## Supplementary material for "Disentangling the Shared and Differential Genetic Architecture Between COVID-19 and Other Respiratory Disorders: A Multi-Omics Genome-Wide Analysis": C2_Asthma.xlsx (part 3 of 3)

### Sheet: T4.candidate_snps (continued)
Table 4. Functional annotations of candidate SNPs in LD of independent significant SNPs at r2 theshold 0.05
rs7633261	3	100866681	A	T	0.3718	0.0224152	0.100892	rs17400342	3	ACTR3P3	15256	intergenic	6.238	7	5	15	0	1	1
rs907089	17	37833600	G	A	0.3241	0.274499	0.0621267	rs8072548	7	PGAP3	0	intronic	6.234	5	2	7	1	1	1
rs147246298	3	45977810	AAAG	A	0.1203	NA	0.1034	rs9851306	2	FYCO1	0	intronic	6.23	NA	4	4	1	1	1
6:26033809:T:TAAGAAG	6	26033809	TAAGAAG	T	0.4115	NA	0.667375	rs4401650	5	HIST1H2AB	12	upstream	6.23	NA	1	1	1	1	1
6:26033809:T:TAAGTAG	6	26033809	T	TAAGTAG	0.0835	NA	0.667375	rs4401650	5	HIST1H2AB	12	NA	6.23	NA	1	1	1	1	1
rs8107797	19	50967321	G	A	0.3479	0.0209883	0.0596268	rs11879501	9	MYBPC2	0	intronic	6.228	6	5	14	1	1	1
rs79867288	6	25828416	A	G	0.2237	0.0178716	0.0502913	rs4401650	5	SLC17A1	0	intronic	6.227	7	5	15	1	1	1
rs115602057	3	101513958	T	A	0.02783	0.025918	0.0762312	rs13321258	3	NXPE3	0	intronic	6.224	7	4	5	1	1	1
rs936938	3	45980769	C	T	0.4066	NA	0.38658	rs9851306	2	FYCO1	0	intronic	6.212	4	4	7	1	1	1
rs113855596	17	38238725	C	T	0.335	0.63045	0.213432	rs8072548	7	THRA	0	intronic	6.212	6	4	5	1	1	1
rs75328575	6	25710614	A	C	0.1928	0.0413111	0.0508159	rs4401650	5	SCGN	8602	intergenic	6.208	7	1	15	1	0	1
rs548403132	3	46167911	G	A	0.02485	NA	0.410609	rs9851306	2	FLT1P1	15938	NA	6.202	NA	5	15	0	0	1
rs348877	3	100978288	C	T	0.1968	0.347658	0.0675734	rs17400342	3	IMPG2	0	intronic	6.197	NA	5	15	1	1	1
rs6085517	20	6344730	C	T	0.2396	0.140602	0.101358	rs1407034	10	CASC20	82639	intergenic	6.192	5	14	15	0	0	1
rs150854489	6	25947950	C	CAGTT	0.4344	NA	0.236816	rs4401650	5	TRIM38	15079	intergenic	6.189	NA	5	15	0	1	1
rs10002033	4	103135116	T	C	0.2773	0.0416907	0.0506037	rs13135092	4	SLC39A8	37081	intergenic	6.186	6	5	15	0	1	1
rs198829	6	26118893	A	G	0.4742	0.347676	0.380385	rs4401650	5	HIST1H2BC	0	intronic	6.185	NA	5	15	1	1	1
rs36125084	6	25970112	C	T	0.1252	0.0346073	0.0727081	rs4401650	5	TRIM38	0	intronic	6.184	5	4	4	1	1	1
rs4145878	6	26198046	T	A	0.4563	0.121078	0.103579	rs4401650	5	HIST1H3D	0	intronic	6.184	1f	1	1	1	1	1
rs3219324	19	50895153	A	G	0.2425	0.125037	0.153868	rs11879501	9	POLD1	0	intronic	6.171	6	4	5	1	1	1
rs1571217	20	6316526	G	T	0.3678	0.0258721	0.0557685	rs1407034	10	AL109618.1	106930	intergenic	6.171	7	5	15	0	0	0
rs2051544	6	26071093	C	T	0.3986	0.383369	0.35191	rs4401650	5	HIST1H1C	14393	intergenic	6.166	NA	5	15	0	1	1
rs13059919	3	46100140	A	G	0.4006	NA	0.445284	rs9851306	2	XCR1	30905	intergenic	6.165	7	2	15	0	1	1
rs35573711	3	100811667	C	T	0.1511	0.212473	0.0586394	rs17400342	3	ACTR3P3	70270	intergenic	6.162	6	5	15	0	1	1
rs6781121	3	45975093	C	A	0.4175	NA	0.60746	rs9851306	2	FYCO1	0	intronic	6.161	6	4	4	1	1	1
rs9916158	17	38182229	G	T	0.3688	0.999525	0.686451	rs8072548	7	MED24	0	intronic	6.159	1f	3	4	1	1	1
rs3859188	17	38142978	C	T	0.165	NA	0.154103	rs8072548	7	PSMD3	0	intronic	6.158	6	4	4	1	1	1
rs656737	1	155877895	A	C	0.3419	0.145356	0.10428	rs2974937	1	RIT1	0	intronic	6.155	5	4	4	1	1	0
rs507666	9	136149399	G	A	0.1859	NA	0.333721	rs558240	6	ABO	0	ncRNA_intronic	6.154	4	1	13	0	1	1
rs6778896	3	46013621	T	A	0.4314	NA	0.457481	rs9851306	2	FYCO1	0	intronic	6.151	7	2	5	1	1	1
rs9877748	3	46111081	A	G	0.1252	NA	0.0988252	rs9851306	2	XCR1	41846	intergenic	6.15	6	1	15	0	1	1
rs233815	4	103207807	G	T	0.2913	0.419554	0.24637	rs13135092	4	SLC39A8	0	intronic	6.15	NA	5	15	1	1	1
rs11244052	9	136129125	C	A	0.2207	0.2336	0.182594	rs558240	6	ABO:RP11-430N14.4	0:0	ncRNA_exonic	6.149	7	5	14	0	1	1
rs2271972	3	100994377	T	C	0.1183	0.91616	0.416867	rs17400342	3	IMPG2	0	intronic	6.148	7	4	15	1	1	1
rs34444588	1	156002084	C	T	0.3986	0.0672665	0.0807907	rs2974937	1	UBQLN4	3007	intergenic	6.147	7	5	5	1	1	1
rs8120467	20	6581324	C	T	0.2207	0.4559	0.169906	rs1407034	10	CASC20	72217	intergenic	6.147	7	5	15	0	0	0
rs72832966	17	38100129	G	A	0.09344	0.0430823	0.0764826	rs8072548	7	LRRC3C	0	intronic	6.138	5	5	15	1	1	1
rs9467703	6	26318903	A	G	0.3658	0.236783	0.130225	rs4401650	5	HIST1H3PS1	3200	intergenic	6.133	1d	1	14	0	1	1
rs8106413	19	9160637	C	A	0.4165	0.77604	0.0938544	rs113660049	8	CTD-2596O15.1	29976	intergenic	6.133	7	5	15	0	1	1
rs432277	20	6377979	T	C	0.3241	0.0131656	0.0672424	rs1407034	10	CASC20	49390	intergenic	6.132	4	5	15	0	0	1
rs61066315	3	46157052	C	T	0.2028	0.601656	0.281405	rs9851306	2	FLT1P1	26797	intergenic	6.131	5	5	15	0	1	1
rs12232498	17	38040363	T	C	0.4722	NA	0.256662	rs8072548	7	ZPBP2	6213	intergenic	6.128	6	13	14	1	1	1
rs500498	9	136148647	C	T	0.4195	NA	0.43172	rs558240	6	ABO	0	ncRNA_intronic	6.127	4	1	13	0	1	1
rs151168765	20	6563467	C	CTAGGTAGGTAGG	0.4612	NA	0.654777	rs1407034	10	CASC20	54360	intergenic	6.119	NA	5	15	0	0	0
rs478173	3	101014582	A	G	0.2008	0.447715	0.157062	rs17400342	3	IMPG2	0	intronic	6.118	6	5	15	1	1	1
rs6932727	6	26327087	C	A	0.4334	0.10941	0.0916495	rs4401650	5	HIST1H3PS1	4566	intergenic	6.115	5	1	14	0	1	1
rs4145217	6	25743997	T	C	0.2922	0.106575	0.0827672	rs4401650	5	SLC17A4	10929	intergenic	6.105	5	7	15	0	1	1
rs2297480	1	155279482	T	G	0.2634	NA	0.26799	rs2974937	1	FDPS	0	intronic	6.103	NA	1	2	1	1	1
rs1602580	3	46168314	C	T	0.2008	0.456475	0.274527	rs9851306	2	FLT1P1	15535	intergenic	6.099	NA	5	15	0	1	1
rs141833482	19	9120807	GAAAAGC	G	0.07455	NA	0.12854	rs113660049	8	CTD-2596O15.1	9212	intergenic	6.097	NA	1	15	0	1	1
rs7390294	9	136102946	A	G	0.2018	0.0997288	0.0719603	rs558240	6	LCN1P1	0	ncRNA_intronic	6.094	5	5	14	0	1	1
rs2317701	3	101150767	G	A	0.4115	0.574048	0.143968	rs13321258	3	SENP7	0	intronic	6.087	5	5	15	1	1	1
rs12327726	19	50898763	C	A	0.08748	0.285977	0.211241	rs11879501	9	POLD1	0	intronic	6.074	5	4	5	1	1	1
rs2070803	1	155157715	A	G	0.4145	NA	0.572991	rs2974937	1	RP11-201K10.3	0	intronic	6.073	NA	2	5	1	1	1
rs9303274	17	37836353	T	C	0.328	0.291137	0.0633103	rs8072548	7	PGAP3	0	intronic	6.072	4	2	5	1	1	1
rs35902694	1	155042886	T	G	0.3658	0.246889	0.166411	rs2974937	1	EFNA3:EFNA3	0:0	intronic	6.069	5	1	7	1	1	1
rs79261237	3	46053654	A	C	0.2078	0.206369	0.311814	rs9851306	2	XCR1	4861	intergenic	6.063	6	5	15	1	1	1
rs11356147	1	155986380	C	CA	0.3946	NA	0.0918722	rs2974937	1	SSR2	0	intronic	6.062	NA	4	4	1	1	1
rs6774629	3	46142963	C	T	0.336	NA	0.123875	rs9851306	2	FLT1P1	40886	intergenic	6.059	5	2	15	0	1	1
rs12203927	6	25732690	A	G	0.2922	0.103461	0.0827672	rs4401650	5	HIST1H2APS1	34	upstream	6.057	4	1	15	1	1	1
rs6085542	20	6382668	T	C	0.3241	0.0177581	0.0672424	rs1407034	10	CASC20	44701	intergenic	6.057	5	7	15	0	0	1
rs77793779	3	101656347	T	C	0.0994	NA	0.0517049	rs17400342	3	RP11-221J22.1	3355	intergenic	6.056	5	2	15	0	1	1
rs8124724	20	6403521	T	C	0.3608	0.0209681	0.0899778	rs1407034	10	CASC20	23848	intergenic	6.055	7	7	15	0	0	1
rs34897745	3	46198376	A	C	0.09245	NA	0.0620461	rs9851306	2	CCR3	6719	intergenic	6.053	7	5	15	1	1	1
rs34850377	3	100847795	G	A	0.2018	0.0247228	0.0844729	rs17400342	3	ACTR3P3	34142	intergenic	6.053	2b	5	15	0	1	1
rs13122985	4	103343816	G	A	0.3539	0.020931	0.0628453	rs13135092	4	SLC39A8:RP11-499E18.1	0:0	ncRNA_intronic	6.04	6	5	15	1	1	1
rs954994	3	101253091	A	T	0.4085	NA	0.142108	rs13321258	3	FAM172BP	10359	intergenic	6.036	5	5	15	0	1	1
rs13075270	3	46253789	T	C	0.09841	NA	0.0605453	rs9851306	2	CCR3	0	intronic	6.034	1f	2	15	1	1	1
rs151390	4	103183510	C	T	0.2654	0.708586	0.324922	rs13135092	4	SLC39A8	0	UTR3	6.033	5	4	15	1	1	1
rs10908466	1	155429725	A	C	0.2763	0.0915982	0.227437	rs2974937	1	ASH1L	0	intronic	6.027	5	4	5	1	1	1
rs1918407	3	101220727	T	C	0.4115	0.563364	0.143968	rs13321258	3	SENP7	0	intronic	6.027	NA	4	5	1	1	1
rs35469829	1	155133456	C	CA	0.3588	NA	0.36106	rs2974937	1	KRTCAP2	8427	intergenic	6.026	NA	13	15	1	1	1
rs62066988	17	37992281	C	T	0.3191	NA	0.167913	rs8072548	7	IKZF3:KRT8P34	0:0	ncRNA_exonic	6.023	4	4	14	1	1	1
rs11244049	9	136123092	T	C	0.08151	0.589659	0.0558872	rs558240	6	ABO:RP11-430N14.4	2695:2695	intergenic	6.021	5	5	14	0	1	1
rs199741	6	25931577	A	G	0.2396	0.240473	0.589248	rs4401650	5	SLC17A2	630	upstream	6.02	4	1	15	1	1	1
rs12985105	19	50877014	G	A	0.3221	NA	0.927373	rs11879501	9	NR1H2	0	intronic	6.017	6	5	15	1	1	1
rs348872	3	100930283	C	T	0.3111	0.139946	0.114865	rs13321258	3	snoU13	9503	intergenic	6.014	NA	14	15	0	1	1
rs12633801	3	101756688	A	C	0.2425	0.011473	0.0743567	rs17400342	3	RP11-221J22.1:RP11-221J22.2	39917:39917	intergenic	6.014	5	5	15	0	1	1
rs75017790	3	101070420	A	C	0.1262	0.591134	0.0617724	rs17400342	3	SENP7	0	intronic	6.013	6	5	5	1	1	1
rs1460097	3	101497569	C	T	0.333	0.567159	0.172916	rs13321258	3	NXPE3	476	upstream	6.008	NA	1	2	1	1	1
rs8109354	19	9160647	G	A	0.2455	NA	0.0886298	rs113660049	8	CTD-2596O15.1	29986	intergenic	6.004	6	5	15	0	1	1
rs16844073	3	101293943	C	T	0.06163	0.676171	0.129779	rs13321258	3	PCNP	0	intronic	6.003	4	1	1	1	1	1
rs199752	6	26012875	C	T	0.3101	0.813087	0.887652	rs4401650	5	U91328.22	593	upstream	6.001	6	5	15	1	1	1
rs11264372	1	155412930	A	G	0.2416	0.0760443	0.202796	rs2974937	1	ASH1L	0	intronic	6	5	4	5	1	1	1
rs6672128	1	155652398	T	C	0.2744	0.0899046	0.217561	rs2974937	1	MSTO1:MSTO2P:YY1AP1	0:0:0	ncRNA_intronic	5.995	6	4	5	1	1	1
rs11341720	9	136202546	CA	C	0.492	NA	0.159074	rs558240	6	SURF6	0	intronic	5.994	NA	1	1	1	1	1
rs4683858	3	100885118	A	G	0.2903	0.372474	0.0811181	rs17400342	3	ACTR3P3	2287	intergenic	5.992	6	5	15	0	1	1
rs3902024	17	38119548	G	A	0.3718	NA	0.391553	rs8072548	7	GSDMA	0	intronic	5.991	NA	5	14	1	1	1
rs35853141	3	46198388	G	C	0.09245	NA	0.0620461	rs9851306	2	CCR3	6707	intergenic	5.987	7	5	15	1	1	1
rs34956419	6	26077874	C	T	0.1213	0.0139329	0.0669693	rs4401650	5	HFE	9634	intergenic	5.984	7	5	15	1	1	1
rs76356863	3	46072029	A	T	0.04374	0.0757311	0.0787896	rs9851306	2	XCR1	2794	intergenic	5.983	7	5	15	1	0	1
rs72832588	6	25954394	G	A	0.1322	0.0777152	0.0530395	rs4401650	5	TRIM38	8635	intergenic	5.983	7	5	15	1	1	1
rs11085762	19	8989995	A	G	0.09145	0.0419721	0.0612859	rs11673136	8	MUC16	0	intronic	5.978	5	4	9	1	1	1
rs538280	3	100934836	T	C	0.1928	0.267648	0.0667662	rs17400342	3	IMPG2	6553	intergenic	5.977	NA	5	15	1	1	1
rs4683842	3	101063263	C	G	0.4115	0.547219	0.143968	rs13321258	3	SENP7	0	intronic	5.971	6	4	5	1	1	1
rs6054030	20	6233645	A	G	0.2187	0.0251309	0.107612	rs1407034	10	AL109618.1	24049	intergenic	5.969	5	7	15	0	1	1
rs77054720	9	136360687	G	A	0.1332	0.0765286	0.0506019	rs558240	6	SLC2A6	16427	intergenic	5.965	3a	2	15	0	1	1
rs512553	3	100938994	A	G	0.1918	NA	0.0683599	rs17400342	3	IMPG2	2395	intergenic	5.963	5	5	15	1	1	1
rs2967765	19	8928020	A	T	0.2992	0.060256	0.0582558	rs11673136	8	ZNF558	0	intronic	5.963	6	4	8	1	1	1
rs34611049	3	46240826	A	T	0.1034	NA	0.0681078	rs9851306	2	CCR3	0	intronic	5.958	7	5	15	1	1	1
rs4040637	19	8914794	CTTTT	C	0.1531	NA	0.133723	rs11673136	8	ZNF558	5585	intergenic	5.95	NA	4	9	1	1	1
rs1321449	20	6574300	A	G	0.4155	0.416245	0.851705	rs1407034	10	CASC20	65193	intergenic	5.95	6	5	15	0	1	0
rs4661151	1	155903408	C	T	0.3449	0.0875491	0.102304	rs2974937	1	KIAA0907	0	intronic	5.948	4	1	2	1	1	1
rs16843699	3	101021647	A	G	0.1153	0.872169	0.416177	rs17400342	3	IMPG2	0	intronic	5.948	7	5	15	1	1	1
rs6793370	3	46312847	A	G	0.08052	NA	0.0590529	rs9851306	2	CCR3	4649	intergenic	5.946	4	5	15	1	1	1
rs9898547	17	38136026	G	T	0.4573	0.982799	0.443271	rs8072548	7	PSMD3	1023	intergenic	5.946	2b	1	2	1	1	1
rs35388680	1	155130525	C	CA	0.4046	NA	0.432489	rs2974937	1	HMGN2P18	9229	intergenic	5.942	NA	14	15	0	1	1
rs2517954	17	37843550	T	C	0.3191	0.235779	0.0600894	rs8072548	7	PGAP3	0	intronic	5.933	4	1	5	1	1	1
rs907090	17	37833632	T	C	0.3241	0.275754	0.0621267	rs8072548	7	PGAP3	0	intronic	5.932	5	2	5	1	1	1
rs3918368	3	46403240	G	A	0.07455	NA	0.0634828	rs9851306	2	CCR2	820	downstream	5.929	4	2	14	1	1	1
rs62394537	6	25963943	G	A	0.16	0.0461312	0.0731854	rs4401650	5	TRIM38	0	intronic	5.926	2b	1	2	1	1	1
rs9889716	17	38108298	G	A	0.3698	NA	0.380793	rs8072548	7	LRRC3C	7297	intergenic	5.924	5	1	5	1	1	1
rs7502912	17	38215948	A	G	0.4016	0.914707	0.436737	rs8072548	7	MED24:THRA	0:0	intronic	5.922	5	2	5	1	1	1
rs538522863	17	38116457	C	CA	0.4801	NA	0.317511	rs8072548	7	GSDMA	2768	intergenic	5.917	NA	5	15	1	1	1
rs112698625	3	101335555	TATTTGTCA	T	0.1322	NA	0.0567101	rs13321258	3	RNU6-1256P	782	downstream	5.914	NA	5	15	0	1	1
rs11671305	19	8984359	C	T	0.3956	0.359784	0.495755	rs11673136	8	MUC16	0	intronic	5.912	7	4	15	1	1	1
rs1088047	3	101625233	C	T	0.3648	0.359667	0.091863	rs17400342	3	RP11-221J22.1	34469	intergenic	5.906	NA	5	15	0	1	1
rs28868680	9	136300122	T	C	0.3429	0.0724488	0.100333	rs558240	6	ADAMTS13	0	intronic	5.906	5	4	15	1	1	1
rs4065275	17	38080865	A	G	0.496	NA	0.266322	rs8072548	7	ORMDL3	0	intronic	5.904	NA	2	7	1	1	1
rs10403879	19	8974634	C	T	0.3738	0.227316	0.369312	rs11673136	8	MUC16	0	intronic	5.899	7	4	15	1	1	1
rs34067839	3	46166016	G	A	0.4235	NA	0.487096	rs9851306	2	FLT1P1	17833	intergenic	5.892	5	2	15	0	1	1
rs2088694	3	46116771	G	A	0.04771	NA	0.0614161	rs9851306	2	XCR1	47536	intergenic	5.889	7	5	15	0	1	1
1:155944643:A:AG	1	155944643	AG	A	0.3529	NA	0.108751	rs2974937	1	ARHGEF2	0	intronic	5.888	NA	1	2	1	1	1
rs75388038	3	100818421	T	C	0.0338	0.0275804	0.059718	rs17400342	3	ACTR3P3	63516	intergenic	5.885	6	7	15	0	1	1
rs11482435	20	6441903	CT	C	0.4632	NA	0.436151	rs1407034	10	CASC20	0	ncRNA_intronic	5.885	NA	14	15	0	0	1
rs28662267	1	155680449	T	C	0.3062	0.0817008	0.156218	rs2974937	1	MSTO1:MSTO2P:DAP3	0:0:0	ncRNA_intronic	5.881	6	4	5	1	1	1
rs1585605	4	103376367	A	G	0.2068	0.155118	0.125874	rs13135092	4	RP11-499E18.1	5199	intergenic	5.88	7	7	15	0	1	1
rs8176741	9	136131461	G	A	0.08449	0.757438	0.0575832	rs558240	6	ABO	0	ncRNA_exonic	5.879	NA	4	14	0	1	1
rs12633824	3	101756761	A	C	0.2425	0.0123381	0.0743567	rs17400342	3	RP11-221J22.1:RP11-221J22.2	39990:39990	intergenic	5.878	5	5	15	0	1	1
rs2326792	20	6489785	T	C	0.4175	0.865839	0.97656	rs1407034	10	CASC20	0	ncRNA_intronic	5.867	6	9	15	0	1	1
rs3774934	4	103427476	A	G	0.1004	0.0122905	0.0878399	rs13135092	4	NFKB1	0	intronic	5.866	5	1	5	1	1	1
rs12943476	17	38121514	A	G	0.3757	0.183215	0.36252	rs8072548	7	GSDMA	0	intronic	5.864	6	5	14	1	1	1
rs1165205	6	25870542	T	A	0.4672	0.287673	0.319832	rs4401650	5	SLC17A3	0	intronic	5.86	6	5	15	1	1	1
rs2371	3	46069219	G	A	0.2346	NA	0.360612	rs9851306	2	XCR1	0	UTR5	5.857	5	7	9	1	1	1
rs12636046	3	101434448	T	G	0.334	0.509338	0.183456	rs13321258	3	PDCL3P4	2412	intergenic	5.852	6	14	15	1	1	0
rs2131092	3	46266211	G	A	0.08052	0.411844	0.0517521	rs9851306	2	CCR3	0	intronic	5.851	NA	5	15	1	1	1
rs7634351	3	100912331	A	G	0.1918	0.2379	0.0683599	rs17400342	3	snoU13	8344	intergenic	5.85	4	5	15	0	1	1
rs74178126	19	8927160	A	T	0.05268	0.077505	0.056956	rs11673136	8	ZNF558	0	intronic	5.848	6	4	8	1	1	1
rs56069761	6	25878273	A	G	0.1809	0.0315074	0.0638844	rs4401650	5	SLC17A3	0	intronic	5.845	6	5	15	1	1	1
rs34257409	1	155131394	G	T	0.4046	0.828538	0.434371	rs2974937	1	HMGN2P18	10098	intergenic	5.844	6	14	15	0	1	1
rs199750	6	26016462	C	T	0.3072	0.769489	0.876748	rs4401650	5	HIST1H1PS2	144	upstream:downstream	5.843	1f	1	15	1	1	1
rs62576038	9	136373360	C	T	0.1789	0.20846	0.0634383	rs558240	6	TMEM8C	6347	intergenic	5.841	5	5	15	1	1	1
rs1540273	6	25924158	T	C	0.4026	0.0913497	0.185294	rs4401650	5	SLC17A2	0	intronic	5.838	NA	4	15	1	1	1
rs9379821	6	26054268	A	C	0.3956	0.377589	0.34791	rs4401650	5	HIST1H1C	1699	intergenic	5.838	4	1	2	1	1	1
rs59755191	3	101432259	TA	T	0.34	NA	0.217652	rs17400342	3	PDCL3P4	223	downstream	5.837	NA	9	15	0	1	0
rs517414	9	136134034	A	G	0.2217	0.234328	0.181632	rs558240	6	ABO	0	ncRNA_intronic	5.834	5	4	14	0	1	1
rs4553955	3	101104682	A	C	0.1163	0.869948	0.390477	rs17400342	3	SENP7	0	intronic	5.832	6	4	5	1	1	1
rs1463680	3	45996761	A	G	0.2565	NA	0.232017	rs9851306	2	FYCO1	0	exonic	5.831	5	4	4	1	1	1
rs145168173	6	25792711	TTG	T	0.3062	NA	0.0921832	rs4401650	5	SLC17A1	0	intronic	5.831	NA	5	15	1	1	1
rs3094373	9	136323826	A	T	0.04573	0.574964	0.0528283	rs558240	6	ADAMTS13	0	intronic	5.829	2b	1	15	1	1	1
rs10426111	19	8980716	T	C	0.3429	0.166626	0.317591	rs11673136	8	MUC16	0	intronic	5.828	7	4	15	1	1	1
rs12232497	17	38040119	T	C	0.4722	NA	0.256662	rs8072548	7	ZPBP2	5969	intergenic	5.823	6	13	14	1	1	1
rs198807	6	26130690	A	G	0.4761	0.382119	0.381876	rs4401650	5	HIST1H2AC	0	intronic	5.82	5	3	5	1	1	1
rs4072037	1	155162067	C	T	0.4523	0.998862	1	rs2974937	1	MUC1	0	exonic	5.819	NA	1	5	1	1	1
rs13065351	3	46327512	T	G	0.07654	NA	0.0587728	rs9851306	2	CCR3	19314	intergenic	5.816	5	5	15	0	1	1
rs62280670	3	101098222	C	T	0.1163	0.882598	0.390477	rs17400342	3	SENP7	0	intronic	5.814	7	5	5	1	1	1
rs111661506	3	101210190	A	C	0.337	0.108319	0.115404	rs13321258	3	SENP7	0	intronic	5.814	7	4	5	1	1	1
rs35598292	3	101540387	T	G	0.03678	0.743622	0.113817	rs13321258	3	NXPE3	0	exonic	5.805	NA	4	4	1	1	1
rs2313171	17	37833842	T	C	0.3241	0.266205	0.0579253	rs8072548	7	PGAP3	0	intronic	5.804	4	2	7	1	1	1
rs35033592	1	155206822	AT	A	0.3509	NA	0.338665	rs2974937	1	GBA	0	intronic	5.803	NA	4	4	1	1	1
rs4478388	6	25953633	A	G	0.4344	0.0905816	0.236816	rs4401650	5	TRIM38	9396	intergenic	5.798	7	7	15	1	1	1
rs36027312	6	26173252	AT	A	0.3569	NA	0.0567295	rs4401650	5	HIST1H2BD	1674	intergenic	5.797	NA	1	1	1	1	1
rs34670044	4	103117975	A	ACTT	0.494	NA	0.121939	rs13135092	4	SLC39A8	54222	intergenic	5.793	NA	7	15	0	0	1
rs7611779	3	100853831	T	C	0.3618	0.0371185	0.102877	rs17400342	3	ACTR3P3	28106	intergenic	5.792	7	5	15	0	1	1
rs2275904	6	25768085	T	C	0.2763	0.0965467	0.0760438	rs4401650	5	SLC17A4	0	intronic	5.79	7	4	15	1	1	1
rs11087729	20	6381955	G	C	0.3678	0.0167465	0.051034	rs1407034	10	CASC20	45414	intergenic	5.787	5	14	15	0	1	1
rs953959	20	6431316	T	C	0.2157	0.146576	0.0627285	rs1407034	10	CASC20	0	ncRNA_intronic	5.787	NA	7	15	0	0	1
rs141167461	3	101067010	T	TAGA	0.4145	NA	0.141257	rs13321258	3	SENP7	0	intronic	5.786	NA	4	5	1	1	1
rs71315245	3	101349499	C	T	0.1431	0.944332	0.200216	rs17400342	3	Y_RNA	2248	intergenic	5.784	5	1	15	0	1	1
rs717551	6	25855624	T	C	0.2187	0.0342192	0.0617625	rs4401650	5	SLC17A3	0	intronic	5.783	7	5	15	1	1	1
rs2075570	1	155182164	C	T	0.4751	0.995633	0.881452	rs2974937	1	MTX1:RP11-263K19.6	0:0	ncRNA_intronic	5.776	NA	1	5	1	1	1
rs9379806	6	25940958	G	A	0.4066	NA	0.195348	rs4401650	5	SLC17A2	10011	intergenic	5.775	6	5	15	0	1	1
rs41289622	3	46014545	T	G	0.1223	NA	0.106615	rs9851306	2	FYCO1	0	intronic	5.773	4	2	4	1	1	1
rs2102928	17	38253228	T	C	0.328	0.450354	0.172304	rs8072548	7	NR1D1	0	intronic	5.758	4	2	6	1	1	1
rs8176718	9	136132957	C	T	0.2217	0.232792	0.181632	rs558240	6	ABO	0	ncRNA_intronic	5.757	NA	4	14	0	1	1
rs10908486	1	155978544	C	G	0.3936	0.066421	0.0943883	rs2974937	1	SSR2	294	downstream	5.756	3a	4	4	1	1	1
rs1407037	20	6603800	A	T	0.2147	0.384157	0.113227	rs1407034	10	CASC20	94693	intergenic	5.754	7	5	15	0	0	1
rs9847467	3	100860575	T	C	0.167	0.0832304	0.0512438	rs13321258	3	ACTR3P3	21362	intergenic	5.75	5	5	15	0	1	1
rs11130086	3	46137970	T	G	0.4254	NA	0.490743	rs9851306	2	FLT1P1	45879	intergenic	5.747	5	2	15	0	1	1
rs13103438	4	102805940	T	C	0.3439	0.0500007	0.054379	rs13135092	4	BANK1	0	intronic	5.746	7	4	15	1	1	1
rs56067989	3	100875894	A	ATT	0.2922	NA	0.0805991	rs17400342	3	ACTR3P3	6043	intergenic	5.745	NA	5	15	0	1	1
rs12195653	6	25958621	A	G	0.4066	0.0904051	0.195348	rs4401650	5	TRIM38	4408	intergenic	5.745	6	5	15	1	1	1
rs62242796	3	46029193	T	C	0.2406	0.513353	0.197724	rs9851306	2	FYCO1	0	intronic	5.741	4	2	7	1	1	1
rs35511592	3	46334846	G	A	0.07654	NA	0.0587728	rs9851306	2	UQCRC2P1	17235	intergenic	5.737	5	5	15	0	1	1
rs7757666	6	25902626	T	C	0.4026	0.0941883	0.185294	rs4401650	5	SLC17A2	10355	intergenic	5.737	6	5	15	0	1	1
rs11264398	1	155614245	C	T	0.2744	0.0921196	0.217561	rs2974937	1	MSTO1:MSTO2P:RP11-29H23.5	0:0:0	ncRNA_intronic	5.734	6	4	15	1	1	1
rs6766332	3	46101203	G	A	0.3618	NA	0.0913317	rs9851306	2	XCR1	31968	intergenic	5.733	4	5	15	0	1	1
rs28658542	9	136214276	C	A	0.1004	NA	0.0553895	rs558240	6	MED22	0	UTR5	5.729	4	1	1	1	1	1
rs58835747	3	101243634	T	C	0.2396	0.331059	0.11389	rs17400342	3	FAM172BP	902	downstream	5.728	5	5	15	0	1	1
rs6117272	20	6446162	G	C	0.3241	0.131727	0.127663	rs1407034	10	CASC20	0	ncRNA_intronic	5.728	7	5	15	0	0	1
rs12494650	3	101215004	T	C	0.4115	0.461478	0.143968	rs13321258	3	SENP7	0	intronic	5.727	6	4	5	1	1	1
rs3758349	9	136293066	T	C	0.4254	0.268217	0.154836	rs558240	6	ADAMTS13	0	intronic	5.727	5	2	13	1	1	1
rs1179034	9	136235473	T	C	0.09543	0.28725	0.128887	rs558240	6	SURF4	0	intronic	5.724	4	1	6	1	1	1
rs140295517	3	46368690	A	G	0.07455	NA	0.0634828	rs9851306	2	UQCRC2P1	15276	intergenic	5.718	5	9	15	0	1	1
rs4145218	6	25746083	G	A	0.2922	0.104854	0.0827672	rs4401650	5	SLC17A4	8843	intergenic	5.717	7	5	15	1	1	1
rs62198768	20	6542983	G	T	0.06064	0.0312265	0.0628871	rs1407034	10	CASC20	33876	intergenic	5.717	4	2	15	0	0	1
rs74937902	3	46054157	T	G	0.0169	0.030774	0.058398	rs9851306	2	XCR1	4358	intergenic	5.714	6	5	15	1	1	1
rs13090194	3	46069573	A	C	0.1243	NA	0.103951	rs9851306	2	XCR1	338	upstream	5.714	2b	7	9	1	1	1
rs2241245	17	38151014	C	T	0.4642	0.982236	0.26145	rs8072548	7	PSMD3	0	intronic	5.71	NA	4	4	1	1	1
rs9847617	3	101307124	T	A	0.4781	0.94018	0.380269	rs13321258	3	PCNP	0	intronic	5.708	6	4	5	1	1	1
rs12506564	4	102769808	A	G	0.4085	0.16237	0.0576905	rs13135092	4	BANK1	0	intronic	5.708	7	4	15	1	1	1
rs176691	9	136163306	G	A	0.4085	0.870578	0.380892	rs558240	6	ABO	12688	intergenic	5.706	7	9	15	0	1	0
rs35902489	3	100980849	A	G	0.1173	0.909909	0.423105	rs17400342	3	IMPG2	0	intronic	5.703	7	5	15	1	1	1
rs151412	4	103138621	C	T	0.2137	NA	0.393198	rs13135092	4	SLC39A8	33576	intergenic	5.698	NA	5	15	0	1	1
rs6781668	3	46019283	C	T	0.2078	0.561691	0.281856	rs9851306	2	FYCO1	0	intronic	5.695	5	2	4	1	1	1
rs6777292	3	101308776	C	T	0.1322	0.0947109	0.0567101	rs13321258	3	PCNP	0	intronic	5.695	6	4	4	1	1	1
rs4683965	3	100906501	C	G	0.1183	0.201415	0.382018	rs17400342	3	snoU13	14174	intergenic	5.687	5	5	15	0	1	1
rs371331802	19	9000064	GT	G	0.2823	NA	0.112652	rs11673136	8	MUC16	0	intronic	5.686	NA	1	9	1	1	0
rs74363724	3	46150334	G	A	0.1799	0.351202	0.354869	rs9851306	2	FLT1P1	33515	intergenic	5.683	5	5	15	0	1	1
rs6696019	1	155864977	T	C	0.2376	0.05284	0.126936	rs2974937	1	RNU4-19P	799	downstream	5.68	7	4	5	1	1	1
rs7655375	4	103361487	G	A	0.2068	0.150769	0.127552	rs13135092	4	RP11-499E18.1	0	ncRNA_intronic	5.675	7	2	15	1	1	1
rs198837	6	26113398	T	A	0.4722	0.32675	0.351124	rs4401650	5	HIST1H2BC	1702	intergenic	5.672	1f	4	15	1	1	1
rs1408273	6	25840946	A	G	0.4771	0.191833	0.251746	rs4401650	5	SLC17A3	0	intronic	5.671	NA	5	15	1	1	1
rs12749306	1	155247707	G	T	0.2813	NA	0.308762	rs2974937	1	CLK2:HCN3	0:0	intronic	5.67	1f	1	1	1	1	1
rs34492478	3	46138842	A	T	0.1223	NA	0.106615	rs9851306	2	FLT1P1	45007	intergenic	5.665	7	2	15	0	1	1
rs77647055	3	101743213	C	T	0.09642	0.036124	0.0519064	rs17400342	3	RP11-221J22.1:RP11-221J22.2	26442:26442	intergenic	5.664	3a	5	15	0	1	1
rs1392294	3	46100999	G	A	0.3618	NA	0.0913317	rs9851306	2	XCR1	31764	intergenic	5.663	4	2	15	0	1	1
rs34460587	3	46142464	C	T	0.1223	NA	0.106615	rs9851306	2	FLT1P1	41385	intergenic	5.655	5	2	15	0	1	1
rs1125000	6	26287256	C	T	0.4503	0.143166	0.0525419	rs4401650	5	HIST1H4H	1493	intergenic	5.655	6	1	15	1	1	1
3:101361506:C:G	3	101361506	C	G	0.33	NA	0.171568	rs13321258	3	Y_RNA	4758	intergenic	5.652	3a	1	15	1	1	1
3:46074554:A:T	3	46074554	A	T	0.2366	NA	0.351582	rs9851306	2	XCR1	5319	intergenic	5.651	7	5	15	1	1	1
rs113482770	9	136184572	C	G	0.1243	0.0129261	0.220261	rs558240	6	LCN1P2	56	upstream	5.649	5	5	15	0	1	0
rs236772	4	103093115	G	A	0.4911	0.0209511	0.0532088	rs13135092	4	SLC39A8	79082	intergenic	5.642	NA	5	15	0	0	1
rs4234487	3	101058345	A	G	0.4115	0.5771	0.143968	rs13321258	3	SENP7	0	intronic	5.641	6	4	5	1	1	1
rs4131670	6	25738619	T	C	0.2932	0.110095	0.0837958	rs4401650	5	HIST1H2APS1	5563	intergenic	5.639	7	5	15	0	1	1
rs1469078	19	8977327	C	T	0.3738	NA	0.388387	rs11673136	8	MUC16	0	intronic	5.639	NA	4	15	1	1	1
rs7219080	17	38114516	C	A	0.3728	NA	0.37125	rs8072548	7	GSDMA	4709	intergenic	5.636	1f	5	5	1	1	1
rs7614342	3	45940817	A	T	0.1779	NA	0.0635144	rs9851306	2	LZTFL1:CCR9	0:0	intronic	5.635	7	5	15	1	1	1
rs233825	4	103203250	A	G	0.325	NA	0.213722	rs13135092	4	SLC39A8	0	intronic	5.634	7	4	15	1	1	1
rs233821	4	103204358	A	G	0.3807	0.14708	0.164502	rs13135092	4	SLC39A8	0	intronic	5.633	7	4	15	1	1	1
rs72832987	17	38118468	A	C	0.09245	0.0288206	0.0774001	rs8072548	7	GSDMA	757	upstream	5.631	5	5	14	1	1	1
rs12207270	6	25751721	G	A	0.2823	0.102752	0.221051	rs4401650	5	SLC17A4	3205	intergenic	5.63	6	5	15	1	1	1
rs12081067	1	155358982	A	G	0.2773	0.0941396	0.229219	rs2974937	1	ASH1L	0	intronic	5.627	6	4	5	1	1	1
rs6085614	20	6568740	G	A	0.2237	0.48385	0.173494	rs1407034	10	CASC20	59633	intergenic	5.626	7	5	15	0	0	0
rs978697	3	101754600	A	G	0.2425	0.011294	0.0743567	rs17400342	3	RP11-221J22.1:RP11-221J22.2	37829:37829	intergenic	5.624	NA	5	15	0	1	1
rs1609157	3	101252173	A	G	0.4085	NA	0.142108	rs13321258	3	FAM172BP	9441	intergenic	5.623	NA	2	15	0	1	1
rs3109756	3	101398919	C	G	0.33	0.494374	0.171568	rs13321258	3	ZBTB11-AS1	857	downstream	5.623	5	4	4	1	1	1
rs35159419	3	101443145	AT	A	0.1948	NA	0.144677	rs17400342	3	CEP97	0	UTR5	5.623	NA	1	1	1	1	1
rs4711099	6	25741809	C	G	0.2922	NA	0.0827672	rs4401650	5	HIST1H2APS1	8753	intergenic	5.62	6	5	15	0	1	1
rs732084	17	37834357	C	A	0.3231	NA	0.0606693	rs8072548	7	PGAP3	0	intronic	5.616	NA	2	7	1	1	1
rs3219325	19	50895161	C	T	0.08748	0.256842	0.211241	rs11879501	9	POLD1	0	intronic	5.614	7	4	5	1	1	1
rs62282872	3	100978985	T	C	0.1193	0.915395	0.410722	rs17400342	3	IMPG2	0	intronic	5.613	3a	5	15	1	1	1
rs72832593	6	25957426	T	C	0.1312	0.0750276	0.0541372	rs4401650	5	TRIM38	5603	intergenic	5.611	7	5	15	1	1	1
rs2049805	1	155194980	T	C	0.4771	0.998357	0.875179	rs2974937	1	GBAP1	0	ncRNA_intronic	5.604	NA	2	5	1	1	1
rs71615437	3	46018781	A	G	0.08946	NA	0.0802052	rs9851306	2	FYCO1	0	intronic	5.604	7	4	4	1	1	1
rs58939130	1	155144757	T	C	0.06859	NA	0.0546901	rs2974937	1	KRTCAP2:RP11-201K10.3	0:0	intronic	5.602	7	1	7	1	1	1
rs6809755	3	101249344	A	T	0.4085	0.526485	0.142108	rs13321258	3	FAM172BP	6612	intergenic	5.602	4	2	15	0	1	1
rs60725845	17	38124630	T	G	0.4622	0.30092	0.408394	rs8072548	7	GSDMA	0	intronic	5.594	7	5	14	1	1	1
rs2172246	3	46214685	A	C	0.2555	NA	0.105398	rs9851306	2	CCR3	0	intronic	5.593	NA	5	15	1	1	1
rs9908132	17	38042777	A	T	0.492	NA	0.188116	rs8072548	7	ZPBP2	8627	intergenic	5.59	7	13	14	1	1	1
rs56083061	20	6430696	G	A	0.2048	0.0306413	0.134674	rs1407034	10	CASC20	0	ncRNA_intronic	5.586	6	14	15	0	0	1
rs199640976	3	101114072	A	AT	0.01491	NA	0.0519742	rs17400342	3	SENP7	0	intronic	5.583	NA	4	15	1	0	1
rs12211184	6	25823774	G	A	0.2237	0.019348	0.0502913	rs4401650	5	SLC17A1	0	intronic	5.58	6	5	15	1	1	1
rs10936873	3	101713604	A	G	0.09642	0.0371781	0.0530821	rs17400342	3	RP11-221J22.1:RP11-221J22.2	0:0	ncRNA_exonic	5.575	4	5	15	0	1	1
rs9899955	17	38176476	A	G	0.08946	0.0901382	0.100641	rs8072548	7	MED24	0	intronic	5.575	5	2	4	1	1	1
rs2554962	3	101445118	A	G	0.1948	0.996715	0.144677	rs17400342	3	CEP97	0	intronic	5.572	6	1	5	1	1	1
rs633862	9	136155444	T	C	0.4324	NA	0.457237	rs558240	6	ABO	4826	intergenic	5.572	NA	5	14	0	1	1
rs6511838	19	9150838	C	T	0.3817	NA	0.0571466	rs113660049	8	CTD-2596O15.1	20177	intergenic	5.571	5	2	15	0	1	1
rs7548383	1	155086979	C	T	0.06163	NA	0.052064	rs2974937	1	Y_RNA	5986	intergenic	5.57	7	5	14	0	1	1
rs10672290	3	101044152	A	AAT	0.4095	NA	0.144265	rs13321258	3	SENP7	0	UTR3	5.568	NA	4	5	1	1	1
rs146162349	3	45903958	AG	A	0.02684	NA	0.0540828	rs9851306	2	LZTFL1	0	intronic	5.565	NA	5	15	1	0	1
rs3796376	3	46009491	C	T	0.2078	0.532018	0.281856	rs9851306	2	FYCO1	0	exonic	5.561	5	4	4	1	1	1
rs140610938	3	46375555	A	G	0.07555	NA	0.0640451	rs9851306	2	CCR2	19669	intergenic	5.56	6	5	15	0	1	1
rs57371049	1	155651633	AT	A	0.4642	NA	0.0569767	rs2974937	1	MSTO1:MSTO2P:YY1AP1	0:0:0	ncRNA_intronic	5.559	NA	4	5	1	1	1
rs80343855	3	46053655	G	A	0.2078	0.200737	0.311814	rs9851306	2	XCR1	4860	intergenic	5.557	6	5	15	1	1	1
rs9818635	3	46097801	T	C	0.2048	0.390994	0.265585	rs9851306	2	XCR1	28566	intergenic	5.554	6	5	15	0	1	1
rs6085527	20	6366990	A	G	0.3857	0.032782	0.0714249	rs1407034	10	CASC20	60379	intergenic	5.553	6	9	15	0	1	1
rs535881	3	101010866	C	T	0.2018	0.461348	0.16179	rs17400342	3	IMPG2	0	intronic	5.551	NA	5	15	1	1	1
rs1872701	4	102953681	G	T	0.4165	NA	0.0650623	rs13135092	4	BANK1:RP11-498M5.2	0:0	ncRNA_intronic	5.55	6	4	15	1	1	1
rs11655584	17	38139024	C	T	0.08946	NA	0.0567286	rs8072548	7	PSMD3	0	intronic	5.547	5	1	5	1	1	1
rs12636293	3	101756540	G	A	0.2425	0.0114107	0.0743567	rs17400342	3	RP11-221J22.1:RP11-221J22.2	39769:39769	intergenic	5.545	5	5	15	0	1	1
rs60484807	9	136128467	A	G	0.3052	0.785941	0.275197	rs558240	6	ABO:RP11-430N14.4	0:0	ncRNA_exonic	5.54	4	1	14	0	1	1
rs2463241	19	50996961	A	G	0.3419	0.0509876	0.0707569	rs11879501	9	CTD-2545M3.8	6065	intergenic	5.534	7	5	13	0	1	1
rs141625351	1	155133066	G	GGT	0.4195	NA	0.254583	rs2974937	1	KRTCAP2	8817	intergenic	5.533	NA	13	15	1	1	1
rs72708238	1	155985857	G	A	0.2584	0.0371676	0.0983549	rs2974937	1	SSR2	0	intronic	5.53	7	4	4	1	1	1
rs13083881	3	46184620	C	G	0.09443	NA	0.0664592	rs9851306	2	FLT1P1	0	ncRNA_exonic	5.529	7	2	15	0	1	1
rs35429781	3	46253607	A	C	0.09245	NA	0.0620461	rs9851306	2	CCR3	0	intronic	5.529	7	2	15	1	1	1
rs3820592	1	156006013	T	C	0.2535	0.0314141	0.0940173	rs2974937	1	UBQLN4	0	UTR3	5.524	NA	4	4	1	1	1
rs4289325	3	101363502	T	C	0.2684	0.895139	0.154412	rs13321258	3	Y_RNA	2762	intergenic	5.524	5	5	5	1	1	1
rs13101528	4	102786685	A	G	0.3449	0.0530513	0.0538977	rs13135092	4	BANK1	0	intronic	5.523	4	2	15	1	1	1
rs907087	17	37828787	G	A	0.3111	0.245679	0.0522419	rs8072548	7	PGAP3	0	UTR3	5.518	2b	2	5	1	1	1
rs9845542	3	46111869	G	A	0.1581	NA	0.111205	rs9851306	2	XCR1	42634	intergenic	5.515	5	1	15	0	1	1
rs34059564	3	46226165	T	C	0.1024	NA	0.0726521	rs9851306	2	CCR3	0	intronic	5.509	2b	5	15	1	1	1
rs4276913	1	155131673	A	G	0.4046	NA	0.434371	rs2974937	1	KRTCAP2	10210	intergenic	5.508	1b	7	15	0	1	1
rs2873540	3	101229514	T	C	0.4115	0.549669	0.143968	rs13321258	3	SENP7	0	intronic	5.508	NA	2	5	1	1	1
rs17266594	4	102750922	T	C	0.2992	0.020793	0.0603015	rs13135092	4	BANK1	0	intronic	5.506	7	4	15	1	1	1
rs3124751	9	136265906	T	C	0.4026	0.210016	0.14825	rs558240	6	C9orf96	0	intronic	5.505	NA	3	5	1	1	1
rs7633334	3	101382147	C	T	0.4006	0.969192	0.546616	rs13321258	3	ZBTB11	0	intronic	5.499	7	4	4	1	1	1
6:26010881:G:T	6	26010881	T	G	0.4533	NA	0.30645	rs4401650	5	U91328.22	2587	intergenic	5.499	7	5	15	1	1	1
9:136333487:A:G	9	136333487	G	A	0.09742	NA	0.0824408	rs558240	6	CACFD1	0	exonic	5.493	4	4	5	1	1	1
rs73864332	3	100845004	A	T	0.2097	0.0402022	0.0811955	rs17400342	3	ACTR3P3	36933	intergenic	5.488	6	5	15	0	1	1
rs610988	3	101514162	A	G	0.1252	0.665269	0.140551	rs17400342	3	NXPE3	0	intronic	5.474	NA	4	5	1	1	1
rs71327039	3	46257296	A	C	0.09245	NA	0.0620461	rs9851306	2	CCR3	0	intronic	5.469	5	5	15	1	1	1
rs7217694	17	38165499	A	T	0.164	0.0315301	0.15481	rs8072548	7	RP11-387H17.6	2979	intergenic	5.468	6	5	15	1	1	1
rs1491953	3	46142032	C	T	0.4304	NA	0.873089	rs9851306	2	FLT1P1	41817	intergenic	5.467	6	2	15	0	1	1
rs965291	20	6491074	A	G	0.3529	0.0238875	0.385238	rs1407034	10	CASC20	0	ncRNA_intronic	5.464	NA	9	15	0	0	1
rs5875089	6	26157941	T	TG	0.4115	NA	0.141235	rs4401650	5	HIST1H2BD	407	upstream:downstream	5.46	NA	1	1	1	1	1
rs17215981	3	46124418	A	G	0.1223	NA	0.106615	rs9851306	2	XCR1	55183	intergenic	5.459	4	5	15	0	1	1
rs7682346	4	102822045	A	G	0.4622	0.0939096	0.0556319	rs13135092	4	BANK1	0	intronic	5.459	6	4	15	1	1	1
rs2182710	20	6363207	T	C	0.3757	0.0154759	0.0687542	rs1407034	10	CASC20	64162	intergenic	5.457	6	14	15	0	0	1
rs34208976	4	102790037	G	T	0.327	0.0330772	0.0624595	rs13135092	4	BANK1	0	intronic	5.45	6	4	15	1	1	1
rs35915803	3	101395128	TA	T	0.33	NA	0.171568	rs13321258	3	ZBTB11	0	intronic	5.445	NA	1	1	1	1	1
rs4590664	1	155130811	T	C	0.2853	NA	0.311388	rs2974937	1	HMGN2P18	9515	intergenic	5.443	NA	14	15	0	1	1
rs17282391	3	46179481	A	G	0.09443	NA	0.0664592	rs9851306	2	FLT1P1	4368	intergenic	5.441	5	5	15	0	1	1
rs13298002	9	136155127	G	A	0.09543	0.232975	0.0532204	rs558240	6	ABO	4509	intergenic	5.438	7	5	14	0	1	1
rs34531115	3	46257696	T	C	0.09245	NA	0.0620461	rs9851306	2	CCR3	0	intronic	5.432	4	5	15	1	1	1
rs4629307	3	101764571	G	C	0.2445	NA	0.0728937	rs17400342	3	RP11-221J22.1:RP11-221J22.2	47800:47800	intergenic	5.43	6	5	15	0	1	1
rs13071469	3	46328627	T	C	0.07654	NA	0.0587728	rs9851306	2	CCR3	20429	intergenic	5.429	5	5	15	0	1	1
rs13324252	3	101094143	T	G	0.4115	0.586038	0.143968	rs13321258	3	SENP7	0	intronic	5.427	6	4	5	1	1	1
rs3804778	3	101294572	C	T	0.2416	0.370867	0.114927	rs17400342	3	PCNP	0	intronic	5.427	NA	1	2	1	1	1
rs7045909	9	136118800	C	T	0.2167	0.519021	0.148146	rs558240	6	ABO:RP11-430N14.4	6987:6987	intergenic	5.427	6	2	14	0	1	1
rs28380217	19	9166302	G	A	0.3867	NA	0.0666954	rs113660049	8	OR1M4P	27485	intergenic	5.426	4	1	15	0	1	1
rs199736	6	25936787	C	T	0.3121	0.351354	0.720934	rs4401650	5	SLC17A2	5840	intergenic	5.424	NA	5	15	1	1	1
rs62120169	19	8988994	C	T	0.3648	0.0398994	0.0986603	rs11673136	8	MUC16	0	intronic	5.424	3a	5	15	1	1	1
rs10796955	1	155959303	G	A	0.2416	0.0531404	0.119601	rs2974937	1	ARHGEF2	0	intronic	5.423	4	1	7	1	1	1
rs7549276	1	155248575	G	A	0.2793	NA	0.307328	rs2974937	1	HCN3	0	intronic	5.421	1f	1	2	1	1	1
rs6769049	3	101291872	A	G	0.4781	0.927448	0.380269	rs13321258	3	PCNP	1066	intergenic	5.42	5	1	5	1	1	1
rs2423158	20	6397236	T	C	0.3598	0.0201117	0.0902124	rs1407034	10	CASC20	30133	intergenic	5.419	4	5	15	0	0	1
rs151496	4	103052194	T	C	0.4463	0.0342987	0.0562634	rs13135092	4	BANK1	56224	intergenic	5.417	7	9	15	0	1	1
rs8108875	19	50867492	A	G	0.326	0.734729	0.943045	rs11879501	9	NR1H2:NAPSA	0:0	intronic	5.417	5	5	15	1	1	1
rs13089554	3	46127557	G	A	0.1223	NA	0.106615	rs9851306	2	FLT1P1	56292	intergenic	5.415	5	5	15	0	1	1
rs71517783	1	155509622	C	T	0.1421	0.0339951	0.106163	rs2974937	1	ASH1L	0	intronic	5.41	5	5	5	1	1	1
rs932972	1	155260096	G	A	0.2803	NA	0.305022	rs2974937	1	PKLR	0	UTR3	5.409	NA	4	5	1	1	1
rs3974650	4	102797173	G	T	0.3807	NA	0.0592438	rs13135092	4	BANK1	0	intronic	5.409	6	4	15	1	1	1
rs34381952	3	45995748	T	C	0.1223	NA	0.104649	rs9851306	2	FYCO1	0	intronic	5.407	6	4	4	1	1	1
rs3894193	17	38125346	C	G	0.4642	0.612214	0.425997	rs8072548	7	GSDMA	0	intronic	5.403	6	5	14	1	1	1
rs34718164	3	46098526	C	G	0.1223	NA	0.106615	rs9851306	2	XCR1	29291	intergenic	5.402	6	5	15	0	1	1
rs34556045	19	9015438	A	C	0.4036	NA	0.106808	rs11673136	8	MUC16	0	intronic	5.4	NA	1	15	1	1	0
rs4276914	1	155142229	G	A	0.494	NA	0.653507	rs2974937	1	KRTCAP2:RP11-201K10.3	0:0	intronic	5.396	7	4	4	1	1	1
rs2271973	3	100949668	C	A	0.17	NA	0.226817	rs17400342	3	IMPG2	0	intronic	5.395	6	5	15	1	1	1
rs66516412	3	101129472	C	T	0.4115	0.565266	0.143968	rs13321258	3	SENP7	0	intronic	5.395	6	4	15	1	1	1
rs3923725	6	25734920	C	A	0.2883	0.0983225	0.0893039	rs4401650	5	HIST1H2APS1	1864	intergenic	5.392	6	7	15	1	1	1
rs1165206	6	25867566	G	A	0.3976	0.135373	0.191821	rs4401650	5	SLC17A3	0	intronic	5.392	6	5	15	1	1	1
rs1365319	3	101299572	A	T	0.4781	0.939093	0.380269	rs13321258	3	PCNP	0	intronic	5.39	6	3	5	1	1	1
rs35643280	19	9159593	AG	A	0.4165	NA	0.0911366	rs113660049	8	CTD-2596O15.1	28932	intergenic	5.39	NA	5	15	0	1	1
rs4794822	17	38156712	C	T	0.3787	0.99816	0.500272	rs8072548	7	PSMD3	2498	intergenic	5.386	1f	5	5	1	1	1
rs529309	9	136191641	A	G	0.3638	0.124411	0.137413	rs558240	6	SURF6	5910	intergenic	5.382	6	5	15	1	1	1
rs3219303	19	50890327	T	C	0.08748	NA	0.211241	rs11879501	9	POLD1	0	intronic	5.382	6	1	5	1	1	1
rs445074	20	6378809	A	G	0.3241	0.0129536	0.0672424	rs1407034	10	CASC20	48560	intergenic	5.379	7	9	15	0	0	1
rs4553954	3	101233149	A	G	0.4125	0.52738	0.146148	rs13321258	3	SENP7	1063	intergenic	5.378	5	1	14	1	1	1
rs34324101	3	46000728	T	G	0.1213	NA	0.106011	rs9851306	2	FYCO1	0	intronic	5.373	5	4	4	1	1	1
rs7625531	3	101758350	C	T	0.2425	0.0114217	0.0743567	rs17400342	3	RP11-221J22.1:RP11-221J22.2	41579:41579	intergenic	5.372	5	5	15	0	1	1
rs9467596	6	25783022	T	C	0.3867	0.385342	0.145504	rs4401650	5	SLC17A1	102	downstream	5.371	6	5	15	1	1	1
rs867550	1	155880391	T	C	0.2376	NA	0.126936	rs2974937	1	RIT1	0	intronic	5.367	4	1	2	1	1	1
rs10576072	3	101212471	CAAT	C	0.4115	NA	0.143968	rs13321258	3	SENP7	0	intronic	5.367	NA	4	5	1	1	1
rs1673018	19	50987694	A	G	0.338	0.134915	0.0746277	rs11879501	9	EMC10:CTD-2545M3.2	1085:1085	intergenic	5.367	5	4	5	1	1	1
rs76277587	17	38397982	T	C	0.06759	0.107999	0.0555056	rs8072548	7	WIPF2	0	intronic	5.363	5	2	5	1	1	1
rs13041415	20	6463095	T	C	0.2018	0.0586153	0.144992	rs1407034	10	CASC20	0	ncRNA_intronic	5.362	7	9	15	0	0	1
rs3816472	17	38142677	A	C	0.4612	0.98731	0.254177	rs8072548	7	PSMD3	0	intronic	5.36	7	4	4	1	1	1
rs56304903	17	38346802	C	G	0.17	0.119844	0.0629124	rs8072548	7	RAPGEFL1	0	intronic	5.359	4	1	5	1	1	1
rs978998	4	103133429	G	A	0.3857	0.0197305	0.178825	rs13135092	4	SLC39A8	38768	intergenic	5.355	6	5	15	0	1	1
rs11711808	3	101235101	T	C	0.2396	0.301104	0.11389	rs17400342	3	FAM172BP	2609	intergenic	5.352	5	2	14	1	1	1
rs28428174	19	9168752	A	T	0.06759	0.0896189	0.14281	rs113660049	8	OR1M4P	25035	intergenic	5.351	5	5	15	0	1	1
rs13065665	3	101286486	A	G	0.1461	0.922958	0.240034	rs17400342	3	TRMT10C	1195	intergenic	5.35	2c	4	5	1	1	1
rs2373148	3	46071506	C	T	0.2356	NA	0.348878	rs9851306	2	XCR1	2271	intergenic	5.346	4	5	15	1	1	1
rs62282868	3	100972079	A	T	0.1988	0.181056	0.0652115	rs17400342	3	IMPG2	0	intronic	5.344	3a	4	15	1	1	1
rs143443576	3	45994205	G	GGA	0.1223	NA	0.104649	rs9851306	2	FYCO1	0	intronic	5.338	NA	4	4	1	1	1
rs36040135	3	46061304	A	G	0.1243	NA	0.103951	rs9851306	2	XCR1	0	UTR3	5.338	4	5	15	1	1	1
rs9675194	17	37833805	T	C	0.325	0.264221	0.0599114	rs8072548	7	PGAP3	0	intronic	5.338	4	2	7	1	1	1
rs34677490	3	46270748	G	T	0.07952	NA	0.0529706	rs9851306	2	CCR3	0	intronic	5.326	4	5	15	1	1	1
rs2930448	3	100912386	A	T	0.1918	0.24147	0.0683599	rs17400342	3	snoU13	8289	intergenic	5.32	4	5	15	0	1	1
rs6038389	20	6214409	T	C	0.1441	0.0124359	0.0765638	rs1407034	10	AL109618.1	4813	intergenic	5.32	7	9	15	0	0	1
rs6117333	20	6540762	T	C	0.4215	0.743922	0.984656	rs1407034	10	CASC20	31655	intergenic	5.318	7	5	15	0	1	1
rs656844	19	50855400	T	C	0.2545	0.0708117	0.134918	rs11879501	9	NR1H2	0	intronic	5.314	NA	4	15	1	1	1
rs2073934	9	136304728	G	C	0.3449	0.072876	0.102209	rs558240	6	ADAMTS13	0	intronic	5.311	5	4	15	1	1	1
rs2888512	3	46145295	T	G	0.2386	0.498399	0.189755	rs9851306	2	FLT1P1	38554	intergenic	5.305	6	5	15	0	1	1
rs4683924	3	101211255	A	T	0.4115	0.573634	0.143968	rs13321258	3	SENP7	0	intronic	5.305	6	4	4	1	1	1
rs9818678	3	101615625	T	C	0.492	NA	0.0594627	rs17400342	3	NFKBIZ	35758	intergenic	5.304	6	5	15	0	1	1
rs2328895	6	25802083	C	T	0.4354	0.14375	0.217882	rs4401650	5	SLC17A1	0	intronic	5.303	5	5	15	1	1	1
rs6693477	1	155081940	C	T	0.4831	NA	0.383784	rs2974937	1	Y_RNA	11025	intergenic	5.302	6	5	15	0	1	1
rs36071234	1	155398134	AG	A	0.2763	NA	0.227437	rs2974937	1	ASH1L	0	intronic	5.302	NA	4	5	1	1	1
rs144157913	1	155531056	G	A	0.329	NA	0.240756	rs2974937	1	ASH1L	0	intronic	5.302	5	1	1	1	1	1
rs1469079	19	8973757	A	G	0.3738	0.276272	0.369312	rs11673136	8	MUC16	0	intronic	5.294	NA	4	15	1	1	1
rs34438204	3	46081306	T	C	0.1223	NA	0.106615	rs9851306	2	XCR1	12071	intergenic	5.293	6	13	15	0	1	1
rs1317816	6	25765390	T	C	0.2922	0.0955934	0.0773662	rs4401650	5	SLC17A4	0	intronic	5.29	NA	4	15	1	1	1
rs536640201	1	155861276	C	CA	0.3757	NA	0.0925892	rs2974937	1	RNU4-19P	2795	intergenic	5.288	NA	4	5	1	1	1
rs238449	4	103112813	A	C	0.332	0.132184	0.213209	rs13135092	4	SLC39A8	59384	intergenic	5.287	NA	9	15	0	1	1
rs76836071	3	46344999	C	T	0.07555	NA	0.058471	rs9851306	2	UQCRC2P1	7082	intergenic	5.283	5	2	15	0	1	1
rs198850	6	26104670	A	C	0.3708	0.66286	0.737209	rs4401650	5	HIST1H4C	151	downstream	5.275	2b	1	2	1	1	1
rs35743385	19	9000326	G	C	0.2823	0.0495383	0.112652	rs11673136	8	MUC16	0	intronic	5.274	5	1	9	1	1	0
rs903504	17	37829570	G	C	0.3241	NA	0.0590249	rs8072548	7	PGAP3	0	intronic	5.27	5	5	5	1	1	1
rs113095803	3	101152823	TAC	T	0.3857	NA	0.407833	rs13321258	3	SENP7	0	intronic	5.269	NA	5	15	1	1	1
rs7556304	1	155139509	T	C	0.495	0.916059	0.650221	rs2974937	1	KRTCAP2	2374	intergenic	5.267	2b	1	7	1	1	1
rs62243871	3	46107409	G	A	0.07555	0.128215	0.12584	rs9851306	2	XCR1	38174	intergenic	5.267	3a	2	15	0	1	1
rs35060576	3	46434525	G	A	0.3976	NA	0.134615	rs9851306	2	RP11-24F11.2	0	ncRNA_exonic	5.26	5	5	15	0	1	1
rs6771745	3	100886622	A	G	0.2903	0.362299	0.0811181	rs17400342	3	ACTR3P3	3791	intergenic	5.26	7	5	15	0	1	1
rs12026638	1	155401260	T	C	0.2763	0.0927176	0.227437	rs2974937	1	ASH1L	0	intronic	5.259	6	4	5	1	1	1
rs12979932	19	8975082	T	C	0.3658	0.0231862	0.0552422	rs11673136	8	MUC16	0	intronic	5.259	6	4	15	1	1	1
rs654102	3	101608155	A	G	0.4095	0.336002	0.117513	rs13321258	3	NFKBIZ	28288	intergenic	5.257	NA	5	15	0	1	1
rs4795405	17	38088417	C	T	0.4622	NA	0.31645	rs8072548	7	RP11-387H17.4	0	ncRNA_intronic	5.255	6	5	15	1	1	1
rs72708205	1	155866153	G	C	0.2376	NA	0.13029	rs2974937	1	RIT1	1445	intergenic	5.253	6	4	5	1	1	1
rs111381393	1	155637694	AATAC	A	0.2734	NA	0.064124	rs2974937	1	MSTO1:MSTO2P:YY1AP1	0:0:0	ncRNA_intronic	5.249	NA	4	4	1	1	1
rs6054326	20	6496783	T	A	0.1352	NA	0.114575	rs1407034	10	CASC20	0	ncRNA_intronic	5.245	6	5	15	0	0	1
rs58035200	3	46068681	C	T	0.2147	0.31084	0.230263	rs9851306	2	XCR1	0	intronic	5.244	7	7	15	1	1	1
rs11670820	19	8974237	G	C	0.3738	0.251683	0.369312	rs11673136	8	MUC16	0	intronic	5.244	5	4	15	1	1	1
rs6076983	20	6331376	C	T	0.3638	0.0351946	0.0590464	rs1407034	10	CASC20	95993	intergenic	5.244	6	5	15	0	0	1
rs4712960	6	25727265	C	T	0.2922	NA	0.0827672	rs4401650	5	HIST1H2BA	0	exonic	5.242	5	5	15	1	1	1
rs6107805	20	6430884	A	G	0.4891	NA	0.348643	rs1407034	10	CASC20	0	ncRNA_intronic	5.242	7	14	15	0	0	1
rs13078564	3	46330205	T	C	0.07654	NA	0.0587728	rs9851306	2	UQCRC2P1	21876	intergenic	5.24	6	5	15	0	1	1
rs3118663	9	136281753	G	A	0.4722	0.0790458	0.281229	rs558240	6	REXO4:ADAMTS13	0:0	intronic	5.239	1b	1	2	1	1	1
rs71327042	3	46268013	T	C	0.07952	NA	0.0529706	rs9851306	2	CCR3	0	intronic	5.238	6	5	15	1	1	1
rs230489	4	103388441	T	C	0.1143	0.234878	0.279836	rs13135092	4	AF213884.1	5131	intergenic	5.231	NA	5	15	0	1	1
rs10433607	3	46172708	G	A	0.1302	0.196872	0.242373	rs9851306	2	FLT1P1	11141	intergenic	5.229	1d	2	15	0	1	1
rs12636047	3	101434449	T	C	0.334	0.500472	0.18118	rs13321258	3	PDCL3P4	2413	intergenic	5.229	6	14	15	1	1	0
rs79328071	20	6455367	C	G	0.03678	0.0408831	0.0546279	rs1407034	10	CASC20	0	ncRNA_intronic	5.227	6	14	15	0	0	1
rs1321443	20	6548863	C	T	0.4374	0.495883	0.560981	rs1407034	10	CASC20	39756	intergenic	5.226	6	5	15	0	0	1
rs13086717	3	46139499	A	G	0.1849	0.269969	0.160011	rs9851306	2	FLT1P1	44350	intergenic	5.222	4	1	7	0	1	1
rs10416045	19	8972961	C	G	0.3738	0.251021	0.369312	rs11673136	8	MUC16	0	intronic	5.219	7	4	15	1	1	1
rs79549100	1	155811448	G	A	0.1521	0.457139	0.120288	rs2974937	1	GON4L	0	intronic	5.214	5	4	5	1	1	1
rs530566	3	101020877	A	G	0.2018	0.494393	0.154796	rs17400342	3	IMPG2	0	intronic	5.213	NA	5	15	1	1	1
rs2373149	3	46157829	G	T	0.2117	NA	0.439322	rs9851306	2	FLT1P1	26020	intergenic	5.211	6	5	15	0	1	1
rs2154219	6	25749957	A	G	0.05666	0.118894	0.0613353	rs4401650	5	SLC17A4	4969	intergenic	5.209	NA	5	15	1	1	1
rs6516162	20	6403804	T	G	0.3608	0.0209091	0.0899778	rs1407034	10	CASC20	23565	intergenic	5.207	7	14	15	0	0	1
rs3846088	3	101212889	C	T	0.4115	0.565006	0.143968	rs13321258	3	SENP7	0	intronic	5.204	NA	5	5	1	1	1
rs1386930	3	45884003	T	C	0.4414	0.0116944	0.117462	rs9851306	2	LZTFL1	0	intronic	5.203	4	1	1	1	1	1
rs12145362	1	155094013	C	A	0.4076	0.82787	0.400939	rs2974937	1	Y_RNA	938	downstream	5.197	5	5	14	1	1	1
rs12201170	6	25866247	A	G	0.2187	0.0346505	0.0617625	rs4401650	5	SLC17A3	0	intronic	5.197	4	2	15	1	1	1
rs2328893	6	25770239	A	G	0.3032	0.0367939	0.0606516	rs4401650	5	SLC17A4	0	intronic	5.194	5	4	15	1	1	1
rs2660802	3	100913581	G	A	0.1928	0.247908	0.0667662	rs17400342	3	snoU13	7094	intergenic	5.192	7	5	15	0	1	1
rs2133665	3	46101816	G	C	0.3618	NA	0.0913317	rs9851306	2	XCR1	32581	intergenic	5.191	5	5	15	0	1	1
rs198854	6	26104057	T	C	0.4722	0.341732	0.351124	rs4401650	5	HIST1H4C	46	upstream	5.19	2b	1	1	1	1	1
rs8066582	17	38146929	T	C	0.4642	0.986198	0.26145	rs8072548	7	PSMD3	0	intronic	5.189	5	4	4	1	1	1
rs2285486	9	136277480	A	G	0.3926	0.143277	0.139639	rs558240	6	REXO4	0	exonic	5.188	7	4	4	1	1	1
rs1581712	20	6535599	T	A	0.2147	0.047977	0.196512	rs1407034	10	CASC20	26492	intergenic	5.185	6	9	15	0	0	1
rs617688	3	101592286	G	T	0.4105	0.551354	0.117331	rs13321258	3	NFKBIZ	12419	intergenic	5.18	NA	2	15	0	1	1
rs79018603	6	25934005	T	C	0.4095	0.0406558	0.197457	rs4401650	5	SLC17A2	3058	intergenic	5.18	6	5	15	1	1	1
rs75365655	6	25939289	C	T	0.06163	0.0408163	0.10067	rs4401650	5	SLC17A2	8342	intergenic	5.179	6	5	15	1	1	1
rs13197601	6	25785935	G	A	0.4215	0.219269	0.224546	rs4401650	5	SLC17A1	0	intronic	5.175	6	5	15	1	1	1
rs71327038	3	46225995	A	C	0.09443	NA	0.0664592	rs9851306	2	CCR3	0	intronic	5.17	4	5	15	1	1	1
rs2209760	20	6364504	T	C	0.4423	0.0143905	0.114977	rs1407034	10	CASC20	62865	intergenic	5.169	5	14	15	0	0	1
rs13433997	3	46049765	T	C	0.1272	NA	0.0983022	rs9851306	2	XCR1	8750	intergenic	5.166	5	5	15	1	1	1
rs813466	3	101765282	T	C	0.165	0.0110611	0.0634757	rs17400342	3	RP11-221J22.1:RP11-221J22.2	48511:48511	intergenic	5.16	6	4	15	0	1	1
rs2517955	17	37843681	C	T	0.335	0.352612	0.0709415	rs8072548	7	PGAP3	0	intronic	5.16	2b	1	2	1	1	1
rs113190701	19	8919084	GAAGAA	G	0.1521	NA	0.133577	rs11673136	8	ZNF558	1295	intergenic	5.159	NA	4	8	1	1	1
rs34453912	17	38180352	T	A	0.3678	0.998564	0.691224	rs8072548	7	MED24	0	intronic	5.157	5	2	4	1	1	1
rs3905167	20	6226802	C	A	0.2177	0.0245135	0.109486	rs1407034	10	AL109618.1	17206	intergenic	5.157	NA	9	15	0	1	1
rs72832915	17	37834808	G	A	0.3082	0.540311	0.109518	rs8072548	7	PGAP3	0	intronic	5.154	2b	2	5	1	1	1
rs233805	4	103212864	G	T	0.2922	0.421418	0.245268	rs13135092	4	SLC39A8	0	intronic	5.152	6	4	15	1	1	1
rs112938299	3	100816689	C	T	0.0338	0.0253293	0.059718	rs17400342	3	ACTR3P3	65248	intergenic	5.15	6	14	15	0	1	1
rs73001391	1	155099963	T	C	0.06163	0.0282187	0.052064	rs2974937	1	EFNA1	0	UTR5	5.149	4	1	1	1	1	1
rs2209763	20	6381747	T	C	0.325	0.0121376	0.0685296	rs1407034	10	CASC20	45622	intergenic	5.142	5	14	15	0	0	1
rs2926005	4	103423230	G	A	0.07853	0.0221979	0.0989282	rs13135092	4	NFKB1	0	UTR5	5.141	NA	1	1	1	1	1
rs55749605	3	101232093	C	A	0.3867	0.382665	0.400119	rs13321258	3	SENP7	7	upstream	5.14	1b	1	1	1	1	1
rs1672376	3	101636054	C	T	0.1421	NA	0.0573185	rs13321258	3	RP11-221J22.1	23648	intergenic	5.138	NA	5	15	0	1	1
rs806973	6	26148326	A	G	0.3479	0.119193	0.0630753	rs4401650	5	HIST1H1E	8232	intergenic	5.136	6	5	15	1	1	1
rs12976992	19	50818776	A	G	0.4861	0.113056	0.0521469	rs11879501	9	KCNC3	0	UTR3	5.134	4	1	13	1	1	1
rs2445830	19	50914613	T	C	0.07256	0.250375	0.145815	rs11879501	9	POLD1	0	intronic	5.134	5	4	5	1	1	1
rs5851269	3	101023699	TA	T	0.2465	NA	0.135149	rs17400342	3	IMPG2	0	intronic	5.133	NA	5	15	1	0	1
rs35028116	3	46081333	T	C	0.1441	NA	0.131404	rs9851306	2	XCR1	12098	intergenic	5.131	7	13	15	0	1	1
rs9869373	3	101645001	C	T	0.3668	0.352504	0.0864802	rs17400342	3	RP11-221J22.1	14701	intergenic	5.131	5	5	15	0	1	1
rs13086534	3	46083201	T	G	0.1441	NA	0.131404	rs9851306	2	XCR1	13966	intergenic	5.13	7	9	15	0	1	1
rs2466368	3	101500980	A	C	0.2853	0.931087	0.0554277	rs17400342	3	NXPE3	0	UTR5	5.128	NA	1	5	1	1	1
rs13092160	3	46254791	T	C	0.09245	NA	0.0620461	rs9851306	2	CCR3	0	intronic	5.125	4	2	15	1	1	1
rs9755773	3	101125194	G	A	0.4115	0.513437	0.143968	rs13321258	3	SENP7	0	intronic	5.121	7	5	15	1	1	1
rs34805664	3	46081108	A	T	0.1441	NA	0.131404	rs9851306	2	XCR1	11873	intergenic	5.12	6	13	15	0	1	1
rs12763	9	136227260	A	G	0.3966	0.18379	0.14097	rs558240	6	SURF2	0	exonic	5.118	1f	3	4	1	1	1
rs10047112	1	156045662	A	G	0.3877	NA	0.088914	rs2974937	1	MEX3A	0	UTR3	5.116	3a	1	7	1	1	1
rs17508319	3	101318903	G	A	0.2416	0.338501	0.114927	rs17400342	3	RP11-454H13.1	414	upstream	5.116	6	5	5	1	1	1
rs6117278	20	6448768	T	A	0.2247	0.0576365	0.0878701	rs1407034	10	CASC20	0	ncRNA_intronic	5.11	6	5	15	0	0	1
rs1672386	3	101629564	G	A	0.3648	0.231256	0.091863	rs17400342	3	RP11-221J22.1	30138	intergenic	5.106	NA	5	15	0	1	1
rs13089552	3	101011010	T	C	0.4861	0.176044	0.291725	rs17400342	3	IMPG2	0	intronic	5.103	4	5	15	1	1	1
rs7873522	9	136131905	T	C	0.336	0.762533	0.283164	rs558240	6	ABO	0	ncRNA_intronic	5.103	4	4	14	0	1	1
rs62199972	20	6423857	G	A	0.4911	NA	0.338196	rs1407034	10	CASC20	3512	intergenic	5.103	7	14	15	0	0	1
rs9869458	3	46038575	A	G	0.2247	NA	0.328459	rs9851306	2	FYCO1	1258	intergenic	5.101	4	5	15	1	1	1
rs6117275	20	6448432	A	G	0.2247	0.146879	0.0878701	rs1407034	10	CASC20	0	ncRNA_intronic	5.1	5	5	15	0	0	1
rs8081437	17	38112114	A	G	0.3698	NA	0.380793	rs8072548	7	GSDMA	7111	intergenic	5.099	6	5	5	1	1	1
rs4342086	3	101503765	G	A	0.331	0.539338	0.163509	rs13321258	3	NXPE3	0	intronic	5.098	6	2	4	1	1	1
rs1673041	19	50909389	T	G	0.2296	0.120801	0.179087	rs11879501	9	POLD1	0	intronic	5.098	NA	4	4	1	1	1
rs7631853	3	46306474	T	C	0.08052	NA	0.0590529	rs9851306	2	CCR3	0	intronic	5.094	7	5	15	1	1	1
rs473533	9	136148035	C	T	0.4195	NA	0.43172	rs558240	6	ABO	0	ncRNA_intronic	5.09	6	2	14	0	1	1
rs11707956	3	101321849	T	C	0.4781	0.92153	0.380269	rs13321258	3	RP11-454H13.1	3360	intergenic	5.089	5	5	15	1	1	1
rs2071297	6	25924513	G	C	0.4026	0.0919106	0.185294	rs4401650	5	SLC17A2	0	intronic	5.088	1f	4	15	1	1	1
rs55927420	17	38109251	G	T	0.3698	0.238148	0.380793	rs8072548	7	LRRC3C	8250	intergenic	5.086	2b	1	1	1	1	1
rs144477635	3	101395019	C	CCGGCTT	0.1421	NA	0.0786562	rs13321258	3	ZBTB11	0	intronic	5.084	NA	1	1	1	1	1
rs683403	3	101584469	C	A	0.2773	0.428599	0.077722	rs17400342	3	NFKBIZ	4602	intergenic	5.084	NA	5	5	1	1	1
rs2431821	19	50995098	G	A	0.34	0.110607	0.0743556	rs11879501	9	CTD-2545M3.8	4202	intergenic	5.079	5	2	13	1	1	1
rs3799369	6	25912634	A	G	0.1302	0.0824446	0.0524938	rs4401650	5	SLC17A2	347	downstream	5.078	7	4	15	1	1	1
rs150228862	4	102949070	C	T	0.01093	NA	0.075366	rs13135092	4	BANK1:RP11-498M5.2	0:0	ncRNA_intronic	5.076	5	4	15	1	0	1
rs939348	17	38231853	T	C	0.2823	0.623908	0.140826	rs8072548	7	THRA	0	intronic	5.076	4	2	7	1	1	1
rs12563627	1	155862966	T	C	0.3449	0.0971851	0.109407	rs2974937	1	RNU4-19P	1105	intergenic	5.073	4	2	7	1	1	1
rs35685805	3	46202778	T	C	0.09443	NA	0.0664592	rs9851306	2	CCR3	2317	intergenic	5.068	6	5	15	1	1	1
rs1609158	3	101252011	G	C	0.4085	NA	0.142108	rs13321258	3	FAM172BP	9279	intergenic	5.068	4	2	15	0	1	1
rs883770	17	38063381	T	C	0.498	NA	0.199954	rs8072548	7	GSDMB	0	intronic	5.06	7	4	5	1	1	1
rs79782817	6	25882678	G	T	0.1272	0.0373844	0.0503378	rs4401650	5	HIST1H2APS2	54	upstream	5.058	3a	1	15	1	1	1
rs536561	3	101018464	G	T	0.2008	0.423759	0.157062	rs17400342	3	IMPG2	0	intronic	5.057	6	5	15	1	1	1
rs35272691	17	38157841	T	C	0.3668	0.998154	0.695015	rs8072548	7	PSMD3	3627	intergenic	5.057	6	5	15	1	1	1
rs2072647	1	155221837	C	A	0.2704	NA	0.283009	rs2974937	1	FAM189B	0	intronic	5.055	NA	3	5	1	1	1
rs1872702	4	102957630	G	C	0.4324	NA	0.0662635	rs13135092	4	BANK1:RP11-498M5.2	0:0	ncRNA_intronic	5.053	6	2	15	1	1	1
rs6806790	3	101082448	T	C	0.4115	0.570945	0.143968	rs13321258	3	SENP7	0	intronic	5.052	6	4	5	1	1	1
rs12032720	1	155274960	G	C	0.2773	NA	0.297062	rs2974937	1	FDPS	3578	intergenic	5.043	1f	1	15	1	1	1
rs6117296	20	6474193	T	C	0.3907	NA	0.831765	rs1407034	10	CASC20	0	ncRNA_intronic	5.043	6	5	15	0	1	1
rs2247862	17	37829129	A	G	0.3111	0.206421	0.0522419	rs8072548	7	PGAP3	0	intronic	5.042	NA	5	5	1	1	1
rs10693935	17	38115429	CTG	C	0.4652	NA	0.198902	rs8072548	7	GSDMA	3796	intergenic	5.041	NA	2	7	1	1	1
rs6672284	1	155277963	C	T	0.2773	NA	0.297062	rs2974937	1	FDPS	575	upstream	5.038	4	1	7	1	1	1
rs35072117	3	101541689	T	TG	0.4612	NA	0.314012	rs13321258	3	NXPE3	0	NA	5.038	NA	4	5	1	1	1
rs75691106	3	101215265	A	G	0.1173	0.879729	0.384387	rs17400342	3	SENP7	0	intronic	5.035	6	4	5	1	1	1
rs10032160	4	102762581	G	A	0.3757	NA	0.0560602	rs13135092	4	BANK1	0	intronic	5.035	6	5	15	1	1	1
rs708232	3	101754382	T	G	0.167	0.0112051	0.0602619	rs17400342	3	RP11-221J22.1:RP11-221J22.2	37611:37611	intergenic	5.032	NA	5	15	0	1	1
rs13084175	3	46184639	G	C	0.09443	NA	0.0664592	rs9851306	2	FLT1P1	0	ncRNA_exonic	5.03	7	2	15	0	1	1
rs355533	20	6373187	T	C	0.3181	0.0129818	0.0738482	rs1407034	10	CASC20	54182	intergenic	5.028	NA	9	15	0	0	1
rs2952156	17	37876835	A	G	0.3101	0.333159	0.0798891	rs8072548	7	ERBB2	0	intronic	5.026	5	4	5	1	1	1
rs348862	3	100908066	A	G	0.2922	0.700502	0.101083	rs17400342	3	snoU13	12609	intergenic	5.022	5	5	15	0	1	1
rs8073732	17	38167217	G	A	0.164	0.0516853	0.15481	rs8072548	7	RP11-387H17.6	1261	intergenic	5.022	6	5	15	1	1	1
rs13069690	3	101387474	A	T	0.1223	0.530137	0.167217	rs17400342	3	ZBTB11	0	intronic	5.019	6	4	4	1	1	1
rs1924469	6	25809524	T	C	0.2584	0.0958839	0.0519002	rs4401650	5	SLC17A1	0	intronic	5.017	NA	5	15	1	1	1
rs7652478	3	46090477	G	A	0.1441	NA	0.131404	rs9851306	2	XCR1	21242	intergenic	5.016	7	5	15	0	1	1
rs12633738	3	101756458	A	G	0.2425	0.0114956	0.0743567	rs17400342	3	RP11-221J22.1:RP11-221J22.2	39687:39687	intergenic	5.012	5	5	15	0	1	1
rs7224908	17	38086854	G	A	0.2535	NA	0.108402	rs8072548	7	RP11-387H17.4	0	ncRNA_intronic	5.012	6	5	15	1	1	1
rs12755128	1	155591625	A	G	0.1392	0.0268769	0.104227	rs2974937	1	MSTO1:MSTO2P:RP11-29H23.5	0:0:0	ncRNA_intronic	5.002	3a	5	15	1	1	1
rs145132395	6	26034361	G	GA	0.3161	NA	0.27312	rs4401650	5	HIST1H2AB	564	upstream	5.002	NA	1	1	1	1	1
rs35425816	4	103282117	C	CA	0.3767	NA	0.0551113	rs13135092	4	SLC39A8	0	intergenic	5.001	NA	5	15	1	1	1
rs567122494	17	38050092	AAG	A	0.4722	NA	0.256662	rs8072548	7	GSDMB	10755	intergenic	5	NA	5	14	0	1	1
rs198843	6	26110314	A	T	0.4722	0.320805	0.351124	rs4401650	5	HIST1H1T	1949	intergenic	4.999	5	5	15	1	1	1
rs11919884	3	46301423	T	A	0.0835	NA	0.0587655	rs9851306	2	CCR3	0	intronic	4.998	5	5	15	1	1	1
rs17215008	3	46012279	T	C	0.1223	NA	0.106615	rs9851306	2	FYCO1	0	intronic	4.996	6	4	5	1	1	1
rs7223717	17	38115333	C	A	0.4662	0.111616	0.199913	rs8072548	7	GSDMA	3892	intergenic	4.994	2b	1	15	1	1	1
rs41432345	3	46250374	T	C	0.09841	NA	0.0605453	rs9851306	2	CCR3	0	intronic	4.993	NA	2	15	1	1	1
rs2373155	3	46172072	C	T	0.2177	NA	0.416405	rs9851306	2	FLT1P1	11777	intergenic	4.992	5	2	15	0	1	1
rs3922681	6	25698481	C	T	0.2913	0.0839273	0.0835335	rs4401650	5	SCGN	0	intronic	4.991	NA	5	15	1	1	1
rs2165265	4	103203500	T	G	0.3588	0.0594138	0.0588196	rs13135092	4	SLC39A8	0	intronic	4.987	5	4	15	1	1	1
rs7760848	6	26047473	A	G	0.329	0.530282	0.953784	rs4401650	5	HIST1H3C	1375	intergenic	4.987	5	5	15	1	1	1
rs6117182	20	6244016	G	C	0.3628	NA	0.0503126	rs1407034	10	AL109618.1	34420	intergenic	4.985	7	14	15	0	0	1
rs4712956	6	25709714	G	A	0.2873	0.0810101	0.0830299	rs4401650	5	SCGN	7702	intergenic	4.983	6	5	15	1	1	1
rs1395788	3	100876516	G	A	0.2922	0.441154	0.0805991	rs17400342	3	ACTR3P3	5421	intergenic	4.982	6	5	15	0	1	1
rs8176731	9	136132350	T	C	0.335	0.753013	0.288011	rs558240	6	ABO	0	ncRNA_intronic	4.981	NA	4	15	0	1	1
rs2888511	3	46070739	A	C	0.2346	NA	0.360612	rs9851306	2	XCR1	1504	intergenic	4.98	6	5	15	1	1	1
rs7621506	3	101128229	A	T	0.1163	0.878499	0.390477	rs17400342	3	SENP7	0	intronic	4.978	6	5	15	1	1	1
rs1989061	20	6324805	C	T	0.3529	NA	0.0536408	rs1407034	10	CASC20	102564	intergenic	4.977	7	5	15	0	0	1
20:6584196:C:G	20	6584196	C	G	0.4105	NA	0.834036	rs1407034	10	CASC20	75089	intergenic	4.977	7	5	15	0	1	0
rs6441975	3	46428190	C	A	0.3161	NA	0.0870354	rs9851306	2	RP11-24F11.2	0	ncRNA_intronic	4.974	6	2	15	0	1	1
rs2794720	6	26087202	G	C	0.3976	0.368551	0.347831	rs4401650	5	HFE	306	upstream	4.974	5	1	15	1	1	1
rs1571606	20	6459919	C	G	0.2256	0.228837	0.0918445	rs1407034	10	CASC20	0	ncRNA_intronic	4.974	7	14	15	0	0	1
rs11264380	1	155520144	T	C	0.2763	NA	0.223224	rs2974937	1	ASH1L	0	intronic	4.973	1f	4	5	1	1	1
rs190796956	3	100905257	T	C	0.01491	0.141823	0.0625223	rs17400342	3	snoU13	15418	intergenic	4.973	5	5	15	0	1	1
rs12497154	3	101114990	G	A	0.4115	0.554494	0.143968	rs13321258	3	SENP7	0	intronic	4.973	6	4	15	1	1	1
rs233810	4	103211903	C	T	0.2087	0.616292	0.371017	rs13135092	4	SLC39A8	0	intronic	4.973	7	4	15	1	1	1
rs4815903	20	6453324	T	C	0.1879	0.0773219	0.146285	rs1407034	10	CASC20	0	ncRNA_intronic	4.97	5	5	15	0	0	1
rs9849818	3	46020594	C	T	0.1978	NA	0.412991	rs9851306	2	FYCO1	0	intronic	4.969	6	4	4	1	1	1
rs9379815	6	25980116	T	A	0.4652	0.148016	0.276302	rs4401650	5	TRIM38	0	intronic	4.968	6	4	5	1	1	1
rs11264326	1	155092807	A	G	0.06163	NA	0.052064	rs2974937	1	Y_RNA	158	upstream	4.966	4	5	15	1	1	1
rs7753826	6	26042239	T	A	0.2058	0.164997	0.115371	rs4401650	5	HIST1H2BB	1215	intergenic	4.966	6	5	15	1	1	1
rs3124781	9	136275313	T	C	0.3926	0.168919	0.142627	rs558240	6	REXO4	0	intronic	4.966	NA	4	4	1	1	1
rs9832573	3	101153165	T	A	0.4125	0.416823	0.141529	rs13321258	3	SENP7	0	intronic	4.962	6	5	15	1	1	1
rs2137541	3	101755105	T	C	0.2425	0.0113809	0.0743567	rs17400342	3	RP11-221J22.1:RP11-221J22.2	38334:38334	intergenic	4.962	NA	5	15	0	1	1
rs4482647	3	101318780	C	T	0.4781	0.930926	0.380269	rs13321258	3	RP11-454H13.1	291	upstream	4.961	7	5	5	1	1	1
rs60132559	19	50867106	C	T	0.326	0.771213	0.943045	rs11879501	9	NR1H2:NAPSA	0:0	intronic	4.955	3a	1	15	1	1	1
rs170869	4	103220401	C	T	0.2137	0.619634	0.336792	rs13135092	4	SLC39A8	0	intronic	4.954	6	4	15	1	1	1
rs1707611	3	101641708	G	A	0.4394	NA	0.0658259	rs17400342	3	RP11-221J22.1	17994	intergenic	4.95	7	5	15	0	1	1
rs9356998	6	26078544	A	G	0.3976	0.396799	0.347831	rs4401650	5	HFE	8964	intergenic	4.95	3a	5	15	1	1	1
rs517842	6	25889484	A	G	0.2972	0.178276	0.336848	rs4401650	5	HIST1H2APS2	6860	intergenic	4.949	NA	5	15	1	1	1
rs3219417	19	50914750	C	CT	0.2376	NA	0.576122	rs11879501	9	POLD1	0	intronic	4.947	NA	4	5	1	1	1
rs520879	3	101024732	G	A	0.2018	0.455381	0.16179	rs17400342	3	IMPG2	0	intronic	4.943	NA	5	15	1	1	1
rs201734879	6	26210379	TC	T	0.05467	NA	0.0795705	rs4401650	5	HIST1H4E	4112	intergenic	4.942	NA	5	15	1	1	1
rs7610102	3	101246803	G	A	0.4085	0.380447	0.142108	rs13321258	3	FAM172BP	4071	intergenic	4.94	5	5	15	0	1	1
rs143385463	17	38071855	ATTT	A	0.492	NA	0.251641	rs8072548	7	GSDMB	0	intronic	4.939	NA	4	5	1	1	1
rs77709797	3	45970409	A	G	0.1978	0.735401	0.260636	rs9851306	2	FYCO1	0	intronic	4.938	5	4	4	1	1	1
rs13065964	3	45900369	A	G	0.4394	NA	0.119232	rs9851306	2	LZTFL1	0	intronic	4.933	5	5	15	1	1	1
rs10793964	9	136198589	C	G	0.4175	0.159195	0.0797936	rs558240	6	SURF6	0	UTR3	4.931	1f	4	4	1	1	1
rs7364869	1	155087188	G	A	0.4831	NA	0.383784	rs2974937	1	Y_RNA	5777	intergenic	4.93	7	5	14	0	1	1
rs4683164	3	46084461	A	G	0.1441	NA	0.131404	rs9851306	2	XCR1	15226	intergenic	4.93	6	9	15	0	1	1
rs77644974	6	25710616	G	T	0.1928	0.0411109	0.0508159	rs4401650	5	SCGN	8604	intergenic	4.928	7	1	15	1	0	1
rs57307369	19	50995311	G	GA	0.3181	NA	0.0615527	rs11879501	9	CTD-2545M3.8	4415	intergenic	4.928	NA	1	7	1	1	1
rs681573	3	101584861	T	C	0.3986	0.343959	0.0565623	rs13321258	3	NFKBIZ	4994	intergenic	4.925	NA	2	15	1	1	1
rs546434759	3	101541689	T	G	0.04374	NA	0.314012	rs13321258	3	NXPE3	0	UTR3	4.924	NA	4	5	1	0	1
rs12028043	1	155132836	A	G	0.4046	0.848401	0.434371	rs2974937	1	KRTCAP2	9047	intergenic	4.921	4	12	15	1	1	1
rs34194160	3	46265854	G	A	0.07952	NA	0.0529706	rs9851306	2	CCR3	0	intronic	4.918	7	5	15	1	1	1
rs1407035	20	6547837	G	A	0.4384	0.701388	0.567597	rs1407034	10	CASC20	38730	intergenic	4.917	2b	5	15	0	0	1
rs12978278	19	9168672	C	T	0.1083	0.0633257	0.0522909	rs113660049	8	OR1M4P	25115	intergenic	4.916	5	5	15	0	1	1
rs639258	3	101555467	A	G	0.2913	0.879388	0.121268	rs17400342	3	NFKBIZ	0	intronic	4.915	NA	1	15	1	1	1
rs2234358	3	45989044	G	T	0.4692	NA	0.670889	rs9851306	2	FYCO1:CXCR6	0:0	UTR3	4.913	4	4	4	1	1	1
rs4815906	20	6467605	G	T	0.2614	0.439109	0.134444	rs1407034	10	CASC20	0	ncRNA_intronic	4.911	7	5	15	0	0	1
rs13096325	3	46186838	A	G	0.09443	NA	0.0664592	rs9851306	2	FLT1P1	1668	intergenic	4.909	6	5	15	0	1	1
rs111553730	6	25992022	GTATC	G	0.3072	NA	0.797315	rs4401650	5	U91328.21	0	ncRNA_intronic	4.909	NA	1	1	1	1	1
rs58081338	9	136128329	T	C	0.2207	0.242852	0.182594	rs558240	6	ABO:RP11-430N14.4	0:0	ncRNA_exonic	4.909	2b	1	14	0	1	1
rs13096371	3	46247096	A	T	0.09245	NA	0.0620461	rs9851306	2	CCR3:CCR1	0:0	intronic	4.908	1f	1	15	1	1	1
rs4065037	17	38214556	AGAG	A	0.4821	NA	0.639159	rs8072548	7	MED24:THRA	0:0	UTR5	4.903	NA	1	7	1	1	1
rs2910366	19	8943342	G	A	0.2932	0.0782827	0.0622071	rs11673136	8	MBD3L1	0	intronic	4.903	NA	1	1	1	1	1
rs2934953	17	37832315	T	A	0.3052	0.208738	0.064037	rs8072548	7	PGAP3	0	intronic	4.901	5	2	7	1	1	1
rs11665827	19	8933061	A	C	0.1521	0.0848597	0.133577	rs11673136	8	ZNF558:CTD-2529P6.3	0:0	ncRNA_intronic	4.897	5	4	4	1	1	1
rs4411998	4	102738147	T	C	0.3767	NA	0.0560806	rs13135092	4	BANK1	0	intronic	4.893	7	2	15	1	1	1
rs9393683	6	26066198	A	G	0.4235	0.318927	0.397595	rs4401650	5	HIST1H1C	9498	intergenic	4.892	4	5	15	1	1	1
rs3852863	19	50988761	C	T	0.3231	0.0275371	0.0707698	rs11879501	9	CTD-2545M3.8	1305	intergenic	4.892	4	4	5	1	1	1
rs13075758	3	46025048	G	A	0.1223	NA	0.106615	rs9851306	2	FYCO1	0	intronic	4.891	4	3	4	1	1	1
rs138537857	3	101761809	C	T	0.2425	NA	0.0743567	rs17400342	3	RP11-221J22.1:RP11-221J22.2	45038:45038	intergenic	4.891	6	5	15	0	1	1
rs62242838	3	46084508	A	G	0.1948	0.146724	0.296496	rs9851306	2	XCR1	15273	intergenic	4.889	6	9	15	0	1	1
rs6085637	20	6619725	T	C	0.1819	0.25604	0.0743895	rs1407034	10	RP5-859D4.3	92179	intergenic	4.889	7	9	15	0	0	1
rs11673136	19	9007748	A	G	0.4344	0.991786	1	rs11673136	8	MUC16	0	intronic	4.888	7	4	15	1	1	0
1:155208647:C:T	1	155208647	C	T	0.336	NA	0.370715	rs2974937	1	GBA	0	intronic	4.884	7	4	5	1	1	1
rs3020781	1	155269776	A	G	0.2823	NA	0.299635	rs2974937	1	PKLR	0	intronic	4.881	NA	2	14	1	1	1
rs4962113	9	136127641	T	C	0.4235	0.037239	0.114155	rs558240	6	ABO:RP11-430N14.4	0:0	ncRNA_exonic	4.879	2b	1	14	0	1	1
rs9290441	3	101332352	T	G	0.4742	0.946438	0.311176	rs13321258	3	RNU6-1256P	2317	intergenic	4.877	6	5	15	0	1	1
rs11331050	1	155043307	C	CT	0.4006	NA	0.176518	rs2974937	1	EFNA3:EFNA3	0:0	intronic	4.872	NA	1	2	1	1	1
rs35408773	3	101346403	A	G	0.1431	NA	0.200216	rs17400342	3	Y_RNA	750	downstream	4.872	6	5	15	0	1	1
rs117143865	19	9186644	C	T	0.04175	0.0838704	0.112392	rs113660049	8	OR1M4P	7143	intergenic	4.872	4	2	15	0	1	1
rs9379825	6	26083871	C	A	0.3976	0.412182	0.347831	rs4401650	5	HFE	3637	intergenic	4.867	6	5	15	1	1	1
rs11670174	19	9172182	C	T	0.4314	0.831114	0.104315	rs113660049	8	OR1M4P	21605	intergenic	4.866	7	5	15	0	1	1
rs2326785	20	6432797	T	G	0.4891	0.0332564	0.348643	rs1407034	10	CASC20	0	ncRNA_intronic	4.866	7	9	15	0	0	1
rs3176825	3	46248224	G	T	0.09245	NA	0.0620461	rs9851306	2	CCR3:CCR1	0:0	intronic	4.859	NA	1	15	1	1	1
rs4711094	6	25706174	T	A	0.3072	0.104007	0.0837617	rs4401650	5	SCGN	4162	intergenic	4.859	6	5	15	1	1	1
rs13103835	4	103232168	T	C	0.3608	0.356524	0.0900013	rs13135092	4	SLC39A8	0	intronic	4.856	7	4	15	1	1	1
rs375110160	6	25940471	C	CATGT	0.1909	NA	0.0602301	rs4401650	5	SLC17A2	9524	intergenic	4.854	NA	7	15	1	1	1
rs12496322	3	46127591	C	A	0.4254	NA	0.490743	rs9851306	2	FLT1P1	56258	intergenic	4.85	5	5	15	0	1	1
rs3922842	6	25736564	T	C	0.2922	0.103509	0.0827672	rs4401650	5	HIST1H2APS1	3508	intergenic	4.846	NA	9	15	1	1	1
rs1747550	6	25851533	A	G	0.4672	0.322488	0.319832	rs4401650	5	SLC17A3	0	intronic	4.844	NA	5	15	1	1	1
rs35203745	3	46322289	T	C	0.08052	NA	0.0590529	rs9851306	2	CCR3	14091	intergenic	4.842	6	5	15	0	1	1
rs9358884	6	25756592	A	G	0.2922	NA	0.0827672	rs4401650	5	SLC17A4	0	intronic	4.841	NA	1	15	1	1	1
rs35587265	3	46259296	A	G	0.09245	NA	0.0620461	rs9851306	2	CCR3	0	intronic	4.835	7	5	15	1	1	1
rs965292	20	6490895	T	G	0.3529	0.0252022	0.385238	rs1407034	10	CASC20	0	ncRNA_intronic	4.835	NA	9	15	0	0	1
rs3217173	17	38146263	GA	G	0.3767	NA	0.497568	rs8072548	7	PSMD3	0	intronic	4.833	NA	4	4	1	1	1
rs145848565	3	101430325	T	TTC	0.1958	NA	0.146804	rs17400342	3	PDCL3P4	990	upstream	4.832	NA	5	15	0	1	0
rs9907088	17	38035116	G	A	0.4722	NA	0.256662	rs8072548	7	ZPBP2	966	downstream	4.829	6	13	14	1	1	1
rs348882	3	100971181	C	G	0.1958	0.3336	0.0691479	rs17400342	3	IMPG2	0	intronic	4.828	6	5	15	1	1	1
rs6809223	3	46058335	C	T	0.2336	NA	0.357942	rs9851306	2	XCR1	180	downstream	4.826	7	5	15	1	1	1
rs142039684	3	46371793	T	C	0.07455	NA	0.0634828	rs9851306	2	UQCRC2P1	18379	intergenic	4.822	7	13	15	0	1	1
rs11078936	17	38197914	T	C	0.3678	0.993133	0.537026	rs8072548	7	MED24	0	intronic	4.822	6	1	5	1	1	1
rs2643194	17	37853048	C	T	0.3091	0.368968	0.0758581	rs8072548	7	PGAP3:ERBB2	0:0	UTR5	4.818	5	1	5	1	1	1
rs75568274	1	155360003	TATAA	T	0.2763	NA	0.227437	rs2974937	1	ASH1L	0	intronic	4.817	NA	4	5	1	1	1
rs62242835	3	46082793	T	C	0.1809	0.342572	0.349391	rs9851306	2	XCR1	13558	intergenic	4.816	7	9	15	0	1	1
rs36100613	3	46167911	GA	G	0.2207	NA	0.410609	rs9851306	2	FLT1P1	15938	intergenic	4.816	NA	5	15	0	1	1
rs771575	3	101619359	G	A	0.3201	0.381891	0.0813823	rs13321258	3	NFKBIZ	39492	intergenic	4.816	NA	5	15	0	1	1
rs707894	6	26110599	A	C	0.1571	0.0235371	0.106697	rs4401650	5	HIST1H1T	2234	intergenic	4.813	6	5	15	1	1	1
rs1059773	9	136228865	C	A	0.3956	NA	0.135406	rs558240	6	SURF4	0	UTR3	4.809	NA	3	4	1	1	1
rs168741	19	8916163	G	A	0.1511	0.100097	0.135487	rs11673136	8	ZNF558	4216	intergenic	4.807	NA	4	8	1	1	1
rs1042658	17	38173902	C	T	0.3787	0.987044	0.500272	rs8072548	7	CSF3	0	UTR3	4.806	1f	2	5	1	1	1
rs1973768	1	155788737	T	C	0.3439	0.187968	0.180593	rs2974937	1	GON4L	0	intronic	4.805	7	4	4	1	1	1
rs145813629	9	136301483	GCAGTGTGGT	G	0.3429	NA	0.100333	rs558240	6	ADAMTS13	0	intronic	4.804	NA	4	15	1	1	1
rs1905561	3	100891071	G	A	0.3012	0.297588	0.0654207	rs17400342	3	ACTR3P3	8240	intergenic	4.803	7	5	15	0	1	1
rs11758378	6	26047484	A	G	0.1252	NA	0.0727081	rs4401650	5	HIST1H3C	1386	intergenic	4.801	5	5	15	1	1	1
rs16843634	3	100999839	A	G	0.1163	0.881964	0.420417	rs17400342	3	IMPG2	0	intronic	4.799	7	5	15	1	1	1
rs6765618	3	101054795	T	C	0.4115	0.563049	0.143968	rs13321258	3	SENP7	0	intronic	4.798	6	4	5	1	1	1
rs142461102	4	103151477	GA	G	0.3082	NA	0.0550998	rs13135092	4	SLC39A8	20720	intergenic	4.797	NA	7	15	0	1	1
rs2860329	3	101632426	A	G	0.3648	0.342984	0.091863	rs17400342	3	RP11-221J22.1	27276	intergenic	4.795	5	5	15	0	1	1
rs11933157	4	102792348	T	C	0.3439	0.0489088	0.054379	rs13135092	4	BANK1	0	intronic	4.794	5	4	15	1	1	1
rs11699612	20	6465633	C	T	0.2078	0.0676028	0.184254	rs1407034	10	CASC20	0	ncRNA_intronic	4.794	6	14	15	0	0	1
rs6085539	20	6381804	C	G	0.326	0.0136525	0.0682649	rs1407034	10	CASC20	45565	intergenic	4.793	5	14	15	0	0	1
rs1488373	3	45957689	T	C	0.2058	NA	0.218089	rs9851306	2	LZTFL1	154	upstream	4.792	4	2	7	1	1	1
rs35539222	3	46154272	T	C	0.1223	NA	0.106615	rs9851306	2	FLT1P1	29577	intergenic	4.792	4	5	15	0	1	1
rs6456708	6	26032847	G	C	0.4702	0.64449	0.579555	rs4401650	5	HIST1H2AB	472	upstream:downstream	4.792	4	1	2	1	1	1
rs17214952	3	46011436	A	G	0.1233	NA	0.105273	rs9851306	2	FYCO1	0	intronic	4.791	5	4	4	1	1	1
rs60335655	3	101763202	T	A	0.3042	0.0111056	0.0560116	rs17400342	3	RP11-221J22.1:RP11-221J22.2	46431:46431	intergenic	4.79	6	5	15	0	0	1
rs6117263	20	6429964	G	A	0.4682	0.21771	0.359476	rs1407034	10	CASC20	0	ncRNA_intronic	4.789	6	9	15	0	0	1
rs28563050	9	136181441	G	T	0.05865	0.47367	0.0584071	rs558240	6	LCN1P2	3187	intergenic	4.788	5	5	15	0	1	0
rs176692	9	136163329	A	G	0.4085	0.872644	0.380892	rs558240	6	ABO	12711	intergenic	4.782	6	9	15	0	1	0
rs13314150	3	101141471	G	A	0.4115	0.567956	0.143968	rs13321258	3	SENP7	0	intronic	4.778	6	5	15	1	1	1
rs61813293	1	156019075	G	T	0.1272	0.024498	0.0524241	rs2974937	1	UBQLN4	0	intronic	4.773	5	4	4	1	1	1
rs77132719	3	46038616	T	A	0.1034	0.0418183	0.178713	rs9851306	2	FYCO1	1299	intergenic	4.773	4	5	15	1	1	1
rs7610327	3	101084717	A	G	0.4115	0.591065	0.143968	rs13321258	3	SENP7	0	intronic	4.772	6	4	5	1	1	1
rs35942687	3	101412140	A	G	0.3569	0.586267	0.164311	rs13321258	3	RPL24	6513	intergenic	4.772	7	1	15	1	1	0
rs889131	19	51017835	G	A	0.3151	0.0643554	0.0549057	rs11879501	9	ASPDH	0	UTR5	4.772	4	1	15	1	1	0
rs1165183	6	25836380	A	G	0.4602	0.235286	0.276942	rs4401650	5	SLC17A3	0	intronic	4.769	NA	2	15	1	1	1
rs13087776	3	46079871	A	G	0.1441	NA	0.131404	rs9851306	2	XCR1	10636	intergenic	4.768	7	13	15	0	1	1
rs55727364	3	100900369	C	G	0.1203	0.203431	0.389089	rs17400342	3	ACTR3P3	17538	intergenic	4.768	6	5	15	0	1	1
rs2008015	6	25947706	A	T	0.4066	NA	0.195348	rs4401650	5	TRIM38	15323	intergenic	4.768	6	5	15	0	1	1
rs372872131	3	101233299	CTT	C	0.2028	NA	0.147349	rs17400342	3	SENP7	1213	intergenic	4.767	NA	5	14	1	0	1
rs61686044	1	156069658	CAA	C	0.4105	NA	0.0520529	rs2974937	1	LMNA	0	intronic	4.766	NA	4	5	1	0	1
rs13074382	3	46061840	A	G	0.1243	NA	0.103951	rs9851306	2	XCR1	0	UTR3	4.761	5	5	15	1	1	1
rs13089973	3	101761760	T	C	0.2535	0.0126376	0.0691026	rs17400342	3	RP11-221J22.1:RP11-221J22.2	44989:44989	intergenic	4.76	7	5	15	0	1	1
rs6054033	20	6234125	C	A	0.2187	0.025771	0.107612	rs1407034	10	AL109618.1	24529	intergenic	4.757	7	14	15	0	1	1
rs12978475	19	50923926	C	T	0.03181	NA	0.0728026	rs11879501	9	CTD-2545M3.6:SPIB	0:0	intronic	4.755	7	1	14	1	1	0
rs10527525	3	45855125	A	AGTC	0.1948	NA	0.144936	rs9851306	2	LZTFL1	9682	intergenic	4.754	NA	4	15	1	1	1
rs1072971	19	8937300	C	T	0.1859	0.149783	0.131296	rs11673136	8	ZNF558	0	intronic	4.754	NA	4	5	1	1	1
rs6665822	1	155103147	C	A	0.4692	NA	0.463541	rs2974937	1	EFNA1	0	intronic	4.753	4	1	5	1	1	1
rs62327334	4	104069822	C	T	0.05368	0.0135904	0.101625	rs13135092	4	CENPE	0	intronic	4.752	6	4	15	1	1	1
rs3774638	3	45983887	C	T	0.2117	0.469738	0.224488	rs9851306	2	FYCO1:CXCR6	0:0	intronic	4.748	NA	2	5	1	1	1
rs1045253	1	155201235	G	A	0.335	0.205309	0.394976	rs2974937	1	MTX1P1	0	ncRNA_intronic	4.746	NA	5	5	1	1	1
rs2695121	19	50880741	T	C	0.4443	0.404272	0.314546	rs11879501	9	NR1H2	0	UTR5	4.743	4	1	5	1	1	1
rs17271767	6	25886921	C	T	0.2475	0.0255045	0.0856917	rs4401650	5	HIST1H2APS2	4297	intergenic	4.741	7	5	15	1	1	1
rs3799371	6	25912816	C	T	0.4036	0.0716567	0.183145	rs4401650	5	SLC17A2	165	downstream	4.741	7	4	15	1	1	1
rs707901	6	26132664	C	T	0.1491	0.0178368	0.0920992	rs4401650	5	HIST1H2AC	0	intronic	4.741	5	3	5	1	1	1
rs35983985	3	101315244	C	CA	0.4781	NA	0.380269	rs13321258	3	PCNP	1962	intergenic	4.74	NA	4	5	1	1	1
rs1810132	17	37866005	C	T	0.3111	0.303929	0.0741558	rs8072548	7	ERBB2	0	intronic	4.74	5	1	4	1	1	1
rs13137839	4	103338853	C	T	0.2425	0.143325	0.143498	rs13135092	4	SLC39A8	0	downstream	4.736	7	5	15	1	1	1
rs72834627	6	26019411	G	C	0.1372	0.0994072	0.0776802	rs4401650	5	HIST1H3A	1306	intergenic	4.736	6	1	5	1	1	1
rs112700668	6	26033246	G	A	0.02584	0.0412739	0.0587983	rs4401650	5	HIST1H2AB	73	upstream:downstream	4.736	2b	1	1	1	1	1
rs58907984	3	101305170	T	G	0.2416	0.386378	0.114927	rs17400342	3	PCNP	0	intronic	4.734	4	4	4	1	1	1
rs771777	3	101752984	A	C	0.167	0.011082	0.0602619	rs17400342	3	RP11-221J22.1:RP11-221J22.2	36213:36213	intergenic	4.734	NA	5	15	0	1	1
rs34460673	1	155114893	A	AC	0.4095	NA	0.410555	rs2974937	1	RNU7-150P	853	upstream	4.733	NA	9	15	1	1	1
rs372028989	3	101731384	GACAA	G	0.09642	NA	0.0519064	rs17400342	3	RP11-221J22.1:RP11-221J22.2	14613:14613	intergenic	4.732	NA	5	15	0	1	1
rs903506	17	37879762	G	A	0.328	0.497732	0.0883195	rs8072548	7	ERBB2	0	intronic	4.731	4	2	5	1	1	1
rs979012	20	6623374	T	C	0.3698	0.0113788	0.158137	rs1407034	10	RP5-859D4.3	88530	intergenic	4.731	NA	5	15	0	0	1
rs11475734	20	6245096	GA	G	0.1551	NA	0.0733225	rs1407034	10	AL109618.1	35500	intergenic	4.729	NA	14	15	0	1	1
rs6133319	20	6431104	C	T	0.4891	NA	0.348643	rs1407034	10	CASC20	0	ncRNA_intronic	4.729	7	7	15	0	0	1
rs7622500	3	101067067	C	A	0.4145	0.538353	0.141257	rs13321258	3	SENP7	0	intronic	4.727	7	4	5	1	1	1
rs80156432	6	25710615	G	C	0.1928	0.0411153	0.0508159	rs4401650	5	SCGN	8603	intergenic	4.727	7	1	15	1	0	1
rs113962808	3	46358650	A	G	0.2913	NA	0.0757194	rs9851306	2	UQCRC2P1	5236	intergenic	4.726	7	5	15	0	1	1
rs62280675	3	101119754	C	G	0.1163	0.869339	0.390477	rs17400342	3	SENP7	0	intronic	4.723	7	4	15	1	1	1
rs2934951	17	37833328	A	G	0.3181	0.262848	0.068994	rs8072548	7	PGAP3	0	intronic	4.723	NA	2	7	1	1	1
rs198830	6	26118246	T	A	0.4742	0.356138	0.380385	rs4401650	5	HIST1H2BC	0	intronic	4.721	7	5	15	1	1	1
rs1976367	3	46154253	C	T	0.325	NA	0.0521746	rs9851306	2	FLT1P1	29596	intergenic	4.718	NA	5	15	0	1	1
rs3819406	6	26136821	C	G	0.1153	0.0327796	0.0634755	rs4401650	5	HIST1H2AC	0	intronic	4.716	4	4	5	1	1	1
rs4247366	17	38179374	G	A	0.07555	0.374195	0.0869046	rs8072548	7	MED24	0	intronic	4.716	4	3	4	1	1	1
rs460624	4	103164921	T	A	0.2087	0.452031	0.408587	rs13135092	4	SLC39A8	7276	intergenic	4.714	7	5	15	1	1	1
rs10901256	9	136163447	T	C	0.2535	0.517955	0.229177	rs558240	6	ABO	12829	intergenic	4.713	7	9	15	0	1	0
rs9366649	6	26329103	T	A	0.4553	0.154976	0.0570019	rs4401650	5	HIST1H3PS1	6582	intergenic	4.712	1f	1	13	0	1	1
rs60024366	3	101757088	A	T	0.2425	0.0112802	0.0743567	rs17400342	3	RP11-221J22.1:RP11-221J22.2	40317:40317	intergenic	4.71	5	2	15	0	1	1
rs71132585	3	101347976	GA	G	0.1491	NA	0.182638	rs17400342	3	Y_RNA	725	upstream	4.706	NA	1	15	0	1	1
rs7653372	3	45927759	T	C	0.1402	NA	0.116666	rs9851306	2	LZTFL1	0	intronic	4.704	2b	2	15	1	1	1
rs2064857	20	6596582	A	C	0.3946	0.100089	0.517996	rs1407034	10	CASC20	87475	intergenic	4.702	7	5	15	0	1	0
rs1165190	6	25848019	A	G	0.4622	0.225803	0.294307	rs4401650	5	SLC17A3	0	intronic	4.694	NA	5	15	1	1	1
rs4683163	3	46084372	A	C	0.1441	NA	0.131404	rs9851306	2	XCR1	15137	intergenic	4.693	7	9	15	0	1	1
rs7873416	9	136131846	T	C	0.336	0.763124	0.2875	rs558240	6	ABO	0	ncRNA_intronic	4.69	4	4	14	0	1	1
rs6107853	20	6609877	G	A	0.4304	0.042016	0.39395	rs1407034	10	CASC20	100770	intergenic	4.69	7	13	15	0	1	1
rs34531929	9	136118163	C	T	0.08648	NA	0.05764	rs558240	6	ABO:RP11-430N14.4	7624:7624	intergenic	4.689	6	5	14	0	1	1
rs17249745	4	102547366	A	G	0.03479	0.102755	0.200097	rs13135092	4	BANK1	0	intronic	4.687	7	14	15	1	1	1
rs4643809	4	102756099	C	T	0.3757	NA	0.0560602	rs13135092	4	BANK1	0	intronic	4.683	5	4	15	1	1	1
rs35577626	3	46355641	T	A	0.07455	NA	0.0634828	rs9851306	2	UQCRC2P1	2227	intergenic	4.682	6	5	15	0	1	1
rs504576	6	25885181	A	G	0.4543	0.0635243	0.0822258	rs4401650	5	HIST1H2APS2	2557	intergenic	4.682	6	5	15	1	1	1
rs7612402	3	46039599	T	C	0.3698	0.053033	0.0557097	rs9851306	2	FYCO1	2282	intergenic	4.675	5	5	15	1	1	1
rs13300535	9	136097813	G	A	0.2097	NA	0.0694798	rs558240	6	LCN1P1	2478	intergenic	4.674	7	5	14	0	1	1
rs28595322	1	155201993	A	G	0.335	0.199621	0.394976	rs2974937	1	MTX1P1	0	ncRNA_intronic	4.673	5	2	5	1	1	1
rs71615445	3	46377005	C	T	0.07455	NA	0.0634828	rs9851306	2	CCR2	18219	intergenic	4.672	5	5	15	0	1	1
rs6791429	3	101757259	C	T	0.2425	NA	0.0743567	rs17400342	3	RP11-221J22.1:RP11-221J22.2	40488:40488	intergenic	4.672	2b	2	15	0	1	1
rs35102530	3	101392041	C	T	0.1223	0.711639	0.167217	rs17400342	3	ZBTB11	0	intronic	4.67	6	2	5	1	1	1
rs6054260	20	6430197	C	T	0.4702	0.219337	0.367074	rs1407034	10	CASC20	0	ncRNA_intronic	4.668	7	9	15	0	0	1
rs10510750	3	46274886	T	C	0.07853	NA	0.063356	rs9851306	2	CCR3	0	intronic	4.666	5	5	15	1	1	1
rs4637320	3	46101266	A	G	0.3608	0.109197	0.0931002	rs9851306	2	XCR1	32031	intergenic	4.665	2b	5	15	0	1	1
rs406954	4	103161935	C	T	0.4384	NA	0.103755	rs13135092	4	SLC39A8	10262	intergenic	4.665	6	5	15	0	1	1
rs236751	4	103103045	C	T	0.499	0.0308598	0.0592064	rs13135092	4	SLC39A8	69152	intergenic	4.664	5	5	15	0	0	1
rs7262110	20	6448094	A	G	0.2247	0.0685382	0.0878701	rs1407034	10	CASC20	0	ncRNA_intronic	4.66	7	5	15	0	0	1
rs7043853	9	136121652	A	G	0.2207	0.434348	0.153659	rs558240	6	ABO:RP11-430N14.4	4135:4135	intergenic	4.657	5	5	14	0	1	1
rs67937868	3	46049827	G	T	0.1252	NA	0.0988252	rs9851306	2	XCR1	8688	intergenic	4.656	5	5	15	1	1	1
rs198822	6	26123539	G	C	0.4722	0.395455	0.365899	rs4401650	5	HIST1H2BC	0	intronic	4.649	2b	1	1	1	1	0
rs6807147	3	101323471	T	C	0.4781	0.929337	0.380269	rs13321258	3	RP11-454H13.1	4982	intergenic	4.647	6	5	15	0	1	1
rs13111744	4	103171588	C	T	0.4384	0.0624705	0.103755	rs13135092	4	SLC39A8	609	downstream	4.644	7	5	15	1	1	1
rs348873	3	100930665	C	T	0.327	0.187803	0.1153	rs13321258	3	snoU13	9885	intergenic	4.642	NA	14	15	0	1	1
rs35209528	3	46003496	T	C	0.1213	NA	0.106011	rs9851306	2	FYCO1	0	intronic	4.641	4	4	4	1	1	1
rs79409156	3	101281417	C	T	0.1481	0.860596	0.235242	rs17400342	3	TRMT10C	0	intronic	4.641	4	1	1	1	1	1
rs143199581	17	38181134	G	A	0.07555	0.0967366	0.0745076	rs8072548	7	MED24	0	intronic	4.641	6	4	4	1	1	1
rs4813800	20	6595646	G	A	0.3807	NA	0.174424	rs1407034	10	CASC20	86539	intergenic	4.641	5	5	15	0	0	0
rs35438577	3	46372378	A	T	0.07455	NA	0.0634828	rs9851306	2	UQCRC2P1	18964	intergenic	4.639	5	7	15	0	1	1
rs9426886	1	155151754	A	T	0.4145	NA	0.576183	rs2974937	1	RP11-201K10.3:TRIM46	0:0	intronic	4.637	3a	2	4	1	1	1
rs34200951	3	46438950	A	G	0.2296	0.0373757	0.0544355	rs9851306	2	RP11-24F11.2	0	ncRNA_intronic	4.637	5	5	15	1	1	1
rs34342173	17	38161507	T	C	0.3678	0.998418	0.697931	rs8072548	7	RP11-387H17.6	6971	intergenic	4.636	7	5	15	1	1	1
rs4683849	3	101237307	A	G	0.4115	NA	0.143968	rs13321258	3	FAM172BP	403	upstream	4.634	4	2	15	1	1	1
rs80075153	3	101742407	G	A	0.09642	0.0358536	0.0519064	rs17400342	3	RP11-221J22.1:RP11-221J22.2	25636:25636	intergenic	4.633	5	5	15	0	1	1
rs147893901	19	50830179	CG	C	0.4463	NA	0.0552331	rs11879501	9	KCNC3	0	intronic	4.633	NA	1	13	1	1	1
rs62282885	3	101016568	A	G	0.1153	0.902787	0.416177	rs17400342	3	IMPG2	0	intronic	4.632	7	5	15	1	1	1
rs12129003	1	155129562	G	A	0.4036	NA	0.43004	rs2974937	1	HMGN2P18	8266	intergenic	4.63	7	14	15	0	1	1
rs9467647	6	25957642	A	G	0.4344	0.077969	0.236816	rs4401650	5	TRIM38	5387	intergenic	4.63	6	5	15	1	1	1
rs79385199	3	101697317	A	G	0.08748	0.0386487	0.0555203	rs17400342	3	RP11-221J22.1:RP11-221J22.2	0:0	ncRNA_intronic	4.629	5	5	15	0	1	1
rs487624	6	25879539	C	A	0.4344	0.0126928	0.0795335	rs4401650	5	SLC17A3	0	intronic	4.628	NA	5	15	1	1	1
rs147035964	3	101412334	A	G	0.05567	0.134867	0.18469	rs13321258	3	RPL24	6707	intergenic	4.624	7	1	15	1	1	0
rs41289616	3	45997263	T	C	0.1223	NA	0.104649	rs9851306	2	FYCO1	0	intronic	4.623	7	3	4	1	1	1
rs60939770	3	46337606	A	G	0.3002	NA	0.112458	rs9851306	2	UQCRC2P1	14475	intergenic	4.623	5	5	15	0	1	1
rs7612587	3	101179558	T	C	0.4115	0.576176	0.143968	rs13321258	3	SENP7	0	intronic	4.621	5	4	5	1	1	1
rs1165189	6	25849779	A	C	0.2515	0.136506	0.104796	rs4401650	5	SLC17A3	0	intronic	4.621	5	5	15	1	1	1
rs9467676	6	26126786	C	T	0.09145	0.0303522	0.0519407	rs4401650	5	HIST1H2AC	0	intronic	4.615	2b	1	1	1	1	1
rs35346667	3	101326981	A	T	0.4781	0.904022	0.380269	rs13321258	3	RNU6-1256P	7688	intergenic	4.613	7	1	15	0	1	1
rs1321440	20	6538532	G	A	0.4374	NA	0.565449	rs1407034	10	CASC20	29425	intergenic	4.612	7	7	15	0	0	1
rs9645009	9	136211248	A	G	0.4881	0.400867	0.211195	rs558240	6	MED22	0	intronic	4.61	7	4	4	1	1	1
rs9467664	6	26021813	A	T	0.33	0.831962	0.966383	rs4401650	5	HIST1H4A	93	upstream:downstream	4.608	4	1	1	1	1	1
rs12529272	6	25731342	A	G	0.2932	0.109502	0.0820054	rs4401650	5	HIST1H2BPS1	667	downstream	4.606	5	5	14	1	1	1
rs2553419	3	101068620	C	T	0.499	0.797235	0.230062	rs13321258	3	SENP7	0	intronic	4.605	NA	4	5	1	1	1
rs6054304	20	6463734	G	A	0.2356	0.0771819	0.0810301	rs1407034	10	CASC20	0	ncRNA_intronic	4.605	5	13	15	0	0	1
rs35720558	6	25784800	A	C	0.4205	0.218422	0.224426	rs4401650	5	SLC17A1	0	intronic	4.603	6	5	15	1	1	1
rs538269426	19	50898259	AT	A	0.08748	NA	0.211241	rs11879501	9	POLD1	0	intronic	4.603	NA	4	5	1	1	1
rs2273193	6	26458525	C	G	0.2435	0.0353749	0.0588472	rs4401650	5	BTN2A1	0	intronic	4.602	4	1	1	1	1	1
rs6038483	20	6397036	A	C	0.3598	0.0168654	0.0902124	rs1407034	10	CASC20	30333	intergenic	4.602	3a	5	15	0	0	1
rs79078894	3	46033267	T	C	0.07654	NA	0.060726	rs9851306	2	FYCO1	0	intronic	4.601	6	2	5	1	1	1
rs7636475	3	101198604	A	G	0.3857	0.593922	0.407833	rs13321258	3	SENP7	0	intronic	4.601	6	5	5	1	1	1
rs4490403	3	46101257	T	C	0.3618	0.129449	0.0913317	rs9851306	2	XCR1	32022	intergenic	4.597	3a	5	15	0	1	1
rs59281021	6	25979031	A	T	0.1233	0.0205666	0.0721951	rs4401650	5	TRIM38	0	intronic	4.596	6	4	4	1	1	1
rs35856427	3	100805726	T	C	0.1461	0.361898	0.0529526	rs17400342	3	ACTR3P3	76211	intergenic	4.595	6	5	15	0	1	1
rs13131500	4	103385300	A	G	0.09543	NA	0.400771	rs13135092	4	AF213884.1	1990	intergenic	4.595	6	5	15	0	1	1
rs7873634	9	136132010	T	C	0.335	0.817542	0.288011	rs558240	6	ABO	0	ncRNA_intronic	4.594	4	4	14	0	1	1
rs12984494	19	50898627	C	T	0.08748	0.164967	0.211241	rs11879501	9	POLD1	0	intronic	4.594	6	4	5	1	1	1
rs6085628	20	6592907	G	A	0.2237	0.450637	0.119847	rs1407034	10	CASC20	83800	intergenic	4.594	4	5	15	0	0	0
rs35218998	3	46328715	T	C	0.07654	NA	0.0587728	rs9851306	2	CCR3	20517	intergenic	4.593	5	5	15	0	1	1
rs4234494	3	100904713	C	T	0.2922	0.749778	0.101083	rs17400342	3	snoU13	15962	intergenic	4.592	5	5	15	0	1	1
rs9467571	6	25700408	A	G	0.4423	0.0985415	0.111171	rs4401650	5	SCGN	0	intronic	4.59	7	5	15	1	1	1
rs527827847	17	38379851	GT	G	0.1044	NA	0.0524765	rs8072548	7	WIPF2	0	intronic	4.59	NA	2	5	1	0	1
rs12128541	1	156003992	A	G	0.3976	0.0534763	0.0831513	rs2974937	1	UBQLN4	1099	intergenic	4.587	5	5	5	1	1	1
rs11294019	3	46126703	TA	T	0.4612	NA	0.422515	rs9851306	2	FLT1P1	57146	intergenic	4.587	NA	5	15	0	1	1
rs4683181	3	46164820	C	G	0.2107	0.160694	0.438365	rs9851306	2	FLT1P1	19029	intergenic	4.585	5	5	15	0	1	1
rs111379666	3	101152844	T	C	0.02584	0.306875	0.0540483	rs13321258	3	SENP7	0	intronic	4.585	7	5	15	1	1	1
rs11581730	1	155082158	T	A	0.4831	NA	0.383784	rs2974937	1	Y_RNA	10807	intergenic	4.583	7	5	15	0	1	1
rs35420565	3	46100138	C	G	0.1223	NA	0.106615	rs9851306	2	XCR1	30903	intergenic	4.583	7	2	15	0	1	1
rs11736058	4	103168673	C	A	0.4404	0.0747524	0.105115	rs13135092	4	SLC39A8	3524	intergenic	4.58	5	5	15	1	1	1
rs13069443	3	101373305	C	T	0.328	0.548718	0.172425	rs13321258	3	ZBTB11	0	intronic	4.578	6	4	4	1	1	1
rs111506906	19	50996205	A	AAGG	0.3509	NA	0.0741232	rs11879501	9	CTD-2545M3.8	5309	intergenic	4.578	NA	5	13	1	1	1
rs4815904	20	6466405	T	C	0.2614	0.412504	0.134444	rs1407034	10	CASC20	0	ncRNA_intronic	4.577	7	5	15	0	0	1
rs1994491	3	45960420	G	C	0.1193	NA	0.104769	rs9851306	2	FYCO1	0	UTR3	4.576	4	4	5	1	1	1
rs2036295	3	46100691	C	T	0.2048	0.413691	0.265585	rs9851306	2	XCR1	31456	intergenic	4.576	4	2	15	0	1	1
rs9852096	3	101198303	A	C	0.171	NA	0.20957	rs17400342	3	SENP7	0	intronic	4.571	6	4	5	1	1	1
rs3852940	20	6217600	A	G	0.2177	0.0334386	0.10509	rs1407034	10	AL109618.1	8004	intergenic	4.571	5	13	15	0	0	1
rs111337902	3	101728669	A	G	0.171	0.025109	0.0602908	rs17400342	3	RP11-221J22.1:RP11-221J22.2	11898:11898	intergenic	4.566	6	5	15	0	1	1
rs493211	9	136136516	G	A	0.2247	NA	0.182744	rs558240	6	ABO	0	ncRNA_intronic	4.566	5	4	14	0	1	1
rs7634822	3	46174936	C	G	0.2058	NA	0.320047	rs9851306	2	FLT1P1	8913	intergenic	4.565	5	2	15	0	1	1
rs75179845	9	136132954	T	C	0.07753	0.739529	0.0573822	rs558240	6	ABO	0	ncRNA_intronic	4.562	4	4	14	0	1	1
rs62068175	17	38112300	C	A	0.3698	NA	0.380793	rs8072548	7	GSDMA	6925	intergenic	4.561	4	5	5	1	1	1
rs67577620	3	101035939	G	GTGGGCATTATAAA	0.2008	NA	0.157062	rs17400342	3	IMPG2	0	intronic	4.559	NA	5	15	1	1	1
rs9461204	6	25718466	A	G	0.2813	0.110795	0.219617	rs4401650	5	HIST1H2AA	7824	intergenic	4.557	4	5	15	1	1	1
rs7517202	1	156004672	T	C	0.3976	0.0370459	0.0831513	rs2974937	1	UBQLN4	419	downstream	4.552	6	4	5	1	1	1
rs10534912	20	6412127	ACT	A	0.3062	NA	0.20713	rs1407034	10	CASC20	15242	intergenic	4.551	NA	7	15	0	0	1
rs1165157	6	25792250	A	G	0.3062	0.0958596	0.0921832	rs4401650	5	SLC17A1	0	intronic	4.549	NA	5	15	1	1	1
rs10511189	3	100978795	G	C	0.1173	0.854355	0.423105	rs17400342	3	IMPG2	0	intronic	4.547	5	5	15	1	1	1
rs2291470	3	45962942	C	T	0.4076	NA	0.37843	rs9851306	2	FYCO1	0	UTR3	4.543	4	4	4	1	1	1
rs2519838	9	136170484	A	G	0.09046	0.442682	0.0541208	rs558240	6	Y_RNA	7468	intergenic	4.539	5	9	14	0	1	0
rs6054267	20	6431569	G	A	0.4891	NA	0.348643	rs1407034	10	CASC20	0	ncRNA_intronic	4.537	6	7	15	0	0	1
rs2171529	3	46047032	A	G	0.3698	NA	0.0557097	rs9851306	2	FYCO1	9715	intergenic	4.535	NA	5	15	1	1	1
rs35883205	3	46053968	A	G	0.1243	NA	0.10788	rs9851306	2	XCR1	4547	intergenic	4.535	3a	5	15	1	1	1
rs4396933	3	46094803	C	A	0.2972	NA	0.201753	rs9851306	2	XCR1	25568	intergenic	4.533	5	5	15	0	1	1
rs34732930	19	8915275	C	CCT	0.2972	NA	0.0597103	rs11673136	8	ZNF558	5104	intergenic	4.531	NA	4	9	1	1	1
rs198803	6	26135052	T	A	0.4742	0.382764	0.380385	rs4401650	5	HIST1H2AC	0	intronic	4.53	5	4	5	1	1	1
rs11264366	1	155335411	A	T	0.2763	NA	0.227437	rs2974937	1	ASH1L	0	intronic	4.529	7	4	5	1	1	1
rs4683902	3	101134976	C	A	0.01392	0.0142365	0.0507861	rs17400342	3	SENP7	0	intronic	4.529	5	4	15	1	0	1
rs36095411	17	38031865	T	G	0.4841	NA	0.236299	rs8072548	7	ZPBP2	0	intronic	4.528	6	13	14	1	1	1
rs10936562	3	100999669	T	C	0.17	NA	0.226817	rs17400342	3	IMPG2	0	intronic	4.527	6	5	15	1	1	1
rs62327916	4	103187146	T	G	0.3052	0.130223	0.0550726	rs13135092	4	SLC39A8	0	intronic	4.527	6	4	15	1	1	1
rs989134	6	26336224	A	C	0.4543	0.153223	0.056174	rs4401650	5	HIST1H3PS1	13703	intergenic	4.527	NA	2	14	0	1	1
rs9849715	3	46148230	G	C	0.2028	0.575171	0.281405	rs9851306	2	FLT1P1	35619	intergenic	4.525	7	5	15	0	1	1
rs111293891	3	46095113	T	TC	0.1909	NA	0.243385	rs9851306	2	XCR1	25878	intergenic	4.521	NA	5	15	0	1	1
rs71327015	3	46102173	G	C	0.1223	NA	0.106615	rs9851306	2	XCR1	32938	intergenic	4.518	7	5	15	0	1	1
rs173048	4	103213362	A	C	0.2942	0.429063	0.243084	rs13135092	4	SLC39A8	0	intronic	4.517	6	4	15	1	1	1
rs9295674	6	25912342	A	G	0.497	0.187625	0.291379	rs4401650	5	SLC17A2	639	downstream	4.516	7	4	15	1	1	1
rs13060379	3	101320752	A	G	0.4781	0.938189	0.380269	rs13321258	3	RP11-454H13.1	2263	intergenic	4.515	7	5	15	1	1	1
rs1365320	3	101294412	T	C	0.4781	0.920078	0.380269	rs13321258	3	PCNP	0	intronic	4.512	NA	1	2	1	1	1
rs35520845	3	101301956	C	T	0.4781	0.928464	0.380269	rs13321258	3	PCNP	0	intronic	4.512	7	4	5	1	1	1
rs8176720	9	136132873	T	C	0.337	0.764561	0.284588	rs558240	6	ABO	0	ncRNA_exonic	4.506	NA	4	14	0	1	1
rs2627550	3	100912662	C	T	0.1928	0.231812	0.0667662	rs17400342	3	snoU13	8013	intergenic	4.505	6	5	15	0	1	1
rs11794	6	25701718	G	A	0.2913	0.0864606	0.0835335	rs4401650	5	SCGN	0	UTR3	4.503	5	6	15	1	1	1
rs199755	6	25990367	G	A	0.3002	0.698779	0.827119	rs4401650	5	U91328.21	0	ncRNA_intronic	4.502	7	5	5	1	1	1
rs3844462	20	6264464	C	T	0.1223	0.0194136	0.0541005	rs1407034	10	AL109618.1	54868	intergenic	4.502	NA	5	15	0	0	1
rs2071303	6	26091336	T	C	0.3658	0.13192	0.222544	rs4401650	5	HFE	0	intronic	4.501	NA	1	15	1	1	1
1:155208647:G:T	1	155208647	T	G	0.336	NA	0.370715	rs2974937	1	GBA	0	NA	4.499	NA	4	5	1	1	1
rs2179517	6	26198845	G	C	0.4911	0.152011	0.0987903	rs4401650	5	HIST1H3D	0	intronic	4.499	4	1	1	1	1	1
rs111508230	1	155153537	C	T	0.1322	NA	0.117443	rs2974937	1	RP11-201K10.3:TRIM46	0:0	intronic	4.498	7	4	5	1	1	1
rs144205651	3	101229859	G	A	0.01789	0.0657518	0.0500834	rs17400342	3	SENP7	0	intronic	4.498	5	1	5	1	0	1
rs2305480	17	38062196	G	A	0.4662	NA	0.271911	rs8072548	7	GSDMB	0	exonic	4.493	NA	1	5	1	1	1
rs71152624	17	38055251	A	AT	0.4751	NA	0.183134	rs8072548	7	GSDMB	5596	intergenic	4.492	NA	5	15	1	1	1
rs6117307	20	6496941	A	G	0.4175	0.877753	0.97656	rs1407034	10	CASC20	0	ncRNA_intronic	4.492	7	5	15	0	1	1
rs694293	3	101586626	A	T	0.3986	0.353593	0.0565623	rs13321258	3	NFKBIZ	6759	intergenic	4.488	4	5	15	1	1	1
rs8102472	19	9155695	C	T	0.3588	NA	0.086001	rs113660049	8	CTD-2596O15.1	25034	intergenic	4.486	6	5	15	0	1	1
rs4683144	3	45864256	C	T	0.1948	NA	0.139434	rs9851306	2	LZTFL1	551	downstream	4.483	6	4	5	1	1	1
rs1184803	6	25834658	T	C	0.4602	0.230438	0.276942	rs4401650	5	SLC17A3	0	intronic	4.482	NA	5	15	1	1	1
rs3124780	9	136281925	A	G	0.4016	0.177156	0.147881	rs558240	6	REXO4:ADAMTS13	0:0	intronic	4.478	NA	1	2	1	1	1
rs3936052	6	25715534	A	G	0.4523	0.053333	0.110481	rs4401650	5	HIST1H2AA	10756	intergenic	4.477	5	5	15	0	1	1
rs737452	3	46027410	G	A	0.4324	NA	0.463097	rs9851306	2	FYCO1	0	intronic	4.475	5	2	7	1	1	1
rs10625591	4	102862899	T	TAC	0.4423	NA	0.0507867	rs13135092	4	BANK1	0	intronic	4.474	NA	4	15	1	1	1
rs2967764	19	8928467	C	T	0.3241	0.0491547	0.108926	rs11673136	8	ZNF558	0	intronic	4.473	NA	4	8	1	1	1
rs707896	6	26116424	G	A	0.1571	0.022894	0.106697	rs4401650	5	HIST1H2BC	0	intronic	4.472	5	5	15	1	1	1
rs2183450	20	6438553	A	C	0.492	0.025337	0.350137	rs1407034	10	CASC20	0	ncRNA_intronic	4.472	6	14	15	0	0	1
rs71336174	20	6405923	GT	G	0.3608	NA	0.0899778	rs1407034	10	CASC20	21446	intergenic	4.471	NA	14	15	0	0	1
rs7631598	3	46106614	A	G	0.4006	NA	0.445284	rs9851306	2	XCR1	37379	intergenic	4.47	5	2	15	0	1	1
rs1800442	1	155212100	A	G	0.34	0.17417	0.372954	rs2974937	1	GBA	0	intronic	4.467	NA	2	5	1	1	1
rs111587150	1	155129402	G	A	0.1083	0.771963	0.170986	rs2974937	1	HMGN2P18	8106	intergenic	4.466	6	14	15	0	1	1
rs6147982	3	101652032	G	GTCTGACTGTTTA	0.1412	NA	0.0570357	rs13321258	3	RP11-221J22.1	7670	intergenic	4.462	NA	5	15	0	1	1
rs12107600	3	46174174	G	A	0.1451	0.13778	0.248333	rs9851306	2	FLT1P1	9675	intergenic	4.461	5	1	15	0	1	1
rs3826331	17	38150492	T	C	0.3907	0.996529	0.442598	rs8072548	7	PSMD3	0	intronic	4.461	5	4	4	1	1	1
rs143635848	3	101106790	ACTGTCTGGGAGCCTAGGCATAGG	A	0.1163	NA	0.390477	rs17400342	3	SENP7	0	intronic	4.46	NA	4	15	1	1	1
rs233827	4	103201821	C	T	0.4125	0.195174	0.152959	rs13135092	4	SLC39A8	0	intronic	4.459	NA	4	15	1	1	1
rs80066640	9	136179382	C	A	0.1143	0.084649	0.0553513	rs558240	6	Y_RNA	1335	intergenic	4.457	5	7	15	0	1	0
rs35988030	3	101450036	CT	C	0.4394	NA	0.262376	rs13321258	3	CEP97	0	intronic	4.456	NA	4	4	1	1	1
rs142706513	6	26028201	TTAAA	T	0.1233	NA	0.0687835	rs4401650	5	HIST1H4B	720	upstream	4.456	NA	1	7	1	1	1
rs12480680	20	6548369	G	A	0.07356	0.0810516	0.0546105	rs1407034	10	CASC20	39262	intergenic	4.452	6	5	15	0	0	1
rs1392291	3	46018277	G	A	0.4423	NA	0.796296	rs9851306	2	FYCO1	0	intronic	4.45	4	3	4	1	1	1
rs4962150	9	136311391	A	G	0.4125	0.148857	0.163013	rs558240	6	ADAMTS13	0	intronic	4.448	5	5	15	1	1	1
rs236773	4	103092425	G	A	0.4911	NA	0.0532088	rs13135092	4	SLC39A8	79772	intergenic	4.446	NA	5	15	0	0	1
rs3922841	6	25736678	G	A	0.4274	0.117907	0.146251	rs4401650	5	HIST1H2APS1	3622	intergenic	4.446	7	9	15	1	1	1
rs1115460	20	6398572	G	A	0.325	0.0131385	0.0664062	rs1407034	10	CASC20	28797	intergenic	4.443	NA	5	15	0	0	1
rs4683920	3	101189688	T	C	0.4115	0.424263	0.143968	rs13321258	3	SENP7	0	intronic	4.439	7	5	15	1	1	1
rs142599973	3	46069670	C	CT	0.07654	NA	0.125747	rs9851306	2	XCR1	435	upstream	4.437	NA	8	9	1	1	1
rs7765833	6	25712433	C	A	0.3111	0.0728642	0.0920051	rs4401650	5	SCGN	10421	intergenic	4.434	7	5	15	0	1	1
rs34457525	3	101435225	C	T	0.335	0.487007	0.184163	rs13321258	3	PDCL3P4	3189	intergenic	4.431	7	14	15	1	1	0
rs13101632	4	103034391	G	A	0.1064	0.605857	0.407947	rs13135092	4	BANK1	38421	intergenic	4.431	7	15	15	0	1	1
rs9411365	9	136118268	C	G	0.09344	0.420226	0.0522075	rs558240	6	ABO:RP11-430N14.4	7519:7519	intergenic	4.431	7	5	14	0	1	1
rs34233420	17	38004929	GATTT	G	0.4851	NA	0.261036	rs8072548	7	IKZF3	0	intronic	4.429	NA	5	14	1	1	1
rs4683843	3	101118309	A	G	0.4115	0.575838	0.143968	rs13321258	3	SENP7	0	intronic	4.426	6	4	15	1	1	1
rs647556	3	101590195	G	T	0.4095	0.561124	0.118466	rs13321258	3	NFKBIZ	10328	intergenic	4.426	NA	5	15	0	1	1
rs5860724	4	103217488	CT	C	0.4414	NA	0.0589243	rs13135092	4	SLC39A8	0	intronic	4.425	NA	4	15	1	1	1
rs13045451	20	6405408	G	A	0.3608	0.0217523	0.0899778	rs1407034	10	CASC20	21961	intergenic	4.425	5	14	15	0	0	1
rs36108799	4	102709571	GTGTA	G	0.2306	NA	0.0790084	rs13135092	4	BANK1	0	intronic	4.424	NA	5	15	1	0	1
rs28757785	9	136291621	A	T	0.3439	0.0726337	0.103445	rs558240	6	ADAMTS13	0	intronic	4.424	5	5	14	1	1	1
rs7613548	3	45926569	G	A	0.2326	0.474412	0.154644	rs9851306	2	LZTFL1	0	intronic	4.422	4	1	15	1	1	1
rs482436	3	101005268	T	C	0.2018	0.439198	0.16179	rs17400342	3	IMPG2	0	intronic	4.42	7	5	15	1	1	1
rs10031823	4	103125031	T	C	0.3857	0.0193363	0.178825	rs13135092	4	SLC39A8	47166	intergenic	4.419	7	9	15	0	1	1
rs486352	3	100945983	A	T	0.3141	0.0857373	0.112987	rs13321258	3	IMPG2	0	intronic	4.418	7	5	15	1	1	1
rs58636547	3	101085683	T	TAAAAA	0.498	NA	0.23282	rs13321258	3	SENP7	0	intronic	4.418	NA	4	5	1	1	1
rs61519998	3	45960562	T	A	0.1998	0.435027	0.2169	rs9851306	2	FYCO1	0	UTR3	4.417	3a	4	5	1	1	1
rs34670005	17	38216933	T	C	0.3549	NA	0.420988	rs8072548	7	MED24:THRA	0:0	intronic	4.415	7	1	5	1	1	1
rs17381047	1	155983648	G	A	0.3936	0.0771611	0.0943883	rs2974937	1	SSR2	0	intronic	4.414	6	3	4	1	1	1
rs11324375	4	102781579	CT	C	0.4563	NA	0.0531357	rs13135092	4	BANK1	0	intronic	4.414	NA	5	15	1	1	1
rs6910174	6	25904414	C	T	0.4026	0.0880467	0.185294	rs4401650	5	SLC17A2	8567	intergenic	4.411	6	5	15	1	1	1
rs76597151	3	46001227	G	A	0.1223	NA	0.104649	rs9851306	2	FYCO1	0	intronic	4.409	5	4	4	1	1	1
rs9682312	3	101231894	T	G	0.17	0.318529	0.207138	rs17400342	3	SENP7	0	intronic	4.407	4	1	1	1	1	1
rs13106926	4	102739791	A	G	0.2952	0.0219206	0.0594634	rs13135092	4	BANK1	0	intronic	4.406	2b	2	15	1	1	1
rs78453211	3	100989797	C	T	0.04771	0.112375	0.163366	rs17400342	3	IMPG2	0	intronic	4.405	6	5	15	1	1	1
rs1015164	3	46451680	G	A	0.3171	NA	0.0843638	rs9851306	2	CCRL2	0	downstream	4.403	1f	4	15	1	1	1
rs6763728	3	101320250	A	G	0.1342	0.0841932	0.0563824	rs13321258	3	RP11-454H13.1	1761	intergenic	4.402	6	5	15	1	1	1
rs558240	9	136157133	G	A	0.3936	0.962884	1	rs558240	6	ABO	6515	intergenic	4.399	7	5	14	0	1	1
rs60666652	17	38148272	T	C	0.3678	0.594099	0.487595	rs8072548	7	PSMD3	0	intronic	4.398	7	4	4	1	1	1
rs13123939	4	102641727	A	G	0.3141	0.0129549	0.0679269	rs13135092	4	BANK1	0	intronic	4.397	6	15	15	1	1	1
rs456734	4	103154686	C	T	0.4404	0.0855479	0.105115	rs13135092	4	SLC39A8	17511	intergenic	4.396	NA	9	15	0	1	1
rs9411364	9	136118223	A	C	0.1243	NA	0.0650302	rs558240	6	ABO:RP11-430N14.4	7564:7564	intergenic	4.396	6	5	14	0	1	1
rs1800438	1	155212288	C	T	0.34	0.168239	0.372954	rs2974937	1	GBA	0	intronic	4.395	NA	2	5	1	1	1
rs10451923	3	101063079	T	C	0.1173	0.818083	0.38615	rs17400342	3	SENP7	0	intronic	4.395	6	4	5	1	1	1
rs57880921	3	101189341	A	G	0.2406	0.335151	0.115613	rs17400342	3	SENP7	0	intronic	4.395	7	5	15	1	1	1
rs1495100	17	37832279	C	T	0.3211	0.33093	0.0749627	rs8072548	7	PGAP3	0	intronic	4.395	NA	2	7	1	1	1
rs17724016	20	6631386	T	C	0.175	0.282379	0.066861	rs1407034	10	RP5-859D4.3	80518	intergenic	4.394	7	5	15	0	0	1
rs6696888	1	155508882	G	A	0.341	0.473769	0.265303	rs2974937	1	ASH1L	0	intronic	4.393	1d	5	5	1	1	1
rs475521	3	101022241	G	A	0.2018	0.498092	0.16179	rs17400342	3	IMPG2	0	intronic	4.391	NA	1	15	1	1	1
rs6107823	20	6494729	C	T	0.4175	0.866926	0.97656	rs1407034	10	CASC20	0	ncRNA_intronic	4.39	7	7	15	0	1	1
rs11708611	3	101452587	T	G	0.335	NA	0.174352	rs13321258	3	CEP97	0	intronic	4.388	NA	4	4	1	1	1
rs1137827	9	136129715	C	T	0.08449	0.757651	0.0575832	rs558240	6	ABO:RP11-430N14.4	0:0	ncRNA_exonic	4.386	NA	4	14	0	1	1
rs17330872	3	46035097	A	G	0.1213	NA	0.104019	rs9851306	2	FYCO1	0	intronic	4.383	4	2	7	1	1	1
rs7616464	3	46102099	A	C	0.4006	0.0374867	0.445284	rs9851306	2	XCR1	32864	intergenic	4.383	7	5	15	0	1	1
rs569339	3	101029149	T	C	0.2018	0.461274	0.16179	rs17400342	3	IMPG2	0	intronic	4.383	6	4	15	1	1	1
rs60957074	3	101295088	CT	C	0.2604	NA	0.115498	rs13321258	3	PCNP	0	intronic	4.383	NA	1	5	1	1	1
rs28618095	17	38109075	T	C	0.3708	0.763355	0.376978	rs8072548	7	LRRC3C	8074	intergenic	4.382	2b	1	1	1	1	1
rs71327027	3	46173210	T	G	0.1243	NA	0.111882	rs9851306	2	FLT1P1	10639	intergenic	4.378	6	1	15	0	1	1
rs74293938	6	26109268	T	C	0.1471	0.0332251	0.1044	rs4401650	5	HIST1H1T	903	upstream	4.378	7	5	15	1	1	1
rs7613198	3	101429915	C	T	0.3748	0.978697	0.621632	rs13321258	3	PDCL3P4	1400	intergenic	4.377	7	5	15	0	1	1
rs143376496	3	101760727	C	T	0.2425	NA	0.0743567	rs17400342	3	RP11-221J22.1:RP11-221J22.2	43956:43956	intergenic	4.377	7	5	15	0	1	1
rs8109909	19	50855094	C	T	0.4334	0.33885	0.280528	rs11879501	9	NR1H2	0	intronic	4.377	5	4	15	1	1	1
rs62242833	3	46082575	A	G	0.1948	0.136159	0.296496	rs9851306	2	XCR1	13340	intergenic	4.376	6	9	15	0	1	1
rs13129744	4	102756731	T	C	0.2843	NA	0.0655477	rs13135092	4	BANK1	0	intronic	4.376	4	1	15	1	1	1
rs3219346	19	50899017	T	C	0.08748	0.24054	0.211241	rs11879501	9	POLD1	0	intronic	4.376	4	4	5	1	1	1
rs141406610	3	101482719	ACATTATTGACCCCTTATTCAGCTAGGCATGTGCTGTTGCG	A	0.335	NA	0.174352	rs13321258	3	CEP97	0	intronic	4.375	NA	4	5	1	1	1
rs9870022	3	101071429	A	G	0.169	NA	0.215903	rs17400342	3	SENP7	0	intronic	4.373	6	5	5	1	1	1
rs348883	3	100974730	T	C	0.1958	0.329498	0.0691479	rs17400342	3	IMPG2	0	intronic	4.368	7	5	15	1	1	1
rs56332428	3	45989873	C	T	0.1223	NA	0.104649	rs9851306	2	FYCO1	0	intronic	4.367	4	4	4	1	1	1
rs8104284	19	8989274	C	T	0.09145	0.0317365	0.0612859	rs11673136	8	MUC16	0	intronic	4.365	4	4	15	1	0	1
rs1165181	6	25825390	T	A	0.2942	0.0909433	0.0843758	rs4401650	5	SLC17A1	0	intronic	4.363	6	5	15	1	1	1
rs12485950	3	100916676	G	A	0.1918	0.236026	0.0683599	rs17400342	3	snoU13	3999	intergenic	4.359	6	5	15	0	1	1
rs7767546	6	25904067	T	C	0.2525	0.185819	0.548231	rs4401650	5	SLC17A2	8914	intergenic	4.358	7	5	15	1	1	1
rs8176730	9	136132525	T	C	0.1133	0.739372	0.0622138	rs558240	6	ABO	0	ncRNA_intronic	4.358	NA	4	15	0	1	1
rs129129	6	25961029	A	G	0.3121	0.425548	0.720934	rs4401650	5	TRIM38	2000	intergenic	4.357	NA	1	15	1	1	1
20:6462209:T:TA	20	6462209	T	TA	0.2356	NA	0.0776098	rs1407034	10	CASC20	0	ncRNA_intronic	4.356	NA	9	15	0	0	1
rs5009801	3	101058775	A	G	0.4115	0.584814	0.143968	rs13321258	3	SENP7	0	intronic	4.354	6	4	5	1	1	1
rs2969298	19	8967400	C	T	0.3757	0.222856	0.371149	rs11673136	8	MUC16	0	intronic	4.353	NA	4	15	1	1	1
rs34927848	1	155241825	G	A	0.2793	NA	0.307328	rs2974937	1	CLK2	0	intronic	4.351	5	1	5	1	1	1
rs7548955	1	155082298	C	T	0.4831	NA	0.383784	rs2974937	1	Y_RNA	10667	intergenic	4.348	7	5	15	0	1	1
rs448181	4	103171120	T	C	0.4384	0.0717706	0.103755	rs13135092	4	SLC39A8	1077	intergenic	4.348	7	5	15	1	1	1
rs34872226	3	46068389	AT	A	0.1531	NA	0.139532	rs9851306	2	XCR1	0	intronic	4.344	NA	5	15	1	1	1
rs233816	4	103206555	G	T	0.2078	0.667938	0.367151	rs13135092	4	SLC39A8	0	intronic	4.344	5	5	15	1	1	1
rs13114629	4	104032368	G	A	0.03579	0.119169	0.159911	rs13135092	4	CENPE	0	intronic	4.342	6	4	15	1	1	1
rs7644027	3	101270537	T	C	0.4125	0.213764	0.134883	rs13321258	3	TRMT10C	10168	intergenic	4.34	5	5	15	0	1	1
rs867548	1	155880008	G	C	0.2376	NA	0.126936	rs2974937	1	RIT1	0	intronic	4.339	4	1	2	1	1	1
rs1042657	17	38173792	C	T	0.08449	0.0902038	0.0920196	rs8072548	7	CSF3	0	UTR3	4.339	4	1	5	1	1	1
rs7746807	6	26293338	C	A	0.4433	0.102522	0.0573237	rs4401650	5	HIST1H4H	7575	intergenic	4.338	6	5	15	1	1	1
rs4683897	3	101115290	T	C	0.4115	0.198431	0.143968	rs13321258	3	SENP7	0	intronic	4.337	6	4	15	1	1	1
rs13068410	3	46080176	T	A	0.1441	NA	0.131404	rs9851306	2	XCR1	10941	intergenic	4.334	5	13	15	0	1	1
rs149734295	9	136247950	AT	A	0.04175	NA	0.0681907	rs558240	6	C9orf96	0	intronic	4.333	NA	5	15	1	1	1
rs624601	9	136135365	A	G	0.2217	0.24623	0.181632	rs558240	6	ABO	0	ncRNA_intronic	4.331	NA	4	14	0	1	1
rs57799233	4	102824391	G	A	0.4632	0.101531	0.0548423	rs13135092	4	BANK1	0	intronic	4.33	7	4	15	1	1	1
rs6107820	20	6486648	A	G	0.4175	0.858992	0.97656	rs1407034	10	CASC20	0	ncRNA_intronic	4.33	5	14	15	0	1	1
rs6107836	20	6555461	A	G	0.2157	0.0176647	0.195683	rs1407034	10	CASC20	46354	intergenic	4.33	7	5	15	0	0	1
rs62245102	3	45948930	C	T	0.174	0.278067	0.0669737	rs9851306	2	LZTFL1	0	intronic	4.327	5	2	15	1	1	1
rs7638309	3	46081179	A	G	0.2346	NA	0.360612	rs9851306	2	XCR1	11944	intergenic	4.327	7	13	15	0	1	1
rs6107826	20	6495679	T	C	0.4175	0.855841	0.97656	rs1407034	10	CASC20	0	ncRNA_intronic	4.325	6	5	15	0	1	1
rs7633782	3	46106401	C	T	0.2763	NA	0.278648	rs9851306	2	XCR1	37166	intergenic	4.324	6	5	15	0	1	1
rs34473395	3	46392976	C	T	0.07455	NA	0.0634828	rs9851306	2	CCR2	2248	intergenic	4.324	6	5	14	1	1	1
rs78523236	19	9166206	A	T	0.06759	0.115948	0.14281	rs113660049	8	OR1M4P	27581	intergenic	4.323	2b	1	15	0	1	1
rs13078121	3	101275275	T	C	0.1461	0.920947	0.240034	rs17400342	3	TRMT10C	5430	intergenic	4.322	6	5	14	1	1	1
rs2088690	3	46072839	C	T	0.1243	NA	0.103951	rs9851306	2	XCR1	3604	intergenic	4.321	5	5	15	1	1	1
rs4683919	3	101189563	T	C	0.4115	0.565908	0.143968	rs13321258	3	SENP7	0	intronic	4.32	7	5	15	1	1	1
rs4794823	17	38166265	A	T	0.3787	0.998421	0.500272	rs8072548	7	RP11-387H17.6	2213	intergenic	4.32	7	5	15	1	1	1
rs13087404	3	101140958	T	G	0.3857	0.596339	0.407833	rs13321258	3	SENP7	0	intronic	4.317	5	5	15	1	1	1
rs11480906	20	6585232	C	CT	0.4155	NA	0.815686	rs1407034	10	CASC20	76125	intergenic	4.317	NA	5	15	0	1	0
rs72832965	17	38097143	T	C	0.09642	0.0905453	0.0795748	rs8072548	7	LRRC3C	583	upstream	4.316	6	5	15	1	1	1
rs3739890	9	136194812	A	G	0.4662	0.0690659	0.314458	rs558240	6	SURF6	2739	intergenic	4.312	1f	4	5	1	1	1
rs72832957	17	38093085	A	G	0.09443	0.0173256	0.0755834	rs8072548	7	RP11-387H17.4	0	ncRNA_intronic	4.303	5	5	15	1	1	1
rs56058226	3	45935018	C	T	0.3598	NA	0.260538	rs9851306	2	LZTFL1:CCR9	0:0	intronic	4.302	6	3	15	1	1	1
rs56301252	17	38109155	T	G	0.3787	0.5801	0.398944	rs8072548	7	LRRC3C	8154	intergenic	4.302	2b	1	1	1	1	1
20:6520175:C:CTTTTT	20	6520175	CTTTTT	C	0.2167	NA	0.198982	rs1407034	10	CASC20	11068	intergenic	4.301	NA	5	15	0	0	1
rs4712968	6	25760344	T	C	0.2922	NA	0.0773662	rs4401650	5	SLC17A4	0	intronic	4.3	5	5	15	1	1	1
rs10751505	9	136195374	A	G	0.3618	0.0518867	0.118771	rs558240	6	SURF6	2177	intergenic	4.299	1f	4	5	1	1	1
rs8176707	9	136135108	G	T	0.09046	0.38088	0.0586459	rs558240	6	ABO	0	ncRNA_intronic	4.298	NA	4	14	0	1	1
rs6085610	20	6565898	A	C	0.2237	0.368844	0.173494	rs1407034	10	CASC20	56791	intergenic	4.298	6	5	15	0	0	0
rs4795406	17	38100134	G	C	0.4513	0.715492	0.28955	rs8072548	7	LRRC3C	0	intronic	4.297	5	5	15	1	1	1
rs8176732	9	136132303	A	G	0.2217	0.233024	0.181632	rs558240	6	ABO	0	ncRNA_intronic	4.293	NA	4	15	0	1	1
rs78041056	3	101028755	A	C	0.08847	0.120108	0.0627605	rs13321258	3	IMPG2	0	intronic	4.292	5	5	15	1	1	1
rs8176714	9	136133178	G	A	0.2247	0.238237	0.182692	rs558240	6	ABO	0	ncRNA_intronic	4.291	NA	4	14	0	1	1
rs6038566	20	6615197	A	G	0.4304	0.0441155	0.39395	rs1407034	10	RP5-859D4.3	96707	intergenic	4.291	3a	5	15	0	1	1
rs141703816	3	101423658	A	G	0.0159	0.251135	0.0656401	rs13321258	3	PDCL3P4	7657	intergenic	4.29	4	5	15	0	0	1
rs7354540	20	6243193	G	A	0.1511	0.0128963	0.0792965	rs1407034	10	AL109618.1	33597	intergenic	4.288	5	9	15	0	1	1
rs233807	4	103212512	C	T	0.2068	0.65839	0.369285	rs13135092	4	SLC39A8	0	intronic	4.287	7	4	15	1	1	1
rs12450388	17	38226855	T	C	0.4612	0.916999	0.101137	rs8072548	7	THRA	0	intronic	4.283	4	2	7	1	1	1
rs2291471	3	45962949	T	C	0.09245	0.423424	0.101961	rs9851306	2	FYCO1	0	UTR3	4.281	2b	4	4	1	1	1
rs36223523	3	100871182	TTAAAAA	T	0.1262	NA	0.164614	rs17400342	3	ACTR3P3	10755	intergenic	4.281	NA	5	15	0	0	1
rs11712309	3	101519097	T	C	0.331	0.501826	0.163509	rs13321258	3	NXPE3	0	intronic	4.281	6	4	5	1	1	1
rs1007654	17	38111354	G	A	0.3698	NA	0.380793	rs8072548	7	GSDMA	7871	intergenic	4.281	1f	2	5	1	1	1
rs35335084	3	46259958	A	T	0.09245	NA	0.0620461	rs9851306	2	CCR3	0	intronic	4.28	5	5	15	1	1	1
rs6931542	6	26125826	C	A	0.1511	0.0182196	0.089274	rs4401650	5	HIST1H2AC	0	intronic	4.278	3a	1	1	1	1	0
rs62327333	4	104063381	A	T	0.05368	0.0133386	0.101625	rs13135092	4	CENPE	0	intronic	4.277	6	4	5	1	1	1
rs1388602	3	46133965	T	G	0.2177	NA	0.244941	rs9851306	2	FLT1P1	49884	intergenic	4.275	4	5	15	0	1	1
rs151078877	3	100969796	A	G	0.0169	NA	0.0728516	rs17400342	3	IMPG2	0	intronic	4.273	7	5	15	1	0	1
rs5860695	4	102738856	TA	T	0.2952	NA	0.0594634	rs13135092	4	BANK1	0	intronic	4.271	NA	2	15	1	1	1
rs76238963	9	136269576	A	C	0.1044	NA	0.0629707	rs558240	6	C9orf96	0	intronic	4.271	4	1	4	1	1	1
rs9866622	3	101338607	G	A	0.4851	0.794127	0.32759	rs13321258	3	RNU6-1256P	3834	intergenic	4.27	5	5	15	0	1	1
rs641432	3	101587566	C	T	0.4274	NA	0.141597	rs13321258	3	NFKBIZ	7699	intergenic	4.269	4	2	15	1	1	1
rs1321438	20	6536327	A	T	0.2157	0.0200655	0.195683	rs1407034	10	CASC20	27220	intergenic	4.268	7	14	15	0	0	1
rs997739	3	101313940	A	G	0.2416	0.357177	0.114927	rs17400342	3	PCNP	658	downstream	4.267	6	4	5	1	1	1
rs6054263	20	6430769	G	A	0.4891	NA	0.348643	rs1407034	10	CASC20	0	ncRNA_intronic	4.267	7	14	15	0	0	1
rs35196450	17	38062942	A	AC	0.4662	NA	0.271911	rs8072548	7	GSDMB	0	intronic	4.265	NA	4	5	1	1	1
rs1554034	3	101754699	G	A	0.2425	0.0113531	0.0743567	rs17400342	3	RP11-221J22.1:RP11-221J22.2	37928:37928	intergenic	4.262	NA	5	15	0	1	1
rs62574651	9	136179306	C	G	0.1143	0.298103	0.0553513	rs558240	6	Y_RNA	1259	intergenic	4.26	5	7	15	0	1	0
rs12949100	17	38057189	G	A	0.4652	NA	0.270603	rs8072548	7	GSDMB	3658	intergenic	4.258	6	5	15	1	1	1
rs11718828	3	100885421	C	T	0.2773	0.345333	0.0944949	rs17400342	3	ACTR3P3	2590	intergenic	4.257	6	5	15	0	1	1
rs880160	3	46145901	T	C	0.2386	0.499872	0.189755	rs9851306	2	FLT1P1	37948	intergenic	4.254	NA	5	15	0	1	1
rs10031172	4	102853602	T	G	0.4612	0.102923	0.0605916	rs13135092	4	BANK1	0	intronic	4.254	6	4	15	1	1	1
rs78094726	3	101195405	A	G	0.4115	0.560835	0.143968	rs13321258	3	SENP7	0	intronic	4.253	6	4	5	1	1	1
rs906382	3	100906082	T	G	0.2932	0.75275	0.10273	rs17400342	3	snoU13	14593	intergenic	4.252	6	5	15	0	1	1
rs71132564	3	100916625	GT	G	0.1909	NA	0.0670532	rs17400342	3	snoU13	4050	intergenic	4.249	NA	5	15	0	1	1
rs565554725	19	50898265	T	G	0.08748	NA	0.211241	rs11879501	9	POLD1	0	intronic	4.249	NA	4	5	1	1	1
rs4815905	20	6467481	C	T	0.2614	0.437006	0.134444	rs1407034	10	CASC20	0	ncRNA_intronic	4.247	6	5	15	0	0	1
rs7619122	3	101327611	T	G	0.1461	0.863789	0.233781	rs17400342	3	RNU6-1256P	7058	intergenic	4.245	7	5	15	0	1	1
rs3773917	3	101004180	G	A	0.1163	0.896006	0.420417	rs17400342	3	IMPG2	0	intronic	4.243	NA	5	15	1	1	1
rs150587259	1	155129499	A	G	0.06759	NA	0.0556635	rs2974937	1	HMGN2P18	8203	intergenic	4.242	7	14	15	0	1	1
rs35476121	4	102769511	T	G	0.3479	0.0895313	0.0512009	rs13135092	4	BANK1	0	intronic	4.24	7	4	15	1	1	1
rs1800702	6	26086463	C	G	0.3976	0.391497	0.347831	rs4401650	5	HFE	1045	intergenic	4.236	7	2	15	1	1	1
rs348861	3	100955259	G	A	0.3141	0.121944	0.112987	rs13321258	3	IMPG2	0	intronic	4.235	6	5	15	1	1	1
rs618901	3	101583110	G	C	0.3996	0.385717	0.055223	rs13321258	3	NFKBIZ	3243	intergenic	4.235	4	4	5	1	1	1
rs71615441	3	46268577	A	T	0.07952	NA	0.0529706	rs9851306	2	CCR3	0	intronic	4.234	7	5	15	1	1	1
rs71327055	3	46382017	A	C	0.07455	NA	0.0634828	rs9851306	2	CCR2	13207	intergenic	4.233	7	5	15	0	1	1
rs11729389	4	102681058	G	T	0.2386	0.018746	0.0830959	rs13135092	4	BANK1	0	intronic	4.233	6	5	15	1	1	1
rs13126550	4	102777778	A	G	0.3439	0.0857486	0.0539369	rs13135092	4	BANK1	0	intronic	4.233	6	5	15	1	1	1
rs56340811	17	38115430	C	A	0.4652	NA	0.198902	rs8072548	7	GSDMA	3795	intergenic	4.232	4	2	7	1	1	1
rs683856	19	50822408	T	G	0.2883	0.0691645	0.057617	rs11879501	9	KCNC3	0	intronic	4.232	NA	4	14	1	1	1
rs10946798	6	25781853	T	G	0.4235	0.216021	0.171276	rs4401650	5	SLC17A4	433	downstream	4.23	5	5	15	1	1	1
rs9467646	6	25957408	A	G	0.4066	0.0726541	0.195348	rs4401650	5	TRIM38	5621	intergenic	4.23	7	5	15	1	1	1
rs529429988	1	155869435	TA	T	0.3966	NA	0.0971803	rs2974937	1	RIT1	0	UTR3	4.229	NA	4	4	1	1	1
rs440507	4	103171317	T	G	0.4384	0.0706984	0.103755	rs13135092	4	SLC39A8	880	downstream	4.228	6	5	15	1	1	1
rs13094262	3	46080912	C	T	0.1441	NA	0.131404	rs9851306	2	XCR1	11677	intergenic	4.224	NA	13	15	0	1	1
rs9849770	3	101046671	C	A	0.4115	0.584515	0.143968	rs13321258	3	SENP7	0	intronic	4.222	6	4	5	1	1	1
rs1046188	1	155232074	C	T	0.2753	NA	0.298507	rs2974937	1	SCAMP3	0	UTR5	4.219	NA	1	1	1	1	1
rs3764553	19	8976504	G	A	0.3738	0.233126	0.383338	rs11673136	8	MUC16	0	intronic	4.218	NA	4	15	1	1	1
rs11871747	17	38177282	T	C	0.3837	0.997695	0.482344	rs8072548	7	MED24	0	intronic	4.217	7	4	4	1	1	1
rs35557848	17	38087439	C	T	0.2068	NA	0.13758	rs8072548	7	RP11-387H17.4	0	ncRNA_intronic	4.216	6	5	15	1	1	1
rs8065244	17	38091228	C	G	0.08549	NA	0.0578211	rs8072548	7	RP11-387H17.4	0	ncRNA_intronic	4.215	2c	5	15	1	1	1
rs6774742	3	46173446	C	A	0.334	NA	0.109178	rs9851306	2	FLT1P1	10403	intergenic	4.213	7	1	15	0	1	1
rs114289322	3	101026799	C	A	0.0169	0.219949	0.0545166	rs17400342	3	IMPG2	0	intronic	4.213	3a	5	9	1	1	1
rs348868	3	100950161	A	C	0.1948	0.230584	0.0715405	rs17400342	3	IMPG2	0	intronic	4.212	7	5	15	1	1	1
rs7368345	1	155080090	G	A	0.4831	NA	0.383784	rs2974937	1	Y_RNA	12875	intergenic	4.211	1f	2	15	0	1	1
rs7546258	1	155698645	T	A	0.2962	0.0904664	0.176446	rs2974937	1	MSTO1:MSTO2P:DAP3	0:0:0	ncRNA_intronic	4.208	7	4	5	1	1	1
rs1571607	20	6459971	C	T	0.2356	0.0860729	0.0810301	rs1407034	10	CASC20	0	ncRNA_intronic	4.208	6	14	15	0	0	1
rs923206	4	102856331	C	A	0.4195	0.0144969	0.0561691	rs13135092	4	BANK1	0	intronic	4.207	NA	4	15	1	1	1
rs57437758	3	46070353	A	C	0.1252	NA	0.102648	rs9851306	2	XCR1	1118	intergenic	4.205	7	9	15	1	1	1
rs145453009	6	25723336	C	T	0.05567	0.0125187	0.0563975	rs4401650	5	HIST1H2AA	2954	intergenic	4.203	6	5	15	1	1	1
rs1436309	6	25970109	T	A	0.4612	0.138463	0.27394	rs4401650	5	TRIM38	0	intronic	4.203	5	4	4	1	1	1
rs56256014	3	101426832	T	C	0.1123	0.216281	0.329596	rs17400342	3	PDCL3P4	4483	intergenic	4.2	7	5	15	0	1	1
rs12630944	3	101187821	A	G	0.4115	0.562334	0.143968	rs13321258	3	SENP7	0	intronic	4.197	7	5	15	1	1	1
rs2969289	19	8970912	T	C	0.3748	0.214891	0.374727	rs11673136	8	MUC16	0	intronic	4.195	NA	4	15	1	1	1
rs9358905	6	26077839	T	A	0.4225	0.365425	0.393115	rs4401650	5	HFE	9669	intergenic	4.194	7	5	15	1	1	1
rs17764980	3	45939016	G	A	0.1203	NA	0.1034	rs9851306	2	LZTFL1:CCR9	0:0	intronic	4.193	4	4	15	1	1	1
rs592332	3	101585035	C	T	0.3986	0.344871	0.0565623	rs13321258	3	NFKBIZ	5168	intergenic	4.192	NA	2	15	1	1	1
rs423144	1	155169355	G	T	0.4155	NA	0.575489	rs2974937	1	THBS3:RP11-263K19.4	0:0	ncRNA_intronic	4.189	NA	4	5	1	1	1
rs756820	9	136326857	T	C	0.0994	0.296378	0.0810885	rs558240	6	CACFD1	0	intronic	4.186	NA	1	5	1	1	1
rs11919991	3	101195591	A	T	0.4115	0.565232	0.143968	rs13321258	3	SENP7	0	intronic	4.182	7	4	5	1	1	1
rs11264388	1	155570680	T	G	0.2485	0.111243	0.134541	rs2974937	1	DAP3P1	0	ncRNA_intronic	4.181	7	5	15	1	1	1
rs3219282	19	50887276	C	G	0.08748	0.218004	0.211241	rs11879501	9	POLD1	184	upstream	4.181	2a	1	1	1	1	1
rs6427287	1	155723420	T	C	0.3539	0.256491	0.179274	rs2974937	1	GON4L	0	intronic	4.176	7	4	4	1	1	1
rs9813536	3	100843945	A	G	0.2008	0.242374	0.101715	rs17400342	3	ACTR3P3	37992	intergenic	4.176	5	5	15	0	1	1
rs72942211	3	101129448	T	C	0.2425	0.323881	0.117862	rs17400342	3	SENP7	0	intronic	4.175	7	4	15	1	1	1
rs200403244	3	101761754	G	A	0.2535	NA	0.0691026	rs17400342	3	RP11-221J22.1:RP11-221J22.2	44983:44983	intergenic	4.174	7	5	15	0	1	1
rs7649905	3	46316005	T	C	0.08052	NA	0.0590529	rs9851306	2	CCR3	7807	intergenic	4.173	6	5	15	1	1	1
rs7502966	17	38216522	C	T	0.4235	0.489722	0.173803	rs8072548	7	MED24:THRA	0:0	intronic	4.17	1f	1	5	1	1	1
rs6764484	3	46475598	C	G	0.2266	NA	0.0644627	rs9851306	2	LTF	1537	intergenic	4.169	5	2	15	1	1	1
rs2850396	4	102968448	C	T	0.4245	NA	0.0666657	rs13135092	4	BANK1	0	intronic	4.169	7	4	15	1	1	1
rs12486449	3	46122347	T	A	0.2087	0.566795	0.26368	rs9851306	2	XCR1	53112	intergenic	4.167	2b	5	15	0	1	1
rs34448949	3	46389166	A	T	0.07455	NA	0.0634828	rs9851306	2	CCR2	6058	intergenic	4.166	5	5	15	1	1	1
rs8176633	9	136152354	C	T	0.172	0.65043	0.141821	rs558240	6	ABO	1736	intergenic	4.166	NA	5	13	0	1	1
rs6054166	20	6348251	A	C	0.3559	0.029737	0.0539674	rs1407034	10	CASC20	79118	intergenic	4.166	6	7	15	0	0	1
rs116570798	3	101236578	T	C	0.0169	0.154876	0.0545166	rs17400342	3	FAM172BP	1132	intergenic	4.164	6	5	15	1	1	1
rs364553	4	103149704	G	T	0.4463	NA	0.105509	rs13135092	4	SLC39A8	22493	intergenic	4.163	NA	9	15	0	1	1
rs4683198	3	46329278	A	G	0.2972	NA	0.0521412	rs9851306	2	CCR3	21080	intergenic	4.161	1f	5	15	0	1	1
rs3092957	3	46403961	G	A	0.07455	0.381879	0.0634828	rs9851306	2	CCR2	1541	intergenic	4.158	4	2	14	1	1	1
rs3757130	6	25770866	G	A	0.4205	0.219285	0.224426	rs4401650	5	SLC17A4	0	intronic	4.158	7	4	15	1	1	1
rs921650	17	38069076	G	A	0.4841	NA	0.22912	rs8072548	7	GSDMB	0	intronic	4.158	NA	4	5	1	1	1
rs11807418	1	155094605	A	T	0.4085	0.829187	0.396299	rs2974937	1	Y_RNA	1530	intergenic	4.157	6	5	14	1	1	1
rs12205050	6	26111372	C	T	0.1471	0.0369436	0.1044	rs4401650	5	HIST1H1T	3007	intergenic	4.155	6	5	15	1	1	1
rs6077027	20	6538049	G	A	0.2127	0.0201688	0.194289	rs1407034	10	CASC20	28942	intergenic	4.153	6	5	15	0	0	1
rs12043212	1	155964698	A	G	0.3827	0.0834824	0.0793791	rs2974937	1	ARHGEF2:RP11-336K24.5	0:0	ncRNA_intronic	4.152	7	2	15	1	1	1
rs3094295	3	101401995	T	C	0.328	0.504165	0.172425	rs13321258	3	RPL24	0	intronic	4.152	NA	3	4	1	1	0
rs62280737	3	101200062	A	G	0.1163	0.891387	0.390477	rs17400342	3	SENP7	0	intronic	4.151	5	5	5	1	1	1
rs35951367	3	46118439	T	C	0.1541	NA	0.119235	rs9851306	2	XCR1	49204	intergenic	4.15	3a	5	15	0	1	1
rs34350451	3	100859345	T	TA	0.3718	NA	0.100892	rs17400342	3	ACTR3P3	22592	intergenic	4.15	NA	5	15	0	1	1
rs28714280	9	136268962	G	A	0.1541	0.256627	0.0585091	rs558240	6	C9orf96	0	intronic	4.15	3a	3	4	1	1	1
rs56214668	1	155846080	A	G	0.166	0.261611	0.128851	rs2974937	1	SYT11	0	intronic	4.148	7	4	5	1	1	1
rs6822371	4	103233207	C	A	0.3608	0.438843	0.0900013	rs13135092	4	SLC39A8	0	intronic	4.148	5	5	15	1	1	1
rs593576	4	103168829	G	T	0.4404	0.074895	0.105115	rs13135092	4	SLC39A8	3368	intergenic	4.147	5	5	15	1	1	1
rs9348695	6	25763010	A	T	0.2922	0.0929036	0.0773662	rs4401650	5	SLC17A4	0	intronic	4.147	7	4	15	1	1	1
rs34321727	4	102821717	G	T	0.3419	0.0457231	0.0558046	rs13135092	4	BANK1	0	intronic	4.143	7	4	15	1	1	1
rs72775410	9	136124314	G	A	0.05865	0.24046	0.103423	rs558240	6	ABO:RP11-430N14.4	1473:1473	intergenic	4.143	5	5	14	0	1	1
rs4521280	3	46469014	T	A	0.2207	NA	0.0766592	rs9851306	2	LTF	8121	intergenic	4.142	2b	4	15	1	1	1
rs58212353	17	38149258	T	G	0.163	NA	0.151458	rs8072548	7	PSMD3	0	intronic	4.139	5	4	4	1	1	1
rs7541060	1	155728088	A	T	0.3529	0.138209	0.182767	rs2974937	1	GON4L	0	intronic	4.137	6	4	4	1	1	1
rs111522131	17	38116225	A	G	0.09245	0.0287019	0.0774001	rs8072548	7	GSDMA	3000	intergenic	4.136	6	5	15	1	1	1
rs62243912	3	46216848	A	G	0.09841	0.401015	0.0558868	rs9851306	2	CCR3	0	intronic	4.135	7	5	15	1	1	1
rs74178127	19	8954167	T	C	0.3718	0.224136	0.364543	rs11673136	8	MBD3L1	150	downstream	4.135	7	9	15	1	1	1
rs34254987	3	46083634	G	A	0.1441	NA	0.131404	rs9851306	2	XCR1	14399	intergenic	4.134	6	9	15	0	1	1
rs2631262	4	102943144	C	T	0.4354	0.0117544	0.0635519	rs13135092	4	BANK1:RP11-498M5.2	0:0	ncRNA_intronic	4.133	7	4	15	1	1	1
rs68087193	3	46072630	C	T	0.1243	NA	0.103951	rs9851306	2	XCR1	3395	intergenic	4.132	5	5	15	1	1	1
rs12985992	19	9000852	C	A	0.2833	0.0441609	0.114264	rs11673136	8	MUC16	0	intronic	4.132	5	4	9	1	1	0
rs12625146	20	6377629	T	G	0.3688	0.0161553	0.0510178	rs1407034	10	CASC20	49740	intergenic	4.132	6	5	15	0	0	1
rs56326707	17	38130139	C	T	0.4592	0.959361	0.650853	rs8072548	7	GSDMA	0	intronic	4.129	5	5	14	1	1	1
rs1045929	17	38175426	C	T	0.3787	0.956543	0.500272	rs8072548	7	MED24	0	UTR3	4.127	1b	2	4	1	1	1
rs78998127	3	101330133	T	A	0.09543	0.692835	0.215897	rs13321258	3	RNU6-1256P	4536	intergenic	4.126	4	2	15	0	1	1
rs3124778	9	136284050	T	G	0.1322	NA	0.0766774	rs558240	6	ADAMTS13	0	upstream	4.125	NA	1	1	1	1	1
rs6796486	3	101039581	A	G	0.168	NA	0.221843	rs17400342	3	IMPG2	176	upstream	4.123	6	5	15	1	1	1
rs806798	6	26214473	T	C	0.4652	0.178716	0.0985757	rs4401650	5	HIST1H2BG	1954	intergenic	4.123	4	1	15	1	1	1
rs67318122	9	136159538	A	G	0.09245	0.240926	0.0545206	rs558240	6	ABO	8920	intergenic	4.121	3a	5	14	0	1	1
rs2326769	20	6575470	A	G	0.4115	0.373642	0.837947	rs1407034	10	CASC20	66363	intergenic	4.12	6	2	15	0	1	0
rs953420	20	6416132	T	C	0.4861	0.0632504	0.330166	rs1407034	10	CASC20	11237	intergenic	4.119	NA	7	15	0	0	1
rs4060812	3	101045755	C	CTA	0.4115	NA	0.143968	rs13321258	3	SENP7	0	intronic	4.117	NA	4	5	1	1	1
rs412428	4	103169127	T	C	0.4374	0.0722311	0.107249	rs13135092	4	SLC39A8	3070	intergenic	4.117	7	5	15	1	1	1
rs996773	20	6422948	C	A	0.4911	NA	0.338196	rs1407034	10	CASC20	4421	intergenic	4.117	NA	14	15	0	0	1
rs71505203	9	136348049	T	C	0.169	0.0252558	0.0662275	rs558240	6	SLC2A6	3789	intergenic	4.116	7	5	14	1	1	1
rs1156510	20	6428664	G	A	0.4781	0.0397079	0.369353	rs1407034	10	CASC20	0	ncRNA_intronic	4.116	NA	14	15	0	0	1
rs7633409	3	101272241	T	C	0.4781	0.88998	0.372228	rs13321258	3	TRMT10C	8464	intergenic	4.115	5	5	15	1	1	1
rs8176736	9	136131785	T	C	0.2217	0.24521	0.181632	rs558240	6	ABO	0	ncRNA_intronic	4.115	NA	4	14	0	1	1
rs9311384	3	46103974	C	T	0.2724	NA	0.282595	rs9851306	2	XCR1	34739	intergenic	4.113	7	5	15	0	1	1
rs9358883	6	25755515	A	G	0.2922	0.0955398	0.0827672	rs4401650	5	SLC17A4	0	intronic	4.112	6	1	15	1	1	1
rs71327057	3	46402645	A	C	0.07455	NA	0.0634828	rs9851306	2	CCR2	225	downstream	4.111	4	3	7	1	1	1
rs4712967	6	25749101	A	G	0.2922	0.108645	0.0827672	rs4401650	5	SLC17A4	5825	intergenic	4.108	3a	1	15	1	1	1
rs185635	6	25957109	G	A	0.172	0.0508369	0.0814096	rs4401650	5	TRIM38	5920	intergenic	4.105	NA	5	15	1	1	1
rs71325098	3	46012391	A	G	0.1223	NA	0.106615	rs9851306	2	FYCO1	0	intronic	4.103	6	4	5	1	1	1
rs71945741	1	155385917	A	AATTTT	0.33	NA	0.234531	rs2974937	1	ASH1L	0	intronic	4.101	NA	4	5	1	1	1
rs1495101	17	37832103	C	A	0.3052	0.212999	0.064037	rs8072548	7	PGAP3	0	intronic	4.101	NA	2	7	1	1	1
rs12037824	1	155415181	G	A	0.2425	0.0746239	0.198102	rs2974937	1	ASH1L	0	intronic	4.099	6	4	5	1	1	1
rs35995371	3	46177162	A	G	0.1044	0.507147	0.0556087	rs9851306	2	FLT1P1	6687	intergenic	4.099	5	2	15	0	1	1
rs8081692	17	38154595	A	G	0.3767	0.999129	0.490325	rs8072548	7	PSMD3	381	downstream	4.097	5	4	4	1	1	1
rs12493893	3	100937908	T	C	0.171	NA	0.226293	rs17400342	3	IMPG2	3481	intergenic	4.095	6	5	15	1	1	1
rs13081845	3	46284558	C	T	0.2992	NA	0.0554923	rs9851306	2	CCR3	0	intronic	4.094	7	5	15	1	1	1
rs355521	20	6403132	T	G	0.3608	0.0169561	0.0899778	rs1407034	10	CASC20	24237	intergenic	4.094	6	5	15	0	0	1
rs148064726	19	8944665	AAAAAC	A	0.1889	NA	0.124587	rs11673136	8	MBD3L1	0	intronic	4.093	NA	5	15	1	1	1
rs63322462	3	101044144	G	GA	0.3847	NA	0.407615	rs13321258	3	SENP7	0	UTR3	4.09	NA	4	5	1	1	1
rs651578	6	25873883	T	C	0.2336	0.107153	0.0773378	rs4401650	5	SLC17A3	0	intronic	4.087	NA	5	15	1	1	1
rs438030	20	6378672	A	T	0.3231	0.0112193	0.0675086	rs1407034	10	CASC20	48697	intergenic	4.087	6	7	15	0	0	1
rs72704106	1	155131686	C	A	0.06859	NA	0.0546901	rs2974937	1	KRTCAP2	10197	intergenic	4.084	2b	7	15	0	1	1
rs66539241	6	25921816	TAGA	T	0.4026	NA	0.185294	rs4401650	5	SLC17A2	0	intronic	4.084	NA	5	15	1	1	1
rs12985260	19	8981384	A	T	0.07853	0.0313949	0.0534927	rs11673136	8	MUC16	0	intronic	4.079	5	4	15	1	0	1
rs4234492	3	100896023	G	T	0.2744	0.493053	0.108157	rs17400342	3	ACTR3P3	13192	intergenic	4.077	7	5	15	0	1	1
rs941311	3	101254710	A	G	0.4085	0.525403	0.142108	rs13321258	3	FAM172BP	11978	intergenic	4.077	NA	5	15	0	1	1
rs2951446	3	101649338	T	A	0.4394	NA	0.0594868	rs17400342	3	RP11-221J22.1	10364	intergenic	4.077	7	5	15	0	1	1
rs9865178	3	101175225	T	C	0.4125	0.5741	0.141529	rs13321258	3	SENP7	0	intronic	4.076	6	4	5	1	1	1
rs6909187	6	25785925	C	T	0.4453	0.358835	0.201846	rs4401650	5	SLC17A1	0	intronic	4.076	6	5	15	1	1	1
rs34134191	3	46221531	T	C	0.09443	NA	0.0664592	rs9851306	2	CCR3	0	intronic	4.075	6	5	15	1	1	1
rs115183319	3	100834570	T	C	0.03181	0.0311994	0.0629251	rs17400342	3	ACTR3P3	47367	intergenic	4.073	6	7	15	0	1	1
rs13117052	4	103749747	G	C	0.09742	0.0218665	0.0524194	rs13135092	4	UBE2D3:RP11-10L12.4	0:0	ncRNA_intronic	4.073	4	1	1	1	1	1
rs62394322	6	25897776	A	G	0.1769	0.0545354	0.0735075	rs4401650	5	HIST1H2APS2	15152	intergenic	4.072	6	14	15	0	1	1
rs71132562	3	100907943	C	CCTTCCTTTATCTTCAA	0.2922	NA	0.101083	rs17400342	3	snoU13	12732	intergenic	4.07	NA	5	15	0	1	1
rs448195	4	103205126	C	T	0.2932	0.205125	0.211916	rs13135092	4	SLC39A8	0	intronic	4.07	NA	4	15	1	1	1
rs13069750	3	46224850	C	T	0.09443	NA	0.0664592	rs9851306	2	CCR3	0	intronic	4.068	4	2	15	1	1	1
rs80292109	6	26237068	A	G	0.2962	0.239013	0.0734336	rs4401650	5	HIST1H1D	1851	intergenic	4.068	6	5	15	1	1	1
rs11706494	3	101509475	A	T	0.331	0.515828	0.163509	rs13321258	3	NXPE3	0	intronic	4.067	7	4	4	1	1	1
rs4971079	1	155130391	G	A	0.4732	0.962387	0.576248	rs2974937	1	HMGN2P18	9095	intergenic	4.066	1d	14	15	0	1	1
rs112239544	3	101186703	A	G	0.4115	0.572418	0.143968	rs13321258	3	SENP7	0	intronic	4.066	5	5	15	1	1	1
rs6441640	3	101759131	T	C	0.2425	0.0113482	0.0743567	rs17400342	3	RP11-221J22.1:RP11-221J22.2	42360:42360	intergenic	4.065	7	5	15	0	1	1
rs77919048	6	26123208	T	C	0.1451	0.0311962	0.0908161	rs4401650	5	HIST1H2BC	0	intronic	4.064	4	1	1	1	1	0
rs7690879	4	103132510	T	G	0.2873	0.0535651	0.0519168	rs13135092	4	SLC39A8	39687	intergenic	4.063	5	5	15	0	1	1
rs2449823	3	101012667	A	T	0.2018	0.451196	0.16179	rs17400342	3	IMPG2	0	intronic	4.057	7	5	15	1	1	1
rs6775046	3	46268772	A	T	0.08946	NA	0.0550472	rs9851306	2	CCR3	0	intronic	4.054	6	5	15	1	1	1
rs355520	20	6403267	T	C	0.3608	0.0174373	0.0899778	rs1407034	10	CASC20	24102	intergenic	4.051	6	7	15	0	0	1
rs3922699	6	25734969	A	G	0.2922	0.105896	0.0827672	rs4401650	5	HIST1H2APS1	1913	intergenic	4.049	7	7	15	1	1	1
rs6038498	20	6422519	G	A	0.4682	0.123393	0.359476	rs1407034	10	CASC20	4850	intergenic	4.045	7	14	15	0	0	1
rs535494646	1	155280104	C	CT	0.2455	NA	0.149182	rs2974937	1	FDPS	0	intronic	4.04	NA	1	7	1	1	1
9:136215356:C:G	9	136215356	C	G	0.1083	NA	0.060944	rs558240	6	RPL7A	0	UTR5	4.04	NA	1	1	1	1	1
rs7858145	9	136176067	A	G	0.4801	0.101855	0.273007	rs558240	6	Y_RNA	1885	intergenic	4.038	6	9	14	0	1	0
rs4682799	3	45993606	C	T	0.4712	NA	0.665397	rs9851306	2	FYCO1	0	intronic	4.036	5	4	4	1	1	1
rs626035	9	136134994	G	T	0.2217	0.244361	0.181632	rs558240	6	ABO	0	ncRNA_intronic	4.036	NA	4	14	0	1	1
rs2326746	20	6291315	A	G	0.4235	0.0217731	0.062287	rs1407034	10	AL109618.1	81719	intergenic	4.035	7	7	15	0	0	0
rs616597	3	101569726	A	C	0.2157	0.70745	0.0926782	rs13321258	3	NFKBIZ	0	intronic	4.032	NA	1	1	1	1	1
rs451078	4	103161953	G	A	0.4384	NA	0.103755	rs13135092	4	SLC39A8	10244	intergenic	4.028	7	5	15	0	1	1
rs13089544	3	46183561	T	C	0.1024	NA	0.0697433	rs9851306	2	FLT1P1	288	downstream	4.026	5	5	15	0	1	1
rs9295679	6	25943695	T	C	0.4354	0.0849328	0.232293	rs4401650	5	SLC17A2	12748	intergenic	4.023	7	5	15	0	1	1
rs9852199	3	101192155	T	A	0.4115	0.465249	0.143968	rs13321258	3	SENP7	0	intronic	4.022	7	4	5	1	1	1
rs9830797	3	101645122	G	A	0.4433	NA	0.0631272	rs17400342	3	RP11-221J22.1	14580	intergenic	4.022	5	5	15	0	1	1
rs4296682	4	102782908	T	A	0.4563	0.175382	0.0531357	rs13135092	4	BANK1	0	intronic	4.02	6	5	15	1	1	1
rs6908407	6	25703656	A	T	0.2992	0.124434	0.0896021	rs4401650	5	SCGN	1644	intergenic	4.02	5	5	15	1	1	1
rs60991632	3	46091657	G	A	0.2008	0.584167	0.271027	rs9851306	2	XCR1	22422	intergenic	4.019	6	5	15	0	1	1
rs151384	4	103115430	T	C	0.494	0.108909	0.121939	rs13135092	4	SLC39A8	56767	intergenic	4.019	NA	5	15	0	1	1
rs6077041	20	6630657	T	C	0.166	0.259085	0.0598314	rs1407034	10	RP5-859D4.3	81247	intergenic	4.018	6	5	15	0	0	1
rs4492610	1	155328396	G	A	0.2753	0.0692964	0.238344	rs2974937	1	ASH1L	0	intronic	4.017	7	4	4	1	1	1
rs7625558	3	46083496	A	C	0.2346	NA	0.360612	rs9851306	2	XCR1	14261	intergenic	4.017	5	9	15	0	1	1
rs8081462	17	38112190	G	C	0.4553	0.539279	0.306777	rs8072548	7	GSDMA	7035	intergenic	4.017	5	5	5	1	1	1
rs707890	6	26105504	A	C	0.1571	0.0241839	0.106697	rs4401650	5	HIST1H4C	985	downstream	4.016	6	5	15	1	1	1
rs7686702	4	102770103	A	T	0.4553	0.181226	0.053923	rs13135092	4	BANK1	0	intronic	4.012	5	4	15	1	1	1
rs6139970	20	6335186	T	C	0.2396	0.133698	0.101358	rs1407034	10	CASC20	92183	intergenic	4.012	7	5	15	0	0	1
rs7673006	4	103126444	A	G	0.3867	0.0188376	0.176642	rs13135092	4	SLC39A8	45753	intergenic	4.01	7	14	15	0	1	1
rs35712668	3	46216969	A	T	0.09443	NA	0.0664592	rs9851306	2	CCR3	0	intronic	4.009	6	5	15	1	1	1
rs11867302	17	38147657	C	T	0.3668	0.998935	0.683728	rs8072548	7	PSMD3	0	intronic	4.003	7	4	4	1	1	1
rs4683935	3	101325586	T	G	0.4781	0.937848	0.380269	rs13321258	3	RP11-454H13.1	7097	intergenic	4.002	6	5	15	0	1	1
rs10936645	3	101195898	A	G	0.4115	0.417476	0.143968	rs13321258	3	SENP7	0	intronic	4.001	7	4	5	1	1	1
rs2227316	17	38170007	C	T	0.164	0.0515008	0.15481	rs8072548	7	RP11-387H17.6	0	ncRNA_intronic	4.001	2b	1	15	1	1	1
rs6456697	6	25741434	A	G	0.2922	0.102774	0.0827672	rs4401650	5	HIST1H2APS1	8378	intergenic	3.997	7	5	15	0	1	1
rs2463243	19	50993621	T	C	0.337	0.123991	0.07528	rs11879501	9	CTD-2545M3.8	2725	intergenic	3.997	6	1	13	1	1	1
rs348875	3	100930755	T	A	0.1918	0.27732	0.0683599	rs17400342	3	snoU13	9975	intergenic	3.996	7	14	15	0	1	1
rs578644	3	100977238	T	C	0.3141	0.0680164	0.112987	rs13321258	3	IMPG2	0	intronic	3.996	NA	5	15	1	1	1
rs78645744	3	101327789	T	A	0.2416	0.35888	0.114927	rs17400342	3	RNU6-1256P	6880	intergenic	3.996	6	5	15	0	1	1
rs2925332	3	101586835	T	A	0.3986	0.380102	0.0565623	rs13321258	3	NFKBIZ	6968	intergenic	3.996	6	5	15	1	1	1
rs13116422	4	103387160	T	A	0.09443	0.358095	0.412209	rs13135092	4	AF213884.1	3850	intergenic	3.996	6	5	15	0	0	1
rs2531742	3	45841068	G	A	0.3897	0.225445	0.108045	rs9851306	2	SLC6A20	3040	intergenic	3.995	NA	5	14	1	1	1
rs76305557	19	9126876	T	C	0.07058	0.138455	0.136929	rs113660049	8	CTD-2596O15.1	3143	intergenic	3.995	5	5	15	0	1	1
rs11264359	1	155282829	A	G	0.2813	0.0906006	0.286336	rs2974937	1	FDPS	0	intronic	3.994	6	3	4	1	1	1
rs813449	3	100941692	A	C	0.3121	0.128235	0.112632	rs13321258	3	IMPG2	0	UTR3	3.992	5	5	15	1	1	1
rs7616958	3	101191663	T	C	0.4115	0.57238	0.143968	rs13321258	3	SENP7	0	intronic	3.992	7	4	5	1	1	1
rs62068183	17	38112918	T	C	0.3718	NA	0.370071	rs8072548	7	GSDMA	6307	intergenic	3.992	6	5	5	1	1	1
rs6054253	20	6427241	G	A	0.4712	0.137855	0.349088	rs1407034	10	CASC20	128	upstream	3.99	5	14	15	0	0	1
rs62280735	3	101190970	A	G	0.1163	0.893653	0.390477	rs17400342	3	SENP7	0	intronic	3.989	7	5	15	1	1	1
rs6085574	20	6466574	T	A	0.2604	0.433161	0.131807	rs1407034	10	CASC20	0	ncRNA_intronic	3.989	5	5	15	0	0	1
rs984677	20	6637234	A	G	0.4851	0.0439995	0.256201	rs1407034	10	RP5-859D4.3	74670	intergenic	3.985	NA	5	15	0	0	1
rs4962115	9	136129642	T	G	0.2207	0.241195	0.182594	rs558240	6	ABO:RP11-430N14.4	0:0	ncRNA_exonic	3.984	6	4	14	0	1	1
rs9989992	3	45975486	A	T	0.4066	0.0586137	0.391584	rs9851306	2	FYCO1	0	intronic	3.983	6	4	4	1	1	1
rs34315134	19	8901825	C	CT	0.1998	NA	0.0713085	rs11673136	8	CTD-2557P19.4	12287	intergenic	3.98	NA	9	15	0	1	1
rs34692783	4	102737714	C	CT	0.2903	NA	0.0551695	rs13135092	4	BANK1	0	intronic	3.979	NA	2	15	1	1	1
rs56118523	6	25908975	A	G	0.4026	0.0669924	0.185294	rs4401650	5	SLC17A2	4006	intergenic	3.979	6	7	15	1	1	1
rs734074	1	155218446	A	G	0.2704	NA	0.283009	rs2974937	1	FAM189B	0	intronic	3.977	NA	4	5	1	1	1
rs602184	9	136307408	A	G	0.0994	0.292292	0.10091	rs558240	6	ADAMTS13	0	intronic	3.969	NA	1	15	1	1	1
rs6938233	6	25914077	C	T	0.4026	0.0853075	0.185294	rs4401650	5	SLC17A2	0	intronic	3.968	4	4	15	1	1	1
rs2942716	3	101652537	G	T	0.4394	NA	0.0594868	rs17400342	3	RP11-221J22.1	7165	intergenic	3.966	5	5	15	0	1	1
rs6054023	20	6229263	T	C	0.2187	0.0238903	0.107612	rs1407034	10	AL109618.1	19667	intergenic	3.96	7	9	15	0	1	1
rs55920378	20	6295208	C	A	0.4245	NA	0.0621341	rs1407034	10	AL109618.1	85612	intergenic	3.957	5	4	15	0	0	0
rs1604068	3	46101684	A	G	0.2376	0.498377	0.190903	rs9851306	2	XCR1	32449	intergenic	3.955	6	2	15	0	1	1
rs72092511	3	46176394	ATTGTTT	A	0.1213	NA	0.107977	rs9851306	2	FLT1P1	7455	intergenic	3.954	NA	2	15	0	1	1
rs11480372	20	6447485	CA	C	0.2247	NA	0.0878701	rs1407034	10	CASC20	0	ncRNA_intronic	3.954	NA	5	15	0	0	1
rs994379	6	26305407	G	C	0.4334	0.108231	0.0923598	rs4401650	5	HIST1H3PS1	16696	intergenic	3.95	1f	1	1	0	1	1
rs62244806	3	46352908	T	A	0.1759	NA	0.0679457	rs9851306	2	UQCRC2P1	0	ncRNA_exonic	3.949	6	1	15	0	1	1
rs11328676	3	46035710	C	CA	0.2316	NA	0.281461	rs9851306	2	FYCO1	0	intronic	3.947	NA	1	7	1	1	1
rs11562629	9	136375057	A	T	0.1789	0.0409652	0.0596806	rs558240	6	TMEM8C	4650	intergenic	3.946	2b	1	7	1	1	1
rs6441608	3	101181028	G	A	0.3857	0.510426	0.407833	rs13321258	3	SENP7	0	intronic	3.945	5	4	5	1	1	1
rs62280669	3	101094256	G	A	0.1163	0.876938	0.390477	rs17400342	3	SENP7	0	intronic	3.944	7	5	5	1	1	1
rs198831	6	26116996	T	C	0.4712	0.352729	0.364149	rs4401650	5	HIST1H2BC	0	intronic	3.943	5	4	15	1	1	1
rs34120102	17	38026035	G	A	0.4722	NA	0.256662	rs8072548	7	ZPBP2	0	intronic	3.943	7	5	14	1	1	1
rs5860712	4	102982913	G	GT	0.4533	NA	0.0583863	rs13135092	4	BANK1	0	intronic	3.936	NA	4	15	1	1	1
rs112168329	6	26322645	A	AT	0.4901	NA	0.0514778	rs4401650	5	HIST1H3PS1	124	upstream	3.934	NA	1	1	0	1	1
rs67654517	3	101448181	CA	C	0.3569	NA	0.145276	rs13321258	3	CEP97	0	intronic	3.932	NA	4	4	1	1	1
rs542347972	19	9189723	A	T	0.1272	NA	0.0501743	rs113660049	8	OR1M4P	4064	intergenic	3.932	NA	5	15	0	0	1
rs56312107	3	100883482	T	C	0.1113	0.0911741	0.330842	rs17400342	3	ACTR3P3	651	downstream	3.931	5	5	15	0	1	1
rs1115920	6	25954027	A	G	0.4344	0.0880254	0.236816	rs4401650	5	TRIM38	9002	intergenic	3.93	7	5	15	1	1	1
rs12462672	19	9002113	A	G	0.2823	0.0464026	0.112652	rs11673136	8	MUC16	0	intronic	3.93	5	4	15	1	1	0
rs35560301	3	46220506	T	G	0.09443	NA	0.0664592	rs9851306	2	CCR3	0	intronic	3.929	6	5	15	1	1	1
rs12487776	3	101219464	G	A	0.4115	0.560409	0.143968	rs13321258	3	SENP7	0	intronic	3.929	6	4	5	1	1	1
rs12663099	6	25739518	C	T	0.2922	0.0994926	0.0827672	rs4401650	5	HIST1H2APS1	6462	intergenic	3.928	7	5	15	0	1	1
rs7222556	17	38144780	C	T	0.164	0.0510745	0.15481	rs8072548	7	PSMD3	0	intronic	3.928	5	4	4	1	1	1
rs348884	3	100975293	C	G	0.3131	0.0597592	0.11134	rs13321258	3	IMPG2	0	intronic	3.927	6	5	15	1	1	1
rs1165160	6	25864456	A	G	0.4672	0.322684	0.319832	rs4401650	5	SLC17A3	0	intronic	3.927	NA	2	15	1	1	1
rs74652972	19	9186753	G	A	0.1342	0.0412989	0.0506761	rs113660049	8	OR1M4P	7034	intergenic	3.927	4	2	15	0	1	1
rs13105682	4	102702364	T	G	0.04573	0.727825	0.428031	rs13135092	4	BANK1	0	intronic	3.926	7	14	15	1	1	1
rs41264243	1	155629116	G	A	0.1083	0.0686985	0.0821726	rs2974937	1	MSTO1:MSTO2P:RP11-29H23.5	0:0:0	ncRNA_intronic	3.924	7	4	4	1	1	1
rs1392293	3	46100885	T	G	0.2396	NA	0.352594	rs9851306	2	XCR1	31650	intergenic	3.921	3a	2	15	0	1	1
rs7217241	17	38165508	C	A	0.1988	0.0308495	0.119769	rs8072548	7	RP11-387H17.6	2970	intergenic	3.921	6	5	15	1	1	1
rs79794509	3	101086099	C	T	0.1163	0.873881	0.390477	rs17400342	3	SENP7	0	intronic	3.92	6	4	5	1	1	1
rs657520	3	101594232	G	C	0.1064	NA	0.0714192	rs17400342	3	NFKBIZ	14365	intergenic	3.919	7	5	15	0	1	1
rs4527355	3	101198876	T	C	0.4115	0.570208	0.143968	rs13321258	3	SENP7	0	intronic	3.918	7	5	5	1	1	1
rs13085367	3	46172824	T	C	0.1243	NA	0.111882	rs9851306	2	FLT1P1	11025	intergenic	3.91	6	1	15	0	1	1
rs6054303	20	6463512	A	G	0.2356	0.0793829	0.0810301	rs1407034	10	CASC20	0	ncRNA_intronic	3.909	6	9	15	0	0	1
rs2148812	20	6312561	C	A	0.2256	0.200153	0.0638877	rs1407034	10	AL109618.1	102965	intergenic	3.908	5	1	15	0	0	0
rs806794	6	26200677	A	G	0.3012	0.341179	0.0872457	rs4401650	5	HIST1H2BF	0	UTR3	3.907	4	1	1	1	1	1
rs7634640	3	45982119	C	T	0.2018	NA	0.226946	rs9851306	2	FYCO1	0	intronic	3.906	5	4	5	1	1	1
rs6769727	3	101202276	A	G	0.4115	0.565491	0.143968	rs13321258	3	SENP7	0	intronic	3.906	6	4	5	1	1	1
rs2972587	19	8942045	C	T	0.2932	0.0789311	0.0622071	rs11673136	8	ZNF558	0	UTR5	3.906	5	1	2	1	1	1
rs9411402	9	136276892	A	C	0.3936	0.199939	0.142319	rs558240	6	REXO4	0	intronic	3.904	6	4	4	1	1	1
rs34213753	17	38162131	CT	C	0.498	NA	0.212945	rs8072548	7	RP11-387H17.6	6347	intergenic	3.902	NA	5	15	1	1	1
rs77470036	3	101049702	C	T	0.09443	0.134242	0.277739	rs13321258	3	SENP7	0	intronic	3.9	7	4	5	1	1	1
rs563998910	4	103770521	CA	C	0.05268	NA	0.0578916	rs13135092	4	UBE2D3	0	intronic	3.9	NA	5	15	1	0	1
19:8978542:G:GTGGATGGATGGA	19	8978542	G	GTGGATGGATGGA	0.1799	NA	0.153763	rs11673136	8	MUC16	0	intronic	3.899	NA	4	15	1	0	1
rs11244054	9	136130225	G	A	0.3678	NA	0.0685541	rs558240	6	ABO:RP11-430N14.4	0:0	ncRNA_exonic	3.898	6	1	14	0	0	1
rs11459723	3	101309555	A	AT	0.1481	NA	0.223746	rs17400342	3	PCNP	0	intronic	3.897	NA	4	4	1	1	1
rs60643519	3	46095136	A	G	0.1978	0.519096	0.253373	rs9851306	2	XCR1	25901	intergenic	3.895	6	5	15	0	1	1
rs10484434	6	26031613	G	A	0.1243	0.0184011	0.0707351	rs4401650	5	HIST1H3B	203	downstream	3.895	4	1	1	1	1	1
rs7756117	6	26046565	G	A	0.3469	0.880345	0.955388	rs4401650	5	HIST1H3C	467	downstream	3.894	1f	1	15	1	1	1
rs9968910	6	26072095	A	C	0.336	NA	0.279084	rs4401650	5	HIST1H1C	15395	intergenic	3.892	5	5	15	0	1	1
rs2303474	3	101371899	G	T	0.328	NA	0.172425	rs13321258	3	ZBTB11	0	intronic	3.891	5	4	4	1	1	1
rs10936642	3	101194305	A	C	0.3867	0.495296	0.408063	rs13321258	3	SENP7	0	intronic	3.89	6	4	15	1	1	1
rs198836	6	26113616	T	A	0.4722	0.320052	0.351124	rs4401650	5	HIST1H2BC	1484	intergenic	3.889	4	4	15	1	1	1
rs9677030	19	9164556	A	G	0.4105	0.858987	0.0872183	rs113660049	8	OR1M4P	29231	intergenic	3.888	2c	5	15	0	1	1
rs7669715	4	103121120	A	G	0.2684	0.0854783	0.0515169	rs13135092	4	SLC39A8	51077	intergenic	3.887	6	7	15	0	1	1
rs6054316	20	6483573	A	G	0.2147	0.0338395	0.198466	rs1407034	10	CASC20	0	ncRNA_intronic	3.887	6	5	15	0	0	1
rs13114461	4	103284697	C	T	0.08052	0.918364	0.519959	rs13135092	4	SLC39A8	0	intergenic	3.885	6	7	15	1	1	1
rs928203	20	6470035	T	C	0.3907	NA	0.831765	rs1407034	10	CASC20	0	ncRNA_intronic	3.884	NA	5	15	0	1	1
rs55785064	1	155824181	T	C	0.1521	0.470176	0.120288	rs2974937	1	GON4L	0	intronic	3.88	6	4	4	1	1	1
rs1707619	3	101630318	G	T	0.3648	0.273969	0.091863	rs17400342	3	RP11-221J22.1	29384	intergenic	3.879	NA	5	15	0	1	1
rs12975531	19	8975083	C	T	0.3668	0.0303288	0.053127	rs11673136	8	MUC16	0	intronic	3.879	6	4	15	1	0	1
rs2925326	3	101627735	C	T	0.3648	0.329145	0.091863	rs17400342	3	RP11-221J22.1	31967	intergenic	3.875	NA	5	15	0	1	1
rs150271352	3	101521187	T	TGTG	0.331	NA	0.163509	rs13321258	3	NXPE3	0	intronic	3.874	NA	4	5	1	1	1
rs595492	4	103160114	T	A	0.4423	0.0763192	0.106488	rs13135092	4	SLC39A8	12083	intergenic	3.873	6	5	15	0	1	1
rs6789719	3	46174694	A	G	0.329	NA	0.0667093	rs9851306	2	FLT1P1	9155	intergenic	3.872	7	2	15	0	1	1
rs3752419	6	26027433	G	A	0.3956	NA	0.357708	rs4401650	5	HIST1H4B	0	exonic	3.87	NA	1	1	1	1	1
rs9851641	3	101197828	T	A	0.4115	0.468748	0.143968	rs13321258	3	SENP7	0	intronic	3.869	6	4	5	1	1	1
rs72832991	17	38119448	C	T	0.09245	0.0287076	0.0774001	rs8072548	7	GSDMA	0	intronic	3.866	4	5	14	1	1	1
rs6942072	6	26014987	G	A	0.3191	NA	0.841967	rs4401650	5	U91328.22	1001	intergenic	3.864	NA	5	15	1	1	1
rs2943306	3	101723923	A	C	0.172	0.0272714	0.0608833	rs17400342	3	RP11-221J22.1:RP11-221J22.2	7152:7152	intergenic	3.863	6	5	15	0	1	1
rs10946808	6	26233387	A	G	0.2962	NA	0.0765414	rs4401650	5	HIST1H2APS3	0	ncRNA_exonic	3.863	4	1	2	1	1	1
rs7614115	3	101191099	A	G	0.4115	0.523626	0.143968	rs13321258	3	SENP7	0	intronic	3.862	7	5	5	1	1	1
rs3124755	9	136240304	C	T	0.08946	0.0481551	0.0971206	rs558240	6	SURF4	0	intronic	3.861	NA	4	5	1	1	1
rs942377	6	25792292	T	C	0.2584	0.101942	0.0519002	rs4401650	5	SLC17A1	0	intronic	3.859	6	5	15	1	1	1
rs28669169	9	136363430	G	A	0.1779	0.165532	0.0630187	rs558240	6	TMEM8C	16277	intergenic	3.858	5	2	15	0	1	1
rs2225347	20	6427039	A	T	0.4702	0.162929	0.345325	rs1407034	10	CASC20	330	upstream	3.858	6	14	15	0	0	1
rs62068179	17	38112617	A	G	0.3698	NA	0.380793	rs8072548	7	GSDMA	6608	intergenic	3.855	7	5	5	1	1	1
rs13321258	3	101435406	G	A	0.2604	0.999901	1	rs13321258	3	PDCL3P4	3370	intergenic	3.854	7	14	15	1	1	0
rs552148	9	136153481	C	T	0.2306	NA	0.190863	rs558240	6	ABO	2863	intergenic	3.854	5	1	13	0	1	1
rs11710011	3	101119986	G	A	0.4115	0.568827	0.143968	rs13321258	3	SENP7	0	intronic	3.853	5	4	15	1	1	1
rs13088143	3	46080024	A	T	0.1441	NA	0.131404	rs9851306	2	XCR1	10789	intergenic	3.851	6	13	15	0	1	1
rs1274685	19	50997828	G	A	0.338	0.0845101	0.0722707	rs11879501	9	CTD-2545M3.8	6932	intergenic	3.851	5	2	14	0	1	1
rs9393670	6	25789061	A	G	0.4205	0.213525	0.180273	rs4401650	5	SLC17A1	0	intronic	3.85	2b	5	15	1	1	1
rs62118935	19	8956566	A	G	0.2714	0.0676535	0.204962	rs11673136	8	MBD3L1	2549	intergenic	3.85	5	5	15	1	1	1
rs1358805	20	6631055	A	G	0.1819	0.384399	0.0756189	rs1407034	10	RP5-859D4.3	80849	intergenic	3.85	6	5	15	0	0	1
rs825377	19	8919332	C	T	0.1521	0.0951293	0.133577	rs11673136	8	ZNF558	1047	intergenic	3.847	7	4	8	1	1	1
rs7222093	17	38158328	T	C	0.163	NA	0.151458	rs8072548	7	PSMD3	4114	intergenic	3.846	6	5	15	1	1	1
rs476410	9	136148368	C	G	0.4195	NA	0.43172	rs558240	6	ABO	0	ncRNA_intronic	3.845	5	2	14	0	1	1
rs4334622	3	101058595	A	G	0.4115	0.573683	0.143968	rs13321258	3	SENP7	0	intronic	3.844	6	4	5	1	1	1
rs35387559	19	8954559	A	G	0.3718	0.251032	0.364543	rs11673136	8	MBD3L1	542	downstream	3.843	6	9	15	1	1	1
rs4383493	3	101074782	T	A	0.4145	0.553139	0.141257	rs13321258	3	SENP7	0	intronic	3.841	7	4	5	1	1	1
rs12338910	9	136176082	A	G	0.4801	0.094428	0.273007	rs558240	6	Y_RNA	1870	intergenic	3.841	7	9	14	0	1	0
rs1707618	3	101631207	T	C	0.3648	0.344239	0.091863	rs17400342	3	RP11-221J22.1	28495	intergenic	3.84	NA	5	15	0	1	1
rs2278999	19	50969976	C	T	0.3608	0.0356481	0.0583032	rs11879501	9	FAM71E1	65	downstream	3.839	NA	2	15	1	1	1
rs4698979	4	102819154	G	A	0.3419	0.0611641	0.0558046	rs13135092	4	BANK1	0	intronic	3.837	7	4	15	1	1	1
rs11455177	6	26110683	C	CA	0.2366	NA	0.16416	rs4401650	5	HIST1H1T	2318	intergenic	3.836	NA	5	15	1	1	1
rs16843947	3	101238259	A	G	0.4085	0.51842	0.142108	rs13321258	3	FAM172BP	0	ncRNA_intronic	3.834	1f	2	14	1	1	1
rs8176727	9	136132570	G	A	0.2217	0.2327	0.181632	rs558240	6	ABO	0	ncRNA_intronic	3.834	NA	4	15	0	1	1
rs4508750	3	101137502	A	G	0.4115	0.56489	0.143968	rs13321258	3	SENP7	0	intronic	3.832	7	5	15	1	1	1
rs2220678	3	46151982	T	C	0.4254	NA	0.490743	rs9851306	2	FLT1P1	31867	intergenic	3.829	NA	5	15	0	1	1
rs7642229	3	46090557	A	G	0.1441	NA	0.131404	rs9851306	2	XCR1	21322	intergenic	3.828	7	5	15	0	1	1
rs1609159	3	101275902	A	C	0.2903	0.236845	0.137148	rs17400342	3	TRMT10C	4803	intergenic	3.828	6	1	14	1	1	1
rs62242836	3	46083238	G	C	0.1948	0.163486	0.296496	rs9851306	2	XCR1	14003	intergenic	3.823	7	9	15	0	1	1
rs36078103	3	46311782	C	T	0.07654	NA	0.0587728	rs9851306	2	CCR3	3584	intergenic	3.823	6	5	15	1	1	1
rs6790241	3	100850928	C	T	0.2107	0.0388937	0.0794258	rs17400342	3	ACTR3P3	31009	intergenic	3.823	4	8	15	0	1	1
rs61396602	3	101509046	T	C	0.331	0.538072	0.163509	rs13321258	3	NXPE3	0	intronic	3.823	6	4	4	1	1	1
rs33998412	20	6572868	C	T	0.2237	0.125585	0.167697	rs1407034	10	CASC20	63761	intergenic	3.82	7	5	15	0	0	0
rs1546079	3	46150119	T	C	0.4523	NA	0.808365	rs9851306	2	FLT1P1	33730	intergenic	3.817	NA	5	15	0	1	1
rs6456705	6	25936056	G	A	0.4066	0.0847151	0.195348	rs4401650	5	SLC17A2	5109	intergenic	3.817	6	5	15	1	1	1
rs9811555	3	46087945	T	A	0.2366	NA	0.351582	rs9851306	2	XCR1	18710	intergenic	3.815	3a	5	15	0	1	1
rs9880994	3	100912105	T	C	0.1928	0.238401	0.0667662	rs17400342	3	snoU13	8570	intergenic	3.815	7	5	15	0	1	1
rs6117319	20	6507838	G	C	0.4225	0.774129	0.965449	rs1407034	10	CASC20	0	ncRNA_intronic	3.814	6	5	15	0	1	1
rs230506	4	103480450	A	G	0.07952	0.0143675	0.0966656	rs13135092	4	NFKB1	0	intronic	3.813	NA	4	5	1	1	1
rs78058930	6	25934430	C	T	0.2157	0.0195426	0.0784692	rs4401650	5	SLC17A2	3483	intergenic	3.811	6	7	15	1	1	1
rs1873000	3	46029458	C	G	0.325	NA	0.0974618	rs9851306	2	FYCO1	0	intronic	3.81	2b	2	7	1	1	1
6:25739187:A:C	6	25739187	C	A	0.2932	NA	0.0837958	rs4401650	5	HIST1H2APS1	6131	intergenic	3.81	7	5	15	0	1	1
rs2952151	17	37828496	T	C	0.3141	0.252514	0.0554514	rs8072548	7	PGAP3	0	UTR3	3.808	2b	2	7	1	1	1
rs3799344	6	25786993	C	T	0.4443	0.346629	0.2016	rs4401650	5	SLC17A1	0	intronic	3.807	6	5	15	1	1	1
rs6054308	20	6472918	A	G	0.3966	0.302571	0.299283	rs1407034	10	CASC20	0	ncRNA_intronic	3.801	5	1	15	0	0	1
rs12053895	3	46044619	A	T	0.3698	NA	0.0557097	rs9851306	2	FYCO1	7302	intergenic	3.799	7	5	15	1	1	1
rs4345184	4	102807050	C	T	0.3439	0.0502479	0.054379	rs13135092	4	BANK1	0	intronic	3.799	4	4	15	1	1	1
rs9295677	6	25933712	T	C	0.4076	0.106992	0.194656	rs4401650	5	SLC17A2	2765	intergenic	3.799	7	5	15	1	1	1
rs6117282	20	6457261	C	T	0.4105	NA	0.584345	rs1407034	10	CASC20	0	ncRNA_intronic	3.796	6	7	15	0	0	1
rs4795404	17	38085791	C	A	0.2535	NA	0.108402	rs8072548	7	RP11-387H17.4	0	ncRNA_intronic	3.795	4	1	15	1	1	1
rs62242837	3	46084244	G	A	0.1948	0.152664	0.296496	rs9851306	2	XCR1	15009	intergenic	3.794	6	9	15	0	1	1
rs4239225	17	38127112	G	A	0.4592	0.998258	0.650853	rs8072548	7	GSDMA	0	intronic	3.791	NA	4	14	1	1	1
rs34985947	3	46260008	C	T	0.1024	NA	0.0645652	rs9851306	2	CCR3	0	intronic	3.79	5	5	15	1	1	1
rs2794719	6	26088890	T	G	0.3976	0.385128	0.347831	rs4401650	5	HFE	0	intronic	3.79	NA	1	7	1	1	1
rs58572090	17	38236678	A	C	0.3181	0.292673	0.178097	rs8072548	7	THRA	0	intronic	3.789	6	4	5	1	1	1
rs55922157	3	46133216	C	T	0.1133	NA	0.215412	rs9851306	2	FLT1P1	50633	intergenic	3.788	5	2	15	0	1	1
rs3176824	3	46248385	T	C	0.09344	NA	0.060903	rs9851306	2	CCR3:CCR1	0:0	intronic	3.788	NA	1	15	1	1	1
rs62396164	6	26080304	G	C	0.1004	0.0121999	0.0512794	rs4401650	5	HFE	7204	intergenic	3.787	6	5	15	1	1	1
rs7632798	3	101246823	C	G	0.4085	0.399183	0.142108	rs13321258	3	FAM172BP	4091	intergenic	3.782	5	5	15	0	1	1
rs71327041	3	46267582	C	T	0.07952	NA	0.0529706	rs9851306	2	CCR3	0	intronic	3.78	7	5	15	1	1	1
rs12199626	6	26013604	G	A	0.2097	0.0180332	0.0917699	rs4401650	5	U91328.22	0	ncRNA_exonic	3.777	5	5	15	1	1	1
rs77399277	3	46096798	T	C	0.1223	NA	0.106615	rs9851306	2	XCR1	27563	intergenic	3.776	6	5	15	0	1	1
rs3929778	20	6460290	C	T	0.2018	0.0297405	0.141413	rs1407034	10	CASC20	0	ncRNA_intronic	3.775	6	14	15	0	0	1
rs566263821	1	155872152	C	CA	0.2306	NA	0.107772	rs2974937	1	RIT1	0	intronic	3.772	NA	4	4	1	1	0
rs7634592	3	100996670	T	C	0.1173	0.918345	0.423105	rs17400342	3	IMPG2	0	intronic	3.77	3a	5	15	1	1	1
rs62284199	3	101478531	T	G	0.336	0.566663	0.175076	rs13321258	3	CEP97	0	intronic	3.768	6	4	4	1	1	1
rs236766	4	103073291	A	G	0.4463	0.0293869	0.0530243	rs13135092	4	BANK1	77321	intergenic	3.768	5	5	15	0	1	1
rs151503	4	103114110	T	C	0.4911	0.100304	0.124868	rs13135092	4	SLC39A8	58087	intergenic	3.766	NA	7	15	0	1	1
rs9379843	6	26289435	A	G	0.4473	0.104321	0.051462	rs4401650	5	HIST1H4H	3672	intergenic	3.766	6	5	15	1	1	1
rs13094753	3	101525082	A	G	0.331	0.509321	0.163509	rs13321258	3	NXPE3	0	intronic	3.765	7	4	5	1	1	1
rs140415827	20	6590623	C	CCTGCTT	0.3847	NA	0.592728	rs1407034	10	CASC20	81516	intergenic	3.763	NA	14	15	0	1	0
rs670876	1	155671678	T	G	0.2435	0.0658367	0.193469	rs2974937	1	MSTO1:MSTO2P:DAP3	0:0:0	ncRNA_intronic	3.762	5	5	5	1	1	1
rs2049106	3	101098810	A	C	0.4115	0.578449	0.143968	rs13321258	3	SENP7	0	intronic	3.761	4	1	15	1	1	1
rs233811	4	103211254	A	C	0.2942	0.324809	0.243084	rs13135092	4	SLC39A8	0	intronic	3.761	5	4	15	1	1	1
rs34285731	6	26163345	A	AT	0.3449	NA	0.0642756	rs4401650	5	HIST1H2BD	0	intronic	3.76	NA	4	5	1	1	1
rs4683921	3	101194096	A	T	0.4115	0.570315	0.143968	rs13321258	3	SENP7	0	intronic	3.759	6	4	15	1	1	1
rs3799373	6	25929173	A	C	0.4026	0.078789	0.185294	rs4401650	5	SLC17A2	0	intronic	3.759	5	1	15	1	1	1
rs4493469	3	46177992	T	C	0.1103	NA	0.0842124	rs9851306	2	FLT1P1	5857	intergenic	3.758	7	5	15	0	1	1
rs4683846	3	101183184	T	C	0.4115	0.57896	0.143968	rs13321258	3	SENP7	0	intronic	3.756	5	4	5	1	1	1
rs34338823	3	45928769	G	A	0.1233	NA	0.105273	rs9851306	2	LZTFL1:CCR9	0:0	intronic	3.755	5	1	15	1	1	1
rs7502971	17	38186501	C	A	0.3648	0.99938	0.614608	rs8072548	7	MED24	0	intronic	3.754	6	4	4	1	1	1
rs1179011	9	136186383	G	A	0.3887	0.343858	0.0584407	rs558240	6	LCN1P2	1078	intergenic	3.753	7	5	15	0	1	0
rs2850375	4	102893970	A	G	0.4185	0.0321717	0.0603075	rs13135092	4	BANK1	0	intronic	3.749	5	4	15	1	1	1
rs4661175	1	155931368	G	A	0.3479	0.109014	0.105544	rs2974937	1	ARHGEF2	0	intronic	3.747	5	3	4	1	1	1
rs9295684	6	26069669	T	C	0.4235	0.329204	0.397595	rs4401650	5	HIST1H1C	12969	intergenic	3.746	7	5	15	0	1	1
rs11264371	1	155412037	C	T	0.2416	NA	0.202796	rs2974937	1	ASH1L	0	intronic	3.739	5	4	5	1	1	1
rs1830233	3	101193515	T	C	0.4125	0.581738	0.141529	rs13321258	3	SENP7	0	intronic	3.738	NA	4	15	1	1	1
rs2910344	19	8920984	C	T	0.2972	NA	0.0597103	rs11673136	8	ZNF558	0	UTR3	3.737	NA	4	8	1	1	1
rs974380	3	46074779	A	G	0.2346	NA	0.360612	rs9851306	2	XCR1	5544	intergenic	3.734	NA	5	15	1	1	1
rs12481480	20	6626075	C	T	0.4533	0.0764528	0.345299	rs1407034	10	RP5-859D4.3	85829	intergenic	3.734	4	7	15	0	0	1
rs13082236	3	101359623	A	G	0.3708	0.263595	0.206672	rs13321258	3	Y_RNA	6641	intergenic	3.73	4	3	15	1	1	1
rs10856963	4	102770684	A	G	0.4543	0.172765	0.0515371	rs13135092	4	BANK1	0	intronic	3.73	6	4	15	1	1	1
rs1156511	20	6428622	T	C	0.4215	0.179631	0.470559	rs1407034	10	CASC20	0	ncRNA_intronic	3.73	NA	14	15	0	0	1
rs72901034	3	46085321	A	G	0.1441	NA	0.131404	rs9851306	2	XCR1	16086	intergenic	3.728	6	9	15	0	1	1
rs12080846	1	155929701	G	A	0.1809	0.0340956	0.0772936	rs2974937	1	ARHGEF2	0	intronic	3.727	7	3	4	1	1	1
rs4357365	9	136113834	G	C	0.1421	0.259775	0.0771518	rs558240	6	LCN1P1	9840	intergenic	3.727	4	1	7	0	1	1
rs74921353	9	136168396	C	T	0.0994	0.294991	0.0621898	rs558240	6	Y_RNA	9556	intergenic	3.725	7	9	14	0	1	0
rs9295685	6	26071725	G	C	0.3996	0.355954	0.348424	rs4401650	5	HIST1H1C	15025	intergenic	3.723	2b	1	15	0	1	1
rs548050053	1	155113390	A	T	0.06859	NA	0.0546901	rs2974937	1	DPM3	318	upstream	3.72	NA	1	1	1	1	1
rs1386176	4	102915023	T	C	0.4165	0.0370328	0.0582695	rs13135092	4	BANK1:RP11-498M5.2	0:0	ncRNA_intronic	3.718	NA	6	15	1	1	1
rs3118665	9	136283389	C	T	0.1262	0.0216947	0.0845207	rs558240	6	ADAMTS13	0	upstream	3.718	4	1	1	1	1	1
rs17400140	3	100919575	T	C	0.2406	0.982058	1	rs17400342	3	snoU13	1100	intergenic	3.717	3a	2	15	0	1	1
rs55673000	17	38364764	C	T	0.166	0.123453	0.0599971	rs8072548	7	WIPF2	10791	intergenic	3.717	7	5	15	0	1	1
rs151404	4	103191787	G	A	0.2097	0.511441	0.406373	rs13135092	4	SLC39A8	0	intronic	3.712	6	5	15	1	1	1
rs6117258	20	6419378	A	G	0.4722	0.239892	0.344573	rs1407034	10	CASC20	7991	intergenic	3.711	6	14	15	0	0	1
rs173654	19	8914829	G	T	0.1521	NA	0.133577	rs11673136	8	ZNF558	5550	intergenic	3.709	NA	4	9	1	1	1
rs36127773	3	46216245	A	G	0.09443	NA	0.0664592	rs9851306	2	CCR3	0	intronic	3.708	7	5	15	1	1	1
rs3920632	20	6336597	G	A	0.3131	0.023969	0.0506525	rs1407034	10	CASC20	90772	intergenic	3.707	7	5	15	0	0	1
rs151381	4	103118768	T	C	0.4911	0.11909	0.118085	rs13135092	4	SLC39A8	53429	intergenic	3.706	NA	7	15	0	1	1
rs12035615	1	156055344	C	T	0.2306	0.207659	0.0501992	rs2974937	1	LMNA	0	intronic	3.7	5	1	5	1	1	1
rs60667221	17	38110390	A	T	0.3698	NA	0.380793	rs8072548	7	GSDMA	8835	intergenic	3.699	7	1	5	1	1	1
rs28602591	9	136246666	C	T	0.1034	NA	0.0694246	rs558240	6	C9orf96	0	intronic	3.697	5	2	15	1	1	1
rs11670052	19	8991200	G	A	0.3648	0.0386483	0.0986603	rs11673136	8	MUC16	0	intronic	3.697	7	4	9	1	1	1
rs4072639	17	38189049	G	A	0.3648	0.999423	0.614608	rs8072548	7	MED24	0	intronic	3.695	NA	2	4	1	1	1
rs112352333	6	25941438	CATCT	C	0.2992	NA	0.762075	rs4401650	5	SLC17A2	10491	intergenic	3.694	NA	5	15	0	1	1
rs1672396	3	101644145	T	C	0.4394	NA	0.0658259	rs17400342	3	RP11-221J22.1	15557	intergenic	3.69	2c	5	15	0	1	1
rs4683175	3	46122972	C	T	0.4245	NA	0.485074	rs9851306	2	XCR1	53737	intergenic	3.689	3a	5	15	0	1	1
rs4683899	3	101129210	C	T	0.3857	0.493923	0.407833	rs13321258	3	SENP7	0	intronic	3.688	7	4	15	1	1	1
rs2373090	3	46042073	G	T	0.3698	NA	0.0557097	rs9851306	2	FYCO1	4756	intergenic	3.687	7	5	15	1	1	1
rs2742361	3	45870645	A	G	0.1928	NA	0.147531	rs9851306	2	LZTFL1	0	intronic	3.686	6	4	5	1	1	1
rs456521	4	103162707	C	T	0.4384	NA	0.103755	rs13135092	4	SLC39A8	9490	intergenic	3.685	7	5	15	1	1	1
rs6597615	9	136122706	T	C	0.2247	0.422042	0.148437	rs558240	6	ABO:RP11-430N14.4	3081:3081	intergenic	3.685	5	5	14	0	1	1
rs516312	3	101006637	A	C	0.2018	0.439358	0.16179	rs17400342	3	IMPG2	0	intronic	3.684	6	5	15	1	1	1
rs9379800	6	25889099	C	G	0.17	0.0367475	0.0649563	rs4401650	5	HIST1H2APS2	6475	intergenic	3.684	5	5	15	1	1	1
rs8176672	9	136142185	C	T	0.08449	NA	0.0575832	rs558240	6	ABO	0	ncRNA_intronic	3.684	NA	5	14	0	1	1
rs1833776	19	8976075	G	A	0.3748	0.2492	0.389818	rs11673136	8	MUC16	0	intronic	3.683	NA	4	15	1	1	1
rs6038491	20	6410854	C	T	0.3082	NA	0.198787	rs1407034	10	CASC20	16515	intergenic	3.683	5	9	15	0	0	1
rs1976944	3	101285420	A	G	0.2306	0.55257	0.11513	rs13321258	3	TRMT10C	129	downstream	3.68	5	4	4	1	1	1
rs369174924	3	101254250	T	TTTTA	0.1471	NA	0.105759	rs13321258	3	FAM172BP	11518	intergenic	3.679	NA	5	15	0	1	1
rs62065255	17	38409081	T	C	0.2545	NA	0.0993991	rs8072548	7	WIPF2	0	intronic	3.679	7	4	5	1	1	1
rs34406035	3	46278919	C	T	0.07654	NA	0.0587728	rs9851306	2	CCR3	0	intronic	3.678	7	5	15	1	1	1
rs2856646	6	26135498	A	G	0.2803	0.157577	0.180406	rs4401650	5	HIST1H2AC	0	intronic	3.678	NA	3	5	1	1	1
rs2317703	3	101181890	T	C	0.4115	0.585973	0.143968	rs13321258	3	SENP7	0	intronic	3.677	6	4	5	1	1	1
rs377579284	3	101229687	C	CAAAAAAAA	0.4026	NA	0.136168	rs13321258	3	SENP7	0	intronic	3.677	NA	2	5	1	1	1
rs3764554	19	8976471	G	A	0.3748	0.181325	0.389818	rs11673136	8	MUC16	0	intronic	3.677	NA	4	15	1	1	1
rs6117317	20	6506015	T	C	0.4185	0.840248	0.972743	rs1407034	10	CASC20	0	ncRNA_intronic	3.677	5	5	15	0	1	1
rs12602514	17	38159745	A	G	0.3688	0.999317	0.700859	rs8072548	7	PSMD3	5531	intergenic	3.676	6	5	15	1	1	1
rs6812465	4	102973144	C	T	0.498	0.0252448	0.0555481	rs13135092	4	BANK1	0	intronic	3.674	7	4	15	1	1	1
rs13091821	3	45980115	A	T	0.4076	NA	0.37843	rs9851306	2	FYCO1	0	intronic	3.672	7	4	5	1	1	1
rs55920693	3	45983476	T	A	0.1223	NA	0.108647	rs9851306	2	FYCO1:CXCR6	0:0	intronic	3.671	5	4	5	1	1	1
rs198840	6	26112164	T	G	0.4722	0.32409	0.351124	rs4401650	5	HIST1H2BC	2936	intergenic	3.67	5	5	15	1	1	1
rs12453782	17	38144228	T	C	0.08748	0.109382	0.0908075	rs8072548	7	PSMD3	0	intronic	3.669	6	4	4	1	1	1
rs1848249	3	100880179	A	G	0.2952	0.503086	0.0788025	rs17400342	3	ACTR3P3	1758	intergenic	3.667	NA	5	15	0	1	1
rs9869609	3	46144451	G	A	0.336	NA	0.123875	rs9851306	2	FLT1P1	39398	intergenic	3.664	3a	5	15	0	1	1
rs10936594	3	101098265	G	A	0.4115	0.586065	0.143968	rs13321258	3	SENP7	0	intronic	3.664	6	5	5	1	1	1
rs6085465	20	6257227	C	A	0.1223	0.0193306	0.0541005	rs1407034	10	AL109618.1	47631	intergenic	3.664	7	5	15	0	0	1
rs73864351	3	100849412	A	G	0.2018	0.0202526	0.0844729	rs17400342	3	ACTR3P3	32525	intergenic	3.663	6	7	15	0	1	1
rs4683911	3	101174790	G	A	0.4115	0.567772	0.143968	rs13321258	3	SENP7	0	intronic	3.659	7	4	5	1	1	1
rs9348698	6	25929689	T	A	0.4026	0.0836884	0.185294	rs4401650	5	SLC17A2	0	intronic	3.659	4	1	15	1	1	1
rs431451	4	103205128	T	C	0.2078	0.662712	0.367151	rs13135092	4	SLC39A8	0	intronic	3.657	6	4	15	1	1	1
rs17320090	6	25720215	C	G	0.2942	0.0883946	0.081248	rs4401650	5	HIST1H2AA	6075	intergenic	3.657	6	5	15	1	1	1
rs10908482	1	155713873	T	C	0.3539	0.131961	0.179274	rs2974937	1	MSTO1:MSTO2P	0:0	ncRNA_intronic	3.656	7	5	5	1	1	1
rs6922603	6	26050296	T	C	0.339	0.799221	0.910874	rs4401650	5	HIST1H3C	4198	intergenic	3.656	7	5	15	1	1	1
rs4383561	3	46320462	T	C	0.166	NA	0.0711689	rs9851306	2	CCR3	12264	intergenic	3.654	5	2	9	0	1	1
rs4234490	3	101221069	T	C	0.4115	0.558336	0.143968	rs13321258	3	SENP7:snoU13	0:0	ncRNA_exonic	3.654	7	2	5	1	1	1
rs6441976	3	46438012	C	T	0.06262	NA	0.0536769	rs9851306	2	RP11-24F11.2	0	ncRNA_intronic	3.653	2b	2	15	0	1	1
rs149939204	3	101393556	AAAAT	A	0.4036	NA	0.542677	rs13321258	3	ZBTB11	0	intronic	3.649	NA	1	5	1	1	1
rs1566419	3	46135259	C	A	0.2117	NA	0.439322	rs9851306	2	FLT1P1	48590	intergenic	3.642	5	2	15	0	1	1
rs1407039	20	6603948	A	G	0.3867	0.0141835	0.1655	rs1407034	10	CASC20	94841	intergenic	3.639	7	5	15	0	0	1
rs117545502	20	6533308	G	A	0.03181	0.0382308	0.0503997	rs1407034	10	CASC20	24201	intergenic	3.638	6	13	15	0	0	1
rs771773	3	101753405	G	A	0.167	0.0109145	0.0602619	rs17400342	3	RP11-221J22.1:RP11-221J22.2	36634:36634	intergenic	3.637	NA	2	15	0	1	1
rs9844218	3	101584983	T	C	0.3231	0.259155	0.0977073	rs13321258	3	NFKBIZ	5116	intergenic	3.636	3a	2	15	1	1	1
rs9358878	6	25740273	C	T	0.2922	0.101988	0.0827672	rs4401650	5	HIST1H2APS1	7217	intergenic	3.634	7	5	15	0	1	1
rs17078398	3	45923036	C	T	0.08648	0.486559	0.0807175	rs9851306	2	LZTFL1	0	intronic	3.633	4	2	15	1	1	1
rs62396165	6	26090381	C	G	0.1074	0.0126828	0.0571715	rs4401650	5	HFE	0	intronic	3.632	5	5	15	1	1	1
rs9817043	3	101281852	A	G	0.2903	0.235165	0.137148	rs17400342	3	TRMT10C	0	intronic	3.629	6	1	2	1	1	1
rs1935234	6	26067785	C	T	0.2505	0.0583677	0.105098	rs4401650	5	HIST1H1C	11085	intergenic	3.629	NA	5	15	0	1	1
rs7214085	17	38169095	T	C	0.3787	0.979509	0.500272	rs8072548	7	RP11-387H17.6	0	ncRNA_intronic	3.628	5	5	15	1	1	1
rs12453249	17	38144241	A	C	0.4642	0.916971	0.26145	rs8072548	7	PSMD3	0	intronic	3.627	7	4	4	1	1	1
rs111323249	19	9173153	G	A	0.06759	0.0923922	0.14281	rs113660049	8	OR1M4P	20634	intergenic	3.625	6	5	15	0	1	1
rs657985	4	103170700	G	A	0.2097	0.431358	0.406373	rs13135092	4	SLC39A8	1497	intergenic	3.624	NA	5	15	1	1	1
rs10014145	4	103200577	A	G	0.325	0.270478	0.213722	rs13135092	4	SLC39A8	0	intronic	3.624	1f	4	15	1	1	1
rs10807007	6	26048931	A	C	0.4245	0.316946	0.402121	rs4401650	5	HIST1H3C	2833	intergenic	3.624	5	5	15	1	1	1
rs35288652	3	46209427	T	C	0.09245	NA	0.0620461	rs9851306	2	CCR3	0	intronic	3.621	7	5	15	1	1	1
rs199727	6	25953274	T	A	0.3121	0.171641	0.720934	rs4401650	5	TRIM38	9755	intergenic	3.617	5	5	15	1	1	1
rs9825713	3	100936248	C	A	0.1928	0.251998	0.0667662	rs17400342	3	IMPG2	5141	intergenic	3.616	6	7	15	1	1	1
rs57312142	3	101195296	A	T	0.4115	0.51798	0.143968	rs13321258	3	SENP7	0	intronic	3.615	7	4	5	1	1	1
rs6054042	20	6249568	T	G	0.1362	0.0115565	0.074157	rs1407034	10	AL109618.1	39972	intergenic	3.615	7	5	15	0	0	1
rs9303277	17	37976469	T	C	0.4841	NA	0.192732	rs8072548	7	IKZF3	0	intronic	3.614	1f	5	15	1	1	1
rs6441636	3	101758581	A	G	0.2425	0.0114126	0.0743567	rs17400342	3	RP11-221J22.1:RP11-221J22.2	41810:41810	intergenic	3.611	6	5	15	0	1	1
17:38125796:C:G	17	38125796	C	G	0.4702	NA	0.436022	rs8072548	7	GSDMA	0	intronic	3.611	NA	5	14	1	1	1
rs71327047	3	46310840	T	C	0.07555	NA	0.0565224	rs9851306	2	CCR3	2642	intergenic	3.61	4	5	15	1	1	1
rs771578	3	101613434	C	T	0.3201	0.349996	0.0813823	rs13321258	3	NFKBIZ	33567	intergenic	3.61	NA	5	15	0	1	1
rs11669641	19	9123234	T	C	0.2714	0.656373	0.487996	rs113660049	8	CTD-2596O15.1	6785	intergenic	3.61	7	5	15	0	1	1
rs33973924	3	46044823	C	CAA	0.2734	NA	0.2001	rs9851306	2	FYCO1	7506	intergenic	3.606	NA	5	15	1	1	1
rs3764555	19	8987133	T	C	0.09145	0.0372765	0.0612859	rs11673136	8	MUC16	0	intronic	3.604	6	4	15	1	1	1
rs28797192	4	103131795	G	A	0.2853	0.098547	0.0506449	rs13135092	4	SLC39A8	40402	intergenic	3.601	7	14	15	0	1	1
rs62282218	3	101375758	A	T	0.328	0.52957	0.172425	rs13321258	3	ZBTB11	0	intronic	3.6	6	4	4	1	1	1
rs1915311	3	101116206	G	A	0.4115	0.572914	0.143968	rs13321258	3	SENP7	0	intronic	3.596	7	4	15	1	1	1
rs75928798	3	45962603	A	G	0.1183	NA	0.106159	rs9851306	2	FYCO1	0	UTR3	3.595	4	4	4	1	1	1
rs13091963	3	100738011	G	A	0.2833	0.031804	0.0582774	rs17400342	3	ABI3BP	25651	intergenic	3.595	6	5	15	0	1	1
rs198815	6	26127271	A	G	0.3728	0.680968	0.7243	rs4401650	5	HIST1H2AC	0	intronic	3.594	4	1	2	1	1	0
rs978699	3	101753995	T	A	0.2425	0.0117763	0.0743567	rs17400342	3	RP11-221J22.1:RP11-221J22.2	37224:37224	intergenic	3.592	3a	5	15	0	1	1
rs61710164	6	26053183	C	CT	0.3658	NA	0.875495	rs4401650	5	HIST1H1C	2784	intergenic	3.592	NA	2	15	1	1	1
rs62574656	9	136180912	G	A	0.1143	0.264122	0.0553513	rs558240	6	Y_RNA	2865	intergenic	3.592	7	5	15	0	1	0
rs6785091	3	45985347	C	G	0.1252	NA	0.0968613	rs9851306	2	FYCO1:CXCR6	0:0	intronic	3.59	6	1	5	1	1	1
rs16890999	6	25755583	A	G	0.2823	0.101046	0.221051	rs4401650	5	SLC17A4	0	intronic	3.59	5	1	15	1	1	1
rs6085578	20	6474766	A	C	0.2604	0.583126	0.131807	rs1407034	10	CASC20	0	ncRNA_intronic	3.59	6	5	15	0	0	1
rs9379818	6	26023206	G	T	0.4235	0.355834	0.407859	rs4401650	5	HIST1H4A	927	downstream	3.589	4	1	5	1	1	1
rs2431827	19	50994214	C	G	0.337	0.127926	0.07528	rs11879501	9	CTD-2545M3.8	3318	intergenic	3.589	5	1	13	1	1	1
rs28677778	3	46322171	A	G	0.08052	NA	0.0590529	rs9851306	2	CCR3	13973	intergenic	3.586	7	2	15	0	1	1
rs599444	6	25883714	A	G	0.2773	0.16105	0.411819	rs4401650	5	HIST1H2APS2	1090	intergenic	3.584	7	5	15	1	1	1
rs8078692	17	38215117	A	G	0.4791	0.862875	0.631273	rs8072548	7	MED24:THRA	0:0	intronic	3.583	7	2	5	1	1	1
rs537673	6	25886526	G	A	0.4543	NA	0.0822258	rs4401650	5	HIST1H2APS2	3902	intergenic	3.582	5	5	15	1	1	1
rs12940405	17	38143768	C	T	0.4642	0.985374	0.26145	rs8072548	7	PSMD3	0	intronic	3.582	6	4	4	1	1	1
rs17793475	20	6403431	G	A	0.3608	0.0203044	0.0899778	rs1407034	10	CASC20	23938	intergenic	3.581	7	7	15	0	0	1
rs1707613	3	101637189	A	C	0.3648	0.263078	0.091863	rs17400342	3	RP11-221J22.1	22513	intergenic	3.58	NA	5	15	0	1	1
rs9999602	3	101195844	T	C	0.4125	0.426145	0.144912	rs13321258	3	SENP7	0	intronic	3.579	6	4	5	1	1	1
rs59812872	3	101222117	A	T	0.4115	0.550954	0.143968	rs13321258	3	SENP7	0	intronic	3.578	7	5	5	1	1	1
rs149801711	3	101483589	T	C	0.0159	0.264707	0.0656401	rs13321258	3	CEP97	0	intronic	3.578	7	4	5	1	0	1
rs10485704	20	6231883	T	A	0.1451	0.0122056	0.0808085	rs1407034	10	AL109618.1	22287	intergenic	3.576	7	13	15	0	0	1
rs13061548	3	46226646	T	C	0.1024	NA	0.0726521	rs9851306	2	CCR3	0	intronic	3.574	6	5	15	1	1	1
rs765285	6	25828242	G	C	0.4602	0.182572	0.276942	rs4401650	5	SLC17A1	0	intronic	3.573	7	5	15	1	1	1
rs10775627	20	6432447	T	C	0.4891	NA	0.348643	rs1407034	10	CASC20	0	ncRNA_intronic	3.573	7	14	15	0	0	1
rs9679882	20	6469209	C	T	0.2127	0.031379	0.187917	rs1407034	10	CASC20	0	ncRNA_intronic	3.573	5	5	15	0	0	1
rs928202	20	6470265	A	G	0.3907	NA	0.831765	rs1407034	10	CASC20	0	ncRNA_intronic	3.573	NA	5	15	0	1	1
rs6597618	9	136123740	T	C	0.2256	0.4189	0.143994	rs558240	6	ABO:RP11-430N14.4	2047:2047	intergenic	3.572	6	5	14	0	1	1
rs2948071	1	155750365	T	C	0.3529	0.231497	0.182767	rs2974937	1	GON4L	0	intronic	3.571	NA	4	5	1	1	1
rs1165187	6	25851369	T	C	0.2465	0.125485	0.101735	rs4401650	5	SLC17A3	0	intronic	3.571	NA	5	15	1	1	1
rs1392295	3	46101104	A	T	0.3618	NA	0.0913317	rs9851306	2	XCR1	31869	intergenic	3.57	4	2	15	0	1	1
rs74589091	3	101093943	T	A	0.1163	0.723942	0.390477	rs17400342	3	SENP7	0	intronic	3.57	6	5	5	1	1	1
rs6085449	20	6234295	A	T	0.1451	0.012278	0.0808085	rs1407034	10	AL109618.1	24699	intergenic	3.57	7	14	15	0	0	1
rs6441993	3	46487332	G	A	0.2346	NA	0.0527441	rs9851306	2	LTF	0	intronic	3.568	5	4	15	1	1	1
rs13112133	4	103171568	G	A	0.4394	0.0665111	0.104008	rs13135092	4	SLC39A8	629	downstream	3.568	5	5	15	1	1	1
rs9379802	6	25933898	T	A	0.4135	0.0683581	0.196303	rs4401650	5	SLC17A2	2951	intergenic	3.568	6	5	15	1	1	1
rs34647309	6	25743917	T	TA	0.2922	NA	0.0827672	rs4401650	5	HIST1H2APS1	10861	intergenic	3.567	NA	7	15	0	1	1
rs74176110	19	50995568	G	C	0.339	0.0600503	0.0739787	rs11879501	9	CTD-2545M3.8	4672	intergenic	3.567	3a	2	7	1	1	1
rs13132193	4	103353591	T	A	0.1978	0.32863	0.164284	rs13135092	4	RP11-499E18.1	0	ncRNA_intronic	3.565	7	5	15	1	1	1
rs13063527	3	46135690	G	A	0.1223	NA	0.106615	rs9851306	2	FLT1P1	48159	intergenic	3.563	5	5	15	0	1	1
rs151382	4	103117826	C	T	0.494	0.133245	0.121939	rs13135092	4	SLC39A8	54371	intergenic	3.563	NA	7	15	0	1	1
rs13040832	20	6506562	C	T	0.2286	0.599502	0.193405	rs1407034	10	CASC20	0	ncRNA_intronic	3.562	4	5	15	0	0	1
rs56389316	3	101198667	T	A	0.4115	0.401655	0.143968	rs13321258	3	SENP7	0	intronic	3.561	7	5	5	1	1	1
rs12526215	6	26262916	T	C	0.4473	0.105896	0.051462	rs4401650	5	HIST1H3G	8229	intergenic	3.559	5	5	15	1	1	1
rs1565922	17	37831035	A	G	0.3131	0.218459	0.0581933	rs8072548	7	PGAP3	0	intronic	3.558	NA	2	5	1	1	1
rs62244777	3	46331260	C	T	0.06561	NA	0.0598298	rs9851306	2	UQCRC2P1	20821	intergenic	3.557	5	2	15	0	1	1
rs57957741	4	103164166	G	A	0.4742	0.0717244	0.136064	rs13135092	4	SLC39A8	8031	intergenic	3.557	7	5	15	1	1	1
rs12239114	1	155322142	G	A	0.2674	0.0889144	0.241354	rs2974937	1	ASH1L	0	intronic	3.553	6	4	4	1	1	1
rs11264325	1	155090907	A	G	0.06163	0.0500141	0.052064	rs2974937	1	Y_RNA	2058	intergenic	3.552	7	5	14	1	1	1
rs1321446	20	6560115	A	G	0.2157	0.0269132	0.197636	rs1407034	10	CASC20	51008	intergenic	3.549	7	5	15	0	0	0
rs35525815	3	46006269	C	T	0.1233	NA	0.105273	rs9851306	2	FYCO1	0	intronic	3.548	5	4	4	1	1	1
rs670011	6	25887959	A	C	0.4751	0.0607934	0.10982	rs4401650	5	HIST1H2APS2	5335	intergenic	3.548	NA	5	15	1	1	1
rs1165199	6	25809087	C	T	0.4354	0.165017	0.217882	rs4401650	5	SLC17A1	0	intronic	3.547	NA	5	15	1	1	1
rs543822870	19	9165780	T	TA	0.4105	NA	0.0898888	rs113660049	8	OR1M4P	28007	intergenic	3.547	NA	1	15	0	1	1
rs2248949	19	50882169	A	G	0.4423	0.573086	0.311445	rs11879501	9	NR1H2	0	intronic	3.546	NA	3	4	1	1	1
rs41266791	6	26056938	A	G	0.1968	0.0200635	0.148249	rs4401650	5	HIST1H1C	238	upstream	3.543	4	1	1	1	1	1
rs6857428	4	102792611	T	G	0.4622	0.167829	0.0556319	rs13135092	4	BANK1	0	intronic	3.54	7	4	15	1	1	1
rs432186	4	103171274	G	T	0.4384	0.0707656	0.103755	rs13135092	4	SLC39A8	923	downstream	3.539	6	5	15	1	1	1
rs1091664	3	101618690	T	C	0.3191	0.374021	0.0799629	rs13321258	3	NFKBIZ	38823	intergenic	3.538	NA	2	15	0	1	1
rs145890840	19	9001008	T	TATC	0.2823	NA	0.112652	rs11673136	8	MUC16	0	intronic	3.538	NA	4	9	1	1	0
rs10908483	1	155866834	C	T	0.2336	NA	0.134588	rs2974937	1	RIT1	764	downstream	3.537	7	4	4	1	1	1
rs7453371	6	25719256	A	G	0.2942	0.254863	0.081248	rs4401650	5	HIST1H2AA	7034	intergenic	3.537	6	5	15	1	1	1
rs4267576	20	6225985	C	T	0.1451	0.0133289	0.0808085	rs1407034	10	AL109618.1	16389	intergenic	3.536	6	9	15	0	0	1
rs7635133	3	101238089	A	T	0.4085	0.516117	0.142108	rs13321258	3	FAM172BP	0	ncRNA_intronic	3.534	5	2	15	1	1	1
rs72620026	3	101763945	A	G	0.2634	0.0120601	0.0711709	rs17400342	3	RP11-221J22.1:RP11-221J22.2	47174:47174	intergenic	3.533	7	5	15	0	1	1
rs72832993	17	38128601	C	A	0.07455	0.121569	0.0525085	rs8072548	7	GSDMA	0	intronic	3.533	2b	1	14	1	1	1
rs914615	1	155175892	A	G	0.4553	0.998739	0.979452	rs2974937	1	THBS3	0	intronic	3.532	1f	3	5	1	1	1
rs7748935	6	26288609	C	G	0.4473	0.103211	0.051462	rs4401650	5	HIST1H4H	2846	intergenic	3.528	4	5	15	1	1	1
rs4682804	3	46126332	G	A	0.2018	0.57066	0.266607	rs9851306	2	XCR1	57097	intergenic	3.527	7	5	15	0	1	1
rs149904389	3	101189905	A	C	0.171	NA	0.20957	rs17400342	3	SENP7	0	intronic	3.527	7	5	15	1	1	1
rs528400393	17	38166412	G	GT	0.3638	NA	0.686349	rs8072548	7	RP11-387H17.6	2066	intergenic	3.527	NA	5	15	1	1	1
rs6769428	3	101130185	C	T	0.4115	0.575228	0.143968	rs13321258	3	SENP7	0	intronic	3.524	7	5	15	1	1	1
rs11671819	19	8942351	C	G	0.1859	0.137399	0.131296	rs11673136	8	ZNF558	0	intronic	3.523	4	1	2	1	1	1
rs62641782	9	136130622	C	T	0.2932	0.232747	0.123172	rs558240	6	ABO:RP11-430N14.4	0:0	ncRNA_exonic	3.522	7	4	14	0	1	1
rs193266507	19	8964958	T	C	0.08449	0.0442895	0.0994704	rs11673136	8	MUC16	0	intronic	3.522	7	4	15	1	0	1
rs12976386	19	9009161	A	T	0.4821	0.860461	0.499914	rs11673136	8	MUC16	0	intronic	3.521	7	4	15	1	0	0
rs431755	20	6377542	C	T	0.3241	0.0130943	0.0672424	rs1407034	10	CASC20	49827	intergenic	3.521	6	5	15	0	0	1
rs2742362	3	45875149	G	T	0.1928	NA	0.147531	rs9851306	2	LZTFL1	0	intronic	3.52	6	4	5	1	1	1
rs56739836	9	136336219	A	G	0.1004	NA	0.0870491	rs558240	6	SLC2A6	0	UTR3	3.52	4	4	5	1	1	1
rs67044455	3	46028791	G	A	0.4324	NA	0.463097	rs9851306	2	FYCO1	0	intronic	3.518	7	2	7	1	1	1
rs2951443	3	101654298	A	G	0.4394	NA	0.0594868	rs17400342	3	RP11-221J22.1	5404	intergenic	3.518	5	5	15	0	1	1
rs458943	4	103164462	C	T	0.4384	0.0734972	0.103755	rs13135092	4	SLC39A8	7735	intergenic	3.51	6	5	15	1	1	1
rs36067270	3	101326815	C	T	0.4573	0.897873	0.411504	rs13321258	3	RNU6-1256P	7854	intergenic	3.509	5	1	15	0	1	1
rs2213284	6	26031868	G	A	0.33	0.799108	0.966383	rs4401650	5	HIST1H3B	0	UTR3	3.508	NA	1	1	1	1	1
rs13064616	3	46038644	C	T	0.3688	NA	0.0570926	rs9851306	2	FYCO1	1327	intergenic	3.506	4	5	15	1	1	1
rs36057789	3	46117096	A	G	0.1223	NA	0.106615	rs9851306	2	XCR1	47861	intergenic	3.505	6	5	15	0	1	1
rs35201947	4	102781331	C	T	0.3429	0.057532	0.0548626	rs13135092	4	BANK1	0	intronic	3.504	7	5	15	1	1	1
rs62245096	3	45934805	C	T	0.08648	0.570748	0.0807175	rs9851306	2	LZTFL1:CCR9	0:0	intronic	3.501	6	1	15	1	1	1
rs10583362	3	46110273	CGTGT	C	0.2038	NA	0.459378	rs9851306	2	XCR1	41038	intergenic	3.499	NA	1	15	0	1	1
rs62242834	3	46082764	G	A	0.1958	0.135281	0.302673	rs9851306	2	XCR1	13529	intergenic	3.498	7	9	15	0	1	1
rs7409232	19	8984511	A	G	0.3519	0.020748	0.0883105	rs11673136	8	MUC16	0	intronic	3.498	7	4	15	1	1	1
rs62242839	3	46084762	G	A	0.1809	0.321227	0.349391	rs9851306	2	XCR1	15527	intergenic	3.496	7	9	15	0	1	1
rs771778	3	101752968	T	C	0.167	0.0109187	0.0602619	rs17400342	3	RP11-221J22.1:RP11-221J22.2	36197:36197	intergenic	3.494	NA	5	15	0	1	1
rs151370	4	103174491	A	G	0.4374	0.0715601	0.102659	rs13135092	4	SLC39A8	0	UTR3	3.494	NA	5	15	1	1	1
rs34920132	3	46226769	A	G	0.1024	NA	0.0726521	rs9851306	2	CCR3	0	intronic	3.493	5	5	15	1	1	1
rs663367	9	136153451	G	A	0.2306	NA	0.190863	rs558240	6	ABO	2833	intergenic	3.493	NA	1	13	0	1	1
rs2591605	19	9196725	T	C	0.4205	NA	0.251878	rs113660049	8	OR1M4P	2650	intergenic	3.49	7	9	15	1	1	1
rs4371620	4	102708235	C	T	0.1938	0.128043	0.0927021	rs13135092	4	BANK1	0	intronic	3.488	5	5	15	1	1	1
rs4683851	3	101328814	G	A	0.4781	0.908368	0.380269	rs13321258	3	RNU6-1256P	5855	intergenic	3.487	6	5	15	0	1	1
rs9411491	9	136156015	T	C	0.172	0.608334	0.141821	rs558240	6	ABO	5397	intergenic	3.487	4	2	14	0	1	1
rs17282238	3	46174605	A	G	0.1213	NA	0.107977	rs9851306	2	FLT1P1	9244	intergenic	3.485	7	2	15	0	1	1
rs76042463	1	156075194	C	CCT	0.3767	NA	0.0905269	rs2974937	1	LMNA	0	intronic	3.484	NA	2	7	1	1	1
rs9393659	6	25731358	T	C	0.2932	0.103372	0.0820054	rs4401650	5	HIST1H2BPS1	651	downstream	3.483	5	5	14	1	1	1
rs71628684	1	155685477	A	G	0.1123	0.0496947	0.0556586	rs2974937	1	MSTO1:MSTO2P:DAP3	0:0:0	ncRNA_intronic	3.481	7	2	5	1	1	1
rs788405	19	50857807	C	T	0.4414	0.59468	0.311436	rs11879501	9	NR1H2	0	intronic	3.48	NA	5	15	1	1	1
rs9817984	3	101615163	T	C	0.2744	0.0198203	0.116022	rs13321258	3	NFKBIZ	35296	intergenic	3.479	5	7	15	0	1	1
rs12554580	9	136128603	T	C	0.3052	0.785778	0.275197	rs558240	6	ABO:RP11-430N14.4	0:0	ncRNA_exonic	3.479	2b	2	14	0	1	1
rs250313	19	8925400	T	C	0.1521	NA	0.133577	rs11673136	8	ZNF558	0	intronic	3.479	7	4	8	1	1	1
rs9358876	6	25738956	A	G	0.2922	0.101833	0.0827672	rs4401650	5	HIST1H2APS1	5900	intergenic	3.477	6	5	15	0	1	1
rs6054223	20	6405607	T	C	0.3608	0.0198296	0.0899778	rs1407034	10	CASC20	21762	intergenic	3.475	7	14	15	0	0	1
rs7746609	6	25727996	C	T	0.3171	0.109642	0.100176	rs4401650	5	HIST1H2BA	422	downstream	3.472	5	5	15	1	1	1
rs113081038	9	136257306	T	C	0.1034	0.117847	0.130084	rs558240	6	C9orf96	0	intronic	3.472	5	5	15	1	1	1
rs1884899	20	6572870	A	G	0.2167	0.0136907	0.198768	rs1407034	10	CASC20	63763	intergenic	3.47	7	5	15	0	0	0
rs566343045	1	155113391	C	T	0.06859	NA	0.0546901	rs2974937	1	DPM3	319	upstream	3.464	NA	1	1	1	1	1
rs7466151	9	136115688	T	C	0.1262	0.242709	0.0631481	rs558240	6	ABO:RP11-430N14.4	10099:10099	intergenic	3.463	7	5	14	0	1	1
rs1726808	19	50960201	T	C	0.336	0.0966806	0.0691768	rs11879501	9	MYBPC2	0	intronic	3.462	5	4	14	1	1	1
rs532436	9	136149830	G	A	0.1859	NA	0.333721	rs558240	6	ABO	0	ncRNA_intronic	3.456	3a	1	13	0	1	1
rs117248362	9	136181445	G	A	0.1123	0.209109	0.0514579	rs558240	6	LCN1P2	3183	intergenic	3.453	5	5	15	0	1	0
rs56072452	3	101367909	C	T	0.1113	NA	0.327019	rs17400342	3	ZBTB11	0	UTR3	3.452	7	4	4	1	1	1
rs17284138	3	46331852	A	C	0.07654	NA	0.0587728	rs9851306	2	UQCRC2P1	20229	intergenic	3.448	7	2	15	0	1	1
rs9393655	6	25711338	A	G	0.2942	NA	0.081248	rs4401650	5	SCGN	9326	intergenic	3.448	6	5	15	1	1	1
rs62243876	3	46139296	G	A	0.1799	0.309427	0.354869	rs9851306	2	FLT1P1	44553	intergenic	3.447	4	2	7	0	1	1
rs13085776	3	101505507	T	C	0.331	0.519763	0.163509	rs13321258	3	NXPE3	0	intronic	3.446	6	4	4	1	1	1
rs6054262	20	6430751	G	A	0.4891	NA	0.348643	rs1407034	10	CASC20	0	ncRNA_intronic	3.446	6	14	15	0	0	1
rs4962160	9	136366749	G	A	0.1272	0.0869123	0.0516883	rs558240	6	TMEM8C	12958	intergenic	3.445	7	5	9	0	1	1
rs7427952	3	46386132	A	G	0.07455	NA	0.0634828	rs9851306	2	CCR2	9092	intergenic	3.444	7	9	15	1	1	1
rs2244095	19	50922370	A	G	0.0994	0.134511	0.0861422	rs11879501	9	CTD-2545M3.6:SPIB	0:0	intronic	3.442	NA	1	13	1	1	0
rs4683143	3	45855172	C	T	0.3618	NA	0.0794733	rs9851306	2	LZTFL1	9635	intergenic	3.441	6	4	15	1	1	1
rs112023675	3	46099425	TACGC	T	0.1262	NA	0.136576	rs9851306	2	XCR1	30190	intergenic	3.44	NA	5	15	0	1	1
rs76806372	3	100814857	G	A	0.0338	0.0291079	0.059718	rs17400342	3	ACTR3P3	67080	intergenic	3.437	7	7	15	0	1	1
rs62282871	3	100977907	C	T	0.1173	0.91493	0.423105	rs17400342	3	IMPG2	0	intronic	3.436	5	5	15	1	1	1
rs115851052	19	50834909	C	G	0.4622	0.0416478	0.127412	rs11879501	9	KCNC3:NR1H2	0:0	intronic	3.436	2b	1	13	1	1	1
rs72775478	9	136181637	C	T	0.05865	0.387611	0.0584071	rs558240	6	LCN1P2	2991	intergenic	3.434	4	5	15	0	1	0
rs6456713	6	26325843	A	G	0.4324	0.107134	0.0904397	rs4401650	5	HIST1H3PS1	3322	intergenic	3.433	5	5	14	0	1	1
rs75357697	3	46028895	A	T	0.09344	0.189437	0.104412	rs9851306	2	FYCO1	0	intronic	3.432	6	2	7	1	1	1
rs4388012	3	45996501	A	G	0.1223	NA	0.104649	rs9851306	2	FYCO1	0	intronic	3.431	5	4	4	1	1	1
rs57542549	3	46039152	C	T	0.3688	NA	0.0570926	rs9851306	2	FYCO1	1835	intergenic	3.431	6	5	15	1	1	1
rs2510445	4	102967631	C	A	0.4115	NA	0.0642151	rs13135092	4	BANK1	0	intronic	3.43	7	4	15	1	1	1
3:46043436:C:G	3	46043436	G	C	0.2227	NA	0.330265	rs9851306	2	FYCO1	6119	intergenic	3.429	7	5	15	1	1	1
rs62282886	3	101022876	T	C	0.1163	0.906047	0.420417	rs17400342	3	IMPG2	0	intronic	3.429	5	5	15	1	1	1
rs34815285	1	155094271	T	C	0.4672	NA	0.550672	rs2974937	1	Y_RNA	1196	intergenic	3.428	6	5	14	1	1	1
rs175319	6	25956172	A	G	0.2972	0.504902	0.771142	rs4401650	5	TRIM38	6857	intergenic	3.428	NA	5	15	1	1	1
rs2326787	20	6451752	T	C	0.2247	0.066351	0.0878701	rs1407034	10	CASC20	0	ncRNA_intronic	3.428	6	5	15	0	0	1
rs10936606	3	101124239	T	C	0.4115	0.571113	0.143968	rs13321258	3	SENP7	0	intronic	3.427	6	5	15	1	1	1
rs10018107	4	103142223	A	G	0.4294	0.0234211	0.0873332	rs13135092	4	SLC39A8	29974	intergenic	3.427	6	5	15	0	1	1
rs8070454	17	38160754	C	T	0.3787	0.998934	0.500272	rs8072548	7	PSMD3	6540	intergenic	3.427	6	5	15	1	1	1
rs10456326	6	25919662	G	A	0.2157	0.0190024	0.0784692	rs4401650	5	SLC17A2	0	intronic	3.426	7	4	15	1	1	1
rs12950335	17	38215314	A	G	0.4026	0.920763	0.437382	rs8072548	7	MED24:THRA	0:0	intronic	3.424	5	2	5	1	1	1
rs34191675	3	46189448	A	G	0.09443	NA	0.0664592	rs9851306	2	FLT1P1	4278	intergenic	3.423	6	5	15	0	1	1
rs12629658	3	101356535	A	G	0.33	0.541055	0.171568	rs13321258	3	Y_RNA	9284	intergenic	3.423	4	1	15	0	1	1
rs1507428	3	100905076	A	G	0.2922	0.727537	0.101083	rs17400342	3	snoU13	15599	intergenic	3.42	7	5	15	0	1	1
rs6107843	20	6574225	G	T	0.4145	0.492223	0.854891	rs1407034	10	CASC20	65118	intergenic	3.42	6	5	15	0	1	0
rs12046473	1	155382426	T	C	0.2763	NA	0.227437	rs2974937	1	ASH1L	0	intronic	3.419	7	4	5	1	1	1
rs60870724	3	101495330	CA	C	0.333	NA	0.13246	rs13321258	3	NXPE3	2715	intergenic	3.418	NA	5	5	1	1	1
rs34047458	3	46253599	C	G	0.09245	NA	0.0620461	rs9851306	2	CCR3	0	intronic	3.417	7	5	15	1	1	1
rs1672377	3	101635555	C	T	0.1421	NA	0.0573185	rs13321258	3	RP11-221J22.1	24147	intergenic	3.417	NA	5	15	0	1	1
rs56180638	19	50855236	C	T	0.4334	0.33518	0.280528	rs11879501	9	NR1H2	0	intronic	3.417	5	4	15	1	1	1
rs9824651	3	46108285	C	T	0.1252	NA	0.0988252	rs9851306	2	XCR1	39050	intergenic	3.416	5	5	15	0	1	1
rs12331849	4	102790818	C	T	0.4612	0.16706	0.0560044	rs13135092	4	BANK1	0	intronic	3.416	6	4	15	1	1	1
rs8176643	9	136149709	AC	A	0.1839	NA	0.342426	rs558240	6	ABO	0	ncRNA_intronic	3.415	NA	1	13	0	1	1
rs112685832	1	155822629	C	A	0.1024	0.022845	0.102974	rs2974937	1	GON4L	0	intronic	3.413	7	4	4	1	1	1
rs55774498	3	101196785	A	G	0.4115	0.568258	0.143968	rs13321258	3	SENP7	0	intronic	3.413	6	4	5	1	1	1
rs10433893	4	103160885	C	T	0.3082	0.117677	0.0550998	rs13135092	4	SLC39A8	11312	intergenic	3.413	7	5	15	0	1	1
rs4303067	1	155086571	C	T	0.4553	0.737258	0.248741	rs2974937	1	Y_RNA	6394	intergenic	3.411	7	5	14	0	1	1
rs4402836	20	6338026	G	A	0.3559	0.0164678	0.0539674	rs1407034	10	CASC20	89343	intergenic	3.411	7	5	15	0	0	1
rs4586787	3	101323638	C	T	0.3897	0.781258	0.226285	rs13321258	3	RP11-454H13.1	5149	intergenic	3.409	7	5	15	0	1	1
rs9467618	6	25824809	C	T	0.2455	0.101751	0.100768	rs4401650	5	SLC17A1	0	intronic	3.409	7	5	15	1	1	1
rs2423157	20	6396990	A	G	0.3241	0.0135371	0.0672424	rs1407034	10	CASC20	30379	intergenic	3.409	6	5	15	0	0	1
rs11389959	3	101066565	C	CA	0.332	NA	0.0743218	rs13321258	3	SENP7	0	intronic	3.406	NA	4	5	1	1	1
rs12490992	3	101323032	G	A	0.4781	0.916208	0.380269	rs13321258	3	RP11-454H13.1	4543	intergenic	3.406	7	5	15	1	1	1
rs6533014	4	103349740	A	G	0.495	0.0661046	0.0695649	rs13135092	4	SLC39A8:RP11-499E18.1	0:0	ncRNA_intronic	3.406	6	5	15	1	1	1
rs6139994	20	6422606	T	C	0.4682	0.12486	0.357562	rs1407034	10	CASC20	4763	intergenic	3.406	7	14	15	0	0	1
rs643786	19	50855949	T	G	0.2555	0.067418	0.135209	rs11879501	9	NR1H2	0	intronic	3.405	NA	5	15	1	1	1
rs536982448	1	155713096	C	CA	0.2594	NA	0.14475	rs2974937	1	MSTO1:MSTO2P	0:0	ncRNA_intronic	3.404	NA	5	5	1	1	1
rs6085551	20	6408920	T	C	0.4761	0.0599067	0.34314	rs1407034	10	CASC20	18449	intergenic	3.403	6	9	15	0	0	1
rs4683898	3	101128769	T	A	0.4115	0.567285	0.143968	rs13321258	3	SENP7	0	intronic	3.402	5	4	15	1	1	1
rs9876498	3	101212498	T	A	0.4115	0.567556	0.143968	rs13321258	3	SENP7	0	intronic	3.402	6	4	5	1	1	1
rs463542	4	103161815	A	G	0.4384	NA	0.103755	rs13135092	4	SLC39A8	10382	intergenic	3.402	7	5	15	0	1	1
rs964503	4	103349213	C	G	0.495	0.0657492	0.0695649	rs13135092	4	SLC39A8:RP11-499E18.1	0:0	ncRNA_intronic	3.401	6	5	15	1	1	1
rs115272936	3	101523842	T	C	0.03082	0.0476083	0.0746137	rs13321258	3	NXPE3	0	intronic	3.399	6	4	5	1	1	1
rs3826330	17	38150236	C	T	0.08748	0.10399	0.0908075	rs8072548	7	PSMD3	0	intronic	3.396	7	4	4	1	1	1
rs35251509	19	9125547	T	TC	0.3827	NA	0.250127	rs113660049	8	CTD-2596O15.1	4472	intergenic	3.396	NA	5	15	0	1	1
rs62280608	3	100912137	T	A	0.1183	0.921837	0.425807	rs17400342	3	snoU13	8538	intergenic	3.392	7	5	15	0	1	1
rs13135381	4	102743353	A	G	0.2972	0.0318578	0.0582749	rs13135092	4	BANK1	0	intronic	3.391	6	4	15	1	1	1
rs7869258	9	136170732	G	A	0.4095	0.847736	0.384705	rs558240	6	Y_RNA	7220	intergenic	3.391	5	9	14	0	1	0
rs7618107	3	100849963	T	C	0.16	0.188212	0.0573674	rs13321258	3	ACTR3P3	31974	intergenic	3.39	5	5	15	0	1	1
rs557317	9	136157037	C	A	0.2644	0.304754	0.203259	rs558240	6	ABO	6419	intergenic	3.39	5	5	14	0	1	1
rs62068182	17	38112864	A	G	0.3718	NA	0.370071	rs8072548	7	GSDMA	6361	intergenic	3.386	6	5	5	1	1	1
rs7651721	3	101393583	C	A	0.328	0.502993	0.172425	rs13321258	3	ZBTB11	0	intronic	3.385	6	1	5	1	1	1
rs6775091	3	101188398	A	G	0.2634	0.154006	0.142063	rs17400342	3	SENP7	0	intronic	3.384	7	5	15	1	1	1
rs368845	4	103153755	T	G	0.4404	0.0863226	0.105115	rs13135092	4	SLC39A8	18442	intergenic	3.383	NA	5	15	0	1	1
rs62198536	20	6405614	A	G	0.3608	0.0177086	0.0899778	rs1407034	10	CASC20	21755	intergenic	3.382	7	14	15	0	0	1
rs1547020	20	6617379	C	T	0.1819	0.301112	0.0698787	rs1407034	10	RP5-859D4.3	94525	intergenic	3.378	4	7	15	0	0	1
rs1377816	19	50855792	G	T	0.4344	0.335031	0.284369	rs11879501	9	NR1H2	0	UTR5	3.377	NA	5	15	1	1	1
rs58160603	3	101234630	TAA	T	0.4066	NA	0.143922	rs17400342	3	SENP7	2544	intergenic	3.375	NA	5	14	1	1	1
rs201084233	3	101488860	ATTTTCTTTTCT	A	0.02982	NA	0.0801831	rs13321258	3	CEP97	0	UTR3	3.374	NA	5	5	1	0	1
rs12505043	4	102655362	C	T	0.2515	0.0230595	0.0715515	rs13135092	4	BANK1	0	intronic	3.374	6	7	15	1	1	1
rs12200962	6	25828986	T	C	0.2237	0.0181135	0.0502913	rs4401650	5	SLC17A1	0	intronic	3.373	6	5	15	1	1	1
rs6054251	20	6427132	C	T	0.4702	0.136515	0.345325	rs1407034	10	CASC20	237	upstream	3.373	7	14	15	0	0	1
rs189905770	3	101442461	T	C	0.03479	0.0963293	0.0997006	rs13321258	3	CEP97	307	upstream	3.372	6	5	15	1	1	1
rs1559169	19	8989345	T	C	0.09145	0.0282565	0.0612859	rs11673136	8	MUC16	0	intronic	3.372	3a	4	15	1	1	1
rs58222507	1	156001368	C	CTT	0.3926	NA	0.0877432	rs2974937	1	UBQLN4	3723	intergenic	3.369	NA	5	5	1	1	1
rs9851060	3	46143288	C	T	0.4841	NA	0.62317	rs9851306	2	FLT1P1	40561	intergenic	3.369	5	2	15	0	1	1
rs348186	1	155633307	T	C	0.2744	0.0918068	0.217561	rs2974937	1	MSTO1:MSTO2P:YY1AP1	0:0:0	ncRNA_intronic	3.368	NA	4	4	1	1	1
rs3181078	3	46250584	A	C	0.09245	NA	0.0620461	rs9851306	2	CCR3	0	intronic	3.366	NA	2	15	1	1	1
rs34620961	1	155649827	G	C	0.2744	NA	0.217561	rs2974937	1	MSTO1:MSTO2P:YY1AP1	0:0:0	ncRNA_intronic	3.363	5	4	4	1	1	1
rs9366634	6	26072396	C	G	0.3986	0.287314	0.35191	rs4401650	5	HFE	15112	intergenic	3.362	7	5	15	0	1	1
rs7629394	3	101202854	G	A	0.4115	0.414992	0.143968	rs13321258	3	SENP7	0	intronic	3.361	7	4	5	1	1	1
rs185050831	3	101442213	A	G	0.1958	0.479345	0.142336	rs17400342	3	CEP97	555	upstream	3.359	6	5	5	1	1	1
rs34000569	3	45999209	A	G	0.1213	NA	0.106011	rs9851306	2	FYCO1	0	intronic	3.358	4	1	4	1	1	1
rs1081574	3	101624860	A	T	0.3648	0.354395	0.091863	rs17400342	3	RP11-221J22.1	34842	intergenic	3.358	7	5	15	0	1	1
rs67061005	1	155123617	T	C	0.06759	NA	0.0556635	rs2974937	1	HMGN2P18	2321	intergenic	3.356	6	7	15	0	1	1
rs59560210	19	8985231	T	C	0.336	0.0192751	0.0702186	rs11673136	8	MUC16	0	intronic	3.351	7	4	15	1	1	1
rs2850392	4	102950222	G	A	0.4066	NA	0.0680458	rs13135092	4	BANK1:RP11-498M5.2	0:0	ncRNA_intronic	3.348	7	4	15	1	1	1
rs9393662	6	25739670	T	C	0.2922	0.100903	0.0827672	rs4401650	5	HIST1H2APS1	6614	intergenic	3.348	6	5	15	0	1	1
rs2531757	3	45850520	C	A	0.332	NA	0.0753349	rs9851306	2	SLC6A20	12492	intergenic	3.347	NA	4	15	0	1	1
rs7629753	3	101371922	A	G	0.33	0.500144	0.171568	rs13321258	3	ZBTB11	0	intronic	3.347	5	4	4	1	1	1
rs149496329	4	102386634	A	C	0.03479	0.10871	0.0802419	rs13135092	4	BANK1	0	intronic	3.346	5	13	15	1	1	1
rs3851912	1	155586444	T	G	0.2734	NA	0.222038	rs2974937	1	MSTO1:MSTO2P:RP11-29H23.5	0:0:0	ncRNA_intronic	3.344	6	5	5	1	1	1
rs6038391	20	6227571	T	G	0.2177	0.022123	0.109486	rs1407034	10	AL109618.1	17975	intergenic	3.344	6	9	15	0	1	1
rs11720560	3	101328484	C	T	0.2416	0.338251	0.114927	rs17400342	3	RNU6-1256P	6185	intergenic	3.343	7	5	15	0	1	1
rs9411369	9	136119777	A	G	0.2187	0.522883	0.148075	rs558240	6	ABO:RP11-430N14.4	6010:6010	intergenic	3.343	5	5	14	0	1	1
rs6085497	20	6315937	G	A	0.3549	NA	0.0546475	rs1407034	10	AL109618.1	106341	intergenic	3.343	7	5	15	0	0	0
rs4698839	4	102801941	C	T	0.3807	0.0717374	0.0592438	rs13135092	4	BANK1	0	intronic	3.34	7	4	15	1	1	1
rs4712971	6	25771900	T	C	0.2763	0.0970911	0.0760438	rs4401650	5	SLC17A4	0	intronic	3.34	6	4	15	1	1	1
rs62396185	6	26180634	G	C	0.2823	0.315021	0.0767515	rs4401650	5	HIST1H2BE	3323	intergenic	3.34	7	5	15	1	1	1
rs143666146	19	50903507	T	C	0.07058	0.069285	0.157047	rs11879501	9	POLD1	0	intronic	3.339	7	4	5	1	1	1
rs4683171	3	46095611	T	C	0.2376	NA	0.347124	rs9851306	2	XCR1	26376	intergenic	3.338	5	5	15	0	1	1
rs4619820	3	46466923	G	A	0.2217	NA	0.0736373	rs9851306	2	LTF	10212	intergenic	3.338	7	4	15	0	1	1
rs1780966	6	25859433	T	C	0.2465	0.123933	0.101735	rs4401650	5	SLC17A3	0	intronic	3.338	NA	5	15	1	1	1
rs111315090	9	136257331	A	G	0.1074	0.0726368	0.121828	rs558240	6	C9orf96	0	intronic	3.336	5	5	15	1	1	1
rs34774687	3	46073314	T	C	0.1243	NA	0.103951	rs9851306	2	XCR1	4079	intergenic	3.335	7	5	15	1	1	1
rs35646896	3	46320120	G	T	0.07654	NA	0.0587728	rs9851306	2	CCR3	11922	intergenic	3.333	7	5	15	0	1	1
rs457134	4	103113350	G	C	0.495	0.128558	0.122279	rs13135092	4	SLC39A8	58847	intergenic	3.331	6	14	15	0	1	1
rs3124779	9	136281966	G	A	0.4453	NA	0.201356	rs558240	6	REXO4:ADAMTS13	0:0	intronic	3.331	NA	1	2	1	1	1
rs34189114	17	38032460	C	T	0.4722	NA	0.256662	rs8072548	7	ZPBP2	0	intronic	3.331	7	13	14	1	1	1
rs12630796	3	101230934	C	G	0.498	0.797153	0.23282	rs13321258	3	SENP7	0	intronic	3.33	6	1	1	1	1	1
rs1605435	3	100859050	T	C	0.2445	0.0953046	0.122601	rs17400342	3	ACTR3P3	22887	intergenic	3.329	NA	5	15	0	1	1
rs2290859	3	101525625	C	T	0.331	0.504112	0.163509	rs13321258	3	NXPE3	0	intronic	3.328	NA	4	5	1	1	1
rs9295688	6	26084217	G	A	0.3976	0.414837	0.347831	rs4401650	5	HFE	3291	intergenic	3.328	7	5	15	1	1	1
rs7450342	6	25919480	T	C	0.4911	0.193569	0.289128	rs4401650	5	SLC17A2	0	intronic	3.327	5	4	15	1	1	1
rs6772051	3	46143059	A	G	0.4841	NA	0.62317	rs9851306	2	FLT1P1	40790	intergenic	3.324	5	2	15	0	1	1
rs4270589	4	102793376	A	G	0.4622	0.160164	0.0556319	rs13135092	4	BANK1	0	intronic	3.324	5	4	15	1	1	1
rs2494	9	136229833	C	G	0.3946	0.0771807	0.138627	rs558240	6	SURF4	0	UTR3	3.322	1d	4	4	1	1	1
rs1726774	19	51018817	A	G	0.3141	0.0664836	0.055509	rs11879501	9	ASPDH	869	upstream	3.321	5	5	14	1	1	0
rs6441624	3	101434940	T	C	0.2913	0.719087	0.166223	rs13321258	3	PDCL3P4	2904	intergenic	3.319	5	13	15	1	1	0
rs743661	3	46440977	T	C	0.2296	0.0394735	0.0544355	rs9851306	2	RP11-24F11.2	0	ncRNA_intronic	3.318	5	5	15	1	1	1
rs586705	19	50853045	A	G	0.2545	0.0782773	0.134918	rs11879501	9	NR1H2	0	intronic	3.314	NA	2	15	1	1	1
rs1119778	20	6535600	G	T	0.2147	0.0493235	0.196512	rs1407034	10	CASC20	26493	intergenic	3.314	NA	9	15	0	0	1
rs6915834	6	25935427	A	C	0.4066	0.0856624	0.195348	rs4401650	5	SLC17A2	4480	intergenic	3.313	5	7	15	1	1	1
rs1388608	3	46118749	G	T	0.2127	NA	0.43391	rs9851306	2	XCR1	49514	intergenic	3.311	NA	5	15	0	1	1
rs13083922	3	101442429	A	G	0.1948	0.810922	0.144677	rs17400342	3	CEP97	339	upstream	3.31	6	5	15	1	1	1
rs9866466	3	101338548	G	A	0.03181	0.058175	0.111727	rs13321258	3	RNU6-1256P	3775	intergenic	3.309	5	5	15	0	1	1
rs12511373	4	102666785	C	T	0.1074	0.121615	0.120965	rs13135092	4	BANK1	0	intronic	3.309	7	14	15	1	0	1
rs12122800	1	155527235	T	G	0.4742	0.799625	0.415156	rs2974937	1	ASH1L	0	intronic	3.307	6	4	5	1	1	1
rs57412969	3	101188894	A	C	0.4115	0.417176	0.143968	rs13321258	3	SENP7	0	intronic	3.307	6	5	15	1	1	1
rs4971100	1	155155731	G	A	0.4135	NA	0.570503	rs2974937	1	RP11-201K10.3:TRIM46	0:0	intronic	3.306	1f	4	5	1	1	1
rs514708	9	136133743	C	T	0.2505	NA	0.185324	rs558240	6	ABO	0	ncRNA_intronic	3.305	3a	4	14	0	1	1
rs12602513	17	38159744	A	G	0.3678	0.999349	0.697931	rs8072548	7	PSMD3	5530	intergenic	3.305	6	5	15	1	1	1
rs1019677	3	101263573	C	T	0.3837	0.573512	0.418973	rs13321258	3	TRMT10C	17132	intergenic	3.304	1b	5	15	0	1	1
rs9841857	3	101550022	A	T	0.2704	0.996889	0.871642	rs13321258	3	NFKBIZ	0	intronic	3.304	7	1	5	1	1	1
rs13434141	3	46119727	C	A	0.2058	NA	0.256233	rs9851306	2	XCR1	50492	intergenic	3.303	6	5	15	0	1	1
rs1726824	19	51017325	G	A	0.3141	NA	0.055509	rs11879501	9	ASPDH	0	intronic	3.302	2b	1	14	1	1	0
rs1892254	6	25750530	T	C	0.2922	0.104188	0.0827672	rs4401650	5	SLC17A4	4396	intergenic	3.301	NA	5	15	1	1	1
rs35090339	17	38323504	GC	G	0.2535	NA	0.0524347	rs8072548	7	CASC3	0	intronic	3.298	NA	4	4	1	1	1
rs2032446	6	26044729	T	C	0.4245	0.3031	0.402121	rs4401650	5	U91328.2	143	upstream:downstream	3.297	NA	1	1	1	1	1
rs3094379	9	136334910	C	T	0.1581	NA	0.102583	rs558240	6	CACFD1	0	UTR3	3.295	NA	4	5	1	1	1
rs1274698	19	51012816	G	A	0.3151	0.0736332	0.0549057	rs11879501	9	JOSD2	0	intronic	3.295	2c	1	5	1	1	0
rs4083062	3	101060103	C	T	0.4115	0.577306	0.143968	rs13321258	3	SENP7	0	intronic	3.29	6	4	5	1	1	1
rs238457	4	103104682	A	G	0.499	0.0302725	0.0558875	rs13135092	4	SLC39A8	67515	intergenic	3.29	NA	5	15	0	0	1
rs111342930	3	101190434	A	G	0.4115	0.582666	0.143968	rs13321258	3	SENP7	0	intronic	3.288	7	5	15	1	1	1
rs9810925	3	101323903	C	T	0.4791	0.913571	0.375999	rs13321258	3	RP11-454H13.1	5414	intergenic	3.287	6	5	15	0	1	1
rs73159237	3	101406831	C	T	0.3837	0.726639	0.120297	rs17400342	3	RPL24	1204	intergenic	3.287	5	1	15	1	1	0
rs198849	6	26105357	C	T	0.3708	0.693751	0.737209	rs4401650	5	HIST1H4C	838	downstream	3.287	5	1	15	1	1	1
rs563927	3	100951305	C	A	0.3131	0.104454	0.11134	rs13321258	3	IMPG2	0	intronic	3.285	7	5	15	1	1	1
rs1937132	6	25757017	A	G	0.2922	0.0972559	0.0827672	rs4401650	5	SLC17A4	0	intronic	3.285	5	1	15	1	1	1
rs11755492	6	26046158	T	C	0.1233	0.0294939	0.0687835	rs4401650	5	HIST1H3C	60	downstream	3.285	4	1	2	1	1	1
rs3859193	17	38125856	T	A	0.4801	0.873168	0.415795	rs8072548	7	GSDMA	0	intronic	3.284	5	5	14	1	1	1
rs12091730	1	155556971	G	A	0.2286	NA	0.183722	rs2974937	1	DAP3P1	0	ncRNA_intronic	3.283	7	5	15	0	1	1
rs2129881	3	46040678	G	A	0.3698	NA	0.0557097	rs9851306	2	FYCO1	3361	intergenic	3.282	5	5	15	1	1	1
rs28446901	9	136308796	C	G	0.1928	0.367877	0.0531173	rs558240	6	ADAMTS13	0	intronic	3.28	2b	4	15	1	1	1
rs2225112	20	6294545	G	A	0.4245	NA	0.0621341	rs1407034	10	AL109618.1	84949	intergenic	3.28	6	8	15	0	0	0
rs4795401	17	38067533	G	A	0.498	NA	0.199954	rs8072548	7	GSDMB	0	intronic	3.278	7	4	5	1	1	1
rs233822	4	103204126	A	G	0.3966	0.271362	0.16089	rs13135092	4	SLC39A8	0	intronic	3.277	6	4	15	1	1	1
rs6038571	20	6634566	A	C	0.4871	0.0479043	0.258804	rs1407034	10	RP5-859D4.3	77338	intergenic	3.274	5	5	15	0	0	1
rs35032137	4	103197657	C	CT	0.3161	NA	0.0568405	rs13135092	4	SLC39A8	0	intronic	3.273	NA	5	15	1	1	1
rs709591	17	38175561	T	A	0.3787	0.997124	0.500272	rs8072548	7	MED24	0	UTR3	3.269	1f	2	4	1	1	1
rs1565923	17	37858678	A	G	0.3101	0.368604	0.0774246	rs8072548	7	ERBB2	0	intronic	3.267	5	1	5	1	1	1
rs6054019	20	6228464	A	G	0.2187	0.023707	0.107612	rs1407034	10	AL109618.1	18868	intergenic	3.267	7	9	15	0	1	1
rs35092096	3	46290335	G	T	0.3002	NA	0.109565	rs9851306	2	CCR3	0	intronic	3.266	6	14	15	1	1	1
rs10901261	9	136191754	A	G	0.3559	0.0652941	0.128419	rs558240	6	SURF6	5797	intergenic	3.266	6	5	15	1	1	1
rs11707672	3	45964389	T	C	0.1213	0.637648	0.0873104	rs9851306	2	FYCO1	0	intronic	3.265	5	4	4	1	1	1
rs1150659	6	26100023	G	A	0.1998	0.0190566	0.146105	rs4401650	5	HFE	1451	intergenic	3.265	NA	5	15	1	1	1
rs150391471	3	46217740	G	A	0.09443	NA	0.0664592	rs9851306	2	CCR3	0	intronic	3.264	7	5	15	1	1	1
rs4815900	20	6428764	G	A	0.4742	0.183206	0.317845	rs1407034	10	CASC20	0	ncRNA_intronic	3.264	7	14	15	0	0	1
rs187351	3	100907478	T	C	0.2922	0.706521	0.101083	rs17400342	3	snoU13	13197	intergenic	3.262	6	5	15	0	1	1
rs6441637	3	101758840	A	G	0.2425	0.0113912	0.0743567	rs17400342	3	RP11-221J22.1:RP11-221J22.2	42069:42069	intergenic	3.262	7	5	15	0	1	1
rs4521120	20	6342538	T	G	0.3131	0.0314568	0.0506525	rs1407034	10	CASC20	84831	intergenic	3.262	6	14	15	0	0	1
rs476090	3	101011183	C	T	0.2018	0.458415	0.16179	rs17400342	3	IMPG2	0	intronic	3.26	NA	5	15	1	1	1
rs348885	3	100976219	C	G	0.3131	0.064566	0.11134	rs13321258	3	IMPG2	0	intronic	3.259	7	4	15	1	1	1
rs431984	4	103171382	G	C	0.4384	0.0640585	0.103755	rs13135092	4	SLC39A8	815	downstream	3.259	7	5	15	1	1	1
rs13041146	20	6452186	G	A	0.1869	0.0782404	0.147147	rs1407034	10	CASC20	0	ncRNA_intronic	3.259	5	5	15	0	0	1
rs11130085	3	46127199	G	A	0.4254	NA	0.490743	rs9851306	2	FLT1P1	56650	intergenic	3.258	5	5	15	0	1	1
rs71557318	6	26118570	T	C	0.3748	0.543058	0.718741	rs4401650	5	HIST1H2BC	0	intronic	3.257	7	5	15	1	1	1
rs4363269	9	136123840	A	G	0.1213	0.530569	0.0588207	rs558240	6	ABO:RP11-430N14.4	1947:1947	intergenic	3.255	6	5	14	0	1	1
rs62323492	4	103162157	C	G	0.3082	0.114677	0.0550998	rs13135092	4	SLC39A8	10040	intergenic	3.253	7	5	15	0	1	1
rs35482426	3	45914585	CTT	C	0.1223	NA	0.106615	rs9851306	2	LZTFL1	0	intronic	3.252	NA	2	15	1	1	1
rs59770913	3	46259485	CA	C	0.1064	NA	0.0635344	rs9851306	2	CCR3	0	intronic	3.252	NA	5	15	1	1	1
rs9348704	6	26000393	A	C	0.4642	0.198647	0.281025	rs4401650	5	U91328.19	0	ncRNA_exonic	3.251	7	1	5	0	1	1
rs12209482	6	25909229	T	G	0.4026	0.0701038	0.185294	rs4401650	5	SLC17A2	3752	intergenic	3.25	7	7	15	1	1	1
rs1672380	3	101633171	A	G	0.3648	0.26807	0.091863	rs17400342	3	RP11-221J22.1	26531	intergenic	3.245	NA	5	15	0	1	1
rs62282190	3	101320416	C	T	0.1292	0.156462	0.375616	rs17400342	3	RP11-454H13.1	1927	intergenic	3.243	6	5	15	1	1	1
rs11651596	17	38056116	T	C	0.4672	NA	0.26687	rs8072548	7	GSDMB	4731	intergenic	3.243	7	5	15	1	1	1
rs34452002	3	46143187	C	T	0.1223	NA	0.106615	rs9851306	2	FLT1P1	40662	intergenic	3.236	6	2	15	0	1	1
rs12091361	1	155929673	C	A	0.1809	0.0333499	0.0772936	rs2974937	1	ARHGEF2	0	intronic	3.235	7	3	4	1	1	1
rs36002990	3	101437862	G	A	0.335	0.501741	0.174352	rs13321258	3	CEP97	4906	intergenic	3.235	6	7	15	1	1	0
rs141474426	3	101406332	GTT	G	0.03479	NA	0.0997006	rs13321258	3	RPL24	705	upstream	3.233	NA	1	2	1	1	0
rs547033746	3	100915333	G	GT	0.1173	NA	0.374636	rs17400342	3	snoU13	5342	intergenic	3.232	NA	5	15	0	0	1
rs13098366	3	46116787	G	A	0.165	NA	0.0895061	rs9851306	2	XCR1	47552	intergenic	3.23	7	5	15	0	1	1
rs34155121	3	46084742	G	A	0.1441	NA	0.131404	rs9851306	2	XCR1	15507	intergenic	3.229	7	9	15	0	1	1
rs445218	20	6378912	A	G	0.3241	0.0131233	0.0672424	rs1407034	10	CASC20	48457	intergenic	3.229	7	9	15	0	0	1
rs60701125	17	38120179	C	T	0.09245	0.0290519	0.0774001	rs8072548	7	GSDMA	0	intronic	3.228	4	5	14	1	1	1
rs6516133	20	6223958	A	G	0.2406	0.0212007	0.0727385	rs1407034	10	AL109618.1	14362	intergenic	3.228	7	9	15	0	1	1
rs34703957	3	101644685	AG	A	0.4414	NA	0.0615283	rs17400342	3	RP11-221J22.1	15017	intergenic	3.227	NA	1	15	0	1	1
rs198809	6	26128766	A	G	0.4761	NA	0.381876	rs4401650	5	HIST1H2AC	0	intronic	3.226	4	1	5	1	1	0
rs35210145	17	38186554	CT	C	0.4205	NA	0.476939	rs8072548	7	MED24	0	intronic	3.226	NA	4	4	1	1	1
rs13085619	3	46288473	C	T	0.4652	NA	0.0599545	rs9851306	2	CCR3	0	intronic	3.225	7	5	15	1	1	1
rs12494688	3	101215147	T	C	0.4115	0.522862	0.143968	rs13321258	3	SENP7	0	intronic	3.225	7	4	5	1	1	1
rs7654834	4	103361435	A	T	0.2336	0.0907245	0.107809	rs13135092	4	RP11-499E18.1	0	ncRNA_intronic	3.225	5	2	15	1	1	1
rs198842	6	26111448	C	T	0.4722	0.324853	0.351124	rs4401650	5	HIST1H1T	3083	intergenic	3.22	5	5	15	1	1	1
rs9813887	3	101114695	T	A	0.4115	0.577955	0.143968	rs13321258	3	SENP7	0	intronic	3.218	6	4	15	1	1	1
rs9290407	3	101260946	T	G	0.4085	0.51842	0.142108	rs13321258	3	FAM172BP	18214	intergenic	3.217	7	7	15	0	1	1
rs6117293	20	6466644	G	A	0.3897	0.858744	0.828119	rs1407034	10	CASC20	0	ncRNA_intronic	3.214	5	5	15	0	1	1
rs9366638	6	26137235	A	C	0.09145	NA	0.0519407	rs4401650	5	HIST1H2AC	0	intronic	3.213	5	4	5	1	1	1
rs7469576	9	136117964	G	A	0.2038	0.410564	0.135711	rs558240	6	ABO:RP11-430N14.4	7823:7823	intergenic	3.212	5	5	14	0	1	1
rs6511827	19	9135379	T	C	0.2922	0.0973855	0.188834	rs113660049	8	CTD-2596O15.1	4718	intergenic	3.21	6	5	15	0	1	1
rs5848784	3	46249139	A	AT	0.3439	NA	0.050844	rs9851306	2	CCR3:CCR1	0:0	intronic	3.207	NA	1	15	1	1	1
rs6924782	6	25735816	C	G	0.2922	0.100211	0.0827672	rs4401650	5	HIST1H2APS1	2760	intergenic	3.206	6	7	15	1	1	1
17:38126395:G:T	17	38126395	G	T	0.08748	NA	0.0940549	rs8072548	7	GSDMA	0	intronic	3.205	5	5	14	1	1	1
rs71098403	3	46474238	GCAATTGCAGCAGCA	G	0.2306	NA	0.0592718	rs9851306	2	LTF	2897	intergenic	3.204	NA	4	15	1	1	1
rs13130964	4	102686316	T	A	0.2495	0.0239877	0.0730076	rs13135092	4	BANK1	0	intronic	3.204	7	9	15	1	1	1
rs3744245	17	38146542	C	G	0.3668	0.997691	0.683728	rs8072548	7	PSMD3	0	intronic	3.202	6	4	4	1	1	1
rs57157364	1	155060895	C	T	0.06064	NA	0.0531192	rs2974937	1	EFNA3	880	downstream	3.2	7	2	5	1	1	1
rs2054866	3	45990217	A	G	0.4066	NA	0.38658	rs9851306	2	FYCO1	0	intronic	3.2	5	2	4	1	1	1
rs62243872	3	46114630	T	C	0.06859	0.101184	0.114501	rs9851306	2	XCR1	45395	intergenic	3.2	7	5	15	0	1	1
rs409405	4	103159907	A	G	0.4384	0.0774983	0.103755	rs13135092	4	SLC39A8	12290	intergenic	3.2	NA	5	15	0	1	1
rs59304703	20	6259181	CTTTTTTT	C	0.1223	NA	0.0541005	rs1407034	10	AL109618.1	49585	intergenic	3.199	NA	9	15	0	0	1
rs616836	9	136213521	T	C	0.3936	0.219082	0.133131	rs558240	6	MED22	0	UTR5	3.197	1f	1	2	1	1	1
rs61565453	3	45946576	C	A	0.173	NA	0.0665509	rs9851306	2	LZTFL1	0	intronic	3.195	2b	5	15	1	1	1
rs62198541	20	6408563	G	A	0.03678	0.0365516	0.0839524	rs1407034	10	CASC20	18806	intergenic	3.194	6	9	15	0	0	1
rs3846089	3	101212953	A	G	0.4115	0.568546	0.143968	rs13321258	3	SENP7	0	intronic	3.193	NA	5	5	1	1	1
rs1707609	3	101644056	A	G	0.4394	NA	0.0658259	rs17400342	3	RP11-221J22.1	15646	intergenic	3.191	NA	5	15	0	1	1
rs73005873	19	9007630	G	A	0.3767	0.974518	0.77684	rs11673136	8	MUC16	0	intronic	3.191	7	4	15	1	1	0
rs11555255	17	38186106	C	T	0.164	NA	0.142813	rs8072548	7	MED24	0	exonic	3.19	NA	4	4	1	1	1
rs1000972	20	6621717	T	A	0.3708	0.0136804	0.161148	rs1407034	10	RP5-859D4.3	90187	intergenic	3.19	5	5	15	0	0	1
rs12602854	17	38213655	A	G	0.3688	0.937354	0.532653	rs8072548	7	MED24	0	intronic	3.187	7	5	5	1	1	1
rs55920689	3	100915598	T	C	0.1223	0.18691	0.394576	rs17400342	3	snoU13	5077	intergenic	3.186	6	5	15	0	1	1
rs9869235	3	101644931	C	T	0.4423	NA	0.0646093	rs17400342	3	RP11-221J22.1	14771	intergenic	3.186	3a	1	15	0	1	1
rs348888	3	100903674	A	C	0.2922	0.703416	0.101083	rs17400342	3	snoU13	17001	intergenic	3.185	NA	5	15	0	1	1
rs13289928	9	136388702	A	G	0.3738	0.0535791	0.0828439	rs558240	6	TMEM8C	0	intronic	3.185	6	1	15	1	1	1
rs71325102	3	46015933	T	C	0.1233	NA	0.105273	rs9851306	2	FYCO1	0	intronic	3.184	5	4	4	1	1	1
rs198811	6	26128446	C	T	0.3837	0.300825	0.239432	rs4401650	5	HIST1H2AC	0	intronic	3.184	1d	1	5	1	1	0
rs71325101	3	46015569	T	C	0.1233	NA	0.105273	rs9851306	2	FYCO1	0	intronic	3.182	7	4	5	1	1	1
rs16992376	20	6559149	T	C	0.1402	NA	0.128854	rs1407034	10	CASC20	50042	intergenic	3.182	7	5	15	0	0	1
rs4683166	3	46089341	G	C	0.1441	NA	0.131404	rs9851306	2	XCR1	20106	intergenic	3.181	5	5	15	0	1	1
rs6133317	20	6426137	G	A	0.4652	0.125118	0.352646	rs1407034	10	CASC20	1232	intergenic	3.179	7	9	15	0	0	1
rs9990060	3	46125575	A	G	0.2416	0.658904	0.18805	rs9851306	2	XCR1	56340	intergenic	3.176	3a	5	15	0	1	1
rs62242787	3	45995908	G	A	0.2117	0.463083	0.224488	rs9851306	2	FYCO1	0	intronic	3.173	5	4	4	1	1	1
rs2373232	3	46444383	A	G	0.3181	NA	0.0825215	rs9851306	2	RP11-24F11.2	0	ncRNA_intronic	3.172	7	5	15	1	1	1
rs659104	9	136147823	G	T	0.4195	NA	0.43172	rs558240	6	ABO	0	ncRNA_intronic	3.169	NA	2	14	0	1	1
rs644853	1	155706217	T	G	0.4175	0.175345	0.12444	rs2974937	1	MSTO1:MSTO2P:DAP3	0:0:0	ncRNA_intronic	3.168	NA	4	4	1	1	1
rs10936621	3	101160339	T	C	0.4115	0.543506	0.143968	rs13321258	3	SENP7	0	intronic	3.168	5	4	15	1	1	1
rs6054318	20	6489433	A	G	0.2177	0.0569074	0.195998	rs1407034	10	CASC20	0	ncRNA_intronic	3.168	6	9	15	0	0	1
rs144361664	17	38265196	CAA	C	0.2833	NA	0.0502353	rs8072548	7	NR1D1	8217	intergenic	3.166	NA	2	7	1	1	1
rs112791428	19	50805685	C	A	0.1004	NA	0.124854	rs11879501	9	MYH14	0	intronic	3.166	6	4	15	1	1	1
rs6038393	20	6230133	C	T	0.2187	0.0232719	0.107612	rs1407034	10	AL109618.1	20537	intergenic	3.166	7	9	15	0	1	1
rs907088	17	37833567	G	C	0.325	0.234808	0.0599114	rs8072548	7	PGAP3	0	intronic	3.164	5	2	7	1	1	1
rs58529033	3	100846532	T	C	0.2097	0.0495141	0.0811955	rs17400342	3	ACTR3P3	35405	intergenic	3.162	7	5	15	0	1	1
rs825375	19	8919118	C	T	0.1521	NA	0.133577	rs11673136	8	ZNF558	1261	intergenic	3.162	6	4	8	1	1	1
rs2209761	20	6371011	C	T	0.3777	0.0147533	0.0677729	rs1407034	10	CASC20	56358	intergenic	3.161	7	9	15	0	0	1
rs1321439	20	6537294	G	A	0.2127	0.0186643	0.194289	rs1407034	10	CASC20	28187	intergenic	3.159	7	14	15	0	0	1
rs9411472	9	136122253	T	C	0.1958	0.423989	0.128829	rs558240	6	ABO:RP11-430N14.4	3534:3534	intergenic	3.158	5	5	14	0	1	1
rs647172	9	136304232	G	C	0.1004	0.311131	0.105342	rs558240	6	ADAMTS13	0	intronic	3.158	5	4	15	1	1	1
rs57445522	9	136378618	C	G	0.1809	0.042938	0.0584606	rs558240	6	TMEM8C	1089	intergenic	3.158	5	5	15	1	1	1
rs10426231	19	8972996	A	C	0.3738	0.269177	0.369312	rs11673136	8	MUC16	0	intronic	3.158	6	4	15	1	1	1
rs11264346	1	155223007	T	A	0.2704	NA	0.283009	rs2974937	1	FAM189B	0	intronic	3.157	5	1	5	1	1	1
rs9650780	9	136184903	G	A	0.4115	0.0206304	0.179517	rs558240	6	LCN1P2	0	ncRNA_intronic	3.157	5	5	15	0	1	0
rs6937800	6	25765943	A	G	0.2922	0.0897096	0.0773662	rs4401650	5	SLC17A4	0	intronic	3.155	6	4	15	1	1	1
rs4683148	3	45956060	C	T	0.4066	NA	0.381608	rs9851306	2	LZTFL1	0	intronic	3.153	7	1	5	1	1	1
rs6778958	3	46145011	A	G	0.2386	0.520901	0.189755	rs9851306	2	FLT1P1	38838	intergenic	3.153	7	5	15	0	1	1
rs9910826	17	38035648	A	G	0.4722	NA	0.256662	rs8072548	7	ZPBP2	1498	intergenic	3.151	6	13	14	1	1	1
rs142779275	6	25918249	TG	T	0.04274	NA	0.0973049	rs4401650	5	SLC17A2	0	intronic	3.149	NA	4	15	1	1	1
rs13196986	6	26090452	T	C	0.2435	0.0574662	0.0958957	rs4401650	5	HFE	0	intronic	3.149	6	5	5	1	1	1
rs10946793	6	25699999	A	G	0.2913	0.0906541	0.0835335	rs4401650	5	SCGN	0	intronic	3.145	2c	5	15	1	1	1
rs12023499	1	155031376	C	T	0.1918	NA	0.0580086	rs2974937	1	ADAM15	0	intronic	3.142	1f	4	4	1	1	1
rs56185801	19	51031010	C	CT	0.4314	NA	0.0732217	rs11879501	9	LRRC4B	0	intronic	3.142	NA	5	14	1	1	0
rs601225	3	101580650	A	G	0.3638	0.355007	0.076622	rs13321258	3	NFKBIZ	783	downstream	3.141	NA	4	5	1	1	1
rs62068170	17	38103210	G	A	0.4563	0.969	0.473599	rs8072548	7	LRRC3C	2209	intergenic	3.141	4	5	15	1	1	1
rs9358913	6	26239404	A	G	0.2913	NA	0.0582107	rs4401650	5	HIST1H4F	1156	intergenic	3.14	7	5	5	1	1	1
rs2182812	9	136272618	G	A	0.4712	0.077063	0.279426	rs558240	6	REXO4	0	intronic	3.139	NA	4	4	1	1	1
rs2305481	17	38138624	G	A	0.3668	0.999413	0.677124	rs8072548	7	PSMD3	0	intronic	3.139	5	1	7	1	1	1
rs9379781	6	25711273	G	A	0.2942	0.134553	0.081248	rs4401650	5	SCGN	9261	intergenic	3.137	7	5	15	1	1	1
rs11730344	4	103323995	G	A	0.3787	0.0270297	0.052811	rs13135092	4	SLC39A8	0	intergenic	3.136	7	5	15	1	1	1
rs512050	9	136209863	C	T	0.08449	0.259848	0.107282	rs558240	6	MED22	0	UTR3	3.136	4	4	4	1	1	1
rs6077017	20	6486809	A	G	0.2286	0.62386	0.193405	rs1407034	10	CASC20	0	ncRNA_intronic	3.136	5	14	15	0	0	1
rs6441583	3	100871443	A	G	0.1372	0.0549638	0.172288	rs17400342	3	ACTR3P3	10494	intergenic	3.135	7	5	15	0	1	1
rs11926358	3	101200970	A	T	0.4115	0.551852	0.143968	rs13321258	3	SENP7	0	intronic	3.134	7	5	5	1	1	1
rs7025162	9	136166346	C	T	0.175	NA	0.138704	rs558240	6	Y_RNA	11606	intergenic	3.134	1f	9	9	0	1	0
rs4683152	3	45974886	C	T	0.4066	NA	0.391584	rs9851306	2	FYCO1	0	intronic	3.133	6	4	4	1	1	1
rs151406	4	103194264	C	T	0.2097	0.494989	0.406373	rs13135092	4	SLC39A8	0	intronic	3.133	7	4	15	1	1	1
rs35827997	3	46001720	T	G	0.1223	NA	0.104649	rs9851306	2	FYCO1	0	intronic	3.132	5	4	4	1	1	1
rs2941519	17	37903731	A	G	0.492	NA	0.141267	rs8072548	7	GRB7	186	downstream	3.132	NA	4	14	1	1	1
rs438009	20	6378890	T	C	0.3241	0.0130459	0.0672424	rs1407034	10	CASC20	48479	intergenic	3.132	7	9	15	0	0	1
rs2722166	3	101489702	C	T	0.09841	0.0644457	0.0589089	rs13321258	3	CEP97	295	downstream	3.13	NA	5	5	1	1	1
rs3219371	19	50903004	A	G	0.07058	0.257293	0.157047	rs11879501	9	POLD1	0	intronic	3.13	5	4	5	1	1	1
rs7855713	9	136112741	A	G	0.1133	0.257399	0.0703604	rs558240	6	LCN1P1	8747	intergenic	3.126	5	2	14	0	1	1
rs111541987	4	102810624	G	A	0.3419	0.0742358	0.0558046	rs13135092	4	BANK1	0	intronic	3.124	7	4	15	1	1	1
rs7685346	4	103132052	T	C	0.3857	0.0158116	0.178825	rs13135092	4	SLC39A8	40145	intergenic	3.124	5	7	15	0	1	1
rs961254	20	6404364	G	A	0.3608	0.0207782	0.0899778	rs1407034	10	CASC20	23005	intergenic	3.124	5	14	15	0	0	1
rs502361	9	136155589	C	G	0.2306	0.246917	0.190863	rs558240	6	ABO	4971	intergenic	3.123	5	5	14	0	1	1
rs4278368	1	155722557	G	A	0.2972	NA	0.176248	rs2974937	1	GON4L	0	intronic	3.122	7	4	4	1	1	1
rs62200028	20	6480064	T	C	0.1342	0.0120713	0.107932	rs1407034	10	CASC20	0	ncRNA_intronic	3.121	6	5	15	0	0	1
rs2089447	3	100873216	G	A	0.3231	0.354084	0.0549421	rs17400342	3	ACTR3P3	8721	intergenic	3.12	7	5	15	0	1	1
rs4615176	4	102737936	C	G	0.3837	NA	0.0514567	rs13135092	4	BANK1	0	intronic	3.119	5	2	15	1	1	1
rs4712970	6	25770707	G	A	0.2922	0.0888069	0.0773662	rs4401650	5	SLC17A4	0	intronic	3.117	5	4	15	1	1	1
rs507480	9	136158964	G	A	0.09046	NA	0.0541208	rs558240	6	ABO	8346	intergenic	3.117	4	5	14	0	1	1
rs12513242	4	103340510	G	A	0.3519	0.0461738	0.0602281	rs13135092	4	SLC39A8:RP11-499E18.1	0:0	ncRNA_exonic	3.116	5	5	15	1	1	1
rs1747522	6	25821807	T	A	0.4612	0.222952	0.274976	rs4401650	5	SLC17A1	0	intronic	3.115	5	5	15	1	1	1
rs6117265	20	6436817	T	G	0.4881	0.0579877	0.35715	rs1407034	10	CASC20	0	ncRNA_intronic	3.115	7	14	15	0	0	1
rs11942437	4	102802286	A	G	0.3419	0.0587893	0.0558046	rs13135092	4	BANK1	0	intronic	3.114	7	4	15	1	1	1
rs35814488	3	46073923	A	G	0.1243	NA	0.103951	rs9851306	2	XCR1	4688	intergenic	3.113	7	5	15	1	1	1
rs6076996	20	6407511	A	T	0.4831	0.0910903	0.189137	rs1407034	10	CASC20	19858	intergenic	3.112	4	7	15	0	0	1
rs34376347	3	46253979	A	C	0.1034	0.220493	0.0667249	rs9851306	2	CCR3	0	intronic	3.109	7	2	15	1	1	1
rs877560	9	136197131	G	A	0.3569	0.0580693	0.114318	rs558240	6	SURF6	420	downstream	3.108	NA	4	5	1	1	1
rs75182570	19	8964191	A	C	0.167	NA	0.173011	rs11673136	8	MUC16	0	intronic	3.107	7	4	15	1	0	1
rs7411786	1	155515577	T	C	0.2763	NA	0.223224	rs2974937	1	ASH1L	0	intronic	3.105	6	4	5	1	1	1
rs2660801	3	100912861	C	A	0.1928	0.232367	0.0667662	rs17400342	3	snoU13	7814	intergenic	3.101	4	5	15	0	1	1
rs642664	4	103171804	T	C	0.4364	0.0622806	0.106133	rs13135092	4	SLC39A8	393	downstream	3.101	NA	5	15	1	1	1
rs144969926	3	101190009	C	T	0.4115	0.429189	0.143968	rs13321258	3	SENP7	0	intronic	3.1	7	5	15	1	1	1
rs12978864	19	50980616	C	T	0.4125	0.0765706	0.113126	rs11879501	9	EMC10	0	intronic	3.1	5	1	2	1	1	1
rs1305008	20	6324198	T	G	0.3529	0.0174168	0.0531832	rs1407034	10	CASC20	103171	intergenic	3.1	5	5	15	0	0	1
rs2660803	3	100914035	A	G	0.3101	0.150858	0.113205	rs13321258	3	snoU13	6640	intergenic	3.099	7	5	15	0	1	1
rs11720745	3	101441690	G	A	0.335	0.515547	0.174352	rs13321258	3	CEP97	1078	intergenic	3.096	5	1	15	1	1	1
rs11918335	3	101250278	G	C	0.2048	0.606087	0.141348	rs17400342	3	FAM172BP	7546	intergenic	3.092	5	5	15	0	1	1
rs10017300	4	102648382	T	C	0.3141	0.0290605	0.0598395	rs13135092	4	BANK1	0	intronic	3.092	6	5	15	1	1	1
rs8067817	17	38163936	C	T	0.4573	0.999417	1	rs8072548	7	RP11-387H17.6	4542	intergenic	3.091	6	5	15	1	1	1
rs7643426	3	46040267	C	T	0.1948	0.465743	0.351549	rs9851306	2	FYCO1	2950	intergenic	3.088	7	5	15	1	1	1
rs9995079	4	103171644	C	A	0.4384	0.0631531	0.103755	rs13135092	4	SLC39A8	553	downstream	3.088	7	5	15	1	1	1
rs62274076	3	100812857	T	C	0.1541	0.225556	0.0563796	rs17400342	3	ACTR3P3	69080	intergenic	3.087	7	5	15	0	1	1
rs12026113	1	155071167	A	T	0.1491	0.668223	0.114151	rs2974937	1	EFNA3	11152	intergenic	3.083	6	5	15	0	1	1
rs2850390	4	102943996	A	C	0.4105	0.0112581	0.0616415	rs13135092	4	BANK1:RP11-498M5.2	0:0	ncRNA_intronic	3.083	5	4	15	1	1	1
rs8176759	9	136129647	G	A	0.08449	0.753237	0.0575832	rs558240	6	ABO:RP11-430N14.4	0:0	ncRNA_exonic	3.082	NA	4	14	0	1	1
rs58415479	3	101233830	A	G	0.4105	0.526292	0.141813	rs13321258	3	SENP7	1744	intergenic	3.081	7	5	14	1	1	1
rs11481827	20	6217057	T	TA	0.2177	NA	0.10509	rs1407034	10	AL109618.1	7461	intergenic	3.08	NA	13	15	0	1	1
rs1601867	3	46002962	C	T	0.4692	NA	0.670889	rs9851306	2	FYCO1	0	intronic	3.079	6	4	4	1	1	1
rs35625351	20	6506550	G	A	0.2137	0.0553336	0.197349	rs1407034	10	CASC20	0	ncRNA_intronic	3.079	4	5	15	0	0	1
rs9676448	19	9164889	C	T	0.3867	NA	0.0666954	rs113660049	8	OR1M4P	28898	intergenic	3.078	6	5	15	0	1	1
rs6766385	3	101120676	A	G	0.4115	0.558217	0.143968	rs13321258	3	SENP7	0	intronic	3.077	6	4	15	1	1	1
rs9303280	17	38074031	T	C	0.498	NA	0.235613	rs8072548	7	GSDMB	0	intronic	3.077	6	1	5	1	1	1
rs1889532	1	155951502	A	G	0.2435	0.0440822	0.117655	rs2974937	1	ARHGEF2:RP11-336K24.12	0:0	ncRNA_exonic	3.076	NA	1	7	1	1	1
rs6808074	3	46143098	C	T	0.4841	NA	0.62317	rs9851306	2	FLT1P1	40751	intergenic	3.076	5	2	15	0	1	1
rs151411	4	103138628	A	C	0.2107	0.325331	0.41022	rs13135092	4	SLC39A8	33569	intergenic	3.075	NA	5	15	0	1	1
rs7770139	6	25925823	A	G	0.4026	0.0876194	0.185294	rs4401650	5	SLC17A2	0	intronic	3.074	4	5	15	1	1	1
rs4246170	9	136112413	A	G	0.1004	0.405203	0.0598547	rs558240	6	LCN1P1	8419	intergenic	3.074	5	2	15	0	1	1
rs384085	4	103160053	T	C	0.4384	NA	0.103755	rs13135092	4	SLC39A8	12144	intergenic	3.073	NA	5	15	0	1	1
rs1165177	6	25829659	T	A	0.4602	0.207967	0.276942	rs4401650	5	SLC17A1	0	intronic	3.073	4	5	15	1	1	1
rs34570200	3	46220500	C	T	0.09443	NA	0.0664592	rs9851306	2	CCR3	0	intronic	3.072	7	5	15	1	1	1
rs348879	3	100979826	A	T	0.3131	0.0622803	0.114287	rs13321258	3	IMPG2	0	intronic	3.072	6	5	15	1	1	1
rs35984988	3	46261256	A	G	0.1024	NA	0.0645652	rs9851306	2	CCR3	0	intronic	3.071	7	5	15	1	1	1
rs6762738	3	100923230	T	C	0.2406	0.983828	1	rs17400342	3	snoU13	2450	intergenic	3.071	5	2	15	0	1	1
rs2934967	17	37870378	G	A	0.3101	0.278464	0.0749988	rs8072548	7	ERBB2	0	intronic	3.071	5	4	5	1	1	1
rs11870683	17	38129841	T	A	0.338	0.970489	0.587367	rs8072548	7	GSDMA	0	intronic	3.071	4	5	14	1	1	1
rs79181492	3	101216021	G	A	0.2406	0.34259	0.115613	rs17400342	3	SENP7	0	intronic	3.069	6	4	5	1	1	1
rs6054032	20	6234113	T	A	0.2187	0.0250813	0.107612	rs1407034	10	AL109618.1	24517	intergenic	3.069	6	14	15	0	1	1
rs11879501	19	50872118	A	G	0.338	0.907464	1	rs11879501	9	NR1H2:CTB-191K22.6	0:0	ncRNA_intronic	3.068	4	1	1	1	1	1
rs6665823	1	155356364	C	T	0.33	NA	0.234531	rs2974937	1	ASH1L	0	intronic	3.067	6	4	5	1	1	1
rs113690547	1	155190282	T	G	0.09245	0.141846	0.106825	rs2974937	1	GBAP1	0	ncRNA_intronic	3.064	5	5	5	1	1	1
rs6427286	1	155723297	T	C	0.3529	0.129963	0.182767	rs2974937	1	GON4L	0	intronic	3.063	7	4	4	1	1	1
rs17400342	3	100925944	A	G	0.2406	0.98533	1	rs17400342	3	snoU13	5164	intergenic	3.063	6	14	15	0	1	1
rs1935235	6	26067782	C	G	0.326	0.750027	0.941713	rs4401650	5	HIST1H1C	11082	intergenic	3.063	4	5	15	0	1	1
rs79685482	3	101300499	A	C	0.1461	0.905088	0.233781	rs17400342	3	PCNP	0	intronic	3.062	7	4	5	1	1	1
rs140081649	3	101736933	CT	C	0.09642	NA	0.0519064	rs17400342	3	RP11-221J22.1:RP11-221J22.2	20162:20162	intergenic	3.062	NA	5	15	0	1	1
rs55657827	3	101189311	C	T	0.171	NA	0.20957	rs17400342	3	SENP7	0	intronic	3.06	7	5	15	1	1	1
rs551442	3	101065368	T	C	0.3827	0.57387	0.402601	rs13321258	3	SENP7	0	intronic	3.059	NA	4	5	1	1	1
rs9851306	3	46143289	G	C	0.3936	0.911258	1	rs9851306	2	FLT1P1	40560	intergenic	3.057	5	2	15	0	1	1
rs8176662	9	136144454	A	G	0.0825	NA	0.0566165	rs558240	6	ABO	0	ncRNA_intronic	3.057	NA	1	14	0	1	1
rs9815223	3	101351596	A	G	0.4026	NA	0.54895	rs13321258	3	Y_RNA	4345	intergenic	3.056	5	1	15	0	1	1
rs432266	20	6377965	T	C	0.3241	0.0115921	0.0672424	rs1407034	10	CASC20	49404	intergenic	3.056	3a	5	15	0	0	1
rs6085447	20	6230247	T	A	0.2187	0.0244757	0.107612	rs1407034	10	AL109618.1	20651	intergenic	3.055	7	9	15	0	1	1
rs2317749	3	101121980	A	G	0.3787	0.581904	0.392727	rs13321258	3	SENP7	0	intronic	3.054	7	4	15	1	1	1
rs8111148	19	9181032	T	C	0.4652	NA	0.0524823	rs113660049	8	OR1M4P	12755	intergenic	3.053	4	2	15	0	1	1
rs61685120	3	101392510	A	T	0.4016	0.964165	0.550964	rs13321258	3	ZBTB11	0	intronic	3.052	7	5	5	1	1	1
rs28497409	4	102867379	T	A	0.4563	0.0963481	0.0614954	rs13135092	4	BANK1	0	intronic	3.051	5	4	15	1	1	1
rs1484231	3	100892054	C	T	0.3012	0.295952	0.0654207	rs17400342	3	ACTR3P3	9223	intergenic	3.05	7	5	15	0	1	1
rs1672378	3	101635554	A	T	0.1421	NA	0.0573185	rs13321258	3	RP11-221J22.1	24148	intergenic	3.049	6	5	15	0	1	1
rs6107824	20	6494756	G	A	0.4175	0.852746	0.97656	rs1407034	10	CASC20	0	ncRNA_intronic	3.049	7	7	15	0	1	1
rs13063033	3	46082481	G	A	0.1223	NA	0.106615	rs9851306	2	XCR1	13246	intergenic	3.047	6	9	15	0	1	1
rs6441609	3	101182901	T	C	0.4115	0.571677	0.143968	rs13321258	3	SENP7	0	intronic	3.047	6	4	5	1	1	1
rs12563994	1	155244092	C	T	0.2793	NA	0.307328	rs2974937	1	CLK2	0	intronic	3.046	6	1	5	1	1	1
rs11365720	1	155993709	G	GT	0.3926	NA	0.0926643	rs2974937	1	SSR2	2958	intergenic	3.046	NA	5	15	1	1	1
rs7256281	19	50827474	A	G	0.2783	0.0215227	0.191084	rs11879501	9	KCNC3	0	intronic	3.046	5	4	14	1	1	1
rs34261083	4	102717797	C	T	0.3012	0.0277284	0.0548466	rs13135092	4	BANK1	0	intronic	3.045	6	2	15	1	1	1
9:136134864:A:C	9	136134864	A	C	0.2217	NA	0.181632	rs558240	6	ABO	0	ncRNA_intronic	3.044	6	4	14	0	1	1
rs1392298	3	46144184	T	C	0.336	NA	0.123875	rs9851306	2	FLT1P1	39665	intergenic	3.043	4	5	15	0	1	1
rs11733483	4	103214099	A	T	0.3439	0.0912122	0.07384	rs13135092	4	SLC39A8	0	intronic	3.042	7	4	15	1	1	1
rs387839	4	103166816	T	C	0.4384	0.0744736	0.103755	rs13135092	4	SLC39A8	5381	intergenic	3.04	NA	5	15	1	1	1
rs11264341	1	155151493	C	T	0.4115	0.936541	0.571806	rs2974937	1	RP11-201K10.3:TRIM46	0:0	intronic	3.037	4	2	4	1	1	1
rs35546667	3	101645133	A	G	0.4433	0.0276106	0.0631272	rs17400342	3	RP11-221J22.1	14569	intergenic	3.035	5	5	15	0	1	1
rs6789386	3	46174395	G	C	0.328	0.101879	0.0661438	rs9851306	2	FLT1P1	9454	intergenic	3.034	5	2	15	0	1	1
rs10946807	6	26079638	T	C	0.334	NA	0.27674	rs4401650	5	HFE	7870	intergenic	3.033	6	5	15	1	1	1
rs6503527	17	38114719	A	G	0.3698	NA	0.380793	rs8072548	7	GSDMA	4506	intergenic	3.033	6	5	5	1	1	1
rs168359	3	100917347	C	T	0.4364	0.016149	0.380691	rs17400342	3	snoU13	3328	intergenic	3.029	NA	5	15	0	1	1
rs6054272	20	6432618	T	C	0.4891	0.0329406	0.348643	rs1407034	10	CASC20	0	ncRNA_intronic	3.029	7	9	15	0	0	1
rs57575948	3	100930391	TA	T	0.1551	NA	0.303263	rs17400342	3	snoU13	9611	intergenic	3.028	NA	14	15	0	0	1
rs2952144	17	37960017	C	T	0.4841	NA	0.192732	rs8072548	7	IKZF3	0	intronic	3.028	6	4	14	1	1	1
rs9832452	3	101153150	T	C	0.4125	0.562443	0.141529	rs13321258	3	SENP7	0	intronic	3.026	6	5	15	1	1	1
rs7020432	9	136165694	G	A	0.09245	0.235063	0.0545206	rs558240	6	Y_RNA	12258	intergenic	3.025	6	9	9	0	1	0
rs2817188	6	25807603	A	G	0.4354	0.13878	0.217882	rs4401650	5	SLC17A1	0	intronic	3.023	7	4	15	1	1	1
rs9825876	3	101082807	A	G	0.169	NA	0.215903	rs17400342	3	SENP7	0	intronic	3.02	7	4	5	1	1	1
rs61446315	3	100915377	TG	T	0.1223	NA	0.394576	rs17400342	3	snoU13	5298	intergenic	3.015	NA	5	15	0	1	1
rs2161451	19	8986644	A	G	0.09145	0.031443	0.0612859	rs11673136	8	MUC16	0	intronic	3.014	6	4	15	1	0	1
rs2517952	17	37838301	A	G	0.3062	0.199049	0.0617194	rs8072548	7	PGAP3	0	intronic	3.011	7	4	5	1	1	1
rs9358875	6	25738008	G	A	0.2903	0.1024	0.0877134	rs4401650	5	HIST1H2APS1	4952	intergenic	3.01	6	9	15	0	1	1
rs62068178	17	38112608	T	C	0.3698	NA	0.380793	rs8072548	7	GSDMA	6617	intergenic	3.009	7	5	5	1	1	1
rs6441620	3	101349644	C	A	0.4871	0.699662	0.364521	rs13321258	3	Y_RNA	2393	intergenic	3.008	5	1	15	0	1	1
rs2075571	1	155174106	C	T	0.4175	NA	0.580513	rs2974937	1	THBS3:RP11-263K19.4	0:0	ncRNA_intronic	3.007	5	4	5	1	1	1
rs2361536	1	155219625	C	A	0.2704	NA	0.283009	rs2974937	1	FAM189B	0	intronic	3.007	5	2	5	1	1	1
rs10796954	1	155794478	T	C	0.2883	0.124409	0.174064	rs2974937	1	GON4L	0	intronic	3.007	6	4	4	1	1	1
rs6107810	20	6464002	T	G	0.4056	0.135302	0.588716	rs1407034	10	CASC20	0	ncRNA_intronic	3.007	5	13	15	0	0	1
rs604402	9	136213056	A	C	0.3936	0.233756	0.134195	rs558240	6	MED22	0	intronic	3.006	5	2	6	1	1	1
rs13092030	3	46123055	C	T	0.1223	NA	0.106615	rs9851306	2	XCR1	53820	intergenic	3.004	5	5	15	0	1	1
rs4640675	4	103169614	A	G	0.4374	0.0724418	0.102659	rs13135092	4	SLC39A8	2583	intergenic	3.004	7	5	15	1	1	1
3:101321363:C:G	3	101321363	C	G	0.09443	NA	0.169919	rs17400342	3	RP11-454H13.1	2874	intergenic	3.003	5	5	15	1	1	1
rs12042020	1	155228046	A	G	0.2753	0.0405131	0.298507	rs2974937	1	SCAMP3	0	intronic	3.002	7	4	4	1	1	1
rs9467675	6	26126779	G	A	0.09145	NA	0.0519407	rs4401650	5	HIST1H2AC	0	intronic	3	2b	1	1	1	1	1
rs62245081	3	45921257	A	G	0.2366	0.416832	0.153905	rs9851306	2	LZTFL1	0	intronic	2.999	5	5	15	1	1	1
rs9379778	6	25687579	T	C	0.2932	0.0873626	0.0820054	rs4401650	5	SCGN	0	intronic	2.999	6	5	15	1	1	1
rs11097757	4	102770948	G	A	0.4553	0.183318	0.053923	rs13135092	4	BANK1	0	intronic	2.995	5	4	15	1	1	1
rs76747093	3	101424813	G	A	0.09145	0.184662	0.287166	rs13321258	3	PDCL3P4	6502	intergenic	2.994	6	5	15	0	1	1
rs12976111	19	9001822	A	G	0.2823	0.0425992	0.112652	rs11673136	8	MUC16	0	intronic	2.994	7	4	15	1	1	0
rs1707600	3	101648961	G	C	0.1412	NA	0.0570357	rs13321258	3	RP11-221J22.1	10741	intergenic	2.993	6	5	15	0	1	1
rs12603481	17	38093339	G	A	0.4483	0.733434	0.287778	rs8072548	7	RP11-387H17.4	0	ncRNA_intronic	2.991	7	5	15	1	1	1
rs144487511	9	136184213	A	G	0.1243	0.012179	0.220261	rs558240	6	LCN1P2	415	upstream	2.988	5	5	15	0	1	0
rs59396753	3	100979256	A	C	0.17	NA	0.226817	rs17400342	3	IMPG2	0	intronic	2.987	6	5	15	1	1	1
rs2910367	19	8942353	G	A	0.2416	0.0852614	0.166232	rs11673136	8	ZNF558	0	intronic	2.987	NA	1	2	1	1	1
rs10936707	3	101324063	G	A	0.2416	0.353223	0.114927	rs17400342	3	RP11-454H13.1	5574	intergenic	2.985	7	5	15	0	1	1
rs71621614	4	103156689	A	G	0.4384	0.078911	0.103755	rs13135092	4	SLC39A8	15508	intergenic	2.984	7	5	15	0	1	1
rs12609148	19	50993500	T	C	0.326	0.0400654	0.0696585	rs11879501	9	CTD-2545M3.8	2604	intergenic	2.984	6	1	5	1	1	1
rs2129292	4	102991139	G	C	0.4533	NA	0.0583863	rs13135092	4	BANK1	0	intronic	2.982	6	4	15	1	1	1
rs6117277	20	6448678	T	G	0.2247	0.0684049	0.0878701	rs1407034	10	CASC20	0	ncRNA_intronic	2.982	6	5	15	0	0	1
rs5875069	6	25802159	TGAA	T	0.3062	NA	0.0921832	rs4401650	5	SLC17A1	0	intronic	2.981	NA	5	15	1	1	1
rs113835738	6	26081720	T	C	0.1004	0.0114099	0.0512794	rs4401650	5	HFE	5788	intergenic	2.981	5	5	15	1	1	1
rs2873537	3	101128401	A	G	0.4115	0.567127	0.143968	rs13321258	3	SENP7	0	intronic	2.98	5	5	15	1	1	1
rs62280726	3	101151225	A	G	0.1173	0.905761	0.384387	rs17400342	3	SENP7	0	intronic	2.98	7	4	15	1	1	1
rs11714444	3	101513682	G	A	0.331	0.515361	0.163509	rs13321258	3	NXPE3	0	intronic	2.978	6	4	5	1	1	1
rs151431	4	103128298	G	A	0.2227	NA	0.370697	rs13135092	4	SLC39A8	43899	intergenic	2.978	7	14	15	0	1	1
rs13197514	6	25785991	C	T	0.4215	0.211447	0.224546	rs4401650	5	SLC17A1	0	intronic	2.978	7	5	15	1	1	1
rs56165366	19	50847031	A	C	0.3469	0.0584182	0.203171	rs11879501	9	NR1H2:NAPSB	0:0	ncRNA_intronic	2.978	6	1	15	1	1	1
rs1872238	3	100910420	T	C	0.1223	0.200512	0.394576	rs17400342	3	snoU13	10255	intergenic	2.977	7	5	15	0	1	1
rs1826342	3	46158255	G	A	0.2117	NA	0.439322	rs9851306	2	FLT1P1	25594	intergenic	2.975	NA	5	15	0	1	1
rs521661	3	100946742	T	G	0.1948	0.208268	0.0715405	rs17400342	3	IMPG2	0	intronic	2.974	5	5	15	1	1	1
rs57167556	19	8990761	C	A	0.3648	0.0386703	0.0986603	rs11673136	8	MUC16	0	intronic	2.974	6	4	9	1	1	1
rs7256042	19	9141289	T	C	0.3151	0.0772056	0.200913	rs113660049	8	CTD-2596O15.1	10628	intergenic	2.974	6	5	15	0	1	1
rs6077031	20	6562418	C	T	0.2227	0.563723	0.180084	rs1407034	10	CASC20	53311	intergenic	2.974	7	5	15	0	0	0
rs2926540	3	101586729	C	A	0.3986	0.283304	0.0565623	rs13321258	3	NFKBIZ	6862	intergenic	2.973	NA	5	15	1	1	1
rs6038406	20	6265860	C	T	0.1223	0.0160938	0.0541005	rs1407034	10	AL109618.1	56264	intergenic	2.973	6	5	15	0	0	1
rs551100	9	136146740	C	T	0.2207	NA	0.182594	rs558240	6	ABO	0	ncRNA_intronic	2.972	7	2	14	0	1	1
rs1395306	4	102985850	T	C	0.4553	NA	0.0576162	rs13135092	4	BANK1	0	intronic	2.97	7	4	15	1	1	1
rs7365992	1	155066025	T	C	0.3857	NA	0.147238	rs2974937	1	EFNA3	6010	intergenic	2.968	7	5	7	1	1	1
rs236755	4	103058514	T	C	0.4483	0.0293301	0.0579	rs13135092	4	BANK1	62544	intergenic	2.966	NA	7	15	0	1	1
rs59484333	6	26286870	C	CT	0.4543	NA	0.0697267	rs4401650	5	HIST1H4H	1107	intergenic	2.966	NA	1	15	1	1	1
rs2210122	20	6431823	G	A	0.4891	NA	0.348643	rs1407034	10	CASC20	0	ncRNA_intronic	2.966	5	7	15	0	0	1
rs515307	3	101006499	A	G	0.2008	0.438693	0.161466	rs17400342	3	IMPG2	0	intronic	2.965	6	5	15	1	1	1
rs9358877	6	25739228	A	G	0.2922	0.100511	0.0827672	rs4401650	5	HIST1H2APS1	6172	intergenic	2.963	6	5	15	0	1	1
rs7674104	4	103134179	C	T	0.2873	0.0515637	0.0519168	rs13135092	4	SLC39A8	38018	intergenic	2.96	7	5	15	0	1	1
rs7766478	6	25919908	A	G	0.4026	0.188806	0.185294	rs4401650	5	SLC17A2	0	intronic	2.96	7	4	15	1	1	1
rs146634648	9	136336200	C	CT	0.1004	NA	0.0870491	rs558240	6	SLC2A6	16	downstream	2.96	NA	2	5	1	1	1
rs9379782	6	25715023	G	A	0.2903	0.0778601	0.0877134	rs4401650	5	HIST1H2AA	11267	intergenic	2.959	4	5	15	0	1	1
rs6085478	20	6293260	A	C	0.4264	NA	0.0589587	rs1407034	10	AL109618.1	83664	intergenic	2.958	5	7	15	0	0	0
rs658517	9	136222490	A	G	0.4652	0.133575	0.283182	rs558240	6	SURF1	0	intronic	2.956	1f	1	2	1	1	1
rs117913774	19	9193559	C	T	0.1342	0.0448339	0.0506761	rs113660049	8	OR1M4P	228	downstream	2.955	5	5	15	0	1	1
rs4350900	3	101223836	G	A	0.4115	0.540361	0.143968	rs13321258	3	SENP7	0	intronic	2.951	7	4	5	1	1	1
rs539879921	17	38211557	GT	G	0.07654	NA	0.0734821	rs8072548	7	MED24	0	intronic	2.949	NA	1	5	1	1	1
rs9852542	3	101265833	G	A	0.4085	0.458599	0.142108	rs13321258	3	TRMT10C	14872	intergenic	2.947	7	5	15	0	1	1
rs4711103	6	25742224	C	T	0.2922	0.103708	0.0827672	rs4401650	5	HIST1H2APS1	9168	intergenic	2.947	5	5	15	0	1	1
rs56396280	17	38119708	A	C	0.3708	0.697296	0.38851	rs8072548	7	GSDMA	0	intronic	2.947	3a	5	14	1	1	1
rs13100640	3	45840757	A	G	0.4264	NA	0.133966	rs9851306	2	SLC6A20	2729	intergenic	2.946	7	5	14	1	1	1
rs6054239	20	6421173	T	G	0.4702	0.204455	0.347843	rs1407034	10	CASC20	6196	intergenic	2.946	6	7	15	0	0	1
rs145976521	1	155816085	G	A	0.1203	0.0411285	0.10149	rs2974937	1	GON4L:RP11-101O6.2	0:0	ncRNA_intronic	2.944	6	4	5	1	1	1
rs13064632	3	46083357	G	C	0.1441	NA	0.131404	rs9851306	2	XCR1	14122	intergenic	2.944	5	9	15	0	1	1
rs2872516	17	38072727	T	C	0.4662	NA	0.310268	rs8072548	7	GSDMB	0	intronic	2.943	5	1	5	1	1	1
rs5820308	17	38069364	T	TCAAAA	0.4801	NA	0.300524	rs8072548	7	GSDMB	0	intronic	2.942	NA	4	5	1	1	1
rs151500	4	103066533	T	C	0.4473	0.0276223	0.0522328	rs13135092	4	BANK1	70563	intergenic	2.939	NA	5	15	0	1	1
rs659812	4	103170246	C	T	0.2087	0.470146	0.408587	rs13135092	4	SLC39A8	1951	intergenic	2.939	NA	5	15	1	1	1
rs11718702	3	101321831	C	G	0.4781	0.923252	0.380269	rs13321258	3	RP11-454H13.1	3342	intergenic	2.938	5	5	15	1	1	1
rs34601543	3	101645151	C	A	0.4433	0.0252807	0.0631272	rs17400342	3	RP11-221J22.1	14551	intergenic	2.937	5	5	15	0	1	1
rs597411	9	136192624	T	G	0.3628	0.107291	0.134726	rs558240	6	SURF6	4927	intergenic	2.935	5	5	15	1	1	1
rs7250090	19	9158855	A	G	0.4135	0.643552	0.0969737	rs113660049	8	CTD-2596O15.1	28194	intergenic	2.935	7	5	15	0	1	1
rs875891	3	45945157	G	A	0.173	0.310262	0.0665509	rs9851306	2	LZTFL1	0	intronic	2.934	NA	4	15	1	1	1
rs622013	3	101545585	A	T	0.4732	0.917122	0.365773	rs13321258	3	NXPE3	0	UTR3	2.934	6	2	5	1	1	1
rs173217	4	103047069	G	A	0.4453	0.036249	0.0538269	rs13135092	4	BANK1	51099	intergenic	2.933	NA	9	15	0	1	1
rs500428	9	136155343	A	G	0.2306	0.258146	0.190863	rs558240	6	ABO	4725	intergenic	2.93	6	5	14	0	1	1
rs7618059	3	101266816	C	T	0.4085	0.453872	0.142108	rs13321258	3	TRMT10C	13889	intergenic	2.928	7	5	15	0	1	1
rs198813	6	26128226	C	T	0.4761	0.414015	0.381876	rs4401650	5	HIST1H2AC	0	intronic	2.928	5	1	5	1	1	0
rs59877388	17	38183505	T	TG	0.4185	NA	0.463791	rs8072548	7	MED24	0	intronic	2.927	NA	2	4	1	1	1
rs1274517	19	50868754	A	G	0.328	0.765828	0.942656	rs11879501	9	NR1H2:NAPSA	0:0	intronic	2.927	4	1	15	1	1	1
rs13116385	4	103373286	G	A	0.08549	0.560652	0.452027	rs13135092	4	RP11-499E18.1	2118	intergenic	2.925	7	5	15	0	1	1
rs149101566	3	46216624	C	T	0.1004	0.189741	0.0715693	rs9851306	2	CCR3	0	intronic	2.924	7	5	15	1	1	1
rs509001	9	136176269	T	A	0.4801	0.323398	0.273007	rs558240	6	Y_RNA	1683	intergenic	2.924	6	9	14	0	1	0
19:50996402:A:T	19	50996402	T	A	0.3241	NA	0.0669225	rs11879501	9	CTD-2545M3.8	5506	intergenic	2.924	2b	5	13	1	1	1
rs34050416	20	6457164	G	A	0.2008	0.0492264	0.143803	rs1407034	10	CASC20	0	ncRNA_intronic	2.924	5	7	15	0	0	1
rs7612592	3	101179570	T	A	0.4115	0.575106	0.143968	rs13321258	3	SENP7	0	intronic	2.921	5	4	5	1	1	1
rs7355846	3	101402469	T	C	0.0338	0.0923107	0.121491	rs13321258	3	RPL24	0	intronic	2.919	7	1	5	1	1	0
rs78569322	19	9124151	A	G	0.2972	NA	0.17031	rs113660049	8	CTD-2596O15.1	5868	intergenic	2.919	7	5	15	0	1	1
rs7634759	3	101252514	C	A	0.4085	NA	0.142108	rs13321258	3	FAM172BP	9782	intergenic	2.918	5	5	15	0	1	1
rs67480438	17	38112774	A	G	0.3708	0.630412	0.381992	rs8072548	7	GSDMA	6451	intergenic	2.918	6	5	5	1	1	1
rs11673197	19	8999311	G	A	0.4145	0.506182	0.598703	rs11673136	8	MUC16	0	intronic	2.918	5	1	9	1	1	1
rs546090	3	101038339	G	A	0.2018	0.50854	0.16179	rs17400342	3	IMPG2	0	intronic	2.917	6	1	15	1	1	1
rs771822	3	101759194	T	C	0.2425	0.0190634	0.0743567	rs17400342	3	RP11-221J22.1:RP11-221J22.2	42423:42423	intergenic	2.914	7	5	15	0	1	1
rs198833	6	26114508	A	G	0.1779	NA	0.0989684	rs4401650	5	HIST1H2BC	592	downstream	2.913	5	4	15	1	1	1
rs5848773	3	45902703	G	GA	0.4453	NA	0.111369	rs9851306	2	LZTFL1	0	intronic	2.912	NA	2	15	1	1	1
rs3124769	9	136304137	A	T	0.4284	0.579985	0.0765077	rs558240	6	ADAMTS13	0	intronic	2.912	5	4	15	1	1	1
rs4802709	19	50995880	G	A	0.2982	0.148858	0.0863521	rs11879501	9	CTD-2545M3.8	4984	intergenic	2.912	5	1	13	1	1	1
rs6763341	3	46073382	C	T	0.1948	0.15193	0.296496	rs9851306	2	XCR1	4147	intergenic	2.911	7	5	15	1	1	1
rs57702653	19	8990627	A	G	0.3648	0.0380824	0.0986603	rs11673136	8	MUC16	0	intronic	2.91	7	4	9	1	1	1
rs144409209	3	101195134	C	T	0.1133	0.465428	0.138051	rs13321258	3	SENP7	0	intronic	2.909	7	4	5	1	1	1
rs233832	4	103197384	G	A	0.325	0.171637	0.213722	rs13135092	4	SLC39A8	0	intronic	2.909	NA	5	15	1	1	1
rs1165156	6	25792978	T	C	0.3062	0.0878811	0.0921832	rs4401650	5	SLC17A1	0	intronic	2.909	7	5	15	1	1	1
rs619183	4	103148530	A	G	0.4463	NA	0.105509	rs13135092	4	SLC39A8	23667	intergenic	2.907	7	9	15	0	1	1
rs1862457	19	8990409	A	G	0.09145	0.0320792	0.0612859	rs11673136	8	MUC16	0	intronic	2.907	5	4	9	1	0	1
rs12485844	3	101324805	C	T	0.4781	0.91375	0.380269	rs13321258	3	RP11-454H13.1	6316	intergenic	2.906	6	1	15	0	1	1
rs13037538	20	6405479	A	G	0.3608	0.0213895	0.0899778	rs1407034	10	CASC20	21890	intergenic	2.905	5	14	15	0	0	1
rs7614952	3	45900621	G	A	0.2793	NA	0.171491	rs9851306	2	LZTFL1	0	intronic	2.904	3a	5	15	1	1	1
rs12497000	3	101148338	A	T	0.4115	0.437741	0.143968	rs13321258	3	SENP7	0	intronic	2.904	6	5	15	1	1	1
rs2449493	3	101454514	A	T	0.09841	0.0567939	0.0589089	rs13321258	3	CEP97	0	intronic	2.904	7	4	4	1	1	1
rs1018246	17	37835240	C	T	0.325	0.276736	0.0599114	rs8072548	7	PGAP3	0	intronic	2.904	4	4	5	1	1	1
rs6809800	3	101148093	T	C	0.4115	0.568078	0.143968	rs13321258	3	SENP7	0	intronic	2.902	7	5	15	1	1	1
rs11697584	20	6465507	A	T	0.2038	0.0468091	0.150745	rs1407034	10	CASC20	0	ncRNA_intronic	2.902	6	14	15	0	0	1
rs11582305	1	156003655	A	T	0.3986	0.0626209	0.0831245	rs2974937	1	UBQLN4	1436	intergenic	2.901	2b	5	5	1	1	1
rs76647202	3	46117960	A	G	0.1223	NA	0.106615	rs9851306	2	XCR1	48725	intergenic	2.901	7	5	15	0	1	1
rs1165164	6	25863481	G	A	0.2276	0.104396	0.0790373	rs4401650	5	SLC17A3	0	intronic	2.9	NA	5	15	1	1	1
rs3806652	3	101397087	G	A	0.1909	0.99859	0.145182	rs17400342	3	ZBTB11-AS1	0	ncRNA_exonic	2.899	NA	1	7	1	1	1
rs2660800	3	100912732	G	A	0.1928	0.241441	0.0667662	rs17400342	3	snoU13	7943	intergenic	2.897	5	5	15	0	1	1
rs77383066	3	101710814	G	T	0.09443	0.0306596	0.0536975	rs17400342	3	RP11-221J22.1:RP11-221J22.2	0:0	ncRNA_intronic	2.897	7	5	15	0	1	1
rs34814827	4	102787117	C	T	0.3449	0.049819	0.0538977	rs13135092	4	BANK1	0	intronic	2.897	2b	2	15	1	1	1
rs79604765	6	26107098	A	G	0.02485	0.0339062	0.0655816	rs4401650	5	HIST1H1T	541	downstream	2.897	7	5	15	1	1	1
rs1892249	6	25768992	A	G	0.4205	0.212948	0.224426	rs4401650	5	SLC17A4	0	intronic	2.896	5	4	15	1	1	1
rs12144175	1	155878106	C	T	0.2346	0.0892802	0.130768	rs2974937	1	RIT1	0	intronic	2.895	7	4	4	1	1	0
rs2876693	6	25954434	C	G	0.4066	NA	0.195348	rs4401650	5	TRIM38	8595	intergenic	2.895	7	5	15	1	1	1
rs9393663	6	25741033	A	T	0.2922	0.102977	0.0827672	rs4401650	5	HIST1H2APS1	7977	intergenic	2.894	7	5	15	0	1	1
rs61012301	1	155227802	AT	A	0.2753	NA	0.298507	rs2974937	1	SCAMP3	0	intronic	2.893	NA	4	4	1	1	1
rs71327014	3	46101466	C	T	0.1223	NA	0.106615	rs9851306	2	XCR1	32231	intergenic	2.892	5	2	15	0	1	1
rs6790077	3	101207617	T	C	0.4115	0.529784	0.143968	rs13321258	3	SENP7	0	intronic	2.892	7	4	5	1	1	1
rs13322987	3	101234358	A	G	0.3857	0.599966	0.402145	rs13321258	3	SENP7	2272	intergenic	2.892	6	5	14	1	1	1
rs138325485	3	101728146	G	A	0.172	0.0264787	0.0608833	rs17400342	3	RP11-221J22.1:RP11-221J22.2	11375:11375	intergenic	2.892	7	5	15	0	1	1
rs76000065	19	9188836	G	A	0.1342	0.0373174	0.0506761	rs113660049	8	OR1M4P	4951	intergenic	2.891	7	5	15	0	1	1
rs7625348	3	46044173	C	T	0.2237	NA	0.325806	rs9851306	2	FYCO1	6856	intergenic	2.889	5	5	15	1	1	1
rs28542140	3	101662503	T	C	0.3459	0.536577	0.0961244	rs17400342	3	RP11-221J22.1	0	ncRNA_intronic	2.888	5	5	15	0	1	1
rs11716558	3	101528481	T	C	0.331	0.504381	0.163509	rs13321258	3	NXPE3	0	intronic	2.884	5	2	5	1	1	1
rs9467573	6	25704190	C	A	0.2793	0.113112	0.216777	rs4401650	5	SCGN	2178	intergenic	2.884	6	5	15	1	1	1
rs10936874	3	101713841	A	C	0.09841	0.028801	0.051346	rs17400342	3	RP11-221J22.1:RP11-221J22.2	0:0	ncRNA_intronic	2.881	7	5	15	0	1	1
rs4683159	3	46025013	G	A	0.326	NA	0.09814	rs9851306	2	FYCO1	0	intronic	2.88	5	3	4	1	1	1
rs3804775	3	101306507	C	T	0.2416	0.380543	0.114927	rs17400342	3	PCNP	0	intronic	2.879	7	4	4	1	1	1
rs145815601	1	155027082	G	T	0.03976	NA	0.05857	rs2974937	1	ADAM15	0	intronic	2.878	5	4	4	1	1	1
rs62282889	3	101035058	A	G	0.1163	0.911279	0.420417	rs17400342	3	IMPG2	0	intronic	2.878	7	5	15	1	1	1
rs547495	9	136134995	C	T	0.2217	0.244546	0.181632	rs558240	6	ABO	0	ncRNA_intronic	2.878	6	4	14	0	1	1
rs13111958	4	103171632	C	T	0.4394	0.0544271	0.104008	rs13135092	4	SLC39A8	565	downstream	2.876	7	5	15	1	1	1
rs62394490	6	25934018	A	T	0.4095	0.058756	0.197457	rs4401650	5	SLC17A2	3071	intergenic	2.876	6	5	15	1	1	1
rs11929489	3	46259915	C	A	0.1024	NA	0.0645652	rs9851306	2	CCR3	0	intronic	2.875	5	5	15	1	1	1
rs2553424	3	101103470	C	T	0.3857	0.568487	0.407833	rs13321258	3	SENP7	0	intronic	2.875	6	1	5	1	1	1
rs62280780	3	101489712	T	C	0.3728	0.98457	0.60219	rs13321258	3	CEP97	305	downstream	2.873	7	5	5	1	1	1
rs12946393	17	38087429	G	T	0.2535	NA	0.108402	rs8072548	7	RP11-387H17.4	0	ncRNA_intronic	2.871	6	5	15	1	1	1
rs7613046	3	100976755	G	C	0.1968	0.368899	0.0675734	rs17400342	3	IMPG2	0	intronic	2.87	7	4	15	1	1	1
rs4566883	6	25693581	T	G	0.4433	0.0809888	0.110627	rs4401650	5	SCGN	0	intronic	2.87	7	5	15	1	1	1
rs35202981	1	155578042	A	G	0.1402	0.182582	0.0560543	rs2974937	1	RP11-29H23.4	1524	intergenic	2.867	7	5	15	1	1	1
rs458870	4	103160208	C	T	0.2087	0.406283	0.408587	rs13135092	4	SLC39A8	11989	intergenic	2.867	NA	5	15	0	1	1
rs9330263	1	155095601	A	G	0.4692	NA	0.550574	rs2974937	1	Y_RNA	2526	intergenic	2.865	6	5	14	1	1	1
rs25541	9	136191511	T	TAG	0.2604	NA	0.0697343	rs558240	6	SURF6	6040	intergenic	2.865	NA	5	15	1	1	1
rs7546746	1	155082527	G	A	0.4831	NA	0.383784	rs2974937	1	Y_RNA	10438	intergenic	2.863	6	5	15	0	1	1
rs10936708	3	101324374	C	G	0.3897	0.772123	0.226285	rs13321258	3	RP11-454H13.1	5885	intergenic	2.863	2b	1	15	0	1	1
rs13315363	3	101150334	T	C	0.4115	0.394324	0.143968	rs13321258	3	SENP7	0	intronic	2.861	7	5	15	1	1	1
rs2328903	6	25935765	T	C	0.4066	0.0848702	0.195348	rs4401650	5	SLC17A2	4818	intergenic	2.861	7	5	15	1	1	1
rs9839820	3	101266269	A	G	0.4085	0.454319	0.142108	rs13321258	3	TRMT10C	14436	intergenic	2.86	5	5	15	0	1	1
rs55678551	20	6506275	C	T	0.4235	0.788036	0.961835	rs1407034	10	CASC20	0	ncRNA_intronic	2.86	5	5	15	0	1	1
rs7772312	6	26049616	G	C	0.3966	0.412146	0.352025	rs4401650	5	HIST1H3C	3518	intergenic	2.858	5	5	15	1	1	1
rs8112307	19	9160996	A	G	0.4175	0.750274	0.0930793	rs113660049	8	CTD-2596O15.1	30335	intergenic	2.856	4	5	15	0	1	1
rs11699935	20	6228932	A	G	0.2187	0.0242155	0.107612	rs1407034	10	AL109618.1	19336	intergenic	2.854	6	9	15	0	1	1
rs1155649	3	100877163	G	T	0.2913	NA	0.0790657	rs17400342	3	ACTR3P3	4774	intergenic	2.85	5	5	15	0	1	1
rs4257519	3	101449075	T	G	0.3171	NA	0.430605	rs13321258	3	CEP97	0	intronic	2.85	6	4	5	1	1	1
rs8176757	9	136130012	A	C	0.3052	0.846844	0.277124	rs558240	6	ABO:RP11-430N14.4	0:0	ncRNA_exonic	2.849	NA	1	14	0	1	1
rs6852794	4	103160210	G	A	0.3082	0.123924	0.0550998	rs13135092	4	SLC39A8	11987	intergenic	2.848	7	5	15	0	1	1
rs12973479	19	9004391	C	T	0.4145	0.529662	0.605133	rs11673136	8	MUC16	0	intronic	2.848	6	4	15	1	1	0
rs1633514	9	136140513	C	T	0.2207	NA	0.182594	rs558240	6	ABO	0	ncRNA_intronic	2.847	7	5	14	0	1	1
rs4447546	19	9174105	T	C	0.06759	0.0953412	0.14281	rs113660049	8	OR1M4P	19682	intergenic	2.845	7	5	15	0	1	1
rs1884898	20	6561262	G	A	0.2227	0.549957	0.180084	rs1407034	10	CASC20	52155	intergenic	2.845	4	5	15	0	0	0
rs75824352	3	46085208	C	G	0.1441	NA	0.131404	rs9851306	2	XCR1	15973	intergenic	2.843	7	9	15	0	1	1
rs12040894	1	155761508	A	G	0.2893	NA	0.173842	rs2974937	1	GON4L	0	intronic	2.841	7	4	5	1	1	1
rs34408425	3	101325246	G	A	0.1461	0.937164	0.233781	rs17400342	3	RP11-454H13.1	6757	intergenic	2.841	6	5	15	0	1	1
rs8176634	9	136152070	G	C	0.172	0.649246	0.141821	rs558240	6	ABO	1452	intergenic	2.841	5	5	13	0	1	1
rs35463555	19	50877680	G	A	0.3221	0.741403	0.927373	rs11879501	9	NR1H2	0	intronic	2.841	4	2	15	1	1	1
rs111241257	19	50900564	A	G	0.08847	0.257781	0.199048	rs11879501	9	POLD1:RN7SL324P	0:0	ncRNA_exonic	2.841	7	5	5	1	1	1
9:136366046:G:GTGGA	9	136366046	G	GTGGA	0.2038	NA	0.081943	rs558240	6	TMEM8C	13661	intergenic	2.84	NA	5	15	0	0	1
rs1507427	3	100881265	C	T	0.3141	0.300377	0.0669157	rs17400342	3	ACTR3P3	672	upstream	2.839	NA	5	15	0	0	1
rs4134499	17	38113274	C	T	0.3728	0.257425	0.351632	rs8072548	7	GSDMA	5951	intergenic	2.837	NA	5	5	1	1	1
rs2952140	17	37928059	C	T	0.4841	NA	0.192732	rs8072548	7	IKZF3	0	intronic	2.834	NA	2	14	1	1	1
rs558669065	17	38044893	C	CTT	0.4871	NA	0.191714	rs8072548	7	ZPBP2	10743	intergenic	2.834	NA	13	14	0	1	1
rs1395304	4	103008110	T	C	0.4473	0.0121438	0.0554403	rs13135092	4	BANK1	12140	intergenic	2.831	7	14	15	0	1	1
rs8176630	9	136152722	C	T	0.2127	0.337555	0.362457	rs558240	6	ABO	2104	intergenic	2.829	NA	5	13	0	1	1
rs1274689	19	51007149	T	C	0.3201	0.0714503	0.0597405	rs11879501	9	JOSD2	2105	intergenic	2.829	7	5	5	1	1	1
rs11264410	1	155745349	G	A	0.2932	0.0860779	0.17502	rs2974937	1	GON4L	0	intronic	2.826	7	4	4	1	1	1
rs233804	4	103212916	C	A	0.2922	0.44038	0.245268	rs13135092	4	SLC39A8	0	intronic	2.825	6	4	15	1	1	1
rs6133314	20	6408201	G	A	0.2326	0.0853834	0.0609524	rs1407034	10	CASC20	19168	intergenic	2.824	7	9	15	0	0	1
rs678142	4	103160111	C	T	0.4423	0.0826369	0.106488	rs13135092	4	SLC39A8	12086	intergenic	2.823	NA	5	15	0	1	1
rs9366636	6	26078232	T	G	0.3976	0.394526	0.347831	rs4401650	5	HFE	9276	intergenic	2.822	5	5	15	1	1	1
rs72834621	6	26005023	A	T	0.1402	0.0782025	0.0789671	rs4401650	5	U91328.19	3019	intergenic	2.821	7	4	5	0	1	1
rs11789393	9	136101162	A	G	0.1928	0.0905646	0.0690413	rs558240	6	LCN1P1	0	ncRNA_intronic	2.821	4	5	14	0	1	1
rs1500003	3	46033819	G	A	0.3429	NA	0.0733445	rs9851306	2	FYCO1	0	intronic	2.82	4	2	7	1	1	1
rs10936607	3	101126327	T	C	0.3857	0.505245	0.407833	rs13321258	3	SENP7	0	intronic	2.82	7	5	15	1	1	1
rs10411608	19	8975770	C	T	0.3748	0.239317	0.389818	rs11673136	8	MUC16	0	intronic	2.818	6	4	15	1	1	1
rs12216125	6	25997458	C	T	0.3588	NA	0.192046	rs4401650	5	U91328.21:U91328.19	0:0	ncRNA_intronic	2.817	7	4	5	0	1	1
rs608292	9	136207302	T	C	0.4672	NA	0.292634	rs558240	6	MED22	0	UTR3	2.817	2b	2	4	1	1	1
19:50996402:G:T	19	50996402	T	G	0.337	NA	0.0669225	rs11879501	9	CTD-2545M3.8	5506	NA	2.815	NA	5	13	1	1	1
rs6085522	20	6357707	A	G	0.3101	0.026977	0.0542199	rs1407034	10	CASC20	69662	intergenic	2.814	6	9	15	0	0	1
rs1407034	20	6547654	T	C	0.4175	0.905114	1	rs1407034	10	CASC20	38547	intergenic	2.814	4	5	15	0	1	1
rs13299342	9	136141504	G	A	0.1779	NA	0.116375	rs558240	6	ABO	0	ncRNA_intronic	2.813	7	5	14	0	1	1
rs13190878	6	25749127	G	T	0.4284	0.113644	0.147681	rs4401650	5	SLC17A4	5799	intergenic	2.811	3a	1	15	1	1	1
rs140363260	3	46217446	G	A	0.09841	0.512339	0.0558868	rs9851306	2	CCR3	0	intronic	2.808	6	5	15	1	1	1
rs13128934	4	103726568	C	T	0.05765	0.0279822	0.0896991	rs13135092	4	UBE2D3	0	intronic	2.808	5	4	4	1	1	1
rs9411488	9	136154246	G	T	0.172	0.534646	0.141821	rs558240	6	ABO	3628	intergenic	2.808	4	5	14	0	1	1
rs2164487	6	25950800	A	C	0.4344	0.0989199	0.236816	rs4401650	5	TRIM38	12229	intergenic	2.806	5	7	15	0	1	1
rs2137542	3	101754939	C	T	0.2425	0.0114073	0.0743567	rs17400342	3	RP11-221J22.1:RP11-221J22.2	38168:38168	intergenic	2.804	NA	5	15	0	1	1
rs6139966	20	6308042	G	A	0.2266	0.0207599	0.0642359	rs1407034	10	AL109618.1	98446	intergenic	2.803	6	5	15	0	0	0
rs56244746	6	25725246	AT	A	0.3111	NA	0.0672009	rs4401650	5	HIST1H2AA	1044	intergenic	2.802	NA	5	15	1	1	1
rs56107510	6	25987436	C	A	0.3598	NA	0.187608	rs4401650	5	U91328.21	0	ncRNA_intronic	2.802	5	4	5	1	1	1
rs61387489	3	46144992	C	T	0.2386	NA	0.189755	rs9851306	2	FLT1P1	38857	intergenic	2.799	6	5	15	0	1	1
rs6085523	20	6357758	C	T	0.3101	0.0272237	0.0542199	rs1407034	10	CASC20	69611	intergenic	2.799	6	9	15	0	0	1
rs513154	3	100953212	T	G	0.3151	0.121134	0.110792	rs13321258	3	IMPG2	0	intronic	2.798	7	5	15	1	1	1
rs11264422	1	155907823	A	T	0.3539	NA	0.127508	rs2974937	1	KIAA0907	3631	intergenic	2.797	5	5	5	1	1	1
rs9679949	20	6443133	T	C	0.4085	0.102736	0.536266	rs1407034	10	CASC20	0	ncRNA_intronic	2.795	6	14	15	0	0	1
rs2553425	3	101103623	C	G	0.498	0.811252	0.23282	rs13321258	3	SENP7	0	intronic	2.794	5	4	5	1	1	1
rs6038510	20	6435029	G	T	0.4901	NA	0.33335	rs1407034	10	CASC20	0	ncRNA_intronic	2.793	7	9	15	0	0	1
rs12497642	3	101070004	G	A	0.4145	0.557889	0.141257	rs13321258	3	SENP7	0	intronic	2.792	7	5	5	1	1	1
rs9838450	3	46123333	A	C	0.1551	NA	0.11615	rs9851306	2	XCR1	54098	intergenic	2.79	6	5	15	0	1	1
rs34302626	19	8903248	AT	A	0.17	NA	0.117294	rs11673136	8	CTD-2557P19.4	13710	intergenic	2.79	NA	9	15	0	1	1
rs11480162	20	6397595	C	CT	0.3449	NA	0.0520321	rs1407034	10	CASC20	29774	intergenic	2.79	NA	5	15	0	0	1
rs1773284	6	26122453	C	A	0.1511	0.0196809	0.089274	rs4401650	5	HIST1H2BC	0	intronic	2.789	3a	1	15	1	1	0
rs61300752	4	102788635	T	TC	0.3807	NA	0.0592438	rs13135092	4	BANK1	0	intronic	2.788	NA	4	15	1	1	1
rs1507433	3	100843701	T	A	0.2515	0.118898	0.0703034	rs17400342	3	ACTR3P3	38236	intergenic	2.785	6	5	15	0	1	1
rs6085565	20	6449228	A	G	0.2247	0.139158	0.0878701	rs1407034	10	CASC20	0	ncRNA_intronic	2.784	4	5	15	0	0	1
rs34013035	3	46220682	G	A	0.1004	NA	0.0715693	rs9851306	2	CCR3	0	intronic	2.783	6	5	15	1	1	1
rs6085452	20	6243516	C	T	0.2266	0.0255616	0.111081	rs1407034	10	AL109618.1	33920	intergenic	2.782	7	14	15	0	1	1
rs144008875	3	101299031	CAAT	C	0.4781	NA	0.380269	rs13321258	3	PCNP	0	intronic	2.78	NA	4	5	1	1	1
rs6456698	6	25741664	A	C	0.2922	NA	0.0827672	rs4401650	5	HIST1H2APS1	8608	intergenic	2.779	6	5	15	0	1	1
rs34333163	4	103283117	A	G	0.07654	0.901029	0.55406	rs13135092	4	SLC39A8	0	intergenic	2.777	7	5	15	1	1	1
rs4134500	17	38113270	T	C	0.3728	NA	0.351632	rs8072548	7	GSDMA	5955	intergenic	2.777	NA	5	5	1	1	1
rs9393676	6	25936944	G	A	0.4881	0.21684	0.290273	rs4401650	5	SLC17A2	5997	intergenic	2.776	5	5	15	1	1	1
rs34915776	19	9160244	T	G	0.2455	0.0726727	0.0886298	rs113660049	8	CTD-2596O15.1	29583	intergenic	2.776	6	5	15	0	1	1
rs78758478	3	100820459	C	T	0.03181	0.0691857	0.0673017	rs13321258	3	ACTR3P3	61478	intergenic	2.775	7	5	15	0	1	1
rs2175388	1	155596497	C	T	0.1899	NA	0.212173	rs2974937	1	MSTO1:MSTO2P:RP11-29H23.5	0:0:0	ncRNA_intronic	2.773	7	4	15	1	1	1
rs2446749	3	101462812	A	C	0.09742	0.0626733	0.057541	rs13321258	3	CEP97	0	intronic	2.772	6	4	5	1	1	1
rs9683578	4	102967136	T	C	0.4185	0.0278508	0.0636762	rs13135092	4	BANK1	0	intronic	2.772	7	4	15	1	1	1
rs1799987	3	46411935	A	G	0.4632	NA	0.0728471	rs9851306	2	RP11-24F11.2:CCR5	0:0	ncRNA_intronic	2.771	6	1	14	1	1	1
rs11917682	3	101355427	G	A	0.33	0.549837	0.171568	rs13321258	3	Y_RNA	8176	intergenic	2.771	4	1	15	0	1	1
rs4794820	17	38089344	G	A	0.4622	NA	0.365975	rs8072548	7	RP11-387H17.4	0	ncRNA_intronic	2.771	6	5	15	1	1	1
rs13326777	3	101094359	G	A	0.4115	0.496322	0.143968	rs13321258	3	SENP7	0	intronic	2.769	7	5	5	1	1	1
rs7432176	3	101124225	C	G	0.4105	NA	0.145205	rs13321258	3	SENP7	0	intronic	2.768	NA	5	15	1	1	1
rs138532751	6	25887892	TAATAGCAAAAACAGTTTTTTTGCA	T	0.2475	NA	0.0856917	rs4401650	5	HIST1H2APS2	5268	intergenic	2.767	NA	5	15	1	1	1
rs2517951	17	37853097	C	T	0.326	0.501578	0.0850459	rs8072548	7	ERBB2	0	intronic	2.767	5	1	5	1	1	1
rs13071283	3	46010007	T	C	0.1243	NA	0.10788	rs9851306	2	FYCO1	0	exonic	2.766	2c	4	4	1	1	1
rs35831747	3	45970391	G	A	0.1203	NA	0.1034	rs9851306	2	FYCO1	0	intronic	2.765	5	4	4	1	1	1
rs112979959	17	38115873	T	G	0.09245	0.0424445	0.0735831	rs8072548	7	GSDMA	3352	intergenic	2.765	6	5	15	1	1	1
rs6684889	1	155427062	T	A	0.336	0.3372	0.216294	rs2974937	1	ASH1L	0	intronic	2.764	5	4	5	1	1	1
rs73145363	3	100810130	G	A	0.1511	0.215285	0.0586394	rs17400342	3	ACTR3P3	71807	intergenic	2.764	6	5	15	0	1	1
rs6441598	3	101060716	T	G	0.4115	0.570949	0.143968	rs13321258	3	SENP7	0	intronic	2.764	6	4	5	1	1	1
rs10578017	19	50966126	C	CCT	0.3996	NA	0.102933	rs11879501	9	MYBPC2	0	intronic	2.763	NA	5	14	1	1	1
rs6139975	20	6367087	G	A	0.3101	0.0271071	0.0542199	rs1407034	10	CASC20	60282	intergenic	2.761	7	9	15	0	0	1
rs11401206	3	101137527	C	CA	0.4006	NA	0.13784	rs13321258	3	SENP7	0	intronic	2.759	NA	5	15	1	1	1
rs3911414	3	101543843	T	A	0.328	0.44914	0.13383	rs17400342	3	NXPE3:RP11-49I4.3	0:0	UTR3	2.758	3a	4	5	1	1	1
rs233823	4	103203945	G	A	0.2087	0.577048	0.408587	rs13135092	4	SLC39A8	0	intronic	2.758	6	4	15	1	1	1
rs36057278	6	25950660	A	AT	0.4324	NA	0.233793	rs4401650	5	TRIM38	12369	intergenic	2.757	NA	7	15	0	1	1
rs1165211	6	25800922	T	C	0.3062	0.0857903	0.0921832	rs4401650	5	SLC17A1	0	intronic	2.756	6	4	15	1	1	1
rs3799346	6	25791354	C	T	0.2584	0.101912	0.0519002	rs4401650	5	SLC17A1	0	intronic	2.755	6	5	15	1	1	1
rs4683848	3	101226547	T	C	0.4115	0.568056	0.143968	rs13321258	3	SENP7	0	intronic	2.754	6	4	5	1	1	1
rs149442456	6	26014215	AAAAAACAC	A	0.03579	NA	0.081138	rs4401650	5	U91328.22	229	downstream	2.754	NA	5	15	1	1	1
rs527398749	17	38125597	T	TA	0.4135	NA	0.351588	rs8072548	7	GSDMA	0	intronic	2.754	NA	5	14	1	1	1
rs12513366	4	103340908	G	C	0.3529	0.0419421	0.0597213	rs13135092	4	SLC39A8:RP11-499E18.1	0:0	ncRNA_exonic	2.753	6	5	15	1	1	1
rs75852013	3	100944932	A	G	0.1183	0.930602	0.425807	rs17400342	3	IMPG2	0	UTR3	2.751	5	5	15	1	1	1
rs4453814	3	101764653	T	C	0.2435	0.0138194	0.0750779	rs17400342	3	RP11-221J22.1:RP11-221J22.2	47882:47882	intergenic	2.751	7	5	15	0	1	1
rs2873445	3	100815214	A	G	0.0497	0.0238849	0.0878277	rs17400342	3	ACTR3P3	66723	intergenic	2.749	5	5	15	0	0	1
rs4795413	17	38150946	C	T	0.07555	0.320375	0.0869046	rs8072548	7	PSMD3	0	intronic	2.749	5	4	4	1	1	1
rs4239767	20	6580219	C	T	0.3678	0.0133128	0.337026	rs1407034	10	CASC20	71112	intergenic	2.747	7	5	15	0	0	0
rs549059431	19	8968483	C	CA	0.3708	NA	0.34209	rs11673136	8	MUC16	0	intronic	2.745	NA	4	15	1	1	1
rs527713857	1	155184704	C	T	0.08549	0.152617	0.155289	rs2974937	1	GBAP1	0	ncRNA_intronic	2.744	NA	4	5	1	1	1
rs1963961	3	101463313	G	T	0.335	0.50762	0.174352	rs13321258	3	CEP97	0	intronic	2.744	7	4	5	1	1	1
rs456985	4	103160560	G	C	0.4384	NA	0.103755	rs13135092	4	SLC39A8	11637	intergenic	2.743	7	5	15	0	1	1
rs200915920	1	155930273	AG	A	0.2883	NA	0.060061	rs2974937	1	ARHGEF2	0	intronic	2.741	NA	3	4	1	1	1
rs9411470	9	136119985	A	G	0.2187	0.574256	0.148075	rs558240	6	ABO:RP11-430N14.4	5802:5802	intergenic	2.741	6	5	14	0	1	1
rs13115343	4	103365532	G	T	0.3082	0.120956	0.0707549	rs13135092	4	RP11-499E18.1	0	ncRNA_intronic	2.74	7	5	15	0	1	1
rs34033947	20	6380344	T	A	0.3231	0.0622441	0.0680931	rs1407034	10	CASC20	47025	intergenic	2.739	6	14	15	0	0	1
rs7367758	1	155087083	C	T	0.1481	NA	0.111065	rs2974937	1	Y_RNA	5882	intergenic	2.738	6	5	14	0	1	1
rs541049493	1	155155389	G	GTT	0.4056	NA	0.554155	rs2974937	1	RP11-201K10.3:TRIM46	0:0	intronic	2.738	NA	4	5	1	1	1
rs629835	6	25879330	T	C	0.2942	0.228907	0.376901	rs4401650	5	SLC17A3	0	intronic	2.736	NA	5	15	1	1	1
rs72834643	6	26041986	C	T	0.1402	0.112597	0.0801869	rs4401650	5	HIST1H2BB	1468	intergenic	2.736	7	5	15	1	1	1
rs1029732	3	45904714	G	A	0.2793	NA	0.171491	rs9851306	2	LZTFL1	0	intronic	2.735	NA	5	15	1	1	1
rs1165191	6	25847847	A	T	0.2465	0.123437	0.101735	rs4401650	5	SLC17A3	0	intronic	2.735	7	5	15	1	1	1
rs433414	20	6380246	T	A	0.3241	0.0116664	0.0672424	rs1407034	10	CASC20	47123	intergenic	2.735	6	14	15	0	0	1
rs732083	17	37834367	G	A	0.332	0.286658	0.0556151	rs8072548	7	PGAP3	0	intronic	2.734	NA	2	7	1	1	1
rs348860	3	100955304	T	C	0.3161	0.132707	0.112433	rs13321258	3	IMPG2	0	intronic	2.731	7	5	15	1	1	1
rs992845	20	6607217	A	G	0.3986	0.0861649	0.482738	rs1407034	10	CASC20	98110	intergenic	2.731	NA	5	15	0	0	1
rs144968841	20	6482650	A	AG	0.1342	NA	0.107932	rs1407034	10	CASC20	0	ncRNA_intronic	2.73	NA	5	15	0	0	1
rs11264387	1	155563152	C	A	0.2763	0.100339	0.227437	rs2974937	1	DAP3P1	0	ncRNA_intronic	2.729	5	5	15	0	1	1
rs57295094	3	45947101	C	T	0.173	0.312162	0.0665509	rs9851306	2	LZTFL1	0	intronic	2.729	6	5	15	1	1	1
rs7775354	6	25745266	T	A	0.2922	0.109511	0.0827672	rs4401650	5	SLC17A4	9660	intergenic	2.727	7	5	15	1	1	1
rs1141034	6	25780332	C	T	0.2922	0.0983271	0.0784573	rs4401650	5	SLC17A4	0	UTR3	2.726	NA	4	15	1	1	1
rs151001236	3	101226736	T	C	0.04076	0.0578859	0.117717	rs17400342	3	SENP7	0	intronic	2.724	6	5	5	1	1	1
rs4795398	17	38038179	C	T	0.4722	NA	0.256662	rs8072548	7	ZPBP2	4029	intergenic	2.724	7	9	14	1	1	1
rs1571216	20	6316328	G	T	0.3549	0.0134193	0.0527498	rs1407034	10	AL109618.1	106732	intergenic	2.724	5	5	15	0	0	0
rs4234453	3	46084949	C	A	0.1441	NA	0.131404	rs9851306	2	XCR1	15714	intergenic	2.723	5	9	15	0	1	1
rs11734871	4	102874074	A	G	0.4871	0.0846385	0.0590447	rs13135092	4	BANK1	0	intronic	2.722	5	1	15	1	1	1
rs13095717	3	46128542	G	A	0.1223	NA	0.106615	rs9851306	2	FLT1P1	55307	intergenic	2.721	5	5	15	0	1	1
rs3118666	9	136286130	G	A	0.3917	0.175546	0.142937	rs558240	6	ADAMTS13	0	upstream	2.721	7	5	5	1	1	1
rs6798344	3	101761875	G	A	0.2425	0.011375	0.0743567	rs17400342	3	RP11-221J22.1:RP11-221J22.2	45104:45104	intergenic	2.719	7	5	15	0	1	1
rs1887412	20	6340856	A	G	0.3559	0.0185837	0.0539674	rs1407034	10	CASC20	86513	intergenic	2.719	5	7	15	0	0	1
rs2520103	9	136317327	T	C	0.09841	0.324522	0.0846335	rs558240	6	ADAMTS13	0	intronic	2.716	NA	5	15	1	1	1
rs4134417	17	38113278	C	T	0.3738	0.278755	0.348018	rs8072548	7	GSDMA	5947	intergenic	2.716	NA	5	5	1	1	1
rs7517412	1	156041154	A	G	0.1889	0.0616025	0.0595969	rs2974937	1	MEX3A	649	downstream	2.715	7	4	5	1	1	1
rs11264355	1	155257492	C	G	0.2813	NA	0.306748	rs2974937	1	HCN3	0	intronic	2.713	1f	4	15	1	1	1
rs771786	3	101709510	G	T	0.161	0.0115153	0.0647551	rs17400342	3	RP11-221J22.1:RP11-221J22.2	0:0	ncRNA_intronic	2.713	6	5	15	0	1	1
rs4443287	4	102780792	A	C	0.4553	0.158877	0.0535098	rs13135092	4	BANK1	0	intronic	2.712	6	5	15	1	1	1
rs11789398	9	136101207	A	G	0.16	0.075169	0.0585593	rs558240	6	LCN1P1	0	ncRNA_intronic	2.711	2b	5	14	0	1	1
rs66800426	4	102667226	AT	A	0.2535	NA	0.0701158	rs13135092	4	BANK1	0	intronic	2.71	NA	9	15	1	0	1
rs76320119	3	101763010	T	A	0.2445	0.0114247	0.0707821	rs17400342	3	RP11-221J22.1:RP11-221J22.2	46239:46239	intergenic	2.709	6	5	15	0	1	1
rs4802703	19	50884885	C	A	0.2972	0.852552	0.765121	rs11879501	9	NR1H2	0	intronic	2.709	1f	3	4	1	1	1
rs2032449	6	26026599	G	C	0.3956	0.425963	0.357708	rs4401650	5	HIST1H4B	524	downstream	2.708	2b	1	2	1	1	1
rs56366087	3	101219392	A	C	0.1203	0.164575	0.378579	rs17400342	3	SENP7	0	intronic	2.707	6	4	5	1	1	1
rs9411396	9	136187652	T	G	0.1103	NA	0.05977	rs558240	6	LCN1P2	2347	intergenic	2.707	5	5	15	1	1	0
rs7517158	1	155086893	T	C	0.06163	NA	0.052064	rs2974937	1	Y_RNA	6072	intergenic	2.706	6	5	14	0	1	1
rs4490404	3	46101371	C	T	0.2386	NA	0.349854	rs9851306	2	XCR1	32136	intergenic	2.705	5	5	15	0	1	1
rs1008723	17	38066267	T	G	0.499	NA	0.198827	rs8072548	7	GSDMB	0	intronic	2.705	6	4	5	1	1	1
rs1983716	20	6575749	T	C	0.2157	0.0111831	0.19146	rs1407034	10	CASC20	66642	intergenic	2.704	5	2	15	0	0	0
rs7685506	4	102973314	T	C	0.4304	0.0138452	0.0502316	rs13135092	4	BANK1	0	intronic	2.702	6	4	15	1	1	1
rs198800	6	26139933	C	T	0.4761	0.36587	0.381876	rs4401650	5	HIST1H2AC	588	downstream	2.702	5	4	5	1	1	1
rs11758372	6	25959355	G	A	0.16	NA	0.0731854	rs4401650	5	TRIM38	3674	intergenic	2.7	4	1	15	1	1	1
17:38125796:C:T	17	38125796	C	T	0.2932	NA	0.436022	rs8072548	7	GSDMA	0	NA	2.7	NA	5	14	1	1	1
rs190471737	17	38577416	A	G	0.07058	0.115351	0.0532072	rs8072548	7	TOP2A	3213	intergenic	2.7	7	5	15	1	1	1
rs10752611	1	155509107	C	T	0.2763	0.0944812	0.223224	rs2974937	1	ASH1L	0	intronic	2.699	6	5	5	1	1	1
rs71327043	3	46268342	A	G	0.08946	NA	0.0550472	rs9851306	2	CCR3	0	intronic	2.699	7	5	15	1	1	1
rs572618230	1	155155319	CA	C	0.3608	NA	0.288647	rs2974937	1	RP11-201K10.3:TRIM46	0:0	UTR3	2.698	NA	4	5	1	1	1
rs8176686	9	136138776	T	C	0.4612	NA	0.0911505	rs558240	6	ABO	0	ncRNA_intronic	2.698	NA	5	14	0	1	1
rs55772844	3	101303523	C	T	0.4781	0.926684	0.380269	rs13321258	3	PCNP	0	intronic	2.697	7	4	5	1	1	1
rs33973573	4	102855806	G	A	0.4583	0.0854748	0.0596684	rs13135092	4	BANK1	0	intronic	2.697	6	4	15	1	1	1
rs187001	3	100908384	A	G	0.2922	0.752176	0.101083	rs17400342	3	snoU13	12291	intergenic	2.696	5	5	15	0	1	1
rs6140028	20	6542370	G	T	0.4016	0.683215	0.940048	rs1407034	10	CASC20	33263	intergenic	2.696	7	1	15	0	1	1
rs129128	6	26125342	C	T	0.1571	0.117907	0.0860331	rs4401650	5	HIST1H2AC	0	intronic	2.695	NA	1	1	1	1	0
rs6800954	3	45964959	C	T	0.2157	0.402632	0.229507	rs9851306	2	FYCO1	0	intronic	2.691	7	4	4	1	1	1
rs10908457	1	155091042	T	C	0.06163	0.0546402	0.052064	rs2974937	1	Y_RNA	1923	intergenic	2.69	5	5	14	1	1	1
rs1892248	6	25768914	C	T	0.2922	0.0910378	0.0773662	rs4401650	5	SLC17A4	0	intronic	2.69	6	4	15	1	1	1
rs2059136	19	8966475	G	A	0.4533	0.0699568	0.243977	rs11673136	8	MUC16	0	intronic	2.688	NA	4	15	1	1	1
rs1405655	19	50882619	T	C	0.3241	0.763057	0.92685	rs11879501	9	NR1H2	0	intronic	2.688	1f	3	4	1	1	1
rs150112334	3	101686029	A	G	0.09344	0.0406126	0.0534225	rs17400342	3	RP11-221J22.1:RP11-221J22.2	0:0	ncRNA_intronic	2.687	6	5	15	0	1	1
rs71325100	3	46013832	C	T	0.1223	NA	0.106615	rs9851306	2	FYCO1	0	intronic	2.686	5	2	5	1	1	1
rs1979671	3	46274215	T	C	0.3042	NA	0.119536	rs9851306	2	CCR3	0	intronic	2.686	NA	5	15	1	1	1
rs1165182	6	25837829	A	G	0.4602	0.215658	0.276942	rs4401650	5	SLC17A3	0	intronic	2.686	NA	2	15	1	1	1
rs1747551	6	25851529	A	G	0.2465	0.125365	0.101735	rs4401650	5	SLC17A3	0	intronic	2.685	NA	5	15	1	1	1
rs6054146	20	6335865	G	T	0.3559	0.0159276	0.0539674	rs1407034	10	CASC20	91504	intergenic	2.683	6	5	15	0	0	1
rs4554079	4	102784239	A	G	0.4672	0.176492	0.0537866	rs13135092	4	BANK1	0	intronic	2.682	7	2	15	1	1	1
rs35388091	4	102739452	C	T	0.2952	0.0232754	0.0594634	rs13135092	4	BANK1	0	intronic	2.68	3a	2	15	1	1	1
rs75557930	19	50929959	C	T	0.1074	0.357246	0.050759	rs11879501	9	CTD-2545M3.6:SPIB	0:0	intronic	2.68	7	4	14	1	1	0
rs2326771	20	6589726	A	G	0.3847	0.126944	0.592728	rs1407034	10	CASC20	80619	intergenic	2.68	7	14	15	0	1	0
rs7769028	6	26267568	C	T	0.4473	0.10613	0.051462	rs4401650	5	HIST1H3G	3577	intergenic	2.679	4	5	15	1	1	1
rs169219	6	25957392	A	C	0.3936	NA	0.487284	rs4401650	5	TRIM38	5637	intergenic	2.676	7	5	15	1	1	1
rs7207600	17	38091660	A	G	0.3748	NA	0.387306	rs8072548	7	RP11-387H17.4	0	ncRNA_intronic	2.676	7	5	15	1	1	1
rs2910347	19	8932092	G	A	0.2972	0.114323	0.0597103	rs11673136	8	ZNF558	0	intronic	2.675	5	3	8	1	1	1
rs7651917	3	101321101	G	C	0.4781	0.966389	0.380269	rs13321258	3	RP11-454H13.1	2612	intergenic	2.674	5	5	15	1	1	1
rs10804863	3	101756221	C	T	0.2425	0.0113851	0.0743567	rs17400342	3	RP11-221J22.1:RP11-221J22.2	39450:39450	intergenic	2.672	5	5	15	0	1	1
rs1543681	6	26187783	C	A	0.4751	0.140549	0.110265	rs4401650	5	HIST1H4D	1154	intergenic	2.672	1f	1	5	1	1	1
rs4134502	17	38113286	T	C	0.3728	NA	0.266092	rs8072548	7	GSDMA	5939	NA	2.672	NA	5	5	1	1	1
rs13320534	3	46171700	G	T	0.1372	0.406038	0.232972	rs9851306	2	FLT1P1	12149	intergenic	2.671	6	2	15	0	1	1
rs5860693	4	102716218	A	AT	0.4433	NA	0.0521369	rs13135092	4	BANK1	0	intronic	2.671	NA	5	15	1	1	1
rs35178475	6	25965043	CT	C	0.3459	NA	0.575525	rs4401650	5	TRIM38	0	intronic	2.67	NA	1	5	1	1	1
rs148574511	19	9134345	T	C	0.02883	0.0303293	0.0517219	rs113660049	8	CTD-2596O15.1	3684	intergenic	2.67	7	7	15	0	1	1
rs4683916	3	101185957	C	T	0.4115	0.578829	0.143968	rs13321258	3	SENP7	0	intronic	2.669	4	1	5	1	1	1
rs542134	20	6380036	C	G	0.3241	0.016798	0.0672424	rs1407034	10	CASC20	47333	intergenic	2.666	7	14	15	0	0	1
rs371976656	3	101242101	C	CT	0.2038	NA	0.136432	rs17400342	3	FAM172BP	0	ncRNA_exonic	2.661	NA	5	15	0	0	1
rs4134498	17	38113282	C	T	0.3728	0.27707	0.342259	rs8072548	7	GSDMA	5943	intergenic	2.66	NA	5	5	1	1	1
rs73064444	3	45956107	G	A	0.0159	0.0490564	0.060245	rs9851306	2	LZTFL1	0	intronic	2.659	6	1	5	1	1	1
rs17282797	3	46232765	A	G	0.09443	NA	0.0664592	rs9851306	2	CCR3	0	intronic	2.659	5	5	15	1	1	1
rs6054293	20	6457480	C	G	0.4652	NA	0.413373	rs1407034	10	CASC20	0	ncRNA_intronic	2.659	7	7	15	0	0	1
rs9411492	9	136160617	T	C	0.2515	0.551118	0.226717	rs558240	6	ABO	9999	intergenic	2.658	6	5	14	0	1	0
rs35869471	19	9159921	A	C	0.2455	0.189798	0.0886298	rs113660049	8	CTD-2596O15.1	29260	intergenic	2.658	6	5	15	0	1	1
rs1031710	3	101463895	C	T	0.335	0.512831	0.174352	rs13321258	3	CEP97	0	intronic	2.656	4	4	5	1	1	1
rs566286556	3	101410289	C	CA	0.331	NA	0.3766	rs13321258	3	RPL24	4662	intergenic	2.654	NA	5	15	1	0	0
rs375564630	3	100880087	A	C	0.1193	NA	0.0739709	rs17400342	3	ACTR3P3	1850	intergenic	2.653	7	5	15	0	0	1
rs6054265	20	6431393	A	C	0.4891	NA	0.348643	rs1407034	10	CASC20	0	ncRNA_intronic	2.653	7	7	15	0	0	1
rs6780873	3	101202336	G	A	0.4115	0.563354	0.143968	rs13321258	3	SENP7	0	intronic	2.652	6	4	5	1	1	1
rs11483156	20	6474916	C	CT	0.1372	NA	0.106779	rs1407034	10	CASC20	0	ncRNA_intronic	2.649	NA	5	15	0	0	1
rs74425261	3	101449825	A	G	0.09046	0.684147	0.280063	rs13321258	3	CEP97	0	intronic	2.648	4	4	5	1	1	1
rs2974931	1	155195215	C	G	0.4771	0.993059	0.875179	rs2974937	1	GBAP1	0	ncRNA_intronic	2.647	7	1	5	1	1	1
rs4683162	3	46083941	G	T	0.1451	NA	0.130089	rs9851306	2	XCR1	14706	intergenic	2.647	7	9	15	0	1	1
rs11707250	3	101509371	T	A	0.331	0.534407	0.163509	rs13321258	3	NXPE3	0	intronic	2.645	6	4	4	1	1	1
rs12513249	4	102885147	T	G	0.4612	0.111078	0.0601427	rs13135092	4	BANK1	0	intronic	2.645	6	4	15	1	1	1
rs2210076	20	6490653	A	G	0.3539	0.0245521	0.386884	rs1407034	10	CASC20	0	ncRNA_intronic	2.645	NA	9	15	0	0	1
rs2517960	17	37846521	T	C	0.335	0.371628	0.0709415	rs8072548	7	PGAP3:ERBB2	0:0	intronic	2.643	6	4	5	1	1	1
rs34289272	3	46263244	C	T	0.07952	NA	0.0529706	rs9851306	2	CCR3	0	intronic	2.641	5	2	15	1	1	1
rs62323541	4	103166989	C	G	0.3072	0.0801982	0.0549575	rs13135092	4	SLC39A8	5208	intergenic	2.639	7	5	15	1	1	1
rs12450800	17	38144116	C	T	0.4642	0.986391	0.26145	rs8072548	7	PSMD3	0	intronic	2.638	7	4	4	1	1	1
rs4682811	3	46164795	G	A	0.2117	NA	0.439322	rs9851306	2	FLT1P1	19054	intergenic	2.637	5	5	15	0	1	1
rs9874875	3	101072103	A	T	0.169	NA	0.215903	rs17400342	3	SENP7	0	intronic	2.637	6	5	5	1	1	1
rs12631513	3	101517476	A	C	0.331	0.307747	0.163509	rs13321258	3	NXPE3	0	intronic	2.637	6	4	5	1	1	1
rs4261855	3	101764659	A	G	0.2435	0.0137851	0.0750779	rs17400342	3	RP11-221J22.1:RP11-221J22.2	47888:47888	intergenic	2.637	7	5	15	0	1	1
rs4065985	17	38101932	G	C	0.4493	0.972798	0.490755	rs8072548	7	LRRC3C	931	downstream	2.637	5	5	15	1	1	1
rs1059490	6	26171250	T	C	0.332	NA	0.0513868	rs4401650	5	HIST1H2BD	0	UTR3	2.632	5	1	5	1	1	1
rs142812737	3	101366968	AAAC	A	0.4364	NA	0.200204	rs17400342	3	Y_RNA	601	downstream	2.63	NA	4	5	1	1	1
rs488079	1	155890581	G	A	0.3459	0.0883073	0.102212	rs2974937	1	KIAA0907	0	intronic	2.629	5	4	4	1	1	1
rs4510364	3	101147411	G	A	0.4115	0.575527	0.143968	rs13321258	3	SENP7	0	intronic	2.629	6	5	15	1	1	1
rs59226168	3	46028320	C	T	0.2406	0.514762	0.197724	rs9851306	2	FYCO1	0	intronic	2.628	5	2	7	1	1	1
rs12137164	1	155095977	T	C	0.4076	0.783573	0.400939	rs2974937	1	Y_RNA	2902	intergenic	2.626	6	5	14	1	1	1
rs5860713	4	103025401	AT	A	0.171	NA	0.0542431	rs13135092	4	BANK1	29431	intergenic	2.624	NA	9	15	0	0	1
rs9754948	3	101124982	T	C	0.4115	0.567896	0.143968	rs13321258	3	SENP7	0	intronic	2.623	6	5	15	1	1	1
rs9828111	3	101197777	C	T	0.498	0.813375	0.23282	rs13321258	3	SENP7	0	intronic	2.623	7	4	5	1	1	1
rs4661217	1	155958404	A	G	0.2485	0.0782639	0.103551	rs2974937	1	ARHGEF2	0	intronic	2.622	7	1	5	1	1	1
rs707898	6	26117220	T	C	0.1511	0.0200185	0.089274	rs4401650	5	HIST1H2BC	0	intronic	2.621	NA	4	15	1	1	1
rs11085759	19	8984516	C	T	0.3966	0.295538	0.497692	rs11673136	8	MUC16	0	intronic	2.621	7	4	15	1	1	1
rs4683176	3	46123198	T	A	0.4235	0.0221424	0.483248	rs9851306	2	XCR1	53963	intergenic	2.62	6	5	15	0	1	1
rs9290403	3	101225726	A	G	0.4115	0.559965	0.143968	rs13321258	3	SENP7	0	intronic	2.62	5	4	5	1	1	1
rs168361	3	100908089	T	C	0.2922	0.698287	0.101083	rs17400342	3	snoU13	12586	intergenic	2.618	5	5	15	0	1	1
rs766407	6	26319534	T	C	0.3658	0.232539	0.130225	rs4401650	5	HIST1H3PS1	2569	intergenic	2.618	5	1	13	0	1	1
rs2934956	17	37830447	T	A	0.3241	0.303416	0.0590249	rs8072548	7	PGAP3	0	intronic	2.618	5	4	5	1	1	1
rs9379805	6	25938764	T	A	0.4891	0.263521	0.289919	rs4401650	5	SLC17A2	7817	intergenic	2.617	6	5	15	1	1	1
rs6054147	20	6336002	G	A	0.3559	0.0162901	0.0539674	rs1407034	10	CASC20	91367	intergenic	2.617	7	5	15	0	0	1
rs6054200	20	6365645	G	A	0.3857	0.0290505	0.0714249	rs1407034	10	CASC20	61724	intergenic	2.617	7	9	15	0	0	1
rs1436310	6	25969958	G	C	0.4652	0.0614758	0.284847	rs4401650	5	TRIM38	0	intronic	2.616	7	4	4	1	1	1
rs9379814	6	25979869	C	T	0.4503	0.101919	0.253938	rs4401650	5	TRIM38	0	intronic	2.616	6	4	5	1	1	1
rs563243320	1	155084175	T	TTC	0.0666	NA	0.0584894	rs2974937	1	Y_RNA	8790	intergenic	2.615	NA	5	15	0	1	1
rs2178037	3	101179364	T	C	0.4115	0.574518	0.143968	rs13321258	3	SENP7	0	intronic	2.614	5	4	5	1	1	1
rs28855675	4	103131810	G	C	0.2853	0.0533522	0.0506449	rs13135092	4	SLC39A8	40387	intergenic	2.613	6	7	15	0	1	1
rs1563103	17	38111740	A	G	0.3698	NA	0.380793	rs8072548	7	GSDMA	7485	intergenic	2.613	6	5	5	1	1	1
rs34836991	19	8939427	C	T	0.1859	0.0631212	0.131296	rs11673136	8	ZNF558	0	intronic	2.611	6	4	5	1	1	1
rs79208875	17	38120485	C	T	0.05268	0.181537	0.0540419	rs8072548	7	GSDMA	0	intronic	2.61	5	5	14	1	1	1
rs11480421	20	6549783	CTT	C	0.4423	NA	0.552749	rs1407034	10	CASC20	40676	intergenic	2.61	NA	5	15	0	0	1
rs144401529	4	103194531	T	C	0.3588	0.0499581	0.0588196	rs13135092	4	SLC39A8	0	intronic	2.609	7	4	15	1	1	1
rs606492	9	136302450	C	T	0.0994	0.307702	0.10091	rs558240	6	ADAMTS13	0	intronic	2.609	NA	4	15	1	1	1
rs1491957	3	46274960	T	C	0.4622	NA	0.0551735	rs9851306	2	CCR3	0	intronic	2.607	NA	5	15	1	1	1
rs6771561	3	101196087	C	T	0.3857	0.499236	0.407833	rs13321258	3	SENP7	0	intronic	2.607	7	4	5	1	1	1
rs7617872	3	46239473	A	G	0.06561	NA	0.0560369	rs9851306	2	CCR3	0	intronic	2.604	7	5	15	1	1	1
rs413462	4	103156991	T	C	0.4384	NA	0.103755	rs13135092	4	SLC39A8	15206	intergenic	2.604	NA	5	15	0	1	1
rs13081846	3	101383321	T	C	0.328	0.492355	0.172425	rs13321258	3	ZBTB11	0	intronic	2.603	7	4	4	1	1	1
rs1491960	3	46120380	G	A	0.2087	0.620946	0.26368	rs9851306	2	XCR1	51145	intergenic	2.6	NA	1	15	0	1	1
rs12049455	1	155320492	T	A	0.2565	0.0669331	0.230376	rs2974937	1	ASH1L	0	intronic	2.597	6	4	4	1	1	1
rs7629999	3	46043308	G	T	0.1948	0.460051	0.351549	rs9851306	2	FYCO1	5991	intergenic	2.597	7	5	15	1	1	1
rs146285477	3	46033167	G	GCCTTACCCACAGACTCCTTCAC	0.1223	NA	0.106615	rs9851306	2	FYCO1	0	intronic	2.596	NA	2	5	1	1	1
rs147195808	3	101426435	TTTG	T	0.1034	NA	0.0625072	rs13321258	3	PDCL3P4	4880	intergenic	2.596	NA	1	15	0	1	1
rs55661658	6	25999689	G	A	0.1322	0.0203764	0.0839922	rs4401650	5	U91328.19	0	ncRNA_exonic	2.596	5	2	5	0	1	1
rs141775721	20	6345246	A	G	0.03082	0.0326294	0.0600345	rs1407034	10	CASC20	82123	intergenic	2.595	7	14	15	0	0	1
rs11934097	4	102818067	G	A	0.3449	0.0530935	0.0543439	rs13135092	4	BANK1	0	intronic	2.594	7	4	15	1	1	1
rs8176717	9	136133034	G	T	0.2207	0.232794	0.180644	rs558240	6	ABO	0	ncRNA_intronic	2.593	NA	4	14	0	1	1
rs2227338	17	38172942	A	G	0.08946	0.0886073	0.100641	rs8072548	7	CSF3	0	intronic	2.593	2b	2	5	1	1	1
rs73306870	17	38360869	C	A	0.168	NA	0.0592632	rs8072548	7	RAPGEFL1	8960	intergenic	2.593	5	5	15	1	1	1
rs35821188	6	25746598	CTAAA	C	0.2922	NA	0.0827672	rs4401650	5	SLC17A4	8328	intergenic	2.591	NA	5	15	1	1	1
rs13086063	3	46200860	T	C	0.1014	NA	0.0738445	rs9851306	2	CCR3	4235	intergenic	2.589	7	5	15	1	1	1
rs6779153	3	101335471	A	G	0.4781	0.919341	0.380269	rs13321258	3	RNU6-1256P	698	downstream	2.589	6	5	15	0	1	1
rs1321442	20	6546027	C	T	0.2167	0.0234898	0.196814	rs1407034	10	CASC20	36920	intergenic	2.589	5	5	15	0	0	1
rs6668815	1	155124985	A	G	0.4056	0.906868	0.425788	rs2974937	1	HMGN2P18	3689	intergenic	2.588	6	13	15	0	1	1
rs78196624	3	100973240	T	C	0.04076	0.0693446	0.125897	rs17400342	3	IMPG2	0	intronic	2.587	6	5	15	1	1	1
rs2942717	3	101653544	C	A	0.1431	NA	0.056504	rs13321258	3	RP11-221J22.1	6158	intergenic	2.586	5	5	15	0	1	1
rs62576045	9	136387366	G	A	0.2644	0.0271996	0.0512426	rs558240	6	TMEM8C	0	intronic	2.585	3a	2	15	1	1	1
rs9303281	17	38074046	G	A	0.4771	NA	0.240716	rs8072548	7	GSDMB	0	intronic	2.584	6	1	5	1	1	1
rs35423534	1	155649972	CAA	C	0.3449	NA	0.177914	rs2974937	1	MSTO1:MSTO2P:YY1AP1	0:0:0	ncRNA_intronic	2.582	NA	4	4	1	1	1
rs1542754	3	46272456	T	C	0.3191	NA	0.0945121	rs9851306	2	CCR3	0	intronic	2.582	NA	5	15	1	1	1
rs906381	3	100906008	G	A	0.2922	0.72706	0.101083	rs17400342	3	snoU13	14667	intergenic	2.582	7	5	15	0	1	1
rs2631248	4	102877959	T	C	0.4145	0.0812054	0.0558409	rs13135092	4	BANK1	0	intronic	2.582	NA	4	15	1	1	1
rs9393658	6	25730438	C	T	0.2922	0.106215	0.0827672	rs4401650	5	HIST1H2BPS1	1571	intergenic	2.581	7	5	14	1	1	1
rs35522855	19	50846561	A	G	0.3062	0.447758	0.79003	rs11879501	9	NR1H2:NAPSB	0:0	ncRNA_intronic	2.581	4	1	15	1	1	1
rs7431086	3	101042594	T	C	0.4115	0.573352	0.143968	rs13321258	3	SENP7	454	downstream	2.579	7	4	15	1	1	1
rs11653998	17	37877447	C	G	0.335	0.439593	0.0772331	rs8072548	7	ERBB2	0	intronic	2.579	5	4	5	1	1	1
rs6133334	20	6568774	G	A	0.4046	0.442076	0.890548	rs1407034	10	CASC20	59667	intergenic	2.579	5	5	15	0	1	0
rs34272024	3	46292339	G	A	0.0835	NA	0.0587655	rs9851306	2	CCR3	0	intronic	2.578	6	1	15	1	1	1
rs1321451	20	6577347	G	A	0.2217	0.455304	0.169164	rs1407034	10	CASC20	68240	intergenic	2.576	7	5	15	0	0	0
4:102772190:A:G	4	102772190	G	A	0.3728	NA	0.0575458	rs13135092	4	BANK1	0	intronic	2.575	5	5	15	1	1	1
rs8071050	17	38106599	A	G	0.4632	0.627104	0.207449	rs8072548	7	LRRC3C	5598	intergenic	2.575	5	5	15	1	1	1
rs467204	4	103162228	G	C	0.4384	NA	0.103755	rs13135092	4	SLC39A8	9969	intergenic	2.574	7	5	15	1	1	1
rs11078930	17	38141955	C	T	0.3668	0.998705	0.683728	rs8072548	7	PSMD3	0	intronic	2.572	6	4	4	1	1	1
rs9851091	3	101238546	A	G	0.4115	0.468935	0.136088	rs13321258	3	FAM172BP	0	ncRNA_intronic	2.571	7	5	14	1	1	1
rs9900199	17	38157355	A	G	0.08449	0.102615	0.0920196	rs8072548	7	PSMD3	3141	intergenic	2.571	6	5	5	1	1	1
rs12974961	19	50858016	T	C	0.4423	0.395283	0.307957	rs11879501	9	NR1H2	0	intronic	2.571	7	5	15	1	1	1
rs2858993	6	26087856	T	A	0.3976	0.414428	0.347831	rs4401650	5	HFE	0	intronic	2.567	2b	1	1	1	1	1
rs55889649	3	101190939	G	A	0.4115	0.569188	0.143968	rs13321258	3	SENP7	0	intronic	2.566	7	5	15	1	1	1
rs8176694	9	136137646	T	C	0.172	0.234539	0.125001	rs558240	6	ABO	0	ncRNA_intronic	2.565	NA	4	14	0	1	1
rs13301148	9	136115440	C	T	0.1213	0.237846	0.0648425	rs558240	6	ABO:RP11-430N14.4	10347:10347	intergenic	2.564	5	5	14	0	1	1
rs55875328	3	46051702	G	A	0.1262	NA	0.105227	rs9851306	2	XCR1	6813	intergenic	2.562	5	5	15	1	1	1
rs9812849	3	101180385	A	C	0.4115	0.572615	0.143968	rs13321258	3	SENP7	0	intronic	2.562	1f	4	5	1	1	1
rs71327021	3	46120517	A	G	0.1223	NA	0.106615	rs9851306	2	XCR1	51282	intergenic	2.561	4	1	15	0	1	1
rs1184804	6	25868226	T	C	0.4672	0.281316	0.319832	rs4401650	5	SLC17A3	0	intronic	2.561	NA	5	15	1	1	1
rs9411393	9	136176125	A	G	0.2575	0.333475	0.220969	rs558240	6	Y_RNA	1827	intergenic	2.561	5	9	14	0	1	0
rs13114343	4	103189416	G	A	0.4304	0.0743934	0.0924949	rs13135092	4	SLC39A8	0	intronic	2.56	7	4	15	1	1	1
rs9650779	9	136184896	A	G	0.4245	0.01903	0.182858	rs558240	6	LCN1P2	0	ncRNA_intronic	2.56	5	5	15	0	1	0
rs7554780	1	155249698	G	T	0.2793	NA	0.307328	rs2974937	1	HCN3	0	intronic	2.558	7	4	5	1	1	1
rs2225348	20	6434266	C	A	0.4901	NA	0.34466	rs1407034	10	CASC20	0	ncRNA_intronic	2.558	7	9	15	0	0	1
rs12451547	17	38181168	T	C	0.3688	0.960873	0.687491	rs8072548	7	MED24	0	intronic	2.557	6	4	4	1	1	1
rs11710533	3	101351472	G	A	0.328	0.545891	0.172425	rs13321258	3	Y_RNA	4221	intergenic	2.555	5	1	15	0	1	1
rs149037075	9	136130855	TTCTG	T	0.0825	NA	0.0561289	rs558240	6	ABO:RP11-430N14.4	0:0	ncRNA_exonic	2.555	NA	4	14	0	1	1
rs9832890	3	101088429	T	C	0.4115	0.551599	0.143968	rs13321258	3	SENP7	0	intronic	2.553	6	4	5	1	1	1
rs55721154	3	101190807	C	T	0.4115	0.56879	0.143968	rs13321258	3	SENP7	0	intronic	2.553	6	5	15	1	1	1
rs13121488	4	102880524	T	C	0.1064	0.370088	0.3035	rs13135092	4	BANK1	0	intronic	2.553	7	4	15	1	1	1
rs12639314	3	46141504	A	C	0.1809	NA	0.150441	rs9851306	2	FLT1P1	42345	intergenic	2.552	6	1	15	0	1	1
rs2974935	1	155181843	T	G	0.4761	NA	0.878295	rs2974937	1	MTX1:RP11-263K19.6	0:0	ncRNA_intronic	2.551	NA	1	5	1	1	1
rs4043	1	155201190	G	A	0.335	0.196285	0.394976	rs2974937	1	MTX1P1	0	ncRNA_intronic	2.551	4	5	5	1	1	1
rs4795414	17	38157920	G	T	0.3787	0.965002	0.500272	rs8072548	7	PSMD3	3706	intergenic	2.549	7	5	15	1	1	1
rs34744830	3	101311233	G	A	0.4781	0.934896	0.380269	rs13321258	3	PCNP	0	intronic	2.548	7	4	4	1	1	1
rs13128022	4	102806042	A	G	0.4622	0.166645	0.0556319	rs13135092	4	BANK1	0	intronic	2.547	7	4	15	1	1	1
rs9823523	3	45937117	A	T	0.1103	0.173158	0.10425	rs9851306	2	LZTFL1:CCR9	0:0	intronic	2.546	5	5	15	1	1	1
rs238486	4	103020804	T	C	0.4483	0.0346721	0.0579	rs13135092	4	BANK1	24834	intergenic	2.546	7	9	15	0	1	1
rs4424335	9	136113559	C	G	0.1014	0.325277	0.0619447	rs558240	6	LCN1P1	9565	intergenic	2.546	5	2	7	0	1	1
rs62282183	3	101296471	C	T	0.04672	0.0517374	0.144406	rs17400342	3	PCNP	0	intronic	2.543	4	3	5	1	1	1
rs10854120	19	9159202	G	A	0.4354	0.725186	0.0619075	rs113660049	8	CTD-2596O15.1	28541	intergenic	2.543	6	5	15	0	1	1
rs143736633	3	101364588	G	GA	0.4016	NA	0.550964	rs13321258	3	Y_RNA	1676	intergenic	2.542	NA	5	5	1	1	1
rs9821273	3	101173709	G	A	0.4115	0.568827	0.143968	rs13321258	3	SENP7	0	intronic	2.538	7	4	5	1	1	1
rs6133310	20	6355395	G	T	0.3101	0.0265745	0.0542199	rs1407034	10	CASC20	71974	intergenic	2.538	7	14	15	0	0	1
rs11315312	3	101225904	C	CA	0.4801	NA	0.100488	rs13321258	3	SENP7	0	intronic	2.537	NA	4	5	1	1	1
rs1185153	6	25834548	A	G	0.4602	0.229349	0.276942	rs4401650	5	SLC17A3	0	intronic	2.535	NA	5	15	1	1	1
rs2326773	20	6590271	G	A	0.3867	0.107317	0.592541	rs1407034	10	CASC20	81164	intergenic	2.535	7	13	15	0	1	0
rs9881145	3	101228036	C	T	0.4115	0.559255	0.143968	rs13321258	3	SENP7	0	intronic	2.534	6	5	5	1	1	1
rs7545308	1	155878605	C	T	0.2346	0.0790599	0.130768	rs2974937	1	RIT1	0	intronic	2.533	7	4	4	1	1	0
rs9905959	17	38031138	A	G	0.4722	NA	0.256662	rs8072548	7	ZPBP2	0	intronic	2.533	7	9	14	1	1	1
rs140339848	3	46339747	CAAGTT	C	0.2932	NA	0.0744725	rs9851306	2	UQCRC2P1	12334	intergenic	2.532	NA	2	15	0	1	1
rs370049971	3	101473740	A	AT	0.1958	NA	0.136255	rs17400342	3	CEP97	0	intronic	2.532	NA	4	5	1	1	1
rs1571218	20	6370053	T	G	0.3767	0.014133	0.0701018	rs1407034	10	CASC20	57316	intergenic	2.532	5	14	15	0	0	1
rs198827	6	26121002	C	T	0.4702	0.354935	0.364483	rs4401650	5	HIST1H2BC	0	intronic	2.531	5	1	15	1	1	0
rs28515897	1	155671298	C	T	0.2435	NA	0.193469	rs2974937	1	MSTO1:MSTO2P:DAP3	0:0:0	ncRNA_intronic	2.53	7	5	5	1	1	1
rs376263549	3	46088528	T	A	0.1233	NA	0.179939	rs9851306	2	XCR1	19293	intergenic	2.53	5	5	15	0	1	1
rs6809742	3	101288157	C	G	0.4771	NA	0.376465	rs13321258	3	TRMT10C	2866	intergenic	2.529	5	5	5	1	1	1
rs370651970	6	25710631	ACCTTT	A	0.2942	NA	0.081248	rs4401650	5	SCGN	8619	intergenic	2.529	NA	1	15	1	1	1
rs9411381	9	136156067	T	C	0.172	0.606154	0.141821	rs558240	6	ABO	5449	intergenic	2.529	4	2	14	0	1	1
rs36000226	17	38063929	C	T	0.498	NA	0.199954	rs8072548	7	GSDMB	0	intronic	2.529	7	4	5	1	1	1
rs654433	20	6380022	T	C	0.3241	0.0174104	0.0672424	rs1407034	10	CASC20	47347	intergenic	2.528	7	14	15	0	0	1
rs74427329	19	9126801	G	C	0.07058	0.137828	0.136929	rs113660049	8	CTD-2596O15.1	3218	intergenic	2.527	7	5	15	0	1	1
rs10936608	3	101127464	G	A	0.4115	0.578621	0.143968	rs13321258	3	SENP7	0	intronic	2.526	6	5	15	1	1	1
rs77350683	1	155484430	T	C	0.07356	0.113694	0.0774074	rs2974937	1	ASH1L	0	intronic	2.524	3a	2	5	1	1	1
rs11709158	3	101355590	G	A	0.09245	0.187644	0.282122	rs13321258	3	Y_RNA	8339	intergenic	2.524	4	1	15	0	1	1
rs592779	3	101584944	C	T	0.3986	0.367881	0.0565623	rs13321258	3	NFKBIZ	5077	intergenic	2.524	NA	2	15	1	1	1
rs1470115	4	103214560	G	A	0.4414	0.0838662	0.0584375	rs13135092	4	SLC39A8	0	intronic	2.523	6	5	15	1	1	1
rs250316	19	8921033	T	C	0.1521	NA	0.133577	rs11673136	8	ZNF558	0	UTR3	2.523	NA	4	8	1	1	1
rs3219281	19	50887087	C	T	0.08748	0.242437	0.211241	rs11879501	9	POLD1	373	upstream:downstream	2.523	2b	1	2	1	1	1
rs4683891	3	101052878	C	T	0.4115	0.574477	0.143968	rs13321258	3	SENP7	0	intronic	2.522	5	4	5	1	1	1
rs77818412	3	101327769	G	A	0.2416	0.356474	0.114927	rs17400342	3	RNU6-1256P	6900	intergenic	2.521	6	5	15	0	1	1
rs13113094	4	102928866	G	A	0.1083	0.377282	0.339386	rs13135092	4	BANK1:RP11-498M5.2	0:0	ncRNA_intronic	2.521	6	5	15	1	1	1
rs1008250	9	136397834	A	G	0.3121	0.138828	0.0555367	rs558240	6	ADAMTSL2	0	intronic	2.52	5	2	14	1	1	1
rs2930449	3	100890634	G	A	0.2734	0.453518	0.106455	rs17400342	3	ACTR3P3	7803	intergenic	2.519	5	5	15	0	1	1
rs28729234	9	136295232	C	T	0.1243	0.103412	0.0557963	rs558240	6	ADAMTS13	0	UTR5	2.519	5	1	13	1	1	1
rs2569409	19	9191168	G	A	0.4205	NA	0.251878	rs113660049	8	OR1M4P	2619	intergenic	2.517	NA	5	15	0	1	1
rs238490	4	103023963	A	C	0.3738	0.0130666	0.078565	rs13135092	4	BANK1	27993	intergenic	2.515	6	14	15	0	1	1
rs12610724	19	9128889	G	A	0.2853	NA	0.174942	rs113660049	8	CTD-2596O15.1	1130	intergenic	2.515	4	2	15	0	1	1
rs4804369	19	8967034	G	A	0.4533	0.0695534	0.243977	rs11673136	8	MUC16	0	intronic	2.514	7	4	15	1	1	1
rs10516483	4	102791905	C	G	0.4612	0.173259	0.0560044	rs13135092	4	BANK1	0	intronic	2.513	5	4	15	1	1	1
rs985708	4	103285964	G	T	0.3608	0.0433692	0.0577572	rs13135092	4	SLC39A8	0	intergenic	2.513	7	14	15	1	1	1
rs61650989	3	46054156	G	T	0.1262	NA	0.105227	rs9851306	2	XCR1	4359	intergenic	2.512	6	5	15	1	1	1
rs9879324	3	100869029	G	A	0.161	NA	0.0557808	rs13321258	3	ACTR3P3	12908	intergenic	2.512	7	5	15	0	1	1
rs236744	4	103110066	G	A	0.497	NA	0.0565748	rs13135092	4	SLC39A8	62131	intergenic	2.512	5	5	15	0	0	1
rs34181125	3	101490278	A	G	0.335	0.471486	0.174352	rs13321258	3	CEP97	871	downstream	2.511	6	5	5	1	1	1
rs11666419	19	8943242	A	C	0.1859	0.138389	0.131296	rs11673136	8	MBD3L1	0	intronic	2.511	2b	1	1	1	1	1
rs12134456	1	155722506	C	G	0.3728	NA	0.454587	rs2974937	1	GON4L	0	intronic	2.51	6	4	4	1	1	1
rs551781252	3	101444721	G	GT	0.3718	NA	0.60452	rs13321258	3	CEP97	0	intronic	2.509	NA	1	1	1	1	1
rs1165149	6	25843319	A	G	0.02485	0.048631	0.0588947	rs4401650	5	SLC17A3	0	intronic	2.507	NA	5	15	1	1	1
rs59723463	4	102857343	G	GAT	0.4602	NA	0.0602829	rs13135092	4	BANK1	0	intronic	2.506	NA	4	15	1	1	1
rs1888254	20	6419300	A	G	0.4722	0.201456	0.344573	rs1407034	10	CASC20	8069	intergenic	2.504	7	14	15	0	0	1
rs2039398	1	155538579	A	G	0.1581	NA	0.131263	rs2974937	1	RP11-29H23.7	2481	intergenic	2.501	NA	4	5	1	1	1
rs77102268	3	100846058	A	C	0.2018	0.0246618	0.0844729	rs17400342	3	ACTR3P3	35879	intergenic	2.501	7	5	15	0	1	1
rs80012472	3	101387879	A	AT	0.327	NA	0.17173	rs13321258	3	ZBTB11	0	intronic	2.501	NA	4	4	1	1	1
rs55913526	17	38115299	C	T	0.07753	0.362462	0.0995853	rs8072548	7	GSDMA	3926	intergenic	2.501	4	1	15	1	1	1
rs59323905	19	50848025	G	A	0.3062	0.510947	0.79003	rs11879501	9	NR1H2:NAPSB	0:0	intronic	2.5	4	1	9	1	1	1
rs2305482	17	38140927	A	C	0.4602	0.976907	0.255592	rs8072548	7	PSMD3	0	intronic	2.499	5	4	4	1	1	1
rs491105	9	136186926	C	T	0.338	0.715199	0.12671	rs558240	6	LCN1P2	1621	intergenic	2.496	7	5	15	0	1	0
rs348889	3	100903998	A	T	0.2922	0.745843	0.101083	rs17400342	3	snoU13	16677	intergenic	2.493	5	5	15	0	1	1
rs9842354	3	101095604	T	C	0.169	NA	0.215903	rs17400342	3	SENP7	0	intronic	2.491	6	5	5	1	1	1
rs7754296	6	25744878	A	G	0.2922	0.10574	0.0827672	rs4401650	5	SLC17A4	10048	intergenic	2.491	6	1	15	0	1	1
rs6054297	20	6459128	A	G	0.2356	0.0831003	0.0810301	rs1407034	10	CASC20	0	ncRNA_intronic	2.487	7	9	15	0	0	1
rs6085624	20	6587081	G	A	0.2207	0.407369	0.145673	rs1407034	10	CASC20	77974	intergenic	2.485	6	5	15	0	0	0
rs13150351	4	103336841	T	C	0.3529	0.0404785	0.0597213	rs13135092	4	SLC39A8	0	intergenic	2.484	6	5	15	1	1	1
rs1185568	6	25834428	T	A	0.4602	0.223362	0.276942	rs4401650	5	SLC17A3	0	intronic	2.483	7	5	15	1	1	1
rs237689	20	6281698	A	G	0.4583	0.190876	0.0648628	rs1407034	10	AL109618.1	72102	intergenic	2.483	6	9	15	0	0	0
rs6139981	20	6411203	C	A	0.4135	0.133856	0.450858	rs1407034	10	CASC20	16166	intergenic	2.483	5	9	15	0	0	1
rs79806033	3	46094602	G	A	0.1998	0.494351	0.270261	rs9851306	2	XCR1	25367	intergenic	2.482	7	5	15	0	1	1
rs3778279	6	26325463	T	C	0.4324	0.107944	0.0904397	rs4401650	5	HIST1H3PS1	2942	intergenic	2.481	6	5	14	0	1	1
rs5860722	4	103191376	C	CA	0.4742	NA	0.102316	rs13135092	4	SLC39A8	0	intronic	2.48	NA	5	15	1	1	1
rs71315243	3	101283050	T	C	0.1461	0.898897	0.240034	rs17400342	3	TRMT10C	0	intronic	2.477	7	4	5	1	1	1
rs36035038	1	155459050	T	C	0.1571	0.0298729	0.132001	rs2974937	1	ASH1L	0	intronic	2.476	7	5	5	1	1	1
rs11923667	3	101268080	T	A	0.4085	NA	0.142108	rs13321258	3	TRMT10C	12625	intergenic	2.476	5	7	15	0	1	1
rs35810131	3	101200959	C	T	0.4115	0.477695	0.143968	rs13321258	3	SENP7	0	intronic	2.474	7	5	5	1	1	1
rs1884900	20	6572873	A	G	0.3598	0.0140504	0.346192	rs1407034	10	CASC20	63766	intergenic	2.474	7	5	15	0	0	0
rs3918362	3	46395930	A	T	0.07455	0.385167	0.0634828	rs9851306	2	CCR2	0	intronic	2.473	5	1	14	1	1	1
rs371735069	17	38214580	G	GCCCAGAC	0.3658	NA	0.529521	rs8072548	7	MED24:THRA	0:0	UTR5	2.472	NA	1	7	1	1	1
rs8176635	9	136152009	G	A	0.3519	0.0972531	0.33456	rs558240	6	ABO	1391	intergenic	2.471	NA	5	13	0	1	1
rs62068184	17	38113054	T	C	0.3718	NA	0.370071	rs8072548	7	GSDMA	6171	intergenic	2.471	6	5	5	1	1	1
rs6665227	1	155710460	T	C	0.3608	0.107871	0.166864	rs2974937	1	MSTO1:MSTO2P	0:0	ncRNA_intronic	2.469	7	4	5	1	1	1
rs34523728	3	46219833	C	A	0.09443	NA	0.0664592	rs9851306	2	CCR3	0	intronic	2.469	6	5	15	1	1	1
rs9682739	3	101232057	G	A	0.3907	0.110222	0.131231	rs13321258	3	SENP7	0	UTR5	2.468	2b	1	1	1	1	1
rs35703209	19	9125629	G	A	0.3827	0.721094	0.250127	rs113660049	8	CTD-2596O15.1	4390	intergenic	2.468	2b	5	15	0	1	1
rs1726802	19	50905189	G	T	0.07058	NA	0.157047	rs11879501	9	POLD1	0	intronic	2.468	2a	4	5	1	1	1
rs12985344	19	50954750	T	C	0.333	0.118994	0.0758703	rs11879501	9	MYBPC2	0	intronic	2.468	5	4	14	1	1	0
rs2009578	1	155207626	G	A	0.336	NA	0.370715	rs2974937	1	GBA	0	intronic	2.466	NA	4	4	1	1	1
rs68011680	9	136331281	T	A	0.334	0.172049	0.0840438	rs558240	6	CACFD1	0	intronic	2.466	4	4	5	1	1	1
rs141403165	3	101023566	C	A	0.02286	0.184288	0.0951669	rs13321258	3	IMPG2	0	intronic	2.465	5	5	15	1	1	1
rs57215339	3	101250746	G	A	0.4085	NA	0.142108	rs13321258	3	FAM172BP	8014	intergenic	2.465	4	5	15	0	1	1
3:101756993:C:CT	3	101756993	C	CT	0.09046	NA	0.0730792	rs17400342	3	RP11-221J22.1:RP11-221J22.2	40222:40222	NA	2.464	NA	5	15	0	0	1
rs62245106	3	45968668	C	T	0.1978	0.721555	0.260636	rs9851306	2	FYCO1	0	intronic	2.458	5	4	5	1	1	1
rs6441641	3	101766983	A	G	0.09642	0.0367717	0.0519064	rs17400342	3	RP11-221J22.1:RP11-221J22.2	50212:50212	intergenic	2.458	6	5	15	0	1	1
rs34610609	3	46081707	C	T	0.1441	NA	0.131404	rs9851306	2	XCR1	12472	intergenic	2.457	5	13	15	0	1	1
rs3846091	3	101217617	A	C	0.3847	0.529352	0.407615	rs13321258	3	SENP7	0	intronic	2.457	NA	4	5	1	1	1
rs7619540	3	101219818	G	A	0.4115	0.560887	0.143968	rs13321258	3	SENP7	0	intronic	2.455	7	4	5	1	1	1
rs13059470	3	101424800	G	A	0.333	0.486514	0.182752	rs13321258	3	PDCL3P4	6515	intergenic	2.455	7	5	15	0	1	1
rs140077956	1	155872490	GA	G	0.1431	NA	0.0990535	rs2974937	1	RIT1	0	intronic	2.451	NA	4	4	1	1	0
rs376558568	6	26101919	TACAC	T	0.1262	NA	0.0802623	rs4401650	5	HIST1H4C	2184	intergenic	2.45	NA	5	15	1	1	1
rs11297626	3	100910925	A	AC	0.3151	NA	0.0768951	rs13321258	3	snoU13	9750	intergenic	2.449	NA	5	15	0	1	1
rs547454526	17	37880525	ATTTTTTTTT	A	0.336	NA	0.0821534	rs8072548	7	ERBB2	0	intronic	2.449	NA	2	4	1	1	1
rs1185569	6	25831603	A	G	0.4602	0.21377	0.276942	rs4401650	5	SLC17A1	0	intronic	2.448	NA	1	15	1	1	1
rs34409248	3	46198071	G	A	0.09245	NA	0.0620461	rs9851306	2	CCR3	7024	intergenic	2.447	7	5	15	1	1	1
rs1165213	6	25799676	G	A	0.4354	0.146885	0.217882	rs4401650	5	SLC17A1	0	intronic	2.447	NA	4	15	1	1	1
rs12451100	17	38119831	G	T	0.4443	0.747786	0.301056	rs8072548	7	GSDMA	0	intronic	2.446	6	5	14	1	1	1
rs12201678	6	25978993	C	T	0.2107	0.0184161	0.0859521	rs4401650	5	TRIM38	0	intronic	2.445	7	4	4	1	1	1
rs1542756	3	46272162	G	T	0.08052	NA	0.0517521	rs9851306	2	CCR3	0	intronic	2.443	NA	5	15	1	1	1
rs6054143	20	6334697	C	T	0.3559	0.0158016	0.0539674	rs1407034	10	CASC20	92672	intergenic	2.441	7	5	15	0	0	1
rs62282212	3	101357005	C	T	0.164	0.79008	0.0610215	rs13321258	3	Y_RNA	9259	intergenic	2.44	4	1	15	0	1	1
rs201778066	3	100963884	G	GT	0.1262	NA	0.421225	rs17400342	3	IMPG2	0	intronic	2.439	NA	5	15	1	0	1
rs6054243	20	6424296	T	G	0.4911	NA	0.338196	rs1407034	10	CASC20	3073	intergenic	2.439	6	14	15	0	0	1
rs10908467	1	155439062	T	C	0.2753	NA	0.227729	rs2974937	1	ASH1L	0	intronic	2.438	7	5	5	1	1	1
rs4683917	3	101186025	C	A	0.3857	0.504111	0.407833	rs13321258	3	SENP7	0	intronic	2.438	4	1	15	1	1	1
rs380768	4	103155276	G	A	0.4404	0.0865788	0.105115	rs13135092	4	SLC39A8	16921	intergenic	2.438	NA	8	15	0	1	1
rs41432149	19	50882172	C	T	0.3241	0.729318	0.918653	rs11879501	9	NR1H2	0	intronic	2.438	5	3	4	1	1	1
rs73864352	3	100849565	G	T	0.2018	0.0265565	0.0844729	rs17400342	3	ACTR3P3	32372	intergenic	2.437	6	7	15	0	1	1
rs28584184	4	103685218	C	T	0.0338	0.200736	0.174173	rs13135092	4	MANBA	3066	intergenic	2.437	6	5	15	1	1	1
rs952287	3	45899615	A	G	0.2793	NA	0.171491	rs9851306	2	LZTFL1	0	intronic	2.434	NA	5	15	1	1	1
rs4962114	9	136129611	G	A	0.2207	0.241559	0.182594	rs558240	6	ABO:RP11-430N14.4	0:0	ncRNA_exonic	2.433	7	4	14	0	1	1
rs180693821	3	45972171	T	C	0.1978	0.630845	0.260636	rs9851306	2	FYCO1	0	intronic	2.432	7	4	4	1	1	1
rs56106348	9	136178878	G	C	0.1233	0.0157159	0.214382	rs558240	6	Y_RNA	831	downstream	2.432	4	13	15	0	1	0
rs149161917	3	46408695	TATC	T	0.07455	NA	0.0634828	rs9851306	2	RP11-24F11.2	0	ncRNA_intronic	2.431	NA	5	14	1	1	1
rs10901250	9	136121626	G	A	0.165	0.905007	0.10561	rs558240	6	ABO:RP11-430N14.4	4161:4161	intergenic	2.43	5	5	14	0	1	1
rs10668655	20	6319701	GGT	G	0.3628	NA	0.0548543	rs1407034	10	CASC20	107668	intergenic	2.429	NA	7	15	0	0	0
rs9866573	3	100760968	G	A	0.0328	0.0915404	0.054492	rs17400342	3	ABI3BP	48608	intergenic	2.426	6	5	15	0	0	1
rs199737	6	25933538	A	T	0.2982	0.424706	0.75892	rs4401650	5	SLC17A2	2591	intergenic	2.425	6	5	15	1	1	1
rs11583762	1	155085270	G	A	0.4841	NA	0.380604	rs2974937	1	Y_RNA	7695	intergenic	2.424	4	5	15	0	1	1
rs4683153	3	45974968	T	G	0.4175	NA	0.60746	rs9851306	2	FYCO1	0	intronic	2.423	6	4	4	1	1	1
rs34073838	3	46337692	A	C	0.07654	NA	0.0587728	rs9851306	2	UQCRC2P1	14389	intergenic	2.421	5	5	15	0	1	1
rs9295680	6	25944103	T	C	0.4354	0.0899298	0.232293	rs4401650	5	SLC17A2	13156	intergenic	2.421	5	5	15	0	1	1
rs139651155	6	26046265	T	TA	0.1909	NA	0.141545	rs4401650	5	HIST1H3C	167	downstream	2.419	NA	1	15	1	1	1
rs12554449	9	136085200	G	T	0.1909	0.283046	0.0704379	rs558240	6	OBP2B	569	upstream	2.419	1f	1	14	1	1	1
rs11793580	9	136168894	C	T	0.08946	0.250968	0.0546175	rs558240	6	Y_RNA	9058	intergenic	2.419	5	9	14	0	1	0
rs12941811	17	38159335	T	C	0.4225	0.998364	0.361436	rs8072548	7	PSMD3	5121	intergenic	2.419	7	5	15	1	1	1
rs12740629	1	155643922	A	G	0.2744	0.0640364	0.217561	rs2974937	1	MSTO1:MSTO2P:YY1AP1	0:0:0	ncRNA_intronic	2.416	7	4	4	1	1	1
rs138064320	3	101615021	C	T	0.05467	NA	0.12936	rs13321258	3	NFKBIZ	35154	intergenic	2.416	5	7	15	0	1	1
rs1918405	3	101269038	T	G	0.3817	0.74366	0.407045	rs13321258	3	TRMT10C	11667	intergenic	2.414	NA	5	15	0	1	1
rs78589800	6	25883500	C	G	0.2475	0.0227863	0.0856917	rs4401650	5	HIST1H2APS2	876	upstream	2.414	7	5	15	1	1	1
rs6816285	4	102999609	C	T	0.4523	NA	0.0554818	rs13135092	4	BANK1	3639	intergenic	2.413	5	5	15	1	1	1
rs541408822	20	6246847	ATG	A	0.1431	NA	0.0638023	rs1407034	10	AL109618.1	37251	intergenic	2.413	NA	5	15	0	0	1
rs9358891	6	25903014	C	T	0.4056	0.10312	0.186758	rs4401650	5	SLC17A2	9967	intergenic	2.412	7	5	15	1	1	1
rs6775017	3	101762337	C	T	0.2435	0.0115189	0.0721697	rs17400342	3	RP11-221J22.1:RP11-221J22.2	45566:45566	intergenic	2.41	7	5	15	0	1	1
rs76788610	3	101763910	A	G	0.2634	0.010834	0.0711709	rs17400342	3	RP11-221J22.1:RP11-221J22.2	47139:47139	intergenic	2.41	6	5	15	0	0	1
rs659837	4	103170226	A	C	0.4374	0.0703464	0.107249	rs13135092	4	SLC39A8	1971	intergenic	2.409	NA	5	15	1	1	1
rs6054306	20	6464366	G	C	0.2376	0.0549677	0.0826934	rs1407034	10	CASC20	0	ncRNA_intronic	2.409	6	13	15	0	0	1
rs6441929	3	45924791	A	G	0.162	0.567149	0.140213	rs9851306	2	LZTFL1	0	intronic	2.408	6	5	15	1	1	1
3:101756993:C:CTT	3	101756993	CTT	C	0.2594	NA	0.0730792	rs17400342	3	RP11-221J22.1:RP11-221J22.2	40222:40222	intergenic	2.408	NA	5	15	0	0	1
rs12980584	19	50958995	T	C	0.2972	0.0180346	0.0690068	rs11879501	9	MYBPC2	0	intronic	2.406	5	4	14	1	1	0
rs28673647	9	136312456	A	G	0.3847	0.166953	0.124118	rs558240	6	ADAMTS13	0	intronic	2.404	7	5	15	1	1	1
rs1471962	3	45949187	G	C	0.163	0.239841	0.0894333	rs9851306	2	LZTFL1	0	intronic	2.402	7	2	15	1	1	1
rs396902	4	103215671	A	G	0.2147	0.570274	0.350529	rs13135092	4	SLC39A8	0	intronic	2.402	6	4	15	1	1	1
rs78226465	3	101230240	G	A	0.1173	0.838844	0.384387	rs17400342	3	SENP7	0	intronic	2.4	5	1	5	1	1	1
rs4401452	4	102659717	A	T	0.2505	0.0275984	0.0730231	rs13135092	4	BANK1	0	intronic	2.399	6	15	15	1	1	1
rs34899953	9	136061848	GA	G	0.1958	NA	0.0718077	rs558240	6	OBP2B	18815	intergenic	2.399	NA	5	14	0	0	1
rs2463242	19	50951879	A	G	0.333	0.0779358	0.0758703	rs11879501	9	MYBPC2	0	intronic	2.399	NA	4	14	1	1	0
rs71325092	3	45947018	A	G	0.1203	NA	0.1034	rs9851306	2	LZTFL1	0	intronic	2.398	5	5	15	1	1	1
rs7249334	19	9158204	G	A	0.3857	NA	0.0710504	rs113660049	8	CTD-2596O15.1	27543	intergenic	2.398	5	5	15	0	1	1
rs8067378	17	38051348	G	A	0.4851	NA	0.199896	rs8072548	7	GSDMB	9499	intergenic	2.397	1f	5	15	1	1	1
rs9849771	3	46020509	C	T	0.2018	NA	0.398987	rs9851306	2	FYCO1	0	intronic	2.396	7	4	4	1	1	1
rs3846086	3	101059911	C	T	0.4115	0.575356	0.143968	rs13321258	3	SENP7	0	intronic	2.396	7	4	5	1	1	1
rs12496260	3	101221703	C	T	0.3847	0.466362	0.407615	rs13321258	3	SENP7	0	intronic	2.396	7	5	5	1	1	1
rs3774639	3	45983654	G	A	0.4046	0.0480455	0.384909	rs9851306	2	FYCO1:CXCR6	0:0	intronic	2.395	NA	4	5	1	1	1
rs62282867	3	100972078	G	A	0.1988	0.274806	0.0652115	rs17400342	3	IMPG2	0	intronic	2.395	3a	4	15	1	1	1
rs35225200	4	103146888	A	C	0.09245	0.996186	0.925248	rs13135092	4	SLC39A8	25309	intergenic	2.395	7	9	15	0	1	1
rs1130000	6	25985396	A	G	0.4374	0.207694	0.228974	rs4401650	5	TRIM38:U91328.21	0:0	ncRNA_intronic	2.395	4	4	4	1	1	1
rs771327	3	101534500	A	G	0.4732	0.899342	0.368111	rs13321258	3	NXPE3	0	intronic	2.394	NA	5	5	1	1	1
rs60019065	3	46064618	G	C	0.1243	NA	0.103951	rs9851306	2	XCR1	0	intronic	2.393	3a	1	15	1	1	1
rs13096142	3	46281744	C	T	0.2992	NA	0.0554923	rs9851306	2	CCR3	0	intronic	2.393	6	5	15	1	1	1
rs11655264	17	38138995	G	C	0.4563	0.945208	0.446625	rs8072548	7	PSMD3	0	intronic	2.393	5	1	7	1	1	1
rs3124749	9	136267811	T	C	0.4006	0.214773	0.143927	rs558240	6	C9orf96	0	intronic	2.391	NA	4	5	1	1	1
rs12030596	1	155536437	A	G	0.2753	NA	0.227729	rs2974937	1	RP11-29H23.7	339	upstream	2.39	6	4	5	1	1	1
rs1078699	1	155235493	T	C	0.2753	NA	0.298507	rs2974937	1	CLK2	0	intronic	2.389	6	4	4	1	1	1
rs1165162	6	25863605	C	T	0.2465	0.122746	0.101735	rs4401650	5	SLC17A3	0	intronic	2.388	NA	5	15	1	1	1
rs76285844	17	38092183	T	C	0.09543	0.417982	0.0924307	rs8072548	7	RP11-387H17.4	0	ncRNA_intronic	2.387	5	5	15	1	1	1
rs4607219	4	102773838	T	C	0.4622	0.172302	0.0556319	rs13135092	4	BANK1	0	intronic	2.386	6	5	15	1	1	1
rs17487	3	101040865	C	G	0.2018	0.291358	0.154796	rs17400342	3	IMPG2	1460	intergenic	2.385	6	5	15	1	1	1
rs11711903	3	101500748	C	G	0.331	0.52734	0.163509	rs13321258	3	NXPE3	0	UTR5	2.384	1f	1	5	1	1	1
rs1183201	6	25823444	A	T	0.4612	0.215093	0.274976	rs4401650	5	SLC17A1	0	intronic	2.382	7	5	15	1	1	1
rs6139990	20	6418645	C	T	0.4692	0.0686095	0.335247	rs1407034	10	CASC20	8724	intergenic	2.382	6	14	15	0	0	1
rs1927315	9	136142000	C	G	0.2207	NA	0.182594	rs558240	6	ABO	0	ncRNA_intronic	2.381	6	5	14	0	1	1
rs4698877	4	103981047	G	A	0.05666	0.0115466	0.101885	rs13135092	4	SLC9B2	0	intronic	2.38	7	5	5	1	1	1
rs62322737	4	102916242	C	G	0.4573	0.0769506	0.0622668	rs13135092	4	BANK1:RP11-498M5.2	0:0	ncRNA_intronic	2.379	7	5	15	1	1	1
rs870830	17	38068373	G	A	0.2018	NA	0.0635615	rs8072548	7	GSDMB	0	intronic	2.379	NA	4	5	1	1	1
rs3852950	20	6292005	T	C	0.4115	0.0418519	0.0602992	rs1407034	10	AL109618.1	82409	intergenic	2.379	NA	7	15	0	0	0
rs348878	3	100979020	G	T	0.1968	0.347221	0.0675734	rs17400342	3	IMPG2	0	intronic	2.377	NA	5	15	1	1	1
rs552323817	3	101291956	A	AACAC	0.2843	NA	0.398964	rs13321258	3	PCNP	982	upstream	2.377	NA	1	5	1	1	1
rs3835692	1	155884933	C	CA	0.2376	NA	0.126936	rs2974937	1	KIAA0907	0	UTR3	2.374	NA	4	4	1	1	1
rs4401650	6	26035208	G	A	0.338	0.901175	1	rs4401650	5	HIST1H2AB	1411	intergenic	2.374	5	2	15	1	1	1
rs9290314	3	100853114	A	T	0.16	0.164462	0.0573674	rs13321258	3	ACTR3P3	28823	intergenic	2.373	6	5	15	0	1	1
rs9467572	6	25704126	T	G	0.3002	0.124961	0.0914906	rs4401650	5	SCGN	2114	intergenic	2.372	6	5	15	1	1	1
rs36222279	9	136315974	G	C	0.09841	0.548535	0.0612457	rs558240	6	ADAMTS13	0	intronic	2.372	5	5	15	1	1	1
rs3094371	9	136332736	T	A	0.1014	0.251579	0.0892481	rs558240	6	CACFD1	0	intronic	2.369	4	4	5	1	1	1
rs4971093	1	155144300	G	A	0.3668	NA	0.365504	rs2974937	1	KRTCAP2:RP11-201K10.3	0:0	intronic	2.367	5	4	5	1	1	1
rs9467648	6	25957933	T	A	0.4344	0.0701388	0.236816	rs4401650	5	TRIM38	5096	intergenic	2.367	7	5	15	1	1	1
rs4795411	17	38143382	G	A	0.08748	0.103019	0.0908075	rs8072548	7	PSMD3	0	intronic	2.367	5	4	4	1	1	1
rs183879	6	25987441	C	G	0.4135	NA	0.567501	rs4401650	5	U91328.21	0	ncRNA_intronic	2.365	5	4	5	1	1	1
rs370975501	3	101730252	G	GGTTTTTTGAAAA	0.1521	NA	0.0536483	rs17400342	3	RP11-221J22.1:RP11-221J22.2	13481:13481	intergenic	2.364	NA	5	15	0	1	1
rs6764189	3	46104295	T	C	0.2724	NA	0.282595	rs9851306	2	XCR1	35060	intergenic	2.361	5	2	15	0	1	1
rs7651406	3	101393296	C	T	0.33	0.497406	0.171568	rs13321258	3	ZBTB11	0	intronic	2.361	6	1	5	1	1	1
rs74178128	19	8954173	G	A	0.3718	0.263391	0.364543	rs11673136	8	MBD3L1	156	downstream	2.361	7	9	15	1	1	1
rs9856805	3	46137350	A	G	0.2406	0.658811	0.195522	rs9851306	2	FLT1P1	46499	intergenic	2.359	4	2	15	0	1	1
rs9810242	3	46313334	A	G	0.08052	NA	0.0590529	rs9851306	2	CCR3	5136	intergenic	2.358	7	5	15	1	1	1
rs978999	4	103133586	A	T	0.2873	0.049978	0.0519168	rs13135092	4	SLC39A8	38611	intergenic	2.357	6	5	15	0	1	1
rs13037119	20	6458525	C	T	0.2018	0.0589021	0.144992	rs1407034	10	CASC20	0	ncRNA_intronic	2.357	5	9	15	0	0	1
rs198816	6	26127184	C	T	0.4761	0.382527	0.381876	rs4401650	5	HIST1H2AC	0	intronic	2.356	3a	1	1	1	1	0
rs13098271	3	46093858	G	A	0.3241	NA	0.0501752	rs9851306	2	XCR1	24623	intergenic	2.354	7	5	15	0	1	1
rs61351775	19	50866884	A	T	0.326	0.772242	0.943045	rs11879501	9	NR1H2:NAPSA	0:0	intronic	2.354	5	5	15	1	1	1
rs355525	20	6396379	C	T	0.3241	0.0137669	0.0672424	rs1407034	10	CASC20	30990	intergenic	2.354	NA	5	15	0	0	1
rs1407027	20	6616872	G	T	0.1819	0.320277	0.0698787	rs1407034	10	RP5-859D4.3	95032	intergenic	2.354	3a	5	15	0	0	1
rs9295686	6	26081983	G	C	0.3976	0.405915	0.347831	rs4401650	5	HFE	5525	intergenic	2.353	5	7	15	1	1	1
rs198825	6	26122502	A	G	0.4761	0.381204	0.381876	rs4401650	5	HIST1H2BC	0	intronic	2.353	4	1	15	1	1	0
rs13120154	4	104163862	C	T	0.1133	0.0227839	0.0768371	rs13135092	4	RP11-328K4.1	13453	intergenic	2.351	7	9	15	0	1	0
rs8101103	19	9160489	C	T	0.3688	NA	0.0794449	rs113660049	8	CTD-2596O15.1	29828	intergenic	2.351	6	5	15	0	1	1
rs1392297	3	46143942	G	A	0.336	NA	0.123875	rs9851306	2	FLT1P1	39907	intergenic	2.349	5	5	15	0	1	1
rs6793850	3	46278647	T	G	0.4384	NA	0.10611	rs9851306	2	CCR3	0	intronic	2.349	7	5	15	1	1	1
rs369673107	3	100887632	TTCTC	T	0.1113	NA	0.314327	rs17400342	3	ACTR3P3	4801	intergenic	2.349	NA	5	15	0	0	1
rs539633309	6	26118555	C	CAAAGATCAGTTTGGT	0.4702	NA	0.199967	rs4401650	5	HIST1H2BC	0	intronic	2.348	NA	5	15	1	1	1
rs10049146	3	101334753	C	A	0.1322	0.107952	0.0567101	rs13321258	3	RNU6-1256P	0	ncRNA_exonic	2.347	5	5	15	0	1	1
rs9379819	6	26049819	A	C	0.4245	0.315947	0.402121	rs4401650	5	HIST1H3C	3721	intergenic	2.344	6	5	15	1	1	1
rs13096307	3	46246953	C	T	0.09245	NA	0.0620461	rs9851306	2	CCR3:CCR1	0:0	intronic	2.343	1f	1	15	1	1	1
rs113497279	6	26173934	A	ATC	0.33	NA	0.0524915	rs4401650	5	HIST1H2BD	2356	intergenic	2.342	NA	1	15	1	1	1
rs62280720	3	101141853	A	C	0.1163	0.882961	0.390477	rs17400342	3	SENP7	0	intronic	2.34	7	5	15	1	1	1
rs16891344	6	26134110	G	T	0.1451	0.0214034	0.0908161	rs4401650	5	HIST1H2AC	0	intronic	2.34	5	2	5	1	1	1
rs9890574	17	38272327	A	T	0.2763	0.124047	0.0512023	rs8072548	7	MSL1	6223	intergenic	2.34	6	5	5	1	1	1
rs6441639	3	101758980	G	A	0.2425	0.011467	0.0743567	rs17400342	3	RP11-221J22.1:RP11-221J22.2	42209:42209	intergenic	2.339	6	5	15	0	1	1
rs11582072	1	155477570	C	T	0.339	NA	0.265327	rs2974937	1	ASH1L	0	intronic	2.338	5	1	5	1	1	1
rs151416	4	103136012	G	T	0.4443	NA	0.103278	rs13135092	4	SLC39A8	36185	intergenic	2.338	NA	5	15	0	1	1
rs2972592	19	8963898	T	C	0.3757	0.216237	0.371149	rs11673136	8	MUC16	0	intronic	2.338	5	4	15	1	1	1
rs9822318	3	101136274	C	T	0.4115	0.56345	0.143968	rs13321258	3	SENP7	0	intronic	2.337	5	4	15	1	1	1
rs10793962	9	136129115	A	T	0.08449	0.716743	0.0575832	rs558240	6	ABO:RP11-430N14.4	0:0	ncRNA_exonic	2.336	6	5	14	0	1	1
rs531500623	3	101306098	A	AAG	0.3211	NA	0.570603	rs13321258	3	PCNP	0	intronic	2.335	NA	4	4	1	1	1
rs10028805	4	102737250	G	A	0.3748	NA	0.0570257	rs13135092	4	BANK1	0	intronic	2.335	7	2	15	1	1	1
rs4845408	1	155065627	G	A	0.1571	NA	0.112362	rs2974937	1	EFNA3	5612	intergenic	2.333	NA	1	5	1	1	1
rs707891	6	26106237	G	T	0.1531	0.030356	0.102691	rs4401650	5	HIST1H1T	1402	intergenic	2.333	4	5	15	1	1	1
rs62574655	9	136179862	G	A	0.1143	0.292512	0.0553513	rs558240	6	Y_RNA	1815	intergenic	2.333	5	5	15	0	1	0
rs6929805	6	25950834	T	A	0.4344	0.0923335	0.236816	rs4401650	5	TRIM38	12195	intergenic	2.332	5	7	15	0	1	1
rs1546818	1	155219207	A	T	0.2704	NA	0.283009	rs2974937	1	FAM189B	0	intronic	2.331	6	4	5	1	1	1
rs143244120	3	101197058	C	T	0.0169	NA	0.0633524	rs17400342	3	SENP7	0	intronic	2.33	6	4	5	1	0	1
rs78380307	3	46174331	T	C	0.1213	NA	0.107977	rs9851306	2	FLT1P1	9518	intergenic	2.328	5	2	15	0	1	1
rs6038487	20	6407136	G	T	0.2515	0.340539	0.103006	rs1407034	10	CASC20	20233	intergenic	2.325	5	7	15	0	0	1
rs28396651	4	102819025	A	G	0.3807	0.0420837	0.0592438	rs13135092	4	BANK1	0	intronic	2.324	6	4	15	1	1	1
rs11717638	3	101505468	A	G	0.331	0.521235	0.163509	rs13321258	3	NXPE3	0	intronic	2.323	6	4	4	1	1	1
rs12600856	17	38163295	T	C	0.3787	0.998009	0.500272	rs8072548	7	RP11-387H17.6	5183	intergenic	2.323	6	5	15	1	1	1
rs35471967	19	50893199	A	G	0.08748	0.0923379	0.211241	rs11879501	9	POLD1	0	intronic	2.323	6	4	5	1	1	1
rs9851395	3	101204870	G	A	0.4115	0.566991	0.143968	rs13321258	3	SENP7	0	intronic	2.322	7	1	5	1	1	1
rs6801361	3	101760061	T	A	0.2435	0.0116947	0.0721697	rs17400342	3	RP11-221J22.1:RP11-221J22.2	43290:43290	intergenic	2.321	7	5	15	0	1	1
rs7528441	1	155843256	T	G	0.2614	NA	0.149677	rs2974937	1	SYT11	0	intronic	2.32	7	2	5	1	1	1
rs760698	6	25685889	A	G	0.2922	0.0853599	0.0827672	rs4401650	5	SCGN	0	intronic	2.319	6	5	15	1	1	1
rs2173639	3	46100201	G	A	0.2038	0.339023	0.269938	rs9851306	2	XCR1	30966	intergenic	2.318	6	2	15	0	1	1
rs8073254	17	38149350	G	C	0.4642	NA	0.26145	rs8072548	7	PSMD3	0	intronic	2.317	4	4	4	1	1	1
rs1321450	20	6576904	C	T	0.2227	0.434898	0.164623	rs1407034	10	CASC20	67797	intergenic	2.317	5	1	15	0	0	0
rs1553964	3	101725828	A	G	0.172	0.0261181	0.0608833	rs17400342	3	RP11-221J22.1:RP11-221J22.2	9057:9057	intergenic	2.316	NA	2	15	0	1	1
rs12979597	19	8981364	G	A	0.09443	0.0360207	0.0746984	rs11673136	8	MUC16	0	intronic	2.314	5	4	15	1	1	1
rs4845706	1	155065981	T	C	0.4712	NA	0.302511	rs2974937	1	EFNA3	5966	intergenic	2.312	NA	5	5	1	1	1
rs12054373	3	46044807	C	G	0.3718	0.0348189	0.0586575	rs9851306	2	FYCO1	7490	intergenic	2.312	6	5	15	1	1	1
rs2114299	3	101318026	T	G	0.4791	0.841061	0.378868	rs13321258	3	RP11-454H13.1	60	downstream	2.312	NA	1	5	1	1	1
rs11669828	19	8945669	T	C	0.1859	0.139919	0.131296	rs11673136	8	MBD3L1	0	intronic	2.309	6	5	15	1	1	1
rs35937775	3	46457272	T	C	0.3171	NA	0.0843638	rs9851306	2	CCRL2	2783	intergenic	2.306	5	4	15	1	1	1
rs13319827	3	101094124	C	T	0.4115	0.578813	0.143968	rs13321258	3	SENP7	0	intronic	2.306	7	4	5	1	1	1
rs13096323	3	101461177	T	C	0.335	NA	0.174352	rs13321258	3	CEP97	0	intronic	2.303	6	5	5	1	1	1
rs12637555	3	101761227	A	C	0.2425	0.011303	0.0743567	rs17400342	3	RP11-221J22.1:RP11-221J22.2	44456:44456	intergenic	2.302	7	5	15	0	1	1
rs11085766	19	8999675	A	C	0.2823	0.0327954	0.112652	rs11673136	8	MUC16	0	intronic	2.302	7	1	9	1	1	1
rs1405781	3	101252103	G	A	0.2078	0.648713	0.145832	rs17400342	3	FAM172BP	9371	intergenic	2.299	NA	2	15	0	1	1
rs788403	19	50857975	A	G	0.4423	0.410356	0.307957	rs11879501	9	NR1H2	0	intronic	2.299	NA	5	15	1	1	1
rs35670731	6	25728235	C	T	0.2783	0.0911609	0.227533	rs4401650	5	HIST1H2BA	661	downstream	2.298	6	5	15	1	1	1
rs1469077	19	8977514	A	G	0.3748	0.195799	0.389818	rs11673136	8	MUC16	0	intronic	2.298	NA	4	9	1	1	1
rs60430468	19	9003217	GA	G	0.4314	NA	0.53832	rs11673136	8	MUC16	0	intronic	2.298	NA	4	15	1	0	0
rs420823	4	103155822	T	C	0.4384	0.0872705	0.102912	rs13135092	4	SLC39A8	16375	intergenic	2.297	NA	8	15	0	1	1
rs6054035	20	6235092	A	G	0.2187	0.0248674	0.107612	rs1407034	10	AL109618.1	25496	intergenic	2.297	6	14	15	0	1	1
rs17078577	3	46121526	G	A	0.4245	NA	0.485074	rs9851306	2	XCR1	52291	intergenic	2.296	7	5	15	0	1	1
rs12635128	3	101360587	G	A	0.33	NA	0.171568	rs13321258	3	Y_RNA	5677	intergenic	2.296	4	5	15	1	1	1
rs2088126	17	37879030	A	G	0.3101	0.333123	0.0798891	rs8072548	7	ERBB2	0	intronic	2.296	6	4	5	1	1	1
rs547392035	17	38201131	CA	C	0.3757	NA	0.49497	rs8072548	7	MED24	0	intronic	2.296	NA	4	5	1	1	1
rs55759062	3	101202152	C	T	0.498	0.819761	0.23282	rs13321258	3	SENP7	0	intronic	2.295	6	4	5	1	1	1
rs9852782	3	101212304	C	T	0.4115	0.567365	0.143968	rs13321258	3	SENP7	0	intronic	2.295	6	4	5	1	1	1
rs73077173	20	6544738	C	T	0.03479	0.0177582	0.0862316	rs1407034	10	CASC20	35631	intergenic	2.295	3a	5	15	0	0	1
rs35636998	3	46272723	A	G	0.175	0.665164	0.0507404	rs9851306	2	CCR3	0	intronic	2.293	7	5	15	1	1	1
rs10470501	3	101630497	C	T	0.3459	0.517154	0.0961244	rs17400342	3	RP11-221J22.1	29205	intergenic	2.292	6	5	15	0	1	1
rs2075568	1	155218168	T	C	0.2704	NA	0.283009	rs2974937	1	FAM189B	0	intronic	2.29	NA	4	4	1	1	1
rs8180033	3	101405996	G	T	0.1909	0.992321	0.145182	rs17400342	3	RPL24	369	upstream	2.29	5	1	1	1	1	0
rs11650661	17	38026286	T	A	0.492	NA	0.188116	rs8072548	7	ZPBP2	0	intronic	2.29	7	5	14	1	1	1
rs33998492	3	46273598	G	A	0.07753	NA	0.0627975	rs9851306	2	CCR3	0	intronic	2.289	6	5	15	1	1	1
rs10804837	3	101135380	C	T	0.4115	0.570133	0.143968	rs13321258	3	SENP7	0	intronic	2.289	5	4	15	1	1	1
rs150882142	3	101400695	AAAAC	A	0.328	NA	0.172425	rs13321258	3	RPL24	0	intronic	2.289	NA	3	4	1	1	0
rs70977236	6	25864856	C	CT	0.2465	NA	0.101735	rs4401650	5	SLC17A3	0	intronic	2.289	NA	5	15	1	1	1
rs34127208	3	46103680	G	T	0.1223	NA	0.106615	rs9851306	2	XCR1	34445	intergenic	2.287	3a	5	15	0	1	1
rs1994488	3	45992977	C	G	0.4066	0.0855604	0.38658	rs9851306	2	FYCO1	0	intronic	2.286	5	4	4	1	1	1
rs11327630	17	38138098	CA	C	0.4563	NA	0.446625	rs8072548	7	PSMD3	0	intronic	2.286	NA	1	2	1	1	1
rs6503529	17	38160139	C	T	0.163	0.0502342	0.151458	rs8072548	7	PSMD3	5925	intergenic	2.286	6	5	15	1	1	1
rs4698987	4	102988188	A	C	0.4553	NA	0.0576162	rs13135092	4	BANK1	0	intronic	2.285	7	4	15	1	1	1
rs1853591	6	25915405	A	G	0.3767	0.0619022	0.183094	rs4401650	5	SLC17A2	0	intronic	2.285	NA	4	15	1	1	1
rs6085442	20	6215030	C	T	0.1441	0.012505	0.0765638	rs1407034	10	AL109618.1	5434	intergenic	2.284	7	9	15	0	0	1
rs170871	4	103180149	C	T	0.4254	0.206257	0.136299	rs13135092	4	SLC39A8	0	intronic	2.283	1f	5	15	1	1	1
rs10901251	9	136126129	A	C	0.2207	0.33875	0.141101	rs558240	6	ABO:RP11-430N14.4	0:0	ncRNA_exonic	2.283	5	2	14	0	1	1
rs2449822	3	101017618	T	G	0.2008	0.448386	0.157062	rs17400342	3	IMPG2	0	intronic	2.282	NA	5	15	1	1	1
rs4505676	3	101150550	C	T	0.171	NA	0.20957	rs17400342	3	SENP7	0	intronic	2.281	6	5	15	1	1	1
rs62065177	17	38167513	A	G	0.3787	0.998684	0.500272	rs8072548	7	RP11-387H17.6	965	downstream	2.28	6	5	15	1	1	1
rs13073976	3	46286663	T	C	0.07654	NA	0.0587728	rs9851306	2	CCR3	0	intronic	2.279	6	5	15	1	1	1
rs456349	4	103162699	T	C	0.4374	NA	0.102659	rs13135092	4	SLC39A8	9498	intergenic	2.278	7	5	15	1	1	1
rs11424020	17	38116339	AT	A	0.3708	NA	0.390313	rs8072548	7	GSDMA	2886	intergenic	2.278	NA	5	15	1	1	1
rs34161138	3	101510388	T	C	0.331	0.518577	0.163509	rs13321258	3	NXPE3	0	intronic	2.276	7	4	4	1	1	1
rs6511848	19	9175244	T	C	0.2406	0.229234	0.0862464	rs113660049	8	OR1M4P	18543	intergenic	2.276	6	5	15	0	1	1
rs1726787	19	50902331	T	C	0.07058	0.266497	0.157047	rs11879501	9	POLD1	0	intronic	2.276	5	4	5	1	1	1
rs1165159	6	25864625	A	G	0.2465	0.124418	0.101735	rs4401650	5	SLC17A3	0	intronic	2.275	5	5	15	1	1	1
rs149832873	3	101060906	G	A	0.06859	0.116305	0.210815	rs13321258	3	SENP7	0	intronic	2.272	6	4	5	1	1	1
rs635634	9	136155000	C	T	0.1849	NA	0.338785	rs558240	6	ABO	4382	intergenic	2.272	NA	2	14	0	1	1
rs112172957	19	9183047	G	C	0.2406	0.337216	0.135649	rs113660049	8	OR1M4P	10740	intergenic	2.272	6	5	15	0	1	1
rs868150	17	38213359	A	G	0.4026	0.908181	0.437382	rs8072548	7	MED24	0	intronic	2.271	NA	5	5	1	1	1
rs237690	20	6282430	C	T	0.4573	0.140165	0.0649822	rs1407034	10	AL109618.1	72834	intergenic	2.269	7	7	15	0	0	0
rs11264352	1	155255837	T	C	0.2803	NA	0.311886	rs2974937	1	HCN3	0	intronic	2.268	1f	2	5	1	1	1
rs2096386	6	25787817	G	A	0.3767	0.394195	0.135053	rs4401650	5	SLC17A1	0	intronic	2.267	NA	5	15	1	1	1
rs3799372	6	25922311	A	G	0.4026	0.077554	0.185294	rs4401650	5	SLC17A2	0	intronic	2.266	6	4	15	1	1	1
rs11085778	19	9003706	G	T	0.2823	NA	0.112652	rs11673136	8	MUC16	0	intronic	2.266	6	1	15	1	1	0
rs9628662	1	155206341	T	G	0.34	NA	0.372954	rs2974937	1	GBA	0	intronic	2.264	4	3	4	1	1	1
rs662792	3	101599608	T	C	0.4602	0.406546	0.149649	rs13321258	3	NFKBIZ	19741	intergenic	2.264	NA	1	15	0	1	1
rs9366629	6	25741216	G	A	0.2922	0.103569	0.0827672	rs4401650	5	HIST1H2APS1	8160	intergenic	2.264	7	5	15	0	1	1
rs6117172	20	6236302	A	C	0.2187	0.0269058	0.107612	rs1407034	10	AL109618.1	26706	intergenic	2.264	5	9	15	0	1	1
rs9348692	6	25720812	A	G	0.2903	0.0772267	0.0877134	rs4401650	5	HIST1H2AA	5478	intergenic	2.26	2a	5	15	1	1	1
rs3856771	3	101220694	G	C	0.4115	0.56273	0.143968	rs13321258	3	SENP7	0	intronic	2.258	5	4	5	1	1	1
rs1713769	3	101727155	C	T	0.172	0.0266731	0.0608833	rs17400342	3	RP11-221J22.1:RP11-221J22.2	10384:10384	intergenic	2.257	NA	5	15	0	1	1
rs112323169	3	101472473	C	T	0.09742	NA	0.057541	rs13321258	3	CEP97	0	intronic	2.256	6	5	5	1	1	1
rs6140003	20	6441465	T	C	0.2803	0.0587643	0.120828	rs1407034	10	CASC20	0	ncRNA_intronic	2.256	7	14	15	0	0	1
rs9393665	6	25744284	G	A	0.2922	0.106679	0.0827672	rs4401650	5	SLC17A4	10642	intergenic	2.254	2b	1	15	0	1	1
rs12746592	1	155505967	G	A	0.2753	0.0950374	0.227729	rs2974937	1	ASH1L	0	intronic	2.253	1f	2	5	1	1	1
rs60539039	3	46046469	A	C	0.2157	0.845615	0.290425	rs9851306	2	FYCO1	9152	intergenic	2.253	5	5	15	1	1	1
rs13116542	4	102788747	A	G	0.3439	0.0550927	0.054379	rs13135092	4	BANK1	0	intronic	2.253	7	4	15	1	1	1
9:136064128:C:CATGG	9	136064128	C	CATGG	0.1859	NA	0.0869119	rs558240	6	OBP2B	16535	intergenic	2.253	NA	5	14	0	1	1
rs59166269	3	46070337	C	G	0.1252	NA	0.102648	rs9851306	2	XCR1	1102	intergenic	2.252	6	9	15	1	1	1
rs10516486	4	102751276	C	T	0.3887	NA	0.0512094	rs13135092	4	BANK1	0	exonic	2.252	NA	4	15	1	1	1
rs35275098	1	155040737	C	CTT	0.4533	NA	0.106085	rs2974937	1	EFNA4:EFNA3:EFNA3	0:0:0	intronic	2.25	NA	4	5	1	1	1
rs1937130	6	25787554	T	A	0.4205	0.208557	0.224426	rs4401650	5	SLC17A1	0	intronic	2.25	6	5	15	1	1	1
rs4698977	4	102787423	G	T	0.3439	0.0525772	0.054379	rs13135092	4	BANK1	0	intronic	2.248	5	4	15	1	1	1
rs11672574	19	8995853	T	C	0.09145	0.0389594	0.0612859	rs11673136	8	MUC16	0	intronic	2.248	6	4	15	1	0	1
rs12488040	3	101420339	G	T	0.01988	0.0109108	0.0607502	rs17400342	3	PDCL3P4	10976	intergenic	2.247	6	5	15	0	0	1
rs34922141	4	103156892	T	G	0.4384	0.0803459	0.103755	rs13135092	4	SLC39A8	15305	intergenic	2.246	7	5	15	0	1	1
rs35744349	19	9001639	T	C	0.2843	0.0422516	0.112	rs11673136	8	MUC16	0	intronic	2.245	7	4	15	1	1	0
rs9467616	6	25820891	G	A	0.2584	0.14644	0.0519002	rs4401650	5	SLC17A1	0	intronic	2.244	6	4	15	1	1	1
rs4486266	9	136098920	A	G	0.1769	NA	0.0632288	rs558240	6	LCN1P1	1371	intergenic	2.244	NA	2	14	0	1	1
rs1892246	6	25764408	G	A	0.2922	0.0876372	0.0773662	rs4401650	5	SLC17A4	0	intronic	2.243	NA	4	15	1	1	1
rs6054337	20	6534639	C	T	0.2157	0.0190445	0.195683	rs1407034	10	CASC20	25532	intergenic	2.243	7	14	15	0	0	1
rs151405	4	103193578	T	C	0.325	0.283505	0.213722	rs13135092	4	SLC39A8	0	intronic	2.242	7	4	15	1	1	1
rs11708845	3	101306999	C	T	0.2416	0.374435	0.114927	rs17400342	3	PCNP	0	intronic	2.241	6	4	5	1	1	1
rs6932584	6	26327081	A	C	0.4334	0.108984	0.0916495	rs4401650	5	HIST1H3PS1	4560	intergenic	2.241	5	1	14	0	1	1
rs183817891	3	46095222	C	T	0.09642	NA	0.0764918	rs9851306	2	XCR1	25987	intergenic	2.24	NA	5	15	0	1	1
rs238511	4	103037250	G	T	0.4453	0.0259115	0.0538269	rs13135092	4	BANK1	41280	intergenic	2.239	5	14	15	0	1	1
rs675201	9	136146466	G	A	0.2207	NA	0.182594	rs558240	6	ABO	0	ncRNA_intronic	2.239	NA	5	14	0	1	1
rs9461227	6	25960815	C	T	0.4344	0.0863862	0.236816	rs4401650	5	TRIM38	2214	intergenic	2.238	4	1	15	1	1	1
rs11078921	17	37908867	C	A	0.3191	NA	0.147465	rs8072548	7	RP11-94L15.2	5106	intergenic	2.237	5	5	5	1	1	1
rs233834	4	103195240	T	C	0.3161	0.0457899	0.0568405	rs13135092	4	SLC39A8	0	intronic	2.236	7	5	15	1	1	1
rs2009127	20	6341680	C	T	0.3559	0.022955	0.0539674	rs1407034	10	CASC20	85689	intergenic	2.236	5	14	15	0	0	1
rs6777720	3	101261838	G	C	0.2078	0.694984	0.145832	rs17400342	3	TRMT10C	18867	intergenic	2.235	5	5	15	0	1	1
rs13136118	4	102743438	G	A	0.2416	0.0339196	0.0729438	rs13135092	4	BANK1	0	intronic	2.235	7	4	15	1	1	1
rs72940399	3	101122575	A	T	0.2425	0.324317	0.117862	rs17400342	3	SENP7	0	intronic	2.234	6	5	15	1	1	1
rs1500004	3	46150937	G	A	0.09841	0.202036	0.0651728	rs9851306	2	FLT1P1	32912	intergenic	2.233	NA	5	7	0	1	1
rs4271892	3	101363454	C	T	0.4016	0.959391	0.550964	rs13321258	3	Y_RNA	2810	intergenic	2.232	5	5	5	1	1	1
rs1476278	17	37836243	C	T	0.328	0.287483	0.0633103	rs8072548	7	PGAP3	0	intronic	2.231	NA	2	5	1	1	1
rs35363315	3	101387464	C	CA	0.2763	NA	0.117922	rs13321258	3	ZBTB11	0	intronic	2.229	NA	4	4	1	1	1
rs734073	1	155218365	T	C	0.2684	NA	0.283701	rs2974937	1	FAM189B	0	intronic	2.228	NA	4	4	1	1	1
rs6798047	3	45921771	G	A	0.2336	0.424732	0.155356	rs9851306	2	LZTFL1	0	intronic	2.228	6	5	15	1	1	1
rs2081577	3	101356219	G	A	0.4016	NA	0.550964	rs13321258	3	Y_RNA	8968	intergenic	2.228	6	1	15	0	1	1
rs535102437	3	101188381	T	A	0.327	0.187019	0.128465	rs13321258	3	SENP7	0	intronic	2.227	NA	5	15	1	1	1
rs377273	4	103166437	G	A	0.4374	NA	0.102659	rs13135092	4	SLC39A8	5760	intergenic	2.227	5	5	15	1	1	1
rs4815915	20	6635509	G	A	0.3708	0.0131575	0.156621	rs1407034	10	RP5-859D4.3	76395	intergenic	2.227	4	2	15	0	0	1
rs1843093	3	100932597	T	G	0.3111	0.0338627	0.114865	rs13321258	3	IMPG2	8792	intergenic	2.225	6	9	15	1	0	1
rs10425	6	26056549	A	G	0.3628	0.823205	0.870712	rs4401650	5	HIST1H1C	0	exonic	2.224	NA	1	1	1	1	1
rs2141180	3	101179057	T	C	0.3857	0.507045	0.407833	rs13321258	3	SENP7	0	intronic	2.223	1f	5	5	1	1	1
rs2876694	6	26080750	C	T	0.3976	0.48855	0.347831	rs4401650	5	HFE	6758	intergenic	2.223	7	5	15	1	1	1
rs3124752	9	136264493	C	T	0.4612	0.0878087	0.29719	rs558240	6	C9orf96	0	intronic	2.223	NA	5	5	1	1	1
rs59767267	3	46021559	T	G	0.2058	0.517754	0.280239	rs9851306	2	FYCO1	0	intronic	2.222	7	4	4	1	1	1
rs55771023	17	38165298	C	A	0.3787	0.998264	0.500272	rs8072548	7	RP11-387H17.6	3180	intergenic	2.222	7	5	15	1	1	1
rs7643808	3	101343649	G	A	0.4732	0.203113	0.294634	rs13321258	3	Y_RNA	3504	intergenic	2.218	6	4	15	0	1	1
rs113791339	19	9169508	C	G	0.06759	0.194583	0.14281	rs113660049	8	OR1M4P	24279	intergenic	2.217	7	5	15	0	1	1
rs2317702	3	101150997	A	G	0.4115	0.575483	0.143968	rs13321258	3	SENP7	0	intronic	2.216	7	5	15	1	1	1
rs80266470	3	46142049	G	A	0.0159	0.0391802	0.060245	rs9851306	2	FLT1P1	41800	intergenic	2.208	6	2	15	0	1	1
rs7612283	3	101434919	C	T	0.334	0.489044	0.183456	rs13321258	3	PDCL3P4	2883	intergenic	2.208	7	13	15	1	1	0
rs4371491	3	101759465	T	C	0.2435	0.0109675	0.075878	rs17400342	3	RP11-221J22.1:RP11-221J22.2	42694:42694	intergenic	2.206	7	5	15	0	1	1
rs2027820	3	46444278	A	G	0.3181	NA	0.0825215	rs9851306	2	RP11-24F11.2	0	ncRNA_intronic	2.205	6	5	15	1	1	1
rs9379811	6	25955197	G	C	0.3121	0.398298	0.720934	rs4401650	5	TRIM38	7832	intergenic	2.204	5	5	15	1	1	1
rs11358313	20	6468659	C	CA	0.4543	NA	0.214336	rs1407034	10	CASC20	0	ncRNA_intronic	2.204	NA	5	15	0	0	1
rs4711100	6	25741954	G	A	0.2922	0.249649	0.0827672	rs4401650	5	HIST1H2APS1	8898	intergenic	2.203	6	5	15	0	1	1
rs11730750	4	103217040	A	T	0.4414	0.0801969	0.0584375	rs13135092	4	SLC39A8	0	intronic	2.202	5	4	15	1	1	1
rs1971509	6	26085777	T	C	0.3976	0.315502	0.347831	rs4401650	5	HFE	1731	intergenic	2.201	NA	5	15	1	1	1
rs35461843	9	136365843	C	T	0.1759	0.264302	0.0647166	rs558240	6	TMEM8C	13864	intergenic	2.201	7	5	15	0	1	1
rs2033900	4	103126049	C	T	0.3857	0.0189206	0.178825	rs13135092	4	SLC39A8	46148	intergenic	2.2	NA	9	15	0	1	1
rs11654208	17	38196493	G	A	0.3668	0.950735	0.539964	rs8072548	7	MED24	0	intronic	2.2	7	5	5	1	1	1
rs35281838	20	6464623	T	C	0.2018	0.0447159	0.143047	rs1407034	10	CASC20	0	ncRNA_intronic	2.197	5	13	15	0	0	1
rs11289393	1	155525712	T	TG	0.328	NA	0.238758	rs2974937	1	ASH1L	0	intronic	2.196	NA	4	5	1	1	1
rs9856760	3	45906356	A	G	0.1998	NA	0.142679	rs9851306	2	LZTFL1	0	intronic	2.196	4	2	15	1	1	1
rs12501273	4	102638020	T	C	0.2326	0.0199166	0.079631	rs13135092	4	BANK1	0	intronic	2.195	6	9	15	1	1	1
rs6926383	6	25903235	T	C	0.4911	0.25992	0.289128	rs4401650	5	SLC17A2	9746	intergenic	2.195	7	5	15	1	1	1
rs116338785	9	136184253	C	T	0.1243	0.0128616	0.220261	rs558240	6	LCN1P2	375	upstream	2.195	5	5	15	0	1	0
rs485130	3	101005547	C	T	0.2018	0.438082	0.16179	rs17400342	3	IMPG2	0	intronic	2.193	NA	5	15	1	1	1
rs4252627	17	37868715	C	T	0.334	0.449178	0.0733245	rs8072548	7	ERBB2	0	intronic	2.193	6	4	4	1	1	1
rs13043446	20	6464877	C	T	0.2008	0.0574691	0.143803	rs1407034	10	CASC20	0	ncRNA_intronic	2.193	7	14	15	0	0	1
rs2133661	3	46079654	G	A	0.2366	NA	0.351582	rs9851306	2	XCR1	10419	intergenic	2.192	6	13	15	0	1	1
rs473702	3	101045977	A	G	0.3857	0.542995	0.407833	rs13321258	3	SENP7	0	intronic	2.192	6	4	5	1	1	1
rs2290400	17	38066240	C	T	0.4911	NA	0.208439	rs8072548	7	GSDMB	0	intronic	2.192	NA	4	5	1	1	1
rs2317581	3	100914116	C	G	0.1223	0.194809	0.394576	rs17400342	3	snoU13	6559	intergenic	2.191	6	5	15	0	1	1
rs1491950	3	46138107	G	A	0.1223	NA	0.106615	rs9851306	2	FLT1P1	45742	intergenic	2.19	5	2	15	0	1	1
rs668795	4	103148009	C	T	0.4463	NA	0.105509	rs13135092	4	SLC39A8	24188	intergenic	2.188	6	9	15	0	1	1
rs3892792	1	155558665	G	T	0.2734	0.0838713	0.230679	rs2974937	1	DAP3P1	0	ncRNA_intronic	2.186	1f	5	15	0	1	1
rs59085990	3	101196663	C	A	0.4115	0.576714	0.143968	rs13321258	3	SENP7	0	intronic	2.186	6	4	5	1	1	1
rs10662144	3	101575368	GGTA	G	0.2157	NA	0.0905829	rs13321258	3	NFKBIZ	0	intronic	2.184	NA	3	4	1	1	1
rs111431690	9	136184702	A	G	0.05865	0.367261	0.0543733	rs558240	6	LCN1P2	0	ncRNA_exonic	2.184	5	5	15	0	1	0
rs12942330	17	37939839	C	T	0.4831	NA	0.256381	rs8072548	7	IKZF3	0	intronic	2.184	6	5	14	1	1	1
rs6054028	20	6232334	A	G	0.2187	0.0234984	0.107612	rs1407034	10	AL109618.1	22738	intergenic	2.184	6	13	15	0	1	1
rs577837428	1	155681374	G	GT	0.3082	NA	0.140602	rs2974937	1	MSTO1:MSTO2P:DAP3	0:0:0	ncRNA_intronic	2.182	NA	4	5	1	1	1
rs7621068	3	101297772	C	T	0.1322	0.0794229	0.0567101	rs13321258	3	PCNP	0	intronic	2.182	5	3	5	1	1	1
rs112816969	3	46240557	T	G	0.0994	0.579606	0.0549834	rs9851306	2	CCR3	0	intronic	2.181	6	5	15	1	1	1
rs6763800	3	101079657	A	G	0.4115	0.562321	0.143968	rs13321258	3	SENP7	0	intronic	2.181	5	4	5	1	1	1
rs9861774	3	101109180	T	C	0.4115	0.234008	0.143968	rs13321258	3	SENP7	0	intronic	2.181	4	1	15	1	1	1
rs151409	4	103142416	G	A	0.4841	NA	0.10379	rs13135092	4	SLC39A8	29781	intergenic	2.181	6	5	15	0	1	1
rs1321434	20	6624443	A	G	0.4553	0.077726	0.351079	rs1407034	10	RP5-859D4.3	87461	intergenic	2.179	5	5	15	0	0	1
rs67722888	3	46252293	GAGGCCAT	G	0.09245	NA	0.0620461	rs9851306	2	CCR3	0	UTR5	2.178	NA	5	15	1	1	1
rs2682390	3	101096532	C	T	0.3857	0.557966	0.407833	rs13321258	3	SENP7	0	intronic	2.178	5	2	5	1	1	1
rs9461211	6	25741674	G	A	0.4284	0.0253273	0.147681	rs4401650	5	HIST1H2APS1	8618	intergenic	2.178	6	5	15	0	1	1
rs11421064	6	25946625	AG	A	0.3797	NA	0.514307	rs4401650	5	SLC17A2	15678	intergenic	2.178	NA	5	15	0	1	1
rs55736351	17	38165297	C	A	0.3787	0.996893	0.500272	rs8072548	7	RP11-387H17.6	3181	intergenic	2.177	7	5	15	1	1	1
rs35342525	3	46216897	G	C	0.1004	0.24635	0.0715693	rs9851306	2	CCR3	0	intronic	2.176	7	5	15	1	1	1
rs13100243	3	46317898	A	T	0.08052	NA	0.0590529	rs9851306	2	CCR3	9700	intergenic	2.174	5	5	15	1	1	1
rs57903140	3	100905610	AT	A	0.2922	NA	0.101083	rs17400342	3	snoU13	15065	intergenic	2.174	NA	5	15	0	1	1
rs147316571	3	45998058	GTTC	G	0.1213	NA	0.106011	rs9851306	2	FYCO1	0	intronic	2.172	NA	1	4	1	1	1
rs35283688	3	46042413	T	A	0.3698	NA	0.0557097	rs9851306	2	FYCO1	5096	intergenic	2.171	7	5	15	1	1	1
rs143149167	3	100940704	C	A	0.05964	NA	0.190914	rs13321258	3	IMPG2	685	downstream	2.17	6	5	15	1	1	1
rs771758	3	101733759	C	G	0.172	0.0266867	0.0608833	rs17400342	3	RP11-221J22.1:RP11-221J22.2	16988:16988	intergenic	2.169	6	5	15	0	1	1
rs2119209	4	103158782	A	G	0.3082	0.113415	0.0550998	rs13135092	4	SLC39A8	13415	intergenic	2.169	NA	5	15	0	1	1
rs7248968	19	50853352	T	C	0.4334	0.317713	0.280528	rs11879501	9	NR1H2	0	intronic	2.169	1b	5	15	1	1	1
rs544136	3	101041229	G	T	0.2575	NA	0.0876508	rs17400342	3	SENP7	1819	intergenic	2.166	6	5	15	1	1	1
rs34835245	3	46069070	TGA	T	0.4215	NA	0.46871	rs9851306	2	XCR1	0	UTR5	2.163	NA	7	9	1	1	1
rs62243873	3	46130557	C	A	0.2008	0.571502	0.274527	rs9851306	2	FLT1P1	53292	intergenic	2.162	6	2	15	0	1	1
rs111297982	3	101763388	A	C	0.2942	0.0285736	0.0659848	rs17400342	3	RP11-221J22.1:RP11-221J22.2	46617:46617	intergenic	2.159	6	5	15	0	0	1
rs1971508	6	26085807	A	C	0.4652	0.536809	0.587562	rs4401650	5	HFE	1701	intergenic	2.159	NA	5	15	1	1	1
rs561471186	3	46145470	GATTT	G	0.2237	NA	0.12258	rs9851306	2	FLT1P1	38379	intergenic	2.156	NA	5	15	0	1	1
rs3806654	3	101396529	G	C	0.33	0.496905	0.171568	rs13321258	3	ZBTB11-AS1	0	ncRNA_exonic	2.156	3a	1	2	1	1	1
rs4142039	20	6610854	A	G	0.4294	0.0390921	0.390146	rs1407034	10	RP5-859D4.3	101050	intergenic	2.156	7	5	15	0	0	1
rs4683918	3	101189490	G	T	0.3857	0.610371	0.407833	rs13321258	3	SENP7	0	intronic	2.155	7	5	15	1	1	1
rs13107572	4	102739928	C	A	0.2952	0.0224969	0.0594634	rs13135092	4	BANK1	0	intronic	2.155	7	2	15	1	1	1
rs7030248	9	136155359	G	A	0.3827	0.0599385	0.0582643	rs558240	6	ABO	4741	intergenic	2.155	7	5	14	0	1	1
rs142537672	1	155358506	CT	C	0.3509	NA	0.261068	rs2974937	1	ASH1L	0	intronic	2.153	NA	4	4	1	1	1
rs35166705	4	103156923	C	T	0.2087	0.452752	0.408587	rs13135092	4	SLC39A8	15274	intergenic	2.152	6	5	15	0	1	1
rs10908472	1	155544256	T	C	0.2773	0.10353	0.225009	rs2974937	1	RP11-29H23.7	8158	intergenic	2.151	6	5	15	0	1	1
rs61289224	6	26049296	C	T	0.1342	0.0269383	0.0845508	rs4401650	5	HIST1H3C	3198	intergenic	2.151	5	5	15	1	1	1
rs1846615	3	46032388	C	G	0.3439	NA	0.0717287	rs9851306	2	FYCO1	0	intronic	2.15	7	4	5	1	1	1
rs75403152	20	6317171	G	T	0.0666	0.0155143	0.0999189	rs1407034	10	AL109618.1	107575	intergenic	2.15	7	5	15	0	0	0
rs1407033	20	6544657	G	A	0.4384	0.667041	0.567597	rs1407034	10	CASC20	35550	intergenic	2.15	5	5	15	0	0	1
rs138887828	17	38177324	T	TCAAA	0.2266	NA	0.381405	rs8072548	7	MED24	0	intronic	2.149	NA	4	4	1	1	1
rs28501674	3	45946460	C	T	0.173	0.283747	0.0665509	rs9851306	2	LZTFL1	0	intronic	2.148	4	5	15	1	1	1
rs1491949	3	46133402	G	A	0.2117	NA	0.439322	rs9851306	2	FLT1P1	50447	intergenic	2.148	5	5	15	0	1	1
rs72944107	3	101197190	C	T	0.2406	0.331166	0.115613	rs17400342	3	SENP7	0	intronic	2.148	6	4	5	1	1	1
rs139901862	3	46012542	T	TA	0.1233	NA	0.105273	rs9851306	2	FYCO1	0	intronic	2.146	NA	4	5	1	1	1
rs551169	9	136197286	G	A	0.4662	NA	0.307824	rs558240	6	SURF6	265	downstream	2.146	6	4	5	1	1	1
rs2569401	19	9200256	C	A	0.4215	NA	0.252195	rs113660049	8	OR1M1	3598	intergenic	2.145	NA	9	15	1	1	1
rs17765307	3	46385161	G	T	0.07455	0.378327	0.0634828	rs9851306	2	CCR2	10063	intergenic	2.144	5	9	15	0	1	1
rs6085604	20	6549953	A	G	0.2147	0.0288274	0.192412	rs1407034	10	CASC20	40846	intergenic	2.143	6	5	15	0	0	1
rs966816	20	6376481	G	A	0.3241	0.0130701	0.0672424	rs1407034	10	CASC20	50888	intergenic	2.142	4	5	15	0	0	1
rs7855255	9	136131895	C	T	0.1133	0.747009	0.0622138	rs558240	6	ABO	0	ncRNA_intronic	2.14	4	4	14	0	1	1
rs6054220	20	6396978	A	C	0.3608	0.0160151	0.0916558	rs1407034	10	CASC20	30391	intergenic	2.139	6	5	15	0	0	1
rs8176751	9	136131022	C	T	0.1133	0.780773	0.0622138	rs558240	6	ABO	0	ncRNA_exonic	2.138	NA	4	14	0	1	1
rs11292967	4	103102463	GA	G	0.499	NA	0.0558875	rs13135092	4	SLC39A8	69734	intergenic	2.137	NA	5	15	0	0	1
rs7771202	6	26279907	A	G	0.4473	0.078601	0.051462	rs4401650	5	HIST1H4H	1375	intergenic	2.137	7	4	5	1	1	1
rs693428	3	100988687	G	C	0.2038	0.482769	0.168692	rs17400342	3	IMPG2	0	intronic	2.136	7	5	15	1	1	1
rs12485992	3	100916782	G	C	0.1223	0.190701	0.394576	rs17400342	3	snoU13	3893	intergenic	2.134	6	5	15	0	1	1
rs111954368	3	101727792	C	T	0.09642	0.0281607	0.0519064	rs17400342	3	RP11-221J22.1:RP11-221J22.2	11021:11021	intergenic	2.133	6	5	15	0	1	1
rs62068180	17	38112825	C	T	0.3718	NA	0.370071	rs8072548	7	GSDMA	6400	intergenic	2.132	6	5	5	1	1	1
rs71615444	3	46313692	T	C	0.2972	NA	0.0521412	rs9851306	2	CCR3	5494	intergenic	2.131	4	5	15	1	1	1
rs145123245	3	101761310	A	C	0.2425	NA	0.0743567	rs17400342	3	RP11-221J22.1:RP11-221J22.2	44539:44539	intergenic	2.131	6	5	15	0	1	1
rs4513787	6	25693675	G	A	0.4433	0.0698224	0.110627	rs4401650	5	SCGN	0	intronic	2.131	6	5	15	1	1	1
rs198855	6	26103398	A	T	0.2803	0.176829	0.178296	rs4401650	5	HIST1H4C	705	upstream	2.129	3a	1	7	1	1	1
rs11085821	19	9159839	A	G	0.4175	0.726307	0.0930793	rs113660049	8	CTD-2596O15.1	29178	intergenic	2.129	7	5	15	0	1	1
rs35481399	3	46265580	C	A	0.09046	0.393843	0.0571901	rs9851306	2	CCR3	0	intronic	2.128	6	5	15	1	1	1
rs9819957	3	101172871	G	A	0.4115	0.570873	0.143968	rs13321258	3	SENP7	0	intronic	2.128	5	4	5	1	1	1
rs12213243	6	25890108	C	T	0.2475	0.0231308	0.0856917	rs4401650	5	HIST1H2APS2	7484	intergenic	2.127	5	7	15	1	1	1
rs12513230	4	103340629	C	T	0.3519	0.0516262	0.0602281	rs13135092	4	SLC39A8:RP11-499E18.1	0:0	ncRNA_intronic	2.126	7	5	15	1	1	1
rs72832602	6	25978402	T	C	0.1501	NA	0.0612214	rs4401650	5	TRIM38	0	intronic	2.126	7	4	4	1	1	1
rs9356984	6	25725481	A	G	0.2942	NA	0.081248	rs4401650	5	HIST1H2AA	809	downstream	2.125	5	5	15	1	1	1
rs12210098	6	25963966	C	T	0.3489	NA	0.135736	rs4401650	5	TRIM38	0	intronic	2.124	3a	1	2	1	1	1
rs9857723	3	101109166	A	T	0.4115	0.506234	0.143968	rs13321258	3	SENP7	0	intronic	2.123	3a	1	15	1	1	1
rs9295681	6	25944117	T	G	0.4354	0.0881761	0.232293	rs4401650	5	SLC17A2	13170	intergenic	2.122	5	5	15	0	1	1
rs151387	4	103093486	A	T	0.4901	0.0208914	0.0556711	rs13135092	4	SLC39A8	78711	intergenic	2.121	5	5	15	0	0	1
rs1507425	3	100881870	T	C	0.2903	0.374945	0.0811181	rs17400342	3	ACTR3P3	67	upstream	2.119	NA	5	15	0	1	1
rs62284202	3	101482751	G	A	0.2913	NA	0.137412	rs13321258	3	CEP97	0	intronic	2.119	5	4	5	1	1	1
rs6855701	4	103165608	A	G	0.3082	0.11932	0.0550998	rs13135092	4	SLC39A8	6589	intergenic	2.119	6	5	15	1	1	1
rs8106590	19	50854590	C	A	0.5	0.0428403	0.144308	rs11879501	9	NR1H2	0	intronic	2.119	6	5	15	1	1	1
rs10807006	6	26048752	C	A	0.3966	0.386098	0.352025	rs4401650	5	HIST1H3C	2654	intergenic	2.118	7	5	15	1	1	1
rs147278971	9	136174495	T	C	0.03479	0.190249	0.0568821	rs558240	6	Y_RNA	3457	intergenic	2.118	6	9	14	0	1	0
rs6779132	3	101757930	C	T	0.166	0.0155415	0.064936	rs17400342	3	RP11-221J22.1:RP11-221J22.2	41159:41159	intergenic	2.116	3b	2	15	0	0	1
rs7750846	6	25711243	G	A	0.2813	0.152743	0.219617	rs4401650	5	SCGN	9231	intergenic	2.116	6	5	15	1	1	1
rs651547	4	103169974	C	T	0.2087	0.421472	0.408587	rs13135092	4	SLC39A8	2223	intergenic	2.115	7	5	15	1	1	1
rs56075912	3	101135719	A	G	0.3857	0.514603	0.407833	rs13321258	3	SENP7	0	intronic	2.113	7	4	15	1	1	1
rs10411345	19	50836684	C	G	0.2028	0.108775	0.0874535	rs11879501	9	KCNC3:NR1H2	0:0	intronic	2.113	4	1	1	1	1	1
rs141128294	3	101762541	A	C	0.2664	0.0161457	0.080214	rs17400342	3	RP11-221J22.1:RP11-221J22.2	45770:45770	intergenic	2.112	7	5	15	0	1	1
rs11097761	4	102798735	G	A	0.3807	0.0681477	0.0592438	rs13135092	4	BANK1	0	intronic	2.112	6	4	15	1	1	1
rs3806653	3	101396972	T	C	0.328	0.499131	0.172425	rs13321258	3	ZBTB11-AS1	0	ncRNA_exonic	2.111	NA	1	2	1	1	1
rs250315	19	8923117	A	G	0.1531	0.103641	0.12773	rs11673136	8	ZNF558	0	intronic	2.111	7	1	8	1	1	1
rs113664237	19	8969750	C	T	0.4851	NA	0.0752598	rs11673136	8	MUC16	0	intronic	2.111	6	4	15	1	0	1
rs10908480	1	155699762	T	G	0.3062	NA	0.156218	rs2974937	1	MSTO1:MSTO2P:DAP3	0:0:0	ncRNA_intronic	2.11	7	4	5	1	1	1
rs4683861	3	100895746	C	G	0.2744	0.479789	0.108157	rs17400342	3	ACTR3P3	12915	intergenic	2.11	7	5	15	0	1	1
rs4683910	3	101174447	G	A	0.4115	0.573481	0.143968	rs13321258	3	SENP7	0	intronic	2.11	6	4	5	1	1	1
rs149376977	3	101762618	T	C	0.2515	0.0111811	0.0697168	rs17400342	3	RP11-221J22.1:RP11-221J22.2	45847:45847	intergenic	2.11	7	5	15	0	1	1
rs11667379	19	9126468	G	C	0.3827	0.7269	0.250127	rs113660049	8	CTD-2596O15.1	3551	intergenic	2.108	7	5	15	0	1	1
rs574915462	1	155557536	GA	G	0.165	NA	0.0507259	rs2974937	1	DAP3P1	0	ncRNA_intronic	2.107	NA	5	15	0	1	1
rs12497759	3	100927586	C	G	0.1223	0.181915	0.394576	rs17400342	3	snoU13	6806	intergenic	2.107	7	14	15	0	1	1
rs6809527	3	101760069	G	A	0.2435	0.0115964	0.0721697	rs17400342	3	RP11-221J22.1:RP11-221J22.2	43298:43298	intergenic	2.107	7	5	15	0	1	1
rs78100954	6	25883433	C	A	0.01193	NA	0.256098	rs4401650	5	HIST1H2APS2	809	upstream	2.107	6	5	15	1	0	1
rs643119	4	103171701	G	C	0.4384	0.0651098	0.103755	rs13135092	4	SLC39A8	496	downstream	2.105	7	5	15	1	1	1
rs3758348	9	136239399	G	C	0.1501	0.779489	0.146046	rs558240	6	SURF4	0	intronic	2.105	5	2	6	1	1	1
rs35569035	17	38035624	C	T	0.4722	NA	0.256662	rs8072548	7	ZPBP2	1474	intergenic	2.105	7	13	14	1	1	1
rs60488096	3	46050355	C	A	0.2266	0.458786	0.246908	rs9851306	2	XCR1	8160	intergenic	2.101	7	5	15	1	1	1
rs7855969	9	136099520	T	G	0.1918	0.133161	0.0670935	rs558240	6	LCN1P1	771	downstream	2.1	6	5	14	0	1	1
rs1274596	19	50973476	A	G	0.329	0.163475	0.078604	rs11879501	9	FAM71E1	0	intronic	2.1	NA	5	15	1	1	1
rs4550031	1	155610999	G	A	0.2744	0.16956	0.217561	rs2974937	1	MSTO1:MSTO2P:RP11-29H23.5	0:0:0	ncRNA_intronic	2.099	6	4	15	1	1	1
rs9843446	3	45893243	C	G	0.1928	0.299459	0.147531	rs9851306	2	LZTFL1	0	intronic	2.099	7	4	14	1	1	1
rs13193685	6	25815370	A	G	0.2584	0.157326	0.0519002	rs4401650	5	SLC17A1	0	intronic	2.099	6	5	15	1	1	1
rs2028002	9	136303253	T	C	0.4254	NA	0.152969	rs558240	6	ADAMTS13	0	intronic	2.099	NA	4	15	1	1	1
rs1570042	20	6569368	C	T	0.4056	0.435471	0.886948	rs1407034	10	CASC20	60261	intergenic	2.099	6	5	15	0	1	0
rs6662953	1	155754448	C	T	0.2972	NA	0.176248	rs2974937	1	GON4L	0	intronic	2.098	6	4	4	1	1	1
rs198801	6	26139741	T	C	0.3728	0.65131	0.7243	rs4401650	5	HIST1H2AC	396	downstream	2.098	NA	4	5	1	1	1
rs36038753	17	38035370	G	T	0.4722	NA	0.256662	rs8072548	7	ZPBP2	1220	intergenic	2.098	6	13	14	1	1	1
rs1571214	20	6314780	G	A	0.2813	0.0110828	0.0608511	rs1407034	10	AL109618.1	105184	intergenic	2.098	6	5	15	0	0	0
rs6597614	9	136121014	G	A	0.1958	0.434568	0.128829	rs558240	6	ABO:RP11-430N14.4	4773:4773	intergenic	2.097	7	5	14	0	1	1
rs4795421	17	38167735	T	G	0.08449	0.099536	0.0920196	rs8072548	7	RP11-387H17.6	743	downstream	2.097	7	5	15	1	1	1
rs71327023	3	46131225	C	G	0.1223	NA	0.106615	rs9851306	2	FLT1P1	52624	intergenic	2.096	3a	2	15	0	1	1
rs355523	20	6401824	G	A	0.3608	0.0156388	0.0899778	rs1407034	10	CASC20	25545	intergenic	2.096	NA	5	15	0	0	1
rs11264381	1	155522572	T	C	0.2724	0.102254	0.224412	rs2974937	1	ASH1L	0	intronic	2.093	6	4	5	1	1	1
rs4683172	3	46098976	T	G	0.2724	NA	0.282595	rs9851306	2	XCR1	29741	intergenic	2.092	6	5	15	0	1	1
rs10936609	3	101127571	G	A	0.4115	0.574848	0.143968	rs13321258	3	SENP7	0	intronic	2.092	7	5	15	1	1	1
rs11574430	3	46447554	C	A	0.2296	0.0414418	0.0544355	rs9851306	2	RP11-24F11.2	0	ncRNA_intronic	2.091	6	1	15	1	1	1
rs148777711	4	102321252	AT	A	0.03181	NA	0.0927989	rs13135092	4	BANK1	11190	intergenic	2.09	NA	5	15	0	1	1
rs62068174	17	38112255	C	G	0.3698	NA	0.380793	rs8072548	7	GSDMA	6970	intergenic	2.09	4	5	5	1	1	1
rs11264334	1	155126599	T	C	0.4036	0.851244	0.43004	rs2974937	1	HMGN2P18	5303	intergenic	2.088	6	14	15	0	1	1
rs59359251	3	101146362	A	C	0.2406	0.288573	0.115613	rs17400342	3	SENP7	0	intronic	2.088	7	5	15	1	1	1
rs2326783	20	6413830	C	T	0.3052	NA	0.209408	rs1407034	10	CASC20	13539	intergenic	2.088	7	5	15	0	0	1
rs3049766	1	155906400	CTTT	C	0.2425	NA	0.12855	rs2974937	1	KIAA0907	2208	intergenic	2.086	NA	5	5	1	1	1
rs9356988	6	25777481	G	A	0.2783	0.106845	0.0770058	rs4401650	5	SLC17A4	0	UTR3	2.086	5	4	15	1	1	1
rs676314	19	50865535	A	G	0.331	0.749975	0.930189	rs11879501	9	NR1H2:NAPSA	0:0	exonic	2.086	NA	2	15	1	1	1
rs906380	3	100905910	C	T	0.4692	0.0353457	0.283857	rs17400342	3	snoU13	14765	intergenic	2.082	6	5	15	0	1	1
rs114680717	6	26063427	T	C	0.04274	0.0354183	0.103915	rs4401650	5	HIST1H1C	6727	intergenic	2.082	6	5	15	1	1	1
rs12044063	1	155250691	A	T	0.2833	0.0917322	0.308205	rs2974937	1	HCN3	0	intronic	2.081	6	5	5	1	1	1
rs12026057	1	155889327	C	T	0.2346	0.0673709	0.130768	rs2974937	1	KIAA0907	0	intronic	2.081	7	4	4	1	1	1
rs13109272	4	103292422	T	C	0.07654	0.870425	0.55406	rs13135092	4	SLC39A8	0	NA	2.081	7	14	15	1	1	1
rs2169596	4	103344382	C	T	0.3519	0.0457971	0.0602281	rs13135092	4	SLC39A8:RP11-499E18.1	0:0	ncRNA_intronic	2.081	NA	5	15	1	1	1
rs11078927	17	38064405	C	T	0.4652	NA	0.272816	rs8072548	7	GSDMB	0	intronic	2.081	6	4	5	1	1	1
rs4270588	4	102793278	A	G	0.4622	0.16794	0.0556319	rs13135092	4	BANK1	0	intronic	2.08	5	4	15	1	1	1
rs707899	6	26129948	C	T	0.1511	0.0193856	0.089274	rs4401650	5	HIST1H2AC	0	intronic	2.08	5	1	5	1	1	0
rs1274514	19	50871147	A	G	0.328	0.77299	0.942656	rs11879501	9	NR1H2:CTB-191K22.6	0:0	ncRNA_intronic	2.079	7	5	15	1	1	1
rs74807966	19	50903650	A	G	0.07058	0.134026	0.157047	rs11879501	9	POLD1	0	intronic	2.079	6	4	5	1	1	1
rs112137950	6	26140100	T	TACACACACACAC	0.4274	NA	0.468144	rs4401650	5	HIST1H2AC	755	downstream	2.078	NA	4	5	1	1	1
rs140529975	4	103092533	A	AATATATATAAT	0.4911	NA	0.0532088	rs13135092	4	SLC39A8	79664	intergenic	2.077	NA	5	15	0	0	1
rs17141079	3	46424569	A	T	0.2336	0.0468612	0.0562328	rs9851306	2	RP11-24F11.2	0	ncRNA_intronic	2.076	7	5	5	1	1	1
rs4683173	3	46099012	G	A	0.2724	NA	0.282595	rs9851306	2	XCR1	29777	intergenic	2.074	7	5	15	0	1	1
rs9713470	3	101159040	C	T	0.4115	0.168707	0.143968	rs13321258	3	SENP7	0	intronic	2.074	7	5	15	1	1	1
rs12491955	3	101146597	C	T	0.3847	0.507362	0.401911	rs13321258	3	SENP7	0	intronic	2.072	7	5	15	1	1	1
rs495828	9	136154867	G	T	0.2137	NA	0.281474	rs558240	6	ABO	4249	intergenic	2.072	5	2	14	0	1	1
rs2715554	17	38489170	A	G	0.161	0.106683	0.0682032	rs8072548	7	RARA	0	intronic	2.072	NA	2	7	1	1	1
rs4535265	3	45977866	C	T	0.4066	NA	0.391584	rs9851306	2	FYCO1	0	intronic	2.067	7	4	4	1	1	1
rs8176693	9	136137657	C	T	0.08449	0.780368	0.0575832	rs558240	6	ABO	0	ncRNA_intronic	2.067	NA	4	14	0	1	1
rs79300738	9	136392907	C	G	0.332	NA	0.0635267	rs558240	6	TMEM8C	0	intergenic	2.067	4	2	7	1	1	1
rs4683894	3	101100014	G	A	0.4115	0.572589	0.143968	rs13321258	3	SENP7	0	intronic	2.066	5	5	5	1	1	1
rs34340501	3	46225216	G	T	0.09443	NA	0.0664592	rs9851306	2	CCR3	0	intronic	2.065	7	5	15	1	1	1
rs9358904	6	26068566	G	A	0.3986	0.392056	0.35191	rs4401650	5	HIST1H1C	11866	intergenic	2.065	7	5	15	0	1	1
rs2080996	19	50854149	T	C	0.4334	0.331111	0.280528	rs11879501	9	NR1H2	0	intronic	2.065	NA	5	15	1	1	1
rs17347644	3	101547733	C	T	0.333	0.400708	0.156941	rs13321258	3	NFKBIZ	0	intronic	2.064	3a	1	2	1	1	1
rs114614648	4	102810526	C	T	0.3042	0.0721135	0.0681382	rs13135092	4	BANK1	0	intronic	2.063	6	4	15	1	1	1
rs6085451	20	6237921	G	C	0.2247	0.0246765	0.10599	rs1407034	10	AL109618.1	28325	intergenic	2.063	5	13	15	0	1	1
rs10048967	3	101202405	G	C	0.4115	0.520329	0.143968	rs13321258	3	SENP7	0	intronic	2.061	6	4	5	1	1	1
rs13097625	3	101306635	T	G	0.1481	0.913902	0.229117	rs17400342	3	PCNP	0	intronic	2.061	7	4	4	1	1	1
rs8176745	9	136131347	G	A	0.2207	0.233251	0.182594	rs558240	6	ABO	0	ncRNA_exonic	2.06	NA	4	14	0	1	1
rs11923990	3	101209129	A	G	0.4115	0.572916	0.143968	rs13321258	3	SENP7	0	intronic	2.059	5	4	5	1	1	1
rs546415688	1	155797491	A	C	0.09046	NA	0.0517238	rs2974937	1	GON4L	0	intronic	2.058	NA	4	5	1	1	1
rs66607766	3	100844078	ACTTG	A	0.2058	NA	0.114374	rs17400342	3	ACTR3P3	37859	intergenic	2.056	NA	5	15	0	1	1
rs74930663	3	100912404	GGC	G	0.1918	NA	0.0683599	rs17400342	3	snoU13	8271	intergenic	2.056	NA	5	15	0	1	1
rs11264329	1	155095158	A	G	0.4692	NA	0.550574	rs2974937	1	Y_RNA	2083	intergenic	2.054	1f	5	14	1	1	1
rs115005555	9	136184926	G	A	0.1402	0.0115394	0.172188	rs558240	6	LCN1P2	0	ncRNA_intronic	2.054	5	5	15	0	1	0
rs6054259	20	6430159	G	A	0.4702	0.217795	0.367074	rs1407034	10	CASC20	0	ncRNA_intronic	2.054	7	9	15	0	0	1
rs6054274	20	6433261	C	T	0.4901	NA	0.346582	rs1407034	10	CASC20	0	ncRNA_intronic	2.054	7	9	15	0	0	1
rs10796941	1	155284261	C	T	0.2644	NA	0.267618	rs2974937	1	FDPS	0	intronic	2.053	7	4	4	1	1	1
rs36039366	3	46003537	G	A	0.1223	NA	0.104649	rs9851306	2	FYCO1	0	intronic	2.053	4	4	4	1	1	1
rs35434736	4	103034893	CT	C	0.4463	NA	0.0538652	rs13135092	4	BANK1	38923	intergenic	2.052	NA	15	15	0	1	1
rs3124753	9	136249929	G	A	0.4652	0.127088	0.29589	rs558240	6	C9orf96	0	intronic	2.052	NA	4	15	1	1	1
rs6117316	20	6501199	T	C	0.3529	0.0246018	0.385238	rs1407034	10	CASC20	0	ncRNA_intronic	2.051	6	5	15	0	0	1
rs485177	3	101008909	A	T	0.2018	NA	0.16179	rs17400342	3	IMPG2	0	intronic	2.05	7	4	15	1	1	1
rs28615587	9	136365146	T	G	0.3211	0.0993117	0.144225	rs558240	6	TMEM8C	14561	intergenic	2.05	3a	2	15	0	1	1
rs13132722	4	103332834	C	G	0.3777	0.0237125	0.0537173	rs13135092	4	SLC39A8	0	intergenic	2.049	2b	2	15	1	1	1
rs61092432	1	155222729	T	C	0.2704	NA	0.283009	rs2974937	1	FAM189B	0	intronic	2.048	7	5	5	1	1	1
rs1873618	3	46175976	C	T	0.2058	0.321381	0.314458	rs9851306	2	FLT1P1	7873	intergenic	2.048	NA	5	15	0	1	1
rs8176725	9	136132617	G	A	0.1143	0.505921	0.0612456	rs558240	6	ABO	0	ncRNA_intronic	2.048	NA	4	15	0	1	1
rs9843186	3	101161330	A	C	0.3857	0.517162	0.407833	rs13321258	3	SENP7	0	intronic	2.045	5	4	15	1	1	1
rs9393693	6	26277408	C	A	0.4592	0.141417	0.061482	rs4401650	5	HIST1H2BI	3785	intergenic	2.045	5	5	5	1	1	1
rs35356356	20	6302596	CT	C	0.2813	NA	0.0541911	rs1407034	10	AL109618.1	93000	intergenic	2.045	NA	1	15	0	0	0
rs6798241	3	46099427	C	T	0.2078	NA	0.273134	rs9851306	2	XCR1	30192	intergenic	2.044	5	5	15	0	1	1
rs6802288	3	46278670	G	A	0.3022	NA	0.0553098	rs9851306	2	CCR3	0	intronic	2.044	7	5	15	1	1	1
rs12127609	1	155133491	G	C	0.4046	0.837799	0.434371	rs2974937	1	KRTCAP2	8392	intergenic	2.043	7	13	15	1	1	1
3:101113129:A:T	3	101113129	T	A	0.4115	NA	0.143968	rs13321258	3	SENP7	0	intronic	2.043	5	4	15	1	1	1
rs3733103	3	45962595	C	G	0.4076	0.0714417	0.37843	rs9851306	2	FYCO1	0	UTR3	2.039	4	4	4	1	1	1
rs11697818	20	6228936	C	T	0.2177	0.025073	0.109486	rs1407034	10	AL109618.1	19340	intergenic	2.039	6	9	15	0	1	1
rs10796947	1	155477053	G	A	0.328	NA	0.238758	rs2974937	1	ASH1L	0	intronic	2.037	6	4	5	1	1	1
rs57406846	6	25932641	G	A	0.3996	0.0970588	0.174983	rs4401650	5	SLC17A2	1694	intergenic	2.037	7	5	15	1	1	1
rs3841838	1	155902180	T	TGA	0.3449	NA	0.102304	rs2974937	1	KIAA0907	0	intronic	2.035	NA	1	6	1	1	1
rs10409679	19	50983930	C	T	0.4125	0.0449968	0.113126	rs11879501	9	EMC10:CTD-2545M3.2	0:0	exonic	2.035	5	4	4	1	1	1
rs478349	6	25894057	T	C	0.2485	0.198948	0.563801	rs4401650	5	HIST1H2APS2	11433	intergenic	2.034	NA	14	15	0	1	1
rs77728085	3	101722868	C	T	0.09642	0.0356646	0.0519064	rs17400342	3	RP11-221J22.1:RP11-221J22.2	6097:6097	intergenic	2.033	7	5	15	0	1	1
rs60049432	3	101538863	G	GGCTT	0.332	NA	0.158424	rs13321258	3	NXPE3	0	intronic	2.032	NA	4	5	1	1	1
rs11404816	6	26120042	AT	A	0.3648	NA	0.268126	rs4401650	5	HIST1H2BC	0	intronic	2.031	NA	1	15	1	1	0
rs71325099	3	46012694	G	T	0.1541	NA	0.0989487	rs9851306	2	FYCO1	0	intronic	2.03	7	4	5	1	1	1
rs10908479	1	155643403	C	T	0.2744	0.0923945	0.217561	rs2974937	1	MSTO1:MSTO2P:YY1AP1	0:0:0	ncRNA_intronic	2.029	7	4	4	1	1	1
rs575317	3	101035816	G	A	0.2008	0.484424	0.157062	rs17400342	3	IMPG2	0	intronic	2.028	7	5	15	1	1	1
rs71132579	3	101326696	CT	C	0.3628	NA	0.185678	rs13321258	3	RNU6-1256P	7973	intergenic	2.027	NA	1	15	0	1	1
9:136366046:G:GTGGATGGA	9	136366046	G	GTGGATGGA	0.1909	NA	0.081943	rs558240	6	TMEM8C	13661	NA	2.027	NA	5	15	0	0	1
rs1138818	3	101399583	C	G	0.328	0.510247	0.172425	rs13321258	3	RPL24	351	downstream	2.026	2b	4	4	1	1	1
rs71766799	6	26283866	C	CAT	0.4592	NA	0.061482	rs4401650	5	HIST1H4H	0	intronic	2.026	NA	1	7	1	1	1
rs1274604	19	50969325	A	G	0.333	0.157272	0.0769087	rs11879501	9	MYBPC2	0	intronic	2.026	NA	2	15	1	1	1
rs1233038	20	6510229	C	T	0.2147	0.0228137	0.198466	rs1407034	10	CASC20	1122	intergenic	2.026	5	5	15	0	0	1
rs11264323	1	155090105	T	C	0.4085	NA	0.377929	rs2974937	1	Y_RNA	2860	intergenic	2.025	3a	5	14	1	1	1
rs34280313	3	46252505	G	C	0.09245	NA	0.0620461	rs9851306	2	CCR3	0	intronic	2.025	7	5	15	1	1	1
rs609202	9	136173855	A	T	0.4801	0.655909	0.273007	rs558240	6	Y_RNA	4097	intergenic	2.024	7	9	14	0	1	0
rs35796198	20	6573462	G	A	0.2217	0.432346	0.169164	rs1407034	10	CASC20	64355	intergenic	2.023	7	5	15	0	0	0
rs36023124	3	46039060	G	C	0.1223	NA	0.102691	rs9851306	2	FYCO1	1743	intergenic	2.021	7	5	15	1	1	1
rs58989791	17	38073842	CG	C	0.4841	NA	0.22912	rs8072548	7	GSDMB	0	intronic	2.021	NA	1	5	1	1	1
rs73592163	19	50834699	C	T	0.0338	0.12027	0.0958703	rs11879501	9	KCNC3:NR1H2	0:0	intronic	2.019	4	1	13	1	1	1
rs66923802	1	155334536	G	A	0.2763	0.0923761	0.227437	rs2974937	1	ASH1L	0	intronic	2.018	7	4	5	1	1	1
rs348196	1	155666961	T	C	0.2435	0.0560989	0.193469	rs2974937	1	MSTO1:MSTO2P:DAP3	0:0:0	ncRNA_intronic	2.018	NA	5	5	1	1	1
rs35500802	3	100901344	T	A	0.2744	NA	0.103695	rs17400342	3	ACTR3P3	18513	intergenic	2.017	NA	5	15	0	1	1
rs2065201	20	6502591	C	A	0.3529	0.023829	0.385238	rs1407034	10	CASC20	0	ncRNA_intronic	2.017	7	5	15	0	0	1
rs556513803	19	9133728	C	A	0.1014	NA	0.0688857	rs113660049	8	CTD-2596O15.1	3067	intergenic	2.013	NA	5	15	0	0	1
rs596141	9	136144689	G	T	0.2207	NA	0.182594	rs558240	6	ABO	0	ncRNA_intronic	2.012	NA	1	14	0	1	1
rs4629224	20	6565066	G	A	0.2237	0.459924	0.173494	rs1407034	10	CASC20	55959	intergenic	2.012	6	5	15	0	0	0
rs6139963	20	6295914	A	C	0.4245	NA	0.0621341	rs1407034	10	AL109618.1	86318	intergenic	2.011	7	4	15	0	0	0
rs6038446	20	6331883	G	A	0.3638	0.0274127	0.0590464	rs1407034	10	CASC20	95486	intergenic	2.011	6	5	15	0	0	1
rs6774977	3	101320533	G	A	0.1322	0.101926	0.0567101	rs13321258	3	RP11-454H13.1	2044	intergenic	2.01	7	5	15	1	1	1
rs9379789	6	25745579	A	G	0.2922	0.105667	0.0827672	rs4401650	5	SLC17A4	9347	intergenic	2.01	6	5	15	1	1	1
rs80329053	20	6563616	G	A	0.1471	NA	0.110186	rs1407034	10	CASC20	54509	intergenic	2.01	5	5	15	0	0	0
rs2009610	6	25967068	C	T	0.2177	0.0267256	0.0802982	rs4401650	5	TRIM38	0	exonic	2.007	NA	2	6	1	1	1
rs915178	1	155978725	C	T	0.2575	NA	0.0986108	rs2974937	1	SSR2	113	downstream	2.006	NA	4	4	1	1	1
rs238450	4	103094785	G	C	0.4891	0.0227122	0.0553392	rs13135092	4	SLC39A8	77412	intergenic	2.005	6	5	15	0	0	1
rs366374	4	103155227	G	A	0.4404	0.0809449	0.105115	rs13135092	4	SLC39A8	16970	intergenic	2.001	NA	8	15	0	1	1
rs3079468	1	155858926	T	TA	0.3499	NA	0.0999484	rs2974937	1	SYT11	3935	intergenic	1.999	NA	4	5	1	1	1
rs79167127	3	101244243	G	A	0.4085	0.50884	0.142108	rs13321258	3	FAM172BP	1511	intergenic	1.999	5	5	15	0	1	1
rs10901263	9	136192872	G	A	0.2535	0.313223	0.0660329	rs558240	6	SURF6	4679	intergenic	1.997	1f	5	15	1	1	1
rs2149950	20	6417802	C	A	0.4642	0.132256	0.342509	rs1407034	10	CASC20	9567	intergenic	1.997	NA	9	15	0	0	1
rs1150658	6	26098755	C	T	0.1998	NA	0.146105	rs4401650	5	HFE	183	downstream	1.996	NA	5	15	1	1	1
rs59682356	4	103156675	G	GAACAACTCCAGATA	0.4394	NA	0.104008	rs13135092	4	SLC39A8	15522	intergenic	1.995	NA	5	15	0	1	1
rs12192635	6	25880907	A	T	0.2485	0.0188975	0.0848134	rs4401650	5	SLC17A3	0	intronic	1.993	3b	5	15	1	1	1
rs9461224	6	25936402	G	T	0.4066	0.0855671	0.195348	rs4401650	5	SLC17A2	5455	intergenic	1.991	6	5	15	1	1	1
rs139067168	19	9144541	C	T	0.07753	0.210078	0.171707	rs113660049	8	CTD-2596O15.1	13880	intergenic	1.99	7	5	15	0	1	1
rs6054399	20	6599698	C	T	0.3976	0.0960063	0.479036	rs1407034	10	CASC20	90591	intergenic	1.99	7	5	15	0	1	0
rs34632540	1	155612197	G	T	0.3419	0.358846	0.250552	rs2974937	1	MSTO1:MSTO2P:RP11-29H23.5	0:0:0	ncRNA_intronic	1.989	5	4	9	1	1	1
rs2423151	20	6383527	G	A	0.3529	0.0126613	0.0878127	rs1407034	10	CASC20	43842	intergenic	1.989	7	14	15	0	0	1
rs4525837	3	101200573	C	T	0.4115	0.571041	0.143968	rs13321258	3	SENP7	0	intronic	1.988	3a	5	5	1	1	1
rs8176644	9	136149150	C	T	0.08151	NA	0.0558872	rs558240	6	ABO	0	ncRNA_intronic	1.988	NA	1	13	0	1	1
rs13112246	4	102743811	T	C	0.3817	NA	0.05575	rs13135092	4	BANK1	0	intronic	1.986	7	5	15	1	1	1
rs75918913	3	46006917	C	T	0.1133	0.0357598	0.13596	rs9851306	2	FYCO1	0	intronic	1.985	5	4	4	1	1	1
rs1007655	17	38111419	A	G	0.3698	NA	0.380793	rs8072548	7	GSDMA	7806	intergenic	1.985	4	5	5	1	1	1
rs1846619	3	46106532	G	A	0.3618	NA	0.0913317	rs9851306	2	XCR1	37297	intergenic	1.984	7	5	15	0	1	1
rs8101404	19	9141939	T	C	0.4861	NA	0.318699	rs113660049	8	CTD-2596O15.1	11278	intergenic	1.984	7	5	15	0	1	1
rs6117260	20	6422697	T	C	0.492	0.123582	0.338668	rs1407034	10	CASC20	4672	intergenic	1.983	6	14	15	0	0	1
rs4683856	3	101534326	G	A	0.3877	0.971029	0.542085	rs13321258	3	NXPE3	0	intronic	1.982	5	2	5	1	1	1
rs9303279	17	38073968	C	G	0.4791	NA	0.30145	rs8072548	7	GSDMB	0	intronic	1.981	6	1	5	1	1	1
rs111067355	19	50975141	G	A	0.334	0.0200575	0.0688879	rs11879501	9	FAM71E1	0	intronic	1.981	3a	5	15	1	1	1
rs6803747	3	100913309	G	C	0.4334	0.0733784	0.385584	rs17400342	3	snoU13	7366	intergenic	1.979	5	5	15	0	1	1
rs28565548	3	101230663	T	G	0.3837	0.574403	0.409667	rs13321258	3	SENP7	0	intronic	1.979	6	1	5	1	1	1
rs10936631	3	101165959	A	G	0.4115	0.566435	0.143968	rs13321258	3	SENP7	0	intronic	1.976	1f	4	15	1	1	1
rs12633770	3	101517024	G	T	0.331	0.508154	0.163509	rs13321258	3	NXPE3	0	intronic	1.976	7	4	5	1	1	1
rs642663	4	103171805	A	G	0.4364	NA	0.106133	rs13135092	4	SLC39A8	392	downstream	1.975	NA	5	15	1	1	1
rs2049107	3	101099191	G	A	0.4115	0.567263	0.143968	rs13321258	3	SENP7	0	intronic	1.972	3a	1	5	1	1	1
rs111340167	19	9177599	A	C	0.0666	0.145305	0.139671	rs113660049	8	OR1M4P	16188	intergenic	1.971	7	5	15	0	1	1
rs13089855	3	46052263	G	C	0.1262	NA	0.105227	rs9851306	2	XCR1	6252	intergenic	1.97	4	5	15	1	1	1
rs741756	1	155219868	C	A	0.2704	NA	0.283009	rs2974937	1	FAM189B	0	intronic	1.969	NA	1	5	1	1	1
rs6905887	6	25912103	T	C	0.4046	0.0679831	0.185974	rs4401650	5	SLC17A2	878	downstream	1.969	6	4	15	1	1	1
rs2851328	4	102874526	A	G	0.4165	0.028793	0.0578313	rs13135092	4	BANK1	0	intronic	1.968	NA	2	15	1	1	1
rs6441974	3	46427264	C	T	0.3966	NA	0.133634	rs9851306	2	RP11-24F11.2	0	ncRNA_intronic	1.967	7	5	15	1	1	1
rs4683939	3	101362589	A	G	0.4016	NA	0.550964	rs13321258	3	Y_RNA	3675	intergenic	1.966	4	2	15	1	1	1
rs4683145	3	45864481	G	A	0.2107	0.392036	0.133867	rs9851306	2	LZTFL1	326	downstream	1.964	7	4	5	1	1	1
rs9817741	3	101519353	C	T	0.2982	0.668928	0.218988	rs13321258	3	NXPE3	0	intronic	1.963	6	4	5	1	1	1
rs62280808	3	101549697	G	A	0.03777	0.0504463	0.0514027	rs17400342	3	NFKBIZ	0	intronic	1.963	6	1	5	1	1	1
rs2423163	20	6513935	G	A	0.1342	NA	0.11965	rs1407034	10	CASC20	4828	intergenic	1.963	5	5	15	0	0	1
rs1165154	6	25817216	T	C	0.4354	0.148705	0.217882	rs4401650	5	SLC17A1	0	intronic	1.962	NA	4	15	1	1	1
rs148011925	1	155795732	G	A	0.06461	0.170238	0.0541545	rs2974937	1	GON4L	0	intronic	1.959	7	4	4	1	1	1
rs201916615	3	101727777	AC	A	0.09642	NA	0.0519064	rs17400342	3	RP11-221J22.1:RP11-221J22.2	11006:11006	intergenic	1.959	NA	5	15	0	1	1
rs9393678	6	25945819	C	T	0.4344	0.0867636	0.236816	rs4401650	5	SLC17A2	14872	intergenic	1.959	5	5	15	0	1	1
rs7651404	3	101393294	C	A	0.328	0.530268	0.172425	rs13321258	3	ZBTB11	0	intronic	1.958	7	1	5	1	1	1
rs459559	4	103156100	T	A	0.4404	NA	0.105115	rs13135092	4	SLC39A8	16097	intergenic	1.958	6	5	15	0	1	1
rs921649	17	38069274	C	T	0.4841	NA	0.22912	rs8072548	7	GSDMB	0	intronic	1.958	NA	4	5	1	1	1
rs659763	4	103170292	C	T	0.2087	0.460914	0.408587	rs13135092	4	SLC39A8	1905	intergenic	1.957	NA	5	15	1	1	1
rs355527	20	6388068	T	C	0.3241	0.0121305	0.0672424	rs1407034	10	CASC20	39301	intergenic	1.957	NA	7	15	0	0	1
rs187002	3	100911743	T	G	0.1928	0.238719	0.0667662	rs17400342	3	snoU13	8932	intergenic	1.956	5	5	15	0	1	1
rs4971078	1	155129023	A	G	0.4036	0.851225	0.43004	rs2974937	1	HMGN2P18	7727	intergenic	1.954	6	14	15	0	1	1
rs13088318	3	101242751	A	G	0.3479	0.726553	0.463684	rs13321258	3	FAM172BP	19	downstream	1.954	6	5	15	0	1	1
rs34849862	3	46001367	C	A	0.1213	NA	0.106011	rs9851306	2	FYCO1	0	intronic	1.952	7	4	4	1	1	1
rs111580263	9	136120134	ATGTTT	A	0.2187	NA	0.148075	rs558240	6	ABO:RP11-430N14.4	5653:5653	intergenic	1.952	NA	5	14	0	1	1
rs9869642	3	100844145	C	T	0.2157	0.143967	0.110326	rs17400342	3	ACTR3P3	37792	intergenic	1.95	7	5	15	0	1	1
rs430589	4	103155500	G	A	0.4404	0.0860045	0.105115	rs13135092	4	SLC39A8	16697	intergenic	1.95	NA	8	15	0	1	1
rs34525694	1	155795658	A	AC	0.3439	NA	0.180593	rs2974937	1	GON4L	0	intronic	1.949	NA	4	4	1	1	1
rs11917569	3	101355063	G	C	0.33	0.551731	0.171568	rs13321258	3	Y_RNA	7812	intergenic	1.949	4	1	15	0	1	1
rs822490	1	155822971	C	T	0.3449	0.186981	0.17909	rs2974937	1	GON4L	0	intronic	1.948	NA	4	4	1	1	1
rs4394001	4	103306670	G	T	0.2505	0.145919	0.138307	rs13135092	4	SLC39A8	0	NA	1.948	7	5	15	1	1	1
rs3859187	17	38150613	C	A	0.4632	0.983057	0.260961	rs8072548	7	PSMD3	0	intronic	1.948	6	4	4	1	1	1
rs6516164	20	6403930	T	G	0.3608	0.0203154	0.0899778	rs1407034	10	CASC20	23439	intergenic	1.947	6	14	15	0	0	1
rs35794107	6	25693884	GATT	G	0.2932	NA	0.0820054	rs4401650	5	SCGN	0	intronic	1.946	NA	5	15	1	1	1
rs10936629	3	101165809	A	G	0.4115	0.573082	0.143968	rs13321258	3	SENP7	0	intronic	1.945	6	4	15	1	1	1
4:103132043:C:G	4	103132043	C	G	0.2873	NA	0.0519168	rs13135092	4	SLC39A8	40154	intergenic	1.945	NA	7	15	0	0	1
rs1541987	6	25950397	C	T	0.4344	0.0916576	0.236816	rs4401650	5	TRIM38	12632	intergenic	1.944	6	5	15	0	1	1
rs9895948	17	38108363	C	T	0.3698	NA	0.380793	rs8072548	7	LRRC3C	7362	intergenic	1.944	5	1	5	1	1	1
rs11097767	4	102966419	G	A	0.4374	0.0316728	0.0702774	rs13135092	4	BANK1	0	intronic	1.943	7	4	15	1	1	1
rs12209125	6	25769789	A	C	0.3757	0.160067	0.196426	rs4401650	5	SLC17A4	0	intronic	1.943	6	4	15	1	1	1
rs176699	9	136168086	C	A	0.4095	0.851499	0.384705	rs558240	6	Y_RNA	9866	intergenic	1.943	5	9	14	0	1	0
rs6085530	20	6371490	A	G	0.3121	0.025987	0.0569242	rs1407034	10	CASC20	55879	intergenic	1.941	7	9	15	0	0	1
rs59269632	17	38126231	A	G	0.4652	0.624224	0.446702	rs8072548	7	GSDMA	0	intronic	1.94	5	5	14	1	1	1
rs7642168	3	101109678	T	C	0.4115	0.559508	0.143968	rs13321258	3	SENP7	0	intronic	1.939	6	5	15	1	1	1
rs76137041	19	9121275	G	A	0.2753	0.0642298	0.133995	rs113660049	8	CTD-2596O15.1	8744	intergenic	1.939	2a	1	15	0	1	1
rs11264321	1	155085898	C	A	0.4543	0.505745	0.24622	rs2974937	1	Y_RNA	7067	intergenic	1.938	6	5	15	0	1	1
rs11425690	3	101054458	G	GT	0.4115	NA	0.143968	rs13321258	3	SENP7	0	intronic	1.937	NA	4	5	1	1	1
rs942379	6	25849620	A	G	0.4612	0.229593	0.298535	rs4401650	5	SLC17A3	0	exonic	1.937	4	5	15	1	1	1
rs11791989	9	136178310	G	T	0.08748	0.240079	0.0536256	rs558240	6	Y_RNA	263	downstream	1.935	5	9	15	0	1	0
rs2941503	17	37828745	A	G	0.3141	0.245432	0.0554514	rs8072548	7	PGAP3	0	UTR3	1.933	4	2	5	1	1	1
rs3124750	9	136266086	C	G	0.3996	0.20997	0.144219	rs558240	6	C9orf96	0	intronic	1.932	4	4	5	1	1	1
rs527836	3	101009331	C	T	0.2018	0.429306	0.16179	rs17400342	3	IMPG2	0	intronic	1.931	NA	4	15	1	1	1
rs822508	1	155850558	T	C	0.3419	0.153758	0.17612	rs2974937	1	SYT11	0	intronic	1.93	6	2	4	1	1	1
rs9822153	3	45966422	A	T	0.3917	0.160026	0.375577	rs9851306	2	FYCO1	0	intronic	1.93	6	4	5	1	1	1
rs34759782	3	46260444	G	A	0.1024	NA	0.0645652	rs9851306	2	CCR3	0	intronic	1.93	7	5	15	1	1	1
rs201392686	9	136183983	CAT	C	0.1243	NA	0.220261	rs558240	6	LCN1P2	645	upstream	1.93	NA	5	15	0	1	0
rs35117316	20	6390974	T	TAA	0.3241	NA	0.0672424	rs1407034	10	CASC20	36395	intergenic	1.93	NA	14	15	0	0	1
rs79343853	9	136146310	T	C	0.0825	NA	0.0566165	rs558240	6	ABO	0	ncRNA_intronic	1.929	6	5	14	0	1	1
rs9903987	17	38148042	T	C	0.08748	0.105681	0.0908075	rs8072548	7	PSMD3	0	intronic	1.927	7	4	4	1	1	1
rs639770	19	50850337	A	G	0.2565	0.0641667	0.136137	rs11879501	9	NR1H2	0	intronic	1.927	NA	2	15	1	1	1
rs663054	9	136146920	G	T	0.2495	NA	0.186134	rs558240	6	ABO	0	ncRNA_intronic	1.926	NA	2	14	0	1	1
rs583954	19	50853680	A	C	0.3121	0.499992	0.781383	rs11879501	9	NR1H2	0	intronic	1.925	NA	5	15	1	1	1
rs348863	3	100910105	T	C	0.1928	0.225814	0.0667662	rs17400342	3	snoU13	10570	intergenic	1.924	7	5	15	0	1	1
rs4683170	3	46092793	A	C	0.3598	NA	0.0882789	rs9851306	2	XCR1	23558	intergenic	1.923	7	5	15	0	1	1
rs7631551	3	46186310	C	A	0.1004	NA	0.0715693	rs9851306	2	FLT1P1	1140	intergenic	1.923	7	5	15	0	1	1
rs1377814	19	50855935	G	A	0.4344	0.289981	0.284369	rs11879501	9	NR1H2	0	intronic	1.923	NA	5	15	1	1	1
rs10460874	3	100939516	T	C	0.171	NA	0.226293	rs17400342	3	IMPG2	1873	intergenic	1.921	7	5	15	1	1	1
rs2575174	6	25885552	T	C	0.4543	0.0643245	0.0822258	rs4401650	5	HIST1H2APS2	2928	intergenic	1.921	6	5	15	1	1	1
rs199705073	3	46099429	C	T	0.0835	NA	0.130514	rs9851306	2	XCR1	30194	intergenic	1.92	5	5	15	0	0	1
rs111508464	1	155062509	A	T	0.1233	0.0211014	0.0821788	rs2974937	1	EFNA3	2494	intergenic	1.919	6	5	5	1	1	1
rs66874965	3	101003409	CA	C	0.2097	NA	0.161198	rs17400342	3	IMPG2	0	intronic	1.918	NA	5	15	1	1	1
3:101219889:C:G	3	101219889	G	C	0.4115	NA	0.143968	rs13321258	3	SENP7	0	intronic	1.917	7	4	5	1	1	1
rs78532738	6	26282369	T	G	0.02982	NA	0.0549766	rs4401650	5	HIST1H4H	0	intronic	1.917	6	1	5	1	1	1
rs233813	4	103209753	C	G	0.2068	0.497775	0.369285	rs13135092	4	SLC39A8	0	intronic	1.916	5	4	15	1	1	1
rs9862827	3	100863177	T	C	0.3718	0.0218676	0.100892	rs17400342	3	ACTR3P3	18760	intergenic	1.915	4	5	15	0	1	1
rs6789792	3	46252890	T	A	0.09344	NA	0.0628185	rs9851306	2	CCR3	0	intronic	1.914	6	5	15	1	1	1
rs12496243	3	101221622	C	T	0.4115	0.555724	0.143968	rs13321258	3	SENP7	0	intronic	1.914	6	5	5	1	1	1
rs4553734	19	9153809	T	C	0.2664	0.0826432	0.0711361	rs113660049	8	CTD-2596O15.1	23148	intergenic	1.914	6	5	15	0	1	1
rs12982676	19	9172836	C	T	0.2594	0.211843	0.0963139	rs113660049	8	OR1M4P	20951	intergenic	1.914	4	5	15	0	1	1
rs424277	4	103107974	C	G	0.499	NA	0.0580607	rs13135092	4	SLC39A8	64223	intergenic	1.912	7	5	15	0	0	1
rs12944882	17	37983492	C	T	0.4563	NA	0.174075	rs8072548	7	IKZF3	0	intronic	1.912	7	4	14	1	1	1
rs771577	3	101615426	C	G	0.2674	NA	0.125801	rs13321258	3	NFKBIZ	35559	intergenic	1.911	5	5	15	0	1	1
rs1165176	6	25830298	A	G	0.4602	0.201801	0.276942	rs4401650	5	SLC17A1	0	intronic	1.91	NA	5	15	1	1	1
rs1321456	20	6599528	G	A	0.3847	0.0148371	0.162645	rs1407034	10	CASC20	90421	intergenic	1.91	7	5	15	0	0	0
rs142922445	3	101761612	G	A	0.2425	NA	0.0743567	rs17400342	3	RP11-221J22.1:RP11-221J22.2	44841:44841	intergenic	1.909	6	5	15	0	1	1
rs3219323	19	50894815	A	G	0.09145	0.151445	0.200636	rs11879501	9	POLD1	0	intronic	1.908	6	4	5	1	1	1
rs76692339	3	101234146	C	T	0.0835	0.339958	0.268695	rs17400342	3	SENP7	2060	intergenic	1.907	7	5	14	1	1	1
rs62574607	9	136157654	T	C	0.08748	0.403751	0.0574153	rs558240	6	ABO	7036	intergenic	1.907	7	5	14	0	1	1
rs903501	17	37839493	T	C	0.3121	0.19144	0.0531201	rs8072548	7	PGAP3	0	intronic	1.907	NA	4	5	1	1	1
rs11881361	19	8986529	G	A	0.09145	0.0377495	0.0612859	rs11673136	8	MUC16	0	intronic	1.907	7	4	15	1	0	1
rs35754688	3	46187706	C	T	0.09245	NA	0.0620461	rs9851306	2	FLT1P1	2536	intergenic	1.905	4	5	15	0	1	1
rs151414	4	103137879	G	A	0.4433	NA	0.103015	rs13135092	4	SLC39A8	34318	intergenic	1.905	NA	5	15	0	1	1
rs10425933	19	9120884	A	G	0.07256	0.074713	0.126593	rs113660049	8	CTD-2596O15.1	9135	intergenic	1.905	2b	1	15	0	1	1
rs113334992	19	8951704	AT	A	0.1421	NA	0.062433	rs11673136	8	MBD3L1	0	intronic	1.904	NA	5	15	1	0	1
rs11579394	1	156026802	C	G	0.2087	0.412456	0.0507417	rs2974937	1	LAMTOR2	0	intronic	1.903	6	4	5	1	1	1
rs35669129	3	46055250	G	A	0.1243	NA	0.103951	rs9851306	2	XCR1	3265	intergenic	1.902	5	5	15	1	1	1
rs551057442	6	26043024	AT	A	0.1312	NA	0.0561615	rs4401650	5	HIST1H2BB	430	downstream	1.902	NA	1	15	1	0	1
rs1321455	20	6599475	G	A	0.3847	0.0142956	0.162645	rs1407034	10	CASC20	90368	intergenic	1.902	7	5	15	0	0	0
rs3773915	3	101032284	A	G	0.1163	0.910956	0.420417	rs17400342	3	IMPG2	0	intronic	1.901	NA	2	15	1	1	1
rs68076712	3	101414288	C	T	0.1879	0.996512	0.13993	rs17400342	3	RPL24	8661	intergenic	1.901	7	1	15	1	1	0
rs115211709	3	101727544	C	A	0.09642	0.0370048	0.0519064	rs17400342	3	RP11-221J22.1:RP11-221J22.2	10773:10773	intergenic	1.901	7	5	15	0	1	1
rs4795393	17	37893484	T	C	0.3658	NA	0.138347	rs8072548	7	GRB7	695	upstream	1.901	5	1	14	1	1	1
rs12041534	1	155407096	C	T	0.2734	NA	0.226257	rs2974937	1	ASH1L	0	intronic	1.9	1f	4	4	1	1	1
rs74424967	6	25747842	A	T	0.05567	0.0187308	0.0563975	rs4401650	5	SLC17A4	7084	intergenic	1.9	5	5	15	1	1	1
rs78389045	20	6540493	A	G	0.1402	0.0124498	0.128854	rs1407034	10	CASC20	31386	intergenic	1.9	3a	5	15	0	0	1
rs7746502	6	25718762	T	A	0.3171	0.108855	0.100176	rs4401650	5	HIST1H2AA	7528	intergenic	1.899	5	5	15	1	1	1
rs1543680	6	26103177	G	A	0.1899	0.0281995	0.142579	rs4401650	5	HIST1H4C	926	upstream	1.899	5	5	15	1	1	1
rs642059	9	136195734	A	C	0.4642	NA	0.306338	rs558240	6	SURF6	1817	intergenic	1.898	5	4	5	1	1	1
rs1862456	19	8968549	C	A	0.4543	NA	0.243396	rs11673136	8	MUC16	0	intronic	1.898	NA	4	15	1	1	1
rs35921206	3	46057233	C	A	0.1243	NA	0.103951	rs9851306	2	XCR1	1282	intergenic	1.896	5	5	15	1	1	1
rs62280636	3	100949331	T	C	0.1183	0.923968	0.425807	rs17400342	3	IMPG2	0	intronic	1.896	7	5	15	1	1	1
rs4683932	3	101291517	C	T	0.0159	0.0146263	0.0532207	rs17400342	3	PCNP	1421	intergenic	1.896	6	1	5	1	1	1
rs1491951	3	46141844	G	A	0.1302	NA	0.0927472	rs9851306	2	FLT1P1	42005	intergenic	1.895	7	2	15	0	1	1
rs657195	4	103170842	G	A	0.4374	0.0685665	0.102659	rs13135092	4	SLC39A8	1355	intergenic	1.895	NA	5	15	1	1	1
rs752410	19	8994285	T	A	0.3638	0.0361662	0.10147	rs11673136	8	MUC16	0	intronic	1.895	5	4	9	1	1	1
rs17714101	3	45939802	G	A	0.1203	NA	0.1034	rs9851306	2	LZTFL1:CCR9	0:0	intronic	1.892	7	5	15	1	1	1
rs56291106	3	101377474	C	T	0.328	0.502057	0.172425	rs13321258	3	ZBTB11	0	intronic	1.891	7	4	4	1	1	1
rs151304	4	103116262	C	A	0.4901	0.108795	0.123549	rs13135092	4	SLC39A8	55935	intergenic	1.889	NA	5	15	0	1	1
17:38096501:A:G	17	38096501	G	A	0.09344	NA	0.0764826	rs8072548	7	RP11-387H17.4	646	downstream	1.888	2b	2	15	1	1	1
rs4440846	1	155130798	C	T	0.1461	0.784826	0.149235	rs2974937	1	HMGN2P18	9502	intergenic	1.887	6	14	15	0	1	1
rs756700	9	136359037	A	G	0.169	0.233789	0.0559869	rs558240	6	SLC2A6	14777	intergenic	1.887	NA	5	15	0	1	1
rs4142037	20	6601749	G	A	0.3867	0.0152503	0.1655	rs1407034	10	CASC20	92642	intergenic	1.883	7	5	15	0	0	1
rs7651539	3	46268079	C	T	0.08946	NA	0.0550472	rs9851306	2	CCR3	0	intronic	1.882	5	5	15	1	1	1
rs1590009	3	101193506	C	G	0.4125	0.582683	0.141529	rs13321258	3	SENP7	0	intronic	1.882	7	4	15	1	1	1
rs6441619	3	101343804	C	G	0.1441	0.876412	0.205307	rs17400342	3	Y_RNA	3349	intergenic	1.882	7	4	15	0	1	1
rs1873616	3	46143602	C	T	0.2117	NA	0.439322	rs9851306	2	FLT1P1	40247	intergenic	1.881	6	5	15	0	1	1
rs685666	3	101560223	G	A	0.2465	0.631178	0.153198	rs13321258	3	NFKBIZ	0	intronic	1.881	NA	5	15	1	1	1
rs10445310	17	38205396	C	A	0.3628	0.954241	0.519016	rs8072548	7	MED24	0	intronic	1.88	7	4	5	1	1	1
rs665211	3	101600028	C	T	0.4602	0.389523	0.149649	rs13321258	3	NFKBIZ	20161	intergenic	1.879	NA	5	15	0	1	1
rs61812092	1	155459155	C	T	0.1889	NA	0.226236	rs2974937	1	ASH1L	0	intronic	1.877	7	5	5	1	1	1
rs2517959	17	37846512	A	T	0.3191	0.217791	0.0600894	rs8072548	7	PGAP3:ERBB2	0:0	intronic	1.877	6	4	5	1	1	1
rs7520184	1	155253583	G	A	0.2793	NA	0.307328	rs2974937	1	HCN3	0	intronic	1.876	1f	4	5	1	1	1
rs7653682	3	46029271	G	A	0.2028	NA	0.399835	rs9851306	2	FYCO1	0	intronic	1.875	4	2	7	1	1	1
rs62322696	4	102894289	G	A	0.4573	0.0940208	0.0622668	rs13135092	4	BANK1	0	intronic	1.875	4	4	15	1	1	1
rs2876036	20	6489584	A	G	0.4175	0.864862	0.97656	rs1407034	10	CASC20	0	ncRNA_intronic	1.875	6	9	15	0	1	1
rs978698	3	101754306	A	C	0.2425	0.011877	0.0743567	rs17400342	3	RP11-221J22.1:RP11-221J22.2	37535:37535	intergenic	1.874	NA	5	15	0	1	1
rs10908454	1	155066416	G	A	0.4831	0.57802	0.21083	rs2974937	1	EFNA3	6401	intergenic	1.873	1f	2	7	1	1	1
rs189908943	4	102931279	A	G	0.3072	0.0156015	0.0722597	rs13135092	4	BANK1:RP11-498M5.2	0:0	ncRNA_intronic	1.873	6	4	15	1	1	1
rs79509816	3	46375657	G	A	0.07455	NA	0.0634828	rs9851306	2	CCR2	19567	intergenic	1.872	6	5	15	0	1	1
rs10555373	3	101316627	C	CAAAAAA	0.4443	NA	0.294559	rs13321258	3	RP11-454H13.1	1459	intergenic	1.872	NA	4	5	1	1	1
rs642125	9	136195775	C	T	0.06561	NA	0.0516752	rs558240	6	SURF6	1776	intergenic	1.872	5	4	5	1	1	1
rs570318	3	101029259	C	T	0.2008	0.467671	0.161466	rs17400342	3	IMPG2	0	intronic	1.869	7	1	15	1	1	1
rs80334349	3	101704252	T	C	0.09543	0.0284018	0.0539916	rs17400342	3	RP11-221J22.1:RP11-221J22.2	0:0	ncRNA_intronic	1.869	7	5	15	0	1	1
rs13119968	4	103348467	G	T	0.2008	0.32916	0.158034	rs13135092	4	SLC39A8:RP11-499E18.1	0:0	ncRNA_intronic	1.868	6	5	15	1	1	1
rs4801829	19	50845724	T	C	0.2575	0.0382294	0.135061	rs11879501	9	NR1H2:NAPSB	0:0	ncRNA_intronic	1.868	6	1	15	1	1	1
rs6038497	20	6422103	C	T	0.4642	0.106978	0.348889	rs1407034	10	CASC20	5266	intergenic	1.868	6	14	15	0	0	1
rs1408270	6	25873184	A	G	0.2594	0.0723185	0.0860653	rs4401650	5	SLC17A3	0	intronic	1.867	NA	5	15	1	1	1
rs12192649	6	25974450	G	A	0.2097	0.0183841	0.0841099	rs4401650	5	TRIM38	0	intronic	1.867	4	3	4	1	1	1
rs2098663	19	50854260	A	G	0.4334	0.320533	0.280528	rs11879501	9	NR1H2	0	intronic	1.867	NA	5	15	1	1	1
rs113259536	9	136121423	C	CAACTCTAA	0.2187	NA	0.148075	rs558240	6	ABO:RP11-430N14.4	4364:4364	intergenic	1.866	NA	5	14	0	1	1
rs1411297	20	6488806	A	C	0.3529	0.0266707	0.385238	rs1407034	10	CASC20	0	ncRNA_intronic	1.865	NA	9	15	0	1	1
rs60144944	3	100941212	C	T	0.17	NA	0.226817	rs17400342	3	IMPG2	177	downstream	1.862	7	5	15	1	1	1
rs6054382	20	6583718	C	T	0.4105	0.36415	0.834036	rs1407034	10	CASC20	74611	intergenic	1.856	7	5	15	0	1	0
rs562060030	1	155230705	GT	G	0.2773	NA	0.282165	rs2974937	1	SCAMP3	0	intronic	1.855	NA	1	7	1	1	1
rs13084541	3	46038447	A	G	0.3688	NA	0.0570926	rs9851306	2	FYCO1	1130	intergenic	1.855	7	5	15	1	1	1
rs113920069	6	26060730	C	T	0.1342	0.0253427	0.0830774	rs4401650	5	HIST1H1C	4030	intergenic	1.855	7	2	15	1	1	1
rs5840125	20	6401100	AT	A	0.3628	NA	0.0895132	rs1407034	10	CASC20	26269	intergenic	1.855	NA	5	15	0	0	1
rs1407029	20	6540290	T	G	0.4394	0.533467	0.569755	rs1407034	10	CASC20	31183	intergenic	1.855	6	5	15	0	0	1
rs2948072	1	155750326	G	T	0.3529	0.234259	0.182767	rs2974937	1	GON4L	0	intronic	1.854	NA	4	5	1	1	1
rs1491961	3	46250348	C	T	0.2545	NA	0.124392	rs9851306	2	CCR3	0	intronic	1.854	4	2	15	1	1	1
rs79081977	3	101763936	G	A	0.2634	0.0120833	0.0711709	rs17400342	3	RP11-221J22.1:RP11-221J22.2	47165:47165	intergenic	1.854	7	5	15	0	1	1
rs76119692	19	9167375	T	G	0.1342	0.0472399	0.0506761	rs113660049	8	OR1M4P	26412	intergenic	1.854	6	5	15	0	1	1
rs1165150	6	25842032	C	T	0.4652	0.136731	0.271441	rs4401650	5	SLC17A3	0	UTR3	1.853	NA	5	15	1	1	1
rs9393677	6	25945815	G	A	0.4344	0.0872242	0.236816	rs4401650	5	SLC17A2	14868	intergenic	1.853	5	5	15	0	1	1
rs11085819	19	9159099	T	C	0.4165	0.734047	0.0911366	rs113660049	8	CTD-2596O15.1	28438	intergenic	1.852	6	5	15	0	1	1
rs6789717	3	101490175	G	A	0.3708	0.985248	0.60686	rs13321258	3	CEP97	768	downstream	1.85	6	5	5	1	1	1
rs1506505	4	103125489	T	A	0.3857	0.0134109	0.178825	rs13135092	4	SLC39A8	46708	intergenic	1.849	5	9	15	0	1	1
rs8108883	19	8952131	C	T	0.338	0.153935	0.319218	rs11673136	8	MBD3L1	0	intronic	1.849	7	5	15	1	1	1
rs599100	19	50867729	G	A	0.327	0.74566	0.938731	rs11879501	9	NR1H2:NAPSA	0:0	intronic	1.849	5	5	15	1	1	1
rs77352951	3	46074275	G	A	0.05765	0.467612	0.0857029	rs9851306	2	XCR1	5040	intergenic	1.848	7	5	15	1	1	1
rs1813006	4	103001649	G	T	0.05964	NA	0.600465	rs13135092	4	BANK1	5679	intergenic	1.848	5	9	15	1	1	1
rs6085443	20	6222052	A	T	0.1441	0.0114493	0.0784426	rs1407034	10	AL109618.1	12456	intergenic	1.848	7	9	15	0	0	1
rs72204834	4	103168353	AAGG	A	0.2087	NA	0.408587	rs13135092	4	SLC39A8	3844	intergenic	1.847	NA	5	15	1	1	1
rs111642277	3	101505994	C	CA	0.3489	NA	0.154041	rs13321258	3	NXPE3	0	intronic	1.844	NA	4	4	1	1	1
rs62322242	4	103129536	G	C	0.2873	0.0647329	0.0519168	rs13135092	4	SLC39A8	42661	intergenic	1.844	7	14	15	0	0	1
rs34648856	17	38149411	G	A	0.3668	0.998764	0.683728	rs8072548	7	PSMD3	0	intronic	1.843	4	4	4	1	1	1
rs13065041	3	46289403	G	T	0.07654	NA	0.0587728	rs9851306	2	CCR3	0	intronic	1.842	6	14	15	1	1	1
rs111293015	1	155521279	G	A	0.1252	0.459139	0.10752	rs2974937	1	ASH1L	0	intronic	1.841	7	4	5	1	1	1
rs13082995	3	46242477	T	C	0.1004	NA	0.0648396	rs9851306	2	CCR3	0	intronic	1.841	5	4	15	1	1	1
rs17031982	4	102979378	A	C	0.4563	NA	0.0572331	rs13135092	4	BANK1	0	intronic	1.84	7	4	15	1	1	1
rs11085779	19	9003749	G	T	0.2823	0.0460761	0.112652	rs11673136	8	MUC16	0	intronic	1.84	7	1	15	1	1	0
rs142493	4	103144754	T	C	0.4463	NA	0.105509	rs13135092	4	SLC39A8	27443	intergenic	1.839	3a	14	15	0	1	1
rs13089543	3	46183560	T	G	0.1024	NA	0.0697433	rs9851306	2	FLT1P1	289	downstream	1.837	5	5	15	0	1	1
rs11264312	1	155075888	C	T	0.4871	NA	0.380184	rs2974937	1	EFNA3	15873	intergenic	1.836	5	5	15	0	1	1
rs71621626	4	103345983	C	T	0.07952	0.893093	0.509257	rs13135092	4	SLC39A8:RP11-499E18.1	0:0	ncRNA_intronic	1.835	7	5	15	1	1	1
rs625658	1	155891045	A	C	0.3419	0.0985552	0.10428	rs2974937	1	KIAA0907	0	intronic	1.834	7	4	4	1	1	1
rs13075528	3	46128709	T	C	0.1223	NA	0.106615	rs9851306	2	FLT1P1	55140	intergenic	1.834	4	5	15	0	1	1
rs56357916	17	38348616	G	A	0.169	0.134849	0.0632843	rs8072548	7	RAPGEFL1	0	intronic	1.834	5	2	5	1	1	1
rs3856261	1	155876613	G	A	0.4911	NA	0.223698	rs2974937	1	RIT1	0	intronic	1.833	6	4	4	1	1	0
rs2876032	20	6399494	T	C	0.3241	0.0133609	0.0672424	rs1407034	10	CASC20	27875	intergenic	1.833	4	5	15	0	0	1
rs13320918	3	101167346	A	G	0.3857	0.650995	0.407833	rs13321258	3	SENP7	0	intronic	1.831	6	4	15	1	1	1
rs8176712	9	136133582	A	AG	0.2505	NA	0.185324	rs558240	6	ABO	0	ncRNA_intronic	1.831	NA	4	14	0	1	1
rs1552489	3	45993973	C	T	0.4066	NA	0.38658	rs9851306	2	FYCO1	0	intronic	1.829	5	4	4	1	1	1
rs6038514	20	6438797	T	C	0.4891	NA	0.362198	rs1407034	10	CASC20	0	ncRNA_intronic	1.828	7	14	15	0	0	1
rs12108042	3	46086083	A	G	0.1441	NA	0.131404	rs9851306	2	XCR1	16848	intergenic	1.827	6	5	15	0	1	1
rs141072012	4	102762774	TTTA	T	0.3748	NA	0.0575294	rs13135092	4	BANK1	0	intronic	1.826	NA	5	15	1	1	1
rs6054027	20	6229867	C	A	0.2177	0.0222874	0.109486	rs1407034	10	AL109618.1	20271	intergenic	1.826	7	9	15	0	1	1
rs1274513	19	50872719	G	C	0.327	0.782491	0.938635	rs11879501	9	NR1H2	0	intronic	1.824	4	1	1	1	1	1
rs4683893	3	101092849	C	A	0.4115	0.589424	0.143968	rs13321258	3	SENP7	0	intronic	1.822	6	5	5	1	1	1
rs62574653	9	136179694	T	C	0.1153	0.14094	0.0544606	rs558240	6	Y_RNA	1647	intergenic	1.822	5	7	15	0	1	0
rs13084057	3	46184725	C	G	0.09443	NA	0.0664592	rs9851306	2	FLT1P1	0	ncRNA_exonic	1.821	5	2	15	0	1	1
rs62280746	3	101242342	C	A	0.2038	0.533022	0.143506	rs17400342	3	FAM172BP	0	ncRNA_exonic	1.821	7	5	15	0	1	1
rs9869515	3	101645088	C	G	0.4414	NA	0.0615283	rs17400342	3	RP11-221J22.1	14614	intergenic	1.82	5	5	15	0	1	1
rs13110428	4	103329779	C	T	0.3907	0.0133765	0.0567013	rs13135092	4	SLC39A8	0	intergenic	1.82	6	5	15	1	1	1
rs9358903	6	26061949	A	C	0.4235	0.312427	0.397595	rs4401650	5	HIST1H1C	5249	intergenic	1.82	5	5	15	1	1	1
rs11658278	17	38031164	C	T	0.492	NA	0.188116	rs8072548	7	ZPBP2	0	intronic	1.818	7	9	14	1	1	1
rs62574654	9	136179808	G	A	0.1143	0.275777	0.0553513	rs558240	6	Y_RNA	1761	intergenic	1.817	5	5	15	0	1	0
rs35285378	9	136300816	A	AT	0.3419	NA	0.0989797	rs558240	6	ADAMTS13	0	intronic	1.817	NA	4	15	1	1	1
rs6085559	20	6425899	T	C	0.494	NA	0.330819	rs1407034	10	CASC20	1470	intergenic	1.817	5	9	15	0	0	1
rs12752585	1	155135406	G	A	0.495	NA	0.650221	rs2974937	1	KRTCAP2	6477	intergenic	1.816	7	5	15	1	1	1
rs62118265	19	9017910	A	G	0.2107	0.224944	0.103348	rs11673136	8	MUC16	0	intronic	1.815	7	4	15	1	1	0
rs13100262	3	101414102	T	C	0.327	0.549917	0.17173	rs13321258	3	RPL24	8475	intergenic	1.814	7	1	15	1	1	0
rs79781120	3	101202993	C	A	0.1133	0.42694	0.138051	rs13321258	3	SENP7	0	intronic	1.813	6	4	5	1	1	1
rs35687057	3	101386985	TA	T	0.341	NA	0.133692	rs13321258	3	ZBTB11	0	intronic	1.813	NA	4	4	1	1	1
rs113932675	1	155085666	G	A	0.06163	NA	0.052064	rs2974937	1	Y_RNA	7299	intergenic	1.811	6	5	15	0	1	1
rs9856435	3	101218228	C	T	0.3847	0.497785	0.407615	rs13321258	3	SENP7	0	intronic	1.81	6	4	5	1	1	1
rs28515121	9	136291594	G	A	0.4254	0.202247	0.153616	rs558240	6	ADAMTS13	0	intronic	1.81	5	4	14	1	1	1
rs7218742	17	38114361	G	A	0.3698	NA	0.380793	rs8072548	7	GSDMA	4864	intergenic	1.81	7	5	5	1	1	1
rs645781	3	101562980	G	A	0.2505	0.577183	0.152005	rs13321258	3	NFKBIZ	0	intronic	1.808	NA	5	15	1	1	1
rs551154	9	136197278	G	T	0.4652	NA	0.305927	rs558240	6	SURF6	273	downstream	1.808	6	4	5	1	1	1
rs613398	19	8905347	A	G	0.1521	0.0779542	0.133577	rs11673136	8	ZNF558	15032	intergenic	1.808	NA	8	9	0	1	1
rs10433355	3	100845845	A	G	0.3698	0.0258214	0.101439	rs17400342	3	ACTR3P3	36092	intergenic	1.807	7	5	15	0	1	1
rs9467656	6	25993559	G	A	0.4652	0.186726	0.276302	rs4401650	5	U91328.21:U91328.19	0:0	ncRNA_intronic	1.807	4	1	1	1	1	1
rs9872023	3	46322713	C	T	0.07654	NA	0.0587728	rs9851306	2	CCR3	14515	intergenic	1.806	6	5	15	0	1	1
rs151371	4	103174309	C	T	0.4394	0.0711994	0.104008	rs13135092	4	SLC39A8	0	UTR3	1.806	NA	5	15	1	1	1
rs4478398	6	25694684	T	C	0.2306	0.0560264	0.0527834	rs4401650	5	SCGN	0	intronic	1.805	4	2	15	1	1	1
rs369769872	3	101591234	A	T	0.09543	NA	0.0861655	rs17400342	3	NFKBIZ	11367	intergenic	1.804	6	5	15	0	0	1
rs2910354	19	8901985	A	T	0.2763	0.0397364	0.129916	rs11673136	8	CTD-2557P19.4	12447	intergenic	1.803	7	9	15	0	1	1
rs6140020	20	6495295	G	A	0.4185	0.862428	0.972662	rs1407034	10	CASC20	0	ncRNA_intronic	1.803	5	5	15	0	1	1
rs6802557	3	101079859	C	T	0.4115	0.56864	0.143968	rs13321258	3	SENP7	0	intronic	1.802	7	4	5	1	1	1
rs1994489	3	45993226	C	G	0.4712	NA	0.665397	rs9851306	2	FYCO1	0	intronic	1.801	5	4	4	1	1	1
rs3817409	3	101049699	T	C	0.4115	0.566071	0.143968	rs13321258	3	SENP7	0	intronic	1.801	6	4	5	1	1	1
rs3124766	9	136316942	G	A	0.1561	NA	0.106609	rs558240	6	ADAMTS13	0	intronic	1.801	NA	5	15	1	1	1
rs62394540	6	25971174	G	A	0.1183	0.0202307	0.0658576	rs4401650	5	TRIM38	0	intronic	1.798	5	3	4	1	1	1
rs201389301	17	38075009	A	AC	0.4801	NA	0.238484	rs8072548	7	GSDMB	0	upstream	1.797	NA	1	5	1	1	1
rs8065519	17	38160008	C	T	0.3787	0.998783	0.500272	rs8072548	7	PSMD3	5794	intergenic	1.797	7	5	15	1	1	1
1:156037022:C:CA	1	156037022	C	CA	0.3837	NA	0.0577263	rs2974937	1	RAB25	0	intronic	1.795	NA	4	5	1	1	1
rs6054389	20	6592051	G	A	0.3936	0.102729	0.514299	rs1407034	10	CASC20	82944	intergenic	1.795	7	14	15	0	1	0
rs660580	4	103166616	C	T	0.4384	0.0735985	0.103755	rs13135092	4	SLC39A8	5581	intergenic	1.794	6	5	15	1	1	1
rs9861976	3	101109315	T	A	0.4115	0.530558	0.143968	rs13321258	3	SENP7	0	intronic	1.793	3a	1	15	1	1	1
rs6441602	3	101123041	G	C	0.3787	0.461779	0.392727	rs13321258	3	SENP7	0	intronic	1.793	7	5	15	1	1	1
rs2052445	4	102738722	A	G	0.2952	0.0221098	0.0594634	rs13135092	4	BANK1	0	intronic	1.793	7	2	15	1	1	1
rs1179087	6	25858704	G	T	0.2286	0.096062	0.0773043	rs4401650	5	SLC17A3	0	intronic	1.793	NA	5	15	1	1	1
rs13038613	20	6430556	C	G	0.4891	0.190588	0.348643	rs1407034	10	CASC20	0	ncRNA_intronic	1.793	7	14	15	0	0	1
rs71327010	3	46068835	G	T	0.1223	NA	0.106615	rs9851306	2	XCR1	0	intronic	1.792	5	7	15	1	1	1
rs355529	20	6374388	T	A	0.3191	0.0140229	0.0735674	rs1407034	10	CASC20	52981	intergenic	1.792	6	5	15	0	0	1
rs9858134	3	101260979	G	T	0.173	NA	0.19522	rs17400342	3	FAM172BP	18247	intergenic	1.791	7	7	15	0	1	1
rs6935470	6	25990818	C	T	0.1312	0.0200223	0.0819353	rs4401650	5	U91328.21	0	ncRNA_intronic	1.791	7	5	5	1	1	1
rs35012227	3	101756949	C	T	0.2425	0.0114561	0.0743567	rs17400342	3	RP11-221J22.1:RP11-221J22.2	40178:40178	intergenic	1.79	5	5	15	0	1	1
rs13080979	3	46233690	A	G	0.09443	NA	0.0664592	rs9851306	2	CCR3	0	intronic	1.788	5	2	15	1	1	1
rs9812471	3	101174003	T	C	0.4115	0.573762	0.143968	rs13321258	3	SENP7	0	intronic	1.787	7	4	5	1	1	1
rs112696786	3	46121561	TA	T	0.02883	NA	0.34193	rs9851306	2	XCR1	52326	intergenic	1.786	NA	5	15	0	1	1
rs71325089	3	45904548	C	G	0.1789	NA	0.0642918	rs9851306	2	LZTFL1	0	intronic	1.785	6	5	15	1	1	1
rs2187673	3	46428417	C	T	0.3966	NA	0.133634	rs9851306	2	RP11-24F11.2	0	ncRNA_intronic	1.785	6	5	15	0	1	1
rs680310	4	103166627	C	T	0.2087	NA	0.408587	rs13135092	4	SLC39A8	5570	intergenic	1.785	NA	5	15	1	1	1
rs12124306	1	155133799	A	G	0.4046	0.80563	0.434371	rs2974937	1	KRTCAP2	8084	intergenic	1.784	7	14	15	1	1	1
rs142722130	3	46082175	C	CTG	0.1441	NA	0.131404	rs9851306	2	XCR1	12940	intergenic	1.784	NA	13	15	0	1	1
rs79785426	17	38098027	G	A	0.09344	0.0420715	0.0764826	rs8072548	7	LRRC3C	0	intronic	1.783	5	5	15	1	1	1
rs113517267	19	9165149	C	T	0.06759	0.0968927	0.14281	rs113660049	8	OR1M4P	28638	intergenic	1.783	6	2	15	0	1	1
rs67301887	20	6476889	C	T	0.2137	0.0307999	0.191128	rs1407034	10	CASC20	0	ncRNA_intronic	1.783	5	5	15	0	0	1
rs62200001	20	6457240	C	T	0.4095	0.137504	0.587871	rs1407034	10	CASC20	0	ncRNA_intronic	1.782	6	7	15	0	0	1
rs200551838	19	8918984	AAAATAAAT	A	0.4125	NA	0.139664	rs11673136	8	ZNF558	1395	intergenic	1.78	NA	4	8	1	1	1
rs17200824	4	102752589	A	G	0.2992	0.0235033	0.0603015	rs13135092	4	BANK1	0	intronic	1.779	7	4	15	1	1	1
rs7739653	6	25709214	C	T	0.2962	0.0426573	0.0864598	rs4401650	5	SCGN	7202	intergenic	1.779	7	5	15	1	1	1
rs2173641	3	46102786	G	T	0.3618	NA	0.0913317	rs9851306	2	XCR1	33551	intergenic	1.778	5	5	15	0	1	1
rs6918586	6	26097384	T	C	0.3917	0.136312	0.241668	rs4401650	5	HFE	0	UTR3	1.777	6	5	15	1	1	1
rs457490	4	103168050	T	C	0.4384	0.071825	0.103755	rs13135092	4	SLC39A8	4147	intergenic	1.776	NA	5	15	1	1	1
rs66756214	1	155867257	C	CAA	0.3479	NA	0.101923	rs2974937	1	RIT1	341	downstream	1.774	NA	4	5	1	1	1
rs13128485	4	103253183	T	A	0.3887	0.0233854	0.0507737	rs13135092	4	SLC39A8	0	intronic	1.774	6	5	15	1	1	1
rs13095940	3	46246816	A	G	0.09245	NA	0.0620461	rs9851306	2	CCR3:CCR1	0:0	intronic	1.77	5	1	15	1	1	1
rs6085496	20	6315656	T	C	0.3559	NA	0.0544302	rs1407034	10	AL109618.1	106060	intergenic	1.77	7	5	15	0	0	0
rs2036293	3	46096385	T	C	0.2386	NA	0.349854	rs9851306	2	XCR1	27150	intergenic	1.769	7	5	15	0	1	1
rs2065202	20	6502624	A	T	0.3529	0.0236884	0.385238	rs1407034	10	CASC20	0	ncRNA_intronic	1.769	7	5	15	0	0	1
rs418348	4	103158681	G	A	0.4384	NA	0.103755	rs13135092	4	SLC39A8	13516	intergenic	1.768	6	5	15	0	1	1
rs2317705	3	101229423	A	G	0.4115	0.554535	0.143968	rs13321258	3	SENP7	0	intronic	1.767	NA	2	5	1	1	1
rs9843865	3	101331252	T	G	0.1322	0.105464	0.0567101	rs13321258	3	RNU6-1256P	3417	intergenic	1.767	5	5	15	0	1	1
rs11384162	6	25995297	AT	A	0.4851	NA	0.352801	rs4401650	5	U91328.21:U91328.19	0:0	ncRNA_intronic	1.767	NA	5	5	1	1	1
rs535611486	1	155302223	CA	C	0.4264	NA	0.0921586	rs2974937	1	RUSC1	1317	intergenic	1.766	NA	4	5	1	1	1
rs6788344	3	100928103	G	A	0.1918	0.244798	0.0683599	rs17400342	3	snoU13	7323	intergenic	1.766	6	14	15	0	1	1
rs8100377	19	9142925	T	C	0.1103	0.045851	0.0690011	rs113660049	8	CTD-2596O15.1	12264	intergenic	1.766	2b	5	15	0	1	1
rs12510679	4	103350585	A	C	0.1799	0.508781	0.181721	rs13135092	4	SLC39A8:RP11-499E18.1	0:0	ncRNA_intronic	1.765	4	2	15	1	1	1
rs1547583	3	101222450	A	T	0.4115	0.51793	0.143968	rs13321258	3	SENP7	0	intronic	1.764	6	4	5	1	1	1
rs10908456	1	155086148	G	A	0.4543	0.731178	0.24622	rs2974937	1	Y_RNA	6817	intergenic	1.761	1f	5	15	0	1	1
rs4456838	3	101146973	T	C	0.3827	0.218099	0.394689	rs13321258	3	SENP7	0	intronic	1.761	6	5	15	1	1	1
rs2969290	19	8959163	C	T	0.3757	0.241975	0.371149	rs11673136	8	MUC16	356	downstream	1.761	NA	4	9	1	1	1
rs573715969	6	25985522	A	T	0.06561	NA	0.0776034	rs4401650	5	TRIM38:U91328.21	0:0	ncRNA_intronic	1.759	NA	4	4	1	0	1
rs4291093	6	26081724	G	A	0.3698	0.875756	0.848985	rs4401650	5	HFE	5784	intergenic	1.759	5	5	15	1	1	1
rs559511453	1	155549120	A	G	0.07952	NA	0.0515616	rs2974937	1	DAP3P1	7314	intergenic	1.758	NA	5	15	0	1	1
rs59306177	6	26038142	C	T	0.1889	0.0220569	0.146158	rs4401650	5	HIST1H2AB	4345	intergenic	1.758	7	5	15	1	1	1
rs17345528	3	101294830	C	A	0.2416	0.375763	0.114927	rs17400342	3	PCNP	0	intronic	1.757	7	1	5	1	1	1
rs146279012	3	46082321	A	AATTGTGCC	0.1441	NA	0.131404	rs9851306	2	XCR1	13086	intergenic	1.756	NA	9	15	0	1	1
rs2967753	19	8903926	T	C	0.2972	0.0719983	0.0597103	rs11673136	8	CTD-2557P19.4	14388	intergenic	1.756	NA	9	9	0	1	1
rs11666177	19	50825252	A	G	0.3032	0.0531038	0.0616811	rs11879501	9	KCNC3	0	intronic	1.756	5	4	14	1	1	1
rs6908328	6	26292855	C	A	0.4433	0.0906823	0.0573237	rs4401650	5	HIST1H4H	7092	intergenic	1.755	5	5	15	1	1	1
rs35833706	17	37916390	A	AT	0.4911	NA	0.17747	rs8072548	7	RP11-94L15.2	0	ncRNA_exonic	1.754	NA	5	14	1	1	1
rs3215770	6	25845432	G	GA	0.4791	NA	0.276208	rs4401650	5	SLC17A3	0	UTR3	1.752	NA	5	15	1	1	1
rs12977847	19	9004371	T	C	0.1014	0.0157341	0.0525267	rs11673136	8	MUC16	0	intronic	1.752	6	4	15	1	0	0
rs2463245	19	50967250	C	G	0.3191	0.13968	0.0699421	rs11879501	9	MYBPC2	0	intronic	1.752	7	5	14	1	1	1
rs2097120	4	103159694	T	C	0.4384	0.0682716	0.103755	rs13135092	4	SLC39A8	12503	intergenic	1.751	7	5	15	0	1	1
rs460610	4	103154130	T	C	0.4404	0.0865524	0.105115	rs13135092	4	SLC39A8	18067	intergenic	1.75	7	5	15	0	1	1
rs807214	6	26061769	G	C	0.3559	0.776811	0.839341	rs4401650	5	HIST1H1C	5069	intergenic	1.75	7	5	15	1	1	1
rs113332143	3	101763446	T	A	0.2545	0.014869	0.0664939	rs17400342	3	RP11-221J22.1:RP11-221J22.2	46675:46675	intergenic	1.749	6	5	15	0	0	1
rs7655493	4	103213671	C	T	0.4404	0.0833942	0.0611368	rs13135092	4	SLC39A8	0	intronic	1.748	7	4	15	1	1	1
rs2517958	17	37838751	G	A	0.328	0.283712	0.0633103	rs8072548	7	PGAP3	0	intronic	1.748	5	4	5	1	1	1
rs508537	3	101011537	C	T	0.3887	0.505789	0.372214	rs13321258	3	IMPG2	0	intronic	1.747	NA	5	15	1	1	1
rs6054278	20	6435676	A	G	0.4891	NA	0.348643	rs1407034	10	CASC20	0	ncRNA_intronic	1.747	7	9	15	0	0	1
rs71327006	3	46058908	G	A	0.1223	NA	0.106615	rs9851306	2	XCR1	0	UTR3	1.746	7	5	15	1	1	1
rs722476	3	101122339	G	A	0.4115	0.563814	0.143968	rs13321258	3	SENP7	0	intronic	1.746	NA	5	15	1	1	1
rs572407150	3	101328170	CAA	C	0.3877	NA	0.226937	rs13321258	3	RNU6-1256P	6499	intergenic	1.746	NA	5	15	0	1	1
rs4699025	4	103339144	G	T	0.3519	0.0467034	0.0602281	rs13135092	4	SLC39A8	0	downstream	1.744	6	5	15	1	1	1
9:136128375:T:TCATTCTTTCCTGCCCTCAGACTTC	9	136128375	T	TCATTCTTTCCTGCCCTCAGACTTC	0.2207	NA	0.182594	rs558240	6	ABO:RP11-430N14.4	0:0	ncRNA_exonic	1.744	NA	1	14	0	1	1
rs62280673	3	101102750	C	T	0.1163	0.887571	0.390477	rs17400342	3	SENP7	0	intronic	1.742	5	4	5	1	1	1
rs55674660	3	101426771	C	A	0.01392	0.0127231	0.0602035	rs17400342	3	PDCL3P4	4544	intergenic	1.742	5	2	15	0	0	1
rs11480102	20	6345189	GT	G	0.3678	NA	0.0562455	rs1407034	10	CASC20	82180	intergenic	1.742	NA	14	15	0	0	1
rs34340587	3	46096043	G	A	0.1223	NA	0.106615	rs9851306	2	XCR1	26808	intergenic	1.741	6	5	15	0	1	1
rs4419666	6	25693274	C	T	0.2773	0.124034	0.222017	rs4401650	5	SCGN	0	intronic	1.741	6	5	15	1	1	1
rs77749396	17	38073840	G	C	0.4095	NA	0.205343	rs8072548	7	GSDMB	0	intronic	1.741	6	1	5	1	1	1
rs3884477	17	38213443	A	G	0.4026	0.909371	0.437382	rs8072548	7	MED24	0	intronic	1.741	7	5	5	1	1	1
rs143975805	3	46222236	C	T	0.0994	0.129822	0.0727658	rs9851306	2	CCR3	0	intronic	1.74	6	5	15	1	1	1
rs7682827	4	102757065	G	A	0.3817	NA	0.0532793	rs13135092	4	BANK1	0	intronic	1.74	5	2	15	1	1	1
6:25940719:C:G	6	25940719	G	C	0.4881	NA	0.290273	rs4401650	5	SLC17A2	9772	intergenic	1.74	NA	5	15	1	1	1
rs11697661	20	6228854	G	C	0.2187	0.0209108	0.107612	rs1407034	10	AL109618.1	19258	intergenic	1.74	6	9	15	0	1	1
rs13149344	4	102686178	A	G	0.2495	0.0372049	0.0730076	rs13135092	4	BANK1	0	intronic	1.739	6	9	15	1	1	1
rs1150660	6	26101440	A	C	0.3738	0.26884	0.755765	rs4401650	5	HIST1H4C	2663	intergenic	1.739	NA	5	15	1	1	1
rs77926044	9	136265048	C	T	0.08748	NA	0.126376	rs558240	6	C9orf96	0	intronic	1.738	5	4	5	1	1	1
rs1081626	3	101761987	G	A	0.165	0.0148608	0.0634757	rs17400342	3	RP11-221J22.1:RP11-221J22.2	45216:45216	intergenic	1.737	7	5	15	0	1	1
6:26108282:C:G	6	26108282	G	C	0.4742	NA	0.35045	rs4401650	5	HIST1H1T	0	exonic	1.737	1f	5	15	1	1	1
rs8074437	17	38076137	T	G	0.4751	NA	0.233733	rs8072548	7	GSDMB	29	intergenic	1.737	6	4	4	1	1	1
rs34545536	6	26036105	C	CA	0.3986	NA	0.671861	rs4401650	5	HIST1H2AB	2308	intergenic	1.736	NA	2	15	1	1	1
rs34024447	3	46375737	C	T	0.07455	NA	0.0634828	rs9851306	2	CCR2	19487	intergenic	1.735	7	5	15	0	1	1
rs9837435	3	101021599	G	A	0.168	NA	0.22759	rs17400342	3	IMPG2	0	intronic	1.735	7	5	15	1	1	1
rs3859192	17	38128648	C	T	0.4592	0.997785	0.650853	rs8072548	7	GSDMA	0	intronic	1.734	3a	1	14	1	1	1
rs9915252	17	38145088	C	G	0.4642	0.986121	0.26145	rs8072548	7	PSMD3	0	intronic	1.734	5	4	4	1	1	1
rs12049195	1	156032887	G	A	0.4443	0.34719	0.0791131	rs2974937	1	RAB25	0	intronic	1.733	6	1	5	1	1	1
rs1018524	20	6554487	C	T	0.2157	0.0240278	0.195683	rs1407034	10	CASC20	45380	intergenic	1.733	NA	2	15	0	0	1
rs367886756	3	101030023	TA	T	0.2932	NA	0.129849	rs17400342	3	IMPG2	0	intronic	1.732	NA	2	15	1	0	1
rs2141179	3	101227639	A	C	0.3847	0.496335	0.407615	rs13321258	3	SENP7	0	intronic	1.731	7	5	5	1	1	1
rs148970980	9	136175911	C	T	0.09443	0.232753	0.0587754	rs558240	6	Y_RNA	2041	intergenic	1.731	7	9	14	0	1	0
rs71327062	3	46438913	T	C	0.2296	0.035507	0.0544355	rs9851306	2	RP11-24F11.2	0	ncRNA_intronic	1.73	6	5	15	1	1	1
rs1996691	3	101045139	G	C	0.4115	0.57302	0.143968	rs13321258	3	SENP7	0	intronic	1.73	6	4	5	1	1	1
rs4392970	9	136181249	C	A	0.3439	0.0161122	0.0900056	rs558240	6	Y_RNA	3202	intergenic	1.73	5	5	15	0	1	0
rs2157780	9	136353121	C	G	0.3072	0.021777	0.108901	rs558240	6	SLC2A6	8861	intergenic	1.73	5	5	15	1	1	1
rs4580194	17	38126477	A	G	0.4354	0.459886	0.529031	rs8072548	7	GSDMA	0	intronic	1.73	NA	5	14	1	1	1
rs2028822	19	9154033	A	G	0.2326	0.225119	0.138072	rs113660049	8	CTD-2596O15.1	23372	intergenic	1.73	7	5	15	0	1	1
rs34168660	3	46056162	G	A	0.1243	NA	0.103951	rs9851306	2	XCR1	2353	intergenic	1.729	7	5	15	1	1	1
rs4987053	3	46306700	T	C	0.08052	NA	0.0590529	rs9851306	2	CCR3	0	exonic	1.728	5	5	15	1	1	1
rs62068181	17	38112832	C	T	0.3688	NA	0.379606	rs8072548	7	GSDMA	6393	intergenic	1.728	7	5	5	1	1	1
rs35982947	17	38214275	A	C	0.3688	0.962629	0.532653	rs8072548	7	MED24	0	intronic	1.728	2b	5	5	1	1	1
rs9999440	4	102802051	C	T	0.3807	0.0710598	0.0592438	rs13135092	4	BANK1	0	intronic	1.727	5	4	15	1	1	1
rs7628447	3	46030003	T	C	0.326	NA	0.09814	rs9851306	2	FYCO1	0	intronic	1.726	4	2	7	1	1	1
rs13096905	3	46274766	G	A	0.07654	0.58812	0.0587728	rs9851306	2	CCR3	0	intronic	1.726	5	5	15	1	1	1
6:26075531:C:G	6	26075531	G	C	0.4225	NA	0.393115	rs4401650	5	HFE	11977	intergenic	1.725	5	5	15	0	1	1
rs9358919	6	26287862	C	T	0.4592	0.137022	0.061482	rs4401650	5	HIST1H4H	2099	intergenic	1.724	5	5	15	1	1	1
rs6676150	1	155123837	G	C	0.3966	NA	0.665322	rs2974937	1	HMGN2P18	2541	intergenic	1.722	7	7	15	0	1	1
rs34769708	1	155519818	CT	C	0.2883	NA	0.199672	rs2974937	1	ASH1L	0	intronic	1.722	NA	4	5	1	1	1
rs3219355	19	50899765	C	A	0.08748	0.201131	0.211241	rs11879501	9	POLD1	0	intronic	1.722	7	5	5	1	1	1
rs4699028	4	103343362	A	G	0.3529	0.0258833	0.0597213	rs13135092	4	SLC39A8:RP11-499E18.1	0:0	ncRNA_intronic	1.72	5	5	15	1	1	1
rs6784800	3	100844397	C	A	0.2097	NA	0.0811955	rs17400342	3	ACTR3P3	37540	intergenic	1.719	6	5	15	0	1	1
rs146741655	6	25964142	A	AAACAACAACAAC	0.4056	NA	0.193955	rs4401650	5	TRIM38	0	intronic	1.719	NA	1	2	1	1	1
rs112570995	17	38116212	C	A	0.09245	0.0386107	0.0774001	rs8072548	7	GSDMA	3013	intergenic	1.719	7	5	15	1	1	1
rs4365725	4	102780881	G	T	0.4543	0.159435	0.0604378	rs13135092	4	BANK1	0	intronic	1.718	6	5	15	1	1	1
rs4698991	4	103121486	T	A	0.2624	0.117137	0.0534334	rs13135092	4	SLC39A8	50711	intergenic	1.718	7	7	15	0	1	1
rs6107787	20	6327436	C	T	0.2386	0.14053	0.0998764	rs1407034	10	CASC20	99933	intergenic	1.718	6	5	15	0	0	1
rs4682800	3	46002005	C	A	0.4692	NA	0.670889	rs9851306	2	FYCO1	0	intronic	1.716	5	4	4	1	1	1
rs11338292	3	46026209	C	CA	0.326	NA	0.09814	rs9851306	2	FYCO1	0	intronic	1.716	NA	2	4	1	1	1
rs148436177	3	100916502	A	AG	0.2406	NA	1	rs17400342	3	snoU13	4173	intergenic	1.716	NA	5	15	0	1	1
rs2178036	3	101227429	T	C	0.3847	0.55128	0.407615	rs13321258	3	SENP7	0	intronic	1.716	7	5	5	1	1	1
rs3935281	17	38188419	C	T	0.3648	0.999411	0.614608	rs8072548	7	MED24	0	intronic	1.716	5	3	4	1	1	1
rs2910353	19	8962315	C	A	0.3767	0.225303	0.367587	rs11673136	8	MUC16	0	intronic	1.716	NA	4	15	1	1	1
rs4519797	4	102761385	G	A	0.3767	NA	0.0551113	rs13135092	4	BANK1	0	intronic	1.714	7	4	15	1	1	1
rs11793768	9	136116662	G	A	0.1243	0.34797	0.0718917	rs558240	6	ABO:RP11-430N14.4	9125:9125	intergenic	1.714	4	5	14	0	1	1
rs4379511	9	136101557	T	C	0.16	0.0896843	0.0585593	rs558240	6	LCN1P1	0	ncRNA_exonic	1.713	NA	5	14	0	1	1
rs201413617	17	38073843	G	C	0.1392	NA	0.0790294	rs8072548	7	GSDMB	0	intronic	1.712	6	1	5	1	1	1
rs143061297	3	100903847	G	A	0.03678	0.258413	0.13549	rs17400342	3	snoU13	16828	intergenic	1.71	7	5	15	0	1	1
rs34493660	3	46052800	G	A	0.1262	NA	0.105227	rs9851306	2	XCR1	5715	intergenic	1.709	7	5	15	1	1	1
rs2317704	3	101230304	C	G	0.4115	0.571029	0.143968	rs13321258	3	SENP7	0	intronic	1.709	1f	1	5	1	1	1
rs35052704	3	101325579	A	AT	0.1451	NA	0.225154	rs17400342	3	RP11-454H13.1	7090	intergenic	1.709	NA	5	15	0	1	1
rs77719452	3	101190517	G	T	0.4115	0.576295	0.143968	rs13321258	3	SENP7	0	intronic	1.708	7	5	15	1	1	1
rs60448423	4	102781633	G	C	0.3429	0.0516306	0.0548626	rs13135092	4	BANK1	0	intronic	1.708	7	5	15	1	1	1
rs35284819	3	100908032	CT	C	0.4682	NA	0.282738	rs17400342	3	snoU13	12643	intergenic	1.706	NA	5	15	0	1	1
rs34709598	3	101321639	TG	T	0.4781	NA	0.380269	rs13321258	3	RP11-454H13.1	3150	intergenic	1.704	NA	4	15	1	1	1
rs4815894	20	6405044	C	T	0.3608	0.019977	0.0899778	rs1407034	10	CASC20	22325	intergenic	1.704	6	14	15	0	0	1
rs9358880	6	25743161	C	T	0.2922	0.106547	0.0827672	rs4401650	5	HIST1H2APS1	10105	intergenic	1.703	7	5	15	0	1	1
rs4795397	17	38023745	A	G	0.4781	NA	0.252093	rs8072548	7	ZPBP2	671	upstream	1.703	4	2	13	1	1	1
rs34166099	4	102778580	C	A	0.3062	0.0804952	0.0695971	rs13135092	4	BANK1	0	intronic	1.702	2b	5	15	1	1	1
rs12975810	19	8947378	G	A	0.1809	0.13714	0.143632	rs11673136	8	MBD3L1	0	intronic	1.702	7	5	15	1	1	1
rs6762811	3	101115879	G	A	0.4115	0.569899	0.143968	rs13321258	3	SENP7	0	intronic	1.7	6	4	15	1	1	1
rs6038492	20	6410905	G	A	0.3082	NA	0.198787	rs1407034	10	CASC20	16464	intergenic	1.7	5	9	15	0	0	1
rs12748155	1	155222177	C	T	0.2704	NA	0.283009	rs2974937	1	FAM189B	0	intronic	1.699	6	3	5	1	1	1
rs4258943	3	101198843	C	G	0.171	NA	0.20957	rs17400342	3	SENP7	0	intronic	1.699	6	5	5	1	1	1
rs76896860	9	136196174	G	A	0.3608	0.0498629	0.117354	rs558240	6	SURF6	1377	intergenic	1.699	3a	4	5	1	1	1
rs62120167	19	8983519	C	T	0.2515	0.0758836	0.22583	rs11673136	8	MUC16	0	intronic	1.699	5	4	15	1	1	1
rs55710435	3	101180330	G	A	0.2406	0.333499	0.115613	rs17400342	3	SENP7	0	intronic	1.698	5	4	5	1	1	1
rs3865565	20	6244261	A	G	0.1511	0.0137311	0.0792965	rs1407034	10	AL109618.1	34665	intergenic	1.697	7	14	15	0	1	1
rs142086515	3	101310222	TTTCTTA	T	0.1461	NA	0.233781	rs17400342	3	PCNP	0	intronic	1.695	NA	4	4	1	1	1
rs2032451	6	26092170	G	T	0.174	NA	0.0921384	rs4401650	5	HFE	0	intronic	1.695	NA	4	15	1	1	1
rs59729272	1	156080441	A	AC	0.2366	NA	0.0525776	rs2974937	1	LMNA	0	intronic	1.693	NA	4	5	1	1	1
rs1363067	4	102794164	A	G	0.3439	0.0307556	0.054379	rs13135092	4	BANK1	0	intronic	1.693	6	4	15	1	1	1
rs57887481	19	50852830	C	T	0.2346	0.245165	0.555222	rs11879501	9	NR1H2	0	intronic	1.692	5	2	15	1	1	1
rs1985356	3	45940441	C	T	0.1779	NA	0.0635144	rs9851306	2	LZTFL1:CCR9	0:0	intronic	1.689	7	5	15	1	1	1
rs9757541	3	101168366	T	C	0.4115	0.427986	0.143968	rs13321258	3	SENP7	0	intronic	1.689	6	5	15	1	1	1
rs12758945	1	155643718	C	T	0.2714	0.0878042	0.214322	rs2974937	1	MSTO1:MSTO2P:YY1AP1	0:0:0	ncRNA_intronic	1.688	6	4	4	1	1	1
rs7754733	6	25745049	C	G	0.2922	0.108275	0.0827672	rs4401650	5	SLC17A4	9877	intergenic	1.688	6	5	15	1	1	1
rs574311	9	136144110	A	G	0.2207	NA	0.182594	rs558240	6	ABO	0	ncRNA_intronic	1.688	5	2	14	0	1	1
rs62120166	19	8975158	C	T	0.2604	0.0435538	0.187704	rs11673136	8	MUC16	0	intronic	1.687	7	4	15	1	1	1
rs12601929	17	38215495	C	T	0.3618	0.92208	0.51603	rs8072548	7	MED24:THRA	0:0	intronic	1.686	6	5	5	1	1	1
rs17032400	4	103190229	T	C	0.4712	0.0519038	0.104272	rs13135092	4	SLC39A8	0	intronic	1.685	6	4	15	1	1	1
rs641943	9	136133714	G	A	0.2505	0.265033	0.185324	rs558240	6	ABO	0	ncRNA_intronic	1.685	NA	4	14	0	1	1
rs6054391	20	6593582	C	T	0.2237	0.429143	0.119847	rs1407034	10	CASC20	84475	intergenic	1.683	6	5	15	0	0	0
rs7534795	1	155275553	C	T	0.2684	0.0925935	0.284391	rs2974937	1	FDPS	2985	intergenic	1.682	7	2	15	1	1	1
rs6503524	17	38069809	C	T	0.4841	NA	0.22912	rs8072548	7	GSDMB	0	intronic	1.681	NA	4	5	1	1	1
rs8108863	19	8963011	A	G	0.4533	0.056884	0.246059	rs11673136	8	MUC16	0	intronic	1.678	7	4	15	1	1	1
rs6441939	3	46086602	C	A	0.2346	NA	0.360612	rs9851306	2	XCR1	17367	intergenic	1.675	6	5	15	0	1	1
rs17032357	4	103182616	A	C	0.3012	0.132929	0.0565334	rs13135092	4	SLC39A8	0	intronic	1.673	6	5	15	1	1	1
rs202199910	3	46099366	A	ATCTG	0.1918	NA	0.256193	rs9851306	2	XCR1	30131	intergenic	1.672	NA	5	15	0	1	1
rs739469	9	136298729	G	C	0.4215	0.564734	0.0815408	rs558240	6	ADAMTS13	0	intronic	1.672	1f	4	15	1	1	1
rs11264370	1	155371447	T	C	0.2763	NA	0.227437	rs2974937	1	ASH1L	0	intronic	1.671	6	4	5	1	1	1
rs2586116	17	38505824	C	G	0.2545	0.151494	0.0899371	rs8072548	7	RARA	0	intronic	1.671	4	1	6	1	1	1
rs6503526	17	38114598	C	T	0.4453	0.760489	0.299167	rs8072548	7	GSDMA	4627	intergenic	1.67	6	5	5	1	1	1
rs442601	6	25934524	G	A	0.3121	0.356856	0.720934	rs4401650	5	SLC17A2	3577	intergenic	1.669	5	7	15	1	1	1
rs603551	9	136307089	A	G	0.0994	0.293071	0.10091	rs558240	6	ADAMTS13	0	intronic	1.669	NA	4	15	1	1	1
rs7521594	1	155634957	T	C	0.2744	0.0916352	0.217561	rs2974937	1	MSTO1:MSTO2P:YY1AP1	0:0:0	ncRNA_intronic	1.668	6	4	4	1	1	1
rs9467651	6	25958257	C	G	0.4344	NA	0.236816	rs4401650	5	TRIM38	4772	intergenic	1.668	7	5	15	1	1	1
rs12730000	1	155222472	A	T	0.2734	0.0343524	0.279359	rs2974937	1	FAM189B	0	intronic	1.667	6	5	5	1	1	1
rs7641261	3	101279006	C	T	0.2416	0.429958	0.114927	rs17400342	3	TRMT10C	1699	intergenic	1.667	5	1	14	1	1	1
rs6791696	3	101409096	A	G	0.4016	0.966742	0.550964	rs13321258	3	RPL24	3469	intergenic	1.667	7	5	15	1	1	0
rs384460	4	103159934	C	G	0.4384	0.0559864	0.103755	rs13135092	4	SLC39A8	12263	intergenic	1.667	7	5	15	0	1	1
rs112194083	3	101640456	G	A	0.3449	0.312212	0.100547	rs17400342	3	RP11-221J22.1	19246	intergenic	1.666	6	5	15	0	1	1
rs512357	3	101015995	G	A	0.2008	0.458277	0.157062	rs17400342	3	IMPG2	0	intronic	1.665	6	5	15	1	1	1
rs35447848	4	103161156	TC	T	0.2087	NA	0.408587	rs13135092	4	SLC39A8	11041	intergenic	1.665	NA	5	15	0	1	1
rs6806905	3	101759830	G	C	0.2425	0.0131211	0.0743567	rs17400342	3	RP11-221J22.1:RP11-221J22.2	43059:43059	intergenic	1.662	6	5	15	0	1	1
rs3219358	19	50899880	G	A	0.2276	0.115456	0.177853	rs11879501	9	POLD1	0	intronic	1.661	7	5	5	1	1	1
rs6456699	6	25741684	G	T	0.2922	0.041442	0.0827672	rs4401650	5	HIST1H2APS1	8628	intergenic	1.659	7	5	15	0	1	1
rs75396061	9	136360544	C	T	0.09344	0.0975601	0.0637378	rs558240	6	SLC2A6	16284	intergenic	1.658	3a	2	15	0	1	1
rs2317750	3	101122120	C	A	0.4115	0.590564	0.143968	rs13321258	3	SENP7	0	intronic	1.655	6	5	15	1	1	1
rs2925323	3	101658926	C	T	0.3648	0.278058	0.0862603	rs17400342	3	RP11-221J22.1	776	upstream	1.655	NA	2	15	0	1	1
rs7766267	6	25990474	G	C	0.1491	NA	0.060423	rs4401650	5	U91328.21	0	ncRNA_intronic	1.654	7	5	5	1	1	1
rs70937524	4	103159872	C	CTT	0.4384	NA	0.103755	rs13135092	4	SLC39A8	12325	intergenic	1.653	NA	5	15	0	1	1
rs9461242	6	26314619	T	C	0.3658	0.194439	0.130225	rs4401650	5	HIST1H3PS1	7484	intergenic	1.653	7	5	14	0	1	1
rs2762353	6	25794431	A	G	0.4354	0.156554	0.217882	rs4401650	5	SLC17A1	0	intronic	1.652	NA	5	15	1	1	1
rs7260135	19	9178128	C	T	0.3658	NA	0.0832007	rs113660049	8	OR1M4P	15659	intergenic	1.652	7	5	15	0	1	1
rs59864794	19	50899321	A	T	0.09046	0.0407843	0.200095	rs11879501	9	POLD1	0	intronic	1.652	6	4	5	1	1	1
rs512242	3	101015963	G	A	0.2008	0.441766	0.157062	rs17400342	3	IMPG2	0	intronic	1.651	7	5	15	1	1	1
rs140156405	3	101117049	A	G	0.07455	0.133529	0.21949	rs13321258	3	SENP7	0	intronic	1.65	7	4	15	1	1	1
rs2112663	19	50852276	A	G	0.4344	0.325504	0.275578	rs11879501	9	NR1H2	0	intronic	1.65	NA	2	15	1	1	1
rs36073662	4	102841949	G	GA	0.3519	NA	0.062204	rs13135092	4	BANK1	0	intronic	1.649	NA	4	15	1	1	1
rs7247907	19	50874162	T	G	0.325	0.677589	0.939054	rs11879501	9	NR1H2	0	intronic	1.649	7	5	15	1	1	1
rs62280674	3	101110612	A	G	0.1163	0.874525	0.390477	rs17400342	3	SENP7	0	intronic	1.648	5	4	15	1	1	1
rs199726	6	25953360	G	A	0.3121	0.422915	0.720934	rs4401650	5	TRIM38	9669	intergenic	1.647	NA	5	15	1	1	1
rs11869855	17	38117653	G	A	0.3708	NA	0.390313	rs8072548	7	GSDMA	1572	intergenic	1.646	7	5	14	1	1	1
rs12985254	19	50900117	C	A	0.08748	NA	0.211241	rs11879501	9	POLD1	0	intronic	1.646	6	5	5	1	1	1
rs539602	1	155899020	A	T	0.3449	0.092956	0.102304	rs2974937	1	KIAA0907	0	intronic	1.645	3a	4	4	1	1	1
rs142871921	3	101093443	C	CCACA	0.4095	NA	0.142086	rs13321258	3	SENP7	0	intronic	1.645	NA	5	5	1	1	1
rs6532996	4	103115404	G	A	0.2505	0.16091	0.050601	rs13135092	4	SLC39A8	56793	intergenic	1.645	6	5	15	0	1	1
rs34498313	3	46255796	G	C	0.1024	NA	0.0645652	rs9851306	2	CCR3	0	intronic	1.644	7	5	15	1	1	1
rs3136668	3	46244280	G	A	0.09543	NA	0.0687056	rs9851306	2	CCR3:CCR1	0:0	UTR3	1.643	6	3	15	1	1	1
rs9393656	6	25722059	A	C	0.2942	0.0901593	0.081248	rs4401650	5	HIST1H2AA	4231	intergenic	1.643	7	5	15	1	1	1
rs28880037	9	136300524	G	T	0.3429	0.0707388	0.100333	rs558240	6	ADAMTS13	0	intronic	1.643	7	4	15	1	1	1
rs12973542	19	50858017	G	A	0.4423	0.351898	0.307957	rs11879501	9	NR1H2	0	intronic	1.643	7	5	15	1	1	1
rs6139985	20	6417028	C	T	0.4682	0.122366	0.339766	rs1407034	10	CASC20	10341	intergenic	1.643	6	9	15	0	0	1
rs574933	6	25891131	C	G	0.3867	NA	0.135035	rs4401650	5	HIST1H2APS2	8507	intergenic	1.642	5	13	15	1	1	1
rs11264348	1	155229915	G	T	0.2753	NA	0.298507	rs2974937	1	SCAMP3	0	intronic	1.639	6	4	5	1	1	1
rs1476123	3	101313413	C	G	0.3877	0.652425	0.226937	rs13321258	3	PCNP	131	downstream	1.639	7	4	5	1	1	1
rs75799624	3	101532433	TA	T	0.1839	NA	0.486019	rs13321258	3	NXPE3	0	intronic	1.639	NA	5	5	1	1	1
rs11399056	17	38114046	GA	G	0.3907	NA	0.325013	rs8072548	7	GSDMA	5179	intergenic	1.638	NA	5	5	1	1	1
rs6140007	20	6455198	C	A	0.4115	0.0961758	0.595604	rs1407034	10	CASC20	0	ncRNA_intronic	1.638	7	14	15	0	0	1
rs35984917	1	155499142	C	CT	0.3509	NA	0.220025	rs2974937	1	ASH1L	0	intronic	1.637	NA	2	5	1	1	1
rs73064471	3	45976746	C	T	0.1262	0.370745	0.0725157	rs9851306	2	FYCO1	0	intronic	1.637	7	4	4	1	1	1
rs3893044	17	38103016	T	C	0.4493	0.964951	0.490755	rs8072548	7	LRRC3C	2015	intergenic	1.637	NA	5	15	1	1	1
rs2302774	17	38183090	G	T	0.3748	0.999463	0.651666	rs8072548	7	MED24	0	intronic	1.637	NA	3	4	1	1	1
rs34210876	4	102777542	TAAAG	T	0.3728	NA	0.0570806	rs13135092	4	BANK1	0	intronic	1.636	NA	5	15	1	1	1
rs12118795	1	155963035	C	T	0.2396	0.062761	0.0858268	rs2974937	1	ARHGEF2:RP11-336K24.5	0:0	ncRNA_intronic	1.635	7	5	15	1	1	1
rs9358879	6	25742918	C	G	0.2922	0.0965238	0.0827672	rs4401650	5	HIST1H2APS1	9862	intergenic	1.635	7	5	15	0	1	1
rs2073823	9	136132516	G	A	0.1133	0.736628	0.0622138	rs558240	6	ABO	0	ncRNA_intronic	1.635	5	4	15	0	1	1
rs1001848	1	155047379	A	C	0.4563	NA	0.113625	rs2974937	1	EFNA3:EFNA3	0:0	intronic	1.634	5	5	14	1	1	1
rs13063635	3	46173072	G	C	0.1243	NA	0.111882	rs9851306	2	FLT1P1	10777	intergenic	1.634	6	1	15	0	1	1
rs9467672	6	26083904	C	T	0.3976	0.416289	0.347831	rs4401650	5	HFE	3604	intergenic	1.634	6	5	15	1	1	1
rs465176	4	103157623	G	A	0.4384	NA	0.103755	rs13135092	4	SLC39A8	14574	intergenic	1.631	NA	5	15	0	1	1
rs2269894	9	136232758	T	C	0.3956	0.0698037	0.135406	rs558240	6	SURF4	0	intronic	1.63	6	3	4	1	1	1
rs35459425	9	136375477	C	CT	0.1789	NA	0.0634383	rs558240	6	TMEM8C	4230	intergenic	1.63	NA	5	15	1	0	1
rs9411468	9	136119888	G	A	0.2197	0.524325	0.147196	rs558240	6	ABO:RP11-430N14.4	5899:5899	intergenic	1.629	5	5	14	0	1	1
rs7440537	4	102787788	G	A	0.3807	NA	0.0592438	rs13135092	4	BANK1	0	intronic	1.628	5	4	15	1	1	1
rs554389008	6	25851469	ATT	A	0.07654	NA	0.0525504	rs4401650	5	SLC17A3	0	intronic	1.628	NA	5	15	1	1	1
rs140519512	19	51001097	GAGAC	G	0.3598	NA	0.0777449	rs11879501	9	JOSD2	8157	intergenic	1.628	NA	1	13	1	1	1
rs139312432	3	46071549	TG	T	0.1809	NA	0.349391	rs9851306	2	XCR1	2314	intergenic	1.627	NA	5	15	1	1	1
rs5875083	6	25941260	TG	T	0.2157	NA	0.524917	rs4401650	5	SLC17A2	10313	intergenic	1.627	NA	5	15	0	1	1
rs615387	19	50851254	A	T	0.2565	0.0608773	0.136137	rs11879501	9	NR1H2	0	intronic	1.627	6	1	15	1	1	1
rs1884902	20	6608502	C	T	0.3867	0.0143085	0.1655	rs1407034	10	CASC20	99395	intergenic	1.627	6	13	15	0	0	1
rs6806802	3	45929559	T	G	0.1998	NA	0.196735	rs9851306	2	LZTFL1:CCR9	0:0	intronic	1.626	5	1	15	1	1	1
rs9379822	6	26070672	T	G	0.3738	0.84315	0.837512	rs4401650	5	HIST1H1C	13972	intergenic	1.626	6	5	15	0	1	1
rs145131254	20	6227811	TTTTTCTTTTC	T	0.2177	NA	0.109486	rs1407034	10	AL109618.1	18215	intergenic	1.626	NA	9	15	0	1	1
rs1500005	3	46102620	G	A	0.4006	NA	0.445284	rs9851306	2	XCR1	33385	intergenic	1.624	5	5	15	0	1	1
rs113277605	17	38156395	C	T	0.07058	0.0131498	0.0544229	rs8072548	7	PSMD3	2181	intergenic	1.624	7	5	5	1	1	1
rs55740203	19	8995056	G	C	0.1074	0.0257051	0.0829055	rs11673136	8	MUC16	0	intronic	1.624	5	4	9	1	1	1
rs140081212	1	155184975	G	A	0.3956	NA	0.74942	rs2974937	1	GBAP1	0	ncRNA_exonic	1.623	5	2	5	1	1	1
rs71628688	1	155779031	G	T	0.1203	0.0407577	0.10149	rs2974937	1	GON4L	0	intronic	1.623	5	2	5	1	1	1
rs73833520	3	46057867	A	G	0.1243	NA	0.103951	rs9851306	2	XCR1	648	downstream	1.623	5	5	15	1	1	1
rs4682805	3	46126449	G	A	0.2416	0.746246	0.190121	rs9851306	2	XCR1	57214	intergenic	1.623	6	5	15	0	1	1
rs36111470	3	46159598	G	A	0.4235	NA	0.487096	rs9851306	2	FLT1P1	24251	intergenic	1.622	7	5	15	0	1	1
rs571883	3	101025220	A	G	0.2018	0.453669	0.16179	rs17400342	3	IMPG2	0	intronic	1.622	NA	5	15	1	1	1
rs505037	3	101027917	G	C	0.2018	0.4585	0.16179	rs17400342	3	IMPG2	0	intronic	1.622	7	5	9	1	1	1
rs6085506	20	6326507	T	C	0.3549	0.0176528	0.0560984	rs1407034	10	CASC20	100862	intergenic	1.621	6	5	15	0	0	1
rs7621938	3	101455907	G	A	0.3718	0.983484	0.60452	rs13321258	3	CEP97	0	intronic	1.62	5	4	5	1	1	1
rs1553963	3	101726003	G	A	0.172	0.0261307	0.0608833	rs17400342	3	RP11-221J22.1:RP11-221J22.2	9232:9232	intergenic	1.619	NA	2	15	0	1	1
rs200925433	6	26039340	C	CA	0.3738	NA	0.304242	rs4401650	5	HIST1H2BB	4114	intergenic	1.619	NA	5	15	1	1	1
rs7246313	19	9141124	G	A	0.2823	0.840429	0.862857	rs113660049	8	CTD-2596O15.1	10463	intergenic	1.619	6	5	15	0	1	1
rs8126025	20	6480713	A	C	0.2306	0.449162	0.200014	rs1407034	10	CASC20	0	ncRNA_intronic	1.619	5	5	15	0	0	1
rs74293932	6	26014811	C	A	0.2097	0.0165175	0.0917699	rs4401650	5	U91328.22	825	downstream	1.618	5	5	15	1	1	1
rs543563352	17	38149030	G	C	0.3668	0.862389	0.683728	rs8072548	7	PSMD3	0	intronic	1.618	NA	4	4	1	1	1
rs4795416	17	38158133	C	T	0.3787	0.998582	0.500272	rs8072548	7	PSMD3	3919	intergenic	1.615	6	5	15	1	1	1
rs139166285	3	46108479	CAG	C	0.2048	NA	0.255451	rs9851306	2	XCR1	39244	intergenic	1.613	NA	5	15	0	1	1
rs563909	3	101035146	C	T	0.2018	0.47578	0.16179	rs17400342	3	IMPG2	0	intronic	1.613	7	5	15	1	1	1
rs9857389	3	101108972	A	G	0.4115	0.574065	0.143968	rs13321258	3	SENP7	0	intronic	1.613	5	2	15	1	1	1
rs672316	9	136138125	T	G	0.2495	NA	0.186134	rs558240	6	ABO	0	ncRNA_intronic	1.61	NA	5	14	0	1	1
rs7618618	3	45963497	T	G	0.2078	NA	0.193705	rs9851306	2	FYCO1	0	intronic	1.609	5	4	4	1	1	1
rs57867809	3	101148054	C	T	0.3857	0.313663	0.407833	rs13321258	3	SENP7	0	intronic	1.609	6	5	15	1	1	1
rs9650778	9	136184798	C	T	0.1302	0.933172	0.126143	rs558240	6	LCN1P2	0	ncRNA_intronic	1.609	5	5	15	0	1	0
rs11078932	17	38148210	C	T	0.164	NA	0.15481	rs8072548	7	PSMD3	0	intronic	1.608	6	4	4	1	1	1
rs6038449	20	6337980	C	T	0.3559	0.0164941	0.0539674	rs1407034	10	CASC20	89389	intergenic	1.608	7	5	15	0	0	1
rs13140033	4	103363860	G	A	0.09642	0.612033	0.400914	rs13135092	4	RP11-499E18.1	0	ncRNA_intronic	1.607	2b	2	15	0	1	1
rs825376	19	8919228	C	T	0.1521	0.0954812	0.133577	rs11673136	8	ZNF558	1151	intergenic	1.606	7	4	8	1	1	1
rs4683845	3	101166118	G	A	0.4115	0.574758	0.143968	rs13321258	3	SENP7	0	intronic	1.605	7	4	15	1	1	1
rs9295673	6	25912094	T	G	0.4026	NA	0.185294	rs4401650	5	SLC17A2	887	downstream	1.604	6	4	15	1	1	1
rs58819318	3	45919365	G	A	0.08648	0.473722	0.0807175	rs9851306	2	LZTFL1	0	intronic	1.603	7	5	15	1	1	1
rs137933691	19	8985662	CATG	C	0.2515	NA	0.221415	rs11673136	8	MUC16	0	intronic	1.603	NA	4	15	1	1	1
rs75285897	3	45854236	C	CTT	0.2744	NA	0.176147	rs9851306	2	LZTFL1	10571	intergenic	1.602	NA	4	15	0	0	1
rs142103682	6	25755338	C	CAGAG	0.2922	NA	0.0827672	rs4401650	5	SLC17A4	0	intronic	1.602	NA	1	15	1	1	1
rs71648096	6	25925036	CAA	C	0.4831	NA	0.275131	rs4401650	5	SLC17A2	0	intronic	1.601	NA	4	15	1	1	1
rs6054295	20	6458729	C	T	0.2356	0.086513	0.0810301	rs1407034	10	CASC20	0	ncRNA_intronic	1.6	6	9	15	0	0	1
rs1182814	6	25859554	T	C	0.2465	0.123663	0.101735	rs4401650	5	SLC17A3	0	intronic	1.599	NA	5	15	1	1	1
rs10416081	19	9144517	C	T	0.4871	NA	0.319237	rs113660049	8	CTD-2596O15.1	13856	intergenic	1.599	7	5	15	0	1	1
rs5851273	3	101150716	G	GA	0.4115	NA	0.143968	rs13321258	3	SENP7	0	intronic	1.598	NA	5	15	1	1	1
rs72281661	3	101402454	CCT	C	0.4016	NA	0.550964	rs13321258	3	RPL24	0	intronic	1.598	NA	1	5	1	1	0
rs8176671	9	136142313	A	C	0.0825	NA	0.0566165	rs558240	6	ABO	0	ncRNA_intronic	1.598	NA	5	14	0	1	1
rs17150319	9	136184598	C	T	0.1243	0.013368	0.220261	rs558240	6	LCN1P2	30	upstream	1.598	5	5	15	0	1	0
rs112591935	1	155089652	C	T	0.06163	0.0540717	0.052064	rs2974937	1	Y_RNA	3313	intergenic	1.597	5	5	14	0	1	1
rs141765947	19	8901108	AG	A	0.05865	NA	0.0750649	rs11673136	8	CTD-2557P19.4	11570	intergenic	1.597	NA	9	15	0	1	1
rs66976837	4	102736943	CTTGTT	C	0.2952	NA	0.0594634	rs13135092	4	BANK1	0	intronic	1.596	NA	1	15	1	1	1
rs465144	4	103172201	G	C	0.4384	0.0710118	0.103755	rs13135092	4	SLC39A8	0	UTR3	1.596	5	5	15	1	1	1
rs35775079	3	46262111	C	T	0.09245	NA	0.0620461	rs9851306	2	CCR3	0	intronic	1.595	7	5	15	1	1	1
rs6931391	6	26279235	G	C	0.4473	0.108124	0.051462	rs4401650	5	HIST1H4H	2047	intergenic	1.595	7	5	5	1	1	1
rs71355141	19	50858019	C	T	0.326	0.574207	0.895384	rs11879501	9	NR1H2	0	intronic	1.595	7	5	15	1	1	1
rs7654606	4	103219249	A	G	0.4662	0.0614329	0.070964	rs13135092	4	SLC39A8	0	intronic	1.594	7	4	15	1	1	1
rs2373156	3	46266379	A	T	0.08946	NA	0.0550472	rs9851306	2	CCR3	0	intronic	1.593	5	5	15	1	1	1
rs62282890	3	101041420	C	T	0.1183	0.890105	0.387067	rs17400342	3	SENP7	1628	intergenic	1.593	7	5	15	1	1	1
rs3094374	9	136323248	T	C	0.09344	0.274137	0.0977872	rs558240	6	ADAMTS13	0	intronic	1.592	NA	4	15	1	1	1
rs4683146	3	45898221	A	G	0.496	NA	0.115792	rs9851306	2	LZTFL1	0	intronic	1.591	6	5	14	1	1	1
rs12637023	3	46121192	C	A	0.4245	NA	0.485074	rs9851306	2	XCR1	51957	intergenic	1.59	7	5	15	0	1	1
rs7650435	3	101403091	C	G	0.4026	0.966228	0.54895	rs13321258	3	RPL24	0	intronic	1.59	5	1	6	1	1	0
rs28663225	9	136296231	C	T	0.3429	0.0721899	0.100333	rs558240	6	ADAMTS13	0	intronic	1.59	6	5	14	1	1	1
rs151294627	3	101065749	T	TA	0.1163	NA	0.390477	rs17400342	3	SENP7	0	intronic	1.589	NA	4	5	1	1	1
rs7630598	3	101351497	C	G	0.1431	0.944038	0.200216	rs17400342	3	Y_RNA	4246	intergenic	1.589	5	1	15	0	1	1
rs355530	20	6374170	G	T	0.3191	0.0134225	0.071356	rs1407034	10	CASC20	53199	intergenic	1.589	NA	5	15	0	0	1
rs1915310	3	101111356	T	C	0.4115	0.575303	0.143968	rs13321258	3	SENP7	0	intronic	1.588	6	5	15	1	1	1
rs76703022	6	25703529	A	C	0.2296	0.0487909	0.0513237	rs4401650	5	SCGN	1517	intergenic	1.588	4	5	15	1	1	1
6:26066711:C:CA	6	26066711	C	CA	0.06561	NA	0.285957	rs4401650	5	HIST1H1C	10011	NA	1.588	NA	1	15	0	1	1
rs28786708	17	38361679	C	A	0.171	0.154622	0.0625444	rs8072548	7	RAPGEFL1	9770	intergenic	1.588	7	5	15	1	1	1
rs12021631	1	155321678	A	T	0.2584	NA	0.238783	rs2974937	1	ASH1L	0	intronic	1.586	6	4	4	1	1	1
rs62280722	3	101148038	G	A	0.1163	0.821403	0.390477	rs17400342	3	SENP7	0	intronic	1.586	7	5	15	1	1	1
rs4371492	3	101759473	T	C	0.2425	0.0109514	0.0743567	rs17400342	3	RP11-221J22.1:RP11-221J22.2	42702:42702	intergenic	1.586	7	5	15	0	1	1
rs4683147	3	45948264	G	A	0.3926	NA	0.296596	rs9851306	2	LZTFL1	0	intronic	1.585	5	2	15	1	1	1
rs144075150	4	102999988	AAAGGTAACAT	A	0.4483	NA	0.0579	rs13135092	4	BANK1	4018	intergenic	1.584	NA	5	15	1	1	1
rs71628683	1	155668700	G	A	0.1571	NA	0.12596	rs2974937	1	MSTO1:MSTO2P:DAP3	0:0:0	ncRNA_intronic	1.582	3a	1	5	1	1	1
rs149302227	3	100884000	ATT	A	0.341	NA	0.162298	rs17400342	3	ACTR3P3	1169	intergenic	1.582	NA	5	15	0	0	1
rs6085605	20	6551882	G	A	0.2217	0.619755	0.194916	rs1407034	10	CASC20	42775	intergenic	1.581	7	5	15	0	0	1
rs7625839	3	45908148	T	C	0.4414	NA	0.120163	rs9851306	2	LZTFL1	0	intronic	1.577	6	5	15	1	1	1
rs55859364	3	101419708	A	G	0.329	0.445639	0.169398	rs13321258	3	PDCL3P4	11607	intergenic	1.577	7	5	15	0	1	0
rs3133077	4	102951647	T	C	0.4364	NA	0.0712377	rs13135092	4	BANK1:RP11-498M5.2	0:0	ncRNA_intronic	1.577	7	4	15	1	1	1
rs58655798	19	50899331	T	G	0.09344	0.0289351	0.201752	rs11879501	9	POLD1	0	intronic	1.577	6	4	5	1	1	1
rs145294790	6	25858427	AAACAC	A	0.2465	NA	0.101735	rs4401650	5	SLC17A3	0	intronic	1.576	NA	5	15	1	1	1
rs12201339	6	26079249	G	T	0.03877	0.0477825	0.0876076	rs4401650	5	HFE	8259	intergenic	1.574	5	5	15	1	1	1
rs11718446	3	101552553	G	A	0.2773	0.23331	0.137939	rs13321258	3	NFKBIZ	0	intronic	1.573	2b	2	15	1	1	1
rs11736431	4	103295470	T	C	0.3608	0.04749	0.0577572	rs13135092	4	SLC39A8	0	NA	1.573	5	14	15	1	1	1
rs8110763	19	9131466	T	G	0.4513	0.440578	0.536614	rs113660049	8	CTD-2596O15.1	805	downstream	1.573	7	5	15	0	1	1
rs2145276	20	6573631	T	C	0.3966	NA	0.795519	rs1407034	10	CASC20	64524	intergenic	1.573	6	5	15	0	0	0
rs2088692	3	46077332	A	G	0.1243	NA	0.103951	rs9851306	2	XCR1	8097	intergenic	1.572	5	7	15	1	1	1
rs151422	4	103132116	G	A	0.2227	0.244935	0.370697	rs13135092	4	SLC39A8	40081	intergenic	1.571	NA	7	15	0	1	1
rs168362	3	100951128	C	G	0.3151	0.137661	0.110792	rs13321258	3	IMPG2	0	intronic	1.57	7	5	15	1	1	1
rs3804776	3	101304414	G	T	0.4781	0.925853	0.380269	rs13321258	3	PCNP	0	intronic	1.57	6	4	4	1	1	1
rs4962101	9	136058882	C	T	0.2097	NA	0.0732124	rs558240	6	GBGT1	19549	intergenic	1.57	5	5	14	0	1	1
9:136360704:C:CTT	9	136360704	C	CTT	0.09742	NA	0.0543638	rs558240	6	SLC2A6	16444	intergenic	1.569	NA	2	15	0	0	1
rs1673019	19	50987775	T	G	0.338	0.111345	0.0746277	rs11879501	9	EMC10:CTD-2545M3.2	1166:1166	intergenic	1.569	5	4	5	1	1	1
rs4683844	3	101139908	T	A	0.17	NA	0.218373	rs17400342	3	SENP7	0	intronic	1.568	7	5	15	1	1	1
rs1011082	17	38068514	T	C	0.4831	NA	0.228578	rs8072548	7	GSDMB	0	intronic	1.567	NA	4	5	1	1	1
rs10908458	1	155126948	T	C	0.4036	0.849184	0.43004	rs2974937	1	HMGN2P18	5652	intergenic	1.566	6	14	15	0	1	1
rs8068253	17	38163639	T	C	0.08449	0.103878	0.0920196	rs8072548	7	RP11-387H17.6	4839	intergenic	1.565	6	5	15	1	1	1
rs2326789	20	6470104	G	A	0.2604	0.453781	0.131807	rs1407034	10	CASC20	0	ncRNA_intronic	1.565	4	5	15	0	0	1
rs1160794	20	6330480	G	C	0.3658	0.0336306	0.056183	rs1407034	10	CASC20	96889	intergenic	1.564	5	5	15	0	0	1
rs145280133	20	6448179	TAATAA	T	0.4125	NA	0.561404	rs1407034	10	CASC20	0	ncRNA_intronic	1.564	NA	5	15	0	0	1
3:46051908:A:G	3	46051908	A	G	0.1262	NA	0.105227	rs9851306	2	XCR1	6607	intergenic	1.562	7	5	15	1	1	1
rs3821883	3	46022704	C	T	0.2078	0.541843	0.281856	rs9851306	2	FYCO1	0	intronic	1.561	NA	4	4	1	1	1
rs6054362	20	6572503	C	T	0.4155	0.412049	0.851705	rs1407034	10	CASC20	63396	intergenic	1.561	5	2	15	0	1	0
rs348881	3	100970920	A	C	0.3131	0.0655417	0.11134	rs13321258	3	IMPG2	0	intronic	1.559	6	5	15	1	1	1
rs142335781	3	101035102	G	C	0.0159	0.013344	0.0532207	rs17400342	3	IMPG2	0	intronic	1.559	6	5	15	1	0	1
rs1321457	20	6599570	G	A	0.3857	0.0152303	0.162469	rs1407034	10	CASC20	90463	intergenic	1.559	7	5	15	0	0	0
rs58658478	3	101511667	G	A	0.331	0.552004	0.163509	rs13321258	3	NXPE3	0	intronic	1.558	7	4	5	1	1	1
rs9831315	3	45956362	G	C	0.4066	NA	0.381608	rs9851306	2	LZTFL1	0	intronic	1.557	2b	1	15	1	1	1
rs1486572	4	102911643	C	T	0.4145	0.0349423	0.0558409	rs13135092	4	BANK1:RP11-498M5.2	0:0	ncRNA_intronic	1.557	NA	4	15	1	1	1
rs35899614	19	9143841	CT	C	0.3062	NA	0.0758464	rs113660049	8	CTD-2596O15.1	13180	intergenic	1.557	NA	5	15	0	0	1
rs35563561	6	26006236	GT	G	0.3181	NA	0.830543	rs4401650	5	U91328.19	4232	intergenic	1.556	NA	5	5	0	1	1
rs28417862	9	136363670	G	A	0.1819	0.0442449	0.0532389	rs558240	6	TMEM8C	16037	intergenic	1.555	7	5	15	0	1	1
rs10421567	19	8975600	A	G	0.3748	0.248698	0.389818	rs11673136	8	MUC16	0	intronic	1.555	6	4	15	1	1	1
rs11480107	20	6492468	CT	C	0.4304	NA	0.34014	rs1407034	10	CASC20	0	ncRNA_intronic	1.555	NA	9	15	0	0	1
rs11264375	1	155424065	T	C	0.2763	NA	0.227437	rs2974937	1	ASH1L	0	intronic	1.554	1f	4	5	1	1	1
rs35454877	3	46059484	T	C	0.1243	NA	0.103951	rs9851306	2	XCR1	0	UTR3	1.554	4	5	15	1	1	1
rs145800291	3	101035873	T	TA	0.04274	NA	0.0749867	rs13321258	3	IMPG2	0	intronic	1.553	NA	5	15	1	0	1
rs62323488	4	103156540	G	A	0.3111	0.122271	0.0572036	rs13135092	4	SLC39A8	15657	intergenic	1.552	5	5	15	0	1	1
rs1165192	6	25847730	C	T	0.4622	0.182386	0.294307	rs4401650	5	SLC17A3	0	intronic	1.552	7	5	15	1	1	1
rs9311379	3	45966481	G	T	0.2038	NA	0.225705	rs9851306	2	FYCO1	0	intronic	1.551	6	4	5	1	1	1
rs6054150	20	6337723	C	G	0.3131	0.0241534	0.0506525	rs1407034	10	CASC20	89646	intergenic	1.55	7	5	15	0	0	1
rs4142038	20	6601732	T	A	0.3976	0.0942031	0.479036	rs1407034	10	CASC20	92625	intergenic	1.55	6	5	15	0	1	1
rs57958483	4	102948827	GA	G	0.4811	NA	0.0575498	rs13135092	4	BANK1:RP11-498M5.2	0:0	ncRNA_intronic	1.548	NA	4	15	1	1	1
rs1540275	6	26036476	T	C	0.33	0.85033	0.966383	rs4401650	5	HIST1H2AB	2679	intergenic	1.548	NA	5	15	1	1	1
6:26066711:C:CAA	6	26066711	C	CAA	0.338	NA	0.285957	rs4401650	5	HIST1H1C	10011	intergenic	1.548	NA	1	15	0	1	1
rs4683192	3	46292805	C	G	0.06461	NA	0.0597097	rs9851306	2	CCR3	0	intronic	1.547	7	14	15	1	1	1
rs61817763	1	155681157	G	A	0.175	NA	0.195405	rs2974937	1	MSTO1:MSTO2P:DAP3	0:0:0	ncRNA_intronic	1.546	7	4	5	1	1	1
rs7747040	6	26137872	T	C	0.09145	NA	0.0519407	rs4401650	5	HIST1H2AC	0	intronic	1.546	5	4	5	1	1	1
rs34394173	17	38352241	G	A	0.172	0.134152	0.0666184	rs8072548	7	RAPGEFL1	332	downstream	1.546	7	5	15	1	1	1
rs1846616	3	46032441	T	A	0.3499	NA	0.0654322	rs9851306	2	FYCO1	0	intronic	1.545	6	4	5	1	1	1
rs9411368	9	136118689	C	T	0.2197	0.475933	0.140355	rs558240	6	ABO:RP11-430N14.4	7098:7098	intergenic	1.545	4	2	14	0	1	1
rs41264915	1	155167786	A	G	0.1322	NA	0.111456	rs2974937	1	THBS3:RP11-263K19.4	0:0	ncRNA_intronic	1.544	4	1	4	1	1	1
rs67676925	3	46274259	T	C	0.08052	NA	0.0606499	rs9851306	2	CCR3	0	intronic	1.544	7	5	15	1	1	1
rs6085561	20	6429864	G	A	0.4851	0.150232	0.340435	rs1407034	10	CASC20	0	ncRNA_intronic	1.544	7	9	15	0	0	1
rs3766916	1	155049402	C	T	0.4016	NA	0.17683	rs2974937	1	EFNA3:EFNA3	0:0	intronic	1.543	1f	5	14	1	1	1
rs11085828	19	9167462	G	C	0.4125	0.853943	0.0910371	rs113660049	8	OR1M4P	26325	intergenic	1.542	7	5	15	0	1	1
rs9995722	4	103142222	C	G	0.4294	0.0174575	0.0873332	rs13135092	4	SLC39A8	29975	intergenic	1.541	6	5	15	0	1	1
rs6784790	3	100844373	C	T	0.2087	0.0370137	0.0797043	rs17400342	3	ACTR3P3	37564	intergenic	1.54	6	5	15	0	1	1
rs28670060	1	155090665	T	C	0.06163	0.0611723	0.052064	rs2974937	1	Y_RNA	2300	intergenic	1.539	5	5	14	1	1	1
rs12972221	19	50879140	G	T	0.3221	0.760206	0.927373	rs11879501	9	NR1H2	0	intronic	1.539	7	1	15	1	1	1
rs9358885	6	25758024	T	C	0.2903	0.0955464	0.0877134	rs4401650	5	SLC17A4	0	intronic	1.538	5	1	15	1	1	1
rs113651171	19	9184953	G	A	0.06561	0.146937	0.14104	rs113660049	8	OR1M4P	8834	intergenic	1.538	5	5	15	0	1	1
rs71625589	3	101320671	C	CT	0.4722	NA	0.306559	rs13321258	3	RP11-454H13.1	2182	intergenic	1.537	NA	5	15	1	1	1
rs9844939	3	101411819	C	T	0.4016	0.59174	0.550964	rs13321258	3	RPL24	6192	intergenic	1.537	5	1	15	1	1	0
rs4804342	19	8897747	A	G	0.1571	0.189099	0.0971838	rs11673136	8	CTD-2557P19.4	8209	intergenic	1.537	NA	5	15	0	1	1
rs6117356	20	6584162	T	G	0.4105	0.298278	0.834036	rs1407034	10	CASC20	75055	intergenic	1.537	6	5	15	0	1	0
rs6139993	20	6422570	G	C	0.4682	0.121303	0.359476	rs1407034	10	CASC20	4799	intergenic	1.536	6	14	15	0	0	1
rs11264363	1	155318308	G	C	0.3221	0.483796	0.249698	rs2974937	1	ASH1L	0	intronic	1.532	6	4	4	1	1	1
rs9864932	3	101204536	C	A	0.4115	0.571383	0.143968	rs13321258	3	SENP7	0	intronic	1.531	6	4	5	1	1	1
rs1165170	6	25884664	A	C	0.2773	0.173454	0.411819	rs4401650	5	HIST1H2APS2	2040	intergenic	1.531	2b	2	15	1	1	1
rs145242458	6	25928156	A	G	0.01292	NA	0.0502928	rs4401650	5	SLC17A2	0	intronic	1.531	5	2	15	1	0	1
rs7759300	6	25985521	T	A	0.4662	NA	0.36915	rs4401650	5	TRIM38:U91328.21	0:0	ncRNA_intronic	1.531	3a	4	4	1	1	1
rs17078449	3	45980673	G	A	0.2117	0.457291	0.224488	rs9851306	2	FYCO1	0	intronic	1.53	4	4	7	1	1	1
rs55855998	3	101218379	AT	A	0.4195	NA	0.154101	rs13321258	3	SENP7	0	intronic	1.53	NA	4	5	1	1	1
9:136360704:C:CTTG	9	136360704	CTTG	C	0.1481	NA	0.0543638	rs558240	6	SLC2A6	16444	NA	1.53	NA	2	15	0	0	1
rs11313627	6	26025437	A	AT	0.4245	NA	0.572858	rs4401650	5	HIST1H4B	1686	intergenic	1.528	NA	1	5	1	1	1
rs10017237	4	102664794	A	G	0.2525	0.0264271	0.0708312	rs13135092	4	BANK1	0	intronic	1.527	6	15	15	1	1	1
rs12215823	6	25726074	G	C	0.4384	0.0540137	0.105209	rs4401650	5	HIST1H2AA	216	downstream	1.526	5	5	15	1	1	1
rs13301309	9	136164836	C	A	0.08648	0.236809	0.0515354	rs558240	6	Y_RNA	13116	intergenic	1.524	7	9	9	0	1	0
rs9461230	6	26019240	G	C	0.4324	0.259492	0.374313	rs4401650	5	HIST1H1A	1199	intergenic	1.523	5	1	5	1	1	1
rs6503525	17	38095174	G	C	0.4503	0.748724	0.293336	rs8072548	7	RP11-387H17.4	0	ncRNA_intronic	1.523	6	5	15	1	1	1
rs62243870	3	46105404	C	T	0.2008	0.479138	0.265838	rs9851306	2	XCR1	36169	intergenic	1.521	7	5	15	0	1	1
rs34525567	4	103107263	AG	A	0.499	NA	0.0580607	rs13135092	4	SLC39A8	64934	intergenic	1.521	NA	5	15	0	0	1
rs465164	4	103165513	G	A	0.2087	0.300155	0.408587	rs13135092	4	SLC39A8	6684	intergenic	1.521	NA	5	15	1	1	1
rs1041358	20	6521835	C	T	0.1402	0.0128957	0.128854	rs1407034	10	CASC20	12728	intergenic	1.521	7	13	15	0	0	1
rs2569410	19	9180502	T	A	0.3638	NA	0.07965	rs113660049	8	OR1M4P	13285	intergenic	1.52	6	5	15	0	1	1
rs915180	1	156079083	C	T	0.3827	0.145472	0.0816878	rs2974937	1	LMNA	0	intronic	1.519	5	2	5	1	1	1
rs41537946	3	46260860	C	T	0.1024	NA	0.0645652	rs9851306	2	CCR3	0	intronic	1.519	7	5	15	1	1	1
rs11296092	20	6637541	A	AT	0.4175	NA	0.0975458	rs1407034	10	RP5-859D4.3	74363	intergenic	1.519	NA	5	15	0	0	1
rs6791392	3	101313542	T	G	0.4781	0.940276	0.380269	rs13321258	3	PCNP	260	downstream	1.518	7	4	5	1	1	1
rs455610	4	103159044	T	A	0.4384	NA	0.103755	rs13135092	4	SLC39A8	13153	intergenic	1.518	7	5	15	0	1	1
rs11669374	19	9128409	C	T	0.2604	NA	0.571344	rs113660049	8	CTD-2596O15.1	1610	intergenic	1.517	6	5	15	0	1	1
rs35613615	3	46265243	T	C	0.07952	NA	0.0529706	rs9851306	2	CCR3	0	intronic	1.515	5	2	15	1	1	1
rs2660804	3	100923355	A	T	0.1918	0.246218	0.0683599	rs17400342	3	snoU13	2575	intergenic	1.515	5	2	15	0	1	1
rs460026	4	103173058	T	C	0.4404	0.0751276	0.105115	rs13135092	4	SLC39A8	0	UTR3	1.515	NA	5	15	1	1	1
rs2967754	19	8902585	C	T	0.2753	0.0409966	0.131435	rs11673136	8	CTD-2557P19.4	13047	intergenic	1.515	NA	9	15	0	1	1
rs6038401	20	6241079	C	T	0.2266	0.0266422	0.111081	rs1407034	10	AL109618.1	31483	intergenic	1.514	7	9	15	0	1	1
rs62688361	4	102822920	G	T	0.2117	NA	0.0718335	rs13135092	4	BANK1	0	intronic	1.513	6	4	15	1	0	1
rs1351833	3	100897189	G	C	0.3072	0.0196619	0.148794	rs17400342	3	ACTR3P3	14358	intergenic	1.512	7	5	15	0	1	1
rs9467619	6	25828828	G	A	0.2813	0.0527323	0.0772085	rs4401650	5	SLC17A1	0	intronic	1.511	6	5	15	1	1	1
rs542423479	19	9133728	C	CA	0.1352	NA	0.0688857	rs113660049	8	CTD-2596O15.1	3067	NA	1.511	NA	5	15	0	0	1
rs771823	3	101764344	T	G	0.175	0.017554	0.0525942	rs17400342	3	RP11-221J22.1:RP11-221J22.2	47573:47573	intergenic	1.51	7	5	15	0	1	1
rs57496270	4	102886496	TA	T	0.4771	NA	0.0605189	rs13135092	4	BANK1	0	intronic	1.51	NA	4	15	1	1	1
rs12067675	1	155268120	T	C	0.2823	0.0696992	0.299635	rs2974937	1	PKLR	0	intronic	1.509	7	5	14	1	1	1
rs66826786	17	38206092	T	C	0.3688	0.902283	0.532653	rs8072548	7	MED24	0	intronic	1.509	6	4	5	1	1	1
rs2317688	3	101055852	A	T	0.4115	0.31234	0.143968	rs13321258	3	SENP7	0	intronic	1.508	5	4	5	1	1	1
rs555498634	19	50899328	T	G	0.08748	0.051588	0.204842	rs11879501	9	POLD1	0	intronic	1.508	NA	4	5	1	1	1
rs528371986	1	155856347	C	CT	0.3419	NA	0.104162	rs2974937	1	SYT11	1356	intergenic	1.505	NA	4	5	1	1	1
rs35431271	3	46265312	C	G	0.08946	NA	0.0550472	rs9851306	2	CCR3	0	intronic	1.505	4	2	15	1	1	1
rs3932406	3	101211882	C	G	0.4115	0.572924	0.143968	rs13321258	3	SENP7	0	intronic	1.505	7	4	4	1	1	1
rs28460520	3	101270494	A	G	0.3817	0.586797	0.407045	rs13321258	3	TRMT10C	10211	intergenic	1.505	5	5	15	0	1	1
rs10736859	9	136061349	T	C	0.2167	NA	0.0674092	rs558240	6	OBP2B	19314	intergenic	1.504	4	2	14	0	1	1
rs4682807	3	46132301	A	C	0.2406	0.641113	0.195522	rs9851306	2	FLT1P1	51548	intergenic	1.503	6	2	15	0	1	1
rs7667281	4	103133044	C	T	0.3857	0.0198624	0.178825	rs13135092	4	SLC39A8	39153	intergenic	1.503	6	5	15	0	1	1
rs2145274	20	6572014	A	C	0.1054	0.0171918	0.078696	rs1407034	10	CASC20	62907	intergenic	1.503	4	2	15	0	0	0
rs60058591	1	155345589	CA	C	0.2913	NA	0.209032	rs2974937	1	ASH1L	0	intronic	1.502	NA	4	4	1	1	1
rs5875076	6	25883433	C	CA	0.3757	NA	0.256098	rs4401650	5	HIST1H2APS2	809	NA	1.502	NA	5	15	1	1	1
rs12941333	17	38040534	C	T	0.4722	NA	0.256662	rs8072548	7	ZPBP2	6384	intergenic	1.502	6	13	14	1	1	1
rs8065777	17	38072402	C	T	0.498	NA	0.235613	rs8072548	7	GSDMB	0	intronic	1.502	6	1	5	1	1	1
rs2073933	9	136305275	A	G	0.3439	0.071419	0.102605	rs558240	6	ADAMTS13	0	intronic	1.501	NA	4	15	1	1	1
rs12453334	17	38153473	C	T	0.3579	0.99843	0.663169	rs8072548	7	PSMD3	0	intronic	1.501	1f	4	4	1	1	1
rs4287896	3	101261559	A	G	0.3837	0.569945	0.413172	rs13321258	3	FAM172BP	18827	intergenic	1.5	6	5	15	0	1	1
rs1141748	9	136195840	T	C	0.3569	0.0575747	0.114318	rs558240	6	SURF6	1711	intergenic	1.5	NA	4	5	1	1	1
rs528401568	17	38433975	CT	C	0.328	NA	0.0647822	rs8072548	7	WIPF2	0	intronic	1.5	NA	4	4	1	1	1
rs348866	3	100992385	C	T	0.4851	0.143465	0.328034	rs17400342	3	IMPG2	0	intronic	1.499	7	5	15	1	1	1
rs4260407	3	101245806	C	T	0.1203	0.902254	0.368591	rs17400342	3	FAM172BP	3074	intergenic	1.499	7	5	15	0	1	1
rs71517782	1	155346742	A	G	0.2763	0.0984337	0.227437	rs2974937	1	ASH1L	0	intronic	1.498	7	4	4	1	1	1
rs13078053	3	46146984	T	A	0.4254	0.0431708	0.490743	rs9851306	2	FLT1P1	36865	intergenic	1.498	4	5	15	0	1	1
rs2926542	3	101541692	G	T	0.2197	0.954834	0.11944	rs17400342	3	NXPE3	0	UTR3	1.498	NA	4	5	1	1	1
rs10600502	4	102796364	CAG	C	0.3807	NA	0.0592438	rs13135092	4	BANK1	0	intronic	1.498	NA	4	15	1	1	1
rs73613667	20	6524976	GACTAC	G	0.4205	NA	0.98067	rs1407034	10	CASC20	15869	intergenic	1.498	NA	13	15	0	1	1
3:46146128:G:GC	3	46146128	G	GC	0.4205	NA	0.483328	rs9851306	2	FLT1P1	37721	intergenic	1.497	NA	5	15	0	1	1
rs1886905	1	155372672	C	T	0.3151	NA	0.174402	rs2974937	1	ASH1L	0	intronic	1.496	5	4	5	1	1	1
rs113599126	3	100901342	AC	A	0.2744	NA	0.103695	rs17400342	3	ACTR3P3	18511	intergenic	1.496	NA	5	15	0	1	1
rs11446392	4	103187774	C	CT	0.2167	NA	0.338751	rs13135092	4	SLC39A8	0	intronic	1.496	NA	4	15	1	1	1
rs2071369	17	38172305	T	C	0.08946	0.0882974	0.100641	rs8072548	7	CSF3	0	intronic	1.496	4	1	5	1	1	1
rs6117273	20	6447536	C	T	0.2247	0.0672047	0.0878701	rs1407034	10	CASC20	0	ncRNA_intronic	1.495	6	5	15	0	0	1
rs111975162	1	155081237	T	C	0.06163	NA	0.052064	rs2974937	1	Y_RNA	11728	intergenic	1.493	6	5	15	0	1	1
rs59423387	19	51030605	C	CTT	0.3817	NA	0.0645458	rs11879501	9	LRRC4B	0	intronic	1.493	NA	5	14	1	1	0
rs3745513	19	50839978	G	A	0.4404	0.128749	0.0607911	rs11879501	9	NR1H2:NAPSB	0:0	ncRNA_intronic	1.492	5	4	15	1	1	1
rs35286895	19	8969749	AC	A	0.4354	NA	0.161838	rs11673136	8	MUC16	0	intronic	1.491	NA	4	15	1	0	1
rs13070567	3	101306489	C	G	0.1461	0.885524	0.233781	rs17400342	3	PCNP	0	intronic	1.49	7	4	4	1	1	1
rs10013187	4	102821550	C	A	0.4622	0.0960723	0.0556319	rs13135092	4	BANK1	0	intronic	1.49	6	4	15	1	1	1
4:103159696:G:T	4	103159696	G	T	0.4404	NA	0.105115	rs13135092	4	SLC39A8	12501	intergenic	1.49	7	5	15	0	1	1
rs140871018	3	101727418	C	T	0.09642	0.0346875	0.0519064	rs17400342	3	RP11-221J22.1:RP11-221J22.2	10647:10647	intergenic	1.487	5	5	15	0	1	1
rs6798842	3	101760093	A	C	0.2435	0.0144855	0.0721697	rs17400342	3	RP11-221J22.1:RP11-221J22.2	43322:43322	intergenic	1.487	7	5	15	0	0	1
rs71378568	9	136179154	AC	A	0.1899	NA	0.0538055	rs558240	6	Y_RNA	1107	intergenic	1.487	NA	7	15	0	1	0
rs3219337	19	50897607	A	G	0.2366	NA	0.587693	rs11879501	9	POLD1	0	intronic	1.487	6	4	5	1	1	1
rs4971076	1	155124772	C	A	0.4036	0.858693	0.43004	rs2974937	1	HMGN2P18	3476	intergenic	1.485	7	7	15	0	1	1
rs2101446	3	46032959	C	T	0.2018	NA	0.398987	rs9851306	2	FYCO1	0	intronic	1.485	5	2	5	1	1	1
rs12629954	3	101360623	C	A	0.33	0.614619	0.171568	rs13321258	3	Y_RNA	5641	intergenic	1.485	4	5	15	1	1	1
rs143381834	3	101730840	T	C	0.172	0.0197715	0.0608833	rs17400342	3	RP11-221J22.1:RP11-221J22.2	14069:14069	intergenic	1.485	7	5	15	0	1	1
rs236754	4	103052816	G	A	0.4453	0.0252766	0.0538269	rs13135092	4	BANK1	56846	intergenic	1.485	7	9	15	0	1	1
rs2104012	20	6551421	G	A	0.2167	0.0179423	0.196814	rs1407034	10	CASC20	42314	intergenic	1.484	7	5	15	0	0	1
rs71327061	3	46435229	G	A	0.2336	0.0481892	0.0540912	rs9851306	2	RP11-24F11.2	0	ncRNA_intronic	1.483	2a	5	15	0	1	1
rs12490010	3	101165506	A	G	0.171	NA	0.20957	rs17400342	3	SENP7	0	intronic	1.482	7	4	15	1	1	1
rs12327751	19	50968890	G	T	0.4095	0.084406	0.104173	rs11879501	9	MYBPC2	0	intronic	1.481	6	5	15	1	1	1
rs2049108	3	101100965	A	G	0.4115	0.60553	0.143968	rs13321258	3	SENP7	0	intronic	1.48	2b	5	5	1	1	1
rs1185567	6	25818588	A	G	0.4354	0.175483	0.217882	rs4401650	5	SLC17A1	0	intronic	1.48	7	4	15	1	1	1
rs182984	3	100899402	C	T	0.2744	0.520757	0.103695	rs17400342	3	ACTR3P3	16571	intergenic	1.479	NA	5	15	0	1	1
rs78078593	19	9144679	G	C	0.1103	0.0515614	0.0690011	rs113660049	8	CTD-2596O15.1	14018	intergenic	1.479	7	5	15	0	1	1
rs8110668	19	50924361	C	T	0.03181	0.0346121	0.0728026	rs11879501	9	CTD-2545M3.6:SPIB	0:0	intronic	1.479	5	2	14	1	1	0
rs28793911	9	136299937	T	C	0.3429	NA	0.100333	rs558240	6	ADAMTS13	0	intronic	1.478	5	4	15	1	1	1
rs660502	4	103166559	G	A	0.4384	0.0739508	0.103755	rs13135092	4	SLC39A8	5638	intergenic	1.477	6	5	15	1	1	1
rs11655655	17	38196957	C	T	0.3608	0.986919	0.526376	rs8072548	7	MED24	0	intronic	1.477	7	4	5	1	1	1
rs77790282	3	101166148	G	A	0.1163	0.900913	0.390477	rs17400342	3	SENP7	0	intronic	1.476	7	4	15	1	1	1
rs7509187	20	6213813	A	T	0.2157	0.015928	0.108819	rs1407034	10	AL109618.1	4217	intergenic	1.476	6	9	15	0	1	1
rs1937127	6	25769872	A	C	0.2922	0.107087	0.0773662	rs4401650	5	SLC17A4	0	intronic	1.475	7	4	15	1	1	1
rs4802696	19	50849211	G	A	0.3062	0.421145	0.79003	rs11879501	9	NR1H2	0	intronic	1.475	6	5	15	1	1	1
rs2064061	3	45871203	A	G	0.4901	NA	0.113223	rs9851306	2	LZTFL1	0	intronic	1.474	5	4	5	1	1	1
rs1507431	3	100875094	C	T	0.2922	0.432132	0.0805991	rs17400342	3	ACTR3P3	6843	intergenic	1.474	6	5	15	0	1	1
rs1843680	4	102919754	C	T	0.4175	0.0780822	0.0574176	rs13135092	4	BANK1:RP11-498M5.2	0:0	ncRNA_intronic	1.474	7	5	15	1	1	1
rs79147081	9	136359785	A	G	0.1322	0.0505347	0.0513487	rs558240	6	SLC2A6	15525	intergenic	1.474	5	5	15	0	1	1
rs1998971	20	6334912	G	A	0.3559	0.0160044	0.0539674	rs1407034	10	CASC20	92457	intergenic	1.474	7	5	15	0	0	1
rs198817	6	26126524	A	G	0.4751	0.335739	0.37708	rs4401650	5	HIST1H2AC	0	intronic	1.473	4	1	1	1	1	1
rs6054248	20	6424857	A	C	0.495	NA	0.326918	rs1407034	10	CASC20	2512	intergenic	1.473	7	14	15	0	0	1
rs74532081	3	46200925	T	A	0.1004	NA	0.0715693	rs9851306	2	CCR3	4170	intergenic	1.472	7	5	15	1	1	1
rs1165195	6	25815080	T	G	0.4354	0.158981	0.217882	rs4401650	5	SLC17A1	0	intronic	1.472	NA	5	15	1	1	1
rs1165179	6	25826514	C	T	0.4602	0.202965	0.276942	rs4401650	5	SLC17A1	0	intronic	1.471	NA	5	15	1	1	1
rs6441573	3	100813796	G	C	0.2266	0.035387	0.0565527	rs17400342	3	ACTR3P3	68141	intergenic	1.47	7	5	15	0	1	1
rs444943	4	103173564	T	A	0.4404	0.0730099	0.105115	rs13135092	4	SLC39A8	0	UTR3	1.47	6	5	15	1	1	1
rs6139949	20	6230705	T	C	0.2187	0.0238447	0.107612	rs1407034	10	AL109618.1	21109	intergenic	1.47	6	9	15	0	1	1
rs12024696	1	155321549	G	A	0.2634	0.0983471	0.24275	rs2974937	1	ASH1L	0	intronic	1.469	7	4	4	1	1	1
rs11710805	3	101460743	A	G	0.335	0.508829	0.174352	rs13321258	3	CEP97	0	intronic	1.469	6	5	5	1	1	1
rs11324898	4	103350554	TG	T	0.498	NA	0.067477	rs13135092	4	SLC39A8:RP11-499E18.1	0:0	ncRNA_intronic	1.469	NA	2	15	1	1	1
rs11264335	1	155126698	A	G	0.4036	0.854694	0.43004	rs2974937	1	HMGN2P18	5402	intergenic	1.468	6	14	15	0	1	1
rs62280721	3	101143792	C	T	0.1163	0.891365	0.390477	rs17400342	3	SENP7	0	intronic	1.468	5	5	15	1	1	1
rs1633513	9	136140462	T	C	0.2495	NA	0.186134	rs558240	6	ABO	0	ncRNA_intronic	1.467	7	5	14	0	1	1
rs541343977	3	101341695	A	AT	0.1501	NA	0.130125	rs17400342	3	Y_RNA	5458	intergenic	1.466	NA	5	15	0	1	1
rs12022088	1	155614499	C	T	0.2753	0.0926316	0.213133	rs2974937	1	MSTO1:MSTO2P:RP11-29H23.5	0:0:0	ncRNA_intronic	1.465	7	4	15	1	1	1
rs1165152	6	25818766	G	A	0.4354	NA	0.217882	rs4401650	5	SLC17A1	0	intronic	1.465	7	4	15	1	1	1
1:155127504:A:AAAAT	1	155127504	A	AAAAT	0.07058	NA	0.0528194	rs2974937	1	HMGN2P18	6208	intergenic	1.464	NA	14	15	0	1	1
rs13070099	3	46253214	T	C	0.09245	NA	0.0620461	rs9851306	2	CCR3	0	intronic	1.463	6	5	15	1	1	1
rs4683907	3	101168834	T	C	0.4115	0.43733	0.143968	rs13321258	3	SENP7	0	intronic	1.463	7	5	15	1	1	1
rs11085820	19	9159797	C	T	0.4175	0.736473	0.0930793	rs113660049	8	CTD-2596O15.1	29136	intergenic	1.463	7	5	15	0	1	1
rs62575992	9	136255149	C	T	0.09742	0.262093	0.0579827	rs558240	6	C9orf96	0	intronic	1.462	5	4	15	1	1	1
rs6762024	3	46099386	A	G	0.1998	0.0739093	0.275632	rs9851306	2	XCR1	30151	intergenic	1.461	5	5	15	0	1	1
rs4683174	3	46105441	A	G	0.1998	0.487854	0.270261	rs9851306	2	XCR1	36206	intergenic	1.461	7	5	15	0	1	1
rs199743	6	25925595	T	G	0.2485	0.184894	0.563801	rs4401650	5	SLC17A2	0	intronic	1.46	6	4	15	1	1	1
rs11264322	1	155087933	G	A	0.4523	0.823263	0.25362	rs2974937	1	Y_RNA	5032	intergenic	1.459	6	5	14	0	1	1
rs11264328	1	155095124	G	A	0.4712	NA	0.544526	rs2974937	1	Y_RNA	2049	intergenic	1.459	5	5	14	1	1	1
rs6085626	20	6591494	G	A	0.2227	0.491076	0.123732	rs1407034	10	CASC20	82387	intergenic	1.458	7	14	15	0	0	0
rs11413892	3	101375984	CA	C	0.335	NA	0.145166	rs13321258	3	ZBTB11	0	intronic	1.457	NA	4	4	1	0	1
rs5875079	6	25899429	TCA	T	0.4483	NA	0.0776706	rs4401650	5	SLC17A2	13552	intergenic	1.457	NA	2	15	0	1	1
rs9847602	3	101167661	A	G	0.4115	0.433977	0.143968	rs13321258	3	SENP7	0	intronic	1.456	6	5	15	1	1	1
rs56818561	3	101268269	C	CT	0.3767	NA	0.117354	rs13321258	3	TRMT10C	12436	intergenic	1.456	NA	2	15	0	1	1
rs739468	9	136326248	G	T	0.1571	NA	0.103611	rs558240	6	CACFD1	0	intronic	1.456	4	1	2	1	1	1
rs7367207	1	155079477	C	T	0.4543	0.78112	0.250362	rs2974937	1	Y_RNA	13488	intergenic	1.455	5	2	15	0	1	1
rs11343717	6	25708007	CA	C	0.2913	NA	0.0835335	rs4401650	5	SCGN	5995	intergenic	1.455	NA	5	15	1	1	1
rs71763187	6	25987439	C	CCG	0.4314	NA	0.467279	rs4401650	5	U91328.21	0	ncRNA_intronic	1.455	NA	4	5	1	1	1
rs62284198	3	101474699	G	A	0.335	0.470324	0.174352	rs13321258	3	CEP97	0	intronic	1.454	6	4	4	1	1	1
rs8068260	17	38163650	T	C	0.4573	0.989165	1	rs8072548	7	RP11-387H17.6	4828	intergenic	1.453	6	5	15	1	1	1
rs11244084	9	136191010	C	T	0.06859	0.599215	0.0655923	rs558240	6	LCN1P2	5705	intergenic	1.451	5	5	15	1	1	1
rs17714228	3	45945132	A	C	0.1203	NA	0.1034	rs9851306	2	LZTFL1	0	intronic	1.449	7	4	15	1	1	1
rs112623768	3	101760990	T	C	0.2425	NA	0.0743567	rs17400342	3	RP11-221J22.1:RP11-221J22.2	44219:44219	intergenic	1.449	7	5	15	0	1	1
rs2910355	19	8901112	C	G	0.2972	NA	0.0597103	rs11673136	8	CTD-2557P19.4	11574	intergenic	1.449	7	9	15	0	1	1
rs112200048	3	101586886	CTCCT	C	0.2336	NA	0.148441	rs13321258	3	NFKBIZ	7019	intergenic	1.448	NA	5	15	1	1	1
rs9311385	3	46104094	A	G	0.2724	NA	0.282595	rs9851306	2	XCR1	34859	intergenic	1.447	5	5	15	0	1	1
rs11264319	1	155083942	C	T	0.4841	NA	0.380604	rs2974937	1	Y_RNA	9023	intergenic	1.446	5	5	15	0	1	1
rs111962098	19	8932087	G	A	0.165	0.024897	0.0960601	rs11673136	8	ZNF558	0	intronic	1.446	5	3	8	1	0	1
rs113807604	1	155120530	C	T	0.1183	0.0356922	0.101328	rs2974937	1	HMGN2P18	489	upstream	1.445	6	13	15	1	1	1
rs35434910	9	136042324	T	A	0.2187	0.23634	0.0593184	rs558240	6	GBGT1	2991	intergenic	1.444	5	5	14	1	1	1
rs35577331	19	50820610	G	C	0.4841	0.090876	0.0532704	rs11879501	9	KCNC3	0	intronic	1.444	5	4	14	1	1	1
rs11264413	1	155788656	G	A	0.2883	NA	0.174064	rs2974937	1	GON4L	0	intronic	1.443	7	4	4	1	1	1
3:46199680:C:G	3	46199680	G	C	0.1014	NA	0.067027	rs9851306	2	CCR3	5415	intergenic	1.443	7	5	15	1	1	1
rs3799352	6	25822620	C	T	0.4612	0.223227	0.274976	rs4401650	5	SLC17A1	0	intronic	1.442	7	5	15	1	1	1
rs10853813	19	50824753	G	A	0.4394	0.0692638	0.0693779	rs11879501	9	KCNC3	0	intronic	1.442	7	4	14	1	1	1
rs13089177	3	100968048	C	T	0.496	0.130058	0.302523	rs17400342	3	IMPG2	0	intronic	1.44	4	5	15	1	1	1
rs13091979	3	45980110	C	A	0.4076	0.0580673	0.37843	rs9851306	2	FYCO1	0	intronic	1.436	7	4	5	1	1	1
rs7628489	3	46267875	G	A	0.08946	NA	0.0550472	rs9851306	2	CCR3	0	intronic	1.436	7	5	15	1	1	1
rs4259477	9	136349085	G	C	0.17	0.0235753	0.0655017	rs558240	6	SLC2A6	4825	intergenic	1.436	5	5	14	1	1	1
rs7685305	4	103377005	C	T	0.2068	0.183796	0.125874	rs13135092	4	AF213884.1	5401	intergenic	1.435	7	7	15	0	1	1
rs79784812	9	136378812	G	A	0.1759	0.041952	0.0567613	rs558240	6	TMEM8C	895	downstream	1.434	5	5	15	1	1	1
rs4094197	3	46099428	G	C	0.3956	0.125008	0.517831	rs9851306	2	XCR1	30193	intergenic	1.433	5	5	15	0	1	1
rs7359623	17	38049589	T	C	0.496	NA	0.181961	rs8072548	7	GSDMB	11258	intergenic	1.432	6	5	15	0	1	1
rs17723686	20	6610242	G	C	0.1819	0.232762	0.0698787	rs1407034	10	CASC20	101135	intergenic	1.432	4	13	15	0	0	1
rs2611837	3	101467545	C	T	0.1958	0.997104	0.142336	rs17400342	3	CEP97	0	intronic	1.431	6	4	5	1	1	1
rs2929922	3	101587934	A	T	0.4284	NA	0.140446	rs13321258	3	NFKBIZ	8067	intergenic	1.431	4	5	15	1	1	1
rs10417127	19	9173288	T	C	0.3668	NA	0.0824215	rs113660049	8	OR1M4P	20499	intergenic	1.431	6	5	15	0	1	1
rs6085583	20	6490992	T	C	0.2276	0.602477	0.192204	rs1407034	10	CASC20	0	ncRNA_intronic	1.431	7	9	15	0	0	1
rs56112907	1	155070862	A	C	0.4871	NA	0.380184	rs2974937	1	EFNA3	10847	intergenic	1.43	6	5	15	0	1	1
rs17412601	3	101499275	T	C	0.331	0.563905	0.163509	rs13321258	3	NXPE3	0	intronic	1.43	4	1	2	1	1	1
rs8100230	19	8952055	A	G	0.338	NA	0.319218	rs11673136	8	MBD3L1	0	intronic	1.429	7	5	15	1	1	1
rs11264318	1	155083717	A	T	0.4831	0.761995	0.383784	rs2974937	1	Y_RNA	9248	intergenic	1.428	5	5	15	0	1	1
rs13126885	4	103173749	C	T	0.4404	0.0740811	0.105115	rs13135092	4	SLC39A8	0	UTR3	1.428	6	5	15	1	1	1
rs5777953	1	155685319	AAGAG	A	0.3519	NA	0.184269	rs2974937	1	MSTO1:MSTO2P:DAP3	0:0:0	ncRNA_intronic	1.427	NA	2	5	1	1	1
rs1888255	20	6419320	A	G	0.4722	0.213938	0.344573	rs1407034	10	CASC20	8049	intergenic	1.427	7	14	15	0	0	1
rs12025371	1	155119327	A	T	0.4085	NA	0.411457	rs2974937	1	HMGN2P18	1692	intergenic	1.426	6	13	15	1	1	1
rs604521	3	101550578	G	A	0.1879	0.996606	0.141543	rs17400342	3	NFKBIZ	0	intronic	1.426	7	2	5	1	1	1
rs28517680	9	136299076	C	T	0.4245	0.216677	0.153198	rs558240	6	ADAMTS13	0	intronic	1.426	6	4	15	1	1	1
rs34543775	9	136190598	G	GA	0.4165	NA	0.208238	rs558240	6	LCN1P2	5293	intergenic	1.425	NA	5	15	1	1	1
rs111993576	1	155089980	C	T	0.06163	0.0491139	0.052064	rs2974937	1	Y_RNA	2985	intergenic	1.424	6	5	14	1	1	1
rs4134501	17	38113290	T	C	0.3728	NA	0.342259	rs8072548	7	GSDMA	5935	intergenic	1.424	NA	5	5	1	1	1
rs446391	20	6380323	G	C	0.3241	0.0401773	0.0672424	rs1407034	10	CASC20	47046	intergenic	1.424	7	14	15	0	0	1
rs34595604	20	6614788	T	G	0.1819	0.210498	0.0698787	rs1407034	10	RP5-859D4.3	97116	intergenic	1.424	5	5	15	0	0	1
rs115994039	3	101091849	C	G	0.05169	0.389329	0.0510499	rs13321258	3	SENP7	0	intronic	1.423	6	5	5	1	1	1
rs71315246	3	101352439	G	A	0.1431	0.953237	0.200216	rs17400342	3	Y_RNA	5188	intergenic	1.422	5	1	15	0	1	1
rs9467645	6	25955176	G	C	0.4344	0.0914511	0.236816	rs4401650	5	TRIM38	7853	intergenic	1.421	5	5	15	1	1	1
rs200582580	3	45975485	T	TA	0.1203	NA	0.1034	rs9851306	2	FYCO1	0	intronic	1.42	NA	4	4	1	1	1
rs9913632	17	38177432	T	C	0.08449	0.090309	0.0920196	rs8072548	7	MED24	0	intronic	1.42	5	2	4	1	1	1
rs9637416	3	101263883	C	G	0.4085	0.457298	0.142108	rs13321258	3	TRMT10C	16822	intergenic	1.419	6	5	15	0	1	1
rs12662869	6	25784481	C	A	0.3151	0.051169	0.0868388	rs4401650	5	SLC17A1	0	intronic	1.418	7	5	15	1	1	1
rs1773285	6	26122699	G	T	0.1511	0.0203698	0.089274	rs4401650	5	HIST1H2BC	0	intronic	1.418	4	1	2	1	1	0
rs62282888	3	101034628	A	G	0.1183	0.918992	0.409731	rs17400342	3	IMPG2	0	intronic	1.417	7	5	15	1	1	1
rs10901248	9	136093615	C	T	0.2127	0.125118	0.0728149	rs558240	6	LCN1P1	6676	intergenic	1.417	5	7	14	1	1	1
rs13119516	4	102841605	G	A	0.1789	0.209814	0.137554	rs13135092	4	BANK1	0	intronic	1.416	6	4	15	1	1	1
rs7246600	19	50851055	A	C	0.3072	0.473354	0.793306	rs11879501	9	NR1H2	0	intronic	1.415	5	1	15	1	1	1
rs9913535	17	38158763	C	G	0.164	NA	0.15481	rs8072548	7	PSMD3	4549	intergenic	1.414	7	5	15	1	1	1
rs6783977	3	101165585	T	A	0.4115	0.58325	0.143968	rs13321258	3	SENP7	0	intronic	1.413	5	4	15	1	1	1
rs6038479	20	6383303	C	G	0.3241	0.0127202	0.0672424	rs1407034	10	CASC20	44066	intergenic	1.411	7	14	15	0	0	1
rs1054379	9	136335824	C	T	0.09742	0.289418	0.0824408	rs558240	6	CACFD1	0	UTR3	1.409	4	4	5	1	1	1
rs788402	19	50857997	G	A	0.4423	0.392685	0.307957	rs11879501	9	NR1H2	0	intronic	1.409	NA	5	15	1	1	1
rs488775	9	136144534	A	G	0.2207	NA	0.182594	rs558240	6	ABO	0	ncRNA_intronic	1.408	3a	1	14	0	1	1
rs9869337	3	100843934	C	T	0.1998	0.186971	0.103564	rs17400342	3	ACTR3P3	38003	intergenic	1.406	4	5	15	0	1	1
rs543560	3	100940057	G	C	0.1918	0.23306	0.0683599	rs17400342	3	IMPG2	1332	intergenic	1.406	6	5	15	1	1	1
rs198858	6	26099278	T	G	0.4722	0.320699	0.351124	rs4401650	5	HFE	706	downstream	1.405	6	5	15	1	1	1
rs1892245	6	25764833	G	T	0.2922	0.0899004	0.0773662	rs4401650	5	SLC17A4	0	intronic	1.403	NA	4	15	1	1	1
rs2423156	20	6394652	G	A	0.3241	0.0133527	0.0672424	rs1407034	10	CASC20	32717	intergenic	1.403	7	14	15	0	0	1
rs36189995	3	46190064	A	G	0.09443	NA	0.0664592	rs9851306	2	FLT1P1	4894	intergenic	1.402	7	5	15	0	1	1
rs9881690	3	101663317	A	G	0.3668	0.285211	0.0864802	rs17400342	3	RP11-221J22.1	0	ncRNA_intronic	1.402	3a	5	15	0	1	1
rs6054374	20	6578556	C	T	0.4135	0.361094	0.838052	rs1407034	10	CASC20	69449	intergenic	1.402	6	5	15	0	1	0
rs79269081	9	136181129	C	A	0.1143	0.257945	0.0553513	rs558240	6	Y_RNA	3082	intergenic	1.401	6	5	15	0	1	0
rs138130263	19	9161803	T	A	0.06859	0.0806017	0.143709	rs113660049	8	CTD-2596O15.1	31142	intergenic	1.401	6	5	15	0	1	1
rs3053293	3	46118069	GAA	G	0.2217	NA	0.220806	rs9851306	2	XCR1	48834	intergenic	1.4	NA	5	15	0	1	1
rs28819791	19	50900274	T	C	0.4404	0.308725	0.312471	rs11879501	9	POLD1	0	intronic	1.398	6	5	5	1	1	1
rs151410	4	103140736	C	G	0.2147	0.467188	0.391097	rs13135092	4	SLC39A8	31461	intergenic	1.397	4	2	15	0	1	1
rs10667174	4	103218404	A	AAC	0.4453	NA	0.0610942	rs13135092	4	SLC39A8	0	intronic	1.397	NA	4	15	1	1	1
rs6076988	20	6366902	G	T	0.3767	0.0152496	0.0679764	rs1407034	10	CASC20	60467	intergenic	1.396	7	9	15	0	0	1
rs35715002	19	50900950	A	G	0.07058	0.266413	0.157047	rs11879501	9	POLD1	0	intronic	1.395	6	4	5	1	1	1
rs7642778	3	46039667	T	C	0.3708	NA	0.0576634	rs9851306	2	FYCO1	2350	intergenic	1.394	6	5	15	1	1	1
rs112032759	1	155095346	C	CT	0.3231	NA	0.323859	rs2974937	1	Y_RNA	2271	intergenic	1.393	NA	5	14	1	1	1
rs2851334	4	102867716	A	G	0.3907	0.0263276	0.0671226	rs13135092	4	BANK1	0	intronic	1.393	NA	4	15	1	1	1
rs238455	4	103103912	G	T	0.499	0.027836	0.0558875	rs13135092	4	SLC39A8	68285	intergenic	1.391	NA	5	15	0	0	1
rs73012738	19	9137195	T	G	0.3121	0.862262	1	rs113660049	8	CTD-2596O15.1	6534	intergenic	1.39	3a	1	15	0	1	1
rs9393692	6	26276650	A	G	0.4235	0.0699484	0.0607177	rs4401650	5	HIST1H2BI	3027	intergenic	1.389	6	5	5	1	1	1
rs2088693	3	46077390	T	C	0.1441	NA	0.131404	rs9851306	2	XCR1	8155	intergenic	1.388	5	7	15	1	1	1
rs13067058	3	46273766	G	A	0.07753	NA	0.0627975	rs9851306	2	CCR3	0	intronic	1.388	7	5	15	1	1	1
rs9865244	3	101204698	C	A	0.4115	0.569588	0.143968	rs13321258	3	SENP7	0	intronic	1.388	6	1	5	1	1	1
rs75439656	19	8994843	TCAC	T	0.0994	NA	0.0544212	rs11673136	8	MUC16	0	intronic	1.387	NA	4	9	1	0	1
rs35698157	1	155780314	C	T	0.2883	0.111946	0.174064	rs2974937	1	GON4L	0	intronic	1.385	7	4	5	1	1	1
rs113780990	3	101516666	G	C	0.331	0.573369	0.163509	rs13321258	3	NXPE3	0	intronic	1.385	6	4	5	1	1	1
rs149496678	6	25713669	A	AAAAAC	0.2773	NA	0.0583051	rs4401650	5	SCGN	11657	intergenic	1.384	NA	5	15	0	0	1
rs11293857	3	101449418	AT	A	0.4235	NA	0.494204	rs13321258	3	CEP97	0	intronic	1.383	NA	4	5	1	1	1
rs5860719	4	103126037	T	TTA	0.3638	NA	0.079433	rs13135092	4	SLC39A8	46160	intergenic	1.383	NA	9	15	0	0	1
rs4683906	3	101168813	T	C	0.4115	0.450907	0.143968	rs13321258	3	SENP7	0	intronic	1.381	7	5	15	1	1	1
rs8176737	9	136131783	C	T	0.2217	0.244971	0.181632	rs558240	6	ABO	0	ncRNA_intronic	1.381	NA	4	14	0	1	1
rs2364400	1	155997173	T	C	0.3926	0.051411	0.0926643	rs2974937	1	SSR2	6422	intergenic	1.38	NA	5	5	1	1	1
rs9819419	3	46137363	A	G	0.3917	NA	0.99217	rs9851306	2	FLT1P1	46486	intergenic	1.378	4	2	15	0	1	1
rs4698975	4	102779328	G	A	0.3429	0.0575449	0.0548626	rs13135092	4	BANK1	0	intronic	1.378	7	5	15	1	1	1
rs113129002	1	155509562	T	C	0.08052	0.100567	0.0717411	rs2974937	1	ASH1L	0	intronic	1.376	5	5	5	1	1	1
rs8076131	17	38080912	A	G	0.4751	NA	0.315557	rs8072548	7	ORMDL3	0	intronic	1.376	1d	2	7	1	1	1
rs566715748	20	6408693	CA	C	0.3002	NA	0.106051	rs1407034	10	CASC20	18676	intergenic	1.376	NA	9	15	0	0	1
rs1004115	3	100864107	C	A	0.2406	0.0976448	0.111284	rs17400342	3	ACTR3P3	17830	intergenic	1.375	NA	5	15	0	1	1
rs2423166	20	6526125	T	C	0.2157	0.016598	0.195683	rs1407034	10	CASC20	17018	intergenic	1.375	6	14	15	0	0	1
rs58596679	3	46169956	T	TAC	0.4155	NA	0.879766	rs9851306	2	FLT1P1	13893	intergenic	1.374	NA	5	15	0	1	1
4:102797940:G:T	4	102797940	G	T	0.4612	NA	0.0560044	rs13135092	4	BANK1	0	intronic	1.374	NA	4	15	1	1	1
rs13140486	4	103387161	A	T	0.09443	0.360551	0.412209	rs13135092	4	AF213884.1	3851	intergenic	1.374	6	5	15	0	1	1
rs12048286	1	155552484	C	T	0.2783	NA	0.224727	rs2974937	1	DAP3P1	3950	intergenic	1.373	6	5	15	0	1	1
rs9870114	3	100970240	T	C	0.497	0.118565	0.30106	rs17400342	3	IMPG2	0	intronic	1.373	6	5	15	1	1	1
rs11929281	3	46124330	G	A	0.4245	NA	0.485074	rs9851306	2	XCR1	55095	intergenic	1.372	4	5	15	0	1	1
rs17347156	3	101504674	G	A	0.331	0.554153	0.163509	rs13321258	3	NXPE3	0	intronic	1.372	1f	1	4	1	1	1
rs10426510	19	9129592	A	G	0.332	0.850767	0.890936	rs113660049	8	CTD-2596O15.1	427	upstream	1.372	6	2	15	0	1	1
rs7251584	19	9145438	G	A	0.1103	0.0528968	0.0690011	rs113660049	8	CTD-2596O15.1	14777	intergenic	1.372	7	5	15	0	1	1
rs1038438	3	100920330	A	C	0.2406	0.984782	1	rs17400342	3	snoU13	345	upstream	1.37	NA	5	15	0	1	1
rs371869575	3	101732566	C	T	0.171	0.0424946	0.0602908	rs17400342	3	RP11-221J22.1:RP11-221J22.2	15795:15795	intergenic	1.37	6	5	15	0	1	1
rs35886097	20	6476906	G	A	0.2137	0.0278172	0.191128	rs1407034	10	CASC20	0	ncRNA_intronic	1.37	5	5	15	0	0	1
rs11652139	17	38149033	G	A	0.4016	0.511704	0.80658	rs8072548	7	PSMD3	0	intronic	1.369	4	4	4	1	1	1
rs3931960	17	38114977	G	C	0.4672	0.330068	0.197337	rs8072548	7	GSDMA	4248	intergenic	1.368	5	5	5	1	1	1
rs4145216	6	25743559	G	A	0.2922	0.106457	0.0827672	rs4401650	5	HIST1H2APS1	10503	intergenic	1.367	6	5	15	0	1	1
rs12185512	19	8910658	T	C	0.2972	0.0679196	0.0597103	rs11673136	8	ZNF558	9721	intergenic	1.367	7	9	15	1	1	1
rs11667438	19	8941257	G	A	0.1859	0.140793	0.131296	rs11673136	8	ZNF558	0	intronic	1.367	7	4	5	1	1	1
rs76107852	19	9143722	T	C	0.1103	0.0526861	0.0690011	rs113660049	8	CTD-2596O15.1	13061	intergenic	1.367	6	5	15	0	1	1
rs4395309	20	6244486	G	A	0.1501	0.0132842	0.0800598	rs1407034	10	AL109618.1	34890	intergenic	1.367	6	14	15	0	1	1
rs6085620	20	6580087	G	A	0.2207	0.46113	0.169906	rs1407034	10	CASC20	70980	intergenic	1.367	7	5	15	0	0	0
rs2175391	1	155625602	G	T	0.2744	0.166661	0.217561	rs2974937	1	MSTO1:MSTO2P:RP11-29H23.5	0:0:0	ncRNA_intronic	1.365	6	5	5	1	1	1
rs771324	3	101610365	T	A	0.3211	0.232361	0.0821202	rs13321258	3	NFKBIZ	30498	intergenic	1.365	6	5	15	0	1	1
rs68103113	4	103241948	T	A	0.2326	0.258993	0.134418	rs13135092	4	SLC39A8	0	intronic	1.365	6	5	15	1	1	1
rs10498730	6	25812069	A	G	0.05467	0.178479	0.0648351	rs4401650	5	SLC17A1	0	intronic	1.364	6	4	15	1	1	1
rs809871	6	26256526	C	G	0.3907	0.314131	0.128429	rs4401650	5	HIST1H2BH	4222	intergenic	1.364	6	4	15	1	1	1
rs994308	20	6603622	C	T	0.3976	0.115382	0.479036	rs1407034	10	CASC20	94515	intergenic	1.364	7	5	15	0	1	1
rs1031458	17	38072173	G	T	0.498	NA	0.235613	rs8072548	7	GSDMB	0	intronic	1.363	4	4	5	1	1	1
rs4683942	3	100879641	T	G	0.2903	0.464651	0.0811181	rs17400342	3	ACTR3P3	2296	intergenic	1.362	7	2	15	0	1	1
rs71619614	3	45967800	CA	C	0.1203	NA	0.1034	rs9851306	2	FYCO1	0	intronic	1.361	NA	4	5	1	1	1
rs6038511	20	6435698	T	C	0.4891	NA	0.348643	rs1407034	10	CASC20	0	ncRNA_intronic	1.361	6	9	15	0	0	1
rs9366626	6	25684953	G	A	0.4334	0.0656143	0.096342	rs4401650	5	SCGN	0	intronic	1.36	4	5	15	1	1	1
rs2910351	19	8963904	G	A	0.3757	0.21584	0.371149	rs11673136	8	MUC16	0	intronic	1.36	NA	4	15	1	1	1
rs12081192	1	155738044	A	G	0.2972	0.149756	0.176248	rs2974937	1	GON4L	0	intronic	1.359	6	4	4	1	1	1
rs149417401	3	101729630	G	A	0.09642	0.0368579	0.0519064	rs17400342	3	RP11-221J22.1:RP11-221J22.2	12859:12859	intergenic	1.359	7	5	15	0	1	1
rs34965163	19	50892062	G	A	0.08748	0.249886	0.211241	rs11879501	9	POLD1	0	intronic	1.359	5	4	5	1	1	1
rs4683142	3	45852376	G	C	0.1829	0.237918	0.1696	rs9851306	2	LZTFL1	12431	intergenic	1.356	7	4	15	0	1	1
rs10539905	4	102956804	C	CAAA	0.4473	NA	0.0607266	rs13135092	4	BANK1:RP11-498M5.2	0:0	ncRNA_intronic	1.356	NA	4	15	1	1	1
rs7390546	9	136102753	T	A	0.1759	0.0584163	0.0570332	rs558240	6	LCN1P1	0	ncRNA_intronic	1.356	5	5	14	0	1	1
rs500480	3	101021865	A	C	0.2008	0.461864	0.157062	rs17400342	3	IMPG2	0	intronic	1.355	NA	5	15	1	1	1
rs56109411	19	9004563	C	A	0.2823	0.0374241	0.112652	rs11673136	8	MUC16	0	intronic	1.355	6	4	15	1	1	0
rs13059906	3	46208858	T	C	0.09841	NA	0.0670968	rs9851306	2	CCR3	0	intronic	1.354	7	5	15	1	1	1
rs34444973	3	46262723	T	TA	0.1024	NA	0.0645652	rs9851306	2	CCR3	0	intronic	1.354	NA	5	15	1	1	1
rs2317748	3	101119578	C	A	0.3857	0.33176	0.407833	rs13321258	3	SENP7	0	intronic	1.353	5	4	15	1	1	1
rs10804836	3	101135210	C	T	0.4115	0.568618	0.143968	rs13321258	3	SENP7	0	intronic	1.353	7	4	15	1	1	1
rs13115792	4	103285161	G	C	0.2505	0.13888	0.138307	rs13135092	4	SLC39A8	0	intergenic	1.352	7	14	15	1	1	1
rs34001276	6	25888832	GA	G	0.2972	NA	0.336848	rs4401650	5	HIST1H2APS2	6208	intergenic	1.351	NA	5	15	1	1	1
rs13108400	4	102794613	A	G	0.3807	0.0618825	0.0592438	rs13135092	4	BANK1	0	intronic	1.349	5	4	15	1	1	1
rs9847830	3	100861030	A	C	0.161	0.145272	0.0557808	rs13321258	3	ACTR3P3	20907	intergenic	1.347	4	2	15	0	1	1
rs2967763	19	8928600	A	T	0.2982	0.0744792	0.0616329	rs11673136	8	ZNF558	0	intronic	1.347	7	4	8	1	1	1
rs142700036	3	46252886	ATATT	A	0.09245	NA	0.0620461	rs9851306	2	CCR3	0	intronic	1.346	NA	5	15	1	1	1
rs373091	4	103166444	G	A	0.4374	0.07248	0.102659	rs13135092	4	SLC39A8	5753	intergenic	1.346	5	5	15	1	1	1
rs198805	6	26134672	G	A	0.174	0.0605315	0.0986838	rs4401650	5	HIST1H2AC	0	intronic	1.344	NA	4	5	1	1	1
rs3923	6	25783315	T	C	0.3867	0.387683	0.145504	rs4401650	5	SLC17A1	0	UTR3	1.342	5	5	15	1	1	1
rs8176669	9	136142463	A	C	0.2197	NA	0.181613	rs558240	6	ABO	0	ncRNA_intronic	1.342	NA	5	14	0	1	1
rs7770037	6	25760591	G	A	0.2922	0.0890996	0.0773662	rs4401650	5	SLC17A4	0	intronic	1.341	7	5	15	1	1	1
rs4426778	4	102780724	G	A	0.4543	0.15519	0.0542999	rs13135092	4	BANK1	0	intronic	1.34	7	5	15	1	1	1
rs2317743	3	101089952	G	A	0.4115	0.580564	0.143968	rs13321258	3	SENP7	0	intronic	1.339	7	4	5	1	1	1
rs915181	1	155914772	C	T	0.2366	0.0664808	0.133467	rs2974937	1	ARHGEF2	1857	intergenic	1.338	4	2	7	1	1	1
rs476491	3	101025937	T	C	0.2008	0.473333	0.157062	rs17400342	3	IMPG2	0	intronic	1.338	6	5	15	1	1	1
rs788401	19	50858088	C	T	0.4414	0.598798	0.311436	rs11879501	9	NR1H2	0	intronic	1.338	NA	5	15	1	1	1
3:101326300:T:TAAGAGAG	3	101326300	T	TAAGAGAG	0.4781	NA	0.226285	rs13321258	3	RP11-454H13.1	7811	intergenic	1.337	NA	5	15	0	1	1
3:101326300:T:TAAGAGAA	3	101326300	T	TAAGAGAA	0.3897	NA	0.226285	rs13321258	3	RP11-454H13.1	7811	NA	1.337	NA	5	15	0	1	1
rs60005225	17	38168128	G	GT	0.3787	NA	0.500272	rs8072548	7	RP11-387H17.6	350	downstream	1.336	NA	5	15	1	1	1
rs17417136	19	8954088	G	A	0.3718	0.196116	0.364543	rs11673136	8	MBD3L1	71	downstream	1.336	7	9	15	1	1	1
rs1179041	9	136242669	T	C	0.4622	0.158423	0.30719	rs558240	6	SURF4	0	intronic	1.335	4	1	1	1	1	1
rs114115904	3	46268664	C	T	0.07952	NA	0.0529706	rs9851306	2	CCR3	0	intronic	1.334	6	5	15	1	1	1
rs1184802	6	25858346	C	T	0.2465	0.122096	0.101735	rs4401650	5	SLC17A3	0	intronic	1.333	NA	5	15	1	1	1
rs71274247	19	8988928	CTTTTT	C	0.09344	NA	0.0560859	rs11673136	8	MUC16	0	intronic	1.332	NA	5	15	1	0	1
rs8184650	20	6501619	G	A	0.3529	0.0244045	0.385238	rs1407034	10	CASC20	0	ncRNA_intronic	1.332	7	5	15	0	0	1
rs4801830	19	50850534	C	T	0.4354	0.312569	0.27501	rs11879501	9	NR1H2	0	intronic	1.331	1f	2	15	1	1	1
rs565461479	19	9160247	C	CA	0.2445	NA	0.086779	rs113660049	8	CTD-2596O15.1	29586	intergenic	1.33	NA	5	15	0	0	1
rs6516163	20	6403919	T	C	0.3608	0.0175742	0.0899778	rs1407034	10	CASC20	23450	intergenic	1.33	6	14	15	0	0	1
rs542233584	3	101393625	T	TA	0.3877	NA	0.570471	rs13321258	3	ZBTB11	0	intronic	1.329	NA	1	5	1	0	1
rs550057	9	136146597	C	T	0.2823	NA	0.124571	rs558240	6	ABO	0	ncRNA_intronic	1.329	6	5	14	0	1	1
rs4815909	20	6499200	A	G	0.4175	0.859845	0.97656	rs1407034	10	CASC20	0	ncRNA_intronic	1.329	7	5	15	0	1	1
rs66596684	1	155876971	CTACACA	C	0.2346	NA	0.130768	rs2974937	1	RIT1	0	intronic	1.328	NA	4	4	1	1	0
rs13060373	3	101350824	A	G	0.4742	0.484141	0.327889	rs13321258	3	Y_RNA	3573	intergenic	1.328	7	1	15	0	1	1
rs2466369	3	101457391	C	A	0.09841	0.0535947	0.0589089	rs13321258	3	CEP97	0	intronic	1.328	7	4	5	1	1	1
rs35942803	3	46208783	T	C	0.09245	NA	0.0620461	rs9851306	2	CCR3	0	intronic	1.327	6	5	15	1	1	1
rs56191802	20	6229361	G	GTA	0.2187	NA	0.107612	rs1407034	10	AL109618.1	19765	intergenic	1.327	NA	9	15	0	1	1
rs201056620	1	155670305	TG	T	0.2992	NA	0.193835	rs2974937	1	MSTO1:MSTO2P:DAP3	0:0:0	ncRNA_intronic	1.326	NA	5	5	1	1	1
rs13080757	3	46288011	T	C	0.07654	NA	0.0587728	rs9851306	2	CCR3	0	intronic	1.326	7	5	15	1	1	1
rs4612154	6	25696611	T	A	0.4433	0.102426	0.110627	rs4401650	5	SCGN	0	intronic	1.326	6	5	15	1	1	1
rs561928378	19	8975262	T	TG	0.3698	NA	0.37277	rs11673136	8	MUC16	0	intronic	1.326	NA	4	15	1	1	1
rs34091450	6	25755788	CA	C	0.4294	NA	0.147956	rs4401650	5	SLC17A4	0	intronic	1.325	NA	1	15	1	1	1
rs3124770	9	136300204	C	G	0.1004	0.320175	0.0969993	rs558240	6	ADAMTS13	0	intronic	1.324	1f	4	15	1	1	1
rs35516580	3	46107498	A	G	0.1223	NA	0.106615	rs9851306	2	XCR1	38263	intergenic	1.323	4	2	15	0	1	1
rs112370520	6	26036092	C	T	0.1372	NA	0.0776802	rs4401650	5	HIST1H2AB	2295	intergenic	1.322	6	2	15	1	1	1
rs7738854	6	26073295	C	T	0.3986	0.356931	0.35191	rs4401650	5	HFE	14213	intergenic	1.322	7	5	15	0	1	1
rs12136348	1	156016035	T	C	0.4622	0.1676	0.0828165	rs2974937	1	UBQLN4	0	intronic	1.319	6	4	5	1	1	1
rs13081213	3	46055909	C	T	0.1243	NA	0.103951	rs9851306	2	XCR1	2606	intergenic	1.319	6	5	15	1	1	1
rs462186	4	103166232	C	A	0.4384	0.072832	0.103755	rs13135092	4	SLC39A8	5965	intergenic	1.318	5	5	15	1	1	1
rs9379784	6	25725506	A	G	0.2922	0.0867782	0.0861414	rs4401650	5	HIST1H2AA	784	downstream	1.318	5	5	15	1	1	1
rs3814319	1	155258752	G	A	0.33	NA	0.329746	rs2974937	1	HCN3	0	UTR3	1.317	NA	4	15	1	1	1
rs6077016	20	6484674	G	A	0.2137	0.0359642	0.195193	rs1407034	10	CASC20	0	ncRNA_intronic	1.317	6	5	15	0	0	1
rs5820320	17	38186917	T	TA	0.3489	NA	0.581221	rs8072548	7	MED24	0	intronic	1.316	NA	4	4	1	1	1
19:50905042:A:G	19	50905042	G	A	0.07058	NA	0.157047	rs11879501	9	POLD1	0	exonic	1.316	4	4	5	1	1	1
rs4627738	3	100928628	A	C	0.1918	0.246525	0.0683599	rs17400342	3	snoU13	7848	intergenic	1.315	7	14	15	0	1	1
rs11264327	1	155095107	G	A	0.4095	0.704859	0.395591	rs2974937	1	Y_RNA	2032	intergenic	1.313	5	5	14	1	1	1
rs4683189	3	46274765	G	A	0.4513	NA	0.0509978	rs9851306	2	CCR3	0	intronic	1.313	5	5	15	1	1	1
rs552380764	3	101392363	C	CT	0.3847	NA	0.483301	rs13321258	3	ZBTB11	0	intronic	1.312	NA	5	5	1	1	1
rs13434472	4	102799510	C	A	0.3807	0.0581016	0.0592438	rs13135092	4	BANK1	0	intronic	1.312	6	4	15	1	1	1
rs8183681	20	6270316	T	C	0.1223	0.0161735	0.0541005	rs1407034	10	AL109618.1	60720	intergenic	1.312	5	5	15	0	0	1
rs3754485	1	155212211	A	G	0.34	0.145087	0.372954	rs2974937	1	GBA	0	intronic	1.311	NA	2	5	1	1	1
rs12004298	9	136115876	G	A	0.1412	0.233464	0.0689615	rs558240	6	ABO:RP11-430N14.4	9911:9911	intergenic	1.311	5	5	14	0	1	1
rs3053352	3	46268830	CCT	C	0.2624	NA	0.119171	rs9851306	2	CCR3	0	intronic	1.309	NA	5	15	1	1	1
rs75375153	3	101333251	C	T	0.09543	0.311673	0.182507	rs17400342	3	RNU6-1256P	1418	intergenic	1.309	5	5	15	0	1	1
rs59766707	9	136059980	CA	C	0.4751	NA	0.0624865	rs558240	6	GBGT1	20647	intergenic	1.309	NA	5	14	0	0	1
rs2445828	19	50941807	A	G	0.338	0.128382	0.0839303	rs11879501	9	MYBPC2	0	intronic	1.308	NA	4	14	1	1	1
rs57742792	1	155071588	A	T	0.4871	NA	0.380184	rs2974937	1	EFNA3	11573	intergenic	1.307	6	5	15	0	1	1
rs6077018	20	6492674	C	A	0.2137	0.0389143	0.195193	rs1407034	10	CASC20	0	ncRNA_intronic	1.307	7	9	15	0	0	1
rs34124416	1	155578049	C	G	0.2763	NA	0.227437	rs2974937	1	RP11-29H23.4	1517	intergenic	1.306	7	5	15	1	1	1
rs12491922	3	101107574	A	T	0.169	NA	0.215903	rs17400342	3	SENP7	0	intronic	1.306	5	4	15	1	1	1
rs3799354	6	25830038	C	A	0.1322	0.042705	0.0503477	rs4401650	5	SLC17A1	0	intronic	1.306	5	5	15	1	1	1
rs8080734	17	38103285	G	A	0.4493	0.97274	0.490755	rs8072548	7	LRRC3C	2284	intergenic	1.306	5	5	15	1	1	1
rs564006047	19	9179481	ACCACAC	A	0.159	NA	0.0590313	rs113660049	8	OR1M4P	14306	intergenic	1.306	NA	5	15	0	0	1
rs9358894	6	25923315	C	T	0.4911	0.20337	0.282723	rs4401650	5	SLC17A2	0	intronic	1.303	7	4	15	1	1	1
rs9812448	3	100858010	C	T	0.161	0.15265	0.0557808	rs13321258	3	ACTR3P3	23927	intergenic	1.302	5	5	15	0	1	1
rs116113680	4	102918293	T	A	0.4583	NA	0.0625734	rs13135092	4	BANK1:RP11-498M5.2	0:0	ncRNA_intronic	1.302	6	5	15	1	1	1
rs7367897	1	155083289	A	T	0.4553	0.762511	0.250822	rs2974937	1	Y_RNA	9676	intergenic	1.301	5	5	15	0	1	1
rs67046086	6	26122281	C	CAAA	0.2654	NA	0.161006	rs4401650	5	HIST1H2BC	0	intronic	1.301	NA	1	15	1	1	0
rs13093063	3	46329368	C	T	0.07654	NA	0.0587728	rs9851306	2	CCR3	21170	intergenic	1.3	6	5	15	0	1	1
rs9845216	3	101135894	T	C	0.4115	0.560004	0.143968	rs13321258	3	SENP7	0	intronic	1.3	7	4	15	1	1	1
rs141144358	17	38251385	A	AT	0.3429	NA	0.205633	rs8072548	7	NR1D1	0	intronic	1.299	NA	3	4	1	1	1
rs12977875	19	51001766	G	C	0.3608	0.0465766	0.0762712	rs11879501	9	JOSD2	7488	intergenic	1.299	4	1	13	1	1	1
rs9868455	3	45924211	T	C	0.2376	0.458671	0.149451	rs9851306	2	LZTFL1	0	intronic	1.298	6	5	15	1	1	1
rs11574436	3	46447988	A	G	0.2296	0.0387952	0.0544355	rs9851306	2	RP11-24F11.2	0	ncRNA_intronic	1.298	4	1	15	1	1	1
rs35054381	20	6614335	G	A	0.1819	0.234241	0.0698787	rs1407034	10	RP5-859D4.3	97569	intergenic	1.298	6	5	15	0	0	1
rs143421472	1	155235956	TA	T	0.4195	NA	0.15786	rs2974937	1	CLK2	0	intronic	1.297	NA	4	4	1	1	1
rs201199578	1	155425261	AAT	A	0.2763	NA	0.227437	rs2974937	1	ASH1L	0	intronic	1.297	NA	2	5	1	1	1
rs139919861	4	102942765	T	TTA	0.3579	NA	0.0809954	rs13135092	4	BANK1:RP11-498M5.2	0:0	ncRNA_intronic	1.297	NA	4	15	1	1	1
rs4712964	6	25740822	A	T	0.2922	0.102129	0.0827672	rs4401650	5	HIST1H2APS1	7766	intergenic	1.297	5	5	15	0	1	1
rs62198763	20	6504839	G	A	0.04076	0.0626943	0.0889956	rs1407034	10	CASC20	0	ncRNA_intronic	1.297	5	5	15	0	0	1
rs75513564	3	101085208	A	G	0.08151	0.224684	0.27104	rs17400342	3	SENP7	0	intronic	1.296	6	4	5	1	1	1
rs1672382	3	101632783	A	G	0.1421	NA	0.0573185	rs13321258	3	RP11-221J22.1	26919	intergenic	1.296	NA	5	15	0	1	1
rs35203262	1	155398233	CA	C	0.2584	NA	0.20623	rs2974937	1	ASH1L	0	intronic	1.295	NA	4	5	1	1	1
rs148958298	3	101691797	T	TA	0.09245	NA	0.0556378	rs17400342	3	RP11-221J22.1:RP11-221J22.2	0:0	ncRNA_intronic	1.295	NA	5	15	0	1	1
rs9829214	3	101258135	T	C	0.3837	0.630559	0.413172	rs13321258	3	FAM172BP	15403	intergenic	1.293	7	5	15	0	1	1
rs8105911	19	8988233	A	G	0.09145	0.0312879	0.0612859	rs11673136	8	MUC16	0	intronic	1.293	7	5	15	1	1	1
rs11925001	3	101373966	C	T	0.328	0.498519	0.172425	rs13321258	3	ZBTB11	0	intronic	1.292	7	4	4	1	1	1
rs28510516	19	50991345	C	T	0.327	0.0268147	0.0705248	rs11879501	9	CTD-2545M3.8	449	upstream	1.292	7	2	5	1	1	1
rs12040970	1	155095300	T	C	0.4692	NA	0.550574	rs2974937	1	Y_RNA	2225	intergenic	1.291	6	5	14	1	1	1
rs17764831	3	45918215	G	A	0.1233	NA	0.105273	rs9851306	2	LZTFL1	0	intronic	1.291	7	5	15	1	1	1
rs199932025	3	101083864	G	GTTTA	0.08549	NA	0.167128	rs13321258	3	SENP7	0	intronic	1.287	NA	4	5	1	0	1
rs9914973	17	38122708	T	C	0.3241	0.994884	0.445741	rs8072548	7	GSDMA	0	intronic	1.286	6	5	14	1	1	1
rs13038560	20	6464874	T	C	0.2008	0.0548015	0.143803	rs1407034	10	CASC20	0	ncRNA_intronic	1.286	7	14	15	0	0	1
rs35259928	9	136368131	C	CTA	0.2247	NA	0.10925	rs558240	6	TMEM8C	11576	intergenic	1.285	NA	5	15	0	1	1
rs6140017	20	6489687	T	C	0.4165	0.877346	0.972713	rs1407034	10	CASC20	0	ncRNA_intronic	1.285	6	9	15	0	1	1
rs4683149	3	45967869	C	T	0.4056	NA	0.391653	rs9851306	2	FYCO1	0	intronic	1.284	6	4	5	1	1	1
rs371395769	3	46190374	T	C	0.09443	NA	0.0664592	rs9851306	2	FLT1P1	5204	intergenic	1.284	7	5	15	0	1	1
rs77893896	19	9198566	G	T	0.1342	0.0390499	0.0506761	rs113660049	8	OR1M4P	4491	intergenic	1.284	5	9	15	1	1	1
rs1411296	20	6489010	G	C	0.1352	NA	0.114575	rs1407034	10	CASC20	0	ncRNA_intronic	1.284	6	9	15	0	0	1
rs1541988	6	25950804	C	A	0.4841	0.299919	0.346692	rs4401650	5	TRIM38	12225	intergenic	1.283	5	7	15	0	1	1
rs36077661	3	100809020	G	A	0.1541	0.203781	0.0563796	rs17400342	3	ACTR3P3	72917	intergenic	1.282	7	5	15	0	1	1
rs13149930	4	102624280	T	C	0.3111	0.017463	0.0543807	rs13135092	4	BANK1	0	intronic	1.282	7	5	15	1	1	1
rs76062146	4	102456330	G	A	0.03479	0.068338	0.0802419	rs13135092	4	BANK1	0	intronic	1.281	7	5	15	1	1	1
rs49178	4	103167613	C	A	0.4404	0.0891169	0.105115	rs13135092	4	SLC39A8	4584	intergenic	1.281	NA	5	15	1	1	1
rs961676	20	6592621	A	T	0.3936	0.115096	0.514299	rs1407034	10	CASC20	83514	intergenic	1.281	6	7	15	0	1	0
rs3768566	1	155201064	C	T	0.335	0.255933	0.394976	rs2974937	1	MTX1P1	0	ncRNA_intronic	1.28	NA	5	5	1	1	1
rs141881249	3	101184489	GAA	G	0.2406	NA	0.115613	rs17400342	3	SENP7	0	intronic	1.28	NA	5	5	1	1	1
rs4683895	3	101100182	C	G	0.169	NA	0.215903	rs17400342	3	SENP7	0	intronic	1.279	5	5	5	1	1	1
rs139141843	17	38133914	G	GA	0.3459	NA	0.591529	rs8072548	7	GSDMA	0	UTR3	1.279	NA	5	14	1	1	1
rs62200029	20	6480379	T	C	0.1342	0.0131558	0.107932	rs1407034	10	CASC20	0	ncRNA_intronic	1.279	5	5	15	0	0	1
rs2658535	4	102971016	G	A	0.4423	0.0164856	0.07075	rs13135092	4	BANK1	0	intronic	1.278	7	4	15	1	1	1
rs3219360	19	50901208	A	G	0.06958	0.180467	0.162937	rs11879501	9	POLD1	0	intronic	1.278	5	4	5	1	1	1
rs6038396	20	6236047	G	C	0.2177	0.0216205	0.10821	rs1407034	10	AL109618.1	26451	intergenic	1.278	5	14	15	0	1	1
rs6427297	1	155975493	C	T	0.2584	NA	0.0983549	rs2974937	1	ARHGEF2	0	intronic	1.277	6	5	5	1	1	1
rs10412487	19	8973217	T	C	0.3738	0.247296	0.369312	rs11673136	8	MUC16	0	intronic	1.277	7	4	15	1	1	1
rs2148814	20	6352589	G	A	0.3569	0.0175302	0.0537522	rs1407034	10	CASC20	74780	intergenic	1.277	6	5	15	0	0	1
rs1673021	19	51018664	A	G	0.3141	0.0802194	0.055509	rs11879501	9	ASPDH	716	upstream	1.276	NA	2	14	1	1	0
rs35291532	3	101418079	G	A	0.1869	0.944887	0.144272	rs17400342	3	RPL24	12452	intergenic	1.275	6	5	15	0	1	0
rs6038554	20	6590899	T	C	0.3857	0.0170335	0.177377	rs1407034	10	CASC20	81792	intergenic	1.275	6	13	15	0	0	0
rs11264358	1	155280164	T	C	0.2634	0.115127	0.26799	rs2974937	1	FDPS	0	intronic	1.274	6	1	7	1	1	1
rs35700174	4	103156858	C	T	0.4384	0.083165	0.103755	rs13135092	4	SLC39A8	15339	intergenic	1.274	6	5	15	0	1	1
rs10796945	1	155427688	G	A	0.2763	NA	0.227437	rs2974937	1	ASH1L	0	intronic	1.273	7	4	5	1	1	1
rs113596575	3	101271305	C	T	0.2873	0.386155	0.134022	rs17400342	3	TRMT10C	9400	intergenic	1.273	7	5	15	1	1	1
rs34830829	3	101497112	TA	T	0.2087	NA	0.130468	rs17400342	3	NXPE3	933	upstream	1.271	NA	5	5	1	1	1
rs34741074	3	101064070	GT	G	0.3827	NA	0.402601	rs13321258	3	SENP7	0	intronic	1.27	NA	4	5	1	1	1
rs10793961	9	136109153	T	C	0.2058	0.163707	0.0764883	rs558240	6	LCN1P1	5159	intergenic	1.27	5	5	14	0	1	1
rs198828	6	26119459	G	A	0.4742	0.351507	0.380385	rs4401650	5	HIST1H2BC	0	intronic	1.269	4	1	15	1	1	1
3:101728110:C:G	3	101728110	C	G	0.09642	NA	0.0519064	rs17400342	3	RP11-221J22.1:RP11-221J22.2	11339:11339	intergenic	1.268	7	5	15	0	1	1
rs576047659	1	155634559	AT	A	0.3618	NA	0.153618	rs2974937	1	MSTO1:MSTO2P:YY1AP1	0:0:0	ncRNA_intronic	1.267	NA	4	4	1	1	1
rs34953706	3	46434319	G	A	0.2336	0.0492002	0.0562328	rs9851306	2	RP11-24F11.2	0	ncRNA_exonic	1.267	5	2	15	0	1	1
rs34366243	4	103855848	G	A	0.05666	0.0264681	0.101885	rs13135092	4	SLC9B1	0	intronic	1.267	6	14	15	1	1	1
rs10936628	3	101165724	G	A	0.4115	0.588554	0.143968	rs13321258	3	SENP7	0	intronic	1.265	6	4	15	1	1	1
rs6139968	20	6319606	A	C	0.3539	0.017744	0.0548658	rs1407034	10	CASC20	107763	intergenic	1.265	7	7	15	0	0	0
rs4295265	4	102835645	C	T	0.335	0.0320932	0.0669426	rs13135092	4	BANK1	0	intronic	1.264	7	4	15	1	1	1
rs113660049	19	9137260	G	A	0.3121	0.959511	1	rs113660049	8	CTD-2596O15.1	6599	intergenic	1.264	5	1	15	0	1	1
rs7260021	19	9161607	G	C	0.4105	0.821395	0.0872183	rs113660049	8	CTD-2596O15.1	30946	intergenic	1.264	3a	5	15	0	1	1
rs58799304	1	156080444	T	A	0.2137	0.0797283	0.0629567	rs2974937	1	LMNA	0	intronic	1.261	7	4	5	1	1	1
rs140643143	19	50943580	AAAAT	A	0.4354	NA	0.0655665	rs11879501	9	MYBPC2	0	intronic	1.26	NA	5	14	1	1	1
rs145386897	3	46182203	T	C	0.09245	0.0532664	0.0620461	rs9851306	2	FLT1P1	1646	intergenic	1.259	6	5	15	0	1	1
rs2952157	17	37877412	G	A	0.3111	0.324715	0.078998	rs8072548	7	ERBB2	0	intronic	1.259	5	4	5	1	1	1
rs9749232	19	9161801	T	A	0.4056	0.149309	0.0902908	rs113660049	8	CTD-2596O15.1	31140	intergenic	1.258	6	5	15	0	1	1
rs34864478	3	100892815	GA	G	0.2744	NA	0.108157	rs17400342	3	ACTR3P3	9984	intergenic	1.257	NA	5	15	0	1	1
rs6797522	3	101543603	G	A	0.3857	0.983061	0.54869	rs13321258	3	NXPE3:RP11-49I4.3	0:0	ncRNA_exonic	1.257	3a	4	5	1	1	1
rs35610681	4	103156782	C	G	0.4384	NA	0.103755	rs13135092	4	SLC39A8	15415	intergenic	1.257	7	5	15	0	1	1
rs144310077	19	8956615	AT	A	0.493	NA	0.225722	rs11673136	8	MBD3L1	2598	intergenic	1.257	NA	5	15	1	1	1
rs3745518	19	50962062	G	A	0.4404	0.0446458	0.115645	rs11879501	9	MYBPC2	0	intronic	1.257	2b	4	14	1	1	1
rs1807042	1	155218678	C	G	0.2704	NA	0.283009	rs2974937	1	FAM189B	0	intronic	1.256	6	4	5	1	1	1
rs10031415	4	103369480	G	A	0.2078	0.164644	0.124645	rs13135092	4	RP11-499E18.1	0	ncRNA_intronic	1.256	7	5	15	0	1	1
rs34835584	20	6428681	CA	C	0.4801	NA	0.345192	rs1407034	10	CASC20	0	ncRNA_intronic	1.256	NA	14	15	0	0	1
rs6784589	3	101130096	T	A	0.4115	0.563877	0.143968	rs13321258	3	SENP7	0	intronic	1.255	6	5	15	1	1	1
rs10421395	19	8972918	G	C	0.3738	0.258141	0.369312	rs11673136	8	MUC16	0	intronic	1.254	6	4	15	1	1	1
rs12506451	4	102642299	T	A	0.3151	0.0127573	0.0706302	rs13135092	4	BANK1	0	intronic	1.253	5	7	15	1	1	1
rs610363	19	50852244	A	C	0.2535	0.0560152	0.136002	rs11879501	9	NR1H2	0	intronic	1.252	NA	2	15	1	1	1
rs570141512	3	101305014	CAAAAAAAAA	C	0.4523	NA	0.193322	rs13321258	3	PCNP	0	intronic	1.251	NA	4	4	1	1	1
19:9180734:C:CT	19	9180734	C	CT	0.4304	NA	0.097348	rs113660049	8	OR1M4P	13053	intergenic	1.251	NA	2	15	0	0	1
rs8102115	19	50851330	T	C	0.4354	0.364333	0.272743	rs11879501	9	NR1H2	0	intronic	1.251	6	1	15	1	1	1
rs9411395	9	136184782	A	G	0.4026	NA	0.228614	rs558240	6	LCN1P2	0	ncRNA_intronic	1.25	5	5	15	0	1	0
rs75017950	20	6479789	A	G	0.1342	0.0133774	0.107932	rs1407034	10	CASC20	0	ncRNA_intronic	1.249	7	5	15	0	0	1
rs11264386	1	155559170	G	T	0.2763	0.152048	0.227437	rs2974937	1	DAP3P1	0	ncRNA_intronic	1.247	5	5	15	0	1	1
rs1165216	6	25797971	G	A	0.3062	0.082312	0.0921832	rs4401650	5	SLC17A1	0	intronic	1.247	NA	5	15	1	1	1
rs12979866	19	9004372	G	A	0.2823	0.0362115	0.112652	rs11673136	8	MUC16	0	intronic	1.247	6	4	15	1	1	0
rs35164864	20	6540282	G	T	0.2227	0.168604	0.194122	rs1407034	10	CASC20	31175	intergenic	1.247	6	5	15	0	0	1
rs201284362	1	155908616	G	GT	0.4195	NA	0.0689602	rs2974937	1	RXFP4	2863	intergenic	1.245	NA	5	5	1	1	1
rs6117308	20	6498027	G	A	0.4175	0.863687	0.97656	rs1407034	10	CASC20	0	ncRNA_intronic	1.244	7	5	15	0	1	1
rs348867	3	100949842	G	A	0.1948	0.215894	0.0715405	rs17400342	3	IMPG2	0	exonic	1.242	7	1	15	1	1	1
rs78179570	3	100989841	A	G	0.04076	0.0664015	0.125897	rs17400342	3	IMPG2	0	intronic	1.242	6	5	15	1	1	1
rs6908263	6	26129375	G	A	0.09245	0.0188765	0.0537463	rs4401650	5	HIST1H2AC	0	intronic	1.242	7	1	5	1	1	0
rs641959	9	136133699	A	C	0.2515	NA	0.184519	rs558240	6	ABO	0	ncRNA_intronic	1.242	NA	4	14	0	1	1
rs34890882	19	8933975	CT	C	0.166	NA	0.11643	rs11673136	8	ZNF558:CTD-2529P6.3	0:0	ncRNA_intronic	1.242	NA	4	4	1	1	1
rs2161450	19	8986621	A	T	0.09145	0.0380236	0.0612859	rs11673136	8	MUC16	0	intronic	1.242	6	4	15	1	0	1
rs461902	4	103172135	C	T	0.4374	0.0712591	0.102659	rs13135092	4	SLC39A8	62	downstream	1.241	5	5	15	1	1	1
rs141677241	6	25739343	TAAAC	T	0.2922	NA	0.0827672	rs4401650	5	HIST1H2APS1	6287	intergenic	1.241	NA	5	15	0	1	1
rs34940111	3	46211920	G	GGCA	0.09344	NA	0.0642392	rs9851306	2	CCR3	0	intronic	1.24	NA	5	15	1	1	1
rs6054361	20	6570521	C	T	0.4056	0.298546	0.886948	rs1407034	10	CASC20	61414	intergenic	1.24	5	5	15	0	1	0
rs9831100	3	101534627	G	T	0.3857	0.956233	0.54869	rs13321258	3	NXPE3	0	intronic	1.239	7	5	5	1	1	1
rs198823	6	26122933	G	T	0.3698	0.346156	0.27008	rs4401650	5	HIST1H2BC	0	intronic	1.239	4	1	2	1	1	0
rs76173355	20	6630918	A	G	0.0507	0.0636567	0.0634703	rs1407034	10	RP5-859D4.3	80986	intergenic	1.239	7	5	15	0	0	1
rs70964199	4	102807918	TG	T	0.4105	NA	0.0906156	rs13135092	4	BANK1	0	intronic	1.238	NA	4	15	1	1	1
rs7698632	4	102747265	G	C	0.3857	NA	0.0534497	rs13135092	4	BANK1	0	intronic	1.237	5	5	15	1	1	1
rs654408	20	6380001	G	A	0.3241	0.0115429	0.0672424	rs1407034	10	CASC20	47368	intergenic	1.237	7	14	15	0	0	1
rs1165153	6	25817789	A	G	0.4354	0.146733	0.217882	rs4401650	5	SLC17A1	0	intronic	1.235	NA	4	15	1	1	1
rs142148789	19	9137236	G	A	0.2008	0.772858	0.536874	rs113660049	8	CTD-2596O15.1	6575	intergenic	1.235	5	1	15	0	1	1
rs12748814	1	155310443	C	T	0.1014	0.0995355	0.0888851	rs2974937	1	ASH1L	0	intronic	1.234	6	4	4	1	1	1
rs1799988	3	46412259	C	T	0.4632	NA	0.0728471	rs9851306	2	RP11-24F11.2:CCR5	0:0	ncRNA_intronic	1.233	5	1	14	1	1	1
rs7637813	3	46410036	A	G	0.2922	NA	0.0729652	rs9851306	2	RP11-24F11.2	0	ncRNA_intronic	1.232	4	1	14	1	1	1
rs2119210	4	103158770	G	A	0.3082	0.115545	0.0550998	rs13135092	4	SLC39A8	13427	intergenic	1.232	NA	5	15	0	1	1
rs62574647	9	136177367	C	T	0.08648	0.317289	0.0521473	rs558240	6	Y_RNA	585	upstream	1.232	5	9	14	0	1	0
rs36091939	3	100947982	C	CA	0.325	NA	0.0997839	rs13321258	3	IMPG2	0	intronic	1.231	NA	5	15	1	0	1
rs441147	20	6378180	A	G	0.3241	0.0130492	0.0672424	rs1407034	10	CASC20	49189	intergenic	1.231	6	7	15	0	0	1
rs4283552	3	101764823	G	A	0.2425	0.0110698	0.0743567	rs17400342	3	RP11-221J22.1:RP11-221J22.2	48052:48052	intergenic	1.229	6	5	15	0	1	1
rs658953	4	103170468	G	A	0.4384	0.0693527	0.103755	rs13135092	4	SLC39A8	1729	intergenic	1.229	NA	5	15	1	1	1
rs11482845	9	136179684	G	GT	0.3419	NA	0.0915171	rs558240	6	Y_RNA	1637	intergenic	1.228	NA	7	15	0	0	0
rs12451897	17	38179275	G	T	0.3668	0.998596	0.695015	rs8072548	7	MED24	0	intronic	1.227	5	3	4	1	1	1
rs34768887	3	46064410	GTAAC	G	0.4314	NA	0.424064	rs9851306	2	XCR1	0	intronic	1.226	NA	1	15	1	1	1
rs55633838	3	101265966	C	A	0.2078	0.685271	0.141662	rs17400342	3	TRMT10C	14739	intergenic	1.226	5	5	15	0	1	1
rs9295669	6	25758212	C	T	0.4612	0.0732057	0.116007	rs4401650	5	SLC17A4	0	intronic	1.226	5	1	15	1	1	1
rs7524950	1	155272274	C	T	0.2823	NA	0.299635	rs2974937	1	PKLR	1048	intergenic	1.225	7	5	15	1	1	1
rs3841955	3	100986702	CT	C	0.3151	NA	0.11281	rs13321258	3	IMPG2	0	intronic	1.225	NA	5	15	1	1	1
rs13065650	3	101469425	A	G	0.1958	0.93929	0.142336	rs17400342	3	CEP97	0	intronic	1.225	7	5	5	1	1	1
rs11658993	17	37940808	C	T	0.4771	NA	0.241116	rs8072548	7	IKZF3	0	intronic	1.223	7	4	14	1	1	1
rs35690864	17	38166246	G	GA	0.4404	NA	0.927265	rs8072548	7	RP11-387H17.6	2232	intergenic	1.223	NA	5	15	1	1	1
rs12972439	19	9172264	G	A	0.2584	0.23817	0.094396	rs113660049	8	OR1M4P	21523	intergenic	1.223	7	5	15	0	1	1
rs1873617	3	46175980	C	T	0.2058	NA	0.314458	rs9851306	2	FLT1P1	7869	intergenic	1.222	NA	5	15	0	1	1
rs12346	6	26097046	T	C	0.328	0.733654	0.90042	rs4401650	5	HFE	0	UTR3	1.222	NA	5	15	1	1	1
rs6085576	20	6472709	T	C	0.2147	0.0268194	0.190312	rs1407034	10	CASC20	0	ncRNA_intronic	1.222	5	2	15	0	0	1
rs6117305	20	6489165	T	C	0.4175	0.864383	0.97656	rs1407034	10	CASC20	0	ncRNA_intronic	1.221	6	9	15	0	1	1
rs28582361	1	155753289	T	C	0.3529	NA	0.182767	rs2974937	1	GON4L	0	intronic	1.22	7	4	4	1	1	1
rs7754814	6	25745243	A	T	0.2922	0.105814	0.0827672	rs4401650	5	SLC17A4	9683	intergenic	1.22	7	5	15	1	1	1
rs9853223	3	46284093	G	A	0.4384	NA	0.10611	rs9851306	2	CCR3	0	intronic	1.219	6	2	15	1	1	1
rs3762730	3	101292335	C	G	0.4781	NA	0.380269	rs13321258	3	PCNP	603	upstream	1.219	NA	1	2	1	1	1
rs140206603	3	101398125	AT	A	0.4105	NA	0.24761	rs13321258	3	ZBTB11-AS1	63	downstream	1.219	NA	4	5	1	1	1
rs71667898	6	25721594	TGACA	T	0.2306	NA	0.0527834	rs4401650	5	HIST1H2AA	4696	intergenic	1.219	NA	5	15	1	1	1
rs56857058	4	102749300	A	AT	0.3897	NA	0.0541008	rs13135092	4	BANK1	0	intronic	1.218	NA	4	15	1	1	1
rs4698974	4	102779314	T	A	0.4622	0.175587	0.0556319	rs13135092	4	BANK1	0	intronic	1.218	7	5	15	1	1	1
rs886082	9	136101999	T	G	0.2008	0.0890477	0.0734604	rs558240	6	LCN1P1	0	ncRNA_intronic	1.215	5	1	14	0	1	1
rs557885708	17	37847799	TA	T	0.326	NA	0.0691584	rs8072548	7	PGAP3:ERBB2	0:0	intronic	1.214	NA	5	5	1	1	1
rs6054036	20	6238396	G	A	0.2247	0.0260054	0.110363	rs1407034	10	AL109618.1	28800	intergenic	1.214	6	14	15	0	1	1
rs7517204	1	155843935	G	C	0.341	NA	0.177659	rs2974937	1	SYT11	0	intronic	1.213	4	2	15	1	1	1
rs13084432	3	101472829	A	G	0.335	0.413955	0.174352	rs13321258	3	CEP97	0	intronic	1.213	3a	4	5	1	1	1
rs10016018	4	102794621	A	T	0.3807	0.0631103	0.0592438	rs13135092	4	BANK1	0	intronic	1.212	5	4	15	1	1	1
rs376206821	4	102931278	C	T	0.2903	0.0165447	0.0746363	rs13135092	4	BANK1:RP11-498M5.2	0:0	ncRNA_intronic	1.212	6	4	15	1	1	1
rs192276666	3	101442050	T	C	0.3628	NA	0.549818	rs13321258	3	CEP97	718	upstream	1.211	6	5	5	1	1	1
rs11332889	6	26050609	CA	C	0.2942	NA	0.201925	rs4401650	5	HIST1H3C	4511	intergenic	1.21	NA	5	15	1	1	1
rs570254669	17	38055921	A	ATT	0.4523	NA	0.259009	rs8072548	7	GSDMB	4926	intergenic	1.21	NA	5	15	1	1	1
rs145986141	1	155235383	A	AATAAATAT	0.09145	NA	0.0673743	rs2974937	1	CLK2	0	intronic	1.209	NA	4	4	1	1	1
rs198806	6	26133616	A	G	0.3827	0.261112	0.240236	rs4401650	5	HIST1H2AC	0	intronic	1.209	5	1	5	1	1	1
rs114312557	19	9132587	A	C	0.07058	0.184039	0.143271	rs113660049	8	CTD-2596O15.1	1926	intergenic	1.209	6	5	15	0	1	1
rs138940209	3	46371581	G	A	0.07455	NA	0.0634828	rs9851306	2	UQCRC2P1	18167	intergenic	1.208	7	13	15	0	1	1
rs35107941	19	9013231	G	A	0.3777	0.277734	0.0933503	rs11673136	8	MUC16	0	intronic	1.208	6	4	15	1	1	0
rs35280358	3	101460495	A	G	0.1938	0.997965	0.142568	rs17400342	3	CEP97	0	intronic	1.207	6	5	5	1	1	1
rs463772	4	103158008	G	A	0.4404	0.0863381	0.105115	rs13135092	4	SLC39A8	14189	intergenic	1.207	NA	5	15	0	1	1
rs13060802	3	46272511	G	C	0.08052	NA	0.0517521	rs9851306	2	CCR3	0	intronic	1.206	7	5	15	1	1	1
rs4699006	4	103190828	G	C	0.4702	0.0601671	0.103101	rs13135092	4	SLC39A8	0	intronic	1.205	6	5	15	1	1	1
rs12971802	19	9002440	C	T	0.2823	0.0266758	0.112652	rs11673136	8	MUC16	0	intronic	1.205	7	4	15	1	1	0
rs1542755	3	46272440	G	T	0.07952	NA	0.0529706	rs9851306	2	CCR3	0	intronic	1.204	NA	5	15	1	1	1
rs6899452	6	26307651	T	C	0.3658	0.24429	0.130225	rs4401650	5	HIST1H3PS1	14452	intergenic	1.204	5	5	5	0	1	1
rs58427219	3	100813880	C	T	0.1531	0.202603	0.0550704	rs17400342	3	ACTR3P3	68057	intergenic	1.203	7	5	15	0	1	1
rs1398608	3	101751133	G	A	0.2425	0.0113421	0.0743567	rs17400342	3	RP11-221J22.1:RP11-221J22.2	34362:34362	intergenic	1.202	NA	5	15	0	1	1
rs6816787	4	102795845	G	A	0.3807	0.0596308	0.0592438	rs13135092	4	BANK1	0	intronic	1.202	5	1	15	1	1	1
rs10004772	4	103605743	T	A	0.09245	0.031725	0.065343	rs13135092	4	MANBA	0	intronic	1.202	2b	2	5	1	1	1
rs112997866	3	101268113	C	CTATA	0.3837	NA	0.422434	rs13321258	3	TRMT10C	12592	intergenic	1.201	NA	7	15	0	1	1
rs34977520	9	136154626	CA	C	0.09543	NA	0.0532204	rs558240	6	ABO	4008	intergenic	1.201	NA	2	14	0	1	1
rs2918292	19	8912829	A	G	0.2972	0.0730517	0.0597103	rs11673136	8	ZNF558	7550	intergenic	1.201	NA	5	9	1	1	1
rs199823123	3	101591223	CAA	C	0.4563	NA	0.133606	rs13321258	3	NFKBIZ	11356	intergenic	1.2	NA	5	15	0	1	1
rs4339140	3	46094762	G	A	0.1571	NA	0.115898	rs9851306	2	XCR1	25527	intergenic	1.198	7	5	15	0	1	1
rs6117261	20	6425158	G	A	0.4652	0.123601	0.352646	rs1407034	10	CASC20	2211	intergenic	1.198	7	14	15	0	0	1
rs532861	9	136171344	C	T	0.4046	0.836794	0.365639	rs558240	6	Y_RNA	6608	intergenic	1.197	7	9	14	0	1	0
rs373239677	3	46191026	A	G	0.09344	NA	0.0657257	rs9851306	2	FLT1P1	5856	intergenic	1.196	7	5	15	0	1	1
rs7365736	1	155089883	T	C	0.4702	NA	0.523711	rs2974937	1	Y_RNA	3082	intergenic	1.195	7	5	14	0	1	1
rs200714558	3	101763548	C	T	0.2684	0.0109665	0.0623716	rs17400342	3	RP11-221J22.1:RP11-221J22.2	46777:46777	intergenic	1.194	6	5	15	0	0	1
rs200691098	3	101763690	AT	A	0.4145	NA	0.0693944	rs17400342	3	RP11-221J22.1:RP11-221J22.2	46919:46919	intergenic	1.194	NA	5	15	0	1	1
rs66715000	3	101159633	C	T	0.4115	0.564943	0.143968	rs13321258	3	SENP7	0	intronic	1.193	5	5	15	1	1	1
rs34624546	3	101374226	T	G	0.328	0.503219	0.172425	rs13321258	3	ZBTB11	0	intronic	1.192	4	4	4	1	1	1
rs3219316	19	50894067	T	C	0.08748	0.260138	0.211241	rs11879501	9	POLD1	0	intronic	1.192	7	4	5	1	1	1
rs460755	4	103158817	T	C	0.4384	NA	0.103755	rs13135092	4	SLC39A8	13380	intergenic	1.191	7	5	15	0	1	1
rs3846085	3	101059816	G	A	0.4115	0.589873	0.143968	rs13321258	3	SENP7	0	intronic	1.19	6	4	5	1	1	1
rs60182980	19	50845704	G	A	0.3052	0.351399	0.786779	rs11879501	9	NR1H2:NAPSB	0:0	ncRNA_intronic	1.19	6	1	15	1	1	1
rs34924300	3	46088336	G	T	0.1441	NA	0.131404	rs9851306	2	XCR1	19101	intergenic	1.188	7	5	15	0	1	1
rs2317582	3	100914154	G	C	0.1223	0.185344	0.394576	rs17400342	3	snoU13	6521	intergenic	1.186	7	5	15	0	1	1
rs10852935	17	38031674	C	T	0.4722	NA	0.256662	rs8072548	7	ZPBP2	0	exonic	1.186	7	13	14	1	1	1
rs6107814	20	6466810	A	G	0.1292	0.0118122	0.101734	rs1407034	10	CASC20	0	ncRNA_intronic	1.186	7	5	15	0	0	1
rs10908469	1	155468732	A	C	0.2763	NA	0.221153	rs2974937	1	ASH1L	0	intronic	1.185	6	4	5	1	1	1
rs9819396	3	46137314	A	G	0.3917	NA	0.99217	rs9851306	2	FLT1P1	46535	intergenic	1.185	5	2	15	0	1	1
rs238491	4	103024435	T	C	0.4493	0.0379089	0.0575108	rs13135092	4	BANK1	28465	intergenic	1.185	5	9	15	0	1	1
rs35161976	3	46240695	TTG	T	0.09642	NA	0.0608201	rs9851306	2	CCR3	0	intronic	1.183	NA	5	15	1	1	1
rs60904070	3	101015542	AT	A	0.2286	NA	0.131144	rs17400342	3	IMPG2	0	intronic	1.183	NA	5	15	1	0	1
rs7628516	3	101109702	C	T	0.4115	0.577766	0.143968	rs13321258	3	SENP7	0	intronic	1.183	6	5	15	1	1	1
rs34194679	3	101297973	A	AT	0.1153	NA	0.209292	rs17400342	3	PCNP	0	intronic	1.183	NA	3	5	1	1	1
rs34205595	4	102903175	C	T	0.1074	0.305313	0.312202	rs13135092	4	BANK1:RP11-498M5.2	0:0	ncRNA_intronic	1.183	4	2	15	1	1	1
rs2794724	6	26070703	G	A	0.2048	0.365742	0.485944	rs4401650	5	HIST1H1C	14003	intergenic	1.182	NA	5	15	0	1	1
rs139537655	6	25789199	A	ATAGG	0.1312	NA	0.0561615	rs4401650	5	SLC17A1	0	intronic	1.181	NA	5	15	1	1	1
rs34995046	1	155988485	G	T	0.3936	0.042283	0.0943883	rs2974937	1	SSR2	0	intronic	1.18	7	4	4	1	1	1
rs10793953	9	136056956	G	A	0.4414	0.417283	0.0849962	rs558240	6	GBGT1	17623	intergenic	1.179	7	5	14	0	1	1
rs538402861	1	155607888	C	CT	0.4433	NA	0.0863308	rs2974937	1	MSTO1:MSTO2P:RP11-29H23.5	0:0:0	ncRNA_intronic	1.178	NA	5	15	1	1	1
rs4712978	6	26304102	A	G	0.05268	0.0472412	0.0807179	rs4401650	5	HIST1H3PS1	18001	intergenic	1.178	3a	2	15	0	1	1
rs62574567	9	136128421	C	G	0.2207	0.242502	0.182594	rs558240	6	ABO:RP11-430N14.4	0:0	ncRNA_exonic	1.178	3a	1	14	0	1	1
rs57302825	17	38096867	AT	A	0.4006	NA	0.120831	rs8072548	7	LRRC3C	859	upstream	1.176	NA	5	15	1	1	1
rs5851281	3	101463494	G	GA	0.335	NA	0.174352	rs13321258	3	CEP97	0	intronic	1.175	NA	4	5	1	1	1
rs2175714	3	101616031	G	A	0.492	NA	0.0594627	rs17400342	3	NFKBIZ	36164	intergenic	1.173	NA	5	15	0	1	1
rs6456703	6	25826119	C	T	0.2455	0.110872	0.100768	rs4401650	5	SLC17A1	0	intronic	1.172	6	5	15	1	1	1
rs76657023	19	9179069	A	G	0.1342	0.0476351	0.0506761	rs113660049	8	OR1M4P	14718	intergenic	1.172	7	5	15	0	1	1
rs10016325	4	102757578	C	A	0.3837	NA	0.055311	rs13135092	4	BANK1	0	intronic	1.17	6	4	15	1	1	1
rs144580248	3	101605453	T	C	0.05666	0.129302	0.118628	rs13321258	3	NFKBIZ	25586	intergenic	1.169	7	5	15	0	1	1
rs9825106	3	101257799	T	C	0.3837	0.539733	0.413172	rs13321258	3	FAM172BP	15067	intergenic	1.168	6	5	15	0	1	1
rs2227315	17	38169714	G	A	0.3787	0.966715	0.500272	rs8072548	7	RP11-387H17.6	0	ncRNA_intronic	1.168	5	5	15	1	1	1
rs12497193	3	101415988	G	A	0.1113	0.0792545	0.327019	rs17400342	3	RPL24	10361	intergenic	1.166	7	5	15	0	0	0
rs4711098	6	25734339	C	T	0.2922	0.104145	0.0827672	rs4401650	5	HIST1H2APS1	1283	intergenic	1.166	6	13	14	1	1	1
rs522749	3	101024521	A	T	0.1988	0.277699	0.168017	rs17400342	3	IMPG2	0	intronic	1.164	6	5	15	1	1	1
rs36089588	3	46284131	G	GA	0.4384	NA	0.10611	rs9851306	2	CCR3	0	intronic	1.163	NA	2	15	1	1	1
rs7248657	19	50853646	G	A	0.4334	0.316613	0.280528	rs11879501	9	NR1H2	0	intronic	1.163	5	5	15	1	1	1
rs6117358	20	6592145	G	A	0.3936	0.101619	0.514299	rs1407034	10	CASC20	83038	intergenic	1.163	6	14	15	0	1	0
rs12040100	1	155611847	G	T	0.2744	NA	0.217561	rs2974937	1	MSTO1:MSTO2P:RP11-29H23.5	0:0:0	ncRNA_intronic	1.161	7	4	9	1	1	1
rs13097556	3	46061997	T	C	0.1243	NA	0.103951	rs9851306	2	XCR1	0	UTR3	1.161	5	5	15	1	1	1
4:103151128:C:CT	4	103151128	CT	C	0.4433	NA	0.146497	rs13135092	4	SLC39A8	21069	intergenic	1.161	NA	7	15	0	1	1
rs12973507	19	8975380	G	T	0.3728	0.198889	0.392037	rs11673136	8	MUC16	0	intronic	1.161	7	4	15	1	1	1
rs11881469	19	9001570	C	T	0.2823	0.0425432	0.112652	rs11673136	8	MUC16	0	intronic	1.161	6	4	15	1	1	0
rs72834789	17	38197415	T	C	0.1332	0.0289898	0.11444	rs8072548	7	MED24	0	intronic	1.16	6	1	5	1	1	1
rs10576737	3	100868098	TTA	T	0.161	NA	0.0557808	rs13321258	3	ACTR3P3	13839	intergenic	1.159	NA	5	15	0	1	1
rs34963630	3	101504817	C	T	0.331	0.561812	0.163509	rs13321258	3	NXPE3	0	intronic	1.159	5	1	4	1	1	1
rs2154218	6	25776290	T	C	0.2922	0.0920431	0.0773662	rs4401650	5	SLC17A4	0	intronic	1.159	5	4	15	1	1	1
rs56729171	17	38143479	TC	T	0.3668	NA	0.683728	rs8072548	7	PSMD3	0	intronic	1.159	NA	4	4	1	1	1
rs7638912	3	101236059	G	C	0.4085	0.509084	0.142108	rs13321258	3	FAM172BP	1651	intergenic	1.158	7	5	14	1	1	1
rs528645816	19	8983545	TA	T	0.1004	NA	0.063022	rs11673136	8	MUC16	0	intronic	1.158	NA	4	15	1	0	1
rs11712888	3	101529776	C	G	0.333	0.587133	0.157832	rs13321258	3	NXPE3	0	intronic	1.157	7	5	5	1	1	1
rs1179086	6	25791745	A	T	0.3062	0.0865648	0.0921832	rs4401650	5	SLC17A1	0	intronic	1.157	6	5	15	1	1	1
rs6117359	20	6592422	C	T	0.3936	0.076695	0.514299	rs1407034	10	CASC20	83315	intergenic	1.157	6	7	15	0	0	0
rs1507435	3	100921878	G	C	0.4324	0.0720812	0.384507	rs17400342	3	snoU13	1098	intergenic	1.156	6	5	15	0	1	1
rs34024143	9	136287582	C	T	0.1262	NA	0.0568821	rs558240	6	ADAMTS13	0	exonic	1.156	5	2	14	1	1	1
rs11655198	17	38026169	T	C	0.492	NA	0.188116	rs8072548	7	ZPBP2	0	intronic	1.156	6	5	14	1	1	1
rs12630101	3	46006158	A	G	0.3976	NA	0.408823	rs9851306	2	FYCO1	0	intronic	1.155	5	4	4	1	1	1
rs2682383	3	101110145	T	A	0.3797	0.452571	0.404247	rs13321258	3	SENP7	0	intronic	1.154	6	5	15	1	1	1
rs199747	6	25909497	A	G	0.2485	0.189576	0.563801	rs4401650	5	SLC17A2	3484	intergenic	1.154	7	7	15	1	1	1
rs10793954	9	136059652	C	A	0.4523	0.521693	0.0943889	rs558240	6	GBGT1	20319	intergenic	1.154	5	5	14	0	1	1
rs6077004	20	6442961	G	A	0.2644	0.0779104	0.210859	rs1407034	10	CASC20	0	ncRNA_intronic	1.154	6	14	15	0	0	1
rs2326844	20	6628406	G	C	0.3718	0.0122535	0.159608	rs1407034	10	RP5-859D4.3	83498	intergenic	1.154	6	5	15	0	0	1
rs11373619	3	46279745	TA	T	0.3181	NA	0.0857197	rs9851306	2	CCR3	0	intronic	1.153	NA	5	15	1	1	1
rs11130076	3	45853072	C	T	0.4861	NA	0.126042	rs9851306	2	LZTFL1	11735	intergenic	1.152	7	4	15	0	1	1
rs142177198	19	50856563	A	AAAATAAATAAATAAATAAATAAAT	0.2753	NA	0.0929999	rs11879501	9	NR1H2	0	intronic	1.151	NA	5	15	1	1	1
rs3219354	19	50899724	C	A	0.08748	0.296444	0.211241	rs11879501	9	POLD1	0	intronic	1.151	6	5	5	1	1	1
rs4683221	3	46434962	G	A	0.3171	0.317013	0.0876854	rs9851306	2	RP11-24F11.2	0	ncRNA_intronic	1.15	5	5	15	0	1	1
rs7641151	3	46147006	G	A	0.2018	0.551289	0.275305	rs9851306	2	FLT1P1	36843	intergenic	1.149	4	5	15	0	1	1
rs57472066	3	100880090	G	T	0.2873	0.292474	0.0759034	rs17400342	3	ACTR3P3	1847	intergenic	1.149	6	5	15	0	1	1
rs34301719	3	101417993	C	T	0.3231	NA	0.168987	rs13321258	3	RPL24	12366	intergenic	1.148	7	5	15	0	1	0
rs11523133	9	136370107	G	T	0.2237	0.205554	0.105614	rs558240	6	TMEM8C	9600	intergenic	1.148	6	5	15	1	1	1
rs635824	19	8904242	G	A	0.1521	0.0771432	0.133577	rs11673136	8	CTD-2557P19.4	14704	intergenic	1.148	NA	9	9	0	1	1
3:100874697:A:ATG	3	100874697	A	ATG	0.1342	NA	0.123649	rs17400342	3	ACTR3P3	7240	intergenic	1.147	NA	5	15	0	1	1
rs6924794	6	25735874	A	G	0.2922	0.103433	0.0827672	rs4401650	5	HIST1H2APS1	2818	intergenic	1.147	6	7	15	1	1	1
rs1165155	6	25795577	A	T	0.3062	0.0906495	0.0921832	rs4401650	5	SLC17A1	0	intronic	1.147	6	5	15	1	1	1
rs34376460	4	103156829	C	T	0.4384	0.0818595	0.103755	rs13135092	4	SLC39A8	15368	intergenic	1.145	7	5	15	0	1	1
rs440702	4	103214388	T	G	0.2147	0.606402	0.350529	rs13135092	4	SLC39A8	0	intronic	1.144	NA	5	15	1	1	1
rs12035524	1	155667102	G	A	0.2435	0.052922	0.193469	rs2974937	1	MSTO1:MSTO2P:DAP3	0:0:0	ncRNA_intronic	1.143	6	5	5	1	1	1
rs35231202	19	8952994	C	CA	0.4632	NA	0.157866	rs11673136	8	MBD3L1	0	intronic	1.143	NA	7	15	1	1	1
rs9328546	9	136123267	C	G	0.1074	NA	0.0602418	rs558240	6	ABO:RP11-430N14.4	2520:2520	intergenic	1.142	5	5	14	0	1	1
rs2438506	19	8900719	C	T	0.1521	0.0859256	0.133577	rs11673136	8	CTD-2557P19.4	11181	intergenic	1.142	NA	9	15	0	1	1
rs488679	3	100945433	G	T	0.1938	0.245486	0.0702103	rs17400342	3	IMPG2	0	UTR3	1.141	6	5	15	1	1	1
rs369018034	3	101462848	C	CA	0.2704	NA	0.105957	rs13321258	3	CEP97	0	intronic	1.141	NA	4	5	1	1	1
rs4683157	3	46004307	C	T	0.4046	NA	0.384909	rs9851306	2	FYCO1	0	intronic	1.14	5	4	4	1	1	1
rs913245	20	6382301	G	A	0.3241	0.0206528	0.0672424	rs1407034	10	CASC20	45068	intergenic	1.14	7	7	15	0	0	1
rs113116589	3	101763503	C	G	0.2565	0.0125442	0.0584304	rs17400342	3	RP11-221J22.1:RP11-221J22.2	46732:46732	intergenic	1.138	7	5	15	0	0	1
rs11278765	6	25709970	GTAGAGAT	G	0.2903	NA	0.0877134	rs4401650	5	SCGN	7958	intergenic	1.138	NA	5	15	1	1	1
rs2611838	3	101467735	C	T	0.09742	0.365063	0.152268	rs17400342	3	CEP97	0	intronic	1.137	6	4	5	1	1	1
rs7363863	20	6271069	G	A	0.3211	0.0215731	0.08153	rs1407034	10	AL109618.1	61473	intergenic	1.137	6	5	15	0	0	1
rs7365544	1	155068748	A	C	0.4871	NA	0.380184	rs2974937	1	EFNA3	8733	intergenic	1.136	5	5	15	1	1	1
rs2141181	3	101179157	G	C	0.4115	0.573906	0.143968	rs13321258	3	SENP7	0	intronic	1.136	7	5	5	1	1	1
rs876668	3	46063753	T	C	0.1243	NA	0.103951	rs9851306	2	XCR1	0	UTR5	1.135	NA	5	15	1	1	1
rs1165169	6	25859286	T	G	0.2465	0.11117	0.101735	rs4401650	5	SLC17A3	0	intronic	1.135	NA	5	15	1	1	1
rs6054184	20	6354592	A	G	0.3559	0.0189913	0.0558801	rs1407034	10	CASC20	72777	intergenic	1.135	6	9	15	0	0	1
rs6774619	3	101761924	C	T	0.2425	0.011282	0.0743567	rs17400342	3	RP11-221J22.1:RP11-221J22.2	45153:45153	intergenic	1.133	6	5	15	0	1	1
rs8116469	20	6528628	G	T	0.1402	NA	0.128854	rs1407034	10	CASC20	19521	intergenic	1.132	6	13	15	0	0	1
rs75507082	3	45909496	C	G	0.1759	0.225775	0.0637345	rs9851306	2	LZTFL1	0	intronic	1.131	7	5	15	1	1	1
rs113521490	3	100884087	C	T	0.1123	0.0773786	0.325087	rs17400342	3	ACTR3P3	1256	intergenic	1.131	6	5	15	0	1	1
rs12451084	17	38119757	G	T	0.4553	0.682561	0.30484	rs8072548	7	GSDMA	0	intronic	1.131	5	5	14	1	1	1
rs11419391	20	6591722	C	CAA	0.3897	NA	0.179156	rs1407034	10	CASC20	82615	intergenic	1.131	NA	14	15	0	0	0
rs1421627	4	102739536	G	A	0.2952	0.0275475	0.0594634	rs13135092	4	BANK1	0	intronic	1.13	2b	2	15	1	1	1
rs28668122	9	136370204	C	T	0.1819	0.0443151	0.055525	rs558240	6	TMEM8C	9503	intergenic	1.13	6	5	15	1	1	1
rs28883302	3	101094477	T	G	0.4115	0.571402	0.143968	rs13321258	3	SENP7	0	intronic	1.129	6	1	5	1	1	1
rs4536800	3	101217914	A	G	0.4115	0.548632	0.143968	rs13321258	3	SENP7	0	intronic	1.129	6	4	5	1	1	1
rs373698690	6	25787269	G	GAAATAAATAAAT	0.01292	NA	0.211666	rs4401650	5	SLC17A1	0	intronic	1.129	NA	5	15	1	0	1
rs34870159	3	46189490	T	C	0.09642	NA	0.0641191	rs9851306	2	FLT1P1	4320	intergenic	1.126	7	5	15	0	1	1
rs12453017	17	38244153	A	G	0.334	0.603047	0.209002	rs8072548	7	THRA	0	intronic	1.126	6	4	4	1	1	1
rs545322	3	101038297	G	A	0.2018	0.466925	0.16179	rs17400342	3	IMPG2	0	intronic	1.125	6	1	15	1	1	1
rs149314256	3	101757942	GTCTTTTCTT	G	0.4821	NA	0.0510921	rs17400342	3	RP11-221J22.1:RP11-221J22.2	41171:41171	intergenic	1.125	NA	2	15	0	0	1
rs6778225	3	45970940	G	A	0.2157	0.406437	0.229507	rs9851306	2	FYCO1	0	intronic	1.124	2b	4	4	1	1	1
rs1520653	3	101113177	C	T	0.4115	0.590199	0.143968	rs13321258	3	SENP7	0	intronic	1.124	1f	4	15	1	1	1
rs60916302	3	101196343	T	TA	0.4115	NA	0.143968	rs13321258	3	SENP7	0	intronic	1.124	NA	4	5	1	1	1
rs9411467	9	136119809	G	A	0.2187	0.524388	0.148075	rs558240	6	ABO:RP11-430N14.4	5978:5978	intergenic	1.124	5	5	14	0	1	1
rs10128085	1	155245318	A	G	0.2734	NA	0.292291	rs2974937	1	CLK2	0	intronic	1.123	6	5	5	1	1	1
rs67049025	3	101343648	AG	A	0.3827	NA	0.232678	rs13321258	3	Y_RNA	3505	intergenic	1.122	NA	4	15	0	1	1
rs12309	17	38175462	C	T	0.3678	0.953933	0.697931	rs8072548	7	MED24	0	UTR3	1.122	NA	2	4	1	1	1
rs6807579	3	101269890	G	A	0.4115	0.431415	0.133943	rs13321258	3	TRMT10C	10815	intergenic	1.121	6	5	15	0	1	1
rs198824	6	26122783	T	C	0.4702	0.319566	0.364483	rs4401650	5	HIST1H2BC	0	intronic	1.121	4	1	2	1	1	0
rs11657449	17	38057841	G	C	0.3052	NA	0.191057	rs8072548	7	GSDMB	3006	intergenic	1.119	6	4	15	1	1	1
rs236765	4	103072288	C	T	0.3728	0.0200307	0.079085	rs13135092	4	BANK1	76318	intergenic	1.117	7	7	15	0	1	1
rs13327711	3	101246780	G	C	0.2813	NA	0.0675953	rs13321258	3	FAM172BP	4048	intergenic	1.116	5	5	15	0	0	1
rs75211993	3	101269942	G	A	0.2376	0.395674	0.111667	rs17400342	3	TRMT10C	10763	intergenic	1.116	7	5	15	0	1	1
rs75290405	3	101353748	AGAG	A	0.2207	NA	0.12958	rs13321258	3	Y_RNA	6497	intergenic	1.116	NA	2	15	0	1	1
rs1165180	6	25826347	A	T	0.4602	0.201624	0.276942	rs4401650	5	SLC17A1	0	intronic	1.116	7	5	15	1	1	1
rs6777875	3	46425092	G	T	0.2336	0.0467097	0.0562328	rs9851306	2	RP11-24F11.2	0	ncRNA_intronic	1.115	3a	2	7	1	1	1
rs1644714	19	8906299	C	A	0.1521	NA	0.133577	rs11673136	8	ZNF558	14080	intergenic	1.115	NA	8	9	0	1	1
rs536024	19	8910659	T	A	0.1521	0.098856	0.133577	rs11673136	8	ZNF558	9720	intergenic	1.115	7	9	15	1	1	1
rs6912391	6	25710763	C	G	0.4463	0.0836835	0.110844	rs4401650	5	SCGN	8751	intergenic	1.114	5	1	15	1	1	1
rs565466840	6	25776376	CA	C	0.4314	NA	0.167713	rs4401650	5	SLC17A4	0	intronic	1.114	NA	4	15	1	1	1
rs10901257	9	136163570	G	A	0.2535	0.504014	0.229177	rs558240	6	ABO	12952	intergenic	1.114	7	9	15	0	1	0
rs3219357	19	50899775	C	A	0.08748	0.381959	0.211241	rs11879501	9	POLD1	0	intronic	1.113	7	5	5	1	1	1
rs12744132	1	155663326	C	T	0.2435	0.0508626	0.193469	rs2974937	1	MSTO1:MSTO2P:DAP3	0:0:0	ncRNA_intronic	1.112	7	4	5	1	1	1
rs35770803	1	155962067	GT	G	0.4095	NA	0.0919663	rs2974937	1	ARHGEF2:RP11-336K24.5	0:0	ncRNA_intronic	1.11	NA	5	15	1	1	1
rs76319542	3	101747593	A	G	0.09642	0.0370571	0.0519064	rs17400342	3	RP11-221J22.1:RP11-221J22.2	30822:30822	intergenic	1.11	6	5	15	0	1	1
rs1436306	6	25948421	A	G	0.4334	0.0871633	0.235302	rs4401650	5	TRIM38	14608	intergenic	1.11	7	5	15	0	1	1
rs576453765	1	155737425	AAC	A	0.0328	NA	0.191584	rs2974937	1	GON4L	0	intronic	1.109	NA	4	4	1	0	1
rs11306142	6	25835439	CA	C	0.3996	NA	0.151879	rs4401650	5	SLC17A3	0	intronic	1.109	NA	5	15	1	1	1
rs6054323	20	6494262	G	T	0.2157	0.0587888	0.193549	rs1407034	10	CASC20	0	ncRNA_intronic	1.109	7	9	15	0	0	1
rs6139969	20	6322657	G	A	0.2386	0.158571	0.0998764	rs1407034	10	CASC20	104712	intergenic	1.108	6	5	15	0	0	1
rs9829213	3	101258134	T	G	0.3837	0.749721	0.413172	rs13321258	3	FAM172BP	15402	intergenic	1.106	7	5	15	0	1	1
rs459159	4	103158175	T	C	0.4404	NA	0.105115	rs13135092	4	SLC39A8	14022	intergenic	1.106	7	5	15	0	1	1
rs11078926	17	38062976	G	A	0.4662	NA	0.271911	rs8072548	7	GSDMB	0	intronic	1.106	6	4	5	1	1	1
rs141195519	3	101169415	A	G	0.171	NA	0.20957	rs17400342	3	SENP7	0	intronic	1.105	6	5	15	1	1	1
rs2967749	19	8934907	C	T	0.1839	0.0860413	0.13852	rs11673136	8	ZNF558	0	UTR5	1.105	NA	4	4	1	1	1
rs11673469	19	9174792	C	A	0.4095	0.17498	0.0532753	rs113660049	8	OR1M4P	18995	intergenic	1.105	6	5	15	0	1	1
rs113562484	19	50915096	C	CA	0.08151	NA	0.105917	rs11879501	9	POLD1	0	intronic	1.105	NA	4	5	1	1	1
rs11327577	3	100996845	CA	C	0.1173	NA	0.423105	rs17400342	3	IMPG2	0	intronic	1.104	NA	5	15	1	1	1
rs2827	17	38173737	C	T	0.164	0.0499513	0.15481	rs8072548	7	CSF3	0	UTR3	1.104	4	1	5	1	1	1
rs59925331	17	38169273	C	G	0.3787	0.976222	0.500272	rs8072548	7	RP11-387H17.6	0	ncRNA_intronic	1.103	7	5	15	1	1	1
rs771573	3	101620896	C	T	0.3211	0.376425	0.0802592	rs13321258	3	RP11-221J22.1	38806	intergenic	1.102	NA	5	15	0	1	1
rs3778272	6	25767661	G	A	0.2922	0.0882075	0.0773662	rs4401650	5	SLC17A4	0	intronic	1.102	7	4	15	1	1	1
rs140221038	3	45995724	A	AT	0.06461	NA	0.0694768	rs9851306	2	FYCO1	0	intronic	1.101	NA	4	4	1	1	1
rs10656359	3	45880585	ATTC	A	0.1968	NA	0.14631	rs9851306	2	LZTFL1	0	intronic	1.1	NA	4	5	1	1	1
rs198851	6	26104632	G	T	0.172	NA	0.0958841	rs4401650	5	HIST1H4C	113	downstream	1.1	2b	1	2	1	1	1
rs13317377	3	101167330	C	T	0.4115	0.547725	0.143968	rs13321258	3	SENP7	0	intronic	1.099	7	4	15	1	1	1
rs7749342	6	25920265	T	C	0.4911	0.156512	0.289128	rs4401650	5	SLC17A2	0	intronic	1.099	7	4	15	1	1	1
rs9869848	3	45978806	T	C	0.2565	NA	0.232017	rs9851306	2	FYCO1	0	intronic	1.098	6	4	4	1	1	1
rs370781393	3	101441998	T	A	0.1928	NA	0.144922	rs17400342	3	CEP97	770	upstream	1.097	7	5	15	1	1	1
rs34745228	3	101510663	G	GC	0.331	NA	0.163509	rs13321258	3	NXPE3	0	intronic	1.097	NA	4	5	1	1	1
rs432106	20	6377904	T	C	0.3241	0.0130232	0.0672424	rs1407034	10	CASC20	49465	intergenic	1.097	3a	5	15	0	0	1
rs13077302	3	46329475	T	C	0.07654	NA	0.0587728	rs9851306	2	CCR3	21277	intergenic	1.096	6	5	15	0	1	1
rs35503505	17	38057780	CTTG	C	0.3022	NA	0.195176	rs8072548	7	GSDMB	3067	intergenic	1.095	NA	4	15	1	1	1
rs4971091	1	155143768	G	T	0.3658	NA	0.3633	rs2974937	1	KRTCAP2:RP11-201K10.3	0:0	intronic	1.094	6	4	5	1	1	1
rs143585059	3	101470558	A	C	0.09443	0.233483	0.155624	rs17400342	3	CEP97	0	intronic	1.094	7	5	5	1	1	1
rs13114740	4	103041729	C	T	0.4463	0.0241123	0.0530243	rs13135092	4	BANK1	45759	intergenic	1.093	7	9	15	0	1	1
rs4339214	4	102761395	C	G	0.3767	NA	0.0551113	rs13135092	4	BANK1	0	intronic	1.092	7	4	15	1	1	1
rs11264353	1	155255906	G	C	0.2793	NA	0.307328	rs2974937	1	HCN3	0	intronic	1.09	5	2	5	1	1	1
3:100874697:A:ATGTG	3	100874697	A	ATGTG	0.3569	NA	0.123649	rs17400342	3	ACTR3P3	7240	NA	1.089	NA	5	15	0	0	1
rs2722163	3	101452405	C	T	0.1938	0.997472	0.147045	rs17400342	3	CEP97	0	intronic	1.089	NA	4	4	1	1	1
rs6808712	3	46131231	C	G	0.2117	NA	0.439322	rs9851306	2	FLT1P1	52618	intergenic	1.088	4	2	15	0	1	1
rs74396534	6	25740611	AT	A	0.01193	NA	0.228981	rs4401650	5	HIST1H2APS1	7555	intergenic	1.088	NA	5	15	0	0	1
rs387324	19	8911574	A	G	0.1531	0.0827073	0.133723	rs11673136	8	ZNF558	8805	intergenic	1.088	7	9	15	1	1	1
rs36048125	19	8963235	C	T	0.05268	0.0713903	0.056956	rs11673136	8	MUC16	0	intronic	1.088	6	4	15	1	1	1
rs7618221	3	101752422	A	G	0.2425	0.0115104	0.0743567	rs17400342	3	RP11-221J22.1:RP11-221J22.2	35651:35651	intergenic	1.087	7	5	15	0	1	1
rs3830057	6	25918510	G	T	0.4026	0.0721881	0.185294	rs4401650	5	SLC17A2	0	intronic	1.087	4	4	15	1	1	1
rs61018228	6	26024877	GA	G	0.4235	NA	0.407859	rs4401650	5	HIST1H4B	2246	intergenic	1.087	NA	2	5	1	1	1
rs5828434	19	50993379	A	AT	0.337	NA	0.0712328	rs11879501	9	CTD-2545M3.8	2483	intergenic	1.086	NA	1	5	1	1	1
rs74827287	20	6479737	A	G	0.1342	0.0131248	0.107932	rs1407034	10	CASC20	0	ncRNA_intronic	1.086	6	5	15	0	0	1
rs6794475	3	46160178	A	C	0.4235	NA	0.487096	rs9851306	2	FLT1P1	23671	intergenic	1.085	6	5	15	0	1	1
rs78504658	3	101779711	C	T	0.1243	0.012145	0.0544024	rs13321258	3	ZPLD1	38376	intergenic	1.085	3a	5	15	0	1	1
rs201289743	4	103142081	AC	A	0.3002	NA	0.0538285	rs13135092	4	SLC39A8	30116	intergenic	1.085	NA	5	15	0	1	1
rs34131929	1	155222001	CT	C	0.2724	NA	0.273574	rs2974937	1	FAM189B	0	intronic	1.083	NA	3	5	1	1	1
rs2682384	3	101112472	A	C	0.3857	0.506559	0.407833	rs13321258	3	SENP7	0	intronic	1.083	7	5	15	1	1	1
rs144366198	9	136176120	AG	A	0.09443	NA	0.0587754	rs558240	6	Y_RNA	1832	intergenic	1.083	NA	9	14	0	1	0
rs2438507	19	8900701	G	A	0.161	0.0750827	0.115427	rs11673136	8	CTD-2557P19.4	11163	intergenic	1.083	NA	9	15	0	1	1
rs3118662	9	136278870	A	G	0.3946	0.142877	0.140866	rs558240	6	REXO4	0	intronic	1.082	1f	4	4	1	1	1
rs142701537	19	8964175	A	ATC	0.2008	NA	0.156071	rs11673136	8	MUC16	0	intronic	1.082	NA	4	15	1	0	1
rs66669006	1	155861980	A	G	0.2356	NA	0.129008	rs2974937	1	RNU4-19P	2091	intergenic	1.081	6	4	5	1	1	1
rs1532070	3	45970842	C	G	0.2028	NA	0.22498	rs9851306	2	FYCO1	0	intronic	1.081	4	4	4	1	1	1
rs150999630	3	101146795	G	GT	0.1163	NA	0.390477	rs17400342	3	SENP7	0	intronic	1.081	NA	5	15	1	1	1
rs2129880	3	45897448	G	C	0.3598	NA	0.224748	rs9851306	2	LZTFL1	0	intronic	1.079	6	5	14	1	1	1
rs6085562	20	6430089	C	T	0.4891	0.106462	0.348643	rs1407034	10	CASC20	0	ncRNA_intronic	1.079	6	9	15	0	0	1
rs151476	4	103075330	G	T	0.4463	0.0261675	0.0530243	rs13135092	4	BANK1	79360	intergenic	1.078	7	5	15	0	1	1
rs7624155	3	46269136	T	C	0.09046	NA	0.0507772	rs9851306	2	CCR3	0	intronic	1.075	7	5	15	1	1	1
rs7611378	3	101015897	G	C	0.1153	0.908406	0.416177	rs17400342	3	IMPG2	0	intronic	1.075	7	5	15	1	1	1
rs6516161	20	6403774	G	A	0.3608	0.0205976	0.0899778	rs1407034	10	CASC20	23595	intergenic	1.075	7	7	15	0	0	1
rs9379785	6	25726213	G	A	0.2922	NA	0.0827672	rs4401650	5	HIST1H2AA	77	upstream:downstream	1.074	5	5	15	1	1	1
rs59843584	17	38124892	C	A	0.2286	0.175238	0.138305	rs8072548	7	GSDMA	0	intronic	1.073	6	5	14	1	1	1
rs2851245	4	103113209	A	G	0.335	0.123305	0.222438	rs13135092	4	SLC39A8	58988	intergenic	1.072	NA	14	15	0	1	1
rs2028003	9	136303123	C	G	0.4245	0.203972	0.153198	rs558240	6	ADAMTS13	0	intronic	1.072	2a	4	15	1	1	1
rs112043532	3	101408596	G	C	0.03479	0.278659	0.0997006	rs13321258	3	RPL24	2969	intergenic	1.071	5	5	15	1	1	0
rs1546076	3	46150517	G	A	0.2117	NA	0.439322	rs9851306	2	FLT1P1	33332	intergenic	1.07	NA	5	15	0	1	1
rs198857	6	26102417	G	C	0.4722	0.325967	0.351124	rs4401650	5	HIST1H4C	1686	intergenic	1.07	5	2	15	1	1	1
rs34467038	1	155240371	A	AC	0.2793	NA	0.307328	rs2974937	1	CLK2	0	intronic	1.069	NA	4	4	1	1	1
rs7257770	19	9140722	C	G	0.2952	0.0685191	0.18457	rs113660049	8	CTD-2596O15.1	10061	intergenic	1.069	7	5	15	0	1	1
rs11264367	1	155337338	T	C	0.2763	0.0928498	0.227437	rs2974937	1	ASH1L	0	intronic	1.068	7	4	5	1	1	1
rs143995536	3	46192270	T	C	0.08549	0.0665954	0.056877	rs9851306	2	FLT1P1	7100	intergenic	1.068	6	5	15	0	1	1
rs2225353	20	6499312	G	T	0.4175	0.851779	0.97656	rs1407034	10	CASC20	0	ncRNA_intronic	1.068	7	5	15	0	1	1
rs4234452	3	46047767	G	C	0.4205	NA	0.466901	rs9851306	2	FYCO1	10450	intergenic	1.067	5	2	15	0	1	1
rs34278810	3	46123900	T	TAC	0.1252	NA	0.0968613	rs9851306	2	XCR1	54665	intergenic	1.067	NA	5	15	0	1	1
rs3757131	6	25783909	C	T	0.4205	0.254101	0.224426	rs4401650	5	SLC17A1	0	intronic	1.067	7	5	15	1	1	1
rs2876033	20	6432735	G	A	0.4891	NA	0.348643	rs1407034	10	CASC20	0	ncRNA_intronic	1.067	7	9	15	0	0	1
rs537581	6	25886497	C	A	0.2982	0.190692	0.333736	rs4401650	5	HIST1H2APS2	3873	intergenic	1.065	5	5	15	1	1	1
rs35028989	19	50851934	C	T	0.3072	0.402963	0.793306	rs11879501	9	NR1H2	0	intronic	1.065	5	2	15	1	1	1
rs13152048	4	103275840	C	A	0.2515	0.130199	0.137303	rs13135092	4	SLC39A8	0	intergenic	1.064	6	5	15	1	1	1
rs1185976	6	25822363	C	T	0.2942	0.0933588	0.0843758	rs4401650	5	SLC17A1	0	intronic	1.064	NA	5	15	1	1	1
rs9411471	9	136120091	G	A	0.2187	0.519562	0.148075	rs558240	6	ABO:RP11-430N14.4	5696:5696	intergenic	1.064	5	5	14	0	1	1
rs12630732	3	45909682	T	A	0.2346	NA	0.131517	rs9851306	2	LZTFL1	0	NA	1.063	5	5	15	1	1	1
rs904634	3	46017304	C	A	0.1978	NA	0.412991	rs9851306	2	FYCO1	0	intronic	1.063	NA	4	4	1	1	1
rs4683875	3	100918332	C	T	0.1223	0.133999	0.394576	rs17400342	3	snoU13	2343	intergenic	1.063	7	5	15	0	1	1
rs8847	1	155259323	C	T	0.2803	NA	0.305022	rs2974937	1	HCN3	0	UTR3	1.062	NA	4	5	1	1	1
rs114097779	3	101690257	C	A	0.08847	0.0437676	0.053244	rs17400342	3	RP11-221J22.1:RP11-221J22.2	0:0	ncRNA_intronic	1.062	7	5	15	0	1	1
rs36014385	4	103159695	G	A	0.4404	0.0704484	0.105115	rs13135092	4	SLC39A8	12502	intergenic	1.061	7	5	15	0	1	1
rs11130079	3	45978473	G	A	0.05567	NA	0.0699076	rs9851306	2	FYCO1	0	intronic	1.06	6	4	4	1	1	1
rs200033969	6	25882717	ACACC	A	0.4483	NA	0.196428	rs4401650	5	HIST1H2APS2	93	upstream	1.06	NA	1	15	1	1	1
rs1076556	1	155234821	A	G	0.2753	0.0746171	0.298507	rs2974937	1	CLK2	0	intronic	1.059	6	4	4	1	1	1
rs63677661	3	101726594	C	CTT	0.172	NA	0.0608833	rs17400342	3	RP11-221J22.1:RP11-221J22.2	9823:9823	intergenic	1.058	NA	2	15	0	0	1
rs2969299	19	8971299	G	A	0.3738	0.106975	0.376314	rs11673136	8	MUC16	0	intronic	1.058	NA	4	15	1	1	1
rs6054392	20	6594443	C	T	0.3817	NA	0.174244	rs1407034	10	CASC20	85336	intergenic	1.058	3a	2	15	0	0	0
rs4476601	4	103179173	G	T	0.3539	0.0309107	0.0537498	rs13135092	4	SLC39A8	0	intronic	1.057	2b	1	15	1	1	1
rs199734	6	25940393	G	C	0.2952	0.446419	0.757213	rs4401650	5	SLC17A2	9446	intergenic	1.057	5	7	15	1	1	1
rs150443878	17	37902887	GAAAAAGAAAAAGA	G	0.4533	NA	0.19986	rs8072548	7	GRB7	0	intronic	1.057	NA	4	14	1	1	1
rs9889711	17	38108292	T	A	0.3698	NA	0.380793	rs8072548	7	LRRC3C	7291	intergenic	1.057	5	1	5	1	1	1
rs61295539	3	46111400	AT	A	0.2187	NA	0.237327	rs9851306	2	XCR1	42165	intergenic	1.056	NA	1	15	0	1	1
rs12150079	17	38025417	G	A	0.3091	NA	0.182083	rs8072548	7	ZPBP2	0	intronic	1.056	1f	5	14	1	1	1
rs2241244	17	38153554	C	G	0.4642	NA	0.26145	rs8072548	7	PSMD3	0	intronic	1.056	5	4	4	1	1	1
rs2423154	20	6392681	G	A	0.3579	0.018122	0.0890118	rs1407034	10	CASC20	34688	intergenic	1.056	7	14	15	0	0	1
rs11713546	3	100844995	C	A	0.2097	0.0381977	0.0811955	rs17400342	3	ACTR3P3	36942	intergenic	1.055	6	5	15	0	1	1
rs13084656	3	46280194	C	G	0.4384	0.16129	0.10611	rs9851306	2	CCR3	0	intronic	1.054	7	5	15	1	1	1
3:101276206:C:CA	3	101276206	C	CA	0.1064	NA	0.157572	rs17400342	3	TRMT10C	4499	intergenic	1.054	NA	1	14	1	1	1
rs72775479	9	136182615	C	T	0.05964	0.401047	0.0608258	rs558240	6	LCN1P2	2013	intergenic	1.054	5	5	15	0	1	0
rs1673039	19	50977957	C	T	0.329	0.126187	0.078604	rs11879501	9	FAM71E1	0	intronic	1.054	NA	5	15	1	1	1
rs71591911	1	155737425	A	AACAC	0.3847	NA	0.191584	rs2974937	1	GON4L	0	NA	1.053	NA	4	4	1	1	1
rs2364409	1	155974197	T	C	0.3946	0.0602569	0.0943681	rs2974937	1	ARHGEF2	0	intronic	1.053	6	1	5	1	1	1
rs71596348	4	102740029	AT	A	0.4006	NA	0.0540406	rs13135092	4	BANK1	0	intronic	1.053	NA	2	15	1	1	1
rs13097712	3	101314123	A	C	0.1461	0.930526	0.233781	rs17400342	3	PCNP	841	downstream	1.052	6	4	5	1	1	1
rs6910741	6	25895575	T	C	0.1779	0.0449752	0.0724674	rs4401650	5	HIST1H2APS2	12951	intergenic	1.052	6	14	15	0	1	1
rs6597607	9	136058342	C	A	0.2604	0.124077	0.055951	rs558240	6	GBGT1	19009	intergenic	1.052	6	5	14	0	1	1
rs7258981	19	9198962	T	C	0.2555	NA	0.140168	rs113660049	8	OR1M4P	4887	intergenic	1.052	7	9	15	1	1	1
rs9836836	3	45951602	G	T	0.1968	0.876197	0.197115	rs9851306	2	LZTFL1	0	intronic	1.051	5	3	15	1	1	1
rs374942809	1	155195071	ATTAT	A	0.4264	NA	0.684793	rs2974937	1	GBAP1	0	ncRNA_intronic	1.05	NA	1	5	1	1	1
rs60544639	3	101119577	TA	T	0.3867	NA	0.402391	rs13321258	3	SENP7	0	intronic	1.05	NA	4	15	1	1	1
rs13140586	4	103325015	T	C	0.3777	0.0242415	0.0537173	rs13135092	4	SLC39A8	0	intergenic	1.05	7	2	15	1	1	1
rs12723761	1	155200324	G	T	0.335	0.188786	0.394976	rs2974937	1	MTX1P1	441	upstream	1.049	6	5	5	1	1	1
rs11454023	3	101223140	C	CA	0.3946	NA	0.129048	rs13321258	3	SENP7	0	intronic	1.049	NA	4	5	1	1	1
rs62322251	4	103149809	C	T	0.3002	0.083984	0.0538285	rs13135092	4	SLC39A8	22388	intergenic	1.049	7	9	15	0	1	1
rs2148813	20	6352470	T	C	0.3569	0.0174779	0.0537522	rs1407034	10	CASC20	74899	intergenic	1.049	6	5	15	0	0	1
rs73064435	3	45920277	G	A	0.01491	0.105632	0.0544293	rs9851306	2	LZTFL1	0	intronic	1.045	7	5	15	1	1	1
rs374196671	3	101441999	A	C	0.1928	NA	0.144922	rs17400342	3	CEP97	769	upstream	1.045	7	5	15	1	1	1
rs35580783	3	101649776	GAT	G	0.4076	NA	0.0542567	rs17400342	3	RP11-221J22.1	9926	intergenic	1.045	NA	5	15	0	1	1
rs386364963	17	38129817	GAA	G	0.4036	NA	0.420858	rs8072548	7	GSDMA	0	intronic	1.045	NA	5	14	1	1	1
rs6054258	20	6430018	A	G	0.4702	0.221981	0.367074	rs1407034	10	CASC20	0	ncRNA_intronic	1.044	6	9	15	0	0	1
rs200886356	3	101191167	T	TA	0.2028	NA	0.145687	rs17400342	3	SENP7	0	intronic	1.043	NA	5	5	1	1	1
rs4065986	17	38102641	G	A	0.4493	NA	0.28836	rs8072548	7	LRRC3C	1640	intergenic	1.043	4	5	15	1	1	1
rs2673059	3	45844295	T	C	0.2048	NA	0.143815	rs9851306	2	SLC6A20	6267	intergenic	1.042	NA	4	15	1	1	1
rs13145909	4	102755378	G	A	0.3827	NA	0.0523601	rs13135092	4	BANK1	0	intronic	1.042	5	4	15	1	1	1
rs67703171	19	9125867	C	T	0.4742	0.281033	0.0728708	rs113660049	8	CTD-2596O15.1	4152	intergenic	1.042	5	5	15	0	0	1
rs372961185	3	101363824	A	AT	0.325	NA	0.15829	rs13321258	3	Y_RNA	2440	intergenic	1.041	NA	5	5	1	1	1
rs1398606	3	101755794	T	C	0.2425	0.0113289	0.0743567	rs17400342	3	RP11-221J22.1:RP11-221J22.2	39023:39023	intergenic	1.041	NA	5	15	0	1	1
rs2546564	19	50904524	G	A	0.07058	0.100949	0.157047	rs11879501	9	POLD1	0	intronic	1.041	5	4	5	1	1	1
rs10751500	9	136057106	A	G	0.4513	0.354549	0.092235	rs558240	6	GBGT1	17773	intergenic	1.04	4	5	14	0	1	1
rs528357467	3	101245121	TAA	T	0.3877	NA	0.133697	rs17400342	3	FAM172BP	2389	intergenic	1.039	NA	5	15	0	1	1
rs1626282	3	101652298	G	A	0.4394	NA	0.0594868	rs17400342	3	RP11-221J22.1	7404	intergenic	1.039	6	5	15	0	1	1
rs59596156	3	101394217	C	T	0.328	0.46304	0.172425	rs13321258	3	ZBTB11	0	intronic	1.038	5	1	2	1	1	1
rs2171531	3	45981171	C	T	0.1213	NA	0.106011	rs9851306	2	FYCO1	0	intronic	1.037	4	4	5	1	1	1
rs34724655	3	46251567	C	CAT	0.09245	NA	0.0620461	rs9851306	2	CCR3	0	intronic	1.037	NA	2	15	1	1	1
rs143663898	3	101329816	AAAATAAAT	A	0.498	NA	0.329031	rs13321258	3	RNU6-1256P	4853	intergenic	1.037	NA	5	15	0	1	1
rs62282255	3	101417049	C	T	0.2823	0.692158	0.151356	rs13321258	3	RPL24	11422	intergenic	1.037	7	5	15	0	1	0
rs58350514	4	102871217	T	C	0.4274	NA	0.0527899	rs13135092	4	BANK1	0	intronic	1.037	6	4	15	1	1	1
rs148372929	3	101423003	C	T	0.09145	0.747718	0.281753	rs13321258	3	PDCL3P4	8312	intergenic	1.036	6	5	15	0	1	1
rs9303284	17	38205793	C	T	0.4026	0.881227	0.437382	rs8072548	7	MED24	0	intronic	1.036	6	4	5	1	1	1
3:100810973:A:AT	3	100810973	A	AT	0.1571	NA	0.0572528	rs17400342	3	ACTR3P3	70964	intergenic	1.035	NA	5	15	0	1	1
rs233808	4	103212456	C	T	0.2922	0.437353	0.245268	rs13135092	4	SLC39A8	0	intronic	1.035	6	4	15	1	1	1
rs2517957	17	37838716	G	A	0.328	0.291657	0.0633103	rs8072548	7	PGAP3	0	intronic	1.035	5	4	5	1	1	1
rs149831582	19	8949830	T	TATTTAG	0.1809	NA	0.143632	rs11673136	8	MBD3L1	0	intronic	1.035	NA	5	15	1	1	1
rs71132558	3	100857128	CT	C	0.173	NA	0.0509474	rs13321258	3	ACTR3P3	24809	intergenic	1.034	NA	5	15	0	1	1
rs2918295	19	8901633	T	C	0.3022	0.066665	0.0592483	rs11673136	8	CTD-2557P19.4	12095	intergenic	1.034	NA	9	15	0	1	1
rs144014395	3	101233856	AAATT	A	0.3897	NA	0.411183	rs13321258	3	SENP7	1770	intergenic	1.033	NA	5	14	1	1	1
rs2918291	19	8913436	T	G	0.2903	0.0255197	0.123936	rs11673136	8	ZNF558	6943	intergenic	1.033	NA	5	9	1	1	1
rs11670956	19	50857354	G	A	0.4364	0.583026	0.303324	rs11879501	9	NR1H2	0	intronic	1.033	6	5	15	1	1	1
rs35354367	3	46250799	A	G	0.09245	NA	0.0620461	rs9851306	2	CCR3	0	intronic	1.032	5	2	15	1	1	1
rs112709339	3	46436467	G	A	0.2296	0.0314318	0.0544355	rs9851306	2	RP11-24F11.2	0	ncRNA_intronic	1.032	5	5	15	0	1	1
rs10589831	17	38108023	G	GAC	0.3698	NA	0.380793	rs8072548	7	LRRC3C	7022	intergenic	1.032	NA	1	5	1	1	1
rs453114	20	6379635	T	G	0.3241	0.0116143	0.0672424	rs1407034	10	CASC20	47734	intergenic	1.032	7	14	15	0	0	1
rs577329140	4	103356761	C	CA	0.1958	NA	0.152009	rs13135092	4	RP11-499E18.1	0	ncRNA_intronic	1.031	NA	5	15	1	1	1
rs66780388	6	25787269	GAAAT	G	0.4274	NA	0.211666	rs4401650	5	SLC17A1	0	NA	1.031	NA	5	15	1	1	1
rs71355146	19	50915054	G	A	0.06859	0.258253	0.162624	rs11879501	9	POLD1	0	intronic	1.031	6	4	5	1	1	1
rs62243869	3	46104916	G	A	0.1998	0.490381	0.270261	rs9851306	2	XCR1	35681	intergenic	1.03	5	5	15	0	1	1
rs579483	9	136136196	T	A	0.2217	NA	0.181632	rs558240	6	ABO	0	ncRNA_intronic	1.03	5	1	14	0	1	1
rs190091496	6	26132792	T	G	0.02386	0.0290092	0.0634755	rs4401650	5	HIST1H2AC	0	intronic	1.028	5	3	5	1	1	1
rs6038410	20	6271033	G	A	0.1342	0.0194492	0.0540003	rs1407034	10	AL109618.1	61437	intergenic	1.028	7	5	15	0	0	1
rs2627546	3	100926225	C	T	0.4324	0.0735051	0.384507	rs17400342	3	snoU13	5445	intergenic	1.027	NA	14	15	0	1	1
rs71327017	3	46111213	T	C	0.1223	NA	0.106615	rs9851306	2	XCR1	41978	intergenic	1.026	6	1	15	0	1	1
rs111520475	3	100960642	T	G	0.1213	0.418127	0.0677784	rs17400342	3	IMPG2	0	intronic	1.026	7	4	15	1	1	1
rs233831	4	103197882	C	T	0.3161	0.0479437	0.0568405	rs13135092	4	SLC39A8	0	intronic	1.026	NA	5	15	1	1	1
rs2353635	9	136173565	G	A	0.4801	0.139693	0.273007	rs558240	6	Y_RNA	4387	intergenic	1.025	NA	9	14	0	1	0
17:38119598:G:GA	17	38119598	G	GA	0.4523	NA	0.362237	rs8072548	7	GSDMA	0	NA	1.025	NA	5	14	1	1	1
rs55650349	19	9004587	C	T	0.2823	0.0312827	0.112652	rs11673136	8	MUC16	0	intronic	1.024	7	4	15	1	1	0
rs147577744	1	155549112	GCAAA	G	0.05268	NA	0.128756	rs2974937	1	DAP3P1	7322	NA	1.023	NA	5	15	0	0	1
rs4586860	3	46144105	C	G	0.2386	0.514072	0.189755	rs9851306	2	FLT1P1	39744	intergenic	1.023	4	5	15	0	1	1
rs141198633	3	46289581	AAAG	A	0.07654	NA	0.0587728	rs9851306	2	CCR3	0	intronic	1.023	NA	14	15	1	1	1
rs138292870	3	101628117	C	CT	0.3648	NA	0.0897658	rs17400342	3	RP11-221J22.1	31585	intergenic	1.023	NA	5	15	0	1	1
rs34124429	4	102955189	C	CT	0.4195	NA	0.067908	rs13135092	4	BANK1:RP11-498M5.2	0:0	ncRNA_intronic	1.023	NA	4	15	1	1	1
rs386358856	6	26131792	CAA	C	0.09145	NA	0.381876	rs4401650	5	HIST1H2AC	0	intronic	1.023	NA	1	5	1	1	1
rs1752339	9	136141135	T	C	0.2207	NA	0.182594	rs558240	6	ABO	0	ncRNA_intronic	1.023	NA	5	14	0	1	1
rs7361066	20	6586910	C	T	0.3867	0.0986822	0.600023	rs1407034	10	CASC20	77803	intergenic	1.023	6	5	15	0	0	0
rs201040623	3	46107692	T	TCCTC	0.1014	NA	0.190077	rs9851306	2	XCR1	38457	intergenic	1.022	NA	5	15	0	1	1
rs9874188	3	101172721	A	T	0.4155	0.358204	0.357161	rs13321258	3	SENP7	0	intronic	1.022	6	5	5	1	1	1
rs145077596	1	155549112	GCAAACAAA	G	0.1561	NA	0.128756	rs2974937	1	DAP3P1	7322	intergenic	1.02	NA	5	15	0	1	1
rs12103884	17	38045725	T	C	0.492	NA	0.188116	rs8072548	7	ZPBP2	11575	intergenic	1.02	4	7	14	0	1	1
rs73863360	3	101316837	G	A	0.2416	0.34206	0.114927	rs17400342	3	RP11-454H13.1	1249	intergenic	1.019	7	4	5	1	1	1
rs62284162	3	101418501	G	A	0.338	0.570183	0.183445	rs13321258	3	PDCL3P4	12814	intergenic	1.019	6	5	15	0	1	0
rs7223318	17	38108553	C	G	0.3708	NA	0.376978	rs8072548	7	LRRC3C	7552	intergenic	1.019	4	1	7	1	1	1
rs8076474	17	38111234	C	G	0.3688	NA	0.379606	rs8072548	7	GSDMA	7991	intergenic	1.019	4	2	5	1	1	1
rs2466367	3	101501827	T	C	0.3837	0.361981	0.103772	rs13321258	3	NXPE3	0	intronic	1.018	NA	4	5	1	1	1
rs11751732	6	26044064	G	A	0.1342	0.0250724	0.0845508	rs4401650	5	U91328.2	152	upstream	1.018	2a	1	1	1	1	1
rs4234493	3	100904550	C	T	0.2932	0.723952	0.10273	rs17400342	3	snoU13	16125	intergenic	1.017	6	5	15	0	1	1
rs9689245	6	26050845	C	T	0.1064	0.0113672	0.0610908	rs4401650	5	HIST1H3C	4747	intergenic	1.017	5	5	15	1	1	1
rs9303283	17	38192633	C	T	0.4185	0.997396	0.475793	rs8072548	7	MED24	0	intronic	1.016	7	4	5	1	1	1
rs531750	6	25882642	C	G	0.2773	0.187053	0.411819	rs4401650	5	HIST1H2APS2	18	upstream	1.015	4	1	15	1	1	1
rs66533858	19	8988850	T	C	0.3956	0.273632	0.495755	rs11673136	8	MUC16	0	intronic	1.015	6	5	15	1	1	1
rs2080997	19	50854091	C	G	0.4334	0.331814	0.280528	rs11879501	9	NR1H2	0	intronic	1.015	4	5	15	1	1	1
rs11714278	3	101460652	G	A	0.335	0.506942	0.174352	rs13321258	3	CEP97	0	intronic	1.014	6	5	5	1	1	1
rs7258329	19	9141159	C	A	0.2823	0.86526	0.862857	rs113660049	8	CTD-2596O15.1	10498	intergenic	1.013	7	5	15	0	1	1
rs13318385	3	101108111	C	T	0.4115	0.562228	0.143968	rs13321258	3	SENP7	0	intronic	1.011	5	5	15	1	1	1
rs9411378	9	136145425	C	A	0.2992	NA	0.0933693	rs558240	6	ABO	0	ncRNA_intronic	1.011	3a	3	14	0	1	1
rs149201099	19	50959549	TCATC	T	0.2366	NA	0.0643793	rs11879501	9	MYBPC2	0	intronic	1.011	NA	4	14	1	1	0
rs4683862	3	100895753	T	C	0.2744	0.474785	0.108157	rs17400342	3	ACTR3P3	12922	intergenic	1.009	7	5	15	0	1	1
rs2317745	3	101111312	C	T	0.3877	0.580085	0.400375	rs13321258	3	SENP7	0	intronic	1.009	7	5	15	1	1	1
rs370615068	3	101392878	G	GT	0.2714	NA	0.142354	rs13321258	3	ZBTB11	0	intronic	1.009	NA	2	5	1	1	1
rs111929324	3	101731636	G	A	0.172	0.0200411	0.0608833	rs17400342	3	RP11-221J22.1:RP11-221J22.2	14865:14865	intergenic	1.009	6	5	15	0	1	1
rs34959018	19	9015436	T	TG	0.4026	NA	0.10689	rs11673136	8	MUC16	0	intronic	1.009	NA	1	15	1	0	0
rs7773004	6	26267755	A	G	0.4861	NA	0.0604253	rs4401650	5	HIST1H3G	3390	intergenic	1.007	NA	5	15	1	1	1
rs28582881	4	102931288	G	T	0.3042	NA	0.0753352	rs13135092	4	BANK1:RP11-498M5.2	0:0	ncRNA_intronic	1.006	NA	4	15	1	1	1
rs546767599	4	102861407	G	GA	0.4563	NA	0.0604408	rs13135092	4	BANK1	0	intronic	1.005	NA	4	15	1	1	1
rs1321445	20	6559830	T	A	0.2157	0.0197264	0.197636	rs1407034	10	CASC20	50723	intergenic	1.005	7	5	15	0	0	1
rs6117361	20	6606328	G	A	0.3966	0.0710833	0.482524	rs1407034	10	CASC20	97221	intergenic	1.005	7	5	15	0	1	1
rs34004047	17	38156503	TTC	T	0.3787	NA	0.500272	rs8072548	7	PSMD3	2289	intergenic	1.003	NA	5	5	1	1	1
rs79859465	3	46137536	C	CA	0.16	NA	0.111054	rs9851306	2	FLT1P1	46313	intergenic	1.002	NA	2	15	0	1	1
rs142406049	3	46190155	G	A	0.09443	NA	0.0664592	rs9851306	2	FLT1P1	4985	intergenic	1.002	6	5	15	0	1	1
rs45498104	1	155893788	C	T	0.0835	0.0240346	0.0664683	rs2974937	1	KIAA0907	0	intronic	1.001	6	4	4	1	1	1
rs35886570	3	46219388	ATGG	A	0.09443	NA	0.0664592	rs9851306	2	CCR3	0	intronic	1	NA	5	15	1	1	1
rs201947466	1	156002304	G	GA	0.3917	NA	0.0833449	rs2974937	1	UBQLN4	2787	intergenic	0.999	NA	5	5	1	1	1
rs72830103	6	25897618	G	T	0.1302	0.0686731	0.0524938	rs4401650	5	HIST1H2APS2	14994	intergenic	0.999	7	14	15	0	1	1
rs10686383	3	46016302	CCA	C	0.4414	NA	0.799426	rs9851306	2	FYCO1	0	intronic	0.998	NA	4	4	1	1	1
rs72584952	3	100901498	CCA	C	0.2952	NA	0.0659903	rs17400342	3	ACTR3P3	18667	intergenic	0.998	NA	5	15	0	1	1
17:38119598:G:GAA	17	38119598	G	GAA	0.4871	NA	0.362237	rs8072548	7	GSDMA	0	intronic	0.998	NA	5	14	1	1	1
rs3094380	9	136334598	T	C	0.1004	0.25248	0.0870491	rs558240	6	CACFD1	0	UTR3	0.997	NA	4	5	1	1	1
rs10936753	3	101460373	A	G	0.2932	0.908033	0.162859	rs13321258	3	CEP97	0	intronic	0.996	7	5	5	1	1	1
rs140751929	1	155877669	C	G	0.06759	0.0166028	0.077889	rs2974937	1	RIT1	0	intronic	0.995	6	4	4	1	1	0
rs11672918	19	8943394	C	T	0.1859	0.141311	0.131296	rs11673136	8	MBD3L1	0	intronic	0.995	4	1	1	1	1	1
rs7628866	3	101441900	A	C	0.4334	0.258922	0.285404	rs13321258	3	CEP97	868	upstream	0.993	6	5	15	1	1	1
rs6932113	6	25913098	C	T	0.4026	0.0868522	0.185294	rs4401650	5	SLC17A2	0	UTR3	0.993	7	4	15	1	1	1
rs577825338	3	101435268	C	CA	0.3151	NA	0.150114	rs13321258	3	PDCL3P4	3232	intergenic	0.99	NA	14	15	1	1	0
rs62200030	20	6485978	C	T	0.06064	0.0305505	0.0628871	rs1407034	10	CASC20	0	ncRNA_intronic	0.989	5	13	15	0	0	1
rs1061482	6	26086699	G	T	0.3976	0.296323	0.347831	rs4401650	5	HFE	809	upstream	0.988	NA	2	15	1	1	1
rs6054375	20	6578629	G	T	0.4135	0.216161	0.838052	rs1407034	10	CASC20	69522	intergenic	0.988	6	5	15	0	1	0
rs5020058	1	155507543	T	A	0.2704	NA	0.21904	rs2974937	1	ASH1L	0	intronic	0.987	2b	5	5	1	1	1
rs12696326	3	101334300	C	T	0.4781	0.917995	0.380269	rs13321258	3	RNU6-1256P	369	upstream	0.987	6	5	15	0	1	1
rs11941622	4	103147822	A	C	0.4831	0.0618329	0.132586	rs13135092	4	SLC39A8	24375	intergenic	0.986	6	9	15	0	1	1
9:136369218:C:CTTTTTTT	9	136369218	CTTTTTTT	C	0.2266	NA	0.0555647	rs558240	6	TMEM8C	10489	intergenic	0.986	NA	5	15	0	0	1
rs6117304	20	6488796	G	A	0.4175	0.859819	0.97656	rs1407034	10	CASC20	0	ncRNA_intronic	0.986	6	9	15	0	1	1
rs112512680	1	155772103	TG	T	0.05865	NA	0.172659	rs2974937	1	GON4L	0	intronic	0.985	NA	4	5	1	1	1
rs34400903	3	100845870	G	A	0.16	0.225165	0.0573674	rs13321258	3	ACTR3P3	36067	intergenic	0.983	7	5	15	0	1	1
rs12024257	1	155780536	G	A	0.2883	NA	0.174064	rs2974937	1	GON4L	0	intronic	0.982	7	4	5	1	1	1
rs7644388	3	101556546	C	T	0.2575	0.189595	0.080196	rs17400342	3	NFKBIZ	0	intronic	0.982	7	2	15	1	1	1
rs66634347	19	50875750	T	A	0.1223	0.0135063	0.0632383	rs11879501	9	NR1H2	0	intronic	0.981	6	5	15	1	1	1
rs4479567	3	101229112	G	T	0.4115	0.557121	0.143968	rs13321258	3	SENP7	0	intronic	0.98	5	2	5	1	1	1
rs12407919	1	155199315	C	G	0.325	0.206611	0.365887	rs2974937	1	MTX1P1	1450	intergenic	0.979	6	5	5	1	1	1
rs35777658	3	101375816	T	TA	0.1948	NA	0.137618	rs17400342	3	ZBTB11	0	intronic	0.979	NA	4	4	1	1	1
4:102788922:T:TATAA	4	102788922	T	TATAA	0.34	NA	0.0567903	rs13135092	4	BANK1	0	intronic	0.979	NA	4	15	1	1	1
rs9348706	6	26065481	G	C	0.3986	0.341341	0.35191	rs4401650	5	HIST1H1C	8781	intergenic	0.978	7	5	15	1	1	1
rs5875087	6	26118437	C	CA	0.1779	NA	0.100994	rs4401650	5	HIST1H2BC	0	intronic	0.977	NA	5	15	1	1	1
rs1179039	9	136241340	G	A	0.08549	NA	0.136347	rs558240	6	SURF4	0	intronic	0.977	7	1	5	1	1	1
rs56741313	9	136318330	G	A	0.09841	0.260224	0.0846335	rs558240	6	ADAMTS13	0	intronic	0.976	7	4	15	1	1	1
rs1047444	3	45960079	C	A	0.2058	0.581192	0.213617	rs9851306	2	FYCO1	0	UTR3	0.975	6	4	5	1	1	1
rs1464038	3	101632809	G	T	0.4414	NA	0.0661172	rs17400342	3	RP11-221J22.1	26893	intergenic	0.975	NA	5	15	0	1	1
rs532777636	3	45995708	T	TGG	0.1213	NA	0.106011	rs9851306	2	FYCO1	0	intronic	0.973	NA	4	4	1	1	1
rs7216389	17	38069949	C	T	0.4841	NA	0.22912	rs8072548	7	GSDMB	0	intronic	0.973	6	4	5	1	1	1
rs13089676	3	46192785	C	T	0.09443	NA	0.0664592	rs9851306	2	FLT1P1	7615	intergenic	0.971	7	5	15	0	1	1
rs34774691	3	101273551	C	G	0.1461	0.930638	0.240034	rs17400342	3	TRMT10C	7154	intergenic	0.971	7	5	14	1	1	1
rs806977	6	26189615	A	G	0.4761	0.102801	0.110672	rs4401650	5	HIST1H4D	310	upstream	0.971	4	1	15	1	1	1
rs6533016	4	103357253	C	A	0.3062	0.113547	0.0678879	rs13135092	4	RP11-499E18.1	0	ncRNA_intronic	0.97	6	5	15	1	1	1
rs56722629	3	101246981	C	CT	0.3777	NA	0.381171	rs13321258	3	FAM172BP	4249	intergenic	0.969	NA	5	15	0	1	1
rs72834629	6	26023032	C	T	0.327	NA	0.277821	rs4401650	5	HIST1H4A	753	downstream	0.969	5	1	5	1	1	1
rs55780761	19	50991670	G	A	0.326	0.0477604	0.0696585	rs11879501	9	CTD-2545M3.8	774	upstream	0.968	5	2	5	1	1	1
rs7760713	6	26137652	A	G	0.09145	NA	0.0519407	rs4401650	5	HIST1H2AC	0	intronic	0.967	5	4	5	1	1	1
rs9749493	19	8910099	T	G	0.2903	0.026123	0.123936	rs11673136	8	ZNF558	10280	intergenic	0.967	7	9	15	0	1	1
rs17078567	3	46108389	A	T	0.2048	0.435808	0.255451	rs9851306	2	XCR1	39154	intergenic	0.966	5	5	15	0	1	1
rs35367413	3	46382622	C	G	0.07455	0.37298	0.0634828	rs9851306	2	CCR2	12602	intergenic	0.966	5	5	15	0	1	1
rs9411500	9	136172187	G	A	0.3181	0.146364	0.0839828	rs558240	6	Y_RNA	5765	intergenic	0.966	7	9	14	0	1	0
rs12151924	20	6231822	T	G	0.1451	0.0121195	0.0808085	rs1407034	10	AL109618.1	22226	intergenic	0.966	6	13	15	0	0	1
rs4712959	6	25727057	C	T	0.2932	NA	0.0845718	rs4401650	5	HIST1H2BA	79	upstream	0.965	4	5	15	1	1	1
rs148094956	17	38039561	T	TAACA	0.492	NA	0.188116	rs8072548	7	ZPBP2	5411	intergenic	0.965	NA	13	14	1	1	1
rs374992088	3	101426414	C	CT	0.1034	NA	0.0625072	rs13321258	3	PDCL3P4	4901	intergenic	0.964	NA	1	15	0	1	1
rs426142	19	8899446	T	C	0.1511	0.0775706	0.129358	rs11673136	8	CTD-2557P19.4	9908	intergenic	0.964	6	9	15	0	1	1
rs71355148	19	50997246	G	C	0.3628	0.0514397	0.0840859	rs11879501	9	CTD-2545M3.8	6350	intergenic	0.964	6	5	14	0	1	1
rs4683222	3	46439225	T	A	0.4026	NA	0.131236	rs9851306	2	RP11-24F11.2	0	ncRNA_intronic	0.963	5	5	15	1	1	1
rs9411377	9	136145404	C	A	0.34	NA	0.0651472	rs558240	6	ABO	0	ncRNA_intronic	0.963	3a	3	14	0	0	1
rs6107774	20	6244633	A	G	0.2266	0.0244082	0.111081	rs1407034	10	AL109618.1	35037	intergenic	0.963	7	14	15	0	1	1
rs959278	20	6362730	G	A	0.3111	0.0285065	0.0545946	rs1407034	10	CASC20	64639	intergenic	0.963	4	7	15	0	0	1
rs535173	3	101055424	T	C	0.498	0.794016	0.23282	rs13321258	3	SENP7	0	intronic	0.961	NA	4	5	1	1	1
rs11655292	17	38026361	G	C	0.492	NA	0.188116	rs8072548	7	ZPBP2	0	intronic	0.961	7	5	14	1	1	1
rs1407030	20	6540389	T	A	0.2157	0.0234008	0.195683	rs1407034	10	CASC20	31282	intergenic	0.961	7	5	15	0	0	1
rs463721	4	103155765	G	C	0.4384	0.0873617	0.102912	rs13135092	4	SLC39A8	16432	intergenic	0.959	5	8	15	0	1	1
rs75905358	17	38284863	G	C	0.2545	0.199245	0.0537999	rs8072548	7	MSL1	0	intronic	0.959	6	4	4	1	1	1
rs78467973	19	50995571	T	C	0.336	0.0689417	0.0759355	rs11879501	9	CTD-2545M3.8	4675	intergenic	0.959	3a	2	7	1	1	1
rs2910348	19	8958732	C	G	0.3141	0.108664	0.279296	rs11673136	8	MUC16	787	downstream	0.958	7	4	9	1	1	1
rs12979161	19	9162893	G	C	0.2386	0.220132	0.0826133	rs113660049	8	OR1M4P	30894	intergenic	0.956	7	5	15	0	1	1
rs138817194	3	46170646	T	TTATATATATATATA	0.1819	NA	0.366349	rs9851306	2	FLT1P1	13203	intergenic	0.955	NA	5	15	0	1	1
rs4698978	4	102809439	G	C	0.3419	NA	0.0558046	rs13135092	4	BANK1	0	intronic	0.955	5	4	15	1	1	1
rs6054284	20	6439088	G	C	0.4891	0.0644653	0.362198	rs1407034	10	CASC20	0	ncRNA_intronic	0.954	6	14	15	0	0	1
rs4712961	6	25727334	C	T	0.2922	NA	0.0827672	rs4401650	5	HIST1H2BA	0	exonic	0.953	4	5	15	1	1	1
rs6054314	20	6482444	G	A	0.3628	0.160657	0.381191	rs1407034	10	CASC20	0	ncRNA_intronic	0.953	7	5	15	0	0	1
rs473913	6	25884148	C	T	0.2982	0.187147	0.333736	rs4401650	5	HIST1H2APS2	1524	intergenic	0.951	NA	2	15	1	1	1
rs2104013	20	6599520	T	C	0.2177	0.39578	0.108839	rs1407034	10	CASC20	90413	intergenic	0.951	7	5	15	0	0	0
rs200306858	17	38025643	T	TTTCC	0.4135	NA	0.189981	rs8072548	7	ZPBP2	0	intronic	0.95	NA	5	14	1	1	1
rs3218760	19	50919828	A	G	0.07455	0.321896	0.137112	rs11879501	9	POLD1:CTD-2545M3.6	0:0	intronic	0.95	2b	3	5	1	1	1
rs6107806	20	6436838	G	A	0.4881	0.0585053	0.35715	rs1407034	10	CASC20	0	ncRNA_intronic	0.95	6	14	15	0	0	1
rs62327215	4	103603833	G	C	0.05169	0.0403442	0.108273	rs13135092	4	MANBA	0	intronic	0.949	7	4	5	1	1	1
rs10157801	1	155120012	A	G	0.4076	0.834112	0.407517	rs2974937	1	HMGN2P18	1007	intergenic	0.948	6	13	15	1	1	1
rs34883763	3	101419783	G	A	0.328	0.490592	0.172425	rs13321258	3	PDCL3P4	11532	intergenic	0.948	7	5	15	0	1	0
rs62120176	19	8994784	C	T	0.3638	0.0336587	0.10147	rs11673136	8	MUC16	0	intronic	0.948	6	4	9	1	1	1
rs60779624	3	45971263	G	A	0.2147	0.416746	0.228724	rs9851306	2	FYCO1	0	intronic	0.946	6	4	4	1	1	1
rs558997014	9	136064132	G	GT	0.1859	NA	0.0869119	rs558240	6	OBP2B	16531	intergenic	0.946	NA	5	14	0	1	1
rs2466373	3	101462241	T	A	0.1948	0.997483	0.142042	rs17400342	3	CEP97	0	intronic	0.945	6	4	5	1	1	1
rs517698	3	101034200	T	G	0.2018	0.468099	0.16179	rs17400342	3	IMPG2	0	intronic	0.944	6	5	15	1	1	1
rs2623085	4	104041919	G	A	0.05368	0.0140855	0.101625	rs13135092	4	CENPE	0	intronic	0.943	NA	4	15	1	1	1
rs192425076	19	8909928	G	A	0.2972	NA	0.0597103	rs11673136	8	ZNF558	10451	intergenic	0.943	7	9	15	0	1	1
rs355528	20	6376017	G	A	0.3201	0.0135462	0.0726613	rs1407034	10	CASC20	51352	intergenic	0.943	6	5	15	0	0	1
rs36060163	3	101360963	C	T	0.328	0.528718	0.172425	rs13321258	3	Y_RNA	5301	intergenic	0.942	7	2	15	1	1	1
rs7374860	3	101223721	A	G	0.498	0.808645	0.23282	rs13321258	3	SENP7	0	intronic	0.941	7	4	5	1	1	1
rs36064737	3	101424917	C	CT	0.328	NA	0.178912	rs13321258	3	PDCL3P4	6398	intergenic	0.941	NA	5	15	0	1	1
rs57007649	4	102978543	AG	A	0.4284	NA	0.0579918	rs13135092	4	BANK1	0	intronic	0.939	NA	4	15	1	1	1
rs147280909	1	155828494	A	ATT	0.09742	NA	0.0515886	rs2974937	1	GON4L	0	intronic	0.937	NA	1	5	1	1	1
rs13132235	4	103332490	G	C	0.3787	0.0220607	0.0561784	rs13135092	4	SLC39A8	0	intergenic	0.937	6	5	15	1	1	1
rs76182885	6	25904085	G	C	0.2157	0.0123778	0.0784692	rs4401650	5	SLC17A2	8896	intergenic	0.937	7	5	15	1	1	1
rs7247127	19	8898331	C	T	0.3062	NA	0.0572744	rs11673136	8	CTD-2557P19.4	8793	intergenic	0.937	6	5	15	0	1	1
rs149578721	1	155119326	A	AT	0.4085	NA	0.411457	rs2974937	1	HMGN2P18	1693	intergenic	0.935	NA	13	15	1	1	1
rs3757132	6	25832691	C	T	0.2485	0.213323	0.105772	rs4401650	5	SLC17A1	403	upstream:downstream	0.934	6	1	15	1	1	1
rs34005848	3	46263745	C	T	0.07952	NA	0.0529706	rs9851306	2	CCR3	0	intronic	0.933	7	2	15	1	1	1
rs70937519	4	103104992	A	AG	0.5	NA	0.0555453	rs13135092	4	SLC39A8	67205	intergenic	0.933	NA	5	15	0	0	1
rs11698470	20	6548595	G	A	0.1402	NA	0.128854	rs1407034	10	CASC20	39488	intergenic	0.933	7	5	15	0	1	1
rs2850377	4	102912159	C	T	0.4145	0.0434082	0.0558409	rs13135092	4	BANK1:RP11-498M5.2	0:0	ncRNA_intronic	0.932	5	4	15	1	1	1
rs572698520	1	155847344	A	AT	0.2455	NA	0.122911	rs2974937	1	SYT11	0	intronic	0.931	NA	4	5	1	1	1
rs550241	3	101023845	C	A	0.2018	0.345117	0.16179	rs17400342	3	IMPG2	0	intronic	0.931	NA	5	15	1	1	1
rs11669147	19	9143760	G	A	0.02087	0.175982	0.0621252	rs113660049	8	CTD-2596O15.1	13099	intergenic	0.931	6	5	15	0	1	1
rs10433986	4	102640341	C	T	0.3131	0.0126223	0.068514	rs13135092	4	BANK1	0	intronic	0.93	6	9	15	1	1	1
rs807212	6	26065621	A	G	0.327	0.805937	0.945705	rs4401650	5	HIST1H1C	8921	intergenic	0.929	NA	5	15	1	1	1
rs6140015	20	6487524	A	G	0.4105	0.761437	0.949812	rs1407034	10	CASC20	0	ncRNA_intronic	0.929	5	13	15	0	1	1
rs550800950	3	46368898	A	ATGAT	0.07455	NA	0.0634828	rs9851306	2	UQCRC2P1	15484	intergenic	0.928	NA	9	15	0	1	1
rs4683876	3	100918462	C	T	0.2356	0.923313	0.973198	rs17400342	3	snoU13	2213	intergenic	0.928	6	5	15	0	1	1
rs549924051	3	101610237	C	T	0.01889	NA	0.103993	rs13321258	3	NFKBIZ	30370	NA	0.928	NA	5	15	0	0	1
rs63519	4	103202914	C	A	0.2097	0.554322	0.406373	rs13135092	4	SLC39A8	0	intronic	0.928	NA	4	15	1	1	1
rs33940030	4	103280629	G	T	0.3887	0.0257405	0.0503454	rs13135092	4	SLC39A8	0	intergenic	0.928	6	5	15	1	1	1
rs797776	3	101610243	C	T	0.3698	0.167802	0.10647	rs13321258	3	NFKBIZ	30376	intergenic	0.927	NA	5	15	0	1	1
rs1575534	6	25811404	C	T	0.2584	0.100054	0.0519002	rs4401650	5	SLC17A1	0	intronic	0.927	NA	4	15	1	1	1
rs4132072	6	25717843	C	T	0.2942	0.0895676	0.081248	rs4401650	5	HIST1H2AA	8447	intergenic	0.926	NA	5	15	1	1	1
rs72449624	9	136184771	ACTG	A	0.1183	NA	0.152113	rs558240	6	LCN1P2	0	ncRNA_intronic	0.926	NA	5	15	0	1	0
rs2066981	1	155172379	G	A	0.4543	0.998065	0.975262	rs2974937	1	THBS3:RP11-263K19.4	0:0	ncRNA_intronic	0.925	NA	3	5	1	1	1
rs2941505	17	37832704	A	G	0.3191	0.311801	0.0688894	rs8072548	7	PGAP3	0	intronic	0.924	3a	2	7	1	1	1
rs12451644	17	38163640	G	A	0.1382	NA	0.194964	rs8072548	7	RP11-387H17.6	4838	intergenic	0.923	6	5	15	1	1	1
rs2910359	19	8898621	A	C	0.2763	0.144426	0.133045	rs11673136	8	CTD-2557P19.4	9083	intergenic	0.922	NA	1	15	0	1	1
rs2967745	19	8920167	G	T	0.2972	0.0734828	0.0597103	rs11673136	8	ZNF558	212	downstream	0.922	NA	4	8	1	1	1
rs1673026	19	50901893	G	A	0.07058	0.253648	0.157047	rs11879501	9	POLD1	0	intronic	0.922	5	4	5	1	1	1
rs35806336	4	102971979	CAT	C	0.4076	NA	0.0670494	rs13135092	4	BANK1	0	intronic	0.921	NA	4	15	1	1	1
rs34901975	3	45916786	G	A	0.1233	NA	0.105273	rs9851306	2	LZTFL1	0	intronic	0.919	5	5	15	1	1	1
rs2179152	6	26325888	T	C	0.3638	0.224398	0.130799	rs4401650	5	HIST1H3PS1	3367	intergenic	0.919	6	5	14	0	1	1
rs12602172	17	38163567	G	A	0.3787	0.99802	0.500272	rs8072548	7	RP11-387H17.6	4911	intergenic	0.919	6	5	15	1	1	1
rs6925912	6	25976927	G	A	0.1322	0.0176467	0.0730616	rs4401650	5	TRIM38	0	intronic	0.918	6	4	4	1	1	1
rs4683841	3	101048729	G	A	0.4115	0.492564	0.143968	rs13321258	3	SENP7	0	intronic	0.917	6	4	5	1	1	1
rs62703860	3	101585292	GT	G	0.4076	NA	0.0524643	rs13321258	3	NFKBIZ	5425	intergenic	0.917	NA	5	15	1	1	1
rs6774804	3	101762125	C	A	0.2406	0.0116183	0.0742725	rs17400342	3	RP11-221J22.1:RP11-221J22.2	45354:45354	intergenic	0.917	7	5	15	0	1	1
rs11673664	19	9140304	G	A	0.4324	0.54443	0.308889	rs113660049	8	CTD-2596O15.1	9643	intergenic	0.916	7	5	15	0	1	1
rs1165215	6	25798932	G	A	0.4354	0.14775	0.217882	rs4401650	5	SLC17A1	0	UTR3	0.915	NA	4	15	1	1	1
rs59104991	3	45919214	T	A	0.08648	0.42892	0.0807175	rs9851306	2	LZTFL1	0	intronic	0.914	6	5	15	1	1	1
rs113563791	9	136156048	ATT	A	0.171	NA	0.142931	rs558240	6	ABO	5430	intergenic	0.914	NA	2	14	0	1	1
rs1673037	19	50913961	T	G	0.07157	0.237448	0.151342	rs11879501	9	POLD1	0	intronic	0.914	1f	4	4	1	1	1
rs9295687	6	26082710	T	C	0.3976	0.396492	0.347831	rs4401650	5	HFE	4798	intergenic	0.913	5	5	15	1	1	1
rs198848	6	26106325	C	T	0.3708	0.688253	0.737209	rs4401650	5	HIST1H1T	1314	intergenic	0.913	1f	5	15	1	1	1
rs10416477	19	9181223	G	T	0.06759	0.0914214	0.14281	rs113660049	8	OR1M4P	12564	intergenic	0.913	5	5	15	0	1	1
rs4683182	3	46173936	G	A	0.2087	NA	0.341245	rs9851306	2	FLT1P1	9913	intergenic	0.912	5	1	15	0	1	1
rs1707608	3	101644769	C	A	0.3678	0.282039	0.0929017	rs17400342	3	RP11-221J22.1	14933	intergenic	0.912	NA	1	15	0	1	1
rs7252234	19	9132861	C	T	0.2584	0.251042	0.163229	rs113660049	8	CTD-2596O15.1	2200	intergenic	0.912	6	5	15	0	0	1
rs2131091	3	46157183	C	T	0.4235	NA	0.487096	rs9851306	2	FLT1P1	26666	intergenic	0.911	NA	5	15	0	1	1
rs6139974	20	6360748	G	A	0.3101	0.0273641	0.0542199	rs1407034	10	CASC20	66621	intergenic	0.911	5	9	15	0	0	1
rs807205	6	26075035	C	G	0.3539	0.733961	0.823585	rs4401650	5	HFE	12473	intergenic	0.91	7	5	15	0	1	1
rs3837294	9	136331700	CAT	C	0.334	NA	0.0840438	rs558240	6	CACFD1	0	intronic	0.91	NA	4	5	1	1	1
rs144625600	3	45839991	C	CT	0.4135	NA	0.0709021	rs9851306	2	SLC6A20	1963	intergenic	0.908	NA	5	13	1	0	1
rs2682386	3	101068873	C	T	0.3827	0.5414	0.402601	rs13321258	3	SENP7	0	intronic	0.907	6	4	5	1	1	1
rs796410	3	101610189	C	T	0.3698	0.23327	0.10647	rs13321258	3	NFKBIZ	30322	intergenic	0.907	NA	5	15	0	1	1
rs12067371	1	155437669	C	T	0.2753	NA	0.227729	rs2974937	1	ASH1L	0	intronic	0.906	6	5	5	1	1	1
rs142958556	1	155788950	CGGGCAT	C	0.2883	NA	0.174064	rs2974937	1	GON4L	0	intronic	0.906	NA	4	4	1	1	1
rs142472792	6	25741293	AAAAT	A	0.2922	NA	0.0827672	rs4401650	5	HIST1H2APS1	8237	intergenic	0.906	NA	5	15	0	1	1
rs58657113	9	136160859	C	CA	0.3082	NA	0.245198	rs558240	6	ABO	10241	intergenic	0.906	NA	5	14	0	1	0
rs11097782	4	103337971	T	G	0.3519	0.0500085	0.0602281	rs13135092	4	SLC39A8	0	intergenic	0.905	6	5	15	1	1	1
rs642060	9	136195736	G	C	0.4652	NA	0.305927	rs558240	6	SURF6	1815	intergenic	0.905	5	4	5	1	1	1
rs6038409	20	6270971	C	T	0.1342	0.0185596	0.0540003	rs1407034	10	AL109618.1	61375	intergenic	0.905	7	5	15	0	0	1
rs34865316	3	46247456	A	G	0.09245	NA	0.0620461	rs9851306	2	CCR3:CCR1	0:0	intronic	0.904	7	1	15	1	1	1
rs28556768	4	103125127	G	A	0.2873	0.0532218	0.0519168	rs13135092	4	SLC39A8	47070	intergenic	0.904	7	9	15	0	1	1
rs578043718	9	136102662	G	GA	0.174	NA	0.0558354	rs558240	6	LCN1P1	0	ncRNA_intronic	0.904	NA	5	14	0	1	1
rs531207398	9	136118462	AG	A	0.1272	NA	0.0752658	rs558240	6	ABO:RP11-430N14.4	7325:7325	intergenic	0.904	NA	2	14	0	1	1
rs12081692	1	155093326	A	G	0.06163	NA	0.052064	rs2974937	1	Y_RNA	251	downstream	0.903	5	2	15	1	1	1
rs35680675	3	46095441	TC	T	0.4016	NA	0.439952	rs9851306	2	XCR1	26206	intergenic	0.903	NA	5	15	0	1	1
rs56380902	17	38066372	C	T	0.492	NA	0.210928	rs8072548	7	GSDMB	0	intronic	0.902	7	4	5	1	1	1
rs11087735	20	6463944	G	GTT	0.1809	NA	0.130982	rs1407034	10	CASC20	0	ncRNA_intronic	0.902	NA	13	15	0	0	1
rs201379627	9	136184885	GGA	G	0.4394	NA	0.194269	rs558240	6	LCN1P2	0	ncRNA_intronic	0.901	NA	5	15	0	1	0
rs56924342	17	37870310	C	CA	0.4384	NA	0.0600528	rs8072548	7	ERBB2	0	intronic	0.901	NA	4	5	1	1	1
rs10433991	4	103159089	C	T	0.3082	0.110556	0.0550998	rs13135092	4	SLC39A8	13108	intergenic	0.9	6	5	15	0	1	1
rs10498728	6	25751320	T	A	0.2793	0.107899	0.228981	rs4401650	5	SLC17A4	3606	intergenic	0.9	5	5	15	1	1	1
rs72702293	1	155089486	C	A	0.06163	0.0545731	0.052064	rs2974937	1	Y_RNA	3479	intergenic	0.899	3a	5	15	0	1	1
rs1507432	3	100875763	A	G	0.2922	0.43037	0.0805991	rs17400342	3	ACTR3P3	6174	intergenic	0.899	5	5	15	0	1	1
rs112246316	3	101255724	A	C	0.2356	0.335343	0.113074	rs17400342	3	FAM172BP	12992	intergenic	0.899	6	5	15	0	1	1
rs11667373	19	9160066	G	A	0.4175	0.780324	0.0930793	rs113660049	8	CTD-2596O15.1	29405	intergenic	0.898	7	5	15	0	1	1
rs147206915	1	155105388	T	TTTTG	0.4135	NA	0.411005	rs2974937	1	EFNA1	0	intronic	0.897	NA	4	5	1	1	1
rs58552652	3	46078292	C	T	0.1441	NA	0.131404	rs9851306	2	XCR1	9057	intergenic	0.895	7	13	15	1	1	1
rs75924590	3	100819224	C	T	0.0338	0.0317431	0.059718	rs17400342	3	ACTR3P3	62713	intergenic	0.895	6	7	15	0	1	1
rs12633089	3	101528763	C	T	0.331	0.504182	0.163509	rs13321258	3	NXPE3	0	intronic	0.895	4	2	5	1	1	1
rs604362	4	103147494	C	G	0.2087	0.403922	0.408587	rs13135092	4	SLC39A8	24703	intergenic	0.895	6	9	15	0	1	1
rs3785550	17	38149727	T	C	0.4642	NA	0.26145	rs8072548	7	PSMD3	0	intronic	0.894	NA	4	4	1	1	1
rs3936197	17	38194799	G	A	0.4076	0.986703	0.444185	rs8072548	7	MED24	0	intronic	0.894	6	4	5	1	1	1
rs2993207	1	155873314	T	C	0.3429	0.0898659	0.103331	rs2974937	1	RIT1	0	intronic	0.893	7	4	4	1	1	0
rs7627901	3	45919392	T	C	0.168	0.559592	0.12952	rs9851306	2	LZTFL1	0	intronic	0.893	7	5	15	1	1	1
rs2967748	19	8917236	G	A	0.2972	0.073583	0.0597103	rs11673136	8	ZNF558	3143	intergenic	0.893	NA	4	8	1	1	1
rs13062523	3	46260498	C	G	0.1024	NA	0.0645652	rs9851306	2	CCR3	0	intronic	0.892	6	5	15	1	1	1
rs3918365	3	46398364	A	G	0.07455	NA	0.0634828	rs9851306	2	CCR2	0	intronic	0.892	7	1	14	1	1	1
rs141491581	1	155509242	ATG	A	0.329	NA	0.234602	rs2974937	1	ASH1L	0	intronic	0.891	NA	5	5	1	1	1
rs11264393	1	155574471	C	A	0.2734	NA	0.222038	rs2974937	1	DAP3P1	2482	intergenic	0.891	7	5	15	1	1	1
rs114289482	3	46086145	G	A	0.04871	0.0294689	0.0736637	rs9851306	2	XCR1	16910	intergenic	0.891	7	5	15	0	1	1
rs76494097	3	101161094	G	A	0.04175	0.0750876	0.119413	rs17400342	3	SENP7	0	intronic	0.891	5	4	15	1	1	1
rs140927459	6	25745225	CAT	C	0.2922	NA	0.0827672	rs4401650	5	SLC17A4	9701	intergenic	0.891	NA	5	15	1	1	1
rs28645493	9	136305738	C	G	0.09543	0.438315	0.0707868	rs558240	6	ADAMTS13	0	intronic	0.891	5	4	15	1	1	1
rs7852396	9	136108670	G	A	0.162	0.0756953	0.059754	rs558240	6	LCN1P1	4676	intergenic	0.889	7	5	14	0	1	1
rs77757939	3	101300498	A	G	0.1461	0.906882	0.233781	rs17400342	3	PCNP	0	intronic	0.888	7	4	5	1	1	1
rs438803	4	103173654	T	C	0.4384	0.0701058	0.103755	rs13135092	4	SLC39A8	0	UTR3	0.888	NA	5	15	1	1	1
rs11482921	20	6272029	T	TA	0.1342	NA	0.0540003	rs1407034	10	AL109618.1	62433	intergenic	0.888	NA	5	15	0	0	1
rs202225139	1	155038176	C	CTTTATTTATTTA	0.4503	NA	0.0633923	rs2974937	1	EFNA4:EFNA3:EFNA3	0:0:0	intronic	0.886	NA	5	5	1	0	1
rs6441595	3	101001759	A	G	0.1163	0.89529	0.420417	rs17400342	3	IMPG2	0	intronic	0.884	6	5	15	1	1	1
rs1986294	3	101037767	T	G	0.2008	0.511017	0.157062	rs17400342	3	IMPG2	0	intronic	0.884	7	5	15	1	1	1
rs17150482	9	136194595	T	C	0.2694	0.765631	0.165905	rs558240	6	SURF6	2956	intergenic	0.884	1f	5	15	1	1	1
rs2048431	1	155618630	G	A	0.2744	0.0876663	0.217561	rs2974937	1	MSTO1:MSTO2P:RP11-29H23.5	0:0:0	ncRNA_intronic	0.883	1f	2	7	1	1	1
rs9834402	3	101600512	G	A	0.3012	0.314857	0.0926154	rs17400342	3	NFKBIZ	20645	intergenic	0.883	7	5	15	0	1	1
rs35148665	3	46366518	T	A	0.07455	NA	0.0634828	rs9851306	2	UQCRC2P1	13104	intergenic	0.882	6	5	15	0	1	1
rs6054145	20	6335730	T	C	0.3559	0.0175301	0.0539674	rs1407034	10	CASC20	91639	intergenic	0.882	7	5	15	0	0	1
rs35334665	3	46061218	T	C	0.1223	NA	0.106615	rs9851306	2	XCR1	0	UTR3	0.881	5	5	15	1	1	1
rs112905888	3	46439882	T	C	0.2296	0.0386995	0.0544355	rs9851306	2	RP11-24F11.2	0	ncRNA_intronic	0.881	7	5	15	1	1	1
rs9861403	3	101073441	C	T	0.4145	0.658966	0.141257	rs13321258	3	SENP7	0	intronic	0.881	7	4	5	1	1	1
rs11322706	3	101226510	CA	C	0.4115	NA	0.141792	rs13321258	3	SENP7	0	intronic	0.881	NA	4	5	1	1	1
rs6441617	3	101333921	T	G	0.1322	0.0998128	0.0567101	rs13321258	3	RNU6-1256P	748	upstream	0.881	6	5	15	0	1	1
rs35314130	9	136292021	G	T	0.4245	0.21458	0.155065	rs558240	6	ADAMTS13	0	intronic	0.881	6	5	14	1	1	1
rs60841040	19	9165785	G	C	0.4046	0.665604	0.0828631	rs113660049	8	OR1M4P	28002	intergenic	0.881	2b	1	15	0	1	1
rs113329074	19	50977439	CT	C	0.4771	NA	0.075665	rs11879501	9	FAM71E1	0	intronic	0.881	NA	5	15	1	1	1
rs539860864	1	155283979	A	AT	0.172	NA	0.123497	rs2974937	1	FDPS	0	intronic	0.88	NA	4	4	1	1	1
rs62282892	3	101050091	C	T	0.1203	0.855041	0.394214	rs17400342	3	SENP7	0	intronic	0.876	7	4	5	1	1	1
rs16843817	3	101090391	C	G	0.1163	0.887922	0.390477	rs17400342	3	SENP7	0	intronic	0.876	6	4	5	1	1	1
rs34029191	4	102752201	A	G	0.2972	0.0277764	0.0582749	rs13135092	4	BANK1	0	intronic	0.876	6	4	15	1	1	1
rs55721146	3	46098151	T	TA	0.4006	NA	0.445284	rs9851306	2	XCR1	28916	intergenic	0.875	NA	5	15	0	1	1
rs13090848	3	46216084	G	A	0.1004	NA	0.0715693	rs9851306	2	CCR3	0	intronic	0.875	7	5	15	1	1	1
rs190178	4	103174015	G	A	0.4394	0.0747581	0.104008	rs13135092	4	SLC39A8	0	UTR3	0.875	NA	5	15	1	1	1
rs915179	1	156078249	A	G	0.3837	0.132355	0.0833164	rs2974937	1	LMNA	0	intronic	0.873	7	1	5	1	1	1
rs739467	9	136326554	G	T	0.09841	0.248127	0.0846335	rs558240	6	CACFD1	0	intronic	0.873	1f	1	7	1	1	1
rs4795399	17	38061439	T	C	0.4662	NA	0.271911	rs8072548	7	GSDMB	0	intronic	0.872	3a	2	5	1	1	1
rs13194155	6	25755508	C	T	0.2823	0.127067	0.221051	rs4401650	5	SLC17A4	0	intronic	0.871	7	1	15	1	1	1
rs1559168	19	8992420	A	T	0.09145	0.0250371	0.0612859	rs11673136	8	MUC16	0	intronic	0.87	5	4	9	1	0	1
rs11264360	1	155284586	T	A	0.2654	0.0723297	0.262604	rs2974937	1	FDPS	0	intronic	0.869	6	4	4	1	1	1
6:25734558:A:G	6	25734558	A	G	0.2922	NA	0.0827672	rs4401650	5	HIST1H2APS1	1502	intergenic	0.869	6	13	15	1	1	1
rs8176722	9	136132754	C	A	0.1133	0.770284	0.0622138	rs558240	6	ABO	0	ncRNA_intronic	0.869	5	4	15	0	1	1
rs143257446	19	50894945	GGGGGGA	G	0.04672	NA	0.106315	rs11879501	9	POLD1	0	intronic	0.869	NA	4	5	1	1	1
rs11244061	9	136153981	C	T	0.1133	0.91053	0.207534	rs558240	6	ABO	3363	intergenic	0.868	4	2	13	0	1	1
rs139541686	19	8949865	T	TC	0.1789	NA	0.147163	rs11673136	8	MBD3L1	0	intronic	0.868	NA	5	15	1	1	1
rs397888456	6	26063413	CT	C	0.1004	NA	0.0643569	rs4401650	5	HIST1H1C	6713	intergenic	0.865	NA	5	15	1	0	1
1:155237639:C:T	1	155237639	C	T	0.1252	NA	0.132268	rs2974937	1	CLK2	0	intronic	0.864	5	4	4	1	1	1
rs1672397	3	101644085	G	T	0.4394	NA	0.0658259	rs17400342	3	RP11-221J22.1	15617	intergenic	0.864	3a	5	15	0	1	1
rs645982	9	136148409	G	A	0.4195	NA	0.43172	rs558240	6	ABO	0	ncRNA_intronic	0.863	NA	2	14	0	1	1
rs12150298	17	37834541	T	C	0.325	0.270363	0.0599114	rs8072548	7	PGAP3	0	intronic	0.863	4	2	7	1	1	1
rs74571768	6	26122547	G	A	0.1451	0.0287588	0.0908161	rs4401650	5	HIST1H2BC	0	intronic	0.861	4	1	15	1	1	0
rs6503530	17	38161823	T	C	0.3787	0.999001	0.500272	rs8072548	7	RP11-387H17.6	6655	intergenic	0.861	4	5	15	1	1	1
rs9875616	3	45979877	A	G	0.2545	NA	0.238849	rs9851306	2	FYCO1	0	intronic	0.86	7	4	5	1	1	1
rs2169595	4	103344422	T	A	0.3519	0.0355405	0.0602281	rs13135092	4	SLC39A8:RP11-499E18.1	0:0	ncRNA_intronic	0.86	6	5	15	1	1	1
rs10413947	19	9128342	G	A	0.2614	0.693648	0.57435	rs113660049	8	CTD-2596O15.1	1677	intergenic	0.86	7	5	15	0	1	1
rs34371613	3	101416421	G	T	0.1909	0.974785	0.145182	rs17400342	3	RPL24	10794	intergenic	0.859	5	5	15	0	1	0
rs141414977	6	26316118	T	TTTTCTTTC	0.3917	NA	0.14066	rs4401650	5	HIST1H3PS1	5985	intergenic	0.859	NA	5	14	0	1	1
rs9748108	17	38159231	C	G	0.08449	0.103558	0.0920196	rs8072548	7	PSMD3	5017	intergenic	0.859	6	5	15	1	1	1
rs348192	1	155668062	G	A	0.2435	0.0576671	0.193469	rs2974937	1	MSTO1:MSTO2P:DAP3	0:0:0	ncRNA_intronic	0.858	5	1	5	1	1	1
rs75720698	3	101374451	G	A	0.1004	0.420865	0.173918	rs17400342	3	ZBTB11	0	intronic	0.857	6	4	4	1	1	1
rs2967747	19	8918345	C	A	0.2972	0.0733408	0.0597103	rs11673136	8	ZNF558	2034	intergenic	0.857	NA	4	8	1	1	1
rs375869200	20	6346428	C	CTTTAATTTAATAGATAGATA	0.3559	NA	0.0539674	rs1407034	10	CASC20	80941	intergenic	0.857	NA	14	15	0	0	1
rs11300580	4	103171781	G	GC	0.4364	NA	0.106133	rs13135092	4	SLC39A8	416	downstream	0.856	NA	5	15	1	1	1
rs62284187	3	101446783	G	T	0.1123	NA	0.329596	rs17400342	3	CEP97	0	intronic	0.855	7	4	5	1	1	1
rs6809539	3	101760118	G	C	0.2992	0.0114433	0.0543627	rs17400342	3	RP11-221J22.1:RP11-221J22.2	43347:43347	intergenic	0.855	6	5	15	0	1	1
rs76287187	20	6440753	G	GGAAAA	0.2555	NA	0.196807	rs1407034	10	CASC20	0	ncRNA_intronic	0.854	NA	9	15	0	0	1
rs6054334	20	6518520	T	C	0.2157	0.0200476	0.195683	rs1407034	10	CASC20	9413	intergenic	0.854	7	5	15	0	0	1
rs35413141	3	46389649	G	A	0.07455	NA	0.0634828	rs9851306	2	CCR2	5575	intergenic	0.853	5	5	15	1	1	1
rs11312317	3	100912187	C	CA	0.1928	NA	0.0675373	rs17400342	3	snoU13	8488	intergenic	0.853	NA	5	15	0	1	1
rs535192775	3	101466542	AT	A	0.3907	NA	0.0598146	rs13321258	3	CEP97	0	intronic	0.853	NA	5	5	1	1	1
rs11580040	1	155198222	A	G	0.1123	NA	0.0686003	rs2974937	1	GBAP1	1007	intergenic	0.852	6	1	5	1	1	1
rs36113009	17	38092920	AT	A	0.3767	NA	0.368674	rs8072548	7	RP11-387H17.4	0	ncRNA_intronic	0.852	NA	5	15	1	1	1
rs535160593	20	6492763	C	CTT	0.4443	NA	0.840165	rs1407034	10	CASC20	0	ncRNA_intronic	0.852	NA	9	15	0	0	1
rs6077040	20	6622585	T	C	0.175	0.308126	0.066861	rs1407034	10	RP5-859D4.3	89319	intergenic	0.852	7	5	15	0	0	1
rs530438124	1	155431593	G	GT	0.2306	NA	0.176517	rs2974937	1	ASH1L	0	intronic	0.851	NA	4	5	1	1	1
rs62284203	3	101483208	C	A	0.3738	0.982227	0.601827	rs13321258	3	CEP97	0	intronic	0.851	7	4	5	1	1	1
rs11919943	3	46266726	T	C	0.08946	NA	0.0550472	rs9851306	2	CCR3	0	intronic	0.85	5	5	15	1	1	1
rs3091309	3	46303184	G	A	0.173	NA	0.0901605	rs9851306	2	CCR3	0	intronic	0.85	7	5	15	1	1	1
rs34061204	4	102800148	C	CA	0.3767	NA	0.0621018	rs13135092	4	BANK1	0	intronic	0.85	NA	4	15	1	1	1
rs1165209	6	25801319	G	A	0.4354	0.156967	0.217882	rs4401650	5	SLC17A1	0	intronic	0.85	7	5	15	1	1	1
rs149296157	9	136268468	GGTGGT	G	0.1481	NA	0.056792	rs558240	6	C9orf96	0	intronic	0.85	NA	4	5	1	1	1
rs370006766	20	6443432	T	TTA	0.4513	NA	0.138906	rs1407034	10	CASC20	0	ncRNA_intronic	0.849	NA	14	15	0	0	1
rs376713754	20	6443252	TTA	T	0.4662	NA	0.0882119	rs1407034	10	CASC20	0	ncRNA_intronic	0.848	NA	14	15	0	0	1
rs7630419	3	101133037	G	A	0.4105	0.388526	0.145205	rs13321258	3	SENP7	0	intronic	0.847	6	3	15	1	1	1
rs1707610	3	101641860	A	G	0.1421	NA	0.0573185	rs13321258	3	RP11-221J22.1	17842	intergenic	0.847	NA	5	15	0	1	1
rs474279	9	136139617	C	T	0.2207	NA	0.182594	rs558240	6	ABO	0	ncRNA_intronic	0.847	6	5	14	0	1	1
rs1887519	9	136279234	G	A	0.1312	0.0360404	0.0795823	rs558240	6	REXO4	0	intronic	0.847	NA	4	4	1	1	1
rs62065258	17	38434002	G	A	0.2485	0.13657	0.101935	rs8072548	7	WIPF2	0	intronic	0.847	6	4	4	1	1	1
rs6077029	20	6555052	C	T	0.2207	0.570933	0.191633	rs1407034	10	CASC20	45945	intergenic	0.847	6	5	15	0	0	1
rs375146502	19	8898291	G	T	0.1581	NA	0.109498	rs11673136	8	CTD-2557P19.4	8753	intergenic	0.846	7	5	15	0	1	1
rs77284512	19	50925445	C	T	0.166	0.0776602	0.213097	rs11879501	9	CTD-2545M3.6:SPIB	0:0	intronic	0.846	5	2	14	1	1	0
rs369401441	19	8898292	A	T	0.1581	NA	0.109498	rs11673136	8	CTD-2557P19.4	8754	intergenic	0.845	7	5	15	0	1	1
rs12973553	19	50946039	C	T	0.4433	0.0357864	0.117683	rs11879501	9	MYBPC2	0	intronic	0.845	6	4	14	1	1	1
rs2015141	3	101254547	C	G	0.173	NA	0.19522	rs17400342	3	FAM172BP	11815	intergenic	0.844	6	5	15	0	1	1
rs201532673	3	101302539	T	TG	0.0169	NA	0.0728516	rs17400342	3	PCNP	0	intronic	0.844	NA	4	5	1	0	1
rs72708239	1	155985899	A	G	0.2584	0.0377414	0.0983549	rs2974937	1	SSR2	0	intronic	0.843	5	4	4	1	1	1
rs6905614	6	25840485	C	A	0.4672	0.363892	0.26985	rs4401650	5	SLC17A3	0	intronic	0.843	5	5	15	1	1	1
rs62243906	3	46170396	C	T	0.1819	0.298957	0.350039	rs9851306	2	FLT1P1	13453	intergenic	0.842	7	5	15	0	1	1
rs145297434	3	100830512	A	G	0.0338	0.106637	0.059718	rs17400342	3	ACTR3P3	51425	intergenic	0.841	7	14	15	0	1	1
rs10426403	19	8908066	A	G	0.2903	0.0207761	0.123936	rs11673136	8	ZNF558	12313	intergenic	0.841	7	14	15	0	1	1
rs370580385	1	155538618	T	TTTTTTC	0.329	NA	0.234602	rs2974937	1	RP11-29H23.7	2520	intergenic	0.84	NA	4	5	1	1	1
rs553046567	20	6486972	G	AAAA	0.2276	NA	0.250429	rs1407034	10	CASC20	0	ncRNA_intronic	0.839	NA	14	15	0	0	1
rs77979683	20	6212459	A	G	0.0497	0.10127	0.0683515	rs1407034	10	AL109618.1	2863	intergenic	0.838	3a	9	15	0	0	1
rs17282922	3	46240172	T	G	0.09443	NA	0.0664592	rs9851306	2	CCR3	0	intronic	0.836	5	5	15	1	1	1
rs551180650	3	100906564	C	CTTTTTTTTTTT	0.2306	NA	0.100573	rs17400342	3	snoU13	14111	intergenic	0.836	NA	5	15	0	0	1
rs1513118	3	101661789	T	A	0.3668	0.100119	0.0864802	rs17400342	3	RP11-221J22.1	0	ncRNA_intronic	0.836	6	5	15	0	1	1
rs10775615	19	9159220	G	T	0.4175	0.716971	0.0930793	rs113660049	8	CTD-2596O15.1	28559	intergenic	0.836	6	5	15	0	1	1
rs35821337	20	6438083	T	TA	0.4891	NA	0.362198	rs1407034	10	CASC20	0	ncRNA_intronic	0.836	NA	14	15	0	0	1
rs56171035	3	101111108	G	C	0.2425	0.335648	0.117862	rs17400342	3	SENP7	0	intronic	0.835	7	5	15	1	1	1
rs1183200	6	25818646	G	C	0.4354	0.140584	0.217882	rs4401650	5	SLC17A1	0	intronic	0.835	7	4	15	1	1	1
rs34377355	6	26129527	G	GTATT	0.4761	NA	0.381876	rs4401650	5	HIST1H2AC	0	intronic	0.835	NA	1	5	1	1	0
rs10751502	9	136129079	A	G	0.3062	0.688023	0.278901	rs558240	6	ABO:RP11-430N14.4	0:0	ncRNA_exonic	0.834	6	5	14	0	1	1
rs1352174	4	102894999	G	A	0.4175	0.0278788	0.0607272	rs13135092	4	BANK1	0	intronic	0.833	NA	4	15	1	1	1
rs13131758	4	103091829	A	G	0.33	0.0459366	0.109983	rs13135092	4	SLC39A8	80368	intergenic	0.832	6	5	15	0	0	1
rs34278239	1	155227642	AT	A	0.2813	NA	0.283004	rs2974937	1	SCAMP3	0	intronic	0.831	NA	4	4	1	1	1
rs635268	3	101602063	A	G	0.1869	NA	0.151406	rs13321258	3	NFKBIZ	22196	intergenic	0.831	NA	5	15	0	1	1
rs2009979	19	8994113	T	C	0.09145	0.0277569	0.0612859	rs11673136	8	MUC16	0	intronic	0.831	NA	4	9	1	0	1
rs3092959	3	46403468	G	A	0.07455	NA	0.0634828	rs9851306	2	CCR2	1048	intergenic	0.83	4	2	14	1	1	1
rs6441582	3	100854588	C	T	0.3698	0.0205136	0.101439	rs17400342	3	ACTR3P3	27349	intergenic	0.83	6	5	15	0	1	1
rs199912447	3	101209970	C	CT	0.3549	NA	0.115883	rs13321258	3	SENP7	0	intronic	0.83	NA	4	5	1	1	1
rs34092321	9	136296084	C	CT	0.3449	NA	0.102209	rs558240	6	ADAMTS13	0	intronic	0.83	NA	5	14	1	1	1
rs369467162	1	155776882	CA	C	0.4046	NA	0.149507	rs2974937	1	GON4L	0	intronic	0.829	NA	4	4	1	1	1
rs9358873	6	25731783	C	T	0.2903	0.102848	0.0877134	rs4401650	5	HIST1H2BPS1	226	upstream:downstream	0.829	5	5	14	1	1	1
rs11757088	6	25948458	T	C	0.16	0.0617079	0.0731854	rs4401650	5	TRIM38	14571	intergenic	0.829	6	5	15	0	1	1
rs374692833	9	136176005	G	A	0.4851	0.110308	0.219265	rs558240	6	Y_RNA	1947	intergenic	0.829	6	9	14	0	1	0
rs74484861	3	101692355	A	G	0.09245	0.0448428	0.0556378	rs17400342	3	RP11-221J22.1:RP11-221J22.2	0:0	ncRNA_intronic	0.828	6	5	15	0	1	1
rs111287855	6	25965950	GAGACCATCCT	G	0.2982	NA	0.766597	rs4401650	5	TRIM38	0	intronic	0.828	NA	3	5	1	1	1
rs35314978	1	155199690	TA	T	0.3529	NA	0.376114	rs2974937	1	MTX1P1	1075	intergenic	0.827	NA	5	5	1	1	1
rs17586946	6	25939053	C	T	0.2157	NA	0.0784692	rs4401650	5	SLC17A2	8106	intergenic	0.827	7	5	15	1	1	1
rs112573315	19	8954895	C	A	0.3658	0.0805781	0.348434	rs11673136	8	MBD3L1	878	downstream	0.827	6	9	15	1	1	1
20:6305561:C:CA	20	6305561	C	CA	0.06561	NA	0.0550947	rs1407034	10	AL109618.1	95965	intergenic	0.827	NA	5	15	0	0	0
rs2553430	3	101089262	T	C	0.3857	0.59195	0.407833	rs13321258	3	SENP7	0	intronic	0.825	7	4	5	1	1	1
rs1027013	4	102904490	A	G	0.4195	0.0281495	0.059439	rs13135092	4	BANK1:RP11-498M5.2	0:0	ncRNA_intronic	0.825	NA	4	15	1	1	1
rs150597587	17	38104568	T	C	0.05368	0.166979	0.0575165	rs8072548	7	LRRC3C	3567	intergenic	0.824	6	5	15	1	1	1
rs71183666	19	9135774	C	CA	0.2555	NA	0.162963	rs113660049	8	CTD-2596O15.1	5113	intergenic	0.824	NA	5	15	0	0	1
rs56343119	9	136237672	C	A	0.1491	0.551862	0.141411	rs558240	6	SURF4	0	intronic	0.823	2b	2	6	1	1	1
rs1894388	3	46392131	C	T	0.07455	NA	0.0634828	rs9851306	2	CCR2	3093	intergenic	0.822	7	2	14	1	1	1
rs62200000	20	6456383	G	A	0.03777	NA	0.0784528	rs1407034	10	CASC20	0	ncRNA_intronic	0.822	6	14	15	0	0	1
rs10484432	6	26008876	G	A	0.2107	0.0167918	0.0907436	rs4401650	5	U91328.22	4592	intergenic	0.821	5	5	15	1	1	1
rs6107825	20	6494821	G	C	0.4185	0.857795	0.972662	rs1407034	10	CASC20	0	ncRNA_intronic	0.821	6	5	15	0	1	1
rs530312191	3	46194271	T	TA	0.1024	NA	0.0692408	rs9851306	2	FLT1P1	9101	intergenic	0.82	NA	5	15	0	1	1
rs13125328	4	102855110	G	C	0.1083	0.271784	0.320992	rs13135092	4	BANK1	0	intronic	0.82	2b	4	15	1	1	1
rs373038	20	6380637	A	G	0.3241	0.0115303	0.0672424	rs1407034	10	CASC20	46732	intergenic	0.82	6	14	15	0	0	1
rs1349202	3	100809267	C	T	0.1968	0.0177	0.0795542	rs17400342	3	ACTR3P3	72670	intergenic	0.818	6	5	15	0	1	1
rs72053451	3	46123968	CT	C	0.494	NA	0.0857098	rs9851306	2	XCR1	54733	intergenic	0.817	NA	5	15	0	1	1
rs13089907	3	46215710	C	T	0.09841	NA	0.0670968	rs9851306	2	CCR3	0	intronic	0.817	7	5	15	1	1	1
rs200375782	19	9178414	A	ATG	0.2326	NA	0.0820001	rs113660049	8	OR1M4P	15373	intergenic	0.817	NA	5	15	0	0	1
rs6139941	20	6193754	G	C	0.1491	0.0119452	0.0515545	rs1407034	10	RP4-775C13.1	591	upstream	0.817	2b	1	15	0	0	1
rs55739615	17	38119638	T	C	0.4523	NA	0.493634	rs8072548	7	GSDMA	0	intronic	0.816	3a	5	14	1	1	1
rs7470777	9	136115176	A	G	0.07853	0.440031	0.0528131	rs558240	6	ABO:RP11-430N14.4	10611:10611	intergenic	0.815	5	1	14	0	1	1
rs1179036	9	136237539	C	G	0.08847	0.283177	0.121604	rs558240	6	SURF4	0	intronic	0.815	4	2	6	1	1	1
rs455741	4	103159196	G	A	0.4384	NA	0.103755	rs13135092	4	SLC39A8	13001	intergenic	0.814	6	5	15	0	1	1
rs141997971	3	101727204	G	A	0.09642	0.036381	0.0519064	rs17400342	3	RP11-221J22.1:RP11-221J22.2	10433:10433	intergenic	0.813	7	5	15	0	1	1
rs9358888	6	25759473	T	C	0.2992	0.0341865	0.0846242	rs4401650	5	SLC17A4	0	intronic	0.813	5	1	15	1	1	1
rs111672359	9	136183393	T	TA	0.2853	NA	0.0809112	rs558240	6	LCN1P2	1235	intergenic	0.813	NA	5	15	0	0	0
rs11880305	19	50880475	C	T	0.325	0.790877	0.914501	rs11879501	9	NR1H2	0	intronic	0.813	2b	1	1	1	1	1
rs11085777	19	9003645	G	A	0.4135	0.479598	0.601182	rs11673136	8	MUC16	0	exonic	0.812	7	1	15	1	1	0
rs13114738	4	103284865	C	T	0.08052	0.819778	0.519959	rs13135092	4	SLC39A8	0	intergenic	0.811	5	7	15	1	1	1
rs587772586	9	136192542	C	CA	0.2465	NA	0.0651866	rs558240	6	SURF6	5009	intergenic	0.81	NA	5	15	1	0	1
rs2133660	3	46031957	T	C	0.3429	NA	0.0733445	rs9851306	2	FYCO1	0	intronic	0.809	5	2	5	1	1	1
rs140292787	3	46181974	C	T	0.09245	0.0645654	0.0620461	rs9851306	2	FLT1P1	1875	intergenic	0.809	7	5	15	0	1	1
rs75340988	9	136331183	T	C	0.334	0.233401	0.0840438	rs558240	6	CACFD1	0	intronic	0.809	2b	4	5	1	1	1
rs529699935	17	37889241	C	CT	0.3052	NA	0.0751251	rs8072548	7	MIEN1	2200	intergenic	0.808	NA	5	14	1	1	1
rs2068494	3	101051794	C	T	0.4115	0.517295	0.143968	rs13321258	3	SENP7	0	UTR5	0.807	7	4	5	1	1	1
rs16891325	6	26118667	T	C	0.1451	0.0296869	0.0908161	rs4401650	5	HIST1H2BC	0	intronic	0.807	6	5	15	1	1	1
rs9819211	3	100884091	C	A	0.1789	0.341258	0.12014	rs13321258	3	ACTR3P3	1260	intergenic	0.806	6	5	15	0	1	1
rs7646962	3	101108833	G	A	0.4115	0.575042	0.143968	rs13321258	3	SENP7	0	intronic	0.806	7	2	15	1	1	1
rs13060963	3	101472594	G	A	0.335	0.439429	0.174352	rs13321258	3	CEP97	0	intronic	0.806	7	5	5	1	1	1
rs2431781	19	8900670	G	T	0.17	0.0752469	0.143009	rs11673136	8	CTD-2557P19.4	11132	intergenic	0.806	NA	9	15	0	1	1
rs6038478	20	6381666	C	G	0.3678	0.0160451	0.051034	rs1407034	10	CASC20	45703	intergenic	0.806	5	14	15	0	0	1
rs6085575	20	6467051	G	A	0.2117	0.0477837	0.186693	rs1407034	10	CASC20	0	ncRNA_intronic	0.806	5	5	15	0	0	1
rs2271975	3	101049591	T	C	0.4115	0.570052	0.143968	rs13321258	3	SENP7	0	intronic	0.805	6	4	5	1	1	1
rs59811601	4	103040982	G	GT	0.4473	NA	0.0554403	rs13135092	4	BANK1	45012	intergenic	0.805	NA	9	15	0	1	1
rs4712963	6	25740502	C	T	0.2932	0.109324	0.0845718	rs4401650	5	HIST1H2APS1	7446	intergenic	0.804	7	5	15	0	1	1
rs6791964	3	101260118	G	A	0.2356	0.349259	0.113074	rs17400342	3	FAM172BP	17386	intergenic	0.803	6	5	15	0	1	1
rs2850397	4	102970744	G	T	0.4364	0.0115172	0.0712377	rs13135092	4	BANK1	0	intronic	0.803	6	4	15	1	1	1
19:8898294:G:T	19	8898294	G	T	0.3618	NA	0.0708585	rs11673136	8	CTD-2557P19.4	8756	intergenic	0.803	NA	5	15	0	1	1
rs113227417	19	9127394	C	T	0.2853	0.0273929	0.173253	rs113660049	8	CTD-2596O15.1	2625	intergenic	0.803	6	5	15	0	1	1
rs6085584	20	6492868	C	A	0.2286	0.460895	0.193405	rs1407034	10	CASC20	0	ncRNA_intronic	0.803	7	9	15	0	0	1
rs1321441	20	6545685	C	T	0.4016	0.486879	0.940048	rs1407034	10	CASC20	36578	intergenic	0.803	6	5	15	0	1	1
rs374164506	1	155091121	AAG	A	0.06163	NA	0.052064	rs2974937	1	Y_RNA	1844	intergenic	0.802	NA	5	14	1	1	1
rs35218847	3	100928901	C	CTT	0.1909	NA	0.0670532	rs17400342	3	snoU13	8121	intergenic	0.802	NA	14	15	0	1	1
rs202058918	19	8954897	A	AAAC	0.4801	NA	0.219627	rs11673136	8	MBD3L1	880	downstream	0.802	NA	9	15	1	1	1
rs12460359	19	9014456	G	A	0.3787	0.252806	0.0958233	rs11673136	8	MUC16	0	intronic	0.802	6	4	15	1	1	0
rs34103639	3	101388383	G	A	0.1223	0.73281	0.167217	rs17400342	3	ZBTB11	0	intronic	0.801	7	4	4	1	1	1
rs13097827	3	101470984	C	T	0.335	0.45504	0.174352	rs13321258	3	CEP97	0	intronic	0.801	6	5	5	1	1	1
rs144626219	3	101167701	C	T	0.1163	0.888971	0.390477	rs17400342	3	SENP7	0	intronic	0.8	7	5	15	1	1	1
rs9825081	3	46108400	G	A	0.1252	NA	0.0988252	rs9851306	2	XCR1	39165	intergenic	0.799	5	5	15	0	1	1
rs77021668	3	101175622	T	C	0.1163	0.873952	0.390477	rs17400342	3	SENP7	0	intronic	0.799	6	4	5	1	1	1
rs1031460	17	38072247	T	G	0.499	NA	0.236236	rs8072548	7	GSDMB	0	intronic	0.798	4	2	5	1	1	1
rs6140050	20	6632901	C	A	0.3728	0.0132023	0.1562	rs1407034	10	RP5-859D4.3	79003	intergenic	0.798	7	5	15	0	0	1
rs8177968	1	155266335	C	T	0.2823	NA	0.299635	rs2974937	1	PKLR	0	intronic	0.797	NA	4	13	1	1	1
rs374652694	3	101093615	C	CA	0.326	NA	0.0993401	rs13321258	3	SENP7	0	intronic	0.797	NA	5	5	1	1	1
rs2387112	19	50984853	A	G	0.33	0.15738	0.0772033	rs11879501	9	EMC10:CTD-2545M3.2	0:0	ncRNA_intronic	0.797	NA	3	4	1	1	1
rs237688	20	6281204	T	C	0.4105	0.0704907	0.0594856	rs1407034	10	AL109618.1	71608	intergenic	0.797	7	9	15	0	0	0
rs9467574	6	25705718	C	G	0.2803	0.128962	0.214185	rs4401650	5	SCGN	3706	intergenic	0.796	7	5	15	1	1	1
rs549902739	6	25878282	C	CA	0.333	NA	0.135997	rs4401650	5	SLC17A3	0	intronic	0.796	NA	5	15	1	1	1
rs12490635	3	101214954	C	G	0.4125	0.564934	0.139364	rs13321258	3	SENP7	0	intronic	0.795	6	4	5	1	1	1
rs76228827	4	102660771	G	A	0.2376	0.0187559	0.0810219	rs13135092	4	BANK1	0	intronic	0.795	7	15	15	1	1	1
rs74727658	17	38128181	GA	G	0.333	NA	0.579071	rs8072548	7	GSDMA	0	intronic	0.794	NA	2	14	1	1	1
rs201530750	1	155599910	CCT	C	0.1322	NA	0.117443	rs2974937	1	MSTO1:MSTO2P:RP11-29H23.5	0:0:0	ncRNA_intronic	0.792	NA	5	15	1	1	1
rs368591087	9	136176012	G	A	0.4851	0.103282	0.219265	rs558240	6	Y_RNA	1940	intergenic	0.792	6	9	14	0	1	0
rs12381150	19	9013275	C	A	0.2485	0.128002	0.0672888	rs11673136	8	MUC16	0	intronic	0.792	6	4	15	1	0	0
rs142675849	3	101083072	AAAAG	A	0.4115	NA	0.143968	rs13321258	3	SENP7	0	intronic	0.791	NA	4	5	1	1	1
rs599924	9	136218591	A	G	0.4662	0.076865	0.288874	rs558240	6	SURF1	18	downstream	0.791	1d	3	4	1	1	1
rs112675539	1	155304241	G	GA	0.1074	NA	0.0764103	rs2974937	1	ASH1L	817	downstream	0.79	NA	4	5	1	1	1
rs192068	4	103174819	G	A	0.4394	0.0719559	0.104008	rs13135092	4	SLC39A8	0	intronic	0.79	NA	5	15	1	1	1
rs2910345	19	8927370	G	C	0.2972	0.0724732	0.0597103	rs11673136	8	ZNF558	0	intronic	0.789	7	4	8	1	1	1
rs149127779	19	50875746	AAAAT	A	0.3628	NA	0.770432	rs11879501	9	NR1H2	0	intronic	0.788	NA	5	15	1	1	1
rs6781763	3	101162270	G	A	0.4006	0.32546	0.127857	rs13321258	3	SENP7	0	intronic	0.787	6	5	15	1	1	1
rs6085630	20	6601751	A	C	0.2147	0.397214	0.113227	rs1407034	10	CASC20	92644	intergenic	0.787	7	5	15	0	0	1
rs6441610	3	101225620	A	G	0.3847	0.509062	0.407615	rs13321258	3	SENP7	0	intronic	0.785	7	4	5	1	1	1
rs1081576	3	101624762	C	T	0.3648	0.350878	0.091863	rs17400342	3	RP11-221J22.1	34940	intergenic	0.785	NA	5	15	0	1	1
rs71338565	20	6458864	C	T	0.2256	0.117743	0.0918445	rs1407034	10	CASC20	0	ncRNA_intronic	0.785	6	9	15	0	0	1
rs2234350	3	45984300	G	C	0.2565	NA	0.232017	rs9851306	2	FYCO1:CXCR6	0:0	intronic	0.784	4	4	5	1	1	1
rs6054276	20	6435557	C	T	0.4881	NA	0.34179	rs1407034	10	CASC20	0	ncRNA_intronic	0.784	6	9	15	0	0	1
rs2460723	3	100959034	G	T	0.1958	0.200022	0.0699255	rs17400342	3	IMPG2	0	intronic	0.782	7	5	15	1	1	1
rs34407049	3	101140859	T	C	0.4115	0.583725	0.143968	rs13321258	3	SENP7	0	intronic	0.782	6	5	15	1	1	1
rs34558763	3	46189924	C	T	0.09443	NA	0.0664592	rs9851306	2	FLT1P1	4754	intergenic	0.781	7	5	15	0	1	1
rs9851424	3	100866751	T	A	0.3718	0.0223446	0.100892	rs17400342	3	ACTR3P3	15186	intergenic	0.781	5	5	15	0	1	1
rs587598483	9	136176010	G	A	0.4851	0.110431	0.219265	rs558240	6	Y_RNA	1942	intergenic	0.781	NA	9	14	0	1	0
rs5851270	3	101099482	T	TA	0.4901	NA	0.221661	rs13321258	3	SENP7	0	intronic	0.78	NA	5	5	1	1	1
rs7032208	9	136055759	G	C	0.1948	0.102387	0.0839625	rs558240	6	GBGT1	16426	intergenic	0.78	7	5	14	0	1	1
rs6107845	20	6578741	G	A	0.4115	0.364935	0.837947	rs1407034	10	CASC20	69634	intergenic	0.78	6	5	15	0	1	0
rs2095402	1	156007177	A	G	0.3976	0.0690248	0.0831513	rs2974937	1	UBQLN4	0	intronic	0.779	6	4	4	1	1	1
rs113337658	3	101425791	G	T	0.03479	0.238878	0.0997006	rs13321258	3	PDCL3P4	5524	intergenic	0.779	7	5	15	0	1	1
rs201695231	19	8904868	G	GTT	0.161	NA	0.139215	rs11673136	8	CTD-2557P19.4	15330	intergenic	0.779	NA	9	9	0	1	1
rs10936630	3	101165915	C	G	0.4135	0.496249	0.144911	rs13321258	3	SENP7	0	intronic	0.777	5	4	15	1	1	1
rs540853514	1	155820843	C	CA	0.4304	NA	0.0550526	rs2974937	1	GON4L	0	intronic	0.776	NA	4	5	1	1	1
rs376171562	3	101732661	C	G	0.09642	0.0366712	0.0519064	rs17400342	3	RP11-221J22.1:RP11-221J22.2	15890:15890	intergenic	0.776	7	5	15	0	1	1
rs370739238	4	103171736	TGAGTGA	T	0.4453	NA	0.0875911	rs13135092	4	SLC39A8	461	downstream	0.776	NA	5	15	1	1	1
rs140879969	4	103323866	TTTTTG	T	0.02286	NA	0.0566577	rs13135092	4	SLC39A8	0	NA	0.776	NA	5	15	1	0	1
rs8099855	19	8981838	A	G	0.09543	0.0384743	0.0736406	rs11673136	8	MUC16	0	intronic	0.776	6	4	15	1	1	1
rs34656051	19	8986063	C	CA	0.2485	NA	0.223421	rs11673136	8	MUC16	0	intronic	0.776	NA	4	15	1	0	1
rs6441584	3	100882967	G	C	0.4771	0.23019	0.220378	rs17400342	3	ACTR3P3	136	downstream	0.775	7	5	15	0	1	1
rs9467591	6	25742699	A	G	0.2823	0.111273	0.221051	rs4401650	5	HIST1H2APS1	9643	intergenic	0.775	6	5	15	0	1	1
rs139576619	6	25825547	G	GGACAAAAATTGAAA	0.2455	NA	0.100768	rs4401650	5	SLC17A1	0	intronic	0.775	NA	5	15	1	1	1
rs5851272	3	101150627	C	CA	0.4115	NA	0.143968	rs13321258	3	SENP7	0	intronic	0.774	NA	5	15	1	1	1
rs238492	4	103027883	C	T	0.4473	0.0327349	0.0554403	rs13135092	4	BANK1	31913	intergenic	0.774	6	9	9	0	1	1
rs73895057	20	6560996	G	T	0.04374	0.0645027	0.0640822	rs1407034	10	CASC20	51889	intergenic	0.774	5	5	15	0	0	0
rs12489899	3	101465995	A	C	0.3718	0.977269	0.60452	rs13321258	3	CEP97	0	intronic	0.773	6	5	5	1	1	1
rs71338567	20	6558287	G	A	0.2197	0.583517	0.18838	rs1407034	10	CASC20	49180	intergenic	0.773	5	5	15	0	0	1
rs12636557	3	101374704	C	T	0.328	0.510637	0.172425	rs13321258	3	ZBTB11	0	intronic	0.772	7	4	4	1	1	1
rs10593723	6	25834966	G	GA	0.4682	NA	0.290977	rs4401650	5	SLC17A3	0	intronic	0.772	NA	5	15	1	1	1
rs9901146	17	38043343	A	G	0.492	NA	0.188116	rs8072548	7	ZPBP2	9193	intergenic	0.771	6	13	14	1	1	1
rs2285489	9	136289374	T	C	0.3837	0.207216	0.131165	rs558240	6	ADAMTS13	0	intronic	0.77	6	4	14	1	1	1
rs56011334	3	101470561	G	A	0.4294	0.241207	0.27132	rs13321258	3	CEP97	0	intronic	0.769	7	5	5	1	1	1
rs822527	1	155738053	A	G	0.3529	0.381255	0.182767	rs2974937	1	GON4L	0	intronic	0.768	NA	4	4	1	1	1
rs1937129	6	25789132	A	G	0.2962	0.106883	0.0848547	rs4401650	5	SLC17A1	0	intronic	0.768	NA	5	15	1	1	1
rs11465177	6	26095736	T	TA	0.3976	NA	0.257968	rs4401650	5	HFE	0	UTR3	0.767	NA	5	15	1	1	1
rs7621641	3	46479108	C	G	0.2256	NA	0.0664101	rs9851306	2	LTF	0	intronic	0.766	6	4	15	1	1	1
rs1994201	3	100970062	A	G	0.3121	0.0660104	0.109709	rs13321258	3	IMPG2	0	intronic	0.766	5	5	15	1	1	1
rs56202597	4	102886192	G	A	0.4583	0.0981527	0.0621073	rs13135092	4	BANK1	0	intronic	0.766	7	4	15	1	1	1
rs1053860	6	26325228	C	T	0.4324	0.10753	0.0904397	rs4401650	5	HIST1H3PS1	2707	intergenic	0.766	NA	5	14	0	1	1
rs394851	1	155719467	G	T	0.1918	NA	0.131864	rs2974937	1	MSTO2P	0	ncRNA_intronic	0.765	5	4	5	1	1	1
rs79275616	3	46060463	AG	A	0.1948	NA	0.296496	rs9851306	2	XCR1	0	UTR3	0.765	NA	5	15	1	1	1
rs60906567	9	136296449	A	AT	0.3728	NA	0.107258	rs558240	6	ADAMTS13	0	intronic	0.765	NA	5	14	1	1	1
rs5840130	20	6486157	A	AT	0.2286	NA	0.193405	rs1407034	10	CASC20	0	ncRNA_intronic	0.763	NA	14	15	0	0	1
rs545725328	1	155241807	G	GT	0.2793	NA	0.307328	rs2974937	1	CLK2	0	intronic	0.762	NA	1	5	1	1	1
rs2205936	6	25685492	G	C	0.4384	0.0503045	0.105209	rs4401650	5	SCGN	0	intronic	0.762	7	5	15	1	1	1
rs2073932	9	136305439	G	A	0.4215	0.519135	0.0815408	rs558240	6	ADAMTS13	0	intronic	0.762	NA	4	15	1	1	1
rs59703284	19	9176709	C	CT	0.2624	NA	0.0932258	rs113660049	8	OR1M4P	17078	intergenic	0.762	NA	5	15	0	0	1
rs6077030	20	6555214	C	A	0.2207	0.581797	0.191633	rs1407034	10	CASC20	46107	intergenic	0.762	5	5	15	0	0	1
rs11486142	1	155997363	G	A	0.2555	0.0283591	0.0916622	rs2974937	1	SSR2	6612	intergenic	0.761	6	5	5	1	1	1
rs4360119	6	25815074	C	G	0.2763	0.0879374	0.0803482	rs4401650	5	SLC17A1	0	intronic	0.761	7	5	15	1	1	1
rs6858108	4	102859835	C	T	0.4573	0.090441	0.0622668	rs13135092	4	BANK1	0	intronic	0.76	7	4	15	1	1	1
rs4580527	3	101258778	A	C	0.3837	0.382771	0.413172	rs13321258	3	FAM172BP	16046	intergenic	0.759	7	5	15	0	1	1
rs547643	9	136135047	C	T	0.2217	NA	0.181632	rs558240	6	ABO	0	ncRNA_intronic	0.759	7	4	14	0	1	1
rs6139984	20	6416994	C	A	0.4682	0.126547	0.339766	rs1407034	10	CASC20	10375	intergenic	0.759	7	9	15	0	0	1
rs9879461	3	101423139	C	A	0.3748	NA	0.621632	rs13321258	3	PDCL3P4	8176	intergenic	0.758	6	5	15	0	1	1
rs11961143	6	26032873	C	T	0.1262	0.0237473	0.0747022	rs4401650	5	HIST1H2AB	446	upstream:downstream	0.758	3a	1	2	1	1	1
rs34584867	3	46065963	G	A	0.1243	NA	0.103951	rs9851306	2	XCR1	0	intronic	0.757	5	5	15	1	1	1
rs7543234	1	155253308	C	T	0.2793	0.0670676	0.307328	rs2974937	1	HCN3	0	intronic	0.756	5	4	5	1	1	1
rs6908713	6	25703611	G	A	0.2992	0.123859	0.0896021	rs4401650	5	SCGN	1599	intergenic	0.756	3a	5	15	1	1	1
rs4389454	3	100881067	C	T	0.2903	0.439509	0.0811181	rs17400342	3	ACTR3P3	870	upstream	0.755	7	5	15	0	1	1
rs34930373	3	101283171	G	A	0.1461	0.82832	0.240034	rs17400342	3	TRMT10C	0	intronic	0.755	7	4	5	1	1	1
rs71628681	1	155656793	C	T	0.2744	NA	0.217561	rs2974937	1	MSTO1:MSTO2P:YY1AP1	0:0:0	ncRNA_intronic	0.754	5	1	1	1	1	1
rs114771599	3	101649131	C	T	0.04274	0.278242	0.10219	rs13321258	3	RP11-221J22.1	10571	intergenic	0.754	7	5	15	0	1	1
rs9379786	6	25730255	T	C	0.2922	0.103967	0.0827672	rs4401650	5	HIST1H2BPS1	1754	intergenic	0.754	6	5	14	1	1	1
rs35150191	3	101429546	A	AT	0.1948	NA	0.144677	rs17400342	3	PDCL3P4	1769	intergenic	0.753	NA	5	15	0	1	1
rs6817730	4	103368088	C	A	0.3121	0.0798872	0.0675879	rs13135092	4	RP11-499E18.1	0	ncRNA_intronic	0.753	7	5	15	0	1	1
rs138259686	9	136151925	AAAAAAT	A	0.3519	NA	0.362457	rs558240	6	ABO	1307	intergenic	0.753	NA	1	13	0	1	1
rs13093179	3	46146314	G	T	0.1223	NA	0.106615	rs9851306	2	FLT1P1	37535	intergenic	0.752	4	5	15	0	1	1
rs138777161	3	101036993	A	AAATAATAAT	0.2515	NA	0.094519	rs17400342	3	IMPG2	0	intronic	0.75	NA	5	15	1	0	1
rs140085420	3	101465660	T	G	0.335	NA	0.166149	rs13321258	3	CEP97	0	intronic	0.75	7	5	5	1	1	1
rs5851284	3	101548722	T	TG	0.4334	NA	0.213335	rs17400342	3	NFKBIZ	0	intronic	0.75	NA	1	15	1	1	1
rs12509248	4	102885084	C	T	0.4602	0.105841	0.0602829	rs13135092	4	BANK1	0	intronic	0.749	5	4	15	1	1	1
rs138507724	1	155198347	AAAAAT	A	0.2237	NA	0.240823	rs2974937	1	GBAP1	1132	intergenic	0.748	NA	1	5	1	1	1
rs10711815	3	46021845	G	GA	0.2237	NA	0.355798	rs9851306	2	FYCO1	0	intronic	0.748	NA	4	4	1	1	1
rs796417	3	101617581	C	G	0.1879	NA	0.148958	rs13321258	3	NFKBIZ	37714	intergenic	0.748	4	2	15	0	1	1
rs198841	6	26111671	T	G	0.4712	NA	0.349378	rs4401650	5	HIST1H1T	3306	intergenic	0.748	6	5	15	1	1	1
rs8110375	19	9169975	G	T	0.2396	0.237912	0.0844194	rs113660049	8	OR1M4P	23812	intergenic	0.748	4	2	15	0	1	1
rs71325095	3	45989921	G	T	0.1223	NA	0.104649	rs9851306	2	FYCO1	0	intronic	0.746	4	4	4	1	1	1
rs34172963	6	26076446	G	GA	0.4652	NA	0.527442	rs4401650	5	HFE	11062	intergenic	0.745	NA	5	15	0	1	1
rs139810357	19	50894639	C	T	0.08549	0.0287425	0.0685453	rs11879501	9	POLD1	0	intronic	0.745	6	4	5	1	1	1
rs7047178	9	136061469	T	G	0.2167	0.0809222	0.0674092	rs558240	6	OBP2B	19194	intergenic	0.744	4	2	14	0	1	1
rs111507092	1	155546875	T	G	0.08052	0.03029	0.0717411	rs2974937	1	DAP3P1	9559	intergenic	0.743	6	5	15	0	1	1
rs3181076	3	46250733	C	T	0.09245	NA	0.0620461	rs9851306	2	CCR3	0	intronic	0.742	NA	2	15	1	1	1
rs540127106	4	102928301	T	TTTTATA	0.2386	NA	0.16737	rs13135092	4	BANK1:RP11-498M5.2	0:0	ncRNA_intronic	0.741	NA	5	15	1	1	1
rs707893	6	26109378	C	T	0.1571	0.0233181	0.106697	rs4401650	5	HIST1H1T	1013	intergenic	0.741	NA	5	15	1	1	1
rs964220	20	6462602	G	C	0.4722	0.188629	0.450574	rs1407034	10	CASC20	0	ncRNA_intronic	0.741	7	14	15	0	0	1
rs35085163	17	38363857	C	T	0.169	0.145826	0.0632843	rs8072548	7	WIPF2	11698	intergenic	0.74	6	5	15	0	1	1
rs111906022	3	101270257	C	G	0.1213	0.783869	0.35668	rs17400342	3	TRMT10C	10448	intergenic	0.739	7	5	15	0	1	1
rs71597109	4	102741002	C	T	0.2972	0.0741974	0.0614993	rs13135092	4	BANK1	0	intronic	0.739	5	6	15	1	1	1
rs9461203	6	25710555	C	T	0.4463	0.0857938	0.110844	rs4401650	5	SCGN	8543	intergenic	0.739	7	1	15	1	1	1
rs11870965	17	38030205	T	A	0.4722	NA	0.256662	rs8072548	7	ZPBP2	0	intronic	0.739	6	9	14	1	1	1
rs13062695	3	101335188	G	A	0.1481	0.641483	0.229117	rs17400342	3	RNU6-1256P	415	downstream	0.737	6	5	15	0	1	1
rs59781317	1	156016356	A	G	0.2406	0.0572241	0.0838139	rs2974937	1	UBQLN4	0	intronic	0.736	6	4	5	1	1	1
rs34249887	3	101439499	C	CAA	0.2584	NA	0.129116	rs13321258	3	CEP97	3269	intergenic	0.736	NA	5	15	1	1	0
rs34541118	19	50864721	C	T	0.326	0.700319	0.943045	rs11879501	9	NR1H2:NAPSA	0:0	intronic	0.736	4	2	15	1	1	1
rs348864	3	100910127	T	G	0.3111	0.118264	0.114865	rs13321258	3	snoU13	10548	intergenic	0.735	7	5	15	0	1	1
rs2294346	6	25689487	G	C	0.4433	0.0466149	0.110627	rs4401650	5	SCGN	0	intronic	0.735	7	5	15	1	1	1
rs903503	17	37829571	C	A	0.3241	0.242519	0.0590249	rs8072548	7	PGAP3	0	intronic	0.735	NA	5	5	1	1	1
rs17796182	20	6571034	G	A	0.0507	0.0304952	0.0727193	rs1407034	10	CASC20	61927	intergenic	0.734	5	5	15	0	0	0
19:9176928:A:G	19	9176928	G	A	0.2018	NA	0.130872	rs113660049	8	OR1M4P	16859	intergenic	0.733	5	5	15	0	0	1
rs17385065	1	155976388	A	G	0.3936	0.0564225	0.0943883	rs2974937	1	ARHGEF2	0	intronic	0.732	7	4	5	1	1	1
rs34230680	4	102921426	GC	G	0.4583	NA	0.0625734	rs13135092	4	BANK1:RP11-498M5.2	0:0	ncRNA_intronic	0.732	NA	4	15	1	1	1
rs199753	6	26001888	G	A	0.3002	0.766821	0.835635	rs4401650	5	U91328.19	0	ncRNA_exonic	0.732	NA	4	5	0	1	1
rs202041632	1	155858362	A	AAAAG	0.3459	NA	0.10842	rs2974937	1	SYT11	3371	intergenic	0.731	NA	4	5	1	1	1
rs535550524	6	25996922	T	TA	0.1312	NA	0.0819353	rs4401650	5	U91328.21:U91328.19	0:0	ncRNA_intronic	0.731	NA	5	5	1	1	1
rs34849623	3	101649197	A	AT	0.1441	NA	0.0558901	rs13321258	3	RP11-221J22.1	10505	intergenic	0.729	NA	5	15	0	1	1
rs34266337	20	6235756	T	TA	0.1481	NA	0.076595	rs1407034	10	AL109618.1	26160	intergenic	0.729	NA	14	15	0	0	1
rs13073439	3	100872536	C	A	0.2107	0.0572632	0.073537	rs17400342	3	ACTR3P3	9401	intergenic	0.727	6	5	15	0	1	1
rs200726675	3	101449075	T	TTTTTGTTTTGTTTTG	0.3847	NA	0.430605	rs13321258	3	CEP97	0	NA	0.727	NA	4	5	1	0	1
rs198839	6	26112620	T	G	0.2773	0.131569	0.177492	rs4401650	5	HIST1H2BC	2480	intergenic	0.727	NA	4	15	1	1	1
rs12936409	17	38043649	C	T	0.4722	NA	0.256662	rs8072548	7	ZPBP2	9499	intergenic	0.727	7	13	14	1	1	1
rs58261173	3	100821223	T	C	0.2455	0.148996	0.0542927	rs17400342	3	ACTR3P3	60714	intergenic	0.726	6	5	15	0	1	1
rs870829	17	38068382	C	A	0.3897	NA	0.161435	rs8072548	7	GSDMB	0	intronic	0.726	NA	4	5	1	1	1
rs7853989	9	136131592	G	C	0.1143	NA	0.0582612	rs558240	6	ABO	0	ncRNA_exonic	0.725	5	4	14	0	1	1
rs12049375	1	155252833	G	A	0.2793	NA	0.307328	rs2974937	1	HCN3	0	intronic	0.724	5	4	5	1	1	1
rs12939682	17	38194741	G	A	0.3608	0.986961	0.526376	rs8072548	7	MED24	0	intronic	0.724	7	4	5	1	1	1
rs56675301	1	155364327	T	C	0.2763	0.0959324	0.227437	rs2974937	1	ASH1L	0	intronic	0.723	5	4	4	1	1	1
rs916092	3	46443769	T	A	0.2296	0.0385059	0.0544355	rs9851306	2	RP11-24F11.2	0	ncRNA_intronic	0.723	6	5	15	1	1	1
rs1324082	6	25801971	C	T	0.2584	0.0993836	0.0519002	rs4401650	5	SLC17A1	0	intronic	0.723	NA	5	15	1	1	1
rs979547	20	6457839	G	A	0.4036	0.164147	0.581093	rs1407034	10	CASC20	0	ncRNA_intronic	0.723	NA	7	15	0	0	1
rs6456688	6	25708960	T	C	0.4851	0.0564499	0.0679438	rs4401650	5	SCGN	6948	intergenic	0.722	7	5	15	1	1	1
rs6038520	20	6463617	C	T	0.2356	0.0833835	0.0810301	rs1407034	10	CASC20	0	ncRNA_intronic	0.721	6	13	15	0	0	1
rs6038570	20	6630666	T	A	0.3748	0.0353023	0.15262	rs1407034	10	RP5-859D4.3	81238	intergenic	0.721	6	5	15	0	0	1
rs6794828	3	101147894	C	A	0.4115	0.417157	0.143968	rs13321258	3	SENP7	0	intronic	0.72	7	5	15	1	1	1
rs11516155	9	136299615	A	C	0.4245	NA	0.153198	rs558240	6	ADAMTS13	0	intronic	0.72	6	4	15	1	1	1
rs2191032	3	45906572	T	C	0.1958	NA	0.149469	rs9851306	2	LZTFL1	0	intronic	0.719	NA	2	15	1	1	1
rs4270483	3	100912701	G	A	0.1899	0.230604	0.0665214	rs17400342	3	snoU13	7974	intergenic	0.719	5	5	15	0	1	1
rs60381137	3	101120372	C	CA	0.2276	NA	0.101908	rs17400342	3	SENP7	0	intronic	0.719	NA	4	15	1	1	1
rs71132578	3	101317630	TAATC	T	0.4692	NA	0.400464	rs13321258	3	RP11-454H13.1	456	downstream	0.719	NA	4	5	1	1	1
rs144146023	3	101733005	C	T	0.09642	0.0297219	0.0519064	rs17400342	3	RP11-221J22.1:RP11-221J22.2	16234:16234	intergenic	0.719	7	5	15	0	1	1
rs111508058	20	6410888	CAGGGCTTGGCCCTGGAGT	C	0.4533	NA	0.41404	rs1407034	10	CASC20	16481	intergenic	0.719	NA	9	15	0	0	1
rs200216139	17	38032132	GC	G	0.498	NA	0.181518	rs8072548	7	ZPBP2	0	intronic	0.718	NA	13	14	1	1	1
rs200282774	17	38239010	G	GC	0.1521	NA	0.0989755	rs8072548	7	THRA	0	intronic	0.716	NA	4	5	1	1	1
rs1321447	20	6563420	G	T	0.4076	0.701521	0.954355	rs1407034	10	CASC20	54313	intergenic	0.716	4	5	15	0	1	0
rs377300012	3	46191650	A	T	0.09443	NA	0.0664592	rs9851306	2	FLT1P1	6480	intergenic	0.715	7	5	15	0	1	1
rs1411295	20	6490149	G	A	0.2137	0.0490361	0.195193	rs1407034	10	CASC20	0	ncRNA_intronic	0.715	NA	9	15	0	0	1
rs61612476	3	100833908	G	A	0.0338	0.0375588	0.059718	rs17400342	3	ACTR3P3	48029	intergenic	0.714	6	14	15	0	1	1
rs368763761	3	101548723	T	TG	0.4334	NA	0.213335	rs17400342	3	NFKBIZ	0	intronic	0.714	NA	1	15	1	1	1
rs76522350	4	102815623	C	CT	0.4632	NA	0.0548423	rs13135092	4	BANK1	0	intronic	0.714	NA	4	15	1	1	1
rs62329082	4	103729474	A	G	0.05765	0.0274607	0.0896991	rs13135092	4	UBE2D3	0	intronic	0.713	7	4	5	1	1	1
rs4795395	17	37962987	T	A	0.4831	NA	0.256381	rs8072548	7	IKZF3	0	intronic	0.713	7	2	15	1	1	1
rs6038557	20	6594349	A	G	0.3817	NA	0.174244	rs1407034	10	CASC20	85242	intergenic	0.713	4	2	15	0	0	0
rs556590650	3	101365014	A	AT	0.328	NA	0.307822	rs13321258	3	Y_RNA	1250	intergenic	0.712	NA	4	5	1	1	1
rs139621344	19	9168353	G	GAAAT	0.4702	NA	0.0552866	rs113660049	8	OR1M4P	25434	intergenic	0.712	NA	5	15	0	1	1
rs72686716	4	102735510	T	C	0.1074	0.274819	0.217764	rs13135092	4	BANK1	0	intronic	0.711	5	1	15	1	1	1
rs1540276	6	26028819	G	T	0.328	NA	0.958192	rs4401650	5	HIST1H4B	1338	intergenic	0.71	NA	2	5	1	1	1
rs6806203	3	101161863	C	T	0.4115	0.521869	0.143968	rs13321258	3	SENP7	0	intronic	0.709	7	5	15	1	1	1
rs71152617	17	38032200	AGTGCAGT	A	0.4722	NA	0.250654	rs8072548	7	ZPBP2	0	intronic	0.709	NA	13	14	1	1	1
rs6139983	20	6416991	G	T	0.4682	0.165484	0.339766	rs1407034	10	CASC20	10378	intergenic	0.709	7	9	15	0	0	1
rs2856645	6	26135499	T	G	0.2763	0.159026	0.175247	rs4401650	5	HIST1H2AC	0	intronic	0.708	NA	3	5	1	1	1
rs6107811	20	6464883	C	A	0.2266	0.153505	0.0904225	rs1407034	10	CASC20	0	ncRNA_intronic	0.708	7	14	15	0	0	1
rs6805332	3	100850480	C	T	0.2018	0.0252973	0.0844729	rs17400342	3	ACTR3P3	31457	intergenic	0.707	7	8	15	0	1	1
rs34887463	20	6234986	GA	G	0.1988	NA	0.102524	rs1407034	10	AL109618.1	25390	intergenic	0.707	NA	14	15	0	0	1
rs6133327	20	6489729	C	T	0.3539	0.0237896	0.381916	rs1407034	10	CASC20	0	ncRNA_intronic	0.707	7	9	15	0	0	1
rs78321178	3	100851448	G	GT	0.2018	NA	0.0844729	rs17400342	3	ACTR3P3	30489	intergenic	0.706	NA	8	15	0	1	1
rs28496953	3	101270303	C	G	0.4115	0.356951	0.133943	rs13321258	3	TRMT10C	10402	intergenic	0.705	7	5	15	0	1	1
rs9393701	6	26309521	T	C	0.3658	0.238857	0.130225	rs4401650	5	HIST1H3PS1	12582	intergenic	0.705	7	5	5	0	1	1
rs1816546	6	25938252	C	T	0.4066	0.0898556	0.195348	rs4401650	5	SLC17A2	7305	intergenic	0.704	NA	7	15	1	1	1
rs57968500	17	38145828	A	G	0.3767	0.999312	0.497568	rs8072548	7	PSMD3	0	intronic	0.704	7	4	4	1	1	1
rs149418433	17	38159093	AT	A	0.3787	NA	0.500272	rs8072548	7	PSMD3	4879	intergenic	0.704	NA	5	15	1	1	1
rs2002758	4	102871227	C	T	0.4175	0.0436245	0.0542008	rs13135092	4	BANK1	0	intronic	0.703	NA	4	15	1	1	1
rs13065583	3	100811000	G	T	0.1541	0.185526	0.0563796	rs17400342	3	ACTR3P3	70937	intergenic	0.702	7	5	15	0	1	1
rs6054405	20	6607103	A	G	0.3877	0.0120021	0.162127	rs1407034	10	CASC20	97996	intergenic	0.702	7	5	15	0	0	1
rs4333119	3	46096501	G	T	0.4006	NA	0.445284	rs9851306	2	XCR1	27266	intergenic	0.701	6	5	15	0	1	1
rs13317376	3	101167329	C	G	0.4115	0.541759	0.143968	rs13321258	3	SENP7	0	intronic	0.701	7	4	15	1	1	1
4:102926923:A:G	4	102926923	G	A	0.05268	NA	0.500838	rs13135092	4	BANK1:RP11-498M5.2	0:0	ncRNA_intronic	0.701	7	4	15	1	1	1
rs2073824	9	136132633	A	G	0.336	0.508448	0.2875	rs558240	6	ABO	0	ncRNA_intronic	0.701	5	4	15	0	1	1
rs671410	9	136311679	T	G	0.4781	NA	0.0551434	rs558240	6	ADAMTS13	0	intronic	0.701	1f	5	15	1	1	1
rs79473315	9	136362682	A	G	0.1789	0.0430633	0.0549749	rs558240	6	TMEM8C	17025	intergenic	0.701	5	5	15	0	1	1
rs113361172	9	136281548	G	A	0.09145	0.31032	0.117179	rs558240	6	REXO4:ADAMTS13	0:0	intronic	0.7	6	2	5	1	1	1
rs36061022	17	38356539	AC	A	0.17	NA	0.0629124	rs8072548	7	RAPGEFL1	4630	intergenic	0.7	NA	5	15	1	1	1
rs6054139	20	6327810	G	A	0.3658	0.0308249	0.056183	rs1407034	10	CASC20	99559	intergenic	0.7	7	5	15	0	0	1
rs35745464	1	155133743	CT	C	0.3072	NA	0.276947	rs2974937	1	KRTCAP2	8140	intergenic	0.699	NA	14	15	1	1	1
rs2001476	17	38120604	C	T	0.3718	NA	0.391553	rs8072548	7	GSDMA	0	intronic	0.699	6	5	14	1	1	1
rs4683156	3	45991087	T	C	0.4046	NA	0.384909	rs9851306	2	FYCO1	0	intronic	0.698	5	4	4	1	1	1
rs75134295	3	46107283	C	A	0.1799	0.275888	0.348751	rs9851306	2	XCR1	38048	intergenic	0.698	4	2	15	0	1	1
rs9467581	6	25710548	C	T	0.2813	0.123777	0.219617	rs4401650	5	SCGN	8536	intergenic	0.698	6	1	15	1	1	1
rs173322	20	6397323	A	G	0.3598	0.0170308	0.0902124	rs1407034	10	CASC20	30046	intergenic	0.698	NA	5	15	0	0	1
rs7635750	3	100896799	T	C	0.2962	0.239968	0.0680256	rs17400342	3	ACTR3P3	13968	intergenic	0.697	7	5	15	0	1	1
rs35530134	4	102879214	AG	A	0.4145	NA	0.0558409	rs13135092	4	BANK1	0	intronic	0.697	NA	4	15	1	1	1
rs1123434	3	45970852	C	T	0.08648	0.180292	0.0906477	rs9851306	2	FYCO1	0	intronic	0.696	NA	4	4	1	1	1
rs4683900	3	101134696	C	T	0.3857	0.423365	0.407833	rs13321258	3	SENP7	0	intronic	0.696	7	4	15	1	1	1
rs11264357	1	155268958	C	T	0.2823	0.069384	0.299635	rs2974937	1	PKLR	0	intronic	0.695	4	5	14	1	1	1
rs13129951	4	103374760	G	A	0.09245	0.747085	0.423963	rs13135092	4	RP11-499E18.1	3592	intergenic	0.695	6	5	15	0	1	1
rs113409182	9	136115806	A	AAAAT	0.1262	NA	0.0631481	rs558240	6	ABO:RP11-430N14.4	9981:9981	intergenic	0.695	NA	5	14	0	1	1
rs34872811	19	9126018	G	A	0.3827	0.763582	0.250127	rs113660049	8	CTD-2596O15.1	4001	intergenic	0.695	7	5	15	0	1	1
rs548351923	1	155891857	A	AT	0.2406	NA	0.106369	rs2974937	1	KIAA0907	0	intronic	0.693	NA	4	4	1	1	1
rs145093870	19	9001201	TACC	T	0.2843	NA	0.105986	rs11673136	8	MUC16	0	intronic	0.693	NA	4	15	1	1	0
rs12985020	19	9002910	A	G	0.1024	0.0137861	0.0548554	rs11673136	8	MUC16	0	intronic	0.693	5	4	15	1	1	0
rs111295710	19	9126741	G	C	0.07058	0.105083	0.136929	rs113660049	8	CTD-2596O15.1	3278	intergenic	0.693	6	5	15	0	1	1
rs12047626	1	155606929	C	T	0.2744	0.0883538	0.217561	rs2974937	1	MSTO1:MSTO2P:RP11-29H23.5	0:0:0	ncRNA_intronic	0.692	6	1	15	1	1	1
rs34351338	3	101363024	AAC	A	0.328	NA	0.172425	rs13321258	3	Y_RNA	3240	intergenic	0.692	NA	5	7	1	1	1
rs2000350	6	25763154	T	C	0.2922	0.0895357	0.0773662	rs4401650	5	SLC17A4	0	intronic	0.692	NA	4	15	1	1	1
rs942378	6	25812459	G	A	0.2584	0.0988925	0.0519002	rs4401650	5	SLC17A1	0	intronic	0.692	5	4	15	1	1	1
rs35373513	3	46312953	C	T	0.07654	NA	0.0587728	rs9851306	2	CCR3	4755	intergenic	0.691	4	5	15	1	1	1
rs35850993	3	101437433	A	G	0.336	0.469767	0.175076	rs13321258	3	CEP97	5335	intergenic	0.691	5	7	15	1	1	0
rs563103855	17	38172973	AG	A	0.08946	NA	0.100641	rs8072548	7	CSF3	0	intronic	0.691	NA	2	5	1	1	1
rs563720344	1	155888762	GT	G	0.2694	NA	0.0656286	rs2974937	1	KIAA0907	0	intronic	0.69	NA	4	4	1	1	1
rs4683905	3	101168668	C	T	0.4115	0.569823	0.143968	rs13321258	3	SENP7	0	intronic	0.69	7	5	15	1	1	1
rs34007368	4	103193593	GA	G	0.333	NA	0.206911	rs13135092	4	SLC39A8	0	intronic	0.689	NA	4	15	1	1	1
rs7641164	3	46147060	G	C	0.2018	0.552002	0.275305	rs9851306	2	FLT1P1	36789	intergenic	0.688	4	5	15	0	1	1
rs3935280	17	38189055	A	G	0.3837	0.991279	0.42674	rs8072548	7	MED24	0	intronic	0.688	NA	2	4	1	1	1
rs76126337	3	46138667	A	G	0.04274	0.0548323	0.0737136	rs9851306	2	FLT1P1	45182	intergenic	0.686	6	2	15	0	1	1
rs17216717	3	46186323	T	C	0.09443	NA	0.0664592	rs9851306	2	FLT1P1	1153	intergenic	0.686	7	5	15	0	1	1
rs11672713	19	9136306	G	C	0.2932	0.0798787	0.187405	rs113660049	8	CTD-2596O15.1	5645	intergenic	0.686	6	5	15	0	1	1
rs10406297	19	9167089	C	T	0.06759	0.0919714	0.14281	rs113660049	8	OR1M4P	26698	intergenic	0.686	7	5	15	0	1	1
rs200689006	19	50904542	CAT	C	0.03082	NA	0.0686063	rs11879501	9	POLD1	0	intronic	0.686	NA	4	5	1	1	1
rs556057210	17	38113286	CAGATAGATAGATAGAT	C	0.4423	NA	0.266092	rs8072548	7	GSDMA	5939	intergenic	0.685	NA	5	5	1	1	1
rs75802396	17	38132529	A	ATTT	0.2823	NA	0.162777	rs8072548	7	GSDMA	0	intronic	0.685	NA	5	14	1	1	1
rs374608019	3	101121460	CA	C	0.496	NA	0.126633	rs13321258	3	SENP7	0	intronic	0.684	NA	4	15	1	1	1
rs182963891	3	101270376	G	A	0.04175	0.0152631	0.119413	rs17400342	3	TRMT10C	10329	intergenic	0.684	7	5	15	0	0	1
rs56029512	17	37958474	C	CA	0.3887	NA	0.0907422	rs8072548	7	IKZF3	0	intronic	0.684	NA	5	14	1	1	1
rs33999284	3	46404699	TTA	T	0.07555	NA	0.0658114	rs9851306	2	RP11-24F11.2	1746	intergenic	0.682	NA	5	14	1	1	1
rs151101184	4	103323866	TTTTTGTTTTG	T	0.3787	NA	0.0566577	rs13135092	4	SLC39A8	0	intergenic	0.682	NA	5	15	1	1	1
rs9869697	3	101080040	C	G	0.4115	0.544557	0.143968	rs13321258	3	SENP7	0	intronic	0.681	7	4	5	1	1	1
rs201184757	3	101268706	CAA	C	0.4185	NA	0.138586	rs13321258	3	TRMT10C	11999	intergenic	0.681	NA	5	15	0	1	1
rs8071037	17	38152304	A	T	0.4642	0.916436	0.26145	rs8072548	7	PSMD3	0	intronic	0.681	6	4	4	1	1	1
rs3956157	19	50977689	G	A	0.4115	0.0483916	0.114635	rs11879501	9	FAM71E1	0	intronic	0.681	NA	5	15	1	1	1
rs66862741	3	101129352	T	C	0.4125	0.563851	0.146148	rs13321258	3	SENP7	0	intronic	0.679	6	4	15	1	1	1
rs36071767	17	38186825	T	C	0.3648	0.999249	0.614608	rs8072548	7	MED24	0	intronic	0.679	6	4	4	1	1	1
rs4002555	19	50857180	C	G	0.3738	0.405163	0.207015	rs11879501	9	NR1H2	0	intronic	0.677	6	5	15	1	1	1
rs1274598	19	50973075	T	C	0.339	0.0956907	0.0702563	rs11879501	9	FAM71E1	0	intronic	0.677	NA	5	15	1	1	1
rs3865563	20	6243681	G	A	0.2266	0.0249702	0.111081	rs1407034	10	AL109618.1	34085	intergenic	0.677	7	14	15	0	1	1
rs2225351	20	6484640	C	T	0.4215	0.752746	0.961439	rs1407034	10	CASC20	0	ncRNA_intronic	0.677	7	5	15	0	1	1
rs6139943	20	6197060	C	T	0.1372	0.0142773	0.0656015	rs1407034	10	RP4-775C13.1	1031	intergenic	0.676	6	14	15	0	0	1
rs77005171	1	155121702	A	AT	0.4761	NA	0.414684	rs2974937	1	HMGN2P18	406	downstream	0.675	NA	5	15	1	1	1
rs369398864	3	101318023	G	GT	0.2117	NA	0.100567	rs13321258	3	RP11-454H13.1	63	downstream	0.675	NA	1	5	1	1	1
rs9467614	6	25814532	G	T	0.2584	0.0975639	0.0519002	rs4401650	5	SLC17A1	0	intronic	0.675	7	5	15	1	1	1
rs112835528	1	155122335	C	T	0.1074	0.606157	0.171472	rs2974937	1	HMGN2P18	1039	intergenic	0.674	5	5	15	1	1	1
rs34364477	1	155326725	T	TA	0.2575	NA	0.204978	rs2974937	1	ASH1L	0	intronic	0.674	NA	4	4	1	1	1
rs6054268	20	6431914	A	C	0.4891	0.0335476	0.348643	rs1407034	10	CASC20	0	ncRNA_intronic	0.674	6	7	15	0	0	1
rs190039371	3	45972170	C	T	0.1978	0.629808	0.260636	rs9851306	2	FYCO1	0	intronic	0.673	7	4	4	1	1	1
rs35581648	3	46170897	G	T	0.1233	NA	0.113273	rs9851306	2	FLT1P1	12952	intergenic	0.672	7	5	15	0	1	1
rs2225352	20	6486100	A	G	0.2286	NA	0.193405	rs1407034	10	CASC20	0	ncRNA_intronic	0.672	6	14	15	0	0	1
rs34381514	3	46099446	A	G	0.4006	0.019216	0.445284	rs9851306	2	XCR1	30211	intergenic	0.671	5	5	15	0	1	1
rs34047915	3	46100491	C	T	0.1223	NA	0.106615	rs9851306	2	XCR1	31256	intergenic	0.671	4	2	15	0	1	1
rs13096873	3	46194127	G	T	0.09443	0.0812567	0.0664592	rs9851306	2	FLT1P1	8957	intergenic	0.671	6	5	15	0	1	1
rs17283712	3	46304064	T	G	0.07654	NA	0.0587728	rs9851306	2	CCR3	0	intronic	0.671	6	1	15	1	1	1
rs11294277	3	46439696	A	AC	0.2008	NA	0.065978	rs9851306	2	RP11-24F11.2	0	ncRNA_intronic	0.671	NA	5	15	1	1	1
rs112427240	3	101162928	C	T	0.3867	0.157707	0.134285	rs13321258	3	SENP7	0	intronic	0.671	7	5	15	1	1	1
rs56080564	3	101366069	G	A	0.328	0.419717	0.172425	rs13321258	3	Y_RNA	195	upstream	0.671	7	4	5	1	1	1
rs1590205	20	6536304	A	G	0.2217	0.587097	0.194916	rs1407034	10	CASC20	27197	intergenic	0.67	7	14	15	0	0	1
rs2850379	4	102917419	C	A	0.4155	0.0460519	0.0586867	rs13135092	4	BANK1:RP11-498M5.2	0:0	ncRNA_intronic	0.669	7	5	15	1	1	1
rs3205136	9	136126631	C	A	0.1213	0.296518	0.0854401	rs558240	6	ABO:RP11-430N14.4	0:0	ncRNA_exonic	0.669	NA	5	14	0	1	1
rs2546551	19	50896360	T	C	0.4443	0.34238	0.314546	rs11879501	9	POLD1	0	intronic	0.669	5	4	5	1	1	1
rs2423159	20	6397292	A	G	0.3598	0.0170678	0.0902124	rs1407034	10	CASC20	30077	intergenic	0.668	3a	5	15	0	0	1
rs2145277	20	6573643	G	T	0.4155	0.559837	0.851705	rs1407034	10	CASC20	64536	intergenic	0.668	6	5	15	0	0	0
rs71619641	3	46378254	GT	G	0.09145	NA	0.0516077	rs9851306	2	CCR2	16970	intergenic	0.667	NA	5	15	0	1	1
rs10416530	19	9129660	C	T	0.333	0.85024	0.887332	rs113660049	8	CTD-2596O15.1	359	upstream	0.667	7	2	15	0	1	1
rs75150925	3	46161234	GA	G	0.1799	NA	0.354869	rs9851306	2	FLT1P1	22615	intergenic	0.666	NA	5	15	0	1	1
rs793144	6	25879321	C	T	0.2942	0.228406	0.376901	rs4401650	5	SLC17A3	0	intronic	0.666	NA	5	15	1	1	1
rs587729126	9	136138765	GCGCCCACCACTA	G	0.1839	NA	0.342426	rs558240	6	ABO	0	ncRNA_intronic	0.666	NA	5	14	0	1	1
rs4441551	20	6469312	C	G	0.2604	0.593765	0.131807	rs1407034	10	CASC20	0	ncRNA_intronic	0.666	5	5	15	0	0	1
rs6848961	4	103949607	C	G	0.05666	0.0129147	0.101885	rs13135092	4	SLC9B2	0	intronic	0.665	7	4	5	1	1	1
rs1318016	6	25764704	A	T	0.2922	0.0909915	0.0773662	rs4401650	5	SLC17A4	0	intronic	0.665	7	4	15	1	1	1
rs1186313	6	25856881	T	C	0.2276	0.103054	0.0790373	rs4401650	5	SLC17A3	0	intronic	0.665	NA	5	15	1	1	1
rs6441936	3	45997822	T	A	0.4712	NA	0.665397	rs9851306	2	FYCO1	0	intronic	0.664	5	1	4	1	1	1
rs6054296	20	6458807	T	C	0.2356	0.0833547	0.0810301	rs1407034	10	CASC20	0	ncRNA_intronic	0.664	6	9	15	0	0	1
rs1056314	6	26114653	G	A	0.4722	0.224009	0.351124	rs4401650	5	HIST1H2BC	447	downstream	0.663	NA	4	15	1	1	1
rs806789	6	26229161	C	A	0.4652	0.179537	0.0985757	rs4401650	5	HIST1H3E	3316	intergenic	0.663	5	5	5	1	1	1
rs10793955	9	136061281	C	G	0.2167	0.0836694	0.0674092	rs558240	6	OBP2B	19382	intergenic	0.663	5	2	14	0	1	1
rs587631028	9	136317242	C	CT	0.3241	NA	0.0729609	rs558240	6	ADAMTS13	0	intronic	0.663	NA	5	15	1	1	1
rs2967750	19	8913156	G	C	0.1521	0.0831158	0.133577	rs11673136	8	ZNF558	7223	intergenic	0.663	7	5	9	1	1	1
rs199993619	20	6307745	GTA	G	0.2266	NA	0.0642359	rs1407034	10	AL109618.1	98149	intergenic	0.663	NA	5	15	0	0	0
rs6794103	3	46123602	T	C	0.4612	NA	0.557883	rs9851306	2	XCR1	54367	intergenic	0.662	5	5	15	0	1	1
rs939443	3	101085413	G	A	0.4125	0.566259	0.139364	rs13321258	3	SENP7	0	exonic	0.662	6	4	5	1	1	1
rs12462970	19	9137185	G	T	0.3777	0.465157	0.257613	rs113660049	8	CTD-2596O15.1	6524	intergenic	0.662	3a	1	15	0	0	1
rs367667	19	8912721	G	T	0.1521	0.0819109	0.133577	rs11673136	8	ZNF558	7658	intergenic	0.661	NA	9	15	1	1	1
rs10419376	19	50955765	G	C	0.494	0.0511748	0.103341	rs11879501	9	MYBPC2	0	intronic	0.661	6	4	14	1	1	0
rs198808	6	26130628	G	C	0.2823	0.172074	0.180263	rs4401650	5	HIST1H2AC	0	intronic	0.66	5	3	5	1	1	1
rs2317706	3	101236719	T	G	0.4085	0.512862	0.142108	rs13321258	3	FAM172BP	991	upstream	0.659	6	5	15	1	1	1
rs7534162	1	155065159	G	A	0.4602	0.843349	0.306792	rs2974937	1	EFNA3	5144	intergenic	0.658	6	5	5	1	1	1
rs28393999	9	136303888	G	C	0.3429	0.0737865	0.100333	rs558240	6	ADAMTS13	0	intronic	0.658	7	4	15	1	1	1
rs2969294	19	8969885	G	A	0.3757	0.190833	0.373165	rs11673136	8	MUC16	0	intronic	0.658	NA	4	15	1	1	1
rs11698471	20	6548597	G	C	0.1402	NA	0.128854	rs1407034	10	CASC20	39490	intergenic	0.658	7	5	15	0	1	1
20:6426272:T:TTTC	20	6426272	T	TTTC	0.4642	NA	0.35001	rs1407034	10	CASC20	1097	NA	0.657	NA	14	15	0	0	1
20:6426272:T:TCTC	20	6426272	TCTC	T	0.4662	NA	0.35001	rs1407034	10	CASC20	1097	intergenic	0.657	NA	14	15	0	0	1
rs9828605	3	101183347	A	G	0.4115	0.565227	0.143968	rs13321258	3	SENP7	0	intronic	0.656	5	4	5	1	1	1
rs6133305	20	6308464	G	C	0.2266	0.195079	0.0642359	rs1407034	10	AL109618.1	98868	intergenic	0.656	7	9	15	0	0	0
rs201474001	17	38186919	A	T	0.3658	0.851663	0.602333	rs8072548	7	MED24	0	intronic	0.655	6	4	4	1	1	1
rs2071053	1	155265177	A	G	0.2833	NA	0.294582	rs2974937	1	PKLR	0	intronic	0.654	NA	1	12	1	1	1
rs3774635	3	45986219	A	C	0.4066	NA	0.38658	rs9851306	2	FYCO1:CXCR6	0:0	intronic	0.654	NA	1	5	1	1	1
rs4712976	6	25842203	C	T	0.2644	0.0633302	0.0733351	rs4401650	5	SLC17A3	0	intronic	0.653	6	5	15	1	1	1
rs6085627	20	6592692	G	T	0.2286	0.504445	0.121996	rs1407034	10	CASC20	83585	intergenic	0.653	6	7	15	0	0	0
rs12209218	6	25887776	C	A	0.2475	0.0194702	0.0856917	rs4401650	5	HIST1H2APS2	5152	intergenic	0.651	6	5	15	1	1	1
rs139006072	1	155652036	T	A	0.03479	0.0652972	0.0526238	rs2974937	1	MSTO1:MSTO2P:YY1AP1	0:0:0	ncRNA_intronic	0.65	6	4	5	1	1	1
rs4795412	17	38150604	C	T	0.3757	0.999203	0.497035	rs8072548	7	PSMD3	0	intronic	0.65	6	4	4	1	1	1
rs2591614	19	9194697	G	A	0.4205	NA	0.251878	rs113660049	8	OR1M4P	622	upstream	0.65	NA	9	15	1	1	1
rs2149951	20	6417695	C	T	0.4642	0.137443	0.342509	rs1407034	10	CASC20	9674	intergenic	0.65	NA	9	15	0	0	1
rs35860418	4	102795091	A	G	0.3439	0.0487241	0.054379	rs13135092	4	BANK1	0	intronic	0.649	6	4	15	1	1	1
rs6779355	3	101314373	C	T	0.4781	0.939762	0.380269	rs13321258	3	PCNP	1091	intergenic	0.648	7	4	5	1	1	1
rs11930376	4	102809755	C	A	0.3419	0.0491945	0.0558046	rs13135092	4	BANK1	0	intronic	0.648	3a	4	15	1	1	1
rs6085594	20	6517723	G	T	0.2227	0.113299	0.190059	rs1407034	10	CASC20	8616	intergenic	0.648	7	5	15	0	0	1
rs2517953	17	37841211	G	C	0.335	0.342661	0.0709415	rs8072548	7	PGAP3	0	intronic	0.647	5	4	5	1	1	1
rs2967743	19	8925231	C	T	0.2684	0.0839206	0.128078	rs11673136	8	ZNF558	0	intronic	0.646	NA	4	8	1	1	1
rs73064431	3	45909528	C	T	0.08847	NA	0.053749	rs9851306	2	LZTFL1	0	intronic	0.645	7	5	15	1	1	1
rs200849750	3	101067643	T	TA	0.1451	NA	0.263891	rs17400342	3	SENP7	0	intronic	0.645	NA	4	5	1	0	1
rs35085560	3	101466102	CT	C	0.34	NA	0.174334	rs13321258	3	CEP97	0	intronic	0.645	NA	5	5	1	1	1
rs142218801	17	38120827	GAA	G	0.09245	NA	0.0774001	rs8072548	7	GSDMA	0	intronic	0.645	NA	5	14	1	1	1
rs2445841	19	50966531	T	A	0.3211	0.158252	0.0726423	rs11879501	9	MYBPC2	0	intronic	0.645	5	5	14	1	1	1
rs17141101	3	46454350	G	C	0.2296	0.0387675	0.0544355	rs9851306	2	CCRL2	0	intergenic	0.644	4	2	15	1	1	1
rs2148811	20	6310625	C	A	0.2266	0.149467	0.0642359	rs1407034	10	AL109618.1	101029	intergenic	0.644	7	9	15	0	0	0
rs114137525	3	100986979	T	C	0.06163	0.188689	0.216605	rs17400342	3	IMPG2	0	intronic	0.643	7	5	15	1	1	1
rs10901253	9	136128772	T	C	0.2207	0.242841	0.182594	rs558240	6	ABO:RP11-430N14.4	0:0	ncRNA_exonic	0.643	4	2	14	0	1	1
rs3764552	19	8976713	A	G	0.3748	0.200949	0.389818	rs11673136	8	MUC16	0	intronic	0.643	NA	4	15	1	1	1
rs58570460	20	6430456	AT	A	0.496	NA	0.354933	rs1407034	10	CASC20	0	ncRNA_intronic	0.643	NA	14	15	0	0	1
rs12079134	1	155466784	C	G	0.2793	NA	0.222352	rs2974937	1	ASH1L	0	intronic	0.642	7	5	5	1	1	1
rs10908471	1	155542942	A	G	0.2773	0.103748	0.225009	rs2974937	1	RP11-29H23.7	6844	intergenic	0.642	7	5	5	0	1	1
rs17284187	3	46332999	G	A	0.07654	NA	0.0587728	rs9851306	2	UQCRC2P1	19082	intergenic	0.642	7	5	15	0	1	1
rs198812	6	26128410	G	C	0.1581	0.14455	0.0867641	rs4401650	5	HIST1H2AC	0	intronic	0.642	5	1	5	1	1	0
rs12554595	9	136128664	T	C	0.2207	0.232879	0.182594	rs558240	6	ABO:RP11-430N14.4	0:0	ncRNA_exonic	0.642	4	2	14	0	1	1
rs78004679	20	6535065	G	A	0.05567	0.0259813	0.0757259	rs1407034	10	CASC20	25958	intergenic	0.642	6	14	15	0	0	1
rs148364914	17	38157764	A	AAAATAAATAAATAAAT	0.2306	NA	0.060214	rs8072548	7	PSMD3	3550	intergenic	0.641	NA	5	15	1	1	1
rs4264710	3	101169887	G	A	0.4115	0.498449	0.143968	rs13321258	3	SENP7	0	intronic	0.64	7	5	15	1	1	1
rs6054135	20	6326654	C	T	0.3658	0.0313749	0.056183	rs1407034	10	CASC20	100715	intergenic	0.639	6	5	15	0	0	1
rs2210129	20	6499409	G	A	0.4175	0.670501	0.97656	rs1407034	10	CASC20	0	ncRNA_intronic	0.639	6	5	15	0	1	1
rs56392308	9	136131056	CG	C	0.09543	NA	0.0520335	rs558240	6	ABO	0	ncRNA_exonic	0.638	NA	4	14	0	1	1
rs12635657	3	46031029	C	T	0.4334	0.0812274	0.45958	rs9851306	2	FYCO1	0	intronic	0.637	5	2	7	1	1	1
rs13324180	3	101167261	G	A	0.4115	0.570261	0.143968	rs13321258	3	SENP7	0	intronic	0.637	7	4	15	1	1	1
rs140683487	17	38089317	AAAGG	A	0.4592	NA	0.341058	rs8072548	7	RP11-387H17.4	0	ncRNA_intronic	0.637	NA	5	15	1	1	1
rs10405793	19	50948550	A	T	0.34	0.0450364	0.0656522	rs11879501	9	MYBPC2	0	intronic	0.637	5	4	14	1	1	1
rs1165201	6	25874823	A	C	0.3191	0.225552	0.318518	rs4401650	5	SLC17A3	0	intronic	0.636	NA	1	15	1	1	1
rs11577338	1	155240077	A	G	0.334	NA	0.343455	rs2974937	1	CLK2	0	intronic	0.635	7	4	4	1	1	1
rs1111102	1	155993456	G	T	0.2624	0.0676385	0.0863633	rs2974937	1	SSR2	2705	intergenic	0.635	NA	5	15	1	1	1
rs11315012	3	100966446	T	TA	0.3549	NA	0.0705267	rs17400342	3	IMPG2	0	intronic	0.635	NA	5	15	1	0	1
rs62574650	9	136179241	G	A	0.1143	0.284964	0.0553513	rs558240	6	Y_RNA	1194	intergenic	0.635	5	7	15	0	1	0
rs2236864	1	155241103	A	G	0.2793	NA	0.307328	rs2974937	1	CLK2	0	intronic	0.634	NA	4	5	1	1	1
rs140808513	1	155395685	GT	G	0.327	NA	0.161061	rs2974937	1	ASH1L	0	intronic	0.634	NA	4	5	1	1	1
rs4683836	3	100918453	G	C	0.2356	0.918141	0.973198	rs17400342	3	snoU13	2222	intergenic	0.633	7	5	15	0	1	1
rs2631244	4	102888729	C	G	0.4145	0.0381128	0.0558409	rs13135092	4	BANK1	0	intronic	0.633	7	4	15	1	1	1
rs28514894	19	50881326	T	C	0.3241	0.780496	0.92685	rs11879501	9	NR1H2	0	intronic	0.633	5	3	4	1	1	1
rs9358887	6	25759406	G	T	0.2913	0.102049	0.0763581	rs4401650	5	SLC17A4	0	intronic	0.632	6	1	15	1	1	1
rs9729564	1	155229222	G	A	0.2763	NA	0.30308	rs2974937	1	SCAMP3	0	intronic	0.631	6	4	4	1	1	1
rs452385	4	103153709	G	T	0.4404	0.0829114	0.105115	rs13135092	4	SLC39A8	18488	intergenic	0.631	NA	5	15	0	1	1
rs112680561	9	136175999	C	G	0.4851	0.11633	0.219265	rs558240	6	Y_RNA	1953	intergenic	0.631	7	9	14	0	1	0
rs12985471	19	50877332	C	T	0.04672	0.347516	0.112436	rs11879501	9	NR1H2	0	intronic	0.631	7	5	15	1	1	1
rs191618457	3	101553424	C	T	0.02883	0.0240326	0.0703741	rs13321258	3	NFKBIZ	0	intronic	0.629	6	3	15	1	1	1
rs8066846	17	38203652	T	C	0.4056	0.892472	0.441095	rs8072548	7	MED24	0	intronic	0.629	7	4	5	1	1	1
rs10908455	1	155067283	T	C	0.4851	0.625485	0.215872	rs2974937	1	EFNA3	7268	intergenic	0.628	1f	5	15	1	1	1
rs62200027	20	6469515	G	A	0.3698	NA	0.801552	rs1407034	10	CASC20	0	ncRNA_intronic	0.628	6	5	15	0	1	1
3:101228365:C:G	3	101228365	G	C	0.4115	NA	0.143968	rs13321258	3	SENP7	0	intronic	0.627	5	5	5	1	1	1
rs2051540	6	25947197	T	C	0.3062	0.409883	0.742211	rs4401650	5	TRIM38	15832	intergenic	0.627	NA	5	15	0	1	1
rs57115330	3	46255262	T	C	0.1024	NA	0.0645652	rs9851306	2	CCR3	0	intronic	0.626	7	2	15	1	1	1
rs60973567	3	100872982	C	G	0.1113	0.0487112	0.324544	rs17400342	3	ACTR3P3	8955	intergenic	0.626	5	5	15	0	1	1
rs5777951	1	155653553	T	TA	0.2744	NA	0.217561	rs2974937	1	MSTO1:MSTO2P:YY1AP1	0:0:0	ncRNA_intronic	0.625	NA	4	5	1	1	1
rs6781680	3	101269842	C	G	0.4125	0.436317	0.136033	rs13321258	3	TRMT10C	10863	intergenic	0.624	6	5	15	0	1	1
rs143988818	3	101429522	AT	A	0.3241	NA	0.177308	rs13321258	3	PDCL3P4	1793	intergenic	0.624	NA	5	15	0	1	1
rs12163856	4	102747927	A	G	0.3897	NA	0.0545702	rs13135092	4	BANK1	0	intronic	0.624	6	4	15	1	1	1
rs1407038	20	6603820	A	G	0.3877	0.0134358	0.162127	rs1407034	10	CASC20	94713	intergenic	0.624	7	5	15	0	0	1
rs566233160	1	155278019	A	AT	0.1302	NA	0.115063	rs2974937	1	FDPS	519	upstream	0.623	NA	1	1	1	1	1
rs7217240	17	38105334	C	T	0.2187	0.138937	0.0876848	rs8072548	7	LRRC3C	4333	intergenic	0.623	5	2	15	1	1	1
rs604942	19	8898552	C	A	0.1511	0.0901106	0.129358	rs11673136	8	CTD-2557P19.4	9014	intergenic	0.623	NA	5	15	0	1	1
rs665374	3	101586143	C	T	0.3976	0.338669	0.0558996	rs13321258	3	NFKBIZ	6276	intergenic	0.622	NA	5	15	1	1	1
rs10401654	19	9127678	C	G	0.4235	NA	0.285374	rs113660049	8	CTD-2596O15.1	2341	intergenic	0.622	7	5	15	0	1	1
rs57134434	3	100876434	T	C	0.1193	0.513482	0.0739709	rs17400342	3	ACTR3P3	5503	intergenic	0.621	7	5	15	0	1	1
rs71183675	19	9178472	TG	T	0.3668	NA	0.0797693	rs113660049	8	OR1M4P	15315	intergenic	0.621	NA	5	15	0	1	1
rs9869399	3	101645046	C	G	0.4414	NA	0.0615283	rs17400342	3	RP11-221J22.1	14656	intergenic	0.619	5	5	15	0	1	1
rs201811333	6	25787269	GAAATAAAT	G	0.01392	NA	0.211666	rs4401650	5	SLC17A1	0	NA	0.619	NA	5	15	1	1	1
rs1165158	6	25864898	C	A	0.2465	0.121201	0.101735	rs4401650	5	SLC17A3	0	intronic	0.619	1f	5	15	1	1	1
rs13091868	3	46123043	A	G	0.1223	NA	0.106615	rs9851306	2	XCR1	53808	intergenic	0.618	5	5	15	0	1	1
rs9845233	3	100894602	C	T	0.2992	0.246682	0.0690388	rs17400342	3	ACTR3P3	11771	intergenic	0.618	7	5	15	0	1	1
rs11710313	3	100928484	A	G	0.1918	0.262467	0.0683599	rs17400342	3	snoU13	7704	intergenic	0.617	6	14	15	0	1	1
rs1672384	3	101631940	C	G	0.1402	NA	0.0578546	rs13321258	3	RP11-221J22.1	27762	intergenic	0.617	5	5	15	0	1	1
rs665741	9	136305012	T	C	0.0994	0.298736	0.10091	rs558240	6	ADAMTS13	0	intronic	0.617	NA	4	15	1	1	1
rs144312254	17	38097664	C	CA	0.09344	NA	0.0764826	rs8072548	7	LRRC3C	62	upstream	0.617	NA	5	15	1	1	1
rs576295138	17	38149029	G	T	0.3668	0.849494	0.683728	rs8072548	7	PSMD3	0	intronic	0.616	NA	4	4	1	1	1
rs74199498	19	9014405	C	CT	0.2485	NA	0.0672888	rs11673136	8	MUC16	0	intronic	0.616	NA	4	15	1	0	0
rs34693386	3	46195402	C	T	0.09245	NA	0.0620461	rs9851306	2	CCR3	9693	intergenic	0.615	7	5	15	1	1	1
rs151198796	3	101470337	G	C	0.335	0.430114	0.174352	rs13321258	3	CEP97	0	intronic	0.615	6	5	5	1	1	1
rs3905166	20	6226849	G	A	0.2177	0.0229196	0.109486	rs1407034	10	AL109618.1	17253	intergenic	0.615	NA	9	15	0	1	1
rs143362244	3	100816024	C	T	0.02386	0.174097	0.0746333	rs17400342	3	ACTR3P3	65913	intergenic	0.614	6	5	15	0	1	1
rs71625600	3	101491271	G	GA	0.2306	NA	0.0980199	rs13321258	3	CEP97	1864	intergenic	0.614	NA	5	15	1	1	1
rs6054245	20	6424684	C	T	0.4871	NA	0.330108	rs1407034	10	CASC20	2685	intergenic	0.614	6	14	15	0	0	1
rs148261599	1	155253286	C	G	0.175	0.126261	0.237966	rs2974937	1	HCN3	0	intronic	0.613	7	4	5	1	1	1
rs7521292	1	155941685	A	T	0.2793	0.0385802	0.10434	rs2974937	1	ARHGEF2	0	intronic	0.613	5	1	5	1	1	1
rs61254379	3	46095080	C	T	0.1978	0.402919	0.258449	rs9851306	2	XCR1	25845	intergenic	0.612	5	5	15	0	1	1
rs11471931	20	6443509	CAT	C	0.3201	NA	0.199663	rs1407034	10	CASC20	0	ncRNA_intronic	0.612	NA	14	15	0	0	1
rs13136219	4	102743687	C	T	0.3797	NA	0.0537268	rs13135092	4	BANK1	0	intronic	0.611	7	5	15	1	1	1
rs2007370	6	26317896	A	G	0.05368	0.0384964	0.0811619	rs4401650	5	HIST1H3PS1	4207	intergenic	0.611	NA	1	14	0	1	1
rs6117271	20	6446150	C	T	0.2256	0.126182	0.0873842	rs1407034	10	CASC20	0	ncRNA_intronic	0.611	7	5	15	0	0	1
rs36048333	3	46280618	C	G	0.07654	NA	0.0587728	rs9851306	2	CCR3	0	intronic	0.61	6	5	15	1	1	1
rs10936624	3	101163750	G	A	0.4115	0.282432	0.143968	rs13321258	3	SENP7	0	intronic	0.61	6	5	15	1	1	1
rs9348697	6	25890834	C	T	0.3857	0.0528213	0.159679	rs4401650	5	HIST1H2APS2	8210	intergenic	0.61	2b	7	15	1	1	1
rs77771468	3	101753595	C	T	0.09642	0.0378298	0.0519064	rs17400342	3	RP11-221J22.1:RP11-221J22.2	36824:36824	intergenic	0.609	3a	2	15	0	1	1
rs6910138	6	25904352	C	G	0.4026	0.0968092	0.185294	rs4401650	5	SLC17A2	8629	intergenic	0.609	6	5	15	1	1	1
rs35396714	19	9126037	G	A	0.3827	0.730709	0.250127	rs113660049	8	CTD-2596O15.1	3982	intergenic	0.609	7	5	15	0	1	1
rs936939	3	45986623	C	A	0.2117	0.465773	0.224488	rs9851306	2	FYCO1:CXCR6	0:0	UTR5	0.608	5	1	5	1	1	1
rs55798976	3	101210597	A	G	0.4115	0.557482	0.143968	rs13321258	3	SENP7	0	intronic	0.608	7	4	5	1	1	1
rs6456696	6	25741408	A	G	0.2922	0.102857	0.0827672	rs4401650	5	HIST1H2APS1	8352	intergenic	0.608	6	5	15	0	1	1
rs13695	17	38545193	C	T	0.2684	0.0741878	0.0738011	rs8072548	7	TOP2A	0	UTR3	0.608	NA	4	15	1	1	1
rs34010359	3	101479714	AT	A	0.1958	NA	0.142336	rs17400342	3	CEP97	0	intronic	0.606	NA	4	5	1	1	1
rs74176109	19	50975399	G	A	0.4076	0.142198	0.119908	rs11879501	9	FAM71E1	0	intronic	0.606	6	5	15	1	1	1
rs10712166	20	6531643	G	GT	0.2157	NA	0.195683	rs1407034	10	CASC20	22536	intergenic	0.605	NA	13	15	0	0	1
rs4802706	19	50957093	C	G	0.334	0.0648277	0.0716322	rs11879501	9	MYBPC2	0	intronic	0.604	5	4	14	1	1	0
rs56039131	6	25988720	C	T	0.3708	NA	0.100568	rs4401650	5	U91328.21	0	ncRNA_intronic	0.602	5	4	5	1	1	1
rs201228436	3	101245112	AC	A	0.2396	NA	0.11389	rs17400342	3	FAM172BP	2380	intergenic	0.601	NA	5	15	0	1	1
rs551322	9	136135444	A	G	0.2217	NA	0.181632	rs558240	6	ABO	0	ncRNA_intronic	0.601	6	4	14	0	1	1
rs201286970	9	136297157	G	GGC	0.4245	NA	0.153198	rs558240	6	ADAMTS13	0	intronic	0.601	NA	5	14	1	1	1
rs549820323	19	50903468	ATTTTTTTTTT	A	0.2714	NA	0.0596267	rs11879501	9	POLD1	0	intronic	0.601	NA	4	5	1	1	1
rs71327036	3	46194589	C	A	0.1024	NA	0.0626644	rs9851306	2	FLT1P1	9419	intergenic	0.598	7	5	15	0	1	1
rs9467570	6	25699283	C	A	0.2833	0.157256	0.212578	rs4401650	5	SCGN	0	intronic	0.598	4	5	15	1	1	1
rs11654473	17	38163481	G	C	0.164	0.0503977	0.15481	rs8072548	7	RP11-387H17.6	4997	intergenic	0.598	7	5	15	1	1	1
rs201891384	6	25815210	G	GTC	0.3479	NA	0.112463	rs4401650	5	SLC17A1	0	intronic	0.597	NA	5	15	1	1	1
rs3780808	9	136302434	G	T	0.4245	0.200145	0.153198	rs558240	6	ADAMTS13	0	intronic	0.597	6	4	15	1	1	1
rs2910360	19	8898494	T	C	0.3002	0.0989241	0.0585843	rs11673136	8	CTD-2557P19.4	8956	intergenic	0.597	NA	5	15	0	1	1
rs9379838	6	26277133	C	T	0.4592	0.140368	0.061482	rs4401650	5	HIST1H2BI	3510	intergenic	0.596	7	5	5	1	1	1
rs17474001	9	136267149	C	T	0.1421	0.704267	0.124281	rs558240	6	C9orf96	0	intronic	0.596	4	4	5	1	1	1
rs111794701	3	100917791	G	A	0.1183	NA	0.425807	rs17400342	3	snoU13	2884	intergenic	0.594	6	5	15	0	1	1
rs139499956	3	101640239	C	G	0.4394	NA	0.0658259	rs17400342	3	RP11-221J22.1	19463	intergenic	0.592	7	5	15	0	1	1
rs2942723	3	101723915	C	T	0.172	0.0265128	0.0608833	rs17400342	3	RP11-221J22.1:RP11-221J22.2	7144:7144	intergenic	0.591	NA	5	15	0	1	1
rs6054292	20	6454661	A	G	0.2306	0.249035	0.0938915	rs1407034	10	CASC20	0	ncRNA_intronic	0.591	6	7	15	0	0	1
rs2145278	20	6589373	C	A	0.3857	0.0998047	0.596371	rs1407034	10	CASC20	80266	intergenic	0.591	7	13	15	0	1	0
rs13081151	3	46055716	G	A	0.1213	NA	0.107977	rs9851306	2	XCR1	2799	intergenic	0.59	7	5	15	1	1	1
rs36219249	9	136291928	CT	C	0.4245	NA	0.149467	rs558240	6	ADAMTS13	0	intronic	0.59	NA	5	14	1	1	1
rs62322738	4	102929034	C	T	0.4712	0.0895357	0.0792858	rs13135092	4	BANK1:RP11-498M5.2	0:0	ncRNA_intronic	0.589	5	5	15	1	1	1
rs9379833	6	26207175	C	A	0.2863	0.297687	0.0713521	rs4401650	5	HIST1H4E	908	downstream	0.589	5	1	7	1	1	1
rs11534419	9	136388223	C	T	0.3777	0.0526795	0.0889279	rs558240	6	TMEM8C	0	intronic	0.589	5	2	15	1	1	1
rs11085742	19	8939056	A	G	0.1879	0.0966237	0.130123	rs11673136	8	ZNF558	0	intronic	0.589	7	4	5	1	1	1
rs140609168	3	101470236	G	T	0.335	0.482827	0.174352	rs13321258	3	CEP97	0	intronic	0.588	6	5	5	1	1	1
rs66888408	6	25766410	TTA	T	0.2922	NA	0.0773662	rs4401650	5	SLC17A4	0	intronic	0.588	NA	4	15	1	1	1
rs4962116	9	136129716	G	A	0.2207	0.239106	0.182594	rs558240	6	ABO:RP11-430N14.4	0:0	ncRNA_exonic	0.588	6	4	14	0	1	1
rs8070444	17	38151960	A	G	0.4642	0.90272	0.26145	rs8072548	7	PSMD3	0	intronic	0.588	5	4	4	1	1	1
rs13096741	3	46099154	C	T	0.1223	NA	0.106615	rs9851306	2	XCR1	29919	intergenic	0.587	5	5	15	0	1	1
rs28446029	6	26305801	C	G	0.3658	0.333085	0.130225	rs4401650	5	HIST1H3PS1	16302	intergenic	0.587	4	1	1	0	1	1
rs1179037	9	136238509	G	A	0.4662	0.122686	0.286928	rs558240	6	SURF4	0	intronic	0.587	1d	2	6	1	1	1
rs11348061	3	101099279	G	GC	0.2545	NA	0.0705061	rs13321258	3	SENP7	0	intronic	0.586	NA	2	5	1	0	1
rs55821257	3	101410975	G	C	0.329	0.497676	0.170864	rs13321258	3	RPL24	5348	intergenic	0.586	5	1	15	1	1	0
rs11264324	1	155090212	C	T	0.06163	NA	0.052064	rs2974937	1	Y_RNA	2753	intergenic	0.585	2b	5	14	1	1	1
rs188461340	3	101163031	G	A	0.4771	0.279199	0.216148	rs13321258	3	SENP7	0	intronic	0.585	6	5	15	1	1	1
rs35471487	3	101414649	G	GA	0.2744	NA	0.0808814	rs17400342	3	RPL24	9022	intergenic	0.585	NA	1	15	1	1	0
rs140559971	1	155554707	TTTTG	T	0.2773	NA	0.229219	rs2974937	1	DAP3P1	1727	intergenic	0.584	NA	5	15	0	1	1
rs71544286	6	25914008	T	TTTG	0.4324	NA	0.122537	rs4401650	5	SLC17A2	0	intronic	0.584	NA	4	15	1	1	1
rs6597613	9	136120990	C	G	0.2187	0.486399	0.148075	rs558240	6	ABO:RP11-430N14.4	4797:4797	intergenic	0.584	6	5	14	0	1	1
rs60082402	17	38148265	A	G	0.3678	0.618744	0.487595	rs8072548	7	PSMD3	0	intronic	0.584	7	4	4	1	1	1
rs2910357	19	8899147	A	C	0.2952	0.0634113	0.0569642	rs11673136	8	CTD-2557P19.4	9609	intergenic	0.584	NA	9	15	0	1	1
rs1726801	19	50905074	G	A	0.07058	0.257124	0.157047	rs11879501	9	POLD1	0	exonic	0.584	4	4	5	1	1	1
rs13095602	3	46128713	A	G	0.1223	NA	0.106615	rs9851306	2	FLT1P1	55136	intergenic	0.583	5	5	15	0	1	1
rs13036588	20	6462428	T	C	0.2018	0.0577891	0.144992	rs1407034	10	CASC20	0	ncRNA_intronic	0.583	7	14	15	0	0	1
rs901406	4	102852286	C	T	0.4165	0.0382964	0.0546067	rs13135092	4	BANK1	0	intronic	0.582	6	4	15	1	1	1
rs71327044	3	46271454	G	C	0.08946	NA	0.0550472	rs9851306	2	CCR3	0	intronic	0.581	5	5	15	1	1	1
rs568203	9	136151445	A	C	0.2207	0.234728	0.182594	rs558240	6	ABO	827	upstream	0.581	4	1	13	0	1	1
rs35123741	17	38092930	A	G	0.4483	0.368966	0.287778	rs8072548	7	RP11-387H17.4	0	ncRNA_intronic	0.581	5	5	15	1	1	1
rs438945	20	6395353	G	A	0.3241	0.0132139	0.0672424	rs1407034	10	CASC20	32016	intergenic	0.581	7	5	15	0	0	1
rs9883737	3	100845342	G	A	0.3698	0.0341187	0.101439	rs17400342	3	ACTR3P3	36595	intergenic	0.58	6	5	15	0	1	1
rs9393671	6	25789189	G	C	0.3062	0.120595	0.0921832	rs4401650	5	SLC17A1	0	intronic	0.58	6	5	15	1	1	1
rs6054385	20	6587524	T	C	0.3867	0.0993078	0.600023	rs1407034	10	CASC20	78417	intergenic	0.58	4	7	15	0	1	0
rs9295678	6	25937033	G	A	0.4881	0.218788	0.290273	rs4401650	5	SLC17A2	6086	intergenic	0.579	5	5	15	1	1	1
rs7773526	6	26002371	C	T	0.1322	0.0262544	0.0839922	rs4401650	5	U91328.19	367	downstream	0.579	7	4	5	0	1	1
rs3219318	19	50894158	G	A	0.08946	0.131083	0.205834	rs11879501	9	POLD1	0	intronic	0.579	7	4	5	1	1	1
rs2974937	1	155168849	C	T	0.4523	0.999127	1	rs2974937	1	THBS3:RP11-263K19.4	0:0	ncRNA_intronic	0.578	6	4	5	1	1	1
rs2317751	3	101123260	T	G	0.3787	0.452942	0.392727	rs13321258	3	SENP7	0	intronic	0.578	7	5	15	1	1	1
rs11792324	9	136116395	T	C	0.1362	0.237269	0.0715911	rs558240	6	ABO:RP11-430N14.4	9392:9392	intergenic	0.578	7	5	14	0	1	1
rs549331	9	136135195	C	G	0.2217	NA	0.181632	rs558240	6	ABO	0	ncRNA_intronic	0.578	5	4	14	0	1	1
rs71183667	19	9140435	C	CA	0.2555	NA	0.148514	rs113660049	8	CTD-2596O15.1	9774	intergenic	0.578	NA	5	15	0	0	1
rs1165207	6	25865266	T	C	0.4672	0.309341	0.319832	rs4401650	5	SLC17A3	0	intronic	0.577	7	5	15	1	1	1
rs2466366	3	101472250	G	T	0.1968	0.95092	0.147085	rs17400342	3	CEP97	0	intronic	0.576	7	5	5	1	1	1
rs797866	3	101658031	T	C	0.3668	0.286534	0.0864802	rs17400342	3	RP11-221J22.1	1671	intergenic	0.576	4	2	15	0	1	1
rs2850383	4	102922324	A	G	0.4175	0.0695204	0.0607272	rs13135092	4	BANK1:RP11-498M5.2	0:0	ncRNA_intronic	0.576	7	4	15	1	1	1
rs542104175	17	38148277	C	CAAAAAAAAAA	0.2913	NA	0.342382	rs8072548	7	PSMD3	0	intronic	0.576	NA	4	4	1	1	1
rs489455	3	101036781	C	T	0.2008	0.465252	0.157062	rs17400342	3	IMPG2	0	intronic	0.575	7	5	15	1	1	1
rs4264711	3	101170068	G	A	0.4115	0.3037	0.143968	rs13321258	3	SENP7	0	intronic	0.575	6	5	15	1	1	1
rs41302667	9	136330428	G	A	0.09642	0.537899	0.0606942	rs558240	6	CACFD1	0	intronic	0.575	5	4	5	1	1	1
rs529182081	19	9128542	G	GTT	0.4682	NA	0.17869	rs113660049	8	CTD-2596O15.1	1477	intergenic	0.574	NA	5	15	0	0	1
rs141942982	1	155137395	G	T	0.1282	NA	0.11277	rs2974937	1	KRTCAP2	4488	intergenic	0.573	7	5	15	1	1	1
rs11299195	3	101579643	TA	T	0.3817	NA	0.0873771	rs13321258	3	NFKBIZ	0	UTR3	0.573	NA	4	4	1	1	1
rs1179038	9	136241189	C	T	0.4682	0.144363	0.28624	rs558240	6	SURF4	0	intronic	0.573	6	1	5	1	1	1
rs57359208	19	50955757	G	C	0.494	NA	0.103341	rs11879501	9	MYBPC2	0	intronic	0.573	6	4	14	1	1	0
rs1506504	4	103047763	C	T	0.4453	0.0265727	0.0538269	rs13135092	4	BANK1	51793	intergenic	0.572	NA	9	15	0	1	1
rs113778191	17	38094183	G	T	0.09344	0.0335201	0.0764826	rs8072548	7	RP11-387H17.4	0	ncRNA_intronic	0.572	6	5	15	1	1	1
rs8101788	19	50851759	C	A	0.4344	0.309974	0.275578	rs11879501	9	NR1H2	0	intronic	0.571	7	2	15	1	1	1
rs66508620	1	155239994	CA	C	0.3549	NA	0.247572	rs2974937	1	CLK2	0	intronic	0.57	NA	4	4	1	1	1
rs79282374	3	100886927	C	T	0.08847	0.207891	0.0518855	rs17400342	3	ACTR3P3	4096	intergenic	0.57	7	5	15	0	1	1
rs1056579	3	101397877	T	G	0.328	0.50982	0.172425	rs13321258	3	ZBTB11-AS1	0	ncRNA_exonic	0.57	4	4	5	1	1	1
rs59006796	3	101496305	C	CTTCCT	0.33	NA	0.166427	rs13321258	3	NXPE3	1740	intergenic	0.57	NA	5	5	1	1	1
rs680508	3	101579158	A	G	0.338	0.48433	0.0869341	rs13321258	3	NFKBIZ	0	UTR3	0.57	NA	3	4	1	1	1
rs8080546	17	38146966	C	A	0.163	NA	0.151458	rs8072548	7	PSMD3	0	intronic	0.57	5	4	4	1	1	1
rs6133328	20	6495414	C	A	0.3996	0.35862	0.909625	rs1407034	10	CASC20	0	ncRNA_intronic	0.57	5	5	15	0	1	1
rs1507426	3	100881593	G	A	0.4334	0.661919	0.349921	rs17400342	3	ACTR3P3	344	upstream	0.569	NA	5	15	0	1	1
rs3124748	9	136268038	C	T	0.4334	NA	0.233518	rs558240	6	C9orf96	0	exonic	0.569	NA	4	5	1	1	1
rs6139980	20	6407642	G	A	0.4553	0.0599092	0.181093	rs1407034	10	CASC20	19727	intergenic	0.569	3a	7	15	0	0	1
rs57204020	3	45981877	A	C	0.2117	0.455036	0.224488	rs9851306	2	FYCO1	0	intronic	0.568	5	4	5	1	1	1
rs1673043	19	50906529	G	A	0.07356	0.237926	0.152165	rs11879501	9	POLD1	0	intronic	0.568	NA	4	4	1	1	1
rs10936664	3	101215356	T	C	0.3847	0.477454	0.407615	rs13321258	3	SENP7	0	intronic	0.567	7	4	5	1	1	1
rs3219341	19	50898017	C	T	0.08748	NA	0.211241	rs11879501	9	POLD1	0	intronic	0.566	6	4	5	1	1	1
rs181154947	3	101468891	G	A	0.0338	0.182987	0.098617	rs13321258	3	CEP97	0	intronic	0.565	7	5	5	1	1	1
rs485195	3	101008908	A	T	0.2018	0.555669	0.16179	rs17400342	3	IMPG2	0	intronic	0.564	7	4	15	1	1	1
rs1398607	3	101755738	C	A	0.2425	0.0119745	0.0743567	rs17400342	3	RP11-221J22.1:RP11-221J22.2	38967:38967	intergenic	0.564	NA	5	15	0	1	1
rs4339141	3	46095026	G	C	0.2018	0.590227	0.266607	rs9851306	2	XCR1	25791	intergenic	0.563	4	5	15	0	1	1
rs28436085	9	136331819	G	A	0.334	0.219208	0.0840438	rs558240	6	CACFD1	0	intronic	0.562	5	4	5	1	1	1
rs56077329	17	38358541	C	T	0.06958	0.106184	0.0536766	rs8072548	7	RAPGEFL1	6632	intergenic	0.562	4	1	15	1	1	1
rs7769908	6	25760539	G	A	0.2922	0.089787	0.0773662	rs4401650	5	SLC17A4	0	intronic	0.561	7	5	15	1	1	1
rs111638615	1	155380346	T	TG	0.2763	NA	0.227437	rs2974937	1	ASH1L	0	intronic	0.56	NA	4	5	1	1	1
rs138276165	3	101121363	GGCTGAGGCAGGAGAATC	G	0.169	NA	0.215903	rs17400342	3	SENP7	0	intronic	0.56	NA	4	15	1	1	1
rs11264314	1	155078423	G	C	0.4851	NA	0.377435	rs2974937	1	Y_RNA	14542	intergenic	0.559	4	5	15	0	1	1
rs148289385	3	46282646	CAT	C	0.07555	NA	0.0565224	rs9851306	2	CCR3	0	intronic	0.559	NA	5	15	1	1	1
rs1513121	3	101765067	C	A	0.163	0.0145588	0.0636607	rs17400342	3	RP11-221J22.1:RP11-221J22.2	48296:48296	intergenic	0.559	7	4	15	0	1	1
rs11932972	4	102784230	A	G	0.3479	0.0523241	0.0524679	rs13135092	4	BANK1	0	intronic	0.559	7	2	15	1	1	1
rs4683180	3	46140770	T	C	0.4871	NA	0.616356	rs9851306	2	FLT1P1	43079	intergenic	0.558	6	2	15	0	1	1
rs55816311	3	101163132	C	T	0.3877	0.204982	0.131972	rs13321258	3	SENP7	0	intronic	0.558	7	5	15	1	1	1
rs12943633	17	37970365	C	T	0.06859	0.0548645	0.066	rs8072548	7	IKZF3	0	intronic	0.558	4	2	15	1	1	1
rs143470463	17	38352743	A	ATT	0.17	NA	0.065596	rs8072548	7	RAPGEFL1	834	downstream	0.558	NA	5	15	1	1	1
rs1298062	19	51004754	A	G	0.3201	0.0874246	0.0597405	rs11879501	9	JOSD2	4500	intergenic	0.558	4	1	15	1	1	1
rs4413606	6	26338257	A	G	0.3588	0.170553	0.125934	rs4401650	5	RNU6-1259P	14941	intergenic	0.557	7	5	14	0	1	1
rs150597688	17	38071086	C	CTT	0.496	NA	0.234328	rs8072548	7	GSDMB	0	intronic	0.557	NA	4	5	1	1	1
rs62280634	3	100932146	A	G	0.1183	0.925501	0.425807	rs17400342	3	IMPG2	9243	intergenic	0.556	7	9	15	1	1	1
rs62067034	17	38063738	T	C	0.498	NA	0.199954	rs8072548	7	GSDMB	0	intronic	0.556	6	4	5	1	1	1
rs4330912	1	155969428	C	G	0.3847	0.0859052	0.0856304	rs2974937	1	ARHGEF2:RP11-336K24.5	0:0	ncRNA_intronic	0.555	7	5	15	1	1	1
rs7628681	3	101265823	T	G	0.3837	0.656877	0.418973	rs13321258	3	TRMT10C	14882	intergenic	0.555	7	5	15	0	1	1
rs6791241	3	101410920	G	A	0.1223	0.792503	0.167217	rs17400342	3	RPL24	5293	intergenic	0.555	5	1	15	1	1	0
rs9358886	6	25758253	T	A	0.2922	0.0979532	0.0827672	rs4401650	5	SLC17A4	0	intronic	0.555	5	1	15	1	1	1
rs72229594	4	103329648	ATATACATATG	A	0.3777	NA	0.0537173	rs13135092	4	SLC39A8	0	intergenic	0.554	NA	5	15	1	1	1
rs587600964	9	136172323	C	G	0.1173	NA	0.182128	rs558240	6	Y_RNA	5629	intergenic	0.554	NA	9	14	0	0	0
rs6117303	20	6487687	T	C	0.3529	0.0263119	0.385238	rs1407034	10	CASC20	0	ncRNA_intronic	0.554	5	7	15	0	1	1
rs6077038	20	6599931	A	G	0.2167	0.362111	0.110697	rs1407034	10	CASC20	90824	intergenic	0.554	6	5	15	0	0	0
rs10439968	3	101256840	G	A	0.173	NA	0.19522	rs17400342	3	FAM172BP	14108	intergenic	0.553	6	5	15	0	1	1
rs200061023	20	6586714	TCCTC	T	0.2237	NA	0.129779	rs1407034	10	CASC20	77607	intergenic	0.553	NA	5	15	0	0	0
rs6935954	6	26255451	A	G	0.3907	0.338025	0.128429	rs4401650	5	HIST1H2BH	3147	intergenic	0.552	5	2	15	1	1	1
rs120858	9	136200810	G	A	0.4622	0.10092	0.309125	rs558240	6	SURF6	0	intronic	0.552	1f	3	4	1	1	1
rs7366775	1	155168930	G	A	0.4155	NA	0.575489	rs2974937	1	THBS3:RP11-263K19.4	0:0	ncRNA_intronic	0.551	7	4	5	1	1	1
rs12131079	1	155319668	T	C	0.3221	NA	0.243416	rs2974937	1	ASH1L	0	intronic	0.551	7	4	4	1	1	1
rs34446693	19	9138010	A	AT	0.3091	NA	0.985254	rs113660049	8	CTD-2596O15.1	7349	intergenic	0.551	NA	5	15	0	0	1
rs638756	9	136134472	C	A	0.2217	0.242999	0.181632	rs558240	6	ABO	0	ncRNA_intronic	0.55	NA	4	14	0	1	1
rs36084703	17	38063980	C	CA	0.498	NA	0.199954	rs8072548	7	GSDMB	0	intronic	0.55	NA	4	5	1	1	1
rs34378541	3	46239649	C	T	0.09443	NA	0.0664592	rs9851306	2	CCR3	0	intronic	0.548	6	5	15	1	1	1
rs2990220	1	155190254	T	A	0.4771	0.997871	0.875179	rs2974937	1	GBAP1	0	ncRNA_intronic	0.547	5	5	5	1	1	1
rs117855086	19	9165952	A	G	0.06759	0.101002	0.14281	rs113660049	8	OR1M4P	27835	intergenic	0.547	4	1	15	0	1	1
rs10804864	3	101756412	A	T	0.2425	0.0114957	0.0743567	rs17400342	3	RP11-221J22.1:RP11-221J22.2	39641:39641	intergenic	0.546	5	5	15	0	1	1
rs6085611	20	6566555	C	T	0.2237	0.467096	0.173494	rs1407034	10	CASC20	57448	intergenic	0.546	5	5	15	0	0	0
rs6140041	20	6591654	A	G	0.3827	0.015857	0.170782	rs1407034	10	CASC20	82547	intergenic	0.545	7	14	15	0	0	0
rs6795427	3	100913241	T	G	0.4334	0.0792574	0.385584	rs17400342	3	snoU13	7434	intergenic	0.544	5	5	15	0	1	1
rs147884157	3	101075156	AAG	A	0.3827	NA	0.402601	rs13321258	3	SENP7	0	intronic	0.544	NA	4	5	1	1	1
rs9919007	9	136119527	C	T	0.2187	0.5212	0.148075	rs558240	6	ABO:RP11-430N14.4	6260:6260	intergenic	0.544	5	5	14	0	1	1
rs5840133	20	6520100	AT	A	0.1392	NA	0.129987	rs1407034	10	CASC20	10993	intergenic	0.544	NA	5	15	0	0	1
rs34079287	3	46300870	G	T	0.07654	NA	0.0587728	rs9851306	2	CCR3	0	intronic	0.542	6	5	15	1	1	1
rs369193805	3	101732860	C	T	0.174	0.0465961	0.0607344	rs17400342	3	RP11-221J22.1:RP11-221J22.2	16089:16089	intergenic	0.542	7	5	15	0	0	1
rs9467641	6	25947236	T	C	0.4344	0.0868676	0.236816	rs4401650	5	TRIM38	15793	intergenic	0.542	5	5	15	0	1	1
rs681092	9	136299394	C	T	0.1004	NA	0.0969993	rs558240	6	ADAMTS13	0	intronic	0.542	NA	4	15	1	1	1
rs2910356	19	8900382	A	C	0.2972	NA	0.0597103	rs11673136	8	CTD-2557P19.4	10844	intergenic	0.542	NA	9	15	0	1	1
rs1072970	19	8936922	C	T	0.1859	0.141559	0.131296	rs11673136	8	ZNF558	0	intronic	0.542	NA	4	5	1	1	1
rs12501586	4	102642012	C	T	0.3131	0.0171368	0.068514	rs13135092	4	BANK1	0	intronic	0.541	6	7	15	1	1	1
rs35618558	4	103037065	AAC	A	0.4533	NA	0.0588413	rs13135092	4	BANK1	41095	intergenic	0.541	NA	14	15	0	1	1
rs4464787	6	25733558	G	C	0.2932	0.117976	0.0794786	rs4401650	5	HIST1H2APS1	502	downstream	0.541	7	5	15	1	1	1
rs13063994	3	101335190	C	A	0.1481	0.508311	0.229117	rs17400342	3	RNU6-1256P	417	downstream	0.54	6	5	15	0	1	1
rs8176726	9	136132608	C	T	0.2217	0.233964	0.181632	rs558240	6	ABO	0	ncRNA_intronic	0.54	NA	4	15	0	1	1
rs199828230	19	9179097	CT	C	0.494	NA	0.147521	rs113660049	8	OR1M4P	14690	intergenic	0.54	NA	5	15	0	0	1
rs147525870	3	101465659	C	T	0.335	NA	0.166149	rs13321258	3	CEP97	0	intronic	0.539	7	5	5	1	1	1
rs13065944	3	101473088	G	A	0.335	0.508737	0.174352	rs13321258	3	CEP97	0	intronic	0.539	7	4	5	1	1	1
rs2934971	17	37854507	G	T	0.3101	0.365397	0.0774246	rs8072548	7	ERBB2	0	intronic	0.539	4	5	5	1	1	1
rs532585874	3	101283100	C	CT	0.4195	NA	0.209122	rs13321258	3	TRMT10C	0	intronic	0.538	NA	4	5	1	1	1
rs13061849	3	101472376	C	G	0.335	0.516477	0.174352	rs13321258	3	CEP97	0	intronic	0.537	5	5	5	1	1	1
rs62394556	6	26072896	G	A	0.1074	0.0122912	0.0629944	rs4401650	5	HFE	14612	intergenic	0.537	7	5	15	0	1	1
rs62116071	19	50955761	G	C	0.494	0.0622589	0.103341	rs11879501	9	MYBPC2	0	intronic	0.536	6	4	14	1	1	0
rs6077024	20	6508656	G	A	0.1322	NA	0.117924	rs1407034	10	CASC20	0	ncRNA_exonic	0.536	6	5	15	0	0	1
rs192840493	19	9203757	C	T	0.08946	0.141931	0.0794942	rs113660049	8	OR1M1	97	upstream	0.534	6	9	15	1	1	1
rs10510747	3	46130509	G	A	0.2008	0.570216	0.274527	rs9851306	2	FLT1P1	53340	intergenic	0.533	7	2	15	0	1	1
rs2114304	3	101295065	T	G	0.1292	0.101468	0.375616	rs17400342	3	PCNP	0	intronic	0.533	NA	1	5	1	1	1
rs34351442	3	46355492	G	A	0.07455	NA	0.0634828	rs9851306	2	UQCRC2P1	2078	intergenic	0.532	6	2	15	0	1	1
rs34051405	3	101152187	GA	G	0.4115	NA	0.143968	rs13321258	3	SENP7	0	intronic	0.532	NA	5	15	1	1	1
rs9809162	3	101447386	G	T	0.3718	0.983149	0.60452	rs13321258	3	CEP97	0	intronic	0.531	6	4	5	1	1	1
rs199729	6	25949915	C	T	0.172	0.050757	0.0814096	rs4401650	5	TRIM38	13114	intergenic	0.531	7	5	15	0	1	1
rs4333067	3	101259208	C	T	0.4085	0.438449	0.142108	rs13321258	3	FAM172BP	16476	intergenic	0.53	6	5	15	0	1	1
rs1906081	4	102953883	C	T	0.4105	NA	0.0651745	rs13135092	4	BANK1:RP11-498M5.2	0:0	ncRNA_intronic	0.53	6	4	15	1	1	1
rs2227336	17	38174855	T	G	0.3787	0.99924	0.500272	rs8072548	7	MED24	494	downstream	0.529	2b	1	7	1	1	1
rs9356989	6	25781950	A	G	0.2753	0.0829506	0.0768169	rs4401650	5	SLC17A4	530	downstream	0.528	5	5	15	1	1	1
rs2051538	6	25991620	G	A	0.1312	0.0198303	0.0819353	rs4401650	5	U91328.21	0	ncRNA_intronic	0.528	NA	1	5	1	1	1
rs117134629	9	136179726	A	G	0.1143	0.288167	0.0553513	rs558240	6	Y_RNA	1679	intergenic	0.528	5	7	15	0	1	0
rs1274597	19	50973259	T	C	0.329	0.163813	0.078604	rs11879501	9	FAM71E1	0	intronic	0.528	NA	5	15	1	1	1
rs71327040	3	46263208	G	T	0.07952	NA	0.0529706	rs9851306	2	CCR3	0	intronic	0.527	4	2	15	1	1	1
rs4683877	3	100921280	G	A	0.2406	0.983246	1	rs17400342	3	snoU13	500	downstream	0.527	7	5	15	0	1	1
rs2097273	6	25941310	A	C	0.4881	0.267546	0.290273	rs4401650	5	SLC17A2	10363	intergenic	0.527	NA	5	15	0	1	1
rs35059249	3	46268528	A	ATT	0.07952	NA	0.0529706	rs9851306	2	CCR3	0	intronic	0.526	NA	5	15	1	1	1
rs1156509	20	6428704	G	C	0.4801	0.172857	0.366113	rs1407034	10	CASC20	0	ncRNA_intronic	0.526	6	14	15	0	0	1
rs4661079	1	155983298	G	A	0.3936	NA	0.0943883	rs2974937	1	SSR2	0	intronic	0.525	5	3	4	1	1	1
rs199538350	3	46079524	T	TTTTTG	0.0994	NA	0.0796817	rs9851306	2	XCR1	10289	intergenic	0.525	NA	13	15	0	1	1
rs519149	19	8898427	G	A	0.1491	0.0954013	0.126992	rs11673136	8	CTD-2557P19.4	8889	intergenic	0.525	NA	5	15	0	1	1
rs11264313	1	155076505	G	A	0.4841	NA	0.378669	rs2974937	1	Y_RNA	16460	intergenic	0.524	6	5	15	0	1	1
rs1118021	3	46168258	T	A	0.2038	0.549885	0.278618	rs9851306	2	FLT1P1	15591	intergenic	0.524	7	5	15	0	1	1
rs17217831	3	46305441	C	A	0.07654	NA	0.0587728	rs9851306	2	CCR3	0	intronic	0.524	7	5	15	1	1	1
rs60837174	3	101300875	C	T	0.2425	0.292358	0.116645	rs17400342	3	PCNP	0	intronic	0.524	6	4	5	1	1	1
rs11706986	3	101455966	T	C	0.335	0.466707	0.174352	rs13321258	3	CEP97	0	intronic	0.524	6	4	5	1	1	1
rs202126107	17	38006767	GCATATTATA	G	0.4851	NA	0.250984	rs8072548	7	IKZF3	0	intronic	0.524	NA	5	14	1	1	1
rs10410772	19	50857385	T	C	0.4384	0.396332	0.304304	rs11879501	9	NR1H2	0	intronic	0.524	7	5	15	1	1	1
rs6038530	20	6500021	C	T	0.1352	NA	0.114575	rs1407034	10	CASC20	0	ncRNA_intronic	0.524	5	5	15	0	0	1
rs7263506	20	6521134	G	A	0.2227	0.592407	0.190059	rs1407034	10	CASC20	12027	intergenic	0.524	6	13	15	0	0	1
rs113596912	19	9129661	G	A	0.07157	0.154806	0.137865	rs113660049	8	CTD-2596O15.1	358	upstream	0.523	7	2	15	0	1	1
rs1873001	3	46032847	T	C	0.3439	NA	0.0717287	rs9851306	2	FYCO1	0	intronic	0.522	5	2	5	1	1	1
rs6768327	3	101466005	C	T	0.335	0.474765	0.174352	rs13321258	3	CEP97	0	intronic	0.521	6	5	5	1	1	1
rs1091320	3	101624068	C	T	0.3648	0.307883	0.091863	rs17400342	3	RP11-221J22.1	35634	intergenic	0.52	NA	5	15	0	1	1
rs139678960	19	9160721	CA	C	0.4175	NA	0.0876991	rs113660049	8	CTD-2596O15.1	30060	intergenic	0.519	NA	5	15	0	0	1
rs375807905	3	101109186	GA	G	0.4592	NA	0.109399	rs13321258	3	SENP7	0	intronic	0.517	NA	1	15	1	1	1
rs9358895	6	25924655	C	T	0.4026	0.0895628	0.185294	rs4401650	5	SLC17A2	0	intronic	0.516	5	4	15	1	1	1
rs6139973	20	6355181	G	A	0.2366	0.118152	0.108028	rs1407034	10	CASC20	72188	intergenic	0.516	6	14	15	0	0	1
rs11480422	20	6549692	AT	A	0.2654	NA	0.192416	rs1407034	10	CASC20	40585	intergenic	0.516	NA	5	15	0	0	1
rs6441947	3	46284496	A	G	0.2992	NA	0.113915	rs9851306	2	CCR3	0	intronic	0.515	6	5	15	1	1	1
rs62396167	6	26113542	A	G	0.1014	0.0118223	0.0518963	rs4401650	5	HIST1H2BC	1558	intergenic	0.515	3a	4	15	1	1	1
rs5005940	20	6404442	A	T	0.3608	0.0200915	0.0899778	rs1407034	10	CASC20	22927	intergenic	0.515	6	14	15	0	0	1
rs11449916	3	100951067	AT	A	0.3221	NA	0.12369	rs13321258	3	IMPG2	0	intronic	0.514	NA	5	15	1	0	1
rs36108423	3	101337565	CT	C	0.1322	NA	0.0567101	rs13321258	3	RNU6-1256P	2792	intergenic	0.514	NA	5	15	0	1	1
rs35655700	3	45893332	AT	A	0.3131	NA	0.124253	rs9851306	2	LZTFL1	0	intronic	0.513	NA	4	14	1	1	1
rs236771	4	103093726	G	C	0.4901	0.0298715	0.0556711	rs13135092	4	SLC39A8	78471	intergenic	0.512	5	5	15	0	0	1
rs11474415	20	6565651	G	GTA	0.2674	NA	0.449926	rs1407034	10	CASC20	56544	intergenic	0.512	NA	5	15	0	0	0
rs28519070	9	136204198	A	T	0.3608	0.052863	0.117354	rs558240	6	Y_RNA	366	upstream:downstream	0.511	7	1	5	1	1	1
rs950960	20	6490426	G	A	0.4175	0.863852	0.97656	rs1407034	10	CASC20	0	ncRNA_intronic	0.511	NA	9	15	0	1	1
rs2660807	3	100892457	T	A	0.2734	0.479489	0.106455	rs17400342	3	ACTR3P3	9626	intergenic	0.51	6	5	15	0	1	1
rs4593004	3	101057828	T	C	0.4115	0.568664	0.143968	rs13321258	3	SENP7	0	intronic	0.51	7	4	5	1	1	1
rs12973383	19	9149737	T	G	0.4344	NA	0.0811899	rs113660049	8	CTD-2596O15.1	19076	intergenic	0.51	7	5	15	0	1	1
rs9358870	6	25719210	T	C	0.2306	0.0307432	0.0527834	rs4401650	5	HIST1H2AA	7080	intergenic	0.508	6	5	15	1	1	1
rs56027950	3	100915910	G	C	0.1223	0.186389	0.394576	rs17400342	3	snoU13	4765	intergenic	0.507	5	5	15	0	1	1
rs78127229	3	101370551	T	C	0.09841	0.377129	0.169549	rs17400342	3	ZBTB11	0	intronic	0.507	6	4	4	1	1	1
rs12043132	1	155562367	T	C	0.2763	NA	0.227437	rs2974937	1	DAP3P1	0	ncRNA_intronic	0.506	6	5	15	0	1	1
rs8102462	19	9185750	T	C	0.2207	0.326558	0.125619	rs113660049	8	OR1M4P	8037	intergenic	0.505	3b	2	15	0	1	1
rs9393694	6	26279296	T	C	0.4592	0.140469	0.061482	rs4401650	5	HIST1H4H	1986	intergenic	0.504	6	5	5	1	1	1
rs148915256	9	136185116	G	C	0.1243	0.0172168	0.220261	rs558240	6	LCN1P2	0	ncRNA_intronic	0.504	5	5	15	0	1	0
rs530636875	17	38206404	C	CA	0.4384	NA	0.263361	rs8072548	7	MED24	0	intronic	0.504	NA	4	4	1	1	1
rs139957734	3	100828854	C	G	0.02386	0.167729	0.0746333	rs17400342	3	ACTR3P3	53083	intergenic	0.502	7	9	15	0	1	1
rs117373921	9	136184788	C	A	0.1252	NA	0.207514	rs558240	6	LCN1P2	0	ncRNA_intronic	0.502	5	5	15	0	1	0
rs7348829	20	6243272	C	A	0.2266	0.0267678	0.111081	rs1407034	10	AL109618.1	33676	intergenic	0.502	7	9	15	0	1	1
19:9176928:C:G	19	9176928	G	C	0.2197	NA	0.130872	rs113660049	8	OR1M4P	16859	NA	0.501	NA	5	15	0	0	1
rs6085486	20	6302421	C	G	0.2326	0.0485353	0.0524929	rs1407034	10	AL109618.1	92825	intergenic	0.5	7	1	15	0	0	0
rs79983612	3	46190327	G	C	0.09443	NA	0.0664592	rs9851306	2	FLT1P1	5157	intergenic	0.498	7	5	15	0	1	1
rs5860700	4	102794273	AT	A	0.3807	NA	0.0592438	rs13135092	4	BANK1	0	intronic	0.497	NA	4	15	1	1	1
rs372406789	19	8901260	C	CTTTT	0.2674	NA	0.0712685	rs11673136	8	CTD-2557P19.4	11722	intergenic	0.497	NA	9	15	0	1	1
rs563874534	3	45892717	A	ATTT	0.1968	NA	0.136958	rs9851306	2	LZTFL1	0	intronic	0.496	NA	4	14	1	1	1
rs9295683	6	26069495	C	T	0.3738	0.829827	0.837512	rs4401650	5	HIST1H1C	12795	intergenic	0.495	5	5	15	0	1	1
rs185922863	17	38086554	A	G	0.1769	0.397004	0.112531	rs8072548	7	RP11-387H17.4	0	ncRNA_intronic	0.495	6	5	15	1	1	1
rs4683892	3	101076821	T	A	0.4155	0.453701	0.143409	rs13321258	3	SENP7:ZNF90P1	0:0	ncRNA_exonic	0.494	7	4	5	1	1	1
rs1030925	19	8899318	A	G	0.3101	NA	0.0619299	rs11673136	8	CTD-2557P19.4	9780	intergenic	0.494	NA	9	15	0	1	1
rs4711102	6	25742075	T	C	0.2922	0.130157	0.0827672	rs4401650	5	HIST1H2APS1	9019	intergenic	0.493	7	5	15	0	1	1
rs36047211	19	8925731	A	AC	0.1521	NA	0.133577	rs11673136	8	ZNF558	0	intronic	0.493	NA	4	8	1	1	1
rs9358871	6	25726675	G	A	0.2922	0.087293	0.0827672	rs4401650	5	HIST1H2AA	0	exonic	0.492	4	5	15	1	1	1
rs28374096	9	136235100	G	C	0.3956	0.0723506	0.135406	rs558240	6	SURF4	0	intronic	0.492	1f	2	6	1	1	1
rs13299582	9	136097602	C	T	0.2107	0.102996	0.0740734	rs558240	6	LCN1P1	2689	intergenic	0.49	5	5	14	0	1	1
rs17078454	3	45981215	C	T	0.2107	0.464376	0.223729	rs9851306	2	FYCO1	0	intronic	0.488	4	4	5	1	1	1
rs3136672	3	46242785	T	C	0.1034	NA	0.0681078	rs9851306	2	CCR3	0	intronic	0.488	NA	5	15	1	1	1
rs67541414	3	101096457	T	C	0.4115	0.586068	0.143968	rs13321258	3	SENP7	0	intronic	0.488	3a	2	5	1	1	1
rs539943390	3	101310610	G	GTTT	0.2684	NA	0.186217	rs13321258	3	PCNP	0	intronic	0.488	NA	4	4	1	1	1
rs10401495	19	8908403	G	A	0.3012	0.0517912	0.0589152	rs11673136	8	ZNF558	11976	intergenic	0.488	6	15	15	0	1	1
rs146631613	1	155709334	GTGTA	G	0.2217	NA	0.130222	rs2974937	1	MSTO1:MSTO2P	0:0	ncRNA_intronic	0.487	NA	4	5	1	1	1
rs34102529	3	101493001	GC	G	0.33	NA	0.166427	rs13321258	3	CEP97	3594	intergenic	0.487	NA	5	15	1	1	1
rs35290634	6	26053467	C	CT	0.3847	NA	0.325387	rs4401650	5	HIST1H1C	2500	intergenic	0.487	NA	1	15	1	1	1
rs11469749	20	6456952	A	ATT	0.4702	NA	0.442397	rs1407034	10	CASC20	0	ncRNA_intronic	0.487	NA	7	15	0	0	1
rs10426434	19	50907601	A	G	0.07256	NA	0.157798	rs11879501	9	POLD1	0	intronic	0.485	NA	4	5	1	1	1
rs112484364	20	6548435	AAGAG	A	0.3658	NA	0.440545	rs1407034	10	CASC20	39328	intergenic	0.485	NA	5	15	0	0	1
rs35856973	1	156079630	C	T	0.3509	NA	0.0841835	rs2974937	1	LMNA	0	intronic	0.484	6	4	5	1	1	1
rs35021997	4	102678690	C	T	0.2485	0.0256998	0.0702183	rs13135092	4	BANK1	0	intronic	0.484	7	5	15	1	1	1
rs10936623	3	101163724	C	A	0.4115	0.501716	0.143968	rs13321258	3	SENP7	0	intronic	0.483	7	5	15	1	1	1
rs475550	1	155652081	T	A	0.2744	0.116028	0.217561	rs2974937	1	MSTO1:MSTO2P:YY1AP1	0:0:0	ncRNA_intronic	0.482	6	4	5	1	1	1
rs34406062	4	103698324	C	A	0.03678	0.213693	0.153376	rs13135092	4	MANBA	16172	intergenic	0.482	3b	14	15	0	1	1
rs35516501	20	6457172	TG	T	0.3588	NA	0.272924	rs1407034	10	CASC20	0	ncRNA_intronic	0.482	NA	7	15	0	0	1
rs6670493	1	155956903	C	G	0.2495	0.0722057	0.105183	rs2974937	1	ARHGEF2	0	intronic	0.481	5	2	5	1	1	1
rs146508519	3	101270379	C	A	0.2038	0.50201	0.139339	rs17400342	3	TRMT10C	10326	intergenic	0.481	7	5	15	0	1	1
rs592043	3	101610516	A	C	0.1869	NA	0.151406	rs13321258	3	NFKBIZ	30649	intergenic	0.481	6	5	15	0	1	1
rs12971393	19	8972042	G	A	0.3738	0.236385	0.369312	rs11673136	8	MUC16	0	intronic	0.48	6	4	15	1	1	1
rs34068335	3	45954339	C	T	0.1183	NA	0.106159	rs9851306	2	LZTFL1	0	intronic	0.479	5	3	15	1	1	1
rs56693983	19	9126756	T	TAA	0.2624	NA	0.535895	rs113660049	8	CTD-2596O15.1	3263	intergenic	0.479	NA	5	15	0	0	1
rs5840126	20	6404351	GA	G	0.3608	NA	0.0899778	rs1407034	10	CASC20	23018	intergenic	0.479	NA	14	15	0	0	1
rs11264365	1	155332994	G	A	0.2763	0.0910961	0.227437	rs2974937	1	ASH1L	0	intronic	0.478	6	4	5	1	1	1
rs531488722	6	25857074	CAA	C	0.2376	NA	0.0801085	rs4401650	5	SLC17A3	0	intronic	0.478	NA	5	15	1	1	1
rs6085569	20	6453105	C	G	0.2247	0.125557	0.0878701	rs1407034	10	CASC20	0	ncRNA_intronic	0.478	5	5	15	0	0	1
rs7626056	3	100850261	G	A	0.16	0.190157	0.0573674	rs13321258	3	ACTR3P3	31676	intergenic	0.477	6	5	15	0	1	1
rs17402964	3	101067945	C	T	0.2455	0.329841	0.117005	rs17400342	3	SENP7	0	intronic	0.477	7	4	5	1	1	1
rs151421	4	103132210	T	G	0.2227	NA	0.370697	rs13135092	4	SLC39A8	39987	intergenic	0.477	NA	7	15	0	1	1
rs428469	6	25898624	G	A	0.2406	0.256504	0.584315	rs4401650	5	SLC17A2	14357	intergenic	0.477	5	7	15	0	1	1
rs36222576	9	136319288	G	C	0.334	0.184933	0.0840438	rs558240	6	ADAMTS13	0	intronic	0.477	5	4	15	1	1	1
rs6441934	3	45962802	C	T	0.1809	NA	0.160071	rs9851306	2	FYCO1	0	UTR3	0.476	4	4	4	1	1	1
rs797867	3	101617354	A	T	0.1859	NA	0.149613	rs13321258	3	NFKBIZ	37487	intergenic	0.476	6	5	15	0	1	1
rs13073861	3	46150156	C	A	0.4235	NA	0.487096	rs9851306	2	FLT1P1	33693	intergenic	0.475	6	5	15	0	1	1
rs2080820	4	102758403	C	A	0.2962	NA	0.0588673	rs13135092	4	BANK1	0	intronic	0.475	6	4	15	1	1	1
rs56173960	20	6334356	G	A	0.2396	0.1284	0.101358	rs1407034	10	CASC20	93013	intergenic	0.475	7	5	15	0	0	1
rs6085585	20	6494546	C	G	0.2286	NA	0.193405	rs1407034	10	CASC20	0	ncRNA_intronic	0.475	NA	9	15	0	0	1
rs1894387	3	46392089	G	T	0.07455	NA	0.0634828	rs9851306	2	CCR2	3135	intergenic	0.474	7	2	14	1	1	1
rs13107612	4	102739980	C	T	0.2952	0.0225303	0.0594634	rs13135092	4	BANK1	0	intronic	0.473	7	2	15	1	1	1
rs9330458	9	136369058	A	G	0.2247	NA	0.10925	rs558240	6	TMEM8C	10649	intergenic	0.472	7	5	15	0	1	1
rs7550402	1	155724898	T	C	0.3539	NA	0.181287	rs2974937	1	GON4L	0	intronic	0.471	7	4	4	1	1	1
rs11264426	1	155940948	T	G	0.2455	0.0516675	0.115763	rs2974937	1	ARHGEF2	0	intronic	0.47	4	2	7	1	1	1
rs4393882	3	100885263	G	C	0.1789	0.306992	0.117845	rs13321258	3	ACTR3P3	2432	intergenic	0.47	6	5	15	0	1	1
rs6054277	20	6435558	A	G	0.4881	NA	0.34179	rs1407034	10	CASC20	0	ncRNA_intronic	0.47	6	9	15	0	0	1
rs151483	4	103103664	A	G	0.4612	0.0243896	0.0718511	rs13135092	4	SLC39A8	68533	intergenic	0.469	5	5	15	0	1	1
rs142769246	17	38163609	C	CA	0.164	NA	0.150757	rs8072548	7	RP11-387H17.6	4869	intergenic	0.469	NA	5	15	1	1	1
17:38356134:T:TA	17	38356134	T	TA	0.1461	NA	0.067379	rs8072548	7	RAPGEFL1	4225	NA	0.469	NA	5	15	1	0	1
rs3219350	19	50899566	G	A	0.08748	0.423986	0.211241	rs11879501	9	POLD1	0	intronic	0.467	6	4	5	1	1	1
rs112680442	9	136172239	C	CT	0.1064	NA	0.0521694	rs558240	6	Y_RNA	5713	intergenic	0.466	NA	9	14	0	0	0
rs2491	9	136197971	T	G	0.06561	0.231893	0.0516752	rs558240	6	SURF6	0	UTR3	0.466	6	4	4	1	1	1
rs14031	19	50986074	G	A	0.3559	0.21225	0.087992	rs11879501	9	EMC10:CTD-2545M3.2	0:0	ncRNA_intronic	0.466	5	4	4	1	1	1
rs564455927	17	38118235	C	CA	0.4443	NA	0.293285	rs8072548	7	GSDMA	990	upstream	0.465	NA	5	14	1	1	1
rs9875181	3	101102386	A	C	0.4115	0.576718	0.143968	rs13321258	3	SENP7	0	intronic	0.464	5	4	5	1	1	1
rs4683896	3	101100207	A	C	0.4115	0.544865	0.143968	rs13321258	3	SENP7	0	intronic	0.463	5	5	5	1	1	1
rs11379581	3	101139211	C	CA	0.4036	NA	0.139913	rs13321258	3	SENP7	0	intronic	0.463	NA	5	15	1	1	1
rs62280719	3	101139721	G	A	0.1163	0.875284	0.390477	rs17400342	3	SENP7	0	intronic	0.463	7	5	15	1	1	1
rs12971772	19	8983229	A	G	0.07853	0.0278874	0.0534927	rs11673136	8	MUC16	0	intronic	0.463	5	4	15	1	0	1
rs6133324	20	6486540	C	T	0.4185	0.860558	0.972743	rs1407034	10	CASC20	0	ncRNA_intronic	0.462	6	13	15	0	1	1
rs3864012	3	101397623	T	C	0.33	0.504916	0.171568	rs13321258	3	ZBTB11-AS1	0	ncRNA_exonic	0.461	5	4	5	1	1	1
rs4077878	6	25713301	G	A	0.2942	NA	0.081248	rs4401650	5	SCGN	11289	intergenic	0.46	7	5	15	0	1	1
rs1436308	6	25939567	T	G	0.4066	NA	0.195348	rs4401650	5	SLC17A2	8620	intergenic	0.46	6	5	15	1	1	1
rs12216891	9	136127366	C	T	0.07654	0.731478	0.056721	rs558240	6	ABO:RP11-430N14.4	0:0	ncRNA_exonic	0.459	2b	1	14	0	1	1
rs112105544	3	101162938	G	C	0.3867	0.109539	0.134285	rs13321258	3	SENP7	0	intronic	0.457	7	5	15	1	1	1
17:38356134:T:TAA	17	38356134	T	TAA	0.17	NA	0.067379	rs8072548	7	RAPGEFL1	4225	intergenic	0.457	NA	5	15	1	1	1
rs17796397	20	6578467	A	T	0.2207	0.345592	0.169906	rs1407034	10	CASC20	69360	intergenic	0.457	5	5	15	0	0	0
rs13099120	3	45970944	C	G	0.1203	NA	0.1034	rs9851306	2	FYCO1	0	intronic	0.456	2b	4	4	1	1	1
rs74768235	3	101142821	T	C	0.2406	0.362984	0.115613	rs17400342	3	SENP7	0	intronic	0.456	7	5	15	1	1	1
rs74332078	4	103766720	G	A	0.03678	0.171253	0.153376	rs13135092	4	UBE2D3	0	intronic	0.456	7	5	15	1	1	1
rs7556519	1	155827546	T	C	0.2893	0.0837848	0.173842	rs2974937	1	GON4L	0	intronic	0.454	4	1	5	1	1	1
rs13068572	3	46177096	G	A	0.1203	NA	0.105366	rs9851306	2	FLT1P1	6753	intergenic	0.454	5	2	15	0	1	1
rs12631342	3	46338435	G	C	0.2992	NA	0.109903	rs9851306	2	UQCRC2P1	13646	intergenic	0.454	5	5	15	0	1	1
3:101720404:G:T	3	101720404	T	G	0.09742	NA	0.0533969	rs17400342	3	RP11-221J22.1:RP11-221J22.2	3633:3633	intergenic	0.453	NA	5	15	0	1	1
rs75831429	3	101756212	C	T	0.09642	0.0363601	0.0519064	rs17400342	3	RP11-221J22.1:RP11-221J22.2	39441:39441	intergenic	0.453	5	5	15	0	1	1
rs1749405	1	155860091	G	A	0.3459	0.0917483	0.10842	rs2974937	1	RNU4-19P	3980	intergenic	0.452	1f	4	5	1	1	1
rs746492	3	46417312	G	T	0.4652	NA	0.0769341	rs9851306	2	RP11-24F11.2:CCR5	0:0	ncRNA_intronic	0.452	NA	2	14	1	1	1
rs34961780	3	101388674	CT	C	0.2018	NA	0.113409	rs17400342	3	ZBTB11	0	intronic	0.451	NA	4	5	1	1	1
rs12194699	6	25729229	G	C	0.2922	0.103595	0.0827672	rs4401650	5	HIST1H2BA	1655	intergenic	0.45	5	5	15	1	1	1
rs4639076	4	102793224	C	G	0.3807	0.0601407	0.0592438	rs13135092	4	BANK1	0	intronic	0.449	5	4	15	1	1	1
rs10662830	3	101610237	C	CAT	0.3668	NA	0.103993	rs13321258	3	NFKBIZ	30370	intergenic	0.448	NA	5	15	0	1	1
rs62068177	17	38112601	A	G	0.3698	NA	0.380793	rs8072548	7	GSDMA	6624	intergenic	0.448	7	5	5	1	1	1
rs10531680	1	155836780	C	CACAT	0.2952	NA	0.166952	rs2974937	1	SYT11	0	intronic	0.447	NA	4	5	1	1	1
rs72827105	17	37643376	C	G	0.1799	0.307871	0.0680093	rs8072548	7	CDK12	0	intronic	0.447	7	2	5	1	1	1
rs78434573	1	155967281	GAA	G	0.2455	NA	0.0906069	rs2974937	1	ARHGEF2:RP11-336K24.5	0:0	ncRNA_intronic	0.446	NA	5	15	1	1	1
rs7249340	19	8979955	G	A	0.4523	0.0488785	0.242961	rs11673136	8	MUC16	0	intronic	0.446	7	4	15	1	1	1
rs34212504	19	50900859	A	G	0.08847	0.306403	0.205332	rs11879501	9	POLD1	0	intronic	0.445	7	4	5	1	1	1
rs76595664	3	100867596	A	C	0.2028	0.0293476	0.0849474	rs17400342	3	ACTR3P3	14341	intergenic	0.444	7	5	15	0	1	1
rs62280665	3	101084053	G	A	0.1163	0.860679	0.390477	rs17400342	3	SENP7	0	intronic	0.444	7	4	5	1	1	1
rs6941933	6	25745702	T	C	0.2922	0.105756	0.0827672	rs4401650	5	SLC17A4	9224	intergenic	0.444	7	5	15	1	1	1
rs28587998	9	136353754	A	G	0.3072	0.0297988	0.108901	rs558240	6	SLC2A6	9494	intergenic	0.443	7	5	15	1	1	1
rs67067711	19	8941090	C	T	0.1859	0.110908	0.131296	rs11673136	8	ZNF558	0	intronic	0.443	7	4	5	1	1	1
rs2225115	20	6360465	C	T	0.3579	0.0199976	0.0573888	rs1407034	10	CASC20	66904	intergenic	0.442	7	9	15	0	0	1
rs3049770	1	155997274	C	CTATT	0.4662	NA	0.0624629	rs2974937	1	SSR2	6523	intergenic	0.441	NA	5	5	1	1	1
rs2075569	1	155209360	C	T	0.336	NA	0.370715	rs2974937	1	GBA	0	intronic	0.44	NA	4	5	1	1	1
rs10510749	3	46180416	C	T	0.09443	NA	0.0664592	rs9851306	2	FLT1P1	3433	intergenic	0.44	5	5	15	0	1	1
rs9814991	3	101250166	T	C	0.3837	0.72749	0.413172	rs13321258	3	FAM172BP	7434	intergenic	0.44	7	5	15	0	1	1
rs1436307	6	25939723	C	T	0.4066	NA	0.195348	rs4401650	5	SLC17A2	8776	intergenic	0.44	NA	5	15	1	1	1
rs200351382	3	101113355	TA	T	0.08151	NA	0.27104	rs17400342	3	SENP7	0	intronic	0.439	NA	4	15	1	1	1
rs11404023	3	100891610	TA	T	0.2734	NA	0.106455	rs17400342	3	ACTR3P3	8779	intergenic	0.438	NA	5	15	0	1	1
rs547276725	4	102329688	A	G	0.03181	0.0514767	0.0927989	rs13135092	4	BANK1	2754	intergenic	0.438	NA	14	15	1	1	1
rs11939568	4	102810162	A	G	0.3419	0.0503486	0.0558046	rs13135092	4	BANK1	0	intronic	0.438	7	4	15	1	1	1
rs7772382	6	25708116	C	T	0.2952	0.0899392	0.0772731	rs4401650	5	SCGN	6104	intergenic	0.438	3a	5	15	1	1	1
rs370392571	20	6636986	G	GAGGAAGGAAGGAAGGA	0.4254	NA	0.219914	rs1407034	10	RP5-859D4.3	74918	intergenic	0.438	NA	5	15	0	0	1
rs2016251	1	155914988	C	T	0.2366	NA	0.133467	rs2974937	1	ARHGEF2	1641	intergenic	0.437	1f	2	7	1	1	1
rs17078589	3	46124511	G	C	0.2406	0.647109	0.189296	rs9851306	2	XCR1	55276	intergenic	0.437	4	5	15	0	1	1
rs4683178	3	46130097	C	T	0.4254	NA	0.490743	rs9851306	2	FLT1P1	53752	intergenic	0.437	6	5	15	0	1	1
rs67144487	3	100812984	G	C	0.1541	0.233234	0.0563796	rs17400342	3	ACTR3P3	68953	intergenic	0.437	6	5	15	0	1	1
rs11919906	3	101238983	C	T	0.2038	0.632074	0.143506	rs17400342	3	FAM172BP	0	ncRNA_intronic	0.437	5	5	14	1	1	1
rs6922556	6	25723527	G	A	0.4632	0.0772766	0.124152	rs4401650	5	HIST1H2AA	2763	intergenic	0.437	6	5	15	1	1	1
rs9916765	17	38005595	C	T	0.4841	NA	0.199438	rs8072548	7	IKZF3	0	intronic	0.437	6	5	14	1	1	1
rs570669412	20	6328087	C	CAAA	0.3638	NA	0.0551505	rs1407034	10	CASC20	99282	intergenic	0.437	NA	5	15	0	0	1
rs28552957	9	136332675	G	A	0.333	0.262559	0.0851416	rs558240	6	CACFD1	0	intronic	0.435	4	4	5	1	1	1
rs73005869	19	9007357	G	A	0.3757	0.872595	0.774838	rs11673136	8	MUC16	0	intronic	0.435	6	4	15	1	0	0
rs13110006	4	102669939	G	C	0.2535	0.0238447	0.0701158	rs13135092	4	BANK1	0	intronic	0.434	6	14	15	1	1	1
rs151402	4	103190486	G	A	0.3161	0.0478996	0.0568405	rs13135092	4	SLC39A8	0	intronic	0.434	6	4	15	1	1	1
rs4529296	6	26083135	C	G	0.3976	0.409596	0.347831	rs4401650	5	HFE	4373	intergenic	0.432	6	7	15	1	1	1
rs11668219	19	9006463	C	G	0.1024	0.0122022	0.0507489	rs11673136	8	MUC16	0	intronic	0.432	7	1	15	1	0	0
rs660340	9	136147553	G	A	0.4195	NA	0.43172	rs558240	6	ABO	0	ncRNA_intronic	0.431	NA	2	14	0	1	1
rs6778324	3	45971022	G	A	0.2147	0.456335	0.228724	rs9851306	2	FYCO1	0	intronic	0.43	2b	4	4	1	1	1
rs9877151	3	101093861	G	A	0.4115	0.583929	0.143968	rs13321258	3	SENP7	0	intronic	0.43	6	5	5	1	1	1
rs113850376	19	50959634	T	TATCC	0.4622	NA	0.0873028	rs11879501	9	MYBPC2	0	intronic	0.43	NA	4	14	1	1	0
rs6054261	20	6430551	G	A	0.4891	NA	0.348643	rs1407034	10	CASC20	0	ncRNA_intronic	0.429	7	14	15	0	0	1
rs6107837	20	6558282	A	C	0.4185	0.594078	0.996091	rs1407034	10	CASC20	49175	intergenic	0.429	5	5	15	0	1	1
rs6791859	3	45948216	A	G	0.174	NA	0.0669737	rs9851306	2	LZTFL1	0	intronic	0.428	5	2	15	1	1	1
rs2317412	3	100852812	G	T	0.3698	0.0227582	0.101439	rs17400342	3	ACTR3P3	29125	intergenic	0.428	5	1	15	0	1	1
rs2910358	19	8898736	A	C	0.2952	0.0864263	0.0569642	rs11673136	8	CTD-2557P19.4	9198	intergenic	0.428	NA	1	15	0	1	1
rs1274510	19	50875685	A	G	0.3241	0.777236	0.92685	rs11879501	9	NR1H2	0	intronic	0.428	NA	5	15	1	1	1
rs6054232	20	6415824	C	T	0.4861	NA	0.330166	rs1407034	10	CASC20	11545	intergenic	0.428	6	9	15	0	0	1
rs12479638	20	6505116	T	C	0.2286	0.596713	0.193405	rs1407034	10	CASC20	0	ncRNA_intronic	0.428	3a	5	15	0	0	1
rs11478061	20	6520040	CT	C	0.2227	NA	0.190059	rs1407034	10	CASC20	10933	intergenic	0.427	NA	5	15	0	0	1
rs71182719	19	50952034	C	CT	0.3728	NA	0.0781271	rs11879501	9	MYBPC2	0	intronic	0.426	NA	4	14	1	1	0
rs147675104	3	101280228	C	T	0.09543	0.644941	0.209203	rs13321258	3	TRMT10C	477	upstream	0.425	7	1	1	1	1	1
rs6085446	20	6227758	G	A	0.1451	0.0119764	0.0808085	rs1407034	10	AL109618.1	18162	intergenic	0.425	6	9	15	0	0	1
rs6085481	20	6295082	G	A	0.4245	NA	0.0621341	rs1407034	10	AL109618.1	85486	intergenic	0.424	5	8	15	0	0	0
rs71615438	3	46039868	A	G	0.1223	NA	0.102691	rs9851306	2	FYCO1	2551	intergenic	0.423	6	5	15	1	1	1
rs6922788	6	26052291	C	T	0.3569	0.774256	0.835584	rs4401650	5	HIST1H1C	3676	intergenic	0.421	5	2	15	1	1	1
rs73830715	3	46095227	A	G	0.1431	NA	0.106007	rs9851306	2	XCR1	25992	intergenic	0.42	7	5	15	0	1	1
rs1495102	17	37832093	T	C	0.3052	0.20875	0.064037	rs8072548	7	PGAP3	0	intronic	0.419	NA	2	7	1	1	1
rs13118152	4	103235640	G	A	0.2296	NA	0.127053	rs13135092	4	SLC39A8	0	intronic	0.418	7	4	15	1	1	1
rs115810	6	25975883	G	C	0.2962	0.687028	0.821343	rs4401650	5	TRIM38	0	intronic	0.418	6	4	4	1	1	1
rs12950743	17	38049233	C	T	0.492	NA	0.188116	rs8072548	7	GSDMB	11614	intergenic	0.417	1f	5	15	0	1	1
rs71179894	19	8981454	A	AG	0.07853	NA	0.0534927	rs11673136	8	MUC16	0	intronic	0.417	NA	4	15	1	0	1
rs13127398	4	102921704	T	A	0.06262	NA	0.540928	rs13135092	4	BANK1:RP11-498M5.2	0:0	ncRNA_intronic	0.416	6	4	15	1	1	1
rs34856058	3	101365150	A	G	0.2684	0.939404	0.154412	rs13321258	3	Y_RNA	1114	intergenic	0.415	7	4	5	1	1	1
rs9467615	6	25814939	T	C	0.2584	0.0880165	0.0519002	rs4401650	5	SLC17A1	0	intronic	0.415	7	5	15	1	1	1
rs12216896	9	136058188	C	T	0.08052	0.566203	0.0916319	rs558240	6	GBGT1	18855	intergenic	0.415	6	5	14	0	1	1
rs11756503	6	25710432	C	T	0.2783	0.141596	0.227533	rs4401650	5	SCGN	8420	intergenic	0.414	4	1	15	1	1	1
rs6923367	6	25745852	A	T	0.2922	0.105412	0.0827672	rs4401650	5	SLC17A4	9074	intergenic	0.414	7	5	15	1	1	1
rs55708193	20	6229367	C	A	0.2197	0.0410393	0.105788	rs1407034	10	AL109618.1	19771	intergenic	0.414	7	9	15	0	1	1
rs6054138	20	6327700	G	A	0.3658	0.0311672	0.056183	rs1407034	10	CASC20	99669	intergenic	0.414	7	5	15	0	0	1
rs34463536	3	46104130	G	A	0.1829	0.273411	0.15419	rs9851306	2	XCR1	34895	intergenic	0.413	5	5	15	0	1	1
rs112707150	3	101171606	C	T	0.4115	0.430738	0.143968	rs13321258	3	SENP7	0	intronic	0.413	6	5	5	1	1	1
rs115913330	6	25976926	C	T	0.02982	0.042126	0.0666925	rs4401650	5	TRIM38	0	intronic	0.413	6	4	4	1	1	1
rs62242788	3	46001649	G	C	0.1978	0.670424	0.260636	rs9851306	2	FYCO1	0	intronic	0.412	5	4	4	1	1	1
rs35252712	3	100811289	A	C	0.1511	0.212202	0.0586394	rs17400342	3	ACTR3P3	70648	intergenic	0.412	7	5	15	0	1	1
3:101610488:A:AACAC	3	101610488	A	AACAC	0.3688	NA	0.105642	rs13321258	3	NFKBIZ	30621	intergenic	0.412	NA	5	15	0	1	1
rs71355433	17	38144020	GC	G	0.164	NA	0.15481	rs8072548	7	PSMD3	0	intronic	0.412	NA	4	4	1	1	1
rs4795415	17	38157995	C	T	0.3787	0.998887	0.500272	rs8072548	7	PSMD3	3781	intergenic	0.412	7	5	15	1	1	1
rs147645615	1	155081237	T	TCCTCCCTC	0.4831	NA	0.052064	rs2974937	1	Y_RNA	11728	NA	0.411	NA	5	15	0	1	1
rs112943240	6	25726329	C	CTT	0.2922	NA	0.0827672	rs4401650	5	HIST1H2AA	0	UTR3	0.411	NA	5	15	1	1	1
rs8072548	17	38164025	T	G	0.4573	0.99964	1	rs8072548	7	RP11-387H17.6	4453	intergenic	0.411	6	5	15	1	1	1
rs35228262	19	50909107	C	A	0.06859	0.310967	0.162624	rs11879501	9	POLD1	0	intronic	0.411	5	4	4	1	1	1
rs9876418	3	101257525	C	A	0.4085	NA	0.142108	rs13321258	3	FAM172BP	14793	intergenic	0.41	7	5	15	0	1	1
rs565825708	1	155194140	C	CAT	0.4771	NA	0.875179	rs2974937	1	GBAP1	0	ncRNA_intronic	0.409	NA	2	5	0	1	1
rs11924013	3	101366698	G	A	0.33	0.493778	0.171568	rs13321258	3	Y_RNA	331	downstream	0.409	7	4	5	1	1	1
rs11478250	20	6463587	TG	T	0.2266	NA	0.0940833	rs1407034	10	CASC20	0	ncRNA_intronic	0.409	NA	9	15	0	0	1
rs3124782	9	136270996	C	T	0.4712	0.102888	0.279426	rs558240	6	C9orf96	0	UTR3	0.408	NA	4	4	1	1	1
rs11097781	4	103337946	G	A	0.3519	0.0361945	0.0602281	rs13135092	4	SLC39A8	0	intergenic	0.407	6	5	15	1	1	1
rs60781488	19	8990629	T	C	0.3648	0.0274922	0.0986603	rs11673136	8	MUC16	0	intronic	0.406	7	4	9	1	1	1
rs10510748	3	46178538	A	G	0.1024	NA	0.0659116	rs9851306	2	FLT1P1	5311	intergenic	0.405	6	5	15	0	1	1
rs62280745	3	101234038	C	T	0.1183	0.892188	0.378393	rs17400342	3	SENP7	1952	intergenic	0.405	6	5	14	1	1	1
rs28798115	17	38158267	C	T	0.165	0.0508831	0.154103	rs8072548	7	PSMD3	4053	intergenic	0.405	7	5	15	1	1	1
rs62120171	19	8989074	G	A	0.2396	0.0951605	0.20695	rs11673136	8	MUC16	0	intronic	0.404	4	5	15	1	1	1
rs55726570	3	101163125	G	T	0.3877	0.186467	0.131972	rs13321258	3	SENP7	0	intronic	0.403	7	5	15	1	1	1
rs60701694	3	101167422	AG	A	0.3857	NA	0.407833	rs13321258	3	SENP7	0	intronic	0.403	NA	5	15	1	1	1
rs3070526	3	101446207	AAT	A	0.335	NA	0.174352	rs13321258	3	CEP97	0	intronic	0.403	NA	1	5	1	1	1
rs762488	1	155207549	T	C	0.34	NA	0.372954	rs2974937	1	GBA	0	intronic	0.402	NA	4	4	1	1	1
rs73864350	3	100848513	C	T	0.2097	0.0341418	0.0811955	rs17400342	3	ACTR3P3	33424	intergenic	0.402	6	7	15	0	1	1
rs9861229	3	101073336	C	T	0.4145	0.535145	0.141257	rs13321258	3	SENP7	0	intronic	0.401	7	4	5	1	1	1
rs144179228	3	101166650	G	GT	0.1163	NA	0.390477	rs17400342	3	SENP7	0	intronic	0.401	NA	4	15	1	1	1
rs8176704	9	136135552	G	A	0.09642	NA	0.0540583	rs558240	6	ABO	0	ncRNA_intronic	0.401	NA	4	14	0	1	1
rs35117343	3	101445126	A	G	0.335	0.49877	0.174352	rs13321258	3	CEP97	0	intronic	0.4	6	1	5	1	1	1
rs35663811	4	102691162	G	A	0.2386	0.04134	0.0785393	rs13135092	4	BANK1	0	intronic	0.4	6	9	15	1	1	1
rs3219340	19	50897887	T	G	0.08648	0.116074	0.0705503	rs11879501	9	POLD1	0	intronic	0.4	7	4	5	1	1	1
rs4572884	4	102783351	C	T	0.3827	0.0695273	0.0583242	rs13135092	4	BANK1	0	intronic	0.399	7	5	15	1	1	1
rs35195804	3	46260195	A	G	0.1034	NA	0.0635002	rs9851306	2	CCR3	0	intronic	0.398	6	5	15	1	1	1
rs4711096	6	25727054	A	G	0.2932	0.102694	0.0845718	rs4401650	5	HIST1H2BA	82	upstream	0.398	4	5	15	1	1	1
rs34518147	3	45920298	T	C	0.1233	NA	0.105273	rs9851306	2	LZTFL1	0	intronic	0.397	6	5	15	1	1	1
rs35709473	19	9163176	CT	C	0.4165	NA	0.0756713	rs113660049	8	OR1M4P	30611	intergenic	0.397	NA	5	15	0	0	1
rs62280667	3	101084604	T	C	0.3479	0.601828	0.463684	rs13321258	3	SENP7	0	intronic	0.396	7	4	5	1	1	1
rs41296107	9	136270992	C	T	0.08946	0.451181	0.0767989	rs558240	6	C9orf96	0	UTR3	0.396	5	4	4	1	1	1
rs587634593	9	136323677	CAAAAAAAAAAA	C	0.2455	NA	0.199629	rs558240	6	ADAMTS13	0	intronic	0.396	NA	5	15	1	1	1
rs17400307	3	100924203	A	G	0.1223	0.185608	0.394576	rs17400342	3	snoU13	3423	intergenic	0.395	5	5	15	0	1	1
rs6798685	3	100944224	T	C	0.1193	0.923733	0.421224	rs17400342	3	IMPG2	0	UTR3	0.395	5	5	15	1	1	1
rs4433838	17	38143532	C	T	0.4632	0.986257	0.260961	rs8072548	7	PSMD3	0	intronic	0.394	NA	4	4	1	1	1
rs2423165	20	6519810	A	G	0.1392	0.0125217	0.129987	rs1407034	10	CASC20	10703	intergenic	0.393	7	5	15	0	0	1
rs62396160	6	26075393	T	C	0.1093	0.0113289	0.0621018	rs4401650	5	HFE	12115	intergenic	0.392	4	5	15	0	1	1
rs788400	19	50858179	A	G	0.4414	0.591467	0.311436	rs11879501	9	NR1H2	0	intronic	0.392	NA	5	15	1	1	1
rs806795	6	26205293	G	A	0.4672	0.175579	0.104571	rs4401650	5	HIST1H4E	0	UTR3	0.391	4	1	1	1	1	1
rs2886070	1	155973971	G	A	0.3966	0.102085	0.0960882	rs2974937	1	ARHGEF2	0	intronic	0.389	1f	1	5	1	1	1
rs554215	3	101029237	C	T	0.2008	0.46282	0.161466	rs17400342	3	IMPG2	0	intronic	0.389	7	1	15	1	1	1
rs111297698	3	101163056	G	C	0.3917	0.136492	0.136786	rs13321258	3	SENP7	0	intronic	0.389	7	5	15	1	1	1
rs183853102	9	136219062	T	A	0.04274	0.521855	0.0578666	rs558240	6	SURF1	0	intronic	0.389	2b	3	4	1	1	1
rs1975348	19	8899335	C	T	0.2962	0.0797963	0.0572838	rs11673136	8	CTD-2557P19.4	9797	intergenic	0.389	5	9	15	0	1	1
rs35264597	1	155430659	G	A	0.1581	0.0264049	0.131263	rs2974937	1	ASH1L	0	intronic	0.388	5	4	5	1	1	1
rs2133663	3	46100294	C	G	0.3618	NA	0.0913317	rs9851306	2	XCR1	31059	intergenic	0.388	6	2	15	0	1	1
rs10535201	3	101175008	CAT	C	0.4115	NA	0.143968	rs13321258	3	SENP7	0	intronic	0.388	NA	4	5	1	1	1
rs7045111	9	136118866	G	A	0.2167	0.489767	0.148146	rs558240	6	ABO:RP11-430N14.4	6921:6921	intergenic	0.388	5	5	14	0	1	1
19:9151135:C:G	19	9151135	G	C	0.07654	NA	0.164118	rs113660049	8	CTD-2596O15.1	20474	intergenic	0.388	NA	2	15	0	1	1
rs13066048	3	45982414	C	T	0.4056	NA	0.379854	rs9851306	2	FYCO1	0	intronic	0.387	5	4	5	1	1	1
rs1317817	6	25765377	G	A	0.2783	0.120742	0.0770058	rs4401650	5	SLC17A4	0	intronic	0.387	NA	4	15	1	1	1
rs72832571	6	25924805	G	A	0.1302	0.0646427	0.0524938	rs4401650	5	SLC17A2	0	intronic	0.387	6	4	15	1	1	1
rs1491952	3	46141902	C	T	0.05368	NA	0.070032	rs9851306	2	FLT1P1	41947	intergenic	0.386	7	2	15	0	1	1
rs457736	4	103169254	G	A	0.4384	0.0709038	0.103755	rs13135092	4	SLC39A8	2943	intergenic	0.386	7	5	15	1	1	1
rs2071370	17	38172452	T	C	0.08449	0.0894892	0.0920196	rs8072548	7	CSF3	0	intronic	0.386	4	1	5	1	1	1
rs6076968	20	6292315	C	T	0.4513	0.131225	0.0652345	rs1407034	10	AL109618.1	82719	intergenic	0.386	7	2	15	0	0	0
rs13148076	4	102771423	T	G	0.4245	0.190486	0.0522017	rs13135092	4	BANK1	0	intronic	0.385	6	5	15	1	1	1
rs6054299	20	6459787	C	G	0.2356	0.147614	0.0810301	rs1407034	10	CASC20	0	ncRNA_intronic	0.385	6	14	15	0	0	1
rs4246529	1	155115260	T	C	0.4095	0.821541	0.410555	rs2974937	1	RNU7-150P	486	upstream	0.383	7	9	15	1	1	1
rs9854892	3	100859412	G	A	0.3718	0.0183059	0.100892	rs17400342	3	ACTR3P3	22525	intergenic	0.383	5	5	15	0	1	1
rs10485705	20	6468261	G	T	0.2614	0.572292	0.131321	rs1407034	10	CASC20	0	ncRNA_intronic	0.383	6	5	15	0	0	1
rs34947019	3	101532235	C	T	0.334	0.464961	0.15902	rs13321258	3	NXPE3	0	intronic	0.382	7	4	5	1	1	1
rs34126883	1	155985810	C	T	0.3936	0.0748219	0.0943883	rs2974937	1	SSR2	0	intronic	0.381	6	4	4	1	1	1
rs62245079	3	45919968	G	A	0.08648	0.471304	0.0807175	rs9851306	2	LZTFL1	0	intronic	0.381	4	5	15	1	1	1
rs115614338	3	101526918	C	A	0.02783	0.0428266	0.0762312	rs13321258	3	NXPE3	0	intronic	0.381	4	4	5	1	1	1
rs576418015	6	25925738	C	CA	0.4553	NA	0.124337	rs4401650	5	SLC17A2	0	intronic	0.381	NA	4	15	1	0	1
rs2227333	17	38174167	C	G	0.3618	0.971446	0.68361	rs8072548	7	CSF3	100	downstream	0.381	4	2	5	1	1	1
rs2660806	3	100926254	A	C	0.1918	0.257682	0.0683599	rs17400342	3	snoU13	5474	intergenic	0.38	6	14	15	0	1	1
rs2850395	4	102968082	T	C	0.4354	NA	0.0680437	rs13135092	4	BANK1	0	intronic	0.38	6	4	15	1	1	1
rs2025575	1	155848692	T	A	0.1938	0.0767953	0.0731629	rs2974937	1	SYT11	0	intronic	0.379	6	4	5	1	1	1
rs6038442	20	6325523	G	T	0.3658	0.0319301	0.056183	rs1407034	10	CASC20	101846	intergenic	0.378	7	5	15	0	0	1
rs2297775	1	155735012	T	C	0.2972	0.0911316	0.176248	rs2974937	1	GON4L	0	exonic	0.377	6	4	4	1	1	1
rs7620586	3	46267737	T	G	0.08946	NA	0.0550472	rs9851306	2	CCR3	0	intronic	0.377	6	5	15	1	1	1
rs545938830	4	102880301	G	GT	0.4592	NA	0.0551556	rs13135092	4	BANK1	0	intronic	0.377	NA	4	15	1	1	1
rs2006736	6	26086017	C	T	0.3976	0.393192	0.347831	rs4401650	5	HFE	1491	intergenic	0.377	NA	5	15	1	1	1
rs6441981	3	46466650	C	A	0.2217	NA	0.0710509	rs9851306	2	LTF	10485	intergenic	0.376	6	4	15	0	1	1
19:50975500:T:TATG	19	50975500	TATG	T	0.4066	NA	0.120526	rs11879501	9	FAM71E1	0	NA	0.376	NA	5	15	1	1	1
19:50975500:T:TGTA	19	50975500	T	TGTA	0.06759	NA	0.120526	rs11879501	9	FAM71E1	0	intronic	0.376	NA	5	15	1	0	1
rs4711097	6	25732314	C	T	0.2903	0.1028	0.0877134	rs4401650	5	HIST1H2BPS1	0	ncRNA_exonic	0.375	5	5	15	1	1	1
rs9393675	6	25930116	G	A	0.4026	0.0826844	0.185294	rs4401650	5	SLC17A2	0	intronic	0.375	7	1	15	1	1	1
rs59865404	3	46095174	C	T	0.1998	0.445731	0.270261	rs9851306	2	XCR1	25939	intergenic	0.374	6	5	15	0	1	1
rs3774630	3	46244273	C	T	0.09443	NA	0.0664592	rs9851306	2	CCR3:CCR1	0:0	UTR3	0.374	NA	3	15	1	1	1
rs6038445	20	6329093	A	G	0.3549	0.0172529	0.0560984	rs1407034	10	CASC20	98276	intergenic	0.374	5	5	15	0	0	1
rs145458190	6	26054177	TA	T	0.1958	NA	0.145836	rs4401650	5	HIST1H1C	1790	intergenic	0.373	NA	1	15	1	1	1
rs6038518	20	6459343	C	T	0.2356	0.0661146	0.0810301	rs1407034	10	CASC20	0	ncRNA_intronic	0.373	6	9	15	0	0	1
rs7354263	20	6270509	C	T	0.1352	0.0246906	0.0569053	rs1407034	10	AL109618.1	60913	intergenic	0.372	5	5	15	0	0	1
rs236764	4	103069102	C	T	0.4463	0.0265292	0.0530243	rs13135092	4	BANK1	73132	intergenic	0.371	7	5	15	0	1	1
rs2967735	19	8939412	C	T	0.2922	0.056966	0.0624484	rs11673136	8	ZNF558	0	intronic	0.371	6	4	5	1	1	1
rs4625273	1	155076043	T	C	0.4871	NA	0.380184	rs2974937	1	EFNA3	16028	intergenic	0.37	4	5	15	0	1	1
rs9348689	6	25684653	G	T	0.4483	0.0305169	0.0588269	rs4401650	5	SCGN	0	intronic	0.37	1f	5	15	1	1	1
rs3181077	3	46250652	T	C	0.2555	NA	0.125089	rs9851306	2	CCR3	0	intronic	0.369	NA	2	15	1	1	1
rs138732762	3	46263174	T	TGGGTTGGAGTA	0.09245	NA	0.0620461	rs9851306	2	CCR3	0	intronic	0.369	NA	2	15	1	1	1
rs12634086	3	100894724	C	T	0.2356	0.0750215	0.119523	rs17400342	3	ACTR3P3	11893	intergenic	0.369	6	5	15	0	1	1
rs80297923	3	100902462	T	C	0.2296	0.0704439	0.116632	rs17400342	3	snoU13	18213	intergenic	0.369	6	5	15	0	1	1
rs11919389	3	101424458	T	C	0.333	0.491989	0.182752	rs13321258	3	PDCL3P4	6857	intergenic	0.369	6	5	15	0	1	1
rs71132595	3	101460898	A	AC	0.33	NA	0.16931	rs13321258	3	CEP97	0	intronic	0.369	NA	5	5	1	1	1
rs139130488	3	101166630	G	GA	0.2396	NA	0.113906	rs17400342	3	SENP7	0	intronic	0.368	NA	4	15	1	1	1
rs6830565	4	102805158	G	A	0.3439	0.0518682	0.054379	rs13135092	4	BANK1	0	intronic	0.368	7	4	15	1	1	1
rs1359232	6	25809716	C	A	0.4354	0.202746	0.217882	rs4401650	5	SLC17A1	0	intronic	0.368	NA	5	15	1	1	1
rs2967746	19	8919119	G	A	0.2903	0.0248911	0.123936	rs11673136	8	ZNF558	1260	intergenic	0.368	NA	4	8	1	1	1
rs151272043	19	9132792	TTTTC	T	0.2922	NA	0.186413	rs113660049	8	CTD-2596O15.1	2131	intergenic	0.368	NA	5	15	0	0	1
rs146899245	1	155407083	G	A	0.04076	0.15569	0.0628957	rs2974937	1	ASH1L	0	intronic	0.367	5	4	4	1	1	1
rs2631247	4	102877961	C	T	0.4135	0.0864549	0.0566796	rs13135092	4	BANK1	0	intronic	0.367	NA	4	15	1	1	1
rs17267614	6	25730027	T	G	0.2922	0.104193	0.0827672	rs4401650	5	HIST1H2BPS1	1982	intergenic	0.367	6	5	14	1	1	1
rs66505449	6	26031485	G	C	0.1252	NA	0.0727081	rs4401650	5	HIST1H3B	331	downstream	0.367	3a	1	5	1	1	1
rs59716545	17	38031857	T	G	0.4702	NA	0.254238	rs8072548	7	ZPBP2	0	intronic	0.367	6	13	14	1	1	1
rs2164485	6	25952106	G	A	0.4344	0.0914928	0.236816	rs4401650	5	TRIM38	10923	intergenic	0.366	7	5	15	0	1	1
rs6516179	20	6489745	C	T	0.4165	0.869655	0.972713	rs1407034	10	CASC20	0	ncRNA_intronic	0.366	7	9	15	0	1	1
rs79888011	9	136263960	G	GTT	0.3996	NA	0.144131	rs558240	6	C9orf96	0	intronic	0.364	NA	5	5	1	1	1
rs12453507	17	38053207	C	G	0.5	NA	0.204618	rs8072548	7	GSDMB	7640	intergenic	0.364	7	5	15	1	1	1
rs6769104	3	101123343	G	A	0.4115	0.56272	0.143968	rs13321258	3	SENP7	0	intronic	0.363	7	5	15	1	1	1
rs183456300	17	38086552	G	A	0.1928	NA	0.11393	rs8072548	7	RP11-387H17.4	0	ncRNA_intronic	0.363	6	5	15	1	1	1
rs68181568	3	46228621	CT	C	0.1044	NA	0.0637405	rs9851306	2	CCR3	0	intronic	0.362	NA	2	15	1	1	1
rs1839298	3	100808676	G	A	0.1511	0.217658	0.0586394	rs17400342	3	ACTR3P3	73261	intergenic	0.362	NA	5	15	0	1	1
rs5860723	4	103203775	T	TG	0.3211	NA	0.0561502	rs13135092	4	SLC39A8	0	intronic	0.362	NA	4	15	1	1	1
rs62394555	6	26072089	G	A	0.1083	0.0115381	0.061519	rs4401650	5	HIST1H1C	15389	intergenic	0.362	5	5	15	0	1	1
rs117882241	19	50901508	C	T	0.03877	NA	0.0646663	rs11879501	9	POLD1	0	intronic	0.362	5	4	5	1	1	1
rs481809	3	101012106	C	G	0.2018	0.456306	0.16179	rs17400342	3	IMPG2	0	intronic	0.361	7	5	15	1	1	1
rs13126505	4	102865304	G	A	0.06163	NA	0.530092	rs13135092	4	BANK1	0	intronic	0.36	6	4	15	1	1	1
rs61507203	4	102871215	T	C	0.4274	NA	0.0556349	rs13135092	4	BANK1	0	intronic	0.36	7	4	15	1	1	1
rs6901027	6	25709042	G	C	0.4523	0.0650803	0.112185	rs4401650	5	SCGN	7030	intergenic	0.36	7	5	15	1	1	1
rs3118660	9	136235887	T	A	0.1143	0.0821935	0.113009	rs558240	6	SURF4	0	intronic	0.359	5	2	6	1	1	1
rs6441931	3	45928730	A	G	0.162	0.565646	0.140213	rs9851306	2	LZTFL1:CCR9	0:0	intronic	0.358	5	1	15	1	1	1
rs348859	3	100955592	A	G	0.1938	0.206823	0.0702103	rs17400342	3	IMPG2	0	intronic	0.358	7	5	15	1	1	1
rs62284201	3	101482745	G	A	0.2913	NA	0.137412	rs13321258	3	CEP97	0	intronic	0.358	5	4	5	1	1	1
rs8071789	17	38006333	T	C	0.4831	NA	0.193479	rs8072548	7	IKZF3	0	intronic	0.358	6	5	14	1	1	1
rs6076978	20	6311929	A	G	0.2266	0.244092	0.0642359	rs1407034	10	AL109618.1	102333	intergenic	0.358	5	9	15	0	0	0
rs7046863	9	136121441	T	C	0.2187	0.475596	0.148075	rs558240	6	ABO:RP11-430N14.4	4346:4346	intergenic	0.357	3a	5	14	0	1	1
rs375611669	1	155137341	C	CTT	0.4583	NA	0.541785	rs2974937	1	KRTCAP2	4542	intergenic	0.356	NA	5	15	1	1	1
rs9358881	6	25749448	A	G	0.2922	0.107341	0.0827672	rs4401650	5	SLC17A4	5478	intergenic	0.356	4	5	15	1	1	1
rs9358896	6	25943197	C	A	0.4056	NA	0.193955	rs4401650	5	SLC17A2	12250	intergenic	0.356	1f	5	15	0	1	1
rs72844908	6	25881824	C	A	0.05368	0.166681	0.0740183	rs4401650	5	SLC17A3	0	intronic	0.355	6	2	15	1	1	1
rs12939457	17	38032188	T	C	0.4722	NA	0.250654	rs8072548	7	ZPBP2	0	intronic	0.355	6	13	14	1	1	1
rs12459695	19	9163714	G	C	0.3877	NA	0.0648194	rs113660049	8	OR1M4P	30073	intergenic	0.355	5	5	15	0	1	1
rs5848772	3	45885582	A	ATAT	0.4423	NA	0.115703	rs9851306	2	LZTFL1	0	intronic	0.354	NA	4	14	1	1	1
rs1809733	3	46154473	A	G	0.2117	NA	0.439322	rs9851306	2	FLT1P1	29376	intergenic	0.354	6	5	15	0	1	1
rs1673020	19	50987847	C	G	0.338	0.0578552	0.0746277	rs11879501	9	EMC10:CTD-2545M3.2	1238:1238	intergenic	0.354	5	4	5	1	1	1
rs66462733	20	6553955	T	TTATA	0.2157	NA	0.195683	rs1407034	10	CASC20	44848	intergenic	0.353	NA	5	15	0	0	1
rs1321432	20	6614691	A	C	0.3857	0.0160754	0.168905	rs1407034	10	RP5-859D4.3	97213	intergenic	0.353	6	5	15	0	0	1
rs13066516	3	45975443	C	T	0.1203	NA	0.1034	rs9851306	2	FYCO1	0	intronic	0.352	6	4	4	1	1	1
rs9818993	3	100877419	G	A	0.2913	0.465414	0.0790657	rs17400342	3	ACTR3P3	4518	intergenic	0.352	5	5	15	0	1	1
rs112966376	20	6492699	C	T	0.2286	0.631495	0.193405	rs1407034	10	CASC20	0	ncRNA_intronic	0.352	7	9	15	0	0	1
rs7627557	3	101064820	T	C	0.4145	0.552457	0.141257	rs13321258	3	SENP7	0	intronic	0.351	6	4	5	1	1	1
rs9880120	3	101218361	T	C	0.4115	0.52943	0.143968	rs13321258	3	SENP7	0	intronic	0.35	6	4	5	1	1	1
rs11084020	19	50995473	A	G	0.2883	0.143805	0.0529532	rs11879501	9	CTD-2545M3.8	4577	intergenic	0.35	4	2	7	1	1	1
rs13077099	3	46125497	C	G	0.4245	NA	0.485074	rs9851306	2	XCR1	56262	intergenic	0.349	6	5	15	0	1	1
rs67169284	19	9123529	T	C	0.2247	0.366769	0.1378	rs113660049	8	CTD-2596O15.1	6490	intergenic	0.349	7	5	15	0	1	1
rs58881636	1	155640466	CT	C	0.325	NA	0.165001	rs2974937	1	MSTO1:MSTO2P:YY1AP1	0:0:0	ncRNA_intronic	0.348	NA	4	4	1	1	1
rs189911	6	25965942	A	G	0.3042	0.323144	0.743398	rs4401650	5	TRIM38	0	intronic	0.348	NA	3	5	1	1	1
rs7221814	17	38089717	G	A	0.4483	NA	0.357017	rs8072548	7	RP11-387H17.4	0	ncRNA_intronic	0.348	6	5	15	1	1	1
rs9311380	3	45996047	C	T	0.4712	NA	0.665397	rs9851306	2	FYCO1	0	intronic	0.347	6	4	4	1	1	1
rs4235402	4	102778646	C	G	0.4612	0.182266	0.056432	rs13135092	4	BANK1	0	intronic	0.347	3a	5	15	1	1	1
rs575392392	3	101649781	CT	C	0.4394	NA	0.0594868	rs17400342	3	RP11-221J22.1	9921	intergenic	0.346	NA	5	15	0	1	1
rs1165178	6	25827516	A	G	0.4602	0.201411	0.276942	rs4401650	5	SLC17A1	0	intronic	0.346	NA	5	15	1	1	1
rs479723	3	101012379	C	T	0.2018	0.459204	0.16179	rs17400342	3	IMPG2	0	intronic	0.345	NA	5	15	1	1	1
rs569043314	3	101535116	T	C	0.06362	NA	0.192279	rs13321258	3	NXPE3	0	intronic	0.345	NA	5	5	1	0	1
rs771817	3	101757900	T	C	0.166	0.0199955	0.064936	rs17400342	3	RP11-221J22.1:RP11-221J22.2	41129:41129	intergenic	0.345	2c	2	15	0	1	1
rs1388606	3	46158434	C	T	0.2117	NA	0.439322	rs9851306	2	FLT1P1	25415	intergenic	0.344	NA	5	15	0	1	1
rs1386173	4	102896337	G	A	0.4155	0.0370107	0.0586867	rs13135092	4	BANK1	0	intronic	0.344	NA	4	15	1	1	1
rs1644736	19	51018813	G	C	0.3141	0.0647941	0.055509	rs11879501	9	ASPDH	865	upstream	0.344	5	5	14	1	1	0
rs34386754	3	46090013	G	A	0.1441	NA	0.131404	rs9851306	2	XCR1	20778	intergenic	0.343	7	5	15	0	1	1
rs437619	19	8898779	G	A	0.1511	0.0924595	0.129358	rs11673136	8	CTD-2557P19.4	9241	intergenic	0.343	NA	1	15	0	1	1
rs4513431	3	101170082	C	A	0.4115	0.296133	0.143968	rs13321258	3	SENP7	0	intronic	0.342	7	5	15	1	1	1
rs11244064	9	136161837	G	A	0.3161	0.313252	0.661477	rs558240	6	ABO	11219	intergenic	0.342	7	7	15	0	1	0
rs34749007	4	102754507	G	A	0.2962	0.0283389	0.0588673	rs13135092	4	BANK1	0	intronic	0.341	5	5	15	1	1	1
rs13109404	4	102896591	T	G	0.06163	NA	0.530092	rs13135092	4	BANK1	0	intronic	0.341	6	4	15	1	1	1
rs11085736	19	8927178	C	T	0.1521	0.0898002	0.133577	rs11673136	8	ZNF558	0	intronic	0.341	7	4	8	1	1	1
rs1321454	20	6589099	T	C	0.3847	0.107437	0.592728	rs1407034	10	CASC20	79992	intergenic	0.341	6	13	15	0	1	0
rs151417	4	103135867	A	G	0.4453	NA	0.103543	rs13135092	4	SLC39A8	36330	intergenic	0.34	NA	5	15	0	1	1
rs7043707	9	136100898	G	A	0.2087	0.101606	0.0780518	rs558240	6	LCN1P1	0	ncRNA_intronic	0.34	5	5	14	0	1	1
rs145835664	17	37579383	G	A	0.1531	NA	0.0747758	rs8072548	7	MED1	0	intronic	0.339	7	4	4	1	1	1
rs233817	4	103204845	C	A	0.2972	0.18378	0.213996	rs13135092	4	SLC39A8	0	intronic	0.338	7	4	15	1	1	1
rs4971085	1	155138222	T	C	0.495	NA	0.650221	rs2974937	1	KRTCAP2	3661	intergenic	0.337	7	2	15	1	1	1
rs4683155	3	45985708	G	A	0.3777	0.12768	0.349064	rs9851306	2	FYCO1:CXCR6	0:0	intronic	0.337	5	1	5	1	1	1
rs6767559	3	46127642	C	G	0.2117	NA	0.439322	rs9851306	2	FLT1P1	56207	intergenic	0.336	5	4	15	0	1	1
rs4479566	3	101121528	G	C	0.4115	0.559052	0.143968	rs13321258	3	SENP7	0	intronic	0.336	7	4	15	1	1	1
rs3844460	20	6244211	T	C	0.2266	0.0240268	0.111081	rs1407034	10	AL109618.1	34615	intergenic	0.336	7	14	15	0	1	1
rs12985749	19	9000757	C	T	0.2813	0.0442881	0.112982	rs11673136	8	MUC16	0	intronic	0.335	7	4	9	1	1	0
rs144500767	20	6330703	ATTTTTTTCTTTTCT	A	0.3549	NA	0.0546475	rs1407034	10	CASC20	96666	intergenic	0.335	NA	5	15	0	0	1
rs373327018	3	101482758	C	T	0.2922	NA	0.139203	rs13321258	3	CEP97	0	intronic	0.334	5	4	5	1	1	1
rs2216546	4	102793500	G	T	0.3817	0.066333	0.0583106	rs13135092	4	BANK1	0	intronic	0.334	5	4	15	1	1	1
rs688976	9	136136770	C	A	0.2058	NA	0.158447	rs558240	6	ABO	0	ncRNA_exonic	0.334	NA	4	14	0	1	1
rs6117262	20	6425967	G	A	0.4105	0.121676	0.465786	rs1407034	10	CASC20	1402	intergenic	0.334	5	9	15	0	0	1
rs3903852	6	25915147	G	T	0.497	0.180894	0.291379	rs4401650	5	SLC17A2	0	intronic	0.333	NA	5	15	1	1	1
rs5851262	3	100877920	C	T	0.3002	0.271788	0.0997684	rs17400342	3	ACTR3P3	4017	intergenic	0.332	6	5	15	0	0	1
rs766406	6	26319588	G	T	0.3539	0.190469	0.116921	rs4401650	5	HIST1H3PS1	2515	intergenic	0.332	NA	1	13	0	1	1
rs7216558	17	38070071	C	T	0.4771	NA	0.240716	rs8072548	7	GSDMB	0	intronic	0.331	5	4	5	1	1	1
rs13317043	3	101174214	G	A	0.4125	0.572467	0.142736	rs13321258	3	SENP7	0	intronic	0.33	5	4	5	1	1	1
rs493126	9	136179704	G	A	0.1899	NA	0.0538055	rs558240	6	Y_RNA	1657	intergenic	0.33	NA	7	15	0	1	0
rs6085534	20	6377183	C	T	0.3678	0.0160593	0.051034	rs1407034	10	CASC20	50186	intergenic	0.33	6	5	15	0	0	1
rs16843627	3	100997814	G	C	0.1173	0.916363	0.423105	rs17400342	3	IMPG2	0	intronic	0.329	7	5	15	1	1	1
rs4712957	6	25719814	C	T	0.2942	0.240462	0.081248	rs4401650	5	HIST1H2AA	6476	intergenic	0.329	7	5	15	1	1	1
rs625593	9	136135096	A	G	0.2217	0.237367	0.181632	rs558240	6	ABO	0	ncRNA_intronic	0.329	NA	4	14	0	1	1
rs6901039	6	26000885	T	G	0.3111	0.691639	0.790373	rs4401650	5	U91328.19	0	ncRNA_exonic	0.328	6	2	5	0	1	1
rs2967757	19	8899200	G	T	0.2952	0.0686005	0.0569642	rs11673136	8	CTD-2557P19.4	9662	intergenic	0.328	NA	9	15	0	1	1
rs79298034	3	46095219	A	G	0.1103	NA	0.0954571	rs9851306	2	XCR1	25984	intergenic	0.327	6	5	15	0	1	1
rs1031459	17	38072245	G	C	0.34	NA	0.251453	rs8072548	7	GSDMB	0	intronic	0.327	4	2	5	1	1	1
rs12976720	19	50964167	C	T	0.3459	0.0277163	0.0623459	rs11879501	9	MYBPC2	0	intronic	0.327	5	2	14	1	1	1
rs547375333	20	6251206	TTAAA	T	0.1859	NA	0.0796243	rs1407034	10	AL109618.1	41610	intergenic	0.326	NA	14	15	0	0	1
rs112270735	1	155198771	A	G	0.1421	0.0258296	0.146666	rs2974937	1	GBAP1	1556	intergenic	0.325	5	5	5	1	1	1
rs11965426	6	26009354	G	C	0.1332	0.020692	0.0860696	rs4401650	5	U91328.22	4114	intergenic	0.325	7	5	15	1	1	1
rs1539183	6	26075051	G	C	0.3986	0.387267	0.349175	rs4401650	5	HFE	12457	intergenic	0.325	6	5	15	0	1	1
rs2303044	19	50885201	C	T	0.06561	0.225473	0.137117	rs11879501	9	NR1H2	0	intronic	0.325	NA	3	4	1	1	1
rs9366627	6	25686405	C	T	0.2972	0.0790061	0.0885123	rs4401650	5	SCGN	0	intronic	0.324	7	5	15	1	1	1
rs12209856	6	25793673	G	A	0.2962	0.0985963	0.0848547	rs4401650	5	SLC17A1	0	intronic	0.324	7	5	15	1	1	1
rs9869542	3	45934588	T	C	0.1998	0.891985	0.214459	rs9851306	2	LZTFL1:CCR9	0:0	intronic	0.322	5	1	15	1	1	1
rs11301903	3	100939564	C	CA	0.3131	NA	0.114287	rs13321258	3	IMPG2	1825	intergenic	0.322	NA	5	15	1	1	1
rs8176742	9	136131437	C	T	0.2197	0.235027	0.181613	rs558240	6	ABO	0	ncRNA_exonic	0.322	NA	4	14	0	1	1
rs4098728	20	6221206	G	A	0.1441	0.0110458	0.0753408	rs1407034	10	AL109618.1	11610	intergenic	0.322	7	9	15	0	0	1
rs189836	19	8925555	A	G	0.1521	NA	0.133577	rs11673136	8	ZNF558	0	intronic	0.321	7	4	8	1	1	1
rs2317744	3	101089993	C	T	0.4115	0.580497	0.143968	rs13321258	3	SENP7	0	intronic	0.32	7	4	5	1	1	1
rs12498921	4	102769693	C	T	0.4573	0.17662	0.052359	rs13135092	4	BANK1	0	intronic	0.32	7	4	15	1	1	1
rs111690387	17	38119882	G	A	0.09245	0.0286264	0.0774001	rs8072548	7	GSDMA	0	intronic	0.319	6	5	14	1	1	1
rs55972805	3	101141115	G	A	0.4115	0.564171	0.143968	rs13321258	3	SENP7	0	intronic	0.318	6	5	15	1	1	1
rs28724313	19	8898319	A	C	0.341	NA	0.0589925	rs11673136	8	CTD-2557P19.4	8781	intergenic	0.318	7	5	15	0	1	1
rs7253521	19	9158595	C	T	0.3917	NA	0.0702668	rs113660049	8	CTD-2596O15.1	27934	intergenic	0.318	7	5	15	0	1	1
rs11673336	19	8933716	C	T	0.4294	0.0621773	0.128978	rs11673136	8	ZNF558:CTD-2529P6.3	0:0	ncRNA_intronic	0.317	5	4	4	1	1	1
rs57511276	3	101094988	T	C	0.4125	0.571096	0.144912	rs13321258	3	SENP7	0	intronic	0.316	5	2	5	1	1	1
rs484248	9	136218590	C	A	0.4642	0.166675	0.287429	rs558240	6	SURF1	19	downstream	0.316	1d	3	4	1	1	1
rs112356074	3	45909682	TAA	T	0.4304	NA	0.131517	rs9851306	2	LZTFL1	0	intronic	0.315	NA	5	15	1	1	1
rs595230	3	101524761	G	A	0.1948	0.999447	0.141097	rs17400342	3	NXPE3	0	intronic	0.315	7	4	5	1	1	1
rs34648996	3	101511202	A	G	0.331	0.531938	0.163509	rs13321258	3	NXPE3	0	intronic	0.314	5	4	5	1	1	1
rs9817370	3	101644946	T	G	0.4433	NA	0.0613361	rs17400342	3	RP11-221J22.1	14756	intergenic	0.314	4	1	15	0	1	1
rs35608353	4	103174321	T	C	0.4404	NA	0.105115	rs13135092	4	SLC39A8	0	UTR3	0.314	NA	5	15	1	1	1
rs11575062	3	46402431	A	T	0.07455	NA	0.0634828	rs9851306	2	CCR2	11	downstream	0.313	2b	2	7	1	1	1
rs10530734	3	101315539	A	AATTATTATTATTATT	0.2853	NA	0.147214	rs13321258	3	PCNP	2257	intergenic	0.313	NA	4	5	1	1	1
rs6855246	4	103112470	A	G	0.09046	0.957621	0.642334	rs13135092	4	SLC39A8	59727	intergenic	0.313	7	9	15	0	1	1
rs12639598	3	46016464	G	A	0.4314	NA	0.457481	rs9851306	2	FYCO1	0	intronic	0.312	5	4	4	1	1	1
rs1392296	3	46143930	G	A	0.337	NA	0.123603	rs9851306	2	FLT1P1	39919	intergenic	0.312	5	5	15	0	1	1
rs9845802	3	101467239	T	G	0.3718	0.981647	0.60452	rs13321258	3	CEP97	0	intronic	0.312	7	4	5	1	1	1
rs571549	9	136221213	C	T	0.4652	0.135023	0.283182	rs558240	6	SURF1	0	intronic	0.312	3a	3	5	1	1	1
rs7637805	3	101309593	A	G	0.1461	0.921194	0.233781	rs17400342	3	PCNP	0	intronic	0.311	7	4	4	1	1	1
rs645279	6	25880494	T	C	0.2773	0.164047	0.411819	rs4401650	5	SLC17A3	0	intronic	0.311	NA	5	15	1	1	1
rs370545	1	155175390	A	G	0.4553	0.998726	0.979452	rs2974937	1	THBS3	0	intronic	0.31	NA	4	5	1	1	1
rs111475839	3	101258444	G	C	0.4085	NA	0.142108	rs13321258	3	FAM172BP	15712	intergenic	0.31	6	5	15	0	1	1
rs62280664	3	101058419	G	A	0.1173	0.882432	0.384387	rs17400342	3	SENP7	0	intronic	0.309	7	4	5	1	1	1
rs2162304	3	101262881	C	T	0.4105	0.466106	0.145205	rs13321258	3	TRMT10C	17824	intergenic	0.309	7	5	15	0	1	1
rs6133325	20	6487321	A	G	0.4175	0.875462	0.97656	rs1407034	10	CASC20	0	ncRNA_intronic	0.308	6	13	15	0	1	1
rs2145272	20	6626218	G	A	0.3708	0.0116724	0.157924	rs1407034	10	RP5-859D4.3	85686	intergenic	0.308	3a	7	15	0	0	1
rs549446	9	136135238	C	T	0.2217	NA	0.181632	rs558240	6	ABO	0	ncRNA_exonic	0.307	NA	4	14	0	1	1
rs483906	6	25888094	C	G	0.2982	0.172573	0.333736	rs4401650	5	HIST1H2APS2	5470	intergenic	0.306	7	5	15	1	1	1
rs374338867	3	101441981	AAT	A	0.1948	NA	0.144677	rs17400342	3	CEP97	787	upstream	0.305	NA	5	15	1	1	1
rs7869054	9	136112789	G	C	0.1133	0.204559	0.0703604	rs558240	6	LCN1P1	8795	intergenic	0.305	5	2	14	0	1	1
rs12724449	1	155256231	A	C	0.2823	NA	0.301655	rs2974937	1	HCN3	0	intronic	0.304	5	2	5	1	1	1
rs573379	9	136205345	G	T	0.07853	0.294801	0.100395	rs558240	6	MED22	0	UTR3	0.302	7	4	5	1	1	1
rs587722286	9	136184892	A	T	0.1252	NA	0.22195	rs558240	6	LCN1P2	0	ncRNA_intronic	0.301	NA	5	15	0	1	0
rs9411397	9	136188214	G	A	0.1093	0.116448	0.0577666	rs558240	6	LCN1P2	2909	intergenic	0.301	7	5	15	1	1	0
rs111848559	17	38162482	G	GTTTT	0.3787	NA	0.500272	rs8072548	7	RP11-387H17.6	5996	intergenic	0.3	NA	5	15	1	1	1
rs62120172	19	8990253	G	A	0.2396	0.0896953	0.20695	rs11673136	8	MUC16	0	intronic	0.3	5	4	9	1	1	1
rs77609006	19	8999101	G	A	0.06262	0.0184508	0.0502066	rs11673136	8	MUC16	0	intronic	0.3	7	4	9	1	0	1
rs419165	20	6377085	A	G	0.3241	0.0129107	0.0672424	rs1407034	10	CASC20	50284	intergenic	0.3	6	5	15	0	0	1
3:45979280:A:T	3	45979280	T	A	0.4066	NA	0.391584	rs9851306	2	FYCO1	0	intronic	0.299	4	4	5	1	1	1
rs17278473	4	103243101	C	T	0.3887	0.0270776	0.0503454	rs13135092	4	SLC39A8	0	intronic	0.299	1b	2	15	1	1	1
rs6107818	20	6482585	G	A	0.4225	0.588406	0.957619	rs1407034	10	CASC20	0	ncRNA_intronic	0.299	6	5	15	0	1	1
rs932828	20	6340080	G	A	0.3559	0.0170106	0.0539674	rs1407034	10	CASC20	87289	intergenic	0.297	6	14	15	0	0	1
rs9366628	6	25723407	G	A	0.2942	0.0387148	0.081248	rs4401650	5	HIST1H2AA	2883	intergenic	0.296	6	5	15	1	1	1
rs6509470	19	50893252	A	G	0.09145	0.101341	0.200636	rs11879501	9	POLD1	0	intronic	0.295	7	4	5	1	1	1
rs4683217	3	46373104	G	A	0.2942	NA	0.0750413	rs9851306	2	UQCRC2P1	19690	intergenic	0.294	5	7	15	0	1	1
rs34448604	4	102965387	G	A	0.498	0.0313329	0.057083	rs13135092	4	BANK1	0	intronic	0.294	7	4	15	1	1	1
rs17796637	20	6602248	A	G	0.2147	0.398978	0.113227	rs1407034	10	CASC20	93141	intergenic	0.294	7	5	15	0	0	1
rs3176826	3	46247584	G	A	0.09245	NA	0.0620461	rs9851306	2	CCR3:CCR1	0:0	intronic	0.292	NA	1	15	1	1	1
rs2317700	3	101143166	T	C	0.3857	0.270777	0.407833	rs13321258	3	SENP7	0	intronic	0.292	6	5	15	1	1	1
rs9379788	6	25742759	A	C	0.2922	0.0456971	0.0827672	rs4401650	5	HIST1H2APS1	9703	intergenic	0.292	6	5	15	0	1	1
rs6054014	20	6222240	T	C	0.2177	0.0274047	0.10509	rs1407034	10	AL109618.1	12644	intergenic	0.292	6	9	15	0	0	1
rs17765264	3	46384547	T	A	0.07455	NA	0.0634828	rs9851306	2	CCR2	10677	intergenic	0.291	7	9	15	0	1	1
rs139884790	3	101517363	GTGTATATATGTA	G	0.331	NA	0.163509	rs13321258	3	NXPE3	0	intronic	0.291	NA	4	5	1	1	1
rs12025532	1	155369302	C	T	0.2724	0.0969702	0.228632	rs2974937	1	ASH1L	0	intronic	0.29	6	4	5	1	1	1
rs2851329	4	102872845	T	A	0.4185	0.0273995	0.0603075	rs13135092	4	BANK1	0	intronic	0.29	6	4	15	1	1	1
rs9747973	17	37905107	C	T	0.4821	NA	0.168361	rs8072548	7	GRB7	1562	intergenic	0.29	5	4	5	1	1	1
rs59463650	3	101366067	CT	C	0.328	NA	0.172425	rs13321258	3	Y_RNA	197	upstream	0.289	NA	4	5	1	1	1
rs6900218	6	26050295	G	C	0.339	0.74056	0.910874	rs4401650	5	HIST1H3C	4197	intergenic	0.289	7	5	15	1	1	1
rs4711104	6	25749224	T	G	0.2922	0.107009	0.0827672	rs4401650	5	SLC17A4	5702	intergenic	0.288	4	1	15	1	1	1
rs12453341	17	38181133	C	T	0.3628	0.973591	0.673159	rs8072548	7	MED24	0	intronic	0.287	6	4	4	1	1	1
rs9358902	6	26058570	C	G	0.3956	0.377026	0.34791	rs4401650	5	HIST1H1C	1870	intergenic	0.286	4	5	15	1	1	1
rs2296810	9	136227694	C	G	0.3956	0.0759524	0.135406	rs558240	6	SURF2	0	intronic	0.286	1f	3	4	1	1	1
rs2373154	3	46171098	G	A	0.4543	NA	0.542006	rs9851306	2	FLT1P1	12751	intergenic	0.285	6	2	15	0	1	1
rs372687280	9	136183924	T	G	0.1243	0.0128212	0.220261	rs558240	6	LCN1P2	704	upstream	0.285	5	5	15	0	1	0
rs4373103	3	46138455	G	A	0.1223	NA	0.106615	rs9851306	2	FLT1P1	45394	intergenic	0.284	5	2	15	0	1	1
rs34692251	3	46273727	G	A	0.07753	NA	0.0627975	rs9851306	2	CCR3	0	intronic	0.284	5	5	15	1	1	1
rs2317747	3	101115884	A	G	0.4115	0.56228	0.143968	rs13321258	3	SENP7	0	intronic	0.284	7	4	15	1	1	1
rs28680325	9	136316367	C	A	0.334	0.229327	0.0840438	rs558240	6	ADAMTS13	0	intronic	0.284	5	5	15	1	1	1
rs62118893	19	8898990	C	G	0.2753	0.10992	0.131435	rs11673136	8	CTD-2557P19.4	9452	intergenic	0.284	7	9	15	0	1	1
rs11085755	19	8976921	C	T	0.3748	0.188789	0.389818	rs11673136	8	MUC16	0	intronic	0.284	6	4	15	1	1	1
rs2373153	3	46170324	A	C	0.4254	NA	0.490743	rs9851306	2	FLT1P1	13525	intergenic	0.283	6	5	15	0	1	1
rs12978088	19	9133708	C	T	0.2376	0.329669	0.147779	rs113660049	8	CTD-2596O15.1	3047	intergenic	0.283	7	5	15	0	1	1
rs11084011	19	50857409	C	T	0.4414	0.347388	0.306843	rs11879501	9	NR1H2	0	intronic	0.283	7	5	15	1	1	1
rs17249398	4	102507114	G	A	0.0338	0.0660665	0.101665	rs13135092	4	BANK1	0	intronic	0.281	7	5	15	1	1	1
rs688499	4	103169856	C	T	0.4374	0.0711682	0.102659	rs13135092	4	SLC39A8	2341	intergenic	0.281	NA	5	15	1	1	1
rs603089	6	25877970	G	A	0.333	0.0709944	0.135997	rs4401650	5	SLC17A3	0	intronic	0.281	NA	5	15	1	1	1
rs9767794	6	25932647	G	A	0.2097	NA	0.0986378	rs4401650	5	SLC17A2	1700	intergenic	0.281	7	5	15	1	1	1
rs559400	3	101013707	A	G	0.2008	0.456909	0.157062	rs17400342	3	IMPG2	0	intronic	0.28	6	5	15	1	1	1
rs4794821	17	38124203	T	C	0.4781	0.772869	0.401558	rs8072548	7	GSDMA	0	intronic	0.28	5	5	14	1	1	1
rs79759317	3	46039671	T	C	0.3817	0.0571177	0.0529162	rs9851306	2	FYCO1	2354	intergenic	0.279	7	5	15	1	1	1
rs6054140	20	6331643	A	G	0.3638	0.0278878	0.0590464	rs1407034	10	CASC20	95726	intergenic	0.279	7	5	15	0	0	1
rs34198655	3	46215107	G	A	0.09841	NA	0.0670968	rs9851306	2	CCR3	0	intronic	0.278	7	5	15	1	1	1
rs10408774	19	50965990	T	A	0.3996	0.0717614	0.102933	rs11879501	9	MYBPC2	0	intronic	0.278	6	5	14	1	1	1
rs10534863	20	6443155	T	TTA	0.4185	NA	0.161945	rs1407034	10	CASC20	0	ncRNA_intronic	0.278	NA	14	15	0	0	1
rs11264337	1	155138450	C	T	0.494	NA	0.653507	rs2974937	1	KRTCAP2	3433	intergenic	0.277	3a	1	15	1	1	1
rs513188	3	101037061	C	T	0.2008	0.422307	0.157062	rs17400342	3	IMPG2	0	intronic	0.277	7	5	15	1	1	1
rs9790475	4	102818960	C	A	0.3419	0.0513958	0.0558046	rs13135092	4	BANK1	0	intronic	0.277	7	4	15	1	1	1
rs2032443	6	26046802	A	G	0.3966	0.384467	0.352025	rs4401650	5	HIST1H3C	704	downstream	0.277	6	1	15	1	1	1
rs112730316	3	101084093	T	C	0.4115	0.566776	0.143968	rs13321258	3	SENP7	0	intronic	0.276	7	4	5	1	1	1
rs8118802	20	6334683	G	A	0.3131	0.0215745	0.0506525	rs1407034	10	CASC20	92686	intergenic	0.276	7	5	15	0	0	1
rs9855205	3	45935698	C	T	0.1074	NA	0.111707	rs9851306	2	LZTFL1:CCR9	0:0	intronic	0.275	4	2	15	1	1	1
rs558116414	3	46095226	C	T	0.1103	NA	0.0954571	rs9851306	2	XCR1	25991	intergenic	0.275	NA	5	15	0	1	1
rs141119689	1	155271433	TA	T	0.07654	NA	0.0781389	rs2974937	1	PKLR	207	upstream	0.274	NA	1	15	1	1	1
rs2008254	4	102895859	G	C	0.4602	0.108724	0.0602829	rs13135092	4	BANK1	0	intronic	0.274	7	4	15	1	1	1
rs56187414	20	6530168	A	C	0.3091	0.0453433	0.611591	rs1407034	10	CASC20	21061	intergenic	0.274	7	13	15	0	0	1
rs806790	6	26218920	G	A	0.4662	0.117019	0.067505	rs4401650	5	HIST1H2AE	1208	intergenic	0.271	6	1	5	1	1	1
rs6511831	19	9143119	C	T	0.4871	NA	0.314194	rs113660049	8	CTD-2596O15.1	12458	intergenic	0.271	3a	5	15	0	1	1
rs7656720	4	102812305	C	G	0.4622	0.177902	0.0556319	rs13135092	4	BANK1	0	intronic	0.27	6	5	15	1	1	1
rs9393686	6	26106601	C	A	0.1809	NA	0.0864541	rs4401650	5	HIST1H1T	1038	intergenic	0.27	6	5	15	1	1	1
rs12683493	9	136155063	C	T	0.2038	0.385735	0.399809	rs558240	6	ABO	4445	intergenic	0.27	5	5	14	0	1	1
rs6085568	20	6452982	C	T	0.4006	0.183039	0.208913	rs1407034	10	CASC20	0	ncRNA_intronic	0.269	7	5	15	0	0	1
rs12091273	1	155929562	C	T	0.1819	0.0330312	0.076882	rs2974937	1	ARHGEF2	0	intronic	0.268	5	4	4	1	1	1
rs56199421	17	38090808	C	T	0.4553	0.939401	0.460749	rs8072548	7	RP11-387H17.4	0	ncRNA_intronic	0.267	4	2	15	1	1	1
rs173656	19	8913952	G	C	0.1521	NA	0.133577	rs11673136	8	ZNF558	6427	intergenic	0.267	7	5	9	1	1	1
rs6456714	6	26335346	C	G	0.3549	0.237826	0.113225	rs4401650	5	HIST1H3PS1	12825	intergenic	0.266	7	5	14	0	1	1
rs7036324	9	136116759	G	A	0.1412	0.248044	0.0689615	rs558240	6	ABO:RP11-430N14.4	9028:9028	intergenic	0.266	5	5	14	0	1	1
rs10908462	1	155285854	T	C	0.2664	0.0967158	0.266889	rs2974937	1	FDPS	0	intronic	0.265	7	4	5	1	1	1
rs35501575	3	45993645	C	T	0.1213	NA	0.106011	rs9851306	2	FYCO1	0	intronic	0.264	5	4	4	1	1	1
rs13143234	4	103287131	G	A	0.08052	0.813419	0.519959	rs13135092	4	SLC39A8	0	intergenic	0.264	7	14	15	1	1	1
rs3846838	6	25911775	T	C	0.4026	0.0724102	0.185294	rs4401650	5	SLC17A2	1206	intergenic	0.264	NA	5	15	1	1	1
rs2904765	17	37848675	T	G	0.326	0.106647	0.0541875	rs8072548	7	PGAP3:ERBB2	0:0	intronic	0.264	6	5	5	1	1	1
rs2904766	17	37848677	G	A	0.3201	NA	0.0615441	rs8072548	7	PGAP3:ERBB2	0:0	intronic	0.264	6	5	5	1	1	1
rs7248580	19	9145566	C	G	0.493	NA	0.287138	rs113660049	8	CTD-2596O15.1	14905	intergenic	0.264	7	5	15	0	1	1
rs8106431	19	9160676	C	T	0.4165	0.783805	0.0938544	rs113660049	8	CTD-2596O15.1	30015	intergenic	0.264	6	5	15	0	1	1
rs6054240	20	6421211	A	G	0.496	NA	0.323033	rs1407034	10	CASC20	6158	intergenic	0.263	7	7	15	0	0	1
rs348874	3	100930681	A	T	0.5	0.121132	0.307123	rs17400342	3	snoU13	9901	intergenic	0.262	6	14	15	0	1	1
rs10406670	19	8972984	T	G	0.3738	0.244908	0.369312	rs11673136	8	MUC16	0	intronic	0.262	6	4	15	1	1	1
rs28790912	3	101181668	T	C	0.4115	0.529349	0.143968	rs13321258	3	SENP7	0	intronic	0.261	6	4	5	1	1	1
rs1165167	6	25860688	A	G	0.2465	0.122904	0.101735	rs4401650	5	SLC17A3	0	intronic	0.261	NA	5	15	1	1	1
rs12635494	3	46006285	C	T	0.3956	NA	0.402097	rs9851306	2	FYCO1	0	intronic	0.26	5	4	4	1	1	1
rs3846090	3	101212954	C	T	0.4115	0.534636	0.143968	rs13321258	3	SENP7	0	intronic	0.26	NA	5	5	1	1	1
rs76477996	20	6276055	C	T	0.07256	0.0488871	0.098351	rs1407034	10	AL109618.1	66459	intergenic	0.26	5	7	15	0	0	1
rs6928717	6	26053264	A	G	0.4245	0.316448	0.402121	rs4401650	5	HIST1H1C	2703	intergenic	0.259	5	1	15	1	1	1
rs72779234	9	136385554	G	A	0.1282	0.081711	0.0818265	rs558240	6	TMEM8C	0	intronic	0.259	7	4	15	1	1	1
rs148279123	19	9177360	G	A	0.06759	0.163939	0.14281	rs113660049	8	OR1M4P	16427	intergenic	0.259	6	5	15	0	1	1
rs12024187	1	155777840	T	A	0.2694	0.0930773	0.162623	rs2974937	1	GON4L	0	intronic	0.258	6	4	5	1	1	1
rs71327053	3	46381507	C	T	0.07555	0.407867	0.062087	rs9851306	2	CCR2	13717	intergenic	0.258	7	5	9	0	1	1
rs2326793	20	6541381	C	G	0.2167	0.0272768	0.198982	rs1407034	10	CASC20	32274	intergenic	0.257	7	5	15	0	0	1
rs1058961	3	45865006	C	T	0.335	NA	0.151819	rs9851306	2	LZTFL1	0	UTR3	0.256	NA	4	5	1	1	1
rs199748	6	25909045	C	G	0.2485	0.207268	0.563801	rs4401650	5	SLC17A2	3936	intergenic	0.256	7	7	15	1	1	1
rs10408538	19	50965858	T	C	0.3479	0.0281262	0.0596268	rs11879501	9	MYBPC2	0	intronic	0.256	6	5	14	1	1	1
rs6807578	3	46163873	G	A	0.2117	NA	0.439322	rs9851306	2	FLT1P1	19976	intergenic	0.255	5	5	15	0	1	1
rs71327035	3	46194528	T	C	0.1024	NA	0.0626644	rs9851306	2	FLT1P1	9358	intergenic	0.255	7	5	15	0	1	1
rs9348694	6	25753640	C	T	0.2922	0.104957	0.0827672	rs4401650	5	SLC17A4	1286	intergenic	0.255	5	5	15	1	1	1
rs13298655	9	136370707	G	A	0.1362	0.0605463	0.102779	rs558240	6	TMEM8C	9000	intergenic	0.255	4	2	15	1	1	1
rs11264343	1	155199666	T	C	0.335	0.134569	0.394976	rs2974937	1	MTX1P1	1099	intergenic	0.254	6	5	5	1	1	1
rs116073817	3	101522669	G	T	0.0338	0.0294806	0.0804848	rs17400342	3	NXPE3	0	intronic	0.251	5	4	5	1	1	1
rs2967727	19	8932388	G	A	0.2753	0.0630125	0.131435	rs11673136	8	ZNF558:CTD-2529P6.3	0:0	ncRNA_intronic	0.251	6	3	4	1	1	1
rs4321566	3	46094540	C	T	0.2376	NA	0.348776	rs9851306	2	XCR1	25305	intergenic	0.25	7	5	15	0	1	1
rs2851336	4	102857563	C	T	0.4185	0.0340359	0.054206	rs13135092	4	BANK1	0	intronic	0.25	5	4	15	1	1	1
rs12450688	17	38144229	G	A	0.4692	0.543132	0.24856	rs8072548	7	PSMD3	0	intronic	0.25	6	4	4	1	1	1
rs4683177	3	46126467	C	T	0.2117	NA	0.439322	rs9851306	2	XCR1	57232	intergenic	0.249	7	5	15	0	1	1
rs9877228	3	101069852	G	C	0.4145	0.553121	0.141257	rs13321258	3	SENP7	0	intronic	0.249	6	5	5	1	1	1
rs459331	4	103167316	T	C	0.4384	0.0739333	0.103755	rs13135092	4	SLC39A8	4881	intergenic	0.249	NA	5	15	1	1	1
rs6117267	20	6440476	C	T	0.4155	0.191604	0.486264	rs1407034	10	CASC20	0	ncRNA_intronic	0.249	7	9	15	0	0	1
rs143152246	4	102931282	T	C	0.3131	0.0166135	0.0719889	rs13135092	4	BANK1:RP11-498M5.2	0:0	ncRNA_intronic	0.248	7	4	15	1	1	1
rs2015153	3	101254399	G	A	0.4085	NA	0.142108	rs13321258	3	FAM172BP	11667	intergenic	0.247	NA	5	15	0	1	1
rs74424966	3	101735421	C	T	0.09642	0.0493803	0.0519064	rs17400342	3	RP11-221J22.1:RP11-221J22.2	18650:18650	intergenic	0.247	3a	5	15	0	1	1
rs6038509	20	6434843	T	C	0.4901	NA	0.34466	rs1407034	10	CASC20	0	ncRNA_intronic	0.247	6	9	15	0	0	1
rs2876035	20	6479298	G	A	0.4225	0.681652	0.957619	rs1407034	10	CASC20	0	ncRNA_intronic	0.247	7	5	15	0	1	1
rs4493468	3	46101271	C	G	0.2396	0.229754	0.352594	rs9851306	2	XCR1	32036	intergenic	0.246	5	5	15	0	1	1
rs2876037	20	6535559	C	G	0.2127	0.0198849	0.188038	rs1407034	10	CASC20	26452	intergenic	0.246	7	9	15	0	0	1
rs113461732	1	155094213	T	C	0.06163	NA	0.052064	rs2974937	1	Y_RNA	1138	intergenic	0.245	7	5	14	1	1	1
rs647800	9	136148000	G	A	0.3907	NA	0.428865	rs558240	6	ABO	0	ncRNA_intronic	0.245	NA	2	14	0	1	1
rs11654706	17	38147293	A	G	0.169	0.0477773	0.137702	rs8072548	7	PSMD3	0	intronic	0.245	7	4	4	1	1	1
rs4490402	3	46107037	C	G	0.1998	0.500108	0.270261	rs9851306	2	XCR1	37802	intergenic	0.244	4	2	15	0	1	1
rs6765904	3	46195881	A	G	0.09543	NA	0.0638536	rs9851306	2	CCR3	9214	intergenic	0.243	5	5	15	1	1	1
rs9849685	3	101224266	G	A	0.4115	0.551705	0.143968	rs13321258	3	SENP7	0	intronic	0.243	7	4	5	1	1	1
rs67086749	4	103332046	CTATATATATAGTCATTTTA	C	0.3748	NA	0.0550962	rs13135092	4	SLC39A8	0	intergenic	0.243	NA	5	15	1	1	1
rs237691	20	6283026	C	T	0.3708	0.0429969	0.0552071	rs1407034	10	AL109618.1	73430	intergenic	0.243	5	2	15	0	0	0
rs12407800	1	155760742	A	C	0.2903	0.107893	0.173622	rs2974937	1	GON4L	0	intronic	0.241	6	4	5	1	1	1
rs1909594	3	46114884	C	T	0.2078	0.4645	0.254636	rs9851306	2	XCR1	45649	intergenic	0.241	6	5	15	0	1	1
rs1018185	3	100878571	A	G	0.2903	0.449091	0.0811181	rs17400342	3	ACTR3P3	3366	intergenic	0.241	5	5	15	0	1	1
rs490608	1	155682870	C	T	0.3608	0.0936492	0.166864	rs2974937	1	MSTO1:MSTO2P:DAP3	0:0:0	ncRNA_intronic	0.24	NA	4	5	1	1	1
rs35790033	1	155796383	C	G	0.1203	0.0411199	0.10149	rs2974937	1	GON4L	0	intronic	0.24	6	4	4	1	1	1
rs144275796	3	101065451	C	A	0.1163	0.889493	0.390477	rs17400342	3	SENP7	0	intronic	0.24	7	4	5	1	1	1
rs537549699	3	101595498	G	GC	0.4324	NA	0.0973539	rs13321258	3	NFKBIZ	15631	intergenic	0.24	NA	2	15	0	1	1
rs1324084	6	25915134	C	T	0.4026	0.0918726	0.185294	rs4401650	5	SLC17A2	0	intronic	0.238	NA	5	15	1	1	1
rs10807004	6	25927057	G	T	0.2157	0.0218559	0.0784692	rs4401650	5	SLC17A2	0	intronic	0.238	6	5	15	1	1	1
rs72702273	1	155060318	G	A	0.06064	0.0131133	0.0531192	rs2974937	1	EFNA3	303	downstream	0.237	5	5	5	1	1	1
rs3094377	9	136312119	C	T	0.04871	0.763723	0.0570349	rs558240	6	ADAMTS13	0	intronic	0.237	NA	5	15	1	1	1
rs2227324	17	38172192	G	A	0.09046	0.0860435	0.100234	rs8072548	7	CSF3	0	intronic	0.237	4	1	5	1	1	1
rs11717046	3	101450258	C	T	0.335	0.544621	0.174352	rs13321258	3	CEP97	0	intronic	0.236	7	4	4	1	1	1
rs115718345	3	101689348	C	G	0.09245	0.047012	0.0556378	rs17400342	3	RP11-221J22.1:RP11-221J22.2	0:0	ncRNA_intronic	0.236	5	5	15	0	1	1
rs7221605	17	38070789	C	T	0.498	NA	0.235613	rs8072548	7	GSDMB	0	intronic	0.236	6	4	5	1	1	1
rs9818337	3	101080265	T	A	0.4115	0.564938	0.143968	rs13321258	3	SENP7	0	intronic	0.235	6	4	5	1	1	1
rs62280671	3	101101740	C	G	0.1163	0.890904	0.390477	rs17400342	3	SENP7	0	intronic	0.235	5	5	5	1	1	1
rs7761298	6	26278436	C	T	0.4592	0.140135	0.061482	rs4401650	5	HIST1H4H	2846	intergenic	0.235	6	5	5	1	1	1
rs7868232	9	136042264	T	C	0.2475	0.142999	0.0567454	rs558240	6	GBGT1	2931	intergenic	0.235	5	5	14	1	0	1
rs16844120	3	101385573	C	T	0.1223	0.768005	0.167217	rs17400342	3	ZBTB11	0	intronic	0.234	6	4	4	1	1	1
rs1165161	6	25864362	C	T	0.2465	0.125098	0.101735	rs4401650	5	SLC17A3	0	intronic	0.234	NA	2	15	1	1	1
9:136041867:C:T	9	136041867	C	T	0.3847	NA	0.061535	rs558240	6	GBGT1	2534	intergenic	0.234	2b	5	14	1	1	1
rs6054282	20	6437981	A	G	0.4891	0.212886	0.362198	rs1407034	10	CASC20	0	ncRNA_intronic	0.234	6	14	15	0	0	1
rs1321433	20	6617477	C	T	0.1819	0.281464	0.0698787	rs1407034	10	RP5-859D4.3	94427	intergenic	0.234	5	7	15	0	0	1
rs2631246	4	102879321	G	A	0.4145	0.0408553	0.0558409	rs13135092	4	BANK1	0	intronic	0.233	NA	4	15	1	1	1
rs520558	3	101046933	G	C	0.3857	0.543639	0.407833	rs13321258	3	SENP7	0	intronic	0.232	7	4	5	1	1	1
rs7030175	9	136274058	G	T	0.3986	0.0186299	0.138536	rs558240	6	REXO4	0	intronic	0.232	6	4	4	1	1	1
rs2460722	3	100958860	G	A	0.1958	0.224142	0.0699255	rs17400342	3	IMPG2	0	intronic	0.231	7	5	15	1	1	1
rs2236938	3	45938939	G	A	0.1004	0.270199	0.0530378	rs9851306	2	LZTFL1:CCR9	0:0	intronic	0.23	NA	4	15	1	1	1
rs1507429	3	100874290	G	A	0.2913	0.437797	0.0826774	rs17400342	3	ACTR3P3	7647	intergenic	0.23	7	5	15	0	1	1
rs140474483	3	100951174	C	T	0.1183	0.923359	0.425807	rs17400342	3	IMPG2	0	intronic	0.23	6	5	15	1	1	1
rs2460724	3	101013779	G	T	0.2008	0.418493	0.157062	rs17400342	3	IMPG2	0	intronic	0.229	6	5	15	1	1	1
rs2658534	4	102970332	G	A	0.4394	0.0160058	0.0725473	rs13135092	4	BANK1	0	intronic	0.229	7	4	15	1	1	1
rs9379820	6	26049924	T	C	0.3966	0.200174	0.352025	rs4401650	5	HIST1H3C	3826	intergenic	0.229	6	5	15	1	1	1
rs35518360	4	103146890	A	T	0.09245	0.937576	0.925248	rs13135092	4	SLC39A8	25307	intergenic	0.228	7	9	15	0	1	1
rs11707361	3	100885691	A	T	0.2903	0.409594	0.0811181	rs17400342	3	ACTR3P3	2860	intergenic	0.227	7	5	15	0	1	1
rs587725931	9	136184727	T	C	0.1203	0.0251834	0.17927	rs558240	6	LCN1P2	0	ncRNA_intronic	0.227	NA	5	15	0	1	0
rs10420945	19	8972745	G	T	0.3738	0.257658	0.369312	rs11673136	8	MUC16	0	intronic	0.227	6	4	15	1	1	1
rs3762729	3	101308874	C	T	0.2416	0.353464	0.114927	rs17400342	3	PCNP	0	intronic	0.226	NA	4	4	1	1	1
rs12638598	3	45969992	G	A	0.06759	0.0108925	0.0603553	rs9851306	2	FYCO1	0	intronic	0.225	5	3	4	1	1	1
rs7631506	3	101242614	A	C	0.3847	0.586618	0.407615	rs13321258	3	FAM172BP	0	ncRNA_exonic	0.225	7	5	15	0	1	1
rs17199964	4	102707791	G	A	0.06561	0.643922	0.279438	rs13135092	4	BANK1	0	intronic	0.225	7	5	15	1	1	1
rs6139998	20	6430639	G	A	0.4135	0.197743	0.471749	rs1407034	10	CASC20	0	ncRNA_intronic	0.225	7	14	15	0	0	1
rs34709208	3	46374653	G	A	0.07455	NA	0.0634828	rs9851306	2	CCR2	20571	intergenic	0.224	6	7	15	0	1	1
rs9879348	3	101762748	T	C	0.2435	0.0136319	0.0721697	rs17400342	3	RP11-221J22.1:RP11-221J22.2	45977:45977	intergenic	0.224	6	5	15	0	1	1
rs79518626	9	136188416	C	T	0.05666	0.331379	0.057714	rs558240	6	LCN1P2	3111	intergenic	0.224	5	5	15	1	1	0
rs68134074	6	25722154	AT	A	0.2992	NA	0.159542	rs4401650	5	HIST1H2AA	4136	intergenic	0.223	NA	5	15	1	1	1
rs9865059	3	101224976	C	T	0.4115	0.553939	0.143968	rs13321258	3	SENP7	0	intronic	0.222	6	4	5	1	1	1
rs11244083	9	136190948	G	A	0.2555	0.397517	0.067414	rs558240	6	LCN1P2	5643	intergenic	0.222	5	5	15	1	1	1
rs3219347	19	50899386	C	T	0.08748	0.409796	0.211241	rs11879501	9	POLD1	0	intronic	0.222	7	4	5	1	1	1
rs72834647	6	26043393	G	T	0.1402	0.123204	0.0801869	rs4401650	5	HIST1H2BB	61	upstream:downstream	0.221	3a	1	1	1	1	1
rs13042028	20	6438282	G	T	0.4891	0.137154	0.362198	rs1407034	10	CASC20	0	ncRNA_intronic	0.221	5	14	15	0	0	1
rs74554503	1	155632053	G	A	0.0994	0.156425	0.08079	rs2974937	1	MSTO1:MSTO2P:YY1AP1	0:0:0	ncRNA_intronic	0.22	7	4	4	1	1	1
rs3136673	3	46242616	C	T	0.1004	NA	0.0648396	rs9851306	2	CCR3	0	intronic	0.22	NA	5	15	1	1	1
rs1672374	3	101637908	T	C	0.3459	0.0147689	0.0885601	rs17400342	3	RP11-221J22.1	21794	intergenic	0.22	NA	5	15	0	1	1
rs10793960	9	136105703	A	G	0.159	0.0651326	0.0566707	rs558240	6	LCN1P1	1709	intergenic	0.22	4	5	14	0	1	1
rs907091	17	37921742	C	T	0.4891	NA	0.174755	rs8072548	7	IKZF3	0	UTR3	0.22	1f	4	14	1	1	1
rs7631809	3	45968325	G	A	0.2157	0.409537	0.229507	rs9851306	2	FYCO1	0	intronic	0.219	6	4	5	1	1	1
rs2102056	3	46072768	G	A	0.1243	NA	0.103951	rs9851306	2	XCR1	3533	intergenic	0.219	5	5	15	1	1	1
rs6803341	3	46315657	A	G	0.08052	NA	0.0590529	rs9851306	2	CCR3	7459	intergenic	0.219	5	5	15	1	1	1
rs145756570	3	101561971	G	T	0.05964	0.077849	0.122824	rs13321258	3	NFKBIZ	0	intronic	0.219	5	5	15	1	1	1
rs9467610	6	25810797	G	C	0.2584	0.0968424	0.0519002	rs4401650	5	SLC17A1	0	intronic	0.219	6	5	15	1	1	1
rs13060713	3	46272709	A	C	0.08052	NA	0.0551706	rs9851306	2	CCR3	0	intronic	0.218	7	5	15	1	1	1
rs145343057	4	102873027	C	CA	0.4205	NA	0.0590242	rs13135092	4	BANK1	0	intronic	0.218	NA	4	15	1	1	1
4:102931220:G:T	4	102931220	G	T	0.3201	NA	0.075003	rs13135092	4	BANK1:RP11-498M5.2	0:0	ncRNA_intronic	0.218	7	4	15	1	1	1
rs12461757	19	9001986	C	A	0.2823	0.0469834	0.112652	rs11673136	8	MUC16	0	intronic	0.218	5	4	15	1	1	0
rs76281521	3	46049764	G	A	0.1223	NA	0.102691	rs9851306	2	XCR1	8751	intergenic	0.217	5	5	15	1	1	1
rs13317619	3	46099437	T	C	0.2028	0.340086	0.270826	rs9851306	2	XCR1	30202	intergenic	0.217	5	5	15	0	1	1
rs566103643	3	101451802	C	CA	0.329	NA	0.109406	rs17400342	3	CEP97	0	intronic	0.216	NA	4	4	1	1	1
rs9379779	6	25695441	G	T	0.2913	0.069867	0.0835335	rs4401650	5	SCGN	0	intronic	0.216	6	5	15	1	1	1
rs2071301	6	25914263	C	A	0.4026	0.0779238	0.185294	rs4401650	5	SLC17A2	0	intronic	0.215	4	6	15	1	1	1
9:136156051:A:G	9	136156051	A	G	0.171	NA	0.142931	rs558240	6	ABO	5433	intergenic	0.215	NA	2	14	0	1	1
rs148497607	9	136300618	CT	C	0.4274	NA	0.160654	rs558240	6	ADAMTS13	0	intronic	0.215	NA	4	15	1	1	1
rs150138294	1	155001281	G	A	0.04374	0.0209533	0.0528871	rs2974937	1	DCST2	0	intronic	0.214	4	5	15	1	1	1
rs9869241	3	101644941	C	T	0.4433	0.0290933	0.0613361	rs17400342	3	RP11-221J22.1	14761	intergenic	0.214	4	1	15	0	1	1
rs75541765	17	38096881	T	C	0.09344	0.0432511	0.0764826	rs8072548	7	LRRC3C	845	upstream	0.214	6	5	15	1	1	1
rs8065126	17	38099035	C	T	0.3638	NA	0.360294	rs8072548	7	LRRC3C	0	intronic	0.214	1f	5	15	1	1	1
rs2925333	3	101583676	T	C	0.3996	0.0446289	0.055223	rs13321258	3	NFKBIZ	3809	intergenic	0.212	NA	5	5	1	1	1
rs4962108	9	136096706	G	A	0.2028	0.10604	0.0695372	rs558240	6	LCN1P1	3585	intergenic	0.212	5	5	14	0	1	1
rs8176632	9	136152547	C	T	0.1799	0.732918	0.120929	rs558240	6	ABO	1929	intergenic	0.212	NA	5	13	0	1	1
rs7259284	19	9154663	C	T	0.3728	NA	0.0786739	rs113660049	8	CTD-2596O15.1	24002	intergenic	0.211	6	5	15	0	1	1
rs11264383	1	155545346	C	T	0.2773	0.105571	0.225009	rs2974937	1	RP11-29H23.7	9248	intergenic	0.21	5	5	15	0	1	1
rs58948241	3	101049960	AT	A	0.4115	NA	0.143968	rs13321258	3	SENP7	0	intronic	0.21	NA	4	5	1	1	1
rs4698971	4	102772861	G	C	0.3429	0.0839445	0.0548626	rs13135092	4	BANK1	0	intronic	0.21	4	5	15	1	1	1
rs11326096	4	102968589	C	CT	0.4245	NA	0.0666657	rs13135092	4	BANK1	0	intronic	0.21	NA	4	15	1	1	1
rs8107411	19	9185577	C	T	0.2435	0.179676	0.0858265	rs113660049	8	OR1M4P	8210	intergenic	0.21	5	5	15	0	1	1
rs73070577	19	50856125	G	T	0.02187	0.073781	0.0546547	rs11879501	9	NR1H2	0	intronic	0.209	7	5	15	1	1	1
rs12201071	6	25778055	C	T	0.4235	0.201049	0.171276	rs4401650	5	SLC17A4	0	intronic	0.208	5	4	15	1	1	1
rs198826	6	26121153	C	T	0.4761	0.441309	0.381876	rs4401650	5	HIST1H2BC	0	intronic	0.208	NA	1	15	1	1	0
rs9912981	17	38141636	C	T	0.164	0.0489645	0.15481	rs8072548	7	PSMD3	0	intronic	0.208	7	4	4	1	1	1
rs2682391	3	101101361	G	A	0.3857	0.563635	0.407833	rs13321258	3	SENP7	0	intronic	0.207	5	5	5	1	1	1
rs35810977	3	101531380	G	A	0.331	0.532481	0.163509	rs13321258	3	NXPE3	0	intronic	0.207	6	4	5	1	1	1
rs7648466	3	46187522	G	A	0.2515	NA	0.11296	rs9851306	2	FLT1P1	2352	intergenic	0.206	7	5	15	0	1	1
rs9842716	3	46282174	G	A	0.4374	NA	0.106339	rs9851306	2	CCR3	0	intronic	0.206	6	5	15	1	1	1
rs12348292	9	136115276	G	A	0.1213	NA	0.0648425	rs558240	6	ABO:RP11-430N14.4	10511:10511	intergenic	0.206	5	2	14	0	1	1
rs2303045	19	50882918	G	C	0.3231	0.691639	0.923003	rs11879501	9	NR1H2	0	intronic	0.206	5	3	4	1	1	1
rs4361977	1	155076079	C	T	0.4523	0.778297	0.243274	rs2974937	1	EFNA3	16064	intergenic	0.204	4	5	15	0	1	1
rs656247	1	155877769	T	C	0.3419	0.130003	0.10428	rs2974937	1	RIT1	0	intronic	0.203	6	4	4	1	1	0
rs2171530	3	45956110	C	T	0.2674	0.775693	0.238016	rs9851306	2	LZTFL1	0	intronic	0.203	6	1	5	1	1	1
rs3799340	6	25762646	C	T	0.4205	0.218711	0.224426	rs4401650	5	SLC17A4	0	intronic	0.203	6	4	15	1	1	1
rs9411363	9	136039398	C	G	0.4881	0.066653	0.0599697	rs558240	6	GBGT1	65	upstream	0.203	4	1	1	1	1	1
rs4443214	3	46177864	T	C	0.1173	NA	0.0848784	rs9851306	2	FLT1P1	5985	intergenic	0.202	6	5	15	0	1	1
rs565296553	9	136064133	A	G	0.1859	0.146511	0.0869119	rs558240	6	OBP2B	16530	intergenic	0.202	NA	5	14	0	1	1
rs348870	3	100929039	G	T	0.3111	0.116057	0.114865	rs13321258	3	snoU13	8259	intergenic	0.201	NA	14	15	0	1	1
rs2607238	19	51019404	T	C	0.3151	NA	0.0523771	rs11879501	9	LRRC4B	744	downstream	0.201	NA	4	14	1	1	0
rs11244037	9	136081829	C	T	0.2197	NA	0.102626	rs558240	6	OBP2B	0	intronic	0.2	5	4	14	1	1	1
rs4962126	9	136176998	C	T	0.4384	NA	0.459901	rs558240	6	Y_RNA	954	upstream	0.2	5	9	14	0	1	0
rs3124764	9	136329954	C	T	0.1551	NA	0.10272	rs558240	6	CACFD1	0	intronic	0.2	NA	4	5	1	1	1
19:9180734:C:CTT	19	9180734	C	CTT	0.1998	NA	0.097348	rs113660049	8	OR1M4P	13053	NA	0.2	NA	2	15	0	0	1
rs9877262	3	100912321	A	C	0.1918	0.24034	0.0683599	rs17400342	3	snoU13	8354	intergenic	0.199	3a	5	15	0	1	1
rs12335	9	136197834	G	A	0.4642	0.0970756	0.306338	rs558240	6	SURF6	0	UTR3	0.199	1f	4	4	1	1	1
rs62280725	3	101150553	G	A	0.1163	0.888677	0.390477	rs17400342	3	SENP7	0	intronic	0.198	6	5	15	1	1	1
rs973741	3	100953551	G	A	0.08847	0.20109	0.0627605	rs13321258	3	IMPG2	0	intronic	0.197	7	5	15	1	1	1
rs9852574	3	101117099	C	T	0.4115	0.563306	0.143968	rs13321258	3	SENP7	0	intronic	0.197	7	4	15	1	1	1
9:136378662:A:C	9	136378662	C	A	0.1809	NA	0.0584606	rs558240	6	TMEM8C	1045	intergenic	0.197	5	5	15	1	1	1
rs34201109	1	155483920	G	A	0.1571	NA	0.132001	rs2974937	1	ASH1L	0	intronic	0.196	5	2	5	1	1	1
rs6772988	3	101057528	A	G	0.4115	0.574045	0.143968	rs13321258	3	SENP7	0	intronic	0.196	7	4	5	1	1	1
17:38533298:C:T	17	38533298	C	T	0.2803	NA	0.0816552	rs8072548	7	RNA5SP441	2869	intergenic	0.196	NA	2	15	0	1	1
rs4362758	3	46056911	T	A	0.1243	NA	0.103951	rs9851306	2	XCR1	1604	intergenic	0.195	5	5	15	1	1	1
rs34578126	3	46359938	C	G	0.07455	NA	0.0634828	rs9851306	2	UQCRC2P1	6524	intergenic	0.195	3a	2	15	0	1	1
rs76582976	3	100899551	C	T	0.04771	0.102303	0.163366	rs17400342	3	ACTR3P3	16720	intergenic	0.195	5	5	15	0	1	1
rs6441638	3	101758950	T	C	0.2425	0.0120637	0.0743567	rs17400342	3	RP11-221J22.1:RP11-221J22.2	42179:42179	intergenic	0.195	7	5	15	0	1	1
rs10901252	9	136128000	G	C	0.08449	0.676596	0.0511758	rs558240	6	ABO:RP11-430N14.4	0:0	ncRNA_exonic	0.195	4	1	14	0	1	1
rs62068176	17	38112438	G	A	0.3698	NA	0.380793	rs8072548	7	GSDMA	6787	intergenic	0.195	4	5	5	1	1	1
rs11787	19	8920629	A	G	0.2903	NA	0.123936	rs11673136	8	ZNF558	0	UTR3	0.195	NA	4	8	1	1	1
rs113314132	1	155094189	A	G	0.06163	0.0271958	0.052064	rs2974937	1	Y_RNA	1114	intergenic	0.194	6	5	14	1	1	1
rs13068271	3	46332184	G	A	0.07654	NA	0.0587728	rs9851306	2	UQCRC2P1	19897	intergenic	0.194	6	5	15	0	1	1
rs1185978	6	25835895	A	G	0.4602	0.231954	0.276942	rs4401650	5	SLC17A3	0	intronic	0.194	NA	2	15	1	1	1
rs1165148	6	25844710	G	T	0.2465	0.123481	0.101735	rs4401650	5	SLC17A3	0	intronic	0.194	NA	5	15	1	1	1
rs9411367	9	136118513	C	T	0.2227	0.416892	0.15365	rs558240	6	ABO:RP11-430N14.4	7274:7274	intergenic	0.194	3a	2	14	0	1	1
rs6139982	20	6411560	G	A	0.4503	0.0908252	0.429096	rs1407034	10	CASC20	15809	intergenic	0.194	7	9	15	0	0	1
rs5851282	3	101516268	AT	A	0.2982	NA	0.214291	rs13321258	3	NXPE3	0	intronic	0.193	NA	4	5	1	0	1
rs6503533	17	38184580	C	T	0.3738	0.998096	0.459974	rs8072548	7	MED24	0	intronic	0.193	7	4	4	1	1	1
rs145350784	3	46385616	GC	G	0.07356	NA	0.0611803	rs9851306	2	CCR2	9608	intergenic	0.192	NA	9	15	1	1	1
rs811041	6	26226032	C	G	0.3131	0.32871	0.0862511	rs4401650	5	HIST1H3E	187	downstream	0.192	3a	1	1	1	1	1
rs12732972	1	155244683	G	C	0.2823	NA	0.306466	rs2974937	1	CLK2	0	intronic	0.191	6	5	5	1	1	1
rs375628669	3	46244283	GA	G	0.09543	NA	0.0687056	rs9851306	2	CCR3:CCR1	0:0	UTR3	0.191	NA	3	15	1	1	1
rs140245731	9	136382788	C	CAA	0.1243	NA	0.0699992	rs558240	6	TMEM8C	0	intronic	0.191	NA	4	15	1	0	1
rs62394542	6	25991235	C	T	0.1233	0.0198187	0.0721951	rs4401650	5	U91328.21:U91328.20	0:0	ncRNA_exonic	0.189	5	5	5	1	1	1
rs6054204	20	6371505	T	C	0.3121	0.0314254	0.0569242	rs1407034	10	CASC20	55864	intergenic	0.189	7	9	15	0	0	1
rs7625614	3	101663386	C	T	0.3897	0.127961	0.0812303	rs13321258	3	RP11-221J22.1	0	ncRNA_intronic	0.188	3a	5	15	0	1	1
rs2126627	4	103364463	T	C	0.3101	0.137837	0.0654336	rs13135092	4	RP11-499E18.1	0	ncRNA_intronic	0.188	NA	5	15	0	1	1
rs4795417	17	38158137	T	C	0.08449	0.102064	0.0920196	rs8072548	7	PSMD3	3923	intergenic	0.188	6	5	15	1	1	1
rs112997996	3	101723159	C	CA	0.172	NA	0.0608833	rs17400342	3	RP11-221J22.1:RP11-221J22.2	6388:6388	intergenic	0.187	NA	5	15	0	0	1
rs6140012	20	6485695	C	T	0.4175	0.863032	0.97656	rs1407034	10	CASC20	0	ncRNA_intronic	0.187	5	13	15	0	1	1
rs979131	20	6566965	C	T	0.3698	0.0155474	0.354173	rs1407034	10	CASC20	57858	intergenic	0.187	NA	5	15	0	0	0
rs76407248	3	100837537	C	A	0.03181	0.0344667	0.0629251	rs17400342	3	ACTR3P3	44400	intergenic	0.186	7	5	15	0	1	1
rs7224260	17	38168613	C	T	0.163	0.0506682	0.151458	rs8072548	7	RP11-387H17.6	0	ncRNA_exonic	0.186	4	5	15	1	1	1
rs12207059	6	25922385	C	T	0.2157	0.01539	0.0784692	rs4401650	5	SLC17A2	0	intronic	0.185	7	4	15	1	1	1
rs112147996	9	136184451	C	T	0.1143	0.0123753	0.179944	rs558240	6	LCN1P2	177	upstream	0.185	5	5	15	0	1	0
rs12374627	6	25749312	C	T	0.4284	0.125361	0.147681	rs4401650	5	SLC17A4	5614	intergenic	0.184	4	1	15	1	1	1
rs71544657	6	25914035	G	GT	0.09046	NA	0.0513721	rs4401650	5	SLC17A2	0	intronic	0.184	NA	4	15	1	1	1
rs12032631	1	155995080	A	G	0.3926	NA	0.0926643	rs2974937	1	SSR2	4329	intergenic	0.183	1f	2	15	1	1	1
rs236746	4	103111493	T	C	0.496	0.0647334	0.0573613	rs13135092	4	SLC39A8	60704	intergenic	0.183	6	7	15	0	0	1
rs8065443	17	38208940	A	G	0.4026	0.833417	0.437382	rs8072548	7	MED24	0	intronic	0.183	7	3	4	1	1	1
rs67200151	3	46051774	G	A	0.1262	NA	0.105227	rs9851306	2	XCR1	6741	intergenic	0.182	6	5	15	1	1	1
rs34867672	3	46088282	T	C	0.1441	NA	0.131404	rs9851306	2	XCR1	19047	intergenic	0.182	5	5	15	0	1	1
rs650567	3	101594402	G	T	0.4105	0.569848	0.12144	rs13321258	3	NFKBIZ	14535	intergenic	0.182	NA	5	15	0	1	1
rs151161179	6	26202931	TAA	T	0.2843	NA	0.074205	rs4401650	5	RP1-34B20.4	48	downstream	0.182	NA	1	5	1	1	1
rs873869	19	8994373	A	G	0.1074	0.0427724	0.0829055	rs11673136	8	MUC16	0	intronic	0.182	NA	4	9	1	1	1
rs12631729	3	101287874	T	C	0.1471	0.571623	0.236275	rs17400342	3	TRMT10C	2583	intergenic	0.181	5	5	5	1	1	1
rs113510790	17	38118010	C	T	0.09245	0.034429	0.0774001	rs8072548	7	GSDMA	1215	intergenic	0.181	6	5	14	1	1	1
rs6825428	4	103141441	T	G	0.3012	0.124472	0.0545065	rs13135092	4	SLC39A8	30756	intergenic	0.18	5	5	15	0	1	1
rs6772703	3	101232736	T	C	0.3857	0.562319	0.402145	rs13321258	3	SENP7	650	upstream	0.179	3a	1	2	1	1	1
rs72682927	4	102374875	C	T	0.03479	0.0881757	0.0802419	rs13135092	4	BANK1	0	intronic	0.179	7	14	15	1	1	1
rs28658096	4	102931290	C	T	0.3072	0.0146664	0.0722597	rs13135092	4	BANK1:RP11-498M5.2	0:0	ncRNA_intronic	0.179	7	4	15	1	1	1
rs72834630	6	26025186	C	T	0.1372	0.107895	0.0776802	rs4401650	5	HIST1H4B	1937	intergenic	0.179	4	2	5	1	1	1
rs34228076	1	155589792	G	T	0.2604	NA	0.235607	rs2974937	1	MSTO1:MSTO2P:RP11-29H23.5	0:0:0	ncRNA_intronic	0.178	6	5	15	1	1	1
rs116490592	3	101463441	A	C	0.0994	0.24565	0.0637846	rs13321258	3	CEP97	0	intronic	0.178	6	4	5	1	1	1
rs4711101	6	25741970	A	G	0.2922	0.435923	0.0827672	rs4401650	5	HIST1H2APS1	8914	intergenic	0.178	6	5	15	0	1	1
rs13095946	3	46253812	G	A	0.09245	NA	0.0620461	rs9851306	2	CCR3	0	intronic	0.177	1f	2	15	1	1	1
rs10775617	19	9159386	A	G	0.4165	NA	0.0911366	rs113660049	8	CTD-2596O15.1	28725	intergenic	0.177	6	5	15	0	1	1
rs6085531	20	6371506	G	A	0.2366	0.0471089	0.114089	rs1407034	10	CASC20	55863	intergenic	0.177	7	9	15	0	0	1
rs537271	3	100934972	G	A	0.1928	0.262673	0.0667662	rs17400342	3	IMPG2	6417	intergenic	0.176	NA	5	15	1	1	1
rs71325096	3	46002963	G	C	0.1213	NA	0.106011	rs9851306	2	FYCO1	0	intronic	0.175	6	4	4	1	1	1
rs3124761	9	136339755	T	C	0.1571	0.769977	0.105533	rs558240	6	SLC2A6	0	intronic	0.175	NA	3	5	1	1	1
rs4683854	3	101385261	C	G	0.1909	0.998034	0.145182	rs17400342	3	ZBTB11	0	intronic	0.174	6	4	4	1	1	1
rs6850747	4	102800943	A	C	0.4622	0.174446	0.0556319	rs13135092	4	BANK1	0	intronic	0.174	6	4	15	1	1	1
rs11264347	1	155229766	T	C	0.2753	NA	0.298507	rs2974937	1	SCAMP3	0	intronic	0.173	6	4	5	1	1	1
rs9358892	6	25911178	A	G	0.4026	0.0872291	0.185294	rs4401650	5	SLC17A2	1803	intergenic	0.173	5	5	15	1	1	1
rs35636968	6	26071027	T	TCA	0.3986	NA	0.35191	rs4401650	5	HIST1H1C	14327	intergenic	0.173	NA	5	15	0	1	1
rs587672595	9	136184726	T	C	0.1203	0.0253094	0.17927	rs558240	6	LCN1P2	0	ncRNA_intronic	0.173	NA	5	15	0	1	0
rs7675363	4	102998867	T	C	0.4533	NA	0.0555303	rs13135092	4	BANK1	2897	intergenic	0.172	3a	5	15	1	1	1
rs58321370	4	103174117	C	T	0.2952	0.156043	0.0540997	rs13135092	4	SLC39A8	0	UTR3	0.172	5	5	15	1	1	1
rs613423	9	136135478	G	A	0.2217	NA	0.181632	rs558240	6	ABO	0	ncRNA_intronic	0.172	NA	4	14	0	1	1
rs9906951	17	38048244	C	T	0.492	NA	0.188116	rs8072548	7	GSDMB	12603	intergenic	0.172	7	5	14	0	1	1
rs6133315	20	6408421	C	T	0.2286	0.0820746	0.0654275	rs1407034	10	CASC20	18948	intergenic	0.172	6	9	15	0	0	1
rs35212551	1	155445842	T	G	0.1571	0.0285979	0.132001	rs2974937	1	ASH1L	0	intronic	0.171	5	4	5	1	1	1
rs35222145	17	38007321	T	G	0.4821	NA	0.147302	rs8072548	7	IKZF3	0	intronic	0.171	6	4	14	1	1	1
rs9426933	1	155702111	T	C	0.3608	0.0988869	0.16488	rs2974937	1	MSTO1:MSTO2P:DAP3	0:0:0	ncRNA_intronic	0.17	6	4	4	1	1	1
rs67215564	4	103207707	TA	T	0.2922	NA	0.25052	rs13135092	4	SLC39A8	0	intronic	0.17	NA	5	15	1	1	1
rs10712179	9	136202156	G	GA	0.2296	NA	0.0574391	rs558240	6	SURF6	0	intronic	0.17	NA	1	2	1	0	1
rs34352010	20	6543213	AT	A	0.2217	NA	0.194916	rs1407034	10	CASC20	34106	intergenic	0.17	NA	2	15	0	0	1
rs771326	3	101534825	C	T	0.1948	0.954178	0.141097	rs17400342	3	NXPE3	0	intronic	0.168	NA	5	5	1	1	1
rs2769074	9	136314492	C	T	0.09841	0.281621	0.0846335	rs558240	6	ADAMTS13	0	intronic	0.168	5	4	15	1	1	1
rs11729100	4	102987238	A	C	0.4543	NA	0.0580006	rs13135092	4	BANK1	0	intronic	0.167	7	4	15	1	1	1
rs12480960	20	6582843	G	A	0.4095	0.429188	0.837218	rs1407034	10	CASC20	73736	intergenic	0.167	6	5	15	0	1	0
rs4971088	1	155142883	T	A	0.494	NA	0.653507	rs2974937	1	KRTCAP2:RP11-201K10.3	0:0	intronic	0.166	7	4	4	1	1	1
rs7636844	3	45927211	C	T	0.162	0.52452	0.140213	rs9851306	2	LZTFL1	0	intronic	0.166	6	2	15	1	1	1
rs621412	4	103170568	T	C	0.2087	0.428368	0.408587	rs13135092	4	SLC39A8	1629	intergenic	0.166	NA	5	15	1	1	1
rs9393700	6	26309380	G	A	0.4334	0.109526	0.0923598	rs4401650	5	HIST1H3PS1	12723	intergenic	0.166	6	5	5	0	1	1
rs28742053	9	136288929	C	T	0.3827	0.085474	0.128624	rs558240	6	ADAMTS13	0	intronic	0.166	5	5	14	1	1	1
rs482976	3	100996411	T	C	0.2018	0.470774	0.16179	rs17400342	3	IMPG2	0	intronic	0.164	5	5	15	1	1	1
rs7648347	3	101347391	T	C	0.4871	0.670708	0.364521	rs13321258	3	Y_RNA	140	upstream	0.164	7	5	15	0	1	1
rs682916	4	103171027	G	T	0.4384	NA	0.103755	rs13135092	4	SLC39A8	1170	intergenic	0.164	5	5	15	1	1	1
rs7414254	1	155698425	C	T	0.1103	0.142846	0.0808739	rs2974937	1	MSTO1:MSTO2P:DAP3	0:0:0	ncRNA_intronic	0.163	6	4	5	1	1	1
rs2910375	19	8903421	T	A	0.2972	NA	0.0597103	rs11673136	8	CTD-2557P19.4	13883	intergenic	0.163	7	9	9	0	1	1
rs3905169	20	6226665	T	C	0.2177	0.024817	0.109486	rs1407034	10	AL109618.1	17069	intergenic	0.163	NA	9	15	0	1	1
rs13375955	1	155094412	G	A	0.06163	0.0253016	0.052064	rs2974937	1	Y_RNA	1337	intergenic	0.162	7	5	14	1	1	1
rs34263427	3	101507805	A	G	0.331	0.519501	0.163509	rs13321258	3	NXPE3	0	intronic	0.162	7	4	5	1	1	1
rs7048647	9	136119228	G	C	0.2187	0.506996	0.148075	rs558240	6	ABO:RP11-430N14.4	6559:6559	intergenic	0.162	5	5	14	0	1	1
rs11264362	1	155315615	T	C	0.3201	NA	0.252066	rs2974937	1	ASH1L	0	intronic	0.161	6	4	4	1	1	1
rs9815994	3	100885183	A	G	0.2903	0.385131	0.0811181	rs17400342	3	ACTR3P3	2352	intergenic	0.161	6	5	15	0	1	1
rs11733720	4	103157504	T	C	0.3082	0.110246	0.0550998	rs13135092	4	SLC39A8	14693	intergenic	0.161	5	5	15	0	1	1
rs72832988	17	38118541	G	A	0.09245	0.0455351	0.0774001	rs8072548	7	GSDMA	684	upstream	0.161	4	5	14	1	1	1
rs2180686	20	6529470	T	C	0.2177	0.0188978	0.202312	rs1407034	10	CASC20	20363	intergenic	0.16	7	13	15	0	0	1
rs59352002	1	155222730	G	A	0.2704	NA	0.283009	rs2974937	1	FAM189B	0	intronic	0.159	7	5	5	1	1	1
rs2157056	3	46365783	G	A	0.2913	NA	0.0757194	rs9851306	2	UQCRC2P1	12369	intergenic	0.159	1f	5	15	0	1	1
rs78958649	3	100955591	C	T	0.1183	0.893922	0.425807	rs17400342	3	IMPG2	0	intronic	0.159	7	5	15	1	1	1
rs2036292	3	46096038	C	T	0.4036	0.076404	0.445161	rs9851306	2	XCR1	26803	intergenic	0.158	6	5	15	0	1	1
rs151326	4	103114452	A	G	0.4911	0.101764	0.124868	rs13135092	4	SLC39A8	57745	intergenic	0.158	NA	7	15	0	1	1
rs2335070	19	9201799	T	C	0.1948	0.345598	0.138457	rs113660049	8	OR1M1	2055	intergenic	0.158	7	9	15	1	1	1
rs6107817	20	6482583	G	A	0.4225	0.594879	0.957619	rs1407034	10	CASC20	0	ncRNA_intronic	0.158	6	5	15	0	1	1
rs9824253	3	45995236	C	T	0.4066	0.0588233	0.38658	rs9851306	2	FYCO1	0	intronic	0.157	2b	4	4	1	1	1
rs73143875	3	101531755	A	G	0.1282	0.624487	0.374349	rs13321258	3	NXPE3	0	intronic	0.157	7	4	5	1	1	1
rs80071198	3	101718937	G	C	0.09642	0.0365415	0.0519064	rs17400342	3	RP11-221J22.1:RP11-221J22.2	2166:2166	intergenic	0.157	7	5	15	0	1	1
rs13150344	4	103170124	G	A	0.2087	0.409172	0.408587	rs13135092	4	SLC39A8	2073	intergenic	0.157	6	5	15	1	1	1
rs2941520	17	37903730	C	T	0.2962	0.484784	0.0766053	rs8072548	7	GRB7	185	downstream	0.157	NA	4	14	1	1	1
rs6076985	20	6337184	G	A	0.3131	0.0219548	0.0506525	rs1407034	10	CASC20	90185	intergenic	0.157	7	5	15	0	0	1
rs7028259	9	136061648	C	T	0.1938	0.155771	0.0735164	rs558240	6	OBP2B	19015	intergenic	0.156	3a	5	14	0	1	1
rs2972593	19	8964959	C	T	0.3757	0.213322	0.371149	rs11673136	8	MUC16	0	intronic	0.156	7	4	15	1	1	1
rs6511723	19	8985643	G	C	0.07853	0.0256602	0.0534927	rs11673136	8	MUC16	0	intronic	0.156	6	4	15	1	0	1
rs2876027	20	6580172	G	C	0.3668	0.0144554	0.335248	rs1407034	10	CASC20	71065	intergenic	0.155	7	5	15	0	0	0
rs1609993	4	103514658	C	T	0.0835	NA	0.0982861	rs13135092	4	NFKB1	0	exonic	0.154	5	4	5	1	1	1
rs199728	6	25951373	A	C	0.172	0.0364307	0.0814096	rs4401650	5	TRIM38	11656	intergenic	0.154	7	5	15	0	1	1
rs61385102	9	136184890	A	G	0.4245	0.0212585	0.182858	rs558240	6	LCN1P2	0	ncRNA_intronic	0.154	5	5	15	0	1	0
rs80234352	20	6592187	G	A	0.3926	0.0847402	0.517902	rs1407034	10	CASC20	83080	intergenic	0.154	6	14	15	0	1	0
rs539997369	6	25725223	GT	G	0.4692	NA	0.121078	rs4401650	5	HIST1H2AA	1067	intergenic	0.153	NA	5	15	1	0	1
rs7025839	9	136124190	G	A	0.1123	0.536819	0.0594732	rs558240	6	ABO:RP11-430N14.4	1597:1597	intergenic	0.153	5	5	14	0	1	1
rs426027	20	6377396	G	C	0.3241	0.0112015	0.0672424	rs1407034	10	CASC20	49973	intergenic	0.153	6	5	15	0	0	1
rs200744777	20	6609610	T	G	0.4304	0.0463311	0.39395	rs1407034	10	CASC20	100503	intergenic	0.153	7	13	15	0	0	1
rs62284200	3	101482736	T	G	0.2942	NA	0.13306	rs13321258	3	CEP97	0	intronic	0.152	5	4	5	1	1	1
rs58654655	4	102823169	G	A	0.4632	0.0931485	0.0548423	rs13135092	4	BANK1	0	intronic	0.152	6	4	15	1	1	1
rs1165185	6	25853712	T	C	0.4672	0.359785	0.319832	rs4401650	5	SLC17A3	0	intronic	0.152	NA	5	15	1	1	1
rs1165151	6	25821616	G	T	0.4612	NA	0.274976	rs4401650	5	SLC17A1	0	intronic	0.151	NA	4	15	1	1	1
rs1183202	6	25834895	A	G	0.4602	0.227319	0.276942	rs4401650	5	SLC17A3	0	intronic	0.151	NA	5	15	1	1	1
rs3094297	3	101399260	T	C	0.33	0.502706	0.171568	rs13321258	3	RPL24	674	downstream	0.15	NA	4	4	1	1	1
rs626824	6	25934034	G	A	0.1978	0.038084	0.102838	rs4401650	5	SLC17A2	3087	intergenic	0.15	NA	5	15	1	1	1
rs560254070	1	155707562	C	CA	0.3171	NA	0.113316	rs2974937	1	MSTO1:MSTO2P:DAP3	0:0:0	ncRNA_intronic	0.149	NA	4	4	1	1	1
rs7409188	19	8984291	A	G	0.07853	0.0217436	0.0534927	rs11673136	8	MUC16	0	intronic	0.149	7	4	15	1	0	1
rs7355836	3	101253605	G	A	0.4085	NA	0.142108	rs13321258	3	FAM172BP	10873	intergenic	0.148	4	5	15	0	1	1
rs543751586	19	9121913	AC	A	0.0169	NA	0.103439	rs113660049	8	CTD-2596O15.1	8106	intergenic	0.148	NA	5	15	0	0	1
rs115911030	19	9161953	G	A	0.08648	0.20366	0.17864	rs113660049	8	CTD-2596O15.1	31292	intergenic	0.148	7	5	15	0	1	1
rs4620533	1	155262613	C	G	0.2783	0.102146	0.298775	rs2974937	1	PKLR	0	intronic	0.147	1f	4	14	1	1	1
rs9845661	3	100865436	T	C	0.3718	0.0214918	0.100892	rs17400342	3	ACTR3P3	16501	intergenic	0.147	7	5	15	0	1	1
rs408364	4	103153674	A	C	0.4404	0.0855285	0.105115	rs13135092	4	SLC39A8	18523	intergenic	0.147	NA	5	15	0	1	1
rs8103502	19	8988424	G	A	0.09145	0.0314022	0.0612859	rs11673136	8	MUC16	0	intronic	0.147	6	5	15	1	0	1
rs2071300	6	25914572	C	T	0.497	0.198798	0.291379	rs4401650	5	SLC17A2	0	intronic	0.146	NA	5	15	1	1	1
rs8176728	9	136132561	G	C	0.2217	0.239782	0.181632	rs558240	6	ABO	0	ncRNA_intronic	0.146	5	4	15	0	1	1
rs62274077	3	100812955	G	A	0.1541	0.235237	0.0563796	rs17400342	3	ACTR3P3	68982	intergenic	0.145	7	5	15	0	1	1
rs9832848	3	101088356	T	C	0.4115	0.560838	0.143968	rs13321258	3	SENP7	0	intronic	0.145	7	4	5	1	1	1
rs11658328	17	38149236	T	C	0.4642	0.912389	0.26145	rs8072548	7	PSMD3	0	intronic	0.145	5	4	4	1	1	1
rs2967755	19	8901995	A	G	0.2763	0.0397119	0.133045	rs11673136	8	CTD-2557P19.4	12457	intergenic	0.145	NA	9	15	0	1	1
rs822494	1	155825697	C	T	0.3449	0.30068	0.17909	rs2974937	1	GON4L	0	intronic	0.144	NA	5	5	1	1	1
rs12638137	3	101150964	C	T	0.2416	0.356219	0.116127	rs17400342	3	SENP7	0	intronic	0.144	7	5	15	1	1	1
rs2026168	20	6418899	G	A	0.4861	0.191021	0.332099	rs1407034	10	CASC20	8470	intergenic	0.144	7	14	15	0	0	1
rs34063583	3	101509948	C	T	0.331	0.516777	0.163509	rs13321258	3	NXPE3	0	intronic	0.142	7	4	4	1	1	1
rs6054330	20	6506349	T	C	0.1322	NA	0.117924	rs1407034	10	CASC20	0	ncRNA_intronic	0.142	3a	5	15	0	0	1
rs17401124	3	100987259	C	T	0.0159	0.0139132	0.0532207	rs17400342	3	IMPG2	0	intronic	0.141	5	5	15	1	0	1
rs1968543	4	103155520	G	A	0.3082	0.111621	0.0550998	rs13135092	4	SLC39A8	16677	intergenic	0.141	NA	8	15	0	1	1
rs673578	9	136137857	T	G	0.2505	NA	0.189149	rs558240	6	ABO	0	ncRNA_intronic	0.141	NA	4	14	0	1	1
rs13077703	3	101385767	G	A	0.328	0.505652	0.172425	rs13321258	3	ZBTB11	0	intronic	0.14	6	4	4	1	1	1
rs56374417	17	38196940	C	T	0.1491	0.378553	0.137667	rs8072548	7	MED24	0	intronic	0.14	7	4	5	1	1	1
rs62118874	19	8898197	T	A	0.3211	NA	0.141469	rs11673136	8	CTD-2557P19.4	8659	intergenic	0.14	NA	5	15	0	1	1
rs73924362	19	8898208	T	G	0.3231	NA	0.128222	rs11673136	8	CTD-2557P19.4	8670	intergenic	0.14	7	5	15	0	1	1
rs62280633	3	100923856	T	C	0.1183	0.923278	0.425807	rs17400342	3	snoU13	3076	intergenic	0.139	7	5	15	0	1	1
rs4507838	9	136102199	T	C	0.1581	0.0810331	0.0573781	rs558240	6	LCN1P1	0	ncRNA_exonic	0.139	NA	5	14	0	1	1
rs11085765	19	8999453	C	T	0.2823	0.0190503	0.112652	rs11673136	8	MUC16	0	exonic	0.139	5	1	9	1	1	1
rs9813945	3	101117175	G	A	0.4115	0.557291	0.143968	rs13321258	3	SENP7	0	intronic	0.138	6	4	15	1	1	1
rs78262675	3	101757938	T	C	0.166	NA	0.064936	rs17400342	3	RP11-221J22.1:RP11-221J22.2	41167:41167	intergenic	0.138	3b	2	15	0	0	1
rs199664724	6	26218919	AG	A	0.3241	NA	0.098746	rs4401650	5	HIST1H2AE	1207	intergenic	0.138	NA	1	5	1	1	1
rs4246169	9	136094150	C	A	0.159	0.094653	0.0566707	rs558240	6	LCN1P1	6141	intergenic	0.138	NA	7	14	1	1	1
rs9328545	9	136119391	C	G	0.2187	NA	0.148075	rs558240	6	ABO:RP11-430N14.4	6396:6396	intergenic	0.138	5	5	14	0	1	1
rs2073937	9	136323632	C	A	0.1282	0.0132291	0.0617483	rs558240	6	ADAMTS13	0	intronic	0.138	NA	5	15	1	1	1
rs79296491	3	46048962	T	A	0.2087	0.230152	0.301935	rs9851306	2	XCR1	9553	intergenic	0.137	5	5	15	1	1	1
rs11337184	3	101078045	CA	C	0.4115	NA	0.143968	rs13321258	3	SENP7:ZNF90P1	0:0	ncRNA_exonic	0.137	NA	4	5	1	1	1
rs35687448	3	101517448	T	A	0.3867	NA	0.207006	rs13321258	3	NXPE3	0	intronic	0.136	6	4	5	1	1	1
rs1707579	3	101728360	A	G	0.172	0.0268501	0.0608833	rs17400342	3	RP11-221J22.1:RP11-221J22.2	11589:11589	intergenic	0.136	7	5	15	0	1	1
rs143183496	3	101729076	T	C	0.172	0.0473522	0.0608833	rs17400342	3	RP11-221J22.1:RP11-221J22.2	12305:12305	intergenic	0.136	6	5	15	0	1	1
rs579622	9	136136242	G	A	0.2217	NA	0.181632	rs558240	6	ABO	0	ncRNA_intronic	0.136	5	1	14	0	1	1
rs62280733	3	101186916	G	A	0.1163	0.8882	0.390477	rs17400342	3	SENP7	0	intronic	0.135	7	5	15	1	1	1
rs113721852	19	8898247	G	A	0.3767	NA	0.0753013	rs11673136	8	CTD-2557P19.4	8709	intergenic	0.135	6	5	15	0	1	1
rs1974792	19	50856335	A	G	0.4354	0.247357	0.283805	rs11879501	9	NR1H2	0	intronic	0.135	NA	5	15	1	1	1
rs355526	20	6388401	T	C	0.3241	0.0121927	0.0672424	rs1407034	10	CASC20	38968	intergenic	0.135	NA	7	15	0	0	1
rs2317698	3	101128250	C	T	0.4115	0.569903	0.143968	rs13321258	3	SENP7	0	intronic	0.134	6	5	15	1	1	1
rs60500975	4	102901822	A	T	0.4573	0.0944481	0.0622668	rs13135092	4	BANK1:RP11-498M5.2	0:0	ncRNA_intronic	0.134	6	5	15	1	1	1
rs35301460	4	103156851	A	G	0.4384	0.0757958	0.103755	rs13135092	4	SLC39A8	15346	intergenic	0.134	6	5	15	0	1	1
rs230547	4	103536261	C	T	0.1014	0.018259	0.074775	rs13135092	4	NFKB1	0	intronic	0.133	5	2	4	1	1	1
rs71378551	9	136041124	AT	A	0.3579	NA	0.0614179	rs558240	6	GBGT1	1791	intergenic	0.133	NA	5	14	1	1	1
rs7469795	9	136130893	T	C	0.3111	0.595009	0.271344	rs558240	6	ABO:RP11-430N14.4	0:0	ncRNA_exonic	0.132	5	4	14	0	1	1
rs7247416	19	9158861	G	A	0.4125	0.679574	0.0949943	rs113660049	8	CTD-2596O15.1	28200	intergenic	0.132	6	5	15	0	1	1
rs111992949	1	155090624	C	CT	0.07256	NA	0.0562657	rs2974937	1	Y_RNA	2341	intergenic	0.131	NA	5	14	1	1	1
rs2449492	3	101454385	A	G	0.09841	0.0569124	0.0589089	rs13321258	3	CEP97	0	intronic	0.131	7	4	4	1	1	1
rs13150675	4	103344291	T	A	0.3777	0.0231219	0.0541001	rs13135092	4	SLC39A8:RP11-499E18.1	0:0	ncRNA_intronic	0.131	6	5	15	1	1	1
rs7225565	17	38156270	C	T	0.164	0.0456063	0.15481	rs8072548	7	PSMD3	2056	intergenic	0.131	6	5	5	1	1	1
rs4319872	19	9134406	A	G	0.2913	0.0821491	0.186062	rs113660049	8	CTD-2596O15.1	3745	intergenic	0.131	6	7	15	0	1	1
rs6107821	20	6493952	G	A	0.4175	0.852443	0.97656	rs1407034	10	CASC20	0	ncRNA_intronic	0.131	7	9	15	0	1	1
rs751625	3	46128080	A	G	0.2028	0.710752	0.281405	rs9851306	2	FLT1P1	55769	intergenic	0.13	5	5	15	0	1	1
rs7222154	17	38089973	G	A	0.4195	NA	0.345398	rs8072548	7	RP11-387H17.4	0	ncRNA_intronic	0.13	7	5	15	1	1	1
rs8122640	20	6570436	G	A	0.2237	0.458296	0.173494	rs1407034	10	CASC20	61329	intergenic	0.13	7	5	15	0	0	0
rs10433354	3	100845832	T	C	0.2247	0.0246213	0.0822505	rs17400342	3	ACTR3P3	36105	intergenic	0.129	7	5	15	0	1	1
rs11078931	17	38147294	C	T	0.3718	0.998898	0.702007	rs8072548	7	PSMD3	0	intronic	0.129	7	4	4	1	1	1
rs56106039	19	9120973	G	A	0.06859	0.0781767	0.120429	rs113660049	8	CTD-2596O15.1	9046	intergenic	0.129	4	1	15	0	1	1
rs660157	4	103170222	A	G	0.4374	0.0705197	0.107249	rs13135092	4	SLC39A8	1975	intergenic	0.128	NA	5	15	1	1	1
rs12093350	1	155571609	A	G	0.2734	0.0922261	0.222038	rs2974937	1	DAP3P1	0	ncRNA_intronic	0.126	6	5	15	1	1	1
rs113229324	3	100827552	A	G	0.0338	0.0378361	0.059718	rs17400342	3	ACTR3P3	54385	intergenic	0.126	7	9	15	0	1	1
rs71628672	1	155573024	C	T	0.1571	NA	0.12596	rs2974937	1	DAP3P1	1035	intergenic	0.124	7	5	15	1	1	1
rs9879806	3	100851713	C	G	0.16	0.167091	0.0573674	rs13321258	3	ACTR3P3	30224	intergenic	0.124	6	8	15	0	1	1
rs13111982	4	103171659	T	C	0.4384	NA	0.103755	rs13135092	4	SLC39A8	538	downstream	0.124	7	5	15	1	1	1
rs61678563	19	9118698	C	T	0.3926	0.129304	0.050632	rs113660049	8	CTD-2596O15.1	11321	intergenic	0.123	6	1	15	0	1	1
rs6441953	3	46329008	T	C	0.2972	NA	0.0521412	rs9851306	2	CCR3	20810	intergenic	0.122	7	5	15	0	1	1
rs538834	3	101010499	G	T	0.2018	0.470735	0.16179	rs17400342	3	IMPG2	0	intronic	0.122	NA	5	15	1	1	1
rs11736568	4	102798192	G	A	0.3807	0.0566939	0.0592438	rs13135092	4	BANK1	0	intronic	0.122	7	4	15	1	1	1
rs7739966	6	25906040	T	C	0.4026	0.0829893	0.185294	rs4401650	5	SLC17A2	6941	intergenic	0.122	6	5	15	1	1	1
rs34067542	6	25728210	T	A	0.2783	0.114669	0.227533	rs4401650	5	HIST1H2BA	636	downstream	0.121	6	5	15	1	1	1
rs62118260	19	9005041	T	C	0.2823	0.0387141	0.112652	rs11673136	8	MUC16	0	intronic	0.121	5	4	15	1	1	0
rs1576448	20	6528208	A	G	0.1402	NA	0.128854	rs1407034	10	CASC20	19101	intergenic	0.121	7	9	15	0	0	1
rs34988015	3	46356048	T	C	0.07455	NA	0.0634828	rs9851306	2	UQCRC2P1	2634	intergenic	0.119	3a	5	15	0	1	1
rs11244041	9	136109279	G	A	0.2048	0.110248	0.0753792	rs558240	6	LCN1P1	5285	intergenic	0.119	5	5	14	0	1	1
rs493014	9	136187163	G	T	0.336	0.704549	0.128622	rs558240	6	LCN1P2	1858	intergenic	0.119	4	5	15	0	1	0
rs201351591	17	38113956	C	CG	0.08847	NA	0.101302	rs8072548	7	GSDMA	5269	intergenic	0.119	NA	5	5	1	1	1
rs6923839	6	25745853	G	A	0.2922	0.110693	0.0827672	rs4401650	5	SLC17A4	9073	intergenic	0.118	7	5	15	1	1	1
rs60798519	1	156079628	C	T	0.3549	NA	0.0889773	rs2974937	1	LMNA	0	intronic	0.117	6	4	5	1	0	1
rs7623537	3	101237890	C	T	0.1193	0.205081	0.365371	rs17400342	3	FAM172BP	0	ncRNA_exonic	0.116	3a	2	15	1	1	1
rs6798666	3	101762175	G	A	0.2515	0.0131452	0.0668963	rs17400342	3	RP11-221J22.1:RP11-221J22.2	45404:45404	intergenic	0.116	7	5	15	0	1	1
rs112837068	19	50900548	T	C	0.08748	0.209092	0.198541	rs11879501	9	POLD1:RN7SL324P	0:0	ncRNA_exonic	0.116	6	5	5	1	1	1
rs559343856	3	100965941	T	TA	0.164	NA	0.237087	rs17400342	3	IMPG2	0	intronic	0.115	NA	5	15	1	0	1
rs34046257	3	101364141	AC	A	0.328	NA	0.172425	rs13321258	3	Y_RNA	2123	intergenic	0.115	NA	5	5	1	1	1
rs9358901	6	26024436	G	T	0.3479	0.835257	0.959908	rs4401650	5	HIST1H4A	2157	intergenic	0.115	7	2	5	1	1	1
rs7468115	9	136115663	C	G	0.1262	0.242678	0.0631481	rs558240	6	ABO:RP11-430N14.4	10124:10124	intergenic	0.115	6	5	14	0	1	1
rs237695	20	6289592	G	T	0.4304	NA	0.0656778	rs1407034	10	AL109618.1	79996	intergenic	0.115	6	5	15	0	0	0
rs12730005	1	155222483	A	G	0.2654	NA	0.273971	rs2974937	1	FAM189B	0	intronic	0.114	6	5	5	1	1	1
rs34713220	1	155807894	CA	C	0.3469	NA	0.177556	rs2974937	1	GON4L	0	intronic	0.114	NA	4	5	1	1	1
rs77693339	9	136128558	T	C	0.0825	0.748896	0.0566165	rs558240	6	ABO:RP11-430N14.4	0:0	ncRNA_exonic	0.114	4	1	14	0	1	1
rs13088766	3	46258226	G	A	0.1024	0.346066	0.0645652	rs9851306	2	CCR3	0	intronic	0.113	7	5	15	1	1	1
rs348890	3	100904039	T	C	0.2922	0.735543	0.101083	rs17400342	3	snoU13	16636	intergenic	0.113	NA	5	15	0	1	1
rs523913	3	100937861	C	A	0.3141	0.0335734	0.112987	rs13321258	3	IMPG2	3528	intergenic	0.113	6	5	15	1	0	1
rs113445934	3	101208633	C	T	0.02485	0.326092	0.0529058	rs13321258	3	SENP7	0	intronic	0.113	6	4	5	1	1	1
rs2903278	4	103124634	A	G	0.2883	0.0545827	0.0525609	rs13135092	4	SLC39A8	47563	intergenic	0.113	7	9	15	0	1	1
rs373926963	3	101732562	A	G	0.172	0.0416754	0.0608833	rs17400342	3	RP11-221J22.1:RP11-221J22.2	15791:15791	intergenic	0.112	6	5	15	0	0	1
rs386682	4	103156358	A	G	0.4404	0.0852119	0.105115	rs13135092	4	SLC39A8	15839	intergenic	0.112	3b	5	15	0	1	1
rs6085593	20	6516348	T	G	0.2227	0.615983	0.190059	rs1407034	10	CASC20	7241	intergenic	0.112	5	2	15	0	0	1
rs6140036	20	6578633	G	T	0.4125	0.31978	0.834115	rs1407034	10	CASC20	69526	intergenic	0.112	6	5	15	0	1	0
rs6441597	3	101055018	C	A	0.4115	0.559364	0.143968	rs13321258	3	SENP7	0	intronic	0.11	6	4	5	1	1	1
rs149096203	3	101729051	C	T	0.172	0.0414115	0.0608833	rs17400342	3	RP11-221J22.1:RP11-221J22.2	12280:12280	intergenic	0.11	6	5	15	0	1	1
rs7679882	4	102799072	C	G	0.3807	0.0711502	0.0592438	rs13135092	4	BANK1	0	intronic	0.11	7	4	15	1	1	1
rs4795409	17	38120736	C	T	0.4533	0.648662	0.306077	rs8072548	7	GSDMA	0	intronic	0.11	7	5	14	1	1	1
rs35751180	3	46056173	C	T	0.1243	NA	0.111882	rs9851306	2	XCR1	2342	intergenic	0.109	7	5	15	1	1	1
rs2850394	4	102958744	T	C	0.4404	NA	0.0644749	rs13135092	4	BANK1	0	intronic	0.109	5	1	15	1	1	1
rs6054390	20	6592094	G	A	0.3827	0.0145539	0.170782	rs1407034	10	CASC20	82987	intergenic	0.109	7	14	15	0	0	0
rs79948053	3	46211060	G	A	0.09443	NA	0.0664592	rs9851306	2	CCR3	0	intronic	0.108	5	5	15	1	1	1
rs75027004	20	6615788	C	T	0.1799	0.124935	0.0674886	rs1407034	10	RP5-859D4.3	96116	intergenic	0.108	2c	5	15	0	0	1
rs3124768	9	136304497	A	G	0.4215	0.539204	0.0815408	rs558240	6	ADAMTS13	0	exonic	0.107	NA	4	15	1	1	1
rs4473594	3	46337356	G	A	0.07654	NA	0.0587728	rs9851306	2	UQCRC2P1	14725	intergenic	0.106	5	5	15	0	1	1
rs78261566	3	100818941	G	T	0.0338	0.0256205	0.059718	rs17400342	3	ACTR3P3	62996	intergenic	0.106	5	7	15	0	1	1
rs78681289	1	155860611	G	T	0.2227	NA	0.121863	rs2974937	1	RNU4-19P	3460	intergenic	0.105	6	4	5	1	1	1
rs373174596	3	101535115	CT	C	0.3002	NA	0.763458	rs13321258	3	NXPE3	0	intronic	0.105	NA	5	5	1	1	1
rs66805379	19	8985245	C	G	0.4115	0.170378	0.456319	rs11673136	8	MUC16	0	intronic	0.105	7	4	15	1	1	1
rs115335640	3	101493878	A	G	0.01988	0.0996973	0.0670768	rs17400342	3	NXPE3	4167	intergenic	0.104	5	5	15	1	1	1
rs34612070	4	102832696	TC	T	0.328	NA	0.0661175	rs13135092	4	BANK1	0	intronic	0.104	NA	4	15	1	1	1
rs10796940	1	155202689	A	C	0.335	0.215541	0.394976	rs2974937	1	MTX1P1	0	ncRNA_intronic	0.103	5	2	5	1	1	1
rs7034353	9	136118740	T	C	0.2197	0.426936	0.152799	rs558240	6	ABO:RP11-430N14.4	7047:7047	intergenic	0.103	4	2	14	0	1	1
rs2910349	19	8970469	C	A	0.3748	0.195889	0.374727	rs11673136	8	MUC16	0	intronic	0.103	NA	4	15	1	1	1
rs79548060	19	9167319	G	A	0.1342	0.0475078	0.0506761	rs113660049	8	OR1M4P	26468	intergenic	0.102	6	5	15	0	1	1
rs34192494	3	101223284	CG	C	0.4115	NA	0.143968	rs13321258	3	SENP7	0	intronic	0.101	NA	4	5	1	1	1
rs71597136	4	103858283	G	A	0.03777	0.149074	0.161904	rs13135092	4	SLC9B1	0	intronic	0.101	6	14	15	1	1	1
rs1836859	6	25948738	C	T	0.1312	0.0777566	0.0541372	rs4401650	5	TRIM38	14291	intergenic	0.101	5	5	15	0	1	1
rs36008130	6	25749720	T	TA	0.2823	NA	0.221051	rs4401650	5	SLC17A4	5206	intergenic	0.1	NA	5	15	1	1	1
rs12200838	6	25753603	C	T	0.2823	0.104509	0.221051	rs4401650	5	SLC17A4	1323	intergenic	0.1	5	5	15	1	1	1
rs11531875	9	136361286	T	C	0.169	0.0109113	0.0537515	rs558240	6	SLC2A6	17026	intergenic	0.1	4	1	15	0	1	1
rs13079869	3	46008087	G	A	0.1223	NA	0.106615	rs9851306	2	FYCO1	0	exonic	0.099	5	3	4	1	1	1
rs12629281	3	101761093	G	A	0.2425	0.0111992	0.0743567	rs17400342	3	RP11-221J22.1:RP11-221J22.2	44322:44322	intergenic	0.099	6	5	15	0	1	1
rs639398	1	155890238	T	A	0.3449	0.0903431	0.102304	rs2974937	1	KIAA0907	0	intronic	0.098	6	4	4	1	1	1
rs10936744	3	101433440	C	T	0.333	0.492985	0.182752	rs13321258	3	PDCL3P4	1404	intergenic	0.098	6	14	15	1	1	0
rs2438508	19	8900695	C	T	0.1571	0.065582	0.126297	rs11673136	8	CTD-2557P19.4	11157	intergenic	0.098	NA	9	15	0	1	1
rs955403	20	6413582	A	T	0.4135	0.161898	0.473581	rs1407034	10	CASC20	13787	intergenic	0.098	6	5	15	0	0	1
rs71327056	3	46389976	C	G	0.07455	0.385125	0.0634828	rs9851306	2	CCR2	5248	intergenic	0.096	7	5	15	1	1	1
rs446477	19	8899102	A	G	0.1511	0.0933967	0.129358	rs11673136	8	CTD-2557P19.4	9564	intergenic	0.095	NA	9	15	0	1	1
rs6677385	1	155304581	C	A	0.2714	NA	0.237713	rs2974937	1	ASH1L	477	downstream	0.094	6	4	5	1	1	1
rs9828817	3	101155630	G	A	0.4115	0.571768	0.143968	rs13321258	3	SENP7	0	intronic	0.094	7	4	15	1	1	1
rs7662572	4	102791185	G	A	0.3419	0.0506681	0.0558046	rs13135092	4	BANK1	0	intronic	0.094	6	5	15	1	1	1
rs7622922	3	101243237	C	T	0.4085	NA	0.142108	rs13321258	3	FAM172BP	505	downstream	0.093	7	5	15	0	1	1
rs13077925	3	101488181	T	A	0.334	0.361617	0.173632	rs13321258	3	CEP97	0	UTR3	0.093	3a	4	5	1	1	1
rs141766416	3	46052724	G	A	0.01491	0.0293391	0.0544293	rs9851306	2	XCR1	5791	intergenic	0.092	7	5	15	1	1	1
rs36081020	3	101119940	CA	C	0.4891	NA	0.107001	rs13321258	3	SENP7	0	intronic	0.091	NA	4	15	1	1	1
rs11097766	4	102917851	C	T	0.4573	0.0978657	0.0618009	rs13135092	4	BANK1:RP11-498M5.2	0:0	ncRNA_intronic	0.091	7	5	15	1	1	1
rs79144359	20	6284338	C	T	0.06759	0.0201813	0.109522	rs1407034	10	AL109618.1	74742	intergenic	0.091	7	7	15	0	0	0
rs437708	20	6378673	T	C	0.3231	0.0130594	0.0675086	rs1407034	10	CASC20	48696	intergenic	0.091	6	7	15	0	0	1
rs2073825	9	136132707	A	T	0.2217	0.249507	0.173784	rs558240	6	ABO	0	ncRNA_intronic	0.09	5	4	15	0	1	1
rs9835989	3	101151797	G	C	0.4115	0.567031	0.143968	rs13321258	3	SENP7	0	intronic	0.089	6	4	15	1	1	1
rs201465509	3	101238639	CT	C	0.4195	NA	0.113978	rs13321258	3	FAM172BP	0	ncRNA_intronic	0.089	NA	5	14	1	1	1
rs10775616	19	9159339	G	A	0.4165	0.322539	0.0911366	rs113660049	8	CTD-2596O15.1	28678	intergenic	0.089	6	5	15	0	0	1
rs2326735	20	6291011	C	T	0.4583	0.104623	0.0688578	rs1407034	10	AL109618.1	81415	intergenic	0.089	5	7	15	0	0	0
rs6054183	20	6354161	T	C	0.3559	0.0201936	0.0558801	rs1407034	10	CASC20	73208	intergenic	0.089	7	9	15	0	0	1
rs822025	1	155748832	C	T	0.3529	0.374332	0.182767	rs2974937	1	GON4L	0	intronic	0.088	NA	4	5	1	1	1
rs13068276	3	46332190	G	C	0.07654	NA	0.0587728	rs9851306	2	UQCRC2P1	19891	intergenic	0.088	7	5	15	0	1	1
rs4962039	9	136112570	C	T	0.1133	0.236799	0.0703604	rs558240	6	LCN1P1	8576	intergenic	0.088	5	2	15	0	1	1
rs7222039	17	38165541	T	C	0.4573	0.999443	1	rs8072548	7	RP11-387H17.6	2937	intergenic	0.088	7	5	15	1	1	1
rs34291146	19	8991654	A	AT	0.1074	NA	0.0577903	rs11673136	8	MUC16	0	intronic	0.088	NA	4	9	1	0	1
rs111501972	19	9164656	G	A	0.06759	0.0904271	0.14281	rs113660049	8	OR1M4P	29131	intergenic	0.087	3a	5	15	0	1	1
rs1411298	20	6488547	C	T	0.2286	0.594549	0.193405	rs1407034	10	CASC20	0	ncRNA_intronic	0.087	NA	9	15	0	0	1
rs11264354	1	155256082	A	G	0.2793	NA	0.307328	rs2974937	1	HCN3	0	intronic	0.086	7	2	5	1	1	1
rs6670014	1	155360578	G	A	0.2763	NA	0.227437	rs2974937	1	ASH1L	0	intronic	0.086	6	4	5	1	1	1
rs36038787	4	103879936	C	T	0.05765	0.0246755	0.0954044	rs13135092	4	SLC9B1	0	intronic	0.086	7	5	15	1	1	1
rs549443	9	136135237	G	A	0.2217	NA	0.181632	rs558240	6	ABO	0	ncRNA_exonic	0.086	6	4	14	0	1	1
rs10796946	1	155429490	A	T	0.2763	0.0913689	0.227437	rs2974937	1	ASH1L	0	intronic	0.085	6	4	5	1	1	1
rs78599896	3	101238960	T	C	0.02982	0.0399762	0.0528276	rs13321258	3	FAM172BP	0	ncRNA_intronic	0.085	5	5	14	1	1	1
rs12601749	17	38093315	A	G	0.4503	0.968442	0.487249	rs8072548	7	RP11-387H17.4	0	ncRNA_intronic	0.085	7	5	15	1	1	1
rs4795420	17	38167627	A	G	0.3787	0.998907	0.500272	rs8072548	7	RP11-387H17.6	851	downstream	0.085	7	5	15	1	1	1
rs200015765	3	101148051	G	GT	0.4115	NA	0.143968	rs13321258	3	SENP7	0	intronic	0.084	NA	5	15	1	1	1
rs12190612	6	25732662	G	T	0.2922	0.101172	0.0827672	rs4401650	5	HIST1H2APS1	62	upstream	0.083	3a	1	15	1	1	1
rs377065880	19	8898194	G	C	0.3211	NA	0.141469	rs11673136	8	CTD-2557P19.4	8656	intergenic	0.083	6	5	15	0	1	1
rs71338563	20	6405744	C	T	0.3608	0.0209318	0.0899778	rs1407034	10	CASC20	21625	intergenic	0.083	6	14	15	0	0	1
rs60186500	20	6486972	G	A	0.2306	NA	0.250429	rs1407034	10	CASC20	0	ncRNA_intronic	0.083	5	14	15	0	0	1
rs4683839	3	100809597	G	T	0.1978	0.0195086	0.0778537	rs17400342	3	ACTR3P3	72340	intergenic	0.082	6	5	15	0	1	1
rs198846	6	26107463	A	G	0.1779	0.254156	0.0989684	rs4401650	5	HIST1H1T	176	downstream	0.082	5	1	15	1	1	1
17:38162483:C:G	17	38162483	C	G	0.3787	NA	0.500272	rs8072548	7	RP11-387H17.6	5995	intergenic	0.082	NA	5	15	1	1	1
rs35617599	19	50874794	G	A	0.325	0.741942	0.939054	rs11879501	9	NR1H2	0	intronic	0.082	7	5	15	1	1	1
rs3958594	20	6291984	G	A	0.4245	NA	0.0621341	rs1407034	10	AL109618.1	82388	intergenic	0.082	NA	7	15	0	0	0
rs57679743	3	101517450	T	A	0.3161	0.0852024	0.159025	rs13321258	3	NXPE3	0	intronic	0.081	6	4	5	1	1	1
rs149536181	3	101764267	T	C	0.3201	NA	0.0504415	rs17400342	3	RP11-221J22.1:RP11-221J22.2	47496:47496	intergenic	0.081	7	5	15	0	0	1
rs2301613	9	136314677	C	G	0.3857	0.193872	0.120038	rs558240	6	ADAMTS13	0	intronic	0.081	5	1	15	1	1	1
rs2114300	3	101262460	C	A	0.4076	NA	0.139977	rs13321258	3	TRMT10C	18245	intergenic	0.08	7	5	15	0	1	1
rs233809	4	103212430	G	T	0.2922	0.432538	0.245268	rs13135092	4	SLC39A8	0	intronic	0.08	7	4	15	1	1	1
rs574347	9	136135659	T	C	0.2217	NA	0.181632	rs558240	6	ABO	0	ncRNA_intronic	0.08	5	1	14	0	1	1
rs656105	9	136177394	T	C	0.4652	0.0183384	0.0882425	rs558240	6	Y_RNA	558	upstream	0.08	5	9	14	0	1	0
rs6085601	20	6540558	A	T	0.2217	0.57666	0.194916	rs1407034	10	CASC20	31451	intergenic	0.08	4	5	15	0	0	1
rs148115801	3	101759974	G	A	0.09642	0.0384572	0.0519064	rs17400342	3	RP11-221J22.1:RP11-221J22.2	43203:43203	intergenic	0.079	6	5	15	0	1	1
6:25833333:G:GT	6	25833333	G	GT	0.2893	NA	0.0726077	rs4401650	5	SLC17A3	0	UTR3	0.079	NA	5	15	1	0	1
rs12453343	17	38181176	C	A	0.3688	0.966612	0.687491	rs8072548	7	MED24	0	intronic	0.079	6	4	4	1	1	1
rs2119211	4	103155652	G	A	0.3082	0.0771452	0.0550998	rs13135092	4	SLC39A8	16545	intergenic	0.078	NA	8	15	0	1	1
rs198804	6	26134825	T	C	0.4036	NA	0.278522	rs4401650	5	HIST1H2AC	0	intronic	0.078	NA	4	5	1	1	1
rs1520654	3	100990263	G	C	0.1183	0.884267	0.4274	rs17400342	3	IMPG2	0	intronic	0.077	7	5	15	1	1	1
rs4962111	9	136112537	T	C	0.1123	0.241536	0.0682034	rs558240	6	LCN1P1	8543	intergenic	0.077	5	2	15	0	1	1
rs2364403	1	155927752	G	A	0.1819	0.0359684	0.076882	rs2974937	1	ARHGEF2	0	intronic	0.076	5	4	4	1	1	1
rs1165200	6	25875212	G	A	0.2386	0.0635399	0.0853811	rs4401650	5	SLC17A3	0	intronic	0.076	NA	1	15	1	1	1
rs57203656	6	25947766	GC	G	0.4066	NA	0.195348	rs4401650	5	TRIM38	15263	intergenic	0.076	NA	5	15	0	1	1
rs3916061	17	38127713	A	G	0.08748	0.104277	0.0888474	rs8072548	7	GSDMA	0	intronic	0.076	5	2	14	1	1	1
rs2326734	20	6274464	A	G	0.1342	0.0205625	0.0540003	rs1407034	10	AL109618.1	64868	intergenic	0.076	6	5	15	0	0	1
rs3774640	3	45983479	G	A	0.2117	0.48511	0.224488	rs9851306	2	FYCO1:CXCR6	0:0	intronic	0.075	NA	4	5	1	1	1
rs13347262	3	101249364	C	G	0.2048	0.516693	0.141348	rs17400342	3	FAM172BP	6632	intergenic	0.075	2b	2	15	0	1	1
rs7502514	17	38188844	A	G	0.3807	0.995752	0.434175	rs8072548	7	MED24	0	intronic	0.075	1f	2	4	1	1	1
rs12741350	1	155268425	C	T	0.2823	NA	0.299635	rs2974937	1	PKLR	0	intronic	0.074	6	5	14	1	1	1
rs500499	9	136148648	C	G	0.4195	NA	0.43172	rs558240	6	ABO	0	ncRNA_intronic	0.074	4	1	13	0	1	1
rs4327922	9	136300712	C	T	0.3429	0.0750716	0.100333	rs558240	6	ADAMTS13	0	intronic	0.074	7	4	15	1	1	1
rs12976402	19	8934522	C	T	0.1471	0.0979273	0.118739	rs11673136	8	ZNF558:CTD-2529P6.3	0:0	ncRNA_exonic	0.074	5	4	4	1	1	1
rs2335069	19	9201798	G	A	0.1948	0.370892	0.138457	rs113660049	8	OR1M1	2056	intergenic	0.074	7	9	15	1	1	1
4:103111568:A:C	4	103111568	C	A	0.495	NA	0.0577086	rs13135092	4	SLC39A8	60629	intergenic	0.073	7	7	15	0	0	1
rs1585606	4	103376409	G	A	0.09642	0.669768	0.400914	rs13135092	4	RP11-499E18.1	5241	intergenic	0.073	7	7	15	0	1	1
rs5848783	3	46146259	TG	T	0.2386	NA	0.189755	rs9851306	2	FLT1P1	37590	intergenic	0.072	NA	5	15	0	1	1
rs9813750	3	45841642	G	A	0.1233	NA	0.102534	rs9851306	2	SLC6A20	3614	intergenic	0.071	7	5	14	1	1	1
rs3774634	3	45986442	G	C	0.4066	0.0529115	0.38658	rs9851306	2	FYCO1:CXCR6	0:0	intronic	0.071	5	1	5	1	1	1
rs7631399	3	101242470	A	G	0.4085	0.506135	0.142108	rs13321258	3	FAM172BP	0	ncRNA_exonic	0.071	6	5	15	0	1	1
rs4458030	17	38121706	A	G	0.3628	NA	0.365327	rs8072548	7	GSDMA	0	intronic	0.071	NA	5	15	1	1	1
rs2553415	3	101095630	T	A	0.496	0.652089	0.23082	rs13321258	3	SENP7	0	intronic	0.07	6	5	5	1	1	1
rs149028335	9	136179513	C	T	0.1233	0.0163074	0.214382	rs558240	6	Y_RNA	1466	intergenic	0.07	5	7	15	0	1	0
rs56747346	1	155521234	G	A	0.2763	NA	0.231689	rs2974937	1	ASH1L	0	intronic	0.069	6	4	5	1	1	1
rs2423164	20	6519054	C	T	0.1392	0.0126261	0.129987	rs1407034	10	CASC20	9947	intergenic	0.069	6	5	15	0	0	1
rs6670477	1	155861810	C	T	0.2366	NA	0.127289	rs2974937	1	RNU4-19P	2261	intergenic	0.068	6	4	5	1	1	1
rs13069079	3	46000870	G	A	0.1213	NA	0.106011	rs9851306	2	FYCO1	0	intronic	0.068	5	4	4	1	1	1
rs7467847	9	136115235	G	C	0.07853	0.476092	0.0528131	rs558240	6	ABO:RP11-430N14.4	10552:10552	intergenic	0.068	5	2	14	0	1	1
rs654219	3	101586400	C	T	0.3986	0.358811	0.0565623	rs13321258	3	NFKBIZ	6533	intergenic	0.067	NA	5	15	1	1	1
rs9848153	3	101721065	T	C	0.09841	0.0346915	0.051346	rs17400342	3	RP11-221J22.1:RP11-221J22.2	4294:4294	intergenic	0.067	5	5	15	0	1	1
rs871154	4	103016842	G	A	0.4483	0.013322	0.0579	rs13135092	4	BANK1	20872	intergenic	0.067	NA	9	15	0	1	1
rs822504	1	155857540	G	A	0.3459	0.184158	0.10842	rs2974937	1	SYT11	2549	intergenic	0.066	7	4	5	1	1	1
rs79753405	3	100839209	A	T	0.03181	NA	0.0629251	rs17400342	3	ACTR3P3	42728	intergenic	0.066	6	5	15	0	1	1
rs12493707	3	101098475	T	A	0.4115	0.557677	0.143968	rs13321258	3	SENP7	0	intronic	0.066	7	2	5	1	1	1
rs1572982	6	26094367	G	A	0.4722	0.216268	0.351124	rs4401650	5	HFE	0	intronic	0.066	5	2	15	1	1	1
rs7221894	17	38165485	T	C	0.3787	0.621412	0.500272	rs8072548	7	RP11-387H17.6	2993	intergenic	0.066	7	5	15	1	1	1
rs34722033	20	6528566	A	AC	0.2237	NA	0.201572	rs1407034	10	CASC20	19459	intergenic	0.066	NA	13	15	0	0	1
rs2145275	20	6573455	C	T	0.4155	0.367096	0.851705	rs1407034	10	CASC20	64348	intergenic	0.066	6	5	15	0	1	0
rs79319150	9	136179381	C	A	0.1143	0.109428	0.0553513	rs558240	6	Y_RNA	1334	intergenic	0.065	5	7	15	0	1	0
rs6782814	3	45936945	G	C	0.1372	NA	0.114562	rs9851306	2	LZTFL1:CCR9	0:0	intronic	0.064	2b	5	15	1	1	1
rs479522	3	101011504	C	G	0.2018	0.465412	0.16179	rs17400342	3	IMPG2	0	intronic	0.064	6	5	15	1	1	1
rs4519674	3	101337124	T	A	0.4781	0.819929	0.380269	rs13321258	3	RNU6-1256P	2351	intergenic	0.064	6	5	15	0	1	1
rs6851480	4	103041851	C	T	0.4463	0.0163653	0.0530243	rs13135092	4	BANK1	45881	intergenic	0.064	5	9	15	0	1	1
rs56307311	3	46162719	G	C	0.4225	NA	0.48693	rs9851306	2	FLT1P1	21130	intergenic	0.063	5	5	15	0	1	1
rs6503532	17	38168601	G	C	0.08449	0.0989837	0.0920196	rs8072548	7	RP11-387H17.6	0	ncRNA_exonic	0.063	4	5	15	1	1	1
rs2373152	3	46170086	A	G	0.2107	NA	0.438365	rs9851306	2	FLT1P1	13763	intergenic	0.062	7	5	15	0	1	1
rs13069845	3	46232132	C	T	0.09443	NA	0.0664592	rs9851306	2	CCR3	0	intronic	0.062	7	5	15	1	1	1
rs7637690	3	100812299	T	C	0.1958	0.0393306	0.0779415	rs17400342	3	ACTR3P3	69638	intergenic	0.062	6	5	15	0	1	1
rs6456693	6	25710087	C	G	0.4632	0.0689062	0.124152	rs4401650	5	SCGN	8075	intergenic	0.062	3a	5	15	1	1	1
rs12938879	17	38143975	G	A	0.08748	0.103861	0.0908075	rs8072548	7	PSMD3	0	intronic	0.062	7	4	4	1	1	1
rs3213762	17	38178627	A	G	0.3777	0.999468	0.490863	rs8072548	7	MED24	0	intronic	0.062	1f	3	4	1	1	1
rs1330021	20	6495416	A	C	0.3529	0.0360424	0.385238	rs1407034	10	CASC20	0	ncRNA_intronic	0.062	5	5	15	0	0	1
rs3799350	6	25799929	G	T	0.2584	NA	0.0519002	rs4401650	5	SLC17A1	0	intronic	0.061	NA	4	15	1	1	1
rs4795419	17	38166003	G	A	0.3787	0.99889	0.500272	rs8072548	7	RP11-387H17.6	2475	intergenic	0.061	6	5	15	1	1	1
rs2967756	19	8901991	G	A	0.2763	0.0394087	0.133045	rs11673136	8	CTD-2557P19.4	12453	intergenic	0.061	NA	9	15	0	1	1
rs74586549	3	45926043	C	T	0.1362	NA	0.113937	rs9851306	2	LZTFL1	0	intronic	0.059	4	1	15	1	1	1
rs17282175	3	46173642	C	T	0.1243	NA	0.115957	rs9851306	2	FLT1P1	10207	intergenic	0.059	4	1	15	0	1	1
rs13068145	3	46332276	C	A	0.07654	NA	0.0587728	rs9851306	2	UQCRC2P1	19805	intergenic	0.059	7	5	15	0	1	1
rs140465586	3	101729304	G	A	0.172	0.0241341	0.0608833	rs17400342	3	RP11-221J22.1:RP11-221J22.2	12533:12533	intergenic	0.059	7	5	15	0	1	1
rs57846199	6	25722395	GT	G	0.325	NA	0.0643307	rs4401650	5	HIST1H2AA	3895	intergenic	0.059	NA	5	15	1	0	1
rs13068570	3	46136438	A	G	0.1223	NA	0.106615	rs9851306	2	FLT1P1	47411	intergenic	0.058	3a	2	15	0	1	1
rs56106415	9	136185215	T	C	0.1252	0.015733	0.220424	rs558240	6	LCN1P2	0	ncRNA_exonic	0.058	5	5	15	0	1	0
rs2364401	1	155997110	C	T	0.3926	0.0803848	0.0926643	rs2974937	1	SSR2	6359	intergenic	0.057	NA	5	5	1	1	1
rs3091314	3	46188753	G	A	0.09443	NA	0.0664592	rs9851306	2	FLT1P1	3583	intergenic	0.057	5	5	15	0	1	1
rs9356985	6	25728098	C	T	0.2922	NA	0.0827672	rs4401650	5	HIST1H2BA	524	downstream	0.057	6	5	15	1	1	1
rs6133302	20	6230570	C	T	0.1451	0.0120022	0.0808085	rs1407034	10	AL109618.1	20974	intergenic	0.057	5	9	15	0	0	1
rs9903250	17	38031030	A	G	0.492	NA	0.188116	rs8072548	7	ZPBP2	0	intronic	0.056	7	9	14	1	1	1
6:26094026:G:T	6	26094026	G	T	0.1948	NA	0.147663	rs4401650	5	HFE	0	intronic	0.055	NA	2	15	1	1	1
rs6917995	6	26327814	T	C	0.4722	0.106822	0.0726483	rs4401650	5	HIST1H3PS1	5293	intergenic	0.055	4	1	1	0	1	1
rs9348708	6	26335276	G	C	0.2654	0.114809	0.0500769	rs4401650	5	HIST1H3PS1	12755	intergenic	0.055	6	5	14	0	1	1
rs8176747	9	136131315	C	G	0.08449	0.802532	0.0575832	rs558240	6	ABO	0	ncRNA_exonic	0.055	5	4	14	0	1	1
rs581107	9	136147702	T	C	0.4195	NA	0.43172	rs558240	6	ABO	0	ncRNA_intronic	0.055	5	2	14	0	1	1
rs7213668	17	38066509	G	A	0.2018	NA	0.0635615	rs8072548	7	GSDMB	0	intronic	0.055	7	4	5	1	1	1
rs2227325	17	38172272	C	T	0.08549	0.0122328	0.0705598	rs8072548	7	CSF3	0	intronic	0.055	4	1	5	1	1	1
rs34861335	20	6228139	TA	T	0.2167	NA	0.106929	rs1407034	10	AL109618.1	18543	intergenic	0.055	NA	9	15	0	1	1
rs2553416	3	101095727	C	G	0.3857	0.660839	0.407833	rs13321258	3	SENP7	0	intronic	0.054	7	5	5	1	1	1
rs3752421	6	25918688	G	A	0.4026	0.0662733	0.185294	rs4401650	5	SLC17A2	0	intronic	0.054	NA	4	15	1	1	1
17:38162483:C:T	17	38162483	T	C	0.4662	NA	0.500272	rs8072548	7	RP11-387H17.6	5995	NA	0.054	NA	5	15	1	1	1
rs13136297	4	102736456	C	T	0.3767	NA	0.0551113	rs13135092	4	BANK1	0	intronic	0.053	7	1	15	1	1	1
rs2531748	3	45819837	A	G	0.3539	0.0505561	0.0561602	rs9851306	2	SLC6A20	0	intronic	0.052	NA	5	15	1	1	1
rs115478735	9	136149711	A	T	0.1839	NA	0.342426	rs558240	6	ABO	0	ncRNA_intronic	0.052	4	1	13	0	1	1
rs4962125	9	136176977	C	T	0.2535	NA	0.229177	rs558240	6	Y_RNA	975	upstream	0.052	5	9	14	0	1	0
rs140953317	6	25886231	GC	G	0.05567	NA	0.0800292	rs4401650	5	HIST1H2APS2	3607	intergenic	0.051	NA	5	15	1	1	1
rs57065891	17	38168227	C	T	0.3787	0.98501	0.500272	rs8072548	7	RP11-387H17.6	251	downstream	0.051	5	5	15	1	1	1
rs7248613	19	9138317	C	T	0.4314	0.518581	0.312481	rs113660049	8	CTD-2596O15.1	7656	intergenic	0.051	6	5	15	0	1	1
rs355531	20	6373935	C	T	0.3181	0.0135861	0.0738482	rs1407034	10	CASC20	53434	intergenic	0.051	NA	7	15	0	0	1
rs79179998	3	45947066	G	A	0.1074	0.161926	0.111707	rs9851306	2	LZTFL1	0	intronic	0.05	7	5	15	1	1	1
rs34255148	3	101230678	G	T	0.3827	0.739264	0.411728	rs13321258	3	SENP7	0	intronic	0.05	6	1	5	1	1	1
rs5875070	6	25817076	AT	A	0.3062	NA	0.0618292	rs4401650	5	SLC17A1	0	intronic	0.05	NA	4	15	1	1	1
rs9696544	9	136382811	G	A	0.2097	0.322724	0.0963704	rs558240	6	TMEM8C	0	intronic	0.05	7	4	15	1	1	1
rs8102304	19	9175164	A	G	0.497	NA	0.132395	rs113660049	8	OR1M4P	18623	intergenic	0.05	6	5	15	0	0	1
3:100827362:C:T	3	100827362	C	T	0.0338	NA	0.059718	rs17400342	3	ACTR3P3	54575	intergenic	0.049	7	9	15	0	1	1
rs11914318	3	101453858	C	T	0.335	0.509791	0.174352	rs13321258	3	CEP97	0	intronic	0.049	7	4	4	1	1	1
rs643645	4	103171531	G	T	0.4384	0.0754735	0.103755	rs13135092	4	SLC39A8	666	downstream	0.049	NA	5	15	1	1	1
rs187099314	9	136130741	C	T	0.08449	0.383223	0.0575832	rs558240	6	ABO:RP11-430N14.4	0:0	ncRNA_exonic	0.049	6	4	14	0	1	1
rs4644481	1	155130900	C	T	0.4384	0.808201	0.327795	rs2974937	1	HMGN2P18	9604	intergenic	0.048	6	14	15	0	1	1
rs142915277	1	155326319	G	A	0.1511	NA	0.142881	rs2974937	1	ASH1L	0	intronic	0.048	6	4	4	1	1	1
rs562778497	1	155564967	GT	G	0.2773	NA	0.204417	rs2974937	1	DAP3P1	0	ncRNA_intronic	0.048	NA	5	15	0	1	1
rs71327060	3	46434987	G	A	0.2575	0.0364894	0.0596386	rs9851306	2	RP11-24F11.2	0	ncRNA_intronic	0.047	5	5	15	0	1	1
rs34073687	17	38007323	G	T	0.4632	NA	0.179324	rs8072548	7	IKZF3	0	intronic	0.047	6	4	14	1	1	1
rs6054300	20	6460699	C	T	0.2356	0.0860434	0.0810301	rs1407034	10	CASC20	0	ncRNA_intronic	0.046	6	7	15	0	0	1
rs28431102	3	101270425	A	G	0.4135	NA	0.13043	rs13321258	3	TRMT10C	10280	intergenic	0.045	5	5	15	0	1	1
rs11715368	3	101336380	G	A	0.2416	0.352223	0.114927	rs17400342	3	RNU6-1256P	1607	intergenic	0.045	7	5	15	0	1	1
rs384409	20	6377334	G	A	0.3241	0.0131132	0.0672424	rs1407034	10	CASC20	50035	intergenic	0.045	6	5	15	0	0	1
rs1488374	3	45961842	C	T	0.2048	0.583715	0.217363	rs9851306	2	FYCO1	0	UTR3	0.044	4	4	4	1	1	1
rs9882616	3	46317551	A	T	0.07654	NA	0.0587728	rs9851306	2	CCR3	9353	intergenic	0.044	6	5	15	1	1	1
rs62280635	3	100932353	G	A	0.1183	0.923303	0.425807	rs17400342	3	IMPG2	9036	intergenic	0.044	6	9	15	1	1	1
rs146976025	3	101762540	C	T	0.2664	0.0158844	0.080214	rs17400342	3	RP11-221J22.1:RP11-221J22.2	45769:45769	intergenic	0.044	7	5	15	0	1	1
rs558599	9	136192551	C	A	0.2664	NA	0.0684372	rs558240	6	SURF6	5000	intergenic	0.044	5	5	15	1	1	1
rs9891174	17	38031802	T	A	0.4712	NA	0.253441	rs8072548	7	ZPBP2	0	intronic	0.044	6	13	14	1	1	1
rs12485445	3	46041582	T	C	0.3698	NA	0.0557097	rs9851306	2	FYCO1	4265	intergenic	0.043	6	5	15	1	1	1
rs11713509	3	100844910	C	T	0.2097	0.0397182	0.0811955	rs17400342	3	ACTR3P3	37027	intergenic	0.043	7	5	15	0	1	1
rs57758529	6	25902047	GT	G	0.1779	NA	0.0752818	rs4401650	5	SLC17A2	10934	intergenic	0.043	NA	5	15	0	1	1
rs61297482	6	25727718	C	A	0.2903	0.108053	0.0877134	rs4401650	5	HIST1H2BA	144	upstream:downstream	0.042	5	5	15	1	1	1
rs76389676	6	26214237	G	A	0.03976	0.0349988	0.0631628	rs4401650	5	HIST1H2BG	2190	intergenic	0.042	4	1	15	1	1	1
rs144026878	9	136179525	TG	T	0.1143	NA	0.0553513	rs558240	6	Y_RNA	1478	intergenic	0.042	NA	7	15	0	1	0
19:8898941:C:G	19	8898941	G	C	0.2992	NA	0.0587881	rs11673136	8	CTD-2557P19.4	9403	intergenic	0.042	NA	9	15	0	1	1
rs723131	20	6581919	C	G	0.3678	0.0151065	0.3306	rs1407034	10	CASC20	72812	intergenic	0.042	7	5	15	0	0	0
rs4276281	4	102746780	C	A	0.3837	NA	0.0519085	rs13135092	4	BANK1	0	intronic	0.041	5	5	15	1	1	1
rs943623	9	136267371	G	T	0.4612	0.0773833	0.29719	rs558240	6	C9orf96	0	intronic	0.041	NA	4	5	1	1	1
rs647076	19	50848752	G	C	0.2575	0.0329399	0.135061	rs11879501	9	NR1H2	0	intronic	0.041	5	5	15	1	1	1
rs11478251	20	6403092	C	CT	0.3648	NA	0.0833327	rs1407034	10	CASC20	24277	intergenic	0.041	NA	5	15	0	0	1
rs9393661	6	25739080	C	T	0.2922	0.1006	0.0827672	rs4401650	5	HIST1H2APS1	6024	intergenic	0.04	7	5	15	0	1	1
rs147547541	3	101728438	G	T	0.172	0.0404575	0.0608833	rs17400342	3	RP11-221J22.1:RP11-221J22.2	11667:11667	intergenic	0.039	6	5	15	0	1	1
rs198838	6	26113340	T	C	0.4722	0.317486	0.351124	rs4401650	5	HIST1H2BC	1760	intergenic	0.039	NA	4	15	1	1	1
rs34754634	17	38313628	T	A	0.3996	0.0972932	0.0823968	rs8072548	7	CASC3	0	intronic	0.039	6	4	5	1	1	1
rs566530	6	25878361	C	T	0.4861	NA	0.28641	rs4401650	5	SLC17A3	0	intronic	0.038	6	5	15	1	1	1
rs13097666	3	46234467	C	T	0.09443	NA	0.0664592	rs9851306	2	CCR3	0	intronic	0.037	7	5	9	1	1	1
rs6085518	20	6345709	C	T	0.3131	0.0290665	0.0506525	rs1407034	10	CASC20	81660	intergenic	0.037	7	14	15	0	0	1
rs551034773	1	155198264	CG	C	0.1123	NA	0.0686003	rs2974937	1	GBAP1	1049	intergenic	0.036	NA	1	5	1	1	1
rs6668204	1	155974528	A	G	0.3956	NA	0.0968817	rs2974937	1	ARHGEF2	0	intronic	0.036	5	1	5	1	1	1
rs6801888	3	101760548	T	G	0.2575	0.0108246	0.0624821	rs17400342	3	RP11-221J22.1:RP11-221J22.2	43777:43777	intergenic	0.036	6	5	15	0	1	1
rs198856	6	26102708	G	A	0.4722	0.320281	0.351124	rs4401650	5	HIST1H4C	1395	intergenic	0.036	5	2	15	1	1	1
rs649078	9	136303784	G	A	0.1004	0.254458	0.0969993	rs558240	6	ADAMTS13	0	intronic	0.036	NA	4	15	1	1	1
rs4795418	17	38164851	T	C	0.3787	0.999036	0.500272	rs8072548	7	RP11-387H17.6	3627	intergenic	0.036	7	5	15	1	1	1
rs12460408	19	9138726	A	G	0.2942	0.0557918	0.185983	rs113660049	8	CTD-2596O15.1	8065	intergenic	0.036	7	5	15	0	1	1
19:50987258:A:C	19	50987258	C	A	0.3668	NA	0.0713042	rs11879501	9	EMC10:CTD-2545M3.2	649:649	upstream:downstream	0.036	NA	4	5	1	1	1
rs1407028	20	6540266	T	G	0.4404	0.292284	0.557195	rs1407034	10	CASC20	31159	intergenic	0.036	6	5	15	0	0	1
rs10796939	1	155088795	C	T	0.4095	NA	0.368438	rs2974937	1	Y_RNA	4170	intergenic	0.035	5	5	14	0	1	1
rs7364524	1	155121922	A	G	0.4046	0.863429	0.427105	rs2974937	1	HMGN2P18	626	downstream	0.035	6	5	15	1	1	1
rs12495073	3	46053882	T	G	0.4205	NA	0.466901	rs9851306	2	XCR1	4633	intergenic	0.035	4	5	15	1	1	1
rs112602229	3	101727253	C	T	0.172	0.0257838	0.0608833	rs17400342	3	RP11-221J22.1:RP11-221J22.2	10482:10482	intergenic	0.035	6	5	15	0	1	1
3:101762162:C:G	3	101762162	C	G	0.2485	NA	0.0695115	rs17400342	3	RP11-221J22.1:RP11-221J22.2	45391:45391	intergenic	0.035	6	5	15	0	1	1
19:50987258:A:T	19	50987258	A	T	0.02883	NA	0.0713042	rs11879501	9	EMC10:CTD-2545M3.2	649:649	NA	0.035	NA	4	5	1	0	1
rs2210124	20	6435967	A	G	0.4901	NA	0.349132	rs1407034	10	CASC20	0	ncRNA_intronic	0.035	6	9	15	0	0	1
rs2224362	20	6541549	G	A	0.2217	0.58106	0.194916	rs1407034	10	CASC20	32442	intergenic	0.035	5	5	15	0	0	1
rs1491958	3	46122881	C	T	0.07654	0.142201	0.125747	rs9851306	2	XCR1	53646	intergenic	0.034	NA	5	15	0	1	1
rs9825208	3	101274807	G	T	0.4364	0.750486	0.266424	rs13321258	3	TRMT10C	5898	intergenic	0.034	7	5	14	1	1	1
rs55641278	3	101290577	G	A	0.2406	0.440711	0.113224	rs17400342	3	PCNP	2361	intergenic	0.034	3a	5	5	1	1	1
rs145262763	6	25847039	C	T	0.02187	0.0136414	0.0528055	rs4401650	5	SLC17A3	0	intronic	0.034	7	5	15	1	1	1
rs1615970	19	50901567	G	T	0.2276	0.0910788	0.177853	rs11879501	9	POLD1	0	intronic	0.034	5	4	5	1	1	1
rs3865564	20	6243862	T	A	0.2247	0.0167484	0.108477	rs1407034	10	AL109618.1	34266	intergenic	0.034	6	14	15	0	0	1
rs35162796	3	46204379	C	T	0.09245	NA	0.0620461	rs9851306	2	CCR3	716	upstream	0.033	3a	5	15	1	1	1
rs77402750	3	101262882	G	A	0.1213	0.922894	0.348556	rs17400342	3	TRMT10C	17823	intergenic	0.033	7	5	15	0	1	1
rs10908461	1	155275727	C	T	0.2773	NA	0.292266	rs2974937	1	FDPS	2811	intergenic	0.032	2b	2	15	1	1	1
rs73156040	3	100978442	C	T	0.1213	0.235494	0.391825	rs17400342	3	IMPG2	0	intronic	0.032	4	5	15	1	1	1
rs11522319	9	136369218	C	T	0.1779	NA	0.0555647	rs558240	6	TMEM8C	10489	NA	0.032	NA	5	15	0	0	1
rs3762732	3	101291984	A	C	0.2515	0.65899	0.265167	rs17400342	3	PCNP	954	upstream	0.031	NA	1	5	1	1	1
rs199751	6	26015583	T	C	0.3082	0.732257	0.880355	rs4401650	5	HIST1H1PS2	1023	intergenic	0.031	7	5	15	1	1	1
rs9411469	9	136119966	G	T	0.2187	0.520674	0.148075	rs558240	6	ABO:RP11-430N14.4	5821:5821	intergenic	0.031	7	5	14	0	1	1
rs34101673	3	46197286	C	T	0.09245	NA	0.0620461	rs9851306	2	CCR3	7809	intergenic	0.03	7	5	15	1	1	1
rs55654108	3	101425703	A	G	0.333	0.341276	0.182752	rs13321258	3	PDCL3P4	5612	intergenic	0.03	6	5	15	0	1	1
rs806976	6	26129599	C	T	0.1511	0.0190605	0.089274	rs4401650	5	HIST1H2AC	0	intronic	0.03	5	1	5	1	1	0
rs5827026	19	8899561	G	GA	0.2932	NA	0.0573654	rs11673136	8	CTD-2557P19.4	10023	intergenic	0.03	NA	9	15	0	1	1
rs2145270	20	6621685	C	T	0.3777	0.0110014	0.162197	rs1407034	10	RP5-859D4.3	90219	intergenic	0.03	7	5	15	0	0	1
rs2014591	3	45848462	C	T	0.3897	NA	0.130314	rs9851306	2	SLC6A20	10434	intergenic	0.029	NA	4	15	0	1	1
rs79858112	3	100873457	C	G	0.1421	0.0436303	0.212481	rs17400342	3	ACTR3P3	8480	intergenic	0.029	5	5	15	0	1	1
rs7653081	3	101184134	A	G	0.4115	0.570597	0.143968	rs13321258	3	SENP7	0	intronic	0.029	7	4	5	1	1	1
rs579459	9	136154168	T	C	0.2137	NA	0.281474	rs558240	6	ABO	3550	intergenic	0.029	4	2	13	0	1	1
rs3752139	19	8982084	C	G	0.07853	0.0287554	0.0534927	rs11673136	8	MUC16	0	intronic	0.029	5	4	15	1	0	1
rs75549687	3	46200926	G	C	0.1004	NA	0.0715693	rs9851306	2	CCR3	4169	intergenic	0.028	7	5	15	1	1	1
rs4464786	6	25695820	T	C	0.4433	0.088964	0.110627	rs4401650	5	SCGN	0	intronic	0.028	7	5	15	1	1	1
rs117331478	17	38184360	G	T	0.07256	0.111557	0.0542812	rs8072548	7	MED24	0	intronic	0.028	6	4	4	1	1	1
rs71315244	3	101285464	C	T	0.1461	0.92111	0.240034	rs17400342	3	TRMT10C	173	downstream	0.027	5	4	4	1	1	1
rs1892256	6	25754271	C	T	0.2823	0.102858	0.221051	rs4401650	5	SLC17A4	655	upstream	0.027	5	2	15	1	1	1
rs574237	9	136178821	G	A	0.4076	0.0136243	0.177664	rs558240	6	Y_RNA	774	downstream	0.027	5	13	15	0	1	0
rs62067029	17	38038391	A	T	0.4493	NA	0.261793	rs8072548	7	ZPBP2	4241	intergenic	0.027	6	13	14	1	1	1
19:8898941:C:T	19	8898941	C	T	0.1471	NA	0.0587881	rs11673136	8	CTD-2557P19.4	9403	NA	0.027	NA	9	15	0	0	1
rs28602660	9	136312071	G	A	0.0994	0.481375	0.0582688	rs558240	6	ADAMTS13	0	intronic	0.026	6	5	15	1	1	1
rs12939565	17	38038389	T	A	0.492	NA	0.188116	rs8072548	7	ZPBP2	4239	intergenic	0.026	6	13	14	1	1	1
rs12939566	17	38038390	A	T	0.4722	NA	0.256662	rs8072548	7	ZPBP2	4240	intergenic	0.026	6	13	14	1	1	1
rs35315807	3	101535347	T	C	0.332	0.476303	0.158424	rs13321258	3	NXPE3	0	intronic	0.025	7	5	5	1	1	1
rs201447221	3	101763585	G	A	0.2694	0.0111986	0.0612445	rs17400342	3	RP11-221J22.1:RP11-221J22.2	46814:46814	intergenic	0.025	7	5	15	0	0	1
19:8898954:C:G	19	8898954	G	C	0.1521	NA	0.133577	rs11673136	8	CTD-2557P19.4	9416	intergenic	0.025	5	9	15	0	1	1
rs62116069	19	50955753	G	C	0.494	0.0211234	0.103341	rs11879501	9	MYBPC2	0	intronic	0.025	6	4	14	1	1	0
rs1233039	20	6513491	C	T	0.1342	0.0124251	0.11965	rs1407034	10	CASC20	4384	intergenic	0.025	6	5	15	0	0	1
rs6441585	3	100883139	C	T	0.4761	0.235313	0.219231	rs17400342	3	ACTR3P3	308	downstream	0.024	6	5	15	0	1	1
rs4524254	3	101146972	A	G	0.3827	0.221328	0.394689	rs13321258	3	SENP7	0	intronic	0.024	6	5	15	1	1	1
rs12175608	6	25988724	C	T	0.3708	NA	0.100568	rs4401650	5	U91328.21	0	ncRNA_intronic	0.024	5	4	5	1	1	1
rs36196452	3	100864537	G	A	0.2028	0.0291398	0.0849474	rs17400342	3	ACTR3P3	17400	intergenic	0.023	7	5	15	0	1	1
rs62280607	3	100911771	G	A	0.1183	0.925918	0.425807	rs17400342	3	snoU13	8904	intergenic	0.023	5	5	15	0	1	1
rs2318090	3	101474933	A	G	0.335	0.474476	0.174352	rs13321258	3	CEP97	0	intronic	0.023	7	4	4	1	1	1
rs1892255	6	25750354	G	A	0.2922	0.103928	0.0827672	rs4401650	5	SLC17A4	4572	intergenic	0.023	NA	5	15	1	1	1
rs6441594	3	100960895	A	C	0.1948	0.213494	0.0715405	rs17400342	3	IMPG2	0	intronic	0.022	6	4	15	1	1	1
rs5860696	4	102755799	CA	C	0.3767	NA	0.0555917	rs13135092	4	BANK1	0	intronic	0.022	NA	4	15	1	1	1
rs9992479	4	103192243	T	A	0.4751	0.0530646	0.102629	rs13135092	4	SLC39A8	0	intronic	0.022	5	4	15	1	1	1
rs12207313	6	25741027	G	C	0.2823	0.111694	0.221051	rs4401650	5	HIST1H2APS1	7971	intergenic	0.022	7	5	15	0	1	1
rs7366138	1	155088350	G	A	0.4105	NA	0.370906	rs2974937	1	Y_RNA	4615	intergenic	0.021	6	5	14	0	1	1
rs57833297	3	45930796	TA	T	0.1282	NA	0.100684	rs9851306	2	LZTFL1:CCR9	0:0	intronic	0.021	NA	1	15	1	1	1
rs1072755	3	45975983	A	G	0.4076	NA	0.388338	rs9851306	2	FYCO1	0	intronic	0.021	5	4	4	1	1	1
rs112491833	3	101148104	T	C	0.2406	0.333984	0.115613	rs17400342	3	SENP7	0	intronic	0.021	7	5	15	1	1	1
rs475419	9	136148231	T	C	0.4195	NA	0.43172	rs558240	6	ABO	0	ncRNA_intronic	0.021	5	2	14	0	1	1
rs2296809	9	136227017	G	A	0.1054	0.0730943	0.123983	rs558240	6	SURF2	0	intronic	0.021	4	3	4	1	1	1
rs72832989	17	38118752	C	T	0.09245	0.0335106	0.0774001	rs8072548	7	GSDMA	473	upstream	0.021	4	5	14	1	1	1
rs2851319	4	102910584	G	A	0.4155	0.0478997	0.0586867	rs13135092	4	BANK1:RP11-498M5.2	0:0	ncRNA_intronic	0.02	NA	4	15	1	1	1
rs13068350	3	101466469	C	T	0.335	0.507989	0.174352	rs13321258	3	CEP97	0	intronic	0.019	7	5	5	1	1	1
rs7450556	6	26299900	C	T	0.4473	0.0560755	0.051462	rs4401650	5	HIST1H4H	14137	intergenic	0.019	4	1	15	0	1	1
rs112324589	17	38144018	G	A	0.08648	NA	0.0734219	rs8072548	7	PSMD3	0	intronic	0.019	6	4	4	1	1	1
rs71327052	3	46378309	A	G	0.07455	0.404198	0.0634828	rs9851306	2	CCR2	16915	intergenic	0.018	5	5	15	0	1	1
rs348886	3	100900593	C	T	0.3072	0.0290747	0.148794	rs17400342	3	ACTR3P3	17762	intergenic	0.018	NA	5	15	0	1	1
rs11244035	9	136081319	C	T	0.1143	NA	0.129873	rs558240	6	OBP2B	0	exonic	0.018	5	5	14	1	1	1
rs12939832	17	38064876	G	A	0.4592	NA	0.269996	rs8072548	7	GSDMB	0	intronic	0.017	5	4	5	1	1	1
rs2575170	6	25935601	C	T	0.172	0.0642131	0.0814096	rs4401650	5	SLC17A2	4654	intergenic	0.016	NA	5	15	1	1	1
rs34112699	3	101429809	TA	T	0.334	NA	0.18118	rs13321258	3	PDCL3P4	1506	intergenic	0.015	NA	5	15	0	1	1
rs1165210	6	25801057	T	C	0.04573	0.083836	0.0532948	rs4401650	5	SLC17A1	0	intronic	0.015	NA	5	15	1	1	1
rs75110987	6	25815218	A	C	0.4274	0.0272421	0.194567	rs4401650	5	SLC17A1	0	intronic	0.015	6	5	15	1	1	1
rs2225345	20	6413941	G	C	0.4672	0.0657456	0.41028	rs1407034	10	CASC20	13428	intergenic	0.015	6	5	15	0	0	1
rs6085592	20	6514817	C	T	0.2266	0.597624	0.198989	rs1407034	10	CASC20	5710	intergenic	0.015	3a	1	15	0	0	1
rs35512665	3	101531472	C	A	0.1093	0.599584	0.0503443	rs13321258	3	NXPE3	0	intronic	0.014	7	4	5	1	1	1
rs238487	4	103021348	T	C	0.4483	0.04927	0.0579	rs13135092	4	BANK1	25378	intergenic	0.014	6	9	15	0	1	1
rs67827987	6	25939952	CT	C	0.4066	NA	0.195348	rs4401650	5	SLC17A2	9005	intergenic	0.014	NA	5	15	1	1	1
rs11672491	19	8985343	C	T	0.3956	0.331318	0.495755	rs11673136	8	MUC16	0	intronic	0.014	7	4	15	1	1	1
rs6140039	20	6584303	G	A	0.4105	0.285851	0.834036	rs1407034	10	CASC20	75196	intergenic	0.014	7	5	15	0	1	0
rs9467650	6	25958235	A	G	0.4344	0.0812023	0.236816	rs4401650	5	TRIM38	4794	intergenic	0.013	7	5	15	1	1	1
rs3124767	9	136308542	C	T	0.4006	0.514153	0.0964861	rs558240	6	ADAMTS13	0	exonic	0.013	NA	4	15	1	1	1
rs1030926	19	8899316	G	T	0.2763	0.101129	0.133045	rs11673136	8	CTD-2557P19.4	9778	intergenic	0.013	NA	9	15	0	1	1
rs2910374	19	8903429	G	A	0.2753	0.0664962	0.131435	rs11673136	8	CTD-2557P19.4	13891	intergenic	0.013	NA	9	9	0	1	1
rs17032332	4	103182661	G	T	0.3012	0.131532	0.0565334	rs13135092	4	SLC39A8	0	intronic	0.012	7	5	15	1	1	1
rs12664474	6	25876089	A	G	0.1819	0.025903	0.0629132	rs4401650	5	SLC17A3	0	intronic	0.012	4	5	15	1	1	1
rs9467636	6	25919549	A	C	0.4026	0.0580291	0.185294	rs4401650	5	SLC17A2	0	intronic	0.012	6	4	15	1	1	1
rs4794824	17	38179290	G	A	0.3787	0.999026	0.494649	rs8072548	7	MED24	0	intronic	0.012	5	3	4	1	1	1
rs7855466	9	136121303	C	T	0.1759	0.499831	0.10201	rs558240	6	ABO:RP11-430N14.4	4484:4484	intergenic	0.011	4	5	14	0	1	1
rs517608	9	136192000	C	T	0.3628	0.105992	0.134726	rs558240	6	SURF6	5551	intergenic	0.011	5	5	15	1	1	1
rs75371087	19	9009851	C	T	0.2445	0.188859	0.236448	rs11673136	8	MUC16	0	intronic	0.011	7	4	15	1	0	0
rs348887	3	100903411	T	C	0.2932	0.722674	0.10273	rs17400342	3	snoU13	17264	intergenic	0.01	NA	5	15	0	1	1
rs3133078	4	102952819	A	C	0.4364	NA	0.0706977	rs13135092	4	BANK1:RP11-498M5.2	0:0	ncRNA_intronic	0.01	7	4	15	1	1	1
rs12554336	9	136128663	A	G	0.2207	0.241834	0.182594	rs558240	6	ABO:RP11-430N14.4	0:0	ncRNA_exonic	0.01	2b	2	14	0	1	1
rs6133326	20	6487727	G	A	0.4185	0.872595	0.972662	rs1407034	10	CASC20	0	ncRNA_intronic	0.01	5	7	15	0	1	1
rs531774242	20	6623109	AT	A	0.4384	NA	0.0919035	rs1407034	10	RP5-859D4.3	88795	intergenic	0.01	NA	5	15	0	0	1
rs34401473	3	46189772	A	C	0.09443	NA	0.0664592	rs9851306	2	FLT1P1	4602	intergenic	0.009	7	5	15	0	1	1
rs6779596	3	101264960	A	G	0.4085	NA	0.142108	rs13321258	3	TRMT10C	15745	intergenic	0.009	3a	5	15	0	1	1
rs7685474	4	103376965	G	C	0.2068	0.154341	0.125874	rs13135092	4	AF213884.1	5441	intergenic	0.009	6	7	15	0	1	1
rs198847	6	26106619	C	A	0.3767	0.52524	0.667363	rs4401650	5	HIST1H1T	1020	intergenic	0.009	6	5	15	1	1	1
rs62574652	9	136179508	G	A	0.1143	0.288057	0.0553513	rs558240	6	Y_RNA	1461	intergenic	0.009	5	7	15	0	1	0
rs2463240	19	50941905	A	G	0.338	0.0981079	0.0839303	rs11879501	9	MYBPC2	0	intronic	0.009	6	4	14	1	1	1
rs13042469	20	6422123	C	T	0.493	0.12422	0.334736	rs1407034	10	CASC20	5246	intergenic	0.009	6	14	15	0	0	1
rs114894166	3	46093844	G	A	0.1014	0.0480053	0.190077	rs9851306	2	XCR1	24609	intergenic	0.008	7	5	15	0	1	1
rs3999543	6	26259807	G	A	0.325	0.274215	0.0576877	rs4401650	5	HIST1H2BH	7503	intergenic	0.008	6	1	15	1	1	1
rs28479961	9	136312074	G	T	0.1859	0.64632	0.108163	rs558240	6	ADAMTS13	0	intronic	0.007	6	5	15	1	1	1
rs11524285	9	136370101	C	T	0.2237	0.20586	0.105614	rs558240	6	TMEM8C	9606	intergenic	0.007	7	5	15	1	1	1
3:46194769:A:G	3	46194769	G	A	0.09245	NA	0.0620461	rs9851306	2	FLT1P1	9599	intergenic	0.006	7	5	15	0	1	1
3:46268536:A:T	3	46268536	A	T	0.07952	NA	0.0529706	rs9851306	2	CCR3	0	intronic	0.006	6	5	15	1	1	1
rs590858	9	136205775	T	C	0.4742	NA	0.284682	rs558240	6	MED22	0	UTR3	0.006	6	4	5	1	1	1
rs2872507	17	38040763	G	A	0.4722	NA	0.256662	rs8072548	7	ZPBP2	6613	intergenic	0.006	6	13	14	1	1	1
rs4804091	19	9005674	G	A	0.2793	0.112792	0.249851	rs11673136	8	MUC16	0	exonic	0.006	6	4	15	1	1	0
rs4804375	19	9005719	A	G	0.2813	0.0292358	0.112982	rs11673136	8	MUC16	0	exonic	0.006	7	4	15	1	1	0
rs1052677	19	50886181	C	G	0.09046	0.0472723	0.200095	rs11879501	9	NR1H2	0	UTR3	0.006	5	3	4	1	1	1
rs55730329	20	6422067	CT	C	0.4841	NA	0.315642	rs1407034	10	CASC20	5302	intergenic	0.006	NA	14	15	0	0	1
rs4682808	3	46148636	A	T	0.4135	0.032963	0.451747	rs9851306	2	FLT1P1	35213	intergenic	0.005	5	5	15	0	1	1
rs7749149	6	25781139	G	A	0.3082	0.0865723	0.0801249	rs4401650	5	SLC17A4	0	UTR3	0.005	5	5	15	1	1	1
rs7762959	6	26095665	C	T	0.1014	0.0121389	0.0518963	rs4401650	5	HFE	0	UTR3	0.005	7	5	15	1	1	1
rs41306714	9	136260696	G	C	0.3976	0.100509	0.141805	rs558240	6	C9orf96	0	intronic	0.005	5	5	15	1	1	1
rs45443194	17	38352255	G	A	0.173	NA	0.066244	rs8072548	7	RAPGEFL1	346	downstream	0.005	7	5	15	1	1	1
rs12459127	19	9014551	T	C	0.3787	0.265899	0.0958233	rs11673136	8	MUC16	0	exonic	0.005	6	4	15	1	1	0
rs9379807	6	25949464	C	T	0.4066	0.0951451	0.195348	rs4401650	5	TRIM38	13565	intergenic	0.004	7	5	15	0	1	1
rs145526382	9	136121623	C	T	0.03678	NA	0.0595522	rs558240	6	ABO:RP11-430N14.4	4164:4164	intergenic	0.004	5	5	14	0	1	1
rs886089	9	136199466	G	A	0.3569	NA	0.114318	rs558240	6	SURF6	0	exonic	0.003	1f	4	4	1	1	1
rs11671434	19	9171251	G	A	0.3658	NA	0.0819709	rs113660049	8	OR1M4P	22536	intergenic	0.003	7	5	15	0	1	1
rs6688636	1	155478897	T	C	0.328	0.521037	0.238758	rs2974937	1	ASH1L	0	intronic	0.002	6	4	5	1	1	1
rs72775473	9	136179106	G	A	0.08648	0.425102	0.0647293	rs558240	6	Y_RNA	1059	intergenic	0.002	5	7	15	0	1	0
rs3848395	17	38101468	C	T	0.3698	NA	0.380793	rs8072548	7	LRRC3C	467	downstream	0.002	7	5	15	1	1	1
rs12985778	19	9001835	G	A	0.2823	0.0370819	0.112652	rs11673136	8	MUC16	0	exonic	0.002	6	4	15	1	1	0
rs11085776	19	9003618	C	T	0.2823	0.0398491	0.112652	rs11673136	8	MUC16	0	exonic	0.002	5	1	15	1	1	0
rs967417	20	6620893	G	A	0.4523	0.066035	0.352839	rs1407034	10	RP5-859D4.3	91011	intergenic	0.002	NA	1	15	0	0	1
rs8176746	9	136131322	G	T	0.08449	NA	0.0575832	rs558240	6	ABO	0	ncRNA_exonic	0.001	NA	4	14	0	1	1
rs72775480	9	136183823	C	A	0.1243	0.0129721	0.220261	rs558240	6	LCN1P2	805	upstream	0.001	5	5	15	0	1	0
rs12462963	19	9014569	A	G	0.4026	0.154644	0.105036	rs11673136	8	MUC16	0	exonic	0.001	6	4	15	1	1	0
rs373633908	1	155084186	T	TC	0.0666	NA	0.0584894	rs2974937	1	Y_RNA	8779	intergenic	NA	6	5	15	0	1	1
rs537064043	1	155212410	ATT	ATTT	0.2992	NA	0.236802	rs2974937	1	GBA	0	intronic	NA	NA	2	5	1	1	1
rs542563419	1	155637694	AATAC	AATACATAC	0.09642	NA	0.064124	rs2974937	1	MSTO1:MSTO2P:YY1AP1	0:0:0	NA	NA	NA	4	4	1	0	1
rs565457672	1	155737425	AAC	AACAC	0.03777	NA	0.191584	rs2974937	1	GON4L	0	NA	NA	NA	4	4	1	0	1
rs386368381	1	155772103	TGGG	TG	0.4911	NA	0.172659	rs2974937	1	GON4L	0	intronic	NA	NA	4	5	1	1	1
rs535004745	1	155860610	TGTTTGTTTTTTTG	T	0.2356	NA	0.129008	rs2974937	1	RNU4-19P	3461	intergenic	NA	NA	4	5	1	1	1
rs554793356	1	155860627	TC	T	0.2356	NA	0.129008	rs2974937	1	RNU4-19P	3444	intergenic	NA	NA	4	5	1	1	1
rs540288089	3	45917161	AAAAG	AAAAGAAAG	0.08847	NA	0.0811243	rs9851306	2	LZTFL1	0	intronic	NA	NA	5	15	1	1	1
rs572323861	3	46068389	AT	ATT	0.0994	NA	0.139532	rs9851306	2	XCR1	0	intronic	NA	NA	5	15	1	0	1
rs540662638	3	46110273	CGTGT	CGT	0.4115	NA	0.459378	rs9851306	2	XCR1	41038	NA	NA	NA	1	15	0	1	1
rs559330164	3	46121561	TA	TAA	0.1809	NA	0.34193	rs9851306	2	XCR1	52326	intergenic	NA	NA	5	15	0	1	1
rs544105200	3	100857128	CT	CTT	0.1362	NA	0.0509474	rs13321258	3	ACTR3P3	24809	NA	NA	NA	5	15	0	0	1
rs540697784	3	101030869	CA	CAA	0.3847	NA	0.387331	rs13321258	3	IMPG2	0	intronic	NA	NA	5	15	1	1	1
rs563514339	3	101080063	C	GA	0.4115	NA	0.143968	rs13321258	3	SENP7	0	intronic	NA	NA	4	5	1	1	1
rs201821579	3	101145326	G	GAA	0.03777	NA	0.112719	rs17400342	3	SENP7	0	intronic	NA	NA	5	15	1	0	1
rs542904223	3	101226510	CA	CAA	0.08946	NA	0.141792	rs13321258	3	SENP7	0	NA	NA	NA	4	5	1	1	1
rs552782621	3	101234630	TAA	TAAA	0.2048	NA	0.143922	rs17400342	3	SENP7	2544	NA	NA	NA	5	14	1	0	1
rs542721951	3	101268113	CTATA	CTA	0.3718	NA	0.422434	rs13321258	3	TRMT10C	12592	NA	NA	NA	7	15	0	1	1
3:101326365:C:CTTTTTTTTT	3	101326365	CTTTTTTTTT	C	0.1352	NA	0.0566905	rs13321258	3	RP11-454H13.1	7876	intergenic	NA	NA	5	15	0	0	1
3:101326365:C:CTTTTTTTT	3	101326365	C	CTTTTTTTT	0.1292	NA	0.0566905	rs13321258	3	RP11-454H13.1	7876	NA	NA	NA	5	15	0	0	1
rs202000181	3	101432259	TA	TAA	0.1193	NA	0.217652	rs17400342	3	PDCL3P4	223	downstream	NA	NA	9	15	0	1	0
rs530088393	3	101540149	TAA	TA	0.333	NA	0.159159	rs13321258	3	NXPE3	0	intronic	NA	NA	4	5	1	1	1
rs530402798	3	101599117	GAA	GA	0.4205	NA	0.102233	rs13321258	3	NFKBIZ	19250	intergenic	NA	NA	2	15	0	1	1
rs545955395	3	101609985	AGTGT	AGTGTGT	0.3579	NA	0.0900053	rs13321258	3	NFKBIZ	30118	intergenic	NA	NA	5	15	0	1	1
rs543685964	4	102716218	AT	ATT	0.2942	NA	0.0521369	rs13135092	4	BANK1	0	NA	NA	NA	5	15	1	0	1
rs553031883	4	103025401	AT	ATT	0.3946	NA	0.0542431	rs13135092	4	BANK1	29431	NA	NA	NA	9	15	0	0	1
rs563450886	4	103126087	AT	ATT	0.4264	NA	0.166799	rs13135092	4	SLC39A8	46110	intergenic	NA	NA	9	15	0	1	1
4:103142862:A:ATT	4	103142862	A	ATT	0.02187	NA	0.0995397	rs13135092	4	SLC39A8	29335	NA	NA	NA	5	15	0	0	1
4:103142862:A:ATA	4	103142862	A	ATA	0.4483	NA	0.0995397	rs13135092	4	SLC39A8	29335	intergenic	NA	NA	5	15	0	1	1
rs565319566	4	103151477	GA	GAA	0.2167	NA	0.0550998	rs13135092	4	SLC39A8	20720	intergenic	NA	NA	7	15	0	0	1
rs540588891	4	103190319	TAA	TA	0.2127	NA	0.389301	rs13135092	4	SLC39A8	0	intronic	NA	NA	4	15	1	1	1
rs557453033	6	25722154	AT	ATT	0.2575	NA	0.159542	rs4401650	5	HIST1H2AA	4136	NA	NA	NA	5	15	1	1	1
rs563367722	6	25727627	GTT	GT	0.03678	NA	0.0650576	rs4401650	5	HIST1H2BA	53	upstream:downstream	NA	NA	5	15	1	1	1
6:25727627:GTT:GTTT	6	25727627	GTT	GTTT	0.2753	NA	0.0650576	rs4401650	5	HIST1H2BA	53	upstream:downstream	NA	NA	5	15	1	0	1
6:25727627:GTT:GTTTT	6	25727627	GTT	GTTTT	0.1938	NA	0.0650576	rs4401650	5	HIST1H2BA	53	upstream:downstream	NA	NA	5	15	1	1	1
rs184087238	6	25727627	GTT	TTT	0.0994	NA	0.0650576	rs4401650	5	HIST1H2BA	53	upstream:downstream	NA	NA	5	15	1	0	1
rs34889487	6	25740611	AT	ATT	0.2793	NA	0.228981	rs4401650	5	HIST1H2APS1	7555	NA	NA	NA	5	15	0	1	1
rs531536983	6	25787269	GAAATAAAT	GAAATAAATAAATAAAT	0.1511	NA	0.211666	rs4401650	5	SLC17A1	0	NA	NA	NA	5	15	1	0	1
rs529615617	6	25851469	ATT	AT	0.2078	NA	0.0525504	rs4401650	5	SLC17A3	0	NA	NA	NA	5	15	1	0	1
rs564518836	6	26022637	GAAAA	GAAA	0.2396	NA	0.143291	rs4401650	5	HIST1H4A	358	downstream	NA	NA	1	5	1	1	1
rs542789240	6	26063413	CT	CTT	0.1312	NA	0.0643569	rs4401650	5	HIST1H1C	6713	NA	NA	NA	5	15	1	0	1
rs549165540	6	26073797	GGTGT	GGT	0.2316	NA	0.129104	rs4401650	5	HFE	13711	NA	NA	NA	5	15	0	1	1
rs537153433	6	26118553	GTCAAAGAT	G	0.3002	NA	0.592968	rs4401650	5	HIST1H2BC	0	intronic	NA	NA	5	15	1	1	1
rs534726997	6	26118562	CAGTTTGGT	C	0.3002	NA	0.592968	rs4401650	5	HIST1H2BC	0	intronic	NA	NA	5	15	1	1	1
rs558137358	6	26131792	CAAAA	CAA	0.4761	NA	0.381876	rs4401650	5	HIST1H2AC	0	intronic	NA	NA	1	5	1	1	1
rs537249739	6	26164824	TTATATATA	TTATATATATA	0.2913	NA	0.0508624	rs4401650	5	HIST1H2BD	0	intronic	NA	NA	4	5	1	1	1
rs562867191	6	26202931	TAA	TA	0.2465	NA	0.074205	rs4401650	5	RP1-34B20.4	48	downstream	NA	NA	1	5	1	0	1
rs569556306	6	26304935	CTTTTGT	CTTTTGTTTTTGT	0.3668	NA	0.131492	rs4401650	5	HIST1H3PS1	17168	intergenic	NA	NA	1	15	0	1	1
rs529284604	9	136041865	GC	GCC	0.2515	NA	0.0515914	rs558240	6	GBGT1	2532	intergenic	NA	NA	5	14	1	0	1
rs537207674	9	136064129	T	TGGCAG	0.1859	NA	0.0869119	rs558240	6	OBP2B	16534	intergenic	NA	NA	5	14	0	1	1
rs536656268	9	136064130	C	CAT	0.1859	NA	0.0869119	rs558240	6	OBP2B	16533	intergenic	NA	NA	5	14	0	1	1
rs587679051	9	136151925	AAAAAAT	AAAAAATAAAAAT	0.2127	NA	0.362457	rs558240	6	ABO	1307	NA	NA	NA	1	13	0	1	1
rs587756910	9	136263960	GTT	GT	0.3976	NA	0.144131	rs558240	6	C9orf96	0	NA	NA	NA	5	5	1	1	1
rs371512767	9	136360988	TTGTG	TTG	0.17	NA	0.0588396	rs558240	6	SLC2A6	16728	intergenic	NA	NA	1	15	0	0	1
rs541186443	17	38073838	CCG	C	0.4841	NA	0.22912	rs8072548	7	GSDMB	0	intronic	NA	NA	1	5	1	1	1
rs556061928	17	38126911	AACACACAC	AAC	0.334	NA	0.580454	rs8072548	7	GSDMA	0	NA	NA	NA	5	14	1	1	1
rs557286361	17	38152373	CAAA	CAA	0.4742	NA	0.205976	rs8072548	7	PSMD3	0	intronic	NA	NA	4	4	1	1	1
rs546184869	17	38152373	CAAA	CA	0.03678	NA	0.205976	rs8072548	7	PSMD3	0	intronic	NA	NA	4	4	1	0	1
rs531856999	19	8918984	AAAATAAAT	AAAAT	0.4344	NA	0.139664	rs11673136	8	ZNF558	1395	intergenic	NA	NA	4	8	1	0	1
rs570685332	19	8987348	AAGAG	AAG	0.3708	NA	0.0900007	rs11673136	8	MUC16	0	intronic	NA	NA	4	15	1	0	1
rs149337338	19	9121913	AC	ACC	0.06561	NA	0.103439	rs113660049	8	CTD-2596O15.1	8106	NA	NA	NA	5	15	0	0	1
rs559265971	20	6334227	GA	GAA	0.3549	NA	0.0527498	rs1407034	10	CASC20	93142	intergenic	NA	NA	5	15	0	0	1
rs552445877	20	6456952	ATT	AT	0.4702	NA	0.442397	rs1407034	10	CASC20	0	NA	NA	NA	7	15	0	0	1
rs538857017	20	6458185	GAA	GA	0.4592	NA	0.414183	rs1407034	10	CASC20	0	ncRNA_intronic	NA	NA	7	15	0	0	1
rs543457818	20	6459290	C	CAG	0.2207	NA	0.0811978	rs1407034	10	CASC20	0	ncRNA_intronic	NA	NA	9	15	0	0	1
rs112087512	20	6602225	GA	GAA	0.2187	NA	0.105733	rs1407034	10	CASC20	93118	intergenic	NA	NA	5	15	0	0	1

### Sheet: T5.annov_enrichment
Table 5. Enrichment test of functional consequences of candidate SNPs on genes
ANNOVAR enrichment test of functional consequences of candidate SNPs against the 1000G reference panel, and significant results are highlighted(fisher.P<0.05). Consequences=Functional effects of SNPs; ref.count=Number of SNPs in the reference panel annotated with the corresponding functional category; ref.prop=The proportion of annotated SNPs within all SNPs in the reference panel; count=Number of candidate SNPs annotated with the corresponding functional category; prop=The proportion of annotated candidate SNPs; enrichment=prop/ref.prop, a value to show whether the annotation is enriched (larger than 1) or depleted otherwise; fisher.P=two-sided p-value from Fisher’s exact test, a statistic to show whether enrichment of functional consequences of candidate SNPs is significantly different from the reference panel or not.
annot	ref.count	ref.prop	count	prop	enrichment	fisher.P
downstream	284177	0.0113301	229	0.026957	2.37925	6.25322e-31
ncRNA_intronic	2884355	0.114998	691	0.081342	0.707331	2.57942e-24
upstream	266686	0.0106327	187	0.0220129	2.07031	3.0737e-19
intergenic	11684523	0.465859	3578	0.421189	0.904113	1.31947e-16
UTR3	233824	0.0093225	155	0.018246	1.9572	3.0162e-14
intronic	9137749	0.36432	3356	0.395056	1.08437	4.81596e-09
UTR5	71546	0.00285252	51	0.00600353	2.10464	1.8639e-06
exonic	254736	0.0101563	128	0.0150677	1.48359	2.2705e-05
ncRNA_exonic	259951	0.0103642	117	0.0137728	1.32889	0.00314161
splicing	2830	0.000112831	3	0.000353149	3.12988	0.0727874
ncRNA_splicing	1313	5.23489e-05	0	0	0	1

### Sheet: T6.mapping_genes
Table 6. Gene mapping results based on positional, eQTL and chromatin interaction
Genes with SNPs mapped by positional, eQTL, and chromatin interaction were highlighted. pL1=The probability of a gene to be loss-of-function intolerant, and the higher score indicates the gene is more intolerant; ncRVIS=The score of a gene to be intolerant to non-coding residual variations, and the higher score indicates the gene is more intolerant; posMap/eqtlMap/ciMap=Whether there are any SNPs mapped to the gene by positional mapping/eQTL mapping/chromatin interaction mapping or not; posMapSNPs/eqtlMapSNPs=Number of mapped SNPs by positional mapping/eQTL mapping; posMapMaxCADD=The maximum CADD score of mapped SNPs by positional mapping; eqtlMapminP/eqtlMapminQ=The minimum p-value/FDR for mapped SNPs by eQTL mapping; eqtlMapts/ciMapts=Tissue types to detect significant eQTL associations/chromatin interaction between mapped SNPs and the gene; eqtlDirection=Direction of the effect of tested allele on gene expression, which can be "+" (tested allele increases gene expression) or "-" (tested allele decreases gene expression); minGwasP=The minimum p-value of SNPs mapped to the gene; IndSigSNPs=rsID of independent significant SNPs in LD with mapped SNPs; GenomicLocus=Index of genomic risk loci containing mapped SNPs.
ensg	entrezID	HUGO	chr	start	end	strand	type	posMap	eqtlMap	ciMap	pLI	ncRVIS	posMapSNPs	posMapMaxCADD	eqtlMapSNPs	eqtlMapminP	eqtlMapminQ	eqtlMapts	eqtlDirection	ciMapts	minGwasP	IndSigSNPs	GenomicLocus
ENSG00000163354	127579	DCST2	1	154990996	155006257	-1	protein_coding	Yes	Yes	Yes	1.45882e-09	0.250201	2	11.33	50	2.33261e-12	0	EyeGEx:BIOSQTL/BIOS_eQTL_geneLevel:GTEx/v8/Adipose_Subcutaneous:GTEx/v8/Adipose_Visceral_Omentum:GTEx/v8/Artery_Aorta:GTEx/v8/Artery_Tibial:GTEx/v8/Brain_Anterior_cingulate_cortex_BA24:GTEx/v8/Brain_Cerebellar_Hemisphere:GTEx/v8/Brain_Cerebellum:GTEx/v8/Brain_Cortex:GTEx/v8/Brain_Frontal_Cortex_BA9:GTEx/v8/Brain_Nucleus_accumbens_basal_ganglia:GTEx/v8/Brain_Putamen_basal_ganglia:GTEx/v8/Colon_Sigmoid:GTEx/v8/Esophagus_Gastroesophageal_Junction:GTEx/v8/Esophagus_Muscularis:GTEx/v8/Heart_Atrial_Appendage:GTEx/v8/Heart_Left_Ventricle:GTEx/v8/Lung:GTEx/v8/Muscle_Skeletal:GTEx/v8/Nerve_Tibial:GTEx/v8/Pituitary:GTEx/v8/Skin_Sun_Exposed_Lower_leg:GTEx/v8/Thyroid	NA	Promoter_anchored_loops:IMR90	9.31319e-06	rs2974937	1
ENSG00000163357	149095	DCST1	1	155006300	155023406	1	protein_coding	Yes	Yes	Yes	3.88696e-15	NA	9	19.89	25	2.95894e-11	0	eQTLcatalogue/TwinsUK_ge_fat:BIOSQTL/BIOS_eQTL_geneLevel:GTEx/v8/Brain_Cerebellum:GTEx/v8/Testis	NA	Promoter_anchored_loops:IMR90	1.70813e-05	rs2974937	1
ENSG00000143537	8751	ADAM15	1	155023042	155035252	1	protein_coding	Yes	Yes	Yes	1.07719e-11	NA	18	19.89	704	3.2717e-310	0	EyeGEx:eQTLcatalogue/Alasoo_2018_ge_macrophage_IFNg:eQTLcatalogue/Alasoo_2018_ge_macrophage_naive:eQTLcatalogue/BLUEPRINT_ge_monocyte:eQTLcatalogue/BrainSeq_ge_brain:eQTLcatalogue/CEDAR_B-cell_CD19:eQTLcatalogue/CEDAR_monocyte_CD14:eQTLcatalogue/CEDAR_T-cell_CD4:eQTLcatalogue/CEDAR_T-cell_CD8:eQTLcatalogue/Fairfax_2012_B-cell_CD19:eQTLcatalogue/Fairfax_2014_IFN24:eQTLcatalogue/Fairfax_2014_LPS24:eQTLcatalogue/Fairfax_2014_LPS2:eQTLcatalogue/Fairfax_2014_naive:eQTLcatalogue/GENCORD_ge_LCL:eQTLcatalogue/GENCORD_ge_T-cell:eQTLcatalogue/GEUVADIS_ge_LCL:eQTLcatalogue/Lepik_2017_ge_blood:eQTLcatalogue/Naranbhai_2015_neutrophil_CD16:eQTLcatalogue/Nedelec_2016_ge_macrophage_Listeria:eQTLcatalogue/Nedelec_2016_ge_macrophage_naive:eQTLcatalogue/Nedelec_2016_ge_macrophage_Salmonella:eQTLcatalogue/Quach_2016_ge_monocyte_IAV:eQTLcatalogue/Quach_2016_ge_monocyte_LPS:eQTLcatalogue/Quach_2016_ge_monocyte_naive:eQTLcatalogue/Quach_2016_ge_monocyte_Pam3CSK4:eQTLcatalogue/Schwartzentruber_2018_ge_sensory_neuron:eQTLcatalogue/TwinsUK_ge_blood:eQTLcatalogue/TwinsUK_ge_fat:eQTLcatalogue/TwinsUK_ge_LCL:eQTLcatalogue/TwinsUK_ge_skin:PsychENCODE_eQTLs:DICE/Monocyte_classical:eQTLGen_cis_eQTLs:BIOSQTL/BIOS_eQTL_geneLevel:xQTLServer_eQTLs:CMC_SVA_cis:CMC_NoSVA_cis:GTEx/v8/Adipose_Subcutaneous:GTEx/v8/Adipose_Visceral_Omentum:GTEx/v8/Cells_EBV-transformed_lymphocytes:GTEx/v8/Whole_Blood:GTEx/v8/Artery_Aorta:GTEx/v8/Brain_Anterior_cingulate_cortex_BA24:GTEx/v8/Brain_Caudate_basal_ganglia:GTEx/v8/Brain_Cerebellar_Hemisphere:GTEx/v8/Brain_Cerebellum:GTEx/v8/Brain_Cortex:GTEx/v8/Brain_Frontal_Cortex_BA9:GTEx/v8/Brain_Hippocampus:GTEx/v8/Brain_Nucleus_accumbens_basal_ganglia:GTEx/v8/Brain_Putamen_basal_ganglia:GTEx/v8/Colon_Transverse:GTEx/v8/Esophagus_Gastroesophageal_Junction:GTEx/v8/Esophagus_Mucosa:GTEx/v8/Esophagus_Muscularis:GTEx/v8/Heart_Atrial_Appendage:GTEx/v8/Heart_Left_Ventricle:GTEx/v8/Liver:GTEx/v8/Lung:GTEx/v8/Muscle_Skeletal:GTEx/v8/Nerve_Tibial:GTEx/v8/Pancreas:GTEx/v8/Pituitary:GTEx/v8/Cells_Cultured_fibroblasts:GTEx/v8/Skin_Not_Sun_Exposed_Suprapubic:GTEx/v8/Skin_Sun_Exposed_Lower_leg:GTEx/v8/Spleen:GTEx/v8/Stomach:GTEx/v8/Testis:GTEx/v8/Thyroid	NA	Promoter_anchored_loops:IMR90	8.73492e-08	rs2974937	1
ENSG00000243364	1945	EFNA4	1	155036207	155042029	1	protein_coding	Yes	Yes	Yes	0.000252891	-0.595252	20	19.89	73	5.17921e-06	0.00868779	eQTLcatalogue/Alasoo_2018_ge_macrophage_IFNg_Salmonella:PsychENCODE_eQTLs:GTEx/v8/Brain_Cerebellar_Hemisphere:GTEx/v8/Pituitary:GTEx/v8/Skin_Not_Sun_Exposed_Suprapubic:GTEx/v8/Thyroid	NA	Adult_Cortex:IMR90	3.76134e-06	rs2974937	1
ENSG00000143590	1944	EFNA3	1	155036224	155060014	1	protein_coding	Yes	Yes	Yes	0.180564	-0.355849	44	21.5	235	1.63785e-16	0	eQTLcatalogue/Alasoo_2018_ge_macrophage_IFNg_Salmonella:PsychENCODE_eQTLs:eQTLGen_cis_eQTLs:BIOSQTL/BIOS_eQTL_geneLevel:GTEx/v8/Artery_Aorta:GTEx/v8/Colon_Transverse:GTEx/v8/Esophagus_Mucosa:GTEx/v8/Heart_Atrial_Appendage:GTEx/v8/Nerve_Tibial:GTEx/v8/Thyroid	NA	Adult_Cortex:IMR90	8.73492e-08	rs2974937	1
ENSG00000251246	1944	EFNA3	1	155036224	155059283	1	protein_coding	Yes	Yes	Yes	NA	-0.355849	44	21.5	174	1.63785e-16	0	BIOSQTL/BIOS_eQTL_geneLevel	NA	Adult_Cortex:IMR90	8.73492e-08	rs2974937	1
ENSG00000169242	1942	EFNA1	1	155099936	155107333	1	protein_coding	Yes	Yes	Yes	0.872063	0.409868	44	20.4	444	1.60178e-38	0	eQTLcatalogue/BrainSeq_ge_brain:eQTLcatalogue/CEDAR_T-cell_CD8:eQTLcatalogue/TwinsUK_ge_fat:eQTLcatalogue/TwinsUK_ge_skin:PsychENCODE_eQTLs:eQTLGen_cis_eQTLs:xQTLServer_eQTLs:CMC_SVA_cis:CMC_NoSVA_cis:GTEx/v8/Whole_Blood:GTEx/v8/Artery_Aorta:GTEx/v8/Artery_Tibial:GTEx/v8/Brain_Caudate_basal_ganglia:GTEx/v8/Brain_Cerebellar_Hemisphere:GTEx/v8/Brain_Cerebellum:GTEx/v8/Brain_Cortex:GTEx/v8/Brain_Hippocampus:GTEx/v8/Brain_Hypothalamus:GTEx/v8/Brain_Nucleus_accumbens_basal_ganglia:GTEx/v8/Brain_Putamen_basal_ganglia:GTEx/v8/Brain_Spinal_cord_cervical_c-1:GTEx/v8/Esophagus_Mucosa:GTEx/v8/Esophagus_Muscularis:GTEx/v8/Heart_Atrial_Appendage:GTEx/v8/Heart_Left_Ventricle:GTEx/v8/Lung:GTEx/v8/Skin_Not_Sun_Exposed_Suprapubic:GTEx/v8/Skin_Sun_Exposed_Lower_leg:GTEx/v8/Thyroid	NA	Promoter_anchored_loops:Adult_Cortex:Fetal_Cortex:Left_Ventricle:Liver:IMR90:Mesenchymal_Stem_Cell	8.73492e-08	rs2974937	1
ENSG00000169241	55974	SLC50A1	1	155107820	155111329	1	protein_coding	Yes	Yes	Yes	0.13023	-0.609413	24	20.4	151	6.01975e-19	1.61756e-14	EyeGEx:eQTLcatalogue/Fairfax_2012_B-cell_CD19:eQTLcatalogue/Fairfax_2014_IFN24:eQTLcatalogue/HipSci_ge_iPSC:eQTLcatalogue/Quach_2016_ge_monocyte_naive:eQTLcatalogue/Quach_2016_ge_monocyte_Pam3CSK4:PsychENCODE_eQTLs:eQTLGen_cis_eQTLs:GTEx/v8/Esophagus_Mucosa:GTEx/v8/Liver:GTEx/v8/Cells_Cultured_fibroblasts	NA	Promoter_anchored_loops:Adult_Cortex:Fetal_Cortex:Left_Ventricle:Liver:IMR90:Mesenchymal_Stem_Cell	8.73492e-08	rs2974937	1
ENSG00000179085	54344	DPM3	1	155112367	155113071	-1	protein_coding	Yes	Yes	Yes	0.23347	0.0321111	22	20.4	174	3.2738e-27	0	eQTLGen_cis_eQTLs:BIOSQTL/BIOS_eQTL_geneLevel:CMC_SVA_cis	NA	Promoter_anchored_loops:Adult_Cortex:Fetal_Cortex:Left_Ventricle:Liver:IMR90:Mesenchymal_Stem_Cell	8.73492e-08	rs2974937	1
ENSG00000163463	200185	KRTCAP2	1	155141884	155145951	-1	protein_coding	Yes	Yes	Yes	0.0299705	-0.290244	34	12.24	422	2.6428e-16	0	eQTLcatalogue/Kasela_2017_T-cell_CD8:eQTLcatalogue/TwinsUK_ge_fat:eQTLGen_cis_eQTLs:BIOSQTL/BIOS_eQTL_geneLevel	NA	Promoter_anchored_loops:Adult_Cortex	8.73492e-08	rs2974937	1
ENSG00000163462	80128	TRIM46	1	155145873	155157447	1	protein_coding	Yes	Yes	Yes	0.998652	-0.65669	33	14.84	340	6.577e-20	0	eQTLGen_cis_eQTLs:BIOSQTL/BIOS_eQTL_geneLevel:GTEx/v8/Esophagus_Muscularis:GTEx/v8/Pituitary	NA	Promoter_anchored_loops:Adult_Cortex	8.73492e-08	rs2974937	1
ENSG00000185499	4582	MUC1	1	155158300	155162707	-1	protein_coding	Yes	Yes	Yes	0.730965	NA	23	14.84	553	3.0239e-70	0	EyeGEx:eQTLcatalogue/CEDAR_rectum:eQTLcatalogue/CEDAR_transverse_colon:eQTLcatalogue/Fairfax_2014_IFN24:eQTLcatalogue/Lepik_2017_ge_blood:eQTLcatalogue/Quach_2016_ge_monocyte_IAV:eQTLcatalogue/Quach_2016_ge_monocyte_naive:eQTLcatalogue/Quach_2016_ge_monocyte_R848:eQTLcatalogue/TwinsUK_ge_fat:eQTLcatalogue/TwinsUK_ge_LCL:PsychENCODE_eQTLs:eQTLGen_cis_eQTLs:BIOSQTL/BIOS_eQTL_geneLevel:GTEx/v8/Adipose_Subcutaneous:GTEx/v8/Adipose_Visceral_Omentum:GTEx/v8/Whole_Blood:GTEx/v8/Artery_Aorta:GTEx/v8/Artery_Tibial:GTEx/v8/Brain_Cerebellar_Hemisphere:GTEx/v8/Brain_Cortex:GTEx/v8/Colon_Sigmoid:GTEx/v8/Colon_Transverse:GTEx/v8/Esophagus_Gastroesophageal_Junction:GTEx/v8/Esophagus_Mucosa:GTEx/v8/Esophagus_Muscularis:GTEx/v8/Heart_Left_Ventricle:GTEx/v8/Muscle_Skeletal:GTEx/v8/Nerve_Tibial:GTEx/v8/Pancreas:GTEx/v8/Cells_Cultured_fibroblasts:GTEx/v8/Spleen:GTEx/v8/Testis	NA	Promoter_anchored_loops:Mesenchymal_Stem_Cell	8.73492e-08	rs2974937	1
ENSG00000169231	7059	THBS3	1	155165379	155178842	-1	protein_coding	Yes	Yes	Yes	1.20601e-08	-0.314766	30	21.1	735	3.27167e-310	0	EyeGEx:eQTLcatalogue/BLUEPRINT_ge_monocyte:eQTLcatalogue/BLUEPRINT_ge_neutrophil:eQTLcatalogue/BLUEPRINT_ge_T-cell:eQTLcatalogue/BrainSeq_ge_brain:eQTLcatalogue/CEDAR_neutrophil_CD15:eQTLcatalogue/Fairfax_2012_B-cell_CD19:eQTLcatalogue/Fairfax_2014_IFN24:eQTLcatalogue/Fairfax_2014_LPS24:eQTLcatalogue/Fairfax_2014_LPS2:eQTLcatalogue/Fairfax_2014_naive:eQTLcatalogue/GENCORD_ge_LCL:eQTLcatalogue/GENCORD_ge_T-cell:eQTLcatalogue/GEUVADIS_ge_LCL:eQTLcatalogue/Kasela_2017_T-cell_CD4:eQTLcatalogue/Kasela_2017_T-cell_CD8:eQTLcatalogue/Lepik_2017_ge_blood:eQTLcatalogue/Nedelec_2016_ge_macrophage_Listeria:eQTLcatalogue/Nedelec_2016_ge_macrophage_Salmonella:eQTLcatalogue/Quach_2016_ge_monocyte_IAV:eQTLcatalogue/Quach_2016_ge_monocyte_LPS:eQTLcatalogue/Quach_2016_ge_monocyte_naive:eQTLcatalogue/Quach_2016_ge_monocyte_Pam3CSK4:eQTLcatalogue/Quach_2016_ge_monocyte_R848:eQTLcatalogue/TwinsUK_ge_blood:eQTLcatalogue/TwinsUK_ge_fat:eQTLcatalogue/TwinsUK_ge_LCL:eQTLcatalogue/TwinsUK_ge_skin:PsychENCODE_eQTLs:DICE/T_CD8_naive:DICE/Monocyte_classical:DICE/T_CD4_TFH:DICE/T_CD4_TH17:DICE/T_CD4_TH1_17:DICE/T_CD4_TH2:DICE/T_CD4_memory_TREG:DICE/T_CD4_naive_TREG:eQTLGen_cis_eQTLs:BIOSQTL/BIOS_eQTL_geneLevel:xQTLServer_eQTLs:CMC_SVA_cis:CMC_NoSVA_cis:GTEx/v8/Adipose_Subcutaneous:GTEx/v8/Adipose_Visceral_Omentum:GTEx/v8/Adrenal_Gland:GTEx/v8/Cells_EBV-transformed_lymphocytes:GTEx/v8/Whole_Blood:GTEx/v8/Artery_Aorta:GTEx/v8/Brain_Amygdala:GTEx/v8/Brain_Caudate_basal_ganglia:GTEx/v8/Brain_Cerebellar_Hemisphere:GTEx/v8/Brain_Cerebellum:GTEx/v8/Brain_Cortex:GTEx/v8/Brain_Frontal_Cortex_BA9:GTEx/v8/Brain_Nucleus_accumbens_basal_ganglia:GTEx/v8/Brain_Putamen_basal_ganglia:GTEx/v8/Brain_Spinal_cord_cervical_c-1:GTEx/v8/Brain_Substantia_nigra:GTEx/v8/Breast_Mammary_Tissue:GTEx/v8/Colon_Sigmoid:GTEx/v8/Colon_Transverse:GTEx/v8/Esophagus_Gastroesophageal_Junction:GTEx/v8/Esophagus_Mucosa:GTEx/v8/Esophagus_Muscularis:GTEx/v8/Heart_Left_Ventricle:GTEx/v8/Liver:GTEx/v8/Lung:GTEx/v8/Muscle_Skeletal:GTEx/v8/Nerve_Tibial:GTEx/v8/Ovary:GTEx/v8/Pancreas:GTEx/v8/Pituitary:GTEx/v8/Prostate:GTEx/v8/Minor_Salivary_Gland:GTEx/v8/Cells_Cultured_fibroblasts:GTEx/v8/Skin_Not_Sun_Exposed_Suprapubic:GTEx/v8/Skin_Sun_Exposed_Lower_leg:GTEx/v8/Small_Intestine_Terminal_Ileum:GTEx/v8/Spleen:GTEx/v8/Stomach:GTEx/v8/Testis:GTEx/v8/Thyroid	NA	Promoter_anchored_loops:Adult_Cortex:Fetal_Cortex:Mesenchymal_Stem_Cell	8.73492e-08	rs2974937	1
ENSG00000173171	4580	MTX1	1	155178490	155183615	1	protein_coding	Yes	Yes	Yes	0.198221	-0.480958	21	21.1	559	8.6603e-67	0	eQTLcatalogue/BLUEPRINT_ge_neutrophil:eQTLcatalogue/Lepik_2017_ge_blood:eQTLGen_cis_eQTLs:BIOSQTL/BIOS_eQTL_geneLevel:GTEx/v8/Whole_Blood:GTEx/v8/Brain_Cerebellum:GTEx/v8/Breast_Mammary_Tissue:GTEx/v8/Esophagus_Gastroesophageal_Junction:GTEx/v8/Cells_Cultured_fibroblasts	NA	Promoter_anchored_loops:Adult_Cortex:Fetal_Cortex:Mesenchymal_Stem_Cell	8.73492e-08	rs2974937	1
ENSG00000177628	2629	GBA	1	155204243	155214490	-1	protein_coding	Yes	Yes	Yes	0.0340405	-0.785048	57	21.4	699	2.7729e-91	0	eQTLcatalogue/BLUEPRINT_ge_monocyte:eQTLcatalogue/BLUEPRINT_ge_neutrophil:eQTLcatalogue/CEDAR_neutrophil_CD15:eQTLcatalogue/CEDAR_T-cell_CD4:eQTLcatalogue/CEDAR_T-cell_CD8:eQTLcatalogue/Fairfax_2012_B-cell_CD19:eQTLcatalogue/GEUVADIS_ge_LCL:eQTLcatalogue/Kasela_2017_T-cell_CD4:eQTLcatalogue/TwinsUK_ge_LCL:eQTLcatalogue/TwinsUK_ge_skin:PsychENCODE_eQTLs:eQTLGen_cis_eQTLs:BIOSQTL/BIOS_eQTL_geneLevel:BRAINEAC/TCTX:GTEx/v8/Adipose_Subcutaneous:GTEx/v8/Adipose_Visceral_Omentum:GTEx/v8/Whole_Blood:GTEx/v8/Artery_Aorta:GTEx/v8/Artery_Tibial:GTEx/v8/Brain_Cerebellum:GTEx/v8/Brain_Cortex:GTEx/v8/Colon_Sigmoid:GTEx/v8/Colon_Transverse:GTEx/v8/Esophagus_Gastroesophageal_Junction:GTEx/v8/Esophagus_Mucosa:GTEx/v8/Esophagus_Muscularis:GTEx/v8/Heart_Atrial_Appendage:GTEx/v8/Heart_Left_Ventricle:GTEx/v8/Muscle_Skeletal:GTEx/v8/Nerve_Tibial:GTEx/v8/Pancreas:GTEx/v8/Pituitary:GTEx/v8/Minor_Salivary_Gland:GTEx/v8/Cells_Cultured_fibroblasts:GTEx/v8/Spleen:GTEx/v8/Testis:GTEx/v8/Thyroid	NA	Promoter_anchored_loops:Adult_Cortex:Fetal_Cortex:IMR90:Mesenchymal_Stem_Cell	8.73492e-08	rs2974937	1
ENSG00000160767	10712	FAM189B	1	155216996	155225274	-1	protein_coding	Yes	Yes	Yes	0.000482815	-0.121568	43	21.4	560	2.52324e-39	0	eQTLcatalogue/CEDAR_B-cell_CD19:eQTLcatalogue/Fairfax_2012_B-cell_CD19:eQTLcatalogue/Naranbhai_2015_neutrophil_CD16:PsychENCODE_eQTLs:DICE/B_cell_naive:eQTLGen_cis_eQTLs:GTEx/v8/Adipose_Subcutaneous:GTEx/v8/Artery_Aorta:GTEx/v8/Artery_Tibial:GTEx/v8/Brain_Cortex:GTEx/v8/Colon_Sigmoid:GTEx/v8/Esophagus_Gastroesophageal_Junction:GTEx/v8/Esophagus_Muscularis:GTEx/v8/Heart_Atrial_Appendage:GTEx/v8/Nerve_Tibial:GTEx/v8/Spleen	NA	Promoter_anchored_loops:IMR90:Mesenchymal_Stem_Cell	8.73492e-08	rs2974937	1
ENSG00000116521	10067	SCAMP3	1	155225770	155232221	-1	protein_coding	Yes	Yes	Yes	0.0128944	-0.249766	43	21.4	311	2.79242e-12	2.40841e-08	eQTLcatalogue/Nedelec_2016_ge_macrophage_Salmonella:eQTLcatalogue/Quach_2016_ge_monocyte_IAV:eQTLcatalogue/Quach_2016_ge_monocyte_naive:PsychENCODE_eQTLs:eQTLGen_cis_eQTLs:CMC_SVA_cis:GTEx/v8/Whole_Blood:GTEx/v8/Esophagus_Mucosa:GTEx/v8/Muscle_Skeletal:GTEx/v8/Testis	NA	Promoter_anchored_loops:Adult_Cortex:Fetal_Cortex:IMR90:Mesenchymal_Stem_Cell	8.73492e-08	rs2974937	1
ENSG00000176444	1196	CLK2	1	155232659	155248282	-1	protein_coding	Yes	Yes	Yes	0.999953	NA	47	23.3	4	2.1275e-06	0.0106375	eQTLcatalogue/Nedelec_2016_ge_macrophage_Salmonella:eQTLGen_cis_eQTLs	NA	Promoter_anchored_loops:Adult_Cortex:Fetal_Cortex:Aorta:GM12878:IMR90:Mesenchymal_Stem_Cell:Mesendoderm:Trophoblast-like_Cell	4.24194e-05	rs2974937	1
ENSG00000143630	57657	HCN3	1	155247374	155259639	1	protein_coding	Yes	Yes	Yes	0.0150934	0.374943	40	23.3	529	3.86151e-70	0	eQTLcatalogue/TwinsUK_ge_skin:PsychENCODE_eQTLs:DICE/Monocyte_non_classical:eQTLGen_cis_eQTLs:BIOSQTL/BIOS_eQTL_geneLevel:CMC_SVA_cis:GTEx/v8/Adipose_Subcutaneous:GTEx/v8/Artery_Tibial:GTEx/v8/Brain_Caudate_basal_ganglia:GTEx/v8/Brain_Cerebellum:GTEx/v8/Colon_Sigmoid:GTEx/v8/Muscle_Skeletal:GTEx/v8/Nerve_Tibial:GTEx/v8/Cells_Cultured_fibroblasts:GTEx/v8/Skin_Not_Sun_Exposed_Suprapubic:GTEx/v8/Skin_Sun_Exposed_Lower_leg:GTEx/v8/Thyroid	NA	Promoter_anchored_loops:Adult_Cortex:Fetal_Cortex:Aorta:GM12878:IMR90:Mesenchymal_Stem_Cell:Mesendoderm:Trophoblast-like_Cell	8.73492e-08	rs2974937	1
ENSG00000143627	5313	PKLR	1	155259630	155271225	-1	protein_coding	Yes	Yes	Yes	1.0002e-05	0.0591956	37	23.3	394	8.21929e-36	2.27884e-29	BIOSQTL/BIOS_eQTL_geneLevel:GTEx/v8/Nerve_Tibial:GTEx/v8/Skin_Not_Sun_Exposed_Suprapubic	NA	Promoter_anchored_loops:Adult_Cortex:Fetal_Cortex:Aorta:GM12878:IMR90:Mesenchymal_Stem_Cell:Mesendoderm:Trophoblast-like_Cell	8.73492e-08	rs2974937	1
ENSG00000160752	2224	FDPS	1	155278539	155290457	1	protein_coding	Yes	Yes	Yes	0.00175128	-0.551398	21	12.76	580	2.00707e-41	0	EyeGEx:eQTLcatalogue/Fairfax_2014_LPS24:eQTLcatalogue/Lepik_2017_ge_blood:PsychENCODE_eQTLs:eQTLGen_cis_eQTLs:BIOSQTL/BIOS_eQTL_geneLevel:GTEx/v8/Adipose_Subcutaneous:GTEx/v8/Adipose_Visceral_Omentum:GTEx/v8/Spleen:GTEx/v8/Thyroid	NA	Promoter_anchored_loops:Adult_Cortex:Fetal_Cortex:Aorta:GM12878:IMR90:Mesenchymal_Stem_Cell:Mesendoderm:Trophoblast-like_Cell	8.73492e-08	rs2974937	1
ENSG00000160753	23623	RUSC1	1	155290687	155300905	1	protein_coding	Yes	Yes	Yes	0.949429	-0.575598	13	12.76	192	3.57142e-09	7.87477e-06	GTEx/v8/Esophagus_Gastroesophageal_Junction:GTEx/v8/Esophagus_Mucosa:GTEx/v8/Nerve_Tibial	NA	Promoter_anchored_loops:Adult_Cortex:Aorta:Dorsolateral_Prefrontal_Cortex:Hippocampus:Left_Ventricle:Liver:Lung:Right_Ventricle:Spleen:GM12878:IMR90:Mesenchymal_Stem_Cell:Mesendoderm:Trophoblast-like_Cell:hESC	8.73492e-08	rs2974937	1
ENSG00000116539	55870	ASH1L	1	155305059	155532598	-1	protein_coding	Yes	Yes	Yes	1	-0.51503	106	13.55	250	5.56953e-10	2.72212e-06	DICE/T_CD4_naive_TREG:GTEx/v8/Adipose_Subcutaneous:GTEx/v8/Adipose_Visceral_Omentum:GTEx/v8/Breast_Mammary_Tissue	NA	Promoter_anchored_loops:EP_correlation_cell_type_oneway:IMR90	2.00375e-05	rs2974937	1
ENSG00000125459	55154	MSTO1	1	155579979	155718153	1	protein_coding	Yes	Yes	Yes	0.0418045	-0.606608	90	22	502	3.45257e-25	0	EyeGEx:eQTLcatalogue/BLUEPRINT_ge_T-cell:eQTLcatalogue/Quach_2016_ge_monocyte_IAV:eQTLGen_cis_eQTLs:BIOSQTL/BIOS_eQTL_geneLevel:GTEx/v8/Artery_Aorta:GTEx/v8/Artery_Tibial:GTEx/v8/Brain_Cerebellar_Hemisphere:GTEx/v8/Brain_Cerebellum:GTEx/v8/Lung:GTEx/v8/Nerve_Tibial:GTEx/v8/Thyroid	NA	Promoter_anchored_loops:GM12878:IMR90:Mesenchymal_Stem_Cell	8.73492e-08	rs2974937	1
ENSG00000163374	55249	YY1AP1	1	155629237	155658791	-1	protein_coding	Yes	Yes	Yes	0.000145221	0.0404123	34	22	636	1.0526e-82	0	EyeGEx:eQTLcatalogue/Alasoo_2018_ge_macrophage_IFNg_Salmonella:eQTLcatalogue/Alasoo_2018_ge_macrophage_Salmonella:eQTLcatalogue/BLUEPRINT_ge_monocyte:eQTLcatalogue/BLUEPRINT_ge_neutrophil:eQTLcatalogue/BLUEPRINT_ge_T-cell:eQTLcatalogue/BrainSeq_ge_brain:eQTLcatalogue/CEDAR_rectum:eQTLcatalogue/Fairfax_2014_naive:eQTLcatalogue/GEUVADIS_ge_LCL:eQTLcatalogue/Lepik_2017_ge_blood:eQTLcatalogue/Quach_2016_ge_monocyte_IAV:eQTLcatalogue/Quach_2016_ge_monocyte_naive:PsychENCODE_eQTLs:eQTLGen_cis_eQTLs:BIOSQTL/BIOS_eQTL_geneLevel:CMC_SVA_cis:CMC_NoSVA_cis:GTEx/v8/Artery_Aorta:GTEx/v8/Esophagus_Mucosa:GTEx/v8/Lung:GTEx/v8/Cells_Cultured_fibroblasts:GTEx/v8/Testis	NA	Promoter_anchored_loops:Mesenchymal_Stem_Cell	8.73492e-08	rs2974937	1
ENSG00000132676	7818	DAP3	1	155657751	155708801	1	protein_coding	Yes	Yes	Yes	1.90763e-05	0.00156748	39	22	652	3.6268e-120	0	EyeGEx:eQTLcatalogue/Alasoo_2018_ge_macrophage_IFNg:eQTLcatalogue/BLUEPRINT_ge_monocyte:eQTLcatalogue/Fairfax_2014_naive:eQTLcatalogue/Quach_2016_ge_monocyte_R848:eQTLcatalogue/TwinsUK_ge_fat:PsychENCODE_eQTLs:eQTLGen_cis_eQTLs:BIOSQTL/BIOS_eQTL_geneLevel:CMC_SVA_cis:GTEx/v8/Brain_Cerebellar_Hemisphere:GTEx/v8/Esophagus_Mucosa:GTEx/v8/Lung:GTEx/v8/Muscle_Skeletal:GTEx/v8/Cells_Cultured_fibroblasts:GTEx/v8/Thyroid:GTEx/v8/Vagina	NA	Promoter_anchored_loops:EP_correlation_cell_type_oneway:Mesenchymal_Stem_Cell	8.73492e-08	rs2974937	1
ENSG00000116580	54856	GON4L	1	155719508	155829191	-1	protein_coding	Yes	Yes	Yes	0.999999	-0.637168	61	17.48	196	9.27942e-09	1.76637e-05	EyeGEx:BIOSQTL/BIOS_eQTL_geneLevel:GTEx/v8/Adipose_Visceral_Omentum:GTEx/v8/Liver:GTEx/v8/Pancreas:GTEx/v8/Pituitary	NA	EP_links_oneway:Promoter_anchored_loops:EP_correlation_organ_oneway:Adult_Cortex:Fetal_Cortex:Liver:IMR90:Mesenchymal_Stem_Cell	3.76134e-06	rs2974937	1
ENSG00000132718	23208	SYT11	1	155829300	155854990	1	protein_coding	Yes	Yes	Yes	0.80174	-1.92443	33	15.85	525	9.444e-95	0	eQTLcatalogue/Quach_2016_ge_monocyte_IAV:eQTLcatalogue/Quach_2016_ge_monocyte_LPS:eQTLcatalogue/Quach_2016_ge_monocyte_Pam3CSK4:PsychENCODE_eQTLs:DICE/T_CD4_TH2:eQTLGen_cis_eQTLs:BIOSQTL/BIOS_eQTL_geneLevel:CMC_SVA_cis:GTEx/v8/Adipose_Subcutaneous:GTEx/v8/Adipose_Visceral_Omentum:GTEx/v8/Whole_Blood:GTEx/v8/Artery_Tibial:GTEx/v8/Esophagus_Gastroesophageal_Junction:GTEx/v8/Esophagus_Muscularis:GTEx/v8/Cells_Cultured_fibroblasts	NA	EP_links_oneway:Promoter_anchored_loops:EP_correlation_organ_oneway:Adult_Cortex:Fetal_Cortex:Liver:IMR90:Mesenchymal_Stem_Cell	8.73492e-08	rs2974937	1
ENSG00000143622	6016	RIT1	1	155867599	155881195	-1	protein_coding	Yes	Yes	Yes	0.66681	-0.183928	41	11.01	627	6.5552e-136	0	EyeGEx:eQTLcatalogue/BLUEPRINT_ge_monocyte:eQTLcatalogue/BLUEPRINT_ge_T-cell:eQTLcatalogue/CEDAR_T-cell_CD4:eQTLcatalogue/Fairfax_2014_IFN24:eQTLcatalogue/HipSci_ge_iPSC:eQTLcatalogue/Lepik_2017_ge_blood:eQTLcatalogue/Quach_2016_ge_monocyte_IAV:eQTLcatalogue/Quach_2016_ge_monocyte_LPS:eQTLcatalogue/Quach_2016_ge_monocyte_naive:eQTLcatalogue/Quach_2016_ge_monocyte_Pam3CSK4:eQTLcatalogue/Quach_2016_ge_monocyte_R848:eQTLcatalogue/TwinsUK_ge_fat:eQTLcatalogue/TwinsUK_ge_skin:PsychENCODE_eQTLs:eQTLGen_cis_eQTLs:BIOSQTL/BIOS_eQTL_geneLevel:CMC_SVA_cis:CMC_NoSVA_cis:GTEx/v8/Adipose_Subcutaneous:GTEx/v8/Adipose_Visceral_Omentum:GTEx/v8/Adrenal_Gland:GTEx/v8/Artery_Aorta:GTEx/v8/Artery_Tibial:GTEx/v8/Brain_Cerebellar_Hemisphere:GTEx/v8/Brain_Cerebellum:GTEx/v8/Brain_Cortex:GTEx/v8/Breast_Mammary_Tissue:GTEx/v8/Colon_Sigmoid:GTEx/v8/Colon_Transverse:GTEx/v8/Esophagus_Gastroesophageal_Junction:GTEx/v8/Esophagus_Mucosa:GTEx/v8/Esophagus_Muscularis:GTEx/v8/Heart_Atrial_Appendage:GTEx/v8/Heart_Left_Ventricle:GTEx/v8/Liver:GTEx/v8/Lung:GTEx/v8/Muscle_Skeletal:GTEx/v8/Nerve_Tibial:GTEx/v8/Pancreas:GTEx/v8/Pituitary:GTEx/v8/Prostate:GTEx/v8/Minor_Salivary_Gland:GTEx/v8/Cells_Cultured_fibroblasts:GTEx/v8/Skin_Not_Sun_Exposed_Suprapubic:GTEx/v8/Skin_Sun_Exposed_Lower_leg:GTEx/v8/Small_Intestine_Terminal_Ileum:GTEx/v8/Spleen:GTEx/v8/Stomach:GTEx/v8/Thyroid	NA	Promoter_anchored_loops:EP_correlation_cell_type_oneway:Adult_Cortex:Fetal_Cortex:Left_Ventricle:IMR90:Mesenchymal_Stem_Cell	8.73492e-08	rs2974937	1
ENSG00000132680	22889	KIAA0907	1	155882834	155904191	-1	protein_coding	Yes	Yes	Yes	0.997114	-0.510403	32	11.01	1	5.98197e-07	0.00299098	eQTLcatalogue/Nedelec_2016_ge_macrophage_naive	NA	Promoter_anchored_loops:EP_correlation_cell_type_oneway:Left_Ventricle:IMR90:Mesenchymal_Stem_Cell	4.24194e-05	rs2974937	1
ENSG00000116584	9181	ARHGEF2	1	155916630	155976861	-1	protein_coding	Yes	Yes	Yes	0.999993	-0.492254	47	11.67	331	4.3948e-14	0	eQTLcatalogue/Fairfax_2014_LPS24:PsychENCODE_eQTLs:eQTLGen_cis_eQTLs:BIOSQTL/BIOS_eQTL_geneLevel:BRAINEAC/MEDU:BRAINEAC/WHMT:GTEx/v8/Esophagus_Mucosa	NA	Promoter_anchored_loops:IMR90:Mesenchymal_Stem_Cell	1.64319e-07	rs2974937	1
ENSG00000163479	6746	SSR2	1	155978839	155990750	-1	protein_coding	Yes	Yes	Yes	0.822109	-0.380458	24	9.74	110	2.7377e-09	1.86869e-05	eQTLcatalogue/Fairfax_2014_LPS24:eQTLcatalogue/Quach_2016_ge_monocyte_naive:CMC_SVA_cis:GTEx/v8/Brain_Caudate_basal_ganglia:GTEx/v8/Brain_Nucleus_accumbens_basal_ganglia:GTEx/v8/Brain_Putamen_basal_ganglia	NA	Promoter_anchored_loops:IMR90:Mesenchymal_Stem_Cell	3.29965e-05	rs2974937	1
ENSG00000160803	56893	UBQLN4	1	156005092	156023585	-1	protein_coding	Yes	Yes	Yes	0.997522	-0.671923	23	18.37	476	3.678e-120	0	eQTLcatalogue/Alasoo_2018_ge_macrophage_IFNg_Salmonella:eQTLcatalogue/Fairfax_2014_LPS24:eQTLcatalogue/Fairfax_2014_LPS2:eQTLcatalogue/Nedelec_2016_ge_macrophage_Salmonella:PsychENCODE_eQTLs:eQTLGen_cis_eQTLs:BIOSQTL/BIOS_eQTL_geneLevel:GTEx/v8/Adipose_Subcutaneous:GTEx/v8/Brain_Caudate_basal_ganglia:GTEx/v8/Brain_Cerebellar_Hemisphere:GTEx/v8/Brain_Hypothalamus:GTEx/v8/Brain_Nucleus_accumbens_basal_ganglia:GTEx/v8/Brain_Putamen_basal_ganglia:GTEx/v8/Esophagus_Mucosa:GTEx/v8/Nerve_Tibial:GTEx/v8/Cells_Cultured_fibroblasts:GTEx/v8/Skin_Not_Sun_Exposed_Suprapubic:GTEx/v8/Skin_Sun_Exposed_Lower_leg:GTEx/v8/Stomach:GTEx/v8/Thyroid	NA	Promoter_anchored_loops:Adult_Cortex:Fetal_Cortex:IMR90:Mesenchymal_Stem_Cell	6.94124e-07	rs2974937	1
ENSG00000116586	28956	LAMTOR2	1	156024543	156028301	1	protein_coding	Yes	Yes	Yes	0.481086	-0.350911	10	16.88	15	6.2283e-07	0.00144238	eQTLGen_cis_eQTLs:GTEx/v8/Heart_Left_Ventricle:GTEx/v8/Testis	NA	Promoter_anchored_loops:Adult_Cortex:Fetal_Cortex:IMR90:Mesenchymal_Stem_Cell	5.42861e-05	rs2974937	1
ENSG00000132698	57111	RAB25	1	156030951	156040295	1	protein_coding	Yes	Yes	Yes	9.31079e-06	-0.280558	11	16.88	357	2.6267e-20	0	PsychENCODE_eQTLs:eQTLGen_cis_eQTLs:BIOSQTL/BIOS_eQTL_geneLevel:GTEx/v8/Colon_Sigmoid:GTEx/v8/Skin_Not_Sun_Exposed_Suprapubic:GTEx/v8/Skin_Sun_Exposed_Lower_leg:GTEx/v8/Thyroid	NA	Promoter_anchored_loops:Adult_Cortex:Fetal_Cortex:IMR90:Mesenchymal_Stem_Cell	8.73492e-08	rs2974937	1
ENSG00000254726	92312	MEX3A	1	156041804	156051789	-1	protein_coding	Yes	Yes	Yes	0.881463	-0.805061	8	10.46	16	3.83992e-22	3.16748e-17	eQTLcatalogue/TwinsUK_ge_skin:GTEx/v8/Skin_Not_Sun_Exposed_Suprapubic:GTEx/v8/Skin_Sun_Exposed_Lower_leg	NA	Promoter_anchored_loops	6.5281e-05	rs2974937	1
ENSG00000160789	4000	LMNA	1	156052364	156109880	1	protein_coding	Yes	Yes	Yes	0.993449	-0.15153	14	10.46	54	4.6065e-24	0	eQTLcatalogue/Quach_2016_ge_monocyte_LPS:PsychENCODE_eQTLs:eQTLGen_cis_eQTLs	NA	Promoter_anchored_loops	5.29824e-05	rs2974937	1
ENSG00000163817	54716	SLC6A20	3	45796942	45838027	-1	protein_coding	Yes	Yes	Yes	6.44898e-10	0.251559	9	13.58	443	7.03864e-09	1.18315e-05	eQTLGen_cis_eQTLs:BIOSQTL/BIOS_eQTL_geneLevel:GTEx/v8/Breast_Mammary_Tissue:GTEx/v8/Esophagus_Muscularis:GTEx/v8/Muscle_Skeletal:GTEx/v8/Nerve_Tibial	NA	Spleen:GM12878:IMR90:Mesenchymal_Stem_Cell:Mesendoderm:Trophoblast-like_Cell:hESC	8.87423e-06	rs9851306	2
ENSG00000163818	54585	LZTFL1	3	45864808	45957534	-1	protein_coding	Yes	Yes	Yes	0.194103	-1.16298	129	14.58	698	4.8971e-64	0	PsychENCODE_eQTLs:eQTLGen_cis_eQTLs:BIOSQTL/BIOS_eQTL_geneLevel:CMC_NoSVA_cis:GTEx/v8/Adipose_Subcutaneous:GTEx/v8/Whole_Blood:GTEx/v8/Cells_Cultured_fibroblasts	NA	Promoter_anchored_loops:EP_correlation_cell_type_oneway:EP_correlation_organ_oneway:Adult_Cortex:Aorta:Spleen:GM12878:IMR90:Mesenchymal_Stem_Cell:Mesendoderm:Trophoblast-like_Cell:hESC	8.87423e-06	rs9851306	2
ENSG00000173585	10803	CCR9	3	45927996	45944667	1	protein_coding	Yes	Yes	Yes	0.00464031	-0.458428	55	14.58	672	5.7166e-51	0	eQTLGen_cis_eQTLs:BIOSQTL/BIOS_eQTL_geneLevel:GTEx/v8/Whole_Blood:GTEx/v8/Colon_Transverse:GTEx/v8/Nerve_Tibial:GTEx/v8/Skin_Sun_Exposed_Lower_leg:GTEx/v8/Testis:GTEx/v8/Thyroid	NA	Promoter_anchored_loops:EP_correlation_cell_type_oneway:EP_correlation_organ_oneway:Adult_Cortex:Aorta:Spleen:GM12878:IMR90:Mesenchymal_Stem_Cell:Mesendoderm:Trophoblast-like_Cell:hESC	8.87423e-06	rs9851306	2
ENSG00000163820	79443	FYCO1	3	45959396	46037316	-1	protein_coding	Yes	Yes	Yes	9.66913e-13	1.65562	245	22	840	2.66862e-48	0	EyeGEx:eQTLcatalogue/BLUEPRINT_ge_neutrophil:eQTLcatalogue/CEDAR_ileum:eQTLcatalogue/Fairfax_2012_B-cell_CD19:eQTLcatalogue/GENCORD_ge_fibroblast:eQTLcatalogue/Quach_2016_ge_monocyte_IAV:eQTLcatalogue/Quach_2016_ge_monocyte_naive:eQTLcatalogue/Quach_2016_ge_monocyte_Pam3CSK4:eQTLcatalogue/TwinsUK_ge_fat:eQTLcatalogue/TwinsUK_ge_LCL:eQTLcatalogue/TwinsUK_ge_skin:PsychENCODE_eQTLs:DICE/T_CD4_naive_activated:DICE/T_CD8_naive_activated:DICE/T_CD4_memory_TREG:eQTLGen_cis_eQTLs:BIOSQTL/BIOS_eQTL_geneLevel:CMC_SVA_cis:GTEx/v8/Adipose_Subcutaneous:GTEx/v8/Adipose_Visceral_Omentum:GTEx/v8/Adrenal_Gland:GTEx/v8/Artery_Aorta:GTEx/v8/Artery_Tibial:GTEx/v8/Brain_Frontal_Cortex_BA9:GTEx/v8/Breast_Mammary_Tissue:GTEx/v8/Colon_Sigmoid:GTEx/v8/Colon_Transverse:GTEx/v8/Esophagus_Gastroesophageal_Junction:GTEx/v8/Esophagus_Mucosa:GTEx/v8/Esophagus_Muscularis:GTEx/v8/Heart_Atrial_Appendage:GTEx/v8/Lung:GTEx/v8/Muscle_Skeletal:GTEx/v8/Nerve_Tibial:GTEx/v8/Ovary:GTEx/v8/Pituitary:GTEx/v8/Prostate:GTEx/v8/Minor_Salivary_Gland:GTEx/v8/Cells_Cultured_fibroblasts:GTEx/v8/Skin_Not_Sun_Exposed_Suprapubic:GTEx/v8/Skin_Sun_Exposed_Lower_leg:GTEx/v8/Spleen:GTEx/v8/Stomach:GTEx/v8/Thyroid	NA	EP_correlation_cell_type_oneway:Adult_Cortex:Aorta:Left_Ventricle:Liver:Lung:Spleen:GM12878:IMR90:Mesenchymal_Stem_Cell:Mesendoderm:Trophoblast-like_Cell:hESC	8.87423e-06	rs9851306	2
ENSG00000172215	10663	CXCR6	3	45982425	45989845	1	protein_coding	Yes	Yes	Yes	6.1512e-05	-0.166606	66	11.81	1039	3.7628e-126	0	EyeGEx:eQTLcatalogue/Kasela_2017_T-cell_CD8:eQTLcatalogue/Lepik_2017_ge_blood:eQTLcatalogue/TwinsUK_ge_LCL:eQTLGen_cis_eQTLs:BIOSQTL/BIOS_eQTL_geneLevel:BRAINEAC/SNIG:GTEx/v8/Adipose_Subcutaneous:GTEx/v8/Whole_Blood:GTEx/v8/Artery_Aorta:GTEx/v8/Artery_Tibial:GTEx/v8/Esophagus_Muscularis:GTEx/v8/Heart_Left_Ventricle:GTEx/v8/Lung:GTEx/v8/Muscle_Skeletal:GTEx/v8/Nerve_Tibial:GTEx/v8/Cells_Cultured_fibroblasts:GTEx/v8/Skin_Sun_Exposed_Lower_leg	NA	Promoter_anchored_loops:Spleen:GM12878:IMR90:Mesenchymal_Stem_Cell:Mesendoderm:Trophoblast-like_Cell:hESC	8.87423e-06	rs9851306	2
ENSG00000173578	2829	XCR1	3	46058516	46069234	-1	protein_coding	Yes	Yes	Yes	0.0978542	-0.145183	87	13.76	561	2.7043e-38	0	eQTLcatalogue/Quach_2016_ge_monocyte_IAV:eQTLcatalogue/Quach_2016_ge_monocyte_LPS:eQTLcatalogue/Quach_2016_ge_monocyte_naive:eQTLcatalogue/Quach_2016_ge_monocyte_Pam3CSK4:eQTLcatalogue/Quach_2016_ge_monocyte_R848:eQTLGen_cis_eQTLs:BIOSQTL/BIOS_eQTL_geneLevel:GTEx/v8/Whole_Blood:GTEx/v8/Colon_Transverse:GTEx/v8/Esophagus_Mucosa:GTEx/v8/Skin_Not_Sun_Exposed_Suprapubic:GTEx/v8/Small_Intestine_Terminal_Ileum:GTEx/v8/Testis:GTEx/v8/Thyroid	NA	Left_Ventricle:Liver:Spleen:GM12878:IMR90:Mesenchymal_Stem_Cell:Mesendoderm:Trophoblast-like_Cell:hESC	8.87423e-06	rs9851306	2
ENSG00000183625	1232	CCR3	3	46205096	46308197	1	protein_coding	Yes	Yes	Yes	0.0318931	-0.541029	215	14.08	1089	3.2717e-310	0	eQTLcatalogue/BLUEPRINT_ge_neutrophil:eQTLcatalogue/CEDAR_neutrophil_CD15:eQTLcatalogue/Fairfax_2014_IFN24:eQTLcatalogue/Fairfax_2014_LPS24:eQTLcatalogue/Fairfax_2014_naive:eQTLcatalogue/Lepik_2017_ge_blood:eQTLcatalogue/Naranbhai_2015_neutrophil_CD16:eQTLcatalogue/TwinsUK_ge_blood:DICE/Monocyte_non_classical:DICE/T_CD4_memory_TREG:eQTLGen_cis_eQTLs:BIOSQTL/BIOS_eQTL_geneLevel:GTEx/v8/Whole_Blood:GTEx/v8/Lung:GTEx/v8/Muscle_Skeletal:GTEx/v8/Spleen	NA	Promoter_anchored_loops:GM12878	8.87423e-06	rs9851306	2
ENSG00000163823	1230	CCR1	3	46243200	46249887	-1	protein_coding	Yes	Yes	Yes	0.891829	1.8919	54	14.08	1078	3.2717e-310	0	eQTLcatalogue/Alasoo_2018_ge_macrophage_IFNg:eQTLcatalogue/Alasoo_2018_ge_macrophage_naive:eQTLcatalogue/BLUEPRINT_ge_neutrophil:eQTLcatalogue/CEDAR_neutrophil_CD15:eQTLcatalogue/Fairfax_2014_LPS2:eQTLcatalogue/GENCORD_ge_LCL:eQTLcatalogue/Lepik_2017_ge_blood:eQTLcatalogue/Naranbhai_2015_neutrophil_CD16:eQTLcatalogue/Quach_2016_ge_monocyte_IAV:eQTLcatalogue/Quach_2016_ge_monocyte_LPS:eQTLcatalogue/Quach_2016_ge_monocyte_naive:eQTLcatalogue/Quach_2016_ge_monocyte_Pam3CSK4:eQTLcatalogue/Quach_2016_ge_monocyte_R848:eQTLcatalogue/TwinsUK_ge_blood:eQTLcatalogue/TwinsUK_ge_LCL:DICE/T_CD4_memory_TREG:eQTLGen_cis_eQTLs:BIOSQTL/BIOS_eQTL_geneLevel:GTEx/v8/Whole_Blood:GTEx/v8/Colon_Transverse:GTEx/v8/Esophagus_Gastroesophageal_Junction:GTEx/v8/Esophagus_Mucosa:GTEx/v8/Esophagus_Muscularis:GTEx/v8/Heart_Left_Ventricle:GTEx/v8/Lung:GTEx/v8/Cells_Cultured_fibroblasts	NA	Promoter_anchored_loops:EP_correlation_cell_type_oneway:EP_correlation_organ_oneway:Adult_Cortex:Liver:Spleen:GM12878:IMR90:Mesenchymal_Stem_Cell:Mesendoderm:Trophoblast-like_Cell:hESC	8.87423e-06	rs9851306	2
ENSG00000121807	729230	CCR2	3	46395225	46402419	1	protein_coding	Yes	Yes	Yes	0.0114633	-0.0355042	30	11.3	904	7.5496e-102	0	eQTLcatalogue/CEDAR_monocyte_CD14:eQTLcatalogue/Fairfax_2014_IFN24:eQTLcatalogue/Fairfax_2014_LPS24:eQTLcatalogue/Fairfax_2014_naive:eQTLcatalogue/Kasela_2017_T-cell_CD4:eQTLcatalogue/Quach_2016_ge_monocyte_R848:DICE/Monocyte_classical:DICE/T_CD4_TFH:DICE/T_CD4_TH17:DICE/T_CD4_TH1_17:DICE/T_CD4_memory_TREG:eQTLGen_cis_eQTLs:BIOSQTL/BIOS_eQTL_geneLevel:GTEx/v8/Adipose_Visceral_Omentum:GTEx/v8/Whole_Blood:GTEx/v8/Skin_Not_Sun_Exposed_Suprapubic:GTEx/v8/Skin_Sun_Exposed_Lower_leg	NA	EP_correlation_cell_type_oneway:EP_correlation_organ_oneway:Left_Ventricle:GM12878:IMR90:Mesenchymal_Stem_Cell:Mesendoderm:Trophoblast-like_Cell:hESC	8.87423e-06	rs9851306	2
ENSG00000160791	1234	CCR5	3	46411633	46417697	1	protein_coding	Yes	Yes	Yes	3.51209e-08	1.48149	17	8.524	700	1.3011e-142	0	eQTLcatalogue/Alasoo_2018_ge_macrophage_IFNg_Salmonella:eQTLcatalogue/Alasoo_2018_ge_macrophage_IFNg:eQTLcatalogue/Alasoo_2018_ge_macrophage_naive:eQTLcatalogue/Alasoo_2018_ge_macrophage_Salmonella:eQTLcatalogue/BLUEPRINT_ge_monocyte:eQTLcatalogue/CEDAR_platelet:eQTLcatalogue/Fairfax_2014_IFN24:eQTLcatalogue/Fairfax_2014_LPS24:eQTLcatalogue/Fairfax_2014_LPS2:eQTLcatalogue/Lepik_2017_ge_blood:eQTLcatalogue/Nedelec_2016_ge_macrophage_Listeria:eQTLcatalogue/Nedelec_2016_ge_macrophage_naive:eQTLcatalogue/Quach_2016_ge_monocyte_IAV:eQTLcatalogue/Quach_2016_ge_monocyte_LPS:eQTLcatalogue/Quach_2016_ge_monocyte_naive:eQTLcatalogue/Quach_2016_ge_monocyte_R848:eQTLcatalogue/TwinsUK_ge_fat:PsychENCODE_eQTLs:DICE/Monocyte_non_classical:eQTLGen_cis_eQTLs:BIOSQTL/BIOS_eQTL_geneLevel:GTEx/v8/Whole_Blood:GTEx/v8/Brain_Cortex:GTEx/v8/Colon_Sigmoid:GTEx/v8/Esophagus_Muscularis:GTEx/v8/Lung	NA	Promoter_anchored_loops:Adult_Cortex:Left_Ventricle:Liver:Spleen:GM12878:IMR90:Mesenchymal_Stem_Cell:Mesendoderm:Trophoblast-like_Cell:hESC	8.87423e-06	rs9851306	2
ENSG00000121797	9034	CCRL2	3	46448654	46454488	1	protein_coding	Yes	Yes	Yes	0.00216378	NA	16	8.282	558	5.3306e-34	0	eQTLcatalogue/BLUEPRINT_ge_neutrophil:eQTLcatalogue/Lepik_2017_ge_blood:eQTLcatalogue/Quach_2016_ge_monocyte_IAV:eQTLcatalogue/Quach_2016_ge_monocyte_LPS:eQTLcatalogue/Quach_2016_ge_monocyte_naive:eQTLcatalogue/Quach_2016_ge_monocyte_Pam3CSK4:eQTLcatalogue/Quach_2016_ge_monocyte_R848:eQTLGen_cis_eQTLs:BIOSQTL/BIOS_eQTL_geneLevel:BRAINEAC/SNIG:GTEx/v8/Adipose_Subcutaneous:GTEx/v8/Brain_Substantia_nigra:GTEx/v8/Muscle_Skeletal:GTEx/v8/Nerve_Tibial:GTEx/v8/Thyroid	NA	EP_links_oneway:EP_correlation_cell_type_oneway:EP_correlation_organ_oneway:Adult_Cortex:GM12878:IMR90:Mesenchymal_Stem_Cell:Mesendoderm:Trophoblast-like_Cell:hESC	8.87423e-06	rs9851306	2
ENSG00000012223	4057	LTF	3	46477136	46526724	-1	protein_coding	Yes	Yes	Yes	1.76023e-13	0.0797339	6	6.408	38	4.3356e-07	4.49431e-10	EyeGEx:PsychENCODE_eQTLs:eQTLGen_cis_eQTLs:GTEx/v8/Brain_Spinal_cord_cervical_c-1:GTEx/v8/Skin_Not_Sun_Exposed_Suprapubic	NA	Left_Ventricle:GM12878:IMR90:Mesenchymal_Stem_Cell:Mesendoderm:Trophoblast-like_Cell	1.08015e-05	rs9851306	2
ENSG00000081148	50939	IMPG2	3	100941390	101039404	-1	protein_coding	Yes	Yes	Yes	1.47482e-08	-0.183142	201	16.99	1277	6.24842e-44	0	eQTLcatalogue/BLUEPRINT_ge_neutrophil:eQTLcatalogue/Fairfax_2014_naive:PsychENCODE_eQTLs:eQTLGen_cis_eQTLs:CMC_SVA_cis:CMC_NoSVA_cis:BRAINEAC/TCTX:GTEx/v8/Whole_Blood:GTEx/v8/Artery_Tibial:GTEx/v8/Brain_Cerebellar_Hemisphere:GTEx/v8/Brain_Frontal_Cortex_BA9:GTEx/v8/Colon_Sigmoid:GTEx/v8/Colon_Transverse:GTEx/v8/Esophagus_Gastroesophageal_Junction:GTEx/v8/Esophagus_Mucosa:GTEx/v8/Esophagus_Muscularis:GTEx/v8/Cells_Cultured_fibroblasts	NA	Aorta:Left_Ventricle:GM12878:IMR90:Mesenchymal_Stem_Cell:Mesendoderm:Neural_Progenitor_Cell:Trophoblast-like_Cell:hESC	9.88116e-09	rs17400342;rs13321258;rs17400342:rs13321258:rs17400342	3
ENSG00000138468	57337	SENP7	3	101043049	101232085	-1	protein_coding	Yes	Yes	Yes	0.987261	-0.0382408	541	23.3	1561	3.2717e-310	0	EyeGEx:eQTLcatalogue/Alasoo_2018_ge_macrophage_IFNg:eQTLcatalogue/Alasoo_2018_ge_macrophage_naive:eQTLcatalogue/BLUEPRINT_ge_monocyte:eQTLcatalogue/BLUEPRINT_ge_neutrophil:eQTLcatalogue/BLUEPRINT_ge_T-cell:eQTLcatalogue/BrainSeq_ge_brain:eQTLcatalogue/CEDAR_monocyte_CD14:eQTLcatalogue/CEDAR_neutrophil_CD15:eQTLcatalogue/CEDAR_T-cell_CD4:eQTLcatalogue/CEDAR_T-cell_CD8:eQTLcatalogue/Fairfax_2012_B-cell_CD19:eQTLcatalogue/Fairfax_2014_naive:eQTLcatalogue/GENCORD_ge_fibroblast:eQTLcatalogue/GENCORD_ge_LCL:eQTLcatalogue/GENCORD_ge_T-cell:eQTLcatalogue/GEUVADIS_ge_LCL:eQTLcatalogue/HipSci_ge_iPSC:eQTLcatalogue/Lepik_2017_ge_blood:eQTLcatalogue/Naranbhai_2015_neutrophil_CD16:eQTLcatalogue/TwinsUK_ge_fat:eQTLcatalogue/TwinsUK_ge_LCL:eQTLcatalogue/TwinsUK_ge_skin:PsychENCODE_eQTLs:eQTLGen_cis_eQTLs:BIOSQTL/BIOS_eQTL_geneLevel:CMC_SVA_cis:CMC_NoSVA_cis:GTEx/v8/Adipose_Subcutaneous:GTEx/v8/Adipose_Visceral_Omentum:GTEx/v8/Adrenal_Gland:GTEx/v8/Cells_EBV-transformed_lymphocytes:GTEx/v8/Whole_Blood:GTEx/v8/Artery_Aorta:GTEx/v8/Artery_Tibial:GTEx/v8/Brain_Cerebellar_Hemisphere:GTEx/v8/Brain_Cerebellum:GTEx/v8/Brain_Cortex:GTEx/v8/Brain_Nucleus_accumbens_basal_ganglia:GTEx/v8/Breast_Mammary_Tissue:GTEx/v8/Colon_Sigmoid:GTEx/v8/Colon_Transverse:GTEx/v8/Esophagus_Gastroesophageal_Junction:GTEx/v8/Esophagus_Mucosa:GTEx/v8/Esophagus_Muscularis:GTEx/v8/Heart_Atrial_Appendage:GTEx/v8/Heart_Left_Ventricle:GTEx/v8/Lung:GTEx/v8/Muscle_Skeletal:GTEx/v8/Nerve_Tibial:GTEx/v8/Pancreas:GTEx/v8/Pituitary:GTEx/v8/Prostate:GTEx/v8/Minor_Salivary_Gland:GTEx/v8/Cells_Cultured_fibroblasts:GTEx/v8/Skin_Not_Sun_Exposed_Suprapubic:GTEx/v8/Skin_Sun_Exposed_Lower_leg:GTEx/v8/Spleen:GTEx/v8/Stomach:GTEx/v8/Testis:GTEx/v8/Thyroid:GTEx/v8/Vagina	NA	EP_correlation_cell_type_oneway:Mesenchymal_Stem_Cell	9.88116e-09	rs17400342;rs13321258;rs17400342:rs17400342:rs13321258	3
ENSG00000174173	54931	TRMT10C	3	101280706	101285290	1	protein_coding	Yes	Yes	Yes	1.05912e-05	-0.10924	42	14.11	393	6.46535e-12	0	PsychENCODE_eQTLs:eQTLGen_cis_eQTLs:BIOSQTL/BIOS_eQTL_geneLevel:BRAINEAC/TCTX:GTEx/v8/Adipose_Subcutaneous:GTEx/v8/Artery_Aorta:GTEx/v8/Brain_Cortex:GTEx/v8/Esophagus_Gastroesophageal_Junction:GTEx/v8/Muscle_Skeletal:GTEx/v8/Nerve_Tibial:GTEx/v8/Cells_Cultured_fibroblasts:GTEx/v8/Skin_Sun_Exposed_Lower_leg	NA	EP_correlation_cell_type_oneway:Adult_Cortex:Fetal_Cortex:GM12878:IMR90:Mesenchymal_Stem_Cell:Mesendoderm:hESC	5.52692e-08	rs13321258;rs17400342;rs17400342:rs13321258:rs17400342	3
ENSG00000081154	57092	PCNP	3	101292939	101313281	1	protein_coding	Yes	Yes	Yes	0.872423	-0.993145	89	18.74	716	1.2589e-16	0	EyeGEx:eQTLcatalogue/CEDAR_platelet:PsychENCODE_eQTLs:eQTLGen_cis_eQTLs:BIOSQTL/BIOS_eQTL_geneLevel:CMC_SVA_cis:GTEx/v8/Artery_Tibial:GTEx/v8/Brain_Amygdala	NA	Promoter_anchored_loops:Adult_Cortex:Fetal_Cortex:GM12878:IMR90:Mesenchymal_Stem_Cell:Mesendoderm:hESC	9.88116e-09	rs13321258;rs17400342;rs17400342:rs13321258:rs17400342	3
ENSG00000066422	27107	ZBTB11	3	101367733	101396339	-1	protein_coding	Yes	Yes	Yes	0.269451	-1.44265	87	16.39	826	3.36007e-32	0	EyeGEx:eQTLcatalogue/TwinsUK_ge_LCL:PsychENCODE_eQTLs:eQTLGen_cis_eQTLs:BIOSQTL/BIOS_eQTL_geneLevel:GTEx/v8/Artery_Tibial:GTEx/v8/Brain_Caudate_basal_ganglia:GTEx/v8/Brain_Hippocampus:GTEx/v8/Stomach:GTEx/v8/Testis	NA	Promoter_anchored_loops:EP_correlation_cell_type_oneway:IMR90:Mesenchymal_Stem_Cell:Mesendoderm:hESC	9.88116e-09	rs13321258;rs17400342;rs17400342:rs13321258:rs13321258	3
ENSG00000114391	6152	RPL24	3	101399935	101405626	-1	protein_coding	Yes	Yes	Yes	0.8643	-0.342628	47	11.56	5	5.99565e-05	0.0429883	GTEx/v8/Testis	NA	Promoter_anchored_loops	1.40994e-07	rs13321258;rs17400342;rs17400342:rs13321258	3
ENSG00000182504	79598	CEP97	3	101442769	101489406	1	protein_coding	Yes	Yes	Yes	1.3265e-06	-2.94693	115	13.99	1100	9.2868e-54	0	EyeGEx:eQTLcatalogue/BLUEPRINT_ge_neutrophil:eQTLcatalogue/Lepik_2017_ge_blood:eQTLcatalogue/TwinsUK_ge_LCL:PsychENCODE_eQTLs:eQTLGen_cis_eQTLs:BIOSQTL/BIOS_eQTL_geneLevel:xQTLServer_eQTLs:CMC_SVA_cis:GTEx/v8/Whole_Blood:GTEx/v8/Muscle_Skeletal:GTEx/v8/Cells_Cultured_fibroblasts:GTEx/v8/Testis	NA	Promoter_anchored_loops:Adult_Cortex:Fetal_Cortex:GM12878:IMR90	9.88116e-09	rs13321258;rs17400342;rs13321258:rs13321258;rs17400342:rs17400342	3
ENSG00000144815	91775	NXPE3	3	101498046	101547073	1	protein_coding	Yes	Yes	Yes	0.4021	-2.23804	98	16.2	1422	1.13334e-157	0	EyeGEx:eQTLcatalogue/BLUEPRINT_ge_monocyte:eQTLcatalogue/BLUEPRINT_ge_neutrophil:eQTLcatalogue/BLUEPRINT_ge_T-cell:eQTLcatalogue/Fairfax_2012_B-cell_CD19:eQTLcatalogue/Fairfax_2014_IFN24:eQTLcatalogue/Fairfax_2014_naive:eQTLcatalogue/GENCORD_ge_T-cell:eQTLcatalogue/GEUVADIS_ge_LCL:eQTLcatalogue/Lepik_2017_ge_blood:eQTLcatalogue/Nedelec_2016_ge_macrophage_Listeria:eQTLcatalogue/Nedelec_2016_ge_macrophage_naive:eQTLcatalogue/Nedelec_2016_ge_macrophage_Salmonella:eQTLcatalogue/Quach_2016_ge_monocyte_IAV:eQTLcatalogue/Quach_2016_ge_monocyte_LPS:eQTLcatalogue/Quach_2016_ge_monocyte_naive:eQTLcatalogue/Quach_2016_ge_monocyte_Pam3CSK4:eQTLcatalogue/Quach_2016_ge_monocyte_R848:eQTLcatalogue/TwinsUK_ge_blood:eQTLcatalogue/TwinsUK_ge_LCL:PsychENCODE_eQTLs:DICE/B_cell_naive:DICE/T_CD4_naive_activated:DICE/Monocyte_non_classical:DICE/NK:DICE/T_CD4_TFH:DICE/T_CD4_TH17:DICE/T_CD4_TH1_17:DICE/T_CD4_TH2:DICE/T_CD4_naive_TREG:eQTLGen_cis_eQTLs:BIOSQTL/BIOS_eQTL_geneLevel:CMC_SVA_cis:GTEx/v8/Adipose_Subcutaneous:GTEx/v8/Adrenal_Gland:GTEx/v8/Cells_EBV-transformed_lymphocytes:GTEx/v8/Whole_Blood:GTEx/v8/Artery_Aorta:GTEx/v8/Artery_Tibial:GTEx/v8/Brain_Cerebellum:GTEx/v8/Brain_Cortex:GTEx/v8/Breast_Mammary_Tissue:GTEx/v8/Colon_Sigmoid:GTEx/v8/Colon_Transverse:GTEx/v8/Esophagus_Gastroesophageal_Junction:GTEx/v8/Esophagus_Mucosa:GTEx/v8/Esophagus_Muscularis:GTEx/v8/Heart_Atrial_Appendage:GTEx/v8/Heart_Left_Ventricle:GTEx/v8/Lung:GTEx/v8/Muscle_Skeletal:GTEx/v8/Nerve_Tibial:GTEx/v8/Pancreas:GTEx/v8/Pituitary:GTEx/v8/Cells_Cultured_fibroblasts:GTEx/v8/Skin_Not_Sun_Exposed_Suprapubic:GTEx/v8/Skin_Sun_Exposed_Lower_leg:GTEx/v8/Small_Intestine_Terminal_Ileum:GTEx/v8/Spleen:GTEx/v8/Stomach:GTEx/v8/Testis:GTEx/v8/Thyroid	NA	Promoter_anchored_loops:Adult_Cortex:Fetal_Cortex:GM12878:IMR90:Mesenchymal_Stem_Cell:Mesendoderm:Trophoblast-like_Cell:hESC	9.88116e-09	rs13321258;rs17400342;rs17400342:rs13321258:rs13321258	3
ENSG00000144802	64332	NFKBIZ	3	101546835	101579866	1	protein_coding	Yes	Yes	Yes	0.999617	0.323899	56	16.2	1174	1.3804e-163	0	eQTLcatalogue/Alasoo_2018_ge_macrophage_IFNg_Salmonella:eQTLcatalogue/CEDAR_B-cell_CD19:eQTLcatalogue/CEDAR_rectum:eQTLcatalogue/CEDAR_T-cell_CD4:eQTLcatalogue/CEDAR_T-cell_CD8:eQTLcatalogue/CEDAR_transverse_colon:eQTLcatalogue/Fairfax_2012_B-cell_CD19:eQTLcatalogue/Kasela_2017_T-cell_CD4:eQTLcatalogue/Kasela_2017_T-cell_CD8:eQTLcatalogue/TwinsUK_ge_skin:PsychENCODE_eQTLs:DICE/B_cell_naive:eQTLGen_cis_eQTLs:eQTLGen_trans_eQTLs:BIOSQTL/BIOS_eQTL_geneLevel:CMC_SVA_cis:CMC_NoSVA_cis:GTEx/v8/Heart_Left_Ventricle:GTEx/v8/Cells_Cultured_fibroblasts:GTEx/v8/Skin_Sun_Exposed_Lower_leg	NA	EP_correlation_cell_type_oneway:Aorta:Liver:GM12878:IMR90:Mesenchymal_Stem_Cell:Mesendoderm:Trophoblast-like_Cell:hESC	5.52692e-08	rs13321258;rs17400342;rs8072548;rs17400342:rs13321258:rs17400342	3:7
ENSG00000153064	55024	BANK1	4	102332443	102995969	1	protein_coding	Yes	Yes	Yes	1.76433e-10	-0.305251	291	16.35	313	4.9199e-25	0	EyeGEx:eQTLcatalogue/BLUEPRINT_ge_monocyte:eQTLcatalogue/GENCORD_ge_LCL:eQTLcatalogue/TwinsUK_ge_fat:eQTLcatalogue/TwinsUK_ge_LCL:eQTLGen_cis_eQTLs:eQTLGen_trans_eQTLs:BIOSQTL/BIOS_eQTL_geneLevel:GTEx/v8/Adipose_Subcutaneous:GTEx/v8/Brain_Caudate_basal_ganglia:GTEx/v8/Brain_Putamen_basal_ganglia	NA	Aorta:Left_Ventricle:IMR90:Mesenchymal_Stem_Cell:Mesendoderm:Trophoblast-like_Cell:hESC	1.44425e-07	rs13135092;rs8072548	4:7
ENSG00000138821	64116	SLC39A8	4	103172198	103352415	-1	protein_coding	Yes	Yes	Yes	0.891567	-0.202749	205	23.1	356	2.17494e-47	0	EyeGEx:eQTLcatalogue/BLUEPRINT_ge_monocyte:eQTLcatalogue/CEDAR_B-cell_CD19:eQTLcatalogue/CEDAR_ileum:eQTLcatalogue/CEDAR_monocyte_CD14:eQTLcatalogue/CEDAR_platelet:eQTLcatalogue/CEDAR_rectum:eQTLcatalogue/CEDAR_T-cell_CD4:eQTLcatalogue/CEDAR_T-cell_CD8:eQTLcatalogue/CEDAR_transverse_colon:eQTLcatalogue/Fairfax_2012_B-cell_CD19:eQTLcatalogue/Fairfax_2014_IFN24:eQTLcatalogue/Fairfax_2014_LPS24:eQTLcatalogue/Fairfax_2014_LPS2:eQTLcatalogue/Fairfax_2014_naive:eQTLcatalogue/Kasela_2017_T-cell_CD4:eQTLcatalogue/Kasela_2017_T-cell_CD8:eQTLcatalogue/Quach_2016_ge_monocyte_IAV:eQTLcatalogue/Quach_2016_ge_monocyte_LPS:eQTLcatalogue/Quach_2016_ge_monocyte_Pam3CSK4:eQTLcatalogue/TwinsUK_ge_fat:PsychENCODE_eQTLs:DICE/B_cell_naive:eQTLGen_cis_eQTLs:BIOSQTL/BIOS_eQTL_geneLevel:CMC_SVA_cis:BRAINEAC/FCTX:BRAINEAC/HIPP:BRAINEAC/OCTX:BRAINEAC/aveALL:GTEx/v8/Adipose_Subcutaneous:GTEx/v8/Whole_Blood:GTEx/v8/Artery_Tibial:GTEx/v8/Brain_Frontal_Cortex_BA9:GTEx/v8/Breast_Mammary_Tissue:GTEx/v8/Esophagus_Muscularis:GTEx/v8/Muscle_Skeletal:GTEx/v8/Pituitary:GTEx/v8/Prostate:GTEx/v8/Skin_Not_Sun_Exposed_Suprapubic:GTEx/v8/Skin_Sun_Exposed_Lower_leg	NA	Promoter_anchored_loops:Adult_Cortex:Fetal_Cortex:Left_Ventricle:Liver:GM12878:IMR90:Mesenchymal_Stem_Cell:Mesendoderm:Trophoblast-like_Cell:hESC	1.44425e-07	rs13135092	4
ENSG00000109320	4790	NFKB1	4	103422486	103538459	1	protein_coding	Yes	Yes	Yes	0.99426	NA	5	5.866	13	2.0149e-09	1.95733e-05	eQTLGen_cis_eQTLs:GTEx/v8/Skin_Not_Sun_Exposed_Suprapubic	NA	Promoter_anchored_loops:EP_correlation_cell_type_oneway:EP_correlation_organ_oneway:Adult_Cortex:Fetal_Cortex:Aorta:Left_Ventricle:Liver:GM12878:IMR90:Mesenchymal_Stem_Cell:Mesendoderm:Trophoblast-like_Cell:hESC	2.52915e-05	rs13135092	4
ENSG00000109332	7323	UBE2D3	4	103715540	103790053	-1	protein_coding	Yes	Yes	Yes	0.748203	NA	5	4.073	27	4.39687e-12	0	BIOSQTL/BIOS_eQTL_geneLevel:GTEx/v8/Artery_Aorta:GTEx/v8/Esophagus_Mucosa:GTEx/v8/Cells_Cultured_fibroblasts	NA	Promoter_anchored_loops:EP_correlation_cell_type_oneway:Adult_Cortex:Left_Ventricle:Liver:GM12878:IMR90:Mesenchymal_Stem_Cell:Mesendoderm:Trophoblast-like_Cell:hESC	1.44425e-07	rs13135092	4
ENSG00000164037	150159	SLC9B1	4	103806205	103940896	-1	protein_coding	Yes	Yes	Yes	8.48795e-05	-0.347279	5	13.72	44	1.47544e-08	2.67539e-06	PsychENCODE_eQTLs:BIOSQTL/BIOS_eQTL_geneLevel:CMC_SVA_cis	NA	EP_correlation_cell_type_oneway:Adult_Cortex:Fetal_Cortex:Adrenal:Aorta:Hippocampus:Left_Ventricle:Liver:Lung:Pancreas:Psoas:Right_Ventricle:Spleen:GM12878:IMR90:Mesenchymal_Stem_Cell:Mesendoderm:Neural_Progenitor_Cell:Trophoblast-like_Cell:hESC	1.44425e-07	rs13135092	4
ENSG00000164038	133308	SLC9B2	4	103941025	104006986	-1	protein_coding	Yes	Yes	Yes	0.0670567	-1.38429	3	13.72	9	6.93078e-19	0	BIOSQTL/BIOS_eQTL_geneLevel	NA	Promoter_anchored_loops:Adult_Cortex:Aorta:Dorsolateral_Prefrontal_Cortex:Hippocampus:Left_Ventricle:Liver:Right_Ventricle:Spleen:GM12878:IMR90:Mesenchymal_Stem_Cell:Mesendoderm:Neural_Progenitor_Cell:Trophoblast-like_Cell:hESC	1.44425e-07	rs13135092	4
ENSG00000138778	1062	CENPE	4	104026963	104119566	-1	protein_coding	Yes	Yes	Yes	0.645841	0.250415	4	4.752	113	1.93353e-06	3.27046e-05	GTEx/v8/Brain_Cerebellum:GTEx/v8/Thyroid	NA	Adult_Cortex:Left_Ventricle:Liver:GM12878:IMR90:Mesenchymal_Stem_Cell:Mesendoderm:Trophoblast-like_Cell:hESC	7.86157e-06	rs13135092	4
ENSG00000079689	10590	SCGN	6	25652464	25702011	1	protein_coding	Yes	Yes	Yes	0.035946	0.102936	49	9.57	49	1.92758e-05	1.70832e-18	GTEx/v8/Heart_Left_Ventricle:GTEx/v8/Pancreas:GTEx/v8/Thyroid	NA	Fetal_Cortex:Left_Ventricle:Liver:IMR90:Mesenchymal_Stem_Cell:Mesendoderm:Trophoblast-like_Cell:hESC	4.95098e-05	rs4401650	5
ENSG00000146047	255626	HIST1H2BA	6	25727137	25727573	1	protein_coding	Yes	Yes	Yes	0.132824	0.401921	63	9.6	527	2.03194e-24	6.50085e-19	eQTLcatalogue/CEDAR_platelet:PsychENCODE_eQTLs:GTEx/v8/Testis	NA	Liver:Mesenchymal_Stem_Cell:Mesendoderm:hESC	9.88253e-06	rs4401650	5
ENSG00000146039	10050	SLC17A4	6	25754927	25781419	1	protein_coding	Yes	Yes	Yes	6.33423e-06	0.944836	97	13.27	308	5.09258e-10	5.95135e-12	BRAINEAC/TCTX:GTEx/v8/Liver:GTEx/v8/Pancreas:GTEx/v8/Testis	NA	Liver:Mesenchymal_Stem_Cell:Mesendoderm:hESC	4.95098e-05	rs4401650	5
ENSG00000124568	6568	SLC17A1	6	25783125	25832287	-1	protein_coding	Yes	Yes	Yes	2.59261e-10	-0.181263	127	13.27	638	8.51457e-54	0	eQTLcatalogue/CEDAR_platelet:DICE/NK:DICE/T_CD4_TFH:DICE/T_CD4_TH1:DICE/T_CD4_TH17:DICE/T_CD4_TH1_17:DICE/T_CD4_TH2:BIOSQTL/BIOS_eQTL_geneLevel:GTEx/v8/Adrenal_Gland:GTEx/v8/Liver:GTEx/v8/Pituitary:GTEx/v8/Testis	NA	Liver:GM12878:IMR90:Mesenchymal_Stem_Cell:Mesendoderm:Trophoblast-like_Cell:hESC	9.88253e-06	rs4401650	5
ENSG00000124564	10786	SLC17A3	6	25833294	25882514	-1	protein_coding	Yes	Yes	Yes	9.88206e-14	-0.246503	127	12.49	865	2.0668e-308	0	eQTLcatalogue/Kasela_2017_T-cell_CD4:eQTLcatalogue/Kasela_2017_T-cell_CD8:PsychENCODE_eQTLs:DICE/T_CD8_naive:DICE/NK:DICE/T_CD4_TFH:DICE/T_CD4_TH1:DICE/T_CD4_TH17:DICE/T_CD4_TH1_17:DICE/T_CD4_TH2:DICE/T_CD4_memory_TREG:eQTLGen_cis_eQTLs:BIOSQTL/BIOS_eQTL_geneLevel:GTEx/v8/Adrenal_Gland:GTEx/v8/Kidney_Cortex:GTEx/v8/Liver:GTEx/v8/Lung:GTEx/v8/Small_Intestine_Terminal_Ileum:GTEx/v8/Spleen:GTEx/v8/Testis	NA	Aorta:Left_Ventricle:Liver:GM12878:IMR90:Mesenchymal_Stem_Cell:Mesendoderm:Trophoblast-like_Cell:hESC	9.88253e-06	rs4401650	5
ENSG00000112337	10246	SLC17A2	6	25912982	25930946	-1	protein_coding	Yes	Yes	Yes	0.00466985	-0.129201	88	16.41	252	9.58275e-12	1.22036e-07	GTEx/v8/Testis	NA	Aorta:Left_Ventricle:Liver:GM12878:IMR90:Mesenchymal_Stem_Cell:Mesendoderm:Trophoblast-like_Cell:hESC	9.88253e-06	rs4401650	5
ENSG00000112343	10475	TRIM38	6	25963030	25987384	1	protein_coding	Yes	Yes	Yes	4.7513e-06	-0.220583	76	12.87	991	7.8029e-261	0	eQTLcatalogue/BLUEPRINT_ge_monocyte:eQTLcatalogue/BLUEPRINT_ge_T-cell:eQTLcatalogue/CEDAR_B-cell_CD19:eQTLcatalogue/CEDAR_monocyte_CD14:eQTLcatalogue/CEDAR_neutrophil_CD15:eQTLcatalogue/CEDAR_T-cell_CD4:eQTLcatalogue/CEDAR_T-cell_CD8:eQTLcatalogue/Fairfax_2014_IFN24:eQTLcatalogue/Fairfax_2014_LPS2:eQTLcatalogue/GENCORD_ge_fibroblast:eQTLcatalogue/GENCORD_ge_LCL:eQTLcatalogue/GEUVADIS_ge_LCL:eQTLcatalogue/HipSci_ge_iPSC:eQTLcatalogue/Kasela_2017_T-cell_CD4:eQTLcatalogue/Lepik_2017_ge_blood:eQTLcatalogue/Nedelec_2016_ge_macrophage_naive:eQTLcatalogue/TwinsUK_ge_LCL:PsychENCODE_eQTLs:eQTLGen_cis_eQTLs:BloodeQTL:BIOSQTL/BIOS_eQTL_geneLevel:GTEx/v8/Adipose_Subcutaneous:GTEx/v8/Adrenal_Gland:GTEx/v8/Cells_EBV-transformed_lymphocytes:GTEx/v8/Whole_Blood:GTEx/v8/Artery_Aorta:GTEx/v8/Artery_Tibial:GTEx/v8/Breast_Mammary_Tissue:GTEx/v8/Colon_Sigmoid:GTEx/v8/Colon_Transverse:GTEx/v8/Esophagus_Gastroesophageal_Junction:GTEx/v8/Esophagus_Mucosa:GTEx/v8/Esophagus_Muscularis:GTEx/v8/Heart_Atrial_Appendage:GTEx/v8/Heart_Left_Ventricle:GTEx/v8/Lung:GTEx/v8/Muscle_Skeletal:GTEx/v8/Nerve_Tibial:GTEx/v8/Ovary:GTEx/v8/Pancreas:GTEx/v8/Minor_Salivary_Gland:GTEx/v8/Cells_Cultured_fibroblasts:GTEx/v8/Skin_Not_Sun_Exposed_Suprapubic:GTEx/v8/Skin_Sun_Exposed_Lower_leg:GTEx/v8/Stomach:GTEx/v8/Testis:GTEx/v8/Thyroid	NA	GM12878:IMR90:Mesendoderm:hESC	9.88253e-06	rs4401650	5
ENSG00000124610	3024	HIST1H1A	6	26017260	26018040	-1	protein_coding	Yes	Yes	Yes	0.0035308	-0.372207	32	18.04	14	NA	0.049	CMC_SVA_cis:CMC_NoSVA_cis	NA	Dorsolateral_Prefrontal_Cortex:Left_Ventricle:Liver:GM12878:IMR90:Mesenchymal_Stem_Cell:Mesendoderm:Trophoblast-like_Cell:hESC	1.19655e-05	rs4401650	5
ENSG00000198366	8350	HIST1H3A	6	26020718	26021186	1	protein_coding	Yes	Yes	Yes	3.98008e-05	-0.225707	31	18.04	58	6.78405e-05	0.00599654	PsychENCODE_eQTLs:CMC_SVA_cis:CMC_NoSVA_cis	NA	Promoter_anchored_loops:EP_correlation_cell_type_oneway:Adult_Cortex:Fetal_Cortex:Dorsolateral_Prefrontal_Cortex:Left_Ventricle:Liver:GM12878:IMR90:Mesenchymal_Stem_Cell:Mesendoderm:Trophoblast-like_Cell:hESC	1.19655e-05	rs4401650	5
ENSG00000196176	8359	HIST1H4A	6	26021907	26022278	1	protein_coding	Yes	Yes	Yes	0.0022854	0.43417	33	18.04	9	NA	0.049	CMC_SVA_cis	NA	Promoter_anchored_loops:EP_correlation_cell_type_oneway:Adult_Cortex:Fetal_Cortex:Dorsolateral_Prefrontal_Cortex:Left_Ventricle:Liver:GM12878:IMR90:Mesenchymal_Stem_Cell:Mesendoderm:Trophoblast-like_Cell:hESC	1.19655e-05	rs4401650	5
ENSG00000124529	8366	HIST1H4B	6	26027124	26027480	-1	protein_coding	Yes	Yes	Yes	0.00854183	0.166119	38	18.04	293	8.46706e-09	1.59075e-06	PsychENCODE_eQTLs:CMC_SVA_cis:CMC_NoSVA_cis	NA	Promoter_anchored_loops:EP_correlation_cell_type_oneway:Adult_Cortex:Fetal_Cortex:Dorsolateral_Prefrontal_Cortex:Left_Ventricle:Liver:GM12878:IMR90:Mesenchymal_Stem_Cell:Mesendoderm:Trophoblast-like_Cell:hESC	9.88253e-06	rs4401650	5
ENSG00000124693	8358	HIST1H3B	6	26031817	26032288	-1	protein_coding	Yes	Yes	Yes	0.307283	0.251696	36	18.04	540	4.6297e-60	0	eQTLGen_cis_eQTLs:BIOSQTL/BIOS_eQTL_geneLevel	NA	Promoter_anchored_loops:EP_correlation_cell_type_oneway:Adult_Cortex:Fetal_Cortex:Dorsolateral_Prefrontal_Cortex:Left_Ventricle:Liver:GM12878:IMR90:Mesenchymal_Stem_Cell:Mesendoderm:Trophoblast-like_Cell:hESC	9.88253e-06	rs4401650	5
ENSG00000137259	8335	HIST1H2AB	6	26033320	26033796	-1	protein_coding	Yes	Yes	Yes	0.00531944	0.228135	37	18.04	110	NA	0.009	CMC_SVA_cis:CMC_NoSVA_cis	NA	Promoter_anchored_loops:EP_correlation_cell_type_oneway:Adult_Cortex:Fetal_Cortex:Dorsolateral_Prefrontal_Cortex:Left_Ventricle:Liver:GM12878:IMR90:Mesenchymal_Stem_Cell:Mesendoderm:Trophoblast-like_Cell:hESC	9.88253e-06	rs4401650	5
ENSG00000196226	3018	HIST1H2BB	6	26043455	26043885	-1	protein_coding	Yes	Yes	Yes	0.130328	0.288117	46	15.74	149	2.92566e-07	4.31427e-05	PsychENCODE_eQTLs:DICE/NK:BIOSQTL/BIOS_eQTL_geneLevel:CMC_NoSVA_cis:BRAINEAC/CRBL	NA	Promoter_anchored_loops:EP_correlation_cell_type_oneway:Left_Ventricle:Liver:Spleen:GM12878:IMR90:Mesenchymal_Stem_Cell:Mesendoderm:Neural_Progenitor_Cell:Trophoblast-like_Cell:hESC	9.88253e-06	rs4401650	5
ENSG00000196532	8352	HIST1H3C	6	26045639	26046097	1	protein_coding	Yes	Yes	Yes	0.215541	-0.193879	43	16.07	7	0.000287179	0.0208256	PsychENCODE_eQTLs	NA	Promoter_anchored_loops:EP_correlation_cell_type_oneway:EP_correlation_organ_oneway:Left_Ventricle:Liver:Spleen:GM12878:IMR90:Mesenchymal_Stem_Cell:Mesendoderm:Neural_Progenitor_Cell:Trophoblast-like_Cell:hESC	9.88253e-06	rs4401650	5
ENSG00000187837	3006	HIST1H1C	6	26055968	26056699	-1	protein_coding	Yes	Yes	Yes	NA	0.137228	40	16.07	806	2.4556e-83	0	PsychENCODE_eQTLs:eQTLGen_cis_eQTLs:eQTLGen_trans_eQTLs:BIOSQTL/BIOS_eQTL_geneLevel:xQTLServer_eQTLs:CMC_SVA_cis:CMC_NoSVA_cis:GTEx/v8/Brain_Caudate_basal_ganglia:GTEx/v8/Brain_Cortex:GTEx/v8/Brain_Frontal_Cortex_BA9:GTEx/v8/Brain_Hypothalamus:GTEx/v8/Brain_Nucleus_accumbens_basal_ganglia:GTEx/v8/Brain_Putamen_basal_ganglia:GTEx/v8/Lung:GTEx/v8/Muscle_Skeletal:GTEx/v8/Pituitary	NA	EP_correlation_organ_oneway:Left_Ventricle:Liver:Spleen:GM12878:IMR90:Mesenchymal_Stem_Cell:Mesendoderm:Neural_Progenitor_Cell:Trophoblast-like_Cell:hESC	1.5137e-07	rs4401650;rs8072548	5:7
ENSG00000010704	3077	HFE	6	26087509	26098571	1	protein_coding	Yes	Yes	Yes	8.49697e-07	0.210172	69	14.95	487	2.26634e-20	3.26102e-15	eQTLcatalogue/BLUEPRINT_ge_monocyte:eQTLcatalogue/TwinsUK_ge_fat:PsychENCODE_eQTLs:DICE/Monocyte_non_classical:eQTLGen_cis_eQTLs:BIOSQTL/BIOS_eQTL_geneLevel:CMC_SVA_cis:GTEx/v8/Adipose_Subcutaneous:GTEx/v8/Artery_Aorta:GTEx/v8/Artery_Tibial:GTEx/v8/Breast_Mammary_Tissue:GTEx/v8/Colon_Sigmoid:GTEx/v8/Colon_Transverse:GTEx/v8/Esophagus_Gastroesophageal_Junction:GTEx/v8/Esophagus_Muscularis:GTEx/v8/Lung:GTEx/v8/Nerve_Tibial:GTEx/v8/Skin_Not_Sun_Exposed_Suprapubic:GTEx/v8/Skin_Sun_Exposed_Lower_leg:GTEx/v8/Spleen:GTEx/v8/Stomach:GTEx/v8/Testis:GTEx/v8/Thyroid	NA	Adult_Cortex:Dorsolateral_Prefrontal_Cortex:Left_Ventricle:Liver:Spleen:GM12878:IMR90:Mesenchymal_Stem_Cell:Mesendoderm:Neural_Progenitor_Cell:Trophoblast-like_Cell:hESC	9.88253e-06	rs4401650	5
ENSG00000197061	8364	HIST1H4C	6	26104104	26104518	1	protein_coding	Yes	Yes	Yes	8.85617e-05	0.852192	51	14.95	696	0	0	eQTLcatalogue/BLUEPRINT_ge_neutrophil:eQTLcatalogue/CEDAR_neutrophil_CD15:eQTLcatalogue/CEDAR_platelet:eQTLcatalogue/Fairfax_2014_IFN24:eQTLcatalogue/Fairfax_2014_LPS24:eQTLcatalogue/Quach_2016_ge_monocyte_IAV:eQTLcatalogue/Quach_2016_ge_monocyte_naive:eQTLcatalogue/Quach_2016_ge_monocyte_Pam3CSK4:eQTLcatalogue/Quach_2016_ge_monocyte_R848:PsychENCODE_eQTLs:xQTLServer_eQTLs:CMC_SVA_cis:CMC_NoSVA_cis	NA	Dorsolateral_Prefrontal_Cortex:Left_Ventricle:Liver:Spleen:GM12878:IMR90:Mesenchymal_Stem_Cell:Mesendoderm:Neural_Progenitor_Cell:Trophoblast-like_Cell:hESC	9.88253e-06	rs4401650	5
ENSG00000187475	3010	HIST1H1T	6	26107640	26108364	-1	protein_coding	Yes	Yes	Yes	NA	-0.0680391	51	14.95	245	9.64624e-23	0	eQTLcatalogue/BLUEPRINT_ge_neutrophil:eQTLcatalogue/Lepik_2017_ge_blood:eQTLcatalogue/Quach_2016_ge_monocyte_IAV:PsychENCODE_eQTLs:BIOSQTL/BIOS_eQTL_geneLevel:BRAINEAC/TCTX:GTEx/v8/Whole_Blood	NA	Dorsolateral_Prefrontal_Cortex:Left_Ventricle:Liver:Spleen:GM12878:IMR90:Mesenchymal_Stem_Cell:Mesendoderm:Neural_Progenitor_Cell:Trophoblast-like_Cell:hESC	9.88253e-06	rs4401650	5
ENSG00000180596	8347	HIST1H2BC	6	26115101	26124154	-1	protein_coding	Yes	Yes	Yes	0.00287801	0.335736	93	22.1	285	8.8624e-19	0	eQTLcatalogue/Fairfax_2012_B-cell_CD19:eQTLcatalogue/Lepik_2017_ge_blood:eQTLcatalogue/Quach_2016_ge_monocyte_Pam3CSK4:PsychENCODE_eQTLs:DICE/T_CD4_TH1:eQTLGen_cis_eQTLs:BIOSQTL/BIOS_eQTL_geneLevel:CMC_SVA_cis:CMC_NoSVA_cis:GTEx/v8/Testis	NA	EP_correlation_cell_type_oneway	9.88253e-06	rs4401650	5
ENSG00000180573	8334	HIST1H2AC	6	26124373	26139344	1	protein_coding	Yes	Yes	Yes	0.599176	0.739679	78	22.1	216	1.762e-21	0	PsychENCODE_eQTLs:DICE/Monocyte_non_classical:eQTLGen_cis_eQTLs:BIOSQTL/BIOS_eQTL_geneLevel:GTEx/v8/Artery_Tibial:GTEx/v8/Esophagus_Mucosa:GTEx/v8/Skin_Sun_Exposed_Lower_leg:GTEx/v8/Testis	NA	EP_correlation_cell_type_oneway	9.88253e-06	rs4401650	5
ENSG00000168298	3008	HIST1H1E	6	26156559	26157343	1	protein_coding	Yes	Yes	Yes	NA	-0.396522	4	5.46	151	8.0982e-12	0	PsychENCODE_eQTLs:eQTLGen_cis_eQTLs:BIOSQTL/BIOS_eQTL_geneLevel:BRAINEAC/PUTM:GTEx/v8/Brain_Nucleus_accumbens_basal_ganglia	NA	Promoter_anchored_loops:EP_correlation_organ_oneway	9.88253e-06	rs4401650	5
ENSG00000158373	3017	HIST1H2BD	6	26158349	26171577	1	protein_coding	Yes	Yes	Yes	0.000277979	-0.0152977	7	5.797	889	3.2717e-310	0	eQTLcatalogue/CEDAR_B-cell_CD19:eQTLcatalogue/CEDAR_monocyte_CD14:eQTLcatalogue/CEDAR_neutrophil_CD15:eQTLcatalogue/CEDAR_platelet:eQTLcatalogue/CEDAR_T-cell_CD8:eQTLcatalogue/Fairfax_2014_IFN24:eQTLcatalogue/Fairfax_2014_LPS24:eQTLcatalogue/Fairfax_2014_LPS2:eQTLcatalogue/Fairfax_2014_naive:eQTLcatalogue/Lepik_2017_ge_blood:eQTLcatalogue/Naranbhai_2015_neutrophil_CD16:eQTLcatalogue/Nedelec_2016_ge_macrophage_naive:eQTLcatalogue/TwinsUK_ge_blood:DICE/T_CD4_TH17:eQTLGen_cis_eQTLs:eQTLGen_trans_eQTLs:BIOSQTL/BIOS_eQTL_geneLevel:CMC_NoSVA_cis:GTEx/v8/Whole_Blood:GTEx/v8/Brain_Caudate_basal_ganglia:GTEx/v8/Brain_Hippocampus:GTEx/v8/Brain_Putamen_basal_ganglia:GTEx/v8/Heart_Atrial_Appendage:GTEx/v8/Muscle_Skeletal:GTEx/v8/Thyroid	NA	Promoter_anchored_loops:EP_correlation_cell_type_oneway	1.13837e-07	rs4401650;rs2974937	1:5
ENSG00000197697	8344	HIST1H2BE	6	26183958	26184454	1	protein_coding	Yes	Yes	Yes	0.000307872	0.445738	4	22.4	229	2.59436e-09	5.96872e-06	eQTLGen_cis_eQTLs:BIOSQTL/BIOS_eQTL_geneLevel:CMC_SVA_cis	NA	EP_correlation_cell_type_oneway:Adult_Cortex:Fetal_Cortex:Liver:GM12878:IMR90:Neural_Progenitor_Cell	9.88253e-06	rs4401650	5
ENSG00000188987	8360	HIST1H4D	6	26188938	26189304	-1	protein_coding	Yes	Yes	Yes	0.0022643	0.870145	6	22.4	10	0.000185862	0.0143849	PsychENCODE_eQTLs:CMC_NoSVA_cis	NA	EP_correlation_cell_type_oneway:Adult_Cortex:Fetal_Cortex:Liver:GM12878:IMR90:Neural_Progenitor_Cell	9.88253e-06	rs4401650	5
ENSG00000197409	8351	HIST1H3D	6	26197068	26199521	-1	protein_coding	Yes	Yes	Yes	0.0111951	NA	12	21.1	35	1.5431e-09	1.30779e-05	PsychENCODE_eQTLs:DICE/T_CD4_TFH:eQTLGen_cis_eQTLs:BIOSQTL/BIOS_eQTL_geneLevel:CMC_NoSVA_cis	NA	Promoter_anchored_loops:EP_correlation_cell_type_oneway:EP_correlation_organ_oneway:Adult_Cortex:Fetal_Cortex:Liver:GM12878:IMR90:Neural_Progenitor_Cell	9.88253e-06	rs4401650	5
ENSG00000196866	3013	HIST1H2AD	6	26199079	26199471	-1	protein_coding	Yes	Yes	Yes	3.99677e-05	0.287759	11	21.1	2	3.96002e-05	0.023844	BIOSQTL/BIOS_eQTL_geneLevel	NA	Promoter_anchored_loops:EP_correlation_cell_type_oneway:EP_correlation_organ_oneway:Adult_Cortex:Fetal_Cortex:Liver:GM12878:IMR90:Neural_Progenitor_Cell	9.88253e-06	rs4401650	5
ENSG00000197846	8343	HIST1H2BF	6	26199748	26200942	1	protein_coding	Yes	Yes	Yes	0.00030002	0.851063	11	21.1	298	4.1648e-167	0	eQTLGen_cis_eQTLs:BIOSQTL/BIOS_eQTL_geneLevel:CMC_NoSVA_cis	NA	Promoter_anchored_loops:EP_correlation_cell_type_oneway:EP_correlation_organ_oneway:Adult_Cortex:Fetal_Cortex:Left_Ventricle:Liver:GM12878:IMR90:Mesenchymal_Stem_Cell:Neural_Progenitor_Cell:Trophoblast-like_Cell	9.88253e-06	rs4401650	5
ENSG00000198518	8367	HIST1H4E	6	26204858	26206266	1	protein_coding	Yes	Yes	Yes	0.000642251	1.83578	14	21.1	145	2.0592e-79	0	eQTLGen_cis_eQTLs:BIOSQTL/BIOS_eQTL_geneLevel:CMC_NoSVA_cis	NA	EP_correlation_cell_type_oneway:Adult_Cortex:Fetal_Cortex:Left_Ventricle:Liver:GM12878:IMR90:Mesenchymal_Stem_Cell:Neural_Progenitor_Cell:Trophoblast-like_Cell	9.88253e-06	rs4401650	5
ENSG00000187990	8339	HIST1H2BG	6	26216428	26216872	-1	protein_coding	Yes	Yes	Yes	2.94452e-06	0.0253452	10	10.82	145	2.0853e-40	0	eQTLGen_cis_eQTLs:BRAINEAC/CRBL	NA	Adult_Cortex:Fetal_Cortex:Left_Ventricle:Liver:GM12878:IMR90:Mesenchymal_Stem_Cell:Neural_Progenitor_Cell:Trophoblast-like_Cell	9.88253e-06	rs4401650	5
ENSG00000168274	3012	HIST1H2AE	6	26217165	26217711	1	protein_coding	Yes	Yes	Yes	0.624124	-0.273878	10	10.82	363	1.4859e-57	0	eQTLGen_cis_eQTLs:eQTLGen_trans_eQTLs:BIOSQTL/BIOS_eQTL_geneLevel:CMC_NoSVA_cis	NA	Adult_Cortex:Fetal_Cortex:Left_Ventricle:Liver:GM12878:IMR90:Mesenchymal_Stem_Cell:Neural_Progenitor_Cell:Trophoblast-like_Cell	9.88253e-06	rs4401650;rs2974937	1:5
ENSG00000196966	8353	HIST1H3E	6	26225383	26225844	1	protein_coding	Yes	Yes	Yes	0.000813429	-0.209795	6	7.798	284	1.03426e-39	0	PsychENCODE_eQTLs:eQTLGen_cis_eQTLs:BIOSQTL/BIOS_eQTL_geneLevel:BRAINEAC/TCTX:BRAINEAC/WHMT	NA	Promoter_anchored_loops:Fetal_Cortex:Left_Ventricle:Liver:GM12878:IMR90:Mesenchymal_Stem_Cell:Neural_Progenitor_Cell:Trophoblast-like_Cell	9.88253e-06	rs4401650	5
ENSG00000124575	3007	HIST1H1D	6	26234440	26235216	-1	protein_coding	Yes	Yes	Yes	NA	0.136123	5	4.068	18	3.7479e-08	6.3947e-06	PsychENCODE_eQTLs:DICE/T_CD4_memory_TREG:CMC_SVA_cis	NA	EP_correlation_organ_oneway:Adult_Cortex:Fetal_Cortex:Left_Ventricle:Liver:GM12878:IMR90:Mesenchymal_Stem_Cell:Neural_Progenitor_Cell:Trophoblast-like_Cell	9.88253e-06	rs4401650	5
ENSG00000198327	8361	HIST1H4F	6	26240561	26240976	1	protein_coding	Yes	Yes	Yes	0.181985	1.06312	4	7.176	105	1.87741e-18	9.25535e-16	PsychENCODE_eQTLs:CMC_SVA_cis:CMC_NoSVA_cis	NA	EP_correlation_cell_type_oneway:Adult_Cortex:Fetal_Cortex:Aorta:Left_Ventricle:Liver:GM12878:IMR90:Mesenchymal_Stem_Cell:Neural_Progenitor_Cell:Trophoblast-like_Cell:hESC	9.88253e-06	rs4401650	5
ENSG00000197459	8345	HIST1H2BH	6	26251879	26252303	1	protein_coding	Yes	Yes	Yes	0.00029573	-0.173874	5	7.216	14	3.1326e-11	0	eQTLGen_cis_eQTLs:eQTLGen_trans_eQTLs	NA	Promoter_anchored_loops:EP_correlation_cell_type_oneway:Fetal_Cortex:Aorta:Left_Ventricle:Liver:GM12878:IMR90:Mesenchymal_Stem_Cell:Neural_Progenitor_Cell:Trophoblast-like_Cell:hESC	9.88253e-06	rs4401650;rs2974937	1:5
ENSG00000158406	8365	HIST1H4H	6	26281283	26285762	-1	protein_coding	Yes	Yes	Yes	0.00879033	1.05907	27	14.58	541	3.2717e-310	0	eQTLcatalogue/BLUEPRINT_ge_neutrophil:eQTLcatalogue/BLUEPRINT_ge_T-cell:eQTLcatalogue/CEDAR_neutrophil_CD15:eQTLcatalogue/CEDAR_platelet:eQTLcatalogue/Fairfax_2012_B-cell_CD19:eQTLcatalogue/Fairfax_2014_naive:eQTLcatalogue/Lepik_2017_ge_blood:PsychENCODE_eQTLs:DICE/T_CD8_naive:DICE/T_CD4_naive_TREG:eQTLGen_cis_eQTLs:eQTLGen_trans_eQTLs:BIOSQTL/BIOS_eQTL_geneLevel:CMC_SVA_cis:CMC_NoSVA_cis:GTEx/v8/Adipose_Subcutaneous:GTEx/v8/Whole_Blood:GTEx/v8/Liver:GTEx/v8/Muscle_Skeletal:GTEx/v8/Skin_Sun_Exposed_Lower_leg:GTEx/v8/Thyroid	NA	Promoter_anchored_loops:EP_correlation_cell_type_oneway:EP_correlation_organ_oneway:Adult_Cortex:Fetal_Cortex:Aorta:Liver:Spleen:GM12878:IMR90:Mesenchymal_Stem_Cell:Neural_Progenitor_Cell:Trophoblast-like_Cell:hESC	1.5137e-07	rs4401650;rs8072548	5:7
ENSG00000111801	10384	BTN3A3	6	26440700	26453643	1	protein_coding	Yes	Yes	Yes	7.19025e-10	1.09011	1	4.602	316	1.02418e-23	0	eQTLcatalogue/CEDAR_neutrophil_CD15:eQTLcatalogue/CEDAR_T-cell_CD4:eQTLcatalogue/CEDAR_T-cell_CD8:eQTLcatalogue/Fairfax_2012_B-cell_CD19:eQTLcatalogue/Fairfax_2014_IFN24:eQTLcatalogue/Fairfax_2014_LPS24:eQTLcatalogue/Fairfax_2014_naive:eQTLcatalogue/Quach_2016_ge_monocyte_IAV:PsychENCODE_eQTLs:eQTLGen_cis_eQTLs:CMC_SVA_cis:CMC_NoSVA_cis:GTEx/v8/Adipose_Subcutaneous:GTEx/v8/Artery_Aorta:GTEx/v8/Esophagus_Muscularis:GTEx/v8/Lung:GTEx/v8/Muscle_Skeletal:GTEx/v8/Nerve_Tibial:GTEx/v8/Pancreas:GTEx/v8/Cells_Cultured_fibroblasts:GTEx/v8/Skin_Sun_Exposed_Lower_leg:GTEx/v8/Testis:GTEx/v8/Thyroid	NA	EP_correlation_cell_type_oneway:Liver:GM12878:IMR90:Mesenchymal_Stem_Cell:Mesendoderm:Trophoblast-like_Cell:hESC	9.88253e-06	rs4401650	5
ENSG00000112763	11120	BTN2A1	6	26458150	26476849	1	protein_coding	Yes	Yes	Yes	1.07468e-18	0.260571	1	4.602	662	3.2717e-310	0	EyeGEx:eQTLcatalogue/Alasoo_2018_ge_macrophage_IFNg_Salmonella:eQTLcatalogue/Alasoo_2018_ge_macrophage_IFNg:eQTLcatalogue/Alasoo_2018_ge_macrophage_naive:eQTLcatalogue/BLUEPRINT_ge_monocyte:eQTLcatalogue/BLUEPRINT_ge_neutrophil:eQTLcatalogue/CEDAR_neutrophil_CD15:eQTLcatalogue/CEDAR_T-cell_CD8:eQTLcatalogue/CEDAR_transverse_colon:eQTLcatalogue/Fairfax_2014_LPS2:eQTLcatalogue/Fairfax_2014_naive:eQTLcatalogue/GENCORD_ge_T-cell:eQTLcatalogue/Kasela_2017_T-cell_CD4:eQTLcatalogue/Lepik_2017_ge_blood:eQTLcatalogue/Nedelec_2016_ge_macrophage_Listeria:eQTLcatalogue/Nedelec_2016_ge_macrophage_naive:eQTLcatalogue/Quach_2016_ge_monocyte_IAV:eQTLcatalogue/Quach_2016_ge_monocyte_LPS:eQTLcatalogue/Quach_2016_ge_monocyte_naive:eQTLcatalogue/Quach_2016_ge_monocyte_Pam3CSK4:eQTLcatalogue/Quach_2016_ge_monocyte_R848:PsychENCODE_eQTLs:DICE/Monocyte_classical:DICE/NK:eQTLGen_cis_eQTLs:BIOSQTL/BIOS_eQTL_geneLevel:CMC_SVA_cis:CMC_NoSVA_cis:GTEx/v8/Adipose_Subcutaneous:GTEx/v8/Adipose_Visceral_Omentum:GTEx/v8/Adrenal_Gland:GTEx/v8/Whole_Blood:GTEx/v8/Artery_Aorta:GTEx/v8/Artery_Tibial:GTEx/v8/Brain_Amygdala:GTEx/v8/Brain_Caudate_basal_ganglia:GTEx/v8/Brain_Frontal_Cortex_BA9:GTEx/v8/Brain_Nucleus_accumbens_basal_ganglia:GTEx/v8/Brain_Spinal_cord_cervical_c-1:GTEx/v8/Brain_Substantia_nigra:GTEx/v8/Breast_Mammary_Tissue:GTEx/v8/Colon_Transverse:GTEx/v8/Esophagus_Gastroesophageal_Junction:GTEx/v8/Esophagus_Mucosa:GTEx/v8/Esophagus_Muscularis:GTEx/v8/Heart_Atrial_Appendage:GTEx/v8/Heart_Left_Ventricle:GTEx/v8/Lung:GTEx/v8/Muscle_Skeletal:GTEx/v8/Nerve_Tibial:GTEx/v8/Cells_Cultured_fibroblasts:GTEx/v8/Skin_Not_Sun_Exposed_Suprapubic:GTEx/v8/Skin_Sun_Exposed_Lower_leg:GTEx/v8/Stomach:GTEx/v8/Thyroid	NA	EP_correlation_cell_type_oneway:Liver:GM12878:IMR90:Mesenchymal_Stem_Cell:Mesendoderm:Trophoblast-like_Cell:hESC	9.88253e-06	rs4401650	5
ENSG00000160271	5900	RALGDS	9	135973107	136039301	-1	protein_coding	Yes	Yes	Yes	0.296706	-0.211408	7	9.133	167	3.13e-26	0	eQTLGen_cis_eQTLs:BIOSQTL/BIOS_eQTL_geneLevel	NA	Promoter_anchored_loops	6.68277e-06	rs558240	6
ENSG00000148288	26301	GBGT1	9	136028340	136039332	-1	protein_coding	Yes	Yes	Yes	0.000100077	0.668451	7	9.133	174	4.5375e-27	0	eQTLcatalogue/BrainSeq_ge_brain:PsychENCODE_eQTLs:eQTLGen_cis_eQTLs:BIOSQTL/BIOS_eQTL_geneLevel:CMC_SVA_cis:CMC_NoSVA_cis:GTEx/v8/Artery_Aorta:GTEx/v8/Brain_Anterior_cingulate_cortex_BA24:GTEx/v8/Brain_Caudate_basal_ganglia:GTEx/v8/Brain_Cerebellar_Hemisphere:GTEx/v8/Brain_Cerebellum:GTEx/v8/Brain_Cortex:GTEx/v8/Brain_Nucleus_accumbens_basal_ganglia:GTEx/v8/Brain_Putamen_basal_ganglia:GTEx/v8/Colon_Sigmoid:GTEx/v8/Esophagus_Mucosa:GTEx/v8/Heart_Atrial_Appendage:GTEx/v8/Cells_Cultured_fibroblasts:GTEx/v8/Skin_Not_Sun_Exposed_Suprapubic:GTEx/v8/Skin_Sun_Exposed_Lower_leg:GTEx/v8/Thyroid	NA	Promoter_anchored_loops	3.7116e-06	rs558240	6
ENSG00000171102	29989	OBP2B	9	136080664	136084630	-1	protein_coding	Yes	Yes	Yes	0.182973	-0.121399	5	2.419	186	1.04457e-44	8.2113e-45	eQTLcatalogue/TwinsUK_ge_skin:PsychENCODE_eQTLs:GTEx/v8/Heart_Left_Ventricle:GTEx/v8/Skin_Not_Sun_Exposed_Suprapubic:GTEx/v8/Skin_Sun_Exposed_Lower_leg	NA	IMR90	3.7116e-06	rs558240	6
ENSG00000148296	6838	SURF6	9	136197552	136203235	-1	protein_coding	Yes	Yes	Yes	8.12447e-05	-0.437228	45	22.9	578	5.31072e-306	0	EyeGEx:eQTLcatalogue/Alasoo_2018_ge_macrophage_naive:eQTLcatalogue/BLUEPRINT_ge_monocyte:eQTLcatalogue/BLUEPRINT_ge_neutrophil:eQTLcatalogue/BLUEPRINT_ge_T-cell:eQTLcatalogue/BrainSeq_ge_brain:eQTLcatalogue/CEDAR_B-cell_CD19:eQTLcatalogue/CEDAR_ileum:eQTLcatalogue/CEDAR_neutrophil_CD15:eQTLcatalogue/CEDAR_rectum:eQTLcatalogue/CEDAR_T-cell_CD4:eQTLcatalogue/CEDAR_T-cell_CD8:eQTLcatalogue/CEDAR_transverse_colon:eQTLcatalogue/Fairfax_2012_B-cell_CD19:eQTLcatalogue/Fairfax_2014_IFN24:eQTLcatalogue/Fairfax_2014_LPS24:eQTLcatalogue/Fairfax_2014_naive:eQTLcatalogue/GENCORD_ge_fibroblast:eQTLcatalogue/GENCORD_ge_LCL:eQTLcatalogue/GENCORD_ge_T-cell:eQTLcatalogue/GEUVADIS_ge_LCL:eQTLcatalogue/HipSci_ge_iPSC:eQTLcatalogue/Kasela_2017_T-cell_CD4:eQTLcatalogue/Kasela_2017_T-cell_CD8:eQTLcatalogue/Lepik_2017_ge_blood:eQTLcatalogue/Naranbhai_2015_neutrophil_CD16:eQTLcatalogue/Quach_2016_ge_monocyte_IAV:eQTLcatalogue/Quach_2016_ge_monocyte_LPS:eQTLcatalogue/Quach_2016_ge_monocyte_naive:eQTLcatalogue/Quach_2016_ge_monocyte_Pam3CSK4:eQTLcatalogue/Schwartzentruber_2018_ge_sensory_neuron:eQTLcatalogue/TwinsUK_ge_blood:eQTLcatalogue/TwinsUK_ge_fat:eQTLcatalogue/TwinsUK_ge_LCL:eQTLcatalogue/TwinsUK_ge_skin:eQTLcatalogue/van_de_Bunt_2015_ge_pancreatic_islet:PsychENCODE_eQTLs:DICE/Monocyte_classical:DICE/Monocyte_non_classical:eQTLGen_cis_eQTLs:BIOSQTL/BIOS_eQTL_geneLevel:xQTLServer_eQTLs:CMC_SVA_cis:GTEx/v8/Adipose_Subcutaneous:GTEx/v8/Adipose_Visceral_Omentum:GTEx/v8/Adrenal_Gland:GTEx/v8/Cells_EBV-transformed_lymphocytes:GTEx/v8/Whole_Blood:GTEx/v8/Artery_Aorta:GTEx/v8/Artery_Coronary:GTEx/v8/Artery_Tibial:GTEx/v8/Brain_Amygdala:GTEx/v8/Brain_Caudate_basal_ganglia:GTEx/v8/Brain_Cerebellar_Hemisphere:GTEx/v8/Brain_Cerebellum:GTEx/v8/Brain_Cortex:GTEx/v8/Brain_Frontal_Cortex_BA9:GTEx/v8/Brain_Hippocampus:GTEx/v8/Brain_Hypothalamus:GTEx/v8/Brain_Nucleus_accumbens_basal_ganglia:GTEx/v8/Brain_Putamen_basal_ganglia:GTEx/v8/Brain_Spinal_cord_cervical_c-1:GTEx/v8/Brain_Substantia_nigra:GTEx/v8/Breast_Mammary_Tissue:GTEx/v8/Colon_Sigmoid:GTEx/v8/Colon_Transverse:GTEx/v8/Esophagus_Gastroesophageal_Junction:GTEx/v8/Esophagus_Mucosa:GTEx/v8/Esophagus_Muscularis:GTEx/v8/Heart_Atrial_Appendage:GTEx/v8/Heart_Left_Ventricle:GTEx/v8/Liver:GTEx/v8/Lung:GTEx/v8/Muscle_Skeletal:GTEx/v8/Nerve_Tibial:GTEx/v8/Ovary:GTEx/v8/Pancreas:GTEx/v8/Pituitary:GTEx/v8/Prostate:GTEx/v8/Minor_Salivary_Gland:GTEx/v8/Cells_Cultured_fibroblasts:GTEx/v8/Skin_Not_Sun_Exposed_Suprapubic:GTEx/v8/Skin_Sun_Exposed_Lower_leg:GTEx/v8/Small_Intestine_Terminal_Ileum:GTEx/v8/Spleen:GTEx/v8/Stomach:GTEx/v8/Testis:GTEx/v8/Thyroid:GTEx/v8/Uterus:GTEx/v8/Vagina	NA	GM12878:IMR90:Mesenchymal_Stem_Cell:Mesendoderm:Trophoblast-like_Cell:hESC	3.7116e-06	rs558240	6
ENSG00000148297	6837	MED22	9	136205160	136214986	-1	protein_coding	Yes	Yes	Yes	0.00632214	-0.130266	39	22.9	553	3.2717e-310	0	eQTLcatalogue/Alasoo_2018_ge_macrophage_IFNg:eQTLcatalogue/BLUEPRINT_ge_monocyte:eQTLcatalogue/BLUEPRINT_ge_neutrophil:eQTLcatalogue/CEDAR_B-cell_CD19:eQTLcatalogue/CEDAR_monocyte_CD14:eQTLcatalogue/Fairfax_2012_B-cell_CD19:eQTLcatalogue/Fairfax_2014_IFN24:eQTLcatalogue/Fairfax_2014_LPS24:eQTLcatalogue/Fairfax_2014_LPS2:eQTLcatalogue/Fairfax_2014_naive:eQTLcatalogue/GENCORD_ge_T-cell:eQTLcatalogue/Lepik_2017_ge_blood:eQTLcatalogue/Naranbhai_2015_neutrophil_CD16:eQTLcatalogue/Nedelec_2016_ge_macrophage_naive:eQTLcatalogue/Quach_2016_ge_monocyte_IAV:eQTLcatalogue/Quach_2016_ge_monocyte_LPS:eQTLcatalogue/Quach_2016_ge_monocyte_naive:eQTLcatalogue/Quach_2016_ge_monocyte_Pam3CSK4:eQTLcatalogue/Quach_2016_ge_monocyte_R848:eQTLcatalogue/TwinsUK_ge_blood:eQTLcatalogue/TwinsUK_ge_LCL:PsychENCODE_eQTLs:DICE/Monocyte_classical:eQTLGen_cis_eQTLs:BIOSQTL/BIOS_eQTL_geneLevel:BRAINEAC/CRBL:GTEx/v8/Adipose_Subcutaneous:GTEx/v8/Adipose_Visceral_Omentum:GTEx/v8/Whole_Blood:GTEx/v8/Lung:GTEx/v8/Nerve_Tibial:GTEx/v8/Cells_Cultured_fibroblasts:GTEx/v8/Skin_Sun_Exposed_Lower_leg:GTEx/v8/Spleen:GTEx/v8/Thyroid	NA	Promoter_anchored_loops:GM12878:IMR90:Mesenchymal_Stem_Cell:Mesendoderm:Trophoblast-like_Cell:hESC	3.7116e-06	rs558240	6
ENSG00000148303	6130	RPL7A	9	136215069	136218281	1	protein_coding	Yes	Yes	Yes	0.979405	NA	23	10.76	36	1.44671e-07	0.000501834	PsychENCODE_eQTLs:CMC_SVA_cis:GTEx/v8/Esophagus_Mucosa:GTEx/v8/Nerve_Tibial:GTEx/v8/Skin_Not_Sun_Exposed_Suprapubic	NA	Promoter_anchored_loops:GM12878:IMR90:Mesenchymal_Stem_Cell:Mesendoderm:Trophoblast-like_Cell:hESC	1.48501e-05	rs558240	6
ENSG00000148290	6834	SURF1	9	136218610	136223552	-1	protein_coding	Yes	Yes	Yes	1.02064e-13	NA	22	10.76	584	0	0	EyeGEx:eQTLcatalogue/Alasoo_2018_ge_macrophage_IFNg_Salmonella:eQTLcatalogue/Alasoo_2018_ge_macrophage_IFNg:eQTLcatalogue/Alasoo_2018_ge_macrophage_naive:eQTLcatalogue/BLUEPRINT_ge_monocyte:eQTLcatalogue/BLUEPRINT_ge_T-cell:eQTLcatalogue/BrainSeq_ge_brain:eQTLcatalogue/CEDAR_B-cell_CD19:eQTLcatalogue/CEDAR_monocyte_CD14:eQTLcatalogue/CEDAR_rectum:eQTLcatalogue/CEDAR_T-cell_CD4:eQTLcatalogue/CEDAR_T-cell_CD8:eQTLcatalogue/CEDAR_transverse_colon:eQTLcatalogue/Fairfax_2012_B-cell_CD19:eQTLcatalogue/Fairfax_2014_IFN24:eQTLcatalogue/Fairfax_2014_LPS24:eQTLcatalogue/Fairfax_2014_LPS2:eQTLcatalogue/Fairfax_2014_naive:eQTLcatalogue/GENCORD_ge_fibroblast:eQTLcatalogue/GENCORD_ge_LCL:eQTLcatalogue/GENCORD_ge_T-cell:eQTLcatalogue/GEUVADIS_ge_LCL:eQTLcatalogue/HipSci_ge_iPSC:eQTLcatalogue/Lepik_2017_ge_blood:eQTLcatalogue/Nedelec_2016_ge_macrophage_naive:eQTLcatalogue/Quach_2016_ge_monocyte_LPS:eQTLcatalogue/Quach_2016_ge_monocyte_naive:eQTLcatalogue/Quach_2016_ge_monocyte_Pam3CSK4:eQTLcatalogue/Schwartzentruber_2018_ge_sensory_neuron:eQTLcatalogue/TwinsUK_ge_blood:eQTLcatalogue/TwinsUK_ge_fat:eQTLcatalogue/TwinsUK_ge_LCL:eQTLcatalogue/TwinsUK_ge_skin:eQTLcatalogue/van_de_Bunt_2015_ge_pancreatic_islet:PsychENCODE_eQTLs:DICE/T_CD4_naive_activated:DICE/T_CD8_naive_activated:eQTLGen_cis_eQTLs:BIOSQTL/BIOS_eQTL_geneLevel:xQTLServer_eQTLs:CMC_SVA_cis:CMC_NoSVA_cis:GTEx/v8/Adipose_Subcutaneous:GTEx/v8/Adipose_Visceral_Omentum:GTEx/v8/Adrenal_Gland:GTEx/v8/Cells_EBV-transformed_lymphocytes:GTEx/v8/Whole_Blood:GTEx/v8/Artery_Aorta:GTEx/v8/Artery_Coronary:GTEx/v8/Artery_Tibial:GTEx/v8/Brain_Amygdala:GTEx/v8/Brain_Anterior_cingulate_cortex_BA24:GTEx/v8/Brain_Caudate_basal_ganglia:GTEx/v8/Brain_Cerebellar_Hemisphere:GTEx/v8/Brain_Cerebellum:GTEx/v8/Brain_Cortex:GTEx/v8/Brain_Frontal_Cortex_BA9:GTEx/v8/Brain_Hippocampus:GTEx/v8/Brain_Hypothalamus:GTEx/v8/Brain_Nucleus_accumbens_basal_ganglia:GTEx/v8/Brain_Putamen_basal_ganglia:GTEx/v8/Brain_Spinal_cord_cervical_c-1:GTEx/v8/Brain_Substantia_nigra:GTEx/v8/Breast_Mammary_Tissue:GTEx/v8/Colon_Sigmoid:GTEx/v8/Colon_Transverse:GTEx/v8/Esophagus_Gastroesophageal_Junction:GTEx/v8/Esophagus_Mucosa:GTEx/v8/Esophagus_Muscularis:GTEx/v8/Heart_Atrial_Appendage:GTEx/v8/Heart_Left_Ventricle:GTEx/v8/Kidney_Cortex:GTEx/v8/Lung:GTEx/v8/Muscle_Skeletal:GTEx/v8/Nerve_Tibial:GTEx/v8/Ovary:GTEx/v8/Pancreas:GTEx/v8/Pituitary:GTEx/v8/Prostate:GTEx/v8/Minor_Salivary_Gland:GTEx/v8/Cells_Cultured_fibroblasts:GTEx/v8/Skin_Not_Sun_Exposed_Suprapubic:GTEx/v8/Skin_Sun_Exposed_Lower_leg:GTEx/v8/Spleen:GTEx/v8/Stomach:GTEx/v8/Testis:GTEx/v8/Thyroid:GTEx/v8/Uterus:GTEx/v8/Vagina	NA	GM12878:IMR90:Mesenchymal_Stem_Cell:Mesendoderm:Trophoblast-like_Cell:hESC	3.7116e-06	rs558240	6
ENSG00000148291	6835	SURF2	9	136223428	136228045	1	protein_coding	Yes	Yes	Yes	3.07087e-07	NA	23	10.76	239	3.4716e-22	0	eQTLGen_cis_eQTLs:BIOSQTL/BIOS_eQTL_geneLevel:CMC_SVA_cis:GTEx/v8/Adipose_Subcutaneous:GTEx/v8/Artery_Tibial:GTEx/v8/Esophagus_Muscularis:GTEx/v8/Testis	NA	GM12878:IMR90:Mesenchymal_Stem_Cell:Mesendoderm:Trophoblast-like_Cell:hESC	1.53156e-05	rs558240	6
ENSG00000148248	6836	SURF4	9	136228325	136242970	-1	protein_coding	Yes	Yes	Yes	0.686424	-0.490475	28	10.76	144	1.65292e-15	0	EyeGEx:eQTLcatalogue/Quach_2016_ge_monocyte_IAV:eQTLcatalogue/Quach_2016_ge_monocyte_LPS:eQTLcatalogue/Quach_2016_ge_monocyte_naive:eQTLcatalogue/Quach_2016_ge_monocyte_Pam3CSK4:eQTLcatalogue/Quach_2016_ge_monocyte_R848:PsychENCODE_eQTLs:eQTLGen_cis_eQTLs:GTEx/v8/Brain_Hippocampus:GTEx/v8/Cells_Cultured_fibroblasts	NA	Adult_Cortex:Fetal_Cortex:IMR90:Mesenchymal_Stem_Cell:hESC	9.4993e-06	rs558240	6
ENSG00000198870	169436	C9orf96	9	136243117	136271220	1	protein_coding	Yes	Yes	Yes	2.54707e-16	NA	42	12.15	47	2.95284e-13	1.1511e-15	DICE/T_CD8_naive_activated:BIOSQTL/BIOS_eQTL_geneLevel:xQTLServer_eQTLs:CMC_SVA_cis:CMC_NoSVA_cis:GTEx/v8/Adipose_Subcutaneous:GTEx/v8/Breast_Mammary_Tissue:GTEx/v8/Testis	NA	Adult_Cortex:Fetal_Cortex:IMR90:Mesenchymal_Stem_Cell:hESC	2.20511e-05	rs558240	6
ENSG00000148300	57109	REXO4	9	136271186	136283164	-1	protein_coding	Yes	Yes	Yes	9.99455e-06	1.53085	44	12.23	337	7.81126e-44	1.36986e-40	eQTLcatalogue/TwinsUK_ge_fat:eQTLcatalogue/TwinsUK_ge_skin:PsychENCODE_eQTLs:CMC_SVA_cis:CMC_NoSVA_cis:BRAINEAC/MEDU:GTEx/v8/Adipose_Subcutaneous:GTEx/v8/Artery_Aorta:GTEx/v8/Artery_Tibial:GTEx/v8/Brain_Anterior_cingulate_cortex_BA24:GTEx/v8/Brain_Caudate_basal_ganglia:GTEx/v8/Brain_Cortex:GTEx/v8/Brain_Frontal_Cortex_BA9:GTEx/v8/Brain_Hypothalamus:GTEx/v8/Brain_Nucleus_accumbens_basal_ganglia:GTEx/v8/Brain_Putamen_basal_ganglia:GTEx/v8/Colon_Transverse:GTEx/v8/Esophagus_Mucosa:GTEx/v8/Esophagus_Muscularis:GTEx/v8/Heart_Atrial_Appendage:GTEx/v8/Liver:GTEx/v8/Muscle_Skeletal:GTEx/v8/Nerve_Tibial:GTEx/v8/Pituitary:GTEx/v8/Cells_Cultured_fibroblasts:GTEx/v8/Skin_Sun_Exposed_Lower_leg:GTEx/v8/Testis	NA	Adult_Cortex:Fetal_Cortex:Spleen:GM12878:IMR90:Mesenchymal_Stem_Cell	6.68277e-06	rs558240	6
ENSG00000160323	11093	ADAMTS13	9	136279478	136324508	1	protein_coding	Yes	Yes	Yes	7.88297e-11	-0.276084	107	16.74	299	4.30753e-72	0	EyeGEx:eQTLcatalogue/BrainSeq_ge_brain:eQTLcatalogue/GENCORD_ge_LCL:eQTLcatalogue/GENCORD_ge_T-cell:eQTLcatalogue/GEUVADIS_ge_LCL:eQTLcatalogue/HipSci_ge_iPSC:eQTLcatalogue/TwinsUK_ge_fat:eQTLcatalogue/TwinsUK_ge_LCL:eQTLcatalogue/TwinsUK_ge_skin:PsychENCODE_eQTLs:eQTLGen_cis_eQTLs:BIOSQTL/BIOS_eQTL_geneLevel:xQTLServer_eQTLs:CMC_SVA_cis:GTEx/v8/Adipose_Subcutaneous:GTEx/v8/Adipose_Visceral_Omentum:GTEx/v8/Adrenal_Gland:GTEx/v8/Whole_Blood:GTEx/v8/Artery_Aorta:GTEx/v8/Artery_Coronary:GTEx/v8/Artery_Tibial:GTEx/v8/Brain_Amygdala:GTEx/v8/Brain_Anterior_cingulate_cortex_BA24:GTEx/v8/Brain_Caudate_basal_ganglia:GTEx/v8/Brain_Cerebellar_Hemisphere:GTEx/v8/Brain_Cerebellum:GTEx/v8/Brain_Cortex:GTEx/v8/Brain_Frontal_Cortex_BA9:GTEx/v8/Brain_Hippocampus:GTEx/v8/Brain_Hypothalamus:GTEx/v8/Brain_Nucleus_accumbens_basal_ganglia:GTEx/v8/Brain_Putamen_basal_ganglia:GTEx/v8/Brain_Spinal_cord_cervical_c-1:GTEx/v8/Breast_Mammary_Tissue:GTEx/v8/Colon_Sigmoid:GTEx/v8/Colon_Transverse:GTEx/v8/Esophagus_Gastroesophageal_Junction:GTEx/v8/Esophagus_Mucosa:GTEx/v8/Esophagus_Muscularis:GTEx/v8/Heart_Atrial_Appendage:GTEx/v8/Heart_Left_Ventricle:GTEx/v8/Lung:GTEx/v8/Muscle_Skeletal:GTEx/v8/Nerve_Tibial:GTEx/v8/Ovary:GTEx/v8/Pancreas:GTEx/v8/Pituitary:GTEx/v8/Prostate:GTEx/v8/Minor_Salivary_Gland:GTEx/v8/Cells_Cultured_fibroblasts:GTEx/v8/Skin_Not_Sun_Exposed_Suprapubic:GTEx/v8/Skin_Sun_Exposed_Lower_leg:GTEx/v8/Spleen:GTEx/v8/Thyroid:GTEx/v8/Uterus:GTEx/v8/Vagina	NA	Promoter_anchored_loops:IMR90:Mesenchymal_Stem_Cell:hESC	3.7116e-06	rs558240	6
ENSG00000160325	11094	CACFD1	9	136325089	136335970	1	protein_coding	Yes	Yes	Yes	0.00574677	NA	38	17.61	331	5.3119e-76	0	EyeGEx:eQTLcatalogue/BLUEPRINT_ge_T-cell:eQTLcatalogue/GEUVADIS_ge_LCL:eQTLcatalogue/Lepik_2017_ge_blood:eQTLcatalogue/TwinsUK_ge_LCL:PsychENCODE_eQTLs:DICE/B_cell_naive:DICE/T_CD4_naive_activated:DICE/T_CD8_naive_activated:DICE/T_CD4_TH1:DICE/T_CD4_TH1_17:DICE/T_CD4_TH2:eQTLGen_cis_eQTLs:BIOSQTL/BIOS_eQTL_geneLevel:CMC_SVA_cis:GTEx/v8/Adipose_Subcutaneous:GTEx/v8/Adipose_Visceral_Omentum:GTEx/v8/Whole_Blood:GTEx/v8/Artery_Coronary:GTEx/v8/Artery_Tibial:GTEx/v8/Brain_Caudate_basal_ganglia:GTEx/v8/Brain_Cerebellar_Hemisphere:GTEx/v8/Brain_Cerebellum:GTEx/v8/Brain_Hippocampus:GTEx/v8/Brain_Nucleus_accumbens_basal_ganglia:GTEx/v8/Brain_Spinal_cord_cervical_c-1:GTEx/v8/Colon_Sigmoid:GTEx/v8/Esophagus_Gastroesophageal_Junction:GTEx/v8/Esophagus_Mucosa:GTEx/v8/Esophagus_Muscularis:GTEx/v8/Heart_Atrial_Appendage:GTEx/v8/Heart_Left_Ventricle:GTEx/v8/Lung:GTEx/v8/Muscle_Skeletal:GTEx/v8/Nerve_Tibial:GTEx/v8/Pancreas:GTEx/v8/Pituitary:GTEx/v8/Cells_Cultured_fibroblasts:GTEx/v8/Skin_Not_Sun_Exposed_Suprapubic:GTEx/v8/Skin_Sun_Exposed_Lower_leg:GTEx/v8/Testis:GTEx/v8/Thyroid:GTEx/v8/Vagina	NA	Promoter_anchored_loops:Adult_Cortex:Fetal_Cortex:Left_Ventricle:Spleen:GM12878:IMR90:Mesenchymal_Stem_Cell:Mesendoderm:Trophoblast-like_Cell:hESC	3.7116e-06	rs558240	6
ENSG00000160326	11182	SLC2A6	9	136336217	136344259	-1	protein_coding	Yes	Yes	Yes	0.000366664	-0.0332605	29	17.61	104	5.4652e-13	0	eQTLcatalogue/Fairfax_2014_naive:PsychENCODE_eQTLs:eQTLGen_cis_eQTLs:BIOSQTL/BIOS_eQTL_geneLevel:CMC_SVA_cis:GTEx/v8/Adipose_Visceral_Omentum:GTEx/v8/Artery_Aorta:GTEx/v8/Brain_Caudate_basal_ganglia:GTEx/v8/Brain_Cerebellar_Hemisphere:GTEx/v8/Brain_Cerebellum:GTEx/v8/Brain_Cortex:GTEx/v8/Brain_Frontal_Cortex_BA9:GTEx/v8/Brain_Nucleus_accumbens_basal_ganglia:GTEx/v8/Brain_Putamen_basal_ganglia:GTEx/v8/Heart_Atrial_Appendage:GTEx/v8/Pancreas:GTEx/v8/Pituitary:GTEx/v8/Cells_Cultured_fibroblasts:GTEx/v8/Skin_Not_Sun_Exposed_Suprapubic:GTEx/v8/Spleen	NA	Promoter_anchored_loops:Adult_Cortex:Fetal_Cortex:Left_Ventricle:Spleen:GM12878:IMR90:Mesenchymal_Stem_Cell:Mesendoderm:Trophoblast-like_Cell:hESC	3.7116e-06	rs558240	6
ENSG00000187616	389827	TMEM8C	9	136379708	136393734	-1	protein_coding	Yes	Yes	Yes	0.00216916	0.106133	21	12.44	43	5.85642e-11	1.57982e-24	PsychENCODE_eQTLs:GTEx/v8/Brain_Caudate_basal_ganglia:GTEx/v8/Brain_Putamen_basal_ganglia:GTEx/v8/Nerve_Tibial	NA	Spleen:IMR90:Mesenchymal_Stem_Cell:Mesendoderm:Trophoblast-like_Cell:hESC	3.7116e-06	rs558240	6
ENSG00000197859	9719	ADAMTSL2	9	136397286	136440641	1	protein_coding	Yes	Yes	Yes	0.0710587	NA	6	7	275	2.8747e-66	0	eQTLcatalogue/Kasela_2017_T-cell_CD4:eQTLGen_cis_eQTLs:BIOSQTL/BIOS_eQTL_geneLevel:GTEx/v8/Whole_Blood:GTEx/v8/Nerve_Tibial	NA	Spleen:IMR90:Mesenchymal_Stem_Cell:Mesendoderm:Trophoblast-like_Cell:hESC	3.7116e-06	rs558240	6
ENSG00000125686	5469	MED1	17	37560538	37607539	-1	protein_coding	Yes	Yes	Yes	0.999991	-0.214335	1	0.339	233	6.6844e-37	0	eQTLGen_cis_eQTLs:BIOSQTL/BIOS_eQTL_geneLevel:GTEx/v8/Adrenal_Gland	NA	Fetal_Cortex:Left_Ventricle:GM12878:IMR90:Mesenchymal_Stem_Cell:Mesendoderm:hESC	5.86567e-08	rs8072548	7
ENSG00000167258	51755	CDK12	17	37617764	37721160	1	protein_coding	Yes	Yes	Yes	0.999992	-1.15631	1	0.447	393	3.054e-42	0	eQTLcatalogue/Fairfax_2014_IFN24:eQTLcatalogue/Fairfax_2014_LPS24:eQTLcatalogue/Fairfax_2014_LPS2:eQTLcatalogue/Fairfax_2014_naive:eQTLGen_cis_eQTLs	NA	Adult_Cortex:Fetal_Cortex:Left_Ventricle:GM12878:IMR90:Mesenchymal_Stem_Cell:Mesendoderm:hESC	3.6006e-08	rs8072548	7
ENSG00000131771	84152	PPP1R1B	17	37782993	37792879	1	protein_coding	Yes	Yes	Yes	0.0821063	-0.330362	2	12.68	213	6.42908e-40	0	EyeGEx:PsychENCODE_eQTLs:eQTLGen_cis_eQTLs:BIOSQTL/BIOS_eQTL_geneLevel:GTEx/v8/Adipose_Subcutaneous:GTEx/v8/Esophagus_Mucosa:GTEx/v8/Heart_Atrial_Appendage:GTEx/v8/Skin_Not_Sun_Exposed_Suprapubic:GTEx/v8/Skin_Sun_Exposed_Lower_leg	NA	Fetal_Cortex	2.72595e-06	rs8072548	7
ENSG00000131748	10948	STARD3	17	37793318	37819737	1	protein_coding	Yes	Yes	Yes	0.149478	-0.117291	11	11.21	323	5.2205e-36	0	EyeGEx:eQTLcatalogue/Alasoo_2018_ge_macrophage_IFNg:eQTLcatalogue/BLUEPRINT_ge_monocyte:eQTLcatalogue/BLUEPRINT_ge_T-cell:eQTLcatalogue/Fairfax_2014_IFN24:eQTLcatalogue/Fairfax_2014_LPS24:eQTLcatalogue/Fairfax_2014_LPS2:eQTLcatalogue/Fairfax_2014_naive:eQTLcatalogue/HipSci_ge_iPSC:eQTLGen_cis_eQTLs:BIOSQTL/BIOS_eQTL_geneLevel:GTEx/v8/Whole_Blood:GTEx/v8/Nerve_Tibial:GTEx/v8/Cells_Cultured_fibroblasts:GTEx/v8/Skin_Sun_Exposed_Lower_leg:GTEx/v8/Stomach	NA	EP_correlation_cell_type_oneway:EP_correlation_organ_oneway	3.6006e-08	rs8072548	7
ENSG00000173991	8557	TCAP	17	37820440	37822808	1	protein_coding	Yes	Yes	Yes	0.075771	-0.485443	23	17.97	194	8.70656e-09	1.95909e-07	DICE/T_CD4_TH17:eQTLGen_cis_eQTLs:CMC_SVA_cis:GTEx/v8/Muscle_Skeletal:GTEx/v8/Testis	NA	Left_Ventricle:Pancreas:IMR90:Mesenchymal_Stem_Cell:Mesendoderm:Trophoblast-like_Cell:hESC	5.86567e-08	rs8072548	7
ENSG00000141744	5409	PNMT	17	37824234	37826728	1	protein_coding	Yes	Yes	Yes	0.00075382	NA	42	17.97	194	2.50946e-19	0	PsychENCODE_eQTLs:eQTLGen_cis_eQTLs:BIOSQTL/BIOS_eQTL_geneLevel:CMC_SVA_cis:GTEx/v8/Adipose_Subcutaneous:GTEx/v8/Adipose_Visceral_Omentum:GTEx/v8/Heart_Atrial_Appendage:GTEx/v8/Heart_Left_Ventricle:GTEx/v8/Lung:GTEx/v8/Muscle_Skeletal:GTEx/v8/Nerve_Tibial:GTEx/v8/Skin_Not_Sun_Exposed_Suprapubic:GTEx/v8/Thyroid	NA	Left_Ventricle:Pancreas:IMR90:Mesenchymal_Stem_Cell:Mesendoderm:Trophoblast-like_Cell:hESC	5.86567e-08	rs8072548	7
ENSG00000161395	93210	PGAP3	17	37827375	37853050	-1	protein_coding	Yes	Yes	Yes	0.0909847	-0.304973	62	17.97	574	3.2717e-310	0	EyeGEx:eQTLcatalogue/CEDAR_B-cell_CD19:eQTLcatalogue/CEDAR_ileum:eQTLcatalogue/CEDAR_rectum:eQTLcatalogue/CEDAR_T-cell_CD4:eQTLcatalogue/CEDAR_T-cell_CD8:eQTLcatalogue/CEDAR_transverse_colon:eQTLcatalogue/Fairfax_2012_B-cell_CD19:eQTLcatalogue/Fairfax_2014_IFN24:eQTLcatalogue/Fairfax_2014_LPS24:eQTLcatalogue/Fairfax_2014_LPS2:eQTLcatalogue/GENCORD_ge_T-cell:eQTLcatalogue/HipSci_ge_iPSC:eQTLcatalogue/Lepik_2017_ge_blood:eQTLcatalogue/Nedelec_2016_ge_macrophage_naive:eQTLcatalogue/Quach_2016_ge_monocyte_LPS:eQTLcatalogue/TwinsUK_ge_blood:eQTLcatalogue/TwinsUK_ge_fat:eQTLcatalogue/TwinsUK_ge_skin:PsychENCODE_eQTLs:eQTLGen_cis_eQTLs:BIOSQTL/BIOS_eQTL_geneLevel:CMC_SVA_cis:GTEx/v8/Adipose_Subcutaneous:GTEx/v8/Adipose_Visceral_Omentum:GTEx/v8/Adrenal_Gland:GTEx/v8/Whole_Blood:GTEx/v8/Artery_Aorta:GTEx/v8/Artery_Tibial:GTEx/v8/Brain_Caudate_basal_ganglia:GTEx/v8/Brain_Cerebellum:GTEx/v8/Brain_Hypothalamus:GTEx/v8/Brain_Nucleus_accumbens_basal_ganglia:GTEx/v8/Brain_Putamen_basal_ganglia:GTEx/v8/Brain_Spinal_cord_cervical_c-1:GTEx/v8/Breast_Mammary_Tissue:GTEx/v8/Colon_Sigmoid:GTEx/v8/Colon_Transverse:GTEx/v8/Esophagus_Gastroesophageal_Junction:GTEx/v8/Esophagus_Mucosa:GTEx/v8/Esophagus_Muscularis:GTEx/v8/Heart_Atrial_Appendage:GTEx/v8/Heart_Left_Ventricle:GTEx/v8/Liver:GTEx/v8/Lung:GTEx/v8/Muscle_Skeletal:GTEx/v8/Nerve_Tibial:GTEx/v8/Pancreas:GTEx/v8/Pituitary:GTEx/v8/Prostate:GTEx/v8/Minor_Salivary_Gland:GTEx/v8/Skin_Not_Sun_Exposed_Suprapubic:GTEx/v8/Skin_Sun_Exposed_Lower_leg:GTEx/v8/Small_Intestine_Terminal_Ileum:GTEx/v8/Spleen:GTEx/v8/Stomach:GTEx/v8/Thyroid	NA	Left_Ventricle:Liver:Pancreas:Spleen:GM12878:IMR90:Mesenchymal_Stem_Cell:Mesendoderm:Trophoblast-like_Cell:hESC	3.6006e-08	rs8072548	7
ENSG00000141736	2064	ERBB2	17	37844167	37886679	1	protein_coding	Yes	Yes	Yes	0.998895	-0.391042	46	23.5	221	3.6755e-16	0	eQTLcatalogue/Fairfax_2014_naive:PsychENCODE_eQTLs:eQTLGen_cis_eQTLs:BIOSQTL/BIOS_eQTL_geneLevel:GTEx/v8/Esophagus_Mucosa:GTEx/v8/Heart_Atrial_Appendage:GTEx/v8/Nerve_Tibial:GTEx/v8/Cells_Cultured_fibroblasts:GTEx/v8/Skin_Not_Sun_Exposed_Suprapubic:GTEx/v8/Skin_Sun_Exposed_Lower_leg	NA	Adult_Cortex:Fetal_Cortex:Left_Ventricle:Liver:Pancreas:Spleen:GM12878:IMR90:Mesenchymal_Stem_Cell:Mesendoderm:Trophoblast-like_Cell:hESC	5.86567e-08	rs8072548	7
ENSG00000141741	84299	MIEN1	17	37884749	37887040	-1	protein_coding	Yes	Yes	Yes	0.773017	-0.25265	10	23.5	228	7.32709e-21	0	eQTLcatalogue/GENCORD_ge_T-cell:eQTLcatalogue/Lepik_2017_ge_blood:PsychENCODE_eQTLs:eQTLGen_cis_eQTLs:CMC_SVA_cis:GTEx/v8/Skin_Not_Sun_Exposed_Suprapubic	NA	Adult_Cortex:Fetal_Cortex:GM12878:IMR90:Mesenchymal_Stem_Cell:Mesendoderm:Trophoblast-like_Cell:hESC	3.6006e-08	rs8072548	7
ENSG00000141738	2886	GRB7	17	37894180	37903544	1	protein_coding	Yes	Yes	Yes	0.000820006	0.0322768	10	17.89	106	1.77074e-06	0.00615541	eQTLcatalogue/TwinsUK_ge_LCL:GTEx/v8/Cells_Cultured_fibroblasts:GTEx/v8/Thyroid	NA	GM12878:IMR90:Mesenchymal_Stem_Cell:Mesendoderm:Trophoblast-like_Cell:hESC	5.86567e-08	rs8072548	7
ENSG00000161405	22806	IKZF3	17	37921198	38020441	-1	protein_coding	Yes	Yes	Yes	0.994922	-0.206896	43	19.78	605	3.2717e-310	0	eQTLcatalogue/BLUEPRINT_ge_T-cell:eQTLcatalogue/CEDAR_rectum:eQTLcatalogue/CEDAR_T-cell_CD8:eQTLcatalogue/Fairfax_2012_B-cell_CD19:eQTLcatalogue/Kasela_2017_T-cell_CD4:eQTLcatalogue/Kasela_2017_T-cell_CD8:eQTLcatalogue/Lepik_2017_ge_blood:DICE/T_CD4_naive_TREG:eQTLGen_cis_eQTLs:BIOSQTL/BIOS_eQTL_geneLevel:GTEx/v8/Cells_EBV-transformed_lymphocytes:GTEx/v8/Whole_Blood:GTEx/v8/Spleen	NA	EP_correlation_cell_type_oneway:EP_correlation_organ_oneway:Liver:GM12878:IMR90:Mesenchymal_Stem_Cell:Mesendoderm:Trophoblast-like_Cell:hESC	3.6006e-08	rs8072548	7
ENSG00000186075	124626	ZPBP2	17	38024417	38034149	1	protein_coding	Yes	Yes	Yes	0.000986594	-0.156737	49	18.2	458	5.46204e-24	5.41913e-19	eQTLcatalogue/Fairfax_2012_B-cell_CD19:eQTLcatalogue/GEUVADIS_ge_LCL:eQTLcatalogue/TwinsUK_ge_LCL:DICE/B_cell_naive:BIOSQTL/BIOS_eQTL_geneLevel:GTEx/v8/Spleen:GTEx/v8/Testis	NA	EP_correlation_cell_type_oneway:Liver:GM12878:IMR90:Mesenchymal_Stem_Cell:Mesendoderm:Trophoblast-like_Cell:hESC	3.6006e-08	rs8072548	7
ENSG00000073605	55876	GSDMB	17	38060848	38076107	-1	protein_coding	Yes	Yes	Yes	1.73304e-07	0.288248	65	20.7	671	3.27167e-310	0	EyeGEx:eQTLcatalogue/BLUEPRINT_ge_T-cell:eQTLcatalogue/CEDAR_B-cell_CD19:eQTLcatalogue/CEDAR_ileum:eQTLcatalogue/CEDAR_rectum:eQTLcatalogue/CEDAR_transverse_colon:eQTLcatalogue/Fairfax_2012_B-cell_CD19:eQTLcatalogue/GENCORD_ge_fibroblast:eQTLcatalogue/GENCORD_ge_LCL:eQTLcatalogue/GENCORD_ge_T-cell:eQTLcatalogue/GEUVADIS_ge_LCL:eQTLcatalogue/Kasela_2017_T-cell_CD4:eQTLcatalogue/Kasela_2017_T-cell_CD8:eQTLcatalogue/Lepik_2017_ge_blood:eQTLcatalogue/Quach_2016_ge_monocyte_IAV:eQTLcatalogue/TwinsUK_ge_blood:eQTLcatalogue/TwinsUK_ge_LCL:eQTLcatalogue/TwinsUK_ge_skin:PsychENCODE_eQTLs:DICE/B_cell_naive:DICE/T_CD4_naive:DICE/T_CD4_naive_activated:DICE/T_CD8_naive:DICE/T_CD8_naive_activated:DICE/NK:DICE/T_CD4_TFH:DICE/T_CD4_TH1:DICE/T_CD4_TH17:DICE/T_CD4_TH1_17:DICE/T_CD4_TH2:DICE/T_CD4_memory_TREG:DICE/T_CD4_naive_TREG:eQTLGen_cis_eQTLs:BIOSQTL/BIOS_eQTL_geneLevel:xQTLServer_eQTLs:CMC_SVA_cis:CMC_NoSVA_cis:GTEx/v8/Adipose_Subcutaneous:GTEx/v8/Adipose_Visceral_Omentum:GTEx/v8/Adrenal_Gland:GTEx/v8/Cells_EBV-transformed_lymphocytes:GTEx/v8/Whole_Blood:GTEx/v8/Artery_Aorta:GTEx/v8/Artery_Tibial:GTEx/v8/Brain_Caudate_basal_ganglia:GTEx/v8/Brain_Cerebellar_Hemisphere:GTEx/v8/Brain_Cerebellum:GTEx/v8/Brain_Cortex:GTEx/v8/Brain_Nucleus_accumbens_basal_ganglia:GTEx/v8/Breast_Mammary_Tissue:GTEx/v8/Colon_Sigmoid:GTEx/v8/Colon_Transverse:GTEx/v8/Esophagus_Mucosa:GTEx/v8/Esophagus_Muscularis:GTEx/v8/Heart_Atrial_Appendage:GTEx/v8/Lung:GTEx/v8/Nerve_Tibial:GTEx/v8/Ovary:GTEx/v8/Cells_Cultured_fibroblasts:GTEx/v8/Skin_Not_Sun_Exposed_Suprapubic:GTEx/v8/Skin_Sun_Exposed_Lower_leg:GTEx/v8/Small_Intestine_Terminal_Ileum:GTEx/v8/Spleen:GTEx/v8/Stomach:GTEx/v8/Thyroid	NA	Promoter_anchored_loops:GM12878:IMR90:Mesenchymal_Stem_Cell:Mesendoderm:Trophoblast-like_Cell:hESC	3.6006e-08	rs8072548	7
ENSG00000172057	94103	ORMDL3	17	38077294	38083854	-1	protein_coding	Yes	Yes	Yes	0.721819	-0.557735	57	20.7	654	3.27167e-310	0	EyeGEx:eQTLcatalogue/BLUEPRINT_ge_monocyte:eQTLcatalogue/BLUEPRINT_ge_T-cell:eQTLcatalogue/CEDAR_B-cell_CD19:eQTLcatalogue/CEDAR_T-cell_CD4:eQTLcatalogue/CEDAR_T-cell_CD8:eQTLcatalogue/Fairfax_2012_B-cell_CD19:eQTLcatalogue/GENCORD_ge_fibroblast:eQTLcatalogue/GENCORD_ge_LCL:eQTLcatalogue/GENCORD_ge_T-cell:eQTLcatalogue/GEUVADIS_ge_LCL:eQTLcatalogue/Kasela_2017_T-cell_CD4:eQTLcatalogue/Kasela_2017_T-cell_CD8:eQTLcatalogue/Lepik_2017_ge_blood:eQTLcatalogue/Quach_2016_ge_monocyte_IAV:eQTLcatalogue/Quach_2016_ge_monocyte_naive:eQTLcatalogue/Quach_2016_ge_monocyte_R848:eQTLcatalogue/TwinsUK_ge_blood:eQTLcatalogue/TwinsUK_ge_fat:eQTLcatalogue/TwinsUK_ge_LCL:eQTLcatalogue/TwinsUK_ge_skin:PsychENCODE_eQTLs:scRNA_eQTLs/PBMC:DICE/B_cell_naive:DICE/T_CD4_naive:DICE/T_CD4_naive_activated:DICE/T_CD8_naive:DICE/T_CD8_naive_activated:DICE/NK:DICE/T_CD4_TFH:DICE/T_CD4_TH1:DICE/T_CD4_TH17:DICE/T_CD4_TH1_17:DICE/T_CD4_TH2:DICE/T_CD4_memory_TREG:DICE/T_CD4_naive_TREG:eQTLGen_cis_eQTLs:BIOSQTL/BIOS_eQTL_geneLevel:xQTLServer_eQTLs:CMC_SVA_cis:CMC_NoSVA_cis:BRAINEAC/MEDU:GTEx/v8/Adipose_Subcutaneous:GTEx/v8/Adipose_Visceral_Omentum:GTEx/v8/Adrenal_Gland:GTEx/v8/Cells_EBV-transformed_lymphocytes:GTEx/v8/Whole_Blood:GTEx/v8/Artery_Aorta:GTEx/v8/Artery_Tibial:GTEx/v8/Brain_Cortex:GTEx/v8/Brain_Frontal_Cortex_BA9:GTEx/v8/Breast_Mammary_Tissue:GTEx/v8/Esophagus_Mucosa:GTEx/v8/Esophagus_Muscularis:GTEx/v8/Lung:GTEx/v8/Nerve_Tibial:GTEx/v8/Ovary:GTEx/v8/Cells_Cultured_fibroblasts:GTEx/v8/Skin_Not_Sun_Exposed_Suprapubic:GTEx/v8/Skin_Sun_Exposed_Lower_leg:GTEx/v8/Small_Intestine_Terminal_Ileum:GTEx/v8/Spleen:GTEx/v8/Thyroid	NA	Adult_Cortex:Fetal_Cortex:IMR90:Mesendoderm	3.6006e-08	rs8072548	7
ENSG00000204913	100505591	LRRC3C	17	38097727	38101000	1	protein_coding	Yes	Yes	Yes	NA	0.0631162	57	12.61	82	4.78004e-12	3.21012e-08	PsychENCODE_eQTLs:GTEx/v8/Testis	NA	Promoter_anchored_loops:IMR90:Mesendoderm	3.6006e-08	rs8072548	7
ENSG00000167914	284110	GSDMA	17	38119226	38134019	1	protein_coding	Yes	Yes	Yes	7.6136e-13	0.516311	132	21.9	665	3.2717e-310	0	eQTLcatalogue/Alasoo_2018_ge_macrophage_IFNg:eQTLcatalogue/Alasoo_2018_ge_macrophage_naive:eQTLcatalogue/Alasoo_2018_ge_macrophage_Salmonella:eQTLcatalogue/BLUEPRINT_ge_T-cell:eQTLcatalogue/CEDAR_T-cell_CD4:eQTLcatalogue/CEDAR_T-cell_CD8:eQTLcatalogue/Fairfax_2014_IFN24:eQTLcatalogue/Fairfax_2014_LPS24:eQTLcatalogue/Fairfax_2014_LPS2:eQTLcatalogue/GENCORD_ge_fibroblast:eQTLcatalogue/GENCORD_ge_T-cell:eQTLcatalogue/Lepik_2017_ge_blood:eQTLcatalogue/Nedelec_2016_ge_macrophage_Listeria:eQTLcatalogue/Nedelec_2016_ge_macrophage_naive:eQTLcatalogue/Nedelec_2016_ge_macrophage_Salmonella:eQTLcatalogue/TwinsUK_ge_blood:eQTLcatalogue/TwinsUK_ge_fat:PsychENCODE_eQTLs:DICE/T_CD4_naive:DICE/T_CD8_naive:DICE/T_CD8_naive_activated:DICE/NK:DICE/T_CD4_TFH:DICE/T_CD4_TH1:DICE/T_CD4_TH17:DICE/T_CD4_TH1_17:DICE/T_CD4_TH2:DICE/T_CD4_memory_TREG:DICE/T_CD4_naive_TREG:eQTLGen_cis_eQTLs:BIOSQTL/BIOS_eQTL_geneLevel:GTEx/v8/Adipose_Subcutaneous:GTEx/v8/Adipose_Visceral_Omentum:GTEx/v8/Adrenal_Gland:GTEx/v8/Whole_Blood:GTEx/v8/Artery_Aorta:GTEx/v8/Artery_Coronary:GTEx/v8/Artery_Tibial:GTEx/v8/Brain_Hippocampus:GTEx/v8/Brain_Hypothalamus:GTEx/v8/Brain_Spinal_cord_cervical_c-1:GTEx/v8/Brain_Substantia_nigra:GTEx/v8/Breast_Mammary_Tissue:GTEx/v8/Colon_Sigmoid:GTEx/v8/Colon_Transverse:GTEx/v8/Esophagus_Gastroesophageal_Junction:GTEx/v8/Esophagus_Mucosa:GTEx/v8/Esophagus_Muscularis:GTEx/v8/Heart_Atrial_Appendage:GTEx/v8/Heart_Left_Ventricle:GTEx/v8/Kidney_Cortex:GTEx/v8/Liver:GTEx/v8/Lung:GTEx/v8/Muscle_Skeletal:GTEx/v8/Nerve_Tibial:GTEx/v8/Ovary:GTEx/v8/Pancreas:GTEx/v8/Prostate:GTEx/v8/Minor_Salivary_Gland:GTEx/v8/Cells_Cultured_fibroblasts:GTEx/v8/Skin_Not_Sun_Exposed_Suprapubic:GTEx/v8/Skin_Sun_Exposed_Lower_leg:GTEx/v8/Small_Intestine_Terminal_Ileum:GTEx/v8/Spleen:GTEx/v8/Stomach:GTEx/v8/Testis:GTEx/v8/Thyroid	NA	Promoter_anchored_loops:Adult_Cortex:Fetal_Cortex:IMR90:Mesendoderm	3.6006e-08	rs8072548	7
ENSG00000108344	5709	PSMD3	17	38137050	38154213	1	protein_coding	Yes	Yes	Yes	0.999288	-0.18395	133	19.59	529	1.6159e-55	0	eQTLcatalogue/Alasoo_2018_ge_macrophage_naive:eQTLcatalogue/BLUEPRINT_ge_monocyte:eQTLcatalogue/Fairfax_2014_LPS24:eQTLcatalogue/Fairfax_2014_naive:eQTLcatalogue/GENCORD_ge_fibroblast:eQTLcatalogue/Lepik_2017_ge_blood:eQTLcatalogue/Nedelec_2016_ge_macrophage_naive:eQTLcatalogue/Quach_2016_ge_monocyte_IAV:eQTLcatalogue/Quach_2016_ge_monocyte_naive:eQTLcatalogue/TwinsUK_ge_LCL:PsychENCODE_eQTLs:eQTLGen_cis_eQTLs:BIOSQTL/BIOS_eQTL_geneLevel:GTEx/v8/Whole_Blood:GTEx/v8/Artery_Aorta:GTEx/v8/Artery_Tibial:GTEx/v8/Brain_Cerebellar_Hemisphere:GTEx/v8/Brain_Cerebellum:GTEx/v8/Colon_Transverse:GTEx/v8/Esophagus_Mucosa:GTEx/v8/Lung:GTEx/v8/Muscle_Skeletal:GTEx/v8/Nerve_Tibial:GTEx/v8/Cells_Cultured_fibroblasts:GTEx/v8/Skin_Not_Sun_Exposed_Suprapubic:GTEx/v8/Skin_Sun_Exposed_Lower_leg:GTEx/v8/Testis:GTEx/v8/Thyroid	NA	Promoter_anchored_loops:Adult_Cortex:Fetal_Cortex:Left_Ventricle:Liver:Right_Ventricle:Spleen:GM12878:IMR90:Mesenchymal_Stem_Cell:Mesendoderm:Trophoblast-like_Cell:hESC	3.6006e-08	rs8072548	7
ENSG00000108342	1440	CSF3	17	38171614	38174066	1	protein_coding	Yes	Yes	Yes	0.480556	0.254419	86	22.4	113	1.333e-10	7.88092e-07	GTEx/v8/Adipose_Subcutaneous:GTEx/v8/Muscle_Skeletal:GTEx/v8/Nerve_Tibial:GTEx/v8/Skin_Sun_Exposed_Lower_leg:GTEx/v8/Spleen:GTEx/v8/Thyroid	NA	EP_correlation_cell_type_oneway:IMR90:Mesenchymal_Stem_Cell	3.6006e-08	rs8072548	7
ENSG00000008838	9862	MED24	17	38175350	38217468	-1	protein_coding	Yes	Yes	Yes	8.98959e-09	1.2872	121	22.4	604	1.22777e-97	0	eQTLcatalogue/BLUEPRINT_ge_T-cell:eQTLcatalogue/BrainSeq_ge_brain:eQTLcatalogue/Fairfax_2014_LPS2:eQTLcatalogue/Fairfax_2014_naive:eQTLcatalogue/GEUVADIS_ge_LCL:eQTLcatalogue/HipSci_ge_iPSC:eQTLcatalogue/Lepik_2017_ge_blood:eQTLcatalogue/Nedelec_2016_ge_macrophage_Listeria:eQTLcatalogue/Nedelec_2016_ge_macrophage_naive:eQTLcatalogue/Nedelec_2016_ge_macrophage_Salmonella:eQTLcatalogue/Schwartzentruber_2018_ge_sensory_neuron:eQTLcatalogue/TwinsUK_ge_blood:eQTLcatalogue/TwinsUK_ge_fat:eQTLcatalogue/TwinsUK_ge_LCL:eQTLcatalogue/TwinsUK_ge_skin:PsychENCODE_eQTLs:eQTLGen_cis_eQTLs:BIOSQTL/BIOS_eQTL_geneLevel:CMC_SVA_cis:CMC_NoSVA_cis:BRAINEAC/OCTX:GTEx/v8/Adipose_Subcutaneous:GTEx/v8/Adipose_Visceral_Omentum:GTEx/v8/Adrenal_Gland:GTEx/v8/Cells_EBV-transformed_lymphocytes:GTEx/v8/Whole_Blood:GTEx/v8/Artery_Aorta:GTEx/v8/Artery_Coronary:GTEx/v8/Artery_Tibial:GTEx/v8/Brain_Anterior_cingulate_cortex_BA24:GTEx/v8/Brain_Caudate_basal_ganglia:GTEx/v8/Brain_Cerebellum:GTEx/v8/Brain_Cortex:GTEx/v8/Brain_Frontal_Cortex_BA9:GTEx/v8/Brain_Hippocampus:GTEx/v8/Brain_Hypothalamus:GTEx/v8/Brain_Nucleus_accumbens_basal_ganglia:GTEx/v8/Breast_Mammary_Tissue:GTEx/v8/Colon_Sigmoid:GTEx/v8/Colon_Transverse:GTEx/v8/Esophagus_Gastroesophageal_Junction:GTEx/v8/Esophagus_Mucosa:GTEx/v8/Esophagus_Muscularis:GTEx/v8/Heart_Atrial_Appendage:GTEx/v8/Heart_Left_Ventricle:GTEx/v8/Liver:GTEx/v8/Lung:GTEx/v8/Muscle_Skeletal:GTEx/v8/Nerve_Tibial:GTEx/v8/Ovary:GTEx/v8/Pancreas:GTEx/v8/Pituitary:GTEx/v8/Prostate:GTEx/v8/Cells_Cultured_fibroblasts:GTEx/v8/Skin_Not_Sun_Exposed_Suprapubic:GTEx/v8/Skin_Sun_Exposed_Lower_leg:GTEx/v8/Small_Intestine_Terminal_Ileum:GTEx/v8/Spleen:GTEx/v8/Stomach:GTEx/v8/Testis:GTEx/v8/Thyroid:GTEx/v8/Uterus:GTEx/v8/Vagina	NA	Promoter_anchored_loops:Adult_Cortex:Fetal_Cortex:Aorta:Dorsolateral_Prefrontal_Cortex:Hippocampus:Left_Ventricle:Liver:Lung:Pancreas:Psoas:Right_Ventricle:Spleen:GM12878:IMR90:Mesenchymal_Stem_Cell:Mesendoderm:Neural_Progenitor_Cell:Trophoblast-like_Cell:hESC	3.6006e-08	rs8072548	7
ENSG00000126351	7067	THRA	17	38214543	38250120	1	protein_coding	Yes	Yes	Yes	0.167007	NA	46	17.13	205	5.2715e-142	0	eQTLcatalogue/BLUEPRINT_ge_monocyte:eQTLcatalogue/BLUEPRINT_ge_T-cell:eQTLcatalogue/Lepik_2017_ge_blood:PsychENCODE_eQTLs:DICE/T_CD8_naive:DICE/T_CD4_TFH:DICE/T_CD4_naive_TREG:eQTLGen_cis_eQTLs:BIOSQTL/BIOS_eQTL_geneLevel:GTEx/v8/Whole_Blood:GTEx/v8/Brain_Anterior_cingulate_cortex_BA24:GTEx/v8/Esophagus_Gastroesophageal_Junction:GTEx/v8/Esophagus_Muscularis	NA	Promoter_anchored_loops:Adult_Cortex:Fetal_Cortex:Aorta:Dorsolateral_Prefrontal_Cortex:Hippocampus:Left_Ventricle:Liver:Lung:Pancreas:Psoas:Right_Ventricle:Spleen:GM12878:IMR90:Mesenchymal_Stem_Cell:Mesendoderm:Neural_Progenitor_Cell:Trophoblast-like_Cell:hESC	3.6006e-08	rs8072548	7
ENSG00000126368	9572	NR1D1	17	38249040	38256978	-1	protein_coding	Yes	Yes	Yes	0.946085	-0.284473	11	17.13	115	3.99643e-45	0	eQTLcatalogue/Lepik_2017_ge_blood:eQTLcatalogue/TwinsUK_ge_blood:eQTLGen_cis_eQTLs:BIOSQTL/BIOS_eQTL_geneLevel:GTEx/v8/Muscle_Skeletal	NA	Promoter_anchored_loops:EP_correlation_cell_type_oneway:Adult_Cortex:Fetal_Cortex:Aorta:Dorsolateral_Prefrontal_Cortex:Hippocampus:Left_Ventricle:Liver:Lung:Pancreas:Psoas:Right_Ventricle:Spleen:GM12878:IMR90:Mesenchymal_Stem_Cell:Mesendoderm:Neural_Progenitor_Cell:Trophoblast-like_Cell:hESC	3.6006e-08	rs8072548	7
ENSG00000188895	339287	MSL1	17	38278551	38293042	1	protein_coding	Yes	Yes	Yes	0.984497	NA	4	16.71	375	6.18208e-67	0	EyeGEx:eQTLcatalogue/BLUEPRINT_ge_monocyte:eQTLcatalogue/BLUEPRINT_ge_T-cell:eQTLcatalogue/TwinsUK_ge_fat:eQTLcatalogue/TwinsUK_ge_LCL:eQTLcatalogue/TwinsUK_ge_skin:PsychENCODE_eQTLs:DICE/T_CD4_naive_TREG:eQTLGen_cis_eQTLs:BIOSQTL/BIOS_eQTL_geneLevel:CMC_SVA_cis:GTEx/v8/Adipose_Subcutaneous:GTEx/v8/Adipose_Visceral_Omentum:GTEx/v8/Adrenal_Gland:GTEx/v8/Whole_Blood:GTEx/v8/Artery_Aorta:GTEx/v8/Artery_Coronary:GTEx/v8/Artery_Tibial:GTEx/v8/Brain_Amygdala:GTEx/v8/Brain_Anterior_cingulate_cortex_BA24:GTEx/v8/Brain_Caudate_basal_ganglia:GTEx/v8/Brain_Cerebellar_Hemisphere:GTEx/v8/Brain_Cerebellum:GTEx/v8/Brain_Cortex:GTEx/v8/Brain_Frontal_Cortex_BA9:GTEx/v8/Brain_Hippocampus:GTEx/v8/Brain_Hypothalamus:GTEx/v8/Brain_Nucleus_accumbens_basal_ganglia:GTEx/v8/Brain_Putamen_basal_ganglia:GTEx/v8/Brain_Spinal_cord_cervical_c-1:GTEx/v8/Breast_Mammary_Tissue:GTEx/v8/Colon_Sigmoid:GTEx/v8/Colon_Transverse:GTEx/v8/Esophagus_Gastroesophageal_Junction:GTEx/v8/Esophagus_Mucosa:GTEx/v8/Esophagus_Muscularis:GTEx/v8/Heart_Atrial_Appendage:GTEx/v8/Heart_Left_Ventricle:GTEx/v8/Liver:GTEx/v8/Lung:GTEx/v8/Muscle_Skeletal:GTEx/v8/Nerve_Tibial:GTEx/v8/Pancreas:GTEx/v8/Pituitary:GTEx/v8/Prostate:GTEx/v8/Minor_Salivary_Gland:GTEx/v8/Cells_Cultured_fibroblasts:GTEx/v8/Skin_Not_Sun_Exposed_Suprapubic:GTEx/v8/Skin_Sun_Exposed_Lower_leg:GTEx/v8/Small_Intestine_Terminal_Ileum:GTEx/v8/Spleen:GTEx/v8/Stomach:GTEx/v8/Testis:GTEx/v8/Thyroid	NA	Promoter_anchored_loops:Aorta:Dorsolateral_Prefrontal_Cortex:Hippocampus:Left_Ventricle:Liver:Lung:Pancreas:Psoas:Right_Ventricle:Spleen:GM12878:IMR90:Mesenchymal_Stem_Cell:Mesendoderm:Neural_Progenitor_Cell:Trophoblast-like_Cell:hESC	3.6006e-08	rs8072548	7
ENSG00000108349	22794	CASC3	17	38296571	38328436	1	protein_coding	Yes	Yes	Yes	0.913675	-0.751378	3	10.89	241	2.7517e-51	0	PsychENCODE_eQTLs:eQTLGen_cis_eQTLs:BIOSQTL/BIOS_eQTL_geneLevel:CMC_SVA_cis:CMC_NoSVA_cis:GTEx/v8/Adipose_Subcutaneous:GTEx/v8/Adipose_Visceral_Omentum:GTEx/v8/Whole_Blood:GTEx/v8/Brain_Anterior_cingulate_cortex_BA24:GTEx/v8/Breast_Mammary_Tissue:GTEx/v8/Esophagus_Mucosa:GTEx/v8/Lung:GTEx/v8/Muscle_Skeletal:GTEx/v8/Nerve_Tibial:GTEx/v8/Pituitary:GTEx/v8/Cells_Cultured_fibroblasts:GTEx/v8/Skin_Sun_Exposed_Lower_leg:GTEx/v8/Thyroid	NA	Promoter_anchored_loops:EP_correlation_cell_type_oneway:IMR90:Mesenchymal_Stem_Cell:hESC	3.6006e-08	rs8072548	7
ENSG00000108352	51195	RAPGEFL1	17	38333263	38351908	1	protein_coding	Yes	Yes	Yes	0.874146	-0.201649	14	13.14	104	1.09156e-53	0	EyeGEx:eQTLcatalogue/GENCORD_ge_LCL:eQTLcatalogue/GEUVADIS_ge_LCL:eQTLcatalogue/TwinsUK_ge_LCL:PsychENCODE_eQTLs:eQTLGen_cis_eQTLs:BIOSQTL/BIOS_eQTL_geneLevel:CMC_SVA_cis:GTEx/v8/Cells_EBV-transformed_lymphocytes:GTEx/v8/Whole_Blood:GTEx/v8/Brain_Cortex:GTEx/v8/Brain_Frontal_Cortex_BA9:GTEx/v8/Brain_Putamen_basal_ganglia	NA	Adult_Cortex:Fetal_Cortex:Hippocampus:Left_Ventricle:Liver:Lung:Pancreas:Right_Ventricle:Spleen:GM12878:IMR90:Mesenchymal_Stem_Cell:Mesendoderm:Trophoblast-like_Cell:hESC	3.6006e-08	rs8072548	7
ENSG00000171475	147179	WIPF2	17	38375556	38440388	1	protein_coding	Yes	Yes	Yes	0.36673	-2.77581	6	13.56	5	1.61653e-13	0	eQTLGen_cis_eQTLs:BIOSQTL/BIOS_eQTL_geneLevel:GTEx/v8/Adrenal_Gland:GTEx/v8/Esophagus_Mucosa	NA	Liver:GM12878:IMR90:Mesenchymal_Stem_Cell:Mesendoderm:Trophoblast-like_Cell:hESC	5.86567e-08	rs8072548	7
ENSG00000094804	990	CDC6	17	38443885	38459171	1	protein_coding	Yes	Yes	Yes	1.81284e-06	-1.44101	2	1.5	1	NA	0.049	CMC_NoSVA_cis	NA	Adult_Cortex:Fetal_Cortex:Aorta:Bladder:Dorsolateral_Prefrontal_Cortex:Hippocampus:Left_Ventricle:Liver:Lung:Pancreas:Right_Ventricle:Spleen:GM12878:IMR90:Mesenchymal_Stem_Cell:Mesendoderm:Trophoblast-like_Cell:hESC	3.6006e-08	rs8072548	7
ENSG00000131759	5914	RARA	17	38465444	38513094	1	protein_coding	Yes	Yes	Yes	0.934197	-0.594815	3	16.33	17	9.52814e-15	0	eQTLGen_cis_eQTLs:BIOSQTL/BIOS_eQTL_geneLevel:GTEx/v8/Whole_Blood	NA	Promoter_anchored_loops:Adult_Cortex:Fetal_Cortex:Aorta:Bladder:Dorsolateral_Prefrontal_Cortex:Hippocampus:Left_Ventricle:Liver:Lung:Pancreas:Right_Ventricle:Spleen:GM12878:IMR90:Mesenchymal_Stem_Cell:Mesendoderm:Trophoblast-like_Cell:hESC	3.6006e-08	rs8072548	7
ENSG00000131747	7153	TOP2A	17	38544768	38574202	-1	protein_coding	Yes	Yes	Yes	0.996224	-0.398755	3	6.694	9	7.48717e-05	0.0377358	GTEx/v8/Adipose_Visceral_Omentum	NA	Adult_Cortex:Fetal_Cortex:Left_Ventricle:GM12878:IMR90:Mesenchymal_Stem_Cell:Mesendoderm:Trophoblast-like_Cell:hESC	5.86567e-08	rs8072548	7
ENSG00000167785	148156	ZNF558	19	8920380	8943004	-1	protein_coding	Yes	Yes	Yes	0.000767127	0.962667	76	14.46	302	7.0548e-88	0	EyeGEx:eQTLcatalogue/BLUEPRINT_ge_monocyte:eQTLcatalogue/BLUEPRINT_ge_T-cell:eQTLcatalogue/Fairfax_2014_naive:eQTLcatalogue/Kasela_2017_T-cell_CD4:eQTLcatalogue/Kasela_2017_T-cell_CD8:eQTLcatalogue/Lepik_2017_ge_blood:eQTLcatalogue/TwinsUK_ge_skin:DICE/Monocyte_classical:DICE/Monocyte_non_classical:DICE/T_CD4_TH17:DICE/T_CD4_memory_TREG:eQTLGen_cis_eQTLs:BIOSQTL/BIOS_eQTL_geneLevel:GTEx/v8/Adipose_Subcutaneous:GTEx/v8/Adipose_Visceral_Omentum:GTEx/v8/Adrenal_Gland:GTEx/v8/Whole_Blood:GTEx/v8/Artery_Aorta:GTEx/v8/Artery_Tibial:GTEx/v8/Breast_Mammary_Tissue:GTEx/v8/Colon_Sigmoid:GTEx/v8/Colon_Transverse:GTEx/v8/Esophagus_Gastroesophageal_Junction:GTEx/v8/Esophagus_Mucosa:GTEx/v8/Esophagus_Muscularis:GTEx/v8/Heart_Atrial_Appendage:GTEx/v8/Heart_Left_Ventricle:GTEx/v8/Lung:GTEx/v8/Nerve_Tibial:GTEx/v8/Pancreas:GTEx/v8/Pituitary:GTEx/v8/Prostate:GTEx/v8/Cells_Cultured_fibroblasts:GTEx/v8/Skin_Not_Sun_Exposed_Suprapubic:GTEx/v8/Skin_Sun_Exposed_Lower_leg:GTEx/v8/Spleen:GTEx/v8/Stomach:GTEx/v8/Thyroid	NA	Liver:IMR90:Mesenchymal_Stem_Cell:Mesendoderm:Neural_Progenitor_Cell:Trophoblast-like_Cell:hESC	8.21443e-07	rs11673136;rs113660049;rs11673136:rs113660049	8
ENSG00000181143	94025	MUC16	19	8959520	9092018	-1	protein_coding	Yes	Yes	Yes	NA	1.42184	166	13.11	226	1.11162e-79	0	eQTLGen_cis_eQTLs:BIOSQTL/BIOS_eQTL_geneLevel:BRAINEAC/PUTM:BRAINEAC/TCTX:GTEx/v8/Lung:GTEx/v8/Prostate:GTEx/v8/Skin_Not_Sun_Exposed_Suprapubic:GTEx/v8/Skin_Sun_Exposed_Lower_leg:GTEx/v8/Thyroid	NA	IMR90:Mesenchymal_Stem_Cell:Mesendoderm:Trophoblast-like_Cell:hESC	8.21443e-07	rs11673136;rs113660049;rs11673136:rs113660049	8
ENSG00000131398	3748	KCNC3	19	50815194	50836772	-1	protein_coding	Yes	Yes	Yes	0.850943	NA	25	18.99	228	1.98617e-50	0	eQTLcatalogue/GENCORD_ge_LCL:eQTLcatalogue/GEUVADIS_ge_LCL:eQTLcatalogue/Lepik_2017_ge_blood:eQTLcatalogue/Nedelec_2016_ge_macrophage_Listeria:eQTLcatalogue/Nedelec_2016_ge_macrophage_naive:eQTLcatalogue/Nedelec_2016_ge_macrophage_Salmonella:eQTLcatalogue/Quach_2016_ge_monocyte_IAV:eQTLcatalogue/Quach_2016_ge_monocyte_LPS:eQTLcatalogue/Quach_2016_ge_monocyte_naive:eQTLcatalogue/Quach_2016_ge_monocyte_Pam3CSK4:eQTLcatalogue/TwinsUK_ge_fat:eQTLcatalogue/TwinsUK_ge_LCL:eQTLcatalogue/TwinsUK_ge_skin:PsychENCODE_eQTLs:DICE/B_cell_naive:DICE/Monocyte_non_classical:eQTLGen_cis_eQTLs:BIOSQTL/BIOS_eQTL_geneLevel:GTEx/v8/Adipose_Subcutaneous:GTEx/v8/Adipose_Visceral_Omentum:GTEx/v8/Artery_Aorta:GTEx/v8/Artery_Tibial:GTEx/v8/Breast_Mammary_Tissue:GTEx/v8/Esophagus_Gastroesophageal_Junction:GTEx/v8/Esophagus_Mucosa:GTEx/v8/Esophagus_Muscularis:GTEx/v8/Muscle_Skeletal:GTEx/v8/Nerve_Tibial:GTEx/v8/Skin_Not_Sun_Exposed_Suprapubic:GTEx/v8/Skin_Sun_Exposed_Lower_leg:GTEx/v8/Spleen:GTEx/v8/Thyroid	NA	EP_correlation_cell_type_oneway:Adult_Cortex	9.25355e-06	rs11879501	9
ENSG00000131408	7376	NR1H2	19	50832910	50886239	1	protein_coding	Yes	Yes	Yes	0.821873	0.567261	122	18.99	106	1.5873e-17	0	eQTLcatalogue/Fairfax_2014_IFN24:eQTLcatalogue/Fairfax_2014_naive:eQTLGen_cis_eQTLs:GTEx/v8/Cells_Cultured_fibroblasts	NA	Adult_Cortex	9.25355e-06	rs11879501	9
ENSG00000131400	9476	NAPSA	19	50861734	50869087	-1	protein_coding	Yes	Yes	Yes	7.95883e-07	-0.14883	63	12.51	201	2.75932e-145	0	eQTLcatalogue/BLUEPRINT_ge_T-cell:eQTLcatalogue/CEDAR_monocyte_CD14:eQTLcatalogue/Fairfax_2014_IFN24:eQTLcatalogue/Fairfax_2014_LPS2:eQTLcatalogue/Fairfax_2014_naive:eQTLcatalogue/GEUVADIS_ge_LCL:eQTLcatalogue/Kasela_2017_T-cell_CD8:eQTLcatalogue/Lepik_2017_ge_blood:eQTLGen_cis_eQTLs:BIOSQTL/BIOS_eQTL_geneLevel:GTEx/v8/Adipose_Visceral_Omentum:GTEx/v8/Whole_Blood:GTEx/v8/Breast_Mammary_Tissue:GTEx/v8/Colon_Transverse:GTEx/v8/Esophagus_Gastroesophageal_Junction:GTEx/v8/Esophagus_Mucosa:GTEx/v8/Liver:GTEx/v8/Nerve_Tibial:GTEx/v8/Pancreas:GTEx/v8/Prostate:GTEx/v8/Skin_Not_Sun_Exposed_Suprapubic:GTEx/v8/Skin_Sun_Exposed_Lower_leg:GTEx/v8/Testis:GTEx/v8/Thyroid	NA	Adult_Cortex:Fetal_Cortex	9.25355e-06	rs11879501	9
ENSG00000142530	112703	FAM71E1	19	50970042	50980010	-1	protein_coding	Yes	Yes	Yes	0.00613239	-0.784418	35	9.376	41	5.03783e-08	4.99852e-06	BIOSQTL/BIOS_eQTL_geneLevel:GTEx/v8/Brain_Cerebellum:GTEx/v8/Skin_Not_Sun_Exposed_Suprapubic	NA	Promoter_anchored_loops:Adult_Cortex:Fetal_Cortex	9.25355e-06	rs11879501	9
ENSG00000161671	284361	EMC10	19	50979657	50986608	1	protein_coding	Yes	Yes	Yes	1.56498e-07	-0.0618221	40	8.924	110	7.61821e-67	0	EyeGEx:eQTLcatalogue/BLUEPRINT_ge_monocyte:eQTLcatalogue/BLUEPRINT_ge_neutrophil:eQTLcatalogue/HipSci_ge_iPSC:eQTLcatalogue/Lepik_2017_ge_blood:eQTLcatalogue/Quach_2016_ge_monocyte_IAV:eQTLcatalogue/Quach_2016_ge_monocyte_LPS:eQTLcatalogue/Quach_2016_ge_monocyte_naive:eQTLcatalogue/Quach_2016_ge_monocyte_Pam3CSK4:eQTLcatalogue/Quach_2016_ge_monocyte_R848:eQTLGen_cis_eQTLs:BIOSQTL/BIOS_eQTL_geneLevel:GTEx/v8/Adipose_Subcutaneous:GTEx/v8/Whole_Blood:GTEx/v8/Heart_Atrial_Appendage:GTEx/v8/Heart_Left_Ventricle:GTEx/v8/Lung:GTEx/v8/Muscle_Skeletal:GTEx/v8/Nerve_Tibial:GTEx/v8/Skin_Not_Sun_Exposed_Suprapubic	NA	Promoter_anchored_loops:Adult_Cortex:Fetal_Cortex	9.25355e-06	rs11879501	9
ENSG00000131409	94030	LRRC4B	19	51020149	51071302	-1	protein_coding	Yes	Yes	Yes	0.297157	NA	12	16.59	109	4.395e-77	0	eQTLcatalogue/TwinsUK_ge_LCL:PsychENCODE_eQTLs:DICE/T_CD4_naive_TREG:eQTLGen_cis_eQTLs:BIOSQTL/BIOS_eQTL_geneLevel:GTEx/v8/Adipose_Subcutaneous:GTEx/v8/Skin_Sun_Exposed_Lower_leg	NA	Adult_Cortex:Fetal_Cortex	1.77734e-05	rs11879501	9
ENSG00000109323	4126	MANBA	4	103552660	103682151	-1	protein_coding	Yes	Yes	No	1.14972e-11	-0.195397	5	16.35	23	2.7489e-12	0	eQTLcatalogue/Fairfax_2014_naive:eQTLcatalogue/HipSci_ge_iPSC:DICE/T_CD4_naive:DICE/T_CD8_naive:eQTLGen_cis_eQTLs:BIOSQTL/BIOS_eQTL_geneLevel:GTEx/v8/Brain_Substantia_nigra:GTEx/v8/Cells_Cultured_fibroblasts	NA	NA	7.99264e-05	rs13135092	4
ENSG00000105357	79784	MYH14	19	50691443	50813802	1	protein_coding	Yes	Yes	No	0.999848	-0.0830752	4	5.134	2	1.58678e-05	4.79053e-09	GTEx/v8/Artery_Tibial:GTEx/v8/Brain_Caudate_basal_ganglia:GTEx/v8/Brain_Cortex	NA	NA	8.86944e-05	rs11879501	9
ENSG00000062822	5424	POLD1	19	50887461	50921273	1	protein_coding	Yes	Yes	No	0.00180701	-0.381301	89	17.08	39	4.326e-08	0.000164807	eQTLGen_cis_eQTLs:BIOSQTL/BIOS_eQTL_geneLevel:CMC_SVA_cis	NA	NA	9.25355e-06	rs11879501	9
ENSG00000269404	6689	SPIB	19	50922195	50934570	1	protein_coding	Yes	Yes	No	0.899854	1.47421	19	14.82	157	8.7588e-245	0	eQTLGen_cis_eQTLs	NA	NA	9.25355e-06	rs11879501	9
ENSG00000086967	4606	MYBPC2	19	50936160	50969578	1	protein_coding	Yes	Yes	No	4.01402e-17	-0.10971	42	9.945	98	6.55583e-22	4.1458e-19	eQTLcatalogue/BrainSeq_ge_brain:eQTLcatalogue/GENCORD_ge_LCL:eQTLcatalogue/GEUVADIS_ge_LCL:eQTLcatalogue/HipSci_ge_iPSC:eQTLcatalogue/TwinsUK_ge_LCL:PsychENCODE_eQTLs:DICE/T_CD4_TH2:BRAINEAC/FCTX:BRAINEAC/aveALL:GTEx/v8/Brain_Anterior_cingulate_cortex_BA24:GTEx/v8/Brain_Cortex:GTEx/v8/Brain_Frontal_Cortex_BA9:GTEx/v8/Muscle_Skeletal:GTEx/v8/Skin_Sun_Exposed_Lower_leg	NA	NA	4.01202e-05	rs11879501	9
ENSG00000161677	126119	JOSD2	19	51009255	51014610	-1	protein_coding	Yes	Yes	No	0.428022	0.0418233	13	16.59	103	4.9925e-60	0	eQTLcatalogue/Fairfax_2014_LPS2:eQTLGen_cis_eQTLs:BIOSQTL/BIOS_eQTL_geneLevel:GTEx/v8/Adipose_Subcutaneous:GTEx/v8/Whole_Blood:GTEx/v8/Artery_Aorta:GTEx/v8/Artery_Tibial:GTEx/v8/Breast_Mammary_Tissue:GTEx/v8/Colon_Transverse:GTEx/v8/Esophagus_Mucosa:GTEx/v8/Esophagus_Muscularis:GTEx/v8/Lung:GTEx/v8/Cells_Cultured_fibroblasts:GTEx/v8/Skin_Not_Sun_Exposed_Suprapubic:GTEx/v8/Skin_Sun_Exposed_Lower_leg	NA	NA	4.01202e-05	rs11879501	9
ENSG00000204653	554235	ASPDH	19	51014857	51017947	-1	protein_coding	Yes	Yes	No	0.00111133	0.0738111	11	16.59	174	2.37149e-205	0	EyeGEx:eQTLcatalogue/BrainSeq_ge_brain:eQTLcatalogue/GENCORD_ge_LCL:eQTLcatalogue/GENCORD_ge_T-cell:eQTLcatalogue/Nedelec_2016_ge_macrophage_Listeria:eQTLcatalogue/TwinsUK_ge_blood:eQTLcatalogue/TwinsUK_ge_fat:eQTLcatalogue/TwinsUK_ge_LCL:eQTLcatalogue/TwinsUK_ge_skin:eQTLcatalogue/van_de_Bunt_2015_ge_pancreatic_islet:PsychENCODE_eQTLs:DICE/T_CD4_TFH:DICE/T_CD4_naive_TREG:eQTLGen_cis_eQTLs:BIOSQTL/BIOS_eQTL_geneLevel:xQTLServer_eQTLs:CMC_SVA_cis:CMC_NoSVA_cis:GTEx/v8/Adipose_Subcutaneous:GTEx/v8/Adipose_Visceral_Omentum:GTEx/v8/Cells_EBV-transformed_lymphocytes:GTEx/v8/Whole_Blood:GTEx/v8/Artery_Aorta:GTEx/v8/Artery_Tibial:GTEx/v8/Brain_Amygdala:GTEx/v8/Brain_Anterior_cingulate_cortex_BA24:GTEx/v8/Brain_Caudate_basal_ganglia:GTEx/v8/Brain_Cerebellum:GTEx/v8/Brain_Cortex:GTEx/v8/Brain_Frontal_Cortex_BA9:GTEx/v8/Brain_Hippocampus:GTEx/v8/Brain_Hypothalamus:GTEx/v8/Brain_Nucleus_accumbens_basal_ganglia:GTEx/v8/Brain_Putamen_basal_ganglia:GTEx/v8/Breast_Mammary_Tissue:GTEx/v8/Colon_Sigmoid:GTEx/v8/Colon_Transverse:GTEx/v8/Esophagus_Gastroesophageal_Junction:GTEx/v8/Esophagus_Mucosa:GTEx/v8/Esophagus_Muscularis:GTEx/v8/Heart_Atrial_Appendage:GTEx/v8/Lung:GTEx/v8/Nerve_Tibial:GTEx/v8/Pancreas:GTEx/v8/Pituitary:GTEx/v8/Prostate:GTEx/v8/Minor_Salivary_Gland:GTEx/v8/Cells_Cultured_fibroblasts:GTEx/v8/Skin_Not_Sun_Exposed_Suprapubic:GTEx/v8/Skin_Sun_Exposed_Lower_leg:GTEx/v8/Spleen:GTEx/v8/Stomach:GTEx/v8/Testis:GTEx/v8/Thyroid:GTEx/v8/Uterus	NA	NA	9.25355e-06	rs11879501	9
ENSG00000273088	NA	NA	1	155141885	155159748	-1	protein_coding	Yes	No	Yes	NA	NA	47	14.84	0	NA	NA	NA	NA	EP_links_oneway:Promoter_anchored_loops:Fetal_Cortex	8.73492e-08	rs2974937	1
ENSG00000173080	339403	RXFP4	1	155911480	155912625	1	protein_coding	Yes	No	Yes	0.00549582	-0.164025	9	8.462	0	NA	NA	NA	NA	Promoter_anchored_loops:Adult_Cortex:Fetal_Cortex:Left_Ventricle:IMR90:Mesenchymal_Stem_Cell	2.1888e-05	rs2974937	1
ENSG00000164508	221613	HIST1H2AA	6	25726291	25726790	-1	protein_coding	Yes	No	Yes	0.000860979	0.365965	63	9.6	0	NA	NA	NA	NA	Liver:Mesenchymal_Stem_Cell:Mesendoderm:hESC	4.95098e-05	rs4401650	5
ENSG00000124578	8369	HIST1H4G	6	26246886	26247259	-1	protein_coding	Yes	No	Yes	0.00263	-0.0509409	6	7.216	0	NA	NA	NA	NA	Adult_Cortex:Fetal_Cortex:Aorta:Left_Ventricle:Liver:GM12878:IMR90:Mesenchymal_Stem_Cell:Neural_Progenitor_Cell:Trophoblast-like_Cell:hESC	9.88253e-06	rs4401650	5
ENSG00000256316	8968	HIST1H3F	6	26250370	26250835	-1	protein_coding	Yes	No	Yes	0.0422154	-0.181854	5	7.216	0	NA	NA	NA	NA	Promoter_anchored_loops:Fetal_Cortex:Aorta:Left_Ventricle:Liver:GM12878:IMR90:Mesenchymal_Stem_Cell:Neural_Progenitor_Cell:Trophoblast-like_Cell:hESC	9.88253e-06	rs4401650	5
ENSG00000256018	8355	HIST1H3G	6	26271146	26271612	-1	protein_coding	Yes	No	Yes	1.71006e-05	0.23442	13	14.55	0	NA	NA	NA	NA	Promoter_anchored_loops:Aorta:Left_Ventricle:Liver:GM12878:IMR90:Mesenchymal_Stem_Cell:Neural_Progenitor_Cell:Trophoblast-like_Cell:hESC	9.88253e-06	rs4401650	5
ENSG00000168242	8346	HIST1H2BI	6	26273144	26273622	1	protein_coding	Yes	No	Yes	0.138012	-0.249748	14	14.55	0	NA	NA	NA	NA	Promoter_anchored_loops:EP_correlation_cell_type_oneway:EP_correlation_organ_oneway:Aorta:Left_Ventricle:Liver:GM12878:IMR90:Mesenchymal_Stem_Cell:Neural_Progenitor_Cell:Trophoblast-like_Cell:hESC	9.88253e-06	rs4401650	5
ENSG00000171532	4761	NEUROD2	17	37759789	37766030	-1	protein_coding	Yes	No	Yes	0.729793	NA	1	7.279	0	NA	NA	NA	NA	Adult_Cortex	3.6955e-05	rs8072548	7
ENSG00000170948	85509	MBD3L1	19	8943074	8954016	1	protein_coding	Yes	No	Yes	1.30309e-05	NA	49	14.46	0	NA	NA	NA	NA	Liver:IMR90:Mesenchymal_Stem_Cell:Mesendoderm:Neural_Progenitor_Cell:Trophoblast-like_Cell:hESC	1.41013e-05	rs11673136;rs11673136:rs113660049	8
ENSG00000170929	125963	OR1M1	19	9203855	9204889	1	protein_coding	Yes	No	Yes	0.00018347	1.55968	9	15.58	0	NA	NA	NA	NA	Liver:IMR90:Mesenchymal_Stem_Cell:Mesendoderm:Neural_Progenitor_Cell:Trophoblast-like_Cell:hESC	4.93818e-05	rs113660049;rs11673136:rs113660049	8
ENSG00000170923	390882	OR7G2	19	9212945	9213982	-1	protein_coding	Yes	No	Yes	0.00709377	0.317337	2	15.58	0	NA	NA	NA	NA	Liver:IMR90:Mesenchymal_Stem_Cell:Mesendoderm:Neural_Progenitor_Cell:Trophoblast-like_Cell:hESC	4.93818e-05	rs113660049;rs11673136:rs113660049	8
ENSG00000142539	NA	NA	19	50919056	50931666	1	protein_coding	Yes	No	Yes	NA	NA	19	14.82	0	NA	NA	NA	NA	Adult_Cortex:Fetal_Cortex	1.77734e-05	rs11879501	9
ENSG00000163344	10654	PMVK	1	154897210	154909467	-1	protein_coding	No	Yes	Yes	0.000305455	-0.52769	0	0	26	1.74269e-05	3.03225e-09	GTEx/v8/Brain_Nucleus_accumbens_basal_ganglia:GTEx/v8/Esophagus_Mucosa:GTEx/v8/Skin_Sun_Exposed_Lower_leg	NA	Promoter_anchored_loops	4.04083e-06	rs2974937	1
ENSG00000163346	57326	PBXIP1	1	154916552	154928599	-1	protein_coding	No	Yes	Yes	5.79844e-07	0.443723	0	0	23	1.6829e-10	0	eQTLGen_cis_eQTLs:GTEx/v8/Whole_Blood:GTEx/v8/Nerve_Tibial:GTEx/v8/Cells_Cultured_fibroblasts	NA	Promoter_anchored_loops:IMR90	4.04083e-06	rs2974937	1
ENSG00000163348	90780	PYGO2	1	154929502	154936329	-1	protein_coding	No	Yes	Yes	0.923104	-0.525258	0	0	62	8.24632e-07	0.00635244	eQTLcatalogue/Alasoo_2018_ge_macrophage_Salmonella:GTEx/v8/Adipose_Subcutaneous:GTEx/v8/Brain_Substantia_nigra:GTEx/v8/Skin_Not_Sun_Exposed_Suprapubic	NA	Promoter_anchored_loops:Adult_Cortex:Fetal_Cortex:IMR90	6.34591e-06	rs2974937	1
ENSG00000160691	6464	SHC1	1	154934774	154946871	-1	protein_coding	No	Yes	Yes	0.341635	-1.17573	0	0	18	1.1449e-100	0	eQTLGen_cis_eQTLs:BIOSQTL/BIOS_eQTL_geneLevel:GTEx/v8/Whole_Blood	NA	IMR90	5.29824e-05	rs2974937	1
ENSG00000160685	51043	ZBTB7B	1	154975127	154990998	1	protein_coding	No	Yes	Yes	0.837393	NA	0	0	10	2.3071e-19	0	eQTLcatalogue/BLUEPRINT_ge_neutrophil:eQTLGen_cis_eQTLs:GTEx/v8/Whole_Blood:GTEx/v8/Artery_Tibial:GTEx/v8/Esophagus_Mucosa:GTEx/v8/Nerve_Tibial	NA	Promoter_anchored_loops:Spleen:GM12878:IMR90:Mesenchymal_Stem_Cell:Mesendoderm:Trophoblast-like_Cell	1.70813e-05	rs2974937	1
ENSG00000196189	64218	SEMA4A	1	156117157	156147543	1	protein_coding	No	Yes	Yes	0.615372	-0.205497	0	0	170	8.2526e-119	0	eQTLcatalogue/Fairfax_2014_naive:eQTLcatalogue/Lepik_2017_ge_blood:eQTLcatalogue/TwinsUK_ge_skin:eQTLGen_cis_eQTLs:eQTLGen_trans_eQTLs:BIOSQTL/BIOS_eQTL_geneLevel:GTEx/v8/Adipose_Subcutaneous:GTEx/v8/Whole_Blood:GTEx/v8/Artery_Aorta:GTEx/v8/Artery_Tibial:GTEx/v8/Heart_Left_Ventricle:GTEx/v8/Muscle_Skeletal:GTEx/v8/Nerve_Tibial:GTEx/v8/Pituitary:GTEx/v8/Skin_Not_Sun_Exposed_Suprapubic:GTEx/v8/Skin_Sun_Exposed_Lower_leg:GTEx/v8/Thyroid	NA	Promoter_anchored_loops	8.73492e-08	rs2974937;rs8072548	1:7
ENSG00000160785	9673	SLC25A44	1	156163880	156182587	1	protein_coding	No	Yes	Yes	0.247811	0.0313417	0	0	34	9.5718e-06	1.28826e-19	GTEx/v8/Adipose_Subcutaneous:GTEx/v8/Whole_Blood:GTEx/v8/Lung	NA	Promoter_anchored_loops:Adult_Cortex:Fetal_Cortex:IMR90:Mesenchymal_Stem_Cell	5.42861e-05	rs2974937	1
ENSG00000260238	100527963	PMF1-BGLAP	1	156182773	156213123	1	protein_coding	No	Yes	Yes	1.71367e-05	-0.193897	0	0	5	1.35024e-05	0.00817304	PsychENCODE_eQTLs:BIOSQTL/BIOS_eQTL_geneLevel	NA	Promoter_anchored_loops:IMR90:Mesenchymal_Stem_Cell	7.1089e-05	rs2974937	1
ENSG00000160783	11243	PMF1	1	156182784	156212874	1	protein_coding	No	Yes	Yes	1.71367e-05	-0.116475	0	0	3	6.0337e-08	0.000265185	eQTLGen_cis_eQTLs:BIOSQTL/BIOS_eQTL_geneLevel	NA	Promoter_anchored_loops:IMR90:Mesenchymal_Stem_Cell	7.1089e-05	rs2974937	1
ENSG00000160781	79957	PAQR6	1	156213206	156217881	-1	protein_coding	No	Yes	Yes	0.000721604	-0.290453	0	0	93	3.8942e-72	0	eQTLGen_cis_eQTLs:BIOSQTL/BIOS_eQTL_geneLevel:GTEx/v8/Whole_Blood	NA	Promoter_anchored_loops:EP_correlation_organ_oneway:IMR90:Mesenchymal_Stem_Cell:Trophoblast-like_Cell	4.06543e-05	rs2974937	1
ENSG00000198952	23381	SMG5	1	156219015	156252620	-1	protein_coding	No	Yes	Yes	0.99818	-0.601125	0	0	54	2.0054e-79	0	eQTLGen_cis_eQTLs:BIOSQTL/BIOS_eQTL_geneLevel:GTEx/v8/Whole_Blood:GTEx/v8/Lung	NA	IMR90:Mesenchymal_Stem_Cell:Trophoblast-like_Cell:hESC	4.06543e-05	rs2974937	1
ENSG00000163472	84283	TMEM79	1	156252726	156262976	1	protein_coding	No	Yes	Yes	3.49884e-07	-0.533254	0	0	20	7.0136e-31	0	eQTLGen_cis_eQTLs:BIOSQTL/BIOS_eQTL_geneLevel:GTEx/v8/Whole_Blood	NA	IMR90:Mesenchymal_Stem_Cell:Trophoblast-like_Cell:hESC	4.24194e-05	rs2974937	1
ENSG00000198715	112770	C1orf85	1	156259880	156265463	-1	protein_coding	No	Yes	Yes	4.6871e-08	0.200004	0	0	95	6.8847e-132	0	eQTLcatalogue/Fairfax_2014_naive:eQTLcatalogue/Lepik_2017_ge_blood:eQTLGen_cis_eQTLs:BIOSQTL/BIOS_eQTL_geneLevel:GTEx/v8/Whole_Blood	NA	Promoter_anchored_loops:Adult_Cortex:Fetal_Cortex:IMR90:Mesenchymal_Stem_Cell:Trophoblast-like_Cell:hESC	4.06543e-05	rs2974937	1
ENSG00000125462	10485	C1orf61	1	156374042	156400493	-1	protein_coding	No	Yes	Yes	0.104422	-0.188055	0	0	56	1.16371e-07	0.000581855	eQTLcatalogue/Kasela_2017_T-cell_CD8	NA	Fetal_Cortex	6.18745e-05	rs2974937	1
ENSG00000132692	63827	BCAN	1	156611182	156629324	1	protein_coding	No	Yes	Yes	0.00361212	NA	0	0	33	9.92533e-06	0.00801797	GTEx/v8/Cells_Cultured_fibroblasts	NA	Promoter_anchored_loops	8.50244e-05	rs2974937	1
ENSG00000075914	23016	EXOSC7	3	45016733	45077558	1	protein_coding	No	Yes	Yes	0.0141395	NA	0	0	18	2.48561e-05	0.0355442	BRAINEAC/SNIG	NA	Fetal_Cortex:IMR90:Mesenchymal_Stem_Cell:Trophoblast-like_Cell	1.08015e-05	rs9851306	2
ENSG00000163814	64866	CDCP1	3	45123770	45187914	-1	protein_coding	No	Yes	Yes	0.0211525	1.80557	0	0	17	3.03996e-06	0.0151998	eQTLcatalogue/GEUVADIS_ge_LCL	NA	IMR90:Mesenchymal_Stem_Cell:Trophoblast-like_Cell:hESC	1.08015e-05	rs9851306	2
ENSG00000249992	25907	TMEM158	3	45265958	45267770	-1	protein_coding	No	Yes	Yes	0.382809	NA	0	0	5	8.09811e-05	2.05866e-07	CMC_SVA_cis:GTEx/v8/Brain_Cerebellum	NA	Adult_Cortex:Fetal_Cortex:Mesenchymal_Stem_Cell	1.08015e-05	rs9851306	2
ENSG00000011376	23395	LARS2	3	45429998	45590913	1	protein_coding	No	Yes	Yes	2.60644e-07	-0.65665	0	0	40	1.32463e-05	3.18652e-20	CMC_SVA_cis:CMC_NoSVA_cis:GTEx/v8/Brain_Putamen_basal_ganglia	NA	Promoter_anchored_loops	2.64599e-05	rs9851306	2
ENSG00000144791	8994	LIMD1	3	45596886	45727830	1	protein_coding	No	Yes	Yes	0.127771	0.27358	0	0	21	3.35308e-13	0	eQTLcatalogue/van_de_Bunt_2015_ge_pancreatic_islet:eQTLGen_cis_eQTLs:BIOSQTL/BIOS_eQTL_geneLevel:GTEx/v8/Adipose_Subcutaneous:GTEx/v8/Adipose_Visceral_Omentum:GTEx/v8/Whole_Blood:GTEx/v8/Artery_Aorta:GTEx/v8/Artery_Tibial:GTEx/v8/Breast_Mammary_Tissue:GTEx/v8/Colon_Transverse:GTEx/v8/Esophagus_Muscularis:GTEx/v8/Nerve_Tibial:GTEx/v8/Pancreas:GTEx/v8/Skin_Sun_Exposed_Lower_leg:GTEx/v8/Small_Intestine_Terminal_Ileum:GTEx/v8/Thyroid	NA	Promoter_anchored_loops:GM12878:IMR90:Mesenchymal_Stem_Cell:Mesendoderm:hESC	1.08015e-05	rs9851306	2
ENSG00000211456	22908	SACM1L	3	45730548	45786916	1	protein_coding	No	Yes	Yes	0.721902	-0.340039	0	0	688	1.4004e-124	0	eQTLcatalogue/Alasoo_2018_ge_macrophage_IFNg_Salmonella:eQTLcatalogue/Lepik_2017_ge_blood:eQTLcatalogue/Quach_2016_ge_monocyte_IAV:eQTLcatalogue/Quach_2016_ge_monocyte_LPS:eQTLcatalogue/Quach_2016_ge_monocyte_naive:eQTLcatalogue/Quach_2016_ge_monocyte_Pam3CSK4:eQTLcatalogue/Quach_2016_ge_monocyte_R848:PsychENCODE_eQTLs:eQTLGen_cis_eQTLs:BIOSQTL/BIOS_eQTL_geneLevel:CMC_SVA_cis	NA	Promoter_anchored_loops:EP_correlation_cell_type_oneway:Left_Ventricle:Liver:Spleen:GM12878:IMR90:Mesenchymal_Stem_Cell:Mesendoderm:Trophoblast-like_Cell:hESC	8.87423e-06	rs9851306	2
ENSG00000163825	83597	RTP3	3	46538981	46542439	1	protein_coding	No	Yes	Yes	0.181516	0.738671	0	0	2	0.000270014	2.9104e-10	GTEx/v8/Thyroid	NA	EP_correlation_organ_oneway:Left_Ventricle:GM12878:IMR90:Mesenchymal_Stem_Cell:Mesendoderm:Trophoblast-like_Cell	1.08015e-05	rs9851306	2
ENSG00000163827	79442	LRRC2	3	46556913	46621589	-1	protein_coding	No	Yes	Yes	4.76832e-05	-1.09413	0	0	344	4.88091e-11	1.17612e-95	PsychENCODE_eQTLs:eQTLGen_cis_eQTLs:xQTLServer_eQTLs:CMC_SVA_cis:GTEx/v8/Cells_Cultured_fibroblasts:GTEx/v8/Skin_Sun_Exposed_Lower_leg	NA	IMR90:Mesenchymal_Stem_Cell	8.87423e-06	rs9851306	2
ENSG00000241186	6997	TDGF1	3	46616045	46668033	1	protein_coding	No	Yes	Yes	3.98298e-06	1.21536	0	0	84	1.86005e-07	5.68995e-144	PsychENCODE_eQTLs:GTEx/v8/Adipose_Subcutaneous:GTEx/v8/Adrenal_Gland:GTEx/v8/Artery_Aorta:GTEx/v8/Brain_Cortex:GTEx/v8/Brain_Hippocampus:GTEx/v8/Brain_Hypothalamus:GTEx/v8/Breast_Mammary_Tissue:GTEx/v8/Esophagus_Gastroesophageal_Junction:GTEx/v8/Esophagus_Mucosa:GTEx/v8/Esophagus_Muscularis:GTEx/v8/Heart_Atrial_Appendage:GTEx/v8/Heart_Left_Ventricle:GTEx/v8/Muscle_Skeletal:GTEx/v8/Nerve_Tibial:GTEx/v8/Skin_Not_Sun_Exposed_Suprapubic:GTEx/v8/Thyroid	NA	IMR90:Mesenchymal_Stem_Cell	8.87423e-06	rs9851306	2
ENSG00000261603	100287362	PRSS46	3	46761073	46777919	-1	protein_coding	No	Yes	Yes	NA	0.408081	0	0	194	6.50431e-07	5.3235e-15	GTEx/v8/Thyroid	NA	Promoter_anchored_loops	1.08015e-05	rs9851306	2
ENSG00000188086	377047	PRSS45	3	46783582	46854048	-1	protein_coding	No	Yes	Yes	8.77665e-05	0.0854542	0	0	45	6.03428e-06	6.3996e-67	BRAINEAC/CRBL:BRAINEAC/MEDU:GTEx/v8/Nerve_Tibial:GTEx/v8/Skin_Not_Sun_Exposed_Suprapubic:GTEx/v8/Skin_Sun_Exposed_Lower_leg:GTEx/v8/Spleen:GTEx/v8/Thyroid	NA	Promoter_anchored_loops:IMR90:Mesenchymal_Stem_Cell	2.24307e-05	rs9851306	2
ENSG00000178055	339906	PRSS42	3	46871032	46875585	-1	protein_coding	No	Yes	Yes	4.68321e-05	0.200179	0	0	14	6.1253e-05	2.73471e-05	GTEx/v8/Nerve_Tibial:GTEx/v8/Thyroid	NA	IMR90:Mesenchymal_Stem_Cell	3.29576e-05	rs9851306	2
ENSG00000168386	11259	FILIP1L	3	99548985	99833357	-1	protein_coding	No	Yes	Yes	0.000245912	-0.0843625	0	0	4	1.95916e-05	0.0309613	GTEx/v8/Brain_Nucleus_accumbens_basal_ganglia	NA	IMR90	8.10082e-06	rs17400342;rs17400342:rs13321258	3
ENSG00000154174	9868	TOMM70A	3	100082275	100120242	-1	protein_coding	No	Yes	Yes	0.998236	-0.15186	0	0	1	NA	0.049	CMC_NoSVA_cis	NA	Adult_Cortex:Fetal_Cortex:Aorta:Left_Ventricle:GM12878:IMR90:Mesenchymal_Stem_Cell:Mesendoderm:Neural_Progenitor_Cell:Trophoblast-like_Cell:hESC	1.40994e-07	rs13321258;rs13321258:rs13321258;rs17400342:rs17400342	3
ENSG00000181458	55076	TMEM45A	3	100211463	100296288	1	protein_coding	No	Yes	Yes	0.0101836	0.0311547	0	0	5	9.2537e-08	0.00033327	eQTLcatalogue/Fairfax_2014_IFN24:eQTLGen_cis_eQTLs	NA	Fetal_Cortex:IMR90:Mesenchymal_Stem_Cell	1.46699e-06	rs17400342;rs13321258:rs13321258;rs17400342:rs17400342	3
ENSG00000144820	84873	GPR128	3	100328433	100414323	1	protein_coding	No	Yes	Yes	1.98949e-11	0.51542	0	0	1	2.60094e-05	0.0131283	GTEx/v8/Small_Intestine_Terminal_Ileum	NA	Promoter_anchored_loops:IMR90:Mesenchymal_Stem_Cell	1.46699e-06	rs13321258;rs17400342:rs17400342:rs13321258	3
ENSG00000114354	10342	TFG	3	100428205	100467810	1	protein_coding	No	Yes	Yes	0.757056	0.765189	0	0	379	2.3915e-45	0	eQTLcatalogue/BLUEPRINT_ge_monocyte:eQTLcatalogue/Kasela_2017_T-cell_CD4:eQTLGen_cis_eQTLs	NA	IMR90:Mesenchymal_Stem_Cell	1.40994e-07	rs17400342;rs13321258;rs17400342:rs17400342:rs13321258	3
ENSG00000154175	25890	ABI3BP	3	100468000	100712359	-1	protein_coding	No	Yes	Yes	3.94016e-07	0.594965	0	0	131	6.36125e-08	1.88931e-23	EyeGEx:eQTLcatalogue/TwinsUK_ge_fat:PsychENCODE_eQTLs:GTEx/v8/Artery_Tibial:GTEx/v8/Lung:GTEx/v8/Muscle_Skeletal:GTEx/v8/Cells_Cultured_fibroblasts:GTEx/v8/Skin_Not_Sun_Exposed_Suprapubic:GTEx/v8/Testis:GTEx/v8/Thyroid	NA	Fetal_Cortex:Aorta:Left_Ventricle:Right_Ventricle:IMR90:Mesenchymal_Stem_Cell:Mesendoderm:Trophoblast-like_Cell:hESC	1.40994e-07	rs17400342;rs13321258;rs13321258:rs17400342:rs13321258	3
ENSG00000170044	131368	ZPLD1	3	101818088	102198685	1	protein_coding	No	Yes	Yes	0.000311007	0.619729	0	0	1	4.19988e-05	0.030928	GTEx/v8/Artery_Coronary	NA	Aorta:Left_Ventricle:GM12878:IMR90:Mesenchymal_Stem_Cell:Mesendoderm:Trophoblast-like_Cell:hESC	5.52692e-08	rs13321258;rs17400342:rs13321258:rs13321258;rs17400342	3
ENSG00000138814	5530	PPP3CA	4	101944566	102269435	-1	protein_coding	No	Yes	Yes	0.998149	-0.848066	0	0	1	5.51482e-06	0.0275741	eQTLcatalogue/TwinsUK_ge_skin	NA	GM12878:IMR90:Mesenchymal_Stem_Cell:Mesendoderm:Trophoblast-like_Cell:hESC	1.44425e-07	rs13135092	4
ENSG00000254531	90024	FLJ20021	4	102268937	102270040	1	protein_coding	No	Yes	Yes	NA	NA	0	0	61	6.0875e-105	0	eQTLcatalogue/CEDAR_T-cell_CD8:eQTLcatalogue/Fairfax_2014_LPS2:eQTLGen_cis_eQTLs:GTEx/v8/Whole_Blood:GTEx/v8/Cells_Cultured_fibroblasts:GTEx/v8/Thyroid	NA	GM12878:IMR90:Mesenchymal_Stem_Cell:Mesendoderm:Trophoblast-like_Cell:hESC	1.44425e-07	rs13135092	4
ENSG00000145354	493856	CISD2	4	103790135	103810399	1	protein_coding	No	Yes	Yes	0.649111	-0.514322	0	0	13	1.2791e-09	1.15883e-30	EyeGEx:eQTLcatalogue/Quach_2016_ge_monocyte_LPS:eQTLcatalogue/Quach_2016_ge_monocyte_naive:eQTLcatalogue/Quach_2016_ge_monocyte_Pam3CSK4:eQTLGen_cis_eQTLs:BIOSQTL/BIOS_eQTL_geneLevel:GTEx/v8/Artery_Tibial:GTEx/v8/Cells_Cultured_fibroblasts:GTEx/v8/Skin_Sun_Exposed_Lower_leg	NA	Promoter_anchored_loops:EP_correlation_cell_type_oneway:Adult_Cortex:Left_Ventricle:Liver:GM12878:IMR90:Mesenchymal_Stem_Cell:Mesendoderm:Trophoblast-like_Cell:hESC	2.52915e-05	rs13135092	4
ENSG00000164039	56898	BDH2	4	104000592	104021040	-1	protein_coding	No	Yes	Yes	4.05062e-06	-0.183389	0	0	82	3.6887e-22	0	EyeGEx:PsychENCODE_eQTLs:eQTLGen_cis_eQTLs:BIOSQTL/BIOS_eQTL_geneLevel:CMC_SVA_cis:GTEx/v8/Adipose_Subcutaneous:GTEx/v8/Adipose_Visceral_Omentum:GTEx/v8/Adrenal_Gland:GTEx/v8/Artery_Aorta:GTEx/v8/Artery_Tibial:GTEx/v8/Breast_Mammary_Tissue:GTEx/v8/Colon_Sigmoid:GTEx/v8/Esophagus_Gastroesophageal_Junction:GTEx/v8/Esophagus_Mucosa:GTEx/v8/Esophagus_Muscularis:GTEx/v8/Heart_Atrial_Appendage:GTEx/v8/Lung:GTEx/v8/Muscle_Skeletal:GTEx/v8/Nerve_Tibial:GTEx/v8/Pituitary:GTEx/v8/Skin_Not_Sun_Exposed_Suprapubic:GTEx/v8/Skin_Sun_Exposed_Lower_leg:GTEx/v8/Small_Intestine_Terminal_Ileum:GTEx/v8/Stomach:GTEx/v8/Thyroid	NA	Promoter_anchored_loops:Adult_Cortex:Fetal_Cortex:Aorta:Dorsolateral_Prefrontal_Cortex:Hippocampus:Left_Ventricle:Liver:Right_Ventricle:Spleen:GM12878:IMR90:Mesenchymal_Stem_Cell:Mesendoderm:Neural_Progenitor_Cell:Trophoblast-like_Cell:hESC	1.44425e-07	rs13135092	4
ENSG00000112312	51053	GMNN	6	24775159	24786327	1	protein_coding	No	Yes	Yes	0.607454	0.172626	0	0	22	3.38701e-06	0.000741944	GTEx/v8/Ovary:GTEx/v8/Pancreas	NA	Adult_Cortex:Fetal_Cortex:IMR90:Mesenchymal_Stem_Cell	9.88253e-06	rs4401650	5
ENSG00000111913	9750	FAM65B	6	24797601	25042238	-1	protein_coding	No	Yes	Yes	0.97131	0.949896	0	0	102	1.63364e-07	0.000104561	GTEx/v8/Esophagus_Muscularis	NA	Left_Ventricle:IMR90:Mesenchymal_Stem_Cell:Mesendoderm:Trophoblast-like_Cell:hESC	9.88253e-06	rs4401650	5
ENSG00000079691	55604	LRRC16A	6	25279306	25620758	1	protein_coding	No	Yes	Yes	0.502319	0.400707	0	0	332	7.8513e-74	0	eQTLcatalogue/BLUEPRINT_ge_T-cell:eQTLcatalogue/GENCORD_ge_T-cell:eQTLcatalogue/Lepik_2017_ge_blood:eQTLcatalogue/TwinsUK_ge_LCL:eQTLGen_cis_eQTLs:BIOSQTL/BIOS_eQTL_geneLevel:GTEx/v8/Esophagus_Mucosa:GTEx/v8/Lung:GTEx/v8/Skin_Sun_Exposed_Lower_leg:GTEx/v8/Thyroid	NA	Fetal_Cortex:Aorta:Left_Ventricle:GM12878:IMR90:Mesenchymal_Stem_Cell:Mesendoderm:Neural_Progenitor_Cell:Trophoblast-like_Cell:hESC	9.88253e-06	rs4401650	5
ENSG00000186470	11118	BTN3A2	6	26365387	26378546	1	protein_coding	No	Yes	Yes	0.000124519	2.20791	0	0	883	3.2717e-310	0	EyeGEx:eQTLcatalogue/Alasoo_2018_ge_macrophage_IFNg_Salmonella:eQTLcatalogue/Alasoo_2018_ge_macrophage_IFNg:eQTLcatalogue/Alasoo_2018_ge_macrophage_naive:eQTLcatalogue/Alasoo_2018_ge_macrophage_Salmonella:eQTLcatalogue/BLUEPRINT_ge_monocyte:eQTLcatalogue/BLUEPRINT_ge_neutrophil:eQTLcatalogue/BLUEPRINT_ge_T-cell:eQTLcatalogue/CEDAR_B-cell_CD19:eQTLcatalogue/CEDAR_monocyte_CD14:eQTLcatalogue/CEDAR_neutrophil_CD15:eQTLcatalogue/CEDAR_platelet:eQTLcatalogue/CEDAR_T-cell_CD4:eQTLcatalogue/CEDAR_T-cell_CD8:eQTLcatalogue/Fairfax_2012_B-cell_CD19:eQTLcatalogue/Fairfax_2014_IFN24:eQTLcatalogue/Fairfax_2014_LPS24:eQTLcatalogue/Fairfax_2014_LPS2:eQTLcatalogue/Fairfax_2014_naive:eQTLcatalogue/GENCORD_ge_LCL:eQTLcatalogue/GENCORD_ge_T-cell:eQTLcatalogue/GEUVADIS_ge_LCL:eQTLcatalogue/HipSci_ge_iPSC:eQTLcatalogue/Kasela_2017_T-cell_CD4:eQTLcatalogue/Kasela_2017_T-cell_CD8:eQTLcatalogue/Lepik_2017_ge_blood:eQTLcatalogue/Nedelec_2016_ge_macrophage_Listeria:eQTLcatalogue/Nedelec_2016_ge_macrophage_naive:eQTLcatalogue/Nedelec_2016_ge_macrophage_Salmonella:eQTLcatalogue/TwinsUK_ge_blood:eQTLcatalogue/TwinsUK_ge_fat:eQTLcatalogue/TwinsUK_ge_LCL:eQTLcatalogue/TwinsUK_ge_skin:eQTLcatalogue/van_de_Bunt_2015_ge_pancreatic_islet:PsychENCODE_eQTLs:DICE/T_CD4_TFH:eQTLGen_cis_eQTLs:BIOSQTL/BIOS_eQTL_geneLevel:CMC_SVA_cis:CMC_NoSVA_cis:BRAINEAC/CRBL:BRAINEAC/FCTX:BRAINEAC/HIPP:BRAINEAC/OCTX:BRAINEAC/PUTM:BRAINEAC/SNIG:BRAINEAC/THAL:BRAINEAC/aveALL:GTEx/v8/Adipose_Subcutaneous:GTEx/v8/Adipose_Visceral_Omentum:GTEx/v8/Adrenal_Gland:GTEx/v8/Cells_EBV-transformed_lymphocytes:GTEx/v8/Whole_Blood:GTEx/v8/Artery_Aorta:GTEx/v8/Artery_Coronary:GTEx/v8/Artery_Tibial:GTEx/v8/Brain_Anterior_cingulate_cortex_BA24:GTEx/v8/Brain_Cerebellum:GTEx/v8/Brain_Cortex:GTEx/v8/Brain_Frontal_Cortex_BA9:GTEx/v8/Brain_Hippocampus:GTEx/v8/Brain_Hypothalamus:GTEx/v8/Brain_Nucleus_accumbens_basal_ganglia:GTEx/v8/Brain_Putamen_basal_ganglia:GTEx/v8/Brain_Spinal_cord_cervical_c-1:GTEx/v8/Breast_Mammary_Tissue:GTEx/v8/Colon_Sigmoid:GTEx/v8/Colon_Transverse:GTEx/v8/Esophagus_Gastroesophageal_Junction:GTEx/v8/Esophagus_Mucosa:GTEx/v8/Esophagus_Muscularis:GTEx/v8/Heart_Atrial_Appendage:GTEx/v8/Heart_Left_Ventricle:GTEx/v8/Liver:GTEx/v8/Lung:GTEx/v8/Muscle_Skeletal:GTEx/v8/Nerve_Tibial:GTEx/v8/Pancreas:GTEx/v8/Pituitary:GTEx/v8/Prostate:GTEx/v8/Minor_Salivary_Gland:GTEx/v8/Cells_Cultured_fibroblasts:GTEx/v8/Skin_Not_Sun_Exposed_Suprapubic:GTEx/v8/Skin_Sun_Exposed_Lower_leg:GTEx/v8/Small_Intestine_Terminal_Ileum:GTEx/v8/Spleen:GTEx/v8/Stomach:GTEx/v8/Testis:GTEx/v8/Thyroid:GTEx/v8/Vagina	NA	EP_correlation_cell_type_oneway:Liver:Spleen:GM12878:IMR90:Mesenchymal_Stem_Cell:Mesendoderm:Trophoblast-like_Cell:hESC	9.88253e-06	rs4401650	5
ENSG00000124508	10385	BTN2A2	6	26383324	26395102	1	protein_coding	No	Yes	Yes	0.000150288	1.01572	0	0	747	4.4347e-89	0	EyeGEx:eQTLcatalogue/Fairfax_2014_IFN24:eQTLcatalogue/GEUVADIS_ge_LCL:eQTLcatalogue/HipSci_ge_iPSC:eQTLcatalogue/Lepik_2017_ge_blood:eQTLcatalogue/TwinsUK_ge_LCL:eQTLcatalogue/TwinsUK_ge_skin:PsychENCODE_eQTLs:DICE/Monocyte_classical:eQTLGen_cis_eQTLs:BIOSQTL/BIOS_eQTL_geneLevel:CMC_SVA_cis:GTEx/v8/Adipose_Subcutaneous:GTEx/v8/Adipose_Visceral_Omentum:GTEx/v8/Artery_Aorta:GTEx/v8/Artery_Tibial:GTEx/v8/Brain_Caudate_basal_ganglia:GTEx/v8/Brain_Nucleus_accumbens_basal_ganglia:GTEx/v8/Colon_Sigmoid:GTEx/v8/Colon_Transverse:GTEx/v8/Esophagus_Gastroesophageal_Junction:GTEx/v8/Esophagus_Mucosa:GTEx/v8/Esophagus_Muscularis:GTEx/v8/Lung:GTEx/v8/Muscle_Skeletal:GTEx/v8/Nerve_Tibial:GTEx/v8/Pituitary:GTEx/v8/Prostate:GTEx/v8/Cells_Cultured_fibroblasts:GTEx/v8/Skin_Not_Sun_Exposed_Suprapubic:GTEx/v8/Skin_Sun_Exposed_Lower_leg:GTEx/v8/Thyroid	NA	Liver:Spleen:GM12878:IMR90:Mesenchymal_Stem_Cell:Mesendoderm:Trophoblast-like_Cell:hESC	9.88253e-06	rs4401650	5
ENSG00000026950	11119	BTN3A1	6	26402465	26415444	1	protein_coding	No	Yes	Yes	8.65114e-07	1.62791	0	0	183	2.0869e-227	0	eQTLcatalogue/Fairfax_2012_B-cell_CD19:eQTLcatalogue/Fairfax_2014_IFN24:eQTLcatalogue/Fairfax_2014_LPS2:eQTLcatalogue/Fairfax_2014_naive:eQTLcatalogue/Kasela_2017_T-cell_CD4:eQTLcatalogue/Kasela_2017_T-cell_CD8:PsychENCODE_eQTLs:DICE/T_CD4_naive:DICE/T_CD8_naive:DICE/T_CD8_naive_activated:DICE/Monocyte_classical:DICE/NK:DICE/T_CD4_TFH:DICE/T_CD4_TH1:DICE/T_CD4_TH17:DICE/T_CD4_TH1_17:DICE/T_CD4_TH2:DICE/T_CD4_memory_TREG:DICE/T_CD4_naive_TREG:eQTLGen_cis_eQTLs:BIOSQTL/BIOS_eQTL_geneLevel:CMC_SVA_cis:GTEx/v8/Adipose_Subcutaneous:GTEx/v8/Adipose_Visceral_Omentum:GTEx/v8/Adrenal_Gland:GTEx/v8/Whole_Blood:GTEx/v8/Artery_Aorta:GTEx/v8/Artery_Tibial:GTEx/v8/Brain_Cortex:GTEx/v8/Brain_Nucleus_accumbens_basal_ganglia:GTEx/v8/Breast_Mammary_Tissue:GTEx/v8/Colon_Sigmoid:GTEx/v8/Colon_Transverse:GTEx/v8/Esophagus_Gastroesophageal_Junction:GTEx/v8/Esophagus_Mucosa:GTEx/v8/Esophagus_Muscularis:GTEx/v8/Heart_Atrial_Appendage:GTEx/v8/Liver:GTEx/v8/Lung:GTEx/v8/Muscle_Skeletal:GTEx/v8/Nerve_Tibial:GTEx/v8/Ovary:GTEx/v8/Pancreas:GTEx/v8/Pituitary:GTEx/v8/Prostate:GTEx/v8/Skin_Not_Sun_Exposed_Suprapubic:GTEx/v8/Skin_Sun_Exposed_Lower_leg:GTEx/v8/Spleen:GTEx/v8/Stomach:GTEx/v8/Testis:GTEx/v8/Thyroid	NA	EP_correlation_cell_type_oneway:Fetal_Cortex:GM12878:IMR90	1.19655e-05	rs4401650	5
ENSG00000124557	696	BTN1A1	6	26501449	26510650	1	protein_coding	No	Yes	Yes	1.14088e-09	-0.329705	0	0	1	1.59162e-08	7.9581e-05	eQTLcatalogue/Quach_2016_ge_monocyte_IAV	NA	Liver:GM12878:IMR90:Mesenchymal_Stem_Cell:Mesendoderm:Trophoblast-like_Cell:hESC	6.08604e-05	rs4401650	5
ENSG00000182952	10473	HMGN4	6	26538633	26546482	1	protein_coding	No	Yes	Yes	0.557082	-0.351003	0	0	280	2.8001e-25	0	PsychENCODE_eQTLs:eQTLGen_cis_eQTLs:BIOSQTL/BIOS_eQTL_geneLevel:GTEx/v8/Adipose_Visceral_Omentum:GTEx/v8/Whole_Blood:GTEx/v8/Heart_Left_Ventricle:GTEx/v8/Muscle_Skeletal:GTEx/v8/Nerve_Tibial:GTEx/v8/Pancreas:GTEx/v8/Cells_Cultured_fibroblasts	NA	Aorta:Hippocampus:Left_Ventricle:Liver:Spleen:GM12878:IMR90:Mesenchymal_Stem_Cell:Mesendoderm:Neural_Progenitor_Cell:Trophoblast-like_Cell:hESC	3.12413e-05	rs4401650	5
ENSG00000146109	29777	ABT1	6	26597180	26600278	1	protein_coding	No	Yes	Yes	0.0271056	0.104221	0	0	272	3.619e-14	0	eQTLcatalogue/HipSci_ge_iPSC:DICE/B_cell_naive:eQTLGen_cis_eQTLs:GTEx/v8/Adipose_Subcutaneous:GTEx/v8/Esophagus_Mucosa:GTEx/v8/Muscle_Skeletal:GTEx/v8/Skin_Not_Sun_Exposed_Suprapubic:GTEx/v8/Testis:GTEx/v8/Thyroid	NA	Left_Ventricle:Liver:GM12878:IMR90:Mesenchymal_Stem_Cell:Mesendoderm:Neural_Progenitor_Cell:Trophoblast-like_Cell:hESC	3.5551e-05	rs4401650	5
ENSG00000181315	79692	ZNF322	6	26636518	26659980	-1	protein_coding	No	Yes	Yes	NA	-1.14047	0	0	125	1.4046e-12	0	eQTLcatalogue/BrainSeq_ge_brain:eQTLcatalogue/Lepik_2017_ge_blood:DICE/T_CD4_naive_TREG:eQTLGen_cis_eQTLs:GTEx/v8/Adipose_Subcutaneous:GTEx/v8/Adipose_Visceral_Omentum:GTEx/v8/Artery_Tibial:GTEx/v8/Colon_Transverse:GTEx/v8/Esophagus_Mucosa:GTEx/v8/Esophagus_Muscularis:GTEx/v8/Heart_Atrial_Appendage:GTEx/v8/Heart_Left_Ventricle:GTEx/v8/Liver:GTEx/v8/Lung:GTEx/v8/Muscle_Skeletal:GTEx/v8/Nerve_Tibial:GTEx/v8/Cells_Cultured_fibroblasts:GTEx/v8/Skin_Not_Sun_Exposed_Suprapubic:GTEx/v8/Skin_Sun_Exposed_Lower_leg:GTEx/v8/Spleen:GTEx/v8/Testis:GTEx/v8/Thyroid	NA	Promoter_anchored_loops:Fetal_Cortex:Left_Ventricle:GM12878	4.95098e-05	rs4401650	5
ENSG00000124635	8970	HIST1H2BJ	6	27093676	27100541	-1	protein_coding	No	Yes	Yes	0.478842	0.308582	0	0	44	1.7114e-13	0	eQTLGen_cis_eQTLs	NA	Promoter_anchored_loops:Adult_Cortex:Fetal_Cortex:Aorta:Left_Ventricle:Liver:Spleen:GM12878:IMR90:Mesenchymal_Stem_Cell:Mesendoderm:Neural_Progenitor_Cell:Trophoblast-like_Cell:hESC	9.88253e-06	rs4401650	5
ENSG00000197903	85236	HIST1H2BK	6	27106073	27114619	-1	protein_coding	No	Yes	Yes	0.490754	-0.0430523	0	0	111	8.023e-68	0	eQTLGen_cis_eQTLs:GTEx/v8/Adipose_Subcutaneous:GTEx/v8/Artery_Tibial	NA	Promoter_anchored_loops:Adult_Cortex:Fetal_Cortex:Aorta:Left_Ventricle:Liver:Spleen:GM12878:IMR90:Mesenchymal_Stem_Cell:Mesendoderm:Neural_Progenitor_Cell:Trophoblast-like_Cell:hESC	9.88253e-06	rs4401650	5
ENSG00000112812	10279	PRSS16	6	27215480	27224403	1	protein_coding	No	Yes	Yes	2.23792e-06	0.00884812	0	0	35	1.5373e-09	3.974e-11	eQTLGen_cis_eQTLs:GTEx/v8/Brain_Cerebellum:GTEx/v8/Esophagus_Muscularis:GTEx/v8/Thyroid	NA	IMR90:Mesendoderm:hESC	9.88253e-06	rs4401650	5
ENSG00000124613	346157	ZNF391	6	27342394	27371683	1	protein_coding	No	Yes	Yes	9.25869e-07	1.23172	0	0	1	1.4398e-15	0	PsychENCODE_eQTLs:eQTLGen_cis_eQTLs:GTEx/v8/Adipose_Subcutaneous:GTEx/v8/Artery_Aorta:GTEx/v8/Artery_Tibial:GTEx/v8/Brain_Amygdala:GTEx/v8/Brain_Cerebellar_Hemisphere:GTEx/v8/Colon_Transverse:GTEx/v8/Esophagus_Gastroesophageal_Junction:GTEx/v8/Esophagus_Mucosa:GTEx/v8/Heart_Atrial_Appendage:GTEx/v8/Lung:GTEx/v8/Muscle_Skeletal:GTEx/v8/Nerve_Tibial:GTEx/v8/Pancreas:GTEx/v8/Cells_Cultured_fibroblasts:GTEx/v8/Skin_Not_Sun_Exposed_Suprapubic:GTEx/v8/Skin_Sun_Exposed_Lower_leg:GTEx/v8/Spleen:GTEx/v8/Thyroid	NA	IMR90:Mesenchymal_Stem_Cell	4.95098e-05	rs4401650	5
ENSG00000203813	8357	HIST1H3H	6	27777842	27778314	1	protein_coding	No	Yes	Yes	0.0249392	-0.177817	0	0	16	1.7628e-51	0	eQTLGen_trans_eQTLs	NA	Adult_Cortex:Fetal_Cortex:Aorta:Left_Ventricle:Liver:GM12878:IMR90:Mesenchymal_Stem_Cell:Mesendoderm:Neural_Progenitor_Cell:Trophoblast-like_Cell:hESC	1.13837e-07	rs2974937;rs558240;rs8072548;rs4401650	1:5:6:7
ENSG00000125485	64794	DDX31	9	135468384	135545788	-1	protein_coding	No	Yes	Yes	2.75576e-06	-0.899017	0	0	8	NA	0.009	CMC_SVA_cis	NA	IMR90:Mesenchymal_Stem_Cell:Trophoblast-like_Cell	3.7116e-06	rs558240	6
ENSG00000125484	9329	GTF3C4	9	135545422	135570342	1	protein_coding	No	Yes	Yes	0.0149763	0.796705	0	0	1	3.33048e-05	0.0375757	GTEx/v8/Nerve_Tibial	NA	IMR90:Mesenchymal_Stem_Cell:Trophoblast-like_Cell	3.7116e-06	rs558240	6
ENSG00000148308	9328	GTF3C5	9	135906076	135933890	1	protein_coding	No	Yes	Yes	0.00274002	-0.524089	0	0	7	6.428e-06	0.00331289	eQTLGen_cis_eQTLs:GTEx/v8/Skin_Sun_Exposed_Lower_leg	NA	Promoter_anchored_loops:Adult_Cortex:Fetal_Cortex:IMR90:Mesenchymal_Stem_Cell	2.30023e-05	rs558240	6
ENSG00000170835	1056	CEL	9	135937365	135947248	1	protein_coding	No	Yes	Yes	6.34005e-05	0.00813064	0	0	8	4.5879e-06	0.0132431	eQTLcatalogue/Kasela_2017_T-cell_CD8:eQTLGen_cis_eQTLs:GTEx/v8/Adipose_Subcutaneous	NA	Promoter_anchored_loops	4.10341e-05	rs558240	6
ENSG00000123454	1621	DBH	9	136501482	136524466	1	protein_coding	No	Yes	Yes	2.54161e-06	-0.4895	0	0	2	1.50194e-05	5.2739e-25	DICE/Monocyte_non_classical:GTEx/v8/Nerve_Tibial	NA	Promoter_anchored_loops:EP_correlation_cell_type_oneway:IMR90:Mesenchymal_Stem_Cell	2.67082e-05	rs558240	6
ENSG00000123453	1757	SARDH	9	136528682	136605077	-1	protein_coding	No	Yes	Yes	8.19688e-10	-0.160036	0	0	2	0.000672049	0.0420546	PsychENCODE_eQTLs:CMC_SVA_cis:CMC_NoSVA_cis	NA	Promoter_anchored_loops:EP_correlation_cell_type_oneway:IMR90:Mesenchymal_Stem_Cell:Mesendoderm	2.30023e-05	rs558240	6
ENSG00000169925	8019	BRD3	9	136895427	136933657	-1	protein_coding	No	Yes	Yes	0.766979	1.79826	0	0	1	3.30527e-05	0.00955786	GTEx/v8/Artery_Aorta	NA	Adult_Cortex:Fetal_Cortex	6.8968e-05	rs558240	6
ENSG00000141748	390790	ARL5C	17	37313147	37323737	-1	protein_coding	No	Yes	Yes	NA	0.240035	0	0	32	1.62709e-05	0.049	DICE/T_CD4_memory_TREG	NA	Fetal_Cortex	4.74881e-08	rs8072548	7
ENSG00000108306	84961	FBXL20	17	37415384	37558776	-1	protein_coding	No	Yes	Yes	0.998875	NA	0	0	235	1.3552e-25	0	eQTLcatalogue/Fairfax_2014_LPS24:eQTLGen_cis_eQTLs:GTEx/v8/Adipose_Subcutaneous:GTEx/v8/Artery_Tibial:GTEx/v8/Colon_Transverse:GTEx/v8/Nerve_Tibial:GTEx/v8/Cells_Cultured_fibroblasts:GTEx/v8/Skin_Sun_Exposed_Lower_leg:GTEx/v8/Small_Intestine_Terminal_Ileum:GTEx/v8/Thyroid	NA	IMR90:Mesenchymal_Stem_Cell:Mesendoderm:hESC	1.26832e-05	rs8072548	7
ENSG00000141753	3487	IGFBP4	17	38599702	38613983	1	protein_coding	No	Yes	Yes	0.236669	-0.889156	0	0	52	2.373e-22	0	eQTLcatalogue/Lepik_2017_ge_blood:eQTLGen_cis_eQTLs:BIOSQTL/BIOS_eQTL_geneLevel	NA	Adult_Cortex:Fetal_Cortex:Left_Ventricle:Liver:GM12878:IMR90:Mesenchymal_Stem_Cell:Mesendoderm:Neural_Progenitor_Cell:Trophoblast-like_Cell:hESC	5.86567e-08	rs8072548	7
ENSG00000126353	1236	CCR7	17	38710021	38721724	-1	protein_coding	No	Yes	Yes	0.647009	-0.951002	0	0	38	5.7808e-07	0.00189063	eQTLGen_cis_eQTLs	NA	Liver:GM12878:IMR90:Mesenchymal_Stem_Cell:Mesendoderm:Trophoblast-like_Cell:hESC	4.74881e-08	rs8072548	7
ENSG00000073584	6605	SMARCE1	17	38781214	38804760	-1	protein_coding	No	Yes	Yes	0.998188	-1.01877	0	0	342	2.6968e-17	0	eQTLGen_cis_eQTLs:GTEx/v8/Skin_Sun_Exposed_Lower_leg	NA	Adult_Cortex:Fetal_Cortex:GM12878:IMR90:Mesenchymal_Stem_Cell:Mesendoderm:Trophoblast-like_Cell:hESC	3.6006e-08	rs8072548	7
ENSG00000213424	125113	KRT222	17	38810917	38821433	-1	protein_coding	No	Yes	Yes	0.00212668	-0.318308	0	0	2	3.21966e-05	0.00281847	GTEx/v8/Artery_Tibial:GTEx/v8/Stomach	NA	GM12878:IMR90:Mesenchymal_Stem_Cell:Mesendoderm:Trophoblast-like_Cell:hESC	5.86567e-08	rs8072548	7
ENSG00000167916	192666	KRT24	17	38854243	38860002	-1	protein_coding	No	Yes	Yes	5.09328e-13	-0.0845503	0	0	6	2.23698e-05	0.049	DICE/T_CD4_naive_activated	NA	GM12878:IMR90	8.84298e-05	rs8072548	7
ENSG00000186395	3858	KRT10	17	38974369	38978847	-1	protein_coding	No	Yes	Yes	0.0200627	0.541875	0	0	19	2.3817e-06	0.00695742	eQTLGen_cis_eQTLs	NA	IMR90	1.63582e-07	rs8072548	7
ENSG00000167920	147184	TMEM99	17	38975358	38992522	1	protein_coding	No	Yes	Yes	3.15418e-05	-0.317015	0	0	5	3.40252e-05	0.049	DICE/T_CD4_TH1_17	NA	IMR90	2.72595e-06	rs8072548	7
ENSG00000167772	51129	ANGPTL4	19	8428173	8439257	1	protein_coding	No	Yes	Yes	9.46497e-09	NA	0	0	17	6.88273e-06	0.049	DICE/Monocyte_classical	NA	Promoter_anchored_loops	1.3474e-05	rs11673136;rs113660049	8
ENSG00000130803	57693	ZNF317	19	9251056	9274100	1	protein_coding	No	Yes	Yes	0.0157066	-0.0115608	0	0	22	4.9577e-11	0	eQTLGen_cis_eQTLs:GTEx/v8/Cells_Cultured_fibroblasts	NA	IMR90:Mesenchymal_Stem_Cell:Mesendoderm:hESC	4.93818e-05	rs113660049;rs11673136:rs113660049	8
ENSG00000188321	84527	ZNF559	19	9434448	9461838	1	protein_coding	No	Yes	Yes	7.71789e-09	1.13931	0	0	2	1.6481e-07	0.000550241	eQTLGen_cis_eQTLs	NA	Adult_Cortex:IMR90:Mesenchymal_Stem_Cell:Mesendoderm:Trophoblast-like_Cell:hESC	4.93818e-05	rs11673136;rs11673136:rs113660049	8
ENSG00000270011	100529215	ZNF559-ZNF177	19	9434850	9493293	1	protein_coding	No	Yes	Yes	NA	-0.203085	0	0	5	0.000241461	0.0179848	PsychENCODE_eQTLs	NA	Adult_Cortex:IMR90:Mesenchymal_Stem_Cell:Mesendoderm:Trophoblast-like_Cell:hESC	4.93818e-05	rs11673136;rs113660049;rs11673136:rs113660049	8
ENSG00000188629	7730	ZNF177	19	9435021	9493293	1	protein_coding	No	Yes	Yes	5.54015e-06	-0.203085	0	0	7	5.52884e-06	1.54355e-08	GTEx/v8/Adrenal_Gland	NA	Adult_Cortex:IMR90:Mesenchymal_Stem_Cell:Mesendoderm:Trophoblast-like_Cell:hESC	4.93818e-05	rs113660049;rs11673136:rs113660049	8
ENSG00000174652	10781	ZNF266	19	9523272	9546254	-1	protein_coding	No	Yes	Yes	1.25383e-09	1.95583	0	0	56	8.4848e-16	0	eQTLcatalogue/TwinsUK_ge_LCL:eQTLGen_cis_eQTLs:eQTLGen_trans_eQTLs:BRAINEAC/SNIG:GTEx/v8/Artery_Tibial	NA	IMR90:Mesenchymal_Stem_Cell:Mesendoderm:Trophoblast-like_Cell:hESC	1.41013e-05	rs113660049;rs13321258;rs17400342;rs11673136:rs113660049	3:8
ENSG00000198028	147741	ZNF560	19	9577183	9609283	-1	protein_coding	No	Yes	Yes	7.36421e-10	-0.311567	0	0	2	0.000112138	1.32913e-08	GTEx/v8/Cells_Cultured_fibroblasts	NA	Liver:GM12878:IMR90:Mesenchymal_Stem_Cell:Mesendoderm:Trophoblast-like_Cell:hESC	4.93818e-05	rs113660049;rs11673136:rs113660049	8
ENSG00000171469	93134	ZNF561	19	9715356	9732075	-1	protein_coding	No	Yes	Yes	0.00976255	1.7258	0	0	6	7.7855e-06	1.18947e-19	eQTLGen_cis_eQTLs:GTEx/v8/Artery_Tibial:GTEx/v8/Muscle_Skeletal	NA	Left_Ventricle:IMR90:Mesenchymal_Stem_Cell:Mesendoderm:Trophoblast-like_Cell:hESC	1.41013e-05	rs113660049;rs11673136:rs113660049	8
ENSG00000267106	284385	C19orf82	19	9731967	9756572	1	protein_coding	No	Yes	Yes	NA	0.258349	0	0	8	1.61864e-05	4.05404e-05	GTEx/v8/Thyroid	NA	Left_Ventricle:IMR90:Mesenchymal_Stem_Cell:Mesendoderm:Trophoblast-like_Cell:hESC	4.04894e-06	rs113660049;rs11673136:rs113660049	8
ENSG00000196605	162993	ZNF846	19	9862669	9903856	-1	protein_coding	No	Yes	Yes	3.74977e-16	-0.341021	0	0	9	5.15228e-05	1.45282e-30	GTEx/v8/Thyroid	NA	Fetal_Cortex:Left_Ventricle:IMR90:Mesenchymal_Stem_Cell:Mesendoderm:hESC	6.29108e-05	rs113660049;rs11673136:rs113660049	8
ENSG00000142546	51070	NOSIP	19	50058968	50093519	-1	protein_coding	No	Yes	Yes	0.00230157	-0.458735	0	0	1	8.64337e-05	1.80937e-14	GTEx/v8/Skin_Not_Sun_Exposed_Suprapubic	NA	Promoter_anchored_loops	8.51142e-05	rs11879501	9
ENSG00000126464	57479	PRR12	19	50094900	50129696	1	protein_coding	No	Yes	Yes	0.99997	NA	0	0	4	2.22592e-05	9.85605e-08	CMC_NoSVA_cis:BRAINEAC/WHMT:GTEx/v8/Artery_Tibial	NA	Promoter_anchored_loops	6.42754e-05	rs11879501	9
ENSG00000213024	23636	NUP62	19	50410082	50433020	-1	protein_coding	No	Yes	Yes	0.804394	0.499549	0	0	3	NA	0.049	CMC_NoSVA_cis	NA	EP_correlation_cell_type_oneway	8.55289e-05	rs11879501	9
ENSG00000161681	50944	SHANK1	19	51165084	51222707	-1	protein_coding	No	Yes	Yes	1	-0.185336	0	0	1	NA	0.049	CMC_NoSVA_cis	NA	Adult_Cortex:Fetal_Cortex:IMR90:Mesenchymal_Stem_Cell:Mesendoderm	9.25355e-06	rs11879501	9
ENSG00000142544	90353	CTU1	19	51600863	51611627	-1	protein_coding	No	Yes	Yes	0.134628	0.258531	0	0	1	7.64625e-06	0.0382313	eQTLcatalogue/Alasoo_2018_ge_macrophage_IFNg_Salmonella	NA	IMR90:Mesenchymal_Stem_Cell	9.25355e-06	rs11879501	9
ENSG00000105374	4818	NKG7	19	51874860	51875969	-1	protein_coding	No	Yes	Yes	0.00400666	0.472598	0	0	16	7.4734e-08	0.000950978	eQTLGen_trans_eQTLs	NA	IMR90	9.25355e-06	rs8072548;rs11879501	7:9
ENSG00000161551	84765	ZNF577	19	52359055	52394203	-1	protein_coding	No	Yes	Yes	0.0129413	1.46635	0	0	1	1.5161e-40	0	eQTLGen_trans_eQTLs	NA	Mesenchymal_Stem_Cell	9.25355e-06	rs13321258;rs17400342;rs11879501	3:9
ENSG00000125845	650	BMP2	20	6748311	6760927	1	protein_coding	No	Yes	Yes	0.938086	NA	0	0	101	2.24446e-07	0.000414666	GTEx/v8/Cells_Cultured_fibroblasts	NA	IMR90:Mesenchymal_Stem_Cell:Mesendoderm:hESC	9.48858e-06	rs1407034	10
ENSG00000157933	6497	SKI	1	2160134	2241558	1	protein_coding	No	Yes	No	0.981402	NA	0	0	1	7.8293e-06	0.0476001	eQTLGen_trans_eQTLs	NA	NA	1.64319e-07	rs2974937	1
ENSG00000158109	127262	TPRG1L	1	3541566	3546691	1	protein_coding	No	Yes	No	0.00284528	0.358352	0	0	16	2.0658e-08	0.000243828	eQTLGen_trans_eQTLs	NA	NA	1.5137e-07	rs8072548	7
ENSG00000162413	9903	KLHL21	1	6650784	6674667	-1	protein_coding	No	Yes	No	0.00107735	0.105067	0	0	2	1.4868e-06	0.01163	eQTLGen_trans_eQTLs	NA	NA	3.41813e-05	rs8072548	7
ENSG00000171735	23261	CAMTA1	1	6845384	7829766	1	protein_coding	No	Yes	No	1	-0.820341	0	0	2	3.2548e-09	0.00010772	eQTLGen_trans_eQTLs	NA	NA	NA	rs9851306	2
ENSG00000142634	79180	EFHD2	1	15736391	15756839	1	protein_coding	No	Yes	No	0.378996	-0.261306	0	0	2	5.4675e-06	0.0354691	eQTLGen_trans_eQTLs	NA	NA	1.5137e-07	rs8072548	7
ENSG00000158825	978	CDA	1	20915441	20945401	1	protein_coding	No	Yes	No	0.787228	0.564936	0	0	6	4.5054e-08	0.000618238	eQTLGen_trans_eQTLs	NA	NA	1.5137e-07	rs8072548	7
ENSG00000162551	249	ALPL	1	21835858	21904905	1	protein_coding	No	Yes	No	0.0011065	1.03284	0	0	24	3.6282e-38	0	eQTLGen_trans_eQTLs	NA	NA	1.5137e-07	rs8072548	7
ENSG00000090020	6548	SLC9A1	1	27425306	27493472	-1	protein_coding	No	Yes	No	0.952228	-1.29356	0	0	1	4.7622e-06	0.0316076	eQTLGen_trans_eQTLs	NA	NA	2.16426e-05	rs13321258;rs17400342	3
ENSG00000119535	1441	CSF3R	1	36931644	36948879	-1	protein_coding	No	Yes	No	1.41619e-06	-0.493499	0	0	6	7.0128e-10	2.01532e-05	eQTLGen_trans_eQTLs	NA	NA	1.5137e-07	rs8072548	7
ENSG00000131236	10487	CAP1	1	40505905	40538321	1	protein_coding	No	Yes	No	0.585941	-0.503005	0	0	3	2.6923e-06	0.0198348	eQTLGen_trans_eQTLs	NA	NA	2.21544e-07	rs8072548	7
ENSG00000187815	339559	ZFP69	1	40942887	40962015	1	protein_coding	No	Yes	No	8.55772e-08	-0.558473	0	0	1	3.8714e-12	0	eQTLGen_trans_eQTLs	NA	NA	2.16426e-05	rs13321258;rs17400342	3
ENSG00000179862	163732	CITED4	1	41326729	41328018	-1	protein_coding	No	Yes	No	0.358265	NA	0	0	4	2.6132e-07	0.00253238	eQTLGen_trans_eQTLs	NA	NA	1.5137e-07	rs8072548	7
ENSG00000162415	57643	ZSWIM5	1	45482071	45771881	-1	protein_coding	No	Yes	No	0.116879	-0.469544	0	0	1	9.1825e-08	0.00106132	eQTLGen_trans_eQTLs	NA	NA	2.16426e-05	rs13321258;rs17400342	3
ENSG00000058799	54432	YIPF1	1	54317392	54356407	-1	protein_coding	No	Yes	No	0.0173793	0.935919	0	0	7	6.0105e-12	0	eQTLGen_trans_eQTLs	NA	NA	1.5137e-07	rs8072548	7
ENSG00000177606	3725	JUN	1	59246465	59249785	-1	protein_coding	No	Yes	No	0.460852	-1.30268	0	0	1	5.3221e-08	0.000733564	eQTLGen_trans_eQTLs	NA	NA	2.16426e-05	rs13321258;rs17400342	3
ENSG00000081985	3595	IL12RB2	1	67773047	67862583	1	protein_coding	No	Yes	No	4.50999e-06	-0.052496	0	0	3	1.5003e-06	0.0117042	eQTLGen_trans_eQTLs	NA	NA	NA	rs8072548	7
ENSG00000097033	51100	SH3GLB1	1	87170259	87213867	1	protein_coding	No	Yes	No	0.730421	NA	0	0	6	2.3485e-07	0.00223653	eQTLGen_trans_eQTLs	NA	NA	1.5137e-07	rs8072548	7
ENSG00000069702	7049	TGFBR3	1	92145902	92371892	-1	protein_coding	No	Yes	No	0.0110548	0.168221	0	0	17	2.6055e-10	0	eQTLGen_trans_eQTLs	NA	NA	3.41813e-05	rs8072548	7
ENSG00000134247	5738	PTGFRN	1	117452679	117532980	1	protein_coding	No	Yes	No	0.638859	1.52372	0	0	2	1.9727e-06	0.0151333	eQTLGen_trans_eQTLs	NA	NA	6.99175e-05	rs4401650	5
ENSG00000014914	10903	MTMR11	1	149900543	149908791	-1	protein_coding	No	Yes	No	7.32568e-13	-0.212043	0	0	3	1.1774e-06	0.00937352	eQTLGen_trans_eQTLs	NA	NA	1.83955e-07	rs8072548	7
ENSG00000143365	6097	RORC	1	151778547	151804348	-1	protein_coding	No	Yes	No	0.997845	-0.558271	0	0	4	1.3329e-31	0	eQTLGen_trans_eQTLs	NA	NA	NA	rs9851306	2
ENSG00000143549	7170	TPM3	1	154127784	154167124	-1	protein_coding	No	Yes	No	0.191984	-0.527202	0	0	6	6.02224e-05	0.0459248	BRAINEAC/SNIG	NA	NA	3.29965e-05	rs2974937	1
ENSG00000143569	9898	UBAP2L	1	154192655	154243986	1	protein_coding	No	Yes	No	1	0.356463	0	0	68	NA	0.009	CMC_SVA_cis	NA	NA	3.76134e-06	rs2974937	1
ENSG00000143603	3782	KCNN3	1	154669931	154842756	-1	protein_coding	No	Yes	No	0.864941	-0.629505	0	0	107	6.74662e-06	6.12183e-18	PsychENCODE_eQTLs:CMC_SVA_cis:GTEx/v8/Brain_Hypothalamus:GTEx/v8/Brain_Nucleus_accumbens_basal_ganglia:GTEx/v8/Esophagus_Mucosa:GTEx/v8/Lung:GTEx/v8/Nerve_Tibial:GTEx/v8/Pancreas	NA	NA	2.15174e-05	rs2974937	1
ENSG00000163468	7203	CCT3	1	156278759	156337664	-1	protein_coding	No	Yes	No	0.998745	-0.354172	0	0	10	2.7014e-17	0	PsychENCODE_eQTLs:eQTLGen_cis_eQTLs	NA	NA	4.06543e-05	rs2974937	1
ENSG00000143321	3068	HDGF	1	156711899	156736717	-1	protein_coding	No	Yes	No	0.269699	0.146889	0	0	2	0.000103696	1.24789e-16	GTEx/v8/Skin_Sun_Exposed_Lower_leg	NA	NA	9.42776e-05	rs2974937	1
ENSG00000160838	149499	LRRC71	1	156890442	156902886	1	protein_coding	No	Yes	No	0.00904922	-0.642422	0	0	1	3.15192e-06	0.00721435	GTEx/v8/Spleen	NA	NA	NA	rs2974937	1
ENSG00000160856	115352	FCRL3	1	157644111	157670647	-1	protein_coding	No	Yes	No	4.5604e-18	1.53871	0	0	2	1.9016e-09	5.63275e-05	eQTLGen_trans_eQTLs	NA	NA	NA	rs13135092	4
ENSG00000163534	115350	FCRL1	1	157764193	157789895	-1	protein_coding	No	Yes	No	0.00159527	0.138953	0	0	13	1.1132e-07	0.00126728	eQTLGen_trans_eQTLs	NA	NA	NA	rs8072548	7
ENSG00000158473	912	CD1D	1	158149737	158154686	1	protein_coding	No	Yes	No	0.000899329	-1.18369	0	0	1	5.0669e-06	0.0332472	eQTLGen_trans_eQTLs	NA	NA	2.16426e-05	rs13321258;rs17400342	3
ENSG00000163565	3428	IFI16	1	158969758	159024945	1	protein_coding	No	Yes	No	0.00295604	0.171557	0	0	7	9.9382e-10	3.96275e-05	eQTLGen_trans_eQTLs	NA	NA	1.5137e-07	rs8072548	7
ENSG00000163568	9447	AIM2	1	159032274	159116886	-1	protein_coding	No	Yes	No	9.00843e-08	0.445391	0	0	5	2.1061e-19	0	eQTLGen_trans_eQTLs	NA	NA	1.5137e-07	rs13321258;rs17400342;rs8072548	3:7
ENSG00000117090	6504	SLAMF1	1	160577890	160617085	-1	protein_coding	No	Yes	No	0.135406	0.348288	0	0	2	1.8224e-07	0.00179735	eQTLGen_trans_eQTLs	NA	NA	NA	rs9851306	2
ENSG00000143226	2212	FCGR2A	1	161475220	161493803	1	protein_coding	No	Yes	No	0.000150862	0.579426	0	0	6	8.3506e-12	0	eQTLGen_trans_eQTLs	NA	NA	1.5137e-07	rs8072548	7
ENSG00000173110	3310	HSPA6	1	161494036	161496681	1	protein_coding	No	Yes	No	0.461296	0.222813	0	0	2	6.7571e-06	0.0421867	eQTLGen_trans_eQTLs	NA	NA	1.5137e-07	rs8072548	7
ENSG00000132185	84824	FCRLA	1	161676762	161684142	1	protein_coding	No	Yes	No	0.000166358	0.843595	0	0	18	6.4002e-15	0	eQTLGen_trans_eQTLs	NA	NA	3.41813e-05	rs8072548	7
ENSG00000118217	22926	ATF6	1	161736084	161933860	1	protein_coding	No	Yes	No	3.10665e-05	2.45191	0	0	21	2.5329e-15	0	eQTLGen_trans_eQTLs	NA	NA	1.5137e-07	rs8072548	7
ENSG00000197965	9019	MPZL1	1	167690429	167761156	1	protein_coding	No	Yes	No	0.327817	1.92787	0	0	3	1.6912e-06	0.0131048	eQTLGen_trans_eQTLs	NA	NA	1.5137e-07	rs8072548	7
ENSG00000143185	6846	XCL2	1	168510003	168513235	-1	protein_coding	No	Yes	No	0.0874325	1.68677	0	0	10	7.4346e-09	0.000150376	eQTLGen_trans_eQTLs	NA	NA	NA	rs8072548	7
ENSG00000075945	22920	KIFAP3	1	169890467	170054349	-1	protein_coding	No	Yes	No	0.00197155	0.10072	0	0	4	7.3757e-07	0.00630685	eQTLGen_trans_eQTLs	NA	NA	1.5137e-07	rs8072548	7
ENSG00000198216	777	CACNA1E	1	181382238	181777219	1	protein_coding	No	Yes	No	1	-0.119553	0	0	6	4.8044e-08	0.000629107	eQTLGen_trans_eQTLs	NA	NA	1.5137e-07	rs13321258;rs17400342;rs8072548	3:7
ENSG00000135862	3915	LAMC1	1	182992595	183114727	1	protein_coding	No	Yes	No	1	2.11728	0	0	7	2.6854e-08	0.00037219	eQTLGen_trans_eQTLs	NA	NA	NA	rs8072548	7
ENSG00000135842	116496	FAM129A	1	184759858	184943682	-1	protein_coding	No	Yes	No	1.39592e-13	0.158552	0	0	24	9.8975e-39	0	eQTLGen_trans_eQTLs	NA	NA	1.5137e-07	rs8072548	7
ENSG00000162630	8707	B3GALT2	1	193148175	193155784	-1	protein_coding	No	Yes	No	0.4911	-0.774054	0	0	2	2.1143e-07	0.00208605	eQTLGen_trans_eQTLs	NA	NA	NA	rs9851306	2
ENSG00000000971	3075	CFH	1	196621008	196716634	1	protein_coding	No	Yes	No	0.999631	0.906065	0	0	1	1.5954e-07	0.00162063	eQTLGen_trans_eQTLs	NA	NA	NA	rs9851306	2
ENSG00000133067	59352	LGR6	1	202163029	202288909	1	protein_coding	No	Yes	No	4.08846e-05	-0.234571	0	0	1	5.7549e-06	0.0370829	eQTLGen_trans_eQTLs	NA	NA	5.74757e-05	rs1407034	10
ENSG00000159346	51094	ADIPOR1	1	202909951	202927700	-1	protein_coding	No	Yes	No	0.592754	0.442287	0	0	3	1.9007e-07	0.00190876	eQTLGen_trans_eQTLs	NA	NA	7.45844e-05	rs4401650	5
ENSG00000159388	7832	BTG2	1	203274619	203278730	1	protein_coding	No	Yes	No	0.0489785	0.173928	0	0	6	2.81e-11	0	eQTLGen_trans_eQTLs	NA	NA	1.5137e-07	rs8072548	7
ENSG00000117322	1380	CR2	1	207627575	207663240	1	protein_coding	No	Yes	No	2.1654e-11	-0.533724	0	0	17	1.0222e-13	0	eQTLGen_trans_eQTLs	NA	NA	3.41813e-05	rs8072548	7
ENSG00000066027	5525	PPP2R5A	1	212458879	212535200	1	protein_coding	No	Yes	No	0.89952	NA	0	0	8	2.2204e-09	7.42253e-05	eQTLGen_trans_eQTLs	NA	NA	1.5137e-07	rs8072548	7
ENSG00000186205	64757	MARC1	1	220960101	220987735	1	protein_coding	No	Yes	No	8.19879e-05	0.263394	0	0	1	7.6411e-06	0.0467188	eQTLGen_trans_eQTLs	NA	NA	1.83955e-07	rs8072548	7
ENSG00000197520	400823	FAM177B	1	222910549	222924147	1	protein_coding	No	Yes	No	9.2096e-06	-0.425514	0	0	16	1.6539e-09	5.70342e-05	eQTLGen_trans_eQTLs	NA	NA	NA	rs8072548	7
ENSG00000187554	7100	TLR5	1	223282748	223316624	-1	protein_coding	No	Yes	No	5.68655e-09	-0.227899	0	0	17	2.3917e-22	0	eQTLGen_trans_eQTLs	NA	NA	1.5137e-07	rs8072548	7
ENSG00000143799	142	PARP1	1	226548392	226595780	-1	protein_coding	No	Yes	No	0.00699693	NA	0	0	7	1.1469e-06	0.00914269	eQTLGen_trans_eQTLs	NA	NA	NA	rs8072548	7
ENSG00000116991	57568	SIPA1L2	1	232533711	232697304	-1	protein_coding	No	Yes	No	0.99922	0.144738	0	0	5	1.2802e-06	0.010193	eQTLGen_trans_eQTLs	NA	NA	1.5137e-07	rs8072548	7
ENSG00000116962	4811	NID1	1	236139130	236228462	-1	protein_coding	No	Yes	No	0.000366476	-0.178454	0	0	1	7.93e-19	0	eQTLGen_trans_eQTLs	NA	NA	2.16426e-05	rs13321258;rs17400342	3
ENSG00000117009	8564	KMO	1	241695434	241758944	1	protein_coding	No	Yes	No	0.000261679	0.205759	0	0	16	3.4951e-13	0	eQTLGen_trans_eQTLs	NA	NA	NA	rs8072548	7
ENSG00000175137	80851	SH3BP5L	1	249104648	249120832	-1	protein_coding	No	Yes	No	0.140999	-0.945521	0	0	5	7.2405e-07	0.00618285	eQTLGen_trans_eQTLs	NA	NA	1.5137e-07	rs8072548	7
ENSG00000228474	100128731	OST4	2	27293340	27294641	-1	protein_coding	No	Yes	No	NA	NA	0	0	1	7.7782e-06	0.0473627	eQTLGen_trans_eQTLs	NA	NA	2.75272e-05	rs558240	6
ENSG00000163803	151056	PLB1	2	28680012	28866654	1	protein_coding	No	Yes	No	1.99315e-56	0.411384	0	0	6	9.8915e-11	0	eQTLGen_trans_eQTLs	NA	NA	1.5137e-07	rs8072548	7
ENSG00000158089	79623	GALNT14	2	31133333	31378068	-1	protein_coding	No	Yes	No	3.03254e-09	-0.398722	0	0	5	1.3204e-08	0.000174575	eQTLGen_trans_eQTLs	NA	NA	1.5137e-07	rs8072548	7
ENSG00000119866	53335	BCL11A	2	60678302	60780702	-1	protein_coding	No	Yes	No	0.829	-2.0339	0	0	18	4.2665e-14	0	eQTLGen_trans_eQTLs	NA	NA	3.41813e-05	rs8072548	7
ENSG00000163235	7039	TGFA	2	70674412	70781325	-1	protein_coding	No	Yes	No	0.574368	0.308664	0	0	2	4.4666e-06	0.0300075	eQTLGen_trans_eQTLs	NA	NA	1.5137e-07	rs8072548	7
ENSG00000135636	8291	DYSF	2	71680852	71913898	1	protein_coding	No	Yes	No	1.00255e-15	0.998737	0	0	3	2.6118e-06	0.019225	eQTLGen_trans_eQTLs	NA	NA	1.5137e-07	rs8072548	7
ENSG00000114993	6242	RTKN	2	74652963	74669549	-1	protein_coding	No	Yes	No	0.000149538	-0.137473	0	0	1	1.3288e-06	0.0105068	eQTLGen_trans_eQTLs	NA	NA	NA	rs8072548	7
ENSG00000115523	10578	GNLY	2	85912298	85925977	1	protein_coding	No	Yes	No	0.00154996	1.07482	0	0	18	8.4256e-11	0	eQTLGen_trans_eQTLs	NA	NA	3.41813e-05	rs8072548	7
ENSG00000153574	22934	RPIA	2	88991162	89050452	1	protein_coding	No	Yes	No	0.00590911	-0.494119	0	0	2	2.6169e-06	0.0192851	eQTLGen_trans_eQTLs	NA	NA	8.88266e-05	rs4401650	5
ENSG00000172005	4118	MAL	2	95691422	95719737	1	protein_coding	No	Yes	No	0.786079	-0.383388	0	0	1	3.8374e-06	0.0266548	eQTLGen_trans_eQTLs	NA	NA	NA	rs9851306	2
ENSG00000144026	84874	ZNF514	2	95813075	95831158	-1	protein_coding	No	Yes	No	7.04681e-09	-0.885039	0	0	1	6.7127e-06	0.0419645	eQTLGen_trans_eQTLs	NA	NA	2.16426e-05	rs13321258;rs17400342	3
ENSG00000196872	343990	KIAA1211L	2	99410309	99552722	-1	protein_coding	No	Yes	No	NA	NA	0	0	18	3.6696e-14	0	eQTLGen_trans_eQTLs	NA	NA	1.5137e-07	rs8072548	7
ENSG00000163162	284996	RNF149	2	101887681	101925163	-1	protein_coding	No	Yes	No	0.000502224	-0.853913	0	0	10	8.3587e-11	0	eQTLGen_trans_eQTLs	NA	NA	1.5137e-07	rs8072548	7
ENSG00000115607	8807	IL18RAP	2	103035149	103069025	1	protein_coding	No	Yes	No	0.366507	0.797204	0	0	18	2.6874e-13	0	eQTLGen_trans_eQTLs	NA	NA	3.41813e-05	rs8072548	7
ENSG00000172985	344558	SH3RF3	2	109745804	110262207	1	protein_coding	No	Yes	No	0.981101	NA	0	0	6	5.1054e-08	0.000694252	eQTLGen_trans_eQTLs	NA	NA	1.5137e-07	rs8072548	7
ENSG00000153094	10018	BCL2L11	2	111876955	111926024	1	protein_coding	No	Yes	No	0.950823	-0.784774	0	0	6	1.4819e-07	0.00158475	eQTLGen_trans_eQTLs	NA	NA	1.5137e-07	rs8072548	7
ENSG00000125538	3553	IL1B	2	113587328	113594480	-1	protein_coding	No	Yes	No	0.925868	-2.45719e-05	0	0	24	7.7687e-27	0	eQTLGen_trans_eQTLs	NA	NA	1.5137e-07	rs8072548	7
ENSG00000136689	3557	IL1RN	2	113864791	113891593	1	protein_coding	No	Yes	No	0.340219	1.18524	0	0	5	3.723e-07	0.00338927	eQTLGen_trans_eQTLs	NA	NA	1.5137e-07	rs8072548	7
ENSG00000226479	79134	TMEM185B	2	120978854	120980984	-1	protein_coding	No	Yes	No	0.493451	NA	0	0	14	1.0771e-11	0	eQTLGen_trans_eQTLs	NA	NA	1.5137e-07	rs8072548	7
ENSG00000144118	5899	RALB	2	120997640	121052289	1	protein_coding	No	Yes	No	0.193989	-0.19068	0	0	7	1.3081e-09	5.64016e-05	eQTLGen_trans_eQTLs	NA	NA	1.5137e-07	rs8072548	7
ENSG00000080345	55183	RIF1	2	152266397	152364527	1	protein_coding	No	Yes	No	1	0.202127	0	0	2	5.4055e-06	0.0350601	eQTLGen_trans_eQTLs	NA	NA	2.26469e-05	rs558240	6
ENSG00000144290	57282	SLC4A10	2	162280843	162841792	1	protein_coding	No	Yes	No	0.00263554	-1.24763	0	0	3	2.9349e-11	0	eQTLGen_trans_eQTLs	NA	NA	NA	rs9851306	2
ENSG00000197635	1803	DPP4	2	162848751	162931052	-1	protein_coding	No	Yes	No	4.05741e-10	-0.56917	0	0	2	2.6762e-08	0.000357569	eQTLGen_trans_eQTLs	NA	NA	NA	rs9851306	2
ENSG00000115271	25801	GCA	2	163175350	163228105	1	protein_coding	No	Yes	No	0.000445655	-0.086474	0	0	7	1.1014e-12	0	eQTLGen_trans_eQTLs	NA	NA	1.5137e-07	rs8072548	7
ENSG00000082438	22837	COBLL1	2	165510134	165700189	-1	protein_coding	No	Yes	No	0.0121974	0.157057	0	0	14	1.4296e-07	0.00154133	eQTLGen_trans_eQTLs	NA	NA	NA	rs8072548	7
ENSG00000169507	151258	SLC38A11	2	165752696	165812035	-1	protein_coding	No	Yes	No	1.92551e-06	-0.552928	0	0	2	1.4478e-12	0	eQTLGen_trans_eQTLs	NA	NA	NA	rs13135092	4
ENSG00000138386	4664	NAB1	2	191511472	191557492	1	protein_coding	No	Yes	No	0.848508	-1.33616	0	0	4	2.0062e-06	0.015493	eQTLGen_trans_eQTLs	NA	NA	1.5137e-07	rs8072548	7
ENSG00000157985	116987	AGAP1	2	236402733	237040444	1	protein_coding	No	Yes	No	0.999356	NA	0	0	2	2.5212e-08	0.000329341	eQTLGen_trans_eQTLs	NA	NA	NA	rs9851306	2
ENSG00000150995	3708	ITPR1	3	4535032	4889524	1	protein_coding	No	Yes	No	1	0.301257	0	0	15	6.02e-09	0.000135708	eQTLGen_trans_eQTLs	NA	NA	NA	rs8072548	7
ENSG00000206561	8292	COLQ	3	15491640	15563258	-1	protein_coding	No	Yes	No	1.42517e-07	1.23407	0	0	3	2.2868e-16	0	eQTLGen_trans_eQTLs	NA	NA	NA	rs9851306	2
ENSG00000163508	8320	EOMES	3	27757440	27764206	-1	protein_coding	No	Yes	No	0.711878	-0.0834031	0	0	4	3.8954e-07	0.0034479	eQTLGen_trans_eQTLs	NA	NA	NA	rs8072548	7
ENSG00000144645	114884	OSBPL10	3	31699382	32119072	-1	protein_coding	No	Yes	No	0.000141846	0.808791	0	0	20	1.3407e-08	0.000174382	eQTLGen_trans_eQTLs	NA	NA	1.5137e-07	rs8072548	7
ENSG00000144655	64651	CSRNP1	3	39183346	39196053	-1	protein_coding	No	Yes	No	0.599531	0.0302651	0	0	23	7.8381e-20	0	eQTLGen_trans_eQTLs	NA	NA	1.5137e-07	rs8072548	7
ENSG00000186448	10168	ZNF197	3	44626380	44689963	1	protein_coding	No	Yes	No	5.95384e-14	0.135916	0	0	1	1.5585e-08	0.000188117	eQTLGen_trans_eQTLs	NA	NA	2.16426e-05	rs13321258;rs17400342	3
ENSG00000196653	91392	ZNF502	3	44754135	44765323	1	protein_coding	No	Yes	No	1.40777e-05	0.252899	0	0	1	5.5666e-15	0	eQTLGen_trans_eQTLs	NA	NA	2.16426e-05	rs13321258;rs17400342	3
ENSG00000186446	115560	ZNF501	3	44771088	44778575	1	protein_coding	No	Yes	No	0.00549806	-0.302345	0	0	1	1.7643e-07	0.00174376	eQTLGen_trans_eQTLs	NA	NA	2.16426e-05	rs13321258;rs17400342	3
ENSG00000169964	131616	TMEM42	3	44903361	44907162	1	protein_coding	No	Yes	No	0.306978	-0.0389323	0	0	1	0.0001224	0.0263366	GTEx/v8/Esophagus_Muscularis	NA	NA	NA	rs9851306	2
ENSG00000268324	83598	LRRC2-AS1	3	46598888	46601178	1	protein_coding	No	Yes	No	NA	NA	0	0	19	2.72122e-05	1.31392e-29	GTEx/v8/Heart_Atrial_Appendage:GTEx/v8/Muscle_Skeletal	NA	NA	9.508e-05	rs9851306	2
ENSG00000178038	259173	ALS2CL	3	46710487	46735194	-1	protein_coding	No	Yes	No	2.7298e-18	0.418365	0	0	14	5.0291e-07	1.81911e-40	eQTLGen_cis_eQTLs:CMC_SVA_cis:GTEx/v8/Adrenal_Gland:GTEx/v8/Brain_Cerebellar_Hemisphere:GTEx/v8/Muscle_Skeletal:GTEx/v8/Skin_Not_Sun_Exposed_Suprapubic:GTEx/v8/Thyroid	NA	NA	4.20394e-05	rs9851306	2
ENSG00000181585	259236	TMIE	3	46742823	46752376	1	protein_coding	No	Yes	No	0.000366606	0.424249	0	0	36	2.87408e-05	0.000154951	PsychENCODE_eQTLs:CMC_NoSVA_cis:GTEx/v8/Esophagus_Mucosa	NA	NA	6.78619e-05	rs9851306	2
ENSG00000160801	5745	PTH1R	3	46919236	46945287	1	protein_coding	No	Yes	No	0.742389	NA	0	0	7	3.88728e-05	0.009	CMC_SVA_cis:GTEx/v8/Colon_Transverse	NA	NA	3.34836e-05	rs9851306	2
ENSG00000160799	151903	CCDC12	3	46963216	47023500	-1	protein_coding	No	Yes	No	0.774131	-0.0188491	0	0	276	6.58889e-05	0.013686	BRAINEAC/SNIG:GTEx/v8/Nerve_Tibial	NA	NA	7.79507e-05	rs9851306	2
ENSG00000160796	23218	NBEAL2	3	47021173	47051193	1	protein_coding	No	Yes	No	0.862533	NA	0	0	3	0.000205894	1.05215e-12	GTEx/v8/Muscle_Skeletal	NA	NA	NA	rs9851306	2
ENSG00000185909	200942	KLHDC8B	3	49209044	49213917	1	protein_coding	No	Yes	No	0.0104214	-0.0773522	0	0	7	1.0094e-06	0.00825449	eQTLGen_trans_eQTLs	NA	NA	NA	rs8072548	7
ENSG00000136068	2317	FLNB	3	57994127	58157982	1	protein_coding	No	Yes	No	0.00243124	NA	0	0	1	1.0022e-06	0.00820607	eQTLGen_trans_eQTLs	NA	NA	NA	rs8072548	7
ENSG00000189283	2272	FHIT	3	59735036	61237133	-1	protein_coding	No	Yes	No	0.00139184	0.884593	0	0	2	5.7877e-06	0.0372153	eQTLGen_trans_eQTLs	NA	NA	1.83955e-07	rs8072548	7
ENSG00000163421	60675	PROK2	3	71820807	71834357	-1	protein_coding	No	Yes	No	0.270454	-0.10809	0	0	8	5.8117e-16	0	eQTLGen_trans_eQTLs	NA	NA	1.5137e-07	rs13321258;rs17400342;rs8072548	3:7
ENSG00000064225	10402	ST3GAL6	3	98451080	98540045	1	protein_coding	No	Yes	No	0.00106167	-0.803784	0	0	1	4.6899e-06	0.0312509	eQTLGen_trans_eQTLs	NA	NA	NA	rs8072548	7
ENSG00000036054	55773	TBC1D23	3	99979844	100044095	1	protein_coding	No	Yes	No	0.000111512	-0.328401	0	0	3	0.000129425	1.06655e-08	PsychENCODE_eQTLs:GTEx/v8/Skin_Sun_Exposed_Lower_leg	NA	NA	8.25903e-05	rs17400342	3
ENSG00000186265	151888	BTLA	3	112182815	112218408	-1	protein_coding	No	Yes	No	0.430977	-0.43896	0	0	17	1.9062e-14	0	eQTLGen_trans_eQTLs	NA	NA	3.41813e-05	rs8072548	7
ENSG00000145088	55840	EAF2	3	121554030	121605373	1	protein_coding	No	Yes	No	0.000680758	-0.312281	0	0	16	1.0126e-08	0.000162681	eQTLGen_trans_eQTLs	NA	NA	NA	rs8072548	7
ENSG00000172765	23023	TMCC1	3	129366635	129612419	-1	protein_coding	No	Yes	No	0.209385	-2.1178	0	0	1	2.3346e-11	0	eQTLGen_trans_eQTLs	NA	NA	2.16426e-05	rs13321258;rs17400342	3
ENSG00000188313	5359	PLSCR1	3	146232967	146262651	-1	protein_coding	No	Yes	No	0.00293165	-0.0259742	0	0	6	3.1224e-06	0.0224037	eQTLGen_trans_eQTLs	NA	NA	1.5137e-07	rs8072548	7
ENSG00000181788	6478	SIAH2	3	150458914	150481264	-1	protein_coding	No	Yes	No	0.360182	NA	0	0	5	5.7547e-16	0	eQTLGen_trans_eQTLs	NA	NA	7.12327e-05	rs4401650	5
ENSG00000075420	64778	FNDC3B	3	171757418	172119455	1	protein_coding	No	Yes	No	1	0.614697	0	0	2	3.4399e-07	0.00320205	eQTLGen_trans_eQTLs	NA	NA	1.46026e-06	rs8072548	7
ENSG00000113916	604	BCL6	3	187439165	187463515	-1	protein_coding	No	Yes	No	0.982525	-0.618718	0	0	3	1.5898e-06	0.0124266	eQTLGen_trans_eQTLs	NA	NA	1.5137e-07	rs8072548	7
ENSG00000163958	131540	ZDHHC19	3	195924320	195938308	-1	protein_coding	No	Yes	No	0.0524274	0.844406	0	0	24	1.8323e-11	0	eQTLGen_trans_eQTLs	NA	NA	1.5137e-07	rs13321258;rs17400342;rs8072548	3:7
ENSG00000145220	55646	LYAR	4	4269428	4291896	-1	protein_coding	No	Yes	No	0.000132449	-0.334607	0	0	1	2.0062e-06	0.015493	eQTLGen_trans_eQTLs	NA	NA	NA	rs9851306	2
ENSG00000004468	952	CD38	4	15779898	15854853	1	protein_coding	No	Yes	No	7.65671e-05	0.0901762	0	0	16	3.0981e-08	0.000408759	eQTLGen_trans_eQTLs	NA	NA	NA	rs8072548	7
ENSG00000169744	9079	LDB2	4	16503164	16900432	-1	protein_coding	No	Yes	No	0.976068	-0.509111	0	0	1	6.6623e-06	0.0417617	eQTLGen_trans_eQTLs	NA	NA	NA	rs8072548	7
ENSG00000091490	23231	SEL1L3	4	25749055	25865382	-1	protein_coding	No	Yes	No	0.62882	-0.176835	0	0	6	3.8783e-06	0.0268128	eQTLGen_trans_eQTLs	NA	NA	NA	rs8072548	7
ENSG00000197057	401124	DTHD1	4	36283244	36347378	1	protein_coding	No	Yes	No	NA	0.372086	0	0	6	9.6178e-08	0.00108101	eQTLGen_trans_eQTLs	NA	NA	NA	rs8072548	7
ENSG00000174125	7096	TLR1	4	38792298	38858438	-1	protein_coding	No	Yes	No	2.02407e-14	0.436461	0	0	5	9.4393e-08	0.00107064	eQTLGen_trans_eQTLs	NA	NA	1.5137e-07	rs8072548	7
ENSG00000174130	10333	TLR6	4	38825336	38858438	-1	protein_coding	No	Yes	No	0.00730491	2.58532	0	0	23	3.4517e-10	2.15703e-05	eQTLGen_trans_eQTLs	NA	NA	1.5137e-07	rs8072548	7
ENSG00000163694	54502	RBM47	4	40425272	40632892	-1	protein_coding	No	Yes	No	0.958532	-0.203591	0	0	2	6.8274e-06	0.0425341	eQTLGen_trans_eQTLs	NA	NA	1.83955e-07	rs8072548	7
ENSG00000157404	3815	KIT	4	55524085	55606881	1	protein_coding	No	Yes	No	0.99988	-0.858047	0	0	5	2.2645e-07	0.00219922	eQTLGen_trans_eQTLs	NA	NA	1.5137e-07	rs8072548	7
ENSG00000171476	84525	HOPX	4	57514155	57548065	-1	protein_coding	No	Yes	No	0.146966	0.0914278	0	0	18	1.3539e-17	0	eQTLGen_trans_eQTLs	NA	NA	3.41813e-05	rs8072548	7
ENSG00000035720	26228	STAP1	4	68424446	68473055	1	protein_coding	No	Yes	No	0.00012955	-0.0698657	0	0	16	5.842e-18	0	eQTLGen_trans_eQTLs	NA	NA	NA	rs8072548	7
ENSG00000118816	10983	CCNI	4	77968311	77997158	-1	protein_coding	No	Yes	No	0.789094	0.434701	0	0	3	6.6953e-07	0.0058124	eQTLGen_trans_eQTLs	NA	NA	1.5137e-07	rs8072548	7
ENSG00000163625	23001	WDFY3	4	85590704	85887544	-1	protein_coding	No	Yes	No	1	-2.09589	0	0	6	2.2645e-09	7.27273e-05	eQTLGen_trans_eQTLs	NA	NA	1.5137e-07	rs8072548	7
ENSG00000163629	5783	PTPN13	4	87515468	87736324	1	protein_coding	No	Yes	No	5.05693e-10	-0.878381	0	0	1	5.46e-07	0.00481357	eQTLGen_trans_eQTLs	NA	NA	NA	rs9851306	2
ENSG00000168769	54790	TET2	4	106067032	106200973	1	protein_coding	No	Yes	No	7.05368e-26	-0.493869	0	0	6	9.3224e-10	3.98248e-05	eQTLGen_trans_eQTLs	NA	NA	1.5137e-07	rs8072548	7
ENSG00000138795	51176	LEF1	4	108968701	109090112	-1	protein_coding	No	Yes	No	0.970135	-0.536386	0	0	20	1.4341e-09	5.7659e-05	eQTLGen_trans_eQTLs	NA	NA	1.46026e-06	rs9851306;rs8072548	2:7
ENSG00000145365	92610	TIFA	4	113195698	113207059	-1	protein_coding	No	Yes	No	0.118201	-0.173567	0	0	4	6.1908e-08	0.000817996	eQTLGen_trans_eQTLs	NA	NA	1.5137e-07	rs8072548	7
ENSG00000073331	80216	ALPK1	4	113206665	113363776	1	protein_coding	No	Yes	No	9.99914e-08	1.00217	0	0	16	9.5069e-21	0	eQTLGen_trans_eQTLs	NA	NA	1.5137e-07	rs8072548	7
ENSG00000050730	79931	TNIP3	4	122052563	122148621	-1	protein_coding	No	Yes	No	0.324695	0.257671	0	0	1	7.677e-06	0.0468576	eQTLGen_trans_eQTLs	NA	NA	NA	rs8072548	7
ENSG00000164056	10252	SPRY1	4	124317950	124324910	1	protein_coding	No	Yes	No	4.12727e-05	-0.411797	0	0	12	8.8089e-09	0.000148392	eQTLGen_trans_eQTLs	NA	NA	3.41813e-05	rs8072548	7
ENSG00000164144	27236	ARFIP1	4	153701089	153839615	1	protein_coding	No	Yes	No	0.00372902	-1.02154	0	0	1	4.4751e-06	0.0300513	eQTLGen_trans_eQTLs	NA	NA	2.16426e-05	rs13321258;rs17400342	3
ENSG00000164104	3148	HMGB2	4	174252846	174256276	-1	protein_coding	No	Yes	No	0.90785	-1.24811	0	0	1	4.8079e-06	0.0319184	eQTLGen_trans_eQTLs	NA	NA	2.21544e-07	rs8072548	7
ENSG00000151726	2180	ACSL1	4	185676749	185747972	-1	protein_coding	No	Yes	No	0.0918373	-0.0178948	0	0	11	1.0975e-13	0	eQTLGen_trans_eQTLs	NA	NA	1.5137e-07	rs13321258;rs17400342;rs8072548	3:7
ENSG00000176788	10409	BASP1	5	17065707	17276943	1	protein_coding	No	Yes	No	0.539222	NA	0	0	6	1.7391e-11	0	eQTLGen_trans_eQTLs	NA	NA	1.5137e-07	rs8072548	7
ENSG00000113088	3003	GZMK	5	54320081	54330398	1	protein_coding	No	Yes	No	0.000569041	0.935743	0	0	3	6.5315e-19	0	eQTLGen_trans_eQTLs	NA	NA	NA	rs9851306	2
ENSG00000145649	3001	GZMA	5	54398476	54406080	1	protein_coding	No	Yes	No	3.24372e-07	0.042081	0	0	16	5.7258e-10	2.03707e-05	eQTLGen_trans_eQTLs	NA	NA	3.41813e-05	rs8072548	7
ENSG00000164512	79722	ANKRD55	5	55395507	55529186	-1	protein_coding	No	Yes	No	2.43501e-07	0.294496	0	0	7	5.5494e-09	0.000119658	eQTLGen_trans_eQTLs	NA	NA	1.5137e-07	rs13321258;rs17400342;rs8072548	3:7
ENSG00000157111	134285	TMEM171	5	72416119	72427644	1	protein_coding	No	Yes	No	0.000165604	NA	0	0	2	6.2249e-09	0.000135295	eQTLGen_trans_eQTLs	NA	NA	NA	rs9851306	2
ENSG00000081189	4208	MEF2C	5	88013975	88199922	-1	protein_coding	No	Yes	No	0.00424617	-2.66223	0	0	14	1.1675e-08	0.000176	eQTLGen_trans_eQTLs	NA	NA	NA	rs8072548	7
ENSG00000217128	96459	FNIP1	5	130977407	131132710	-1	protein_coding	No	Yes	No	0.999819	-0.514581	0	0	1	4.1645e-06	0.0284053	eQTLGen_trans_eQTLs	NA	NA	1.83955e-07	rs8072548	7
ENSG00000197208	6583	SLC22A4	5	131630136	131679899	1	protein_coding	No	Yes	No	4.64079e-06	-0.515619	0	0	6	9.6596e-09	0.000162206	eQTLGen_trans_eQTLs	NA	NA	1.5137e-07	rs8072548	7
ENSG00000171604	51523	CXXC5	5	139026884	139063467	1	protein_coding	No	Yes	No	0.795355	NA	0	0	18	9.4149e-13	0	eQTLGen_trans_eQTLs	NA	NA	3.41813e-05	rs8072548	7
ENSG00000120306	84418	CYSTM1	5	139554227	139661637	1	protein_coding	No	Yes	No	0.284309	-0.813371	0	0	6	8.5331e-17	0	eQTLGen_trans_eQTLs	NA	NA	1.5137e-07	rs8072548	7
ENSG00000178913	6879	TAF7	5	140698057	140700330	-1	protein_coding	No	Yes	No	0.736629	0.136273	0	0	1	2.4538e-48	0	eQTLGen_trans_eQTLs	NA	NA	2.16426e-05	rs13321258;rs17400342	3
ENSG00000019582	972	CD74	5	149781200	149792492	-1	protein_coding	No	Yes	No	0.0500581	-0.0324924	0	0	17	8.5374e-10	4.01929e-05	eQTLGen_trans_eQTLs	NA	NA	2.21544e-07	rs8072548	7
ENSG00000070614	3340	NDST1	5	149865381	149937773	1	protein_coding	No	Yes	No	0.998138	-0.0640148	0	0	6	1.174e-12	0	eQTLGen_trans_eQTLs	NA	NA	1.5137e-07	rs8072548	7
ENSG00000145908	91975	ZNF300	5	150273954	150284545	-1	protein_coding	No	Yes	No	0.000952651	-0.197785	0	0	1	9.0517e-08	0.00105056	eQTLGen_trans_eQTLs	NA	NA	2.16426e-05	rs13321258;rs17400342	3
ENSG00000113263	3702	ITK	5	156569944	156682201	1	protein_coding	No	Yes	No	1.49551e-05	0.141883	0	0	20	2.6752e-07	0.00258392	eQTLGen_trans_eQTLs	NA	NA	NA	rs9851306;rs8072548	2:7
ENSG00000164330	1879	EBF1	5	158122928	158526769	-1	protein_coding	No	Yes	No	0.996264	0.544514	0	0	16	1.7552e-14	0	eQTLGen_trans_eQTLs	NA	NA	NA	rs8072548	7
ENSG00000135083	79616	CCNJL	5	159678659	159772403	-1	protein_coding	No	Yes	No	1.9475e-05	-0.684649	0	0	5	7.718e-08	0.000975284	eQTLGen_trans_eQTLs	NA	NA	1.5137e-07	rs8072548	7
ENSG00000113742	80315	CPEB4	5	173315283	173388979	1	protein_coding	No	Yes	No	0.996855	-1.97623	0	0	3	1.288e-06	0.0102442	eQTLGen_trans_eQTLs	NA	NA	1.5137e-07	rs8072548	7
ENSG00000113749	3274	HRH2	5	175085033	175113245	1	protein_coding	No	Yes	No	0.835273	-0.566547	0	0	4	2.2236e-07	0.00217955	eQTLGen_trans_eQTLs	NA	NA	1.5137e-07	rs8072548	7
ENSG00000113758	1627	DBN1	5	176883609	176901402	-1	protein_coding	No	Yes	No	0.962686	NA	0	0	6	5.3255e-07	0.00470352	eQTLGen_trans_eQTLs	NA	NA	NA	rs558240	6
ENSG00000146094	79930	DOK3	5	176928908	176938275	-1	protein_coding	No	Yes	No	7.27878e-05	-0.40087	0	0	1	7.1558e-06	0.0441548	eQTLGen_trans_eQTLs	NA	NA	1.46026e-06	rs8072548	7
ENSG00000112679	56940	DUSP22	6	291630	351355	1	protein_coding	No	Yes	No	0.00430707	NA	0	0	1	3.0661e-10	2.18055e-05	eQTLGen_trans_eQTLs	NA	NA	2.16426e-05	rs13321258;rs17400342	3
ENSG00000010017	10048	RANBP9	6	13621730	13711796	-1	protein_coding	No	Yes	No	0.999958	-0.308348	0	0	1	5.1008e-06	0.0333432	eQTLGen_trans_eQTLs	NA	NA	2.16426e-05	rs13321258;rs17400342	3
ENSG00000112149	9308	CD83	6	14117872	14137149	1	protein_coding	No	Yes	No	0.0177807	-0.0735049	0	0	6	3.6779e-06	0.0257252	eQTLGen_trans_eQTLs	NA	NA	NA	rs8072548	7
ENSG00000112062	1432	MAPK14	6	35995488	36079013	1	protein_coding	No	Yes	No	0.997467	-0.995766	0	0	9	2.9976e-07	0.00280586	eQTLGen_trans_eQTLs	NA	NA	1.5137e-07	rs8072548	7
ENSG00000146122	23500	DAAM2	6	39760142	39872648	1	protein_coding	No	Yes	No	0.998286	0.571965	0	0	3	5.2635e-06	0.0344029	eQTLGen_trans_eQTLs	NA	NA	1.5137e-07	rs8072548	7
ENSG00000146072	27242	TNFRSF21	6	47199268	47277641	-1	protein_coding	No	Yes	No	0.656653	-0.435033	0	0	1	2.8993e-09	7.2648e-05	eQTLGen_trans_eQTLs	NA	NA	NA	rs9851306	2
ENSG00000118402	6785	ELOVL4	6	80624529	80657297	-1	protein_coding	No	Yes	No	0.741051	0.380942	0	0	2	4.9641e-12	0	eQTLGen_trans_eQTLs	NA	NA	NA	rs9851306	2
ENSG00000112773	55603	FAM46A	6	82201156	82462491	-1	protein_coding	No	Yes	No	0.347458	-1.06894	0	0	1	8.1198e-06	0.0490641	eQTLGen_trans_eQTLs	NA	NA	2.67047e-05	rs8072548	7
ENSG00000065833	4199	ME1	6	83920108	84140797	-1	protein_coding	No	Yes	No	2.22311e-10	-0.796953	0	0	1	1.2002e-06	0.00957136	eQTLGen_trans_eQTLs	NA	NA	NA	rs9851306	2
ENSG00000146250	167681	PRSS35	6	84222194	84235423	1	protein_coding	No	Yes	No	1.33594e-06	-0.251367	0	0	2	3.8807e-09	0.000105895	eQTLGen_trans_eQTLs	NA	NA	NA	rs9851306	2
ENSG00000135318	4907	NT5E	6	86159809	86205500	1	protein_coding	No	Yes	No	2.33634e-06	-0.469731	0	0	5	1.3168e-06	0.0104358	eQTLGen_trans_eQTLs	NA	NA	NA	rs8072548	7
ENSG00000112182	60468	BACH2	6	90636248	91006627	-1	protein_coding	No	Yes	No	0.87404	0.545282	0	0	16	4.2698e-11	0	eQTLGen_trans_eQTLs	NA	NA	3.41813e-05	rs8072548	7
ENSG00000080546	27244	SESN1	6	109307640	109416022	-1	protein_coding	No	Yes	No	0.000638248	-1.11185	0	0	1	4.3734e-06	0.0294831	eQTLGen_trans_eQTLs	NA	NA	NA	rs9851306	2
ENSG00000123505	262	AMD1	6	111195973	111216916	1	protein_coding	No	Yes	No	0.903414	-0.689405	0	0	7	4.8819e-06	0.0323501	eQTLGen_trans_eQTLs	NA	NA	1.5137e-07	rs8072548	7
ENSG00000155130	4082	MARCKS	6	114178541	114184648	1	protein_coding	No	Yes	No	0.26649	-0.336608	0	0	6	5.7085e-14	0	eQTLGen_trans_eQTLs	NA	NA	1.5137e-07	rs8072548	7
ENSG00000111817	29940	DSE	6	116575336	116762424	1	protein_coding	No	Yes	No	0.385415	1.39947	0	0	7	2.0788e-10	0	eQTLGen_trans_eQTLs	NA	NA	1.5137e-07	rs8072548	7
ENSG00000188820	441168	FAM26F	6	116782533	116784934	1	protein_coding	No	Yes	No	1.79932e-05	0.384834	0	0	1	5.0911e-06	0.0333161	eQTLGen_trans_eQTLs	NA	NA	NA	rs8072548	7
ENSG00000152894	5796	PTPRK	6	128289924	128841870	-1	protein_coding	No	Yes	No	0.980389	-0.479547	0	0	16	1.0216e-09	3.95257e-05	eQTLGen_trans_eQTLs	NA	NA	NA	rs8072548	7
ENSG00000079931	26002	MOXD1	6	132617194	132722684	-1	protein_coding	No	Yes	No	8.99118e-11	0.612176	0	0	1	7.7202e-06	0.0471147	eQTLGen_trans_eQTLs	NA	NA	NA	rs8072548	7
ENSG00000118515	6446	SGK1	6	134490384	134639250	-1	protein_coding	No	Yes	No	0.986448	-0.533253	0	0	7	2.5444e-07	0.00248116	eQTLGen_trans_eQTLs	NA	NA	NA	rs8072548	7
ENSG00000118513	4602	MYB	6	135502453	135540311	1	protein_coding	No	Yes	No	0.881848	-0.468949	0	0	11	2.0777e-08	0.000243754	eQTLGen_trans_eQTLs	NA	NA	1.83955e-07	rs8072548	7
ENSG00000112419	9749	PHACTR2	6	143857982	144152322	1	protein_coding	No	Yes	No	0.00738942	NA	0	0	2	1.0932e-08	0.000177563	eQTLGen_trans_eQTLs	NA	NA	NA	rs9851306	2
ENSG00000085511	4216	MAP3K4	6	161412759	161538417	1	protein_coding	No	Yes	No	0.999992	NA	0	0	1	2.0933e-06	0.016085	eQTLGen_trans_eQTLs	NA	NA	NA	rs9851306	2
ENSG00000188191	5575	PRKAR1B	7	588834	767287	-1	protein_coding	No	Yes	No	0.0247578	1.05682	0	0	3	3.5453e-06	0.0249646	eQTLGen_trans_eQTLs	NA	NA	1.5137e-07	rs8072548	7
ENSG00000008256	9265	CYTH3	7	6201407	6312275	-1	protein_coding	No	Yes	No	0.356369	-0.520862	0	0	3	2.429e-14	0	eQTLGen_trans_eQTLs	NA	NA	NA	rs9851306	2
ENSG00000106537	27075	TSPAN13	7	16793160	16824161	1	protein_coding	No	Yes	No	0.609851	-0.0519861	0	0	16	5.3379e-17	0	eQTLGen_trans_eQTLs	NA	NA	NA	rs8072548	7
ENSG00000164649	55536	CDCA7L	7	21940518	21985702	-1	protein_coding	No	Yes	No	0.120661	-0.44904	0	0	6	4.3039e-07	0.00386201	eQTLGen_trans_eQTLs	NA	NA	NA	rs8072548	7
ENSG00000146592	9586	CREB5	7	28338940	28865511	1	protein_coding	No	Yes	No	0.989845	-2.18421	0	0	20	1.1705e-17	0	eQTLGen_trans_eQTLs	NA	NA	1.5137e-07	rs8072548	7
ENSG00000136280	83605	CCM2	7	45039074	45116068	1	protein_coding	No	Yes	No	0.483088	-0.170419	0	0	3	2.2404e-07	0.00218952	eQTLGen_trans_eQTLs	NA	NA	2.21544e-07	rs8072548	7
ENSG00000197008	7697	ZNF138	7	64254766	64294054	1	protein_coding	No	Yes	No	2.22313e-07	0.498594	0	0	1	5.1922e-08	0.000734683	eQTLGen_trans_eQTLs	NA	NA	2.16426e-05	rs13321258;rs17400342	3
ENSG00000152926	51351	ZNF117	7	64432154	64467062	-1	protein_coding	No	Yes	No	0.000213601	1.21659	0	0	1	1.2284e-06	0.00979159	eQTLGen_trans_eQTLs	NA	NA	2.16426e-05	rs13321258;rs17400342	3
ENSG00000213462	2086	ERV3-1	7	64451187	64467121	-1	protein_coding	No	Yes	No	4.31445e-07	1.83687	0	0	1	3.0167e-07	0.00280427	eQTLGen_trans_eQTLs	NA	NA	2.16426e-05	rs13321258;rs17400342	3
ENSG00000169902	8460	TPST1	7	65670186	65885530	1	protein_coding	No	Yes	No	0.0114811	-0.81713	0	0	12	2.0029e-13	0	eQTLGen_trans_eQTLs	NA	NA	1.5137e-07	rs13321258;rs17400342;rs8072548	3:7
ENSG00000158321	26053	AUTS2	7	69063905	70258054	1	protein_coding	No	Yes	No	0.996187	-0.774736	0	0	2	7.1643e-08	0.000900054	eQTLGen_trans_eQTLs	NA	NA	NA	rs9851306	2
ENSG00000158517	653361	NCF1	7	74188309	74203659	1	protein_coding	No	Yes	No	0.92336	-0.356777	0	0	6	2.5337e-11	0	eQTLGen_trans_eQTLs	NA	NA	1.5137e-07	rs8072548	7
ENSG00000186088	54103	GSAP	7	76940068	77045717	-1	protein_coding	No	Yes	No	3.59526e-16	NA	0	0	3	1.0502e-06	0.008536	eQTLGen_trans_eQTLs	NA	NA	NA	rs8072548	7
ENSG00000005471	5244	ABCB4	7	87031013	87109751	-1	protein_coding	No	Yes	No	0.000203043	NA	0	0	16	6.52e-12	0	eQTLGen_trans_eQTLs	NA	NA	NA	rs8072548	7
ENSG00000085563	5243	ABCB1	7	87133175	87342611	-1	protein_coding	No	Yes	No	0.734474	0.568819	0	0	3	1.9732e-13	0	eQTLGen_trans_eQTLs	NA	NA	NA	rs9851306	2
ENSG00000242265	23089	PEG10	7	94285637	94299007	1	protein_coding	No	Yes	No	0.894179	-1.9176	0	0	14	2.1834e-08	0.000257888	eQTLGen_trans_eQTLs	NA	NA	NA	rs8072548	7
ENSG00000188186	389541	LAMTOR4	7	99746530	99753567	1	protein_coding	No	Yes	No	0.025687	-0.130437	0	0	1	1.8459e-06	0.0142367	eQTLGen_trans_eQTLs	NA	NA	2.21544e-07	rs8072548	7
ENSG00000160999	10603	SH2B2	7	101928405	101962178	1	protein_coding	No	Yes	No	0.0113599	NA	0	0	5	2.5154e-08	0.000329391	eQTLGen_trans_eQTLs	NA	NA	1.5137e-07	rs8072548	7
ENSG00000105835	10135	NAMPT	7	105888731	105926772	-1	protein_coding	No	Yes	No	0.982566	-0.94429	0	0	6	1.0781e-09	3.93546e-05	eQTLGen_trans_eQTLs	NA	NA	1.5137e-07	rs8072548	7
ENSG00000197157	27044	SND1	7	127292234	127732661	1	protein_coding	No	Yes	No	0.999917	-0.196239	0	0	1	6.5194e-22	0	eQTLGen_trans_eQTLs	NA	NA	2.16426e-05	rs13321258;rs17400342	3
ENSG00000122779	8805	TRIM24	7	138145079	138274738	1	protein_coding	No	Yes	No	0.999995	-0.19687	0	0	1	1.3557e-13	0	eQTLGen_trans_eQTLs	NA	NA	2.16426e-05	rs13321258;rs17400342	3
ENSG00000127412	56302	TRPV5	7	142605267	142630905	-1	protein_coding	No	Yes	No	4.66126e-10	0.398681	0	0	1	8.6721e-07	0.00728941	eQTLGen_trans_eQTLs	NA	NA	2.16426e-05	rs13321258;rs17400342	3
ENSG00000165131	135927	C7orf34	7	142636440	142637955	1	protein_coding	No	Yes	No	0.000149478	0.0698262	0	0	1	4.4948e-10	2.10571e-05	eQTLGen_trans_eQTLs	NA	NA	2.16426e-05	rs13321258;rs17400342	3
ENSG00000221937	259286	TAS2R40	7	142919130	142920162	1	protein_coding	No	Yes	No	0.00249983	-0.1621	0	0	4	1.0684e-06	0.00864979	eQTLGen_trans_eQTLs	NA	NA	1.5137e-07	rs8072548	7
ENSG00000159840	7791	ZYX	7	143078173	143088204	1	protein_coding	No	Yes	No	7.73889e-06	NA	0	0	8	1.2321e-11	0	eQTLGen_trans_eQTLs	NA	NA	1.5137e-07	rs8072548	7
ENSG00000136573	640	BLK	8	11351510	11422113	1	protein_coding	No	Yes	No	2.86166e-07	-0.273662	0	0	16	5.0313e-08	0.00069541	eQTLGen_trans_eQTLs	NA	NA	NA	rs8072548	7
ENSG00000120915	2053	EPHX2	8	27348296	27403081	1	protein_coding	No	Yes	No	4.92249e-13	1.72964	0	0	2	2.4896e-08	0.000329637	eQTLGen_trans_eQTLs	NA	NA	NA	rs9851306	2
ENSG00000168081	5368	PNOC	8	28174503	28200872	1	protein_coding	No	Yes	No	0.151495	-0.0220423	0	0	13	8.1225e-07	0.00687662	eQTLGen_trans_eQTLs	NA	NA	NA	rs8072548	7
ENSG00000165061	79698	ZMAT4	8	40388109	40755352	-1	protein_coding	No	Yes	No	0.0193269	-0.445555	0	0	3	3.3194e-06	0.0235196	eQTLGen_trans_eQTLs	NA	NA	NA	rs8072548	7
ENSG00000147533	51125	GOLGA7	8	41347915	41368499	1	protein_coding	No	Yes	No	0.691723	0.247986	0	0	1	2.0031e-11	0	eQTLGen_trans_eQTLs	NA	NA	2.16426e-05	rs13321258;rs17400342	3
ENSG00000253729	5591	PRKDC	8	48685669	48872743	-1	protein_coding	No	Yes	No	1	NA	0	0	1	5.3532e-07	0.00470961	eQTLGen_trans_eQTLs	NA	NA	2.16426e-05	rs13321258;rs17400342	3
ENSG00000254087	4067	LYN	8	56792372	56923940	1	protein_coding	No	Yes	No	0.99548	NA	0	0	4	1.5413e-06	0.011976	eQTLGen_trans_eQTLs	NA	NA	1.5137e-07	rs8072548	7
ENSG00000198363	444	ASPH	8	62413116	62627155	-1	protein_coding	No	Yes	No	1.01766e-08	-0.161303	0	0	4	4.6069e-07	0.00408954	eQTLGen_trans_eQTLs	NA	NA	1.5137e-07	rs8072548	7
ENSG00000154589	23643	LY96	8	74903587	74941322	1	protein_coding	No	Yes	No	2.41002e-06	0.0488893	0	0	7	2.0228e-10	0	eQTLGen_trans_eQTLs	NA	NA	1.5137e-07	rs8072548	7
ENSG00000076554	7163	TPD52	8	80870571	81143467	-1	protein_coding	No	Yes	No	0.00511208	-0.607358	0	0	11	7.8042e-07	0.00664395	eQTLGen_trans_eQTLs	NA	NA	NA	rs8072548	7
ENSG00000104375	6788	STK3	8	99413631	99955055	-1	protein_coding	No	Yes	No	5.73734e-09	-0.162385	0	0	6	2.7591e-07	0.00263158	eQTLGen_trans_eQTLs	NA	NA	1.5137e-07	rs8072548	7
ENSG00000104490	83988	NCALD	8	102698771	103137135	-1	protein_coding	No	Yes	No	0.817423	0.20564	0	0	17	3.9045e-10	2.0842e-05	eQTLGen_trans_eQTLs	NA	NA	NA	rs9851306;rs8072548	2:7
ENSG00000136999	4856	NOV	8	120428546	120436593	1	protein_coding	No	Yes	No	0.113897	1.95712	0	0	24	3.0993e-16	0	eQTLGen_trans_eQTLs	NA	NA	1.5137e-07	rs8072548	7
ENSG00000156787	93594	TBC1D31	8	124054208	124164393	1	protein_coding	No	Yes	No	1.34365e-09	-0.0999602	0	0	1	2.3377e-06	0.0174756	eQTLGen_trans_eQTLs	NA	NA	NA	rs9851306	2
ENSG00000165071	137835	TMEM71	8	133697253	133772958	-1	protein_coding	No	Yes	No	4.16584e-10	0.169538	0	0	2	2.0892e-06	0.0160646	eQTLGen_trans_eQTLs	NA	NA	1.46026e-06	rs8072548	7
ENSG00000022567	57210	SLC45A4	8	142217265	142318404	-1	protein_coding	No	Yes	No	0.00458961	-0.00652344	0	0	1	9.4962e-07	0.0077979	eQTLGen_trans_eQTLs	NA	NA	2.21544e-07	rs8072548	7
ENSG00000104522	7264	TSTA3	8	144694788	144700218	-1	protein_coding	No	Yes	No	0.00499192	NA	0	0	3	8.0151e-07	0.00675851	eQTLGen_trans_eQTLs	NA	NA	8.88266e-05	rs4401650	5
ENSG00000185189	340371	NRBP2	8	144915764	144924200	-1	protein_coding	No	Yes	No	0.00241295	0.0151314	0	0	1	1.2352e-17	0	eQTLGen_trans_eQTLs	NA	NA	2.16426e-05	rs13321258;rs17400342	3
ENSG00000178814	26873	OPLAH	8	145106167	145118735	-1	protein_coding	No	Yes	No	2.99003e-11	NA	0	0	1	4.8619e-42	0	eQTLGen_trans_eQTLs	NA	NA	2.16426e-05	rs13321258;rs17400342	3
ENSG00000120217	29126	CD274	9	5450503	5470566	1	protein_coding	No	Yes	No	0.0046816	-0.173703	0	0	4	7.5402e-08	0.000963984	eQTLGen_trans_eQTLs	NA	NA	2.21544e-07	rs8072548	7
ENSG00000120162	79817	MOB3B	9	27325207	27529779	-1	protein_coding	No	Yes	No	0.0303778	1.34091	0	0	15	1.4049e-07	0.00153271	eQTLGen_trans_eQTLs	NA	NA	NA	rs8072548	7
ENSG00000137101	971	CD72	9	35609530	35646807	-1	protein_coding	No	Yes	No	0.956612	-0.795552	0	0	16	4.8712e-10	2.04374e-05	eQTLGen_trans_eQTLs	NA	NA	NA	rs8072548	7
ENSG00000196092	5079	PAX5	9	36833272	37034103	-1	protein_coding	No	Yes	No	0.984244	-0.198032	0	0	14	2.765e-07	0.00263128	eQTLGen_trans_eQTLs	NA	NA	NA	rs8072548	7
ENSG00000147905	84186	ZCCHC7	9	37120536	37358146	1	protein_coding	No	Yes	No	3.37485e-09	0.160586	0	0	7	1.7154e-07	0.00170296	eQTLGen_trans_eQTLs	NA	NA	NA	rs8072548	7
ENSG00000165115	55582	KIF27	9	86451613	86536342	-1	protein_coding	No	Yes	No	1.34969e-09	-0.266214	0	0	1	3.6815e-06	0.0257427	eQTLGen_trans_eQTLs	NA	NA	1.46026e-06	rs8072548	7
ENSG00000048828	23196	FAM120A	9	96214004	96328397	1	protein_coding	No	Yes	No	0.999907	-0.298117	0	0	3	4.7713e-06	0.03167	eQTLGen_trans_eQTLs	NA	NA	1.5137e-07	rs8072548	7
ENSG00000165140	2203	FBP1	9	97365415	97402531	-1	protein_coding	No	Yes	No	0.0985908	0.308276	0	0	4	5.977e-06	0.0383252	eQTLGen_trans_eQTLs	NA	NA	1.5137e-07	rs8072548	7
ENSG00000136842	7111	TMOD1	9	100263462	100364030	1	protein_coding	No	Yes	No	0.856622	0.280702	0	0	3	3.243e-09	0.000107778	eQTLGen_trans_eQTLs	NA	NA	7.45844e-05	rs4401650	5
ENSG00000070214	23446	SLC44A1	9	108006903	108201452	1	protein_coding	No	Yes	No	0.999254	-0.569151	0	0	2	4.5879e-06	0.0306121	eQTLGen_trans_eQTLs	NA	NA	1.5137e-07	rs8072548	7
ENSG00000136867	1318	SLC31A2	9	115913222	115926417	1	protein_coding	No	Yes	No	2.78117e-05	1.02962	0	0	1	3.9696e-08	0.000526241	eQTLGen_trans_eQTLs	NA	NA	2.16426e-05	rs13321258;rs17400342	3
ENSG00000165209	55342	STRBP	9	125871779	126030855	-1	protein_coding	No	Yes	No	0.999902	-1.96795	0	0	16	6.7911e-11	0	eQTLGen_trans_eQTLs	NA	NA	NA	rs8072548	7
ENSG00000167106	399665	FAM102A	9	130702858	130742792	-1	protein_coding	No	Yes	No	0.430347	-0.612808	0	0	3	2.4266e-06	0.018012	eQTLGen_trans_eQTLs	NA	NA	NA	rs8072548	7
ENSG00000126883	8021	NUP214	9	134000948	134110057	1	protein_coding	No	Yes	No	0.993842	-1.08999	0	0	5	3.4074e-06	0.0240811	eQTLGen_trans_eQTLs	NA	NA	1.5137e-07	rs8072548	7
ENSG00000125482	7270	TTF1	9	135251008	135282209	-1	protein_coding	No	Yes	No	1.47325e-06	0.123753	0	0	3	3.02472e-05	1.88915e-05	GTEx/v8/Esophagus_Muscularis	NA	NA	6.14265e-05	rs558240	6
ENSG00000165695	158067	AK8	9	135600965	135754164	-1	protein_coding	No	Yes	No	1.50736e-07	NA	0	0	1	5.47582e-06	0.0273791	eQTLcatalogue/Lepik_2017_ge_blood	NA	NA	9.05347e-05	rs558240	6
ENSG00000165698	11092	C9orf9	9	135753414	135765588	1	protein_coding	No	Yes	No	0.212814	-0.253819	0	0	1	8.01142e-05	0.00683437	GTEx/v8/Esophagus_Mucosa	NA	NA	4.78307e-05	rs558240	6
ENSG00000165702	8328	GFI1B	9	135820932	135867083	1	protein_coding	No	Yes	No	0.0128388	1.33795	0	0	2	2.8464e-06	0.0207308	eQTLGen_trans_eQTLs	NA	NA	NA	rs8072548	7
ENSG00000196363	11091	WDR5	9	137000487	137025093	1	protein_coding	No	Yes	No	0.998702	2.28007	0	0	3	1.36786e-05	1.36056e-12	GTEx/v8/Artery_Tibial	NA	NA	3.44091e-05	rs558240	6
ENSG00000186350	6256	RXRA	9	137208944	137332431	1	protein_coding	No	Yes	No	0.943607	NA	0	0	12	1.11976e-05	0.000220645	GTEx/v8/Cells_Cultured_fibroblasts	NA	NA	9.24928e-05	rs558240	6
ENSG00000165716	138311	FAM69B	9	139607022	139618502	1	protein_coding	No	Yes	No	0.00357716	NA	0	0	6	9.6032e-07	0.00784333	eQTLGen_trans_eQTLs	NA	NA	NA	rs8072548	7
ENSG00000107317	5730	PTGDS	9	139871956	139879887	1	protein_coding	No	Yes	No	0.00887039	-0.338071	0	0	1	1.9963e-06	0.0153532	eQTLGen_trans_eQTLs	NA	NA	NA	rs8072548	7
ENSG00000169583	9022	CLIC3	9	139889087	139891255	-1	protein_coding	No	Yes	No	0.000387773	-0.501829	0	0	5	1.1703e-06	0.00929639	eQTLGen_trans_eQTLs	NA	NA	NA	rs8072548	7
ENSG00000197070	92714	ARRDC1	9	140500106	140509812	1	protein_coding	No	Yes	No	0.000232263	NA	0	0	1	2.5436e-06	0.0186785	eQTLGen_trans_eQTLs	NA	NA	2.21544e-07	rs8072548	7
ENSG00000196139	8644	AKR1C3	10	5077546	5149878	1	protein_coding	No	Yes	No	1.07139e-11	0.642111	0	0	14	1.0468e-07	0.00118664	eQTLGen_trans_eQTLs	NA	NA	NA	rs8072548	7
ENSG00000170525	5209	PFKFB3	10	6186881	6277495	1	protein_coding	No	Yes	No	0.0489318	0.595305	0	0	23	5.2991e-15	0	eQTLGen_trans_eQTLs	NA	NA	1.5137e-07	rs8072548	7
ENSG00000134463	79746	ECHDC3	10	11784365	11806069	1	protein_coding	No	Yes	No	0.000536786	NA	0	0	4	4.7735e-07	0.00422384	eQTLGen_trans_eQTLs	NA	NA	1.5137e-07	rs8072548	7
ENSG00000150867	5305	PIP4K2A	10	22823778	23003484	-1	protein_coding	No	Yes	No	0.788196	1.15027	0	0	1	5.932e-06	0.0381017	eQTLGen_trans_eQTLs	NA	NA	8.88266e-05	rs4401650	5
ENSG00000148450	22921	MSRB2	10	23384435	23410942	1	protein_coding	No	Yes	No	0.00424761	-0.322431	0	0	1	3.0326e-06	0.0217567	eQTLGen_trans_eQTLs	NA	NA	2.21544e-07	rs8072548	7
ENSG00000151023	219670	ENKUR	10	25270908	25305089	-1	protein_coding	No	Yes	No	9.60808e-06	0.547366	0	0	2	3.3909e-06	0.0239753	eQTLGen_trans_eQTLs	NA	NA	1.5137e-07	rs8072548	7
ENSG00000107968	1326	MAP3K8	10	30722866	30750762	1	protein_coding	No	Yes	No	0.870951	-0.406879	0	0	2	5.5776e-06	0.0360707	eQTLGen_trans_eQTLs	NA	NA	1.5137e-07	rs8072548	7
ENSG00000183621	220929	ZNF438	10	31109136	31320866	-1	protein_coding	No	Yes	No	3.45565e-05	0.0255797	0	0	24	1.965e-16	0	eQTLGen_trans_eQTLs	NA	NA	1.5137e-07	rs8072548	7
ENSG00000072401	7321	UBE2D1	10	60094735	60130513	1	protein_coding	No	Yes	No	0.908885	-1.14023	0	0	5	4.3603e-08	0.000592133	eQTLGen_trans_eQTLs	NA	NA	1.5137e-07	rs8072548	7
ENSG00000180644	5551	PRF1	10	72357104	72362531	-1	protein_coding	No	Yes	No	1.39812e-07	0.216973	0	0	17	1.0729e-13	0	eQTLGen_trans_eQTLs	NA	NA	3.41813e-05	rs8072548	7
ENSG00000095585	29760	BLNK	10	97951458	98031344	-1	protein_coding	No	Yes	No	0.990011	0.0634242	0	0	1	1.8979e-06	0.0145412	eQTLGen_trans_eQTLs	NA	NA	NA	rs8072548	7
ENSG00000155629	118788	PIK3AP1	10	98353069	98480271	-1	protein_coding	No	Yes	No	0.999657	-0.103778	0	0	5	4.65e-08	0.000631225	eQTLGen_trans_eQTLs	NA	NA	1.5137e-07	rs8072548	7
ENSG00000130649	1571	CYP2E1	10	135333910	135374724	1	protein_coding	No	Yes	No	0.265926	0.805805	0	0	2	1.3657e-07	0.00151212	eQTLGen_trans_eQTLs	NA	NA	NA	rs9851306	2
ENSG00000064201	10077	TSPAN32	11	2323227	2339430	1	protein_coding	No	Yes	No	0.000537261	0.111342	0	0	3	1.3763e-06	0.0108208	eQTLGen_trans_eQTLs	NA	NA	1.5137e-07	rs8072548	7
ENSG00000148926	133	ADM	11	10326227	10328944	1	protein_coding	No	Yes	No	0.57663	-1.23197	0	0	24	3.713e-36	0	eQTLGen_trans_eQTLs	NA	NA	1.5137e-07	rs8072548	7
ENSG00000072952	10335	MRVI1	11	10594638	10715535	-1	protein_coding	No	Yes	No	0.00184122	-0.67004	0	0	1	5.4657e-07	0.00481306	eQTLGen_trans_eQTLs	NA	NA	2.21544e-07	rs8072548	7
ENSG00000152270	5140	PDE3B	11	14665269	14892350	1	protein_coding	No	Yes	No	0.00361647	NA	0	0	6	7.1564e-08	0.000886739	eQTLGen_trans_eQTLs	NA	NA	1.5137e-07	rs8072548	7
ENSG00000149177	5795	PTPRJ	11	48002113	48189670	1	protein_coding	No	Yes	No	2.38654e-05	NA	0	0	7	5.2326e-09	0.000120378	eQTLGen_trans_eQTLs	NA	NA	1.5137e-07	rs8072548	7
ENSG00000166801	63901	FAM111A	11	58910221	58922512	1	protein_coding	No	Yes	No	3.22457e-09	-0.985217	0	0	4	6.0338e-06	0.0385608	eQTLGen_trans_eQTLs	NA	NA	1.5137e-07	rs8072548	7
ENSG00000156738	931	MS4A1	11	60223225	60238233	1	protein_coding	No	Yes	No	0.0153882	0.269177	0	0	5	1.526e-06	0.0119058	eQTLGen_trans_eQTLs	NA	NA	NA	rs8072548	7
ENSG00000162231	10482	NXF1	11	62559595	62573774	-1	protein_coding	No	Yes	No	0.99899	-0.850328	0	0	1	8.0069e-06	0.0485462	eQTLGen_trans_eQTLs	NA	NA	1.83955e-07	rs8072548	7
ENSG00000149798	10435	CDC42EP2	11	65082289	65089900	1	protein_coding	No	Yes	No	0.150921	-0.786117	0	0	1	1.6628e-06	0.0129197	eQTLGen_trans_eQTLs	NA	NA	2.16426e-05	rs13321258;rs17400342	3
ENSG00000173825	220359	TIGD3	11	65122238	65125084	1	protein_coding	No	Yes	No	7.77841e-11	NA	0	0	3	6.0504e-07	0.00532225	eQTLGen_trans_eQTLs	NA	NA	1.5137e-07	rs8072548	7
ENSG00000173442	254102	EHBP1L1	11	65343509	65360121	1	protein_coding	No	Yes	No	8.08132e-07	NA	0	0	1	5.0236e-06	0.0330078	eQTLGen_trans_eQTLs	NA	NA	1.46026e-06	rs8072548	7
ENSG00000137478	9873	FCHSD2	11	72547790	72853306	-1	protein_coding	No	Yes	No	0.994753	NA	0	0	1	5.6736e-06	0.036601	eQTLGen_trans_eQTLs	NA	NA	2.21544e-07	rs8072548	7
ENSG00000062282	84649	DGAT2	11	75470557	75512579	1	protein_coding	No	Yes	No	7.51043e-08	-0.634946	0	0	6	2.3989e-09	7.36784e-05	eQTLGen_trans_eQTLs	NA	NA	1.5137e-07	rs8072548	7
ENSG00000137501	54843	SYTL2	11	85405267	85522184	-1	protein_coding	No	Yes	No	2.11827e-19	-0.466325	0	0	2	1.9478e-10	0	eQTLGen_trans_eQTLs	NA	NA	NA	rs9851306	2
ENSG00000196954	837	CASP4	11	104813593	104840163	-1	protein_coding	No	Yes	No	8.20827e-07	0.227585	0	0	24	5.6723e-20	0	eQTLGen_trans_eQTLs	NA	NA	1.5137e-07	rs8072548	7
ENSG00000137757	838	CASP5	11	104864962	104893895	-1	protein_coding	No	Yes	No	8.10675e-09	0.260137	0	0	22	1.3149e-20	0	eQTLGen_trans_eQTLs	NA	NA	1.5137e-07	rs8072548	7
ENSG00000149294	4684	NCAM1	11	112831997	113149158	1	protein_coding	No	Yes	No	NA	NA	0	0	18	2.1013e-28	0	eQTLGen_trans_eQTLs	NA	NA	3.41813e-05	rs8072548	7
ENSG00000110080	6484	ST3GAL4	11	126225535	126310239	1	protein_coding	No	Yes	No	0.439049	-0.0274587	0	0	13	4.2928e-14	0	eQTLGen_trans_eQTLs	NA	NA	1.5137e-07	rs8072548	7
ENSG00000111181	6539	SLC6A12	12	299243	323736	-1	protein_coding	No	Yes	No	7.9005e-07	0.848533	0	0	1	2.931e-06	0.0211995	eQTLGen_trans_eQTLs	NA	NA	2.16426e-05	rs13321258;rs17400342	3
ENSG00000067182	7132	TNFRSF1A	12	6437923	6451280	-1	protein_coding	No	Yes	No	0.985476	-0.506165	0	0	7	6.2997e-09	0.000135044	eQTLGen_trans_eQTLs	NA	NA	1.5137e-07	rs8072548	7
ENSG00000139193	939	CD27	12	6554033	6560884	1	protein_coding	No	Yes	No	0.266793	-0.0926682	0	0	2	5.4727e-06	0.0355512	eQTLGen_trans_eQTLs	NA	NA	NA	rs8072548	7
ENSG00000111684	10162	LPCAT3	12	7085348	7125814	-1	protein_coding	No	Yes	No	0.980679	-0.647049	0	0	6	1.8552e-09	5.64016e-05	eQTLGen_trans_eQTLs	NA	NA	1.5137e-07	rs8072548	7
ENSG00000166523	26253	CLEC4E	12	8685901	8693559	-1	protein_coding	No	Yes	No	0.00355803	0.573692	0	0	4	1.5032e-08	0.000188679	eQTLGen_trans_eQTLs	NA	NA	1.5137e-07	rs8072548	7
ENSG00000139187	10219	KLRG1	12	9102640	9163356	1	protein_coding	No	Yes	No	0.0580256	-0.260614	0	0	1	2.7562e-07	0.00263188	eQTLGen_trans_eQTLs	NA	NA	NA	rs9851306	2
ENSG00000111796	3820	KLRB1	12	9747147	9760482	-1	protein_coding	No	Yes	No	4.43125e-06	1.09034	0	0	3	1.6385e-20	0	eQTLGen_trans_eQTLs	NA	NA	NA	rs9851306	2
ENSG00000134545	3821	KLRC1	12	10594863	10607284	-1	protein_coding	No	Yes	No	0.00117546	0.179471	0	0	13	5.2321e-07	0.00458784	eQTLGen_trans_eQTLs	NA	NA	NA	rs8072548	7
ENSG00000139055	121506	ERP27	12	15066969	15092016	-1	protein_coding	No	Yes	No	1.10529e-07	1.30748	0	0	1	6.538e-06	0.0411885	eQTLGen_trans_eQTLs	NA	NA	NA	rs8072548	7
ENSG00000139174	144165	PRICKLE1	12	42852140	42984157	-1	protein_coding	No	Yes	No	0.991967	0.291047	0	0	16	6.4112e-12	0	eQTLGen_trans_eQTLs	NA	NA	NA	rs8072548	7
ENSG00000179715	91523	PCED1B	12	47473386	47630443	1	protein_coding	No	Yes	No	0.00826613	-0.701179	0	0	2	9.3047e-07	0.0077449	eQTLGen_trans_eQTLs	NA	NA	NA	rs9851306	2
ENSG00000111602	8914	TIMELESS	12	56810903	56843187	-1	protein_coding	No	Yes	No	1.03547e-25	-0.382076	0	0	1	6.5073e-06	0.0409871	eQTLGen_trans_eQTLs	NA	NA	NA	rs8072548	7
ENSG00000182199	6472	SHMT2	12	57623110	57628718	1	protein_coding	No	Yes	No	0.00748753	-0.580842	0	0	2	7.0059e-07	0.00605937	eQTLGen_trans_eQTLs	NA	NA	NA	rs8072548	7
ENSG00000166987	114785	MBD6	12	57914493	57923931	1	protein_coding	No	Yes	No	0.963658	NA	0	0	1	5.6976e-09	0.000136333	eQTLGen_trans_eQTLs	NA	NA	2.16426e-05	rs13321258;rs17400342	3
ENSG00000175215	10106	CTDSP2	12	58213710	58240522	-1	protein_coding	No	Yes	No	0.397665	-1.97063	0	0	4	6.6677e-07	0.00578462	eQTLGen_trans_eQTLs	NA	NA	1.5137e-07	rs8072548	7
ENSG00000136040	10154	PLXNC1	12	94542499	94701451	1	protein_coding	No	Yes	No	0.999715	-0.788848	0	0	5	1.4198e-06	0.011154	eQTLGen_trans_eQTLs	NA	NA	1.5137e-07	rs13321258;rs17400342;rs8072548	3:7
ENSG00000111144	4048	LTA4H	12	96394606	96437298	-1	protein_coding	No	Yes	No	0.0494218	-0.262681	0	0	1	4.9407e-07	0.00435432	eQTLGen_trans_eQTLs	NA	NA	2.16426e-05	rs13321258;rs17400342	3
ENSG00000151136	121551	BTBD11	12	107712190	108053419	1	protein_coding	No	Yes	No	0.993433	-0.0117081	0	0	1	7.3739e-06	0.0452156	eQTLGen_trans_eQTLs	NA	NA	1.46026e-06	rs8072548	7
ENSG00000122986	84329	HVCN1	12	111065646	111142755	-1	protein_coding	No	Yes	No	0.750491	-0.518136	0	0	3	2.1841e-06	0.0166094	eQTLGen_trans_eQTLs	NA	NA	NA	rs8072548	7
ENSG00000089169	22895	RPH3A	12	113008184	113336686	1	protein_coding	No	Yes	No	0.738603	0.425292	0	0	1	7.7008e-07	0.00652676	eQTLGen_trans_eQTLs	NA	NA	2.16426e-05	rs13321258;rs17400342	3
ENSG00000182782	338442	HCAR2	12	123185840	123187890	-1	protein_coding	No	Yes	No	0.0201093	1.07703	0	0	10	4.1493e-12	0	eQTLGen_trans_eQTLs	NA	NA	1.5137e-07	rs13321258;rs17400342;rs8072548	3:7
ENSG00000255398	8843	HCAR3	12	123199303	123201439	-1	protein_coding	No	Yes	No	6.93118e-06	2.82613	0	0	12	3.0293e-09	0.000105226	eQTLGen_trans_eQTLs	NA	NA	1.5137e-07	rs13321258;rs17400342;rs8072548	3:7
ENSG00000139722	79720	VPS37B	12	123349882	123380991	-1	protein_coding	No	Yes	No	0.67681	-1.60126	0	0	1	7.9823e-07	0.00675325	eQTLGen_trans_eQTLs	NA	NA	1.46026e-06	rs8072548	7
ENSG00000177169	8408	ULK1	12	132379196	132407712	1	protein_coding	No	Yes	No	0.96446	-0.338022	0	0	5	2.9367e-06	0.0212264	eQTLGen_trans_eQTLs	NA	NA	1.5137e-07	rs8072548	7
ENSG00000256223	7556	ZNF10	12	133707161	133736051	1	protein_coding	No	Yes	No	0.000431501	-0.12638	0	0	1	2.3871e-09	7.37055e-05	eQTLGen_trans_eQTLs	NA	NA	2.16426e-05	rs13321258;rs17400342	3
ENSG00000132965	241	ALOX5AP	13	31309645	31338556	1	protein_coding	No	Yes	No	0.846185	0.259801	0	0	6	4.4851e-08	0.000618412	eQTLGen_trans_eQTLs	NA	NA	1.5137e-07	rs8072548	7
ENSG00000136111	9882	TBC1D4	13	75858808	76056250	-1	protein_coding	No	Yes	No	3.64407e-13	0.627015	0	0	3	4.3084e-07	0.00387202	eQTLGen_trans_eQTLs	NA	NA	NA	rs9851306	2
ENSG00000102524	10673	TNFSF13B	13	108903588	108960832	1	protein_coding	No	Yes	No	0.954794	0.395396	0	0	14	2.1061e-10	0	eQTLGen_trans_eQTLs	NA	NA	1.5137e-07	rs8072548	7
ENSG00000092036	54930	HAUS4	14	23415437	23426370	-1	protein_coding	No	Yes	No	0.0368099	-0.346789	0	0	5	2.3559e-08	0.00031679	eQTLGen_trans_eQTLs	NA	NA	1.5137e-07	rs8072548	7
ENSG00000100938	51292	GMPR2	14	24701628	24708448	1	protein_coding	No	Yes	No	0.000987613	-0.182766	0	0	3	8.9602e-07	0.00746049	eQTLGen_trans_eQTLs	NA	NA	1.5137e-07	rs8072548	7
ENSG00000100448	1511	CTSG	14	25042728	25045466	-1	protein_coding	No	Yes	No	0.202073	0.435366	0	0	6	2.346e-07	0.00222561	eQTLGen_trans_eQTLs	NA	NA	NA	rs558240	6
ENSG00000100453	3002	GZMB	14	25100160	25103473	-1	protein_coding	No	Yes	No	1.78751e-06	0.621671	0	0	16	2.0476e-12	0	eQTLGen_trans_eQTLs	NA	NA	NA	rs8072548	7
ENSG00000100503	51199	NIN	14	51186481	51297839	-1	protein_coding	No	Yes	No	8.93549e-06	NA	0	0	1	2.4362e-06	0.0180289	eQTLGen_trans_eQTLs	NA	NA	2.21544e-07	rs8072548	7
ENSG00000100505	114088	TRIM9	14	51441980	51562779	-1	protein_coding	No	Yes	No	0.987914	-0.18257	0	0	4	1.6662e-06	0.0129532	eQTLGen_trans_eQTLs	NA	NA	1.5137e-07	rs8072548	7
ENSG00000186469	54331	GNG2	14	52292913	52446060	1	protein_coding	No	Yes	No	0.52377	0.237917	0	0	6	2.2589e-09	7.41015e-05	eQTLGen_trans_eQTLs	NA	NA	1.5137e-07	rs8072548	7
ENSG00000100558	26499	PLEK2	14	67853700	67878917	-1	protein_coding	No	Yes	No	2.21898e-08	-0.0416607	0	0	1	1.0332e-06	0.00842643	eQTLGen_trans_eQTLs	NA	NA	9.15336e-05	rs4401650	5
ENSG00000185650	677	ZFP36L1	14	69254377	69263190	-1	protein_coding	No	Yes	No	0.506698	-1.24048	0	0	8	7.4265e-15	0	eQTLGen_trans_eQTLs	NA	NA	1.5137e-07	rs8072548	7
ENSG00000133961	8650	NUMB	14	73741815	73930348	-1	protein_coding	No	Yes	No	0.0243992	-0.0164953	0	0	6	1.8084e-08	0.000231875	eQTLGen_trans_eQTLs	NA	NA	1.5137e-07	rs8072548	7
ENSG00000119686	55640	FLVCR2	14	76044960	76129557	1	protein_coding	No	Yes	No	0.000368276	-0.101891	0	0	2	5.13e-06	0.0334805	eQTLGen_trans_eQTLs	NA	NA	1.46026e-06	rs13321258;rs17400342;rs8072548	3:7
ENSG00000140030	8477	GPR65	14	88471468	88478419	1	protein_coding	No	Yes	No	0.505441	-0.382022	0	0	1	4.424e-06	0.0297739	eQTLGen_trans_eQTLs	NA	NA	NA	rs8072548	7
ENSG00000100605	3705	ITPK1	14	93403259	93582665	-1	protein_coding	No	Yes	No	0.987051	2.70408	0	0	3	1.7191e-07	0.00170192	eQTLGen_trans_eQTLs	NA	NA	1.83955e-07	rs8072548	7
ENSG00000197249	5265	SERPINA1	14	94843084	94857030	-1	protein_coding	No	Yes	No	3.65586e-07	1.45992	0	0	5	8.2338e-09	0.000148933	eQTLGen_trans_eQTLs	NA	NA	1.5137e-07	rs8072548	7
ENSG00000182512	51218	GLRX5	14	95999840	96011061	1	protein_coding	No	Yes	No	0.626214	0.307302	0	0	1	2.1435e-06	0.0163539	eQTLGen_trans_eQTLs	NA	NA	8.88266e-05	rs4401650	5
ENSG00000213231	9623	TCL1B	14	96152754	96158980	1	protein_coding	No	Yes	No	0.00468673	0.408778	0	0	17	3.8989e-12	0	eQTLGen_trans_eQTLs	NA	NA	3.41813e-05	rs8072548	7
ENSG00000100721	8115	TCL1A	14	96176304	96180533	-1	protein_coding	No	Yes	No	0.0012233	-0.519151	0	0	18	3.9309e-27	0	eQTLGen_trans_eQTLs	NA	NA	3.41813e-05	rs8072548	7
ENSG00000196663	9895	TECPR2	14	102829300	102968818	1	protein_coding	No	Yes	No	0.948516	-0.62017	0	0	19	8.6226e-22	0	eQTLGen_trans_eQTLs	NA	NA	1.5137e-07	rs8072548	7
ENSG00000156381	122416	ANKRD9	14	102973179	102976136	-1	protein_coding	No	Yes	No	0.180354	NA	0	0	1	7.5841e-06	0.0463753	eQTLGen_trans_eQTLs	NA	NA	NA	rs4401650	5
ENSG00000226777	9834	KIAA0125	14	106383838	106391825	1	protein_coding	No	Yes	No	NA	NA	0	0	9	5.2485e-07	0.00461815	eQTLGen_trans_eQTLs	NA	NA	NA	rs8072548	7
ENSG00000134152	79768	KATNBL1	15	34432875	34502297	-1	protein_coding	No	Yes	No	0.0141547	-0.425735	0	0	1	2.7535e-06	0.0201891	eQTLGen_trans_eQTLs	NA	NA	2.16426e-05	rs13321258;rs17400342	3
ENSG00000062524	4058	LTK	15	41795836	41806085	-1	protein_coding	No	Yes	No	4.12009e-21	-0.181793	0	0	2	8.5495e-11	0	eQTLGen_trans_eQTLs	NA	NA	NA	rs9851306	2
ENSG00000103569	366	AQP9	15	58430368	58478110	1	protein_coding	No	Yes	No	0.446615	1.79251	0	0	9	9.6369e-18	0	eQTLGen_trans_eQTLs	NA	NA	1.5137e-07	rs8072548	7
ENSG00000069667	6095	RORA	15	60780483	61521518	-1	protein_coding	No	Yes	No	0.953197	-0.287356	0	0	1	7.7325e-07	0.00653483	eQTLGen_trans_eQTLs	NA	NA	NA	rs9851306	2
ENSG00000140455	9960	USP3	15	63796793	63886839	1	protein_coding	No	Yes	No	0.98438	NA	0	0	4	2.337e-08	0.000317173	eQTLGen_trans_eQTLs	NA	NA	1.5137e-07	rs8072548	7
ENSG00000166949	4088	SMAD3	15	67356101	67487533	1	protein_coding	No	Yes	No	0.868268	-0.0916101	0	0	1	3.6567e-06	0.0256125	eQTLGen_trans_eQTLs	NA	NA	NA	rs9851306	2
ENSG00000140332	7090	TLE3	15	70340129	70390515	-1	protein_coding	No	Yes	No	0.999914	-0.177906	0	0	4	1.2904e-07	0.00137245	eQTLGen_trans_eQTLs	NA	NA	1.5137e-07	rs8072548	7
ENSG00000131873	22856	CHSY1	15	101715928	101792137	-1	protein_coding	No	Yes	No	0.913667	NA	0	0	17	2.5927e-12	0	eQTLGen_trans_eQTLs	NA	NA	1.5137e-07	rs8072548	7
ENSG00000086506	3049	HBQ1	16	230452	231180	1	protein_coding	No	Yes	No	0.00582839	NA	0	0	3	4.7079e-06	0.0313613	eQTLGen_trans_eQTLs	NA	NA	NA	rs558240	6
ENSG00000131634	79652	TMEM204	16	1578689	1605581	1	protein_coding	No	Yes	No	0.902171	0.0450074	0	0	1	2.5287e-06	0.0184965	eQTLGen_trans_eQTLs	NA	NA	NA	rs8072548	7
ENSG00000008516	64386	MMP25	16	3096682	3110727	1	protein_coding	No	Yes	No	1.64578e-06	NA	0	0	5	1.0741e-08	0.000161786	eQTLGen_trans_eQTLs	NA	NA	1.5137e-07	rs8072548	7
ENSG00000118900	29855	UBN1	16	4896666	4932361	1	protein_coding	No	Yes	No	0.997777	1.16893	0	0	6	1.1126e-06	0.00890626	eQTLGen_trans_eQTLs	NA	NA	1.5137e-07	rs8072548	7
ENSG00000189067	9516	LITAF	16	11641853	11730237	-1	protein_coding	No	Yes	No	0.313932	-0.107761	0	0	3	4.8866e-06	0.03237	eQTLGen_trans_eQTLs	NA	NA	1.5137e-07	rs8072548	7
ENSG00000103365	23062	GGA2	16	23474863	23533316	-1	protein_coding	No	Yes	No	5.0465e-05	-1.64901	0	0	5	1.1504e-06	0.00915734	eQTLGen_trans_eQTLs	NA	NA	NA	rs8072548	7
ENSG00000077238	3566	IL4R	16	27324989	27376099	1	protein_coding	No	Yes	No	0.0317438	0.483669	0	0	22	7.3332e-15	0	eQTLGen_trans_eQTLs	NA	NA	1.5137e-07	rs8072548	7
ENSG00000169180	23214	XPO6	16	28109300	28223241	-1	protein_coding	No	Yes	No	0.999999	NA	0	0	3	2.3034e-06	0.0173507	eQTLGen_trans_eQTLs	NA	NA	1.5137e-07	rs8072548	7
ENSG00000090238	83719	YPEL3	16	30103635	30108236	-1	protein_coding	No	Yes	No	0.122709	NA	0	0	3	4.859e-07	0.00429152	eQTLGen_trans_eQTLs	NA	NA	7.45844e-05	rs4401650	5
ENSG00000169877	51327	AHSP	16	31539185	31540124	1	protein_coding	No	Yes	No	0.00985694	0.172261	0	0	3	4.8587e-06	0.0322254	eQTLGen_trans_eQTLs	NA	NA	1.5137e-07	rs8072548	7
ENSG00000102893	5257	PHKB	16	47495034	47735434	1	protein_coding	No	Yes	No	3.16119e-10	-0.840616	0	0	1	2.4978e-14	0	eQTLGen_trans_eQTLs	NA	NA	2.16426e-05	rs13321258;rs17400342	3
ENSG00000103479	5934	RBL2	16	53467889	53525561	1	protein_coding	No	Yes	No	0.957797	-0.466961	0	0	9	7.0379e-08	0.000888291	eQTLGen_trans_eQTLs	NA	NA	1.5137e-07	rs8072548	7
ENSG00000182885	222487	GPR97	16	57702099	57723975	1	protein_coding	No	Yes	No	4.47698e-09	2.31104	0	0	3	5.2535e-06	0.0343422	eQTLGen_trans_eQTLs	NA	NA	1.5137e-07	rs8072548	7
ENSG00000166188	57567	ZNF319	16	58028572	58034357	-1	protein_coding	No	Yes	No	0.959545	-0.52191	0	0	4	1.0343e-06	0.00842643	eQTLGen_trans_eQTLs	NA	NA	1.5137e-07	rs8072548	7
ENSG00000103005	79650	USB1	16	58033450	58055522	1	protein_coding	No	Yes	No	0.122775	-0.65442	0	0	9	1.2824e-16	0	eQTLGen_trans_eQTLs	NA	NA	1.5137e-07	rs8072548	7
ENSG00000184939	146198	ZFP90	16	68563993	68609975	1	protein_coding	No	Yes	No	0.00886193	0.919738	0	0	1	1.1591e-10	0	eQTLGen_trans_eQTLs	NA	NA	2.16426e-05	rs13321258;rs17400342	3
ENSG00000157350	6483	ST3GAL2	16	70413338	70473140	-1	protein_coding	No	Yes	No	0.947101	-2.38076	0	0	5	5.7696e-08	0.000808995	eQTLGen_trans_eQTLs	NA	NA	1.5137e-07	rs8072548	7
ENSG00000166816	197257	LDHD	16	75145758	75150669	-1	protein_coding	No	Yes	No	4.48718e-06	-0.196059	0	0	1	2.4957e-33	0	eQTLGen_trans_eQTLs	NA	NA	2.16426e-05	rs13321258;rs17400342	3
ENSG00000140968	3394	IRF8	16	85932409	85956215	1	protein_coding	No	Yes	No	0.92654	-0.298039	0	0	2	1.6101e-08	0.000203093	eQTLGen_trans_eQTLs	NA	NA	NA	rs9851306	2
ENSG00000075399	9605	VPS9D1	16	89773542	89787394	-1	protein_coding	No	Yes	No	0.00176648	NA	0	0	3	2.7805e-06	0.0203646	eQTLGen_trans_eQTLs	NA	NA	1.5137e-07	rs8072548	7
ENSG00000140995	54849	DEF8	16	90014333	90034468	1	protein_coding	No	Yes	No	0.389991	1.45752	0	0	1	6.4401e-06	0.0406351	eQTLGen_trans_eQTLs	NA	NA	2.21544e-07	rs8072548	7
ENSG00000161905	246	ALOX15	17	4534197	4545589	-1	protein_coding	No	Yes	No	3.60055e-19	0.242998	0	0	13	1.5071e-09	5.74713e-05	eQTLGen_trans_eQTLs	NA	NA	NA	rs8072548	7
ENSG00000167840	7775	ZNF232	17	5008836	5026411	-1	protein_coding	No	Yes	No	0.000435398	NA	0	0	1	1.3613e-07	0.00150056	eQTLGen_trans_eQTLs	NA	NA	2.16426e-05	rs13321258;rs17400342	3
ENSG00000177302	7156	TOP3A	17	18174742	18218321	-1	protein_coding	No	Yes	No	2.6363e-08	0.0510811	0	0	1	4.4966e-06	0.030141	eQTLGen_trans_eQTLs	NA	NA	NA	rs558240	6
ENSG00000132589	2319	FLOT2	17	27206353	27224697	-1	protein_coding	No	Yes	No	0.0172343	-0.0816753	0	0	10	2.9265e-15	0	eQTLGen_trans_eQTLs	NA	NA	1.5137e-07	rs8072548	7
ENSG00000167536	147015	DHRS13	17	27224799	27230089	-1	protein_coding	No	Yes	No	0.00023405	-0.219913	0	0	23	8.6345e-17	0	eQTLGen_trans_eQTLs	NA	NA	1.5137e-07	rs8072548	7
ENSG00000204952	494188	FBXO47	17	37092685	37123655	-1	protein_coding	No	Yes	No	0.0140526	-0.447738	0	0	11	0.000606902	0.0171013	BRAINEAC/HIPP	NA	NA	NA	rs8072548	7
ENSG00000161381	57125	PLXDC1	17	37219556	37310647	-1	protein_coding	No	Yes	No	0.000149406	0.392312	0	0	44	5.556e-09	3.87722e-05	DICE/T_CD8_naive:eQTLGen_cis_eQTLs:CMC_NoSVA_cis	NA	NA	6.88332e-08	rs8072548	7
ENSG00000067191	782	CACNB1	17	37329709	37353956	-1	protein_coding	No	Yes	No	0.99396	0.220337	0	0	45	2.70233e-06	0.0113385	GTEx/v8/Prostate	NA	NA	NA	rs8072548	7
ENSG00000141750	342667	STAC2	17	37366789	37382125	-1	protein_coding	No	Yes	No	1.6604e-05	0.632375	0	0	47	5.71159e-05	1.12046e-18	GTEx/v8/Artery_Tibial:GTEx/v8/Skin_Sun_Exposed_Lower_leg	NA	NA	6.66841e-05	rs8072548	7
ENSG00000266208	NA	NA	17	38516907	38520945	1	protein_coding	No	Yes	No	NA	NA	0	0	8	1.4352e-05	0.00272433	eQTLGen_cis_eQTLs:GTEx/v8/Esophagus_Muscularis	NA	NA	8.48506e-05	rs8072548	7
ENSG00000204889	125115	KRT40	17	39133968	39143387	-1	protein_coding	No	Yes	No	0.000203217	0.635345	0	0	1	5.65731e-05	0.0328106	GTEx/v8/Skin_Sun_Exposed_Lower_leg	NA	NA	8.93317e-05	rs8072548	7
ENSG00000030582	2896	GRN	17	42422614	42430470	1	protein_coding	No	Yes	No	0.0602784	-0.319176	0	0	1	4.6187e-06	0.0307439	eQTLGen_trans_eQTLs	NA	NA	2.16426e-05	rs13321258;rs17400342	3
ENSG00000108960	23531	MMD	17	53469974	53499353	-1	protein_coding	No	Yes	No	0.0136447	0.26329	0	0	5	1.8501e-07	0.00179475	eQTLGen_trans_eQTLs	NA	NA	2.19632e-05	rs558240	6
ENSG00000121060	7706	TRIM25	17	54965270	54991399	-1	protein_coding	No	Yes	No	0.13529	-1.27275	0	0	10	1.1715e-06	0.009323	eQTLGen_trans_eQTLs	NA	NA	NA	rs8072548	7
ENSG00000008283	1534	CYB561	17	61509665	61523739	-1	protein_coding	No	Yes	No	0.698896	-1.33024	0	0	2	1.2975e-08	0.00017477	eQTLGen_trans_eQTLs	NA	NA	NA	rs9851306	2
ENSG00000198909	4215	MAP3K3	17	61699775	61773663	1	protein_coding	No	Yes	No	0.999527	-1.19113	0	0	1	1.9845e-06	0.0152621	eQTLGen_trans_eQTLs	NA	NA	2.21544e-07	rs8072548	7
ENSG00000007312	974	CD79B	17	62006100	62009714	-1	protein_coding	No	Yes	No	0.950003	0.195857	0	0	18	3.0711e-18	0	eQTLGen_trans_eQTLs	NA	NA	3.41813e-05	rs8072548	7
ENSG00000108370	8787	RGS9	17	63133549	63223821	1	protein_coding	No	Yes	No	2.03911e-10	0.774805	0	0	18	5.38e-10	2.08333e-05	eQTLGen_trans_eQTLs	NA	NA	3.41813e-05	rs8072548	7
ENSG00000123700	3759	KCNJ2	17	68164814	68176189	1	protein_coding	No	Yes	No	0.820229	0.661521	0	0	14	4.46e-18	0	eQTLGen_trans_eQTLs	NA	NA	1.5137e-07	rs8072548	7
ENSG00000167851	11314	CD300A	17	72462555	72480933	1	protein_coding	No	Yes	No	8.94315e-07	0.136698	0	0	1	2.0561e-35	0	eQTLGen_trans_eQTLs	NA	NA	2.16426e-05	rs13321258;rs17400342	3
ENSG00000178789	124599	CD300LB	17	72517313	72527613	-1	protein_coding	No	Yes	No	0.000639118	0.518449	0	0	1	9.6971e-11	0	eQTLGen_trans_eQTLs	NA	NA	2.16426e-05	rs13321258;rs17400342	3
ENSG00000189159	51155	HN1	17	73131343	73164376	-1	protein_coding	No	Yes	No	0.0193135	-0.849601	0	0	6	1.1854e-09	3.90472e-05	eQTLGen_trans_eQTLs	NA	NA	1.5137e-07	rs8072548	7
ENSG00000132470	3691	ITGB4	17	73717408	73753899	1	protein_coding	No	Yes	No	1.05349e-11	NA	0	0	1	7.8807e-06	0.0479233	eQTLGen_trans_eQTLs	NA	NA	1.83955e-07	rs8072548	7
ENSG00000108479	2584	GALK1	17	73747675	73761792	-1	protein_coding	No	Yes	No	0.000940521	0.270557	0	0	4	8.4966e-07	0.0071075	eQTLGen_trans_eQTLs	NA	NA	1.5137e-07	rs8072548	7
ENSG00000087157	9489	PGS1	17	76374721	76421195	1	protein_coding	No	Yes	No	0.000957082	0.272725	0	0	24	3.6685e-25	0	eQTLGen_trans_eQTLs	NA	NA	1.5137e-07	rs8072548	7
ENSG00000187775	8632	DNAH17	17	76419778	76573476	-1	protein_coding	No	Yes	No	NA	NA	0	0	21	2.6582e-07	0.00257536	eQTLGen_trans_eQTLs	NA	NA	1.5137e-07	rs8072548	7
ENSG00000035862	7077	TIMP2	17	76849059	76921469	-1	protein_coding	No	Yes	No	0.526868	-1.66285	0	0	1	3.3988e-10	2.16029e-05	eQTLGen_trans_eQTLs	NA	NA	2.16426e-05	rs13321258;rs17400342	3
ENSG00000141574	6398	SECTM1	17	80278900	80291950	-1	protein_coding	No	Yes	No	0.172404	NA	0	0	5	4.1114e-08	0.000581231	eQTLGen_trans_eQTLs	NA	NA	1.5137e-07	rs8072548	7
ENSG00000178927	79415	C17orf62	17	80400465	80408705	-1	protein_coding	No	Yes	No	0.000955064	0.0100717	0	0	6	3.2671e-11	0	eQTLGen_trans_eQTLs	NA	NA	1.5137e-07	rs8072548	7
ENSG00000158270	81035	COLEC12	18	319361	500722	-1	protein_coding	No	Yes	No	0.991466	NA	0	0	1	1.8344e-10	0	eQTLGen_trans_eQTLs	NA	NA	2.16426e-05	rs13321258;rs17400342	3
ENSG00000158201	171586	ABHD3	18	19230858	19284766	-1	protein_coding	No	Yes	No	1.33741e-06	-0.422613	0	0	1	8.5726e-22	0	eQTLGen_trans_eQTLs	NA	NA	2.16426e-05	rs13321258;rs17400342	3
ENSG00000134755	1824	DSC2	18	28645940	28682378	-1	protein_coding	No	Yes	No	0.000683302	-1.30456	0	0	9	9.2917e-14	0	eQTLGen_trans_eQTLs	NA	NA	1.5137e-07	rs8072548	7
ENSG00000118276	9331	B4GALT6	18	29202210	29265799	-1	protein_coding	No	Yes	No	0.995467	0.226683	0	0	10	6.28e-07	0.00553716	eQTLGen_trans_eQTLs	NA	NA	NA	rs8072548	7
ENSG00000197705	57565	KLHL14	18	30252634	30353025	-1	protein_coding	No	Yes	No	0.0827222	-1.04042	0	0	16	8.757e-09	0.000148417	eQTLGen_trans_eQTLs	NA	NA	NA	rs8072548	7
ENSG00000186812	84307	ZNF397	18	32820994	32847097	1	protein_coding	No	Yes	No	0.00104846	0.54414	0	0	1	9.5833e-10	3.97219e-05	eQTLGen_trans_eQTLs	NA	NA	2.16426e-05	rs13321258;rs17400342	3
ENSG00000141622	494470	RNF165	18	43906772	44043103	1	protein_coding	No	Yes	No	0.971099	1.23587	0	0	16	9.3091e-12	0	eQTLGen_trans_eQTLs	NA	NA	NA	rs8072548	7
ENSG00000196628	6925	TCF4	18	52889562	53332018	-1	protein_coding	No	Yes	No	0.999867	0.443466	0	0	5	6.8701e-07	0.00595153	eQTLGen_trans_eQTLs	NA	NA	NA	rs8072548	7
ENSG00000066926	2235	FECH	18	55215515	55254004	-1	protein_coding	No	Yes	No	0.138947	0.374467	0	0	3	2.0384e-07	0.00202212	eQTLGen_trans_eQTLs	NA	NA	7.45844e-05	rs4401650	5
ENSG00000119537	2531	KDSR	18	60994959	61034743	-1	protein_coding	No	Yes	No	0.472	-0.232298	0	0	2	3.2787e-09	0.000107681	eQTLGen_trans_eQTLs	NA	NA	NA	rs9851306	2
ENSG00000064932	22904	SBNO2	19	1107636	1174282	-1	protein_coding	No	Yes	No	0.0244238	NA	0	0	10	2.3532e-08	0.00031679	eQTLGen_trans_eQTLs	NA	NA	1.5137e-07	rs8072548	7
ENSG00000167470	90007	MIDN	19	1248552	1259142	1	protein_coding	No	Yes	No	0.0490627	NA	0	0	4	7.9968e-08	0.00099827	eQTLGen_trans_eQTLs	NA	NA	1.5137e-07	rs8072548	7
ENSG00000167676	729359	PLIN4	19	4502204	4517716	-1	protein_coding	No	Yes	No	1.65847e-12	-0.7205	0	0	3	9.1119e-08	0.00106257	eQTLGen_trans_eQTLs	NA	NA	1.5137e-07	rs8072548	7
ENSG00000104880	23370	ARHGEF18	19	7459999	7537363	1	protein_coding	No	Yes	No	0.908368	1.14227	0	0	3	1.8204e-06	0.0141118	eQTLGen_trans_eQTLs	NA	NA	1.5137e-07	rs8072548	7
ENSG00000104921	2208	FCER2	19	7753644	7767032	-1	protein_coding	No	Yes	No	1.50208e-09	-0.208315	0	0	17	2.8254e-21	0	eQTLGen_trans_eQTLs	NA	NA	3.41813e-05	rs8072548	7
ENSG00000066044	1994	ELAVL1	19	8023463	8070543	-1	protein_coding	No	Yes	No	0.959987	-1.57506	0	0	14	5.65235e-06	0.0282618	eQTLcatalogue/Nedelec_2016_ge_macrophage_Listeria	NA	NA	9.53017e-05	rs11673136	8
ENSG00000233927	6234	RPS28	19	8386042	8388224	1	protein_coding	No	Yes	No	0.688845	-0.160923	0	0	1	1.16377e-05	1.34778e-17	GTEx/v8/Brain_Cortex	NA	NA	8.33374e-05	rs11673136	8
ENSG00000099785	51257	MARCH2	19	8478154	8503901	1	protein_coding	No	Yes	No	0.246993	0.0405373	0	0	1	2.93326e-05	1.22623e-11	GTEx/v8/Brain_Frontal_Cortex_BA9	NA	NA	NA	rs113660049	8
ENSG00000188000	162998	OR7D2	19	9296279	9299493	1	protein_coding	No	Yes	No	0.0925271	0.901973	0	0	87	1.1525e-76	0	EyeGEx:eQTLcatalogue/BrainSeq_ge_brain:eQTLcatalogue/CEDAR_T-cell_CD8:eQTLcatalogue/GENCORD_ge_LCL:eQTLcatalogue/GENCORD_ge_T-cell:eQTLcatalogue/GEUVADIS_ge_LCL:eQTLcatalogue/Lepik_2017_ge_blood:eQTLcatalogue/TwinsUK_ge_fat:eQTLcatalogue/TwinsUK_ge_skin:eQTLGen_cis_eQTLs:BIOSQTL/BIOS_eQTL_geneLevel:GTEx/v8/Adipose_Subcutaneous:GTEx/v8/Adipose_Visceral_Omentum:GTEx/v8/Brain_Cortex:GTEx/v8/Brain_Frontal_Cortex_BA9:GTEx/v8/Breast_Mammary_Tissue:GTEx/v8/Colon_Transverse:GTEx/v8/Esophagus_Mucosa:GTEx/v8/Lung:GTEx/v8/Muscle_Skeletal:GTEx/v8/Cells_Cultured_fibroblasts:GTEx/v8/Skin_Not_Sun_Exposed_Suprapubic:GTEx/v8/Skin_Sun_Exposed_Lower_leg:GTEx/v8/Thyroid	NA	NA	1.3474e-05	rs113660049;rs11673136	8
ENSG00000090339	3383	ICAM1	19	10381511	10397291	1	protein_coding	No	Yes	No	0.117797	-0.071896	0	0	1	2.4124e-06	0.017893	eQTLGen_trans_eQTLs	NA	NA	2.21544e-07	rs8072548	7
ENSG00000171223	3726	JUNB	19	12902310	12904124	1	protein_coding	No	Yes	No	0.585015	-0.840308	0	0	6	3.21e-11	0	eQTLGen_trans_eQTLs	NA	NA	1.5137e-07	rs8072548	7
ENSG00000131355	84658	EMR3	19	14729929	14800839	-1	protein_coding	No	Yes	No	1.98539e-18	0.106369	0	0	1	2.8576e-06	0.0208037	eQTLGen_trans_eQTLs	NA	NA	2.16426e-05	rs13321258;rs17400342	3
ENSG00000160111	27151	CPAMD8	19	17003758	17137625	-1	protein_coding	No	Yes	No	2.01802e-14	NA	0	0	1	6.7238e-08	0.000852273	eQTLGen_trans_eQTLs	NA	NA	2.16426e-05	rs13321258;rs17400342	3
ENSG00000105708	7561	ZNF14	19	19821280	19843906	-1	protein_coding	No	Yes	No	5.71583e-16	-0.140934	0	0	1	1.5839e-11	0	eQTLGen_trans_eQTLs	NA	NA	2.16426e-05	rs13321258;rs17400342	3
ENSG00000213096	9534	ZNF254	19	24216276	24312654	1	protein_coding	No	Yes	No	9.14795e-27	-1.18788	0	0	1	1.0937e-10	0	eQTLGen_trans_eQTLs	NA	NA	2.16426e-05	rs13321258;rs17400342	3
ENSG00000012124	933	CD22	19	35810164	35838258	1	protein_coding	No	Yes	No	0.0308499	0.50401	0	0	18	7.7807e-16	0	eQTLGen_trans_eQTLs	NA	NA	3.41813e-05	rs8072548	7
ENSG00000126251	2866	GPR42	19	35861831	35863855	1	protein_coding	No	Yes	No	0.659178	NA	0	0	1	2.152e-06	0.0164171	eQTLGen_trans_eQTLs	NA	NA	9.79513e-05	rs1407034	10
ENSG00000181007	284406	ZFP82	19	36874022	36909558	-1	protein_coding	No	Yes	No	0.0523308	-0.376209	0	0	1	4.6369e-36	0	eQTLGen_trans_eQTLs	NA	NA	2.16426e-05	rs13321258;rs17400342	3
ENSG00000197808	92283	ZNF461	19	37128094	37157755	-1	protein_coding	No	Yes	No	3.15673e-06	-0.700607	0	0	1	2.1809e-08	0.000257927	eQTLGen_trans_eQTLs	NA	NA	2.16426e-05	rs13321258;rs17400342	3
ENSG00000198453	374900	ZNF568	19	37407231	37489602	1	protein_coding	No	Yes	No	4.90823e-09	-0.408377	0	0	1	2.6609e-08	0.000357728	eQTLGen_trans_eQTLs	NA	NA	2.16426e-05	rs13321258;rs17400342	3
ENSG00000196967	199704	ZNF585A	19	37597636	37663643	-1	protein_coding	No	Yes	No	0.711327	0.518767	0	0	1	3.7278e-21	0	eQTLGen_trans_eQTLs	NA	NA	2.16426e-05	rs13321258;rs17400342	3
ENSG00000245680	92285	ZNF585B	19	37672481	37709055	-1	protein_coding	No	Yes	No	0.00569167	-0.572054	0	0	1	2.8606e-13	0	eQTLGen_trans_eQTLs	NA	NA	2.16426e-05	rs13321258;rs17400342	3
ENSG00000181666	284459	HKR1	19	37803739	37860267	1	protein_coding	No	Yes	No	2.71837e-10	-0.700981	0	0	1	7.8094e-118	0	eQTLGen_trans_eQTLs	NA	NA	2.16426e-05	rs13321258;rs17400342	3
ENSG00000196381	163115	ZNF781	19	38158652	38183223	-1	protein_coding	No	Yes	No	7.22161e-06	-0.263307	0	0	1	9.1623e-08	0.00106174	eQTLGen_trans_eQTLs	NA	NA	2.16426e-05	rs13321258;rs17400342	3
ENSG00000198182	84775	ZNF607	19	38187264	38210691	-1	protein_coding	No	Yes	No	8.48062e-08	0.349141	0	0	1	1.2403e-13	0	eQTLGen_trans_eQTLs	NA	NA	2.16426e-05	rs13321258;rs17400342	3
ENSG00000182472	147968	CAPN12	19	39220827	39260544	-1	protein_coding	No	Yes	No	7.47957e-20	0.388153	0	0	2	1.5527e-07	0.00160138	eQTLGen_trans_eQTLs	NA	NA	NA	rs9851306	2
ENSG00000128016	7538	ZFP36	19	39897453	39900052	1	protein_coding	No	Yes	No	0.645934	NA	0	0	4	2.351e-07	0.00223653	eQTLGen_trans_eQTLs	NA	NA	1.5137e-07	rs8072548	7
ENSG00000160410	92799	SHKBP1	19	41082757	41097305	1	protein_coding	No	Yes	No	0.000346951	-0.198812	0	0	3	9.3049e-08	0.0010591	eQTLGen_trans_eQTLs	NA	NA	1.5137e-07	rs8072548	7
ENSG00000105352	1089	CEACAM4	19	42125344	42133442	-1	protein_coding	No	Yes	No	1.6796e-06	0.380842	0	0	1	3.0144e-08	0.000381008	eQTLGen_trans_eQTLs	NA	NA	2.16426e-05	rs13321258;rs17400342	3
ENSG00000170956	1084	CEACAM3	19	42300369	42315591	1	protein_coding	No	Yes	No	1.50185e-07	0.16161	0	0	6	1.1625e-11	0	eQTLGen_trans_eQTLs	NA	NA	1.5137e-07	rs8072548	7
ENSG00000105369	973	CD79A	19	42381190	42385439	1	protein_coding	No	Yes	No	0.948568	-0.557347	0	0	18	4.909e-20	0	eQTLGen_trans_eQTLs	NA	NA	3.41813e-05	rs8072548	7
ENSG00000079432	23152	CIC	19	42772689	42799949	1	protein_coding	No	Yes	No	0.999903	NA	0	0	4	1.2584e-07	0.00135084	eQTLGen_trans_eQTLs	NA	NA	1.5137e-07	rs8072548	7
ENSG00000176222	342908	ZNF404	19	44376515	44405537	-1	protein_coding	No	Yes	No	1.48959e-05	0.204291	0	0	1	1.3591e-11	0	eQTLGen_trans_eQTLs	NA	NA	2.16426e-05	rs13321258;rs17400342	3
ENSG00000062370	7771	ZNF112	19	44830708	44871377	-1	protein_coding	No	Yes	No	0.154211	0.0382373	0	0	1	1.9725e-17	0	eQTLGen_trans_eQTLs	NA	NA	2.16426e-05	rs13321258;rs17400342	3
ENSG00000267508	26974	ZNF285	19	44886459	44905774	-1	protein_coding	No	Yes	No	0.00240306	0.299255	0	0	1	4.4091e-71	0	eQTLGen_trans_eQTLs	NA	NA	2.16426e-05	rs13321258;rs17400342	3
ENSG00000069399	602	BCL3	19	45250962	45263301	1	protein_coding	No	Yes	No	0.862173	NA	0	0	18	1.2338e-16	0	eQTLGen_trans_eQTLs	NA	NA	1.5137e-07	rs8072548	7
ENSG00000104856	5971	RELB	19	45504688	45541452	1	protein_coding	No	Yes	No	0.973563	NA	0	0	7	2.7963e-12	0	eQTLGen_trans_eQTLs	NA	NA	1.5137e-07	rs8072548	7
ENSG00000105507	56344	CABP5	19	48533210	48547310	-1	protein_coding	No	Yes	No	0.0042208	1.44858	0	0	2	8.8717e-09	0.00016469	eQTLGen_trans_eQTLs	NA	NA	6.58821e-05	rs4401650	5
ENSG00000142534	6205	RPS11	19	49999622	50002946	1	protein_coding	No	Yes	No	0.913345	-0.285364	0	0	2	5.3572e-05	0.0176736	BRAINEAC/TCTX	NA	NA	6.52484e-05	rs11879501	9
ENSG00000268000	NA	NA	19	50003781	50004614	1	protein_coding	No	Yes	No	NA	NA	0	0	7	0.000298842	0.0215359	PsychENCODE_eQTLs	NA	NA	9.4856e-05	rs11879501	9
ENSG00000126458	6237	RRAS	19	50138549	50143458	-1	protein_coding	No	Yes	No	0.287257	-0.530932	0	0	1	0.00056052	0.0362944	PsychENCODE_eQTLs	NA	NA	9.81965e-05	rs11879501	9
ENSG00000126467	60385	TSKS	19	50243010	50266587	-1	protein_coding	No	Yes	No	0.980814	-0.204732	0	0	1	9.60489e-06	0.0480244	eQTLcatalogue/Kasela_2017_T-cell_CD4	NA	NA	9.25957e-05	rs11879501	9
ENSG00000104973	81857	MED25	19	50321539	50342073	1	protein_coding	No	Yes	No	0.00112988	0.222965	0	0	1	NA	0.049	CMC_NoSVA_cis	NA	NA	6.42754e-05	rs11879501	9
ENSG00000104960	53635	PTOV1	19	50353992	50364001	1	protein_coding	No	Yes	No	0.358457	NA	0	0	5	3.71569e-05	7.89026e-05	GTEx/v8/Breast_Mammary_Tissue	NA	NA	9.19781e-05	rs11879501	9
ENSG00000161652	126123	IZUMO2	19	50655805	50666452	-1	protein_coding	No	Yes	No	1.06862e-05	-0.252667	0	0	5	1.96141e-05	0.00428379	GTEx/v8/Brain_Caudate_basal_ganglia	NA	NA	8.79199e-05	rs11879501	9
ENSG00000213023	84258	SYT3	19	51124564	51171651	-1	protein_coding	No	Yes	No	0.225606	0.291773	0	0	3	1.91583e-05	4.41294e-05	GTEx/v8/Brain_Cerebellar_Hemisphere	NA	NA	9.15594e-05	rs11879501	9
ENSG00000142515	354	KLK3	19	51358171	51364020	1	protein_coding	No	Yes	No	0.00347267	0.333626	0	0	1	6.57816e-05	0.0270916	GTEx/v8/Skin_Sun_Exposed_Lower_leg	NA	NA	NA	rs11879501	9
ENSG00000129451	5655	KLK10	19	51515995	51523431	-1	protein_coding	No	Yes	No	4.40787e-05	4.49608	0	0	2	9.48089e-06	0.0339975	GTEx/v8/Pancreas	NA	NA	9.35833e-05	rs11879501	9
ENSG00000129437	43847	KLK14	19	51580752	51587502	-1	protein_coding	No	Yes	No	1.0982e-09	0.269616	0	0	1	8.9492e-05	3.9733e-06	GTEx/v8/Thyroid	NA	NA	4.25793e-05	rs11879501	9
ENSG00000171049	2358	FPR2	19	52255279	52273779	1	protein_coding	No	Yes	No	0.0191753	0.824389	0	0	9	1.7715e-13	0	eQTLGen_trans_eQTLs	NA	NA	1.5137e-07	rs8072548	7
ENSG00000187474	2359	FPR3	19	52298416	52329442	1	protein_coding	No	Yes	No	0.113913	1.96559	0	0	1	5.2137e-06	0.0340279	eQTLGen_trans_eQTLs	NA	NA	2.16426e-05	rs13321258;rs17400342	3
ENSG00000198093	65251	ZNF649	19	52392477	52408293	-1	protein_coding	No	Yes	No	0.711121	0.454718	0	0	1	3.0503e-39	0	eQTLGen_trans_eQTLs	NA	NA	2.16426e-05	rs13321258;rs17400342	3
ENSG00000176024	79898	ZNF613	19	52430400	52452012	1	protein_coding	No	Yes	No	0.000362474	-0.0538729	0	0	1	1.9007e-13	0	eQTLGen_trans_eQTLs	NA	NA	2.16426e-05	rs13321258;rs17400342	3
ENSG00000197619	284370	ZNF615	19	52494585	52511483	-1	protein_coding	No	Yes	No	6.52908e-12	0.930704	0	0	1	2.7012e-09	7.30994e-05	eQTLGen_trans_eQTLs	NA	NA	2.16426e-05	rs13321258;rs17400342	3
ENSG00000204611	90317	ZNF616	19	52616344	52643175	-1	protein_coding	No	Yes	No	1.06818e-08	0.212852	0	0	1	6.6871e-09	0.000134635	eQTLGen_trans_eQTLs	NA	NA	2.16426e-05	rs13321258;rs17400342	3
ENSG00000198464	147657	ZNF480	19	52800430	52829175	1	protein_coding	No	Yes	No	2.3568e-07	-0.55409	0	0	1	2.612e-21	0	eQTLGen_trans_eQTLs	NA	NA	2.16426e-05	rs13321258;rs17400342	3
ENSG00000167554	162963	ZNF610	19	52839498	52871031	1	protein_coding	No	Yes	No	1.22048e-10	0.277704	0	0	1	4.121e-18	0	eQTLGen_trans_eQTLs	NA	NA	2.16426e-05	rs13321258;rs17400342	3
ENSG00000221923	400713	ZNF880	19	52873170	52889048	1	protein_coding	No	Yes	No	3.8789e-09	0.269316	0	0	1	5.8206e-26	0	eQTLGen_trans_eQTLs	NA	NA	2.16426e-05	rs13321258;rs17400342	3
ENSG00000258405	147660	ZNF578	19	52956829	53015407	1	protein_coding	No	Yes	No	8.81006e-14	-0.00319406	0	0	1	2.7154e-07	0.00263825	eQTLGen_trans_eQTLs	NA	NA	2.16426e-05	rs13321258;rs17400342	3
ENSG00000198482	388558	ZNF808	19	53030905	53067717	1	protein_coding	No	Yes	No	1.79522e-05	0.123453	0	0	1	3.8411e-06	0.0266548	eQTLGen_trans_eQTLs	NA	NA	2.16426e-05	rs13321258;rs17400342	3
ENSG00000167562	55762	ZNF701	19	53059075	53090427	1	protein_coding	No	Yes	No	2.35457e-07	5.17533	0	0	1	1.2053e-13	0	eQTLGen_trans_eQTLs	NA	NA	2.16426e-05	rs13321258;rs17400342	3
ENSG00000198538	7576	ZNF28	19	53300662	53360853	-1	protein_coding	No	Yes	No	1.97756e-16	1.77902	0	0	1	5.457e-09	0.000119904	eQTLGen_trans_eQTLs	NA	NA	2.16426e-05	rs13321258;rs17400342	3
ENSG00000170949	90338	ZNF160	19	53569859	53606689	-1	protein_coding	No	Yes	No	0.00192721	-0.632861	0	0	1	4.7315e-16	0	eQTLGen_trans_eQTLs	NA	NA	2.16426e-05	rs13321258;rs17400342	3
ENSG00000170954	55786	ZNF415	19	53611132	53636330	-1	protein_coding	No	Yes	No	0.00582849	0.891283	0	0	1	1.5398e-38	0	eQTLGen_trans_eQTLs	NA	NA	2.16426e-05	rs13321258;rs17400342	3
ENSG00000203326	170958	ZNF525	19	53868946	53895470	1	protein_coding	No	Yes	No	0.00129111	NA	0	0	1	2.1245e-11	0	eQTLGen_trans_eQTLs	NA	NA	2.16426e-05	rs13321258;rs17400342	3
ENSG00000239961	23547	LILRA4	19	54844456	54850421	-1	protein_coding	No	Yes	No	2.41242e-12	0.800806	0	0	1	1.8923e-06	0.0144949	eQTLGen_trans_eQTLs	NA	NA	NA	rs9851306	2
ENSG00000196867	140612	ZFP28	19	57050317	57068169	1	protein_coding	No	Yes	No	2.48873e-06	0.0699773	0	0	1	2.6333e-22	0	eQTLGen_trans_eQTLs	NA	NA	2.16426e-05	rs13321258;rs17400342	3
ENSG00000083844	9422	ZNF264	19	57702868	57724724	1	protein_coding	No	Yes	No	7.10065e-06	0.33166	0	0	1	5.4779e-06	0.0355512	eQTLGen_trans_eQTLs	NA	NA	2.16426e-05	rs13321258;rs17400342	3
ENSG00000105146	6795	AURKC	19	57742377	57746916	1	protein_coding	No	Yes	No	0.15176	0.315557	0	0	1	5.8428e-06	0.0375493	eQTLGen_trans_eQTLs	NA	NA	2.16426e-05	rs13321258;rs17400342	3
ENSG00000131845	57343	ZNF304	19	57862675	57871266	1	protein_coding	No	Yes	No	0.85265	0.44934	0	0	1	1.206e-69	0	eQTLGen_trans_eQTLs	NA	NA	2.16426e-05	rs13321258;rs17400342	3
ENSG00000152433	284306	ZNF547	19	57874845	57890933	1	protein_coding	No	Yes	No	2.11765e-11	1.05865	0	0	1	4.1985e-31	0	eQTLGen_trans_eQTLs	NA	NA	2.16426e-05	rs13321258;rs17400342	3
ENSG00000188785	147694	ZNF548	19	57901218	57912786	1	protein_coding	No	Yes	No	0.0995735	-0.096407	0	0	1	3.6209e-41	0	eQTLGen_trans_eQTLs	NA	NA	2.16426e-05	rs13321258;rs17400342	3
ENSG00000186272	7565	ZNF17	19	57922531	57933307	1	protein_coding	No	Yes	No	0.000331513	0.785338	0	0	1	1.5461e-31	0	eQTLGen_trans_eQTLs	NA	NA	2.16426e-05	rs13321258;rs17400342	3
ENSG00000197128	400720	ZNF772	19	57978031	57988938	-1	protein_coding	No	Yes	No	0.00795615	2.62633	0	0	1	1.1212e-59	0	eQTLGen_trans_eQTLs	NA	NA	2.16426e-05	rs13321258;rs17400342	3
ENSG00000105136	79744	ZNF419	19	57999079	58006048	1	protein_coding	No	Yes	No	2.07812e-06	0.366682	0	0	1	1.8221e-125	0	eQTLGen_trans_eQTLs	NA	NA	2.16426e-05	rs13321258;rs17400342	3
ENSG00000152439	374928	ZNF773	19	58011283	58029772	1	protein_coding	No	Yes	No	5.50269e-09	0.897932	0	0	1	1.2508e-37	0	eQTLGen_trans_eQTLs	NA	NA	2.16426e-05	rs13321258;rs17400342	3
ENSG00000083817	55659	ZNF416	19	58082934	58090295	-1	protein_coding	No	Yes	No	0.000574204	-0.712778	0	0	1	7.163e-42	0	eQTLGen_trans_eQTLs	NA	NA	2.16426e-05	rs13321258;rs17400342	3
ENSG00000171649	284307	ZIK1	19	58089824	58105145	1	protein_coding	No	Yes	No	4.78889e-08	-0.506611	0	0	1	1.1643e-111	0	eQTLGen_trans_eQTLs	NA	NA	2.16426e-05	rs13321258;rs17400342	3
ENSG00000213762	7693	ZNF134	19	58125601	58134724	1	protein_coding	No	Yes	No	0.0011455	-0.669363	0	0	1	7.6998e-66	0	eQTLGen_trans_eQTLs	NA	NA	2.16426e-05	rs13321258;rs17400342	3
ENSG00000121417	10520	ZNF211	19	58141761	58154147	1	protein_coding	No	Yes	No	3.03206e-08	1.77293	0	0	1	3.683e-218	0	eQTLGen_trans_eQTLs	NA	NA	2.16426e-05	rs13321258;rs17400342	3
ENSG00000204519	90233	ZNF551	19	58193337	58228669	1	protein_coding	No	Yes	No	6.09497e-07	0.704657	0	0	1	1.2851e-66	0	eQTLGen_trans_eQTLs	NA	NA	2.16426e-05	rs13321258;rs17400342	3
ENSG00000083814	79891	ZNF671	19	58231119	58238992	-1	protein_coding	No	Yes	No	4.21927e-13	0.516855	0	0	1	4.0602e-305	0	eQTLGen_trans_eQTLs	NA	NA	2.16426e-05	rs13321258;rs17400342	3
ENSG00000152443	284309	ZNF776	19	58258164	58269527	1	protein_coding	No	Yes	No	7.87023e-06	-0.307628	0	0	1	6.4227e-85	0	eQTLGen_trans_eQTLs	NA	NA	2.16426e-05	rs13321258;rs17400342	3
ENSG00000083828	54807	ZNF586	19	58281023	58331307	1	protein_coding	No	Yes	No	0.00501218	-0.210177	0	0	1	5.1759e-13	0	eQTLGen_trans_eQTLs	NA	NA	2.16426e-05	rs13321258;rs17400342	3
ENSG00000269343	100293516	ZNF587B	19	58331099	58370018	1	protein_coding	No	Yes	No	0.00809264	1.78974	0	0	1	3.8425e-07	0.00341109	eQTLGen_trans_eQTLs	NA	NA	2.16426e-05	rs13321258;rs17400342	3
ENSG00000173480	147687	ZNF417	19	58411664	58427978	-1	protein_coding	No	Yes	No	1.12806e-06	0.340862	0	0	1	2.0715e-35	0	eQTLGen_trans_eQTLs	NA	NA	2.16426e-05	rs13321258;rs17400342	3
ENSG00000196724	147686	ZNF418	19	58433252	58446761	-1	protein_coding	No	Yes	No	4.09196e-21	-0.50434	0	0	1	3.2717e-310	0	eQTLGen_trans_eQTLs	NA	NA	2.16426e-05	rs13321258;rs17400342	3
ENSG00000152454	10172	ZNF256	19	58452201	58459043	-1	protein_coding	No	Yes	No	1.77459e-05	-0.244616	0	0	1	8.8685e-193	0	eQTLGen_trans_eQTLs	NA	NA	2.16426e-05	rs13321258;rs17400342	3
ENSG00000177025	147685	C19orf18	19	58469805	58485902	-1	protein_coding	No	Yes	No	6.22106e-05	0.332041	0	0	1	6.704e-24	0	eQTLGen_trans_eQTLs	NA	NA	2.16426e-05	rs13321258;rs17400342	3
ENSG00000166704	80095	ZNF606	19	58488421	58514717	-1	protein_coding	No	Yes	No	0.32039	0.521155	0	0	1	5.8859e-42	0	eQTLGen_trans_eQTLs	NA	NA	2.16426e-05	rs13321258;rs17400342	3
ENSG00000176293	7694	ZNF135	19	58570607	58597677	1	protein_coding	No	Yes	No	3.86628e-09	0.72463	0	0	1	3.3602e-123	0	eQTLGen_trans_eQTLs	NA	NA	2.16426e-05	rs13321258;rs17400342	3
ENSG00000121413	65982	ZSCAN18	19	58595205	58629794	-1	protein_coding	No	Yes	No	0.748254	NA	0	0	1	3.2717e-310	0	eQTLGen_trans_eQTLs	NA	NA	2.16426e-05	rs13321258;rs17400342	3
ENSG00000171606	10782	ZNF274	19	58694396	58724928	1	protein_coding	No	Yes	No	0.00724982	NA	0	0	1	3.6211e-172	0	eQTLGen_trans_eQTLs	NA	NA	2.16426e-05	rs13321258;rs17400342	3
ENSG00000198131	27300	ZNF544	19	58739960	58788815	1	protein_coding	No	Yes	No	3.81192e-13	-0.286938	0	0	1	9.4768e-65	0	eQTLGen_trans_eQTLs	NA	NA	2.16426e-05	rs13321258;rs17400342	3
ENSG00000198053	140885	SIRPA	20	1875154	1920543	1	protein_coding	No	Yes	No	0.137721	0.294407	0	0	2	5.0524e-06	0.0331806	eQTLGen_trans_eQTLs	NA	NA	1.83955e-07	rs8072548	7
ENSG00000089199	1114	CHGB	20	5892076	5906007	1	protein_coding	No	Yes	No	3.81636e-07	0.069626	0	0	52	5.48773e-07	0.0409998	PsychENCODE_eQTLs:DICE/T_CD4_TH17:DICE/T_CD4_naive_TREG	NA	NA	9.58961e-05	rs1407034	10
ENSG00000125885	84515	MCM8	20	5931298	5975852	1	protein_coding	No	Yes	No	1.92893e-10	1.17014	0	0	2	0.000477097	0.0317969	PsychENCODE_eQTLs	NA	NA	NA	rs1407034	10
ENSG00000088930	22803	XRN2	20	21283942	21370463	1	protein_coding	No	Yes	No	0.81317	-0.511318	0	0	9	1.7172e-07	0.00170233	eQTLGen_trans_eQTLs	NA	NA	1.5137e-07	rs8072548	7
ENSG00000077984	8530	CST7	20	24929866	24940564	1	protein_coding	No	Yes	No	9.91887e-07	1.36539	0	0	18	2.4095e-07	0.00231254	eQTLGen_trans_eQTLs	NA	NA	1.5137e-07	rs8072548	7
ENSG00000101336	3055	HCK	20	30639991	30689659	1	protein_coding	No	Yes	No	NA	-0.488054	0	0	13	9.78e-22	0	eQTLGen_trans_eQTLs	NA	NA	1.5137e-07	rs8072548	7
ENSG00000101460	84557	MAP1LC3A	20	33134658	33148149	1	protein_coding	No	Yes	No	0.739732	0.0197551	0	0	7	2.0951e-10	0	eQTLGen_trans_eQTLs	NA	NA	1.5137e-07	rs8072548	7
ENSG00000101425	671	BPI	20	36888551	36965907	1	protein_coding	No	Yes	No	8.85643e-09	0.38601	0	0	3	2.6479e-06	0.0195158	eQTLGen_trans_eQTLs	NA	NA	NA	rs558240	6
ENSG00000124102	5266	PI3	20	43803517	43805185	1	protein_coding	No	Yes	No	0.00564031	0.159033	0	0	16	1.5199e-27	0	eQTLGen_trans_eQTLs	NA	NA	1.5137e-07	rs13321258;rs17400342;rs8072548	3:7
ENSG00000124107	6590	SLPI	20	43880880	43883205	-1	protein_coding	No	Yes	No	0.00034794	-0.0280151	0	0	13	1.4727e-13	0	eQTLGen_trans_eQTLs	NA	NA	1.5137e-07	rs13321258;rs17400342;rs8072548	3:7
ENSG00000100985	4318	MMP9	20	44637547	44645200	1	protein_coding	No	Yes	No	2.7877e-08	0.142851	0	0	3	7.5416e-06	0.0462005	eQTLGen_trans_eQTLs	NA	NA	NA	rs558240	6
ENSG00000101017	958	CD40	20	44746911	44758502	1	protein_coding	No	Yes	No	0.658238	-0.0149088	0	0	16	1.2251e-08	0.000175916	eQTLGen_trans_eQTLs	NA	NA	NA	rs8072548	7
ENSG00000172216	1051	CEBPB	20	48807376	48809212	1	protein_coding	No	Yes	No	0.184474	NA	0	0	6	1.5426e-07	0.00160316	eQTLGen_trans_eQTLs	NA	NA	1.5137e-07	rs8072548	7
ENSG00000124225	56937	PMEPA1	20	56223448	56286592	-1	protein_coding	No	Yes	No	0.416595	2.57911	0	0	8	3.9472e-08	0.00052654	eQTLGen_trans_eQTLs	NA	NA	NA	rs8072548	7
ENSG00000154734	9510	ADAMTS1	21	28208066	28217728	-1	protein_coding	No	Yes	No	0.594873	0.425931	0	0	16	1.3596e-08	0.000190084	eQTLGen_trans_eQTLs	NA	NA	NA	rs8072548	7
ENSG00000157551	3772	KCNJ15	21	39529128	39679279	1	protein_coding	No	Yes	No	0.150462	-0.0344617	0	0	9	2.3006e-10	0	eQTLGen_trans_eQTLs	NA	NA	1.5137e-07	rs13321258;rs17400342;rs8072548	3:7
ENSG00000157557	2114	ETS2	21	40177231	40196879	1	protein_coding	No	Yes	No	0.99335	-0.120506	0	0	1	2.6021e-07	0.00252286	eQTLGen_trans_eQTLs	NA	NA	2.16426e-05	rs13321258;rs17400342	3
ENSG00000160307	6285	S100B	21	48018875	48025121	-1	protein_coding	No	Yes	No	0.181611	0.453619	0	0	17	3.8312e-14	0	eQTLGen_trans_eQTLs	NA	NA	3.41813e-05	rs8072548	7
ENSG00000099910	84861	KLHL22	22	20783528	20850170	-1	protein_coding	No	Yes	No	0.702611	-0.0966966	0	0	1	5.014e-06	0.0329904	eQTLGen_trans_eQTLs	NA	NA	NA	rs8072548	7
ENSG00000128218	29802	VPREB3	22	24094930	24096655	-1	protein_coding	No	Yes	No	0.0161486	0.397015	0	0	19	2.0156e-22	0	eQTLGen_trans_eQTLs	NA	NA	3.41813e-05	rs13135092;rs8072548	4:7
ENSG00000099985	5008	OSM	22	30658818	30662829	-1	protein_coding	No	Yes	No	0.397921	-0.959011	0	0	1	7.4155e-06	0.0454359	eQTLGen_trans_eQTLs	NA	NA	1.5137e-07	rs8072548	7
ENSG00000182541	3985	LIMK2	22	31608225	31676066	1	protein_coding	No	Yes	No	0.0084404	-0.157882	0	0	16	5.3776e-13	0	eQTLGen_trans_eQTLs	NA	NA	1.5137e-07	rs8072548	7
ENSG00000133424	9215	LARGE	22	33558212	34318829	-1	protein_coding	No	Yes	No	0.958481	0.465143	0	0	16	1.0046e-18	0	eQTLGen_trans_eQTLs	NA	NA	NA	rs8072548	7
ENSG00000100365	4689	NCF4	22	37257030	37274057	1	protein_coding	No	Yes	No	7.89905e-06	0.251525	0	0	2	4.5116e-07	0.00405697	eQTLGen_trans_eQTLs	NA	NA	1.46026e-06	rs8072548	7
ENSG00000100368	1439	CSF2RB	22	37309670	37336491	1	protein_coding	No	Yes	No	0.00186665	0.300566	0	0	5	6.4059e-09	0.000134998	eQTLGen_trans_eQTLs	NA	NA	1.5137e-07	rs8072548	7
ENSG00000100385	3560	IL2RB	22	37521878	37571094	-1	protein_coding	No	Yes	No	0.986757	0.0409568	0	0	14	3.1742e-07	0.00289382	eQTLGen_trans_eQTLs	NA	NA	NA	rs8072548	7
ENSG00000100055	27128	CYTH4	22	37678068	37711382	1	protein_coding	No	Yes	No	0.572495	2.76466	0	0	6	4.2138e-15	0	eQTLGen_trans_eQTLs	NA	NA	1.5137e-07	rs8072548	7
ENSG00000100298	164668	APOBEC3H	22	39493229	39500072	1	protein_coding	No	Yes	No	0.637623	0.721717	0	0	8	5.4999e-07	0.00486265	eQTLGen_trans_eQTLs	NA	NA	NA	rs8072548	7
ENSG00000242247	26286	ARFGAP3	22	43192508	43254112	-1	protein_coding	No	Yes	No	2.27855e-06	0.176904	0	0	6	3.4966e-09	0.000107239	eQTLGen_trans_eQTLs	NA	NA	1.5137e-07	rs8072548	7
ENSG00000218357	101927722	LINC01644	22	47857048	47882860	-1	protein_coding	No	Yes	No	NA	NA	0	0	2	4.2635e-07	0.00383446	eQTLGen_trans_eQTLs	NA	NA	NA	rs9851306	2
ENSG00000198355	415116	PIM3	22	50354161	50357728	1	protein_coding	No	Yes	No	0.937121	NA	0	0	18	7.856e-22	0	eQTLGen_trans_eQTLs	NA	NA	1.5137e-07	rs8072548	7
ENSG00000100427	23209	MLC1	22	50497820	50524331	-1	protein_coding	No	Yes	No	5.02796e-05	2.25782	0	0	3	4.8587e-06	0.0322254	eQTLGen_trans_eQTLs	NA	NA	NA	rs8072548	7
ENSG00000158578	212	ALAS2	23	55035488	55057497	-1	protein_coding	No	Yes	No	0.970655	-0.071641	0	0	4	3.4626e-17	0	eQTLGen_trans_eQTLs	NA	NA	7.45844e-05	rs4401650	5
ENSG00000165591	158584	FAAH2	23	57313139	57515629	1	protein_coding	No	Yes	No	2.45581e-17	0.0183734	0	0	1	9.574e-16	0	eQTLGen_trans_eQTLs	NA	NA	2.16426e-05	rs13321258;rs17400342	3
ENSG00000126970	55906	ZC4H2	23	64136250	64254593	-1	protein_coding	No	Yes	No	0.825852	-0.636647	0	0	1	1.6583e-13	0	eQTLGen_trans_eQTLs	NA	NA	2.16426e-05	rs13321258;rs17400342	3
ENSG00000158813	1896	EDA	23	68835911	69259319	1	protein_coding	No	Yes	No	0.922512	-0.767249	0	0	1	5.7449e-07	0.00498482	eQTLGen_trans_eQTLs	NA	NA	2.16426e-05	rs13321258;rs17400342	3
ENSG00000160219	139716	GAB3	23	153903529	153979858	-1	protein_coding	No	Yes	No	0.990602	NA	0	0	11	4.5207e-08	0.000618064	eQTLGen_trans_eQTLs	NA	NA	NA	rs8072548	7
ENSG00000130826	1736	DKC1	23	153991031	154005964	1	protein_coding	No	Yes	No	0.9989	NA	0	0	1	7.7419e-06	0.047225	eQTLGen_trans_eQTLs	NA	NA	NA	rs8072548	7
ENSG00000143575	10456	HAX1	1	154244987	154248351	1	protein_coding	No	No	Yes	1.10582e-05	-0.241211	0	0	0	NA	NA	NA	NA	Promoter_anchored_loops	7.53111e-05	rs2974937	1
ENSG00000143595	89872	AQP10	1	154293566	154297801	1	protein_coding	No	No	Yes	0.0152783	-0.980404	0	0	0	NA	NA	NA	NA	Promoter_anchored_loops	1.64319e-07	rs2974937	1
ENSG00000143515	57198	ATP8B2	1	154298029	154323783	1	protein_coding	No	No	Yes	0.999565	-0.49303	0	0	0	NA	NA	NA	NA	Promoter_anchored_loops	1.64319e-07	rs2974937	1
ENSG00000169291	126669	SHE	1	154442248	154474589	-1	protein_coding	No	No	Yes	0.72162	-1.32996	0	0	0	NA	NA	NA	NA	Promoter_anchored_loops:Adult_Cortex:Left_Ventricle:IMR90:Mesenchymal_Stem_Cell	1.17947e-07	rs2974937	1
ENSG00000163239	126668	TDRD10	1	154474695	154520623	1	protein_coding	No	No	Yes	2.45422e-06	-0.428924	0	0	0	NA	NA	NA	NA	Promoter_anchored_loops:Adult_Cortex:Left_Ventricle:IMR90:Mesenchymal_Stem_Cell	1.17947e-07	rs2974937	1
ENSG00000160714	55585	UBE2Q1	1	154521053	154531504	-1	protein_coding	No	No	Yes	0.969363	-0.512696	0	0	0	NA	NA	NA	NA	Promoter_anchored_loops:Adult_Cortex:Spleen:GM12878:IMR90:Mesenchymal_Stem_Cell:Trophoblast-like_Cell	1.56651e-05	rs2974937	1
ENSG00000160716	1141	CHRNB2	1	154540257	154552502	1	protein_coding	No	No	Yes	0.720254	-0.351586	0	0	0	NA	NA	NA	NA	EP_links_oneway:Promoter_anchored_loops:Fetal_Cortex:Spleen:GM12878:IMR90:Mesenchymal_Stem_Cell:Trophoblast-like_Cell	6.34591e-06	rs2974937	1
ENSG00000160710	103	ADAR	1	154554538	154600475	-1	protein_coding	No	No	Yes	0.907595	-0.5666	0	0	0	NA	NA	NA	NA	Promoter_anchored_loops:Adult_Cortex:Spleen:GM12878:IMR90:Mesenchymal_Stem_Cell	1.56651e-05	rs2974937	1
ENSG00000268141	NA	NA	1	154585067	154585190	1	protein_coding	No	No	Yes	NA	NA	0	0	0	NA	NA	NA	NA	Promoter_anchored_loops:Spleen:GM12878:IMR90:Mesenchymal_Stem_Cell	1.56651e-05	rs2974937	1
ENSG00000173207	1163	CKS1B	1	154947129	154951725	1	protein_coding	No	No	Yes	0.723281	-0.667052	0	0	0	NA	NA	NA	NA	IMR90	5.82705e-05	rs2974937	1
ENSG00000160688	80308	FLAD1	1	154955814	154965587	1	protein_coding	No	No	Yes	0.0917935	-0.3421	0	0	0	NA	NA	NA	NA	Promoter_anchored_loops:Adult_Cortex:Fetal_Cortex:IMR90	2.16563e-05	rs2974937	1
ENSG00000163352	55891	LENEP	1	154966062	154966791	1	protein_coding	No	No	Yes	0.0322826	-0.345883	0	0	0	NA	NA	NA	NA	Promoter_anchored_loops:Adult_Cortex:Fetal_Cortex:Spleen:GM12878:IMR90:Mesenchymal_Stem_Cell:Mesendoderm:Trophoblast-like_Cell	1.70813e-05	rs2974937	1
ENSG00000242252	632	BGLAP	1	156211753	156213112	1	protein_coding	No	No	Yes	1.75722e-05	-0.0686447	0	0	0	NA	NA	NA	NA	Promoter_anchored_loops:EP_correlation_cell_type_oneway:IMR90:Mesenchymal_Stem_Cell:Trophoblast-like_Cell	8.54673e-05	rs2974937	1
ENSG00000189030	391104	VHLL	1	156268415	156269428	-1	protein_coding	No	No	Yes	0.00290057	NA	0	0	0	NA	NA	NA	NA	Promoter_anchored_loops:Adult_Cortex:Fetal_Cortex:IMR90:Mesenchymal_Stem_Cell:Trophoblast-like_Cell:hESC	6.5281e-05	rs2974937	1
ENSG00000163467	128229	TSACC	1	156307105	156316786	1	protein_coding	No	No	Yes	0.0697917	-0.0973822	0	0	0	NA	NA	NA	NA	Adult_Cortex:Fetal_Cortex:GM12878:IMR90:hESC	8.54528e-05	rs2974937	1
ENSG00000116604	4209	MEF2D	1	156433519	156470620	-1	protein_coding	No	No	Yes	0.998547	-1.45037	0	0	0	NA	NA	NA	NA	Promoter_anchored_loops	6.18745e-05	rs2974937	1
ENSG00000183856	128239	IQGAP3	1	156495197	156542396	-1	protein_coding	No	No	Yes	6.47051e-16	1.01146	0	0	0	NA	NA	NA	NA	Adult_Cortex:Fetal_Cortex	1.78459e-05	rs2974937	1
ENSG00000187862	164118	TTC24	1	156549519	156556562	1	protein_coding	No	No	Yes	6.5804e-05	0.114086	0	0	0	NA	NA	NA	NA	Adult_Cortex:Fetal_Cortex	1.78459e-05	rs2974937	1
ENSG00000132688	10763	NES	1	156638555	156647189	-1	protein_coding	No	No	Yes	2.06956e-05	-0.507845	0	0	0	NA	NA	NA	NA	Promoter_anchored_loops	7.65741e-05	rs2974937	1
ENSG00000143314	79590	MRPL24	1	156707095	156711382	-1	protein_coding	No	No	Yes	0.00149123	-0.0557032	0	0	0	NA	NA	NA	NA	Promoter_anchored_loops	9.19615e-05	rs2974937	1
ENSG00000196345	55888	ZKSCAN7	3	44596685	44624975	1	protein_coding	No	No	Yes	1.17628e-05	-0.800781	0	0	0	NA	NA	NA	NA	IMR90	3.29576e-05	rs9851306	2
ENSG00000163812	51304	ZDHHC3	3	44956749	45017677	-1	protein_coding	No	No	Yes	0.144015	-0.617523	0	0	0	NA	NA	NA	NA	Fetal_Cortex:IMR90:Mesenchymal_Stem_Cell:Trophoblast-like_Cell	1.08015e-05	rs9851306	2
ENSG00000163815	7123	CLEC3B	3	45043040	45077563	1	protein_coding	No	No	Yes	0.00038011	-0.0189533	0	0	0	NA	NA	NA	NA	IMR90	3.29576e-05	rs9851306	2
ENSG00000206549	29122	PRSS50	3	46753605	46854064	-1	protein_coding	No	No	Yes	2.62071e-05	-0.326074	0	0	0	NA	NA	NA	NA	Promoter_anchored_loops:IMR90:Mesenchymal_Stem_Cell	3.29576e-05	rs9851306	2
ENSG00000181555	29072	SETD2	3	47057919	47205457	-1	protein_coding	No	No	Yes	0.999993	NA	0	0	0	NA	NA	NA	NA	Promoter_anchored_loops	9.61232e-05	rs9851306	2
ENSG00000232382	26339	OR5K1	3	98188324	98189420	1	protein_coding	No	No	Yes	9.41012e-05	0.23209	0	0	0	NA	NA	NA	NA	Left_Ventricle	9.22971e-05	rs17400342	3
ENSG00000080822	56650	CLDND1	3	98216756	98241910	-1	protein_coding	No	No	Yes	0.590515	-0.598219	0	0	0	NA	NA	NA	NA	Aorta:Left_Ventricle	6.93625e-06	rs13321258;rs17400342:rs13321258:rs17400342	3
ENSG00000154165	2838	GPR15	3	98250743	98251960	1	protein_coding	No	No	Yes	0.003265	0.0329819	0	0	0	NA	NA	NA	NA	Aorta:Left_Ventricle	6.93625e-06	rs13321258;rs17400342:rs13321258:rs17400342	3
ENSG00000057019	131566	DCBLD2	3	98514785	98620533	-1	protein_coding	No	No	Yes	0.000553237	0.276674	0	0	0	NA	NA	NA	NA	IMR90:Mesenchymal_Stem_Cell	2.03532e-07	rs13321258;rs17400342:rs13321258:rs17400342	3
ENSG00000184220	84319	CMSS1	3	99536678	99897447	1	protein_coding	No	No	Yes	0.000665485	-0.661714	0	0	0	NA	NA	NA	NA	Fetal_Cortex:Left_Ventricle:IMR90:Mesenchymal_Stem_Cell	1.46699e-06	rs13321258:rs13321258;rs17400342:rs17400342	3
ENSG00000114021	56954	NIT2	3	100053545	100075710	1	protein_coding	No	No	Yes	1.59971e-10	-0.424835	0	0	0	NA	NA	NA	NA	Adult_Cortex:Fetal_Cortex:GM12878:IMR90:Mesenchymal_Stem_Cell:hESC	1.40994e-07	rs13321258:rs13321258;rs17400342:rs17400342	3
ENSG00000206535	348801	LNP1	3	100120037	100175163	1	protein_coding	No	No	Yes	0.00188518	-0.494602	0	0	0	NA	NA	NA	NA	Adult_Cortex:Fetal_Cortex:Aorta:Left_Ventricle:GM12878:IMR90:Mesenchymal_Stem_Cell:Mesendoderm:Neural_Progenitor_Cell:Trophoblast-like_Cell:hESC	1.40994e-07	rs13321258:rs13321258;rs17400342:rs17400342	3
ENSG00000196344	131	ADH7	4	100333418	100356894	-1	protein_coding	No	No	Yes	7.33278e-09	0.279847	0	0	0	NA	NA	NA	NA	Left_Ventricle	6.29912e-05	rs13135092	4
ENSG00000248713	285556	C4orf54	4	100557686	100575805	-1	protein_coding	No	No	Yes	NA	NA	0	0	0	NA	NA	NA	NA	IMR90	9.81741e-05	rs13135092	4
ENSG00000070190	27071	DAPP1	4	100737990	100791311	1	protein_coding	No	No	Yes	0.183494	0.348165	0	0	0	NA	NA	NA	NA	Left_Ventricle:IMR90:Trophoblast-like_Cell	1.44425e-07	rs13135092	4
ENSG00000164031	79982	DNAJB14	4	100817405	100867883	-1	protein_coding	No	No	Yes	0.956255	-1.30277	0	0	0	NA	NA	NA	NA	Left_Ventricle:GM12878:IMR90:Mesenchymal_Stem_Cell:Mesendoderm:hESC	1.44425e-07	rs13135092	4
ENSG00000164032	3015	H2AFZ	4	100869243	100871545	-1	protein_coding	No	No	Yes	0.855327	-0.78865	0	0	0	NA	NA	NA	NA	Left_Ventricle:GM12878:IMR90:Mesenchymal_Stem_Cell:Mesendoderm:hESC	1.44425e-07	rs13135092	4
ENSG00000145358	115265	DDIT4L	4	101107027	101111939	-1	protein_coding	No	No	Yes	0.000548864	3.3222	0	0	0	NA	NA	NA	NA	Aorta:Left_Ventricle:Liver:IMR90:Mesenchymal_Stem_Cell:Mesendoderm:Neural_Progenitor_Cell:Trophoblast-like_Cell:hESC	1.44425e-07	rs13135092	4
ENSG00000164035	51705	EMCN	4	101316498	101801283	-1	protein_coding	No	No	Yes	1.65285e-05	1.5568	0	0	0	NA	NA	NA	NA	Left_Ventricle:Liver:GM12878:IMR90:Mesenchymal_Stem_Cell:Mesendoderm:Trophoblast-like_Cell:hESC	1.44425e-07	rs13135092	4
ENSG00000169836	6870	TACR3	4	104507188	104640973	-1	protein_coding	No	No	Yes	1.89893e-06	1.20734	0	0	0	NA	NA	NA	NA	hESC	9.85915e-05	rs13135092	4
ENSG00000138777	27068	PPA2	4	106290234	106395238	-1	protein_coding	No	No	Yes	9.23379e-06	0.321968	0	0	0	NA	NA	NA	NA	IMR90	9.85632e-05	rs13135092	4
ENSG00000138780	79807	GSTCD	4	106629935	106768885	1	protein_coding	No	No	Yes	1.33357e-07	-0.495954	0	0	0	NA	NA	NA	NA	Trophoblast-like_Cell	9.85915e-05	rs13135092	4
ENSG00000146038	51473	DCDC2	6	24171984	24358280	-1	protein_coding	No	No	Yes	1.04849e-05	2.52398	0	0	0	NA	NA	NA	NA	Fetal_Cortex:Mesenchymal_Stem_Cell	2.33179e-05	rs4401650	5
ENSG00000146049	353219	KAAG1	6	24357131	24358512	1	protein_coding	No	No	Yes	0.0191912	-0.0397196	0	0	0	NA	NA	NA	NA	Fetal_Cortex:Mesenchymal_Stem_Cell	2.33179e-05	rs4401650	5
ENSG00000112308	81688	C6orf62	6	24705089	24721064	-1	protein_coding	No	No	Yes	0.946557	-0.70031	0	0	0	NA	NA	NA	NA	Adult_Cortex:Fetal_Cortex:IMR90	9.88253e-06	rs4401650	5
ENSG00000260286	101928603	C6orf229	6	24797549	24799117	-1	protein_coding	No	No	Yes	NA	NA	0	0	0	NA	NA	NA	NA	IMR90:Mesenchymal_Stem_Cell	9.88253e-06	rs4401650	5
ENSG00000196787	8969	HIST1H2AG	6	27100832	27103070	1	protein_coding	No	No	Yes	0.000610464	-0.741637	0	0	0	NA	NA	NA	NA	Promoter_anchored_loops:Adult_Cortex:Fetal_Cortex:Aorta:Left_Ventricle:Liver:Spleen:GM12878:IMR90:Mesenchymal_Stem_Cell:Mesendoderm:Neural_Progenitor_Cell:Trophoblast-like_Cell:hESC	9.88253e-06	rs4401650	5
ENSG00000198339	8294	HIST1H4I	6	27107076	27108418	1	protein_coding	No	No	Yes	0.446296	-0.468005	0	0	0	NA	NA	NA	NA	Promoter_anchored_loops:Adult_Cortex:Fetal_Cortex:Aorta:Left_Ventricle:Liver:Spleen:GM12878:IMR90:Mesenchymal_Stem_Cell:Mesendoderm:Neural_Progenitor_Cell:Trophoblast-like_Cell:hESC	9.88253e-06	rs4401650	5
ENSG00000184825	85235	HIST1H2AH	6	27114861	27115317	1	protein_coding	No	No	Yes	6.29508e-05	0.19492	0	0	0	NA	NA	NA	NA	Promoter_anchored_loops:Adult_Cortex:Fetal_Cortex:Aorta:Left_Ventricle:Liver:Spleen:GM12878:IMR90:Mesenchymal_Stem_Cell:Mesendoderm:Neural_Progenitor_Cell:Trophoblast-like_Cell:hESC	9.88253e-06	rs4401650	5
ENSG00000158553	94026	POM121L2	6	27253682	27279949	-1	protein_coding	No	No	Yes	NA	0.313408	0	0	0	NA	NA	NA	NA	IMR90:hESC	9.88253e-06	rs4401650	5
ENSG00000096654	7738	ZNF184	6	27418522	27440897	-1	protein_coding	No	No	Yes	0.133749	-0.545662	0	0	0	NA	NA	NA	NA	Adult_Cortex:Fetal_Cortex:Hippocampus:Left_Ventricle:Liver:Spleen:GM12878:IMR90:Mesenchymal_Stem_Cell:Mesendoderm:Trophoblast-like_Cell:hESC	9.88253e-06	rs4401650	5
ENSG00000185130	8340	HIST1H2BL	6	27775257	27775709	-1	protein_coding	No	No	Yes	0.00286755	-0.030111	0	0	0	NA	NA	NA	NA	Adult_Cortex:Fetal_Cortex:Aorta:Left_Ventricle:Liver:GM12878:IMR90:Mesenchymal_Stem_Cell:Mesendoderm:Neural_Progenitor_Cell:Trophoblast-like_Cell:hESC	9.88253e-06	rs4401650	5
ENSG00000196747	8329	HIST1H2AI	6	27775899	27776429	1	protein_coding	No	No	Yes	0.581587	-0.0583265	0	0	0	NA	NA	NA	NA	Adult_Cortex:Fetal_Cortex:Aorta:Left_Ventricle:Liver:GM12878:IMR90:Mesenchymal_Stem_Cell:Mesendoderm:Neural_Progenitor_Cell:Trophoblast-like_Cell:hESC	9.88253e-06	rs4401650	5
ENSG00000182611	8331	HIST1H2AJ	6	27782112	27782607	-1	protein_coding	No	No	Yes	0.191198	0.615054	0	0	0	NA	NA	NA	NA	Adult_Cortex:Fetal_Cortex:Aorta:Left_Ventricle:Liver:GM12878:IMR90:Mesenchymal_Stem_Cell:Mesendoderm:Neural_Progenitor_Cell:Trophoblast-like_Cell:hESC	9.88253e-06	rs4401650	5
ENSG00000196374	8342	HIST1H2BM	6	27782822	27783267	1	protein_coding	No	No	Yes	0.00275346	-0.27562	0	0	0	NA	NA	NA	NA	Adult_Cortex:Fetal_Cortex:Aorta:Left_Ventricle:Liver:GM12878:IMR90:Mesenchymal_Stem_Cell:Mesendoderm:Neural_Progenitor_Cell:Trophoblast-like_Cell:hESC	9.88253e-06	rs4401650	5
ENSG00000197238	8363	HIST1H4J	6	27791884	27792257	1	protein_coding	No	No	Yes	0.423754	0.59845	0	0	0	NA	NA	NA	NA	Adult_Cortex:Fetal_Cortex:Aorta:Left_Ventricle:Liver:GM12878:IMR90:Mesenchymal_Stem_Cell:Mesendoderm:Neural_Progenitor_Cell:Trophoblast-like_Cell:hESC	9.88253e-06	rs4401650	5
ENSG00000197914	8362	HIST1H4K	6	27798952	27799305	-1	protein_coding	No	No	Yes	0.429119	0.387416	0	0	0	NA	NA	NA	NA	Adult_Cortex:Fetal_Cortex:Aorta:Left_Ventricle:Liver:GM12878:IMR90:Mesenchymal_Stem_Cell:Mesendoderm:Neural_Progenitor_Cell:Trophoblast-like_Cell:hESC	9.88253e-06	rs4401650	5
ENSG00000184348	8330	HIST1H2AK	6	27805658	27806117	-1	protein_coding	No	No	Yes	0.0684285	-0.0412441	0	0	0	NA	NA	NA	NA	Adult_Cortex:Fetal_Cortex:Aorta:Dorsolateral_Prefrontal_Cortex:Left_Ventricle:Liver:Spleen:GM12878:IMR90:Mesenchymal_Stem_Cell:Mesendoderm:Neural_Progenitor_Cell:Trophoblast-like_Cell:hESC	9.88253e-06	rs4401650	5
ENSG00000233822	8341	HIST1H2BN	6	27806323	27823487	1	protein_coding	No	No	Yes	0.139775	0.145508	0	0	0	NA	NA	NA	NA	Adult_Cortex:Fetal_Cortex:Aorta:Dorsolateral_Prefrontal_Cortex:Left_Ventricle:Liver:Spleen:GM12878:IMR90:Mesenchymal_Stem_Cell:Mesendoderm:Neural_Progenitor_Cell:Trophoblast-like_Cell:hESC	9.88253e-06	rs4401650	5
ENSG00000198374	8332	HIST1H2AL	6	27833034	27833606	1	protein_coding	No	No	Yes	0.0624869	-0.360341	0	0	0	NA	NA	NA	NA	Adult_Cortex:Fetal_Cortex:Aorta:Dorsolateral_Prefrontal_Cortex:Left_Ventricle:Liver:Spleen:GM12878:IMR90:Mesenchymal_Stem_Cell:Mesendoderm:Neural_Progenitor_Cell:Trophoblast-like_Cell:hESC	9.88253e-06	rs4401650	5
ENSG00000184357	3009	HIST1H1B	6	27834570	27835359	-1	protein_coding	No	No	Yes	0.509139	-0.0898951	0	0	0	NA	NA	NA	NA	Adult_Cortex:Fetal_Cortex:Aorta:Dorsolateral_Prefrontal_Cortex:Left_Ventricle:Liver:Spleen:GM12878:IMR90:Mesenchymal_Stem_Cell:Mesendoderm:Neural_Progenitor_Cell:Trophoblast-like_Cell:hESC	9.88253e-06	rs4401650	5
ENSG00000182572	8354	HIST1H3I	6	27839623	27840099	-1	protein_coding	No	No	Yes	0.36088	-0.232438	0	0	0	NA	NA	NA	NA	Adult_Cortex:Fetal_Cortex:Aorta:Dorsolateral_Prefrontal_Cortex:Left_Ventricle:Liver:Spleen:GM12878:IMR90:Mesenchymal_Stem_Cell:Mesendoderm:Neural_Progenitor_Cell:Trophoblast-like_Cell:hESC	9.88253e-06	rs4401650	5
ENSG00000198558	8368	HIST1H4L	6	27840926	27841289	-1	protein_coding	No	No	Yes	0.191235	0.42689	0	0	0	NA	NA	NA	NA	Fetal_Cortex:Aorta:Left_Ventricle:Liver:Spleen:GM12878:IMR90:Mesenchymal_Stem_Cell:Mesendoderm:Neural_Progenitor_Cell:Trophoblast-like_Cell:hESC	9.88253e-06	rs4401650	5
ENSG00000197153	8356	HIST1H3J	6	27858093	27860884	-1	protein_coding	No	No	Yes	0.695884	-0.189708	0	0	0	NA	NA	NA	NA	Adult_Cortex:Fetal_Cortex:Aorta:Left_Ventricle:Liver:Spleen:GM12878:IMR90:Mesenchymal_Stem_Cell:Mesendoderm:Neural_Progenitor_Cell:Trophoblast-like_Cell:hESC	9.88253e-06	rs4401650	5
ENSG00000233224	8336	HIST1H2AM	6	27860477	27860963	-1	protein_coding	No	No	Yes	0.000856482	-0.225135	0	0	0	NA	NA	NA	NA	Adult_Cortex:Fetal_Cortex:Aorta:Left_Ventricle:Liver:Spleen:GM12878:IMR90:Mesenchymal_Stem_Cell:Mesendoderm:Neural_Progenitor_Cell:Trophoblast-like_Cell:hESC	9.88253e-06	rs4401650	5
ENSG00000196331	8348	HIST1H2BO	6	27861203	27861669	1	protein_coding	No	No	Yes	3.07278e-05	-0.223063	0	0	0	NA	NA	NA	NA	Adult_Cortex:Fetal_Cortex:Aorta:Left_Ventricle:Liver:Spleen:GM12878:IMR90:Mesenchymal_Stem_Cell:Mesendoderm:Neural_Progenitor_Cell:Trophoblast-like_Cell:hESC	9.88253e-06	rs4401650	5
ENSG00000168131	81697	OR2B2	6	27878963	27880174	-1	protein_coding	No	No	Yes	6.8672e-05	-0.212076	0	0	0	NA	NA	NA	NA	Aorta:Left_Ventricle:Liver:Spleen:GM12878:IMR90:Mesenchymal_Stem_Cell:Mesendoderm:Neural_Progenitor_Cell:Trophoblast-like_Cell:hESC	9.88253e-06	rs4401650	5
ENSG00000124657	26212	OR2B6	6	27925019	27925960	1	protein_coding	No	No	Yes	0.0407309	-0.0981731	0	0	0	NA	NA	NA	NA	Left_Ventricle:IMR90:Mesenchymal_Stem_Cell:Mesendoderm	9.88253e-06	rs4401650	5
ENSG00000197279	7718	ZNF165	6	28048753	28057341	1	protein_coding	No	No	Yes	0.000563292	0.227981	0	0	0	NA	NA	NA	NA	IMR90	4.95098e-05	rs4401650	5
ENSG00000196812	80345	ZSCAN16	6	28092338	28097860	1	protein_coding	No	No	Yes	2.67303e-06	0.184187	0	0	0	NA	NA	NA	NA	Adult_Cortex:Fetal_Cortex:Left_Ventricle:Liver:GM12878:IMR90:Mesenchymal_Stem_Cell	9.88253e-06	rs4401650	5
ENSG00000198315	7745	ZKSCAN8	6	28109688	28127250	1	protein_coding	No	No	Yes	0.000231595	-0.142528	0	0	0	NA	NA	NA	NA	Fetal_Cortex:Left_Ventricle:Liver:GM12878:IMR90:Mesenchymal_Stem_Cell	9.88253e-06	rs4401650	5
ENSG00000137185	7746	ZSCAN9	6	28192664	28201260	1	protein_coding	No	No	Yes	4.10249e-08	0.461166	0	0	0	NA	NA	NA	NA	Fetal_Cortex:Left_Ventricle:Mesenchymal_Stem_Cell	9.88253e-06	rs4401650	5
ENSG00000187626	387032	ZKSCAN4	6	28212401	28227011	-1	protein_coding	No	No	Yes	6.74288e-05	0.661631	0	0	0	NA	NA	NA	NA	Left_Ventricle:IMR90:Mesenchymal_Stem_Cell	9.88253e-06	rs4401650	5
ENSG00000189134	222698	NKAPL	6	28227098	28228736	1	protein_coding	No	No	Yes	0.000165621	0.0513426	0	0	0	NA	NA	NA	NA	Left_Ventricle:IMR90:Mesenchymal_Stem_Cell	9.88253e-06	rs4401650	5
ENSG00000137338	84547	PGBD1	6	28249314	28270326	1	protein_coding	No	No	Yes	1.46735e-05	-0.0800605	0	0	0	NA	NA	NA	NA	Left_Ventricle:IMR90	9.88253e-06	rs4401650	5
ENSG00000235109	64288	ZSCAN31	6	28292470	28324048	-1	protein_coding	No	No	Yes	3.77127e-09	1.10713	0	0	0	NA	NA	NA	NA	Left_Ventricle:IMR90:Mesenchymal_Stem_Cell	9.88253e-06	rs4401650	5
ENSG00000158691	9753	ZSCAN12	6	28346732	28367511	-1	protein_coding	No	No	Yes	1.43992e-05	NA	0	0	0	NA	NA	NA	NA	Mesenchymal_Stem_Cell	4.95098e-05	rs4401650	5
ENSG00000198704	257202	GPX6	6	28471073	28495992	-1	protein_coding	No	No	Yes	3.13758e-05	0.718703	0	0	0	NA	NA	NA	NA	IMR90:Mesenchymal_Stem_Cell	4.95098e-05	rs4401650	5
ENSG00000224586	2880	GPX5	6	28493702	28502729	1	protein_coding	No	No	Yes	0.00888468	0.354876	0	0	0	NA	NA	NA	NA	IMR90:Mesenchymal_Stem_Cell	4.95098e-05	rs4401650	5
ENSG00000232040	114821	SCAND3	6	28539407	28583989	-1	protein_coding	No	No	Yes	9.70724e-09	-0.785031	0	0	0	NA	NA	NA	NA	IMR90	7.4008e-05	rs4401650	5
ENSG00000204713	5987	TRIM27	6	28870779	28891766	-1	protein_coding	No	No	Yes	0.878752	-0.142068	0	0	0	NA	NA	NA	NA	Left_Ventricle:IMR90	9.88253e-06	rs4401650	5
ENSG00000204709	729583	C6orf100	6	28911654	28912314	1	protein_coding	No	No	Yes	NA	NA	0	0	0	NA	NA	NA	NA	Left_Ventricle:IMR90	9.88253e-06	rs4401650	5
ENSG00000197935	282890	ZNF311	6	28962562	28973093	-1	protein_coding	No	No	Yes	0.000129446	0.377858	0	0	0	NA	NA	NA	NA	IMR90:Mesenchymal_Stem_Cell	9.88253e-06	rs4401650	5
ENSG00000196990	642968	FAM163B	9	136444079	136451319	-1	protein_coding	No	No	Yes	0.428151	-0.470115	0	0	0	NA	NA	NA	NA	IMR90:Mesenchymal_Stem_Cell:Mesendoderm:Trophoblast-like_Cell:hESC	3.7116e-06	rs558240	6
ENSG00000160293	7410	VAV2	9	136627016	136857726	-1	protein_coding	No	No	Yes	0.00251877	0.240729	0	0	0	NA	NA	NA	NA	IMR90:Mesenchymal_Stem_Cell:Mesendoderm	6.77276e-05	rs558240	6
ENSG00000179294	100170841	C17orf96	17	36827961	36831187	-1	protein_coding	No	No	Yes	NA	-0.716582	0	0	0	NA	NA	NA	NA	Left_Ventricle:Mesenchymal_Stem_Cell	6.9386e-05	rs8072548	7
ENSG00000108292	4302	MLLT6	17	36861795	36886056	1	protein_coding	No	No	Yes	0.998762	-2.00038	0	0	0	NA	NA	NA	NA	Fetal_Cortex	5.15216e-05	rs8072548	7
ENSG00000214556	388381	C17orf98	17	36991341	36997708	-1	protein_coding	No	No	Yes	0.457751	0.540891	0	0	0	NA	NA	NA	NA	Fetal_Cortex	6.88332e-08	rs8072548	7
ENSG00000183153	125111	GJD3	17	38517235	38520067	-1	protein_coding	No	No	Yes	0.00490137	-0.0415376	0	0	0	NA	NA	NA	NA	Promoter_anchored_loops:Fetal_Cortex:GM12878:IMR90:Mesendoderm:hESC	6.88332e-08	rs8072548	7
ENSG00000131746	84951	TNS4	17	38632080	38657849	-1	protein_coding	No	No	Yes	0.000130733	-0.00160549	0	0	0	NA	NA	NA	NA	Adult_Cortex:Left_Ventricle:Liver:GM12878:IMR90:Mesenchymal_Stem_Cell:Mesendoderm:Trophoblast-like_Cell:hESC	5.86567e-08	rs8072548	7
ENSG00000264058	125113	KRT222	17	38785049	38821393	-1	protein_coding	No	No	Yes	NA	-0.318308	0	0	0	NA	NA	NA	NA	GM12878:IMR90:Mesenchymal_Stem_Cell:Mesendoderm:Trophoblast-like_Cell:hESC	5.86567e-08	rs8072548	7
ENSG00000204897	147183	KRT25	17	38904273	38911584	-1	protein_coding	No	No	Yes	1.84753e-06	0.0983194	0	0	0	NA	NA	NA	NA	GM12878:IMR90:Mesenchymal_Stem_Cell:Mesendoderm:Trophoblast-like_Cell:hESC	5.86567e-08	rs8072548	7
ENSG00000186393	353288	KRT26	17	38922490	38928414	-1	protein_coding	No	No	Yes	7.22812e-10	0.80256	0	0	0	NA	NA	NA	NA	GM12878:IMR90:Mesenchymal_Stem_Cell:Mesendoderm:Trophoblast-like_Cell	3.73714e-06	rs8072548	7
ENSG00000171446	342574	KRT27	17	38933060	38938786	-1	protein_coding	No	No	Yes	8.0095e-14	-0.264077	0	0	0	NA	NA	NA	NA	GM12878:IMR90:Mesenchymal_Stem_Cell:Mesendoderm:Trophoblast-like_Cell	3.73714e-06	rs8072548	7
ENSG00000173908	162605	KRT28	17	38948455	38956211	-1	protein_coding	No	No	Yes	2.06906e-07	0.155294	0	0	0	NA	NA	NA	NA	GM12878:IMR90:Mesenchymal_Stem_Cell:Mesendoderm:Trophoblast-like_Cell	3.73714e-06	rs8072548	7
ENSG00000187242	3859	KRT12	17	39017555	39023462	-1	protein_coding	No	No	Yes	9.44137e-11	-0.350785	0	0	0	NA	NA	NA	NA	IMR90:Mesenchymal_Stem_Cell	6.9386e-05	rs8072548	7
ENSG00000171431	54474	KRT20	17	39032193	39041479	-1	protein_coding	No	No	Yes	5.57988e-06	0.26351	0	0	0	NA	NA	NA	NA	IMR90	8.84649e-05	rs8072548	7
ENSG00000108244	25984	KRT23	17	39078948	39093886	-1	protein_coding	No	No	Yes	2.82683e-08	0.159963	0	0	0	NA	NA	NA	NA	IMR90:Mesenchymal_Stem_Cell	8.84649e-05	rs8072548	7
ENSG00000212725	81872	KRTAP2-1	17	39202793	39203568	-1	protein_coding	No	No	Yes	NA	1.10366	0	0	0	NA	NA	NA	NA	IMR90	8.84649e-05	rs8072548	7
ENSG00000214518	728279	KRTAP2-2	17	39210750	39211482	-1	protein_coding	No	No	Yes	NA	1.34991	0	0	0	NA	NA	NA	NA	IMR90	8.84649e-05	rs8072548	7
ENSG00000212724	730755	KRTAP2-3	17	39215495	39216344	-1	protein_coding	No	No	Yes	0.0777172	1.0798	0	0	0	NA	NA	NA	NA	IMR90	8.84649e-05	rs8072548	7
ENSG00000213417	85294	KRTAP2-4	17	39221369	39222131	-1	protein_coding	No	No	Yes	0.0863484	0.740151	0	0	0	NA	NA	NA	NA	IMR90	8.84649e-05	rs8072548	7
ENSG00000240871	100132476	KRTAP4-7	17	39240459	39241396	1	protein_coding	No	No	Yes	1.11233e-05	0.8971	0	0	0	NA	NA	NA	NA	Mesenchymal_Stem_Cell	6.9386e-05	rs8072548	7
ENSG00000204880	728224	KRTAP4-8	17	39253233	39254393	-1	protein_coding	No	No	Yes	0.00977082	2.54323	0	0	0	NA	NA	NA	NA	Promoter_anchored_loops:Mesenchymal_Stem_Cell	6.9386e-05	rs8072548	7
ENSG00000241241	85354	KRTAP4-16P	17	39257754	39258461	-1	protein_coding	No	No	Yes	0.0054963	NA	0	0	0	NA	NA	NA	NA	Promoter_anchored_loops:Mesenchymal_Stem_Cell	6.9386e-05	rs8072548	7
ENSG00000212722	100132386	KRTAP4-9	17	39261584	39262740	1	protein_coding	No	No	Yes	0.00150378	1.07857	0	0	0	NA	NA	NA	NA	Mesenchymal_Stem_Cell	6.9386e-05	rs8072548	7
ENSG00000212721	653240	KRTAP4-11	17	39273433	39274606	-1	protein_coding	No	No	Yes	0.0986398	0.868522	0	0	0	NA	NA	NA	NA	Mesenchymal_Stem_Cell	6.9386e-05	rs8072548	7
ENSG00000213416	83755	KRTAP4-12	17	39279343	39280419	-1	protein_coding	No	No	Yes	0.741776	0.265508	0	0	0	NA	NA	NA	NA	Mesenchymal_Stem_Cell	6.9386e-05	rs8072548	7
ENSG00000198090	81871	KRTAP4-6	17	39295685	39296739	-1	protein_coding	No	No	Yes	0.0145002	1.36986	0	0	0	NA	NA	NA	NA	Mesenchymal_Stem_Cell	NA	rs8072548	7
ENSG00000198271	85289	KRTAP4-5	17	39305178	39306054	-1	protein_coding	No	No	Yes	0.010388	0.113742	0	0	0	NA	NA	NA	NA	Mesenchymal_Stem_Cell	NA	rs8072548	7
ENSG00000171396	84616	KRTAP4-4	17	39315910	39316983	-1	protein_coding	No	No	Yes	0.00104159	-0.0227467	0	0	0	NA	NA	NA	NA	Mesenchymal_Stem_Cell	NA	rs8072548	7
ENSG00000239886	83899	KRTAP9-2	17	39382900	39383904	1	protein_coding	No	No	Yes	0.238025	-0.403539	0	0	0	NA	NA	NA	NA	Promoter_anchored_loops	8.92001e-05	rs8072548	7
ENSG00000204873	83900	KRTAP9-3	17	39388715	39389705	1	protein_coding	No	No	Yes	0.0447129	0.0241941	0	0	0	NA	NA	NA	NA	Promoter_anchored_loops	8.92001e-05	rs8072548	7
ENSG00000212658	100533177	KRTAP29-1	17	39458078	39459103	-1	protein_coding	No	No	Yes	NA	0.0712986	0	0	0	NA	NA	NA	NA	IMR90	8.84649e-05	rs8072548	7
ENSG00000212657	100505753	KRTAP16-1	17	39463952	39465505	-1	protein_coding	No	No	Yes	NA	-0.15018	0	0	0	NA	NA	NA	NA	IMR90	8.84649e-05	rs8072548	7
ENSG00000186860	83902	KRTAP17-1	17	39471173	39471947	-1	protein_coding	No	No	Yes	0.540108	0.773162	0	0	0	NA	NA	NA	NA	IMR90	8.84649e-05	rs8072548	7
ENSG00000006059	3883	KRT33A	17	39502344	39507064	-1	protein_coding	No	No	Yes	2.04063e-11	0.467693	0	0	0	NA	NA	NA	NA	IMR90:Mesenchymal_Stem_Cell:hESC	8.65151e-05	rs8072548	7
ENSG00000131738	3884	KRT33B	17	39519746	39526052	-1	protein_coding	No	No	Yes	2.39687e-06	-0.170367	0	0	0	NA	NA	NA	NA	IMR90:Mesenchymal_Stem_Cell	6.9386e-05	rs8072548	7
ENSG00000131737	3885	KRT34	17	39533902	39538655	-1	protein_coding	No	No	Yes	2.61056e-06	0.726912	0	0	0	NA	NA	NA	NA	IMR90:Mesenchymal_Stem_Cell	6.9386e-05	rs8072548	7
ENSG00000094796	3881	KRT31	17	39549976	39553844	-1	protein_coding	No	No	Yes	0.928538	0.770088	0	0	0	NA	NA	NA	NA	IMR90:Mesenchymal_Stem_Cell	6.9386e-05	rs8072548	7
ENSG00000108417	8688	KRT37	17	39577005	39580775	-1	protein_coding	No	No	Yes	0.000453721	0.0145316	0	0	0	NA	NA	NA	NA	IMR90:Trophoblast-like_Cell	6.9386e-05	rs8072548	7
ENSG00000171360	8687	KRT38	17	39592698	39597173	-1	protein_coding	No	No	Yes	2.17177e-05	1.27163	0	0	0	NA	NA	NA	NA	IMR90:Trophoblast-like_Cell	6.9386e-05	rs8072548	7
ENSG00000108759	3882	KRT32	17	39616063	39623681	-1	protein_coding	No	No	Yes	1.20906e-15	0.688477	0	0	0	NA	NA	NA	NA	IMR90	8.84298e-05	rs8072548	7
ENSG00000197079	3886	KRT35	17	39632941	39637392	-1	protein_coding	No	No	Yes	0.0170323	-0.308807	0	0	0	NA	NA	NA	NA	IMR90	8.84298e-05	rs8072548	7
ENSG00000126337	8689	KRT36	17	39642388	39648798	-1	protein_coding	No	No	Yes	3.98219e-09	0.558575	0	0	0	NA	NA	NA	NA	IMR90:Mesendoderm	8.84649e-05	rs8072548	7
ENSG00000171401	3860	KRT13	17	39657233	39661957	-1	protein_coding	No	No	Yes	0.00166754	0.313091	0	0	0	NA	NA	NA	NA	IMR90:Mesendoderm	8.84649e-05	rs8072548	7
ENSG00000171346	3866	KRT15	17	39669995	39678781	-1	protein_coding	No	No	Yes	3.50794e-15	0.133902	0	0	0	NA	NA	NA	NA	IMR90:Mesendoderm	8.84649e-05	rs8072548	7
ENSG00000171345	3880	KRT19	17	39679869	39684560	-1	protein_coding	No	No	Yes	0.00393645	-0.191551	0	0	0	NA	NA	NA	NA	GM12878:IMR90:Mesenchymal_Stem_Cell:Mesendoderm:Trophoblast-like_Cell:hESC	8.6343e-05	rs8072548	7
ENSG00000171403	3857	KRT9	17	39722096	39728310	-1	protein_coding	No	No	Yes	0.00131873	-0.0502112	0	0	0	NA	NA	NA	NA	IMR90	8.84649e-05	rs8072548	7
ENSG00000186847	3861	KRT14	17	39738531	39743173	-1	protein_coding	No	No	Yes	0.067343	-0.160541	0	0	0	NA	NA	NA	NA	IMR90	8.84649e-05	rs8072548	7
ENSG00000186832	3868	KRT16	17	39766030	39772151	-1	protein_coding	No	No	Yes	2.17484e-09	-0.124302	0	0	0	NA	NA	NA	NA	Left_Ventricle:IMR90:Mesenchymal_Stem_Cell:Mesendoderm:Trophoblast-like_Cell:hESC	8.6343e-05	rs8072548	7
ENSG00000128422	3872	KRT17	17	39775689	39781094	-1	protein_coding	No	No	Yes	7.07354e-06	0.447028	0	0	0	NA	NA	NA	NA	Left_Ventricle:IMR90:Mesenchymal_Stem_Cell:Mesendoderm:Trophoblast-like_Cell:hESC	8.6343e-05	rs8072548	7
ENSG00000173812	10209	EIF1	17	39845137	39848920	1	protein_coding	No	No	Yes	0.764132	-0.215219	0	0	0	NA	NA	NA	NA	Left_Ventricle:GM12878:IMR90:Mesenchymal_Stem_Cell:Mesendoderm:Trophoblast-like_Cell:hESC	5.86567e-08	rs8072548	7
ENSG00000184502	2520	GAST	17	39868578	39872221	1	protein_coding	No	No	Yes	0.00317378	0.383455	0	0	0	NA	NA	NA	NA	Adult_Cortex:Fetal_Cortex:Left_Ventricle:GM12878:IMR90:Mesenchymal_Stem_Cell:Mesendoderm:Trophoblast-like_Cell:hESC	5.86567e-08	rs8072548	7
ENSG00000173805	9001	HAP1	17	39873994	39890896	-1	protein_coding	No	No	Yes	1.58556e-19	1.91847	0	0	0	NA	NA	NA	NA	Adult_Cortex:IMR90	3.73714e-06	rs8072548	7
ENSG00000141696	10609	LEPREL4	17	39958199	39968856	-1	protein_coding	No	No	Yes	4.37562e-08	0.210886	0	0	0	NA	NA	NA	NA	Adult_Cortex:Fetal_Cortex	6.88332e-08	rs8072548	7
ENSG00000141756	60681	FKBP10	17	39968932	39979465	1	protein_coding	No	No	Yes	0.000807425	-0.0785425	0	0	0	NA	NA	NA	NA	Adult_Cortex:Fetal_Cortex	6.88332e-08	rs8072548	7
ENSG00000173786	1267	CNP	17	40118759	40129749	1	protein_coding	No	No	Yes	0.890888	0.169424	0	0	0	NA	NA	NA	NA	Adult_Cortex	6.88332e-08	rs8072548	7
ENSG00000168259	7266	DNAJC7	17	40128451	40173394	-1	protein_coding	No	No	Yes	0.999728	-0.584279	0	0	0	NA	NA	NA	NA	Left_Ventricle	8.84649e-05	rs8072548	7
ENSG00000168256	28511	NKIRAS2	17	40163400	40177659	1	protein_coding	No	No	Yes	0.0633095	-1.65873	0	0	0	NA	NA	NA	NA	Left_Ventricle	8.84649e-05	rs8072548	7
ENSG00000267261	NA	NA	17	40271692	40306934	-1	protein_coding	No	No	Yes	NA	NA	0	0	0	NA	NA	NA	NA	IMR90	8.6343e-05	rs8072548	7
ENSG00000108774	5878	RAB5C	17	40276994	40307035	-1	protein_coding	No	No	Yes	0.82657	-0.36267	0	0	0	NA	NA	NA	NA	IMR90	8.6343e-05	rs8072548	7
ENSG00000089558	23415	KCNH4	17	40308909	40333296	-1	protein_coding	No	No	Yes	0.999979	-0.452983	0	0	0	NA	NA	NA	NA	IMR90:hESC	5.86567e-08	rs8072548	7
[truncated: 1,405,783 more chars]
