## Supplementary material for "Disentangling the Shared and Differential Genetic Architecture Between COVID-19 and Other Respiratory Disorders: A Multi-Omics Genome-Wide Analysis": C2_COPD.xlsx (part 1 of 3)

### Sheet: T1.sig_snps
Table 1. Significantly colocalized SNPs detected by co-fdr at posterior possibility threshold 0.9
TT=posterior possibility that corresponding SNP is shared between trait1 and trait2;A1=non-effect allele; A2=effect allele
SNP	CHR	BP	A1	A2	TT	FRQ_C2	BETA_C2	SE_C2	P_C2	Z_C2	FRQ_COPD	BETA_COPD	SE_COPD	P_COPD	Z_COPD
rs7222039	17	38165541	T	C	0.997667	0.5496	-0.022926	0.0041082	2.3967e-08	-5.58055	0.5406	0.030873	0.0060193	2.912e-07	5.129
rs8068260	17	38163650	T	C	0.986094	0.5498	-0.020769	0.0042138	8.2714e-07	-4.92881	0.5413	0.030885	0.0061812	5.834e-07	4.9966
rs55736351	17	38165297	C	A	0.9852	0.3815	-0.02208	0.0042264	1.7494e-07	-5.2243	0.4	0.028457	0.0062588	5.449e-06	4.54672
rs12603332	17	38082807	T	C	0.980934	0.5	-0.019417	0.0040629	1.761e-06	-4.7791	0.5511	0.035601	0.0060833	4.85e-09	5.85225
rs4795405	17	38088417	T	C	0.978455	0.5554	-0.019567	0.0041239	2.0878e-06	-4.74478	0.5897	0.036521	0.0062267	4.486e-09	5.86523
rs34003767	17	38194296	A	G	0.974467	0.356	0.022357	0.0042303	1.2569e-07	5.28497	0.3588	-0.025722	0.0060452	2.091e-05	-4.25495
rs4065985	17	38101932	G	C	0.970495	0.5599	-0.019208	0.0041157	3.0581e-06	-4.66701	0.5618	0.030885	0.0058775	1.482e-07	5.25479
rs8080734	17	38103285	G	A	0.97005	0.5743	-0.019204	0.0041156	3.0683e-06	-4.66615	0.5651	0.030478	0.0058702	2.081e-07	5.19199
rs6503533	17	38184580	C	T	0.969766	0.6234	0.02283	0.0042221	6.4016e-08	5.40726	0.6019	-0.024624	0.0059427	3.42e-05	-4.14357
rs12601749	17	38093315	A	G	0.966854	0.5773	-0.019098	0.0041309	3.7804e-06	-4.62321	0.562	0.031859	0.0058834	6.123e-08	5.41507
rs62068170	17	38103210	G	A	0.965581	0.5591	-0.018879	0.0040767	3.639e-06	-4.63095	0.5559	0.029597	0.0058462	4.137e-07	5.0626
rs3893044	17	38103016	T	C	0.962884	0.5748	-0.018865	0.0041089	4.4059e-06	-4.59125	0.5653	0.030953	0.0058695	1.338e-07	5.27353
rs11078935	17	38192137	T	G	0.960481	0.3474	0.023382	0.0042645	4.1828e-08	5.48294	0.3539	-0.024258	0.0060678	6.391e-05	-3.99782
rs12939682	17	38194741	G	A	0.958998	0.3503	0.021164	0.0042725	7.2842e-07	4.95354	0.3565	-0.025259	0.0060667	3.133e-05	-4.16355
rs62068171	17	38103242	G	A	0.958533	0.5591	-0.018595	0.0040688	4.8749e-06	-4.57014	0.556	0.029337	0.0058448	5.183e-07	5.01933
rs1031459	17	38072245	C	G	0.957508	0.6347	-0.020162	0.0044463	5.7715e-06	-4.53456	0.6987	0.036464	0.0064098	1.279e-08	5.68879
rs11078936	17	38197914	T	C	0.954143	0.3531	0.02177	0.0042543	3.1029e-07	5.11718	0.3574	-0.024218	0.0060609	6.447e-05	-3.99578
rs11655655	17	38196957	C	T	0.953008	0.3498	0.021183	0.0042767	7.3064e-07	4.95312	0.3559	-0.02473	0.0060736	4.667e-05	-4.07172
rs3758348	9	136239399	G	C	0.952662	0.1369	0.055472	0.0059152	6.7335e-21	9.37787	0.1165	0.038295	0.0097636	8.774e-05	3.92222
rs35272691	17	38157841	T	C	0.951964	0.3593	0.022888	0.0042238	6.0019e-08	5.41882	0.3623	-0.023483	0.0060232	9.666e-05	-3.89876
rs34933056	17	38162983	G	A	0.950681	0.357	0.02301	0.0042415	5.8001e-08	5.42497	0.3614	-0.023423	0.0060319	0.0001031	-3.88319
rs4072639	17	38189049	G	A	0.949284	0.3591	0.024003	0.0042333	1.4286e-08	5.67004	0.3631	-0.02323	0.0060334	0.000118	-3.85023
rs34342173	17	38161507	T	C	0.949004	0.357	0.023128	0.0042413	4.9487e-08	5.45305	0.3615	-0.023291	0.006032	0.0001128	-3.86124
rs28627930	9	136330049	T	C	0.948711	0.04662	0.07896	0.01035	2.3666e-14	7.62899	0.04556	-0.054866	0.014348	0.0001313	-3.82395
rs3935281	17	38188419	C	T	0.948562	0.3594	0.02395	0.0042272	1.4637e-08	5.66569	0.3632	-0.023175	0.0060313	0.0001218	-3.84246
rs11078930	17	38141955	C	T	0.947675	0.3556	0.023338	0.0042451	3.8494e-08	5.49763	0.3597	-0.023196	0.0060366	0.0001218	-3.84256
rs4794820	17	38089344	A	G	0.947472	0.555	-0.018333	0.0041129	8.2962e-06	-4.45744	0.5946	0.035455	0.0062481	1.391e-08	5.67453
rs7502971	17	38186501	C	A	0.946716	0.3593	0.023939	0.0042335	1.5628e-08	5.65466	0.3635	-0.023068	0.0060342	0.0001319	-3.82288
rs13243708	7	99616291	T	C	0.945126	0.3631	0.02491	0.0049332	4.4304e-07	5.04946	0.3883	-0.025882	0.0066141	9.111e-05	-3.91316
rs11651596	17	38056116	T	C	0.945069	0.4445	0.018286	0.0041101	8.6254e-06	4.44904	0.412	-0.038498	0.0059684	1.116e-10	-6.4503
rs2270401	17	38176256	A	T	0.944408	0.3586	0.023044	0.0042422	5.5679e-08	5.43209	0.3617	-0.023011	0.0060344	0.0001371	-3.8133
rs36071767	17	38186825	T	C	0.943702	0.3594	0.023761	0.0042326	1.9795e-08	5.61381	0.3635	-0.022888	0.0060344	0.0001488	-3.79292
rs2305481	17	38138624	G	A	0.942697	0.3618	0.023851	0.0042078	1.4436e-08	5.66828	0.363	-0.022758	0.0060203	0.0001567	-3.78021
rs34453912	17	38180352	T	A	0.941982	0.3586	0.023207	0.0042396	4.4067e-08	5.47387	0.3622	-0.02283	0.006033	0.0001542	-3.78419
rs3744245	17	38146542	C	G	0.9414	0.3614	0.023775	0.0044276	7.8805e-08	5.36973	0.3598	-0.022875	0.0060372	0.0001513	-3.78901
rs11867302	17	38147657	C	T	0.940782	0.3556	0.023509	0.0042431	3.0169e-08	5.54052	0.3598	-0.02274	0.0060364	0.0001651	-3.76715
rs56199421	17	38090808	C	T	0.940193	0.5477	-0.018298	0.0041487	1.0315e-05	-4.41054	0.5494	0.032689	0.0060191	5.608e-08	5.43088
rs2302777	17	38179492	A	G	0.939783	0.358	0.023233	0.0042371	4.1765e-08	5.48323	0.3628	-0.022678	0.0060295	0.0001692	-3.76117
rs12451897	17	38179275	G	T	0.939717	0.3578	0.023224	0.0042388	4.2758e-08	5.47891	0.3622	-0.022684	0.0060316	0.0001693	-3.76086
rs12453334	17	38153473	C	T	0.93875	0.3526	0.023376	0.004285	4.8852e-08	5.45531	0.3589	-0.022687	0.0060447	0.0001746	-3.75321
rs25645	17	38173143	G	A	0.938604	0.357	0.023114	0.0042442	5.1518e-08	5.44602	0.3625	-0.022633	0.0060313	0.000175	-3.75259
rs4065876	17	38129506	G	A	0.938337	0.4541	-0.019434	0.0042608	5.0916e-06	-4.56112	0.463	0.028794	0.0066965	1.709e-05	4.29986
rs3902025	17	38119254	G	T	0.937945	0.5618	-0.017876	0.0040617	1.0771e-05	-4.40111	0.5606	0.030643	0.0058445	1.578e-07	5.24305
rs2227315	17	38169714	G	A	0.936615	0.381	-0.019954	0.0043032	3.5366e-06	-4.63701	0.4016	0.024804	0.0060543	4.187e-05	4.09692
rs1007655	17	38111419	G	A	0.936028	0.645	-0.019264	0.0042437	5.638e-06	-4.53943	0.6574	0.026352	0.0061175	1.65e-05	4.30764
rs2227333	17	38174167	C	G	0.935008	0.3556	0.0208	0.0044035	2.3171e-06	4.72352	0.3663	-0.025165	0.0062267	5.31e-05	-4.04147
rs11264318	1	155083717	A	T	0.93474	0.5263	-0.021878	0.0041554	1.4028e-07	-5.26496	0.6104	0.02355	0.0064669	0.0002709	3.64162
rs7223318	17	38108553	G	C	0.93474	0.6152	-0.019132	0.0042445	6.5633e-06	-4.50748	0.6573	0.026765	0.0061201	1.224e-05	4.37329
rs62068175	17	38112300	A	C	0.934377	0.6451	-0.019181	0.0042457	6.2499e-06	-4.51775	0.6571	0.026606	0.0061405	1.472e-05	4.33287
rs11078931	17	38147294	C	T	0.934356	0.3626	0.023257	0.0042032	3.1471e-08	5.53317	0.3625	-0.022276	0.0060123	0.0002113	-3.70507
rs9916158	17	38182229	G	T	0.934175	0.365	0.02404	0.0042078	1.1083e-08	5.7132	0.3652	-0.022187	0.0060039	0.0002195	-3.69543
rs1007654	17	38111354	A	G	0.934125	0.6453	-0.019207	0.0042437	6.014e-06	-4.526	0.6576	0.026325	0.0061178	1.685e-05	4.30302
rs7209742	17	38108708	A	G	0.933894	0.6452	-0.019096	0.0042441	6.8103e-06	-4.49942	0.6574	0.026793	0.006119	1.194e-05	4.37866
rs8065777	17	38072402	C	T	0.933665	0.5224	-0.017913	0.0041091	1.3041e-05	-4.35935	0.5603	0.036713	0.0059649	7.521e-10	6.15484
rs34648856	17	38149411	G	A	0.933633	0.3559	0.023372	0.0042432	3.6266e-08	5.50811	0.3601	-0.02233	0.0060353	0.0002156	-3.6999
rs3848395	17	38101468	T	C	0.933124	0.6475	-0.019056	0.0042707	8.1138e-06	-4.46203	0.6578	0.027546	0.0061303	7.006e-06	4.49342
rs62068176	17	38112438	A	G	0.932795	0.6403	-0.021035	0.004451	2.2902e-06	-4.7259	0.6539	0.027171	0.0069639	9.551e-05	3.90169
rs9889716	17	38108298	A	G	0.932477	0.6452	-0.019066	0.0042444	7.057e-06	-4.49204	0.6574	0.02673	0.0061192	1.253e-05	4.36822
rs1563103	17	38111740	G	A	0.931581	0.6451	-0.019133	0.0042444	6.5513e-06	-4.50782	0.6575	0.026305	0.006119	1.717e-05	4.29891
rs12453507	17	38053207	C	G	0.931162	0.4857	0.017609	0.0040616	1.4539e-05	4.33548	0.4457	-0.035346	0.0059348	2.59e-09	-5.95572
rs8068522	17	38112076	T	C	0.931142	0.6452	-0.019101	0.0042444	6.7856e-06	-4.50028	0.6575	0.026384	0.0061196	1.622e-05	4.31139
rs9303280	17	38074031	T	C	0.930882	0.5191	-0.017716	0.0040798	1.4099e-05	-4.34237	0.5598	0.036066	0.0059499	1.347e-09	6.06161
rs2313640	17	38111845	C	T	0.930728	0.6453	-0.019101	0.0042436	6.7586e-06	-4.50113	0.6576	0.026306	0.0061182	1.711e-05	4.29963
rs60667221	17	38110390	T	A	0.930622	0.6158	-0.019034	0.0042462	7.3726e-06	-4.4826	0.6622	0.026766	0.0061468	1.334e-05	4.35446
rs8081437	17	38112114	G	A	0.92989	0.6452	-0.019056	0.0042446	7.1369e-06	-4.48947	0.6575	0.026412	0.0061197	1.59e-05	4.3159
rs2302774	17	38183090	G	T	0.929795	0.3654	0.024015	0.0042254	1.3199e-08	5.68349	0.3683	-0.021995	0.0060156	0.0002558	-3.65633
rs2305479	17	38062217	C	T	0.929595	0.4829	0.017709	0.0040981	1.5517e-05	4.32127	0.4433	-0.036537	0.0059558	8.532e-10	-6.13469
rs62067034	17	38063738	C	T	0.92954	0.4823	0.017756	0.0041092	1.5526e-05	4.32104	0.4429	-0.036412	0.0059613	1.008e-09	-6.10806
rs883770	17	38063381	C	T	0.92933	0.4823	0.017747	0.0041089	1.5665e-05	4.31916	0.4429	-0.036541	0.0059613	8.801e-10	-6.1297
rs35982947	17	38214275	A	C	0.92874	0.3549	0.020004	0.0043181	3.6103e-06	4.63259	0.3576	-0.024778	0.006085	4.661e-05	-4.07198
rs2227321	17	38171294	G	C	0.927094	0.3575	0.022786	0.0042499	8.2472e-08	5.36154	0.3612	-0.022556	0.006174	0.0002588	-3.65339
rs3124761	9	136339755	T	C	0.926736	0.8491	-0.039949	0.0058139	6.3566e-12	-6.87129	0.8716	-0.035055	0.0094605	0.000211	-3.70541
rs12602514	17	38159745	A	G	0.926258	0.3633	0.024846	0.0044045	1.6916e-08	5.64105	0.3781	-0.025975	0.0071623	0.0002871	-3.62663
rs12602513	17	38159744	A	G	0.925947	0.3633	0.024887	0.0044038	1.5932e-08	5.65126	0.3781	-0.025945	0.0071601	0.0002905	-3.62355
rs1453559	17	38020419	T	C	0.925611	0.515	0.017413	0.0040595	1.7905e-05	4.28944	0.4591	-0.036244	0.0059375	1.033e-09	-6.10425
rs36000226	17	38063929	T	C	0.924703	0.4823	0.0176	0.0041099	1.8494e-05	4.28234	0.4443	-0.036402	0.0059818	1.162e-09	-6.08546
rs11078927	17	38064405	C	T	0.92356	0.4396	0.017683	0.0041415	1.9579e-05	4.26971	0.4101	-0.039435	0.0059832	4.368e-11	-6.59095
rs9889711	17	38108292	A	T	0.922885	0.6141	-0.01888	0.004252	8.9845e-06	-4.44026	0.6573	0.027043	0.0062689	1.604e-05	4.31383
rs10445310	17	38205396	C	A	0.918985	0.3501	0.019811	0.0043478	5.1999e-06	4.55656	0.3562	-0.024613	0.0060822	5.192e-05	-4.04673
rs11078928	17	38064469	T	C	0.917471	0.4398	0.017505	0.0041462	2.4233e-05	4.22194	0.41	-0.039375	0.0059841	4.707e-11	-6.57994
rs13135092	4	103198082	A	G	0.915964	0.05868	0.045926	0.008237	2.4667e-08	5.57557	0.05938	0.050397	0.014355	0.0004468	3.51076
rs8077456	17	38128765	G	C	0.914775	0.3415	0.022771	0.004252	8.5418e-08	5.35536	0.3416	-0.021657	0.0061004	0.0003852	-3.5501
rs2305480	17	38062196	G	A	0.914755	0.4404	0.017373	0.0041359	2.6633e-05	4.20054	0.4105	-0.039659	0.0059791	3.291e-11	-6.63294
rs11654208	17	38196493	G	A	0.913764	0.3569	0.019523	0.0043121	5.9675e-06	4.52749	0.3589	-0.024303	0.0060454	5.819e-05	-4.02008
rs7221814	17	38089717	A	G	0.912878	0.5773	-0.017769	0.004191	2.2383e-05	-4.2398	0.5975	0.035076	0.0062715	2.233e-08	5.59292
rs34540281	17	38212363	G	A	0.91211	0.353	0.019875	0.0043321	4.4817e-06	4.58784	0.3564	-0.023864	0.0060883	8.87e-05	-3.91965
rs2227319	17	38170845	G	A	0.911338	0.358	0.020521	0.0043328	2.1774e-06	4.7362	0.3619	-0.02266	0.0060261	0.0001697	-3.76031
rs56343119	9	136237672	C	A	0.910207	0.1382	0.056785	0.0060242	4.257e-21	9.42615	0.1147	0.037498	0.010792	0.0005113	3.47461
rs2952140	17	37928059	C	T	0.908868	0.4779	-0.017273	0.0040957	2.4723e-05	-4.21735	0.5287	0.034515	0.0061714	2.235e-08	5.59273
rs7218742	17	38114361	A	G	0.908551	0.6473	-0.018538	0.0042612	1.3582e-05	-4.35042	0.6583	0.026366	0.0061273	1.684e-05	4.30304
rs6503527	17	38114719	G	A	0.907788	0.6474	-0.018543	0.0042634	1.3659e-05	-4.34935	0.6583	0.026288	0.0061273	1.784e-05	4.29031
rs4962054	9	136336933	G	A	0.907662	0.04114	0.078116	0.010785	4.3821e-13	7.24302	0.04048	-0.052069	0.015047	0.0005392	-3.46042
rs9910826	17	38035648	A	G	0.90707	0.4538	0.017337	0.0041824	3.3959e-05	4.14523	0.4393	-0.040861	0.0066528	8.157e-10	-6.14193
rs12939832	17	38064876	G	A	0.904141	0.439	0.017101	0.0041511	3.793e-05	4.11963	0.4099	-0.039885	0.0059902	2.77e-11	-6.65838
rs4795399	17	38061439	T	C	0.903943	0.44	0.017061	0.0041428	3.817e-05	4.11823	0.4102	-0.039766	0.0059829	3e-11	-6.64661
rs12453341	17	38181133	C	T	0.903241	0.3548	0.020802	0.0043799	2.0393e-06	4.74942	0.3611	-0.022217	0.0060459	0.0002381	-3.67472
rs35225200	4	103146888	A	C	0.902935	0.05915	0.044276	0.0082684	8.5606e-08	5.35484	0.06087	0.048988	0.014335	0.0006325	3.41737
rs2625288	3	101545319	A	G	0.900116	0.2047	0.027721	0.005004	3.0297e-08	5.53977	0.2727	0.024162	0.007148	0.0007243	3.38025
rs9898547	17	38136026	G	T	0.900003	0.4637	0.019869	0.0040739	1.0758e-06	4.87714	0.4359	-0.020868	0.0058519	0.0003625	-3.56602

### Sheet: T2.risk_loci
Table 2. Identification of genomic risk loci
Genomic locus=Index of genomic risk loci; rsID=lead SNP with the largest TT in the genomic locus; nSNPS=number of candidate SNPs from input GWAS or reference panel in the genomic locus; nGWASSNPS=number of candidate SNPs from input GWAS; nIndSigSNPs=number of independent significant SNPs; IndSigSNPs=rsID of the independent significant SNPs in the genomic locus at r2 threshold 0.05; nLeadSNPs=number of lead SNPs; LeadSNPs=rsID of lead SNPs in the genomic locus at r2 threshold 0.05
GenomicLocus	rsID	chr	pos	TT	start	end	nSNPs	nGWASSNPs	nIndSigSNPs	IndSigSNPs	nLeadSNPs	LeadSNPs
1	rs11264318	1	155083717	0.93474	155013708	156016868	727	364	1	rs11264318	1	rs11264318
2	rs2625288	3	101545319	0.900116	100670789	101766983	1084	855	1	rs2625288	1	rs2625288
3	rs13135092	4	103198082	0.915964	102321252	104163862	720	580	1	rs13135092	1	rs13135092
4	rs13243708	7	99616291	0.945126	98890583	100323061	615	407	1	rs13243708	1	rs13243708
5	rs3758348	9	136239399	0.952662	136050348	136400566	550	302	2	rs3758348;rs28627930	2	rs3758348;rs28627930
6	rs7222039	17	38165541	0.997667	37579383	38577416	690	472	1	rs7222039	1	rs7222039

### Sheet: T3.GWAS_catalog
Table 3. GWAS catalog annotations for SNPs in LD with independent significant SNPs in the genomic risk loci
GenomicLocus=Index of genomic risk loci; IndSigSNP=rsID of the independent significant SNP in LD with the "snp" reported in GWAS catalog; TT_IndSigSNP=posterior possibility that the corresponding "IndSigSNP" is colocalized; chr=chromosome of IndSigSNP; bp=position on hg19 of IndSigSNP; snp=rsID of reported SNP in GWAS catalog; TT_snp=posterior possibility that the corresponding "snp" is colocalized; Trait=The trait reported in GWAScatalog; PMID=PubMed ID; Study=Title of paper; InitialN=Sample size and ancestry information for reported GWAS in GWAS catalog; ReplicationN=Sample size and ancestry information for replicated GWAS in GWAS catalog; Region=Cytogenetic region for the "snp"; ReportedGene=Associated genes of the "snp" reported by author; MappedGene=Summary of mapped genes or nearest upstream and downstream genes for the "snp"; UpGene=Nearest upstream genes if the "snp" not within the gene; DownGene=Nearest downstream genes if the "snp" not within the gene; SNP_Gene_ID=Mapped genes if the "snp" within the gene; UpGeneDist=distance in kb for "UpGene" to the "snp", if not within gene; DownGeneDist=distance in kb for "DownGene" to the "snp", if not within gene; Strongest=The most strongly associated "snp" with the trait and corresponding risk allele; SNPs="Strongest" SNPs; merged=Whether the "Strongest" SNP is merged to a subsequent rs record; SNP_ID_cur=Current rs number of the "Strongest" SNP; Content=The most severe consequence of the "Strongest" SNP on the "MappedGene"; Intergenic=Whether the "Strongest" SNP is intergenic or not; RiskAF=Risk allele frequency for the "Strongest" SNP; P=Reported p-value for the "Strongest" SNP; Pmlog=-log(P); Ptext=Information describing context of "P"; OrBeta=Reported OR or beta of the "Strongest" SNP risk allele; 95CI=Reported 95% confidence interval of the "Strongest" SNP risk allele; Platform=Genotyping platform for reported GWAS in GWAS catalog; CNV=Whether copy number variation study was performed or not
GenomicLocus	IndSigSNP	TT_IndSigSNP	chr	bp	snp	TT_snp	Trait	DateAddedToCatalog	PMID	FirstAuth	Date	Journal	Link	Study	InitialN	ReplicationN	Region	ReportedGene	MappedGene	UpGene	DownGene	SNP_Gene_ID	UpGeneDist	DownGeneDist	Strongest	SNPs	marged	SNP_ID_cur	Context	intergenic	RiskAF	P	Pmlog	Ptext	OrBeta	95CI	Platform	CNV
6	rs7222039	0.997667	17	38165541	rs7222039	0.997667	Ease of getting up in the morning	43641	30804565	Jansen PR	43521	Nat Genet	www.ncbi.nlm.nih.gov/pubmed/30804565	Genome-wide analysis of insomnia in 1,331,010 individuals identifies new risk loci and functional pathways.	385,949 European ancestry individuals	NA	17q21.1	NR	PSMD3 - CSF3	ENSG00000108344	ENSG00000108342		11329	6073	rs7222039-T	rs7222039	0	7222039	intergenic_variant	1	0.4467	3E-8	7.52288		0.0095	[0.0062-0.0128] unit increase	Affymetrix, Illumina [10862568] (imputed)	N
6	rs7222039	0.997667	17	38163650	rs8068260	0.986094	White blood cell count	44095	32888493	Chen MH	44075	Cell	www.ncbi.nlm.nih.gov/pubmed/32888493	Trans-ethnic and Ancestry-Specific Blood-Cell Genetics in 746,667 Individuals from 5 Global Populations.	151,807 East Asian ancestry individuals	NA	17q21.1	NR	PSMD3 - CSF3	ENSG00000108344	ENSG00000108342		9438	7964	rs8068260-T	rs8068260	0	8068260	intergenic_variant	1	0.484536	3E-95	94.5229		0.075184	[0.068-0.082] SD units decrease	Affymetrix, Illumina [16710636] (imputed)	N
6	rs7222039	0.997667	17	38082807	rs12603332	0.980934	Asthma and cardiovascular disease	44700	35126453	Zhou Y	44581	Front Genet	www.ncbi.nlm.nih.gov/pubmed/35126453	Shared Genetic Architecture and Causal Relationship Between Asthma and Cardiovascular Diseases: A Large-Scale Cross-Trait Analysis.	19,954 European ancestry cases, 107,715 European ancestry controls	NA	17q21.1		ORMDL3			ENSG00000172057	NA	NA	rs12603332-?	rs12603332	0	12603332	5_prime_UTR_variant	0	NR	1E-38	38		NA		NR [NR]	N
6	rs7222039	0.997667	17	38088417	rs4795405	0.978455	Asthma and cardiovascular disease	44700	35126453	Zhou Y	44581	Front Genet	www.ncbi.nlm.nih.gov/pubmed/35126453	Shared Genetic Architecture and Causal Relationship Between Asthma and Cardiovascular Diseases: A Large-Scale Cross-Trait Analysis.	19,954 European ancestry cases, 107,715 European ancestry controls	NA	17q21.1		LRRC3C			ENSG00000204913	NA	NA	rs4795405-?	rs4795405	0	4795405	intron_variant	0	NR	1E-40	40		NA		NR [NR]	N
6	rs7222039	0.997667	17	38194296	rs34003767	0.974467	High density lipoprotein cholesterol levels	44376	33462484	Sinnott-Armstrong N	44214	Nat Genet	www.ncbi.nlm.nih.gov/pubmed/33462484	Genetics of 35 blood and urine biomarkers in the UK Biobank.	313,372 European ancestry individuals, 5,573 African ancestry individuals, 6,689 South Asian ancestry individuals	NA	17q21.1	NR	MED24			ENSG00000008838	NA	NA	rs34003767-G	rs34003767	0	34003767	intron_variant	0	NR	2E-15	14.699		0.0205	[0.015-0.026] unit increase	Affymetrix [9000000] (imputed)	N
6	rs7222039	0.997667	17	38194296	rs34003767	0.974467	Insulin-like growth factor 1 levels	44376	33462484	Sinnott-Armstrong N	44214	Nat Genet	www.ncbi.nlm.nih.gov/pubmed/33462484	Genetics of 35 blood and urine biomarkers in the UK Biobank.	340,567 European ancestry individuals, 5,974 African ancestry individuals, 7,283 South Asian ancestry individuals	NA	17q21.1	NR	MED24			ENSG00000008838	NA	NA	rs34003767-G	rs34003767	0	34003767	intron_variant	0	NR	2E-13	12.699		0.0182	[0.013-0.023] unit increase	Affymetrix [9000000] (imputed)	N
6	rs7222039	0.997667	17	38194296	rs34003767	0.974467	Apolipoprotein A1 levels	44376	33462484	Sinnott-Armstrong N	44214	Nat Genet	www.ncbi.nlm.nih.gov/pubmed/33462484	Genetics of 35 blood and urine biomarkers in the UK Biobank.	311,601 European ancestry individuals, 5,550 African ancestry individuals, 6,682 South Asian ancestry individuals	NA	17q21.1	NR	MED24			ENSG00000008838	NA	NA	rs34003767-G	rs34003767	0	34003767	intron_variant	0	NR	2E-9	8.69897		0.0156	[0.011-0.021] unit increase	Affymetrix [9000000] (imputed)	N
6	rs7222039	0.997667	17	38194296	rs34003767	0.974467	Serum alkaline phosphatase levels	44376	33462484	Sinnott-Armstrong N	44214	Nat Genet	www.ncbi.nlm.nih.gov/pubmed/33462484	Genetics of 35 blood and urine biomarkers in the UK Biobank.	342,535 European ancestry individuals, 6,019 African ancestry individuals, 7,337 South Asian ancestry individuals	NA	17q21.1	NR	MED24			ENSG00000008838	NA	NA	rs34003767-G	rs34003767	0	34003767	intron_variant	0	NR	6E-12	11.2218		0.017	[0.012-0.022] unit decrease	Affymetrix [9000000] (imputed)	N
6	rs7222039	0.997667	17	38101932	rs4065985	0.970495	Ulcerative colitis	44544	34594039	Sakaue S	44469	Nat Genet	www.ncbi.nlm.nih.gov/pubmed/34594039	A cross-population atlas of genetic associations for 220 human phenotypes.	5,371 European ancestry cases, 412,561 European ancestry controls, 314 East Asian ancestry cases, 178,375 East Asian ancestry controls	NA	17q21.1		LRRC3C - GSDMA	ENSG00000204913	ENSG00000167914		680	7584	rs4065985-C	rs4065985	0	4065985	intergenic_variant	1	NR	1E-8	8		0.1092	[0.071-0.147] unit decrease	Affymetrix, Illumina [25840981] (imputed)	N
6	rs7222039	0.997667	17	38184580	rs6503533	0.969766	Eosinophil counts	44092	32888494	Vuckovic D	44075	Cell	www.ncbi.nlm.nih.gov/pubmed/32888494	The Polygenic and Monogenic Basis of Blood Traits and Diseases.	408,112 British individuals	NA	17q21.1	MED24	MED24			ENSG00000008838	NA	NA	rs6503533-T	rs6503533	0	6503533	intron_variant	0	0.6212	2E-16	15.699		0.0189788	[0.014-0.024] unit decrease	Affymetrix [93095623] (imputed)	N
6	rs7222039	0.997667	17	38184580	rs6503533	0.969766	Asthma (childhood onset)	43938	31669095	Zhu Z	43762	J Allergy Clin Immunol	www.ncbi.nlm.nih.gov/pubmed/31669095	Shared Genetic and Experimental Links between Obesity-Related Traits and Asthma Subtypes in UK Biobank.	13,435 European ancestry cases, 393,186 European ancestry controls	NA	17q21.1	NR	MED24			ENSG00000008838	NA	NA	rs6503533-?	rs6503533	0	6503533	intron_variant	0	NR	7E-30	29.1549		NA		Affymetrix [~ 8270000] (imputed)	N
6	rs7222039	0.997667	17	38184580	rs6503533	0.969766	Basophil count	44543	34469753	Kachuri L	44434	Am J Hum Genet	www.ncbi.nlm.nih.gov/pubmed/34469753	Genetic determinants of blood-cell traits influence susceptibility to childhood acute lymphoblastic leukemia.	234,678 European ancestry individuals	100,513 European ancestry individuals	17q21.1		MED24			ENSG00000008838	NA	NA	rs6503533-C	rs6503533	0	6503533	intron_variant	0	0.379	4E-97	96.3979		NA		Affymetrix [10369434] (imputed)	N
6	rs7222039	0.997667	17	38192137	rs11078935	0.960481	Mitochondrial DNA levels	44404	33385171	Hagg S	44196	Hum Genet	www.ncbi.nlm.nih.gov/pubmed/33385171	Deciphering the genetic and epidemiological landscape of mitochondrial DNA abundance.	295,150 European ancestry individuals	NA	17q21.1	NR	MED24			ENSG00000008838	NA	NA	rs11078935-G	rs11078935	0	11078935	intron_variant	0	0.3559	1E-31	31		0.0314306	[0.026-0.037] unit increase	Affymetrix [3505788] (imputed)	N
6	rs7222039	0.997667	17	38197914	rs11078936	0.954143	Asthma and cardiovascular disease	44700	35126453	Zhou Y	44581	Front Genet	www.ncbi.nlm.nih.gov/pubmed/35126453	Shared Genetic Architecture and Causal Relationship Between Asthma and Cardiovascular Diseases: A Large-Scale Cross-Trait Analysis.	19,954 European ancestry cases, 107,715 European ancestry controls	NA	17q21.1		MED24			ENSG00000008838	NA	NA	rs11078936-?	rs11078936	0	11078936	intron_variant	0	NR	8E-18	17.0969		NA		NR [NR]	N
5	rs3758348	0.952662	9	136239399	rs3758348	0.952662	Blood protein levels	43886	28915241	Ahsan M	42993	PLoS Genet	www.ncbi.nlm.nih.gov/pubmed/28915241	The relative contribution of DNA methylation and genetic variants on protein biomarkers for human diseases.	up to 961 individuals	NA	9q34.2	NR	SURF4, SURF4			ENSG00000280951, ENSG00000148248	NA	NA	rs3758348-?	rs3758348	0	3758348	intron_variant	0	NR	3E-21	20.5229	(PECAM-1)	0.684233	[0.54-0.83] unit decrease	Illumina [11901634] (imputed)	N
6	rs7222039	0.997667	17	38157841	rs35272691	0.951964	White blood cell count (neutrophil)	42888	28158719	Jain D	42767	Hum Mol Genet	www.ncbi.nlm.nih.gov/pubmed/28158719	Genome-wide association of white blood cell counts in Hispanic/Latino Americans: the Hispanic Community Health Study/Study of Latinos.	up to 11,809 Hispanic/Latino American individuals	up to 7,200 Hispanic/Latino American individuals	17q21.1	PSMD3, CSF3	PSMD3 - CSF3	ENSG00000108344	ENSG00000108342		3629	13773	rs35272691-T	rs35272691	0	35272691	intergenic_variant	1	0.593	5E-11	10.301		0.0297	[0.021-0.039] unit increase	Illumina [27887661] (imputed)	N
6	rs7222039	0.997667	17	38141955	rs11078930	0.947675	Asthma and cardiovascular disease	44700	35126453	Zhou Y	44581	Front Genet	www.ncbi.nlm.nih.gov/pubmed/35126453	Shared Genetic Architecture and Causal Relationship Between Asthma and Cardiovascular Diseases: A Large-Scale Cross-Trait Analysis.	19,954 European ancestry cases, 107,715 European ancestry controls	NA	17q21.1		PSMD3			ENSG00000108344	NA	NA	rs11078930-?	rs11078930	0	11078930	intron_variant	0	NR	1E-20	20		NA		NR [NR]	N
6	rs7222039	0.997667	17	38089344	rs4794820	0.947472	Bipolar I disorder	43658	31043756	Stahl EA	43586	Nat Genet	www.ncbi.nlm.nih.gov/pubmed/31043756	Genome-wide association study identifies 30 loci associated with bipolar disorder.	14,879 European ancestry cases, 31,358 European ancestry controls	NA	17q21.1	NR	LRRC3C			ENSG00000204913	NA	NA	rs4794820-G	rs4794820	0	4794820	intron_variant	0	0.55	1E-7	7		1.08676	[NR]	NR [9372253] (imputed)	N
6	rs7222039	0.997667	17	38089344	rs4794820	0.947472	Asthma	41099	22561531	Wan YI	41034	Thorax	www.ncbi.nlm.nih.gov/pubmed/22561531	Genome-wide association study to identify genetic determinants of severe asthma.	933 European ancestry cases, 3,346 European ancestry controls	231 European ancestry cases, 1,345 European ancestry controls	17q21.1	ORMDL3	LRRC3C			ENSG00000204913	NA	NA	rs4794820-?	rs4794820	0	4794820	intron_variant	0	NR	1E-8	8		1.33	[1.20-1.45]	Illumina [6103628] (imputed)	N
6	rs7222039	0.997667	17	38089344	rs4794820	0.947472	Asthma and cardiovascular disease	44700	35126453	Zhou Y	44581	Front Genet	www.ncbi.nlm.nih.gov/pubmed/35126453	Shared Genetic Architecture and Causal Relationship Between Asthma and Cardiovascular Diseases: A Large-Scale Cross-Trait Analysis.	19,954 European ancestry cases, 107,715 European ancestry controls	NA	17q21.1		LRRC3C			ENSG00000204913	NA	NA	rs4794820-?	rs4794820	0	4794820	intron_variant	0	NR	2E-32	31.699		NA		NR [NR]	N
6	rs7222039	0.997667	17	38186501	rs7502971	0.946716	Myeloperoxidase levels	44159	33067605	Folkersen L	44120	Nat Metab	www.ncbi.nlm.nih.gov/pubmed/33067605	Genomic and drug target evaluation of 90 cardiovascular proteins in 30,931 individuals.	21,758 European ancestry individuals	9,173 individuals	17q21.1		MED24			ENSG00000008838	NA	NA	rs7502971-A	rs7502971	0	7502971	intron_variant	0	0.37	2E-9	8.69897		0.0498	unit decrease	Affymetrix, Illumina [20300000] (imputed)	N
4	rs13243708	0.945126	7	99616291	rs13243708	0.945126	Pulmonary fibrosis	44544	34594039	Sakaue S	44469	Nat Genet	www.ncbi.nlm.nih.gov/pubmed/34594039	A cross-population atlas of genetic associations for 220 human phenotypes.	1,566 European ancestry cases, 467,560 European ancestry controls, 126 East Asian ancestry cases, 176,974 East Asian ancestry controls	NA	7q22.1		ZKSCAN1			ENSG00000106261	NA	NA	rs13243708-C	rs13243708	0	13243708	intron_variant	0	NR	2E-8	7.69897		0.201	[0.13-0.27] unit increase	Affymetrix, Illumina [25843031] (imputed)	N
6	rs7222039	0.997667	17	38056116	rs11651596	0.945069	Asthma (childhood onset)	43938	31669095	Zhu Z	43762	J Allergy Clin Immunol	www.ncbi.nlm.nih.gov/pubmed/31669095	Shared Genetic and Experimental Links between Obesity-Related Traits and Asthma Subtypes in UK Biobank.	13,435 European ancestry cases, 393,186 European ancestry controls	NA	17q21.1	NR	ZPBP2 - GSDMB	ENSG00000186075	ENSG00000073605		21967	4732	rs11651596-?	rs11651596	0	11651596	intergenic_variant	1	NR	2E-124	123.699		NA		Affymetrix [~ 8270000] (imputed)	N
6	rs7222039	0.997667	17	38056116	rs11651596	0.945069	IgM levels	43710	28628107	Jonsson S	42905	Nat Genet	www.ncbi.nlm.nih.gov/pubmed/28628107	Identification of sequence variants influencing immunoglobulin levels.	14,442 Icelandic ancestry individuals	2,157 Swedish ancestry individuals	17q21.1	GSDMB	ZPBP2 - GSDMB	ENSG00000186075	ENSG00000073605		21967	4732	rs11651596-C	rs11651596	0	11651596	intergenic_variant	1	0.4839	2E-14	13.699		0.09	NR SD units decrease	Illumina [21568490] (imputed)	N
6	rs7222039	0.997667	17	38138624	rs2305481	0.942697	Asthma and cardiovascular disease	44700	35126453	Zhou Y	44581	Front Genet	www.ncbi.nlm.nih.gov/pubmed/35126453	Shared Genetic Architecture and Causal Relationship Between Asthma and Cardiovascular Diseases: A Large-Scale Cross-Trait Analysis.	19,954 European ancestry cases, 107,715 European ancestry controls	NA	17q21.1		PSMD3			ENSG00000108344	NA	NA	rs2305481-?	rs2305481	0	2305481	intron_variant	0	NR	8E-20	19.0969		NA		NR [NR]	N
6	rs7222039	0.997667	17	38179492	rs2302777	0.939783	Multiple myeloma (hyperdiploidy)	41488	23502783	Weinhold N	41350	Nat Genet	www.ncbi.nlm.nih.gov/pubmed/23502783	The CCND1 c.870G>A polymorphism is a risk factor for t(11;14)(q13;q32) multiple myeloma.	up to 1,660 European ancestry cases, 7,306 European ancestry controls		17q21.1	NR	MED24			ENSG00000008838	NA	NA	rs2302777-A	rs2302777	0	2302777	synonymous_variant	0	0.62	8E-7	6.09691	(HD vs. controls)	1.31	[1.18-1.46]	Illumina [414804]	N
6	rs7222039	0.997667	17	38179492	rs2302777	0.939783	Childhood asthma with severe exacerbations	44371	33328473	Ahluwalia TS	44181	Nat Commun	www.ncbi.nlm.nih.gov/pubmed/33328473	FUT2-ABO epistasis increases the risk of early childhood asthma and Streptococcus pneumoniae respiratory illnesses.	2,866 European ancestry cases, 65,415 European ancestry controls	NA	17q21.1	NR	MED24			ENSG00000008838	NA	NA	rs2302777-A	rs2302777	0	2302777	synonymous_variant	0	NR	5E-20	19.301		0.2814	[0.22-0.34] unit increase	Illumina [up to 525976] (imputed)	N
6	rs7222039	0.997667	17	38179492	rs2302777	0.939783	Asthma and cardiovascular disease	44700	35126453	Zhou Y	44581	Front Genet	www.ncbi.nlm.nih.gov/pubmed/35126453	Shared Genetic Architecture and Causal Relationship Between Asthma and Cardiovascular Diseases: A Large-Scale Cross-Trait Analysis.	19,954 European ancestry cases, 107,715 European ancestry controls	NA	17q21.1		MED24			ENSG00000008838	NA	NA	rs2302777-?	rs2302777	0	2302777	synonymous_variant	0	NR	1E-20	20		NA		NR [NR]	N
6	rs7222039	0.997667	17	38179275	rs12451897	0.939717	Asthma and cardiovascular disease	44700	35126453	Zhou Y	44581	Front Genet	www.ncbi.nlm.nih.gov/pubmed/35126453	Shared Genetic Architecture and Causal Relationship Between Asthma and Cardiovascular Diseases: A Large-Scale Cross-Trait Analysis.	19,954 European ancestry cases, 107,715 European ancestry controls	NA	17q21.1		MED24			ENSG00000008838	NA	NA	rs12451897-?	rs12451897	0	12451897	intron_variant	0	NR	2E-17	16.699		NA		NR [NR]	N
6	rs7222039	0.997667	17	38153473	rs12453334	0.93875	Asthma and cardiovascular disease	44700	35126453	Zhou Y	44581	Front Genet	www.ncbi.nlm.nih.gov/pubmed/35126453	Shared Genetic Architecture and Causal Relationship Between Asthma and Cardiovascular Diseases: A Large-Scale Cross-Trait Analysis.	19,954 European ancestry cases, 107,715 European ancestry controls	NA	17q21.1		PSMD3			ENSG00000108344	NA	NA	rs12453334-?	rs12453334	0	12453334	intron_variant	0	NR	2E-19	18.699		NA		NR [NR]	N
6	rs7222039	0.997667	17	38173143	rs25645	0.938604	Myeloid white cell count	42977	27863252	Astle WJ	42691	Cell	www.ncbi.nlm.nih.gov/pubmed/27863252	The Allelic Landscape of Human Blood Cell Trait Variation and Links to Common Complex Disease.	169,219 European ancestry individuals	NA	17q21.1	CSF3	CSF3			ENSG00000108342	NA	NA	rs25645-A	rs25645	0	25645	synonymous_variant	0	0.3716	6E-191	190.222		0.110038	[0.1-0.12] unit decrease	Affymetrix [~ 2500000] (imputed)	N
6	rs7222039	0.997667	17	38173143	rs25645	0.938604	Neutrophil count	44095	32888493	Chen MH	44075	Cell	www.ncbi.nlm.nih.gov/pubmed/32888493	Trans-ethnic and Ancestry-Specific Blood-Cell Genetics in 746,667 Individuals from 5 Global Populations.	519,288 European ancestry individuals	NA	17q21.1	NR	CSF3			ENSG00000108342	NA	NA	rs25645-A	rs25645	0	25645	synonymous_variant	0	0.374011	8E-663	662.097		0.109597	[0.11-0.11] SD unit decrease	Affymetrix, Illumina [50250472] (imputed)	N
6	rs7222039	0.997667	17	38173143	rs25645	0.938604	White blood cell count	43648	31217584	Wojcik GL	43635	Nature	www.ncbi.nlm.nih.gov/pubmed/31217584	Genetic analyses of diverse populations improves discovery for complex traits.	8,825 African American individuals, 18,251 Hispanic/Latino individuals, 543 Asian ancestry individuals, 606 Native American ancestry individuals, 383 individuals	NA	17q21.1	NR	CSF3			ENSG00000108342	NA	NA	rs25645-?	rs25645	0	25645	synonymous_variant	0	NR	8E-20	19.0969		0.0250656	[0.02-0.03] unit decrease	Illumina [30613845] (imputed)	N
6	rs7222039	0.997667	17	38173143	rs25645	0.938604	Asthma and cardiovascular disease	44700	35126453	Zhou Y	44581	Front Genet	www.ncbi.nlm.nih.gov/pubmed/35126453	Shared Genetic Architecture and Causal Relationship Between Asthma and Cardiovascular Diseases: A Large-Scale Cross-Trait Analysis.	19,954 European ancestry cases, 107,715 European ancestry controls	NA	17q21.1		CSF3			ENSG00000108342	NA	NA	rs25645-?	rs25645	0	25645	synonymous_variant	0	NR	5E-20	19.301		NA		NR [NR]	N
6	rs7222039	0.997667	17	38173143	rs25645	0.938604	Monocyte count	44544	34594039	Sakaue S	44469	Nat Genet	www.ncbi.nlm.nih.gov/pubmed/34594039	A cross-population atlas of genetic associations for 220 human phenotypes.	349,856 European ancestry individuals, 95,119 East Asian ancestry individuals	NA	17q21.1		CSF3			ENSG00000108342	NA	NA	rs25645-A	rs25645	0	25645	synonymous_variant	0	NR	2E-13	12.699		0.0157	[0.012-0.02] unit decrease	Affymetrix, Illumina [20531031] (imputed)	N
6	rs7222039	0.997667	17	38119254	rs3902025	0.937945	Systemic sclerosis	43216	24387989	Mayes MD	41641	Am J Hum Genet	www.ncbi.nlm.nih.gov/pubmed/24387989	Immunochip analysis identifies multiple susceptibility loci for systemic sclerosis.	671 European ancestry ACA-positive cases, 347 European ancestry ATA-positive cases, 815 European ancestry cases, 3,466 European ancestry controls	1,387 European ancestry ACA-positive cases, 896 European ancestry ATA-positive cases, 1,734 European ancestry cases, 5,935 European ancestry controls	17q21.1	GSDM1	GSDMA			ENSG00000167914	NA	NA	rs3902025-C	rs3902025	0	3902025	intron_variant	0	0.4405	2E-6	5.69897	(ACA positive)	1.1908		Illumina [126270]	N
6	rs7222039	0.997667	17	38119254	rs3902025	0.937945	Limited cutaneous systemic scleroderma	43216	24387989	Mayes MD	41641	Am J Hum Genet	www.ncbi.nlm.nih.gov/pubmed/24387989	Immunochip analysis identifies multiple susceptibility loci for systemic sclerosis.	1,127 European ancestry cases, 3,466 European ancestry controls	2,507 European ancestry cases, 5,935 European ancestry controls	17q21.1	GSDM1	GSDMA			ENSG00000167914	NA	NA	rs3902025-C	rs3902025	0	3902025	intron_variant	0	0.4405	2E-6	5.69897		1.1484		Illumina [126270]	N
6	rs7222039	0.997667	17	38119254	rs3902025	0.937945	Asthma and cardiovascular disease	44700	35126453	Zhou Y	44581	Front Genet	www.ncbi.nlm.nih.gov/pubmed/35126453	Shared Genetic Architecture and Causal Relationship Between Asthma and Cardiovascular Diseases: A Large-Scale Cross-Trait Analysis.	19,954 European ancestry cases, 107,715 European ancestry controls	NA	17q21.1		GSDMA			ENSG00000167914	NA	NA	rs3902025-?	rs3902025	0	3902025	intron_variant	0	NR	2E-31	30.699		NA		NR [NR]	N
6	rs7222039	0.997667	17	38111419	rs1007655	0.936028	Asthma and cardiovascular disease	44700	35126453	Zhou Y	44581	Front Genet	www.ncbi.nlm.nih.gov/pubmed/35126453	Shared Genetic Architecture and Causal Relationship Between Asthma and Cardiovascular Diseases: A Large-Scale Cross-Trait Analysis.	19,954 European ancestry cases, 107,715 European ancestry controls	NA	17q21.1		GSDMA			ENSG00000167914	NA	NA	rs1007655-?	rs1007655	0	1007655	intron_variant	0	NR	1E-23	23		NA		NR [NR]	N
6	rs7222039	0.997667	17	38182229	rs9916158	0.934175	Asthma and cardiovascular disease	44700	35126453	Zhou Y	44581	Front Genet	www.ncbi.nlm.nih.gov/pubmed/35126453	Shared Genetic Architecture and Causal Relationship Between Asthma and Cardiovascular Diseases: A Large-Scale Cross-Trait Analysis.	19,954 European ancestry cases, 107,715 European ancestry controls	NA	17q21.1		MED24			ENSG00000008838	NA	NA	rs9916158-?	rs9916158	0	9916158	intron_variant	0	NR	8E-18	17.0969		NA		NR [NR]	N
6	rs7222039	0.997667	17	38111354	rs1007654	0.934125	Asthma and cardiovascular disease	44700	35126453	Zhou Y	44581	Front Genet	www.ncbi.nlm.nih.gov/pubmed/35126453	Shared Genetic Architecture and Causal Relationship Between Asthma and Cardiovascular Diseases: A Large-Scale Cross-Trait Analysis.	19,954 European ancestry cases, 107,715 European ancestry controls	NA	17q21.1		GSDMA			ENSG00000167914	NA	NA	rs1007654-?	rs1007654	0	1007654	intron_variant	0	NR	2E-26	25.699		NA		NR [NR]	N
6	rs7222039	0.997667	17	38072402	rs8065777	0.933665	Educational attainment (MTAG)	43416	30038396	Lee JJ	43304	Nat Genet	www.ncbi.nlm.nih.gov/pubmed/30038396	Gene discovery and polygenic prediction from a genome-wide association study of educational attainment in 1.1 million individuals.	1,311,438 European ancestry individuals	NA	17q21.1	Intergenic	GSDMB			ENSG00000073605	NA	NA	rs8065777-T	rs8065777	0	8065777	intron_variant	0	0.5036	3E-8	7.52288	(MTAG)	0.0073	[0.0048-0.0098] unit decrease	Affymetrix, Illumina [7100000] (imputed)	N
6	rs7222039	0.997667	17	38053207	rs12453507	0.931162	Type 1 diabetes	43216	25751624	Onengut-Gumuscu S	42095	Nat Genet	www.ncbi.nlm.nih.gov/pubmed/25751624	Fine mapping of type 1 diabetes susceptibility loci and evidence for colocalization of causal variants with lymphoid gene enhancers.	6,683 European ancestry cases, 12,173 European ancestry controls, 2,601 European ancestry affected sibling pair families, 69 European ancestry trios	NA	17q21.1	IKZF3, ORMDL3, GSDMB	ZPBP2 - GSDMB	ENSG00000186075	ENSG00000073605		19058	7641	rs12453507-G	rs12453507	0	12453507	intergenic_variant	1	0.51	1E-8	8		1.11111		Illumina [135870]	N
6	rs7222039	0.997667	17	38074031	rs9303280	0.930882	Self-reported allergy	41648	23817569	Hinds DA	41455	Nat Genet	www.ncbi.nlm.nih.gov/pubmed/23817569	A genome-wide association meta-analysis of self-reported allergy identifies shared and allergy-specific susceptibility loci.	53,862 European ancestry individuals	NA	17q21.1	GSDMB, IKZF3	GSDMB			ENSG00000073605	NA	NA	rs9303280-T	rs9303280	0	9303280	non_coding_transcript_exon_variant	0	0.4805	9E-9	8.04576		0.0687	[0.045-0.092] unit decrease	Illumina [2400000] (imputed)	N
6	rs7222039	0.997667	17	38074031	rs9303280	0.930882	Asthma and cardiovascular disease	44700	35126453	Zhou Y	44581	Front Genet	www.ncbi.nlm.nih.gov/pubmed/35126453	Shared Genetic Architecture and Causal Relationship Between Asthma and Cardiovascular Diseases: A Large-Scale Cross-Trait Analysis.	19,954 European ancestry cases, 107,715 European ancestry controls	NA	17q21.1		GSDMB			ENSG00000073605	NA	NA	rs9303280-?	rs9303280	0	9303280	non_coding_transcript_exon_variant	0	NR	2E-39	38.699		NA		NR [NR]	N
6	rs7222039	0.997667	17	38111845	rs2313640	0.930728	Asthma and cardiovascular disease	44700	35126453	Zhou Y	44581	Front Genet	www.ncbi.nlm.nih.gov/pubmed/35126453	Shared Genetic Architecture and Causal Relationship Between Asthma and Cardiovascular Diseases: A Large-Scale Cross-Trait Analysis.	19,954 European ancestry cases, 107,715 European ancestry controls	NA	17q21.1		GSDMA			ENSG00000167914	NA	NA	rs2313640-?	rs2313640	0	2313640	intron_variant	0	NR	1E-26	26		NA		NR [NR]	N
6	rs7222039	0.997667	17	38183090	rs2302774	0.929795	Monocyte count	44095	32888493	Chen MH	44075	Cell	www.ncbi.nlm.nih.gov/pubmed/32888493	Trans-ethnic and Ancestry-Specific Blood-Cell Genetics in 746,667 Individuals from 5 Global Populations.	639,696 African American or Afro-Caribbean, African ancestry, European ancestry, East Asian ancestry, Hispanic or Latin American and South Asian ancestry individuals	NA	17q21.1	NR	MED24			ENSG00000008838	NA	NA	rs2302774-T	rs2302774	0	2302774	non_coding_transcript_exon_variant	0	0.370063	5E-39	38.301		NA		Affymetrix, Illumina [23467995] (imputed)	N
6	rs7222039	0.997667	17	38183090	rs2302774	0.929795	Monocyte count	44095	32888493	Chen MH	44075	Cell	www.ncbi.nlm.nih.gov/pubmed/32888493	Trans-ethnic and Ancestry-Specific Blood-Cell Genetics in 746,667 Individuals from 5 Global Populations.	521,594 European ancestry individuals	NA	17q21.1	NR	MED24			ENSG00000008838	NA	NA	rs2302774-T	rs2302774	0	2302774	non_coding_transcript_exon_variant	0	0.382509	6E-36	35.2218		0.024203	[0.02-0.028] SD unit decrease	Affymetrix, Illumina [50262088] (imputed)	N
6	rs7222039	0.997667	17	38183090	rs2302774	0.929795	Asthma and cardiovascular disease	44700	35126453	Zhou Y	44581	Front Genet	www.ncbi.nlm.nih.gov/pubmed/35126453	Shared Genetic Architecture and Causal Relationship Between Asthma and Cardiovascular Diseases: A Large-Scale Cross-Trait Analysis.	19,954 European ancestry cases, 107,715 European ancestry controls	NA	17q21.1		MED24			ENSG00000008838	NA	NA	rs2302774-?	rs2302774	0	2302774	non_coding_transcript_exon_variant	0	NR	3E-20	19.5229		NA		NR [NR]	N
6	rs7222039	0.997667	17	38183090	rs2302774	0.929795	White blood cell count	44092	32888494	Vuckovic D	44075	Cell	www.ncbi.nlm.nih.gov/pubmed/32888494	The Polygenic and Monogenic Basis of Blood Traits and Diseases.	408,112 British individuals	NA	17q21.1	MED24	MED24			ENSG00000008838	NA	NA	rs2302774-T	rs2302774	0	2302774	non_coding_transcript_exon_variant	0	0.382159	7E-54	53.1549		0.0462058	[0.04-0.052] unit decrease	Affymetrix [93095623] (imputed)	N
6	rs7222039	0.997667	17	38062217	rs2305479	0.929595	Asthma	43892	31361310	Johansson A	43676	Hum Mol Genet	www.ncbi.nlm.nih.gov/pubmed/31361310	Genome-wide association analysis of 350 000 Caucasians from the UK Biobank identifies novel loci for asthma, hay fever and eczema.	41,926 European ancestry cases, 239,773 European ancestry controls	10,365 cases, 16,100 controls	17q21.1	GSDMB	GSDMB			ENSG00000073605	NA	NA	rs2305479-C	rs2305479	0	2305479	missense_variant	0	0.489	2E-48	47.699		NA		Affymetrix [15688218] (imputed)	N
6	rs7222039	0.997667	17	38062217	rs2305479	0.929595	Asthma	43986	32296059	Han Y	43936	Nat Commun	www.ncbi.nlm.nih.gov/pubmed/32296059	Genome-wide analysis highlights contribution of immune system pathways to the genetic architecture of asthma.	84,492 European ancestry cases, 2,149 African American cases, 606 Hispanic cases, 1,239 Japanese ancestry cases, 437,036 European ancestry controls, 6,055 African American controls, 792 Hispanic controls, 3,976 Japanese ancestry controls	NR	17q21.1	GSDMB	GSDMB			ENSG00000073605	NA	NA	rs2305479-C	rs2305479	0	2305479	missense_variant	0	0.5	8E-112	111.097		NA		NR [> 9500000] (imputed)	N
6	rs7222039	0.997667	17	38062217	rs2305479	0.929595	Asthma	43986	32296059	Han Y	43936	Nat Commun	www.ncbi.nlm.nih.gov/pubmed/32296059	Genome-wide analysis highlights contribution of immune system pathways to the genetic architecture of asthma.	64,538 European ancestry cases, 239,321 European ancestry controls	NR	17q21.1	GSDMB	GSDMB			ENSG00000073605	NA	NA	rs2305479-C	rs2305479	0	2305479	missense_variant	0	0.503575	3E-69	68.5229		1.1116	1.09857261213927-1.12478100946316]	NR [9572556] (imputed)	N
6	rs7222039	0.997667	17	38062217	rs2305479	0.929595	Asthma	43474	29273806	Demenais F	43091	Nat Genet	www.ncbi.nlm.nih.gov/pubmed/29273806	Multiancestry association study identifies new asthma risk loci that colocalize with immune-cell enhancer marks.	19,954 European ancestry cases, 107,715 European ancestry controls	NA	17q21.1	GSDMB, ZBP2, ORMDL3	GSDMB			ENSG00000073605	NA	NA	rs2305479-T	rs2305479	0	2305479	missense_variant	0	0.51	3E-24	23.5229		0.23	[0.19-0.27] unit decrease	Affymetrix, Illumina, Perlegen [2831075] (imputed)	N
6	rs7222039	0.997667	17	38062217	rs2305479	0.929595	Asthma and cardiovascular disease	44700	35126453	Zhou Y	44581	Front Genet	www.ncbi.nlm.nih.gov/pubmed/35126453	Shared Genetic Architecture and Causal Relationship Between Asthma and Cardiovascular Diseases: A Large-Scale Cross-Trait Analysis.	19,954 European ancestry cases, 107,715 European ancestry controls	NA	17q21.1		GSDMB			ENSG00000073605	NA	NA	rs2305479-?	rs2305479	0	2305479	missense_variant	0	NR	7E-44	43.1549		NA		NR [NR]	N
6	rs7222039	0.997667	17	38062217	rs2305479	0.929595	Medication use (adrenergics, inhalants)	44544	34594039	Sakaue S	44469	Nat Genet	www.ncbi.nlm.nih.gov/pubmed/34594039	A cross-population atlas of genetic associations for 220 human phenotypes.	28,880 European ancestry cases, 147,565 European ancestry controls, 5,880 East Asian ancestry cases, 172,846 East Asian ancestry controls	NA	17q21.1		GSDMB			ENSG00000073605	NA	NA	rs2305479-T	rs2305479	0	2305479	missense_variant	0	NR	2E-21	20.699		0.0788	[0.063-0.095] unit decrease	Affymetrix, Illumina [15248280] (imputed)	N
6	rs7222039	0.997667	17	38063738	rs62067034	0.92954	Asthma (childhood onset)	42824	27611488	Almoguera B	42622	Am J Respir Crit Care Med	www.ncbi.nlm.nih.gov/pubmed/27611488	Identification of Four Novel Loci in Asthma in European American and African American Populations.	1,181 African American allergic asthma child cases, 498 African American non-allergic asthma child cases, 2,993 African American child controls, 998 European American allergic asthma child cases, 182 European American non-allergic asthma child cases, 4,097 European American child controls.	NA	17q21.1	GSDMB	GSDMB			ENSG00000073605	NA	NA	rs62067034-?	rs62067034	0	62067034	non_coding_transcript_exon_variant	0	NR	3E-6	5.52288		0.171	[0.098-0.244] unit decrease	Affymetrix, Illumina [NR] (imputed)	N
6	rs7222039	0.997667	17	38063738	rs62067034	0.92954	Asthma (childhood onset)	42824	27611488	Almoguera B	42622	Am J Respir Crit Care Med	www.ncbi.nlm.nih.gov/pubmed/27611488	Identification of Four Novel Loci in Asthma in European American and African American Populations.	1,181 African American allergic asthma child cases, 498 African American non-allergic asthma child cases, 2,993 African American child controls, 998 European American allergic asthma child cases, 182 European American non-allergic asthma child cases, 4,097 European American child controls.	NA	17q21.1	GSDMB	GSDMB			ENSG00000073605	NA	NA	rs62067034-?	rs62067034	0	62067034	non_coding_transcript_exon_variant	0	NR	5E-6	5.30103	(EA)	NA		Affymetrix, Illumina [NR] (imputed)	N
6	rs7222039	0.997667	17	38063381	rs883770	0.92933	Systemic sclerosis	43797	31672989	Lopez-Isac E	43769	Nat Commun	www.ncbi.nlm.nih.gov/pubmed/31672989	GWAS for systemic sclerosis identifies multiple risk loci and highlights fibrotic and vasculopathy pathways.	9,095 European ancestry cases, 17,584 European ancestry controls	NA	17q21.1	IKZF3, GSDMB	GSDMB			ENSG00000073605	NA	NA	rs883770-T	rs883770	0	883770	non_coding_transcript_exon_variant	0	0.5	5E-9	8.30103		1.13		Illumina [4723365]	N
6	rs7222039	0.997667	17	38214275	rs35982947	0.92874	Neuroticism	43404	29942085	Nagel M	43276	Nat Genet	www.ncbi.nlm.nih.gov/pubmed/29942085	Meta-analysis of genome-wide association studies for neuroticism in 449,484 individuals identifies novel genetic loci and pathways.	449,484 European ancestry individuals	NA	17q21.1	NR	MED24			ENSG00000008838	NA	NA	rs35982947-A	rs35982947	0	35982947	intron_variant	0	NR	2E-8	7.69897		5.657	z score increase	Affymetrix [10847151] (imputed)	N
6	rs7222039	0.997667	17	38214275	rs35982947	0.92874	Neuroticism	43980	32231276	Cai N	43920	Nat Genet	www.ncbi.nlm.nih.gov/pubmed/32231276	Minimal phenotyping yields genome-wide association signals of low specificity for major depression.	274,107 British ancestry individuals	NA	17q21.1	NR	MED24			ENSG00000008838	NA	NA	rs35982947-C	rs35982947	0	35982947	intron_variant	0	0.3692	1E-8	8		0.01109	[0.0073-0.0149] unit decrease	NR [8968716] (imputed)	N
6	rs7222039	0.997667	17	38214275	rs35982947	0.92874	Neurociticism	43487	29500382	Nagel M	43161	Nat Commun	www.ncbi.nlm.nih.gov/pubmed/29500382	Item-level analyses reveal genetic heterogeneity in neuroticism.	380,506 European ancestry individuals	NA	17q21.1	ZPBP2	MED24			ENSG00000008838	NA	NA	rs35982947-A	rs35982947	0	35982947	intron_variant	0	0.368951	2E-8	7.69897		5.66	z score increase	NR [10847151] (imputed)	N
5	rs3758348	0.952662	9	136339755	rs3124761	0.926736	Blood protein levels	43886	28915241	Ahsan M	42993	PLoS Genet	www.ncbi.nlm.nih.gov/pubmed/28915241	The relative contribution of DNA methylation and genetic variants on protein biomarkers for human diseases.	up to 961 individuals	NA	9q34.2	NR	SLC2A6, SLC2A6			ENSG00000160326, ENSG00000281165	NA	NA	rs3124761-?	rs3124761	0	3124761	intron_variant	0	NR	5E-16	15.301	(PECAM-1)	0.580209	[0.44-0.72] unit increase	Illumina [11901634] (imputed)	N
5	rs3758348	0.952662	9	136339755	rs3124761	0.926736	E-selectin levels	44858	36168886	Thareja G	44832	Hum Mol Genet	www.ncbi.nlm.nih.gov/pubmed/36168886	Differences and commonalities in the genetic architecture of protein quantitative trait loci in European and Arab populations.	2,935 Qatari ancestry individuals	NA	9q34.2		SLC2A6, SLC2A6			ENSG00000160326, ENSG00000281165	NA	NA	rs3124761-T	rs3124761	0	3124761	intron_variant	0	0.159114	3E-15	14.5229		0.288193	[0.22-0.36] unit decrease	NR [10004359]	N
6	rs7222039	0.997667	17	38064405	rs11078927	0.92356	Asthma	42943	28461288	Yan Q	42856	Eur Respir J	www.ncbi.nlm.nih.gov/pubmed/28461288	A meta-analysis of genome-wide association studies of asthma in Puerto Ricans.	1,666 Puerto Rican child cases, 478 Puerto Rican adult cases, 1,505 Puerto Rican child controls, 1,388 Puerto Rican adult controls	NA	17q21.1	GSDMB	GSDMB			ENSG00000073605	NA	NA	rs11078927-C	rs11078927	0	11078927	intron_variant	0	0.57	1E-12	12	(Children)	1.52		Affymetrix, Illumina [7485508] (imputed)	N
6	rs7222039	0.997667	17	38064405	rs11078927	0.92356	Asthma	40775	21804549	Torgerson DG	40755	Nat Genet	www.ncbi.nlm.nih.gov/pubmed/21804549	Meta-analysis of genome-wide association studies of asthma in ethnically diverse North American populations.	2,088 European ancestry cases, 1,612 African American and African Caribbean cases, 1,688 Hispanic cases	2,727 European ancestry cases, 2,147 African American and African Caribbean cases, 2,299 Hispanic cases	17q21.1	GSDMB	GSDMB			ENSG00000073605	NA	NA	rs11078927-?	rs11078927	0	11078927	intron_variant	0	NR	2E-16	15.699		NA		Affymetrix, Illumina [> 2000000] (imputed)	N
6	rs7222039	0.997667	17	38064405	rs11078927	0.92356	Asthma and cardiovascular disease	44700	35126453	Zhou Y	44581	Front Genet	www.ncbi.nlm.nih.gov/pubmed/35126453	Shared Genetic Architecture and Causal Relationship Between Asthma and Cardiovascular Diseases: A Large-Scale Cross-Trait Analysis.	19,954 European ancestry cases, 107,715 European ancestry controls	NA	17q21.1		GSDMB			ENSG00000073605	NA	NA	rs11078927-?	rs11078927	0	11078927	intron_variant	0	NR	6E-37	36.2218		NA		NR [NR]	N
6	rs7222039	0.997667	17	38064469	rs11078928	0.917471	Rheumatoid arthritis (rheumatoid factor and/or anti-cyclic citrullinated peptide seropositive)	44771	35470158	Saevarsdottir S	44676	Ann Rheum Dis	www.ncbi.nlm.nih.gov/pubmed/35470158	Multiomics analysis of rheumatoid arthritis yields sequence variants that have large effects on risk of the seropositive subset.	14,551 European ancestry cases, 846,260 European ancestry controls, 3,468 cases, 145,344 controls	NA	17q21.1		GSDMB			ENSG00000073605	NA	NA	rs11078928-C	rs11078928	0	11078928	splice_acceptor_variant	0	0.457	1E-7	7		1.07		Affymetrix, Illumina [64000000] (imputed)	N
3	rs13135092	0.915964	4	103198082	rs13135092	0.915964	Low density lipoprotein cholesterol levels	43510	29507422	Hoffmann TJ	43164	Nat Genet	www.ncbi.nlm.nih.gov/pubmed/29507422	A large electronic-health-record-based genome-wide study of serum lipids.	76,627 European ancestry individuals, 7,795 Hispanic individuals, 6,855 East Asian ancestry individuals, 2,958 African American individuals, 439 South Asian ancestry individuals	NA	4q24	NR	SLC39A8			ENSG00000138821	NA	NA	rs13135092-A	rs13135092	0	13135092	intron_variant	0	0.919	7E-6	5.1549	(EA)	0.039	unit increase	Affymetrix [at least 7091467] (imputed)	N
3	rs13135092	0.915964	4	103198082	rs13135092	0.915964	Low density lipoprotein cholesterol levels	43510	29507422	Hoffmann TJ	43164	Nat Genet	www.ncbi.nlm.nih.gov/pubmed/29507422	A large electronic-health-record-based genome-wide study of serum lipids.	76,627 European ancestry individuals, 7,795 Hispanic individuals, 6,855 East Asian ancestry individuals, 2,958 African American individuals, 439 South Asian ancestry individuals	NA	4q24	NR	SLC39A8			ENSG00000138821	NA	NA	rs13135092-A	rs13135092	0	13135092	intron_variant	0	NR	3E-6	5.52288		0.039	unit increase	Affymetrix [at least 7091467] (imputed)	N
3	rs13135092	0.915964	4	103198082	rs13135092	0.915964	Adventurousness	43542	30643258	Karlsson Linner R	43479	Nat Genet	www.ncbi.nlm.nih.gov/pubmed/30643258	Genome-wide association analyses of risk tolerance and risky behaviors in over 1 million individuals identify hundreds of loci and shared genetic influences.	557,923 European ancestry individuals	NA	4q24	SLC39A8	SLC39A8			ENSG00000138821	NA	NA	rs13135092-A	rs13135092	0	13135092	intron_variant	0	0.9119	3E-11	10.5229		0.0228032	[0.016-0.03] unit increase	Illumina [9339358] (imputed)	N
3	rs13135092	0.915964	4	103198082	rs13135092	0.915964	High density lipoprotein cholesterol levels	43510	29507422	Hoffmann TJ	43164	Nat Genet	www.ncbi.nlm.nih.gov/pubmed/29507422	A large electronic-health-record-based genome-wide study of serum lipids.	76,627 European ancestry individuals, 7,795 Hispanic individuals, 6,855 East Asian ancestry individuals, 2,958 African American individuals, 439 South Asian ancestry individuals	NA	4q24	NR	SLC39A8			ENSG00000138821	NA	NA	rs13135092-A	rs13135092	0	13135092	intron_variant	0	0.919	2E-19	18.699	(EA)	0.063	unit increase	Affymetrix [at least 7091467] (imputed)	N
3	rs13135092	0.915964	4	103198082	rs13135092	0.915964	High density lipoprotein cholesterol levels	43510	29507422	Hoffmann TJ	43164	Nat Genet	www.ncbi.nlm.nih.gov/pubmed/29507422	A large electronic-health-record-based genome-wide study of serum lipids.	76,627 European ancestry individuals, 7,795 Hispanic individuals, 6,855 East Asian ancestry individuals, 2,958 African American individuals, 439 South Asian ancestry individuals	NA	4q24	NR	SLC39A8			ENSG00000138821	NA	NA	rs13135092-A	rs13135092	0	13135092	intron_variant	0	NR	7E-21	20.1549		0.063	unit increase	Affymetrix [at least 7091467] (imputed)	N
3	rs13135092	0.915964	4	103198082	rs13135092	0.915964	HDL cholesterol x physical activity interaction (2df test)	43536	30670697	Kilpelainen TO	43487	Nat Commun	www.ncbi.nlm.nih.gov/pubmed/30670697	Multi-ancestry study of blood lipid levels identifies four loci interacting with physical activity.	7,395 African American inactive individuals, 13,092 African American active individuals, 2,753 Asian ancestry inactive individuals, 3,650 Asian ancestry active individuals, 22,963 European ancestry inactive individuals, 61,939 European ancestry active individuals, 2,829 Hispanic or Latin American inactive individuals, 6,358 Hispanic or Latin American active individuals	1,886 African American inactive individuals, 1,892 African American active individuals, 1,217 South African Black ancestry inactive individuals, 389 South African Black ancestry active individuals, 2,494 East Asian ancestry inactive individuals, 1,947 East Asian ancestry active individuals, 724 South Asian ancestry inactive individuals, 1,425 South Asian ancestry active individuals, 41,042 European ancestry inactive individuals, 66,575 European ancestry active individuals, 2,619 Hispanic inactive individuals, 8,802 Hispanic active individuals	4q24	NR	SLC39A8			ENSG00000138821	NA	NA	rs13135092-A	rs13135092	0	13135092	intron_variant	0	0.9311	5E-19	18.301		NA		Affymetrix, Illumina [at least 2500000] (imputed)	N
3	rs13135092	0.915964	4	103198082	rs13135092	0.915964	Insomnia	43641	30804565	Jansen PR	43521	Nat Genet	www.ncbi.nlm.nih.gov/pubmed/30804565	Genome-wide analysis of insomnia in 1,331,010 individuals identifies new risk loci and functional pathways.	651,923 European ancestry males, 679,087 European ancestry females	NA	4q24	NR	SLC39A8			ENSG00000138821	NA	NA	rs13135092-G	rs13135092	0	13135092	intron_variant	0	0.0825	3E-16	15.5229		1.0929	[1.07-1.11]	Affymetrix, Illumina [NR] (imputed)	N
3	rs13135092	0.915964	4	103198082	rs13135092	0.915964	Obese vs. thin	43524	30677029	Riveros-McKay F	43489	PLoS Genet	www.ncbi.nlm.nih.gov/pubmed/30677029	Genetic architecture of human thinness compared to severe obesity.	1,456 British ancestry obese children, 1,471 European ancestry thin adults	up to 7,526 British ancestry obese individuals, 7,962 obese individuals, up to 3,532 British ancestry thin individuals, 8,106 thin individuals	4q24	SLC39A8	SLC39A8			ENSG00000138821	NA	NA	rs13135092-G	rs13135092	0	13135092	intron_variant	0	0.07243	1E-8	8		1.32	[1.20-1.45]	Illumina [41266535] (imputed)	N
3	rs13135092	0.915964	4	103198082	rs13135092	0.915964	Bipolar disorder (MTAG)	44111	32606422	Wu Y	44012	Transl Psychiatry	www.ncbi.nlm.nih.gov/pubmed/32606422	Multi-trait analysis for genome-wide association study of five psychiatric disorders.	65,682 individuals	NA	4q24	NR	SLC39A8			ENSG00000138821	NA	NA	rs13135092-?	rs13135092	0	13135092	intron_variant	0		1E-8	8		NA		NR [520857]	N
3	rs13135092	0.915964	4	103198082	rs13135092	0.915964	Problematic alcohol use	44088	32451486	Zhou H	43976	Nat Neurosci	www.ncbi.nlm.nih.gov/pubmed/32451486	Genome-wide meta-analysis of problematic alcohol use in 435,563 individuals yields insights into biology and relationships with other traits.	435,563 European ancestry individuals	NA	4q24	SLC39A8	SLC39A8			ENSG00000138821	NA	NA	rs13135092-A	rs13135092	0	13135092	intron_variant	0	0.9192	2E-31	30.699		11.673	[NR] z score increase	Affymetrix [14069427] (imputed)	N
3	rs13135092	0.915964	4	103198082	rs13135092	0.915964	Problematic alcohol use (MTAG)	44088	32451486	Zhou H	43976	Nat Neurosci	www.ncbi.nlm.nih.gov/pubmed/32451486	Genome-wide meta-analysis of problematic alcohol use in 435,563 individuals yields insights into biology and relationships with other traits.	972,915 European ancestry individuals	NA	4q24	NR	SLC39A8			ENSG00000138821	NA	NA	rs13135092-G	rs13135092	0	13135092	intron_variant	0	0.0808	3E-42	41.5229		0.0519347	[0.044-0.059] unit decrease	Affymetrix [10613246] (imputed)	N
3	rs13135092	0.915964	4	103198082	rs13135092	0.915964	Alcohol consumption (drinks per week) (MTAG)	44088	32451486	Zhou H	43976	Nat Neurosci	www.ncbi.nlm.nih.gov/pubmed/32451486	Genome-wide meta-analysis of problematic alcohol use in 435,563 individuals yields insights into biology and relationships with other traits.	972,915 European ancestry individuals	NA	4q24	NR	SLC39A8			ENSG00000138821	NA	NA	rs13135092-G	rs13135092	0	13135092	intron_variant	0	0.0725	2E-35	34.699		0.0417501	[0.035-0.048] unit decrease	Affymetrix [NR] (imputed)	N
3	rs13135092	0.915964	4	103198082	rs13135092	0.915964	HDL cholesterol levels x alcohol consumption (drinkers vs non-drinkers) interaction (2df)	43651	30698716	de Vries PS	43494	Am J Epidemiol	www.ncbi.nlm.nih.gov/pubmed/30698716	Multi-Ancestry Genome-Wide Association Study of Lipid Levels Incorporating Gene-Alcohol Interactions.	56,505 European ancestry current drinkers, 9,870 African American current drinkers, 2,491 Asian ancestry current drinkers, 2,528 Hispanic current drinkers, 33,388 European ancestry non-drinkers, 11,119 African American non-drinkers, 9,959 Asian ancestry non-drinkers, 1,466 Hispanic non-drinkers	107,548 European ancestry current drinkers, 2,028 African American or Afro-Caribbean current drinkers, 41,240 Asian ancestry current drinkers, 6,622 Hispanic individuals, 1,984 Brazilian ancestry individuals, 29,438 European ancestry non-drinkers, 2,447 African American or Afro-Caribbean non-drinkers, 67,191 Asian ancestry non-drinkers, 7,092 Hispanic non-drinkers, 1,668 Brazilian ancestry non-drinkers	4q24	SLC39A8	SLC39A8			ENSG00000138821	NA	NA	rs13135092-G	rs13135092	0	13135092	intron_variant	0	NR	2E-31	30.699		NA		Affymetrix, Illumina [NR] (imputed)	N
3	rs13135092	0.915964	4	103198082	rs13135092	0.915964	HDL cholesterol levels x alcohol consumption (drinkers vs non-drinkers) interaction (2df)	43651	30698716	de Vries PS	43494	Am J Epidemiol	www.ncbi.nlm.nih.gov/pubmed/30698716	Multi-Ancestry Genome-Wide Association Study of Lipid Levels Incorporating Gene-Alcohol Interactions.	56,505 European ancestry current drinkers, 9,870 African American current drinkers, 2,491 Asian ancestry current drinkers, 2,528 Hispanic current drinkers, 33,388 European ancestry non-drinkers, 11,119 African American non-drinkers, 9,959 Asian ancestry non-drinkers, 1,466 Hispanic non-drinkers	107,548 European ancestry current drinkers, 2,028 African American or Afro-Caribbean current drinkers, 41,240 Asian ancestry current drinkers, 6,622 Hispanic individuals, 1,984 Brazilian ancestry individuals, 29,438 European ancestry non-drinkers, 2,447 African American or Afro-Caribbean non-drinkers, 67,191 Asian ancestry non-drinkers, 7,092 Hispanic non-drinkers, 1,668 Brazilian ancestry non-drinkers	4q24	SLC39A8	SLC39A8			ENSG00000138821	NA	NA	rs13135092-G	rs13135092	0	13135092	intron_variant	0	NR	1E-29	29	(EA)	NA		Affymetrix, Illumina [NR] (imputed)	N
3	rs13135092	0.915964	4	103198082	rs13135092	0.915964	HDL cholesterol levels x alcohol consumption (regular vs non-regular drinkers) interaction (2df)	43651	30698716	de Vries PS	43494	Am J Epidemiol	www.ncbi.nlm.nih.gov/pubmed/30698716	Multi-Ancestry Genome-Wide Association Study of Lipid Levels Incorporating Gene-Alcohol Interactions.	44,831 European ancestry regular drinkers, 3,976 African American regular drinkers, 1,288 Asian ancestry regular drinkers, 827 Hispanic regular drinkers, 11,674 European ancestry non-regular drinkers, 5,894 African American non-regular drinkers, 1,203 Asian ancestry non-regular drinkers, 1,701 Hispanic non-regular drinkers	71,281 European ancestry regular drinkers, 711 African American or Afro-Caribbean regular drinkers, 35,088 Asian ancestry regular drinkers, 3,742 Hispanic regular drinkers, 36,267 European ancestry non-regular drinkers, 1,317 African American or Afro-Caribbean non-regular drinkers, 6,152 Asian ancestry non-regular drinkers, 2,880 Hispanic non-regular drinkers	4q24	SLC39A8	SLC39A8			ENSG00000138821	NA	NA	rs13135092-G	rs13135092	0	13135092	intron_variant	0	NR	2E-32	31.699	(EA)	NA		Affymetrix, Illumina [NR] (imputed)	N
3	rs13135092	0.915964	4	103198082	rs13135092	0.915964	HDL cholesterol levels x alcohol consumption (regular vs non-regular drinkers) interaction (2df)	43651	30698716	de Vries PS	43494	Am J Epidemiol	www.ncbi.nlm.nih.gov/pubmed/30698716	Multi-Ancestry Genome-Wide Association Study of Lipid Levels Incorporating Gene-Alcohol Interactions.	44,831 European ancestry regular drinkers, 3,976 African American regular drinkers, 1,288 Asian ancestry regular drinkers, 827 Hispanic regular drinkers, 11,674 European ancestry non-regular drinkers, 5,894 African American non-regular drinkers, 1,203 Asian ancestry non-regular drinkers, 1,701 Hispanic non-regular drinkers	71,281 European ancestry regular drinkers, 711 African American or Afro-Caribbean regular drinkers, 35,088 Asian ancestry regular drinkers, 3,742 Hispanic regular drinkers, 36,267 European ancestry non-regular drinkers, 1,317 African American or Afro-Caribbean non-regular drinkers, 6,152 Asian ancestry non-regular drinkers, 2,880 Hispanic non-regular drinkers	4q24	SLC39A8	SLC39A8			ENSG00000138821	NA	NA	rs13135092-G	rs13135092	0	13135092	intron_variant	0	NR	2E-33	32.699		NA		Affymetrix, Illumina [NR] (imputed)	N
3	rs13135092	0.915964	4	103198082	rs13135092	0.915964	HDL cholesterol levels	43651	30698716	de Vries PS	43494	Am J Epidemiol	www.ncbi.nlm.nih.gov/pubmed/30698716	Multi-Ancestry Genome-Wide Association Study of Lipid Levels Incorporating Gene-Alcohol Interactions.	89,893 European ancestry individuals, 20,989 African American individuals, 12,450 Asian ancestry individuals, 3,994 HIspanic individuals	136,986 European ancestry individuals, 4,475 African American or Afro-Caribbean individuals, 108,431 Asian ancestry individuals, 13,714 Hispanic individuals, 3,652 Brazilian ancestry individuals	4q24	SLC39A8	SLC39A8			ENSG00000138821	NA	NA	rs13135092-G	rs13135092	0	13135092	intron_variant	0	NR	2E-7	6.69897	(EA)	0.01628	NR unit increase	Affymetrix, Illumina [NR] (imputed)	N
3	rs13135092	0.915964	4	103198082	rs13135092	0.915964	HDL cholesterol levels in current drinkers	43651	30698716	de Vries PS	43494	Am J Epidemiol	www.ncbi.nlm.nih.gov/pubmed/30698716	Multi-Ancestry Genome-Wide Association Study of Lipid Levels Incorporating Gene-Alcohol Interactions.	56,505 European ancestry individuals, 9,870 African American individuals, 2,491 Asian ancestry individuals, 2,528 Hispanic individuals	107,548 European ancestry individuals, 2,028 African American or Afro-Caribbean individuals, 41,240 Asian ancestry individuals, 6,622 Hispanic individuals, 1,984 Brazilian ancestry individuals	4q24	SLC39A8	SLC39A8			ENSG00000138821	NA	NA	rs13135092-G	rs13135092	0	13135092	intron_variant	0	NR	7E-11	10.1549		0.014	NR unit increase	Affymetrix, Illumina [NR] (imputed)	N
3	rs13135092	0.915964	4	103198082	rs13135092	0.915964	HDL cholesterol levels	43651	30698716	de Vries PS	43494	Am J Epidemiol	www.ncbi.nlm.nih.gov/pubmed/30698716	Multi-Ancestry Genome-Wide Association Study of Lipid Levels Incorporating Gene-Alcohol Interactions.	89,893 European ancestry individuals, 20,989 African American individuals, 12,450 Asian ancestry individuals, 3,994 HIspanic individuals	136,986 European ancestry individuals, 4,475 African American or Afro-Caribbean individuals, 108,431 Asian ancestry individuals, 13,714 Hispanic individuals, 3,652 Brazilian ancestry individuals	4q24	SLC39A8	SLC39A8			ENSG00000138821	NA	NA	rs13135092-G	rs13135092	0	13135092	intron_variant	0	NR	4E-8	7.39794		0.0158	NR unit increase	Affymetrix, Illumina [NR] (imputed)	N
3	rs13135092	0.915964	4	103198082	rs13135092	0.915964	HDL cholesterol levels in current drinkers	43651	30698716	de Vries PS	43494	Am J Epidemiol	www.ncbi.nlm.nih.gov/pubmed/30698716	Multi-Ancestry Genome-Wide Association Study of Lipid Levels Incorporating Gene-Alcohol Interactions.	56,505 European ancestry individuals, 9,870 African American individuals, 2,491 Asian ancestry individuals, 2,528 Hispanic individuals	107,548 European ancestry individuals, 2,028 African American or Afro-Caribbean individuals, 41,240 Asian ancestry individuals, 6,622 Hispanic individuals, 1,984 Brazilian ancestry individuals	4q24	SLC39A8	SLC39A8			ENSG00000138821	NA	NA	rs13135092-G	rs13135092	0	13135092	intron_variant	0	NR	2E-10	9.69897	(EA)	0.015	NR unit increase	Affymetrix, Illumina [NR] (imputed)	N
3	rs13135092	0.915964	4	103198082	rs13135092	0.915964	Predicted visceral adipose tissue	43731	31501611	Karlsson T	43717	Nat Med	www.ncbi.nlm.nih.gov/pubmed/31501611	Contribution of genetics to visceral adiposity and its relation to cardiovascular and metabolic disease.	325,153 British ancestry individuals	NA	4q24	NR	SLC39A8			ENSG00000138821	NA	NA	rs13135092-G	rs13135092	0	13135092	intron_variant	0	0.08151	7E-13	12.1549		0.0325622	[0.024-0.041] unit increase	Affymetrix [10549349] (imputed)	N
3	rs13135092	0.915964	4	103198082	rs13135092	0.915964	HDL cholesterol	42559	25961943	Surakka I	42135	Nat Genet	www.ncbi.nlm.nih.gov/pubmed/25961943	The impact of low-frequency and rare variants on lipid levels.	up to 62,166 European ancestry individuals	NA	4q24	SLC39A8	SLC39A8			ENSG00000138821	NA	NA	rs13135092-A	rs13135092	0	13135092	intron_variant	0	0.97	3E-13	12.5229		0.129	[0.094-0.164] mmol/l increase	Affymetrix, Illumina, Perlegen [up to 9657952] (imputed)	N
3	rs13135092	0.915964	4	103198082	rs13135092	0.915964	Total cholesterol levels	43510	29507422	Hoffmann TJ	43164	Nat Genet	www.ncbi.nlm.nih.gov/pubmed/29507422	A large electronic-health-record-based genome-wide study of serum lipids.	76,627 European ancestry individuals, 7,795 Hispanic individuals, 6,855 East Asian ancestry individuals, 2,958 African American individuals, 439 South Asian ancestry individuals	NA	4q24	NR	SLC39A8			ENSG00000138821	NA	NA	rs13135092-A	rs13135092	0	13135092	intron_variant	0	0.919	8E-10	9.09691	(EA)	0.052	unit increase	Affymetrix [at least 7091467] (imputed)	N
3	rs13135092	0.915964	4	103198082	rs13135092	0.915964	Total cholesterol levels	43510	29507422	Hoffmann TJ	43164	Nat Genet	www.ncbi.nlm.nih.gov/pubmed/29507422	A large electronic-health-record-based genome-wide study of serum lipids.	76,627 European ancestry individuals, 7,795 Hispanic individuals, 6,855 East Asian ancestry individuals, 2,958 African American individuals, 439 South Asian ancestry individuals	NA	4q24	NR	SLC39A8			ENSG00000138821	NA	NA	rs13135092-A	rs13135092	0	13135092	intron_variant	0	NR	5E-11	10.301		0.054	unit increase	Affymetrix [at least 7091467] (imputed)	N
3	rs13135092	0.915964	4	103198082	rs13135092	0.915964	Hand grip strength	43290	29691431	Tikkanen E	43214	Sci Rep	www.ncbi.nlm.nih.gov/pubmed/29691431	Biological Insights Into Muscular Strength: Genetic Findings in the UK Biobank.	334,825 British ancestry individuals	NA	4q24	SLC39A8	SLC39A8			ENSG00000138821	NA	NA	rs13135092-A	rs13135092	0	13135092	intron_variant	0	0.9169	3E-26	25.5229		0.005	[0.004-0.006] unit increase	Affymetrix [15275733] (imputed)	N
3	rs13135092	0.915964	4	103198082	rs13135092	0.915964	Bipolar disorder (MTAG)	44404	33479212	Yao X	44217	Transl Psychiatry	www.ncbi.nlm.nih.gov/pubmed/33479212	Integrative analysis of genome-wide association studies identifies novel loci associated with neuropsychiatric disorders.	at least 20,352 European ancestry cases, at least 31,358 European ancestry controls	NA	4q24	NR	SLC39A8			ENSG00000138821	NA	NA	rs13135092-A	rs13135092	0	13135092	intron_variant	0	0.9145	2E-8	7.69897		0.114025	[0.074-0.154] unit decrease	NR [NR]	N
3	rs13135092	0.915964	4	103198082	rs13135092	0.915964	Alcohol use disorder (total score)	43448	30336701	Sanchez-Roige S	43392	Am J Psychiatry	www.ncbi.nlm.nih.gov/pubmed/30336701	Genome-Wide Association Study Meta-Analysis of the Alcohol Use Disorders Identification Test (AUDIT) in Two Population-Based Cohorts.	141,932 European ancestry individuals	NA	4q24	RN7SL728P, SLC39A8	SLC39A8			ENSG00000138821	NA	NA	rs13135092-A	rs13135092	0	13135092	intron_variant	0	NR	3E-14	13.5229		7.59	[NR] z score increase	NR [16213998]	N
3	rs13135092	0.915964	4	103198082	rs13135092	0.915964	Alcohol use disorder (dependence and problematic use scores)	43448	30336701	Sanchez-Roige S	43392	Am J Psychiatry	www.ncbi.nlm.nih.gov/pubmed/30336701	Genome-Wide Association Study Meta-Analysis of the Alcohol Use Disorders Identification Test (AUDIT) in Two Population-Based Cohorts.	121,604 British ancestry individuals	NA	4q24	SLC39A8	SLC39A8			ENSG00000138821	NA	NA	rs13135092-G	rs13135092	0	13135092	intron_variant	0	NR	5E-15	14.301		0.01	[NR] unit decrease	NR [16213998]	N
3	rs13135092	0.915964	4	103198082	rs13135092	0.915964	Bitter alcoholic beverage consumption	43706	31046077	Zhong VW	43587	Hum Mol Genet	www.ncbi.nlm.nih.gov/pubmed/31046077	A genome-wide association study of bitter and sweet beverage consumption.	336,448 European ancestry individuals	39,924 European ancestry individuals	4q24	SLC39A8	SLC39A8			ENSG00000138821	NA	NA	rs13135092-A	rs13135092	0	13135092	intron_variant	0	0.9176	3E-14	13.5229		0.0141	[0.01-0.018] unit increase	Affymetrix [~ 7740000] (imputed)	N
3	rs13135092	0.915964	4	103198082	rs13135092	0.915964	Cortical thickness (min-P)	44127	32665545	van der Meer D	44026	Nat Commun	www.ncbi.nlm.nih.gov/pubmed/32665545	Understanding the genetic determinants of the brain with MOSTest.	26,502 European ancestry individuals	NA	4q24	MACF1, KIAA0754, BMP8A, PABPC4	SLC39A8			ENSG00000138821	NA	NA	rs13135092-?	rs13135092	0	13135092	intron_variant	0		9E-12	11.0458		NA		NR [7428630] (imputed)	N
3	rs13135092	0.915964	4	103198082	rs13135092	0.915964	Multisite chronic pain	43705	31194737	Johnston KJA	43629	PLoS Genet	www.ncbi.nlm.nih.gov/pubmed/31194737	Genome-wide association study of multisite chronic pain in UK Biobank.	387,649 British ancestry individuals	NA	4q24	SLC39A8	SLC39A8			ENSG00000138821	NA	NA	rs13135092-A	rs13135092	0	13135092	intron_variant	0	0.08071	2E-13	12.699		0.0328	[0.024-0.041] unit decrease	NR [NR]	N
3	rs13135092	0.915964	4	103198082	rs13135092	0.915964	ThalamNuclei lh volume CM	44712	33875891	Smith SM	44305	Nat Neurosci	www.ncbi.nlm.nih.gov/pubmed/33875891	An expanded set of genome-wide association studies of brain imaging phenotypes in UK Biobank.	21,282 British ancestry individuals	10,686 British ancestry individuals	4q24		SLC39A8			ENSG00000138821	NA	NA	rs13135092-G	rs13135092	0	13135092	intron_variant	0	0.079	5E-12	11.301		0.125	[0.09-0.16] unit increase	Affymetrix [17103079] (imputed)	N
3	rs13135092	0.915964	4	103198082	rs13135092	0.915964	Schizophrenia (MTAG)	44404	33479212	Yao X	44217	Transl Psychiatry	www.ncbi.nlm.nih.gov/pubmed/33479212	Integrative analysis of genome-wide association studies identifies novel loci associated with neuropsychiatric disorders.	at least 33,640 European ancestry cases, at least 43,456 European ancestry controls	NA	4q24	NR	SLC39A8			ENSG00000138821	NA	NA	rs13135092-A	rs13135092	0	13135092	intron_variant	0	0.9145	9E-13	12.0458		0.146635	[0.11-0.19] unit decrease	NR [NR]	N
3	rs13135092	0.915964	4	103198082	rs13135092	0.915964	Verbal-numerical reasoning	44376	32895543	de la Fuente J	44081	Nat Hum Behav	www.ncbi.nlm.nih.gov/pubmed/32895543	A general dimension of genetic sharing across diverse cognitive traits inferred from molecular data.	171,304 British ancestry individuals	NA	4q24		SLC39A8			ENSG00000138821	NA	NA	rs13135092-?	rs13135092	0	13135092	intron_variant	0	NR	8E-17	16.0969		NA		NR [7857346] (imputed)	N
3	rs13135092	0.915964	4	103198082	rs13135092	0.915964	aparc-a2009s lh thickness Pole-occipital	44712	33875891	Smith SM	44305	Nat Neurosci	www.ncbi.nlm.nih.gov/pubmed/33875891	An expanded set of genome-wide association studies of brain imaging phenotypes in UK Biobank.	21,282 British ancestry individuals	10,686 British ancestry individuals	4q24		SLC39A8			ENSG00000138821	NA	NA	rs13135092-G	rs13135092	0	13135092	intron_variant	0	0.079	3E-15	14.5229		0.143	[0.11-0.18] unit decrease	Affymetrix [17103079] (imputed)	N
3	rs13135092	0.915964	4	103198082	rs13135092	0.915964	aseg lh volume Accumbens-area	44712	33875891	Smith SM	44305	Nat Neurosci	www.ncbi.nlm.nih.gov/pubmed/33875891	An expanded set of genome-wide association studies of brain imaging phenotypes in UK Biobank.	21,282 British ancestry individuals	10,686 British ancestry individuals	4q24		SLC39A8			ENSG00000138821	NA	NA	rs13135092-G	rs13135092	0	13135092	intron_variant	0	0.079	2E-20	19.699		0.167	[0.13-0.2] unit increase	Affymetrix [17103079] (imputed)	N
3	rs13135092	0.915964	4	103198082	rs13135092	0.915964	Total cholesterol levels	43430	30275531	Klarin D	43374	Nat Genet	www.ncbi.nlm.nih.gov/pubmed/30275531	Genetics of blood lipids among ~300,000 multi-ethnic participants of the Million Veteran Program.	215,551 European ancestry individuals, 57,332 African American individuals, 24,743 Hispanic individuals	Up to 319,677 individuals	4q24	SLC39A8	SLC39A8			ENSG00000138821	NA	NA	rs13135092-A	rs13135092	0	13135092	intron_variant	0	0.9185	4E-9	8.39794		0.0308	[0.021-0.041] mg dl-1 increase	Affymetrix [up to 31400000] (imputed)	N
3	rs13135092	0.915964	4	103198082	rs13135092	0.915964	ThalamNuclei rh volume PuI	44712	33875891	Smith SM	44305	Nat Neurosci	www.ncbi.nlm.nih.gov/pubmed/33875891	An expanded set of genome-wide association studies of brain imaging phenotypes in UK Biobank.	21,282 British ancestry individuals	10,686 British ancestry individuals	4q24		SLC39A8			ENSG00000138821	NA	NA	rs13135092-G	rs13135092	0	13135092	intron_variant	0	0.079	3E-17	16.5229		0.153	[0.12-0.19] unit increase	Affymetrix [17103079] (imputed)	N
3	rs13135092	0.915964	4	103198082	rs13135092	0.915964	Cognitive traits (MTAG)	44376	32895543	de la Fuente J	44081	Nat Hum Behav	www.ncbi.nlm.nih.gov/pubmed/32895543	A general dimension of genetic sharing across diverse cognitive traits inferred from molecular data.	331,679 British ancestry individuals	NA	4q24		SLC39A8			ENSG00000138821	NA	NA	rs13135092-?	rs13135092	0	13135092	intron_variant	0	NR	3E-10	9.52288		NA		NR [7857346] (imputed)	N
3	rs13135092	0.915964	4	103198082	rs13135092	0.915964	White blood cell count	43504	30595370	Kichaev G	43461	Am J Hum Genet	www.ncbi.nlm.nih.gov/pubmed/30595370	Leveraging Polygenic Functional Enrichment to Improve GWAS Power.	approximately 444,000 European ancestry individuals	NA	4q24		SLC39A8			ENSG00000138821	NA	NA	rs13135092-?	rs13135092	0	13135092	intron_variant	0	NR	4E-9	8.39794		NA		NR [~ 8900000] (imputed)	N
3	rs13135092	0.915964	4	103198082	rs13135092	0.915964	Dietary macronutrient intake (multi-trait analysis)	44837	34426670	Merino J	44431	Nat Hum Behav	www.ncbi.nlm.nih.gov/pubmed/34426670	Genetic analysis of dietary intake identifies new loci and functional links with metabolic traits.	282,271 European ancestry individuals	NA	4q24		SLC39A8			ENSG00000138821	NA	NA	rs13135092-A	rs13135092	0	13135092	intron_variant	0	0.919	7E-10	9.1549		NA		Affymetrix [11800000] (imputed)	N
3	rs13135092	0.915964	4	103198082	rs13135092	0.915964	Schizophrenia vs anorexia nervosa (ordinary least squares (OLS))	44313	33686288	Peyrot WJ	44263	Nat Genet	www.ncbi.nlm.nih.gov/pubmed/33686288	Identifying loci with different allele frequencies among cases of eight psychiatric disorders using CC-GWAS.	40,675 schizophrenia cases, 16,992 anorexia nervosa cases	NA	4q24		SLC39A8			ENSG00000138821	NA	NA	rs13135092-?	rs13135092	0	13135092	intron_variant	0	NR	6E-9	8.22185		0.0192	NR unit increase	NR [4425810] (imputed)	N
3	rs13135092	0.915964	4	103198082	rs13135092	0.915964	Schizophrenia vs ADHD (ordinary least squares (OLS))	44313	33686288	Peyrot WJ	44263	Nat Genet	www.ncbi.nlm.nih.gov/pubmed/33686288	Identifying loci with different allele frequencies among cases of eight psychiatric disorders using CC-GWAS.	40,675 schizophrenia cases, 19,099 ADHD cases	NA	4q24		SLC39A8			ENSG00000138821	NA	NA	rs13135092-?	rs13135092	0	13135092	intron_variant	0	NR	4E-8	7.39794		0.0189	NR unit increase	NR [4428082] (imputed)	N
3	rs13135092	0.915964	4	103198082	rs13135092	0.915964	Multisite chronic pain	44445	33830993	Johnston KJA	44294	PLoS Genet	www.ncbi.nlm.nih.gov/pubmed/33830993	Sex-stratified genome-wide association study of multisite chronic pain in UK Biobank.	209,093 British ancestry women	NA	4q24	SLC39A8	SLC39A8			ENSG00000138821	NA	NA	rs13135092-A	rs13135092	0	13135092	intron_variant	0	NR	2E-9	8.69897		0.038	[0.026-0.05] unit decrease	NR [NR] (imputed)	N
3	rs13135092	0.915964	4	103198082	rs13135092	0.915964	Multisite chronic pain	44445	33830993	Johnston KJA	44294	PLoS Genet	www.ncbi.nlm.nih.gov/pubmed/33830993	Sex-stratified genome-wide association study of multisite chronic pain in UK Biobank.	387,649 British ancestry individuals	NA	4q24	SLC39A8	SLC39A8			ENSG00000138821	NA	NA	rs13135092-?	rs13135092	0	13135092	intron_variant	0	NR	3E-14	13.5229		NA	[NR]	NR [NR] (imputed)	N
3	rs13135092	0.915964	4	103198082	rs13135092	0.915964	Trihexosylcermide (d18:1/18:0) levels	44747	35668104	Cadby G	44718	Nat Commun	www.ncbi.nlm.nih.gov/pubmed/35668104	Comprehensive genetic analysis of the human lipidome identifies loci associated with lipid homeostasis with links to coronary artery disease.	4,492 European ancestry individuals	NA	4q24		SLC39A8			ENSG00000138821	NA	NA	rs13135092-G	rs13135092	0	13135092	intron_variant	0	NR	2E-9	8.69897		0.239	[0.16-0.32] unit decrease	Illumina [13869437] (imputed)	N
3	rs13135092	0.915964	4	103198082	rs13135092	0.915964	Total cerebellar volume (excluding Crus I vermis)	44606	35079123	Chambers T	44586	Mol Psychiatry	www.ncbi.nlm.nih.gov/pubmed/35079123	Genetic common variants associated with cerebellar volume and their overlap with mental disorders: a study on 33,265 individuals from the UK-Biobank.	33,265 European ancestry individuals	NA	4q24		SLC39A8			ENSG00000138821	NA	NA	rs13135092-A	rs13135092	0	13135092	intron_variant	0	NR	3E-22	21.5229		0.0532	[0.042-0.064] unit decrease	Affymetrix [6193476] (imputed)	N
3	rs13135092	0.915964	4	103198082	rs13135092	0.915964	Schizophrenia (MTAG)	44490	34159505	Wang H	44363	Sci China Life Sci	www.ncbi.nlm.nih.gov/pubmed/34159505	Novel loci and potential mechanisms of major depressive disorder, bipolar disorder, and schizophrenia.	940,613 European ancestry individuals	NA	4q24		SLC39A8			ENSG00000138821	NA	NA	rs13135092-?	rs13135092	0	13135092	intron_variant	0	NR	6E-11	10.2218		NA		NR [2625067]	N
3	rs13135092	0.915964	4	103198082	rs13135092	0.915964	F-salad vegetables liking (derived food-liking factor)	44777	35585065	May-Wilson S	44699	Nat Commun	www.ncbi.nlm.nih.gov/pubmed/35585065	Large-scale GWAS of food liking reveals genetic determinants and genetic correlations with distinct neurophysiological traits.	159,432 European ancestry individuals	NA	4q24		SLC39A8			ENSG00000138821	NA	NA	rs13135092-G	rs13135092	0	13135092	intron_variant	0	0.0811	7E-9	8.1549		0.119003	[0.079-0.159] unit increase	Affymetrix [9600849] (imputed)	N
3	rs13135092	0.915964	4	103198082	rs13135092	0.915964	Opioid use disorder (MTAG)	44818	35879402	Deak JD	44767	Mol Psychiatry	www.ncbi.nlm.nih.gov/pubmed/35879402	Genome-wide association study in individuals of European and African ancestry and multi-trait analysis of opioid use disorder identifies 19 independent genome-wide significant risk loci.	15,251 European ancestry cases, 538,935 European ancestry controls, 5,435 African ancestry cases, 79,442 African ancestry controls	NA	4q24		SLC39A8			ENSG00000138821	NA	NA	rs13135092-?	rs13135092	0	13135092	intron_variant	0	NR	4E-10	9.39794		6.51	Z score increase	Affymetrix, Illumina [NR] (imputed)	N
3	rs13135092	0.915964	4	103198082	rs13135092	0.915964	Cabbage liking	44777	35585065	May-Wilson S	44699	Nat Commun	www.ncbi.nlm.nih.gov/pubmed/35585065	Large-scale GWAS of food liking reveals genetic determinants and genetic correlations with distinct neurophysiological traits.	159,516 European ancestry individuals	NA	4q24		SLC39A8			ENSG00000138821	NA	NA	rs13135092-G	rs13135092	0	13135092	intron_variant	0	0.0811	1E-8	8		0.037059	[0.024-0.05] unit increase	Affymetrix [11353280] (imputed)	N
3	rs13135092	0.915964	4	103198082	rs13135092	0.915964	Cauliflower liking	44777	35585065	May-Wilson S	44699	Nat Commun	www.ncbi.nlm.nih.gov/pubmed/35585065	Large-scale GWAS of food liking reveals genetic determinants and genetic correlations with distinct neurophysiological traits.	159,496 European ancestry individuals	NA	4q24		SLC39A8			ENSG00000138821	NA	NA	rs13135092-G	rs13135092	0	13135092	intron_variant	0	0.0811	1E-8	8		0.037388	[0.025-0.05] unit increase	Affymetrix [11353280] (imputed)	N
3	rs13135092	0.915964	4	103198082	rs13135092	0.915964	F-cooking vegetables liking (derived food-liking factor)	44777	35585065	May-Wilson S	44699	Nat Commun	www.ncbi.nlm.nih.gov/pubmed/35585065	Large-scale GWAS of food liking reveals genetic determinants and genetic correlations with distinct neurophysiological traits.	158,645 European ancestry individuals	NA	4q24		SLC39A8			ENSG00000138821	NA	NA	rs13135092-G	rs13135092	0	13135092	intron_variant	0	0.0811	8E-13	12.0969		0.145582	[0.11-0.19] unit increase	Affymetrix [9605623] (imputed)	N
3	rs13135092	0.915964	4	103198082	rs13135092	0.915964	F-vegetarian liking (derived food-liking factor)	44777	35585065	May-Wilson S	44699	Nat Commun	www.ncbi.nlm.nih.gov/pubmed/35585065	Large-scale GWAS of food liking reveals genetic determinants and genetic correlations with distinct neurophysiological traits.	159,098 European ancestry individuals	NA	4q24		SLC39A8			ENSG00000138821	NA	NA	rs13135092-G	rs13135092	0	13135092	intron_variant	0	0.0811	2E-12	11.699		0.142895	[0.1-0.18] unit increase	Affymetrix [9533556] (imputed)	N
3	rs13135092	0.915964	4	103198082	rs13135092	0.915964	Albumin levels	44858	34321204	Harrison S	44405	Sci Adv	www.ncbi.nlm.nih.gov/pubmed/34321204	Testosterone and socioeconomic position: Mendelian randomization in 306,248 men and women in UK Biobank.	148,248 British ancestry men	NA	4q24		SLC39A8			ENSG00000138821	NA	NA	rs13135092-G	rs13135092	0	13135092	intron_variant	0	0.08	3E-13	12.5229		0.16	[0.12-0.2] g/L decrease	Affymetrix [NR] (imputed)	N
3	rs13135092	0.915964	4	103198082	rs13135092	0.915964	Alcohol consumption (drinks per month) (UKB data field 1578, 4424)	44803	32193382	Cole JB	43909	Nat Commun	www.ncbi.nlm.nih.gov/pubmed/32193382	Comprehensive genomic analysis of dietary habits in UK Biobank identifies hundreds of genetic associations.	449,210 European ancestry individuals	NA	4q24		SLC39A8			ENSG00000138821	NA	NA	rs13135092-A	rs13135092	0	13135092	intron_variant	0	0.916695	3E-29	28.5229		0.0428616	[0.035-0.05] unit increase	NR [NR] (imputed)	N
3	rs13135092	0.915964	4	103198082	rs13135092	0.915964	Educational attainment	44743	35361970	Okbay A	44651	Nat Genet	www.ncbi.nlm.nih.gov/pubmed/35361970	Polygenic prediction of educational attainment within and between families from genome-wide association analyses in 3 million individuals.	3,037,499 European ancestry individuals	NA	4q24		SLC39A8			ENSG00000138821	NA	NA	rs13135092-A	rs13135092	0	13135092	intron_variant	0	0.9129	4E-58	57.3979		0.0299025	[0.026-0.034] unit increase	Illumina [10675380] (imputed)	N
6	rs7222039	0.997667	17	38128765	rs8077456	0.914775	Nonatopic asthma	43938	31669095	Zhu Z	43762	J Allergy Clin Immunol	www.ncbi.nlm.nih.gov/pubmed/31669095	Shared Genetic and Experimental Links between Obesity-Related Traits and Asthma Subtypes in UK Biobank.	28,862 European ancestry cases, 422,048 European ancestry controls	NA	17q21.1	NR	GSDMA			ENSG00000167914	NA	NA	rs8077456-?	rs8077456	0	8077456	intron_variant	0	NR	8E-10	9.09691		NA		Affymetrix [~ 8270000] (imputed)	N
6	rs7222039	0.997667	17	38128765	rs8077456	0.914775	Reaction time	43360	29844566	Davies G	43249	Nat Commun	www.ncbi.nlm.nih.gov/pubmed/29844566	Study of 300,486 individuals identifies 148 independent genetic loci influencing general cognitive function.	330,069 European ancestry individuals	NA	17q21.1	NR	GSDMA			ENSG00000167914	NA	NA	rs8077456-?	rs8077456	0	8077456	intron_variant	0	NR	4E-6	5.39794		0.0080599	[0.0046-0.0115] unit decrease	Affymetrix [805426] (imputed)	N
6	rs7222039	0.997667	17	38062196	rs2305480	0.914755	Asthma (childhood onset)	42122	24241537	Bonnelykke K	41595	Nat Genet	www.ncbi.nlm.nih.gov/pubmed/24241537	A genome-wide association study identifies CDHR3 as a susceptibility locus for early childhood asthma with severe exacerbations.	1,173 European ancestry cases, 2,511 European ancestry controls	395 European ancestry cases, 2,663 European ancestry controls, 63 Turkish, Surinamese, Dutch Antillean, Moroccan, Cape Verdian and other ancestry cases, 917 Turkish, Surinamese, Dutch Antillean, Moroccan, Cape Verdian and other ancestry controls, 6,783 cases, 7,720 controls	17q21.1	GSDMB	GSDMB			ENSG00000073605	NA	NA	rs2305480-G	rs2305480	0	2305480	missense_variant	0	0.6	6E-23	22.2218		1.32	[1.23-1.39]	Affymetrix, Illumina [124514]	N
6	rs7222039	0.997667	17	38062196	rs2305480	0.914755	Ulcerative colitis	40270	20228799	McGovern DP	40251	Nat Genet	www.ncbi.nlm.nih.gov/pubmed/20228799	Genome-wide association identifies multiple ulcerative colitis susceptibility loci.	2,693 European ancestry cases, 6,791 European ancestry controls	2,009 European ancestry cases, 1,580 European ancestry controls	17q21.1	GSDML, ORMDL3, STAC2, FBXL20, MED1, CRKRS, PPP1R1B, STARD3, TCAP, PNMT, PERLD1, ERBB2, C17orf37, GRB7, IKZF3, ZPBP2, NEUROD2	GSDMB			ENSG00000073605	NA	NA	rs2305480-T	rs2305480	0	2305480	missense_variant	0	NR	3E-8	7.52288		1.25	[NR]	Illumina [266047]	N
6	rs7222039	0.997667	17	38062196	rs2305480	0.914755	Rheumatoid arthritis	43228	23143596	Eyre S	41244	Nat Genet	www.ncbi.nlm.nih.gov/pubmed/23143596	High-density genetic mapping identifies new susceptibility loci for rheumatoid arthritis.	up to 13,838 European ancestry cases, up to 33,742 European ancestry controls	NA	17q21.1	IKZF3	GSDMB			ENSG00000073605	NA	NA	rs2305480-?	rs2305480	0	2305480	missense_variant	0	NR	4E-9	8.39794		NA		Illumina [129464] (imputed)	N
6	rs7222039	0.997667	17	38062196	rs2305480	0.914755	Asthma	40465	20860503	Moffatt MF	40444	N Engl J Med	www.ncbi.nlm.nih.gov/pubmed/20860503	A large-scale, consortium-based genomewide association study of asthma.	10,365 cases, 16,110 controls	NA	17q21.1	GSDMB	GSDMB			ENSG00000073605	NA	NA	rs2305480-G	rs2305480	0	2305480	missense_variant	0	0.55	1E-7	7		1.18	[1.11-1.23]	Illumina [582892]	N
6	rs7222039	0.997667	17	38062196	rs2305480	0.914755	Asthma and cardiovascular disease	44700	35126453	Zhou Y	44581	Front Genet	www.ncbi.nlm.nih.gov/pubmed/35126453	Shared Genetic Architecture and Causal Relationship Between Asthma and Cardiovascular Diseases: A Large-Scale Cross-Trait Analysis.	19,954 European ancestry cases, 107,715 European ancestry controls	NA	17q21.1		GSDMB			ENSG00000073605	NA	NA	rs2305480-?	rs2305480	0	2305480	missense_variant	0	NR	5E-37	36.301		NA		NR [NR]	N
6	rs7222039	0.997667	17	38170845	rs2227319	0.911338	Asthma and cardiovascular disease	44700	35126453	Zhou Y	44581	Front Genet	www.ncbi.nlm.nih.gov/pubmed/35126453	Shared Genetic Architecture and Causal Relationship Between Asthma and Cardiovascular Diseases: A Large-Scale Cross-Trait Analysis.	19,954 European ancestry cases, 107,715 European ancestry controls	NA	17q21.1		PSMD3 - CSF3	ENSG00000108344	ENSG00000108342		16633	769	rs2227319-?	rs2227319	0	2227319	non_coding_transcript_exon_variant	1	NR	6E-20	19.2218		NA		NR [NR]	N
6	rs7222039	0.997667	17	38170845	rs2227319	0.911338	Monocyte count	44543	34469753	Kachuri L	44434	Am J Hum Genet	www.ncbi.nlm.nih.gov/pubmed/34469753	Genetic determinants of blood-cell traits influence susceptibility to childhood acute lymphoblastic leukemia.	234,690 European ancestry individuals	100,494 European ancestry individuals	17q21.1		PSMD3 - CSF3	ENSG00000108344	ENSG00000108342		16633	769	rs2227319-G	rs2227319	0	2227319	non_coding_transcript_exon_variant	1	0.626	2E-18	17.699		NA		Affymetrix [10369434] (imputed)	N
6	rs7222039	0.997667	17	38114361	rs7218742	0.908551	Asthma and cardiovascular disease	44700	35126453	Zhou Y	44581	Front Genet	www.ncbi.nlm.nih.gov/pubmed/35126453	Shared Genetic Architecture and Causal Relationship Between Asthma and Cardiovascular Diseases: A Large-Scale Cross-Trait Analysis.	19,954 European ancestry cases, 107,715 European ancestry controls	NA	17q21.1		GSDMA			ENSG00000167914	NA	NA	rs7218742-?	rs7218742	0	7218742	intron_variant	0	NR	9E-27	26.0458		NA		NR [NR]	N
6	rs7222039	0.997667	17	38114719	rs6503527	0.907788	Asthma and cardiovascular disease	44700	35126453	Zhou Y	44581	Front Genet	www.ncbi.nlm.nih.gov/pubmed/35126453	Shared Genetic Architecture and Causal Relationship Between Asthma and Cardiovascular Diseases: A Large-Scale Cross-Trait Analysis.	19,954 European ancestry cases, 107,715 European ancestry controls	NA	17q21.1		GSDMA			ENSG00000167914	NA	NA	rs6503527-?	rs6503527	0	6503527	intron_variant	0	NR	3E-23	22.5229		NA		NR [NR]	N
5	rs28627930	0.948711	9	136336933	rs4962054	0.907662	Protein FAM3D levels	44858	36168886	Thareja G	44832	Hum Mol Genet	www.ncbi.nlm.nih.gov/pubmed/36168886	Differences and commonalities in the genetic architecture of protein quantitative trait loci in European and Arab populations.	2,935 Qatari ancestry individuals	NA	9q34.2		SLC2A6, SLC2A6			ENSG00000160326, ENSG00000281165	NA	NA	rs4962054-A	rs4962054	0	4962054	3_prime_UTR_variant	0	0.0412266	2E-15	14.699		0.54794	[0.41-0.68] unit increase	NR [10004359]	N
6	rs7222039	0.997667	17	38061439	rs4795399	0.903943	Asthma	43599	30929738	Ferreira MAR	43552	Am J Hum Genet	www.ncbi.nlm.nih.gov/pubmed/30929738	Genetic Architectures of Childhood- and Adult-Onset Asthma Are Partly Distinct.	40,544 European ancestry cases, 300,671 European ancestry controls	NA	17q21.1	GSDMB	GSDMB			ENSG00000073605	NA	NA	rs4795399-T	rs4795399	0	4795399	intron_variant	0	NR	1E-45	45		1.101	[1.09-1.11]	Affymetrix [9000000] (imputed)	N
6	rs7222039	0.997667	17	38061439	rs4795399	0.903943	Asthma onset (childhood vs adult)	43599	30929738	Ferreira MAR	43552	Am J Hum Genet	www.ncbi.nlm.nih.gov/pubmed/30929738	Genetic Architectures of Childhood- and Adult-Onset Asthma Are Partly Distinct.	13,962 European ancestry childhood onset cases, 14,873 European ancestry adult onset cases	31,002 European ancestry childhood onset cases, 16,297 European ancestry adult onset cases	17q21.1	GSDMB	GSDMB			ENSG00000073605	NA	NA	rs4795399-T	rs4795399	0	4795399	intron_variant	0	0.528	5E-64	63.301		1.257	[1.24-1.28]	Affymetrix [9000000] (imputed)	N
6	rs7222039	0.997667	17	38061439	rs4795399	0.903943	Asthma (age of onset)	43643	31036433	Pividori M	43581	Lancet Respir Med	www.ncbi.nlm.nih.gov/pubmed/31036433	Shared and distinct genetic risk factors for childhood-onset and adult-onset asthma: genome-wide and transcriptome-wide studies.	37,846 British ancestry individuals	NA	17q21.1	GSDMB, ZPBP2, ORMDL3	GSDMB			ENSG00000073605	NA	NA	rs4795399-T	rs4795399	0	4795399	intron_variant	0	0.529	7E-65	64.1549		2.286	[2.02-2.55] unit decrease	Affymetrix [10894596] (imputed)	N
6	rs7222039	0.997667	17	38061439	rs4795399	0.903943	Asthma (childhood onset)	43599	30929738	Ferreira MAR	43552	Am J Hum Genet	www.ncbi.nlm.nih.gov/pubmed/30929738	Genetic Architectures of Childhood- and Adult-Onset Asthma Are Partly Distinct.	13,962 European ancestry cases, 300,671 European ancestry controls	31,759 European ancestry cases, 214,890 European ancestry controls	17q21.1	GSDMB	GSDMB			ENSG00000073605	NA	NA	rs4795399-?	rs4795399	0	4795399	intron_variant	0	NR	1E-257	257		1.289	[1.28-1.3]	Affymetrix [9000000] (imputed)	N
6	rs7222039	0.997667	17	38061439	rs4795399	0.903943	Asthma (childhood onset)	43643	31036433	Pividori M	43581	Lancet Respir Med	www.ncbi.nlm.nih.gov/pubmed/31036433	Shared and distinct genetic risk factors for childhood-onset and adult-onset asthma: genome-wide and transcriptome-wide studies.	9,433 British ancestry cases, 318,237 British ancestry controls	NA	17q21.1	GSDMB, ZPBP2, ORMDL3	GSDMB			ENSG00000073605	NA	NA	rs4795399-T	rs4795399	0	4795399	intron_variant	0	0.529	1E-111	111		1.406	[1.365-1.448]	Affymetrix [10894596] (imputed)	N
3	rs13135092	0.915964	4	103146888	rs35225200	0.902935	Autism spectrum disorder or schizophrenia	42963	28540026	Anney RJL	42877	Mol Autism	www.ncbi.nlm.nih.gov/pubmed/28540026	Meta-analysis of GWAS of over 16,000 individuals with autism spectrum disorder highlights a novel locus at 10q24.32 and a significant overlap with schizophrenia.	schizophrenia cases and controls (see Ripke, 2014), up to 6,197 European ancestry ASD cases, up to 7,377 European ancestry controls, up to 1,190 ASD cases, up to 1,190 controls	NA	4q24	BANK1, SLC39A8	BANK1 - SLC39A8	ENSG00000153064	ENSG00000138821		150919	25349	rs35225200-?	rs35225200	0	35225200	intergenic_variant	1		2E-12	11.699		1.13636	[1.1-1.18]	Affymetrix, Illumina [NR]	N
3	rs13135092	0.915964	4	103146888	rs35225200	0.902935	Mean arterial pressure x alcohol consumption interaction (2df test)	43341	29912962	Feitosa MF	43269	PLoS One	www.ncbi.nlm.nih.gov/pubmed/29912962	Novel genetic associations for blood pressure identified via gene-alcohol interaction in up to 570K individuals across multiple ancestries.	91,110 European ancestry drinkers and non-drinkers, 21,416 African American or Afro-Caribbean drinkers and non-drinkers, 12,365 Asian ancestry drinkers and non-drinkers, 8,470 Hispanic or Latin American drinkers and non-drinkers	237,996 European ancestry drinkers, 2,280 African American drinkers, 54,080 Asian ancestry drinkers, 6,448 Hispanic drinkers, 43,315 European ancestry non-drinkers, 2,761 African ancestry non-drinkers, 86,943 Asian ancestry non-drinkers, 6,923 Hispanic non-drinkers	4q24	SLC39A8	BANK1 - SLC39A8	ENSG00000153064	ENSG00000138821		150919	25349	rs35225200-A	rs35225200	0	35225200	intergenic_variant	1	0.93	1E-12	12	(AA, EA)	NA		Affymetrix, Illumina [up to 39321347] (imputed)	N
3	rs13135092	0.915964	4	103146888	rs35225200	0.902935	Cognitive ability, years of educational attainment or schizophrenia (pleiotropy)	43712	31374203	Lam M	43678	Am J Hum Genet	www.ncbi.nlm.nih.gov/pubmed/31374203	Pleiotropic Meta-Analysis of Cognition, Education, and Schizophrenia Differentiates Roles of Early Neurodevelopmental and Adult Synaptic Pathways.	328,917 individuals with educational attainment measurements, 107,207 individuals with cognitive ability measurements, 77,096 European ancestry schizophrenia cases, 43,456 European ancestry controls	NA	4q24	SLC39A8	BANK1 - SLC39A8	ENSG00000153064	ENSG00000138821		150919	25349	rs35225200-?	rs35225200	0	35225200	intergenic_variant	1	NR	4E-13	12.3979		0.023883	[0.017-0.03] unit increase	NR [7306098]	N
3	rs13135092	0.915964	4	103146888	rs35225200	0.902935	Anorexia nervosa, attention-deficit/hyperactivity disorder, autism spectrum disorder, bipolar disorder, major depression, obsessive-compulsive disorder, schizophrenia, or Tourette syndrome (pleiotropy)	43872	31835028	Cross-Disorder Group of the Psychiatric Genomics Consortium	43800	Cell	www.ncbi.nlm.nih.gov/pubmed/31835028	Genomic Relationships, Novel Loci, and Pleiotropic Mechanisms across Eight Psychiatric Disorders.	19,009 European ancestry ADHD cases, 3,495 European ancestry anorexia cases, 18,381 European ancestry autism cases, 20,352 European ancestry bipolar disorder cases, 130,664 European ancestry major depression cases, 2,688 European ancestry OCD cases, 33,640 European ancestry schizophrenia cases, 4,645 European ancestry Tourette's cases, 494,162 European ancestry controls	NA	4q24	SLC39A8	BANK1 - SLC39A8	ENSG00000153064	ENSG00000138821		150919	25349	rs35225200-?	rs35225200	0	35225200	intergenic_variant	1		1E-10	10		NA		NR [6786993] (imputed)	N
3	rs13135092	0.915964	4	103146888	rs35225200	0.902935	Low hand grip strength (60 years and older) (EWGSOP)	44245	33510174	Jones G	44224	Nat Commun	www.ncbi.nlm.nih.gov/pubmed/33510174	Genome-wide meta-analysis of muscle weakness identifies 15 susceptibility loci in older men and women.	14,007 European ancestry male cases, 107,048 European ancestry male controls	NA	4q24	SLC39A8	BANK1 - SLC39A8	ENSG00000153064	ENSG00000138821		150919	25349	rs35225200-C	rs35225200	0	35225200	intergenic_variant	1	0.08	3E-8	7.52288		0.1289	unit increase	Affymetrix, Illumina [9464541] (imputed)	N
3	rs13135092	0.915964	4	103146888	rs35225200	0.902935	Phospholipids to total lipids ratio in very large HDL	44678	35213538	Richardson TG	44617	PLoS Biol	www.ncbi.nlm.nih.gov/pubmed/35213538	Characterising metabolomic signatures of lipid-modifying therapies through drug target mendelian randomisation.	115,056 European ancestry individuals	NA	4q24		BANK1 - SLC39A8	ENSG00000153064	ENSG00000138821		150919	25349	rs35225200-A	rs35225200	0	35225200	intergenic_variant	1	0.917422	6E-10	9.22185		0.0438608	[0.03-0.058] unit increase	NR [11722792] (imputed)	N
3	rs13135092	0.915964	4	103146888	rs35225200	0.902935	Triglycerides	44544	34594039	Sakaue S	44469	Nat Genet	www.ncbi.nlm.nih.gov/pubmed/34594039	A cross-population atlas of genetic associations for 220 human phenotypes.	343,992 European ancestry individuals, 111,667 East Asian ancestry individuals	NA	4q24		BANK1 - SLC39A8	ENSG00000153064	ENSG00000138821		150919	25349	rs35225200-C	rs35225200	0	35225200	intergenic_variant	1	NR	5E-13	12.301		0.0313	[0.023-0.04] unit increase	Affymetrix, Illumina [20531459] (imputed)	N
6	rs7222039	0.997667	17	38136026	rs9898547	0.900003	Lysoalkylphosphatidylcholine (O-24:1) levels	44747	35668104	Cadby G	44718	Nat Commun	www.ncbi.nlm.nih.gov/pubmed/35668104	Comprehensive genetic analysis of the human lipidome identifies loci associated with lipid homeostasis with links to coronary artery disease.	4,492 European ancestry individuals	NA	17q21.1		GSDMA - PSMD3	ENSG00000167914	ENSG00000108344		2005	1034	rs9898547-T	rs9898547	0	9898547	upstream_gene_variant	1	NR	4E-8	7.39794		0.122	[0.079-0.165] unit decrease	Illumina [13869437] (imputed)	N
6	rs7222039	0.997667	17	38031164	rs11658278	0.89869	Atrial fibrillation	43325	29892015	Roselli C	43262	Nat Genet	www.ncbi.nlm.nih.gov/pubmed/29892015	Multi-ethnic genome-wide association study for atrial fibrillation.	55,114 European ancestry cases, 482,295 European ancestry controls, 8,180 Japanese ancestry cases, 28,612 Japanese ancestry controls, 1,307 African American ancestry cases, 7,660 African American ancestry controls, 845 Hispanic cases, 4,177 Hispanic controls	NA	17q21.1	ZPBP2	ZPBP2			ENSG00000186075	NA	NA	rs11658278-T	rs11658278	0	11658278	intron_variant	0	0.52	3E-6	5.52288		1.03	[1.02-1.05]	Affymetrix, Illumina [up to 12149979] (imputed)	N
6	rs7222039	0.997667	17	38031164	rs11658278	0.89869	Atrial fibrillation	43390	30061737	Nielsen JB	43311	Nat Genet	www.ncbi.nlm.nih.gov/pubmed/30061737	Biobank-driven genomic discovery yields new insight into atrial fibrillation biology.	60,620 European ancestry cases, 970,216 European ancestry controls	NA	17q21.1	ZPBP2, GSDMB, ORMDL3	ZPBP2			ENSG00000186075	NA	NA	rs11658278-T	rs11658278	0	11658278	intron_variant	0	0.479	3E-11	10.5229		1.05	[1.03-1.06]	Illumina [34740186] (imputed)	N
6	rs7222039	0.997667	17	38068043	rs869402	0.898356	Asthma	43567	29785011	Zhu Z	43241	Nat Genet	www.ncbi.nlm.nih.gov/pubmed/29785011	A genome-wide cross-trait analysis from UK Biobank highlights the shared genetic architecture of asthma and allergic diseases.	14,085 European ancestry cases, 76,768 European ancestry controls	10,365 cases, 16,110 controls	17q21.1	GSDMA	GSDMB			ENSG00000073605	NA	NA	rs869402-?	rs869402	0	869402	intron_variant	0	NR	7E-18	17.1549		0.111541	[0.086-0.137] unit increase	Affymetrix [74888535] (imputed)	N
6	rs7222039	0.997667	17	38068043	rs869402	0.898356	Asthma or allergic disease (pleiotropy)	43567	29785011	Zhu Z	43241	Nat Genet	www.ncbi.nlm.nih.gov/pubmed/29785011	A genome-wide cross-trait analysis from UK Biobank highlights the shared genetic architecture of asthma and allergic diseases.	14,085 European asthma cases, 25,685 European ancestry allergic diseases cases, 76,768 European ancestry controls	NA	17q21.1	ERBB2, GRB7, GSDMA, GSDMB, IKZF3, LRRC3C, MIEN1, MIR4728, ORMDL3, PGAP3, PNMT, STARD3, TCAP, ZPBP2	GSDMB			ENSG00000073605	NA	NA	rs869402-?	rs869402	0	869402	intron_variant	0	NR	4E-17	16.3979		1.12		NR [74888535] (imputed)	N
6	rs7222039	0.997667	17	38068043	rs869402	0.898356	Asthma and cardiovascular disease	44700	35126453	Zhou Y	44581	Front Genet	www.ncbi.nlm.nih.gov/pubmed/35126453	Shared Genetic Architecture and Causal Relationship Between Asthma and Cardiovascular Diseases: A Large-Scale Cross-Trait Analysis.	19,954 European ancestry cases, 107,715 European ancestry controls	NA	17q21.1		GSDMB			ENSG00000073605	NA	NA	rs869402-?	rs869402	0	869402	intron_variant	0	NR	7E-42	41.1549		NA		NR [NR]	N
6	rs7222039	0.997667	17	38049589	rs7359623	0.895654	Hay fever and/or eczema	43892	31361310	Johansson A	43676	Hum Mol Genet	www.ncbi.nlm.nih.gov/pubmed/31361310	Genome-wide association analysis of 350 000 Caucasians from the UK Biobank identifies novel loci for asthma, hay fever and eczema.	84,034 European ancestry cases, 239,773 European ancestry controls	NA	17q21.1	NR	ZPBP2 - GSDMB	ENSG00000186075	ENSG00000073605		15440	11259	rs7359623-C	rs7359623	0	7359623	intergenic_variant	1	0.4857	2E-16	15.699		1.05	[1.038-1.062]	Affymetrix [15688218] (imputed)	N
6	rs7222039	0.997667	17	38049589	rs7359623	0.895654	Asthma and cardiovascular disease	44700	35126453	Zhou Y	44581	Front Genet	www.ncbi.nlm.nih.gov/pubmed/35126453	Shared Genetic Architecture and Causal Relationship Between Asthma and Cardiovascular Diseases: A Large-Scale Cross-Trait Analysis.	19,954 European ancestry cases, 107,715 European ancestry controls	NA	17q21.1		ZPBP2 - GSDMB	ENSG00000186075	ENSG00000073605		15440	11259	rs7359623-?	rs7359623	0	7359623	intergenic_variant	1	NR	3E-38	37.5229		NA		NR [NR]	N
6	rs7222039	0.997667	17	38049589	rs7359623	0.895654	JT interval	44858	36050321	Young WJ	44805	Nat Commun	www.ncbi.nlm.nih.gov/pubmed/36050321	Genetic analyses of the electrocardiographic QT interval and its components identify additional loci and pathways.	212,199 European ancestry individuals	NA	17q21.1		ZPBP2 - GSDMB	ENSG00000186075	ENSG00000073605		15440	11259	rs7359623-T	rs7359623	0	7359623	intergenic_variant	1	0.5062	1E-12	12		0.0223	[0.016-0.028] unit decrease	Affymetrix, Illumina [NR] (imputed)	N
6	rs7222039	0.997667	17	38049589	rs7359623	0.895654	Atrial fibrillation (MTAG)	44792	35872910	Carcel-Marquez J	44750	Front Cardiovasc Med	www.ncbi.nlm.nih.gov/pubmed/35872910	A Polygenic Risk Score Based on a Cardioembolic Stroke Multitrait Analysis Improves a Clinical Prediction Model for This Stroke Subtype.	1,030,836 European ancestry individuals	NA	17q21.1		ZPBP2 - GSDMB	ENSG00000186075	ENSG00000073605		15440	11259	rs7359623-T	rs7359623	0	7359623	intergenic_variant	1	NR	2E-10	9.69897		0.009	[0.007-0.011] unit decrease	Illumina [6808676] (imputed)	N
6	rs7222039	0.997667	17	38043343	rs9901146	0.895007	Eosinophil counts	44095	32888493	Chen MH	44075	Cell	www.ncbi.nlm.nih.gov/pubmed/32888493	Trans-ethnic and Ancestry-Specific Blood-Cell Genetics in 746,667 Individuals from 5 Global Populations.	11,615 African American or Afro-Caribbean and African ancestry individuals	NA	17q21.1	NR	ZPBP2 - GSDMB	ENSG00000186075	ENSG00000073605		9194	17505	rs9901146-G	rs9901146	0	9901146	intergenic_variant	1	0.618121	3E-9	8.52288		0.080604	[0.054-0.107] SD units increase	Affymetrix, Illumina [35935203] (imputed)	N
6	rs7222039	0.997667	17	38043343	rs9901146	0.895007	Asthma (time to onset)	43754	27130862	Sarnowski C	42466	J Allergy Clin Immunol	www.ncbi.nlm.nih.gov/pubmed/27130862	Identification of a new locus at 16q12 associated with time to asthma onset.	5,462 European ancestry cases, 8,424 European ancestry controls	NA	17q21.1	ZPBP2, GSDMB	ZPBP2 - GSDMB	ENSG00000186075	ENSG00000073605		9194	17505	rs9901146-G	rs9901146	0	9901146	intergenic_variant	1	0.51	2E-16	15.699		1.18	[1.13-1.22]	Illumina [2387926] (imputed)	N
6	rs7222039	0.997667	17	38043343	rs9901146	0.895007	Asthma (age of onset)	43643	31036433	Pividori M	43581	Lancet Respir Med	www.ncbi.nlm.nih.gov/pubmed/31036433	Shared and distinct genetic risk factors for childhood-onset and adult-onset asthma: genome-wide and transcriptome-wide studies.	37,846 British ancestry individuals	NA	17q21.1	NR	ZPBP2 - GSDMB	ENSG00000186075	ENSG00000073605		9194	17505	rs9901146-G	rs9901146	0	9901146	intergenic_variant	1	0.51	4E-57	56.3979		NA		Affymetrix [10894596] (imputed)	N
6	rs7222039	0.997667	17	38043343	rs9901146	0.895007	Asthma (childhood onset)	43643	31036433	Pividori M	43581	Lancet Respir Med	www.ncbi.nlm.nih.gov/pubmed/31036433	Shared and distinct genetic risk factors for childhood-onset and adult-onset asthma: genome-wide and transcriptome-wide studies.	9,433 British ancestry cases, 318,237 British ancestry controls	NA	17q21.1	NR	ZPBP2 - GSDMB	ENSG00000186075	ENSG00000073605		9194	17505	rs9901146-G	rs9901146	0	9901146	intergenic_variant	1	0.51	8E-99	98.0969		1.18		Affymetrix [10894596] (imputed)	N
6	rs7222039	0.997667	17	38043343	rs9901146	0.895007	Asthma and cardiovascular disease	44700	35126453	Zhou Y	44581	Front Genet	www.ncbi.nlm.nih.gov/pubmed/35126453	Shared Genetic Architecture and Causal Relationship Between Asthma and Cardiovascular Diseases: A Large-Scale Cross-Trait Analysis.	19,954 European ancestry cases, 107,715 European ancestry controls	NA	17q21.1		ZPBP2 - GSDMB	ENSG00000186075	ENSG00000073605		9194	17505	rs9901146-?	rs9901146	0	9901146	intergenic_variant	1	NR	2E-41	40.699		NA		NR [NR]	N
6	rs7222039	0.997667	17	38074046	rs9303281	0.894384	Asthma and cardiovascular disease	44700	35126453	Zhou Y	44581	Front Genet	www.ncbi.nlm.nih.gov/pubmed/35126453	Shared Genetic Architecture and Causal Relationship Between Asthma and Cardiovascular Diseases: A Large-Scale Cross-Trait Analysis.	19,954 European ancestry cases, 107,715 European ancestry controls	NA	17q21.1		GSDMB			ENSG00000073605	NA	NA	rs9303281-?	rs9303281	0	9303281	non_coding_transcript_exon_variant	0	NR	2E-43	42.699		NA		NR [NR]	N
6	rs7222039	0.997667	17	38043649	rs12936409	0.894295	Rheumatoid arthritis (ACPA-positive)	43320	24532676	Kim K	41684	Ann Rheum Dis	www.ncbi.nlm.nih.gov/pubmed/24532676	High-density genotyping of immune loci in Koreans and Europeans identifies eight new rheumatoid arthritis risk loci.	2,234 Korean ancestry cases, 7,065 Korean ancestry controls, 10,288 European ancestry cases, 35,502 European ancestry controls	NA	17q21.1	IKZF3, GSDMB	ZPBP2 - GSDMB	ENSG00000186075	ENSG00000073605		9500	17199	rs12936409-A	rs12936409	0	12936409	intergenic_variant	1	0.47	1E-10	10		1.11	[1.07-1.14]	Illumina [133816] (imputed)	N
6	rs7222039	0.997667	17	38043649	rs12936409	0.894295	Rheumatoid arthritis	43228	23143596	Eyre S	41244	Nat Genet	www.ncbi.nlm.nih.gov/pubmed/23143596	High-density genetic mapping identifies new susceptibility loci for rheumatoid arthritis.	up to 13,838 European ancestry cases, up to 33,742 European ancestry controls	NA	17q21.1	IKZF3, GSDMB, ORMDL3	ZPBP2 - GSDMB	ENSG00000186075	ENSG00000073605		9500	17199	rs12936409-A	rs12936409	0	12936409	intergenic_variant	1	NR	4E-7	6.39794		1.1029		Illumina [129464] (imputed)	N
6	rs7222039	0.997667	17	38043649	rs12936409	0.894295	Rheumatoid arthritis (ACPA-positive)	43228	23143596	Eyre S	41244	Nat Genet	www.ncbi.nlm.nih.gov/pubmed/23143596	High-density genetic mapping identifies new susceptibility loci for rheumatoid arthritis.	up to 9,585 European ancestry cases, up to 33,742 European ancestry controls	NA	17q21.1	IKZF3, GSDMB, ORMDL3	ZPBP2 - GSDMB	ENSG00000186075	ENSG00000073605		9500	17199	rs12936409-A	rs12936409	0	12936409	intergenic_variant	1	NR	7E-7	6.1549		1.1158		Illumina [129464] (imputed)	N
6	rs7222039	0.997667	17	37970149	rs9909593	0.894018	Multiple sclerosis	43871	31604244	International Multiple Sclerosis Genetics Consortium	43709	Science	www.ncbi.nlm.nih.gov/pubmed/31604244	Multiple sclerosis genomic map implicates peripheral immune cells and microglia in susceptibility.	14,802 European and unknown ancestry cases, 26,703 European and unknown ancestry controls	32,627 European and unknown ancestry cases, 41,672 European and unknown ancestry controls	17q21.1	IKZF3	IKZF3			ENSG00000161405	NA	NA	rs9909593-G	rs9909593	0	9909593	intron_variant	0	NR	9E-17	16.0458		1.0812	NR	Affymetrix, Illumina [8278136] (imputed)	N
6	rs7222039	0.997667	17	37970149	rs9909593	0.894018	Asthma and cardiovascular disease	44700	35126453	Zhou Y	44581	Front Genet	www.ncbi.nlm.nih.gov/pubmed/35126453	Shared Genetic Architecture and Causal Relationship Between Asthma and Cardiovascular Diseases: A Large-Scale Cross-Trait Analysis.	19,954 European ancestry cases, 107,715 European ancestry controls	NA	17q21.1		IKZF3			ENSG00000161405	NA	NA	rs9909593-?	rs9909593	0	9909593	intron_variant	0	NR	8E-35	34.0969		NA		NR [NR]	N
6	rs7222039	0.997667	17	37938047	rs10445308	0.89386	Atopic march	42641	26542096	Marenholz I	42314	Nat Commun	www.ncbi.nlm.nih.gov/pubmed/26542096	Meta-analysis identifies seven susceptibility loci involved in the atopic march.	1,151 European ancestry early-onset eczema and childhood asthma cases, 10,030 European ancestry controls	1,277 European ancestry early-onset eczema and childhood asthma cases, 7,004 European ancestry controls	17q12	IKZF3	IKZF3			ENSG00000161405	NA	NA	rs10445308-C	rs10445308	0	10445308	intron_variant	0	0.529	5E-8	7.30103		1.22	[1.14-1.30]	Affymetrix, Illumina [1633153] (imputed)	N
6	rs7222039	0.997667	17	37938047	rs10445308	0.89386	Asthma and cardiovascular disease	44700	35126453	Zhou Y	44581	Front Genet	www.ncbi.nlm.nih.gov/pubmed/35126453	Shared Genetic Architecture and Causal Relationship Between Asthma and Cardiovascular Diseases: A Large-Scale Cross-Trait Analysis.	19,954 European ancestry cases, 107,715 European ancestry controls	NA	17q12		IKZF3			ENSG00000161405	NA	NA	rs10445308-?	rs10445308	0	10445308	intron_variant	0	NR	8E-35	34.0969		NA		NR [NR]	N
6	rs7222039	0.997667	17	37938047	rs10445308	0.89386	Asthma	44544	34594039	Sakaue S	44469	Nat Genet	www.ncbi.nlm.nih.gov/pubmed/34594039	A cross-population atlas of genetic associations for 220 human phenotypes.	13,015 East Asian ancestry cases, 162,933 East Asian ancestry controls	NA	17q12		IKZF3			ENSG00000161405	NA	NA	rs10445308-T	rs10445308	0	10445308	intron_variant	0	0.328463137	2E-10	9.69897		0.0917388	[0.063-0.12] unit decrease	Illumina [13429513] (imputed)	N
6	rs7222039	0.997667	17	37939839	rs12942330	0.893804	Primary biliary cholangitis	44525	34033851	Cordell HJ	44338	J Hepatol	www.ncbi.nlm.nih.gov/pubmed/34033851	An international genome-wide meta-analysis of primary biliary cholangitis: novel risk loci and candidate drugs.	2,495 East Asian ancestry cases, 4,283 East Asian ancestry controls	NA	17q12		IKZF3			ENSG00000161405	NA	NA	rs12942330-T	rs12942330	0	12942330	intron_variant	0	NR	6E-15	14.2218		0.318637	[0.24-0.4] unit increase	NR [5275424] (imputed)	N
6	rs7222039	0.997667	17	38049233	rs12950743	0.892513	Asthma and cardiovascular disease	44700	35126453	Zhou Y	44581	Front Genet	www.ncbi.nlm.nih.gov/pubmed/35126453	Shared Genetic Architecture and Causal Relationship Between Asthma and Cardiovascular Diseases: A Large-Scale Cross-Trait Analysis.	19,954 European ancestry cases, 107,715 European ancestry controls	NA	17q21.1		ZPBP2 - GSDMB	ENSG00000186075	ENSG00000073605		15084	11615	rs12950743-?	rs12950743	0	12950743	intergenic_variant	1	NR	2E-41	40.699		NA		NR [NR]	N
6	rs7222039	0.997667	17	38175426	rs1045929	0.890004	White blood cell count	44495	34107879	Hu Y	44356	BMC Genomics	www.ncbi.nlm.nih.gov/pubmed/34107879	Multi-ethnic genome-wide association analyses of white blood cell and platelet traits in the Population Architecture using Genomics and Epidemiology (PAGE) study.	16,201 African American or Afro-Caribbean individuals	NA	17q21.1		MED24			ENSG00000008838	NA	NA	rs1045929-T	rs1045929	0	1045929	synonymous_variant	0	0.6815	1E-6	6		0.0588	[0.035-0.082] unit decrease	Affymetrix, Illumina [NR] (imputed)	N
6	rs7222039	0.997667	17	38175426	rs1045929	0.890004	DNA methylation GrimAge acceleration	44404	34187551	McCartney DL	44376	Genome Biol	www.ncbi.nlm.nih.gov/pubmed/34187551	Genome-wide association studies identify 137 genetic loci for DNA methylation biomarkers of aging.	34,467 European ancestry individuals	NA	17q21.1	NR	MED24			ENSG00000008838	NA	NA	rs1045929-T	rs1045929	0	1045929	synonymous_variant	0	0.3913	2E-8	7.69897		0.1735	[0.11-0.23] unit increase	Affymetrix, Illumina [7568149] (imputed)	N
6	rs7222039	0.997667	17	37962987	rs4795395	0.889897	Primary biliary cholangitis	43502	30643196	Hitomi Y	43479	Sci Rep	www.ncbi.nlm.nih.gov/pubmed/30643196	POGLUT1, the putative effector gene driven by rs2293370 in primary biliary cholangitis susceptibility locus chromosome 3q13.33.	1,855 Japanese ancestry cases, 1,719 Japanese ancestry controls	NA	17q21.1	ZPBP2, GSDMB, IKZF3	IKZF3			ENSG00000161405	NA	NA	rs4795395-?	rs4795395	0	4795395	intron_variant	0	NR	4E-12	11.3979		1.42		Affymetrix [NR] (imputed)	N
6	rs7222039	0.997667	17	38040119	rs12232497	0.889791	Pediatric autoimmune diseases	42613	26301688	Li YR	42240	Nat Med	www.ncbi.nlm.nih.gov/pubmed/26301688	Meta-analysis of shared genetic architecture across ten pediatric autoimmune diseases.	97 European ancestry thyroiditis cases, 107 European ancestry ankylosing spondylitis cases, 100 European ancestry psoriasis cases, 173 European ancestry celiac disease cases, 254 European ancestry systemic lupus erythematosus cases, 308 European ancestry common variable inmunodeficiency cases, 865 European ancestry ulcerative colitis cases, 1,086 European ancestry Type 1 diabetes cases, 1,123 European ancestry juvenile idiopathic arthritis cases, 1,922 European ancestry Crohn's disease cases, 10,718 European ancestry controls	NA	17q21.1	IKZF3	ZPBP2 - GSDMB	ENSG00000186075	ENSG00000073605		5970	20729	rs12232497-C	rs12232497	0	12232497	intergenic_variant	1	0.45	3E-7	6.52288		NA		Illumina [7347414] (imputed)	N
6	rs7222039	0.997667	17	38040119	rs12232497	0.889791	Mouth ulcers	43605	30837455	Dudding T	43529	Nat Commun	www.ncbi.nlm.nih.gov/pubmed/30837455	Genome wide analysis for mouth ulcers identifies associations at immune regulatory loci.	47,079 British or unknown ancestry cases, 414,027 British or unknown ancestry controls	98,298 cases, 247,446 controls	17q21.1		ZPBP2 - GSDMB	ENSG00000186075	ENSG00000073605		5970	20729	rs12232497-C	rs12232497	0	12232497	intergenic_variant	1	0.48220300000000005	4E-17	16.3979		1.03621	[1.03-1.04]	Affymetrix, Illumina [9851866] (imputed)	N
6	rs7222039	0.997667	17	38040119	rs12232497	0.889791	Asthma and cardiovascular disease	44700	35126453	Zhou Y	44581	Front Genet	www.ncbi.nlm.nih.gov/pubmed/35126453	Shared Genetic Architecture and Causal Relationship Between Asthma and Cardiovascular Diseases: A Large-Scale Cross-Trait Analysis.	19,954 European ancestry cases, 107,715 European ancestry controls	NA	17q21.1		ZPBP2 - GSDMB	ENSG00000186075	ENSG00000073605		5970	20729	rs12232497-?	rs12232497	0	12232497	intergenic_variant	1	NR	1E-34	34		NA		NR [NR]	N
6	rs7222039	0.997667	17	37985801	rs3816470	0.889554	Lymphocyte count	44095	32888493	Chen MH	44075	Cell	www.ncbi.nlm.nih.gov/pubmed/32888493	Trans-ethnic and Ancestry-Specific Blood-Cell Genetics in 746,667 Individuals from 5 Global Populations.	89,266 East Asian ancestry individuals	NA	17q21.1	NR	IKZF3			ENSG00000161405	NA	NA	rs3816470-A	rs3816470	0	3816470	intron_variant	0	0.722144	8E-10	9.09691		0.033246	[0.023-0.044] SD units increase	Affymetrix, Illumina [16289068] (imputed)	N
6	rs7222039	0.997667	17	37985801	rs3816470	0.889554	Asthma and cardiovascular disease	44700	35126453	Zhou Y	44581	Front Genet	www.ncbi.nlm.nih.gov/pubmed/35126453	Shared Genetic Architecture and Causal Relationship Between Asthma and Cardiovascular Diseases: A Large-Scale Cross-Trait Analysis.	19,954 European ancestry cases, 107,715 European ancestry controls	NA	17q21.1		IKZF3			ENSG00000161405	NA	NA	rs3816470-?	rs3816470	0	3816470	intron_variant	0	NR	3E-39	38.5229		NA		NR [NR]	N
6	rs7222039	0.997667	17	38028634	rs11557467	0.887914	Asthma and cardiovascular disease	44700	35126453	Zhou Y	44581	Front Genet	www.ncbi.nlm.nih.gov/pubmed/35126453	Shared Genetic Architecture and Causal Relationship Between Asthma and Cardiovascular Diseases: A Large-Scale Cross-Trait Analysis.	19,954 European ancestry cases, 107,715 European ancestry controls	NA	17q21.1		ZPBP2			ENSG00000186075	NA	NA	rs11557467-?	rs11557467	0	11557467	missense_variant	0	NR	4E-30	29.3979		NA		NR [NR]	N
6	rs7222039	0.997667	17	38032680	rs35736272	0.887807	Chronic inflammatory diseases (ankylosing spondylitis, Crohn's disease, psoriasis, primary sclerosing cholangitis, ulcerative colitis) (pleiotropy)	43216	26974007	Ellinghaus D	42443	Nat Genet	www.ncbi.nlm.nih.gov/pubmed/26974007	Analysis of five chronic inflammatory diseases identifies 27 new associations and highlights disease-specific patterns at shared loci.	8,726 European ancestry ankylosing spondylitis cases, 19,085 European ancestry Crohn’s disease cases, 6,530 European ancestry psoriasis cases, 3,408 European ancestry primary sclerosing cholangitis cases, 14,513 European ancestry ulcerative colitis cases, 34,213 European ancestry controls	NA	17q21.1	ZPBP2	ZPBP2			ENSG00000186075	NA	NA	rs35736272-?	rs35736272	0	35736272	intron_variant	0	NR	6E-30	29.2218	(subset analysis)	NA		Illumina [130052]	N
6	rs7222039	0.997667	17	38066372	rs56380902	0.887744	Atopic asthma	43938	31669095	Zhu Z	43762	J Allergy Clin Immunol	www.ncbi.nlm.nih.gov/pubmed/31669095	Shared Genetic and Experimental Links between Obesity-Related Traits and Asthma Subtypes in UK Biobank.	23,982 European ancestry cases, 393,169 European ancestry controls	NA	17q21.1	NR	GSDMB			ENSG00000073605	NA	NA	rs56380902-?	rs56380902	0	56380902	intron_variant	0	NR	6E-39	38.2218		NA		Affymetrix [~ 8270000] (imputed)	N
6	rs7222039	0.997667	17	38066372	rs56380902	0.887744	Type 1 diabetes	43948	30659077	Onengut-Gumuscu S	43483	Diabetes Care	www.ncbi.nlm.nih.gov/pubmed/30659077	Type 1 Diabetes Risk in African-Ancestry Participants and Utility of an Ancestry-Specific Genetic Risk Score.	1,021 African American cases, 2,928 African American controls	NA	17q21.1	IKZF3, ORMDL3, GSDMB	GSDMB			ENSG00000073605	NA	NA	rs56380902-C	rs56380902	0	56380902	intron_variant	0	0.44	1E-8	8		1.35	[1.22–1.50]	Illumina [114874]	N
6	rs7222039	0.997667	17	37921742	rs907091	0.886191	Primary biliary cirrhosis	43960	22936693	Juran BD	41150	Hum Mol Genet	www.ncbi.nlm.nih.gov/pubmed/22936693	Immunochip analyses identify a novel risk locus for primary biliary cirrhosis at 13q14, multiple independent associations at four established risk loci and epistasis between 1p31 and 7q32 risk variants.	2,216 European ancestry cases, 5,594 Europen ancestry controls	NA	17q12	NR	IKZF3			ENSG00000161405	NA	NA	rs907091-C	rs907091	0	907091	3_prime_UTR_variant	0		4E-9	8.39794		1.29	[1.19-1.41]	Illumina [109812]	N
6	rs7222039	0.997667	17	37921742	rs907091	0.886191	Childhood asthma with severe exacerbations	44371	33328473	Ahluwalia TS	44181	Nat Commun	www.ncbi.nlm.nih.gov/pubmed/33328473	FUT2-ABO epistasis increases the risk of early childhood asthma and Streptococcus pneumoniae respiratory illnesses.	2,866 European ancestry cases, 65,415 European ancestry controls	NA	17q12	NR	IKZF3			ENSG00000161405	NA	NA	rs907091-T	rs907091	0	907091	3_prime_UTR_variant	0	NR	2E-63	62.699		0.4839	[0.43-0.54] unit increase	Illumina [up to 525976] (imputed)	N
6	rs7222039	0.997667	17	37921742	rs907091	0.886191	Asthma and cardiovascular disease	44700	35126453	Zhou Y	44581	Front Genet	www.ncbi.nlm.nih.gov/pubmed/35126453	Shared Genetic Architecture and Causal Relationship Between Asthma and Cardiovascular Diseases: A Large-Scale Cross-Trait Analysis.	19,954 European ancestry cases, 107,715 European ancestry controls	NA	17q12		IKZF3			ENSG00000161405	NA	NA	rs907091-?	rs907091	0	907091	3_prime_UTR_variant	0	NR	2E-37	36.699		NA		NR [NR]	N
6	rs7222039	0.997667	17	37921742	rs907091	0.886191	Liver enzyme levels (gamma-glutamyl transferase)	44356	33972514	Pazoki R	44326	Nat Commun	www.ncbi.nlm.nih.gov/pubmed/33972514	Genetic analysis in European ancestry individuals identifies 517 loci associated with liver enzymes.	437,194 European ancestry individuals	315,572 European ancestry individuals	17q12	IKZF3	IKZF3			ENSG00000161405	NA	NA	rs907091-C	rs907091	0	907091	3_prime_UTR_variant	0	0.514323	1E-10	10		0.00342225	[0.0024-0.0044] unit increase	Affymetrix [13995440] (imputed)	N
6	rs7222039	0.997667	17	38025208	rs11078925	0.886152	Asthma and cardiovascular disease	44700	35126453	Zhou Y	44581	Front Genet	www.ncbi.nlm.nih.gov/pubmed/35126453	Shared Genetic Architecture and Causal Relationship Between Asthma and Cardiovascular Diseases: A Large-Scale Cross-Trait Analysis.	19,954 European ancestry cases, 107,715 European ancestry controls	NA	17q21.1		ZPBP2			ENSG00000186075	NA	NA	rs11078925-?	rs11078925	0	11078925	intron_variant	0	NR	2E-34	33.699		NA		NR [NR]	N
6	rs7222039	0.997667	17	38129841	rs11870683	0.884743	Bipolar disorder	44477	34002096	Mullins N	44333	Nat Genet	www.ncbi.nlm.nih.gov/pubmed/34002096	Genome-wide association study of more than 40,000 bipolar disorder cases provides new insights into the underlying biology.	41,917 European ancestry cases, 371,549 European ancestry controls	NA	17q21.1	ERBB2	GSDMA			ENSG00000167914	NA	NA	rs11870683-T	rs11870683	0	11870683	intron_variant	0	0.65	3E-8	7.52288		1.05897	[1.04-1.08]	Affymetrix, Illumina [7549318] (imputed)	N
5	rs28627930	0.948711	9	136319589	rs28503257	0.884653	Serum alkaline phosphatase levels	44376	33462484	Sinnott-Armstrong N	44214	Nat Genet	www.ncbi.nlm.nih.gov/pubmed/33462484	Genetics of 35 blood and urine biomarkers in the UK Biobank.	342,535 European ancestry individuals, 6,019 African ancestry individuals, 7,337 South Asian ancestry individuals	NA	9q34.2	NR	ADAMTS13, ADAMTS13			ENSG00000281244, ENSG00000160323	NA	NA	rs28503257-A	rs28503257	0	28503257	missense_variant	0	NR	6E-64	63.2218		0.1022	[0.09-0.114] unit decrease	Affymetrix [9000000] (imputed)	N
6	rs7222039	0.997667	17	37922259	rs907092	0.884447	Asthma	42943	28461288	Yan Q	42856	Eur Respir J	www.ncbi.nlm.nih.gov/pubmed/28461288	A meta-analysis of genome-wide association studies of asthma in Puerto Ricans.	1,666 Puerto Rican child cases, 478 Puerto Rican adult cases, 1,505 Puerto Rican child controls, 1,388 Puerto Rican adult controls	NA	17q12	GRB7, IKZF3	IKZF3			ENSG00000161405	NA	NA	rs907092-G	rs907092	0	907092	synonymous_variant	0	0.66	1E-12	12		1.41		Affymetrix, Illumina [7485508] (imputed)	N
6	rs7222039	0.997667	17	37922259	rs907092	0.884447	Primary biliary cholangitis	39985	19458352	Hirschfield GM	39953	N Engl J Med	www.ncbi.nlm.nih.gov/pubmed/19458352	Primary biliary cirrhosis associated with HLA, IL12A, and IL12RB2 variants.	505 European ancestry cases, 1,507 European ancestry controls	526 European ancestry cases, 1,206 European ancestry controls	17q12	IKZF3	IKZF3			ENSG00000161405	NA	NA	rs907092-A	rs907092	0	907092	synonymous_variant	0	0.45	8E-6	5.09691		1.29	[1.15-1.44]	Illumina [305724]	N
6	rs7222039	0.997667	17	37922259	rs907092	0.884447	Adult asthma	43530	30787307	Daya M	43516	Nat Commun	www.ncbi.nlm.nih.gov/pubmed/30787307	Association study in African-admixed populations across the Americas recapitulates asthma risk loci in non-African populations.	4,235 African American Afro-Caribbean cases, 5,283 African American Afro-Caribbean controls, 2774 Hispanic cases, 2,362 Hispanic controls	NA	17q12	GSDMB, ORMDL3, ZPBP2, ERBB2	IKZF3			ENSG00000161405	NA	NA	rs907092-G	rs907092	0	907092	synonymous_variant	0	0.80	4E-12	11.3979		1.25	[1.18-1.33]	Affymetrix, Illumina [23328733] (imputed)	N
6	rs7222039	0.997667	17	37922259	rs907092	0.884447	Asthma and cardiovascular disease	44700	35126453	Zhou Y	44581	Front Genet	www.ncbi.nlm.nih.gov/pubmed/35126453	Shared Genetic Architecture and Causal Relationship Between Asthma and Cardiovascular Diseases: A Large-Scale Cross-Trait Analysis.	19,954 European ancestry cases, 107,715 European ancestry controls	NA	17q12		IKZF3			ENSG00000161405	NA	NA	rs907092-?	rs907092	0	907092	synonymous_variant	0	NR	5E-33	32.301		NA		NR [NR]	N
6	rs7222039	0.997667	17	37922259	rs907092	0.884447	Childhood asthma	44629	34834492	Espuela-Ortiz A	44503	J Pers Med	www.ncbi.nlm.nih.gov/pubmed/34834492	Role of Sex on the Genetic Susceptibility to Childhood Asthma in Latinos and African Americans.	3,075 African ancestry, European ancestry, Native American ancestry females	NA	17q12		IKZF3			ENSG00000161405	NA	NA	rs907092-A	rs907092	0	907092	synonymous_variant	0	NR	6E-11	10.2218		0.69	[0.54-0.89]	Affymetrix [6680224] (imputed)	N
6	rs7222039	0.997667	17	38066240	rs2290400	0.88402	Bronchial hyperresponsiveness in asthma	42769	27439200	Nieuwenhuis MA	42571	Allergy	www.ncbi.nlm.nih.gov/pubmed/27439200	Combining genomewide association study and lung eQTL analysis provides evidence for novel genes associated with asthma.	920 Dutch ancestry cases, 980 Dutch ancestry controls	2,589 European ancestry cases, 473 cases, 6,702 European ancestry controls, 1,892 controls	17q21.1	GSDMA, GSDMB, CRKRS, ORMDL3, PERLD1, IKZF3, PNMT	GSDMB			ENSG00000073605	NA	NA	rs2290400-C	rs2290400	0	2290400	intron_variant	0	NR	3E-20	19.5229		1.34	[NR]	Illumina [294932]	N
6	rs7222039	0.997667	17	38066240	rs2290400	0.88402	Acute lymphoblastic leukemia (childhood)	43154	29348612	Wiemels JL	43118	Nat Commun	www.ncbi.nlm.nih.gov/pubmed/29348612	GWAS in childhood acute lymphoblastic leukemia reveals novel genetic associations at chromosomes 17q12 and 8q24.21.	1,949 Latino cases, 8,584 Latino controls, 1,184 European ancestry cases, 3551 European ancestry controls, 130 African American cases, 3,842 African American controls	959 European ancestry cases, 2,624 European ancestry controls, 530 Latino cases, 511 Latino controls	17q21.1	IKZF3	GSDMB			ENSG00000073605	NA	NA	rs2290400-T	rs2290400	0	2290400	intron_variant	0	NR	1E-9	9		1.17	[1.11-1.23]	Affymetrix [757935]	N
6	rs7222039	0.997667	17	38066240	rs2290400	0.88402	Type 1 diabetes	39965	19430480	Barrett JC	39943	Nat Genet	www.ncbi.nlm.nih.gov/pubmed/19430480	Genome-wide association study and meta-analysis find that over 40 loci affect risk of type 1 diabetes.	7,514 European ancestry cases, 9,045 European ancestry controls	4,267 European ancestry cases, 4,670 European ancestry controls, 4,342 European ancestry trios from 2,319 families	17q21.1	ORMDL3	GSDMB			ENSG00000073605	NA	NA	rs2290400-?	rs2290400	0	2290400	intron_variant	0	0.50	6E-13	12.2218		1.15	[1.08-1.22]	Affymetrix, Illumina [841622] (imputed)	N
6	rs7222039	0.997667	17	38066240	rs2290400	0.88402	Asthma and cardiovascular disease	44700	35126453	Zhou Y	44581	Front Genet	www.ncbi.nlm.nih.gov/pubmed/35126453	Shared Genetic Architecture and Causal Relationship Between Asthma and Cardiovascular Diseases: A Large-Scale Cross-Trait Analysis.	19,954 European ancestry cases, 107,715 European ancestry controls	NA	17q21.1		GSDMB			ENSG00000073605	NA	NA	rs2290400-?	rs2290400	0	2290400	intron_variant	0	NR	7E-44	43.1549		NA		NR [NR]	N
6	rs7222039	0.997667	17	37983492	rs12944882	0.883057	Lymphocyte count	44544	34594039	Sakaue S	44469	Nat Genet	www.ncbi.nlm.nih.gov/pubmed/34594039	A cross-population atlas of genetic associations for 220 human phenotypes.	95,717 East Asian ancestry individuals	NA	17q21.1		IKZF3			ENSG00000161405	NA	NA	rs12944882-C	rs12944882	0	12944882	intron_variant	0	0.268117	5E-10	9.30103		0.0312328	[0.021-0.041] unit decrease	Illumina [13471431] (imputed)	N
6	rs7222039	0.997667	17	38051348	rs8067378	0.882139	Cervical cancer	41620	23817570	Shi Y	41455	Nat Genet	www.ncbi.nlm.nih.gov/pubmed/23817570	A genome-wide association study identifies two new cervical cancer susceptibility loci at 4q12 and 17q12.	Up to 1,364 Han Chinese ancestry cases, up to 3,028 Han Chinese ancestry controls	4,167 Han Chinese ancestry cases, 7,196 Han Chinese ancestry controls	17q21.1	GSDMB	ZPBP2 - GSDMB	ENSG00000186075	ENSG00000073605		17199	9500	rs8067378-G	rs8067378	0	8067378	regulatory_region_variant	1	0.22	9E-10	9.04576	(Matched)	1.19	[1.13-1.26]	Affymetrix [563339]	N
6	rs7222039	0.997667	17	38051348	rs8067378	0.882139	Primary biliary cirrhosis	43234	22961000	Liu JZ	41183	Nat Genet	www.ncbi.nlm.nih.gov/pubmed/22961000	Dense fine-mapping study identifies new susceptibility loci for primary biliary cirrhosis.	2,861 British and Irish ancestry cases, 8,514 British and Irish ancestry controls	NA	17q21.1	ORMDL3, ZPBP2, GSDMB, IKZF3	ZPBP2 - GSDMB	ENSG00000186075	ENSG00000073605		17199	9500	rs8067378-G	rs8067378	0	8067378	regulatory_region_variant	1	0.52	6E-14	13.2218		1.26	[1.19-1.34]	Illumina [237619] (imputed)	N
6	rs7222039	0.997667	17	38051348	rs8067378	0.882139	Cervical cancer	43508	30412241	Takeuchi F	43413	Hum Mol Genet	www.ncbi.nlm.nih.gov/pubmed/30412241	Genome-wide association study of cervical cancer suggests a role for ARRDC3 gene in human papillomavirus infection.	2,609 East Asian ancestry cases, 4,712 East Asian ancestry controls	1,461 Han Chinese ancestry cases, 3,295 Han Chinese ancestry controls	17q21.1		ZPBP2 - GSDMB	ENSG00000186075	ENSG00000073605		17199	9500	rs8067378-G	rs8067378	0	8067378	regulatory_region_variant	1	0.28	3E-6	5.52288		1.22	[NR]	Affymetrix, Illumina [4602429] (imputed)	N
6	rs7222039	0.997667	17	38051348	rs8067378	0.882139	Asthma and cardiovascular disease	44700	35126453	Zhou Y	44581	Front Genet	www.ncbi.nlm.nih.gov/pubmed/35126453	Shared Genetic Architecture and Causal Relationship Between Asthma and Cardiovascular Diseases: A Large-Scale Cross-Trait Analysis.	19,954 European ancestry cases, 107,715 European ancestry controls	NA	17q21.1		ZPBP2 - GSDMB	ENSG00000186075	ENSG00000073605		17199	9500	rs8067378-?	rs8067378	0	8067378	regulatory_region_variant	1	NR	3E-41	40.5229		NA		NR [NR]	N
6	rs7222039	0.997667	17	38091660	rs7207600	0.879976	Asthma and cardiovascular disease	44700	35126453	Zhou Y	44581	Front Genet	www.ncbi.nlm.nih.gov/pubmed/35126453	Shared Genetic Architecture and Causal Relationship Between Asthma and Cardiovascular Diseases: A Large-Scale Cross-Trait Analysis.	19,954 European ancestry cases, 107,715 European ancestry controls	NA	17q21.1		LRRC3C			ENSG00000204913	NA	NA	rs7207600-?	rs7207600	0	7207600	intron_variant	0	NR	2E-29	28.699		NA		NR [NR]	N
6	rs7222039	0.997667	17	38143548	rs4065321	0.879702	White blood cell count (basophil)	42977	27863252	Astle WJ	42691	Cell	www.ncbi.nlm.nih.gov/pubmed/27863252	The Allelic Landscape of Human Blood Cell Trait Variation and Links to Common Complex Disease.	171,846 European ancestry individuals	NA	17q21.1	PSMD3	PSMD3			ENSG00000108344	NA	NA	rs4065321-T	rs4065321	0	4065321	intron_variant	0	0.5363	2E-47	46.699		0.0507289	[0.044-0.058] unit decrease	Affymetrix [~ 2500000] (imputed)	N
6	rs7222039	0.997667	17	38143548	rs4065321	0.879702	White blood cell count	41521	20139978	Kamatani Y	40216	Nat Genet	www.ncbi.nlm.nih.gov/pubmed/20139978	Genome-wide association study of hematological and biochemical traits in a Japanese population.	14,677 Japanese ancestry individuals	NA	17q21.1	CSF3, PSMD3, MED24, GSDMA	PSMD3			ENSG00000108344	NA	NA	rs4065321-T	rs4065321	0	4065321	intron_variant	0	0.32	3E-14	13.5229		0.094	[0.070-0.118] unit decrease	Illumina [561583]	N
6	rs7222039	0.997667	17	38143548	rs4065321	0.879702	White blood cell count	42135	22037903	Crosslin DR	40846	Hum Genet	www.ncbi.nlm.nih.gov/pubmed/22037903	Genetic variants associated with the white blood cell count in 13,923 subjects in the eMERGE Network.	12,046 European ancestry individuals, 1,487 African ancestry individuals	NA	17q21.1	GSDMA, PSMD3, MED24	PSMD3			ENSG00000108344	NA	NA	rs4065321-G	rs4065321	0	4065321	intron_variant	0	0.44	1E-12	12		0.14	[0.10-0.18] K/ul increase	Illumina [532566]	N
6	rs7222039	0.997667	17	38143548	rs4065321	0.879702	White blood cell count	43648	31217584	Wojcik GL	43635	Nature	www.ncbi.nlm.nih.gov/pubmed/31217584	Genetic analyses of diverse populations improves discovery for complex traits.	8,825 African American individuals, 18,251 Hispanic/Latino individuals, 543 Asian ancestry individuals, 606 Native American ancestry individuals, 383 individuals	NA	17q21.1	NR	PSMD3			ENSG00000108344	NA	NA	rs4065321-?	rs4065321	0	4065321	intron_variant	0	NR	4E-21	20.3979		0.0231478	[0.018-0.028] unit decrease	Illumina [30613845] (imputed)	N
6	rs7222039	0.997667	17	38143548	rs4065321	0.879702	Neutrophil-to-lymphocyte ratio	44543	34469753	Kachuri L	44434	Am J Hum Genet	www.ncbi.nlm.nih.gov/pubmed/34469753	Genetic determinants of blood-cell traits influence susceptibility to childhood acute lymphoblastic leukemia.	234,502 European ancestry individuals	100,442 European ancestry individuals	17q21.1		PSMD3			ENSG00000108344	NA	NA	rs4065321-C	rs4065321	0	4065321	intron_variant	0	0.461	2E-111	110.699		NA		Affymetrix [10369434] (imputed)	N
6	rs7222039	0.997667	17	38031714	rs10852936	0.879664	Asthma and cardiovascular disease	44700	35126453	Zhou Y	44581	Front Genet	www.ncbi.nlm.nih.gov/pubmed/35126453	Shared Genetic Architecture and Causal Relationship Between Asthma and Cardiovascular Diseases: A Large-Scale Cross-Trait Analysis.	19,954 European ancestry cases, 107,715 European ancestry controls	NA	17q21.1		ZPBP2			ENSG00000186075	NA	NA	rs10852936-?	rs10852936	0	10852936	intron_variant	0	NR	9E-27	26.0458		NA		NR [NR]	N
6	rs7222039	0.997667	17	38066267	rs1008723	0.879056	Asthma	43763	31619474	Zhu Z	43755	Eur Respir J	www.ncbi.nlm.nih.gov/pubmed/31619474	Shared Genetics of Asthma and Mental Health Disorders: A Large-Scale Genome-Wide Cross-Trait Analysis.	46,802 European ancestry cases, 347,481 European ancestry controls	23,948 European and unknown ancestry cases, 118,538 European and unknown ancestry controls	17q21.1	MIR4728, CDK12, CSF3, ERBB2, GRB7, GSDMA, GSDMB, IKZF3, LRRC3C, MED1, MED24, MIEN1, MIR6884, MSL1, NEUROD2, NR1D1, ORMDL3, PGAP3, PNMT, PPP1R1B, PSMD3, SNORD124, STARD3, TCAP, THRA, ZPBP2	GSDMB			ENSG00000073605	NA	NA	rs1008723-G	rs1008723	0	1008723	intron_variant	0	0.488661	2E-62	61.699		1.10762	[1.1-1.12]	Affymetrix [8274727] (imputed)	N
6	rs7222039	0.997667	17	38066267	rs1008723	0.879056	Dermatomyositis or juvenile dermatomyositis	43322	26362759	Rothwell S	42258	Ann Rheum Dis	www.ncbi.nlm.nih.gov/pubmed/26362759	Dense genotyping of immune-related loci in idiopathic inflammatory myopathies confirms HLA alleles as the strongest genetic risk factor and suggests different genetic background for major clinical subgroups.	879 European dermatomyositis cases, 15,651 European juvenile dermatomyositis ancestry controls		17q21.1	GSDMB	GSDMB			ENSG00000073605	NA	NA	rs1008723-T	rs1008723	0	1008723	intron_variant	0		9E-6	5.04576		1.2	[1.11–1.30]	Illumina [90536]	N
6	rs7222039	0.997667	17	38066267	rs1008723	0.879056	Asthma	43920	31959851	Olafsdottir TA	43850	Nat Commun	www.ncbi.nlm.nih.gov/pubmed/31959851	Eighty-eight variants highlight the role of T cell regulation and airway remodeling in asthma pathogenesis.	16,247 European ancestry cases, 346,486 European ancestry controls, 52,942 cases, 355,713 controls	NA	17q21.1	GSDMB, ORMDL3, LRRC3C, ZPBP2, IKZF3, GSDMA	GSDMB			ENSG00000073605	NA	NA	rs1008723-G	rs1008723	0	1008723	intron_variant	0	0.48901	1E-65	65		1.1137	[1.1-1.12]	Affymetrix [32463443] (imputed)	N
6	rs7222039	0.997667	17	38066267	rs1008723	0.879056	Asthma and cardiovascular disease	44700	35126453	Zhou Y	44581	Front Genet	www.ncbi.nlm.nih.gov/pubmed/35126453	Shared Genetic Architecture and Causal Relationship Between Asthma and Cardiovascular Diseases: A Large-Scale Cross-Trait Analysis.	19,954 European ancestry cases, 107,715 European ancestry controls	NA	17q21.1		GSDMB			ENSG00000073605	NA	NA	rs1008723-?	rs1008723	0	1008723	intron_variant	0	NR	5E-43	42.301		NA		NR [NR]	N
6	rs7222039	0.997667	17	38066267	rs1008723	0.879056	Asthma	44882	36329257	Lee CJ	44868	Commun Biol	www.ncbi.nlm.nih.gov/pubmed/36329257	Phenome-wide analysis of Taiwan Biobank reveals novel glycemia-related loci and genetic risks for diabetes.	2,641 Taiwanese ancestry cases, 67,097 Taiwanese ancestry controls	NA	17q21.1		GSDMB			ENSG00000073605	NA	NA	rs1008723-?	rs1008723	0	1008723	intron_variant	0	NR	2E-9	8.69897		0.198371	unit decrease	NR [5925277] (imputed)	N
6	rs7222039	0.997667	17	38066267	rs1008723	0.879056	Atrial fibrillation/atrial flutter	44544	34594039	Sakaue S	44469	Nat Genet	www.ncbi.nlm.nih.gov/pubmed/34594039	A cross-population atlas of genetic associations for 220 human phenotypes.	29,212 European ancestry cases, 400,539 European ancestry controls, 4,150 East Asian ancestry cases, 155,540 East Asian ancestry controls	NA	17q21.1		GSDMB			ENSG00000073605	NA	NA	rs1008723-T	rs1008723	0	1008723	intron_variant	0	NR	9E-9	8.04576		0.0544	[0.036-0.073] unit decrease	Affymetrix, Illumina [25830072] (imputed)	N
6	rs7222039	0.997667	17	38142677	rs3816472	0.878974	Lymphocyte percentage of white cells	44092	32888494	Vuckovic D	44075	Cell	www.ncbi.nlm.nih.gov/pubmed/32888494	The Polygenic and Monogenic Basis of Blood Traits and Diseases.	408,112 British individuals	NA	17q21.1	PSMD3	PSMD3			ENSG00000108344	NA	NA	rs3816472-C	rs3816472	0	3816472	intron_variant	0	0.539267	2E-118	117.699		0.0627927	[0.057-0.068] unit increase	Affymetrix [93095623] (imputed)	N
6	rs7222039	0.997667	17	38075426	rs7224129	0.878036	Asthma and cardiovascular disease	44700	35126453	Zhou Y	44581	Front Genet	www.ncbi.nlm.nih.gov/pubmed/35126453	Shared Genetic Architecture and Causal Relationship Between Asthma and Cardiovascular Diseases: A Large-Scale Cross-Trait Analysis.	19,954 European ancestry cases, 107,715 European ancestry controls	NA	17q21.1		GSDMB			ENSG00000073605	NA	NA	rs7224129-?	rs7224129	0	7224129	non_coding_transcript_exon_variant	0	NR	2E-43	42.699		NA		NR [NR]	N
6	rs7222039	0.997667	17	38075426	rs7224129	0.878036	Asthma (childhood onset)	44473	34022066	Kim KW	44338	Allergy	www.ncbi.nlm.nih.gov/pubmed/34022066	Genome-wide association study identifies TNFSF15associated with childhood asthma.	741 Korean ancestry cases, 1,140 Korean ancestry controls	NA	17q21.1	GSDMB	GSDMB			ENSG00000073605	NA	NA	rs7224129-?	rs7224129	0	7224129	non_coding_transcript_exon_variant	0	NR	4E-9	8.39794		1.904	[1.535-2.36]	Affymetrix, Illumina [4559629] (imputed)	N
6	rs7222039	0.997667	17	38068514	rs1011082	0.874666	Medication use (glucocorticoids)	43637	31015401	Wu Y	43578	Nat Commun	www.ncbi.nlm.nih.gov/pubmed/31015401	Genome-wide association study of medication-use and associated disease in the UK Biobank.	17,352 European ancestry cases, 188,348 European ancestry controls	NA	17q21.1	GSDMB	GSDMB			ENSG00000073605	NA	NA	rs1011082-C	rs1011082	0	1011082	intron_variant	0	0.483207	3E-11	10.5229		0.07408	[0.052-0.096] unit increase	Affymetrix [7288503] (imputed)	N
6	rs7222039	0.997667	17	38068514	rs1011082	0.874666	Medication use (adrenergics, inhalants)	43637	31015401	Wu Y	43578	Nat Commun	www.ncbi.nlm.nih.gov/pubmed/31015401	Genome-wide association study of medication-use and associated disease in the UK Biobank.	28,880 European ancestry cases, 147,565 European ancestry controls	NA	17q21.1	GSDMB	GSDMB			ENSG00000073605	NA	NA	rs1011082-C	rs1011082	0	1011082	intron_variant	0	0.485127	7E-20	19.1549		0.0822033	[0.065-0.1] unit increase	Affymetrix [7288503] (imputed)	N
6	rs7222039	0.997667	17	38068514	rs1011082	0.874666	Pediatric asthma	44544	34594039	Sakaue S	44469	Nat Genet	www.ncbi.nlm.nih.gov/pubmed/34594039	A cross-population atlas of genetic associations for 220 human phenotypes.	27,712 European ancestry cases, 411,131 European ancestry controls, 547 East Asian ancestry cases, 161,803 East Asian ancestry controls	NA	17q21.1		GSDMB			ENSG00000073605	NA	NA	rs1011082-C	rs1011082	0	1011082	intron_variant	0	NR	1E-21	21		0.088	[0.07-0.106] unit increase	Affymetrix, Illumina [25832605] (imputed)	N
6	rs7222039	0.997667	17	38068514	rs1011082	0.874666	Asthma	44544	34594039	Sakaue S	44469	Nat Genet	www.ncbi.nlm.nih.gov/pubmed/34594039	A cross-population atlas of genetic associations for 220 human phenotypes.	38,369 European ancestry cases, 411,131 European ancestry controls, 13,015 East Asian ancestry cases, 162,933 East Asian ancestry controls	NA	17q21.1		GSDMB			ENSG00000073605	NA	NA	rs1011082-C	rs1011082	0	1011082	intron_variant	0	NR	5E-31	30.301		0.0823	[0.068-0.096] unit increase	Affymetrix, Illumina [25837673] (imputed)	N
6	rs7222039	0.997667	17	38068514	rs1011082	0.874666	Medication use (glucocorticoids)	44544	34594039	Sakaue S	44469	Nat Genet	www.ncbi.nlm.nih.gov/pubmed/34594039	A cross-population atlas of genetic associations for 220 human phenotypes.	17,352 European ancestry cases, 188,348 European ancestry controls, 13,102 East Asian ancestry cases, 165,624 East Asian ancestry controls	NA	17q21.1		GSDMB			ENSG00000073605	NA	NA	rs1011082-C	rs1011082	0	1011082	intron_variant	0	NR	1E-11	11		0.0599	[0.042-0.077] unit increase	Affymetrix, Illumina [15248280] (imputed)	N
6	rs7222039	0.997667	17	38145088	rs9915252	0.873817	Dihexosylceramide (d18:1/16:0) levels	44747	35668104	Cadby G	44718	Nat Commun	www.ncbi.nlm.nih.gov/pubmed/35668104	Comprehensive genetic analysis of the human lipidome identifies loci associated with lipid homeostasis with links to coronary artery disease.	4,492 European ancestry individuals	NA	17q21.1		PSMD3			ENSG00000108344	NA	NA	rs9915252-G	rs9915252	0	9915252	intron_variant	0	NR	2E-8	7.69897		0.124	[0.081-0.167] unit decrease	Illumina [13869437] (imputed)	N
6	rs7222039	0.997667	17	38074518	rs7219923	0.872565	Childhood asthma with severe exacerbations	44371	33328473	Ahluwalia TS	44181	Nat Commun	www.ncbi.nlm.nih.gov/pubmed/33328473	FUT2-ABO epistasis increases the risk of early childhood asthma and Streptococcus pneumoniae respiratory illnesses.	2,866 European ancestry cases, 65,415 European ancestry controls	NA	17q21.1	GSDMB	GSDMB			ENSG00000073605	NA	NA	rs7219923-T	rs7219923	0	7219923	non_coding_transcript_exon_variant	0	NR	2E-68	67.699		1.65	[1.56-1.75]	Illumina [up to 525976] (imputed)	N
6	rs7222039	0.997667	17	38074518	rs7219923	0.872565	Asthma and cardiovascular disease	44700	35126453	Zhou Y	44581	Front Genet	www.ncbi.nlm.nih.gov/pubmed/35126453	Shared Genetic Architecture and Causal Relationship Between Asthma and Cardiovascular Diseases: A Large-Scale Cross-Trait Analysis.	19,954 European ancestry cases, 107,715 European ancestry controls	NA	17q21.1		GSDMB			ENSG00000073605	NA	NA	rs7219923-?	rs7219923	0	7219923	non_coding_transcript_exon_variant	0	NR	2E-43	42.699		NA		NR [NR]	N
6	rs7222039	0.997667	17	38140927	rs2305482	0.872497	Asthma	43763	31619474	Zhu Z	43755	Eur Respir J	www.ncbi.nlm.nih.gov/pubmed/31619474	Shared Genetics of Asthma and Mental Health Disorders: A Large-Scale Genome-Wide Cross-Trait Analysis.	46,802 European ancestry cases, 347,481 European ancestry controls	23,948 European and unknown ancestry cases, 118,538 European and unknown ancestry controls	17q21.1	CSF3, GSDMA, MED24, MIR6884, PSMD3, SNORD124	PSMD3			ENSG00000108344	NA	NA	rs2305482-A	rs2305482	0	2305482	intron_variant	0	0.4574	6E-13	12.2218		1.04507	[1.03-1.06]	Affymetrix [8274727] (imputed)	N
6	rs7222039	0.997667	17	38140927	rs2305482	0.872497	Neutrophil count	44095	32888493	Chen MH	44075	Cell	www.ncbi.nlm.nih.gov/pubmed/32888493	Trans-ethnic and Ancestry-Specific Blood-Cell Genetics in 746,667 Individuals from 5 Global Populations.	8,165 South Asian ancestry individuals	NA	17q21.1	NR	PSMD3			ENSG00000108344	NA	NA	rs2305482-A	rs2305482	0	2305482	intron_variant	0	0.441939	6E-13	12.2218		0.114278	[0.083-0.145] SD units increase	Affymetrix, Illumina [28471362] (imputed)	N
6	rs7222039	0.997667	17	38140927	rs2305482	0.872497	Lectin-like oxidized LDL receptor 1 levels	44159	33067605	Folkersen L	44120	Nat Metab	www.ncbi.nlm.nih.gov/pubmed/33067605	Genomic and drug target evaluation of 90 cardiovascular proteins in 30,931 individuals.	21,758 European ancestry individuals	9,173 individuals	17q21.1		PSMD3			ENSG00000108344	NA	NA	rs2305482-A	rs2305482	0	2305482	intron_variant	0	0.46	6E-15	14.2218		0.0652	unit increase	Affymetrix, Illumina [20300000] (imputed)	N
6	rs7222039	0.997667	17	38069949	rs7216389	0.872096	Asthma	39615	17611496	Moffatt MF	39289	Nature	www.ncbi.nlm.nih.gov/pubmed/17611496	Genetic variants regulating ORMDL3 expression contribute to the risk of childhood asthma.	994 European ancestry cases, 1,243 European ancestry controls	200 European ancestry cases, 2,120 European ancestry controls	17q21.1	ORMDL3	GSDMB			ENSG00000073605	NA	NA	rs7216389-T	rs7216389	0	7216389	intron_variant	0	0.52	9E-11	10.0458		1.45	[1.17-1.81]	Illumina [307328]	N
6	rs7222039	0.997667	17	38069949	rs7216389	0.872096	Asthma and cardiovascular disease	44700	35126453	Zhou Y	44581	Front Genet	www.ncbi.nlm.nih.gov/pubmed/35126453	Shared Genetic Architecture and Causal Relationship Between Asthma and Cardiovascular Diseases: A Large-Scale Cross-Trait Analysis.	19,954 European ancestry cases, 107,715 European ancestry controls	NA	17q21.1		GSDMB			ENSG00000073605	NA	NA	rs7216389-?	rs7216389	0	7216389	intron_variant	0	NR	2E-43	42.699		NA		NR [NR]	N
6	rs7222039	0.997667	17	38067020	rs4795400	0.871708	Allergy	42866	27182965	Pickrell JK	42506	Nat Genet	www.ncbi.nlm.nih.gov/pubmed/27182965	Detection and interpretation of shared genetic influences on 42 human traits.	66,973 European ancestry cases, 113,768 European ancestry controls	NA	17q21.1	GSDMB	GSDMB			ENSG00000073605	NA	NA	rs4795400-?	rs4795400	0	4795400	intron_variant	0	NR	3E-15	14.5229		1.0627	[1.05-1.08]	Illumina [12845910] (imputed)	N
6	rs7222039	0.997667	17	38067020	rs4795400	0.871708	Allergic disease (asthma, hay fever and/or eczema) (multivariate analysis)	44222	32603359	Ferreira MAR	44012	PLoS Genet	www.ncbi.nlm.nih.gov/pubmed/32603359	Age-of-onset information helps identify 76 genetic variants associated with allergic disease.	477,968 European ancestry individuals	NA	17q21.1	GSDMB	GSDMB			ENSG00000073605	NA	NA	rs4795400-C	rs4795400	0	4795400	intron_variant	0	0.541	7E-34	33.1549		0.051	[0.043-0.059] unit decrease	NR [NR] (imputed)	N
6	rs7222039	0.997667	17	38067020	rs4795400	0.871708	Allergic disease (asthma, hay fever and/or eczema) (age of onset)	44222	32603359	Ferreira MAR	44012	PLoS Genet	www.ncbi.nlm.nih.gov/pubmed/32603359	Age-of-onset information helps identify 76 genetic variants associated with allergic disease.	117,130 European ancestry individuals	NA	17q21.1	GSDMB	GSDMB			ENSG00000073605	NA	NA	rs4795400-C	rs4795400	0	4795400	intron_variant	0	0.541	6E-33	32.2218		0.05	[0.042-0.058] unit decrease	NR [7647814] (imputed)	N
6	rs7222039	0.997667	17	38067020	rs4795400	0.871708	Asthma and cardiovascular disease	44700	35126453	Zhou Y	44581	Front Genet	www.ncbi.nlm.nih.gov/pubmed/35126453	Shared Genetic Architecture and Causal Relationship Between Asthma and Cardiovascular Diseases: A Large-Scale Cross-Trait Analysis.	19,954 European ancestry cases, 107,715 European ancestry controls	NA	17q21.1		GSDMB			ENSG00000073605	NA	NA	rs4795400-?	rs4795400	0	4795400	intron_variant	0	NR	2E-36	35.699		NA		NR [NR]	N
5	rs28627930	0.948711	9	136121626	rs10901250	0.871613	Hematocrit	44092	32888494	Vuckovic D	44075	Cell	www.ncbi.nlm.nih.gov/pubmed/32888494	The Polygenic and Monogenic Basis of Blood Traits and Diseases.	408,112 British individuals	NA	9q34.2	RP11-430N14.4, ABO	ABO, ABO			ENSG00000175164, ENSG00000281879	NA	NA	rs10901250-A	rs10901250	0	10901250	intron_variant	0	0.122339	2E-31	30.699		0.040504	[0.034-0.047] unit increase	Affymetrix [93095623] (imputed)	N
6	rs7222039	0.997667	17	37976469	rs9303277	0.871575	Systemic lupus erythematosus and Systemic sclerosis	41619	23740937	Martin JE	41435	Hum Mol Genet	www.ncbi.nlm.nih.gov/pubmed/23740937	A systemic sclerosis and systemic lupus erythematosus pan-meta-GWAS reveals new shared susceptibility loci.	up to 2,761 European ancestry systemic sclerosis cases, 769 European ancestry systemic lupus erythematosus cases, 7,381 European ancestry controls	up to 1,578 European ancestry systemic sclerosis cases, 1,727 European ancestry systemic lupus erythematosus cases, 6,893 European ancestry controls	17q21.1	IKZF3	IKZF3			ENSG00000161405	NA	NA	rs9303277-?	rs9303277	0	9303277	intron_variant	0	NR	7E-6	5.1549	(ACA)	1.191	[NR]	Illumina [NR]	N
6	rs7222039	0.997667	17	37976469	rs9303277	0.871575	Primary biliary cholangitis	42894	28062665	Kawashima M	42740	Hum Mol Genet	www.ncbi.nlm.nih.gov/pubmed/28062665	Genome-wide association studies identify PRKCB as a novel genetic susceptibility locus for primary biliary cholangitis in the Japanese population.	1,381 Japanese ancestry cases, 1,505 Japanese ancestry controls	512 Japanese ancestry cases, 6,512 Japanese ancestry controls	17q21.1	IKZF3	IKZF3			ENSG00000161405	NA	NA	rs9303277-T	rs9303277	0	9303277	intron_variant	0	0.308489304812834	8E-11	10.0969		1.43425	[1.286-1.599]	Affymetrix [425290]	N
6	rs7222039	0.997667	17	37976469	rs9303277	0.871575	Primary biliary cholangitis	42625	26394269	Cordell HJ	42269	Nat Commun	www.ncbi.nlm.nih.gov/pubmed/26394269	International genome-wide meta-analysis identifies new primary biliary cirrhosis risk loci and targetable pathogenic pathways.	2,764 European ancestry cases, 10,475 European ancestry controls	3,716 European ancestry cases, 4,261 European ancestry controls	17q21.1	IKZF3	IKZF3			ENSG00000161405	NA	NA	rs9303277-T	rs9303277	0	9303277	intron_variant	0	0.5	3E-11	10.5229		1.23457	NR	Illumina [1143634] (imputed)	N
6	rs7222039	0.997667	17	37976469	rs9303277	0.871575	Lymphocyte count	43309	29403010	Kanai M	43136	Nat Genet	www.ncbi.nlm.nih.gov/pubmed/29403010	Genetic analysis of quantitative traits in the Japanese population links cell types to complex human diseases.	62,076 Japanese ancestry individuals	NA	17q21.1	IKZF3	IKZF3			ENSG00000161405	NA	NA	rs9303277-?	rs9303277	0	9303277	intron_variant	0	NR	2E-8	7.69897		0.03377	[0.022-0.046] unit decrease novel	Illumina [6108953] (imputed)	N
6	rs7222039	0.997667	17	37976469	rs9303277	0.871575	Primary biliary cholangitis	41242	23000144	Nakamura M	41170	Am J Hum Genet	www.ncbi.nlm.nih.gov/pubmed/23000144	Genome-wide association study identifies TNFSF15 and POU2AF1 as susceptibility loci for primary biliary cirrhosis in the Japanese population.	487 Japanese ancestry cases, 476 Japanese ancestry controls	787 Japanese ancestry cases, 615 Japanese ancestry controls	17q21.1	GSDMB, IKZF3, ZPBP2, ORMDL3	IKZF3			ENSG00000161405	NA	NA	rs9303277-T	rs9303277	0	9303277	intron_variant	0	NR	4E-9	8.39794		1.44	[1.28-1.63]	Affymetrix [421245]	N
6	rs7222039	0.997667	17	37976469	rs9303277	0.871575	Primary biliary cholangitis	40423	20639880	Liu X	40377	Nat Genet	www.ncbi.nlm.nih.gov/pubmed/20639880	Genome-wide meta-analyses identify three loci associated with primary biliary cirrhosis.	453 European ancestry cases, 945 European ancestry controls,	481 European ancestry cases, 3,706 European ancestry controls	17q21.1	GSDMB, IKZF3, ZPBP2, ORMDL3	IKZF3			ENSG00000161405	NA	NA	rs9303277-T	rs9303277	0	9303277	intron_variant	0	0.51	2E-9	8.69897		1.38	[NR]	Illumina [276459]	N
6	rs7222039	0.997667	17	37976469	rs9303277	0.871575	Asthma and cardiovascular disease	44700	35126453	Zhou Y	44581	Front Genet	www.ncbi.nlm.nih.gov/pubmed/35126453	Shared Genetic Architecture and Causal Relationship Between Asthma and Cardiovascular Diseases: A Large-Scale Cross-Trait Analysis.	19,954 European ancestry cases, 107,715 European ancestry controls	NA	17q21.1		IKZF3			ENSG00000161405	NA	NA	rs9303277-?	rs9303277	0	9303277	intron_variant	0	NR	1E-41	41		NA		NR [NR]	N
6	rs7222039	0.997667	17	38146929	rs8066582	0.87102	Mitochondrial DNA copy number	43549	30704525	Guyatt AL	43496	Hum Genomics	www.ncbi.nlm.nih.gov/pubmed/30704525	A genome-wide association study of mitochondrial DNA copy number in two population-based cohorts.	5,461 European ancestry mothers	NA	17q21.1	MED24, PSMD3	PSMD3			ENSG00000108344	NA	NA	rs8066582-C	rs8066582	0	8066582	intron_variant	0	NR	7E-7	6.1549		0.085	[0.052-0.118] unit increase	Illumina [7360988] (imputed)	N
6	rs7222039	0.997667	17	38023745	rs4795397	0.869717	Lymphocyte count	44095	32888493	Chen MH	44075	Cell	www.ncbi.nlm.nih.gov/pubmed/32888493	Trans-ethnic and Ancestry-Specific Blood-Cell Genetics in 746,667 Individuals from 5 Global Populations.	524,923 European ancestry individuals	NA	17q21.1	NR	IKZF3 - ZPBP2	ENSG00000161405	ENSG00000186075		3180	710	rs4795397-G	rs4795397	0	4795397	regulatory_region_variant	1	0.478576	4E-57	56.3979		0.03016	[0.026-0.034] SD unit decrease	Affymetrix, Illumina [50265552] (imputed)	N
6	rs7222039	0.997667	17	38023745	rs4795397	0.869717	Asthma	42943	28461288	Yan Q	42856	Eur Respir J	www.ncbi.nlm.nih.gov/pubmed/28461288	A meta-analysis of genome-wide association studies of asthma in Puerto Ricans.	1,666 Puerto Rican child cases, 478 Puerto Rican adult cases, 1,505 Puerto Rican child controls, 1,388 Puerto Rican adult controls	NA	17q21.1	ZPBP2, GSDMB, ORMDL3	IKZF3 - ZPBP2	ENSG00000161405	ENSG00000186075		3180	710	rs4795397-A	rs4795397	0	4795397	regulatory_region_variant	1	0.64	4E-12	11.3979		NA		Affymetrix, Illumina [7485508] (imputed)	N
6	rs7222039	0.997667	17	38023745	rs4795397	0.869717	Inflammatory bowel disease	42575	26192919	Liu JZ	42205	Nat Genet	www.ncbi.nlm.nih.gov/pubmed/26192919	Association analyses identify 38 susceptibility loci for inflammatory bowel disease and highlight shared genetic risk across populations.	12,882 European ancestry cases, 21,770 European ancestry controls	25,273 European ancestry cases, 26,715 European ancestry controls, 548 Iranian ancestry cases, 342 Iranian ancestry control, 1,423 Indian ancestry cases, 990 Indian ancestry controls, 2,824 East Asian ancestry cases, 3,719 East Asian ancestry controls	17q21.1	NR	IKZF3 - ZPBP2	ENSG00000161405	ENSG00000186075		3180	710	rs4795397-?	rs4795397	0	4795397	regulatory_region_variant	1	NR	8E-44	43.0969	(EA)	NA		Affymetrix, Illumina [~ 9000000] (imputed)	N
6	rs7222039	0.997667	17	38023745	rs4795397	0.869717	Lymphocyte count	44095	32888493	Chen MH	44075	Cell	www.ncbi.nlm.nih.gov/pubmed/32888493	Trans-ethnic and Ancestry-Specific Blood-Cell Genetics in 746,667 Individuals from 5 Global Populations.	643,370 African American or Afro-Caribbean, African ancestry, European ancestry, East Asian ancestry, Hispanic or Latin American and South Asian ancestry individuals	NA	17q21.1	NR	IKZF3 - ZPBP2	ENSG00000161405	ENSG00000186075		3180	710	rs4795397-G	rs4795397	0	4795397	regulatory_region_variant	1	0.440688	2E-61	60.699		NA		Affymetrix, Illumina [23472807] (imputed)	N
6	rs7222039	0.997667	17	38023745	rs4795397	0.869717	Asthma and cardiovascular disease	44700	35126453	Zhou Y	44581	Front Genet	www.ncbi.nlm.nih.gov/pubmed/35126453	Shared Genetic Architecture and Causal Relationship Between Asthma and Cardiovascular Diseases: A Large-Scale Cross-Trait Analysis.	19,954 European ancestry cases, 107,715 European ancestry controls	NA	17q21.1		IKZF3 - ZPBP2	ENSG00000161405	ENSG00000186075		3180	710	rs4795397-?	rs4795397	0	4795397	regulatory_region_variant	1	NR	9E-28	27.0458		NA		NR [NR]	N
6	rs7222039	0.997667	17	38023745	rs4795397	0.869717	Platelet-to-lymphocyte ratio	44543	34469753	Kachuri L	44434	Am J Hum Genet	www.ncbi.nlm.nih.gov/pubmed/34469753	Genetic determinants of blood-cell traits influence susceptibility to childhood acute lymphoblastic leukemia.	234,552 European ancestry individuals	100,478 European ancestry individuals	17q21.1		IKZF3 - ZPBP2	ENSG00000161405	ENSG00000186075		3180	710	rs4795397-A	rs4795397	0	4795397	regulatory_region_variant	1	0.518	4E-30	29.3979		NA		Affymetrix [10369434] (imputed)	N
6	rs7222039	0.997667	17	38040763	rs2872507	0.86728	Rheumatoid arthritis	40342	20453842	Stahl EA	40307	Nat Genet	www.ncbi.nlm.nih.gov/pubmed/20453842	Genome-wide association study meta-analysis identifies seven new rheumatoid arthritis risk loci.	5,539 European ancestry cases, 20,169 European ancestry controls	6,768 European ancestry cases, 8,806 European ancestry controls	17q21.1	IKZF3	ZPBP2 - GSDMB	ENSG00000186075	ENSG00000073605		6614	20085	rs2872507-A	rs2872507	0	2872507	intergenic_variant	1	0.47	9E-7	6.04576		1.1	[NR]	Affymetrix, Illumina [~ 2716259] (imputed)	N
6	rs7222039	0.997667	17	38040763	rs2872507	0.86728	Rheumatoid arthritis (ACPA-positive)	43228	23143596	Eyre S	41244	Nat Genet	www.ncbi.nlm.nih.gov/pubmed/23143596	High-density genetic mapping identifies new susceptibility loci for rheumatoid arthritis.	up to 9,585 European ancestry cases, up to 33,742 European ancestry controls	NA	17q21.1	IKZF3, GSDMB, ORMDL3	ZPBP2 - GSDMB	ENSG00000186075	ENSG00000073605		6614	20085	rs2872507-A	rs2872507	0	2872507	intergenic_variant	1	0.47	3E-9	8.52288		NA		Illumina [129464] (imputed)	N
6	rs7222039	0.997667	17	38040763	rs2872507	0.86728	Crohn's disease	39640	18587394	Barrett JC	39628	Nat Genet	www.ncbi.nlm.nih.gov/pubmed/18587394	Genome-wide association defines more than 30 distinct susceptibility loci for Crohn's disease.	3,230 European ancestry cases, 4,829 European ancestry controls	1,339 European ancestry trios, 2,325 European ancestry cases, 1,809 European ancestry controls	17q21.1	ORMDL3	ZPBP2 - GSDMB	ENSG00000186075	ENSG00000073605		6614	20085	rs2872507-A	rs2872507	0	2872507	intergenic_variant	1	0.47	5E-9	8.30103		1.12	[NR]	Affymetrix, Illumina [635547] (imputed)	N
6	rs7222039	0.997667	17	38040763	rs2872507	0.86728	Ulcerative colitis	40631	21297633	Anderson CA	40580	Nat Genet	www.ncbi.nlm.nih.gov/pubmed/21297633	Meta-analysis identifies 29 additional ulcerative colitis risk loci, increasing the number of confirmed associations to 47.	6,687 European ancestry cases, 19,718 European ancestry controls	9,628 European ancestry cases, 12,917 European ancestry controls	17q21.1	GSDML, IKZF3, ZPBP2, ORMDL3, PNMT	ZPBP2 - GSDMB	ENSG00000186075	ENSG00000073605		6614	20085	rs2872507-A	rs2872507	0	2872507	intergenic_variant	1	0.46	5E-11	10.301		1.15	[1.10-1.19]	Affymetrix, Illumina [~ 1100000] (imputed)	N
6	rs7222039	0.997667	17	38040763	rs2872507	0.86728	Crohn's disease	41201	21102463	Franke A	40503	Nat Genet	www.ncbi.nlm.nih.gov/pubmed/21102463	Genome-wide meta-analysis increases to 71 the number of confirmed Crohn's disease susceptibility loci.	6,333 European ancestry cases, 15,056 European ancestry controls	15,694 European ancestry cases, 14,026 European ancestry controls, 414 European ancestry trios	17q21.1	IKZF3, GSMDL, ZPBP2, ORMDL3	ZPBP2 - GSDMB	ENSG00000186075	ENSG00000073605		6614	20085	rs2872507-A	rs2872507	0	2872507	intergenic_variant	1	0.458	2E-9	8.69897		1.14	[1.09-1.19]	Affymetrix, Illumina [953241] (imputed)	N
6	rs7222039	0.997667	17	38040763	rs2872507	0.86728	Type 1 diabetes	40807	21829393	Plagnol V	40759	PLoS Genet	www.ncbi.nlm.nih.gov/pubmed/21829393	Genome-wide association analysis of autoantibody positivity in type 1 diabetes cases.	8,506 European ancestry cases, up to 10,596 European ancestry controls	NA	17q21.1	ORMDL3	ZPBP2 - GSDMB	ENSG00000186075	ENSG00000073605		6614	20085	rs2872507-A	rs2872507	0	2872507	intergenic_variant	1	NR	2E-6	5.69897		1.1	[NR]	Affymetrix, Illumina [NR]	N
6	rs7222039	0.997667	17	38040763	rs2872507	0.86728	Asthma and cardiovascular disease	44700	35126453	Zhou Y	44581	Front Genet	www.ncbi.nlm.nih.gov/pubmed/35126453	Shared Genetic Architecture and Causal Relationship Between Asthma and Cardiovascular Diseases: A Large-Scale Cross-Trait Analysis.	19,954 European ancestry cases, 107,715 European ancestry controls	NA	17q21.1		ZPBP2 - GSDMB	ENSG00000186075	ENSG00000073605		6614	20085	rs2872507-?	rs2872507	0	2872507	intergenic_variant	1	NR	1E-34	34		NA		NR [NR]	N
6	rs7222039	0.997667	17	38114469	rs7218321	0.865887	Asthma and cardiovascular disease	44700	35126453	Zhou Y	44581	Front Genet	www.ncbi.nlm.nih.gov/pubmed/35126453	Shared Genetic Architecture and Causal Relationship Between Asthma and Cardiovascular Diseases: A Large-Scale Cross-Trait Analysis.	19,954 European ancestry cases, 107,715 European ancestry controls	NA	17q21.1		GSDMA			ENSG00000167914	NA	NA	rs7218321-?	rs7218321	0	7218321	intron_variant	0	NR	2E-25	24.699		NA		NR [NR]	N
6	rs7222039	0.997667	17	38062944	rs56750287	0.864898	Rheumatoid arthritis	44874	36333501	Ishigaki K	44869	Nat Genet	www.ncbi.nlm.nih.gov/pubmed/36333501	Multi-ancestry genome-wide association analyses identify novel genetic mechanisms in rheumatoid arthritis.	22,350 European ancestry cases, 74,823 European ancestry controls	NA	17q21.1		GSDMB			ENSG00000073605	NA	NA	rs56750287-C	rs56750287	0	56750287	non_coding_transcript_exon_variant	0	0.4662	2E-9	8.69897		1.07832	[1.05201192919983-1.10527651800773]	Affymetrix, Illumina [20990826] (imputed)	N
6	rs7222039	0.997667	17	38062944	rs56750287	0.864898	Rheumatoid arthritis (rheumatoid factor and/or anti-cyclic citrullinated peptide seropositive)	44874	36333501	Ishigaki K	44869	Nat Genet	www.ncbi.nlm.nih.gov/pubmed/36333501	Multi-ancestry genome-wide association analyses identify novel genetic mechanisms in rheumatoid arthritis.	17,221 European ancestry cases, 74,823 European ancestry controls, 8,340 East Asian ancestry cases, 162,608 East Asian ancestry controls, 841 African ancestry cases, 1,108 African ancestry controls, 689 South Asian ancestry cases, 1,258 South Asian ancestry controls, 357 Arab ancestry cases, 352 Arab ancestry controls	NA	17q21.1		GSDMB			ENSG00000073605	NA	NA	rs56750287-C	rs56750287	0	56750287	non_coding_transcript_exon_variant	0	NR	5E-12	11.301		1.08405	[1.05946961678827-1.10919172967994]	Affymetrix, Illumina [20990826] (imputed)	N
6	rs7222039	0.997667	17	38062944	rs56750287	0.864898	Rheumatoid arthritis (rheumatoid factor and/or anti-cyclic citrullinated peptide seropositive)	44874	36333501	Ishigaki K	44869	Nat Genet	www.ncbi.nlm.nih.gov/pubmed/36333501	Multi-ancestry genome-wide association analyses identify novel genetic mechanisms in rheumatoid arthritis.	17,221 European ancestry cases, 74,823 European ancestry controls	NA	17q21.1		GSDMB			ENSG00000073605	NA	NA	rs56750287-C	rs56750287	0	56750287	non_coding_transcript_exon_variant	0	0.4662	4E-9	8.39794		1.08394	[1.05521917420373-1.11343686508492]	Affymetrix, Illumina [20990826] (imputed)	N
6	rs7222039	0.997667	17	38062944	rs56750287	0.864898	Rheumatoid arthritis	44874	36333501	Ishigaki K	44869	Nat Genet	www.ncbi.nlm.nih.gov/pubmed/36333501	Multi-ancestry genome-wide association analyses identify novel genetic mechanisms in rheumatoid arthritis.	22,350 European ancestry cases, 74,823 European ancestry controls, 11,025 East Asian ancestry cases, 162,608 East Asian ancestry controls, 999 African ancestry cases, 1,108 African ancestry controls, 986 South Asian ancestry cases, 1,258 South Asian ancestry controls, 511 Arab ancestry cases, 352 Arab ancestry controls	NA	17q21.1		GSDMB			ENSG00000073605	NA	NA	rs56750287-C	rs56750287	0	56750287	non_coding_transcript_exon_variant	0	NR	7E-13	12.1549		1.07648	[1.05497004267826-1.09843630664037]	Affymetrix, Illumina [20990826] (imputed)	N
6	rs7222039	0.997667	17	38114516	rs7219080	0.864357	Asthma and cardiovascular disease	44700	35126453	Zhou Y	44581	Front Genet	www.ncbi.nlm.nih.gov/pubmed/35126453	Shared Genetic Architecture and Causal Relationship Between Asthma and Cardiovascular Diseases: A Large-Scale Cross-Trait Analysis.	19,954 European ancestry cases, 107,715 European ancestry controls	NA	17q21.1		GSDMA			ENSG00000167914	NA	NA	rs7219080-?	rs7219080	0	7219080	intron_variant	0	NR	2E-26	25.699		NA		NR [NR]	N
6	rs7222039	0.997667	17	38035116	rs9907088	0.863637	Asthma and cardiovascular disease	44700	35126453	Zhou Y	44581	Front Genet	www.ncbi.nlm.nih.gov/pubmed/35126453	Shared Genetic Architecture and Causal Relationship Between Asthma and Cardiovascular Diseases: A Large-Scale Cross-Trait Analysis.	19,954 European ancestry cases, 107,715 European ancestry controls	NA	17q21.1		ZPBP2 - GSDMB	ENSG00000186075	ENSG00000073605		967	25732	rs9907088-?	rs9907088	0	9907088	intergenic_variant	1	NR	1E-34	34		NA		NR [NR]	N
6	rs7222039	0.997667	17	38137364	rs3087852	0.862004	Resistin levels	44159	33067605	Folkersen L	44120	Nat Metab	www.ncbi.nlm.nih.gov/pubmed/33067605	Genomic and drug target evaluation of 90 cardiovascular proteins in 30,931 individuals.	21,758 European ancestry individuals	9,173 individuals	17q21.1		PSMD3			ENSG00000108344	NA	NA	rs3087852-A	rs3087852	0	3087852	synonymous_variant	0	0.46	8E-33	32.0969		0.0949	unit decrease	Affymetrix, Illumina [20300000] (imputed)	N
6	rs7222039	0.997667	17	38099035	rs8065126	0.858355	Asthma and cardiovascular disease	44700	35126453	Zhou Y	44581	Front Genet	www.ncbi.nlm.nih.gov/pubmed/35126453	Shared Genetic Architecture and Causal Relationship Between Asthma and Cardiovascular Diseases: A Large-Scale Cross-Trait Analysis.	19,954 European ancestry cases, 107,715 European ancestry controls	NA	17q21.1		LRRC3C			ENSG00000204913	NA	NA	rs8065126-?	rs8065126	0	8065126	intron_variant	0	NR	7E-28	27.1549		NA		NR [NR]	N
6	rs7222039	0.997667	17	38070071	rs7216558	0.85728	Asthma (moderate or severe)	44749	35368043	Chang D	44653	Sci Rep	www.ncbi.nlm.nih.gov/pubmed/35368043	A whole genome sequencing study of moderate to severe asthma identifies a lung function locus associated with asthma risk.	3,181 European ancestry cases, 3,590 European ancestry controls	NA	17q21.1		GSDMB			ENSG00000073605	NA	NA	rs7216558-T	rs7216558	0	7216558	intron_variant	0	NR	2E-11	10.699		1.263	[1.19-1.33]	Illumina [10766565]	N
3	rs13135092	0.915964	4	103146890	rs35518360	0.854396	Schizophrenia	42110	25056061	Ripke S	41842	Nature	www.ncbi.nlm.nih.gov/pubmed/25056061	Biological insights from 108 schizophrenia-associated genetic loci.	32,405 European ancestry cases, 42,221 European ancestry controls, 1,235 European ancestry cases and 1,235 European ancestry controls from 1235 parent-offspring trios, 1,836 East Asian ancestry cases, 3,383 East Asian ancestry controls	1,513 European ancestry cases, 66,236 European ancestry controls	4q24	SLC39A8	BANK1 - SLC39A8	ENSG00000153064	ENSG00000138821		150921	25347	rs35518360-T	rs35518360	0	35518360	intergenic_variant	1	0.078	8E-15	14.0969		1.16686	[1.12-1.21]	Affymetrix, Illumina [9005918] (imputed)	N
3	rs13135092	0.915964	4	103146890	rs35518360	0.854396	Body mass index	43663	28552196	Tachmazidou I	42887	Am J Hum Genet	www.ncbi.nlm.nih.gov/pubmed/28552196	Whole-Genome Sequencing Coupled to Imputation Discovers Genetic Signals for Anthropometric Traits.	1,249 whole genome sequenced European ancestry individuals, 3,538 whole genome sequenced individuals, 46,635 European ancestry individuals, 472 Carlantino (founder/genetic isolate) individuals, 1,170 Friuli Venezia Giulia (founder/genetic isolate) individuals, 1,019 Mylopotamos (founder/genetic isolate) individuals, 932 Pomak (founder/genetic isolate) individuals, 1,778 Val Borbera (founder/genetic isolate) individuals	209,191 European ancestry individuals	4q24	SLC39A8	BANK1 - SLC39A8	ENSG00000153064	ENSG00000138821		150921	25347	rs35518360-A	rs35518360	0	35518360	intergenic_variant	1	0.9141	4E-6	5.39794		0.055	[0.032-0.078] unit decrease	Affymetrix, Illumina, Perlegen [15844966] (imputed)	N
3	rs13135092	0.915964	4	103146890	rs35518360	0.854396	ST2 protein levels	44159	33067605	Folkersen L	44120	Nat Metab	www.ncbi.nlm.nih.gov/pubmed/33067605	Genomic and drug target evaluation of 90 cardiovascular proteins in 30,931 individuals.	21,758 European ancestry individuals	9,173 individuals	4q24		BANK1 - SLC39A8	ENSG00000153064	ENSG00000138821		150921	25347	rs35518360-A	rs35518360	0	35518360	intergenic_variant	1	0.93	4E-10	9.39794		0.1109	unit decrease	Affymetrix, Illumina [20300000] (imputed)	N
3	rs13135092	0.915964	4	103146890	rs35518360	0.854396	Diastolic blood pressure x low social support interaction (2df test)	44792	34734193	Sun D	44135	HGG Adv	www.ncbi.nlm.nih.gov/pubmed/34734193	Multi-Ancestry Genome-wide Association Study Accounting for Gene-Psychosocial Factor Interactions Identifies Novel Loci for Blood Pressure Traits.	14,923 African American individuals, 24,943 European ancestry individuals, 749 Asian ancestry individuals, 4,425 Hispanic individuals	1,484 African American individuals, 17,265 European ancestry individuals, 3,949 Hispanic individuals	4q24		BANK1 - SLC39A8	ENSG00000153064	ENSG00000138821		150921	25347	rs35518360-?	rs35518360	0	35518360	intergenic_variant	1	NR	1E-11	11		NA		Affymetrix, Illumina [NR] (imputed)	N
3	rs13135092	0.915964	4	103146890	rs35518360	0.854396	Free cholesterol to total lipids ratio in large HDL	44678	35213538	Richardson TG	44617	PLoS Biol	www.ncbi.nlm.nih.gov/pubmed/35213538	Characterising metabolomic signatures of lipid-modifying therapies through drug target mendelian randomisation.	115,082 European ancestry individuals	NA	4q24		BANK1 - SLC39A8	ENSG00000153064	ENSG00000138821		150921	25347	rs35518360-A	rs35518360	0	35518360	intergenic_variant	1	0.91727	5E-8	7.30103		0.0391767	[0.025-0.053] unit increase	NR [11722792] (imputed)	N
3	rs13135092	0.915964	4	103146890	rs35518360	0.854396	Cholesteryl esters to total lipids ratio in IDL	44678	35213538	Richardson TG	44617	PLoS Biol	www.ncbi.nlm.nih.gov/pubmed/35213538	Characterising metabolomic signatures of lipid-modifying therapies through drug target mendelian randomisation.	115,082 European ancestry individuals	NA	4q24		BANK1 - SLC39A8	ENSG00000153064	ENSG00000138821		150921	25347	rs35518360-A	rs35518360	0	35518360	intergenic_variant	1	0.91727	2E-16	15.699		0.0616082	[0.047-0.076] unit increase	NR [11722792] (imputed)	N
3	rs13135092	0.915964	4	103146890	rs35518360	0.854396	Cholesterol to total lipids ratio in IDL	44678	35213538	Richardson TG	44617	PLoS Biol	www.ncbi.nlm.nih.gov/pubmed/35213538	Characterising metabolomic signatures of lipid-modifying therapies through drug target mendelian randomisation.	115,082 European ancestry individuals	NA	4q24		BANK1 - SLC39A8	ENSG00000153064	ENSG00000138821		150921	25347	rs35518360-A	rs35518360	0	35518360	intergenic_variant	1	0.91727	2E-14	13.699		0.0573001	[0.043-0.072] unit increase	NR [11722792] (imputed)	N
3	rs13135092	0.915964	4	103146890	rs35518360	0.854396	Phospholipids to total lipids ratio in IDL	44678	35213538	Richardson TG	44617	PLoS Biol	www.ncbi.nlm.nih.gov/pubmed/35213538	Characterising metabolomic signatures of lipid-modifying therapies through drug target mendelian randomisation.	115,082 European ancestry individuals	NA	4q24		BANK1 - SLC39A8	ENSG00000153064	ENSG00000138821		150921	25347	rs35518360-A	rs35518360	0	35518360	intergenic_variant	1	0.91727	6E-9	8.22185		0.0450186	[0.03-0.06] unit decrease	NR [11722792] (imputed)	N
3	rs13135092	0.915964	4	103146890	rs35518360	0.854396	Triglycerides to total lipids ratio in large HDL	44678	35213538	Richardson TG	44617	PLoS Biol	www.ncbi.nlm.nih.gov/pubmed/35213538	Characterising metabolomic signatures of lipid-modifying therapies through drug target mendelian randomisation.	115,082 European ancestry individuals	NA	4q24		BANK1 - SLC39A8	ENSG00000153064	ENSG00000138821		150921	25347	rs35518360-A	rs35518360	0	35518360	intergenic_variant	1	0.91727	2E-10	9.69897		0.0460417	[0.032-0.06] unit decrease	NR [11722792] (imputed)	N
3	rs13135092	0.915964	4	103146890	rs35518360	0.854396	Phospholipids to total lipids ratio in large VLDL	44678	35213538	Richardson TG	44617	PLoS Biol	www.ncbi.nlm.nih.gov/pubmed/35213538	Characterising metabolomic signatures of lipid-modifying therapies through drug target mendelian randomisation.	115,071 European ancestry individuals	NA	4q24		BANK1 - SLC39A8	ENSG00000153064	ENSG00000138821		150921	25347	rs35518360-A	rs35518360	0	35518360	intergenic_variant	1	0.917267	9E-17	16.0458		0.062139	[0.047-0.077] unit decrease	NR [11722792] (imputed)	N
5	rs28627930	0.948711	9	136302597	rs36220584	0.852963	A disintegrin and metalloproteinase with thrombospondin motifs 13 levels	44858	36168886	Thareja G	44832	Hum Mol Genet	www.ncbi.nlm.nih.gov/pubmed/36168886	Differences and commonalities in the genetic architecture of protein quantitative trait loci in European and Arab populations.	2,935 Qatari ancestry individuals	NA	9q34.2		ADAMTS13, ADAMTS13			ENSG00000281244, ENSG00000160323	NA	NA	rs36220584-T	rs36220584	0	36220584	intron_variant	0	0.0436116	2E-45	44.699		0.954301	[0.82-1.09] unit increase	NR [10004359]	N
5	rs3758348	0.952662	9	136267149	rs17474001	0.8505	Blood protein levels	43886	28915241	Ahsan M	42993	PLoS Genet	www.ncbi.nlm.nih.gov/pubmed/28915241	The relative contribution of DNA methylation and genetic variants on protein biomarkers for human diseases.	up to 961 individuals	NA	9q34.2	NR	STKLD1, STKLD1			ENSG00000198870, ENSG00000281245	NA	NA	rs17474001-?	rs17474001	0	17474001	intron_variant	0	NR	1E-24	24	(E-selectin)	0.7486	[0.61-0.89] unit decrease	Illumina [11901634] (imputed)	N
6	rs7222039	0.997667	17	38057197	rs8069176	0.849788	Fractional exhaled nitric oxide (childhood)	41849	24315451	van der Valk RJ	41613	J Allergy Clin Immunol	www.ncbi.nlm.nih.gov/pubmed/24315451	Fraction of exhaled nitric oxide values in childhood are associated with 17q11.2-q12 and 17q12-q21 variants.	5,131 European ancestry individuals, 1,155 Hispanic individuals, 2,572 individuals	NA	17q21.1	GSDMB, ZPBP2	ZPBP2 - GSDMB	ENSG00000186075	ENSG00000073605		23048	3651	rs8069176-A	rs8069176	0	8069176	intergenic_variant	1	0.45	5E-6	5.30103	(EA)	0.066	[0.039-0.093] unit decrease	Affymetrix, Illumina [2253077] (imputed)	N
6	rs7222039	0.997667	17	38057197	rs8069176	0.849788	Fractional exhaled nitric oxide (childhood)	41849	24315451	van der Valk RJ	41613	J Allergy Clin Immunol	www.ncbi.nlm.nih.gov/pubmed/24315451	Fraction of exhaled nitric oxide values in childhood are associated with 17q11.2-q12 and 17q12-q21 variants.	5,131 European ancestry individuals, 1,155 Hispanic individuals, 2,572 individuals	NA	17q21.1	GSDMB, ZPBP2	ZPBP2 - GSDMB	ENSG00000186075	ENSG00000073605		23048	3651	rs8069176-A	rs8069176	0	8069176	intergenic_variant	1	0.43	2E-8	7.69897		0.066	[0.042-0.09] unit decrease	Affymetrix, Illumina [2253077] (imputed)	N
6	rs7222039	0.997667	17	38057197	rs8069176	0.849788	Nonatopic asthma	43938	31669095	Zhu Z	43762	J Allergy Clin Immunol	www.ncbi.nlm.nih.gov/pubmed/31669095	Shared Genetic and Experimental Links between Obesity-Related Traits and Asthma Subtypes in UK Biobank.	28,862 European ancestry cases, 422,048 European ancestry controls	NA	17q21.1	NR	ZPBP2 - GSDMB	ENSG00000186075	ENSG00000073605		23048	3651	rs8069176-?	rs8069176	0	8069176	intergenic_variant	1	NR	3E-29	28.5229		NA		Affymetrix [~ 8270000] (imputed)	N
6	rs7222039	0.997667	17	38057197	rs8069176	0.849788	Asthma (childhood onset)	43130	29273806	Demenais F	43091	Nat Genet	www.ncbi.nlm.nih.gov/pubmed/29273806	Multiancestry association study identifies new asthma risk loci that colocalize with immune-cell enhancer marks.	7,131 European ancestry cases, 13,631 European ancestry controls, 1,239 Japanese ancestry cases, 3,976 Japanese ancestry controls, 606 Latino cases, 792 Latino controls	NA	17q21.1	ZPBP2, GSDMB	ZPBP2 - GSDMB	ENSG00000186075	ENSG00000073605		23048	3651	rs8069176-G	rs8069176	0	8069176	intergenic_variant	1	NR	4E-26	25.3979		1.25	[1.2-1.3]	Affymetrix, Illumina, Perlegen [2831075] (imputed)	N
6	rs7222039	0.997667	17	38057197	rs8069176	0.849788	Asthma and cardiovascular disease	44700	35126453	Zhou Y	44581	Front Genet	www.ncbi.nlm.nih.gov/pubmed/35126453	Shared Genetic Architecture and Causal Relationship Between Asthma and Cardiovascular Diseases: A Large-Scale Cross-Trait Analysis.	19,954 European ancestry cases, 107,715 European ancestry controls	NA	17q21.1		ZPBP2 - GSDMB	ENSG00000186075	ENSG00000073605		23048	3651	rs8069176-?	rs8069176	0	8069176	intergenic_variant	1	NR	4E-37	36.3979		NA		NR [NR]	N
6	rs7222039	0.997667	17	37912377	rs12946510	0.847517	Ulcerative colitis	42888	28067908	de Lange KM	42744	Nat Genet	www.ncbi.nlm.nih.gov/pubmed/28067908	Genome-wide association study implicates immune activation of multiple integrin genes in inflammatory bowel disease.	12,366 European and unknown ancestry cases, 33,609 European and unknown ancestry controls	NA	17q12	GSDMB, ORMDL3, LRRC3C, GRB7, ZPBP2, GSDMA, IKZF3	GRB7 - IKZF3	ENSG00000141738	ENSG00000161405		8833	1594	rs12946510-?	rs12946510	0	12946510	intergenic_variant	1		2E-16	15.699		NA		Illumina [9578670] (imputed)	N
6	rs7222039	0.997667	17	37912377	rs12946510	0.847517	Crohn's disease	42888	28067908	de Lange KM	42744	Nat Genet	www.ncbi.nlm.nih.gov/pubmed/28067908	Genome-wide association study implicates immune activation of multiple integrin genes in inflammatory bowel disease.	12,194 European and unknown ancestry cases, 28,072 European and unknown ancestry controls	NA	17q12	GSDMB, ORMDL3, LRRC3C, GRB7, ZPBP2, GSDMA, IKZF3	GRB7 - IKZF3	ENSG00000141738	ENSG00000161405		8833	1594	rs12946510-?	rs12946510	0	12946510	intergenic_variant	1		1E-16	16		NA		Illumina [9560910] (imputed)	N
6	rs7222039	0.997667	17	37912377	rs12946510	0.847517	Inflammatory bowel disease	42888	28067908	de Lange KM	42744	Nat Genet	www.ncbi.nlm.nih.gov/pubmed/28067908	Genome-wide association study implicates immune activation of multiple integrin genes in inflammatory bowel disease.	25,042 European and unknown ancestry cases, 34,915 European and unknown ancestry controls	NA	17q12	GSDMB, ORMDL3, LRRC3C, GRB7, ZPBP2, GSDMA, IKZF3	GRB7 - IKZF3	ENSG00000141738	ENSG00000161405		8833	1594	rs12946510-?	rs12946510	0	12946510	intergenic_variant	1		2E-26	25.699		NA		Illumina [9725440] (imputed)	N
6	rs7222039	0.997667	17	37912377	rs12946510	0.847517	Inflammatory bowel disease	41317	23128233	Jostins L	41214	Nature	www.ncbi.nlm.nih.gov/pubmed/23128233	Host-microbe interactions have shaped the genetic architecture of inflammatory bowel disease.	12,924 European ancestry cases, 21,442 European ancestry controls	25,683 European ancestry cases, 17,015 European ancestry controls	17q12	GSDMB, IKZF3, GSDMA, ZPBP2, ORMDL3	GRB7 - IKZF3	ENSG00000141738	ENSG00000161405		8833	1594	rs12946510-T	rs12946510	0	12946510	intergenic_variant	1	0.465	4E-38	37.3979		1.157	[1.124-1.19]	Affymetrix, Illumina [1230000] (imputed)	N
6	rs7222039	0.997667	17	37912377	rs12946510	0.847517	Crohn's disease	42575	26192919	Liu JZ	42205	Nat Genet	www.ncbi.nlm.nih.gov/pubmed/26192919	Association analyses identify 38 susceptibility loci for inflammatory bowel disease and highlight shared genetic risk across populations.	5,956 European ancestry cases, 14,927 European ancestry controls	14,594 European ancestry cases, 26,715 European ancestry controls, 151 Iranian ancestry cases, 342 Iranian ancestry controls, 184 Indian ancestry cases, 990 Indian ancestry controls, 1,690 East Asian ancestry cases, 3,719 East Asian ancestry controls	17q12	NR	GRB7 - IKZF3	ENSG00000141738	ENSG00000161405		8833	1594	rs12946510-A	rs12946510	0	12946510	intergenic_variant	1	0.4675	2E-24	23.699	(EA)	1.13115	[1.11-1.15]	Affymetrix, Illumina [~ 9000000] (imputed)	N
6	rs7222039	0.997667	17	37912377	rs12946510	0.847517	Inflammatory bowel disease	42575	26192919	Liu JZ	42205	Nat Genet	www.ncbi.nlm.nih.gov/pubmed/26192919	Association analyses identify 38 susceptibility loci for inflammatory bowel disease and highlight shared genetic risk across populations.	12,882 European ancestry cases, 21,770 European ancestry controls	25,273 European ancestry cases, 26,715 European ancestry controls, 548 Iranian ancestry cases, 342 Iranian ancestry control, 1,423 Indian ancestry cases, 990 Indian ancestry controls, 2,824 East Asian ancestry cases, 3,719 East Asian ancestry controls	17q12	NR	GRB7 - IKZF3	ENSG00000141738	ENSG00000161405		8833	1594	rs12946510-A	rs12946510	0	12946510	intergenic_variant	1	0.4675	2E-39	38.699	(EA)	1.14052	[1.12-1.16]	Affymetrix, Illumina [~ 9000000] (imputed)	N
6	rs7222039	0.997667	17	37912377	rs12946510	0.847517	Ulcerative colitis	42575	26192919	Liu JZ	42205	Nat Genet	www.ncbi.nlm.nih.gov/pubmed/26192919	Association analyses identify 38 susceptibility loci for inflammatory bowel disease and highlight shared genetic risk across populations.	6,968 European ancestry cases, 20,464 European ancestry controls	10,679 European ancestry cases, 26,715 European ancestry controls, 397 Iranian ancestry cases, 342 Iranian ancestry controls, 1,239 Indian ancestry cases, 990 Indian ancestry controls, 1,134 East Asian ancestry cases, 3,719 East Asian ancestry controls	17q12	NR	GRB7 - IKZF3	ENSG00000141738	ENSG00000161405		8833	1594	rs12946510-A	rs12946510	0	12946510	intergenic_variant	1	0.4675	1E-25	25	(EA)	1.14107	[1.12-1.17]	Affymetrix, Illumina [~ 9000000] (imputed)	N
6	rs7222039	0.997667	17	37912377	rs12946510	0.847517	Multiple sclerosis	43215	24076602	Beecham AH	41579	Nat Genet	www.ncbi.nlm.nih.gov/pubmed/24076602	Analysis of immune-related loci identifies 48 new susceptibility variants for multiple sclerosis.	14,498 European ancestry cases, 24,091 European ancestry controls	14,802 European ancestry cases, 26,703 European ancestry controls	17q12	IKZF3	GRB7 - IKZF3	ENSG00000141738	ENSG00000161405		8833	1594	rs12946510-A	rs12946510	0	12946510	intergenic_variant	1	0.48	3E-9	8.52288		1.07		Illumina [161311]	N
6	rs7222039	0.997667	17	37912377	rs12946510	0.847517	Asthma with severe exacerbations	44293	32841424	Herrera-Luis E	44068	Pediatr Allergy Immunol	www.ncbi.nlm.nih.gov/pubmed/32841424	Genome-wide association study reveals a novel locus for asthma with severe exacerbations in diverse populations.	1,283 Latino cases, 2,027 Latino controls	448 African American cases, 595 African American controls	17q12	NR	GRB7 - IKZF3	ENSG00000141738	ENSG00000161405		8833	1594	rs12946510-C	rs12946510	0	12946510	intergenic_variant	1	0.682	7E-11	10.1549	(Latino)	1.47059	[1.32-1.67]	Affymetrix [9737707] (imputed)	N
6	rs7222039	0.997667	17	37912377	rs12946510	0.847517	Asthma with severe exacerbations	44293	32841424	Herrera-Luis E	44068	Pediatr Allergy Immunol	www.ncbi.nlm.nih.gov/pubmed/32841424	Genome-wide association study reveals a novel locus for asthma with severe exacerbations in diverse populations.	1,283 Latino cases, 2,027 Latino controls	448 African American cases, 595 African American controls	17q12	GRB7, IKZF3	GRB7 - IKZF3	ENSG00000141738	ENSG00000161405		8833	1594	rs12946510-C	rs12946510	0	12946510	intergenic_variant	1	NR	1E-10	10		1.40845	[1.27-1.56]	Affymetrix [9737707] (imputed)	N
6	rs7222039	0.997667	17	38073968	rs9303279	0.84614	Respiratory diseases	43504	30595370	Kichaev G	43461	Am J Hum Genet	www.ncbi.nlm.nih.gov/pubmed/30595370	Leveraging Polygenic Functional Enrichment to Improve GWAS Power.	approximately 459,000 European ancestry individuals	NA	17q21.1		GSDMB			ENSG00000073605	NA	NA	rs9303279-?	rs9303279	0	9303279	non_coding_transcript_exon_variant	0	NR	3E-57	56.5229		NA		NR [~ 8900000] (imputed)	N
6	rs7222039	0.997667	17	38178149	rs2302776	0.844091	Asthma (childhood onset)	43938	31669095	Zhu Z	43762	J Allergy Clin Immunol	www.ncbi.nlm.nih.gov/pubmed/31669095	Shared Genetic and Experimental Links between Obesity-Related Traits and Asthma Subtypes in UK Biobank.	13,435 European ancestry cases, 393,186 European ancestry controls	NA	17q21.1	NR	MED24			ENSG00000008838	NA	NA	rs2302776-?	rs2302776	0	2302776	intron_variant	0	NR	3E-30	29.5229		NA		Affymetrix [~ 8270000] (imputed)	N
6	rs7222039	0.997667	17	38178149	rs2302776	0.844091	Asthma and cardiovascular disease	44700	35126453	Zhou Y	44581	Front Genet	www.ncbi.nlm.nih.gov/pubmed/35126453	Shared Genetic Architecture and Causal Relationship Between Asthma and Cardiovascular Diseases: A Large-Scale Cross-Trait Analysis.	19,954 European ancestry cases, 107,715 European ancestry controls	NA	17q21.1		MED24			ENSG00000008838	NA	NA	rs2302776-?	rs2302776	0	2302776	intron_variant	0	NR	8E-13	12.0969		NA		NR [NR]	N
6	rs7222039	0.997667	17	38048244	rs9906951	0.843672	Highest math class taken (MTAG)	43416	30038396	Lee JJ	43304	Nat Genet	www.ncbi.nlm.nih.gov/pubmed/30038396	Gene discovery and polygenic prediction from a genome-wide association study of educational attainment in 1.1 million individuals.	811,539 European ancestry individuals	NA	17q21.1	Intergenic	ZPBP2 - GSDMB	ENSG00000186075	ENSG00000073605		14095	12604	rs9906951-T	rs9906951	0	9906951	intergenic_variant	1	0.5097	2E-10	9.69897	(MTAG)	0.0106	[0.0075-0.0137] unit decrease	Affymetrix, Illumina [7100000] (imputed)	N
6	rs7222039	0.997667	17	38213819	rs12601333	0.841374	Neuroticism	43504	30595370	Kichaev G	43461	Am J Hum Genet	www.ncbi.nlm.nih.gov/pubmed/30595370	Leveraging Polygenic Functional Enrichment to Improve GWAS Power.	approximately 372,000 European ancestry individuals	NA	17q21.1		MED24			ENSG00000008838	NA	NA	rs12601333-?	rs12601333	0	12601333	intron_variant	0	NR	2E-8	7.69897		NA		NR [~ 8900000] (imputed)	N
1	rs11264318	0.93474	1	155087933	rs11264322	0.84052	Serum 25-Hydroxyvitamin D levels	44132	32242144	Revez JA	43923	Nat Commun	www.ncbi.nlm.nih.gov/pubmed/32242144	Genome-wide association study identifies 143 loci associated with 25 hydroxyvitamin D concentration.	417,580 European ancestry individuals	NA	1q22		EFNA3 - Y_RNA	ENSG00000143590	ENSG00000200742		27919	5033	rs11264322-G	rs11264322	0	11264322	intergenic_variant	1	0.570235	7E-7	6.1549		0.01	[0.0061-0.0139] unit decrease	NR [7250403] (imputed)	N
1	rs11264318	0.93474	1	155197462	rs2990245	0.840196	Brain region volumes	43858	31676860	Zhao B	43770	Nat Genet	www.ncbi.nlm.nih.gov/pubmed/31676860	Genome-wide association analysis of 19,629 individuals identifies variants influencing regional brain volumes and refines their genetic co-architecture with cognitive and mental health traits.	19,629 British ancestry individuals	NA	1q22	NR	GBAP1 - MTX1P1	ENSG00000160766	ENSG00000236675		249	3304	rs2990245-?	rs2990245	0	2990245	TF_binding_site_variant	1	NR	1E-8	8	(white matter)	NA		NR [9227495] (imputed)	N
1	rs11264318	0.93474	1	155197268	rs2974929	0.834649	Blood urea nitrogen levels	43309	29403010	Kanai M	43136	Nat Genet	www.ncbi.nlm.nih.gov/pubmed/29403010	Genetic analysis of quantitative traits in the Japanese population links cell types to complex human diseases.	139,818 Japanese ancestry individuals	NA	1q22	GBAP1	GBAP1 - MTX1P1	ENSG00000160766	ENSG00000236675		55	3498	rs2974929-?	rs2974929	0	2974929	TF_binding_site_variant	1	NR	4E-21	20.3979		0.05212	[0.041-0.063] unit decrease novel	Illumina [6108953] (imputed)	N
1	rs11264318	0.93474	1	155085898	rs11264321	0.833797	Gamma glutamyl transpeptidase	44544	34594039	Sakaue S	44469	Nat Genet	www.ncbi.nlm.nih.gov/pubmed/34594039	A cross-population atlas of genetic associations for 220 human phenotypes.	344,104 European ancestry individuals, 133,471 East Asian ancestry individuals	NA	1q22		EFNA3 - Y_RNA	ENSG00000143590	ENSG00000200742		25884	7068	rs11264321-A	rs11264321	0	11264321	intergenic_variant	1	NR	1E-132	132		0.0548	[0.05-0.059] unit decrease	Affymetrix, Illumina [20535691] (imputed)	N
1	rs11264318	0.93474	1	155086571	rs4303067	0.832478	Liver enzyme levels (gamma-glutamyl transferase)	44356	33972514	Pazoki R	44326	Nat Commun	www.ncbi.nlm.nih.gov/pubmed/33972514	Genetic analysis in European ancestry individuals identifies 517 loci associated with liver enzymes.	437,194 European ancestry individuals	315,572 European ancestry individuals	1q22	EFNA1	EFNA3 - Y_RNA	ENSG00000143590	ENSG00000200742		26557	6395	rs4303067-C	rs4303067	0	4303067	intergenic_variant	1	0.564072	2E-174	173.699		0.014241	[0.013-0.015] unit increase	Affymetrix [13995440] (imputed)	N
6	rs7222039	0.997667	17	38108363	rs9895948	0.831327	Asthma and cardiovascular disease	44700	35126453	Zhou Y	44581	Front Genet	www.ncbi.nlm.nih.gov/pubmed/35126453	Shared Genetic Architecture and Causal Relationship Between Asthma and Cardiovascular Diseases: A Large-Scale Cross-Trait Analysis.	19,954 European ancestry cases, 107,715 European ancestry controls	NA	17q21.1		LRRC3C - GSDMA	ENSG00000204913	ENSG00000167914		7111	1153	rs9895948-?	rs9895948	0	9895948	regulatory_region_variant	1	NR	8E-25	24.0969		NA		NR [NR]	N
6	rs7222039	0.997667	17	38072247	rs1031460	0.830399	Asthma-COPD overlap syndrome	44694	35104449	John C	44590	Chest	www.ncbi.nlm.nih.gov/pubmed/35104449	Genetic associations and architecture of asthma-chronic obstructive pulmonary disease overlap.	8,068 European ancestry cases, 40,360 European ancestry controls	4,301 European ancestry cases, 48,609 European ancestry controls, 297 African American cases, 1,335 African American controls	17q21.1		GSDMB			ENSG00000073605	NA	NA	rs1031460-G	rs1031460	0	1031460	intron_variant	0	0.504	2E-13	12.699	(EA)	1.117	[1.085-1.151]	Affymetrix [7693381] (imputed)	N
6	rs7222039	0.997667	17	38033277	rs1054609	0.828527	Rheumatoid arthritis	43938	30572963	Marquez A	43454	Genome Med	www.ncbi.nlm.nih.gov/pubmed/30572963	Meta-analysis of Immunochip data of four autoimmune diseases reveals novel single-disease and cross-phenotype associations.	15,523 European ancestry cases, 22,308 European ancestry controls	NA	17q21.1	ZPBP2	ZPBP2			ENSG00000186075	NA	NA	rs1054609-C	rs1054609	0	1054609	3_prime_UTR_variant	0	0.46	6E-7	6.22185		1.08441		Illumina [252970]	N
6	rs7222039	0.997667	17	38033277	rs1054609	0.828527	Autoimmune traits (pleiotropy)	43938	30572963	Marquez A	43454	Genome Med	www.ncbi.nlm.nih.gov/pubmed/30572963	Meta-analysis of Immunochip data of four autoimmune diseases reveals novel single-disease and cross-phenotype associations.	11,489 European ancestry cases with celiac disease, 15,523 European ancestry cases with rheumatoid arthritis, 3,477 European ancestry cases with systemic sclerosis, 6,670 European ancestry cases with type 1 diabetes, 22,308 European ancestry controls	NA	17q21.1	ORMDL3	ZPBP2			ENSG00000186075	NA	NA	rs1054609-C	rs1054609	0	1054609	3_prime_UTR_variant	0	NA	4E-8	7.39794		NA		Illumina [252970]	N
6	rs7222039	0.997667	17	38033277	rs1054609	0.828527	Systemic sclerosis	43938	30572963	Marquez A	43454	Genome Med	www.ncbi.nlm.nih.gov/pubmed/30572963	Meta-analysis of Immunochip data of four autoimmune diseases reveals novel single-disease and cross-phenotype associations.	3,477 European ancestry cases, 22,308 European ancestry controls	NA	17q21.1	ZPBP2	ZPBP2			ENSG00000186075	NA	NA	rs1054609-C	rs1054609	0	1054609	3_prime_UTR_variant	0	0.463	9E-6	5.04576		1.14146		Illumina [252970]	N
6	rs7222039	0.997667	17	38033277	rs1054609	0.828527	Asthma and cardiovascular disease	44700	35126453	Zhou Y	44581	Front Genet	www.ncbi.nlm.nih.gov/pubmed/35126453	Shared Genetic Architecture and Causal Relationship Between Asthma and Cardiovascular Diseases: A Large-Scale Cross-Trait Analysis.	19,954 European ancestry cases, 107,715 European ancestry controls	NA	17q21.1		ZPBP2			ENSG00000186075	NA	NA	rs1054609-?	rs1054609	0	1054609	3_prime_UTR_variant	0	NR	2E-34	33.699		NA		NR [NR]	N
6	rs7222039	0.997667	17	38024626	rs11557466	0.825785	Asthma and cardiovascular disease	44700	35126453	Zhou Y	44581	Front Genet	www.ncbi.nlm.nih.gov/pubmed/35126453	Shared Genetic Architecture and Causal Relationship Between Asthma and Cardiovascular Diseases: A Large-Scale Cross-Trait Analysis.	19,954 European ancestry cases, 107,715 European ancestry controls	NA	17q21.1		ZPBP2			ENSG00000186075	NA	NA	rs11557466-?	rs11557466	0	11557466	missense_variant	0	NR	2E-32	31.699		NA		NR [NR]	N
6	rs7222039	0.997667	17	38080912	rs8076131	0.824873	Asthma with severe exacerbations	44293	32841424	Herrera-Luis E	44068	Pediatr Allergy Immunol	www.ncbi.nlm.nih.gov/pubmed/32841424	Genome-wide association study reveals a novel locus for asthma with severe exacerbations in diverse populations.	1,283 Latino cases, 2,027 Latino controls	448 African American cases, 595 African American controls	17q21.1	NR	ORMDL3			ENSG00000172057	NA	NA	rs8076131-A	rs8076131	0	8076131	intron_variant	0	0.326	3E-10	9.52288	(Latino)	1.45	[1.29-1.63]	Affymetrix [9737707] (imputed)	N
6	rs7222039	0.997667	17	38080912	rs8076131	0.824873	Asthma and cardiovascular disease	44700	35126453	Zhou Y	44581	Front Genet	www.ncbi.nlm.nih.gov/pubmed/35126453	Shared Genetic Architecture and Causal Relationship Between Asthma and Cardiovascular Diseases: A Large-Scale Cross-Trait Analysis.	19,954 European ancestry cases, 107,715 European ancestry controls	NA	17q21.1		ORMDL3			ENSG00000172057	NA	NA	rs8076131-?	rs8076131	0	8076131	intron_variant	0	NR	5E-35	34.301		NA		NR [NR]	N
5	rs28627930	0.948711	9	136342768	rs28615428	0.822955	Serum levels of protein ADAMTS13	44607	35078996	Gudjonsson A	44586	Nat Commun	www.ncbi.nlm.nih.gov/pubmed/35078996	A genome-wide association study of serum proteins reveals shared loci with common diseases.	5,359 Icelandic ancestry individuals	NA	9q34.2		SLC2A6, SLC2A6			ENSG00000160326, ENSG00000281165	NA	NA	rs28615428-A	rs28615428	0	28615428	intron_variant	0	0.03624	9E-41	40.0458		0.668876	[0.57-0.77] unit increase	Illumina [7506463] (imputed)	N
6	rs7222039	0.997667	17	38072727	rs2872516	0.814897	Lymphocyte count	44543	34469753	Kachuri L	44434	Am J Hum Genet	www.ncbi.nlm.nih.gov/pubmed/34469753	Genetic determinants of blood-cell traits influence susceptibility to childhood acute lymphoblastic leukemia.	234,778 European ancestry individuals	100,554 European ancestry individuals	17q21.1		GSDMB			ENSG00000073605	NA	NA	rs2872516-C	rs2872516	0	2872516	intron_variant	0	0.462	5E-27	26.301		NA		Affymetrix [10369434] (imputed)	N
6	rs7222039	0.997667	17	38144187	rs12453764	0.814029	Platelet-to-lymphocyte ratio	44543	34469753	Kachuri L	44434	Am J Hum Genet	www.ncbi.nlm.nih.gov/pubmed/34469753	Genetic determinants of blood-cell traits influence susceptibility to childhood acute lymphoblastic leukemia.	234,552 European ancestry individuals	100,478 European ancestry individuals	17q21.1		PSMD3			ENSG00000108344	NA	NA	rs12453764-T	rs12453764	0	12453764	intron_variant	0	0.461	4E-14	13.3979		NA		Affymetrix [10369434] (imputed)	N
6	rs7222039	0.997667	17	38025417	rs12150079	0.81182	Asthma and cardiovascular disease	44700	35126453	Zhou Y	44581	Front Genet	www.ncbi.nlm.nih.gov/pubmed/35126453	Shared Genetic Architecture and Causal Relationship Between Asthma and Cardiovascular Diseases: A Large-Scale Cross-Trait Analysis.	19,954 European ancestry cases, 107,715 European ancestry controls	NA	17q21.1		ZPBP2			ENSG00000186075	NA	NA	rs12150079-?	rs12150079	0	12150079	intron_variant	0	NR	1E-19	19		NA		NR [NR]	N
6	rs7222039	0.997667	17	38067533	rs4795401	0.809616	Asthma	44370	34103634	Valette K	44355	Commun Biol	www.ncbi.nlm.nih.gov/pubmed/34103634	Prioritization of candidate causal genes for asthma in susceptibility loci derived from UK Biobank.	56,167 White-British ancestry cases, 352,255 White-British ancestry controls	NA	17q21.1	GSDMB	GSDMB			ENSG00000073605	NA	NA	rs4795401-G	rs4795401	0	4795401	intron_variant	0	0.510614794713003	1E-55	55		0.102554	[0.09-0.115] unit decrease	Affymetrix [35186738] (imputed)	N
6	rs7222039	0.997667	17	38067533	rs4795401	0.809616	JT interval	44858	36050321	Young WJ	44805	Nat Commun	www.ncbi.nlm.nih.gov/pubmed/36050321	Genetic analyses of the electrocardiographic QT interval and its components identify additional loci and pathways.	252,730 European ancestry, African ancestry, Hispanic or Latin American, South East Asian ancestry, South Asian ancestry individuals	NA	17q21.1		GSDMB			ENSG00000073605	NA	NA	rs4795401-A	rs4795401	0	4795401	intron_variant	0	0.5156	3E-13	12.5229		0.0215	[0.016-0.027] unit increase	Affymetrix, Illumina [NR] (imputed)	N
1	rs11264318	0.93474	1	155066416	rs10908454	0.804729	Serum 25-Hydroxyvitamin D levels	44132	32242144	Revez JA	43923	Nat Commun	www.ncbi.nlm.nih.gov/pubmed/32242144	Genome-wide association study identifies 143 loci associated with 25 hydroxyvitamin D concentration.	496,946 European ancestry individuals	NA	1q21.3		EFNA3 - Y_RNA	ENSG00000143590	ENSG00000200742		6402	26550	rs10908454-?	rs10908454	0	10908454	TF_binding_site_variant	1	NR	2E-7	6.69897		0.0106306	[0.0066-0.0146] unit decrease	NR [6912294] (imputed)	N
5	rs3758348	0.952662	9	136157133	rs558240	0.795948	Monocyte count	44543	34469753	Kachuri L	44434	Am J Hum Genet	www.ncbi.nlm.nih.gov/pubmed/34469753	Genetic determinants of blood-cell traits influence susceptibility to childhood acute lymphoblastic leukemia.	234,690 European ancestry individuals	100,494 European ancestry individuals	9q34.2		ABO - Y_RNA	ENSG00000281879	ENSG00000200742		5536	20910	rs558240-G	rs558240	0	558240	intergenic_variant	1	0.603	3E-9	8.52288		NA		Affymetrix [10369434] (imputed)	N
5	rs3758348	0.952662	9	136157133	rs558240	0.795948	Immunoglobulin superfamily containing leucine-rich repeat protein 2 levels	44858	36168886	Thareja G	44832	Hum Mol Genet	www.ncbi.nlm.nih.gov/pubmed/36168886	Differences and commonalities in the genetic architecture of protein quantitative trait loci in European and Arab populations.	2,935 Qatari ancestry individuals	NA	9q34.2		ABO - Y_RNA	ENSG00000281879	ENSG00000200742		5536	20910	rs558240-A	rs558240	0	558240	intergenic_variant	1	0.359455	4E-14	13.3979		0.211486	[0.16-0.27] unit decrease	NR [10004359]	N
5	rs3758348	0.952662	9	136153981	rs11244061	0.793278	Phospholipids to total lipids ratio in large VLDL	44678	35213538	Richardson TG	44617	PLoS Biol	www.ncbi.nlm.nih.gov/pubmed/35213538	Characterising metabolomic signatures of lipid-modifying therapies through drug target mendelian randomisation.	115,071 European ancestry individuals	NA	9q34.2		ABO - Y_RNA	ENSG00000281879	ENSG00000200742		2513	23933	rs11244061-C	rs11244061	0	11244061	upstream_gene_variant	1	0.884616	5E-9	8.30103		0.0366186	[0.024-0.049] unit decrease	NR [11722792] (imputed)	N
6	rs7222039	0.997667	17	38026169	rs11655198	0.792969	Asthma	42866	27182965	Pickrell JK	42506	Nat Genet	www.ncbi.nlm.nih.gov/pubmed/27182965	Detection and interpretation of shared genetic influences on 42 human traits.	28,399 European ancestry cases, 128,843 European ancestry controls	NA	17q21.1	ZPBP2	ZPBP2			ENSG00000186075	NA	NA	rs11655198-?	rs11655198	0	11655198	intron_variant	0	NR	1E-63	63		1.18064	[1.16-1.2]	Illumina [13747813] (imputed)	N
1	rs11264318	0.93474	1	155090105	rs11264323	0.788764	Plateletcrit	44092	32888494	Vuckovic D	44075	Cell	www.ncbi.nlm.nih.gov/pubmed/32888494	The Polygenic and Monogenic Basis of Blood Traits and Diseases.	408,112 British individuals	NA	1q22	Y_RNA	EFNA3 - Y_RNA	ENSG00000143590	ENSG00000200742		30091	2861	rs11264323-C	rs11264323	0	11264323	regulatory_region_variant	1	0.399656	2E-11	10.699		0.0154609	[0.011-0.02] unit increase	Affymetrix [93095623] (imputed)	N
6	rs7222039	0.997667	17	38069076	rs921650	0.786955	Monocyte percentage of white cells	42977	27863252	Astle WJ	42691	Cell	www.ncbi.nlm.nih.gov/pubmed/27863252	The Allelic Landscape of Human Blood Cell Trait Variation and Links to Common Complex Disease.	170,494 European ancestry individuals	NA	17q21.1	GSDMB	GSDMB			ENSG00000073605	NA	NA	rs921650-A	rs921650	0	921650	intron_variant	0	0.4829	2E-31	30.699		0.0415151	[0.035-0.049] unit decrease	Affymetrix [~ 2500000] (imputed)	N
6	rs7222039	0.997667	17	38069076	rs921650	0.786955	Allergic disease (asthma, hay fever or eczema)	43074	29083406	Ferreira MA	43038	Nat Genet	www.ncbi.nlm.nih.gov/pubmed/29083406	Shared genetic origin of asthma, hay fever and eczema elucidates allergic disease biology.	180,129 European ancestry cases, 180,709 European ancestry controls	NA	17q21.1	GSDMB	GSDMB			ENSG00000073605	NA	NA	rs921650-A	rs921650	0	921650	intron_variant	0	0.48	6E-30	29.2218		1.059	[1.05-1.07]	Affymetrix, Illumina [8307659] (imputed)	N
6	rs7222039	0.997667	17	38069076	rs921650	0.786955	Allergic disease (asthma, hay fever and/or eczema) (age of onset)	44222	32603359	Ferreira MAR	44012	PLoS Genet	www.ncbi.nlm.nih.gov/pubmed/32603359	Age-of-onset information helps identify 76 genetic variants associated with allergic disease.	117,130 European ancestry individuals	NA	17q21.1	NR	GSDMB			ENSG00000073605	NA	NA	rs921650-G	rs921650	0	921650	intron_variant	0	0.507	2E-28	27.699		0.046	[0.038-0.054] unit increase	NR [7647814] (imputed)	N
6	rs7222039	0.997667	17	38149236	rs11658328	0.786398	Lymphocyte count	44543	34469753	Kachuri L	44434	Am J Hum Genet	www.ncbi.nlm.nih.gov/pubmed/34469753	Genetic determinants of blood-cell traits influence susceptibility to childhood acute lymphoblastic leukemia.	234,778 European ancestry individuals	100,554 European ancestry individuals	17q21.1		PSMD3			ENSG00000108344	NA	NA	rs11658328-T	rs11658328	0	11658328	intron_variant	0	0.46	2E-11	10.699		NA		Affymetrix [10369434] (imputed)	N
5	rs28627930	0.948711	9	136299720	rs72779210	0.782545	Blood protein levels	43286	29875488	Sun BB	43257	Nature	www.ncbi.nlm.nih.gov/pubmed/29875488	Genomic atlas of the human plasma proteome.	3,301 European ancestry individuals	NA	9q34.2	NR	ADAMTS13, ADAMTS13			ENSG00000281244, ENSG00000160323	NA	NA	rs72779210-T	rs72779210	0	72779210	intron_variant	0	0.033	6E-31	30.2218	(A disintegrin and metalloproteinase with thrombospondin motifs 13, ADAMTS13.3175.51.5)	0.79	[0.65-0.93] unit increase	Affymetrix [10572788] (imputed)	N
1	rs11264318	0.93474	1	155194980	rs2049805	0.781609	Renal function-related traits (BUN)	41170	22797727	Okada Y	41105	Nat Genet	www.ncbi.nlm.nih.gov/pubmed/22797727	Meta-analysis identifies multiple loci associated with kidney function-related traits in east Asian populations.	39,717 East Asian ancestry individuals	17,461 East Asian ancestry individuals	1q22	MTX1, GBA	GBAP1			ENSG00000160766	NA	NA	rs2049805-T	rs2049805	0	2049805	intron_variant	0	0.17	2E-12	11.699		0.0072	[0.0052-0.0092] mg/dl increase	Affymetrix, Illumina [2281523] (imputed)	N
1	rs11264318	0.93474	1	155182164	rs2075570	0.781256	Cancer (pleiotropy)	42769	27197191	Fehringer G	42480	Cancer Res	www.ncbi.nlm.nih.gov/pubmed/27197191	Cross-Cancer Genome-Wide Analysis of Lung, Ovary, Breast, Prostate, and Colorectal Cancer Reveals Novel Pleiotropic Associations.	5,020 European ancestry lung cancer cases, 3,718 European ancestry lung adenocarcinoma cases, 3,422 European ancestry lung squamous cell carcinoma cases, 15,414 European ancestry colorectal cancer cases, 10,809 European ancestry breast cancer cases, 4,939 European ancestry estrogen receptor negative breast cancer cases, 1,098 European ancestry ovarian cancer cases, 2,556 European ancestry serous ovarian cancer cases, 715 European ancestry ovarian endometrioid carcinoma cases, 9,710 European ancestry prostate cancer cases, 4,450 European ancestry aggressive prostate cancer cases, 61,820 European ancestry controls	NA	1q22	MTX1	MTX1			ENSG00000173171	NA	NA	rs2075570-T	rs2075570	0	2075570	intron_variant	0	NR	5E-6	5.30103	(subset analysis)	NA		Affymetrix, Illumina [9916564] (imputed)	N
6	rs7222039	0.997667	17	38110689	rs17609240	0.779931	Hematological parameters	40116	19820697	Soranzo N	40097	Nat Genet	www.ncbi.nlm.nih.gov/pubmed/19820697	A genome-wide meta-analysis identifies 22 loci associated with eight hematological parameters in the HaemGen consortium.	4,627 European ancestry individuals	9,316 European ancestry individuals	17q21.1	GSDMA, ORMDL3	GSDMA			ENSG00000167914	NA	NA	rs17609240-G	rs17609240	0	17609240	intron_variant	0	NR	9E-9	8.04576	(WBC)	0.02	[0.01-0.03] 10^9/l increase	Affymetrix, Illumina [~ 2110000] (imputed)	N
6	rs7222039	0.997667	17	38110689	rs17609240	0.779931	White blood cell count	43648	31217584	Wojcik GL	43635	Nature	www.ncbi.nlm.nih.gov/pubmed/31217584	Genetic analyses of diverse populations improves discovery for complex traits.	8,825 African American individuals, 18,251 Hispanic/Latino individuals, 543 Asian ancestry individuals, 606 Native American ancestry individuals, 383 individuals	NA	17q21.1	NR	GSDMA			ENSG00000167914	NA	NA	rs17609240-?	rs17609240	0	17609240	intron_variant	0	NR	2E-6	5.69897		0.0128039	[0.0075-0.0181] unit increase	Illumina [30613845] (imputed)	N
6	rs7222039	0.997667	17	38110689	rs17609240	0.779931	Asthma and cardiovascular disease	44700	35126453	Zhou Y	44581	Front Genet	www.ncbi.nlm.nih.gov/pubmed/35126453	Shared Genetic Architecture and Causal Relationship Between Asthma and Cardiovascular Diseases: A Large-Scale Cross-Trait Analysis.	19,954 European ancestry cases, 107,715 European ancestry controls	NA	17q21.1		GSDMA			ENSG00000167914	NA	NA	rs17609240-?	rs17609240	0	17609240	intron_variant	0	NR	2E-24	23.699		NA		NR [NR]	N
1	rs11264318	0.93474	1	155094605	rs11807418	0.771278	Low density lipoprotein cholesterol levels	44026	32154731	Ripatti P	43900	Circ Genom Precis Med	www.ncbi.nlm.nih.gov/pubmed/32154731	Polygenic Hyperlipidemias and Coronary Artery Disease Risk.	324,708 British ancestry individuals	NA	1q22	MTX1	Y_RNA - EFNA1	ENSG00000200742	ENSG00000169242		1531	5747	rs11807418-?	rs11807418	0	11807418	intergenic_variant	1	NR	4E-8	7.39794		0.0142	[0.0097-0.0187] unit increase	Affymetrix [5701386] (imputed)	N
6	rs7222039	0.997667	17	37910368	rs2941522	0.767049	Asthma (moderate or severe)	43483	30552067	Shrine N	43445	Lancet Respir Med	www.ncbi.nlm.nih.gov/pubmed/30552067	Moderate-to-severe asthma in individuals of European ancestry: a genome-wide association study.	5,135 European ancestry cases, 25,675 European ancestry controls	5,414 European ancestry cases, 21,471 European ancestry controls	17q12	IKZF3	GRB7 - IKZF3	ENSG00000141738	ENSG00000161405		6824	3603	rs2941522-T	rs2941522	0	2941522	intergenic_variant	1	0.4829	2E-12	11.699		1.11	[1.08-1.15]	Affymetrix [33771858] (imputed)	N
6	rs7222039	0.997667	17	37910368	rs2941522	0.767049	Type 1 diabetes (age at diagnosis)	44348	33179336	Syreeni A	44146	J Intern Med	www.ncbi.nlm.nih.gov/pubmed/33179336	Genome-wide search for genes affecting the age at diagnosis of type 1 diabetes.	12,539 European ancestry individuals	NA	17q12	GRB7	GRB7 - IKZF3	ENSG00000141738	ENSG00000161405		6824	3603	rs2941522-C	rs2941522	0	2941522	intergenic_variant	1	0.575	7E-9	8.1549		0.069	[0.045-0.093] unit decrease	Affymetrix, Illumina [7374092] (imputed)	N
5	rs28627930	0.948711	9	136119527	rs9919007	0.765323	ABO blood group (A vs O)	44515	34202464	Wang M	44371	Genes (Basel)	www.ncbi.nlm.nih.gov/pubmed/34202464	Genomic Association vs. Serological Determination of ABO Blood Types in a Chinese Cohort, with Application in Mendelian Randomization.	up to 322 Han Chinese ancestry individuals with A blood group, up to 356 Han Chinese ancestry individuals with A blood group	NA	9q34.2	OBP2B, ABO	ABO, ABO			ENSG00000175164, ENSG00000281879	NA	NA	rs9919007-C	rs9919007	0	9919007	intron_variant	0	0.32	1E-54	54		182.6	[NR]	Affymetrix [733907]	N
1	rs11264318	0.93474	1	155190254	rs2990220	0.762464	Systolic blood pressure	43587	30487518	Takeuchi F	43432	Nat Commun	www.ncbi.nlm.nih.gov/pubmed/30487518	Interethnic analyses of blood pressure loci in populations of East Asian and European descent.	130,777 Japanese ancestry individuals	53,008 East Asian individuals, 105,253 European ancestry individuals	1q22	NR	GBAP1			ENSG00000160766	NA	NA	rs2990220-A	rs2990220	0	2990220	intron_variant	0	0.8283	3E-11	10.5229	(East Asian)	0.5511	[0.39-0.71] unit decrease	Illumina [6200000] (imputed)	N
1	rs11264318	0.93474	1	155190254	rs2990220	0.762464	Diastolic blood pressure	43587	30487518	Takeuchi F	43432	Nat Commun	www.ncbi.nlm.nih.gov/pubmed/30487518	Interethnic analyses of blood pressure loci in populations of East Asian and European descent.	130,777 Japanese ancestry individuals	53,008 East Asian individuals, 105,253 European ancestry individuals	1q22	NR	GBAP1			ENSG00000160766	NA	NA	rs2990220-A	rs2990220	0	2990220	intron_variant	0	0.8169	1E-9	9	(East Asian)	0.3166	[0.21-0.42] unit decrease	Illumina [6200000] (imputed)	N
1	rs11264318	0.93474	1	155190254	rs2990220	0.762464	Mean arterial pressure	43587	30487518	Takeuchi F	43432	Nat Commun	www.ncbi.nlm.nih.gov/pubmed/30487518	Interethnic analyses of blood pressure loci in populations of East Asian and European descent.	130,777 Japanese ancestry individuals	53,008 East Asian individuals, 105,253 European ancestry individuals	1q22	NR	GBAP1			ENSG00000160766	NA	NA	rs2990220-A	rs2990220	0	2990220	intron_variant	0	0.8282	2E-12	11.699	(East Asian)	0.41	[0.3-0.52] unit decrease	Illumina [6200000] (imputed)	N
6	rs7222039	0.997667	17	38114598	rs6503526	0.753956	Asthma and cardiovascular disease	44700	35126453	Zhou Y	44581	Front Genet	www.ncbi.nlm.nih.gov/pubmed/35126453	Shared Genetic Architecture and Causal Relationship Between Asthma and Cardiovascular Diseases: A Large-Scale Cross-Trait Analysis.	19,954 European ancestry cases, 107,715 European ancestry controls	NA	17q21.1		GSDMA			ENSG00000167914	NA	NA	rs6503526-?	rs6503526	0	6503526	intron_variant	0	NR	4E-36	35.3979		NA		NR [NR]	N
6	rs7222039	0.997667	17	38107627	rs4795408	0.749527	Asthma and cardiovascular disease	44700	35126453	Zhou Y	44581	Front Genet	www.ncbi.nlm.nih.gov/pubmed/35126453	Shared Genetic Architecture and Causal Relationship Between Asthma and Cardiovascular Diseases: A Large-Scale Cross-Trait Analysis.	19,954 European ancestry cases, 107,715 European ancestry controls	NA	17q21.1		LRRC3C - GSDMA	ENSG00000204913	ENSG00000167914		6375	1889	rs4795408-?	rs4795408	0	4795408	intergenic_variant	1	NR	3E-37	36.5229		NA		NR [NR]	N
6	rs7222039	0.997667	17	38095174	rs6503525	0.744726	Asthma	40554	21150878	Ferreira MA	40520	Eur J Hum Genet	www.ncbi.nlm.nih.gov/pubmed/21150878	Association between ORMDL3, IL1RL1 and a deletion on chromosome 17q21 with asthma risk in Australia.	986 European ancestry cases, 1,846 European ancestry controls	391 European ancestry cases, 213 European ancestry controls	17q21.1	ORMDL3	LRRC3C			ENSG00000204913	NA	NA	rs6503525-C	rs6503525	0	6503525	intron_variant	0	0.43	5E-7	6.30103		1.33	[NR]	Illumina [~ 2380000] (imputed)	N
1	rs11264318	0.93474	1	155162067	rs4072037	0.742563	Diastolic blood pressure	43587	30487518	Takeuchi F	43432	Nat Commun	www.ncbi.nlm.nih.gov/pubmed/30487518	Interethnic analyses of blood pressure loci in populations of East Asian and European descent.	130,777 Japanese ancestry individuals	53,008 East Asian individuals, 105,253 European ancestry individuals	1q22	NR	MUC1			ENSG00000185499	NA	NA	rs4072037-T	rs4072037	0	4072037	synonymous_variant	0	0.8285	9E-10	9.04576	(East Asian)	0.3172	[0.22-0.42] unit decrease	Illumina [6200000] (imputed)	N
1	rs11264318	0.93474	1	155162067	rs4072037	0.742563	Urinary albumin-to-creatinine ratio	42657	26631737	Teumer A	42340	Diabetes	www.ncbi.nlm.nih.gov/pubmed/26631737	Genome-wide Association Studies Identify Genetic Loci Associated With Albuminuria in Diabetes.	up to 54,450 European ancestry individuals	NA	1q22	MUC1	MUC1			ENSG00000185499	NA	NA	rs4072037-T	rs4072037	0	4072037	synonymous_variant	0	0.54	3E-6	5.52288		0.029	[0.017-0.041] unit increase	Affymetrix, Illumina [2191945] (imputed)	N
1	rs11264318	0.93474	1	155162067	rs4072037	0.742563	Urinary albumin-to-creatinine ratio in non-diabetics	42657	26631737	Teumer A	42340	Diabetes	www.ncbi.nlm.nih.gov/pubmed/26631737	Genome-wide Association Studies Identify Genetic Loci Associated With Albuminuria in Diabetes.	up to 46,051 European ancestry individuals	NA	1q22	MUC1, MIR92B, THBS3, TRIM46, KRTC	MUC1			ENSG00000185499	NA	NA	rs4072037-T	rs4072037	0	4072037	synonymous_variant	0	0.54	9E-6	5.04576		0.028	[0.016-0.04] unit increase	Affymetrix, Illumina [2191945] (imputed)	N
1	rs11264318	0.93474	1	155162067	rs4072037	0.742563	Magnesium levels	42413	26058915	Tin A	42153	BMC Genet	www.ncbi.nlm.nih.gov/pubmed/26058915	Genetic loci for serum magnesium among African-Americans and gene-environment interaction at MUC1 and TRPM6 in European-Americans: the Atherosclerosis Risk in Communities (ARIC) study.	2,737 African American individuals	942 African American individuals	1q22	MUC1	MUC1			ENSG00000185499	NA	NA	rs4072037-C	rs4072037	0	4072037	synonymous_variant	0	0.32	9E-12	11.0458		0.012	[NR] mmol/L decrease	Affymetrix [14825944] (imputed)	N
1	rs11264318	0.93474	1	155162067	rs4072037	0.742563	Non-cardia gastric cancer	42653	26701879	Wang Z	42361	Gut	www.ncbi.nlm.nih.gov/pubmed/26701879	Identification of new susceptibility loci for gastric non-cardia adenocarcinoma: pooled results from two Chinese genome-wide association studies.	2,031 Han Chinese ancestry cases, 4,970 Han Chinese ancestry controls	3,564 Han Chinese ancestry cases, 4,637 Han Chinese ancestry controls	1q22	MUC1	MUC1			ENSG00000185499	NA	NA	rs4072037-T	rs4072037	0	4072037	synonymous_variant	0	0.84	6E-17	16.2218		1.35135	[1.27-1.45]	Affymetrix, Illumina [6223896] (imputed)	N
1	rs11264318	0.93474	1	155162067	rs4072037	0.742563	Gastric cancer	42529	26129866	Hu N	42185	Gut	www.ncbi.nlm.nih.gov/pubmed/26129866	Genome-wide association study of gastric adenocarcinoma in Asia: a comparison of associations between cardia and non-cardia tumours.	2,350 East Asian ancestry cases, 2,708 East Asian ancestry controls	7,408 East Asian ancestry cases, 7,548 East Asian ancestry controls	1q22	MUC1	MUC1			ENSG00000185499	NA	NA	rs4072037-A	rs4072037	0	4072037	synonymous_variant	0	NR	7E-8	7.1549		1.32	[1.19-1.45]	Illumina [556896]	N
1	rs11264318	0.93474	1	155162067	rs4072037	0.742563	Serum uric acid levels	43309	29403010	Kanai M	43136	Nat Genet	www.ncbi.nlm.nih.gov/pubmed/29403010	Genetic analysis of quantitative traits in the Japanese population links cell types to complex human diseases.	109,029 Japanese ancestry individuals	NA	1q22	MUC1	MUC1			ENSG00000185499	NA	NA	rs4072037-?	rs4072037	0	4072037	synonymous_variant	0	NR	9E-16	15.0458		0.04491	[0.034-0.056] unit decrease novel	Illumina [6108953] (imputed)	N
1	rs11264318	0.93474	1	155162067	rs4072037	0.742563	Esophageal cancer and gastric cancer	40444	20729852	Abnet CC	40412	Nat Genet	www.ncbi.nlm.nih.gov/pubmed/20729852	A shared susceptibility locus in PLCE1 at 10q23 for gastric adenocarcinoma and esophageal squamous cell carcinoma.	1,625 Chinese ancestry gastric cancer cases, 1,898 Chinese ancestry ESCC cases, 2,100 Chinese ancestry controls	NA	1q22	NR	MUC1			ENSG00000185499	NA	NA	rs4072037-A	rs4072037	0	4072037	synonymous_variant	0	0.84	4E-7	6.39794	(Total gastric)	1.33	[1.19-1.49]	Illumina [551152]	N
1	rs11264318	0.93474	1	155162067	rs4072037	0.742563	Magnesium levels	40436	20700443	Meyer TE	40395	PLoS Genet	www.ncbi.nlm.nih.gov/pubmed/20700443	Genome-wide association studies of serum magnesium, potassium, and sodium concentrations identify six Loci influencing serum magnesium levels.	15,366 European ancestry individuals	8,463 European ancestry individuals	1q22	MUC1	MUC1			ENSG00000185499	NA	NA	rs4072037-C	rs4072037	0	4072037	synonymous_variant	0	0.46	2E-36	35.699		0.01	[0.008-0.012] mmol/L decrease	Affymetrix, Illumina [~ 2500000] (imputed)	N
1	rs11264318	0.93474	1	155162067	rs4072037	0.742563	Serum uric acid levels	43592	30993211	Nakatochi M	43563	Commun Biol	www.ncbi.nlm.nih.gov/pubmed/30993211	Genome-wide meta-analysis identifies multiple novel loci associated with serum uric acid levels in Japanese individuals.	121,745 Japanese ancestry individuals	at least 101,293 European ancestry individuals	1q22	MUC1	MUC1			ENSG00000185499	NA	NA	rs4072037-T	rs4072037	0	4072037	synonymous_variant	0	0.828	7E-20	19.1549	(Japanese)	0.048	[0.038-0.058] unit decrease	Illumina [5864938] (imputed)	N
6	rs7222039	0.997667	17	38092713	rs8079416	0.741781	Asthma and cardiovascular disease	44700	35126453	Zhou Y	44581	Front Genet	www.ncbi.nlm.nih.gov/pubmed/35126453	Shared Genetic Architecture and Causal Relationship Between Asthma and Cardiovascular Diseases: A Large-Scale Cross-Trait Analysis.	19,954 European ancestry cases, 107,715 European ancestry controls	NA	17q21.1		LRRC3C			ENSG00000204913	NA	NA	rs8079416-?	rs8079416	0	8079416	intron_variant	0	NR	2E-36	35.699		NA		NR [NR]	N
1	rs11264318	0.93474	1	155033308	rs11589479	0.733235	Adventurousness	43542	30643258	Karlsson Linner R	43479	Nat Genet	www.ncbi.nlm.nih.gov/pubmed/30643258	Genome-wide association analyses of risk tolerance and risky behaviors in over 1 million individuals identify hundreds of loci and shared genetic influences.	557,923 European ancestry individuals	NA	1q21.3	EFNA4	ADAM15			ENSG00000143537	NA	NA	rs11589479-A	rs11589479	0	11589479	splice_region_variant	0	0.1732	3E-11	10.5229		0.0170926	[0.012-0.022] unit decrease	Illumina [9339358] (imputed)	N
1	rs11264318	0.93474	1	155033308	rs11589479	0.733235	Chin dimples	42866	27182965	Pickrell JK	42506	Nat Genet	www.ncbi.nlm.nih.gov/pubmed/27182965	Detection and interpretation of shared genetic influences on 42 human traits.	58,032 European ancestry cases, 13,457 European ancestry controls	NA	1q21.3	ADAM15	ADAM15			ENSG00000143537	NA	NA	rs11589479-?	rs11589479	0	11589479	splice_region_variant	0	NR	5E-11	10.301		1.131	[1.090-1.173]	Illumina [13537761] (imputed)	N
1	rs11264318	0.93474	1	155033308	rs11589479	0.733235	Mosquito bite size	43017	28199695	Jones AV	42826	Hum Mol Genet	www.ncbi.nlm.nih.gov/pubmed/28199695	GWAS of self-reported mosquito bite size, itch intensity and attractiveness to mosquitoes implicates immune-related predisposition loci.	84,724 European ancestry individuals	NA	1q21.3	ADAM15	ADAM15			ENSG00000143537	NA	NA	rs11589479-G	rs11589479	0	11589479	splice_region_variant	0	NR	6E-6	5.22185		0.0319009	[0.018-0.046] unit decrease	Illumina [13520550] (imputed)	N
1	rs11264318	0.93474	1	155033308	rs11589479	0.733235	Non-HDL cholesterol levels	44882	34887591	Graham SE	44539	Nature	www.ncbi.nlm.nih.gov/pubmed/34887591	The power of genetic diversity in genome-wide association studies of lipids.	1,320,016 European ancestry individuals	NA	1q21.3		ADAM15			ENSG00000143537	NA	NA	rs11589479-A	rs11589479	0	11589479	splice_region_variant	0	0.155236	5E-10	9.30103		0.016398	[0.012-0.021] unit decrease	NR [52000000] (imputed)	N
1	rs11264318	0.93474	1	155033308	rs11589479	0.733235	Brain shape (segment 1)	44648	33821002	Naqvi S	44291	Nat Genet	www.ncbi.nlm.nih.gov/pubmed/33821002	Shared heritability of human face and brain shape.	19,670 European ancestry individuals	NA	1q21.3		ADAM15			ENSG00000143537	NA	NA	rs11589479-?	rs11589479	0	11589479	splice_region_variant	0	NR	1E-18	18		NA		NR [9705931] (imputed)	N
1	rs11264318	0.93474	1	155033308	rs11589479	0.733235	Cortical surface area	44545	34560273	Shadrin AA	44460	Neuroimage	www.ncbi.nlm.nih.gov/pubmed/34560273	Vertex-wise multivariate genome-wide association study identifies 780 unique genetic loci associated with cortical morphology.	35,657 White British ancestry individuals	NA	1q21.3	NR	ADAM15			ENSG00000143537	NA	NA	rs11589479-A	rs11589479	0	11589479	splice_region_variant	0	0.1651	1E-17	17		NA		NR [9056863] (imputed)	N
1	rs11264318	0.93474	1	155033308	rs11589479	0.733235	Facial morphology (segment 1)	44544	33288918	White JD	44172	Nat Genet	www.ncbi.nlm.nih.gov/pubmed/33288918	Insights into the genetic architecture of the human face.	4,680 European ancestry individuals	3,566 European ancestry individuals	1q21.3		ADAM15			ENSG00000143537	NA	NA	rs11589479-A	rs11589479	0	11589479	splice_region_variant	0	0.149526066	4E-9	8.39794		NA		Illumina [7417619] (imputed)	N
1	rs11264318	0.93474	1	155033308	rs11589479	0.733235	Whole brain restricted directional diffusion (multivariate analysis)	44777	35505052	Fan CC	44684	Nat Commun	www.ncbi.nlm.nih.gov/pubmed/35505052	Multivariate genome-wide association study on tissue-sensitive diffusion metrics highlights pathways that shape the human brain.	23,543 European ancestry individuals	11,555 European ancestry individuals, 3,030 non-European ancestry individuals	1q21.3		ADAM15			ENSG00000143537	NA	NA	rs11589479-?	rs11589479	0	11589479	splice_region_variant	0	NR	2E-22	21.699		NA		NR [NR] (imputed)	N
1	rs11264318	0.93474	1	155033308	rs11589479	0.733235	Vertex-wise sulcal depth	44627	34910505	van der Meer D	44545	Sci Adv	www.ncbi.nlm.nih.gov/pubmed/34910505	The genetic architecture of human cortical folding.	33,748 European ancestry individuals	NA	1q21.3		ADAM15			ENSG00000143537	NA	NA	rs11589479-A	rs11589479	0	11589479	splice_region_variant	0	0.18	6E-78	77.2218		18.69	z score increase	Affymetrix [9061022] (imputed)	N
1	rs11264318	0.93474	1	155033308	rs11589479	0.733235	Vertical cup-disc ratio	44767	34077760	Alipanahi B	44348	Am J Hum Genet	www.ncbi.nlm.nih.gov/pubmed/34077760	Large-scale machine-learning-based phenotyping significantly improves genomic discovery for optic nerve head morphology.	65,680 European ancestry individuals	NA	1q21.3		ADAM15			ENSG00000143537	NA	NA	rs11589479-G	rs11589479	0	11589479	splice_region_variant	0	0.837	1E-8	8		0.00488	[0.0031-0.0067] unit increase	Affymetrix [13110443] (imputed)	N
1	rs11264318	0.93474	1	155033308	rs11589479	0.733235	Orbital telorism	44881	34791242	Knol MJ	44515	Hum Mol Genet	www.ncbi.nlm.nih.gov/pubmed/34791242	Genetic architecture of orbital telorism.	34,130 European ancestry individuals	NA	1q21.3		ADAM15			ENSG00000143537	NA	NA	rs11589479-?	rs11589479	0	11589479	splice_region_variant	0	NR	8E-15	14.0969		0.223	[0.17-0.28] unit increase	Affymetrix, Illumina [NR] (imputed)	N
1	rs11264318	0.93474	1	155033308	rs11589479	0.733235	Vertical cup-disc ratio	44767	34077760	Alipanahi B	44348	Am J Hum Genet	www.ncbi.nlm.nih.gov/pubmed/34077760	Large-scale machine-learning-based phenotyping significantly improves genomic discovery for optic nerve head morphology.	89,579 European ancestry individuals	NA	1q21.3		ADAM15			ENSG00000143537	NA	NA	rs11589479-G	rs11589479	0	11589479	splice_region_variant	0	NR	2E-8	7.69897		0.0367	[0.023-0.05] unit increase	Affymetrix [8600000] (imputed)	N
1	rs11264318	0.93474	1	155033308	rs11589479	0.733235	Albumin levels	44858	34321204	Harrison S	44405	Sci Adv	www.ncbi.nlm.nih.gov/pubmed/34321204	Testosterone and socioeconomic position: Mendelian randomization in 306,248 men and women in UK Biobank.	148,248 British ancestry men	NA	1q21.3		ADAM15			ENSG00000143537	NA	NA	rs11589479-A	rs11589479	0	11589479	splice_region_variant	0	0.16	9E-13	12.0458		0.12	[0.087-0.153] g/L increase	Affymetrix [NR] (imputed)	N
1	rs11264318	0.93474	1	155033308	rs11589479	0.733235	Albumin levels	44858	34321204	Harrison S	44405	Sci Adv	www.ncbi.nlm.nih.gov/pubmed/34321204	Testosterone and socioeconomic position: Mendelian randomization in 306,248 men and women in UK Biobank.	158,000 British ancestry women	NA	1q21.3		ADAM15			ENSG00000143537	NA	NA	rs11589479-A	rs11589479	0	11589479	splice_region_variant	0	0.16	2E-13	12.699		0.12	[0.089-0.151] g/L increase	Affymetrix [NR] (imputed)	N
1	rs11264318	0.93474	1	155033308	rs11589479	0.733235	Albumin levels	44858	34321204	Harrison S	44405	Sci Adv	www.ncbi.nlm.nih.gov/pubmed/34321204	Testosterone and socioeconomic position: Mendelian randomization in 306,248 men and women in UK Biobank.	104,632 British ancestry post-menopausal women	NA	1q21.3		ADAM15			ENSG00000143537	NA	NA	rs11589479-A	rs11589479	0	11589479	splice_region_variant	0	0.16	7E-10	9.1549		0.12	[0.081-0.159] g/L increase	Affymetrix [NR] (imputed)	N
1	rs11264318	0.93474	1	155033308	rs11589479	0.733235	Vertex-wise cortical surface area	44627	34910505	van der Meer D	44545	Sci Adv	www.ncbi.nlm.nih.gov/pubmed/34910505	The genetic architecture of human cortical folding.	33,748 European ancestry individuals	NA	1q21.3		ADAM15			ENSG00000143537	NA	NA	rs11589479-A	rs11589479	0	11589479	splice_region_variant	0	0.18	2E-21	20.699		9.52	z score increase	Affymetrix [9061022] (imputed)	N
1	rs11264318	0.93474	1	155033308	rs11589479	0.733235	Albumin levels	44678	35213538	Richardson TG	44617	PLoS Biol	www.ncbi.nlm.nih.gov/pubmed/35213538	Characterising metabolomic signatures of lipid-modifying therapies through drug target mendelian randomisation.	115,064 European ancestry individuals	NA	1q21.3		ADAM15			ENSG00000143537	NA	NA	rs11589479-G	rs11589479	0	11589479	splice_region_variant	0	0.833045	1E-10	10		0.0354459	[0.025-0.046] unit decrease	NR [11722792] (imputed)	N
1	rs11264318	0.93474	1	155033308	rs11589479	0.733235	Varicose veins	44544	34594039	Sakaue S	44469	Nat Genet	www.ncbi.nlm.nih.gov/pubmed/34594039	A cross-population atlas of genetic associations for 220 human phenotypes.	22,037 European ancestry cases, 437,665 European ancestry controls, 474 East Asian ancestry cases, 178,252 East Asian ancestry controls	NA	1q21.3		ADAM15			ENSG00000143537	NA	NA	rs11589479-A	rs11589479	0	11589479	splice_region_variant	0	NR	1E-8	8		0.0847	[0.056-0.114] unit increase	Affymetrix, Illumina [25842955] (imputed)	N
1	rs11264318	0.93474	1	155033308	rs11589479	0.733235	Serum albumin levels	44544	34594039	Sakaue S	44469	Nat Genet	www.ncbi.nlm.nih.gov/pubmed/34594039	A cross-population atlas of genetic associations for 220 human phenotypes.	315,268 European ancestry individuals, 120,539 East Asian ancestry individuals	NA	1q21.3		ADAM15			ENSG00000143537	NA	NA	rs11589479-A	rs11589479	0	11589479	splice_region_variant	0	NR	2E-42	41.699		0.0452	[0.039-0.052] unit increase	Affymetrix, Illumina [20534035] (imputed)	N
5	rs28627930	0.948711	9	136118866	rs7045111	0.728037	Protein FAM3D levels	44858	36168886	Thareja G	44832	Hum Mol Genet	www.ncbi.nlm.nih.gov/pubmed/36168886	Differences and commonalities in the genetic architecture of protein quantitative trait loci in European and Arab populations.	2,935 Qatari ancestry individuals	NA	9q34.2		ABO, ABO			ENSG00000175164, ENSG00000281879	NA	NA	rs7045111-A	rs7045111	0	7045111	intron_variant	0	0.237649	2E-14	13.699		0.241565	[0.18-0.3] unit increase	NR [10004359]	N
5	rs28627930	0.948711	9	136116662	rs11793768	0.724918	Factor VIII levels	43552	30586737	Sabater-Lleal M	43424	Circulation	www.ncbi.nlm.nih.gov/pubmed/30586737	Genome-Wide Association Trans-Ethnic Meta-Analyses Identifies Novel Associations Regulating Coagulation Factor VIII and von Willebrand Factor Plasma Levels.	25,897 European ancestry individuals, 4,500 African American individuals, 773 Asian ancestry individuals, 1,440 Hispanic individuals	NA	9q34.2	ABO	ABO, ABO			ENSG00000175164, ENSG00000281879	NA	NA	rs11793768-?	rs11793768	0	11793768	intron_variant	0	NR	4E-13	12.3979	(EA)	NA		Affymetrix, Illumina [13887196] (imputed)	N
5	rs28627930	0.948711	9	136116662	rs11793768	0.724918	Factor VIII levels	43552	30586737	Sabater-Lleal M	43424	Circulation	www.ncbi.nlm.nih.gov/pubmed/30586737	Genome-Wide Association Trans-Ethnic Meta-Analyses Identifies Novel Associations Regulating Coagulation Factor VIII and von Willebrand Factor Plasma Levels.	25,897 European ancestry individuals, 4,500 African American individuals, 773 Asian ancestry individuals, 1,440 Hispanic individuals	NA	9q34.2	ABO	ABO, ABO			ENSG00000175164, ENSG00000281879	NA	NA	rs11793768-?	rs11793768	0	11793768	intron_variant	0	NR	2E-13	12.699		NA		Affymetrix, Illumina [13887196] (imputed)	N
1	rs11264318	0.93474	1	155095750	rs9330264	0.722908	1,5-anhydroglucitol levels	42983	28588231	Li M	42892	Sci Rep	www.ncbi.nlm.nih.gov/pubmed/28588231	Genome-wide association study of 1,5-anhydroglucitol identifies novel genetic loci linked to glucose metabolism.	7,550 European ancestry individuals	8,790 European ancestry individuals, 2,030 African American individuals	1q22	EFNA1/SLC50A1	Y_RNA - EFNA1	ENSG00000200742	ENSG00000169242		2676	4602	rs9330264-T	rs9330264	0	9330264	intergenic_variant	1	0.36	2E-9	8.69897	(EA)	6.02	z-score increase	Affymetrix [at least 8500000] (imputed)	N
1	rs11264318	0.93474	1	155164480	rs12411216	0.709282	Occipital lobe volume	43728	31396565	van der Lee SJ	43679	Commun Biol	www.ncbi.nlm.nih.gov/pubmed/31396565	A genome-wide association study identifies genetic loci associated with specific lobar brain volumes.	15,269 European ancestry individuals, 405 African American individuals, 211 Chinese ancestry individuals, 131 Malay ancestry individuals	NA	1q22	MIR92B, THBS3	MUC1 - THBS3-AS1	ENSG00000185499	ENSG00000231064		1773	315	rs12411216-A	rs12411216	0	12411216	regulatory_region_variant	1	0.455	1E-7	7		0.487	[0.31-0.67] cm3 decrease	Affymetrix, Illumina, Perlegen [NR] (imputed)	N
1	rs11264318	0.93474	1	155164480	rs12411216	0.709282	Heel bone mineral density	43391	30048462	Kim SK	43307	PLoS One	www.ncbi.nlm.nih.gov/pubmed/30048462	Identification of 613 new loci associated with heel bone mineral density and a polygenic risk score for bone mineral density, osteoporosis and fracture.	394,929 European ancestry individuals	NA	1q22		MUC1 - THBS3-AS1	ENSG00000185499	ENSG00000231064		1773	315	rs12411216-?	rs12411216	0	12411216	regulatory_region_variant	1	NR	2E-14	13.699		0.0154756	[0.011-0.02] unit decrease	Affymetrix [20259828] (imputed)	N
1	rs11264318	0.93474	1	155164480	rs12411216	0.709282	WU polyomavirus VP1 antibody levels	44490	34532061	Hodel F	44358	Virus Evol	www.ncbi.nlm.nih.gov/pubmed/34532061	Human genomics of the humoral immune response against polyomaviruses.	5,791 European ancestry individuals	NA	1q22		MUC1 - THBS3-AS1	ENSG00000185499	ENSG00000231064		1773	315	rs12411216-?	rs12411216	0	12411216	regulatory_region_variant	1	NR	3E-30	29.5229		NA		Affymetrix [NR] (imputed)	N
1	rs11264318	0.93474	1	155164480	rs12411216	0.709282	Calcium levels	44544	34594039	Sakaue S	44469	Nat Genet	www.ncbi.nlm.nih.gov/pubmed/34594039	A cross-population atlas of genetic associations for 220 human phenotypes.	315,153 European ancestry individuals, 83,980 East Asian ancestry individuals	NA	1q22		MUC1 - THBS3-AS1	ENSG00000185499	ENSG00000231064		1773	315	rs12411216-A	rs12411216	0	12411216	regulatory_region_variant	1	NR	4E-28	27.3979		0.0254	[0.021-0.03] unit increase	Affymetrix, Illumina [20528270] (imputed)	N
1	rs11264318	0.93474	1	155175390	rs370545	0.708729	Mean corpuscular hemoglobin concentration	44095	32888493	Chen MH	44075	Cell	www.ncbi.nlm.nih.gov/pubmed/32888493	Trans-ethnic and Ancestry-Specific Blood-Cell Genetics in 746,667 Individuals from 5 Global Populations.	491,553 European ancestry individuals	NA	1q22	NR	THBS3			ENSG00000169231	NA	NA	rs370545-G	rs370545	0	370545	intron_variant	0	0.531479	2E-15	14.699		0.015942	[0.012-0.02] SD unit decrease	Affymetrix, Illumina [50282193] (imputed)	N
1	rs11264318	0.93474	1	155175390	rs370545	0.708729	Mean corpuscular hemoglobin concentration	44095	32888493	Chen MH	44075	Cell	www.ncbi.nlm.nih.gov/pubmed/32888493	Trans-ethnic and Ancestry-Specific Blood-Cell Genetics in 746,667 Individuals from 5 Global Populations.	642,173 African American or Afro-Caribbean, African ancestry, European ancestry, East Asian ancestry, Hispanic or Latin American and South Asian ancestry individuals	NA	1q22	NR	THBS3			ENSG00000169231	NA	NA	rs370545-G	rs370545	0	370545	intron_variant	0	0.592897	1E-13	13		NA		Affymetrix, Illumina [21126107] (imputed)	N
1	rs11264318	0.93474	1	155175892	rs914615	0.705932	Heel bone mineral density	43493	30598549	Morris JA	43465	Nat Genet	www.ncbi.nlm.nih.gov/pubmed/30598549	An atlas of genetic influences on osteoporosis in humans and mice.	426,824 British ancestry individuals	NA	1q22	THBS3	THBS3			ENSG00000169231	NA	NA	rs914615-A	rs914615	0	914615	intron_variant	0	0.466093	6E-12	11.2218		0.0126003	[0.009-0.0162] unit increase	NR [13737936] (imputed)	N
1	rs11264318	0.93474	1	155175892	rs914615	0.705932	Heel bone mineral density	43504	30595370	Kichaev G	43461	Am J Hum Genet	www.ncbi.nlm.nih.gov/pubmed/30595370	Leveraging Polygenic Functional Enrichment to Improve GWAS Power.	approximately 446,000 European ancestry individuals	NA	1q22		THBS3			ENSG00000169231	NA	NA	rs914615-?	rs914615	0	914615	intron_variant	0	NR	5E-11	10.301		NA		NR [~ 8900000] (imputed)	N
1	rs11264318	0.93474	1	155175892	rs914615	0.705932	Serum urea levels	43564	30808845	Thio CHL	43522	Am J Nephrol	www.ncbi.nlm.nih.gov/pubmed/30808845	Genome-Wide Association Scan of Serum Urea in European Populations Identifies Two Novel Loci.	13,312 European ancestry individuals	7,379 European ancestry individuals	1q22	THBS3	THBS3			ENSG00000169231	NA	NA	rs914615-A	rs914615	0	914615	intron_variant	0	0.476	4E-9	8.39794		0.068	[0.044-0.092] mmol/L increase	Illumina [1990000] (imputed)	N
1	rs11264318	0.93474	1	155175892	rs914615	0.705932	Urinary albumin-to-creatinine ratio	42657	26631737	Teumer A	42340	Diabetes	www.ncbi.nlm.nih.gov/pubmed/26631737	Genome-wide Association Studies Identify Genetic Loci Associated With Albuminuria in Diabetes.	up to 54,450 European ancestry individuals	NA	1q22	THBS3	THBS3			ENSG00000169231	NA	NA	rs914615-A	rs914615	0	914615	intron_variant	0	0.47	7E-6	5.1549		0.03	[0.016-0.044] unit decrease	Affymetrix, Illumina [2191945] (imputed)	N
1	rs11264318	0.93474	1	155095107	rs11264327	0.703916	Urinary albumin excretion	43423	30220432	Haas ME	43349	Am J Hum Genet	www.ncbi.nlm.nih.gov/pubmed/30220432	Genetic Association of Albuminuria with Cardiometabolic Disease and Blood Pressure.	382,500 European ancestry individuals	NA	1q22	EFNA3, EFNA1	Y_RNA - EFNA1	ENSG00000200742	ENSG00000169242		2033	5245	rs11264327-A	rs11264327	0	11264327	intergenic_variant	1	0.399	7E-9	8.1549		0.00987	[0.0065-0.0132] unit increase	Affymetrix [11709857] (imputed)	N
6	rs7222039	0.997667	17	38068382	rs870829	0.691062	High density lipoprotein cholesterol levels	44376	33462484	Sinnott-Armstrong N	44214	Nat Genet	www.ncbi.nlm.nih.gov/pubmed/33462484	Genetics of 35 blood and urine biomarkers in the UK Biobank.	313,372 European ancestry individuals, 5,573 African ancestry individuals, 6,689 South Asian ancestry individuals	NA	17q21.1	NR	GSDMB			ENSG00000073605	NA	NA	rs870829-C	rs870829	0	870829	intron_variant	0	NR	4E-16	15.3979		0.0207	[0.016-0.026] unit decrease	Affymetrix [9000000] (imputed)	N
6	rs7222039	0.997667	17	38068382	rs870829	0.691062	Basophil count	44543	34469753	Kachuri L	44434	Am J Hum Genet	www.ncbi.nlm.nih.gov/pubmed/34469753	Genetic determinants of blood-cell traits influence susceptibility to childhood acute lymphoblastic leukemia.	234,678 European ancestry individuals	100,513 European ancestry individuals	17q21.1		GSDMB			ENSG00000073605	NA	NA	rs870829-A	rs870829	0	870829	intron_variant	0	0.406	5E-36	35.301		NA		Affymetrix [10369434] (imputed)	N
6	rs7222039	0.997667	17	38068382	rs870829	0.691062	Neutrophil count	44543	34469753	Kachuri L	44434	Am J Hum Genet	www.ncbi.nlm.nih.gov/pubmed/34469753	Genetic determinants of blood-cell traits influence susceptibility to childhood acute lymphoblastic leukemia.	234,802 European ancestry individuals	100,556 European ancestry individuals	17q21.1		GSDMB			ENSG00000073605	NA	NA	rs870829-A	rs870829	0	870829	intron_variant	0	0.406	1E-70	70		NA		Affymetrix [10369434] (imputed)	N
6	rs7222039	0.997667	17	38068382	rs870829	0.691062	Neutrophil-to-lymphocyte ratio	44543	34469753	Kachuri L	44434	Am J Hum Genet	www.ncbi.nlm.nih.gov/pubmed/34469753	Genetic determinants of blood-cell traits influence susceptibility to childhood acute lymphoblastic leukemia.	234,502 European ancestry individuals	100,442 European ancestry individuals	17q21.1		GSDMB			ENSG00000073605	NA	NA	rs870829-A	rs870829	0	870829	intron_variant	0	0.406	9E-21	20.0458		NA		Affymetrix [10369434] (imputed)	N
6	rs7222039	0.997667	17	38068382	rs870829	0.691062	Serum alkaline phosphatase levels	44376	33462484	Sinnott-Armstrong N	44214	Nat Genet	www.ncbi.nlm.nih.gov/pubmed/33462484	Genetics of 35 blood and urine biomarkers in the UK Biobank.	342,535 European ancestry individuals, 6,019 African ancestry individuals, 7,337 South Asian ancestry individuals	NA	17q21.1	NR	GSDMB			ENSG00000073605	NA	NA	rs870829-C	rs870829	0	870829	intron_variant	0	NR	6E-16	15.2218		0.0197	[0.015-0.024] unit increase	Affymetrix [9000000] (imputed)	N
6	rs7222039	0.997667	17	38068382	rs870829	0.691062	Cystatin C levels	44376	33462484	Sinnott-Armstrong N	44214	Nat Genet	www.ncbi.nlm.nih.gov/pubmed/33462484	Genetics of 35 blood and urine biomarkers in the UK Biobank.	342,399 European ancestry individuals, 6,015 African ancestry individuals, 7,338 South Asian ancestry individuals	NA	17q21.1	NR	GSDMB			ENSG00000073605	NA	NA	rs870829-C	rs870829	0	870829	intron_variant	0	NR	3E-9	8.52288		0.0145	[0.0098-0.0192] unit increase	Affymetrix [9000000] (imputed)	N
4	rs13243708	0.945126	7	99630342	rs2897075	0.659337	Idiopathic pulmonary fibrosis	43899	31710517	Allen RJ	43780	Am J Respir Crit Care Med	www.ncbi.nlm.nih.gov/pubmed/31710517	Genome-Wide Association Study of Susceptibility to Idiopathic Pulmonary Fibrosis.	2,668 European ancestry cases, 8,591 European ancestry controls	1,456 European ancestry cases, 11,874 European ancestry controls	7q22.1	NR	ZKSCAN1			ENSG00000106261	NA	NA	rs2897075-T	rs2897075	0	2897075	intron_variant	0	0.391	3E-14	13.5229		1.3	[1.21-1.38]	Affymetrix, Illumina [10790934] (imputed)	N
4	rs13243708	0.945126	7	99630342	rs2897075	0.659337	Chronic obstructive pulmonary disease	43586	30804561	Sakornsakolpat P	43521	Nat Genet	www.ncbi.nlm.nih.gov/pubmed/30804561	Genetic landscape of chronic obstructive pulmonary disease identifies heterogeneous cell-type and phenotype associations.	35,735 cases, 222,076 controls	NA	7q22.1	ZKSCAN1	ZKSCAN1			ENSG00000106261	NA	NA	rs2897075-C	rs2897075	0	2897075	intron_variant	0	0.63	7E-10	9.1549		1.07	[1.04-1.09]	Affymetrix, Illumina [6224355] (imputed)	N
4	rs13243708	0.945126	7	99630342	rs2897075	0.659337	Idiopathic pulmonary fibrosis	44799	35688625	Allen RJ	44722	Thorax	www.ncbi.nlm.nih.gov/pubmed/35688625	Genome-wide association study across five cohorts identifies five novel loci associated with idiopathic pulmonary fibrosis.	4,125 European ancestry cases, 20,464 European ancestry controls	NA	7q22.1		ZKSCAN1			ENSG00000106261	NA	NA	rs2897075-T	rs2897075	0	2897075	intron_variant	0	0.382	2E-21	20.699		1.3	[1.23-1.37]	Illumina [7554248] (imputed)	N
4	rs13243708	0.945126	7	99617852	rs35228488	0.65239	Lung function (FEV1/FVC)	43504	30595370	Kichaev G	43461	Am J Hum Genet	www.ncbi.nlm.nih.gov/pubmed/30595370	Leveraging Polygenic Functional Enrichment to Improve GWAS Power.	approximately 370,000 European ancestry individuals	NA	7q22.1		ZKSCAN1			ENSG00000106261	NA	NA	rs35228488-?	rs35228488	0	35228488	intron_variant	0	NR	4E-25	24.3979		NA		NR [~ 8900000] (imputed)	N
6	rs7222039	0.997667	17	38121993	rs3894194	0.648696	Asthma (childhood onset)	42122	24241537	Bonnelykke K	41595	Nat Genet	www.ncbi.nlm.nih.gov/pubmed/24241537	A genome-wide association study identifies CDHR3 as a susceptibility locus for early childhood asthma with severe exacerbations.	1,173 European ancestry cases, 2,511 European ancestry controls	395 European ancestry cases, 2,663 European ancestry controls, 63 Turkish, Surinamese, Dutch Antillean, Moroccan, Cape Verdian and other ancestry cases, 917 Turkish, Surinamese, Dutch Antillean, Moroccan, Cape Verdian and other ancestry controls, 6,783 cases, 7,720 controls	17q21.1	GSDMA	GSDMA			ENSG00000167914	NA	NA	rs3894194-A	rs3894194	0	3894194	missense_variant	0	NR	3E-21	20.5229		1.59	[1.44-1.76]	Affymetrix, Illumina [124514]	N
6	rs7222039	0.997667	17	38121993	rs3894194	0.648696	Systemic sclerosis	42907	28314753	Terao C	42811	Ann Rheum Dis	www.ncbi.nlm.nih.gov/pubmed/28314753	Transethnic meta-analysis identifies GSDMA and PRDM1 as susceptibility genes to systemic sclerosis.	700 Japanese ancestry cases, 1,797 Japanese ancestry controls, 564 European ancestry cases, 1,776 European ancestry controls	564 Japanese ancestry cases, 1,863 Japanese ancestry controls, 2,592 European ancestry cases, 9,315 European ancestry controls	17q21.1	LRRC3C, ORMDL3, GSDMB, GSDMA	GSDMA			ENSG00000167914	NA	NA	rs3894194-A	rs3894194	0	3894194	missense_variant	0	NR	1E-10	10		0.166	[0.12-0.22] unit decrease	Illumina [3610917] (imputed)	N
6	rs7222039	0.997667	17	38121993	rs3894194	0.648696	Asthma	40465	20860503	Moffatt MF	40444	N Engl J Med	www.ncbi.nlm.nih.gov/pubmed/20860503	A large-scale, consortium-based genomewide association study of asthma.	10,365 cases, 16,110 controls	NA	17q21.1	GSDMA	GSDMA			ENSG00000167914	NA	NA	rs3894194-A	rs3894194	0	3894194	missense_variant	0	0.45	5E-9	8.30103		1.17	[1.11-1.23]	Illumina [582892]	N
6	rs7222039	0.997667	17	38121993	rs3894194	0.648696	Asthma and cardiovascular disease	44700	35126453	Zhou Y	44581	Front Genet	www.ncbi.nlm.nih.gov/pubmed/35126453	Shared Genetic Architecture and Causal Relationship Between Asthma and Cardiovascular Diseases: A Large-Scale Cross-Trait Analysis.	19,954 European ancestry cases, 107,715 European ancestry controls	NA	17q21.1		GSDMA			ENSG00000167914	NA	NA	rs3894194-?	rs3894194	0	3894194	missense_variant	0	NR	2E-35	34.699		NA		NR [NR]	N
6	rs7222039	0.997667	17	38121993	rs3894194	0.648696	Refractive error	44726	35022715	Guggenheim JA	44573	Hum Mol Genet	www.ncbi.nlm.nih.gov/pubmed/35022715	Whole exome sequence analysis in 51 624 participants identifies novel genes and variants associated with refractive error and myopia.	51,624 European ancestry individuals	NA	17q21.1		GSDMA			ENSG00000167914	NA	NA	rs3894194-A	rs3894194	0	3894194	missense_variant	0	NR	2E-9	8.69897		0.036	[0.024-0.048] unit decrease	NR [524442]	N
5	rs3758348	0.952662	9	136270992	rs41296107	0.641042	CD209 antigen levels	44858	36168886	Thareja G	44832	Hum Mol Genet	www.ncbi.nlm.nih.gov/pubmed/36168886	Differences and commonalities in the genetic architecture of protein quantitative trait loci in European and Arab populations.	2,935 Qatari ancestry individuals	NA	9q34.2		STKLD1, STKLD1			ENSG00000198870, ENSG00000281245	NA	NA	rs41296107-T	rs41296107	0	41296107	3_prime_UTR_variant	0	0.0623509	8E-25	24.0969		0.567632	[0.46-0.68] unit increase	NR [10004359]	N
6	rs7222039	0.997667	17	37893484	rs4795393	0.636974	Height	43754	31562340	Akiyama M	43735	Nat Commun	www.ncbi.nlm.nih.gov/pubmed/31562340	Characterizing rare and low-frequency height-associated variants in the Japanese population.	159,095 Japanese ancestry individuals	32,692 Japanese ancestry individuals	17q12	GRB7	MIEN1 - GRB7	ENSG00000141741	ENSG00000141738		6699	696	rs4795393-?	rs4795393	0	4795393	upstream_gene_variant	1	NR	1E-8	8		0.0165848	[0.011-0.022] unit increase	Illumina [27896057] (imputed)	N
6	rs7222039	0.997667	17	37893484	rs4795393	0.636974	Total cholesterol levels	44882	34887591	Graham SE	44539	Nature	www.ncbi.nlm.nih.gov/pubmed/34887591	The power of genetic diversity in genome-wide association studies of lipids.	40,963 South Asian ancestry individuals, 48,057 Hispanic individuals, 99,432 Admixed African or African ancestry individuals, 146,492 East Asian ancestry individuals, 1,320,016 European ancestry individuals	NA	17q12		MIEN1 - GRB7	ENSG00000141741	ENSG00000141738		6699	696	rs4795393-?	rs4795393	0	4795393	upstream_gene_variant	1	NR	3E-21	20.5229		NA		NR [52000000] (imputed)	N
6	rs7222039	0.997667	17	37893484	rs4795393	0.636974	Total cholesterol levels	44882	34887591	Graham SE	44539	Nature	www.ncbi.nlm.nih.gov/pubmed/34887591	The power of genetic diversity in genome-wide association studies of lipids.	1,320,016 European ancestry individuals	NA	17q12		MIEN1 - GRB7	ENSG00000141741	ENSG00000141738		6699	696	rs4795393-T	rs4795393	0	4795393	upstream_gene_variant	1	0.627786	7E-17	16.1549		0.0141098	[0.011-0.017] unit increase	NR [52000000] (imputed)	N
3	rs13135092	0.915964	4	103112470	rs6855246	0.632459	Brain region volumes	43858	31676860	Zhao B	43770	Nat Genet	www.ncbi.nlm.nih.gov/pubmed/31676860	Genome-wide association analysis of 19,629 individuals identifies variants influencing regional brain volumes and refines their genetic co-architecture with cognitive and mental health traits.	19,629 British ancestry individuals	NA	4q24	NR	BANK1 - SLC39A8	ENSG00000153064	ENSG00000138821		116501	59767	rs6855246-?	rs6855246	0	6855246	intergenic_variant	1	NR	5E-9	8.30103	(white matter)	NA		NR [9227495] (imputed)	N
3	rs13135092	0.915964	4	103112470	rs6855246	0.632459	vWF levels	43552	30586737	Sabater-Lleal M	43424	Circulation	www.ncbi.nlm.nih.gov/pubmed/30586737	Genome-Wide Association Trans-Ethnic Meta-Analyses Identifies Novel Associations Regulating Coagulation Factor VIII and von Willebrand Factor Plasma Levels.	42,379 European ancestry individuals, 3,700 African American individuals, 275 Hispanic individuals	NA	4q24	SLC39A8	BANK1 - SLC39A8	ENSG00000153064	ENSG00000138821		116501	59767	rs6855246-A	rs6855246	0	6855246	intergenic_variant	1	0.92	9E-10	9.04576		0.034	NR unit decrease	Affymetrix, Illumina [10537485] (imputed)	N
3	rs13135092	0.915964	4	103112470	rs6855246	0.632459	Brain region volumes	43858	31676860	Zhao B	43770	Nat Genet	www.ncbi.nlm.nih.gov/pubmed/31676860	Genome-wide association analysis of 19,629 individuals identifies variants influencing regional brain volumes and refines their genetic co-architecture with cognitive and mental health traits.	19,629 British ancestry individuals	NA	4q24	NR	BANK1 - SLC39A8	ENSG00000153064	ENSG00000138821		116501	59767	rs6855246-?	rs6855246	0	6855246	intergenic_variant	1	NR	9E-11	10.0458	(right accumbens area)	NA		NR [9227495] (imputed)	N
3	rs13135092	0.915964	4	103112470	rs6855246	0.632459	Brain region volumes	43858	31676860	Zhao B	43770	Nat Genet	www.ncbi.nlm.nih.gov/pubmed/31676860	Genome-wide association analysis of 19,629 individuals identifies variants influencing regional brain volumes and refines their genetic co-architecture with cognitive and mental health traits.	19,629 British ancestry individuals	NA	4q24	NR	BANK1 - SLC39A8	ENSG00000153064	ENSG00000138821		116501	59767	rs6855246-?	rs6855246	0	6855246	intergenic_variant	1	NR	2E-12	11.699	(left accumbens area)	NA		NR [9227495] (imputed)	N
3	rs13135092	0.915964	4	103112470	rs6855246	0.632459	Autism spectrum disorder or schizophrenia	42963	28540026	Anney RJL	42877	Mol Autism	www.ncbi.nlm.nih.gov/pubmed/28540026	Meta-analysis of GWAS of over 16,000 individuals with autism spectrum disorder highlights a novel locus at 10q24.32 and a significant overlap with schizophrenia.	schizophrenia cases and controls (see Ripke, 2014), up to 6,197 European ancestry ASD cases, up to 7,377 European ancestry controls, up to 1,190 ASD cases, up to 1,190 controls	NA	4q24	intergenic	BANK1 - SLC39A8	ENSG00000153064	ENSG00000138821		116501	59767	rs6855246-?	rs6855246	0	6855246	intergenic_variant	1		1E-9	9		1.13636	[1.1-1.19]	Affymetrix, Illumina [NR]	N
3	rs13135092	0.915964	4	103112470	rs6855246	0.632459	Insomnia	43641	30804565	Jansen PR	43521	Nat Genet	www.ncbi.nlm.nih.gov/pubmed/30804565	Genome-wide analysis of insomnia in 1,331,010 individuals identifies new risk loci and functional pathways.	651,923 European ancestry males, 679,087 European ancestry females	NA	4q24	NA	BANK1 - SLC39A8	ENSG00000153064	ENSG00000138821		116501	59767	rs6855246-G	rs6855246	0	6855246	intergenic_variant	1	0.0836	9E-14	13.0458	(Female)	1.10619	[1.08-1.13]	Affymetrix, Illumina [NR] (imputed)	N
3	rs13135092	0.915964	4	103112470	rs6855246	0.632459	Cortical surface area	44033	32193296	Grasby KL	43891	Science	www.ncbi.nlm.nih.gov/pubmed/32193296	The genetic architecture of the human cerebral cortex.	33,992 European ancestry individuals	14,727 European ancestry individuals, 2,943 individuals	4q24	NR	BANK1 - SLC39A8	ENSG00000153064	ENSG00000138821		116501	59767	rs6855246-A	rs6855246	0	6855246	intergenic_variant	1	0.92	5E-8	7.30103	(Temporal Pole)	2.44214	[1.57-3.32] unit increase	Affymetrix, Illumina [NR]	N
3	rs13135092	0.915964	4	103112470	rs6855246	0.632459	General cognitive ability	43360	29844566	Davies G	43249	Nat Commun	www.ncbi.nlm.nih.gov/pubmed/29844566	Study of 300,486 individuals identifies 148 independent genetic loci influencing general cognitive function.	up to 300,486 European ancestry individuals	NA	4q24	SLC39A8	BANK1 - SLC39A8	ENSG00000153064	ENSG00000138821		116501	59767	rs6855246-A	rs6855246	0	6855246	intergenic_variant	1	NR	2E-14	13.699		7.676	z-score increase	Affymetrix, Illumina [at least 2500000] (imputed)	N
3	rs13135092	0.915964	4	103112470	rs6855246	0.632459	Intelligence (MTAG)	43154	29326435	Hill WD	43111	Mol Psychiatry	www.ncbi.nlm.nih.gov/pubmed/29326435	A combined analysis of genetically correlated traits identifies 187 loci and a role for neurogenesis and myelination in intelligence.	120,934 British ancestry individuals, 127,548 individuals	NA	4q24	SLC39A8	BANK1 - SLC39A8	ENSG00000153064	ENSG00000138821		116501	59767	rs6855246-A	rs6855246	0	6855246	intergenic_variant	1	NR	9E-13	12.0458		0.0395851	[0.029-0.05] unit increase	Affymetrix [NR]	N
3	rs13135092	0.915964	4	103112470	rs6855246	0.632459	Attention deficit hyperactivity disorder or autism spectrum disorder or intelligence (pleiotropy)	44809	35764056	Rao S	44740	Neuropsychobiology	www.ncbi.nlm.nih.gov/pubmed/35764056	Genetic Relationships between Attention-Deficit/Hyperactivity Disorder, Autism Spectrum Disorder, and Intelligence.	20,183 European ancestry ADHD cases, 18,381 European ancestry ASD cases, up to 63,160 European ancestry controls, 269,867 European ancestry individuals with intelligence measurements	NA	4q24		BANK1 - SLC39A8	ENSG00000153064	ENSG00000138821		116501	59767	rs6855246-?	rs6855246	0	6855246	intergenic_variant	1	NR	7E-11	10.1549		NA		NR [6307410] (imputed)	N
5	rs3758348	0.952662	9	136270538	rs41302673	0.632408	Gastrointestinal infection	43980	32152699	Nudel R	43899	Hum Genet	www.ncbi.nlm.nih.gov/pubmed/32152699	A large population-based investigation into the genetics of susceptibility to gastrointestinal infections and the link between gastrointestinal infections and mental illness.	7,197 Danish ancestry cases, 37,062 Danish ancestry controls	NA	9q34.2	NR	STKLD1, STKLD1			ENSG00000198870, ENSG00000281245	NA	NA	rs41302673-G	rs41302673	0	41302673	missense_variant	0	NR	5E-7	6.30103		1.169	[1.11-1.23]	Illumina [11600722] (imputed)	N
5	rs3758348	0.952662	9	136270538	rs41302673	0.632408	Hemoglobin levels	43999	32327693	Oskarsson GR	43944	Commun Biol	www.ncbi.nlm.nih.gov/pubmed/32327693	Predicted loss and gain of function mutations in ACO1 are associated with erythropoiesis.	684,122 European ancestry individuals	NA	9q34.2	STKLD1	STKLD1, STKLD1			ENSG00000198870, ENSG00000281245	NA	NA	rs41302673-G	rs41302673	0	41302673	missense_variant	0		2E-47	46.699		0.056	[NR] unit decrease	Affymetrix, Illumina [43000000] (imputed)	N
5	rs3758348	0.952662	9	136270538	rs41302673	0.632408	Glycated hemoglobin levels	44376	33462484	Sinnott-Armstrong N	44214	Nat Genet	www.ncbi.nlm.nih.gov/pubmed/33462484	Genetics of 35 blood and urine biomarkers in the UK Biobank.	327,177 European ancestry individuals, 4,847 African ancestry individuals, 6,895 South Asian ancestry individuals	NA	9q34.2	NR	STKLD1, STKLD1			ENSG00000198870, ENSG00000281245	NA	NA	rs41302673-G	rs41302673	0	41302673	missense_variant	0	NR	6E-19	18.2218		0.038	[0.03-0.046] unit increase	Affymetrix [9000000] (imputed)	N
5	rs3758348	0.952662	9	136270538	rs41302673	0.632408	Low density lipoprotein cholesterol levels	44376	33462484	Sinnott-Armstrong N	44214	Nat Genet	www.ncbi.nlm.nih.gov/pubmed/33462484	Genetics of 35 blood and urine biomarkers in the UK Biobank.	341,875 European ancestry individuals, 6,003 African ancestry individuals, 7,319 South Asian ancestry individuals	NA	9q34.2	NR	STKLD1, STKLD1			ENSG00000198870, ENSG00000281245	NA	NA	rs41302673-G	rs41302673	0	41302673	missense_variant	0	NR	2E-47	46.699		0.0605	[0.052-0.069] unit increase	Affymetrix [9000000] (imputed)	N
5	rs3758348	0.952662	9	136270538	rs41302673	0.632408	Apolipoprotein B levels	44376	33462484	Sinnott-Armstrong N	44214	Nat Genet	www.ncbi.nlm.nih.gov/pubmed/33462484	Genetics of 35 blood and urine biomarkers in the UK Biobank.	340,860 European ancestry individuals, 5,962 African ancestry individuals, 7,275 South Asian ancestry individuals	NA	9q34.2	NR	STKLD1, STKLD1			ENSG00000198870, ENSG00000281245	NA	NA	rs41302673-G	rs41302673	0	41302673	missense_variant	0	NR	5E-29	28.301		0.0468	[0.039-0.055] unit increase	Affymetrix [9000000] (imputed)	N
5	rs3758348	0.952662	9	136270538	rs41302673	0.632408	Aspartate aminotransferase levels	44376	33462484	Sinnott-Armstrong N	44214	Nat Genet	www.ncbi.nlm.nih.gov/pubmed/33462484	Genetics of 35 blood and urine biomarkers in the UK Biobank.	341,246 European ancestry individuals, 5,982 African ancestry individuals, 7,313 South Asian ancestry individuals	NA	9q34.2	NR	STKLD1, STKLD1			ENSG00000198870, ENSG00000281245	NA	NA	rs41302673-G	rs41302673	0	41302673	missense_variant	0	NR	2E-16	15.699		0.0345	[0.026-0.043] unit decrease	Affymetrix [9000000] (imputed)	N
5	rs3758348	0.952662	9	136270538	rs41302673	0.632408	Aspartate aminotransferase to alanine aminotransferase ratio	44376	33462484	Sinnott-Armstrong N	44214	Nat Genet	www.ncbi.nlm.nih.gov/pubmed/33462484	Genetics of 35 blood and urine biomarkers in the UK Biobank.	341,165 European ancestry individuals, 5,981 African ancestry individuals, 7,309 South Asian ancestry individuals	NA	9q34.2	NR	STKLD1, STKLD1			ENSG00000198870, ENSG00000281245	NA	NA	rs41302673-G	rs41302673	0	41302673	missense_variant	0	NR	2E-29	28.699		0.0472	[0.039-0.055] unit decrease	Affymetrix [9000000] (imputed)	N
5	rs3758348	0.952662	9	136270538	rs41302673	0.632408	Total cholesterol levels	44376	33462484	Sinnott-Armstrong N	44214	Nat Genet	www.ncbi.nlm.nih.gov/pubmed/33462484	Genetics of 35 blood and urine biomarkers in the UK Biobank.	342,508 European ancestry individuals, 6,014 African ancestry individuals, 7,336 South Asian ancestry individuals	NA	9q34.2	NR	STKLD1, STKLD1			ENSG00000198870, ENSG00000281245	NA	NA	rs41302673-G	rs41302673	0	41302673	missense_variant	0	NR	6E-47	46.2218		0.0601	[0.052-0.068] unit increase	Affymetrix [9000000] (imputed)	N
5	rs3758348	0.952662	9	136270538	rs41302673	0.632408	Serum alkaline phosphatase levels	44376	33462484	Sinnott-Armstrong N	44214	Nat Genet	www.ncbi.nlm.nih.gov/pubmed/33462484	Genetics of 35 blood and urine biomarkers in the UK Biobank.	342,535 European ancestry individuals, 6,019 African ancestry individuals, 7,337 South Asian ancestry individuals	NA	9q34.2	NR	STKLD1, STKLD1			ENSG00000198870, ENSG00000281245	NA	NA	rs41302673-G	rs41302673	0	41302673	missense_variant	0	NR	8E-722	721.097		0.2393	[0.23-0.25] unit decrease	Affymetrix [9000000] (imputed)	N
5	rs3758348	0.952662	9	136270538	rs41302673	0.632408	Gamma glutamyl transferase levels	44376	33462484	Sinnott-Armstrong N	44214	Nat Genet	www.ncbi.nlm.nih.gov/pubmed/33462484	Genetics of 35 blood and urine biomarkers in the UK Biobank.	342,339 European ancestry individuals, 6,015 African ancestry individuals, 7,336 South Asian ancestry individuals	NA	9q34.2	NR	STKLD1, STKLD1			ENSG00000198870, ENSG00000281245	NA	NA	rs41302673-G	rs41302673	0	41302673	missense_variant	0	NR	4E-14	13.3979		0.0316	[0.023-0.04] unit increase	Affymetrix [9000000] (imputed)	N
5	rs3758348	0.952662	9	136270538	rs41302673	0.632408	Blood glucose levels	44376	33462484	Sinnott-Armstrong N	44214	Nat Genet	www.ncbi.nlm.nih.gov/pubmed/33462484	Genetics of 35 blood and urine biomarkers in the UK Biobank.	313,125 European ancestry individuals, 5,568 African ancestry individuals, 6,693 South Asian ancestry individuals	NA	9q34.2	NR	STKLD1, STKLD1			ENSG00000198870, ENSG00000281245	NA	NA	rs41302673-G	rs41302673	0	41302673	missense_variant	0	NR	9E-10	9.04576		0.0268	[0.018-0.035] unit increase	Affymetrix [9000000] (imputed)	N
5	rs3758348	0.952662	9	136058188	rs12216896	0.628011	Height	43606	30595370	Kichaev G	43461	Am J Hum Genet	www.ncbi.nlm.nih.gov/pubmed/30595370	Leveraging Polygenic Functional Enrichment to Improve GWAS Power.	approximately 458,000 European ancestry individuals	NA	9q34.2		GBGT1 - OBP2B	ENSG00000148288	ENSG00000280584		18868	22476	rs12216896-?	rs12216896	0	12216896	intergenic_variant	1	NR	6E-9	8.22185		NA		NR [~ 8900000] (imputed)	N
5	rs3758348	0.952662	9	136058188	rs12216896	0.628011	E-selectin levels	44858	36168886	Thareja G	44832	Hum Mol Genet	www.ncbi.nlm.nih.gov/pubmed/36168886	Differences and commonalities in the genetic architecture of protein quantitative trait loci in European and Arab populations.	2,935 Qatari ancestry individuals	NA	9q34.2		GBGT1 - OBP2B	ENSG00000148288	ENSG00000280584		18868	22476	rs12216896-T	rs12216896	0	12216896	intergenic_variant	1	0.046167	6E-12	11.2218		0.445549	[0.32-0.57] unit decrease	NR [10004359]	N
6	rs7222039	0.997667	17	38126231	rs59269632	0.626123	Eosinophil counts	44543	34469753	Kachuri L	44434	Am J Hum Genet	www.ncbi.nlm.nih.gov/pubmed/34469753	Genetic determinants of blood-cell traits influence susceptibility to childhood acute lymphoblastic leukemia.	234,763 European ancestry individuals	100,553 European ancestry individuals	17q21.1		GSDMA			ENSG00000167914	NA	NA	rs59269632-A	rs59269632	0	59269632	intron_variant	0	0.539	5E-19	18.301		NA		Affymetrix [10369434] (imputed)	N
6	rs7222039	0.997667	17	38032188	rs12939457	0.618618	Allergic rhinitis	43390	30013184	Waage J	43297	Nat Genet	www.ncbi.nlm.nih.gov/pubmed/30013184	Genome-wide association and HLA fine-mapping studies identify risk loci and genetic pathways underlying allergic rhinitis.	59,762 European and unknown ancestry cases, 152,358 European and unknown ancestry controls	60,720 European ancestry cases, 618,527 European ancestry controls	17q21.1	GSDMB, ZPBP2	ZPBP2			ENSG00000186075	NA	NA	rs12939457-T	rs12939457	0	12939457	intron_variant	0	0.5594	2E-17	16.699		1.06383	[1.05-1.09]	Affymetrix, Illumina, Perlegen [16531985] (imputed)	N
1	rs11264318	0.93474	1	155197602	rs2990246	0.613713	Glomerular filtration rate	43309	29403010	Kanai M	43136	Nat Genet	www.ncbi.nlm.nih.gov/pubmed/29403010	Genetic analysis of quantitative traits in the Japanese population links cell types to complex human diseases.	143,658 Japanese ancestry individuals	NA	1q22	GBAP1	GBAP1 - MTX1P1	ENSG00000160766	ENSG00000236675		389	3164	rs2990246-?	rs2990246	0	2990246	regulatory_region_variant	1	NR	8E-11	10.0969		0.03708	[0.026-0.048] unit increase novel	Illumina [6108953] (imputed)	N
1	rs11264318	0.93474	1	155197602	rs2990246	0.613713	Creatinine levels	43309	29403010	Kanai M	43136	Nat Genet	www.ncbi.nlm.nih.gov/pubmed/29403010	Genetic analysis of quantitative traits in the Japanese population links cell types to complex human diseases.	142,097 Japanese ancestry individuals	NA	1q22	GBAP1	GBAP1 - MTX1P1	ENSG00000160766	ENSG00000236675		389	3164	rs2990246-?	rs2990246	0	2990246	regulatory_region_variant	1	NR	1E-12	12		0.03958	[0.029-0.051] unit decrease novel	Illumina [6108953] (imputed)	N
3	rs13135092	0.915964	4	103283117	rs34333163	0.607643	Brain region volumes	43858	31676860	Zhao B	43770	Nat Genet	www.ncbi.nlm.nih.gov/pubmed/31676860	Genome-wide association analysis of 19,629 individuals identifies variants influencing regional brain volumes and refines their genetic co-architecture with cognitive and mental health traits.	19,629 British ancestry individuals	NA	4q24	NR	SLC39A8			ENSG00000138821	NA	NA	rs34333163-?	rs34333163	0	34333163	intron_variant	0	NR	3E-9	8.52288	(white matter)	NA		NR [9227495] (imputed)	N
3	rs13135092	0.915964	4	103283117	rs34333163	0.607643	High density lipoprotein cholesterol levels	44376	33462484	Sinnott-Armstrong N	44214	Nat Genet	www.ncbi.nlm.nih.gov/pubmed/33462484	Genetics of 35 blood and urine biomarkers in the UK Biobank.	313,372 European ancestry individuals, 5,573 African ancestry individuals, 6,689 South Asian ancestry individuals	NA	4q24	NR	SLC39A8			ENSG00000138821	NA	NA	rs34333163-G	rs34333163	0	34333163	intron_variant	0	NR	1E-47	47		0.0712	[0.062-0.081] unit decrease	Affymetrix [9000000] (imputed)	N
3	rs13135092	0.915964	4	103283117	rs34333163	0.607643	Low density lipoprotein cholesterol levels	44376	33462484	Sinnott-Armstrong N	44214	Nat Genet	www.ncbi.nlm.nih.gov/pubmed/33462484	Genetics of 35 blood and urine biomarkers in the UK Biobank.	341,875 European ancestry individuals, 6,003 African ancestry individuals, 7,319 South Asian ancestry individuals	NA	4q24	NR	SLC39A8			ENSG00000138821	NA	NA	rs34333163-G	rs34333163	0	34333163	intron_variant	0	NR	2E-10	9.69897		0.0299	[0.021-0.039] unit decrease	Affymetrix [9000000] (imputed)	N
3	rs13135092	0.915964	4	103283117	rs34333163	0.607643	Monocyte percentage of white cells	44092	32888494	Vuckovic D	44075	Cell	www.ncbi.nlm.nih.gov/pubmed/32888494	The Polygenic and Monogenic Basis of Blood Traits and Diseases.	408,112 British individuals	NA	4q24	SLC39A8	SLC39A8			ENSG00000138821	NA	NA	rs34333163-G	rs34333163	0	34333163	intron_variant	0	0.070832	2E-11	10.699		0.029078	[0.021-0.038] unit decrease	Affymetrix [93095623] (imputed)	N
3	rs13135092	0.915964	4	103283117	rs34333163	0.607643	Apolipoprotein A1 levels	44376	33462484	Sinnott-Armstrong N	44214	Nat Genet	www.ncbi.nlm.nih.gov/pubmed/33462484	Genetics of 35 blood and urine biomarkers in the UK Biobank.	311,601 European ancestry individuals, 5,550 African ancestry individuals, 6,682 South Asian ancestry individuals	NA	4q24	NR	SLC39A8			ENSG00000138821	NA	NA	rs34333163-G	rs34333163	0	34333163	intron_variant	0	NR	2E-38	37.699		0.0639	[0.054-0.074] unit decrease	Affymetrix [9000000] (imputed)	N
3	rs13135092	0.915964	4	103283117	rs34333163	0.607643	Aspartate aminotransferase levels	44376	33462484	Sinnott-Armstrong N	44214	Nat Genet	www.ncbi.nlm.nih.gov/pubmed/33462484	Genetics of 35 blood and urine biomarkers in the UK Biobank.	341,246 European ancestry individuals, 5,982 African ancestry individuals, 7,313 South Asian ancestry individuals	NA	4q24	NR	SLC39A8			ENSG00000138821	NA	NA	rs34333163-G	rs34333163	0	34333163	intron_variant	0	NR	2E-24	23.699		0.0481	[0.039-0.057] unit increase	Affymetrix [9000000] (imputed)	N
3	rs13135092	0.915964	4	103283117	rs34333163	0.607643	Calcium levels	44376	33462484	Sinnott-Armstrong N	44214	Nat Genet	www.ncbi.nlm.nih.gov/pubmed/33462484	Genetics of 35 blood and urine biomarkers in the UK Biobank.	313,387 European ancestry individuals, 5,576 African ancestry individuals, 6,696 South Asian ancestry individuals	NA	4q24	NR	SLC39A8			ENSG00000138821	NA	NA	rs34333163-G	rs34333163	0	34333163	intron_variant	0	NR	2E-21	20.699		0.0468	[0.037-0.056] unit decrease	Affymetrix [9000000] (imputed)	N
3	rs13135092	0.915964	4	103283117	rs34333163	0.607643	Serum albumin levels	44376	33462484	Sinnott-Armstrong N	44214	Nat Genet	www.ncbi.nlm.nih.gov/pubmed/33462484	Genetics of 35 blood and urine biomarkers in the UK Biobank.	313,032 European ancestry individuals, 5,573 African ancestry individuals, 6,687 South Asian ancestry individuals	NA	4q24	NR	SLC39A8			ENSG00000138821	NA	NA	rs34333163-G	rs34333163	0	34333163	intron_variant	0	NR	2E-17	16.699		0.0418	[0.032-0.051] unit decrease	Affymetrix [9000000] (imputed)	N
3	rs13135092	0.915964	4	103283117	rs34333163	0.607643	Total cholesterol levels	44376	33462484	Sinnott-Armstrong N	44214	Nat Genet	www.ncbi.nlm.nih.gov/pubmed/33462484	Genetics of 35 blood and urine biomarkers in the UK Biobank.	342,508 European ancestry individuals, 6,014 African ancestry individuals, 7,336 South Asian ancestry individuals	NA	4q24	NR	SLC39A8			ENSG00000138821	NA	NA	rs34333163-G	rs34333163	0	34333163	intron_variant	0	NR	6E-24	23.2218		0.0474	[0.038-0.057] unit decrease	Affymetrix [9000000] (imputed)	N
3	rs13135092	0.915964	4	103283117	rs34333163	0.607643	Insomnia	44778	35835914	Watanabe K	44756	Nat Genet	www.ncbi.nlm.nih.gov/pubmed/35835914	Genome-wide meta-analysis of insomnia prioritizes genes associated with metabolic and psychiatric pathways.	593,724 European ancestry cases, 1,771,286 European ancestry controls	NA	4q24		SLC39A8			ENSG00000138821	NA	NA	rs34333163-A	rs34333163	0	34333163	intron_variant	0	NR	3E-14	13.5229		0.013	[0.0091-0.0169] unit decrease	Illumina [10713943] (imputed)	N
3	rs13135092	0.915964	4	103283117	rs34333163	0.607643	Insomnia	44778	35835914	Watanabe K	44756	Nat Genet	www.ncbi.nlm.nih.gov/pubmed/35835914	Genome-wide meta-analysis of insomnia prioritizes genes associated with metabolic and psychiatric pathways.	390,751 European ancestry female cases, 1,018,386 European ancestry female controls	NA	4q24		SLC39A8			ENSG00000138821	NA	NA	rs34333163-A	rs34333163	0	34333163	intron_variant	0	NR	2E-11	10.699		0.015	[0.011-0.019] unit decrease	Illumina [10288913] (imputed)	N
6	rs7222039	0.997667	17	38125346	rs3894193	0.600992	T/B cell	44606	32929287	Orru V	44088	Nat Genet	www.ncbi.nlm.nih.gov/pubmed/32929287	Complex genetic signatures in immune cells underlie autoimmunity and inform therapy.	3,653 Sardinian (founder/genetic isolate) ancestry individuals	NA	17q21.1		GSDMA			ENSG00000167914	NA	NA	rs3894193-G	rs3894193	0	3894193	intron_variant	0	0.467	2E-8	7.69897		0.1467	[0.096-0.198] unit decrease	Illumina [18427377] (imputed)	N
3	rs13135092	0.915964	4	103228830	rs13105581	0.56487	Intelligence	43355	29942086	Savage JE	43276	Nat Genet	www.ncbi.nlm.nih.gov/pubmed/29942086	Genome-wide association meta-analysis in 269,867 individuals identifies new genetic and functional links to intelligence.	269,867 European ancestry individuals	NA	4q24	NR	SLC39A8			ENSG00000138821	NA	NA	rs13105581-T	rs13105581	0	13105581	intron_variant	0	NR	2E-9	8.69897		6.003	z-score decrease	Affymetrix, Illumina [9295118] (imputed)	N
3	rs13135092	0.915964	4	103228830	rs13105581	0.56487	General cognitive ability	43360	29844566	Davies G	43249	Nat Commun	www.ncbi.nlm.nih.gov/pubmed/29844566	Study of 300,486 individuals identifies 148 independent genetic loci influencing general cognitive function.	up to 300,486 European ancestry individuals	NA	4q24	SLC39A8	SLC39A8			ENSG00000138821	NA	NA	rs13105581-T	rs13105581	0	13105581	intron_variant	0	NR	3E-11	10.5229		6.629	z-score decrease	Affymetrix, Illumina [at least 2500000] (imputed)	N
3	rs13135092	0.915964	4	103228830	rs13105581	0.56487	Intelligence (MTAG)	43154	29326435	Hill WD	43111	Mol Psychiatry	www.ncbi.nlm.nih.gov/pubmed/29326435	A combined analysis of genetically correlated traits identifies 187 loci and a role for neurogenesis and myelination in intelligence.	120,934 British ancestry individuals, 127,548 individuals	NA	4q24	SLC39A8	SLC39A8			ENSG00000138821	NA	NA	rs13105581-T	rs13105581	0	13105581	intron_variant	0	NR	2E-10	9.69897		0.0361144	[0.025-0.047] unit decrease	Affymetrix [NR]	N
3	rs13135092	0.915964	4	103228830	rs13105581	0.56487	Red blood cell count	44092	32888494	Vuckovic D	44075	Cell	www.ncbi.nlm.nih.gov/pubmed/32888494	The Polygenic and Monogenic Basis of Blood Traits and Diseases.	408,112 British individuals	NA	4q24	SLC39A8	SLC39A8			ENSG00000138821	NA	NA	rs13105581-T	rs13105581	0	13105581	intron_variant	0	0.079124	2E-12	11.699		0.0291516	[0.021-0.037] unit increase	Affymetrix [93095623] (imputed)	N
3	rs13135092	0.915964	4	103228830	rs13105581	0.56487	Attention deficit hyperactivity disorder or autism spectrum disorder or intelligence (pleiotropy)	44809	35764056	Rao S	44740	Neuropsychobiology	www.ncbi.nlm.nih.gov/pubmed/35764056	Genetic Relationships between Attention-Deficit/Hyperactivity Disorder, Autism Spectrum Disorder, and Intelligence.	20,183 European ancestry ADHD cases, 18,381 European ancestry ASD cases, up to 63,160 European ancestry controls, 269,867 European ancestry individuals with intelligence measurements	NA	4q24		SLC39A8			ENSG00000138821	NA	NA	rs13105581-?	rs13105581	0	13105581	intron_variant	0	NR	1E-8	8		NA		NR [6307410] (imputed)	N
1	rs11264318	0.93474	1	155131394	rs34257409	0.548335	Urinary albumin-to-creatinine ratio	43739	31511532	Teumer A	43719	Nat Commun	www.ncbi.nlm.nih.gov/pubmed/31511532	Genome-wide association meta-analyses and fine-mapping elucidate pathways influencing albuminuria.	547,361 European ancestry individuals	NA	1q22	KRTCAP2	HMGN2P18 - KRTCAP2	ENSG00000223452	ENSG00000163463		10105	10490	rs34257409-T	rs34257409	0	34257409	intergenic_variant	1	0.4038	2E-15	14.699		0.0160895	[0.012-0.02] unit increase	Affymetrix, Illumina [8603712] (imputed)	N
1	rs11264318	0.93474	1	155131394	rs34257409	0.548335	Urinary albumin-to-creatinine ratio	43878	31630189	Casanova F	43758	Hum Mol Genet	www.ncbi.nlm.nih.gov/pubmed/31630189	A genome-wide association study implicates multiple mechanisms influencing raised urinary albumin-creatinine ratio.	437,027 European ancestry individuals	60,130 individuals	1q22	DPM3, KRTCAP2	HMGN2P18 - KRTCAP2	ENSG00000223452	ENSG00000163463		10105	10490	rs34257409-T	rs34257409	0	34257409	intergenic_variant	1	0.404	5E-12	11.301	(EA)	0.014	[0.01-0.018] unit increase	NR [12082474] (imputed)	N
5	rs28627930	0.948711	9	136353350	rs28517799	0.546795	Serum alkaline phosphatase levels	44376	33462484	Sinnott-Armstrong N	44214	Nat Genet	www.ncbi.nlm.nih.gov/pubmed/33462484	Genetics of 35 blood and urine biomarkers in the UK Biobank.	342,535 European ancestry individuals, 6,019 African ancestry individuals, 7,337 South Asian ancestry individuals	NA	9q34.2	NR	SLC2A6 - MYMK	ENSG00000281165	ENSG00000187616		9101	26358	rs28517799-A	rs28517799	0	28517799	regulatory_region_variant	1	NR	2E-25	24.699		0.0579	[0.047-0.069] unit decrease	Affymetrix [9000000] (imputed)	N
6	rs7222039	0.997667	17	38149724	rs3785549	0.529387	Lymphocyte percentage of white cells	42977	27863252	Astle WJ	42691	Cell	www.ncbi.nlm.nih.gov/pubmed/27863252	The Allelic Landscape of Human Blood Cell Trait Variation and Links to Common Complex Disease.	171,748 European ancestry individuals	NA	17q21.1	PSMD3	PSMD3			ENSG00000108344	NA	NA	rs3785549-C	rs3785549	0	3785549	non_coding_transcript_exon_variant	0	0.5376	2E-108	107.699		0.0792392	[0.072-0.086] unit increase	Affymetrix [~ 2500000] (imputed)	N
6	rs7222039	0.997667	17	38149724	rs3785549	0.529387	Lipoprotein (a) levels	44432	33730874	Said MA	44273	Arterioscler Thromb Vasc Biol	www.ncbi.nlm.nih.gov/pubmed/33730874	Genome-Wide Association Study and Identification of a Protective Missense Variant on Lipoprotein(a) Concentration: Protective Missense Variant on Lipoprotein(a) Concentration.	348,591 European ancestry individuals, 6,000 African ancestry individuals, 9,116 Asian ancestry individuals, 7,505 individuals		17q21.1	PSMD3	PSMD3			ENSG00000108344	NA	NA	rs3785549-T	rs3785549	0	3785549	non_coding_transcript_exon_variant	0	NR	1E-8	8		0.00874	[0.0047-0.0128] nmol/l decrease	NR [19000000] (imputed)	N
3	rs13135092	0.915964	4	103284865	rs13114738	0.520878	Age-related diseases, mortality and associated endophenotypes	42870	27790247	He L	42677	Front Genet	www.ncbi.nlm.nih.gov/pubmed/27790247	Pleiotropic Meta-Analyses of Longitudinal Studies Discover Novel Genetic Variants Associated with Age-Related Diseases.	9,618 European ancestry individuals	19,796 European ancestry individuals	4q24	NR	SLC39A8			ENSG00000138821	NA	NA	rs13114738-?	rs13114738	0	13114738	intron_variant	0	NR	8E-8	7.09691		NA		Affymetrix [NR]	N
3	rs13135092	0.915964	4	103284865	rs13114738	0.520878	Age-related disease endophenotypes	42870	27790247	He L	42677	Front Genet	www.ncbi.nlm.nih.gov/pubmed/27790247	Pleiotropic Meta-Analyses of Longitudinal Studies Discover Novel Genetic Variants Associated with Age-Related Diseases.	9,618 European ancestry individuals	19,796 European ancestry individuals	4q24	NR	SLC39A8			ENSG00000138821	NA	NA	rs13114738-?	rs13114738	0	13114738	intron_variant	0	NR	1E-10	10		NA		Affymetrix [NR]	N
3	rs13135092	0.915964	4	103284865	rs13114738	0.520878	High density lipoprotein cholesterol levels	43510	29507422	Hoffmann TJ	43164	Nat Genet	www.ncbi.nlm.nih.gov/pubmed/29507422	A large electronic-health-record-based genome-wide study of serum lipids.	76,627 European ancestry individuals, 7,795 Hispanic individuals, 6,855 East Asian ancestry individuals, 2,958 African American individuals, 439 South Asian ancestry individuals	NA	4q24	NR	SLC39A8			ENSG00000138821	NA	NA	rs13114738-C	rs13114738	0	13114738	intron_variant	0	0.917	3E-11	10.5229	(EA)	0.045	unit increase	Affymetrix [at least 7091467] (imputed)	N
3	rs13135092	0.915964	4	103284865	rs13114738	0.520878	High density lipoprotein cholesterol levels	43510	29507422	Hoffmann TJ	43164	Nat Genet	www.ncbi.nlm.nih.gov/pubmed/29507422	A large electronic-health-record-based genome-wide study of serum lipids.	76,627 European ancestry individuals, 7,795 Hispanic individuals, 6,855 East Asian ancestry individuals, 2,958 African American individuals, 439 South Asian ancestry individuals	NA	4q24	NR	SLC39A8			ENSG00000138821	NA	NA	rs13114738-C	rs13114738	0	13114738	intron_variant	0	NR	3E-12	11.5229		0.046	unit increase	Affymetrix [at least 7091467] (imputed)	N
1	rs11264318	0.93474	1	155108287	rs11264333	0.520152	Liver enzyme levels (gamma-glutamyl transferase)	44812	35810165	Westerman KE	44751	Nat Commun	www.ncbi.nlm.nih.gov/pubmed/35810165	Variance-quantitative trait loci enable systematic discovery of gene-environment interactions for cardiometabolic serum biomarkers.	5,694 African ancestry individuals, 1,988 East Asian ancestry individuals, 336,298 European ancestry individuals, 6,036 South Asian ancestry individuals	NA	1q22		SLC50A1			ENSG00000169241	NA	NA	rs11264333-?	rs11264333	0	11264333	intron_variant	0	NR	6E-51	50.2218		NA		NR [9487345] (imputed)	N
6	rs7222039	0.997667	17	38130492	rs62066853	0.514831	Nonatopic asthma	43938	31669095	Zhu Z	43762	J Allergy Clin Immunol	www.ncbi.nlm.nih.gov/pubmed/31669095	Shared Genetic and Experimental Links between Obesity-Related Traits and Asthma Subtypes in UK Biobank.	28,862 European ancestry cases, 422,048 European ancestry controls	NA	17q21.1	NR	GSDMA			ENSG00000167914	NA	NA	rs62066853-?	rs62066853	0	62066853	intron_variant	0	NR	6E-9	8.22185		NA		Affymetrix [~ 8270000] (imputed)	N
6	rs7222039	0.997667	17	38130492	rs62066853	0.514831	Eosinophil counts	43504	30595370	Kichaev G	43461	Am J Hum Genet	www.ncbi.nlm.nih.gov/pubmed/30595370	Leveraging Polygenic Functional Enrichment to Improve GWAS Power.	approximately 440,000 European ancestry individuals	NA	17q21.1		GSDMA			ENSG00000167914	NA	NA	rs62066853-?	rs62066853	0	62066853	intron_variant	0	NR	8E-12	11.0969		NA		NR [~ 8900000] (imputed)	N
1	rs11264318	0.93474	1	155115260	rs4246529	0.51235	Urate levels	43767	31578528	Tin A	43740	Nat Genet	www.ncbi.nlm.nih.gov/pubmed/31578528	Target genes, variants, tissues and transcriptional pathways influencing human serum urate levels.	288,649 European ancestry individuals, 125,725 East Asian ancestry individuals, 33,671 African American individuals, 9,037 South Asian ancestry individuals, 608 Hispanic individuals	NA	1q22	DPM3	DPM3 - HMGN2P18	ENSG00000179085	ENSG00000223452		2189	5760	rs4246529-T	rs4246529	0	4246529	intergenic_variant	1	0.6363	2E-8	7.69897	(AA)	0.0775	[0.05-0.105] mg/dL increase	Affymetrix, Illumina [8249849] (imputed)	N
1	rs11264318	0.93474	1	155106697	rs12904	0.497311	Aspartate aminotransferase levels	44246	33547301	Chen VL	44232	Nat Commun	www.ncbi.nlm.nih.gov/pubmed/33547301	Genome-wide association study of serum liver enzymes implicates diverse metabolic and liver pathology.	389,565 European ancestry individuals	134,182 East Asian ancestry individuals	1q22	EFNA1	EFNA1			ENSG00000169242	NA	NA	rs12904-G	rs12904	0	12904	3_prime_UTR_variant	0	0.59	2E-20	19.699		9.25	z-score increase	Affymetrix [4314223] (imputed)	N
1	rs11264318	0.93474	1	155106697	rs12904	0.497311	Alanine aminotransferase levels	44246	33547301	Chen VL	44232	Nat Commun	www.ncbi.nlm.nih.gov/pubmed/33547301	Genome-wide association study of serum liver enzymes implicates diverse metabolic and liver pathology.	390,812 European ancestry individuals	134,154 East Asian ancestry individuals	1q22	EFNA1	EFNA1			ENSG00000169242	NA	NA	rs12904-G	rs12904	0	12904	3_prime_UTR_variant	0	0.59	1E-30	30		11.5	z-score increase	Affymetrix [4312306] (imputed)	N
1	rs11264318	0.93474	1	155106697	rs12904	0.497311	Gamma glutamyl transferase levels	44277	33339817	Nielsen JB	44183	Nat Commun	www.ncbi.nlm.nih.gov/pubmed/33339817	Loss-of-function genomic variants highlight potential therapeutic targets for cardiovascular disease.	76,081 European ancestry individuals, 127,395 Japanese ancestry individuals	NA	1q22	EFNA1	EFNA1			ENSG00000169242	NA	NA	rs12904-?	rs12904	0	12904	3_prime_UTR_variant	0		3E-9	8.52288		0.0347	[0.023-0.046] unit increase	Illumina [31500000] (imputed)	N
1	rs11264318	0.93474	1	155106697	rs12904	0.497311	Liver enzyme levels (alanine transaminase)	44356	33972514	Pazoki R	44326	Nat Commun	www.ncbi.nlm.nih.gov/pubmed/33972514	Genetic analysis in European ancestry individuals identifies 517 loci associated with liver enzymes.	437,267 European ancestry individuals	315,572 European ancestry individuals	1q22	EFNA1	EFNA1			ENSG00000169242	NA	NA	rs12904-G	rs12904	0	12904	3_prime_UTR_variant	0	0.590057	5E-43	42.301		0.00530168	[0.0045-0.0061] unit increase	Affymetrix [13995440] (imputed)	N
1	rs11264318	0.93474	1	155106697	rs12904	0.497311	Alanine aminotransferase levels	44544	34594039	Sakaue S	44469	Nat Genet	www.ncbi.nlm.nih.gov/pubmed/34594039	A cross-population atlas of genetic associations for 220 human phenotypes.	344,136 European ancestry individuals, 150,545 East Asian ancestry individuals	NA	1q22		EFNA1			ENSG00000169242	NA	NA	rs12904-A	rs12904	0	12904	3_prime_UTR_variant	0	NR	3E-38	37.5229		0.0274	[0.023-0.032] unit decrease	Affymetrix, Illumina [20538387] (imputed)	N
1	rs11264318	0.93474	1	155126948	rs10908458	0.488828	Liver enzyme levels (gamma-glutamyl transferase)	40865	22001757	Chambers JC	40832	Nat Genet	www.ncbi.nlm.nih.gov/pubmed/22001757	Genome-wide association study identifies loci influencing concentrations of liver enzymes in plasma.	Up to 52,350 European ancestry individuals, up to 8,739 Indian Asian ancestry individuals	NA	1q22	DPM3, EFNA1, PKLR	HMGN2P18 - KRTCAP2	ENSG00000223452	ENSG00000163463		5659	14936	rs10908458-T	rs10908458	0	10908458	intergenic_variant	1	0.58	2E-15	14.699		3.7	[3.10-4.20] % increase	Affymetrix, Illumina, Perlegen [~ 2600000] (imputed)	N
5	rs3758348	0.952662	9	136340200	rs2073935	0.469537	Protein FAM3D levels	44858	36168886	Thareja G	44832	Hum Mol Genet	www.ncbi.nlm.nih.gov/pubmed/36168886	Differences and commonalities in the genetic architecture of protein quantitative trait loci in European and Arab populations.	2,935 Qatari ancestry individuals	NA	9q34.2		SLC2A6, SLC2A6			ENSG00000160326, ENSG00000281165	NA	NA	rs2073935-T	rs2073935	0	2073935	synonymous_variant	0	0.317547	1E-12	12		0.205461	[0.15-0.26] unit increase	NR [10004359]	N
5	rs3758348	0.952662	9	136340200	rs2073935	0.469537	A disintegrin and metalloproteinase with thrombospondin motifs 13 levels	44858	36168886	Thareja G	44832	Hum Mol Genet	www.ncbi.nlm.nih.gov/pubmed/36168886	Differences and commonalities in the genetic architecture of protein quantitative trait loci in European and Arab populations.	2,935 Qatari ancestry individuals	NA	9q34.2		SLC2A6, SLC2A6			ENSG00000160326, ENSG00000281165	NA	NA	rs2073935-T	rs2073935	0	2073935	synonymous_variant	0	0.317547	1E-25	25		0.303733	[0.25-0.36] unit increase	NR [10004359]	N
5	rs3758348	0.952662	9	136174495	rs147278971	0.46658	E-selectin levels	44858	36168886	Thareja G	44832	Hum Mol Genet	www.ncbi.nlm.nih.gov/pubmed/36168886	Differences and commonalities in the genetic architecture of protein quantitative trait loci in European and Arab populations.	2,935 Qatari ancestry individuals	NA	9q34.2		ABO - Y_RNA	ENSG00000281879	ENSG00000200742		22896	3550	rs147278971-C	rs147278971	0	147278971	upstream_gene_variant	1	0.0170532	2E-11	10.699		0.688694	[0.49-0.89] unit decrease	NR [10004359]	N
6	rs7222039	0.997667	17	38255565	rs12941465	0.453744	Mitochondrial DNA levels	44404	33385171	Hagg S	44196	Hum Genet	www.ncbi.nlm.nih.gov/pubmed/33385171	Deciphering the genetic and epidemiological landscape of mitochondrial DNA abundance.	295,150 European ancestry individuals	NA	17q21.1	NR	NR1D1			ENSG00000126368	NA	NA	rs12941465-A	rs12941465	0	12941465	intron_variant	0	0.2555	3E-11	10.5229		0.0201722	[0.014-0.026] unit decrease	Affymetrix [3505788] (imputed)	N
6	rs7222039	0.997667	17	38126477	rs4580194	0.449029	White blood cell count	43504	30595370	Kichaev G	43461	Am J Hum Genet	www.ncbi.nlm.nih.gov/pubmed/30595370	Leveraging Polygenic Functional Enrichment to Improve GWAS Power.	approximately 444,000 European ancestry individuals	NA	17q21.1		GSDMA			ENSG00000167914	NA	NA	rs4580194-?	rs4580194	0	4580194	intron_variant	0	NR	1E-300	300		NA		NR [~ 8900000] (imputed)	N
6	rs7222039	0.997667	17	38126477	rs4580194	0.449029	Eczema	43504	30595370	Kichaev G	43461	Am J Hum Genet	www.ncbi.nlm.nih.gov/pubmed/30595370	Leveraging Polygenic Functional Enrichment to Improve GWAS Power.	approximately 459,000 European ancestry individuals	NA	17q21.1		GSDMA			ENSG00000167914	NA	NA	rs4580194-?	rs4580194	0	4580194	intron_variant	0	NR	5E-14	13.301		NA		NR [~ 8900000] (imputed)	N
5	rs28627930	0.948711	9	136053110	rs79198796	0.440629	Serum alkaline phosphatase levels	44376	33462484	Sinnott-Armstrong N	44214	Nat Genet	www.ncbi.nlm.nih.gov/pubmed/33462484	Genetics of 35 blood and urine biomarkers in the UK Biobank.	342,535 European ancestry individuals, 6,019 African ancestry individuals, 7,337 South Asian ancestry individuals	NA	9q34.2	NR	GBGT1 - OBP2B	ENSG00000148288	ENSG00000280584		13790	27554	rs79198796-T	rs79198796	0	79198796	intergenic_variant	1	NR	2E-29	28.699		0.0828	[0.068-0.097] unit decrease	Affymetrix [9000000] (imputed)	N
6	rs7222039	0.997667	17	38231853	rs939348	0.43291	Asthma (childhood onset)	43938	31669095	Zhu Z	43762	J Allergy Clin Immunol	www.ncbi.nlm.nih.gov/pubmed/31669095	Shared Genetic and Experimental Links between Obesity-Related Traits and Asthma Subtypes in UK Biobank.	13,435 European ancestry cases, 393,186 European ancestry controls	NA	17q21.1	NR	THRA			ENSG00000126351	NA	NA	rs939348-?	rs939348	0	939348	intron_variant	0	NR	3E-11	10.5229		NA		Affymetrix [~ 8270000] (imputed)	N
2	rs2625288	0.900116	3	101499275	rs17412601	0.431747	SARS-CoV-2 infection	44818	35922517	COVID-19 Host Genetics Initiative	44776	Nature	www.ncbi.nlm.nih.gov/pubmed/35922517	A first update on mapping the human genetic architecture of COVID-19.	8,461 African ancestry cases, 127,310 African ancestry controls, 10,109 Hispanic or Latin American cases, 75,831 Hispanic or Latin American controls, 2,047 East Asian ancestry cases, 19,113 East Asian ancestry controls, 97,783 European ancestry cases, 2,295,876 European ancestry controls, 1,103 Greater Middle Eastern (Middle Eastern, North African or Persian) cases, 15,818 Greater Middle Eastern (Middle Eastern, North African or Persian) controls, 6,081 South Asian ancestry cases, 41,399 South Asian ancestry controls	NA	3q12.3		NXPE3			ENSG00000144815	NA	NA	rs17412601-C	rs17412601	0	17412601	intron_variant	0	0.342	2E-24	23.699		0.96	[0.95-0.97]	Affymetrix, Illumina [NR] (imputed)	N
2	rs2625288	0.900116	3	101499275	rs17412601	0.431747	COVID-19 (hospitalized vs population)	44818	35922517	COVID-19 Host Genetics Initiative	44776	Nature	www.ncbi.nlm.nih.gov/pubmed/35922517	A first update on mapping the human genetic architecture of COVID-19.	2,113 African ancestry cases, 121,925 African ancestry controls, 1,709 Hispanic or Latin American cases, 150,547 Hispanic or Latin American controls, 1,551 East Asian ancestry cases, 15,825 East Asian ancestry controls, 18,605 European ancestry cases, 2,490,909 European ancestry controls, 584 Greater Middle Eastern (Middle Eastern, North African or Persian) cases, 14,491 Greater Middle Eastern (Middle Eastern, North African or Persian) controls, 465 South Asian ancestry cases, 42,575 South Asian ancestry controls	NA	3q12.3		NXPE3			ENSG00000144815	NA	NA	rs17412601-C	rs17412601	0	17412601	intron_variant	0	0.339	3E-6	5.52288		0.95	[0.93-0.97]	Affymetrix, Illumina [NR] (imputed)	N
5	rs28627930	0.948711	9	136126499	rs76700116	0.431477	Serum creatinine levels	44544	34594039	Sakaue S	44469	Nat Genet	www.ncbi.nlm.nih.gov/pubmed/34594039	A cross-population atlas of genetic associations for 220 human phenotypes.	150,266 East Asian ancestry individuals	NA	9q34.2		ABO, ABO			ENSG00000175164, ENSG00000281879	NA	NA	rs76700116-C	rs76700116	0	76700116	non_coding_transcript_exon_variant	0	0.253586	1E-8	8		0.0187397	[0.012-0.025] unit decrease	Illumina [13478778] (imputed)	N
5	rs3758348	0.952662	9	136191010	rs11244084	0.419526	Refractive astigmatism	43511	30306274	Shah RL	43383	Hum Genet	www.ncbi.nlm.nih.gov/pubmed/30306274	Genome-wide association studies for corneal and refractive astigmatism in UK Biobank demonstrate a shared role for myopia susceptibility loci.	88,005 European ancestry individuals		9q34.2	LCN1P2	LCN1P2 - SURF6	ENSG00000204031	ENSG00000148296		5705	4602	rs11244084-T	rs11244084	0	11244084	regulatory_region_variant	1	NR	2E-7	6.69897		0.032	[0.02-0.044] dioptres increase	NR [5900115] (imputed)	N
5	rs3758348	0.952662	9	136191010	rs11244084	0.419526	Refractive astigmatism	43511	30306274	Shah RL	43383	Hum Genet	www.ncbi.nlm.nih.gov/pubmed/30306274	Genome-wide association studies for corneal and refractive astigmatism in UK Biobank demonstrate a shared role for myopia susceptibility loci.	70,505 European ancestry cases, 17,500 European ancestry controls	NA	9q34.2	LCN1P2	LCN1P2 - SURF6	ENSG00000204031	ENSG00000148296		5705	4602	rs11244084-C	rs11244084	0	11244084	regulatory_region_variant	1	NR	2E-6	5.69897		1.11359	[1.06-1.17]	NR [5919636] (imputed)	N
5	rs3758348	0.952662	9	136317767	rs117164445	0.411165	Total cholesterol levels	44376	33462484	Sinnott-Armstrong N	44214	Nat Genet	www.ncbi.nlm.nih.gov/pubmed/33462484	Genetics of 35 blood and urine biomarkers in the UK Biobank.	342,508 European ancestry individuals, 6,014 African ancestry individuals, 7,336 South Asian ancestry individuals	NA	9q34.2	NR	ADAMTS13, ADAMTS13			ENSG00000281244, ENSG00000160323	NA	NA	rs117164445-T	rs117164445	0	117164445	intron_variant	0	NR	4E-9	8.39794		0.0573	[0.038-0.076] unit increase	Affymetrix [9000000] (imputed)	N
5	rs3758348	0.952662	9	136317767	rs117164445	0.411165	Serum alkaline phosphatase levels	44376	33462484	Sinnott-Armstrong N	44214	Nat Genet	www.ncbi.nlm.nih.gov/pubmed/33462484	Genetics of 35 blood and urine biomarkers in the UK Biobank.	342,535 European ancestry individuals, 6,019 African ancestry individuals, 7,337 South Asian ancestry individuals	NA	9q34.2	NR	ADAMTS13, ADAMTS13			ENSG00000281244, ENSG00000160323	NA	NA	rs117164445-T	rs117164445	0	117164445	intron_variant	0	NR	2E-114	113.699		0.2212	[0.2-0.24] unit decrease	Affymetrix [9000000] (imputed)	N
3	rs13135092	0.915964	4	103191787	rs151404	0.409591	Waist circumference adjusted for body mass index	44432	34021172	Christakoudi S	44337	Sci Rep	www.ncbi.nlm.nih.gov/pubmed/34021172	GWAS of allometric body-shape indices in UK Biobank identifies loci suggesting associations with morphogenesis, organogenesis, adrenal cell renewal and cancer.	219,872 British ancestry women	NA	4q24	SLC39A8	SLC39A8			ENSG00000138821	NA	NA	rs151404-A	rs151404	0	151404	intron_variant	0	NR	1E-8	8		0.0193588	[0.013-0.026] unit decrease	Affymetrix [321114] (imputed)	N
6	rs7222039	0.997667	17	38144229	rs12450688	0.405465	Sum eosinophil basophil counts	42977	27863252	Astle WJ	42691	Cell	www.ncbi.nlm.nih.gov/pubmed/27863252	The Allelic Landscape of Human Blood Cell Trait Variation and Links to Common Complex Disease.	171,771 European ancestry individuals	NA	17q21.1	PSMD3	PSMD3			ENSG00000108344	NA	NA	rs12450688-A	rs12450688	0	12450688	intron_variant	0	0.5363	2E-14	13.699		0.0274032	[0.02-0.034] unit decrease	Affymetrix [~ 2500000] (imputed)	N
6	rs7222039	0.997667	17	38144229	rs12450688	0.405465	White blood cell count	43648	31217584	Wojcik GL	43635	Nature	www.ncbi.nlm.nih.gov/pubmed/31217584	Genetic analyses of diverse populations improves discovery for complex traits.	8,825 African American individuals, 18,251 Hispanic/Latino individuals, 543 Asian ancestry individuals, 606 Native American ancestry individuals, 383 individuals	NA	17q21.1	NR	PSMD3			ENSG00000108344	NA	NA	rs12450688-?	rs12450688	0	12450688	intron_variant	0	NR	8E-21	20.0969		0.0229757	[0.018-0.028] unit decrease	Illumina [30613845] (imputed)	N
6	rs7222039	0.997667	17	38144229	rs12450688	0.405465	Neutrophil count	44095	32888493	Chen MH	44075	Cell	www.ncbi.nlm.nih.gov/pubmed/32888493	Trans-ethnic and Ancestry-Specific Blood-Cell Genetics in 746,667 Individuals from 5 Global Populations.	7,542 Hispanic or Latin American individuals	NA	17q21.1	NR	PSMD3			ENSG00000108344	NA	NA	rs12450688-G	rs12450688	0	12450688	intron_variant	0	0.436178	7E-10	9.1549		0.103073	[0.07-0.136] SD units increase	Affymetrix, Illumina [25652697] (imputed)	N
3	rs13135092	0.915964	4	103190128	rs151401	0.399209	Aspartate aminotransferase levels	44246	33547301	Chen VL	44232	Nat Commun	www.ncbi.nlm.nih.gov/pubmed/33547301	Genome-wide association study of serum liver enzymes implicates diverse metabolic and liver pathology.	389,565 European ancestry individuals	134,182 East Asian ancestry individuals	4q24	SLC39A8	SLC39A8			ENSG00000138821	NA	NA	rs151401-G	rs151401	0	151401	intron_variant	0	0.23	2E-12	11.699		7.07	z-score increase	Affymetrix [4314223] (imputed)	N
6	rs7222039	0.997667	17	37858678	rs1565923	0.373773	Asthma and cardiovascular disease	44700	35126453	Zhou Y	44581	Front Genet	www.ncbi.nlm.nih.gov/pubmed/35126453	Shared Genetic Architecture and Causal Relationship Between Asthma and Cardiovascular Diseases: A Large-Scale Cross-Trait Analysis.	19,954 European ancestry cases, 107,715 European ancestry controls	NA	17q12		ERBB2			ENSG00000141736	NA	NA	rs1565923-?	rs1565923	0	1565923	intron_variant	0	NR	1E-25	25		NA		NR [NR]	N
6	rs7222039	0.997667	17	37843681	rs2517955	0.362275	Asthma and cardiovascular disease	44700	35126453	Zhou Y	44581	Front Genet	www.ncbi.nlm.nih.gov/pubmed/35126453	Shared Genetic Architecture and Causal Relationship Between Asthma and Cardiovascular Diseases: A Large-Scale Cross-Trait Analysis.	19,954 European ancestry cases, 107,715 European ancestry controls	NA	17q12		PGAP3			ENSG00000161395	NA	NA	rs2517955-?	rs2517955	0	2517955	intron_variant	0	NR	1E-23	23		NA		NR [NR]	N
3	rs13135092	0.915964	4	103213362	rs173048	0.356691	Body mass index	43938	31669095	Zhu Z	43762	J Allergy Clin Immunol	www.ncbi.nlm.nih.gov/pubmed/31669095	Shared Genetic and Experimental Links between Obesity-Related Traits and Asthma Subtypes in UK Biobank.	457,822 European ancestry individuals	NA	4q24	NR	SLC39A8			ENSG00000138821	NA	NA	rs173048-?	rs173048	0	173048	intron_variant	0	NR	2E-15	14.699		NA		Affymetrix [~ 8270000] (imputed)	N
1	rs11264318	0.93474	1	155151493	rs11264341	0.353189	Urate levels	44103	31985003	Boocock J	43857	Hum Mol Genet	www.ncbi.nlm.nih.gov/pubmed/31985003	Genomic dissection of 43 serum urate-associated loci provides multiple insights into molecular mechanisms of urate control.	110,238 European ancestry individuals, 21,471 East Asian individuals	NA	1q22	TRIM46	TRIM46			ENSG00000163462	NA	NA	rs11264341-C	rs11264341	0	11264341	intron_variant	0		4E-18	17.3979		0.049	[0.037-0.061] mg/dl decrease	NR [NR] (imputed)	N
1	rs11264318	0.93474	1	155151493	rs11264341	0.353189	Urate levels	41348	23263486	Kottgen A	41266	Nat Genet	www.ncbi.nlm.nih.gov/pubmed/23263486	Genome-wide association analyses identify 18 new loci associated with serum urate concentrations.	49,825 European ancestry males, 60,522 European ancestry females	Up to 32,813 European ancestry individuals	1q22	TRIM46, PKLR	TRIM46			ENSG00000163462	NA	NA	rs11264341-T	rs11264341	0	11264341	intron_variant	0	0.43	6E-19	18.2218		0.05	[0.038-0.062] mg/dl decrease	Affymetrix, Illumina, Perlegen [2450547] (imputed)	N
1	rs11264318	0.93474	1	155151493	rs11264341	0.353189	Serum phosphate levels	44376	33462484	Sinnott-Armstrong N	44214	Nat Genet	www.ncbi.nlm.nih.gov/pubmed/33462484	Genetics of 35 blood and urine biomarkers in the UK Biobank.	312,888 European ancestry individuals, 5,568 African ancestry individuals, 6,685 South Asian ancestry individuals	NA	1q22	NR	TRIM46			ENSG00000163462	NA	NA	rs11264341-T	rs11264341	0	11264341	intron_variant	0	NR	2E-15	14.699		0.02	[0.015-0.025] unit increase	Affymetrix [9000000] (imputed)	N
1	rs11264318	0.93474	1	155151493	rs11264341	0.353189	Urea levels	44376	33462484	Sinnott-Armstrong N	44214	Nat Genet	www.ncbi.nlm.nih.gov/pubmed/33462484	Genetics of 35 blood and urine biomarkers in the UK Biobank.	342,286 European ancestry individuals, 6,015 African ancestry individuals, 7,336 South Asian ancestry individuals	NA	1q22	NR	TRIM46			ENSG00000163462	NA	NA	rs11264341-T	rs11264341	0	11264341	intron_variant	0	NR	1E-70	70		0.0428	[0.038-0.048] unit decrease	Affymetrix [9000000] (imputed)	N
1	rs11264318	0.93474	1	155151493	rs11264341	0.353189	Urate levels	44376	33462484	Sinnott-Armstrong N	44214	Nat Genet	www.ncbi.nlm.nih.gov/pubmed/33462484	Genetics of 35 blood and urine biomarkers in the UK Biobank.	342,087 European ancestry individuals, 6,011 African ancestry individuals, 7,328 South Asian ancestry individuals	NA	1q22	NR	TRIM46			ENSG00000163462	NA	NA	rs11264341-T	rs11264341	0	11264341	intron_variant	0	NR	8E-69	68.0969		0.0422	[0.037-0.047] unit decrease	Affymetrix [9000000] (imputed)	N
1	rs11264318	0.93474	1	155151493	rs11264341	0.353189	Lung function (FVC)	43504	30595370	Kichaev G	43461	Am J Hum Genet	www.ncbi.nlm.nih.gov/pubmed/30595370	Leveraging Polygenic Functional Enrichment to Improve GWAS Power.	approximately 372,000 European ancestry individuals	NA	1q22		TRIM46			ENSG00000163462	NA	NA	rs11264341-?	rs11264341	0	11264341	intron_variant	0	NR	4E-13	12.3979		NA		NR [~ 8900000] (imputed)	N
1	rs11264318	0.93474	1	155151493	rs11264341	0.353189	Serum uric acid levels	43592	30993211	Nakatochi M	43563	Commun Biol	www.ncbi.nlm.nih.gov/pubmed/30993211	Genome-wide meta-analysis identifies multiple novel loci associated with serum uric acid levels in Japanese individuals.	121,745 Japanese ancestry individuals	at least 101,293 European ancestry individuals	1q22	TRIM46	TRIM46			ENSG00000163462	NA	NA	rs11264341-T	rs11264341	0	11264341	intron_variant	0	0.7513	8E-18	17.0969	(Japanese)	0.04	[0.031-0.049] unit decrease	Illumina [5864938] (imputed)	N
1	rs11264318	0.93474	1	155151493	rs11264341	0.353189	Aspartate aminotransferase levels	44376	33462484	Sinnott-Armstrong N	44214	Nat Genet	www.ncbi.nlm.nih.gov/pubmed/33462484	Genetics of 35 blood and urine biomarkers in the UK Biobank.	341,246 European ancestry individuals, 5,982 African ancestry individuals, 7,313 South Asian ancestry individuals	NA	1q22	NR	TRIM46			ENSG00000163462	NA	NA	rs11264341-T	rs11264341	0	11264341	intron_variant	0	NR	2E-22	21.699		0.0236	[0.019-0.028] unit decrease	Affymetrix [9000000] (imputed)	N
1	rs11264318	0.93474	1	155151493	rs11264341	0.353189	Calcium levels	44376	33462484	Sinnott-Armstrong N	44214	Nat Genet	www.ncbi.nlm.nih.gov/pubmed/33462484	Genetics of 35 blood and urine biomarkers in the UK Biobank.	313,387 European ancestry individuals, 5,576 African ancestry individuals, 6,696 South Asian ancestry individuals	NA	1q22	NR	TRIM46			ENSG00000163462	NA	NA	rs11264341-T	rs11264341	0	11264341	intron_variant	0	NR	3E-24	23.5229		0.0255	[0.021-0.03] unit decrease	Affymetrix [9000000] (imputed)	N
1	rs11264318	0.93474	1	155151493	rs11264341	0.353189	Alanine aminotransferase levels	44376	33462484	Sinnott-Armstrong N	44214	Nat Genet	www.ncbi.nlm.nih.gov/pubmed/33462484	Genetics of 35 blood and urine biomarkers in the UK Biobank.	342,387 European ancestry individuals, 6,017 African ancestry individuals, 7,325 South Asian ancestry individuals	NA	1q22	NR	TRIM46			ENSG00000163462	NA	NA	rs11264341-T	rs11264341	0	11264341	intron_variant	0	NR	4E-23	22.3979		0.0239	[0.019-0.029] unit decrease	Affymetrix [9000000] (imputed)	N
1	rs11264318	0.93474	1	155151493	rs11264341	0.353189	Cystatin C levels	44376	33462484	Sinnott-Armstrong N	44214	Nat Genet	www.ncbi.nlm.nih.gov/pubmed/33462484	Genetics of 35 blood and urine biomarkers in the UK Biobank.	342,399 European ancestry individuals, 6,015 African ancestry individuals, 7,338 South Asian ancestry individuals	NA	1q22	NR	TRIM46			ENSG00000163462	NA	NA	rs11264341-T	rs11264341	0	11264341	intron_variant	0	NR	2E-11	10.699		0.0162	[0.011-0.021] unit decrease	Affymetrix [9000000] (imputed)	N
1	rs11264318	0.93474	1	155151493	rs11264341	0.353189	Gamma glutamyl transferase levels	44376	33462484	Sinnott-Armstrong N	44214	Nat Genet	www.ncbi.nlm.nih.gov/pubmed/33462484	Genetics of 35 blood and urine biomarkers in the UK Biobank.	342,339 European ancestry individuals, 6,015 African ancestry individuals, 7,336 South Asian ancestry individuals	NA	1q22	NR	TRIM46			ENSG00000163462	NA	NA	rs11264341-T	rs11264341	0	11264341	intron_variant	0	NR	1E-63	63		0.0405	[0.036-0.045] unit decrease	Affymetrix [9000000] (imputed)	N
1	rs11264318	0.93474	1	155151493	rs11264341	0.353189	Gout	44882	36281732	Sumpter NA	44859	Arthritis Rheumatol	www.ncbi.nlm.nih.gov/pubmed/36281732	Association of Gout Polygenic Risk Score with Age at Disease Onset and Tophaceous Disease in European and Polynesian Men with Gout.	7,131 European ancestry cases, 325,239 European ancestry controls	NA	1q22		TRIM46			ENSG00000163462	NA	NA	rs11264341-C	rs11264341	0	11264341	intron_variant	0	0.574	1E-10	10		1.12	[1.08-1.16]	Affymetrix [27287012] (imputed)	N
1	rs11264318	0.93474	1	155151493	rs11264341	0.353189	Serum uric acid levels	44544	34594039	Sakaue S	44469	Nat Genet	www.ncbi.nlm.nih.gov/pubmed/34594039	A cross-population atlas of genetic associations for 220 human phenotypes.	343,836 European ancestry individuals, 129,405 East Asian ancestry individuals	NA	1q22		TRIM46			ENSG00000163462	NA	NA	rs11264341-T	rs11264341	0	11264341	intron_variant	0	NR	2E-82	81.699		0.0352	[0.032-0.039] unit decrease	Affymetrix, Illumina [20535231] (imputed)	N
6	rs7222039	0.997667	17	38251657	rs72836608	0.348207	Mean corpuscular volume	44092	32888494	Vuckovic D	44075	Cell	www.ncbi.nlm.nih.gov/pubmed/32888494	The Polygenic and Monogenic Basis of Blood Traits and Diseases.	408,112 British individuals	NA	17q21.1	NR1D1	NR1D1			ENSG00000126368	NA	NA	rs72836608-A	rs72836608	0	72836608	intron_variant	0	0.341333	3E-12	11.5229		0.0150344	[0.011-0.019] unit decrease	Affymetrix [93095623] (imputed)	N
1	rs11264318	0.93474	1	155130798	rs4440846	0.347249	Perceived intensity of sucrose	43733	31005972	Hwang LD	43576	Am J Clin Nutr	www.ncbi.nlm.nih.gov/pubmed/31005972	New insight into human sweet taste: a genome-wide association study of the perception and intake of sweet substances.	686 European ancestry twins	NA	1q22	KRTCAP2	HMGN2P18 - KRTCAP2	ENSG00000223452	ENSG00000163463		9509	11086	rs4440846-T	rs4440846	0	4440846	intergenic_variant	1	0.16	4E-7	6.39794		0.64	[0.39-0.89] unit increase	Illumina [5833901] (imputed)	N
6	rs7222039	0.997667	17	38020141	rs9635726	0.347205	Primary biliary cholangitis	42926	28425483	Qiu F	42845	Nat Commun	www.ncbi.nlm.nih.gov/pubmed/28425483	A genome-wide association study identifies six novel risk loci for primary biliary cholangitis.	1,122 Han Chinese ancestry cases, 4,036 Han Chinese ancestry controls	907 Han Chinese ancestry cases, 2,127 Han Chinese ancestry controls	17q21.1	ORMDL3	IKZF3			ENSG00000161405	NA	NA	rs9635726-G	rs9635726	0	9635726	intron_variant	0	0.309	2E-16	15.699		1.37	[1.27-1.48]	Illumina [776516]	N
2	rs2625288	0.900116	3	101349644	rs6441620	0.344247	Non-melanoma skin cancer	43297	29739929	Visconti A	43228	Nat Commun	www.ncbi.nlm.nih.gov/pubmed/29739929	Genome-wide association study in 176,678 Europeans reveals genetic loci for tanning response to sun exposure.	5,912 European ancestry cases, 181,740 European ancestry controls		3q12.3	NR	Y_RNA - Y_RNA	ENSG00000200742	ENSG00000200742		2394	16621	rs6441620-A	rs6441620	0	6441620	intergenic_variant	1	NR	5E-6	5.30103		1.09089	[1.05094-1.13236]	Affymetrix [5734850] (imputed)	N
2	rs2625288	0.900116	3	101274807	rs9825208	0.344058	Depression	44883	34924174	Mitchell BL	44502	Biol Psychiatry	www.ncbi.nlm.nih.gov/pubmed/34924174	The Australian Genetics of Depression Study: New Risk Loci and Dissecting Heterogeneity Between Subtypes.	13,318 European ancestry cases, 12,684 European ancestry controls, 246,363 cases, 561,190 controls	NA	3q12.3		FAM172BP - TRMT10C	ENSG00000175841	ENSG00000174173		32984	5905	rs9825208-?	rs9825208	0	9825208	regulatory_region_variant	1	NR	3E-8	7.52288		0.0235	unit increase	Illumina [7617771] (imputed)	N
2	rs2625288	0.900116	3	101274807	rs9825208	0.344058	Never eat sugar vs no eggs, dairy, wheat or sugar restrictions (UKB data field 6144)	44803	32193382	Cole JB	43909	Nat Commun	www.ncbi.nlm.nih.gov/pubmed/32193382	Comprehensive genomic analysis of dietary habits in UK Biobank identifies hundreds of genetic associations.	427,790 European ancestry individuals	NA	3q12.3		FAM172BP - TRMT10C	ENSG00000175841	ENSG00000174173		32984	5905	rs9825208-G	rs9825208	0	9825208	regulatory_region_variant	1	0.557234	2E-10	9.69897		0.01333	[0.0092-0.0174] unit decrease	NR [NR] (imputed)	N
2	rs2625288	0.900116	3	101274807	rs9825208	0.344058	Eosinophil counts	44544	34594039	Sakaue S	44469	Nat Genet	www.ncbi.nlm.nih.gov/pubmed/34594039	A cross-population atlas of genetic associations for 220 human phenotypes.	349,856 European ancestry individuals, 93,063 East Asian ancestry individuals	NA	3q12.3		FAM172BP - TRMT10C	ENSG00000175841	ENSG00000174173		32984	5905	rs9825208-T	rs9825208	0	9825208	regulatory_region_variant	1	NR	1E-18	18		0.0147	[0.011-0.018] unit increase	Affymetrix, Illumina [20529668] (imputed)	N
6	rs7222039	0.997667	17	37876835	rs2952156	0.337005	Asthma	43130	29273806	Demenais F	43091	Nat Genet	www.ncbi.nlm.nih.gov/pubmed/29273806	Multiancestry association study identifies new asthma risk loci that colocalize with immune-cell enhancer marks.	19,954 European ancestry cases, 107,715 European ancestry controls, 2,149 African ancestry cases, 6,055 African ancestry controls, 1,239 Japanese ancestry cases, 3,976 Japanese ancestry controls, 606 Latino cases, 792 Latino controls	NA	17q12	ERBB2, PGAP3, MIEN1	ERBB2			ENSG00000141736	NA	NA	rs2952156-A	rs2952156	0	2952156	intron_variant	0	0.30000000000000004	2E-30	29.699		1.14943	[1.12-1.19]	Affymetrix, Illumina, Perlegen [2831075] (imputed)	N
6	rs7222039	0.997667	17	37876835	rs2952156	0.337005	Asthma and cardiovascular disease	44700	35126453	Zhou Y	44581	Front Genet	www.ncbi.nlm.nih.gov/pubmed/35126453	Shared Genetic Architecture and Causal Relationship Between Asthma and Cardiovascular Diseases: A Large-Scale Cross-Trait Analysis.	19,954 European ancestry cases, 107,715 European ancestry controls	NA	17q12		ERBB2			ENSG00000141736	NA	NA	rs2952156-?	rs2952156	0	2952156	intron_variant	0	NR	3E-29	28.5229		NA		NR [NR]	N
4	rs13243708	0.945126	7	99938955	rs35305377	0.331804	Caudate nucleus volume	43880	31636452	Satizabal CL	43759	Nat Genet	www.ncbi.nlm.nih.gov/pubmed/31636452	Genetic architecture of subcortical brain structures in 38,851 individuals.	37,741 European ancestry individuals	341 South East and East Asian ancestry individuals, 769 African American individuals	7q22.1	NR	STAG3L5P-PVRIG2P-PILRB, STAG3L5P			ENSG00000272752, ENSG00000242294	NA	NA	rs35305377-A	rs35305377	0	35305377	intron_variant	0	0.5467	1E-8	8		5.709	NR z score decrease	Affymetrix, Illumina [NR] (imputed)	N
4	rs13243708	0.945126	7	99938955	rs35305377	0.331804	Post bronchodilator FEV1	42657	26634245	Lutz SM	42341	BMC Genet	www.ncbi.nlm.nih.gov/pubmed/26634245	A genome-wide association study identifies risk loci for spirometric measures among smokers of European and African ancestry.	10,094 European ancestry current and former smoker individuals, 3,260 African American current and former smoker individuals, 178 current and former smoker individuals	NA	7q22.1	PILRB	STAG3L5P-PVRIG2P-PILRB, STAG3L5P			ENSG00000272752, ENSG00000242294	NA	NA	rs35305377-A	rs35305377	0	35305377	intron_variant	0	0.574	5E-6	5.30103		0.042	NR unit increase	Illumina [NR] (imputed)	N
4	rs13243708	0.945126	7	99938955	rs35305377	0.331804	Alzheimer's disease or family history of Alzheimer's disease	43301	29777097	Marioni RE	43238	Transl Psychiatry	www.ncbi.nlm.nih.gov/pubmed/29777097	GWAS on family history of Alzheimer's disease.	up to 42,034 British ancestry individuals with parental history of Alzheimer's disease, at least 272,244 British ancestry individuals with no parental history of Alzheimer's disease, 25,580 Alzheimer's disease cases, 48,466 controls	NA	7q22.1	NR	STAG3L5P-PVRIG2P-PILRB, STAG3L5P			ENSG00000272752, ENSG00000242294	NA	NA	rs35305377-?	rs35305377	0	35305377	intron_variant	0	NR	5E-8	7.30103		NA		Affymetrix [7795605] (imputed)	N
3	rs13135092	0.915964	4	102707791	rs17199964	0.327905	Brain region volumes	43858	31676860	Zhao B	43770	Nat Genet	www.ncbi.nlm.nih.gov/pubmed/31676860	Genome-wide association analysis of 19,629 individuals identifies variants influencing regional brain volumes and refines their genetic co-architecture with cognitive and mental health traits.	19,629 British ancestry individuals	NA	4q24	NR	BANK1			ENSG00000153064	NA	NA	rs17199964-?	rs17199964	0	17199964	intron_variant	0	NR	5E-9	8.30103	(right accumbens area)	NA		NR [9227495] (imputed)	N
3	rs13135092	0.915964	4	102707791	rs17199964	0.327905	Brain region volumes	43858	31676860	Zhao B	43770	Nat Genet	www.ncbi.nlm.nih.gov/pubmed/31676860	Genome-wide association analysis of 19,629 individuals identifies variants influencing regional brain volumes and refines their genetic co-architecture with cognitive and mental health traits.	19,629 British ancestry individuals	NA	4q24	NR	BANK1			ENSG00000153064	NA	NA	rs17199964-?	rs17199964	0	17199964	intron_variant	0	NR	3E-11	10.5229	(left accumbens area)	NA		NR [9227495] (imputed)	N
3	rs13135092	0.915964	4	102707791	rs17199964	0.327905	Intelligence	43355	29942086	Savage JE	43276	Nat Genet	www.ncbi.nlm.nih.gov/pubmed/29942086	Genome-wide association meta-analysis in 269,867 individuals identifies new genetic and functional links to intelligence.	269,867 European ancestry individuals	NA	4q24	NR	BANK1			ENSG00000153064	NA	NA	rs17199964-A	rs17199964	0	17199964	intron_variant	0	NR	7E-12	11.1549		6.864	z-score decrease	Affymetrix, Illumina [9295118] (imputed)	N
3	rs13135092	0.915964	4	102707791	rs17199964	0.327905	General cognitive ability	43360	29844566	Davies G	43249	Nat Commun	www.ncbi.nlm.nih.gov/pubmed/29844566	Study of 300,486 individuals identifies 148 independent genetic loci influencing general cognitive function.	up to 300,486 European ancestry individuals	NA	4q24	BANK1	BANK1			ENSG00000153064	NA	NA	rs17199964-A	rs17199964	0	17199964	intron_variant	0	NR	2E-9	8.69897		5.964	z-score decrease	Affymetrix, Illumina [at least 2500000] (imputed)	N
3	rs13135092	0.915964	4	102707791	rs17199964	0.327905	Intelligence (MTAG)	43154	29326435	Hill WD	43111	Mol Psychiatry	www.ncbi.nlm.nih.gov/pubmed/29326435	A combined analysis of genetically correlated traits identifies 187 loci and a role for neurogenesis and myelination in intelligence.	120,934 British ancestry individuals, 127,548 individuals	NA	4q24	BANK1	BANK1			ENSG00000153064	NA	NA	rs17199964-A	rs17199964	0	17199964	intron_variant	0	NR	2E-9	8.69897		0.0338353	[0.023-0.045] unit decrease	Affymetrix [NR]	N
3	rs13135092	0.915964	4	102707791	rs17199964	0.327905	AmygNuclei lh volume Central-nucleus	44712	33875891	Smith SM	44305	Nat Neurosci	www.ncbi.nlm.nih.gov/pubmed/33875891	An expanded set of genome-wide association studies of brain imaging phenotypes in UK Biobank.	21,282 British ancestry individuals	10,686 British ancestry individuals	4q24		BANK1			ENSG00000153064	NA	NA	rs17199964-A	rs17199964	0	17199964	intron_variant	0	0.077	7E-19	18.1549		0.162	[0.13-0.2] unit increase	Affymetrix [17103079] (imputed)	N
3	rs13135092	0.915964	4	102707791	rs17199964	0.327905	AmygNuclei rh volume Central-nucleus	44712	33875891	Smith SM	44305	Nat Neurosci	www.ncbi.nlm.nih.gov/pubmed/33875891	An expanded set of genome-wide association studies of brain imaging phenotypes in UK Biobank.	21,282 British ancestry individuals	10,686 British ancestry individuals	4q24		BANK1			ENSG00000153064	NA	NA	rs17199964-A	rs17199964	0	17199964	intron_variant	0	0.077	2E-24	23.699		0.186	[0.15-0.22] unit increase	Affymetrix [17103079] (imputed)	N
3	rs13135092	0.915964	4	102707791	rs17199964	0.327905	IDP T1 FAST ROIs R cerebellum VIIIb	44712	33875891	Smith SM	44305	Nat Neurosci	www.ncbi.nlm.nih.gov/pubmed/33875891	An expanded set of genome-wide association studies of brain imaging phenotypes in UK Biobank.	22,133 British ancestry individuals	11,086 British ancestry individuals	4q24		BANK1			ENSG00000153064	NA	NA	rs17199964-A	rs17199964	0	17199964	intron_variant	0	0.077	3E-16	15.5229		0.147	[0.11-0.18] unit increase	Affymetrix [17103079] (imputed)	N
3	rs13135092	0.915964	4	102707791	rs17199964	0.327905	IDP T1 FAST ROIs R ventral striatum	44712	33875891	Smith SM	44305	Nat Neurosci	www.ncbi.nlm.nih.gov/pubmed/33875891	An expanded set of genome-wide association studies of brain imaging phenotypes in UK Biobank.	22,133 British ancestry individuals	11,086 British ancestry individuals	4q24		BANK1			ENSG00000153064	NA	NA	rs17199964-A	rs17199964	0	17199964	intron_variant	0	0.077	1E-48	48		0.262	[0.23-0.3] unit increase	Affymetrix [17103079] (imputed)	N
3	rs13135092	0.915964	4	102707791	rs17199964	0.327905	Lipid traits (pleiotropy) (HIPO component 1)	43439	30289880	Qi G	43378	PLoS Genet	www.ncbi.nlm.nih.gov/pubmed/30289880	Heritability informed power optimization (HIPO) leads to enhanced detection of genetic associations across multiple traits.	188,577 European ancestry individuals	NA	4q24	BANK1	BANK1			ENSG00000153064	NA	NA	rs17199964-?	rs17199964	0	17199964	intron_variant	0	NR	3E-8	7.52288		NA		NR [1800000]	N
3	rs13135092	0.915964	4	102707791	rs17199964	0.327905	Attention deficit hyperactivity disorder or autism spectrum disorder or intelligence (pleiotropy)	44809	35764056	Rao S	44740	Neuropsychobiology	www.ncbi.nlm.nih.gov/pubmed/35764056	Genetic Relationships between Attention-Deficit/Hyperactivity Disorder, Autism Spectrum Disorder, and Intelligence.	20,183 European ancestry ADHD cases, 18,381 European ancestry ASD cases, up to 63,160 European ancestry controls, 269,867 European ancestry individuals with intelligence measurements	NA	4q24		BANK1			ENSG00000153064	NA	NA	rs17199964-?	rs17199964	0	17199964	intron_variant	0	NR	6E-11	10.2218		NA		NR [6307410] (imputed)	N
3	rs13135092	0.915964	4	102707791	rs17199964	0.327905	Insomnia	44778	35835914	Watanabe K	44756	Nat Genet	www.ncbi.nlm.nih.gov/pubmed/35835914	Genome-wide meta-analysis of insomnia prioritizes genes associated with metabolic and psychiatric pathways.	593,724 European ancestry cases, 1,771,286 European ancestry controls	NA	4q24		BANK1			ENSG00000153064	NA	NA	rs17199964-A	rs17199964	0	17199964	intron_variant	0	NR	8E-10	9.09691		0.01	[0.0061-0.0139] unit increase	Illumina [10713943] (imputed)	N
6	rs7222039	0.997667	17	38177839	rs12453732	0.323505	Neutrophil count	43309	29403010	Kanai M	43136	Nat Genet	www.ncbi.nlm.nih.gov/pubmed/29403010	Genetic analysis of quantitative traits in the Japanese population links cell types to complex human diseases.	62,076 Japanese ancestry individuals	NA	17q21.1	NR	MED24			ENSG00000008838	NA	NA	rs12453732-?	rs12453732	0	12453732	intron_variant	0	NR	2E-12	11.699	(conditional on round 2)	0.0487512	[0.035-0.062] unit increase novel	Illumina [6108953] (imputed)	N
2	rs2625288	0.900116	3	101374226	rs34624546	0.321476	COVID-19 (covid vs negative)	44448	33888907	Shelton JF	44308	Nat Genet	www.ncbi.nlm.nih.gov/pubmed/33888907	Trans-ancestry analysis reveals genetic and nongenetic associations with COVID-19 susceptibility and severity.	9,913 European ancestry cases, 85,072 European ancestry controls, 2,553 Hispanic or Latin American cases, 13,086 Hispanic or Latin American controls, 506 Black or African American cases, 3,110 Black or African American controls	NA	3q12.3		ZBTB11			ENSG00000066422	NA	NA	rs34624546-?	rs34624546	0	34624546	intron_variant	0	NR	4E-6	5.39794		0.0677535	[0.039-0.096] unit increase	Illumina [9939936] (imputed)	N
6	rs7222039	0.997667	17	38085722	rs4795403	0.320523	Serum total protein level	44376	33462484	Sinnott-Armstrong N	44214	Nat Genet	www.ncbi.nlm.nih.gov/pubmed/33462484	Genetics of 35 blood and urine biomarkers in the UK Biobank.	313,032 European ancestry individuals, 5,573 African ancestry individuals, 6,687 South Asian ancestry individuals	NA	17q21.1	NR	LRRC3C			ENSG00000204913	NA	NA	rs4795403-C	rs4795403	0	4795403	non_coding_transcript_exon_variant	0	NR	3E-9	8.52288		0.018	[0.012-0.024] unit increase	Affymetrix [9000000] (imputed)	N
6	rs7222039	0.997667	17	38085722	rs4795403	0.320523	Non-albumin protein levels	44376	33462484	Sinnott-Armstrong N	44214	Nat Genet	www.ncbi.nlm.nih.gov/pubmed/33462484	Genetics of 35 blood and urine biomarkers in the UK Biobank.	313,032 European ancestry individuals, 5,573 African ancestry individuals, 6,687 South Asian ancestry individuals	NA	17q21.1	NR	LRRC3C			ENSG00000204913	NA	NA	rs4795403-C	rs4795403	0	4795403	non_coding_transcript_exon_variant	0	NR	3E-10	9.52288		0.0191	[0.013-0.025] unit increase	Affymetrix [9000000] (imputed)	N
6	rs7222039	0.997667	17	37832704	rs2941505	0.319835	Menopause (age at onset)	43152	26414677	Day FR	42309	Nat Genet	www.ncbi.nlm.nih.gov/pubmed/26414677	Large-scale genomic analyses link reproductive aging to hypothalamic signaling, breast cancer susceptibility and BRCA1-mediated DNA repair.	up to 69,626 European ancestry women	NA	17q12	STARD3, PGAP3, CDK12	PGAP3			ENSG00000161395	NA	NA	rs2941505-A	rs2941505	0	2941505	intron_variant	0	0.32	2E-9	8.69897		0.13	[0.091-0.169] years decrease	Affymetrix, Illumina [~ 2600000] (imputed)	N
6	rs7222039	0.997667	17	37832704	rs2941505	0.319835	Serum alkaline phosphatase levels	44246	33547301	Chen VL	44232	Nat Commun	www.ncbi.nlm.nih.gov/pubmed/33547301	Genome-wide association study of serum liver enzymes implicates diverse metabolic and liver pathology.	390,964 European ancestry individuals	105,030 East Asian ancestry individuals	17q12	PGAP3	PGAP3			ENSG00000161395	NA	NA	rs2941505-A	rs2941505	0	2941505	intron_variant	0	0.32	7E-31	30.1549		11.6	z-score increase	Affymetrix [4311822] (imputed)	N
6	rs7222039	0.997667	17	37832704	rs2941505	0.319835	Asthma and cardiovascular disease	44700	35126453	Zhou Y	44581	Front Genet	www.ncbi.nlm.nih.gov/pubmed/35126453	Shared Genetic Architecture and Causal Relationship Between Asthma and Cardiovascular Diseases: A Large-Scale Cross-Trait Analysis.	19,954 European ancestry cases, 107,715 European ancestry controls	NA	17q12		PGAP3			ENSG00000161395	NA	NA	rs2941505-?	rs2941505	0	2941505	intron_variant	0	NR	2E-24	23.699		NA		NR [NR]	N
6	rs7222039	0.997667	17	37830447	rs2934956	0.311672	High density lipoprotein cholesterol levels	43510	29507422	Hoffmann TJ	43164	Nat Genet	www.ncbi.nlm.nih.gov/pubmed/29507422	A large electronic-health-record-based genome-wide study of serum lipids.	76,627 European ancestry individuals, 7,795 Hispanic individuals, 6,855 East Asian ancestry individuals, 2,958 African American individuals, 439 South Asian ancestry individuals	NA	17q12	NR	PGAP3			ENSG00000161395	NA	NA	rs2934956-T	rs2934956	0	2934956	intron_variant	0	NR	1E-12	12		0.026	unit decrease	Affymetrix [at least 7091467] (imputed)	N
6	rs7222039	0.997667	17	37830447	rs2934956	0.311672	High density lipoprotein cholesterol levels	43510	29507422	Hoffmann TJ	43164	Nat Genet	www.ncbi.nlm.nih.gov/pubmed/29507422	A large electronic-health-record-based genome-wide study of serum lipids.	76,627 European ancestry individuals, 7,795 Hispanic individuals, 6,855 East Asian ancestry individuals, 2,958 African American individuals, 439 South Asian ancestry individuals	NA	17q12	NR	PGAP3			ENSG00000161395	NA	NA	rs2934956-T	rs2934956	0	2934956	intron_variant	0	0.332	9E-10	9.04576	(EA)	0.025	unit decrease	Affymetrix [at least 7091467] (imputed)	N
6	rs7222039	0.997667	17	37972708	rs12450323	0.309571	Asthma and hay fever	41853	24388013	Ferreira MA	41638	J Allergy Clin Immunol	www.ncbi.nlm.nih.gov/pubmed/24388013	Genome-wide association analysis identifies 11 risk variants associated with the asthma with hay fever phenotype.	6,685 European ancestry cases, 14,091 European ancestry controls	878 European ancestry cases, 2,455 European ancestry controls	17q21.1	IKZF3	IKZF3			ENSG00000161405	NA	NA	rs12450323-T	rs12450323	0	12450323	intron_variant	0		4E-7	6.39794		1.16	[1.1-1.22]	Illumina [up to 4972397] (imputed)	N
2	rs2625288	0.900116	3	101474933	rs2318090	0.305179	COVID-19 (covid vs negative)	44448	33888907	Shelton JF	44308	Nat Genet	www.ncbi.nlm.nih.gov/pubmed/33888907	Trans-ancestry analysis reveals genetic and nongenetic associations with COVID-19 susceptibility and severity.	9,913 European ancestry cases, 85,072 European ancestry controls, 2,553 Hispanic or Latin American cases, 13,086 Hispanic or Latin American controls, 506 Black or African American cases, 3,110 Black or African American controls	NA	3q12.3		CEP97			ENSG00000182504	NA	NA	rs2318090-?	rs2318090	0	2318090	intron_variant	0	NR	3E-7	6.52288		0.0754643	[0.047-0.104] unit decrease	Illumina [9939936] (imputed)	N
3	rs13135092	0.915964	4	102702364	rs13105682	0.303645	IDP SWI T2star left caudate	44712	33875891	Smith SM	44305	Nat Neurosci	www.ncbi.nlm.nih.gov/pubmed/33875891	An expanded set of genome-wide association studies of brain imaging phenotypes in UK Biobank.	20,043 British ancestry individuals	10,013 British ancestry individuals	4q24		BANK1			ENSG00000153064	NA	NA	rs13105682-G	rs13105682	0	13105682	intron_variant	0	0.057	2E-12	11.699		0.158	[0.11-0.2] unit decrease	Affymetrix [17103079] (imputed)	N
3	rs13135092	0.915964	4	102702364	rs13105682	0.303645	IDP SWI T2star right caudate	44712	33875891	Smith SM	44305	Nat Neurosci	www.ncbi.nlm.nih.gov/pubmed/33875891	An expanded set of genome-wide association studies of brain imaging phenotypes in UK Biobank.	20,043 British ancestry individuals	10,013 British ancestry individuals	4q24		BANK1			ENSG00000153064	NA	NA	rs13105682-G	rs13105682	0	13105682	intron_variant	0	0.057	1E-13	13		0.166	[0.12-0.21] unit decrease	Affymetrix [17103079] (imputed)	N
3	rs13135092	0.915964	4	102702364	rs13105682	0.303645	AmygNuclei lh volume Medial-nucleus	44712	33875891	Smith SM	44305	Nat Neurosci	www.ncbi.nlm.nih.gov/pubmed/33875891	An expanded set of genome-wide association studies of brain imaging phenotypes in UK Biobank.	21,282 British ancestry individuals	10,686 British ancestry individuals	4q24		BANK1			ENSG00000153064	NA	NA	rs13105682-G	rs13105682	0	13105682	intron_variant	0	0.057	2E-19	18.699		0.195	[0.15-0.24] unit increase	Affymetrix [17103079] (imputed)	N
3	rs13135092	0.915964	4	102702364	rs13105682	0.303645	aseg rh volume Pallidum	44712	33875891	Smith SM	44305	Nat Neurosci	www.ncbi.nlm.nih.gov/pubmed/33875891	An expanded set of genome-wide association studies of brain imaging phenotypes in UK Biobank.	21,282 British ancestry individuals	10,686 British ancestry individuals	4q24		BANK1			ENSG00000153064	NA	NA	rs13105682-G	rs13105682	0	13105682	intron_variant	0	0.057	2E-8	7.69897		0.121	[0.078-0.164] unit decrease	Affymetrix [17103079] (imputed)	N
3	rs13135092	0.915964	4	102702364	rs13105682	0.303645	AmygNuclei rh volume Medial-nucleus	44712	33875891	Smith SM	44305	Nat Neurosci	www.ncbi.nlm.nih.gov/pubmed/33875891	An expanded set of genome-wide association studies of brain imaging phenotypes in UK Biobank.	21,282 British ancestry individuals	10,686 British ancestry individuals	4q24		BANK1			ENSG00000153064	NA	NA	rs13105682-G	rs13105682	0	13105682	intron_variant	0	0.057	4E-30	29.3979		0.246	[0.2-0.29] unit increase	Affymetrix [17103079] (imputed)	N
3	rs13135092	0.915964	4	102702364	rs13105682	0.303645	AmygNuclei rh volume Cortical-nucleus	44712	33875891	Smith SM	44305	Nat Neurosci	www.ncbi.nlm.nih.gov/pubmed/33875891	An expanded set of genome-wide association studies of brain imaging phenotypes in UK Biobank.	21,282 British ancestry individuals	10,686 British ancestry individuals	4q24		BANK1			ENSG00000153064	NA	NA	rs13105682-G	rs13105682	0	13105682	intron_variant	0	0.057	7E-19	18.1549		0.192	[0.15-0.24] unit increase	Affymetrix [17103079] (imputed)	N
3	rs13135092	0.915964	4	102702364	rs13105682	0.303645	IDP SWI T2star left pallidum	44712	33875891	Smith SM	44305	Nat Neurosci	www.ncbi.nlm.nih.gov/pubmed/33875891	An expanded set of genome-wide association studies of brain imaging phenotypes in UK Biobank.	20,043 British ancestry individuals	10,013 British ancestry individuals	4q24		BANK1			ENSG00000153064	NA	NA	rs13105682-G	rs13105682	0	13105682	intron_variant	0	0.057	8E-24	23.0969		0.225	[0.18-0.27] unit decrease	Affymetrix [17103079] (imputed)	N
3	rs13135092	0.915964	4	102702364	rs13105682	0.303645	IDP dMRI TBSS ICVF Cerebral peduncle R	44712	33875891	Smith SM	44305	Nat Neurosci	www.ncbi.nlm.nih.gov/pubmed/33875891	An expanded set of genome-wide association studies of brain imaging phenotypes in UK Biobank.	20,859 British ancestry individuals	10,496 British ancestry individuals	4q24		BANK1			ENSG00000153064	NA	NA	rs13105682-G	rs13105682	0	13105682	intron_variant	0	0.057	1E-18	18		0.193	[0.15-0.24] unit increase	Affymetrix [17103079] (imputed)	N
3	rs13135092	0.915964	4	102702364	rs13105682	0.303645	IDP dMRI TBSS ICVF Cerebral peduncle L	44712	33875891	Smith SM	44305	Nat Neurosci	www.ncbi.nlm.nih.gov/pubmed/33875891	An expanded set of genome-wide association studies of brain imaging phenotypes in UK Biobank.	20,859 British ancestry individuals	10,496 British ancestry individuals	4q24		BANK1			ENSG00000153064	NA	NA	rs13105682-G	rs13105682	0	13105682	intron_variant	0	0.057	6E-20	19.2218		0.2	[0.16-0.24] unit increase	Affymetrix [17103079] (imputed)	N
3	rs13135092	0.915964	4	102702364	rs13105682	0.303645	aseg lh intensity Putamen	44712	33875891	Smith SM	44305	Nat Neurosci	www.ncbi.nlm.nih.gov/pubmed/33875891	An expanded set of genome-wide association studies of brain imaging phenotypes in UK Biobank.	21,282 British ancestry individuals	10,686 British ancestry individuals	4q24		BANK1			ENSG00000153064	NA	NA	rs13105682-G	rs13105682	0	13105682	intron_variant	0	0.057	4E-39	38.3979		0.282	[0.24-0.33] unit decrease	Affymetrix [17103079] (imputed)	N
3	rs13135092	0.915964	4	102702364	rs13105682	0.303645	aseg lh intensity Pallidum	44712	33875891	Smith SM	44305	Nat Neurosci	www.ncbi.nlm.nih.gov/pubmed/33875891	An expanded set of genome-wide association studies of brain imaging phenotypes in UK Biobank.	21,282 British ancestry individuals	10,686 British ancestry individuals	4q24		BANK1			ENSG00000153064	NA	NA	rs13105682-G	rs13105682	0	13105682	intron_variant	0	0.057	4E-19	18.3979		0.193	[0.15-0.24] unit decrease	Affymetrix [17103079] (imputed)	N
3	rs13135092	0.915964	4	102702364	rs13105682	0.303645	IDP T1 FAST ROIs V cerebellum VIIIa	44712	33875891	Smith SM	44305	Nat Neurosci	www.ncbi.nlm.nih.gov/pubmed/33875891	An expanded set of genome-wide association studies of brain imaging phenotypes in UK Biobank.	22,133 British ancestry individuals	11,086 British ancestry individuals	4q24		BANK1			ENSG00000153064	NA	NA	rs13105682-G	rs13105682	0	13105682	intron_variant	0	0.057	1E-8	8		0.121	[0.08-0.162] unit increase	Affymetrix [17103079] (imputed)	N
3	rs13135092	0.915964	4	102702364	rs13105682	0.303645	IDP T1 FAST ROIs L cerebellum VIIIb	44712	33875891	Smith SM	44305	Nat Neurosci	www.ncbi.nlm.nih.gov/pubmed/33875891	An expanded set of genome-wide association studies of brain imaging phenotypes in UK Biobank.	22,133 British ancestry individuals	11,086 British ancestry individuals	4q24		BANK1			ENSG00000153064	NA	NA	rs13105682-G	rs13105682	0	13105682	intron_variant	0	0.057	8E-17	16.0969		0.176	[0.13-0.22] unit increase	Affymetrix [17103079] (imputed)	N
3	rs13135092	0.915964	4	102702364	rs13105682	0.303645	IDP T1 FAST ROIs V cerebellum VIIIb	44712	33875891	Smith SM	44305	Nat Neurosci	www.ncbi.nlm.nih.gov/pubmed/33875891	An expanded set of genome-wide association studies of brain imaging phenotypes in UK Biobank.	22,133 British ancestry individuals	11,086 British ancestry individuals	4q24		BANK1			ENSG00000153064	NA	NA	rs13105682-G	rs13105682	0	13105682	intron_variant	0	0.057	2E-13	12.699		0.156	[0.11-0.2] unit increase	Affymetrix [17103079] (imputed)	N
3	rs13135092	0.915964	4	102702364	rs13105682	0.303645	IDP T1 FAST ROIs L cerebellum IX	44712	33875891	Smith SM	44305	Nat Neurosci	www.ncbi.nlm.nih.gov/pubmed/33875891	An expanded set of genome-wide association studies of brain imaging phenotypes in UK Biobank.	22,133 British ancestry individuals	11,086 British ancestry individuals	4q24		BANK1			ENSG00000153064	NA	NA	rs13105682-G	rs13105682	0	13105682	intron_variant	0	0.057	1E-19	19		0.192	[0.15-0.23] unit increase	Affymetrix [17103079] (imputed)	N
3	rs13135092	0.915964	4	102702364	rs13105682	0.303645	IDP T1 FAST ROIs V cerebellum IX	44712	33875891	Smith SM	44305	Nat Neurosci	www.ncbi.nlm.nih.gov/pubmed/33875891	An expanded set of genome-wide association studies of brain imaging phenotypes in UK Biobank.	22,133 British ancestry individuals	11,086 British ancestry individuals	4q24		BANK1			ENSG00000153064	NA	NA	rs13105682-G	rs13105682	0	13105682	intron_variant	0	0.057	6E-37	36.2218		0.268	[0.23-0.31] unit increase	Affymetrix [17103079] (imputed)	N
3	rs13135092	0.915964	4	102702364	rs13105682	0.303645	aseg lh intensity Accumbens-area	44712	33875891	Smith SM	44305	Nat Neurosci	www.ncbi.nlm.nih.gov/pubmed/33875891	An expanded set of genome-wide association studies of brain imaging phenotypes in UK Biobank.	21,282 British ancestry individuals	10,686 British ancestry individuals	4q24		BANK1			ENSG00000153064	NA	NA	rs13105682-G	rs13105682	0	13105682	intron_variant	0	0.057	7E-38	37.1549		0.278	[0.23-0.32] unit decrease	Affymetrix [17103079] (imputed)	N
3	rs13135092	0.915964	4	102702364	rs13105682	0.303645	aseg rh intensity Putamen	44712	33875891	Smith SM	44305	Nat Neurosci	www.ncbi.nlm.nih.gov/pubmed/33875891	An expanded set of genome-wide association studies of brain imaging phenotypes in UK Biobank.	21,282 British ancestry individuals	10,686 British ancestry individuals	4q24		BANK1			ENSG00000153064	NA	NA	rs13105682-G	rs13105682	0	13105682	intron_variant	0	0.057	2E-39	38.699		0.284	[0.24-0.33] unit decrease	Affymetrix [17103079] (imputed)	N
3	rs13135092	0.915964	4	102702364	rs13105682	0.303645	aseg rh intensity Pallidum	44712	33875891	Smith SM	44305	Nat Neurosci	www.ncbi.nlm.nih.gov/pubmed/33875891	An expanded set of genome-wide association studies of brain imaging phenotypes in UK Biobank.	21,282 British ancestry individuals	10,686 British ancestry individuals	4q24		BANK1			ENSG00000153064	NA	NA	rs13105682-G	rs13105682	0	13105682	intron_variant	0	0.057	3E-27	26.5229		0.234	[0.19-0.28] unit decrease	Affymetrix [17103079] (imputed)	N
3	rs13135092	0.915964	4	102702364	rs13105682	0.303645	aseg rh intensity Accumbens-area	44712	33875891	Smith SM	44305	Nat Neurosci	www.ncbi.nlm.nih.gov/pubmed/33875891	An expanded set of genome-wide association studies of brain imaging phenotypes in UK Biobank.	21,282 British ancestry individuals	10,686 British ancestry individuals	4q24		BANK1			ENSG00000153064	NA	NA	rs13105682-G	rs13105682	0	13105682	intron_variant	0	0.057	4E-46	45.3979		0.307	[0.26-0.35] unit decrease	Affymetrix [17103079] (imputed)	N
3	rs13135092	0.915964	4	102702364	rs13105682	0.303645	IDP T1 FAST ROIs L putamen	44712	33875891	Smith SM	44305	Nat Neurosci	www.ncbi.nlm.nih.gov/pubmed/33875891	An expanded set of genome-wide association studies of brain imaging phenotypes in UK Biobank.	22,133 British ancestry individuals	11,086 British ancestry individuals	4q24		BANK1			ENSG00000153064	NA	NA	rs13105682-G	rs13105682	0	13105682	intron_variant	0	0.057	8E-50	49.0969		0.314	[0.27-0.36] unit increase	Affymetrix [17103079] (imputed)	N
3	rs13135092	0.915964	4	102702364	rs13105682	0.303645	IDP T1 FAST ROIs R putamen	44712	33875891	Smith SM	44305	Nat Neurosci	www.ncbi.nlm.nih.gov/pubmed/33875891	An expanded set of genome-wide association studies of brain imaging phenotypes in UK Biobank.	22,133 British ancestry individuals	11,086 British ancestry individuals	4q24		BANK1			ENSG00000153064	NA	NA	rs13105682-G	rs13105682	0	13105682	intron_variant	0	0.057	6E-47	46.2218		0.304	[0.26-0.35] unit increase	Affymetrix [17103079] (imputed)	N
3	rs13135092	0.915964	4	102702364	rs13105682	0.303645	IDP T1 FAST ROIs R cerebellum IX	44712	33875891	Smith SM	44305	Nat Neurosci	www.ncbi.nlm.nih.gov/pubmed/33875891	An expanded set of genome-wide association studies of brain imaging phenotypes in UK Biobank.	22,133 British ancestry individuals	11,086 British ancestry individuals	4q24		BANK1			ENSG00000153064	NA	NA	rs13105682-G	rs13105682	0	13105682	intron_variant	0	0.057	9E-22	21.0458		0.203	[0.16-0.24] unit increase	Affymetrix [17103079] (imputed)	N
3	rs13135092	0.915964	4	102702364	rs13105682	0.303645	IDP T1 FAST ROIs L ventral striatum	44712	33875891	Smith SM	44305	Nat Neurosci	www.ncbi.nlm.nih.gov/pubmed/33875891	An expanded set of genome-wide association studies of brain imaging phenotypes in UK Biobank.	22,133 British ancestry individuals	11,086 British ancestry individuals	4q24		BANK1			ENSG00000153064	NA	NA	rs13105682-G	rs13105682	0	13105682	intron_variant	0	0.057	8E-51	50.0969		0.317	[0.28-0.36] unit increase	Affymetrix [17103079] (imputed)	N
3	rs13135092	0.915964	4	102702364	rs13105682	0.303645	IDP T1 FAST ROIs L cerebellum I-IV	44712	33875891	Smith SM	44305	Nat Neurosci	www.ncbi.nlm.nih.gov/pubmed/33875891	An expanded set of genome-wide association studies of brain imaging phenotypes in UK Biobank.	22,133 British ancestry individuals	11,086 British ancestry individuals	4q24		BANK1			ENSG00000153064	NA	NA	rs13105682-G	rs13105682	0	13105682	intron_variant	0	0.057	5E-14	13.301		0.159	[0.12-0.2] unit increase	Affymetrix [17103079] (imputed)	N
3	rs13135092	0.915964	4	102702364	rs13105682	0.303645	ThalamNuclei lh volume VAmc	44712	33875891	Smith SM	44305	Nat Neurosci	www.ncbi.nlm.nih.gov/pubmed/33875891	An expanded set of genome-wide association studies of brain imaging phenotypes in UK Biobank.	21,282 British ancestry individuals	10,686 British ancestry individuals	4q24		BANK1			ENSG00000153064	NA	NA	rs13105682-G	rs13105682	0	13105682	intron_variant	0	0.057	2E-10	9.69897		0.138	[0.095-0.181] unit increase	Affymetrix [17103079] (imputed)	N
3	rs13135092	0.915964	4	102702364	rs13105682	0.303645	IDP SWI T2star right pallidum	44712	33875891	Smith SM	44305	Nat Neurosci	www.ncbi.nlm.nih.gov/pubmed/33875891	An expanded set of genome-wide association studies of brain imaging phenotypes in UK Biobank.	20,043 British ancestry individuals	10,013 British ancestry individuals	4q24		BANK1			ENSG00000153064	NA	NA	rs13105682-G	rs13105682	0	13105682	intron_variant	0	0.057	2E-31	30.699		0.26	[0.22-0.3] unit decrease	Affymetrix [17103079] (imputed)	N
3	rs13135092	0.915964	4	102702364	rs13105682	0.303645	IDP dMRI TBSS OD Cerebral peduncle R	44712	33875891	Smith SM	44305	Nat Neurosci	www.ncbi.nlm.nih.gov/pubmed/33875891	An expanded set of genome-wide association studies of brain imaging phenotypes in UK Biobank.	20,859 British ancestry individuals	10,496 British ancestry individuals	4q24		BANK1			ENSG00000153064	NA	NA	rs13105682-G	rs13105682	0	13105682	intron_variant	0	0.057	3E-17	16.5229		0.185	[0.14-0.23] unit increase	Affymetrix [17103079] (imputed)	N
3	rs13135092	0.915964	4	102702364	rs13105682	0.303645	IDP dMRI TBSS OD Cerebral peduncle L	44712	33875891	Smith SM	44305	Nat Neurosci	www.ncbi.nlm.nih.gov/pubmed/33875891	An expanded set of genome-wide association studies of brain imaging phenotypes in UK Biobank.	20,859 British ancestry individuals	10,496 British ancestry individuals	4q24		BANK1			ENSG00000153064	NA	NA	rs13105682-G	rs13105682	0	13105682	intron_variant	0	0.057	4E-15	14.3979		0.172	[0.13-0.22] unit increase	Affymetrix [17103079] (imputed)	N
3	rs13135092	0.915964	4	102702364	rs13105682	0.303645	IDP dMRI TBSS OD Anterior limb of internal capsule L	44712	33875891	Smith SM	44305	Nat Neurosci	www.ncbi.nlm.nih.gov/pubmed/33875891	An expanded set of genome-wide association studies of brain imaging phenotypes in UK Biobank.	20,859 British ancestry individuals	10,496 British ancestry individuals	4q24		BANK1			ENSG00000153064	NA	NA	rs13105682-G	rs13105682	0	13105682	intron_variant	0	0.057	7E-9	8.1549		0.127	[0.084-0.17] unit increase	Affymetrix [17103079] (imputed)	N
3	rs13135092	0.915964	4	102702364	rs13105682	0.303645	IDP dMRI TBSS MO Cerebral peduncle R	44712	33875891	Smith SM	44305	Nat Neurosci	www.ncbi.nlm.nih.gov/pubmed/33875891	An expanded set of genome-wide association studies of brain imaging phenotypes in UK Biobank.	20,860 British ancestry individuals	10,496 British ancestry individuals	4q24		BANK1			ENSG00000153064	NA	NA	rs13105682-G	rs13105682	0	13105682	intron_variant	0	0.057	8E-9	8.09691		0.126	[0.083-0.169] unit decrease	Affymetrix [17103079] (imputed)	N
3	rs13135092	0.915964	4	102702364	rs13105682	0.303645	IDP dMRI TBSS MO Cerebral peduncle L	44712	33875891	Smith SM	44305	Nat Neurosci	www.ncbi.nlm.nih.gov/pubmed/33875891	An expanded set of genome-wide association studies of brain imaging phenotypes in UK Biobank.	20,860 British ancestry individuals	10,496 British ancestry individuals	4q24		BANK1			ENSG00000153064	NA	NA	rs13105682-G	rs13105682	0	13105682	intron_variant	0	0.057	2E-8	7.69897		0.123	[0.08-0.166] unit decrease	Affymetrix [17103079] (imputed)	N
6	rs7222039	0.997667	17	37829604	rs903502	0.303324	Asthma and cardiovascular disease	44700	35126453	Zhou Y	44581	Front Genet	www.ncbi.nlm.nih.gov/pubmed/35126453	Shared Genetic Architecture and Causal Relationship Between Asthma and Cardiovascular Diseases: A Large-Scale Cross-Trait Analysis.	19,954 European ancestry cases, 107,715 European ancestry controls	NA	17q12		PGAP3			ENSG00000161395	NA	NA	rs903502-?	rs903502	0	903502	intron_variant	0	NR	8E-25	24.0969		NA		NR [NR]	N
6	rs7222039	0.997667	17	38085385	rs4795402	0.302293	Nonatopic asthma	43938	31669095	Zhu Z	43762	J Allergy Clin Immunol	www.ncbi.nlm.nih.gov/pubmed/31669095	Shared Genetic and Experimental Links between Obesity-Related Traits and Asthma Subtypes in UK Biobank.	28,862 European ancestry cases, 422,048 European ancestry controls	NA	17q21.1	NR	LRRC3C			ENSG00000204913	NA	NA	rs4795402-?	rs4795402	0	4795402	non_coding_transcript_exon_variant	0	NR	7E-10	9.1549		NA		Affymetrix [~ 8270000] (imputed)	N
6	rs7222039	0.997667	17	38085385	rs4795402	0.302293	Asthma (childhood onset)	43938	31669095	Zhu Z	43762	J Allergy Clin Immunol	www.ncbi.nlm.nih.gov/pubmed/31669095	Shared Genetic and Experimental Links between Obesity-Related Traits and Asthma Subtypes in UK Biobank.	13,435 European ancestry cases, 393,186 European ancestry controls	NA	17q21.1	NR	LRRC3C			ENSG00000204913	NA	NA	rs4795402-?	rs4795402	0	4795402	non_coding_transcript_exon_variant	0	NR	6E-30	29.2218		NA		Affymetrix [~ 8270000] (imputed)	N
6	rs7222039	0.997667	17	37838716	rs2517957	0.30066	Asthma and cardiovascular disease	44700	35126453	Zhou Y	44581	Front Genet	www.ncbi.nlm.nih.gov/pubmed/35126453	Shared Genetic Architecture and Causal Relationship Between Asthma and Cardiovascular Diseases: A Large-Scale Cross-Trait Analysis.	19,954 European ancestry cases, 107,715 European ancestry controls	NA	17q12		PGAP3			ENSG00000161395	NA	NA	rs2517957-?	rs2517957	0	2517957	intron_variant	0	NR	2E-24	23.699		NA		NR [NR]	N
3	rs13135092	0.915964	4	103118768	rs151381	0.300014	Educational attainment (years of education)	43392	30038396	Lee JJ	43304	Nat Genet	www.ncbi.nlm.nih.gov/pubmed/30038396	Gene discovery and polygenic prediction from a genome-wide association study of educational attainment in 1.1 million individuals.	up to 1,131,881 European ancestry individuals	NA	4q24		NA - SLC39A8		ENSG00000138821		NA	53469	rs151381-T	rs151381	0	151381	intergenic_variant	1	0.4927	7E-10	9.1549		0.0087	[0.006-0.0114] unit decrease	Affymetrix, Illumina [10000000] (imputed)	N
6	rs7222039	0.997667	17	37836353	rs9303274	0.299444	Asthma and cardiovascular disease	44700	35126453	Zhou Y	44581	Front Genet	www.ncbi.nlm.nih.gov/pubmed/35126453	Shared Genetic Architecture and Causal Relationship Between Asthma and Cardiovascular Diseases: A Large-Scale Cross-Trait Analysis.	19,954 European ancestry cases, 107,715 European ancestry controls	NA	17q12		PGAP3			ENSG00000161395	NA	NA	rs9303274-?	rs9303274	0	9303274	intron_variant	0	NR	1E-22	22		NA		NR [NR]	N
6	rs7222039	0.997667	17	37836243	rs1476278	0.295708	Asthma and cardiovascular disease	44700	35126453	Zhou Y	44581	Front Genet	www.ncbi.nlm.nih.gov/pubmed/35126453	Shared Genetic Architecture and Causal Relationship Between Asthma and Cardiovascular Diseases: A Large-Scale Cross-Trait Analysis.	19,954 European ancestry cases, 107,715 European ancestry controls	NA	17q12		PGAP3			ENSG00000161395	NA	NA	rs1476278-?	rs1476278	0	1476278	intron_variant	0	NR	1E-23	23		NA		NR [NR]	N
6	rs7222039	0.997667	17	37834367	rs732083	0.295032	Lifetime smoking index	43795	31689377	Wootton RE	43775	Psychol Med	www.ncbi.nlm.nih.gov/pubmed/31689377	Evidence for causal effects of lifetime smoking on risk for depression and schizophrenia: a Mendelian randomisation study.	462,690 European ancestry individuals	NA	17q12		PGAP3			ENSG00000161395	NA	NA	rs732083-G	rs732083	0	732083	intron_variant	0	0.333	2E-8	7.69897		0.012	[0.0081-0.0159] unit increase	Affymetrix [up to 90000000] (imputed)	N
3	rs13135092	0.915964	4	103034391	rs13101632	0.292504	Brain region volumes	43858	31676860	Zhao B	43770	Nat Genet	www.ncbi.nlm.nih.gov/pubmed/31676860	Genome-wide association analysis of 19,629 individuals identifies variants influencing regional brain volumes and refines their genetic co-architecture with cognitive and mental health traits.	19,629 British ancestry individuals	NA	4q24	NR	BANK1 - SLC39A8	ENSG00000153064	ENSG00000138821		38422	137846	rs13101632-?	rs13101632	0	13101632	intergenic_variant	1	NR	7E-9	8.1549	(left accumbens area)	NA		NR [9227495] (imputed)	N
3	rs13135092	0.915964	4	103034391	rs13101632	0.292504	General cognitive ability	43360	29844566	Davies G	43249	Nat Commun	www.ncbi.nlm.nih.gov/pubmed/29844566	Study of 300,486 individuals identifies 148 independent genetic loci influencing general cognitive function.	up to 300,486 European ancestry individuals	NA	4q24	BANK1	BANK1 - SLC39A8	ENSG00000153064	ENSG00000138821		38422	137846	rs13101632-A	rs13101632	0	13101632	intergenic_variant	1	NR	4E-8	7.39794		5.47	z-score decrease	Affymetrix, Illumina [at least 2500000] (imputed)	N
3	rs13135092	0.915964	4	103034391	rs13101632	0.292504	Attention deficit hyperactivity disorder or autism spectrum disorder or intelligence (pleiotropy)	44809	35764056	Rao S	44740	Neuropsychobiology	www.ncbi.nlm.nih.gov/pubmed/35764056	Genetic Relationships between Attention-Deficit/Hyperactivity Disorder, Autism Spectrum Disorder, and Intelligence.	20,183 European ancestry ADHD cases, 18,381 European ancestry ASD cases, up to 63,160 European ancestry controls, 269,867 European ancestry individuals with intelligence measurements	NA	4q24		BANK1 - SLC39A8	ENSG00000153064	ENSG00000138821		38422	137846	rs13101632-?	rs13101632	0	13101632	intergenic_variant	1	NR	1E-10	10		NA		NR [6307410] (imputed)	N
6	rs7222039	0.997667	17	37838751	rs2517958	0.292347	Asthma and cardiovascular disease	44700	35126453	Zhou Y	44581	Front Genet	www.ncbi.nlm.nih.gov/pubmed/35126453	Shared Genetic Architecture and Causal Relationship Between Asthma and Cardiovascular Diseases: A Large-Scale Cross-Trait Analysis.	19,954 European ancestry cases, 107,715 European ancestry controls	NA	17q12		PGAP3			ENSG00000161395	NA	NA	rs2517958-?	rs2517958	0	2517958	intron_variant	0	NR	2E-24	23.699		NA		NR [NR]	N
2	rs2625288	0.900116	3	101424458	rs11919389	0.29041	SARS-CoV-2 infection	44634	34237774	COVID-19 Host Genetics Initiative	44385	Nature	www.ncbi.nlm.nih.gov/pubmed/34237774	Mapping the human genetic architecture of COVID-19.	2,544 African ancestry cases, 31,176 African ancestry controls, 700 Middle Eastern ancestry cases, 13,360 Middle Eastern ancestry controls, 1,495 East Asian ancestry cases, 15,499 East Asian ancestry controls, 38,984 European ancestry cases, 1,644,784 European ancestry controls, 1,688 South Asian ancestry cases, 42,016 South Asian ancestry controls, 4,151 Hispanic or Latin American cases, 23,371 Hispanic or Latin American controls	NA	3q12.3		PDCL3P4			ENSG00000244119	NA	NA	rs11919389-C	rs11919389	0	11919389	intron_variant	0	0.3515	3E-15	14.5229		0.941358	[0.9273018223094552-0.9556267949509863]	Affymetrix, Illumina, Perlegen [NR] (imputed)	N
6	rs7222039	0.997667	17	38124630	rs60725845	0.28983	White blood cell count	44095	32888493	Chen MH	44075	Cell	www.ncbi.nlm.nih.gov/pubmed/32888493	Trans-ethnic and Ancestry-Specific Blood-Cell Genetics in 746,667 Individuals from 5 Global Populations.	746,667 African American or Afro-Caribbean, African ancestry, European ancestry, East Asian ancestry, Hispanic or Latin American and South Asian ancestry individuals	NA	17q21.1	NR	GSDMA			ENSG00000167914	NA	NA	rs60725845-G	rs60725845	0	60725845	intron_variant	0	0.478787	2E-397	396.699		NA		Affymetrix, Illumina [24649327] (imputed)	N
5	rs3758348	0.952662	9	136379890	rs17758315	0.28754	Factor VIII levels	44789	35552711	Pankratz N	44693	Hum Mol Genet	www.ncbi.nlm.nih.gov/pubmed/35552711	Whole exome sequencing of 14 389 individuals from the ESP and CHARGE consortia identifies novel rare variation associated with hemostatic factors.	8,580 European ancestry individuals, 11,837 African American individuals	NA	9q34.2		MYMK			ENSG00000187616	NA	NA	rs17758315-?	rs17758315	0	17758315	synonymous_variant	0	NR	9E-13	12.0458		0.0268056	[0.019-0.034] unit decrease	Illumina [269877]	N
5	rs3758348	0.952662	9	136379890	rs17758315	0.28754	von Willebrand factor levels	44789	35552711	Pankratz N	44693	Hum Mol Genet	www.ncbi.nlm.nih.gov/pubmed/35552711	Whole exome sequencing of 14 389 individuals from the ESP and CHARGE consortia identifies novel rare variation associated with hemostatic factors.	8,318 European ancestry individuals, 11,421 African American individuals	NA	9q34.2		MYMK			ENSG00000187616	NA	NA	rs17758315-?	rs17758315	0	17758315	synonymous_variant	0	NR	5E-16	15.301		0.0409602	[0.031-0.051] unit decrease	Illumina [269877]	N
5	rs28627930	0.948711	9	136126636	rs7849280	0.287126	Gastric cancer	43445	30281874	Tanikawa C	43376	Cancer Sci	www.ncbi.nlm.nih.gov/pubmed/30281874	A GWAS identifies gastric cancer susceptibility loci at 12q24.11-12 and 20q11.21.	6,171 Japanese ancestry cases, 27,178 Japanese ancestry controls	5,336 Japanese ancestry cases, 11,726 Japanese ancestry controls	9q34.2	NR	ABO, ABO			ENSG00000175164, ENSG00000281879	NA	NA	rs7849280-G	rs7849280	0	7849280	non_coding_transcript_exon_variant	0	NR	3E-13	12.5229		1.148		Illumina [6573681] (imputed)	N
1	rs11264318	0.93474	1	155186742	rs1057941	0.285985	Cancer	42769	27197191	Fehringer G	42480	Cancer Res	www.ncbi.nlm.nih.gov/pubmed/27197191	Cross-Cancer Genome-Wide Analysis of Lung, Ovary, Breast, Prostate, and Colorectal Cancer Reveals Novel Pleiotropic Associations.	5,020 European ancestry lung cancer cases, 3,718 European ancestry lung adenocarcinoma cases, 3,422 European ancestry lung squamous cell carcinoma cases, 15,414 European ancestry colorectal cancer cases, 10,809 European ancestry breast cancer cases, 4,939 European ancestry estrogen receptor negative breast cancer cases, 1,098 European ancestry ovarian cancer cases, 2,556 European ancestry serous ovarian cancer cases, 715 European ancestry ovarian endometrioid carcinoma cases, 9,710 European ancestry prostate cancer cases, 4,450 European ancestry aggressive prostate cancer cases, 61,820 European ancestry controls	NA	1q22	GBAP1	GBAP1			ENSG00000160766	NA	NA	rs1057941-A	rs1057941	0	1057941	non_coding_transcript_exon_variant	0	NR	2E-7	6.69897		1.1	[NR]	Affymetrix, Illumina [9916564] (imputed)	N
1	rs11264318	0.93474	1	155186742	rs1057941	0.285985	Gastric cancer	43445	30281874	Tanikawa C	43376	Cancer Sci	www.ncbi.nlm.nih.gov/pubmed/30281874	A GWAS identifies gastric cancer susceptibility loci at 12q24.11-12 and 20q11.21.	6,171 Japanese ancestry cases, 27,178 Japanese ancestry controls	5,336 Japanese ancestry cases, 11,726 Japanese ancestry controls	1q22	NR	GBAP1			ENSG00000160766	NA	NA	rs1057941-A	rs1057941	0	1057941	non_coding_transcript_exon_variant	0	NR	2E-33	32.699		1.33156		Illumina [6573681] (imputed)	N
6	rs7222039	0.997667	17	38114977	rs3931960	0.283471	Neutrophil count	44095	32888493	Chen MH	44075	Cell	www.ncbi.nlm.nih.gov/pubmed/32888493	Trans-ethnic and Ancestry-Specific Blood-Cell Genetics in 746,667 Individuals from 5 Global Populations.	627,215 African American or Afro-Caribbean, African ancestry, European ancestry, East Asian ancestry, Hispanic or Latin American and South Asian ancestry individuals	NA	17q21.1	NR	GSDMA			ENSG00000167914	NA	NA	rs3931960-C	rs3931960	0	3931960	intron_variant	0	0.54133	7E-364	363.155		NA		Affymetrix, Illumina [23114412] (imputed)	N
2	rs2625288	0.900116	3	101281534	rs4618204	0.282418	Eosinophil counts	44092	32888494	Vuckovic D	44075	Cell	www.ncbi.nlm.nih.gov/pubmed/32888494	The Polygenic and Monogenic Basis of Blood Traits and Diseases.	408,112 British individuals	NA	3q12.3	TRMT10C	TRMT10C			ENSG00000174173	NA	NA	rs4618204-C	rs4618204	0	4618204	intron_variant	0	0.443531	1E-17	17		0.019015	[0.015-0.023] unit increase	Affymetrix [93095623] (imputed)	N
2	rs2625288	0.900116	3	101281534	rs4618204	0.282418	Eosinophil percentage of white cells	44092	32888494	Vuckovic D	44075	Cell	www.ncbi.nlm.nih.gov/pubmed/32888494	The Polygenic and Monogenic Basis of Blood Traits and Diseases.	408,112 British individuals	NA	3q12.3	TRMT10C	TRMT10C			ENSG00000174173	NA	NA	rs4618204-C	rs4618204	0	4618204	intron_variant	0	0.443552	2E-18	17.699		0.0194246	[0.015-0.024] unit increase	Affymetrix [93095623] (imputed)	N
2	rs2625288	0.900116	3	101281534	rs4618204	0.282418	Eosinophil counts	44095	32888493	Chen MH	44075	Cell	www.ncbi.nlm.nih.gov/pubmed/32888493	Trans-ethnic and Ancestry-Specific Blood-Cell Genetics in 746,667 Individuals from 5 Global Populations.	474,237 European ancestry individuals	NA	3q12.3	NR	TRMT10C			ENSG00000174173	NA	NA	rs4618204-C	rs4618204	0	4618204	intron_variant	0	0.443836	1E-19	19		0.018183	[0.014-0.022] SD unit increase	Affymetrix, Illumina [50000174] (imputed)	N
2	rs2625288	0.900116	3	101281534	rs4618204	0.282418	Eosinophil counts	44095	32888493	Chen MH	44075	Cell	www.ncbi.nlm.nih.gov/pubmed/32888493	Trans-ethnic and Ancestry-Specific Blood-Cell Genetics in 746,667 Individuals from 5 Global Populations.	583,850 African American or Afro-Caribbean, African ancestry, European ancestry, East Asian ancestry, Hispanic or Latin American and South Asian ancestry individuals	NA	3q12.3	NR	TRMT10C			ENSG00000174173	NA	NA	rs4618204-C	rs4618204	0	4618204	intron_variant	0	0.482631	2E-20	19.699		NA		Affymetrix, Illumina [19872809] (imputed)	N
6	rs7222039	0.997667	17	37833600	rs907089	0.281576	Asthma and cardiovascular disease	44700	35126453	Zhou Y	44581	Front Genet	www.ncbi.nlm.nih.gov/pubmed/35126453	Shared Genetic Architecture and Causal Relationship Between Asthma and Cardiovascular Diseases: A Large-Scale Cross-Trait Analysis.	19,954 European ancestry cases, 107,715 European ancestry controls	NA	17q12		PGAP3			ENSG00000161395	NA	NA	rs907089-?	rs907089	0	907089	intron_variant	0	NR	1E-22	22		NA		NR [NR]	N
6	rs7222039	0.997667	17	37834541	rs12150298	0.277257	Asthma and cardiovascular disease	44700	35126453	Zhou Y	44581	Front Genet	www.ncbi.nlm.nih.gov/pubmed/35126453	Shared Genetic Architecture and Causal Relationship Between Asthma and Cardiovascular Diseases: A Large-Scale Cross-Trait Analysis.	19,954 European ancestry cases, 107,715 European ancestry controls	NA	17q12		PGAP3			ENSG00000161395	NA	NA	rs12150298-?	rs12150298	0	12150298	intron_variant	0	NR	3E-23	22.5229		NA		NR [NR]	N
6	rs7222039	0.997667	17	37835755	rs11078919	0.277019	Asthma and cardiovascular disease	44700	35126453	Zhou Y	44581	Front Genet	www.ncbi.nlm.nih.gov/pubmed/35126453	Shared Genetic Architecture and Causal Relationship Between Asthma and Cardiovascular Diseases: A Large-Scale Cross-Trait Analysis.	19,954 European ancestry cases, 107,715 European ancestry controls	NA	17q12		PGAP3			ENSG00000161395	NA	NA	rs11078919-?	rs11078919	0	11078919	intron_variant	0	NR	2E-21	20.699		NA		NR [NR]	N
4	rs13243708	0.945126	7	100316244	rs141813333	0.273158	Waist circumference adjusted for body mass index	44432	34021172	Christakoudi S	44337	Sci Rep	www.ncbi.nlm.nih.gov/pubmed/34021172	GWAS of allometric body-shape indices in UK Biobank identifies loci suggesting associations with morphogenesis, organogenesis, adrenal cell renewal and cancer.	219,872 British ancestry women	NA	7q22.1	EPO	POP7 - EPO	ENSG00000172336	ENSG00000130427		11135	1847	rs141813333-C	rs141813333	0	141813333	regulatory_region_variant	1	NR	8E-9	8.09691		0.0427734	[0.028-0.057] unit decrease	Affymetrix [321114] (imputed)	N
6	rs7222039	0.997667	17	37833842	rs2313171	0.272972	Asthma and cardiovascular disease	44700	35126453	Zhou Y	44581	Front Genet	www.ncbi.nlm.nih.gov/pubmed/35126453	Shared Genetic Architecture and Causal Relationship Between Asthma and Cardiovascular Diseases: A Large-Scale Cross-Trait Analysis.	19,954 European ancestry cases, 107,715 European ancestry controls	NA	17q12		PGAP3			ENSG00000161395	NA	NA	rs2313171-?	rs2313171	0	2313171	intron_variant	0	NR	2E-23	22.699		NA		NR [NR]	N
6	rs7222039	0.997667	17	37833328	rs2934951	0.271393	Serum alkaline phosphatase levels	44544	34594039	Sakaue S	44469	Nat Genet	www.ncbi.nlm.nih.gov/pubmed/34594039	A cross-population atlas of genetic associations for 220 human phenotypes.	344,292 European ancestry individuals, 118,886 East Asian ancestry individuals	NA	17q12		PGAP3			ENSG00000161395	NA	NA	rs2934951-G	rs2934951	0	2934951	intron_variant	0	NR	2E-43	42.699		0.0347	[0.03-0.04] unit decrease	Affymetrix, Illumina [20533886] (imputed)	N
4	rs13243708	0.945126	7	99626035	rs1015538	0.261494	Diastolic blood pressure	43506	27841878	Hoffmann TJ	42688	Nat Genet	www.ncbi.nlm.nih.gov/pubmed/27841878	Genome-wide association analyses using electronic health records identify new loci influencing blood pressure variation.	295,529 European ancestry individuals, 8,231 Latino individuals, 3,058 African American individuals, 2,029 African British individuals, 7,701 East Asian ancestry individuals, 2,735 South Asian ancestry individuals, 1,979 mixed and unknown ancestry individuals	NA	7q22.1	ZKSCAN1	ZKSCAN1			ENSG00000106261	NA	NA	rs1015538-A	rs1015538	0	1015538	intron_variant	0		3E-8	7.52288		0.137	unit increase	Affymetrix [at least 2696785] (imputed)	N
4	rs13243708	0.945126	7	99626035	rs1015538	0.261494	Height	44544	34594039	Sakaue S	44469	Nat Genet	www.ncbi.nlm.nih.gov/pubmed/34594039	A cross-population atlas of genetic associations for 220 human phenotypes.	165,056 East Asian ancestry individuals	NA	7q22.1		ZKSCAN1			ENSG00000106261	NA	NA	rs1015538-G	rs1015538	0	1015538	intron_variant	0	0.593539	2E-13	12.699		0.0150213	[0.011-0.019] unit decrease	Illumina [13479295] (imputed)	N
6	rs7222039	0.997667	17	37828496	rs2952151	0.257171	Asthma and cardiovascular disease	44700	35126453	Zhou Y	44581	Front Genet	www.ncbi.nlm.nih.gov/pubmed/35126453	Shared Genetic Architecture and Causal Relationship Between Asthma and Cardiovascular Diseases: A Large-Scale Cross-Trait Analysis.	19,954 European ancestry cases, 107,715 European ancestry controls	NA	17q12		PGAP3			ENSG00000161395	NA	NA	rs2952151-?	rs2952151	0	2952151	missense_variant	0	NR	9E-28	27.0458		NA		NR [NR]	N
6	rs7222039	0.997667	17	38253228	rs2102928	0.252379	High density lipoprotein cholesterol levels	44376	33462484	Sinnott-Armstrong N	44214	Nat Genet	www.ncbi.nlm.nih.gov/pubmed/33462484	Genetics of 35 blood and urine biomarkers in the UK Biobank.	313,372 European ancestry individuals, 5,573 African ancestry individuals, 6,689 South Asian ancestry individuals	NA	17q21.1	NR	NR1D1			ENSG00000126368	NA	NA	rs2102928-C	rs2102928	0	2102928	intron_variant	0	NR	3E-12	11.5229		0.0187	[0.013-0.024] unit decrease	Affymetrix [9000000] (imputed)	N
6	rs7222039	0.997667	17	38253228	rs2102928	0.252379	Total cholesterol levels	44376	33462484	Sinnott-Armstrong N	44214	Nat Genet	www.ncbi.nlm.nih.gov/pubmed/33462484	Genetics of 35 blood and urine biomarkers in the UK Biobank.	342,508 European ancestry individuals, 6,014 African ancestry individuals, 7,336 South Asian ancestry individuals	NA	17q21.1	NR	NR1D1			ENSG00000126368	NA	NA	rs2102928-C	rs2102928	0	2102928	intron_variant	0	NR	1E-10	10		0.0165	[0.011-0.022] unit decrease	Affymetrix [9000000] (imputed)	N
4	rs13243708	0.945126	7	99625796	rs1963304	0.252134	Height	43754	31562340	Akiyama M	43735	Nat Commun	www.ncbi.nlm.nih.gov/pubmed/31562340	Characterizing rare and low-frequency height-associated variants in the Japanese population.	159,095 Japanese ancestry individuals	32,692 Japanese ancestry individuals	7q22.1	ZKSCAN1	ZKSCAN1			ENSG00000106261	NA	NA	rs1963304-?	rs1963304	0	1963304	intron_variant	0	NR	1E-14	14		0.022342	[0.017-0.028] unit decrease	Illumina [27896057] (imputed)	N
3	rs13135092	0.915964	4	103211254	rs233811	0.251732	General cognitive ability	43360	29844566	Davies G	43249	Nat Commun	www.ncbi.nlm.nih.gov/pubmed/29844566	Study of 300,486 individuals identifies 148 independent genetic loci influencing general cognitive function.	up to 300,486 European ancestry individuals	NA	4q24	SLC39A8	SLC39A8			ENSG00000138821	NA	NA	rs233811-A	rs233811	0	233811	intron_variant	0	NR	1E-9	9		6.074	z-score increase	Affymetrix, Illumina [at least 2500000] (imputed)	N
6	rs7222039	0.997667	17	37828787	rs907087	0.249971	Asthma and cardiovascular disease	44700	35126453	Zhou Y	44581	Front Genet	www.ncbi.nlm.nih.gov/pubmed/35126453	Shared Genetic Architecture and Causal Relationship Between Asthma and Cardiovascular Diseases: A Large-Scale Cross-Trait Analysis.	19,954 European ancestry cases, 107,715 European ancestry controls	NA	17q12		PGAP3			ENSG00000161395	NA	NA	rs907087-?	rs907087	0	907087	missense_variant	0	NR	4E-23	22.3979		NA		NR [NR]	N
6	rs7222039	0.997667	17	37828745	rs2941503	0.249828	Asthma and cardiovascular disease	44700	35126453	Zhou Y	44581	Front Genet	www.ncbi.nlm.nih.gov/pubmed/35126453	Shared Genetic Architecture and Causal Relationship Between Asthma and Cardiovascular Diseases: A Large-Scale Cross-Trait Analysis.	19,954 European ancestry cases, 107,715 European ancestry controls	NA	17q12		PGAP3			ENSG00000161395	NA	NA	rs2941503-?	rs2941503	0	2941503	missense_variant	0	NR	4E-23	22.3979		NA		NR [NR]	N
1	rs11264318	0.93474	1	155034632	rs45444697	0.249624	Blood protein levels	43286	29875488	Sun BB	43257	Nature	www.ncbi.nlm.nih.gov/pubmed/29875488	Genomic atlas of the human plasma proteome.	3,301 European ancestry individuals	NA	1q21.3	NR	ADAM15			ENSG00000143537	NA	NA	rs45444697-G	rs45444697	0	45444697	intron_variant	0	0.22	8E-15	14.0969	(Sushi, von Willebrand factor type A, EGF and pentraxin domain-containing protein 1, SVEP1.11178.21.3)	0.23	[0.17-0.29] unit increase	Affymetrix [10572788] (imputed)	N
1	rs11264318	0.93474	1	155034632	rs45444697	0.249624	Smoking initiation (ever regular vs never regular)	43552	30643251	Liu M	43479	Nat Genet	www.ncbi.nlm.nih.gov/pubmed/30643251	Association studies of up to 1.2 million individuals yield new insights into the genetic etiology of tobacco and alcohol use.	up to 1,232,091 European ancestry individuals	NA	1q21.3	NR	ADAM15			ENSG00000143537	NA	NA	rs45444697-G	rs45444697	0	45444697	intron_variant	0	0.212	5E-9	8.30103	(Conditioned on chr1:154206358)	0.0196902	[0.014-0.026] unit increase	NR [~ 10000000] (imputed)	N
2	rs2625288	0.900116	3	101318318	rs17345786	0.249162	Colonoscopy-negative controls vs population controls	43115	29228715	Hofer P	43017	Oncotarget	www.ncbi.nlm.nih.gov/pubmed/29228715	Bayesian and frequentist analysis of an Austrian genome-wide association study of colorectal cancer and advanced adenomas.	855 Austrian ancestry colonoscopy-negative controls, 3,439 European ancestry controls	NA	3q12.3	Intergenic	RPL32P7			ENSG00000243396	NA	NA	rs17345786-?	rs17345786	0	17345786	non_coding_transcript_exon_variant	0	NR	9E-6	5.04576		1.43184	[NR]	Affymetrix [492217] (imputed)	N
2	rs2625288	0.900116	3	101663555	rs7637230	0.247869	Psoriasis vulgaris	42657	26626624	Stuart PE	42336	Am J Hum Genet	www.ncbi.nlm.nih.gov/pubmed/26626624	Genome-wide Association Analysis of Psoriatic Arthritis and Cutaneous Psoriasis Reveals Differences in Their Genetic Architecture.	4,007 European ancestry cases, 4,934 European ancestry controls	up to 9,075 European ancestry cases, up to European ancestry 12,726 controls	3q12.3	NFKBIZ	LINC02085			ENSG00000214407	NA	NA	rs7637230-A	rs7637230	0	7637230	intron_variant	0	NR	4E-8	7.39794		1.18	NR	Illumina [up to 11532644] (imputed)	N
2	rs2625288	0.900116	3	101663555	rs7637230	0.247869	Psoriasis	42412	25939698	Tsoi LC	42129	Nat Commun	www.ncbi.nlm.nih.gov/pubmed/25939698	Enhanced meta-analysis and replication studies identify five new psoriasis susceptibility loci.	3,994 European ancestry cases, 7,699 European ancestry controls	6,268 European ancestry cases, 14,172 European ancestry controls, 5,033 cases, 5,707 controls	3q12.3	NFKBIZ	LINC02085			ENSG00000214407	NA	NA	rs7637230-A	rs7637230	0	7637230	intron_variant	0	0.8	2E-10	9.69897		1.14	[NR]	Illumina [696365] (imputed)	N
6	rs7222039	0.997667	17	37833035	rs2941506	0.244827	Asthma and cardiovascular disease	44700	35126453	Zhou Y	44581	Front Genet	www.ncbi.nlm.nih.gov/pubmed/35126453	Shared Genetic Architecture and Causal Relationship Between Asthma and Cardiovascular Diseases: A Large-Scale Cross-Trait Analysis.	19,954 European ancestry cases, 107,715 European ancestry controls	NA	17q12		PGAP3			ENSG00000161395	NA	NA	rs2941506-?	rs2941506	0	2941506	intron_variant	0	NR	1E-23	23		NA		NR [NR]	N
5	rs3758348	0.952662	9	136359599	rs73553519	0.242237	Low density lipoprotein cholesterol levels	44376	33462484	Sinnott-Armstrong N	44214	Nat Genet	www.ncbi.nlm.nih.gov/pubmed/33462484	Genetics of 35 blood and urine biomarkers in the UK Biobank.	341,875 European ancestry individuals, 6,003 African ancestry individuals, 7,319 South Asian ancestry individuals	NA	9q34.2	NR	SLC2A6 - MYMK	ENSG00000281165	ENSG00000187616		15350	20109	rs73553519-T	rs73553519	0	73553519	regulatory_region_variant	1	NR	3E-21	20.5229		0.0386	[0.031-0.047] unit increase	Affymetrix [9000000] (imputed)	N
5	rs3758348	0.952662	9	136359599	rs73553519	0.242237	Apolipoprotein B levels	44376	33462484	Sinnott-Armstrong N	44214	Nat Genet	www.ncbi.nlm.nih.gov/pubmed/33462484	Genetics of 35 blood and urine biomarkers in the UK Biobank.	340,860 European ancestry individuals, 5,962 African ancestry individuals, 7,275 South Asian ancestry individuals	NA	9q34.2	NR	SLC2A6 - MYMK	ENSG00000281165	ENSG00000187616		15350	20109	rs73553519-T	rs73553519	0	73553519	regulatory_region_variant	1	NR	3E-14	13.5229		0.0312	[0.023-0.039] unit increase	Affymetrix [9000000] (imputed)	N
5	rs3758348	0.952662	9	136359599	rs73553519	0.242237	Aspartate aminotransferase to alanine aminotransferase ratio	44376	33462484	Sinnott-Armstrong N	44214	Nat Genet	www.ncbi.nlm.nih.gov/pubmed/33462484	Genetics of 35 blood and urine biomarkers in the UK Biobank.	341,165 European ancestry individuals, 5,981 African ancestry individuals, 7,309 South Asian ancestry individuals	NA	9q34.2	NR	SLC2A6 - MYMK	ENSG00000281165	ENSG00000187616		15350	20109	rs73553519-T	rs73553519	0	73553519	regulatory_region_variant	1	NR	9E-15	14.0458		0.0317	[0.024-0.04] unit decrease	Affymetrix [9000000] (imputed)	N
5	rs3758348	0.952662	9	136359599	rs73553519	0.242237	Serum alkaline phosphatase levels	44376	33462484	Sinnott-Armstrong N	44214	Nat Genet	www.ncbi.nlm.nih.gov/pubmed/33462484	Genetics of 35 blood and urine biomarkers in the UK Biobank.	342,535 European ancestry individuals, 6,019 African ancestry individuals, 7,337 South Asian ancestry individuals	NA	9q34.2	NR	SLC2A6 - MYMK	ENSG00000281165	ENSG00000187616		15350	20109	rs73553519-T	rs73553519	0	73553519	regulatory_region_variant	1	NR	1E-244	244		0.1363	[0.13-0.14] unit decrease	Affymetrix [9000000] (imputed)	N
5	rs3758348	0.952662	9	136359599	rs73553519	0.242237	Total cholesterol levels	44376	33462484	Sinnott-Armstrong N	44214	Nat Genet	www.ncbi.nlm.nih.gov/pubmed/33462484	Genetics of 35 blood and urine biomarkers in the UK Biobank.	342,508 European ancestry individuals, 6,014 African ancestry individuals, 7,336 South Asian ancestry individuals	NA	9q34.2	NR	SLC2A6 - MYMK	ENSG00000281165	ENSG00000187616		15350	20109	rs73553519-T	rs73553519	0	73553519	regulatory_region_variant	1	NR	3E-21	20.5229		0.0386	[0.031-0.047] unit increase	Affymetrix [9000000] (imputed)	N
6	rs7222039	0.997667	17	37843550	rs2517954	0.241429	Asthma and cardiovascular disease	44700	35126453	Zhou Y	44581	Front Genet	www.ncbi.nlm.nih.gov/pubmed/35126453	Shared Genetic Architecture and Causal Relationship Between Asthma and Cardiovascular Diseases: A Large-Scale Cross-Trait Analysis.	19,954 European ancestry cases, 107,715 European ancestry controls	NA	17q12		PGAP3			ENSG00000161395	NA	NA	rs2517954-?	rs2517954	0	2517954	intron_variant	0	NR	2E-28	27.699		NA		NR [NR]	N
6	rs7222039	0.997667	17	37579383	rs145835664	0.23963	Nonatopic asthma	43938	31669095	Zhu Z	43762	J Allergy Clin Immunol	www.ncbi.nlm.nih.gov/pubmed/31669095	Shared Genetic and Experimental Links between Obesity-Related Traits and Asthma Subtypes in UK Biobank.	28,862 European ancestry cases, 422,048 European ancestry controls	NA	17q12	NR	MED1			ENSG00000125686	NA	NA	rs145835664-?	rs145835664	0	145835664	intron_variant	0	NR	2E-8	7.69897		NA		Affymetrix [~ 8270000] (imputed)	N
6	rs7222039	0.997667	17	37579383	rs145835664	0.23963	Asthma (childhood onset)	43938	31669095	Zhu Z	43762	J Allergy Clin Immunol	www.ncbi.nlm.nih.gov/pubmed/31669095	Shared Genetic and Experimental Links between Obesity-Related Traits and Asthma Subtypes in UK Biobank.	13,435 European ancestry cases, 393,186 European ancestry controls	NA	17q12	NR	MED1			ENSG00000125686	NA	NA	rs145835664-?	rs145835664	0	145835664	intron_variant	0	NR	8E-23	22.0969		NA		Affymetrix [~ 8270000] (imputed)	N
6	rs7222039	0.997667	17	37579383	rs145835664	0.23963	Atopic asthma	43938	31669095	Zhu Z	43762	J Allergy Clin Immunol	www.ncbi.nlm.nih.gov/pubmed/31669095	Shared Genetic and Experimental Links between Obesity-Related Traits and Asthma Subtypes in UK Biobank.	23,982 European ancestry cases, 393,169 European ancestry controls	NA	17q12	NR	MED1			ENSG00000125686	NA	NA	rs145835664-?	rs145835664	0	145835664	intron_variant	0	NR	4E-12	11.3979		NA		Affymetrix [~ 8270000] (imputed)	N
6	rs7222039	0.997667	17	37830900	rs2941504	0.23472	Asthma and cardiovascular disease	44700	35126453	Zhou Y	44581	Front Genet	www.ncbi.nlm.nih.gov/pubmed/35126453	Shared Genetic Architecture and Causal Relationship Between Asthma and Cardiovascular Diseases: A Large-Scale Cross-Trait Analysis.	19,954 European ancestry cases, 107,715 European ancestry controls	NA	17q12		PGAP3			ENSG00000161395	NA	NA	rs2941504-?	rs2941504	0	2941504	synonymous_variant	0	NR	5E-28	27.301		NA		NR [NR]	N
6	rs7222039	0.997667	17	38149033	rs11652139	0.232293	Allergic disease (asthma, hay fever or eczema)	43074	29083406	Ferreira MA	43038	Nat Genet	www.ncbi.nlm.nih.gov/pubmed/29083406	Shared genetic origin of asthma, hay fever and eczema elucidates allergic disease biology.	180,129 European ancestry cases, 180,709 European ancestry controls	NA	17q21.1	PSMD3	PSMD3			ENSG00000108344	NA	NA	rs11652139-A	rs11652139	0	11652139	intron_variant	0	0.59	8E-22	21.0969		1.051	[1.04-1.06]	Affymetrix, Illumina [8307659] (imputed)	N
6	rs7222039	0.997667	17	37834998	rs8078228	0.232069	Asthma and cardiovascular disease	44700	35126453	Zhou Y	44581	Front Genet	www.ncbi.nlm.nih.gov/pubmed/35126453	Shared Genetic Architecture and Causal Relationship Between Asthma and Cardiovascular Diseases: A Large-Scale Cross-Trait Analysis.	19,954 European ancestry cases, 107,715 European ancestry controls	NA	17q12		PGAP3			ENSG00000161395	NA	NA	rs8078228-?	rs8078228	0	8078228	intron_variant	0	NR	1E-23	23		NA		NR [NR]	N
6	rs7222039	0.997667	17	37828072	rs14050	0.231992	Asthma and cardiovascular disease	44700	35126453	Zhou Y	44581	Front Genet	www.ncbi.nlm.nih.gov/pubmed/35126453	Shared Genetic Architecture and Causal Relationship Between Asthma and Cardiovascular Diseases: A Large-Scale Cross-Trait Analysis.	19,954 European ancestry cases, 107,715 European ancestry controls	NA	17q12		PGAP3			ENSG00000161395	NA	NA	rs14050-?	rs14050	0	14050	3_prime_UTR_variant	0	NR	6E-23	22.2218		NA		NR [NR]	N
6	rs7222039	0.997667	17	37834977	rs8077172	0.229039	Age at menopause	43504	30595370	Kichaev G	43461	Am J Hum Genet	www.ncbi.nlm.nih.gov/pubmed/30595370	Leveraging Polygenic Functional Enrichment to Improve GWAS Power.	approximately 143,000 European ancestry individuals	NA	17q12		PGAP3			ENSG00000161395	NA	NA	rs8077172-?	rs8077172	0	8077172	intron_variant	0	NR	2E-18	17.699		NA		NR [~ 8900000] (imputed)	N
6	rs7222039	0.997667	17	37831035	rs1565922	0.223222	Asthma and cardiovascular disease	44700	35126453	Zhou Y	44581	Front Genet	www.ncbi.nlm.nih.gov/pubmed/35126453	Shared Genetic Architecture and Causal Relationship Between Asthma and Cardiovascular Diseases: A Large-Scale Cross-Trait Analysis.	19,954 European ancestry cases, 107,715 European ancestry controls	NA	17q12		PGAP3			ENSG00000161395	NA	NA	rs1565922-?	rs1565922	0	1565922	intron_variant	0	NR	2E-27	26.699		NA		NR [NR]	N
4	rs13243708	0.945126	7	99574738	rs2247607	0.221389	Highest math class taken (MTAG)	43416	30038396	Lee JJ	43304	Nat Genet	www.ncbi.nlm.nih.gov/pubmed/30038396	Gene discovery and polygenic prediction from a genome-wide association study of educational attainment in 1.1 million individuals.	811,539 European ancestry individuals	NA	7q22.1	Intergenic	AZGP1 - AZGP1P1	ENSG00000160862	ENSG00000214313		1073	3647	rs2247607-A	rs2247607	0	2247607	intron_variant	1	0.6823	1E-8	8	(MTAG)	0.0101	[0.0066-0.0136] unit decrease	Affymetrix, Illumina [7100000] (imputed)	N
4	rs13243708	0.945126	7	99574738	rs2247607	0.221389	Weight	44544	34594039	Sakaue S	44469	Nat Genet	www.ncbi.nlm.nih.gov/pubmed/34594039	A cross-population atlas of genetic associations for 220 human phenotypes.	360,116 European ancestry individuals, 165,419 East Asian ancestry individuals	NA	7q22.1		AZGP1 - AZGP1P1	ENSG00000160862	ENSG00000214313		1073	3647	rs2247607-A	rs2247607	0	2247607	intron_variant	1	NR	2E-10	9.69897		0.0123	[0.0086-0.016] unit increase	Affymetrix, Illumina [20539548] (imputed)	N
4	rs13243708	0.945126	7	99635967	rs72615157	0.2192	Lung function (FEV1/FVC)	42902	28166213	Wain LV	42772	Nat Genet	www.ncbi.nlm.nih.gov/pubmed/28166213	Genome-wide association analyses for lung function and chronic obstructive pulmonary disease identify new loci and potential druggable targets.	48,943 European ancestry individuals	57,176 European ancestry individuals, 38,199 individuals.	7q22.1	ZKSCAN1	ZKSCAN1			ENSG00000106261	NA	NA	rs72615157-A	rs72615157	0	72615157	3_prime_UTR_variant	0	0.16	2E-9	8.69897		0.032	[0.022-0.042] unit increase	Affymetrix [27624732] (imputed)	N
4	rs13243708	0.945126	7	99968371	rs62482199	0.211844	Educational attainment	44743	35361970	Okbay A	44651	Nat Genet	www.ncbi.nlm.nih.gov/pubmed/35361970	Polygenic prediction of educational attainment within and between families from genome-wide association analyses in 3 million individuals.	3,037,499 European ancestry individuals	NA	7q22.1		PILRA			ENSG00000085514	NA	NA	rs62482199-T	rs62482199	0	62482199	intron_variant	0	0.1141	1E-8	8		0.00939906	[0.0062-0.0126] unit increase	Illumina [10675380] (imputed)	N
3	rs13135092	0.915964	4	103113350	rs457134	0.210623	Body mass index	43938	31669095	Zhu Z	43762	J Allergy Clin Immunol	www.ncbi.nlm.nih.gov/pubmed/31669095	Shared Genetic and Experimental Links between Obesity-Related Traits and Asthma Subtypes in UK Biobank.	457,822 European ancestry individuals	NA	4q24	NR	ADH7 - SLC39A8	ENSG00000196344	ENSG00000138821		2756683	58887	rs457134-?	rs457134	0	457134	intergenic_variant	1	NR	1E-15	15		NA		Affymetrix [~ 8270000] (imputed)	N
6	rs7222039	0.997667	17	37832366	rs2934952	0.208841	Triglyceride levels	43391	30108155	Hebbar P	43326	J Lipid Res	www.ncbi.nlm.nih.gov/pubmed/30108155	Genome-wide association study identifies novel recessive genetic variants for high TGs in an Arab population.	1,353 Kuwaiti ancestry individuals	1,176 Kuwaiti ancestry individuals	17q12	PGAP3	PGAP3			ENSG00000161395	NA	NA	rs2934952-G	rs2934952	0	2934952	intron_variant	0	NR	1E-9	9		6.086	z-score increase	Illumina [632375]	N
6	rs7222039	0.997667	17	37832366	rs2934952	0.208841	Asthma and cardiovascular disease	44700	35126453	Zhou Y	44581	Front Genet	www.ncbi.nlm.nih.gov/pubmed/35126453	Shared Genetic Architecture and Causal Relationship Between Asthma and Cardiovascular Diseases: A Large-Scale Cross-Trait Analysis.	19,954 European ancestry cases, 107,715 European ancestry controls	NA	17q12		PGAP3			ENSG00000161395	NA	NA	rs2934952-?	rs2934952	0	2934952	intron_variant	0	NR	3E-24	23.5229		NA		NR [NR]	N
2	rs2625288	0.900116	3	101613434	rs771578	0.208027	COVID-19 (covid vs negative)	44448	33888907	Shelton JF	44308	Nat Genet	www.ncbi.nlm.nih.gov/pubmed/33888907	Trans-ancestry analysis reveals genetic and nongenetic associations with COVID-19 susceptibility and severity.	9,913 European ancestry cases, 85,072 European ancestry controls, 2,553 Hispanic or Latin American cases, 13,086 Hispanic or Latin American controls, 506 Black or African American cases, 3,110 Black or African American controls	NA	3q12.3		NFKBIZ - LINC02085	ENSG00000144802	ENSG00000214407		33568	46269	rs771578-?	rs771578	0	771578	intron_variant	1	NR	4E-6	5.39794		0.0693308	[0.04-0.099] unit decrease	Illumina [9939936] (imputed)	N
6	rs7222039	0.997667	17	37846512	rs2517959	0.207597	Bipolar disorder	42804	27329760	Hou L	42542	Hum Mol Genet	www.ncbi.nlm.nih.gov/pubmed/27329760	Genome-wide association study of 40,000 individuals identifies two novel loci associated with bipolar disorder.	7,647 European ancestry cases, 27,303 European ancestry controls	2,137 European ancestry cases, 3,168 European ancestry controls	17q12	ERBB2	PGAP3, ERBB2			ENSG00000161395, ENSG00000141736	NA	NA	rs2517959-T	rs2517959	0	2517959	intron_variant	0	0.67	5E-9	8.30103		1.13	[1.09-1.17]	Affymetrix, Illumina [9692718] (imputed)	N
3	rs13135092	0.915964	4	103112813	rs238449	0.20688	Intelligence (MTAG)	43154	29326435	Hill WD	43111	Mol Psychiatry	www.ncbi.nlm.nih.gov/pubmed/29326435	A combined analysis of genetically correlated traits identifies 187 loci and a role for neurogenesis and myelination in intelligence.	120,934 British ancestry individuals, 127,548 individuals	NA	4q24	SLC39A8	NA - SLC39A8		ENSG00000138821		NA	59424	rs238449-A	rs238449	0	238449	intergenic_variant	1	NR	3E-9	8.52288		0.0194797	[0.013-0.026] unit decrease	Affymetrix [NR]	N
6	rs7222039	0.997667	17	37843859	rs2517956	0.205426	Asthma and cardiovascular disease	44700	35126453	Zhou Y	44581	Front Genet	www.ncbi.nlm.nih.gov/pubmed/35126453	Shared Genetic Architecture and Causal Relationship Between Asthma and Cardiovascular Diseases: A Large-Scale Cross-Trait Analysis.	19,954 European ancestry cases, 107,715 European ancestry controls	NA	17q12		PGAP3			ENSG00000161395	NA	NA	rs2517956-?	rs2517956	0	2517956	intron_variant	0	NR	5E-27	26.301		NA		NR [NR]	N
6	rs7222039	0.997667	17	38066509	rs7213668	0.202896	Serum alkaline phosphatase levels	44277	33339817	Nielsen JB	44183	Nat Commun	www.ncbi.nlm.nih.gov/pubmed/33339817	Loss-of-function genomic variants highlight potential therapeutic targets for cardiovascular disease.	76,081 European ancestry individuals, 127,395 Japanese ancestry individuals	NA	17q21.1	GSDMB	GSDMB			ENSG00000073605	NA	NA	rs7213668-?	rs7213668	0	7213668	intron_variant	0		4E-8	7.39794		0.0242	[0.016-0.033] unit decrease	Illumina [31500000] (imputed)	N
1	rs11264318	0.93474	1	155033918	rs41264285	0.199497	General risk tolerance (MTAG)	43542	30643258	Karlsson Linner R	43479	Nat Genet	www.ncbi.nlm.nih.gov/pubmed/30643258	Genome-wide association analyses of risk tolerance and risky behaviors in over 1 million individuals identify hundreds of loci and shared genetic influences.	975,353 European ancestry individuals	NA	1q21.3	ADAM15	ADAM15			ENSG00000143537	NA	NA	rs41264285-T	rs41264285	0	41264285	missense_variant	0	0.212	4E-8	7.39794		0.0079	[0.0052-0.0106] unit increase	Affymetrix, Illumina [5869552] (imputed)	N
1	rs11264318	0.93474	1	155033918	rs41264285	0.199497	Smoking initiation (ever regular vs never regular) (MTAG)	43552	30643251	Liu M	43479	Nat Genet	www.ncbi.nlm.nih.gov/pubmed/30643251	Association studies of up to 1.2 million individuals yield new insights into the genetic etiology of tobacco and alcohol use.	up to 1,359,002 European ancestry individuals	NA	1q21.3	NR	ADAM15			ENSG00000143537	NA	NA	rs41264285-T	rs41264285	0	41264285	missense_variant	0	0.213	7E-10	9.1549		0.00823818	[0.0056-0.0109] unit increase	NR [9732723] (imputed)	N
1	rs11264318	0.93474	1	155033918	rs41264285	0.199497	Systemic lupus erythematosus	43550	28714469	Langefeld CD	42933	Nat Commun	www.ncbi.nlm.nih.gov/pubmed/28714469	Transancestral mapping and genetic load in systemic lupus erythematosus.	6,748 European ancestry cases, 11,516 European ancestry controls	NA	1q21.3	ADAM15, EFNA1	ADAM15			ENSG00000143537	NA	NA	rs41264285-?	rs41264285	0	41264285	missense_variant	0	NR	8E-7	6.09691		1.14	[1.08-1.20]	Illumina [at least 5000000] (imputed)	N
1	rs11264318	0.93474	1	155033918	rs41264285	0.199497	Externalizing behaviour (multivariate analysis)	44502	34446935	Karlsson Linner R	44434	Nat Neurosci	www.ncbi.nlm.nih.gov/pubmed/34446935	Multivariate analysis of 1.5 million people identifies genetic associations with traits related to self-regulation and addiction.	up to 53,293 European ancestry Attention-deficit/hyperactivity disorder individuals, up to 164,684 European ancestry problematic alcohol use individuals, up to 186,875 European ancestry lifetime cannabis use individuals, up to 357,187 European ancestry individuals measuring reverse-coded age at first sexual intercourse, up to 336,121 European ancestry individuals measuring number of sexual partners, up to 426,379 European ancestry individuals measuring general risk tolerance, up to 1,251,809 European ancestry individuals measuring lifetime smoking initiation	NA	1q21.3		ADAM15			ENSG00000143537	NA	NA	rs41264285-C	rs41264285	0	41264285	missense_variant	0	0.791	7E-10	9.1549		0.009	[0.007-0.011] unit decrease	NR [NR] (imputed)	N
5	rs3758348	0.952662	9	136138317	rs8176690	0.195509	Tyrosine-protein kinase receptor Tie-1, soluble levels	44858	36168886	Thareja G	44832	Hum Mol Genet	www.ncbi.nlm.nih.gov/pubmed/36168886	Differences and commonalities in the genetic architecture of protein quantitative trait loci in European and Arab populations.	2,935 Qatari ancestry individuals	NA	9q34.2		ABO, ABO			ENSG00000175164, ENSG00000281879	NA	NA	rs8176690-G	rs8176690	0	8176690	intron_variant	0	0.372402	5E-26	25.301		0.291627	[0.24-0.35] unit decrease	NR [10004359]	N
6	rs7222039	0.997667	17	37839493	rs903501	0.195275	Asthma and cardiovascular disease	44700	35126453	Zhou Y	44581	Front Genet	www.ncbi.nlm.nih.gov/pubmed/35126453	Shared Genetic Architecture and Causal Relationship Between Asthma and Cardiovascular Diseases: A Large-Scale Cross-Trait Analysis.	19,954 European ancestry cases, 107,715 European ancestry controls	NA	17q12		PGAP3			ENSG00000161395	NA	NA	rs903501-?	rs903501	0	903501	intron_variant	0	NR	2E-21	20.699		NA		NR [NR]	N
2	rs2625288	0.900116	3	101615826	rs4683946	0.190077	Psoriasis vulgaris	42657	26626624	Stuart PE	42336	Am J Hum Genet	www.ncbi.nlm.nih.gov/pubmed/26626624	Genome-wide Association Analysis of Psoriatic Arthritis and Cutaneous Psoriasis Reveals Differences in Their Genetic Architecture.	4,007 European ancestry cases, 4,934 European ancestry controls	up to 9,075 European ancestry cases, up to European ancestry 12,726 controls	3q12.3	NFKBIZ	NFKBIZ - LINC02085	ENSG00000144802	ENSG00000214407		35960	43877	rs4683946-G	rs4683946	0	4683946	intron_variant	1	0.8029	7E-8	7.1549		1.16	NR	Illumina [up to 11532644] (imputed)	N
2	rs2625288	0.900116	3	101615826	rs4683946	0.190077	Psoriatic arthritis	42657	26626624	Stuart PE	42336	Am J Hum Genet	www.ncbi.nlm.nih.gov/pubmed/26626624	Genome-wide Association Analysis of Psoriatic Arthritis and Cutaneous Psoriasis Reveals Differences in Their Genetic Architecture.	1,946 European ancestry cases, 4,934 European ancestry controls	up to 2,883 European ancestry cases, up to 14,179 European ancestry controls	3q12.3	NFKBIZ	NFKBIZ - LINC02085	ENSG00000144802	ENSG00000214407		35960	43877	rs4683946-G	rs4683946	0	4683946	intron_variant	1	0.8029	9E-8	7.04576		1.27	NR	Illumina [11532644] (imputed)	N
6	rs7222039	0.997667	17	38284863	rs75905358	0.183641	Atopic asthma	43938	31669095	Zhu Z	43762	J Allergy Clin Immunol	www.ncbi.nlm.nih.gov/pubmed/31669095	Shared Genetic and Experimental Links between Obesity-Related Traits and Asthma Subtypes in UK Biobank.	23,982 European ancestry cases, 393,169 European ancestry controls	NA	17q21.1	NR	MSL1			ENSG00000188895	NA	NA	rs75905358-?	rs75905358	0	75905358	intron_variant	0	NR	1E-10	10		NA		Affymetrix [~ 8270000] (imputed)	N
4	rs13243708	0.945126	7	99612405	rs7788746	0.182051	Diastolic blood pressure	44797	35762941	Plotnikov D	44713	Invest Ophthalmol Vis Sci	www.ncbi.nlm.nih.gov/pubmed/35762941	High Blood Pressure and Intraocular Pressure: A Mendelian Randomization Study.	526,001 European ancestry individuals	NA	7q22.1		AZGP1P1 - ZKSCAN1	ENSG00000214313	ENSG00000106261		26944	790	rs7788746-T	rs7788746	0	7788746	upstream_gene_variant	1	NR	1E-17	17		0.1881	[0.14-0.23] unit decrease	NR [NR] (imputed)	N
4	rs13243708	0.945126	7	99600405	rs56173013	0.180668	Educational attainment	44743	35361970	Okbay A	44651	Nat Genet	www.ncbi.nlm.nih.gov/pubmed/35361970	Polygenic prediction of educational attainment within and between families from genome-wide association analyses in 3 million individuals.	3,037,499 European ancestry individuals	NA	7q22.1		AZGP1P1 - ZKSCAN1	ENSG00000214313	ENSG00000106261		14944	12790	rs56173013-A	rs56173013	0	56173013	intron_variant	1	0.5897	3E-14	13.5229		0.00810864	[0.006-0.0102] unit increase	Illumina [10675380] (imputed)	N
3	rs13135092	0.915964	4	103138628	rs151411	0.170129	General cognitive ability	43360	29844566	Davies G	43249	Nat Commun	www.ncbi.nlm.nih.gov/pubmed/29844566	Study of 300,486 individuals identifies 148 independent genetic loci influencing general cognitive function.	up to 300,486 European ancestry individuals	NA	4q24	SLC39A8	BANK1 - SLC39A8	ENSG00000153064	ENSG00000138821		142659	33609	rs151411-A	rs151411	0	151411	regulatory_region_variant	1	NR	2E-8	7.69897		5.658	z-score increase	Affymetrix, Illumina [at least 2500000] (imputed)	N
3	rs13135092	0.915964	4	103138628	rs151411	0.170129	Insomnia	44778	35835914	Watanabe K	44756	Nat Genet	www.ncbi.nlm.nih.gov/pubmed/35835914	Genome-wide meta-analysis of insomnia prioritizes genes associated with metabolic and psychiatric pathways.	593,724 European ancestry cases, 1,771,286 European ancestry controls	NA	4q24		BANK1 - SLC39A8	ENSG00000153064	ENSG00000138821		142659	33609	rs151411-A	rs151411	0	151411	regulatory_region_variant	1	NR	6E-11	10.2218		0.007	[0.005-0.009] unit decrease	Illumina [10713943] (imputed)	N
3	rs13135092	0.915964	4	103138628	rs151411	0.170129	Insomnia	44778	35835914	Watanabe K	44756	Nat Genet	www.ncbi.nlm.nih.gov/pubmed/35835914	Genome-wide meta-analysis of insomnia prioritizes genes associated with metabolic and psychiatric pathways.	390,751 European ancestry female cases, 1,018,386 European ancestry female controls	NA	4q24		BANK1 - SLC39A8	ENSG00000153064	ENSG00000138821		142659	33609	rs151411-A	rs151411	0	151411	regulatory_region_variant	1	NR	7E-11	10.1549		0.009	[0.007-0.011] unit decrease	Illumina [10288913] (imputed)	N
1	rs11264318	0.93474	1	155527235	rs12122800	0.168926	White blood cell count	44883	34925446	Soremekun O	44532	Front Genet	www.ncbi.nlm.nih.gov/pubmed/34925446	Genome-Wide Association and Mendelian Randomization Analysis Reveal the Causal Relationship Between White Blood Cell Subtypes and Asthma in Africans.	17,802 African ancestry individuals	NA	1q22		ASH1L			ENSG00000116539	NA	NA	rs12122800-?	rs12122800	0	12122800	intron_variant	0	NR	1E-60	60		0.410297	[0.36-0.46] 10^9/L decrease	Affymetrix, Illumina [NR] (imputed)	N
1	rs11264318	0.93474	1	155527235	rs12122800	0.168926	Neutrophil count	44883	34925446	Soremekun O	44532	Front Genet	www.ncbi.nlm.nih.gov/pubmed/34925446	Genome-Wide Association and Mendelian Randomization Analysis Reveal the Causal Relationship Between White Blood Cell Subtypes and Asthma in Africans.	16,147 African ancestry individuals	NA	1q22		ASH1L			ENSG00000116539	NA	NA	rs12122800-?	rs12122800	0	12122800	intron_variant	0	NR	1E-74	74		0.491123	[0.44-0.54] 10^9/L decrease	Affymetrix, Illumina [NR] (imputed)	N
4	rs13243708	0.945126	7	99544633	rs2525537	0.151338	S-6-hydroxywarfarin levels	44882	36210801	Asiimwe IG	44827	Front Pharmacol	www.ncbi.nlm.nih.gov/pubmed/36210801	A genome-wide association study of plasma concentrations of warfarin enantiomers and metabolites in sub-Saharan black-African patients.	260 Sub-Saharan African ancestry individuals	NA	7q22.1		Y_RNA - AZGP1	ENSG00000200742	ENSG00000160862		10299	19710	rs2525537-?	rs2525537	0	2525537	intron_variant	1	NR	5E-7	6.30103		0.67933	[0.42-0.94] unit decrease	Illumina [17259403] (imputed)	N
3	rs13135092	0.915964	4	102708235	rs4371620	0.139337	Decaffeinated coffee consumption and/or alcohol dependence and hazardous-use score	44811	35898629	Yin B	44753	Front Psychiatry	www.ncbi.nlm.nih.gov/pubmed/35898629	Shared Genetics and Causality Between Decaffeinated Coffee Consumption and Neuropsychiatric Diseases: A Large-Scale Genome-Wide Cross-Trait Analysis and Mendelian Randomization Analysis.	64,717 decaffeinated coffee drinking cases, 121,604 individuals with alcohol use measurements, 264,954 controls	NA	4q24		BANK1			ENSG00000153064	NA	NA	rs4371620-?	rs4371620	0	4371620	intron_variant	0	NR	5E-8	7.30103		NA		NR [NR]	N
3	rs13135092	0.915964	4	102708235	rs4371620	0.139337	Educational attainment	44743	35361970	Okbay A	44651	Nat Genet	www.ncbi.nlm.nih.gov/pubmed/35361970	Polygenic prediction of educational attainment within and between families from genome-wide association analyses in 3 million individuals.	3,037,499 European ancestry individuals	NA	4q24		BANK1			ENSG00000153064	NA	NA	rs4371620-T	rs4371620	0	4371620	intron_variant	0	0.7921	7E-10	9.1549		0.00801116	[0.0055-0.0106] unit increase	Illumina [10675380] (imputed)	N
3	rs13135092	0.915964	4	103198929	rs233829	0.136142	Insomnia	44778	35835914	Watanabe K	44756	Nat Genet	www.ncbi.nlm.nih.gov/pubmed/35835914	Genome-wide meta-analysis of insomnia prioritizes genes associated with metabolic and psychiatric pathways.	390,751 European ancestry female cases, 1,018,386 European ancestry female controls	NA	4q24		SLC39A8			ENSG00000138821	NA	NA	rs233829-T	rs233829	0	233829	intron_variant	0	NR	4E-8	7.39794		0.007	[0.005-0.009] unit decrease	Illumina [10288913] (imputed)	N
6	rs7222039	0.997667	17	38505824	rs2586116	0.131663	High density lipoprotein cholesterol levels	44882	34887591	Graham SE	44539	Nature	www.ncbi.nlm.nih.gov/pubmed/34887591	The power of genetic diversity in genome-wide association studies of lipids.	1,320,016 European ancestry individuals	NA	17q21.2		RARA			ENSG00000131759	NA	NA	rs2586116-G	rs2586116	0	2586116	non_coding_transcript_exon_variant	0	0.252636	2E-9	8.69897		0.0130752	[0.0098-0.0163] unit decrease	NR [52000000] (imputed)	N
6	rs7222039	0.997667	17	38505824	rs2586116	0.131663	High density lipoprotein cholesterol levels	44882	34887591	Graham SE	44539	Nature	www.ncbi.nlm.nih.gov/pubmed/34887591	The power of genetic diversity in genome-wide association studies of lipids.	40,963 South Asian ancestry individuals, 48,057 Hispanic individuals, 99,432 Admixed African or African ancestry individuals, 146,492 East Asian ancestry individuals, 1,320,016 European ancestry individuals	NA	17q21.2		RARA			ENSG00000131759	NA	NA	rs2586116-?	rs2586116	0	2586116	non_coding_transcript_exon_variant	0	NR	2E-11	10.699		NA		NR [52000000] (imputed)	N
6	rs7222039	0.997667	17	37824545	rs876493	0.127685	Pancreatic ductal adenocarcinoma	43524	30541042	Walsh N	43446	J Natl Cancer Inst	www.ncbi.nlm.nih.gov/pubmed/30541042	Agnostic Pathway/Gene Set Analysis of Genome-Wide Association Data Identifies Associations for Pancreatic Cancer.	9,040 European ancestry cases, 12,496 European ancestry controls	NA	17q12	ERBB2, PGAP3, TCAP, STARD3, PNMT	PNMT			ENSG00000141744	NA	NA	rs876493-G	rs876493	0	876493	intron_variant	0	NR	1E-6	6		1.11111	[1.06-1.16]	NR [NR]	N
6	rs7222039	0.997667	17	37824545	rs876493	0.127685	Asthma and cardiovascular disease	44700	35126453	Zhou Y	44581	Front Genet	www.ncbi.nlm.nih.gov/pubmed/35126453	Shared Genetic Architecture and Causal Relationship Between Asthma and Cardiovascular Diseases: A Large-Scale Cross-Trait Analysis.	19,954 European ancestry cases, 107,715 European ancestry controls	NA	17q12		PNMT			ENSG00000141744	NA	NA	rs876493-?	rs876493	0	876493	intron_variant	0	NR	2E-16	15.699		NA		NR [NR]	N
6	rs7222039	0.997667	17	37970365	rs12943633	0.12685	Eosinophil percentage of white cells	42977	27863252	Astle WJ	42691	Cell	www.ncbi.nlm.nih.gov/pubmed/27863252	The Allelic Landscape of Human Blood Cell Trait Variation and Links to Common Complex Disease.	172,378 European ancestry individuals	NA	17q21.1	IKZF3	IKZF3			ENSG00000161405	NA	NA	rs12943633-T	rs12943633	0	12943633	intron_variant	0	0.0788	2E-17	16.699		0.0567404	[0.044-0.07] unit decrease	Affymetrix [~ 2500000] (imputed)	N
6	rs7222039	0.997667	17	37970365	rs12943633	0.12685	Eosinophil percentage of granulocytes	42977	27863252	Astle WJ	42691	Cell	www.ncbi.nlm.nih.gov/pubmed/27863252	The Allelic Landscape of Human Blood Cell Trait Variation and Links to Common Complex Disease.	170,536 European ancestry individuals	NA	17q21.1	IKZF3	IKZF3			ENSG00000161405	NA	NA	rs12943633-T	rs12943633	0	12943633	intron_variant	0	0.0787	2E-19	18.699		0.0605383	[0.047-0.074] unit decrease	Affymetrix [~ 2500000] (imputed)	N
6	rs7222039	0.997667	17	37970365	rs12943633	0.12685	Neutrophil percentage of granulocytes	42977	27863252	Astle WJ	42691	Cell	www.ncbi.nlm.nih.gov/pubmed/27863252	The Allelic Landscape of Human Blood Cell Trait Variation and Links to Common Complex Disease.	170,672 European ancestry individuals	NA	17q21.1	IKZF3	IKZF3			ENSG00000161405	NA	NA	rs12943633-T	rs12943633	0	12943633	intron_variant	0	0.0787	7E-18	17.1549		0.0577091	[0.045-0.071] unit increase	Affymetrix [~ 2500000] (imputed)	N
6	rs7222039	0.997667	17	37970365	rs12943633	0.12685	Lymphocyte percentage of white cells	44092	32888494	Vuckovic D	44075	Cell	www.ncbi.nlm.nih.gov/pubmed/32888494	The Polygenic and Monogenic Basis of Blood Traits and Diseases.	408,112 British individuals	NA	17q21.1	IKZF3	IKZF3			ENSG00000161405	NA	NA	rs12943633-T	rs12943633	0	12943633	intron_variant	0	0.077893	7E-9	8.1549		0.0249413	[0.016-0.033] unit increase	Affymetrix [93095623] (imputed)	N
6	rs7222039	0.997667	17	37970365	rs12943633	0.12685	Low density lipoprotein cholesterol levels	44882	34887591	Graham SE	44539	Nature	www.ncbi.nlm.nih.gov/pubmed/34887591	The power of genetic diversity in genome-wide association studies of lipids.	40,963 South Asian ancestry individuals, 48,057 Hispanic individuals, 99,432 Admixed African or African ancestry individuals, 146,492 East Asian ancestry individuals, 1,320,016 European ancestry individuals	NA	17q21.1		IKZF3			ENSG00000161405	NA	NA	rs12943633-?	rs12943633	0	12943633	intron_variant	0	NR	5E-10	9.30103		NA		NR [52000000] (imputed)	N
6	rs7222039	0.997667	17	37970365	rs12943633	0.12685	White blood cell count	43504	30595370	Kichaev G	43461	Am J Hum Genet	www.ncbi.nlm.nih.gov/pubmed/30595370	Leveraging Polygenic Functional Enrichment to Improve GWAS Power.	approximately 444,000 European ancestry individuals	NA	17q21.1		IKZF3			ENSG00000161405	NA	NA	rs12943633-?	rs12943633	0	12943633	intron_variant	0	NR	5E-38	37.301		NA		NR [~ 8900000] (imputed)	N
6	rs7222039	0.997667	17	37970365	rs12943633	0.12685	Low density lipoprotein cholesterol levels	44882	34887591	Graham SE	44539	Nature	www.ncbi.nlm.nih.gov/pubmed/34887591	The power of genetic diversity in genome-wide association studies of lipids.	1,320,016 European ancestry individuals	NA	17q21.1		IKZF3			ENSG00000161405	NA	NA	rs12943633-T	rs12943633	0	12943633	intron_variant	0	0.0812465	2E-9	8.69897		0.0177676	[0.013-0.023] unit decrease	NR [52000000] (imputed)	N
2	rs2625288	0.900116	3	101040865	rs17487	0.122136	Mean corpuscular hemoglobin	44095	32888493	Chen MH	44075	Cell	www.ncbi.nlm.nih.gov/pubmed/32888493	Trans-ethnic and Ancestry-Specific Blood-Cell Genetics in 746,667 Individuals from 5 Global Populations.	486,823 European ancestry individuals	NA	3q12.3	NR	IMPG2 - SENP7	ENSG00000081148	ENSG00000138468		1446	2184	rs17487-G	rs17487	0	17487	intergenic_variant	1	0.786188	6E-19	18.2218		0.020805	[0.016-0.025] SD unit increase	Affymetrix, Illumina [50266654] (imputed)	N
2	rs2625288	0.900116	3	101040865	rs17487	0.122136	Mean corpuscular volume	44092	32888494	Vuckovic D	44075	Cell	www.ncbi.nlm.nih.gov/pubmed/32888494	The Polygenic and Monogenic Basis of Blood Traits and Diseases.	408,112 British individuals	NA	3q12.3	IMPG2	IMPG2 - SENP7	ENSG00000081148	ENSG00000138468		1446	2184	rs17487-G	rs17487	0	17487	intergenic_variant	1	0.785911	1E-14	14		0.0206492	[0.016-0.026] unit increase	Affymetrix [93095623] (imputed)	N
1	rs11264318	0.93474	1	155087411	rs34455078	0.118575	Emotional recognition	43816	31596458	Greenwood TA	43747	JAMA Psychiatry	www.ncbi.nlm.nih.gov/pubmed/31596458	Genome-wide Association of Endophenotypes for Schizophrenia From the Consortium on the Genetics of Schizophrenia (COGS) Study.	523 European ancestry schizophrenia cases, 100 Latino schizophrenia cases, 827 European ancestry controls, 83 Latino controls	NA	1q22	EFNA1	EFNA3 - Y_RNA	ENSG00000143590	ENSG00000200742		27397	5555	rs34455078-A	rs34455078	0	34455078	intergenic_variant	1	NR	6E-6	5.22185		0.0924614	[0.01-0.175] unit increase	NR [> 6200000] (imputed)	N
1	rs11264318	0.93474	1	155087411	rs34455078	0.118575	Schizophrenia	44831	35396580	Trubetskoy V	44659	Nature	www.ncbi.nlm.nih.gov/pubmed/35396580	Mapping genomic loci implicates genes and synaptic biology in schizophrenia.	53,386 European ancestry cases, 77,258 European ancestry controls, 14,004 East Asian ancestry cases, 16,757 East Asian ancestry controls, 6,152 African American cases, 3,918 African American controls, 1,234 Latino cases, 3,090 Latino controls	1,979 European ancestry cases, 142,626 European ancestry controls	1q22		EFNA3 - Y_RNA	ENSG00000143590	ENSG00000200742		27397	5555	rs34455078-G	rs34455078	0	34455078	intergenic_variant	1	0.894	2E-7	6.69897		1.06887	[1.04-1.09]	Affymetrix [7585078] (imputed)	N
2	rs2625288	0.900116	3	101024521	rs522749	0.11828	Mean corpuscular hemoglobin	44092	32888494	Vuckovic D	44075	Cell	www.ncbi.nlm.nih.gov/pubmed/32888494	The Polygenic and Monogenic Basis of Blood Traits and Diseases.	408,112 British individuals	NA	3q12.3	IMPG2	IMPG2			ENSG00000081148	NA	NA	rs522749-T	rs522749	0	522749	intron_variant	0	0.786849	8E-16	15.0969		0.0216121	[0.016-0.027] unit increase	Affymetrix [93095623] (imputed)	N
5	rs3758348	0.952662	9	136198589	rs10793964	0.117414	Serum alkaline phosphatase levels	44376	33462484	Sinnott-Armstrong N	44214	Nat Genet	www.ncbi.nlm.nih.gov/pubmed/33462484	Genetics of 35 blood and urine biomarkers in the UK Biobank.	342,535 European ancestry individuals, 6,019 African ancestry individuals, 7,337 South Asian ancestry individuals	NA	9q34.2	NR	SURF6, SURF6			ENSG00000281309, ENSG00000148296	NA	NA	rs10793964-G	rs10793964	0	10793964	3_prime_UTR_variant	0	NR	3E-59	58.5229		0.0392	[0.034-0.044] unit increase	Affymetrix [9000000] (imputed)	N
6	rs7222039	0.997667	17	38279036	rs117827273	0.117066	Lung function (FEV1/FVC)	43504	30595370	Kichaev G	43461	Am J Hum Genet	www.ncbi.nlm.nih.gov/pubmed/30595370	Leveraging Polygenic Functional Enrichment to Improve GWAS Power.	approximately 370,000 European ancestry individuals	NA	17q21.1		MSL1			ENSG00000188895	NA	NA	rs117827273-?	rs117827273	0	117827273	synonymous_variant	0	NR	3E-19	18.5229		NA		NR [~ 8900000] (imputed)	N
6	rs7222039	0.997667	17	38279036	rs117827273	0.117066	Hair color	43504	30595370	Kichaev G	43461	Am J Hum Genet	www.ncbi.nlm.nih.gov/pubmed/30595370	Leveraging Polygenic Functional Enrichment to Improve GWAS Power.	approximately 452,000 European ancestry individuals	NA	17q21.1		MSL1			ENSG00000188895	NA	NA	rs117827273-?	rs117827273	0	117827273	synonymous_variant	0	NR	4E-9	8.39794		NA		NR [~ 8900000] (imputed)	N
4	rs13243708	0.945126	7	99703958	rs2293479	0.114135	Alzheimer's disease or family history of Alzheimer's disease	43301	29777097	Marioni RE	43238	Transl Psychiatry	www.ncbi.nlm.nih.gov/pubmed/29777097	GWAS on family history of Alzheimer's disease.	up to 42,034 British ancestry individuals with parental history of Alzheimer's disease, at least 272,244 British ancestry individuals with no parental history of Alzheimer's disease, 25,580 Alzheimer's disease cases, 48,466 controls	NA	7q22.1	NR	AP4M1			ENSG00000221838	NA	NA	rs2293479-?	rs2293479	0	2293479	intron_variant	0	NR	5E-8	7.30103		NA		Affymetrix [7795605] (imputed)	N
4	rs13243708	0.945126	7	99932049	rs7384878	0.114049	Family history of Alzheimer's disease	43542	30617256	Jansen IE	43472	Nat Genet	www.ncbi.nlm.nih.gov/pubmed/30617256	Genome-wide meta-analysis identifies new loci and functional pathways influencing Alzheimer's disease risk.	47,793 European ancestry cases, 328,320 European ancestry controls	NA	7q22.1	ZCWPW1	PMS2P1			ENSG00000078319	NA	NA	rs7384878-C	rs7384878	0	7384878	intron_variant	0	NR	2E-10	9.69897		6.335	NR unit decrease	Affymetrix [10847151] (imputed)	N
4	rs13243708	0.945126	7	99932049	rs7384878	0.114049	Family history of Alzheimer's disease	43301	29777097	Marioni RE	43238	Transl Psychiatry	www.ncbi.nlm.nih.gov/pubmed/29777097	GWAS on family history of Alzheimer's disease.	up to 42,034 British ancestry individuals with parental history of Alzheimer's disease, at least 272,244 European ancestry individuals with no parental history of Alzheimer's disease	NA	7q22.1	NR	PMS2P1			ENSG00000078319	NA	NA	rs7384878-?	rs7384878	0	7384878	intron_variant	0	NR	1E-10	10		1.07	[1.05, 1.09]	Affymetrix [7795605] (imputed)	N
4	rs13243708	0.945126	7	99932049	rs7384878	0.114049	Late-onset Alzheimer's disease	44502	34493870	Wightman DP	44446	Nat Genet	www.ncbi.nlm.nih.gov/pubmed/34493870	A genome-wide association study with 1,126,563 individuals identifies new risk loci for Alzheimer's disease.	90,338 cases, 1,036,225 controls	NA	7q22.1		PMS2P1			ENSG00000078319	NA	NA	rs7384878-?	rs7384878	0	7384878	intron_variant	0	NR	9E-16	15.0458		NA		Illumina [NR] (imputed)	N
4	rs13243708	0.945126	7	99932049	rs7384878	0.114049	Alzheimer's disease	44657	35379992	Bellenguez C	44655	Nat Genet	www.ncbi.nlm.nih.gov/pubmed/35379992	New insights into the genetic etiology of Alzheimer's disease and related dementias.	39,106 European ancestry clinically diagnosed cases, 46,828 European ancestry proxy cases, 401,577 European ancestry controls	25,392 cases, 276,086 controls	7q22.1		PMS2P1			ENSG00000078319	NA	NA	rs7384878-C	rs7384878	0	7384878	intron_variant	0	0.31	1E-26	26		0.92	[0.91-0.94]	Affymetrix, Illumina [21101114] (imputed)	N
4	rs13243708	0.945126	7	99932049	rs7384878	0.114049	Red cell distribution width	43504	30595370	Kichaev G	43461	Am J Hum Genet	www.ncbi.nlm.nih.gov/pubmed/30595370	Leveraging Polygenic Functional Enrichment to Improve GWAS Power.	approximately 445,000 European ancestry individuals	NA	7q22.1		PMS2P1			ENSG00000078319	NA	NA	rs7384878-?	rs7384878	0	7384878	intron_variant	0	NR	2E-8	7.69897		NA		NR [~ 8900000] (imputed)	N
5	rs3758348	0.952662	9	136209319	rs7870707	0.113301	Serum alkaline phosphatase levels	44376	33462484	Sinnott-Armstrong N	44214	Nat Genet	www.ncbi.nlm.nih.gov/pubmed/33462484	Genetics of 35 blood and urine biomarkers in the UK Biobank.	342,535 European ancestry individuals, 6,019 African ancestry individuals, 7,337 South Asian ancestry individuals	NA	9q34.2	NR	MED22, MED22			ENSG00000148297, ENSG00000281022	NA	NA	rs7870707-C	rs7870707	0	7870707	3_prime_UTR_variant	0	NR	2E-99	98.699		0.06	[0.055-0.065] unit decrease	Affymetrix [9000000] (imputed)	N
5	rs3758348	0.952662	9	136314677	rs2301613	0.112819	Lymphocyte percentage of white cells	44092	32888494	Vuckovic D	44075	Cell	www.ncbi.nlm.nih.gov/pubmed/32888494	The Polygenic and Monogenic Basis of Blood Traits and Diseases.	408,112 British individuals	NA	9q34.2	ADAMTS13	ADAMTS13, ADAMTS13			ENSG00000281244, ENSG00000160323	NA	NA	rs2301613-G	rs2301613	0	2301613	intron_variant	0	0.381243	9E-11	10.0458		0.014895	[0.01-0.019] unit decrease	Affymetrix [93095623] (imputed)	N
4	rs13243708	0.945126	7	99971313	rs2405442	0.112174	Alzheimer's disease (age of onset)	44585	33637690	He L	44253	Transl Psychiatry	www.ncbi.nlm.nih.gov/pubmed/33637690	Exome-wide age-of-onset analysis reveals exonic variants in ERN1 and SPPL2C associated with Alzheimer's disease.	10,216 European ancestry individuals	9,261 European ancestry individuals	7q22.1		PILRA			ENSG00000085514	NA	NA	rs2405442-?	rs2405442	0	2405442	synonymous_variant	0	NR	6E-8	7.22185		0.879		NR [110450]	N
4	rs13243708	0.945126	7	99971313	rs2405442	0.112174	Lung function (FEV1/FVC)	44508	33766948	Zhu Z	44280	Eur Respir J	www.ncbi.nlm.nih.gov/pubmed/33766948	A large-scale genome-wide association analysis of lung function in the Chinese population identifies novel loci and highlights shared genetic etiology with obesity.	100,285 Chinese ancestry individuals	NA	7q22.1		PILRA			ENSG00000085514	NA	NA	rs2405442-T	rs2405442	0	2405442	synonymous_variant	0	0.59	2E-10	9.69897		0.029	unit decrease	Affymetrix [NR] (imputed)	N
3	rs13135092	0.915964	4	103164166	rs57957741	0.106953	Educational attainment	44743	35361970	Okbay A	44651	Nat Genet	www.ncbi.nlm.nih.gov/pubmed/35361970	Polygenic prediction of educational attainment within and between families from genome-wide association analyses in 3 million individuals.	3,037,499 European ancestry individuals	NA	4q24		BANK1 - SLC39A8	ENSG00000153064	ENSG00000138821		168197	8071	rs57957741-A	rs57957741	0	57957741	intergenic_variant	1	0.5209	1E-15	15		0.00837564	[0.0063-0.0104] unit increase	Illumina [10675380] (imputed)	N
6	rs7222039	0.997667	17	38544624	rs2715555	0.106672	Insulin-like growth factor 1 levels	44376	33462484	Sinnott-Armstrong N	44214	Nat Genet	www.ncbi.nlm.nih.gov/pubmed/33462484	Genetics of 35 blood and urine biomarkers in the UK Biobank.	340,567 European ancestry individuals, 5,974 African ancestry individuals, 7,283 South Asian ancestry individuals	NA	17q21.2	NR	RNA5SP441 - TOP2A	ENSG00000252618	ENSG00000131747		14196	153	rs2715555-A	rs2715555	0	2715555	intergenic_variant	1	NR	8E-15	14.0969		0.0268	[0.02-0.033] unit decrease	Affymetrix [9000000] (imputed)	N
1	rs11264318	0.93474	1	155028522	rs11264302	0.102405	Walking pace	44245	33128006	Timmins IR	44134	Commun Biol	www.ncbi.nlm.nih.gov/pubmed/33128006	Genome-wide association study of self-reported walking pace suggests beneficial effects of brisk walking on health and survival.	450,967 European ancestry individuals	NA	1q21.3	ADAM15	ADAM15			ENSG00000143537	NA	NA	rs11264302-G	rs11264302	0	11264302	non_coding_transcript_exon_variant	0	NR	3E-8	7.52288		0.00705795	[0.0046-0.0095] unit increase	Affymetrix [10061374] (imputed)	N
1	rs11264318	0.93474	1	155028522	rs11264302	0.102405	Orbital telorism	44881	34791242	Knol MJ	44515	Hum Mol Genet	www.ncbi.nlm.nih.gov/pubmed/34791242	Genetic architecture of orbital telorism.	34,130 European ancestry individuals	NA	1q21.3		ADAM15			ENSG00000143537	NA	NA	rs11264302-?	rs11264302	0	11264302	non_coding_transcript_exon_variant	0	NR	5E-7	6.30103		0.1074	[0.065-0.149] unit decrease	Affymetrix, Illumina [NR] (imputed)	N
4	rs13243708	0.945126	7	99550801	rs10953292	0.101448	Height	43606	30595370	Kichaev G	43461	Am J Hum Genet	www.ncbi.nlm.nih.gov/pubmed/30595370	Leveraging Polygenic Functional Enrichment to Improve GWAS Power.	approximately 458,000 European ancestry individuals	NA	7q22.1		Y_RNA - AZGP1	ENSG00000200742	ENSG00000160862		16467	13542	rs10953292-?	rs10953292	0	10953292	intergenic_variant	1	NR	4E-10	9.39794		NA		NR [~ 8900000] (imputed)	N
3	rs13135092	0.915964	4	103204845	rs233817	0.100338	Sitting height ratio	42410	25865494	Chan Y	42103	Am J Hum Genet	www.ncbi.nlm.nih.gov/pubmed/25865494	Genome-wide Analysis of Body Proportion Classifies Height-Associated Variants by Mechanism of Action and Implicates Genes Important for Skeletal Development.	3,545 African American individuals, 12,965 European ancestry women, 8,625 European ancestry men	NA	4q24	NR	SLC39A8			ENSG00000138821	NA	NA	rs233817-C	rs233817	0	233817	intron_variant	0	0.712	4E-6	5.39794	(EA)	0.05	[0.028-0.072] unit decrease	Affymetrix, Illumina [up to 10250422] (imputed)	N
5	rs3758348	0.952662	9	136371224	rs9330459	0.0999428	Low density lipoprotein cholesterol levels	44376	33462484	Sinnott-Armstrong N	44214	Nat Genet	www.ncbi.nlm.nih.gov/pubmed/33462484	Genetics of 35 blood and urine biomarkers in the UK Biobank.	341,875 European ancestry individuals, 6,003 African ancestry individuals, 7,319 South Asian ancestry individuals	NA	9q34.2	NR	SLC2A6 - MYMK	ENSG00000281165	ENSG00000187616		26975	8484	rs9330459-G	rs9330459	0	9330459	intergenic_variant	1	NR	1E-11	11		0.0418	[0.03-0.054] unit decrease	Affymetrix [9000000] (imputed)	N
5	rs3758348	0.952662	9	136371224	rs9330459	0.0999428	Aspartate aminotransferase to alanine aminotransferase ratio	44376	33462484	Sinnott-Armstrong N	44214	Nat Genet	www.ncbi.nlm.nih.gov/pubmed/33462484	Genetics of 35 blood and urine biomarkers in the UK Biobank.	341,165 European ancestry individuals, 5,981 African ancestry individuals, 7,309 South Asian ancestry individuals	NA	9q34.2	NR	SLC2A6 - MYMK	ENSG00000281165	ENSG00000187616		26975	8484	rs9330459-G	rs9330459	0	9330459	intergenic_variant	1	NR	6E-11	10.2218		0.0404	[0.028-0.053] unit increase	Affymetrix [9000000] (imputed)	N
5	rs3758348	0.952662	9	136371224	rs9330459	0.0999428	Serum alkaline phosphatase levels	44376	33462484	Sinnott-Armstrong N	44214	Nat Genet	www.ncbi.nlm.nih.gov/pubmed/33462484	Genetics of 35 blood and urine biomarkers in the UK Biobank.	342,535 European ancestry individuals, 6,019 African ancestry individuals, 7,337 South Asian ancestry individuals	NA	9q34.2	NR	SLC2A6 - MYMK	ENSG00000281165	ENSG00000187616		26975	8484	rs9330459-G	rs9330459	0	9330459	intergenic_variant	1	NR	1E-145	145		0.1582	[0.15-0.17] unit increase	Affymetrix [9000000] (imputed)	N
5	rs3758348	0.952662	9	136371224	rs9330459	0.0999428	Total cholesterol levels	44376	33462484	Sinnott-Armstrong N	44214	Nat Genet	www.ncbi.nlm.nih.gov/pubmed/33462484	Genetics of 35 blood and urine biomarkers in the UK Biobank.	342,508 European ancestry individuals, 6,014 African ancestry individuals, 7,336 South Asian ancestry individuals	NA	9q34.2	NR	SLC2A6 - MYMK	ENSG00000281165	ENSG00000187616		26975	8484	rs9330459-G	rs9330459	0	9330459	intergenic_variant	1	NR	2E-12	11.699		0.0436	[0.031-0.056] unit decrease	Affymetrix [9000000] (imputed)	N
6	rs7222039	0.997667	17	38344485	rs2314338	0.0987697	HDL cholesterol levels	44033	32203549	Richardson TG	43913	PLoS Med	www.ncbi.nlm.nih.gov/pubmed/32203549	Evaluating the relationship between circulating lipoprotein lipids and apolipoproteins with risk of coronary heart disease: A multivariable Mendelian randomisation analysis.	403,943 European ancestry individuals	NA	17q21.1	RAPGEFL1	RAPGEFL1			ENSG00000108352	NA	NA	rs2314338-T	rs2314338	0	2314338	intron_variant	0	0.730802	3E-13	12.5229		0.0156879	[0.011-0.02] unit increase	Affymetrix [NR] (imputed)	N
6	rs7222039	0.997667	17	38344485	rs2314338	0.0987697	Educational attainment (MTAG)	43416	30038396	Lee JJ	43304	Nat Genet	www.ncbi.nlm.nih.gov/pubmed/30038396	Gene discovery and polygenic prediction from a genome-wide association study of educational attainment in 1.1 million individuals.	1,311,438 European ancestry individuals	NA	17q21.1	Intergenic	RAPGEFL1			ENSG00000108352	NA	NA	rs2314338-T	rs2314338	0	2314338	intron_variant	0	0.7304	3E-10	9.52288	(MTAG)	0.0095	[0.0066-0.0124] unit increase	Affymetrix, Illumina [7100000] (imputed)	N
6	rs7222039	0.997667	17	38344485	rs2314338	0.0987697	Educational attainment (years of education)	43392	30038396	Lee JJ	43304	Nat Genet	www.ncbi.nlm.nih.gov/pubmed/30038396	Gene discovery and polygenic prediction from a genome-wide association study of educational attainment in 1.1 million individuals.	up to 1,131,881 European ancestry individuals	NA	17q21.1		RAPGEFL1			ENSG00000108352	NA	NA	rs2314338-T	rs2314338	0	2314338	intron_variant	0	0.7304	1E-8	8		0.0093	[0.0062-0.0124] unit increase	Affymetrix, Illumina [10000000] (imputed)	N
6	rs7222039	0.997667	17	38344485	rs2314338	0.0987697	Self-reported math ability (MTAG)	43416	30038396	Lee JJ	43304	Nat Genet	www.ncbi.nlm.nih.gov/pubmed/30038396	Gene discovery and polygenic prediction from a genome-wide association study of educational attainment in 1.1 million individuals.	670,471 European ancestry individuals	NA	17q21.1	Intergenic	RAPGEFL1			ENSG00000108352	NA	NA	rs2314338-T	rs2314338	0	2314338	intron_variant	0	0.7341	2E-9	8.69897	(MTAG)	0.0122	[0.0083-0.0161] unit increase	Affymetrix, Illumina [7100000] (imputed)	N
6	rs7222039	0.997667	17	38344485	rs2314338	0.0987697	Basophil count	44543	34469753	Kachuri L	44434	Am J Hum Genet	www.ncbi.nlm.nih.gov/pubmed/34469753	Genetic determinants of blood-cell traits influence susceptibility to childhood acute lymphoblastic leukemia.	234,678 European ancestry individuals	100,513 European ancestry individuals	17q21.1		RAPGEFL1			ENSG00000108352	NA	NA	rs2314338-T	rs2314338	0	2314338	intron_variant	0	0.731	2E-17	16.699		NA		Affymetrix [10369434] (imputed)	N
6	rs7222039	0.997667	17	38344485	rs2314338	0.0987697	Neutrophil count	44543	34469753	Kachuri L	44434	Am J Hum Genet	www.ncbi.nlm.nih.gov/pubmed/34469753	Genetic determinants of blood-cell traits influence susceptibility to childhood acute lymphoblastic leukemia.	234,802 European ancestry individuals	100,556 European ancestry individuals	17q21.1		RAPGEFL1			ENSG00000108352	NA	NA	rs2314338-T	rs2314338	0	2314338	intron_variant	0	0.731	7E-37	36.1549		NA		Affymetrix [10369434] (imputed)	N
6	rs7222039	0.997667	17	38344485	rs2314338	0.0987697	Eosinophil counts	43504	30595370	Kichaev G	43461	Am J Hum Genet	www.ncbi.nlm.nih.gov/pubmed/30595370	Leveraging Polygenic Functional Enrichment to Improve GWAS Power.	approximately 440,000 European ancestry individuals	NA	17q21.1		RAPGEFL1			ENSG00000108352	NA	NA	rs2314338-?	rs2314338	0	2314338	intron_variant	0	NR	3E-13	12.5229		NA		NR [~ 8900000] (imputed)	N
6	rs7222039	0.997667	17	38344485	rs2314338	0.0987697	Highest math class taken (MTAG)	43416	30038396	Lee JJ	43304	Nat Genet	www.ncbi.nlm.nih.gov/pubmed/30038396	Gene discovery and polygenic prediction from a genome-wide association study of educational attainment in 1.1 million individuals.	811,539 European ancestry individuals	NA	17q21.1	Intergenic	RAPGEFL1			ENSG00000108352	NA	NA	rs2314338-T	rs2314338	0	2314338	intron_variant	0	0.734	2E-11	10.699	(MTAG)	0.0126	[0.0089-0.0163] unit increase	Affymetrix, Illumina [7100000] (imputed)	N
6	rs7222039	0.997667	17	38344485	rs2314338	0.0987697	Weight	44544	34594039	Sakaue S	44469	Nat Genet	www.ncbi.nlm.nih.gov/pubmed/34594039	A cross-population atlas of genetic associations for 220 human phenotypes.	360,116 European ancestry individuals, 165,419 East Asian ancestry individuals	NA	17q21.1		RAPGEFL1			ENSG00000108352	NA	NA	rs2314338-C	rs2314338	0	2314338	intron_variant	0	NR	5E-12	11.301		0.0126	[0.0091-0.0161] unit increase	Affymetrix, Illumina [20539548] (imputed)	N
4	rs13243708	0.945126	7	99587980	rs6465759	0.0970601	Alzheimer's disease or gastroesophageal reflux disease	44816	35851147	Adewuyi EO	44760	Commun Biol	www.ncbi.nlm.nih.gov/pubmed/35851147	A large-scale genome-wide cross-trait analysis reveals shared genetic architecture between Alzheimer's disease and gastrointestinal tract disorders.	71,880 European ancestry Alzheimer's disease or AD-by-proxy cases, 71,522 European ancestry GERD cases, up to 644,457 European ancestry controls	NA	7q22.1		AZGP1P1 - ZKSCAN1	ENSG00000214313	ENSG00000106261		2519	25215	rs6465759-T	rs6465759	0	6465759	upstream_gene_variant	1	NR	5E-7	6.30103		NA		NR [NR]	N
3	rs13135092	0.915964	4	103192243	rs9992479	0.0961371	Initial pursuit acceleration	43074	29064472	Lencer R	43032	Transl Psychiatry	www.ncbi.nlm.nih.gov/pubmed/29064472	Genome-wide association studies of smooth pursuit and antisaccade eye movements in psychotic disorders: findings from the B-SNIP study.	114 African ancestry schizophrenia cases, 69 African schizo-affective cases, 41 African ancestry bipolar disorder cases, 76 African ancestry controls, 116 European ancestry schizophrenia cases, 86 European ancestry schizo-affective cases, 165 European ancestry bipolar disorder cases, 182 European ancestry controls	NA	4q24	SLC39A8	SLC39A8			ENSG00000138821	NA	NA	rs9992479-A	rs9992479	0	9992479	intron_variant	0	0.4469	6E-6	5.22185		NA		Illumina [4404269] (imputed)	N
4	rs13243708	0.945126	7	99207876	rs7792939	0.0950598	Anthropometric traits	39902	19260139	Polasek O	39845	Croat Med J	www.ncbi.nlm.nih.gov/pubmed/19260139	Genome-wide association study of anthropometric traits in Korcula Island, Croatia.	898 Korculan (founder/genetic isolate) individuals	NA	7q22.1	ZNF498	TMEM225B			ENSG00000244219	NA	NA	rs7792939-?	rs7792939	0	7792939	intron_variant	0	0.15	5E-6	5.30103	(brachial circumference)	0.26	[0.15-0.37] mm increase	Illumina [316730]	N
4	rs13243708	0.945126	7	99207876	rs7792939	0.0950598	Anthropometric traits	39902	19260139	Polasek O	39845	Croat Med J	www.ncbi.nlm.nih.gov/pubmed/19260139	Genome-wide association study of anthropometric traits in Korcula Island, Croatia.	898 Korculan (founder/genetic isolate) individuals	NA	7q22.1	ZNF498	TMEM225B			ENSG00000244219	NA	NA	rs7792939-?	rs7792939	0	7792939	intron_variant	0	0.15	4E-6	5.39794	(weight)	0.26	[0.15-0.37] kg increase	Illumina [316730]	N
4	rs13243708	0.945126	7	99207876	rs7792939	0.0950598	Anthropometric traits	39902	19260139	Polasek O	39845	Croat Med J	www.ncbi.nlm.nih.gov/pubmed/19260139	Genome-wide association study of anthropometric traits in Korcula Island, Croatia.	898 Korculan (founder/genetic isolate) individuals	NA	7q22.1	ZNF498	TMEM225B			ENSG00000244219	NA	NA	rs7792939-?	rs7792939	0	7792939	intron_variant	0	0.15	6E-6	5.22185	(hip circumference)	0.26	[0.15-0.37] mm increase	Illumina [316730]	N
4	rs13243708	0.945126	7	99590893	rs6974373	0.0927468	Retinal vascular fractal density	44635	34743558	Zekavat SM	44508	Circulation	www.ncbi.nlm.nih.gov/pubmed/34743558	Deep Learning of the Retina Enables Phenome- and Genome-wide Analyses of the Microvasculature.	38,932 British ancestry individuals	NA	7q22.1		AZGP1P1 - ZKSCAN1	ENSG00000214313	ENSG00000106261		5432	22302	rs6974373-G	rs6974373	0	6974373	upstream_gene_variant	1	0.39103	6E-7	6.22185		0.034755	[0.021-0.048] unit increase	Affymetrix [15580782] (imputed)	N
2	rs2625288	0.900116	3	101011010	rs13089552	0.0916629	Mean corpuscular hemoglobin	44095	32888493	Chen MH	44075	Cell	www.ncbi.nlm.nih.gov/pubmed/32888493	Trans-ethnic and Ancestry-Specific Blood-Cell Genetics in 746,667 Individuals from 5 Global Populations.	630,125 African American or Afro-Caribbean, African ancestry, European ancestry, East Asian ancestry, Hispanic or Latin American and South Asian ancestry individuals	NA	3q12.3	NR	IMPG2			ENSG00000081148	NA	NA	rs13089552-C	rs13089552	0	13089552	intron_variant	0	0.417532	1E-16	16		NA		Affymetrix, Illumina [20825802] (imputed)	N
2	rs2625288	0.900116	3	101011010	rs13089552	0.0916629	Hip index	44432	34021172	Christakoudi S	44337	Sci Rep	www.ncbi.nlm.nih.gov/pubmed/34021172	GWAS of allometric body-shape indices in UK Biobank identifies loci suggesting associations with morphogenesis, organogenesis, adrenal cell renewal and cancer.	219,872 British ancestry women	NA	3q12.3	IMPG2	IMPG2			ENSG00000081148	NA	NA	rs13089552-C	rs13089552	0	13089552	intron_variant	0	NR	1E-8	8		0.0167346	[0.011-0.022] unit decrease	Affymetrix [321788] (imputed)	N
2	rs2625288	0.900116	3	101011010	rs13089552	0.0916629	Mean corpuscular hemoglobin	44544	34594039	Sakaue S	44469	Nat Genet	www.ncbi.nlm.nih.gov/pubmed/34594039	A cross-population atlas of genetic associations for 220 human phenotypes.	350,472 European ancestry individuals, 128,028 East Asian ancestry individuals	NA	3q12.3		IMPG2			ENSG00000081148	NA	NA	rs13089552-C	rs13089552	0	13089552	intron_variant	0	NR	1E-12	12		0.0145	[0.011-0.018] unit increase	Affymetrix, Illumina [20535878] (imputed)	N
5	rs3758348	0.952662	9	136281753	rs3118663	0.0910457	A disintegrin and metalloproteinase with thrombospondin motifs 13 levels	44662	28240269	Suhre K	42793	Nat Commun	www.ncbi.nlm.nih.gov/pubmed/28240269	Connecting genetic risk to disease end points through the human blood plasma proteome.	997 European ancestry individuals	338 Greater Middle Eastern (Middle Eastern, North African or Persian), South Asian ancestry, Asian ancestry individuals	9q34.2		REXO4, REXO4, ADAMTS13, ADAMTS13			ENSG00000280706, ENSG00000148300, ENSG00000281244, ENSG00000160323	NA	NA	rs3118663-A	rs3118663	0	3118663	intron_variant	0	NR	1E-20	20	(EA)	0.3945	[0.31-0.48] unit increase	Affymetrix [509946]	N
6	rs7222039	0.997667	17	38128601	rs72832993	0.0905332	Liver enzyme levels (alkaline phosphatase)	44356	33972514	Pazoki R	44326	Nat Commun	www.ncbi.nlm.nih.gov/pubmed/33972514	Genetic analysis in European ancestry individuals identifies 517 loci associated with liver enzymes.	437,438 European ancestry individuals	315,572 European ancestry individuals	17q21.1	GSDMA	GSDMA			ENSG00000167914	NA	NA	rs72832993-C	rs72832993	0	72832993	intron_variant	0	0.922698	9E-20	19.0458		0.00397507	[0.0031-0.0048] unit decrease	Affymetrix [13995440] (imputed)	N
4	rs13243708	0.945126	7	99593346	rs4727443	0.0893999	Interstitial lung disease	41579	23583980	Fingerlin TE	41378	Nat Genet	www.ncbi.nlm.nih.gov/pubmed/23583980	Genome-wide association study identifies multiple susceptibility loci for pulmonary fibrosis.	1,161 European ancestry cases, 4,683 European ancestry controls	876 European ancestry cases, 1,890 European ancestry controls	7q22.1	intergenic	AZGP1P1 - ZKSCAN1	ENSG00000214313	ENSG00000106261		8188	19849	rs4727443-C	rs4727443	0	4727443	intergenic_variant	1	0.39	1E-8	8		1.3	[1.20-1.41]	Illumina [439828]	N
4	rs13243708	0.945126	7	99471072	rs2099446	0.088728	Alzheimer’s disease polygenic risk score (upper quantile vs lower quantile)	44791	35589863	Gouveia C	44700	Sci Rep	www.ncbi.nlm.nih.gov/pubmed/35589863	Genome-wide association of polygenic risk extremes for Alzheimer's disease in the UK Biobank.	18,892 European ancestry high risk individuals, 18,892 European ancestry low risk individuals	NA	7q22.1		CYP3A52P - OR2AE1	ENSG00000260524	ENSG00000244623		1191	2613	rs2099446-?	rs2099446	0	2099446	downstream_gene_variant	1	NR	7E-16	15.1549		0.89	[0.86-0.91]	NR [NR]	N
4	rs13243708	0.945126	7	99847237	rs112241539	0.0866904	Age at menopause	43504	30595370	Kichaev G	43461	Am J Hum Genet	www.ncbi.nlm.nih.gov/pubmed/30595370	Leveraging Polygenic Functional Enrichment to Improve GWAS Power.	approximately 143,000 European ancestry individuals	NA	7q22.1		CASTOR3			ENSG00000239521	NA	NA	rs112241539-?	rs112241539	0	112241539	intron_variant	0	NR	4E-10	9.39794		NA		NR [~ 8900000] (imputed)	N
3	rs13135092	0.915964	4	103190229	rs17032400	0.0851145	General cognitive ability	43360	29844566	Davies G	43249	Nat Commun	www.ncbi.nlm.nih.gov/pubmed/29844566	Study of 300,486 individuals identifies 148 independent genetic loci influencing general cognitive function.	up to 300,486 European ancestry individuals	NA	4q24	SLC39A8	SLC39A8			ENSG00000138821	NA	NA	rs17032400-T	rs17032400	0	17032400	intron_variant	0	NR	2E-9	8.69897		6.029	z-score decrease	Affymetrix, Illumina [at least 2500000] (imputed)	N
3	rs13135092	0.915964	4	103190229	rs17032400	0.0851145	Intelligence (MTAG)	43154	29326435	Hill WD	43111	Mol Psychiatry	www.ncbi.nlm.nih.gov/pubmed/29326435	A combined analysis of genetically correlated traits identifies 187 loci and a role for neurogenesis and myelination in intelligence.	120,934 British ancestry individuals, 127,548 individuals	NA	4q24	SLC39A8	SLC39A8			ENSG00000138821	NA	NA	rs17032400-T	rs17032400	0	17032400	intron_variant	0	NR	6E-10	9.22185		0.0181378	[0.012-0.024] unit decrease	Affymetrix [NR]	N
5	rs28627930	0.948711	9	136155359	rs7030248	0.0822845	Elevated serum carcinoembryonic antigen levels	42018	24941225	Liang Y	41808	PLoS One	www.ncbi.nlm.nih.gov/pubmed/24941225	Genetic variations affecting serum carcinoembryonic antigen levels and status of regional lymph nodes in patients with sporadic colorectal cancer from Southern China.	1,999 Chinese ancestry individuals	NA	9q34.2	intergenic	ABO - Y_RNA	ENSG00000281879	ENSG00000200742		3762	57942	rs7030248-?	rs7030248	0	7030248	intergenic_variant	1		4E-15	14.3979		NA		Illumina [709211] (imputed)	N
3	rs13135092	0.915964	4	102547366	rs17249745	0.0814679	Educational attainment	44743	35361970	Okbay A	44651	Nat Genet	www.ncbi.nlm.nih.gov/pubmed/35361970	Polygenic prediction of educational attainment within and between families from genome-wide association analyses in 3 million individuals.	3,037,499 European ancestry individuals	NA	4q24		BANK1			ENSG00000153064	NA	NA	rs17249745-A	rs17249745	0	17249745	intron_variant	0	0.9629	6E-12	11.2218		0.0192597	[0.014-0.025] unit increase	Illumina [10675380] (imputed)	N
6	rs7222039	0.997667	17	38150946	rs4795413	0.080952	Atopic asthma	43938	31669095	Zhu Z	43762	J Allergy Clin Immunol	www.ncbi.nlm.nih.gov/pubmed/31669095	Shared Genetic and Experimental Links between Obesity-Related Traits and Asthma Subtypes in UK Biobank.	23,982 European ancestry cases, 393,169 European ancestry controls	NA	17q21.1	NR	PSMD3			ENSG00000108344	NA	NA	rs4795413-?	rs4795413	0	4795413	non_coding_transcript_exon_variant	0	NR	8E-11	10.0969		NA		Affymetrix [~ 8270000] (imputed)	N
1	rs11264318	0.93474	1	155612197	rs34632540	0.0808983	White blood cell count (neutrophil)	44495	34107879	Hu Y	44356	BMC Genomics	www.ncbi.nlm.nih.gov/pubmed/34107879	Multi-ethnic genome-wide association analyses of white blood cell and platelet traits in the Population Architecture using Genomics and Epidemiology (PAGE) study.	16,201 African American or Afro-Caribbean individuals	NA	1q22		MSTO1 - YY1AP1	ENSG00000125459	ENSG00000163374		27455	17037	rs34632540-T	rs34632540	0	34632540	intron_variant	1	0.8597	3E-76	75.5229		0.4125	[0.37-0.46] unit decrease	Affymetrix, Illumina [NR] (imputed)	N
1	rs11264318	0.93474	1	155612197	rs34632540	0.0808983	White blood cell count (neutrophil)	44495	34107879	Hu Y	44356	BMC Genomics	www.ncbi.nlm.nih.gov/pubmed/34107879	Multi-ethnic genome-wide association analyses of white blood cell and platelet traits in the Population Architecture using Genomics and Epidemiology (PAGE) study.	21,347 Hispanic or Latin American individuals	NA	1q22		MSTO1 - YY1AP1	ENSG00000125459	ENSG00000163374		27455	17037	rs34632540-T	rs34632540	0	34632540	intron_variant	1	0.4724	9E-7	6.04576		0.0565	[0.034-0.079] unit decrease	Affymetrix, Illumina [NR] (imputed)	N
3	rs13135092	0.915964	4	102435265	rs17248480	0.0807343	Systolic blood pressure	43531	30578418	Giri A	43455	Nat Genet	www.ncbi.nlm.nih.gov/pubmed/30578418	Trans-ethnic association study of blood pressure determinants in over 750,000 individuals.	365,998 European ancestry individuals, 63,490 African ancestry individuals, 22,802 Hispanic individuals, 4,792 Asian ancestry individuals, 2,695 Native American ancestry individuals	299,024 European ancestry individuals, 17,277 individuals	4q24	BANK1	BANK1			ENSG00000153064	NA	NA	rs17248480-A	rs17248480	0	17248480	intron_variant	0	0.0289	2E-16	15.699		0.7327	[0.56-0.91] mmHg decrease	Affymetrix [NR] (imputed)	N
3	rs13135092	0.915964	4	102435265	rs17248480	0.0807343	Diastolic blood pressure	43433	30224653	Evangelou E	43360	Nat Genet	www.ncbi.nlm.nih.gov/pubmed/30224653	Genetic analysis of over 1 million people identifies 535 new loci associated with blood pressure traits.	757,601 European ancestry individuals	249,262 European ancestry individuals	4q24	BANK1	BANK1			ENSG00000153064	NA	NA	rs17248480-A	rs17248480	0	17248480	intron_variant	0	0.0286	4E-26	25.3979		0.5064	[0.41-0.6] mmHg decrease	Affymetrix, Illumina [~ 7100000] (imputed)	N
3	rs13135092	0.915964	4	102435265	rs17248480	0.0807343	IDP T1 FAST ROIs R ventral striatum	44712	33875891	Smith SM	44305	Nat Neurosci	www.ncbi.nlm.nih.gov/pubmed/33875891	An expanded set of genome-wide association studies of brain imaging phenotypes in UK Biobank.	22,133 British ancestry individuals	11,086 British ancestry individuals	4q24		BANK1			ENSG00000153064	NA	NA	rs17248480-A	rs17248480	0	17248480	intron_variant	0	0.027	9E-12	11.0458		0.205	[0.15-0.26] unit increase	Affymetrix [17103079] (imputed)	N
3	rs13135092	0.915964	4	102435265	rs17248480	0.0807343	Diastolic blood pressure	44797	35762941	Plotnikov D	44713	Invest Ophthalmol Vis Sci	www.ncbi.nlm.nih.gov/pubmed/35762941	High Blood Pressure and Intraocular Pressure: A Mendelian Randomization Study.	526,001 European ancestry individuals	NA	4q24		BANK1			ENSG00000153064	NA	NA	rs17248480-A	rs17248480	0	17248480	intron_variant	0	NR	2E-15	14.699		0.5352	[0.4-0.67] unit decrease	NR [NR] (imputed)	N
3	rs13135092	0.915964	4	102435265	rs17248480	0.0807343	Systolic blood pressure	44797	35762941	Plotnikov D	44713	Invest Ophthalmol Vis Sci	www.ncbi.nlm.nih.gov/pubmed/35762941	High Blood Pressure and Intraocular Pressure: A Mendelian Randomization Study.	526,001 European ancestry individuals	NA	4q24		BANK1			ENSG00000153064	NA	NA	rs17248480-A	rs17248480	0	17248480	intron_variant	0	NR	7E-14	13.1549		0.8781	[0.65-1.11] unit decrease	NR [NR] (imputed)	N
6	rs7222039	0.997667	17	38409081	rs62065255	0.0806376	Blond vs. brown/black hair color	43495	30531825	Morgan MD	43444	Nat Commun	www.ncbi.nlm.nih.gov/pubmed/30531825	Genome-wide study of hair colour in UK Biobank explains most of the SNP heritability.	39,397 British ancestry blond hair individuals, 283,920 British ancestry brown or black hair individuals	NA	17q21.2	WIPF2	WIPF2			ENSG00000171475	NA	NA	rs62065255-C	rs62065255	0	62065255	intron_variant	0	0.2504	3E-8	7.52288		1.052	NR	Affymetrix [9154080] (imputed)	N
3	rs13135092	0.915964	4	102386634	rs149496329	0.0748842	Body mass index	43938	31669095	Zhu Z	43762	J Allergy Clin Immunol	www.ncbi.nlm.nih.gov/pubmed/31669095	Shared Genetic and Experimental Links between Obesity-Related Traits and Asthma Subtypes in UK Biobank.	457,822 European ancestry individuals	NA	4q24	NR	BANK1			ENSG00000153064	NA	NA	rs149496329-?	rs149496329	0	149496329	intron_variant	0	NR	3E-11	10.5229		NA		Affymetrix [~ 8270000] (imputed)	N
3	rs13135092	0.915964	4	103349740	rs6533014	0.0746545	Homeostasis model assessment of beta-cell function (dietary factor interaction)	41772	24204828	Zheng JS	41575	PLoS One	www.ncbi.nlm.nih.gov/pubmed/24204828	Genome-wide contribution of genotype by environment interaction to variation of diabetes-related traits.	820 European ancestry individuals	NA	4q24	LOC100133085, NFKB1	SLC39A8			ENSG00000138821	NA	NA	rs6533014-A	rs6533014	0	6533014	intron_variant	0	0.479	7E-6	5.1549	(n-6 PUFA)	NA		Affymetrix [590000]	N
3	rs13135092	0.915964	4	102666785	rs12511373	0.0706952	Body mass index	43938	31669095	Zhu Z	43762	J Allergy Clin Immunol	www.ncbi.nlm.nih.gov/pubmed/31669095	Shared Genetic and Experimental Links between Obesity-Related Traits and Asthma Subtypes in UK Biobank.	457,822 European ancestry individuals	NA	4q24	NR	BANK1			ENSG00000153064	NA	NA	rs12511373-?	rs12511373	0	12511373	intron_variant	0	NR	3E-11	10.5229		NA		Affymetrix [~ 8270000] (imputed)	N
3	rs13135092	0.915964	4	102666785	rs12511373	0.0706952	Decaffeinated coffee consumption and/or lifetime cannabis use	44811	35898629	Yin B	44753	Front Psychiatry	www.ncbi.nlm.nih.gov/pubmed/35898629	Shared Genetics and Causality Between Decaffeinated Coffee Consumption and Neuropsychiatric Diseases: A Large-Scale Genome-Wide Cross-Trait Analysis and Mendelian Randomization Analysis.	64,717 decaffeinated coffee drinking cases, 43,380 lifetime cannabis use cases, 383,656 controls	NA	4q24		BANK1			ENSG00000153064	NA	NA	rs12511373-?	rs12511373	0	12511373	intron_variant	0	NR	3E-8	7.52288		NA		NR [NR]	N
3	rs13135092	0.915964	4	102666785	rs12511373	0.0706952	High density lipoprotein cholesterol levels	44882	34887591	Graham SE	44539	Nature	www.ncbi.nlm.nih.gov/pubmed/34887591	The power of genetic diversity in genome-wide association studies of lipids.	40,963 South Asian ancestry individuals, 48,057 Hispanic individuals, 99,432 Admixed African or African ancestry individuals, 146,492 East Asian ancestry individuals, 1,320,016 European ancestry individuals	NA	4q24		BANK1			ENSG00000153064	NA	NA	rs12511373-?	rs12511373	0	12511373	intron_variant	0	NR	3E-17	16.5229		NA		NR [52000000] (imputed)	N
3	rs13135092	0.915964	4	102666785	rs12511373	0.0706952	High density lipoprotein cholesterol levels	44882	34887591	Graham SE	44539	Nature	www.ncbi.nlm.nih.gov/pubmed/34887591	The power of genetic diversity in genome-wide association studies of lipids.	1,320,016 European ancestry individuals	NA	4q24		BANK1			ENSG00000153064	NA	NA	rs12511373-T	rs12511373	0	12511373	intron_variant	0	0.0979616	1E-12	12		0.0227101	[0.018-0.027] unit decrease	NR [52000000] (imputed)	N
5	rs3758348	0.952662	9	136312456	rs28673647	0.0699427	ADAMTS13 levels	43304	29296746	Ma Q	42905	Blood Adv	www.ncbi.nlm.nih.gov/pubmed/29296746	Genetic variants in ADAMTS13 as well as smoking are major determinants of plasma ADAMTS13 levels.	3,238 European ancestry individuals	NA	9q34.2	ADAMTS13	ADAMTS13, ADAMTS13			ENSG00000281244, ENSG00000160323	NA	NA	rs28673647-G	rs28673647	0	28673647	intron_variant	0	0.38	1E-57	57		7.1	[6.12-8.08] % increase	Illumina [5821939] (imputed)	N
2	rs2625288	0.900116	3	101023748	rs503734	0.0683855	Inflammatory bowel disease	42888	28067908	de Lange KM	42744	Nat Genet	www.ncbi.nlm.nih.gov/pubmed/28067908	Genome-wide association study implicates immune activation of multiple integrin genes in inflammatory bowel disease.	25,042 European and unknown ancestry cases, 34,915 European and unknown ancestry controls	NA	3q12.3	IMPG2, SENP7	IMPG2			ENSG00000081148	NA	NA	rs503734-A	rs503734	0	503734	intron_variant	0	0.513	3E-8	7.52288		1.07	1.05-1.10	Illumina [9725440] (imputed)	N
2	rs2625288	0.900116	3	101023748	rs503734	0.0683855	Crohn's disease	42888	28067908	de Lange KM	42744	Nat Genet	www.ncbi.nlm.nih.gov/pubmed/28067908	Genome-wide association study implicates immune activation of multiple integrin genes in inflammatory bowel disease.	12,194 European and unknown ancestry cases, 28,072 European and unknown ancestry controls	NA	3q12.3	IMPG2, SENP7	IMPG2			ENSG00000081148	NA	NA	rs503734-?	rs503734	0	503734	intron_variant	0		4E-7	6.39794		NA		Illumina [9560910] (imputed)	N
5	rs3758348	0.952662	9	136255929	rs117537850	0.068208	Red blood cell count	43504	30595370	Kichaev G	43461	Am J Hum Genet	www.ncbi.nlm.nih.gov/pubmed/30595370	Leveraging Polygenic Functional Enrichment to Improve GWAS Power.	approximately 445,000 European ancestry individuals	NA	9q34.2		STKLD1, STKLD1			ENSG00000198870, ENSG00000281245	NA	NA	rs117537850-?	rs117537850	0	117537850	intron_variant	0	NR	4E-17	16.3979		NA		NR [~ 8900000] (imputed)	N
5	rs3758348	0.952662	9	136255929	rs117537850	0.068208	Red cell distribution width	43504	30595370	Kichaev G	43461	Am J Hum Genet	www.ncbi.nlm.nih.gov/pubmed/30595370	Leveraging Polygenic Functional Enrichment to Improve GWAS Power.	approximately 445,000 European ancestry individuals	NA	9q34.2		STKLD1, STKLD1			ENSG00000198870, ENSG00000281245	NA	NA	rs117537850-?	rs117537850	0	117537850	intron_variant	0	NR	1E-8	8		NA		NR [~ 8900000] (imputed)	N
1	rs11264318	0.93474	1	155749870	rs2985707	0.0678906	Body mass index	44544	34594039	Sakaue S	44469	Nat Genet	www.ncbi.nlm.nih.gov/pubmed/34594039	A cross-population atlas of genetic associations for 220 human phenotypes.	163,835 East Asian ancestry individuals	NA	1q22		GON4L			ENSG00000116580	NA	NA	rs2985707-A	rs2985707	0	2985707	intron_variant	0	0.231228	5E-11	10.301		0.0250425	[0.018-0.032] unit increase	Illumina [13479178] (imputed)	N
1	rs11264318	0.93474	1	155749870	rs2985707	0.0678906	Weight	44544	34594039	Sakaue S	44469	Nat Genet	www.ncbi.nlm.nih.gov/pubmed/34594039	A cross-population atlas of genetic associations for 220 human phenotypes.	165,419 East Asian ancestry individuals	NA	1q22		GON4L			ENSG00000116580	NA	NA	rs2985707-A	rs2985707	0	2985707	intron_variant	0	0.23149	2E-8	7.69897		0.0182424	[0.012-0.025] unit increase	Illumina [13479924] (imputed)	N
3	rs13135092	0.915964	4	104032368	rs13114629	0.0664848	General cognitive ability	43360	29844566	Davies G	43249	Nat Commun	www.ncbi.nlm.nih.gov/pubmed/29844566	Study of 300,486 individuals identifies 148 independent genetic loci influencing general cognitive function.	up to 300,486 European ancestry individuals	NA	4q24	NR	CENPE			ENSG00000138778	NA	NA	rs13114629-?	rs13114629	0	13114629	intron_variant	0	NR	9E-7	6.04576		4.903	z-score decrease	Affymetrix, Illumina [at least 2500000] (imputed)	N
2	rs2625288	0.900116	3	101188398	rs6775091	0.0651831	Appendicular lean mass	43868	31761296	Hernandez Cordero AI	43790	Am J Hum Genet	www.ncbi.nlm.nih.gov/pubmed/31761296	Genome-wide Associations Reveal Human-Mouse Genetic Convergence and Modifiers of Myogenesis, CPNE1 and STC2.	181,862 European ancestry elderly individuals	NA	3q12.3	NR	SENP7			ENSG00000138468	NA	NA	rs6775091-G	rs6775091	0	6775091	intron_variant	0	0.300797	5E-10	9.30103		0.0495519	[0.034-0.065] unit decrease	Affymetrix [17914406] (imputed)	N
3	rs13135092	0.915964	4	103388441	rs230489	0.0624146	Brain region volumes	43858	31676860	Zhao B	43770	Nat Genet	www.ncbi.nlm.nih.gov/pubmed/31676860	Genome-wide association analysis of 19,629 individuals identifies variants influencing regional brain volumes and refines their genetic co-architecture with cognitive and mental health traits.	19,629 British ancestry individuals	NA	4q24	NR	SLC39A8 - NFKB1	ENSG00000138821	ENSG00000109320		36026	34047	rs230489-?	rs230489	0	230489	intergenic_variant	1	NR	3E-8	7.52288	(right accumbens area)	NA		NR [9227495] (imputed)	N
3	rs13135092	0.915964	4	103388441	rs230489	0.0624146	General cognitive ability	43360	29844566	Davies G	43249	Nat Commun	www.ncbi.nlm.nih.gov/pubmed/29844566	Study of 300,486 individuals identifies 148 independent genetic loci influencing general cognitive function.	up to 300,486 European ancestry individuals	NA	4q24	ENSG00000251572	SLC39A8 - NFKB1	ENSG00000138821	ENSG00000109320		36026	34047	rs230489-T	rs230489	0	230489	intergenic_variant	1	NR	5E-10	9.30103		6.216	z-score increase	Affymetrix, Illumina [at least 2500000] (imputed)	N
3	rs13135092	0.915964	4	103388441	rs230489	0.0624146	Intelligence (MTAG)	43154	29326435	Hill WD	43111	Mol Psychiatry	www.ncbi.nlm.nih.gov/pubmed/29326435	A combined analysis of genetically correlated traits identifies 187 loci and a role for neurogenesis and myelination in intelligence.	120,934 British ancestry individuals, 127,548 individuals	NA	4q24	ENSG00000251572	SLC39A8 - NFKB1	ENSG00000138821	ENSG00000109320		36026	34047	rs230489-T	rs230489	0	230489	intergenic_variant	1	NR	7E-9	8.1549		0.0280725	[0.019-0.038] unit increase	Affymetrix [NR]	N
4	rs13243708	0.945126	7	99893765	rs73161745	0.0621049	Reticulocyte fraction of red cells	44092	32888494	Vuckovic D	44075	Cell	www.ncbi.nlm.nih.gov/pubmed/32888494	The Polygenic and Monogenic Basis of Blood Traits and Diseases.	408,112 British individuals	NA	7q22.1	NR	CASTOR3 - PMS2P1	ENSG00000239521	ENSG00000078319		23924	3882	rs73161745-T	rs73161745	0	73161745	downstream_gene_variant	1	0.292551	1E-14	14		0.0197227	[0.015-0.025] unit decrease	Affymetrix [93095623] (imputed)	N
4	rs13243708	0.945126	7	99893765	rs73161745	0.0621049	JT interval	44858	36050321	Young WJ	44805	Nat Commun	www.ncbi.nlm.nih.gov/pubmed/36050321	Genetic analyses of the electrocardiographic QT interval and its components identify additional loci and pathways.	212,199 European ancestry individuals	NA	7q22.1		CASTOR3 - PMS2P1	ENSG00000239521	ENSG00000078319		23924	3882	rs73161745-T	rs73161745	0	73161745	downstream_gene_variant	1	0.2902	5E-10	9.30103		0.0221	[0.015-0.029] unit increase	Affymetrix, Illumina [NR] (imputed)	N
4	rs13243708	0.945126	7	99036920	rs10215854	0.060839	White blood cell count	43504	30595370	Kichaev G	43461	Am J Hum Genet	www.ncbi.nlm.nih.gov/pubmed/30595370	Leveraging Polygenic Functional Enrichment to Improve GWAS Power.	approximately 444,000 European ancestry individuals	NA	7q22.1		ATP5MF-PTCD1, CPSF4, PTCD1			ENSG00000248919, ENSG00000160917, ENSG00000106246	NA	NA	rs10215854-?	rs10215854	0	10215854	intron_variant	0	NR	2E-16	15.699		NA		NR [~ 8900000] (imputed)	N
5	rs3758348	0.952662	9	136291063	rs3118667	0.0591347	ADAMTS13 activity	42329	25934476	de Vries PS	42125	Blood	www.ncbi.nlm.nih.gov/pubmed/25934476	Genetic variants in the ADAMTS13 and SUPT3H genes are associated with ADAMTS13 activity.	3,423 European ancestry individuals	2,025 European ancestry individuals	9q34.2	ADAMTS13	ADAMTS13, ADAMTS13			ENSG00000281244, ENSG00000160323	NA	NA	rs3118667-C	rs3118667	0	3118667	synonymous_variant	0	0.47	1E-20	20	(Conditional on rs41314453 and rs10456544)	3	unit increase	Illumina [8237900] (imputed)	N
1	rs11264318	0.93474	1	155860091	rs1749405	0.0589795	Body mass index	43035	28892062	Akiyama M	42989	Nat Genet	www.ncbi.nlm.nih.gov/pubmed/28892062	Genome-wide association study identifies 112 new loci for body mass index in the Japanese population.	up to 72,390 Japanese ancestry women, up to 85,894 Japanese ancestry men	up to 10,048 Japanese ancestry women, up to 5,098 Japanese ancestry men, up to 181,999 European ancestry women, up to 140,155 European ancestry controls	1q22	SYT11, RIT1	SYT11 - U4	ENSG00000132718	ENSG00000283442		5101	3981	rs1749405-A	rs1749405	0	1749405	regulatory_region_variant	1	0.65	1E-9	9		0.016	[0.01-0.022] unit increase	Illumina [6108953] (imputed)	N
1	rs11264318	0.93474	1	155767708	rs860295	0.0581607	Body mass index	43035	28892062	Akiyama M	42989	Nat Genet	www.ncbi.nlm.nih.gov/pubmed/28892062	Genome-wide association study identifies 112 new loci for body mass index in the Japanese population.	up to 72,390 Japanese ancestry women, up to 85,894 Japanese ancestry men	up to 10,048 Japanese ancestry women, up to 5,098 Japanese ancestry men, up to 181,999 European ancestry women, up to 140,155 European ancestry controls	1q22	GON4L	GON4L			ENSG00000116580	NA	NA	rs860295-G	rs860295	0	860295	intron_variant	0	0.267	9E-11	10.0458	(Japanese)	0.029	[0.021-0.037] unit increase	Illumina [6108953] (imputed)	N
5	rs3758348	0.952662	9	136316367	rs28680325	0.0552474	vWF levels	43552	30586737	Sabater-Lleal M	43424	Circulation	www.ncbi.nlm.nih.gov/pubmed/30586737	Genome-Wide Association Trans-Ethnic Meta-Analyses Identifies Novel Associations Regulating Coagulation Factor VIII and von Willebrand Factor Plasma Levels.	42,379 European ancestry individuals, 3,700 African American individuals, 275 Hispanic individuals	NA	9q34.2	ABO	ADAMTS13, ADAMTS13			ENSG00000281244, ENSG00000160323	NA	NA	rs28680325-?	rs28680325	0	28680325	intron_variant	0	NR	1E-9	9	(EA)	NA		Affymetrix, Illumina [10537485] (imputed)	N
5	rs3758348	0.952662	9	136316367	rs28680325	0.0552474	vWF levels	43552	30586737	Sabater-Lleal M	43424	Circulation	www.ncbi.nlm.nih.gov/pubmed/30586737	Genome-Wide Association Trans-Ethnic Meta-Analyses Identifies Novel Associations Regulating Coagulation Factor VIII and von Willebrand Factor Plasma Levels.	42,379 European ancestry individuals, 3,700 African American individuals, 275 Hispanic individuals	NA	9q34.2	ABO	ADAMTS13, ADAMTS13			ENSG00000281244, ENSG00000160323	NA	NA	rs28680325-?	rs28680325	0	28680325	intron_variant	0	NR	3E-10	9.52288		NA		Affymetrix, Illumina [10537485] (imputed)	N
3	rs13135092	0.915964	4	103766720	rs74332078	0.0541293	General cognitive ability	43360	29844566	Davies G	43249	Nat Commun	www.ncbi.nlm.nih.gov/pubmed/29844566	Study of 300,486 individuals identifies 148 independent genetic loci influencing general cognitive function.	up to 300,486 European ancestry individuals	NA	4q24	NR	UBE2D3			ENSG00000109332	NA	NA	rs74332078-?	rs74332078	0	74332078	intron_variant	0	NR	2E-7	6.69897		5.248	z-score decrease	Affymetrix, Illumina [at least 2500000] (imputed)	N
3	rs13135092	0.915964	4	103766720	rs74332078	0.0541293	High density lipoprotein cholesterol levels	44882	34887591	Graham SE	44539	Nature	www.ncbi.nlm.nih.gov/pubmed/34887591	The power of genetic diversity in genome-wide association studies of lipids.	40,963 South Asian ancestry individuals, 48,057 Hispanic individuals, 99,432 Admixed African or African ancestry individuals, 146,492 East Asian ancestry individuals, 1,320,016 European ancestry individuals	NA	4q24		UBE2D3			ENSG00000109332	NA	NA	rs74332078-?	rs74332078	0	74332078	intron_variant	0	NR	8E-15	14.0969		NA		NR [52000000] (imputed)	N
3	rs13135092	0.915964	4	103766720	rs74332078	0.0541293	High density lipoprotein cholesterol levels	44882	34887591	Graham SE	44539	Nature	www.ncbi.nlm.nih.gov/pubmed/34887591	The power of genetic diversity in genome-wide association studies of lipids.	1,320,016 European ancestry individuals	NA	4q24		UBE2D3			ENSG00000109332	NA	NA	rs74332078-A	rs74332078	0	74332078	intron_variant	0	0.0322442	1E-11	11		0.0352122	[0.027-0.043] unit decrease	NR [52000000] (imputed)	N
3	rs13135092	0.915964	4	102507114	rs17249398	0.0528876	General cognitive ability	43360	29844566	Davies G	43249	Nat Commun	www.ncbi.nlm.nih.gov/pubmed/29844566	Study of 300,486 individuals identifies 148 independent genetic loci influencing general cognitive function.	up to 300,486 European ancestry individuals	NA	4q24	NR	BANK1			ENSG00000153064	NA	NA	rs17249398-?	rs17249398	0	17249398	intron_variant	0	NR	3E-6	5.52288		4.682	z-score decrease	Affymetrix, Illumina [at least 2500000] (imputed)	N
3	rs13135092	0.915964	4	102507114	rs17249398	0.0528876	Hand grip strength	43290	29691431	Tikkanen E	43214	Sci Rep	www.ncbi.nlm.nih.gov/pubmed/29691431	Biological Insights Into Muscular Strength: Genetic Findings in the UK Biobank.	334,825 British ancestry individuals	NA	4q24	BANK1	BANK1			ENSG00000153064	NA	NA	rs17249398-A	rs17249398	0	17249398	intron_variant	0	0.0272	1E-8	8		0.005	[0.0032-0.0068] unit decrease	Affymetrix [15275733] (imputed)	N
3	rs13135092	0.915964	4	102456330	rs76062146	0.0527431	Alcohol consumption (heavy vs. light/non-drinkers)	43920	31998841	Thompson A	43845	Sci Adv	www.ncbi.nlm.nih.gov/pubmed/31998841	Functional validity, role, and implications of heavy alcohol consumption genetic loci.	21,967 British ancestry cases, 103,282 British ancestry controls	47,967 European ancestry individuals	4q24	BANK1	BANK1			ENSG00000153064	NA	NA	rs76062146-G	rs76062146	0	76062146	intron_variant	0	0.972	2E-7	6.69897		5.193	NR z score increase	Affymetrix [11141077] (imputed)	N
3	rs13135092	0.915964	4	102456330	rs76062146	0.0527431	aseg rh intensity Accumbens-area	44712	33875891	Smith SM	44305	Nat Neurosci	www.ncbi.nlm.nih.gov/pubmed/33875891	An expanded set of genome-wide association studies of brain imaging phenotypes in UK Biobank.	21,282 British ancestry individuals	10,686 British ancestry individuals	4q24		BANK1			ENSG00000153064	NA	NA	rs76062146-A	rs76062146	0	76062146	intron_variant	0	0.028	1E-13	13		0.221	[0.16-0.28] unit decrease	Affymetrix [17103079] (imputed)	N
3	rs13135092	0.915964	4	102456330	rs76062146	0.0527431	IDP T1 FAST ROIs L ventral striatum	44712	33875891	Smith SM	44305	Nat Neurosci	www.ncbi.nlm.nih.gov/pubmed/33875891	An expanded set of genome-wide association studies of brain imaging phenotypes in UK Biobank.	22,133 British ancestry individuals	11,086 British ancestry individuals	4q24		BANK1			ENSG00000153064	NA	NA	rs76062146-A	rs76062146	0	76062146	intron_variant	0	0.028	1E-12	12		0.208	[0.15-0.26] unit increase	Affymetrix [17103079] (imputed)	N
3	rs13135092	0.915964	4	102456330	rs76062146	0.0527431	IDP SWI T2star right pallidum	44712	33875891	Smith SM	44305	Nat Neurosci	www.ncbi.nlm.nih.gov/pubmed/33875891	An expanded set of genome-wide association studies of brain imaging phenotypes in UK Biobank.	20,043 British ancestry individuals	10,013 British ancestry individuals	4q24		BANK1			ENSG00000153064	NA	NA	rs76062146-A	rs76062146	0	76062146	intron_variant	0	0.028	7E-10	9.1549		0.191	[0.13-0.25] unit decrease	Affymetrix [17103079] (imputed)	N
6	rs7222039	0.997667	17	38577416	rs190471737	0.0507267	Appendicular lean mass	44139	33097823	Pei YF	44127	Commun Biol	www.ncbi.nlm.nih.gov/pubmed/33097823	The genetic architecture of appendicular lean mass characterized by association analysis in the UK Biobank study.	450,243 European ancestry individuals	NA	17q21.2	TOP2A	TOP2A - RPL23AP75	ENSG00000131747	ENSG00000240125		3268	18303	rs190471737-A	rs190471737	0	190471737	upstream_gene_variant	1	0.9332	4E-10	9.39794		0.024	[0.016-0.032] unit decrease	Affymetrix [18391927] (imputed)	N
4	rs13243708	0.945126	7	99137874	rs10264505	0.049102	White blood cell count	44095	32888493	Chen MH	44075	Cell	www.ncbi.nlm.nih.gov/pubmed/32888493	Trans-ethnic and Ancestry-Specific Blood-Cell Genetics in 746,667 Individuals from 5 Global Populations.	562,243 European ancestry individuals	NA	7q22.1	NR	ZKSCAN5 - FAM200A	ENSG00000196652	ENSG00000221909		5551	6049	rs10264505-A	rs10264505	0	10264505	intergenic_variant	1	0.091047	2E-14	13.699		0.024518	[0.018-0.031] SD unit decrease	Affymetrix, Illumina [50601830] (imputed)	N
4	rs13243708	0.945126	7	99137874	rs10264505	0.049102	White blood cell count	44095	32888493	Chen MH	44075	Cell	www.ncbi.nlm.nih.gov/pubmed/32888493	Trans-ethnic and Ancestry-Specific Blood-Cell Genetics in 746,667 Individuals from 5 Global Populations.	746,667 African American or Afro-Caribbean, African ancestry, European ancestry, East Asian ancestry, Hispanic or Latin American and South Asian ancestry individuals	NA	7q22.1	NR	ZKSCAN5 - FAM200A	ENSG00000196652	ENSG00000221909		5551	6049	rs10264505-A	rs10264505	0	10264505	intergenic_variant	1	0.0801717	3E-12	11.5229		NA		Affymetrix, Illumina [24649327] (imputed)	N
5	rs3758348	0.952662	9	136293066	rs3758349	0.0484922	Blood protein levels	43286	29875488	Sun BB	43257	Nature	www.ncbi.nlm.nih.gov/pubmed/29875488	Genomic atlas of the human plasma proteome.	3,301 European ancestry individuals	NA	9q34.2	NR	ADAMTS13, ADAMTS13			ENSG00000281244, ENSG00000160323	NA	NA	rs3758349-C	rs3758349	0	3758349	intron_variant	0	0.434	6E-74	73.2218	(A disintegrin and metalloproteinase with thrombospondin motifs 13, ADAMTS13.3175.51.5)	0.43	[0.39-0.47] unit decrease	Affymetrix [10572788] (imputed)	N
3	rs13135092	0.915964	4	103133044	rs7667281	0.0479306	Intelligence (MTAG)	43154	29326435	Hill WD	43111	Mol Psychiatry	www.ncbi.nlm.nih.gov/pubmed/29326435	A combined analysis of genetically correlated traits identifies 187 loci and a role for neurogenesis and myelination in intelligence.	120,934 British ancestry individuals, 127,548 individuals	NA	4q24	SLC39A8	NA - SLC39A8		ENSG00000138821		NA	39193	rs7667281-T	rs7667281	0	7667281	intergenic_variant	1	NR	6E-9	8.22185		0.0174457	[0.012-0.023] unit increase	Affymetrix [NR]	N
3	rs13135092	0.915964	4	102841605	rs13119516	0.0478245	Schizophrenia	42574	26198764	Goes FS	42206	Am J Med Genet B Neuropsychiatr Genet	www.ncbi.nlm.nih.gov/pubmed/26198764	Genome-wide association study of schizophrenia in Ashkenazi Jews.	592 Ashkenazi Jewish ancestry cases, 505 Ashkenazi Jewish ancestry controls, 36,989 cases, 113,075 controls	NA	4q24	NR	BANK1			ENSG00000153064	NA	NA	rs13119516-A	rs13119516	0	13119516	intron_variant	0	NR	5E-6	5.30103		1.07	[NR]	Illumina [7158791] (imputed)	N
6	rs7222039	0.997667	17	38545193	rs13695	0.0472755	Hip circumference adjusted for BMI	42878	25673412	Shungin D	42047	Nature	www.ncbi.nlm.nih.gov/pubmed/25673412	New genetic loci link adipose and insulin biology to body fat distribution.	up to 56,910 European ancestry men, up to 86,570 European ancestry women	up to 36,570 European ancestry men, 30,172 European ancestry women, 915 Filipino ancestry men, 735 Filipino ancestry women, 2,351 African American/Afro-Caribbean ancestry men, 6,258 African American/Afro-Caribbean ancestry women, 2,285 South Asian ancestry men, 506 South Asian ancestry women, 195 Seychellois ancestry men, 266 Seychellois ancestry women	17q21.2	TOP2A	TOP2A			ENSG00000131747	NA	NA	rs13695-T	rs13695	0	13695	3_prime_UTR_variant	0	0.2556	1E-9	9	(EA)	0.027	[0.018-0.036] unit increase	Affymetrix, Illumina, Perlegen [up to 2542447] (imputed)	N
6	rs7222039	0.997667	17	38545193	rs13695	0.0472755	Hip circumference adjusted for BMI	42878	25673412	Shungin D	42047	Nature	www.ncbi.nlm.nih.gov/pubmed/25673412	New genetic loci link adipose and insulin biology to body fat distribution.	up to 56,910 European ancestry men, up to 86,570 European ancestry women	up to 36,570 European ancestry men, 30,172 European ancestry women, 915 Filipino ancestry men, 735 Filipino ancestry women, 2,351 African American/Afro-Caribbean ancestry men, 6,258 African American/Afro-Caribbean ancestry women, 2,285 South Asian ancestry men, 506 South Asian ancestry women, 195 Seychellois ancestry men, 266 Seychellois ancestry women	17q21.2	TOP2A	TOP2A			ENSG00000131747	NA	NA	rs13695-T	rs13695	0	13695	3_prime_UTR_variant	0	0.2556	3E-7	6.52288	(EA, women)	0.0286	[0.018-0.04] unit increase	Affymetrix, Illumina, Perlegen [up to 2542447] (imputed)	N
6	rs7222039	0.997667	17	38545193	rs13695	0.0472755	Hip circumference	42878	25673412	Shungin D	42047	Nature	www.ncbi.nlm.nih.gov/pubmed/25673412	New genetic loci link adipose and insulin biology to body fat distribution.	up to 56,910 European ancestry men, up to 86,570 European ancestry women	up to 36,570 European ancestry men, 30,172 European ancestry women, 915 Filipino ancestry men, 735 Filipino ancestry women, 2,351 African American/Afro-Caribbean ancestry men, 6,258 African American/Afro-Caribbean ancestry women, 2,285 South Asian ancestry men, 506 South Asian ancestry women, 195 Seychellois ancestry men, 266 Seychellois ancestry women	17q21.2	TOP2A	TOP2A			ENSG00000131747	NA	NA	rs13695-T	rs13695	0	13695	3_prime_UTR_variant	0	0.2573	4E-8	7.39794	(EA)	0.0242	[0.016-0.033] unit increase	Affymetrix, Illumina, Perlegen [up to 2542447] (imputed)	N
6	rs7222039	0.997667	17	38545193	rs13695	0.0472755	Hip circumference	42878	25673412	Shungin D	42047	Nature	www.ncbi.nlm.nih.gov/pubmed/25673412	New genetic loci link adipose and insulin biology to body fat distribution.	up to 56,910 European ancestry men, up to 86,570 European ancestry women	up to 36,570 European ancestry men, 30,172 European ancestry women, 915 Filipino ancestry men, 735 Filipino ancestry women, 2,351 African American/Afro-Caribbean ancestry men, 6,258 African American/Afro-Caribbean ancestry women, 2,285 South Asian ancestry men, 506 South Asian ancestry women, 195 Seychellois ancestry men, 266 Seychellois ancestry women	17q21.2	TOP2A	TOP2A			ENSG00000131747	NA	NA	rs13695-T	rs13695	0	13695	3_prime_UTR_variant	0	0.2573	9E-8	7.04576	(EA,women)	0.0304	[0.019-0.042] unit increase	Affymetrix, Illumina, Perlegen [up to 2542447] (imputed)	N
4	rs13243708	0.945126	7	99598286	rs6946168	0.0471832	Refractive error	43979	32231278	Hysi PG	43920	Nat Genet	www.ncbi.nlm.nih.gov/pubmed/32231278	Meta-analysis of 542,934 subjects of European ancestry identifies new genes and mechanisms predisposing to refractive error and myopia.	542,934 European ancestry individuals	NA	7q22.1	OR2AE1, TRIM4, GJC3, AZGP1, AZGP1P1, ZKSCAN1, ZSCAN21, ZNF3, MCM7, AP4M1, TAF6, CNPY4, MBLAC1, LAMTOR4, GAL3ST4, GPC2, STAG3, GATS, PVRIG, SPDYE3, PILRA, ZCWPW1, TSC22D4, NYAP1, EPO, ZAN	AZGP1P1 - ZKSCAN1	ENSG00000214313	ENSG00000106261		13128	14909	rs6946168-?	rs6946168	0	6946168	intron_variant	1		3E-16	15.5229		NA		Affymetrix, Illumina [NR] (imputed)	N
1	rs11264318	0.93474	1	155033334	rs12743272	0.0469697	Triglyceride levels	44882	34887591	Graham SE	44539	Nature	www.ncbi.nlm.nih.gov/pubmed/34887591	The power of genetic diversity in genome-wide association studies of lipids.	40,963 South Asian ancestry individuals, 48,057 Hispanic individuals, 99,432 Admixed African or African ancestry individuals, 146,492 East Asian ancestry individuals, 1,320,016 European ancestry individuals	NA	1q21.3		ADAM15			ENSG00000143537	NA	NA	rs12743272-?	rs12743272	0	12743272	intron_variant	0	NR	9E-9	8.04576		NA		NR [52000000] (imputed)	N
3	rs13135092	0.915964	4	103125031	rs10031823	0.0462203	General cognitive ability	43360	29844566	Davies G	43249	Nat Commun	www.ncbi.nlm.nih.gov/pubmed/29844566	Study of 300,486 individuals identifies 148 independent genetic loci influencing general cognitive function.	up to 300,486 European ancestry individuals	NA	4q24	SLC39A8	NA - SLC39A8		ENSG00000138821		NA	47206	rs10031823-T	rs10031823	0	10031823	intergenic_variant	1	NR	2E-8	7.69897		5.632	z-score decrease	Affymetrix, Illumina [at least 2500000] (imputed)	N
5	rs3758348	0.952662	9	136385088	rs9330462	0.0460978	Height	43606	30595370	Kichaev G	43461	Am J Hum Genet	www.ncbi.nlm.nih.gov/pubmed/30595370	Leveraging Polygenic Functional Enrichment to Improve GWAS Power.	approximately 458,000 European ancestry individuals	NA	9q34.2		MYMK			ENSG00000187616	NA	NA	rs9330462-?	rs9330462	0	9330462	intron_variant	0	NR	1E-19	19		NA		NR [~ 8900000] (imputed)	N
4	rs13243708	0.945126	7	99118801	rs11761528	0.0431166	Body mass index	43774	30239722	Pulit SL	43357	Hum Mol Genet	www.ncbi.nlm.nih.gov/pubmed/30239722	Meta-analysis of genome-wide association studies for body fat distribution in 694,649 individuals of European ancestry.	806,834 European ancestry individuals	NA	7q22.1	NA	ZKSCAN5			ENSG00000196652	NA	NA	rs11761528-T	rs11761528	0	11761528	intron_variant	0	0.0874	6E-14	13.2218		0.0227	[0.017-0.029] unit decrease	NR [~ 27400000] (imputed)	N
4	rs13243708	0.945126	7	99118801	rs11761528	0.0431166	Dehydroepiandrosterone sulphate levels	40689	21533175	Zhai G	40647	PLoS Genet	www.ncbi.nlm.nih.gov/pubmed/21533175	Eight common genetic variants associated with serum DHEAS levels suggest a key role in ageing mechanisms.	14,846 European ancestry individuals	NA	7q22.1	ZKSCAN5	ZKSCAN5			ENSG00000196652	NA	NA	rs11761528-T	rs11761528	0	11761528	intron_variant	0	0.08	3E-36	35.5229		0.16	[0.14-0.18] umol/L decrease	Affymetrix, Illumina [~ 2500000] (imputed)	N
4	rs13243708	0.945126	7	99118801	rs11761528	0.0431166	Testosterone levels	44376	33462484	Sinnott-Armstrong N	44214	Nat Genet	www.ncbi.nlm.nih.gov/pubmed/33462484	Genetics of 35 blood and urine biomarkers in the UK Biobank.	310,461 European ancestry individuals, 5,453 African ancestry individuals, 6,680 South Asian ancestry individuals	NA	7q22.1	NR	ZKSCAN5			ENSG00000196652	NA	NA	rs11761528-T	rs11761528	0	11761528	intron_variant	0	NR	4E-52	51.3979		0.0674	[0.059-0.076] unit decrease	Affymetrix [9000000] (imputed)	N
4	rs13243708	0.945126	7	99032399	rs11973173	0.041117	White blood cell count	44544	34594039	Sakaue S	44469	Nat Genet	www.ncbi.nlm.nih.gov/pubmed/34594039	A cross-population atlas of genetic associations for 220 human phenotypes.	350,470 European ancestry individuals, 154,355 East Asian ancestry individuals	NA	7q22.1		PTCD1, ATP5MF-PTCD1			ENSG00000106246, ENSG00000248919	NA	NA	rs11973173-G	rs11973173	0	11973173	intron_variant	0	NR	5E-13	12.301		0.0297	[0.022-0.038] unit decrease	Affymetrix, Illumina [20538670] (imputed)	N
6	rs7222039	0.997667	17	38140524	rs3816471	0.0407564	White blood cell count	44882	36329257	Lee CJ	44868	Commun Biol	www.ncbi.nlm.nih.gov/pubmed/36329257	Phenome-wide analysis of Taiwan Biobank reveals novel glycemia-related loci and genetic risks for diabetes.	76,317 Taiwanese ancestry individuals	NA	17q21.1		PSMD3			ENSG00000108344	NA	NA	rs3816471-?	rs3816471	0	3816471	intron_variant	0	NR	4E-7	6.39794	(Conditioned on rs55846942)	NA		NR [5925277] (imputed)	N
5	rs3758348	0.952662	9	136323845	rs4962050	0.0344846	Low density lipoprotein cholesterol levels	44376	33462484	Sinnott-Armstrong N	44214	Nat Genet	www.ncbi.nlm.nih.gov/pubmed/33462484	Genetics of 35 blood and urine biomarkers in the UK Biobank.	341,875 European ancestry individuals, 6,003 African ancestry individuals, 7,319 South Asian ancestry individuals	NA	9q34.2	NR	ADAMTS13, ADAMTS13			ENSG00000281244, ENSG00000160323	NA	NA	rs4962050-C	rs4962050	0	4962050	intron_variant	0	NR	3E-12	11.5229		0.0179	[0.013-0.023] unit decrease	Affymetrix [9000000] (imputed)	N
5	rs3758348	0.952662	9	136323845	rs4962050	0.0344846	Glycated hemoglobin levels	44376	33462484	Sinnott-Armstrong N	44214	Nat Genet	www.ncbi.nlm.nih.gov/pubmed/33462484	Genetics of 35 blood and urine biomarkers in the UK Biobank.	327,177 European ancestry individuals, 4,847 African ancestry individuals, 6,895 South Asian ancestry individuals	NA	9q34.2	NR	ADAMTS13, ADAMTS13			ENSG00000281244, ENSG00000160323	NA	NA	rs4962050-C	rs4962050	0	4962050	intron_variant	0	NR	2E-14	13.699		0.0202	[0.015-0.025] unit decrease	Affymetrix [9000000] (imputed)	N
5	rs3758348	0.952662	9	136323845	rs4962050	0.0344846	Serum alkaline phosphatase levels	44376	33462484	Sinnott-Armstrong N	44214	Nat Genet	www.ncbi.nlm.nih.gov/pubmed/33462484	Genetics of 35 blood and urine biomarkers in the UK Biobank.	342,535 European ancestry individuals, 6,019 African ancestry individuals, 7,337 South Asian ancestry individuals	NA	9q34.2	NR	ADAMTS13, ADAMTS13			ENSG00000281244, ENSG00000160323	NA	NA	rs4962050-C	rs4962050	0	4962050	intron_variant	0	NR	1E-181	181		0.0738	[0.069-0.079] unit increase	Affymetrix [9000000] (imputed)	N
5	rs3758348	0.952662	9	136323845	rs4962050	0.0344846	Total cholesterol levels	44376	33462484	Sinnott-Armstrong N	44214	Nat Genet	www.ncbi.nlm.nih.gov/pubmed/33462484	Genetics of 35 blood and urine biomarkers in the UK Biobank.	342,508 European ancestry individuals, 6,014 African ancestry individuals, 7,336 South Asian ancestry individuals	NA	9q34.2	NR	ADAMTS13, ADAMTS13			ENSG00000281244, ENSG00000160323	NA	NA	rs4962050-C	rs4962050	0	4962050	intron_variant	0	NR	4E-10	9.39794		0.0161	[0.011-0.021] unit decrease	Affymetrix [9000000] (imputed)	N
4	rs13243708	0.945126	7	99489571	rs17277546	0.0343861	Serum metabolite levels	43355	23093944	Krumsiek J	41200	PLoS Genet	www.ncbi.nlm.nih.gov/pubmed/23093944	Mining the unknown: a systems approach to metabolite identification combining genetic and metabolic information.	1,678 European ancestry individuals	NA	7q22.1	TRIM4	TRIM4			ENSG00000146833	NA	NA	rs17277546-?	rs17277546	0	17277546	3_prime_UTR_variant	0	NR	3E-15	14.5229	(epiandrosteronesulfate)	0.1717	[NR] unit decrease	Affymetrix [655658]	N
4	rs13243708	0.945126	7	99489571	rs17277546	0.0343861	Serum metabolite levels	43355	23093944	Krumsiek J	41200	PLoS Genet	www.ncbi.nlm.nih.gov/pubmed/23093944	Mining the unknown: a systems approach to metabolite identification combining genetic and metabolic information.	1,678 European ancestry individuals	NA	7q22.1	TRIM4	TRIM4			ENSG00000146833	NA	NA	rs17277546-?	rs17277546	0	17277546	3_prime_UTR_variant	0	NR	2E-21	20.699	(androsteronesulfate)	0.2435	[NR] unit decrease	Affymetrix [655658]	N
4	rs13243708	0.945126	7	99489571	rs17277546	0.0343861	Estrone levels	43290	29325096	Eriksson AL	43109	J Clin Endocrinol Metab	www.ncbi.nlm.nih.gov/pubmed/29325096	Genetic Determinants of Circulating Estrogen Levels, and Evidence of a Causal Effect of Estradiol on Bone Density in Men.	7,570 European ancestry men	NA	7q22.1	TRIM4	TRIM4			ENSG00000146833	NA	NA	rs17277546-G	rs17277546	0	17277546	3_prime_UTR_variant	0	0.95	6E-14	13.2218		3.59	[2.65-4.53] pg/ml increase	Affymetrix, Illumina [~ 2500000] (imputed)	N
4	rs13243708	0.945126	7	99489571	rs17277546	0.0343861	Dehydroepiandrosterone sulphate levels	40689	21533175	Zhai G	40647	PLoS Genet	www.ncbi.nlm.nih.gov/pubmed/21533175	Eight common genetic variants associated with serum DHEAS levels suggest a key role in ageing mechanisms.	14,846 European ancestry individuals	NA	7q22.1	TRIM4, CYP3A43	TRIM4			ENSG00000146833	NA	NA	rs17277546-A	rs17277546	0	17277546	3_prime_UTR_variant	0	0.05	2E-11	10.699		0.11	[0.07-0.15] umol/L decrease	Affymetrix, Illumina [~ 2500000] (imputed)	N
4	rs13243708	0.945126	7	99489571	rs17277546	0.0343861	Metabolic traits	40963	21886157	Suhre K	40786	Nature	www.ncbi.nlm.nih.gov/pubmed/21886157	Human metabolic individuality in biomedical and pharmaceutical research.	2,820 European ancestry individuals	NA	7q22.1	CYP3A4	TRIM4			ENSG00000146833	NA	NA	rs17277546-A	rs17277546	0	17277546	3_prime_UTR_variant	0	0.045	9E-40	39.0458	(androsterone sulfate + 2 other traits)	0.476	[NR] unit decrease	Affymetrix, Illumina [534665]	N
4	rs13243708	0.945126	7	99489571	rs17277546	0.0343861	Testosterone levels	44376	33462484	Sinnott-Armstrong N	44214	Nat Genet	www.ncbi.nlm.nih.gov/pubmed/33462484	Genetics of 35 blood and urine biomarkers in the UK Biobank.	310,461 European ancestry individuals, 5,453 African ancestry individuals, 6,680 South Asian ancestry individuals	NA	7q22.1	NR	TRIM4			ENSG00000146833	NA	NA	rs17277546-A	rs17277546	0	17277546	3_prime_UTR_variant	0	NR	2E-36	35.699		0.0763	[0.064-0.088] unit decrease	Affymetrix [9000000] (imputed)	N
4	rs13243708	0.945126	7	99489571	rs17277546	0.0343861	Androsterone sulfate levels in elite athletes	44805	31882771	Al-Khelaifi F	43826	Sci Rep	www.ncbi.nlm.nih.gov/pubmed/31882771	Metabolic GWAS of elite athletes reveals novel genetically-influenced metabolites associated with athletic performance.	490 individuals	NA	7q22.1		TRIM4			ENSG00000146833	NA	NA	rs17277546-?	rs17277546	0	17277546	3_prime_UTR_variant	0	NR	6E-10	9.22185		0.997197	[0.69-1.31] unit decrease	Illumina [275016]	N
4	rs13243708	0.945126	7	99489571	rs17277546	0.0343861	Epiandrosterone sulfate levels in elite athletes	44805	31882771	Al-Khelaifi F	43826	Sci Rep	www.ncbi.nlm.nih.gov/pubmed/31882771	Metabolic GWAS of elite athletes reveals novel genetically-influenced metabolites associated with athletic performance.	490 individuals	NA	7q22.1		TRIM4			ENSG00000146833	NA	NA	rs17277546-?	rs17277546	0	17277546	3_prime_UTR_variant	0	NR	5E-7	6.30103		0.824641	[0.51-1.14] unit decrease	Illumina [275016]	N
4	rs13243708	0.945126	7	99433590	rs80193476	0.0338387	DHEAS levels	43759	31169883	Pott J	43622	J Clin Endocrinol Metab	www.ncbi.nlm.nih.gov/pubmed/31169883	Genetic association study of eight steroid hormones and implications for sexual dimorphism of coronary artery disease.	4,301 European ancestry men, 3,358 European ancestry women	NA	7q22.1	NR	CYP3A43			ENSG00000021461	NA	NA	rs80193476-T	rs80193476	0	80193476	intron_variant	0	0.041	6E-13	12.2218		0.194554	[0.14-0.25] unit decrease	Affymetrix [up to 8900000] (imputed)	N
4	rs13243708	0.945126	7	99433590	rs80193476	0.0338387	DHEAS levels	43759	31169883	Pott J	43622	J Clin Endocrinol Metab	www.ncbi.nlm.nih.gov/pubmed/31169883	Genetic association study of eight steroid hormones and implications for sexual dimorphism of coronary artery disease.	4,301 European ancestry men, 3,358 European ancestry women	NA	7q22.1	NR	CYP3A43			ENSG00000021461	NA	NA	rs80193476-T	rs80193476	0	80193476	intron_variant	0	0.04	2E-10	9.69897	(men)	0.221598	[0.15-0.29] unit decrease	Affymetrix [up to 8900000] (imputed)	N
3	rs13135092	0.915964	4	103125489	rs1506505	0.0329957	Intelligence	43355	29942086	Savage JE	43276	Nat Genet	www.ncbi.nlm.nih.gov/pubmed/29942086	Genome-wide association meta-analysis in 269,867 individuals identifies new genetic and functional links to intelligence.	269,867 European ancestry individuals	NA	4q24	NR	NA - SLC39A8		ENSG00000138821		NA	46748	rs1506505-A	rs1506505	0	1506505	intergenic_variant	1	NR	1E-8	8		5.679	z-score increase	Affymetrix, Illumina [9295118] (imputed)	N
1	rs11264318	0.93474	1	156011444	rs2297792	0.0322477	Body mass index	43658	29273807	Turcot V	43091	Nat Genet	www.ncbi.nlm.nih.gov/pubmed/29273807	Protein-altering variants associated with body mass index implicate pathways that control energy intake and expenditure in obesity.	up to 449,889 European ancestry individuals, up to 29,398 South Asian ancestry individuals, up to 27,610 African American individuals, up to 8,839 East Asian individuals, up to 10,772 Hispanic ancestry individuals	up to 196,766 European ancestry individuals	1q22	UBQLN4	UBQLN4			ENSG00000160803	NA	NA	rs2297792-C	rs2297792	0	2297792	missense_variant	0	0.606	2E-13	12.699		0.0133	[0.0098-0.0168] unit increase	Illumina [246328]	N
3	rs13135092	0.915964	4	102780724	rs4426778	0.0318143	Systemic lupus erythematosus	43550	28714469	Langefeld CD	42933	Nat Commun	www.ncbi.nlm.nih.gov/pubmed/28714469	Transancestral mapping and genetic load in systemic lupus erythematosus.	6,748 European ancestry cases, 11,516 European ancestry controls	NA	4q24	BANK1	BANK1			ENSG00000153064	NA	NA	rs4426778-?	rs4426778	0	4426778	intron_variant	0	NR	1E-12	12		1.26582	[1.19-1.35]	Illumina [at least 5000000] (imputed)	N
5	rs3758348	0.952662	9	136302434	rs3780808	0.0312918	Vertex-wise sulcal depth	44627	34910505	van der Meer D	44545	Sci Adv	www.ncbi.nlm.nih.gov/pubmed/34910505	The genetic architecture of human cortical folding.	33,748 European ancestry individuals	NA	9q34.2		ADAMTS13, ADAMTS13			ENSG00000281244, ENSG00000160323	NA	NA	rs3780808-T	rs3780808	0	3780808	intron_variant	0	0.42	1E-11	11		6.8	z score increase	Affymetrix [9061022] (imputed)	N
4	rs13243708	0.945126	7	100015457	rs13222543	0.0285736	Blood metabolite ratios	41983	24816252	Shin SY	41770	Nat Genet	www.ncbi.nlm.nih.gov/pubmed/24816252	An atlas of genetic influences on human blood metabolites.	Up to 5,591 European ancestry individuals	Up to 1,767 European ancestry individuals	7q22.1	ZCWPW1	ZCWPW1			ENSG00000078487	NA	NA	rs13222543-T	rs13222543	0	13222543	intron_variant	0	0.02	4E-104	103.398	(androsterone sulfate/4-androsten-3beta,17beta-diol disulfate 2)	0.49	[0.44-0.54] unit decrease	Affymetrix, Illumina [2100000] (imputed)	N
4	rs13243708	0.945126	7	100015457	rs13222543	0.0285736	Blood metabolite levels	41983	24816252	Shin SY	41770	Nat Genet	www.ncbi.nlm.nih.gov/pubmed/24816252	An atlas of genetic influences on human blood metabolites.	7,824 European ancestry individuals	NA	7q22.1	ZCWPW1	ZCWPW1			ENSG00000078487	NA	NA	rs13222543-T	rs13222543	0	13222543	intron_variant	0	0.02	7E-74	73.1549	(androsterone sulfate)	0.477	[0.43-0.53] unit decrease	Affymetrix, Illumina [2100000] (imputed)	N
4	rs13243708	0.945126	7	100015457	rs13222543	0.0285736	Blood metabolite levels	41983	24816252	Shin SY	41770	Nat Genet	www.ncbi.nlm.nih.gov/pubmed/24816252	An atlas of genetic influences on human blood metabolites.	7,824 European ancestry individuals	NA	7q22.1	ZCWPW1	ZCWPW1			ENSG00000078487	NA	NA	rs13222543-T	rs13222543	0	13222543	intron_variant	0	0.02	3E-47	46.5229	(epiandrosterone sulfate)	0.347	[0.3-0.39] unit decrease	Affymetrix, Illumina [2100000] (imputed)	N
4	rs13243708	0.945126	7	100015457	rs13222543	0.0285736	Blood metabolite levels	41983	24816252	Shin SY	41770	Nat Genet	www.ncbi.nlm.nih.gov/pubmed/24816252	An atlas of genetic influences on human blood metabolites.	7,824 European ancestry individuals	NA	7q22.1	ZCWPW1	ZCWPW1			ENSG00000078487	NA	NA	rs13222543-T	rs13222543	0	13222543	intron_variant	0	0.02	1E-20	20	(5alpha-androstan-3beta,17beta-diol disulfate)	0.263	[0.21-0.32] unit decrease	Affymetrix, Illumina [2100000] (imputed)	N
4	rs13243708	0.945126	7	100015457	rs13222543	0.0285736	DHEAS levels	43759	31169883	Pott J	43622	J Clin Endocrinol Metab	www.ncbi.nlm.nih.gov/pubmed/31169883	Genetic association study of eight steroid hormones and implications for sexual dimorphism of coronary artery disease.	4,301 European ancestry men, 3,358 European ancestry women	NA	7q22.1	NR	ZCWPW1			ENSG00000078487	NA	NA	rs13222543-T	rs13222543	0	13222543	intron_variant	0	0.017	1E-8	8	(men)	0.30917	[0.2-0.42] unit decrease	Affymetrix [up to 8900000] (imputed)	N
4	rs13243708	0.945126	7	100015457	rs13222543	0.0285736	DHEAS levels	43759	31169883	Pott J	43622	J Clin Endocrinol Metab	www.ncbi.nlm.nih.gov/pubmed/31169883	Genetic association study of eight steroid hormones and implications for sexual dimorphism of coronary artery disease.	4,301 European ancestry men, 3,358 European ancestry women	NA	7q22.1	NR	ZCWPW1			ENSG00000078487	NA	NA	rs13222543-T	rs13222543	0	13222543	intron_variant	0	0.017	2E-7	6.69897		0.220414	[0.14-0.3] unit decrease	Affymetrix [up to 8900000] (imputed)	N
4	rs13243708	0.945126	7	100015457	rs13222543	0.0285736	Testosterone levels	44376	33462484	Sinnott-Armstrong N	44214	Nat Genet	www.ncbi.nlm.nih.gov/pubmed/33462484	Genetics of 35 blood and urine biomarkers in the UK Biobank.	310,461 European ancestry individuals, 5,453 African ancestry individuals, 6,680 South Asian ancestry individuals	NA	7q22.1	NR	ZCWPW1			ENSG00000078487	NA	NA	rs13222543-T	rs13222543	0	13222543	intron_variant	0	NR	1E-14	14		0.0721	[0.054-0.09] unit decrease	Affymetrix [9000000] (imputed)	N
3	rs13135092	0.915964	4	102799072	rs7679882	0.0265473	Mean platelet volume	44095	32888493	Chen MH	44075	Cell	www.ncbi.nlm.nih.gov/pubmed/32888493	Trans-ethnic and Ancestry-Specific Blood-Cell Genetics in 746,667 Individuals from 5 Global Populations.	484,042 African American or Afro-Caribbean, African ancestry, European ancestry, East Asian ancestry, Hispanic or Latin American and South Asian ancestry individuals	NA	4q24	NR	BANK1			ENSG00000153064	NA	NA	rs7679882-C	rs7679882	0	7679882	intron_variant	0	0.596178	1E-52	52		NA		Affymetrix, Illumina [17210439] (imputed)	N
3	rs13135092	0.915964	4	102799072	rs7679882	0.0265473	Mean platelet volume	44095	32888493	Chen MH	44075	Cell	www.ncbi.nlm.nih.gov/pubmed/32888493	Trans-ethnic and Ancestry-Specific Blood-Cell Genetics in 746,667 Individuals from 5 Global Populations.	460,935 European ancestry individuals	NA	4q24	NR	BANK1			ENSG00000153064	NA	NA	rs7679882-C	rs7679882	0	7679882	intron_variant	0	0.600721	6E-55	54.2218		0.030546	[0.027-0.034] SD unit increase	Affymetrix, Illumina [49660172] (imputed)	N
3	rs13135092	0.915964	4	102799072	rs7679882	0.0265473	Mean platelet volume	44092	32888494	Vuckovic D	44075	Cell	www.ncbi.nlm.nih.gov/pubmed/32888494	The Polygenic and Monogenic Basis of Blood Traits and Diseases.	408,112 British individuals	NA	4q24	BANK1	BANK1			ENSG00000153064	NA	NA	rs7679882-G	rs7679882	0	7679882	intron_variant	0	0.399679	4E-45	44.3979		0.0323797	[0.028-0.037] unit decrease	Affymetrix [93095623] (imputed)	N
3	rs13135092	0.915964	4	102801941	rs4698839	0.0265026	Mitochondrial DNA copy number	44587	35023831	Chong M	44574	Elife	www.ncbi.nlm.nih.gov/pubmed/35023831	GWAS and ExWAS of blood Mitochondrial DNA copy number identifies 71 loci and highlights a potential causal role in dementia.	395,718 British, Irish, Other White, South Asian, African ancestry individuals	NA	4q24	NR	BANK1			ENSG00000153064	NA	NA	rs4698839-T	rs4698839	0	4698839	intron_variant	0	0.445088	9E-9	8.04576		0.0124	[0.0081-0.0167] unit increase	Affymetrix [23037915] (imputed)	N
1	rs11264318	0.93474	1	155997173	rs2364400	0.0264017	General risk tolerance (MTAG)	43542	30643258	Karlsson Linner R	43479	Nat Genet	www.ncbi.nlm.nih.gov/pubmed/30643258	Genome-wide association analyses of risk tolerance and risky behaviors in over 1 million individuals identify hundreds of loci and shared genetic influences.	975,353 European ancestry individuals	NA	1q22	UBQLN4	SSR2 - UBQLN4	ENSG00000163479	ENSG00000160803		6431	7917	rs2364400-T	rs2364400	0	2364400	intron_variant	1	0.376	7E-9	8.1549		0.0071	[0.0047-0.0095] unit increase	Affymetrix, Illumina [5869552] (imputed)	N
3	rs13135092	0.915964	4	102872175	rs2631249	0.0256923	Educational attainment	44743	35361970	Okbay A	44651	Nat Genet	www.ncbi.nlm.nih.gov/pubmed/35361970	Polygenic prediction of educational attainment within and between families from genome-wide association analyses in 3 million individuals.	3,037,499 European ancestry individuals	NA	4q24		BANK1			ENSG00000153064	NA	NA	rs2631249-A	rs2631249	0	2631249	intron_variant	0	0.5676	3E-12	11.5229		0.00734853	[0.0053-0.0094] unit increase	Illumina [10675380] (imputed)	N
4	rs13243708	0.945126	7	99429843	rs651430	0.0256083	Retinal vascular fractal density	44635	34743558	Zekavat SM	44508	Circulation	www.ncbi.nlm.nih.gov/pubmed/34743558	Deep Learning of the Retina Enables Phenome- and Genome-wide Analyses of the Microvasculature.	38,932 British ancestry individuals	NA	7q22.1		CYP3A43			ENSG00000021461	NA	NA	rs651430-G	rs651430	0	651430	intron_variant	0	0.45329	7E-7	6.1549		0.033838	[0.02-0.047] unit decrease	Affymetrix [15580782] (imputed)	N
3	rs13135092	0.915964	4	102766892	rs11931658	0.0254658	Schizophrenia	44831	35396580	Trubetskoy V	44659	Nature	www.ncbi.nlm.nih.gov/pubmed/35396580	Mapping genomic loci implicates genes and synaptic biology in schizophrenia.	53,386 European ancestry cases, 77,258 European ancestry controls, 14,004 East Asian ancestry cases, 16,757 East Asian ancestry controls, 6,152 African American cases, 3,918 African American controls, 1,234 Latino cases, 3,090 Latino controls	1,979 European ancestry cases, 142,626 European ancestry controls	4q24		BANK1			ENSG00000153064	NA	NA	rs11931658-T	rs11931658	0	11931658	intron_variant	0	0.692	4E-6	5.39794		0.96416	[0.95-0.98]	Affymetrix [7585078] (imputed)	N
3	rs13135092	0.915964	4	102741002	rs71597109	0.0249522	Chronic lymphocytic leukemia	42894	28165464	Law PJ	42772	Nat Commun	www.ncbi.nlm.nih.gov/pubmed/28165464	Genome-wide association analysis implicates dysregulation of immunity genes in chronic lymphocytic leukaemia.	4,478 European ancestry cases and 13,213 European ancestry controls.	1,722 European ancestry cases and 4,385 European ancestry controls.	4q24	BANK1	BANK1			ENSG00000153064	NA	NA	rs71597109-C	rs71597109	0	71597109	intron_variant	0	0.69	1E-10	10		1.17	[1.11-1.22]	Affymetrix, Illumina [> 10000000] (imputed)	N
3	rs13135092	0.915964	4	102756099	rs4643809	0.0247495	Systemic lupus erythematosus	44370	33272962	Yin X	44168	Ann Rheum Dis	www.ncbi.nlm.nih.gov/pubmed/33272962	Meta-analysis of 208370 East Asians identifies 113 susceptibility loci for systemic lupus erythematosus.	13,377 East Asian ancestry cases, 194,993 East Asian ancestry controls	NA	4q24	BANK1	BANK1			ENSG00000153064	NA	NA	rs4643809-T	rs4643809	0	4643809	intron_variant	0	0.305	4E-24	23.3979		0.846	[0.81-0.88]	Illumina [11270530] (imputed)	N
5	rs28627930	0.948711	9	136344853	rs3124758	0.0247087	Factor VIII levels	43552	30586737	Sabater-Lleal M	43424	Circulation	www.ncbi.nlm.nih.gov/pubmed/30586737	Genome-Wide Association Trans-Ethnic Meta-Analyses Identifies Novel Associations Regulating Coagulation Factor VIII and von Willebrand Factor Plasma Levels.	25,897 European ancestry individuals, 4,500 African American individuals, 773 Asian ancestry individuals, 1,440 Hispanic individuals	NA	9q34.2	intergenic	SLC2A6 - MYMK	ENSG00000281165	ENSG00000187616		604	34855	rs3124758-?	rs3124758	0	3124758	regulatory_region_variant	1	NR	3E-21	20.5229	(EA)	NA		Affymetrix, Illumina [13887196] (imputed)	N
5	rs28627930	0.948711	9	136344853	rs3124758	0.0247087	Factor VIII levels	43552	30586737	Sabater-Lleal M	43424	Circulation	www.ncbi.nlm.nih.gov/pubmed/30586737	Genome-Wide Association Trans-Ethnic Meta-Analyses Identifies Novel Associations Regulating Coagulation Factor VIII and von Willebrand Factor Plasma Levels.	25,897 European ancestry individuals, 4,500 African American individuals, 773 Asian ancestry individuals, 1,440 Hispanic individuals	NA	9q34.2	intergenic	SLC2A6 - MYMK	ENSG00000281165	ENSG00000187616		604	34855	rs3124758-?	rs3124758	0	3124758	regulatory_region_variant	1	NR	2E-18	17.699		NA		Affymetrix, Illumina [13887196] (imputed)	N
6	rs7222039	0.997667	17	38124892	rs59843584	0.024302	Asthma (childhood onset)	43938	31669095	Zhu Z	43762	J Allergy Clin Immunol	www.ncbi.nlm.nih.gov/pubmed/31669095	Shared Genetic and Experimental Links between Obesity-Related Traits and Asthma Subtypes in UK Biobank.	13,435 European ancestry cases, 393,186 European ancestry controls	NA	17q21.1	NR	GSDMA			ENSG00000167914	NA	NA	rs59843584-?	rs59843584	0	59843584	intron_variant	0	NR	4E-18	17.3979		NA		Affymetrix [~ 8270000] (imputed)	N
1	rs11264318	0.93474	1	155682870	rs490608	0.0216331	Inflammatory bowel disease	42575	26192919	Liu JZ	42205	Nat Genet	www.ncbi.nlm.nih.gov/pubmed/26192919	Association analyses identify 38 susceptibility loci for inflammatory bowel disease and highlight shared genetic risk across populations.	12,882 European ancestry cases, 21,770 European ancestry controls	25,273 European ancestry cases, 26,715 European ancestry controls, 548 Iranian ancestry cases, 342 Iranian ancestry control, 1,423 Indian ancestry cases, 990 Indian ancestry controls, 2,824 East Asian ancestry cases, 3,719 East Asian ancestry controls	1q22	NR	DAP3			ENSG00000132676	NA	NA	rs490608-?	rs490608	0	490608	intron_variant	0	NR	1E-6	6	(EA)	NA		Affymetrix, Illumina [~ 9000000] (imputed)	N
3	rs13135092	0.915964	4	102737250	rs10028805	0.0212686	Chronic lymphocytic leukemia	42719	26956414	Berndt SI	42438	Nat Commun	www.ncbi.nlm.nih.gov/pubmed/26956414	Meta-analysis of genome-wide association studies discovers multiple loci for chronic lymphocytic leukemia.	3,100 European ancestry cases, 7,667 European ancestry controls	1,958 cases, 5,530 controls	4q24	BANK1	BANK1			ENSG00000153064	NA	NA	rs10028805-G	rs10028805	0	10028805	intron_variant	0	0.624	7E-8	7.1549		1.16	[1.10-1.22]	Affymetrix, Illumina [~ 8500000] (imputed)	N
3	rs13135092	0.915964	4	102737250	rs10028805	0.0212686	Systemic lupus erythematosus	42636	26502338	Bentham J	42303	Nat Genet	www.ncbi.nlm.nih.gov/pubmed/26502338	Genetic association analyses implicate aberrant regulation of innate and adaptive immunity genes in the pathogenesis of systemic lupus erythematosus.	5,201 European ancestry cases, 9,066 European ancestry controls	2,018 European ancestry cases, 6,925 European ancestry controls	4q24	BANK1	BANK1			ENSG00000153064	NA	NA	rs10028805-G	rs10028805	0	10028805	intron_variant	0		4E-17	16.3979		1.2	[1.15–1.25]	Illumina [644674]	N
5	rs3758348	0.952662	9	136178821	rs574237	0.0209445	Factor VIII levels	43552	30586737	Sabater-Lleal M	43424	Circulation	www.ncbi.nlm.nih.gov/pubmed/30586737	Genome-Wide Association Trans-Ethnic Meta-Analyses Identifies Novel Associations Regulating Coagulation Factor VIII and von Willebrand Factor Plasma Levels.	25,897 European ancestry individuals, 4,500 African American individuals, 773 Asian ancestry individuals, 1,440 Hispanic individuals	NA	9q34.2	intergenic	Y_RNA - Y_RNA	ENSG00000200742	ENSG00000200742		775	34390	rs574237-?	rs574237	0	574237	regulatory_region_variant	1	NR	3E-29	28.5229	(EA)	NA		Affymetrix, Illumina [13887196] (imputed)	N
5	rs3758348	0.952662	9	136178821	rs574237	0.0209445	Factor VIII levels	43552	30586737	Sabater-Lleal M	43424	Circulation	www.ncbi.nlm.nih.gov/pubmed/30586737	Genome-Wide Association Trans-Ethnic Meta-Analyses Identifies Novel Associations Regulating Coagulation Factor VIII and von Willebrand Factor Plasma Levels.	25,897 European ancestry individuals, 4,500 African American individuals, 773 Asian ancestry individuals, 1,440 Hispanic individuals	NA	9q34.2	intergenic	Y_RNA - Y_RNA	ENSG00000200742	ENSG00000200742		775	34390	rs574237-?	rs574237	0	574237	regulatory_region_variant	1	NR	7E-38	37.1549		NA		Affymetrix, Illumina [13887196] (imputed)	N
6	rs7222039	0.997667	17	37776644	rs112037479	0.0205874	Asthma (childhood onset)	43938	31669095	Zhu Z	43762	J Allergy Clin Immunol	www.ncbi.nlm.nih.gov/pubmed/31669095	Shared Genetic and Experimental Links between Obesity-Related Traits and Asthma Subtypes in UK Biobank.	13,435 European ancestry cases, 393,186 European ancestry controls	NA	17q12	NR	NEUROD2 - PPP1R1B	ENSG00000171532	ENSG00000131771		10614	6349	rs112037479-?	rs112037479	0	112037479	intron_variant	1	NR	5E-8	7.30103		NA		Affymetrix [~ 8270000] (imputed)	N
1	rs11264318	0.93474	1	155878106	rs12144175	0.0201025	White matter hyperintensity volume (adjusted for hypertension)	44369	33293549	Sargurupremraj M	44173	Nat Commun	www.ncbi.nlm.nih.gov/pubmed/33293549	Cerebral small vessel disease genomics and its implications across the lifespan.	46,055 European ancestry individuals	NA	1q22	RIT1	RIT1			ENSG00000143622	NA	NA	rs12144175-T	rs12144175	0	12144175	intron_variant	0	0.2513	3E-7	6.52288		0.034	[0.021-0.047] unit increase	Affymetrix, Illumina [9900000] (imputed)	N
1	rs11264318	0.93474	1	155878106	rs12144175	0.0201025	White matter hyperintensity volume	44369	33293549	Sargurupremraj M	44173	Nat Commun	www.ncbi.nlm.nih.gov/pubmed/33293549	Cerebral small vessel disease genomics and its implications across the lifespan.	2,516 African American individuals, 48,454 European ancestry individuals	NA	1q22	RIT1	RIT1			ENSG00000143622	NA	NA	rs12144175-T	rs12144175	0	12144175	intron_variant	0	0.2513	7E-6	5.1549		0.0295	[0.017-0.042] unit increase	Affymetrix, Illumina [9900000] (imputed)	N
1	rs11264318	0.93474	1	155878106	rs12144175	0.0201025	White matter hyperintensity volume x hypertension interaction (2df)	44369	33293549	Sargurupremraj M	44173	Nat Commun	www.ncbi.nlm.nih.gov/pubmed/33293549	Cerebral small vessel disease genomics and its implications across the lifespan.	46,055 European ancestry individuals, 2,469 African American individuals	NA	1q22	RIT1	RIT1			ENSG00000143622	NA	NA	rs12144175-T	rs12144175	0	12144175	intron_variant	0	0.2513	4E-6	5.39794		NA		Affymetrix, Illumina [9900000] (imputed)	N
1	rs11264318	0.93474	1	155878106	rs12144175	0.0201025	White matter hyperintensity volume x hypertension interaction (2df)	44369	33293549	Sargurupremraj M	44173	Nat Commun	www.ncbi.nlm.nih.gov/pubmed/33293549	Cerebral small vessel disease genomics and its implications across the lifespan.	46,055 European ancestry individuals	NA	1q22	RIT1	RIT1			ENSG00000143622	NA	NA	rs12144175-T	rs12144175	0	12144175	intron_variant	0	0.2513	5E-7	6.30103		NA		Affymetrix, Illumina [9900000] (imputed)	N
1	rs11264318	0.93474	1	155878106	rs12144175	0.0201025	White matter hyperintensity volume (adjusted for hypertension)	44369	33293549	Sargurupremraj M	44173	Nat Commun	www.ncbi.nlm.nih.gov/pubmed/33293549	Cerebral small vessel disease genomics and its implications across the lifespan.	46,055 European ancestry individuals, 2,469 African American individuals	NA	1q22	RIT1	RIT1			ENSG00000143622	NA	NA	rs12144175-T	rs12144175	0	12144175	intron_variant	0	0.2513	3E-6	5.52288		0.0312	[0.018-0.044] unit increase	Affymetrix, Illumina [9900000] (imputed)	N
1	rs11264318	0.93474	1	155878106	rs12144175	0.0201025	White matter hyperintensity volume	44369	33293549	Sargurupremraj M	44173	Nat Commun	www.ncbi.nlm.nih.gov/pubmed/33293549	Cerebral small vessel disease genomics and its implications across the lifespan.	48,454 European ancestry individuals	NA	1q22	RIT1	RIT1			ENSG00000143622	NA	NA	rs12144175-T	rs12144175	0	12144175	intron_variant	0	0.2513	7E-7	6.1549		0.0323	[0.02-0.045] unit increase	Affymetrix, Illumina [9900000] (imputed)	N
3	rs13135092	0.915964	4	102753408	rs4637409	0.0164448	Systemic lupus erythematosus	43280	28714469	Langefeld CD	42933	Nat Commun	www.ncbi.nlm.nih.gov/pubmed/28714469	Transancestral mapping and genetic load in systemic lupus erythematosus.	6,748 European ancestry cases, 11,516 European ancestry controls, 2,970 African American cases, 2,452 African American controls, 1,872 Hispanic cases, 2,016 Hispanic controls	NA	4q24	BANK1	BANK1			ENSG00000153064	NA	NA	rs4637409-?	rs4637409	0	4637409	intron_variant	0	NR	1E-17	17		1.19048	[1.15-1.25]	Illumina [at least 5000000] (imputed)	N
3	rs13135092	0.915964	4	102739980	rs13107612	0.0163074	Chronic inflammatory diseases (ankylosing spondylitis, Crohn's disease, psoriasis, primary sclerosing cholangitis, ulcerative colitis) (pleiotropy)	43216	26974007	Ellinghaus D	42443	Nat Genet	www.ncbi.nlm.nih.gov/pubmed/26974007	Analysis of five chronic inflammatory diseases identifies 27 new associations and highlights disease-specific patterns at shared loci.	8,726 European ancestry ankylosing spondylitis cases, 19,085 European ancestry Crohn’s disease cases, 6,530 European ancestry psoriasis cases, 3,408 European ancestry primary sclerosing cholangitis cases, 14,513 European ancestry ulcerative colitis cases, 34,213 European ancestry controls	NA	4q24	BANK1	BANK1			ENSG00000153064	NA	NA	rs13107612-?	rs13107612	0	13107612	intron_variant	0	NR	3E-10	9.52288	(subset analysis)	NA		Illumina [130052]	N
1	rs11264318	0.93474	1	155969428	rs4330912	0.0162203	Birth weight	43565	27680694	Horikoshi M	42656	Nature	www.ncbi.nlm.nih.gov/pubmed/27680694	Genome-wide associations for birth weight and correlations with adult disease.	133,903 European ancestry individuals	9,799 European ancestry individuals	1q22	ZBTB7B	ARHGEF2, ARHGEF2-AS1			ENSG00000116584, ENSG00000224276	NA	NA	rs4330912-G	rs4330912	0	4330912	intron_variant	0	0.64	2E-7	6.69897	(Conditioned on rs3753639)	0.021	[0.013-0.029] unit increase	Affymetrix, Illumina [at least 22434434] (imputed)	N
3	rs13135092	0.915964	4	102894289	rs62322696	0.0161585	Adventurousness	43542	30643258	Karlsson Linner R	43479	Nat Genet	www.ncbi.nlm.nih.gov/pubmed/30643258	Genome-wide association analyses of risk tolerance and risky behaviors in over 1 million individuals identify hundreds of loci and shared genetic influences.	557,923 European ancestry individuals	NA	4q24	BANK1	BANK1			ENSG00000153064	NA	NA	rs62322696-A	rs62322696	0	62322696	intron_variant	0	0.45	2E-8	7.69897		0.0109087	[0.0071-0.0147] unit increase	Illumina [9339358] (imputed)	N
3	rs13135092	0.915964	4	102750922	rs17266594	0.0157369	Systemic lupus erythematosus	43280	28714469	Langefeld CD	42933	Nat Commun	www.ncbi.nlm.nih.gov/pubmed/28714469	Transancestral mapping and genetic load in systemic lupus erythematosus.	6,748 European ancestry cases, 11,516 European ancestry controls, 2,970 African American cases, 2,452 African American controls, 1,872 Hispanic cases, 2,016 Hispanic controls	NA	4q24	BANK1	BANK1			ENSG00000153064	NA	NA	rs17266594-?	rs17266594	0	17266594	intron_variant	0	NR	5E-7	6.30103	(AA)	1.26582	[1.15-1.39]	Illumina [at least 5000000] (imputed)	N
3	rs13135092	0.915964	4	102901822	rs60500975	0.0154624	Gut microbiota (beta diversity)	42829	27723756	Wang J	42653	Nat Genet	www.ncbi.nlm.nih.gov/pubmed/27723756	Genome-wide association analysis identifies variation in vitamin D receptor and other host factors influencing the gut microbiota.	1,812 European ancestry individuals	371 European ancestry individuals	4q24	BANK1	BANK1			ENSG00000153064	NA	NA	rs60500975-?	rs60500975	0	60500975	intron_variant	0	NR	5E-8	7.30103		0.82	NR percent increase	Affymetrix, Illumina [6344846] (imputed)	N
1	rs11264318	0.93474	1	155389688	rs10908465	0.0141043	Serum 25-Hydroxyvitamin D levels	44132	32242144	Revez JA	43923	Nat Commun	www.ncbi.nlm.nih.gov/pubmed/32242144	Genome-wide association study identifies 143 loci associated with 25 hydroxyvitamin D concentration.	417,580 European ancestry individuals	NA	1q22		ASH1L			ENSG00000116539	NA	NA	rs10908465-C	rs10908465	0	10908465	intron_variant	0	0.732668	5E-14	13.301		0.017	[0.013-0.021] unit increase	NR [7250403] (imputed)	N
1	rs11264318	0.93474	1	155505967	rs12746592	0.0132612	Gamma-glutamyltyrosine levels in elite athletes	44805	31882771	Al-Khelaifi F	43826	Sci Rep	www.ncbi.nlm.nih.gov/pubmed/31882771	Metabolic GWAS of elite athletes reveals novel genetically-influenced metabolites associated with athletic performance.	490 individuals	NA	1q22		ASH1L			ENSG00000116539	NA	NA	rs12746592-?	rs12746592	0	12746592	intron_variant	0	NR	4E-6	5.39794		0.345866	[0.2-0.49] unit decrease	Illumina [275016]	N
1	rs11264318	0.93474	1	155484430	rs77350683	0.0124943	High light scatter reticulocyte count	44092	32888494	Vuckovic D	44075	Cell	www.ncbi.nlm.nih.gov/pubmed/32888494	The Polygenic and Monogenic Basis of Blood Traits and Diseases.	408,112 British individuals	NA	1q22	ASH1L	ASH1L			ENSG00000116539	NA	NA	rs77350683-C	rs77350683	0	77350683	intron_variant	0	0.067764	3E-36	35.5229		0.0560119	[0.047-0.065] unit increase	Affymetrix [93095623] (imputed)	N
1	rs11264318	0.93474	1	155484430	rs77350683	0.0124943	High light scatter reticulocyte percentage of red cells	44092	32888494	Vuckovic D	44075	Cell	www.ncbi.nlm.nih.gov/pubmed/32888494	The Polygenic and Monogenic Basis of Blood Traits and Diseases.	408,112 British individuals	NA	1q22	ASH1L	ASH1L			ENSG00000116539	NA	NA	rs77350683-C	rs77350683	0	77350683	intron_variant	0	0.067765	2E-40	39.699		0.0592435	[0.051-0.068] unit increase	Affymetrix [93095623] (imputed)	N
1	rs11264318	0.93474	1	155484430	rs77350683	0.0124943	Reticulocyte fraction of red cells	44092	32888494	Vuckovic D	44075	Cell	www.ncbi.nlm.nih.gov/pubmed/32888494	The Polygenic and Monogenic Basis of Blood Traits and Diseases.	408,112 British individuals	NA	1q22	ASH1L	ASH1L			ENSG00000116539	NA	NA	rs77350683-C	rs77350683	0	77350683	intron_variant	0	0.067755	5E-50	49.301		0.0663494	[0.058-0.075] unit increase	Affymetrix [93095623] (imputed)	N
1	rs11264318	0.93474	1	155484430	rs77350683	0.0124943	Reticulocyte count	44092	32888494	Vuckovic D	44075	Cell	www.ncbi.nlm.nih.gov/pubmed/32888494	The Polygenic and Monogenic Basis of Blood Traits and Diseases.	408,112 British individuals	NA	1q22	ASH1L	ASH1L			ENSG00000116539	NA	NA	rs77350683-C	rs77350683	0	77350683	intron_variant	0	0.067753	4E-42	41.3979		0.0606984	[0.052-0.069] unit increase	Affymetrix [93095623] (imputed)	N
1	rs11264318	0.93474	1	155138842	rs75925257	0.0124558	Brain morphology (MOSTest)	44127	32665545	van der Meer D	44026	Nat Commun	www.ncbi.nlm.nih.gov/pubmed/32665545	Understanding the genetic determinants of the brain with MOSTest.	26,502 European ancestry individuals	NA	1q22	KCNN3, DCST2, DCST1, ADAM15, EFNA4, EFNA3, EFNA1, SLC50A1, DPM3, KRTCAP2, RP11-201K10.3, TRIM46, MUC1, THBS3, MTX1, GBA, FAM189B, SCAMP3, CLK2, HCN3, PKLR, FDPS, RUSC1, ASH1L, MSTO1, YY1AP1, DAP3, GON4L, SYT11, RIT1, KIAA0907, RXFP4, ARHGEF2, LMNA	HMGN2P18 - KRTCAP2	ENSG00000223452	ENSG00000163463		17553	3042	rs75925257-?	rs75925257	0	75925257	downstream_gene_variant	1		4E-14	13.3979		NA		NR [7428630] (imputed)	N
1	rs11264318	0.93474	1	155138842	rs75925257	0.0124558	Subcortical volume (MOSTest)	44127	32665545	van der Meer D	44026	Nat Commun	www.ncbi.nlm.nih.gov/pubmed/32665545	Understanding the genetic determinants of the brain with MOSTest.	26,502 European ancestry individuals	NA	1q22	MACF1, KIAA0754, BMP8A, PABPC4	HMGN2P18 - KRTCAP2	ENSG00000223452	ENSG00000163463		17553	3042	rs75925257-?	rs75925257	0	75925257	downstream_gene_variant	1		7E-16	15.1549		NA		NR [7428630] (imputed)	N
1	rs11264318	0.93474	1	155138842	rs75925257	0.0124558	Brain morphology (min-P)	44127	32665545	van der Meer D	44026	Nat Commun	www.ncbi.nlm.nih.gov/pubmed/32665545	Understanding the genetic determinants of the brain with MOSTest.	26,502 European ancestry individuals	NA	1q22	C1orf210, TIE1, MPL, CDC20, ELOVL1, MED8, SZT2, HYI	HMGN2P18 - KRTCAP2	ENSG00000223452	ENSG00000163463		17553	3042	rs75925257-?	rs75925257	0	75925257	downstream_gene_variant	1		9E-14	13.0458		NA		NR [7428630] (imputed)	N
1	rs11264318	0.93474	1	155138842	rs75925257	0.0124558	Subcortical volume (min-P)	44127	32665545	van der Meer D	44026	Nat Commun	www.ncbi.nlm.nih.gov/pubmed/32665545	Understanding the genetic determinants of the brain with MOSTest.	26,502 European ancestry individuals	NA	1q22	LACTBL1, C1orf234, KDM1A, LUZP1, HTR1D	HMGN2P18 - KRTCAP2	ENSG00000223452	ENSG00000163463		17553	3042	rs75925257-?	rs75925257	0	75925257	downstream_gene_variant	1		4E-14	13.3979		NA		NR [7428630] (imputed)	N
1	rs11264318	0.93474	1	155138842	rs75925257	0.0124558	Urate levels	44376	33462484	Sinnott-Armstrong N	44214	Nat Genet	www.ncbi.nlm.nih.gov/pubmed/33462484	Genetics of 35 blood and urine biomarkers in the UK Biobank.	342,087 European ancestry individuals, 6,011 African ancestry individuals, 7,328 South Asian ancestry individuals	NA	1q22	NR	HMGN2P18 - KRTCAP2	ENSG00000223452	ENSG00000163463		17553	3042	rs75925257-A	rs75925257	0	75925257	downstream_gene_variant	1	NR	3E-18	17.5229		0.0327	[0.025-0.04] unit increase	Affymetrix [9000000] (imputed)	N
1	rs11264318	0.93474	1	155138842	rs75925257	0.0124558	Brain morphology (MOSTest)	44888	35164939	van der Meer D	44603	Biol Psychiatry	www.ncbi.nlm.nih.gov/pubmed/35164939	Boosting Schizophrenia Genetics by Utilizing Genetic Overlap With Brain Morphology.	33,735 white British ancestry individuals	NA	1q22		HMGN2P18 - KRTCAP2	ENSG00000223452	ENSG00000163463		17553	3042	rs75925257-?	rs75925257	0	75925257	downstream_gene_variant	1	NR	1E-17	17		NA		NR [9061072] (imputed)	N
1	rs11264318	0.93474	1	155138842	rs75925257	0.0124558	Cystatin C levels	44376	33462484	Sinnott-Armstrong N	44214	Nat Genet	www.ncbi.nlm.nih.gov/pubmed/33462484	Genetics of 35 blood and urine biomarkers in the UK Biobank.	342,399 European ancestry individuals, 6,015 African ancestry individuals, 7,338 South Asian ancestry individuals	NA	1q22	NR	HMGN2P18 - KRTCAP2	ENSG00000223452	ENSG00000163463		17553	3042	rs75925257-A	rs75925257	0	75925257	downstream_gene_variant	1	NR	6E-10	9.22185		0.0233	[0.016-0.031] unit increase	Affymetrix [9000000] (imputed)	N
1	rs11264318	0.93474	1	155138842	rs75925257	0.0124558	Urea levels	44376	33462484	Sinnott-Armstrong N	44214	Nat Genet	www.ncbi.nlm.nih.gov/pubmed/33462484	Genetics of 35 blood and urine biomarkers in the UK Biobank.	342,286 European ancestry individuals, 6,015 African ancestry individuals, 7,336 South Asian ancestry individuals	NA	1q22	NR	HMGN2P18 - KRTCAP2	ENSG00000223452	ENSG00000163463		17553	3042	rs75925257-A	rs75925257	0	75925257	downstream_gene_variant	1	NR	2E-19	18.699		0.0338	[0.026-0.041] unit increase	Affymetrix [9000000] (imputed)	N
2	rs2625288	0.900116	3	101755738	rs1398607	0.0119997	Multiple sclerosis and triglyceride levels (pleiotropy)	43508	26920376	Wang Y	42426	Mult Scler	www.ncbi.nlm.nih.gov/pubmed/26920376	Genetic overlap between multiple sclerosis and several cardiovascular disease risk factors.	215,725 individuals	NA	3q12.3	ZPLD1	LINC02085 - ZPLD1	ENSG00000214407	ENSG00000170044		38968	62350	rs1398607-?	rs1398607	0	1398607	regulatory_region_variant	1	NR	1E-8	8		NA	[1.0794-1.1687]	NR [2487152]	N
1	rs11264318	0.93474	1	155556971	rs12091730	0.0115756	Breast cancer	43069	29059683	Michailidou K	43031	Nature	www.ncbi.nlm.nih.gov/pubmed/29059683	Association analysis identifies 65 new breast cancer risk loci.	76,192 European ancestry cases, 63,082 European ancestry controls	46,785 European ancestry cases, 42,892 European ancestry controls, 14,068 East Asian ancestry cases, 13,104 East Asian ancestry controls	1q22	NR	DAP3P1			ENSG00000225082	NA	NA	rs12091730-A	rs12091730	0	12091730	intron_variant	0	0.2322	2E-10	9.69897	(EA)	0.0464	[0.032-0.061] unit increase	Illumina [~ 11800000] (imputed)	N
1	rs11264318	0.93474	1	155122783	rs6427184	0.0113551	Alzheimer's disease or peptic ulcer disease	44816	35851147	Adewuyi EO	44760	Commun Biol	www.ncbi.nlm.nih.gov/pubmed/35851147	A large-scale genome-wide cross-trait analysis reveals shared genetic architecture between Alzheimer's disease and gastrointestinal tract disorders.	71,880 European ancestry Alzheimer's disease or AD-by-proxy cases, 16,666 European ancestry peptic ulcer disease cases, up to 823,039 European ancestry controls	NA	1q22		HMGN2P18 - KRTCAP2	ENSG00000223452	ENSG00000163463		1494	19101	rs6427184-G	rs6427184	0	6427184	downstream_gene_variant	1	NR	5E-6	5.30103		NA		NR [NR]	N
1	rs11264318	0.93474	1	155275553	rs7534795	0.0111917	Glycated hemoglobin levels	44357	34059833	Chen J	44347	Nat Genet	www.ncbi.nlm.nih.gov/pubmed/34059833	The trans-ancestral genomic architecture of glycemic traits.	146,806 European ancestry individuals	NA	1q22	FDPS	PKLR - FDPS	ENSG00000143627	ENSG00000160752		4324	2986	rs7534795-T	rs7534795	0	7534795	intergenic_variant	1	0.2575	2E-9	8.69897		0.01	[0.0069-0.0131] unit increase	Affymetrix, Illumina [33811881] (imputed)	N
4	rs13243708	0.945126	7	99739219	rs76483787	0.0109169	Alzheimer’s disease polygenic risk score (upper quantile vs lower quantile)	44791	35589863	Gouveia C	44700	Sci Rep	www.ncbi.nlm.nih.gov/pubmed/35589863	Genome-wide association of polygenic risk extremes for Alzheimer's disease in the UK Biobank.	18,892 European ancestry high risk individuals, 18,892 European ancestry low risk individuals	NA	7q22.1		RPL7P60 - LAMTOR4	ENSG00000214142	ENSG00000188186		914	7316	rs76483787-?	rs76483787	0	76483787	upstream_gene_variant	1	NR	4E-14	13.3979		NA		NR [NR]	N
1	rs11264318	0.93474	1	155284586	rs11264360	0.010392	Serum 25-Hydroxyvitamin D levels	44020	32059762	Manousaki D	43866	Am J Hum Genet	www.ncbi.nlm.nih.gov/pubmed/32059762	Genome-wide Association Study for Vitamin D Levels Reveals 69 Independent Loci.	443,734 European ancestry individuals	NA	1q22	NR	FDPS			ENSG00000160752	NA	NA	rs11264360-A	rs11264360	0	11264360	intron_variant	0	0.24292	3E-15	14.5229		0.018008	[0.014-0.022] unit increase	Affymetrix [16668957] (imputed)	N
1	rs11264318	0.93474	1	155985899	rs72708239	0.010158	Total testosterone levels	44179	32042192	Ruth KS	43871	Nat Med	www.ncbi.nlm.nih.gov/pubmed/32042192	Using human genetics to understand the disease impacts of testosterone in men and women.	425,097 European ancestry individuals	NA	1q22	NR	SSR2			ENSG00000163479	NA	NA	rs72708239-A	rs72708239	0	72708239	intron_variant	0	0.73887	2E-10	9.69897		0.00963222	[0.0068-0.0125] unit increase	Affymetrix [16578495] (imputed)	N
6	rs7222039	0.997667	17	38211383	rs72834794	0.0101264	Estimated glomerular filtration rate	43651	31152163	Wuttke M	43616	Nat Genet	www.ncbi.nlm.nih.gov/pubmed/31152163	A catalog of genetic loci associated with kidney function from analyses of a million individuals.	567,460 European ancestry individuals	216,518 European ancestry individuals	17q21.1	MED24	MED24			ENSG00000008838	NA	NA	rs72834794-A	rs72834794	0	72834794	intron_variant	0	0.9148	7E-8	7.1549		0.0041	[0.0029-0.0053] unit decrease	Affymetrix, Illumina [8834748] (imputed)	N
1	rs11264318	0.93474	1	155666961	rs348196	0.0101054	Breast cancer	43069	29059683	Michailidou K	43031	Nature	www.ncbi.nlm.nih.gov/pubmed/29059683	Association analysis identifies 65 new breast cancer risk loci.	76,192 European ancestry cases, 63,082 European ancestry controls	46,785 European ancestry cases, 42,892 European ancestry controls, 14,068 East Asian ancestry cases, 13,104 East Asian ancestry controls	1q22	NR	DAP3			ENSG00000132676	NA	NA	rs348196-C	rs348196	0	348196	intron_variant	0	0.2375	2E-8	7.69897	(EA)	0.0407	[0.027-0.055] unit increase	Illumina [~ 11800000] (imputed)	N
5	rs3758348	0.952662	9	136305275	rs2073933	0.0100599	Photic sneeze reflex	43286	29559738	Sasayama D	43179	J Hum Genet	www.ncbi.nlm.nih.gov/pubmed/29559738	A genome-wide association study on photic sneeze syndrome in a Japanese population.	360 Japanese ancestry cases, 11,049 Japanese ancestry controls	NA	9q34.2		ADAMTS13, ADAMTS13			ENSG00000281244, ENSG00000160323	NA	NA	rs2073933-C	rs2073933	0	2073933	intron_variant	0	NR	1E-6	6		1.713	[1.379-2.218]	Illumina [210086]	N
1	rs11264318	0.93474	1	155416328	rs10796944	0.00990828	Breast cancer	43069	29059683	Michailidou K	43031	Nature	www.ncbi.nlm.nih.gov/pubmed/29059683	Association analysis identifies 65 new breast cancer risk loci.	76,192 European ancestry cases, 63,082 European ancestry controls	46,785 European ancestry cases, 42,892 European ancestry controls, 14,068 East Asian ancestry cases, 13,104 East Asian ancestry controls	1q22	NR	ASH1L			ENSG00000116539	NA	NA	rs10796944-A	rs10796944	0	10796944	intron_variant	0	0.2299	7E-10	9.1549	(EA)	0.0457	[0.031-0.06] unit increase	Illumina [~ 11800000] (imputed)	N
2	rs2625288	0.900116	3	101070198	rs80222852	0.00963059	Cognitive function (delayed memory)	44732	35386118	Homann J	44641	Front Aging Neurosci	www.ncbi.nlm.nih.gov/pubmed/35386118	Genome-Wide Association Study of Alzheimer's Disease Brain Imaging Biomarkers and Neuropsychological Phenotypes in the European Medical Information Framework for Alzheimer's Disease Multimodal Biomarker Discovery Dataset.	729 European ancestry individuals	NA	3q12.3		SENP7			ENSG00000138468	NA	NA	rs80222852-C	rs80222852	0	80222852	intron_variant	0	0.01889	2E-7	6.69897		1.37938	[0.86-1.9] unit increase	Illumina [7464105] (imputed)	N
6	rs7222039	0.997667	17	38181134	rs143199581	0.00938149	Estimated glomerular filtration rate	43651	31152163	Wuttke M	43616	Nat Genet	www.ncbi.nlm.nih.gov/pubmed/31152163	A catalog of genetic loci associated with kidney function from analyses of a million individuals.	567,460 European ancestry individuals, 165,726 East Asian ancestry individuals, 13,842 African American individuals, 13,359 South Asian ancestry individuals, 4,961 Hispanic individuals	216,518 European ancestry individuals, 64,204 non-Hispanic black individuals	17q21.1	MED24	MED24			ENSG00000008838	NA	NA	rs143199581-A	rs143199581	0	143199581	intron_variant	0	0.0853	5E-8	7.30103		0.004	[0.0028-0.0052] unit increase	Affymetrix, Illumina [8221591] (imputed)	N
1	rs11264318	0.93474	1	155827546	rs7556519	0.00896336	Neuritic plaque	43747	31497858	Dumitrescu L	43709	Brain	www.ncbi.nlm.nih.gov/pubmed/31497858	Sex differences in the genetic predictors of Alzheimer's pathology.	2,701 European ancestry men	NA	1q22	GON4L	GON4L			ENSG00000116580	NA	NA	rs7556519-C	rs7556519	0	7556519	intron_variant	0	0.290093	5E-6	5.30103		0.360465	[0.21-0.52] unit increase	Affymetrix, Illumina [NR] (imputed)	N
3	rs13135092	0.915964	4	103191787	rs289139 x rs151404	NA	Total PHF-tau (SNP x SNP interaction)	44040	32450446	Wang H	43950	Neurobiol Aging	www.ncbi.nlm.nih.gov/pubmed/32450446	Genome-wide interaction analysis of pathological hallmarks in Alzheimer's disease.	1,285 individuals	NA	4q24	NR x NR	No mapped genes x SLC39A8				NA	NA	rs289139-? x rs151404-?	rs289139 x rs151404	0	NA	intron_variant x intron_variant	NA	NR	1E-10	10		NA		Affymetrix, Illumina [279409] (imputed)	N
5	rs28627930	0.948711	9	136187163	rs886090 x rs493014	NA	Venous thromboembolism (SNP x SNP interaction)	41492	23509962	Greliche N	41353	BMC Med Genet	www.ncbi.nlm.nih.gov/pubmed/23509962	A genome-wide search for common SNP x SNP interactions on the risk of venous thrombosis.	411 European ancestry cases, 1,228 European ancestry controls	1,542 European ancestry cases, 1,110 European ancestry controls	9q34.2	NR x NR	No mapped genes x LCN1P2 - SURF6				NA	NA	rs886090-A x rs493014-G	rs886090 x rs493014	0	NA	missense_variant x regulatory_region_variant	NA		6E-11	10.2218		1.64	[NR]	Illumina [291872]	N
1	rs11264318	0.93474	1	155025361	rs2306125	NA	Urate levels	44376	33462484	Sinnott-Armstrong N	44214	Nat Genet	www.ncbi.nlm.nih.gov/pubmed/33462484	Genetics of 35 blood and urine biomarkers in the UK Biobank.	342,087 European ancestry individuals, 6,011 African ancestry individuals, 7,328 South Asian ancestry individuals	NA	1q21.3	NR	ADAM15			ENSG00000143537	NA	NA	rs2306125-C	rs2306125	0	2306125	intron_variant	0	NR	2E-15	14.699		0.025	[0.019-0.031] unit decrease	Affymetrix [9000000] (imputed)	N
1	rs11264318	0.93474	1	155025361	rs2306125	NA	Gamma glutamyl transferase levels	44376	33462484	Sinnott-Armstrong N	44214	Nat Genet	www.ncbi.nlm.nih.gov/pubmed/33462484	Genetics of 35 blood and urine biomarkers in the UK Biobank.	342,339 European ancestry individuals, 6,015 African ancestry individuals, 7,336 South Asian ancestry individuals	NA	1q21.3	NR	ADAM15			ENSG00000143537	NA	NA	rs2306125-C	rs2306125	0	2306125	intron_variant	0	NR	1E-24	24		0.0322	[0.026-0.038] unit decrease	Affymetrix [9000000] (imputed)	N
1	rs11264318	0.93474	1	155026942	rs6427128	NA	Urea levels	44376	33462484	Sinnott-Armstrong N	44214	Nat Genet	www.ncbi.nlm.nih.gov/pubmed/33462484	Genetics of 35 blood and urine biomarkers in the UK Biobank.	342,286 European ancestry individuals, 6,015 African ancestry individuals, 7,336 South Asian ancestry individuals	NA	1q21.3	NR	ADAM15			ENSG00000143537	NA	NA	rs6427128-C	rs6427128	0	6427128	missense_variant	0	NR	1E-32	32		0.0411	[0.034-0.048] unit decrease	Affymetrix [9000000] (imputed)	N
1	rs11264318	0.93474	1	155026942	rs6427128	NA	Calcium levels	44376	33462484	Sinnott-Armstrong N	44214	Nat Genet	www.ncbi.nlm.nih.gov/pubmed/33462484	Genetics of 35 blood and urine biomarkers in the UK Biobank.	313,387 European ancestry individuals, 5,576 African ancestry individuals, 6,696 South Asian ancestry individuals	NA	1q21.3	NR	ADAM15			ENSG00000143537	NA	NA	rs6427128-C	rs6427128	0	6427128	missense_variant	0	NR	2E-12	11.699		0.0255	[0.018-0.033] unit decrease	Affymetrix [9000000] (imputed)	N
1	rs11264318	0.93474	1	155026942	rs6427128	NA	Serum albumin levels	44376	33462484	Sinnott-Armstrong N	44214	Nat Genet	www.ncbi.nlm.nih.gov/pubmed/33462484	Genetics of 35 blood and urine biomarkers in the UK Biobank.	313,032 European ancestry individuals, 5,573 African ancestry individuals, 6,687 South Asian ancestry individuals	NA	1q21.3	NR	ADAM15			ENSG00000143537	NA	NA	rs6427128-C	rs6427128	0	6427128	missense_variant	0	NR	2E-26	25.699		0.0385	[0.031-0.046] unit decrease	Affymetrix [9000000] (imputed)	N
1	rs11264318	0.93474	1	155030557	rs11264303	NA	Eosinophil percentage of white cells	44092	32888494	Vuckovic D	44075	Cell	www.ncbi.nlm.nih.gov/pubmed/32888494	The Polygenic and Monogenic Basis of Blood Traits and Diseases.	408,112 British individuals	NA	1q21.3	ADAM15	ADAM15			ENSG00000143537	NA	NA	rs11264303-C	rs11264303	0	11264303	synonymous_variant	0	0.53389	1E-10	10		0.0143098	[0.01-0.0187] unit decrease	Affymetrix [93095623] (imputed)	N
1	rs11264318	0.93474	1	155057499	rs3766918	NA	Drink temperature	44803	32193382	Cole JB	43909	Nat Commun	www.ncbi.nlm.nih.gov/pubmed/32193382	Comprehensive genomic analysis of dietary habits in UK Biobank identifies hundreds of genetic associations.	448,817 European ancestry individuals	NA	1q21.3		EFNA3			ENSG00000143590	NA	NA	rs3766918-A	rs3766918	0	3766918	intron_variant	0	0.412446	2E-11	10.699		0.0141593	[0.01-0.0183] unit increase	NR [NR] (imputed)	N
1	rs11264318	0.93474	1	155058663	rs17723260	NA	Urate levels	44376	33462484	Sinnott-Armstrong N	44214	Nat Genet	www.ncbi.nlm.nih.gov/pubmed/33462484	Genetics of 35 blood and urine biomarkers in the UK Biobank.	342,087 European ancestry individuals, 6,011 African ancestry individuals, 7,328 South Asian ancestry individuals	NA	1q21.3	NR	EFNA3			ENSG00000143590	NA	NA	rs17723260-A	rs17723260	0	17723260	missense_variant	0	NR	1E-9	9		0.0211	[0.014-0.028] unit decrease	Affymetrix [9000000] (imputed)	N
1	rs11264318	0.93474	1	155058663	rs17723260	NA	Urea levels	44376	33462484	Sinnott-Armstrong N	44214	Nat Genet	www.ncbi.nlm.nih.gov/pubmed/33462484	Genetics of 35 blood and urine biomarkers in the UK Biobank.	342,286 European ancestry individuals, 6,015 African ancestry individuals, 7,336 South Asian ancestry individuals	NA	1q21.3	NR	EFNA3			ENSG00000143590	NA	NA	rs17723260-A	rs17723260	0	17723260	missense_variant	0	NR	9E-22	21.0458		0.0331	[0.026-0.04] unit decrease	Affymetrix [9000000] (imputed)	N
1	rs11264318	0.93474	1	155058663	rs17723260	NA	Nonalcoholic fatty liver disease (imputed)	44614	35047847	Miao Z	44432	HGG Adv	www.ncbi.nlm.nih.gov/pubmed/35047847	Identification of 90 NAFLD GWAS loci and establishment of NAFLD PRS and causal role of NAFLD in coronary artery disease.	28,396 European ancestry cases, 108,652 European ancestry controls	NA	1q21.3		EFNA3			ENSG00000143590	NA	NA	rs17723260-?	rs17723260	0	17723260	missense_variant	0	NR	5E-10	9.30103		0.00816557	[0.0056-0.0107] unit decrease	NR [NR]	N
1	rs11264318	0.93474	1	155058663	rs17723260	NA	Gamma glutamyl transferase levels	44376	33462484	Sinnott-Armstrong N	44214	Nat Genet	www.ncbi.nlm.nih.gov/pubmed/33462484	Genetics of 35 blood and urine biomarkers in the UK Biobank.	342,339 European ancestry individuals, 6,015 African ancestry individuals, 7,336 South Asian ancestry individuals	NA	1q21.3	NR	EFNA3			ENSG00000143590	NA	NA	rs17723260-A	rs17723260	0	17723260	missense_variant	0	NR	1E-20	20		0.0322	[0.025-0.039] unit increase	Affymetrix [9000000] (imputed)	N
1	rs11264318	0.93474	1	155060318	rs72702273	NA	Gamma glutamyl transferase levels	44376	33462484	Sinnott-Armstrong N	44214	Nat Genet	www.ncbi.nlm.nih.gov/pubmed/33462484	Genetics of 35 blood and urine biomarkers in the UK Biobank.	342,339 European ancestry individuals, 6,015 African ancestry individuals, 7,336 South Asian ancestry individuals	NA	1q21.3	NR	EFNA3 - Y_RNA	ENSG00000143590	ENSG00000200742		304	32648	rs72702273-A	rs72702273	0	72702273	intergenic_variant	1	NR	6E-19	18.2218		0.0416	[0.032-0.051] unit increase	Affymetrix [9000000] (imputed)	N
1	rs11264318	0.93474	1	155071588	rs57742792	NA	Optic disc size	43851	31809533	Han X	43714	Hum Mol Genet	www.ncbi.nlm.nih.gov/pubmed/31809533	Genome-wide association analysis of 95 549 individuals identifies novel loci and genes influencing optic disc morphology.	67,040 British ancestry individuals	28,509 European ancestry individuals	1q21.3	EFNA3	EFNA3 - Y_RNA	ENSG00000143590	ENSG00000200742		11574	21378	rs57742792-A	rs57742792	0	57742792	intergenic_variant	1	0.51	4E-11	10.3979		0.01	unit increase	Affymetrix [8928767] (imputed)	N
1	rs11264318	0.93474	1	155076734	rs7366355	NA	Cataracts (operation)	43964	31816047	Boutin TS	43808	Hum Mol Genet	www.ncbi.nlm.nih.gov/pubmed/31816047	Insights into the genetic basis of retinal detachment.	21,679 British ancestry cases, 387,283 British ancestry controls	NA	1q22	EFNA3	EFNA3 - Y_RNA	ENSG00000143590	ENSG00000200742		16720	16232	rs7366355-?	rs7366355	0	7366355	intergenic_variant	1	0.51	1E-8	8		1.05741	[1.04-1.08]	Affymetrix [NR] (imputed)	N
1	rs11264318	0.93474	1	155082158	rs11581730	NA	Digit length ratio (right hand)	43278	29659830	Warrington NM	43202	Hum Mol Genet	www.ncbi.nlm.nih.gov/pubmed/29659830	Genome-wide association study identifies nine novel loci for 2D:4D finger ratio, a putative retrospective biomarker of testosterone exposure in utero.	12,636 European ancestry individuals	NA	1q22	EFNA1	EFNA3 - Y_RNA	ENSG00000143590	ENSG00000200742		22144	10808	rs11581730-A	rs11581730	0	11581730	intergenic_variant	1	0.496	1E-13	13		0.296	[0.22-0.37] unit increase	Illumina [8400000] (imputed)	N
1	rs11264318	0.93474	1	155082158	rs11581730	NA	Digit length ratio	43278	29659830	Warrington NM	43202	Hum Mol Genet	www.ncbi.nlm.nih.gov/pubmed/29659830	Genome-wide association study identifies nine novel loci for 2D:4D finger ratio, a putative retrospective biomarker of testosterone exposure in utero.	12,586 European ancestry individuals	NA	1q22	EFNA1	EFNA3 - Y_RNA	ENSG00000143590	ENSG00000200742		22144	10808	rs11581730-A	rs11581730	0	11581730	intergenic_variant	1	0.496	3E-17	16.5229		0.306	[0.24-0.38] unit increase	Illumina [8400000] (imputed)	N
1	rs11264318	0.93474	1	155082158	rs11581730	NA	Digit length ratio (left hand)	43278	29659830	Warrington NM	43202	Hum Mol Genet	www.ncbi.nlm.nih.gov/pubmed/29659830	Genome-wide association study identifies nine novel loci for 2D:4D finger ratio, a putative retrospective biomarker of testosterone exposure in utero.	14,382 European ancestry individuals, 1,279 non-European ancestry individuals	NA	1q22	EFNA1	EFNA3 - Y_RNA	ENSG00000143590	ENSG00000200742		22144	10808	rs11581730-A	rs11581730	0	11581730	intergenic_variant	1	0.493	7E-17	16.1549		0.283	[0.22-0.35] unit increase	Illumina [8400000] (imputed)	N
1	rs11264318	0.93474	1	155082158	rs11581730	NA	Digit length ratio (left hand)	43278	29659830	Warrington NM	43202	Hum Mol Genet	www.ncbi.nlm.nih.gov/pubmed/29659830	Genome-wide association study identifies nine novel loci for 2D:4D finger ratio, a putative retrospective biomarker of testosterone exposure in utero.	14,382 European ancestry individuals, 1,279 non-European ancestry individuals	NA	1q22	EFNA1	EFNA3 - Y_RNA	ENSG00000143590	ENSG00000200742		22144	10808	rs11581730-A	rs11581730	0	11581730	intergenic_variant	1	0.496	3E-16	15.5229	(EA)	0.294	[0.22-0.36] unit increase	Illumina [8400000] (imputed)	N
1	rs11264318	0.93474	1	155106054	rs4390169	NA	Low density lipoprotein cholesterol levels	44882	34887591	Graham SE	44539	Nature	www.ncbi.nlm.nih.gov/pubmed/34887591	The power of genetic diversity in genome-wide association studies of lipids.	40,963 South Asian ancestry individuals, 48,057 Hispanic individuals, 99,432 Admixed African or African ancestry individuals, 146,492 East Asian ancestry individuals, 1,320,016 European ancestry individuals	NA	1q22		EFNA1			ENSG00000169242	NA	NA	rs4390169-?	rs4390169	0	4390169	non_coding_transcript_exon_variant	0	NR	9E-15	14.0458		NA		NR [52000000] (imputed)	N
1	rs11264318	0.93474	1	155106054	rs4390169	NA	Low density lipoprotein cholesterol levels	44882	34887591	Graham SE	44539	Nature	www.ncbi.nlm.nih.gov/pubmed/34887591	The power of genetic diversity in genome-wide association studies of lipids.	1,320,016 European ancestry individuals	NA	1q22		EFNA1			ENSG00000169242	NA	NA	rs4390169-G	rs4390169	0	4390169	non_coding_transcript_exon_variant	0	0.514842	8E-14	13.0969		0.0119697	[0.0093-0.0147] unit decrease	NR [52000000] (imputed)	N
1	rs11264318	0.93474	1	155106054	rs4390169	NA	Hair color	43504	30595370	Kichaev G	43461	Am J Hum Genet	www.ncbi.nlm.nih.gov/pubmed/30595370	Leveraging Polygenic Functional Enrichment to Improve GWAS Power.	approximately 452,000 European ancestry individuals	NA	1q22		EFNA1			ENSG00000169242	NA	NA	rs4390169-?	rs4390169	0	4390169	non_coding_transcript_exon_variant	0	NR	4E-15	14.3979		NA		NR [~ 8900000] (imputed)	N
1	rs11264318	0.93474	1	155106227	rs4745	NA	Low density lipoprotein cholesterol levels	43802	29083408	Liu DJ	43038	Nat Genet	www.ncbi.nlm.nih.gov/pubmed/29083408	Exome-wide association study of plasma lipids in >300,000 individuals.	up to 237,050 European ancestry individuals	NA	1q22	NR	EFNA1			ENSG00000169242	NA	NA	rs4745-T	rs4745	0	4745	missense_variant	0	0.52	2E-7	6.69897		0.016	unit decrease	Illumina [242289]	N
1	rs11264318	0.93474	1	155106227	rs4745	NA	Low density lipoprotein cholesterol levels	43802	29083408	Liu DJ	43038	Nat Genet	www.ncbi.nlm.nih.gov/pubmed/29083408	Exome-wide association study of plasma lipids in >300,000 individuals.	up to 237,050 European ancestry individuals, up to 16,935 African ancestry individuals, up to 30,468 South Asian ancestry individuals, up to 8,287 East Asian ancestry individuals, 5,084 Hispanic individuals	up to 286,268 European and unknown ancestry individuals	1q22	NR	EFNA1			ENSG00000169242	NA	NA	rs4745-T	rs4745	0	4745	missense_variant	0	NR	3E-10	9.52288		0.0119277	[0.0082-0.0156] unit increase	Illumina [242289]	N
1	rs11264318	0.93474	1	155106227	rs4745	NA	Electrocardiogram morphology (amplitude at temporal datapoints)	44165	32916098	Verweij N	44076	Cell Syst	www.ncbi.nlm.nih.gov/pubmed/32916098	The Genetic Makeup of the Electrocardiogram.	63,706 European and unknown ancestry individuals	NA	1q22	EFNA1, SLC50A1, DPM3	EFNA1			ENSG00000169242	NA	NA	rs4745-A	rs4745	0	4745	missense_variant	0	0.495055	4E-8	7.39794	(20 ms)	0.030252	[0.019-0.041] unit decrease	Affymetrix [10000000] (imputed)	N
1	rs11264318	0.93474	1	155106227	rs4745	NA	Electrocardiogram morphology (amplitude at temporal datapoints)	44165	32916098	Verweij N	44076	Cell Syst	www.ncbi.nlm.nih.gov/pubmed/32916098	The Genetic Makeup of the Electrocardiogram.	63,706 European and unknown ancestry individuals	NA	1q22	EFNA1, SLC50A1, DPM3	EFNA1			ENSG00000169242	NA	NA	rs4745-A	rs4745	0	4745	missense_variant	0	0.495055	4E-9	8.39794	(22 ms)	0.0320729	[0.021-0.043] unit decrease	Affymetrix [10000000] (imputed)	N
1	rs11264318	0.93474	1	155106227	rs4745	NA	Electrocardiogram morphology (amplitude at temporal datapoints)	44165	32916098	Verweij N	44076	Cell Syst	www.ncbi.nlm.nih.gov/pubmed/32916098	The Genetic Makeup of the Electrocardiogram.	63,706 European and unknown ancestry individuals	NA	1q22	EFNA1, SLC50A1, DPM3	EFNA1			ENSG00000169242	NA	NA	rs4745-A	rs4745	0	4745	missense_variant	0	0.495055	1E-10	10	(24 ms)	0.0348851	[0.024-0.046] unit decrease	Affymetrix [10000000] (imputed)	N
1	rs11264318	0.93474	1	155106227	rs4745	NA	Electrocardiogram morphology (amplitude at temporal datapoints)	44165	32916098	Verweij N	44076	Cell Syst	www.ncbi.nlm.nih.gov/pubmed/32916098	The Genetic Makeup of the Electrocardiogram.	63,706 European and unknown ancestry individuals	NA	1q22	EFNA1, SLC50A1, DPM3	EFNA1			ENSG00000169242	NA	NA	rs4745-A	rs4745	0	4745	missense_variant	0	0.495055	6E-12	11.2218	(26 ms)	0.0373009	[0.026-0.048] unit decrease	Affymetrix [10000000] (imputed)	N
1	rs11264318	0.93474	1	155106227	rs4745	NA	Electrocardiogram morphology (amplitude at temporal datapoints)	44165	32916098	Verweij N	44076	Cell Syst	www.ncbi.nlm.nih.gov/pubmed/32916098	The Genetic Makeup of the Electrocardiogram.	63,706 European and unknown ancestry individuals	NA	1q22	EFNA1, SLC50A1, DPM3	EFNA1			ENSG00000169242	NA	NA	rs4745-A	rs4745	0	4745	missense_variant	0	0.495055	4E-12	11.3979	(28 ms)	0.038167	[0.027-0.049] unit decrease	Affymetrix [10000000] (imputed)	N
1	rs11264318	0.93474	1	155106227	rs4745	NA	Electrocardiogram morphology (amplitude at temporal datapoints)	44165	32916098	Verweij N	44076	Cell Syst	www.ncbi.nlm.nih.gov/pubmed/32916098	The Genetic Makeup of the Electrocardiogram.	63,706 European and unknown ancestry individuals	NA	1q22	EFNA1, SLC50A1, DPM3	EFNA1			ENSG00000169242	NA	NA	rs4745-A	rs4745	0	4745	missense_variant	0	0.495055	1E-12	12	(30 ms)	0.03903	[0.028-0.05] unit decrease	Affymetrix [10000000] (imputed)	N
1	rs11264318	0.93474	1	155106227	rs4745	NA	Electrocardiogram morphology (amplitude at temporal datapoints)	44165	32916098	Verweij N	44076	Cell Syst	www.ncbi.nlm.nih.gov/pubmed/32916098	The Genetic Makeup of the Electrocardiogram.	63,706 European and unknown ancestry individuals	NA	1q22	EFNA1, SLC50A1, DPM3	EFNA1			ENSG00000169242	NA	NA	rs4745-A	rs4745	0	4745	missense_variant	0	0.495055	8E-13	12.0969	(32 ms)	0.0396637	[0.029-0.051] unit decrease	Affymetrix [10000000] (imputed)	N
1	rs11264318	0.93474	1	155106227	rs4745	NA	Electrocardiogram morphology (amplitude at temporal datapoints)	44165	32916098	Verweij N	44076	Cell Syst	www.ncbi.nlm.nih.gov/pubmed/32916098	The Genetic Makeup of the Electrocardiogram.	63,706 European and unknown ancestry individuals	NA	1q22	EFNA1, SLC50A1, DPM3	EFNA1			ENSG00000169242	NA	NA	rs4745-A	rs4745	0	4745	missense_variant	0	0.495055	7E-13	12.1549	(34 ms)	0.0396682	[0.029-0.051] unit decrease	Affymetrix [10000000] (imputed)	N
1	rs11264318	0.93474	1	155123837	rs6676150	NA	Estimated glomerular filtration rate in non-diabetics	43731	31451708	Hellwege JN	43703	Nat Commun	www.ncbi.nlm.nih.gov/pubmed/31451708	Mapping eGFR loci to the renal transcriptome and phenome in the VA Million Veteran Program.	152,624 European ancestry individuals, 36,369 African American individuals	NA	1q22	DPM3	HMGN2P18 - KRTCAP2	ENSG00000223452	ENSG00000163463		2548	18047	rs6676150-C	rs6676150	0	6676150	downstream_gene_variant	1	0.372	5E-11	10.301		0.356	[0.25-0.46] unit decrease	Affymetrix [NR] (imputed)	N
1	rs11264318	0.93474	1	155123837	rs6676150	NA	Total cholesterol levels	44882	34887591	Graham SE	44539	Nature	www.ncbi.nlm.nih.gov/pubmed/34887591	The power of genetic diversity in genome-wide association studies of lipids.	40,963 South Asian ancestry individuals, 48,057 Hispanic individuals, 99,432 Admixed African or African ancestry individuals, 146,492 East Asian ancestry individuals, 1,320,016 European ancestry individuals	NA	1q22		HMGN2P18 - KRTCAP2	ENSG00000223452	ENSG00000163463		2548	18047	rs6676150-?	rs6676150	0	6676150	downstream_gene_variant	1	NR	4E-12	11.3979		NA		NR [52000000] (imputed)	N
1	rs11264318	0.93474	1	155123837	rs6676150	NA	Total cholesterol levels	44882	34887591	Graham SE	44539	Nature	www.ncbi.nlm.nih.gov/pubmed/34887591	The power of genetic diversity in genome-wide association studies of lipids.	1,320,016 European ancestry individuals	NA	1q22		HMGN2P18 - KRTCAP2	ENSG00000223452	ENSG00000163463		2548	18047	rs6676150-C	rs6676150	0	6676150	downstream_gene_variant	1	0.383462	2E-11	10.699		0.0112262	[0.0085-0.014] unit decrease	NR [52000000] (imputed)	N
1	rs11264318	0.93474	1	155129562	rs12129003	NA	Platelet count	44095	32888493	Chen MH	44075	Cell	www.ncbi.nlm.nih.gov/pubmed/32888493	Trans-ethnic and Ancestry-Specific Blood-Cell Genetics in 746,667 Individuals from 5 Global Populations.	721,201 African American or Afro-Caribbean, African ancestry, European ancestry, East Asian ancestry, Hispanic or Latin American and South Asian ancestry individuals	NA	1q22	NR	HMGN2P18 - KRTCAP2	ENSG00000223452	ENSG00000163463		8273	12322	rs12129003-A	rs12129003	0	12129003	intergenic_variant	1	0.508013	2E-17	16.699		NA		Affymetrix, Illumina [24588908] (imputed)	N
1	rs11264318	0.93474	1	155135335	rs4460629	NA	Serum magnesium levels	43112	29093028	Corre T	43040	J Am Soc Nephrol	www.ncbi.nlm.nih.gov/pubmed/29093028	Genome-Wide Meta-Analysis Unravels Interactions between Magnesium Homeostasis and Metabolic Phenotypes.	5,265 European ancestry individuals, 1,541 Val Borbera (founder/genetic isolate) individuals, 281 Carlantino (founder/genetic isolate) individuals, 889 Korcula (founder/genetic isolate) individuals	NA	1q22	MUC1	HMGN2P18 - KRTCAP2	ENSG00000223452	ENSG00000163463		14046	6549	rs4460629-T	rs4460629	0	4460629	intergenic_variant	1	0.56	4E-14	13.3979		0.136	[0.10-0.17] unit decrease	Affymetrix, Illumina [~ 2500000] (imputed)	N
1	rs11264318	0.93474	1	155135335	rs4460629	NA	Biological sex	44322	33888908	Pirastu N	44308	Nat Genet	www.ncbi.nlm.nih.gov/pubmed/33888908	Genetic analyses identify widespread sex-differential participation bias.	1,301,549 European ancestry cases, 1,160,583 European ancestry controls	NA	1q22	NA	HMGN2P18 - KRTCAP2	ENSG00000223452	ENSG00000163463		14046	6549	rs4460629-T	rs4460629	0	4460629	intergenic_variant	1		5E-10	9.30103		0.0113141	[0.0077-0.0149] unit decrease	Illumina [13288253] (imputed)	N
1	rs11264318	0.93474	1	155137395	rs141942982	NA	Height	43606	30595370	Kichaev G	43461	Am J Hum Genet	www.ncbi.nlm.nih.gov/pubmed/30595370	Leveraging Polygenic Functional Enrichment to Improve GWAS Power.	approximately 458,000 European ancestry individuals	NA	1q22		HMGN2P18 - KRTCAP2	ENSG00000223452	ENSG00000163463		16106	4489	rs141942982-?	rs141942982	0	141942982	intergenic_variant	1	NR	3E-14	13.5229		NA		NR [~ 8900000] (imputed)	N
1	rs11264318	0.93474	1	155137395	rs141942982	NA	Lung function (FEV1/FVC)	43551	30804560	Shrine N	43521	Nat Genet	www.ncbi.nlm.nih.gov/pubmed/30804560	New genetic signals for lung function highlight pathways and chronic obstructive pulmonary disease associations across multiple ancestries.	321,047 European ancestry individuals	79,005 European ancestry individuals	1q22	KRTCAP2	HMGN2P18 - KRTCAP2	ENSG00000223452	ENSG00000163463		16106	4489	rs141942982-T	rs141942982	0	141942982	intergenic_variant	1	0.1066	1E-20	20		0.0362	[0.029-0.044] unit decrease	Affymetrix [19819130] (imputed)	N
1	rs11264318	0.93474	1	155137395	rs141942982	NA	Peak expiratory flow	43551	30804560	Shrine N	43521	Nat Genet	www.ncbi.nlm.nih.gov/pubmed/30804560	New genetic signals for lung function highlight pathways and chronic obstructive pulmonary disease associations across multiple ancestries.	321,047 European ancestry individuals	24,218 European ancestry individuals	1q22	KRTCAP2	HMGN2P18 - KRTCAP2	ENSG00000223452	ENSG00000163463		16106	4489	rs141942982-T	rs141942982	0	141942982	intergenic_variant	1	0.1066	8E-9	8.09691		0.0233	[0.015-0.031] unit decrease	Affymetrix [19819130] (imputed)	N
1	rs11264318	0.93474	1	155140648	rs11264339	NA	PR interval	43503	30046033	van Setten J	43306	Nat Commun	www.ncbi.nlm.nih.gov/pubmed/30046033	PR interval genome-wide association meta-analysis identifies 50 loci associated with atrial and atrioventricular electrical activity.	92,340 European ancestry individuals	NA	1q22	KRTCAP2	HMGN2P18 - KRTCAP2	ENSG00000223452	ENSG00000163463		19359	1236	rs11264339-T	rs11264339	0	11264339	regulatory_region_variant	1	0.48	6E-10	9.22185		0.7	[0.48-0.92] ms decrease	Affymetrix, Illumina [2712613] (imputed)	N
1	rs11264318	0.93474	1	155142883	rs4971088	NA	Brain region volumes	43858	31676860	Zhao B	43770	Nat Genet	www.ncbi.nlm.nih.gov/pubmed/31676860	Genome-wide association analysis of 19,629 individuals identifies variants influencing regional brain volumes and refines their genetic co-architecture with cognitive and mental health traits.	19,629 British ancestry individuals	NA	1q22	NR	KRTCAP2			ENSG00000163463	NA	NA	rs4971088-?	rs4971088	0	4971088	non_coding_transcript_exon_variant	0	NR	1E-8	8	(white matter)	NA		NR [9227495] (imputed)	N
1	rs11264318	0.93474	1	155142927	rs4971089	NA	Allergic disease (asthma, hay fever and/or eczema) (multivariate analysis)	44222	32603359	Ferreira MAR	44012	PLoS Genet	www.ncbi.nlm.nih.gov/pubmed/32603359	Age-of-onset information helps identify 76 genetic variants associated with allergic disease.	477,968 European ancestry individuals	NA	1q22	KRTCAP2	KRTCAP2			ENSG00000163463	NA	NA	rs4971089-G	rs4971089	0	4971089	non_coding_transcript_exon_variant	0	0.488	2E-8	7.69897		0.023	[0.015-0.031] unit decrease	NR [NR] (imputed)	N
1	rs11264318	0.93474	1	155142927	rs4971089	NA	Allergic disease (asthma, hay fever and/or eczema) (age of onset)	44222	32603359	Ferreira MAR	44012	PLoS Genet	www.ncbi.nlm.nih.gov/pubmed/32603359	Age-of-onset information helps identify 76 genetic variants associated with allergic disease.	117,130 European ancestry individuals	NA	1q22	KRTCAP2	KRTCAP2			ENSG00000163463	NA	NA	rs4971089-G	rs4971089	0	4971089	non_coding_transcript_exon_variant	0	0.488	2E-8	7.69897		0.024	[0.016-0.032] unit decrease	NR [7647814] (imputed)	N
1	rs11264318	0.93474	1	155142927	rs4971089	NA	PR interval	44036	32439900	Ntalla I	43972	Nat Commun	www.ncbi.nlm.nih.gov/pubmed/32439900	Multi-ancestry GWAS of the electrocardiographic PR interval identifies 202 loci underlying cardiac conduction.	271,570 European ancestry individuals, 8,173 African American individuals, 12,823 Hispanic/Latino individuals	NA	1q22	KRTCAP2	KRTCAP2			ENSG00000163463	NA	NA	rs4971089-A	rs4971089	0	4971089	non_coding_transcript_exon_variant	0	0.4959	2E-25	24.699		0.664	[0.54-0.79] ms increase	Affymetrix, Illumina [at least 167995] (imputed)	N
1	rs11264318	0.93474	1	155143768	rs4971091	NA	Body fat distribution (arm fat ratio)	43537	30664634	Rask-Andersen M	43486	Nat Commun	www.ncbi.nlm.nih.gov/pubmed/30664634	Genome-wide association study of body fat distribution identifies adiposity loci and sex-specific genetic effects.	55,006 British ancestry males, 61,132 British ancestry females	112,425 British ancestry males, 133,936 British ancestry females	1q22	KRTCAP2	KRTCAP2			ENSG00000163463	NA	NA	rs4971091-T	rs4971091	0	4971091	non_coding_transcript_exon_variant	0	0.377971	4E-11	10.3979		0.01288	NR unit decrease (replication)	Affymetrix [25472837] (imputed)	N
1	rs11264318	0.93474	1	155143768	rs4971091	NA	Body fat distribution (arm fat ratio)	43537	30664634	Rask-Andersen M	43486	Nat Commun	www.ncbi.nlm.nih.gov/pubmed/30664634	Genome-wide association study of body fat distribution identifies adiposity loci and sex-specific genetic effects.	55,006 British ancestry males, 61,132 British ancestry females	112,425 British ancestry males, 133,936 British ancestry females	1q22	KRTCAP2	KRTCAP2			ENSG00000163463	NA	NA	rs4971091-T	rs4971091	0	4971091	non_coding_transcript_exon_variant	0	0.377971	6E-8	7.22185	(females)	0.01292	NR unit decrease (replication)	Affymetrix [25472837] (imputed)	N
1	rs11264318	0.93474	1	155143768	rs4971091	NA	Educational attainment	44743	35361970	Okbay A	44651	Nat Genet	www.ncbi.nlm.nih.gov/pubmed/35361970	Polygenic prediction of educational attainment within and between families from genome-wide association analyses in 3 million individuals.	3,037,499 European ancestry individuals	NA	1q22		KRTCAP2			ENSG00000163463	NA	NA	rs4971091-T	rs4971091	0	4971091	non_coding_transcript_exon_variant	0	0.3694	3E-9	8.52288		0.00641382	[0.0043-0.0085] unit decrease	Illumina [10675380] (imputed)	N
1	rs11264318	0.93474	1	155143946	rs4971092	NA	Gastric cancer	44253	32514122	Ishigaki K	43990	Nat Genet	www.ncbi.nlm.nih.gov/pubmed/32514122	Large-scale genome-wide association study in a Japanese population identifies novel susceptibility loci across different diseases.	6,563 Japanese ancestry cases, 195,745 Japanese ancestry controls	NA	1q22		KRTCAP2			ENSG00000163463	NA	NA	rs4971092-T	rs4971092	0	4971092	non_coding_transcript_exon_variant	0	NR	1E-8	8		0.67608	[0.590822946283968-0.773640360594401]	Illumina [8919992] (imputed)	N
1	rs11264318	0.93474	1	155143946	rs4971092	NA	Estimated glomerular filtration rate (creatinine)	44707	34272381	Stanzick KJ	44393	Nat Commun	www.ncbi.nlm.nih.gov/pubmed/34272381	Discovery and prioritization of variants and genes for kidney function in >1.2 million individuals.	1,004,040 European ancestry individuals, 165,726 East Asian ancestry individuals, 13,842 African American individuals, 13,359 South Asian ancestry individuals, 4,961 Hispanic individuals, 2 individuals	417,288 European ancestry individuals	1q22		KRTCAP2			ENSG00000163463	NA	NA	rs4971092-T	rs4971092	0	4971092	non_coding_transcript_exon_variant	0	0.877603794544595	7E-18	17.1549		0.00308	[0.0024-0.0038] unit decrease	NR [13633840] (imputed)	N
1	rs11264318	0.93474	1	155143946	rs4971092	NA	Blood urea nitrogen levels	44707	34272381	Stanzick KJ	44393	Nat Commun	www.ncbi.nlm.nih.gov/pubmed/34272381	Discovery and prioritization of variants and genes for kidney function in >1.2 million individuals.	679,531 European ancestry individuals, 173,149 individuals	NA	1q22		KRTCAP2			ENSG00000163463	NA	NA	rs4971092-T	rs4971092	0	4971092	non_coding_transcript_exon_variant	0	0.8799	1E-25	25		0.0084	[0.0068-0.01] unit increase	NR [13623018] (imputed)	N
1	rs11264318	0.93474	1	155143946	rs4971092	NA	Estimated glomerular filtration rate (creatinine)	44707	34272381	Stanzick KJ	44393	Nat Commun	www.ncbi.nlm.nih.gov/pubmed/34272381	Discovery and prioritization of variants and genes for kidney function in >1.2 million individuals.	1,004,040 European ancestry individuals	417,288 European ancestry individuals	1q22		KRTCAP2			ENSG00000163463	NA	NA	rs4971092-T	rs4971092	0	4971092	non_coding_transcript_exon_variant	0	0.8799	1E-10	10	(conditioned on rs180921974)	0.00257878	[0.0018-0.0034] unit decrease	NR [13635145] (imputed)	N
1	rs11264318	0.93474	1	155143946	rs4971092	NA	Estimated glomerular filtration rate (cystatin c)	44707	34272381	Stanzick KJ	44393	Nat Commun	www.ncbi.nlm.nih.gov/pubmed/34272381	Discovery and prioritization of variants and genes for kidney function in >1.2 million individuals.	460,826 European or unknown ancestry individuals	NA	1q22		KRTCAP2			ENSG00000163463	NA	NA	rs4971092-T	rs4971092	0	4971092	non_coding_transcript_exon_variant	0	0.8815	3E-10	9.52288		0.0045	[0.0031-0.0059] unit decrease	NR [13621211] (imputed)	N
1	rs11264318	0.93474	1	155148781	rs4971059	NA	Breast cancer	43069	29059683	Michailidou K	43031	Nature	www.ncbi.nlm.nih.gov/pubmed/29059683	Association analysis identifies 65 new breast cancer risk loci.	76,192 European ancestry cases, 63,082 European ancestry controls	46,785 European ancestry cases, 42,892 European ancestry controls, 14,068 East Asian ancestry cases, 13,104 East Asian ancestry controls	1q22	TRIM46	TRIM46			ENSG00000163462	NA	NA	rs4971059-A	rs4971059	0	4971059	intron_variant	0	0.35	5E-11	10.301	(EA)	1.05	[1.03-1.07] (Oncoarray)	Illumina [~ 11800000] (imputed)	N
1	rs11264318	0.93474	1	155148781	rs4971059	NA	Breast cancer	44550	32139696	Shu X	43895	Nat Commun	www.ncbi.nlm.nih.gov/pubmed/32139696	Identification of novel breast cancer susceptibility loci in meta-analyses conducted among Asian and European descendants.	24,206 East Asian ancestry cases, 24,775 East Asian ancestry controls, 122,977 European ancestry cases, 105,974 European ancestry controls	10,829 East Asian ancestry cases, 10,996 East Asian ancestry controls, 5,958 Asian ancestry cases, 5,684 Asian ancestry controls	1q22		TRIM46			ENSG00000163462	NA	NA	rs4971059-A	rs4971059	0	4971059	intron_variant	0	NR	2E-10	9.69897		1.04	[1.03-1.05]	Affymetrix, Illumina [NR] (imputed)	N
1	rs11264318	0.93474	1	155149718	rs3814316	NA	Hematocrit	44882	36329257	Lee CJ	44868	Commun Biol	www.ncbi.nlm.nih.gov/pubmed/36329257	Phenome-wide analysis of Taiwan Biobank reveals novel glycemia-related loci and genetic risks for diabetes.	76,452 Taiwanese ancestry individuals	NA	1q22		TRIM46			ENSG00000163462	NA	NA	rs3814316-?	rs3814316	0	3814316	synonymous_variant	0	NR	1E-13	13		0.148085	unit increase	NR [5925277] (imputed)	N
1	rs11264318	0.93474	1	155153537	rs111508230	NA	Appendicular lean mass	43868	31761296	Hernandez Cordero AI	43790	Am J Hum Genet	www.ncbi.nlm.nih.gov/pubmed/31761296	Genome-wide Associations Reveal Human-Mouse Genetic Convergence and Modifiers of Myogenesis, CPNE1 and STC2.	85,750 European ancestry middle-aged adult individuals	NA	1q22	NR	TRIM46			ENSG00000163462	NA	NA	rs111508230-T	rs111508230	0	111508230	intron_variant	0	0.110188	4E-9	8.39794		0.0906689	[0.06-0.121] unit increase	Affymetrix [21375087] (imputed)	N
1	rs11264318	0.93474	1	155155608	rs4971099	NA	Number of decayed, missing and filled tooth surfaces or use of dentures	43678	31235808	Shungin D	43640	Nat Commun	www.ncbi.nlm.nih.gov/pubmed/31235808	Genome-wide analysis of dental caries and periodontitis combining clinical and self-reported data.	14,976 European ancestry individuals with decayed, missing or filled tooth surface measurement, 11,816 Hispanic/Latino individuals with decayed, missing or filled tooth surface measurement, 77,714 European ancestry dentures cases, 383,317 European ancestry controls	NA	1q22	KRTCAP2	TRIM46			ENSG00000163462	NA	NA	rs4971099-A	rs4971099	0	4971099	intron_variant	0	0.55	7E-15	14.1549		0.021	[0.016-0.026] unit decrease	Affymetrix, Illumina [~ 8900000] (imputed)	N
1	rs11264318	0.93474	1	155155608	rs4971099	NA	Dentures	43678	31235808	Shungin D	43640	Nat Commun	www.ncbi.nlm.nih.gov/pubmed/31235808	Genome-wide analysis of dental caries and periodontitis combining clinical and self-reported data.	77,714 European ancestry cases, 383,317 European ancestry controls	NA	1q22	KRTCAP2	TRIM46			ENSG00000163462	NA	NA	rs4971099-A	rs4971099	0	4971099	intron_variant	0	0.55	3E-13	12.5229		0.04	[0.029-0.051] unit decrease	Affymetrix [at least 8900000] (imputed)	N
1	rs11264318	0.93474	1	155155608	rs4971099	NA	Medication use (calcium channel blockers)	44544	34594039	Sakaue S	44469	Nat Genet	www.ncbi.nlm.nih.gov/pubmed/34594039	A cross-population atlas of genetic associations for 220 human phenotypes.	31,904 European ancestry cases, 172,474 European ancestry controls, 49,327 East Asian ancestry cases, 129,399 East Asian ancestry controls	NA	1q22		TRIM46			ENSG00000163462	NA	NA	rs4971099-G	rs4971099	0	4971099	intron_variant	0	NR	3E-11	10.5229		0.0711	[0.05-0.092] unit decrease	Affymetrix, Illumina [15248280] (imputed)	N
1	rs11264318	0.93474	1	155155731	rs4971100	NA	Estimated glomerular filtration rate	43651	31152163	Wuttke M	43616	Nat Genet	www.ncbi.nlm.nih.gov/pubmed/31152163	A catalog of genetic loci associated with kidney function from analyses of a million individuals.	165,726 East Asian ancestry individuals	NA	1q22	TRIM46	TRIM46			ENSG00000163462	NA	NA	rs4971100-A	rs4971100	0	4971100	intron_variant	0	0.7982	2E-7	6.69897		0.0044	[0.0028-0.006] unit increase	Affymetrix, Illumina [8221591] (imputed)	N
1	rs11264318	0.93474	1	155155731	rs4971100	NA	Estimated glomerular filtration rate	43651	31152163	Wuttke M	43616	Nat Genet	www.ncbi.nlm.nih.gov/pubmed/31152163	A catalog of genetic loci associated with kidney function from analyses of a million individuals.	567,460 European ancestry individuals, 165,726 East Asian ancestry individuals, 13,842 African American individuals, 13,359 South Asian ancestry individuals, 4,961 Hispanic individuals	216,518 European ancestry individuals, 64,204 non-Hispanic black individuals	1q22	TRIM46	TRIM46			ENSG00000163462	NA	NA	rs4971100-A	rs4971100	0	4971100	intron_variant	0	0.4821	9E-17	16.0458		0.002	[0.0014-0.0026] unit increase	Affymetrix, Illumina [8221591] (imputed)	N
1	rs11264318	0.93474	1	155155731	rs4971100	NA	Magnesium levels	42328	25886283	Chang X	42111	PLoS One	www.ncbi.nlm.nih.gov/pubmed/25886283	Genome-wide association study of serum minerals levels in children of different ethnic background.	2,317 European ancestry children, 1,283 African American ancestry children	NA	1q22	MUC1	TRIM46			ENSG00000163462	NA	NA	rs4971100-A	rs4971100	0	4971100	intron_variant	0	NR	1E-7	7		0.0262	[NR] mg/dl increase	Illumina [up to 509150]	N
1	rs11264318	0.93474	1	155155731	rs4971100	NA	Magnesium levels	42328	25886283	Chang X	42111	PLoS One	www.ncbi.nlm.nih.gov/pubmed/25886283	Genome-wide association study of serum minerals levels in children of different ethnic background.	2,317 European ancestry children, 1,283 African American ancestry children	NA	1q22	MUC1	TRIM46			ENSG00000163462	NA	NA	rs4971100-A	rs4971100	0	4971100	intron_variant	0	NR	4E-7	6.39794	(EA)	0.02982	(0.01832-0.04132) mg/dl increase	Illumina [up to 509150]	N
1	rs11264318	0.93474	1	155155731	rs4971100	NA	Serum CC16 levels	44292	32839289	Milne S	44067	Thorax	www.ncbi.nlm.nih.gov/pubmed/32839289	Protective effect of club cell secretory protein (CC-16) on COPD risk and progression: a Mendelian randomisation study.	5,552 individuals	NA	1q22	TRIM46	TRIM46			ENSG00000163462	NA	NA	rs4971100-A	rs4971100	0	4971100	intron_variant	0	0.42	2E-11	10.699		0.073	[0.051-0.095] unit increase	Illumina [7312348] (imputed)	N
1	rs11264318	0.93474	1	155155731	rs4971100	NA	Serum uric acid levels	43593	30993211	Nakatochi M	43563	Commun Biol	www.ncbi.nlm.nih.gov/pubmed/30993211	Genome-wide meta-analysis identifies multiple novel loci associated with serum uric acid levels in Japanese individuals.	121,745 Japanese ancestry individuals, at least 88,461 European ancestry individuals	NA	1q22	TRIM46	TRIM46			ENSG00000163462	NA	NA	rs4971100-A	rs4971100	0	4971100	intron_variant	0	0.8153	8E-19	18.0969	(Japanese)	0.0457	[0.036-0.056] unit decrease	Illumina [1986983] (imputed)	N
1	rs11264318	0.93474	1	155155731	rs4971100	NA	Serum uric acid levels	43593	30993211	Nakatochi M	43563	Commun Biol	www.ncbi.nlm.nih.gov/pubmed/30993211	Genome-wide meta-analysis identifies multiple novel loci associated with serum uric acid levels in Japanese individuals.	121,745 Japanese ancestry individuals, at least 88,461 European ancestry individuals	NA	1q22	TRIM46	TRIM46			ENSG00000163462	NA	NA	rs4971100-A	rs4971100	0	4971100	intron_variant	0	0.456	5E-16	15.301	(EA)	0.0342857	[0.026-0.043] unit decrease	Illumina [1986983] (imputed)	N
1	rs11264318	0.93474	1	155155731	rs4971100	NA	Urate levels	44244	33356394	Gill D	44193	Hypertension	www.ncbi.nlm.nih.gov/pubmed/33356394	Urate, Blood Pressure, and Cardiovascular Disease: Evidence From Mendelian Randomization and Meta-Analysis of Clinical Trials.	454,183 European ancestry individuals	NA	1q22	NR	TRIM46			ENSG00000163462	NA	NA	rs4971100-A	rs4971100	0	4971100	intron_variant	0	0.43	1E-82	82		0.036	[0.032-0.04] unit decrease	NR [NR]	N
1	rs11264318	0.93474	1	155155731	rs4971100	NA	Creatinine levels	44882	36329257	Lee CJ	44868	Commun Biol	www.ncbi.nlm.nih.gov/pubmed/36329257	Phenome-wide analysis of Taiwan Biobank reveals novel glycemia-related loci and genetic risks for diabetes.	76,850 Taiwanese ancestry individuals	NA	1q22		TRIM46			ENSG00000163462	NA	NA	rs4971100-?	rs4971100	0	4971100	intron_variant	0	NR	1E-18	18		0.00662534	unit decrease	NR [5925277] (imputed)	N
1	rs11264318	0.93474	1	155157635	rs4971101	NA	Blood urea nitrogen levels	44882	36329257	Lee CJ	44868	Commun Biol	www.ncbi.nlm.nih.gov/pubmed/36329257	Phenome-wide analysis of Taiwan Biobank reveals novel glycemia-related loci and genetic risks for diabetes.	76,637 Taiwanese ancestry individuals	NA	1q22		TRIM46 - MUC1	ENSG00000163462	ENSG00000185499		188	665	rs4971101-?	rs4971101	0	4971101	intron_variant	1	NR	4E-45	44.3979		0.255572	unit increase	NR [5925277] (imputed)	N
1	rs11264318	0.93474	1	155157715	rs2070803	NA	Microalbuminuria	43739	31511532	Teumer A	43719	Nat Commun	www.ncbi.nlm.nih.gov/pubmed/31511532	Genome-wide association meta-analyses and fine-mapping elucidate pathways influencing albuminuria.	51,861 European, African American, East Asian, South Asian or Hispanic ancestry cases, 297,093 European, African American, East Asian, South Asian or Hispanic ancestry controls	NA	1q22	TRIM46	TRIM46 - MUC1	ENSG00000163462	ENSG00000185499		268	585	rs2070803-G	rs2070803	0	2070803	intron_variant	1	NR	2E-6	5.69897		1.03231	[1.02-1.05]	Affymetrix, Illumina [8326000] (imputed)	N
1	rs11264318	0.93474	1	155157715	rs2070803	NA	Urinary albumin-to-creatinine ratio	43739	31511532	Teumer A	43719	Nat Commun	www.ncbi.nlm.nih.gov/pubmed/31511532	Genome-wide association meta-analyses and fine-mapping elucidate pathways influencing albuminuria.	547,361 European ancestry individuals, 6,795 African American individuals, 6,324 East Asian ancestry individuals, 2,335 South Asian ancestry individuals, 1,442 Hispanic individuals	NA	1q22	TRIM46	TRIM46 - MUC1	ENSG00000163462	ENSG00000185499		268	585	rs2070803-A	rs2070803	0	2070803	intron_variant	1	NR	4E-17	16.3979		0.0167	[0.013-0.021] unit decrease	Affymetrix, Illumina [8034757] (imputed)	N
1	rs11264318	0.93474	1	155157715	rs2070803	NA	Estimated glomerular filtration rate	43543	30604766	Morris AP	43468	Nat Commun	www.ncbi.nlm.nih.gov/pubmed/30604766	Trans-ethnic kidney function association study reveals putative causal genes and effects on kidney-specific disease aetiologies.	134,070 European ancestry individuals, 143,658 East Asian ancestry individuals, 26,344 Hispanic or Latino ancestry individuals, 8,224 African American individuals	NA	1q22	GBAP1	TRIM46 - MUC1	ENSG00000163462	ENSG00000185499		268	585	rs2070803-A	rs2070803	0	2070803	intron_variant	1	0.386	4E-9	8.39794		0.292	[0.11-0.48] ml/min/1.73m2 decrease	Affymetrix, Illumina [at least 5248638] (imputed)	N
1	rs11264318	0.93474	1	155157715	rs2070803	NA	Gout	43767	31578528	Tin A	43740	Nat Genet	www.ncbi.nlm.nih.gov/pubmed/31578528	Target genes, variants, tissues and transcriptional pathways influencing human serum urate levels.	13,179 European, African American and unknown ancestry cases, 750,634 European, African American and unknown ancestry controls	NA	1q22	MUC1	TRIM46 - MUC1	ENSG00000163462	ENSG00000185499		268	585	rs2070803-?	rs2070803	0	2070803	intron_variant	1	NR	4E-6	5.39794	(EA)	NA		Affymetrix, Illumina [8249849] (imputed)	N
1	rs11264318	0.93474	1	155157715	rs2070803	NA	Urate levels	43767	31578528	Tin A	43740	Nat Genet	www.ncbi.nlm.nih.gov/pubmed/31578528	Target genes, variants, tissues and transcriptional pathways influencing human serum urate levels.	174,111 European, East Asian, African American, South Asian and Hispanic ancestry men, 172,102 European, East Asian, African American, South Asian and Hispanic ancestry women	NA	1q22	NR	TRIM46 - MUC1	ENSG00000163462	ENSG00000185499		268	585	rs2070803-A	rs2070803	0	2070803	intron_variant	1	0.5128	1E-22	22	(women)	0.0476	[0.038-0.057] mg/dL decrease	Affymetrix, Illumina [8249849] (imputed)	N
1	rs11264318	0.93474	1	155157715	rs2070803	NA	Urate levels	43767	31578528	Tin A	43740	Nat Genet	www.ncbi.nlm.nih.gov/pubmed/31578528	Target genes, variants, tissues and transcriptional pathways influencing human serum urate levels.	288,649 European ancestry individuals, 125,725 East Asian ancestry individuals, 33,671 African American individuals, 9,037 South Asian ancestry individuals, 608 Hispanic individuals	NA	1q22	TRIM46	TRIM46 - MUC1	ENSG00000163462	ENSG00000185499		268	585	rs2070803-A	rs2070803	0	2070803	intron_variant	1	0.4972	2E-60	59.699		0.0542	[0.048-0.061] mg/dL increase	Affymetrix, Illumina [8249849] (imputed)	N
1	rs11264318	0.93474	1	155157715	rs2070803	NA	Urate levels	43767	31578528	Tin A	43740	Nat Genet	www.ncbi.nlm.nih.gov/pubmed/31578528	Target genes, variants, tissues and transcriptional pathways influencing human serum urate levels.	288,649 European ancestry individuals	NA	1q22	TRIM46	TRIM46 - MUC1	ENSG00000163462	ENSG00000185499		268	585	rs2070803-A	rs2070803	0	2070803	intron_variant	1	0.5777	4E-41	40.3979		0.052586	[0.045-0.06] mg/dL increase	Affymetrix, Illumina [8217339] (imputed)	N
1	rs11264318	0.93474	1	155157715	rs2070803	NA	Urate levels	43767	31578528	Tin A	43740	Nat Genet	www.ncbi.nlm.nih.gov/pubmed/31578528	Target genes, variants, tissues and transcriptional pathways influencing human serum urate levels.	174,111 European, East Asian, African American, South Asian and Hispanic ancestry men, 172,102 European, East Asian, African American, South Asian and Hispanic ancestry women	NA	1q22	NR	TRIM46 - MUC1	ENSG00000163462	ENSG00000185499		268	585	rs2070803-A	rs2070803	0	2070803	intron_variant	1	0.5402	2E-21	20.699	(men)	0.0513	[0.041-0.062] mg/dL decrease	Affymetrix, Illumina [8249849] (imputed)	N
1	rs11264318	0.93474	1	155157715	rs2070803	NA	CA 15 3 plasma levels	44648	35264221	Caron B	44629	Genome Med	www.ncbi.nlm.nih.gov/pubmed/35264221	Integrative genetic and immune cell analysis of plasma proteins in healthy donors identifies novel associations involving primary immune deficiency genes.	400 French ancestry individuals	NA	1q22		TRIM46 - MUC1	ENSG00000163462	ENSG00000185499		268	585	rs2070803-A	rs2070803	0	2070803	intron_variant	1	NR	7E-43	42.1549		0.564	[0.51-0.62] U/mL decrease	Illumina [5201092] (imputed)	N
1	rs11264318	0.93474	1	155157715	rs2070803	NA	Uric acid levels	44882	36329257	Lee CJ	44868	Commun Biol	www.ncbi.nlm.nih.gov/pubmed/36329257	Phenome-wide analysis of Taiwan Biobank reveals novel glycemia-related loci and genetic risks for diabetes.	76,779 Taiwanese ancestry individuals	NA	1q22		TRIM46 - MUC1	ENSG00000163462	ENSG00000185499		268	585	rs2070803-?	rs2070803	0	2070803	intron_variant	1	NR	8E-28	27.0969		0.0757105	unit increase	NR [5925277] (imputed)	N
1	rs11264318	0.93474	1	155157715	rs2070803	NA	Estimated glomerular filtration rate (creatinine)	44777	35710981	Liu H	44728	Nat Genet	www.ncbi.nlm.nih.gov/pubmed/35710981	Epigenomic and transcriptomic analyses define core cell types, genes and targetable mechanisms for kidney disease.	1,205,871 European ancestry individuals, 168,300 East Asian ancestry individuals, 63,553 African ancestry individuals, 23,509 Hispanic or Latin American individuals, 22,103 African American individuals, 21,791 Central Asian or South Asian ancestry individuals, 1,502 Middle Eastern ancestry individuals, 939 other admixed ancestry individuals, 602 Native American ancestry individuals, 150 Asian ancestry individuals, 339 individuals	NA	1q22		TRIM46 - MUC1	ENSG00000163462	ENSG00000185499		268	585	rs2070803-G	rs2070803	0	2070803	intron_variant	1	0.4581	3E-23	22.5229		9.924	z score increase	Affymetrix, Illumina [12653804] (imputed)	N
1	rs11264318	0.93474	1	155167786	rs41264915	NA	Serum cancer antigen 15.3 levels	43879	31666285	Olafsson S	43768	Cancer Epidemiol Biomarkers Prev	www.ncbi.nlm.nih.gov/pubmed/31666285	Common and rare sequence variants influencing tumor biomarkers in blood.	7,107 Icelandic ancestry individuals	NA	1q22	THBS3	THBS3, THBS3-AS1			ENSG00000169231, ENSG00000231064	NA	NA	rs41264915-G	rs41264915	0	41264915	intron_variant	0	0.142	3E-63	62.5229		0.38	[0.34-0.43] unit increase	Illumina [NR] (imputed)	N
1	rs11264318	0.93474	1	155167786	rs41264915	NA	Lung function (FEV1/FVC)	43504	30595370	Kichaev G	43461	Am J Hum Genet	www.ncbi.nlm.nih.gov/pubmed/30595370	Leveraging Polygenic Functional Enrichment to Improve GWAS Power.	approximately 370,000 European ancestry individuals	NA	1q22		THBS3, THBS3-AS1			ENSG00000169231, ENSG00000231064	NA	NA	rs41264915-?	rs41264915	0	41264915	intron_variant	0	NR	3E-20	19.5229		NA		NR [~ 8900000] (imputed)	N
1	rs11264318	0.93474	1	155167786	rs41264915	NA	COVID-19 (critical illness vs population or mild symptoms)	44719	35255492	Kousathanas A	44627	Nature	www.ncbi.nlm.nih.gov/pubmed/35255492	Whole genome sequencing reveals host factors underlying critical Covid-19.	5,989 European ancestry cases, 42,891 European ancestry controls, 788 South Asian ancestry cases, 3,793 South Asian ancestry controls, 440 African ancestry cases, 1,350 African ancestry controls, 274 East Asian ancestry cases, 366 East Asian ancestry controls	NA	1q22		THBS3, THBS3-AS1			ENSG00000169231, ENSG00000231064	NA	NA	rs41264915-A	rs41264915	0	41264915	intron_variant	0	NR	2E-8	7.69897		NA		Illumina [NR]	N
1	rs11264318	0.93474	1	155167786	rs41264915	NA	COVID-19 (critical illness vs mild symptoms)	44719	35255492	Kousathanas A	44627	Nature	www.ncbi.nlm.nih.gov/pubmed/35255492	Whole genome sequencing reveals host factors underlying critical Covid-19.	5,989 European ancestry cases, 1,507 European ancestry controls	NA	1q22		THBS3, THBS3-AS1			ENSG00000169231, ENSG00000231064	NA	NA	rs41264915-?	rs41264915	0	41264915	intron_variant	0	NR	1E-7	7		0.643	[0.547-0.757]	Illumina [NR]	N
1	rs11264318	0.93474	1	155167786	rs41264915	NA	COVID-19 (critical illness vs population or mild symptoms)	44719	35255492	Kousathanas A	44627	Nature	www.ncbi.nlm.nih.gov/pubmed/35255492	Whole genome sequencing reveals host factors underlying critical Covid-19.	5,989 European ancestry cases, 42,891 European ancestry controls	NA	1q22		THBS3, THBS3-AS1			ENSG00000169231, ENSG00000231064	NA	NA	rs41264915-A	rs41264915	0	41264915	intron_variant	0	0.89	1E-12	12		1.3	[1.19-1.37]	Illumina [8121457]	N
1	rs11264318	0.93474	1	155168930	rs7366775	NA	Gastric cancer	44385	33002439	Jin G	44105	Lancet Oncol	www.ncbi.nlm.nih.gov/pubmed/33002439	Genetic risk, incident gastric cancer, and healthy lifestyle: a meta-analysis of genome-wide association studies and prospective cohort study.	10,254 Han Chinese ancestry cases, 10,914 Han Chinese ancestry controls	NA	1q22	NR	THBS3-AS1, THBS3			ENSG00000231064, ENSG00000169231	NA	NA	rs7366775-A	rs7366775	0	7366775	intron_variant	0	0.8	1E-34	34		1.41	NR	Affymetrix, Illumina [6957974] (imputed)	N
1	rs11264318	0.93474	1	155173527	rs67579710	NA	COVID-19 (critical illness vs population)	44818	35922517	COVID-19 Host Genetics Initiative	44776	Nature	www.ncbi.nlm.nih.gov/pubmed/35922517	A first update on mapping the human genetic architecture of COVID-19.	188 African ancestry cases, 11,232 African ancestry controls, 641 Hispanic or Latin American cases, 95,479 Hispanic or Latin American controls, 441 East Asian ancestry cases, 2,776 East Asian ancestry controls, 7,641 European ancestry cases, 1,632,197 European ancestry controls, 314 Greater Middle Eastern (Middle Eastern, North African or Persian) cases, 948 Greater Middle Eastern (Middle Eastern, North African or Persian) controls, 151 South Asian ancestry cases, 34,013 South Asian ancestry controls	NA	1q22		THBS3-AS1, THBS3			ENSG00000231064, ENSG00000169231	NA	NA	rs67579710-A	rs67579710	0	67579710	intron_variant	0	0.098	9E-12	11.0458		0.82	[0.77-0.87]	Affymetrix, Illumina [NR] (imputed)	N
1	rs11264318	0.93474	1	155173527	rs67579710	NA	COVID-19 (hospitalized vs population)	44818	35922517	COVID-19 Host Genetics Initiative	44776	Nature	www.ncbi.nlm.nih.gov/pubmed/35922517	A first update on mapping the human genetic architecture of COVID-19.	2,113 African ancestry cases, 121,925 African ancestry controls, 1,709 Hispanic or Latin American cases, 150,547 Hispanic or Latin American controls, 1,551 East Asian ancestry cases, 15,825 East Asian ancestry controls, 18,605 European ancestry cases, 2,490,909 European ancestry controls, 584 Greater Middle Eastern (Middle Eastern, North African or Persian) cases, 14,491 Greater Middle Eastern (Middle Eastern, North African or Persian) controls, 465 South Asian ancestry cases, 42,575 South Asian ancestry controls	NA	1q22		THBS3-AS1, THBS3			ENSG00000231064, ENSG00000169231	NA	NA	rs67579710-A	rs67579710	0	67579710	intron_variant	0	0.106	2E-10	9.69897		0.9	[0.87-0.93]	Affymetrix, Illumina [NR] (imputed)	N
1	rs11264318	0.93474	1	155174106	rs2075571	NA	Resistant hypertension	44532	34593835	Takahashi Y	44469	Sci Rep	www.ncbi.nlm.nih.gov/pubmed/34593835	A genome-wide association study identifies a novel candidate locus at the DLGAP1 gene with susceptibility to resistant hypertension in the Japanese population.	2,705 Japanese ancestry cases, 21,296 Japanese ancestry controls	NA	1q22		THBS3-AS1, THBS3			ENSG00000231064, ENSG00000169231	NA	NA	rs2075571-C	rs2075571	0	2075571	intron_variant	0	0.184	1E-6	6		0.84	[0.79-0.9]	Illumina [7199488] (imputed)	N
1	rs11264318	0.93474	1	155178782	rs760077	NA	General risk tolerance (MTAG)	43542	30643258	Karlsson Linner R	43479	Nat Genet	www.ncbi.nlm.nih.gov/pubmed/30643258	Genome-wide association analyses of risk tolerance and risky behaviors in over 1 million individuals identify hundreds of loci and shared genetic influences.	975,353 European ancestry individuals	NA	1q22	MTX1	THBS3, MTX1			ENSG00000169231, ENSG00000173171	NA	NA	rs760077-A	rs760077	0	760077	missense_variant	0	0.403	8E-13	12.0969		0.0086	[0.0062-0.011] unit decrease	Affymetrix, Illumina [5869552] (imputed)	N
1	rs11264318	0.93474	1	155178782	rs760077	NA	Hemoglobin levels	43999	32327693	Oskarsson GR	43944	Commun Biol	www.ncbi.nlm.nih.gov/pubmed/32327693	Predicted loss and gain of function mutations in ACO1 are associated with erythropoiesis.	684,122 European ancestry individuals	NA	1q22	MTX1	THBS3, MTX1			ENSG00000169231, ENSG00000173171	NA	NA	rs760077-A	rs760077	0	760077	missense_variant	0		3E-36	35.5229		0.028	[NR] unit decrease	Affymetrix, Illumina [43000000] (imputed)	N
1	rs11264318	0.93474	1	155178782	rs760077	NA	Urea levels	42907	28270201	Nagy R	42801	Genome Med	www.ncbi.nlm.nih.gov/pubmed/28270201	Exploration of haplotype research consortium imputation for genome-wide association studies in 20,032 Generation Scotland participants.	19,293 British ancestry individuals from 6863 families.	NA	1q22	MTX1	THBS3, MTX1			ENSG00000169231, ENSG00000173171	NA	NA	rs760077-T	rs760077	0	760077	missense_variant	0	0.4247	6E-9	8.22185		0.0638853	[0.042-0.085] mg/dl decrease	Illumina [24111857] (imputed)	N
1	rs11264318	0.93474	1	155178782	rs760077	NA	Hemoglobin concentration	42977	27863252	Astle WJ	42691	Cell	www.ncbi.nlm.nih.gov/pubmed/27863252	The Allelic Landscape of Human Blood Cell Trait Variation and Links to Common Complex Disease.	172,925 European ancestry individuals	NA	1q22	MTX1	THBS3, MTX1			ENSG00000169231, ENSG00000173171	NA	NA	rs760077-T	rs760077	0	760077	missense_variant	0	0.6031	6E-19	18.2218		0.0321882	[0.025-0.039] unit increase	Affymetrix [~ 2500000] (imputed)	N
1	rs11264318	0.93474	1	155178782	rs760077	NA	Hematocrit	42977	27863252	Astle WJ	42691	Cell	www.ncbi.nlm.nih.gov/pubmed/27863252	The Allelic Landscape of Human Blood Cell Trait Variation and Links to Common Complex Disease.	173,039 European ancestry individuals	NA	1q22	MTX1	THBS3, MTX1			ENSG00000169231, ENSG00000173171	NA	NA	rs760077-T	rs760077	0	760077	missense_variant	0	0.6031	2E-23	22.699		0.0358719	[0.029-0.043] unit increase	Affymetrix [~ 2500000] (imputed)	N
1	rs11264318	0.93474	1	155178782	rs760077	NA	Red blood cell count	42977	27863252	Astle WJ	42691	Cell	www.ncbi.nlm.nih.gov/pubmed/27863252	The Allelic Landscape of Human Blood Cell Trait Variation and Links to Common Complex Disease.	172,952 European ancestry individuals	NA	1q22	MTX1	THBS3, MTX1			ENSG00000169231, ENSG00000173171	NA	NA	rs760077-T	rs760077	0	760077	missense_variant	0	0.6031	2E-11	10.699		0.0242458	[0.017-0.031] unit increase	Affymetrix [~ 2500000] (imputed)	N
1	rs11264318	0.93474	1	155178782	rs760077	NA	Serum cancer antigen 15.3 levels	43879	31666285	Olafsson S	43768	Cancer Epidemiol Biomarkers Prev	www.ncbi.nlm.nih.gov/pubmed/31666285	Common and rare sequence variants influencing tumor biomarkers in blood.	7,107 Icelandic ancestry individuals	NA	1q22	MTX1	THBS3, MTX1			ENSG00000169231, ENSG00000173171	NA	NA	rs760077-A	rs760077	0	760077	missense_variant	0	0.354	1E-300	300		0.86	[0.81-0.90] unit increase	Illumina [NR] (imputed)	N
1	rs11264318	0.93474	1	155178782	rs760077	NA	Hematocrit	44095	32888493	Chen MH	44075	Cell	www.ncbi.nlm.nih.gov/pubmed/32888493	Trans-ethnic and Ancestry-Specific Blood-Cell Genetics in 746,667 Individuals from 5 Global Populations.	562,259 European ancestry individuals	NA	1q22	NR	THBS3, MTX1			ENSG00000169231, ENSG00000173171	NA	NA	rs760077-T	rs760077	0	760077	missense_variant	0	0.601474	8E-82	81.0969		0.036525	[0.033-0.04] SD unit increase	Affymetrix, Illumina [50640577] (imputed)	N
1	rs11264318	0.93474	1	155178782	rs760077	NA	Hematocrit	44095	32888493	Chen MH	44075	Cell	www.ncbi.nlm.nih.gov/pubmed/32888493	Trans-ethnic and Ancestry-Specific Blood-Cell Genetics in 746,667 Individuals from 5 Global Populations.	737,823 African American or Afro-Caribbean, African ancestry, European ancestry, East Asian ancestry, Hispanic or Latin American and South Asian ancestry individuals	NA	1q22	NR	THBS3, MTX1			ENSG00000169231, ENSG00000173171	NA	NA	rs760077-T	rs760077	0	760077	missense_variant	0	0.651398	1E-82	82		NA		Affymetrix, Illumina [24558453] (imputed)	N
1	rs11264318	0.93474	1	155178782	rs760077	NA	Hematocrit	44092	32888494	Vuckovic D	44075	Cell	www.ncbi.nlm.nih.gov/pubmed/32888494	The Polygenic and Monogenic Basis of Blood Traits and Diseases.	408,112 British individuals	NA	1q22	MTX1	THBS3, MTX1			ENSG00000169231, ENSG00000173171	NA	NA	rs760077-T	rs760077	0	760077	missense_variant	0	0.602214	4E-56	55.3979		0.035673	[0.031-0.04] unit increase	Affymetrix [93095623] (imputed)	N
1	rs11264318	0.93474	1	155178782	rs760077	NA	Hemoglobin concentration	44095	32888493	Chen MH	44075	Cell	www.ncbi.nlm.nih.gov/pubmed/32888493	Trans-ethnic and Ancestry-Specific Blood-Cell Genetics in 746,667 Individuals from 5 Global Populations.	746,431 African American or Afro-Caribbean, African ancestry, European ancestry, East Asian ancestry, Hispanic or Latin American and South Asian ancestry individuals	NA	1q22	NR	THBS3, MTX1			ENSG00000169231, ENSG00000173171	NA	NA	rs760077-T	rs760077	0	760077	missense_variant	0	0.652933	6E-59	58.2218		NA		Affymetrix, Illumina [24653286] (imputed)	N
1	rs11264318	0.93474	1	155178782	rs760077	NA	Hemoglobin concentration	44095	32888493	Chen MH	44075	Cell	www.ncbi.nlm.nih.gov/pubmed/32888493	Trans-ethnic and Ancestry-Specific Blood-Cell Genetics in 746,667 Individuals from 5 Global Populations.	563,946 European ancestry individuals	NA	1q22	NR	THBS3, MTX1			ENSG00000169231, ENSG00000173171	NA	NA	rs760077-T	rs760077	0	760077	missense_variant	0	0.601508	5E-59	58.301		0.030901	[0.027-0.035] SD unit increase	Affymetrix, Illumina [50638016] (imputed)	N
1	rs11264318	0.93474	1	155178782	rs760077	NA	Hemoglobin	44092	32888494	Vuckovic D	44075	Cell	www.ncbi.nlm.nih.gov/pubmed/32888494	The Polygenic and Monogenic Basis of Blood Traits and Diseases.	408,112 British individuals	NA	1q22	MTX1	THBS3, MTX1			ENSG00000169231, ENSG00000173171	NA	NA	rs760077-T	rs760077	0	760077	missense_variant	0	0.602237	9E-44	43.0458		0.0313642	[0.027-0.036] unit increase	Affymetrix [93095623] (imputed)	N
1	rs11264318	0.93474	1	155178782	rs760077	NA	Gastric cancer	44253	32514122	Ishigaki K	43990	Nat Genet	www.ncbi.nlm.nih.gov/pubmed/32514122	Large-scale genome-wide association study in a Japanese population identifies novel susceptibility loci across different diseases.	6,563 Japanese ancestry cases, 195,745 Japanese ancestry controls	NA	1q22		THBS3, MTX1			ENSG00000169231, ENSG00000173171	NA	NA	rs760077-T	rs760077	0	760077	missense_variant	0	0.847348519	2E-36	35.699		1.39202	[1.322222625-1.465509734]	Illumina [8919992] (imputed)	N
1	rs11264318	0.93474	1	155178782	rs760077	NA	Estimated glomerular filtration rate	43731	31451708	Hellwege JN	43703	Nat Commun	www.ncbi.nlm.nih.gov/pubmed/31451708	Mapping eGFR loci to the renal transcriptome and phenome in the VA Million Veteran Program.	70,762 European ancestry diabetic individuals, 152,624 European ancestry non-diabetic individuals, 20,967 African American diabetic individuals, 36,369 African American non-diabetic individuals	567,401 European ancestry individuals, 165,726 East Asian ancestry individuals, 13,359 South Asian ancestry individuals, 13,842 African American ancestry individuals, 4,961 Hispanic ancestry individuals	1q22	MTX1	THBS3, MTX1			ENSG00000169231, ENSG00000173171	NA	NA	rs760077-A	rs760077	0	760077	missense_variant	0	0.366	7E-11	10.1549		0.0019	[0.0013-0.0025] unit decrease	Affymetrix [NR] (imputed)	N
1	rs11264318	0.93474	1	155178782	rs760077	NA	Blood urea nitrogen levels	43651	31152163	Wuttke M	43616	Nat Genet	www.ncbi.nlm.nih.gov/pubmed/31152163	A catalog of genetic loci associated with kidney function from analyses of a million individuals.	416,178 European and unknown ancestry individuals	NA	1q22	MTX1	THBS3, MTX1			ENSG00000169231, ENSG00000173171	NA	NA	rs760077-A	rs760077	0	760077	missense_variant	0	0.3457	2E-67	66.699		0.0138	[0.012-0.015] unit increase	Affymetrix, Illumina [8176554] (imputed)	N
1	rs11264318	0.93474	1	155178782	rs760077	NA	Red blood cell count	44095	32888493	Chen MH	44075	Cell	www.ncbi.nlm.nih.gov/pubmed/32888493	Trans-ethnic and Ancestry-Specific Blood-Cell Genetics in 746,667 Individuals from 5 Global Populations.	545,203 European ancestry individuals	NA	1q22	NR	THBS3, MTX1			ENSG00000169231, ENSG00000173171	NA	NA	rs760077-T	rs760077	0	760077	missense_variant	0	0.601474	2E-49	48.699		0.028134	[0.024-0.032] SD unit increase	Affymetrix, Illumina [50628390] (imputed)	N
1	rs11264318	0.93474	1	155178782	rs760077	NA	P-selectin glycoprotein ligand 1 levels	44159	33067605	Folkersen L	44120	Nat Metab	www.ncbi.nlm.nih.gov/pubmed/33067605	Genomic and drug target evaluation of 90 cardiovascular proteins in 30,931 individuals.	21,758 European ancestry individuals	9,173 individuals	1q22		THBS3, MTX1			ENSG00000169231, ENSG00000173171	NA	NA	rs760077-A	rs760077	0	760077	missense_variant	0	0.39	2E-12	11.699		0.0684	unit decrease	Affymetrix, Illumina [20300000] (imputed)	N
1	rs11264318	0.93474	1	155178782	rs760077	NA	Calcium levels	44466	33887147	Young WJ	44308	Circ Genom Precis Med	www.ncbi.nlm.nih.gov/pubmed/33887147	Genetically-Determined Serum Calcium Levels and Markers of Ventricular Repolarisation: A Mendelian Randomization Study in the UK Biobank.	305,349 European ancestry individuals	NA	1q22	NR	THBS3, MTX1			ENSG00000169231, ENSG00000173171	NA	NA	rs760077-T	rs760077	0	760077	missense_variant	0	0.6011	2E-26	25.699		0.002513	[0.0021-0.003] mmol/L decrease	Affymetrix [NR] (imputed)	N
1	rs11264318	0.93474	1	155178782	rs760077	NA	Red blood cell count	44095	32888493	Chen MH	44075	Cell	www.ncbi.nlm.nih.gov/pubmed/32888493	Trans-ethnic and Ancestry-Specific Blood-Cell Genetics in 746,667 Individuals from 5 Global Populations.	727,624 African American or Afro-Caribbean, African ancestry, European ancestry, East Asian ancestry, Hispanic or Latin American and South Asian ancestry individuals	NA	1q22	NR	THBS3, MTX1			ENSG00000169231, ENSG00000173171	NA	NA	rs760077-T	rs760077	0	760077	missense_variant	0	0.654465	3E-50	49.5229		NA		Affymetrix, Illumina [24332387] (imputed)	N
1	rs11264318	0.93474	1	155178782	rs760077	NA	Urate levels	43767	31578528	Tin A	43740	Nat Genet	www.ncbi.nlm.nih.gov/pubmed/31578528	Target genes, variants, tissues and transcriptional pathways influencing human serum urate levels.	288,649 European ancestry individuals, 125,725 East Asian ancestry individuals, 33,671 African American individuals, 9,037 South Asian ancestry individuals, 608 Hispanic individuals	NA	1q22	MTX1	THBS3, MTX1			ENSG00000169231, ENSG00000173171	NA	NA	rs760077-A	rs760077	0	760077	missense_variant	0	0.1676	4E-16	15.3979	(East Asian)	0.063	[0.048-0.078] mg/dL increase	Affymetrix, Illumina [8249849] (imputed)	N
1	rs11264318	0.93474	1	155178782	rs760077	NA	Gastric cancer	43720	31383772	Yan C	43682	Gut	www.ncbi.nlm.nih.gov/pubmed/31383772	Meta-analysis of genome-wide association studies and functional assays decipher susceptibility genes for gastric cancer in Chinese populations.	3,771 Chinese ancestry cases, 5,426 Chinese ancestry controls	7,035 Chinese ancestry cases, 8,323 Chinese ancestry controls	1q22	MUC1	THBS3, MTX1			ENSG00000169231, ENSG00000173171	NA	NA	rs760077-T	rs760077	0	760077	missense_variant	0	0.85	2E-12	11.699		1.38	[1.26-1.51]	Affymetrix, Illumina [6192596] (imputed)	N
1	rs11264318	0.93474	1	155178782	rs760077	NA	Red blood cell count	43504	30595370	Kichaev G	43461	Am J Hum Genet	www.ncbi.nlm.nih.gov/pubmed/30595370	Leveraging Polygenic Functional Enrichment to Improve GWAS Power.	approximately 445,000 European ancestry individuals	NA	1q22		THBS3, MTX1			ENSG00000169231, ENSG00000173171	NA	NA	rs760077-?	rs760077	0	760077	missense_variant	0	NR	4E-43	42.3979		NA		NR [~ 8900000] (imputed)	N
1	rs11264318	0.93474	1	155178782	rs760077	NA	Gout	44447	33832965	Sandoval-Plata G	44294	Ann Rheum Dis	www.ncbi.nlm.nih.gov/pubmed/33832965	Variants in urate transporters, ADH1B, GCKR and MEPE genes associate with transition from asymptomatic hyperuricaemia to gout: results of the first gout versus asymptomatic hyperuricaemia GWAS in Caucasians using data from the UK Biobank.	7,049 European ancestry cases, 64,424 European ancestry controls	NA	1q22	MTX1	THBS3, MTX1			ENSG00000169231, ENSG00000173171	NA	NA	rs760077-A	rs760077	0	760077	missense_variant	0	0.4	2E-13	12.699		1.16	[1.11-1.20]	Affymetrix [710030]	N
1	rs11264318	0.93474	1	155178782	rs760077	NA	Red blood cell count	44092	32888494	Vuckovic D	44075	Cell	www.ncbi.nlm.nih.gov/pubmed/32888494	The Polygenic and Monogenic Basis of Blood Traits and Diseases.	408,112 British individuals	NA	1q22	MTX1	THBS3, MTX1			ENSG00000169231, ENSG00000173171	NA	NA	rs760077-T	rs760077	0	760077	missense_variant	0	0.602219	2E-34	33.699		0.0275325	[0.023-0.032] unit increase	Affymetrix [93095623] (imputed)	N
1	rs11264318	0.93474	1	155178782	rs760077	NA	Non-HDL cholesterol levels	44882	34887591	Graham SE	44539	Nature	www.ncbi.nlm.nih.gov/pubmed/34887591	The power of genetic diversity in genome-wide association studies of lipids.	40,963 South Asian ancestry individuals, 48,057 Hispanic individuals, 99,432 Admixed African or African ancestry individuals, 146,492 East Asian ancestry individuals, 1,320,016 European ancestry individuals	NA	1q22		THBS3, MTX1			ENSG00000169231, ENSG00000173171	NA	NA	rs760077-?	rs760077	0	760077	missense_variant	0	NR	3E-10	9.52288		NA		NR [52000000] (imputed)	N
1	rs11264318	0.93474	1	155178782	rs760077	NA	Gastric cancer	44544	34594039	Sakaue S	44469	Nat Genet	www.ncbi.nlm.nih.gov/pubmed/34594039	A cross-population atlas of genetic associations for 220 human phenotypes.	7,921 East Asian ancestry cases, 159,201 East Asian ancestry controls	NA	1q22		THBS3, MTX1			ENSG00000169231, ENSG00000173171	NA	NA	rs760077-T	rs760077	0	760077	missense_variant	0	0.850185688	2E-40	39.699		0.326226	[0.28-0.37] unit increase	Illumina [13428249] (imputed)	N
1	rs11264318	0.93474	1	155178782	rs760077	NA	Blood urea nitrogen levels	44544	34594039	Sakaue S	44469	Nat Genet	www.ncbi.nlm.nih.gov/pubmed/34594039	A cross-population atlas of genetic associations for 220 human phenotypes.	148,767 East Asian ancestry individuals	NA	1q22		THBS3, MTX1			ENSG00000169231, ENSG00000173171	NA	NA	rs760077-T	rs760077	0	760077	missense_variant	0	0.851702	4E-25	24.3979		0.0491	[0.04-0.058] unit decrease	Illumina [13478792] (imputed)	N
1	rs11264318	0.93474	1	155178782	rs760077	NA	Mean arterial pressure	44544	34594039	Sakaue S	44469	Nat Genet	www.ncbi.nlm.nih.gov/pubmed/34594039	A cross-population atlas of genetic associations for 220 human phenotypes.	145,502 East Asian ancestry individuals	NA	1q22		THBS3, MTX1			ENSG00000169231, ENSG00000173171	NA	NA	rs760077-T	rs760077	0	760077	missense_variant	0	0.851107	4E-8	7.39794		0.0265075	[0.017-0.036] unit decrease	Illumina [13477767] (imputed)	N
1	rs11264318	0.93474	1	155178782	rs760077	NA	Serum creatinine levels	44544	34594039	Sakaue S	44469	Nat Genet	www.ncbi.nlm.nih.gov/pubmed/34594039	A cross-population atlas of genetic associations for 220 human phenotypes.	150,266 East Asian ancestry individuals	NA	1q22		THBS3, MTX1			ENSG00000169231, ENSG00000173171	NA	NA	rs760077-T	rs760077	0	760077	missense_variant	0	0.851495	2E-11	10.699		0.0268156	[0.019-0.035] unit decrease	Illumina [13478778] (imputed)	N
1	rs11264318	0.93474	1	155178782	rs760077	NA	Blood urea nitrogen levels	44544	34594039	Sakaue S	44469	Nat Genet	www.ncbi.nlm.nih.gov/pubmed/34594039	A cross-population atlas of genetic associations for 220 human phenotypes.	344,052 European ancestry individuals, 148,767 East Asian ancestry individuals	NA	1q22		THBS3, MTX1			ENSG00000169231, ENSG00000173171	NA	NA	rs760077-T	rs760077	0	760077	missense_variant	0	NR	6E-126	125.222		0.0502	[0.046-0.054] unit decrease	Affymetrix, Illumina [20538307] (imputed)	N
1	rs11264318	0.93474	1	155178782	rs760077	NA	Medication use (calcium channel blockers)	44544	34594039	Sakaue S	44469	Nat Genet	www.ncbi.nlm.nih.gov/pubmed/34594039	A cross-population atlas of genetic associations for 220 human phenotypes.	49,327 East Asian ancestry cases, 129,399 East Asian ancestry controls	NA	1q22		THBS3, MTX1			ENSG00000169231, ENSG00000173171	NA	NA	rs760077-T	rs760077	0	760077	missense_variant	0	0.851951327	4E-16	15.3979		0.0939471	[0.071-0.117] unit decrease	Illumina [13134967] (imputed)	N
1	rs11264318	0.93474	1	155178782	rs760077	NA	Gastric cancer	44544	34594039	Sakaue S	44469	Nat Genet	www.ncbi.nlm.nih.gov/pubmed/34594039	A cross-population atlas of genetic associations for 220 human phenotypes.	1,029 European ancestry cases, 475,087 European ancestry controls, 7,921 East Asian ancestry cases, 159,201 East Asian ancestry controls	NA	1q22		THBS3, MTX1			ENSG00000169231, ENSG00000173171	NA	NA	rs760077-T	rs760077	0	760077	missense_variant	0	NR	8E-39	38.0969		0.2809	[0.24-0.32] unit increase	Affymetrix, Illumina [25843697] (imputed)	N
1	rs11264318	0.93474	1	155178782	rs760077	NA	Red blood cell count	44544	34594039	Sakaue S	44469	Nat Genet	www.ncbi.nlm.nih.gov/pubmed/34594039	A cross-population atlas of genetic associations for 220 human phenotypes.	350,475 European ancestry individuals, 153,512 East Asian ancestry individuals	NA	1q22		THBS3, MTX1			ENSG00000169231, ENSG00000173171	NA	NA	rs760077-T	rs760077	0	760077	missense_variant	0	NR	6E-38	37.2218		0.0242	[0.02-0.028] unit increase	Affymetrix, Illumina [20538708] (imputed)	N
1	rs11264318	0.93474	1	155178782	rs760077	NA	Hemoglobin	44544	34594039	Sakaue S	44469	Nat Genet	www.ncbi.nlm.nih.gov/pubmed/34594039	A cross-population atlas of genetic associations for 220 human phenotypes.	350,474 European ancestry individuals, 152,447 East Asian ancestry individuals	NA	1q22		THBS3, MTX1			ENSG00000169231, ENSG00000173171	NA	NA	rs760077-T	rs760077	0	760077	missense_variant	0	NR	8E-41	40.0969		0.0236	[0.02-0.027] unit increase	Affymetrix, Illumina [20538521] (imputed)	N
1	rs11264318	0.93474	1	155178782	rs760077	NA	Hematocrit	44544	34594039	Sakaue S	44469	Nat Genet	www.ncbi.nlm.nih.gov/pubmed/34594039	A cross-population atlas of genetic associations for 220 human phenotypes.	350,475 European ancestry individuals, 153,015 East Asian ancestry individuals	NA	1q22		THBS3, MTX1			ENSG00000169231, ENSG00000173171	NA	NA	rs760077-T	rs760077	0	760077	missense_variant	0	NR	2E-53	52.699		0.0278	[0.024-0.031] unit increase	Affymetrix, Illumina [20538534] (imputed)	N
1	rs11264318	0.93474	1	155181843	rs2974935	NA	Cancer	42769	27197191	Fehringer G	42480	Cancer Res	www.ncbi.nlm.nih.gov/pubmed/27197191	Cross-Cancer Genome-Wide Analysis of Lung, Ovary, Breast, Prostate, and Colorectal Cancer Reveals Novel Pleiotropic Associations.	5,020 European ancestry lung cancer cases, 3,718 European ancestry lung adenocarcinoma cases, 3,422 European ancestry lung squamous cell carcinoma cases, 15,414 European ancestry colorectal cancer cases, 10,809 European ancestry breast cancer cases, 4,939 European ancestry estrogen receptor negative breast cancer cases, 1,098 European ancestry ovarian cancer cases, 2,556 European ancestry serous ovarian cancer cases, 715 European ancestry ovarian endometrioid carcinoma cases, 9,710 European ancestry prostate cancer cases, 4,450 European ancestry aggressive prostate cancer cases, 61,820 European ancestry controls	NA	1q22	MTX1	MTX1			ENSG00000173171	NA	NA	rs2974935-T	rs2974935	0	2974935	non_coding_transcript_exon_variant	0	NR	2E-7	6.69897		1.1	[NR]	Affymetrix, Illumina [9916564] (imputed)	N
1	rs11264318	0.93474	1	155181843	rs2974935	NA	Serum uric acid levels	44544	34594039	Sakaue S	44469	Nat Genet	www.ncbi.nlm.nih.gov/pubmed/34594039	A cross-population atlas of genetic associations for 220 human phenotypes.	129,405 East Asian ancestry individuals	NA	1q22		MTX1			ENSG00000173171	NA	NA	rs2974935-T	rs2974935	0	2974935	non_coding_transcript_exon_variant	0	0.819393	6E-22	21.2218		0.04427	[0.035-0.053] unit decrease	Illumina [13475706] (imputed)	N
1	rs11264318	0.93474	1	155184975	rs140081212	NA	Gastric cancer	42565	26098866	Helgason H	42177	Nat Genet	www.ncbi.nlm.nih.gov/pubmed/26098866	Loss-of-function variants in ATM confer risk of gastric cancer.	2,500 European ancestry cases, 205,652 European ancestry controls (includes non-array genotyped, whole genome imputed individuals)	NA	1q22	MTX1, HCN3, MUC1	GBAP1			ENSG00000160766	NA	NA	rs140081212-G	rs140081212	1	2990223	non_coding_transcript_exon_variant	0	0.646	8E-10	9.09691		1.26582	[1.18-1.37]	Illumina [~ 25000000] (imputed)	N
1	rs11264318	0.93474	1	155184975	rs140081212	NA	Gastric adenocarcinoma (histologically verified)	42565	26098866	Helgason H	42177	Nat Genet	www.ncbi.nlm.nih.gov/pubmed/26098866	Loss-of-function variants in ATM confer risk of gastric cancer.	2,043 European ancestry cases, 202,533 European ancestry controls	NA	1q22	MTX1, HCN3, MUC1	GBAP1			ENSG00000160766	NA	NA	rs140081212-G	rs140081212	1	2990223	non_coding_transcript_exon_variant	0	0.646	2E-8	7.69897		1.26582	[1.16-1.37]	Illumina [~ 25000000] (imputed)	N
1	rs11264318	0.93474	1	155184975	rs2990223	NA	Red cell distribution width	44095	32888493	Chen MH	44075	Cell	www.ncbi.nlm.nih.gov/pubmed/32888493	Trans-ethnic and Ancestry-Specific Blood-Cell Genetics in 746,667 Individuals from 5 Global Populations.	531,774 European ancestry individuals	NA	1q22	NR	GBAP1			ENSG00000160766	NA	NA	rs2990223-A	rs2990223	0	2990223	non_coding_transcript_exon_variant	0	0.39888	7E-21	20.1549		0.018244	[0.014-0.022] SD unit decrease	Affymetrix, Illumina [49860007] (imputed)	N
1	rs11264318	0.93474	1	155184975	rs2990223	NA	Estimated glomerular filtration rate	43619	31015462	Graham SE	43578	Nat Commun	www.ncbi.nlm.nih.gov/pubmed/31015462	Sex-specific and pleiotropic effects underlying kidney function identified from GWAS meta-analysis.	206,856 European ancestry individuals, 143,658 East Asian ancestry individuals	NA	1q22	MTX1, MUC1	GBAP1			ENSG00000160766	NA	NA	rs2990223-G	rs2990223	0	2990223	non_coding_transcript_exon_variant	0	0.7053	5E-10	9.30103		6.211	NR z score increase	Illumina [26237160] (imputed)	N
1	rs11264318	0.93474	1	155184975	rs2990223	NA	Hematocrit	44589	33887194	Hu Y	44307	Am J Hum Genet	www.ncbi.nlm.nih.gov/pubmed/33887194	Whole-genome sequencing association analysis of quantitative red blood cell phenotypes: The NHLBI TOPMed program.	33,324 Amish, White ancestry individuals, 654 Asian ancestry individuals, 14,474 Black individuals, 14,035 ﻿Central American ancestry, ﻿Cuban ancestry, ﻿Dominican ancestry, ﻿Mexican ancestry, ﻿Puerto Rican ancestry, ﻿South American ancestry individuals	NA	1q22		GBAP1			ENSG00000160766	NA	NA	rs2990223-A	rs2990223	0	2990223	non_coding_transcript_exon_variant	0	NR	4E-9	8.39794		0.12	[0.081-0.159] unit decrease	Illumina [110396782]	N
1	rs11264318	0.93474	1	155184975	rs2990223	NA	Medication use (agents acting on the renin-angiotensin system)	44544	34594039	Sakaue S	44469	Nat Genet	www.ncbi.nlm.nih.gov/pubmed/34594039	A cross-population atlas of genetic associations for 220 human phenotypes.	45,820 East Asian ancestry cases, 132,906 East Asian ancestry controls	NA	1q22		GBAP1			ENSG00000160766	NA	NA	rs2990223-G	rs2990223	0	2990223	non_coding_transcript_exon_variant	0	0.842876718	8E-11	10.0969		0.0752059	[0.053-0.098] unit decrease	Illumina [13134967] (imputed)	N
1	rs11264318	0.93474	1	155184975	rs2990223	NA	Gastric polyp	44544	34594039	Sakaue S	44469	Nat Genet	www.ncbi.nlm.nih.gov/pubmed/34594039	A cross-population atlas of genetic associations for 220 human phenotypes.	6,155 European ancestry cases, 341,871 European ancestry controls, 1,337 East Asian ancestry cases, 158,249 East Asian ancestry controls	NA	1q22		GBAP1			ENSG00000160766	NA	NA	rs2990223-G	rs2990223	0	2990223	non_coding_transcript_exon_variant	0	NR	9E-21	20.0458		0.1672	[0.13-0.2] unit increase	Affymetrix, Illumina [20456140] (imputed)	N
1	rs11264318	0.93474	1	155218365	rs734073	NA	Adventurousness	43542	30643258	Karlsson Linner R	43479	Nat Genet	www.ncbi.nlm.nih.gov/pubmed/30643258	Genome-wide association analyses of risk tolerance and risky behaviors in over 1 million individuals identify hundreds of loci and shared genetic influences.	557,923 European ancestry individuals	NA	1q22	FAM189B	FAM189B			ENSG00000160767	NA	NA	rs734073-T	rs734073	0	734073	intron_variant	0	0.755	2E-15	14.699		0.0178594	[0.013-0.022] unit decrease	Illumina [9339358] (imputed)	N
1	rs11264318	0.93474	1	155230131	rs3180018	NA	Crohn's disease	42888	28067908	de Lange KM	42744	Nat Genet	www.ncbi.nlm.nih.gov/pubmed/28067908	Genome-wide association study implicates immune activation of multiple integrin genes in inflammatory bowel disease.	12,194 European and unknown ancestry cases, 28,072 European and unknown ancestry controls	NA	1q22	SLC50A1, DPM3, KRTCAP2, MUC1, MTX1, SCAMP3, RUSC1, RXFP4, SSR2, EFNA1, RP11-201K10.3, TRIM46, THBS3, GBA, FAM189B, CLK2, HCN3, PKLR, FDPS, YY1AP1, DAP3, GON4L, RIT1, KIAA0907, UBQLN4, EFNA3, ASH1L, MSTO1, SYT11, ARHGEF2	SCAMP3			ENSG00000116521	NA	NA	rs3180018-?	rs3180018	1	1142287	synonymous_variant	0		2E-7	6.69897		NA		Illumina [9560910] (imputed)	N
1	rs11264318	0.93474	1	155230131	rs3180018	NA	Inflammatory bowel disease	42888	28067908	de Lange KM	42744	Nat Genet	www.ncbi.nlm.nih.gov/pubmed/28067908	Genome-wide association study implicates immune activation of multiple integrin genes in inflammatory bowel disease.	25,042 European and unknown ancestry cases, 34,915 European and unknown ancestry controls	NA	1q22	SLC50A1, DPM3, KRTCAP2, MUC1, MTX1, SCAMP3, RUSC1, RXFP4, SSR2, EFNA1, RP11-201K10.3, TRIM46, THBS3, GBA, FAM189B, CLK2, HCN3, PKLR, FDPS, YY1AP1, DAP3, GON4L, RIT1, KIAA0907, UBQLN4, EFNA3, ASH1L, MSTO1, SYT11, ARHGEF2	SCAMP3			ENSG00000116521	NA	NA	rs3180018-?	rs3180018	1	1142287	synonymous_variant	0		6E-8	7.22185		NA		Illumina [9725440] (imputed)	N
1	rs11264318	0.93474	1	155230131	rs3180018	NA	Crohn's disease	41201	21102463	Franke A	40503	Nat Genet	www.ncbi.nlm.nih.gov/pubmed/21102463	Genome-wide meta-analysis increases to 71 the number of confirmed Crohn's disease susceptibility loci.	6,333 European ancestry cases, 15,056 European ancestry controls	15,694 European ancestry cases, 14,026 European ancestry controls, 414 European ancestry trios	1q22	SCAMP3, MUC1	SCAMP3			ENSG00000116521	NA	NA	rs3180018-A	rs3180018	1	1142287	synonymous_variant	0	0.25	2E-13	12.699		1.13	[1.06-1.19]	Affymetrix, Illumina [953241] (imputed)	N
1	rs11264318	0.93474	1	155240077	rs11577338	NA	White blood cell count	44495	34107879	Hu Y	44356	BMC Genomics	www.ncbi.nlm.nih.gov/pubmed/34107879	Multi-ethnic genome-wide association analyses of white blood cell and platelet traits in the Population Architecture using Genomics and Epidemiology (PAGE) study.	16,201 African American or Afro-Caribbean individuals	NA	1q22		CLK2			ENSG00000176444	NA	NA	rs11577338-A	rs11577338	0	11577338	intron_variant	0	0.8519	4E-139	138.398		0.3787	[0.35-0.41] unit decrease	Affymetrix, Illumina [NR] (imputed)	N
1	rs11264318	0.93474	1	155240077	rs11577338	NA	White blood cell count	44883	34925446	Soremekun O	44532	Front Genet	www.ncbi.nlm.nih.gov/pubmed/34925446	Genome-Wide Association and Mendelian Randomization Analysis Reveal the Causal Relationship Between White Blood Cell Subtypes and Asthma in Africans.	17,802 African ancestry individuals	NA	1q22		CLK2			ENSG00000176444	NA	NA	rs11577338-?	rs11577338	0	11577338	intron_variant	0	NR	6E-67	66.2218		0.344845	[0.31-0.38] 10^9/L decrease	Affymetrix, Illumina [NR] (imputed)	N
1	rs11264318	0.93474	1	155240077	rs11577338	NA	Neutrophil count	44883	34925446	Soremekun O	44532	Front Genet	www.ncbi.nlm.nih.gov/pubmed/34925446	Genome-Wide Association and Mendelian Randomization Analysis Reveal the Causal Relationship Between White Blood Cell Subtypes and Asthma in Africans.	16,147 African ancestry individuals	NA	1q22		CLK2			ENSG00000176444	NA	NA	rs11577338-?	rs11577338	0	11577338	intron_variant	0	NR	6E-82	81.2218		0.409661	[0.37-0.45] 10^9/L decrease	Affymetrix, Illumina [NR] (imputed)	N
1	rs11264318	0.93474	1	155240077	rs11577338	NA	White blood cell count	44495	34107879	Hu Y	44356	BMC Genomics	www.ncbi.nlm.nih.gov/pubmed/34107879	Multi-ethnic genome-wide association analyses of white blood cell and platelet traits in the Population Architecture using Genomics and Epidemiology (PAGE) study.	21,347 Hispanic or Latin American individuals	NA	1q22		CLK2			ENSG00000176444	NA	NA	rs11577338-A	rs11577338	0	11577338	intron_variant	0	0.4612	1E-8	8		0.0559	[0.036-0.075] unit decrease	Affymetrix, Illumina [NR] (imputed)	N
1	rs11264318	0.93474	1	155240077	rs11577338	NA	White blood cell count (monocyte)	44495	34107879	Hu Y	44356	BMC Genomics	www.ncbi.nlm.nih.gov/pubmed/34107879	Multi-ethnic genome-wide association analyses of white blood cell and platelet traits in the Population Architecture using Genomics and Epidemiology (PAGE) study.	16,201 African American or Afro-Caribbean individuals	NA	1q22		CLK2			ENSG00000176444	NA	NA	rs11577338-A	rs11577338	0	11577338	intron_variant	0	0.8607	8E-17	16.0969		0.184	[0.14-0.23] unit decrease	Affymetrix, Illumina [NR] (imputed)	N
1	rs11264318	0.93474	1	155256231	rs12724449	NA	Red cell distribution width	43504	30595370	Kichaev G	43461	Am J Hum Genet	www.ncbi.nlm.nih.gov/pubmed/30595370	Leveraging Polygenic Functional Enrichment to Improve GWAS Power.	approximately 445,000 European ancestry individuals	NA	1q22		HCN3, HCN3			ENSG00000263324, ENSG00000143630	NA	NA	rs12724449-?	rs12724449	0	12724449	intron_variant	0	NR	1E-17	17		NA		NR [~ 8900000] (imputed)	N
1	rs11264318	0.93474	1	155269776	rs3020781	NA	Type 2 diabetes	44088	32541925	Vujkovic M	43997	Nat Genet	www.ncbi.nlm.nih.gov/pubmed/32541925	Discovery of 318 new risk loci for type 2 diabetes and related vascular outcomes among 1.4 million participants in a multi-ancestry meta-analysis.	148,726 European ancestry cases, 965,732 European ancestry controls	NA	1q22	NR	PKLR, PKLR			ENSG00000262785, ENSG00000143627	NA	NA	rs3020781-G	rs3020781	0	3020781	intron_variant	0	0.2695	1E-10	10		0.0333	[0.023-0.043] unit increase	Affymetrix, Illumina [1198787] (imputed)	N
1	rs11264318	0.93474	1	155269776	rs3020781	NA	Type 2 diabetes	44088	32541925	Vujkovic M	43997	Nat Genet	www.ncbi.nlm.nih.gov/pubmed/32541925	Discovery of 318 new risk loci for type 2 diabetes and related vascular outcomes among 1.4 million participants in a multi-ancestry meta-analysis.	148,726 European ancestry cases, 24,646 African American cases, 8,616 Hispanic cases, 46,511 Asian ancestry cases, 965,732 European ancestry controls, 31,446 African American controls, 11,829 Hispanic controls, 169,776 Asian ancestry controls	NA	1q22	NR	PKLR, PKLR			ENSG00000262785, ENSG00000143627	NA	NA	rs3020781-G	rs3020781	0	3020781	intron_variant	0	0.3719	7E-12	11.1549		0.0294	[0.021-0.038] unit increase	Affymetrix, Illumina [at least 945603] (imputed)	N
1	rs11264318	0.93474	1	155272274	rs7524950	NA	Breast cancer	43069	29059683	Michailidou K	43031	Nature	www.ncbi.nlm.nih.gov/pubmed/29059683	Association analysis identifies 65 new breast cancer risk loci.	76,192 European ancestry cases, 63,082 European ancestry controls	46,785 European ancestry cases, 42,892 European ancestry controls, 14,068 East Asian ancestry cases, 13,104 East Asian ancestry controls	1q22	NR	PKLR - FDPS	ENSG00000143627	ENSG00000160752		1045	6265	rs7524950-T	rs7524950	0	7524950	intergenic_variant	1	0.2587	3E-9	8.52288	(EA)	0.0419	[0.028-0.056] unit increase	Illumina [~ 11800000] (imputed)	N
1	rs11264318	0.93474	1	155273869	rs4971072	NA	DNA methylation-estimated granulocyte proportions	44404	34187551	McCartney DL	44376	Genome Biol	www.ncbi.nlm.nih.gov/pubmed/34187551	Genome-wide association studies identify 137 genetic loci for DNA methylation biomarkers of aging.	6,152 African American individuals	NA	1q22	NR	PKLR - FDPS	ENSG00000143627	ENSG00000160752		2640	4670	rs4971072-G	rs4971072	0	4971072	intergenic_variant	1	0.8641	9E-19	18.0458		0.0354	[0.028-0.043] unit decrease	Affymetrix, Illumina [12990599] (imputed)	N
1	rs11264318	0.93474	1	155289545	rs11264361	NA	Serum 25-Hydroxyvitamin D levels	44132	32242144	Revez JA	43923	Nat Commun	www.ncbi.nlm.nih.gov/pubmed/32242144	Genome-wide association study identifies 143 loci associated with 25 hydroxyvitamin D concentration.	496,946 European ancestry individuals	NA	1q22		FDPS, RUSC1-AS1			ENSG00000160752, ENSG00000225855	NA	NA	rs11264361-?	rs11264361	0	11264361	non_coding_transcript_exon_variant	0	NR	8E-14	13.0969		0.0174875	[0.013-0.022] unit increase	NR [6912294] (imputed)	N
1	rs11264318	0.93474	1	155459155	rs61812092	NA	Body mass index	43938	31669095	Zhu Z	43762	J Allergy Clin Immunol	www.ncbi.nlm.nih.gov/pubmed/31669095	Shared Genetic and Experimental Links between Obesity-Related Traits and Asthma Subtypes in UK Biobank.	457,822 European ancestry individuals	NA	1q22	NR	ASH1L			ENSG00000116539	NA	NA	rs61812092-?	rs61812092	0	61812092	intron_variant	0	NR	4E-14	13.3979		NA		Affymetrix [~ 8270000] (imputed)	N
1	rs11264318	0.93474	1	155477570	rs11582072	NA	White blood cell count (neutrophil)	44495	34107879	Hu Y	44356	BMC Genomics	www.ncbi.nlm.nih.gov/pubmed/34107879	Multi-ethnic genome-wide association analyses of white blood cell and platelet traits in the Population Architecture using Genomics and Epidemiology (PAGE) study.	16,201 African American or Afro-Caribbean individuals	NA	1q22		ASH1L			ENSG00000116539	NA	NA	rs11582072-T	rs11582072	0	11582072	intron_variant	0	0.1366	5E-78	77.301		0.4188	[0.37-0.46] unit increase	Affymetrix, Illumina [NR] (imputed)	N
1	rs11264318	0.93474	1	155477570	rs11582072	NA	Monocyte count	44883	34925446	Soremekun O	44532	Front Genet	www.ncbi.nlm.nih.gov/pubmed/34925446	Genome-Wide Association and Mendelian Randomization Analysis Reveal the Causal Relationship Between White Blood Cell Subtypes and Asthma in Africans.	16,152 African ancestry individuals	NA	1q22		ASH1L			ENSG00000116539	NA	NA	rs11582072-?	rs11582072	0	11582072	intron_variant	0	NR	2E-11	10.699		0.144968	[0.1-0.19] 10^9/L decrease	Affymetrix, Illumina [NR] (imputed)	N
1	rs11264318	0.93474	1	155477570	rs11582072	NA	White blood cell count (neutrophil)	44495	34107879	Hu Y	44356	BMC Genomics	www.ncbi.nlm.nih.gov/pubmed/34107879	Multi-ethnic genome-wide association analyses of white blood cell and platelet traits in the Population Architecture using Genomics and Epidemiology (PAGE) study.	21,347 Hispanic or Latin American individuals	NA	1q22		ASH1L			ENSG00000116539	NA	NA	rs11582072-T	rs11582072	0	11582072	intron_variant	0	0.5263	5E-7	6.30103		0.0579	[0.035-0.08] unit increase	Affymetrix, Illumina [NR] (imputed)	N
1	rs11264318	0.93474	1	155722506	rs12134456	NA	Brain region volumes	43858	31676860	Zhao B	43770	Nat Genet	www.ncbi.nlm.nih.gov/pubmed/31676860	Genome-wide association analysis of 19,629 individuals identifies variants influencing regional brain volumes and refines their genetic co-architecture with cognitive and mental health traits.	19,629 British ancestry individuals	NA	1q22	NR	GON4L			ENSG00000116580	NA	NA	rs12134456-?	rs12134456	0	12134456	intron_variant	0	NR	3E-8	7.52288	(white matter)	NA		NR [9227495] (imputed)	N
1	rs11264318	0.93474	1	155722506	rs12134456	NA	Blood urea nitrogen levels	43651	31152163	Wuttke M	43616	Nat Genet	www.ncbi.nlm.nih.gov/pubmed/31152163	A catalog of genetic loci associated with kidney function from analyses of a million individuals.	416,178 European and unknown ancestry individuals	NA	1q22	GON4L	GON4L			ENSG00000116580	NA	NA	rs12134456-C	rs12134456	0	12134456	intron_variant	0	0.6221	2E-22	21.699		0.0106	[0.0084-0.0128] unit decrease	Affymetrix, Illumina [8176554] (imputed)	N
1	rs11264318	0.93474	1	155722506	rs12134456	NA	Mean corpuscular hemoglobin concentration	44095	32888493	Chen MH	44075	Cell	www.ncbi.nlm.nih.gov/pubmed/32888493	Trans-ethnic and Ancestry-Specific Blood-Cell Genetics in 746,667 Individuals from 5 Global Populations.	491,553 European ancestry individuals	NA	1q22	NR	GON4L			ENSG00000116580	NA	NA	rs12134456-G	rs12134456	0	12134456	intron_variant	0	0.387748	7E-12	11.1549		0.014524	[0.01-0.019] SD unit increase	Affymetrix, Illumina [50282193] (imputed)	N
1	rs11264318	0.93474	1	155722506	rs12134456	NA	Urate levels	43767	31578528	Tin A	43740	Nat Genet	www.ncbi.nlm.nih.gov/pubmed/31578528	Target genes, variants, tissues and transcriptional pathways influencing human serum urate levels.	174,111 European, East Asian, African American, South Asian and Hispanic ancestry men, 172,102 European, East Asian, African American, South Asian and Hispanic ancestry women	NA	1q22	NR	GON4L			ENSG00000116580	NA	NA	rs12134456-C	rs12134456	0	12134456	intron_variant	0	0.3866	7E-7	6.1549	(women)	0.0338	[0.02-0.047] mg/dL increase	Affymetrix, Illumina [8249849] (imputed)	N
1	rs11264318	0.93474	1	155722506	rs12134456	NA	Urate levels	43767	31578528	Tin A	43740	Nat Genet	www.ncbi.nlm.nih.gov/pubmed/31578528	Target genes, variants, tissues and transcriptional pathways influencing human serum urate levels.	174,111 European, East Asian, African American, South Asian and Hispanic ancestry men, 172,102 European, East Asian, African American, South Asian and Hispanic ancestry women	NA	1q22	NR	GON4L			ENSG00000116580	NA	NA	rs12134456-C	rs12134456	0	12134456	intron_variant	0	0.3748	8E-8	7.09691	(men)	0.0426	[0.027-0.058] mg/dL increase	Affymetrix, Illumina [8249849] (imputed)	N
1	rs11264318	0.93474	1	155722506	rs12134456	NA	Urate levels	43767	31578528	Tin A	43740	Nat Genet	www.ncbi.nlm.nih.gov/pubmed/31578528	Target genes, variants, tissues and transcriptional pathways influencing human serum urate levels.	288,649 European ancestry individuals, 125,725 East Asian ancestry individuals, 33,671 African American individuals, 9,037 South Asian ancestry individuals, 608 Hispanic individuals	NA	1q22	GON4L	GON4L			ENSG00000116580	NA	NA	rs12134456-C	rs12134456	0	12134456	intron_variant	0	0.6346	6E-20	19.2218		0.0438	[0.034-0.053] mg/dL decrease	Affymetrix, Illumina [8249849] (imputed)	N
1	rs11264318	0.93474	1	155722506	rs12134456	NA	Liver enzyme levels (gamma-glutamyl transferase)	44812	35810165	Westerman KE	44751	Nat Commun	www.ncbi.nlm.nih.gov/pubmed/35810165	Variance-quantitative trait loci enable systematic discovery of gene-environment interactions for cardiometabolic serum biomarkers.	5,694 African ancestry individuals, 1,988 East Asian ancestry individuals, 336,298 European ancestry individuals, 6,036 South Asian ancestry individuals	NA	1q22		GON4L			ENSG00000116580	NA	NA	rs12134456-?	rs12134456	0	12134456	intron_variant	0	NR	3E-9	8.52288		NA		NR [9487345] (imputed)	N
1	rs11264318	0.93474	1	155868625	rs2282301	NA	Conduct disorder (maternal expressed emotions interaction)	39828	18846501	Sonuga-Barke EJ	39728	Am J Med Genet B Neuropsychiatr Genet	www.ncbi.nlm.nih.gov/pubmed/18846501	Does parental expressed emotion moderate genetic effects in ADHD? An exploration using a genome wide association scan.	909 European ancestry trios	NA	1q22	RIT1	RIT1			ENSG00000143622	NA	NA	rs2282301-A	rs2282301	0	2282301	3_prime_UTR_variant	0	0.23	7E-6	5.1549	(maternal warmth)	2.88	[NR] unit increase	Perlegen [429901]	N
1	rs11264318	0.93474	1	155876613	rs3856261	NA	Schizophrenia	42574	26198764	Goes FS	42206	Am J Med Genet B Neuropsychiatr Genet	www.ncbi.nlm.nih.gov/pubmed/26198764	Genome-wide association study of schizophrenia in Ashkenazi Jews.	592 Ashkenazi Jewish ancestry cases, 505 Ashkenazi Jewish ancestry controls, 36,989 cases, 113,075 controls	NA	1q22	NR	RIT1			ENSG00000143622	NA	NA	rs3856261-G	rs3856261	0	3856261	intron_variant	0	NR	3E-6	5.52288		1.05263	[NR]	Illumina [7158791] (imputed)	N
1	rs11264318	0.93474	1	155876613	rs3856261	NA	White blood cell count	44883	34925446	Soremekun O	44532	Front Genet	www.ncbi.nlm.nih.gov/pubmed/34925446	Genome-Wide Association and Mendelian Randomization Analysis Reveal the Causal Relationship Between White Blood Cell Subtypes and Asthma in Africans.	17,802 African ancestry individuals	NA	1q22		RIT1			ENSG00000143622	NA	NA	rs3856261-?	rs3856261	0	3856261	intron_variant	0	NR	1E-54	54		0.379098	[0.33-0.43] 10^9/L decrease	Affymetrix, Illumina [NR] (imputed)	N
1	rs11264318	0.93474	1	155876613	rs3856261	NA	Neutrophil count	44883	34925446	Soremekun O	44532	Front Genet	www.ncbi.nlm.nih.gov/pubmed/34925446	Genome-Wide Association and Mendelian Randomization Analysis Reveal the Causal Relationship Between White Blood Cell Subtypes and Asthma in Africans.	16,147 African ancestry individuals	NA	1q22		RIT1			ENSG00000143622	NA	NA	rs3856261-?	rs3856261	0	3856261	intron_variant	0	NR	2E-67	66.699		0.45196	[0.4-0.5] 10^9/L decrease	Affymetrix, Illumina [NR] (imputed)	N
1	rs11264318	0.93474	1	155876613	rs3856261	NA	Eczema	43504	30595370	Kichaev G	43461	Am J Hum Genet	www.ncbi.nlm.nih.gov/pubmed/30595370	Leveraging Polygenic Functional Enrichment to Improve GWAS Power.	approximately 459,000 European ancestry individuals	NA	1q22		RIT1			ENSG00000143622	NA	NA	rs3856261-?	rs3856261	0	3856261	intron_variant	0	NR	7E-9	8.1549		NA		NR [~ 8900000] (imputed)	N
1	rs11264318	0.93474	1	155878732	rs670523	NA	Inflammatory bowel disease	41317	23128233	Jostins L	41214	Nature	www.ncbi.nlm.nih.gov/pubmed/23128233	Host-microbe interactions have shaped the genetic architecture of inflammatory bowel disease.	12,924 European ancestry cases, 21,442 European ancestry controls	25,683 European ancestry cases, 17,015 European ancestry controls	1q22	RIT1, MSTO1, UBQLN4	RIT1			ENSG00000143622	NA	NA	rs670523-A	rs670523	0	670523	intron_variant	0	0.324	6E-11	10.2218		1.06	[1.028-1.092]	Affymetrix, Illumina [1230000] (imputed)	N
1	rs11264318	0.93474	1	155878732	rs670523	NA	Crohn's disease	42575	26192919	Liu JZ	42205	Nat Genet	www.ncbi.nlm.nih.gov/pubmed/26192919	Association analyses identify 38 susceptibility loci for inflammatory bowel disease and highlight shared genetic risk across populations.	5,956 European ancestry cases, 14,927 European ancestry controls	14,594 European ancestry cases, 26,715 European ancestry controls, 151 Iranian ancestry cases, 342 Iranian ancestry controls, 184 Indian ancestry cases, 990 Indian ancestry controls, 1,690 East Asian ancestry cases, 3,719 East Asian ancestry controls	1q22	NR	RIT1			ENSG00000143622	NA	NA	rs670523-A	rs670523	0	670523	intron_variant	0	0.329	6E-9	8.22185	(EA)	1.07705	[1.05-1.1]	Affymetrix, Illumina [~ 9000000] (imputed)	N
1	rs11264318	0.93474	1	155878732	rs670523	NA	Birth weight	43682	31043758	Warrington NM	43586	Nat Genet	www.ncbi.nlm.nih.gov/pubmed/31043758	Maternal and fetal genetic effects on birth weight and their relevance to cardio-metabolic risk factors.	298,142 European ancestry individuals, 6,635 African American individuals, 1,449 Filipino individuals, 420 Turkish individuals, 365 Moroccan individuals, 395 Surinamese individuals, 1,052 Afro-Caribbean individuals, 612 Hispanic individuals, 1,180 Thai individuals, 840 Chinese ancestry individuals, 10,133 individuals	NR	1q22	RIT1, LMNA	RIT1			ENSG00000143622	NA	NA	rs670523-G	rs670523	0	670523	intron_variant	0	0.669239	8E-12	11.0969		0.018781	[0.013-0.024] unit increase	Affymetrix, Illumina [15144367] (imputed)	N
1	rs11264318	0.93474	1	155907823	rs11264422	NA	White blood cell count	43648	31217584	Wojcik GL	43635	Nature	www.ncbi.nlm.nih.gov/pubmed/31217584	Genetic analyses of diverse populations improves discovery for complex traits.	8,825 African American individuals, 18,251 Hispanic/Latino individuals, 543 Asian ancestry individuals, 606 Native American ancestry individuals, 383 individuals	NA	1q22	NR	KHDC4 - RXFP4	ENSG00000132680	ENSG00000173080		3619	3606	rs11264422-?	rs11264422	0	11264422	regulatory_region_variant	1	NR	8E-35	34.0969		0.033485	[0.028-0.039] unit increase	Illumina [30613845] (imputed)	N
1	rs11264318	0.93474	1	155946399	rs7534858	NA	Neuritic plaque	43747	31497858	Dumitrescu L	43709	Brain	www.ncbi.nlm.nih.gov/pubmed/31497858	Sex differences in the genetic predictors of Alzheimer's pathology.	2,701 European ancestry men	NA	1q22	ARHGEF2	ARHGEF2			ENSG00000116584	NA	NA	rs7534858-A	rs7534858	0	7534858	intron_variant	0	0.265244	6E-6	5.22185		0.372574	[0.21-0.53] unit increase	Affymetrix, Illumina [NR] (imputed)	N
3	rs13135092	0.915964	4	102751076	rs10516487	NA	Systemic lupus erythematosus	42636	26502338	Bentham J	42303	Nat Genet	www.ncbi.nlm.nih.gov/pubmed/26502338	Genetic association analyses implicate aberrant regulation of innate and adaptive immunity genes in the pathogenesis of systemic lupus erythematosus.	5,201 European ancestry cases, 9,066 European ancestry controls	NA	4q24	BANK1	BANK1			ENSG00000153064	NA	NA	rs10516487-G	rs10516487	0	10516487	missense_variant	0		8E-8	7.09691		1.16	[NR]	Illumina [> 644674] (imputed)	N
3	rs13135092	0.915964	4	102751076	rs10516487	NA	Systemic lupus erythematosus	39615	18204447	Kozyrev SV	39467	Nat Genet	www.ncbi.nlm.nih.gov/pubmed/18204447	Functional variants in the B-cell gene BANK1 are associated with systemic lupus erythematosus.	279 European ancestry cases, 515 European ancestry controls	1,757 European ancestry cases, 1,540 European ancestry controls	4q24	BANK1	BANK1			ENSG00000153064	NA	NA	rs10516487-G	rs10516487	0	10516487	missense_variant	0	0.77	4E-10	9.39794		1.38	[1.25-1.53]	Affymetrix [85042]	N
3	rs13135092	0.915964	4	102865304	rs13126505	NA	Crohn's disease	42888	28067908	de Lange KM	42744	Nat Genet	www.ncbi.nlm.nih.gov/pubmed/28067908	Genome-wide association study implicates immune activation of multiple integrin genes in inflammatory bowel disease.	12,194 European and unknown ancestry cases, 28,072 European and unknown ancestry controls	NA	4q24	NFKB1, SLC39A8, BANK1	BANK1			ENSG00000153064	NA	NA	rs13126505-?	rs13126505	0	13126505	intron_variant	0		4E-8	7.39794		NA		Illumina [9560910] (imputed)	N
3	rs13135092	0.915964	4	102865304	rs13126505	NA	Inflammatory bowel disease	42888	28067908	de Lange KM	42744	Nat Genet	www.ncbi.nlm.nih.gov/pubmed/28067908	Genome-wide association study implicates immune activation of multiple integrin genes in inflammatory bowel disease.	25,042 European and unknown ancestry cases, 34,915 European and unknown ancestry controls	NA	4q24	NFKB1, SLC39A8, BANK1	BANK1			ENSG00000153064	NA	NA	rs13126505-?	rs13126505	0	13126505	intron_variant	0		4E-6	5.39794		NA		Illumina [9725440] (imputed)	N
3	rs13135092	0.915964	4	102865304	rs13126505	NA	Intelligence	43355	29942086	Savage JE	43276	Nat Genet	www.ncbi.nlm.nih.gov/pubmed/29942086	Genome-wide association meta-analysis in 269,867 individuals identifies new genetic and functional links to intelligence.	269,867 European ancestry individuals	NA	4q24	NR	BANK1			ENSG00000153064	NA	NA	rs13126505-A	rs13126505	0	13126505	intron_variant	0	NR	6E-16	15.2218		8.086	z-score decrease	Affymetrix, Illumina [9295118] (imputed)	N
3	rs13135092	0.915964	4	102865304	rs13126505	NA	Crohn's disease	41317	23128233	Jostins L	41214	Nature	www.ncbi.nlm.nih.gov/pubmed/23128233	Host-microbe interactions have shaped the genetic architecture of inflammatory bowel disease.	Up to 12,924 European ancestry cases, up to 21,442 European ancestry controls	Up to 25,683 European ancestry cases, up to 17,015 European ancestry controls	4q24	intergenic	BANK1			ENSG00000153064	NA	NA	rs13126505-A	rs13126505	0	13126505	intron_variant	0	0.096	2E-12	11.699		1.172	[1.10-1.248]	Affymetrix, Illumina [1230000] (imputed)	N
3	rs13135092	0.915964	4	102865304	rs13126505	NA	Inflammatory bowel disease	42575	26192919	Liu JZ	42205	Nat Genet	www.ncbi.nlm.nih.gov/pubmed/26192919	Association analyses identify 38 susceptibility loci for inflammatory bowel disease and highlight shared genetic risk across populations.	12,882 European ancestry cases, 21,770 European ancestry controls	25,273 European ancestry cases, 26,715 European ancestry controls, 548 Iranian ancestry cases, 342 Iranian ancestry control, 1,423 Indian ancestry cases, 990 Indian ancestry controls, 2,824 East Asian ancestry cases, 3,719 East Asian ancestry controls	4q24	NR	BANK1			ENSG00000153064	NA	NA	rs13126505-A	rs13126505	0	13126505	intron_variant	0	0.06306	1E-10	10	(EA)	1.13715	[1.1-1.18]	Affymetrix, Illumina [~ 9000000] (imputed)	N
3	rs13135092	0.915964	4	102865304	rs13126505	NA	Cognitive aspects of educational attainment	44209	33414549	Demange PA	44203	Nat Genet	www.ncbi.nlm.nih.gov/pubmed/33414549	Investigating the genetic architecture of noncognitive skills using GWAS-by-subtraction.	257,700 European ancestry individuals	NA	4q24	NR	BANK1			ENSG00000153064	NA	NA	rs13126505-G	rs13126505	0	13126505	intron_variant	0	0.0616302	3E-16	15.5229		0.107319	[0.082-0.133] unit increase	Affymetrix, Illumina, Perlegen [7305956] (imputed)	N
3	rs13135092	0.915964	4	102865304	rs13126505	NA	Diastolic blood pressure x low social support interaction (2df test)	44792	34734193	Sun D	44135	HGG Adv	www.ncbi.nlm.nih.gov/pubmed/34734193	Multi-Ancestry Genome-wide Association Study Accounting for Gene-Psychosocial Factor Interactions Identifies Novel Loci for Blood Pressure Traits.	24,943 European ancestry individuals	17,265 European ancestry individuals	4q24		BANK1			ENSG00000153064	NA	NA	rs13126505-?	rs13126505	0	13126505	intron_variant	0	NR	7E-10	9.1549		NA		Affymetrix, Illumina [NR] (imputed)	N
3	rs13135092	0.915964	4	102896591	rs13109404	NA	Sleep duration	43641	30804565	Jansen PR	43521	Nat Genet	www.ncbi.nlm.nih.gov/pubmed/30804565	Genome-wide analysis of insomnia in 1,331,010 individuals identifies new risk loci and functional pathways.	384,317 European ancestry individuals	NA	4q24		BANK1			ENSG00000153064	NA	NA	rs13109404-G	rs13109404	0	13109404	intron_variant	0	0.07041	1E-11	11		0.03256	[0.023-0.042] unit decrease	Affymetrix, Illumina [10862567] (imputed)	N
3	rs13135092	0.915964	4	102896591	rs13109404	NA	Sleep duration	43567	30846698	Dashti HS	43531	Nat Commun	www.ncbi.nlm.nih.gov/pubmed/30846698	Genome-wide association study identifies genetic loci for self-reported habitual sleep duration supported by accelerometer-derived estimates.	446,118 European ancestry individuals	47,180 adults, 10,554 children or adolescents	4q24	NR	BANK1			ENSG00000153064	NA	NA	rs13109404-T	rs13109404	0	13109404	intron_variant	0	NR	9E-11	10.0458		1.716	unit increase	Affymetrix [14661600] (imputed)	N
3	rs13135092	0.915964	4	102896591	rs13109404	NA	Pappalysin-1 levels	44159	33067605	Folkersen L	44120	Nat Metab	www.ncbi.nlm.nih.gov/pubmed/33067605	Genomic and drug target evaluation of 90 cardiovascular proteins in 30,931 individuals.	21,758 European ancestry individuals	9,173 individuals	4q24		BANK1			ENSG00000153064	NA	NA	rs13109404-T	rs13109404	0	13109404	intron_variant	0	0.94	4E-11	10.3979		0.1387	unit decrease	Affymetrix, Illumina [20300000] (imputed)	N
3	rs13135092	0.915964	4	102896591	rs13109404	NA	Diastolic blood pressure	44797	35762941	Plotnikov D	44713	Invest Ophthalmol Vis Sci	www.ncbi.nlm.nih.gov/pubmed/35762941	High Blood Pressure and Intraocular Pressure: A Mendelian Randomization Study.	526,001 European ancestry individuals	NA	4q24		BANK1			ENSG00000153064	NA	NA	rs13109404-T	rs13109404	0	13109404	intron_variant	0	NR	5E-34	33.301		0.5402	[0.45-0.63] unit increase	NR [NR] (imputed)	N
3	rs13135092	0.915964	4	102896591	rs13109404	NA	Multisite chronic pain	44445	33830993	Johnston KJA	44294	PLoS Genet	www.ncbi.nlm.nih.gov/pubmed/33830993	Sex-stratified genome-wide association study of multisite chronic pain in UK Biobank.	387,649 British ancestry individuals	NA	4q24	BANK1	BANK1			ENSG00000153064	NA	NA	rs13109404-?	rs13109404	0	13109404	intron_variant	0	NR	1E-9	9		NA	[NR]	NR [NR] (imputed)	N
3	rs13135092	0.915964	4	102921704	rs13127398	NA	Cardiovascular disease	43504	30595370	Kichaev G	43461	Am J Hum Genet	www.ncbi.nlm.nih.gov/pubmed/30595370	Leveraging Polygenic Functional Enrichment to Improve GWAS Power.	approximately 459,000 European ancestry individuals	NA	4q24		BANK1			ENSG00000153064	NA	NA	rs13127398-?	rs13127398	0	13127398	intron_variant	0	NR	7E-16	15.1549		NA		NR [~ 8900000] (imputed)	N
3	rs13135092	0.915964	4	102921704	rs13127398	NA	Systolic blood pressure	44797	35762941	Plotnikov D	44713	Invest Ophthalmol Vis Sci	www.ncbi.nlm.nih.gov/pubmed/35762941	High Blood Pressure and Intraocular Pressure: A Mendelian Randomization Study.	526,001 European ancestry individuals	NA	4q24		BANK1			ENSG00000153064	NA	NA	rs13127398-A	rs13127398	0	13127398	intron_variant	0	NR	4E-25	24.3979		0.8058	[0.65-0.96] unit decrease	NR [NR] (imputed)	N
3	rs13135092	0.915964	4	102921704	rs13127398	NA	Insomnia	44778	35835914	Watanabe K	44756	Nat Genet	www.ncbi.nlm.nih.gov/pubmed/35835914	Genome-wide meta-analysis of insomnia prioritizes genes associated with metabolic and psychiatric pathways.	593,724 European ancestry cases, 1,771,286 European ancestry controls	NA	4q24		BANK1			ENSG00000153064	NA	NA	rs13127398-A	rs13127398	0	13127398	intron_variant	0	NR	9E-16	15.0458		0.014	[0.01-0.018] unit increase	Illumina [10713943] (imputed)	N
3	rs13135092	0.915964	4	102921704	rs13127398	NA	Insomnia	44778	35835914	Watanabe K	44756	Nat Genet	www.ncbi.nlm.nih.gov/pubmed/35835914	Genome-wide meta-analysis of insomnia prioritizes genes associated with metabolic and psychiatric pathways.	390,751 European ancestry female cases, 1,018,386 European ancestry female controls	NA	4q24		BANK1			ENSG00000153064	NA	NA	rs13127398-A	rs13127398	0	13127398	intron_variant	0	NR	5E-11	10.301		0.015	[0.011-0.019] unit increase	Illumina [10288913] (imputed)	N
3	rs13135092	0.915964	4	102926923	rs34592089	NA	Brain region volumes	43858	31676860	Zhao B	43770	Nat Genet	www.ncbi.nlm.nih.gov/pubmed/31676860	Genome-wide association analysis of 19,629 individuals identifies variants influencing regional brain volumes and refines their genetic co-architecture with cognitive and mental health traits.	19,629 British ancestry individuals	NA	4q24	NR	BANK1			ENSG00000153064	NA	NA	rs34592089-?	rs34592089	0	34592089	intron_variant	0	NR	3E-8	7.52288	(white matter)	NA		NR [9227495] (imputed)	N
3	rs13135092	0.915964	4	102926923	rs34592089	NA	Brain region volumes	43858	31676860	Zhao B	43770	Nat Genet	www.ncbi.nlm.nih.gov/pubmed/31676860	Genome-wide association analysis of 19,629 individuals identifies variants influencing regional brain volumes and refines their genetic co-architecture with cognitive and mental health traits.	19,629 British ancestry individuals	NA	4q24	NR	BANK1			ENSG00000153064	NA	NA	rs34592089-?	rs34592089	0	34592089	intron_variant	0	NR	7E-10	9.1549	(right accumbens area)	NA		NR [9227495] (imputed)	N
3	rs13135092	0.915964	4	102926923	rs34592089	NA	Brain region volumes	43858	31676860	Zhao B	43770	Nat Genet	www.ncbi.nlm.nih.gov/pubmed/31676860	Genome-wide association analysis of 19,629 individuals identifies variants influencing regional brain volumes and refines their genetic co-architecture with cognitive and mental health traits.	19,629 British ancestry individuals	NA	4q24	NR	BANK1			ENSG00000153064	NA	NA	rs34592089-?	rs34592089	0	34592089	intron_variant	0	NR	3E-13	12.5229	(left accumbens area)	NA		NR [9227495] (imputed)	N
3	rs13135092	0.915964	4	102926923	rs34592089	NA	Hypertension	43882	31879980	German CA	43825	Genet Epidemiol	www.ncbi.nlm.nih.gov/pubmed/31879980	Ordered multinomial regression for genetic association analysis of ordinal phenotypes at Biobank scale.	30,822 British ancestry normal blood pressure individuals, 25,242 British ancestry elevated blood pressure individuals, 50,461 British ancestry stage 1 hypertension individuals, 75,286 British ancestry stage 2 hypertension individuals, 3,754 British ancestry hypertension crisis individuals	NA	4q24	BANK1	BANK1			ENSG00000153064	NA	NA	rs34592089-?	rs34592089	0	34592089	intron_variant	0	NR	1E-9	9		0.0771914	NR unit increase	Affymetrix [464137]	N
3	rs13135092	0.915964	4	102926923	rs34592089	NA	General cognitive ability	43360	29844566	Davies G	43249	Nat Commun	www.ncbi.nlm.nih.gov/pubmed/29844566	Study of 300,486 individuals identifies 148 independent genetic loci influencing general cognitive function.	up to 300,486 European ancestry individuals	NA	4q24	ENSG00000251309	BANK1			ENSG00000153064	NA	NA	rs34592089-A	rs34592089	0	34592089	intron_variant	0	NR	3E-16	15.5229		8.166	z-score decrease	Affymetrix, Illumina [at least 2500000] (imputed)	N
3	rs13135092	0.915964	4	102926923	rs34592089	NA	Crohn's disease	42575	26192919	Liu JZ	42205	Nat Genet	www.ncbi.nlm.nih.gov/pubmed/26192919	Association analyses identify 38 susceptibility loci for inflammatory bowel disease and highlight shared genetic risk across populations.	5,956 European ancestry cases, 14,927 European ancestry controls	14,594 European ancestry cases, 26,715 European ancestry controls, 151 Iranian ancestry cases, 342 Iranian ancestry controls, 184 Indian ancestry cases, 990 Indian ancestry controls, 1,690 East Asian ancestry cases, 3,719 East Asian ancestry controls	4q24	NR	BANK1			ENSG00000153064	NA	NA	rs34592089-?	rs34592089	0	34592089	intron_variant	0	NR	1E-15	15	(EA)	NA		Affymetrix, Illumina [~ 9000000] (imputed)	N
3	rs13135092	0.915964	4	102926923	rs34592089	NA	Intelligence (MTAG)	43154	29326435	Hill WD	43111	Mol Psychiatry	www.ncbi.nlm.nih.gov/pubmed/29326435	A combined analysis of genetically correlated traits identifies 187 loci and a role for neurogenesis and myelination in intelligence.	120,934 British ancestry individuals, 127,548 individuals	NA	4q24	ENSG00000251309	BANK1			ENSG00000153064	NA	NA	rs34592089-A	rs34592089	0	34592089	intron_variant	0	NR	1E-12	12		0.0463485	[0.034-0.059] unit decrease	Affymetrix [NR]	N
3	rs13135092	0.915964	4	102926923	rs34592089	NA	Low density lipoprotein cholesterol levels	44376	33462484	Sinnott-Armstrong N	44214	Nat Genet	www.ncbi.nlm.nih.gov/pubmed/33462484	Genetics of 35 blood and urine biomarkers in the UK Biobank.	341,875 European ancestry individuals, 6,003 African ancestry individuals, 7,319 South Asian ancestry individuals	NA	4q24	NR	BANK1			ENSG00000153064	NA	NA	rs34592089-A	rs34592089	0	34592089	intron_variant	0	NR	4E-9	8.39794		0.0295	[0.02-0.039] unit decrease	Affymetrix [9000000] (imputed)	N
3	rs13135092	0.915964	4	102926923	rs34592089	NA	Urate levels	44376	33462484	Sinnott-Armstrong N	44214	Nat Genet	www.ncbi.nlm.nih.gov/pubmed/33462484	Genetics of 35 blood and urine biomarkers in the UK Biobank.	342,087 European ancestry individuals, 6,011 African ancestry individuals, 7,328 South Asian ancestry individuals	NA	4q24	NR	BANK1			ENSG00000153064	NA	NA	rs34592089-A	rs34592089	0	34592089	intron_variant	0	NR	1E-10	10		0.0325	[0.023-0.042] unit decrease	Affymetrix [9000000] (imputed)	N
3	rs13135092	0.915964	4	102926923	rs34592089	NA	High density lipoprotein cholesterol levels	44376	33462484	Sinnott-Armstrong N	44214	Nat Genet	www.ncbi.nlm.nih.gov/pubmed/33462484	Genetics of 35 blood and urine biomarkers in the UK Biobank.	313,372 European ancestry individuals, 5,573 African ancestry individuals, 6,689 South Asian ancestry individuals	NA	4q24	NR	BANK1			ENSG00000153064	NA	NA	rs34592089-A	rs34592089	0	34592089	intron_variant	0	NR	3E-51	50.5229		0.0791	[0.069-0.089] unit decrease	Affymetrix [9000000] (imputed)	N
3	rs13135092	0.915964	4	102926923	rs34592089	NA	Apolipoprotein A1 levels	44376	33462484	Sinnott-Armstrong N	44214	Nat Genet	www.ncbi.nlm.nih.gov/pubmed/33462484	Genetics of 35 blood and urine biomarkers in the UK Biobank.	311,601 European ancestry individuals, 5,550 African ancestry individuals, 6,682 South Asian ancestry individuals	NA	4q24	NR	BANK1			ENSG00000153064	NA	NA	rs34592089-A	rs34592089	0	34592089	intron_variant	0	NR	2E-41	40.699		0.0709	[0.061-0.081] unit decrease	Affymetrix [9000000] (imputed)	N
3	rs13135092	0.915964	4	102926923	rs34592089	NA	Aspartate aminotransferase levels	44376	33462484	Sinnott-Armstrong N	44214	Nat Genet	www.ncbi.nlm.nih.gov/pubmed/33462484	Genetics of 35 blood and urine biomarkers in the UK Biobank.	341,246 European ancestry individuals, 5,982 African ancestry individuals, 7,313 South Asian ancestry individuals	NA	4q24	NR	BANK1			ENSG00000153064	NA	NA	rs34592089-A	rs34592089	0	34592089	intron_variant	0	NR	3E-27	26.5229		0.0545	[0.045-0.064] unit increase	Affymetrix [9000000] (imputed)	N
3	rs13135092	0.915964	4	102926923	rs34592089	NA	Serum albumin levels	44376	33462484	Sinnott-Armstrong N	44214	Nat Genet	www.ncbi.nlm.nih.gov/pubmed/33462484	Genetics of 35 blood and urine biomarkers in the UK Biobank.	313,032 European ancestry individuals, 5,573 African ancestry individuals, 6,687 South Asian ancestry individuals	NA	4q24	NR	BANK1			ENSG00000153064	NA	NA	rs34592089-A	rs34592089	0	34592089	intron_variant	0	NR	2E-24	23.699		0.0535	[0.043-0.064] unit decrease	Affymetrix [9000000] (imputed)	N
3	rs13135092	0.915964	4	102926923	rs34592089	NA	Total cholesterol levels	44376	33462484	Sinnott-Armstrong N	44214	Nat Genet	www.ncbi.nlm.nih.gov/pubmed/33462484	Genetics of 35 blood and urine biomarkers in the UK Biobank.	342,508 European ancestry individuals, 6,014 African ancestry individuals, 7,336 South Asian ancestry individuals	NA	4q24	NR	BANK1			ENSG00000153064	NA	NA	rs34592089-A	rs34592089	0	34592089	intron_variant	0	NR	2E-23	22.699		0.0502	[0.04-0.06] unit decrease	Affymetrix [9000000] (imputed)	N
3	rs13135092	0.915964	4	102926923	rs34592089	NA	Calcium levels	44376	33462484	Sinnott-Armstrong N	44214	Nat Genet	www.ncbi.nlm.nih.gov/pubmed/33462484	Genetics of 35 blood and urine biomarkers in the UK Biobank.	313,387 European ancestry individuals, 5,576 African ancestry individuals, 6,696 South Asian ancestry individuals	NA	4q24	NR	BANK1			ENSG00000153064	NA	NA	rs34592089-A	rs34592089	0	34592089	intron_variant	0	NR	6E-30	29.2218		0.0598	[0.049-0.07] unit decrease	Affymetrix [9000000] (imputed)	N
3	rs13135092	0.915964	4	102926923	rs34592089	NA	Attention deficit hyperactivity disorder or autism spectrum disorder or intelligence (pleiotropy)	44809	35764056	Rao S	44740	Neuropsychobiology	www.ncbi.nlm.nih.gov/pubmed/35764056	Genetic Relationships between Attention-Deficit/Hyperactivity Disorder, Autism Spectrum Disorder, and Intelligence.	20,183 European ancestry ADHD cases, 18,381 European ancestry ASD cases, up to 63,160 European ancestry controls, 269,867 European ancestry individuals with intelligence measurements	NA	4q24		BANK1			ENSG00000153064	NA	NA	rs34592089-?	rs34592089	0	34592089	intron_variant	0	NR	2E-18	17.699		NA		NR [6307410] (imputed)	N
3	rs13135092	0.915964	4	102949070	rs150228862	NA	Educational attainment	44743	35361970	Okbay A	44651	Nat Genet	www.ncbi.nlm.nih.gov/pubmed/35361970	Polygenic prediction of educational attainment within and between families from genome-wide association analyses in 3 million individuals.	3,037,499 European ancestry individuals	NA	4q24		BANK1			ENSG00000153064	NA	NA	rs150228862-T	rs150228862	0	150228862	intron_variant	0	0.0119	9E-12	11.0458		0.0344485	[0.025-0.044] unit decrease	Illumina [10675380] (imputed)	N
3	rs13135092	0.915964	4	103001649	rs1813006	NA	Hemoglobin levels	43999	32327693	Oskarsson GR	43944	Commun Biol	www.ncbi.nlm.nih.gov/pubmed/32327693	Predicted loss and gain of function mutations in ACO1 are associated with erythropoiesis.	684,122 European ancestry individuals	NA	4q24	SLC39A8	BANK1 - SLC39A8	ENSG00000153064	ENSG00000138821		5680	170588	rs1813006-T	rs1813006	0	1813006	intergenic_variant	1		1E-17	17		0.045	[NR] unit increase	Affymetrix, Illumina [43000000] (imputed)	N
3	rs13135092	0.915964	4	103001649	rs1813006	NA	Intelligence (MTAG)	43154	29326435	Hill WD	43111	Mol Psychiatry	www.ncbi.nlm.nih.gov/pubmed/29326435	A combined analysis of genetically correlated traits identifies 187 loci and a role for neurogenesis and myelination in intelligence.	120,934 British ancestry individuals, 127,548 individuals	NA	4q24	BANK1	BANK1 - SLC39A8	ENSG00000153064	ENSG00000138821		5680	170588	rs1813006-T	rs1813006	0	1813006	intergenic_variant	1	NR	2E-13	12.699		0.0474077	[0.035-0.06] unit decrease	Affymetrix [NR]	N
3	rs13135092	0.915964	4	103001649	rs1813006	NA	Diastolic blood pressure x depressive symptoms interaction (2df test)	44792	34734193	Sun D	44135	HGG Adv	www.ncbi.nlm.nih.gov/pubmed/34734193	Multi-Ancestry Genome-wide Association Study Accounting for Gene-Psychosocial Factor Interactions Identifies Novel Loci for Blood Pressure Traits.	43,335 European ancestry individuals	42,700 European ancestry individuals	4q24		BANK1 - SLC39A8	ENSG00000153064	ENSG00000138821		5680	170588	rs1813006-?	rs1813006	0	1813006	intergenic_variant	1	NR	3E-8	7.52288		NA		Affymetrix, Illumina [NR] (imputed)	N
3	rs13135092	0.915964	4	103001649	rs1813006	NA	Free cholesterol to total lipids ratio in medium LDL	44678	35213538	Richardson TG	44617	PLoS Biol	www.ncbi.nlm.nih.gov/pubmed/35213538	Characterising metabolomic signatures of lipid-modifying therapies through drug target mendelian randomisation.	115,082 European ancestry individuals	NA	4q24		BANK1 - SLC39A8	ENSG00000153064	ENSG00000138821		5680	170588	rs1813006-G	rs1813006	0	1813006	intergenic_variant	1	0.940131	2E-9	8.69897		0.0510235	[0.034-0.068] unit increase	NR [11722792] (imputed)	N
3	rs13135092	0.915964	4	103138621	rs151412	NA	Intelligence	43355	29942086	Savage JE	43276	Nat Genet	www.ncbi.nlm.nih.gov/pubmed/29942086	Genome-wide association meta-analysis in 269,867 individuals identifies new genetic and functional links to intelligence.	269,867 European ancestry individuals	NA	4q24	NR	NA - SLC39A8		ENSG00000138821		NA	33616	rs151412-T	rs151412	0	151412	regulatory_region_variant	1	NR	8E-9	8.09691		5.764	z-score decrease	Affymetrix, Illumina [9295118] (imputed)	N
3	rs13135092	0.915964	4	103188709	rs13107325	NA	HDL cholesterol	41771	24097068	Willer CJ	41553	Nat Genet	www.ncbi.nlm.nih.gov/pubmed/24097068	Discovery and refinement of loci associated with lipid levels.	94,595 European ancestry individuals	93,982 European ancestry individuals	4q24	SLC39A8	SLC39A8			ENSG00000138821	NA	NA	rs13107325-T	rs13107325	0	13107325	missense_variant	0	0.08	1E-15	15		0.071	[NR] unit decrease	NR [NR] (imputed)	N
3	rs13135092	0.915964	4	103188709	rs13107325	NA	Low density lipoprotein cholesterol levels	43510	29507422	Hoffmann TJ	43164	Nat Genet	www.ncbi.nlm.nih.gov/pubmed/29507422	A large electronic-health-record-based genome-wide study of serum lipids.	76,627 European ancestry individuals, 7,795 Hispanic individuals, 6,855 East Asian ancestry individuals, 2,958 African American individuals, 439 South Asian ancestry individuals	NA	4q24	NR	SLC39A8			ENSG00000138821	NA	NA	rs13107325-C	rs13107325	0	13107325	missense_variant	0	NR	8E-6	5.09691		0.038	unit increase	Affymetrix [at least 7091467] (imputed)	N
3	rs13135092	0.915964	4	103188709	rs13107325	NA	Triglyceride levels	44021	32154731	Ripatti P	43900	Circ Genom Precis Med	www.ncbi.nlm.nih.gov/pubmed/32154731	Polygenic Hyperlipidemias and Coronary Artery Disease Risk.	324,694 British ancestry individuals	NA	4q24	SLC39A8	SLC39A8			ENSG00000138821	NA	NA	rs13107325-?	rs13107325	0	13107325	missense_variant	0	NR	5E-10	9.30103		0.031	[0.022-0.04] unit increase	Affymetrix [5701386] (imputed)	N
3	rs13135092	0.915964	4	103188709	rs13107325	NA	Parkinson's disease	44222	32201043	Smeland OB	43869	Biol Psychiatry	www.ncbi.nlm.nih.gov/pubmed/32201043	Genome-wide Association Analysis of Parkinson's Disease and Schizophrenia Reveals Shared Genetic Architecture and Identifies Novel Risk Loci.	20,184 European ancestry cases, 397,324 European ancestry controls	NA	4q24	SLC39A8	SLC39A8			ENSG00000138821	NA	NA	rs13107325-T	rs13107325	0	13107325	missense_variant	0		7E-8	7.1549		0.1495	[0.095-0.204] unit decrease	Illumina [NR]	N
3	rs13135092	0.915964	4	103188709	rs13107325	NA	Low density lipoprotein cholesterol levels	44026	32154731	Ripatti P	43900	Circ Genom Precis Med	www.ncbi.nlm.nih.gov/pubmed/32154731	Polygenic Hyperlipidemias and Coronary Artery Disease Risk.	324,708 British ancestry individuals	NA	4q24	SLC39A8	SLC39A8			ENSG00000138821	NA	NA	rs13107325-?	rs13107325	0	13107325	missense_variant	0	NR	1E-10	10		0.0313	[0.023-0.04] unit decrease	Affymetrix [5701386] (imputed)	N
3	rs13135092	0.915964	4	103188709	rs13107325	NA	LDL cholesterol levels	44033	32203549	Richardson TG	43913	PLoS Med	www.ncbi.nlm.nih.gov/pubmed/32203549	Evaluating the relationship between circulating lipoprotein lipids and apolipoproteins with risk of coronary heart disease: A multivariable Mendelian randomisation analysis.	440,546 European ancestry individuals	NA	4q24	SLC39A8	SLC39A8			ENSG00000138821	NA	NA	rs13107325-C	rs13107325	0	13107325	missense_variant	0	0.925102	6E-10	9.22185		0.0245488	[0.017-0.032] unit increase	Affymetrix [NR] (imputed)	N
3	rs13135092	0.915964	4	103188709	rs13107325	NA	HDL cholesterol levels	43727	30926973	Bentley AR	43553	Nat Genet	www.ncbi.nlm.nih.gov/pubmed/30926973	Multi-ancestry genome-wide gene-smoking interaction study of 387,272 individuals identifies new loci associated with serum lipids.	up to 23,761 African ancestry individuals, 13,171 Asian ancestry individuals, up to 90,272 European ancestry individuals, 6,620 Hispanic individuals	NA	4q24		SLC39A8			ENSG00000138821	NA	NA	rs13107325-T	rs13107325	0	13107325	missense_variant	0	0.0723	2E-6	5.69897		0.0123	[0.0072-0.0174] unit decrease	Affymetrix, Illumina, Perlegen [NR] (imputed)	N
3	rs13135092	0.915964	4	103188709	rs13107325	NA	Triglyceride levels	44033	32203549	Richardson TG	43913	PLoS Med	www.ncbi.nlm.nih.gov/pubmed/32203549	Evaluating the relationship between circulating lipoprotein lipids and apolipoproteins with risk of coronary heart disease: A multivariable Mendelian randomisation analysis.	441,016 European ancestry individuals	NA	4q24	SLC39A8	SLC39A8			ENSG00000138821	NA	NA	rs13107325-C	rs13107325	0	13107325	missense_variant	0	0.925092	6E-15	14.2218		0.0295524	[0.022-0.037] unit decrease	Affymetrix [NR] (imputed)	N
3	rs13135092	0.915964	4	103188709	rs13107325	NA	Body mass index	43901	29381148	Gong J	43090	Int J Obes (Lond)	www.ncbi.nlm.nih.gov/pubmed/29381148	Trans-ethnic analysis of metabochip data identifies two new loci associated with BMI.	35,606 African American individuals, 26,048 Hispanic/Latino individuals, 22,466 Asian or Native Hawaiian ancestry individuals, 17,859 European ancestry individuals, 535 Native American individuals	NA	4q24	SLC39A8	SLC39A8			ENSG00000138821	NA	NA	rs13107325-A	rs13107325	0	13107325	missense_variant	0		8E-6	5.09691		0.011	unit increase	Illumina [at least 200000]	N
3	rs13135092	0.915964	4	103188709	rs13107325	NA	Risk-taking tendency (4-domain principal component model)	43542	30643258	Karlsson Linner R	43479	Nat Genet	www.ncbi.nlm.nih.gov/pubmed/30643258	Genome-wide association analyses of risk tolerance and risky behaviors in over 1 million individuals identify hundreds of loci and shared genetic influences.	315,894 European ancestry individuals	NA	4q24	SLC39A8	SLC39A8			ENSG00000138821	NA	NA	rs13107325-T	rs13107325	0	13107325	missense_variant	0	0.0734	4E-13	12.3979		0.0359132	[0.026-0.046] unit decrease	Affymetrix [~ 11515000] (imputed)	N
3	rs13135092	0.915964	4	103188709	rs13107325	NA	Male-pattern baldness	43497	30573740	Yap CX	43454	Nat Commun	www.ncbi.nlm.nih.gov/pubmed/30573740	Dissection of genetic variation and evidence for pleiotropy in male pattern baldness.	205,327 European ancestry males	NA	4q24	NR	SLC39A8			ENSG00000138821	NA	NA	rs13107325-T	rs13107325	0	13107325	missense_variant	0	0.0758327	4E-20	19.3979		0.0535076	[0.042-0.065] unit decrease	NR [19129689] (imputed)	N
3	rs13135092	0.915964	4	103188709	rs13107325	NA	Brain region volumes	43858	31676860	Zhao B	43770	Nat Genet	www.ncbi.nlm.nih.gov/pubmed/31676860	Genome-wide association analysis of 19,629 individuals identifies variants influencing regional brain volumes and refines their genetic co-architecture with cognitive and mental health traits.	19,629 British ancestry individuals	NA	4q24	NR	SLC39A8			ENSG00000138821	NA	NA	rs13107325-?	rs13107325	0	13107325	missense_variant	0	NR	7E-14	13.1549	(white matter)	NA		NR [9227495] (imputed)	N
3	rs13135092	0.915964	4	103188709	rs13107325	NA	Body mass index	43773	30239722	Pulit SL	43357	Hum Mol Genet	www.ncbi.nlm.nih.gov/pubmed/30239722	Meta-analysis of genome-wide association studies for body fat distribution in 694,649 individuals of European ancestry.	374,756 European ancestry male individuals	NA	4q24	NA	SLC39A8			ENSG00000138821	NA	NA	rs13107325-T	rs13107325	0	13107325	missense_variant	0	0.082	4E-47	46.3979		0.0468	[0.041-0.053] unit increase	NR [~ 27400000] (imputed)	N
3	rs13135092	0.915964	4	103188709	rs13107325	NA	Body fat percentage	43504	30593698	Hubel C	43462	Am J Med Genet B Neuropsychiatr Genet	www.ncbi.nlm.nih.gov/pubmed/30593698	Genomics of body fat percentage may contribute to sex bias in anorexia nervosa.	70,700 European ancestry female individuals, 85,261 European ancestry male individuals	NA	4q24	NR	SLC39A8			ENSG00000138821	NA	NA	rs13107325-?	rs13107325	0	13107325	missense_variant	0	NR	4E-10	9.39794	(male)	0.30825	[0.21-0.4] unit increase	Affymetrix [7794483] (imputed)	N
3	rs13135092	0.915964	4	103188709	rs13107325	NA	Body mass index	43774	30239722	Pulit SL	43357	Hum Mol Genet	www.ncbi.nlm.nih.gov/pubmed/30239722	Meta-analysis of genome-wide association studies for body fat distribution in 694,649 individuals of European ancestry.	434,794 European ancestry female individuals	NA	4q24	NA	SLC39A8			ENSG00000138821	NA	NA	rs13107325-T	rs13107325	0	13107325	missense_variant	0	0.082	4E-47	46.3979		0.0468	[0.041-0.053] unit increase	NR [~ 27400000] (imputed)	N
3	rs13135092	0.915964	4	103188709	rs13107325	NA	Body fat percentage	43504	30593698	Hubel C	43462	Am J Med Genet B Neuropsychiatr Genet	www.ncbi.nlm.nih.gov/pubmed/30593698	Genomics of body fat percentage may contribute to sex bias in anorexia nervosa.	70,700 European ancestry female individuals, 85,261 European ancestry male individuals	NA	4q24	NR	SLC39A8			ENSG00000138821	NA	NA	rs13107325-?	rs13107325	0	13107325	missense_variant	0	NR	5E-10	9.30103		0.25064	[0.17-0.33] unit increase	Affymetrix [7794483] (imputed)	N
3	rs13135092	0.915964	4	103188709	rs13107325	NA	Alcohol consumption (drinks per week)	43542	30643258	Karlsson Linner R	43479	Nat Genet	www.ncbi.nlm.nih.gov/pubmed/30643258	Genome-wide association analyses of risk tolerance and risky behaviors in over 1 million individuals identify hundreds of loci and shared genetic influences.	414,343 European ancestry individuals	NA	4q24	SLC39A8	SLC39A8			ENSG00000138821	NA	NA	rs13107325-T	rs13107325	0	13107325	missense_variant	0	0.0744	1E-24	24		0.0435775	[0.035-0.052] unit decrease	Affymetrix [11514936] (imputed)	N
3	rs13135092	0.915964	4	103188709	rs13107325	NA	Refractive error	43979	32231278	Hysi PG	43920	Nat Genet	www.ncbi.nlm.nih.gov/pubmed/32231278	Meta-analysis of 542,934 subjects of European ancestry identifies new genes and mechanisms predisposing to refractive error and myopia.	542,934 European ancestry individuals	NA	4q24	BANK1, SLC39A8, NFKB1	SLC39A8			ENSG00000138821	NA	NA	rs13107325-?	rs13107325	0	13107325	missense_variant	0		4E-17	16.3979		NA		Affymetrix, Illumina [NR] (imputed)	N
3	rs13135092	0.915964	4	103188709	rs13107325	NA	Nucleus accumbens volume	43880	31636452	Satizabal CL	43759	Nat Genet	www.ncbi.nlm.nih.gov/pubmed/31636452	Genetic architecture of subcortical brain structures in 38,851 individuals.	32,562 European ancestry individuals	341 South East and East Asian ancestry individuals, 85 African American individuals	4q24	NR	SLC39A8			ENSG00000138821	NA	NA	rs13107325-T	rs13107325	0	13107325	missense_variant	0	0.0638	8E-10	9.09691		6.15	NR z score increase	Affymetrix, Illumina [NR] (imputed)	N
3	rs13135092	0.915964	4	103188709	rs13107325	NA	Systolic blood pressure	43531	30578418	Giri A	43455	Nat Genet	www.ncbi.nlm.nih.gov/pubmed/30578418	Trans-ethnic association study of blood pressure determinants in over 750,000 individuals.	365,998 European ancestry individuals, 63,490 African ancestry individuals, 22,802 Hispanic individuals, 4,792 Asian ancestry individuals, 2,695 Native American ancestry individuals	299,024 European ancestry individuals, 17,277 individuals	4q24	SLC39A8	SLC39A8			ENSG00000138821	NA	NA	rs13107325-T	rs13107325	0	13107325	missense_variant	0	0.0752	1E-17	17		0.5532	[0.43-0.68] mmHg decrease	Affymetrix [NR] (imputed)	N
3	rs13135092	0.915964	4	103188709	rs13107325	NA	Diastolic blood pressure	43531	30578418	Giri A	43455	Nat Genet	www.ncbi.nlm.nih.gov/pubmed/30578418	Trans-ethnic association study of blood pressure determinants in over 750,000 individuals.	365,998 European ancestry individuals, 63,490 African ancestry individuals, 22,802 Hispanic individuals, 4,792 Asian ancestry individuals, 2,695 Native American ancestry individuals	299,024 European ancestry individuals, 17,277 individuals	4q24	SLC39A8	SLC39A8			ENSG00000138821	NA	NA	rs13107325-T	rs13107325	0	13107325	missense_variant	0	0.3032	8E-12	11.0969		0.322	[0.23-0.41] mmHg decrease	Affymetrix [NR] (imputed)	N
3	rs13135092	0.915964	4	103188709	rs13107325	NA	Brain region volumes	43858	31676860	Zhao B	43770	Nat Genet	www.ncbi.nlm.nih.gov/pubmed/31676860	Genome-wide association analysis of 19,629 individuals identifies variants influencing regional brain volumes and refines their genetic co-architecture with cognitive and mental health traits.	19,629 British ancestry individuals	NA	4q24	NR	SLC39A8			ENSG00000138821	NA	NA	rs13107325-?	rs13107325	0	13107325	missense_variant	0	NR	2E-18	17.699	(left accumbens area)	NA		NR [9227495] (imputed)	N
3	rs13135092	0.915964	4	103188709	rs13107325	NA	Brain region volumes	43858	31676860	Zhao B	43770	Nat Genet	www.ncbi.nlm.nih.gov/pubmed/31676860	Genome-wide association analysis of 19,629 individuals identifies variants influencing regional brain volumes and refines their genetic co-architecture with cognitive and mental health traits.	19,629 British ancestry individuals	NA	4q24	NR	SLC39A8			ENSG00000138821	NA	NA	rs13107325-?	rs13107325	0	13107325	missense_variant	0	NR	2E-15	14.699	(right accumbens area)	NA		NR [9227495] (imputed)	N
3	rs13135092	0.915964	4	103188709	rs13107325	NA	HDL cholesterol levels	44033	32203549	Richardson TG	43913	PLoS Med	www.ncbi.nlm.nih.gov/pubmed/32203549	Evaluating the relationship between circulating lipoprotein lipids and apolipoproteins with risk of coronary heart disease: A multivariable Mendelian randomisation analysis.	403,943 European ancestry individuals	NA	4q24	SLC39A8	SLC39A8			ENSG00000138821	NA	NA	rs13107325-C	rs13107325	0	13107325	missense_variant	0	0.925055	2E-108	107.699		0.0801624	[0.073-0.087] unit increase	Affymetrix [NR] (imputed)	N
3	rs13135092	0.915964	4	103188709	rs13107325	NA	Spherical equivalent	44046	32352494	Han X	43951	JAMA Ophthalmol	www.ncbi.nlm.nih.gov/pubmed/32352494	Association of Myopia and Intraocular Pressure With Retinal Detachment in European Descent Participants of the UK Biobank Cohort: A Mendelian Randomization Study.	95,827 European ancestry individuals	NA	4q24	NR	SLC39A8			ENSG00000138821	NA	NA	rs13107325-T	rs13107325	0	13107325	missense_variant	0		3E-10	9.52288		0.13	[0.091-0.169] unit increase	NR [NR]	N
3	rs13135092	0.915964	4	103188709	rs13107325	NA	Hypertension	43882	31879980	German CA	43825	Genet Epidemiol	www.ncbi.nlm.nih.gov/pubmed/31879980	Ordered multinomial regression for genetic association analysis of ordinal phenotypes at Biobank scale.	30,822 British ancestry normal blood pressure individuals, 25,242 British ancestry elevated blood pressure individuals, 50,461 British ancestry stage 1 hypertension individuals, 75,286 British ancestry stage 2 hypertension individuals, 3,754 British ancestry hypertension crisis individuals	NA	4q24	SLC39A8	SLC39A8			ENSG00000138821	NA	NA	rs13107325-?	rs13107325	0	13107325	missense_variant	0	NR	5E-12	11.301		0.0796339	NR unit increase	Affymetrix [464137]	N
3	rs13135092	0.915964	4	103188709	rs13107325	NA	Youthful appearance (self-reported)	44224	32339537	Roberts V	43945	J Invest Dermatol	www.ncbi.nlm.nih.gov/pubmed/32339537	Genome wide association study identifies genetic associations with perceived age.	423,992 European ancestry individuals	NA	4q24	SLC39A8	SLC39A8			ENSG00000138821	NA	NA	rs13107325-C	rs13107325	0	13107325	missense_variant	0	0.924534	1E-12	12		0.943325	NR	Affymetrix [~ 9600000] (imputed)	N
3	rs13135092	0.915964	4	103188709	rs13107325	NA	Schizophrenia	43822	31740837	Lam M	43787	Nat Genet	www.ncbi.nlm.nih.gov/pubmed/31740837	Comparative genetic architectures of schizophrenia in East Asian and European populations.	22,778 East Asian ancestry cases, 35,362 East Asian ancestry controls, 33,640 European ancestry cases, 43,456 European ancestry controls	NA	4q24	NR	SLC39A8			ENSG00000138821	NA	NA	rs13107325-?	rs13107325	0	13107325	missense_variant	0	NR	4E-13	12.3979		1.16637	[1.12-1.21]	Affymetrix, Illumina [12447948] (imputed)	N
3	rs13135092	0.915964	4	103188709	rs13107325	NA	Hemoglobin levels	43999	32327693	Oskarsson GR	43944	Commun Biol	www.ncbi.nlm.nih.gov/pubmed/32327693	Predicted loss and gain of function mutations in ACO1 are associated with erythropoiesis.	684,122 European ancestry individuals	NA	4q24	SLC39A8	SLC39A8			ENSG00000138821	NA	NA	rs13107325-T	rs13107325	0	13107325	missense_variant	0		2E-24	23.699		0.048	[NR] unit increase	Affymetrix, Illumina [43000000] (imputed)	N
3	rs13135092	0.915964	4	103188709	rs13107325	NA	Apolipoprotein A1 levels	44033	32203549	Richardson TG	43913	PLoS Med	www.ncbi.nlm.nih.gov/pubmed/32203549	Evaluating the relationship between circulating lipoprotein lipids and apolipoproteins with risk of coronary heart disease: A multivariable Mendelian randomisation analysis.	393,193 European ancestry individuals	NA	4q24	SLC39A8	SLC39A8			ENSG00000138821	NA	NA	rs13107325-C	rs13107325	0	13107325	missense_variant	0	0.925003	5E-82	81.301		0.0715695	[0.064-0.079] unit increase	Affymetrix [NR] (imputed)	N
3	rs13135092	0.915964	4	103188709	rs13107325	NA	Leisure sedentary behaviour (television watching)	43999	32317632	van de Vegte YJ	43942	Nat Commun	www.ncbi.nlm.nih.gov/pubmed/32317632	Genome-wide association studies and Mendelian randomization analyses for leisure sedentary behaviours.	408,815 European ancestry individuals	NA	4q24	NR	SLC39A8			ENSG00000138821	NA	NA	rs13107325-?	rs13107325	0	13107325	missense_variant	0		2E-12	11.699		0.0291705	[0.021-0.037] unit decrease	Affymetrix [19400418] (imputed)	N
3	rs13135092	0.915964	4	103188709	rs13107325	NA	Alcohol consumption (heavy vs. light/non-drinkers)	43920	31998841	Thompson A	43845	Sci Adv	www.ncbi.nlm.nih.gov/pubmed/31998841	Functional validity, role, and implications of heavy alcohol consumption genetic loci.	21,967 British ancestry cases, 103,282 British ancestry controls	47,967 European ancestry individuals	4q24	SLC39A8	SLC39A8			ENSG00000138821	NA	NA	rs13107325-C	rs13107325	0	13107325	missense_variant	0	0.928	7E-9	8.1549		5.798	NR z score increase	Affymetrix [11141077] (imputed)	N
3	rs13135092	0.915964	4	103188709	rs13107325	NA	Diastolic blood pressure	43357	27618452	Ehret GB	42625	Nat Genet	www.ncbi.nlm.nih.gov/pubmed/27618452	The genetics of blood pressure regulation and its target organs from association studies in 342,415 individuals.	up to 201,529 European ancestry individuals	up to 140,886 European ancestry individuals	4q24	SLC39A8	SLC39A8			ENSG00000138821	NA	NA	rs13107325-T	rs13107325	0	13107325	missense_variant	0	0.07	2E-14	13.699		0.602	[0.45-0.75] mm Hg decrease	Affymetrix, Illumina, Perlegen [128272]	N
3	rs13135092	0.915964	4	103188709	rs13107325	NA	Diastolic blood pressure	43506	27841878	Hoffmann TJ	42688	Nat Genet	www.ncbi.nlm.nih.gov/pubmed/27841878	Genome-wide association analyses using electronic health records identify new loci influencing blood pressure variation.	80,792 European ancestry individuals, 8,231 Latino individuals, 3,058 African American individuals, 7,243 East Asian ancestry individuals, 461 South Asian ancestry individuals	NA	4q24	SLC39A8	SLC39A8			ENSG00000138821	NA	NA	rs13107325-C	rs13107325	0	13107325	missense_variant	0		8E-11	10.0969	(EA)	0.477	unit increase	Affymetrix [at least 2696785] (imputed)	N
3	rs13135092	0.915964	4	103188709	rs13107325	NA	Diastolic blood pressure	43506	27841878	Hoffmann TJ	42688	Nat Genet	www.ncbi.nlm.nih.gov/pubmed/27841878	Genome-wide association analyses using electronic health records identify new loci influencing blood pressure variation.	80,792 European ancestry individuals, 8,231 Latino individuals, 3,058 African American individuals, 7,243 East Asian ancestry individuals, 461 South Asian ancestry individuals	NA	4q24	SLC39A8	SLC39A8			ENSG00000138821	NA	NA	rs13107325-C	rs13107325	0	13107325	missense_variant	0		4E-11	10.3979		0.466	unit increase	Affymetrix [at least 2696785] (imputed)	N
3	rs13135092	0.915964	4	103188709	rs13107325	NA	Systolic blood pressure	43506	27841878	Hoffmann TJ	42688	Nat Genet	www.ncbi.nlm.nih.gov/pubmed/27841878	Genome-wide association analyses using electronic health records identify new loci influencing blood pressure variation.	295,529 European ancestry individuals, 8,231 Latino individuals, 3,058 African American individuals, 2,029 African British individuals, 7,701 East Asian ancestry individuals, 2,735 South Asian ancestry individuals, 1,979 mixed and unknown ancestry individuals	NA	4q24	SLC39A8	SLC39A8			ENSG00000138821	NA	NA	rs13107325-C	rs13107325	0	13107325	missense_variant	0		2E-21	20.699		0.719	unit increase	Affymetrix [at least 2696785] (imputed)	N
3	rs13135092	0.915964	4	103188709	rs13107325	NA	Diastolic blood pressure	43506	27841878	Hoffmann TJ	42688	Nat Genet	www.ncbi.nlm.nih.gov/pubmed/27841878	Genome-wide association analyses using electronic health records identify new loci influencing blood pressure variation.	295,529 European ancestry individuals, 8,231 Latino individuals, 3,058 African American individuals, 2,029 African British individuals, 7,701 East Asian ancestry individuals, 2,735 South Asian ancestry individuals, 1,979 mixed and unknown ancestry individuals	NA	4q24	SLC39A8	SLC39A8			ENSG00000138821	NA	NA	rs13107325-C	rs13107325	0	13107325	missense_variant	0		5E-33	32.301		0.55	unit increase	Affymetrix [at least 2696785] (imputed)	N
3	rs13135092	0.915964	4	103188709	rs13107325	NA	High density lipoprotein cholesterol levels	43510	29507422	Hoffmann TJ	43164	Nat Genet	www.ncbi.nlm.nih.gov/pubmed/29507422	A large electronic-health-record-based genome-wide study of serum lipids.	76,627 European ancestry individuals, 7,795 Hispanic individuals, 6,855 East Asian ancestry individuals, 2,958 African American individuals, 439 South Asian ancestry individuals	NA	4q24	NR	SLC39A8			ENSG00000138821	NA	NA	rs13107325-C	rs13107325	0	13107325	missense_variant	0	0.925	6E-21	20.2218	(EA)	0.067	unit increase	Affymetrix [at least 7091467] (imputed)	N
3	rs13135092	0.915964	4	103188709	rs13107325	NA	High density lipoprotein cholesterol levels	43510	29507422	Hoffmann TJ	43164	Nat Genet	www.ncbi.nlm.nih.gov/pubmed/29507422	A large electronic-health-record-based genome-wide study of serum lipids.	76,627 European ancestry individuals, 7,795 Hispanic individuals, 6,855 East Asian ancestry individuals, 2,958 African American individuals, 439 South Asian ancestry individuals	NA	4q24	NR	SLC39A8			ENSG00000138821	NA	NA	rs13107325-C	rs13107325	0	13107325	missense_variant	0	NR	6E-22	21.2218		0.067	unit increase	Affymetrix [at least 7091467] (imputed)	N
3	rs13135092	0.915964	4	103188709	rs13107325	NA	Systolic blood pressure	43506	27841878	Hoffmann TJ	42688	Nat Genet	www.ncbi.nlm.nih.gov/pubmed/27841878	Genome-wide association analyses using electronic health records identify new loci influencing blood pressure variation.	80,792 European ancestry individuals, 8,231 Latino individuals, 3,058 African American individuals, 7,243 East Asian ancestry individuals, 461 South Asian ancestry individuals	NA	4q24	SLC39A8	SLC39A8			ENSG00000138821	NA	NA	rs13107325-C	rs13107325	0	13107325	missense_variant	0		3E-9	8.52288		0.643	unit increase	Affymetrix [at least 2696785] (imputed)	N
3	rs13135092	0.915964	4	103188709	rs13107325	NA	Systolic blood pressure	43506	27841878	Hoffmann TJ	42688	Nat Genet	www.ncbi.nlm.nih.gov/pubmed/27841878	Genome-wide association analyses using electronic health records identify new loci influencing blood pressure variation.	80,792 European ancestry individuals, 8,231 Latino individuals, 3,058 African American individuals, 7,243 East Asian ancestry individuals, 461 South Asian ancestry individuals	NA	4q24	SLC39A8	SLC39A8			ENSG00000138821	NA	NA	rs13107325-C	rs13107325	0	13107325	missense_variant	0		1E-8	8	(EA)	0.646	unit increase	Affymetrix [at least 2696785] (imputed)	N
3	rs13135092	0.915964	4	103188709	rs13107325	NA	Systolic blood pressure	43357	27618452	Ehret GB	42625	Nat Genet	www.ncbi.nlm.nih.gov/pubmed/27618452	The genetics of blood pressure regulation and its target organs from association studies in 342,415 individuals.	up to 201,529 European ancestry individuals	up to 140,886 European ancestry individuals	4q24	SLC39A8	SLC39A8			ENSG00000138821	NA	NA	rs13107325-T	rs13107325	0	13107325	missense_variant	0	0.07	5E-11	10.301		0.837	[0.59-1.09] mm Hg decrease	Affymetrix, Illumina, Perlegen [128272]	N
3	rs13135092	0.915964	4	103188709	rs13107325	NA	Body mass index	43305	26426971	Winkler TW	42278	PLoS Genet	www.ncbi.nlm.nih.gov/pubmed/26426971	The Influence of Age and Sex on Genetic Associations with Adult Body Size and Shape: A Large-Scale Genome-Wide Interaction Study.	up to 309,889 European ancestry individuals	NA	4q24	NR	SLC39A8			ENSG00000138821	NA	NA	rs13107325-T	rs13107325	0	13107325	missense_variant	0	0.0725000653554868	4E-16	15.3979		0.0491977	unit increase	Affymetrix, Illumina, Perlegen [up to 2800000] (imputed)	N
3	rs13135092	0.915964	4	103188709	rs13107325	NA	Eosinophil percentage of white cells	44092	32888494	Vuckovic D	44075	Cell	www.ncbi.nlm.nih.gov/pubmed/32888494	The Polygenic and Monogenic Basis of Blood Traits and Diseases.	408,112 British individuals	NA	4q24	SLC39A8	SLC39A8			ENSG00000138821	NA	NA	rs13107325-T	rs13107325	0	13107325	missense_variant	0	0.074637	4E-11	10.3979		0.0279779	[0.02-0.036] unit decrease	Affymetrix [93095623] (imputed)	N
3	rs13135092	0.915964	4	103188709	rs13107325	NA	Diastolic blood pressure	43283	29615537	Kulminski AM	43160	Aging (Albany NY)	www.ncbi.nlm.nih.gov/pubmed/29615537	Strong impact of natural-selection-free heterogeneity in genetics of age-related phenotypes.	up to 33,431 European ancestry individuals	NA	4q24	SLC39A8	SLC39A8			ENSG00000138821	NA	NA	rs13107325-A	rs13107325	0	13107325	missense_variant	0	0.0818	9E-10	9.04576		0.913692	[0.62-1.21] unit decrease	Affymetrix, Illumina [~ 2500000] (imputed)	N
3	rs13135092	0.915964	4	103188709	rs13107325	NA	Intelligence	43355	29942086	Savage JE	43276	Nat Genet	www.ncbi.nlm.nih.gov/pubmed/29942086	Genome-wide association meta-analysis in 269,867 individuals identifies new genetic and functional links to intelligence.	269,867 European ancestry individuals	NA	4q24	NR	SLC39A8			ENSG00000138821	NA	NA	rs13107325-T	rs13107325	0	13107325	missense_variant	0	NR	2E-21	20.699		9.494	z-score decrease	Affymetrix, Illumina [9295118] (imputed)	N
3	rs13135092	0.915964	4	103188709	rs13107325	NA	Liver fibrosis and steatohepatitis severity (MRI cT1 measure)	44061	32247823	Parisinos CA	43923	J Hepatol	www.ncbi.nlm.nih.gov/pubmed/32247823	Genome-wide and Mendelian randomisation studies of liver MRI yield insights into the pathogenesis of steatohepatitis.	14,440 European ancestry individuals	NA	4q24	SLC39A8	SLC39A8			ENSG00000138821	NA	NA	rs13107325-T	rs13107325	0	13107325	missense_variant	0	0.07	1E-133	133		0.544	[0.5-0.59] unit increase	Affymetrix [~ 12000000] (imputed)	N
3	rs13135092	0.915964	4	103188709	rs13107325	NA	Hematocrit	44095	32888493	Chen MH	44075	Cell	www.ncbi.nlm.nih.gov/pubmed/32888493	Trans-ethnic and Ancestry-Specific Blood-Cell Genetics in 746,667 Individuals from 5 Global Populations.	737,823 African American or Afro-Caribbean, African ancestry, European ancestry, East Asian ancestry, Hispanic or Latin American and South Asian ancestry individuals	NA	4q24	NR	SLC39A8			ENSG00000138821	NA	NA	rs13107325-T	rs13107325	0	13107325	missense_variant	0	0.0715958	3E-38	37.5229		NA		Affymetrix, Illumina [24558453] (imputed)	N
3	rs13135092	0.915964	4	103188709	rs13107325	NA	Hematocrit	44092	32888494	Vuckovic D	44075	Cell	www.ncbi.nlm.nih.gov/pubmed/32888494	The Polygenic and Monogenic Basis of Blood Traits and Diseases.	408,112 British individuals	NA	4q24	SLC39A8	SLC39A8			ENSG00000138821	NA	NA	rs13107325-T	rs13107325	0	13107325	missense_variant	0	0.0745900000000001	2E-31	30.699		0.049112	[0.041-0.057] unit increase	Affymetrix [93095623] (imputed)	N
3	rs13135092	0.915964	4	103188709	rs13107325	NA	Waist-to-hip ratio adjusted for BMI	43938	31669095	Zhu Z	43762	J Allergy Clin Immunol	www.ncbi.nlm.nih.gov/pubmed/31669095	Shared Genetic and Experimental Links between Obesity-Related Traits and Asthma Subtypes in UK Biobank.	457,690 European ancestry individuals	NA	4q24	NR	SLC39A8			ENSG00000138821	NA	NA	rs13107325-?	rs13107325	0	13107325	missense_variant	0	NR	3E-19	18.5229		NA		Affymetrix [~ 8270000] (imputed)	N
3	rs13135092	0.915964	4	103188709	rs13107325	NA	Hematocrit	44095	32888493	Chen MH	44075	Cell	www.ncbi.nlm.nih.gov/pubmed/32888493	Trans-ethnic and Ancestry-Specific Blood-Cell Genetics in 746,667 Individuals from 5 Global Populations.	562,259 European ancestry individuals	NA	4q24	NR	SLC39A8			ENSG00000138821	NA	NA	rs13107325-T	rs13107325	0	13107325	missense_variant	0	0.074412	2E-40	39.699		0.046911	[0.04-0.054] SD unit increase	Affymetrix, Illumina [50640577] (imputed)	N
3	rs13135092	0.915964	4	103188709	rs13107325	NA	Alcohol use disorder	44088	32451486	Zhou H	43976	Nat Neurosci	www.ncbi.nlm.nih.gov/pubmed/32451486	Genome-wide meta-analysis of problematic alcohol use in 435,563 individuals yields insights into biology and relationships with other traits.	57,564 European ancestry cases, 256,395 European ancestry controls	NA	4q24	NR	SLC39A8			ENSG00000138821	NA	NA	rs13107325-T	rs13107325	0	13107325	missense_variant	0	0.0792	8E-19	18.0969		8.864	[NR] unit decrease	Affymetrix [7003540] (imputed)	N
3	rs13135092	0.915964	4	103188709	rs13107325	NA	Schizophrenia (MTAG)	44111	32606422	Wu Y	44012	Transl Psychiatry	www.ncbi.nlm.nih.gov/pubmed/32606422	Multi-trait analysis for genome-wide association study of five psychiatric disorders.	67,764 individuals	NA	4q24	NR	SLC39A8			ENSG00000138821	NA	NA	rs13107325-?	rs13107325	0	13107325	missense_variant	0		8E-11	10.0969		NA		NR [8377093]	N
3	rs13135092	0.915964	4	103188709	rs13107325	NA	Schizophrenia (MTAG)	44111	32606422	Wu Y	44012	Transl Psychiatry	www.ncbi.nlm.nih.gov/pubmed/32606422	Multi-trait analysis for genome-wide association study of five psychiatric disorders.	65,967 individuals	NA	4q24	NR	SLC39A8			ENSG00000138821	NA	NA	rs13107325-?	rs13107325	0	13107325	missense_variant	0		5E-9	8.30103		NA		NR [8377093]	N
3	rs13135092	0.915964	4	103188709	rs13107325	NA	Hemoglobin concentration	44095	32888493	Chen MH	44075	Cell	www.ncbi.nlm.nih.gov/pubmed/32888493	Trans-ethnic and Ancestry-Specific Blood-Cell Genetics in 746,667 Individuals from 5 Global Populations.	563,946 European ancestry individuals	NA	4q24	NR	SLC39A8			ENSG00000138821	NA	NA	rs13107325-T	rs13107325	0	13107325	missense_variant	0	0.074272	1E-38	38		0.04586	[0.039-0.053] SD unit increase	Affymetrix, Illumina [50638016] (imputed)	N
3	rs13135092	0.915964	4	103188709	rs13107325	NA	Hemoglobin concentration	44095	32888493	Chen MH	44075	Cell	www.ncbi.nlm.nih.gov/pubmed/32888493	Trans-ethnic and Ancestry-Specific Blood-Cell Genetics in 746,667 Individuals from 5 Global Populations.	746,431 African American or Afro-Caribbean, African ancestry, European ancestry, East Asian ancestry, Hispanic or Latin American and South Asian ancestry individuals	NA	4q24	NR	SLC39A8			ENSG00000138821	NA	NA	rs13107325-T	rs13107325	0	13107325	missense_variant	0	0.071471	1E-37	37		NA		Affymetrix, Illumina [24653286] (imputed)	N
3	rs13135092	0.915964	4	103188709	rs13107325	NA	General cognitive ability	43360	29844566	Davies G	43249	Nat Commun	www.ncbi.nlm.nih.gov/pubmed/29844566	Study of 300,486 individuals identifies 148 independent genetic loci influencing general cognitive function.	up to 300,486 European ancestry individuals	NA	4q24	SLC39A8	SLC39A8			ENSG00000138821	NA	NA	rs13107325-T	rs13107325	0	13107325	missense_variant	0	NR	8E-17	16.0969		8.327	z-score decrease	Affymetrix, Illumina [at least 2500000] (imputed)	N
3	rs13135092	0.915964	4	103188709	rs13107325	NA	Hemoglobin	44092	32888494	Vuckovic D	44075	Cell	www.ncbi.nlm.nih.gov/pubmed/32888494	The Polygenic and Monogenic Basis of Blood Traits and Diseases.	408,112 British individuals	NA	4q24	SLC39A8	SLC39A8			ENSG00000138821	NA	NA	rs13107325-T	rs13107325	0	13107325	missense_variant	0	0.074589	7E-32	31.1549		0.0494835	[0.041-0.058] unit increase	Affymetrix [93095623] (imputed)	N
3	rs13135092	0.915964	4	103188709	rs13107325	NA	Brain morphology (MOSTest)	44127	32665545	van der Meer D	44026	Nat Commun	www.ncbi.nlm.nih.gov/pubmed/32665545	Understanding the genetic determinants of the brain with MOSTest.	26,502 European ancestry individuals	NA	4q24	BANK1, SLC39A8	SLC39A8			ENSG00000138821	NA	NA	rs13107325-?	rs13107325	0	13107325	missense_variant	0		3E-124	123.523		NA		NR [7428630] (imputed)	N
3	rs13135092	0.915964	4	103188709	rs13107325	NA	Subcortical volume (MOSTest)	44127	32665545	van der Meer D	44026	Nat Commun	www.ncbi.nlm.nih.gov/pubmed/32665545	Understanding the genetic determinants of the brain with MOSTest.	26,502 European ancestry individuals	NA	4q24	NR	SLC39A8			ENSG00000138821	NA	NA	rs13107325-?	rs13107325	0	13107325	missense_variant	0		5E-73	72.301		NA		NR [7428630] (imputed)	N
3	rs13135092	0.915964	4	103188709	rs13107325	NA	Cortical thickness (MOSTest)	44127	32665545	van der Meer D	44026	Nat Commun	www.ncbi.nlm.nih.gov/pubmed/32665545	Understanding the genetic determinants of the brain with MOSTest.	26,502 European ancestry individuals	NA	4q24	CA14, APH1A, C1orf54, C1orf51, MRPS21, PRPF3, RPRD2, TARS2, ECM1, ADAMTSL4, AL356356.1	SLC39A8			ENSG00000138821	NA	NA	rs13107325-?	rs13107325	0	13107325	missense_variant	0		8E-38	37.0969		NA		NR [7428630] (imputed)	N
3	rs13135092	0.915964	4	103188709	rs13107325	NA	Brain morphology (min-P)	44127	32665545	van der Meer D	44026	Nat Commun	www.ncbi.nlm.nih.gov/pubmed/32665545	Understanding the genetic determinants of the brain with MOSTest.	26,502 European ancestry individuals	NA	4q24	C1orf106, KIF21B, CACNA1S	SLC39A8			ENSG00000138821	NA	NA	rs13107325-?	rs13107325	0	13107325	missense_variant	0		2E-23	22.699		NA		NR [7428630] (imputed)	N
3	rs13135092	0.915964	4	103188709	rs13107325	NA	Cortical surface area (MOSTest)	44127	32665545	van der Meer D	44026	Nat Commun	www.ncbi.nlm.nih.gov/pubmed/32665545	Understanding the genetic determinants of the brain with MOSTest.	26,502 European ancestry individuals	NA	4q24	SIX3	SLC39A8			ENSG00000138821	NA	NA	rs13107325-?	rs13107325	0	13107325	missense_variant	0		5E-20	19.301		NA		NR [7428630] (imputed)	N
3	rs13135092	0.915964	4	103188709	rs13107325	NA	Body mass index	42965	28448500	Graff M	42852	PLoS Genet	www.ncbi.nlm.nih.gov/pubmed/28448500	Genome-wide physical activity interactions in adiposity - A meta-analysis of 200,452 adults.	2,518 African American women, 86,278 European ancestry women, 1,773 Filipino ancestry women, 1,030 Indian ancestry women, 1,457 African American men, 55,137 European ancestry men, 7,648 Indian ancestry men, 5,527 European ancestry individuals	6,244 African American women, 17,531 European ancestry women, 329 African American men, 19,956 European ancestry men	4q24	SLC39A8	SLC39A8			ENSG00000138821	NA	NA	rs13107325-T	rs13107325	0	13107325	missense_variant	0	0.0754	1E-9	9	(men)	0.0698	[0.047-0.092] kg/m2 increase	Affymetrix, Illumina, Perlegen [~ 2500000] (imputed)	N
3	rs13135092	0.915964	4	103188709	rs13107325	NA	Body mass index (joint analysis main effects and physical activity interaction)	42965	28448500	Graff M	42852	PLoS Genet	www.ncbi.nlm.nih.gov/pubmed/28448500	Genome-wide physical activity interactions in adiposity - A meta-analysis of 200,452 adults.	2,518 African American women, 86,278 European ancestry women, 1,773 Filipino ancestry women, 1,030 Indian ancestry women, 1,457 African American men, 55,137 European ancestry men, 7,648 Indian ancestry men, 5,527 European ancestry individuals	6,244 African American women, 17,531 European ancestry women, 329 African American men, 19,956 European ancestry men	4q24	SLC39A8	SLC39A8			ENSG00000138821	NA	NA	rs13107325-?	rs13107325	0	13107325	missense_variant	0	NR	2E-8	7.69897	(EA, men)	NA		Affymetrix, Illumina, Perlegen [~ 2500000] (imputed)	N
3	rs13135092	0.915964	4	103188709	rs13107325	NA	Body mass index (joint analysis main effects and smoking interaction)	42957	28443625	Justice AE	42851	Nat Commun	www.ncbi.nlm.nih.gov/pubmed/28443625	Genome-wide meta-analysis of 241,258 adults accounting for smoking behaviour identifies novel loci for obesity traits.	98,173 European ancestry women, 64,373 European ancestry men, 5,829 European ancestry individuals, 10,500 African American/Afro-Caribbean ancestry women, 2,706 African American/Afro-Caribbean ancestry men, 1,030 Indian Asian ancestry women, 7,648 Indian Asian ancestry men, 1,793 Filipino ancestry women, 2,944 Hispanic/Latino ancestry women, 1,764 Hispanic/Latino ancestry men	21,496 European ancestry women, 24,385 European ancestry men, 118,364 European ancestry individuals, 2,326 African American/Afro-Caribbean ancestry women, 855 African American/Afro-Caribbean ancestry men	4q24	SLC39A8	SLC39A8			ENSG00000138821	NA	NA	rs13107325-T	rs13107325	0	13107325	missense_variant	0	0.0737	2E-10	9.69897		NA		Affymetrix, Illumina, Perlegen [up to 2800000] (imputed)	N
3	rs13135092	0.915964	4	103188709	rs13107325	NA	Body mass index (joint analysis main effects and smoking interaction)	42957	28443625	Justice AE	42851	Nat Commun	www.ncbi.nlm.nih.gov/pubmed/28443625	Genome-wide meta-analysis of 241,258 adults accounting for smoking behaviour identifies novel loci for obesity traits.	98,173 European ancestry women, 64,373 European ancestry men, 5,829 European ancestry individuals, 10,500 African American/Afro-Caribbean ancestry women, 2,706 African American/Afro-Caribbean ancestry men, 1,030 Indian Asian ancestry women, 7,648 Indian Asian ancestry men, 1,793 Filipino ancestry women, 2,944 Hispanic/Latino ancestry women, 1,764 Hispanic/Latino ancestry men	21,496 European ancestry women, 24,385 European ancestry men, 118,364 European ancestry individuals, 2,326 African American/Afro-Caribbean ancestry women, 855 African American/Afro-Caribbean ancestry men	4q24	SLC39A8	SLC39A8			ENSG00000138821	NA	NA	rs13107325-T	rs13107325	0	13107325	missense_variant	0	0.0737	1E-8	8	(men)	NA		Affymetrix, Illumina, Perlegen [up to 2800000] (imputed)	N
3	rs13135092	0.915964	4	103188709	rs13107325	NA	Body mass index	42965	28448500	Graff M	42852	PLoS Genet	www.ncbi.nlm.nih.gov/pubmed/28448500	Genome-wide physical activity interactions in adiposity - A meta-analysis of 200,452 adults.	2,518 African American women, 86,278 European ancestry women, 1,773 Filipino ancestry women, 1,030 Indian ancestry women, 1,457 African American men, 55,137 European ancestry men, 7,648 Indian ancestry men, 5,527 European ancestry individuals	6,244 African American women, 17,531 European ancestry women, 329 African American men, 19,956 European ancestry men	4q24	SLC39A8	SLC39A8			ENSG00000138821	NA	NA	rs13107325-T	rs13107325	0	13107325	missense_variant	0	0.0754	3E-10	9.52288		0.0488	[0.034-0.064] kg/m2 increase	Affymetrix, Illumina, Perlegen [~ 2500000] (imputed)	N
3	rs13135092	0.915964	4	103188709	rs13107325	NA	Systolic blood pressure	43000	28739976	Wain LV	42940	Hypertension	www.ncbi.nlm.nih.gov/pubmed/28739976	Novel Blood Pressure Locus and Gene Discovery Using Genome-Wide Association Study and Expression Data Sets From Blood and the Kidney.	150,134 European ancestry individuals	87,359 European ancestry individuals, 140,886 European and unknown ancestry individuals	4q24	SLC39A8	SLC39A8			ENSG00000138821	NA	NA	rs13107325-T	rs13107325	0	13107325	missense_variant	0	0.065	6E-10	9.22185	(EA, initial)	0.933	[0.64-1.23] unit decrease	Affymetrix, Illumina, Perlegen [7994604] (imputed)	N
3	rs13135092	0.915964	4	103188709	rs13107325	NA	Body mass index	42965	28448500	Graff M	42852	PLoS Genet	www.ncbi.nlm.nih.gov/pubmed/28448500	Genome-wide physical activity interactions in adiposity - A meta-analysis of 200,452 adults.	2,518 African American women, 86,278 European ancestry women, 1,773 Filipino ancestry women, 1,030 Indian ancestry women, 1,457 African American men, 55,137 European ancestry men, 7,648 Indian ancestry men, 5,527 European ancestry individuals	6,244 African American women, 17,531 European ancestry women, 329 African American men, 19,956 European ancestry men	4q24	SLC39A8	SLC39A8			ENSG00000138821	NA	NA	rs13107325-T	rs13107325	0	13107325	missense_variant	0	0.0765	2E-10	9.69897	(EA)	0.0505	[0.035-0.066] kg/m2 increase	Affymetrix, Illumina, Perlegen [~ 2500000] (imputed)	N
3	rs13135092	0.915964	4	103188709	rs13107325	NA	Body mass index (joint analysis main effects and physical activity interaction)	42965	28448500	Graff M	42852	PLoS Genet	www.ncbi.nlm.nih.gov/pubmed/28448500	Genome-wide physical activity interactions in adiposity - A meta-analysis of 200,452 adults.	2,518 African American women, 86,278 European ancestry women, 1,773 Filipino ancestry women, 1,030 Indian ancestry women, 1,457 African American men, 55,137 European ancestry men, 7,648 Indian ancestry men, 5,527 European ancestry individuals	6,244 African American women, 17,531 European ancestry women, 329 African American men, 19,956 European ancestry men	4q24	SLC39A8	SLC39A8			ENSG00000138821	NA	NA	rs13107325-?	rs13107325	0	13107325	missense_variant	0	NR	2E-10	9.69897	(EA)	NA		Affymetrix, Illumina, Perlegen [~ 2500000] (imputed)	N
3	rs13135092	0.915964	4	103188709	rs13107325	NA	Diastolic blood pressure x alcohol consumption interaction (2df test)	43341	29912962	Feitosa MF	43269	PLoS One	www.ncbi.nlm.nih.gov/pubmed/29912962	Novel genetic associations for blood pressure identified via gene-alcohol interaction in up to 570K individuals across multiple ancestries.	63,607 European ancestry drinkers, 10,193 African American or Afro-Caribbean drinkers, 2,441 Asian ancestry drinkers, 5,084 Hispanic or Latin American drinkers, 27,492 European ancestry non-drinkers, 11,223 African American or Afro-Caribbean non-drinkers, 9,924 Asian ancestry non-drinkers, 3,387 Hispanic or Latin American non-drinkers	238,058 European ancestry drinkers, 2,280 African American drinkers, 54,081 Asian ancestry drinkers, 6,448 Hispanic drinkers, 43,318 European ancestry non-drinkers, 2,761 African American non-drinkers, 86,943 Asian ancestry non-drinkers, 6,923 Hispanic non-drinkers	4q24	SLC39A8	SLC39A8			ENSG00000138821	NA	NA	rs13107325-T	rs13107325	0	13107325	missense_variant	0	0.07	2E-23	22.699	(AA, EA)	NA		Affymetrix, Illumina [up to 39321347] (imputed)	N
3	rs13135092	0.915964	4	103188709	rs13107325	NA	Body mass index	43774	30239722	Pulit SL	43357	Hum Mol Genet	www.ncbi.nlm.nih.gov/pubmed/30239722	Meta-analysis of genome-wide association studies for body fat distribution in 694,649 individuals of European ancestry.	806,834 European ancestry individuals	NA	4q24	NA	SLC39A8			ENSG00000138821	NA	NA	rs13107325-T	rs13107325	0	13107325	missense_variant	0	0.082	4E-47	46.3979		0.0468	[0.041-0.053] unit increase	NR [~ 27400000] (imputed)	N
3	rs13135092	0.915964	4	103188709	rs13107325	NA	Body mass index	43502	30595370	Kichaev G	43461	Am J Hum Genet	www.ncbi.nlm.nih.gov/pubmed/30595370	Leveraging Polygenic Functional Enrichment to Improve GWAS Power.	approximately 458,000 European ancestry individuals	NA	4q24		SLC39A8			ENSG00000138821	NA	NA	rs13107325-?	rs13107325	0	13107325	missense_variant	0	NR	1E-36	36		NA		NR [~ 8900000] (imputed)	N
3	rs13135092	0.915964	4	103188709	rs13107325	NA	Body mass index	43451	26961502	Wood AR	42439	Diabetologia	www.ncbi.nlm.nih.gov/pubmed/26961502	Variants in the FTO and CDKAL1 loci have recessive effects on risk of obesity and type 2 diabetes, respectively.	29,925 British ancestry cases, 89,763 British ancestry controls	NA	4q24	SLC39A8	SLC39A8			ENSG00000138821	NA	NA	rs13107325-T	rs13107325	0	13107325	missense_variant	0	NR	4E-7	6.39794	(additive model)	0.04	[0.024-0.056] unit increase	NR [9288881] (imputed)	N
3	rs13135092	0.915964	4	103188709	rs13107325	NA	Alcohol consumption (drinks per week)	43742	30679032	Brazel DM	43440	Biol Psychiatry	www.ncbi.nlm.nih.gov/pubmed/30679032	Exome Chip Meta-analysis Fine Maps Causal Variants and Elucidates the Genetic Architecture of Rare Coding Variants in Smoking and Alcohol Use.	up to 357,854 European ancestry individuals	NA	4q24	SLC39A8	SLC39A8			ENSG00000138821	NA	NA	rs13107325-T	rs13107325	0	13107325	missense_variant	0	0.0721	5E-17	16.301		0.0383	[0.029-0.047] unit decrease	Illumina [~ 250000] (imputed)	N
3	rs13135092	0.915964	4	103188709	rs13107325	NA	Diastolic blood pressure x alcohol consumption interaction (2df test)	43341	29912962	Feitosa MF	43269	PLoS One	www.ncbi.nlm.nih.gov/pubmed/29912962	Novel genetic associations for blood pressure identified via gene-alcohol interaction in up to 570K individuals across multiple ancestries.	63,607 European ancestry drinkers, 10,193 African American or Afro-Caribbean drinkers, 2,441 Asian ancestry drinkers, 5,084 Hispanic or Latin American drinkers, 27,492 European ancestry non-drinkers, 11,223 African American or Afro-Caribbean non-drinkers, 9,924 Asian ancestry non-drinkers, 3,387 Hispanic or Latin American non-drinkers	238,058 European ancestry drinkers, 2,280 African American drinkers, 54,081 Asian ancestry drinkers, 6,448 Hispanic drinkers, 43,318 European ancestry non-drinkers, 2,761 African American non-drinkers, 86,943 Asian ancestry non-drinkers, 6,923 Hispanic non-drinkers	4q24	SLC39A8	SLC39A8			ENSG00000138821	NA	NA	rs13107325-T	rs13107325	0	13107325	missense_variant	0	0.07	4E-22	21.3979	(EA)	NA		Affymetrix, Illumina [up to 39321347] (imputed)	N
3	rs13135092	0.915964	4	103188709	rs13107325	NA	Waist-to-hip ratio adjusted for BMI	43773	30239722	Pulit SL	43357	Hum Mol Genet	www.ncbi.nlm.nih.gov/pubmed/30239722	Meta-analysis of genome-wide association studies for body fat distribution in 694,649 individuals of European ancestry.	315,284 European ancestry male individuals	NA	4q24	NR	SLC39A8			ENSG00000138821	NA	NA	rs13107325-T	rs13107325	0	13107325	missense_variant	0	0.0808	4E-19	18.3979		0.0306	[0.024-0.037] unit decrease	NR [~ 27400000] (imputed)	N
3	rs13135092	0.915964	4	103188709	rs13107325	NA	Waist-to-hip ratio adjusted for BMI	43773	30239722	Pulit SL	43357	Hum Mol Genet	www.ncbi.nlm.nih.gov/pubmed/30239722	Meta-analysis of genome-wide association studies for body fat distribution in 694,649 individuals of European ancestry.	379,501 European ancestry female individuals	NA	4q24	NR	SLC39A8			ENSG00000138821	NA	NA	rs13107325-T	rs13107325	0	13107325	missense_variant	0	0.0808	4E-19	18.3979		0.0306	[0.024-0.037] unit decrease	NR [~ 27400000] (imputed)	N
3	rs13135092	0.915964	4	103188709	rs13107325	NA	Systolic blood pressure x alcohol consumption interaction (2df test)	43391	29912962	Feitosa MF	43269	PLoS One	www.ncbi.nlm.nih.gov/pubmed/29912962	Novel genetic associations for blood pressure identified via gene-alcohol interaction in up to 570K individuals across multiple ancestries.	63,608 European ancestry drinkers, 10,193 African American or Afro-Caribbean heavy drinkers, 2,441 Asian ancestry drinkers, 5,084 Hispanic or Latin American drinkers, 27,494 European ancestry non-drinkers, 11,224 African American or Afro-Caribbean non-drinkers, 9,924 Asian ancestry non-drinkers, 3,387 Hispanic or Latin American non-drinkers	238,002 European ancestry drinkers, 2,280 African American drinkers, 54,081 Asian ancestry drinkers, 6,452 Hispanic drinkers, 43,316 European ancestry non-drinkers, 2,761 African American non-drinkers, 86,945 Asian ancestry non-drinkers, 6,925 Hispanic non-drinkers	4q24	SLC39A8	SLC39A8			ENSG00000138821	NA	NA	rs13107325-T	rs13107325	0	13107325	missense_variant	0	0.07	1E-15	15	(AA, EA)	NA		Affymetrix, Illumina [up to 39321347] (imputed)	N
3	rs13135092	0.915964	4	103188709	rs13107325	NA	Balding type 1	43502	30595370	Kichaev G	43461	Am J Hum Genet	www.ncbi.nlm.nih.gov/pubmed/30595370	Leveraging Polygenic Functional Enrichment to Improve GWAS Power.	approximately 208,000 European ancestry individuals	NA	4q24		SLC39A8			ENSG00000138821	NA	NA	rs13107325-?	rs13107325	0	13107325	missense_variant	0	NR	2E-10	9.69897		NA		NR [~ 8900000] (imputed)	N
3	rs13135092	0.915964	4	103188709	rs13107325	NA	Mean arterial pressure x alcohol consumption interaction (2df test)	43341	29912962	Feitosa MF	43269	PLoS One	www.ncbi.nlm.nih.gov/pubmed/29912962	Novel genetic associations for blood pressure identified via gene-alcohol interaction in up to 570K individuals across multiple ancestries.	91,110 European ancestry drinkers and non-drinkers, 21,416 African American or Afro-Caribbean drinkers and non-drinkers, 12,365 Asian ancestry drinkers and non-drinkers, 8,470 Hispanic or Latin American drinkers and non-drinkers	237,996 European ancestry drinkers, 2,280 African American drinkers, 54,080 Asian ancestry drinkers, 6,448 Hispanic drinkers, 43,315 European ancestry non-drinkers, 2,761 African ancestry non-drinkers, 86,943 Asian ancestry non-drinkers, 6,923 Hispanic non-drinkers	4q24	SLC39A8	SLC39A8			ENSG00000138821	NA	NA	rs13107325-T	rs13107325	0	13107325	missense_variant	0	0.07	4E-11	10.3979	(EA)	NA		Affymetrix, Illumina [up to 39321347] (imputed)	N
3	rs13135092	0.915964	4	103188709	rs13107325	NA	Metabolic syndrome	43873	31589552	Lind L	43745	Metab Syndr Relat Disord	www.ncbi.nlm.nih.gov/pubmed/31589552	Genome-Wide Association Study of the Metabolic Syndrome in UK Biobank.	291,107 European ancestry individuals	NA	4q24	SLC39A8	SLC39A8			ENSG00000138821	NA	NA	rs13107325-T	rs13107325	0	13107325	missense_variant	0	0.0748556	4E-10	9.39794		0.0760904	[0.052-0.1] unit increase	Affymetrix [9463307] (imputed)	N
3	rs13135092	0.915964	4	103188709	rs13107325	NA	Body mass index	42396	25673413	Locke AE	42047	Nature	www.ncbi.nlm.nih.gov/pubmed/25673413	Genetic studies of body mass index yield new insights for obesity biology.	up to 104,666 European ancestry male individuals, up to 132,115 European ancestry female individuals, 370 African American male individuals, 517 African American female individuals, 512 Hispanic male individuals, 764 Hispanic female individuals	up to 48,274 European ancestry male individuals, up to 39,864 European ancestry female individuals, 2,441 African American or Afro-Caribbean male individuals, 6,314 African American or Afro-Caribbean female individuals, 919 Filipino male individuals, 828 Filipino female individuals, 205 Seychellois male individuals, 287 Seychellois female individuals, 2,964 South Asian ancestry male individuals, 658 South Asian ancestry female individuals	4q24	SLC39A8	SLC39A8			ENSG00000138821	NA	NA	rs13107325-T	rs13107325	0	13107325	missense_variant	0	0.074	3E-9	8.52288	(EA, men)	0.053	[0.035-0.07] kg/m2 increase	Affymetrix, Illumina [2550021]	N
3	rs13135092	0.915964	4	103188709	rs13107325	NA	Body mass index	42396	25673413	Locke AE	42047	Nature	www.ncbi.nlm.nih.gov/pubmed/25673413	Genetic studies of body mass index yield new insights for obesity biology.	up to 104,666 European ancestry male individuals, up to 132,115 European ancestry female individuals, 370 African American male individuals, 517 African American female individuals, 512 Hispanic male individuals, 764 Hispanic female individuals	up to 48,274 European ancestry male individuals, up to 39,864 European ancestry female individuals, 2,441 African American or Afro-Caribbean male individuals, 6,314 African American or Afro-Caribbean female individuals, 919 Filipino male individuals, 828 Filipino female individuals, 205 Seychellois male individuals, 287 Seychellois female individuals, 2,964 South Asian ancestry male individuals, 658 South Asian ancestry female individuals	4q24	SLC39A8	SLC39A8			ENSG00000138821	NA	NA	rs13107325-T	rs13107325	0	13107325	missense_variant	0	0.072	1E-12	12		0.047	[0.034-0.06] kg/m2 increase	Affymetrix, Illumina [2550021]	N
3	rs13135092	0.915964	4	103188709	rs13107325	NA	Schizophrenia	42574	26198764	Goes FS	42206	Am J Med Genet B Neuropsychiatr Genet	www.ncbi.nlm.nih.gov/pubmed/26198764	Genome-wide association study of schizophrenia in Ashkenazi Jews.	592 Ashkenazi Jewish ancestry cases, 505 Ashkenazi Jewish ancestry controls, 36,989 cases, 113,075 controls	NA	4q24	NR	SLC39A8			ENSG00000138821	NA	NA	rs13107325-T	rs13107325	0	13107325	missense_variant	0	NR	2E-12	11.699		1.16	[NR]	Illumina [7158791] (imputed)	N
3	rs13135092	0.915964	4	103188709	rs13107325	NA	Body mass index	40499	20935630	Speliotes EK	40461	Nat Genet	www.ncbi.nlm.nih.gov/pubmed/20935630	Association analyses of 249,796 individuals reveal 18 new loci associated with body mass index.	Up to 123,865 European ancestry individuals	Up to 125,931 European ancestry individuals	4q24	SLC39A8	SLC39A8			ENSG00000138821	NA	NA	rs13107325-T	rs13107325	0	13107325	missense_variant	0	0.07	2E-13	12.699		0.19	[0.11-0.27] kg/m2 increase	Affymetrix, Illumina, Perlegen [~ 2800000] (imputed)	N
3	rs13135092	0.915964	4	103188709	rs13107325	NA	Systolic blood pressure	40837	21909115	Ehret GB	40797	Nature	www.ncbi.nlm.nih.gov/pubmed/21909115	Genetic variants in novel pathways influence blood pressure and cardiovascular disease risk.	69,395 European ancestry individuals	Up to 133,361 European ancestry individuals	4q24	SLC39A8	SLC39A8			ENSG00000138821	NA	NA	rs13107325-T	rs13107325	0	13107325	missense_variant	0	0.05	3E-14	13.5229		0.981	[NR] mmHg decrease	Affymetrix, Illumina [~ 2500000] (imputed)	N
3	rs13135092	0.915964	4	103188709	rs13107325	NA	Diastolic blood pressure	40837	21909115	Ehret GB	40797	Nature	www.ncbi.nlm.nih.gov/pubmed/21909115	Genetic variants in novel pathways influence blood pressure and cardiovascular disease risk.	69,395 European ancestry individuals	Up to 133,361 European ancestry individuals	4q24	SLC39A8	SLC39A8			ENSG00000138821	NA	NA	rs13107325-T	rs13107325	0	13107325	missense_variant	0	0.05	2E-17	16.699		0.684	[NR] mmHg decrease	Affymetrix, Illumina [~ 2500000] (imputed)	N
3	rs13135092	0.915964	4	103188709	rs13107325	NA	Hypertension	40837	21909115	Ehret GB	40797	Nature	www.ncbi.nlm.nih.gov/pubmed/21909115	Genetic variants in novel pathways influence blood pressure and cardiovascular disease risk.	69,395 European ancestry individuals	Up to 133,361 European ancestry individuals	4q24	SLC39A8	SLC39A8			ENSG00000138821	NA	NA	rs13107325-T	rs13107325	0	13107325	missense_variant	0	0.05	5E-7	6.30103		0.105	[NR] unit decrease	Affymetrix, Illumina [~ 2500000] (imputed)	N
3	rs13135092	0.915964	4	103188709	rs13107325	NA	Body mass index	42396	25673413	Locke AE	42047	Nature	www.ncbi.nlm.nih.gov/pubmed/25673413	Genetic studies of body mass index yield new insights for obesity biology.	up to 104,666 European ancestry male individuals, up to 132,115 European ancestry female individuals, 370 African American male individuals, 517 African American female individuals, 512 Hispanic male individuals, 764 Hispanic female individuals	up to 48,274 European ancestry male individuals, up to 39,864 European ancestry female individuals, 2,441 African American or Afro-Caribbean male individuals, 6,314 African American or Afro-Caribbean female individuals, 919 Filipino male individuals, 828 Filipino female individuals, 205 Seychellois male individuals, 287 Seychellois female individuals, 2,964 South Asian ancestry male individuals, 658 South Asian ancestry female individuals	4q24	SLC39A8	SLC39A8			ENSG00000138821	NA	NA	rs13107325-T	rs13107325	0	13107325	missense_variant	0	0.072	2E-12	11.699	(EA)	0.048	[0.034-0.061] kg/m2 increase	Affymetrix, Illumina [2550021]	N
3	rs13135092	0.915964	4	103188709	rs13107325	NA	Body mass index	42396	25673413	Locke AE	42047	Nature	www.ncbi.nlm.nih.gov/pubmed/25673413	Genetic studies of body mass index yield new insights for obesity biology.	up to 104,666 European ancestry male individuals, up to 132,115 European ancestry female individuals, 370 African American male individuals, 517 African American female individuals, 512 Hispanic male individuals, 764 Hispanic female individuals	up to 48,274 European ancestry male individuals, up to 39,864 European ancestry female individuals, 2,441 African American or Afro-Caribbean male individuals, 6,314 African American or Afro-Caribbean female individuals, 919 Filipino male individuals, 828 Filipino female individuals, 205 Seychellois male individuals, 287 Seychellois female individuals, 2,964 South Asian ancestry male individuals, 658 South Asian ancestry female individuals	4q24	SLC39A8	SLC39A8			ENSG00000138821	NA	NA	rs13107325-T	rs13107325	0	13107325	missense_variant	0	0.071	3E-7	6.52288	(EA, women)	0.045	[0.028-0.062] kg/m2 increase	Affymetrix, Illumina [2550021]	N
3	rs13135092	0.915964	4	103188709	rs13107325	NA	NT-proBNP levels in acute coronary syndrome	42683	26908625	Johansson A	42390	Hum Mol Genet	www.ncbi.nlm.nih.gov/pubmed/26908625	Genome-wide association and Mendelian randomization study of NT-proBNP in patients with acute coronary syndrome.	at least 3,691 European ancestry individuals, up to 29 Asian ancestry individuals, 20 African ancestry individuals	at least 5,404 European ancestry individuals, up to 54 Asian ancestry individuals, 33 African ancestry individuals	4q24	SLC39A8	SLC39A8			ENSG00000138821	NA	NA	rs13107325-T	rs13107325	0	13107325	missense_variant	0	0.078	6E-10	9.22185		0.216	[0.15-0.28] ng/L increase	Illumina [10962468] (imputed)	N
3	rs13135092	0.915964	4	103188709	rs13107325	NA	Childhood body mass index	42641	26604143	Felix JF	42332	Hum Mol Genet	www.ncbi.nlm.nih.gov/pubmed/26604143	Genome-wide association analysis identifies three new susceptibility loci for childhood body mass index.	34,744 European ancestry children	11,313 European ancestry children	4q24	SLC39A8	SLC39A8			ENSG00000138821	NA	NA	rs13107325-T	rs13107325	0	13107325	missense_variant	0	0.07	4E-7	6.39794		0.081	[0.05-0.112] unit increase	Affymetrix, Illumina [2499691] (imputed)	N
3	rs13135092	0.915964	4	103188709	rs13107325	NA	Childhood body mass index	42641	26604143	Felix JF	42332	Hum Mol Genet	www.ncbi.nlm.nih.gov/pubmed/26604143	Genome-wide association analysis identifies three new susceptibility loci for childhood body mass index.	34,744 European ancestry children	11,313 European ancestry children	4q24	NR	SLC39A8			ENSG00000138821	NA	NA	rs13107325-T	rs13107325	0	13107325	missense_variant	0	NR	1E-8	8		NA		Affymetrix, Illumina [2499691] (imputed)	N
3	rs13135092	0.915964	4	103188709	rs13107325	NA	Body mass index in physically active individuals	42965	28448500	Graff M	42852	PLoS Genet	www.ncbi.nlm.nih.gov/pubmed/28448500	Genome-wide physical activity interactions in adiposity - A meta-analysis of 200,452 adults.	1,957 African American women, 1,773 Filipino ancestry women, 305 Indian ancestry women, 67,609 European ancestry women, 1,206 African American men, 2,029 Indian ancestry men, 43,399 European ancestry men, at least 4,819 European ancestry individuals	4,807 African American women, 12,347 European ancestry women, 265 African American men, 14,540 European ancestry men	4q24	SLC39A8	SLC39A8			ENSG00000138821	NA	NA	rs13107325-T	rs13107325	0	13107325	missense_variant	0	0.0781	4E-7	6.39794	(men)	0.0661	[0.04-0.092] kg/m2 increase	Affymetrix, Illumina, Perlegen [~ 2500000] (imputed)	N
3	rs13135092	0.915964	4	103188709	rs13107325	NA	Body mass index (joint analysis main effects and physical activity interaction)	42965	28448500	Graff M	42852	PLoS Genet	www.ncbi.nlm.nih.gov/pubmed/28448500	Genome-wide physical activity interactions in adiposity - A meta-analysis of 200,452 adults.	2,518 African American women, 86,278 European ancestry women, 1,773 Filipino ancestry women, 1,030 Indian ancestry women, 1,457 African American men, 55,137 European ancestry men, 7,648 Indian ancestry men, 5,527 European ancestry individuals	6,244 African American women, 17,531 European ancestry women, 329 African American men, 19,956 European ancestry men	4q24	SLC39A8	SLC39A8			ENSG00000138821	NA	NA	rs13107325-?	rs13107325	0	13107325	missense_variant	0	NR	2E-9	8.69897	(men)	NA		Affymetrix, Illumina, Perlegen [~ 2500000] (imputed)	N
3	rs13135092	0.915964	4	103188709	rs13107325	NA	Body mass index (joint analysis main effects and physical activity interaction)	42965	28448500	Graff M	42852	PLoS Genet	www.ncbi.nlm.nih.gov/pubmed/28448500	Genome-wide physical activity interactions in adiposity - A meta-analysis of 200,452 adults.	2,518 African American women, 86,278 European ancestry women, 1,773 Filipino ancestry women, 1,030 Indian ancestry women, 1,457 African American men, 55,137 European ancestry men, 7,648 Indian ancestry men, 5,527 European ancestry individuals	6,244 African American women, 17,531 European ancestry women, 329 African American men, 19,956 European ancestry men	4q24	SLC39A8	SLC39A8			ENSG00000138821	NA	NA	rs13107325-?	rs13107325	0	13107325	missense_variant	0	NR	8E-10	9.09691		NA		Affymetrix, Illumina, Perlegen [~ 2500000] (imputed)	N
3	rs13135092	0.915964	4	103188709	rs13107325	NA	Body mass index in physically active individuals	42965	28448500	Graff M	42852	PLoS Genet	www.ncbi.nlm.nih.gov/pubmed/28448500	Genome-wide physical activity interactions in adiposity - A meta-analysis of 200,452 adults.	1,957 African American women, 1,773 Filipino ancestry women, 305 Indian ancestry women, 67,609 European ancestry women, 1,206 African American men, 2,029 Indian ancestry men, 43,399 European ancestry men, at least 4,819 European ancestry individuals	4,807 African American women, 12,347 European ancestry women, 265 African American men, 14,540 European ancestry men	4q24	SLC39A8	SLC39A8			ENSG00000138821	NA	NA	rs13107325-T	rs13107325	0	13107325	missense_variant	0	0.0754	4E-9	8.39794		0.0508	[0.034-0.068] kg/m2 increase	Affymetrix, Illumina, Perlegen [~ 2500000] (imputed)	N
3	rs13135092	0.915964	4	103188709	rs13107325	NA	Body mass index in physically active individuals	42965	28448500	Graff M	42852	PLoS Genet	www.ncbi.nlm.nih.gov/pubmed/28448500	Genome-wide physical activity interactions in adiposity - A meta-analysis of 200,452 adults.	1,957 African American women, 1,773 Filipino ancestry women, 305 Indian ancestry women, 67,609 European ancestry women, 1,206 African American men, 2,029 Indian ancestry men, 43,399 European ancestry men, at least 4,819 European ancestry individuals	4,807 African American women, 12,347 European ancestry women, 265 African American men, 14,540 European ancestry men	4q24	SLC39A8	SLC39A8			ENSG00000138821	NA	NA	rs13107325-T	rs13107325	0	13107325	missense_variant	0	0.0875	2E-6	5.69897	(EA, men)	0.0868	[0.051-0.122] kg/m2 increase	Affymetrix, Illumina, Perlegen [~ 2500000] (imputed)	N
3	rs13135092	0.915964	4	103188709	rs13107325	NA	Body mass index in physically active individuals	42965	28448500	Graff M	42852	PLoS Genet	www.ncbi.nlm.nih.gov/pubmed/28448500	Genome-wide physical activity interactions in adiposity - A meta-analysis of 200,452 adults.	1,957 African American women, 1,773 Filipino ancestry women, 305 Indian ancestry women, 67,609 European ancestry women, 1,206 African American men, 2,029 Indian ancestry men, 43,399 European ancestry men, at least 4,819 European ancestry individuals	4,807 African American women, 12,347 European ancestry women, 265 African American men, 14,540 European ancestry men	4q24	SLC39A8	SLC39A8			ENSG00000138821	NA	NA	rs13107325-T	rs13107325	0	13107325	missense_variant	0	0.0765	1E-9	9	(EA)	0.0531	[0.036-0.07] kg/m2 increase	Affymetrix, Illumina, Perlegen [~ 2500000] (imputed)	N
3	rs13135092	0.915964	4	103188709	rs13107325	NA	Systolic blood pressure	43311	27618447	Surendran P	42644	Nat Genet	www.ncbi.nlm.nih.gov/pubmed/27618447	Trans-ancestry meta-analyses identify rare and common variants associated with blood pressure and hypertension.	up to 165,276 European ancestry individuals, up to 27,487 South Asian ancestry individuals	up to 125,713 European ancestry individuals, up to 2,641 South Asian ancestry individuals, 4,632 Hispanic individuals, 22,077 African American individuals	4q24	SLC39A8	SLC39A8			ENSG00000138821	NA	NA	rs13107325-T	rs13107325	0	13107325	missense_variant	0	0.0603	1E-7	7		0.042	mmHg decrease	Illumina [242296]	N
3	rs13135092	0.915964	4	103188709	rs13107325	NA	BMI (adjusted for smoking behaviour)	42957	28443625	Justice AE	42851	Nat Commun	www.ncbi.nlm.nih.gov/pubmed/28443625	Genome-wide meta-analysis of 241,258 adults accounting for smoking behaviour identifies novel loci for obesity traits.	98,173 European ancestry women, 64,373 European ancestry men, 5,829 European ancestry individuals, 10,500 African American/Afro-Caribbean ancestry women, 2,706 African American/Afro-Caribbean ancestry men, 1,030 Indian Asian ancestry women, 7,648 Indian Asian ancestry men, 1,793 Filipino ancestry women, 2,944 Hispanic/Latino ancestry women, 1,764 Hispanic/Latino ancestry men	21,496 European ancestry women, 24,385 European ancestry men, 118,364 European ancestry individuals, 2,326 African American/Afro-Caribbean ancestry women, 855 African American/Afro-Caribbean ancestry men	4q24	SLC39A8	SLC39A8			ENSG00000138821	NA	NA	rs13107325-T	rs13107325	0	13107325	missense_variant	0	0.0737	3E-10	9.52288		0.0469	[0.032-0.062] kg/m2 increase	Affymetrix, Illumina, Perlegen [up to 2800000] (imputed)	N
3	rs13135092	0.915964	4	103188709	rs13107325	NA	BMI (adjusted for smoking behaviour)	42957	28443625	Justice AE	42851	Nat Commun	www.ncbi.nlm.nih.gov/pubmed/28443625	Genome-wide meta-analysis of 241,258 adults accounting for smoking behaviour identifies novel loci for obesity traits.	98,173 European ancestry women, 64,373 European ancestry men, 5,829 European ancestry individuals, 10,500 African American/Afro-Caribbean ancestry women, 2,706 African American/Afro-Caribbean ancestry men, 1,030 Indian Asian ancestry women, 7,648 Indian Asian ancestry men, 1,793 Filipino ancestry women, 2,944 Hispanic/Latino ancestry women, 1,764 Hispanic/Latino ancestry men	21,496 European ancestry women, 24,385 European ancestry men, 118,364 European ancestry individuals, 2,326 African American/Afro-Caribbean ancestry women, 855 African American/Afro-Caribbean ancestry men	4q24	SLC39A8	SLC39A8			ENSG00000138821	NA	NA	rs13107325-T	rs13107325	0	13107325	missense_variant	0	0.0737	4E-9	8.39794	(men)	0.0607	[0.041-0.081] kg/m2 increase	Affymetrix, Illumina, Perlegen [up to 2800000] (imputed)	N
3	rs13135092	0.915964	4	103188709	rs13107325	NA	BMI in non-smokers	42957	28443625	Justice AE	42851	Nat Commun	www.ncbi.nlm.nih.gov/pubmed/28443625	Genome-wide meta-analysis of 241,258 adults accounting for smoking behaviour identifies novel loci for obesity traits.	77,279 European ancestry women, 47,280 European ancestry men, 4,856 European ancestry individuals, 8,799 African American/Afro-Caribbean ancestry women, 1,803 African American/Afro-Caribbean ancestry men, 1,020 Indian Asian ancestry women, 6,691 Indian Asian ancestry men, 1,526 Filipino ancestry women, 2,469 Hispanic/Latino ancestry women, 1,318 Hispanic/Latino ancestry men	16,011 European ancestry women, 17,912 European ancestry men, 105,218 European ancestry individuals, 2,073 African American/Afro-Caribbean ancestry women, 647 African American/Afro-Caribbean ancestry men	4q24	SLC39A8	SLC39A8			ENSG00000138821	NA	NA	rs13107325-T	rs13107325	0	13107325	missense_variant	0	0.0737	1E-7	7		0.0449	[0.028-0.062] kg/m2 increase	Affymetrix, Illumina, Perlegen [up to 2800000] (imputed)	N
3	rs13135092	0.915964	4	103188709	rs13107325	NA	BMI in non-smokers	42957	28443625	Justice AE	42851	Nat Commun	www.ncbi.nlm.nih.gov/pubmed/28443625	Genome-wide meta-analysis of 241,258 adults accounting for smoking behaviour identifies novel loci for obesity traits.	77,279 European ancestry women, 47,280 European ancestry men, 4,856 European ancestry individuals, 8,799 African American/Afro-Caribbean ancestry women, 1,803 African American/Afro-Caribbean ancestry men, 1,020 Indian Asian ancestry women, 6,691 Indian Asian ancestry men, 1,526 Filipino ancestry women, 2,469 Hispanic/Latino ancestry women, 1,318 Hispanic/Latino ancestry men	16,011 European ancestry women, 17,912 European ancestry men, 105,218 European ancestry individuals, 2,073 African American/Afro-Caribbean ancestry women, 647 African American/Afro-Caribbean ancestry men	4q24	SLC39A8	SLC39A8			ENSG00000138821	NA	NA	rs13107325-T	rs13107325	0	13107325	missense_variant	0	0.0737	7E-7	6.1549	(men)	0.0574	[0.035-0.08] kg/m2 increase	Affymetrix, Illumina, Perlegen [up to 2800000] (imputed)	N
3	rs13135092	0.915964	4	103188709	rs13107325	NA	Diastolic blood pressure	43000	28739976	Wain LV	42940	Hypertension	www.ncbi.nlm.nih.gov/pubmed/28739976	Novel Blood Pressure Locus and Gene Discovery Using Genome-Wide Association Study and Expression Data Sets From Blood and the Kidney.	150,134 European ancestry individuals	87,359 European ancestry individuals, 140,886 European and unknown ancestry individuals	4q24	SLC39A8	SLC39A8			ENSG00000138821	NA	NA	rs13107325-T	rs13107325	0	13107325	missense_variant	0	0.065	1E-13	13	(EA, initial)	0.686	[0.51-0.87] unit decrease	Affymetrix, Illumina, Perlegen [7994604] (imputed)	N
3	rs13135092	0.915964	4	103188709	rs13107325	NA	Total cholesterol levels	43510	29507422	Hoffmann TJ	43164	Nat Genet	www.ncbi.nlm.nih.gov/pubmed/29507422	A large electronic-health-record-based genome-wide study of serum lipids.	76,627 European ancestry individuals, 7,795 Hispanic individuals, 6,855 East Asian ancestry individuals, 2,958 African American individuals, 439 South Asian ancestry individuals	NA	4q24	NR	SLC39A8			ENSG00000138821	NA	NA	rs13107325-C	rs13107325	0	13107325	missense_variant	0	0.925	1E-9	9	(EA)	0.053	unit increase	Affymetrix [at least 7091467] (imputed)	N
3	rs13135092	0.915964	4	103188709	rs13107325	NA	Total cholesterol levels	43510	29507422	Hoffmann TJ	43164	Nat Genet	www.ncbi.nlm.nih.gov/pubmed/29507422	A large electronic-health-record-based genome-wide study of serum lipids.	76,627 European ancestry individuals, 7,795 Hispanic individuals, 6,855 East Asian ancestry individuals, 2,958 African American individuals, 439 South Asian ancestry individuals	NA	4q24	NR	SLC39A8			ENSG00000138821	NA	NA	rs13107325-C	rs13107325	0	13107325	missense_variant	0	NR	5E-11	10.301		0.055	unit increase	Affymetrix [at least 7091467] (imputed)	N
3	rs13135092	0.915964	4	103188709	rs13107325	NA	Body mass index	42965	28448500	Graff M	42852	PLoS Genet	www.ncbi.nlm.nih.gov/pubmed/28448500	Genome-wide physical activity interactions in adiposity - A meta-analysis of 200,452 adults.	2,518 African American women, 86,278 European ancestry women, 1,773 Filipino ancestry women, 1,030 Indian ancestry women, 1,457 African American men, 55,137 European ancestry men, 7,648 Indian ancestry men, 5,527 European ancestry individuals	6,244 African American women, 17,531 European ancestry women, 329 African American men, 19,956 European ancestry men	4q24	SLC39A8	SLC39A8			ENSG00000138821	NA	NA	rs13107325-T	rs13107325	0	13107325	missense_variant	0	0.0765	5E-10	9.30103	(EA, men)	0.0741	[0.051-0.097] kg/m2 increase	Affymetrix, Illumina, Perlegen [~ 2500000] (imputed)	N
3	rs13135092	0.915964	4	103188709	rs13107325	NA	Intelligence (MTAG)	43154	29326435	Hill WD	43111	Mol Psychiatry	www.ncbi.nlm.nih.gov/pubmed/29326435	A combined analysis of genetically correlated traits identifies 187 loci and a role for neurogenesis and myelination in intelligence.	120,934 British ancestry individuals, 127,548 individuals	NA	4q24	SLC39A8	SLC39A8			ENSG00000138821	NA	NA	rs13107325-T	rs13107325	0	13107325	missense_variant	0	NR	3E-18	17.5229		0.050441	[0.039-0.062] unit decrease	Affymetrix [NR]	N
3	rs13135092	0.915964	4	103188709	rs13107325	NA	Mean arterial pressure	43350	27618448	Liu C	42644	Nat Genet	www.ncbi.nlm.nih.gov/pubmed/27618448	Meta-analysis identifies common and rare variants influencing blood pressure and overlapping with metabolic trait loci.	120,473 European ancestry individuals, 21,503 African American individuals, 4,586 Hispanic individuals	NA	4q24	SLC39A8	SLC39A8			ENSG00000138821	NA	NA	rs13107325-T	rs13107325	0	13107325	missense_variant	0	0.0627171181140933	1E-11	11		0.63475	[0.45-0.82] unit decrease	Illumina [247039]	N
3	rs13135092	0.915964	4	103188709	rs13107325	NA	HDL cholesterol	40933	20686565	Teslovich TM	40395	Nature	www.ncbi.nlm.nih.gov/pubmed/20686565	Biological, clinical and population relevance of 95 loci for blood lipids.	99,900 European ancestry individuals	NA	4q24	SLC39A8	SLC39A8			ENSG00000138821	NA	NA	rs13107325-T	rs13107325	0	13107325	missense_variant	0	0.07	7E-11	10.1549		0.84	[0.53-1.15] mg/dL decrease	Affymetrix, Illumina, Perlegen [~ 2600000] (imputed)	N
3	rs13135092	0.915964	4	103188709	rs13107325	NA	Blood pressure	40827	21909110	Wain LV	40797	Nat Genet	www.ncbi.nlm.nih.gov/pubmed/21909110	Genome-wide association study identifies six new loci influencing pulse pressure and mean arterial pressure.	74,064 European ancestry individuals	48,607 European ancestry individuals	4q24	SLC39A8	SLC39A8			ENSG00000138821	NA	NA	rs13107325-T	rs13107325	0	13107325	missense_variant	0	0.12	1E-10	10	(Mean Arterial Pressure)	0.633	[0.44-0.82] mmHg decrease	Affymetrix, Illumina, Perlegen [NR] (imputed)	N
3	rs13135092	0.915964	4	103188709	rs13107325	NA	Hand grip strength	43290	29691431	Tikkanen E	43214	Sci Rep	www.ncbi.nlm.nih.gov/pubmed/29691431	Biological Insights Into Muscular Strength: Genetic Findings in the UK Biobank.	223,215 British ancestry individuals	111,610 British ancestry individuals	4q24	SLC39A8	SLC39A8			ENSG00000138821	NA	NA	rs13107325-T	rs13107325	0	13107325	missense_variant	0	0.075	4E-23	22.3979		0.006	[0.0048-0.0072] unit decrease	Affymetrix [15275733] (imputed)	N
3	rs13135092	0.915964	4	103188709	rs13107325	NA	Mean corpuscular volume	44092	32888494	Vuckovic D	44075	Cell	www.ncbi.nlm.nih.gov/pubmed/32888494	The Polygenic and Monogenic Basis of Blood Traits and Diseases.	408,112 British individuals	NA	4q24	SLC39A8	SLC39A8			ENSG00000138821	NA	NA	rs13107325-T	rs13107325	0	13107325	missense_variant	0	0.074597	1E-10	10		0.0265556	[0.019-0.034] unit increase	Affymetrix [93095623] (imputed)	N
3	rs13135092	0.915964	4	103188709	rs13107325	NA	Height	43606	30595370	Kichaev G	43461	Am J Hum Genet	www.ncbi.nlm.nih.gov/pubmed/30595370	Leveraging Polygenic Functional Enrichment to Improve GWAS Power.	approximately 458,000 European ancestry individuals	NA	4q24		SLC39A8			ENSG00000138821	NA	NA	rs13107325-?	rs13107325	0	13107325	missense_variant	0	NR	1E-21	21		NA		NR [~ 8900000] (imputed)	N
3	rs13135092	0.915964	4	103188709	rs13107325	NA	Waist circumference adjusted for body mass index	43938	31669095	Zhu Z	43762	J Allergy Clin Immunol	www.ncbi.nlm.nih.gov/pubmed/31669095	Shared Genetic and Experimental Links between Obesity-Related Traits and Asthma Subtypes in UK Biobank.	457,690 European ancestry individuals	NA	4q24	NR	SLC39A8			ENSG00000138821	NA	NA	rs13107325-?	rs13107325	0	13107325	missense_variant	0	NR	5E-20	19.301		NA		Affymetrix [~ 8270000] (imputed)	N
3	rs13135092	0.915964	4	103188709	rs13107325	NA	Brain imaging measurements	43448	30305740	Elliott LT	43383	Nature	www.ncbi.nlm.nih.gov/pubmed/30305740	Genome-wide association studies of brain imaging phenotypes in UK Biobank.	8,428 British ancestry individuals	4,386 European ancestry individuals	4q24	NR	SLC39A8			ENSG00000138821	NA	NA	rs13107325-T	rs13107325	0	13107325	missense_variant	0	0.073861	7E-39	38.1549	(Imaging-derived phenotype IDP_T1_FAST_ROIs_L_putamen)	0.37008	[0.31-0.43] unit increase	NR [11734353] (imputed)	N
3	rs13135092	0.915964	4	103188709	rs13107325	NA	Brain imaging measurements	43448	30305740	Elliott LT	43383	Nature	www.ncbi.nlm.nih.gov/pubmed/30305740	Genome-wide association studies of brain imaging phenotypes in UK Biobank.	8,428 British ancestry individuals	4,386 European ancestry individuals	4q24	NR	SLC39A8			ENSG00000138821	NA	NA	rs13107325-T	rs13107325	0	13107325	missense_variant	0	0.073861	2E-39	38.699	(Imaging-derived phenotype IDP_T1_FAST_ROIs_R_putamen)	0.36694	[0.31-0.42] unit increase	NR [11734353] (imputed)	N
3	rs13135092	0.915964	4	103188709	rs13107325	NA	Brain imaging measurements	43448	30305740	Elliott LT	43383	Nature	www.ncbi.nlm.nih.gov/pubmed/30305740	Genome-wide association studies of brain imaging phenotypes in UK Biobank.	8,428 British ancestry individuals	4,386 European ancestry individuals	4q24	NR	SLC39A8			ENSG00000138821	NA	NA	rs13107325-T	rs13107325	0	13107325	missense_variant	0	0.073861	1E-42	42	(Imaging-derived phenotype IDP_T1_FAST_ROIs_L_ventral_striatum)	0.33842	[0.29-0.39] unit increase	NR [11734353] (imputed)	N
3	rs13135092	0.915964	4	103188709	rs13107325	NA	Brain imaging measurements	43448	30305740	Elliott LT	43383	Nature	www.ncbi.nlm.nih.gov/pubmed/30305740	Genome-wide association studies of brain imaging phenotypes in UK Biobank.	8,428 British ancestry individuals	4,386 European ancestry individuals	4q24	NR	SLC39A8			ENSG00000138821	NA	NA	rs13107325-T	rs13107325	0	13107325	missense_variant	0	0.073861	2E-41	40.699	(Imaging-derived phenotype IDP_T1_FAST_ROIs_R_ventral_striatum)	0.33352	[0.29-0.38] unit increase	NR [11734353] (imputed)	N
3	rs13135092	0.915964	4	103188709	rs13107325	NA	Alcohol use disorder (consumption score)	43448	30336701	Sanchez-Roige S	43392	Am J Psychiatry	www.ncbi.nlm.nih.gov/pubmed/30336701	Genome-Wide Association Study Meta-Analysis of the Alcohol Use Disorders Identification Test (AUDIT) in Two Population-Based Cohorts.	121,604 British ancestry individuals	NA	4q24	SLC39A8	SLC39A8			ENSG00000138821	NA	NA	rs13107325-T	rs13107325	0	13107325	missense_variant	0	NR	3E-10	9.52288		0.01	[0.0061-0.0139] unit decrease	NR [16213998]	N
3	rs13135092	0.915964	4	103188709	rs13107325	NA	Adult body size	44222	32376654	Richardson TG	43957	BMJ	www.ncbi.nlm.nih.gov/pubmed/32376654	Use of genetic variation to separate the effects of early and later life adiposity on disease risk: mendelian randomisation study.	453,169 European ancestry individuals		4q24	SLC39A8	SLC39A8			ENSG00000138821	NA	NA	rs13107325-C	rs13107325	0	13107325	missense_variant	0	0.92511	3E-28	27.5229		0.0287138	[0.024-0.034] unit decrease	Affymetrix [12370749]	N
3	rs13135092	0.915964	4	103188709	rs13107325	NA	Type 2 diabetes	44088	32541925	Vujkovic M	43997	Nat Genet	www.ncbi.nlm.nih.gov/pubmed/32541925	Discovery of 318 new risk loci for type 2 diabetes and related vascular outcomes among 1.4 million participants in a multi-ancestry meta-analysis.	148,726 European ancestry cases, 24,646 African American cases, 8,616 Hispanic cases, 46,511 Asian ancestry cases, 965,732 European ancestry controls, 31,446 African American controls, 11,829 Hispanic controls, 169,776 Asian ancestry controls	NA	4q24	NR	SLC39A8			ENSG00000138821	NA	NA	rs13107325-C	rs13107325	0	13107325	missense_variant	0	0.9265	3E-8	7.52288		0.0473	[0.03-0.064] unit decrease	Affymetrix, Illumina [at least 945603] (imputed)	N
3	rs13135092	0.915964	4	103188709	rs13107325	NA	Osteoarthritis	43504	30664745	Tachmazidou I	43486	Nat Genet	www.ncbi.nlm.nih.gov/pubmed/30664745	Identification of new therapeutic targets for osteoarthritis through genome-wide analyses of UK Biobank data.	77,052 European ancestry cases, 378,169 European ancestry controls	NA	4q24	NR	SLC39A8			ENSG00000138821	NA	NA	rs13107325-T	rs13107325	0	13107325	missense_variant	0	0.08	8E-19	18.0969		1.1	[1.07-1.12]	Affymetrix, Illumina [up to 17000000] (imputed)	N
3	rs13135092	0.915964	4	103188709	rs13107325	NA	Sleep duration (short sleep)	43567	30846698	Dashti HS	43531	Nat Commun	www.ncbi.nlm.nih.gov/pubmed/30846698	Genome-wide association study identifies genetic loci for self-reported habitual sleep duration supported by accelerometer-derived estimates.	106,192 European ancestry cases, 305,742 European ancestry controls	47,180 adults, 10,554 children or adolescents	4q24	SLC39A8	SLC39A8			ENSG00000138821	NA	NA	rs13107325-T	rs13107325	0	13107325	missense_variant	0	NR	3E-13	12.5229		1.078		NR [14661600] (imputed)	N
3	rs13135092	0.915964	4	103188709	rs13107325	NA	Subcortical volume (min-P)	44127	32665545	van der Meer D	44026	Nat Commun	www.ncbi.nlm.nih.gov/pubmed/32665545	Understanding the genetic determinants of the brain with MOSTest.	26,502 European ancestry individuals	NA	4q24	INTS3, SLC27A3, GATAD2B, DENND4B, CRTC2, SLC39A1, CREB3L4, JTB, RAB13, RPS27, NUP210L, TPM3, C1orf189, C1orf43, UBAP2L, HAX1	SLC39A8			ENSG00000138821	NA	NA	rs13107325-?	rs13107325	0	13107325	missense_variant	0		1E-23	23		NA		NR [7428630] (imputed)	N
3	rs13135092	0.915964	4	103188709	rs13107325	NA	Red blood cell count	44095	32888493	Chen MH	44075	Cell	www.ncbi.nlm.nih.gov/pubmed/32888493	Trans-ethnic and Ancestry-Specific Blood-Cell Genetics in 746,667 Individuals from 5 Global Populations.	727,624 African American or Afro-Caribbean, African ancestry, European ancestry, East Asian ancestry, Hispanic or Latin American and South Asian ancestry individuals	NA	4q24	NR	SLC39A8			ENSG00000138821	NA	NA	rs13107325-T	rs13107325	0	13107325	missense_variant	0	0.0715291	2E-14	13.699		NA		Affymetrix, Illumina [24332387] (imputed)	N
3	rs13135092	0.915964	4	103188709	rs13107325	NA	Alcohol use disorder (consumption score)	43675	30940813	Kranzler HR	43557	Nat Commun	www.ncbi.nlm.nih.gov/pubmed/30940813	Genome-wide association study of alcohol consumption and use disorder in 274,424 individuals from multiple populations.	200,680 European American individuals, 56,495 African American individuals, 14,112 Latino American individuals, 1,366 East Asian American individuals, 189 South Asian American individuals	NA	4q24	SLC39A8	SLC39A8			ENSG00000138821	NA	NA	rs13107325-C	rs13107325	0	13107325	missense_variant	0	0.921	1E-25	25	(EA)	0.1034	[0.084-0.123] unit increase	Affymetrix [up to 12500000] (imputed)	N
3	rs13135092	0.915964	4	103188709	rs13107325	NA	Alcohol use disorder (consumption score)	43675	30940813	Kranzler HR	43557	Nat Commun	www.ncbi.nlm.nih.gov/pubmed/30940813	Genome-wide association study of alcohol consumption and use disorder in 274,424 individuals from multiple populations.	200,680 European American individuals, 56,495 African American individuals, 14,112 Latino American individuals, 1,366 East Asian American individuals, 189 South Asian American individuals	NA	4q24	SLC39A8	SLC39A8			ENSG00000138821	NA	NA	rs13107325-C	rs13107325	0	13107325	missense_variant	0	0.937	2E-30	29.699		11.45	NR z score increase	Affymetrix [up to 12500000] (imputed)	N
3	rs13135092	0.915964	4	103188709	rs13107325	NA	Body mass index	43658	29273807	Turcot V	43091	Nat Genet	www.ncbi.nlm.nih.gov/pubmed/29273807	Protein-altering variants associated with body mass index implicate pathways that control energy intake and expenditure in obesity.	up to 449,889 European ancestry individuals, up to 29,398 South Asian ancestry individuals, up to 27,610 African American individuals, up to 8,839 East Asian individuals, up to 10,772 Hispanic ancestry individuals	up to 196,766 European ancestry individuals	4q24	SLC39A8	SLC39A8			ENSG00000138821	NA	NA	rs13107325-T	rs13107325	0	13107325	missense_variant	0	0.06	5E-40	39.301		0.0495	[0.042-0.057] unit increase	Illumina [246328]	N
3	rs13135092	0.915964	4	103188709	rs13107325	NA	Shoulder impingement or rotator cuff tear	44277	33482370	Kim SK	44215	J Shoulder Elbow Surg	www.ncbi.nlm.nih.gov/pubmed/33482370	A Genome Wide Association Study For Shoulder Impingement and Rotator Cuff Disease.	3,864 European ancestry shoulder impingement cases, 5,701 European ancestry rotator cuff tear cases, up to 614,568 European ancestry controls	NA	4q24	SLC39A8, UBE2D3	SLC39A8			ENSG00000138821	NA	NA	rs13107325-T	rs13107325	0	13107325	missense_variant	0	0.0745	4E-8	7.39794		1.1557	NR	Affymetrix [up to 17556449] (imputed)	N
3	rs13135092	0.915964	4	103188709	rs13107325	NA	Voxel-wise structural brain imaging measurements	43543	30649180	Luo Q	43481	JAMA Psychiatry	www.ncbi.nlm.nih.gov/pubmed/30649180	Association of a Schizophrenia-Risk Nonsynonymous Variant With Putamen Volume in Adolescents: A Voxelwise and Genome-Wide Association Study.	1,721 European ancestry adolescent individuals	6,932 British ancestry individuals	4q24	SLC39A8	SLC39A8			ENSG00000138821	NA	NA	rs13107325-?	rs13107325	0	13107325	missense_variant	0	NR	2E-11	10.699	(left putamen peak voxel)	NA		Illumina [466114]	N
3	rs13135092	0.915964	4	103188709	rs13107325	NA	Voxel-wise structural brain imaging measurements	43543	30649180	Luo Q	43481	JAMA Psychiatry	www.ncbi.nlm.nih.gov/pubmed/30649180	Association of a Schizophrenia-Risk Nonsynonymous Variant With Putamen Volume in Adolescents: A Voxelwise and Genome-Wide Association Study.	1,721 European ancestry adolescent individuals	6,932 British ancestry individuals	4q24	SLC39A8	SLC39A8			ENSG00000138821	NA	NA	rs13107325-?	rs13107325	0	13107325	missense_variant	0	NR	9E-18	17.0458	(right putamen peak voxel)	NA		Illumina [466114]	N
3	rs13135092	0.915964	4	103188709	rs13107325	NA	Schizophrenia	43451	29483656	Pardinas AF	43157	Nat Genet	www.ncbi.nlm.nih.gov/pubmed/29483656	Common schizophrenia alleles are enriched in mutation-intolerant genes and in regions under strong background selection.	40,675 European ancestry cases, 64,643 European ancestry controls	1,651 European ancestry cases, 4,111 cases, 142,717 European ancestry controls, 11,507 controls	4q24	BANK1, SLC39A8	SLC39A8			ENSG00000138821	NA	NA	rs13107325-?	rs13107325	0	13107325	missense_variant	0	NR	1E-16	16		1.17371	[1.14-1.21]	Illumina [8000000] (imputed)	N
3	rs13135092	0.915964	4	103188709	rs13107325	NA	ThalamNuclei lh volume PuI	44712	33875891	Smith SM	44305	Nat Neurosci	www.ncbi.nlm.nih.gov/pubmed/33875891	An expanded set of genome-wide association studies of brain imaging phenotypes in UK Biobank.	21,282 British ancestry individuals	10,686 British ancestry individuals	4q24		SLC39A8			ENSG00000138821	NA	NA	rs13107325-T	rs13107325	0	13107325	missense_variant	0	0.07	3E-16	15.5229		0.156	[0.12-0.19] unit increase	Affymetrix [17103079] (imputed)	N
3	rs13135092	0.915964	4	103188709	rs13107325	NA	wg rh intensity-contrast precuneus	44712	33875891	Smith SM	44305	Nat Neurosci	www.ncbi.nlm.nih.gov/pubmed/33875891	An expanded set of genome-wide association studies of brain imaging phenotypes in UK Biobank.	21,282 British ancestry individuals	10,686 British ancestry individuals	4q24		SLC39A8			ENSG00000138821	NA	NA	rs13107325-T	rs13107325	0	13107325	missense_variant	0	0.07	6E-21	20.2218		0.178	[0.14-0.22] unit decrease	Affymetrix [17103079] (imputed)	N
3	rs13135092	0.915964	4	103188709	rs13107325	NA	wg rh intensity-contrast superiorparietal	44712	33875891	Smith SM	44305	Nat Neurosci	www.ncbi.nlm.nih.gov/pubmed/33875891	An expanded set of genome-wide association studies of brain imaging phenotypes in UK Biobank.	21,282 British ancestry individuals	10,686 British ancestry individuals	4q24		SLC39A8			ENSG00000138821	NA	NA	rs13107325-T	rs13107325	0	13107325	missense_variant	0	0.07	2E-12	11.699		0.134	[0.097-0.171] unit decrease	Affymetrix [17103079] (imputed)	N
3	rs13135092	0.915964	4	103188709	rs13107325	NA	wg rh intensity-contrast supramarginal	44712	33875891	Smith SM	44305	Nat Neurosci	www.ncbi.nlm.nih.gov/pubmed/33875891	An expanded set of genome-wide association studies of brain imaging phenotypes in UK Biobank.	21,282 British ancestry individuals	10,686 British ancestry individuals	4q24		SLC39A8			ENSG00000138821	NA	NA	rs13107325-T	rs13107325	0	13107325	missense_variant	0	0.07	2E-12	11.699		0.134	[0.097-0.171] unit decrease	Affymetrix [17103079] (imputed)	N
3	rs13135092	0.915964	4	103188709	rs13107325	NA	IDP SWI T2star left caudate	44712	33875891	Smith SM	44305	Nat Neurosci	www.ncbi.nlm.nih.gov/pubmed/33875891	An expanded set of genome-wide association studies of brain imaging phenotypes in UK Biobank.	20,043 British ancestry individuals	10,013 British ancestry individuals	4q24		SLC39A8			ENSG00000138821	NA	NA	rs13107325-T	rs13107325	0	13107325	missense_variant	0	0.07	2E-28	27.699		0.216	[0.18-0.26] unit decrease	Affymetrix [17103079] (imputed)	N
3	rs13135092	0.915964	4	103188709	rs13107325	NA	IDP SWI T2star right caudate	44712	33875891	Smith SM	44305	Nat Neurosci	www.ncbi.nlm.nih.gov/pubmed/33875891	An expanded set of genome-wide association studies of brain imaging phenotypes in UK Biobank.	20,043 British ancestry individuals	10,013 British ancestry individuals	4q24		SLC39A8			ENSG00000138821	NA	NA	rs13107325-T	rs13107325	0	13107325	missense_variant	0	0.07	1E-30	30		0.225	[0.19-0.26] unit decrease	Affymetrix [17103079] (imputed)	N
3	rs13135092	0.915964	4	103188709	rs13107325	NA	Body mass index and systole blood pressure (pairwise)	44277	33619380	Huang LO	44249	Nat Metab	www.ncbi.nlm.nih.gov/pubmed/33619380	Genome-wide discovery of genetic loci that uncouple excess adiposity from its comorbidities.	472,402 European ancestry individuals, 16,962 East Asian, South Asian, Hispanic and African American ancestry individuals	NA	4q24	SLC39A8	SLC39A8			ENSG00000138821	NA	NA	rs13107325-T	rs13107325	0	13107325	missense_variant	0	0.0795	2E-22	21.699		NA		Affymetrix, Illumina [2331072] (imputed)	N
3	rs13135092	0.915964	4	103188709	rs13107325	NA	Body mass index	43938	31669095	Zhu Z	43762	J Allergy Clin Immunol	www.ncbi.nlm.nih.gov/pubmed/31669095	Shared Genetic and Experimental Links between Obesity-Related Traits and Asthma Subtypes in UK Biobank.	457,822 European ancestry individuals	NA	4q24	NR	SLC39A8			ENSG00000138821	NA	NA	rs13107325-?	rs13107325	0	13107325	missense_variant	0	NR	8E-39	38.0969		NA		Affymetrix [~ 8270000] (imputed)	N
3	rs13135092	0.915964	4	103188709	rs13107325	NA	AmygNuclei lh volume Accessory-Basal-nucleus	44712	33875891	Smith SM	44305	Nat Neurosci	www.ncbi.nlm.nih.gov/pubmed/33875891	An expanded set of genome-wide association studies of brain imaging phenotypes in UK Biobank.	21,282 British ancestry individuals	10,686 British ancestry individuals	4q24		SLC39A8			ENSG00000138821	NA	NA	rs13107325-T	rs13107325	0	13107325	missense_variant	0	0.07	4E-9	8.39794		0.112	[0.075-0.149] unit increase	Affymetrix [17103079] (imputed)	N
3	rs13135092	0.915964	4	103188709	rs13107325	NA	AmygNuclei lh volume Central-nucleus	44712	33875891	Smith SM	44305	Nat Neurosci	www.ncbi.nlm.nih.gov/pubmed/33875891	An expanded set of genome-wide association studies of brain imaging phenotypes in UK Biobank.	21,282 British ancestry individuals	10,686 British ancestry individuals	4q24		SLC39A8			ENSG00000138821	NA	NA	rs13107325-T	rs13107325	0	13107325	missense_variant	0	0.07	2E-30	29.699		0.218	[0.18-0.26] unit increase	Affymetrix [17103079] (imputed)	N
3	rs13135092	0.915964	4	103188709	rs13107325	NA	AmygNuclei lh volume Medial-nucleus	44712	33875891	Smith SM	44305	Nat Neurosci	www.ncbi.nlm.nih.gov/pubmed/33875891	An expanded set of genome-wide association studies of brain imaging phenotypes in UK Biobank.	21,282 British ancestry individuals	10,686 British ancestry individuals	4q24		SLC39A8			ENSG00000138821	NA	NA	rs13107325-T	rs13107325	0	13107325	missense_variant	0	0.07	2E-36	35.699		0.239	[0.2-0.28] unit increase	Affymetrix [17103079] (imputed)	N
3	rs13135092	0.915964	4	103188709	rs13107325	NA	AmygNuclei lh volume Cortical-nucleus	44712	33875891	Smith SM	44305	Nat Neurosci	www.ncbi.nlm.nih.gov/pubmed/33875891	An expanded set of genome-wide association studies of brain imaging phenotypes in UK Biobank.	21,282 British ancestry individuals	10,686 British ancestry individuals	4q24		SLC39A8			ENSG00000138821	NA	NA	rs13107325-T	rs13107325	0	13107325	missense_variant	0	0.07	3E-19	18.5229		0.17	[0.13-0.21] unit increase	Affymetrix [17103079] (imputed)	N
3	rs13135092	0.915964	4	103188709	rs13107325	NA	aseg rh volume Pallidum	44712	33875891	Smith SM	44305	Nat Neurosci	www.ncbi.nlm.nih.gov/pubmed/33875891	An expanded set of genome-wide association studies of brain imaging phenotypes in UK Biobank.	21,282 British ancestry individuals	10,686 British ancestry individuals	4q24		SLC39A8			ENSG00000138821	NA	NA	rs13107325-T	rs13107325	0	13107325	missense_variant	0	0.07	1E-18	18		0.167	[0.13-0.2] unit decrease	Affymetrix [17103079] (imputed)	N
3	rs13135092	0.915964	4	103188709	rs13107325	NA	AmygNuclei rh volume Accessory-Basal-nucleus	44712	33875891	Smith SM	44305	Nat Neurosci	www.ncbi.nlm.nih.gov/pubmed/33875891	An expanded set of genome-wide association studies of brain imaging phenotypes in UK Biobank.	21,282 British ancestry individuals	10,686 British ancestry individuals	4q24		SLC39A8			ENSG00000138821	NA	NA	rs13107325-T	rs13107325	0	13107325	missense_variant	0	0.07	2E-15	14.699		0.151	[0.11-0.19] unit increase	Affymetrix [17103079] (imputed)	N
3	rs13135092	0.915964	4	103188709	rs13107325	NA	AmygNuclei rh volume Central-nucleus	44712	33875891	Smith SM	44305	Nat Neurosci	www.ncbi.nlm.nih.gov/pubmed/33875891	An expanded set of genome-wide association studies of brain imaging phenotypes in UK Biobank.	21,282 British ancestry individuals	10,686 British ancestry individuals	4q24		SLC39A8			ENSG00000138821	NA	NA	rs13107325-T	rs13107325	0	13107325	missense_variant	0	0.07	2E-53	52.699		0.292	[0.25-0.33] unit increase	Affymetrix [17103079] (imputed)	N
3	rs13135092	0.915964	4	103188709	rs13107325	NA	AmygNuclei rh volume Medial-nucleus	44712	33875891	Smith SM	44305	Nat Neurosci	www.ncbi.nlm.nih.gov/pubmed/33875891	An expanded set of genome-wide association studies of brain imaging phenotypes in UK Biobank.	21,282 British ancestry individuals	10,686 British ancestry individuals	4q24		SLC39A8			ENSG00000138821	NA	NA	rs13107325-T	rs13107325	0	13107325	missense_variant	0	0.07	1E-57	57		0.303	[0.27-0.34] unit increase	Affymetrix [17103079] (imputed)	N
3	rs13135092	0.915964	4	103188709	rs13107325	NA	AmygNuclei rh volume Cortical-nucleus	44712	33875891	Smith SM	44305	Nat Neurosci	www.ncbi.nlm.nih.gov/pubmed/33875891	An expanded set of genome-wide association studies of brain imaging phenotypes in UK Biobank.	21,282 British ancestry individuals	10,686 British ancestry individuals	4q24		SLC39A8			ENSG00000138821	NA	NA	rs13107325-T	rs13107325	0	13107325	missense_variant	0	0.07	2E-39	38.699		0.249	[0.21-0.29] unit increase	Affymetrix [17103079] (imputed)	N
3	rs13135092	0.915964	4	103188709	rs13107325	NA	Walking pace	44245	33128006	Timmins IR	44134	Commun Biol	www.ncbi.nlm.nih.gov/pubmed/33128006	Genome-wide association study of self-reported walking pace suggests beneficial effects of brisk walking on health and survival.	450,967 European ancestry individuals	NA	4q24	SLC39A8	SLC39A8			ENSG00000138821	NA	NA	rs13107325-C	rs13107325	0	13107325	missense_variant	0	NR	6E-24	23.2218		0.024021	[0.019-0.029] unit increase	Affymetrix [10061374] (imputed)	N
3	rs13135092	0.915964	4	103188709	rs13107325	NA	High density lipoprotein cholesterol levels	44277	33339817	Nielsen JB	44183	Nat Commun	www.ncbi.nlm.nih.gov/pubmed/33339817	Loss-of-function genomic variants highlight potential therapeutic targets for cardiovascular disease.	76,081 European ancestry individuals, 127,395 Japanese ancestry individuals	NA	4q24	SLC39A8	SLC39A8			ENSG00000138821	NA	NA	rs13107325-?	rs13107325	0	13107325	missense_variant	0		4E-10	9.39794		0.0865	[0.059-0.114] unit increase	Illumina [31500000] (imputed)	N
3	rs13135092	0.915964	4	103188709	rs13107325	NA	Alcohol consumption	43732	31358974	Evangelou E	43675	Nat Hum Behav	www.ncbi.nlm.nih.gov/pubmed/31358974	New alcohol-related genes suggest shared genetic mechanisms with neuropsychiatric disorders.	480,842 European ancestry individuals	NA	4q24	SLC39A8	SLC39A8			ENSG00000138821	NA	NA	rs13107325-T	rs13107325	0	13107325	missense_variant	0	0.07	1E-15	15		0.016	[0.012-0.02] unit decrease	Affymetrix, Illumina [~ 7100000] (imputed)	N
3	rs13135092	0.915964	4	103188709	rs13107325	NA	Educational attainment (years of education)	43392	30038396	Lee JJ	43304	Nat Genet	www.ncbi.nlm.nih.gov/pubmed/30038396	Gene discovery and polygenic prediction from a genome-wide association study of educational attainment in 1.1 million individuals.	up to 1,131,881 European ancestry individuals	NA	4q24		SLC39A8			ENSG00000138821	NA	NA	rs13107325-T	rs13107325	0	13107325	missense_variant	0	0.0721	2E-18	17.699		0.0239	[0.019-0.029] unit decrease	Affymetrix, Illumina [10000000] (imputed)	N
3	rs13135092	0.915964	4	103188709	rs13107325	NA	Left-handedness	44205	32989287	Cuellar-Partida G	44102	Nat Hum Behav	www.ncbi.nlm.nih.gov/pubmed/32989287	Genome-wide association study identifies 48 common genetic variants associated with handedness.	1,766,671 European ancestry individuals	NA	4q24	SLC39A8	SLC39A8			ENSG00000138821	NA	NA	rs13107325-T	rs13107325	0	13107325	missense_variant	0	0.0788	5E-14	13.301		1.05708	[NR]	Illumina [12493444] (imputed)	N
3	rs13135092	0.915964	4	103188709	rs13107325	NA	IDP dMRI TBSS ICVF Anterior limb of internal capsule R	44712	33875891	Smith SM	44305	Nat Neurosci	www.ncbi.nlm.nih.gov/pubmed/33875891	An expanded set of genome-wide association studies of brain imaging phenotypes in UK Biobank.	20,859 British ancestry individuals	10,496 British ancestry individuals	4q24		SLC39A8			ENSG00000138821	NA	NA	rs13107325-T	rs13107325	0	13107325	missense_variant	0	0.07	9E-12	11.0458		0.131	[0.094-0.168] unit increase	Affymetrix [17103079] (imputed)	N
3	rs13135092	0.915964	4	103188709	rs13107325	NA	IDP dMRI TBSS ICVF Anterior limb of internal capsule L	44712	33875891	Smith SM	44305	Nat Neurosci	www.ncbi.nlm.nih.gov/pubmed/33875891	An expanded set of genome-wide association studies of brain imaging phenotypes in UK Biobank.	20,859 British ancestry individuals	10,496 British ancestry individuals	4q24		SLC39A8			ENSG00000138821	NA	NA	rs13107325-T	rs13107325	0	13107325	missense_variant	0	0.07	8E-14	13.0969		0.144	[0.11-0.18] unit increase	Affymetrix [17103079] (imputed)	N
3	rs13135092	0.915964	4	103188709	rs13107325	NA	IDP dMRI TBSS ICVF Cerebral peduncle R	44712	33875891	Smith SM	44305	Nat Neurosci	www.ncbi.nlm.nih.gov/pubmed/33875891	An expanded set of genome-wide association studies of brain imaging phenotypes in UK Biobank.	20,859 British ancestry individuals	10,496 British ancestry individuals	4q24		SLC39A8			ENSG00000138821	NA	NA	rs13107325-T	rs13107325	0	13107325	missense_variant	0	0.07	2E-36	35.699		0.242	[0.2-0.28] unit increase	Affymetrix [17103079] (imputed)	N
3	rs13135092	0.915964	4	103188709	rs13107325	NA	IDP dMRI TBSS ICVF Cerebral peduncle L	44712	33875891	Smith SM	44305	Nat Neurosci	www.ncbi.nlm.nih.gov/pubmed/33875891	An expanded set of genome-wide association studies of brain imaging phenotypes in UK Biobank.	20,859 British ancestry individuals	10,496 British ancestry individuals	4q24		SLC39A8			ENSG00000138821	NA	NA	rs13107325-T	rs13107325	0	13107325	missense_variant	0	0.07	4E-37	36.3979		0.244	[0.21-0.28] unit increase	Affymetrix [17103079] (imputed)	N
3	rs13135092	0.915964	4	103188709	rs13107325	NA	aparc-DKTatlas rh thickness transversetemporal	44712	33875891	Smith SM	44305	Nat Neurosci	www.ncbi.nlm.nih.gov/pubmed/33875891	An expanded set of genome-wide association studies of brain imaging phenotypes in UK Biobank.	21,281 British ancestry individuals	10,686 British ancestry individuals	4q24		SLC39A8			ENSG00000138821	NA	NA	rs13107325-T	rs13107325	0	13107325	missense_variant	0	0.07	2E-11	10.699		0.127	[0.09-0.164] unit decrease	Affymetrix [17103079] (imputed)	N
3	rs13135092	0.915964	4	103188709	rs13107325	NA	aparc-a2009s lh thickness G-cuneus	44712	33875891	Smith SM	44305	Nat Neurosci	www.ncbi.nlm.nih.gov/pubmed/33875891	An expanded set of genome-wide association studies of brain imaging phenotypes in UK Biobank.	21,282 British ancestry individuals	10,686 British ancestry individuals	4q24		SLC39A8			ENSG00000138821	NA	NA	rs13107325-T	rs13107325	0	13107325	missense_variant	0	0.07	3E-17	16.5229		0.16	[0.12-0.2] unit decrease	Affymetrix [17103079] (imputed)	N
3	rs13135092	0.915964	4	103188709	rs13107325	NA	aparc-a2009s rh thickness G-cuneus	44712	33875891	Smith SM	44305	Nat Neurosci	www.ncbi.nlm.nih.gov/pubmed/33875891	An expanded set of genome-wide association studies of brain imaging phenotypes in UK Biobank.	21,282 British ancestry individuals	10,686 British ancestry individuals	4q24		SLC39A8			ENSG00000138821	NA	NA	rs13107325-T	rs13107325	0	13107325	missense_variant	0	0.07	1E-21	21		0.181	[0.14-0.22] unit decrease	Affymetrix [17103079] (imputed)	N
3	rs13135092	0.915964	4	103188709	rs13107325	NA	aparc-a2009s rh thickness G-oc-temp-med-Lingual	44712	33875891	Smith SM	44305	Nat Neurosci	www.ncbi.nlm.nih.gov/pubmed/33875891	An expanded set of genome-wide association studies of brain imaging phenotypes in UK Biobank.	21,282 British ancestry individuals	10,686 British ancestry individuals	4q24		SLC39A8			ENSG00000138821	NA	NA	rs13107325-T	rs13107325	0	13107325	missense_variant	0	0.07	2E-13	12.699		0.14	[0.1-0.18] unit decrease	Affymetrix [17103079] (imputed)	N
3	rs13135092	0.915964	4	103188709	rs13107325	NA	aparc-a2009s rh thickness Pole-occipital	44712	33875891	Smith SM	44305	Nat Neurosci	www.ncbi.nlm.nih.gov/pubmed/33875891	An expanded set of genome-wide association studies of brain imaging phenotypes in UK Biobank.	21,282 British ancestry individuals	10,686 British ancestry individuals	4q24		SLC39A8			ENSG00000138821	NA	NA	rs13107325-T	rs13107325	0	13107325	missense_variant	0	0.07	1E-22	22		0.186	[0.15-0.22] unit decrease	Affymetrix [17103079] (imputed)	N
3	rs13135092	0.915964	4	103188709	rs13107325	NA	aseg lh intensity Cerebellum-Cortex	44712	33875891	Smith SM	44305	Nat Neurosci	www.ncbi.nlm.nih.gov/pubmed/33875891	An expanded set of genome-wide association studies of brain imaging phenotypes in UK Biobank.	21,282 British ancestry individuals	10,686 British ancestry individuals	4q24		SLC39A8			ENSG00000138821	NA	NA	rs13107325-T	rs13107325	0	13107325	missense_variant	0	0.07	3E-28	27.5229		0.209	[0.17-0.25] unit decrease	Affymetrix [17103079] (imputed)	N
3	rs13135092	0.915964	4	103188709	rs13107325	NA	aseg lh intensity Putamen	44712	33875891	Smith SM	44305	Nat Neurosci	www.ncbi.nlm.nih.gov/pubmed/33875891	An expanded set of genome-wide association studies of brain imaging phenotypes in UK Biobank.	21,282 British ancestry individuals	10,686 British ancestry individuals	4q24		SLC39A8			ENSG00000138821	NA	NA	rs13107325-T	rs13107325	0	13107325	missense_variant	0	0.07	7E-77	76.1549		0.352	[0.31-0.39] unit decrease	Affymetrix [17103079] (imputed)	N
3	rs13135092	0.915964	4	103188709	rs13107325	NA	aseg lh intensity Pallidum	44712	33875891	Smith SM	44305	Nat Neurosci	www.ncbi.nlm.nih.gov/pubmed/33875891	An expanded set of genome-wide association studies of brain imaging phenotypes in UK Biobank.	21,282 British ancestry individuals	10,686 British ancestry individuals	4q24		SLC39A8			ENSG00000138821	NA	NA	rs13107325-T	rs13107325	0	13107325	missense_variant	0	0.07	1E-37	37		0.243	[0.21-0.28] unit decrease	Affymetrix [17103079] (imputed)	N
3	rs13135092	0.915964	4	103188709	rs13107325	NA	BA-exvivo rh thickness BA4a	44712	33875891	Smith SM	44305	Nat Neurosci	www.ncbi.nlm.nih.gov/pubmed/33875891	An expanded set of genome-wide association studies of brain imaging phenotypes in UK Biobank.	21,281 British ancestry individuals	10,686 British ancestry individuals	4q24		SLC39A8			ENSG00000138821	NA	NA	rs13107325-T	rs13107325	0	13107325	missense_variant	0	0.07	3E-14	13.5229		0.145	[0.11-0.18] unit decrease	Affymetrix [17103079] (imputed)	N
3	rs13135092	0.915964	4	103188709	rs13107325	NA	BA-exvivo rh thickness V1	44712	33875891	Smith SM	44305	Nat Neurosci	www.ncbi.nlm.nih.gov/pubmed/33875891	An expanded set of genome-wide association studies of brain imaging phenotypes in UK Biobank.	21,281 British ancestry individuals	10,686 British ancestry individuals	4q24		SLC39A8			ENSG00000138821	NA	NA	rs13107325-T	rs13107325	0	13107325	missense_variant	0	0.07	3E-22	21.5229		0.184	[0.15-0.22] unit decrease	Affymetrix [17103079] (imputed)	N
3	rs13135092	0.915964	4	103188709	rs13107325	NA	BA-exvivo rh thickness V2	44712	33875891	Smith SM	44305	Nat Neurosci	www.ncbi.nlm.nih.gov/pubmed/33875891	An expanded set of genome-wide association studies of brain imaging phenotypes in UK Biobank.	21,281 British ancestry individuals	10,686 British ancestry individuals	4q24		SLC39A8			ENSG00000138821	NA	NA	rs13107325-T	rs13107325	0	13107325	missense_variant	0	0.07	1E-22	22		0.186	[0.15-0.22] unit decrease	Affymetrix [17103079] (imputed)	N
3	rs13135092	0.915964	4	103188709	rs13107325	NA	aparc-DKTatlas lh thickness cuneus	44712	33875891	Smith SM	44305	Nat Neurosci	www.ncbi.nlm.nih.gov/pubmed/33875891	An expanded set of genome-wide association studies of brain imaging phenotypes in UK Biobank.	21,282 British ancestry individuals	10,686 British ancestry individuals	4q24		SLC39A8			ENSG00000138821	NA	NA	rs13107325-T	rs13107325	0	13107325	missense_variant	0	0.07	6E-16	15.2218		0.154	[0.12-0.19] unit decrease	Affymetrix [17103079] (imputed)	N
3	rs13135092	0.915964	4	103188709	rs13107325	NA	aparc-DKTatlas lh thickness lateraloccipital	44712	33875891	Smith SM	44305	Nat Neurosci	www.ncbi.nlm.nih.gov/pubmed/33875891	An expanded set of genome-wide association studies of brain imaging phenotypes in UK Biobank.	21,282 British ancestry individuals	10,686 British ancestry individuals	4q24		SLC39A8			ENSG00000138821	NA	NA	rs13107325-T	rs13107325	0	13107325	missense_variant	0	0.07	8E-19	18.0969		0.168	[0.13-0.21] unit decrease	Affymetrix [17103079] (imputed)	N
3	rs13135092	0.915964	4	103188709	rs13107325	NA	aparc-DKTatlas lh thickness paracentral	44712	33875891	Smith SM	44305	Nat Neurosci	www.ncbi.nlm.nih.gov/pubmed/33875891	An expanded set of genome-wide association studies of brain imaging phenotypes in UK Biobank.	21,282 British ancestry individuals	10,686 British ancestry individuals	4q24		SLC39A8			ENSG00000138821	NA	NA	rs13107325-T	rs13107325	0	13107325	missense_variant	0	0.07	2E-11	10.699		0.127	[0.09-0.164] unit decrease	Affymetrix [17103079] (imputed)	N
3	rs13135092	0.915964	4	103188709	rs13107325	NA	aparc-DKTatlas lh thickness precentral	44712	33875891	Smith SM	44305	Nat Neurosci	www.ncbi.nlm.nih.gov/pubmed/33875891	An expanded set of genome-wide association studies of brain imaging phenotypes in UK Biobank.	21,282 British ancestry individuals	10,686 British ancestry individuals	4q24		SLC39A8			ENSG00000138821	NA	NA	rs13107325-T	rs13107325	0	13107325	missense_variant	0	0.07	4E-9	8.39794		0.112	[0.075-0.149] unit decrease	Affymetrix [17103079] (imputed)	N
3	rs13135092	0.915964	4	103188709	rs13107325	NA	aparc-DKTatlas rh thickness cuneus	44712	33875891	Smith SM	44305	Nat Neurosci	www.ncbi.nlm.nih.gov/pubmed/33875891	An expanded set of genome-wide association studies of brain imaging phenotypes in UK Biobank.	21,282 British ancestry individuals	10,686 British ancestry individuals	4q24		SLC39A8			ENSG00000138821	NA	NA	rs13107325-T	rs13107325	0	13107325	missense_variant	0	0.07	7E-19	18.1549		0.169	[0.13-0.21] unit decrease	Affymetrix [17103079] (imputed)	N
3	rs13135092	0.915964	4	103188709	rs13107325	NA	aparc-DKTatlas rh thickness lateraloccipital	44712	33875891	Smith SM	44305	Nat Neurosci	www.ncbi.nlm.nih.gov/pubmed/33875891	An expanded set of genome-wide association studies of brain imaging phenotypes in UK Biobank.	21,282 British ancestry individuals	10,686 British ancestry individuals	4q24		SLC39A8			ENSG00000138821	NA	NA	rs13107325-T	rs13107325	0	13107325	missense_variant	0	0.07	1E-19	19		0.172	[0.13-0.21] unit decrease	Affymetrix [17103079] (imputed)	N
3	rs13135092	0.915964	4	103188709	rs13107325	NA	aparc-DKTatlas rh thickness lingual	44712	33875891	Smith SM	44305	Nat Neurosci	www.ncbi.nlm.nih.gov/pubmed/33875891	An expanded set of genome-wide association studies of brain imaging phenotypes in UK Biobank.	21,282 British ancestry individuals	10,686 British ancestry individuals	4q24		SLC39A8			ENSG00000138821	NA	NA	rs13107325-T	rs13107325	0	13107325	missense_variant	0	0.07	2E-16	15.699		0.156	[0.12-0.19] unit decrease	Affymetrix [17103079] (imputed)	N
3	rs13135092	0.915964	4	103188709	rs13107325	NA	aparc-DKTatlas rh thickness paracentral	44712	33875891	Smith SM	44305	Nat Neurosci	www.ncbi.nlm.nih.gov/pubmed/33875891	An expanded set of genome-wide association studies of brain imaging phenotypes in UK Biobank.	21,282 British ancestry individuals	10,686 British ancestry individuals	4q24		SLC39A8			ENSG00000138821	NA	NA	rs13107325-T	rs13107325	0	13107325	missense_variant	0	0.07	3E-13	12.5229		0.139	[0.1-0.18] unit decrease	Affymetrix [17103079] (imputed)	N
3	rs13135092	0.915964	4	103188709	rs13107325	NA	aparc-DKTatlas rh thickness pericalcarine	44712	33875891	Smith SM	44305	Nat Neurosci	www.ncbi.nlm.nih.gov/pubmed/33875891	An expanded set of genome-wide association studies of brain imaging phenotypes in UK Biobank.	21,282 British ancestry individuals	10,686 British ancestry individuals	4q24		SLC39A8			ENSG00000138821	NA	NA	rs13107325-T	rs13107325	0	13107325	missense_variant	0	0.07	4E-14	13.3979		0.144	[0.11-0.18] unit decrease	Affymetrix [17103079] (imputed)	N
3	rs13135092	0.915964	4	103188709	rs13107325	NA	aparc-Desikan lh thickness precentral	44712	33875891	Smith SM	44305	Nat Neurosci	www.ncbi.nlm.nih.gov/pubmed/33875891	An expanded set of genome-wide association studies of brain imaging phenotypes in UK Biobank.	21,282 British ancestry individuals	10,686 British ancestry individuals	4q24		SLC39A8			ENSG00000138821	NA	NA	rs13107325-T	rs13107325	0	13107325	missense_variant	0	0.07	3E-9	8.52288		0.112	[0.075-0.149] unit decrease	Affymetrix [17103079] (imputed)	N
3	rs13135092	0.915964	4	103188709	rs13107325	NA	aparc-Desikan rh thickness GlobalMeanThickness	44712	33875891	Smith SM	44305	Nat Neurosci	www.ncbi.nlm.nih.gov/pubmed/33875891	An expanded set of genome-wide association studies of brain imaging phenotypes in UK Biobank.	21,282 British ancestry individuals	10,686 British ancestry individuals	4q24		SLC39A8			ENSG00000138821	NA	NA	rs13107325-T	rs13107325	0	13107325	missense_variant	0	0.07	3E-11	10.5229		0.126	[0.089-0.163] unit decrease	Affymetrix [17103079] (imputed)	N
3	rs13135092	0.915964	4	103188709	rs13107325	NA	aparc-Desikan rh thickness cuneus	44712	33875891	Smith SM	44305	Nat Neurosci	www.ncbi.nlm.nih.gov/pubmed/33875891	An expanded set of genome-wide association studies of brain imaging phenotypes in UK Biobank.	21,282 British ancestry individuals	10,686 British ancestry individuals	4q24		SLC39A8			ENSG00000138821	NA	NA	rs13107325-T	rs13107325	0	13107325	missense_variant	0	0.07	5E-19	18.301		0.169	[0.13-0.21] unit decrease	Affymetrix [17103079] (imputed)	N
3	rs13135092	0.915964	4	103188709	rs13107325	NA	aparc-Desikan rh thickness lateraloccipital	44712	33875891	Smith SM	44305	Nat Neurosci	www.ncbi.nlm.nih.gov/pubmed/33875891	An expanded set of genome-wide association studies of brain imaging phenotypes in UK Biobank.	21,282 British ancestry individuals	10,686 British ancestry individuals	4q24		SLC39A8			ENSG00000138821	NA	NA	rs13107325-T	rs13107325	0	13107325	missense_variant	0	0.07	3E-19	18.5229		0.171	[0.13-0.21] unit decrease	Affymetrix [17103079] (imputed)	N
3	rs13135092	0.915964	4	103188709	rs13107325	NA	aparc-Desikan rh thickness lingual	44712	33875891	Smith SM	44305	Nat Neurosci	www.ncbi.nlm.nih.gov/pubmed/33875891	An expanded set of genome-wide association studies of brain imaging phenotypes in UK Biobank.	21,282 British ancestry individuals	10,686 British ancestry individuals	4q24		SLC39A8			ENSG00000138821	NA	NA	rs13107325-T	rs13107325	0	13107325	missense_variant	0	0.07	3E-16	15.5229		0.156	[0.12-0.19] unit decrease	Affymetrix [17103079] (imputed)	N
3	rs13135092	0.915964	4	103188709	rs13107325	NA	aparc-Desikan rh thickness paracentral	44712	33875891	Smith SM	44305	Nat Neurosci	www.ncbi.nlm.nih.gov/pubmed/33875891	An expanded set of genome-wide association studies of brain imaging phenotypes in UK Biobank.	21,282 British ancestry individuals	10,686 British ancestry individuals	4q24		SLC39A8			ENSG00000138821	NA	NA	rs13107325-T	rs13107325	0	13107325	missense_variant	0	0.07	3E-13	12.5229		0.138	[0.1-0.18] unit decrease	Affymetrix [17103079] (imputed)	N
3	rs13135092	0.915964	4	103188709	rs13107325	NA	aparc-Desikan rh thickness pericalcarine	44712	33875891	Smith SM	44305	Nat Neurosci	www.ncbi.nlm.nih.gov/pubmed/33875891	An expanded set of genome-wide association studies of brain imaging phenotypes in UK Biobank.	21,282 British ancestry individuals	10,686 British ancestry individuals	4q24		SLC39A8			ENSG00000138821	NA	NA	rs13107325-T	rs13107325	0	13107325	missense_variant	0	0.07	4E-14	13.3979		0.144	[0.11-0.18] unit decrease	Affymetrix [17103079] (imputed)	N
3	rs13135092	0.915964	4	103188709	rs13107325	NA	aparc-Desikan rh thickness transversetemporal	44712	33875891	Smith SM	44305	Nat Neurosci	www.ncbi.nlm.nih.gov/pubmed/33875891	An expanded set of genome-wide association studies of brain imaging phenotypes in UK Biobank.	21,281 British ancestry individuals	10,686 British ancestry individuals	4q24		SLC39A8			ENSG00000138821	NA	NA	rs13107325-T	rs13107325	0	13107325	missense_variant	0	0.07	2E-11	10.699		0.127	[0.09-0.164] unit decrease	Affymetrix [17103079] (imputed)	N
3	rs13135092	0.915964	4	103188709	rs13107325	NA	BA-exvivo lh thickness BA4a	44712	33875891	Smith SM	44305	Nat Neurosci	www.ncbi.nlm.nih.gov/pubmed/33875891	An expanded set of genome-wide association studies of brain imaging phenotypes in UK Biobank.	21,281 British ancestry individuals	10,686 British ancestry individuals	4q24		SLC39A8			ENSG00000138821	NA	NA	rs13107325-T	rs13107325	0	13107325	missense_variant	0	0.07	4E-14	13.3979		0.144	[0.11-0.18] unit decrease	Affymetrix [17103079] (imputed)	N
3	rs13135092	0.915964	4	103188709	rs13107325	NA	BA-exvivo lh thickness BA4p	44712	33875891	Smith SM	44305	Nat Neurosci	www.ncbi.nlm.nih.gov/pubmed/33875891	An expanded set of genome-wide association studies of brain imaging phenotypes in UK Biobank.	21,281 British ancestry individuals	10,686 British ancestry individuals	4q24		SLC39A8			ENSG00000138821	NA	NA	rs13107325-T	rs13107325	0	13107325	missense_variant	0	0.07	7E-11	10.1549		0.124	[0.087-0.161] unit decrease	Affymetrix [17103079] (imputed)	N
3	rs13135092	0.915964	4	103188709	rs13107325	NA	BA-exvivo lh thickness V2	44712	33875891	Smith SM	44305	Nat Neurosci	www.ncbi.nlm.nih.gov/pubmed/33875891	An expanded set of genome-wide association studies of brain imaging phenotypes in UK Biobank.	21,281 British ancestry individuals	10,686 British ancestry individuals	4q24		SLC39A8			ENSG00000138821	NA	NA	rs13107325-T	rs13107325	0	13107325	missense_variant	0	0.07	2E-19	18.699		0.171	[0.13-0.21] unit decrease	Affymetrix [17103079] (imputed)	N
3	rs13135092	0.915964	4	103188709	rs13107325	NA	wg lh intensity-contrast supramarginal	44712	33875891	Smith SM	44305	Nat Neurosci	www.ncbi.nlm.nih.gov/pubmed/33875891	An expanded set of genome-wide association studies of brain imaging phenotypes in UK Biobank.	21,282 British ancestry individuals	10,686 British ancestry individuals	4q24		SLC39A8			ENSG00000138821	NA	NA	rs13107325-T	rs13107325	0	13107325	missense_variant	0	0.07	1E-9	9		0.116	[0.079-0.153] unit decrease	Affymetrix [17103079] (imputed)	N
3	rs13135092	0.915964	4	103188709	rs13107325	NA	wg rh intensity-contrast parahippocampal	44712	33875891	Smith SM	44305	Nat Neurosci	www.ncbi.nlm.nih.gov/pubmed/33875891	An expanded set of genome-wide association studies of brain imaging phenotypes in UK Biobank.	21,282 British ancestry individuals	10,686 British ancestry individuals	4q24		SLC39A8			ENSG00000138821	NA	NA	rs13107325-T	rs13107325	0	13107325	missense_variant	0	0.07	4E-13	12.3979		0.138	[0.1-0.18] unit decrease	Affymetrix [17103079] (imputed)	N
3	rs13135092	0.915964	4	103188709	rs13107325	NA	wg rh intensity-contrast paracentral	44712	33875891	Smith SM	44305	Nat Neurosci	www.ncbi.nlm.nih.gov/pubmed/33875891	An expanded set of genome-wide association studies of brain imaging phenotypes in UK Biobank.	21,282 British ancestry individuals	10,686 British ancestry individuals	4q24		SLC39A8			ENSG00000138821	NA	NA	rs13107325-T	rs13107325	0	13107325	missense_variant	0	0.07	1E-9	9		0.116	[0.079-0.153] unit decrease	Affymetrix [17103079] (imputed)	N
3	rs13135092	0.915964	4	103188709	rs13107325	NA	wg rh intensity-contrast isthmuscingulate	44712	33875891	Smith SM	44305	Nat Neurosci	www.ncbi.nlm.nih.gov/pubmed/33875891	An expanded set of genome-wide association studies of brain imaging phenotypes in UK Biobank.	21,282 British ancestry individuals	10,686 British ancestry individuals	4q24		SLC39A8			ENSG00000138821	NA	NA	rs13107325-T	rs13107325	0	13107325	missense_variant	0	0.07	1E-13	13		0.141	[0.1-0.18] unit decrease	Affymetrix [17103079] (imputed)	N
3	rs13135092	0.915964	4	103188709	rs13107325	NA	IDP T1 FAST ROIs R cerebellum VI	44712	33875891	Smith SM	44305	Nat Neurosci	www.ncbi.nlm.nih.gov/pubmed/33875891	An expanded set of genome-wide association studies of brain imaging phenotypes in UK Biobank.	22,133 British ancestry individuals	11,086 British ancestry individuals	4q24		SLC39A8			ENSG00000138821	NA	NA	rs13107325-T	rs13107325	0	13107325	missense_variant	0	0.07	2E-19	18.699		0.168	[0.13-0.21] unit increase	Affymetrix [17103079] (imputed)	N
3	rs13135092	0.915964	4	103188709	rs13107325	NA	IDP T1 FAST ROIs V cerebellum VIIIa	44712	33875891	Smith SM	44305	Nat Neurosci	www.ncbi.nlm.nih.gov/pubmed/33875891	An expanded set of genome-wide association studies of brain imaging phenotypes in UK Biobank.	22,133 British ancestry individuals	11,086 British ancestry individuals	4q24		SLC39A8			ENSG00000138821	NA	NA	rs13107325-T	rs13107325	0	13107325	missense_variant	0	0.07	6E-27	26.2218		0.2	[0.16-0.24] unit increase	Affymetrix [17103079] (imputed)	N
3	rs13135092	0.915964	4	103188709	rs13107325	NA	IDP T1 FAST ROIs L cerebellum VIIIb	44712	33875891	Smith SM	44305	Nat Neurosci	www.ncbi.nlm.nih.gov/pubmed/33875891	An expanded set of genome-wide association studies of brain imaging phenotypes in UK Biobank.	22,133 British ancestry individuals	11,086 British ancestry individuals	4q24		SLC39A8			ENSG00000138821	NA	NA	rs13107325-T	rs13107325	0	13107325	missense_variant	0	0.07	5E-34	33.301		0.226	[0.19-0.26] unit increase	Affymetrix [17103079] (imputed)	N
3	rs13135092	0.915964	4	103188709	rs13107325	NA	IDP T1 FAST ROIs V cerebellum VIIIb	44712	33875891	Smith SM	44305	Nat Neurosci	www.ncbi.nlm.nih.gov/pubmed/33875891	An expanded set of genome-wide association studies of brain imaging phenotypes in UK Biobank.	22,133 British ancestry individuals	11,086 British ancestry individuals	4q24		SLC39A8			ENSG00000138821	NA	NA	rs13107325-T	rs13107325	0	13107325	missense_variant	0	0.07	3E-30	29.5229		0.212	[0.17-0.25] unit increase	Affymetrix [17103079] (imputed)	N
3	rs13135092	0.915964	4	103188709	rs13107325	NA	IDP T1 FAST ROIs R cerebellum VIIIb	44712	33875891	Smith SM	44305	Nat Neurosci	www.ncbi.nlm.nih.gov/pubmed/33875891	An expanded set of genome-wide association studies of brain imaging phenotypes in UK Biobank.	22,133 British ancestry individuals	11,086 British ancestry individuals	4q24		SLC39A8			ENSG00000138821	NA	NA	rs13107325-T	rs13107325	0	13107325	missense_variant	0	0.07	7E-31	30.1549		0.215	[0.18-0.25] unit increase	Affymetrix [17103079] (imputed)	N
3	rs13135092	0.915964	4	103188709	rs13107325	NA	IDP T1 FAST ROIs L cerebellum IX	44712	33875891	Smith SM	44305	Nat Neurosci	www.ncbi.nlm.nih.gov/pubmed/33875891	An expanded set of genome-wide association studies of brain imaging phenotypes in UK Biobank.	22,133 British ancestry individuals	11,086 British ancestry individuals	4q24		SLC39A8			ENSG00000138821	NA	NA	rs13107325-T	rs13107325	0	13107325	missense_variant	0	0.07	4E-49	48.3979		0.274	[0.24-0.31] unit increase	Affymetrix [17103079] (imputed)	N
3	rs13135092	0.915964	4	103188709	rs13107325	NA	IDP T1 FAST ROIs V cerebellum IX	44712	33875891	Smith SM	44305	Nat Neurosci	www.ncbi.nlm.nih.gov/pubmed/33875891	An expanded set of genome-wide association studies of brain imaging phenotypes in UK Biobank.	22,133 British ancestry individuals	11,086 British ancestry individuals	4q24		SLC39A8			ENSG00000138821	NA	NA	rs13107325-T	rs13107325	0	13107325	missense_variant	0	0.07	1E-93	93		0.38	[0.34-0.42] unit increase	Affymetrix [17103079] (imputed)	N
3	rs13135092	0.915964	4	103188709	rs13107325	NA	aseg lh intensity Accumbens-area	44712	33875891	Smith SM	44305	Nat Neurosci	www.ncbi.nlm.nih.gov/pubmed/33875891	An expanded set of genome-wide association studies of brain imaging phenotypes in UK Biobank.	21,282 British ancestry individuals	10,686 British ancestry individuals	4q24		SLC39A8			ENSG00000138821	NA	NA	rs13107325-T	rs13107325	0	13107325	missense_variant	0	0.07	1E-80	80		0.36	[0.32-0.4] unit decrease	Affymetrix [17103079] (imputed)	N
3	rs13135092	0.915964	4	103188709	rs13107325	NA	aseg lh intensity VentralDC	44712	33875891	Smith SM	44305	Nat Neurosci	www.ncbi.nlm.nih.gov/pubmed/33875891	An expanded set of genome-wide association studies of brain imaging phenotypes in UK Biobank.	21,282 British ancestry individuals	10,686 British ancestry individuals	4q24		SLC39A8			ENSG00000138821	NA	NA	rs13107325-T	rs13107325	0	13107325	missense_variant	0	0.07	5E-13	12.301		0.138	[0.1-0.18] unit decrease	Affymetrix [17103079] (imputed)	N
3	rs13135092	0.915964	4	103188709	rs13107325	NA	aseg rh intensity Cerebellum-Cortex	44712	33875891	Smith SM	44305	Nat Neurosci	www.ncbi.nlm.nih.gov/pubmed/33875891	An expanded set of genome-wide association studies of brain imaging phenotypes in UK Biobank.	21,282 British ancestry individuals	10,686 British ancestry individuals	4q24		SLC39A8			ENSG00000138821	NA	NA	rs13107325-T	rs13107325	0	13107325	missense_variant	0	0.07	4E-23	22.3979		0.188	[0.15-0.23] unit decrease	Affymetrix [17103079] (imputed)	N
3	rs13135092	0.915964	4	103188709	rs13107325	NA	aseg rh intensity Caudate	44712	33875891	Smith SM	44305	Nat Neurosci	www.ncbi.nlm.nih.gov/pubmed/33875891	An expanded set of genome-wide association studies of brain imaging phenotypes in UK Biobank.	21,282 British ancestry individuals	10,686 British ancestry individuals	4q24		SLC39A8			ENSG00000138821	NA	NA	rs13107325-T	rs13107325	0	13107325	missense_variant	0	0.07	1E-11	11		0.129	[0.092-0.166] unit decrease	Affymetrix [17103079] (imputed)	N
3	rs13135092	0.915964	4	103188709	rs13107325	NA	aseg rh intensity Putamen	44712	33875891	Smith SM	44305	Nat Neurosci	www.ncbi.nlm.nih.gov/pubmed/33875891	An expanded set of genome-wide association studies of brain imaging phenotypes in UK Biobank.	21,282 British ancestry individuals	10,686 British ancestry individuals	4q24		SLC39A8			ENSG00000138821	NA	NA	rs13107325-T	rs13107325	0	13107325	missense_variant	0	0.07	1E-77	77		0.353	[0.32-0.39] unit decrease	Affymetrix [17103079] (imputed)	N
3	rs13135092	0.915964	4	103188709	rs13107325	NA	wg lh intensity-contrast entorhinal	44712	33875891	Smith SM	44305	Nat Neurosci	www.ncbi.nlm.nih.gov/pubmed/33875891	An expanded set of genome-wide association studies of brain imaging phenotypes in UK Biobank.	21,281 British ancestry individuals	10,686 British ancestry individuals	4q24		SLC39A8			ENSG00000138821	NA	NA	rs13107325-T	rs13107325	0	13107325	missense_variant	0	0.07	3E-15	14.5229		0.15	[0.11-0.19] unit decrease	Affymetrix [17103079] (imputed)	N
3	rs13135092	0.915964	4	103188709	rs13107325	NA	wg lh intensity-contrast inferiorparietal	44712	33875891	Smith SM	44305	Nat Neurosci	www.ncbi.nlm.nih.gov/pubmed/33875891	An expanded set of genome-wide association studies of brain imaging phenotypes in UK Biobank.	21,282 British ancestry individuals	10,686 British ancestry individuals	4q24		SLC39A8			ENSG00000138821	NA	NA	rs13107325-T	rs13107325	0	13107325	missense_variant	0	0.07	4E-10	9.39794		0.119	[0.082-0.156] unit decrease	Affymetrix [17103079] (imputed)	N
3	rs13135092	0.915964	4	103188709	rs13107325	NA	wg lh intensity-contrast inferiortemporal	44712	33875891	Smith SM	44305	Nat Neurosci	www.ncbi.nlm.nih.gov/pubmed/33875891	An expanded set of genome-wide association studies of brain imaging phenotypes in UK Biobank.	21,282 British ancestry individuals	10,686 British ancestry individuals	4q24		SLC39A8			ENSG00000138821	NA	NA	rs13107325-T	rs13107325	0	13107325	missense_variant	0	0.07	2E-9	8.69897		0.114	[0.077-0.151] unit decrease	Affymetrix [17103079] (imputed)	N
3	rs13135092	0.915964	4	103188709	rs13107325	NA	wg lh intensity-contrast isthmuscingulate	44712	33875891	Smith SM	44305	Nat Neurosci	www.ncbi.nlm.nih.gov/pubmed/33875891	An expanded set of genome-wide association studies of brain imaging phenotypes in UK Biobank.	21,281 British ancestry individuals	10,686 British ancestry individuals	4q24		SLC39A8			ENSG00000138821	NA	NA	rs13107325-T	rs13107325	0	13107325	missense_variant	0	0.07	1E-15	15		0.152	[0.11-0.19] unit decrease	Affymetrix [17103079] (imputed)	N
3	rs13135092	0.915964	4	103188709	rs13107325	NA	aseg rh intensity Pallidum	44712	33875891	Smith SM	44305	Nat Neurosci	www.ncbi.nlm.nih.gov/pubmed/33875891	An expanded set of genome-wide association studies of brain imaging phenotypes in UK Biobank.	21,282 British ancestry individuals	10,686 British ancestry individuals	4q24		SLC39A8			ENSG00000138821	NA	NA	rs13107325-T	rs13107325	0	13107325	missense_variant	0	0.07	9E-52	51.0458		0.287	[0.25-0.32] unit decrease	Affymetrix [17103079] (imputed)	N
3	rs13135092	0.915964	4	103188709	rs13107325	NA	aseg rh intensity Accumbens-area	44712	33875891	Smith SM	44305	Nat Neurosci	www.ncbi.nlm.nih.gov/pubmed/33875891	An expanded set of genome-wide association studies of brain imaging phenotypes in UK Biobank.	21,282 British ancestry individuals	10,686 British ancestry individuals	4q24		SLC39A8			ENSG00000138821	NA	NA	rs13107325-T	rs13107325	0	13107325	missense_variant	0	0.07	5E-97	96.301		0.396	[0.36-0.43] unit decrease	Affymetrix [17103079] (imputed)	N
3	rs13135092	0.915964	4	103188709	rs13107325	NA	wg lh intensity-contrast caudalmiddlefrontal	44712	33875891	Smith SM	44305	Nat Neurosci	www.ncbi.nlm.nih.gov/pubmed/33875891	An expanded set of genome-wide association studies of brain imaging phenotypes in UK Biobank.	21,282 British ancestry individuals	10,686 British ancestry individuals	4q24		SLC39A8			ENSG00000138821	NA	NA	rs13107325-T	rs13107325	0	13107325	missense_variant	0	0.07	5E-11	10.301		0.125	[0.088-0.162] unit decrease	Affymetrix [17103079] (imputed)	N
3	rs13135092	0.915964	4	103188709	rs13107325	NA	wg rh intensity-contrast entorhinal	44712	33875891	Smith SM	44305	Nat Neurosci	www.ncbi.nlm.nih.gov/pubmed/33875891	An expanded set of genome-wide association studies of brain imaging phenotypes in UK Biobank.	21,282 British ancestry individuals	10,686 British ancestry individuals	4q24		SLC39A8			ENSG00000138821	NA	NA	rs13107325-T	rs13107325	0	13107325	missense_variant	0	0.07	3E-13	12.5229		0.138	[0.1-0.18] unit decrease	Affymetrix [17103079] (imputed)	N
3	rs13135092	0.915964	4	103188709	rs13107325	NA	wg rh intensity-contrast inferiorparietal	44712	33875891	Smith SM	44305	Nat Neurosci	www.ncbi.nlm.nih.gov/pubmed/33875891	An expanded set of genome-wide association studies of brain imaging phenotypes in UK Biobank.	21,282 British ancestry individuals	10,686 British ancestry individuals	4q24		SLC39A8			ENSG00000138821	NA	NA	rs13107325-T	rs13107325	0	13107325	missense_variant	0	0.07	7E-13	12.1549		0.137	[0.1-0.174] unit decrease	Affymetrix [17103079] (imputed)	N
3	rs13135092	0.915964	4	103188709	rs13107325	NA	IDP T1 FAST ROIs L caudate	44712	33875891	Smith SM	44305	Nat Neurosci	www.ncbi.nlm.nih.gov/pubmed/33875891	An expanded set of genome-wide association studies of brain imaging phenotypes in UK Biobank.	22,133 British ancestry individuals	11,086 British ancestry individuals	4q24		SLC39A8			ENSG00000138821	NA	NA	rs13107325-T	rs13107325	0	13107325	missense_variant	0	0.07	3E-12	11.5229		0.13	[0.093-0.167] unit increase	Affymetrix [17103079] (imputed)	N
3	rs13135092	0.915964	4	103188709	rs13107325	NA	IDP T1 FAST ROIs R caudate	44712	33875891	Smith SM	44305	Nat Neurosci	www.ncbi.nlm.nih.gov/pubmed/33875891	An expanded set of genome-wide association studies of brain imaging phenotypes in UK Biobank.	22,133 British ancestry individuals	11,086 British ancestry individuals	4q24		SLC39A8			ENSG00000138821	NA	NA	rs13107325-T	rs13107325	0	13107325	missense_variant	0	0.07	8E-14	13.0969		0.139	[0.1-0.18] unit increase	Affymetrix [17103079] (imputed)	N
3	rs13135092	0.915964	4	103188709	rs13107325	NA	IDP T1 FAST ROIs L putamen	44712	33875891	Smith SM	44305	Nat Neurosci	www.ncbi.nlm.nih.gov/pubmed/33875891	An expanded set of genome-wide association studies of brain imaging phenotypes in UK Biobank.	22,133 British ancestry individuals	11,086 British ancestry individuals	4q24		SLC39A8			ENSG00000138821	NA	NA	rs13107325-T	rs13107325	0	13107325	missense_variant	0	0.07	2E-103	102.699		0.4	[0.36-0.44] unit increase	Affymetrix [17103079] (imputed)	N
3	rs13135092	0.915964	4	103188709	rs13107325	NA	IDP T1 FAST ROIs R putamen	44712	33875891	Smith SM	44305	Nat Neurosci	www.ncbi.nlm.nih.gov/pubmed/33875891	An expanded set of genome-wide association studies of brain imaging phenotypes in UK Biobank.	22,133 British ancestry individuals	11,086 British ancestry individuals	4q24		SLC39A8			ENSG00000138821	NA	NA	rs13107325-T	rs13107325	0	13107325	missense_variant	0	0.07	3E-104	103.523		0.401	[0.37-0.44] unit increase	Affymetrix [17103079] (imputed)	N
3	rs13135092	0.915964	4	103188709	rs13107325	NA	IDP T1 FAST ROIs R cerebellum IX	44712	33875891	Smith SM	44305	Nat Neurosci	www.ncbi.nlm.nih.gov/pubmed/33875891	An expanded set of genome-wide association studies of brain imaging phenotypes in UK Biobank.	22,133 British ancestry individuals	11,086 British ancestry individuals	4q24		SLC39A8			ENSG00000138821	NA	NA	rs13107325-T	rs13107325	0	13107325	missense_variant	0	0.07	1E-49	49		0.275	[0.24-0.31] unit increase	Affymetrix [17103079] (imputed)	N
3	rs13135092	0.915964	4	103188709	rs13107325	NA	IDP T1 FAST ROIs V cerebellum X	44712	33875891	Smith SM	44305	Nat Neurosci	www.ncbi.nlm.nih.gov/pubmed/33875891	An expanded set of genome-wide association studies of brain imaging phenotypes in UK Biobank.	22,133 British ancestry individuals	11,086 British ancestry individuals	4q24		SLC39A8			ENSG00000138821	NA	NA	rs13107325-T	rs13107325	0	13107325	missense_variant	0	0.07	1E-43	43		0.257	[0.22-0.29] unit increase	Affymetrix [17103079] (imputed)	N
3	rs13135092	0.915964	4	103188709	rs13107325	NA	aparc-Desikan lh thickness GlobalMeanThickness	44712	33875891	Smith SM	44305	Nat Neurosci	www.ncbi.nlm.nih.gov/pubmed/33875891	An expanded set of genome-wide association studies of brain imaging phenotypes in UK Biobank.	21,282 British ancestry individuals	10,686 British ancestry individuals	4q24		SLC39A8			ENSG00000138821	NA	NA	rs13107325-T	rs13107325	0	13107325	missense_variant	0	0.07	1E-8	8		0.108	[0.071-0.145] unit decrease	Affymetrix [17103079] (imputed)	N
3	rs13135092	0.915964	4	103188709	rs13107325	NA	aparc-Desikan lh thickness cuneus	44712	33875891	Smith SM	44305	Nat Neurosci	www.ncbi.nlm.nih.gov/pubmed/33875891	An expanded set of genome-wide association studies of brain imaging phenotypes in UK Biobank.	21,282 British ancestry individuals	10,686 British ancestry individuals	4q24		SLC39A8			ENSG00000138821	NA	NA	rs13107325-T	rs13107325	0	13107325	missense_variant	0	0.07	3E-16	15.5229		0.156	[0.12-0.19] unit decrease	Affymetrix [17103079] (imputed)	N
3	rs13135092	0.915964	4	103188709	rs13107325	NA	aparc-Desikan lh thickness lateraloccipital	44712	33875891	Smith SM	44305	Nat Neurosci	www.ncbi.nlm.nih.gov/pubmed/33875891	An expanded set of genome-wide association studies of brain imaging phenotypes in UK Biobank.	21,282 British ancestry individuals	10,686 British ancestry individuals	4q24		SLC39A8			ENSG00000138821	NA	NA	rs13107325-T	rs13107325	0	13107325	missense_variant	0	0.07	2E-18	17.699		0.166	[0.13-0.2] unit decrease	Affymetrix [17103079] (imputed)	N
3	rs13135092	0.915964	4	103188709	rs13107325	NA	aparc-Desikan lh thickness paracentral	44712	33875891	Smith SM	44305	Nat Neurosci	www.ncbi.nlm.nih.gov/pubmed/33875891	An expanded set of genome-wide association studies of brain imaging phenotypes in UK Biobank.	21,282 British ancestry individuals	10,686 British ancestry individuals	4q24		SLC39A8			ENSG00000138821	NA	NA	rs13107325-T	rs13107325	0	13107325	missense_variant	0	0.07	7E-11	10.1549		0.124	[0.087-0.161] unit decrease	Affymetrix [17103079] (imputed)	N
3	rs13135092	0.915964	4	103188709	rs13107325	NA	wg lh intensity-contrast posteriorcingulate	44712	33875891	Smith SM	44305	Nat Neurosci	www.ncbi.nlm.nih.gov/pubmed/33875891	An expanded set of genome-wide association studies of brain imaging phenotypes in UK Biobank.	21,281 British ancestry individuals	10,686 British ancestry individuals	4q24		SLC39A8			ENSG00000138821	NA	NA	rs13107325-T	rs13107325	0	13107325	missense_variant	0	0.07	8E-10	9.09691		0.117	[0.08-0.154] unit decrease	Affymetrix [17103079] (imputed)	N
3	rs13135092	0.915964	4	103188709	rs13107325	NA	wg lh intensity-contrast precentral	44712	33875891	Smith SM	44305	Nat Neurosci	www.ncbi.nlm.nih.gov/pubmed/33875891	An expanded set of genome-wide association studies of brain imaging phenotypes in UK Biobank.	21,282 British ancestry individuals	10,686 British ancestry individuals	4q24		SLC39A8			ENSG00000138821	NA	NA	rs13107325-T	rs13107325	0	13107325	missense_variant	0	0.07	5E-11	10.301		0.125	[0.088-0.162] unit decrease	Affymetrix [17103079] (imputed)	N
3	rs13135092	0.915964	4	103188709	rs13107325	NA	wg lh intensity-contrast precuneus	44712	33875891	Smith SM	44305	Nat Neurosci	www.ncbi.nlm.nih.gov/pubmed/33875891	An expanded set of genome-wide association studies of brain imaging phenotypes in UK Biobank.	21,282 British ancestry individuals	10,686 British ancestry individuals	4q24		SLC39A8			ENSG00000138821	NA	NA	rs13107325-T	rs13107325	0	13107325	missense_variant	0	0.07	1E-19	19		0.172	[0.13-0.21] unit decrease	Affymetrix [17103079] (imputed)	N
3	rs13135092	0.915964	4	103188709	rs13107325	NA	wg lh intensity-contrast parahippocampal	44712	33875891	Smith SM	44305	Nat Neurosci	www.ncbi.nlm.nih.gov/pubmed/33875891	An expanded set of genome-wide association studies of brain imaging phenotypes in UK Biobank.	21,282 British ancestry individuals	10,686 British ancestry individuals	4q24		SLC39A8			ENSG00000138821	NA	NA	rs13107325-T	rs13107325	0	13107325	missense_variant	0	0.07	4E-9	8.39794		0.112	[0.075-0.149] unit decrease	Affymetrix [17103079] (imputed)	N
3	rs13135092	0.915964	4	103188709	rs13107325	NA	wg lh intensity-contrast paracentral	44712	33875891	Smith SM	44305	Nat Neurosci	www.ncbi.nlm.nih.gov/pubmed/33875891	An expanded set of genome-wide association studies of brain imaging phenotypes in UK Biobank.	21,282 British ancestry individuals	10,686 British ancestry individuals	4q24		SLC39A8			ENSG00000138821	NA	NA	rs13107325-T	rs13107325	0	13107325	missense_variant	0	0.07	2E-12	11.699		0.134	[0.097-0.171] unit decrease	Affymetrix [17103079] (imputed)	N
3	rs13135092	0.915964	4	103188709	rs13107325	NA	wg lh intensity-contrast parsopercularis	44712	33875891	Smith SM	44305	Nat Neurosci	www.ncbi.nlm.nih.gov/pubmed/33875891	An expanded set of genome-wide association studies of brain imaging phenotypes in UK Biobank.	21,282 British ancestry individuals	10,686 British ancestry individuals	4q24		SLC39A8			ENSG00000138821	NA	NA	rs13107325-T	rs13107325	0	13107325	missense_variant	0	0.07	1E-9	9		0.116	[0.079-0.153] unit decrease	Affymetrix [17103079] (imputed)	N
3	rs13135092	0.915964	4	103188709	rs13107325	NA	IDP T1 FAST ROIs L ventral striatum	44712	33875891	Smith SM	44305	Nat Neurosci	www.ncbi.nlm.nih.gov/pubmed/33875891	An expanded set of genome-wide association studies of brain imaging phenotypes in UK Biobank.	22,133 British ancestry individuals	11,086 British ancestry individuals	4q24		SLC39A8			ENSG00000138821	NA	NA	rs13107325-T	rs13107325	0	13107325	missense_variant	0	0.07	1E-119	119		0.43	[0.39-0.47] unit increase	Affymetrix [17103079] (imputed)	N
3	rs13135092	0.915964	4	103188709	rs13107325	NA	IDP T1 FAST ROIs R ventral striatum	44712	33875891	Smith SM	44305	Nat Neurosci	www.ncbi.nlm.nih.gov/pubmed/33875891	An expanded set of genome-wide association studies of brain imaging phenotypes in UK Biobank.	22,133 British ancestry individuals	11,086 British ancestry individuals	4q24		SLC39A8			ENSG00000138821	NA	NA	rs13107325-T	rs13107325	0	13107325	missense_variant	0	0.07	2E-115	114.699		0.422	[0.39-0.46] unit increase	Affymetrix [17103079] (imputed)	N
3	rs13135092	0.915964	4	103188709	rs13107325	NA	IDP T1 FAST ROIs brain stem	44712	33875891	Smith SM	44305	Nat Neurosci	www.ncbi.nlm.nih.gov/pubmed/33875891	An expanded set of genome-wide association studies of brain imaging phenotypes in UK Biobank.	22,133 British ancestry individuals	11,086 British ancestry individuals	4q24		SLC39A8			ENSG00000138821	NA	NA	rs13107325-T	rs13107325	0	13107325	missense_variant	0	0.07	2E-25	24.699		0.194	[0.16-0.23] unit increase	Affymetrix [17103079] (imputed)	N
3	rs13135092	0.915964	4	103188709	rs13107325	NA	IDP T1 FAST ROIs L cerebellum I-IV	44712	33875891	Smith SM	44305	Nat Neurosci	www.ncbi.nlm.nih.gov/pubmed/33875891	An expanded set of genome-wide association studies of brain imaging phenotypes in UK Biobank.	22,133 British ancestry individuals	11,086 British ancestry individuals	4q24		SLC39A8			ENSG00000138821	NA	NA	rs13107325-T	rs13107325	0	13107325	missense_variant	0	0.07	3E-28	27.5229		0.205	[0.17-0.24] unit increase	Affymetrix [17103079] (imputed)	N
3	rs13135092	0.915964	4	103188709	rs13107325	NA	IDP T1 FAST ROIs L cerebellum V	44712	33875891	Smith SM	44305	Nat Neurosci	www.ncbi.nlm.nih.gov/pubmed/33875891	An expanded set of genome-wide association studies of brain imaging phenotypes in UK Biobank.	22,133 British ancestry individuals	11,086 British ancestry individuals	4q24		SLC39A8			ENSG00000138821	NA	NA	rs13107325-T	rs13107325	0	13107325	missense_variant	0	0.07	4E-21	20.3979		0.175	[0.14-0.21] unit increase	Affymetrix [17103079] (imputed)	N
3	rs13135092	0.915964	4	103188709	rs13107325	NA	IDP T1 FAST ROIs L cerebellum VI	44712	33875891	Smith SM	44305	Nat Neurosci	www.ncbi.nlm.nih.gov/pubmed/33875891	An expanded set of genome-wide association studies of brain imaging phenotypes in UK Biobank.	22,133 British ancestry individuals	11,086 British ancestry individuals	4q24		SLC39A8			ENSG00000138821	NA	NA	rs13107325-T	rs13107325	0	13107325	missense_variant	0	0.07	1E-18	18		0.164	[0.13-0.2] unit increase	Affymetrix [17103079] (imputed)	N
3	rs13135092	0.915964	4	103188709	rs13107325	NA	QC SWI-to-T1 linear alignment discrepancy	44712	33875891	Smith SM	44305	Nat Neurosci	www.ncbi.nlm.nih.gov/pubmed/33875891	An expanded set of genome-wide association studies of brain imaging phenotypes in UK Biobank.	19,545 British ancestry individuals	9,801 British ancestry individuals	4q24		SLC39A8			ENSG00000138821	NA	NA	rs13107325-T	rs13107325	0	13107325	missense_variant	0	0.07	3E-22	21.5229		0.192	[0.15-0.23] unit increase	Affymetrix [17103079] (imputed)	N
3	rs13135092	0.915964	4	103188709	rs13107325	NA	HDL cholesterol	43430	30275531	Klarin D	43374	Nat Genet	www.ncbi.nlm.nih.gov/pubmed/30275531	Genetics of blood lipids among ~300,000 multi-ethnic participants of the Million Veteran Program.	215,551 European ancestry individuals, 57,332 African American individuals, 24,743 Hispanic individuals	Up to 319,677 individuals	4q24	SLC39A8	SLC39A8			ENSG00000138821	NA	NA	rs13107325-T	rs13107325	0	13107325	missense_variant	0	0.0765	2E-50	49.699		0.0798	[0.069-0.09] mg dl-1 decrease	Affymetrix [up to 31400000] (imputed)	N
3	rs13135092	0.915964	4	103188709	rs13107325	NA	Body mass index	43371	30108127	Hoffmann TJ	43326	Genetics	www.ncbi.nlm.nih.gov/pubmed/30108127	A Large Multi-ethnic Genome-Wide Association Study of Adult Body Mass Index Identifies Novel Loci.	315,347 European ancestry individuals, 8,322 Hispanic/Latino individuals, 7,290 East Asian ancestry individuals, 3,069 African American individuals, 459 South Asian ancestry individuals	431,743 European ancestry individuals, 9,275 South Asian ancestry individuals, 8,261 African British individuals, 1,822 East Asian ancestry individuals, 7,620 individuals	4q24	NR	SLC39A8			ENSG00000138821	NA	NA	rs13107325-C	rs13107325	0	13107325	missense_variant	0	NR	3E-21	20.5229		0.051	[NR] unit decrease	Affymetrix [at least 28613428] (imputed)	N
3	rs13135092	0.915964	4	103188709	rs13107325	NA	IDP dMRI TBSS MD Cerebral peduncle L	44712	33875891	Smith SM	44305	Nat Neurosci	www.ncbi.nlm.nih.gov/pubmed/33875891	An expanded set of genome-wide association studies of brain imaging phenotypes in UK Biobank.	20,860 British ancestry individuals	10,496 British ancestry individuals	4q24		SLC39A8			ENSG00000138821	NA	NA	rs13107325-T	rs13107325	0	13107325	missense_variant	0	0.07	7E-11	10.1549		0.125	[0.088-0.162] unit decrease	Affymetrix [17103079] (imputed)	N
3	rs13135092	0.915964	4	103188709	rs13107325	NA	ThalamNuclei lh volume VAmc	44712	33875891	Smith SM	44305	Nat Neurosci	www.ncbi.nlm.nih.gov/pubmed/33875891	An expanded set of genome-wide association studies of brain imaging phenotypes in UK Biobank.	21,282 British ancestry individuals	10,686 British ancestry individuals	4q24		SLC39A8			ENSG00000138821	NA	NA	rs13107325-T	rs13107325	0	13107325	missense_variant	0	0.07	4E-18	17.3979		0.165	[0.13-0.2] unit increase	Affymetrix [17103079] (imputed)	N
3	rs13135092	0.915964	4	103188709	rs13107325	NA	ThalamNuclei rh volume MGN	44712	33875891	Smith SM	44305	Nat Neurosci	www.ncbi.nlm.nih.gov/pubmed/33875891	An expanded set of genome-wide association studies of brain imaging phenotypes in UK Biobank.	21,282 British ancestry individuals	10,686 British ancestry individuals	4q24		SLC39A8			ENSG00000138821	NA	NA	rs13107325-T	rs13107325	0	13107325	missense_variant	0	0.07	2E-13	12.699		0.14	[0.1-0.18] unit decrease	Affymetrix [17103079] (imputed)	N
3	rs13135092	0.915964	4	103188709	rs13107325	NA	IDP SWI T2star left pallidum	44712	33875891	Smith SM	44305	Nat Neurosci	www.ncbi.nlm.nih.gov/pubmed/33875891	An expanded set of genome-wide association studies of brain imaging phenotypes in UK Biobank.	20,043 British ancestry individuals	10,013 British ancestry individuals	4q24		SLC39A8			ENSG00000138821	NA	NA	rs13107325-T	rs13107325	0	13107325	missense_variant	0	0.07	6E-53	52.2218		0.299	[0.26-0.34] unit decrease	Affymetrix [17103079] (imputed)	N
3	rs13135092	0.915964	4	103188709	rs13107325	NA	IDP SWI T2star right pallidum	44712	33875891	Smith SM	44305	Nat Neurosci	www.ncbi.nlm.nih.gov/pubmed/33875891	An expanded set of genome-wide association studies of brain imaging phenotypes in UK Biobank.	20,043 British ancestry individuals	10,013 British ancestry individuals	4q24		SLC39A8			ENSG00000138821	NA	NA	rs13107325-T	rs13107325	0	13107325	missense_variant	0	0.07	5E-67	66.301		0.338	[0.3-0.38] unit decrease	Affymetrix [17103079] (imputed)	N
3	rs13135092	0.915964	4	103188709	rs13107325	NA	ThalamNuclei rh volume VAmc	44712	33875891	Smith SM	44305	Nat Neurosci	www.ncbi.nlm.nih.gov/pubmed/33875891	An expanded set of genome-wide association studies of brain imaging phenotypes in UK Biobank.	21,282 British ancestry individuals	10,686 British ancestry individuals	4q24		SLC39A8			ENSG00000138821	NA	NA	rs13107325-T	rs13107325	0	13107325	missense_variant	0	0.07	1E-15	15		0.153	[0.12-0.19] unit increase	Affymetrix [17103079] (imputed)	N
3	rs13135092	0.915964	4	103188709	rs13107325	NA	IDP dMRI TBSS OD Cerebral peduncle R	44712	33875891	Smith SM	44305	Nat Neurosci	www.ncbi.nlm.nih.gov/pubmed/33875891	An expanded set of genome-wide association studies of brain imaging phenotypes in UK Biobank.	20,859 British ancestry individuals	10,496 British ancestry individuals	4q24		SLC39A8			ENSG00000138821	NA	NA	rs13107325-T	rs13107325	0	13107325	missense_variant	0	0.07	1E-30	30		0.221	[0.18-0.26] unit increase	Affymetrix [17103079] (imputed)	N
3	rs13135092	0.915964	4	103188709	rs13107325	NA	IDP dMRI TBSS OD Cerebral peduncle L	44712	33875891	Smith SM	44305	Nat Neurosci	www.ncbi.nlm.nih.gov/pubmed/33875891	An expanded set of genome-wide association studies of brain imaging phenotypes in UK Biobank.	20,859 British ancestry individuals	10,496 British ancestry individuals	4q24		SLC39A8			ENSG00000138821	NA	NA	rs13107325-T	rs13107325	0	13107325	missense_variant	0	0.07	3E-31	30.5229		0.223	[0.19-0.26] unit increase	Affymetrix [17103079] (imputed)	N
3	rs13135092	0.915964	4	103188709	rs13107325	NA	IDP dMRI TBSS OD Anterior limb of internal capsule R	44712	33875891	Smith SM	44305	Nat Neurosci	www.ncbi.nlm.nih.gov/pubmed/33875891	An expanded set of genome-wide association studies of brain imaging phenotypes in UK Biobank.	20,859 British ancestry individuals	10,496 British ancestry individuals	4q24		SLC39A8			ENSG00000138821	NA	NA	rs13107325-T	rs13107325	0	13107325	missense_variant	0	0.07	7E-10	9.1549		0.119	[0.082-0.156] unit increase	Affymetrix [17103079] (imputed)	N
3	rs13135092	0.915964	4	103188709	rs13107325	NA	IDP dMRI TBSS OD Anterior limb of internal capsule L	44712	33875891	Smith SM	44305	Nat Neurosci	www.ncbi.nlm.nih.gov/pubmed/33875891	An expanded set of genome-wide association studies of brain imaging phenotypes in UK Biobank.	20,859 British ancestry individuals	10,496 British ancestry individuals	4q24		SLC39A8			ENSG00000138821	NA	NA	rs13107325-T	rs13107325	0	13107325	missense_variant	0	0.07	2E-20	19.699		0.178	[0.14-0.22] unit increase	Affymetrix [17103079] (imputed)	N
3	rs13135092	0.915964	4	103188709	rs13107325	NA	IDP dMRI TBSS MO Cerebral peduncle R	44712	33875891	Smith SM	44305	Nat Neurosci	www.ncbi.nlm.nih.gov/pubmed/33875891	An expanded set of genome-wide association studies of brain imaging phenotypes in UK Biobank.	20,860 British ancestry individuals	10,496 British ancestry individuals	4q24		SLC39A8			ENSG00000138821	NA	NA	rs13107325-T	rs13107325	0	13107325	missense_variant	0	0.07	3E-18	17.5229		0.168	[0.13-0.21] unit decrease	Affymetrix [17103079] (imputed)	N
3	rs13135092	0.915964	4	103188709	rs13107325	NA	IDP dMRI TBSS MO Cerebral peduncle L	44712	33875891	Smith SM	44305	Nat Neurosci	www.ncbi.nlm.nih.gov/pubmed/33875891	An expanded set of genome-wide association studies of brain imaging phenotypes in UK Biobank.	20,860 British ancestry individuals	10,496 British ancestry individuals	4q24		SLC39A8			ENSG00000138821	NA	NA	rs13107325-T	rs13107325	0	13107325	missense_variant	0	0.07	4E-19	18.3979		0.172	[0.13-0.21] unit decrease	Affymetrix [17103079] (imputed)	N
3	rs13135092	0.915964	4	103188709	rs13107325	NA	IDP dMRI TBSS L1 Cerebral peduncle R	44712	33875891	Smith SM	44305	Nat Neurosci	www.ncbi.nlm.nih.gov/pubmed/33875891	An expanded set of genome-wide association studies of brain imaging phenotypes in UK Biobank.	20,860 British ancestry individuals	10,496 British ancestry individuals	4q24		SLC39A8			ENSG00000138821	NA	NA	rs13107325-T	rs13107325	0	13107325	missense_variant	0	0.07	1E-12	12		0.137	[0.1-0.174] unit decrease	Affymetrix [17103079] (imputed)	N
3	rs13135092	0.915964	4	103188709	rs13107325	NA	IDP dMRI TBSS L1 Cerebral peduncle L	44712	33875891	Smith SM	44305	Nat Neurosci	www.ncbi.nlm.nih.gov/pubmed/33875891	An expanded set of genome-wide association studies of brain imaging phenotypes in UK Biobank.	20,860 British ancestry individuals	10,496 British ancestry individuals	4q24		SLC39A8			ENSG00000138821	NA	NA	rs13107325-T	rs13107325	0	13107325	missense_variant	0	0.07	7E-13	12.1549		0.138	[0.1-0.18] unit decrease	Affymetrix [17103079] (imputed)	N
3	rs13135092	0.915964	4	103188709	rs13107325	NA	Low hand grip strength (60 years and older) (EWGSOP)	44245	33510174	Jones G	44224	Nat Commun	www.ncbi.nlm.nih.gov/pubmed/33510174	Genome-wide meta-analysis of muscle weakness identifies 15 susceptibility loci in older men and women.	48,596 European ancestry cases, 207,927 European ancestry controls	NA	4q24	SLC39A8	SLC39A8			ENSG00000138821	NA	NA	rs13107325-T	rs13107325	0	13107325	missense_variant	0	0.0739	7E-11	10.1549		0.0897	[0.063-0.117] unit increase	Affymetrix, Illumina [9457422] (imputed)	N
3	rs13135092	0.915964	4	103188709	rs13107325	NA	Brain shape (segment 20)	44648	33821002	Naqvi S	44291	Nat Genet	www.ncbi.nlm.nih.gov/pubmed/33821002	Shared heritability of human face and brain shape.	19,670 European ancestry individuals	NA	4q24		SLC39A8			ENSG00000138821	NA	NA	rs13107325-?	rs13107325	0	13107325	missense_variant	0	NR	4E-12	11.3979		NA		NR [9705931] (imputed)	N
3	rs13135092	0.915964	4	103188709	rs13107325	NA	Total cholesterol levels	44882	34887591	Graham SE	44539	Nature	www.ncbi.nlm.nih.gov/pubmed/34887591	The power of genetic diversity in genome-wide association studies of lipids.	40,963 South Asian ancestry individuals, 48,057 Hispanic individuals, 99,432 Admixed African or African ancestry individuals, 146,492 East Asian ancestry individuals, 1,320,016 European ancestry individuals	NA	4q24		SLC39A8			ENSG00000138821	NA	NA	rs13107325-?	rs13107325	0	13107325	missense_variant	0	NR	6E-45	44.2218		NA		NR [52000000] (imputed)	N
3	rs13135092	0.915964	4	103188709	rs13107325	NA	Eczema	43504	30595370	Kichaev G	43461	Am J Hum Genet	www.ncbi.nlm.nih.gov/pubmed/30595370	Leveraging Polygenic Functional Enrichment to Improve GWAS Power.	approximately 459,000 European ancestry individuals	NA	4q24		SLC39A8			ENSG00000138821	NA	NA	rs13107325-?	rs13107325	0	13107325	missense_variant	0	NR	2E-10	9.69897		NA		NR [~ 8900000] (imputed)	N
3	rs13135092	0.915964	4	103188709	rs13107325	NA	Calcium levels	44466	33887147	Young WJ	44308	Circ Genom Precis Med	www.ncbi.nlm.nih.gov/pubmed/33887147	Genetically-Determined Serum Calcium Levels and Markers of Ventricular Repolarisation: A Mendelian Randomization Study in the UK Biobank.	305,349 European ancestry individuals	NA	4q24	NR	SLC39A8			ENSG00000138821	NA	NA	rs13107325-T	rs13107325	0	13107325	missense_variant	0	0.0758	3E-48	47.5229		0.006227	[0.0054-0.0071] mmol/L decrease	Affymetrix [NR] (imputed)	N
3	rs13135092	0.915964	4	103188709	rs13107325	NA	Alcohol use disorder (consumption score)	44446	33861876	Dao C	44302	Addiction	www.ncbi.nlm.nih.gov/pubmed/33861876	The Impact of Removing Former Drinkers from Genome-wide Association Studies of AUDIT-C.	5,135 European ancestry individuals inluding former drinkers, 126,375 European ancestry individuals excluding former drinkers	NR	4q24	SLC39A8	SLC39A8			ENSG00000138821	NA	NA	rs13107325-?	rs13107325	0	13107325	missense_variant	0	NR	4E-14	13.3979		0.153	[0.11-0.19] unit increase	NR [7682250] (imputed)	N
3	rs13135092	0.915964	4	103188709	rs13107325	NA	Red blood cell count	44095	32888493	Chen MH	44075	Cell	www.ncbi.nlm.nih.gov/pubmed/32888493	Trans-ethnic and Ancestry-Specific Blood-Cell Genetics in 746,667 Individuals from 5 Global Populations.	545,203 European ancestry individuals	NA	4q24	NR	SLC39A8			ENSG00000138821	NA	NA	rs13107325-T	rs13107325	0	13107325	missense_variant	0	0.074343	1E-16	16		0.029182	[0.022-0.036] SD unit increase	Affymetrix, Illumina [50628390] (imputed)	N
3	rs13135092	0.915964	4	103188709	rs13107325	NA	Alcohol consumption (drinks per week)	43552	30643251	Liu M	43479	Nat Genet	www.ncbi.nlm.nih.gov/pubmed/30643251	Association studies of up to 1.2 million individuals yield new insights into the genetic etiology of tobacco and alcohol use.	up to 941,280 European ancestry individuals	NA	4q24	NR	SLC39A8			ENSG00000138821	NA	NA	rs13107325-T	rs13107325	0	13107325	missense_variant	0	0.0722	2E-22	21.699		0.0275045	[0.022-0.033] unit decrease	NR [~ 10000000] (imputed)	N
3	rs13135092	0.915964	4	103188709	rs13107325	NA	Gastroesophageal reflux disease	44404	34187846	Ong JS	44376	Gut	www.ncbi.nlm.nih.gov/pubmed/34187846	Multitrait genetic association analysis identifies 50 new risk loci for gastro-oesophageal reflux, seven new loci for Barrett's oesophagus and provides insights into clinical heterogeneity in reflux diagnosis.	129,080 European ancestry cases, 473,524 European ancestry controls	462,753 cases, 1,127,474 controls	4q24	SLC39A8	SLC39A8			ENSG00000138821	NA	NA	rs13107325-C	rs13107325	0	13107325	missense_variant	0	0.93	2E-14	13.699		0.07	unit decrease	NR [2324712] (imputed)	N
3	rs13135092	0.915964	4	103188709	rs13107325	NA	Triglyceride levels	44882	34887591	Graham SE	44539	Nature	www.ncbi.nlm.nih.gov/pubmed/34887591	The power of genetic diversity in genome-wide association studies of lipids.	1,320,016 European ancestry individuals	NA	4q24		SLC39A8			ENSG00000138821	NA	NA	rs13107325-T	rs13107325	0	13107325	missense_variant	0	0.0641593	2E-27	26.699		0.0372865	[0.032-0.043] unit increase	NR [52000000] (imputed)	N
3	rs13135092	0.915964	4	103188709	rs13107325	NA	Triglyceride levels	44882	34887591	Graham SE	44539	Nature	www.ncbi.nlm.nih.gov/pubmed/34887591	The power of genetic diversity in genome-wide association studies of lipids.	40,963 South Asian ancestry individuals, 48,057 Hispanic individuals, 99,432 Admixed African or African ancestry individuals, 146,492 East Asian ancestry individuals, 1,320,016 European ancestry individuals	NA	4q24		SLC39A8			ENSG00000138821	NA	NA	rs13107325-?	rs13107325	0	13107325	missense_variant	0	NR	2E-37	36.699		NA		NR [52000000] (imputed)	N
3	rs13135092	0.915964	4	103188709	rs13107325	NA	Total cholesterol levels	44882	34887591	Graham SE	44539	Nature	www.ncbi.nlm.nih.gov/pubmed/34887591	The power of genetic diversity in genome-wide association studies of lipids.	1,320,016 European ancestry individuals	NA	4q24		SLC39A8			ENSG00000138821	NA	NA	rs13107325-T	rs13107325	0	13107325	missense_variant	0	0.0640003	1E-34	34		0.0395317	[0.034-0.045] unit decrease	NR [52000000] (imputed)	N
3	rs13135092	0.915964	4	103188709	rs13107325	NA	Waist-to-hip ratio adjusted for BMI	44432	34021172	Christakoudi S	44337	Sci Rep	www.ncbi.nlm.nih.gov/pubmed/34021172	GWAS of allometric body-shape indices in UK Biobank identifies loci suggesting associations with morphogenesis, organogenesis, adrenal cell renewal and cancer.	219,872 British ancestry women	NA	4q24	SLC39A8	SLC39A8			ENSG00000138821	NA	NA	rs13107325-T	rs13107325	0	13107325	missense_variant	0	NR	8E-13	12.0969		0.0387088	[0.028-0.049] unit decrease	Affymetrix [319769] (imputed)	N
3	rs13135092	0.915964	4	103188709	rs13107325	NA	Diastolic blood pressure	44797	35762941	Plotnikov D	44713	Invest Ophthalmol Vis Sci	www.ncbi.nlm.nih.gov/pubmed/35762941	High Blood Pressure and Intraocular Pressure: A Mendelian Randomization Study.	526,001 European ancestry individuals	NA	4q24		SLC39A8			ENSG00000138821	NA	NA	rs13107325-T	rs13107325	0	13107325	missense_variant	0	NR	6E-54	53.2218		0.6382	[0.56-0.72] unit decrease	NR [NR] (imputed)	N
3	rs13135092	0.915964	4	103188709	rs13107325	NA	Risk-taking behavior (multivariate analysis)	44882	36324656	Baselmans B	44475	Biol Psychiatry Glob Open Sci	www.ncbi.nlm.nih.gov/pubmed/36324656	The Genetic and Neural Substrates of Externalizing Behavior.	1,506,537 European ancestry individuals	NA	4q24		SLC39A8			ENSG00000138821	NA	NA	rs13107325-?	rs13107325	0	13107325	missense_variant	0	NR	2E-17	16.699		NA		NR [NR]	N
3	rs13135092	0.915964	4	103188709	rs13107325	NA	Low density lipoprotein cholesterol levels	44882	34887591	Graham SE	44539	Nature	www.ncbi.nlm.nih.gov/pubmed/34887591	The power of genetic diversity in genome-wide association studies of lipids.	40,963 South Asian ancestry individuals, 48,057 Hispanic individuals, 99,432 Admixed African or African ancestry individuals, 146,492 East Asian ancestry individuals, 1,320,016 European ancestry individuals	NA	4q24		SLC39A8			ENSG00000138821	NA	NA	rs13107325-?	rs13107325	0	13107325	missense_variant	0	NR	1E-17	17		NA		NR [52000000] (imputed)	N
3	rs13135092	0.915964	4	103188709	rs13107325	NA	Systolic blood pressure	43504	30595370	Kichaev G	43461	Am J Hum Genet	www.ncbi.nlm.nih.gov/pubmed/30595370	Leveraging Polygenic Functional Enrichment to Improve GWAS Power.	approximately 422,000 European ancestry individuals	NA	4q24		SLC39A8			ENSG00000138821	NA	NA	rs13107325-?	rs13107325	0	13107325	missense_variant	0	NR	1E-36	36		NA		NR [~ 8900000] (imputed)	N
3	rs13135092	0.915964	4	103188709	rs13107325	NA	Alcohol use disorder	43675	30940813	Kranzler HR	43557	Nat Commun	www.ncbi.nlm.nih.gov/pubmed/30940813	Genome-wide association study of alcohol consumption and use disorder in 274,424 individuals from multiple populations.	34,658 European American cases, 167,346 European American controls, 17,267 African American cases, 39,381 African American controls, 3,449 Latino American cases, 10,726 Latino American controls, 164 East Asian American cases, 1,210 East Asian American controls, 46 South Asian American cases, 144 South Asian American controls	NA	4q24	SLC39A8	SLC39A8			ENSG00000138821	NA	NA	rs13107325-C	rs13107325	0	13107325	missense_variant	0	0.921	3E-14	13.5229	(EA)	1.1325	[1.1-1.16]	Affymetrix [up to 12500000] (imputed)	N
3	rs13135092	0.915964	4	103188709	rs13107325	NA	Alcohol use disorder	43675	30940813	Kranzler HR	43557	Nat Commun	www.ncbi.nlm.nih.gov/pubmed/30940813	Genome-wide association study of alcohol consumption and use disorder in 274,424 individuals from multiple populations.	34,658 European American cases, 167,346 European American controls, 17,267 African American cases, 39,381 African American controls, 3,449 Latino American cases, 10,726 Latino American controls, 164 East Asian American cases, 1,210 East Asian American controls, 46 South Asian American cases, 144 South Asian American controls	NA	4q24	SLC39A8	SLC39A8			ENSG00000138821	NA	NA	rs13107325-C	rs13107325	0	13107325	missense_variant	0	0.937	3E-14	13.5229		7.6	NR z score increase	Affymetrix [up to 12500000] (imputed)	N
3	rs13135092	0.915964	4	103188709	rs13107325	NA	Alcohol consumption (drinks per week) (MTAG)	43552	30643251	Liu M	43479	Nat Genet	www.ncbi.nlm.nih.gov/pubmed/30643251	Association studies of up to 1.2 million individuals yield new insights into the genetic etiology of tobacco and alcohol use.	up to 1,039,210 European ancestry individuals	NA	4q24	NR	SLC39A8			ENSG00000138821	NA	NA	rs13107325-T	rs13107325	0	13107325	missense_variant	0	0.0722	1E-23	23		0.0256461	[0.021-0.031] unit decrease	NR [~ 9732723] (imputed)	N
3	rs13135092	0.915964	4	103188709	rs13107325	NA	Medication use (agents acting on the renin-angiotensin system)	43637	31015401	Wu Y	43578	Nat Commun	www.ncbi.nlm.nih.gov/pubmed/31015401	Genome-wide association study of medication-use and associated disease in the UK Biobank.	62,752 European ancestry cases, 174,778 European ancestry controls	NA	4q24	SLC39A8	SLC39A8			ENSG00000138821	NA	NA	rs13107325-T	rs13107325	0	13107325	missense_variant	0	0.0745797	4E-10	9.39794		0.0715938	[0.049-0.094] unit decrease	Affymetrix [7288503] (imputed)	N
3	rs13135092	0.915964	4	103188709	rs13107325	NA	Waist-hip ratio	43504	30595370	Kichaev G	43461	Am J Hum Genet	www.ncbi.nlm.nih.gov/pubmed/30595370	Leveraging Polygenic Functional Enrichment to Improve GWAS Power.	approximately 458,000 European ancestry individuals	NA	4q24		SLC39A8			ENSG00000138821	NA	NA	rs13107325-?	rs13107325	0	13107325	missense_variant	0	NR	1E-20	20		NA		NR [~ 8900000] (imputed)	N
3	rs13135092	0.915964	4	103188709	rs13107325	NA	Red blood cell count	43504	30595370	Kichaev G	43461	Am J Hum Genet	www.ncbi.nlm.nih.gov/pubmed/30595370	Leveraging Polygenic Functional Enrichment to Improve GWAS Power.	approximately 445,000 European ancestry individuals	NA	4q24		SLC39A8			ENSG00000138821	NA	NA	rs13107325-?	rs13107325	0	13107325	missense_variant	0	NR	6E-24	23.2218		NA		NR [~ 8900000] (imputed)	N
3	rs13135092	0.915964	4	103188709	rs13107325	NA	Whole brain restricted isotropic diffusion (multivariate analysis)	44777	35505052	Fan CC	44684	Nat Commun	www.ncbi.nlm.nih.gov/pubmed/35505052	Multivariate genome-wide association study on tissue-sensitive diffusion metrics highlights pathways that shape the human brain.	23,543 European ancestry individuals	11,555 European ancestry individuals, 3,030 non-European ancestry individuals	4q24		SLC39A8			ENSG00000138821	NA	NA	rs13107325-?	rs13107325	0	13107325	missense_variant	0	NR	6E-125	124.222		NA		NR [NR] (imputed)	N
3	rs13135092	0.915964	4	103188709	rs13107325	NA	Educational attainment (MTAG)	43416	30038396	Lee JJ	43304	Nat Genet	www.ncbi.nlm.nih.gov/pubmed/30038396	Gene discovery and polygenic prediction from a genome-wide association study of educational attainment in 1.1 million individuals.	1,311,438 European ancestry individuals	NA	4q24	Intergenic	SLC39A8			ENSG00000138821	NA	NA	rs13107325-T	rs13107325	0	13107325	missense_variant	0	0.0721	2E-24	23.699	(MTAG)	0.0259	[0.021-0.031] unit decrease	Affymetrix, Illumina [7100000] (imputed)	N
3	rs13135092	0.915964	4	103188709	rs13107325	NA	Cognitive aspects of educational attainment	44209	33414549	Demange PA	44203	Nat Genet	www.ncbi.nlm.nih.gov/pubmed/33414549	Investigating the genetic architecture of noncognitive skills using GWAS-by-subtraction.	257,700 European ancestry individuals	NA	4q24	NR	SLC39A8			ENSG00000138821	NA	NA	rs13107325-C	rs13107325	0	13107325	missense_variant	0	0.0795229	6E-23	22.2218		0.115778	[0.093-0.139] unit increase	Affymetrix, Illumina, Perlegen [7305956] (imputed)	N
3	rs13135092	0.915964	4	103188709	rs13107325	NA	Childhood body mass index	44134	33045005	Vogelezang S	44116	PLoS Genet	www.ncbi.nlm.nih.gov/pubmed/33045005	Novel loci for childhood body mass index and shared heritability with adult cardiometabolic traits.	39,620 European ancestry individuals	NA	4q24	SLC39A8	SLC39A8			ENSG00000138821	NA	NA	rs13107325-T	rs13107325	0	13107325	missense_variant	0	0.07	4E-8	7.39794		0.095	[0.062-0.128] unit increase	Affymetrix, Illumina [8227808] (imputed)	N
3	rs13135092	0.915964	4	103188709	rs13107325	NA	Platelet distribution width	44092	32888494	Vuckovic D	44075	Cell	www.ncbi.nlm.nih.gov/pubmed/32888494	The Polygenic and Monogenic Basis of Blood Traits and Diseases.	408,112 British individuals	NA	4q24	SLC39A8	SLC39A8			ENSG00000138821	NA	NA	rs13107325-T	rs13107325	0	13107325	missense_variant	0	0.074663	1E-29	29		0.048567	[0.04-0.057] unit decrease	Affymetrix [93095623] (imputed)	N
3	rs13135092	0.915964	4	103188709	rs13107325	NA	Whole brain free water diffusion (multivariate analysis)	44777	35505052	Fan CC	44684	Nat Commun	www.ncbi.nlm.nih.gov/pubmed/35505052	Multivariate genome-wide association study on tissue-sensitive diffusion metrics highlights pathways that shape the human brain.	23,543 European ancestry individuals	11,555 European ancestry individuals, 3,030 non-European ancestry individuals	4q24		SLC39A8			ENSG00000138821	NA	NA	rs13107325-?	rs13107325	0	13107325	missense_variant	0	NR	4E-45	44.3979	(EA)	NA		NR [NR] (imputed)	N
3	rs13135092	0.915964	4	103188709	rs13107325	NA	Vertex-wise sulcal depth	44627	34910505	van der Meer D	44545	Sci Adv	www.ncbi.nlm.nih.gov/pubmed/34910505	The genetic architecture of human cortical folding.	33,748 European ancestry individuals	NA	4q24		SLC39A8			ENSG00000138821	NA	NA	rs13107325-T	rs13107325	0	13107325	missense_variant	0	0.08	2E-54	53.699		15.53	z score increase	Affymetrix [9061022] (imputed)	N
3	rs13135092	0.915964	4	103188709	rs13107325	NA	Whole brain restricted directional diffusion (multivariate analysis)	44777	35505052	Fan CC	44684	Nat Commun	www.ncbi.nlm.nih.gov/pubmed/35505052	Multivariate genome-wide association study on tissue-sensitive diffusion metrics highlights pathways that shape the human brain.	23,543 European ancestry individuals	11,555 European ancestry individuals, 3,030 non-European ancestry individuals	4q24		SLC39A8			ENSG00000138821	NA	NA	rs13107325-?	rs13107325	0	13107325	missense_variant	0	NR	7E-74	73.1549		NA		NR [NR] (imputed)	N
3	rs13135092	0.915964	4	103188709	rs13107325	NA	Cognitive performance	43416	30038396	Lee JJ	43304	Nat Genet	www.ncbi.nlm.nih.gov/pubmed/30038396	Gene discovery and polygenic prediction from a genome-wide association study of educational attainment in 1.1 million individuals.	257,841 European ancestry individuals	NA	4q24	Intergenic	SLC39A8			ENSG00000138821	NA	NA	rs13107325-T	rs13107325	0	13107325	missense_variant	0	0.075	1E-23	23		0.0543	[0.044-0.065] unit decrease	Affymetrix, Illumina [10100000] (imputed)	N
3	rs13135092	0.915964	4	103188709	rs13107325	NA	Urate levels	44244	33356394	Gill D	44193	Hypertension	www.ncbi.nlm.nih.gov/pubmed/33356394	Urate, Blood Pressure, and Cardiovascular Disease: Evidence From Mendelian Randomization and Meta-Analysis of Clinical Trials.	454,183 European ancestry individuals	NA	4q24	NR	SLC39A8			ENSG00000138821	NA	NA	rs13107325-T	rs13107325	0	13107325	missense_variant	0	0.07	3E-17	16.5229		0.0297	[0.023-0.037] unit decrease	NR [NR]	N
3	rs13135092	0.915964	4	103188709	rs13107325	NA	Osteoarthritis	44501	34450027	Boer CG	44432	Cell	www.ncbi.nlm.nih.gov/pubmed/34450027	Deciphering osteoarthritis genetics across 826,690 individuals from 9 populations.	175,803 European ancestry cases, 644,862 European ancestry controls, 1,265 Japanese ancestry cases, 449 Southern Chinese ancestry cases, 3,330 Japanese ancestry controls, 981 Southern Chinese ancestry controls	NA	4q24		SLC39A8			ENSG00000138821	NA	NA	rs13107325-T	rs13107325	0	13107325	missense_variant	0	0.0714	3E-17	16.5229		1.08145	[1.061913357-1.10134005]	Affymetrix, Illumina [NR] (imputed)	N
3	rs13135092	0.915964	4	103188709	rs13107325	NA	Cognitive performance (MTAG)	43416	30038396	Lee JJ	43304	Nat Genet	www.ncbi.nlm.nih.gov/pubmed/30038396	Gene discovery and polygenic prediction from a genome-wide association study of educational attainment in 1.1 million individuals.	402,382 European ancestry individuals	NA	4q24	Intergenic	SLC39A8			ENSG00000138821	NA	NA	rs13107325-T	rs13107325	0	13107325	missense_variant	0	0.075	3E-18	17.5229	(MTAG)	0.038	[0.029-0.047] unit decrease	Affymetrix, Illumina [7100000] (imputed)	N
3	rs13135092	0.915964	4	103188709	rs13107325	NA	Liver enzyme levels (gamma-glutamyl transferase)	44356	33972514	Pazoki R	44326	Nat Commun	www.ncbi.nlm.nih.gov/pubmed/33972514	Genetic analysis in European ancestry individuals identifies 517 loci associated with liver enzymes.	437,194 European ancestry individuals	315,572 European ancestry individuals	4q24	SLC39A8	SLC39A8			ENSG00000138821	NA	NA	rs13107325-C	rs13107325	0	13107325	missense_variant	0	0.925031	8E-14	13.0969		0.00710285	[0.0052-0.009] unit increase	Affymetrix [13995440] (imputed)	N
3	rs13135092	0.915964	4	103188709	rs13107325	NA	Lateral thalamic nuclei volume	44384	34006833	Elvsashagen T	44334	Nat Commun	www.ncbi.nlm.nih.gov/pubmed/34006833	The genetic architecture of the human thalamus and its overlap with ten common brain disorders.	30,114 white British ancestry individuals		4q24	SLC39A8	SLC39A8			ENSG00000138821	NA	NA	rs13107325-T	rs13107325	0	13107325	missense_variant	0	0.0759	1E-12	12		0.113293	[0.082-0.145] unit decrease	Affymetrix [8165723] (imputed)	N
3	rs13135092	0.915964	4	103188709	rs13107325	NA	Anterior thalamic nuclei volume	44384	34006833	Elvsashagen T	44334	Nat Commun	www.ncbi.nlm.nih.gov/pubmed/34006833	The genetic architecture of the human thalamus and its overlap with ten common brain disorders.	30,114 white British ancestry individuals		4q24	SLC39A8	SLC39A8			ENSG00000138821	NA	NA	rs13107325-T	rs13107325	0	13107325	missense_variant	0	0.0759	9E-13	12.0458		0.113983	[0.083-0.145] unit decrease	Affymetrix [8165723] (imputed)	N
3	rs13135092	0.915964	4	103188709	rs13107325	NA	Self-reported math ability	43416	30038396	Lee JJ	43304	Nat Genet	www.ncbi.nlm.nih.gov/pubmed/30038396	Gene discovery and polygenic prediction from a genome-wide association study of educational attainment in 1.1 million individuals.	564,698 European ancestry individuals	NA	4q24	Intergenic	SLC39A8			ENSG00000138821	NA	NA	rs13107325-C	rs13107325	0	13107325	missense_variant	0	0.9166	5E-10	9.30103		0.0219	[0.015-0.029] unit decrease	Affymetrix, Illumina [10000000] (imputed)	N
3	rs13135092	0.915964	4	103188709	rs13107325	NA	Body fat percentage	44487	33980691	Martin S	44328	Diabetes	www.ncbi.nlm.nih.gov/pubmed/33980691	Genetic evidence for different adiposity phenotypes and their opposing influence on ectopic fat and risk of cardiometabolic disease.	442,278 European ancestry individuals	NA	4q24		SLC39A8			ENSG00000138821	NA	NA	rs13107325-T	rs13107325	0	13107325	missense_variant	0	0.07	3E-28	27.5229		0.031	% increase	NR [NR] (imputed)	N
3	rs13135092	0.915964	4	103188709	rs13107325	NA	Cortical surface area	44545	34560273	Shadrin AA	44460	Neuroimage	www.ncbi.nlm.nih.gov/pubmed/34560273	Vertex-wise multivariate genome-wide association study identifies 780 unique genetic loci associated with cortical morphology.	35,657 White British ancestry individuals	NA	4q24	NR	SLC39A8			ENSG00000138821	NA	NA	rs13107325-T	rs13107325	0	13107325	missense_variant	0	0.0706	1E-17	17		NA		NR [9056863] (imputed)	N
3	rs13135092	0.915964	4	103188709	rs13107325	NA	Cortical thickness	44545	34560273	Shadrin AA	44460	Neuroimage	www.ncbi.nlm.nih.gov/pubmed/34560273	Vertex-wise multivariate genome-wide association study identifies 780 unique genetic loci associated with cortical morphology.	35,657 White British ancestry individuals	NA	4q24	NR	SLC39A8			ENSG00000138821	NA	NA	rs13107325-T	rs13107325	0	13107325	missense_variant	0	0.0706	1E-17	17		NA		NR [9056863] (imputed)	N
3	rs13135092	0.915964	4	103188709	rs13107325	NA	Decaffeinated coffee consumption and/or alcohol use disorder score	44811	35898629	Yin B	44753	Front Psychiatry	www.ncbi.nlm.nih.gov/pubmed/35898629	Shared Genetics and Causality Between Decaffeinated Coffee Consumption and Neuropsychiatric Diseases: A Large-Scale Genome-Wide Cross-Trait Analysis and Mendelian Randomization Analysis.	64,717 decaffeinated coffee drinking cases, 121,604 individuals with alcohol use measurements, 264,954 controls	NA	4q24		SLC39A8			ENSG00000138821	NA	NA	rs13107325-?	rs13107325	0	13107325	missense_variant	0	NR	4E-23	22.3979		NA		NR [NR]	N
3	rs13135092	0.915964	4	103188709	rs13107325	NA	Decaffeinated coffee consumption and/or alcohol consumption score	44811	35898629	Yin B	44753	Front Psychiatry	www.ncbi.nlm.nih.gov/pubmed/35898629	Shared Genetics and Causality Between Decaffeinated Coffee Consumption and Neuropsychiatric Diseases: A Large-Scale Genome-Wide Cross-Trait Analysis and Mendelian Randomization Analysis.	64,717 decaffeinated coffee drinking cases, 121,604 individuals with alcohol use measurements, 264,954 controls	NA	4q24		SLC39A8			ENSG00000138821	NA	NA	rs13107325-?	rs13107325	0	13107325	missense_variant	0	NR	7E-22	21.1549		NA		NR [NR]	N
3	rs13135092	0.915964	4	103188709	rs13107325	NA	Decaffeinated coffee consumption and/or alcohol dependence and hazardous-use score	44811	35898629	Yin B	44753	Front Psychiatry	www.ncbi.nlm.nih.gov/pubmed/35898629	Shared Genetics and Causality Between Decaffeinated Coffee Consumption and Neuropsychiatric Diseases: A Large-Scale Genome-Wide Cross-Trait Analysis and Mendelian Randomization Analysis.	64,717 decaffeinated coffee drinking cases, 121,604 individuals with alcohol use measurements, 264,954 controls	NA	4q24		SLC39A8			ENSG00000138821	NA	NA	rs13107325-?	rs13107325	0	13107325	missense_variant	0	NR	3E-24	23.5229		NA		NR [NR]	N
3	rs13135092	0.915964	4	103188709	rs13107325	NA	Decaffeinated coffee consumption and/or lifetime cannabis use	44811	35898629	Yin B	44753	Front Psychiatry	www.ncbi.nlm.nih.gov/pubmed/35898629	Shared Genetics and Causality Between Decaffeinated Coffee Consumption and Neuropsychiatric Diseases: A Large-Scale Genome-Wide Cross-Trait Analysis and Mendelian Randomization Analysis.	64,717 decaffeinated coffee drinking cases, 43,380 lifetime cannabis use cases, 383,656 controls	NA	4q24		SLC39A8			ENSG00000138821	NA	NA	rs13107325-?	rs13107325	0	13107325	missense_variant	0	NR	1E-19	19		NA		NR [NR]	N
3	rs13135092	0.915964	4	103188709	rs13107325	NA	Decaffeinated coffee consumption or major depression disorder	44811	35898629	Yin B	44753	Front Psychiatry	www.ncbi.nlm.nih.gov/pubmed/35898629	Shared Genetics and Causality Between Decaffeinated Coffee Consumption and Neuropsychiatric Diseases: A Large-Scale Genome-Wide Cross-Trait Analysis and Mendelian Randomization Analysis.	64,717 decaffeinated coffee drinking cases, 170,756 major depressive disorder cases, 594,397 controls	NA	4q24		SLC39A8			ENSG00000138821	NA	NA	rs13107325-?	rs13107325	0	13107325	missense_variant	0	NR	2E-16	15.699		NA		NR [NR]	N
3	rs13135092	0.915964	4	103188709	rs13107325	NA	Decaffeinated coffee consumption and/or neuroticism	44811	35898629	Yin B	44753	Front Psychiatry	www.ncbi.nlm.nih.gov/pubmed/35898629	Shared Genetics and Causality Between Decaffeinated Coffee Consumption and Neuropsychiatric Diseases: A Large-Scale Genome-Wide Cross-Trait Analysis and Mendelian Randomization Analysis.	64,717 decaffeinated coffee drinking cases, 380,060 individuals with neuroticism measurements, 264,954 controls	NA	4q24		SLC39A8			ENSG00000138821	NA	NA	rs13107325-?	rs13107325	0	13107325	missense_variant	0	NR	2E-16	15.699		NA		NR [NR]	N
3	rs13135092	0.915964	4	103188709	rs13107325	NA	Alanine aminotransferase levels	44487	33980691	Martin S	44328	Diabetes	www.ncbi.nlm.nih.gov/pubmed/33980691	Genetic evidence for different adiposity phenotypes and their opposing influence on ectopic fat and risk of cardiometabolic disease.	429,203 European ancestry individuals	NA	4q24		SLC39A8			ENSG00000138821	NA	NA	rs13107325-T	rs13107325	0	13107325	missense_variant	0	0.07	8E-10	9.09691		0.022	U/L increase	NR [NR] (imputed)	N
3	rs13135092	0.915964	4	103188709	rs13107325	NA	Aspartate aminotransferase levels	44487	33980691	Martin S	44328	Diabetes	www.ncbi.nlm.nih.gov/pubmed/33980691	Genetic evidence for different adiposity phenotypes and their opposing influence on ectopic fat and risk of cardiometabolic disease.	424,778 European ancestry individuals	NA	4q24		SLC39A8			ENSG00000138821	NA	NA	rs13107325-T	rs13107325	0	13107325	missense_variant	0	0.07	3E-54	53.5229		0.058	U/L increase	NR [NR] (imputed)	N
3	rs13135092	0.915964	4	103188709	rs13107325	NA	High density lipoprotein cholesterol levels	44487	33980691	Martin S	44328	Diabetes	www.ncbi.nlm.nih.gov/pubmed/33980691	Genetic evidence for different adiposity phenotypes and their opposing influence on ectopic fat and risk of cardiometabolic disease.	392,965 European ancestry individuals	NA	4q24		SLC39A8			ENSG00000138821	NA	NA	rs13107325-T	rs13107325	0	13107325	missense_variant	0	0.07	5E-118	117.301		0.078	mmol/L decrease	NR [NR] (imputed)	N
3	rs13135092	0.915964	4	103188709	rs13107325	NA	Triglycerides	44487	33980691	Martin S	44328	Diabetes	www.ncbi.nlm.nih.gov/pubmed/33980691	Genetic evidence for different adiposity phenotypes and their opposing influence on ectopic fat and risk of cardiometabolic disease.	429,011 European ancestry individuals	NA	4q24		SLC39A8			ENSG00000138821	NA	NA	rs13107325-T	rs13107325	0	13107325	missense_variant	0	0.07	2E-14	13.699		0.029	mmol/L increase	NR [NR] (imputed)	N
3	rs13135092	0.915964	4	103188709	rs13107325	NA	Decaffeinated coffee consumption and/or insomnia	44811	35898629	Yin B	44753	Front Psychiatry	www.ncbi.nlm.nih.gov/pubmed/35898629	Shared Genetics and Causality Between Decaffeinated Coffee Consumption and Neuropsychiatric Diseases: A Large-Scale Genome-Wide Cross-Trait Analysis and Mendelian Randomization Analysis.	64,717 decaffeinated coffee drinking cases, 386,533 individuals with insomnia measurements, 264,954 controls	NA	4q24		SLC39A8			ENSG00000138821	NA	NA	rs13107325-?	rs13107325	0	13107325	missense_variant	0	NR	2E-16	15.699		NA		NR [NR]	N
3	rs13135092	0.915964	4	103188709	rs13107325	NA	Metabolic biomarkers (multivariate analysis)	44487	33980691	Martin S	44328	Diabetes	www.ncbi.nlm.nih.gov/pubmed/33980691	Genetic evidence for different adiposity phenotypes and their opposing influence on ectopic fat and risk of cardiometabolic disease.	389,354 European ancestry individuals	NA	4q24		SLC39A8			ENSG00000138821	NA	NA	rs13107325-T	rs13107325	0	13107325	missense_variant	0	0.07	5E-32	31.301		NA		NR [NR] (imputed)	N
3	rs13135092	0.915964	4	103188709	rs13107325	NA	Systolic blood pressure	44797	35762941	Plotnikov D	44713	Invest Ophthalmol Vis Sci	www.ncbi.nlm.nih.gov/pubmed/35762941	High Blood Pressure and Intraocular Pressure: A Mendelian Randomization Study.	526,001 European ancestry individuals	NA	4q24		SLC39A8			ENSG00000138821	NA	NA	rs13107325-T	rs13107325	0	13107325	missense_variant	0	NR	5E-36	35.301		0.8966	[0.76-1.04] unit decrease	NR [NR] (imputed)	N
3	rs13135092	0.915964	4	103188709	rs13107325	NA	A body shape index	44432	34021172	Christakoudi S	44337	Sci Rep	www.ncbi.nlm.nih.gov/pubmed/34021172	GWAS of allometric body-shape indices in UK Biobank identifies loci suggesting associations with morphogenesis, organogenesis, adrenal cell renewal and cancer.	219,872 British ancestry women	NA	4q24	SLC39A8	SLC39A8			ENSG00000138821	NA	NA	rs13107325-T	rs13107325	0	13107325	missense_variant	0	NR	2E-11	10.699		0.0366395	[0.026-0.047] unit decrease	Affymetrix [321169] (imputed)	N
3	rs13135092	0.915964	4	103188709	rs13107325	NA	Estimated glomerular filtration rate (creatinine)	44777	35710981	Liu H	44728	Nat Genet	www.ncbi.nlm.nih.gov/pubmed/35710981	Epigenomic and transcriptomic analyses define core cell types, genes and targetable mechanisms for kidney disease.	1,205,871 European ancestry individuals, 168,300 East Asian ancestry individuals, 63,553 African ancestry individuals, 23,509 Hispanic or Latin American individuals, 22,103 African American individuals, 21,791 Central Asian or South Asian ancestry individuals, 1,502 Middle Eastern ancestry individuals, 939 other admixed ancestry individuals, 602 Native American ancestry individuals, 150 Asian ancestry individuals, 339 individuals	NA	4q24		SLC39A8			ENSG00000138821	NA	NA	rs13107325-T	rs13107325	0	13107325	missense_variant	0	0.0722	9E-9	8.04576		5.742	z score decrease	Affymetrix, Illumina [12653804] (imputed)	N
3	rs13135092	0.915964	4	103188709	rs13107325	NA	Common executive function	44860	36150907	Hatoum AS	44756	Biol Psychiatry	www.ncbi.nlm.nih.gov/pubmed/36150907	Genome-wide Association Study Shows That Executive Functioning Is Influenced by GABAergic Processes and Is a Neurocognitive Genetic Correlate of Psychiatric Disorders.	427,037 European ancestry individuals	NA	4q24		SLC39A8			ENSG00000138821	NA	NA	rs13107325-?	rs13107325	0	13107325	missense_variant	0	NR	1E-8	8		NA		Affymetrix [7391068] (imputed)	N
3	rs13135092	0.915964	4	103188709	rs13107325	NA	Intelligence	44860	36150907	Hatoum AS	44756	Biol Psychiatry	www.ncbi.nlm.nih.gov/pubmed/36150907	Genome-wide Association Study Shows That Executive Functioning Is Influenced by GABAergic Processes and Is a Neurocognitive Genetic Correlate of Psychiatric Disorders.	216,381 European ancestry individuals	NA	4q24		SLC39A8			ENSG00000138821	NA	NA	rs13107325-?	rs13107325	0	13107325	missense_variant	0	NR	7E-10	9.1549		NA		Affymetrix [NR] (imputed)	N
3	rs13135092	0.915964	4	103188709	rs13107325	NA	Brussel sprout liking	44777	35585065	May-Wilson S	44699	Nat Commun	www.ncbi.nlm.nih.gov/pubmed/35585065	Large-scale GWAS of food liking reveals genetic determinants and genetic correlations with distinct neurophysiological traits.	159,493 European ancestry individuals	NA	4q24		SLC39A8			ENSG00000138821	NA	NA	rs13107325-T	rs13107325	0	13107325	missense_variant	0	0.0726	1E-9	9		0.041452	[0.028-0.055] unit increase	Affymetrix [11353280] (imputed)	N
3	rs13135092	0.915964	4	103188709	rs13107325	NA	High density lipoprotein cholesterol levels	44882	34887591	Graham SE	44539	Nature	www.ncbi.nlm.nih.gov/pubmed/34887591	The power of genetic diversity in genome-wide association studies of lipids.	40,963 South Asian ancestry individuals, 48,057 Hispanic individuals, 99,432 Admixed African or African ancestry individuals, 146,492 East Asian ancestry individuals, 1,320,016 European ancestry individuals	NA	4q24		SLC39A8			ENSG00000138821	NA	NA	rs13107325-?	rs13107325	0	13107325	missense_variant	0	NR	1E-185	185		NA		NR [52000000] (imputed)	N
3	rs13135092	0.915964	4	103188709	rs13107325	NA	Schizophrenia	44831	35396580	Trubetskoy V	44659	Nature	www.ncbi.nlm.nih.gov/pubmed/35396580	Mapping genomic loci implicates genes and synaptic biology in schizophrenia.	53,386 European ancestry cases, 77,258 European ancestry controls, 14,004 East Asian ancestry cases, 16,757 East Asian ancestry controls, 6,152 African American cases, 3,918 African American controls, 1,234 Latino cases, 3,090 Latino controls	1,979 European ancestry cases, 142,626 European ancestry controls	4q24		SLC39A8			ENSG00000138821	NA	NA	rs13107325-C	rs13107325	0	13107325	missense_variant	0	0.94	3E-23	22.5229		0.85095	[0.82-0.88]	Affymetrix [7585078] (imputed)	N
3	rs13135092	0.915964	4	103188709	rs13107325	NA	Leisure screen time	44825	36071172	Wang Z	44811	Nat Genet	www.ncbi.nlm.nih.gov/pubmed/36071172	Genome-wide association analyses of physical activity and sedentary behavior provide insights into underlying mechanisms and roles in disease prevention.	526,725 European ancestry individuals	NA	4q24		SLC39A8			ENSG00000138821	NA	NA	rs13107325-C	rs13107325	0	13107325	missense_variant	0	0.926	2E-9	8.69897		0.04	[0.026-0.054] unit decrease	Affymetrix, Illumina [20320957] (imputed)	N
3	rs13135092	0.915964	4	103188709	rs13107325	NA	Moderate-to-vigorous intensity physical activity during leisure time	44825	36071172	Wang Z	44811	Nat Genet	www.ncbi.nlm.nih.gov/pubmed/36071172	Genome-wide association analyses of physical activity and sedentary behavior provide insights into underlying mechanisms and roles in disease prevention.	608,595 European ancestry individuals	NA	4q24		SLC39A8			ENSG00000138821	NA	NA	rs13107325-C	rs13107325	0	13107325	missense_variant	0	0.93	2E-6	5.69897		0.031	[0.017-0.045] unit increase	Affymetrix, Illumina [22586718] (imputed)	N
3	rs13135092	0.915964	4	103188709	rs13107325	NA	Attention deficit hyperactivity disorder or autism spectrum disorder or intelligence (pleiotropy)	44809	35764056	Rao S	44740	Neuropsychobiology	www.ncbi.nlm.nih.gov/pubmed/35764056	Genetic Relationships between Attention-Deficit/Hyperactivity Disorder, Autism Spectrum Disorder, and Intelligence.	20,183 European ancestry ADHD cases, 18,381 European ancestry ASD cases, up to 63,160 European ancestry controls, 269,867 European ancestry individuals with intelligence measurements	NA	4q24		SLC39A8			ENSG00000138821	NA	NA	rs13107325-?	rs13107325	0	13107325	missense_variant	0	NR	2E-22	21.699		NA		NR [6307410] (imputed)	N
3	rs13135092	0.915964	4	103188709	rs13107325	NA	Vegetables liking	44777	35585065	May-Wilson S	44699	Nat Commun	www.ncbi.nlm.nih.gov/pubmed/35585065	Large-scale GWAS of food liking reveals genetic determinants and genetic correlations with distinct neurophysiological traits.	159,475 European ancestry individuals	NA	4q24		SLC39A8			ENSG00000138821	NA	NA	rs13107325-T	rs13107325	0	13107325	missense_variant	0	0.0726	5E-8	7.30103		0.037435	[0.024-0.051] unit increase	Affymetrix [11353280] (imputed)	N
3	rs13135092	0.915964	4	103188709	rs13107325	NA	Low density lipoprotein cholesterol levels	44882	34887591	Graham SE	44539	Nature	www.ncbi.nlm.nih.gov/pubmed/34887591	The power of genetic diversity in genome-wide association studies of lipids.	1,320,016 European ancestry individuals	NA	4q24		SLC39A8			ENSG00000138821	NA	NA	rs13107325-T	rs13107325	0	13107325	missense_variant	0	0.0642707	7E-15	14.1549		0.0251333	[0.02-0.031] unit decrease	NR [52000000] (imputed)	N
3	rs13135092	0.915964	4	103188709	rs13107325	NA	Albumin levels	44858	34321204	Harrison S	44405	Sci Adv	www.ncbi.nlm.nih.gov/pubmed/34321204	Testosterone and socioeconomic position: Mendelian randomization in 306,248 men and women in UK Biobank.	148,248 British ancestry men	NA	4q24		SLC39A8			ENSG00000138821	NA	NA	rs13107325-T	rs13107325	0	13107325	missense_variant	0	0.08	2E-19	18.699		0.21	[0.16-0.26] g/L decrease	Affymetrix [NR] (imputed)	N
3	rs13135092	0.915964	4	103188709	rs13107325	NA	Brain morphology (MOSTest)	44888	35164939	van der Meer D	44603	Biol Psychiatry	www.ncbi.nlm.nih.gov/pubmed/35164939	Boosting Schizophrenia Genetics by Utilizing Genetic Overlap With Brain Morphology.	33,735 white British ancestry individuals	NA	4q24		SLC39A8			ENSG00000138821	NA	NA	rs13107325-?	rs13107325	0	13107325	missense_variant	0	NR	6E-169	168.222		NA		NR [9061072] (imputed)	N
3	rs13135092	0.915964	4	103188709	rs13107325	NA	High density lipoprotein cholesterol levels	44882	34887591	Graham SE	44539	Nature	www.ncbi.nlm.nih.gov/pubmed/34887591	The power of genetic diversity in genome-wide association studies of lipids.	1,320,016 European ancestry individuals	NA	4q24		SLC39A8			ENSG00000138821	NA	NA	rs13107325-T	rs13107325	0	13107325	missense_variant	0	0.0638957	3E-115	114.523		0.0827466	[0.077-0.088] unit decrease	NR [52000000] (imputed)	N
3	rs13135092	0.915964	4	103188709	rs13107325	NA	Vertex-wise cortical surface area	44627	34910505	van der Meer D	44545	Sci Adv	www.ncbi.nlm.nih.gov/pubmed/34910505	The genetic architecture of human cortical folding.	33,748 European ancestry individuals	NA	4q24		SLC39A8			ENSG00000138821	NA	NA	rs13107325-T	rs13107325	0	13107325	missense_variant	0	0.08	2E-24	23.699		10.21	z score increase	Affymetrix [9061022] (imputed)	N
3	rs13135092	0.915964	4	103188709	rs13107325	NA	Diastolic blood pressure x depressive symptoms interaction (2df test)	44792	34734193	Sun D	44135	HGG Adv	www.ncbi.nlm.nih.gov/pubmed/34734193	Multi-Ancestry Genome-wide Association Study Accounting for Gene-Psychosocial Factor Interactions Identifies Novel Loci for Blood Pressure Traits.	43,335 European ancestry individuals	42,700 European ancestry individuals	4q24		SLC39A8			ENSG00000138821	NA	NA	rs13107325-?	rs13107325	0	13107325	missense_variant	0	NR	8E-11	10.0969		NA		Affymetrix, Illumina [NR] (imputed)	N
3	rs13135092	0.915964	4	103188709	rs13107325	NA	Vertex-wise cortical thickness	44627	34910505	van der Meer D	44545	Sci Adv	www.ncbi.nlm.nih.gov/pubmed/34910505	The genetic architecture of human cortical folding.	33,748 European ancestry individuals	NA	4q24		SLC39A8			ENSG00000138821	NA	NA	rs13107325-T	rs13107325	0	13107325	missense_variant	0	0.08	6E-175	174.222		28.2	z score increase	Affymetrix [9061022] (imputed)	N
3	rs13135092	0.915964	4	103188709	rs13107325	NA	Concentration of HDL particles	44678	35213538	Richardson TG	44617	PLoS Biol	www.ncbi.nlm.nih.gov/pubmed/35213538	Characterising metabolomic signatures of lipid-modifying therapies through drug target mendelian randomisation.	115,082 European ancestry individuals	NA	4q24		SLC39A8			ENSG00000138821	NA	NA	rs13107325-C	rs13107325	0	13107325	missense_variant	0	0.925718	4E-19	18.3979		0.066025	[0.052-0.081] unit increase	NR [11722792] (imputed)	N
3	rs13135092	0.915964	4	103188709	rs13107325	NA	Total lipid levels in HDL	44678	35213538	Richardson TG	44617	PLoS Biol	www.ncbi.nlm.nih.gov/pubmed/35213538	Characterising metabolomic signatures of lipid-modifying therapies through drug target mendelian randomisation.	115,082 European ancestry individuals	NA	4q24		SLC39A8			ENSG00000138821	NA	NA	rs13107325-C	rs13107325	0	13107325	missense_variant	0	0.925718	6E-24	23.2218		0.071311	[0.057-0.085] unit increase	NR [11722792] (imputed)	N
3	rs13135092	0.915964	4	103188709	rs13107325	NA	Phospholipid levels in HDL	44678	35213538	Richardson TG	44617	PLoS Biol	www.ncbi.nlm.nih.gov/pubmed/35213538	Characterising metabolomic signatures of lipid-modifying therapies through drug target mendelian randomisation.	115,082 European ancestry individuals	NA	4q24		SLC39A8			ENSG00000138821	NA	NA	rs13107325-C	rs13107325	0	13107325	missense_variant	0	0.925718	4E-22	21.3979		0.0687325	[0.055-0.083] unit increase	NR [11722792] (imputed)	N
3	rs13135092	0.915964	4	103188709	rs13107325	NA	Free cholesterol levels in large HDL	44678	35213538	Richardson TG	44617	PLoS Biol	www.ncbi.nlm.nih.gov/pubmed/35213538	Characterising metabolomic signatures of lipid-modifying therapies through drug target mendelian randomisation.	115,082 European ancestry individuals	NA	4q24		SLC39A8			ENSG00000138821	NA	NA	rs13107325-C	rs13107325	0	13107325	missense_variant	0	0.925718	5E-22	21.301		0.0665832	[0.053-0.08] unit increase	NR [11722792] (imputed)	N
3	rs13135092	0.915964	4	103188709	rs13107325	NA	Cholesterol to total lipids ratio in large LDL	44678	35213538	Richardson TG	44617	PLoS Biol	www.ncbi.nlm.nih.gov/pubmed/35213538	Characterising metabolomic signatures of lipid-modifying therapies through drug target mendelian randomisation.	115,082 European ancestry individuals	NA	4q24		SLC39A8			ENSG00000138821	NA	NA	rs13107325-C	rs13107325	0	13107325	missense_variant	0	0.925718	3E-12	11.5229		0.0532963	[0.038-0.068] unit increase	NR [11722792] (imputed)	N
3	rs13135092	0.915964	4	103188709	rs13107325	NA	Cholesterol to total lipids ratio in medium HDL	44678	35213538	Richardson TG	44617	PLoS Biol	www.ncbi.nlm.nih.gov/pubmed/35213538	Characterising metabolomic signatures of lipid-modifying therapies through drug target mendelian randomisation.	115,082 European ancestry individuals	NA	4q24		SLC39A8			ENSG00000138821	NA	NA	rs13107325-C	rs13107325	0	13107325	missense_variant	0	0.925718	6E-14	13.2218		0.0561251	[0.041-0.071] unit increase	NR [11722792] (imputed)	N
3	rs13135092	0.915964	4	103188709	rs13107325	NA	Cholesteryl ester levels in HDL	44678	35213538	Richardson TG	44617	PLoS Biol	www.ncbi.nlm.nih.gov/pubmed/35213538	Characterising metabolomic signatures of lipid-modifying therapies through drug target mendelian randomisation.	115,082 European ancestry individuals	NA	4q24		SLC39A8			ENSG00000138821	NA	NA	rs13107325-C	rs13107325	0	13107325	missense_variant	0	0.925718	4E-26	25.3979		0.0746876	[0.061-0.089] unit increase	NR [11722792] (imputed)	N
3	rs13135092	0.915964	4	103188709	rs13107325	NA	Free cholesterol levels in HDL	44678	35213538	Richardson TG	44617	PLoS Biol	www.ncbi.nlm.nih.gov/pubmed/35213538	Characterising metabolomic signatures of lipid-modifying therapies through drug target mendelian randomisation.	115,082 European ancestry individuals	NA	4q24		SLC39A8			ENSG00000138821	NA	NA	rs13107325-C	rs13107325	0	13107325	missense_variant	0	0.925718	1E-24	24		0.0715063	[0.058-0.085] unit increase	NR [11722792] (imputed)	N
3	rs13135092	0.915964	4	103188709	rs13107325	NA	Average diameter for HDL particles	44678	35213538	Richardson TG	44617	PLoS Biol	www.ncbi.nlm.nih.gov/pubmed/35213538	Characterising metabolomic signatures of lipid-modifying therapies through drug target mendelian randomisation.	115,082 European ancestry individuals	NA	4q24		SLC39A8			ENSG00000138821	NA	NA	rs13107325-C	rs13107325	0	13107325	missense_variant	0	0.925718	4E-19	18.3979		0.0621989	[0.049-0.076] unit increase	NR [11722792] (imputed)	N
3	rs13135092	0.915964	4	103188709	rs13107325	NA	Cholesteryl esters to total lipids ratio in large HDL	44678	35213538	Richardson TG	44617	PLoS Biol	www.ncbi.nlm.nih.gov/pubmed/35213538	Characterising metabolomic signatures of lipid-modifying therapies through drug target mendelian randomisation.	115,082 European ancestry individuals	NA	4q24		SLC39A8			ENSG00000138821	NA	NA	rs13107325-C	rs13107325	0	13107325	missense_variant	0	0.925718	6E-9	8.22185		0.0435269	[0.029-0.058] unit increase	NR [11722792] (imputed)	N
3	rs13135092	0.915964	4	103188709	rs13107325	NA	Cholesteryl ester levels in large HDL	44678	35213538	Richardson TG	44617	PLoS Biol	www.ncbi.nlm.nih.gov/pubmed/35213538	Characterising metabolomic signatures of lipid-modifying therapies through drug target mendelian randomisation.	115,082 European ancestry individuals	NA	4q24		SLC39A8			ENSG00000138821	NA	NA	rs13107325-C	rs13107325	0	13107325	missense_variant	0	0.925718	6E-22	21.2218		0.0670132	[0.053-0.081] unit increase	NR [11722792] (imputed)	N
3	rs13135092	0.915964	4	103188709	rs13107325	NA	Free cholesterol to total lipids ratio in large LDL	44678	35213538	Richardson TG	44617	PLoS Biol	www.ncbi.nlm.nih.gov/pubmed/35213538	Characterising metabolomic signatures of lipid-modifying therapies through drug target mendelian randomisation.	115,082 European ancestry individuals	NA	4q24		SLC39A8			ENSG00000138821	NA	NA	rs13107325-C	rs13107325	0	13107325	missense_variant	0	0.925718	3E-12	11.5229		0.0520563	[0.037-0.067] unit increase	NR [11722792] (imputed)	N
3	rs13135092	0.915964	4	103188709	rs13107325	NA	Apolipoprotein A1 levels	44678	35213538	Richardson TG	44617	PLoS Biol	www.ncbi.nlm.nih.gov/pubmed/35213538	Characterising metabolomic signatures of lipid-modifying therapies through drug target mendelian randomisation.	115,082 European ancestry individuals	NA	4q24		SLC39A8			ENSG00000138821	NA	NA	rs13107325-C	rs13107325	0	13107325	missense_variant	0	0.925718	7E-22	21.1549		0.0692251	[0.055-0.083] unit increase	NR [11722792] (imputed)	N
3	rs13135092	0.915964	4	103188709	rs13107325	NA	Total cholines levels	44678	35213538	Richardson TG	44617	PLoS Biol	www.ncbi.nlm.nih.gov/pubmed/35213538	Characterising metabolomic signatures of lipid-modifying therapies through drug target mendelian randomisation.	115,006 European ancestry individuals	NA	4q24		SLC39A8			ENSG00000138821	NA	NA	rs13107325-C	rs13107325	0	13107325	missense_variant	0	0.925726	2E-11	10.699		0.0498448	[0.035-0.064] unit increase	NR [11722792] (imputed)	N
3	rs13135092	0.915964	4	103188709	rs13107325	NA	Triglycerides to total lipids ratio in IDL	44678	35213538	Richardson TG	44617	PLoS Biol	www.ncbi.nlm.nih.gov/pubmed/35213538	Characterising metabolomic signatures of lipid-modifying therapies through drug target mendelian randomisation.	115,082 European ancestry individuals	NA	4q24		SLC39A8			ENSG00000138821	NA	NA	rs13107325-C	rs13107325	0	13107325	missense_variant	0	0.925718	8E-15	14.0969		0.0586839	[0.044-0.073] unit decrease	NR [11722792] (imputed)	N
3	rs13135092	0.915964	4	103188709	rs13107325	NA	Total lipid levels in large HDL	44678	35213538	Richardson TG	44617	PLoS Biol	www.ncbi.nlm.nih.gov/pubmed/35213538	Characterising metabolomic signatures of lipid-modifying therapies through drug target mendelian randomisation.	115,082 European ancestry individuals	NA	4q24		SLC39A8			ENSG00000138821	NA	NA	rs13107325-C	rs13107325	0	13107325	missense_variant	0	0.925718	2E-23	22.699		0.0689495	[0.055-0.082] unit increase	NR [11722792] (imputed)	N
3	rs13135092	0.915964	4	103188709	rs13107325	NA	Concentration of large HDL particles	44678	35213538	Richardson TG	44617	PLoS Biol	www.ncbi.nlm.nih.gov/pubmed/35213538	Characterising metabolomic signatures of lipid-modifying therapies through drug target mendelian randomisation.	115,082 European ancestry individuals	NA	4q24		SLC39A8			ENSG00000138821	NA	NA	rs13107325-C	rs13107325	0	13107325	missense_variant	0	0.925718	2E-23	22.699		0.0688612	[0.055-0.082] unit increase	NR [11722792] (imputed)	N
3	rs13135092	0.915964	4	103188709	rs13107325	NA	Triglycerides to total lipids ratio in large LDL	44678	35213538	Richardson TG	44617	PLoS Biol	www.ncbi.nlm.nih.gov/pubmed/35213538	Characterising metabolomic signatures of lipid-modifying therapies through drug target mendelian randomisation.	115,082 European ancestry individuals	NA	4q24		SLC39A8			ENSG00000138821	NA	NA	rs13107325-C	rs13107325	0	13107325	missense_variant	0	0.925718	3E-12	11.5229		0.0535091	[0.039-0.068] unit decrease	NR [11722792] (imputed)	N
3	rs13135092	0.915964	4	103188709	rs13107325	NA	Free cholesterol levels in medium HDL	44678	35213538	Richardson TG	44617	PLoS Biol	www.ncbi.nlm.nih.gov/pubmed/35213538	Characterising metabolomic signatures of lipid-modifying therapies through drug target mendelian randomisation.	115,082 European ancestry individuals	NA	4q24		SLC39A8			ENSG00000138821	NA	NA	rs13107325-C	rs13107325	0	13107325	missense_variant	0	0.925718	9E-23	22.0458		0.0703087	[0.056-0.084] unit increase	NR [11722792] (imputed)	N
3	rs13135092	0.915964	4	103188709	rs13107325	NA	Free cholesterol to total lipids ratio in medium HDL	44678	35213538	Richardson TG	44617	PLoS Biol	www.ncbi.nlm.nih.gov/pubmed/35213538	Characterising metabolomic signatures of lipid-modifying therapies through drug target mendelian randomisation.	115,082 European ancestry individuals	NA	4q24		SLC39A8			ENSG00000138821	NA	NA	rs13107325-C	rs13107325	0	13107325	missense_variant	0	0.925718	9E-25	24.0458		0.0716693	[0.058-0.085] unit increase	NR [11722792] (imputed)	N
3	rs13135092	0.915964	4	103188709	rs13107325	NA	Cholesteryl ester levels in very large HDL	44678	35213538	Richardson TG	44617	PLoS Biol	www.ncbi.nlm.nih.gov/pubmed/35213538	Characterising metabolomic signatures of lipid-modifying therapies through drug target mendelian randomisation.	115,082 European ancestry individuals	NA	4q24		SLC39A8			ENSG00000138821	NA	NA	rs13107325-C	rs13107325	0	13107325	missense_variant	0	0.925718	1E-15	15		0.0563786	[0.043-0.07] unit increase	NR [11722792] (imputed)	N
3	rs13135092	0.915964	4	103188709	rs13107325	NA	Free cholesterol levels in very large HDL	44678	35213538	Richardson TG	44617	PLoS Biol	www.ncbi.nlm.nih.gov/pubmed/35213538	Characterising metabolomic signatures of lipid-modifying therapies through drug target mendelian randomisation.	115,082 European ancestry individuals	NA	4q24		SLC39A8			ENSG00000138821	NA	NA	rs13107325-C	rs13107325	0	13107325	missense_variant	0	0.925718	7E-9	8.1549		0.0425959	[0.028-0.057] unit increase	NR [11722792] (imputed)	N
3	rs13135092	0.915964	4	103188709	rs13107325	NA	Phospholipid levels in very large HDL	44678	35213538	Richardson TG	44617	PLoS Biol	www.ncbi.nlm.nih.gov/pubmed/35213538	Characterising metabolomic signatures of lipid-modifying therapies through drug target mendelian randomisation.	115,082 European ancestry individuals	NA	4q24		SLC39A8			ENSG00000138821	NA	NA	rs13107325-C	rs13107325	0	13107325	missense_variant	0	0.925718	2E-13	12.699		0.0522766	[0.038-0.066] unit increase	NR [11722792] (imputed)	N
3	rs13135092	0.915964	4	103188709	rs13107325	NA	Concentration of very large HDL particles	44678	35213538	Richardson TG	44617	PLoS Biol	www.ncbi.nlm.nih.gov/pubmed/35213538	Characterising metabolomic signatures of lipid-modifying therapies through drug target mendelian randomisation.	115,082 European ancestry individuals	NA	4q24		SLC39A8			ENSG00000138821	NA	NA	rs13107325-C	rs13107325	0	13107325	missense_variant	0	0.925718	4E-14	13.3979		0.0536293	[0.04-0.068] unit increase	NR [11722792] (imputed)	N
3	rs13135092	0.915964	4	103188709	rs13107325	NA	Cholesterol to total lipids ratio in very small VLDL	44678	35213538	Richardson TG	44617	PLoS Biol	www.ncbi.nlm.nih.gov/pubmed/35213538	Characterising metabolomic signatures of lipid-modifying therapies through drug target mendelian randomisation.	115,082 European ancestry individuals	NA	4q24		SLC39A8			ENSG00000138821	NA	NA	rs13107325-C	rs13107325	0	13107325	missense_variant	0	0.925718	3E-13	12.5229		0.054294	[0.04-0.069] unit increase	NR [11722792] (imputed)	N
3	rs13135092	0.915964	4	103188709	rs13107325	NA	Triglycerides to total lipids ratio in very small VLDL	44678	35213538	Richardson TG	44617	PLoS Biol	www.ncbi.nlm.nih.gov/pubmed/35213538	Characterising metabolomic signatures of lipid-modifying therapies through drug target mendelian randomisation.	115,082 European ancestry individuals	NA	4q24		SLC39A8			ENSG00000138821	NA	NA	rs13107325-C	rs13107325	0	13107325	missense_variant	0	0.925718	3E-10	9.52288		0.0470502	[0.032-0.062] unit decrease	NR [11722792] (imputed)	N
3	rs13135092	0.915964	4	103188709	rs13107325	NA	Ratio of triglycerides to phosphoglycerides	44678	35213538	Richardson TG	44617	PLoS Biol	www.ncbi.nlm.nih.gov/pubmed/35213538	Characterising metabolomic signatures of lipid-modifying therapies through drug target mendelian randomisation.	115,006 European ancestry individuals	NA	4q24		SLC39A8			ENSG00000138821	NA	NA	rs13107325-C	rs13107325	0	13107325	missense_variant	0	0.925726	3E-13	12.5229		0.053297	[0.039-0.068] unit decrease	NR [11722792] (imputed)	N
3	rs13135092	0.915964	4	103188709	rs13107325	NA	Sphingomyelin levels	44678	35213538	Richardson TG	44617	PLoS Biol	www.ncbi.nlm.nih.gov/pubmed/35213538	Characterising metabolomic signatures of lipid-modifying therapies through drug target mendelian randomisation.	115,006 European ancestry individuals	NA	4q24		SLC39A8			ENSG00000138821	NA	NA	rs13107325-C	rs13107325	0	13107325	missense_variant	0	0.925726	5E-16	15.301		0.05971	[0.045-0.074] unit increase	NR [11722792] (imputed)	N
3	rs13135092	0.915964	4	103188709	rs13107325	NA	Total concentration of lipoprotein particles	44678	35213538	Richardson TG	44617	PLoS Biol	www.ncbi.nlm.nih.gov/pubmed/35213538	Characterising metabolomic signatures of lipid-modifying therapies through drug target mendelian randomisation.	115,082 European ancestry individuals	NA	4q24		SLC39A8			ENSG00000138821	NA	NA	rs13107325-C	rs13107325	0	13107325	missense_variant	0	0.925718	2E-17	16.699		0.063093	[0.049-0.078] unit increase	NR [11722792] (imputed)	N
3	rs13135092	0.915964	4	103188709	rs13107325	NA	Total phospholipid levels in lipoprotein particles	44678	35213538	Richardson TG	44617	PLoS Biol	www.ncbi.nlm.nih.gov/pubmed/35213538	Characterising metabolomic signatures of lipid-modifying therapies through drug target mendelian randomisation.	115,082 European ancestry individuals	NA	4q24		SLC39A8			ENSG00000138821	NA	NA	rs13107325-C	rs13107325	0	13107325	missense_variant	0	0.925718	4E-9	8.39794		0.0442121	[0.03-0.059] unit increase	NR [11722792] (imputed)	N
3	rs13135092	0.915964	4	103188709	rs13107325	NA	Cholesterol levels in very large HDL	44678	35213538	Richardson TG	44617	PLoS Biol	www.ncbi.nlm.nih.gov/pubmed/35213538	Characterising metabolomic signatures of lipid-modifying therapies through drug target mendelian randomisation.	115,082 European ancestry individuals	NA	4q24		SLC39A8			ENSG00000138821	NA	NA	rs13107325-C	rs13107325	0	13107325	missense_variant	0	0.925718	4E-14	13.3979		0.053841	[0.04-0.068] unit increase	NR [11722792] (imputed)	N
3	rs13135092	0.915964	4	103188709	rs13107325	NA	Free cholesterol to total lipids ratio in very large HDL	44678	35213538	Richardson TG	44617	PLoS Biol	www.ncbi.nlm.nih.gov/pubmed/35213538	Characterising metabolomic signatures of lipid-modifying therapies through drug target mendelian randomisation.	115,056 European ancestry individuals	NA	4q24		SLC39A8			ENSG00000138821	NA	NA	rs13107325-C	rs13107325	0	13107325	missense_variant	0	0.925714	7E-17	16.1549		0.0581901	[0.045-0.072] unit decrease	NR [11722792] (imputed)	N
3	rs13135092	0.915964	4	103188709	rs13107325	NA	Total lipid levels in very large HDL	44678	35213538	Richardson TG	44617	PLoS Biol	www.ncbi.nlm.nih.gov/pubmed/35213538	Characterising metabolomic signatures of lipid-modifying therapies through drug target mendelian randomisation.	115,082 European ancestry individuals	NA	4q24		SLC39A8			ENSG00000138821	NA	NA	rs13107325-C	rs13107325	0	13107325	missense_variant	0	0.925718	9E-14	13.0458		0.052796	[0.039-0.067] unit increase	NR [11722792] (imputed)	N
3	rs13135092	0.915964	4	103188709	rs13107325	NA	Triglycerides to total lipids ratio in very large HDL	44678	35213538	Richardson TG	44617	PLoS Biol	www.ncbi.nlm.nih.gov/pubmed/35213538	Characterising metabolomic signatures of lipid-modifying therapies through drug target mendelian randomisation.	115,056 European ancestry individuals	NA	4q24		SLC39A8			ENSG00000138821	NA	NA	rs13107325-C	rs13107325	0	13107325	missense_variant	0	0.925714	3E-9	8.52288		0.0438462	[0.029-0.058] unit decrease	NR [11722792] (imputed)	N
3	rs13135092	0.915964	4	103188709	rs13107325	NA	Cholesteryl esters to total lipids ratio in very small VLDL	44678	35213538	Richardson TG	44617	PLoS Biol	www.ncbi.nlm.nih.gov/pubmed/35213538	Characterising metabolomic signatures of lipid-modifying therapies through drug target mendelian randomisation.	115,082 European ancestry individuals	NA	4q24		SLC39A8			ENSG00000138821	NA	NA	rs13107325-C	rs13107325	0	13107325	missense_variant	0	0.925718	9E-15	14.0458		0.0572357	[0.043-0.072] unit increase	NR [11722792] (imputed)	N
3	rs13135092	0.915964	4	103188709	rs13107325	NA	Phospholipids to total lipids ratio in very small VLDL	44678	35213538	Richardson TG	44617	PLoS Biol	www.ncbi.nlm.nih.gov/pubmed/35213538	Characterising metabolomic signatures of lipid-modifying therapies through drug target mendelian randomisation.	115,082 European ancestry individuals	NA	4q24		SLC39A8			ENSG00000138821	NA	NA	rs13107325-C	rs13107325	0	13107325	missense_variant	0	0.925718	7E-16	15.1549		0.0619694	[0.047-0.077] unit decrease	NR [11722792] (imputed)	N
3	rs13135092	0.915964	4	103188709	rs13107325	NA	Cholesteryl ester levels in chylomicrons and extremely large VLDL	44678	35213538	Richardson TG	44617	PLoS Biol	www.ncbi.nlm.nih.gov/pubmed/35213538	Characterising metabolomic signatures of lipid-modifying therapies through drug target mendelian randomisation.	115,082 European ancestry individuals	NA	4q24		SLC39A8			ENSG00000138821	NA	NA	rs13107325-C	rs13107325	0	13107325	missense_variant	0	0.925718	5E-8	7.30103		0.0415676	[0.027-0.056] unit decrease	NR [11722792] (imputed)	N
3	rs13135092	0.915964	4	103188709	rs13107325	NA	Lung function (FVC)	43504	30595370	Kichaev G	43461	Am J Hum Genet	www.ncbi.nlm.nih.gov/pubmed/30595370	Leveraging Polygenic Functional Enrichment to Improve GWAS Power.	approximately 372,000 European ancestry individuals	NA	4q24		SLC39A8			ENSG00000138821	NA	NA	rs13107325-?	rs13107325	0	13107325	missense_variant	0	NR	9E-18	17.0458		NA		NR [~ 8900000] (imputed)	N
3	rs13135092	0.915964	4	103188709	rs13107325	NA	Insomnia	44778	35835914	Watanabe K	44756	Nat Genet	www.ncbi.nlm.nih.gov/pubmed/35835914	Genome-wide meta-analysis of insomnia prioritizes genes associated with metabolic and psychiatric pathways.	593,724 European ancestry cases, 1,771,286 European ancestry controls	NA	4q24		SLC39A8			ENSG00000138821	NA	NA	rs13107325-T	rs13107325	0	13107325	missense_variant	0	NR	7E-24	23.1549		0.017	[0.013-0.021] unit increase	Illumina [10713943] (imputed)	N
3	rs13135092	0.915964	4	103188709	rs13107325	NA	HDL cholesterol levels	44678	35213538	Richardson TG	44617	PLoS Biol	www.ncbi.nlm.nih.gov/pubmed/35213538	Characterising metabolomic signatures of lipid-modifying therapies through drug target mendelian randomisation.	115,082 European ancestry individuals	NA	4q24		SLC39A8			ENSG00000138821	NA	NA	rs13107325-C	rs13107325	0	13107325	missense_variant	0	0.925718	3E-26	25.5229		0.0745959	[0.061-0.088] unit increase	NR [11722792] (imputed)	N
3	rs13135092	0.915964	4	103188709	rs13107325	NA	Glycine levels	44678	35213538	Richardson TG	44617	PLoS Biol	www.ncbi.nlm.nih.gov/pubmed/35213538	Characterising metabolomic signatures of lipid-modifying therapies through drug target mendelian randomisation.	114,978 European ancestry individuals	NA	4q24		SLC39A8			ENSG00000138821	NA	NA	rs13107325-C	rs13107325	0	13107325	missense_variant	0	0.92569	3E-11	10.5229		0.0493389	[0.035-0.064] unit increase	NR [11722792] (imputed)	N
3	rs13135092	0.915964	4	103188709	rs13107325	NA	Cholesterol levels in medium HDL	44678	35213538	Richardson TG	44617	PLoS Biol	www.ncbi.nlm.nih.gov/pubmed/35213538	Characterising metabolomic signatures of lipid-modifying therapies through drug target mendelian randomisation.	115,082 European ancestry individuals	NA	4q24		SLC39A8			ENSG00000138821	NA	NA	rs13107325-C	rs13107325	0	13107325	missense_variant	0	0.925718	1E-22	22		0.0710526	[0.057-0.085] unit increase	NR [11722792] (imputed)	N
3	rs13135092	0.915964	4	103188709	rs13107325	NA	Total esterified cholesterol levels	44678	35213538	Richardson TG	44617	PLoS Biol	www.ncbi.nlm.nih.gov/pubmed/35213538	Characterising metabolomic signatures of lipid-modifying therapies through drug target mendelian randomisation.	115,082 European ancestry individuals	NA	4q24		SLC39A8			ENSG00000138821	NA	NA	rs13107325-C	rs13107325	0	13107325	missense_variant	0	0.925718	5E-8	7.30103		0.0414386	[0.027-0.056] unit increase	NR [11722792] (imputed)	N
3	rs13135092	0.915964	4	103188709	rs13107325	NA	Insomnia	44778	35835914	Watanabe K	44756	Nat Genet	www.ncbi.nlm.nih.gov/pubmed/35835914	Genome-wide meta-analysis of insomnia prioritizes genes associated with metabolic and psychiatric pathways.	390,751 European ancestry female cases, 1,018,386 European ancestry female controls	NA	4q24		SLC39A8			ENSG00000138821	NA	NA	rs13107325-T	rs13107325	0	13107325	missense_variant	0	NR	1E-17	17		0.019	[0.015-0.023] unit increase	Illumina [10288913] (imputed)	N
3	rs13135092	0.915964	4	103188709	rs13107325	NA	Waist-hip index	44432	34021172	Christakoudi S	44337	Sci Rep	www.ncbi.nlm.nih.gov/pubmed/34021172	GWAS of allometric body-shape indices in UK Biobank identifies loci suggesting associations with morphogenesis, organogenesis, adrenal cell renewal and cancer.	219,872 British ancestry women	NA	4q24	SLC39A8	SLC39A8			ENSG00000138821	NA	NA	rs13107325-T	rs13107325	0	13107325	missense_variant	0	NR	3E-14	13.5229		0.0411267	[0.031-0.052] unit decrease	Affymetrix [319769] (imputed)	N
3	rs13135092	0.915964	4	103188709	rs13107325	NA	Waist circumference adjusted for body mass index	44432	34021172	Christakoudi S	44337	Sci Rep	www.ncbi.nlm.nih.gov/pubmed/34021172	GWAS of allometric body-shape indices in UK Biobank identifies loci suggesting associations with morphogenesis, organogenesis, adrenal cell renewal and cancer.	219,872 British ancestry women	NA	4q24	SLC39A8	SLC39A8			ENSG00000138821	NA	NA	rs13107325-T	rs13107325	0	13107325	missense_variant	0	NR	2E-13	12.699		0.040075	[0.029-0.051] unit decrease	Affymetrix [321114] (imputed)	N
3	rs13135092	0.915964	4	103188709	rs13107325	NA	Phospholipid levels in medium HDL	44678	35213538	Richardson TG	44617	PLoS Biol	www.ncbi.nlm.nih.gov/pubmed/35213538	Characterising metabolomic signatures of lipid-modifying therapies through drug target mendelian randomisation.	115,082 European ancestry individuals	NA	4q24		SLC39A8			ENSG00000138821	NA	NA	rs13107325-C	rs13107325	0	13107325	missense_variant	0	0.925718	9E-17	16.0458		0.0610888	[0.047-0.075] unit increase	NR [11722792] (imputed)	N
3	rs13135092	0.915964	4	103188709	rs13107325	NA	Phospholipids to total lipids ratio in medium HDL	44678	35213538	Richardson TG	44617	PLoS Biol	www.ncbi.nlm.nih.gov/pubmed/35213538	Characterising metabolomic signatures of lipid-modifying therapies through drug target mendelian randomisation.	115,082 European ancestry individuals	NA	4q24		SLC39A8			ENSG00000138821	NA	NA	rs13107325-C	rs13107325	0	13107325	missense_variant	0	0.925718	1E-15	15		0.059838	[0.045-0.074] unit decrease	NR [11722792] (imputed)	N
3	rs13135092	0.915964	4	103188709	rs13107325	NA	Cholesterol to total lipids ratio in medium LDL	44678	35213538	Richardson TG	44617	PLoS Biol	www.ncbi.nlm.nih.gov/pubmed/35213538	Characterising metabolomic signatures of lipid-modifying therapies through drug target mendelian randomisation.	115,082 European ancestry individuals	NA	4q24		SLC39A8			ENSG00000138821	NA	NA	rs13107325-C	rs13107325	0	13107325	missense_variant	0	0.925718	6E-9	8.22185		0.0459371	[0.03-0.061] unit increase	NR [11722792] (imputed)	N
3	rs13135092	0.915964	4	103188709	rs13107325	NA	Triglycerides to total lipids ratio in medium LDL	44678	35213538	Richardson TG	44617	PLoS Biol	www.ncbi.nlm.nih.gov/pubmed/35213538	Characterising metabolomic signatures of lipid-modifying therapies through drug target mendelian randomisation.	115,082 European ancestry individuals	NA	4q24		SLC39A8			ENSG00000138821	NA	NA	rs13107325-C	rs13107325	0	13107325	missense_variant	0	0.925718	2E-8	7.69897		0.0432072	[0.028-0.058] unit decrease	NR [11722792] (imputed)	N
3	rs13135092	0.915964	4	103188709	rs13107325	NA	Ratio of monounsaturated fatty acids to total fatty acids	44678	35213538	Richardson TG	44617	PLoS Biol	www.ncbi.nlm.nih.gov/pubmed/35213538	Characterising metabolomic signatures of lipid-modifying therapies through drug target mendelian randomisation.	115,006 European ancestry individuals	NA	4q24		SLC39A8			ENSG00000138821	NA	NA	rs13107325-C	rs13107325	0	13107325	missense_variant	0	0.925726	9E-9	8.04576		0.0432974	[0.029-0.058] unit decrease	NR [11722792] (imputed)	N
3	rs13135092	0.915964	4	103188709	rs13107325	NA	Phosphatidylcholine levels	44678	35213538	Richardson TG	44617	PLoS Biol	www.ncbi.nlm.nih.gov/pubmed/35213538	Characterising metabolomic signatures of lipid-modifying therapies through drug target mendelian randomisation.	115,006 European ancestry individuals	NA	4q24		SLC39A8			ENSG00000138821	NA	NA	rs13107325-C	rs13107325	0	13107325	missense_variant	0	0.925726	4E-11	10.3979		0.0485053	[0.034-0.063] unit increase	NR [11722792] (imputed)	N
3	rs13135092	0.915964	4	103188709	rs13107325	NA	Triglycerides to total lipids ratio in small HDL	44678	35213538	Richardson TG	44617	PLoS Biol	www.ncbi.nlm.nih.gov/pubmed/35213538	Characterising metabolomic signatures of lipid-modifying therapies through drug target mendelian randomisation.	115,082 European ancestry individuals	NA	4q24		SLC39A8			ENSG00000138821	NA	NA	rs13107325-C	rs13107325	0	13107325	missense_variant	0	0.925718	2E-14	13.699		0.0571594	[0.043-0.072] unit decrease	NR [11722792] (imputed)	N
3	rs13135092	0.915964	4	103188709	rs13107325	NA	Total lipid levels in medium HDL	44678	35213538	Richardson TG	44617	PLoS Biol	www.ncbi.nlm.nih.gov/pubmed/35213538	Characterising metabolomic signatures of lipid-modifying therapies through drug target mendelian randomisation.	115,082 European ancestry individuals	NA	4q24		SLC39A8			ENSG00000138821	NA	NA	rs13107325-C	rs13107325	0	13107325	missense_variant	0	0.925718	4E-19	18.3979		0.0652315	[0.051-0.08] unit increase	NR [11722792] (imputed)	N
3	rs13135092	0.915964	4	103188709	rs13107325	NA	Triglycerides to total lipids ratio in medium HDL	44678	35213538	Richardson TG	44617	PLoS Biol	www.ncbi.nlm.nih.gov/pubmed/35213538	Characterising metabolomic signatures of lipid-modifying therapies through drug target mendelian randomisation.	115,082 European ancestry individuals	NA	4q24		SLC39A8			ENSG00000138821	NA	NA	rs13107325-C	rs13107325	0	13107325	missense_variant	0	0.925718	3E-11	10.5229		0.0499628	[0.035-0.065] unit decrease	NR [11722792] (imputed)	N
3	rs13135092	0.915964	4	103188709	rs13107325	NA	Phosphoglycerides levels	44678	35213538	Richardson TG	44617	PLoS Biol	www.ncbi.nlm.nih.gov/pubmed/35213538	Characterising metabolomic signatures of lipid-modifying therapies through drug target mendelian randomisation.	115,006 European ancestry individuals	NA	4q24		SLC39A8			ENSG00000138821	NA	NA	rs13107325-C	rs13107325	0	13107325	missense_variant	0	0.925726	7E-10	9.1549		0.0457592	[0.031-0.06] unit increase	NR [11722792] (imputed)	N
3	rs13135092	0.915964	4	103188709	rs13107325	NA	Concentration of medium HDL particles	44678	35213538	Richardson TG	44617	PLoS Biol	www.ncbi.nlm.nih.gov/pubmed/35213538	Characterising metabolomic signatures of lipid-modifying therapies through drug target mendelian randomisation.	115,082 European ancestry individuals	NA	4q24		SLC39A8			ENSG00000138821	NA	NA	rs13107325-C	rs13107325	0	13107325	missense_variant	0	0.925718	5E-21	20.301		0.0682079	[0.054-0.082] unit increase	NR [11722792] (imputed)	N
3	rs13135092	0.915964	4	103188709	rs13107325	NA	Cholesterol levels in large HDL	44678	35213538	Richardson TG	44617	PLoS Biol	www.ncbi.nlm.nih.gov/pubmed/35213538	Characterising metabolomic signatures of lipid-modifying therapies through drug target mendelian randomisation.	115,082 European ancestry individuals	NA	4q24		SLC39A8			ENSG00000138821	NA	NA	rs13107325-C	rs13107325	0	13107325	missense_variant	0	0.925718	4E-22	21.3979		0.0671483	[0.054-0.081] unit increase	NR [11722792] (imputed)	N
3	rs13135092	0.915964	4	103188709	rs13107325	NA	Cholesterol to total lipids ratio in large HDL	44678	35213538	Richardson TG	44617	PLoS Biol	www.ncbi.nlm.nih.gov/pubmed/35213538	Characterising metabolomic signatures of lipid-modifying therapies through drug target mendelian randomisation.	115,082 European ancestry individuals	NA	4q24		SLC39A8			ENSG00000138821	NA	NA	rs13107325-C	rs13107325	0	13107325	missense_variant	0	0.925718	2E-10	9.69897		0.0468314	[0.032-0.061] unit increase	NR [11722792] (imputed)	N
3	rs13135092	0.915964	4	103188709	rs13107325	NA	Phospholipid levels in large HDL	44678	35213538	Richardson TG	44617	PLoS Biol	www.ncbi.nlm.nih.gov/pubmed/35213538	Characterising metabolomic signatures of lipid-modifying therapies through drug target mendelian randomisation.	115,082 European ancestry individuals	NA	4q24		SLC39A8			ENSG00000138821	NA	NA	rs13107325-C	rs13107325	0	13107325	missense_variant	0	0.925718	1E-23	23		0.0694866	[0.056-0.083] unit increase	NR [11722792] (imputed)	N
3	rs13135092	0.915964	4	103188709	rs13107325	NA	Cholesteryl ester levels in medium HDL	44678	35213538	Richardson TG	44617	PLoS Biol	www.ncbi.nlm.nih.gov/pubmed/35213538	Characterising metabolomic signatures of lipid-modifying therapies through drug target mendelian randomisation.	115,082 European ancestry individuals	NA	4q24		SLC39A8			ENSG00000138821	NA	NA	rs13107325-C	rs13107325	0	13107325	missense_variant	0	0.925718	2E-22	21.699		0.0708212	[0.057-0.085] unit increase	NR [11722792] (imputed)	N
3	rs13135092	0.915964	4	103188709	rs13107325	NA	Cholesteryl esters to total lipids ratio in medium HDL	44678	35213538	Richardson TG	44617	PLoS Biol	www.ncbi.nlm.nih.gov/pubmed/35213538	Characterising metabolomic signatures of lipid-modifying therapies through drug target mendelian randomisation.	115,082 European ancestry individuals	NA	4q24		SLC39A8			ENSG00000138821	NA	NA	rs13107325-C	rs13107325	0	13107325	missense_variant	0	0.925718	4E-9	8.39794		0.0447636	[0.03-0.06] unit increase	NR [11722792] (imputed)	N
3	rs13135092	0.915964	4	103188709	rs13107325	NA	Aspartate aminotransferase levels	44544	34594039	Sakaue S	44469	Nat Genet	www.ncbi.nlm.nih.gov/pubmed/34594039	A cross-population atlas of genetic associations for 220 human phenotypes.	342,990 European ancestry individuals, 150,068 East Asian ancestry individuals	NA	4q24		SLC39A8			ENSG00000138821	NA	NA	rs13107325-T	rs13107325	0	13107325	missense_variant	0	NR	3E-42	41.5229		0.0593	[0.051-0.068] unit increase	Affymetrix, Illumina [20538469] (imputed)	N
3	rs13135092	0.915964	4	103188709	rs13107325	NA	Serum albumin levels	44544	34594039	Sakaue S	44469	Nat Genet	www.ncbi.nlm.nih.gov/pubmed/34594039	A cross-population atlas of genetic associations for 220 human phenotypes.	315,268 European ancestry individuals, 120,539 East Asian ancestry individuals	NA	4q24		SLC39A8			ENSG00000138821	NA	NA	rs13107325-T	rs13107325	0	13107325	missense_variant	0	NR	8E-33	32.0969		0.0559	[0.047-0.065] unit decrease	Affymetrix, Illumina [20534035] (imputed)	N
3	rs13135092	0.915964	4	103188709	rs13107325	NA	Body mass index	44544	34594039	Sakaue S	44469	Nat Genet	www.ncbi.nlm.nih.gov/pubmed/34594039	A cross-population atlas of genetic associations for 220 human phenotypes.	359,983 European ancestry individuals, 163,835 East Asian ancestry individuals	NA	4q24		SLC39A8			ENSG00000138821	NA	NA	rs13107325-T	rs13107325	0	13107325	missense_variant	0	NR	1E-28	28		0.0493	[0.041-0.058] unit increase	Affymetrix, Illumina [20538802] (imputed)	N
3	rs13135092	0.915964	4	103188709	rs13107325	NA	Calcium levels	44544	34594039	Sakaue S	44469	Nat Genet	www.ncbi.nlm.nih.gov/pubmed/34594039	A cross-population atlas of genetic associations for 220 human phenotypes.	315,153 European ancestry individuals, 83,980 East Asian ancestry individuals	NA	4q24		SLC39A8			ENSG00000138821	NA	NA	rs13107325-T	rs13107325	0	13107325	missense_variant	0	NR	5E-42	41.301		0.064	[0.055-0.073] unit decrease	Affymetrix, Illumina [20528270] (imputed)	N
3	rs13135092	0.915964	4	103188709	rs13107325	NA	HDL cholesterol	44544	34594039	Sakaue S	44469	Nat Genet	www.ncbi.nlm.nih.gov/pubmed/34594039	A cross-population atlas of genetic associations for 220 human phenotypes.	315,133 European ancestry individuals, 74,970 East Asian ancestry individuals	NA	4q24		SLC39A8			ENSG00000138821	NA	NA	rs13107325-T	rs13107325	0	13107325	missense_variant	0	NR	6E-80	79.2218		0.082	[0.074-0.09] unit decrease	Affymetrix, Illumina [20525311] (imputed)	N
3	rs13135092	0.915964	4	103188709	rs13107325	NA	Systolic blood pressure	44544	34594039	Sakaue S	44469	Nat Genet	www.ncbi.nlm.nih.gov/pubmed/34594039	A cross-population atlas of genetic associations for 220 human phenotypes.	340,159 European ancestry individuals, 145,505 East Asian ancestry individuals	NA	4q24		SLC39A8			ENSG00000138821	NA	NA	rs13107325-T	rs13107325	0	13107325	missense_variant	0	NR	3E-11	10.5229		0.0284	[0.02-0.037] unit decrease	Affymetrix, Illumina [20537302] (imputed)	N
3	rs13135092	0.915964	4	103188709	rs13107325	NA	Gamma glutamyl transpeptidase	44544	34594039	Sakaue S	44469	Nat Genet	www.ncbi.nlm.nih.gov/pubmed/34594039	A cross-population atlas of genetic associations for 220 human phenotypes.	344,104 European ancestry individuals, 133,471 East Asian ancestry individuals	NA	4q24		SLC39A8			ENSG00000138821	NA	NA	rs13107325-T	rs13107325	0	13107325	missense_variant	0	NR	2E-11	10.699		0.0283	[0.02-0.037] unit decrease	Affymetrix, Illumina [20535691] (imputed)	N
3	rs13135092	0.915964	4	103188709	rs13107325	NA	Red blood cell count	44544	34594039	Sakaue S	44469	Nat Genet	www.ncbi.nlm.nih.gov/pubmed/34594039	A cross-population atlas of genetic associations for 220 human phenotypes.	350,475 European ancestry individuals, 153,512 East Asian ancestry individuals	NA	4q24		SLC39A8			ENSG00000138821	NA	NA	rs13107325-T	rs13107325	0	13107325	missense_variant	0	NR	2E-19	18.699		0.0349	[0.027-0.043] unit increase	Affymetrix, Illumina [20538708] (imputed)	N
3	rs13135092	0.915964	4	103188709	rs13107325	NA	Diastolic blood pressure	44544	34594039	Sakaue S	44469	Nat Genet	www.ncbi.nlm.nih.gov/pubmed/34594039	A cross-population atlas of genetic associations for 220 human phenotypes.	340,162 European ancestry individuals, 145,515 East Asian ancestry individuals	NA	4q24		SLC39A8			ENSG00000138821	NA	NA	rs13107325-T	rs13107325	0	13107325	missense_variant	0	NR	1E-21	21		0.0432	[0.034-0.052] unit decrease	Affymetrix, Illumina [20537302] (imputed)	N
3	rs13135092	0.915964	4	103188709	rs13107325	NA	Height	44544	34594039	Sakaue S	44469	Nat Genet	www.ncbi.nlm.nih.gov/pubmed/34594039	A cross-population atlas of genetic associations for 220 human phenotypes.	360,388 European ancestry individuals, 165,056 East Asian ancestry individuals	NA	4q24		SLC39A8			ENSG00000138821	NA	NA	rs13107325-T	rs13107325	0	13107325	missense_variant	0	NR	2E-17	16.699		0.0266	[0.021-0.033] unit decrease	Affymetrix, Illumina [20538915] (imputed)	N
3	rs13135092	0.915964	4	103188709	rs13107325	NA	Hematocrit	44544	34594039	Sakaue S	44469	Nat Genet	www.ncbi.nlm.nih.gov/pubmed/34594039	A cross-population atlas of genetic associations for 220 human phenotypes.	350,475 European ancestry individuals, 153,015 East Asian ancestry individuals	NA	4q24		SLC39A8			ENSG00000138821	NA	NA	rs13107325-T	rs13107325	0	13107325	missense_variant	0	NR	4E-24	23.3979		0.0375	[0.03-0.045] unit increase	Affymetrix, Illumina [20538534] (imputed)	N
3	rs13135092	0.915964	4	103188709	rs13107325	NA	Total cholesterol levels	44544	34594039	Sakaue S	44469	Nat Genet	www.ncbi.nlm.nih.gov/pubmed/34594039	A cross-population atlas of genetic associations for 220 human phenotypes.	344,278 European ancestry individuals, 135,808 East Asian ancestry individuals	NA	4q24		SLC39A8			ENSG00000138821	NA	NA	rs13107325-T	rs13107325	0	13107325	missense_variant	0	NR	3E-21	20.5229		0.0418	[0.033-0.05] unit decrease	Affymetrix, Illumina [20536134] (imputed)	N
3	rs13135092	0.915964	4	103188709	rs13107325	NA	Hemoglobin	44544	34594039	Sakaue S	44469	Nat Genet	www.ncbi.nlm.nih.gov/pubmed/34594039	A cross-population atlas of genetic associations for 220 human phenotypes.	350,474 European ancestry individuals, 152,447 East Asian ancestry individuals	NA	4q24		SLC39A8			ENSG00000138821	NA	NA	rs13107325-T	rs13107325	0	13107325	missense_variant	0	NR	4E-25	24.3979		0.0373	[0.03-0.044] unit increase	Affymetrix, Illumina [20538521] (imputed)	N
3	rs13135092	0.915964	4	103188709	rs13107325	NA	Mean arterial pressure	44544	34594039	Sakaue S	44469	Nat Genet	www.ncbi.nlm.nih.gov/pubmed/34594039	A cross-population atlas of genetic associations for 220 human phenotypes.	360,863 European ancestry individuals, 145,502 East Asian ancestry individuals	NA	4q24		SLC39A8			ENSG00000138821	NA	NA	rs13107325-T	rs13107325	0	13107325	missense_variant	0	NR	7E-17	16.1549		0.0363	[0.028-0.045] unit decrease	Affymetrix, Illumina [20537389] (imputed)	N
3	rs13135092	0.915964	4	103188709	rs13107325	NA	Serum uric acid levels	44544	34594039	Sakaue S	44469	Nat Genet	www.ncbi.nlm.nih.gov/pubmed/34594039	A cross-population atlas of genetic associations for 220 human phenotypes.	343,836 European ancestry individuals, 129,405 East Asian ancestry individuals	NA	4q24		SLC39A8			ENSG00000138821	NA	NA	rs13107325-T	rs13107325	0	13107325	missense_variant	0	NR	1E-15	15		0.031	[0.023-0.039] unit decrease	Affymetrix, Illumina [20535231] (imputed)	N
3	rs13135092	0.915964	4	103188709	rs13107325	NA	Medication use (agents acting on the renin-angiotensin system)	44544	34594039	Sakaue S	44469	Nat Genet	www.ncbi.nlm.nih.gov/pubmed/34594039	A cross-population atlas of genetic associations for 220 human phenotypes.	62,752 European ancestry cases, 174,778 European ancestry controls, 45,820 East Asian ancestry cases, 132,906 East Asian ancestry controls	NA	4q24		SLC39A8			ENSG00000138821	NA	NA	rs13107325-T	rs13107325	0	13107325	missense_variant	0	NR	4E-10	9.39794		0.0716	[0.049-0.094] unit decrease	Affymetrix, Illumina [15248280] (imputed)	N
3	rs13135092	0.915964	4	103385336	rs531685993	NA	Brain region volumes	43858	31676860	Zhao B	43770	Nat Genet	www.ncbi.nlm.nih.gov/pubmed/31676860	Genome-wide association analysis of 19,629 individuals identifies variants influencing regional brain volumes and refines their genetic co-architecture with cognitive and mental health traits.	19,629 British ancestry individuals	NA	4q24	NR	SLC39A8 - NFKB1	ENSG00000138821	ENSG00000109320		32921	37152	rs531685993-?	rs531685993	0	531685993	intergenic_variant	1	NR	3E-13	12.5229	(right accumbens area)	NA		NR [9227495] (imputed)	N
3	rs13135092	0.915964	4	103385336	rs531685993	NA	Brain region volumes	43858	31676860	Zhao B	43770	Nat Genet	www.ncbi.nlm.nih.gov/pubmed/31676860	Genome-wide association analysis of 19,629 individuals identifies variants influencing regional brain volumes and refines their genetic co-architecture with cognitive and mental health traits.	19,629 British ancestry individuals	NA	4q24	NR	SLC39A8 - NFKB1	ENSG00000138821	ENSG00000109320		32921	37152	rs531685993-?	rs531685993	0	531685993	intergenic_variant	1	NR	4E-15	14.3979	(left accumbens area)	NA		NR [9227495] (imputed)	N
4	rs13243708	0.945126	7	99692993	rs2261360	NA	Lung function (FEV1/FVC)	43551	30804560	Shrine N	43521	Nat Genet	www.ncbi.nlm.nih.gov/pubmed/30804560	New genetic signals for lung function highlight pathways and chronic obstructive pulmonary disease associations across multiple ancestries.	321,047 European ancestry individuals	79,005 European ancestry individuals	7q22.1	ZKSCAN1	MCM7			ENSG00000166508	NA	NA	rs2261360-T	rs2261360	0	2261360	intron_variant	0	0.2322	9E-15	14.0458		0.0219	[0.016-0.027] unit increase	Affymetrix [19819130] (imputed)	N
4	rs13243708	0.945126	7	99692993	rs2261360	NA	Retinal vascular fractal density	44635	34743558	Zekavat SM	44508	Circulation	www.ncbi.nlm.nih.gov/pubmed/34743558	Deep Learning of the Retina Enables Phenome- and Genome-wide Analyses of the Microvasculature.	38,932 British ancestry individuals	NA	7q22.1		MCM7			ENSG00000166508	NA	NA	rs2261360-T	rs2261360	0	2261360	intron_variant	0	0.23083	6E-6	5.22185		0.036686	[0.021-0.053] unit increase	Affymetrix [15580782] (imputed)	N
4	rs13243708	0.945126	7	99711614	rs4134898	NA	Mean corpuscular volume	44512	34104963	Thompson A	44355	Hum Mol Genet	www.ncbi.nlm.nih.gov/pubmed/34104963	Assessing the impact of alcohol consumption on the genetic contribution to mean corpuscular volume.	362,595 British ancestry individuals	NA	7q22.1		TAF6			ENSG00000106290	NA	NA	rs4134898-C	rs4134898	0	4134898	intron_variant	0	0.868	2E-37	36.699		0.21	[0.18-0.24] % increase	Affymetrix [NR] (imputed)	N
4	rs13243708	0.945126	7	99720994	rs35146811	NA	Cortical thickness (MOSTest)	44127	32665545	van der Meer D	44026	Nat Commun	www.ncbi.nlm.nih.gov/pubmed/32665545	Understanding the genetic determinants of the brain with MOSTest.	26,502 European ancestry individuals	NA	7q22.1	NR	CNPY4			ENSG00000166997	NA	NA	rs35146811-?	rs35146811	0	35146811	intron_variant	0		4E-10	9.39794		NA		NR [7428630] (imputed)	N
4	rs13243708	0.945126	7	99720994	rs35146811	NA	Coronary artery disease	43129	29212778	van der Harst P	43075	Circ Res	www.ncbi.nlm.nih.gov/pubmed/29212778	Identification of 64 Novel Genetic Loci Provides an Expanded View on the Genetic Architecture of Coronary Artery Disease.	88,192 cases, 162,544 controls	34,541 cases, 261,984 controls	7q22.1	CNPY4, MBLAC1, TAF6	CNPY4			ENSG00000166997	NA	NA	rs35146811-A	rs35146811	0	35146811	intron_variant	0	0.7245	2E-6	5.69897		0.0337	[0.02-0.048] unit decrease	NR [8041861] (imputed)	N
4	rs13243708	0.945126	7	99720994	rs35146811	NA	Vertex-wise sulcal depth	44627	34910505	van der Meer D	44545	Sci Adv	www.ncbi.nlm.nih.gov/pubmed/34910505	The genetic architecture of human cortical folding.	33,748 European ancestry individuals	NA	7q22.1		CNPY4			ENSG00000166997	NA	NA	rs35146811-C	rs35146811	0	35146811	intron_variant	0	0.27	3E-13	12.5229		7.29	z score increase	Affymetrix [9061022] (imputed)	N
4	rs13243708	0.945126	7	99720994	rs35146811	NA	Coronary artery disease	44792	35915156	Tcheandjieu C	44774	Nat Med	www.ncbi.nlm.nih.gov/pubmed/35915156	Large-scale genome-wide association study of coronary artery disease in genetically diverse populations.	190,493 European ancestry cases, 582,775 European ancestry controls	NA	7q22.1		CNPY4			ENSG00000166997	NA	NA	rs35146811-A	rs35146811	0	35146811	intron_variant	0	NR	2E-8	7.69897		0.97		Affymetrix [NR] (imputed)	N
4	rs13243708	0.945126	7	99736059	rs11771139	NA	Cortical thickness	44545	34560273	Shadrin AA	44460	Neuroimage	www.ncbi.nlm.nih.gov/pubmed/34560273	Vertex-wise multivariate genome-wide association study identifies 780 unique genetic loci associated with cortical morphology.	35,657 White British ancestry individuals	NA	7q22.1	NR	MBLAC1 - RPL7P60	ENSG00000214309	ENSG00000214142		9941	1193	rs11771139-A	rs11771139	0	11771139	intron_variant	1	0.2853	3E-16	15.5229		NA		NR [9056863] (imputed)	N
4	rs13243708	0.945126	7	99736059	rs11771139	NA	Vertex-wise cortical thickness	44627	34910505	van der Meer D	44545	Sci Adv	www.ncbi.nlm.nih.gov/pubmed/34910505	The genetic architecture of human cortical folding.	33,748 European ancestry individuals	NA	7q22.1		MBLAC1 - RPL7P60	ENSG00000214309	ENSG00000214142		9941	1193	rs11771139-A	rs11771139	0	11771139	intron_variant	1	0.28	9E-19	18.0458		8.84	z score increase	Affymetrix [9061022] (imputed)	N
4	rs13243708	0.945126	7	99744572	rs77686669	NA	Venous thromboembolism adjusted for sickle cell variant rs77121243-T	42878	28203683	Heit JA	42782	Thromb Haemost	www.ncbi.nlm.nih.gov/pubmed/28203683	Identification of unique venous thromboembolism-susceptibility variants in African-Americans.	393 African American cases, 4,941 African American controls.	NR	7q22.1	C7orf59	RPL7P60 - LAMTOR4	ENSG00000214142	ENSG00000188186		6267	1958	rs77686669-C	rs77686669	0	77686669	intergenic_variant	1	0.0644	6E-6	5.22185		1.901	[1.441-2.507]	Affymetrix, Illumina [14074516] (imputed)	N
4	rs13243708	0.945126	7	99759205	rs34130487	NA	Cortical surface area	44545	34560273	Shadrin AA	44460	Neuroimage	www.ncbi.nlm.nih.gov/pubmed/34560273	Vertex-wise multivariate genome-wide association study identifies 780 unique genetic loci associated with cortical morphology.	35,657 White British ancestry individuals	NA	7q22.1	NR	GAL3ST4			ENSG00000197093	NA	NA	rs34130487-T	rs34130487	0	34130487	intron_variant	0	0.2845	3E-8	7.52288		NA		NR [9056863] (imputed)	N
4	rs13243708	0.945126	7	99785750	rs4727449	NA	Alzheimer's disease or family history of Alzheimer's disease	43542	30617256	Jansen IE	43472	Nat Genet	www.ncbi.nlm.nih.gov/pubmed/30617256	Genome-wide meta-analysis identifies new loci and functional pathways influencing Alzheimer's disease risk.	24,087 European ancestry late-onset Alzheimer's disease cases, 47,793 European ancestry individuals with family history of Alzheimer's disease, 383,378 European ancestry controls	NA	7q22.1	STAG3	STAG3			ENSG00000066923	NA	NA	rs4727449-T	rs4727449	0	4727449	intron_variant	0	0.1607	3E-8	7.52288		5.51442	NR z-unit increase	Affymetrix, Illumina [up to 10847151] (imputed)	N
4	rs13243708	0.945126	7	99817196	rs17250196	NA	Mean corpuscular hemoglobin	43504	30595370	Kichaev G	43461	Am J Hum Genet	www.ncbi.nlm.nih.gov/pubmed/30595370	Leveraging Polygenic Functional Enrichment to Improve GWAS Power.	approximately 443,000 European ancestry individuals	NA	7q22.1		PVRIG, CASTOR3, STAG3			ENSG00000213413, ENSG00000239521, ENSG00000066923	NA	NA	rs17250196-?	rs17250196	0	17250196	3_prime_UTR_variant	0	NR	3E-10	9.52288		NA		NR [~ 8900000] (imputed)	N
4	rs13243708	0.945126	7	99827531	rs117430166	NA	DHEAS levels	43759	31169883	Pott J	43622	J Clin Endocrinol Metab	www.ncbi.nlm.nih.gov/pubmed/31169883	Genetic association study of eight steroid hormones and implications for sexual dimorphism of coronary artery disease.	4,301 European ancestry men, 3,358 European ancestry women	NA	7q22.1	NR	CASTOR3			ENSG00000239521	NA	NA	rs117430166-T	rs117430166	0	117430166	intron_variant	0	0.043	2E-8	7.69897	(men)	0.18205	[0.12-0.25] unit decrease	Affymetrix [up to 8900000] (imputed)	N
4	rs13243708	0.945126	7	99827531	rs117430166	NA	DHEAS levels	43759	31169883	Pott J	43622	J Clin Endocrinol Metab	www.ncbi.nlm.nih.gov/pubmed/31169883	Genetic association study of eight steroid hormones and implications for sexual dimorphism of coronary artery disease.	4,301 European ancestry men, 3,358 European ancestry women	NA	7q22.1	NR	CASTOR3			ENSG00000239521	NA	NA	rs117430166-T	rs117430166	0	117430166	intron_variant	0	0.043	1E-6	6		0.124655	[0.074-0.175] unit decrease	Affymetrix [up to 8900000] (imputed)	N
4	rs13243708	0.945126	7	99840461	rs866500	NA	Alzheimer's disease or family history of Alzheimer's disease	43301	29777097	Marioni RE	43238	Transl Psychiatry	www.ncbi.nlm.nih.gov/pubmed/29777097	GWAS on family history of Alzheimer's disease.	up to 42,034 British ancestry individuals with parental history of Alzheimer's disease, at least 272,244 British ancestry individuals with no parental history of Alzheimer's disease, 25,580 Alzheimer's disease cases, 48,466 controls	NA	7q22.1	NR	CASTOR3			ENSG00000239521	NA	NA	rs866500-?	rs866500	0	866500	intron_variant	0	NR	5E-8	7.30103		NA		Affymetrix [7795605] (imputed)	N
4	rs13243708	0.945126	7	99893148	rs6979218	NA	Blood protein levels	43420	30072576	Emilsson V	43314	Science	www.ncbi.nlm.nih.gov/pubmed/30072576	Co-regulatory networks of human serum proteins link genetics to disease.	3,200 European ancestry individuals	NA	7q22.1	PILRA	CASTOR3 - PMS2P1	ENSG00000239521	ENSG00000078319		23307	4499	rs6979218-G	rs6979218	0	6979218	downstream_gene_variant	1	0.7234375	3E-551	550.523	(PILRA, 10816_150_3)	1.16694	[1.13-1.2] unit decrease	Illumina [> 1000000] (imputed)	N
4	rs13243708	0.945126	7	99893148	rs6979218	NA	Immature fraction of reticulocytes	44092	32888494	Vuckovic D	44075	Cell	www.ncbi.nlm.nih.gov/pubmed/32888494	The Polygenic and Monogenic Basis of Blood Traits and Diseases.	408,112 British individuals	NA	7q22.1		CASTOR3 - PMS2P1	ENSG00000239521	ENSG00000078319		23307	4499	rs6979218-G	rs6979218	0	6979218	downstream_gene_variant	1	0.732014	2E-9	8.69897		0.0155948	[0.011-0.021] unit decrease	Affymetrix [93095623] (imputed)	N
4	rs13243708	0.945126	7	99893148	rs6979218	NA	Whole brain restricted isotropic diffusion (multivariate analysis)	44777	35505052	Fan CC	44684	Nat Commun	www.ncbi.nlm.nih.gov/pubmed/35505052	Multivariate genome-wide association study on tissue-sensitive diffusion metrics highlights pathways that shape the human brain.	23,543 European ancestry individuals	11,555 European ancestry individuals, 3,030 non-European ancestry individuals	7q22.1		CASTOR3 - PMS2P1	ENSG00000239521	ENSG00000078319		23307	4499	rs6979218-?	rs6979218	0	6979218	downstream_gene_variant	1	NR	1E-11	11	(EA)	NA		NR [NR] (imputed)	N
4	rs13243708	0.945126	7	99893148	rs6979218	NA	Rheumatoid arthritis	44874	36333501	Ishigaki K	44869	Nat Genet	www.ncbi.nlm.nih.gov/pubmed/36333501	Multi-ancestry genome-wide association analyses identify novel genetic mechanisms in rheumatoid arthritis.	11,025 East Asian ancestry cases, 162,608 East Asian ancestry controls	NA	7q22.1		CASTOR3 - PMS2P1	ENSG00000239521	ENSG00000078319		23307	4499	rs6979218-G	rs6979218	0	6979218	downstream_gene_variant	1	0.38	1E-10	10		1.11561	[1.07883808617539-1.15363218195175]	Affymetrix, Illumina [20990826] (imputed)	N
4	rs13243708	0.945126	7	99893148	rs6979218	NA	Rheumatoid arthritis (rheumatoid factor and/or anti-cyclic citrullinated peptide seropositive)	44874	36333501	Ishigaki K	44869	Nat Genet	www.ncbi.nlm.nih.gov/pubmed/36333501	Multi-ancestry genome-wide association analyses identify novel genetic mechanisms in rheumatoid arthritis.	17,221 European ancestry cases, 74,823 European ancestry controls, 8,340 East Asian ancestry cases, 162,608 East Asian ancestry controls, 841 African ancestry cases, 1,108 African ancestry controls, 689 South Asian ancestry cases, 1,258 South Asian ancestry controls, 357 Arab ancestry cases, 352 Arab ancestry controls	NA	7q22.1		CASTOR3 - PMS2P1	ENSG00000239521	ENSG00000078319		23307	4499	rs6979218-G	rs6979218	0	6979218	downstream_gene_variant	1	NR	2E-7	6.69897		1.08632	[1.05299298651051-1.12071113676317]	Affymetrix, Illumina [20990826] (imputed)	N
4	rs13243708	0.945126	7	99893148	rs6979218	NA	Rheumatoid arthritis (rheumatoid factor and/or anti-cyclic citrullinated peptide seropositive)	44874	36333501	Ishigaki K	44869	Nat Genet	www.ncbi.nlm.nih.gov/pubmed/36333501	Multi-ancestry genome-wide association analyses identify novel genetic mechanisms in rheumatoid arthritis.	8,340 East Asian ancestry cases, 162,608 East Asian ancestry controls	NA	7q22.1		CASTOR3 - PMS2P1	ENSG00000239521	ENSG00000078319		23307	4499	rs6979218-G	rs6979218	0	6979218	downstream_gene_variant	1	0.38	4E-6	5.39794		1.10849	[1.06129387393679-1.15778789849916]	Affymetrix, Illumina [20990826] (imputed)	N
4	rs13243708	0.945126	7	99893148	rs6979218	NA	Rheumatoid arthritis	44874	36333501	Ishigaki K	44869	Nat Genet	www.ncbi.nlm.nih.gov/pubmed/36333501	Multi-ancestry genome-wide association analyses identify novel genetic mechanisms in rheumatoid arthritis.	22,350 European ancestry cases, 74,823 European ancestry controls, 11,025 East Asian ancestry cases, 162,608 East Asian ancestry controls, 999 African ancestry cases, 1,108 African ancestry controls, 986 South Asian ancestry cases, 1,258 South Asian ancestry controls, 511 Arab ancestry cases, 352 Arab ancestry controls	NA	7q22.1		CASTOR3 - PMS2P1	ENSG00000239521	ENSG00000078319		23307	4499	rs6979218-G	rs6979218	0	6979218	downstream_gene_variant	1	NR	2E-11	10.699		1.09057	[1.06313327543228-1.11871368729799]	Affymetrix, Illumina [20990826] (imputed)	N
4	rs13243708	0.945126	7	99940307	rs13228694	NA	Obesity-related traits	41373	23251661	Comuzzie AG	41247	PLoS One	www.ncbi.nlm.nih.gov/pubmed/23251661	Novel genetic loci identified for the pathophysiology of childhood obesity in the Hispanic population.	815 Hispanic children from 263 families	NA	7q22.1	PMS2L1	STAG3L5P, STAG3L5P-PVRIG2P-PILRB			ENSG00000242294, ENSG00000272752	NA	NA	rs13228694-A	rs13228694	0	13228694	intron_variant	0	0.043	6E-6	5.22185	(IGF1 free )	0.03	[NR] ng/mL increase	Illumina [899892]	N
4	rs13243708	0.945126	7	99950006	rs13246354	NA	Alzheimer’s disease polygenic risk score (upper quantile vs lower quantile)	44791	35589863	Gouveia C	44700	Sci Rep	www.ncbi.nlm.nih.gov/pubmed/35589863	Genome-wide association of polygenic risk extremes for Alzheimer's disease in the UK Biobank.	18,892 European ancestry high risk individuals, 18,892 European ancestry low risk individuals	NA	7q22.1		PVRIG2P, PILRB, STAG3L5P-PVRIG2P-PILRB			ENSG00000235333, ENSG00000121716, ENSG00000272752	NA	NA	rs13246354-?	rs13246354	0	13246354	5_prime_UTR_variant	0	NR	1E-18	18		NA		NR [NR]	N
4	rs13243708	0.945126	7	99971834	rs1859788	NA	Alzheimer's disease or family history of Alzheimer's disease	43542	30617256	Jansen IE	43472	Nat Genet	www.ncbi.nlm.nih.gov/pubmed/30617256	Genome-wide meta-analysis identifies new loci and functional pathways influencing Alzheimer's disease risk.	24,087 European ancestry late-onset Alzheimer's disease cases, 47,793 European ancestry individuals with family history of Alzheimer's disease, 383,378 European ancestry controls	NA	7q22.1	ZCWPW1	PILRA			ENSG00000085514	NA	NA	rs1859788-A	rs1859788	0	1859788	missense_variant	0	0.31	2E-15	14.699		7.93	NR z-unit decrease	Affymetrix, Illumina [up to 10847151] (imputed)	N
4	rs13243708	0.945126	7	99971834	rs1859788	NA	Alzheimer's disease (late onset)	43542	30617256	Jansen IE	43472	Nat Genet	www.ncbi.nlm.nih.gov/pubmed/30617256	Genome-wide meta-analysis identifies new loci and functional pathways influencing Alzheimer's disease risk.	24,087 European ancestry cases, 55,058 European ancestry controls	NA	7q22.1	ZCWPW1	PILRA			ENSG00000085514	NA	NA	rs1859788-A	rs1859788	0	1859788	missense_variant	0	NR	6E-9	8.22185		5.81545	NR z-score decrease	Illumina [up to 9862738] (imputed)	N
4	rs13243708	0.945126	7	99971834	rs1859788	NA	Alzheimer's disease or family history of Alzheimer's disease	43301	29777097	Marioni RE	43238	Transl Psychiatry	www.ncbi.nlm.nih.gov/pubmed/29777097	GWAS on family history of Alzheimer's disease.	up to 42,034 British ancestry individuals with parental history of Alzheimer's disease, at least 272,244 British ancestry individuals with no parental history of Alzheimer's disease, 25,580 Alzheimer's disease cases, 48,466 controls	NA	7q22.1	NR	PILRA			ENSG00000085514	NA	NA	rs1859788-?	rs1859788	0	1859788	missense_variant	0	NR	3E-18	17.5229		NA		Affymetrix [7795605] (imputed)	N
4	rs13243708	0.945126	7	99971834	rs1859788	NA	Family history of Alzheimer's disease	43301	29777097	Marioni RE	43238	Transl Psychiatry	www.ncbi.nlm.nih.gov/pubmed/29777097	GWAS on family history of Alzheimer's disease.	up to 42,034 British ancestry individuals with parental history of Alzheimer's disease, at least 272,244 European ancestry individuals with no parental history of Alzheimer's disease	NA	7q22.1	NR	PILRA			ENSG00000085514	NA	NA	rs1859788-?	rs1859788	0	1859788	missense_variant	0	NR	2E-10	9.69897		NA		Affymetrix [7795605] (imputed)	N
4	rs13243708	0.945126	7	99984089	rs2906657	NA	Alzheimer’s disease polygenic risk score (upper quantile vs lower quantile)	44791	35589863	Gouveia C	44700	Sci Rep	www.ncbi.nlm.nih.gov/pubmed/35589863	Genome-wide association of polygenic risk extremes for Alzheimer's disease in the UK Biobank.	18,892 European ancestry high risk individuals, 18,892 European ancestry low risk individuals	NA	7q22.1		PILRA			ENSG00000085514	NA	NA	rs2906657-?	rs2906657	0	2906657	intron_variant	0	NR	2E-36	35.699		NA		NR [NR]	N
5	rs28627930	0.948711	9	136127481	rs13291798	NA	Mean corpuscular hemoglobin	44092	32888494	Vuckovic D	44075	Cell	www.ncbi.nlm.nih.gov/pubmed/32888494	The Polygenic and Monogenic Basis of Blood Traits and Diseases.	408,112 British individuals	NA	9q34.2	RP11-430N14.4, ABO	ABO, ABO			ENSG00000175164, ENSG00000281879	NA	NA	rs13291798-G	rs13291798	0	13291798	non_coding_transcript_exon_variant	0	0.072911	4E-11	10.3979		0.0283055	[0.02-0.037] unit increase	Affymetrix [93095623] (imputed)	N
5	rs28627930	0.948711	9	136127481	rs13291798	NA	Mean corpuscular volume	44092	32888494	Vuckovic D	44075	Cell	www.ncbi.nlm.nih.gov/pubmed/32888494	The Polygenic and Monogenic Basis of Blood Traits and Diseases.	408,112 British individuals	NA	9q34.2	RP11-430N14.4, ABO	ABO, ABO			ENSG00000175164, ENSG00000281879	NA	NA	rs13291798-G	rs13291798	0	13291798	non_coding_transcript_exon_variant	0	0.072916	1E-10	10		0.0311637	[0.023-0.039] unit increase	Affymetrix [93095623] (imputed)	N
5	rs28627930	0.948711	9	136127481	rs13291798	NA	Liver enzyme levels (alkaline phosphatase)	44356	33972514	Pazoki R	44326	Nat Commun	www.ncbi.nlm.nih.gov/pubmed/33972514	Genetic analysis in European ancestry individuals identifies 517 loci associated with liver enzymes.	437,438 European ancestry individuals	315,572 European ancestry individuals	9q34.2	ABO	ABO, ABO			ENSG00000175164, ENSG00000281879	NA	NA	rs13291798-A	rs13291798	0	13291798	non_coding_transcript_exon_variant	0	0.927077	3E-272	271.523		0.0153005	[0.014-0.016] unit increase	Affymetrix [13995440] (imputed)	N
5	rs28627930	0.948711	9	136131651	rs1053878	NA	Serum levels of protein CD209	44607	35078996	Gudjonsson A	44586	Nat Commun	www.ncbi.nlm.nih.gov/pubmed/35078996	A genome-wide association study of serum proteins reveals shared loci with common diseases.	5,368 Icelandic ancestry individuals	NA	9q34.2		ABO, ABO			ENSG00000175164, ENSG00000281879	NA	NA	rs1053878-A	rs1053878	0	1053878	missense_variant	0	0.06117	3E-21	20.5229		0.37928	[0.3-0.46] unit increase	Illumina [7506463] (imputed)	N
5	rs28627930	0.948711	9	136135552	rs8176704	NA	Low vWF levels	42649	26486471	van Loon J	42298	Eur J Hum Genet	www.ncbi.nlm.nih.gov/pubmed/26486471	Genome-wide association studies identify genetic loci for low von Willebrand factor levels.	up to 1,635 European ancestry individuals with low vWF levels, up to 33,286 European ancestry individuals with normal vWF levels	NA	9q34.2	ABO	ABO, ABO			ENSG00000175164, ENSG00000281879	NA	NA	rs8176704-?	rs8176704	0	8176704	intron_variant	0	NR	2E-64	63.699		2.83	[2.52-3.18]	Affymetrix, Illumina [~ 2600000] (imputed)	N
5	rs28627930	0.948711	9	136135552	rs8176704	NA	Coagulation factor levels	41326	23267103	Desch KC	41267	Proc Natl Acad Sci U S A	www.ncbi.nlm.nih.gov/pubmed/23267103	Linkage analysis identifies a locus for plasma von Willebrand factor undetected by genome-wide association.	3,250 European ancestry individuals, up to 212 individuals	NA	9q34.2	OBP2A, C9orf96, LOC286310, SURF6, LOC653163, SURF5, ADAMTS13, ABO, OBP2B	ABO, ABO			ENSG00000175164, ENSG00000281879	NA	NA	rs8176704-A	rs8176704	0	8176704	intron_variant	0	NR	4E-34	33.3979	(Conditioned on rs687289)	0.34	[NR] lU/dL decrease	Illumina [723716]	N
5	rs28627930	0.948711	9	136135552	rs8176704	NA	Serum levels of protein ICAM2	44607	35078996	Gudjonsson A	44586	Nat Commun	www.ncbi.nlm.nih.gov/pubmed/35078996	A genome-wide association study of serum proteins reveals shared loci with common diseases.	5,358 Icelandic ancestry individuals	NA	9q34.2		ABO, ABO			ENSG00000175164, ENSG00000281879	NA	NA	rs8176704-A	rs8176704	0	8176704	intron_variant	0	0.06754	2E-6	5.69897		0.177345	[0.1-0.25] unit decrease	Illumina [7506463] (imputed)	N
5	rs28627930	0.948711	9	136141504	rs13299342	NA	Hemoglobin	44092	32888494	Vuckovic D	44075	Cell	www.ncbi.nlm.nih.gov/pubmed/32888494	The Polygenic and Monogenic Basis of Blood Traits and Diseases.	408,112 British individuals	NA	9q34.2	ABO	ABO, ABO			ENSG00000175164, ENSG00000281879	NA	NA	rs13299342-A	rs13299342	0	13299342	intron_variant	0	0.130949	3E-17	16.5229		0.0367613	[0.028-0.045] unit decrease	Affymetrix [93095623] (imputed)	N
5	rs28627930	0.948711	9	136154433	rs649129	NA	Blood metabolite ratios	41983	24816252	Shin SY	41770	Nat Genet	www.ncbi.nlm.nih.gov/pubmed/24816252	An atlas of genetic influences on human blood metabolites.	Up to 5,591 European ancestry individuals	Up to 1,767 European ancestry individuals	9q34.2	ABO	ABO - Y_RNA	ENSG00000281879	ENSG00000200742		2836	23610	rs649129-T	rs649129	0	649129	upstream_gene_variant	1	0.22	9E-37	36.0458	(ADSGEGDFXAEGGGVR/ADpSGEGDFXAEGGGVR)	0.085	[0.071-0.099] unit decrease	Affymetrix, Illumina [2100000] (imputed)	N
5	rs28627930	0.948711	9	136154433	rs649129	NA	Low density lipoprotein cholesterol levels	43510	29507422	Hoffmann TJ	43164	Nat Genet	www.ncbi.nlm.nih.gov/pubmed/29507422	A large electronic-health-record-based genome-wide study of serum lipids.	76,627 European ancestry individuals, 7,795 Hispanic individuals, 6,855 East Asian ancestry individuals, 2,958 African American individuals, 439 South Asian ancestry individuals	NA	9q34.2	NR	ABO - Y_RNA	ENSG00000281879	ENSG00000200742		2836	23610	rs649129-C	rs649129	0	649129	upstream_gene_variant	1	0.786	1E-43	43	(EA)	0.079	unit decrease	Affymetrix [at least 7091467] (imputed)	N
5	rs28627930	0.948711	9	136154433	rs649129	NA	Low density lipoprotein cholesterol levels	43510	29507422	Hoffmann TJ	43164	Nat Genet	www.ncbi.nlm.nih.gov/pubmed/29507422	A large electronic-health-record-based genome-wide study of serum lipids.	76,627 European ancestry individuals, 7,795 Hispanic individuals, 6,855 East Asian ancestry individuals, 2,958 African American individuals, 439 South Asian ancestry individuals	NA	9q34.2	NR	ABO - Y_RNA	ENSG00000281879	ENSG00000200742		2836	23610	rs649129-C	rs649129	0	649129	upstream_gene_variant	1	0.812	3E-14	13.5229	(Hispanic)	0.147	unit decrease	Affymetrix [at least 7091467] (imputed)	N
5	rs28627930	0.948711	9	136154433	rs649129	NA	Low density lipoprotein cholesterol levels	43510	29507422	Hoffmann TJ	43164	Nat Genet	www.ncbi.nlm.nih.gov/pubmed/29507422	A large electronic-health-record-based genome-wide study of serum lipids.	76,627 European ancestry individuals, 7,795 Hispanic individuals, 6,855 East Asian ancestry individuals, 2,958 African American individuals, 439 South Asian ancestry individuals	NA	9q34.2	NR	ABO - Y_RNA	ENSG00000281879	ENSG00000200742		2836	23610	rs649129-C	rs649129	0	649129	upstream_gene_variant	1	0.792	6E-7	6.22185	(East Asian)	0.098	unit decrease	Affymetrix [at least 7091467] (imputed)	N
5	rs28627930	0.948711	9	136154433	rs649129	NA	Low density lipoprotein cholesterol levels	43510	29507422	Hoffmann TJ	43164	Nat Genet	www.ncbi.nlm.nih.gov/pubmed/29507422	A large electronic-health-record-based genome-wide study of serum lipids.	76,627 European ancestry individuals, 7,795 Hispanic individuals, 6,855 East Asian ancestry individuals, 2,958 African American individuals, 439 South Asian ancestry individuals	NA	9q34.2	NR	ABO - Y_RNA	ENSG00000281879	ENSG00000200742		2836	23610	rs649129-C	rs649129	0	649129	upstream_gene_variant	1	NR	9E-60	59.0458		0.085	unit decrease	Affymetrix [at least 7091467] (imputed)	N
5	rs28627930	0.948711	9	136154433	rs649129	NA	Total cholesterol levels	43510	29507422	Hoffmann TJ	43164	Nat Genet	www.ncbi.nlm.nih.gov/pubmed/29507422	A large electronic-health-record-based genome-wide study of serum lipids.	76,627 European ancestry individuals, 7,795 Hispanic individuals, 6,855 East Asian ancestry individuals, 2,958 African American individuals, 439 South Asian ancestry individuals	NA	9q34.2	NR	ABO - Y_RNA	ENSG00000281879	ENSG00000200742		2836	23610	rs649129-C	rs649129	0	649129	upstream_gene_variant	1	0.786	9E-37	36.0458	(EA)	0.071	unit decrease	Affymetrix [at least 7091467] (imputed)	N
5	rs28627930	0.948711	9	136154433	rs649129	NA	Total cholesterol levels	43510	29507422	Hoffmann TJ	43164	Nat Genet	www.ncbi.nlm.nih.gov/pubmed/29507422	A large electronic-health-record-based genome-wide study of serum lipids.	76,627 European ancestry individuals, 7,795 Hispanic individuals, 6,855 East Asian ancestry individuals, 2,958 African American individuals, 439 South Asian ancestry individuals	NA	9q34.2	NR	ABO - Y_RNA	ENSG00000281879	ENSG00000200742		2836	23610	rs649129-C	rs649129	0	649129	upstream_gene_variant	1	0.812	2E-10	9.69897	(Hispanic)	0.122	unit decrease	Affymetrix [at least 7091467] (imputed)	N
5	rs28627930	0.948711	9	136154433	rs649129	NA	Total cholesterol levels	43510	29507422	Hoffmann TJ	43164	Nat Genet	www.ncbi.nlm.nih.gov/pubmed/29507422	A large electronic-health-record-based genome-wide study of serum lipids.	76,627 European ancestry individuals, 7,795 Hispanic individuals, 6,855 East Asian ancestry individuals, 2,958 African American individuals, 439 South Asian ancestry individuals	NA	9q34.2	NR	ABO - Y_RNA	ENSG00000281879	ENSG00000200742		2836	23610	rs649129-C	rs649129	0	649129	upstream_gene_variant	1	NR	1E-48	48		0.075	unit decrease	Affymetrix [at least 7091467] (imputed)	N
5	rs28627930	0.948711	9	136154433	rs649129	NA	Soluble levels of adhesion molecules	40252	20167578	Barbalic M	40227	Hum Mol Genet	www.ncbi.nlm.nih.gov/pubmed/20167578	Large-scale genomic studies reveal central role of ABO in sP-selectin and sICAM-1 levels.	Up to 9,813 European ancestry individuals	NA	9q34.2	ABO	ABO - Y_RNA	ENSG00000281879	ENSG00000200742		2836	23610	rs649129-T	rs649129	0	649129	upstream_gene_variant	1	NR	1E-15	15	(ICAM)	3.95	[2.99-4.91] % decrease	Affymetrix, Illumina [~ 2500000] (imputed)	N
5	rs28627930	0.948711	9	136154433	rs649129	NA	Low density lipoprotein cholesterol levels	43647	31217584	Wojcik GL	43635	Nature	www.ncbi.nlm.nih.gov/pubmed/31217584	Genetic analyses of diverse populations improves discovery for complex traits.	9,720 African American individuals, 17,373 Hispanic/Latino individuals, 2,316 Asian ancestry individuals, 1,900 Native Hawaiian ancestry individuals, 591 Native American ancestry individuals, 321 individuals	NA	9q34.2	NR	ABO - Y_RNA	ENSG00000281879	ENSG00000200742		2836	23610	rs649129-?	rs649129	0	649129	upstream_gene_variant	1	NR	6E-11	10.2218		2.66008	[1.86-3.46] unit increase	Illumina [31808917] (imputed)	N
5	rs28627930	0.948711	9	136154433	rs649129	NA	Total cholesterol levels	43648	31217584	Wojcik GL	43635	Nature	www.ncbi.nlm.nih.gov/pubmed/31217584	Genetic analyses of diverse populations improves discovery for complex traits.	10,137 African American individuals, 17,802 Hispanic/Latino individuals, 2,387 Asian ancestry individuals, 1,915 Native Hawaiian ancestry individuals, 604 Native American ancestry individuals, 340 individuals	NA	9q34.2	NR	ABO - Y_RNA	ENSG00000281879	ENSG00000200742		2836	23610	rs649129-?	rs649129	0	649129	upstream_gene_variant	1	NR	2E-10	9.69897		2.86831	[1.98-3.75] unit increase	Illumina [32003504] (imputed)	N
5	rs28627930	0.948711	9	136154433	rs649129	NA	Coronary artery disease or factor VII levels (pleiotropy)	44762	35285134	Temprano-Sagrera G	44634	J Thromb Haemost	www.ncbi.nlm.nih.gov/pubmed/35285134	Multi-phenotype analyses of hemostatic traits with cardiovascular events reveal novel genetic associations.	172,122 European, South Asian or East Asian CAD cases, 566,864 European, South Asian or East Asian CAD controls, 27,495 European or African American individuals with measurements	NA	9q34.2		ABO - Y_RNA	ENSG00000281879	ENSG00000200742		2836	23610	rs649129-?	rs649129	0	649129	upstream_gene_variant	1	NR	4E-11	10.3979		NA		NR [NR]	N
5	rs28627930	0.948711	9	136154433	rs649129	NA	Coronary artery disease or fibrinogen levels (pleiotropy)	44762	35285134	Temprano-Sagrera G	44634	J Thromb Haemost	www.ncbi.nlm.nih.gov/pubmed/35285134	Multi-phenotype analyses of hemostatic traits with cardiovascular events reveal novel genetic associations.	172,122 European, South Asian or East Asian CAD cases, 566,864 European, South Asian or East Asian CAD controls, 120,246 European ancestry individuals with measurements	NA	9q34.2		ABO - Y_RNA	ENSG00000281879	ENSG00000200742		2836	23610	rs649129-?	rs649129	0	649129	upstream_gene_variant	1	NR	3E-11	10.5229		NA		NR [NR]	N
5	rs28627930	0.948711	9	136154433	rs649129	NA	Coronary artery disease or plasminogen activator inhibitor 1 levels (pleiotropy)	44762	35285134	Temprano-Sagrera G	44634	J Thromb Haemost	www.ncbi.nlm.nih.gov/pubmed/35285134	Multi-phenotype analyses of hemostatic traits with cardiovascular events reveal novel genetic associations.	172,122 European, South Asian or East Asian CAD cases, 566,864 European, South Asian or East Asian CAD controls, 19,599 European ancestry individuals with measurements	NA	9q34.2		ABO - Y_RNA	ENSG00000281879	ENSG00000200742		2836	23610	rs649129-?	rs649129	0	649129	upstream_gene_variant	1	NR	4E-11	10.3979		NA		NR [NR]	N
5	rs28627930	0.948711	9	136154433	rs649129	NA	Coronary artery disease or tissue plasminogen activator levels (pleiotropy)	44762	35285134	Temprano-Sagrera G	44634	J Thromb Haemost	www.ncbi.nlm.nih.gov/pubmed/35285134	Multi-phenotype analyses of hemostatic traits with cardiovascular events reveal novel genetic associations.	172,122 European, South Asian or East Asian CAD cases, 566,864 European, South Asian or East Asian CAD controls, 26,929 European ancestry individuals with measurements	NA	9q34.2		ABO - Y_RNA	ENSG00000281879	ENSG00000200742		2836	23610	rs649129-?	rs649129	0	649129	upstream_gene_variant	1	NR	4E-11	10.3979		NA		NR [NR]	N
5	rs28627930	0.948711	9	136154433	rs649129	NA	Coronary artery disease or factor XI levels (pleiotropy)	44762	35285134	Temprano-Sagrera G	44634	J Thromb Haemost	www.ncbi.nlm.nih.gov/pubmed/35285134	Multi-phenotype analyses of hemostatic traits with cardiovascular events reveal novel genetic associations.	172,122 European, South Asian or East Asian CAD cases, 566,864 European, South Asian or East Asian CAD controls, 16,169 European ancestry individuals with measurements	NA	9q34.2		ABO - Y_RNA	ENSG00000281879	ENSG00000200742		2836	23610	rs649129-?	rs649129	0	649129	upstream_gene_variant	1	NR	1E-11	11		NA		NR [NR]	N
5	rs28627930	0.948711	9	136154433	rs649129	NA	Sphingomyeline C16:0 levels	44691	33414548	Lotta LA	44203	Nat Genet	www.ncbi.nlm.nih.gov/pubmed/33414548	A cross-platform approach identifies genetic regulators of human metabolism and health.	31,023 Caucasian ancestry individuals	NA	9q34.2		ABO - Y_RNA	ENSG00000281879	ENSG00000200742		2836	23610	rs649129-T	rs649129	0	649129	upstream_gene_variant	1	0.2143	3E-16	15.5229		8.183	(zscore) increase	Affymetrix, Illumina [6046342] (imputed)	N
5	rs28627930	0.948711	9	136154433	rs649129	NA	Glycated hemoglobin levels	44357	34059833	Chen J	44347	Nat Genet	www.ncbi.nlm.nih.gov/pubmed/34059833	The trans-ancestral genomic architecture of glycemic traits.	146,806 European ancestry individuals	NA	9q34.2	ABO	ABO - Y_RNA	ENSG00000281879	ENSG00000200742		2836	23610	rs649129-T	rs649129	0	649129	upstream_gene_variant	1	0.2173	3E-15	14.5229		0.0108	[0.0079-0.0137] unit increase	Affymetrix, Illumina [33811881] (imputed)	N
5	rs28627930	0.948711	9	136154433	rs649129	NA	Glycated hemoglobin levels	44357	34059833	Chen J	44347	Nat Genet	www.ncbi.nlm.nih.gov/pubmed/34059833	The trans-ancestral genomic architecture of glycemic traits.	33,307 East Asian ancestry individuals	NA	9q34.2	ABO	ABO - Y_RNA	ENSG00000281879	ENSG00000200742		2836	23610	rs649129-T	rs649129	0	649129	upstream_gene_variant	1	0.2343	9E-8	7.04576		0.0183	[0.012-0.025] unit increase	Affymetrix, Illumina [15728197] (imputed)	N
5	rs28627930	0.948711	9	136154433	rs649129	NA	Total bilirubin levels	44544	34594039	Sakaue S	44469	Nat Genet	www.ncbi.nlm.nih.gov/pubmed/34594039	A cross-population atlas of genetic associations for 220 human phenotypes.	342,829 European ancestry individuals, 124,341 East Asian ancestry individuals	NA	9q34.2		ABO - Y_RNA	ENSG00000281879	ENSG00000200742		2836	23610	rs649129-T	rs649129	0	649129	upstream_gene_variant	1	NR	4E-11	10.3979		0.0188	[0.013-0.024] unit decrease	Affymetrix, Illumina [20535842] (imputed)	N
5	rs28627930	0.948711	9	136154433	rs649129	NA	Medication use (salicylic acid and derivatives)	44544	34594039	Sakaue S	44469	Nat Genet	www.ncbi.nlm.nih.gov/pubmed/34594039	A cross-population atlas of genetic associations for 220 human phenotypes.	61,583 European ancestry cases, 50,427 European ancestry controls, 41,461 East Asian ancestry cases, 137,265 East Asian ancestry controls	NA	9q34.2		ABO - Y_RNA	ENSG00000281879	ENSG00000200742		2836	23610	rs649129-T	rs649129	0	649129	upstream_gene_variant	1	NR	1E-9	9		0.0595	[0.04-0.079] unit increase	Affymetrix, Illumina [15248280] (imputed)	N
5	rs28627930	0.948711	9	136178942	rs590485	NA	A disintegrin and metalloproteinase with thrombospondin motifs 13 levels	44858	36168886	Thareja G	44832	Hum Mol Genet	www.ncbi.nlm.nih.gov/pubmed/36168886	Differences and commonalities in the genetic architecture of protein quantitative trait loci in European and Arab populations.	2,935 Qatari ancestry individuals	NA	9q34.2		Y_RNA - Y_RNA	ENSG00000200742	ENSG00000200742		896	34269	rs590485-C	rs590485	0	590485	downstream_gene_variant	1	0.237479	2E-20	19.699		0.295066	[0.23-0.36] unit increase	NR [10004359]	N
5	rs28627930	0.948711	9	136181539	rs551924	NA	Factor VIII levels	43552	30586737	Sabater-Lleal M	43424	Circulation	www.ncbi.nlm.nih.gov/pubmed/30586737	Genome-Wide Association Trans-Ethnic Meta-Analyses Identifies Novel Associations Regulating Coagulation Factor VIII and von Willebrand Factor Plasma Levels.	25,897 European ancestry individuals, 4,500 African American individuals, 773 Asian ancestry individuals, 1,440 Hispanic individuals	NA	9q34.2	intergenic	Y_RNA - Y_RNA	ENSG00000200742	ENSG00000200742		3580	31585	rs551924-?	rs551924	0	551924	intergenic_variant	1	NR	3E-48	47.5229	(EA)	NA		Affymetrix, Illumina [13887196] (imputed)	N
5	rs28627930	0.948711	9	136181539	rs551924	NA	Factor VIII levels	43552	30586737	Sabater-Lleal M	43424	Circulation	www.ncbi.nlm.nih.gov/pubmed/30586737	Genome-Wide Association Trans-Ethnic Meta-Analyses Identifies Novel Associations Regulating Coagulation Factor VIII and von Willebrand Factor Plasma Levels.	25,897 European ancestry individuals, 4,500 African American individuals, 773 Asian ancestry individuals, 1,440 Hispanic individuals	NA	9q34.2	intergenic	Y_RNA - Y_RNA	ENSG00000200742	ENSG00000200742		3580	31585	rs551924-?	rs551924	0	551924	intergenic_variant	1	NR	9E-75	74.0458		NA		Affymetrix, Illumina [13887196] (imputed)	N
5	rs28627930	0.948711	9	136187163	rs493014	NA	Serum alkaline phosphatase levels	44376	33462484	Sinnott-Armstrong N	44214	Nat Genet	www.ncbi.nlm.nih.gov/pubmed/33462484	Genetics of 35 blood and urine biomarkers in the UK Biobank.	342,535 European ancestry individuals, 6,019 African ancestry individuals, 7,337 South Asian ancestry individuals	NA	9q34.2	NR	LCN1P2 - SURF6	ENSG00000204031	ENSG00000148296		1858	8449	rs493014-T	rs493014	0	493014	regulatory_region_variant	1	NR	2E-48	47.699		0.0378	[0.033-0.043] unit increase	Affymetrix [9000000] (imputed)	N
5	rs3758348	0.952662	9	136081319	rs11244035	NA	Low density lipoprotein cholesterol levels	44376	33462484	Sinnott-Armstrong N	44214	Nat Genet	www.ncbi.nlm.nih.gov/pubmed/33462484	Genetics of 35 blood and urine biomarkers in the UK Biobank.	341,875 European ancestry individuals, 6,003 African ancestry individuals, 7,319 South Asian ancestry individuals	NA	9q34.2	NR	OBP2B, OBP2B			ENSG00000171102, ENSG00000280584	NA	NA	rs11244035-T	rs11244035	0	11244035	missense_variant	0	NR	9E-34	33.0458		0.0476	[0.04-0.055] unit increase	Affymetrix [9000000] (imputed)	N
5	rs3758348	0.952662	9	136081319	rs11244035	NA	Glycated hemoglobin levels	44376	33462484	Sinnott-Armstrong N	44214	Nat Genet	www.ncbi.nlm.nih.gov/pubmed/33462484	Genetics of 35 blood and urine biomarkers in the UK Biobank.	327,177 European ancestry individuals, 4,847 African ancestry individuals, 6,895 South Asian ancestry individuals	NA	9q34.2	NR	OBP2B, OBP2B			ENSG00000171102, ENSG00000280584	NA	NA	rs11244035-T	rs11244035	0	11244035	missense_variant	0	NR	3E-22	21.5229		0.0389	[0.031-0.047] unit increase	Affymetrix [9000000] (imputed)	N
5	rs3758348	0.952662	9	136081319	rs11244035	NA	Apolipoprotein B levels	44376	33462484	Sinnott-Armstrong N	44214	Nat Genet	www.ncbi.nlm.nih.gov/pubmed/33462484	Genetics of 35 blood and urine biomarkers in the UK Biobank.	340,860 European ancestry individuals, 5,962 African ancestry individuals, 7,275 South Asian ancestry individuals	NA	9q34.2	NR	OBP2B, OBP2B			ENSG00000171102, ENSG00000280584	NA	NA	rs11244035-T	rs11244035	0	11244035	missense_variant	0	NR	4E-21	20.3979		0.0371	[0.029-0.045] unit increase	Affymetrix [9000000] (imputed)	N
5	rs3758348	0.952662	9	136081319	rs11244035	NA	Aspartate aminotransferase levels	44376	33462484	Sinnott-Armstrong N	44214	Nat Genet	www.ncbi.nlm.nih.gov/pubmed/33462484	Genetics of 35 blood and urine biomarkers in the UK Biobank.	341,246 European ancestry individuals, 5,982 African ancestry individuals, 7,313 South Asian ancestry individuals	NA	9q34.2	NR	OBP2B, OBP2B			ENSG00000171102, ENSG00000280584	NA	NA	rs11244035-T	rs11244035	0	11244035	missense_variant	0	NR	2E-17	16.699		0.0335	[0.026-0.041] unit decrease	Affymetrix [9000000] (imputed)	N
5	rs3758348	0.952662	9	136081319	rs11244035	NA	Aspartate aminotransferase to alanine aminotransferase ratio	44376	33462484	Sinnott-Armstrong N	44214	Nat Genet	www.ncbi.nlm.nih.gov/pubmed/33462484	Genetics of 35 blood and urine biomarkers in the UK Biobank.	341,165 European ancestry individuals, 5,981 African ancestry individuals, 7,309 South Asian ancestry individuals	NA	9q34.2	NR	OBP2B, OBP2B			ENSG00000171102, ENSG00000280584	NA	NA	rs11244035-T	rs11244035	0	11244035	missense_variant	0	NR	9E-36	35.0458		0.0491	[0.041-0.057] unit decrease	Affymetrix [9000000] (imputed)	N
5	rs3758348	0.952662	9	136081319	rs11244035	NA	Total cholesterol levels	44376	33462484	Sinnott-Armstrong N	44214	Nat Genet	www.ncbi.nlm.nih.gov/pubmed/33462484	Genetics of 35 blood and urine biomarkers in the UK Biobank.	342,508 European ancestry individuals, 6,014 African ancestry individuals, 7,336 South Asian ancestry individuals	NA	9q34.2	NR	OBP2B, OBP2B			ENSG00000171102, ENSG00000280584	NA	NA	rs11244035-T	rs11244035	0	11244035	missense_variant	0	NR	7E-32	31.1549		0.0461	[0.038-0.054] unit increase	Affymetrix [9000000] (imputed)	N
5	rs3758348	0.952662	9	136081319	rs11244035	NA	Serum alkaline phosphatase levels	44376	33462484	Sinnott-Armstrong N	44214	Nat Genet	www.ncbi.nlm.nih.gov/pubmed/33462484	Genetics of 35 blood and urine biomarkers in the UK Biobank.	342,535 European ancestry individuals, 6,019 African ancestry individuals, 7,337 South Asian ancestry individuals	NA	9q34.2	NR	OBP2B, OBP2B			ENSG00000171102, ENSG00000280584	NA	NA	rs11244035-T	rs11244035	0	11244035	missense_variant	0	NR	3E-665	664.523		0.216	[0.21-0.22] unit decrease	Affymetrix [9000000] (imputed)	N
5	rs3758348	0.952662	9	136081319	rs11244035	NA	Gamma glutamyl transferase levels	44376	33462484	Sinnott-Armstrong N	44214	Nat Genet	www.ncbi.nlm.nih.gov/pubmed/33462484	Genetics of 35 blood and urine biomarkers in the UK Biobank.	342,339 European ancestry individuals, 6,015 African ancestry individuals, 7,336 South Asian ancestry individuals	NA	9q34.2	NR	OBP2B, OBP2B			ENSG00000171102, ENSG00000280584	NA	NA	rs11244035-T	rs11244035	0	11244035	missense_variant	0	NR	1E-23	23		0.0393	[0.032-0.047] unit increase	Affymetrix [9000000] (imputed)	N
5	rs3758348	0.952662	9	136124590	rs78755596	NA	CD209 antigen levels	44858	36168886	Thareja G	44832	Hum Mol Genet	www.ncbi.nlm.nih.gov/pubmed/36168886	Differences and commonalities in the genetic architecture of protein quantitative trait loci in European and Arab populations.	2,935 Qatari ancestry individuals	NA	9q34.2		ABO, ABO			ENSG00000175164, ENSG00000281879	NA	NA	rs78755596-A	rs78755596	0	78755596	intron_variant	0	0.0265758	1E-11	11		0.570094	[0.41-0.73] unit increase	NR [10004359]	N
5	rs3758348	0.952662	9	136128546	rs7857390	NA	vWF levels	43552	30586737	Sabater-Lleal M	43424	Circulation	www.ncbi.nlm.nih.gov/pubmed/30586737	Genome-Wide Association Trans-Ethnic Meta-Analyses Identifies Novel Associations Regulating Coagulation Factor VIII and von Willebrand Factor Plasma Levels.	42,379 European ancestry individuals, 3,700 African American individuals, 275 Hispanic individuals	NA	9q34.2	ABO	ABO, ABO			ENSG00000175164, ENSG00000281879	NA	NA	rs7857390-?	rs7857390	0	7857390	non_coding_transcript_exon_variant	0	NR	1E-320	320	(EA)	NA		Affymetrix, Illumina [10537485] (imputed)	N
5	rs3758348	0.952662	9	136128546	rs7857390	NA	vWF levels	43552	30586737	Sabater-Lleal M	43424	Circulation	www.ncbi.nlm.nih.gov/pubmed/30586737	Genome-Wide Association Trans-Ethnic Meta-Analyses Identifies Novel Associations Regulating Coagulation Factor VIII and von Willebrand Factor Plasma Levels.	42,379 European ancestry individuals, 3,700 African American individuals, 275 Hispanic individuals	NA	9q34.2	ABO	ABO, ABO			ENSG00000175164, ENSG00000281879	NA	NA	rs7857390-?	rs7857390	0	7857390	non_coding_transcript_exon_variant	0	NR	2E-393	392.699		NA		Affymetrix, Illumina [10537485] (imputed)	N
5	rs3758348	0.952662	9	136128546	rs7857390	NA	Tyrosine-protein kinase receptor Tie-1, soluble levels	44662	28240269	Suhre K	42793	Nat Commun	www.ncbi.nlm.nih.gov/pubmed/28240269	Connecting genetic risk to disease end points through the human blood plasma proteome.	997 European ancestry individuals	338 Greater Middle Eastern (Middle Eastern, North African or Persian), South Asian ancestry, Asian ancestry individuals	9q34.2		ABO, ABO			ENSG00000175164, ENSG00000281879	NA	NA	rs7857390-A	rs7857390	0	7857390	non_coding_transcript_exon_variant	0	NR	6E-11	10.2218		0.2949	[0.21-0.38] unit decrease	Affymetrix [509946]	N
5	rs3758348	0.952662	9	136132012	rs7873635	NA	E-selectin levels	44858	36168886	Thareja G	44832	Hum Mol Genet	www.ncbi.nlm.nih.gov/pubmed/36168886	Differences and commonalities in the genetic architecture of protein quantitative trait loci in European and Arab populations.	2,935 Qatari ancestry individuals	NA	9q34.2		ABO, ABO			ENSG00000175164, ENSG00000281879	NA	NA	rs7873635-T	rs7873635	0	7873635	intron_variant	0	0.367121	2E-18	17.699		0.24347	[0.19-0.3] unit increase	NR [10004359]	N
5	rs3758348	0.952662	9	136136963	rs2073826	NA	Venous thromboembolism or factor VIII levels (pleiotropy)	44762	35285134	Temprano-Sagrera G	44634	J Thromb Haemost	www.ncbi.nlm.nih.gov/pubmed/35285134	Multi-phenotype analyses of hemostatic traits with cardiovascular events reveal novel genetic associations.	32,610 European, African American, East Asian, South Asian or Hispanic individuals with measurements, 30,234 European or African American VTE cases, 172,122 European or African American VTE controls	NA	9q34.2		ABO, ABO			ENSG00000175164, ENSG00000281879	NA	NA	rs2073826-?	rs2073826	0	2073826	intron_variant	0	NR	5E-324	323.301		NA		NR [NR]	N
5	rs3758348	0.952662	9	136137065	rs687621	NA	Factor VIII levels	43552	30586737	Sabater-Lleal M	43424	Circulation	www.ncbi.nlm.nih.gov/pubmed/30586737	Genome-Wide Association Trans-Ethnic Meta-Analyses Identifies Novel Associations Regulating Coagulation Factor VIII and von Willebrand Factor Plasma Levels.	25,897 European ancestry individuals, 4,500 African American individuals, 773 Asian ancestry individuals, 1,440 Hispanic individuals	NA	9q34.2	ABO	ABO, ABO			ENSG00000175164, ENSG00000281879	NA	NA	rs687621-?	rs687621	0	687621	intron_variant	0	NR	1E-647	647	(EA)	NA		Affymetrix, Illumina [13887196] (imputed)	N
5	rs3758348	0.952662	9	136137065	rs687621	NA	Factor VIII levels	43552	30586737	Sabater-Lleal M	43424	Circulation	www.ncbi.nlm.nih.gov/pubmed/30586737	Genome-Wide Association Trans-Ethnic Meta-Analyses Identifies Novel Associations Regulating Coagulation Factor VIII and von Willebrand Factor Plasma Levels.	25,897 European ancestry individuals, 4,500 African American individuals, 773 Asian ancestry individuals, 1,440 Hispanic individuals	NA	9q34.2	ABO	ABO, ABO			ENSG00000175164, ENSG00000281879	NA	NA	rs687621-?	rs687621	0	687621	intron_variant	0	NR	7E-778	777.155		NA		Affymetrix, Illumina [13887196] (imputed)	N
5	rs3758348	0.952662	9	136137065	rs687621	NA	Blood protein levels	43286	29875488	Sun BB	43257	Nature	www.ncbi.nlm.nih.gov/pubmed/29875488	Genomic atlas of the human plasma proteome.	3,301 European ancestry individuals	NA	9q34.2	ABO	ABO, ABO			ENSG00000175164, ENSG00000281879	NA	NA	rs687621-G	rs687621	0	687621	intron_variant	0	0.314	4E-17	16.3979	(Desmoglein-2, DSG2.9484.75.3)	0.22	[0.16-0.28] unit increase	Affymetrix [10572788] (imputed)	N
5	rs3758348	0.952662	9	136137065	rs687621	NA	Blood protein levels	43286	29875488	Sun BB	43257	Nature	www.ncbi.nlm.nih.gov/pubmed/29875488	Genomic atlas of the human plasma proteome.	3,301 European ancestry individuals	NA	9q34.2	ABO	ABO, ABO			ENSG00000175164, ENSG00000281879	NA	NA	rs687621-G	rs687621	0	687621	intron_variant	0	0.314	1E-11	11	(Carbohydrate sulfotransferase 11, CHST11.7779.86.3)	0.18	[0.12-0.24] unit increase	Affymetrix [10572788] (imputed)	N
5	rs3758348	0.952662	9	136137065	rs687621	NA	Platelet reactivity measurement (collagen-ADP)	43696	31262040	Pujol-Moix N	43646	Int J Mol Sci	www.ncbi.nlm.nih.gov/pubmed/31262040	Influence of ABO Locus on PFA-100 Collagen-ADP Closure Time Is Not Totally Dependent on the Von Willebrand Factor. Results of a GWAS on GAIT-2 Project Phenotypes.	935 Spanish ancestry individuals	NA	9q34.2	ABO	ABO, ABO			ENSG00000175164, ENSG00000281879	NA	NA	rs687621-?	rs687621	0	687621	intron_variant	0	NR	2E-15	14.699		NA		NR [10844567] (imputed)	N
5	rs3758348	0.952662	9	136137065	rs687621	NA	Adolescent idiopathic scoliosis	43480	30395268	Khanshour AM	43405	Hum Mol Genet	www.ncbi.nlm.nih.gov/pubmed/30395268	Genome-wide meta-analysis and replication studies in multiple ethnicities identify novel adolescent idiopathic scoliosis susceptibility loci.	2,295 East Asian ancestry cases, 11,084 East Asian ancestry controls, 1,503 European ancestry cases, 18,594 European ancestry controls	2,737 East Asian ancestry cases, 56,815 East Asian ancestry controls, 1,421 European ancestry cases, 1,966 European ancestry controls	9q34.2	ABO	ABO, ABO			ENSG00000175164, ENSG00000281879	NA	NA	rs687621-?	rs687621	0	687621	intron_variant	0		7E-10	9.1549		1.1236	[1.08-1.16]	Affymetrix, Illumina [3493832] (imputed)	N
5	rs3758348	0.952662	9	136137065	rs687621	NA	D-dimer levels	40688	21502573	Smith NL	40654	Circulation	www.ncbi.nlm.nih.gov/pubmed/21502573	Genetic predictors of fibrin D-dimer levels in healthy adults.	21,052 European ancestry individuals	NA	9q34.2	ABO	ABO, ABO			ENSG00000175164, ENSG00000281879	NA	NA	rs687621-G	rs687621	0	687621	intron_variant	0	0.317	7E-6	5.1549		0.0284	[NR] % increase	Affymetrix, Illumina [2522393] (imputed)	N
5	rs3758348	0.952662	9	136137065	rs687621	NA	vWF levels	42461	20231535	Smith NL	40252	Circulation	www.ncbi.nlm.nih.gov/pubmed/20231535	Novel associations of multiple genetic loci with plasma levels of factor VII, factor VIII, and von Willebrand factor: The CHARGE (Cohorts for Heart and Aging Research in Genome Epidemiology) Consortium.	17,596 European ancestry individuals	Up to 7,604 European ancestry individuals	9q34.2	ABO	ABO, ABO			ENSG00000175164, ENSG00000281879	NA	NA	rs687621-?	rs687621	0	687621	intron_variant	0	NR	5E-324	323.301		24.1	[21.4-26.8] unit increase	Affymetrix, Illumina [2742821] (imputed)	N
5	rs3758348	0.952662	9	136137065	rs687621	NA	Diastolic blood pressure	43311	27618447	Surendran P	42644	Nat Genet	www.ncbi.nlm.nih.gov/pubmed/27618447	Trans-ancestry meta-analyses identify rare and common variants associated with blood pressure and hypertension.	up to 165,276 European ancestry individuals, up to 27,487 South Asian ancestry individuals	up to 125,713 European ancestry individuals, up to 2,641 South Asian ancestry individuals, 4,632 Hispanic individuals, 22,077 African American individuals	9q34.2	ABO	ABO, ABO			ENSG00000175164, ENSG00000281879	NA	NA	rs687621-A	rs687621	0	687621	intron_variant	0	0.6179	5E-8	7.30103		0.152	mmHg increase	Illumina [242296]	N
5	rs3758348	0.952662	9	136137065	rs687621	NA	Monocyte count	43309	29403010	Kanai M	43136	Nat Genet	www.ncbi.nlm.nih.gov/pubmed/29403010	Genetic analysis of quantitative traits in the Japanese population links cell types to complex human diseases.	62,076 Japanese ancestry individuals	NA	9q34.2	ABO	ABO, ABO			ENSG00000175164, ENSG00000281879	NA	NA	rs687621-?	rs687621	0	687621	intron_variant	0	NR	2E-8	7.69897		0.0318	[0.021-0.043] unit decrease novel	Illumina [6108953] (imputed)	N
5	rs3758348	0.952662	9	136137065	rs687621	NA	Activated partial thromboplastin time	41136	22703881	Tang W	41074	Am J Hum Genet	www.ncbi.nlm.nih.gov/pubmed/22703881	Genetic associations for activated partial thromboplastin time and prothrombin time, their gene expression profiles, and risk of coronary artery disease.	9,240 European ancestry individuals	2611 European ancestry individuals	9q34.2	LOC653163, SURF2, SURF4, ADAMTS13, C9orf7, ABO	ABO, ABO			ENSG00000175164, ENSG00000281879	NA	NA	rs687621-A	rs687621	0	687621	intron_variant	0	NR	9E-100	99.0458		0.817	[0.73-0.90] unit increase	Affymetrix, Illumina [~ 2500000] (imputed)	N
5	rs3758348	0.952662	9	136137065	rs687621	NA	Venous thromboembolism	41538	23650146	Tang W	41399	Genet Epidemiol	www.ncbi.nlm.nih.gov/pubmed/23650146	A genome-wide association study for venous thromboembolism: the extended cohorts for heart and aging research in genomic epidemiology (CHARGE) consortium.	1,618 European ancestry cases, 42,881 European ancestry controls	3,231 European ancestry cases, 3,536 European ancestry controls	9q34.2	ABO	ABO, ABO			ENSG00000175164, ENSG00000281879	NA	NA	rs687621-G	rs687621	0	687621	intron_variant	0	0.65	2E-52	51.699		1.55	[1.47-1.64]	Affymetrix, Illumina [2543885] (imputed)	N
5	rs3758348	0.952662	9	136137065	rs687621	NA	Peptic ulcer disease	44302	33608531	Wu Y	44246	Nat Commun	www.ncbi.nlm.nih.gov/pubmed/33608531	GWAS of peptic ulcer disease implicates Helicobacter pylori infection, other gastrointestinal disorders and depression.	16,666 European ancestry cases, 439,661 European ancestry controls	NA	9q34.2	NR	ABO, ABO			ENSG00000175164, ENSG00000281879	NA	NA	rs687621-A	rs687621	0	687621	intron_variant	0	0.68	1E-9	9		1.08	NR	NR [8546065] (imputed)	N
5	rs3758348	0.952662	9	136137065	rs687621	NA	Type 2 diabetes	43476	30054458	Xue A	43308	Nat Commun	www.ncbi.nlm.nih.gov/pubmed/30054458	Genome-wide association analyses identify 143 risk variants and putative regulatory mechanisms for type 2 diabetes.	61,714 European ancestry cases, 1,178 Pakistani ancestry cases, 593,952 European ancestry controls, 2,472 Pakistani ancestry controls	NA	9q34.2	ABO	ABO, ABO			ENSG00000175164, ENSG00000281879	NA	NA	rs687621-G	rs687621	0	687621	intron_variant	0	0.324802051593313	1E-8	8		0.0433	[0.028-0.058] unit increase	NR [5035015] (imputed)	N
5	rs3758348	0.952662	9	136137065	rs687621	NA	Alanine aminotransferase levels	44246	33547301	Chen VL	44232	Nat Commun	www.ncbi.nlm.nih.gov/pubmed/33547301	Genome-wide association study of serum liver enzymes implicates diverse metabolic and liver pathology.	390,812 European ancestry individuals	134,154 East Asian ancestry individuals	9q34.2	ABO	ABO, ABO			ENSG00000175164, ENSG00000281879	NA	NA	rs687621-G	rs687621	0	687621	intron_variant	0	0.32	5E-25	24.301		10.3	z-score increase	Affymetrix [4312306] (imputed)	N
5	rs3758348	0.952662	9	136137065	rs687621	NA	FAS plasma levels	44648	35264221	Caron B	44629	Genome Med	www.ncbi.nlm.nih.gov/pubmed/35264221	Integrative genetic and immune cell analysis of plasma proteins in healthy donors identifies novel associations involving primary immune deficiency genes.	400 French ancestry individuals	NA	9q34.2		ABO, ABO			ENSG00000175164, ENSG00000281879	NA	NA	rs687621-A	rs687621	0	687621	intron_variant	0	NR	2E-11	10.699		0.191	[0.14-0.25] ng/mL increase	Illumina [5201092] (imputed)	N
5	rs3758348	0.952662	9	136137065	rs687621	NA	Chronic elevation of alanine aminotransferase (cALT) levels	44767	35654975	Vujkovic M	44714	Nat Genet	www.ncbi.nlm.nih.gov/pubmed/35654975	A multiancestry genome-wide association study of unexplained chronic ALT elevation as a proxy for nonalcoholic fatty liver disease with histological and radiological validation.	95,472 European ancestry cases, 68,725 European ancestry controls, 23,977 African American cases, 13,387 African American controls, 7,650 Hispanic cases, 7,468 Hispanic controls, 1,088 Asian ancestry cases, 828 Asian ancestry controls	NA	9q34.2		ABO, ABO			ENSG00000175164, ENSG00000281879	NA	NA	rs687621-G	rs687621	0	687621	intron_variant	0	0.354	8E-11	10.0969		0.043	[0.029-0.057] unit increase	NR [NR] (imputed)	N
5	rs3758348	0.952662	9	136137065	rs687621	NA	Serum levels of protein CASC4	44607	35078996	Gudjonsson A	44586	Nat Commun	www.ncbi.nlm.nih.gov/pubmed/35078996	A genome-wide association study of serum proteins reveals shared loci with common diseases.	5,364 Icelandic ancestry individuals	NA	9q34.2		ABO, ABO			ENSG00000175164, ENSG00000281879	NA	NA	rs687621-G	rs687621	0	687621	intron_variant	0	0.2578	1E-36	36		0.270517	[0.23-0.31] unit increase	Illumina [7506463] (imputed)	N
5	rs3758348	0.952662	9	136137065	rs687621	NA	Serum levels of protein LRRC32	44607	35078996	Gudjonsson A	44586	Nat Commun	www.ncbi.nlm.nih.gov/pubmed/35078996	A genome-wide association study of serum proteins reveals shared loci with common diseases.	5,360 Icelandic ancestry individuals	NA	9q34.2		ABO, ABO			ENSG00000175164, ENSG00000281879	NA	NA	rs687621-G	rs687621	0	687621	intron_variant	0	0.2578	1E-34	34		0.253997	[0.21-0.29] unit increase	Illumina [7506463] (imputed)	N
5	rs3758348	0.952662	9	136137065	rs687621	NA	Coronary artery disease or factor VIII levels (pleiotropy)	44762	35285134	Temprano-Sagrera G	44634	J Thromb Haemost	www.ncbi.nlm.nih.gov/pubmed/35285134	Multi-phenotype analyses of hemostatic traits with cardiovascular events reveal novel genetic associations.	172,122 European, South Asian or East Asian CAD cases, 566,864 European, South Asian or East Asian CAD controls, 32,610 European, African American, East Asian, South Asian or Hispanic individuals with measurements	NA	9q34.2		ABO, ABO			ENSG00000175164, ENSG00000281879	NA	NA	rs687621-?	rs687621	0	687621	intron_variant	0	NR	5E-324	323.301		NA		NR [NR]	N
5	rs3758348	0.952662	9	136137065	rs687621	NA	Whole brain restricted isotropic diffusion (multivariate analysis)	44777	35505052	Fan CC	44684	Nat Commun	www.ncbi.nlm.nih.gov/pubmed/35505052	Multivariate genome-wide association study on tissue-sensitive diffusion metrics highlights pathways that shape the human brain.	23,543 European ancestry individuals	11,555 European ancestry individuals, 3,030 non-European ancestry individuals	9q34.2		ABO, ABO			ENSG00000175164, ENSG00000281879	NA	NA	rs687621-?	rs687621	0	687621	intron_variant	0	NR	1E-9	9	(EA)	NA		NR [NR] (imputed)	N
5	rs3758348	0.952662	9	136137065	rs687621	NA	Serum levels of protein F8	44607	35078996	Gudjonsson A	44586	Nat Commun	www.ncbi.nlm.nih.gov/pubmed/35078996	A genome-wide association study of serum proteins reveals shared loci with common diseases.	5,364 Icelandic ancestry individuals	NA	9q34.2		ABO, ABO			ENSG00000175164, ENSG00000281879	NA	NA	rs687621-G	rs687621	0	687621	intron_variant	0	0.2578	1E-78	78		0.382969	[0.34-0.42] unit increase	Illumina [7506463] (imputed)	N
5	rs3758348	0.952662	9	136137065	rs687621	NA	Glycoprotein acetyls levels	44678	35213538	Richardson TG	44617	PLoS Biol	www.ncbi.nlm.nih.gov/pubmed/35213538	Characterising metabolomic signatures of lipid-modifying therapies through drug target mendelian randomisation.	115,082 European ancestry individuals	NA	9q34.2		ABO, ABO			ENSG00000175164, ENSG00000281879	NA	NA	rs687621-A	rs687621	0	687621	intron_variant	0	0.681106	9E-12	11.0458		0.0298858	[0.021-0.038] unit decrease	NR [11722792] (imputed)	N
5	rs3758348	0.952662	9	136137065	rs687621	NA	Alanine aminotransferase levels	44544	34594039	Sakaue S	44469	Nat Genet	www.ncbi.nlm.nih.gov/pubmed/34594039	A cross-population atlas of genetic associations for 220 human phenotypes.	150,545 East Asian ancestry individuals	NA	9q34.2		ABO, ABO			ENSG00000175164, ENSG00000281879	NA	NA	rs687621-G	rs687621	0	687621	intron_variant	0	0.464127	2E-9	8.69897		0.020404	[0.014-0.027] unit increase	Illumina [13478866] (imputed)	N
5	rs3758348	0.952662	9	136137065	rs687621	NA	Monocyte count	44544	34594039	Sakaue S	44469	Nat Genet	www.ncbi.nlm.nih.gov/pubmed/34594039	A cross-population atlas of genetic associations for 220 human phenotypes.	95,119 East Asian ancestry individuals	NA	9q34.2		ABO, ABO			ENSG00000175164, ENSG00000281879	NA	NA	rs687621-G	rs687621	0	687621	intron_variant	0	0.463556	2E-8	7.69897		0.0246108	[0.016-0.033] unit decrease	Illumina [13471440] (imputed)	N
5	rs3758348	0.952662	9	136137065	rs687621	NA	Alanine aminotransferase levels	44544	34594039	Sakaue S	44469	Nat Genet	www.ncbi.nlm.nih.gov/pubmed/34594039	A cross-population atlas of genetic associations for 220 human phenotypes.	344,136 European ancestry individuals, 150,545 East Asian ancestry individuals	NA	9q34.2		ABO, ABO			ENSG00000175164, ENSG00000281879	NA	NA	rs687621-G	rs687621	0	687621	intron_variant	0	NR	9E-30	29.0458		0.0223	[0.018-0.026] unit increase	Affymetrix, Illumina [20538387] (imputed)	N
5	rs3758348	0.952662	9	136137106	rs687289	NA	Urinary metabolites (H-NMR features)	41940	24586186	Rueedi R	41690	PLoS Genet	www.ncbi.nlm.nih.gov/pubmed/24586186	Genome-wide association study of metabolic traits reveals novel gene-metabolite-disease links.	835 European ancestry individuals	601 Brazilian individuals	9q34.2	ABO	ABO, ABO			ENSG00000175164, ENSG00000281879	NA	NA	rs687289-G	rs687289	0	687289	intron_variant	0	0.37	1E-12	12	(4.2375, Unknown)	0.27	[NR] unit increase	Illumina [713870] (imputed)	N
5	rs3758348	0.952662	9	136137106	rs687289	NA	Urinary metabolites (H-NMR features)	41940	24586186	Rueedi R	41690	PLoS Genet	www.ncbi.nlm.nih.gov/pubmed/24586186	Genome-wide association study of metabolic traits reveals novel gene-metabolite-disease links.	835 European ancestry individuals	601 Brazilian individuals	9q34.2	ABO	ABO, ABO			ENSG00000175164, ENSG00000281879	NA	NA	rs687289-G	rs687289	0	687289	intron_variant	0	0.37	2E-12	11.699	(5.1625, Unknown)	0.27	[NR] unit decrease	Illumina [713870] (imputed)	N
5	rs3758348	0.952662	9	136137106	rs687289	NA	Venous thromboembolism	43787	31420334	Lindstrom S	43693	Blood	www.ncbi.nlm.nih.gov/pubmed/31420334	Genomic and Transcriptomic Association Studies Identify 16 Novel Susceptibility Loci for Venous Thromboembolism.	29,435 European ancestry cases, 157,769 European ancestry controls	NA	9q34.2	NR	ABO, ABO			ENSG00000175164, ENSG00000281879	NA	NA	rs687289-?	rs687289	0	687289	intron_variant	0	NR	2E-172	171.699		0.293	[0.27-0.31] unit increase	Affymetrix, Illumina [12923718] (imputed)	N
5	rs3758348	0.952662	9	136137106	rs687289	NA	Venous thromboembolism	43787	31420334	Lindstrom S	43693	Blood	www.ncbi.nlm.nih.gov/pubmed/31420334	Genomic and Transcriptomic Association Studies Identify 16 Novel Susceptibility Loci for Venous Thromboembolism.	29,435 European ancestry cases, 799 African American cases, 157,769 European ancestry controls, 14,353 African American controls	NA	9q34.2	ABO	ABO, ABO			ENSG00000175164, ENSG00000281879	NA	NA	rs687289-A	rs687289	0	687289	intron_variant	0	NR	1E-174	174		1.34	[1.31-1.36]	Affymetrix, Illumina [12923718] (imputed)	N
5	rs3758348	0.952662	9	136137106	rs687289	NA	Factor VIII levels	43552	30586737	Sabater-Lleal M	43424	Circulation	www.ncbi.nlm.nih.gov/pubmed/30586737	Genome-Wide Association Trans-Ethnic Meta-Analyses Identifies Novel Associations Regulating Coagulation Factor VIII and von Willebrand Factor Plasma Levels.	25,897 European ancestry individuals, 4,500 African American individuals, 773 Asian ancestry individuals, 1,440 Hispanic individuals	NA	9q34.2	ABO	ABO, ABO			ENSG00000175164, ENSG00000281879	NA	NA	rs687289-A	rs687289	0	687289	intron_variant	0	0.36	2E-770	769.699		0.1446	[0.14-0.15] unit increase	Affymetrix, Illumina [13887196] (imputed)	N
5	rs3758348	0.952662	9	136137106	rs687289	NA	vWF levels	43552	30586737	Sabater-Lleal M	43424	Circulation	www.ncbi.nlm.nih.gov/pubmed/30586737	Genome-Wide Association Trans-Ethnic Meta-Analyses Identifies Novel Associations Regulating Coagulation Factor VIII and von Willebrand Factor Plasma Levels.	42,379 European ancestry individuals, 3,700 African American individuals, 275 Hispanic individuals	NA	9q34.2	ABO	ABO, ABO			ENSG00000175164, ENSG00000281879	NA	NA	rs687289-A	rs687289	0	687289	intron_variant	0	0.33	5E-1443	1442.3		0.197	[0.19-0.2] unit increase	Affymetrix, Illumina [10537485] (imputed)	N
5	rs3758348	0.952662	9	136137106	rs687289	NA	Monocyte count	42977	27863252	Astle WJ	42691	Cell	www.ncbi.nlm.nih.gov/pubmed/27863252	The Allelic Landscape of Human Blood Cell Trait Variation and Links to Common Complex Disease.	170,721 European ancestry individuals	NA	9q34.2	ABO	ABO, ABO			ENSG00000175164, ENSG00000281879	NA	NA	rs687289-A	rs687289	0	687289	intron_variant	0	0.316	8E-26	25.0969		0.0401909	[0.033-0.048] unit decrease	Affymetrix [~ 2500000] (imputed)	N
5	rs3758348	0.952662	9	136137106	rs687289	NA	Blood protein levels	44007	27532455	Sun W	42599	PLoS Genet	www.ncbi.nlm.nih.gov/pubmed/27532455	Common Genetic Polymorphisms Influence Blood Biomarker Measurements in COPD.	1,340 European ancestry individuals	NA	9q34.2	NR	ABO, ABO			ENSG00000175164, ENSG00000281879	NA	NA	rs687289-?	rs687289	0	687289	intron_variant	0		4E-22	21.3979	(FAS)	0.5283	[NR] unit increase	Illumina [NR]	N
5	rs3758348	0.952662	9	136137106	rs687289	NA	Blood protein levels	44007	27532455	Sun W	42599	PLoS Genet	www.ncbi.nlm.nih.gov/pubmed/27532455	Common Genetic Polymorphisms Influence Blood Biomarker Measurements in COPD.	1,340 European ancestry individuals	NA	9q34.2	NR	ABO, ABO			ENSG00000175164, ENSG00000281879	NA	NA	rs687289-?	rs687289	0	687289	intron_variant	0		1E-40	40	(HGF)	0.7384	[NR] unit increase	Illumina [NR]	N
5	rs3758348	0.952662	9	136137106	rs687289	NA	Blood protein levels	44007	27532455	Sun W	42599	PLoS Genet	www.ncbi.nlm.nih.gov/pubmed/27532455	Common Genetic Polymorphisms Influence Blood Biomarker Measurements in COPD.	1,340 European ancestry individuals	NA	9q34.2	NR	ABO, ABO			ENSG00000175164, ENSG00000281879	NA	NA	rs687289-?	rs687289	0	687289	intron_variant	0		6E-36	35.2218	(VWF)	0.4338	[NR] unit increase	Illumina [NR]	N
5	rs3758348	0.952662	9	136137106	rs687289	NA	Factor VIII levels	40263	20231535	Smith NL	40252	Circulation	www.ncbi.nlm.nih.gov/pubmed/20231535	Novel associations of multiple genetic loci with plasma levels of factor VII, factor VIII, and von Willebrand factor: The CHARGE (Cohorts for Heart and Aging Research in Genome Epidemiology) Consortium.	15,279 European ancestry individuals	up to 7,604 European ancestry individuals	9q34.2	ABO	ABO, ABO			ENSG00000175164, ENSG00000281879	NA	NA	rs687289-?	rs687289	0	687289	intron_variant	0	NR	5E-324	323.301		17.7	[15.4-20] unit increase	Affymetrix, Illumina [2729294] (imputed)	N
5	rs3758348	0.952662	9	136137106	rs687289	NA	Pancreatic cancer	42193	25086665	Wolpin BM	41854	Nat Genet	www.ncbi.nlm.nih.gov/pubmed/25086665	Genome-wide association study identifies multiple susceptibility loci for pancreatic cancer.	1,582 European ancestry cases, 5,203 European ancestry controls	6,101 European ancestry cases, 9,194 European ancestry controls	9q34.2	ADAMTS13, ABO	ABO, ABO			ENSG00000175164, ENSG00000281879	NA	NA	rs687289-?	rs687289	0	687289	intron_variant	0	NR	2E-16	15.699		1.27	[1.20–1.35]	Illumina [608202]	N
5	rs3758348	0.952662	9	136137106	rs687289	NA	Activated partial thromboplastin time	43309	29403010	Kanai M	43136	Nat Genet	www.ncbi.nlm.nih.gov/pubmed/29403010	Genetic analysis of quantitative traits in the Japanese population links cell types to complex human diseases.	37,767 Japanese ancestry individuals	NA	9q34.2	ABO	ABO, ABO			ENSG00000175164, ENSG00000281879	NA	NA	rs687289-?	rs687289	0	687289	intron_variant	0	NR	9E-68	67.0458		0.1267	[0.11-0.14] unit decrease novel	Illumina [6108953] (imputed)	N
5	rs3758348	0.952662	9	136137106	rs687289	NA	Coagulation factor levels	41326	23267103	Desch KC	41267	Proc Natl Acad Sci U S A	www.ncbi.nlm.nih.gov/pubmed/23267103	Linkage analysis identifies a locus for plasma von Willebrand factor undetected by genome-wide association.	3,250 European ancestry individuals, up to 212 individuals	NA	9q34.2	OBP2A, C9orf96, LOC286310, SURF6, LOC653163, SURF5, ADAMTS13, ABO, OBP2B	ABO, ABO			ENSG00000175164, ENSG00000281879	NA	NA	rs687289-T	rs687289	0	687289	intron_variant	0	0.751	1E-128	128		0.33	[0.30-0.36] lU/dL increase	Illumina [723716]	N
5	rs3758348	0.952662	9	136137106	rs687289	NA	Venous thromboembolism	44277	33592630	Herrera-Rivero M	44243	Thromb Haemost	www.ncbi.nlm.nih.gov/pubmed/33592630	Single- and Multimarker Genome-Wide Scans Evidence Novel Genetic Risk Modifiers for Venous Thromboembolism.	964 European ancestry cases, 899 European ancestry controls	NA	9q34.2	ABO	ABO, ABO			ENSG00000175164, ENSG00000281879	NA	NA	rs687289-T	rs687289	0	687289	intron_variant	0	NR	9E-16	15.0458		1.821	[1.573-2.108]	Illumina [484621]	N
5	rs3758348	0.952662	9	136137106	rs687289	NA	Fibroblast growth factor 23 levels	44159	33067605	Folkersen L	44120	Nat Metab	www.ncbi.nlm.nih.gov/pubmed/33067605	Genomic and drug target evaluation of 90 cardiovascular proteins in 30,931 individuals.	21,758 European ancestry individuals	9,173 individuals	9q34.2		ABO, ABO			ENSG00000175164, ENSG00000281879	NA	NA	rs687289-A	rs687289	0	687289	intron_variant	0	0.37	1E-12	12		0.0672	unit increase	Affymetrix, Illumina [20300000] (imputed)	N
5	rs3758348	0.952662	9	136137106	rs687289	NA	Monocyte count	44092	32888494	Vuckovic D	44075	Cell	www.ncbi.nlm.nih.gov/pubmed/32888494	The Polygenic and Monogenic Basis of Blood Traits and Diseases.	408,112 British individuals	NA	9q34.2	ABO	ABO, ABO			ENSG00000175164, ENSG00000281879	NA	NA	rs687289-A	rs687289	0	687289	intron_variant	0	0.318006	8E-23	22.0969		0.0321003	[0.026-0.038] unit decrease	Affymetrix [93095623] (imputed)	N
5	rs3758348	0.952662	9	136137106	rs687289	NA	Venous thromboembolism or plasminogen activator inhibitor 1 levels (pleiotropy)	44762	35285134	Temprano-Sagrera G	44634	J Thromb Haemost	www.ncbi.nlm.nih.gov/pubmed/35285134	Multi-phenotype analyses of hemostatic traits with cardiovascular events reveal novel genetic associations.	19,599 European ancestry individuals with measurements, 30,234 European or African American VTE cases, 172,122 European or African American VTE controls	NA	9q34.2		ABO, ABO			ENSG00000175164, ENSG00000281879	NA	NA	rs687289-?	rs687289	0	687289	intron_variant	0	NR	3E-174	173.523		NA		NR [NR]	N
5	rs3758348	0.952662	9	136137106	rs687289	NA	Venous thromboembolism or tissue plasminogen activator levels (pleiotropy)	44762	35285134	Temprano-Sagrera G	44634	J Thromb Haemost	www.ncbi.nlm.nih.gov/pubmed/35285134	Multi-phenotype analyses of hemostatic traits with cardiovascular events reveal novel genetic associations.	26,929 European ancestry individuals with measurements, 30,234 European or African American VTE cases, 172,122 European or African American VTE controls	NA	9q34.2		ABO, ABO			ENSG00000175164, ENSG00000281879	NA	NA	rs687289-?	rs687289	0	687289	intron_variant	0	NR	5E-175	174.301		NA		NR [NR]	N
5	rs3758348	0.952662	9	136137106	rs687289	NA	Mannose-binding protein C levels	44662	28240269	Suhre K	42793	Nat Commun	www.ncbi.nlm.nih.gov/pubmed/28240269	Connecting genetic risk to disease end points through the human blood plasma proteome.	997 European ancestry individuals	338 Greater Middle Eastern (Middle Eastern, North African or Persian), South Asian ancestry, Asian ancestry individuals	9q34.2		ABO, ABO			ENSG00000175164, ENSG00000281879	NA	NA	rs687289-A	rs687289	0	687289	intron_variant	0	NR	8E-10	9.09691	(EA)	0.2817	[0.19-0.37] unit increase	Affymetrix [509946]	N
5	rs3758348	0.952662	9	136137106	rs687289	NA	Ornithine levels	44691	33414548	Lotta LA	44203	Nat Genet	www.ncbi.nlm.nih.gov/pubmed/33414548	A cross-platform approach identifies genetic regulators of human metabolism and health.	30,920 Caucasian ancestry individuals	NA	9q34.2		ABO, ABO			ENSG00000175164, ENSG00000281879	NA	NA	rs687289-G	rs687289	0	687289	intron_variant	0	0.6748	3E-11	10.5229		6.662	(zscore) increase	Affymetrix, Illumina [6046416] (imputed)	N
5	rs3758348	0.952662	9	136137106	rs687289	NA	Monocyte count	44543	34469753	Kachuri L	44434	Am J Hum Genet	www.ncbi.nlm.nih.gov/pubmed/34469753	Genetic determinants of blood-cell traits influence susceptibility to childhood acute lymphoblastic leukemia.	234,690 European ancestry individuals	100,494 European ancestry individuals	9q34.2		ABO, ABO			ENSG00000175164, ENSG00000281879	NA	NA	rs687289-G	rs687289	0	687289	intron_variant	0	0.682	5E-37	36.301		NA		Affymetrix [10369434] (imputed)	N
5	rs3758348	0.952662	9	136137106	rs975381715	NA	Early-onset ischemic stroke	44862	36240095	Jaworek T	44804	Neurology	www.ncbi.nlm.nih.gov/pubmed/36240095	Contribution of Common Genetic Variants to Risk of Early Onset Ischemic Stroke.	11,114 European ancestry cases, 435,540 European ancestry controls, 189 Admixed American ancestry cases, 948 Admixed American ancestry controls, 2,970 East Asian ancestry cases, 153,739 East Asian ancestry controls, 230 Afro-Caribbean cases, 968 Afro-Caribbean controls, 990 African ancestry cases, 3,199 African ancestry controls, 1,237 South Asian ancestry cases, 4,536 South Asian ancestry controls	NA	9q34.2		ABO, ABO			ENSG00000175164, ENSG00000281879	NA	NA	rs975381715-?	rs975381715	1	687289	intron_variant	0	NR	4E-10	9.39794		0.883		Affymetrix, Illumina [NR] (imputed)	N
5	rs3758348	0.952662	9	136139265	rs657152	NA	Urinary metabolites (H-NMR features)	41940	24586186	Rueedi R	41690	PLoS Genet	www.ncbi.nlm.nih.gov/pubmed/24586186	Genome-wide association study of metabolic traits reveals novel gene-metabolite-disease links.	835 European ancestry individuals	601 Brazilian individuals	9q34.2	ABO	ABO, ABO			ENSG00000175164, ENSG00000281879	NA	NA	rs657152-C	rs657152	0	657152	intron_variant	0	0.39	1E-19	19	(1.2975, Unknown)	0.34	[NR] unit increase	Illumina [713870] (imputed)	N
5	rs3758348	0.952662	9	136139265	rs657152	NA	Serum thyroid-stimulating hormone levels	42209	25436638	Malinowski JR	41974	PLoS One	www.ncbi.nlm.nih.gov/pubmed/25436638	Genetic variants associated with serum thyroid stimulating hormone (TSH) levels in European Americans and African Americans from the eMERGE Network.	4,501 European ancestry individuals, 351 African American individuals	NA	9q34.2	ABO	ABO, ABO			ENSG00000175164, ENSG00000281879	NA	NA	rs657152-T	rs657152	0	657152	intron_variant	0	0.38	4E-6	5.39794	(EA)	0.05	[0.03-0.07] unit increase	Illumina [up to 905285]	N
5	rs3758348	0.952662	9	136139265	rs657152	NA	Serum alkaline phosphatase levels	41760	24094242	Li J	41552	BMC Genomics	www.ncbi.nlm.nih.gov/pubmed/24094242	Genome-wide association study on serum alkaline phosphatase levels in a Chinese population.	1,452 Han Chinese ancestry individuals	8,830 Han Chinese ancestry individuals	9q34.2	ABO	ABO, ABO			ENSG00000175164, ENSG00000281879	NA	NA	rs657152-T	rs657152	0	657152	intron_variant	0	0.46	4E-8	7.39794		0.062	[NR] U/L decrease	Affymetrix [658288]	N
5	rs3758348	0.952662	9	136139265	rs657152	NA	Severe COVID-19 infection with respiratory failure (analysis I)	44008	32558485	Ellinghaus D	43999	N Engl J Med	www.ncbi.nlm.nih.gov/pubmed/32558485	Genomewide Association Study of Severe Covid-19 with Respiratory Failure.	1,610 European ancestry cases, 2,205 European ancestry controls	NA	9q34.2	ABO	ABO, ABO			ENSG00000175164, ENSG00000281879	NA	NA	rs657152-A	rs657152	0	657152	intron_variant	0	0.35	5E-8	7.30103		1.32	[1.20-1.47]	Illumina [8582968] (imputed)	N
5	rs3758348	0.952662	9	136139265	rs657152	NA	Severe COVID-19 infection with respiratory failure (analysis II)	44008	32558485	Ellinghaus D	43999	N Engl J Med	www.ncbi.nlm.nih.gov/pubmed/32558485	Genomewide Association Study of Severe Covid-19 with Respiratory Failure.	1,610 European ancestry cases, 2,180 European ancestry controls	NA	9q34.2	ABO	ABO, ABO			ENSG00000175164, ENSG00000281879	NA	NA	rs657152-A	rs657152	0	657152	intron_variant	0	0.35	5E-7	6.30103		1.39	[1.22-1.59]	Illumina [8582560] (imputed)	N
5	rs3758348	0.952662	9	136139265	rs657152	NA	Phytosterol levels	40360	20529992	Teupser D	40336	Circ Cardiovasc Genet	www.ncbi.nlm.nih.gov/pubmed/20529992	Genetic regulation of serum phytosterol levels and risk of coronary artery disease.	1,495 European ancestry individuals	2,917 European ancestry individuals	9q34.2	ABO	ABO, ABO			ENSG00000175164, ENSG00000281879	NA	NA	rs657152-T	rs657152	0	657152	intron_variant	0	0.383	9E-13	12.0458	(campesterol)	8	[NR] % increase	Affymetrix [374370]	N
5	rs3758348	0.952662	9	136139265	rs657152	NA	Liver enzyme levels	39783	18940312	Yuan X	39731	Am J Hum Genet	www.ncbi.nlm.nih.gov/pubmed/18940312	Population-based genome-wide association studies reveal six loci influencing plasma levels of liver enzymes.	7,751 European ancestry individuals	1,005 European ancestry individuals, 3,669 Asian Indian ancestry individuals	9q34.2	ABO	ABO, ABO			ENSG00000175164, ENSG00000281879	NA	NA	rs657152-T	rs657152	0	657152	intron_variant	0	0.39	2E-30	29.699	(ALP)	0.05	[0.039-0.055] U/L decrease	Affymetrix, Illumina [up to 496032]	N
5	rs3758348	0.952662	9	136139265	rs657152	NA	Obesity-related traits	41373	23251661	Comuzzie AG	41247	PLoS One	www.ncbi.nlm.nih.gov/pubmed/23251661	Novel genetic loci identified for the pathophysiology of childhood obesity in the Hispanic population.	815 Hispanic children from 263 families	NA	9q34.2	ABO	ABO, ABO			ENSG00000175164, ENSG00000281879	NA	NA	rs657152-A	rs657152	0	657152	intron_variant	0	0.254	2E-8	7.69897	(IL6 )	0.04	[NR] pg/mL increase	Illumina [899892]	N
5	rs3758348	0.952662	9	136139265	rs657152	NA	Thyroid hormone levels	41408	23408906	Porcu E	41312	PLoS Genet	www.ncbi.nlm.nih.gov/pubmed/23408906	A meta-analysis of thyroid-related traits reveals novel loci and gender-specific differences in the regulation of thyroid function.	up to 14,459 European ancestry females, up to 10,936 European ancestry males, up to 433 Old Order Amish females, up to 592 Old Order Amish males	NA	9q34.2	ABO	ABO, ABO			ENSG00000175164, ENSG00000281879	NA	NA	rs657152-A	rs657152	0	657152	intron_variant	0	0.343	4E-10	9.39794	(TSH)	0.058	[0.04-0.076] unit increase	Affymetrix, Illumina [~ 2500000] (imputed)	N
5	rs3758348	0.952662	9	136139265	rs657152	NA	Thyroid hormone levels	41408	23408906	Porcu E	41312	PLoS Genet	www.ncbi.nlm.nih.gov/pubmed/23408906	A meta-analysis of thyroid-related traits reveals novel loci and gender-specific differences in the regulation of thyroid function.	up to 14,459 European ancestry females, up to 10,936 European ancestry males, up to 433 Old Order Amish females, up to 592 Old Order Amish males	NA	9q34.2	ABO	ABO, ABO			ENSG00000175164, ENSG00000281879	NA	NA	rs657152-A	rs657152	0	657152	intron_variant	0	0.343	1E-6	6	(TSH - Males)	0.067	[0.04-0.094] unit increase	Affymetrix, Illumina [~ 2500000] (imputed)	N
5	rs3758348	0.952662	9	136139265	rs657152	NA	Gastric parietal cell autoantibody levels in type 1 diabetes	42940	21829393	Plagnol V	40759	PLoS Genet	www.ncbi.nlm.nih.gov/pubmed/21829393	Genome-wide association analysis of autoantibody positivity in type 1 diabetes cases.	4,328 European ancestry cases	NA	9q34.2	ABO	ABO, ABO			ENSG00000175164, ENSG00000281879	NA	NA	rs657152-G	rs657152	0	657152	intron_variant	0		1E-13	13		2.94	[2.13-4.00]	Affymetrix, Illumina [NR]	N
5	rs3758348	0.952662	9	136139265	rs657152	NA	Estradiol levels	44179	32042192	Ruth KS	43871	Nat Med	www.ncbi.nlm.nih.gov/pubmed/32042192	Using human genetics to understand the disease impacts of testosterone in men and women.	206,927 European ancestry men	NA	9q34.2	NR	ABO, ABO			ENSG00000175164, ENSG00000281879	NA	NA	rs657152-C	rs657152	0	657152	intron_variant	0	0.661134	6E-21	20.2218		0.00835302	[0.0066-0.0101] unit increase	Affymetrix [16582268] (imputed)	N
5	rs3758348	0.952662	9	136139265	rs657152	NA	ABO blood group (AB vs non-AB)	44515	34202464	Wang M	44371	Genes (Basel)	www.ncbi.nlm.nih.gov/pubmed/34202464	Genomic Association vs. Serological Determination of ABO Blood Types in a Chinese Cohort, with Application in Mendelian Randomization.	up to 77 Han Chinese ancestry individuals with AB blood group, up to 931 Han Chinese ancestry individuals with non-AB blood group	NA	9q34.2	ABO	ABO, ABO			ENSG00000175164, ENSG00000281879	NA	NA	rs657152-C	rs657152	0	657152	intron_variant	0	0.39	6E-22	21.2218		48.9	[NR]	Affymetrix [733907]	N
5	rs3758348	0.952662	9	136139265	rs657152	NA	Estradiol levels	44404	34255042	Schmitz D	44390	J Clin Endocrinol Metab	www.ncbi.nlm.nih.gov/pubmed/34255042	Genome-Wide Association Study of Estradiol Levels, and the Causal Effect of Estradiol on Bone Mineral Density.	13,367 European ancestry male cases, 134,323 European ancestry male controls	NA	9q34.2	ABO	ABO, ABO			ENSG00000175164, ENSG00000281879	NA	NA	rs657152-A	rs657152	0	657152	intron_variant	0	0.34	4E-18	17.3979		0.887	[0.863-0.911]	Affymetrix [7871717] (imputed)	N
5	rs3758348	0.952662	9	136139265	rs657152	NA	Colon polyp	44544	34594039	Sakaue S	44469	Nat Genet	www.ncbi.nlm.nih.gov/pubmed/34594039	A cross-population atlas of genetic associations for 220 human phenotypes.	22,049 European ancestry cases, 332,368 European ancestry controls, 4,768 East Asian ancestry cases, 166,052 East Asian ancestry controls	NA	9q34.2		ABO, ABO			ENSG00000175164, ENSG00000281879	NA	NA	rs657152-A	rs657152	0	657152	intron_variant	0	NR	1E-8	8		0.0554	[0.036-0.074] unit decrease	Affymetrix, Illumina [20457468] (imputed)	N
5	rs3758348	0.952662	9	136141870	rs2519093	NA	Low density lipoprotein cholesterol levels	43510	29507422	Hoffmann TJ	43164	Nat Genet	www.ncbi.nlm.nih.gov/pubmed/29507422	A large electronic-health-record-based genome-wide study of serum lipids.	76,627 European ancestry individuals, 7,795 Hispanic individuals, 6,855 East Asian ancestry individuals, 2,958 African American individuals, 439 South Asian ancestry individuals	NA	9q34.2	NR	ABO, ABO			ENSG00000175164, ENSG00000281879	NA	NA	rs2519093-C	rs2519093	0	2519093	intron_variant	0	0.806	2E-48	47.699	(EA)	0.087	unit decrease	Affymetrix [at least 7091467] (imputed)	N
5	rs3758348	0.952662	9	136141870	rs2519093	NA	Low density lipoprotein cholesterol levels	43510	29507422	Hoffmann TJ	43164	Nat Genet	www.ncbi.nlm.nih.gov/pubmed/29507422	A large electronic-health-record-based genome-wide study of serum lipids.	76,627 European ancestry individuals, 7,795 Hispanic individuals, 6,855 East Asian ancestry individuals, 2,958 African American individuals, 439 South Asian ancestry individuals	NA	9q34.2	NR	ABO, ABO			ENSG00000175164, ENSG00000281879	NA	NA	rs2519093-C	rs2519093	0	2519093	intron_variant	0	0.831	1E-14	14	(Hispanic)	0.155	unit decrease	Affymetrix [at least 7091467] (imputed)	N
5	rs3758348	0.952662	9	136141870	rs2519093	NA	Low density lipoprotein cholesterol levels	43510	29507422	Hoffmann TJ	43164	Nat Genet	www.ncbi.nlm.nih.gov/pubmed/29507422	A large electronic-health-record-based genome-wide study of serum lipids.	76,627 European ancestry individuals, 7,795 Hispanic individuals, 6,855 East Asian ancestry individuals, 2,958 African American individuals, 439 South Asian ancestry individuals	NA	9q34.2	NR	ABO, ABO			ENSG00000175164, ENSG00000281879	NA	NA	rs2519093-C	rs2519093	0	2519093	intron_variant	0	0.797	1E-6	6	(East Asian)	0.098	unit decrease	Affymetrix [at least 7091467] (imputed)	N
5	rs3758348	0.952662	9	136141870	rs2519093	NA	Low density lipoprotein cholesterol levels	43510	29507422	Hoffmann TJ	43164	Nat Genet	www.ncbi.nlm.nih.gov/pubmed/29507422	A large electronic-health-record-based genome-wide study of serum lipids.	76,627 European ancestry individuals, 7,795 Hispanic individuals, 6,855 East Asian ancestry individuals, 2,958 African American individuals, 439 South Asian ancestry individuals	NA	9q34.2	NR	ABO, ABO			ENSG00000175164, ENSG00000281879	NA	NA	rs2519093-C	rs2519093	0	2519093	intron_variant	0	NR	7E-65	64.1549		0.092	unit decrease	Affymetrix [at least 7091467] (imputed)	N
5	rs3758348	0.952662	9	136141870	rs2519093	NA	Triglyceride levels	44033	32203549	Richardson TG	43913	PLoS Med	www.ncbi.nlm.nih.gov/pubmed/32203549	Evaluating the relationship between circulating lipoprotein lipids and apolipoproteins with risk of coronary heart disease: A multivariable Mendelian randomisation analysis.	441,016 European ancestry individuals	NA	9q34.2	SURF6	ABO, ABO			ENSG00000175164, ENSG00000281879	NA	NA	rs2519093-C	rs2519093	0	2519093	intron_variant	0	0.815451	1E-16	16		0.0212354	[0.016-0.026] unit increase	Affymetrix [NR] (imputed)	N
5	rs3758348	0.952662	9	136141870	rs2519093	NA	Venous thromboembolism	43787	31420334	Lindstrom S	43693	Blood	www.ncbi.nlm.nih.gov/pubmed/31420334	Genomic and Transcriptomic Association Studies Identify 16 Novel Susceptibility Loci for Venous Thromboembolism.	29,435 European ancestry cases, 799 African American cases, 157,769 European ancestry controls, 14,353 African American controls	NA	9q34.2	ABO	ABO, ABO			ENSG00000175164, ENSG00000281879	NA	NA	rs2519093-T	rs2519093	0	2519093	intron_variant	0	NR	4E-169	168.398		1.4	[1.37-1.43]	Affymetrix, Illumina [12923718] (imputed)	N
5	rs3758348	0.952662	9	136141870	rs2519093	NA	Triglyceride levels	44021	32154731	Ripatti P	43900	Circ Genom Precis Med	www.ncbi.nlm.nih.gov/pubmed/32154731	Polygenic Hyperlipidemias and Coronary Artery Disease Risk.	324,694 British ancestry individuals	NA	9q34.2	ABO	ABO, ABO			ENSG00000175164, ENSG00000281879	NA	NA	rs2519093-?	rs2519093	0	2519093	intron_variant	0	NR	2E-16	15.699		0.0277	[0.022-0.034] unit decrease	Affymetrix [5701386] (imputed)	N
5	rs3758348	0.952662	9	136141870	rs2519093	NA	LDL cholesterol levels x long total sleep time interaction (2df test)	43837	31719535	Noordam R	43781	Nat Commun	www.ncbi.nlm.nih.gov/pubmed/31719535	Multi-ancestry sleep-by-SNP interaction analysis in 126,926 individuals reveals lipid loci stratified by sleep duration.	2,913 African American long sleepers, 358 Chinese ancestry long sleepers, 110 Asian ancestry long sleepers, 7,583 European ancestry long sleepers, 1,036 Hispanic/Latino long sleepers, up to 11,862 African American controls, 1,432 Chinese ancestry controls, 444 Asian ancestry controls, at least 31,744 European ancestry controls, 4,066 Hispanic/Latino controls	at least 214 African American long sleepers, 616 East Asian ancestry long sleepers, up to 6,657 European ancestry long sleepers, 2,457 Hispanic long sleepers, at least 913 African American controls, 2,517 East Asian ancestry controls, up to 26,868 European ancestry controls, 9,870 Hispanic controls	9q34.2	ABO	ABO, ABO			ENSG00000175164, ENSG00000281879	NA	NA	rs2519093-?	rs2519093	0	2519093	intron_variant	0	NR	1E-33	33		2.472	[2.04-2.91] unit increase	Affymetrix, Illumina [up to 2533153] (imputed)	N
5	rs3758348	0.952662	9	136141870	rs2519093	NA	LDL cholesterol levels x short total sleep time interaction (2df test)	43837	31719535	Noordam R	43781	Nat Commun	www.ncbi.nlm.nih.gov/pubmed/31719535	Multi-ancestry sleep-by-SNP interaction analysis in 126,926 individuals reveals lipid loci stratified by sleep duration.	2,974 African American short sleepers, 365 Chinese ancestry short sleepers, 110 Asian ancestry short sleepers, at least 8,230 European ancestry short sleepers, 1,079 Hispanic/Latino short sleepers, 11,801 African American controls, 1,425 Chinese ancestry controls, 444 Asian ancestry controls, at least 31,097 European ancestry controls, 4,023 Hispanic/Latino controls	at least 214 African American short sleepers, 629 East Asian ancestry short sleepers, up to 6,761 European ancestry short sleepers, 2,473 Hispanic short sleepers, at least 913 African American controls, 2,504 East Asian ancestry controls, up to 26,764 European ancestry controls, 9,854 Hispanic controls	9q34.2	ABO	ABO, ABO			ENSG00000175164, ENSG00000281879	NA	NA	rs2519093-?	rs2519093	0	2519093	intron_variant	0	NR	4E-34	33.3979		2.633	[2.2-3.06] unit increase	Affymetrix, Illumina [up to 2533153] (imputed)	N
5	rs3758348	0.952662	9	136141870	rs2519093	NA	Blood protein levels	43286	29875488	Sun BB	43257	Nature	www.ncbi.nlm.nih.gov/pubmed/29875488	Genomic atlas of the human plasma proteome.	3,301 European ancestry individuals	NA	9q34.2	ABO	ABO, ABO			ENSG00000175164, ENSG00000281879	NA	NA	rs2519093-T	rs2519093	0	2519093	intron_variant	0	0.178	1E-78	78	(D-glucuronyl C5-epimerase, GLCE.7808.5.3)	0.58	[0.52-0.64] unit increase	Affymetrix [10572788] (imputed)	N
5	rs3758348	0.952662	9	136141870	rs2519093	NA	Blood protein levels	43286	29875488	Sun BB	43257	Nature	www.ncbi.nlm.nih.gov/pubmed/29875488	Genomic atlas of the human plasma proteome.	3,301 European ancestry individuals	NA	9q34.2	ABO	ABO, ABO			ENSG00000175164, ENSG00000281879	NA	NA	rs2519093-T	rs2519093	0	2519093	intron_variant	0	0.178	4E-48	47.3979	(P-selectin, SELP.4154.57.2)	0.46	[0.4-0.52] unit decrease	Affymetrix [10572788] (imputed)	N
5	rs3758348	0.952662	9	136141870	rs2519093	NA	Blood protein levels	43286	29875488	Sun BB	43257	Nature	www.ncbi.nlm.nih.gov/pubmed/29875488	Genomic atlas of the human plasma proteome.	3,301 European ancestry individuals	NA	9q34.2	ABO	ABO, ABO			ENSG00000175164, ENSG00000281879	NA	NA	rs2519093-T	rs2519093	0	2519093	intron_variant	0	0.178	2E-474	473.699	(E-selectin, SELE.3470.1.2)	1.17	[1.11-1.23] unit decrease	Affymetrix [10572788] (imputed)	N
5	rs3758348	0.952662	9	136141870	rs2519093	NA	Blood protein levels	43286	29875488	Sun BB	43257	Nature	www.ncbi.nlm.nih.gov/pubmed/29875488	Genomic atlas of the human plasma proteome.	3,301 European ancestry individuals	NA	9q34.2	ABO	ABO, ABO			ENSG00000175164, ENSG00000281879	NA	NA	rs2519093-T	rs2519093	0	2519093	intron_variant	0	0.178	8E-198	197.097	(Interleukin-3 receptor subunit alpha, IL3RA.13744.37.3)	0.86	[0.8-0.92] unit decrease	Affymetrix [10572788] (imputed)	N
5	rs3758348	0.952662	9	136141870	rs2519093	NA	Blood protein levels	43286	29875488	Sun BB	43257	Nature	www.ncbi.nlm.nih.gov/pubmed/29875488	Genomic atlas of the human plasma proteome.	3,301 European ancestry individuals	NA	9q34.2	ABO	ABO, ABO			ENSG00000175164, ENSG00000281879	NA	NA	rs2519093-T	rs2519093	0	2519093	intron_variant	0	0.178	6E-80	79.2218	(Vascular endothelial growth factor receptor 3, FLT4.2358.19.2)	0.58	[0.52-0.64] unit decrease	Affymetrix [10572788] (imputed)	N
5	rs3758348	0.952662	9	136141870	rs2519093	NA	Blood protein levels	43286	29875488	Sun BB	43257	Nature	www.ncbi.nlm.nih.gov/pubmed/29875488	Genomic atlas of the human plasma proteome.	3,301 European ancestry individuals	NA	9q34.2	ABO	ABO, ABO			ENSG00000175164, ENSG00000281879	NA	NA	rs2519093-T	rs2519093	0	2519093	intron_variant	0	0.178	3E-20	19.5229	(Protein FAM3B, FAM3B.9177.6.3)	0.29	[0.23-0.35] unit increase	Affymetrix [10572788] (imputed)	N
5	rs3758348	0.952662	9	136141870	rs2519093	NA	Blood protein levels	43286	29875488	Sun BB	43257	Nature	www.ncbi.nlm.nih.gov/pubmed/29875488	Genomic atlas of the human plasma proteome.	3,301 European ancestry individuals	NA	9q34.2	ABO	ABO, ABO			ENSG00000175164, ENSG00000281879	NA	NA	rs2519093-T	rs2519093	0	2519093	intron_variant	0	0.178	1E-155	155	(Adhesion G protein-coupled receptor F5, ADGRF5.6409.57.3)	0.78	[0.72-0.84] unit decrease	Affymetrix [10572788] (imputed)	N
5	rs3758348	0.952662	9	136141870	rs2519093	NA	Blood protein levels	43286	29875488	Sun BB	43257	Nature	www.ncbi.nlm.nih.gov/pubmed/29875488	Genomic atlas of the human plasma proteome.	3,301 European ancestry individuals	NA	9q34.2	ABO	ABO, ABO			ENSG00000175164, ENSG00000281879	NA	NA	rs2519093-T	rs2519093	0	2519093	intron_variant	0	0.178	2E-89	88.699	(C1GALT1-specific chaperone 1, C1GALT1C1.5735.54.3)	0.61	[0.55-0.67] unit increase	Affymetrix [10572788] (imputed)	N
5	rs3758348	0.952662	9	136141870	rs2519093	NA	Blood protein levels	43286	29875488	Sun BB	43257	Nature	www.ncbi.nlm.nih.gov/pubmed/29875488	Genomic atlas of the human plasma proteome.	3,301 European ancestry individuals	NA	9q34.2	ABO	ABO, ABO			ENSG00000175164, ENSG00000281879	NA	NA	rs2519093-T	rs2519093	0	2519093	intron_variant	0	0.178	3E-19	18.5229	(Thrombospondin type-1 domain-containing protein 1, THSD1.5621.64.3)	0.29	[0.23-0.35] unit decrease	Affymetrix [10572788] (imputed)	N
5	rs3758348	0.952662	9	136141870	rs2519093	NA	Blood protein levels	43286	29875488	Sun BB	43257	Nature	www.ncbi.nlm.nih.gov/pubmed/29875488	Genomic atlas of the human plasma proteome.	3,301 European ancestry individuals	NA	9q34.2	ABO	ABO, ABO			ENSG00000175164, ENSG00000281879	NA	NA	rs2519093-T	rs2519093	0	2519093	intron_variant	0	0.178	4E-23	22.3979	(N-acetyllactosaminide beta-1,3-N-acetylglucosaminyltransferase 2, B3GNT2.7980.72.3)	0.31	[0.25-0.37] unit increase	Affymetrix [10572788] (imputed)	N
5	rs3758348	0.952662	9	136141870	rs2519093	NA	Venous thromboembolism	42914	28373160	Klarin D	42826	Circ Cardiovasc Genet	www.ncbi.nlm.nih.gov/pubmed/28373160	Genetic Analysis of Venous Thromboembolism in UK Biobank Identifies the ZFPM2 Locus and Implicates Obesity as a Causal Risk Factor.	3,290 European ancestry cases, 116,868 European ancestry controls	65,734 cases and controls (see Germain, 2015)	9q34.2	ABO	ABO, ABO			ENSG00000175164, ENSG00000281879	NA	NA	rs2519093-T	rs2519093	0	2519093	intron_variant	0	0.19	6E-26	25.2218		1.41	[1.32–1.50]	Affymetrix [9155762] (imputed)	N
5	rs3758348	0.952662	9	136141870	rs2519093	NA	Allergy	42866	27182965	Pickrell JK	42506	Nat Genet	www.ncbi.nlm.nih.gov/pubmed/27182965	Detection and interpretation of shared genetic influences on 42 human traits.	66,973 European ancestry cases, 113,768 European ancestry controls	NA	9q34.2	ABO	ABO, ABO			ENSG00000175164, ENSG00000281879	NA	NA	rs2519093-?	rs2519093	0	2519093	intron_variant	0	NR	4E-8	7.39794		1.055	[1.035-1.075]	Illumina [12845910] (imputed)	N
5	rs3758348	0.952662	9	136141870	rs2519093	NA	Hemoglobin concentration	44277	32171239	Hodonsky CJ	43904	BMC Genomics	www.ncbi.nlm.nih.gov/pubmed/32171239	Ancestry-specific associations identified in genome-wide combined-phenotype study of red blood cell traits emphasize benefits of diversity in genomics.	16,186 African American individuals, 20,692 Hispanic or Latin American individuals, 29,379 European ancestry individuals, 630 Asian ancestry individuals, 601 Native American ancestry individuals, 381 individuals	NA	9q34.2		ABO, ABO			ENSG00000175164, ENSG00000281879	NA	NA	rs2519093-?	rs2519093	0	2519093	intron_variant	0	0.8289	9E-18	17.0458		0.0684	[0.053-0.084] unit increase	Affymetrix, Illumina [21000000] (imputed)	N
5	rs3758348	0.952662	9	136141870	rs2519093	NA	Hemoglobin concentration	44277	32171239	Hodonsky CJ	43904	BMC Genomics	www.ncbi.nlm.nih.gov/pubmed/32171239	Ancestry-specific associations identified in genome-wide combined-phenotype study of red blood cell traits emphasize benefits of diversity in genomics.	29,379 European ancestry individuals	NA	9q34.2		ABO, ABO			ENSG00000175164, ENSG00000281879	NA	NA	rs2519093-?	rs2519093	0	2519093	intron_variant	0	0.803	2E-9	8.69897		0.0611	[0.041-0.081] unit increase	Affymetrix, Illumina [21000000] (imputed)	N
5	rs3758348	0.952662	9	136141870	rs2519093	NA	Hemoglobin concentration	44277	32171239	Hodonsky CJ	43904	BMC Genomics	www.ncbi.nlm.nih.gov/pubmed/32171239	Ancestry-specific associations identified in genome-wide combined-phenotype study of red blood cell traits emphasize benefits of diversity in genomics.	20,692 Hispanic or Latin American individuals	NA	9q34.2		ABO, ABO			ENSG00000175164, ENSG00000281879	NA	NA	rs2519093-?	rs2519093	0	2519093	intron_variant	0	0.8495	7E-10	9.1549		0.0973	[0.067-0.128] unit increase	Affymetrix, Illumina [21000000] (imputed)	N
5	rs3758348	0.952662	9	136141870	rs2519093	NA	Red blood cell traits (multivariate analysis)	44277	32171239	Hodonsky CJ	43904	BMC Genomics	www.ncbi.nlm.nih.gov/pubmed/32171239	Ancestry-specific associations identified in genome-wide combined-phenotype study of red blood cell traits emphasize benefits of diversity in genomics.	29,513 European ancestry individuals	NA	9q34.2	NR	ABO, ABO			ENSG00000175164, ENSG00000281879	NA	NA	rs2519093-?	rs2519093	0	2519093	intron_variant	0	0.8	1E-8	8		NA		Affymetrix, Illumina [21000000] (imputed)	N
5	rs3758348	0.952662	9	136141870	rs2519093	NA	Red blood cell traits (multivariate analysis)	44277	32171239	Hodonsky CJ	43904	BMC Genomics	www.ncbi.nlm.nih.gov/pubmed/32171239	Ancestry-specific associations identified in genome-wide combined-phenotype study of red blood cell traits emphasize benefits of diversity in genomics.	20,697 Hispanic or Latin American individuals	NA	9q34.2	NR	ABO, ABO			ENSG00000175164, ENSG00000281879	NA	NA	rs2519093-?	rs2519093	0	2519093	intron_variant	0	0.85	1E-8	8		NA		Affymetrix, Illumina [21000000] (imputed)	N
5	rs3758348	0.952662	9	136141870	rs2519093	NA	Hematocrit	44277	32171239	Hodonsky CJ	43904	BMC Genomics	www.ncbi.nlm.nih.gov/pubmed/32171239	Ancestry-specific associations identified in genome-wide combined-phenotype study of red blood cell traits emphasize benefits of diversity in genomics.	16,184 African American individuals, 20,704 Hispanic or Latin American individuals, 29,383 European ancestry individuals, 631 Asian ancestry individuals, 601 Native American ancestry individuals, 381 individuals	NA	9q34.2		ABO, ABO			ENSG00000175164, ENSG00000281879	NA	NA	rs2519093-?	rs2519093	0	2519093	intron_variant	0	0.8289	6E-16	15.2218		0.1893	[0.14-0.24] unit increase	Affymetrix, Illumina [21000000] (imputed)	N
5	rs3758348	0.952662	9	136141870	rs2519093	NA	Hematocrit	44277	32171239	Hodonsky CJ	43904	BMC Genomics	www.ncbi.nlm.nih.gov/pubmed/32171239	Ancestry-specific associations identified in genome-wide combined-phenotype study of red blood cell traits emphasize benefits of diversity in genomics.	29,383 European ancestry individuals	NA	9q34.2		ABO, ABO			ENSG00000175164, ENSG00000281879	NA	NA	rs2519093-?	rs2519093	0	2519093	intron_variant	0	0.803	1E-8	8		0.1718	[0.11-0.23] unit increase	Affymetrix, Illumina [21000000] (imputed)	N
5	rs3758348	0.952662	9	136141870	rs2519093	NA	Hematocrit	44277	32171239	Hodonsky CJ	43904	BMC Genomics	www.ncbi.nlm.nih.gov/pubmed/32171239	Ancestry-specific associations identified in genome-wide combined-phenotype study of red blood cell traits emphasize benefits of diversity in genomics.	20,704 Hispanic or Latin American individuals	NA	9q34.2		ABO, ABO			ENSG00000175164, ENSG00000281879	NA	NA	rs2519093-?	rs2519093	0	2519093	intron_variant	0	0.8495	8E-8	7.09691		0.2441	[0.15-0.33] unit increase	Affymetrix, Illumina [21000000] (imputed)	N
5	rs3758348	0.952662	9	136141870	rs2519093	NA	Allergic rhinitis	43390	30013184	Waage J	43297	Nat Genet	www.ncbi.nlm.nih.gov/pubmed/30013184	Genome-wide association and HLA fine-mapping studies identify risk loci and genetic pathways underlying allergic rhinitis.	59,762 European and unknown ancestry cases, 152,358 European and unknown ancestry controls	60,720 European ancestry cases, 618,527 European ancestry controls	9q34.2	ABO, OBP2B	ABO, ABO			ENSG00000175164, ENSG00000281879	NA	NA	rs2519093-T	rs2519093	0	2519093	intron_variant	0	0.1957	3E-16	15.5229		1.05	[1.04-1.07]	Affymetrix, Illumina, Perlegen [16531985] (imputed)	N
5	rs3758348	0.952662	9	136141870	rs2519093	NA	Red blood cell count	44277	32171239	Hodonsky CJ	43904	BMC Genomics	www.ncbi.nlm.nih.gov/pubmed/32171239	Ancestry-specific associations identified in genome-wide combined-phenotype study of red blood cell traits emphasize benefits of diversity in genomics.	8,679 African American individuals, 17,412 Hispanic or Latin American individuals, 14,690 European ancestry individuals, 127 Asian ancestry individuals, 20 Native American ancestry individuals, 382 individuals	NA	9q34.2		ABO, ABO			ENSG00000175164, ENSG00000281879	NA	NA	rs2519093-?	rs2519093	0	2519093	intron_variant	0	0.8289	1E-7	7		0.0209	[0.013-0.029] unit increase	Affymetrix, Illumina [21000000] (imputed)	N
5	rs3758348	0.952662	9	136141870	rs2519093	NA	Hematocrit	44095	32888493	Chen MH	44075	Cell	www.ncbi.nlm.nih.gov/pubmed/32888493	Trans-ethnic and Ancestry-Specific Blood-Cell Genetics in 746,667 Individuals from 5 Global Populations.	142,940 East Asian ancestry individuals	NA	9q34.2	NR	ABO, ABO			ENSG00000175164, ENSG00000281879	NA	NA	rs2519093-C	rs2519093	0	2519093	intron_variant	0	0.727227	6E-45	44.2218		0.058829	[0.051-0.067] SD units increase	Affymetrix, Illumina [16289021] (imputed)	N
5	rs3758348	0.952662	9	136141870	rs2519093	NA	Hemoglobin	44092	32888494	Vuckovic D	44075	Cell	www.ncbi.nlm.nih.gov/pubmed/32888494	The Polygenic and Monogenic Basis of Blood Traits and Diseases.	408,112 British individuals	NA	9q34.2	ABO	ABO, ABO			ENSG00000175164, ENSG00000281879	NA	NA	rs2519093-T	rs2519093	0	2519093	intron_variant	0	0.184399	1E-180	180		0.0830219	[0.077-0.089] unit decrease	Affymetrix [93095623] (imputed)	N
5	rs3758348	0.952662	9	136141870	rs2519093	NA	Hemoglobin concentration	44095	32888493	Chen MH	44075	Cell	www.ncbi.nlm.nih.gov/pubmed/32888493	Trans-ethnic and Ancestry-Specific Blood-Cell Genetics in 746,667 Individuals from 5 Global Populations.	746,431 African American or Afro-Caribbean, African ancestry, European ancestry, East Asian ancestry, Hispanic or Latin American and South Asian ancestry individuals	NA	9q34.2	NR	ABO, ABO			ENSG00000175164, ENSG00000281879	NA	NA	rs2519093-T	rs2519093	0	2519093	intron_variant	0	0.200386	1E-289	289		NA		Affymetrix, Illumina [24653286] (imputed)	N
5	rs3758348	0.952662	9	136141870	rs2519093	NA	Hemoglobin concentration	44095	32888493	Chen MH	44075	Cell	www.ncbi.nlm.nih.gov/pubmed/32888493	Trans-ethnic and Ancestry-Specific Blood-Cell Genetics in 746,667 Individuals from 5 Global Populations.	149,861 East Asian ancestry individuals	NA	9q34.2	NR	ABO, ABO			ENSG00000175164, ENSG00000281879	NA	NA	rs2519093-C	rs2519093	0	2519093	intron_variant	0	0.730094	3E-50	49.5229		0.061142	[0.053-0.069] SD units increase	Affymetrix, Illumina [16709126] (imputed)	N
5	rs3758348	0.952662	9	136141870	rs2519093	NA	Coronary artery disease	42625	26343387	Nikpay M	42254	Nat Genet	www.ncbi.nlm.nih.gov/pubmed/26343387	A comprehensive 1,000 Genomes-based genome-wide association meta-analysis of coronary artery disease.	42,096 European ancestry cases, 361 African American cases, 758 Hispanic American cases, 12,658 South Asian ancestry cases, 1,802 Lebanese ancestry cases, 3,614 East Asian ancestry cases, 99,121 European ancestry controls, 2,778 African American controls, 3,337 Hispanic American controls, 12,899 South Asian ancestry controls, 466 Lebanese ancestry controls, 7,709 East Asian ancestry controls	NA	9q34.2	ABO	ABO, ABO			ENSG00000175164, ENSG00000281879	NA	NA	rs2519093-T	rs2519093	0	2519093	intron_variant	0	0.190872	1E-11	11		1.08	[1.06- 1.11]	Affymetrix, Illumina [8600000] (imputed)	N
5	rs3758348	0.952662	9	136141870	rs2519093	NA	Coronary artery disease	43129	29212778	van der Harst P	43075	Circ Res	www.ncbi.nlm.nih.gov/pubmed/29212778	Identification of 64 Novel Genetic Loci Provides an Expanded View on the Genetic Architecture of Coronary Artery Disease.	up to 122,733 cases, up to 424,528 controls	NA	9q34.2	ABO	ABO, ABO			ENSG00000175164, ENSG00000281879	NA	NA	rs2519093-T	rs2519093	0	2519093	intron_variant	0	0.1841	2E-14	13.699		0.0554	[0.041-0.07] unit increase	Affymetrix [at least 7947838] (imputed)	N
5	rs3758348	0.952662	9	136141870	rs2519093	NA	Serum alkaline phosphatase levels	43309	29403010	Kanai M	43136	Nat Genet	www.ncbi.nlm.nih.gov/pubmed/29403010	Genetic analysis of quantitative traits in the Japanese population links cell types to complex human diseases.	105,030 Japanese ancestry individuals	NA	9q34.2	ABO	ABO, ABO			ENSG00000175164, ENSG00000281879	NA	NA	rs2519093-?	rs2519093	0	2519093	intron_variant	0	NR	2E-887	886.699		0.3104	[0.3-0.32] unit decrease novel	Illumina [6108953] (imputed)	N
5	rs3758348	0.952662	9	136141870	rs2519093	NA	Total cholesterol levels	43510	29507422	Hoffmann TJ	43164	Nat Genet	www.ncbi.nlm.nih.gov/pubmed/29507422	A large electronic-health-record-based genome-wide study of serum lipids.	76,627 European ancestry individuals, 7,795 Hispanic individuals, 6,855 East Asian ancestry individuals, 2,958 African American individuals, 439 South Asian ancestry individuals	NA	9q34.2	NR	ABO, ABO			ENSG00000175164, ENSG00000281879	NA	NA	rs2519093-C	rs2519093	0	2519093	intron_variant	0	0.806	3E-41	40.5229	(EA)	0.078	unit decrease	Affymetrix [at least 7091467] (imputed)	N
5	rs3758348	0.952662	9	136141870	rs2519093	NA	Total cholesterol levels	43510	29507422	Hoffmann TJ	43164	Nat Genet	www.ncbi.nlm.nih.gov/pubmed/29507422	A large electronic-health-record-based genome-wide study of serum lipids.	76,627 European ancestry individuals, 7,795 Hispanic individuals, 6,855 East Asian ancestry individuals, 2,958 African American individuals, 439 South Asian ancestry individuals	NA	9q34.2	NR	ABO, ABO			ENSG00000175164, ENSG00000281879	NA	NA	rs2519093-C	rs2519093	0	2519093	intron_variant	0	0.831	1E-10	10	(Hispanic)	0.129	unit decrease	Affymetrix [at least 7091467] (imputed)	N
5	rs3758348	0.952662	9	136141870	rs2519093	NA	Total cholesterol levels	43510	29507422	Hoffmann TJ	43164	Nat Genet	www.ncbi.nlm.nih.gov/pubmed/29507422	A large electronic-health-record-based genome-wide study of serum lipids.	76,627 European ancestry individuals, 7,795 Hispanic individuals, 6,855 East Asian ancestry individuals, 2,958 African American individuals, 439 South Asian ancestry individuals	NA	9q34.2	NR	ABO, ABO			ENSG00000175164, ENSG00000281879	NA	NA	rs2519093-C	rs2519093	0	2519093	intron_variant	0	NR	2E-53	52.699		0.082	unit decrease	Affymetrix [at least 7091467] (imputed)	N
5	rs3758348	0.952662	9	136141870	rs2519093	NA	Hemoglobin	43309	29403010	Kanai M	43136	Nat Genet	www.ncbi.nlm.nih.gov/pubmed/29403010	Genetic analysis of quantitative traits in the Japanese population links cell types to complex human diseases.	108,769 Japanese ancestry individuals	NA	9q34.2	ABO	ABO, ABO			ENSG00000175164, ENSG00000281879	NA	NA	rs2519093-?	rs2519093	0	2519093	intron_variant	0	NR	1E-35	35		0.0588	[0.05-0.068] unit decrease novel	Illumina [6108953] (imputed)	N
5	rs3758348	0.952662	9	136141870	rs2519093	NA	Red blood cell count	43309	29403010	Kanai M	43136	Nat Genet	www.ncbi.nlm.nih.gov/pubmed/29403010	Genetic analysis of quantitative traits in the Japanese population links cell types to complex human diseases.	108,794 Japanese ancestry individuals	NA	9q34.2	ABO	ABO, ABO			ENSG00000175164, ENSG00000281879	NA	NA	rs2519093-?	rs2519093	0	2519093	intron_variant	0	NR	7E-45	44.1549		0.06646	[0.057-0.076] unit decrease novel	Illumina [6108953] (imputed)	N
5	rs3758348	0.952662	9	136141870	rs2519093	NA	Hematocrit	43309	29403010	Kanai M	43136	Nat Genet	www.ncbi.nlm.nih.gov/pubmed/29403010	Genetic analysis of quantitative traits in the Japanese population links cell types to complex human diseases.	108,757 Japanese ancestry individuals	NA	9q34.2	ABO	ABO, ABO			ENSG00000175164, ENSG00000281879	NA	NA	rs2519093-?	rs2519093	0	2519093	intron_variant	0	NR	1E-33	33		0.05699	[0.048-0.066] unit decrease novel	Illumina [6108953] (imputed)	N
5	rs3758348	0.952662	9	136141870	rs2519093	NA	Venous thromboembolism	41136	22672568	Heit JA	41065	J Thromb Haemost	www.ncbi.nlm.nih.gov/pubmed/22672568	A genome-wide association study of venous thromboembolism identifies risk variants in chromosomes 1q24.2 and 9q.	1,503 European and other ancestry cases, 1,459 European and other ancestry controls	1,407 cases, 1,418 controls	9q34.2	ABO	ABO, ABO			ENSG00000175164, ENSG00000281879	NA	NA	rs2519093-A	rs2519093	0	2519093	intron_variant	0	0.243	8E-16	15.0969		1.69	[1.48-1.91]	Illumina [~ 2500000] (imputed)	N
5	rs3758348	0.952662	9	136141870	rs2519093	NA	Low density lipoprotein cholesterol levels	44062	32493714	Klimentidis YC	43985	Diabetes	www.ncbi.nlm.nih.gov/pubmed/32493714	Phenotypic and Genetic Characterization of Lower LDL-C and Increased Type-2 Diabetes Risk in the UK Biobank.	431,167 European ancestry individuals	NA	9q34.2	NR	ABO, ABO			ENSG00000175164, ENSG00000281879	NA	NA	rs2519093-C	rs2519093	0	2519093	intron_variant	0	0.815454	2E-228	227.699		0.079807	[0.075-0.085] unit decrease	Affymetrix [15000001]	N
5	rs3758348	0.952662	9	136141870	rs2519093	NA	Aspartate aminotransferase levels	44246	33547301	Chen VL	44232	Nat Commun	www.ncbi.nlm.nih.gov/pubmed/33547301	Genome-wide association study of serum liver enzymes implicates diverse metabolic and liver pathology.	389,565 European ancestry individuals	134,182 East Asian ancestry individuals	9q34.2	ABO	ABO, ABO			ENSG00000175164, ENSG00000281879	NA	NA	rs2519093-C	rs2519093	0	2519093	intron_variant	0	0.81	5E-44	43.301		13.9	z-score increase	Affymetrix [4314223] (imputed)	N
5	rs3758348	0.952662	9	136141870	rs2519093	NA	Myocardial infarction	44277	33532862	Hartiala JA	44230	Eur Heart J	www.ncbi.nlm.nih.gov/pubmed/33532862	Genome-wide analysis identifies novel susceptibility loci for myocardial infarction.	14,825 European ancestry cases, 44,000 European and unknown ancestry cases, 2,680 cases, 380,970 European ancestry controls, 123,504 European and unknown ancestry controls, 73,242 controls	NA	9q34.2	ABO	ABO, ABO			ENSG00000175164, ENSG00000281879	NA	NA	rs2519093-T	rs2519093	0	2519093	intron_variant	0	0.184082	5E-19	18.301		1.09	[1.07-1.11]	NR [8126035] (imputed)	N
5	rs3758348	0.952662	9	136141870	rs2519093	NA	Red blood cell count	44095	32888493	Chen MH	44075	Cell	www.ncbi.nlm.nih.gov/pubmed/32888493	Trans-ethnic and Ancestry-Specific Blood-Cell Genetics in 746,667 Individuals from 5 Global Populations.	150,708 East Asian ancestry individuals	NA	9q34.2	NR	ABO, ABO			ENSG00000175164, ENSG00000281879	NA	NA	rs2519093-C	rs2519093	0	2519093	intron_variant	0	0.730117	4E-60	59.3979		0.066854	[0.059-0.075] SD units increase	Affymetrix, Illumina [16709798] (imputed)	N
5	rs3758348	0.952662	9	136141870	rs2519093	NA	Soluble E-selectin levels	43668	31217265	Sliz E	43635	J Med Genet	www.ncbi.nlm.nih.gov/pubmed/31217265	Genome-wide association study identifies seven novel loci associating with circulating cytokines and cell adhesion molecules in Finns.	5,284 Finnish ancestry individuals	NA	9q34.2	ABO	ABO, ABO			ENSG00000175164, ENSG00000281879	NA	NA	rs2519093-T	rs2519093	0	2519093	intron_variant	0	0.188	4E-305	304.398		0.903	unit decrease	Illumina [NR] (imputed)	N
5	rs3758348	0.952662	9	136141870	rs2519093	NA	Soluble ICAM-1	43668	31217265	Sliz E	43635	J Med Genet	www.ncbi.nlm.nih.gov/pubmed/31217265	Genome-wide association study identifies seven novel loci associating with circulating cytokines and cell adhesion molecules in Finns.	5,284 Finnish ancestry individuals	NA	9q34.2	ABO	ABO, ABO			ENSG00000175164, ENSG00000281879	NA	NA	rs2519093-T	rs2519093	0	2519093	intron_variant	0	0.188	7E-48	47.1549		0.352	unit decrease	Illumina [NR] (imputed)	N
5	rs3758348	0.952662	9	136141870	rs2519093	NA	Neutrophil count	44095	32888493	Chen MH	44075	Cell	www.ncbi.nlm.nih.gov/pubmed/32888493	Trans-ethnic and Ancestry-Specific Blood-Cell Genetics in 746,667 Individuals from 5 Global Populations.	519,288 European ancestry individuals	NA	9q34.2	NR	ABO, ABO			ENSG00000175164, ENSG00000281879	NA	NA	rs2519093-T	rs2519093	0	2519093	intron_variant	0	0.184749	1E-58	58		0.040099	[0.035-0.045] SD unit decrease	Affymetrix, Illumina [50250472] (imputed)	N
5	rs3758348	0.952662	9	136141870	rs2519093	NA	LDL cholesterol	43430	30275531	Klarin D	43374	Nat Genet	www.ncbi.nlm.nih.gov/pubmed/30275531	Genetics of blood lipids among ~300,000 multi-ethnic participants of the Million Veteran Program.	215,551 European ancestry individuals, 57,332 African American individuals, 24,743 Hispanic individuals	Up to 319,677 individuals	9q34.2	ABO	ABO, ABO			ENSG00000175164, ENSG00000281879	NA	NA	rs2519093-T	rs2519093	0	2519093	intron_variant	0	0.1808	8E-102	101.097		0.0737	[0.067-0.08] mg dl-1 increase	Affymetrix [up to 31400000] (imputed)	N
5	rs3758348	0.952662	9	136141870	rs2519093	NA	Neutrophil count	44095	32888493	Chen MH	44075	Cell	www.ncbi.nlm.nih.gov/pubmed/32888493	Trans-ethnic and Ancestry-Specific Blood-Cell Genetics in 746,667 Individuals from 5 Global Populations.	627,215 African American or Afro-Caribbean, African ancestry, European ancestry, East Asian ancestry, Hispanic or Latin American and South Asian ancestry individuals	NA	9q34.2	NR	ABO, ABO			ENSG00000175164, ENSG00000281879	NA	NA	rs2519093-T	rs2519093	0	2519093	intron_variant	0	0.193304	6E-62	61.2218		NA		Affymetrix, Illumina [23114412] (imputed)	N
5	rs3758348	0.952662	9	136141870	rs2519093	NA	CX3CL1 levels	44159	33067605	Folkersen L	44120	Nat Metab	www.ncbi.nlm.nih.gov/pubmed/33067605	Genomic and drug target evaluation of 90 cardiovascular proteins in 30,931 individuals.	21,758 European ancestry individuals	9,173 individuals	9q34.2		ABO, ABO			ENSG00000175164, ENSG00000281879	NA	NA	rs2519093-T	rs2519093	0	2519093	intron_variant	0	0.2	3E-13	12.5229		0.0947	unit decrease	Affymetrix, Illumina [20300000] (imputed)	N
5	rs3758348	0.952662	9	136141870	rs2519093	NA	Non-HDL cholesterol levels	44882	34887591	Graham SE	44539	Nature	www.ncbi.nlm.nih.gov/pubmed/34887591	The power of genetic diversity in genome-wide association studies of lipids.	48,057 Hispanic individuals	NA	9q34.2		ABO, ABO			ENSG00000175164, ENSG00000281879	NA	NA	rs2519093-T	rs2519093	0	2519093	intron_variant	0	0.132512	2E-10	9.69897		0.130114	[0.09-0.17] unit increase	NR [52000000] (imputed)	N
5	rs3758348	0.952662	9	136141870	rs2519093	NA	Cortical thickness	44545	34560273	Shadrin AA	44460	Neuroimage	www.ncbi.nlm.nih.gov/pubmed/34560273	Vertex-wise multivariate genome-wide association study identifies 780 unique genetic loci associated with cortical morphology.	35,657 White British ancestry individuals	NA	9q34.2	NR	ABO, ABO			ENSG00000175164, ENSG00000281879	NA	NA	rs2519093-T	rs2519093	0	2519093	intron_variant	0	0.1826	4E-11	10.3979		NA		NR [9056863] (imputed)	N
5	rs3758348	0.952662	9	136141870	rs2519093	NA	Total cholesterol levels	44882	34887591	Graham SE	44539	Nature	www.ncbi.nlm.nih.gov/pubmed/34887591	The power of genetic diversity in genome-wide association studies of lipids.	40,963 South Asian ancestry individuals, 48,057 Hispanic individuals, 99,432 Admixed African or African ancestry individuals, 146,492 East Asian ancestry individuals, 1,320,016 European ancestry individuals	NA	9q34.2		ABO, ABO			ENSG00000175164, ENSG00000281879	NA	NA	rs2519093-?	rs2519093	0	2519093	intron_variant	0	NR	3E-405	404.523		NA		NR [52000000] (imputed)	N
5	rs3758348	0.952662	9	136141870	rs2519093	NA	Total cholesterol levels	44882	34887591	Graham SE	44539	Nature	www.ncbi.nlm.nih.gov/pubmed/34887591	The power of genetic diversity in genome-wide association studies of lipids.	1,320,016 European ancestry individuals	NA	9q34.2		ABO, ABO			ENSG00000175164, ENSG00000281879	NA	NA	rs2519093-T	rs2519093	0	2519093	intron_variant	0	0.186856	3E-248	247.523		0.0683257	[0.065-0.072] unit increase	NR [52000000] (imputed)	N
5	rs3758348	0.952662	9	136141870	rs2519093	NA	White blood cell count	43504	30595370	Kichaev G	43461	Am J Hum Genet	www.ncbi.nlm.nih.gov/pubmed/30595370	Leveraging Polygenic Functional Enrichment to Improve GWAS Power.	approximately 444,000 European ancestry individuals	NA	9q34.2		ABO, ABO			ENSG00000175164, ENSG00000281879	NA	NA	rs2519093-?	rs2519093	0	2519093	intron_variant	0	NR	6E-52	51.2218		NA		NR [~ 8900000] (imputed)	N
5	rs3758348	0.952662	9	136141870	rs2519093	NA	Non-HDL cholesterol levels	44882	34887591	Graham SE	44539	Nature	www.ncbi.nlm.nih.gov/pubmed/34887591	The power of genetic diversity in genome-wide association studies of lipids.	40,963 South Asian ancestry individuals, 48,057 Hispanic individuals, 99,432 Admixed African or African ancestry individuals, 146,492 East Asian ancestry individuals, 1,320,016 European ancestry individuals	NA	9q34.2		ABO, ABO			ENSG00000175164, ENSG00000281879	NA	NA	rs2519093-?	rs2519093	0	2519093	intron_variant	0	NR	3E-252	251.523		NA		NR [52000000] (imputed)	N
5	rs3758348	0.952662	9	136141870	rs2519093	NA	Medication use (HMG CoA reductase inhibitors)	43637	31015401	Wu Y	43578	Nat Commun	www.ncbi.nlm.nih.gov/pubmed/31015401	Genome-wide association study of medication-use and associated disease in the UK Biobank.	73,475 European ancestry cases, 216,910 European ancestry controls	NA	9q34.2	ABO	ABO, ABO			ENSG00000175164, ENSG00000281879	NA	NA	rs2519093-T	rs2519093	0	2519093	intron_variant	0	0.185023	7E-31	30.1549		0.0835069	[0.069-0.098] unit increase	Affymetrix [7288503] (imputed)	N
5	rs3758348	0.952662	9	136141870	rs2519093	NA	White blood cell count	44095	32888493	Chen MH	44075	Cell	www.ncbi.nlm.nih.gov/pubmed/32888493	Trans-ethnic and Ancestry-Specific Blood-Cell Genetics in 746,667 Individuals from 5 Global Populations.	746,667 African American or Afro-Caribbean, African ancestry, European ancestry, East Asian ancestry, Hispanic or Latin American and South Asian ancestry individuals	NA	9q34.2	NR	ABO, ABO			ENSG00000175164, ENSG00000281879	NA	NA	rs2519093-T	rs2519093	0	2519093	intron_variant	0	0.200499	2E-73	72.699		NA		Affymetrix, Illumina [24649327] (imputed)	N
5	rs3758348	0.952662	9	136141870	rs2519093	NA	White blood cell count	44095	32888493	Chen MH	44075	Cell	www.ncbi.nlm.nih.gov/pubmed/32888493	Trans-ethnic and Ancestry-Specific Blood-Cell Genetics in 746,667 Individuals from 5 Global Populations.	562,243 European ancestry individuals	NA	9q34.2	NR	ABO, ABO			ENSG00000175164, ENSG00000281879	NA	NA	rs2519093-T	rs2519093	0	2519093	intron_variant	0	0.185612	9E-68	67.0458		0.04119	[0.037-0.046] SD unit decrease	Affymetrix, Illumina [50601830] (imputed)	N
5	rs3758348	0.952662	9	136141870	rs2519093	NA	Total campesterol	44673	35013273	Scholz M	44571	Nat Commun	www.ncbi.nlm.nih.gov/pubmed/35013273	Genome-wide meta-analysis of phytosterols reveals five novel loci and a detrimental effect on coronary atherosclerosis.	9,758 European ancestry individuals	NA	9q34.2		ABO, ABO			ENSG00000175164, ENSG00000281879	NA	NA	rs2519093-T	rs2519093	0	2519093	intron_variant	0	0.22	2E-12	11.699		0.045	increase	Affymetrix, Illumina [8000000] (imputed)	N
5	rs3758348	0.952662	9	136141870	rs977371848	NA	Red blood cell count	44589	33887194	Hu Y	44307	Am J Hum Genet	www.ncbi.nlm.nih.gov/pubmed/33887194	Whole-genome sequencing association analysis of quantitative red blood cell phenotypes: The NHLBI TOPMed program.	20,220 Amish, White ancestry individuals, 384 Asian ancestry individuals, 10,747 Black individuals, 13,119 ﻿Central American ancestry, ﻿Cuban ancestry, ﻿Dominican ancestry, ﻿Mexican ancestry, ﻿Puerto Rican ancestry, ﻿South American ancestry individuals	NA	9q34.2		ABO, ABO			ENSG00000175164, ENSG00000281879	NA	NA	rs977371848-C	rs977371848	1	2519093	intron_variant	0	NR	9E-14	13.0458		0.03	[0.03-0.03] unit increase	Illumina [92652022]	N
5	rs3758348	0.952662	9	136141870	rs2519093	NA	E Selectin plasma levels	44648	35264221	Caron B	44629	Genome Med	www.ncbi.nlm.nih.gov/pubmed/35264221	Integrative genetic and immune cell analysis of plasma proteins in healthy donors identifies novel associations involving primary immune deficiency genes.	400 French ancestry individuals	NA	9q34.2		ABO, ABO			ENSG00000175164, ENSG00000281879	NA	NA	rs2519093-C	rs2519093	0	2519093	intron_variant	0	NR	2E-22	21.699		0.395	[0.33-0.46] ng/mL decrease	Illumina [5201092] (imputed)	N
5	rs3758348	0.952662	9	136141870	rs2519093	NA	PECAM 1 plasma levels	44648	35264221	Caron B	44629	Genome Med	www.ncbi.nlm.nih.gov/pubmed/35264221	Integrative genetic and immune cell analysis of plasma proteins in healthy donors identifies novel associations involving primary immune deficiency genes.	400 French ancestry individuals	NA	9q34.2		ABO, ABO			ENSG00000175164, ENSG00000281879	NA	NA	rs2519093-C	rs2519093	0	2519093	intron_variant	0	NR	9E-13	12.0458		0.14	[0.1-0.18] ng/mL decrease	Illumina [5201092] (imputed)	N
5	rs3758348	0.952662	9	136141870	rs977371848	NA	Hematocrit	44589	33887194	Hu Y	44307	Am J Hum Genet	www.ncbi.nlm.nih.gov/pubmed/33887194	Whole-genome sequencing association analysis of quantitative red blood cell phenotypes: The NHLBI TOPMed program.	33,324 Amish, White ancestry individuals, 654 Asian ancestry individuals, 14,474 Black individuals, 14,035 ﻿Central American ancestry, ﻿Cuban ancestry, ﻿Dominican ancestry, ﻿Mexican ancestry, ﻿Puerto Rican ancestry, ﻿South American ancestry individuals	NA	9q34.2		ABO, ABO			ENSG00000175164, ENSG00000281879	NA	NA	rs977371848-C	rs977371848	1	2519093	intron_variant	0	NR	1E-14	14		0.2	[0.14-0.26] unit increase	Illumina [110396782]	N
5	rs3758348	0.952662	9	136141870	rs977371848	NA	Hemoglobin	44589	33887194	Hu Y	44307	Am J Hum Genet	www.ncbi.nlm.nih.gov/pubmed/33887194	Whole-genome sequencing association analysis of quantitative red blood cell phenotypes: The NHLBI TOPMed program.	33,325 Amish, White ancestry individuals, 653 Asian ancestry individuals, 14,454 Black individuals, 14,029 ﻿Central American ancestry, ﻿Cuban ancestry, ﻿Dominican ancestry, ﻿Mexican ancestry, ﻿Puerto Rican ancestry, ﻿South American ancestry individuals	NA	9q34.2		ABO, ABO			ENSG00000175164, ENSG00000281879	NA	NA	rs977371848-C	rs977371848	1	2519093	intron_variant	0	NR	3E-17	16.5229		0.08	[0.06-0.1] unit increase	Illumina [110351653]	N
5	rs3758348	0.952662	9	136141870	rs2519093	NA	Soluble E-selectin levels	44593	34757267	Teng MS	44484	Atherosclerosis	www.ncbi.nlm.nih.gov/pubmed/34757267	Genome-wide association study revealed novel candidate gene loci associated with soluble E-selectin levels in a Taiwanese population.	4,525 East Asian ancestry individuals	NA	9q34.2		ABO, ABO			ENSG00000175164, ENSG00000281879	NA	NA	rs2519093-?	rs2519093	0	2519093	intron_variant	0	NR	3E-271	270.523		0.1723	[0.16-0.18] unit decrease	Affymetrix [7338548] (imputed)	N
5	rs3758348	0.952662	9	136141870	rs2519093	NA	Serum levels of protein FAM3B	44607	35078996	Gudjonsson A	44586	Nat Commun	www.ncbi.nlm.nih.gov/pubmed/35078996	A genome-wide association study of serum proteins reveals shared loci with common diseases.	5,368 Icelandic ancestry individuals	NA	9q34.2		ABO, ABO			ENSG00000175164, ENSG00000281879	NA	NA	rs2519093-T	rs2519093	0	2519093	intron_variant	0	0.1214	2E-20	19.699		0.268491	[0.21-0.33] unit increase	Illumina [7506463] (imputed)	N
5	rs3758348	0.952662	9	136141870	rs2519093	NA	Serum levels of protein GLCE	44607	35078996	Gudjonsson A	44586	Nat Commun	www.ncbi.nlm.nih.gov/pubmed/35078996	A genome-wide association study of serum proteins reveals shared loci with common diseases.	5,358 Icelandic ancestry individuals	NA	9q34.2		ABO, ABO			ENSG00000175164, ENSG00000281879	NA	NA	rs2519093-T	rs2519093	0	2519093	intron_variant	0	0.1214	3E-48	47.5229		0.412802	[0.36-0.47] unit increase	Illumina [7506463] (imputed)	N
5	rs3758348	0.952662	9	136141870	rs2519093	NA	Serum levels of protein CHST12	44607	35078996	Gudjonsson A	44586	Nat Commun	www.ncbi.nlm.nih.gov/pubmed/35078996	A genome-wide association study of serum proteins reveals shared loci with common diseases.	5,356 Icelandic ancestry individuals	NA	9q34.2		ABO, ABO			ENSG00000175164, ENSG00000281879	NA	NA	rs2519093-T	rs2519093	0	2519093	intron_variant	0	0.1214	8E-15	14.0969		0.218862	[0.16-0.27] unit increase	Illumina [7506463] (imputed)	N
5	rs3758348	0.952662	9	136141870	rs2519093	NA	LDL cholesterol levels	44861	36142332	Hsu LA	44812	Int J Mol Sci	www.ncbi.nlm.nih.gov/pubmed/36142332	Common and Rare <i>PCSK9</i> Variants Associated with Low-Density Lipoprotein Cholesterol Levels and the Risk of Diabetes Mellitus: A Mendelian Randomization Study.	75,441 East Asian ancestry individuals	NA	9q34.2		ABO, ABO			ENSG00000175164, ENSG00000281879	NA	NA	rs2519093-?	rs2519093	0	2519093	intron_variant	0	NR	3E-45	44.5229		0.0107	[0.0091-0.0123] unit increase	Affymetrix [3639888] (imputed)	N
5	rs3758348	0.952662	9	136141870	rs2519093	NA	Serum levels of protein ICAM4	44607	35078996	Gudjonsson A	44586	Nat Commun	www.ncbi.nlm.nih.gov/pubmed/35078996	A genome-wide association study of serum proteins reveals shared loci with common diseases.	5,364 Icelandic ancestry individuals	NA	9q34.2		ABO, ABO			ENSG00000175164, ENSG00000281879	NA	NA	rs2519093-T	rs2519093	0	2519093	intron_variant	0	0.1214	9E-36	35.0458		0.360126	[0.3-0.42] unit decrease	Illumina [7506463] (imputed)	N
5	rs3758348	0.952662	9	136141870	rs2519093	NA	Serum levels of protein ICAM4	44607	35078996	Gudjonsson A	44586	Nat Commun	www.ncbi.nlm.nih.gov/pubmed/35078996	A genome-wide association study of serum proteins reveals shared loci with common diseases.	5,364 Icelandic ancestry individuals	NA	9q34.2		ABO, ABO			ENSG00000175164, ENSG00000281879	NA	NA	rs2519093-T	rs2519093	0	2519093	intron_variant	0	0.1214	5E-29	28.301		0.322996	[0.27-0.38] unit decrease	Illumina [7506463] (imputed)	N
5	rs3758348	0.952662	9	136141870	rs2519093	NA	White blood cell count	44092	32888494	Vuckovic D	44075	Cell	www.ncbi.nlm.nih.gov/pubmed/32888494	The Polygenic and Monogenic Basis of Blood Traits and Diseases.	408,112 British individuals	NA	9q34.2	ABO	ABO, ABO			ENSG00000175164, ENSG00000281879	NA	NA	rs2519093-T	rs2519093	0	2519093	intron_variant	0	0.184377	3E-52	51.5229		0.0433274	[0.038-0.049] unit decrease	Affymetrix [93095623] (imputed)	N
5	rs3758348	0.952662	9	136141870	rs2519093	NA	Neutrophil count	44543	34469753	Kachuri L	44434	Am J Hum Genet	www.ncbi.nlm.nih.gov/pubmed/34469753	Genetic determinants of blood-cell traits influence susceptibility to childhood acute lymphoblastic leukemia.	234,802 European ancestry individuals	100,556 European ancestry individuals	9q34.2		ABO, ABO			ENSG00000175164, ENSG00000281879	NA	NA	rs2519093-C	rs2519093	0	2519093	intron_variant	0	0.816	3E-19	18.5229		NA		Affymetrix [10369434] (imputed)	N
5	rs3758348	0.952662	9	136141870	rs2519093	NA	Serum levels of protein TPST2	44607	35078996	Gudjonsson A	44586	Nat Commun	www.ncbi.nlm.nih.gov/pubmed/35078996	A genome-wide association study of serum proteins reveals shared loci with common diseases.	5,350 Icelandic ancestry individuals	NA	9q34.2		ABO, ABO			ENSG00000175164, ENSG00000281879	NA	NA	rs2519093-T	rs2519093	0	2519093	intron_variant	0	0.1214	6E-16	15.2218		0.225162	[0.17-0.28] unit increase	Illumina [7506463] (imputed)	N
5	rs3758348	0.952662	9	136141870	rs2519093	NA	Eosinophil counts	43504	30595370	Kichaev G	43461	Am J Hum Genet	www.ncbi.nlm.nih.gov/pubmed/30595370	Leveraging Polygenic Functional Enrichment to Improve GWAS Power.	approximately 440,000 European ancestry individuals	NA	9q34.2		ABO, ABO			ENSG00000175164, ENSG00000281879	NA	NA	rs2519093-?	rs2519093	0	2519093	intron_variant	0	NR	4E-24	23.3979		NA		NR [~ 8900000] (imputed)	N
5	rs3758348	0.952662	9	136141870	rs2519093	NA	High density lipoprotein cholesterol levels	44882	34887591	Graham SE	44539	Nature	www.ncbi.nlm.nih.gov/pubmed/34887591	The power of genetic diversity in genome-wide association studies of lipids.	1,320,016 European ancestry individuals	NA	9q34.2		ABO, ABO			ENSG00000175164, ENSG00000281879	NA	NA	rs2519093-T	rs2519093	0	2519093	intron_variant	0	0.187106	9E-14	13.0458		0.0169995	[0.014-0.02] unit increase	NR [52000000] (imputed)	N
5	rs3758348	0.952662	9	136141870	rs2519093	NA	Total cholesterol levels	44882	36329257	Lee CJ	44868	Commun Biol	www.ncbi.nlm.nih.gov/pubmed/36329257	Phenome-wide analysis of Taiwan Biobank reveals novel glycemia-related loci and genetic risks for diabetes.	76,578 Taiwanese ancestry individuals	NA	9q34.2		ABO, ABO			ENSG00000175164, ENSG00000281879	NA	NA	rs2519093-?	rs2519093	0	2519093	intron_variant	0	NR	5E-51	50.301		3.32982	unit decrease	NR [5925277] (imputed)	N
5	rs3758348	0.952662	9	136141870	rs2519093	NA	Red blood cell count	44882	36329257	Lee CJ	44868	Commun Biol	www.ncbi.nlm.nih.gov/pubmed/36329257	Phenome-wide analysis of Taiwan Biobank reveals novel glycemia-related loci and genetic risks for diabetes.	76,086 Taiwanese ancestry individuals	NA	9q34.2		ABO, ABO			ENSG00000175164, ENSG00000281879	NA	NA	rs2519093-?	rs2519093	0	2519093	intron_variant	0	NR	6E-33	32.2218		0.0324894	unit increase	NR [5925277] (imputed)	N
5	rs3758348	0.952662	9	136141870	rs2519093	NA	White blood cell count	44882	36329257	Lee CJ	44868	Commun Biol	www.ncbi.nlm.nih.gov/pubmed/36329257	Phenome-wide analysis of Taiwan Biobank reveals novel glycemia-related loci and genetic risks for diabetes.	76,317 Taiwanese ancestry individuals	NA	9q34.2		ABO, ABO			ENSG00000175164, ENSG00000281879	NA	NA	rs2519093-?	rs2519093	0	2519093	intron_variant	0	NR	2E-8	7.69897		0.0553735	unit increase	NR [5925277] (imputed)	N
5	rs3758348	0.952662	9	136141870	rs2519093	NA	Hemoglobin levels	44882	36329257	Lee CJ	44868	Commun Biol	www.ncbi.nlm.nih.gov/pubmed/36329257	Phenome-wide analysis of Taiwan Biobank reveals novel glycemia-related loci and genetic risks for diabetes.	76,354 Taiwanese ancestry individuals	NA	9q34.2		ABO, ABO			ENSG00000175164, ENSG00000281879	NA	NA	rs2519093-?	rs2519093	0	2519093	intron_variant	0	NR	8E-27	26.0969		0.0818747	unit increase	NR [5925277] (imputed)	N
5	rs3758348	0.952662	9	136141870	rs2519093	NA	Low density lipoprotein cholesterol levels	44882	36329257	Lee CJ	44868	Commun Biol	www.ncbi.nlm.nih.gov/pubmed/36329257	Phenome-wide analysis of Taiwan Biobank reveals novel glycemia-related loci and genetic risks for diabetes.	76,650 Taiwanese ancestry individuals	NA	9q34.2		ABO, ABO			ENSG00000175164, ENSG00000281879	NA	NA	rs2519093-?	rs2519093	0	2519093	intron_variant	0	NR	2E-43	42.699		2.77722	unit decrease	NR [5925277] (imputed)	N
5	rs3758348	0.952662	9	136141870	rs977371848	NA	X-26054 levels	44879	35347128	Yin X	44648	Nat Commun	www.ncbi.nlm.nih.gov/pubmed/35347128	Genome-wide association studies of metabolites in Finnish men identify disease-relevant loci.	6,136 Finnish ancestry individuals	NA	9q34.2		ABO, ABO			ENSG00000175164, ENSG00000281879	NA	NA	rs977371848-C	rs977371848	1	2519093	intron_variant	0	NR	1E-24	24		0.32	unit decrease	NR [16000000] (imputed)	N
5	rs3758348	0.952662	9	136141870	rs2519093	NA	Insulin receptor levels	44831	34814699	Katz DH	44524	Circulation	www.ncbi.nlm.nih.gov/pubmed/34814699	Whole Genome Sequence Analysis of the Plasma Proteome in Black Adults Provides Novel Insights Into Cardiovascular Disease.	1,852 African American or Afro-Caribbean individuals	1,688 African American or Afro-Caribbean, Hispanic or Latin American, Asian ancestry, European ancestry individuals	9q34.2		ABO, ABO			ENSG00000175164, ENSG00000281879	NA	NA	rs2519093-?	rs2519093	0	2519093	intron_variant	0	NR	3E-73	72.5229		0.72	[0.64-0.8] unit decrease	Illumina [NR]	N
5	rs3758348	0.952662	9	136141870	rs2519093	NA	High density lipoprotein cholesterol levels	44882	34887591	Graham SE	44539	Nature	www.ncbi.nlm.nih.gov/pubmed/34887591	The power of genetic diversity in genome-wide association studies of lipids.	40,963 South Asian ancestry individuals, 48,057 Hispanic individuals, 99,432 Admixed African or African ancestry individuals, 146,492 East Asian ancestry individuals, 1,320,016 European ancestry individuals	NA	9q34.2		ABO, ABO			ENSG00000175164, ENSG00000281879	NA	NA	rs2519093-?	rs2519093	0	2519093	intron_variant	0	NR	4E-18	17.3979		NA		NR [52000000] (imputed)	N
5	rs3758348	0.952662	9	136141870	rs2519093	NA	Cereal consumption (bowls per week) (UKB data field 1458)	44803	32193382	Cole JB	43909	Nat Commun	www.ncbi.nlm.nih.gov/pubmed/32193382	Comprehensive genomic analysis of dietary habits in UK Biobank identifies hundreds of genetic associations.	447,935 European ancestry individuals	NA	9q34.2		ABO, ABO			ENSG00000175164, ENSG00000281879	NA	NA	rs2519093-C	rs2519093	0	2519093	intron_variant	0	0.815378	9E-9	8.04576		0.0154846	[0.01-0.021] unit increase	NR [NR] (imputed)	N
5	rs3758348	0.952662	9	136141870	rs2519093	NA	Low density lipoprotein cholesterol levels	44882	34887591	Graham SE	44539	Nature	www.ncbi.nlm.nih.gov/pubmed/34887591	The power of genetic diversity in genome-wide association studies of lipids.	1,320,016 European ancestry individuals	NA	9q34.2		ABO, ABO			ENSG00000175164, ENSG00000281879	NA	NA	rs2519093-T	rs2519093	0	2519093	intron_variant	0	0.187879	7E-279	278.155		0.0724494	[0.069-0.076] unit increase	NR [52000000] (imputed)	N
5	rs3758348	0.952662	9	136141870	rs2519093	NA	Free cholesterol to total lipids ratio in large VLDL	44678	35213538	Richardson TG	44617	PLoS Biol	www.ncbi.nlm.nih.gov/pubmed/35213538	Characterising metabolomic signatures of lipid-modifying therapies through drug target mendelian randomisation.	115,071 European ancestry individuals	NA	9q34.2		ABO, ABO			ENSG00000175164, ENSG00000281879	NA	NA	rs2519093-C	rs2519093	0	2519093	intron_variant	0	0.81627	2E-48	47.699		0.0771588	[0.067-0.088] unit decrease	NR [11722792] (imputed)	N
5	rs3758348	0.952662	9	136141870	rs2519093	NA	Free cholesterol to total lipids ratio in IDL	44678	35213538	Richardson TG	44617	PLoS Biol	www.ncbi.nlm.nih.gov/pubmed/35213538	Characterising metabolomic signatures of lipid-modifying therapies through drug target mendelian randomisation.	115,082 European ancestry individuals	NA	9q34.2		ABO, ABO			ENSG00000175164, ENSG00000281879	NA	NA	rs2519093-C	rs2519093	0	2519093	intron_variant	0	0.816261	1E-15	15		0.0423626	[0.032-0.053] unit decrease	NR [11722792] (imputed)	N
5	rs3758348	0.952662	9	136141870	rs2519093	NA	Cholesteryl esters to total lipids ratio in large VLDL	44678	35213538	Richardson TG	44617	PLoS Biol	www.ncbi.nlm.nih.gov/pubmed/35213538	Characterising metabolomic signatures of lipid-modifying therapies through drug target mendelian randomisation.	115,071 European ancestry individuals	NA	9q34.2		ABO, ABO			ENSG00000175164, ENSG00000281879	NA	NA	rs2519093-C	rs2519093	0	2519093	intron_variant	0	0.81627	5E-49	48.301		0.075147	[0.065-0.085] unit decrease	NR [11722792] (imputed)	N
5	rs3758348	0.952662	9	136141870	rs2519093	NA	Cholesterol to total lipids ratio in IDL	44678	35213538	Richardson TG	44617	PLoS Biol	www.ncbi.nlm.nih.gov/pubmed/35213538	Characterising metabolomic signatures of lipid-modifying therapies through drug target mendelian randomisation.	115,082 European ancestry individuals	NA	9q34.2		ABO, ABO			ENSG00000175164, ENSG00000281879	NA	NA	rs2519093-C	rs2519093	0	2519093	intron_variant	0	0.816261	4E-13	12.3979		0.0375592	[0.027-0.048] unit decrease	NR [11722792] (imputed)	N
5	rs3758348	0.952662	9	136141870	rs2519093	NA	Triglycerides to total lipids ratio in IDL	44678	35213538	Richardson TG	44617	PLoS Biol	www.ncbi.nlm.nih.gov/pubmed/35213538	Characterising metabolomic signatures of lipid-modifying therapies through drug target mendelian randomisation.	115,082 European ancestry individuals	NA	9q34.2		ABO, ABO			ENSG00000175164, ENSG00000281879	NA	NA	rs2519093-C	rs2519093	0	2519093	intron_variant	0	0.816261	3E-14	13.5229		0.0389893	[0.029-0.049] unit increase	NR [11722792] (imputed)	N
5	rs3758348	0.952662	9	136141870	rs2519093	NA	Triglycerides to total lipids ratio in large LDL	44678	35213538	Richardson TG	44617	PLoS Biol	www.ncbi.nlm.nih.gov/pubmed/35213538	Characterising metabolomic signatures of lipid-modifying therapies through drug target mendelian randomisation.	115,082 European ancestry individuals	NA	9q34.2		ABO, ABO			ENSG00000175164, ENSG00000281879	NA	NA	rs2519093-C	rs2519093	0	2519093	intron_variant	0	0.816261	9E-16	15.0458		0.0416703	[0.032-0.052] unit increase	NR [11722792] (imputed)	N
5	rs3758348	0.952662	9	136141870	rs2519093	NA	Cholesterol to total lipids ratio in large VLDL	44678	35213538	Richardson TG	44617	PLoS Biol	www.ncbi.nlm.nih.gov/pubmed/35213538	Characterising metabolomic signatures of lipid-modifying therapies through drug target mendelian randomisation.	115,071 European ancestry individuals	NA	9q34.2		ABO, ABO			ENSG00000175164, ENSG00000281879	NA	NA	rs2519093-C	rs2519093	0	2519093	intron_variant	0	0.81627	7E-57	56.1549		0.082869	[0.073-0.093] unit decrease	NR [11722792] (imputed)	N
5	rs3758348	0.952662	9	136141870	rs2519093	NA	Triglycerides to total lipids ratio in small VLDL	44678	35213538	Richardson TG	44617	PLoS Biol	www.ncbi.nlm.nih.gov/pubmed/35213538	Characterising metabolomic signatures of lipid-modifying therapies through drug target mendelian randomisation.	115,082 European ancestry individuals	NA	9q34.2		ABO, ABO			ENSG00000175164, ENSG00000281879	NA	NA	rs2519093-C	rs2519093	0	2519093	intron_variant	0	0.816261	2E-37	36.699		0.065779	[0.056-0.076] unit increase	NR [11722792] (imputed)	N
5	rs3758348	0.952662	9	136141870	rs2519093	NA	Cholesteryl esters to total lipids ratio in very large HDL	44678	35213538	Richardson TG	44617	PLoS Biol	www.ncbi.nlm.nih.gov/pubmed/35213538	Characterising metabolomic signatures of lipid-modifying therapies through drug target mendelian randomisation.	115,056 European ancestry individuals	NA	9q34.2		ABO, ABO			ENSG00000175164, ENSG00000281879	NA	NA	rs2519093-C	rs2519093	0	2519093	intron_variant	0	0.81625	1E-8	8		0.0301973	[0.02-0.041] unit decrease	NR [11722792] (imputed)	N
5	rs3758348	0.952662	9	136141870	rs2519093	NA	Cholesterol to total lipids ratio in very large VLDL	44678	35213538	Richardson TG	44617	PLoS Biol	www.ncbi.nlm.nih.gov/pubmed/35213538	Characterising metabolomic signatures of lipid-modifying therapies through drug target mendelian randomisation.	114,160 European ancestry individuals	NA	9q34.2		ABO, ABO			ENSG00000175164, ENSG00000281879	NA	NA	rs2519093-C	rs2519093	0	2519093	intron_variant	0	0.816375	1E-34	34		0.0626868	[0.053-0.073] unit decrease	NR [11722792] (imputed)	N
5	rs3758348	0.952662	9	136141870	rs2519093	NA	Triglycerides to total lipids ratio in very large VLDL	44678	35213538	Richardson TG	44617	PLoS Biol	www.ncbi.nlm.nih.gov/pubmed/35213538	Characterising metabolomic signatures of lipid-modifying therapies through drug target mendelian randomisation.	114,160 European ancestry individuals	NA	9q34.2		ABO, ABO			ENSG00000175164, ENSG00000281879	NA	NA	rs2519093-C	rs2519093	0	2519093	intron_variant	0	0.816375	3E-41	40.5229		0.0695286	[0.059-0.08] unit increase	NR [11722792] (imputed)	N
5	rs3758348	0.952662	9	136141870	rs2519093	NA	Cholesterol to total lipids ratio in very small VLDL	44678	35213538	Richardson TG	44617	PLoS Biol	www.ncbi.nlm.nih.gov/pubmed/35213538	Characterising metabolomic signatures of lipid-modifying therapies through drug target mendelian randomisation.	115,082 European ancestry individuals	NA	9q34.2		ABO, ABO			ENSG00000175164, ENSG00000281879	NA	NA	rs2519093-C	rs2519093	0	2519093	intron_variant	0	0.816261	5E-18	17.301		0.0435945	[0.034-0.053] unit decrease	NR [11722792] (imputed)	N
5	rs3758348	0.952662	9	136141870	rs2519093	NA	Free cholesterol to total lipids ratio in very small VLDL	44678	35213538	Richardson TG	44617	PLoS Biol	www.ncbi.nlm.nih.gov/pubmed/35213538	Characterising metabolomic signatures of lipid-modifying therapies through drug target mendelian randomisation.	115,082 European ancestry individuals	NA	9q34.2		ABO, ABO			ENSG00000175164, ENSG00000281879	NA	NA	rs2519093-C	rs2519093	0	2519093	intron_variant	0	0.816261	1E-22	22		0.0518117	[0.041-0.062] unit decrease	NR [11722792] (imputed)	N
5	rs3758348	0.952662	9	136141870	rs2519093	NA	Triglycerides to total lipids ratio in very small VLDL	44678	35213538	Richardson TG	44617	PLoS Biol	www.ncbi.nlm.nih.gov/pubmed/35213538	Characterising metabolomic signatures of lipid-modifying therapies through drug target mendelian randomisation.	115,082 European ancestry individuals	NA	9q34.2		ABO, ABO			ENSG00000175164, ENSG00000281879	NA	NA	rs2519093-C	rs2519093	0	2519093	intron_variant	0	0.816261	2E-17	16.699		0.0429804	[0.033-0.053] unit increase	NR [11722792] (imputed)	N
5	rs3758348	0.952662	9	136141870	rs2519093	NA	Phospholipids to total lipids ratio in small VLDL	44678	35213538	Richardson TG	44617	PLoS Biol	www.ncbi.nlm.nih.gov/pubmed/35213538	Characterising metabolomic signatures of lipid-modifying therapies through drug target mendelian randomisation.	115,082 European ancestry individuals	NA	9q34.2		ABO, ABO			ENSG00000175164, ENSG00000281879	NA	NA	rs2519093-C	rs2519093	0	2519093	intron_variant	0	0.816261	4E-23	22.3979		0.0502803	[0.04-0.06] unit decrease	NR [11722792] (imputed)	N
5	rs3758348	0.952662	9	136141870	rs2519093	NA	Cholesterol to total lipids ratio in very large HDL	44678	35213538	Richardson TG	44617	PLoS Biol	www.ncbi.nlm.nih.gov/pubmed/35213538	Characterising metabolomic signatures of lipid-modifying therapies through drug target mendelian randomisation.	115,056 European ancestry individuals	NA	9q34.2		ABO, ABO			ENSG00000175164, ENSG00000281879	NA	NA	rs2519093-C	rs2519093	0	2519093	intron_variant	0	0.81625	2E-14	13.699		0.0386844	[0.029-0.049] unit decrease	NR [11722792] (imputed)	N
5	rs3758348	0.952662	9	136141870	rs2519093	NA	Free cholesterol to total lipids ratio in very large VLDL	44678	35213538	Richardson TG	44617	PLoS Biol	www.ncbi.nlm.nih.gov/pubmed/35213538	Characterising metabolomic signatures of lipid-modifying therapies through drug target mendelian randomisation.	114,160 European ancestry individuals	NA	9q34.2		ABO, ABO			ENSG00000175164, ENSG00000281879	NA	NA	rs2519093-C	rs2519093	0	2519093	intron_variant	0	0.816375	2E-28	27.699		0.0571138	[0.047-0.067] unit decrease	NR [11722792] (imputed)	N
5	rs3758348	0.952662	9	136141870	rs2519093	NA	Cholesteryl esters to total lipids ratio in very large VLDL	44678	35213538	Richardson TG	44617	PLoS Biol	www.ncbi.nlm.nih.gov/pubmed/35213538	Characterising metabolomic signatures of lipid-modifying therapies through drug target mendelian randomisation.	114,160 European ancestry individuals	NA	9q34.2		ABO, ABO			ENSG00000175164, ENSG00000281879	NA	NA	rs2519093-C	rs2519093	0	2519093	intron_variant	0	0.816375	2E-34	33.699		0.0623749	[0.052-0.072] unit decrease	NR [11722792] (imputed)	N
5	rs3758348	0.952662	9	136141870	rs2519093	NA	Phospholipids to total lipids ratio in very large VLDL	44678	35213538	Richardson TG	44617	PLoS Biol	www.ncbi.nlm.nih.gov/pubmed/35213538	Characterising metabolomic signatures of lipid-modifying therapies through drug target mendelian randomisation.	114,160 European ancestry individuals	NA	9q34.2		ABO, ABO			ENSG00000175164, ENSG00000281879	NA	NA	rs2519093-C	rs2519093	0	2519093	intron_variant	0	0.816375	1E-26	26		0.0570028	[0.047-0.067] unit decrease	NR [11722792] (imputed)	N
5	rs3758348	0.952662	9	136141870	rs2519093	NA	Myocardial infarction	44544	34594039	Sakaue S	44469	Nat Genet	www.ncbi.nlm.nih.gov/pubmed/34594039	A cross-population atlas of genetic associations for 220 human phenotypes.	14,992 East Asian ancestry cases, 146,214 East Asian ancestry controls	NA	9q34.2		ABO, ABO			ENSG00000175164, ENSG00000281879	NA	NA	rs2519093-T	rs2519093	0	2519093	intron_variant	0	0.272805211	2E-11	10.699		0.0999733	[0.071-0.129] unit increase	Illumina [13427135] (imputed)	N
5	rs3758348	0.952662	9	136141870	rs2519093	NA	Cholesterol to total lipids ratio in medium LDL	44678	35213538	Richardson TG	44617	PLoS Biol	www.ncbi.nlm.nih.gov/pubmed/35213538	Characterising metabolomic signatures of lipid-modifying therapies through drug target mendelian randomisation.	115,082 European ancestry individuals	NA	9q34.2		ABO, ABO			ENSG00000175164, ENSG00000281879	NA	NA	rs2519093-C	rs2519093	0	2519093	intron_variant	0	0.816261	6E-19	18.2218		0.0474908	[0.037-0.058] unit decrease	NR [11722792] (imputed)	N
5	rs3758348	0.952662	9	136141870	rs2519093	NA	Triglycerides to total lipids ratio in medium LDL	44678	35213538	Richardson TG	44617	PLoS Biol	www.ncbi.nlm.nih.gov/pubmed/35213538	Characterising metabolomic signatures of lipid-modifying therapies through drug target mendelian randomisation.	115,082 European ancestry individuals	NA	9q34.2		ABO, ABO			ENSG00000175164, ENSG00000281879	NA	NA	rs2519093-C	rs2519093	0	2519093	intron_variant	0	0.816261	2E-24	23.699		0.0533791	[0.043-0.064] unit increase	NR [11722792] (imputed)	N
5	rs3758348	0.952662	9	136141870	rs2519093	NA	Cholesteryl esters to total lipids ratio in medium VLDL	44678	35213538	Richardson TG	44617	PLoS Biol	www.ncbi.nlm.nih.gov/pubmed/35213538	Characterising metabolomic signatures of lipid-modifying therapies through drug target mendelian randomisation.	115,082 European ancestry individuals	NA	9q34.2		ABO, ABO			ENSG00000175164, ENSG00000281879	NA	NA	rs2519093-C	rs2519093	0	2519093	intron_variant	0	0.816261	2E-29	28.699		0.0564032	[0.047-0.066] unit decrease	NR [11722792] (imputed)	N
5	rs3758348	0.952662	9	136141870	rs2519093	NA	Triglycerides to total lipids ratio in medium VLDL	44678	35213538	Richardson TG	44617	PLoS Biol	www.ncbi.nlm.nih.gov/pubmed/35213538	Characterising metabolomic signatures of lipid-modifying therapies through drug target mendelian randomisation.	115,082 European ancestry individuals	NA	9q34.2		ABO, ABO			ENSG00000175164, ENSG00000281879	NA	NA	rs2519093-C	rs2519093	0	2519093	intron_variant	0	0.816261	2E-36	35.699		0.0635228	[0.054-0.073] unit increase	NR [11722792] (imputed)	N
5	rs3758348	0.952662	9	136141870	rs2519093	NA	Free cholesterol to total lipids ratio in small LDL	44678	35213538	Richardson TG	44617	PLoS Biol	www.ncbi.nlm.nih.gov/pubmed/35213538	Characterising metabolomic signatures of lipid-modifying therapies through drug target mendelian randomisation.	115,082 European ancestry individuals	NA	9q34.2		ABO, ABO			ENSG00000175164, ENSG00000281879	NA	NA	rs2519093-C	rs2519093	0	2519093	intron_variant	0	0.816261	2E-8	7.69897		0.0288969	[0.019-0.039] unit decrease	NR [11722792] (imputed)	N
5	rs3758348	0.952662	9	136141870	rs2519093	NA	Cholesterol to total lipids ratio in medium VLDL	44678	35213538	Richardson TG	44617	PLoS Biol	www.ncbi.nlm.nih.gov/pubmed/35213538	Characterising metabolomic signatures of lipid-modifying therapies through drug target mendelian randomisation.	115,082 European ancestry individuals	NA	9q34.2		ABO, ABO			ENSG00000175164, ENSG00000281879	NA	NA	rs2519093-C	rs2519093	0	2519093	intron_variant	0	0.816261	4E-33	32.3979		0.0601736	[0.05-0.07] unit decrease	NR [11722792] (imputed)	N
5	rs3758348	0.952662	9	136141870	rs2519093	NA	Free cholesterol to total lipids ratio in medium VLDL	44678	35213538	Richardson TG	44617	PLoS Biol	www.ncbi.nlm.nih.gov/pubmed/35213538	Characterising metabolomic signatures of lipid-modifying therapies through drug target mendelian randomisation.	115,082 European ancestry individuals	NA	9q34.2		ABO, ABO			ENSG00000175164, ENSG00000281879	NA	NA	rs2519093-C	rs2519093	0	2519093	intron_variant	0	0.816261	3E-41	40.5229		0.0682993	[0.058-0.078] unit decrease	NR [11722792] (imputed)	N
5	rs3758348	0.952662	9	136141870	rs2519093	NA	Phospholipids to total lipids ratio in medium VLDL	44678	35213538	Richardson TG	44617	PLoS Biol	www.ncbi.nlm.nih.gov/pubmed/35213538	Characterising metabolomic signatures of lipid-modifying therapies through drug target mendelian randomisation.	115,082 European ancestry individuals	NA	9q34.2		ABO, ABO			ENSG00000175164, ENSG00000281879	NA	NA	rs2519093-C	rs2519093	0	2519093	intron_variant	0	0.816261	4E-44	43.3979		0.0713236	[0.061-0.081] unit decrease	NR [11722792] (imputed)	N
5	rs3758348	0.952662	9	136141870	rs2519093	NA	Cholesteryl ester levels in small HDL	44678	35213538	Richardson TG	44617	PLoS Biol	www.ncbi.nlm.nih.gov/pubmed/35213538	Characterising metabolomic signatures of lipid-modifying therapies through drug target mendelian randomisation.	115,082 European ancestry individuals	NA	9q34.2		ABO, ABO			ENSG00000175164, ENSG00000281879	NA	NA	rs2519093-C	rs2519093	0	2519093	intron_variant	0	0.816261	3E-23	22.5229		0.0530983	[0.043-0.064] unit decrease	NR [11722792] (imputed)	N
5	rs3758348	0.952662	9	136141870	rs2519093	NA	Cholesterol to total lipids ratio in small LDL	44678	35213538	Richardson TG	44617	PLoS Biol	www.ncbi.nlm.nih.gov/pubmed/35213538	Characterising metabolomic signatures of lipid-modifying therapies through drug target mendelian randomisation.	115,082 European ancestry individuals	NA	9q34.2		ABO, ABO			ENSG00000175164, ENSG00000281879	NA	NA	rs2519093-C	rs2519093	0	2519093	intron_variant	0	0.816261	3E-45	44.5229		0.0755346	[0.065-0.086] unit decrease	NR [11722792] (imputed)	N
5	rs3758348	0.952662	9	136141870	rs2519093	NA	Cholesterol to total lipids ratio in small VLDL	44678	35213538	Richardson TG	44617	PLoS Biol	www.ncbi.nlm.nih.gov/pubmed/35213538	Characterising metabolomic signatures of lipid-modifying therapies through drug target mendelian randomisation.	115,082 European ancestry individuals	NA	9q34.2		ABO, ABO			ENSG00000175164, ENSG00000281879	NA	NA	rs2519093-C	rs2519093	0	2519093	intron_variant	0	0.816261	6E-43	42.2218		0.0711278	[0.061-0.081] unit decrease	NR [11722792] (imputed)	N
5	rs3758348	0.952662	9	136141870	rs2519093	NA	Triglycerides to total lipids ratio in small LDL	44678	35213538	Richardson TG	44617	PLoS Biol	www.ncbi.nlm.nih.gov/pubmed/35213538	Characterising metabolomic signatures of lipid-modifying therapies through drug target mendelian randomisation.	115,082 European ancestry individuals	NA	9q34.2		ABO, ABO			ENSG00000175164, ENSG00000281879	NA	NA	rs2519093-C	rs2519093	0	2519093	intron_variant	0	0.816261	2E-17	16.699		0.0437754	[0.034-0.054] unit increase	NR [11722792] (imputed)	N
5	rs3758348	0.952662	9	136141870	rs2519093	NA	Free cholesterol to total lipids ratio in small VLDL	44678	35213538	Richardson TG	44617	PLoS Biol	www.ncbi.nlm.nih.gov/pubmed/35213538	Characterising metabolomic signatures of lipid-modifying therapies through drug target mendelian randomisation.	115,082 European ancestry individuals	NA	9q34.2		ABO, ABO			ENSG00000175164, ENSG00000281879	NA	NA	rs2519093-C	rs2519093	0	2519093	intron_variant	0	0.816261	2E-25	24.699		0.0528314	[0.043-0.063] unit decrease	NR [11722792] (imputed)	N
5	rs3758348	0.952662	9	136141870	rs2519093	NA	White blood cell count	44544	34594039	Sakaue S	44469	Nat Genet	www.ncbi.nlm.nih.gov/pubmed/34594039	A cross-population atlas of genetic associations for 220 human phenotypes.	154,355 East Asian ancestry individuals	NA	9q34.2		ABO, ABO			ENSG00000175164, ENSG00000281879	NA	NA	rs2519093-T	rs2519093	0	2519093	intron_variant	0	0.27567	8E-11	10.0969		0.0246807	[0.017-0.032] unit decrease	Illumina [13479091] (imputed)	N
5	rs3758348	0.952662	9	136141870	rs2519093	NA	Red blood cell count	44544	34594039	Sakaue S	44469	Nat Genet	www.ncbi.nlm.nih.gov/pubmed/34594039	A cross-population atlas of genetic associations for 220 human phenotypes.	153,512 East Asian ancestry individuals	NA	9q34.2		ABO, ABO			ENSG00000175164, ENSG00000281879	NA	NA	rs2519093-T	rs2519093	0	2519093	intron_variant	0	0.275511	3E-66	65.5229		0.0600004	[0.053-0.067] unit decrease	Illumina [13479135] (imputed)	N
5	rs3758348	0.952662	9	136141870	rs2519093	NA	Blood urea nitrogen levels	44544	34594039	Sakaue S	44469	Nat Genet	www.ncbi.nlm.nih.gov/pubmed/34594039	A cross-population atlas of genetic associations for 220 human phenotypes.	344,052 European ancestry individuals, 148,767 East Asian ancestry individuals	NA	9q34.2		ABO, ABO			ENSG00000175164, ENSG00000281879	NA	NA	rs2519093-T	rs2519093	0	2519093	intron_variant	0	NR	2E-15	14.699		0.0186	[0.014-0.023] unit increase	Affymetrix, Illumina [20538307] (imputed)	N
5	rs3758348	0.952662	9	136141870	rs2519093	NA	LDL cholesterol	44544	34594039	Sakaue S	44469	Nat Genet	www.ncbi.nlm.nih.gov/pubmed/34594039	A cross-population atlas of genetic associations for 220 human phenotypes.	343,621 European ancestry individuals, 72,866 East Asian ancestry individuals	NA	9q34.2		ABO, ABO			ENSG00000175164, ENSG00000281879	NA	NA	rs2519093-T	rs2519093	0	2519093	intron_variant	0	NR	3E-100	99.5229		0.0562	[0.051-0.061] unit increase	Affymetrix, Illumina [20521447] (imputed)	N
5	rs3758348	0.952662	9	136141870	rs2519093	NA	Neutrophil count	44544	34594039	Sakaue S	44469	Nat Genet	www.ncbi.nlm.nih.gov/pubmed/34594039	A cross-population atlas of genetic associations for 220 human phenotypes.	349,856 European ancestry individuals, 82,810 East Asian ancestry individuals	NA	9q34.2		ABO, ABO			ENSG00000175164, ENSG00000281879	NA	NA	rs2519093-T	rs2519093	0	2519093	intron_variant	0	NR	4E-35	34.3979		0.0327	[0.028-0.038] unit decrease	Affymetrix, Illumina [20526770] (imputed)	N
5	rs3758348	0.952662	9	136141870	rs2519093	NA	Hematocrit	44544	34594039	Sakaue S	44469	Nat Genet	www.ncbi.nlm.nih.gov/pubmed/34594039	A cross-population atlas of genetic associations for 220 human phenotypes.	350,475 European ancestry individuals, 153,015 East Asian ancestry individuals	NA	9q34.2		ABO, ABO			ENSG00000175164, ENSG00000281879	NA	NA	rs2519093-T	rs2519093	0	2519093	intron_variant	0	NR	1E-173	173		0.0573	[0.053-0.061] unit decrease	Affymetrix, Illumina [20538534] (imputed)	N
5	rs3758348	0.952662	9	136141870	rs2519093	NA	Total cholesterol levels	44544	34594039	Sakaue S	44469	Nat Genet	www.ncbi.nlm.nih.gov/pubmed/34594039	A cross-population atlas of genetic associations for 220 human phenotypes.	344,278 European ancestry individuals, 135,808 East Asian ancestry individuals	NA	9q34.2		ABO, ABO			ENSG00000175164, ENSG00000281879	NA	NA	rs2519093-T	rs2519093	0	2519093	intron_variant	0	NR	2E-109	108.699		0.0532	[0.048-0.058] unit increase	Affymetrix, Illumina [20536134] (imputed)	N
5	rs3758348	0.952662	9	136141870	rs2519093	NA	White blood cell count	44544	34594039	Sakaue S	44469	Nat Genet	www.ncbi.nlm.nih.gov/pubmed/34594039	A cross-population atlas of genetic associations for 220 human phenotypes.	350,470 European ancestry individuals, 154,355 East Asian ancestry individuals	NA	9q34.2		ABO, ABO			ENSG00000175164, ENSG00000281879	NA	NA	rs2519093-T	rs2519093	0	2519093	intron_variant	0	NR	5E-41	40.301		0.0321	[0.027-0.037] unit decrease	Affymetrix, Illumina [20538670] (imputed)	N
5	rs3758348	0.952662	9	136142217	rs644234	NA	Protein biomarker	41264	23056639	de Boer RA	41191	PLoS One	www.ncbi.nlm.nih.gov/pubmed/23056639	A genome-wide association study of circulating galectin-3.	3,776 European ancestry individuals	3,516 individuals	9q34.2	ABO	ABO, ABO			ENSG00000175164, ENSG00000281879	NA	NA	rs644234-G	rs644234	0	644234	intron_variant	0	0.35	4E-47	46.3979	(Galectin-3)	0.0684	[0.059-0.078] unit decrease	Illumina [2269099] (imputed)	N
5	rs3758348	0.952662	9	136142355	rs643434	NA	Inflammatory biomarkers	40961	22291609	Naitza S	40934	PLoS Genet	www.ncbi.nlm.nih.gov/pubmed/22291609	A genome-wide association scan on the levels of markers of inflammation in Sardinians reveals associations that underpin its complex regulation.	4,694 Sardinian individuals	1,392 Sardinian individuals	9q34.2	ABO	ABO, ABO			ENSG00000175164, ENSG00000281879	NA	NA	rs643434-A	rs643434	0	643434	intron_variant	0	0.258	9E-25	24.0458	(IL-6)	NA		Affymetrix [~ 1900000] (imputed)	N
5	rs3758348	0.952662	9	136142355	rs643434	NA	Interleukin-6 levels	44084	32473944	Russell AE	43979	Brain Behav Immun	www.ncbi.nlm.nih.gov/pubmed/32473944	Investigating evidence for a causal association between inflammation and self-harm: A multivariable Mendelian Randomisation study.	8,296 European ancestry individuals	NA	9q34.2	ABO	ABO, ABO			ENSG00000175164, ENSG00000281879	NA	NA	rs643434-?	rs643434	0	643434	intron_variant	0	NR	1E-48	48		0.257	[0.22-0.29] unit decrease	Illumina [NR] (imputed)	N
5	rs3758348	0.952662	9	136142355	rs643434	NA	Coronary artery disease	44077	32469254	Matsunaga H	43980	Circ Genom Precis Med	www.ncbi.nlm.nih.gov/pubmed/32469254	Transethnic Meta-analysis of Genome-wide Association Studies Identifies Three New Loci and Characterizes Population-specific Differences for Coronary Artery Disease.	15,302 Japanese ancestry cases, 76,014 European and East Asian ancestry cases, 36,140 Japanese ancestry controls, 264,785 European and East Asian ancestry controls	NA	9q34.2	ABO	ABO, ABO			ENSG00000175164, ENSG00000281879	NA	NA	rs643434-A	rs643434	0	643434	intron_variant	0	0.38	4E-9	8.39794		1.05	[1.01-1.08]	Illumina [5167567] (imputed)	N
5	rs3758348	0.952662	9	136142355	rs643434	NA	End-stage coagulation	41353	23381943	Williams FM	41275	Ann Neurol	www.ncbi.nlm.nih.gov/pubmed/23381943	Ischemic stroke is associated with the ABO locus: the EuroCLOT study.	2,100 European ancestry individuals	NA	9q34.2	ABO	ABO, ABO			ENSG00000175164, ENSG00000281879	NA	NA	rs643434-G	rs643434	0	643434	intron_variant	0	0.656	1E-49	49	(vWF)	0.51	[0.44-0.58] unit decrease	Illumina [NR] (imputed)	N
5	rs3758348	0.952662	9	136142355	rs643434	NA	C-reactive protein levels	43573	30388399	Ligthart S	43405	Am J Hum Genet	www.ncbi.nlm.nih.gov/pubmed/30388399	Genome Analyses of >200,000 Individuals Identify 58 Loci for Chronic Inflammation and Highlight Pathways that Link Inflammation and Complex Disorders.	up to 92,771 European ancestry males, up to 113,387 European ancestry females	NA	9q34.2	ABO	ABO, ABO			ENSG00000175164, ENSG00000281879	NA	NA	rs643434-A	rs643434	0	643434	intron_variant	0	0.37	1E-9	9		0.023	[0.015-0.031] unit increase	Affymetrix, Illumina, Perlegen [2437193] (imputed)	N
5	rs3758348	0.952662	9	136143212	rs544873	NA	Thyroid stimulating hormone levels	44112	32769997	Zhou W	44050	Nat Commun	www.ncbi.nlm.nih.gov/pubmed/32769997	GWAS of thyroid stimulating hormone highlights pleiotropic effects and inverse association with thyroid cancer.	119,715 European ancestry individuals	NA	9q34.2	ABO	ABO, ABO			ENSG00000175164, ENSG00000281879	NA	NA	rs544873-A	rs544873	0	544873	intron_variant	0	0.366656052467109	2E-18	17.699		0.0412	[0.032-0.05] SD increase	Illumina [22400000] (imputed)	N
5	rs3758348	0.952662	9	136143372	rs545971	NA	Faecalicatena lactaris abundance in stool	44616	35115689	Qin Y	44595	Nat Genet	www.ncbi.nlm.nih.gov/pubmed/35115689	Combined effects of host genetics and diet on human gut microbiota and incident disease in a single population cohort.	5,959 Finnish ancestry individuals	NA	9q34.2		ABO, ABO			ENSG00000175164, ENSG00000281879	NA	NA	rs545971-T	rs545971	0	545971	intron_variant	0	0.451418	9E-13	12.0458		0.105341	[0.076-0.134] unit increase	Illumina [7980478] (imputed)	N
5	rs3758348	0.952662	9	136143372	rs545971	NA	Medication use (antithrombotic agents)	44544	34594039	Sakaue S	44469	Nat Genet	www.ncbi.nlm.nih.gov/pubmed/34594039	A cross-population atlas of genetic associations for 220 human phenotypes.	67,653 European ancestry cases, 85,986 European ancestry controls, 54,220 East Asian ancestry cases, 124,506 East Asian ancestry controls	NA	9q34.2		ABO, ABO			ENSG00000175164, ENSG00000281879	NA	NA	rs545971-T	rs545971	0	545971	intron_variant	0	NR	1E-12	12		0.038	[0.028-0.048] unit increase	Affymetrix, Illumina [15248280] (imputed)	N
5	rs3758348	0.952662	9	136143442	rs612169	NA	Metabolic traits	40963	21886157	Suhre K	40786	Nature	www.ncbi.nlm.nih.gov/pubmed/21886157	Human metabolic individuality in biomedical and pharmaceutical research.	2,820 European ancestry individuals	NA	9q34.2	ABO	ABO, ABO			ENSG00000175164, ENSG00000281879	NA	NA	rs612169-G	rs612169	0	612169	intron_variant	0	0.335	9E-40	39.0458	(SM-8 + 3 other traits)	0.202	[NR] unit increase	Affymetrix, Illumina [534665]	N
5	rs3758348	0.952662	9	136143442	rs612169	NA	Thrombomodulin levels	44159	33067605	Folkersen L	44120	Nat Metab	www.ncbi.nlm.nih.gov/pubmed/33067605	Genomic and drug target evaluation of 90 cardiovascular proteins in 30,931 individuals.	21,758 European ancestry individuals	9,173 individuals	9q34.2		ABO, ABO			ENSG00000175164, ENSG00000281879	NA	NA	rs612169-A	rs612169	0	612169	intron_variant	0	0.62	2E-68	67.699		0.155	unit decrease	Affymetrix, Illumina [20300000] (imputed)	N
5	rs3758348	0.952662	9	136143442	rs612169	NA	Citrulline levels	44691	33414548	Lotta LA	44203	Nat Genet	www.ncbi.nlm.nih.gov/pubmed/33414548	A cross-platform approach identifies genetic regulators of human metabolism and health.	30,940 Caucasian ancestry individuals	NA	9q34.2		ABO, ABO			ENSG00000175164, ENSG00000281879	NA	NA	rs612169-A	rs612169	0	612169	intron_variant	0	0.6745	1E-10	10		6.419	(zscore) increase	Affymetrix, Illumina [6046410] (imputed)	N
5	rs3758348	0.952662	9	136143442	rs612169	NA	von Willebrand factor levels	44662	28240269	Suhre K	42793	Nat Commun	www.ncbi.nlm.nih.gov/pubmed/28240269	Connecting genetic risk to disease end points through the human blood plasma proteome.	997 European ancestry individuals	338 Greater Middle Eastern (Middle Eastern, North African or Persian), South Asian ancestry, Asian ancestry individuals	9q34.2		ABO, ABO			ENSG00000175164, ENSG00000281879	NA	NA	rs612169-G	rs612169	0	612169	intron_variant	0	NR	1E-20	20		0.417	[0.33-0.5] unit increase	Affymetrix [509946]	N
5	rs3758348	0.952662	9	136143442	rs612169	NA	Cholesteryl ester_17:0_[M+NH4]1+ levels	44609	34503513	Harshfield EL	44449	BMC Med	www.ncbi.nlm.nih.gov/pubmed/34503513	Genome-wide analysis of blood lipid metabolites in over 5000 South Asians reveals biological insights at cardiometabolic disease loci.	13,814 British ancestry individuals	NA	9q34.2		ABO, ABO			ENSG00000175164, ENSG00000281879	NA	NA	rs612169-G	rs612169	0	612169	intron_variant	0	NR	2E-10	9.69897		0.0628317	[0.043-0.082] unit increase	Affymetrix [87696910] (imputed)	N
5	rs3758348	0.952662	9	136144873	rs491626	NA	Creatine kinase levels	43309	29403010	Kanai M	43136	Nat Genet	www.ncbi.nlm.nih.gov/pubmed/29403010	Genetic analysis of quantitative traits in the Japanese population links cell types to complex human diseases.	106,080 Japanese ancestry individuals	NA	9q34.2	ABO	ABO, ABO			ENSG00000175164, ENSG00000281879	NA	NA	rs491626-?	rs491626	0	491626	intron_variant	0	NR	1E-9	9		0.02552	[0.017-0.034] unit increase novel	Illumina [6108953] (imputed)	N
5	rs3758348	0.952662	9	136144960	rs492488	NA	Blood protein levels	43420	30072576	Emilsson V	43314	Science	www.ncbi.nlm.nih.gov/pubmed/30072576	Co-regulatory networks of human serum proteins link genetics to disease.	3,200 European ancestry individuals	NA	9q34.2	NR	ABO, ABO			ENSG00000175164, ENSG00000281879	NA	NA	rs492488-G	rs492488	0	492488	intron_variant	0	0.739375	2E-274	273.699	(CD209, 3029_52_2)	0.90997	[0.86-0.96] unit decrease	Illumina [> 1000000] (imputed)	N
5	rs3758348	0.952662	9	136144960	rs492488	NA	Blood protein levels	43420	30072576	Emilsson V	43314	Science	www.ncbi.nlm.nih.gov/pubmed/30072576	Co-regulatory networks of human serum proteins link genetics to disease.	3,200 European ancestry individuals	NA	9q34.2	NR	ABO, ABO			ENSG00000175164, ENSG00000281879	NA	NA	rs492488-G	rs492488	0	492488	intron_variant	0	0.739375	1E-13	13	(EPHA4, 7190_50_3)	0.200146	[0.15-0.25] unit increase	Illumina [> 1000000] (imputed)	N
5	rs3758348	0.952662	9	136144960	rs492488	NA	Blood protein levels	43420	30072576	Emilsson V	43314	Science	www.ncbi.nlm.nih.gov/pubmed/30072576	Co-regulatory networks of human serum proteins link genetics to disease.	3,200 European ancestry individuals	NA	9q34.2	NR	ABO, ABO			ENSG00000175164, ENSG00000281879	NA	NA	rs492488-G	rs492488	0	492488	intron_variant	0	0.739375	2E-13	12.699	(CASC4, 10613_33_3)	0.208585	[0.15-0.26] unit decrease	Illumina [> 1000000] (imputed)	N
5	rs3758348	0.952662	9	136144960	rs492488	NA	Blood protein levels	43420	30072576	Emilsson V	43314	Science	www.ncbi.nlm.nih.gov/pubmed/30072576	Co-regulatory networks of human serum proteins link genetics to disease.	3,200 European ancestry individuals	NA	9q34.2	NR	ABO, ABO			ENSG00000175164, ENSG00000281879	NA	NA	rs492488-G	rs492488	0	492488	intron_variant	0	0.739375	2E-13	12.699	(PNPLA2, 9802_27_3)	0.204704	[0.15-0.26] unit increase	Illumina [> 1000000] (imputed)	N
5	rs3758348	0.952662	9	136144960	rs492488	NA	Blood protein levels	43420	30072576	Emilsson V	43314	Science	www.ncbi.nlm.nih.gov/pubmed/30072576	Co-regulatory networks of human serum proteins link genetics to disease.	3,200 European ancestry individuals	NA	9q34.2	NR	ABO, ABO			ENSG00000175164, ENSG00000281879	NA	NA	rs492488-G	rs492488	0	492488	intron_variant	0	0.739375	6E-142	141.222	(SELE, 3470_1_2)	0.672991	[0.62-0.72] unit increase	Illumina [> 1000000] (imputed)	N
5	rs3758348	0.952662	9	136144960	rs492488	NA	Blood protein levels	43420	30072576	Emilsson V	43314	Science	www.ncbi.nlm.nih.gov/pubmed/30072576	Co-regulatory networks of human serum proteins link genetics to disease.	3,200 European ancestry individuals	NA	9q34.2	NR	ABO, ABO			ENSG00000175164, ENSG00000281879	NA	NA	rs492488-G	rs492488	0	492488	intron_variant	0	0.739375	1E-12	12	(ROBO4, 9232_1_3)	0.190167	[0.14-0.24] unit increase	Illumina [> 1000000] (imputed)	N
5	rs3758348	0.952662	9	136144960	rs492488	NA	Blood protein levels	43420	30072576	Emilsson V	43314	Science	www.ncbi.nlm.nih.gov/pubmed/30072576	Co-regulatory networks of human serum proteins link genetics to disease.	3,200 European ancestry individuals	NA	9q34.2	NR	ABO, ABO			ENSG00000175164, ENSG00000281879	NA	NA	rs492488-G	rs492488	0	492488	intron_variant	0	0.739375	1E-104	104	(QSOX2, 8397_147_3)	0.595598	[0.54-0.65] unit decrease	Illumina [> 1000000] (imputed)	N
5	rs3758348	0.952662	9	136144960	rs492488	NA	Blood protein levels	43420	30072576	Emilsson V	43314	Science	www.ncbi.nlm.nih.gov/pubmed/30072576	Co-regulatory networks of human serum proteins link genetics to disease.	3,200 European ancestry individuals	NA	9q34.2	NR	ABO, ABO			ENSG00000175164, ENSG00000281879	NA	NA	rs492488-G	rs492488	0	492488	intron_variant	0	0.739375	1E-11	11	(DPEP2, 8327_26_3)	0.188445	[0.13-0.24] unit increase	Illumina [> 1000000] (imputed)	N
5	rs3758348	0.952662	9	136144960	rs492488	NA	Blood protein levels	43420	30072576	Emilsson V	43314	Science	www.ncbi.nlm.nih.gov/pubmed/30072576	Co-regulatory networks of human serum proteins link genetics to disease.	3,200 European ancestry individuals	NA	9q34.2	NR	ABO, ABO			ENSG00000175164, ENSG00000281879	NA	NA	rs492488-G	rs492488	0	492488	intron_variant	0	0.739375	2E-11	10.699	(LIFR, 5837_49_3)	0.185113	[0.13-0.24] unit increase	Illumina [> 1000000] (imputed)	N
5	rs3758348	0.952662	9	136144960	rs492488	NA	Blood protein levels	43420	30072576	Emilsson V	43314	Science	www.ncbi.nlm.nih.gov/pubmed/30072576	Co-regulatory networks of human serum proteins link genetics to disease.	3,200 European ancestry individuals	NA	9q34.2	NR	ABO, ABO			ENSG00000175164, ENSG00000281879	NA	NA	rs492488-G	rs492488	0	492488	intron_variant	0	0.739375	1E-97	97	(FAM3D, 13102_1_3)	0.56378	[0.51-0.61] unit decrease	Illumina [> 1000000] (imputed)	N
