## Supplementary material for "Disentangling the Shared and Differential Genetic Architecture Between COVID-19 and Other Respiratory Disorders: A Multi-Omics Genome-Wide Analysis": C2_COPD.xlsx (part 2 of 3)

### Sheet: T3.GWAS_catalog (continued)
Table 3. GWAS catalog annotations for SNPs in LD with independent significant SNPs in the genomic risk loci
5	rs3758348	0.952662	9	136144960	rs492488	NA	Blood protein levels	43420	30072576	Emilsson V	43314	Science	www.ncbi.nlm.nih.gov/pubmed/30072576	Co-regulatory networks of human serum proteins link genetics to disease.	3,200 European ancestry individuals	NA	9q34.2	NR	ABO, ABO			ENSG00000175164, ENSG00000281879	NA	NA	rs492488-G	rs492488	0	492488	intron_variant	0	0.739375	2E-53	52.699	(ICAM2, 14756_29_3)	0.424773	[0.37-0.48] unit increase	Illumina [> 1000000] (imputed)	N
5	rs3758348	0.952662	9	136144960	rs492488	NA	Blood protein levels	43420	30072576	Emilsson V	43314	Science	www.ncbi.nlm.nih.gov/pubmed/30072576	Co-regulatory networks of human serum proteins link genetics to disease.	3,200 European ancestry individuals	NA	9q34.2	NR	ABO, ABO			ENSG00000175164, ENSG00000281879	NA	NA	rs492488-G	rs492488	0	492488	intron_variant	0	0.739375	7E-49	48.1549	(GOLM1, 8983_7_3)	0.400743	[0.35-0.45] unit decrease	Illumina [> 1000000] (imputed)	N
5	rs3758348	0.952662	9	136144960	rs492488	NA	Blood protein levels	43420	30072576	Emilsson V	43314	Science	www.ncbi.nlm.nih.gov/pubmed/30072576	Co-regulatory networks of human serum proteins link genetics to disease.	3,200 European ancestry individuals	NA	9q34.2	NR	ABO, ABO			ENSG00000175164, ENSG00000281879	NA	NA	rs492488-G	rs492488	0	492488	intron_variant	0	0.739375	3E-16	15.5229	(ICAM5, 5124_62_3)	0.226266	[0.17-0.28] unit increase	Illumina [> 1000000] (imputed)	N
5	rs3758348	0.952662	9	136144960	rs492488	NA	Blood protein levels	43420	30072576	Emilsson V	43314	Science	www.ncbi.nlm.nih.gov/pubmed/30072576	Co-regulatory networks of human serum proteins link genetics to disease.	3,200 European ancestry individuals	NA	9q34.2	NR	ABO, ABO			ENSG00000175164, ENSG00000281879	NA	NA	rs492488-G	rs492488	0	492488	intron_variant	0	0.739375	7E-25	24.1549	(IL3RA, 13744_37_3)	0.270852	[0.22-0.32] unit increase	Illumina [> 1000000] (imputed)	N
5	rs3758348	0.952662	9	136144960	rs492488	NA	Blood protein levels	43420	30072576	Emilsson V	43314	Science	www.ncbi.nlm.nih.gov/pubmed/30072576	Co-regulatory networks of human serum proteins link genetics to disease.	3,200 European ancestry individuals	NA	9q34.2	NR	ABO, ABO			ENSG00000175164, ENSG00000281879	NA	NA	rs492488-G	rs492488	0	492488	intron_variant	0	0.739375	3E-21	20.5229	(CASC4, 8838_10_3)	0.271609	[0.22-0.33] unit decrease	Illumina [> 1000000] (imputed)	N
5	rs3758348	0.952662	9	136144960	rs492488	NA	Blood protein levels	43420	30072576	Emilsson V	43314	Science	www.ncbi.nlm.nih.gov/pubmed/30072576	Co-regulatory networks of human serum proteins link genetics to disease.	3,200 European ancestry individuals	NA	9q34.2	NR	ABO, ABO			ENSG00000175164, ENSG00000281879	NA	NA	rs492488-G	rs492488	0	492488	intron_variant	0	0.739375	1E-22	22	(KIN, 14643_27_3)	0.268205	[0.22-0.32] unit increase	Illumina [> 1000000] (imputed)	N
5	rs3758348	0.952662	9	136144960	rs492488	NA	Blood protein levels	43420	30072576	Emilsson V	43314	Science	www.ncbi.nlm.nih.gov/pubmed/30072576	Co-regulatory networks of human serum proteins link genetics to disease.	3,200 European ancestry individuals	NA	9q34.2	NR	ABO, ABO			ENSG00000175164, ENSG00000281879	NA	NA	rs492488-G	rs492488	0	492488	intron_variant	0	0.739375	4E-22	21.3979	(CHST15, 4469_78_2)	0.264456	[0.21-0.32] unit increase	Illumina [> 1000000] (imputed)	N
5	rs3758348	0.952662	9	136144960	rs492488	NA	Blood protein levels	43420	30072576	Emilsson V	43314	Science	www.ncbi.nlm.nih.gov/pubmed/30072576	Co-regulatory networks of human serum proteins link genetics to disease.	3,200 European ancestry individuals	NA	9q34.2	NR	ABO, ABO			ENSG00000175164, ENSG00000281879	NA	NA	rs492488-G	rs492488	0	492488	intron_variant	0	0.739375	2E-19	18.699	(CHST15, 14097_86_3)	0.247029	[0.19-0.3] unit increase	Illumina [> 1000000] (imputed)	N
5	rs3758348	0.952662	9	136144960	rs492488	NA	Blood protein levels	43420	30072576	Emilsson V	43314	Science	www.ncbi.nlm.nih.gov/pubmed/30072576	Co-regulatory networks of human serum proteins link genetics to disease.	3,200 European ancestry individuals	NA	9q34.2	NR	ABO, ABO			ENSG00000175164, ENSG00000281879	NA	NA	rs492488-G	rs492488	0	492488	intron_variant	0	0.739375	7E-23	22.1549	(MET, 2837_3_2)	0.278841	[0.22-0.33] unit increase	Illumina [> 1000000] (imputed)	N
5	rs3758348	0.952662	9	136144960	rs492488	NA	Blood protein levels	43420	30072576	Emilsson V	43314	Science	www.ncbi.nlm.nih.gov/pubmed/30072576	Co-regulatory networks of human serum proteins link genetics to disease.	3,200 European ancestry individuals	NA	9q34.2	NR	ABO, ABO			ENSG00000175164, ENSG00000281879	NA	NA	rs492488-G	rs492488	0	492488	intron_variant	0	0.739375	4E-26	25.3979	(FLT4, 2358_19_2)	0.297205	[0.24-0.35] unit increase	Illumina [> 1000000] (imputed)	N
5	rs3758348	0.952662	9	136144960	rs492488	NA	Blood protein levels	43420	30072576	Emilsson V	43314	Science	www.ncbi.nlm.nih.gov/pubmed/30072576	Co-regulatory networks of human serum proteins link genetics to disease.	3,200 European ancestry individuals	NA	9q34.2	NR	ABO, ABO			ENSG00000175164, ENSG00000281879	NA	NA	rs492488-G	rs492488	0	492488	intron_variant	0	0.739375	2E-21	20.699	(GLCE, 7808_5_3)	0.267369	[0.21-0.32] unit decrease	Illumina [> 1000000] (imputed)	N
5	rs3758348	0.952662	9	136144960	rs492488	NA	Blood protein levels	43420	30072576	Emilsson V	43314	Science	www.ncbi.nlm.nih.gov/pubmed/30072576	Co-regulatory networks of human serum proteins link genetics to disease.	3,200 European ancestry individuals	NA	9q34.2	NR	ABO, ABO			ENSG00000175164, ENSG00000281879	NA	NA	rs492488-G	rs492488	0	492488	intron_variant	0	0.739375	1E-17	17	(MBL2, 3000_66_1)	0.235977	[0.18-0.29] unit decrease	Illumina [> 1000000] (imputed)	N
5	rs3758348	0.952662	9	136144960	rs492488	NA	Blood protein levels	43420	30072576	Emilsson V	43314	Science	www.ncbi.nlm.nih.gov/pubmed/30072576	Co-regulatory networks of human serum proteins link genetics to disease.	3,200 European ancestry individuals	NA	9q34.2	NR	ABO, ABO			ENSG00000175164, ENSG00000281879	NA	NA	rs492488-G	rs492488	0	492488	intron_variant	0	0.739375	3E-18	17.5229	(CD36, 2973_15_2)	0.232576	[0.18-0.28] unit decrease	Illumina [> 1000000] (imputed)	N
5	rs3758348	0.952662	9	136144960	rs492488	NA	Blood protein levels	43420	30072576	Emilsson V	43314	Science	www.ncbi.nlm.nih.gov/pubmed/30072576	Co-regulatory networks of human serum proteins link genetics to disease.	3,200 European ancestry individuals	NA	9q34.2	NR	ABO, ABO			ENSG00000175164, ENSG00000281879	NA	NA	rs492488-G	rs492488	0	492488	intron_variant	0	0.739375	5E-18	17.301	(LRRC32, 7551_33_4)	0.230437	[0.18-0.28] unit decrease	Illumina [> 1000000] (imputed)	N
5	rs3758348	0.952662	9	136144960	rs492488	NA	Blood protein levels	43420	30072576	Emilsson V	43314	Science	www.ncbi.nlm.nih.gov/pubmed/30072576	Co-regulatory networks of human serum proteins link genetics to disease.	3,200 European ancestry individuals	NA	9q34.2	NR	ABO, ABO			ENSG00000175164, ENSG00000281879	NA	NA	rs492488-G	rs492488	0	492488	intron_variant	0	0.739375	6E-18	17.2218	(C1GALT1C1, 5735_54_3)	0.243695	[0.19-0.3] unit decrease	Illumina [> 1000000] (imputed)	N
5	rs3758348	0.952662	9	136144960	rs492488	NA	Blood protein levels	43420	30072576	Emilsson V	43314	Science	www.ncbi.nlm.nih.gov/pubmed/30072576	Co-regulatory networks of human serum proteins link genetics to disease.	3,200 European ancestry individuals	NA	9q34.2	NR	ABO, ABO			ENSG00000175164, ENSG00000281879	NA	NA	rs492488-G	rs492488	0	492488	intron_variant	0	0.739375	6E-1201	1200.22	(ABO, 9253_52_3)	1.45697	[1.43-1.48] unit decrease	Illumina [> 1000000] (imputed)	N
5	rs3758348	0.952662	9	136144960	rs492488	NA	Blood protein levels	43420	30072576	Emilsson V	43314	Science	www.ncbi.nlm.nih.gov/pubmed/30072576	Co-regulatory networks of human serum proteins link genetics to disease.	3,200 European ancestry individuals	NA	9q34.2	NR	ABO, ABO			ENSG00000175164, ENSG00000281879	NA	NA	rs492488-G	rs492488	0	492488	intron_variant	0	0.739375	6E-42	41.2218	(INSR, 3448_13_2)	0.369061	[0.32-0.42] unit increase	Illumina [> 1000000] (imputed)	N
5	rs3758348	0.952662	9	136144960	rs492488	NA	Blood protein levels	43420	30072576	Emilsson V	43314	Science	www.ncbi.nlm.nih.gov/pubmed/30072576	Co-regulatory networks of human serum proteins link genetics to disease.	3,200 European ancestry individuals	NA	9q34.2	NR	ABO, ABO			ENSG00000175164, ENSG00000281879	NA	NA	rs492488-G	rs492488	0	492488	intron_variant	0	0.739375	3E-43	42.5229	(TIE1, 2844_53_2)	0.379413	[0.33-0.43] unit decrease	Illumina [> 1000000] (imputed)	N
5	rs3758348	0.952662	9	136144960	rs492488	NA	Blood protein levels	43420	30072576	Emilsson V	43314	Science	www.ncbi.nlm.nih.gov/pubmed/30072576	Co-regulatory networks of human serum proteins link genetics to disease.	3,200 European ancestry individuals	NA	9q34.2	NR	ABO, ABO			ENSG00000175164, ENSG00000281879	NA	NA	rs492488-G	rs492488	0	492488	intron_variant	0	0.739375	1E-45	45	(F8, 13499_30_3)	0.378848	[0.33-0.43] unit decrease	Illumina [> 1000000] (imputed)	N
5	rs3758348	0.952662	9	136144960	rs492488	NA	Blood protein levels	43420	30072576	Emilsson V	43314	Science	www.ncbi.nlm.nih.gov/pubmed/30072576	Co-regulatory networks of human serum proteins link genetics to disease.	3,200 European ancestry individuals	NA	9q34.2	NR	ABO, ABO			ENSG00000175164, ENSG00000281879	NA	NA	rs492488-G	rs492488	0	492488	intron_variant	0	0.739375	8E-9	8.09691	(L1CAM, 4246_40_2)	0.159773	[0.11-0.21] unit increase	Illumina [> 1000000] (imputed)	N
5	rs3758348	0.952662	9	136144960	rs492488	NA	Blood protein levels	43420	30072576	Emilsson V	43314	Science	www.ncbi.nlm.nih.gov/pubmed/30072576	Co-regulatory networks of human serum proteins link genetics to disease.	3,200 European ancestry individuals	NA	9q34.2	NR	ABO, ABO			ENSG00000175164, ENSG00000281879	NA	NA	rs492488-G	rs492488	0	492488	intron_variant	0	0.739375	3E-36	35.5229	(SHANK3, 13242_134_3)	0.342482	[0.29-0.4] unit decrease	Illumina [> 1000000] (imputed)	N
5	rs3758348	0.952662	9	136144960	rs492488	NA	Blood protein levels	43420	30072576	Emilsson V	43314	Science	www.ncbi.nlm.nih.gov/pubmed/30072576	Co-regulatory networks of human serum proteins link genetics to disease.	3,200 European ancestry individuals	NA	9q34.2	NR	ABO, ABO			ENSG00000175164, ENSG00000281879	NA	NA	rs492488-G	rs492488	0	492488	intron_variant	0	0.739375	4E-36	35.3979	(KDR, 3651_50_5)	0.345867	[0.29-0.4] unit increase	Illumina [> 1000000] (imputed)	N
5	rs3758348	0.952662	9	136144960	rs492488	NA	Blood protein levels	43420	30072576	Emilsson V	43314	Science	www.ncbi.nlm.nih.gov/pubmed/30072576	Co-regulatory networks of human serum proteins link genetics to disease.	3,200 European ancestry individuals	NA	9q34.2	NR	ABO, ABO			ENSG00000175164, ENSG00000281879	NA	NA	rs492488-G	rs492488	0	492488	intron_variant	0	0.739375	6E-36	35.2218	(ADGRF5, 6409_57_3)	0.355169	[0.3-0.41] unit increase	Illumina [> 1000000] (imputed)	N
5	rs3758348	0.952662	9	136144960	rs492488	NA	Blood protein levels	43420	30072576	Emilsson V	43314	Science	www.ncbi.nlm.nih.gov/pubmed/30072576	Co-regulatory networks of human serum proteins link genetics to disease.	3,200 European ancestry individuals	NA	9q34.2	NR	ABO, ABO			ENSG00000175164, ENSG00000281879	NA	NA	rs492488-G	rs492488	0	492488	intron_variant	0	0.739375	2E-35	34.699	(ICAM5, 8245_27_3)	0.344512	[0.29-0.4] unit increase	Illumina [> 1000000] (imputed)	N
5	rs3758348	0.952662	9	136144960	rs492488	NA	Blood protein levels	43420	30072576	Emilsson V	43314	Science	www.ncbi.nlm.nih.gov/pubmed/30072576	Co-regulatory networks of human serum proteins link genetics to disease.	3,200 European ancestry individuals	NA	9q34.2	NR	ABO, ABO			ENSG00000175164, ENSG00000281879	NA	NA	rs492488-G	rs492488	0	492488	intron_variant	0	0.739375	1E-34	34	(VWF, 3050_7_2)	0.335939	[0.28-0.39] unit decrease	Illumina [> 1000000] (imputed)	N
5	rs3758348	0.952662	9	136144960	rs492488	NA	Blood protein levels	43420	30072576	Emilsson V	43314	Science	www.ncbi.nlm.nih.gov/pubmed/30072576	Co-regulatory networks of human serum proteins link genetics to disease.	3,200 European ancestry individuals	NA	9q34.2	NR	ABO, ABO			ENSG00000175164, ENSG00000281879	NA	NA	rs492488-G	rs492488	0	492488	intron_variant	0	0.739375	2E-9	8.69897	(B3GNT2, 7980_72_3)	0.169651	[0.11-0.22] unit decrease	Illumina [> 1000000] (imputed)	N
5	rs3758348	0.952662	9	136144960	rs492488	NA	Blood protein levels	43420	30072576	Emilsson V	43314	Science	www.ncbi.nlm.nih.gov/pubmed/30072576	Co-regulatory networks of human serum proteins link genetics to disease.	3,200 European ancestry individuals	NA	9q34.2	NR	ABO, ABO			ENSG00000175164, ENSG00000281879	NA	NA	rs492488-G	rs492488	0	492488	intron_variant	0	0.739375	3E-9	8.52288	(MET, 11814_29_3)	0.167513	[0.11-0.22] unit increase	Illumina [> 1000000] (imputed)	N
5	rs3758348	0.952662	9	136144960	rs492488	NA	Blood protein levels	43420	30072576	Emilsson V	43314	Science	www.ncbi.nlm.nih.gov/pubmed/30072576	Co-regulatory networks of human serum proteins link genetics to disease.	3,200 European ancestry individuals	NA	9q34.2	NR	ABO, ABO			ENSG00000175164, ENSG00000281879	NA	NA	rs492488-G	rs492488	0	492488	intron_variant	0	0.739375	2E-10	9.69897	(FAM177A1, 8039_41_3)	0.181098	[0.13-0.24] unit increase	Illumina [> 1000000] (imputed)	N
5	rs3758348	0.952662	9	136144960	rs492488	NA	Blood protein levels	43420	30072576	Emilsson V	43314	Science	www.ncbi.nlm.nih.gov/pubmed/30072576	Co-regulatory networks of human serum proteins link genetics to disease.	3,200 European ancestry individuals	NA	9q34.2	NR	ABO, ABO			ENSG00000175164, ENSG00000281879	NA	NA	rs492488-G	rs492488	0	492488	intron_variant	0	0.739375	6E-10	9.22185	(CD200, 5112_73_3)	0.170399	[0.12-0.22] unit increase	Illumina [> 1000000] (imputed)	N
5	rs3758348	0.952662	9	136144960	rs492488	NA	Blood protein levels	43420	30072576	Emilsson V	43314	Science	www.ncbi.nlm.nih.gov/pubmed/30072576	Co-regulatory networks of human serum proteins link genetics to disease.	3,200 European ancestry individuals	NA	9q34.2	NR	ABO, ABO			ENSG00000175164, ENSG00000281879	NA	NA	rs492488-G	rs492488	0	492488	intron_variant	0	0.739375	9E-10	9.04576	(GNS, 3616_3_5)	0.172093	[0.12-0.23] unit increase	Illumina [> 1000000] (imputed)	N
5	rs3758348	0.952662	9	136144960	rs492488	NA	Glycine levels	43605	31070104	Jia Q	43594	J Am Heart Assoc	www.ncbi.nlm.nih.gov/pubmed/31070104	Genetic Determinants of Circulating Glycine Levels and Risk of Coronary Artery Disease.	19,112 European ancestry male individuals	NA	9q34.2	ABO	ABO, ABO			ENSG00000175164, ENSG00000281879	NA	NA	rs492488-G	rs492488	0	492488	intron_variant	0	0.552182	5E-6	5.30103		0.049598	[0.028-0.071] unit increase	Affymetrix, Illumina [7487927] (imputed)	N
5	rs3758348	0.952662	9	136144960	rs492488	NA	Glycine levels	43605	31070104	Jia Q	43594	J Am Heart Assoc	www.ncbi.nlm.nih.gov/pubmed/31070104	Genetic Determinants of Circulating Glycine Levels and Risk of Coronary Artery Disease.	30,118 European ancestry individuals	NA	9q34.2	ABO	ABO, ABO			ENSG00000175164, ENSG00000281879	NA	NA	rs492488-G	rs492488	0	492488	intron_variant	0	0.552182	1E-8	8		0.051118	[0.034-0.069] unit increase	Affymetrix, Illumina [7487927] (imputed)	N
5	rs3758348	0.952662	9	136145118	rs494242	NA	Total testosterone levels	44179	32042192	Ruth KS	43871	Nat Med	www.ncbi.nlm.nih.gov/pubmed/32042192	Using human genetics to understand the disease impacts of testosterone in men and women.	230,454 European ancestry women	NA	9q34.2	NR	ABO, ABO			ENSG00000175164, ENSG00000281879	NA	NA	rs494242-C	rs494242	0	494242	intron_variant	0	0.65906	2E-8	7.69897		0.0168975	[0.011-0.023] unit increase	Affymetrix [16580851] (imputed)	N
5	rs3758348	0.952662	9	136145118	rs494242	NA	Total testosterone levels	44179	32042192	Ruth KS	43871	Nat Med	www.ncbi.nlm.nih.gov/pubmed/32042192	Using human genetics to understand the disease impacts of testosterone in men and women.	425,097 European ancestry individuals	NA	9q34.2	NR	ABO, ABO			ENSG00000175164, ENSG00000281879	NA	NA	rs494242-C	rs494242	0	494242	intron_variant	0	0.659937	3E-9	8.52288		0.00804006	[0.0054-0.0107] unit increase	Affymetrix [16578495] (imputed)	N
5	rs3758348	0.952662	9	136145240	rs495203	NA	Type 2 diabetes	44088	32541925	Vujkovic M	43997	Nat Genet	www.ncbi.nlm.nih.gov/pubmed/32541925	Discovery of 318 new risk loci for type 2 diabetes and related vascular outcomes among 1.4 million participants in a multi-ancestry meta-analysis.	148,726 European ancestry cases, 965,732 European ancestry controls	NA	9q34.2	NR	ABO, ABO			ENSG00000175164, ENSG00000281879	NA	NA	rs495203-C	rs495203	0	495203	intron_variant	0	0.6651	1E-24	24		0.0493	[0.04-0.059] unit decrease	Affymetrix, Illumina [1198787] (imputed)	N
5	rs3758348	0.952662	9	136145414	rs587611953	NA	Monocyte percentage of white cells	42977	27863252	Astle WJ	42691	Cell	www.ncbi.nlm.nih.gov/pubmed/27863252	The Allelic Landscape of Human Blood Cell Trait Variation and Links to Common Complex Disease.	170,494 European ancestry individuals	NA	9q34.2	ABO	ABO, ABO			ENSG00000175164, ENSG00000281879	NA	NA	rs587611953-A	rs587611953	0	587611953	intron_variant	0	0.1637	1E-11	11		0.0363127	[0.026-0.047] unit decrease	Affymetrix [~ 2500000] (imputed)	N
5	rs3758348	0.952662	9	136145414	rs587611953	NA	Mean platelet volume	44092	32888494	Vuckovic D	44075	Cell	www.ncbi.nlm.nih.gov/pubmed/32888494	The Polygenic and Monogenic Basis of Blood Traits and Diseases.	408,112 British individuals	NA	9q34.2	ABO	ABO, ABO			ENSG00000175164, ENSG00000281879	NA	NA	rs587611953-A	rs587611953	0	587611953	intron_variant	0	0.164183	2E-9	8.69897		0.0202613	[0.014-0.027] unit increase	Affymetrix [93095623] (imputed)	N
5	rs3758348	0.952662	9	136145414	rs587611953	NA	Blood protein levels	43286	29875488	Sun BB	43257	Nature	www.ncbi.nlm.nih.gov/pubmed/29875488	Genomic atlas of the human plasma proteome.	3,301 European ancestry individuals	NA	9q34.2	NR	ABO, ABO			ENSG00000175164, ENSG00000281879	NA	NA	rs587611953-A	rs587611953	0	587611953	intron_variant	0	0.169	3E-57	56.5229	(Coagulation Factor VIII, F8.13499.30.3)	0.58	[0.5-0.66] unit increase	Affymetrix [10572788] (imputed)	N
5	rs3758348	0.952662	9	136145414	rs587611953	NA	Blood protein levels	43286	29875488	Sun BB	43257	Nature	www.ncbi.nlm.nih.gov/pubmed/29875488	Genomic atlas of the human plasma proteome.	3,301 European ancestry individuals	NA	9q34.2	NR	ABO, ABO			ENSG00000175164, ENSG00000281879	NA	NA	rs587611953-A	rs587611953	0	587611953	intron_variant	0	0.169	8E-255	254.097	(Histo-blood group ABO system transferase, ABO.9253.52.3)	1.1	[1.04-1.16] unit increase	Affymetrix [10572788] (imputed)	N
5	rs3758348	0.952662	9	136145414	rs587611953	NA	Blood protein levels	43286	29875488	Sun BB	43257	Nature	www.ncbi.nlm.nih.gov/pubmed/29875488	Genomic atlas of the human plasma proteome.	3,301 European ancestry individuals	NA	9q34.2	NR	ABO, ABO			ENSG00000175164, ENSG00000281879	NA	NA	rs587611953-A	rs587611953	0	587611953	intron_variant	0	0.169	7E-87	86.1549	(E-selectin, SELE.3470.1.2)	0.7	[0.62-0.78] unit decrease	Affymetrix [10572788] (imputed)	N
5	rs3758348	0.952662	9	136145414	rs587611953	NA	Blood protein levels	43286	29875488	Sun BB	43257	Nature	www.ncbi.nlm.nih.gov/pubmed/29875488	Genomic atlas of the human plasma proteome.	3,301 European ancestry individuals	NA	9q34.2	NR	ABO, ABO			ENSG00000175164, ENSG00000281879	NA	NA	rs587611953-A	rs587611953	0	587611953	intron_variant	0	0.169	3E-61	60.5229	(Sulfhydryl oxidase 2, QSOX2.8397.147.3)	0.6	[0.52-0.68] unit increase	Affymetrix [10572788] (imputed)	N
5	rs3758348	0.952662	9	136145414	rs587611953	NA	Blood protein levels	43286	29875488	Sun BB	43257	Nature	www.ncbi.nlm.nih.gov/pubmed/29875488	Genomic atlas of the human plasma proteome.	3,301 European ancestry individuals	NA	9q34.2	NR	ABO, ABO			ENSG00000175164, ENSG00000281879	NA	NA	rs587611953-A	rs587611953	0	587611953	intron_variant	0	0.169	3E-25	24.5229	(Golgi membrane protein 1, GOLM1.8983.7.3)	0.38	[0.3-0.46] unit increase	Affymetrix [10572788] (imputed)	N
5	rs3758348	0.952662	9	136145414	rs587611953	NA	Blood protein levels	43286	29875488	Sun BB	43257	Nature	www.ncbi.nlm.nih.gov/pubmed/29875488	Genomic atlas of the human plasma proteome.	3,301 European ancestry individuals	NA	9q34.2	NR	ABO, ABO			ENSG00000175164, ENSG00000281879	NA	NA	rs587611953-A	rs587611953	0	587611953	intron_variant	0	0.169	1E-34	34	(Protein FAM3D, FAM3D.13102.1.3)	0.45	[0.37-0.53] unit increase	Affymetrix [10572788] (imputed)	N
5	rs3758348	0.952662	9	136145414	rs587611953	NA	Blood protein levels	43286	29875488	Sun BB	43257	Nature	www.ncbi.nlm.nih.gov/pubmed/29875488	Genomic atlas of the human plasma proteome.	3,301 European ancestry individuals	NA	9q34.2	NR	ABO, ABO			ENSG00000175164, ENSG00000281879	NA	NA	rs587611953-A	rs587611953	0	587611953	intron_variant	0	0.169	1E-156	156	(CD209 antigen, CD209.3029.52.2)	0.91	[0.85-0.97] unit increase	Affymetrix [10572788] (imputed)	N
5	rs3758348	0.952662	9	136145414	rs587611953	NA	Vertical cup-disc ratio	44767	34077760	Alipanahi B	44348	Am J Hum Genet	www.ncbi.nlm.nih.gov/pubmed/34077760	Large-scale machine-learning-based phenotyping significantly improves genomic discovery for optic nerve head morphology.	65,680 European ancestry individuals	NA	9q34.2		ABO, ABO			ENSG00000175164, ENSG00000281879	NA	NA	rs587611953-C	rs587611953	0	587611953	intron_variant	0	0.836	5E-13	12.301		0.00671	[0.0047-0.0087] unit decrease	Affymetrix [13110443] (imputed)	N
5	rs3758348	0.952662	9	136145414	rs587611953	NA	Vertical cup-disc ratio	44767	34077760	Alipanahi B	44348	Am J Hum Genet	www.ncbi.nlm.nih.gov/pubmed/34077760	Large-scale machine-learning-based phenotyping significantly improves genomic discovery for optic nerve head morphology.	89,579 European ancestry individuals	NA	9q34.2		ABO, ABO			ENSG00000175164, ENSG00000281879	NA	NA	rs587611953-C	rs587611953	0	587611953	intron_variant	0	NR	5E-13	12.301		0.0506	[0.036-0.066] unit decrease	Affymetrix [8600000] (imputed)	N
5	rs3758348	0.952662	9	136145419	rs13292932	NA	Vertex-wise cortical thickness	44627	34910505	van der Meer D	44545	Sci Adv	www.ncbi.nlm.nih.gov/pubmed/34910505	The genetic architecture of human cortical folding.	33,748 European ancestry individuals	NA	9q34.2		ABO, ABO			ENSG00000175164, ENSG00000281879	NA	NA	rs13292932-A	rs13292932	0	13292932	intron_variant	0	0.37	2E-13	12.699		7.35	z score increase	Affymetrix [9061022] (imputed)	N
5	rs3758348	0.952662	9	136145425	rs9411378	NA	Red cell distribution width	42977	27863252	Astle WJ	42691	Cell	www.ncbi.nlm.nih.gov/pubmed/27863252	The Allelic Landscape of Human Blood Cell Trait Variation and Links to Common Complex Disease.	171,529 European ancestry individuals	NA	9q34.2	ABO	ABO, ABO			ENSG00000175164, ENSG00000281879	NA	NA	rs9411378-A	rs9411378	0	9411378	intron_variant	0	0.2601	1E-11	11		0.0275203	[0.02-0.035] unit increase	Affymetrix [~ 2500000] (imputed)	N
5	rs3758348	0.952662	9	136145425	rs9411378	NA	N-acetyl neuraminic acid levels	44260	33283231	Calvo-Serra B	44170	Hum Mol Genet	www.ncbi.nlm.nih.gov/pubmed/33283231	Urinary metabolite quantitative trait loci in children and their interaction with dietary factors.	996 European ancestry individuals	NA	9q34.2		ABO, ABO			ENSG00000175164, ENSG00000281879	NA	NA	rs9411378-A	rs9411378	0	9411378	intron_variant	0	0.2612	1E-13	13		0.373678	unit increase	Illumina [283704]	N
5	rs3758348	0.952662	9	136145425	rs9411378	NA	Coronary artery disease	44077	32469254	Matsunaga H	43980	Circ Genom Precis Med	www.ncbi.nlm.nih.gov/pubmed/32469254	Transethnic Meta-analysis of Genome-wide Association Studies Identifies Three New Loci and Characterizes Population-specific Differences for Coronary Artery Disease.	15,302 Japanese ancestry cases, 36,140 Japanese ancestry controls	NA	9q34.2	ABO	ABO, ABO			ENSG00000175164, ENSG00000281879	NA	NA	rs9411378-A	rs9411378	0	9411378	intron_variant	0	0.26	2E-10	9.69897		1.15	[1.10-1.20]	Illumina [5932413] (imputed)	N
5	rs3758348	0.952662	9	136145425	rs9411378	NA	Low density lipoprotein cholesterol levels	43309	29403010	Kanai M	43136	Nat Genet	www.ncbi.nlm.nih.gov/pubmed/29403010	Genetic analysis of quantitative traits in the Japanese population links cell types to complex human diseases.	72,866 Japanese ancestry individuals	NA	9q34.2	ABO	ABO, ABO			ENSG00000175164, ENSG00000281879	NA	NA	rs9411378-?	rs9411378	0	9411378	intron_variant	0	NR	1E-19	19		0.05624	[0.044-0.068] unit increase novel	Illumina [6108953] (imputed)	N
5	rs3758348	0.952662	9	136145425	rs9411378	NA	Total cholesterol levels	43311	29403010	Kanai M	43136	Nat Genet	www.ncbi.nlm.nih.gov/pubmed/29403010	Genetic analysis of quantitative traits in the Japanese population links cell types to complex human diseases.	128,305 Japanese ancestry individuals	NA	9q34.2	ABO	ABO, ABO			ENSG00000175164, ENSG00000281879	NA	NA	rs9411378-?	rs9411378	0	9411378	intron_variant	0	NR	3E-28	27.5229		0.05115	[0.042-0.06] unit increase novel	Illumina [6108953] (imputed)	N
5	rs3758348	0.952662	9	136145425	rs9411378	NA	Blood protein levels	43286	29875488	Sun BB	43257	Nature	www.ncbi.nlm.nih.gov/pubmed/29875488	Genomic atlas of the human plasma proteome.	3,301 European ancestry individuals	NA	9q34.2	ABO	ABO, ABO			ENSG00000175164, ENSG00000281879	NA	NA	rs9411378-A	rs9411378	0	9411378	intron_variant	0	0.253	4E-13	12.3979	(C-C motif chemokine 25, CCL25.14068.29.3)	0.21	[0.15-0.27] unit decrease	Affymetrix [10572788] (imputed)	N
5	rs3758348	0.952662	9	136145425	rs9411378	NA	Blood protein levels	43286	29875488	Sun BB	43257	Nature	www.ncbi.nlm.nih.gov/pubmed/29875488	Genomic atlas of the human plasma proteome.	3,301 European ancestry individuals	NA	9q34.2	ABO	ABO, ABO			ENSG00000175164, ENSG00000281879	NA	NA	rs9411378-A	rs9411378	0	9411378	intron_variant	0	0.253	7E-13	12.1549	(C-C motif chemokine 25, CCL25.2705.5.2)	0.21	[0.15-0.27] unit decrease	Affymetrix [10572788] (imputed)	N
5	rs3758348	0.952662	9	136145425	rs9411378	NA	Calcium levels	44466	33887147	Young WJ	44308	Circ Genom Precis Med	www.ncbi.nlm.nih.gov/pubmed/33887147	Genetically-Determined Serum Calcium Levels and Markers of Ventricular Repolarisation: A Mendelian Randomization Study in the UK Biobank.	305,349 European ancestry individuals	NA	9q34.2	NR	ABO, ABO			ENSG00000175164, ENSG00000281879	NA	NA	rs9411378-A	rs9411378	0	9411378	intron_variant	0	0.222	1E-8	8		0.001617	[0.0011-0.0022] mmol/L decrease	Affymetrix [NR] (imputed)	N
5	rs3758348	0.952662	9	136145425	rs9411378	NA	COVID-19 (covid vs negative)	44448	33888907	Shelton JF	44308	Nat Genet	www.ncbi.nlm.nih.gov/pubmed/33888907	Trans-ancestry analysis reveals genetic and nongenetic associations with COVID-19 susceptibility and severity.	9,913 European ancestry cases, 85,072 European ancestry controls	NA	9q34.2		ABO, ABO			ENSG00000175164, ENSG00000281879	NA	NA	rs9411378-?	rs9411378	0	9411378	intron_variant	0	NR	1E-14	14		0.865	[0.834-0.898]	Illumina [31704722] (imputed)	N
5	rs3758348	0.952662	9	136145425	rs9411378	NA	COVID-19 (covid vs negative)	44448	33888907	Shelton JF	44308	Nat Genet	www.ncbi.nlm.nih.gov/pubmed/33888907	Trans-ancestry analysis reveals genetic and nongenetic associations with COVID-19 susceptibility and severity.	2,553 Hispanic or Latin American cases, 13,086 Hispanic or Latin American controls	NA	9q34.2		ABO, ABO			ENSG00000175164, ENSG00000281879	NA	NA	rs9411378-?	rs9411378	0	9411378	intron_variant	0	NR	2E-6	5.69897		0.818	[0.754-0.888]	Illumina [35218582] (imputed)	N
5	rs3758348	0.952662	9	136145425	rs9411378	NA	Serum levels of protein GNS	44607	35078996	Gudjonsson A	44586	Nat Commun	www.ncbi.nlm.nih.gov/pubmed/35078996	A genome-wide association study of serum proteins reveals shared loci with common diseases.	5,361 Icelandic ancestry individuals	NA	9q34.2		ABO, ABO			ENSG00000175164, ENSG00000281879	NA	NA	rs9411378-A	rs9411378	0	9411378	intron_variant	0	0.1827	4E-19	18.3979		0.213968	[0.17-0.26] unit decrease	Illumina [7506463] (imputed)	N
5	rs3758348	0.952662	9	136145425	rs9411378	NA	Serum levels of protein CHST15	44607	35078996	Gudjonsson A	44586	Nat Commun	www.ncbi.nlm.nih.gov/pubmed/35078996	A genome-wide association study of serum proteins reveals shared loci with common diseases.	5,366 Icelandic ancestry individuals	NA	9q34.2		ABO, ABO			ENSG00000175164, ENSG00000281879	NA	NA	rs9411378-A	rs9411378	0	9411378	intron_variant	0	0.1827	1E-38	38		0.310809	[0.26-0.36] unit decrease	Illumina [7506463] (imputed)	N
5	rs3758348	0.952662	9	136145425	rs9411378	NA	COVID-19 (covid vs negative)	44448	33888907	Shelton JF	44308	Nat Genet	www.ncbi.nlm.nih.gov/pubmed/33888907	Trans-ancestry analysis reveals genetic and nongenetic associations with COVID-19 susceptibility and severity.	9,913 European ancestry cases, 85,072 European ancestry controls, 2,553 Hispanic or Latin American cases, 13,086 Hispanic or Latin American controls, 506 Black or African American cases, 3,110 Black or African American controls	NA	9q34.2		ABO, ABO			ENSG00000175164, ENSG00000281879	NA	NA	rs9411378-C	rs9411378	0	9411378	intron_variant	0	NR	5E-20	19.301		0.857	[0.829-0.886]	Illumina [9939936] (imputed)	N
5	rs3758348	0.952662	9	136145484	rs582094	NA	Diverticular disease	43404	30177863	Maguire LH	43346	Nat Genet	www.ncbi.nlm.nih.gov/pubmed/30177863	Genome-wide association analyses identify 39 new susceptibility loci for diverticular disease.	27,444 British ancestry cases, 382,284 British ancestry controls	NA	9q34.2	ABO	ABO, ABO			ENSG00000175164, ENSG00000281879	NA	NA	rs582094-T	rs582094	0	582094	intron_variant	0	0.31857582039812	2E-11	10.699		0.0038815	[NR] unit decrease	Affymetrix [> 30000000] (imputed)	N
5	rs3758348	0.952662	9	136145974	rs2769071	NA	Circulating fibroblast growth factor 23 levels	43409	30217807	Robinson-Cohen C	43357	J Am Soc Nephrol	www.ncbi.nlm.nih.gov/pubmed/30217807	Genetic Variants Associated with Circulating Fibroblast Growth Factor 23.	16,624 European ancestry individuals	4,443 African ancestry individuals	9q34.2	ABO	ABO, ABO			ENSG00000175164, ENSG00000281879	NA	NA	rs2769071-A	rs2769071	0	2769071	intron_variant	0	0.6491	6E-17	16.2218	(EA)	0.037	[0.027-0.047] unit decrease	Affymetrix, Illumina [NR] (imputed)	N
5	rs3758348	0.952662	9	136145974	rs2769071	NA	Serum levels of protein SHANK3	44607	35078996	Gudjonsson A	44586	Nat Commun	www.ncbi.nlm.nih.gov/pubmed/35078996	A genome-wide association study of serum proteins reveals shared loci with common diseases.	5,365 Icelandic ancestry individuals	NA	9q34.2		ABO, ABO			ENSG00000175164, ENSG00000281879	NA	NA	rs2769071-G	rs2769071	0	2769071	intron_variant	0	0.2575	9E-61	60.0458		0.342479	[0.3-0.38] unit increase	Illumina [7506463] (imputed)	N
5	rs3758348	0.952662	9	136145974	rs2769071	NA	Venous thromboembolism or fibrinogen levels (pleiotropy)	44762	35285134	Temprano-Sagrera G	44634	J Thromb Haemost	www.ncbi.nlm.nih.gov/pubmed/35285134	Multi-phenotype analyses of hemostatic traits with cardiovascular events reveal novel genetic associations.	120,246 European ancestry individuals with measurements, 30,234 European or African American VTE cases, 172,122 European or African American VTE controls	NA	9q34.2		ABO, ABO			ENSG00000175164, ENSG00000281879	NA	NA	rs2769071-?	rs2769071	0	2769071	intron_variant	0	NR	1E-180	180		NA		NR [NR]	N
5	rs3758348	0.952662	9	136145974	rs2769071	NA	Venous thromboembolism or factor XI levels (pleiotropy)	44762	35285134	Temprano-Sagrera G	44634	J Thromb Haemost	www.ncbi.nlm.nih.gov/pubmed/35285134	Multi-phenotype analyses of hemostatic traits with cardiovascular events reveal novel genetic associations.	16,169 European ancestry individuals with measurements, 30,234 European or African American VTE cases, 172,122 European or African American VTE controls	NA	9q34.2		ABO, ABO			ENSG00000175164, ENSG00000281879	NA	NA	rs2769071-?	rs2769071	0	2769071	intron_variant	0	NR	3E-176	175.523		NA		NR [NR]	N
5	rs3758348	0.952662	9	136145974	rs2769071	NA	Venous thromboembolism or factor VII levels (pleiotropy)	44762	35285134	Temprano-Sagrera G	44634	J Thromb Haemost	www.ncbi.nlm.nih.gov/pubmed/35285134	Multi-phenotype analyses of hemostatic traits with cardiovascular events reveal novel genetic associations.	27,495 European or African American individuals with measurements, 30,234 European or African American VTE cases, 172,122 European or African American VTE controls	NA	9q34.2		ABO, ABO			ENSG00000175164, ENSG00000281879	NA	NA	rs2769071-?	rs2769071	0	2769071	intron_variant	0	NR	8E-176	175.097		NA		NR [NR]	N
5	rs3758348	0.952662	9	136146046	rs677355	NA	Lymphocyte count	44095	32888493	Chen MH	44075	Cell	www.ncbi.nlm.nih.gov/pubmed/32888493	Trans-ethnic and Ancestry-Specific Blood-Cell Genetics in 746,667 Individuals from 5 Global Populations.	524,923 European ancestry individuals	NA	9q34.2	NR	ABO, ABO			ENSG00000175164, ENSG00000281879	NA	NA	rs677355-A	rs677355	0	677355	intron_variant	0	0.321046	4E-12	11.3979		0.014061	[0.01-0.018] SD unit decrease	Affymetrix, Illumina [50265552] (imputed)	N
5	rs3758348	0.952662	9	136146046	rs677355	NA	Lymphocyte count	44095	32888493	Chen MH	44075	Cell	www.ncbi.nlm.nih.gov/pubmed/32888493	Trans-ethnic and Ancestry-Specific Blood-Cell Genetics in 746,667 Individuals from 5 Global Populations.	643,370 African American or Afro-Caribbean, African ancestry, European ancestry, East Asian ancestry, Hispanic or Latin American and South Asian ancestry individuals	NA	9q34.2	NR	ABO, ABO			ENSG00000175164, ENSG00000281879	NA	NA	rs677355-A	rs677355	0	677355	intron_variant	0	0.342545	7E-13	12.1549		NA		Affymetrix, Illumina [23472807] (imputed)	N
5	rs3758348	0.952662	9	136146077	rs676996	NA	Glycine levels	43580	30837465	Wittemans LBL	43529	Nat Commun	www.ncbi.nlm.nih.gov/pubmed/30837465	Assessing the causal association of glycine with risk of cardio-metabolic diseases.	80,003 European ancestry individuals	NA	9q34.2	ABO	ABO, ABO			ENSG00000175164, ENSG00000281879	NA	NA	rs676996-T	rs676996	0	676996	intron_variant	0	0.668	4E-15	14.3979		0.04	[0.028-0.052] unit increase	Affymetrix, Illumina [NR] (imputed)	N
5	rs3758348	0.952662	9	136146077	rs676996	NA	Monocyte count	44095	32888493	Chen MH	44075	Cell	www.ncbi.nlm.nih.gov/pubmed/32888493	Trans-ethnic and Ancestry-Specific Blood-Cell Genetics in 746,667 Individuals from 5 Global Populations.	521,594 European ancestry individuals	NA	9q34.2	NR	ABO, ABO			ENSG00000175164, ENSG00000281879	NA	NA	rs676996-G	rs676996	0	676996	intron_variant	0	0.32021	5E-106	105.301		0.043816	[0.04-0.048] SD unit decrease	Affymetrix, Illumina [50262088] (imputed)	N
5	rs3758348	0.952662	9	136146077	rs676996	NA	Haemorrhoidal disease	44321	33888516	Zheng T	44308	Gut	www.ncbi.nlm.nih.gov/pubmed/33888516	Genome-wide analysis of 944 133 individuals provides insights into the etiology of haemorrhoidal disease.	218,920 European ancestry cases, 725,213 European ancestry controls	NA	9q34.2	ABO	ABO, ABO			ENSG00000175164, ENSG00000281879	NA	NA	rs676996-T	rs676996	0	676996	intron_variant	0	0.34140000000000004	5E-43	42.301		0.94	[0.94-0.95]	Affymetrix, Illumina [8494288] (imputed)	N
5	rs3758348	0.952662	9	136146077	rs676996	NA	Glycine levels	44691	33414548	Lotta LA	44203	Nat Genet	www.ncbi.nlm.nih.gov/pubmed/33414548	A cross-platform approach identifies genetic regulators of human metabolism and health.	80,003 Caucasian ancestry individuals	NA	9q34.2		ABO, ABO			ENSG00000175164, ENSG00000281879	NA	NA	rs676996-T	rs676996	0	676996	intron_variant	0	0.6677	4E-15	14.3979		7.843	(zscore) increase	Affymetrix, Illumina [6053131] (imputed)	N
5	rs3758348	0.952662	9	136146227	rs676457	NA	Blood protein levels	43286	29875488	Sun BB	43257	Nature	www.ncbi.nlm.nih.gov/pubmed/29875488	Genomic atlas of the human plasma proteome.	3,301 European ancestry individuals	NA	9q34.2	ABO	ABO, ABO			ENSG00000175164, ENSG00000281879	NA	NA	rs676457-T	rs676457	0	676457	intron_variant	0	0.315	3E-12	11.5229	(Dihydrofolate reductase, DHFR.9823.2.3)	0.19	[0.13-0.25] unit increase	Affymetrix [10572788] (imputed)	N
5	rs3758348	0.952662	9	136146431	rs527210	NA	Myocardial infarction	44544	34594039	Sakaue S	44469	Nat Genet	www.ncbi.nlm.nih.gov/pubmed/34594039	A cross-population atlas of genetic associations for 220 human phenotypes.	20,917 European ancestry cases, 440,906 European ancestry controls, 14,992 East Asian ancestry cases, 146,214 East Asian ancestry controls	NA	9q34.2		ABO, ABO			ENSG00000175164, ENSG00000281879	NA	NA	rs527210-T	rs527210	0	527210	intron_variant	0	NR	5E-13	12.301		0.0718	[0.052-0.091] unit increase	Affymetrix, Illumina [25841367] (imputed)	N
5	rs3758348	0.952662	9	136146597	rs550057	NA	Low density lipoprotein cholesterol levels	43510	29507422	Hoffmann TJ	43164	Nat Genet	www.ncbi.nlm.nih.gov/pubmed/29507422	A large electronic-health-record-based genome-wide study of serum lipids.	76,627 European ancestry individuals, 7,795 Hispanic individuals, 6,855 East Asian ancestry individuals, 2,958 African American individuals, 439 South Asian ancestry individuals	NA	9q34.2	NR	ABO, ABO			ENSG00000175164, ENSG00000281879	NA	NA	rs550057-C	rs550057	0	550057	intron_variant	0	0.739	5E-36	35.301	(EA)	0.067	unit decrease	Affymetrix [at least 7091467] (imputed)	N
5	rs3758348	0.952662	9	136146597	rs550057	NA	Low density lipoprotein cholesterol levels	43510	29507422	Hoffmann TJ	43164	Nat Genet	www.ncbi.nlm.nih.gov/pubmed/29507422	A large electronic-health-record-based genome-wide study of serum lipids.	76,627 European ancestry individuals, 7,795 Hispanic individuals, 6,855 East Asian ancestry individuals, 2,958 African American individuals, 439 South Asian ancestry individuals	NA	9q34.2	NR	ABO, ABO			ENSG00000175164, ENSG00000281879	NA	NA	rs550057-C	rs550057	0	550057	intron_variant	0	0.786	7E-14	13.1549	(Hispanic)	0.138	unit decrease	Affymetrix [at least 7091467] (imputed)	N
5	rs3758348	0.952662	9	136146597	rs550057	NA	Low density lipoprotein cholesterol levels	43510	29507422	Hoffmann TJ	43164	Nat Genet	www.ncbi.nlm.nih.gov/pubmed/29507422	A large electronic-health-record-based genome-wide study of serum lipids.	76,627 European ancestry individuals, 7,795 Hispanic individuals, 6,855 East Asian ancestry individuals, 2,958 African American individuals, 439 South Asian ancestry individuals	NA	9q34.2	NR	ABO, ABO			ENSG00000175164, ENSG00000281879	NA	NA	rs550057-C	rs550057	0	550057	intron_variant	0	0.793	3E-7	6.52288	(East Asian)	0.104	unit decrease	Affymetrix [at least 7091467] (imputed)	N
5	rs3758348	0.952662	9	136146597	rs550057	NA	Low density lipoprotein cholesterol levels	43510	29507422	Hoffmann TJ	43164	Nat Genet	www.ncbi.nlm.nih.gov/pubmed/29507422	A large electronic-health-record-based genome-wide study of serum lipids.	76,627 European ancestry individuals, 7,795 Hispanic individuals, 6,855 East Asian ancestry individuals, 2,958 African American individuals, 439 South Asian ancestry individuals	NA	9q34.2	NR	ABO, ABO			ENSG00000175164, ENSG00000281879	NA	NA	rs550057-C	rs550057	0	550057	intron_variant	0	NR	3E-52	51.5229		0.075	unit decrease	Affymetrix [at least 7091467] (imputed)	N
5	rs3758348	0.952662	9	136146597	rs550057	NA	Cytokine network levels (multivariate analysis)	43809	31679650	Nath AP	43768	Am J Hum Genet	www.ncbi.nlm.nih.gov/pubmed/31679650	Multivariate Genome-Wide Association Analysis of a Cytokine Network Reveals Variants with Widespread Immune, Haematological, and Cardiometabolic Pleiotropy.	9,263 Finnish ancestry individuals	NA	9q34.2	ABO	ABO, ABO			ENSG00000175164, ENSG00000281879	NA	NA	rs550057-?	rs550057	0	550057	intron_variant	0	NR	3E-8	7.52288		NA		Illumina [6022229] (imputed)	N
5	rs3758348	0.952662	9	136146597	rs550057	NA	Allergic disease (asthma, hay fever or eczema)	43593	29679657	Ferreira MA	43208	J Allergy Clin Immunol	www.ncbi.nlm.nih.gov/pubmed/29679657	Eleven loci with new reproducible genetic associations with allergic disease risk.	180,129 European ancestry cases, 180,709 European ancestry controls	NA	9q34.2	ABO	ABO, ABO			ENSG00000175164, ENSG00000281879	NA	NA	rs550057-T	rs550057	0	550057	intron_variant	0	0.2806	3E-7	6.52288	(conditional)	0.0293763	NR unit increase	NR [NR]	N
5	rs3758348	0.952662	9	136146597	rs550057	NA	Hematocrit	44095	32888493	Chen MH	44075	Cell	www.ncbi.nlm.nih.gov/pubmed/32888493	Trans-ethnic and Ancestry-Specific Blood-Cell Genetics in 746,667 Individuals from 5 Global Populations.	737,823 African American or Afro-Caribbean, African ancestry, European ancestry, East Asian ancestry, Hispanic or Latin American and South Asian ancestry individuals	NA	9q34.2	NR	ABO, ABO			ENSG00000175164, ENSG00000281879	NA	NA	rs550057-T	rs550057	0	550057	intron_variant	0	0.255346	1E-257	257		NA		Affymetrix, Illumina [24558453] (imputed)	N
5	rs3758348	0.952662	9	136146597	rs550057	NA	Hematocrit	44095	32888493	Chen MH	44075	Cell	www.ncbi.nlm.nih.gov/pubmed/32888493	Trans-ethnic and Ancestry-Specific Blood-Cell Genetics in 746,667 Individuals from 5 Global Populations.	562,259 European ancestry individuals	NA	9q34.2	NR	ABO, ABO			ENSG00000175164, ENSG00000281879	NA	NA	rs550057-T	rs550057	0	550057	intron_variant	0	0.254895	2E-215	214.699		0.066294	[0.062-0.07] SD unit decrease	Affymetrix, Illumina [50640577] (imputed)	N
5	rs3758348	0.952662	9	136146597	rs550057	NA	Hemoglobin concentration	44095	32888493	Chen MH	44075	Cell	www.ncbi.nlm.nih.gov/pubmed/32888493	Trans-ethnic and Ancestry-Specific Blood-Cell Genetics in 746,667 Individuals from 5 Global Populations.	563,946 European ancestry individuals	NA	9q34.2	NR	ABO, ABO			ENSG00000175164, ENSG00000281879	NA	NA	rs550057-T	rs550057	0	550057	intron_variant	0	0.25502	2E-241	240.699		0.070125	[0.066-0.074] SD unit decrease	Affymetrix, Illumina [50638016] (imputed)	N
5	rs3758348	0.952662	9	136146597	rs550057	NA	Intake of total sugars	43733	31005972	Hwang LD	43576	Am J Clin Nutr	www.ncbi.nlm.nih.gov/pubmed/31005972	New insight into human sweet taste: a genome-wide association study of the perception and intake of sweet substances.	174,424 European ancestry individuals	NA	9q34.2	ABO	ABO, ABO			ENSG00000175164, ENSG00000281879	NA	NA	rs550057-C	rs550057	0	550057	intron_variant	0	0.74	5E-6	5.30103		0.86	[0.49-1.23] g/day increase	Affymetrix [10353649] (imputed)	N
5	rs3758348	0.952662	9	136146597	rs550057	NA	Lead levels in blood	42391	25820613	Warrington NM	42090	Hum Mol Genet	www.ncbi.nlm.nih.gov/pubmed/25820613	Genome-wide association study of blood lead shows multiple associations near ALAD.	5,433 individuals	NA	9q34.2	ABO	ABO, ABO			ENSG00000175164, ENSG00000281879	NA	NA	rs550057-T	rs550057	0	550057	intron_variant	0	0.266	3E-6	5.52288		0.116	[0.057-0.175] unit decrease	Illumina [6391392] (imputed)	N
5	rs3758348	0.952662	9	136146597	rs550057	NA	LDL cholesterol	42559	25961943	Surakka I	42135	Nat Genet	www.ncbi.nlm.nih.gov/pubmed/25961943	The impact of low-frequency and rare variants on lipid levels.	up 62,166 European ancestry individuals	NA	9q34.2	ABO	ABO, ABO			ENSG00000175164, ENSG00000281879	NA	NA	rs550057-T	rs550057	0	550057	intron_variant	0	0.26	6E-20	19.2218		0.063	[0.049-0.077] s.d. increase	Affymetrix, Illumina, Perlegen [up to 9657952] (imputed)	N
5	rs3758348	0.952662	9	136146597	rs550057	NA	Total cholesterol levels	43510	29507422	Hoffmann TJ	43164	Nat Genet	www.ncbi.nlm.nih.gov/pubmed/29507422	A large electronic-health-record-based genome-wide study of serum lipids.	76,627 European ancestry individuals, 7,795 Hispanic individuals, 6,855 East Asian ancestry individuals, 2,958 African American individuals, 439 South Asian ancestry individuals	NA	9q34.2	NR	ABO, ABO			ENSG00000175164, ENSG00000281879	NA	NA	rs550057-C	rs550057	0	550057	intron_variant	0	0.739	3E-29	28.5229	(EA)	0.059	unit decrease	Affymetrix [at least 7091467] (imputed)	N
5	rs3758348	0.952662	9	136146597	rs550057	NA	Total cholesterol levels	43510	29507422	Hoffmann TJ	43164	Nat Genet	www.ncbi.nlm.nih.gov/pubmed/29507422	A large electronic-health-record-based genome-wide study of serum lipids.	76,627 European ancestry individuals, 7,795 Hispanic individuals, 6,855 East Asian ancestry individuals, 2,958 African American individuals, 439 South Asian ancestry individuals	NA	9q34.2	NR	ABO, ABO			ENSG00000175164, ENSG00000281879	NA	NA	rs550057-C	rs550057	0	550057	intron_variant	0	0.786	6E-11	10.2218	(Hispanic)	0.12	unit decrease	Affymetrix [at least 7091467] (imputed)	N
5	rs3758348	0.952662	9	136146597	rs550057	NA	Total cholesterol levels	43510	29507422	Hoffmann TJ	43164	Nat Genet	www.ncbi.nlm.nih.gov/pubmed/29507422	A large electronic-health-record-based genome-wide study of serum lipids.	76,627 European ancestry individuals, 7,795 Hispanic individuals, 6,855 East Asian ancestry individuals, 2,958 African American individuals, 439 South Asian ancestry individuals	NA	9q34.2	NR	ABO, ABO			ENSG00000175164, ENSG00000281879	NA	NA	rs550057-C	rs550057	0	550057	intron_variant	0	NR	9E-42	41.0458		0.065	unit decrease	Affymetrix [at least 7091467] (imputed)	N
5	rs3758348	0.952662	9	136146597	rs550057	NA	Inflammatory biomarkers (multivariate analysis)	44147	33110245	Ruotsalainen SE	44131	Eur J Hum Genet	www.ncbi.nlm.nih.gov/pubmed/33110245	An expanded analysis framework for multivariate GWAS connects inflammatory biomarkers to functional variants and disease.	6,890 Finnish ancestry individuals	NA	9q34.2	ABO	ABO, ABO			ENSG00000175164, ENSG00000281879	NA	NA	rs550057 -?	rs550057	0	550057	intron_variant	0	NR	8E-14	13.0969		NA		Illumina [11329225] (imputed)	N
5	rs3758348	0.952662	9	136146597	rs550057	NA	Blood protein levels	43286	29875488	Sun BB	43257	Nature	www.ncbi.nlm.nih.gov/pubmed/29875488	Genomic atlas of the human plasma proteome.	3,301 European ancestry individuals	NA	9q34.2	ABO	ABO, ABO			ENSG00000175164, ENSG00000281879	NA	NA	rs550057-T	rs550057	0	550057	intron_variant	0	0.246	3E-19	18.5229	(Intestinal-type alkaline phosphatase, ALPI.10463.23.3)	0.25	[0.19-0.31] unit decrease	Affymetrix [10572788] (imputed)	N
5	rs3758348	0.952662	9	136146597	rs550057	NA	Blood protein levels	43286	29875488	Sun BB	43257	Nature	www.ncbi.nlm.nih.gov/pubmed/29875488	Genomic atlas of the human plasma proteome.	3,301 European ancestry individuals	NA	9q34.2	ABO	ABO, ABO			ENSG00000175164, ENSG00000281879	NA	NA	rs550057-T	rs550057	0	550057	intron_variant	0	0.246	8E-14	13.0969	(Protein jagged-1, JAG1.5092.51.3)	0.21	[0.15-0.27] unit decrease	Affymetrix [10572788] (imputed)	N
5	rs3758348	0.952662	9	136146597	rs550057	NA	Blood protein levels	43286	29875488	Sun BB	43257	Nature	www.ncbi.nlm.nih.gov/pubmed/29875488	Genomic atlas of the human plasma proteome.	3,301 European ancestry individuals	NA	9q34.2	ABO	ABO, ABO			ENSG00000175164, ENSG00000281879	NA	NA	rs550057-T	rs550057	0	550057	intron_variant	0	0.246	3E-25	24.5229	(Carbohydrate sulfotransferase 15, CHST15.14097.86.3)	0.29	[0.23-0.35] unit decrease	Affymetrix [10572788] (imputed)	N
5	rs3758348	0.952662	9	136146597	rs550057	NA	Blood protein levels	43286	29875488	Sun BB	43257	Nature	www.ncbi.nlm.nih.gov/pubmed/29875488	Genomic atlas of the human plasma proteome.	3,301 European ancestry individuals	NA	9q34.2	ABO	ABO, ABO			ENSG00000175164, ENSG00000281879	NA	NA	rs550057-T	rs550057	0	550057	intron_variant	0	0.246	1E-30	30	(Carbohydrate sulfotransferase 15, CHST15.4469.78.2)	0.32	[0.26-0.38] unit decrease	Affymetrix [10572788] (imputed)	N
5	rs3758348	0.952662	9	136146597	rs550057	NA	Blood protein levels	43286	29875488	Sun BB	43257	Nature	www.ncbi.nlm.nih.gov/pubmed/29875488	Genomic atlas of the human plasma proteome.	3,301 European ancestry individuals	NA	9q34.2	ABO	ABO, ABO			ENSG00000175164, ENSG00000281879	NA	NA	rs550057-T	rs550057	0	550057	intron_variant	0	0.246	9E-19	18.0458	(Protein FAM177A1, FAM177A1.8039.41.3)	0.25	[0.19-0.31] unit decrease	Affymetrix [10572788] (imputed)	N
5	rs3758348	0.952662	9	136146597	rs550057	NA	Red blood cell count	44095	32888493	Chen MH	44075	Cell	www.ncbi.nlm.nih.gov/pubmed/32888493	Trans-ethnic and Ancestry-Specific Blood-Cell Genetics in 746,667 Individuals from 5 Global Populations.	727,624 African American or Afro-Caribbean, African ancestry, European ancestry, East Asian ancestry, Hispanic or Latin American and South Asian ancestry individuals	NA	9q34.2	NR	ABO, ABO			ENSG00000175164, ENSG00000281879	NA	NA	rs550057-T	rs550057	0	550057	intron_variant	0	0.254925	1E-296	296		NA		Affymetrix, Illumina [24332387] (imputed)	N
5	rs3758348	0.952662	9	136146597	rs550057	NA	Low density lipoprotein cholesterol levels	43647	31217584	Wojcik GL	43635	Nature	www.ncbi.nlm.nih.gov/pubmed/31217584	Genetic analyses of diverse populations improves discovery for complex traits.	9,720 African American individuals, 17,373 Hispanic/Latino individuals, 2,316 Asian ancestry individuals, 1,900 Native Hawaiian ancestry individuals, 591 Native American ancestry individuals, 321 individuals	NA	9q34.2	NR	ABO, ABO			ENSG00000175164, ENSG00000281879	NA	NA	rs550057-?	rs550057	0	550057	intron_variant	0	NR	9E-10	9.04576		2.35991	[1.6-3.12] unit increase	Illumina [31808917] (imputed)	N
5	rs3758348	0.952662	9	136146597	rs550057	NA	Total cholesterol levels	43648	31217584	Wojcik GL	43635	Nature	www.ncbi.nlm.nih.gov/pubmed/31217584	Genetic analyses of diverse populations improves discovery for complex traits.	10,137 African American individuals, 17,802 Hispanic/Latino individuals, 2,387 Asian ancestry individuals, 1,915 Native Hawaiian ancestry individuals, 604 Native American ancestry individuals, 340 individuals	NA	9q34.2	NR	ABO, ABO			ENSG00000175164, ENSG00000281879	NA	NA	rs550057-?	rs550057	0	550057	intron_variant	0	NR	2E-11	10.699		2.86472	[2.02-3.71] unit increase	Illumina [32003504] (imputed)	N
5	rs3758348	0.952662	9	136146597	rs550057	NA	Gut microbiota abundance (k_Bacteria.p_Actinobacteria.c_Actinobacteria.o_Coriobacteriales.f_Coriobacteriaceae.g_Collinsella)	44743	35115690	Lopera-Maya EA	44595	Nat Genet	www.ncbi.nlm.nih.gov/pubmed/35115690	Effect of host genetics on the gut microbiome in 7,738 participants of the Dutch Microbiome Project.	7,738 European ancestry individuals	NA	9q34.2		ABO, ABO			ENSG00000175164, ENSG00000281879	NA	NA	rs550057-T	rs550057	0	550057	intron_variant	0	0.251040221914008	9E-11	10.0458		0.124063	[0.087-0.162] unit increase	Illumina [5584686] (imputed)	N
5	rs3758348	0.952662	9	136146597	rs550057	NA	Gut microbiota abundance (k_Bacteria.p_Actinobacteria.c_Actinobacteria.o_Coriobacteriales)	44743	35115690	Lopera-Maya EA	44595	Nat Genet	www.ncbi.nlm.nih.gov/pubmed/35115690	Effect of host genetics on the gut microbiome in 7,738 participants of the Dutch Microbiome Project.	7,738 European ancestry individuals	NA	9q34.2		ABO, ABO			ENSG00000175164, ENSG00000281879	NA	NA	rs550057-T	rs550057	0	550057	intron_variant	0	0.250227716330514	3E-9	8.52288		0.110155	[0.074-0.147] unit increase	Illumina [5584686] (imputed)	N
5	rs3758348	0.952662	9	136146597	rs550057	NA	Gut microbiota abundance (k_Bacteria.p_Actinobacteria.c_Actinobacteria.o_Coriobacteriales.f_Coriobacteriaceae.g_Collinsella.s_Collinsella_aerofaciens)	44743	35115690	Lopera-Maya EA	44595	Nat Genet	www.ncbi.nlm.nih.gov/pubmed/35115690	Effect of host genetics on the gut microbiome in 7,738 participants of the Dutch Microbiome Project.	7,738 European ancestry individuals	NA	9q34.2		ABO, ABO			ENSG00000175164, ENSG00000281879	NA	NA	rs550057-T	rs550057	0	550057	intron_variant	0	0.251842403628118	2E-8	7.69897		0.108642	[0.071-0.147] unit increase	Illumina [5584686] (imputed)	N
5	rs3758348	0.952662	9	136146597	rs550057	NA	Red blood cell count	44095	32888493	Chen MH	44075	Cell	www.ncbi.nlm.nih.gov/pubmed/32888493	Trans-ethnic and Ancestry-Specific Blood-Cell Genetics in 746,667 Individuals from 5 Global Populations.	545,203 European ancestry individuals	NA	9q34.2	NR	ABO, ABO			ENSG00000175164, ENSG00000281879	NA	NA	rs550057-T	rs550057	0	550057	intron_variant	0	0.254707	3E-265	264.523		0.073621	[0.069-0.078] SD unit decrease	Affymetrix, Illumina [50628390] (imputed)	N
5	rs3758348	0.952662	9	136146597	rs550057	NA	Brain morphology (MOSTest)	44888	35164939	van der Meer D	44603	Biol Psychiatry	www.ncbi.nlm.nih.gov/pubmed/35164939	Boosting Schizophrenia Genetics by Utilizing Genetic Overlap With Brain Morphology.	33,735 white British ancestry individuals	NA	9q34.2		ABO, ABO			ENSG00000175164, ENSG00000281879	NA	NA	rs550057-?	rs550057	0	550057	intron_variant	0	NR	2E-14	13.699		NA		NR [9061072] (imputed)	N
5	rs3758348	0.952662	9	136146597	rs550057	NA	Lung function (FVC)	43504	30595370	Kichaev G	43461	Am J Hum Genet	www.ncbi.nlm.nih.gov/pubmed/30595370	Leveraging Polygenic Functional Enrichment to Improve GWAS Power.	approximately 372,000 European ancestry individuals	NA	9q34.2		ABO, ABO			ENSG00000175164, ENSG00000281879	NA	NA	rs550057-?	rs550057	0	550057	intron_variant	0	NR	1E-12	12		NA		NR [~ 8900000] (imputed)	N
5	rs3758348	0.952662	9	136146597	rs550057	NA	Estimated glomerular filtration rate	43619	31015462	Graham SE	43578	Nat Commun	www.ncbi.nlm.nih.gov/pubmed/31015462	Sex-specific and pleiotropic effects underlying kidney function identified from GWAS meta-analysis.	206,856 European ancestry individuals, 143,658 East Asian ancestry individuals	NA	9q34.2	ABO	ABO, ABO			ENSG00000175164, ENSG00000281879	NA	NA	rs550057-C	rs550057	0	550057	intron_variant	0	0.7393	2E-9	8.69897		6.036	NR z score decrease	Illumina [26237160] (imputed)	N
5	rs3758348	0.952662	9	136146597	rs550057	NA	Serum levels of protein FAM3D	44607	35078996	Gudjonsson A	44586	Nat Commun	www.ncbi.nlm.nih.gov/pubmed/35078996	A genome-wide association study of serum proteins reveals shared loci with common diseases.	5,367 Icelandic ancestry individuals	NA	9q34.2		ABO, ABO			ENSG00000175164, ENSG00000281879	NA	NA	rs550057-T	rs550057	0	550057	intron_variant	0	0.1892	5E-248	247.301		0.747495	[0.7-0.79] unit increase	Illumina [7506463] (imputed)	N
5	rs3758348	0.952662	9	136146597	rs550057	NA	Serum levels of protein FAM177A1	44607	35078996	Gudjonsson A	44586	Nat Commun	www.ncbi.nlm.nih.gov/pubmed/35078996	A genome-wide association study of serum proteins reveals shared loci with common diseases.	5,362 Icelandic ancestry individuals	NA	9q34.2		ABO, ABO			ENSG00000175164, ENSG00000281879	NA	NA	rs550057-T	rs550057	0	550057	intron_variant	0	0.1892	4E-20	19.3979		0.22285	[0.18-0.27] unit decrease	Illumina [7506463] (imputed)	N
5	rs3758348	0.952662	9	136146597	rs550057	NA	Serum levels of protein ISLR2	44607	35078996	Gudjonsson A	44586	Nat Commun	www.ncbi.nlm.nih.gov/pubmed/35078996	A genome-wide association study of serum proteins reveals shared loci with common diseases.	5,357 Icelandic ancestry individuals	NA	9q34.2		ABO, ABO			ENSG00000175164, ENSG00000281879	NA	NA	rs550057-T	rs550057	0	550057	intron_variant	0	0.1892	9E-13	12.0458		0.167348	[0.12-0.21] unit decrease	Illumina [7506463] (imputed)	N
5	rs3758348	0.952662	9	136146597	rs550057	NA	Serum levels of protein GOLM1	44607	35078996	Gudjonsson A	44586	Nat Commun	www.ncbi.nlm.nih.gov/pubmed/35078996	A genome-wide association study of serum proteins reveals shared loci with common diseases.	5,362 Icelandic ancestry individuals	NA	9q34.2		ABO, ABO			ENSG00000175164, ENSG00000281879	NA	NA	rs550057-T	rs550057	0	550057	intron_variant	0	0.1892	2E-94	93.699		0.471076	[0.43-0.52] unit increase	Illumina [7506463] (imputed)	N
5	rs3758348	0.952662	9	136146597	rs550057	NA	Serum levels of protein CHST15	44607	35078996	Gudjonsson A	44586	Nat Commun	www.ncbi.nlm.nih.gov/pubmed/35078996	A genome-wide association study of serum proteins reveals shared loci with common diseases.	5,366 Icelandic ancestry individuals	NA	9q34.2		ABO, ABO			ENSG00000175164, ENSG00000281879	NA	NA	rs550057-T	rs550057	0	550057	intron_variant	0	0.1892	1E-43	43		0.326761	[0.28-0.37] unit decrease	Illumina [7506463] (imputed)	N
5	rs3758348	0.952662	9	136146597	rs550057	NA	Serum levels of protein CASC4	44607	35078996	Gudjonsson A	44586	Nat Commun	www.ncbi.nlm.nih.gov/pubmed/35078996	A genome-wide association study of serum proteins reveals shared loci with common diseases.	5,358 Icelandic ancestry individuals	NA	9q34.2		ABO, ABO			ENSG00000175164, ENSG00000281879	NA	NA	rs550057-T	rs550057	0	550057	intron_variant	0	0.1892	5E-27	26.301		0.253598	[0.21-0.3] unit increase	Illumina [7506463] (imputed)	N
5	rs3758348	0.952662	9	136146597	rs550057	NA	Serum levels of protein C1GALT1C1	44607	35078996	Gudjonsson A	44586	Nat Commun	www.ncbi.nlm.nih.gov/pubmed/35078996	A genome-wide association study of serum proteins reveals shared loci with common diseases.	5,314 Icelandic ancestry individuals	NA	9q34.2		ABO, ABO			ENSG00000175164, ENSG00000281879	NA	NA	rs550057-T	rs550057	0	550057	intron_variant	0	0.1892	5E-48	47.301		0.250487	[0.22-0.28] unit increase	Illumina [7506463] (imputed)	N
5	rs3758348	0.952662	9	136146597	rs550057	NA	Serum levels of protein QSOX2	44607	35078996	Gudjonsson A	44586	Nat Commun	www.ncbi.nlm.nih.gov/pubmed/35078996	A genome-wide association study of serum proteins reveals shared loci with common diseases.	5,354 Icelandic ancestry individuals	NA	9q34.2		ABO, ABO			ENSG00000175164, ENSG00000281879	NA	NA	rs550057-T	rs550057	0	550057	intron_variant	0	0.1892	4E-208	207.398		0.658008	[0.62-0.7] unit increase	Illumina [7506463] (imputed)	N
5	rs3758348	0.952662	9	136146597	rs879055593	NA	COVID-19 (covid vs negative or unknown)	44698	35241825	Horowitz JE	44623	Nat Genet	www.ncbi.nlm.nih.gov/pubmed/35241825	Genome-wide analysis provides genetic evidence that ACE2 influences COVID-19 risk and yields risk scores associated with severe disease.	45,006 European ancestry cases, 651,358 European ancestry controls, 2,710 African ancestry cases, 26,106 African ancestry controls, 830 South Asian ancestry cases, 10,143 South Asian ancestry controls, 174 East Asian ancestry cases, 2,779 East Asian ancestry controls, 3,832 Hispanic or Latin American cases, 14,630 Hispanic or Latin American controls	NA	9q34.2		ABO, ABO			ENSG00000175164, ENSG00000281879	NA	NA	rs879055593-T	rs879055593	1	550057	intron_variant	0	NR	7E-34	33.1549		1.098	[1.081-1.114]	Affymetrix, Illumina [NR] (imputed)	N
5	rs3758348	0.952662	9	136146597	rs879055593	NA	COVID-19 (covid vs negative)	44698	35241825	Horowitz JE	44623	Nat Genet	www.ncbi.nlm.nih.gov/pubmed/35241825	Genome-wide analysis provides genetic evidence that ACE2 influences COVID-19 risk and yields risk scores associated with severe disease.	52,630 East Asian ancestry cases, 109,605 East Asian ancestry controls, 52,630 European ancestry cases, 109,605 European ancestry controls, 52,630 Hispanic or Latin American cases, 109,605 Hispanic or Latin American controls, 52,630 South Asian ancestry cases, 109,605 South Asian ancestry controls	NA	9q34.2		ABO, ABO			ENSG00000175164, ENSG00000281879	NA	NA	rs879055593-T	rs879055593	1	550057	intron_variant	0	NR	1E-23	23		1.097	[1.078-1.117]	Affymetrix, Illumina [NR] (imputed)	N
5	rs3758348	0.952662	9	136146597	rs879055593	NA	COVID-19 (not hospitalized vs negative or unknown)	44698	35241825	Horowitz JE	44623	Nat Genet	www.ncbi.nlm.nih.gov/pubmed/35241825	Genome-wide analysis provides genetic evidence that ACE2 influences COVID-19 risk and yields risk scores associated with severe disease.	38,865 European ancestry cases, 651,358 European ancestry controls, 2,295 African ancestry cases, 26,106 African ancestry controls, 674 South Asian ancestry cases, 10,143 South Asian ancestry controls, 174 East Asian ancestry cases, 2,779 East Asian ancestry controls, 3,633 Hispanic or Latin American cases, 14,630 Hispanic or Latin American controls	NA	9q34.2		ABO, ABO			ENSG00000175164, ENSG00000281879	NA	NA	rs879055593-T	rs879055593	1	550057	intron_variant	0	NR	8E-30	29.0969		1.098	[1.081-1.116]	Affymetrix, Illumina [NR] (imputed)	N
5	rs3758348	0.952662	9	136146597	rs879055593	NA	COVID-19 (not hospitalized vs negative or unknown)	44698	35241825	Horowitz JE	44623	Nat Genet	www.ncbi.nlm.nih.gov/pubmed/35241825	Genome-wide analysis provides genetic evidence that ACE2 influences COVID-19 risk and yields risk scores associated with severe disease.	38,865 European ancestry cases, 651,358 European ancestry controls, 2,295 African ancestry cases, 26,106 African ancestry controls, 674 South Asian ancestry cases, 10,143 South Asian ancestry controls, 174 East Asian ancestry cases, 2,779 East Asian ancestry controls, 3,633 Hispanic or Latin American cases, 14,630 Hispanic or Latin American controls	NA	9q34.2		ABO, ABO			ENSG00000175164, ENSG00000281879	NA	NA	rs879055593-T	rs879055593	1	550057	intron_variant	0	NR	4E-6	5.39794		1.096	[1.054-1.139]	Affymetrix, Illumina [NR] (imputed)	N
5	rs3758348	0.952662	9	136146597	rs550057	NA	Estimated glomerular filtration rate (creatinine)	44707	34272381	Stanzick KJ	44393	Nat Commun	www.ncbi.nlm.nih.gov/pubmed/34272381	Discovery and prioritization of variants and genes for kidney function in >1.2 million individuals.	1,004,040 European ancestry individuals, 165,726 East Asian ancestry individuals, 13,842 African American individuals, 13,359 South Asian ancestry individuals, 4,961 Hispanic individuals, 2 individuals	417,288 European ancestry individuals	9q34.2		ABO, ABO			ENSG00000175164, ENSG00000281879	NA	NA	rs550057-C	rs550057	0	550057	intron_variant	0	0.74013047220642	3E-18	17.5229		0.00234	[0.0018-0.0029] unit decrease	NR [13633840] (imputed)	N
5	rs3758348	0.952662	9	136146597	rs550057	NA	Blood urea nitrogen levels	44707	34272381	Stanzick KJ	44393	Nat Commun	www.ncbi.nlm.nih.gov/pubmed/34272381	Discovery and prioritization of variants and genes for kidney function in >1.2 million individuals.	679,531 European ancestry individuals, 173,149 individuals	NA	9q34.2		ABO, ABO			ENSG00000175164, ENSG00000281879	NA	NA	rs550057-C	rs550057	0	550057	intron_variant	0	0.2569	9E-15	14.0458		0.0043	[0.0031-0.0055] unit decrease	NR [13623018] (imputed)	N
5	rs3758348	0.952662	9	136146597	rs550057	NA	Two-hour glucose	44357	34059833	Chen J	44347	Nat Genet	www.ncbi.nlm.nih.gov/pubmed/34059833	The trans-ancestral genomic architecture of glycemic traits.	63,396 European ancestry individuals	NA	9q34.2	ABO	ABO, ABO			ENSG00000175164, ENSG00000281879	NA	NA	rs550057-T	rs550057	0	550057	intron_variant	0	0.2823	4E-11	10.3979		0.0526	[0.036-0.069] unit increase	Affymetrix, Illumina [30098705] (imputed)	N
5	rs3758348	0.952662	9	136146597	rs550057	NA	Serum levels of protein TIE1	44607	35078996	Gudjonsson A	44586	Nat Commun	www.ncbi.nlm.nih.gov/pubmed/35078996	A genome-wide association study of serum proteins reveals shared loci with common diseases.	5,364 Icelandic ancestry individuals	NA	9q34.2		ABO, ABO			ENSG00000175164, ENSG00000281879	NA	NA	rs550057-T	rs550057	0	550057	intron_variant	0	0.1892	4E-11	10.3979		0.15952	[0.11-0.21] unit increase	Illumina [7506463] (imputed)	N
5	rs3758348	0.952662	9	136146597	rs550057	NA	Gut microbiota abundance (k_Bacteria.p_Actinobacteria.c_Actinobacteria.o_Coriobacteriales.f_Coriobacteriaceae)	44743	35115690	Lopera-Maya EA	44595	Nat Genet	www.ncbi.nlm.nih.gov/pubmed/35115690	Effect of host genetics on the gut microbiome in 7,738 participants of the Dutch Microbiome Project.	7,738 European ancestry individuals	NA	9q34.2		ABO, ABO			ENSG00000175164, ENSG00000281879	NA	NA	rs550057-T	rs550057	0	550057	intron_variant	0	0.250227716330514	3E-9	8.52288		0.110172	[0.074-0.147] unit increase	Illumina [5584686] (imputed)	N
5	rs3758348	0.952662	9	136146597	rs550057	NA	Red blood cell count	43504	30595370	Kichaev G	43461	Am J Hum Genet	www.ncbi.nlm.nih.gov/pubmed/30595370	Leveraging Polygenic Functional Enrichment to Improve GWAS Power.	approximately 445,000 European ancestry individuals	NA	9q34.2		ABO, ABO			ENSG00000175164, ENSG00000281879	NA	NA	rs550057-?	rs550057	0	550057	intron_variant	0	NR	1E-212	212		NA		NR [~ 8900000] (imputed)	N
5	rs3758348	0.952662	9	136146597	rs550057	NA	Estimated glomerular filtration rate (creatinine)	44777	35710981	Liu H	44728	Nat Genet	www.ncbi.nlm.nih.gov/pubmed/35710981	Epigenomic and transcriptomic analyses define core cell types, genes and targetable mechanisms for kidney disease.	1,205,871 European ancestry individuals, 168,300 East Asian ancestry individuals, 63,553 African ancestry individuals, 23,509 Hispanic or Latin American individuals, 22,103 African American individuals, 21,791 Central Asian or South Asian ancestry individuals, 1,502 Middle Eastern ancestry individuals, 939 other admixed ancestry individuals, 602 Native American ancestry individuals, 150 Asian ancestry individuals, 339 individuals	NA	9q34.2		ABO, ABO			ENSG00000175164, ENSG00000281879	NA	NA	rs550057-T	rs550057	0	550057	intron_variant	0	0.2543	4E-20	19.3979		9.202	z score increase	Affymetrix, Illumina [12653804] (imputed)	N
5	rs3758348	0.952662	9	136146597	rs550057	NA	Calcium levels	44544	34594039	Sakaue S	44469	Nat Genet	www.ncbi.nlm.nih.gov/pubmed/34594039	A cross-population atlas of genetic associations for 220 human phenotypes.	315,153 European ancestry individuals, 83,980 East Asian ancestry individuals	NA	9q34.2		ABO, ABO			ENSG00000175164, ENSG00000281879	NA	NA	rs550057-T	rs550057	0	550057	intron_variant	0	NR	2E-8	7.69897		0.0142	[0.0093-0.0191] unit decrease	Affymetrix, Illumina [20528270] (imputed)	N
5	rs3758348	0.952662	9	136146597	rs550057	NA	Serum creatinine levels	44544	34594039	Sakaue S	44469	Nat Genet	www.ncbi.nlm.nih.gov/pubmed/34594039	A cross-population atlas of genetic associations for 220 human phenotypes.	344,104 European ancestry individuals, 150,266 East Asian ancestry individuals	NA	9q34.2		ABO, ABO			ENSG00000175164, ENSG00000281879	NA	NA	rs550057-T	rs550057	0	550057	intron_variant	0	NR	2E-25	24.699		0.0191	[0.016-0.023] unit decrease	Affymetrix, Illumina [20538295] (imputed)	N
5	rs3758348	0.952662	9	136147160	rs554833	NA	Type 2 diabetes	44544	34594039	Sakaue S	44469	Nat Genet	www.ncbi.nlm.nih.gov/pubmed/34594039	A cross-population atlas of genetic associations for 220 human phenotypes.	38,841 European ancestry cases, 451,248 European ancestry controls, 45,383 East Asian ancestry cases, 132,032 East Asian ancestry controls	NA	9q34.2		ABO, ABO			ENSG00000175164, ENSG00000281879	NA	NA	rs554833-T	rs554833	0	554833	intron_variant	0	NR	4E-12	11.3979		0.0443	[0.032-0.057] unit increase	Affymetrix, Illumina [25845091] (imputed)	N
5	rs3758348	0.952662	9	136147553	rs660340	NA	vWF levels	43552	30586737	Sabater-Lleal M	43424	Circulation	www.ncbi.nlm.nih.gov/pubmed/30586737	Genome-Wide Association Trans-Ethnic Meta-Analyses Identifies Novel Associations Regulating Coagulation Factor VIII and von Willebrand Factor Plasma Levels.	42,379 European ancestry individuals, 3,700 African American individuals, 275 Hispanic individuals	NA	9q34.2	ABO	ABO, ABO			ENSG00000175164, ENSG00000281879	NA	NA	rs660340-?	rs660340	0	660340	intron_variant	0	NR	1E-492	492		NA		Affymetrix, Illumina [10537485] (imputed)	N
5	rs3758348	0.952662	9	136147553	rs660340	NA	vWF levels	43552	30586737	Sabater-Lleal M	43424	Circulation	www.ncbi.nlm.nih.gov/pubmed/30586737	Genome-Wide Association Trans-Ethnic Meta-Analyses Identifies Novel Associations Regulating Coagulation Factor VIII and von Willebrand Factor Plasma Levels.	42,379 European ancestry individuals, 3,700 African American individuals, 275 Hispanic individuals	NA	9q34.2	ABO	ABO, ABO			ENSG00000175164, ENSG00000281879	NA	NA	rs660340-?	rs660340	0	660340	intron_variant	0	NR	1E-320	320	(EA)	NA		Affymetrix, Illumina [10537485] (imputed)	N
5	rs3758348	0.952662	9	136147702	rs581107	NA	Low density lipoprotein cholesterol levels	44376	33462484	Sinnott-Armstrong N	44214	Nat Genet	www.ncbi.nlm.nih.gov/pubmed/33462484	Genetics of 35 blood and urine biomarkers in the UK Biobank.	341,875 European ancestry individuals, 6,003 African ancestry individuals, 7,319 South Asian ancestry individuals	NA	9q34.2	NR	ABO, ABO			ENSG00000175164, ENSG00000281879	NA	NA	rs581107-T	rs581107	0	581107	intron_variant	0	NR	7E-24	23.1549		0.024	[0.019-0.029] unit increase	Affymetrix [9000000] (imputed)	N
5	rs3758348	0.952662	9	136147702	rs581107	NA	Glycated hemoglobin levels	44376	33462484	Sinnott-Armstrong N	44214	Nat Genet	www.ncbi.nlm.nih.gov/pubmed/33462484	Genetics of 35 blood and urine biomarkers in the UK Biobank.	327,177 European ancestry individuals, 4,847 African ancestry individuals, 6,895 South Asian ancestry individuals	NA	9q34.2	NR	ABO, ABO			ENSG00000175164, ENSG00000281879	NA	NA	rs581107-T	rs581107	0	581107	intron_variant	0	NR	2E-11	10.699		0.0163	[0.012-0.021] unit increase	Affymetrix [9000000] (imputed)	N
5	rs3758348	0.952662	9	136147702	rs581107	NA	Apolipoprotein B levels	44376	33462484	Sinnott-Armstrong N	44214	Nat Genet	www.ncbi.nlm.nih.gov/pubmed/33462484	Genetics of 35 blood and urine biomarkers in the UK Biobank.	340,860 European ancestry individuals, 5,962 African ancestry individuals, 7,275 South Asian ancestry individuals	NA	9q34.2	NR	ABO, ABO			ENSG00000175164, ENSG00000281879	NA	NA	rs581107-T	rs581107	0	581107	intron_variant	0	NR	6E-11	10.2218		0.0156	[0.011-0.02] unit increase	Affymetrix [9000000] (imputed)	N
5	rs3758348	0.952662	9	136147702	rs581107	NA	Aspartate aminotransferase to alanine aminotransferase ratio	44376	33462484	Sinnott-Armstrong N	44214	Nat Genet	www.ncbi.nlm.nih.gov/pubmed/33462484	Genetics of 35 blood and urine biomarkers in the UK Biobank.	341,165 European ancestry individuals, 5,981 African ancestry individuals, 7,309 South Asian ancestry individuals	NA	9q34.2	NR	ABO, ABO			ENSG00000175164, ENSG00000281879	NA	NA	rs581107-T	rs581107	0	581107	intron_variant	0	NR	3E-58	57.5229		0.0384	[0.034-0.043] unit decrease	Affymetrix [9000000] (imputed)	N
5	rs3758348	0.952662	9	136147702	rs581107	NA	Serum alkaline phosphatase levels	44376	33462484	Sinnott-Armstrong N	44214	Nat Genet	www.ncbi.nlm.nih.gov/pubmed/33462484	Genetics of 35 blood and urine biomarkers in the UK Biobank.	342,535 European ancestry individuals, 6,019 African ancestry individuals, 7,337 South Asian ancestry individuals	NA	9q34.2	NR	ABO, ABO			ENSG00000175164, ENSG00000281879	NA	NA	rs581107-T	rs581107	0	581107	intron_variant	0	NR	7E-883	882.155		0.1509	[0.15-0.16] unit decrease	Affymetrix [9000000] (imputed)	N
5	rs3758348	0.952662	9	136147702	rs581107	NA	Alanine aminotransferase levels	44376	33462484	Sinnott-Armstrong N	44214	Nat Genet	www.ncbi.nlm.nih.gov/pubmed/33462484	Genetics of 35 blood and urine biomarkers in the UK Biobank.	342,387 European ancestry individuals, 6,017 African ancestry individuals, 7,325 South Asian ancestry individuals	NA	9q34.2	NR	ABO, ABO			ENSG00000175164, ENSG00000281879	NA	NA	rs581107-T	rs581107	0	581107	intron_variant	0	NR	3E-18	17.5229		0.0207	[0.016-0.025] unit increase	Affymetrix [9000000] (imputed)	N
5	rs3758348	0.952662	9	136147702	rs581107	NA	Total cholesterol levels	44376	33462484	Sinnott-Armstrong N	44214	Nat Genet	www.ncbi.nlm.nih.gov/pubmed/33462484	Genetics of 35 blood and urine biomarkers in the UK Biobank.	342,508 European ancestry individuals, 6,014 African ancestry individuals, 7,336 South Asian ancestry individuals	NA	9q34.2	NR	ABO, ABO			ENSG00000175164, ENSG00000281879	NA	NA	rs581107-T	rs581107	0	581107	intron_variant	0	NR	1E-24	24		0.0244	[0.02-0.029] unit increase	Affymetrix [9000000] (imputed)	N
5	rs3758348	0.952662	9	136147702	rs581107	NA	Gamma glutamyl transferase levels	44376	33462484	Sinnott-Armstrong N	44214	Nat Genet	www.ncbi.nlm.nih.gov/pubmed/33462484	Genetics of 35 blood and urine biomarkers in the UK Biobank.	342,339 European ancestry individuals, 6,015 African ancestry individuals, 7,336 South Asian ancestry individuals	NA	9q34.2	NR	ABO, ABO			ENSG00000175164, ENSG00000281879	NA	NA	rs581107-T	rs581107	0	581107	intron_variant	0	NR	4E-14	13.3979		0.018	[0.013-0.023] unit increase	Affymetrix [9000000] (imputed)	N
5	rs3758348	0.952662	9	136149098	rs8176645	NA	Venous thromboembolism	42914	28373160	Klarin D	42826	Circ Cardiovasc Genet	www.ncbi.nlm.nih.gov/pubmed/28373160	Genetic Analysis of Venous Thromboembolism in UK Biobank Identifies the ZFPM2 Locus and Implicates Obesity as a Causal Risk Factor.	3,290 European ancestry cases, 116,868 European ancestry controls	65,734 cases and controls (see Germain, 2015)	9q34.2	ABO	ABO, ABO			ENSG00000175164, ENSG00000281879	NA	NA	rs8176645-A	rs8176645	0	8176645	intron_variant	0	0.33	4E-21	20.3979		1.28	[1.22–1.35]	Affymetrix [9155762] (imputed)	N
5	rs3758348	0.952662	9	136149098	rs116552240	NA	Thyroid stimulating hormone levels	43663	25743335	Taylor PN	42069	Nat Commun	www.ncbi.nlm.nih.gov/pubmed/25743335	Whole-genome sequence-based analysis of thyroid function.	2,287 European ancestry whole-genome sequenced individuals, 14,048 European ancestry individuals	NA	9q34.2	ABO	ABO, ABO			ENSG00000175164, ENSG00000281879	NA	NA	rs116552240-A	rs116552240	1	8176645	intron_variant	0	0.239	2E-14	13.699		0.121	[0.09-0.152] unit increase	Illumina [at least 9558836] (imputed)	N
5	rs3758348	0.952662	9	136149098	rs116552240	NA	Lactate dehydrogenase levels	43309	29403010	Kanai M	43136	Nat Genet	www.ncbi.nlm.nih.gov/pubmed/29403010	Genetic analysis of quantitative traits in the Japanese population links cell types to complex human diseases.	126,319 Japanese ancestry individuals	NA	9q34.2	ABO	ABO, ABO			ENSG00000175164, ENSG00000281879	NA	NA	rs116552240-?	rs116552240	1	8176645	intron_variant	0	NR	7E-9	8.1549		0.02354	[0.016-0.032] unit increase novel	Illumina [6108953] (imputed)	N
5	rs3758348	0.952662	9	136149098	rs116552240	NA	Non-albumin protein levels	43309	29403010	Kanai M	43136	Nat Genet	www.ncbi.nlm.nih.gov/pubmed/29403010	Genetic analysis of quantitative traits in the Japanese population links cell types to complex human diseases.	98,538 Japanese ancestry individuals	NA	9q34.2	ABO	ABO, ABO			ENSG00000175164, ENSG00000281879	NA	NA	rs116552240-?	rs116552240	1	8176645	intron_variant	0	NR	2E-8	7.69897		0.02581	[0.017-0.035] unit increase novel	Illumina [6108953] (imputed)	N
5	rs3758348	0.952662	9	136149098	rs8176645	NA	Gut microbiota abundance (k_Bacteria.p_Actinobacteria.c_Actinobacteria.o_Bifidobacteriales.f_Bifidobacteriaceae.g_Bifidobacterium.s_Bifidobacterium_bifidum)	44743	35115690	Lopera-Maya EA	44595	Nat Genet	www.ncbi.nlm.nih.gov/pubmed/35115690	Effect of host genetics on the gut microbiome in 7,738 participants of the Dutch Microbiome Project.	7,738 European ancestry individuals	NA	9q34.2		ABO, ABO			ENSG00000175164, ENSG00000281879	NA	NA	rs8176645-A	rs8176645	0	8176645	intron_variant	0	0.302547770700637	6E-14	13.2218		0.253949	[0.19-0.32] unit decrease	Illumina [5584686] (imputed)	N
5	rs3758348	0.952662	9	136149098	rs116552240	NA	Ischemic stroke or factor VIII levels (pleiotropy)	44762	35285134	Temprano-Sagrera G	44634	J Thromb Haemost	www.ncbi.nlm.nih.gov/pubmed/35285134	Multi-phenotype analyses of hemostatic traits with cardiovascular events reveal novel genetic associations.	32,610 European, African American, East Asian, South Asian or Hispanic individuals with measurements, 60,341 European, African American, East Asian, South Asian, mixed Asian or Latin American ischemic stroke cases, 454,450 European, African American, East Asian, South Asian, mixed Asian or Latin American ischemic stroke controls	NA	9q34.2		ABO, ABO			ENSG00000175164, ENSG00000281879	NA	NA	rs116552240-?	rs116552240	1	8176645	intron_variant	0	NR	5E-324	323.301		NA		NR [NR]	N
5	rs3758348	0.952662	9	136149098	rs8176645	NA	Mitochondrial DNA copy number	44587	35023831	Chong M	44574	Elife	www.ncbi.nlm.nih.gov/pubmed/35023831	GWAS and ExWAS of blood Mitochondrial DNA copy number identifies 71 loci and highlights a potential causal role in dementia.	395,718 British, Irish, Other White, South Asian, African ancestry individuals	NA	9q34.2	NR	ABO, ABO			ENSG00000175164, ENSG00000281879	NA	NA	rs8176645-A	rs8176645	0	8176645	intron_variant	0	0.379792	3E-8	7.52288		0.0145	[0.0094-0.0196] unit decrease	Affymetrix [23037915] (imputed)	N
5	rs3758348	0.952662	9	136149098	rs8176645	NA	Cerebral venous thrombosis	44840	34459509	Ken-Dror G	44438	Ann Neurol	www.ncbi.nlm.nih.gov/pubmed/34459509	Genome-wide association study identifies first locus associated with susceptibility to cerebral venous thrombosis.	882 European ancestry cases, 1,205 European ancestry controls	NA	9q34.2		ABO, ABO			ENSG00000175164, ENSG00000281879	NA	NA	rs8176645-?	rs8176645	0	8176645	intron_variant	0	NR	9E-24	23.0458		2.01	[1.76-2.31]	Illumina [6041026] (imputed)	N
5	rs3758348	0.952662	9	136149229	rs505922	NA	vWF levels in ischaemic stroke and hyperhomocysteinaemia	42977	28495826	Williams SR	42887	Stroke	www.ncbi.nlm.nih.gov/pubmed/28495826	Genetic Drivers of von Willebrand Factor Levels in an Ischemic Stroke Population and Association With Risk for Recurrent Stroke.	1,931 European and unknown ancestry individuals	NA	9q34.2	ABO, OBP2B	ABO, ABO			ENSG00000175164, ENSG00000281879	NA	NA	rs505922-C	rs505922	0	505922	intron_variant	0	NR	2E-30	29.699		0.3315	[0.28-0.39] unit decrease	NR [NR] (imputed)	N
5	rs3758348	0.952662	9	136149229	rs505922	NA	Type 2 diabetes	43188	29358691	Bonas-Guarch S	43122	Nat Commun	www.ncbi.nlm.nih.gov/pubmed/29358691	Re-analysis of public genetic data reveals a rare X-chromosomal variant associated with type 2 diabetes.	19,693 European ancestry cases, 107,308 European ancestry controls, 6,952 East Asian ancestry cases, 11,865 East Asian ancestry controls, 5,561 South Asian ancestry cases, 14,458 South Asian ancestry controls, 1,804 Mexican ancestry cases, 779 Mexican ancestry controls		9q34.2	ABO	ABO, ABO			ENSG00000175164, ENSG00000281879	NA	NA	rs505922-C	rs505922	0	505922	intron_variant	0	NR	5E-8	7.30103		1.06	[1.04-1.09]	Affymetrix, Illumina [1918233] (imputed)	N
5	rs3758348	0.952662	9	136149229	rs505922	NA	Type 2 diabetes	43838	30297969	Mahajan A	43381	Nat Genet	www.ncbi.nlm.nih.gov/pubmed/30297969	Fine-mapping type 2 diabetes loci to single-variant resolution using high-density imputation and islet-specific epigenome maps.	74,124 European ancestry cases, 824,006 European ancestry controls	NA	9q34.2	ABO	ABO, ABO			ENSG00000175164, ENSG00000281879	NA	NA	rs505922-C	rs505922	0	505922	intron_variant	0	0.3317	4E-12	11.3979		1.05	[1.03-1.06]	Affymetrix, Illumina [~ 27000000] (imputed)	N
5	rs3758348	0.952662	9	136149229	rs505922	NA	Peripheral artery disease	43698	31285632	Klarin D	43654	Nat Med	www.ncbi.nlm.nih.gov/pubmed/31285632	Genome-wide association study of peripheral artery disease in the Million Veteran Program.	24,009 European ancestry cases, 150,983 European ancestry controls, 5,373 African ancestry cases, 42,485 African ancestry controls, 1,925 Hispanic cases, 18,285 Hispanic controls	5,117 European ancestry cases, 389,291 European ancestry controls	9q34.2	ABO	ABO, ABO			ENSG00000175164, ENSG00000281879	NA	NA	rs505922-C	rs505922	0	505922	intron_variant	0	0.3371	7E-11	10.1549		1.06	[1.04-1.07]	Affymetrix [at least 20323458] (imputed)	N
5	rs3758348	0.952662	9	136149229	rs505922	NA	Protein quantitative trait loci	44189	32492067	Ruffieux H	43985	PLoS Comput Biol	www.ncbi.nlm.nih.gov/pubmed/32492067	A fully joint Bayesian quantitative trait locus mapping of human protein abundance in plasma.	394 European ancestry individuals	548 European ancestry individuals	9q34.2	NR	ABO, ABO			ENSG00000175164, ENSG00000281879	NA	NA	rs505922-?	rs505922	0	505922	intron_variant	0	NR	2E-40	39.699	(DC-SIGN)	NA		Illumina [~ 4000000] (imputed)	N
5	rs3758348	0.952662	9	136149229	rs505922	NA	Venous thromboembolism	40838	21980494	Germain M	40813	PLoS One	www.ncbi.nlm.nih.gov/pubmed/21980494	Genetics of venous thrombosis: insights from a new genome wide association study.	1,542 European ancestry cases, 1,110 European ancestry controls	NA	9q34.2	ABO	ABO, ABO			ENSG00000175164, ENSG00000281879	NA	NA	rs505922-C	rs505922	0	505922	intron_variant	0	0.43	1E-34	34		1.92	[NR]	Illumina [481002]	N
5	rs3758348	0.952662	9	136149229	rs505922	NA	Pancreatic cancer	42542	26098869	Childs EJ	42177	Nat Genet	www.ncbi.nlm.nih.gov/pubmed/26098869	Common variation at 2p13.3, 3q29, 7p13 and 17q25.1 associated with susceptibility to pancreatic cancer.	7,638 cases, 7,364 controls	2,287 cases, 4,205 controls	9q34.2	ABO	ABO, ABO			ENSG00000175164, ENSG00000281879	NA	NA	rs505922-?	rs505922	0	505922	intron_variant	0	NR	2E-13	12.699		1.27	[1.19-1.35]	Illumina [866891] (imputed)	N
5	rs3758348	0.952662	9	136149229	rs505922	NA	Clinical laboratory measurements	42751	27897004	Verma SS	42370	Pac Symp Biocomput	www.ncbi.nlm.nih.gov/pubmed/27897004	IDENTIFYING GENETIC ASSOCIATIONS WITH VARIABILITY IN METABOLIC HEALTH AND BLOOD COUNT LABORATORY VALUES: DIVING INTO THE QUANTITATIVE TRAITS BY LEVERAGING LONGITUDINAL DATA FROM AN EHR.	17,347 European ancestry individuals	17,348 European ancestry individuals	9q34.2	ABO	ABO, ABO			ENSG00000175164, ENSG00000281879	NA	NA	rs505922-?	rs505922	0	505922	intron_variant	0		8E-65	64.0969	(alkaline phosphatase)	NA		Illumina [629274]	N
5	rs3758348	0.952662	9	136149229	rs505922	NA	Pancreatic cancer	43196	29422604	Klein AP	43139	Nat Commun	www.ncbi.nlm.nih.gov/pubmed/29422604	Genome-wide meta-analysis identifies five new susceptibility loci for pancreatic cancer.	9,040 European ancestry cases, 12,496 European ancestry controls	up to 2,737 cases, up to 4,752 controls	9q34.2	ABO	ABO, ABO			ENSG00000175164, ENSG00000281879	NA	NA	rs505922-C	rs505922	0	505922	intron_variant	0	0.35	7E-27	26.1549	(EA)	1.27	[1.22-1.31]	Illumina [11381182] (imputed)	N
5	rs3758348	0.952662	9	136149229	rs505922	NA	Venous thromboembolism	39902	19278955	Tregouet DA	39882	Blood	www.ncbi.nlm.nih.gov/pubmed/19278955	Common susceptibility alleles are unlikely to contribute as strongly as the FV and ABO loci to VTE risk: results from a GWAS approach.	419 European ancestry cases, 1,228 European ancestry controls	1,757 European ancestry cases, 1,480 European ancestry controls	9q34.2	ABO	ABO, ABO			ENSG00000175164, ENSG00000281879	NA	NA	rs505922-C	rs505922	0	505922	intron_variant	0	0.35	4E-15	14.3979		1.81	[1.56-2.11]	Illumina [291872]	N
5	rs3758348	0.952662	9	136149229	rs505922	NA	Pancreatic cancer	40060	19648918	Amundadottir L	40027	Nat Genet	www.ncbi.nlm.nih.gov/pubmed/19648918	Genome-wide association study identifies variants in the ABO locus associated with susceptibility to pancreatic cancer.	1,771 European ancestry cases, 1,805 European ancestry controls	2,120 European ancestry cases, 2,127 European ancestry controls	9q34.2	ABO	ABO, ABO			ENSG00000175164, ENSG00000281879	NA	NA	rs505922-C	rs505922	0	505922	intron_variant	0	0.35	5E-8	7.30103		1.2	[1.12-1.28]	Illumina [558542]	N
5	rs3758348	0.952662	9	136149229	rs505922	NA	End-stage coagulation	41353	23381943	Williams FM	41275	Ann Neurol	www.ncbi.nlm.nih.gov/pubmed/23381943	Ischemic stroke is associated with the ABO locus: the EuroCLOT study.	2,100 European ancestry individuals	NA	9q34.2	ABO	ABO, ABO			ENSG00000175164, ENSG00000281879	NA	NA	rs505922-T	rs505922	0	505922	intron_variant	0	0.68	5E-57	56.301	(vWF)	0.561	[0.49-0.63] unit decrease	Illumina [NR] (imputed)	N
5	rs3758348	0.952662	9	136149229	rs505922	NA	Protein quantitative trait loci	39621	18464913	Melzer D	39577	PLoS Genet	www.ncbi.nlm.nih.gov/pubmed/18464913	A genome-wide association study identifies protein quantitative trait loci (pQTLs).	1,200 European ancestry individuals	up to 4,590 European ancestry individuals	9q34.2	ABO	ABO, ABO			ENSG00000175164, ENSG00000281879	NA	NA	rs505922-?	rs505922	0	505922	intron_variant	0	0.34	7E-40	39.1549	(TNFA)	NA		Illumina [496032]	N
5	rs3758348	0.952662	9	136149229	rs505922	NA	Graves' disease	41531	23612905	Zhao SX	41393	Hum Mol Genet	www.ncbi.nlm.nih.gov/pubmed/23612905	Robust evidence for five new Graves' disease risk loci from a staged genome-wide association analysis.	1,442 Han Chinese ancestry cases, 1,468 Han Chinese ancestry controls	6,358 Han Chinese ancestry cases, 6,722 Han Chinese ancestry controls	9q34.2	ABO	ABO, ABO			ENSG00000175164, ENSG00000281879	NA	NA	rs505922-?	rs505922	0	505922	intron_variant	0	0.53	2E-10	9.69897		1.14	[1.1-1.19]	Illumina [483947]	N
5	rs3758348	0.952662	9	136149229	rs505922	NA	Duodenal ulcer	40988	22387998	Tanikawa C	40972	Nat Genet	www.ncbi.nlm.nih.gov/pubmed/22387998	A genome-wide association study identifies two susceptibility loci for duodenal ulcer in the Japanese population.	1,043 Japanese ancestry cases, 21,694 Japanese ancestry controls	5,992 Japanese ancestry cases, 3,629 Japanese ancestry controls	9q34.2	ABO	ABO, ABO			ENSG00000175164, ENSG00000281879	NA	NA	rs505922-T	rs505922	0	505922	intron_variant	0	0.54	1E-10	10	(Recessive)	1.32	[NR]	Illumina [480327]	N
5	rs3758348	0.952662	9	136149229	rs505922	NA	Graves' disease	40807	21841780	Chu X	40769	Nat Genet	www.ncbi.nlm.nih.gov/pubmed/21841780	A genome-wide association study identifies two new risk loci for Graves' disease.	1,468 Chinese ancestry cases, 1,490 Chinese ancestry controls	3,994 Chinese ancestry cases, 3,510 Chinese ancestry controls	9q34.2	ABO	ABO, ABO			ENSG00000175164, ENSG00000281879	NA	NA	rs505922-T	rs505922	0	505922	intron_variant	0	0.53	8E-6	5.09691		1.13	[1.07-1.20]	Illumina [486049]	N
5	rs3758348	0.952662	9	136149229	rs505922	NA	Monocyte count	44095	32888493	Chen MH	44075	Cell	www.ncbi.nlm.nih.gov/pubmed/32888493	Trans-ethnic and Ancestry-Specific Blood-Cell Genetics in 746,667 Individuals from 5 Global Populations.	639,696 African American or Afro-Caribbean, African ancestry, European ancestry, East Asian ancestry, Hispanic or Latin American and South Asian ancestry individuals	NA	9q34.2	NR	ABO, ABO			ENSG00000175164, ENSG00000281879	NA	NA	rs505922-C	rs505922	0	505922	intron_variant	0	0.338918	4E-110	109.398		NA		Affymetrix, Illumina [23467995] (imputed)	N
5	rs3758348	0.952662	9	136149229	rs505922	NA	Blood protein levels	43286	29875488	Sun BB	43257	Nature	www.ncbi.nlm.nih.gov/pubmed/29875488	Genomic atlas of the human plasma proteome.	3,301 European ancestry individuals	NA	9q34.2	ABO	ABO, ABO			ENSG00000175164, ENSG00000281879	NA	NA	rs505922-C	rs505922	0	505922	intron_variant	0	0.313	1E-1828	1828	(Histo-blood group ABO system transferase, ABO.9253.52.3)	1.3	[1.28-1.32] unit increase	Affymetrix [10572788] (imputed)	N
5	rs3758348	0.952662	9	136149229	rs505922	NA	Blood protein levels	43286	29875488	Sun BB	43257	Nature	www.ncbi.nlm.nih.gov/pubmed/29875488	Genomic atlas of the human plasma proteome.	3,301 European ancestry individuals	NA	9q34.2	ABO	ABO, ABO			ENSG00000175164, ENSG00000281879	NA	NA	rs505922-C	rs505922	0	505922	intron_variant	0	0.313	1E-301	301	(CD209 antigen, CD209.3029.52.2)	0.83	[0.79-0.87] unit increase	Affymetrix [10572788] (imputed)	N
5	rs3758348	0.952662	9	136149229	rs505922	NA	Insulin disposition index	43658	23263489	Huyghe JR	41266	Nat Genet	www.ncbi.nlm.nih.gov/pubmed/23263489	Exome array analysis identifies new loci and low-frequency variants influencing insulin processing and secretion.	up to 8,229 Finnish ancestry non-diabetic individuals	NA	9q34.2	ABO	ABO, ABO			ENSG00000175164, ENSG00000281879	NA	NA	rs505922-C	rs505922	0	505922	intron_variant	0	0.471	4E-9	8.39794		0.038	[0.026-0.05] unit decrease	Illumina [242071]	N
5	rs3758348	0.952662	9	136149229	rs505922	NA	Mean spheric corpuscular volume	44092	32888494	Vuckovic D	44075	Cell	www.ncbi.nlm.nih.gov/pubmed/32888494	The Polygenic and Monogenic Basis of Blood Traits and Diseases.	408,112 British individuals	NA	9q34.2	ABO	ABO, ABO			ENSG00000175164, ENSG00000281879	NA	NA	rs505922-C	rs505922	0	505922	intron_variant	0	0.317123	3E-10	9.52288		0.0290516	[0.02-0.038] unit decrease	Affymetrix [93095623] (imputed)	N
5	rs3758348	0.952662	9	136149229	rs505922	NA	C-reactive protein levels	44687	35459240	Said S	44673	Nat Commun	www.ncbi.nlm.nih.gov/pubmed/35459240	Genetic analysis of over half a million people characterises C-reactive protein loci.	575,531 European ancestry individuals	NA	9q34.2		ABO, ABO			ENSG00000175164, ENSG00000281879	NA	NA	rs505922-T	rs505922	0	505922	intron_variant	0	NR	5E-29	28.301		0.024	[0.02-0.028] unit decrease	NR [11106737] (imputed)	N
5	rs3758348	0.952662	9	136149229	rs505922	NA	Reticulocyte count	44092	32888494	Vuckovic D	44075	Cell	www.ncbi.nlm.nih.gov/pubmed/32888494	The Polygenic and Monogenic Basis of Blood Traits and Diseases.	408,112 British individuals	NA	9q34.2	ABO	ABO, ABO			ENSG00000175164, ENSG00000281879	NA	NA	rs505922-C	rs505922	0	505922	intron_variant	0	0.317219	6E-12	11.2218		0.0317756	[0.023-0.041] unit increase	Affymetrix [93095623] (imputed)	N
5	rs3758348	0.952662	9	136149229	rs505922	NA	Postoperative venous thromboembolism	44545	34777790	A Christensen M	44482	Ann Med Surg (Lond)	www.ncbi.nlm.nih.gov/pubmed/34777790	An assessment of the effect of the genotype on postoperative venous thromboembolism risk in 140,831 surgical patients.	799 cases, 140,032 controls	NA	9q34.2		ABO, ABO			ENSG00000175164, ENSG00000281879	NA	NA	rs505922-?	rs505922	0	505922	intron_variant	0	NR	5E-7	6.30103		NA		Affymetrix [254068]	N
5	rs3758348	0.952662	9	136149229	rs505922	NA	Venous thromboembolism	44545	34777790	A Christensen M	44482	Ann Med Surg (Lond)	www.ncbi.nlm.nih.gov/pubmed/34777790	An assessment of the effect of the genotype on postoperative venous thromboembolism risk in 140,831 surgical patients.	6,260 cases, 355,414 controls	NA	9q34.2		ABO, ABO			ENSG00000175164, ENSG00000281879	NA	NA	rs505922-?	rs505922	0	505922	intron_variant	0	NR	6E-59	58.2218		NA		Affymetrix [254068]	N
5	rs3758348	0.952662	9	136149229	rs505922	NA	Peripheral artery disease	44537	34601942	van Zuydam NR	44473	Circ Genom Precis Med	www.ncbi.nlm.nih.gov/pubmed/34601942	Genome-Wide Association Study of Peripheral Artery Disease.	12,086 European ancestry cases, 449,548 European ancestry controls	31,307 cases, 211,753 controls, 3,164 East Asian ancestry cases, 20,134 East Asian ancestry controls	9q34.2		ABO, ABO			ENSG00000175164, ENSG00000281879	NA	NA	rs505922-C	rs505922	0	505922	intron_variant	0	0.66	1E-10	10		1.06	[1.04-1.08]	Affymetrix, Illumina [NR] (imputed)	N
5	rs3758348	0.952662	9	136149229	rs505922	NA	Serum levels of protein MBL2	44607	35078996	Gudjonsson A	44586	Nat Commun	www.ncbi.nlm.nih.gov/pubmed/35078996	A genome-wide association study of serum proteins reveals shared loci with common diseases.	5,368 Icelandic ancestry individuals	NA	9q34.2		ABO, ABO			ENSG00000175164, ENSG00000281879	NA	NA	rs505922-C	rs505922	0	505922	intron_variant	0	0.2575	7E-28	27.1549		0.234791	[0.19-0.28] unit increase	Illumina [7506463] (imputed)	N
5	rs3758348	0.952662	9	136149229	rs505922	NA	Serum levels of protein PNPLA2	44607	35078996	Gudjonsson A	44586	Nat Commun	www.ncbi.nlm.nih.gov/pubmed/35078996	A genome-wide association study of serum proteins reveals shared loci with common diseases.	5,358 Icelandic ancestry individuals	NA	9q34.2		ABO, ABO			ENSG00000175164, ENSG00000281879	NA	NA	rs505922-C	rs505922	0	505922	intron_variant	0	0.2575	3E-18	17.5229		0.185709	[0.14-0.23] unit decrease	Illumina [7506463] (imputed)	N
5	rs3758348	0.952662	9	136149229	rs505922	NA	CD209 antigen levels	44662	28240269	Suhre K	42793	Nat Commun	www.ncbi.nlm.nih.gov/pubmed/28240269	Connecting genetic risk to disease end points through the human blood plasma proteome.	997 European ancestry individuals	338 Greater Middle Eastern (Middle Eastern, North African or Persian), South Asian ancestry, Asian ancestry individuals	9q34.2		ABO, ABO			ENSG00000175164, ENSG00000281879	NA	NA	rs505922-C	rs505922	0	505922	intron_variant	0	NR	8E-86	85.0969		0.8177	[0.74-0.89] unit increase	Affymetrix [509946]	N
5	rs3758348	0.952662	9	136149229	rs505922	NA	Metabolic biomarkers (multivariate analysis)	44487	33980691	Martin S	44328	Diabetes	www.ncbi.nlm.nih.gov/pubmed/33980691	Genetic evidence for different adiposity phenotypes and their opposing influence on ectopic fat and risk of cardiometabolic disease.	389,354 European ancestry individuals	NA	9q34.2		ABO, ABO			ENSG00000175164, ENSG00000281879	NA	NA	rs505922-C	rs505922	0	505922	intron_variant	0	0.32	7E-120	119.155		NA		NR [NR] (imputed)	N
5	rs3758348	0.952662	9	136149229	rs505922	NA	Alkaline phosphatase (UKB data field 30610)	44812	35810165	Westerman KE	44751	Nat Commun	www.ncbi.nlm.nih.gov/pubmed/35810165	Variance-quantitative trait loci enable systematic discovery of gene-environment interactions for cardiometabolic serum biomarkers.	5,694 African ancestry individuals, 1,988 East Asian ancestry individuals, 336,298 European ancestry individuals, 6,036 South Asian ancestry individuals	NA	9q34.2		ABO, ABO			ENSG00000175164, ENSG00000281879	NA	NA	rs505922-?	rs505922	0	505922	intron_variant	0	NR	2E-114	113.699		NA		NR [9487345] (imputed)	N
5	rs3758348	0.952662	9	136149229	rs505922	NA	Triglycerides	44487	33980691	Martin S	44328	Diabetes	www.ncbi.nlm.nih.gov/pubmed/33980691	Genetic evidence for different adiposity phenotypes and their opposing influence on ectopic fat and risk of cardiometabolic disease.	429,011 European ancestry individuals	NA	9q34.2		ABO, ABO			ENSG00000175164, ENSG00000281879	NA	NA	rs505922-C	rs505922	0	505922	intron_variant	0	0.32	8E-10	9.09691		0.013	mmol/L decrease	NR [NR] (imputed)	N
5	rs3758348	0.952662	9	136149229	rs505922	NA	Body fat percentage	44487	33980691	Martin S	44328	Diabetes	www.ncbi.nlm.nih.gov/pubmed/33980691	Genetic evidence for different adiposity phenotypes and their opposing influence on ectopic fat and risk of cardiometabolic disease.	442,278 European ancestry individuals	NA	9q34.2		ABO, ABO			ENSG00000175164, ENSG00000281879	NA	NA	rs505922-C	rs505922	0	505922	intron_variant	0	0.32	2E-8	7.69897		0.009	% increase	NR [NR] (imputed)	N
5	rs3758348	0.952662	9	136149229	rs505922	NA	High density lipoprotein cholesterol levels	44487	33980691	Martin S	44328	Diabetes	www.ncbi.nlm.nih.gov/pubmed/33980691	Genetic evidence for different adiposity phenotypes and their opposing influence on ectopic fat and risk of cardiometabolic disease.	392,965 European ancestry individuals	NA	9q34.2		ABO, ABO			ENSG00000175164, ENSG00000281879	NA	NA	rs505922-C	rs505922	0	505922	intron_variant	0	0.32	7E-11	10.1549		0.013	mmol/L increase	NR [NR] (imputed)	N
5	rs3758348	0.952662	9	136149229	rs505922	NA	Sex hormone-binding globulin levels	44487	33980691	Martin S	44328	Diabetes	www.ncbi.nlm.nih.gov/pubmed/33980691	Genetic evidence for different adiposity phenotypes and their opposing influence on ectopic fat and risk of cardiometabolic disease.	389,354 European ancestry individuals	NA	9q34.2		ABO, ABO			ENSG00000175164, ENSG00000281879	NA	NA	rs505922-C	rs505922	0	505922	intron_variant	0	0.32	5E-6	5.30103		0.009	nmol/L decrease	NR [NR] (imputed)	N
5	rs3758348	0.952662	9	136149229	rs505922	NA	Alanine aminotransferase levels	44487	33980691	Martin S	44328	Diabetes	www.ncbi.nlm.nih.gov/pubmed/33980691	Genetic evidence for different adiposity phenotypes and their opposing influence on ectopic fat and risk of cardiometabolic disease.	429,203 European ancestry individuals	NA	9q34.2		ABO, ABO			ENSG00000175164, ENSG00000281879	NA	NA	rs505922-C	rs505922	0	505922	intron_variant	0	0.32	2E-34	33.699		0.026	U/L increase	NR [NR] (imputed)	N
5	rs3758348	0.952662	9	136149229	rs505922	NA	Aspartate aminotransferase levels	44487	33980691	Martin S	44328	Diabetes	www.ncbi.nlm.nih.gov/pubmed/33980691	Genetic evidence for different adiposity phenotypes and their opposing influence on ectopic fat and risk of cardiometabolic disease.	424,778 European ancestry individuals	NA	9q34.2		ABO, ABO			ENSG00000175164, ENSG00000281879	NA	NA	rs505922-C	rs505922	0	505922	intron_variant	0	0.32	3E-43	42.5229		0.03	U/L decrease	NR [NR] (imputed)	N
5	rs3758348	0.952662	9	136149229	rs505922	NA	Type 2 diabetes	44792	35551307	Mahajan A	44693	Nat Genet	www.ncbi.nlm.nih.gov/pubmed/35551307	Multi-ancestry genetic study of type 2 diabetes highlights the power of diverse populations for discovery and translation.	251,740 European ancestry individuals	NA	9q34.2		ABO, ABO			ENSG00000175164, ENSG00000281879	NA	NA	rs505922-C	rs505922	0	505922	intron_variant	0	0.337	4E-12	11.3979		0.047	[0.033-0.061] unit increase	Affymetrix, Illumina [10454876] (imputed)	N
5	rs3758348	0.952662	9	136149229	rs505922	NA	Type 2 diabetes	44792	35551307	Mahajan A	44693	Nat Genet	www.ncbi.nlm.nih.gov/pubmed/35551307	Multi-ancestry genetic study of type 2 diabetes highlights the power of diverse populations for discovery and translation.	139,705 East Asian ancestry individuals	NA	9q34.2		ABO, ABO			ENSG00000175164, ENSG00000281879	NA	NA	rs505922-C	rs505922	0	505922	intron_variant	0	0.445	5E-9	8.30103		0.049	[0.033-0.065] unit increase	Affymetrix, Illumina [9106251] (imputed)	N
5	rs3758348	0.952662	9	136149229	rs505922	NA	SARS-CoV-2 infection	44818	35922517	COVID-19 Host Genetics Initiative	44776	Nature	www.ncbi.nlm.nih.gov/pubmed/35922517	A first update on mapping the human genetic architecture of COVID-19.	8,461 African ancestry cases, 127,310 African ancestry controls, 10,109 Hispanic or Latin American cases, 75,831 Hispanic or Latin American controls, 2,047 East Asian ancestry cases, 19,113 East Asian ancestry controls, 97,783 European ancestry cases, 2,295,876 European ancestry controls, 1,103 Greater Middle Eastern (Middle Eastern, North African or Persian) cases, 15,818 Greater Middle Eastern (Middle Eastern, North African or Persian) controls, 6,081 South Asian ancestry cases, 41,399 South Asian ancestry controls	NA	9q34.2		ABO, ABO			ENSG00000175164, ENSG00000281879	NA	NA	rs505922-T	rs505922	0	505922	intron_variant	0	0.652	3E-82	81.5229		0.93	[0.92-0.93]	Affymetrix, Illumina [NR] (imputed)	N
5	rs3758348	0.952662	9	136149229	rs505922	NA	COVID-19 (critical illness vs population)	44818	35922517	COVID-19 Host Genetics Initiative	44776	Nature	www.ncbi.nlm.nih.gov/pubmed/35922517	A first update on mapping the human genetic architecture of COVID-19.	188 African ancestry cases, 11,232 African ancestry controls, 641 Hispanic or Latin American cases, 95,479 Hispanic or Latin American controls, 441 East Asian ancestry cases, 2,776 East Asian ancestry controls, 7,641 European ancestry cases, 1,632,197 European ancestry controls, 314 Greater Middle Eastern (Middle Eastern, North African or Persian) cases, 948 Greater Middle Eastern (Middle Eastern, North African or Persian) controls, 151 South Asian ancestry cases, 34,013 South Asian ancestry controls	NA	9q34.2		ABO, ABO			ENSG00000175164, ENSG00000281879	NA	NA	rs505922-T	rs505922	0	505922	intron_variant	0	0.651	3E-11	10.5229		0.89	[0.86-0.92]	Affymetrix, Illumina [NR] (imputed)	N
5	rs3758348	0.952662	9	136149229	rs505922	NA	COVID-19 (hospitalized vs population)	44818	35922517	COVID-19 Host Genetics Initiative	44776	Nature	www.ncbi.nlm.nih.gov/pubmed/35922517	A first update on mapping the human genetic architecture of COVID-19.	2,113 African ancestry cases, 121,925 African ancestry controls, 1,709 Hispanic or Latin American cases, 150,547 Hispanic or Latin American controls, 1,551 East Asian ancestry cases, 15,825 East Asian ancestry controls, 18,605 European ancestry cases, 2,490,909 European ancestry controls, 584 Greater Middle Eastern (Middle Eastern, North African or Persian) cases, 14,491 Greater Middle Eastern (Middle Eastern, North African or Persian) controls, 465 South Asian ancestry cases, 42,575 South Asian ancestry controls	NA	9q34.2		ABO, ABO			ENSG00000175164, ENSG00000281879	NA	NA	rs505922-T	rs505922	0	505922	intron_variant	0	0.658	2E-22	21.699		0.9	[0.88-0.92]	Affymetrix, Illumina [NR] (imputed)	N
5	rs3758348	0.952662	9	136149229	rs505922	NA	Type 2 diabetes	44792	35551307	Mahajan A	44693	Nat Genet	www.ncbi.nlm.nih.gov/pubmed/35551307	Multi-ancestry genetic study of type 2 diabetes highlights the power of diverse populations for discovery and translation.	251,740 European ancestry individuals, 139,705 East Asian ancestry individuals, 40,737 South Asian ancestry individuals, 27,417 Hispanic individuals, 30,167 African American individuals, 2,426 Zulu ancestry individuals	NA	9q34.2		ABO, ABO			ENSG00000175164, ENSG00000281879	NA	NA	rs505922-C	rs505922	0	505922	intron_variant	0	NR	1E-19	19		1.05	[1.04-1.06]	Affymetrix, Illumina [10454876] (imputed)	N
5	rs3758348	0.952662	9	136149399	rs507666	NA	Lipid traits	41853	24386095	Zhou L	41638	PLoS One	www.ncbi.nlm.nih.gov/pubmed/24386095	A genome wide association study identifies common variants associated with lipid levels in the Chinese population.	3,451 Han Chinese ancestry individuals	8,830 Han Chinese ancestry individuals	9q34.2	ABO	ABO, ABO			ENSG00000175164, ENSG00000281879	NA	NA	rs507666-A	rs507666	0	507666	intron_variant	0	0.23	2E-11	10.699	(LDL)	0.073	[0.044-0.102] mmol/L increase	Affymetrix, Illumina [up to 2249917] (imputed)	N
5	rs3758348	0.952662	9	136149399	rs507666	NA	Lipid traits	41853	24386095	Zhou L	41638	PLoS One	www.ncbi.nlm.nih.gov/pubmed/24386095	A genome wide association study identifies common variants associated with lipid levels in the Chinese population.	3,451 Han Chinese ancestry individuals	8,830 Han Chinese ancestry individuals	9q34.2	ABO	ABO, ABO			ENSG00000175164, ENSG00000281879	NA	NA	rs507666-A	rs507666	0	507666	intron_variant	0	0.23	4E-11	10.3979	(TC)	0.015	[0.0091-0.0209] mmol/L increase	Affymetrix, Illumina [up to 2249917] (imputed)	N
5	rs3758348	0.952662	9	136149399	rs507666	NA	Low density lipoprotein cholesterol levels	43510	29507422	Hoffmann TJ	43164	Nat Genet	www.ncbi.nlm.nih.gov/pubmed/29507422	A large electronic-health-record-based genome-wide study of serum lipids.	76,627 European ancestry individuals, 7,795 Hispanic individuals, 6,855 East Asian ancestry individuals, 2,958 African American individuals, 439 South Asian ancestry individuals	NA	9q34.2	NR	ABO, ABO			ENSG00000175164, ENSG00000281879	NA	NA	rs507666-G	rs507666	0	507666	intron_variant	0	0.806	5E-48	47.301	(EA)	0.087	unit decrease	Affymetrix [at least 7091467] (imputed)	N
5	rs3758348	0.952662	9	136149399	rs507666	NA	Low density lipoprotein cholesterol levels	43510	29507422	Hoffmann TJ	43164	Nat Genet	www.ncbi.nlm.nih.gov/pubmed/29507422	A large electronic-health-record-based genome-wide study of serum lipids.	76,627 European ancestry individuals, 7,795 Hispanic individuals, 6,855 East Asian ancestry individuals, 2,958 African American individuals, 439 South Asian ancestry individuals	NA	9q34.2	NR	ABO, ABO			ENSG00000175164, ENSG00000281879	NA	NA	rs507666-G	rs507666	0	507666	intron_variant	0	0.831	2E-14	13.699	(Hispanic)	0.155	unit decrease	Affymetrix [at least 7091467] (imputed)	N
5	rs3758348	0.952662	9	136149399	rs507666	NA	Low density lipoprotein cholesterol levels	43510	29507422	Hoffmann TJ	43164	Nat Genet	www.ncbi.nlm.nih.gov/pubmed/29507422	A large electronic-health-record-based genome-wide study of serum lipids.	76,627 European ancestry individuals, 7,795 Hispanic individuals, 6,855 East Asian ancestry individuals, 2,958 African American individuals, 439 South Asian ancestry individuals	NA	9q34.2	NR	ABO, ABO			ENSG00000175164, ENSG00000281879	NA	NA	rs507666-G	rs507666	0	507666	intron_variant	0	NR	1E-63	63		0.092	unit decrease	Affymetrix [at least 7091467] (imputed)	N
5	rs3758348	0.952662	9	136149399	rs507666	NA	E-selectin levels	43868	25147954	Enroth S	41873	Nat Commun	www.ncbi.nlm.nih.gov/pubmed/25147954	Strong effects of genetic and lifestyle factors on biomarker variation and use of personalized cutoffs.	up to 653 individuals	up to 317 individuals	9q34.2	ABO	ABO, ABO			ENSG00000175164, ENSG00000281879	NA	NA	rs507666-A	rs507666	0	507666	intron_variant	0	0.14995	5E-16	15.301		0.55	[0.42-0.68] unit decrease	Illumina [4840842] (imputed)	N
5	rs3758348	0.952662	9	136149399	rs507666	NA	Pulse pressure	43506	27841878	Hoffmann TJ	42688	Nat Genet	www.ncbi.nlm.nih.gov/pubmed/27841878	Genome-wide association analyses using electronic health records identify new loci influencing blood pressure variation.	295,529 European ancestry individuals, 8,231 Latino individuals, 3,058 African American individuals, 2,029 African British individuals, 7,701 East Asian ancestry individuals, 2,735 South Asian ancestry individuals, 1,979 mixed and unknown ancestry individuals	NA	9q34.2	ABO	ABO, ABO			ENSG00000175164, ENSG00000281879	NA	NA	rs507666-G	rs507666	0	507666	intron_variant	0		8E-6	5.09691		0.145	unit decrease	Affymetrix [at least 2696785] (imputed)	N
5	rs3758348	0.952662	9	136149399	rs507666	NA	Diastolic blood pressure	43506	27841878	Hoffmann TJ	42688	Nat Genet	www.ncbi.nlm.nih.gov/pubmed/27841878	Genome-wide association analyses using electronic health records identify new loci influencing blood pressure variation.	295,529 European ancestry individuals, 8,231 Latino individuals, 3,058 African American individuals, 2,029 African British individuals, 7,701 East Asian ancestry individuals, 2,735 South Asian ancestry individuals, 1,979 mixed and unknown ancestry individuals	NA	9q34.2	ABO	ABO, ABO			ENSG00000175164, ENSG00000281879	NA	NA	rs507666-G	rs507666	0	507666	intron_variant	0		2E-8	7.69897		0.169	unit increase	Affymetrix [at least 2696785] (imputed)	N
5	rs3758348	0.952662	9	136149399	rs507666	NA	Hay fever and/or eczema	43892	31361310	Johansson A	43676	Hum Mol Genet	www.ncbi.nlm.nih.gov/pubmed/31361310	Genome-wide association analysis of 350 000 Caucasians from the UK Biobank identifies novel loci for asthma, hay fever and eczema.	84,034 European ancestry cases, 239,773 European ancestry controls	NA	9q34.2	NR	ABO, ABO			ENSG00000175164, ENSG00000281879	NA	NA	rs507666-A	rs507666	0	507666	intron_variant	0	0.1859	3E-9	8.52288		1.046	[1.031-1.061]	Affymetrix [15688218] (imputed)	N
5	rs3758348	0.952662	9	136149399	rs507666	NA	LDL cholesterol x physical activity interaction (2df test)	43536	30670697	Kilpelainen TO	43487	Nat Commun	www.ncbi.nlm.nih.gov/pubmed/30670697	Multi-ancestry study of blood lipid levels identifies four loci interacting with physical activity.	7,260 African American inactive individuals, 12,761 African American active individuals, 2,740 Asian ancestry inactive individuals, 3,615 Asian ancestry active individuals, 22,378 European ancestry inactive individuals, 55,310 European ancestry active individuals, 2,163 Hispanic or Latin American inactive individuals, 3,461 Hispanic or Latin American active individuals	571 African American inactive individuals, 1,521 African American active individuals, 1,217 South African Black ancestry inactive individuals, 389 South African Black ancestry active individuals, 2,495 East Asian ancestry inactive individuals, 1,947 East Asian ancestry active individuals, 724 South Asian ancestry inactive individuals, 1,425 South Asian ancestry active individuals, 33,796 European ancestry inactive individuals, 50,812 European ancestry active individuals, 2,578 Hispanic inactive individuals, 8,661 Hispanic active individuals	9q34.2	NR	ABO, ABO			ENSG00000175164, ENSG00000281879	NA	NA	rs507666-A	rs507666	0	507666	intron_variant	0	0.1853	1E-57	57		NA		Affymetrix, Illumina [at least 2500000] (imputed)	N
5	rs3758348	0.952662	9	136149399	rs507666	NA	Protein quantitative trait loci	44189	32492067	Ruffieux H	43985	PLoS Comput Biol	www.ncbi.nlm.nih.gov/pubmed/32492067	A fully joint Bayesian quantitative trait locus mapping of human protein abundance in plasma.	394 European ancestry individuals	548 European ancestry individuals	9q34.2	NR	ABO, ABO			ENSG00000175164, ENSG00000281879	NA	NA	rs507666-?	rs507666	0	507666	intron_variant	0	NR	2E-62	61.699	(sE-Selectin)	NA		Illumina [~ 4000000] (imputed)	N
5	rs3758348	0.952662	9	136149399	rs507666	NA	Blood protein levels	44007	27532455	Sun W	42599	PLoS Genet	www.ncbi.nlm.nih.gov/pubmed/27532455	Common Genetic Polymorphisms Influence Blood Biomarker Measurements in COPD.	1,340 European ancestry individuals	NA	9q34.2	NR	ABO, ABO			ENSG00000175164, ENSG00000281879	NA	NA	rs507666-?	rs507666	0	507666	intron_variant	0		5E-15	14.301	(CDH1)	0.3397	[NR] unit decrease	Illumina [NR]	N
5	rs3758348	0.952662	9	136149399	rs507666	NA	Blood protein levels	44007	27532455	Sun W	42599	PLoS Genet	www.ncbi.nlm.nih.gov/pubmed/27532455	Common Genetic Polymorphisms Influence Blood Biomarker Measurements in COPD.	1,340 European ancestry individuals	NA	9q34.2	NR	ABO, ABO			ENSG00000175164, ENSG00000281879	NA	NA	rs507666-?	rs507666	0	507666	intron_variant	0		1E-58	58	(PECAM1)	0.641	[NR] unit decrease	Illumina [NR]	N
5	rs3758348	0.952662	9	136149399	rs507666	NA	Blood protein levels	44007	27532455	Sun W	42599	PLoS Genet	www.ncbi.nlm.nih.gov/pubmed/27532455	Common Genetic Polymorphisms Influence Blood Biomarker Measurements in COPD.	1,340 European ancestry individuals	NA	9q34.2	NR	ABO, ABO			ENSG00000175164, ENSG00000281879	NA	NA	rs507666-?	rs507666	0	507666	intron_variant	0		2E-104	103.699	(SELE)	0.9406	[NR] unit decrease	Illumina [NR]	N
5	rs3758348	0.952662	9	136149399	rs507666	NA	Coronary artery disease	44176	33020668	Koyama S	44109	Nat Genet	www.ncbi.nlm.nih.gov/pubmed/33020668	Population-specific and trans-ancestry genome-wide analyses identify distinct and shared genetic risk loci for coronary artery disease.	25,892 Japanese ancestry cases, 95,342 European ancestry cases, 142,336 Japanese ancestry controls, 385,488 European ancestry controls	NA	9q34.2	ABO	ABO, ABO			ENSG00000175164, ENSG00000281879	NA	NA	rs507666-?	rs507666	0	507666	intron_variant	0	NR	2E-20	19.699		0.055458	[0.044-0.067] unit increase	Illumina [4804024] (imputed)	N
5	rs3758348	0.952662	9	136149399	rs507666	NA	Coronary artery disease	44077	32469254	Matsunaga H	43980	Circ Genom Precis Med	www.ncbi.nlm.nih.gov/pubmed/32469254	Transethnic Meta-analysis of Genome-wide Association Studies Identifies Three New Loci and Characterizes Population-specific Differences for Coronary Artery Disease.	15,302 Japanese ancestry cases, 36,140 Japanese ancestry controls	NA	9q34.2	ABO	ABO, ABO			ENSG00000175164, ENSG00000281879	NA	NA	rs507666-A	rs507666	0	507666	intron_variant	0	0.42	7E-10	9.1549		1.14	[1.09-1.19]	Illumina [5932413] (imputed)	N
5	rs3758348	0.952662	9	136149399	rs507666	NA	Cholesterol, total	42559	25961943	Surakka I	42135	Nat Genet	www.ncbi.nlm.nih.gov/pubmed/25961943	The impact of low-frequency and rare variants on lipid levels.	up to 62,166 European ancestry individuals	NA	9q34.2	ABO	ABO, ABO			ENSG00000175164, ENSG00000281879	NA	NA	rs507666-A	rs507666	0	507666	intron_variant	0	0.18	2E-18	17.699		0.067	[0.051-0.083] s.d. increase	Affymetrix, Illumina, Perlegen [up to 9657952] (imputed)	N
5	rs3758348	0.952662	9	136149399	rs507666	NA	Coronary artery disease	43129	29212778	van der Harst P	43075	Circ Res	www.ncbi.nlm.nih.gov/pubmed/29212778	Identification of 64 Novel Genetic Loci Provides an Expanded View on the Genetic Architecture of Coronary Artery Disease.	88,192 cases, 162,544 controls	34,541 cases, 261,984 controls	9q34.2	ABO	ABO, ABO			ENSG00000175164, ENSG00000281879	NA	NA	rs507666-A	rs507666	0	507666	intron_variant	0	0.1918	5E-20	19.301		0.0734	[0.058-0.089] unit increase	NR [8041861] (imputed)	N
5	rs3758348	0.952662	9	136149399	rs507666	NA	Coronary artery disease (myocardial infarction, percutaneous transluminal coronary angioplasty, coronary artery bypass grafting, angina or chromic ischemic heart disease)	43006	28714975	Nelson CP	42933	Nat Genet	www.ncbi.nlm.nih.gov/pubmed/28714975	Association analyses based on false discovery rate implicate new loci for coronary artery disease.	18,467 European and unknown ancestry cases, 45,264 European and unknown ancestry controls	57,347 European and unknown ancestry cases, 219,521 European and unknown ancestry controls	9q34.2	ABO	ABO, ABO			ENSG00000175164, ENSG00000281879	NA	NA	rs507666-A	rs507666	0	507666	intron_variant	0	0.192	1E-12	12		1.08	[1.06-1.10]	Affymetrix [9149595] (imputed)	N
5	rs3758348	0.952662	9	136149399	rs507666	NA	Total cholesterol levels	43510	29507422	Hoffmann TJ	43164	Nat Genet	www.ncbi.nlm.nih.gov/pubmed/29507422	A large electronic-health-record-based genome-wide study of serum lipids.	76,627 European ancestry individuals, 7,795 Hispanic individuals, 6,855 East Asian ancestry individuals, 2,958 African American individuals, 439 South Asian ancestry individuals	NA	9q34.2	NR	ABO, ABO			ENSG00000175164, ENSG00000281879	NA	NA	rs507666-G	rs507666	0	507666	intron_variant	0	0.806	9E-41	40.0458	(EA)	0.078	unit decrease	Affymetrix [at least 7091467] (imputed)	N
5	rs3758348	0.952662	9	136149399	rs507666	NA	Total cholesterol levels	43510	29507422	Hoffmann TJ	43164	Nat Genet	www.ncbi.nlm.nih.gov/pubmed/29507422	A large electronic-health-record-based genome-wide study of serum lipids.	76,627 European ancestry individuals, 7,795 Hispanic individuals, 6,855 East Asian ancestry individuals, 2,958 African American individuals, 439 South Asian ancestry individuals	NA	9q34.2	NR	ABO, ABO			ENSG00000175164, ENSG00000281879	NA	NA	rs507666-G	rs507666	0	507666	intron_variant	0	0.831	1E-10	10	(Hispanic)	0.129	unit decrease	Affymetrix [at least 7091467] (imputed)	N
5	rs3758348	0.952662	9	136149399	rs507666	NA	Total cholesterol levels	43510	29507422	Hoffmann TJ	43164	Nat Genet	www.ncbi.nlm.nih.gov/pubmed/29507422	A large electronic-health-record-based genome-wide study of serum lipids.	76,627 European ancestry individuals, 7,795 Hispanic individuals, 6,855 East Asian ancestry individuals, 2,958 African American individuals, 439 South Asian ancestry individuals	NA	9q34.2	NR	ABO, ABO			ENSG00000175164, ENSG00000281879	NA	NA	rs507666-G	rs507666	0	507666	intron_variant	0	NR	4E-52	51.3979		0.081	unit decrease	Affymetrix [at least 7091467] (imputed)	N
5	rs3758348	0.952662	9	136149399	rs507666	NA	Soluble ICAM-1	39659	18604267	Pare G	39633	PLoS Genet	www.ncbi.nlm.nih.gov/pubmed/18604267	Novel association of ABO histo-blood group antigen with soluble ICAM-1: results of a genome-wide association study of 6,578 women.	4,570 European ancestry female individuals	2,008 European ancestry female individuals	9q34.2	ABO	ABO, ABO			ENSG00000175164, ENSG00000281879	NA	NA	rs507666-G	rs507666	0	507666	intron_variant	0	0.20	5E-29	28.301		17.73	[NR] umol/L decrease	Illumina [336108]	N
5	rs3758348	0.952662	9	136149399	rs507666	NA	Soluble ICAM-1	40690	21533024	Pare G	40654	PLoS Genet	www.ncbi.nlm.nih.gov/pubmed/21533024	Genome-wide association analysis of soluble ICAM-1 concentration reveals novel associations at the NFKBIK, PNPLA3, RELA, and SH2B3 loci.	22,435 European ancestry female individuals	9,813 individuals	9q34.2	ABO	ABO, ABO			ENSG00000175164, ENSG00000281879	NA	NA	rs507666-A	rs507666	0	507666	intron_variant	0	0.20	3E-91	90.5229		17.3	[NR] ng/mL decrease	Illumina [334295]	N
5	rs3758348	0.952662	9	136149399	rs507666	NA	Blood protein levels	43286	29875488	Sun BB	43257	Nature	www.ncbi.nlm.nih.gov/pubmed/29875488	Genomic atlas of the human plasma proteome.	3,301 European ancestry individuals	NA	9q34.2	ABO	ABO, ABO			ENSG00000175164, ENSG00000281879	NA	NA	rs507666-A	rs507666	0	507666	intron_variant	0	0.179	2E-17	16.699	(Intercellular adhesion molecule 1, ICAM1.4342.10.3)	0.27	[0.21-0.33] unit decrease	Affymetrix [10572788] (imputed)	N
5	rs3758348	0.952662	9	136149399	rs507666	NA	Blood protein levels	43286	29875488	Sun BB	43257	Nature	www.ncbi.nlm.nih.gov/pubmed/29875488	Genomic atlas of the human plasma proteome.	3,301 European ancestry individuals	NA	9q34.2	ABO	ABO, ABO			ENSG00000175164, ENSG00000281879	NA	NA	rs507666-A	rs507666	0	507666	intron_variant	0	0.179	5E-80	79.301	(Insulin receptor, INSR.3448.13.2)	0.58	[0.52-0.64] unit decrease	Affymetrix [10572788] (imputed)	N
5	rs3758348	0.952662	9	136149399	rs507666	NA	Low density lipoprotein cholesterol levels	43647	31217584	Wojcik GL	43635	Nature	www.ncbi.nlm.nih.gov/pubmed/31217584	Genetic analyses of diverse populations improves discovery for complex traits.	9,720 African American individuals, 17,373 Hispanic/Latino individuals, 2,316 Asian ancestry individuals, 1,900 Native Hawaiian ancestry individuals, 591 Native American ancestry individuals, 321 individuals	NA	9q34.2	NR	ABO, ABO			ENSG00000175164, ENSG00000281879	NA	NA	rs507666-?	rs507666	0	507666	intron_variant	0	NR	4E-15	14.3979		3.36104	[2.52-4.2] unit increase	Illumina [31808917] (imputed)	N
5	rs3758348	0.952662	9	136149399	rs507666	NA	Total cholesterol levels	43648	31217584	Wojcik GL	43635	Nature	www.ncbi.nlm.nih.gov/pubmed/31217584	Genetic analyses of diverse populations improves discovery for complex traits.	10,137 African American individuals, 17,802 Hispanic/Latino individuals, 2,387 Asian ancestry individuals, 1,915 Native Hawaiian ancestry individuals, 604 Native American ancestry individuals, 340 individuals	NA	9q34.2	NR	ABO, ABO			ENSG00000175164, ENSG00000281879	NA	NA	rs507666-?	rs507666	0	507666	intron_variant	0	NR	1E-14	14		3.6658	[2.73-4.6] unit increase	Illumina [32003504] (imputed)	N
5	rs3758348	0.952662	9	136149399	rs507666	NA	Neurological blood protein biomarker levels	43698	31320639	Hillary RF	43664	Nat Commun	www.ncbi.nlm.nih.gov/pubmed/31320639	Genome and epigenome wide studies of neurological protein biomarkers in the Lothian Birth Cohort 1936.	750 European ancestry individuals	NA	9q34.2	ABO	ABO, ABO			ENSG00000175164, ENSG00000281879	NA	NA	rs507666-A	rs507666	0	507666	intron_variant	0	0.1316	5E-12	11.301	(gal-8)	0.52713	[0.38-0.68] unit decrease	Illumina [8683751] (imputed)	N
5	rs3758348	0.952662	9	136149399	rs507666	NA	Platelet endothelial cell adhesion molecule levels	44159	33067605	Folkersen L	44120	Nat Metab	www.ncbi.nlm.nih.gov/pubmed/33067605	Genomic and drug target evaluation of 90 cardiovascular proteins in 30,931 individuals.	21,758 European ancestry individuals	9,173 individuals	9q34.2		ABO, ABO			ENSG00000175164, ENSG00000281879	NA	NA	rs507666-A	rs507666	0	507666	intron_variant	0	0.2	2E-648	647.699		0.5304	unit decrease	Affymetrix, Illumina [20300000] (imputed)	N
5	rs3758348	0.952662	9	136149399	rs507666	NA	E-selectin levels	44159	33067605	Folkersen L	44120	Nat Metab	www.ncbi.nlm.nih.gov/pubmed/33067605	Genomic and drug target evaluation of 90 cardiovascular proteins in 30,931 individuals.	21,758 European ancestry individuals	9,173 individuals	9q34.2		ABO, ABO			ENSG00000175164, ENSG00000281879	NA	NA	rs507666-A	rs507666	0	507666	intron_variant	0	0.2	4E-2436	2435.4		0.8771	unit decrease	Affymetrix, Illumina [20300000] (imputed)	N
5	rs3758348	0.952662	9	136149399	rs507666	NA	Non-HDL cholesterol levels	44882	34887591	Graham SE	44539	Nature	www.ncbi.nlm.nih.gov/pubmed/34887591	The power of genetic diversity in genome-wide association studies of lipids.	1,320,016 European ancestry individuals	NA	9q34.2		ABO, ABO			ENSG00000175164, ENSG00000281879	NA	NA	rs507666-A	rs507666	0	507666	intron_variant	0	0.183799	1E-156	156		0.0649221	[0.061-0.069] unit increase	NR [52000000] (imputed)	N
5	rs3758348	0.952662	9	136149399	rs507666	NA	High density lipoprotein cholesterol levels	44376	33462484	Sinnott-Armstrong N	44214	Nat Genet	www.ncbi.nlm.nih.gov/pubmed/33462484	Genetics of 35 blood and urine biomarkers in the UK Biobank.	313,372 European ancestry individuals, 5,573 African ancestry individuals, 6,689 South Asian ancestry individuals	NA	9q34.2	NR	ABO, ABO			ENSG00000175164, ENSG00000281879	NA	NA	rs507666-A	rs507666	0	507666	intron_variant	0	NR	4E-13	12.3979		0.0236	[0.017-0.03] unit increase	Affymetrix [9000000] (imputed)	N
5	rs3758348	0.952662	9	136149399	rs507666	NA	Triglyceride levels	44376	33462484	Sinnott-Armstrong N	44214	Nat Genet	www.ncbi.nlm.nih.gov/pubmed/33462484	Genetics of 35 blood and urine biomarkers in the UK Biobank.	342,233 European ancestry individuals, 6,014 African ancestry individuals, 7,330 South Asian ancestry individuals	NA	9q34.2	NR	ABO, ABO			ENSG00000175164, ENSG00000281879	NA	NA	rs507666-A	rs507666	0	507666	intron_variant	0	NR	1E-12	12		0.022	[0.016-0.028] unit decrease	Affymetrix [9000000] (imputed)	N
5	rs3758348	0.952662	9	136149399	rs507666	NA	Low density lipoprotein cholesterol levels	44376	33462484	Sinnott-Armstrong N	44214	Nat Genet	www.ncbi.nlm.nih.gov/pubmed/33462484	Genetics of 35 blood and urine biomarkers in the UK Biobank.	341,875 European ancestry individuals, 6,003 African ancestry individuals, 7,319 South Asian ancestry individuals	NA	9q34.2	NR	ABO, ABO			ENSG00000175164, ENSG00000281879	NA	NA	rs507666-A	rs507666	0	507666	intron_variant	0	NR	1E-157	157		0.083	[0.077-0.089] unit increase	Affymetrix [9000000] (imputed)	N
5	rs3758348	0.952662	9	136149399	rs507666	NA	Total bilirubin levels	44376	33462484	Sinnott-Armstrong N	44214	Nat Genet	www.ncbi.nlm.nih.gov/pubmed/33462484	Genetics of 35 blood and urine biomarkers in the UK Biobank.	341,077 European ancestry individuals, 5,978 African ancestry individuals, 7,313 South Asian ancestry individuals	NA	9q34.2	NR	ABO, ABO			ENSG00000175164, ENSG00000281879	NA	NA	rs507666-A	rs507666	0	507666	intron_variant	0	NR	6E-15	14.2218		0.0243	[0.018-0.03] unit decrease	Affymetrix [9000000] (imputed)	N
5	rs3758348	0.952662	9	136149399	rs507666	NA	Low density lipoprotein cholesterol levels	44882	34887591	Graham SE	44539	Nature	www.ncbi.nlm.nih.gov/pubmed/34887591	The power of genetic diversity in genome-wide association studies of lipids.	40,963 South Asian ancestry individuals, 48,057 Hispanic individuals, 99,432 Admixed African or African ancestry individuals, 146,492 East Asian ancestry individuals, 1,320,016 European ancestry individuals	NA	9q34.2		ABO, ABO			ENSG00000175164, ENSG00000281879	NA	NA	rs507666-?	rs507666	0	507666	intron_variant	0	NR	4E-432	431.398		NA		NR [52000000] (imputed)	N
5	rs3758348	0.952662	9	136149399	rs507666	NA	Total cholesterol levels	44882	34887591	Graham SE	44539	Nature	www.ncbi.nlm.nih.gov/pubmed/34887591	The power of genetic diversity in genome-wide association studies of lipids.	48,057 Hispanic individuals	NA	9q34.2		ABO, ABO			ENSG00000175164, ENSG00000281879	NA	NA	rs507666-A	rs507666	0	507666	intron_variant	0	0.141408	4E-24	23.3979		0.0969427	[0.079-0.115] unit increase	NR [52000000] (imputed)	N
5	rs3758348	0.952662	9	136149399	rs507666	NA	Glycated hemoglobin levels	44376	33462484	Sinnott-Armstrong N	44214	Nat Genet	www.ncbi.nlm.nih.gov/pubmed/33462484	Genetics of 35 blood and urine biomarkers in the UK Biobank.	327,177 European ancestry individuals, 4,847 African ancestry individuals, 6,895 South Asian ancestry individuals	NA	9q34.2	NR	ABO, ABO			ENSG00000175164, ENSG00000281879	NA	NA	rs507666-A	rs507666	0	507666	intron_variant	0	NR	5E-68	67.301		0.0554	[0.049-0.062] unit increase	Affymetrix [9000000] (imputed)	N
5	rs3758348	0.952662	9	136149399	rs507666	NA	Non-albumin protein levels	44376	33462484	Sinnott-Armstrong N	44214	Nat Genet	www.ncbi.nlm.nih.gov/pubmed/33462484	Genetics of 35 blood and urine biomarkers in the UK Biobank.	313,032 European ancestry individuals, 5,573 African ancestry individuals, 6,687 South Asian ancestry individuals	NA	9q34.2	NR	ABO, ABO			ENSG00000175164, ENSG00000281879	NA	NA	rs507666-A	rs507666	0	507666	intron_variant	0	NR	2E-13	12.699		0.0239	[0.018-0.03] unit increase	Affymetrix [9000000] (imputed)	N
5	rs3758348	0.952662	9	136149399	rs507666	NA	Apolipoprotein B levels	44376	33462484	Sinnott-Armstrong N	44214	Nat Genet	www.ncbi.nlm.nih.gov/pubmed/33462484	Genetics of 35 blood and urine biomarkers in the UK Biobank.	340,860 European ancestry individuals, 5,962 African ancestry individuals, 7,275 South Asian ancestry individuals	NA	9q34.2	NR	ABO, ABO			ENSG00000175164, ENSG00000281879	NA	NA	rs507666-A	rs507666	0	507666	intron_variant	0	NR	4E-91	90.3979		0.0629	[0.057-0.069] unit increase	Affymetrix [9000000] (imputed)	N
5	rs3758348	0.952662	9	136149399	rs507666	NA	Apolipoprotein A1 levels	44376	33462484	Sinnott-Armstrong N	44214	Nat Genet	www.ncbi.nlm.nih.gov/pubmed/33462484	Genetics of 35 blood and urine biomarkers in the UK Biobank.	311,601 European ancestry individuals, 5,550 African ancestry individuals, 6,682 South Asian ancestry individuals	NA	9q34.2	NR	ABO, ABO			ENSG00000175164, ENSG00000281879	NA	NA	rs507666-A	rs507666	0	507666	intron_variant	0	NR	2E-22	21.699		0.0317	[0.025-0.038] unit increase	Affymetrix [9000000] (imputed)	N
5	rs3758348	0.952662	9	136149399	rs507666	NA	Serum levels of protein IGF1R	44607	35078996	Gudjonsson A	44586	Nat Commun	www.ncbi.nlm.nih.gov/pubmed/35078996	A genome-wide association study of serum proteins reveals shared loci with common diseases.	5,359 Icelandic ancestry individuals	NA	9q34.2		ABO, ABO			ENSG00000175164, ENSG00000281879	NA	NA	rs507666-A	rs507666	0	507666	intron_variant	0	0.1214	3E-23	22.5229		0.272866	[0.22-0.33] unit decrease	Illumina [7506463] (imputed)	N
5	rs3758348	0.952662	9	136149399	rs507666	NA	Serum levels of protein INSR	44607	35078996	Gudjonsson A	44586	Nat Commun	www.ncbi.nlm.nih.gov/pubmed/35078996	A genome-wide association study of serum proteins reveals shared loci with common diseases.	5,356 Icelandic ancestry individuals	NA	9q34.2		ABO, ABO			ENSG00000175164, ENSG00000281879	NA	NA	rs507666-A	rs507666	0	507666	intron_variant	0	0.1214	5E-165	164.301		0.718466	[0.67-0.77] unit decrease	Illumina [7506463] (imputed)	N
5	rs3758348	0.952662	9	136149399	rs507666	NA	Serum levels of protein ENG	44607	35078996	Gudjonsson A	44586	Nat Commun	www.ncbi.nlm.nih.gov/pubmed/35078996	A genome-wide association study of serum proteins reveals shared loci with common diseases.	5,361 Icelandic ancestry individuals	NA	9q34.2		ABO, ABO			ENSG00000175164, ENSG00000281879	NA	NA	rs507666-A	rs507666	0	507666	intron_variant	0	0.1214	3E-63	62.5229		0.466851	[0.41-0.52] unit decrease	Illumina [7506463] (imputed)	N
5	rs3758348	0.952662	9	136149399	rs507666	NA	Serum levels of protein KDR	44607	35078996	Gudjonsson A	44586	Nat Commun	www.ncbi.nlm.nih.gov/pubmed/35078996	A genome-wide association study of serum proteins reveals shared loci with common diseases.	5,361 Icelandic ancestry individuals	NA	9q34.2		ABO, ABO			ENSG00000175164, ENSG00000281879	NA	NA	rs507666-A	rs507666	0	507666	intron_variant	0	0.1214	3E-110	109.523		0.611342	[0.56-0.67] unit decrease	Illumina [7506463] (imputed)	N
5	rs3758348	0.952662	9	136149399	rs507666	NA	Serum levels of protein KIN	44607	35078996	Gudjonsson A	44586	Nat Commun	www.ncbi.nlm.nih.gov/pubmed/35078996	A genome-wide association study of serum proteins reveals shared loci with common diseases.	5,358 Icelandic ancestry individuals	NA	9q34.2		ABO, ABO			ENSG00000175164, ENSG00000281879	NA	NA	rs507666-A	rs507666	0	507666	intron_variant	0	0.1214	2E-54	53.699		0.427486	[0.37-0.48] unit decrease	Illumina [7506463] (imputed)	N
5	rs3758348	0.952662	9	136149399	rs507666	NA	Serum levels of protein CDH5	44607	35078996	Gudjonsson A	44586	Nat Commun	www.ncbi.nlm.nih.gov/pubmed/35078996	A genome-wide association study of serum proteins reveals shared loci with common diseases.	5,365 Icelandic ancestry individuals	NA	9q34.2		ABO, ABO			ENSG00000175164, ENSG00000281879	NA	NA	rs507666-A	rs507666	0	507666	intron_variant	0	0.1214	9E-22	21.0458		0.270158	[0.21-0.33] unit decrease	Illumina [7506463] (imputed)	N
5	rs3758348	0.952662	9	136149399	rs507666	NA	Serum levels of protein SELP	44607	35078996	Gudjonsson A	44586	Nat Commun	www.ncbi.nlm.nih.gov/pubmed/35078996	A genome-wide association study of serum proteins reveals shared loci with common diseases.	5,364 Icelandic ancestry individuals	NA	9q34.2		ABO, ABO			ENSG00000175164, ENSG00000281879	NA	NA	rs507666-A	rs507666	0	507666	intron_variant	0	0.1214	4E-28	27.3979		0.316568	[0.26-0.37] unit decrease	Illumina [7506463] (imputed)	N
5	rs3758348	0.952662	9	136149399	rs507666	NA	Serum levels of protein SEMA6A	44607	35078996	Gudjonsson A	44586	Nat Commun	www.ncbi.nlm.nih.gov/pubmed/35078996	A genome-wide association study of serum proteins reveals shared loci with common diseases.	5,365 Icelandic ancestry individuals	NA	9q34.2		ABO, ABO			ENSG00000175164, ENSG00000281879	NA	NA	rs507666-A	rs507666	0	507666	intron_variant	0	0.1214	5E-21	20.301		0.265341	[0.21-0.32] unit decrease	Illumina [7506463] (imputed)	N
5	rs3758348	0.952662	9	136149399	rs507666	NA	Serum levels of protein IL3RA	44607	35078996	Gudjonsson A	44586	Nat Commun	www.ncbi.nlm.nih.gov/pubmed/35078996	A genome-wide association study of serum proteins reveals shared loci with common diseases.	5,365 Icelandic ancestry individuals	NA	9q34.2		ABO, ABO			ENSG00000175164, ENSG00000281879	NA	NA	rs507666-A	rs507666	0	507666	intron_variant	0	0.1214	5E-191	190.301		0.756935	[0.71-0.81] unit decrease	Illumina [7506463] (imputed)	N
5	rs3758348	0.952662	9	136149399	rs507666	NA	Serum levels of protein MET	44607	35078996	Gudjonsson A	44586	Nat Commun	www.ncbi.nlm.nih.gov/pubmed/35078996	A genome-wide association study of serum proteins reveals shared loci with common diseases.	5,363 Icelandic ancestry individuals	NA	9q34.2		ABO, ABO			ENSG00000175164, ENSG00000281879	NA	NA	rs507666-A	rs507666	0	507666	intron_variant	0	0.1214	8E-18	17.0969		0.246997	[0.19-0.3] unit decrease	Illumina [7506463] (imputed)	N
5	rs3758348	0.952662	9	136149399	rs507666	NA	Serum levels of protein IL6ST	44607	35078996	Gudjonsson A	44586	Nat Commun	www.ncbi.nlm.nih.gov/pubmed/35078996	A genome-wide association study of serum proteins reveals shared loci with common diseases.	5,365 Icelandic ancestry individuals	NA	9q34.2		ABO, ABO			ENSG00000175164, ENSG00000281879	NA	NA	rs507666-A	rs507666	0	507666	intron_variant	0	0.1214	9E-16	15.0458		0.225768	[0.17-0.28] unit decrease	Illumina [7506463] (imputed)	N
5	rs3758348	0.952662	9	136149399	rs507666	NA	Serum levels of protein L1CAM	44607	35078996	Gudjonsson A	44586	Nat Commun	www.ncbi.nlm.nih.gov/pubmed/35078996	A genome-wide association study of serum proteins reveals shared loci with common diseases.	5,361 Icelandic ancestry individuals	NA	9q34.2		ABO, ABO			ENSG00000175164, ENSG00000281879	NA	NA	rs507666-A	rs507666	0	507666	intron_variant	0	0.1214	3E-22	21.5229		0.276578	[0.22-0.33] unit decrease	Illumina [7506463] (imputed)	N
5	rs3758348	0.952662	9	136149399	rs507666	NA	Aspartate aminotransferase levels	44376	33462484	Sinnott-Armstrong N	44214	Nat Genet	www.ncbi.nlm.nih.gov/pubmed/33462484	Genetics of 35 blood and urine biomarkers in the UK Biobank.	341,246 European ancestry individuals, 5,982 African ancestry individuals, 7,313 South Asian ancestry individuals	NA	9q34.2	NR	ABO, ABO			ENSG00000175164, ENSG00000281879	NA	NA	rs507666-A	rs507666	0	507666	intron_variant	0	NR	5E-58	57.301		0.0499	[0.044-0.056] unit decrease	Affymetrix [9000000] (imputed)	N
5	rs3758348	0.952662	9	136149399	rs507666	NA	Aspartate aminotransferase to alanine aminotransferase ratio	44376	33462484	Sinnott-Armstrong N	44214	Nat Genet	www.ncbi.nlm.nih.gov/pubmed/33462484	Genetics of 35 blood and urine biomarkers in the UK Biobank.	341,165 European ancestry individuals, 5,981 African ancestry individuals, 7,309 South Asian ancestry individuals	NA	9q34.2	NR	ABO, ABO			ENSG00000175164, ENSG00000281879	NA	NA	rs507666-A	rs507666	0	507666	intron_variant	0	NR	1E-109	109		0.0691	[0.063-0.075] unit decrease	Affymetrix [9000000] (imputed)	N
5	rs3758348	0.952662	9	136149399	rs507666	NA	Serum levels of protein ROBO4	44607	35078996	Gudjonsson A	44586	Nat Commun	www.ncbi.nlm.nih.gov/pubmed/35078996	A genome-wide association study of serum proteins reveals shared loci with common diseases.	5,359 Icelandic ancestry individuals	NA	9q34.2		ABO, ABO			ENSG00000175164, ENSG00000281879	NA	NA	rs507666-A	rs507666	0	507666	intron_variant	0	0.1214	4E-258	257.398		0.863222	[0.81-0.91] unit decrease	Illumina [7506463] (imputed)	N
5	rs3758348	0.952662	9	136149399	rs507666	NA	Serum levels of protein ACE	44607	35078996	Gudjonsson A	44586	Nat Commun	www.ncbi.nlm.nih.gov/pubmed/35078996	A genome-wide association study of serum proteins reveals shared loci with common diseases.	5,362 Icelandic ancestry individuals	NA	9q34.2		ABO, ABO			ENSG00000175164, ENSG00000281879	NA	NA	rs507666-A	rs507666	0	507666	intron_variant	0	0.1214	9E-38	37.0458		0.368046	[0.31-0.42] unit decrease	Illumina [7506463] (imputed)	N
5	rs3758348	0.952662	9	136149399	rs507666	NA	Serum levels of protein FLT4	44607	35078996	Gudjonsson A	44586	Nat Commun	www.ncbi.nlm.nih.gov/pubmed/35078996	A genome-wide association study of serum proteins reveals shared loci with common diseases.	5,365 Icelandic ancestry individuals	NA	9q34.2		ABO, ABO			ENSG00000175164, ENSG00000281879	NA	NA	rs507666-A	rs507666	0	507666	intron_variant	0	0.1214	5E-90	89.301		0.566551	[0.51-0.62] unit decrease	Illumina [7506463] (imputed)	N
5	rs3758348	0.952662	9	136149399	rs507666	NA	Serum levels of protein ICAM1	44607	35078996	Gudjonsson A	44586	Nat Commun	www.ncbi.nlm.nih.gov/pubmed/35078996	A genome-wide association study of serum proteins reveals shared loci with common diseases.	5,366 Icelandic ancestry individuals	NA	9q34.2		ABO, ABO			ENSG00000175164, ENSG00000281879	NA	NA	rs507666-A	rs507666	0	507666	intron_variant	0	0.1214	1E-17	17		0.248888	[0.19-0.31] unit decrease	Illumina [7506463] (imputed)	N
5	rs3758348	0.952662	9	136149399	rs507666	NA	Serum levels of protein ICAM2	44607	35078996	Gudjonsson A	44586	Nat Commun	www.ncbi.nlm.nih.gov/pubmed/35078996	A genome-wide association study of serum proteins reveals shared loci with common diseases.	5,350 Icelandic ancestry individuals	NA	9q34.2		ABO, ABO			ENSG00000175164, ENSG00000281879	NA	NA	rs507666-A	rs507666	0	507666	intron_variant	0	0.1214	2E-21	20.699		0.258943	[0.21-0.31] unit decrease	Illumina [7506463] (imputed)	N
5	rs3758348	0.952662	9	136149399	rs507666	NA	Serum levels of protein EPHA4	44607	35078996	Gudjonsson A	44586	Nat Commun	www.ncbi.nlm.nih.gov/pubmed/35078996	A genome-wide association study of serum proteins reveals shared loci with common diseases.	5,365 Icelandic ancestry individuals	NA	9q34.2		ABO, ABO			ENSG00000175164, ENSG00000281879	NA	NA	rs507666-A	rs507666	0	507666	intron_variant	0	0.1214	2E-95	94.699		0.560436	[0.51-0.61] unit decrease	Illumina [7506463] (imputed)	N
5	rs3758348	0.952662	9	136149399	rs507666	NA	E-selectin levels	44662	28240269	Suhre K	42793	Nat Commun	www.ncbi.nlm.nih.gov/pubmed/28240269	Connecting genetic risk to disease end points through the human blood plasma proteome.	997 European ancestry individuals	338 Greater Middle Eastern (Middle Eastern, North African or Persian), South Asian ancestry, Asian ancestry individuals	9q34.2		ABO, ABO			ENSG00000175164, ENSG00000281879	NA	NA	rs507666-?	rs507666	0	507666	intron_variant	0	NR	8E-118	117.097	(EA)	NA		Affymetrix [509946]	N
5	rs3758348	0.952662	9	136149399	rs507666	NA	C-reactive protein levels	44376	33462484	Sinnott-Armstrong N	44214	Nat Genet	www.ncbi.nlm.nih.gov/pubmed/33462484	Genetics of 35 blood and urine biomarkers in the UK Biobank.	341,805 European ancestry individuals, 6,006 African ancestry individuals, 7,316 South Asian ancestry individuals	NA	9q34.2	NR	ABO, ABO			ENSG00000175164, ENSG00000281879	NA	NA	rs507666-A	rs507666	0	507666	intron_variant	0	NR	3E-26	25.5229		0.0329	[0.027-0.039] unit increase	Affymetrix [9000000] (imputed)	N
5	rs3758348	0.952662	9	136149399	rs507666	NA	Total cholesterol levels	44376	33462484	Sinnott-Armstrong N	44214	Nat Genet	www.ncbi.nlm.nih.gov/pubmed/33462484	Genetics of 35 blood and urine biomarkers in the UK Biobank.	342,508 European ancestry individuals, 6,014 African ancestry individuals, 7,336 South Asian ancestry individuals	NA	9q34.2	NR	ABO, ABO			ENSG00000175164, ENSG00000281879	NA	NA	rs507666-A	rs507666	0	507666	intron_variant	0	NR	4E-149	148.398		0.0806	[0.075-0.087] unit increase	Affymetrix [9000000] (imputed)	N
5	rs3758348	0.952662	9	136149399	rs507666	NA	Fasting glucose	44357	34059833	Chen J	44347	Nat Genet	www.ncbi.nlm.nih.gov/pubmed/34059833	The trans-ancestral genomic architecture of glycemic traits.	200,622 European ancestry individuals	NA	9q34.2	ABO	ABO, ABO			ENSG00000175164, ENSG00000281879	NA	NA	rs507666-A	rs507666	0	507666	intron_variant	0	0.1956	7E-17	16.1549		0.0164	[0.012-0.021] unit increase	Affymetrix, Illumina [34064007] (imputed)	N
5	rs3758348	0.952662	9	136149399	rs507666	NA	Serum levels of protein ICAM5	44607	35078996	Gudjonsson A	44586	Nat Commun	www.ncbi.nlm.nih.gov/pubmed/35078996	A genome-wide association study of serum proteins reveals shared loci with common diseases.	5,366 Icelandic ancestry individuals	NA	9q34.2		ABO, ABO			ENSG00000175164, ENSG00000281879	NA	NA	rs507666-A	rs507666	0	507666	intron_variant	0	0.1214	9E-32	31.0458		0.336001	[0.28-0.39] unit decrease	Illumina [7506463] (imputed)	N
5	rs3758348	0.952662	9	136149399	rs507666	NA	Serum levels of protein ICAM5	44607	35078996	Gudjonsson A	44586	Nat Commun	www.ncbi.nlm.nih.gov/pubmed/35078996	A genome-wide association study of serum proteins reveals shared loci with common diseases.	5,368 Icelandic ancestry individuals	NA	9q34.2		ABO, ABO			ENSG00000175164, ENSG00000281879	NA	NA	rs507666-A	rs507666	0	507666	intron_variant	0	0.1214	1E-79	79		0.533946	[0.48-0.59] unit decrease	Illumina [7506463] (imputed)	N
5	rs3758348	0.952662	9	136149399	rs507666	NA	Gut bacterial pathway abundance (LACTOSECAT.PWY..lactose.and.galactose.degradation.I)	44743	35115690	Lopera-Maya EA	44595	Nat Genet	www.ncbi.nlm.nih.gov/pubmed/35115690	Effect of host genetics on the gut microbiome in 7,738 participants of the Dutch Microbiome Project.	7,738 European ancestry individuals	NA	9q34.2		ABO, ABO			ENSG00000175164, ENSG00000281879	NA	NA	rs507666-A	rs507666	0	507666	intron_variant	0	0.177602436323367	5E-15	14.301		0.16989	[0.13-0.21] unit increase	Illumina [5584686] (imputed)	N
5	rs3758348	0.952662	9	136149399	rs507666	NA	Serum alkaline phosphatase levels	44376	33462484	Sinnott-Armstrong N	44214	Nat Genet	www.ncbi.nlm.nih.gov/pubmed/33462484	Genetics of 35 blood and urine biomarkers in the UK Biobank.	342,535 European ancestry individuals, 6,019 African ancestry individuals, 7,337 South Asian ancestry individuals	NA	9q34.2	NR	ABO, ABO			ENSG00000175164, ENSG00000281879	NA	NA	rs507666-A	rs507666	0	507666	intron_variant	0	NR	5E-2658	2657.3		0.3372	[0.33-0.34] unit decrease	Affymetrix [9000000] (imputed)	N
5	rs3758348	0.952662	9	136149399	rs507666	NA	Alanine aminotransferase levels	44376	33462484	Sinnott-Armstrong N	44214	Nat Genet	www.ncbi.nlm.nih.gov/pubmed/33462484	Genetics of 35 blood and urine biomarkers in the UK Biobank.	342,387 European ancestry individuals, 6,017 African ancestry individuals, 7,325 South Asian ancestry individuals	NA	9q34.2	NR	ABO, ABO			ENSG00000175164, ENSG00000281879	NA	NA	rs507666-A	rs507666	0	507666	intron_variant	0	NR	3E-12	11.5229		0.0216	[0.016-0.028] unit increase	Affymetrix [9000000] (imputed)	N
5	rs3758348	0.952662	9	136149399	rs507666	NA	Creatinine levels	44376	33462484	Sinnott-Armstrong N	44214	Nat Genet	www.ncbi.nlm.nih.gov/pubmed/33462484	Genetics of 35 blood and urine biomarkers in the UK Biobank.	342,376 European ancestry individuals, 6,016 African ancestry individuals, 7,339 South Asian ancestry individuals	NA	9q34.2	NR	ABO, ABO			ENSG00000175164, ENSG00000281879	NA	NA	rs507666-A	rs507666	0	507666	intron_variant	0	NR	6E-13	12.2218		0.0224	[0.016-0.028] unit decrease	Affymetrix [9000000] (imputed)	N
5	rs3758348	0.952662	9	136149399	rs507666	NA	E-selectin levels	44831	34814699	Katz DH	44524	Circulation	www.ncbi.nlm.nih.gov/pubmed/34814699	Whole Genome Sequence Analysis of the Plasma Proteome in Black Adults Provides Novel Insights Into Cardiovascular Disease.	1,852 African American or Afro-Caribbean individuals	1,688 African American or Afro-Caribbean, Hispanic or Latin American, Asian ancestry, European ancestry individuals	9q34.2		ABO, ABO			ENSG00000175164, ENSG00000281879	NA	NA	rs507666-?	rs507666	0	507666	intron_variant	0	NR	4E-180	179.398		1.02	[0.94-1.1] unit decrease	Illumina [NR]	N
5	rs3758348	0.952662	9	136149399	rs507666	NA	Intercellular adhesion molecule 1 levels	44831	34814699	Katz DH	44524	Circulation	www.ncbi.nlm.nih.gov/pubmed/34814699	Whole Genome Sequence Analysis of the Plasma Proteome in Black Adults Provides Novel Insights Into Cardiovascular Disease.	1,852 African American or Afro-Caribbean individuals	1,688 African American or Afro-Caribbean, Hispanic or Latin American, Asian ancestry, European ancestry individuals	9q34.2		ABO, ABO			ENSG00000175164, ENSG00000281879	NA	NA	rs507666-?	rs507666	0	507666	intron_variant	0	NR	1E-20	20		0.33	[0.25-0.41] unit decrease	Illumina [NR]	N
5	rs3758348	0.952662	9	136149399	rs507666	NA	Intercellular adhesion molecule 2 levels	44831	34814699	Katz DH	44524	Circulation	www.ncbi.nlm.nih.gov/pubmed/34814699	Whole Genome Sequence Analysis of the Plasma Proteome in Black Adults Provides Novel Insights Into Cardiovascular Disease.	1,852 African American or Afro-Caribbean individuals	1,688 African American or Afro-Caribbean, Hispanic or Latin American, Asian ancestry, European ancestry individuals	9q34.2		ABO, ABO			ENSG00000175164, ENSG00000281879	NA	NA	rs507666-?	rs507666	0	507666	intron_variant	0	NR	2E-16	15.699		0.33	[0.25-0.41] unit decrease	Illumina [NR]	N
5	rs3758348	0.952662	9	136149399	rs507666	NA	Gamma glutamyl transferase levels	44376	33462484	Sinnott-Armstrong N	44214	Nat Genet	www.ncbi.nlm.nih.gov/pubmed/33462484	Genetics of 35 blood and urine biomarkers in the UK Biobank.	342,339 European ancestry individuals, 6,015 African ancestry individuals, 7,336 South Asian ancestry individuals	NA	9q34.2	NR	ABO, ABO			ENSG00000175164, ENSG00000281879	NA	NA	rs507666-A	rs507666	0	507666	intron_variant	0	NR	3E-42	41.5229		0.0422	[0.036-0.048] unit increase	Affymetrix [9000000] (imputed)	N
5	rs3758348	0.952662	9	136149399	rs507666	NA	Blood glucose levels	44376	33462484	Sinnott-Armstrong N	44214	Nat Genet	www.ncbi.nlm.nih.gov/pubmed/33462484	Genetics of 35 blood and urine biomarkers in the UK Biobank.	313,125 European ancestry individuals, 5,568 African ancestry individuals, 6,693 South Asian ancestry individuals	NA	9q34.2	NR	ABO, ABO			ENSG00000175164, ENSG00000281879	NA	NA	rs507666-A	rs507666	0	507666	intron_variant	0	NR	1E-20	20		0.0302	[0.024-0.036] unit increase	Affymetrix [9000000] (imputed)	N
5	rs3758348	0.952662	9	136149399	rs507666	NA	Toll-like receptor 4:Lymphocyte antigen 96 complex levels	44831	34814699	Katz DH	44524	Circulation	www.ncbi.nlm.nih.gov/pubmed/34814699	Whole Genome Sequence Analysis of the Plasma Proteome in Black Adults Provides Novel Insights Into Cardiovascular Disease.	1,852 African American or Afro-Caribbean individuals	1,688 African American or Afro-Caribbean, Hispanic or Latin American, Asian ancestry, European ancestry individuals	9q34.2		ABO, ABO			ENSG00000175164, ENSG00000281879	NA	NA	rs507666-?	rs507666	0	507666	intron_variant	0	NR	2E-13	12.699		0.32	[0.24-0.4] unit decrease	Illumina [NR]	N
5	rs3758348	0.952662	9	136149399	rs507666	NA	P-selectin levels	44831	34814699	Katz DH	44524	Circulation	www.ncbi.nlm.nih.gov/pubmed/34814699	Whole Genome Sequence Analysis of the Plasma Proteome in Black Adults Provides Novel Insights Into Cardiovascular Disease.	1,852 African American or Afro-Caribbean individuals	1,688 African American or Afro-Caribbean, Hispanic or Latin American, Asian ancestry, European ancestry individuals	9q34.2		ABO, ABO			ENSG00000175164, ENSG00000281879	NA	NA	rs507666-?	rs507666	0	507666	intron_variant	0	NR	4E-54	53.3979		0.63	[0.55-0.71] unit decrease	Illumina [NR]	N
5	rs3758348	0.952662	9	136149399	rs507666	NA	Carbohydrate sulfotransferase 15 levels	44831	34814699	Katz DH	44524	Circulation	www.ncbi.nlm.nih.gov/pubmed/34814699	Whole Genome Sequence Analysis of the Plasma Proteome in Black Adults Provides Novel Insights Into Cardiovascular Disease.	1,852 African American or Afro-Caribbean individuals	1,688 African American or Afro-Caribbean, Hispanic or Latin American, Asian ancestry, European ancestry individuals	9q34.2		ABO, ABO			ENSG00000175164, ENSG00000281879	NA	NA	rs507666-?	rs507666	0	507666	intron_variant	0	NR	3E-17	16.5229		0.3	[0.22-0.38] unit decrease	Illumina [NR]	N
5	rs3758348	0.952662	9	136149399	rs507666	NA	Estimated glomerular filtration rate	44376	33462484	Sinnott-Armstrong N	44214	Nat Genet	www.ncbi.nlm.nih.gov/pubmed/33462484	Genetics of 35 blood and urine biomarkers in the UK Biobank.	342,376 European ancestry individuals, 6,016 African ancestry individuals, 7,339 South Asian ancestry individuals	NA	9q34.2	NR	ABO, ABO			ENSG00000175164, ENSG00000281879	NA	NA	rs507666-A	rs507666	0	507666	intron_variant	0	NR	5E-13	12.301		0.0224	[0.016-0.028] unit increase	Affymetrix [9000000] (imputed)	N
5	rs3758348	0.952662	9	136149399	rs507666	NA	Direct bilirubin levels	44376	33462484	Sinnott-Armstrong N	44214	Nat Genet	www.ncbi.nlm.nih.gov/pubmed/33462484	Genetics of 35 blood and urine biomarkers in the UK Biobank.	291,512 European ancestry individuals, 5,007 African ancestry individuals, 6,088 South Asian ancestry individuals	NA	9q34.2	NR	ABO, ABO			ENSG00000175164, ENSG00000281879	NA	NA	rs507666-A	rs507666	0	507666	intron_variant	0	NR	2E-18	17.699		0.0295	[0.023-0.036] unit decrease	Affymetrix [9000000] (imputed)	N
5	rs3758348	0.952662	9	136149399	rs507666	NA	Concentration of HDL particles	44678	35213538	Richardson TG	44617	PLoS Biol	www.ncbi.nlm.nih.gov/pubmed/35213538	Characterising metabolomic signatures of lipid-modifying therapies through drug target mendelian randomisation.	115,082 European ancestry individuals	NA	9q34.2		ABO, ABO			ENSG00000175164, ENSG00000281879	NA	NA	rs507666-G	rs507666	0	507666	intron_variant	0	0.816131	1E-8	8		0.0285992	[0.019-0.038] unit decrease	NR [11722792] (imputed)	N
5	rs3758348	0.952662	9	136149399	rs507666	NA	Free cholesterol levels in IDL	44678	35213538	Richardson TG	44617	PLoS Biol	www.ncbi.nlm.nih.gov/pubmed/35213538	Characterising metabolomic signatures of lipid-modifying therapies through drug target mendelian randomisation.	115,082 European ancestry individuals	NA	9q34.2		ABO, ABO			ENSG00000175164, ENSG00000281879	NA	NA	rs507666-G	rs507666	0	507666	intron_variant	0	0.816131	3E-36	35.5229		0.0648766	[0.055-0.075] unit decrease	NR [11722792] (imputed)	N
5	rs3758348	0.952662	9	136149399	rs507666	NA	Free cholesterol to total lipids ratio in large LDL	44678	35213538	Richardson TG	44617	PLoS Biol	www.ncbi.nlm.nih.gov/pubmed/35213538	Characterising metabolomic signatures of lipid-modifying therapies through drug target mendelian randomisation.	115,082 European ancestry individuals	NA	9q34.2		ABO, ABO			ENSG00000175164, ENSG00000281879	NA	NA	rs507666-G	rs507666	0	507666	intron_variant	0	0.816131	8E-10	9.09691		0.0310857	[0.021-0.041] unit decrease	NR [11722792] (imputed)	N
5	rs3758348	0.952662	9	136149399	rs507666	NA	Sphingomyelin levels	44678	35213538	Richardson TG	44617	PLoS Biol	www.ncbi.nlm.nih.gov/pubmed/35213538	Characterising metabolomic signatures of lipid-modifying therapies through drug target mendelian randomisation.	115,006 European ancestry individuals	NA	9q34.2		ABO, ABO			ENSG00000175164, ENSG00000281879	NA	NA	rs507666-G	rs507666	0	507666	intron_variant	0	0.816131	5E-22	21.301		0.0481325	[0.038-0.058] unit decrease	NR [11722792] (imputed)	N
5	rs3758348	0.952662	9	136149399	rs507666	NA	Total concentration of lipoprotein particles	44678	35213538	Richardson TG	44617	PLoS Biol	www.ncbi.nlm.nih.gov/pubmed/35213538	Characterising metabolomic signatures of lipid-modifying therapies through drug target mendelian randomisation.	115,082 European ancestry individuals	NA	9q34.2		ABO, ABO			ENSG00000175164, ENSG00000281879	NA	NA	rs507666-G	rs507666	0	507666	intron_variant	0	0.816131	3E-13	12.5229		0.0366263	[0.027-0.046] unit decrease	NR [11722792] (imputed)	N
5	rs3758348	0.952662	9	136149399	rs507666	NA	Cholesteryl esters to total lipids ratio in very small VLDL	44678	35213538	Richardson TG	44617	PLoS Biol	www.ncbi.nlm.nih.gov/pubmed/35213538	Characterising metabolomic signatures of lipid-modifying therapies through drug target mendelian randomisation.	115,082 European ancestry individuals	NA	9q34.2		ABO, ABO			ENSG00000175164, ENSG00000281879	NA	NA	rs507666-G	rs507666	0	507666	intron_variant	0	0.816131	6E-16	15.2218		0.0404394	[0.031-0.05] unit decrease	NR [11722792] (imputed)	N
5	rs3758348	0.952662	9	136149399	rs507666	NA	Phospholipids to total lipids ratio in very small VLDL	44678	35213538	Richardson TG	44617	PLoS Biol	www.ncbi.nlm.nih.gov/pubmed/35213538	Characterising metabolomic signatures of lipid-modifying therapies through drug target mendelian randomisation.	115,082 European ancestry individuals	NA	9q34.2		ABO, ABO			ENSG00000175164, ENSG00000281879	NA	NA	rs507666-G	rs507666	0	507666	intron_variant	0	0.816131	1E-8	8		0.0294848	[0.019-0.04] unit increase	NR [11722792] (imputed)	N
5	rs3758348	0.952662	9	136149399	rs507666	NA	Urea levels	44376	33462484	Sinnott-Armstrong N	44214	Nat Genet	www.ncbi.nlm.nih.gov/pubmed/33462484	Genetics of 35 blood and urine biomarkers in the UK Biobank.	342,286 European ancestry individuals, 6,015 African ancestry individuals, 7,336 South Asian ancestry individuals	NA	9q34.2	NR	ABO, ABO			ENSG00000175164, ENSG00000281879	NA	NA	rs507666-A	rs507666	0	507666	intron_variant	0	NR	9E-14	13.0458		0.0231	[0.017-0.029] unit increase	Affymetrix [9000000] (imputed)	N
5	rs3758348	0.952662	9	136149399	rs507666	NA	Pyruvate levels	44678	35213538	Richardson TG	44617	PLoS Biol	www.ncbi.nlm.nih.gov/pubmed/35213538	Characterising metabolomic signatures of lipid-modifying therapies through drug target mendelian randomisation.	114,749 European ancestry individuals	NA	9q34.2		ABO, ABO			ENSG00000175164, ENSG00000281879	NA	NA	rs507666-G	rs507666	0	507666	intron_variant	0	0.816173	1E-10	10		0.0344912	[0.024-0.045] unit decrease	NR [11722792] (imputed)	N
5	rs3758348	0.952662	9	136149500	rs529565	NA	Type 2 diabetes	44018	32499647	Spracklen CN	43957	Nature	www.ncbi.nlm.nih.gov/pubmed/32499647	Identification of type 2 diabetes loci in 433,540 East Asian individuals.	77,418 East Asian cases, 356,122 East Asian controls	NA	9q34.2	ABO	ABO, ABO			ENSG00000175164, ENSG00000281879	NA	NA	rs529565-C	rs529565	0	529565	intron_variant	0	0.445	2E-10	9.69897		1.04	[1.03-1.06]	Affymetrix, Illumina [11800000] (imputed)	N
5	rs3758348	0.952662	9	136149500	rs529565	NA	Thrombosis	42705	26908601	Hinds DA	42409	Hum Mol Genet	www.ncbi.nlm.nih.gov/pubmed/26908601	Genome-wide association analysis of self-reported events in 6135 individuals and 252 827 controls identifies 8 loci associated with thrombosis.	6,135 European ancestry cases, 252,827 European ancestry controls	NA	9q34.2	ABO	ABO, ABO			ENSG00000175164, ENSG00000281879	NA	NA	rs529565-C	rs529565	0	529565	intron_variant	0	0.3412	7E-63	62.1549		1.38313	[1.33-1.43]	Illumina [at least 560000] (imputed)	N
5	rs3758348	0.952662	9	136149500	rs529565	NA	Venous thromboembolism	42320	25772935	Germain M	42075	Am J Hum Genet	www.ncbi.nlm.nih.gov/pubmed/25772935	Meta-analysis of 65,734 individuals identifies TSPAN15 and SLC44A2 as two susceptibility loci for venous thromboembolism.	7,507 European ancestry cases, 52,632 European ancestry controls	3,009 European ancestry cases, 2,586 European ancestry controls	9q34.2	ABO	ABO, ABO			ENSG00000175164, ENSG00000281879	NA	NA	rs529565-C	rs529565	0	529565	intron_variant	0	0.354	4E-75	74.3979		1.55	[1.48-1.63]	Affymetrix, Illumina [6751884] (imputed)	N
5	rs3758348	0.952662	9	136149500	rs529565	NA	Type 2 diabetes	44088	32541925	Vujkovic M	43997	Nat Genet	www.ncbi.nlm.nih.gov/pubmed/32541925	Discovery of 318 new risk loci for type 2 diabetes and related vascular outcomes among 1.4 million participants in a multi-ancestry meta-analysis.	148,726 European ancestry cases, 24,646 African American cases, 8,616 Hispanic cases, 46,511 Asian ancestry cases, 965,732 European ancestry controls, 31,446 African American controls, 11,829 Hispanic controls, 169,776 Asian ancestry controls	NA	9q34.2	NR	ABO, ABO			ENSG00000175164, ENSG00000281879	NA	NA	rs529565-C	rs529565	0	529565	intron_variant	0	0.3648	8E-27	26.0969		0.0415	[0.034-0.049] unit increase	Affymetrix, Illumina [at least 945603] (imputed)	N
5	rs3758348	0.952662	9	136149500	rs529565	NA	Monocyte percentage of white cells	44092	32888494	Vuckovic D	44075	Cell	www.ncbi.nlm.nih.gov/pubmed/32888494	The Polygenic and Monogenic Basis of Blood Traits and Diseases.	408,112 British individuals	NA	9q34.2	ABO	ABO, ABO			ENSG00000175164, ENSG00000281879	NA	NA	rs529565-C	rs529565	0	529565	intron_variant	0	0.317472	2E-29	28.699		0.0267506	[0.022-0.031] unit decrease	Affymetrix [93095623] (imputed)	N
5	rs3758348	0.952662	9	136149500	rs529565	NA	ABO blood group (O vs non-O)	44515	34202464	Wang M	44371	Genes (Basel)	www.ncbi.nlm.nih.gov/pubmed/34202464	Genomic Association vs. Serological Determination of ABO Blood Types in a Chinese Cohort, with Application in Mendelian Randomization.	up to 356 Han Chinese ancestry individuals with O blood group, up to 622 Han Chinese ancestry individuals with non-O blood group	NA	9q34.2	ABO	ABO, ABO			ENSG00000175164, ENSG00000281879	NA	NA	rs529565-T	rs529565	0	529565	intron_variant	0	0.406	3E-48	47.5229		0.0004	[NR]	Affymetrix [733907]	N
5	rs3758348	0.952662	9	136149500	rs529565	NA	ABO blood group (B vs O)	44515	34202464	Wang M	44371	Genes (Basel)	www.ncbi.nlm.nih.gov/pubmed/34202464	Genomic Association vs. Serological Determination of ABO Blood Types in a Chinese Cohort, with Application in Mendelian Randomization.	up to 235 Han Chinese ancestry individuals with B blood group, up to 356 Han Chinese ancestry individuals with O blood group	NA	9q34.2	ABO	ABO, ABO			ENSG00000175164, ENSG00000281879	NA	NA	rs529565-T	rs529565	0	529565	intron_variant	0	0.406	2E-46	45.699		1800	[NR]	Affymetrix [733907]	N
5	rs3758348	0.952662	9	136149500	rs529565	NA	Lymphocyte-to-monocyte ratio	44543	34469753	Kachuri L	44434	Am J Hum Genet	www.ncbi.nlm.nih.gov/pubmed/34469753	Genetic determinants of blood-cell traits influence susceptibility to childhood acute lymphoblastic leukemia.	234,184 European ancestry individuals	100,284 European ancestry individuals	9q34.2		ABO, ABO			ENSG00000175164, ENSG00000281879	NA	NA	rs529565-T	rs529565	0	529565	intron_variant	0	0.683	1E-18	18		NA		Affymetrix [10369434] (imputed)	N
5	rs3758348	0.952662	9	136149500	rs912805253	NA	COVID-19 (critical illness vs population)	44634	34237774	COVID-19 Host Genetics Initiative	44385	Nature	www.ncbi.nlm.nih.gov/pubmed/34237774	Mapping the human genetic architecture of COVID-19.	133 African ancestry cases, 2,610 African ancestry controls, 304 East Asian ancestry cases, 2,450 East Asian ancestry controls, 5,101 European ancestry cases, 1,383,241 European ancestry controls, 641 Hispanic or Latin American cases, 95,479 Hispanic or Latin American controls	NA	9q34.2		ABO, ABO			ENSG00000175164, ENSG00000281879	NA	NA	rs912805253-T	rs912805253	1	529565	intron_variant	0	0.6525	2E-6	5.69897		0.87749	[0.8313049698962632-0.9262404248214096]	Illumina [NR] (imputed)	N
5	rs3758348	0.952662	9	136149500	rs912805253	NA	COVID-19 (hospitalized vs population)	44634	34237774	COVID-19 Host Genetics Initiative	44385	Nature	www.ncbi.nlm.nih.gov/pubmed/34237774	Mapping the human genetic architecture of COVID-19.	790 African ancestry cases, 20,582 African ancestry controls, 60 Middle Eastern ancestry cases, 13,360 Middle Eastern ancestry controls, 1,414 East Asian ancestry cases, 15,499 East Asian ancestry controls, 9,986 European ancestry cases, 1,877,672 European ancestry controls, 186 South Asian ancestry cases, 43,280 South Asian ancestry controls, 1,678 Hispanic or Latin American cases, 100,316 Hispanic or Latin American controls	NA	9q34.2		ABO, ABO			ENSG00000175164, ENSG00000281879	NA	NA	rs912805253-T	rs912805253	1	529565	intron_variant	0	0.6547	5E-10	9.30103		0.902253	[0.8734213443494576-0.932036967857528]	Affymetrix, Illumina [NR] (imputed)	N
5	rs3758348	0.952662	9	136149500	rs912805253	NA	SARS-CoV-2 infection	44634	34237774	COVID-19 Host Genetics Initiative	44385	Nature	www.ncbi.nlm.nih.gov/pubmed/34237774	Mapping the human genetic architecture of COVID-19.	2,544 African ancestry cases, 31,176 African ancestry controls, 700 Middle Eastern ancestry cases, 13,360 Middle Eastern ancestry controls, 1,495 East Asian ancestry cases, 15,499 East Asian ancestry controls, 38,984 European ancestry cases, 1,644,784 European ancestry controls, 1,688 South Asian ancestry cases, 42,016 South Asian ancestry controls, 4,151 Hispanic or Latin American cases, 23,371 Hispanic or Latin American controls	NA	9q34.2		ABO, ABO			ENSG00000175164, ENSG00000281879	NA	NA	rs912805253-T	rs912805253	1	529565	intron_variant	0	0.6512	1E-39	39		0.904801	[0.8914217954151271-0.9183814681761949]	Affymetrix, Illumina, Perlegen [NR] (imputed)	N
5	rs3758348	0.952662	9	136149500	rs529565	NA	Early-onset ischemic stroke	44862	36240095	Jaworek T	44804	Neurology	www.ncbi.nlm.nih.gov/pubmed/36240095	Contribution of Common Genetic Variants to Risk of Early Onset Ischemic Stroke.	11,114 European ancestry cases, 435,540 European ancestry controls	NA	9q34.2		ABO, ABO			ENSG00000175164, ENSG00000281879	NA	NA	rs529565-?	rs529565	0	529565	intron_variant	0	NR	4E-14	13.3979		0.876		Affymetrix, Illumina [NR] (imputed)	N
5	rs3758348	0.952662	9	136149500	rs529565	NA	Citrate levels	44678	35213538	Richardson TG	44617	PLoS Biol	www.ncbi.nlm.nih.gov/pubmed/35213538	Characterising metabolomic signatures of lipid-modifying therapies through drug target mendelian randomisation.	115,068 European ancestry individuals	NA	9q34.2		ABO, ABO			ENSG00000175164, ENSG00000281879	NA	NA	rs529565-T	rs529565	0	529565	intron_variant	0	0.683174	4E-11	10.3979		0.0286148	[0.02-0.037] unit decrease	NR [11722792] (imputed)	N
5	rs3758348	0.952662	9	136149581	rs630510	NA	Tyrosine-protein kinase receptor Tie-1, soluble levels	44662	28240269	Suhre K	42793	Nat Commun	www.ncbi.nlm.nih.gov/pubmed/28240269	Connecting genetic risk to disease end points through the human blood plasma proteome.	997 European ancestry individuals	338 Greater Middle Eastern (Middle Eastern, North African or Persian), South Asian ancestry, Asian ancestry individuals	9q34.2		ABO, ABO			ENSG00000175164, ENSG00000281879	NA	NA	rs630510-A	rs630510	0	630510	intron_variant	0	NR	2E-15	14.699		0.3499	[0.27-0.43] unit decrease	Affymetrix [509946]	N
5	rs3758348	0.952662	9	136149711	rs115478735	NA	LDL cholesterol levels	44033	32203549	Richardson TG	43913	PLoS Med	www.ncbi.nlm.nih.gov/pubmed/32203549	Evaluating the relationship between circulating lipoprotein lipids and apolipoproteins with risk of coronary heart disease: A multivariable Mendelian randomisation analysis.	440,546 European ancestry individuals	NA	9q34.2	SURF6	ABO, ABO			ENSG00000175164, ENSG00000281879	NA	NA	rs115478735-A	rs115478735	0	115478735	intron_variant	0	0.815989	9E-96	95.0458		0.0558766	[0.051-0.061] unit decrease	Affymetrix [NR] (imputed)	N
5	rs3758348	0.952662	9	136149711	rs115478735	NA	Apolipoprotein B levels	44033	32203549	Richardson TG	43913	PLoS Med	www.ncbi.nlm.nih.gov/pubmed/32203549	Evaluating the relationship between circulating lipoprotein lipids and apolipoproteins with risk of coronary heart disease: A multivariable Mendelian randomisation analysis.	439,214 European ancestry individuals	NA	9q34.2	SURF6	ABO, ABO			ENSG00000175164, ENSG00000281879	NA	NA	rs115478735-A	rs115478735	0	115478735	intron_variant	0	0.815952	3E-53	52.5229		0.0412279	[0.036-0.046] unit decrease	Affymetrix [NR] (imputed)	N
5	rs3758348	0.952662	9	136149711	rs115478735	NA	Blood protein levels	43286	29875488	Sun BB	43257	Nature	www.ncbi.nlm.nih.gov/pubmed/29875488	Genomic atlas of the human plasma proteome.	3,301 European ancestry individuals	NA	9q34.2	ABO	ABO, ABO			ENSG00000175164, ENSG00000281879	NA	NA	rs115478735-T	rs115478735	0	115478735	intron_variant	0	0.178	8E-24	23.0969	(Protein-tyrosine sulfotransferase 2, TPST2.8024.64.3)	0.32	[0.26-0.38] unit increase	Affymetrix [10572788] (imputed)	N
5	rs3758348	0.952662	9	136149711	rs115478735	NA	Blood protein levels	43286	29875488	Sun BB	43257	Nature	www.ncbi.nlm.nih.gov/pubmed/29875488	Genomic atlas of the human plasma proteome.	3,301 European ancestry individuals	NA	9q34.2	ABO	ABO, ABO			ENSG00000175164, ENSG00000281879	NA	NA	rs115478735-T	rs115478735	0	115478735	intron_variant	0	0.178	1E-46	46	(Immunoglobulin superfamily containing leucine-rich repeat protein 2, ISLR2.13124.20.3)	0.45	[0.39-0.51] unit decrease	Affymetrix [10572788] (imputed)	N
5	rs3758348	0.952662	9	136149711	rs115478735	NA	Total omega-6 fatty acid levels	44804	35692035	Borges MC	44725	BMC Med	www.ncbi.nlm.nih.gov/pubmed/35692035	Role of circulating polyunsaturated fatty acids on cardiovascular diseases risk: analysis using Mendelian randomization and fatty acid genetic association data from over 114,000 UK Biobank participants.	114,999 European ancestry individuals	NA	9q34.2		ABO, ABO			ENSG00000175164, ENSG00000281879	NA	NA	rs115478735-A	rs115478735	0	115478735	intron_variant	0	0.82	5E-16	15.301		0.042	[0.032-0.052] unit decrease	NR [12321876] (imputed)	N
5	rs3758348	0.952662	9	136149711	rs115478735	NA	Linoleic acid levels	44804	35692035	Borges MC	44725	BMC Med	www.ncbi.nlm.nih.gov/pubmed/35692035	Role of circulating polyunsaturated fatty acids on cardiovascular diseases risk: analysis using Mendelian randomization and fatty acid genetic association data from over 114,000 UK Biobank participants.	114,999 European ancestry individuals	NA	9q34.2		ABO, ABO			ENSG00000175164, ENSG00000281879	NA	NA	rs115478735-A	rs115478735	0	115478735	intron_variant	0	0.82	3E-16	15.5229		0.043	[0.033-0.053] unit decrease	NR [12321876] (imputed)	N
5	rs3758348	0.952662	9	136149711	rs115478735	NA	Phospholipid levels in IDL	44678	35213538	Richardson TG	44617	PLoS Biol	www.ncbi.nlm.nih.gov/pubmed/35213538	Characterising metabolomic signatures of lipid-modifying therapies through drug target mendelian randomisation.	115,082 European ancestry individuals	NA	9q34.2		ABO, ABO			ENSG00000175164, ENSG00000281879	NA	NA	rs115478735-A	rs115478735	0	115478735	intron_variant	0	0.816696	4E-31	30.3979		0.0597755	[0.05-0.07] unit decrease	NR [11722792] (imputed)	N
5	rs3758348	0.952662	9	136149711	rs115478735	NA	Total lipid levels in IDL	44678	35213538	Richardson TG	44617	PLoS Biol	www.ncbi.nlm.nih.gov/pubmed/35213538	Characterising metabolomic signatures of lipid-modifying therapies through drug target mendelian randomisation.	115,082 European ancestry individuals	NA	9q34.2		ABO, ABO			ENSG00000175164, ENSG00000281879	NA	NA	rs115478735-A	rs115478735	0	115478735	intron_variant	0	0.816696	1E-31	31		0.0605343	[0.05-0.071] unit decrease	NR [11722792] (imputed)	N
5	rs3758348	0.952662	9	136149711	rs115478735	NA	Concentration of IDL particles	44678	35213538	Richardson TG	44617	PLoS Biol	www.ncbi.nlm.nih.gov/pubmed/35213538	Characterising metabolomic signatures of lipid-modifying therapies through drug target mendelian randomisation.	115,082 European ancestry individuals	NA	9q34.2		ABO, ABO			ENSG00000175164, ENSG00000281879	NA	NA	rs115478735-A	rs115478735	0	115478735	intron_variant	0	0.816696	6E-36	35.2218		0.0661692	[0.056-0.077] unit decrease	NR [11722792] (imputed)	N
5	rs3758348	0.952662	9	136149711	rs115478735	NA	Cholesteryl ester levels in large LDL	44678	35213538	Richardson TG	44617	PLoS Biol	www.ncbi.nlm.nih.gov/pubmed/35213538	Characterising metabolomic signatures of lipid-modifying therapies through drug target mendelian randomisation.	115,082 European ancestry individuals	NA	9q34.2		ABO, ABO			ENSG00000175164, ENSG00000281879	NA	NA	rs115478735-A	rs115478735	0	115478735	intron_variant	0	0.816696	5E-29	28.301		0.0592251	[0.049-0.07] unit decrease	NR [11722792] (imputed)	N
5	rs3758348	0.952662	9	136149711	rs115478735	NA	Free cholesterol levels in large LDL	44678	35213538	Richardson TG	44617	PLoS Biol	www.ncbi.nlm.nih.gov/pubmed/35213538	Characterising metabolomic signatures of lipid-modifying therapies through drug target mendelian randomisation.	115,082 European ancestry individuals	NA	9q34.2		ABO, ABO			ENSG00000175164, ENSG00000281879	NA	NA	rs115478735-A	rs115478735	0	115478735	intron_variant	0	0.816696	1E-33	33		0.0634442	[0.053-0.074] unit decrease	NR [11722792] (imputed)	N
5	rs3758348	0.952662	9	136149711	rs115478735	NA	Phospholipid levels in LDL	44678	35213538	Richardson TG	44617	PLoS Biol	www.ncbi.nlm.nih.gov/pubmed/35213538	Characterising metabolomic signatures of lipid-modifying therapies through drug target mendelian randomisation.	115,082 European ancestry individuals	NA	9q34.2		ABO, ABO			ENSG00000175164, ENSG00000281879	NA	NA	rs115478735-A	rs115478735	0	115478735	intron_variant	0	0.816696	5E-32	31.301		0.06282	[0.052-0.073] unit decrease	NR [11722792] (imputed)	N
5	rs3758348	0.952662	9	136149711	rs115478735	NA	Concentration of large LDL particles	44678	35213538	Richardson TG	44617	PLoS Biol	www.ncbi.nlm.nih.gov/pubmed/35213538	Characterising metabolomic signatures of lipid-modifying therapies through drug target mendelian randomisation.	115,082 European ancestry individuals	NA	9q34.2		ABO, ABO			ENSG00000175164, ENSG00000281879	NA	NA	rs115478735-A	rs115478735	0	115478735	intron_variant	0	0.816696	3E-22	21.5229		0.0515604	[0.041-0.062] unit decrease	NR [11722792] (imputed)	N
5	rs3758348	0.952662	9	136149711	rs115478735	NA	Total lipid levels in large LDL	44678	35213538	Richardson TG	44617	PLoS Biol	www.ncbi.nlm.nih.gov/pubmed/35213538	Characterising metabolomic signatures of lipid-modifying therapies through drug target mendelian randomisation.	115,082 European ancestry individuals	NA	9q34.2		ABO, ABO			ENSG00000175164, ENSG00000281879	NA	NA	rs115478735-A	rs115478735	0	115478735	intron_variant	0	0.816696	2E-31	30.699		0.0617664	[0.051-0.072] unit decrease	NR [11722792] (imputed)	N
5	rs3758348	0.952662	9	136149711	rs115478735	NA	Free cholesterol levels in LDL	44678	35213538	Richardson TG	44617	PLoS Biol	www.ncbi.nlm.nih.gov/pubmed/35213538	Characterising metabolomic signatures of lipid-modifying therapies through drug target mendelian randomisation.	115,082 European ancestry individuals	NA	9q34.2		ABO, ABO			ENSG00000175164, ENSG00000281879	NA	NA	rs115478735-A	rs115478735	0	115478735	intron_variant	0	0.816696	3E-33	32.5229		0.0635309	[0.053-0.074] unit decrease	NR [11722792] (imputed)	N
5	rs3758348	0.952662	9	136149711	rs115478735	NA	Concentration of LDL particles	44678	35213538	Richardson TG	44617	PLoS Biol	www.ncbi.nlm.nih.gov/pubmed/35213538	Characterising metabolomic signatures of lipid-modifying therapies through drug target mendelian randomisation.	115,082 European ancestry individuals	NA	9q34.2		ABO, ABO			ENSG00000175164, ENSG00000281879	NA	NA	rs115478735-A	rs115478735	0	115478735	intron_variant	0	0.816696	4E-24	23.3979		0.0541339	[0.044-0.065] unit decrease	NR [11722792] (imputed)	N
5	rs3758348	0.952662	9	136149711	rs115478735	NA	Total lipid levels in LDL	44678	35213538	Richardson TG	44617	PLoS Biol	www.ncbi.nlm.nih.gov/pubmed/35213538	Characterising metabolomic signatures of lipid-modifying therapies through drug target mendelian randomisation.	115,082 European ancestry individuals	NA	9q34.2		ABO, ABO			ENSG00000175164, ENSG00000281879	NA	NA	rs115478735-A	rs115478735	0	115478735	intron_variant	0	0.816696	8E-30	29.0969		0.0603572	[0.05-0.071] unit decrease	NR [11722792] (imputed)	N
5	rs3758348	0.952662	9	136149711	rs115478735	NA	Ratio of apolipoprotein B to apolipoprotein A1 levels	44678	35213538	Richardson TG	44617	PLoS Biol	www.ncbi.nlm.nih.gov/pubmed/35213538	Characterising metabolomic signatures of lipid-modifying therapies through drug target mendelian randomisation.	115,082 European ancestry individuals	NA	9q34.2		ABO, ABO			ENSG00000175164, ENSG00000281879	NA	NA	rs115478735-A	rs115478735	0	115478735	intron_variant	0	0.816696	5E-15	14.301		0.0412036	[0.031-0.052] unit decrease	NR [11722792] (imputed)	N
5	rs3758348	0.952662	9	136149711	rs115478735	NA	Cholesterol levels in IDL	44678	35213538	Richardson TG	44617	PLoS Biol	www.ncbi.nlm.nih.gov/pubmed/35213538	Characterising metabolomic signatures of lipid-modifying therapies through drug target mendelian randomisation.	115,082 European ancestry individuals	NA	9q34.2		ABO, ABO			ENSG00000175164, ENSG00000281879	NA	NA	rs115478735-A	rs115478735	0	115478735	intron_variant	0	0.816696	4E-32	31.3979		0.0609484	[0.051-0.071] unit decrease	NR [11722792] (imputed)	N
5	rs3758348	0.952662	9	136149711	rs115478735	NA	Cholesteryl ester levels in IDL	44678	35213538	Richardson TG	44617	PLoS Biol	www.ncbi.nlm.nih.gov/pubmed/35213538	Characterising metabolomic signatures of lipid-modifying therapies through drug target mendelian randomisation.	115,082 European ancestry individuals	NA	9q34.2		ABO, ABO			ENSG00000175164, ENSG00000281879	NA	NA	rs115478735-A	rs115478735	0	115478735	intron_variant	0	0.816696	3E-30	29.5229		0.0590565	[0.049-0.069] unit decrease	NR [11722792] (imputed)	N
5	rs3758348	0.952662	9	136149711	rs115478735	NA	Cholesterol levels in large LDL	44678	35213538	Richardson TG	44617	PLoS Biol	www.ncbi.nlm.nih.gov/pubmed/35213538	Characterising metabolomic signatures of lipid-modifying therapies through drug target mendelian randomisation.	115,082 European ancestry individuals	NA	9q34.2		ABO, ABO			ENSG00000175164, ENSG00000281879	NA	NA	rs115478735-A	rs115478735	0	115478735	intron_variant	0	0.816696	1E-30	30		0.0607708	[0.05-0.071] unit decrease	NR [11722792] (imputed)	N
5	rs3758348	0.952662	9	136149711	rs115478735	NA	Triglycerides to total lipids ratio in large VLDL	44678	35213538	Richardson TG	44617	PLoS Biol	www.ncbi.nlm.nih.gov/pubmed/35213538	Characterising metabolomic signatures of lipid-modifying therapies through drug target mendelian randomisation.	115,071 European ancestry individuals	NA	9q34.2		ABO, ABO			ENSG00000175164, ENSG00000281879	NA	NA	rs115478735-A	rs115478735	0	115478735	intron_variant	0	0.816704	4E-52	51.3979		0.080776	[0.07-0.091] unit increase	NR [11722792] (imputed)	N
5	rs3758348	0.952662	9	136149711	rs115478735	NA	Cholesteryl ester levels in LDL	44678	35213538	Richardson TG	44617	PLoS Biol	www.ncbi.nlm.nih.gov/pubmed/35213538	Characterising metabolomic signatures of lipid-modifying therapies through drug target mendelian randomisation.	115,082 European ancestry individuals	NA	9q34.2		ABO, ABO			ENSG00000175164, ENSG00000281879	NA	NA	rs115478735-A	rs115478735	0	115478735	intron_variant	0	0.816696	2E-28	27.699		0.0589739	[0.049-0.069] unit decrease	NR [11722792] (imputed)	N
5	rs3758348	0.952662	9	136149711	rs115478735	NA	Ratio of linoleic acid to total fatty acids	44678	35213538	Richardson TG	44617	PLoS Biol	www.ncbi.nlm.nih.gov/pubmed/35213538	Characterising metabolomic signatures of lipid-modifying therapies through drug target mendelian randomisation.	115,006 European ancestry individuals	NA	9q34.2		ABO, ABO			ENSG00000175164, ENSG00000281879	NA	NA	rs115478735-A	rs115478735	0	115478735	intron_variant	0	0.816697	4E-10	9.39794		0.0321528	[0.022-0.042] unit decrease	NR [11722792] (imputed)	N
5	rs3758348	0.952662	9	136149711	rs115478735	NA	Cholesteryl ester levels in VLDL	44678	35213538	Richardson TG	44617	PLoS Biol	www.ncbi.nlm.nih.gov/pubmed/35213538	Characterising metabolomic signatures of lipid-modifying therapies through drug target mendelian randomisation.	115,082 European ancestry individuals	NA	9q34.2		ABO, ABO			ENSG00000175164, ENSG00000281879	NA	NA	rs115478735-A	rs115478735	0	115478735	intron_variant	0	0.816696	1E-24	24		0.054701	[0.044-0.065] unit decrease	NR [11722792] (imputed)	N
5	rs3758348	0.952662	9	136149711	rs115478735	NA	VLDL cholesterol levels	44678	35213538	Richardson TG	44617	PLoS Biol	www.ncbi.nlm.nih.gov/pubmed/35213538	Characterising metabolomic signatures of lipid-modifying therapies through drug target mendelian randomisation.	115,082 European ancestry individuals	NA	9q34.2		ABO, ABO			ENSG00000175164, ENSG00000281879	NA	NA	rs115478735-A	rs115478735	0	115478735	intron_variant	0	0.816696	2E-18	17.699		0.0467808	[0.036-0.057] unit decrease	NR [11722792] (imputed)	N
5	rs3758348	0.952662	9	136149711	rs115478735	NA	Cholesterol levels in very small VLDL	44678	35213538	Richardson TG	44617	PLoS Biol	www.ncbi.nlm.nih.gov/pubmed/35213538	Characterising metabolomic signatures of lipid-modifying therapies through drug target mendelian randomisation.	115,082 European ancestry individuals	NA	9q34.2		ABO, ABO			ENSG00000175164, ENSG00000281879	NA	NA	rs115478735-A	rs115478735	0	115478735	intron_variant	0	0.816696	7E-30	29.1549		0.0588038	[0.049-0.069] unit decrease	NR [11722792] (imputed)	N
5	rs3758348	0.952662	9	136149711	rs115478735	NA	Total lipid levels in very small VLDL	44678	35213538	Richardson TG	44617	PLoS Biol	www.ncbi.nlm.nih.gov/pubmed/35213538	Characterising metabolomic signatures of lipid-modifying therapies through drug target mendelian randomisation.	115,082 European ancestry individuals	NA	9q34.2		ABO, ABO			ENSG00000175164, ENSG00000281879	NA	NA	rs115478735-A	rs115478735	0	115478735	intron_variant	0	0.816696	2E-21	20.699		0.0498105	[0.04-0.06] unit decrease	NR [11722792] (imputed)	N
5	rs3758348	0.952662	9	136149711	rs115478735	NA	Concentration of very small VLDL particles	44678	35213538	Richardson TG	44617	PLoS Biol	www.ncbi.nlm.nih.gov/pubmed/35213538	Characterising metabolomic signatures of lipid-modifying therapies through drug target mendelian randomisation.	115,082 European ancestry individuals	NA	9q34.2		ABO, ABO			ENSG00000175164, ENSG00000281879	NA	NA	rs115478735-A	rs115478735	0	115478735	intron_variant	0	0.816696	9E-26	25.0458		0.0551099	[0.045-0.065] unit decrease	NR [11722792] (imputed)	N
5	rs3758348	0.952662	9	136149711	rs115478735	NA	Cholesterol to total lipids ratio in chylomicrons and extremely large VLDL	44678	35213538	Richardson TG	44617	PLoS Biol	www.ncbi.nlm.nih.gov/pubmed/35213538	Characterising metabolomic signatures of lipid-modifying therapies through drug target mendelian randomisation.	111,638 European ancestry individuals	NA	9q34.2		ABO, ABO			ENSG00000175164, ENSG00000281879	NA	NA	rs115478735-A	rs115478735	0	115478735	intron_variant	0	0.817089	3E-26	25.5229		0.056869	[0.046-0.067] unit decrease	NR [11722792] (imputed)	N
5	rs3758348	0.952662	9	136149711	rs115478735	NA	Free cholesterol to total lipids ratio in chylomicrons and extremely large VLDL	44678	35213538	Richardson TG	44617	PLoS Biol	www.ncbi.nlm.nih.gov/pubmed/35213538	Characterising metabolomic signatures of lipid-modifying therapies through drug target mendelian randomisation.	111,638 European ancestry individuals	NA	9q34.2		ABO, ABO			ENSG00000175164, ENSG00000281879	NA	NA	rs115478735-A	rs115478735	0	115478735	intron_variant	0	0.817089	4E-18	17.3979		0.0462328	[0.036-0.057] unit decrease	NR [11722792] (imputed)	N
5	rs3758348	0.952662	9	136149711	rs115478735	NA	Free cholesterol levels in very small VLDL	44678	35213538	Richardson TG	44617	PLoS Biol	www.ncbi.nlm.nih.gov/pubmed/35213538	Characterising metabolomic signatures of lipid-modifying therapies through drug target mendelian randomisation.	115,082 European ancestry individuals	NA	9q34.2		ABO, ABO			ENSG00000175164, ENSG00000281879	NA	NA	rs115478735-A	rs115478735	0	115478735	intron_variant	0	0.816696	7E-26	25.1549		0.0549926	[0.045-0.065] unit decrease	NR [11722792] (imputed)	N
5	rs3758348	0.952662	9	136149711	rs115478735	NA	Cholesteryl ester levels in very small VLDL	44678	35213538	Richardson TG	44617	PLoS Biol	www.ncbi.nlm.nih.gov/pubmed/35213538	Characterising metabolomic signatures of lipid-modifying therapies through drug target mendelian randomisation.	115,082 European ancestry individuals	NA	9q34.2		ABO, ABO			ENSG00000175164, ENSG00000281879	NA	NA	rs115478735-A	rs115478735	0	115478735	intron_variant	0	0.816696	7E-31	30.1549		0.0594946	[0.049-0.07] unit decrease	NR [11722792] (imputed)	N
5	rs3758348	0.952662	9	136149711	rs115478735	NA	Phospholipid levels in very small VLDL	44678	35213538	Richardson TG	44617	PLoS Biol	www.ncbi.nlm.nih.gov/pubmed/35213538	Characterising metabolomic signatures of lipid-modifying therapies through drug target mendelian randomisation.	115,082 European ancestry individuals	NA	9q34.2		ABO, ABO			ENSG00000175164, ENSG00000281879	NA	NA	rs115478735-A	rs115478735	0	115478735	intron_variant	0	0.816696	2E-18	17.699		0.0459204	[0.036-0.056] unit decrease	NR [11722792] (imputed)	N
5	rs3758348	0.952662	9	136149711	rs115478735	NA	Cholesteryl esters to total lipids ratio in chylomicrons and extremely large VLDL	44678	35213538	Richardson TG	44617	PLoS Biol	www.ncbi.nlm.nih.gov/pubmed/35213538	Characterising metabolomic signatures of lipid-modifying therapies through drug target mendelian randomisation.	111,638 European ancestry individuals	NA	9q34.2		ABO, ABO			ENSG00000175164, ENSG00000281879	NA	NA	rs115478735-A	rs115478735	0	115478735	intron_variant	0	0.817089	2E-25	24.699		0.0560985	[0.046-0.067] unit decrease	NR [11722792] (imputed)	N
5	rs3758348	0.952662	9	136149711	rs115478735	NA	Triglycerides to total lipids ratio in chylomicrons and extremely large VLDL	44678	35213538	Richardson TG	44617	PLoS Biol	www.ncbi.nlm.nih.gov/pubmed/35213538	Characterising metabolomic signatures of lipid-modifying therapies through drug target mendelian randomisation.	111,638 European ancestry individuals	NA	9q34.2		ABO, ABO			ENSG00000175164, ENSG00000281879	NA	NA	rs115478735-A	rs115478735	0	115478735	intron_variant	0	0.817089	7E-27	26.1549		0.0578536	[0.047-0.068] unit increase	NR [11722792] (imputed)	N
5	rs3758348	0.952662	9	136149711	rs115478735	NA	Clinical LDL cholesterol levels	44678	35213538	Richardson TG	44617	PLoS Biol	www.ncbi.nlm.nih.gov/pubmed/35213538	Characterising metabolomic signatures of lipid-modifying therapies through drug target mendelian randomisation.	115,082 European ancestry individuals	NA	9q34.2		ABO, ABO			ENSG00000175164, ENSG00000281879	NA	NA	rs115478735-A	rs115478735	0	115478735	intron_variant	0	0.816696	9E-35	34.0458		0.0653267	[0.055-0.076] unit decrease	NR [11722792] (imputed)	N
5	rs3758348	0.952662	9	136149711	rs115478735	NA	Apolipoprotein B levels	44678	35213538	Richardson TG	44617	PLoS Biol	www.ncbi.nlm.nih.gov/pubmed/35213538	Characterising metabolomic signatures of lipid-modifying therapies through drug target mendelian randomisation.	115,082 European ancestry individuals	NA	9q34.2		ABO, ABO			ENSG00000175164, ENSG00000281879	NA	NA	rs115478735-A	rs115478735	0	115478735	intron_variant	0	0.816696	2E-26	25.699		0.0567209	[0.046-0.067] unit decrease	NR [11722792] (imputed)	N
5	rs3758348	0.952662	9	136149711	rs115478735	NA	LDL cholesterol levels	44678	35213538	Richardson TG	44617	PLoS Biol	www.ncbi.nlm.nih.gov/pubmed/35213538	Characterising metabolomic signatures of lipid-modifying therapies through drug target mendelian randomisation.	115,082 European ancestry individuals	NA	9q34.2		ABO, ABO			ENSG00000175164, ENSG00000281879	NA	NA	rs115478735-A	rs115478735	0	115478735	intron_variant	0	0.816696	3E-30	29.5229		0.0608301	[0.05-0.071] unit decrease	NR [11722792] (imputed)	N
5	rs3758348	0.952662	9	136149711	rs115478735	NA	Linoleic acid levels	44678	35213538	Richardson TG	44617	PLoS Biol	www.ncbi.nlm.nih.gov/pubmed/35213538	Characterising metabolomic signatures of lipid-modifying therapies through drug target mendelian randomisation.	115,006 European ancestry individuals	NA	9q34.2		ABO, ABO			ENSG00000175164, ENSG00000281879	NA	NA	rs115478735-A	rs115478735	0	115478735	intron_variant	0	0.816697	3E-16	15.5229		0.0427716	[0.032-0.053] unit decrease	NR [11722792] (imputed)	N
5	rs3758348	0.952662	9	136149711	rs115478735	NA	Polyunsaturated fatty acid levels	44678	35213538	Richardson TG	44617	PLoS Biol	www.ncbi.nlm.nih.gov/pubmed/35213538	Characterising metabolomic signatures of lipid-modifying therapies through drug target mendelian randomisation.	115,006 European ancestry individuals	NA	9q34.2		ABO, ABO			ENSG00000175164, ENSG00000281879	NA	NA	rs115478735-A	rs115478735	0	115478735	intron_variant	0	0.816697	3E-13	12.5229		0.0377218	[0.028-0.048] unit decrease	NR [11722792] (imputed)	N
5	rs3758348	0.952662	9	136149711	rs115478735	NA	Total cholesterol levels	44678	35213538	Richardson TG	44617	PLoS Biol	www.ncbi.nlm.nih.gov/pubmed/35213538	Characterising metabolomic signatures of lipid-modifying therapies through drug target mendelian randomisation.	115,082 European ancestry individuals	NA	9q34.2		ABO, ABO			ENSG00000175164, ENSG00000281879	NA	NA	rs115478735-A	rs115478735	0	115478735	intron_variant	0	0.816696	1E-27	27		0.0564204	[0.046-0.067] unit decrease	NR [11722792] (imputed)	N
5	rs3758348	0.952662	9	136149711	rs115478735	NA	Total esterified cholesterol levels	44678	35213538	Richardson TG	44617	PLoS Biol	www.ncbi.nlm.nih.gov/pubmed/35213538	Characterising metabolomic signatures of lipid-modifying therapies through drug target mendelian randomisation.	115,082 European ancestry individuals	NA	9q34.2		ABO, ABO			ENSG00000175164, ENSG00000281879	NA	NA	rs115478735-A	rs115478735	0	115478735	intron_variant	0	0.816696	1E-27	27		0.0562474	[0.046-0.066] unit decrease	NR [11722792] (imputed)	N
5	rs3758348	0.952662	9	136149711	rs115478735	NA	Total free cholesterol levels	44678	35213538	Richardson TG	44617	PLoS Biol	www.ncbi.nlm.nih.gov/pubmed/35213538	Characterising metabolomic signatures of lipid-modifying therapies through drug target mendelian randomisation.	115,082 European ancestry individuals	NA	9q34.2		ABO, ABO			ENSG00000175164, ENSG00000281879	NA	NA	rs115478735-A	rs115478735	0	115478735	intron_variant	0	0.816696	1E-26	26		0.0557416	[0.046-0.066] unit decrease	NR [11722792] (imputed)	N
5	rs3758348	0.952662	9	136149711	rs115478735	NA	Free cholesterol levels in medium LDL	44678	35213538	Richardson TG	44617	PLoS Biol	www.ncbi.nlm.nih.gov/pubmed/35213538	Characterising metabolomic signatures of lipid-modifying therapies through drug target mendelian randomisation.	115,082 European ancestry individuals	NA	9q34.2		ABO, ABO			ENSG00000175164, ENSG00000281879	NA	NA	rs115478735-A	rs115478735	0	115478735	intron_variant	0	0.816696	1E-33	33		0.0644691	[0.054-0.075] unit decrease	NR [11722792] (imputed)	N
5	rs3758348	0.952662	9	136149711	rs115478735	NA	Cholesteryl ester levels in medium LDL	44678	35213538	Richardson TG	44617	PLoS Biol	www.ncbi.nlm.nih.gov/pubmed/35213538	Characterising metabolomic signatures of lipid-modifying therapies through drug target mendelian randomisation.	115,082 European ancestry individuals	NA	9q34.2		ABO, ABO			ENSG00000175164, ENSG00000281879	NA	NA	rs115478735-A	rs115478735	0	115478735	intron_variant	0	0.816696	8E-26	25.0969		0.0561564	[0.046-0.067] unit decrease	NR [11722792] (imputed)	N
5	rs3758348	0.952662	9	136149711	rs115478735	NA	Phospholipid levels in medium LDL	44678	35213538	Richardson TG	44617	PLoS Biol	www.ncbi.nlm.nih.gov/pubmed/35213538	Characterising metabolomic signatures of lipid-modifying therapies through drug target mendelian randomisation.	115,082 European ancestry individuals	NA	9q34.2		ABO, ABO			ENSG00000175164, ENSG00000281879	NA	NA	rs115478735-A	rs115478735	0	115478735	intron_variant	0	0.816696	3E-28	27.5229		0.0590222	[0.049-0.07] unit decrease	NR [11722792] (imputed)	N
5	rs3758348	0.952662	9	136149711	rs115478735	NA	Free cholesterol levels in medium VLDL	44678	35213538	Richardson TG	44617	PLoS Biol	www.ncbi.nlm.nih.gov/pubmed/35213538	Characterising metabolomic signatures of lipid-modifying therapies through drug target mendelian randomisation.	115,082 European ancestry individuals	NA	9q34.2		ABO, ABO			ENSG00000175164, ENSG00000281879	NA	NA	rs115478735-A	rs115478735	0	115478735	intron_variant	0	0.816696	5E-23	22.301		0.052719	[0.042-0.063] unit decrease	NR [11722792] (imputed)	N
5	rs3758348	0.952662	9	136149711	rs115478735	NA	Omega-6 fatty acid levels	44678	35213538	Richardson TG	44617	PLoS Biol	www.ncbi.nlm.nih.gov/pubmed/35213538	Characterising metabolomic signatures of lipid-modifying therapies through drug target mendelian randomisation.	115,006 European ancestry individuals	NA	9q34.2		ABO, ABO			ENSG00000175164, ENSG00000281879	NA	NA	rs115478735-A	rs115478735	0	115478735	intron_variant	0	0.816697	4E-16	15.3979		0.0424072	[0.032-0.053] unit decrease	NR [11722792] (imputed)	N
5	rs3758348	0.952662	9	136149711	rs115478735	NA	Remnant cholesterol (non-HDL, non-LDL -cholesterol)	44678	35213538	Richardson TG	44617	PLoS Biol	www.ncbi.nlm.nih.gov/pubmed/35213538	Characterising metabolomic signatures of lipid-modifying therapies through drug target mendelian randomisation.	115,082 European ancestry individuals	NA	9q34.2		ABO, ABO			ENSG00000175164, ENSG00000281879	NA	NA	rs115478735-A	rs115478735	0	115478735	intron_variant	0	0.816696	4E-29	28.3979		0.0594489	[0.049-0.07] unit decrease	NR [11722792] (imputed)	N
5	rs3758348	0.952662	9	136149711	rs115478735	NA	Cholesterol levels in small LDL	44678	35213538	Richardson TG	44617	PLoS Biol	www.ncbi.nlm.nih.gov/pubmed/35213538	Characterising metabolomic signatures of lipid-modifying therapies through drug target mendelian randomisation.	115,082 European ancestry individuals	NA	9q34.2		ABO, ABO			ENSG00000175164, ENSG00000281879	NA	NA	rs115478735-A	rs115478735	0	115478735	intron_variant	0	0.816696	2E-24	23.699		0.0546603	[0.044-0.065] unit decrease	NR [11722792] (imputed)	N
5	rs3758348	0.952662	9	136149711	rs115478735	NA	Total lipid levels in small LDL	44678	35213538	Richardson TG	44617	PLoS Biol	www.ncbi.nlm.nih.gov/pubmed/35213538	Characterising metabolomic signatures of lipid-modifying therapies through drug target mendelian randomisation.	115,082 European ancestry individuals	NA	9q34.2		ABO, ABO			ENSG00000175164, ENSG00000281879	NA	NA	rs115478735-A	rs115478735	0	115478735	intron_variant	0	0.816696	3E-20	19.5229		0.0493035	[0.039-0.06] unit decrease	NR [11722792] (imputed)	N
5	rs3758348	0.952662	9	136149711	rs115478735	NA	Concentration of small LDL particles	44678	35213538	Richardson TG	44617	PLoS Biol	www.ncbi.nlm.nih.gov/pubmed/35213538	Characterising metabolomic signatures of lipid-modifying therapies through drug target mendelian randomisation.	115,082 European ancestry individuals	NA	9q34.2		ABO, ABO			ENSG00000175164, ENSG00000281879	NA	NA	rs115478735-A	rs115478735	0	115478735	intron_variant	0	0.816696	4E-20	19.3979		0.0491301	[0.039-0.06] unit decrease	NR [11722792] (imputed)	N
5	rs3758348	0.952662	9	136149711	rs115478735	NA	Cholesteryl ester levels in small VLDL	44678	35213538	Richardson TG	44617	PLoS Biol	www.ncbi.nlm.nih.gov/pubmed/35213538	Characterising metabolomic signatures of lipid-modifying therapies through drug target mendelian randomisation.	115,082 European ancestry individuals	NA	9q34.2		ABO, ABO			ENSG00000175164, ENSG00000281879	NA	NA	rs115478735-A	rs115478735	0	115478735	intron_variant	0	0.816696	9E-29	28.0458		0.0592746	[0.049-0.07] unit decrease	NR [11722792] (imputed)	N
5	rs3758348	0.952662	9	136149711	rs115478735	NA	Cholesteryl esters to total lipids ratio in small VLDL	44678	35213538	Richardson TG	44617	PLoS Biol	www.ncbi.nlm.nih.gov/pubmed/35213538	Characterising metabolomic signatures of lipid-modifying therapies through drug target mendelian randomisation.	115,082 European ancestry individuals	NA	9q34.2		ABO, ABO			ENSG00000175164, ENSG00000281879	NA	NA	rs115478735-A	rs115478735	0	115478735	intron_variant	0	0.816696	5E-49	48.301		0.0774823	[0.067-0.088] unit decrease	NR [11722792] (imputed)	N
5	rs3758348	0.952662	9	136149711	rs115478735	NA	Free cholesterol levels in small VLDL	44678	35213538	Richardson TG	44617	PLoS Biol	www.ncbi.nlm.nih.gov/pubmed/35213538	Characterising metabolomic signatures of lipid-modifying therapies through drug target mendelian randomisation.	115,082 European ancestry individuals	NA	9q34.2		ABO, ABO			ENSG00000175164, ENSG00000281879	NA	NA	rs115478735-A	rs115478735	0	115478735	intron_variant	0	0.816696	7E-30	29.1549		0.0605995	[0.05-0.071] unit decrease	NR [11722792] (imputed)	N
5	rs3758348	0.952662	9	136149711	rs115478735	NA	Cholesterol levels in medium LDL	44678	35213538	Richardson TG	44617	PLoS Biol	www.ncbi.nlm.nih.gov/pubmed/35213538	Characterising metabolomic signatures of lipid-modifying therapies through drug target mendelian randomisation.	115,082 European ancestry individuals	NA	9q34.2		ABO, ABO			ENSG00000175164, ENSG00000281879	NA	NA	rs115478735-A	rs115478735	0	115478735	intron_variant	0	0.816696	1E-28	28		0.059509	[0.049-0.07] unit decrease	NR [11722792] (imputed)	N
5	rs3758348	0.952662	9	136149711	rs115478735	NA	Total lipid levels in medium LDL	44678	35213538	Richardson TG	44617	PLoS Biol	www.ncbi.nlm.nih.gov/pubmed/35213538	Characterising metabolomic signatures of lipid-modifying therapies through drug target mendelian randomisation.	115,082 European ancestry individuals	NA	9q34.2		ABO, ABO			ENSG00000175164, ENSG00000281879	NA	NA	rs115478735-A	rs115478735	0	115478735	intron_variant	0	0.816696	2E-27	26.699		0.0581116	[0.048-0.069] unit decrease	NR [11722792] (imputed)	N
5	rs3758348	0.952662	9	136149711	rs115478735	NA	Concentration of medium LDL particles	44678	35213538	Richardson TG	44617	PLoS Biol	www.ncbi.nlm.nih.gov/pubmed/35213538	Characterising metabolomic signatures of lipid-modifying therapies through drug target mendelian randomisation.	115,082 European ancestry individuals	NA	9q34.2		ABO, ABO			ENSG00000175164, ENSG00000281879	NA	NA	rs115478735-A	rs115478735	0	115478735	intron_variant	0	0.816696	6E-27	26.2218		0.0575453	[0.047-0.068] unit decrease	NR [11722792] (imputed)	N
5	rs3758348	0.952662	9	136149711	rs115478735	NA	Cholesterol levels in medium VLDL	44678	35213538	Richardson TG	44617	PLoS Biol	www.ncbi.nlm.nih.gov/pubmed/35213538	Characterising metabolomic signatures of lipid-modifying therapies through drug target mendelian randomisation.	115,082 European ancestry individuals	NA	9q34.2		ABO, ABO			ENSG00000175164, ENSG00000281879	NA	NA	rs115478735-A	rs115478735	0	115478735	intron_variant	0	0.816696	6E-32	31.2218		0.0626771	[0.052-0.073] unit decrease	NR [11722792] (imputed)	N
5	rs3758348	0.952662	9	136149711	rs115478735	NA	Cholesteryl ester levels in medium VLDL	44678	35213538	Richardson TG	44617	PLoS Biol	www.ncbi.nlm.nih.gov/pubmed/35213538	Characterising metabolomic signatures of lipid-modifying therapies through drug target mendelian randomisation.	115,082 European ancestry individuals	NA	9q34.2		ABO, ABO			ENSG00000175164, ENSG00000281879	NA	NA	rs115478735-A	rs115478735	0	115478735	intron_variant	0	0.816696	7E-37	36.1549		0.0671431	[0.057-0.078] unit decrease	NR [11722792] (imputed)	N
5	rs3758348	0.952662	9	136149711	rs115478735	NA	Phospholipid levels in medium VLDL	44678	35213538	Richardson TG	44617	PLoS Biol	www.ncbi.nlm.nih.gov/pubmed/35213538	Characterising metabolomic signatures of lipid-modifying therapies through drug target mendelian randomisation.	115,082 European ancestry individuals	NA	9q34.2		ABO, ABO			ENSG00000175164, ENSG00000281879	NA	NA	rs115478735-A	rs115478735	0	115478735	intron_variant	0	0.816696	1E-17	17		0.0456536	[0.035-0.056] unit decrease	NR [11722792] (imputed)	N
5	rs3758348	0.952662	9	136149711	rs115478735	NA	Total cholesterol minus HDL-C levels	44678	35213538	Richardson TG	44617	PLoS Biol	www.ncbi.nlm.nih.gov/pubmed/35213538	Characterising metabolomic signatures of lipid-modifying therapies through drug target mendelian randomisation.	115,082 European ancestry individuals	NA	9q34.2		ABO, ABO			ENSG00000175164, ENSG00000281879	NA	NA	rs115478735-A	rs115478735	0	115478735	intron_variant	0	0.816696	8E-31	30.0969		0.0613299	[0.051-0.072] unit decrease	NR [11722792] (imputed)	N
5	rs3758348	0.952662	9	136149711	rs115478735	NA	Phospholipids to total lipids ratio in small HDL	44678	35213538	Richardson TG	44617	PLoS Biol	www.ncbi.nlm.nih.gov/pubmed/35213538	Characterising metabolomic signatures of lipid-modifying therapies through drug target mendelian randomisation.	115,082 European ancestry individuals	NA	9q34.2		ABO, ABO			ENSG00000175164, ENSG00000281879	NA	NA	rs115478735-A	rs115478735	0	115478735	intron_variant	0	0.816696	9E-11	10.0458		0.0334136	[0.023-0.044] unit increase	NR [11722792] (imputed)	N
5	rs3758348	0.952662	9	136149711	rs115478735	NA	Cholesteryl ester levels in small LDL	44678	35213538	Richardson TG	44617	PLoS Biol	www.ncbi.nlm.nih.gov/pubmed/35213538	Characterising metabolomic signatures of lipid-modifying therapies through drug target mendelian randomisation.	115,082 European ancestry individuals	NA	9q34.2		ABO, ABO			ENSG00000175164, ENSG00000281879	NA	NA	rs115478735-A	rs115478735	0	115478735	intron_variant	0	0.816696	1E-22	22		0.052322	[0.042-0.063] unit decrease	NR [11722792] (imputed)	N
5	rs3758348	0.952662	9	136149711	rs115478735	NA	Free cholesterol levels in small LDL	44678	35213538	Richardson TG	44617	PLoS Biol	www.ncbi.nlm.nih.gov/pubmed/35213538	Characterising metabolomic signatures of lipid-modifying therapies through drug target mendelian randomisation.	115,082 European ancestry individuals	NA	9q34.2		ABO, ABO			ENSG00000175164, ENSG00000281879	NA	NA	rs115478735-A	rs115478735	0	115478735	intron_variant	0	0.816696	3E-25	24.5229		0.0554033	[0.045-0.066] unit decrease	NR [11722792] (imputed)	N
5	rs3758348	0.952662	9	136149711	rs115478735	NA	Cholesterol levels in small VLDL	44678	35213538	Richardson TG	44617	PLoS Biol	www.ncbi.nlm.nih.gov/pubmed/35213538	Characterising metabolomic signatures of lipid-modifying therapies through drug target mendelian randomisation.	115,082 European ancestry individuals	NA	9q34.2		ABO, ABO			ENSG00000175164, ENSG00000281879	NA	NA	rs115478735-A	rs115478735	0	115478735	intron_variant	0	0.816696	1E-29	29		0.0602168	[0.05-0.071] unit decrease	NR [11722792] (imputed)	N
5	rs3758348	0.952662	9	136149711	rs115478735	NA	Phospholipid levels in large LDL	44678	35213538	Richardson TG	44617	PLoS Biol	www.ncbi.nlm.nih.gov/pubmed/35213538	Characterising metabolomic signatures of lipid-modifying therapies through drug target mendelian randomisation.	115,082 European ancestry individuals	NA	9q34.2		ABO, ABO			ENSG00000175164, ENSG00000281879	NA	NA	rs115478735-A	rs115478735	0	115478735	intron_variant	0	0.816696	5E-37	36.301		0.0673827	[0.057-0.078] unit decrease	NR [11722792] (imputed)	N
5	rs3758348	0.952662	9	136149711	rs115478735	NA	Phospholipid levels in small LDL	44678	35213538	Richardson TG	44617	PLoS Biol	www.ncbi.nlm.nih.gov/pubmed/35213538	Characterising metabolomic signatures of lipid-modifying therapies through drug target mendelian randomisation.	115,082 European ancestry individuals	NA	9q34.2		ABO, ABO			ENSG00000175164, ENSG00000281879	NA	NA	rs115478735-A	rs115478735	0	115478735	intron_variant	0	0.816696	2E-15	14.699		0.0424046	[0.032-0.053] unit decrease	NR [11722792] (imputed)	N
5	rs3758348	0.952662	9	136149711	rs115478735	NA	HDL cholesterol	44544	34594039	Sakaue S	44469	Nat Genet	www.ncbi.nlm.nih.gov/pubmed/34594039	A cross-population atlas of genetic associations for 220 human phenotypes.	315,133 European ancestry individuals, 74,970 East Asian ancestry individuals	NA	9q34.2		ABO, ABO			ENSG00000175164, ENSG00000281879	NA	NA	rs115478735-T	rs115478735	0	115478735	intron_variant	0	NR	1E-13	13		0.0211	[0.016-0.027] unit increase	Affymetrix, Illumina [20525311] (imputed)	N
5	rs3758348	0.952662	9	136149830	rs532436	NA	HDL cholesterol levels	44033	32203549	Richardson TG	43913	PLoS Med	www.ncbi.nlm.nih.gov/pubmed/32203549	Evaluating the relationship between circulating lipoprotein lipids and apolipoproteins with risk of coronary heart disease: A multivariable Mendelian randomisation analysis.	403,943 European ancestry individuals	NA	9q34.2	SURF6	ABO, ABO			ENSG00000175164, ENSG00000281879	NA	NA	rs532436-G	rs532436	0	532436	intron_variant	0	0.815394	3E-21	20.5229		0.0232183	[0.018-0.028] unit decrease	Affymetrix [NR] (imputed)	N
5	rs3758348	0.952662	9	136149830	rs532436	NA	Serum 25-Hydroxyvitamin D levels	44020	32059762	Manousaki D	43866	Am J Hum Genet	www.ncbi.nlm.nih.gov/pubmed/32059762	Genome-wide Association Study for Vitamin D Levels Reveals 69 Independent Loci.	443,734 European ancestry individuals	NA	9q34.2	NR	ABO, ABO			ENSG00000175164, ENSG00000281879	NA	NA	rs532436-A	rs532436	0	532436	intron_variant	0	0.184388	2E-9	8.69897		0.015051	[0.01-0.02] unit decrease	Affymetrix [16668957] (imputed)	N
5	rs3758348	0.952662	9	136149830	rs532436	NA	Myocardial infarction	42625	26343387	Nikpay M	42254	Nat Genet	www.ncbi.nlm.nih.gov/pubmed/26343387	A comprehensive 1,000 Genomes-based genome-wide association meta-analysis of coronary artery disease.	27,509 European ancestry cases, 130 African American cases, 278 Hispanic American cases, 10,257 South Asian ancestry cases, 288 Lebanese ancestry cases, 1,687 East Asian ancestry cases, 99,121 European ancestry controls, 2,778 African American controls, 3,337 Hispanic American controls, 12,899 South Asian ancestry controls, 466 Lebanese ancestry controls, 7,709 East Asian ancestry controls	NA	9q34.2	ABO	ABO, ABO			ENSG00000175164, ENSG00000281879	NA	NA	rs532436-A	rs532436	0	532436	intron_variant	0	0.19	2E-17	16.699		1.12	[1.09-1.14]	Affymetrix, Illumina [8600000] (imputed)	N
5	rs3758348	0.952662	9	136149830	rs532436	NA	Serum 25-Hydroxyvitamin D levels	44132	32242144	Revez JA	43923	Nat Commun	www.ncbi.nlm.nih.gov/pubmed/32242144	Genome-wide association study identifies 143 loci associated with 25 hydroxyvitamin D concentration.	496,946 European ancestry individuals	NA	9q34.2		ABO, ABO			ENSG00000175164, ENSG00000281879	NA	NA	rs532436-?	rs532436	0	532436	intron_variant	0	NR	6E-9	8.22185		0.0151343	[0.01-0.02] unit decrease	NR [6912294] (imputed)	N
5	rs3758348	0.952662	9	136149830	rs532436	NA	Total cholesterol levels	43430	30275531	Klarin D	43374	Nat Genet	www.ncbi.nlm.nih.gov/pubmed/30275531	Genetics of blood lipids among ~300,000 multi-ethnic participants of the Million Veteran Program.	215,551 European ancestry individuals, 57,332 African American individuals, 24,743 Hispanic individuals	Up to 319,677 individuals	9q34.2	ABO	ABO, ABO			ENSG00000175164, ENSG00000281879	NA	NA	rs532436-A	rs532436	0	532436	intron_variant	0	0.181	2E-87	86.699		0.068	[0.061-0.075] mg dl-1 increase	Affymetrix [up to 31400000] (imputed)	N
5	rs3758348	0.952662	9	136149830	rs532436	NA	Brain shape (segment 10)	44648	33821002	Naqvi S	44291	Nat Genet	www.ncbi.nlm.nih.gov/pubmed/33821002	Shared heritability of human face and brain shape.	19,670 European ancestry individuals	NA	9q34.2		ABO, ABO			ENSG00000175164, ENSG00000281879	NA	NA	rs532436-?	rs532436	0	532436	intron_variant	0	NR	2E-11	10.699		NA		NR [9705931] (imputed)	N
5	rs3758348	0.952662	9	136149830	rs532436	NA	Diastolic blood pressure	44797	35762941	Plotnikov D	44713	Invest Ophthalmol Vis Sci	www.ncbi.nlm.nih.gov/pubmed/35762941	High Blood Pressure and Intraocular Pressure: A Mendelian Randomization Study.	526,001 European ancestry individuals	NA	9q34.2		ABO, ABO			ENSG00000175164, ENSG00000281879	NA	NA	rs532436-A	rs532436	0	532436	intron_variant	0	NR	1E-20	20		0.2494	[0.2-0.3] unit decrease	NR [NR] (imputed)	N
5	rs3758348	0.952662	9	136149830	rs532436	NA	Medication use (antithrombotic agents)	43637	31015401	Wu Y	43578	Nat Commun	www.ncbi.nlm.nih.gov/pubmed/31015401	Genome-wide association study of medication-use and associated disease in the UK Biobank.	67,653 European ancestry cases, 85,986 European ancestry controls	NA	9q34.2	ABO	ABO, ABO			ENSG00000175164, ENSG00000281879	NA	NA	rs532436-A	rs532436	0	532436	intron_variant	0	0.185935	2E-14	13.699		0.066341	[0.049-0.083] unit increase	Affymetrix [7288503] (imputed)	N
5	rs3758348	0.952662	9	136149830	rs532436	NA	Serum levels of protein CCL25	44607	35078996	Gudjonsson A	44586	Nat Commun	www.ncbi.nlm.nih.gov/pubmed/35078996	A genome-wide association study of serum proteins reveals shared loci with common diseases.	5,366 Icelandic ancestry individuals	NA	9q34.2		ABO, ABO			ENSG00000175164, ENSG00000281879	NA	NA	rs532436-A	rs532436	0	532436	intron_variant	0	0.122	7E-12	11.1549		0.201295	[0.14-0.26] unit decrease	Illumina [7506463] (imputed)	N
5	rs3758348	0.952662	9	136149830	rs532436	NA	Serum levels of protein CD109	44607	35078996	Gudjonsson A	44586	Nat Commun	www.ncbi.nlm.nih.gov/pubmed/35078996	A genome-wide association study of serum proteins reveals shared loci with common diseases.	5,363 Icelandic ancestry individuals	NA	9q34.2		ABO, ABO			ENSG00000175164, ENSG00000281879	NA	NA	rs532436-A	rs532436	0	532436	intron_variant	0	0.122	7E-20	19.1549		0.259876	[0.2-0.32] unit decrease	Illumina [7506463] (imputed)	N
5	rs3758348	0.952662	9	136149830	rs532436	NA	Serum levels of protein CD200	44607	35078996	Gudjonsson A	44586	Nat Commun	www.ncbi.nlm.nih.gov/pubmed/35078996	A genome-wide association study of serum proteins reveals shared loci with common diseases.	5,363 Icelandic ancestry individuals	NA	9q34.2		ABO, ABO			ENSG00000175164, ENSG00000281879	NA	NA	rs532436-A	rs532436	0	532436	intron_variant	0	0.122	3E-40	39.5229		0.371668	[0.32-0.43] unit decrease	Illumina [7506463] (imputed)	N
5	rs3758348	0.952662	9	136149830	rs532436	NA	Serum levels of protein ISLR2	44607	35078996	Gudjonsson A	44586	Nat Commun	www.ncbi.nlm.nih.gov/pubmed/35078996	A genome-wide association study of serum proteins reveals shared loci with common diseases.	5,366 Icelandic ancestry individuals	NA	9q34.2		ABO, ABO			ENSG00000175164, ENSG00000281879	NA	NA	rs532436-A	rs532436	0	532436	intron_variant	0	0.122	8E-49	48.0969		0.417916	[0.36-0.47] unit decrease	Illumina [7506463] (imputed)	N
5	rs3758348	0.952662	9	136149830	rs532436	NA	Serum levels of protein JAG1	44607	35078996	Gudjonsson A	44586	Nat Commun	www.ncbi.nlm.nih.gov/pubmed/35078996	A genome-wide association study of serum proteins reveals shared loci with common diseases.	5,364 Icelandic ancestry individuals	NA	9q34.2		ABO, ABO			ENSG00000175164, ENSG00000281879	NA	NA	rs532436-A	rs532436	0	532436	intron_variant	0	0.122	5E-13	12.301		0.19852	[0.14-0.25] unit decrease	Illumina [7506463] (imputed)	N
5	rs3758348	0.952662	9	136149830	rs532436	NA	Serum levels of protein LIFR	44607	35078996	Gudjonsson A	44586	Nat Commun	www.ncbi.nlm.nih.gov/pubmed/35078996	A genome-wide association study of serum proteins reveals shared loci with common diseases.	5,355 Icelandic ancestry individuals	NA	9q34.2		ABO, ABO			ENSG00000175164, ENSG00000281879	NA	NA	rs532436-A	rs532436	0	532436	intron_variant	0	0.122	5E-44	43.301		0.385482	[0.33-0.44] unit decrease	Illumina [7506463] (imputed)	N
5	rs3758348	0.952662	9	136149830	rs532436	NA	Serum levels of protein DPEP2	44607	35078996	Gudjonsson A	44586	Nat Commun	www.ncbi.nlm.nih.gov/pubmed/35078996	A genome-wide association study of serum proteins reveals shared loci with common diseases.	5,359 Icelandic ancestry individuals	NA	9q34.2		ABO, ABO			ENSG00000175164, ENSG00000281879	NA	NA	rs532436-A	rs532436	0	532436	intron_variant	0	0.122	1E-15	15		0.224058	[0.17-0.28] unit decrease	Illumina [7506463] (imputed)	N
5	rs3758348	0.952662	9	136149830	rs532436	NA	Serum levels of protein MET	44607	35078996	Gudjonsson A	44586	Nat Commun	www.ncbi.nlm.nih.gov/pubmed/35078996	A genome-wide association study of serum proteins reveals shared loci with common diseases.	5,365 Icelandic ancestry individuals	NA	9q34.2		ABO, ABO			ENSG00000175164, ENSG00000281879	NA	NA	rs532436-A	rs532436	0	532436	intron_variant	0	0.122	3E-46	45.5229		0.404264	[0.35-0.46] unit decrease	Illumina [7506463] (imputed)	N
5	rs3758348	0.952662	9	136149830	rs532436	NA	Serum levels of protein AMY2B	44607	35078996	Gudjonsson A	44586	Nat Commun	www.ncbi.nlm.nih.gov/pubmed/35078996	A genome-wide association study of serum proteins reveals shared loci with common diseases.	5,365 Icelandic ancestry individuals	NA	9q34.2		ABO, ABO			ENSG00000175164, ENSG00000281879	NA	NA	rs532436-A	rs532436	0	532436	intron_variant	0	0.122	8E-13	12.0969		0.207754	[0.15-0.26] unit decrease	Illumina [7506463] (imputed)	N
5	rs3758348	0.952662	9	136149830	rs532436	NA	Whole brain restricted directional diffusion (multivariate analysis)	44777	35505052	Fan CC	44684	Nat Commun	www.ncbi.nlm.nih.gov/pubmed/35505052	Multivariate genome-wide association study on tissue-sensitive diffusion metrics highlights pathways that shape the human brain.	23,543 European ancestry individuals	11,555 European ancestry individuals, 3,030 non-European ancestry individuals	9q34.2		ABO, ABO			ENSG00000175164, ENSG00000281879	NA	NA	rs532436-?	rs532436	0	532436	intron_variant	0	NR	4E-13	12.3979	(EA)	NA		NR [NR] (imputed)	N
5	rs3758348	0.952662	9	136149830	rs532436	NA	Serum uromodulin levels (aptamer-based assay)	44771	35446786	Li Y	44672	JCI Insight	www.ncbi.nlm.nih.gov/pubmed/35446786	Genome-wide studies reveal factors associated with circulating uromodulin and its relations with complex diseases.	18,070 European ancestry individuals	NA	9q34.2		ABO, ABO			ENSG00000175164, ENSG00000281879	NA	NA	rs532436-A	rs532436	0	532436	intron_variant	0	0.2029	5E-26	25.301		0.1376	[0.11-0.16] unit decrease	Affymetrix, Illumina [8815558] (imputed)	N
5	rs3758348	0.952662	9	136149830	rs532436	NA	Circulating plasma alpha-Klotho levels	44567	34542150	Gergei I	44459	Hum Mol Genet	www.ncbi.nlm.nih.gov/pubmed/34542150	GWAS META-analysis followed by MENDELIAN randomisation revealed potential control mechanisms for circulating α-klotho levels.	4,376 European ancestry individuals	NA	9q34.2	NR	ABO, ABO			ENSG00000175164, ENSG00000281879	NA	NA	rs532436-G	rs532436	0	532436	intron_variant	0	0.2399	6E-15	14.2218		0.204	[0.15-0.25] z score increase	Affymetrix, Illumina [6439450] (imputed)	N
5	rs3758348	0.952662	9	136149830	rs532436	NA	Dyslipidemia	44529	33893285	Guindo-Martinez M	44309	Nat Commun	www.ncbi.nlm.nih.gov/pubmed/33893285	The impact of non-additive genetic associations on age-related complex diseases.	30,244 European ancestry cases, 26,393 European ancestry controls	NA	9q34.2		ABO, ABO			ENSG00000175164, ENSG00000281879	NA	NA	rs532436-A	rs532436	0	532436	intron_variant	0	0.194	8E-21	20.0969		1.16		Affymetrix [15679186] (imputed)	N
5	rs3758348	0.952662	9	136149830	rs532436	NA	Insulin-like growth factor 1 receptor levels	44831	34814699	Katz DH	44524	Circulation	www.ncbi.nlm.nih.gov/pubmed/34814699	Whole Genome Sequence Analysis of the Plasma Proteome in Black Adults Provides Novel Insights Into Cardiovascular Disease.	1,852 African American or Afro-Caribbean individuals	1,688 African American or Afro-Caribbean, Hispanic or Latin American, Asian ancestry, European ancestry individuals	9q34.2		ABO, ABO			ENSG00000175164, ENSG00000281879	NA	NA	rs532436-?	rs532436	0	532436	intron_variant	0	NR	1E-18	18		0.32	[0.24-0.4] unit decrease	Illumina [NR]	N
5	rs3758348	0.952662	9	136149830	rs532436	NA	Vascular endothelial growth factor receptor 3 levels	44831	34814699	Katz DH	44524	Circulation	www.ncbi.nlm.nih.gov/pubmed/34814699	Whole Genome Sequence Analysis of the Plasma Proteome in Black Adults Provides Novel Insights Into Cardiovascular Disease.	1,852 African American or Afro-Caribbean individuals	1,688 African American or Afro-Caribbean, Hispanic or Latin American, Asian ancestry, European ancestry individuals	9q34.2		ABO, ABO			ENSG00000175164, ENSG00000281879	NA	NA	rs532436-?	rs532436	0	532436	intron_variant	0	NR	2E-32	31.699		0.49	[0.41-0.57] unit decrease	Illumina [NR]	N
5	rs3758348	0.952662	9	136149830	rs532436	NA	Interleukin-6 receptor subunit beta levels	44831	34814699	Katz DH	44524	Circulation	www.ncbi.nlm.nih.gov/pubmed/34814699	Whole Genome Sequence Analysis of the Plasma Proteome in Black Adults Provides Novel Insights Into Cardiovascular Disease.	1,852 African American or Afro-Caribbean individuals	1,688 African American or Afro-Caribbean, Hispanic or Latin American, Asian ancestry, European ancestry individuals	9q34.2		ABO, ABO			ENSG00000175164, ENSG00000281879	NA	NA	rs532436-?	rs532436	0	532436	intron_variant	0	NR	2E-12	11.699		0.34	[0.24-0.44] unit decrease	Illumina [NR]	N
5	rs3758348	0.952662	9	136149830	rs532436	NA	Protein FAM3D levels	44831	34814699	Katz DH	44524	Circulation	www.ncbi.nlm.nih.gov/pubmed/34814699	Whole Genome Sequence Analysis of the Plasma Proteome in Black Adults Provides Novel Insights Into Cardiovascular Disease.	1,852 African American or Afro-Caribbean individuals	1,688 African American or Afro-Caribbean, Hispanic or Latin American, Asian ancestry, European ancestry individuals	9q34.2		ABO, ABO			ENSG00000175164, ENSG00000281879	NA	NA	rs532436-?	rs532436	0	532436	intron_variant	0	NR	5E-152	151.301		0.9	[0.84-0.96] unit increase	Illumina [NR]	N
5	rs3758348	0.952662	9	136149830	rs532436	NA	Hepatocyte growth factor receptor levels	44831	34814699	Katz DH	44524	Circulation	www.ncbi.nlm.nih.gov/pubmed/34814699	Whole Genome Sequence Analysis of the Plasma Proteome in Black Adults Provides Novel Insights Into Cardiovascular Disease.	1,852 African American or Afro-Caribbean individuals	1,688 African American or Afro-Caribbean, Hispanic or Latin American, Asian ancestry, European ancestry individuals	9q34.2		ABO, ABO			ENSG00000175164, ENSG00000281879	NA	NA	rs532436-?	rs532436	0	532436	intron_variant	0	NR	2E-33	32.699		0.43	[0.35-0.51] unit decrease	Illumina [NR]	N
5	rs3758348	0.952662	9	136149830	rs532436	NA	Large artery stroke	44839	36180795	Mishra A	44834	Nature	www.ncbi.nlm.nih.gov/pubmed/36180795	Stroke genetics informs drug discovery and risk prediction across ancestries.	6,399 European ancestry cases, 1,234,808 European ancestry controls	NA	9q34.2		ABO, ABO			ENSG00000175164, ENSG00000281879	NA	NA	rs532436-A	rs532436	0	532436	intron_variant	0	0.194	3E-6	5.52288		1.13	[1.07-1.19]	Affymetrix, Illumina [5974029] (imputed)	N
5	rs3758348	0.952662	9	136149830	rs532436	NA	Large artery stroke (MTAG)	44839	36180795	Mishra A	44834	Nature	www.ncbi.nlm.nih.gov/pubmed/36180795	Stroke genetics informs drug discovery and risk prediction across ancestries.	6,399 European ancestry cases, 1,234,808 European ancestry controls	NA	9q34.2		ABO, ABO			ENSG00000175164, ENSG00000281879	NA	NA	rs532436-A	rs532436	0	532436	intron_variant	0	0.194	4E-15	14.3979		1.09	[1.07-1.11]	Affymetrix, Illumina [NR] (imputed)	N
5	rs3758348	0.952662	9	136151806	rs600038	NA	Heart failure	43866	31919418	Shah S	43839	Nat Commun	www.ncbi.nlm.nih.gov/pubmed/31919418	Genome-wide association and Mendelian randomisation analysis provide insights into the pathogenesis of heart failure.	47,309 European ancestry cases, 930,014 European ancestry controls	NA	9q34.2	ABO, SURF1	ABO - Y_RNA	ENSG00000281879	ENSG00000200742		330	26116	rs600038-C	rs600038	0	600038	upstream_gene_variant	1	0.21	4E-9	8.39794		1.06	[1.04-1.08]	Affymetrix, Illumina [8246881] (imputed)	N
5	rs3758348	0.952662	9	136151806	rs600038	NA	OX-2 membrane glycoprotein levels	44858	36168886	Thareja G	44832	Hum Mol Genet	www.ncbi.nlm.nih.gov/pubmed/36168886	Differences and commonalities in the genetic architecture of protein quantitative trait loci in European and Arab populations.	2,935 Qatari ancestry individuals	NA	9q34.2		ABO - Y_RNA	ENSG00000281879	ENSG00000200742		330	26116	rs600038-C	rs600038	0	600038	upstream_gene_variant	1	0.113629	9E-21	20.0458		0.385787	[0.3-0.47] unit decrease	NR [10004359]	N
5	rs3758348	0.952662	9	136151806	rs600038	NA	Ideal cardiovascular health score (clinical and behavioral)	44791	35613103	Huang RDL	44706	PLoS One	www.ncbi.nlm.nih.gov/pubmed/35613103	Genome-wide and phenome-wide analysis of ideal cardiovascular health in the VA Million Veteran Program.	119,129 European ancestry individuals, 16,495 African American individuals, 6,780 Hispanic individuals	37,646 European ancestry individuals, 5,366 African American individuals, 2,754 Hispanic individuals	9q34.2		ABO - Y_RNA	ENSG00000281879	ENSG00000200742		330	26116	rs600038-T	rs600038	0	600038	upstream_gene_variant	1	0.21	3E-9	8.52288		0.05	unit increase	Affymetrix [29000000] (imputed)	N
5	rs3758348	0.952662	9	136151806	rs600038	NA	Hematocrit	44882	36329257	Lee CJ	44868	Commun Biol	www.ncbi.nlm.nih.gov/pubmed/36329257	Phenome-wide analysis of Taiwan Biobank reveals novel glycemia-related loci and genetic risks for diabetes.	76,452 Taiwanese ancestry individuals	NA	9q34.2		ABO - Y_RNA	ENSG00000281879	ENSG00000200742		330	26116	rs600038-?	rs600038	0	600038	upstream_gene_variant	1	NR	7E-23	22.1549		0.216682	unit increase	NR [5925277] (imputed)	N
5	rs3758348	0.952662	9	136151806	rs600038	NA	Chronic heart failure	44544	34594039	Sakaue S	44469	Nat Genet	www.ncbi.nlm.nih.gov/pubmed/34594039	A cross-population atlas of genetic associations for 220 human phenotypes.	14,262 European ancestry cases, 471,898 European ancestry controls, 10,540 East Asian ancestry cases, 168,186 East Asian ancestry controls	NA	9q34.2		ABO - Y_RNA	ENSG00000281879	ENSG00000200742		330	26116	rs600038-C	rs600038	0	600038	upstream_gene_variant	1	NR	1E-8	8		0.0648	[0.042-0.087] unit increase	Affymetrix, Illumina [25844553] (imputed)	N
5	rs3758348	0.952662	9	136151806	rs600038	NA	Cholelithiasis	44544	34594039	Sakaue S	44469	Nat Genet	www.ncbi.nlm.nih.gov/pubmed/34594039	A cross-population atlas of genetic associations for 220 human phenotypes.	26,122 European ancestry cases, 461,431 European ancestry controls, 9,305 East Asian ancestry cases, 168,253 East Asian ancestry controls	NA	9q34.2		ABO - Y_RNA	ENSG00000281879	ENSG00000200742		330	26116	rs600038-C	rs600038	0	600038	upstream_gene_variant	1	NR	2E-10	9.69897		0.0618	[0.043-0.081] unit increase	Affymetrix, Illumina [25844936] (imputed)	N
5	rs3758348	0.952662	9	136153875	rs651007	NA	Blood metabolite levels	41983	24816252	Shin SY	41770	Nat Genet	www.ncbi.nlm.nih.gov/pubmed/24816252	An atlas of genetic influences on human blood metabolites.	7,824 European ancestry individuals	NA	9q34.2	ABO	ABO - Y_RNA	ENSG00000281879	ENSG00000200742		2407	59297	rs651007-T	rs651007	0	651007	intergenic_variant	1	0.21	6E-20	19.2218	(ADpSGEGDFXAEGGGVR)	0.065	[0.051-0.079] unit increase	Affymetrix, Illumina [2100000] (imputed)	N
5	rs3758348	0.952662	9	136153875	rs651007	NA	Serum metabolite levels	43355	23093944	Krumsiek J	41200	PLoS Genet	www.ncbi.nlm.nih.gov/pubmed/23093944	Mining the unknown: a systems approach to metabolite identification combining genetic and metabolic information.	1,678 European ancestry individuals	NA	9q34.2	intergenic	ABO - Y_RNA	ENSG00000281879	ENSG00000200742		2407	59297	rs651007-?	rs651007	0	651007	intergenic_variant	1	NR	1E-15	15	(ADpSGEGDFXAEGGGVR)	0.06719	[NR] unit increase	Affymetrix [655658]	N
5	rs3758348	0.952662	9	136153875	rs651007	NA	Serum alkaline phosphatase levels	41760	24094242	Li J	41552	BMC Genomics	www.ncbi.nlm.nih.gov/pubmed/24094242	Genome-wide association study on serum alkaline phosphatase levels in a Chinese population.	1,452 Han Chinese ancestry individuals	8,830 Han Chinese ancestry individuals	9q34.2	SURF6, ABO	ABO - Y_RNA	ENSG00000281879	ENSG00000200742		2407	59297	rs651007-A	rs651007	0	651007	intergenic_variant	1	0.226	1E-56	56		0.079	[0.069-0.089] U/L decrease	Affymetrix [658288]	N
5	rs3758348	0.952662	9	136153875	rs651007	NA	Low density lipoprotein cholesterol levels	43510	29507422	Hoffmann TJ	43164	Nat Genet	www.ncbi.nlm.nih.gov/pubmed/29507422	A large electronic-health-record-based genome-wide study of serum lipids.	76,627 European ancestry individuals, 7,795 Hispanic individuals, 6,855 East Asian ancestry individuals, 2,958 African American individuals, 439 South Asian ancestry individuals	NA	9q34.2	NR	ABO - Y_RNA	ENSG00000281879	ENSG00000200742		2407	59297	rs651007-C	rs651007	0	651007	intergenic_variant	1	0.786	5E-43	42.301	(EA)	0.079	unit decrease	Affymetrix [at least 7091467] (imputed)	N
5	rs3758348	0.952662	9	136153875	rs651007	NA	Low density lipoprotein cholesterol levels	43510	29507422	Hoffmann TJ	43164	Nat Genet	www.ncbi.nlm.nih.gov/pubmed/29507422	A large electronic-health-record-based genome-wide study of serum lipids.	76,627 European ancestry individuals, 7,795 Hispanic individuals, 6,855 East Asian ancestry individuals, 2,958 African American individuals, 439 South Asian ancestry individuals	NA	9q34.2	NR	ABO - Y_RNA	ENSG00000281879	ENSG00000200742		2407	59297	rs651007-C	rs651007	0	651007	intergenic_variant	1	0.812	2E-14	13.699	(Hispanic)	0.148	unit decrease	Affymetrix [at least 7091467] (imputed)	N
5	rs3758348	0.952662	9	136153875	rs651007	NA	Low density lipoprotein cholesterol levels	43510	29507422	Hoffmann TJ	43164	Nat Genet	www.ncbi.nlm.nih.gov/pubmed/29507422	A large electronic-health-record-based genome-wide study of serum lipids.	76,627 European ancestry individuals, 7,795 Hispanic individuals, 6,855 East Asian ancestry individuals, 2,958 African American individuals, 439 South Asian ancestry individuals	NA	9q34.2	NR	ABO - Y_RNA	ENSG00000281879	ENSG00000200742		2407	59297	rs651007-C	rs651007	0	651007	intergenic_variant	1	0.791	7E-7	6.1549	(East Asian)	0.097	unit decrease	Affymetrix [at least 7091467] (imputed)	N
5	rs3758348	0.952662	9	136153875	rs651007	NA	Low density lipoprotein cholesterol levels	43510	29507422	Hoffmann TJ	43164	Nat Genet	www.ncbi.nlm.nih.gov/pubmed/29507422	A large electronic-health-record-based genome-wide study of serum lipids.	76,627 European ancestry individuals, 7,795 Hispanic individuals, 6,855 East Asian ancestry individuals, 2,958 African American individuals, 439 South Asian ancestry individuals	NA	9q34.2	NR	ABO - Y_RNA	ENSG00000281879	ENSG00000200742		2407	59297	rs651007-C	rs651007	0	651007	intergenic_variant	1	NR	3E-59	58.5229		0.085	unit decrease	Affymetrix [at least 7091467] (imputed)	N
5	rs3758348	0.952662	9	136153875	rs651007	NA	Hematocrit	42866	28017375	van Rooij FJA	42726	Am J Hum Genet	www.ncbi.nlm.nih.gov/pubmed/28017375	Genome-wide Trans-ethnic Meta-analysis Identifies Seven Genetic Loci Influencing Erythrocyte Traits and a Role for RBPMS in Erythropoiesis.	up to 40,258 European ancestry individuals, up to 16,128 African American individuals, up to 15,252 East Asian ancestry individuals.	16,389 European and African American individuals	9q34.2	ABO	ABO - Y_RNA	ENSG00000281879	ENSG00000200742		2407	59297	rs651007-?	rs651007	0	651007	intergenic_variant	1	NR	7E-17	16.1549		NA		NR [2500000] (imputed)	N
5	rs3758348	0.952662	9	136153875	rs651007	NA	Iron status biomarkers (ferritin levels)	42169	25352340	Benyamin B	41941	Nat Commun	www.ncbi.nlm.nih.gov/pubmed/25352340	Novel loci affecting iron homeostasis and their effects in individuals at risk for hemochromatosis.	23,986 European ancestry individuals	Up to 24,986 European ancestry individuals	9q34.2	ABO	ABO - Y_RNA	ENSG00000281879	ENSG00000200742		2407	59297	rs651007-T	rs651007	0	651007	intergenic_variant	1	0.202	1E-8	8		0.05	[0.032-0.068] unit decrease	Affymetrix, Illumina [~ 2100000] (imputed)	N
5	rs3758348	0.952662	9	136153875	rs651007	NA	Total cholesterol levels	43510	29507422	Hoffmann TJ	43164	Nat Genet	www.ncbi.nlm.nih.gov/pubmed/29507422	A large electronic-health-record-based genome-wide study of serum lipids.	76,627 European ancestry individuals, 7,795 Hispanic individuals, 6,855 East Asian ancestry individuals, 2,958 African American individuals, 439 South Asian ancestry individuals	NA	9q34.2	NR	ABO - Y_RNA	ENSG00000281879	ENSG00000200742		2407	59297	rs651007-C	rs651007	0	651007	intergenic_variant	1	0.786	3E-36	35.5229	(EA)	0.07	unit decrease	Affymetrix [at least 7091467] (imputed)	N
5	rs3758348	0.952662	9	136153875	rs651007	NA	Total cholesterol levels	43510	29507422	Hoffmann TJ	43164	Nat Genet	www.ncbi.nlm.nih.gov/pubmed/29507422	A large electronic-health-record-based genome-wide study of serum lipids.	76,627 European ancestry individuals, 7,795 Hispanic individuals, 6,855 East Asian ancestry individuals, 2,958 African American individuals, 439 South Asian ancestry individuals	NA	9q34.2	NR	ABO - Y_RNA	ENSG00000281879	ENSG00000200742		2407	59297	rs651007-C	rs651007	0	651007	intergenic_variant	1	0.812	2E-10	9.69897	(Hispanic)	0.122	unit decrease	Affymetrix [at least 7091467] (imputed)	N
5	rs3758348	0.952662	9	136153875	rs651007	NA	Total cholesterol levels	43510	29507422	Hoffmann TJ	43164	Nat Genet	www.ncbi.nlm.nih.gov/pubmed/29507422	A large electronic-health-record-based genome-wide study of serum lipids.	76,627 European ancestry individuals, 7,795 Hispanic individuals, 6,855 East Asian ancestry individuals, 2,958 African American individuals, 439 South Asian ancestry individuals	NA	9q34.2	NR	ABO - Y_RNA	ENSG00000281879	ENSG00000200742		2407	59297	rs651007-C	rs651007	0	651007	intergenic_variant	1	NR	3E-48	47.5229		0.074	unit decrease	Affymetrix [at least 7091467] (imputed)	N
5	rs3758348	0.952662	9	136153875	rs651007	NA	End-stage coagulation	41353	23381943	Williams FM	41275	Ann Neurol	www.ncbi.nlm.nih.gov/pubmed/23381943	Ischemic stroke is associated with the ABO locus: the EuroCLOT study.	2,100 European ancestry individuals	NA	9q34.2	ABO	ABO - Y_RNA	ENSG00000281879	ENSG00000200742		2407	59297	rs651007-C	rs651007	0	651007	intergenic_variant	1	0.81	2E-25	24.699	(FVIII)	0.461	[0.37-0.55] unit decrease	Illumina [NR] (imputed)	N
5	rs3758348	0.952662	9	136153875	rs651007	NA	Metabolite levels	40827	21909109	Kim YJ	40797	Nat Genet	www.ncbi.nlm.nih.gov/pubmed/21909109	Large-scale genome-wide association studies in East Asians identify new genetic loci influencing metabolic traits.	12,545 Korean ancestry individuals	Up to 30,395 East Asian ancestry individuals	9q34.2	ABO	ABO - Y_RNA	ENSG00000281879	ENSG00000200742		2407	59297	rs651007-A	rs651007	0	651007	intergenic_variant	1	0.26	6E-9	8.22185	(LDL)	2.2778	[1.51-3.05] mg/dL increase	Affymetrix [~ 2200000] (imputed)	N
5	rs3758348	0.952662	9	136153875	rs651007	NA	E-selectin levels	40254	20147318	Qi L	40231	Hum Mol Genet	www.ncbi.nlm.nih.gov/pubmed/20147318	Genetic variants in ABO blood group region, plasma soluble E-selectin levels and risk of type 2 diabetes.	501 European ancestry type 2 diabetes female cases, 504 European ancestry female controls	518 European ancestry female individuals	9q34.2	ABO	ABO - Y_RNA	ENSG00000281879	ENSG00000200742		2407	59297	rs651007-T	rs651007	0	651007	intergenic_variant	1	0.22	2E-82	81.699		17.23	[NR] ng/ml decrease	Affymetrix [721316]	N
5	rs3758348	0.952662	9	136153875	rs651007	NA	Fasting blood glucose	43633	25631608	Wessel J	42033	Nat Commun	www.ncbi.nlm.nih.gov/pubmed/25631608	Low-frequency and rare exome chip variants associate with fasting glucose and type 2 diabetes susceptibility.	50,900 European ancestry non-diabetic individuals, 9,664 African American non-diabetic individuals	NA	9q34.2	ABO	ABO - Y_RNA	ENSG00000281879	ENSG00000200742		2407	59297	rs651007-A	rs651007	0	651007	intergenic_variant	1	0.2	1E-8	8		0.02	[0.012-0.028] unit increase	Illumina [197481]	N
5	rs3758348	0.952662	9	136153875	rs651007	NA	Stem cell factor levels	44159	33067605	Folkersen L	44120	Nat Metab	www.ncbi.nlm.nih.gov/pubmed/33067605	Genomic and drug target evaluation of 90 cardiovascular proteins in 30,931 individuals.	21,758 European ancestry individuals	9,173 individuals	9q34.2		ABO - Y_RNA	ENSG00000281879	ENSG00000200742		2407	59297	rs651007-T	rs651007	0	651007	intergenic_variant	1	0.22	9E-12	11.0458		0.0715	unit decrease	Affymetrix, Illumina [20300000] (imputed)	N
5	rs3758348	0.952662	9	136153875	rs651007	NA	E-selectin levels	44662	28240269	Suhre K	42793	Nat Commun	www.ncbi.nlm.nih.gov/pubmed/28240269	Connecting genetic risk to disease end points through the human blood plasma proteome.	997 European ancestry individuals	338 Greater Middle Eastern (Middle Eastern, North African or Persian), South Asian ancestry, Asian ancestry individuals	9q34.2		ABO - Y_RNA	ENSG00000281879	ENSG00000200742		2407	59297	rs651007-T	rs651007	0	651007	intergenic_variant	1	NR	1E-96	96		0.9436	[0.86-1.02] unit decrease	Affymetrix [509946]	N
5	rs3758348	0.952662	9	136153875	rs651007	NA	Protein jagged-1 levels	44662	28240269	Suhre K	42793	Nat Commun	www.ncbi.nlm.nih.gov/pubmed/28240269	Connecting genetic risk to disease end points through the human blood plasma proteome.	997 European ancestry individuals	338 Greater Middle Eastern (Middle Eastern, North African or Persian), South Asian ancestry, Asian ancestry individuals	9q34.2		ABO - Y_RNA	ENSG00000281879	ENSG00000200742		2407	59297	rs651007-T	rs651007	0	651007	intergenic_variant	1	NR	5E-11	10.301	(EA)	0.3358	[0.24-0.43] unit decrease	Affymetrix [509946]	N
5	rs3758348	0.952662	9	136153875	rs651007	NA	OX-2 membrane glycoprotein levels	44662	28240269	Suhre K	42793	Nat Commun	www.ncbi.nlm.nih.gov/pubmed/28240269	Connecting genetic risk to disease end points through the human blood plasma proteome.	997 European ancestry individuals	338 Greater Middle Eastern (Middle Eastern, North African or Persian), South Asian ancestry, Asian ancestry individuals	9q34.2		ABO - Y_RNA	ENSG00000281879	ENSG00000200742		2407	59297	rs651007-T	rs651007	0	651007	intergenic_variant	1	NR	8E-11	10.0969		0.3283	[0.23-0.43] unit decrease	Affymetrix [509946]	N
5	rs3758348	0.952662	9	136153875	rs651007	NA	P-selectin levels	44662	28240269	Suhre K	42793	Nat Commun	www.ncbi.nlm.nih.gov/pubmed/28240269	Connecting genetic risk to disease end points through the human blood plasma proteome.	997 European ancestry individuals	338 Greater Middle Eastern (Middle Eastern, North African or Persian), South Asian ancestry, Asian ancestry individuals	9q34.2		ABO - Y_RNA	ENSG00000281879	ENSG00000200742		2407	59297	rs651007-T	rs651007	0	651007	intergenic_variant	1	NR	7E-13	12.1549		0.3726	[0.27-0.47] unit decrease	Affymetrix [509946]	N
5	rs3758348	0.952662	9	136153875	rs651007	NA	Platelet glycoprotein 4 levels	44662	28240269	Suhre K	42793	Nat Commun	www.ncbi.nlm.nih.gov/pubmed/28240269	Connecting genetic risk to disease end points through the human blood plasma proteome.	997 European ancestry individuals	338 Greater Middle Eastern (Middle Eastern, North African or Persian), South Asian ancestry, Asian ancestry individuals	9q34.2		ABO - Y_RNA	ENSG00000281879	ENSG00000200742		2407	59297	rs651007-T	rs651007	0	651007	intergenic_variant	1	NR	1E-29	29	(EA)	0.5352	[0.45-0.63] unit decrease	Affymetrix [509946]	N
5	rs3758348	0.952662	9	136153875	rs651007	NA	Insulin receptor levels	44662	28240269	Suhre K	42793	Nat Commun	www.ncbi.nlm.nih.gov/pubmed/28240269	Connecting genetic risk to disease end points through the human blood plasma proteome.	997 European ancestry individuals	338 Greater Middle Eastern (Middle Eastern, North African or Persian), South Asian ancestry, Asian ancestry individuals	9q34.2		ABO - Y_RNA	ENSG00000281879	ENSG00000200742		2407	59297	rs651007-T	rs651007	0	651007	intergenic_variant	1	NR	4E-44	43.3979		0.6958	[0.6-0.79] unit decrease	Affymetrix [509946]	N
5	rs3758348	0.952662	9	136153875	rs651007	NA	Intercellular adhesion molecule 1 levels	44662	28240269	Suhre K	42793	Nat Commun	www.ncbi.nlm.nih.gov/pubmed/28240269	Connecting genetic risk to disease end points through the human blood plasma proteome.	997 European ancestry individuals	338 Greater Middle Eastern (Middle Eastern, North African or Persian), South Asian ancestry, Asian ancestry individuals	9q34.2		ABO - Y_RNA	ENSG00000281879	ENSG00000200742		2407	59297	rs651007-T	rs651007	0	651007	intergenic_variant	1	NR	4E-7	6.39794	(EA)	NA		Affymetrix [509946]	N
5	rs3758348	0.952662	9	136153875	rs651007	NA	Intercellular adhesion molecule 2 levels	44662	28240269	Suhre K	42793	Nat Commun	www.ncbi.nlm.nih.gov/pubmed/28240269	Connecting genetic risk to disease end points through the human blood plasma proteome.	997 European ancestry individuals	338 Greater Middle Eastern (Middle Eastern, North African or Persian), South Asian ancestry, Asian ancestry individuals	9q34.2		ABO - Y_RNA	ENSG00000281879	ENSG00000200742		2407	59297	rs651007-T	rs651007	0	651007	intergenic_variant	1	NR	7E-15	14.1549	(EA)	0.4016	[0.3-0.5] unit decrease	Affymetrix [509946]	N
5	rs3758348	0.952662	9	136153875	rs651007	NA	Vascular endothelial growth factor receptor 2 levels	44662	28240269	Suhre K	42793	Nat Commun	www.ncbi.nlm.nih.gov/pubmed/28240269	Connecting genetic risk to disease end points through the human blood plasma proteome.	997 European ancestry individuals	338 Greater Middle Eastern (Middle Eastern, North African or Persian), South Asian ancestry, Asian ancestry individuals	9q34.2		ABO - Y_RNA	ENSG00000281879	ENSG00000200742		2407	59297	rs651007-T	rs651007	0	651007	intergenic_variant	1	NR	3E-13	12.5229	(EA)	0.367	[0.27-0.46] unit decrease	Affymetrix [509946]	N
5	rs3758348	0.952662	9	136153875	rs651007	NA	Vascular endothelial growth factor receptor 3 levels	44662	28240269	Suhre K	42793	Nat Commun	www.ncbi.nlm.nih.gov/pubmed/28240269	Connecting genetic risk to disease end points through the human blood plasma proteome.	997 European ancestry individuals	338 Greater Middle Eastern (Middle Eastern, North African or Persian), South Asian ancestry, Asian ancestry individuals	9q34.2		ABO - Y_RNA	ENSG00000281879	ENSG00000200742		2407	59297	rs651007-T	rs651007	0	651007	intergenic_variant	1	NR	1E-31	31		0.5933	[0.5-0.69] unit decrease	Affymetrix [509946]	N
5	rs3758348	0.952662	9	136153875	rs651007	NA	Endoglin levels	44662	28240269	Suhre K	42793	Nat Commun	www.ncbi.nlm.nih.gov/pubmed/28240269	Connecting genetic risk to disease end points through the human blood plasma proteome.	997 European ancestry individuals	338 Greater Middle Eastern (Middle Eastern, North African or Persian), South Asian ancestry, Asian ancestry individuals	9q34.2		ABO - Y_RNA	ENSG00000281879	ENSG00000200742		2407	59297	rs651007-T	rs651007	0	651007	intergenic_variant	1	NR	6E-26	25.2218	(EA)	0.5364	[0.44-0.63] unit decrease	Affymetrix [509946]	N
5	rs3758348	0.952662	9	136153875	rs651007	NA	Toll-like receptor 4:Lymphocyte antigen 96 complex levels	44662	28240269	Suhre K	42793	Nat Commun	www.ncbi.nlm.nih.gov/pubmed/28240269	Connecting genetic risk to disease end points through the human blood plasma proteome.	997 European ancestry individuals	338 Greater Middle Eastern (Middle Eastern, North African or Persian), South Asian ancestry, Asian ancestry individuals	9q34.2		ABO - Y_RNA	ENSG00000281879	ENSG00000200742		2407	59297	rs651007-T	rs651007	0	651007	intergenic_variant	1	NR	3E-12	11.5229	(EA)	0.3638	[0.26-0.46] unit decrease	Affymetrix [509946]	N
5	rs3758348	0.952662	9	136153875	rs651007	NA	Hepatocyte growth factor receptor levels	44662	28240269	Suhre K	42793	Nat Commun	www.ncbi.nlm.nih.gov/pubmed/28240269	Connecting genetic risk to disease end points through the human blood plasma proteome.	997 European ancestry individuals	338 Greater Middle Eastern (Middle Eastern, North African or Persian), South Asian ancestry, Asian ancestry individuals	9q34.2		ABO - Y_RNA	ENSG00000281879	ENSG00000200742		2407	59297	rs651007-T	rs651007	0	651007	intergenic_variant	1	NR	3E-19	18.5229		0.4365	[0.34-0.53] unit decrease	Affymetrix [509946]	N
5	rs3758348	0.952662	9	136153875	rs651007	NA	Cadherin-5 levels	44662	28240269	Suhre K	42793	Nat Commun	www.ncbi.nlm.nih.gov/pubmed/28240269	Connecting genetic risk to disease end points through the human blood plasma proteome.	997 European ancestry individuals	338 Greater Middle Eastern (Middle Eastern, North African or Persian), South Asian ancestry, Asian ancestry individuals	9q34.2		ABO - Y_RNA	ENSG00000281879	ENSG00000200742		2407	59297	rs651007-T	rs651007	0	651007	intergenic_variant	1	NR	5E-12	11.301	(EA)	0.3587	[0.26-0.46] unit decrease	Affymetrix [509946]	N
5	rs3758348	0.952662	9	136153875	rs651007	NA	Carbohydrate sulfotransferase 15 levels	44662	28240269	Suhre K	42793	Nat Commun	www.ncbi.nlm.nih.gov/pubmed/28240269	Connecting genetic risk to disease end points through the human blood plasma proteome.	997 European ancestry individuals	338 Greater Middle Eastern (Middle Eastern, North African or Persian), South Asian ancestry, Asian ancestry individuals	9q34.2		ABO - Y_RNA	ENSG00000281879	ENSG00000200742		2407	59297	rs651007-T	rs651007	0	651007	intergenic_variant	1	NR	7E-13	12.1549	(EA)	0.3649	[0.27-0.46] unit decrease	Affymetrix [509946]	N
5	rs3758348	0.952662	9	136153875	rs651007	NA	CD109 antigen levels	44662	28240269	Suhre K	42793	Nat Commun	www.ncbi.nlm.nih.gov/pubmed/28240269	Connecting genetic risk to disease end points through the human blood plasma proteome.	997 European ancestry individuals	338 Greater Middle Eastern (Middle Eastern, North African or Persian), South Asian ancestry, Asian ancestry individuals	9q34.2		ABO - Y_RNA	ENSG00000281879	ENSG00000200742		2407	59297	rs651007-T	rs651007	0	651007	intergenic_variant	1	NR	8E-9	8.09691	(EA)	0.2995	[0.2-0.4] unit decrease	Affymetrix [509946]	N
5	rs3758348	0.952662	9	136154168	rs579459	NA	Blood metabolite ratios	41983	24816252	Shin SY	41770	Nat Genet	www.ncbi.nlm.nih.gov/pubmed/24816252	An atlas of genetic influences on human blood metabolites.	Up to 5,591 European ancestry individuals	Up to 1,767 European ancestry individuals	9q34.2	ABO	ABO - Y_RNA	ENSG00000281879	ENSG00000200742		2700	59004	rs579459-T	rs579459	0	579459	upstream_gene_variant	1	0.79	1E-28	28	(ADpSGEGDFXAEGGGVR/X-14304--leucylalanine)	0.124	[0.1-0.15] unit decrease	Affymetrix, Illumina [2100000] (imputed)	N
5	rs3758348	0.952662	9	136154168	rs579459	NA	Urinary metabolites (H-NMR features)	41940	24586186	Rueedi R	41690	PLoS Genet	www.ncbi.nlm.nih.gov/pubmed/24586186	Genome-wide association study of metabolic traits reveals novel gene-metabolite-disease links.	835 European ancestry individuals	601 Brazilian individuals	9q34.2	ABO	ABO - Y_RNA	ENSG00000281879	ENSG00000200742		2700	59004	rs579459-T	rs579459	0	579459	upstream_gene_variant	1	0.27	1E-28	28	(2.0525, Unknown)	0.49	[NR] unit increase	Illumina [713870] (imputed)	N
5	rs3758348	0.952662	9	136154168	rs579459	NA	Urinary metabolites (H-NMR features)	41940	24586186	Rueedi R	41690	PLoS Genet	www.ncbi.nlm.nih.gov/pubmed/24586186	Genome-wide association study of metabolic traits reveals novel gene-metabolite-disease links.	835 European ancestry individuals	601 Brazilian individuals	9q34.2	ABO	ABO - Y_RNA	ENSG00000281879	ENSG00000200742		2700	59004	rs579459-T	rs579459	0	579459	upstream_gene_variant	1	0.27	2E-32	31.699	(5.1825, Unknown)	0.53	[NR] unit increase	Illumina [713870] (imputed)	N
5	rs3758348	0.952662	9	136154168	rs579459	NA	Low density lipoprotein cholesterol levels	43510	29507422	Hoffmann TJ	43164	Nat Genet	www.ncbi.nlm.nih.gov/pubmed/29507422	A large electronic-health-record-based genome-wide study of serum lipids.	76,627 European ancestry individuals, 7,795 Hispanic individuals, 6,855 East Asian ancestry individuals, 2,958 African American individuals, 439 South Asian ancestry individuals	NA	9q34.2	NR	ABO - Y_RNA	ENSG00000281879	ENSG00000200742		2700	59004	rs579459-T	rs579459	0	579459	upstream_gene_variant	1	0.786	1E-43	43	(EA)	0.079	unit decrease	Affymetrix [at least 7091467] (imputed)	N
5	rs3758348	0.952662	9	136154168	rs579459	NA	Low density lipoprotein cholesterol levels	43510	29507422	Hoffmann TJ	43164	Nat Genet	www.ncbi.nlm.nih.gov/pubmed/29507422	A large electronic-health-record-based genome-wide study of serum lipids.	76,627 European ancestry individuals, 7,795 Hispanic individuals, 6,855 East Asian ancestry individuals, 2,958 African American individuals, 439 South Asian ancestry individuals	NA	9q34.2	NR	ABO - Y_RNA	ENSG00000281879	ENSG00000200742		2700	59004	rs579459-T	rs579459	0	579459	upstream_gene_variant	1	0.812	3E-14	13.5229	(Hispanic)	0.147	unit decrease	Affymetrix [at least 7091467] (imputed)	N
5	rs3758348	0.952662	9	136154168	rs579459	NA	Low density lipoprotein cholesterol levels	43510	29507422	Hoffmann TJ	43164	Nat Genet	www.ncbi.nlm.nih.gov/pubmed/29507422	A large electronic-health-record-based genome-wide study of serum lipids.	76,627 European ancestry individuals, 7,795 Hispanic individuals, 6,855 East Asian ancestry individuals, 2,958 African American individuals, 439 South Asian ancestry individuals	NA	9q34.2	NR	ABO - Y_RNA	ENSG00000281879	ENSG00000200742		2700	59004	rs579459-T	rs579459	0	579459	upstream_gene_variant	1	0.79	4E-7	6.39794	(East Asian)	0.099	unit decrease	Affymetrix [at least 7091467] (imputed)	N
5	rs3758348	0.952662	9	136154168	rs579459	NA	Low density lipoprotein cholesterol levels	43510	29507422	Hoffmann TJ	43164	Nat Genet	www.ncbi.nlm.nih.gov/pubmed/29507422	A large electronic-health-record-based genome-wide study of serum lipids.	76,627 European ancestry individuals, 7,795 Hispanic individuals, 6,855 East Asian ancestry individuals, 2,958 African American individuals, 439 South Asian ancestry individuals	NA	9q34.2	NR	ABO - Y_RNA	ENSG00000281879	ENSG00000200742		2700	59004	rs579459-T	rs579459	0	579459	upstream_gene_variant	1	NR	6E-60	59.2218		0.085	unit decrease	Affymetrix [at least 7091467] (imputed)	N
5	rs3758348	0.952662	9	136154168	rs579459	NA	LDL cholesterol levels	43727	30926973	Bentley AR	43553	Nat Genet	www.ncbi.nlm.nih.gov/pubmed/30926973	Multi-ancestry genome-wide gene-smoking interaction study of 387,272 individuals identifies new loci associated with serum lipids.	up to 23,353 African ancestry individuals, 13,171 Asian ancestry individuals, up to 82,522 European ancestry individuals, 6,646 Hispanic individuals	NA	9q34.2		ABO - Y_RNA	ENSG00000281879	ENSG00000200742		2700	59004	rs579459-T	rs579459	0	579459	upstream_gene_variant	1	0.7972	1E-26	26		2.0948	[1.71-2.48] unit decrease	Affymetrix, Illumina, Perlegen [NR] (imputed)	N
5	rs3758348	0.952662	9	136154168	rs579459	NA	Serum alkaline phosphatase levels	43987	32084209	Seo JY	43882	PLoS One	www.ncbi.nlm.nih.gov/pubmed/32084209	A genome-wide association study on liver enzymes in Korean population.	4,457 Korean ancestry individuals	2,031 Korean ancestry individuals	9q34.2	ABO	ABO - Y_RNA	ENSG00000281879	ENSG00000200742		2700	59004	rs579459-C	rs579459	0	579459	upstream_gene_variant	1	0.246	2E-8	7.69897		3.045	[1.99-4.1] unit decrease	Affymetrix [546738]	N
5	rs3758348	0.952662	9	136154168	rs579459	NA	Venous thromboembolism	43787	31420334	Lindstrom S	43693	Blood	www.ncbi.nlm.nih.gov/pubmed/31420334	Genomic and Transcriptomic Association Studies Identify 16 Novel Susceptibility Loci for Venous Thromboembolism.	29,435 European ancestry cases, 799 African American cases, 157,769 European ancestry controls, 14,353 African American controls	NA	9q34.2	ABO	ABO - Y_RNA	ENSG00000281879	ENSG00000200742		2700	59004	rs579459-C	rs579459	0	579459	upstream_gene_variant	1	NR	4E-145	144.398		1.36	[1.33-1.39]	Affymetrix, Illumina [12923718] (imputed)	N
5	rs3758348	0.952662	9	136154168	rs579459	NA	LDL cholesterol levels	42912	28334899	Spracklen CN	42787	Hum Mol Genet	www.ncbi.nlm.nih.gov/pubmed/28334899	Association analyses of East Asian individuals and trans-ancestry analyses with European individuals reveal new loci associated with cholesterol and triglyceride levels.	22,526 East Asian ancestry individuals	37,842 East Asian ancestry individuals	9q34.2	ABO	ABO - Y_RNA	ENSG00000281879	ENSG00000200742		2700	59004	rs579459-T	rs579459	0	579459	upstream_gene_variant	1	0.78	7E-13	12.1549	(BMI unadjusted)	0.082	[0.06-0.104] unit decrease	Affymetrix, Illumina [~ 2400000] (imputed)	N
5	rs3758348	0.952662	9	136154168	rs579459	NA	Total cholesterol levels	42912	28334899	Spracklen CN	42787	Hum Mol Genet	www.ncbi.nlm.nih.gov/pubmed/28334899	Association analyses of East Asian individuals and trans-ancestry analyses with European individuals reveal new loci associated with cholesterol and triglyceride levels.	32,576 East Asian ancestry individuals, 187,365 European ancestry individuals	10,855 Chinese ancestry individuals	9q34.2	ABO	ABO - Y_RNA	ENSG00000281879	ENSG00000200742		2700	59004	rs579459-T	rs579459	0	579459	upstream_gene_variant	1	0.65	5E-10	9.30103	(Asian initial, BMI unadjusted)	0.059	[0.041-0.077] unit decrease	Affymetrix, Illumina [up to 1900000] (imputed)	N
5	rs3758348	0.952662	9	136154168	rs579459	NA	Total cholesterol levels	42912	28334899	Spracklen CN	42787	Hum Mol Genet	www.ncbi.nlm.nih.gov/pubmed/28334899	Association analyses of East Asian individuals and trans-ancestry analyses with European individuals reveal new loci associated with cholesterol and triglyceride levels.	22,814 East Asian ancestry individuals	57,490 East Asian ancestry individuals	9q34.2	ABO	ABO - Y_RNA	ENSG00000281879	ENSG00000200742		2700	59004	rs579459-T	rs579459	0	579459	upstream_gene_variant	1	0.78	7E-13	12.1549	(BMI unadjusted)	0.082	[0.06-0.104] unit decrease	Affymetrix, Illumina [~ 2400000] (imputed)	N
5	rs3758348	0.952662	9	136154168	rs579459	NA	LDL cholesterol levels	42912	28334899	Spracklen CN	42787	Hum Mol Genet	www.ncbi.nlm.nih.gov/pubmed/28334899	Association analyses of East Asian individuals and trans-ancestry analyses with European individuals reveal new loci associated with cholesterol and triglyceride levels.	32,285 East Asian ancestry individuals, 173,082 European ancestry individuals	8,478 Chinese ancestry individuals	9q34.2	ABO	ABO - Y_RNA	ENSG00000281879	ENSG00000200742		2700	59004	rs579459-T	rs579459	0	579459	upstream_gene_variant	1	0.785	2E-51	50.699	(Trans-ethnic initial)	0.0665	[0.058-0.075] unit decrease (EA Beta value)	Affymetrix, Illumina [~ 1900000] (imputed)	N
5	rs3758348	0.952662	9	136154168	rs579459	NA	Total cholesterol levels	42912	28334899	Spracklen CN	42787	Hum Mol Genet	www.ncbi.nlm.nih.gov/pubmed/28334899	Association analyses of East Asian individuals and trans-ancestry analyses with European individuals reveal new loci associated with cholesterol and triglyceride levels.	32,576 East Asian ancestry individuals, 187,365 European ancestry individuals	10,855 Chinese ancestry individuals	9q34.2	ABO	ABO - Y_RNA	ENSG00000281879	ENSG00000200742		2700	59004	rs579459-T	rs579459	0	579459	upstream_gene_variant	1	0.785	4E-49	48.3979	(Trans-ethnic initial)	0.062	[0.053-0.071] unit decrease (EA Beta values)	Affymetrix, Illumina [up to 1900000] (imputed)	N
5	rs3758348	0.952662	9	136154168	rs579459	NA	LDL cholesterol levels	42912	28334899	Spracklen CN	42787	Hum Mol Genet	www.ncbi.nlm.nih.gov/pubmed/28334899	Association analyses of East Asian individuals and trans-ancestry analyses with European individuals reveal new loci associated with cholesterol and triglyceride levels.	32,285 East Asian ancestry individuals, 173,082 European ancestry individuals	8,478 Chinese ancestry individuals	9q34.2	ABO	ABO - Y_RNA	ENSG00000281879	ENSG00000200742		2700	59004	rs579459-T	rs579459	0	579459	upstream_gene_variant	1	0.65	2E-9	8.69897	(Asian initial, BMI unadjusted)	0.057	[0.039-0.075] unit decrease	Affymetrix, Illumina [~ 1900000] (imputed)	N
5	rs3758348	0.952662	9	136154168	rs579459	NA	Red blood cell count	42866	28017375	van Rooij FJA	42726	Am J Hum Genet	www.ncbi.nlm.nih.gov/pubmed/28017375	Genome-wide Trans-ethnic Meta-analysis Identifies Seven Genetic Loci Influencing Erythrocyte Traits and a Role for RBPMS in Erythropoiesis.	up to 40,258 European ancestry individuals, up to 16,128 African American individuals, up to 15,252 East Asian individuals.	16,389 individuals of European and African American ancestry.	9q34.2	ABO	ABO - Y_RNA	ENSG00000281879	ENSG00000200742		2700	59004	rs579459-T	rs579459	0	579459	upstream_gene_variant	1	NR	4E-11	10.3979	(Asian)	0.0086	[0.0061-0.0111] unit increase	NR [2500000] (imputed)	N
5	rs3758348	0.952662	9	136154168	rs579459	NA	Platelet reactivity measurement (collagen-epinephrine)	43696	31262040	Pujol-Moix N	43646	Int J Mol Sci	www.ncbi.nlm.nih.gov/pubmed/31262040	Influence of ABO Locus on PFA-100 Collagen-ADP Closure Time Is Not Totally Dependent on the Von Willebrand Factor. Results of a GWAS on GAIT-2 Project Phenotypes.	935 Spanish ancestry individuals	NA	9q34.2	ABO	ABO - Y_RNA	ENSG00000281879	ENSG00000200742		2700	59004	rs579459-?	rs579459	0	579459	upstream_gene_variant	1	NR	1E-9	9		NA		Illumina [10844567] (imputed)	N
5	rs3758348	0.952662	9	136154168	rs579459	NA	Coronary artery disease	41843	24262325	Dichgans M	41599	Stroke	www.ncbi.nlm.nih.gov/pubmed/24262325	Shared genetic susceptibility to ischemic stroke and coronary artery disease: a genome-wide analysis of common variants.	33,398 cases, 75,726 controls	NA	9q34.2	ABO	ABO - Y_RNA	ENSG00000281879	ENSG00000200742		2700	59004	rs579459-C	rs579459	0	579459	upstream_gene_variant	1	NR	2E-7	6.69897		1.1	[1.06-1.14]	Illumina [575000] (imputed)	N
5	rs3758348	0.952662	9	136154168	rs579459	NA	Coronary artery disease or ischemic stroke	41843	24262325	Dichgans M	41599	Stroke	www.ncbi.nlm.nih.gov/pubmed/24262325	Shared genetic susceptibility to ischemic stroke and coronary artery disease: a genome-wide analysis of common variants.	12,389 Ischemic stroke cases, 22,233 Coronary artery disease cases, ~ 88,766 controls	NA	9q34.2	ABO	ABO - Y_RNA	ENSG00000281879	ENSG00000200742		2700	59004	rs579459-C	rs579459	0	579459	upstream_gene_variant	1	NR	2E-9	8.69897		NA		Affymetrix, Illumina [up to 2500000] (imputed)	N
5	rs3758348	0.952662	9	136154168	rs579459	NA	Coronary artery disease or large artery stroke	41843	24262325	Dichgans M	41599	Stroke	www.ncbi.nlm.nih.gov/pubmed/24262325	Shared genetic susceptibility to ischemic stroke and coronary artery disease: a genome-wide analysis of common variants.	2,167 Large artery stroke cases, 22,233 Coronary artery disease cases, ~ 75,921 controls	NA	9q34.2	ABO	ABO - Y_RNA	ENSG00000281879	ENSG00000200742		2700	59004	rs579459-?	rs579459	0	579459	upstream_gene_variant	1		3E-8	7.52288		NA		Affymetrix, Illumina [up to 2500000] (imputed)	N
5	rs3758348	0.952662	9	136154168	rs579459	NA	Red blood cell traits	41352	23222517	van der Harst P	41248	Nature	www.ncbi.nlm.nih.gov/pubmed/23222517	Seventy-five genetic loci influencing the human red blood cell.	62,553 European ancestry individuals, 9,308 South Asian ancestry individuals	63,506 European ancestry individuals	9q34.2	ABO	ABO - Y_RNA	ENSG00000281879	ENSG00000200742		2700	59004	rs579459-T	rs579459	0	579459	upstream_gene_variant	1	0.8	9E-18	17.0458	(EA, RBCC)	0.021	[0.015-0.027] unit increase	Affymetrix, Illumina, Perlegen [2711806] (imputed)	N
5	rs3758348	0.952662	9	136154168	rs579459	NA	Cholesterol, total	42650	26582766	Lu X	42326	Circ Cardiovasc Genet	www.ncbi.nlm.nih.gov/pubmed/26582766	Genetic Susceptibility to Lipid Levels and Lipid Change Over Time and Risk of Incident Hyperlipidemia in Chinese Populations.	8,344 Han Chinese ancestry individuals	14,739 Han Chinese ancestry individuals	9q34.2	ABO	ABO - Y_RNA	ENSG00000281879	ENSG00000200742		2700	59004	rs579459-C	rs579459	0	579459	upstream_gene_variant	1	0.2	3E-10	9.52288		3.038	[2.1-3.98] unit increase	Affymetrix, Illumina [2573667] (imputed)	N
5	rs3758348	0.952662	9	136154168	rs579459	NA	LDL cholesterol	42650	26582766	Lu X	42326	Circ Cardiovasc Genet	www.ncbi.nlm.nih.gov/pubmed/26582766	Genetic Susceptibility to Lipid Levels and Lipid Change Over Time and Risk of Incident Hyperlipidemia in Chinese Populations.	8,344 Han Chinese ancestry individuals	14,739 Han Chinese ancestry individuals	9q34.2	ABO	ABO - Y_RNA	ENSG00000281879	ENSG00000200742		2700	59004	rs579459-C	rs579459	0	579459	upstream_gene_variant	1	0.2	6E-13	12.2218		2.853	[2.08-3.62] unit increase	Affymetrix, Illumina [2573667] (imputed)	N
5	rs3758348	0.952662	9	136154168	rs579459	NA	Glycated hemoglobin levels	43637	28898252	Wheeler E	42990	PLoS Med	www.ncbi.nlm.nih.gov/pubmed/28898252	Impact of common genetic determinants of Hemoglobin A1c on type 2 diabetes risk and diagnosis in ancestrally diverse populations: A transethnic genome-wide meta-analysis.	88,355 European ancestry individuals	NA	9q34.2	ABO	ABO - Y_RNA	ENSG00000281879	ENSG00000200742		2700	59004	rs579459-C	rs579459	0	579459	upstream_gene_variant	1	0.2389	9E-9	8.04576		0.0107	[0.007-0.0144] unit increase	Affymetrix, Illumina, Perlegen [~ 2500000] (imputed)	N
5	rs3758348	0.952662	9	136154168	rs579459	NA	Total cholesterol levels	43510	29507422	Hoffmann TJ	43164	Nat Genet	www.ncbi.nlm.nih.gov/pubmed/29507422	A large electronic-health-record-based genome-wide study of serum lipids.	76,627 European ancestry individuals, 7,795 Hispanic individuals, 6,855 East Asian ancestry individuals, 2,958 African American individuals, 439 South Asian ancestry individuals	NA	9q34.2	NR	ABO - Y_RNA	ENSG00000281879	ENSG00000200742		2700	59004	rs579459-T	rs579459	0	579459	upstream_gene_variant	1	0.786	9E-37	36.0458	(EA)	0.071	unit decrease	Affymetrix [at least 7091467] (imputed)	N
5	rs3758348	0.952662	9	136154168	rs579459	NA	Total cholesterol levels	43510	29507422	Hoffmann TJ	43164	Nat Genet	www.ncbi.nlm.nih.gov/pubmed/29507422	A large electronic-health-record-based genome-wide study of serum lipids.	76,627 European ancestry individuals, 7,795 Hispanic individuals, 6,855 East Asian ancestry individuals, 2,958 African American individuals, 439 South Asian ancestry individuals	NA	9q34.2	NR	ABO - Y_RNA	ENSG00000281879	ENSG00000200742		2700	59004	rs579459-T	rs579459	0	579459	upstream_gene_variant	1	0.812	2E-10	9.69897	(Hispanic)	0.122	unit decrease	Affymetrix [at least 7091467] (imputed)	N
5	rs3758348	0.952662	9	136154168	rs579459	NA	Total cholesterol levels	43510	29507422	Hoffmann TJ	43164	Nat Genet	www.ncbi.nlm.nih.gov/pubmed/29507422	A large electronic-health-record-based genome-wide study of serum lipids.	76,627 European ancestry individuals, 7,795 Hispanic individuals, 6,855 East Asian ancestry individuals, 2,958 African American individuals, 439 South Asian ancestry individuals	NA	9q34.2	NR	ABO - Y_RNA	ENSG00000281879	ENSG00000200742		2700	59004	rs579459-T	rs579459	0	579459	upstream_gene_variant	1	NR	1E-48	48		0.075	unit decrease	Affymetrix [at least 7091467] (imputed)	N
5	rs3758348	0.952662	9	136154168	rs579459	NA	Soluble E-selectin levels	40084	19729612	Paterson AD	40059	Arterioscler Thromb Vasc Biol	www.ncbi.nlm.nih.gov/pubmed/19729612	Genome-wide association identifies the ABO blood group as a major locus associated with serum levels of soluble E-selectin.	685 European ancestry individuals with type 1 diabetes	477 European ancestry individuals	9q34.2	ABO	ABO - Y_RNA	ENSG00000281879	ENSG00000200742		2700	59004	rs579459-C	rs579459	0	579459	upstream_gene_variant	1	0.20	1E-29	29		NA		Illumina [~ 841000]	N
5	rs3758348	0.952662	9	136154168	rs579459	NA	Coronary heart disease	40644	21378990	Schunkert H	40608	Nat Genet	www.ncbi.nlm.nih.gov/pubmed/21378990	Large-scale association analysis identifies 13 new susceptibility loci for coronary artery disease.	22,233 European ancestry cases, 64,762 European ancestry controls	56,682 European ancestry cases and controls	9q34.2	ABO	ABO - Y_RNA	ENSG00000281879	ENSG00000200742		2700	59004	rs579459-C	rs579459	0	579459	upstream_gene_variant	1	0.21	4E-14	13.3979		1.1	[1.07-1.13]	Affymetrix, Illumina [~ 2300000] (imputed)	N
5	rs3758348	0.952662	9	136154168	rs579459	NA	Soluble levels of adhesion molecules	40252	20167578	Barbalic M	40227	Hum Mol Genet	www.ncbi.nlm.nih.gov/pubmed/20167578	Large-scale genomic studies reveal central role of ABO in sP-selectin and sICAM-1 levels.	Up to 9,813 European ancestry individuals	NA	9q34.2	ABO	ABO - Y_RNA	ENSG00000281879	ENSG00000200742		2700	59004	rs579459-T	rs579459	0	579459	upstream_gene_variant	1	NR	2E-41	40.699	(P-Selectin)	14	[12.04-15.96] % increase	Affymetrix, Illumina [~ 2500000] (imputed)	N
5	rs3758348	0.952662	9	136154168	rs579459	NA	Liver enzyme levels (alkaline phosphatase)	40865	22001757	Chambers JC	40832	Nat Genet	www.ncbi.nlm.nih.gov/pubmed/22001757	Genome-wide association study identifies loci influencing concentrations of liver enzymes in plasma.	Up to 52,350 European ancestry individuals, up to 8,739 Indian Asian ancestry individuals	NA	9q34.2	ABO	ABO - Y_RNA	ENSG00000281879	ENSG00000200742		2700	59004	rs579459-T	rs579459	0	579459	upstream_gene_variant	1	0.80	3E-123	122.523		8.8	[7.40-10.2] % increase	Affymetrix, Illumina, Perlegen [~ 2600000] (imputed)	N
5	rs3758348	0.952662	9	136154168	rs579459	NA	Low density lipoprotein cholesterol levels	43647	31217584	Wojcik GL	43635	Nature	www.ncbi.nlm.nih.gov/pubmed/31217584	Genetic analyses of diverse populations improves discovery for complex traits.	9,720 African American individuals, 17,373 Hispanic/Latino individuals, 2,316 Asian ancestry individuals, 1,900 Native Hawaiian ancestry individuals, 591 Native American ancestry individuals, 321 individuals	NA	9q34.2	NR	ABO - Y_RNA	ENSG00000281879	ENSG00000200742		2700	59004	rs579459-?	rs579459	0	579459	upstream_gene_variant	1	NR	7E-11	10.1549		2.65324	[1.86-3.45] unit increase	Illumina [31808917] (imputed)	N
5	rs3758348	0.952662	9	136154168	rs579459	NA	Total cholesterol levels	43648	31217584	Wojcik GL	43635	Nature	www.ncbi.nlm.nih.gov/pubmed/31217584	Genetic analyses of diverse populations improves discovery for complex traits.	10,137 African American individuals, 17,802 Hispanic/Latino individuals, 2,387 Asian ancestry individuals, 1,915 Native Hawaiian ancestry individuals, 604 Native American ancestry individuals, 340 individuals	NA	9q34.2	NR	ABO - Y_RNA	ENSG00000281879	ENSG00000200742		2700	59004	rs579459-?	rs579459	0	579459	upstream_gene_variant	1	NR	3E-10	9.52288		2.85709	[1.97-3.74] unit increase	Illumina [32003504] (imputed)	N
5	rs3758348	0.952662	9	136154168	rs579459	NA	Stem cell factor levels	44159	33067605	Folkersen L	44120	Nat Metab	www.ncbi.nlm.nih.gov/pubmed/33067605	Genomic and drug target evaluation of 90 cardiovascular proteins in 30,931 individuals.	21,758 European ancestry individuals	9,173 individuals	9q34.2		ABO - Y_RNA	ENSG00000281879	ENSG00000200742		2700	59004	rs579459-T	rs579459	0	579459	upstream_gene_variant	1	0.78	1E-10	10		0.0708	unit increase	Affymetrix, Illumina [20300000] (imputed)	N
5	rs3758348	0.952662	9	136154168	rs579459	NA	Relative protein intake	44837	34426670	Merino J	44431	Nat Hum Behav	www.ncbi.nlm.nih.gov/pubmed/34426670	Genetic analysis of dietary intake identifies new loci and functional links with metabolic traits.	282,271 European ancestry individuals	NA	9q34.2		ABO - Y_RNA	ENSG00000281879	ENSG00000200742		2700	59004	rs579459-T	rs579459	0	579459	upstream_gene_variant	1	0.7856	8E-9	8.09691		0.0653	[0.043-0.087] unit decrease	Affymetrix [11800000] (imputed)	N
5	rs3758348	0.952662	9	136154168	rs579459	NA	Dietary macronutrient intake (multi-trait analysis)	44837	34426670	Merino J	44431	Nat Hum Behav	www.ncbi.nlm.nih.gov/pubmed/34426670	Genetic analysis of dietary intake identifies new loci and functional links with metabolic traits.	282,271 European ancestry individuals	NA	9q34.2		ABO - Y_RNA	ENSG00000281879	ENSG00000200742		2700	59004	rs579459-T	rs579459	0	579459	upstream_gene_variant	1	0.786	3E-8	7.52288		NA		Affymetrix [11800000] (imputed)	N
5	rs3758348	0.952662	9	136154168	rs579459	NA	Platelet glycoprotein 4 levels	44858	36168886	Thareja G	44832	Hum Mol Genet	www.ncbi.nlm.nih.gov/pubmed/36168886	Differences and commonalities in the genetic architecture of protein quantitative trait loci in European and Arab populations.	2,935 Qatari ancestry individuals	NA	9q34.2		ABO - Y_RNA	ENSG00000281879	ENSG00000200742		2700	59004	rs579459-C	rs579459	0	579459	upstream_gene_variant	1	0.113629	2E-23	22.699		0.406697	[0.33-0.49] unit decrease	NR [10004359]	N
5	rs3758348	0.952662	9	136154867	rs495828	NA	Blood metabolite ratios	41983	24816252	Shin SY	41770	Nat Genet	www.ncbi.nlm.nih.gov/pubmed/24816252	An atlas of genetic influences on human blood metabolites.	Up to 5,591 European ancestry individuals	Up to 1,767 European ancestry individuals	9q34.2	ABO	ABO - Y_RNA	ENSG00000281879	ENSG00000200742		3270	23176	rs495828-T	rs495828	0	495828	upstream_gene_variant	1	0.22	6E-34	33.2218	(DSGEGDFXAEGGGVR/ADpSGEGDFXAEGGGVR)	0.088	[0.074-0.102] unit decrease	Affymetrix, Illumina [2100000] (imputed)	N
5	rs3758348	0.952662	9	136154867	rs495828	NA	Protein levels in obesity	44024	29234017	Carayol J	43081	Nat Commun	www.ncbi.nlm.nih.gov/pubmed/29234017	Protein quantitative trait locus study in obesity during weight-loss identifies a leptin regulator.	494 European ancestry individuals	NA	9q34.2	NR	ABO - Y_RNA	ENSG00000281879	ENSG00000200742		3270	23176	rs495828-?	rs495828	0	495828	upstream_gene_variant	1	NR	9E-40	39.0458	(sE-Selectin)	0.5	[0.42-0.58] unit decrease	Illumina [4020654] (imputed)	N
5	rs3758348	0.952662	9	136154867	rs495828	NA	Hemoglobin levels	43999	32327693	Oskarsson GR	43944	Commun Biol	www.ncbi.nlm.nih.gov/pubmed/32327693	Predicted loss and gain of function mutations in ACO1 are associated with erythropoiesis.	684,122 European ancestry individuals	NA	9q34.2	ABO	ABO - Y_RNA	ENSG00000281879	ENSG00000200742		3270	23176	rs495828-T	rs495828	0	495828	upstream_gene_variant	1		1E-124	124		0.065	[NR] unit decrease	Affymetrix, Illumina [43000000] (imputed)	N
5	rs3758348	0.952662	9	136154867	rs495828	NA	Blood protein levels in cardiovascular risk	43893	28369058	Folkersen L	42828	PLoS Genet	www.ncbi.nlm.nih.gov/pubmed/28369058	Mapping of 79 loci for 83 plasma protein biomarkers in cardiovascular disease.	3,394 European ancestry individuals	2,639 individuals	9q34.2	SURF6	ABO - Y_RNA	ENSG00000281879	ENSG00000200742		3270	23176	rs495828-T	rs495828	0	495828	upstream_gene_variant	1	0.25	6E-13	12.2218		0.17	unit decrease	Illumina [5270624] (imputed)	N
5	rs3758348	0.952662	9	136154867	rs495828	NA	Hemoglobin levels	42866	28017375	van Rooij FJA	42726	Am J Hum Genet	www.ncbi.nlm.nih.gov/pubmed/28017375	Genome-wide Trans-ethnic Meta-analysis Identifies Seven Genetic Loci Influencing Erythrocyte Traits and a Role for RBPMS in Erythropoiesis.	up to 40,258 European ancestry individuals, 16,128 African American individuals, up to 15,252 East Asian ancestry individuals.	16,389 European and African American individuals	9q34.2	ABO	ABO - Y_RNA	ENSG00000281879	ENSG00000200742		3270	23176	rs495828-T	rs495828	0	495828	upstream_gene_variant	1	NR	2E-10	9.69897	(Asian)	0.1033	[0.072-0.135] grams/deciliter decrease	Affymetrix, Illumina [2500000] (imputed)	N
5	rs3758348	0.952662	9	136154867	rs495828	NA	Hemoglobin levels	42866	28017375	van Rooij FJA	42726	Am J Hum Genet	www.ncbi.nlm.nih.gov/pubmed/28017375	Genome-wide Trans-ethnic Meta-analysis Identifies Seven Genetic Loci Influencing Erythrocyte Traits and a Role for RBPMS in Erythropoiesis.	up to 40,258 European ancestry individuals, 16,128 African American individuals, up to 15,252 East Asian ancestry individuals.	16,389 European and African American individuals	9q34.2	ABO	ABO - Y_RNA	ENSG00000281879	ENSG00000200742		3270	23176	rs495828-?	rs495828	0	495828	upstream_gene_variant	1	NR	1E-19	19		NA		Affymetrix, Illumina [2500000] (imputed)	N
5	rs3758348	0.952662	9	136154867	rs495828	NA	Red blood cell count	42866	28017375	van Rooij FJA	42726	Am J Hum Genet	www.ncbi.nlm.nih.gov/pubmed/28017375	Genome-wide Trans-ethnic Meta-analysis Identifies Seven Genetic Loci Influencing Erythrocyte Traits and a Role for RBPMS in Erythropoiesis.	up to 40,258 European ancestry individuals, up to 16,128 African American individuals, up to 15,252 East Asian individuals.	16,389 individuals of European and African American ancestry.	9q34.2	ABO	ABO - Y_RNA	ENSG00000281879	ENSG00000200742		3270	23176	rs495828-?	rs495828	0	495828	upstream_gene_variant	1	NR	1E-8	8		NA		NR [2500000] (imputed)	N
5	rs3758348	0.952662	9	136154867	rs495828	NA	Hematocrit	42866	28017375	van Rooij FJA	42726	Am J Hum Genet	www.ncbi.nlm.nih.gov/pubmed/28017375	Genome-wide Trans-ethnic Meta-analysis Identifies Seven Genetic Loci Influencing Erythrocyte Traits and a Role for RBPMS in Erythropoiesis.	up to 40,258 European ancestry individuals, up to 16,128 African American individuals, up to 15,252 East Asian ancestry individuals.	16,389 European and African American individuals	9q34.2	ABO	ABO - Y_RNA	ENSG00000281879	ENSG00000200742		3270	23176	rs495828-T	rs495828	0	495828	upstream_gene_variant	1	NR	3E-9	8.52288	(Asian)	0.2708	[0.18-0.36] percentage decrease	NR [2500000] (imputed)	N
5	rs3758348	0.952662	9	136154867	rs495828	NA	Triglyceride levels x alcohol consumption (drinkers vs non-drinkers) interaction (2df)	43651	30698716	de Vries PS	43494	Am J Epidemiol	www.ncbi.nlm.nih.gov/pubmed/30698716	Multi-Ancestry Genome-Wide Association Study of Lipid Levels Incorporating Gene-Alcohol Interactions.	56,505 European ancestry current drinkers, 9,870 African American current drinkers, 2,491 Asian ancestry current drinkers, 2,528 Hispanic current drinkers, 33,388 European ancestry non-drinkers, 11,119 African American non-drinkers, 9,959 Asian ancestry non-drinkers, 1,466 Hispanic non-drinkers	107,548 European ancestry current drinkers, 2,028 African American or Afro-Caribbean current drinkers, 41,240 Asian ancestry current drinkers, 6,622 Hispanic individuals, 1,984 Brazilian ancestry individuals, 29,438 European ancestry non-drinkers, 2,447 African American or Afro-Caribbean non-drinkers, 67,191 Asian ancestry non-drinkers, 7,092 Hispanic non-drinkers, 1,668 Brazilian ancestry non-drinkers	9q34.2	ABO, SURF6	ABO - Y_RNA	ENSG00000281879	ENSG00000200742		3270	23176	rs495828-T	rs495828	0	495828	upstream_gene_variant	1	NR	1E-6	6		NA		Affymetrix, Illumina [NR] (imputed)	N
5	rs3758348	0.952662	9	136154867	rs495828	NA	LDL cholesterol levels x alcohol consumption (drinkers vs non-drinkers) interaction (2df)	43651	30698716	de Vries PS	43494	Am J Epidemiol	www.ncbi.nlm.nih.gov/pubmed/30698716	Multi-Ancestry Genome-Wide Association Study of Lipid Levels Incorporating Gene-Alcohol Interactions.	56,505 European ancestry current drinkers, 9,870 African American current drinkers, 2,491 Asian ancestry current drinkers, 2,528 Hispanic current drinkers, 33,388 European ancestry non-drinkers, 11,119 African American non-drinkers, 9,959 Asian ancestry non-drinkers, 1,466 Hispanic non-drinkers	107,548 European ancestry current drinkers, 2,028 African American or Afro-Caribbean current drinkers, 41,240 Asian ancestry current drinkers, 6,622 Hispanic individuals, 1,984 Brazilian ancestry individuals, 29,438 European ancestry non-drinkers, 2,447 African American or Afro-Caribbean non-drinkers, 67,191 Asian ancestry non-drinkers, 7,092 Hispanic non-drinkers, 1,668 Brazilian ancestry non-drinkers	9q34.2	ABO, SURF6	ABO - Y_RNA	ENSG00000281879	ENSG00000200742		3270	23176	rs495828-T	rs495828	0	495828	upstream_gene_variant	1	NR	5E-69	68.301	(EA)	NA		Affymetrix, Illumina [NR] (imputed)	N
5	rs3758348	0.952662	9	136154867	rs495828	NA	Triglyceride levels x alcohol consumption (drinkers vs non-drinkers) interaction (2df)	43651	30698716	de Vries PS	43494	Am J Epidemiol	www.ncbi.nlm.nih.gov/pubmed/30698716	Multi-Ancestry Genome-Wide Association Study of Lipid Levels Incorporating Gene-Alcohol Interactions.	56,505 European ancestry current drinkers, 9,870 African American current drinkers, 2,491 Asian ancestry current drinkers, 2,528 Hispanic current drinkers, 33,388 European ancestry non-drinkers, 11,119 African American non-drinkers, 9,959 Asian ancestry non-drinkers, 1,466 Hispanic non-drinkers	107,548 European ancestry current drinkers, 2,028 African American or Afro-Caribbean current drinkers, 41,240 Asian ancestry current drinkers, 6,622 Hispanic individuals, 1,984 Brazilian ancestry individuals, 29,438 European ancestry non-drinkers, 2,447 African American or Afro-Caribbean non-drinkers, 67,191 Asian ancestry non-drinkers, 7,092 Hispanic non-drinkers, 1,668 Brazilian ancestry non-drinkers	9q34.2	ABO, SURF6	ABO - Y_RNA	ENSG00000281879	ENSG00000200742		3270	23176	rs495828-T	rs495828	0	495828	upstream_gene_variant	1	NR	1E-7	7	(Asian)	NA		Affymetrix, Illumina [NR] (imputed)	N
5	rs3758348	0.952662	9	136154867	rs495828	NA	LDL cholesterol levels x alcohol consumption (drinkers vs non-drinkers) interaction (2df)	43651	30698716	de Vries PS	43494	Am J Epidemiol	www.ncbi.nlm.nih.gov/pubmed/30698716	Multi-Ancestry Genome-Wide Association Study of Lipid Levels Incorporating Gene-Alcohol Interactions.	56,505 European ancestry current drinkers, 9,870 African American current drinkers, 2,491 Asian ancestry current drinkers, 2,528 Hispanic current drinkers, 33,388 European ancestry non-drinkers, 11,119 African American non-drinkers, 9,959 Asian ancestry non-drinkers, 1,466 Hispanic non-drinkers	107,548 European ancestry current drinkers, 2,028 African American or Afro-Caribbean current drinkers, 41,240 Asian ancestry current drinkers, 6,622 Hispanic individuals, 1,984 Brazilian ancestry individuals, 29,438 European ancestry non-drinkers, 2,447 African American or Afro-Caribbean non-drinkers, 67,191 Asian ancestry non-drinkers, 7,092 Hispanic non-drinkers, 1,668 Brazilian ancestry non-drinkers	9q34.2	ABO, SURF6	ABO - Y_RNA	ENSG00000281879	ENSG00000200742		3270	23176	rs495828-T	rs495828	0	495828	upstream_gene_variant	1	NR	4E-86	85.3979		NA		Affymetrix, Illumina [NR] (imputed)	N
5	rs3758348	0.952662	9	136154867	rs495828	NA	LDL cholesterol levels x alcohol consumption (drinkers vs non-drinkers) interaction (2df)	43651	30698716	de Vries PS	43494	Am J Epidemiol	www.ncbi.nlm.nih.gov/pubmed/30698716	Multi-Ancestry Genome-Wide Association Study of Lipid Levels Incorporating Gene-Alcohol Interactions.	56,505 European ancestry current drinkers, 9,870 African American current drinkers, 2,491 Asian ancestry current drinkers, 2,528 Hispanic current drinkers, 33,388 European ancestry non-drinkers, 11,119 African American non-drinkers, 9,959 Asian ancestry non-drinkers, 1,466 Hispanic non-drinkers	107,548 European ancestry current drinkers, 2,028 African American or Afro-Caribbean current drinkers, 41,240 Asian ancestry current drinkers, 6,622 Hispanic individuals, 1,984 Brazilian ancestry individuals, 29,438 European ancestry non-drinkers, 2,447 African American or Afro-Caribbean non-drinkers, 67,191 Asian ancestry non-drinkers, 7,092 Hispanic non-drinkers, 1,668 Brazilian ancestry non-drinkers	9q34.2	ABO, SURF6	ABO - Y_RNA	ENSG00000281879	ENSG00000200742		3270	23176	rs495828-T	rs495828	0	495828	upstream_gene_variant	1	NR	2E-8	7.69897	(Asian)	NA		Affymetrix, Illumina [NR] (imputed)	N
5	rs3758348	0.952662	9	136154867	rs495828	NA	LDL cholesterol levels x alcohol consumption (drinkers vs non-drinkers) interaction (2df)	43651	30698716	de Vries PS	43494	Am J Epidemiol	www.ncbi.nlm.nih.gov/pubmed/30698716	Multi-Ancestry Genome-Wide Association Study of Lipid Levels Incorporating Gene-Alcohol Interactions.	56,505 European ancestry current drinkers, 9,870 African American current drinkers, 2,491 Asian ancestry current drinkers, 2,528 Hispanic current drinkers, 33,388 European ancestry non-drinkers, 11,119 African American non-drinkers, 9,959 Asian ancestry non-drinkers, 1,466 Hispanic non-drinkers	107,548 European ancestry current drinkers, 2,028 African American or Afro-Caribbean current drinkers, 41,240 Asian ancestry current drinkers, 6,622 Hispanic individuals, 1,984 Brazilian ancestry individuals, 29,438 European ancestry non-drinkers, 2,447 African American or Afro-Caribbean non-drinkers, 67,191 Asian ancestry non-drinkers, 7,092 Hispanic non-drinkers, 1,668 Brazilian ancestry non-drinkers	9q34.2	ABO, SURF6	ABO - Y_RNA	ENSG00000281879	ENSG00000200742		3270	23176	rs495828-T	rs495828	0	495828	upstream_gene_variant	1	NR	8E-9	8.09691	(H)	NA		Affymetrix, Illumina [NR] (imputed)	N
5	rs3758348	0.952662	9	136154867	rs495828	NA	LDL cholesterol levels	43651	30698716	de Vries PS	43494	Am J Epidemiol	www.ncbi.nlm.nih.gov/pubmed/30698716	Multi-Ancestry Genome-Wide Association Study of Lipid Levels Incorporating Gene-Alcohol Interactions.	89,893 European ancestry individuals, 20,989 African American individuals, 12,450 Asian ancestry individuals, 3,994 HIspanic individuals	136,986 European ancestry individuals, 4,475 African American or Afro-Caribbean individuals, 108,431 Asian ancestry individuals, 13,714 Hispanic individuals, 3,652 Brazilian ancestry individuals	9q34.2	ABO, SURF6	ABO - Y_RNA	ENSG00000281879	ENSG00000200742		3270	23176	rs495828-T	rs495828	0	495828	upstream_gene_variant	1	NR	4E-18	17.3979	(EA)	2.471	NR unit increase	Affymetrix, Illumina [NR] (imputed)	N
5	rs3758348	0.952662	9	136154867	rs495828	NA	LDL cholesterol levels	43651	30698716	de Vries PS	43494	Am J Epidemiol	www.ncbi.nlm.nih.gov/pubmed/30698716	Multi-Ancestry Genome-Wide Association Study of Lipid Levels Incorporating Gene-Alcohol Interactions.	89,893 European ancestry individuals, 20,989 African American individuals, 12,450 Asian ancestry individuals, 3,994 HIspanic individuals	136,986 European ancestry individuals, 4,475 African American or Afro-Caribbean individuals, 108,431 Asian ancestry individuals, 13,714 Hispanic individuals, 3,652 Brazilian ancestry individuals	9q34.2	ABO, SURF6	ABO - Y_RNA	ENSG00000281879	ENSG00000200742		3270	23176	rs495828-T	rs495828	0	495828	upstream_gene_variant	1	NR	7E-29	28.1549		2.222	NR unit increase	Affymetrix, Illumina [NR] (imputed)	N
5	rs3758348	0.952662	9	136154867	rs495828	NA	LDL cholesterol levels x alcohol consumption (regular vs non-regular drinkers) interaction (2df)	43651	30698716	de Vries PS	43494	Am J Epidemiol	www.ncbi.nlm.nih.gov/pubmed/30698716	Multi-Ancestry Genome-Wide Association Study of Lipid Levels Incorporating Gene-Alcohol Interactions.	44,831 European ancestry regular drinkers, 3,976 African American regular drinkers, 1,288 Asian ancestry regular drinkers, 827 Hispanic regular drinkers, 11,674 European ancestry non-regular drinkers, 5,894 African American non-regular drinkers, 1,203 Asian ancestry non-regular drinkers, 1,701 Hispanic non-regular drinkers	71,281 European ancestry regular drinkers, 711 African American or Afro-Caribbean regular drinkers, 35,088 Asian ancestry regular drinkers, 3,742 Hispanic regular drinkers, 36,267 European ancestry non-regular drinkers, 1,317 African American or Afro-Caribbean non-regular drinkers, 6,152 Asian ancestry non-regular drinkers, 2,880 Hispanic non-regular drinkers	9q34.2	ABO, SURF6	ABO - Y_RNA	ENSG00000281879	ENSG00000200742		3270	23176	rs495828-T	rs495828	0	495828	upstream_gene_variant	1	NR	4E-103	102.398	(EA)	NA		Affymetrix, Illumina [NR] (imputed)	N
5	rs3758348	0.952662	9	136154867	rs495828	NA	LDL cholesterol levels x alcohol consumption (regular vs non-regular drinkers) interaction (2df)	43651	30698716	de Vries PS	43494	Am J Epidemiol	www.ncbi.nlm.nih.gov/pubmed/30698716	Multi-Ancestry Genome-Wide Association Study of Lipid Levels Incorporating Gene-Alcohol Interactions.	44,831 European ancestry regular drinkers, 3,976 African American regular drinkers, 1,288 Asian ancestry regular drinkers, 827 Hispanic regular drinkers, 11,674 European ancestry non-regular drinkers, 5,894 African American non-regular drinkers, 1,203 Asian ancestry non-regular drinkers, 1,701 Hispanic non-regular drinkers	71,281 European ancestry regular drinkers, 711 African American or Afro-Caribbean regular drinkers, 35,088 Asian ancestry regular drinkers, 3,742 Hispanic regular drinkers, 36,267 European ancestry non-regular drinkers, 1,317 African American or Afro-Caribbean non-regular drinkers, 6,152 Asian ancestry non-regular drinkers, 2,880 Hispanic non-regular drinkers	9q34.2	ABO, SURF6	ABO - Y_RNA	ENSG00000281879	ENSG00000200742		3270	23176	rs495828-T	rs495828	0	495828	upstream_gene_variant	1	NR	2E-8	7.69897	(Hispanic)	NA		Affymetrix, Illumina [NR] (imputed)	N
5	rs3758348	0.952662	9	136154867	rs495828	NA	LDL cholesterol levels x alcohol consumption (regular vs non-regular drinkers) interaction (2df)	43651	30698716	de Vries PS	43494	Am J Epidemiol	www.ncbi.nlm.nih.gov/pubmed/30698716	Multi-Ancestry Genome-Wide Association Study of Lipid Levels Incorporating Gene-Alcohol Interactions.	44,831 European ancestry regular drinkers, 3,976 African American regular drinkers, 1,288 Asian ancestry regular drinkers, 827 Hispanic regular drinkers, 11,674 European ancestry non-regular drinkers, 5,894 African American non-regular drinkers, 1,203 Asian ancestry non-regular drinkers, 1,701 Hispanic non-regular drinkers	71,281 European ancestry regular drinkers, 711 African American or Afro-Caribbean regular drinkers, 35,088 Asian ancestry regular drinkers, 3,742 Hispanic regular drinkers, 36,267 European ancestry non-regular drinkers, 1,317 African American or Afro-Caribbean non-regular drinkers, 6,152 Asian ancestry non-regular drinkers, 2,880 Hispanic non-regular drinkers	9q34.2	ABO, SURF6	ABO - Y_RNA	ENSG00000281879	ENSG00000200742		3270	23176	rs495828-T	rs495828	0	495828	upstream_gene_variant	1	NR	1E-114	114		NA		Affymetrix, Illumina [NR] (imputed)	N
5	rs3758348	0.952662	9	136154867	rs495828	NA	LDL cholesterol levels x alcohol consumption (regular vs non-regular drinkers) interaction (2df)	43651	30698716	de Vries PS	43494	Am J Epidemiol	www.ncbi.nlm.nih.gov/pubmed/30698716	Multi-Ancestry Genome-Wide Association Study of Lipid Levels Incorporating Gene-Alcohol Interactions.	44,831 European ancestry regular drinkers, 3,976 African American regular drinkers, 1,288 Asian ancestry regular drinkers, 827 Hispanic regular drinkers, 11,674 European ancestry non-regular drinkers, 5,894 African American non-regular drinkers, 1,203 Asian ancestry non-regular drinkers, 1,701 Hispanic non-regular drinkers	71,281 European ancestry regular drinkers, 711 African American or Afro-Caribbean regular drinkers, 35,088 Asian ancestry regular drinkers, 3,742 Hispanic regular drinkers, 36,267 European ancestry non-regular drinkers, 1,317 African American or Afro-Caribbean non-regular drinkers, 6,152 Asian ancestry non-regular drinkers, 2,880 Hispanic non-regular drinkers	9q34.2	ABO, SURF6	ABO - Y_RNA	ENSG00000281879	ENSG00000200742		3270	23176	rs495828-T	rs495828	0	495828	upstream_gene_variant	1	NR	3E-7	6.52288	(Asian)	NA		Affymetrix, Illumina [NR] (imputed)	N
5	rs3758348	0.952662	9	136154867	rs495828	NA	LDL cholesterol levels	43651	30698716	de Vries PS	43494	Am J Epidemiol	www.ncbi.nlm.nih.gov/pubmed/30698716	Multi-Ancestry Genome-Wide Association Study of Lipid Levels Incorporating Gene-Alcohol Interactions.	89,893 European ancestry individuals, 20,989 African American individuals, 12,450 Asian ancestry individuals, 3,994 HIspanic individuals	136,986 European ancestry individuals, 4,475 African American or Afro-Caribbean individuals, 108,431 Asian ancestry individuals, 13,714 Hispanic individuals, 3,652 Brazilian ancestry individuals	9q34.2	ABO, SURF6	ABO - Y_RNA	ENSG00000281879	ENSG00000200742		3270	23176	rs495828-T	rs495828	0	495828	upstream_gene_variant	1	NR	1E-7	7	(Asian)	1.668	NR unit increase	Affymetrix, Illumina [NR] (imputed)	N
5	rs3758348	0.952662	9	136154867	rs495828	NA	LDL cholesterol levels in current drinkers	43651	30698716	de Vries PS	43494	Am J Epidemiol	www.ncbi.nlm.nih.gov/pubmed/30698716	Multi-Ancestry Genome-Wide Association Study of Lipid Levels Incorporating Gene-Alcohol Interactions.	56,505 European ancestry individuals, 9,870 African American individuals, 2,491 Asian ancestry individuals, 2,528 Hispanic individuals	107,548 European ancestry individuals, 2,028 African American or Afro-Caribbean individuals, 41,240 Asian ancestry individuals, 6,622 Hispanic individuals, 1,984 Brazilian ancestry individuals	9q34.2	ABO, SURF6	ABO - Y_RNA	ENSG00000281879	ENSG00000200742		3270	23176	rs495828-T	rs495828	0	495828	upstream_gene_variant	1	NR	6E-7	6.22185	(Asian)	1.684	NR unit increase	Affymetrix, Illumina [NR] (imputed)	N
5	rs3758348	0.952662	9	136154867	rs495828	NA	LDL cholesterol levels in current drinkers	43651	30698716	de Vries PS	43494	Am J Epidemiol	www.ncbi.nlm.nih.gov/pubmed/30698716	Multi-Ancestry Genome-Wide Association Study of Lipid Levels Incorporating Gene-Alcohol Interactions.	56,505 European ancestry individuals, 9,870 African American individuals, 2,491 Asian ancestry individuals, 2,528 Hispanic individuals	107,548 European ancestry individuals, 2,028 African American or Afro-Caribbean individuals, 41,240 Asian ancestry individuals, 6,622 Hispanic individuals, 1,984 Brazilian ancestry individuals	9q34.2	ABO, SURF6	ABO - Y_RNA	ENSG00000281879	ENSG00000200742		3270	23176	rs495828-T	rs495828	0	495828	upstream_gene_variant	1	NR	2E-36	35.699	(EA)	2.645	NR unit increase	Affymetrix, Illumina [NR] (imputed)	N
5	rs3758348	0.952662	9	136154867	rs495828	NA	LDL cholesterol levels in current drinkers	43651	30698716	de Vries PS	43494	Am J Epidemiol	www.ncbi.nlm.nih.gov/pubmed/30698716	Multi-Ancestry Genome-Wide Association Study of Lipid Levels Incorporating Gene-Alcohol Interactions.	56,505 European ancestry individuals, 9,870 African American individuals, 2,491 Asian ancestry individuals, 2,528 Hispanic individuals	107,548 European ancestry individuals, 2,028 African American or Afro-Caribbean individuals, 41,240 Asian ancestry individuals, 6,622 Hispanic individuals, 1,984 Brazilian ancestry individuals	9q34.2	ABO, SURF6	ABO - Y_RNA	ENSG00000281879	ENSG00000200742		3270	23176	rs495828-T	rs495828	0	495828	upstream_gene_variant	1	NR	1E-7	7	(Hispanic)	3.35	NR unit increase	Affymetrix, Illumina [NR] (imputed)	N
5	rs3758348	0.952662	9	136154867	rs495828	NA	LDL cholesterol levels in current drinkers	43651	30698716	de Vries PS	43494	Am J Epidemiol	www.ncbi.nlm.nih.gov/pubmed/30698716	Multi-Ancestry Genome-Wide Association Study of Lipid Levels Incorporating Gene-Alcohol Interactions.	56,505 European ancestry individuals, 9,870 African American individuals, 2,491 Asian ancestry individuals, 2,528 Hispanic individuals	107,548 European ancestry individuals, 2,028 African American or Afro-Caribbean individuals, 41,240 Asian ancestry individuals, 6,622 Hispanic individuals, 1,984 Brazilian ancestry individuals	9q34.2	ABO, SURF6	ABO - Y_RNA	ENSG00000281879	ENSG00000200742		3270	23176	rs495828-T	rs495828	0	495828	upstream_gene_variant	1	NR	8E-47	46.0969		2.453	NR unit increase	Affymetrix, Illumina [NR] (imputed)	N
5	rs3758348	0.952662	9	136154867	rs495828	NA	Triglyceride levels x alcohol consumption (regular vs non-regular drinkers) interaction (2df)	43651	30698716	de Vries PS	43494	Am J Epidemiol	www.ncbi.nlm.nih.gov/pubmed/30698716	Multi-Ancestry Genome-Wide Association Study of Lipid Levels Incorporating Gene-Alcohol Interactions.	44,831 European ancestry regular drinkers, 3,976 African American regular drinkers, 1,288 Asian ancestry regular drinkers, 827 Hispanic regular drinkers, 11,674 European ancestry non-regular drinkers, 5,894 African American non-regular drinkers, 1,203 Asian ancestry non-regular drinkers, 1,701 Hispanic non-regular drinkers	71,281 European ancestry regular drinkers, 711 African American or Afro-Caribbean regular drinkers, 35,088 Asian ancestry regular drinkers, 3,742 Hispanic regular drinkers, 36,267 European ancestry non-regular drinkers, 1,317 African American or Afro-Caribbean non-regular drinkers, 6,152 Asian ancestry non-regular drinkers, 2,880 Hispanic non-regular drinkers	9q34.2	ABO, SURF6	ABO - Y_RNA	ENSG00000281879	ENSG00000200742		3270	23176	rs495828-T	rs495828	0	495828	upstream_gene_variant	1	NR	2E-7	6.69897	(Asian)	NA		Affymetrix, Illumina [NR] (imputed)	N
5	rs3758348	0.952662	9	136154867	rs495828	NA	Coronary artery disease	43129	29212778	van der Harst P	43075	Circ Res	www.ncbi.nlm.nih.gov/pubmed/29212778	Identification of 64 Novel Genetic Loci Provides an Expanded View on the Genetic Architecture of Coronary Artery Disease.	34,541 cases, 261,984 controls	88,192 cases, 162,544 controls	9q34.2	ABO	ABO - Y_RNA	ENSG00000281879	ENSG00000200742		3270	23176	rs495828-T	rs495828	0	495828	upstream_gene_variant	1	0.202	9E-12	11.0458		0.06	[0.042-0.078] unit increase	Affymetrix [7947838] (imputed)	N
5	rs3758348	0.952662	9	136154867	rs495828	NA	Angiotensin-converting enzyme activity	40211	20066004	Chung CM	40190	Pharmacogenomics J	www.ncbi.nlm.nih.gov/pubmed/20066004	A genome-wide association study identifies new loci for ACE activity: potential implications for response to ACE inhibitor.	400 Han Chinese ancestry hypertensive cases	623 Han Chinese ancestry hypertensive cases	9q34.2	ABO	ABO - Y_RNA	ENSG00000281879	ENSG00000200742		3270	23176	rs495828-A	rs495828	0	495828	upstream_gene_variant	1	0.17	3E-8	7.52288		4.9	[NR] % variance	Illumina [~ 550000]	N
5	rs3758348	0.952662	9	136154867	rs495828	NA	Red blood cell count	41521	20139978	Kamatani Y	40216	Nat Genet	www.ncbi.nlm.nih.gov/pubmed/20139978	Genome-wide association study of hematological and biochemical traits in a Japanese population.	14,392 Japanese ancestry individuals	NA	9q34.2	ABO	ABO - Y_RNA	ENSG00000281879	ENSG00000200742		3270	23176	rs495828-T	rs495828	0	495828	upstream_gene_variant	1	0.28	3E-12	11.5229		0.091	[0.066-0.116] unit decrease	Illumina [561583]	N
5	rs3758348	0.952662	9	136154867	rs495828	NA	Hematological and biochemical traits	41583	20139978	Kamatani Y	40216	Nat Genet	www.ncbi.nlm.nih.gov/pubmed/20139978	Genome-wide association study of hematological and biochemical traits in a Japanese population.	Up to 14,402 Japanese individuals	NA	9q34.2	ABO	ABO - Y_RNA	ENSG00000281879	ENSG00000200742		3270	23176	rs495828-T	rs495828	0	495828	upstream_gene_variant	1	0.28	1E-11	11	(Hb)	0.089	[0.064-0.114] unit decrease	Illumina [561583]	N
5	rs3758348	0.952662	9	136154867	rs495828	NA	Hematological and biochemical traits	41583	20139978	Kamatani Y	40216	Nat Genet	www.ncbi.nlm.nih.gov/pubmed/20139978	Genome-wide association study of hematological and biochemical traits in a Japanese population.	Up to 14,402 Japanese individuals	NA	9q34.2	ABO	ABO - Y_RNA	ENSG00000281879	ENSG00000200742		3270	23176	rs495828-T	rs495828	0	495828	upstream_gene_variant	1	0.28	6E-10	9.22185	(Ht)	0.081	[0.056-0.106] unit decrease	Illumina [561583]	N
5	rs3758348	0.952662	9	136154867	rs495828	NA	Hematological and biochemical traits	41583	20139978	Kamatani Y	40216	Nat Genet	www.ncbi.nlm.nih.gov/pubmed/20139978	Genome-wide association study of hematological and biochemical traits in a Japanese population.	Up to 14,402 Japanese individuals	NA	9q34.2	ABO	ABO - Y_RNA	ENSG00000281879	ENSG00000200742		3270	23176	rs495828-T	rs495828	0	495828	upstream_gene_variant	1	0.28	4E-59	58.3979	(ALP)	0.308	[0.27-0.35] unit decrease	Illumina [561583]	N
5	rs3758348	0.952662	9	136154867	rs495828	NA	Venous thromboembolism	41136	22672568	Heit JA	41065	J Thromb Haemost	www.ncbi.nlm.nih.gov/pubmed/22672568	A genome-wide association study of venous thromboembolism identifies risk variants in chromosomes 1q24.2 and 9q.	1,503 European and other ancestry cases, 1,459 European and other ancestry controls	1,407 cases, 1,418 controls	9q34.2	ABO	ABO - Y_RNA	ENSG00000281879	ENSG00000200742		3270	23176	rs495828-T	rs495828	0	495828	upstream_gene_variant	1	0.272	3E-16	15.5229		1.65	[1.46-1.86]	Illumina [~ 2500000] (imputed)	N
5	rs3758348	0.952662	9	136154867	rs495828	NA	Neurological blood protein biomarker levels	43698	31320639	Hillary RF	43664	Nat Commun	www.ncbi.nlm.nih.gov/pubmed/31320639	Genome and epigenome wide studies of neurological protein biomarkers in the Lothian Birth Cohort 1936.	750 European ancestry individuals	NA	9q34.2	ABO	ABO - Y_RNA	ENSG00000281879	ENSG00000200742		3270	23176	rs495828-T	rs495828	0	495828	upstream_gene_variant	1	0.1582	3E-10	9.52288	(gal-8)	0.44528	[0.31-0.58] unit decrease	Illumina [8683751] (imputed)	N
5	rs3758348	0.952662	9	136154867	rs495828	NA	Eczema	43504	30595370	Kichaev G	43461	Am J Hum Genet	www.ncbi.nlm.nih.gov/pubmed/30595370	Leveraging Polygenic Functional Enrichment to Improve GWAS Power.	approximately 459,000 European ancestry individuals	NA	9q34.2		ABO - Y_RNA	ENSG00000281879	ENSG00000200742		3270	23176	rs495828-?	rs495828	0	495828	upstream_gene_variant	1	NR	6E-9	8.22185		NA		NR [~ 8900000] (imputed)	N
5	rs3758348	0.952662	9	136154867	rs495828	NA	Endometriosis or asthma (pleiotropy)	44694	35472084	Adewuyi EO	44562	Hum Reprod	www.ncbi.nlm.nih.gov/pubmed/35472084	Genetic overlap analysis of endometriosis and asthma identifies shared loci implicating sex hormones and thyroid signalling pathways.	17,054 European, Japanese ancestry endometriosis cases, 19,554 European, Japanese ancestry asthma cases, 483,220 European, Japanese ancestry controls	NA	9q34.2		ABO - Y_RNA	ENSG00000281879	ENSG00000200742		3270	23176	rs495828-T	rs495828	0	495828	upstream_gene_variant	1	NR	2E-7	6.69897		0.06	unit increase	NR [NR]	N
5	rs3758348	0.952662	9	136154867	rs495828	NA	COVID-19 or coronary artery disease (pleiotropy)	44874	36187959	Guo H	44819	Front Microbiol	www.ncbi.nlm.nih.gov/pubmed/36187959	Identifying shared genetic loci between coronavirus disease 2019 and cardiovascular diseases based on cross-trait meta-analysis.	up to 2,244 European ancestry critical COVID-19 cases, 60,801 European or uknown ancestry CAD cases, up to 128,820 European or unknown ancestry controls	NA	9q34.2		ABO - Y_RNA	ENSG00000281879	ENSG00000200742		3270	23176	rs495828-T	rs495828	0	495828	upstream_gene_variant	1	NR	1E-12	12		0.93		NR [4380210]	N
5	rs3758348	0.952662	9	136154867	rs495828	NA	COVID-19 or hypertension (pleiotropy)	44874	36187959	Guo H	44819	Front Microbiol	www.ncbi.nlm.nih.gov/pubmed/36187959	Identifying shared genetic loci between coronavirus disease 2019 and cardiovascular diseases based on cross-trait meta-analysis.	up to 2,244 European ancestry critical COVID-19 cases, 99,665 European ancestry hypertension cases, up to 194,958 European ancestry controls	NA	9q34.2		ABO - Y_RNA	ENSG00000281879	ENSG00000200742		3270	23176	rs495828-T	rs495828	0	495828	upstream_gene_variant	1	NR	2E-12	11.699		0.95		NR [4380210]	N
5	rs3758348	0.952662	9	136154867	rs495828	NA	Cholesteryl ester levels in very large VLDL	44678	35213538	Richardson TG	44617	PLoS Biol	www.ncbi.nlm.nih.gov/pubmed/35213538	Characterising metabolomic signatures of lipid-modifying therapies through drug target mendelian randomisation.	115,082 European ancestry individuals	NA	9q34.2		ABO - Y_RNA	ENSG00000281879	ENSG00000200742		3270	23176	rs495828-G	rs495828	0	495828	upstream_gene_variant	1	0.792748	6E-9	8.22185		0.0290914	[0.019-0.039] unit decrease	NR [11722792] (imputed)	N
5	rs3758348	0.952662	9	136155000	rs9411489	NA	Cholesterol, total	41771	24097068	Willer CJ	41553	Nat Genet	www.ncbi.nlm.nih.gov/pubmed/24097068	Discovery and refinement of loci associated with lipid levels.	94,595 European ancestry individuals	93,982 European ancestry individuals	9q34.2	ABO	ABO - Y_RNA	ENSG00000281879	ENSG00000200742		3403	58301	rs9411489-T	rs9411489	1	635634	intergenic_variant	1	0.21	3E-35	34.5229		0.069	[NR] unit increase	NR [NR] (imputed)	N
5	rs3758348	0.952662	9	136155000	rs9411489	NA	LDL cholesterol	41771	24097068	Willer CJ	41553	Nat Genet	www.ncbi.nlm.nih.gov/pubmed/24097068	Discovery and refinement of loci associated with lipid levels.	94,595 European ancestry individuals	93,982 European ancestry individuals	9q34.2	ABO	ABO - Y_RNA	ENSG00000281879	ENSG00000200742		3403	58301	rs9411489-T	rs9411489	1	635634	intergenic_variant	1	0.21	2E-41	40.699		0.077	[NR] unit increase	NR [NR] (imputed)	N
5	rs3758348	0.952662	9	136155000	rs635634	NA	Low density lipoprotein cholesterol levels	43510	29507422	Hoffmann TJ	43164	Nat Genet	www.ncbi.nlm.nih.gov/pubmed/29507422	A large electronic-health-record-based genome-wide study of serum lipids.	76,627 European ancestry individuals, 7,795 Hispanic individuals, 6,855 East Asian ancestry individuals, 2,958 African American individuals, 439 South Asian ancestry individuals	NA	9q34.2	NR	ABO - Y_RNA	ENSG00000281879	ENSG00000200742		3403	23043	rs635634-C	rs635634	0	635634	upstream_gene_variant	1	0.806	4E-49	48.3979	(EA)	0.088	unit decrease	Affymetrix [at least 7091467] (imputed)	N
5	rs3758348	0.952662	9	136155000	rs635634	NA	Low density lipoprotein cholesterol levels	43510	29507422	Hoffmann TJ	43164	Nat Genet	www.ncbi.nlm.nih.gov/pubmed/29507422	A large electronic-health-record-based genome-wide study of serum lipids.	76,627 European ancestry individuals, 7,795 Hispanic individuals, 6,855 East Asian ancestry individuals, 2,958 African American individuals, 439 South Asian ancestry individuals	NA	9q34.2	NR	ABO - Y_RNA	ENSG00000281879	ENSG00000200742		3403	23043	rs635634-C	rs635634	0	635634	upstream_gene_variant	1	0.83	4E-14	13.3979	(Hispanic)	0.152	unit decrease	Affymetrix [at least 7091467] (imputed)	N
5	rs3758348	0.952662	9	136155000	rs635634	NA	Low density lipoprotein cholesterol levels	43510	29507422	Hoffmann TJ	43164	Nat Genet	www.ncbi.nlm.nih.gov/pubmed/29507422	A large electronic-health-record-based genome-wide study of serum lipids.	76,627 European ancestry individuals, 7,795 Hispanic individuals, 6,855 East Asian ancestry individuals, 2,958 African American individuals, 439 South Asian ancestry individuals	NA	9q34.2	NR	ABO - Y_RNA	ENSG00000281879	ENSG00000200742		3403	23043	rs635634-C	rs635634	0	635634	upstream_gene_variant	1	0.793	3E-7	6.52288	(East Asian)	0.101	unit decrease	Affymetrix [at least 7091467] (imputed)	N
5	rs3758348	0.952662	9	136155000	rs635634	NA	Low density lipoprotein cholesterol levels	43510	29507422	Hoffmann TJ	43164	Nat Genet	www.ncbi.nlm.nih.gov/pubmed/29507422	A large electronic-health-record-based genome-wide study of serum lipids.	76,627 European ancestry individuals, 7,795 Hispanic individuals, 6,855 East Asian ancestry individuals, 2,958 African American individuals, 439 South Asian ancestry individuals	NA	9q34.2	NR	ABO - Y_RNA	ENSG00000281879	ENSG00000200742		3403	23043	rs635634-C	rs635634	0	635634	upstream_gene_variant	1	NR	5E-66	65.301		0.093	unit decrease	Affymetrix [at least 7091467] (imputed)	N
5	rs3758348	0.952662	9	136155000	rs635634	NA	LDL cholesterol levels	43727	30926973	Bentley AR	43553	Nat Genet	www.ncbi.nlm.nih.gov/pubmed/30926973	Multi-ancestry genome-wide gene-smoking interaction study of 387,272 individuals identifies new loci associated with serum lipids.	up to 23,353 African ancestry individuals, 13,171 Asian ancestry individuals, up to 82,522 European ancestry individuals, 6,646 Hispanic individuals	NA	9q34.2		ABO - Y_RNA	ENSG00000281879	ENSG00000200742		3403	23043	rs635634-T	rs635634	0	635634	upstream_gene_variant	1	0.1837	1E-29	29		2.3398	[1.93-2.75] unit increase	Affymetrix, Illumina, Perlegen [NR] (imputed)	N
5	rs3758348	0.952662	9	136155000	rs635634	NA	Heel bone mineral density	43504	30595370	Kichaev G	43461	Am J Hum Genet	www.ncbi.nlm.nih.gov/pubmed/30595370	Leveraging Polygenic Functional Enrichment to Improve GWAS Power.	approximately 446,000 European ancestry individuals	NA	9q34.2		ABO - Y_RNA	ENSG00000281879	ENSG00000200742		3403	23043	rs635634-?	rs635634	0	635634	upstream_gene_variant	1	NR	3E-31	30.5229		NA		NR [~ 8900000] (imputed)	N
5	rs3758348	0.952662	9	136155000	rs635634	NA	Heel bone mineral density	43493	30598549	Morris JA	43465	Nat Genet	www.ncbi.nlm.nih.gov/pubmed/30598549	An atlas of genetic influences on osteoporosis in humans and mice.	426,824 British ancestry individuals	NA	9q34.2	ABO	ABO - Y_RNA	ENSG00000281879	ENSG00000200742		3403	23043	rs635634-C	rs635634	0	635634	upstream_gene_variant	1	0.81634	3E-33	32.5229		0.0288622	[0.024-0.034] unit increase	NR [13737936] (imputed)	N
5	rs3758348	0.952662	9	136155000	rs635634	NA	Gastrointestinal infection	43980	32152699	Nudel R	43899	Hum Genet	www.ncbi.nlm.nih.gov/pubmed/32152699	A large population-based investigation into the genetics of susceptibility to gastrointestinal infections and the link between gastrointestinal infections and mental illness.	7,197 Danish ancestry cases, 37,062 Danish ancestry controls	NA	9q34.2	NR	ABO - Y_RNA	ENSG00000281879	ENSG00000200742		3403	23043	rs635634-T	rs635634	0	635634	upstream_gene_variant	1	NR	3E-8	7.52288		1.1336	[1.09-1.18]	Illumina [11600722] (imputed)	N
5	rs3758348	0.952662	9	136155000	rs635634	NA	C-reactive protein levels	43913	31900758	Han X	43833	Eur J Epidemiol	www.ncbi.nlm.nih.gov/pubmed/31900758	Using Mendelian randomization to evaluate the causal relationship between serum C-reactive protein levels and age-related macular degeneration.	418,642 British ancestry individuals	NA	9q34.2	NR	ABO - Y_RNA	ENSG00000281879	ENSG00000200742		3403	23043	rs635634-C	rs635634	0	635634	upstream_gene_variant	1	0.816238	2E-31	30.699		0.0300881	[0.025-0.035] unit decrease	NR [NR]	N
5	rs3758348	0.952662	9	136155000	rs635634	NA	Blood protein levels in cardiovascular risk	43893	28369058	Folkersen L	42828	PLoS Genet	www.ncbi.nlm.nih.gov/pubmed/28369058	Mapping of 79 loci for 83 plasma protein biomarkers in cardiovascular disease.	3,394 European ancestry individuals	2,639 individuals	9q34.2	SURF6	ABO - Y_RNA	ENSG00000281879	ENSG00000200742		3403	23043	rs635634-T	rs635634	0	635634	upstream_gene_variant	1	0.22	1E-256	256		0.86	unit decrease	Illumina [5270624] (imputed)	N
5	rs3758348	0.952662	9	136155000	rs635634	NA	Blood protein levels in cardiovascular risk	43893	28369058	Folkersen L	42828	PLoS Genet	www.ncbi.nlm.nih.gov/pubmed/28369058	Mapping of 79 loci for 83 plasma protein biomarkers in cardiovascular disease.	3,394 European ancestry individuals	2,639 individuals	9q34.2	intergenic	ABO - Y_RNA	ENSG00000281879	ENSG00000200742		3403	23043	rs635634-T	rs635634	0	635634	upstream_gene_variant	1	0.22	7E-125	124.155		0.41	unit decrease	Illumina [5270624] (imputed)	N
5	rs3758348	0.952662	9	136155000	rs635634	NA	Apolipoprotein A1 levels	44033	32203549	Richardson TG	43913	PLoS Med	www.ncbi.nlm.nih.gov/pubmed/32203549	Evaluating the relationship between circulating lipoprotein lipids and apolipoproteins with risk of coronary heart disease: A multivariable Mendelian randomisation analysis.	393,193 European ancestry individuals	NA	9q34.2	SURF6	ABO - Y_RNA	ENSG00000281879	ENSG00000200742		3403	23043	rs635634-C	rs635634	0	635634	upstream_gene_variant	1	0.815974	1E-33	33		0.030651	[0.026-0.036] unit decrease	Affymetrix [NR] (imputed)	N
5	rs3758348	0.952662	9	136155000	rs635634	NA	Ischemic stroke	42867	27997041	Traylor M	42724	Ann Neurol	www.ncbi.nlm.nih.gov/pubmed/27997041	Genetic variation at 16q24.2 is associated with small vessel stroke.	10,210 European ancestry cases, 12,285 European ancestry controls	7,743 European ancestry cases, 17,970 European ancestry controls	9q34.2	NR	ABO - Y_RNA	ENSG00000281879	ENSG00000200742		3403	23043	rs635634-?	rs635634	0	635634	upstream_gene_variant	1	NR	5E-9	8.30103		5.86	z score increase	Affymetrix, Illumina [NR] (imputed)	N
5	rs3758348	0.952662	9	136155000	rs635634	NA	White blood cell count	42977	27863252	Astle WJ	42691	Cell	www.ncbi.nlm.nih.gov/pubmed/27863252	The Allelic Landscape of Human Blood Cell Trait Variation and Links to Common Complex Disease.	172,435 European ancestry individuals	NA	9q34.2	ABO	ABO - Y_RNA	ENSG00000281879	ENSG00000200742		3403	23043	rs635634-T	rs635634	0	635634	upstream_gene_variant	1	0.1824	2E-20	19.699		0.0430554	[0.034-0.052] unit decrease	Affymetrix [~ 2500000] (imputed)	N
5	rs3758348	0.952662	9	136155000	rs635634	NA	Sum neutrophil eosinophil counts	42977	27863252	Astle WJ	42691	Cell	www.ncbi.nlm.nih.gov/pubmed/27863252	The Allelic Landscape of Human Blood Cell Trait Variation and Links to Common Complex Disease.	170,384 European ancestry individuals	NA	9q34.2	ABO	ABO - Y_RNA	ENSG00000281879	ENSG00000200742		3403	23043	rs635634-T	rs635634	0	635634	upstream_gene_variant	1	0.1824	1E-19	19		0.0420049	[0.033-0.051] unit decrease	Affymetrix [~ 2500000] (imputed)	N
5	rs3758348	0.952662	9	136155000	rs635634	NA	Granulocyte count	42977	27863252	Astle WJ	42691	Cell	www.ncbi.nlm.nih.gov/pubmed/27863252	The Allelic Landscape of Human Blood Cell Trait Variation and Links to Common Complex Disease.	169,822 European ancestry individuals	NA	9q34.2	ABO	ABO - Y_RNA	ENSG00000281879	ENSG00000200742		3403	23043	rs635634-T	rs635634	0	635634	upstream_gene_variant	1	0.1824	5E-20	19.301		0.0425176	[0.033-0.052] unit decrease	Affymetrix [~ 2500000] (imputed)	N
5	rs3758348	0.952662	9	136155000	rs635634	NA	Sum basophil neutrophil counts	42977	27863252	Astle WJ	42691	Cell	www.ncbi.nlm.nih.gov/pubmed/27863252	The Allelic Landscape of Human Blood Cell Trait Variation and Links to Common Complex Disease.	170,143 European ancestry individuals	NA	9q34.2	ABO	ABO - Y_RNA	ENSG00000281879	ENSG00000200742		3403	23043	rs635634-T	rs635634	0	635634	upstream_gene_variant	1	0.1824	4E-19	18.3979		0.0414699	[0.032-0.051] unit decrease	Affymetrix [~ 2500000] (imputed)	N
5	rs3758348	0.952662	9	136155000	rs635634	NA	Stem cell factor levels	42951	27989323	Ahola-Olli AV	42717	Am J Hum Genet	www.ncbi.nlm.nih.gov/pubmed/27989323	Genome-wide Association Study Identifies 27 Loci Influencing Concentrations of Circulating Cytokines and Growth Factors.	8,290 Finnish ancestry individuals	NA	9q34.2	NR	ABO - Y_RNA	ENSG00000281879	ENSG00000200742		3403	23043	rs635634-C	rs635634	0	635634	upstream_gene_variant	1		7E-8	7.1549		0.1032	[0.066-0.141] SD units increase	NR [10700000] (imputed)	N
5	rs3758348	0.952662	9	136155000	rs635634	NA	Tonsillectomy	42866	27182965	Pickrell JK	42506	Nat Genet	www.ncbi.nlm.nih.gov/pubmed/27182965	Detection and interpretation of shared genetic influences on 42 human traits.	60,098 European ancestry cases, 113,323 European ancestry controls	NA	9q34.2	ABO, SURF6	ABO - Y_RNA	ENSG00000281879	ENSG00000200742		3403	23043	rs635634-?	rs635634	0	635634	upstream_gene_variant	1	NR	9E-9	8.04576		1.06	[1.039-1.081]	Illumina [13757430] (imputed)	N
5	rs3758348	0.952662	9	136155000	rs635634	NA	GIP levels in response to oral glucose tolerance test (120 minutes)	43117	29093273	Almgren P	43041	JCI Insight	www.ncbi.nlm.nih.gov/pubmed/29093273	Genetic determinants of circulating GIP and GLP-1 concentrations.	3,344 Swedish ancestry individuals	4,905 Finnish ancestry individuals	9q34.2	ABO	ABO - Y_RNA	ENSG00000281879	ENSG00000200742		3403	23043	rs635634-T	rs635634	0	635634	upstream_gene_variant	1	0.195	7E-14	13.1549		0.07	[0.052-0.088] unit decrease	Illumina [at least 81396]	N
5	rs3758348	0.952662	9	136155000	rs635634	NA	Myeloid white cell count	42977	27863252	Astle WJ	42691	Cell	www.ncbi.nlm.nih.gov/pubmed/27863252	The Allelic Landscape of Human Blood Cell Trait Variation and Links to Common Complex Disease.	169,219 European ancestry individuals	NA	9q34.2	ABO	ABO - Y_RNA	ENSG00000281879	ENSG00000200742		3403	23043	rs635634-T	rs635634	0	635634	upstream_gene_variant	1	0.1825	8E-23	22.0969		0.0457868	[0.037-0.055] unit decrease	Affymetrix [~ 2500000] (imputed)	N
5	rs3758348	0.952662	9	136155000	rs635634	NA	Neutrophil count	42977	27863252	Astle WJ	42691	Cell	www.ncbi.nlm.nih.gov/pubmed/27863252	The Allelic Landscape of Human Blood Cell Trait Variation and Links to Common Complex Disease.	170,702 European ancestry individuals	NA	9q34.2	ABO	ABO - Y_RNA	ENSG00000281879	ENSG00000200742		3403	23043	rs635634-T	rs635634	0	635634	upstream_gene_variant	1	0.1825	8E-19	18.0969		0.041009	[0.032-0.05] unit decrease	Affymetrix [~ 2500000] (imputed)	N
5	rs3758348	0.952662	9	136155000	rs635634	NA	Serum carcinoembryonic antigen levels	43879	31666285	Olafsson S	43768	Cancer Epidemiol Biomarkers Prev	www.ncbi.nlm.nih.gov/pubmed/31666285	Common and rare sequence variants influencing tumor biomarkers in blood.	22,309 Icelandic ancestry individuals	NA	9q34.2	ABO	ABO - Y_RNA	ENSG00000281879	ENSG00000200742		3403	23043	rs635634-T	rs635634	0	635634	upstream_gene_variant	1	0.13	9E-16	15.0458		0.13	[0.16-0.10] unit decrease	Illumina [NR] (imputed)	N
5	rs3758348	0.952662	9	136155000	rs635634	NA	Allergic disease (asthma, hay fever and/or eczema) (multivariate analysis)	44222	32603359	Ferreira MAR	44012	PLoS Genet	www.ncbi.nlm.nih.gov/pubmed/32603359	Age-of-onset information helps identify 76 genetic variants associated with allergic disease.	477,968 European ancestry individuals	NA	9q34.2	ABO, SURF6	ABO - Y_RNA	ENSG00000281879	ENSG00000200742		3403	23043	rs635634-T	rs635634	0	635634	upstream_gene_variant	1	0.189	1E-8	8		0.031	[0.021-0.041] unit decrease	NR [NR] (imputed)	N
5	rs3758348	0.952662	9	136155000	rs635634	NA	Allergic disease (asthma, hay fever and/or eczema) (age of onset)	44222	32603359	Ferreira MAR	44012	PLoS Genet	www.ncbi.nlm.nih.gov/pubmed/32603359	Age-of-onset information helps identify 76 genetic variants associated with allergic disease.	117,130 European ancestry individuals	NA	9q34.2	ABO, SURF6	ABO - Y_RNA	ENSG00000281879	ENSG00000200742		3403	23043	rs635634-T	rs635634	0	635634	upstream_gene_variant	1	0.189	1E-8	8		0.031	[0.021-0.041] unit decrease	NR [7647814] (imputed)	N
5	rs3758348	0.952662	9	136155000	rs635634	NA	Tonsillectomy	43070	28928442	Tian C	42997	Nat Commun	www.ncbi.nlm.nih.gov/pubmed/28928442	Genome-wide association and HLA region fine-mapping studies identify susceptibility loci for multiple common infections.	60,098 European ancestry cases, 113,323 European ancestry controls	NA	9q34.2	ABO, SURF6	ABO - Y_RNA	ENSG00000281879	ENSG00000200742		3403	23043	rs635634-T	rs635634	0	635634	upstream_gene_variant	1	0.2	8E-9	8.09691		1.06	[1.05-1.07]	Illumina [at least 560000] (imputed)	N
5	rs3758348	0.952662	9	136155000	rs635634	NA	Red cell distribution width	43451	28957414	Pilling LC	43006	PLoS One	www.ncbi.nlm.nih.gov/pubmed/28957414	Red blood cell distribution width: Genetic evidence for aging pathways in 116,666 volunteers.	116,666 British ancestry individuals	NA	9q34.2	NR	ABO - Y_RNA	ENSG00000281879	ENSG00000200742		3403	23043	rs635634-T	rs635634	0	635634	upstream_gene_variant	1	NR	2E-9	8.69897		0.0305428	[0.02-0.041] unit increase	Affymetrix [16832071] (imputed)	N
5	rs3758348	0.952662	9	136155000	rs635634	NA	Ischemic stroke (cardioembolic)	43483	29531354	Malik R	43171	Nat Genet	www.ncbi.nlm.nih.gov/pubmed/29531354	Multiancestry genome-wide association study of 520,000 subjects identifies 32 loci associated with stroke and stroke subtypes.	7,193 European ancestry cases, 406,111 European ancestry controls	NA	9q34.2	ABO	ABO - Y_RNA	ENSG00000281879	ENSG00000200742		3403	23043	rs635634-?	rs635634	0	635634	upstream_gene_variant	1	NR	3E-7	6.52288		NA		NR [~ 8000000] (imputed)	N
5	rs3758348	0.952662	9	136155000	rs635634	NA	Blood protein levels	43286	29875488	Sun BB	43257	Nature	www.ncbi.nlm.nih.gov/pubmed/29875488	Genomic atlas of the human plasma proteome.	3,301 European ancestry individuals	NA	9q34.2	ABO	ABO - Y_RNA	ENSG00000281879	ENSG00000200742		3403	23043	rs635634-T	rs635634	0	635634	upstream_gene_variant	1	0.18	1E-11	11	(Insulin-like growth factor 1 receptor, IGF1R.4232.19.2)	0.22	[0.16-0.28] unit decrease	Affymetrix [10572788] (imputed)	N
5	rs3758348	0.952662	9	136155000	rs635634	NA	Blood protein levels	43286	29875488	Sun BB	43257	Nature	www.ncbi.nlm.nih.gov/pubmed/29875488	Genomic atlas of the human plasma proteome.	3,301 European ancestry individuals	NA	9q34.2	ABO	ABO - Y_RNA	ENSG00000281879	ENSG00000200742		3403	23043	rs635634-T	rs635634	0	635634	upstream_gene_variant	1	0.18	3E-33	32.5229	(Hepatocyte growth factor receptor, MET.2837.3.2)	0.38	[0.32-0.44] unit decrease	Affymetrix [10572788] (imputed)	N
5	rs3758348	0.952662	9	136155000	rs635634	NA	Blood protein levels	43286	29875488	Sun BB	43257	Nature	www.ncbi.nlm.nih.gov/pubmed/29875488	Genomic atlas of the human plasma proteome.	3,301 European ancestry individuals	NA	9q34.2	ABO	ABO - Y_RNA	ENSG00000281879	ENSG00000200742		3403	23043	rs635634-T	rs635634	0	635634	upstream_gene_variant	1	0.18	1E-13	13	(Endoglin, ENG.4908.6.1)	0.24	[0.18-0.3] unit decrease	Affymetrix [10572788] (imputed)	N
5	rs3758348	0.952662	9	136155000	rs635634	NA	Blood protein levels	43286	29875488	Sun BB	43257	Nature	www.ncbi.nlm.nih.gov/pubmed/29875488	Genomic atlas of the human plasma proteome.	3,301 European ancestry individuals	NA	9q34.2	ABO	ABO - Y_RNA	ENSG00000281879	ENSG00000200742		3403	23043	rs635634-T	rs635634	0	635634	upstream_gene_variant	1	0.18	4E-80	79.3979	(Vascular endothelial growth factor receptor 2, KDR.3651.50.5)	0.58	[0.52-0.64] unit decrease	Affymetrix [10572788] (imputed)	N
5	rs3758348	0.952662	9	136155000	rs635634	NA	Blood protein levels	43286	29875488	Sun BB	43257	Nature	www.ncbi.nlm.nih.gov/pubmed/29875488	Genomic atlas of the human plasma proteome.	3,301 European ancestry individuals	NA	9q34.2	ABO	ABO - Y_RNA	ENSG00000281879	ENSG00000200742		3403	23043	rs635634-T	rs635634	0	635634	upstream_gene_variant	1	0.18	5E-13	12.301	(Interleukin-6 receptor subunit beta, IL6ST.2620.4.2)	0.23	[0.17-0.29] unit decrease	Affymetrix [10572788] (imputed)	N
5	rs3758348	0.952662	9	136155000	rs635634	NA	Blood protein levels	43286	29875488	Sun BB	43257	Nature	www.ncbi.nlm.nih.gov/pubmed/29875488	Genomic atlas of the human plasma proteome.	3,301 European ancestry individuals	NA	9q34.2	ABO	ABO - Y_RNA	ENSG00000281879	ENSG00000200742		3403	23043	rs635634-T	rs635634	0	635634	upstream_gene_variant	1	0.18	6E-21	20.2218	(Leukemia inhibitory factor receptor, LIFR.5837.49.3)	0.3	[0.24-0.36] unit decrease	Affymetrix [10572788] (imputed)	N
5	rs3758348	0.952662	9	136155000	rs635634	NA	Blood protein levels	43286	29875488	Sun BB	43257	Nature	www.ncbi.nlm.nih.gov/pubmed/29875488	Genomic atlas of the human plasma proteome.	3,301 European ancestry individuals	NA	9q34.2	ABO	ABO - Y_RNA	ENSG00000281879	ENSG00000200742		3403	23043	rs635634-T	rs635634	0	635634	upstream_gene_variant	1	0.18	2E-19	18.699	(Semaphorin-6A, SEMA6A.7945.10.3)	0.29	[0.23-0.35] unit decrease	Affymetrix [10572788] (imputed)	N
5	rs3758348	0.952662	9	136155000	rs635634	NA	Blood protein levels	43286	29875488	Sun BB	43257	Nature	www.ncbi.nlm.nih.gov/pubmed/29875488	Genomic atlas of the human plasma proteome.	3,301 European ancestry individuals	NA	9q34.2	ABO	ABO - Y_RNA	ENSG00000281879	ENSG00000200742		3403	23043	rs635634-T	rs635634	0	635634	upstream_gene_variant	1	0.18	3E-19	18.5229	(Thrombospondin type-1 domain-containing protein 1, THSD1.5621.64.3)	0.29	[0.23-0.35] unit decrease	Affymetrix [10572788] (imputed)	N
5	rs3758348	0.952662	9	136155000	rs635634	NA	Blood protein levels	43286	29875488	Sun BB	43257	Nature	www.ncbi.nlm.nih.gov/pubmed/29875488	Genomic atlas of the human plasma proteome.	3,301 European ancestry individuals	NA	9q34.2	ABO	ABO - Y_RNA	ENSG00000281879	ENSG00000200742		3403	23043	rs635634-T	rs635634	0	635634	upstream_gene_variant	1	0.18	7E-18	17.1549	(Intercellular adhesion molecule 5, ICAM5.5124.62.3)	0.28	[0.22-0.34] unit decrease	Affymetrix [10572788] (imputed)	N
5	rs3758348	0.952662	9	136155000	rs635634	NA	Blood protein levels	43286	29875488	Sun BB	43257	Nature	www.ncbi.nlm.nih.gov/pubmed/29875488	Genomic atlas of the human plasma proteome.	3,301 European ancestry individuals	NA	9q34.2	ABO	ABO - Y_RNA	ENSG00000281879	ENSG00000200742		3403	23043	rs635634-T	rs635634	0	635634	upstream_gene_variant	1	0.18	3E-40	39.5229	(Intercellular adhesion molecule 5, ICAM5.8245.27.3)	0.42	[0.36-0.48] unit decrease	Affymetrix [10572788] (imputed)	N
5	rs3758348	0.952662	9	136155000	rs635634	NA	Stroke	43292	29531354	Malik R	43171	Nat Genet	www.ncbi.nlm.nih.gov/pubmed/29531354	Multiancestry genome-wide association study of 520,000 subjects identifies 32 loci associated with stroke and stroke subtypes.	40,585 European ancestry cases, 406,111 European ancestry controls, 17,369 East Asian ancestry cases, 28,195 East Asian ancestry controls, 2,437 South Asian ancestry cases, 6,707 South Asian ancestry controls, 5,541 African American cases, 15,154 African American controls, 365 Asian ancestry cases, 333 Asian ancestry controls, 865 Latin American cases, 692 Latin American controls	NA	9q34.2	ABO	ABO - Y_RNA	ENSG00000281879	ENSG00000200742		3403	23043	rs635634-?	rs635634	0	635634	upstream_gene_variant	1	NR	4E-6	5.39794		NA		NR [~ 8000000] (imputed)	N
5	rs3758348	0.952662	9	136155000	rs635634	NA	Stroke	43483	29531354	Malik R	43171	Nat Genet	www.ncbi.nlm.nih.gov/pubmed/29531354	Multiancestry genome-wide association study of 520,000 subjects identifies 32 loci associated with stroke and stroke subtypes.	40,585 European ancestry cases, 406,111 European ancestry controls	NA	9q34.2	ABO	ABO - Y_RNA	ENSG00000281879	ENSG00000200742		3403	23043	rs635634-?	rs635634	0	635634	upstream_gene_variant	1	NR	6E-8	7.22185		NA		NR [~ 8000000] (imputed)	N
5	rs3758348	0.952662	9	136155000	rs635634	NA	Ischemic stroke	43483	29531354	Malik R	43171	Nat Genet	www.ncbi.nlm.nih.gov/pubmed/29531354	Multiancestry genome-wide association study of 520,000 subjects identifies 32 loci associated with stroke and stroke subtypes.	34,217 European ancestry cases, 406,111 European ancestry controls	NA	9q34.2	ABO, LCN1P2	ABO - Y_RNA	ENSG00000281879	ENSG00000200742		3403	23043	rs635634-?	rs635634	0	635634	upstream_gene_variant	1	NR	9E-9	8.04576		NA		NR [~ 8000000] (imputed)	N
5	rs3758348	0.952662	9	136155000	rs635634	NA	Ischemic stroke (cardioembolic)	43292	29531354	Malik R	43171	Nat Genet	www.ncbi.nlm.nih.gov/pubmed/29531354	Multiancestry genome-wide association study of 520,000 subjects identifies 32 loci associated with stroke and stroke subtypes.	7,193 European ancestry cases, 406,111 European ancestry controls, 847 East Asian ancestry cases, 28,195 East Asian ancestry controls, 422 South Asian ancestry cases, 6,707 South Asian ancestry controls, 414 African American cases, 15,146 African American controls, 31 Asian ancestry cases, 333 Asian ancestry controls, 99 Latin American cases, 692 Latin American controls	NA	9q34.2	ABO	ABO - Y_RNA	ENSG00000281879	ENSG00000200742		3403	23043	rs635634-?	rs635634	0	635634	upstream_gene_variant	1	NR	6E-7	6.22185		NA		NR [~ 8000000] (imputed)	N
5	rs3758348	0.952662	9	136155000	rs635634	NA	Blood urea nitrogen levels	43651	31152163	Wuttke M	43616	Nat Genet	www.ncbi.nlm.nih.gov/pubmed/31152163	A catalog of genetic loci associated with kidney function from analyses of a million individuals.	416,178 European and unknown ancestry individuals	NA	9q34.2	ABO	ABO - Y_RNA	ENSG00000281879	ENSG00000200742		3403	23043	rs635634-T	rs635634	0	635634	upstream_gene_variant	1	0.2219	2E-15	14.699		0.0066	[0.005-0.0082] unit increase	Affymetrix, Illumina [8176554] (imputed)	N
5	rs3758348	0.952662	9	136155000	rs635634	NA	Type 2 diabetes	43000	28566273	Scott RA	42886	Diabetes	www.ncbi.nlm.nih.gov/pubmed/28566273	An Expanded Genome-Wide Association Study of Type 2 Diabetes in Europeans.	up to 26,676 European ancestry cases, up to 132,532 European ancestry controls	14,545 European ancestry cases, 38,994 European ancestry controls	9q34.2	ABO	ABO - Y_RNA	ENSG00000281879	ENSG00000200742		3403	23043	rs635634-T	rs635634	0	635634	upstream_gene_variant	1	0.18	2E-8	7.69897		1.08	[1.05-1.10]	Affymetrix, Illumina [at least 11579618] (imputed)	N
5	rs3758348	0.952662	9	136155000	rs635634	NA	Total cholesterol levels	43510	29507422	Hoffmann TJ	43164	Nat Genet	www.ncbi.nlm.nih.gov/pubmed/29507422	A large electronic-health-record-based genome-wide study of serum lipids.	76,627 European ancestry individuals, 7,795 Hispanic individuals, 6,855 East Asian ancestry individuals, 2,958 African American individuals, 439 South Asian ancestry individuals	NA	9q34.2	NR	ABO - Y_RNA	ENSG00000281879	ENSG00000200742		3403	23043	rs635634-C	rs635634	0	635634	upstream_gene_variant	1	0.806	3E-42	41.5229	(EA)	0.079	unit decrease	Affymetrix [at least 7091467] (imputed)	N
5	rs3758348	0.952662	9	136155000	rs635634	NA	Total cholesterol levels	43510	29507422	Hoffmann TJ	43164	Nat Genet	www.ncbi.nlm.nih.gov/pubmed/29507422	A large electronic-health-record-based genome-wide study of serum lipids.	76,627 European ancestry individuals, 7,795 Hispanic individuals, 6,855 East Asian ancestry individuals, 2,958 African American individuals, 439 South Asian ancestry individuals	NA	9q34.2	NR	ABO - Y_RNA	ENSG00000281879	ENSG00000200742		3403	23043	rs635634-C	rs635634	0	635634	upstream_gene_variant	1	0.83	2E-10	9.69897	(Hispanic)	0.128	unit decrease	Affymetrix [at least 7091467] (imputed)	N
5	rs3758348	0.952662	9	136155000	rs635634	NA	Total cholesterol levels	43510	29507422	Hoffmann TJ	43164	Nat Genet	www.ncbi.nlm.nih.gov/pubmed/29507422	A large electronic-health-record-based genome-wide study of serum lipids.	76,627 European ancestry individuals, 7,795 Hispanic individuals, 6,855 East Asian ancestry individuals, 2,958 African American individuals, 439 South Asian ancestry individuals	NA	9q34.2	NR	ABO - Y_RNA	ENSG00000281879	ENSG00000200742		3403	23043	rs635634-C	rs635634	0	635634	upstream_gene_variant	1	NR	8E-55	54.0969		0.083	unit decrease	Affymetrix [at least 7091467] (imputed)	N
5	rs3758348	0.952662	9	136155000	rs635634	NA	Cholesterol, total	40933	20686565	Teslovich TM	40395	Nature	www.ncbi.nlm.nih.gov/pubmed/20686565	Biological, clinical and population relevance of 95 loci for blood lipids.	100,184 European ancestry individuals	NA	9q34.2	ABO	ABO - Y_RNA	ENSG00000281879	ENSG00000200742		3403	23043	rs635634-T	rs635634	0	635634	upstream_gene_variant	1	0.21	9E-21	20.0458		2.3	[1.81-2.79] mg/dL increase	Affymetrix, Illumina, Perlegen [~ 2600000] (imputed)	N
5	rs3758348	0.952662	9	136155000	rs635634	NA	LDL cholesterol	40933	20686565	Teslovich TM	40395	Nature	www.ncbi.nlm.nih.gov/pubmed/20686565	Biological, clinical and population relevance of 95 loci for blood lipids.	95,454 European ancestry individuals	NA	9q34.2	ABO	ABO - Y_RNA	ENSG00000281879	ENSG00000200742		3403	23043	rs635634-T	rs635634	0	635634	upstream_gene_variant	1	0.22	8E-22	21.0969		2.05	[1.64-2.46] mg/dL increase	Affymetrix, Illumina, Perlegen [~ 2600000] (imputed)	N
5	rs3758348	0.952662	9	136155000	rs635634	NA	Low density lipoprotein cholesterol levels	43647	31217584	Wojcik GL	43635	Nature	www.ncbi.nlm.nih.gov/pubmed/31217584	Genetic analyses of diverse populations improves discovery for complex traits.	9,720 African American individuals, 17,373 Hispanic/Latino individuals, 2,316 Asian ancestry individuals, 1,900 Native Hawaiian ancestry individuals, 591 Native American ancestry individuals, 321 individuals	NA	9q34.2	NR	ABO - Y_RNA	ENSG00000281879	ENSG00000200742		3403	23043	rs635634-?	rs635634	0	635634	upstream_gene_variant	1	NR	1E-15	15		3.42122	[2.58-4.26] unit increase	Illumina [31808917] (imputed)	N
5	rs3758348	0.952662	9	136155000	rs9411489	NA	Low density lipoprotein cholesterol levels	43647	31217584	Wojcik GL	43635	Nature	www.ncbi.nlm.nih.gov/pubmed/31217584	Genetic analyses of diverse populations improves discovery for complex traits.	9,720 African American individuals, 17,373 Hispanic/Latino individuals, 2,316 Asian ancestry individuals, 1,900 Native Hawaiian ancestry individuals, 591 Native American ancestry individuals, 321 individuals	NA	9q34.2	NR	ABO - Y_RNA	ENSG00000281879	ENSG00000200742		3403	58301	rs9411489-?	rs9411489	1	635634	intergenic_variant	1	NR	1E-15	15		3.42122	[2.58-4.26] unit increase	Illumina [31808917] (imputed)	N
5	rs3758348	0.952662	9	136155000	rs635634	NA	Total cholesterol levels	43648	31217584	Wojcik GL	43635	Nature	www.ncbi.nlm.nih.gov/pubmed/31217584	Genetic analyses of diverse populations improves discovery for complex traits.	10,137 African American individuals, 17,802 Hispanic/Latino individuals, 2,387 Asian ancestry individuals, 1,915 Native Hawaiian ancestry individuals, 604 Native American ancestry individuals, 340 individuals	NA	9q34.2	NR	ABO - Y_RNA	ENSG00000281879	ENSG00000200742		3403	23043	rs635634-?	rs635634	0	635634	upstream_gene_variant	1	NR	4E-15	14.3979		3.74038	[2.81-4.67] unit increase	Illumina [32003504] (imputed)	N
5	rs3758348	0.952662	9	136155000	rs9411489	NA	Total cholesterol levels	43648	31217584	Wojcik GL	43635	Nature	www.ncbi.nlm.nih.gov/pubmed/31217584	Genetic analyses of diverse populations improves discovery for complex traits.	10,137 African American individuals, 17,802 Hispanic/Latino individuals, 2,387 Asian ancestry individuals, 1,915 Native Hawaiian ancestry individuals, 604 Native American ancestry individuals, 340 individuals	NA	9q34.2	NR	ABO - Y_RNA	ENSG00000281879	ENSG00000200742		3403	58301	rs9411489-?	rs9411489	1	635634	intergenic_variant	1	NR	4E-15	14.3979		3.74038	[2.81-4.67] unit increase	Illumina [32003504] (imputed)	N
5	rs3758348	0.952662	9	136155000	rs635634	NA	Tissue factor levels	44159	33067605	Folkersen L	44120	Nat Metab	www.ncbi.nlm.nih.gov/pubmed/33067605	Genomic and drug target evaluation of 90 cardiovascular proteins in 30,931 individuals.	21,758 European ancestry individuals	9,173 individuals	9q34.2		ABO - Y_RNA	ENSG00000281879	ENSG00000200742		3403	23043	rs635634-T	rs635634	0	635634	upstream_gene_variant	1	0.2	1E-107	107		0.241	unit decrease	Affymetrix, Illumina [20300000] (imputed)	N
5	rs3758348	0.952662	9	136155000	rs635634	NA	ST2 protein levels	44159	33067605	Folkersen L	44120	Nat Metab	www.ncbi.nlm.nih.gov/pubmed/33067605	Genomic and drug target evaluation of 90 cardiovascular proteins in 30,931 individuals.	21,758 European ancestry individuals	9,173 individuals	9q34.2		ABO - Y_RNA	ENSG00000281879	ENSG00000200742		3403	23043	rs635634-T	rs635634	0	635634	upstream_gene_variant	1	0.2	4E-19	18.3979		0.088	unit decrease	Affymetrix, Illumina [20300000] (imputed)	N
5	rs3758348	0.952662	9	136155000	rs635634	NA	Monocyte count	44092	32888494	Vuckovic D	44075	Cell	www.ncbi.nlm.nih.gov/pubmed/32888494	The Polygenic and Monogenic Basis of Blood Traits and Diseases.	408,112 British individuals	NA	9q34.2	ABO	ABO - Y_RNA	ENSG00000281879	ENSG00000200742		3403	23043	rs635634-T	rs635634	0	635634	upstream_gene_variant	1	0.184217	8E-11	10.0969		0.025538	[0.018-0.033] unit decrease	Affymetrix [93095623] (imputed)	N
5	rs3758348	0.952662	9	136155000	rs635634	NA	Total cholesterol levels	44882	34887591	Graham SE	44539	Nature	www.ncbi.nlm.nih.gov/pubmed/34887591	The power of genetic diversity in genome-wide association studies of lipids.	99,432 Admixed African or African ancestry individuals	NA	9q34.2		ABO - Y_RNA	ENSG00000281879	ENSG00000200742		3403	23043	rs635634-T	rs635634	0	635634	upstream_gene_variant	1	0.105314	2E-13	12.699		0.0552972	[0.041-0.07] unit increase	NR [52000000] (imputed)	N
5	rs3758348	0.952662	9	136155000	rs635634	NA	Low density lipoprotein cholesterol levels	44882	34887591	Graham SE	44539	Nature	www.ncbi.nlm.nih.gov/pubmed/34887591	The power of genetic diversity in genome-wide association studies of lipids.	48,057 Hispanic individuals	NA	9q34.2		ABO - Y_RNA	ENSG00000281879	ENSG00000200742		3403	23043	rs635634-T	rs635634	0	635634	upstream_gene_variant	1	0.142911	5E-26	25.301		0.102583	[0.084-0.121] unit increase	NR [52000000] (imputed)	N
5	rs3758348	0.952662	9	136155000	rs635634	NA	Heel bone mineral density	43391	30048462	Kim SK	43307	PLoS One	www.ncbi.nlm.nih.gov/pubmed/30048462	Identification of 613 new loci associated with heel bone mineral density and a polygenic risk score for bone mineral density, osteoporosis and fracture.	394,929 European ancestry individuals	NA	9q34.2		ABO - Y_RNA	ENSG00000281879	ENSG00000200742		3403	23043	rs635634-?	rs635634	0	635634	upstream_gene_variant	1	NR	8E-34	33.0969		0.0311795	[0.026-0.036] unit increase	Affymetrix [20259828] (imputed)	N
5	rs3758348	0.952662	9	136155000	rs635634	NA	Medication use (salicylic acid and derivatives)	43637	31015401	Wu Y	43578	Nat Commun	www.ncbi.nlm.nih.gov/pubmed/31015401	Genome-wide association study of medication-use and associated disease in the UK Biobank.	61,583 European ancestry cases, 50,427 European ancestry controls	NA	9q34.2	ABO	ABO - Y_RNA	ENSG00000281879	ENSG00000200742		3403	23043	rs635634-T	rs635634	0	635634	upstream_gene_variant	1	0.184501	7E-11	10.1549		0.0666382	[0.047-0.087] unit increase	Affymetrix [7288503] (imputed)	N
5	rs3758348	0.952662	9	136155000	rs635634	NA	E Cad plasma levels	44648	35264221	Caron B	44629	Genome Med	www.ncbi.nlm.nih.gov/pubmed/35264221	Integrative genetic and immune cell analysis of plasma proteins in healthy donors identifies novel associations involving primary immune deficiency genes.	400 French ancestry individuals	NA	9q34.2		ABO - Y_RNA	ENSG00000281879	ENSG00000200742		3403	23043	rs635634-C	rs635634	0	635634	upstream_gene_variant	1	NR	3E-9	8.52288		0.176	[0.12-0.23] ng/mL decrease	Illumina [5201092] (imputed)	N
5	rs3758348	0.952662	9	136155000	rs635634	NA	Serum levels of protein CCL28	44607	35078996	Gudjonsson A	44586	Nat Commun	www.ncbi.nlm.nih.gov/pubmed/35078996	A genome-wide association study of serum proteins reveals shared loci with common diseases.	5,367 Icelandic ancestry individuals	NA	9q34.2		ABO - Y_RNA	ENSG00000281879	ENSG00000200742		3403	23043	rs635634-T	rs635634	0	635634	upstream_gene_variant	1	0.1222	1E-18	18		0.256131	[0.2-0.31] unit decrease	Illumina [7506463] (imputed)	N
5	rs3758348	0.952662	9	136155000	rs635634	NA	Serum levels of protein ICAM2	44607	35078996	Gudjonsson A	44586	Nat Commun	www.ncbi.nlm.nih.gov/pubmed/35078996	A genome-wide association study of serum proteins reveals shared loci with common diseases.	5,358 Icelandic ancestry individuals	NA	9q34.2		ABO - Y_RNA	ENSG00000281879	ENSG00000200742		3403	23043	rs635634-T	rs635634	0	635634	upstream_gene_variant	1	0.1222	4E-158	157.398		0.715114	[0.66-0.77] unit decrease	Illumina [7506463] (imputed)	N
5	rs3758348	0.952662	9	136155000	rs635634	NA	Histidine levels	44691	33414548	Lotta LA	44203	Nat Genet	www.ncbi.nlm.nih.gov/pubmed/33414548	A cross-platform approach identifies genetic regulators of human metabolism and health.	80,809 Caucasian ancestry individuals	NA	9q34.2		ABO - Y_RNA	ENSG00000281879	ENSG00000200742		3403	23043	rs635634-C	rs635634	0	635634	upstream_gene_variant	1	0.8127	4E-13	12.3979		7.26	(zscore) increase	Affymetrix, Illumina [6053918] (imputed)	N
5	rs3758348	0.952662	9	136155000	rs635634	NA	Cholesteryl ester (18:0) levels	44747	35668104	Cadby G	44718	Nat Commun	www.ncbi.nlm.nih.gov/pubmed/35668104	Comprehensive genetic analysis of the human lipidome identifies loci associated with lipid homeostasis with links to coronary artery disease.	4,492 European ancestry individuals	NA	9q34.2		ABO - Y_RNA	ENSG00000281879	ENSG00000200742		3403	23043	rs635634-T	rs635634	0	635634	upstream_gene_variant	1	NR	4E-11	10.3979		0.187	[0.13-0.24] unit increase	Illumina [13869437] (imputed)	N
5	rs3758348	0.952662	9	136155000	rs635634	NA	Sphingomyeline C18:0 levels	44691	33414548	Lotta LA	44203	Nat Genet	www.ncbi.nlm.nih.gov/pubmed/33414548	A cross-platform approach identifies genetic regulators of human metabolism and health.	31,120 Caucasian ancestry individuals	NA	9q34.2		ABO - Y_RNA	ENSG00000281879	ENSG00000200742		3403	23043	rs635634-T	rs635634	0	635634	upstream_gene_variant	1	0.1921	4E-14	13.3979		7.575	(zscore) increase	Affymetrix, Illumina [6058838] (imputed)	N
5	rs3758348	0.952662	9	136155000	rs635634	NA	Venous thromboembolism	44515	30659681	Lindstrom S	43484	Genet Epidemiol	www.ncbi.nlm.nih.gov/pubmed/30659681	A large-scale exome array analysis of venous thromboembolism.	8,332 European ancestry cases, 16,087 European ancestry controls, 382 African-American cases, 1,476 African-American controls	NA	9q34.2	ABO	ABO - Y_RNA	ENSG00000281879	ENSG00000200742		3403	23043	rs635634-?	rs635634	0	635634	upstream_gene_variant	1	0.221	2E-73	72.699		1.6	[1.52-1.68]	Illumina [64794]	N
5	rs3758348	0.952662	9	136155000	rs635634	NA	Liver enzyme levels (gamma-glutamyl transferase)	44356	33972514	Pazoki R	44326	Nat Commun	www.ncbi.nlm.nih.gov/pubmed/33972514	Genetic analysis in European ancestry individuals identifies 517 loci associated with liver enzymes.	437,194 European ancestry individuals	315,572 European ancestry individuals	9q34.2	ABO	ABO - Y_RNA	ENSG00000281879	ENSG00000200742		3403	23043	rs635634-C	rs635634	0	635634	upstream_gene_variant	1	0.815564	2E-52	51.699		0.0100448	[0.0087-0.0114] unit decrease	Affymetrix [13995440] (imputed)	N
5	rs3758348	0.952662	9	136155000	rs635634	NA	Low density lipoprotein cholesterol levels	44882	34887591	Graham SE	44539	Nature	www.ncbi.nlm.nih.gov/pubmed/34887591	The power of genetic diversity in genome-wide association studies of lipids.	99,432 Admixed African or African ancestry individuals	NA	9q34.2		ABO - Y_RNA	ENSG00000281879	ENSG00000200742		3403	23043	rs635634-T	rs635634	0	635634	upstream_gene_variant	1	0.105475	3E-17	16.5229		0.0652277	[0.051-0.08] unit increase	NR [52000000] (imputed)	N
5	rs3758348	0.952662	9	136155000	rs635634	NA	P-selectin levels	44858	36168886	Thareja G	44832	Hum Mol Genet	www.ncbi.nlm.nih.gov/pubmed/36168886	Differences and commonalities in the genetic architecture of protein quantitative trait loci in European and Arab populations.	2,935 Qatari ancestry individuals	NA	9q34.2		ABO - Y_RNA	ENSG00000281879	ENSG00000200742		3403	23043	rs635634-T	rs635634	0	635634	upstream_gene_variant	1	0.106644	4E-13	12.3979		0.311057	[0.23-0.4] unit decrease	NR [10004359]	N
5	rs3758348	0.952662	9	136155000	rs635634	NA	Cardioembolic stroke (MTAG)	44792	35872910	Carcel-Marquez J	44750	Front Cardiovasc Med	www.ncbi.nlm.nih.gov/pubmed/35872910	A Polygenic Risk Score Based on a Cardioembolic Stroke Multitrait Analysis Improves a Clinical Prediction Model for This Stroke Subtype.	362,661 European ancestry individuals	NA	9q34.2		ABO - Y_RNA	ENSG00000281879	ENSG00000200742		3403	23043	rs635634-T	rs635634	0	635634	upstream_gene_variant	1	NR	1E-8	8		5.72	z score increase	Illumina [6808676] (imputed)	N
5	rs3758348	0.952662	9	136155000	rs635634	NA	Cardioembolic stroke	44839	36180795	Mishra A	44834	Nature	www.ncbi.nlm.nih.gov/pubmed/36180795	Stroke genetics informs drug discovery and risk prediction across ancestries.	10,804 European ancestry cases, 1,234,808 European ancestry controls	NA	9q34.2		ABO - Y_RNA	ENSG00000281879	ENSG00000200742		3403	23043	rs635634-T	rs635634	0	635634	upstream_gene_variant	1	0.1974	5E-8	7.30103		1.12	[1.07-1.16]	Affymetrix, Illumina [6659794] (imputed)	N
5	rs3758348	0.952662	9	136155000	rs635634	NA	Cardioembolic stroke (MTAG)	44839	36180795	Mishra A	44834	Nature	www.ncbi.nlm.nih.gov/pubmed/36180795	Stroke genetics informs drug discovery and risk prediction across ancestries.	10,804 European ancestry cases, 1,234,808 European ancestry controls	NA	9q34.2		ABO - Y_RNA	ENSG00000281879	ENSG00000200742		3403	23043	rs635634-T	rs635634	0	635634	upstream_gene_variant	1	0.1974	6E-9	8.22185		1.07	[1.05-1.09]	Affymetrix, Illumina [NR] (imputed)	N
5	rs3758348	0.952662	9	136155000	rs635634	NA	Early-onset ischemic stroke	44862	36240095	Jaworek T	44804	Neurology	www.ncbi.nlm.nih.gov/pubmed/36240095	Contribution of Common Genetic Variants to Risk of Early Onset Ischemic Stroke.	11,114 European ancestry cases, 435,540 European ancestry controls	NA	9q34.2		ABO - Y_RNA	ENSG00000281879	ENSG00000200742		3403	23043	rs635634-?	rs635634	0	635634	upstream_gene_variant	1	NR	7E-13	12.1549		1.16		Affymetrix, Illumina [NR] (imputed)	N
5	rs3758348	0.952662	9	136155000	rs635634	NA	Average diameter for HDL particles	44678	35213538	Richardson TG	44617	PLoS Biol	www.ncbi.nlm.nih.gov/pubmed/35213538	Characterising metabolomic signatures of lipid-modifying therapies through drug target mendelian randomisation.	115,082 European ancestry individuals	NA	9q34.2		ABO - Y_RNA	ENSG00000281879	ENSG00000200742		3403	23043	rs635634-C	rs635634	0	635634	upstream_gene_variant	1	0.816457	3E-12	11.5229		0.0330105	[0.024-0.042] unit increase	NR [11722792] (imputed)	N
5	rs3758348	0.952662	9	136155000	rs635634	NA	Cholesteryl ester levels in large VLDL	44678	35213538	Richardson TG	44617	PLoS Biol	www.ncbi.nlm.nih.gov/pubmed/35213538	Characterising metabolomic signatures of lipid-modifying therapies through drug target mendelian randomisation.	115,082 European ancestry individuals	NA	9q34.2		ABO - Y_RNA	ENSG00000281879	ENSG00000200742		3403	23043	rs635634-C	rs635634	0	635634	upstream_gene_variant	1	0.816457	6E-10	9.22185		0.0326972	[0.022-0.043] unit decrease	NR [11722792] (imputed)	N
5	rs3758348	0.952662	9	136155000	rs635634	NA	Total cholines levels	44678	35213538	Richardson TG	44617	PLoS Biol	www.ncbi.nlm.nih.gov/pubmed/35213538	Characterising metabolomic signatures of lipid-modifying therapies through drug target mendelian randomisation.	115,006 European ancestry individuals	NA	9q34.2		ABO - Y_RNA	ENSG00000281879	ENSG00000200742		3403	23043	rs635634-C	rs635634	0	635634	upstream_gene_variant	1	0.816457	7E-13	12.1549		0.0361163	[0.026-0.046] unit decrease	NR [11722792] (imputed)	N
5	rs3758348	0.952662	9	136155000	rs635634	NA	Total lipid levels in lipoprotein particles	44678	35213538	Richardson TG	44617	PLoS Biol	www.ncbi.nlm.nih.gov/pubmed/35213538	Characterising metabolomic signatures of lipid-modifying therapies through drug target mendelian randomisation.	115,082 European ancestry individuals	NA	9q34.2		ABO - Y_RNA	ENSG00000281879	ENSG00000200742		3403	23043	rs635634-C	rs635634	0	635634	upstream_gene_variant	1	0.816457	2E-16	15.699		0.0431242	[0.033-0.053] unit decrease	NR [11722792] (imputed)	N
5	rs3758348	0.952662	9	136155000	rs635634	NA	Phospholipid levels in very large HDL	44678	35213538	Richardson TG	44617	PLoS Biol	www.ncbi.nlm.nih.gov/pubmed/35213538	Characterising metabolomic signatures of lipid-modifying therapies through drug target mendelian randomisation.	115,082 European ancestry individuals	NA	9q34.2		ABO - Y_RNA	ENSG00000281879	ENSG00000200742		3403	23043	rs635634-C	rs635634	0	635634	upstream_gene_variant	1	0.816457	2E-10	9.69897		0.0308493	[0.021-0.04] unit increase	NR [11722792] (imputed)	N
5	rs3758348	0.952662	9	136155000	rs635634	NA	Total lipid levels in small VLDL	44678	35213538	Richardson TG	44617	PLoS Biol	www.ncbi.nlm.nih.gov/pubmed/35213538	Characterising metabolomic signatures of lipid-modifying therapies through drug target mendelian randomisation.	115,082 European ancestry individuals	NA	9q34.2		ABO - Y_RNA	ENSG00000281879	ENSG00000200742		3403	23043	rs635634-C	rs635634	0	635634	upstream_gene_variant	1	0.816457	2E-12	11.699		0.0372473	[0.027-0.048] unit decrease	NR [11722792] (imputed)	N
5	rs3758348	0.952662	9	136155000	rs635634	NA	Phospholipid levels in small VLDL	44678	35213538	Richardson TG	44617	PLoS Biol	www.ncbi.nlm.nih.gov/pubmed/35213538	Characterising metabolomic signatures of lipid-modifying therapies through drug target mendelian randomisation.	115,082 European ancestry individuals	NA	9q34.2		ABO - Y_RNA	ENSG00000281879	ENSG00000200742		3403	23043	rs635634-C	rs635634	0	635634	upstream_gene_variant	1	0.816457	6E-22	21.2218		0.0513679	[0.041-0.062] unit decrease	NR [11722792] (imputed)	N
5	rs3758348	0.952662	9	136155000	rs635634	NA	Concentration of small VLDL particles	44678	35213538	Richardson TG	44617	PLoS Biol	www.ncbi.nlm.nih.gov/pubmed/35213538	Characterising metabolomic signatures of lipid-modifying therapies through drug target mendelian randomisation.	115,082 European ancestry individuals	NA	9q34.2		ABO - Y_RNA	ENSG00000281879	ENSG00000200742		3403	23043	rs635634-C	rs635634	0	635634	upstream_gene_variant	1	0.816457	2E-11	10.699		0.035175	[0.025-0.045] unit decrease	NR [11722792] (imputed)	N
5	rs3758348	0.952662	9	136155000	rs635634	NA	Total phospholipid levels in lipoprotein particles	44678	35213538	Richardson TG	44617	PLoS Biol	www.ncbi.nlm.nih.gov/pubmed/35213538	Characterising metabolomic signatures of lipid-modifying therapies through drug target mendelian randomisation.	115,082 European ancestry individuals	NA	9q34.2		ABO - Y_RNA	ENSG00000281879	ENSG00000200742		3403	23043	rs635634-C	rs635634	0	635634	upstream_gene_variant	1	0.816457	3E-15	14.5229		0.0400797	[0.03-0.05] unit decrease	NR [11722792] (imputed)	N
5	rs3758348	0.952662	9	136155000	rs635634	NA	Free cholesterol levels in VLDL	44678	35213538	Richardson TG	44617	PLoS Biol	www.ncbi.nlm.nih.gov/pubmed/35213538	Characterising metabolomic signatures of lipid-modifying therapies through drug target mendelian randomisation.	115,082 European ancestry individuals	NA	9q34.2		ABO - Y_RNA	ENSG00000281879	ENSG00000200742		3403	23043	rs635634-C	rs635634	0	635634	upstream_gene_variant	1	0.816457	5E-11	10.301		0.0348395	[0.024-0.045] unit decrease	NR [11722792] (imputed)	N
5	rs3758348	0.952662	9	136155000	rs635634	NA	Concentration of VLDL particles	44678	35213538	Richardson TG	44617	PLoS Biol	www.ncbi.nlm.nih.gov/pubmed/35213538	Characterising metabolomic signatures of lipid-modifying therapies through drug target mendelian randomisation.	115,082 European ancestry individuals	NA	9q34.2		ABO - Y_RNA	ENSG00000281879	ENSG00000200742		3403	23043	rs635634-C	rs635634	0	635634	upstream_gene_variant	1	0.816457	7E-14	13.1549		0.0397392	[0.029-0.05] unit decrease	NR [11722792] (imputed)	N
5	rs3758348	0.952662	9	136155000	rs635634	NA	Total lipid levels in very large HDL	44678	35213538	Richardson TG	44617	PLoS Biol	www.ncbi.nlm.nih.gov/pubmed/35213538	Characterising metabolomic signatures of lipid-modifying therapies through drug target mendelian randomisation.	115,082 European ancestry individuals	NA	9q34.2		ABO - Y_RNA	ENSG00000281879	ENSG00000200742		3403	23043	rs635634-C	rs635634	0	635634	upstream_gene_variant	1	0.816457	8E-9	8.09691		0.027738	[0.018-0.037] unit increase	NR [11722792] (imputed)	N
5	rs3758348	0.952662	9	136155000	rs635634	NA	Phospholipids to total lipids ratio in very large HDL	44678	35213538	Richardson TG	44617	PLoS Biol	www.ncbi.nlm.nih.gov/pubmed/35213538	Characterising metabolomic signatures of lipid-modifying therapies through drug target mendelian randomisation.	115,056 European ancestry individuals	NA	9q34.2		ABO - Y_RNA	ENSG00000281879	ENSG00000200742		3403	23043	rs635634-C	rs635634	0	635634	upstream_gene_variant	1	0.816446	2E-17	16.699		0.0418545	[0.032-0.051] unit increase	NR [11722792] (imputed)	N
5	rs3758348	0.952662	9	136155000	rs635634	NA	Phospholipids to total lipids ratio in chylomicrons and extremely large VLDL	44678	35213538	Richardson TG	44617	PLoS Biol	www.ncbi.nlm.nih.gov/pubmed/35213538	Characterising metabolomic signatures of lipid-modifying therapies through drug target mendelian randomisation.	111,638 European ancestry individuals	NA	9q34.2		ABO - Y_RNA	ENSG00000281879	ENSG00000200742		3403	23043	rs635634-C	rs635634	0	635634	upstream_gene_variant	1	0.816863	2E-12	11.699		0.0376617	[0.027-0.048] unit decrease	NR [11722792] (imputed)	N
5	rs3758348	0.952662	9	136155000	rs635634	NA	Phosphatidylcholine levels	44678	35213538	Richardson TG	44617	PLoS Biol	www.ncbi.nlm.nih.gov/pubmed/35213538	Characterising metabolomic signatures of lipid-modifying therapies through drug target mendelian randomisation.	115,006 European ancestry individuals	NA	9q34.2		ABO - Y_RNA	ENSG00000281879	ENSG00000200742		3403	23043	rs635634-C	rs635634	0	635634	upstream_gene_variant	1	0.816457	3E-10	9.52288		0.0314972	[0.022-0.041] unit decrease	NR [11722792] (imputed)	N
5	rs3758348	0.952662	9	136155000	rs635634	NA	Cholesterol levels in small HDL	44678	35213538	Richardson TG	44617	PLoS Biol	www.ncbi.nlm.nih.gov/pubmed/35213538	Characterising metabolomic signatures of lipid-modifying therapies through drug target mendelian randomisation.	115,082 European ancestry individuals	NA	9q34.2		ABO - Y_RNA	ENSG00000281879	ENSG00000200742		3403	23043	rs635634-C	rs635634	0	635634	upstream_gene_variant	1	0.816457	1E-22	22		0.0524091	[0.042-0.063] unit decrease	NR [11722792] (imputed)	N
5	rs3758348	0.952662	9	136155000	rs635634	NA	Total lipid levels in small HDL	44678	35213538	Richardson TG	44617	PLoS Biol	www.ncbi.nlm.nih.gov/pubmed/35213538	Characterising metabolomic signatures of lipid-modifying therapies through drug target mendelian randomisation.	115,082 European ancestry individuals	NA	9q34.2		ABO - Y_RNA	ENSG00000281879	ENSG00000200742		3403	23043	rs635634-C	rs635634	0	635634	upstream_gene_variant	1	0.816457	8E-17	16.0969		0.0443892	[0.034-0.055] unit decrease	NR [11722792] (imputed)	N
5	rs3758348	0.952662	9	136155000	rs635634	NA	Concentration of small HDL particles	44678	35213538	Richardson TG	44617	PLoS Biol	www.ncbi.nlm.nih.gov/pubmed/35213538	Characterising metabolomic signatures of lipid-modifying therapies through drug target mendelian randomisation.	115,082 European ancestry individuals	NA	9q34.2		ABO - Y_RNA	ENSG00000281879	ENSG00000200742		3403	23043	rs635634-C	rs635634	0	635634	upstream_gene_variant	1	0.816457	5E-25	24.301		0.0553368	[0.045-0.066] unit decrease	NR [11722792] (imputed)	N
5	rs3758348	0.952662	9	136155000	rs635634	NA	Concentration of medium VLDL particles	44678	35213538	Richardson TG	44617	PLoS Biol	www.ncbi.nlm.nih.gov/pubmed/35213538	Characterising metabolomic signatures of lipid-modifying therapies through drug target mendelian randomisation.	115,082 European ancestry individuals	NA	9q34.2		ABO - Y_RNA	ENSG00000281879	ENSG00000200742		3403	23043	rs635634-C	rs635634	0	635634	upstream_gene_variant	1	0.816457	1E-16	16		0.0442344	[0.034-0.055] unit decrease	NR [11722792] (imputed)	N
5	rs3758348	0.952662	9	136155000	rs635634	NA	Total lipid levels in medium VLDL	44678	35213538	Richardson TG	44617	PLoS Biol	www.ncbi.nlm.nih.gov/pubmed/35213538	Characterising metabolomic signatures of lipid-modifying therapies through drug target mendelian randomisation.	115,082 European ancestry individuals	NA	9q34.2		ABO - Y_RNA	ENSG00000281879	ENSG00000200742		3403	23043	rs635634-C	rs635634	0	635634	upstream_gene_variant	1	0.816457	4E-10	9.39794		0.033166	[0.023-0.044] unit decrease	NR [11722792] (imputed)	N
5	rs3758348	0.952662	9	136155000	rs635634	NA	Phosphoglycerides levels	44678	35213538	Richardson TG	44617	PLoS Biol	www.ncbi.nlm.nih.gov/pubmed/35213538	Characterising metabolomic signatures of lipid-modifying therapies through drug target mendelian randomisation.	115,006 European ancestry individuals	NA	9q34.2		ABO - Y_RNA	ENSG00000281879	ENSG00000200742		3403	23043	rs635634-C	rs635634	0	635634	upstream_gene_variant	1	0.816457	1E-10	10		0.0324912	[0.023-0.042] unit decrease	NR [11722792] (imputed)	N
5	rs3758348	0.952662	9	136155000	rs635634	NA	Free cholesterol levels in small HDL	44678	35213538	Richardson TG	44617	PLoS Biol	www.ncbi.nlm.nih.gov/pubmed/35213538	Characterising metabolomic signatures of lipid-modifying therapies through drug target mendelian randomisation.	115,082 European ancestry individuals	NA	9q34.2		ABO - Y_RNA	ENSG00000281879	ENSG00000200742		3403	23043	rs635634-C	rs635634	0	635634	upstream_gene_variant	1	0.816457	5E-16	15.301		0.0425522	[0.032-0.053] unit decrease	NR [11722792] (imputed)	N
5	rs3758348	0.952662	9	136155000	rs635634	NA	Phospholipid levels in small HDL	44678	35213538	Richardson TG	44617	PLoS Biol	www.ncbi.nlm.nih.gov/pubmed/35213538	Characterising metabolomic signatures of lipid-modifying therapies through drug target mendelian randomisation.	115,082 European ancestry individuals	NA	9q34.2		ABO - Y_RNA	ENSG00000281879	ENSG00000200742		3403	23043	rs635634-C	rs635634	0	635634	upstream_gene_variant	1	0.816457	9E-13	12.0458		0.0379089	[0.028-0.048] unit decrease	NR [11722792] (imputed)	N
5	rs3758348	0.952662	9	136155000	rs635634	NA	Cholesteryl esters to total lipids ratio in small LDL	44678	35213538	Richardson TG	44617	PLoS Biol	www.ncbi.nlm.nih.gov/pubmed/35213538	Characterising metabolomic signatures of lipid-modifying therapies through drug target mendelian randomisation.	115,082 European ancestry individuals	NA	9q34.2		ABO - Y_RNA	ENSG00000281879	ENSG00000200742		3403	23043	rs635634-C	rs635634	0	635634	upstream_gene_variant	1	0.816457	6E-17	16.2218		0.0447124	[0.034-0.055] unit decrease	NR [11722792] (imputed)	N
5	rs3758348	0.952662	9	136155000	rs635634	NA	Phospholipids to total lipids ratio in small LDL	44678	35213538	Richardson TG	44617	PLoS Biol	www.ncbi.nlm.nih.gov/pubmed/35213538	Characterising metabolomic signatures of lipid-modifying therapies through drug target mendelian randomisation.	115,082 European ancestry individuals	NA	9q34.2		ABO - Y_RNA	ENSG00000281879	ENSG00000200742		3403	23043	rs635634-C	rs635634	0	635634	upstream_gene_variant	1	0.816457	3E-17	16.5229		0.045211	[0.035-0.056] unit increase	NR [11722792] (imputed)	N
5	rs3758348	0.952662	9	136155000	rs635634	NA	Varicose veins	44544	34594039	Sakaue S	44469	Nat Genet	www.ncbi.nlm.nih.gov/pubmed/34594039	A cross-population atlas of genetic associations for 220 human phenotypes.	22,037 European ancestry cases, 437,665 European ancestry controls, 474 East Asian ancestry cases, 178,252 East Asian ancestry controls	NA	9q34.2		ABO - Y_RNA	ENSG00000281879	ENSG00000200742		3403	23043	rs635634-T	rs635634	0	635634	upstream_gene_variant	1	NR	1E-10	10		0.0872	[0.061-0.114] unit increase	Affymetrix, Illumina [25842955] (imputed)	N
5	rs3758348	0.952662	9	136155000	rs635634	NA	Medication use (HMG CoA reductase inhibitors)	44544	34594039	Sakaue S	44469	Nat Genet	www.ncbi.nlm.nih.gov/pubmed/34594039	A cross-population atlas of genetic associations for 220 human phenotypes.	73,475 European ancestry cases, 216,910 European ancestry controls, 33,295 East Asian ancestry cases, 145,431 East Asian ancestry controls	NA	9q34.2		ABO - Y_RNA	ENSG00000281879	ENSG00000200742		3403	23043	rs635634-T	rs635634	0	635634	upstream_gene_variant	1	NR	3E-48	47.5229		0.0866	[0.075-0.098] unit increase	Affymetrix, Illumina [15248280] (imputed)	N
5	rs3758348	0.952662	9	136155444	rs633862	NA	Epithelial ovarian cancer	42110	25134534	Chen K	41870	Nat Commun	www.ncbi.nlm.nih.gov/pubmed/25134534	Genome-wide association study identifies new susceptibility loci for epithelial ovarian cancer in Han Chinese women.	1,044 Han Chinese ancestry cases, 1,172 Han Chinese ancestry controls	1,452 Han Chinese ancestry cases, 2,803 Han Chinese ancestry controls	9q34.2	SURF6, ABO	ABO - Y_RNA	ENSG00000281879	ENSG00000200742		3847	22599	rs633862-A	rs633862	0	633862	upstream_gene_variant	1	0.54	9E-7	6.04576		1.19	[1.02-1.39]	Illumina [710714]	N
5	rs3758348	0.952662	9	136155444	rs633862	NA	E-selectin levels	44858	36168886	Thareja G	44832	Hum Mol Genet	www.ncbi.nlm.nih.gov/pubmed/36168886	Differences and commonalities in the genetic architecture of protein quantitative trait loci in European and Arab populations.	2,935 Qatari ancestry individuals	NA	9q34.2		ABO - Y_RNA	ENSG00000281879	ENSG00000200742		3847	22599	rs633862-C	rs633862	0	633862	upstream_gene_variant	1	0.434072	6E-28	27.2218		0.290717	[0.24-0.34] unit increase	NR [10004359]	N
5	rs3758348	0.952662	9	136214276	rs28658542	NA	Protein FAM3D levels	44858	36168886	Thareja G	44832	Hum Mol Genet	www.ncbi.nlm.nih.gov/pubmed/36168886	Differences and commonalities in the genetic architecture of protein quantitative trait loci in European and Arab populations.	2,935 Qatari ancestry individuals	NA	9q34.2		MED22, MED22			ENSG00000148297, ENSG00000281022	NA	NA	rs28658542-A	rs28658542	0	28658542	5_prime_UTR_variant	0	0.0877342	2E-17	16.699		0.401877	[0.31-0.49] unit increase	NR [10004359]	N
5	rs3758348	0.952662	9	136246666	rs28602591	NA	von Willebrand factor levels	44858	36168886	Thareja G	44832	Hum Mol Genet	www.ncbi.nlm.nih.gov/pubmed/36168886	Differences and commonalities in the genetic architecture of protein quantitative trait loci in European and Arab populations.	2,935 Qatari ancestry individuals	NA	9q34.2		STKLD1, STKLD1			ENSG00000198870, ENSG00000281245	NA	NA	rs28602591-T	rs28602591	0	28602591	intron_variant	0	0.0875639	1E-14	14		0.358639	[0.27-0.45] unit increase	NR [10004359]	N
5	rs3758348	0.952662	9	136268084	rs3124747	NA	A disintegrin and metalloproteinase with thrombospondin motifs 13 levels	44858	36168886	Thareja G	44832	Hum Mol Genet	www.ncbi.nlm.nih.gov/pubmed/36168886	Differences and commonalities in the genetic architecture of protein quantitative trait loci in European and Arab populations.	2,935 Qatari ancestry individuals	NA	9q34.2		STKLD1, STKLD1			ENSG00000198870, ENSG00000281245	NA	NA	rs3124747-G	rs3124747	0	3124747	missense_variant	0	0.486367	4E-50	49.3979		0.403949	[0.35-0.46] unit decrease	NR [10004359]	N
5	rs3758348	0.952662	9	136278870	rs3118662	NA	ABO blood group (O vs non-O)	44515	34202464	Wang M	44371	Genes (Basel)	www.ncbi.nlm.nih.gov/pubmed/34202464	Genomic Association vs. Serological Determination of ABO Blood Types in a Chinese Cohort, with Application in Mendelian Randomization.	up to 356 Han Chinese ancestry individuals with O blood group, up to 622 Han Chinese ancestry individuals with non-O blood group	NA	9q34.2	REXO4	REXO4, REXO4			ENSG00000280706, ENSG00000148300	NA	NA	rs3118662-A	rs3118662	0	3118662	intron_variant	0	0.484	3E-28	27.5229		3.8	[NR]	Affymetrix [733907]	N
5	rs3758348	0.952662	9	136278870	rs3118662	NA	ABO blood group (B vs non-B)	44515	34202464	Wang M	44371	Genes (Basel)	www.ncbi.nlm.nih.gov/pubmed/34202464	Genomic Association vs. Serological Determination of ABO Blood Types in a Chinese Cohort, with Application in Mendelian Randomization.	up to 253 Han Chinese ancestry individuals with B blood group, up to 755 Han Chinese ancestry individuals with non-B blood group	NA	9q34.2	REXO4	REXO4, REXO4			ENSG00000280706, ENSG00000148300	NA	NA	rs3118662-A	rs3118662	0	3118662	intron_variant	0	0.484	8E-9	8.09691		0.5	[NR]	Affymetrix [733907]	N
5	rs3758348	0.952662	9	136278870	rs3118662	NA	ABO blood group (AB vs non-AB)	44515	34202464	Wang M	44371	Genes (Basel)	www.ncbi.nlm.nih.gov/pubmed/34202464	Genomic Association vs. Serological Determination of ABO Blood Types in a Chinese Cohort, with Application in Mendelian Randomization.	up to 77 Han Chinese ancestry individuals with AB blood group, up to 931 Han Chinese ancestry individuals with non-AB blood group	NA	9q34.2	REXO4	REXO4, REXO4			ENSG00000280706, ENSG00000148300	NA	NA	rs3118662-A	rs3118662	0	3118662	intron_variant	0	0.484	3E-8	7.52288		0.3	[NR]	Affymetrix [733907]	N
5	rs3758348	0.952662	9	136278870	rs3118662	NA	ABO blood group (A vs O)	44515	34202464	Wang M	44371	Genes (Basel)	www.ncbi.nlm.nih.gov/pubmed/34202464	Genomic Association vs. Serological Determination of ABO Blood Types in a Chinese Cohort, with Application in Mendelian Randomization.	up to 322 Han Chinese ancestry individuals with A blood group, up to 356 Han Chinese ancestry individuals with A blood group	NA	9q34.2	REXO4	REXO4, REXO4			ENSG00000280706, ENSG00000148300	NA	NA	rs3118662-A	rs3118662	0	3118662	intron_variant	0	0.484	2E-17	16.699		0.3		Affymetrix [733907]	N
5	rs3758348	0.952662	9	136278870	rs3118662	NA	ABO blood group (B vs O)	44515	34202464	Wang M	44371	Genes (Basel)	www.ncbi.nlm.nih.gov/pubmed/34202464	Genomic Association vs. Serological Determination of ABO Blood Types in a Chinese Cohort, with Application in Mendelian Randomization.	up to 235 Han Chinese ancestry individuals with B blood group, up to 356 Han Chinese ancestry individuals with O blood group	NA	9q34.2	REXO4	REXO4, REXO4			ENSG00000280706, ENSG00000148300	NA	NA	rs3118662-A	rs3118662	0	3118662	intron_variant	0	0.484	4E-22	21.3979		0.2	[NR]	Affymetrix [733907]	N
5	rs3758348	0.952662	9	136278870	rs3118662	NA	ABO blood group (AB vs O)	44515	34202464	Wang M	44371	Genes (Basel)	www.ncbi.nlm.nih.gov/pubmed/34202464	Genomic Association vs. Serological Determination of ABO Blood Types in a Chinese Cohort, with Application in Mendelian Randomization.	up to 77 Han Chinese ancestry individuals with AB blood group, up to 356 individuals with O blood group	NA	9q34.2	REXO4	REXO4, REXO4			ENSG00000280706, ENSG00000148300	NA	NA	rs3118662-A	rs3118662	0	3118662	intron_variant	0	0.484	6E-18	17.2218		0.1	[NR]	Affymetrix [733907]	N
5	rs3758348	0.952662	9	136308796	rs28446901	NA	Venous thromboembolism	43787	31420334	Lindstrom S	43693	Blood	www.ncbi.nlm.nih.gov/pubmed/31420334	Genomic and Transcriptomic Association Studies Identify 16 Novel Susceptibility Loci for Venous Thromboembolism.	29,435 European ancestry cases, 157,769 European ancestry controls	NA	9q34.2	NR	ADAMTS13, ADAMTS13			ENSG00000281244, ENSG00000160323	NA	NA	rs28446901-?	rs28446901	0	28446901	intron_variant	0	NR	2E-87	86.699		0.2788	[0.25-0.31] unit decrease	Affymetrix, Illumina [12923718] (imputed)	N
5	rs3758348	0.952662	9	136308796	rs28446901	NA	Circulating fibroblast growth factor 23 levels	43409	30217807	Robinson-Cohen C	43357	J Am Soc Nephrol	www.ncbi.nlm.nih.gov/pubmed/30217807	Genetic Variants Associated with Circulating Fibroblast Growth Factor 23.	16,624 European ancestry individuals	4,443 African ancestry individuals	9q34.2	ADAMTS13	ADAMTS13, ADAMTS13			ENSG00000281244, ENSG00000160323	NA	NA	rs28446901-C	rs28446901	0	28446901	intron_variant	0	0.8145	1E-7	7	(EA)	0.03	[0.018-0.042] unit decrease	Affymetrix, Illumina [NR] (imputed)	N
5	rs3758348	0.952662	9	136308796	rs28446901	NA	Tyrosine-protein kinase receptor Tie-1, soluble levels	44858	36168886	Thareja G	44832	Hum Mol Genet	www.ncbi.nlm.nih.gov/pubmed/36168886	Differences and commonalities in the genetic architecture of protein quantitative trait loci in European and Arab populations.	2,935 Qatari ancestry individuals	NA	9q34.2		ADAMTS13, ADAMTS13			ENSG00000281244, ENSG00000160323	NA	NA	rs28446901-G	rs28446901	0	28446901	intron_variant	0	0.173765	1E-14	14		0.267528	[0.2-0.34] unit increase	NR [10004359]	N
5	rs3758348	0.952662	9	136323754	rs4962153	NA	vWF levels in ischaemic stroke and hyperhomocysteinaemia	42977	28495826	Williams SR	42887	Stroke	www.ncbi.nlm.nih.gov/pubmed/28495826	Genetic Drivers of von Willebrand Factor Levels in an Ischemic Stroke Population and Association With Risk for Recurrent Stroke.	1,931 European and unknown ancestry individuals	NA	9q34.2	ADAMTS13	ADAMTS13, ADAMTS13			ENSG00000281244, ENSG00000160323	NA	NA	rs4962153-?	rs4962153	0	4962153	intron_variant	0	NR	6E-8	7.22185		NA		NR [NR] (imputed)	N
5	rs3758348	0.952662	9	136323754	rs4962153	NA	Gut microbiota (functional units)	42825	27694959	Bonder MJ	42646	Nat Genet	www.ncbi.nlm.nih.gov/pubmed/27694959	The effect of host genetics on the gut microbiome.	984 European ancestry individuals	530 European ancestry individuals	9q34.2	ADAMTS13, CACFD1, SLC2A6	ADAMTS13, ADAMTS13			ENSG00000281244, ENSG00000160323	NA	NA	rs4962153-A	rs4962153	0	4962153	intron_variant	0	NR	3E-6	5.52288	(GO:0048598|BP|03|embryonic morphogenesis)	4.65725	Z-score decrease	Illumina [8100000] (imputed)	N
5	rs3758348	0.952662	9	136323754	rs4962153	NA	Blood protein levels	44007	27532455	Sun W	42599	PLoS Genet	www.ncbi.nlm.nih.gov/pubmed/27532455	Common Genetic Polymorphisms Influence Blood Biomarker Measurements in COPD.	1,340 European ancestry individuals	NA	9q34.2	NR	ADAMTS13, ADAMTS13			ENSG00000281244, ENSG00000160323	NA	NA	rs4962153-?	rs4962153	0	4962153	intron_variant	0		3E-13	12.5229	(HGF)	0.5582	[NR] unit increase	Illumina [NR]	N
5	rs3758348	0.952662	9	136323754	rs4962153	NA	Blood protein levels	44007	27532455	Sun W	42599	PLoS Genet	www.ncbi.nlm.nih.gov/pubmed/27532455	Common Genetic Polymorphisms Influence Blood Biomarker Measurements in COPD.	1,340 European ancestry individuals	NA	9q34.2	NR	ADAMTS13, ADAMTS13			ENSG00000281244, ENSG00000160323	NA	NA	rs4962153-?	rs4962153	0	4962153	intron_variant	0		6E-22	21.2218	(PECAM1)	0.4346	[NR] unit decrease	Illumina [NR]	N
5	rs3758348	0.952662	9	136323754	rs4962153	NA	Blood protein levels	44007	27532455	Sun W	42599	PLoS Genet	www.ncbi.nlm.nih.gov/pubmed/27532455	Common Genetic Polymorphisms Influence Blood Biomarker Measurements in COPD.	1,340 European ancestry individuals	NA	9q34.2	NR	ADAMTS13, ADAMTS13			ENSG00000281244, ENSG00000160323	NA	NA	rs4962153-?	rs4962153	0	4962153	intron_variant	0		5E-35	34.301	(SELE)	0.6212	[NR] unit decrease	Illumina [NR]	N
5	rs3758348	0.952662	9	136323754	rs4962153	NA	Blood protein levels	44007	27532455	Sun W	42599	PLoS Genet	www.ncbi.nlm.nih.gov/pubmed/27532455	Common Genetic Polymorphisms Influence Blood Biomarker Measurements in COPD.	1,340 European ancestry individuals	NA	9q34.2	NR	ADAMTS13, ADAMTS13			ENSG00000281244, ENSG00000160323	NA	NA	rs4962153-?	rs4962153	0	4962153	intron_variant	0		1E-10	10	(VWF)	0.2842	[NR] unit increase	Illumina [NR]	N
5	rs3758348	0.952662	9	136323754	rs4962153	NA	Liver enzyme levels	39783	18940312	Yuan X	39731	Am J Hum Genet	www.ncbi.nlm.nih.gov/pubmed/18940312	Population-based genome-wide association studies reveal six loci influencing plasma levels of liver enzymes.	7,751 European ancestry individuals	1,005 European ancestry individuals, 3,669 Asian Indian ancestry individuals	9q34.2	ADAMTS13	ADAMTS13, ADAMTS13			ENSG00000281244, ENSG00000160323	NA	NA	rs4962153-A	rs4962153	0	4962153	intron_variant	0	NR	8E-21	20.0969	(ALP)	0.06	[0.048-0.072] U/L decrease	Affymetrix, Illumina [up to 496032]	N
5	rs3758348	0.952662	9	136328657	rs3124765	NA	Breast cancer	43069	29059683	Michailidou K	43031	Nature	www.ncbi.nlm.nih.gov/pubmed/29059683	Association analysis identifies 65 new breast cancer risk loci.	76,192 European ancestry cases, 63,082 European ancestry controls	46,785 European ancestry cases, 42,892 European ancestry controls, 14,068 East Asian ancestry cases, 13,104 East Asian ancestry controls	9q34.2	NR	CACFD1, CACFD1			ENSG00000280479, ENSG00000160325	NA	NA	rs3124765-C	rs3124765	0	3124765	missense_variant	0	0.8475	2E-6	5.69897	(EA)	0.0437	[0.026-0.062] unit decrease	Illumina [~ 11800000] (imputed)	N
6	rs7222039	0.997667	17	37829570	rs903504	NA	Liver enzyme levels (alkaline phosphatase)	44356	33972514	Pazoki R	44326	Nat Commun	www.ncbi.nlm.nih.gov/pubmed/33972514	Genetic analysis in European ancestry individuals identifies 517 loci associated with liver enzymes.	437,438 European ancestry individuals	315,572 European ancestry individuals	17q12	PGAP3	PGAP3			ENSG00000161395	NA	NA	rs903504-C	rs903504	0	903504	intron_variant	0	0.316895	3E-56	55.5229		0.00378397	[0.0033-0.0043] unit increase	Affymetrix [13995440] (imputed)	N
6	rs7222039	0.997667	17	37866005	rs1810132	NA	Asthma and cardiovascular disease	44700	35126453	Zhou Y	44581	Front Genet	www.ncbi.nlm.nih.gov/pubmed/35126453	Shared Genetic Architecture and Causal Relationship Between Asthma and Cardiovascular Diseases: A Large-Scale Cross-Trait Analysis.	19,954 European ancestry cases, 107,715 European ancestry controls	NA	17q12		ERBB2			ENSG00000141736	NA	NA	rs1810132-?	rs1810132	0	1810132	intron_variant	0	NR	3E-29	28.5229		NA		NR [NR]	N
6	rs7222039	0.997667	17	38006333	rs8071789	NA	Selective IgA deficiency	42818	27723758	Bronson PG	42653	Nat Genet	www.ncbi.nlm.nih.gov/pubmed/27723758	Common variants at PVT1, ATG13-AMBRA1, AHI1 and CLEC16A are associated with selective IgA deficiency.	1,635 European ancestry cases, 4,852 European ancestry controls	NA	17q21.1	IKZF3, ORMDL3	IKZF3			ENSG00000161405	NA	NA	rs8071789-T	rs8071789	0	8071789	intron_variant	0		7E-7	6.1549		1.23457	[NR]	Illumina [up to 9464381] (imputed)	N
6	rs7222039	0.997667	17	38031857	rs59716545	NA	Rheumatoid arthritis	43490	30423114	Laufer VA	43417	Hum Mol Genet	www.ncbi.nlm.nih.gov/pubmed/30423114	Genetic Influences on Susceptibility to Rheumatoid Arthritis in African-Americans.	916 African American cases, 1,392 African American controls,	4,873 East Asian ancestry cases, 17,641 East Asian ancestry controls, 19,234 European ancestry cases, 61,654 European ancestry controls	17q21.1	IKZF3, CSF3	ZPBP2			ENSG00000186075	NA	NA	rs59716545-T	rs59716545	0	59716545	intron_variant	0	0.54	2E-9	8.69897	(EA)	0.09246	[0.062-0.123] unit decrease	Illumina [8380626] (imputed)	N
6	rs7222039	0.997667	17	38031857	rs59716545	NA	Rheumatoid arthritis	43490	30423114	Laufer VA	43417	Hum Mol Genet	www.ncbi.nlm.nih.gov/pubmed/30423114	Genetic Influences on Susceptibility to Rheumatoid Arthritis in African-Americans.	916 African American cases, 1,392 African American controls,	4,873 East Asian ancestry cases, 17,641 East Asian ancestry controls, 19,234 European ancestry cases, 61,654 European ancestry controls	17q21.1	IKZF3, CSF3	ZPBP2			ENSG00000186075	NA	NA	rs59716545-T	rs59716545	0	59716545	intron_variant	0	NR	3E-13	12.5229		0.103667	[0.066-0.141] unit decrease	Illumina [8380626] (imputed)	N
6	rs7222039	0.997667	17	38031857	rs59716545	NA	Rheumatoid arthritis	44244	33310728	Ha E	44176	Ann Rheum Dis	www.ncbi.nlm.nih.gov/pubmed/33310728	Large-scale meta-analysis across East Asian and European populations updated genetic architecture and variant-driven biology of rheumatoid arthritis, identifying 11 novel susceptibility loci.	14,361 European ancestry cases, 43,923 European ancestry controls, 8,267 East Asian ancestry cases, 244,741 East Asian ancestry controls	NA	17q21.1		ZPBP2			ENSG00000186075	NA	NA	rs59716545-T	rs59716545	0	59716545	intron_variant	0	NR	3E-10	9.52288		0.93	[0.91-0.95]	NR [13810676] (imputed)	N
6	rs7222039	0.997667	17	38038391	rs62067029	NA	IgD+ B cell Absolute Count	44606	32929287	Orru V	44088	Nat Genet	www.ncbi.nlm.nih.gov/pubmed/32929287	Complex genetic signatures in immune cells underlie autoimmunity and inform therapy.	3,657 Sardinian (founder/genetic isolate) ancestry individuals	NA	17q21.1		ZPBP2 - GSDMB	ENSG00000186075	ENSG00000073605		4242	22457	rs62067029-T	rs62067029	0	62067029	downstream_gene_variant	1	0.40883	5E-9	8.30103		0.1669	[0.11-0.22] unit decrease	Illumina [18238316] (imputed)	N
6	rs7222039	0.997667	17	38038391	rs62067029	NA	Naive-mature B cell Absolute Count	44606	32929287	Orru V	44088	Nat Genet	www.ncbi.nlm.nih.gov/pubmed/32929287	Complex genetic signatures in immune cells underlie autoimmunity and inform therapy.	3,656 Sardinian (founder/genetic isolate) ancestry individuals	NA	17q21.1		ZPBP2 - GSDMB	ENSG00000186075	ENSG00000073605		4242	22457	rs62067029-T	rs62067029	0	62067029	downstream_gene_variant	1	0.40881	2E-8	7.69897		0.1605	[0.1-0.22] unit decrease	Illumina [18238287] (imputed)	N
6	rs7222039	0.997667	17	38038391	rs62067029	NA	IgD+ CD24- B cell Absolute Count	44606	32929287	Orru V	44088	Nat Genet	www.ncbi.nlm.nih.gov/pubmed/32929287	Complex genetic signatures in immune cells underlie autoimmunity and inform therapy.	3,656 Sardinian (founder/genetic isolate) ancestry individuals	NA	17q21.1		ZPBP2 - GSDMB	ENSG00000186075	ENSG00000073605		4242	22457	rs62067029-T	rs62067029	0	62067029	downstream_gene_variant	1	0.40881	3E-8	7.52288		0.1593	[0.1-0.22] unit decrease	Illumina [18238287] (imputed)	N
6	rs7222039	0.997667	17	38062976	rs11078926	NA	Asthma and cardiovascular disease	44700	35126453	Zhou Y	44581	Front Genet	www.ncbi.nlm.nih.gov/pubmed/35126453	Shared Genetic Architecture and Causal Relationship Between Asthma and Cardiovascular Diseases: A Large-Scale Cross-Trait Analysis.	19,954 European ancestry cases, 107,715 European ancestry controls	NA	17q21.1		GSDMB			ENSG00000073605	NA	NA	rs11078926-?	rs11078926	0	11078926	non_coding_transcript_exon_variant	0	NR	2E-29	28.699		NA		NR [NR]	N
6	rs7222039	0.997667	17	38073843	rs201413617	NA	Asthma	43599	30929738	Ferreira MAR	43552	Am J Hum Genet	www.ncbi.nlm.nih.gov/pubmed/30929738	Genetic Architectures of Childhood- and Adult-Onset Asthma Are Partly Distinct.	40,544 European ancestry cases, 300,671 European ancestry controls	NA	17q21.1	GSDMB	GSDMB			ENSG00000073605	NA	NA	rs201413617-C	rs201413617	0	201413617	non_coding_transcript_exon_variant	0	NR	2E-7	6.69897		1.134	[1.09-1.18]	Affymetrix [9000000] (imputed)	N
6	rs7222039	0.997667	17	38080865	rs4065275	NA	QRS duration	44858	36050321	Young WJ	44805	Nat Commun	www.ncbi.nlm.nih.gov/pubmed/36050321	Genetic analyses of the electrocardiographic QT interval and its components identify additional loci and pathways.	252,730 European ancestry, African ancestry, Hispanic or Latin American, South East Asian ancestry, South Asian ancestry individuals	NA	17q21.1		ORMDL3			ENSG00000172057	NA	NA	rs4065275-A	rs4065275	0	4065275	intron_variant	0	0.4819	2E-8	7.69897		0.0167	[0.011-0.023] unit increase	Affymetrix, Illumina [NR] (imputed)	N
6	rs7222039	0.997667	17	38080865	rs4065275	NA	Gamma glutamyl transpeptidase	44544	34594039	Sakaue S	44469	Nat Genet	www.ncbi.nlm.nih.gov/pubmed/34594039	A cross-population atlas of genetic associations for 220 human phenotypes.	344,104 European ancestry individuals, 133,471 East Asian ancestry individuals	NA	17q21.1		ORMDL3			ENSG00000172057	NA	NA	rs4065275-G	rs4065275	0	4065275	intron_variant	0	NR	3E-10	9.52288		0.0122	[0.0085-0.0159] unit decrease	Affymetrix, Illumina [20535691] (imputed)	N
6	rs7222039	0.997667	17	38104568	rs150597587	NA	Asthma (childhood onset)	43938	31669095	Zhu Z	43762	J Allergy Clin Immunol	www.ncbi.nlm.nih.gov/pubmed/31669095	Shared Genetic and Experimental Links between Obesity-Related Traits and Asthma Subtypes in UK Biobank.	13,435 European ancestry cases, 393,186 European ancestry controls	NA	17q21.1	NR	LRRC3C - GSDMA	ENSG00000204913	ENSG00000167914		3316	4948	rs150597587-?	rs150597587	0	150597587	regulatory_region_variant	1	NR	3E-11	10.5229		NA		Affymetrix [~ 8270000] (imputed)	N
6	rs7222039	0.997667	17	38120485	rs79208875	NA	Lymphocyte percentage of white cells	44092	32888494	Vuckovic D	44075	Cell	www.ncbi.nlm.nih.gov/pubmed/32888494	The Polygenic and Monogenic Basis of Blood Traits and Diseases.	408,112 British individuals	NA	17q21.1	GSDMA	GSDMA			ENSG00000167914	NA	NA	rs79208875-T	rs79208875	0	79208875	intron_variant	0	0.061979	6E-9	8.22185		0.0285463	[0.019-0.038] unit decrease	Affymetrix [93095623] (imputed)	N
6	rs7222039	0.997667	17	38126395	rs55757004	NA	Mitochondrial DNA levels	44404	33385171	Hagg S	44196	Hum Genet	www.ncbi.nlm.nih.gov/pubmed/33385171	Deciphering the genetic and epidemiological landscape of mitochondrial DNA abundance.	295,150 European ancestry individuals	NA	17q21.1	NR	GSDMA			ENSG00000167914	NA	NA	rs55757004-T	rs55757004	0	55757004	intron_variant	0	0.08748	8E-13	12.0969		0.0317548	[0.023-0.04] unit decrease	Affymetrix [3505788] (imputed)	N
6	rs7222039	0.997667	17	38128648	rs3859192	NA	Atopic asthma	43938	31669095	Zhu Z	43762	J Allergy Clin Immunol	www.ncbi.nlm.nih.gov/pubmed/31669095	Shared Genetic and Experimental Links between Obesity-Related Traits and Asthma Subtypes in UK Biobank.	23,982 European ancestry cases, 393,169 European ancestry controls	NA	17q21.1	NR	GSDMA			ENSG00000167914	NA	NA	rs3859192-?	rs3859192	0	3859192	intron_variant	0	NR	1E-16	16		NA		Affymetrix [~ 8270000] (imputed)	N
6	rs7222039	0.997667	17	38128648	rs3859192	NA	Asthma (time to onset)	43754	27130862	Sarnowski C	42466	J Allergy Clin Immunol	www.ncbi.nlm.nih.gov/pubmed/27130862	Identification of a new locus at 16q12 associated with time to asthma onset.	5,462 European ancestry cases, 8,424 European ancestry controls	NA	17q21.1	GSDMA	GSDMA			ENSG00000167914	NA	NA	rs3859192-T	rs3859192	0	3859192	intron_variant	0	0.48	2E-13	12.699		1.16	[1.12-1.21]	Illumina [2387926] (imputed)	N
6	rs7222039	0.997667	17	38128648	rs3859192	NA	White blood cell count	42135	22037903	Crosslin DR	40846	Hum Genet	www.ncbi.nlm.nih.gov/pubmed/22037903	Genetic variants associated with the white blood cell count in 13,923 subjects in the eMERGE Network.	12,046 European ancestry individuals, 1,487 African ancestry individuals	NA	17q21.1	GSDMA, PSMD3, MED24	GSDMA			ENSG00000167914	NA	NA	rs3859192-A	rs3859192	0	3859192	intron_variant	0	0.47	2E-12	11.699	(EA)	0.14	[0.10-0.18] K/ul increase	Illumina [532566]	N
6	rs7222039	0.997667	17	38128648	rs3859192	NA	White blood cell count	43648	31217584	Wojcik GL	43635	Nature	www.ncbi.nlm.nih.gov/pubmed/31217584	Genetic analyses of diverse populations improves discovery for complex traits.	8,825 African American individuals, 18,251 Hispanic/Latino individuals, 543 Asian ancestry individuals, 606 Native American ancestry individuals, 383 individuals	NA	17q21.1	NR	GSDMA			ENSG00000167914	NA	NA	rs3859192-?	rs3859192	0	3859192	intron_variant	0	NR	8E-21	20.0969		0.0232953	[0.018-0.028] unit increase	Illumina [30613845] (imputed)	N
6	rs7222039	0.997667	17	38128648	rs3859192	NA	Asthma and cardiovascular disease	44700	35126453	Zhou Y	44581	Front Genet	www.ncbi.nlm.nih.gov/pubmed/35126453	Shared Genetic Architecture and Causal Relationship Between Asthma and Cardiovascular Diseases: A Large-Scale Cross-Trait Analysis.	19,954 European ancestry cases, 107,715 European ancestry controls	NA	17q21.1		GSDMA			ENSG00000167914	NA	NA	rs3859192-?	rs3859192	0	3859192	intron_variant	0	NR	2E-28	27.699		NA		NR [NR]	N
6	rs7222039	0.997667	17	38128648	rs3859192	NA	Lysoalkylphosphatidylcholine (O-24:1) levels	44747	35668104	Cadby G	44718	Nat Commun	www.ncbi.nlm.nih.gov/pubmed/35668104	Comprehensive genetic analysis of the human lipidome identifies loci associated with lipid homeostasis with links to coronary artery disease.	6,057 European ancestry individuals	NA	17q21.1		GSDMA			ENSG00000167914	NA	NA	rs3859192-T	rs3859192	0	3859192	intron_variant	0	NR	1E-10	10		NA		Illumina [14981503] (imputed)	N
6	rs7222039	0.997667	17	38128714	rs3859191	NA	Phosphatidylcholine-O_44:5_[M+OAc]1-/Phosphatidylcholine-P_44:4_[M+OAc]1- levels	44609	34503513	Harshfield EL	44449	BMC Med	www.ncbi.nlm.nih.gov/pubmed/34503513	Genome-wide analysis of blood lipid metabolites in over 5000 South Asians reveals biological insights at cardiometabolic disease loci.	13,814 British ancestry individuals	NA	17q21.1		GSDMA			ENSG00000167914	NA	NA	rs3859191-A	rs3859191	0	3859191	intron_variant	0	NR	1E-11	11		0.063552	[0.045-0.082] unit increase	Affymetrix [87696910] (imputed)	N
6	rs7222039	0.997667	17	38131187	rs56030650	NA	Phosphatidylcholine-O_44:5_[M+OAc]1-/Phosphatidylcholine-P_44:4_[M+OAc]1- levels	44609	34503513	Harshfield EL	44449	BMC Med	www.ncbi.nlm.nih.gov/pubmed/34503513	Genome-wide analysis of blood lipid metabolites in over 5000 South Asians reveals biological insights at cardiometabolic disease loci.	13,814 British ancestry individuals	NA	17q21.1		GSDMA			ENSG00000167914	NA	NA	rs56030650-A	rs56030650	0	56030650	missense_variant	0	NR	2E-11	10.699		0.0631482	[0.045-0.082] unit increase	Affymetrix [87696910] (imputed)	N
6	rs7222039	0.997667	17	38134889	rs3907022	NA	White blood cell count	44095	32888493	Chen MH	44075	Cell	www.ncbi.nlm.nih.gov/pubmed/32888493	Trans-ethnic and Ancestry-Specific Blood-Cell Genetics in 746,667 Individuals from 5 Global Populations.	562,243 European ancestry individuals	NA	17q21.1	NR	GSDMA - PSMD3	ENSG00000167914	ENSG00000108344		868	2171	rs3907022-C	rs3907022	0	3907022	intergenic_variant	1	0.470792	1E-605	605		0.097003	[0.093-0.101] SD unit increase	Affymetrix, Illumina [50601830] (imputed)	N
6	rs7222039	0.997667	17	38145828	rs57968500	NA	Phosphatidylcholine-O_44:5_[M+OAc]1-/Phosphatidylcholine-P_44:4_[M+OAc]1- levels	44609	34503513	Harshfield EL	44449	BMC Med	www.ncbi.nlm.nih.gov/pubmed/34503513	Genome-wide analysis of blood lipid metabolites in over 5000 South Asians reveals biological insights at cardiometabolic disease loci.	13,814 British ancestry individuals	NA	17q21.1		PSMD3			ENSG00000108344	NA	NA	rs57968500-G	rs57968500	0	57968500	intron_variant	0	NR	2E-12	11.699		0.0681717	[0.049-0.087] unit increase	Affymetrix [87696910] (imputed)	N
6	rs7222039	0.997667	17	38150492	rs3826331	NA	Body mass index	43938	31669095	Zhu Z	43762	J Allergy Clin Immunol	www.ncbi.nlm.nih.gov/pubmed/31669095	Shared Genetic and Experimental Links between Obesity-Related Traits and Asthma Subtypes in UK Biobank.	457,822 European ancestry individuals	NA	17q21.1	NR	PSMD3			ENSG00000108344	NA	NA	rs3826331-T	rs3826331	0	3826331	non_coding_transcript_exon_variant	0	NR	3E-6	5.52288		NA		Affymetrix [~ 8270000] (imputed)	N
6	rs7222039	0.997667	17	38150492	rs3826331	NA	Nonatopic asthma and/or BMI	43938	31669095	Zhu Z	43762	J Allergy Clin Immunol	www.ncbi.nlm.nih.gov/pubmed/31669095	Shared Genetic and Experimental Links between Obesity-Related Traits and Asthma Subtypes in UK Biobank.	28,862 European ancestry cases, 422,048 European ancestry controls, 6,912 European ancestry individuals	NA	17q21.1	NR	PSMD3			ENSG00000108344	NA	NA	rs3826331-T	rs3826331	0	3826331	non_coding_transcript_exon_variant	0	NR	1E-12	12		NA		Affymetrix [~ 8270000] (imputed)	N
6	rs7222039	0.997667	17	38150492	rs3826331	NA	Neutrophil count	44544	34594039	Sakaue S	44469	Nat Genet	www.ncbi.nlm.nih.gov/pubmed/34594039	A cross-population atlas of genetic associations for 220 human phenotypes.	349,856 European ancestry individuals, 82,810 East Asian ancestry individuals	NA	17q21.1		PSMD3			ENSG00000108344	NA	NA	rs3826331-C	rs3826331	0	3826331	non_coding_transcript_exon_variant	0	NR	5E-489	488.301		0.1016	[0.097-0.106] unit decrease	Affymetrix, Illumina [20526770] (imputed)	N
6	rs7222039	0.997667	17	38154595	rs8081692	NA	Neutrophil count	43087	29066854	Lin BD	43040	J Hum Genet	www.ncbi.nlm.nih.gov/pubmed/29066854	2SNP heritability and effects of genetic variants for neutrophil-to-lymphocyte and platelet-to-lymphocyte ratio.	5,901 Dutch ancestry individuals	2,538 individuals	17q21.1	PSMD3	PSMD3 - CSF3	ENSG00000108344	ENSG00000108342		383	17019	rs8081692-?	rs8081692	0	8081692	intergenic_variant	1	0.37	2E-10	9.69897		0.157	[0.11-0.20] unit increase	Affymetrix, Illumina, Perlegen [6010458] (imputed)	N
6	rs7222039	0.997667	17	38154595	rs8081692	NA	White blood cell count	44095	32888493	Chen MH	44075	Cell	www.ncbi.nlm.nih.gov/pubmed/32888493	Trans-ethnic and Ancestry-Specific Blood-Cell Genetics in 746,667 Individuals from 5 Global Populations.	8,188 South Asian ancestry individuals	NA	17q21.1	NR	PSMD3 - CSF3	ENSG00000108344	ENSG00000108342		383	17019	rs8081692-A	rs8081692	0	8081692	intergenic_variant	1	0.71338	1E-11	11		0.116412	[0.083-0.15] SD units decrease	Affymetrix, Illumina [28492541] (imputed)	N
6	rs7222039	0.997667	17	38156712	rs4794822	NA	White blood cell count	41507	21738480	Nalls MA	40725	PLoS Genet	www.ncbi.nlm.nih.gov/pubmed/21738480	Multiple loci are associated with white blood cell phenotypes.	19,509 European ancestry individuals	11,823 European ancestry individuals	17q21.1	CSF3, GSDMB, PSMD3, GSDM1, MED24, GSDMA, SNORD124, THRA, NR1D1, ORMDL3	PSMD3 - CSF3	ENSG00000108344	ENSG00000108342		2500	14902	rs4794822-T	rs4794822	0	4794822	intergenic_variant	1		9E-35	34.0458	(WBC)	0.0218	[0.018-0.025] unit increase	Affymetrix, Illumina [> 2400000] (imputed)	N
6	rs7222039	0.997667	17	38156712	rs4794822	NA	White blood cell count	43882	31869403	Kowalski MH	43822	PLoS Genet	www.ncbi.nlm.nih.gov/pubmed/31869403	Use of >100,000 NHLBI Trans-Omics for Precision Medicine (TOPMed) Consortium whole genome sequences improves imputation quality and detection of rare variant associations in admixed African and Hispanic/Latino populations.	14,743 African American individuals, 6,762 African ancestry individuals, 21,034 Hispanic/Latino individuals	6,743 African American individuals	17q21.1	NR	PSMD3 - CSF3	ENSG00000108344	ENSG00000108342		2500	14902	rs4794822-T	rs4794822	0	4794822	intergenic_variant	1	NR	3E-9	8.52288	(African)	0.064	NR unit increase	Affymetrix, Illumina [up to 35800000] (imputed)	N
6	rs7222039	0.997667	17	38156712	rs4794822	NA	White blood cell count	42888	28158719	Jain D	42767	Hum Mol Genet	www.ncbi.nlm.nih.gov/pubmed/28158719	Genome-wide association of white blood cell counts in Hispanic/Latino Americans: the Hispanic Community Health Study/Study of Latinos.	up to 11,809 Hispanic/Latino American individuals	up to 7,200 Hispanic/Latino American individuals	17q21.1	NR	PSMD3 - CSF3	ENSG00000108344	ENSG00000108342		2500	14902	rs4794822-T	rs4794822	0	4794822	intergenic_variant	1	0.67	4E-10	9.39794		0.025	[0.017-0.033] unit increase	Illumina [27887661] (imputed)	N
6	rs7222039	0.997667	17	38156712	rs4794822	NA	White blood cell count	42263	25096241	Keller MF	41856	Hum Mol Genet	www.ncbi.nlm.nih.gov/pubmed/25096241	Trans-ethnic meta-analysis of white blood cell phenotypes.	16,843 Japanese ancestry individuals, 19,509 European ancestry individuals, 16,388 African American individuals	NA	17q21.1	PSMD3	PSMD3 - CSF3	ENSG00000108344	ENSG00000108342		2500	14902	rs4794822-C	rs4794822	0	4794822	intergenic_variant	1	0.586	3E-23	22.5229	(EA)	0.028	[0.022-0.034] unit decrease	Illumina [NR] (imputed)	N
6	rs7222039	0.997667	17	38156712	rs4794822	NA	Neutrophil count	42269	25096241	Keller MF	41856	Hum Mol Genet	www.ncbi.nlm.nih.gov/pubmed/25096241	Trans-ethnic meta-analysis of white blood cell phenotypes.	9,802 Japanese ancestry individuals, 16,550 European ancestry individuals, 7,391 African American individuals	NA	17q21.1	PSMD3	PSMD3 - CSF3	ENSG00000108344	ENSG00000108342		2500	14902	rs4794822-?	rs4794822	0	4794822	intergenic_variant	1	NR	9E-25	24.0458		0.0312	[0.025-0.037] unit increase	Illumina [NR] (imputed)	N
6	rs7222039	0.997667	17	38156712	rs4794822	NA	Neutrophil count	42269	25096241	Keller MF	41856	Hum Mol Genet	www.ncbi.nlm.nih.gov/pubmed/25096241	Trans-ethnic meta-analysis of white blood cell phenotypes.	9,802 Japanese ancestry individuals, 16,550 European ancestry individuals, 7,391 African American individuals	NA	17q21.1	PSMD3	PSMD3 - CSF3	ENSG00000108344	ENSG00000108342		2500	14902	rs4794822-C	rs4794822	0	4794822	intergenic_variant	1	0.586	4E-23	22.3979	(EA)	0.043	[0.035-0.051] unit decrease	Illumina [NR] (imputed)	N
6	rs7222039	0.997667	17	38156712	rs4794822	NA	Neutrophil count	42269	25096241	Keller MF	41856	Hum Mol Genet	www.ncbi.nlm.nih.gov/pubmed/25096241	Trans-ethnic meta-analysis of white blood cell phenotypes.	9,802 Japanese ancestry individuals, 16,550 European ancestry individuals, 7,391 African American individuals	NA	17q21.1	PSMD3	PSMD3 - CSF3	ENSG00000108344	ENSG00000108342		2500	14902	rs4794822-C	rs4794822	0	4794822	intergenic_variant	1	0.481	7E-11	10.1549	(Japanese)	0.032	[0.022-0.042] unit decrease	Illumina [NR] (imputed)	N
6	rs7222039	0.997667	17	38156712	rs4794822	NA	White blood cell count	42263	25096241	Keller MF	41856	Hum Mol Genet	www.ncbi.nlm.nih.gov/pubmed/25096241	Trans-ethnic meta-analysis of white blood cell phenotypes.	16,843 Japanese ancestry individuals, 19,509 European ancestry individuals, 16,388 African American individuals	NA	17q21.1	PSMD3	PSMD3 - CSF3	ENSG00000108344	ENSG00000108342		2500	14902	rs4794822-?	rs4794822	0	4794822	intergenic_variant	1	NR	3E-19	18.5229		0.0158	[0.012-0.019] unit increase	Illumina [NR] (imputed)	N
6	rs7222039	0.997667	17	38156712	rs4794822	NA	White blood cell count	42263	25096241	Keller MF	41856	Hum Mol Genet	www.ncbi.nlm.nih.gov/pubmed/25096241	Trans-ethnic meta-analysis of white blood cell phenotypes.	16,843 Japanese ancestry individuals, 19,509 European ancestry individuals, 16,388 African American individuals	NA	17q21.1	PSMD3	PSMD3 - CSF3	ENSG00000108344	ENSG00000108342		2500	14902	rs4794822-C	rs4794822	0	4794822	intergenic_variant	1	0.481	3E-12	11.5229	(Japanese)	0.019	[0.013-0.025] unit decrease	Illumina [NR] (imputed)	N
6	rs7222039	0.997667	17	38156712	rs4794822	NA	Neutrophil count	40249	20172861	Okada Y	40227	Hum Mol Genet	www.ncbi.nlm.nih.gov/pubmed/20172861	Common variations in PSMD3-CSF3 and PLCB4 are associated with neutrophil count.	5,771 Japanese ancestry individuals	1,894 Japanese ancestry individuals	17q21.1	CSF3, PSMD3	PSMD3 - CSF3	ENSG00000108344	ENSG00000108342		2500	14902	rs4794822-C	rs4794822	0	4794822	intergenic_variant	1	0.48	6E-10	9.22185		0.1	[0.07-0.13] unit decrease	Illumina [486091]	N
6	rs7222039	0.997667	17	38156712	rs4794822	NA	White blood cell types	40745	21738478	Okada Y	40724	PLoS Genet	www.ncbi.nlm.nih.gov/pubmed/21738478	Identification of nine novel loci associated with white blood cell subtypes in a Japanese population.	8,794 Japanese ancestry individuals	5,998 Japanese ancestry individuals	17q21.1	CSF3, PSMD3	PSMD3 - CSF3	ENSG00000108344	ENSG00000108342		2500	14902	rs4794822-T	rs4794822	0	4794822	intergenic_variant	1	0.52	4E-16	15.3979	(neutrophil count)	0.093	[0.07-0.11] unit increase	Illumina [2178645] (imputed)	N
6	rs7222039	0.997667	17	38156712	rs4794822	NA	White blood cell count	43648	31217584	Wojcik GL	43635	Nature	www.ncbi.nlm.nih.gov/pubmed/31217584	Genetic analyses of diverse populations improves discovery for complex traits.	8,825 African American individuals, 18,251 Hispanic/Latino individuals, 543 Asian ancestry individuals, 606 Native American ancestry individuals, 383 individuals	NA	17q21.1	NR	PSMD3 - CSF3	ENSG00000108344	ENSG00000108342		2500	14902	rs4794822-?	rs4794822	0	4794822	intergenic_variant	1	NR	1E-22	22		0.0252479	[0.02-0.03] unit increase	Illumina [30613845] (imputed)	N
6	rs7222039	0.997667	17	38156712	rs4794822	NA	Neutrophil count	44095	32888493	Chen MH	44075	Cell	www.ncbi.nlm.nih.gov/pubmed/32888493	Trans-ethnic and Ancestry-Specific Blood-Cell Genetics in 746,667 Individuals from 5 Global Populations.	78,744 East Asian ancestry individuals	NA	17q21.1	NR	PSMD3 - CSF3	ENSG00000108344	ENSG00000108342		2500	14902	rs4794822-C	rs4794822	0	4794822	intergenic_variant	1	0.481667	3E-76	75.5229		0.092986	[0.083-0.103] SD units decrease	Affymetrix, Illumina [16289093] (imputed)	N
6	rs7222039	0.997667	17	38156712	rs4794822	NA	Neutrophil count	44544	34594039	Sakaue S	44469	Nat Genet	www.ncbi.nlm.nih.gov/pubmed/34594039	A cross-population atlas of genetic associations for 220 human phenotypes.	82,810 East Asian ancestry individuals	NA	17q21.1		PSMD3 - CSF3	ENSG00000108344	ENSG00000108342		2500	14902	rs4794822-T	rs4794822	0	4794822	intergenic_variant	1	0.517399	1E-73	73		0.0839675	[0.075-0.093] unit increase	Illumina [13467171] (imputed)	N
6	rs7222039	0.997667	17	38157995	rs4795415	NA	White blood cell count	44544	34594039	Sakaue S	44469	Nat Genet	www.ncbi.nlm.nih.gov/pubmed/34594039	A cross-population atlas of genetic associations for 220 human phenotypes.	350,470 European ancestry individuals, 154,355 East Asian ancestry individuals	NA	17q21.1		PSMD3 - CSF3	ENSG00000108344	ENSG00000108342		3783	13619	rs4795415-T	rs4795415	0	4795415	intergenic_variant	1	NR	3E-395	394.523		0.0841	[0.08-0.088] unit increase	Affymetrix, Illumina [20538670] (imputed)	N
6	rs7222039	0.997667	17	38158133	rs4795416	NA	White blood cell count	44095	32888493	Chen MH	44075	Cell	www.ncbi.nlm.nih.gov/pubmed/32888493	Trans-ethnic and Ancestry-Specific Blood-Cell Genetics in 746,667 Individuals from 5 Global Populations.	9,368 Hispanic or Latin American individuals	NA	17q21.1	NR	PSMD3 - CSF3	ENSG00000108344	ENSG00000108342		3921	13481	rs4795416-C	rs4795416	0	4795416	intergenic_variant	1	0.656847	6E-11	10.2218		0.101809	[0.071-0.132] SD units decrease	Affymetrix, Illumina [26925380] (imputed)	N
6	rs7222039	0.997667	17	38159335	rs12941811	NA	Basophil count	44092	32888494	Vuckovic D	44075	Cell	www.ncbi.nlm.nih.gov/pubmed/32888494	The Polygenic and Monogenic Basis of Blood Traits and Diseases.	408,112 British individuals	NA	17q21.1		PSMD3 - CSF3	ENSG00000108344	ENSG00000108342		5123	12279	rs12941811-C	rs12941811	0	12941811	intergenic_variant	1	0.578458	4E-27	26.3979		0.0322185	[0.026-0.038] unit decrease	Affymetrix [93095623] (imputed)	N
6	rs7222039	0.997667	17	38159335	rs12941811	NA	Basophil count	44095	32888493	Chen MH	44075	Cell	www.ncbi.nlm.nih.gov/pubmed/32888493	Trans-ethnic and Ancestry-Specific Blood-Cell Genetics in 746,667 Individuals from 5 Global Populations.	577,663 African American or Afro-Caribbean, African ancestry, European ancestry, East Asian ancestry, Hispanic or Latin American and South Asian ancestry individuals	NA	17q21.1	NR	PSMD3 - CSF3	ENSG00000108344	ENSG00000108342		5123	12279	rs12941811-C	rs12941811	0	12941811	intergenic_variant	1	0.567521	8E-109	108.097		NA		Affymetrix, Illumina [19905671] (imputed)	N
6	rs7222039	0.997667	17	38159335	rs12941811	NA	Basophil count	44095	32888493	Chen MH	44075	Cell	www.ncbi.nlm.nih.gov/pubmed/32888493	Trans-ethnic and Ancestry-Specific Blood-Cell Genetics in 746,667 Individuals from 5 Global Populations.	474,001 European ancestry individuals	NA	17q21.1	NR	PSMD3 - CSF3	ENSG00000108344	ENSG00000108342		5123	12279	rs12941811-C	rs12941811	0	12941811	intergenic_variant	1	0.578198	8E-111	110.097		0.046353	[0.042-0.05] SD unit decrease	Affymetrix, Illumina [50036608] (imputed)	N
6	rs7222039	0.997667	17	38159335	rs12941811	NA	White blood cell count	44544	34594039	Sakaue S	44469	Nat Genet	www.ncbi.nlm.nih.gov/pubmed/34594039	A cross-population atlas of genetic associations for 220 human phenotypes.	154,355 East Asian ancestry individuals	NA	17q21.1		PSMD3 - CSF3	ENSG00000108344	ENSG00000108342		5123	12279	rs12941811-C	rs12941811	0	12941811	intergenic_variant	1	0.480044	9E-98	97.0458		0.071275	[0.065-0.078] unit decrease	Illumina [13479091] (imputed)	N
6	rs7222039	0.997667	17	38160754	rs8070454	NA	DNA methylation-estimated granulocyte proportions	44726	34962275	Lin WY	44558	Hum Mol Genet	www.ncbi.nlm.nih.gov/pubmed/34962275	Genome-wide association study for four measures of epigenetic age acceleration and two epigenetic surrogate markers using DNA methylation data from Taiwan biobank.	2,309 East Asian ancestry individuals	NA	17q21.1		PSMD3 - CSF3	ENSG00000108344	ENSG00000108342		6542	10860	rs8070454-T	rs8070454	0	8070454	intergenic_variant	1	0.497	5E-6	5.30103		0.0122	[0.0069-0.0175] unit increase	Affymetrix [7433014] (imputed)	N
6	rs7222039	0.997667	17	38160754	rs8070454	NA	Phosphatidylcholine-O_44:5_[M+OAc]1-/Phosphatidylcholine-P_44:4_[M+OAc]1- levels	44609	34503513	Harshfield EL	44449	BMC Med	www.ncbi.nlm.nih.gov/pubmed/34503513	Genome-wide analysis of blood lipid metabolites in over 5000 South Asians reveals biological insights at cardiometabolic disease loci.	13,814 British ancestry individuals	NA	17q21.1		PSMD3 - CSF3	ENSG00000108344	ENSG00000108342		6542	10860	rs8070454-T	rs8070454	0	8070454	intergenic_variant	1	NR	9E-13	12.0458		0.0689106	[0.05-0.088] unit increase	Affymetrix [87696910] (imputed)	N
6	rs7222039	0.997667	17	38160754	rs8070454	NA	DNA methylation-estimated granulocyte proportions	44404	34187551	McCartney DL	44376	Genome Biol	www.ncbi.nlm.nih.gov/pubmed/34187551	Genome-wide association studies identify 137 genetic loci for DNA methylation biomarkers of aging.	34,470 European ancestry individuals	NA	17q21.1	NR	PSMD3 - CSF3	ENSG00000108344	ENSG00000108342		6542	10860	rs8070454-T	rs8070454	0	8070454	intergenic_variant	1	0.3898	3E-18	17.5229		0.0061	[0.0047-0.0075] unit increase	Affymetrix, Illumina [7568298] (imputed)	N
6	rs7222039	0.997667	17	38163295	rs12600856	NA	Sum neutrophil eosinophil counts	42977	27863252	Astle WJ	42691	Cell	www.ncbi.nlm.nih.gov/pubmed/27863252	The Allelic Landscape of Human Blood Cell Trait Variation and Links to Common Complex Disease.	170,384 European ancestry individuals	NA	17q21.1	intergenic	PSMD3 - CSF3	ENSG00000108344	ENSG00000108342		9083	8319	rs12600856-C	rs12600856	0	12600856	intergenic_variant	1	0.3903	6E-239	238.222		0.120822	[0.11-0.13] unit increase	Affymetrix [~ 2500000] (imputed)	N
6	rs7222039	0.997667	17	38163295	rs12600856	NA	White blood cell count	42977	27863252	Astle WJ	42691	Cell	www.ncbi.nlm.nih.gov/pubmed/27863252	The Allelic Landscape of Human Blood Cell Trait Variation and Links to Common Complex Disease.	172,435 European ancestry individuals	NA	17q21.1	intergenic	PSMD3 - CSF3	ENSG00000108344	ENSG00000108342		9083	8319	rs12600856-C	rs12600856	0	12600856	intergenic_variant	1	0.3904	8E-185	184.097		0.106106	[0.099-0.113] unit increase	Affymetrix [~ 2500000] (imputed)	N
6	rs7222039	0.997667	17	38163295	rs12600856	NA	Granulocyte count	42977	27863252	Astle WJ	42691	Cell	www.ncbi.nlm.nih.gov/pubmed/27863252	The Allelic Landscape of Human Blood Cell Trait Variation and Links to Common Complex Disease.	169,822 European ancestry individuals	NA	17q21.1	intergenic	PSMD3 - CSF3	ENSG00000108344	ENSG00000108342		9083	8319	rs12600856-C	rs12600856	0	12600856	intergenic_variant	1	0.3904	5E-242	241.301		0.121802	[0.11-0.13] unit increase	Affymetrix [~ 2500000] (imputed)	N
6	rs7222039	0.997667	17	38163295	rs12600856	NA	Sum basophil neutrophil counts	42977	27863252	Astle WJ	42691	Cell	www.ncbi.nlm.nih.gov/pubmed/27863252	The Allelic Landscape of Human Blood Cell Trait Variation and Links to Common Complex Disease.	170,143 European ancestry individuals	NA	17q21.1	intergenic	PSMD3 - CSF3	ENSG00000108344	ENSG00000108342		9083	8319	rs12600856-C	rs12600856	0	12600856	intergenic_variant	1	0.3904	5E-243	242.301		0.121938	[0.11-0.13] unit increase	Affymetrix [~ 2500000] (imputed)	N
6	rs7222039	0.997667	17	38163295	rs12600856	NA	Myeloid white cell count	42977	27863252	Astle WJ	42691	Cell	www.ncbi.nlm.nih.gov/pubmed/27863252	The Allelic Landscape of Human Blood Cell Trait Variation and Links to Common Complex Disease.	169,219 European ancestry individuals	NA	17q21.1	intergenic	PSMD3 - CSF3	ENSG00000108344	ENSG00000108342		9083	8319	rs12600856-C	rs12600856	0	12600856	intergenic_variant	1	0.3903	5E-227	226.301		0.118206	[0.11-0.13] unit increase	Affymetrix [~ 2500000] (imputed)	N
6	rs7222039	0.997667	17	38163295	rs12600856	NA	Neutrophil count	42977	27863252	Astle WJ	42691	Cell	www.ncbi.nlm.nih.gov/pubmed/27863252	The Allelic Landscape of Human Blood Cell Trait Variation and Links to Common Complex Disease.	170,702 European ancestry individuals	NA	17q21.1	intergenic	PSMD3 - CSF3	ENSG00000108344	ENSG00000108342		9083	8319	rs12600856-C	rs12600856	0	12600856	intergenic_variant	1	0.3903	2E-239	238.699		0.120856	[0.11-0.13] unit increase	Affymetrix [~ 2500000] (imputed)	N
6	rs7222039	0.997667	17	38163295	rs12600856	NA	White blood cell count	43648	31217584	Wojcik GL	43635	Nature	www.ncbi.nlm.nih.gov/pubmed/31217584	Genetic analyses of diverse populations improves discovery for complex traits.	8,825 African American individuals, 18,251 Hispanic/Latino individuals, 543 Asian ancestry individuals, 606 Native American ancestry individuals, 383 individuals	NA	17q21.1	NR	PSMD3 - CSF3	ENSG00000108344	ENSG00000108342		9083	8319	rs12600856-?	rs12600856	0	12600856	intergenic_variant	1	NR	8E-22	21.0969		0.0247662	[0.02-0.03] unit increase	Illumina [30613845] (imputed)	N
6	rs7222039	0.997667	17	38163567	rs12602172	NA	Granulocyte percentage of myeloid white cells	42977	27863252	Astle WJ	42691	Cell	www.ncbi.nlm.nih.gov/pubmed/27863252	The Allelic Landscape of Human Blood Cell Trait Variation and Links to Common Complex Disease.	169,545 European ancestry individuals	NA	17q21.1	RP11-387H17.6	PSMD3 - CSF3	ENSG00000108344	ENSG00000108342		9355	8047	rs12602172-A	rs12602172	0	12602172	intergenic_variant	1	0.3903	2E-132	131.699		0.0892947	[0.082-0.096] unit increase	Affymetrix [~ 2500000] (imputed)	N
6	rs7222039	0.997667	17	38163567	rs12602172	NA	Neutrophil percentage of white cells	42977	27863252	Astle WJ	42691	Cell	www.ncbi.nlm.nih.gov/pubmed/27863252	The Allelic Landscape of Human Blood Cell Trait Variation and Links to Common Complex Disease.	171,542 European ancestry individuals	NA	17q21.1	RP11-387H17.6	PSMD3 - CSF3	ENSG00000108344	ENSG00000108342		9355	8047	rs12602172-A	rs12602172	0	12602172	intergenic_variant	1	0.3904	2E-132	131.699		0.0892211	[0.082-0.096] unit increase	Affymetrix [~ 2500000] (imputed)	N
6	rs7222039	0.997667	17	38163936	rs8067817	NA	Bipolar disorder	43655	31043756	Stahl EA	43586	Nat Genet	www.ncbi.nlm.nih.gov/pubmed/31043756	Genome-wide association study identifies 30 loci associated with bipolar disorder.	20,352 European ancestry cases, 31,358 European ancestry controls	9,412 European ancestry cases, 137,760 European ancestry controls	17q21.1	LRRC3C, GSDMA, PSMD3, CSF3, MED24, SNORD124, THRA	PSMD3 - CSF3	ENSG00000108344	ENSG00000108342		9724	7678	rs8067817-T	rs8067817	0	8067817	intergenic_variant	1	0.557	6E-7	6.22185		1.05781	[1.04-1.08]	NR [9372253] (imputed)	N
6	rs7222039	0.997667	17	38164025	rs8072548	NA	Eosinophil percentage of granulocytes	42977	27863252	Astle WJ	42691	Cell	www.ncbi.nlm.nih.gov/pubmed/27863252	The Allelic Landscape of Human Blood Cell Trait Variation and Links to Common Complex Disease.	170,536 European ancestry individuals	NA	17q21.1	RP11-387H17.6	PSMD3 - CSF3	ENSG00000108344	ENSG00000108342		9813	7589	rs8072548-G	rs8072548	0	8072548	intergenic_variant	1	0.5571	1E-29	29		0.0406034	[0.034-0.048] unit decrease	Affymetrix [~ 2500000] (imputed)	N
6	rs7222039	0.997667	17	38164025	rs8072548	NA	Neutrophil percentage of granulocytes	42977	27863252	Astle WJ	42691	Cell	www.ncbi.nlm.nih.gov/pubmed/27863252	The Allelic Landscape of Human Blood Cell Trait Variation and Links to Common Complex Disease.	170,672 European ancestry individuals	NA	17q21.1	RP11-387H17.6	PSMD3 - CSF3	ENSG00000108344	ENSG00000108342		9813	7589	rs8072548-G	rs8072548	0	8072548	intergenic_variant	1	0.5571	7E-27	26.1549		0.0385939	[0.032-0.046] unit increase	Affymetrix [~ 2500000] (imputed)	N
6	rs7222039	0.997667	17	38164025	rs8072548	NA	White blood cell count	43648	31217584	Wojcik GL	43635	Nature	www.ncbi.nlm.nih.gov/pubmed/31217584	Genetic analyses of diverse populations improves discovery for complex traits.	8,825 African American individuals, 18,251 Hispanic/Latino individuals, 543 Asian ancestry individuals, 606 Native American ancestry individuals, 383 individuals	NA	17q21.1	NR	PSMD3 - CSF3	ENSG00000108344	ENSG00000108342		9813	7589	rs8072548-?	rs8072548	0	8072548	intergenic_variant	1	NR	1E-11	11		0.0167214	[0.012-0.022] unit increase	Illumina [30613845] (imputed)	N
6	rs7222039	0.997667	17	38164470	rs55846942	NA	White blood cell count	44882	36329257	Lee CJ	44868	Commun Biol	www.ncbi.nlm.nih.gov/pubmed/36329257	Phenome-wide analysis of Taiwan Biobank reveals novel glycemia-related loci and genetic risks for diabetes.	76,317 Taiwanese ancestry individuals	NA	17q21.1		PSMD3 - CSF3	ENSG00000108344	ENSG00000108342		10258	7144	rs55846942-?	rs55846942	0	55846942	downstream_gene_variant	1	NR	2E-62	61.699		0.126863	unit increase	NR [5925277] (imputed)	N
6	rs7222039	0.997667	17	38165298	rs55771023	NA	White blood cell count	43309	29403010	Kanai M	43136	Nat Genet	www.ncbi.nlm.nih.gov/pubmed/29403010	Genetic analysis of quantitative traits in the Japanese population links cell types to complex human diseases.	107,964 Japanese ancestry individuals	NA	17q21.1	PSMD3, CSF3	PSMD3 - CSF3	ENSG00000108344	ENSG00000108342		11086	6316	rs55771023-?	rs55771023	0	55771023	intergenic_variant	1	NR	9E-62	61.0458		0.07021	[0.062-0.079] unit increase novel	Illumina [6108953] (imputed)	N
6	rs7222039	0.997667	17	38165298	rs55771023	NA	Neutrophil count	44092	32888494	Vuckovic D	44075	Cell	www.ncbi.nlm.nih.gov/pubmed/32888494	The Polygenic and Monogenic Basis of Blood Traits and Diseases.	408,112 British individuals	NA	17q21.1	RP11-387H17.6	PSMD3 - CSF3	ENSG00000108344	ENSG00000108342		11086	6316	rs55771023-A	rs55771023	0	55771023	intergenic_variant	1	0.387811	2E-184	183.699		0.0835924	[0.078-0.089] unit increase	Affymetrix [93095623] (imputed)	N
6	rs7222039	0.997667	17	38165298	rs55771023	NA	Neutrophil percentage of white cells	44092	32888494	Vuckovic D	44075	Cell	www.ncbi.nlm.nih.gov/pubmed/32888494	The Polygenic and Monogenic Basis of Blood Traits and Diseases.	408,112 British individuals	NA	17q21.1	RP11-387H17.6	PSMD3 - CSF3	ENSG00000108344	ENSG00000108342		11086	6316	rs55771023-A	rs55771023	0	55771023	intergenic_variant	1	0.38778	8E-101	100.097		0.0622156	[0.056-0.068] unit increase	Affymetrix [93095623] (imputed)	N
6	rs7222039	0.997667	17	38165485	rs7221894	NA	Neutrophil count	44543	34469753	Kachuri L	44434	Am J Hum Genet	www.ncbi.nlm.nih.gov/pubmed/34469753	Genetic determinants of blood-cell traits influence susceptibility to childhood acute lymphoblastic leukemia.	234,802 European ancestry individuals	100,556 European ancestry individuals	17q21.1		PSMD3 - CSF3	ENSG00000108344	ENSG00000108342		11273	6129	rs7221894-T	rs7221894	0	7221894	intergenic_variant	1	0.612	3E-228	227.523		NA		Affymetrix [10369434] (imputed)	N
6	rs7222039	0.997667	17	38166003	rs4795419	NA	Monocyte percentage of white cells	42977	27863252	Astle WJ	42691	Cell	www.ncbi.nlm.nih.gov/pubmed/27863252	The Allelic Landscape of Human Blood Cell Trait Variation and Links to Common Complex Disease.	170,494 European ancestry individuals	NA	17q21.1	RP11-387H17.6	PSMD3 - CSF3	ENSG00000108344	ENSG00000108342		11791	5611	rs4795419-A	rs4795419	0	4795419	intergenic_variant	1	0.3905	5E-81	80.301		0.0693653	[0.062-0.076] unit decrease	Affymetrix [~ 2500000] (imputed)	N
6	rs7222039	0.997667	17	38166879	rs8078723	NA	White blood cell count	41507	21738480	Nalls MA	40725	PLoS Genet	www.ncbi.nlm.nih.gov/pubmed/21738480	Multiple loci are associated with white blood cell phenotypes.	19,509 European ancestry individuals	11,823 European ancestry individuals	17q21.1	CSF3, GSDMB, PSMD3, MED24, GSDMA, SNORD124, THRA, NR1D1, ORMDL3	PSMD3 - CSF3	ENSG00000108344	ENSG00000108342		12667	4735	rs8078723-T	rs8078723	0	8078723	upstream_gene_variant	1		2E-31	30.699	(Neutrophils)	0.0407	[0.034-0.048] unit decrease	Affymetrix, Illumina [> 2400000] (imputed)	N
6	rs7222039	0.997667	17	38166879	rs8078723	NA	White blood cell count (neutrophil)	42888	28158719	Jain D	42767	Hum Mol Genet	www.ncbi.nlm.nih.gov/pubmed/28158719	Genome-wide association of white blood cell counts in Hispanic/Latino Americans: the Hispanic Community Health Study/Study of Latinos.	up to 11,809 Hispanic/Latino American individuals	up to 7,200 Hispanic/Latino American individuals	17q21.1	NR	PSMD3 - CSF3	ENSG00000108344	ENSG00000108342		12667	4735	rs8078723-T	rs8078723	0	8078723	upstream_gene_variant	1	0.67	8E-9	8.09691		0.039	[0.025-0.053] unit decrease	Illumina [27887661] (imputed)	N
6	rs7222039	0.997667	17	38166879	rs8078723	NA	Neutrophil count	42269	25096241	Keller MF	41856	Hum Mol Genet	www.ncbi.nlm.nih.gov/pubmed/25096241	Trans-ethnic meta-analysis of white blood cell phenotypes.	9,802 Japanese ancestry individuals, 16,550 European ancestry individuals, 7,391 African American individuals	NA	17q21.1	MED24, CSF3	PSMD3 - CSF3	ENSG00000108344	ENSG00000108342		12667	4735	rs8078723-C	rs8078723	0	8078723	upstream_gene_variant	1	0.626	3E-23	22.5229	(EA)	0.043	[0.035-0.051] unit increase	Illumina [NR] (imputed)	N
6	rs7222039	0.997667	17	38166879	rs8078723	NA	Neutrophil count	42269	25096241	Keller MF	41856	Hum Mol Genet	www.ncbi.nlm.nih.gov/pubmed/25096241	Trans-ethnic meta-analysis of white blood cell phenotypes.	9,802 Japanese ancestry individuals, 16,550 European ancestry individuals, 7,391 African American individuals	NA	17q21.1	CSF3, MED24	PSMD3 - CSF3	ENSG00000108344	ENSG00000108342		12667	4735	rs8078723-C	rs8078723	0	8078723	upstream_gene_variant	1	0.519	1E-10	10	(Japanese)	0.032	[0.022-0.042] unit increase	Illumina [NR] (imputed)	N
6	rs7222039	0.997667	17	38166879	rs8078723	NA	C-reactive protein and white blood cell count	41172	22788528	Kong M	41103	Int J Immunogenet	www.ncbi.nlm.nih.gov/pubmed/22788528	Genetic associations with C-reactive protein level and white blood cell count in the KARE study.	8,722 individuals	NA	17q21.1	intergenic	PSMD3 - CSF3	ENSG00000108344	ENSG00000108342		12667	4735	rs8078723-C	rs8078723	0	8078723	upstream_gene_variant	1	0.468	3E-9	8.52288	(WBC)	0.163	[NR] 10^3/ul increase	Affymetrix [1701735] (imputed)	N
6	rs7222039	0.997667	17	38166879	rs8078723	NA	White blood cell count	43648	31217584	Wojcik GL	43635	Nature	www.ncbi.nlm.nih.gov/pubmed/31217584	Genetic analyses of diverse populations improves discovery for complex traits.	8,825 African American individuals, 18,251 Hispanic/Latino individuals, 543 Asian ancestry individuals, 606 Native American ancestry individuals, 383 individuals	NA	17q21.1	NR	PSMD3 - CSF3	ENSG00000108344	ENSG00000108342		12667	4735	rs8078723-?	rs8078723	0	8078723	upstream_gene_variant	1	NR	4E-22	21.3979		0.0249518	[0.02-0.03] unit increase	Illumina [30613845] (imputed)	N
6	rs7222039	0.997667	17	38166879	rs8078723	NA	White blood cell count	44092	32888494	Vuckovic D	44075	Cell	www.ncbi.nlm.nih.gov/pubmed/32888494	The Polygenic and Monogenic Basis of Blood Traits and Diseases.	408,112 British individuals	NA	17q21.1	CSF3	PSMD3 - CSF3	ENSG00000108344	ENSG00000108342		12667	4735	rs8078723-C	rs8078723	0	8078723	upstream_gene_variant	1	0.388377	8E-133	132.097		0.0697952	[0.064-0.075] unit increase	Affymetrix [93095623] (imputed)	N
6	rs7222039	0.997667	17	38166879	rs8078723	NA	Phosphatidylcholine-O_44:5_[M+OAc]1-/Phosphatidylcholine-P_44:4_[M+OAc]1- levels	44609	34503513	Harshfield EL	44449	BMC Med	www.ncbi.nlm.nih.gov/pubmed/34503513	Genome-wide analysis of blood lipid metabolites in over 5000 South Asians reveals biological insights at cardiometabolic disease loci.	13,814 British ancestry individuals	NA	17q21.1		PSMD3 - CSF3	ENSG00000108344	ENSG00000108342		12667	4735	rs8078723-C	rs8078723	0	8078723	upstream_gene_variant	1	NR	3E-12	11.5229		0.0672363	[0.048-0.086] unit increase	Affymetrix [87696910] (imputed)	N
6	rs7222039	0.997667	17	38166879	rs8078723	NA	Neutrophil granulocyte count	44880	33693786	Sun P	44317	Hum Mol Genet	www.ncbi.nlm.nih.gov/pubmed/33693786	An Asian-specific MPL genetic variant alters JAK-STAT signaling and influences platelet count in the population.	5,257 Han Chinese ancestry individuals	3,827 Chinese ancestry individuals	17q21.1		PSMD3 - CSF3	ENSG00000108344	ENSG00000108342		12667	4735	rs8078723-C	rs8078723	0	8078723	upstream_gene_variant	1	0.4378	5E-7	6.30103		0.03	10^9 cells/L increase	Illumina [84841]	N
6	rs7222039	0.997667	17	38166879	rs8078723	NA	White blood cell count	44880	33693786	Sun P	44317	Hum Mol Genet	www.ncbi.nlm.nih.gov/pubmed/33693786	An Asian-specific MPL genetic variant alters JAK-STAT signaling and influences platelet count in the population.	5,257 Han Chinese ancestry individuals	3,827 Chinese ancestry individuals	17q21.1		PSMD3 - CSF3	ENSG00000108344	ENSG00000108342		12667	4735	rs8078723-C	rs8078723	0	8078723	upstream_gene_variant	1	0.4378	4E-7	6.39794		0.02	10^9 cells/L increase	Illumina [84841]	N
6	rs7222039	0.997667	17	38168715	rs7208815	NA	Creatine kinase levels	43309	29403010	Kanai M	43136	Nat Genet	www.ncbi.nlm.nih.gov/pubmed/29403010	Genetic analysis of quantitative traits in the Japanese population links cell types to complex human diseases.	106,080 Japanese ancestry individuals	NA	17q21.1	PSMD3, CSF3	PSMD3 - CSF3	ENSG00000108344	ENSG00000108342		14503	2899	rs7208815-?	rs7208815	0	7208815	non_coding_transcript_exon_variant	1	NR	3E-9	8.52288		0.02485	[0.017-0.033] unit decrease novel	Illumina [6108953] (imputed)	N
6	rs7222039	0.997667	17	38171668	rs2227322	NA	White blood cell count (neutrophil)	44495	34107879	Hu Y	44356	BMC Genomics	www.ncbi.nlm.nih.gov/pubmed/34107879	Multi-ethnic genome-wide association analyses of white blood cell and platelet traits in the Population Architecture using Genomics and Epidemiology (PAGE) study.	21,347 Hispanic or Latin American individuals	NA	17q21.1		CSF3			ENSG00000108342	NA	NA	rs2227322-C	rs2227322	0	2227322	5_prime_UTR_variant	0	0.3338	3E-15	14.5229		0.0968	[0.073-0.121] unit increase	Affymetrix, Illumina [NR] (imputed)	N
6	rs7222039	0.997667	17	38173902	rs1042658	NA	White blood cell count	44495	34107879	Hu Y	44356	BMC Genomics	www.ncbi.nlm.nih.gov/pubmed/34107879	Multi-ethnic genome-wide association analyses of white blood cell and platelet traits in the Population Architecture using Genomics and Epidemiology (PAGE) study.	21,347 Hispanic or Latin American individuals	NA	17q21.1		CSF3			ENSG00000108342	NA	NA	rs1042658-T	rs1042658	0	1042658	3_prime_UTR_variant	0	0.6667	2E-17	16.699		0.0898	[0.069-0.11] unit decrease	Affymetrix, Illumina [NR] (imputed)	N
6	rs7222039	0.997667	17	38174855	rs2227336	NA	White blood cell count	43882	31869403	Kowalski MH	43822	PLoS Genet	www.ncbi.nlm.nih.gov/pubmed/31869403	Use of >100,000 NHLBI Trans-Omics for Precision Medicine (TOPMed) Consortium whole genome sequences improves imputation quality and detection of rare variant associations in admixed African and Hispanic/Latino populations.	14,743 African American individuals, 6,762 African ancestry individuals, 21,034 Hispanic/Latino individuals	6,743 African American individuals	17q21.1	NR	CSF3 - MED24	ENSG00000108342	ENSG00000008838		789	495	rs2227336-G	rs2227336	0	2227336	intergenic_variant	1	NR	1E-19	19	(Hispanic/Latino)	0.096	NR unit increase	Affymetrix, Illumina [up to 35800000] (imputed)	N
6	rs7222039	0.997667	17	38174855	rs2227336	NA	White blood cell count	42888	28158719	Jain D	42767	Hum Mol Genet	www.ncbi.nlm.nih.gov/pubmed/28158719	Genome-wide association of white blood cell counts in Hispanic/Latino Americans: the Hispanic Community Health Study/Study of Latinos.	up to 11,809 Hispanic/Latino American individuals	up to 7,200 Hispanic/Latino American individuals	17q21.1	MED24, CSF3	CSF3 - MED24	ENSG00000108342	ENSG00000008838		789	495	rs2227336-T	rs2227336	0	2227336	intergenic_variant	1	0.663	9E-11	10.0458		0.0262	[0.018-0.034] unit decrease	Illumina [27887661] (imputed)	N
6	rs7222039	0.997667	17	38175462	rs12309	NA	Neutrophil percentage of white cells	44092	32888494	Vuckovic D	44075	Cell	www.ncbi.nlm.nih.gov/pubmed/32888494	The Polygenic and Monogenic Basis of Blood Traits and Diseases.	408,112 British individuals	NA	17q21.1	MED24	MED24			ENSG00000008838	NA	NA	rs12309-T	rs12309	0	12309	synonymous_variant	0	0.368178	3E-53	52.5229		0.0455455	[0.04-0.051] unit decrease	Affymetrix [93095623] (imputed)	N
6	rs7222039	0.997667	17	38175462	rs12309	NA	Asthma and cardiovascular disease	44700	35126453	Zhou Y	44581	Front Genet	www.ncbi.nlm.nih.gov/pubmed/35126453	Shared Genetic Architecture and Causal Relationship Between Asthma and Cardiovascular Diseases: A Large-Scale Cross-Trait Analysis.	19,954 European ancestry cases, 107,715 European ancestry controls	NA	17q21.1		MED24			ENSG00000008838	NA	NA	rs12309-?	rs12309	0	12309	synonymous_variant	0	NR	5E-18	17.301		NA		NR [NR]	N
6	rs7222039	0.997667	17	38175561	rs709591	NA	Neutrophil count	43309	29403010	Kanai M	43136	Nat Genet	www.ncbi.nlm.nih.gov/pubmed/29403010	Genetic analysis of quantitative traits in the Japanese population links cell types to complex human diseases.	62,076 Japanese ancestry individuals	NA	17q21.1	MED24	MED24			ENSG00000008838	NA	NA	rs709591-?	rs709591	0	709591	3_prime_UTR_variant	0	NR	4E-56	55.3979		0.09063	[0.079-0.102] unit increase novel	Illumina [6108953] (imputed)	N
6	rs7222039	0.997667	17	38175561	rs709591	NA	Mitochondrial DNA copy number	43549	30704525	Guyatt AL	43496	Hum Genomics	www.ncbi.nlm.nih.gov/pubmed/30704525	A genome-wide association study of mitochondrial DNA copy number in two population-based cohorts.	5,461 European ancestry females, 1,338 females	NA	17q21.1	MED24, CSF3, PSMD3	MED24			ENSG00000008838	NA	NA	rs709591-A	rs709591	0	709591	3_prime_UTR_variant	0	NR	2E-7	6.69897		0.084	[0.053-0.115] unit decrease	Illumina [up to 7373492] (imputed)	N
6	rs7222039	0.997667	17	38177282	rs11871747	NA	White blood cell count	44883	34925446	Soremekun O	44532	Front Genet	www.ncbi.nlm.nih.gov/pubmed/34925446	Genome-Wide Association and Mendelian Randomization Analysis Reveal the Causal Relationship Between White Blood Cell Subtypes and Asthma in Africans.	17,802 African ancestry individuals	NA	17q21.1		MED24			ENSG00000008838	NA	NA	rs11871747-?	rs11871747	0	11871747	intron_variant	0	NR	3E-9	8.52288		0.068331	[0.046-0.091] 10^9/L decrease	Affymetrix, Illumina [NR] (imputed)	N
6	rs7222039	0.997667	17	38177282	rs11871747	NA	White blood cell count (neutrophil)	44495	34107879	Hu Y	44356	BMC Genomics	www.ncbi.nlm.nih.gov/pubmed/34107879	Multi-ethnic genome-wide association analyses of white blood cell and platelet traits in the Population Architecture using Genomics and Epidemiology (PAGE) study.	27,236 European ancestry individuals	NA	17q21.1		MED24			ENSG00000008838	NA	NA	rs11871747-T	rs11871747	0	11871747	intron_variant	0	0.3877	2E-8	7.69897		0.0757	[0.049-0.102] unit increase	Affymetrix, Illumina [NR] (imputed)	N
6	rs7222039	0.997667	17	38178627	rs3213762	NA	DNA methylation-estimated granulocyte proportions	44404	34187551	McCartney DL	44376	Genome Biol	www.ncbi.nlm.nih.gov/pubmed/34187551	Genome-wide association studies identify 137 genetic loci for DNA methylation biomarkers of aging.	34,470 European ancestry individuals, 6,152 African American individuals	NA	17q21.1	NR	MED24			ENSG00000008838	NA	NA	rs3213762-?	rs3213762	0	3213762	intron_variant	0	NR	1E-14	14		NA		Affymetrix, Illumina [6210527] (imputed)	N
6	rs7222039	0.997667	17	38192633	rs9303283	NA	Chronic obstructive pulmonary disease x current smoker interaction (2df)	44309	33106845	Kim W	44131	Am J Epidemiol	www.ncbi.nlm.nih.gov/pubmed/33106845	Genome-wide Gene-by-smoking Interaction Study of Chronic Obstructive Pulmonary Disease.	21,077 European ancestry cases, 179,689 European ancestry controls	NA	17q21.1	NR	MED24			ENSG00000008838	NA	NA	rs9303283-C	rs9303283	0	9303283	intron_variant	0	0.42	5E-9	8.30103		NA	[NR]	Affymetrix [9886854] (imputed)	N
6	rs7222039	0.997667	17	38192633	rs9303283	NA	Chronic obstructive pulmonary disease x current smoker interaction (main effect)	44309	33106845	Kim W	44131	Am J Epidemiol	www.ncbi.nlm.nih.gov/pubmed/33106845	Genome-wide Gene-by-smoking Interaction Study of Chronic Obstructive Pulmonary Disease.	21,077 European ancestry cases, 179,689 European ancestry controls	NA	17q21.1	NR	MED24			ENSG00000008838	NA	NA	rs9303283-C	rs9303283	0	9303283	intron_variant	0	0.42	8E-10	9.09691		1.08	[1.05-1.1]	Affymetrix [9886854] (imputed)	N
6	rs7222039	0.997667	17	38192633	rs9303283	NA	Chronic obstructive pulmonary disease in non-current smokers	44309	33106845	Kim W	44131	Am J Epidemiol	www.ncbi.nlm.nih.gov/pubmed/33106845	Genome-wide Gene-by-smoking Interaction Study of Chronic Obstructive Pulmonary Disease.	16,488 European ancestry cases, 169,688 European ancestry controls	NA	17q21.1	NR	MED24			ENSG00000008838	NA	NA	rs9303283-C	rs9303283	0	9303283	intron_variant	0	0.42	9E-10	9.04576		1.08	[1.05-1.1]	Affymetrix [9886854] (imputed)	N
6	rs7222039	0.997667	17	38208940	rs8065443	NA	Asthma and cardiovascular disease	44700	35126453	Zhou Y	44581	Front Genet	www.ncbi.nlm.nih.gov/pubmed/35126453	Shared Genetic Architecture and Causal Relationship Between Asthma and Cardiovascular Diseases: A Large-Scale Cross-Trait Analysis.	19,954 European ancestry cases, 107,715 European ancestry controls	NA	17q21.1		MED24			ENSG00000008838	NA	NA	rs8065443-?	rs8065443	0	8065443	intron_variant	0	NR	5E-15	14.301		NA		NR [NR]	N
6	rs7222039	0.997667	17	38213359	rs868150	NA	Feeling miserable	43487	29500382	Nagel M	43161	Nat Commun	www.ncbi.nlm.nih.gov/pubmed/29500382	Item-level analyses reveal genetic heterogeneity in neuroticism.	376,097 European ancestry individuals	NA	17q21.1	GSDMB	MED24			ENSG00000008838	NA	NA	rs868150-A	rs868150	0	868150	intron_variant	0	0.410769	1E-8	8		5.73	z score increase	NR [10847151] (imputed)	N
6	rs7222039	0.997667	17	38213359	rs868150	NA	Asthma and cardiovascular disease	44700	35126453	Zhou Y	44581	Front Genet	www.ncbi.nlm.nih.gov/pubmed/35126453	Shared Genetic Architecture and Causal Relationship Between Asthma and Cardiovascular Diseases: A Large-Scale Cross-Trait Analysis.	19,954 European ancestry cases, 107,715 European ancestry controls	NA	17q21.1		MED24			ENSG00000008838	NA	NA	rs868150-?	rs868150	0	868150	intron_variant	0	NR	4E-15	14.3979		NA		NR [NR]	N
6	rs7222039	0.997667	17	38215117	rs8078692	NA	Pancreatic ductal adenocarcinoma	43524	30541042	Walsh N	43446	J Natl Cancer Inst	www.ncbi.nlm.nih.gov/pubmed/30541042	Agnostic Pathway/Gene Set Analysis of Genome-Wide Association Data Identifies Associations for Pancreatic Cancer.	9,040 European ancestry cases, 12,496 European ancestry controls	NA	17q21.1	THRA, MED24	MED24, THRA			ENSG00000008838, ENSG00000126351	NA	NA	rs8078692-A	rs8078692	0	8078692	intron_variant	0	NR	7E-6	5.1549		1.0989	[1.05-1.15]	NR [NR]	N
6	rs7222039	0.997667	17	38218773	rs62065216	NA	Chronic obstructive pulmonary disease	43586	30804561	Sakornsakolpat P	43521	Nat Genet	www.ncbi.nlm.nih.gov/pubmed/30804561	Genetic landscape of chronic obstructive pulmonary disease identifies heterogeneous cell-type and phenotype associations.	35,735 cases, 222,076 controls	NA	17q21.1	THRA	THRA			ENSG00000126351	NA	NA	rs62065216-A	rs62065216	0	62065216	5_prime_UTR_variant	0	0.42	8E-9	8.09691		1.06	[1.04-1.08]	Affymetrix, Illumina [6224355] (imputed)	N
6	rs7222039	0.997667	17	38218804	rs7502233	NA	Red cell distribution width	43504	30595370	Kichaev G	43461	Am J Hum Genet	www.ncbi.nlm.nih.gov/pubmed/30595370	Leveraging Polygenic Functional Enrichment to Improve GWAS Power.	approximately 445,000 European ancestry individuals	NA	17q21.1		THRA			ENSG00000126351	NA	NA	rs7502233-?	rs7502233	0	7502233	splice_region_variant	0	NR	8E-8	7.09691		NA		NR [~ 8900000] (imputed)	N
6	rs7222039	0.997667	17	38220432	rs61554907	NA	Bipolar disorder	44477	34002096	Mullins N	44333	Nat Genet	www.ncbi.nlm.nih.gov/pubmed/34002096	Genome-wide association study of more than 40,000 bipolar disorder cases provides new insights into the underlying biology.	41,917 European ancestry cases, 371,549 European ancestry controls	NA	17q21.1	ERBB2	THRA			ENSG00000126351	NA	NA	rs61554907-G	rs61554907	0	61554907	intron_variant	0	0.876	2E-8	7.69897		0.91686	[0.89-0.95]	Affymetrix, Illumina [7549318] (imputed)	N
6	rs7222039	0.997667	17	38352255	rs45443194	NA	Monocyte percentage of white cells	44092	32888494	Vuckovic D	44075	Cell	www.ncbi.nlm.nih.gov/pubmed/32888494	The Polygenic and Monogenic Basis of Blood Traits and Diseases.	408,112 British individuals	NA	17q21.1	RAPGEFL1	RAPGEFL1 - WIPF2	ENSG00000108352	ENSG00000171475		347	23301	rs45443194-A	rs45443194	0	45443194	intergenic_variant	1	0.151856	2E-10	9.69897		0.0202917	[0.014-0.027] unit decrease	Affymetrix [93095623] (imputed)	N
6	rs7222039	0.997667	17	38352255	rs45443194	NA	Mean corpuscular hemoglobin	43504	30595370	Kichaev G	43461	Am J Hum Genet	www.ncbi.nlm.nih.gov/pubmed/30595370	Leveraging Polygenic Functional Enrichment to Improve GWAS Power.	approximately 443,000 European ancestry individuals	NA	17q21.1		RAPGEFL1 - WIPF2	ENSG00000108352	ENSG00000171475		347	23301	rs45443194-?	rs45443194	0	45443194	intergenic_variant	1	NR	4E-11	10.3979		NA		NR [~ 8900000] (imputed)	N

### Sheet: T4.candidate_snps
Table 4. Functional annotations of candidate SNPs in LD of independent significant SNPs at r2 theshold 0.05
Candidate SNPs were prioritized by CADD score and those with CADD scores not less than 12.37 were highlighted. rsID=rsID for annotated candidate SNPs; TT=posterior possibility of corresponding SNPs from GWAS. Summary statistics of SNPs extracted from the reference panel are denoted as "NA"; r2=r2 of the candidate SNP in "rsID" with the independent significant SNP in "IndSigSNP"; Genomic locus=Index of genomic risk loci shown in table "T2.risk_loci"; nearestGene=The nearest gene of the SNP; dist=Distance between the SNP and its nearest gene; func=Functional consequence of the SNP on the gene; CADD=CADD score indicating SNP deleteriousness. SNPs with higher CADD scores tend to be more deleterious; RDB=RegulomeDB categorical score. The higher the score (form 1a to 7), the more evidence for the SNP having regulatory functions; minChrState/commonChrState=The minimum/most common chromatin state, a marker of chromatin accessibility. The lower the score, the more open the chromatin is. posMapFilt/eqtlMapFilt/ciMapFilt=Whether the SNP was included in positional mapping/eQTL mapping/chromatin interaction mapping or not. 1 is used and 0 is not.
rsID	chr	pos	non_effect_allele	effect_allele	MAF	TT	r2	IndSigSNP	GenomicLocus	nearestGene	dist	func	CADD	RDB	minChrState	commonChrState	posMapFilt	eqtlMapFilt	ciMapFilt
rs17723260	1	155058663	G	A	0.1342	NA	0.158453	rs11264318	1	EFNA3:EFNA3	0:0	exonic	26.3	4	1	7	1	1	1
rs28503257	9	136319589	G	A	0.04473	0.884653	0.87619	rs28627930	5	ADAMTS13	0	exonic	26.3	5	4	15	1	1	1
rs7786505	7	99817585	G	T	0.2276	0.131846	0.182722	rs13243708	4	STAG3:GATS:GATS:PVRIG	0:0:0:0	exonic	26	4	1	5	1	1	0
rs6943160	7	99872071	T	C	0.2187	NA	0.152076	rs13243708	4	GATS	2215	intergenic	25.1	6	5	15	1	1	1
rs1058808	17	37884037	C	G	0.327	0.51901	0.0909954	rs7222039	6	ERBB2	0	exonic	23.5	5	3	4	1	1	1
rs13107325	4	103188709	C	T	0.07952	NA	0.92726	rs13135092	3	SLC39A8	0	exonic	23.1	5	4	15	1	1	1
rs139409096	7	99873449	G	C	0.07455	NA	0.0589001	rs13243708	4	GATS	3593	intergenic	23.1	2a	4	15	1	1	1
rs11550034	7	99669802	A	G	0.1223	0.187608	0.137165	rs13243708	4	ZNF3	0	exonic	23	NA	4	8	1	1	1
rs886090	9	136199503	G	A	0.3569	0.0233379	0.0518875	rs3758348	5	SURF6	0	exonic	22.9	1f	4	4	1	1	1
rs7807934	7	99880017	G	A	0.2187	0.351451	0.152076	rs13243708	4	GATS	10161	intergenic	22.5	2b	5	15	0	1	1
rs71689664	7	99662511	GTAGT	G	0.2763	NA	0.265866	rs13243708	4	ZSCAN21:ZNF3	0:0	exonic	22.4	NA	4	4	1	1	1
rs11555254	17	38175866	G	A	0.162	0.0108502	0.152167	rs7222039	6	MED24	0	exonic	22.4	4	2	4	1	1	1
rs41280968	7	99702947	G	A	0.08449	0.10937	0.0557721	rs13243708	4	AP4M1	0	exonic	22.3	7	4	4	1	1	1
rs2666826	1	155658085	T	C	0.2972	0.0323048	0.11717	rs11264318	1	MSTO1:MSTO2P:YY1AP1:DAP3	0:0:0:0	exonic	22	NA	1	1	1	1	1
rs3894194	17	38121993	G	A	0.4463	0.648696	0.306726	rs7222039	6	GSDMA	0	exonic	21.9	NA	5	15	1	1	1
rs117960080	7	100273085	T	C	0.06362	0.213899	0.0620059	rs13243708	4	GNB2	0	intronic	21.7	2b	1	1	1	1	1
rs79382812	1	155055863	G	A	0.1223	0.0192559	0.111404	rs11264318	1	EFNA3:EFNA3	0:0	intronic	21.5	3a	2	13	1	1	1
rs2242577	1	155224301	C	A	0.2684	NA	0.110296	rs11264318	1	FAM189B	0	intronic	21.4	NA	1	2	1	1	1
rs74890861	1	155166193	G	A	0.05765	NA	0.0627675	rs11264318	1	THBS3	0	intronic	21.2	2b	1	5	1	1	1
rs35154152	1	155172725	T	C	0.1272	NA	0.0932815	rs11264318	1	THBS3:RP11-263K19.4	0:0	exonic	21.1	NA	3	5	1	1	1
rs12603332	17	38082807	T	C	0.495	0.980934	0.265804	rs7222039	6	ORMDL3	0	UTR5	20.7	1f	1	2	1	1	1
rs12904	1	155106697	G	A	0.4105	0.497311	0.582812	rs11264318	1	EFNA1	0	UTR3	20.4	5	1	6	1	1	1
rs79976845	1	155099852	G	A	0.1799	0.173425	0.178454	rs11264318	1	EFNA1	83	upstream	20.3	2b	1	1	1	1	1
rs12267	7	99693078	G	A	0.2565	0.298318	0.489553	rs13243708	4	MCM7	0	exonic	20.3	NA	3	4	1	1	1
rs11589479	1	155033308	G	A	0.1819	0.733235	0.194677	rs11264318	1	ADAM15	0	exonic	19.89	5	3	5	1	1	1
rs907092	17	37922259	G	A	0.4732	0.884447	0.22501	rs7222039	6	IKZF3	0	exonic	19.78	1f	4	13	1	1	1
rs56030650	17	38131187	C	A	0.4573	NA	0.659195	rs7222039	6	GSDMA	0	exonic	19.59	7	5	14	1	1	1
rs41264285	1	155033918	C	T	0.1928	0.199497	0.0681903	rs11264318	1	ADAM15	0	exonic	19.36	4	2	5	1	1	1
rs35917542	3	101295502	T	A	0.1461	0.734633	0.60205	rs2625288	2	PCNP:RP11-234A1.1	0:0	ncRNA_exonic	18.74	7	4	5	1	1	1
rs61738875	1	155181989	G	A	0.06064	NA	0.0599349	rs11264318	1	MTX1:RP11-263K19.6	0:0	exonic	18.62	5	1	5	1	1	1
rs2297792	1	156011444	T	C	0.3986	0.0322477	0.0503185	rs11264318	1	UBQLN4	0	exonic	18.37	NA	4	4	1	1	1
rs12936231	17	38029120	C	G	0.4851	0.898988	0.199896	rs7222039	6	ZPBP2	0	intronic	18.2	1f	7	14	1	1	1
rs6791614	3	101757448	T	C	0.2425	0.0114142	0.053845	rs2625288	2	RP11-221J22.1:RP11-221J22.2	40677:40677	intergenic	18.19	2b	2	15	0	1	1
rs2302777	17	38179492	A	G	0.3668	0.939783	0.695015	rs7222039	6	MED24	0	exonic	18.11	1d	3	4	1	1	1
rs137907147	17	37831297	C	CCCCA	0.3231	NA	0.0740606	rs7222039	6	PGAP3	0	intronic	17.97	NA	2	7	1	1	1
rs12946510	17	37912377	C	T	0.4712	0.847517	0.220858	rs7222039	6	RP11-94L15.2	1596	intergenic	17.89	1b	1	14	1	1	1
rs11554834	1	155059869	C	T	0.05865	NA	0.0556891	rs11264318	1	EFNA3	0	UTR3	17.67	NA	5	5	1	1	1
rs11264409	1	155715641	G	A	0.2654	0.0131792	0.0513473	rs11264318	1	MSTO1:MSTO2P	0:0	ncRNA_exonic	17.48	4	1	1	1	1	1
rs4729566	7	99614313	G	A	0.3429	0.221896	0.341363	rs13243708	4	ZKSCAN1	0	intronic	17.42	4	1	2	1	1	1
rs2269457	17	38254689	T	C	0.2594	0.196861	0.0785178	rs7222039	6	NR1D1	0	intronic	17.13	4	1	2	1	1	1
rs182865	4	103175743	G	T	0.4394	0.0136757	0.104008	rs13135092	3	SLC39A8	0	intronic	17.03	NA	5	15	1	1	1
rs112260947	1	155058820	T	TGCTGCC	0.05964	NA	0.0524676	rs11264318	1	EFNA3:EFNA3	0:0	intronic	17.02	NA	1	7	1	1	1
rs75779608	7	99768957	C	T	0.2157	0.113391	0.219409	rs13243708	4	GPC2	0	exonic	16.93	4	1	11	1	1	1
rs28615629	9	136221557	A	G	0.04573	0.781555	0.77676	rs28627930	5	SURF1	0	exonic	16.93	4	1	5	1	1	1
rs1453559	17	38020419	T	C	0.4811	0.925611	0.197757	rs7222039	6	IKZF3	0	UTR5	16.82	NA	1	13	1	1	1
rs117231629	7	100278679	T	C	0.06362	0.302758	0.0620059	rs13243708	4	GIGYF1	0	UTR3	16.78	4	3	4	1	1	1
rs7502233	17	38218804	A	G	0.331	NA	0.396268	rs7222039	6	THRA	0	intronic	16.75	1f	1	1	1	1	1
9:136328657:C:T	9	136328657	C	T	0.161	NA	0.636658	rs3758348	5	CACFD1	0	exonic	16.74	NA	4	5	1	1	1
rs9909593	17	37970149	A	G	0.4841	0.894018	0.257668	rs7222039	6	IKZF3	0	intronic	16.74	1f	2	15	1	1	1
rs117827273	17	38279036	C	G	0.161	0.117066	0.0910823	rs7222039	6	MSL1	0	exonic	16.71	2b	1	1	1	1	1
3:101661383:A:G	3	101661383	G	A	0.1899	NA	0.108969	rs2625288	2	RP11-221J22.1	0	ncRNA_intronic	16.65	4	2	15	0	1	1
rs115729781	1	155217438	A	T	0.2704	0.0203164	0.110176	rs11264318	1	FAM189B	0	UTR3	16.54	6	4	4	1	1	1
rs2941504	17	37830900	A	G	0.3101	0.23472	0.0549033	rs7222039	6	PGAP3	0	exonic	16.51	4	2	5	1	1	1
3:101661383:C:G	3	101661383	G	C	0.03976	NA	0.108969	rs2625288	2	RP11-221J22.1	0	NA	16.36	NA	2	15	0	0	1
rs2850387	4	102925939	A	G	0.3907	0.0229562	0.080661	rs13135092	3	BANK1:RP11-498M5.2	0:0	ncRNA_intronic	16.35	7	4	15	1	1	1
rs13133568	4	103672724	T	C	0.05467	0.030606	0.0984808	rs13135092	3	MANBA:RP11-10L12.2	0:0	ncRNA_exonic	16.35	6	4	5	1	1	0
rs56124263	17	38482207	C	T	0.06759	0.0389846	0.0555056	rs7222039	6	RARA	0	intronic	16.33	2a	2	7	1	1	1
rs116352080	1	155217437	G	T	0.2704	0.0102243	0.110176	rs11264318	1	FAM189B	0	UTR3	16.31	6	4	4	1	1	1
rs1055432	9	136324239	C	A	0.334	NA	0.066374	rs3758348	5	ADAMTS13	0	exonic	16.24	5	1	7	1	1	1
rs17347617	3	101546847	G	A	0.07356	0.0816351	0.343853	rs2625288	2	NXPE3:NFKBIZ	0:0	UTR5	16.2	4	1	1	1	1	1
rs2571994	7	99518271	C	A	0.4672	0.0280533	0.189915	rs13243708	4	TRIM4	1047	intergenic	16.12	NA	1	5	1	1	1
rs58925616	1	155067533	G	A	0.06064	NA	0.05374	rs11264318	1	EFNA3	7518	intergenic	16.09	7	5	15	1	1	1
rs11264331	1	155100265	A	G	0.4652	NA	0.787273	rs11264318	1	EFNA1	0	UTR5	15.92	2b	1	1	1	1	1
rs76718527	1	155217436	G	A	0.2704	0.0108205	0.110176	rs11264318	1	FAM189B	0	UTR3	15.92	6	4	4	1	1	1
rs3820594	1	155829511	C	T	0.2883	NA	0.0632068	rs11264318	1	SYT11	0	UTR5	15.85	1f	1	2	1	1	1
rs17248480	4	102435265	G	A	0.0338	0.0807343	0.0841809	rs13135092	3	BANK1	0	intronic	15.84	7	14	15	1	1	1
rs8176719	9	136132908	T	TC	0.3946	NA	0.130775	rs3758348	5	ABO	0	ncRNA_exonic	15.84	NA	4	14	0	1	1
rs11799962	1	155121727	T	C	0.4046	NA	0.551647	rs11264318	1	HMGN2P18	431	downstream	15.81	7	5	15	1	1	1
rs72702288	1	155083294	A	G	0.06163	NA	0.0529113	rs11264318	1	Y_RNA	9671	intergenic	15.77	5	5	15	0	1	1
rs182820721	1	155058816	T	C	0.06064	0.0700809	0.05374	rs11264318	1	EFNA3:EFNA3	0:0	intronic	15.39	4	1	7	1	1	1
rs2070215	7	99696797	T	C	0.2734	0.0889906	0.264025	rs13243708	4	MCM7	0	exonic	15.38	NA	3	6	1	1	1
rs11557467	17	38028634	G	T	0.492	0.887914	0.188116	rs7222039	6	ZPBP2	0	exonic	15.37	5	2	14	1	1	1
rs1052176	1	155260383	G	T	0.2803	NA	0.109571	rs11264318	1	PKLR	0	exonic	15.33	NA	4	5	1	1	1
rs35564481	17	38020058	AC	A	0.4811	NA	0.197757	rs7222039	6	IKZF3	0	intronic	15.33	NA	1	13	1	1	1
rs1880982	3	101263524	G	C	0.2048	0.292827	0.176929	rs2625288	2	TRMT10C	17181	intergenic	15.3	4	5	15	0	1	1
rs10445308	17	37938047	C	T	0.4831	0.89386	0.256381	rs7222039	6	IKZF3	0	intronic	15.28	1f	5	15	1	1	1
rs4745	1	155106227	T	A	0.4791	NA	0.756075	rs11264318	1	EFNA1	0	exonic	15.26	1f	3	5	1	1	1
rs61554907	17	38220432	G	T	0.1074	NA	0.0521642	rs7222039	6	THRA	0	intronic	15.25	4	1	2	1	1	1
rs10558975	17	37831304	C	G	0.325	0.274791	0.0699121	rs7222039	6	PGAP3	0	intronic	15.2	4	2	7	1	1	1
rs12453732	17	38177839	A	C	0.3966	0.323505	0.354468	rs7222039	6	MED24	0	intronic	15.19	2b	2	4	1	1	1
rs4845708	1	155053728	C	T	0.4821	0.81684	0.527928	rs11264318	1	EFNA3:EFNA3	0:0	intronic	15.13	NA	2	11	1	1	1
rs35520715	1	155102097	C	CA	0.09046	NA	0.0972382	rs11264318	1	EFNA1	0	intronic	15.08	NA	1	2	1	1	1
rs7212944	17	38122686	G	A	0.331	0.856577	0.389279	rs7222039	6	GSDMA	0	exonic	15.04	7	5	14	1	1	1
rs73157306	3	101295824	C	T	0.04771	0.101881	0.15492	rs2625288	2	PCNP	0	intronic	14.98	5	4	5	1	1	1
rs25645	17	38173143	G	A	0.3668	0.938604	0.695015	rs7222039	6	CSF3	0	exonic	14.97	1f	1	5	1	1	1
rs3834609	17	38248571	C	CG	0.3688	NA	0.141768	rs7222039	6	THRA	0	UTR3	14.78	NA	4	5	1	1	1
rs8075668	17	38137623	C	T	0.4563	0.885641	0.446625	rs7222039	6	PSMD3	0	intronic	14.77	4	1	1	1	1	1
rs2313430	17	37929816	T	C	0.4841	0.893068	0.192732	rs7222039	6	IKZF3	0	intronic	14.76	NA	1	14	1	1	1
rs3796278	3	101498077	A	G	0.07356	0.244701	0.322033	rs2625288	2	NXPE3	0	UTR5	14.75	NA	1	1	1	1	1
rs55875103	17	38164135	C	T	0.1481	0.247316	0.183838	rs7222039	6	RP11-387H17.6	4343	intergenic	14.75	7	5	15	1	1	1
rs11556582	3	101312800	T	A	0.1024	0.204651	0.412399	rs2625288	2	PCNP	0	UTR3	14.72	7	4	5	1	1	1
rs3859189	17	38137033	A	G	0.4573	0.874149	0.443271	rs7222039	6	PSMD3	16	upstream	14.7	4	1	1	1	1	1
rs12488197	3	101349872	G	T	0.04672	0.0985914	0.197443	rs2625288	2	Y_RNA	2621	intergenic	14.68	7	1	15	0	1	1
rs2242576	1	155231545	T	G	0.2753	NA	0.117074	rs11264318	1	SCAMP3	0	intronic	14.56	NA	1	2	1	1	1
rs12941465	17	38255565	G	A	0.2555	0.453744	0.0686308	rs7222039	6	NR1D1	0	intronic	14.54	4	1	1	1	1	1
rs12705074	7	99774327	G	A	0.1014	NA	0.18815	rs13243708	4	GPC2	0	intronic	14.51	5	1	2	1	1	1
rs9844562	3	101307728	A	T	0.4781	0.49371	0.144323	rs2625288	2	PCNP	0	intronic	14.26	3a	4	5	1	1	1
rs76713974	17	38226582	T	C	0.07455	0.0545548	0.0861456	rs7222039	6	THRA	0	intronic	14.17	4	1	7	1	1	1
rs3733197	4	102839287	G	A	0.3489	0.0245514	0.0607015	rs13135092	3	BANK1	0	exonic	14.15	7	4	15	1	1	1
rs151407	4	103144890	A	G	0.2087	0.250837	0.408587	rs13135092	3	SLC39A8	27307	intergenic	14.13	NA	7	15	0	1	1
rs3762735	3	101283792	C	G	0.1461	0.740984	0.591481	rs2625288	2	TRMT10C	0	exonic	14.11	5	4	5	1	1	1
rs1078154	3	101293565	A	T	0.1451	0.72674	0.597498	rs2625288	2	PCNP	0	intronic	14.06	2a	1	1	1	1	1
rs6975031	7	99739362	G	A	0.162	NA	0.103683	rs13243708	4	RPL7P60	1056	intergenic	14.06	1f	2	15	1	1	1
rs28373017	1	155205331	T	C	0.339	NA	0.189476	rs11264318	1	GBA	0	intronic	14.02	5	4	5	1	1	1
rs392323	4	103148646	A	G	0.4463	0.0140144	0.105509	rs13135092	3	SLC39A8	23551	intergenic	14.01	NA	9	15	0	1	1
rs2305479	17	38062217	C	T	0.498	0.929595	0.199954	rs7222039	6	GSDMB	0	exonic	14	NA	4	5	1	1	1
rs11923452	3	101433515	T	C	0.333	0.279871	0.129093	rs2625288	2	PDCL3P4	1479	intergenic	13.99	5	14	15	1	1	0
rs62280731	3	101173625	T	C	0.1163	0.523047	0.40832	rs2625288	2	SENP7	0	intronic	13.98	7	4	5	1	1	1
rs113683483	7	99679295	C	T	0.04274	0.119958	0.0795973	rs13243708	4	ZNF3	0	UTR5	13.98	4	1	1	1	1	1
rs2227322	17	38171668	C	G	0.3787	NA	0.500272	rs7222039	6	CSF3	0	UTR5	13.92	1f	1	7	1	1	1
rs6427158	1	155074903	T	G	0.4871	NA	0.983153	rs11264318	1	EFNA3	14888	intergenic	13.85	4	2	15	0	1	1
rs151401	4	103190128	A	G	0.2087	0.399209	0.397919	rs13135092	3	SLC39A8	0	intronic	13.83	6	5	15	1	1	1
rs1462855	1	155053719	C	T	0.4215	0.865478	0.742407	rs11264318	1	EFNA3:EFNA3	0:0	intronic	13.8	3a	2	11	1	1	1
rs2527922	7	99492756	A	G	0.4662	0.0275162	0.188506	rs13243708	4	TRIM4	0	intronic	13.79	NA	5	5	1	1	1
rs80222852	3	101070198	T	C	0.01988	0.00963059	0.0740101	rs2625288	2	SENP7	0	intronic	13.78	6	5	5	1	0	1
rs11707689	3	101086475	A	G	0.2425	0.207597	0.0729374	rs2625288	2	SENP7	0	intronic	13.76	7	4	5	1	1	1
rs67579710	1	155173527	G	A	0.1272	NA	0.0932815	rs11264318	1	THBS3:RP11-263K19.4	0:0	ncRNA_intronic	13.75	4	1	5	1	1	1
rs34955446	4	103941075	T	C	0.03777	0.0602912	0.161904	rs13135092	3	SLC9B2	0	UTR3	13.72	3a	1	1	1	1	1
rs501702	3	101032956	A	G	0.2008	0.225851	0.140982	rs2625288	2	IMPG2	0	intronic	13.7	7	5	15	1	1	1
rs2686815	7	100200674	C	T	0.4781	0.113811	0.0675262	rs13243708	4	PCOLCE-AS1:PCOLCE	0:0	ncRNA_exonic	13.7	NA	1	1	1	1	1
rs3835191	7	99775683	C	CAGTG	0.2684	NA	0.211048	rs13243708	4	STAG3	0	UTR5	13.62	NA	1	7	1	1	1
rs373861118	17	38118929	T	TCACACACACACA	0.4732	NA	0.33016	rs7222039	6	GSDMA	296	upstream	13.6	NA	5	14	1	1	1
rs78275004	17	38414057	T	G	0.06759	0.0328462	0.0555056	rs7222039	6	WIPF2	0	intronic	13.56	6	4	4	1	1	1
rs12724079	1	155433942	T	C	0.331	0.0780927	0.130618	rs11264318	1	ASH1L	0	intronic	13.55	1b	4	5	1	1	1
rs13380815	17	38027583	A	G	0.4722	0.888179	0.256662	rs7222039	6	ZPBP2	0	intronic	13.52	5	2	14	1	1	1
rs35736272	17	38032680	T	C	0.4722	0.887807	0.256662	rs7222039	6	ZPBP2	0	intronic	13.5	7	13	14	1	1	1
rs8176690	9	136138317	A	G	0.4085	0.195509	0.0689125	rs3758348	5	ABO	0	ncRNA_intronic	13.49	NA	5	14	0	1	1
rs2851320	4	102909994	G	A	0.3847	0.0328534	0.0643706	rs13135092	3	BANK1:RP11-498M5.2	0:0	ncRNA_intronic	13.46	6	4	15	1	1	1
rs3844257	1	155583937	A	G	0.2694	0.020774	0.0838103	rs11264318	1	MSTO1:MSTO2P	0:0	exonic	13.4	7	4	5	1	1	1
rs863450	7	99821685	T	C	0.2674	NA	0.211947	rs13243708	4	GATS:GATS	0:0	exonic	13.39	3a	3	5	1	1	1
rs11555142	7	99032593	G	T	0.1054	NA	0.050303	rs13243708	4	PTCD1:ATP5J2-PTCD1	0:0	exonic	13.36	NA	1	4	1	1	1
rs142109755	3	101219090	A	C	0.01988	0.0329197	0.0858729	rs2625288	2	SENP7	0	intronic	13.31	6	4	5	1	1	1
rs113844570	7	99873778	A	C	0.2177	0.09335	0.151326	rs13243708	4	GATS	3922	intergenic	13.31	7	4	15	1	1	1
rs822505	1	155846528	C	T	0.34	0.09448	0.10683	rs11264318	1	SYT11	0	intronic	13.3	7	4	5	1	1	1
rs7219923	17	38074518	C	T	0.4771	0.872565	0.240716	rs7222039	6	GSDMB	0	intronic	13.3	1f	1	5	1	1	1
rs12039893	1	155614815	A	C	0.2753	0.0124942	0.088164	rs11264318	1	MSTO1:MSTO2P:RP11-29H23.5	0:0:0	ncRNA_intronic	13.29	4	2	15	1	1	1
rs12494675	3	101664989	A	C	0.2396	0.0396335	0.0611311	rs2625288	2	RP11-221J22.1	0	ncRNA_intronic	13.29	4	5	15	0	1	1
rs1564795	3	100928781	A	G	0.1183	0.539209	0.35642	rs2625288	2	snoU13	8001	intergenic	13.28	NA	14	15	0	1	1
rs59248100	7	99847978	A	G	0.2237	0.0950534	0.169587	rs13243708	4	GATS:GATS	0:0	ncRNA_intronic	13.24	7	5	15	1	1	1
rs2036648	3	100882736	A	C	0.2903	0.272636	0.135715	rs2625288	2	ACTR3P3	0	ncRNA_exonic	13.23	NA	5	15	0	1	1
rs10511191	3	101645852	G	A	0.1918	0.152634	0.1054	rs2625288	2	RP11-221J22.1	13850	intergenic	13.2	2b	5	15	0	1	1
rs4530633	4	102832259	T	A	0.4622	0.0197111	0.0556319	rs13135092	3	BANK1	0	intronic	13.2	4	4	15	1	1	1
rs6657670	1	155787867	C	T	0.2883	0.0122914	0.0632068	rs11264318	1	GON4L	0	intronic	13.17	6	4	4	1	1	1
rs11708616	3	101231731	C	T	0.2406	0.21599	0.0775535	rs2625288	2	SENP7	0	intronic	13.15	2a	1	1	1	1	1
rs35761461	17	38136376	G	GT	0.08946	NA	0.0567286	rs7222039	6	PSMD3	673	upstream	13.15	NA	1	2	1	1	1
rs7221536	17	38350730	C	G	0.17	0.117936	0.065596	rs7222039	6	RAPGEFL1	0	UTR3	13.14	1f	4	15	1	1	1
rs1053878	9	136131651	G	A	0.0994	NA	0.225499	rs28627930	5	ABO	0	ncRNA_exonic	13.12	NA	4	14	0	1	1
rs78761072	3	101300988	CAA	C	0.1461	NA	0.60205	rs2625288	2	PCNP	0	intronic	13.09	NA	4	5	1	1	1
rs200039961	3	101030869	CA	C	0.1153	NA	0.360527	rs2625288	2	IMPG2	0	intronic	13.07	NA	5	15	1	0	1
rs533852	3	100994497	C	T	0.4851	0.0649533	0.0865492	rs2625288	2	IMPG2	0	intronic	13.05	6	4	15	1	1	1
rs1462854	1	155053682	T	A	0.06064	0.0150974	0.05374	rs11264318	1	EFNA3:EFNA3	0:0	intronic	13.04	2b	2	11	1	1	1
rs11557466	17	38024626	C	T	0.4722	0.825785	0.256662	rs7222039	6	ZPBP2	0	exonic	12.99	1b	2	13	1	1	1
rs4971052	1	155126018	C	T	0.4036	0.481706	0.554982	rs11264318	1	HMGN2P18	4722	intergenic	12.91	6	14	15	0	1	1
rs6773008	3	100926164	T	A	0.2406	0.627379	0.143175	rs2625288	2	snoU13	5384	intergenic	12.85	6	14	15	0	1	1
rs72946021	3	101250008	T	G	0.2366	0.238537	0.0766449	rs2625288	2	FAM172BP	7276	intergenic	12.78	5	5	15	0	1	1
rs114152173	7	100302471	C	T	0.06362	0.292291	0.0620059	rs13243708	4	POP7	1204	intergenic	12.78	7	1	14	1	1	1
rs10908463	1	155286258	C	T	0.2644	NA	0.102827	rs11264318	1	FDPS	0	intronic	12.76	7	4	5	1	1	1
rs13062677	3	101305078	G	A	0.3897	0.562426	0.0954958	rs2625288	2	PCNP	0	intronic	12.76	4	4	4	1	1	1
rs10516487	4	102751076	G	A	0.2972	NA	0.0582749	rs13135092	3	BANK1	0	exonic	12.76	NA	4	15	1	1	1
rs141017739	3	101246066	A	G	0.01789	0.25345	0.0692822	rs2625288	2	FAM172BP	3334	intergenic	12.74	6	5	15	0	1	1
rs11710016	3	101120030	G	T	0.2425	0.195735	0.0729374	rs2625288	2	SENP7	0	intronic	12.7	6	4	15	1	1	1
rs112037479	17	37776644	A	T	0.2117	0.0205874	0.0514072	rs7222039	6	AC087491.2	0	ncRNA_intronic	12.68	6	5	14	1	1	1
rs139036380	4	103198466	A	G	0.3042	0.311046	0.0528731	rs13135092	3	SLC39A8	0	intronic	12.67	6	5	15	1	1	1
rs117164445	9	136317767	C	T	0.02386	0.411165	0.121068	rs3758348	5	ADAMTS13	0	intronic	12.67	5	4	15	1	1	1
rs62068171	17	38103242	G	A	0.4563	0.958533	0.473599	rs7222039	6	LRRC3C	2241	intergenic	12.61	5	5	15	1	1	1
rs171144	4	103024138	A	T	0.4473	0.0291481	0.0554403	rs13135092	3	BANK1	28168	intergenic	12.59	6	14	15	0	1	1
rs111289681	1	155091630	G	GA	0.06362	NA	0.0513273	rs11264318	1	Y_RNA	1335	intergenic	12.58	NA	5	14	1	1	1
rs5005770	1	155345043	A	G	0.2753	0.0128471	0.0846856	rs11264318	1	ASH1L	0	intronic	12.58	6	4	4	1	1	1
rs12941497	17	38255594	G	A	0.2773	0.352891	0.0702061	rs7222039	6	NR1D1	0	intronic	12.58	2b	1	1	1	1	1
rs6846971	4	103359744	C	T	0.1978	0.394835	0.164284	rs13135092	3	RP11-499E18.1	0	ncRNA_intronic	12.57	5	2	15	1	1	1
rs2527906	7	99521698	C	T	0.4672	0.0276577	0.189915	rs13243708	4	GJC3	0	intronic	12.57	NA	5	14	1	1	1
rs1133790	7	99632982	T	C	0.3499	0.109536	0.321199	rs13243708	4	ZKSCAN1	0	UTR3	12.56	2b	4	4	1	1	1
rs9817711	3	100889152	C	T	0.2893	0.20332	0.133221	rs2625288	2	ACTR3P3	6321	intergenic	12.55	4	5	15	0	1	1
rs12494191	3	101349839	C	T	0.04672	0.12207	0.197443	rs2625288	2	Y_RNA	2588	intergenic	12.49	6	1	15	0	1	1
rs2301612	9	136301982	C	G	0.4254	0.0306953	0.103609	rs3758348	5	ADAMTS13	0	exonic	12.49	1b	4	15	1	1	1
rs9297	1	155106550	A	G	0.4105	0.487171	0.582812	rs11264318	1	EFNA1	0	UTR3	12.45	4	1	6	1	1	1
rs3806256	1	155035611	C	T	0.4861	0.0674253	0.168754	rs11264318	1	ADAM15	358	upstream:downstream	12.4	4	1	2	1	1	1
rs6792847	3	101341555	G	C	0.1441	0.705913	0.644758	rs2625288	2	Y_RNA	5598	intergenic	12.37	7	5	15	0	1	1
rs2527918	7	99495472	T	G	0.4235	0.198583	0.169891	rs13243708	4	TRIM4	0	intronic	12.35	NA	4	5	1	1	1
rs1125271	4	102745985	C	T	0.2952	0.0171439	0.0594634	rs13135092	3	BANK1	0	intronic	12.31	5	5	15	1	1	1
rs1470116	4	103214762	T	A	0.4414	0.0633459	0.0584375	rs13135092	3	SLC39A8	0	intronic	12.27	7	5	15	1	1	1
rs11264305	1	155033572	A	G	0.3201	0.829388	0.424838	rs11264318	1	ADAM15	0	intronic	12.26	5	3	5	1	1	1
rs72615158	7	99651383	A	G	0.329	0.32309	0.342835	rs13243708	4	ZSCAN21	0	intronic	12.26	5	4	5	1	1	1
rs576837428	7	99873063	CT	C	0.2565	NA	0.107879	rs13243708	4	GATS	3207	intergenic	12.26	NA	2	15	1	1	1
rs11971846	7	100092311	A	G	0.1163	0.0430111	0.0819662	rs13243708	4	NYAP1	0	UTR3	12.26	5	4	15	1	1	1
rs4971059	1	155148781	G	A	0.3529	NA	0.298107	rs11264318	1	RP11-201K10.3:TRIM46	0:0	intronic	12.24	3a	1	5	1	1	1
rs3732893	3	100972858	A	G	0.1173	0.55843	0.361523	rs2625288	2	IMPG2	0	intronic	12.24	NA	5	15	1	1	1
rs4390169	1	155106054	G	A	0.4781	NA	0.752416	rs11264318	1	EFNA1	0	intronic	12.23	4	1	5	1	1	1
rs17345786	3	101318318	G	T	0.2416	0.249162	0.0835658	rs2625288	2	RP11-454H13.1	0	ncRNA_exonic	12.23	7	4	5	1	1	1
rs3124776	9	136284450	T	C	0.4761	0.0749506	0.174954	rs3758348	5	ADAMTS13	0	intergenic	12.23	NA	1	5	1	1	1
rs28715079	9	136219564	G	C	0.04573	NA	0.77676	rs28627930	5	SURF1	0	exonic	12.21	4	3	4	1	1	1
rs41302673	9	136270538	T	G	0.1014	0.632408	0.538752	rs3758348	5	C9orf96	0	exonic	12.15	4	4	4	1	1	1
rs11078928	17	38064469	T	C	0.4652	0.917471	0.272816	rs7222039	6	GSDMB	0	exonic:splicing	12.14	7	4	5	1	1	1
rs1870939	1	155055496	A	G	0.4205	0.790476	0.732592	rs11264318	1	EFNA3:EFNA3	0:0	intronic	12.12	2b	2	12	1	1	1
rs72932462	3	100980311	A	G	0.1173	0.570277	0.361523	rs2625288	2	IMPG2	0	intronic	12.11	5	5	15	1	1	1
rs138856588	7	99892017	AG	A	0.2167	NA	0.150581	rs13243708	4	SPDYE3	13307	intergenic	12.08	NA	4	15	0	1	1
rs62065216	17	38218773	G	A	0.4175	NA	0.342604	rs7222039	6	THRA	0	UTR5	12.07	4	1	2	1	1	1
rs11264333	1	155108287	G	A	0.4095	0.520152	0.581478	rs11264318	1	SLC50A1	0	intronic	12.05	2b	1	1	1	1	1
rs13142517	4	102797300	A	G	0.3439	0.0276666	0.054379	rs13135092	3	BANK1	0	intronic	12.03	7	5	15	1	1	1
rs12638134	3	101334609	G	T	0.3897	NA	0.0954958	rs2625288	2	RNU6-1256P	60	upstream	11.99	2b	5	15	0	1	1
rs1879265	17	38231376	A	G	0.2883	0.226104	0.141635	rs7222039	6	THRA	0	intronic	11.98	4	2	6	1	1	1
rs11078935	17	38192137	T	G	0.3559	0.960481	0.578178	rs7222039	6	MED24	0	intronic	11.96	5	3	4	1	1	1
rs151020849	3	101177901	GA	G	0.08151	NA	0.310735	rs2625288	2	SENP7	0	intronic	11.95	NA	4	5	1	0	1
rs4525979	4	103169627	A	G	0.4374	NA	0.102659	rs13135092	3	SLC39A8	2570	intergenic	11.95	7	5	15	1	1	1
rs8077456	17	38128765	G	C	0.335	0.914775	0.581851	rs7222039	6	GSDMA	0	intronic	11.95	1f	1	14	1	1	1
rs62282887	3	101034094	T	C	0.1183	0.517484	0.341765	rs2625288	2	IMPG2	0	intronic	11.94	7	5	15	1	1	1
rs60134943	17	38133792	G	T	0.4573	NA	0.659195	rs7222039	6	GSDMA	0	UTR3	11.93	6	5	14	1	1	1
rs11264397	1	155611485	G	C	0.2763	NA	0.0838415	rs11264318	1	MSTO1:MSTO2P:RP11-29H23.5	0:0:0	ncRNA_intronic	11.87	6	4	9	1	1	1
rs6771590	3	101332729	T	A	0.4781	0.466229	0.144323	rs2625288	2	RNU6-1256P	1940	intergenic	11.83	5	5	15	0	1	1
rs348871	3	100930213	C	T	0.1928	0.174577	0.0508788	rs2625288	2	snoU13	9433	intergenic	11.79	NA	14	15	0	1	1
rs1378838	3	101634543	T	C	0.3648	0.117911	0.0983626	rs2625288	2	RP11-221J22.1	25159	intergenic	11.74	NA	5	15	0	1	1
rs4845407	1	155024309	G	C	0.1302	0.0137682	0.159688	rs11264318	1	ADAM15	0	intronic	11.72	4	1	1	1	1	1
rs78755596	9	136124590	T	A	0.03678	NA	0.0652059	rs3758348	5	ABO:RP11-430N14.4	1197:1197	intergenic	11.7	5	5	14	0	1	1
rs4661218	1	155960185	A	G	0.2485	0.0207278	0.0634211	rs11264318	1	ARHGEF2	0	intronic	11.67	5	1	15	1	1	1
rs62280747	3	101243972	G	A	0.1203	0.51526	0.416405	rs2625288	2	FAM172BP	1240	intergenic	11.66	7	5	15	0	1	1
rs12002576	9	136115933	A	G	0.1421	0.489821	0.0993378	rs28627930	5	ABO:RP11-430N14.4	9854:9854	intergenic	11.66	5	5	14	0	1	1
rs4610336	4	102772299	G	A	0.4533	0.0536942	0.054678	rs13135092	3	BANK1	0	intronic	11.64	7	5	15	1	1	1
rs3816470	17	37985801	A	G	0.4573	0.889554	0.172958	rs7222039	6	IKZF3	0	intronic	11.62	NA	4	15	1	1	1
rs28445596	1	155186729	T	C	0.4771	0.784972	0.354987	rs11264318	1	GBAP1	0	ncRNA_exonic	11.61	7	4	5	1	1	1
rs73157360	3	101335580	G	A	0.04771	0.106869	0.15492	rs2625288	2	RNU6-1256P	807	downstream	11.59	7	5	15	0	1	1
rs13099674	3	101489629	G	A	0.335	0.318395	0.131251	rs2625288	2	CEP97	222	downstream	11.59	6	5	5	1	1	1
rs13061565	3	101392270	T	C	0.328	0.326859	0.124305	rs2625288	2	ZBTB11	0	intronic	11.56	7	5	5	1	1	1
rs9692044	7	99869678	G	C	0.2177	0.317965	0.151326	rs13243708	4	GATS:GATS	0:0	ncRNA_exonic	11.56	2a	1	1	1	1	1
rs12331595	4	102849219	T	C	0.4742	0.0161986	0.0603664	rs13135092	3	BANK1	0	intronic	11.51	6	4	15	1	1	1
rs74717022	17	38100633	C	T	0.09344	0.0372074	0.0764826	rs7222039	6	LRRC3C	0	exonic	11.49	5	2	15	1	1	1
rs3840221	3	101282699	AT	A	0.04871	NA	0.166678	rs2625288	2	TRMT10C	0	intronic	11.46	NA	1	5	1	1	1
rs7021	17	38153875	T	A	0.3767	NA	0.497568	rs7222039	6	PSMD3	0	UTR3	11.45	4	4	4	1	1	1
rs678157	1	155658341	T	C	0.2435	0.00970141	0.0663025	rs11264318	1	MSTO1:MSTO2P:YY1AP1:DAP3	0:0:0:0	ncRNA_intronic	11.42	NA	1	1	1	1	1
rs74742883	7	99785765	T	G	0.2296	0.0952146	0.190397	rs13243708	4	STAG3	0	intronic	11.41	7	5	15	1	1	1
rs11244051	9	136128731	G	A	0.02485	NA	0.0600425	rs3758348	5	ABO:RP11-430N14.4	0:0	ncRNA_exonic	11.39	4	2	14	0	1	1
rs550407414	1	155529325	C	CA	0.2704	NA	0.0863315	rs11264318	1	ASH1L	0	intronic	11.38	NA	1	5	1	1	1
rs79380792	1	155013708	G	A	0.09046	NA	0.0600113	rs11264318	1	DCST1	0	intronic	11.33	7	5	15	1	1	1
rs3087852	17	38137364	G	A	0.4563	0.862004	0.441394	rs7222039	6	PSMD3	0	exonic	11.33	NA	1	1	1	1	1
rs557187920	3	101346245	T	TA	0.05467	NA	0.155008	rs2625288	2	Y_RNA	908	downstream	11.28	NA	5	15	0	1	1
rs4795403	17	38085722	T	C	0.2535	0.320523	0.108402	rs7222039	6	RP11-387H17.4	0	ncRNA_exonic	11.25	1f	1	15	1	1	1
rs200184476	3	101446131	GTGTT	G	0.01491	NA	0.0624222	rs2625288	2	CEP97	0	intronic	11.24	NA	1	5	1	1	1
rs13135688	4	103285906	G	C	0.08052	0.598746	0.519959	rs13135092	3	SLC39A8	0	intergenic	11.24	7	14	15	1	1	1
rs72834794	17	38211383	A	C	0.07654	0.0101264	0.0734821	rs7222039	6	MED24	0	intronic	11.24	5	1	1	1	1	1
rs55768089	4	102743698	T	A	0.2972	0.0206097	0.0582749	rs13135092	3	BANK1	0	intronic	11.22	7	5	15	1	1	1
rs4962154	9	136332437	G	C	0.333	0.0824908	0.0659513	rs3758348	5	CACFD1	0	intronic	11.22	2a	4	5	1	1	1
rs72336869	9	136335311	C	CTGTGTGTGTG	0.07853	NA	0.211602	rs3758348	5	CACFD1	0	UTR3	11.21	NA	4	5	1	1	1
rs876493	17	37824545	G	A	0.4195	0.127685	0.0510258	rs7222039	6	PNMT	0	UTR5	11.21	NA	1	10	1	1	1
rs12002997	9	136115930	T	C	0.1412	0.490706	0.102129	rs28627930	5	ABO:RP11-430N14.4	9857:9857	intergenic	11.2	5	5	14	0	1	1
rs72836608	17	38251657	C	A	0.341	0.348207	0.208077	rs7222039	6	NR1D1	0	intronic	11.2	3a	3	6	1	1	1
rs2317414	3	100882883	T	C	0.2893	0.263593	0.137166	rs2625288	2	ACTR3P3	52	downstream	11.19	7	5	15	0	1	1
rs78338458	3	101617948	C	T	0.07654	0.154614	0.0620358	rs2625288	2	NFKBIZ	38081	intergenic	11.19	4	2	15	0	1	1
rs2527882	7	99563961	G	A	0.4672	0.280025	0.312184	rs13243708	4	AZGP1	381	downstream	11.17	NA	4	14	1	1	1
rs6427278	1	155562583	T	C	0.2763	0.0247189	0.0846386	rs11264318	1	DAP3P1	0	ncRNA_intronic	11.16	6	5	15	0	1	1
rs34031156	7	99677917	T	A	0.2773	0.106476	0.264958	rs13243708	4	ZNF3	0	intronic	11.15	7	1	7	1	1	1
rs148747482	9	136355909	AG	A	0.08549	NA	0.185102	rs3758348	5	SLC2A6	11649	intergenic	11.15	NA	5	15	0	1	1
rs12636505	3	101264363	T	G	0.2078	0.229375	0.173594	rs2625288	2	TRMT10C	16342	intergenic	11.14	7	5	15	0	1	1
rs587745765	9	136151579	TGGTGCAGGCGCAGGAAAAAATTGTGGCAATTCCTCA	T	0.1859	NA	0.414464	rs3758348	5	ABO	961	upstream	11.13	NA	1	13	0	0	1
rs571391	3	100963154	G	A	0.3131	0.0560711	0.0500835	rs2625288	2	IMPG2	0	exonic	11.12	5	4	15	1	1	1
rs34130487	7	99759205	C	T	0.2813	NA	0.254897	rs13243708	4	GAL3ST4	0	intronic	11.1	7	5	5	1	1	1
rs62484973	7	99589234	G	A	0.2406	0.028933	0.199284	rs13243708	4	RP4-604G5.3	785	upstream	11.09	4	5	15	0	1	1
rs7209742	17	38108708	A	G	0.3698	0.933894	0.380793	rs7222039	6	LRRC3C	7707	intergenic	11.06	4	1	2	1	1	1
rs34019048	4	103212480	G	GCA	0.2058	NA	0.349192	rs13135092	3	SLC39A8	0	intronic	11.03	NA	4	15	1	1	1
rs4971095	1	155606224	G	A	0.2744	0.022142	0.0855467	rs11264318	1	MSTO1:MSTO2P:RP11-29H23.5	0:0:0	ncRNA_intronic	11.02	5	1	15	1	1	1
rs12534494	7	99629480	G	A	0.2724	0.0709632	0.255845	rs13243708	4	ZKSCAN1	0	intronic	11.02	7	4	4	1	1	1
rs490498	1	155880952	G	A	0.3559	0.0772259	0.110165	rs11264318	1	RIT1	0	intronic	11.01	2b	1	1	1	1	1
rs7635044	3	101298182	A	T	0.4781	0.475295	0.144323	rs2625288	2	PCNP	0	intronic	10.97	6	3	5	1	1	1
rs8068522	17	38112076	T	C	0.3698	0.931142	0.380793	rs7222039	6	GSDMA	7149	intergenic	10.94	6	5	5	1	1	1
rs233830	4	103198424	A	G	0.2097	0.275842	0.406373	rs13135092	3	SLC39A8	0	intronic	10.93	6	5	15	1	1	1
rs822509	1	155850811	G	A	0.341	0.0588953	0.106012	rs11264318	1	SYT11	0	intronic	10.92	4	4	4	1	1	1
rs10255133	7	99982256	T	A	0.1551	NA	0.148169	rs13243708	4	PILRA	0	intronic	10.9	4	3	15	1	1	1
rs903502	17	37829604	C	T	0.3241	0.303324	0.0590249	rs7222039	6	PGAP3	0	intronic	10.89	NA	5	5	1	1	1
rs77916145	17	38295786	C	G	0.07356	0.0474281	0.0609769	rs7222039	6	CASC3	784	upstream	10.89	2b	1	2	1	1	1
rs1142287	1	155230131	C	T	0.2753	NA	0.117074	rs11264318	1	SCAMP3	0	exonic	10.83	6	3	5	1	1	1
rs4683850	3	101272998	G	A	0.04871	0.0974142	0.166678	rs2625288	2	TRMT10C	7707	intergenic	10.79	6	5	15	1	1	1
rs4646475	7	99462906	GT	G	0.4573	NA	0.18572	rs13243708	4	CYP3A43	0	intronic	10.78	NA	4	15	1	1	1
rs7632064	3	100996572	A	C	0.1173	0.541122	0.361523	rs2625288	2	IMPG2	0	intronic	10.77	3a	5	15	1	1	1
rs523304	9	136223366	G	A	0.4652	0.165123	0.164351	rs3758348	5	SURF1	0	upstream	10.76	4	1	1	1	1	1
rs3779045	7	99779259	T	C	0.2684	NA	0.211048	rs13243708	4	STAG3	0	intronic	10.72	NA	5	15	1	1	1
rs2625288	3	101545319	A	G	0.1958	0.900116	1	rs2625288	2	NXPE3	0	UTR3	10.67	NA	2	5	1	1	1
7:99686873:G:T	7	99686873	G	T	0.2624	NA	0.486141	rs13243708	4	COPS6	0	intronic	10.66	4	1	1	1	1	1
rs7556102	1	155368203	C	A	0.33	0.0873966	0.136775	rs11264318	1	ASH1L	0	intronic	10.65	7	4	5	1	1	1
rs11559028	7	100304864	C	A	0.06362	NA	0.0620059	rs13243708	4	POP7	0	exonic	10.64	4	1	3	1	1	1
rs2270401	17	38176256	A	T	0.3678	0.944408	0.697931	rs7222039	6	MED24	0	exonic	10.63	4	2	4	1	1	1
rs34074973	17	38035766	GAGA	G	0.4722	NA	0.256662	rs7222039	6	ZPBP2	1616	intergenic	10.55	NA	13	14	1	1	1
rs4683937	3	101349181	C	T	0.04672	0.140469	0.197443	rs2625288	2	Y_RNA	1930	intergenic	10.54	7	1	15	0	1	1
rs112721366	7	100303723	G	A	0.06362	0.296259	0.0620059	rs13243708	4	POP7	0	UTR5	10.54	4	1	1	1	1	1
rs2851333	4	102868793	A	G	0.4175	0.0254154	0.0574176	rs13135092	3	BANK1	0	intronic	10.53	NA	4	15	1	1	1
rs482055	3	101036017	A	G	0.2008	0.235045	0.140982	rs2625288	2	IMPG2	0	intronic	10.48	6	5	15	1	1	1
rs3094296	3	101400167	T	C	0.328	0.359232	0.124305	rs2625288	2	RPL24	0	intronic	10.48	NA	4	4	1	1	0
rs11720934	3	101383800	C	T	0.163	0.192845	0.0676684	rs2625288	2	ZBTB11	0	intronic	10.46	7	4	4	1	1	1
rs10215854	7	99036920	G	A	0.1143	0.060839	0.0506242	rs13243708	4	PTCD1:ATP5J2-PTCD1:CPSF4	0:0:0	intronic	10.46	1f	1	1	1	1	1
rs62482167	7	99795215	C	G	0.17	NA	0.0961055	rs13243708	4	STAG3	0	intronic	10.46	5	5	15	1	1	1
rs36098701	3	100903728	AG	A	0.2922	NA	0.0926781	rs2625288	2	snoU13	16947	intergenic	10.45	NA	5	15	0	1	1
rs4460629	1	155135335	T	C	0.495	NA	0.634282	rs11264318	1	KRTCAP2	6548	intergenic	10.44	7	5	15	1	1	1
rs869402	17	38068043	T	C	0.4841	0.898356	0.22912	rs7222039	6	GSDMB	0	intronic	10.43	6	4	5	1	1	1
rs11582489	1	155134919	G	A	0.05964	NA	0.0651234	rs11264318	1	KRTCAP2	6964	intergenic	10.42	6	5	15	1	1	1
rs11706439	3	100928788	C	A	0.496	0.0551434	0.0820602	rs2625288	2	snoU13	8008	intergenic	10.4	6	14	15	0	1	1
rs11923273	3	101337863	T	C	0.3111	0.227809	0.102683	rs2625288	2	RNU6-1256P	3090	intergenic	10.4	5	5	15	0	1	1
rs9846228	3	101630134	C	T	0.1928	0.178711	0.106378	rs2625288	2	RP11-221J22.1	29568	intergenic	10.4	7	5	15	0	1	1
rs12512546	4	102638137	C	T	0.2316	0.0142669	0.0813016	rs13135092	3	BANK1	0	intronic	10.39	7	9	15	1	1	1
rs860295	1	155767708	A	G	0.3439	0.0581607	0.108184	rs11264318	1	GON4L	0	intronic	10.38	1f	4	5	1	1	1
rs12950209	17	38049102	T	C	0.492	0.874384	0.188116	rs7222039	6	GSDMB	11745	intergenic	10.38	7	5	15	0	1	1
rs1360554	1	155473356	C	T	0.332	0.0848219	0.137764	rs11264318	1	ASH1L	0	intronic	10.37	NA	5	5	1	1	1
rs68038211	7	99651367	C	G	0.329	0.247427	0.342835	rs13243708	4	ZSCAN21	0	intronic	10.37	7	4	5	1	1	1
rs2002356	1	155719111	A	C	0.1879	0.012993	0.0896216	rs11264318	1	MSTO2P	0	ncRNA_intronic	10.36	5	4	5	1	1	1
rs78712140	3	101715829	T	C	0.09841	0.0356356	0.0935657	rs2625288	2	RP11-221J22.1:RP11-221J22.2	0:0	ncRNA_exonic	10.35	4	2	15	0	1	1
rs111163033	9	136361079	G	A	0.09841	0.124947	0.211751	rs3758348	5	SLC2A6	16819	intergenic	10.35	2b	1	15	0	1	1
rs67354944	9	136326145	AGTCT	A	0.3211	NA	0.0527145	rs3758348	5	CACFD1	0	intronic	10.34	NA	1	2	1	1	1
rs111455542	1	155099947	A	G	0.06163	NA	0.0529113	rs11264318	1	EFNA1	0	UTR5	10.33	3a	1	1	1	1	1
rs12629395	3	101341955	G	A	0.1441	0.727388	0.644758	rs2625288	2	Y_RNA	5198	intergenic	10.33	6	5	15	0	1	1
rs117300748	9	136294240	T	C	0.3449	0.0167454	0.0570279	rs3758348	5	ADAMTS13	0	intronic	10.32	5	1	14	1	1	1
rs13135092	4	103198082	A	G	0.08549	0.915964	1	rs13135092	3	SLC39A8	0	intronic	10.31	6	5	15	1	1	1
rs10269641	7	99854070	C	T	0.2217	0.10107	0.156489	rs13243708	4	GATS:GATS	0:0	ncRNA_intronic	10.31	5	4	15	1	1	1
rs3814316	1	155149718	G	A	0.3579	NA	0.252762	rs11264318	1	RP11-201K10.3:TRIM46	0:0	exonic	10.3	NA	2	7	1	1	1
rs11264339	1	155140648	C	T	0.494	NA	0.63052	rs11264318	1	KRTCAP2	1235	intergenic	10.27	1b	1	5	1	1	1
rs348891	3	100904102	G	A	0.2922	0.354666	0.0926781	rs2625288	2	snoU13	16573	intergenic	10.26	NA	5	15	0	1	1
rs62282875	3	100996014	G	C	0.1173	0.543698	0.361523	rs2625288	2	IMPG2	0	intronic	10.25	5	5	15	1	1	1
rs11931658	4	102766892	T	C	0.3539	0.0254658	0.0535781	rs13135092	3	BANK1	0	intronic	10.25	7	4	15	1	1	1
rs35630665	1	155632332	A	AC	0.2744	NA	0.0855467	rs11264318	1	MSTO1:MSTO2P:YY1AP1	0:0:0	ncRNA_intronic	10.23	NA	4	4	1	1	1
rs8077172	17	37834977	G	T	0.325	0.229039	0.0599114	rs7222039	6	PGAP3	0	intronic	10.23	4	2	5	1	1	1
rs4962040	9	136133531	A	G	0.3807	NA	0.0576558	rs3758348	5	ABO	0	ncRNA_intronic	10.22	4	4	14	0	1	1
rs623179	9	136174678	C	T	0.337	0.356959	0.206163	rs3758348	5	Y_RNA	3274	intergenic	10.22	7	9	14	0	1	0
rs6427128	1	155026942	C	A	0.1561	NA	0.0797751	rs11264318	1	ADAM15	0	exonic	10.21	5	4	5	1	1	1
rs3773918	3	100998732	C	T	0.1163	0.547063	0.357833	rs2625288	2	IMPG2	0	intronic	10.21	NA	5	15	1	1	1
rs111853202	3	101643095	T	C	0.07455	0.168586	0.0577768	rs2625288	2	RP11-221J22.1	16607	intergenic	10.21	6	5	15	0	1	1
rs11244086	9	136191787	T	C	0.05865	0.712726	0.567586	rs28627930	5	SURF6	5764	intergenic	10.2	6	5	15	1	1	1
rs2025669	1	155357609	G	A	0.2763	0.0134345	0.0846386	rs11264318	1	ASH1L	0	intronic	10.19	7	4	4	1	1	1
rs513994	3	101005238	C	G	0.2018	0.187369	0.141938	rs2625288	2	IMPG2	0	intronic	10.19	7	5	15	1	1	1
rs10936715	3	101345965	A	G	0.4662	0.265008	0.054698	rs2625288	2	Y_RNA	1188	intergenic	10.19	6	5	15	0	1	1
rs7788746	7	99612405	G	T	0.3429	0.182051	0.341363	rs13243708	4	ZKSCAN1	798	upstream	10.19	7	1	5	1	1	1
rs35607852	1	155286171	A	AG	0.2664	NA	0.102691	rs11264318	1	FDPS	0	intronic	10.16	NA	4	5	1	1	1
rs12670850	7	99371448	G	A	0.3986	0.164223	0.121021	rs13243708	4	CYP3A4	0	intronic	10.15	6	5	15	1	1	1
rs233812	4	103210831	T	A	0.2068	0.363771	0.369285	rs13135092	3	SLC39A8	0	intronic	10.13	5	4	15	1	1	1
rs1534310	7	99699169	A	T	0.2753	0.106168	0.266782	rs13243708	4	MCM7	0	UTR5	10.13	2b	1	1	1	1	1
rs11264369	1	155359830	T	C	0.3012	0.0321226	0.107206	rs11264318	1	ASH1L	0	intronic	10.09	2b	4	5	1	1	1
rs4683933	3	101295562	T	C	0.4781	0.472447	0.144323	rs2625288	2	PCNP:RP11-234A1.1	0:0	ncRNA_exonic	10.09	7	4	5	1	1	1
rs116741715	3	101312147	A	G	0.02783	0.0538384	0.10547	rs2625288	2	PCNP	0	UTR3	10.09	7	4	5	1	1	1
rs2361543	1	155239624	G	A	0.2803	NA	0.1115	rs11264318	1	CLK2	0	intronic	10.08	5	4	4	1	1	1
rs10908470	1	155527013	T	G	0.2763	0.0129582	0.0820387	rs11264318	1	ASH1L	0	intronic	10.07	6	4	5	1	1	1
rs4683872	3	100913213	G	A	0.1928	0.170692	0.0508788	rs2625288	2	snoU13	7462	intergenic	10.07	5	5	15	0	1	1
rs62485010	7	99676346	C	T	0.17	0.200673	0.137273	rs13243708	4	ZNF3	0	UTR5	10.05	5	2	4	1	1	1
rs62282873	3	100985697	G	A	0.1183	0.560517	0.358981	rs2625288	2	IMPG2	0	intronic	10.04	4	5	15	1	1	1
rs60137005	17	38129996	A	T	0.4592	NA	0.650853	rs7222039	6	GSDMA	0	intronic	10.03	2b	5	14	1	1	1
rs181073330	3	101498156	G	C	0.01093	0.103027	0.0539417	rs2625288	2	NXPE3	0	UTR5	9.983	2b	1	1	1	1	1
rs9635726	17	38020141	C	T	0.1918	0.347205	0.0623441	rs7222039	6	IKZF3	0	intronic	9.971	4	1	13	1	1	1
rs708611	1	155743310	A	C	0.3529	0.0432386	0.111753	rs11264318	1	GON4L	0	intronic	9.968	NA	4	4	1	1	1
rs4683852	3	101338895	A	G	0.05268	0.0852242	0.214441	rs2625288	2	RNU6-1256P	4122	intergenic	9.963	1f	5	15	0	1	1
rs1038000	4	103361697	A	T	0.338	0.0452511	0.0557673	rs13135092	3	RP11-499E18.1	0	ncRNA_intronic	9.955	6	5	15	1	1	1
rs13113284	4	103338768	T	C	0.3519	0.0194549	0.0602281	rs13135092	3	SLC39A8	0	downstream	9.951	7	5	15	1	1	1
rs56824533	1	155196069	CA	C	0.4036	NA	0.201786	rs11264318	1	GBAP1	0	ncRNA_intronic	9.932	NA	1	7	1	1	1
rs238513	4	103038384	A	C	0.4473	0.0309064	0.0554403	rs13135092	3	BANK1	42414	intergenic	9.932	6	14	15	0	1	1
rs79173724	3	101709841	T	C	0.09443	0.0343159	0.101373	rs2625288	2	RP11-221J22.1:RP11-221J22.2	0:0	ncRNA_intronic	9.929	5	5	15	0	1	1
rs503734	3	101023748	A	G	0.4861	0.0683855	0.0879362	rs2625288	2	IMPG2	0	intronic	9.907	NA	5	15	1	1	1
rs34867153	17	38217136	C	T	0.1044	NA	0.0600261	rs7222039	6	MED24:THRA	0:0	intronic	9.89	5	1	5	1	1	1
rs112022341	17	38246875	G	GT	0.3708	NA	0.145422	rs7222039	6	THRA	0	UTR3	9.882	NA	2	5	1	1	1
rs4463068	4	102801474	A	T	0.3807	0.0231239	0.0592438	rs13135092	3	BANK1	0	intronic	9.881	7	4	15	1	1	1
rs11355526	1	155169200	C	CA	0.4364	NA	0.369323	rs11264318	1	THBS3:RP11-263K19.4	0:0	ncRNA_intronic	9.874	NA	4	5	1	1	1
rs55974517	3	101303073	T	G	0.04771	0.104707	0.15492	rs2625288	2	PCNP	0	intronic	9.854	7	4	5	1	1	1
rs61438734	3	101666354	CT	C	0.2107	NA	0.0812789	rs2625288	2	RP11-221J22.1	0	ncRNA_intronic	9.83	NA	5	15	0	1	1
rs7502539	17	38219005	G	A	0.326	NA	0.417685	rs7222039	6	THRA	0	intronic	9.825	4	1	1	1	1	1
rs10852936	17	38031714	C	T	0.4722	0.879664	0.256662	rs7222039	6	ZPBP2	0	intronic	9.823	6	13	14	1	1	1
3:101403721:C:CT	3	101403721	C	CT	0.2654	NA	0.0622202	rs2625288	2	RPL24	0	intronic	9.805	NA	1	3	1	1	1
rs2627548	3	100913628	G	C	0.1928	0.172307	0.0508788	rs2625288	2	snoU13	7047	intergenic	9.802	7	5	15	0	1	1
rs11264311	1	155054743	C	A	0.4811	0.824448	0.531821	rs11264318	1	EFNA3:EFNA3	0:0	intronic	9.794	4	1	11	1	1	1
rs13094911	3	101519021	T	C	0.331	0.407224	0.133236	rs2625288	2	NXPE3	0	intronic	9.788	6	4	5	1	1	1
rs7047076	9	136125329	A	T	0.09642	0.416841	0.210696	rs28627930	5	ABO:RP11-430N14.4	458:458	downstream	9.784	5	5	14	0	1	1
rs11097760	4	102797863	A	G	0.3807	0.0266046	0.0592438	rs13135092	3	BANK1	0	intronic	9.782	6	4	15	1	1	1
3:101403721:C:CTT	3	101403721	C	CTT	0.1183	NA	0.0622202	rs2625288	2	RPL24	0	NA	9.771	NA	1	3	1	0	1
rs111408940	3	101625476	G	A	0.1928	0.234702	0.106378	rs2625288	2	RP11-221J22.1	34226	intergenic	9.771	6	5	15	0	1	1
rs11586577	1	155358612	G	A	0.1342	0.125067	0.0601071	rs11264318	1	ASH1L	0	intronic	9.769	7	4	5	1	1	1
rs9790303	3	101210110	G	A	0.1163	0.520046	0.40832	rs2625288	2	SENP7	0	intronic	9.753	6	4	5	1	1	1
rs1475766	1	155981489	C	G	0.3946	0.0222414	0.0571106	rs11264318	1	SSR2	0	intronic	9.74	6	4	4	1	1	1
rs7416976	1	155359450	C	T	0.2763	0.0129126	0.0846386	rs11264318	1	ASH1L	0	intronic	9.73	7	4	5	1	1	1
rs34065606	7	99641490	C	G	0.1392	0.108164	0.155113	rs13243708	4	ZKSCAN1	2177	intergenic	9.727	6	5	5	1	1	1
rs233806	4	103212846	T	C	0.2068	0.264735	0.369285	rs13135092	3	SLC39A8	0	intronic	9.713	6	4	15	1	1	1
rs34003767	17	38194296	A	G	0.3678	0.974467	0.535563	rs7222039	6	MED24	0	intronic	9.711	5	4	5	1	1	1
rs139242337	7	99662746	C	CTT	0.2594	NA	0.508219	rs13243708	4	ZNF3	0	intronic	9.695	NA	4	4	1	1	1
rs1057941	1	155186742	G	A	0.3917	0.285985	0.157374	rs11264318	1	GBAP1	0	ncRNA_exonic	9.692	NA	4	5	1	1	1
rs12119678	1	155097562	C	G	0.1093	0.0591864	0.0871839	rs11264318	1	EFNA1	2373	intergenic	9.679	2b	2	7	1	1	1
rs72832964	17	38097008	T	C	0.09344	0.0472711	0.0764826	rs7222039	6	LRRC3C	718	upstream	9.679	6	5	15	1	1	1
rs13105581	4	103228830	C	T	0.0825	0.56487	0.527166	rs13135092	3	SLC39A8	0	intronic	9.664	7	4	15	1	1	1
rs4971073	1	155113104	G	T	0.3767	0.449097	0.490868	rs11264318	1	DPM3	32	upstream	9.657	4	1	1	1	1	1
rs7535292	1	155127749	T	C	0.4712	0.64913	0.72012	rs11264318	1	HMGN2P18	6453	intergenic	9.653	7	14	15	0	1	1
rs35146386	7	100089739	G	A	0.161	0.224458	0.140935	rs13243708	4	NYAP1	0	intronic	9.648	6	4	5	1	1	1
rs2527890	7	99548855	G	C	0.4543	0.154284	0.330729	rs13243708	4	SNORA40	800	upstream	9.612	1f	5	14	0	1	1
rs35860392	4	103084603	T	A	0.2167	0.0294353	0.165292	rs13135092	3	SLC39A8	87594	intergenic	9.605	5	5	15	0	1	1
rs1122598	7	99699436	G	A	0.1909	0.450856	0.345359	rs13243708	4	MCM7:AP4M1	0:0	UTR5	9.588	NA	1	1	1	1	1
rs35799195	3	101521927	A	G	0.332	0.576357	0.133755	rs2625288	2	NXPE3	0	intronic	9.584	5	4	5	1	1	1
rs13062444	3	101456684	A	G	0.333	0.285841	0.129093	rs2625288	2	CEP97	0	intronic	9.565	6	4	5	1	1	1
rs236750	4	103101944	G	A	0.499	0.0206805	0.0558875	rs13135092	3	SLC39A8	70253	intergenic	9.551	7	5	15	0	0	1
rs1043915	7	99799845	T	A	0.2664	NA	0.204316	rs13243708	4	STAG3:GATS:GATS	0:0:0	exonic	9.548	6	4	15	1	1	1
rs7517162	1	155086905	T	G	0.06163	NA	0.0529113	rs11264318	1	Y_RNA	6060	intergenic	9.54	6	5	14	0	1	1
rs11940934	4	102770557	A	G	0.3469	0.0373695	0.0525097	rs13135092	3	BANK1	0	intronic	9.527	6	4	15	1	1	1
rs11712748	3	101383562	G	A	0.33	0.341369	0.126428	rs2625288	2	ZBTB11	0	intronic	9.515	7	4	4	1	1	1
rs2687100	7	99388480	C	T	0.3996	0.158214	0.120676	rs13243708	4	CYP3A4	6591	intergenic	9.492	NA	5	15	1	1	1
rs72827174	17	37794033	A	G	0.1302	0.0536668	0.0604267	rs7222039	6	STARD3	0	intronic	9.475	2b	1	2	1	1	1
rs4134903	7	99711040	G	A	0.2763	0.10485	0.256734	rs13243708	4	TAF6	0	intronic	9.474	NA	4	4	1	1	1
rs112918389	1	155050595	A	ACC	0.06064	NA	0.05374	rs11264318	1	EFNA3:EFNA3	0:0	intronic	9.472	NA	1	13	1	1	1
rs822478	1	155793969	C	T	0.3539	NA	0.116506	rs11264318	1	GON4L	0	intronic	9.449	6	4	4	1	1	1
rs151413	4	103137941	G	T	0.4423	0.013418	0.102755	rs13135092	3	SLC39A8	34256	intergenic	9.436	NA	5	15	0	1	1
rs16844078	3	101297354	A	G	0.1481	0.718941	0.581334	rs2625288	2	PCNP	0	intronic	9.405	6	1	5	1	1	1
rs12039316	1	155073221	C	T	0.4523	0.822061	0.753314	rs11264318	1	EFNA3	13206	intergenic	9.398	6	5	15	0	1	1
rs11585845	1	155944189	T	G	0.2435	0.0214216	0.0739146	rs11264318	1	ARHGEF2	0	intronic	9.388	4	2	7	1	1	1
rs7637230	3	101663555	A	G	0.1918	0.247869	0.1054	rs2625288	2	RP11-221J22.1	0	ncRNA_intronic	9.382	5	5	15	0	1	1
rs233829	4	103198929	T	G	0.325	0.136142	0.213722	rs13135092	3	SLC39A8	0	intronic	9.378	7	5	15	1	1	1
rs11916199	3	101507015	G	T	0.2962	0.262151	0.0730728	rs2625288	2	NXPE3	0	intronic	9.372	7	4	5	1	1	1
rs112241539	7	99847237	C	T	0.2217	0.0866904	0.164123	rs13243708	4	GATS:GATS	0:0	ncRNA_intronic	9.362	7	5	15	1	1	1
rs2314338	17	38344485	T	C	0.2883	0.0987697	0.0685339	rs7222039	6	RAPGEFL1	0	intronic	9.355	6	4	5	1	1	1
rs729022	1	155852123	C	T	0.339	0.0731328	0.106764	rs11264318	1	SYT11	0	UTR3	9.353	NA	4	5	1	1	1
rs2941522	17	37910368	C	T	0.4821	0.767049	0.168361	rs7222039	6	RP11-94L15.2	3605	intergenic	9.324	NA	1	1	1	1	1
rs760077	1	155178782	T	A	0.3946	NA	0.3243	rs11264318	1	THBS3:MTX1	0:0	exonic	9.315	4	1	1	1	1	1
rs9848323	3	101656208	T	C	0.1899	0.205009	0.108969	rs2625288	2	RP11-221J22.1	3494	intergenic	9.315	5	2	15	0	1	1
rs34933056	17	38162983	G	A	0.3678	0.950681	0.697931	rs7222039	6	RP11-387H17.6	5495	intergenic	9.315	7	5	15	1	1	1
rs1060544	7	99613476	C	T	0.2773	0.105703	0.280842	rs13243708	4	ZKSCAN1	0	intronic	9.301	4	1	1	1	1	1
rs79037591	7	100303374	G	A	0.06362	0.212769	0.0620059	rs13243708	4	POP7	301	upstream	9.274	2b	1	1	1	1	1
rs10796938	1	155072055	A	C	0.4871	NA	0.983153	rs11264318	1	EFNA3	12040	intergenic	9.225	7	5	15	0	1	1
rs10936540	3	100879020	T	C	0.2903	0.288868	0.135715	rs2625288	2	ACTR3P3	2917	intergenic	9.212	5	5	15	0	1	1
rs13136796	4	102736743	A	T	0.2952	0.0156215	0.0594634	rs13135092	3	BANK1	0	intronic	9.182	6	1	15	1	1	1
rs74593044	1	156016868	C	G	0.07555	0.011302	0.0514301	rs11264318	1	UBQLN4	0	intronic	9.181	5	4	5	1	1	1
rs2288272	3	101378476	C	T	0.328	0.310708	0.124305	rs2625288	2	ZBTB11	0	intronic	9.172	6	4	4	1	1	1
rs2075566	1	155224091	C	A	0.2704	NA	0.110176	rs11264318	1	FAM189B	0	intronic	9.163	NA	1	2	1	1	1
rs4971089	1	155142927	A	G	0.494	NA	0.63052	rs11264318	1	KRTCAP2:RP11-201K10.3	0:0	intronic	9.157	5	4	4	1	1	1
rs11264307	1	155047719	C	T	0.4563	0.138681	0.38907	rs11264318	1	EFNA3:EFNA3	0:0	intronic	9.152	7	5	14	1	1	1
rs4795400	17	38067020	C	T	0.4672	0.871708	0.272986	rs7222039	6	GSDMB	0	intronic	9.149	6	4	5	1	1	1
rs2107351	7	99535951	T	C	0.4523	0.109881	0.322282	rs13243708	4	RP4-604G5.1	0	ncRNA_intronic	9.143	1f	5	9	1	1	1
rs12709365	17	38027400	A	G	0.4722	0.885001	0.256662	rs7222039	6	ZPBP2	0	intronic	9.14	5	2	14	1	1	1
rs13283610	9	136370017	G	A	0.0497	0.632804	0.265037	rs28627930	5	TMEM8C	9690	intergenic	9.124	7	5	15	1	1	1
1:155057499:A:C	1	155057499	A	C	0.01292	NA	0.727828	rs11264318	1	EFNA3:EFNA3	0:0	intronic	9.114	NA	1	1	1	0	1
rs78295195	17	38119663	C	G	0.09245	0.0765915	0.0774001	rs7222039	6	GSDMA	0	intronic	9.104	2b	5	14	1	1	1
rs145545614	3	101625790	C	T	0.03976	0.0686045	0.0564082	rs2625288	2	RP11-221J22.1	33912	intergenic	9.103	7	5	15	0	1	1
rs771574	3	101620682	A	G	0.3201	0.206563	0.0795632	rs2625288	2	RP11-221J22.1	39020	intergenic	9.079	NA	5	15	0	1	1
rs14050	17	37828072	C	T	0.3141	0.231992	0.0554514	rs7222039	6	PGAP3	0	UTR3	9.075	NA	5	14	1	1	1
rs821551	1	155688580	C	A	0.3618	NA	0.120199	rs11264318	1	MSTO1:MSTO2P:DAP3	0:0:0	ncRNA_intronic	9.069	NA	4	5	1	1	1
rs77340872	3	101660478	T	A	0.07256	0.17758	0.0623877	rs2625288	2	RP11-221J22.1	0	ncRNA_intronic	9.061	4	2	15	0	1	1
rs10269574	7	99846833	A	G	0.2237	0.142143	0.165686	rs13243708	4	GATS:GATS	0:0	ncRNA_intronic	9.038	6	5	15	1	1	1
rs112863266	3	101647321	G	A	0.1918	0.197439	0.1054	rs2625288	2	RP11-221J22.1	12381	intergenic	9.023	6	5	15	0	1	1
rs144007425	17	38098781	A	AG	0.4513	NA	0.28955	rs7222039	6	LRRC3C	0	intronic	8.999	NA	5	15	1	1	1
rs3124758	9	136344853	G	A	0.162	0.0247087	0.101629	rs28627930	5	SLC2A6	593	upstream	8.985	NA	1	2	1	1	1
rs1507430	3	100874897	T	C	0.2922	0.279053	0.13161	rs2625288	2	ACTR3P3	7040	intergenic	8.973	5	5	15	0	1	1
rs12034326	1	155214473	A	G	0.339	NA	0.187855	rs11264318	1	GBA	0	UTR5	8.971	2a	1	1	1	1	1
rs709592	17	38175553	C	T	0.3787	NA	0.500272	rs7222039	6	MED24	0	UTR3	8.95	NA	2	4	1	1	1
rs74677851	1	155017432	G	A	0.1163	NA	0.0682425	rs11264318	1	DCST1	0	intronic	8.941	2b	1	7	1	1	1
rs577652646	4	103352507	CAAAAAAAAAAAA	C	0.1869	NA	0.145876	rs13135092	3	RP11-499E18.1	0	ncRNA_intronic	8.932	NA	1	1	1	1	1
rs17208914	4	102854390	A	G	0.4583	0.0152285	0.0625734	rs13135092	3	BANK1	0	intronic	8.929	6	4	15	1	1	1
rs142846208	3	101692882	TA	T	0.09245	NA	0.104103	rs2625288	2	RP11-221J22.1:RP11-221J22.2	0:0	ncRNA_intronic	8.912	NA	5	15	0	1	1
rs4845712	1	155043436	G	C	0.4006	0.350583	0.516342	rs11264318	1	EFNA3:EFNA3	0:0	intronic	8.911	4	1	2	1	1	1
rs7870707	9	136209319	A	C	0.2306	0.113301	0.061255	rs3758348	5	MED22	0	UTR3	8.911	5	2	4	1	1	1
1:155057499:A:G	1	155057499	G	A	0.4185	NA	0.727828	rs11264318	1	EFNA3:EFNA3	0:0	NA	8.909	NA	1	1	1	1	1
rs12239100	1	155428476	C	A	0.2724	0.0131885	0.0848361	rs11264318	1	ASH1L	0	intronic	8.898	7	4	5	1	1	1
rs112169194	1	155250055	T	TTTTA	0.2833	NA	0.110381	rs11264318	1	HCN3	0	intronic	8.885	NA	4	5	1	1	1
rs13238707	7	100003782	T	C	0.02386	0.0292541	0.0529465	rs13243708	4	ZCWPW1	0	intronic	8.879	4	4	15	1	1	1
rs4971066	1	155105882	T	G	0.1461	0.442063	0.149697	rs11264318	1	EFNA1	0	intronic	8.866	7	3	5	1	1	1
rs72204645	1	155136016	T	TAC	0.492	NA	0.588896	rs11264318	1	KRTCAP2	5867	intergenic	8.866	NA	5	15	1	1	1
rs7216564	17	38097172	T	A	0.4503	0.54229	0.293336	rs7222039	6	LRRC3C	554	upstream	8.862	6	5	15	1	1	1
rs11078919	17	37835755	T	C	0.325	0.277019	0.0599114	rs7222039	6	PGAP3	0	intronic	8.827	4	2	5	1	1	1
rs7782305	7	99817391	A	G	0.2276	0.129861	0.182722	rs13243708	4	STAG3:GATS:GATS:PVRIG	0:0:0:0	ncRNA_intronic	8.821	5	1	5	1	1	0
rs200924292	3	101405197	CCA	C	0.02187	NA	0.0887535	rs2625288	2	RPL24	0	intronic	8.818	NA	1	1	1	0	0
rs75293890	7	100303768	G	A	0.06362	0.297706	0.0620059	rs13243708	4	POP7	0	UTR5	8.814	2a	1	1	1	1	1
rs587741971	9	136154433	G	C	0.4473	NA	0.0751938	rs28627930	5	ABO	3815	intergenic	8.805	2b	5	14	0	1	1
rs11449003	1	155059035	T	TG	0.06064	NA	0.05374	rs11264318	1	EFNA3:EFNA3	0:0	UTR3	8.804	NA	1	7	1	1	1
rs78642587	3	101050398	T	C	0.1163	0.493053	0.40832	rs2625288	2	SENP7	0	intronic	8.769	6	4	5	1	1	1
rs17609240	17	38110689	T	G	0.3698	0.779931	0.380793	rs7222039	6	GSDMA	8536	intergenic	8.767	5	1	5	1	1	1
rs34209214	9	136342178	C	A	0.04473	0.847359	0.87619	rs28627930	5	SLC2A6	0	exonic	8.75	5	2	5	1	1	1
rs150029908	1	155133931	G	A	0.06859	0.0444337	0.0534956	rs11264318	1	KRTCAP2	7952	intergenic	8.732	7	14	15	1	1	1
rs6796058	3	100944076	A	G	0.1183	0.558594	0.35642	rs2625288	2	IMPG2	0	UTR3	8.729	7	5	15	1	1	1
rs139156536	17	38164432	T	TTTTA	0.4573	NA	1	rs7222039	6	RP11-387H17.6	4046	intergenic	8.715	NA	5	15	1	1	1
rs35340033	4	103696253	G	A	0.05765	0.0225466	0.0896991	rs13135092	3	MANBA	14101	intergenic	8.709	6	14	15	0	1	1
rs4065876	17	38129506	G	A	0.4592	0.938337	0.650853	rs7222039	6	GSDMA	0	intronic	8.678	7	5	14	1	1	1
rs535677978	1	155898742	C	CA	0.1968	NA	0.0555383	rs11264318	1	KIAA0907	0	intronic	8.655	NA	4	4	1	1	1
rs11558475	7	99654600	A	G	0.327	0.321299	0.342688	rs13243708	4	ZSCAN21	0	UTR5	8.652	7	4	5	1	1	1
rs2303473	3	101404813	A	G	0.4016	0.32742	0.112562	rs2625288	2	RPL24	0	intronic	8.649	NA	1	1	1	1	0
rs10908465	1	155389688	C	T	0.2763	0.0141043	0.0846386	rs11264318	1	ASH1L	0	intronic	8.636	6	4	5	1	1	1
rs1325908	1	155413304	C	A	0.2972	0.057608	0.120237	rs11264318	1	ASH1L	0	intronic	8.615	NA	5	5	1	1	1
rs2227321	17	38171294	G	C	0.3678	0.927094	0.697931	rs7222039	6	CSF3	319	upstream	8.615	2b	2	7	1	1	1
rs1848250	3	100904859	C	T	0.2922	0.284446	0.0926781	rs2625288	2	snoU13	15816	intergenic	8.603	6	5	15	0	1	1
rs9916279	17	38146154	T	C	0.165	0.0110145	0.154103	rs7222039	6	PSMD3	0	exonic	8.588	1f	4	4	1	1	1
rs77450727	7	100321091	C	T	0.06064	0.273681	0.0518522	rs13243708	4	EPO	0	UTR3	8.587	5	2	13	1	1	0
rs112519377	1	155050596	A	C	0.06064	NA	0.05374	rs11264318	1	EFNA3:EFNA3	0:0	intronic	8.575	4	1	13	1	1	1
rs1617502	7	99809835	T	C	0.2873	NA	0.22186	rs13243708	4	STAG3:GATS:GATS	0:0:0	ncRNA_exonic	8.562	6	2	5	1	1	1
rs55987447	3	101444023	G	A	0.3718	0.531024	0.104325	rs2625288	2	CEP97	0	intronic	8.558	4	1	1	1	1	1
rs7429357	3	100904248	A	C	0.2922	0.23141	0.0926781	rs2625288	2	snoU13	16427	intergenic	8.552	6	5	15	0	1	1
rs56922390	17	38157021	C	G	0.3787	NA	0.500272	rs7222039	6	PSMD3	2807	intergenic	8.546	5	5	5	1	1	1
rs6441635	3	101758579	C	A	0.2425	0.011799	0.053845	rs2625288	2	RP11-221J22.1:RP11-221J22.2	41808:41808	intergenic	8.53	6	5	15	0	1	1
rs62282869	3	100972081	A	C	0.1988	0.103319	0.0508623	rs2625288	2	IMPG2	0	intronic	8.52	3a	4	15	1	1	1
rs61813286	1	155948645	G	C	0.2525	0.0162324	0.0571439	rs11264318	1	ARHGEF2:RP11-336K24.12	0:0	ncRNA_intronic	8.505	2b	1	1	1	1	1
rs2527914	7	99498145	A	G	0.4642	NA	0.192495	rs13243708	4	TRIM4	0	intronic	8.483	NA	4	4	1	1	1
rs28683508	9	136278347	T	C	0.0497	0.683463	0.714398	rs28627930	5	REXO4	0	intronic	8.474	6	4	4	1	1	1
rs12024880	1	155908910	T	C	0.3419	0.0879684	0.105206	rs11264318	1	RXFP4	2569	intergenic	8.462	5	5	5	1	1	1
rs4727445	7	99639400	C	T	0.327	0.318058	0.349482	rs13243708	4	ZKSCAN1	87	downstream	8.454	4	2	5	1	1	1
rs2301614	9	136325160	G	A	0.326	NA	0.0644959	rs3758348	5	CACFD1	0	UTR5	8.441	4	1	1	1	1	1
rs67110214	7	99633739	G	C	0.326	0.279386	0.35598	rs13243708	4	ZKSCAN1	0	UTR3	8.436	5	4	4	1	1	1
rs670523	1	155878732	G	A	0.3529	NA	0.114496	rs11264318	1	RIT1	0	intronic	8.424	7	4	4	1	1	0
rs2517956	17	37843859	G	A	0.3191	0.205426	0.0600894	rs7222039	6	PGAP3	0	intronic	8.424	4	1	1	1	1	1
rs3907022	17	38134889	T	C	0.4573	NA	0.659195	rs7222039	6	GSDMA	869	downstream	8.421	7	5	14	1	1	1
rs2941506	17	37833035	A	G	0.3191	0.244827	0.0688894	rs7222039	6	PGAP3	0	intronic	8.419	3a	2	7	1	1	1
rs6782404	3	101315030	C	G	0.4781	0.485	0.144323	rs2625288	2	PCNP	1748	intergenic	8.414	6	4	5	1	1	1
rs4971092	1	155143946	T	C	0.1093	NA	0.10777	rs11264318	1	KRTCAP2:RP11-201K10.3	0:0	intronic	8.41	7	4	5	1	1	1
rs11264349	1	155248113	A	T	0.2813	NA	0.110449	rs11264318	1	CLK2:HCN3	0:0	intronic	8.388	4	1	2	1	1	1
rs34509519	4	103092665	A	AT	0.4911	NA	0.0532088	rs13135092	3	SLC39A8	79532	intergenic	8.382	NA	5	15	0	0	1
rs148100109	7	99436506	G	A	0.05964	0.0791827	0.0758974	rs13243708	4	CYP3A43	0	intronic	8.38	7	4	15	1	1	1
rs12411216	1	155164480	C	A	0.4523	0.709282	0.383784	rs11264318	1	MIR92B	487	upstream:downstream	8.379	4	1	1	1	1	1
rs7799946	7	99719753	G	A	0.2455	0.288001	0.379596	rs13243708	4	RP11-506M12.1:CNPY4	0:0	ncRNA_intronic	8.357	4	1	5	1	1	1
rs4962153	9	136323754	G	A	0.1581	NA	0.674062	rs3758348	5	ADAMTS13	0	intronic	8.357	1f	5	15	1	1	1
rs1727138	7	99815247	C	T	0.2684	NA	0.211048	rs13243708	4	STAG3:GATS:GATS	0:0:0	ncRNA_intronic	8.356	1b	1	5	1	1	0
rs34316881	4	103387094	C	T	0.09642	0.141273	0.400914	rs13135092	3	AF213884.1	3784	intergenic	8.35	7	5	15	0	1	1
rs28538967	9	136215400	G	C	0.1074	0.596862	0.547961	rs3758348	5	RPL7A	0	UTR5	8.347	4	1	1	1	1	1
rs67009057	4	103206531	C	CTCTA	0.4404	NA	0.0854407	rs13135092	3	SLC39A8	0	intronic	8.337	NA	5	15	1	1	1
rs2952152	17	37832735	T	C	0.3181	0.309435	0.0667374	rs7222039	6	PGAP3	0	intronic	8.336	4	2	7	1	1	1
rs2306124	1	155059851	A	G	0.4811	0.835785	0.523948	rs11264318	1	EFNA3	0	UTR3	8.334	2b	5	5	1	1	1
rs2571991	7	99520082	C	T	0.4672	0.0276106	0.189915	rs13243708	4	GJC3	809	downstream	8.316	NA	5	5	1	1	1
rs149092047	9	136139907	GAAACTGCC	G	0.2823	NA	0.227986	rs3758348	5	ABO	0	ncRNA_intronic	8.308	NA	5	14	0	1	1
rs55741911	1	155844117	A	AT	0.34	NA	0.10683	rs11264318	1	SYT11	0	intronic	8.281	NA	3	15	1	1	1
rs76782059	9	136089145	T	C	0.0497	NA	0.244136	rs28627930	5	OBP2B	4514	intergenic	8.241	7	5	14	1	1	1
rs55846942	17	38164470	G	A	0.3787	NA	0.500272	rs7222039	6	RP11-387H17.6	4008	intergenic	8.241	7	5	15	1	1	1
rs7441177	4	102770588	C	T	0.4563	0.0507976	0.0531357	rs13135092	3	BANK1	0	intronic	8.237	7	4	15	1	1	1
rs7538214	1	155866159	C	G	0.3469	0.0880551	0.106552	rs11264318	1	RIT1	1439	intergenic	8.225	7	4	5	1	1	1
rs36219561	9	136294889	T	C	0.04274	0.845222	0.835634	rs28627930	5	ADAMTS13	0	exonic	8.219	2b	1	14	1	1	1
rs71355435	17	38169579	TA	T	0.3807	NA	0.543188	rs7222039	6	RP11-387H17.6	0	ncRNA_intronic	8.217	NA	5	15	1	1	1
rs2527887	7	99550954	T	A	0.3827	0.0161157	0.1679	rs13243708	4	SNORA40	1172	intergenic	8.213	7	2	14	0	1	1
rs4621433	4	103169656	C	G	0.4374	0.012699	0.102659	rs13135092	3	SLC39A8	2541	intergenic	8.208	5	5	15	1	1	1
rs75679131	3	101715021	T	C	0.09642	0.0365633	0.0988633	rs2625288	2	RP11-221J22.1:RP11-221J22.2	0:0	ncRNA_intronic	8.197	5	5	15	0	1	1
rs59153587	1	155633160	CA	C	0.3191	NA	0.0686732	rs11264318	1	MSTO1:MSTO2P:YY1AP1	0:0:0	ncRNA_intronic	8.195	NA	4	4	1	1	1
rs2974930	1	155196717	A	G	0.4771	0.782286	0.354987	rs11264318	1	GBAP1	0	ncRNA_intronic	8.192	NA	1	1	1	1	1
rs201324585	9	136360988	TTGTG	T	0.09742	NA	0.211806	rs3758348	5	SLC2A6	16728	intergenic	8.17	NA	1	15	0	0	1
rs17411983	3	101399126	G	A	0.328	0.327083	0.124305	rs2625288	2	RPL24	808	downstream	8.147	4	4	4	1	1	1
rs10671123	17	38153714	TGA	T	0.08748	NA	0.0908075	rs7222039	6	PSMD3	0	intronic	8.132	NA	4	4	1	1	1
rs11264338	1	155138557	A	G	0.494	NA	0.63052	rs11264318	1	KRTCAP2	3326	intergenic	8.11	4	1	15	1	1	1
rs10796944	1	155416328	G	A	0.2247	0.00990828	0.0630583	rs11264318	1	ASH1L	0	intronic	8.1	7	4	5	1	1	1
rs2925325	3	101630668	C	T	0.3648	0.120307	0.0983626	rs2625288	2	RP11-221J22.1	29034	intergenic	8.095	NA	5	15	0	1	1
rs3902025	17	38119254	G	T	0.4533	0.937945	0.497355	rs7222039	6	GSDMA	0	UTR5	8.086	NA	5	14	1	1	1
rs13099833	3	100878496	A	G	0.4026	0.422864	0.0686638	rs2625288	2	ACTR3P3	3441	intergenic	8.064	5	5	15	0	1	1
rs4971099	1	155155608	A	G	0.4354	NA	0.127629	rs11264318	1	RP11-201K10.3:TRIM46	0:0	intronic	8.056	7	4	5	1	1	1
rs35549582	9	136294729	C	CT	0.3469	NA	0.0589495	rs3758348	5	ADAMTS13	0	intronic	8.054	NA	1	14	1	1	1
rs13134240	4	103326112	G	C	0.3777	0.0166547	0.0537173	rs13135092	3	SLC39A8	0	intergenic	8.042	4	5	15	1	1	1
rs141265144	1	155581311	T	C	0.2734	NA	0.085597	rs11264318	1	MSTO1:MSTO2P	0:0	ncRNA_intronic	8.024	6	1	5	1	1	1
rs2525558	7	99535357	A	C	0.3837	0.0137827	0.167512	rs13243708	4	RP4-604G5.1	0	ncRNA_intronic	8.016	6	5	14	1	1	1
rs111706880	1	155462867	C	T	0.1352	0.114954	0.0589644	rs11264318	1	ASH1L	0	intronic	8.011	5	4	5	1	1	1
rs12028416	1	155401161	G	T	0.2763	0.0127756	0.0846386	rs11264318	1	ASH1L	0	intronic	8.007	7	4	5	1	1	1
rs4469386	7	100104368	C	T	0.2425	0.0478086	0.0520385	rs13243708	4	RP11-44M6.1	2971	intergenic	8.001	2b	5	15	0	1	1
rs7622461	3	101185648	G	T	0.1153	0.402355	0.404486	rs2625288	2	SENP7	0	intronic	7.997	5	1	5	1	1	1
rs13084113	3	101534039	C	G	0.332	0.415038	0.134887	rs2625288	2	NXPE3	0	intronic	7.996	1f	2	5	1	1	1
rs9411473	9	136124399	G	A	0.09443	0.426782	0.221477	rs28627930	5	ABO:RP11-430N14.4	1388:1388	intergenic	7.992	5	5	14	0	1	1
rs3859191	17	38128714	G	A	0.4592	NA	0.650853	rs7222039	6	GSDMA	0	intronic	7.982	4	1	14	1	1	1
rs140091204	3	101135090	TCTTTA	T	0.2425	NA	0.0729374	rs2625288	2	SENP7	0	intronic	7.978	NA	4	15	1	1	1
rs151117411	17	38107349	T	TCCTCC	0.4076	NA	0.251531	rs7222039	6	LRRC3C	6348	intergenic	7.974	NA	2	5	1	1	1
rs141918023	7	99819004	C	CTCTG	0.2674	NA	0.211947	rs13243708	4	STAG3:GATS:GATS:PVRIG	0:0:0:0	ncRNA_intronic	7.971	NA	1	4	1	1	0
rs76549827	3	101617381	C	T	0.07753	0.148496	0.064201	rs2625288	2	NFKBIZ	37514	intergenic	7.96	6	5	15	0	1	1
rs72779217	9	136311879	T	G	0.04374	0.876135	0.855868	rs28627930	5	ADAMTS13	0	intronic	7.959	5	5	15	1	1	1
rs9816469	3	100950470	A	C	0.498	0.0434781	0.0820726	rs2625288	2	IMPG2	0	intronic	7.957	7	5	15	1	1	1
rs2313640	17	38111845	C	T	0.3698	0.930728	0.380793	rs7222039	6	GSDMA	7380	intergenic	7.954	NA	5	5	1	1	1
rs573908	3	101039107	A	C	0.2008	0.228076	0.140982	rs2625288	2	IMPG2	0	intronic	7.95	6	5	15	1	1	1
rs11558476	7	99654689	G	A	0.326	0.325699	0.346022	rs13243708	4	ZSCAN21	0	exonic	7.948	6	4	4	1	1	1
rs76567781	3	101746027	A	T	0.09642	0.0355027	0.0988633	rs2625288	2	RP11-221J22.1:RP11-221J22.2	29256:29256	intergenic	7.943	7	5	15	0	1	1
rs1707606	3	101645933	G	A	0.335	0.0212636	0.0683613	rs2625288	2	RP11-221J22.1	13769	intergenic	7.932	NA	5	15	0	1	1
rs4795402	17	38085385	A	C	0.2903	0.302293	0.0531629	rs7222039	6	RP11-387H17.4	0	ncRNA_exonic	7.917	1f	1	7	1	1	1
rs12601333	17	38213819	C	G	0.3688	0.841374	0.532653	rs7222039	6	MED24	0	intronic	7.914	3a	5	5	1	1	1
rs7208815	17	38168715	C	T	0.3787	NA	0.500272	rs7222039	6	RP11-387H17.6	0	ncRNA_exonic	7.912	4	5	15	1	1	1
rs74370059	17	38059899	T	C	0.09145	0.0387069	0.100319	rs7222039	6	GSDMB	948	downstream	7.911	4	2	5	1	1	1
rs3816471	17	38140524	T	C	0.08946	0.0407564	0.0858893	rs7222039	6	PSMD3	0	intronic	7.91	5	4	4	1	1	1
rs56410675	17	38109254	A	G	0.3698	0.179299	0.380793	rs7222039	6	LRRC3C	8253	intergenic	7.905	2b	1	1	1	1	1
rs8176631	9	136152594	C	T	0.05169	NA	0.518568	rs28627930	5	ABO	1976	intergenic	7.899	5	5	13	0	1	1
rs9330264	1	155095750	T	C	0.3579	0.722908	0.557607	rs11264318	1	Y_RNA	2675	intergenic	7.894	7	5	14	1	1	1
rs11264306	1	155043325	C	A	0.4563	0.170667	0.38907	rs11264318	1	EFNA3:EFNA3	0:0	intronic	7.889	2b	1	2	1	1	1
rs113561128	3	101064086	T	C	0.1163	0.530636	0.40832	rs2625288	2	SENP7	0	intronic	7.88	6	4	5	1	1	1
rs7811662	7	99792608	A	G	0.2684	NA	0.211048	rs13243708	4	STAG3	0	intronic	7.872	6	5	15	1	1	1
rs67333363	1	155058046	A	G	0.06064	NA	0.05374	rs11264318	1	EFNA3:EFNA3	0:0	intronic	7.871	4	1	2	1	1	1
rs12639028	3	101346033	G	C	0.3201	0.271297	0.116469	rs2625288	2	Y_RNA	1120	intergenic	7.855	7	5	15	0	1	1
rs4371490	3	101759370	T	C	0.2455	0.0131689	0.0587926	rs2625288	2	RP11-221J22.1:RP11-221J22.2	42599:42599	intergenic	7.838	7	5	15	0	1	1
rs928596	1	155947875	A	G	0.2495	0.0401901	0.0626635	rs11264318	1	ARHGEF2	0	UTR5	7.822	4	1	1	1	1	1
rs7224129	17	38075426	G	A	0.4771	0.878036	0.240716	rs7222039	6	GSDMB	0	upstream	7.818	1f	2	4	1	1	1
rs12374275	4	103301035	T	C	0.2505	0.0917492	0.138307	rs13135092	3	SLC39A8	0	NA	7.814	7	9	15	1	1	1
rs10908481	1	155713650	T	G	0.2972	NA	0.0662716	rs11264318	1	MSTO1:MSTO2P	0:0	ncRNA_intronic	7.809	1f	5	5	1	1	1
rs538498687	1	155635921	A	AT	0.2684	NA	0.083043	rs11264318	1	MSTO1:MSTO2P:YY1AP1	0:0:0	ncRNA_intronic	7.806	NA	4	4	1	1	1
rs3780809	9	136302683	T	C	0.4245	0.0323827	0.102244	rs3758348	5	ADAMTS13	0	intronic	7.805	6	4	15	1	1	1
rs2985707	1	155749870	G	A	0.3529	0.0678906	0.111753	rs11264318	1	GON4L	0	intronic	7.766	7	4	5	1	1	1
rs79755597	3	101346020	A	T	0.09443	0.0846042	0.429514	rs2625288	2	Y_RNA	1133	intergenic	7.744	7	5	15	0	1	1
rs6849365	4	103384995	C	T	0.3738	0.00966516	0.098793	rs13135092	3	AF213884.1	1685	intergenic	7.729	6	5	15	0	1	1
rs13072301	3	101281665	T	C	0.4771	0.521676	0.146066	rs2625288	2	TRMT10C	0	intronic	7.728	5	1	2	1	1	1
rs4637409	4	102753408	A	G	0.2972	0.0164448	0.0582749	rs13135092	3	BANK1	0	intronic	7.725	5	5	15	1	1	1
rs78266397	1	155023634	G	A	0.1958	NA	0.0740397	rs11264318	1	ADAM15	0	upstream:downstream	7.72	4	1	1	1	1	1
rs111587591	9	136283890	C	T	0.04473	0.729561	0.795549	rs28627930	5	ADAMTS13	0	upstream	7.693	6	1	1	1	1	1
rs9904624	17	38036586	A	G	0.4722	0.865394	0.256662	rs7222039	6	ZPBP2	2436	intergenic	7.674	7	13	14	1	1	1
rs1636988	7	99816437	A	G	0.2674	NA	0.211947	rs13243708	4	STAG3:GATS:GATS:PVRIG	0:0:0:0	ncRNA_intronic	7.671	5	2	5	1	1	0
rs72702285	1	155080579	T	C	0.06163	NA	0.0529113	rs11264318	1	Y_RNA	12386	intergenic	7.659	5	2	15	0	1	1
rs4795408	17	38107627	G	A	0.4414	0.749527	0.288639	rs7222039	6	LRRC3C	6626	intergenic	7.657	5	5	5	1	1	1
rs66555019	7	99642303	C	CAAAAAAAAAAAAA	0.1421	NA	0.059935	rs13243708	4	ZKSCAN1	2990	intergenic	7.649	NA	1	5	1	1	1
rs2527916	7	99497957	T	A	0.4751	0.0628416	0.163871	rs13243708	4	TRIM4	0	intronic	7.645	5	4	4	1	1	1
rs4421576	1	155142210	A	G	0.495	NA	0.627732	rs11264318	1	KRTCAP2:RP11-201K10.3	0:0	intronic	7.641	7	4	4	1	1	1
rs1027012	4	102905052	C	T	0.4563	0.0182047	0.0614954	rs13135092	3	BANK1:RP11-498M5.2	0:0	ncRNA_intronic	7.641	NA	4	15	1	1	1
rs616154	9	136150466	C	T	0.4652	0.211233	0.0767604	rs3758348	5	ABO	0	ncRNA_intronic	7.629	NA	1	10	0	1	1
rs4971101	1	155157635	G	A	0.4145	NA	0.146892	rs11264318	1	RP11-201K10.3	0	intronic	7.628	4	2	5	1	1	1
rs1616007	3	101646079	T	G	0.333	0.0253472	0.0708769	rs2625288	2	RP11-221J22.1	13623	intergenic	7.626	7	5	15	0	1	1
rs4971054	1	155130258	T	G	0.4036	0.549849	0.554982	rs11264318	1	HMGN2P18	8962	intergenic	7.625	6	14	15	0	1	1
rs12129724	1	155081089	G	A	0.08549	0.216521	0.106254	rs11264318	1	Y_RNA	11876	intergenic	7.617	7	2	15	0	1	1
rs630510	9	136149581	G	A	0.4622	NA	0.0823664	rs3758348	5	ABO	0	ncRNA_intronic	7.617	NA	1	13	0	1	1
rs2934952	17	37832366	G	A	0.3052	0.208841	0.064037	rs7222039	6	PGAP3	0	intronic	7.614	NA	2	7	1	1	1
rs75925257	1	155138842	G	A	0.1103	0.0124558	0.113587	rs11264318	1	KRTCAP2	3041	intergenic	7.605	5	1	15	1	1	1
rs1889533	1	155947930	C	T	0.2435	0.0144569	0.0757282	rs11264318	1	ARHGEF2	0	UTR5	7.604	NA	1	1	1	1	1
rs600038	9	136151806	T	C	0.2147	NA	0.343445	rs3758348	5	ABO	1188	intergenic	7.596	NA	1	13	0	1	1
rs3804777	3	101294659	G	A	0.4781	0.522691	0.144323	rs2625288	2	PCNP	0	intronic	7.576	NA	1	2	1	1	1
rs1857975	3	100890246	G	C	0.2734	0.151825	0.0965111	rs2625288	2	ACTR3P3	7415	intergenic	7.575	4	5	15	0	1	1
rs2572003	7	99501313	A	T	0.4662	0.0280815	0.188506	rs13243708	4	TRIM4	0	intronic	7.565	6	4	4	1	1	1
rs11725311	4	103196355	A	G	0.3579	0.0753665	0.0586167	rs13135092	3	SLC39A8	0	intronic	7.539	7	5	15	1	1	1
rs17349394	3	101712056	A	G	0.09642	0.0373257	0.0958529	rs2625288	2	RP11-221J22.1:RP11-221J22.2	0:0	ncRNA_intronic	7.531	5	5	15	0	1	1
rs649129	9	136154304	C	T	0.2137	NA	0.346101	rs3758348	5	ABO	3686	intergenic	7.529	NA	5	14	0	1	1
rs3859190	17	38136562	T	G	0.08748	0.0394438	0.0931783	rs7222039	6	PSMD3	487	upstream	7.522	4	1	1	1	1	1
rs233828	4	103199767	G	T	0.2097	NA	0.406373	rs13135092	3	SLC39A8	0	intronic	7.512	7	5	15	1	1	1
rs3809717	17	37886986	C	A	0.2982	0.651434	0.13842	rs7222039	6	MIEN1	0	UTR5	7.511	NA	1	1	1	1	1
rs11264345	1	155213124	T	A	0.34	NA	0.189643	rs11264318	1	GBA	0	intronic	7.507	1f	1	2	1	1	1
rs587752783	9	136365518	C	T	0.01889	0.0657044	0.0647774	rs3758348	5	TMEM8C	14189	intergenic	7.504	NA	5	15	0	0	1
rs12027412	1	155908930	G	A	0.3449	0.0318067	0.101034	rs11264318	1	RXFP4	2549	intergenic	7.501	5	5	5	1	1	1
rs1963962	3	101463391	C	T	0.335	0.291273	0.131251	rs2625288	2	CEP97	0	intronic	7.497	7	4	5	1	1	1
rs2297649	1	155935244	C	A	0.2366	0.0132621	0.0827149	rs11264318	1	ARHGEF2	0	intronic	7.493	1f	3	4	1	1	1
rs2073935	9	136340200	T	G	0.3002	0.469537	0.324722	rs3758348	5	SLC2A6	0	exonic	7.49	NA	3	5	1	1	1
rs71152641	17	38255262	T	TG	0.3151	NA	0.0501563	rs7222039	6	NR1D1	0	intronic	7.49	NA	1	1	1	1	1
rs236748	4	103097554	T	C	0.4911	0.0142322	0.0532088	rs13135092	3	SLC39A8	74643	intergenic	7.486	NA	5	15	0	0	1
rs2301615	9	136325462	C	T	0.3221	0.0329482	0.0535979	rs3758348	5	CACFD1	0	intronic	7.47	2b	1	1	1	1	1
rs4971077	1	155128717	T	C	0.4702	0.65889	0.717835	rs11264318	1	HMGN2P18	7421	intergenic	7.465	6	13	15	0	1	1
rs2519093	9	136141870	C	T	0.1849	NA	0.408836	rs3758348	5	ABO	0	ncRNA_intronic	7.465	7	5	14	0	1	1
rs59358281	9	136223043	C	G	0.3956	0.0652173	0.0703237	rs3758348	5	SURF1	0	intronic	7.458	4	1	1	1	1	1
rs479594	3	101018986	G	A	0.2018	0.418894	0.139107	rs2625288	2	IMPG2	0	intronic	7.457	NA	4	15	1	1	1
rs11733504	4	103203467	A	G	0.3588	0.0935278	0.0588196	rs13135092	3	SLC39A8	0	intronic	7.447	6	4	15	1	1	1
rs117459930	7	100285941	A	C	0.06362	0.243829	0.0620059	rs13243708	4	GIGYF1	0	UTR5	7.437	4	3	4	1	1	1
rs35727905	7	99551806	A	AG	0.2048	NA	0.0849409	rs13243708	4	SNORA40	2024	intergenic	7.431	NA	5	14	0	1	1
rs113859809	7	99815491	A	C	0.2276	NA	0.182722	rs13243708	4	STAG3:GATS:GATS	0:0:0	ncRNA_intronic	7.431	2b	1	5	1	1	0
rs8079416	17	38092713	T	C	0.4503	0.741781	0.275665	rs7222039	6	RP11-387H17.4	0	ncRNA_intronic	7.43	6	5	15	1	1	1
rs4698985	4	102887749	T	C	0.4612	0.0161226	0.0605916	rs13135092	3	BANK1	0	intronic	7.426	6	4	15	1	1	1
rs1052177	1	155260350	A	G	0.2803	NA	0.109571	rs11264318	1	PKLR	0	UTR3	7.413	NA	4	5	1	1	1
rs10796943	1	155414729	T	C	0.2734	0.0118258	0.0829717	rs11264318	1	ASH1L	0	intronic	7.404	7	4	5	1	1	1
rs651007	9	136153875	C	T	0.2137	NA	0.346101	rs3758348	5	ABO	3257	intergenic	7.401	NA	2	13	0	1	1
rs2643195	17	37853118	A	G	0.3101	0.278624	0.0774246	rs7222039	6	ERBB2	0	intronic	7.394	5	1	5	1	1	1
rs7864157	9	136357925	C	T	0.09046	0.28612	0.172708	rs3758348	5	SLC2A6	13665	intergenic	7.381	5	2	15	0	1	1
rs34376498	3	101480156	C	T	0.336	0.299447	0.131782	rs2625288	2	CEP97	0	intronic	7.378	5	4	5	1	1	1
rs4727449	7	99785750	C	T	0.1551	NA	0.135683	rs13243708	4	STAG3	0	intronic	7.369	7	5	15	1	1	1
rs191319537	7	100291636	T	C	0.06362	0.137885	0.0620059	rs13243708	4	GIGYF1	4564	intergenic	7.368	4	1	1	1	1	1
rs17758315	9	136379890	A	G	0.3897	0.28754	0.091083	rs3758348	5	TMEM8C	0	exonic	7.358	4	2	15	1	1	1
rs9880417	3	101705622	G	C	0.09543	0.0377432	0.0985804	rs2625288	2	RP11-221J22.1:RP11-221J22.2	0:0	ncRNA_intronic	7.355	5	5	15	0	1	1
rs150040950	7	99765662	CAGAG	C	0.2833	NA	0.333056	rs13243708	4	GAL3ST4	0	intronic	7.34	NA	1	2	1	1	1
rs77882777	7	99418981	G	A	0.04274	0.0142066	0.0744107	rs13243708	4	CTD-3244O18.7	1271	intergenic	7.334	7	5	15	1	1	1
rs10540543	3	101039022	A	AAGT	0.2018	NA	0.141938	rs2625288	2	IMPG2	0	intronic	7.328	NA	5	15	1	1	1
rs3118664	9	136281917	C	A	0.4453	NA	0.098022	rs3758348	5	REXO4:ADAMTS13	0:0	intronic	7.318	4	1	2	1	1	1
rs1585607	4	103376474	C	T	0.2068	0.0206554	0.125874	rs13135092	3	RP11-499E18.1	5306	intergenic	7.304	7	7	15	0	1	1
rs11711079	3	101386918	G	A	0.328	0.320565	0.124305	rs2625288	2	ZBTB11	0	intronic	7.293	7	4	4	1	1	1
rs62280663	3	101057457	A	G	0.1163	0.516743	0.40832	rs2625288	2	SENP7	0	intronic	7.291	6	4	5	1	1	1
rs72228313	17	37759976	CCTT	C	0.1789	NA	0.0696866	rs7222039	6	NEUROD2	0	intergenic	7.279	NA	5	13	1	1	0
rs10908459	1	155214066	C	T	0.333	NA	0.182774	rs11264318	1	GBA	0	intronic	7.275	4	1	1	1	1	1
rs74774557	7	99810425	A	G	0.2276	0.100705	0.19492	rs13243708	4	STAG3:GATS:GATS	0:0:0	ncRNA_exonic	7.254	4	4	5	1	1	0
rs72832971	17	38108619	C	T	0.09344	NA	0.072703	rs7222039	6	LRRC3C	7618	intergenic	7.253	4	1	2	1	1	1
rs7209755	17	38168909	A	C	0.3787	NA	0.500272	rs7222039	6	RP11-387H17.6	0	ncRNA_exonic	7.246	6	5	15	1	1	1
rs55717377	17	37850569	C	T	0.3151	0.0848241	0.0835374	rs7222039	6	PGAP3:ERBB2	0:0	intronic	7.231	6	5	5	1	1	1
rs2904768	17	37850571	C	T	0.3151	0.086012	0.0835374	rs7222039	6	PGAP3:ERBB2	0:0	intronic	7.231	6	5	5	1	1	1
rs62471959	7	99461600	T	G	0.05666	0.0377433	0.0507889	rs13243708	4	CYP3A43	0	intronic	7.224	5	4	15	1	1	1
rs497829	1	155193532	C	G	0.4771	0.784188	0.354987	rs11264318	1	GBAP1	0	ncRNA_intronic	7.223	7	2	5	1	1	1
rs151415	4	103137539	C	G	0.2237	0.170281	0.368759	rs13135092	3	SLC39A8	34658	intergenic	7.207	5	5	15	0	1	1
rs55850377	4	102881085	G	T	0.4573	0.016924	0.0622668	rs13135092	3	BANK1	0	intronic	7.203	6	4	15	1	1	1
rs11577179	1	155983710	A	G	0.3936	0.03614	0.0570449	rs11264318	1	SSR2	0	intronic	7.197	6	3	4	1	1	1
rs59527235	4	103219950	A	AGAGG	0.4443	NA	0.0607998	rs13135092	3	SLC39A8	0	intronic	7.197	NA	4	15	1	1	1
rs10267231	7	99595480	T	C	0.2942	0.0450598	0.19181	rs13243708	4	RP4-604G5.3	4806	intergenic	7.196	4	1	1	0	1	1
rs2236863	1	155241361	G	A	0.2793	NA	0.108604	rs11264318	1	CLK2	0	intronic	7.189	NA	2	5	1	1	1
rs11264361	1	155289545	T	G	0.2644	NA	0.102827	rs11264318	1	FDPS:RUSC1-AS1	0:0	ncRNA_intronic	7.183	1b	3	4	1	1	1
rs12150603	17	37834715	G	A	0.328	0.296435	0.0633103	rs7222039	6	PGAP3	0	intronic	7.183	4	2	7	1	1	1
rs8176645	9	136149098	T	A	0.3966	NA	0.136032	rs3758348	5	ABO	0	ncRNA_intronic	7.176	5	1	13	0	1	1
rs41316980	9	136249856	G	A	0.04374	0.754939	0.815156	rs28627930	5	C9orf96	0	intronic	7.175	7	4	15	1	1	1
rs141924997	4	103212836	T	TTC	0.2058	NA	0.36544	rs13135092	3	SLC39A8	0	intronic	7.17	NA	4	15	1	1	1
rs11264303	1	155030557	C	A	0.4821	NA	0.0660651	rs11264318	1	ADAM15	0	exonic	7.166	4	3	4	1	1	1
rs2906645	7	99817859	G	A	0.2674	NA	0.211947	rs13243708	4	STAG3:GATS:GATS:PVRIG	0:0:0:0	exonic	7.16	5	1	5	1	1	0
rs4065321	17	38143548	C	T	0.4642	0.879702	0.26145	rs7222039	6	PSMD3	0	intronic	7.16	7	4	4	1	1	1
rs4683929	3	101272868	C	T	0.04871	0.0992212	0.166678	rs2625288	2	TRMT10C	7837	intergenic	7.153	5	5	15	1	1	1
rs3785549	17	38149724	T	C	0.4642	0.529387	0.26145	rs7222039	6	PSMD3	0	intronic	7.153	6	4	4	1	1	1
rs28478009	9	136281886	T	C	0.1262	0.218682	0.251269	rs28627930	5	REXO4:ADAMTS13	0:0	intronic	7.144	2b	1	2	1	1	1
rs13246354	7	99950006	C	T	0.162	NA	0.139519	rs13243708	4	STAG3L5P-PVRIG2P-PILRB:PILRB:PVRIG2P	0:0:0	ncRNA_exonic	7.143	5	1	4	1	1	1
rs76137456	17	38109590	C	G	0.09344	0.0237499	0.072703	rs7222039	6	LRRC3C	8589	intergenic	7.137	2a	1	1	1	1	1
rs34042481	1	155633799	TA	T	0.3559	NA	0.130176	rs11264318	1	MSTO1:MSTO2P:YY1AP1	0:0:0	ncRNA_intronic	7.134	NA	4	4	1	1	1
rs9873557	3	101475427	G	A	0.3718	0.525186	0.104325	rs2625288	2	CEP97	0	intronic	7.134	7	4	4	1	1	1
rs3974649	4	102797036	A	G	0.3807	0.0278819	0.0592438	rs13135092	3	BANK1	0	intronic	7.131	7	4	15	1	1	1
rs181613525	3	101728852	A	G	0.09642	0.0169305	0.0988633	rs2625288	2	RP11-221J22.1:RP11-221J22.2	12081:12081	intergenic	7.127	7	5	15	0	1	1
rs8068076	17	38157570	G	A	0.164	0.0112967	0.15481	rs7222039	6	PSMD3	3356	intergenic	7.122	7	5	15	1	1	1
rs11264344	1	155203060	G	A	0.341	0.0333361	0.212939	rs11264318	1	MTX1P1	0	ncRNA_intronic	7.11	5	5	5	1	1	1
rs2227319	17	38170845	G	A	0.3678	0.911338	0.697931	rs7222039	6	RP11-387H17.6	0	ncRNA_exonic	7.11	1a	2	7	1	1	1
rs2099445	7	99481637	G	A	0.4225	0.137389	0.170169	rs13243708	4	TRIM4	0	intronic	7.088	NA	5	15	1	1	1
rs537404857	1	155550698	C	CAA	0.2972	NA	0.0948727	rs11264318	1	DAP3P1	5736	intergenic	7.079	NA	5	15	0	1	1
rs2119213	4	103203853	T	C	0.3588	0.0914831	0.0593497	rs13135092	3	SLC39A8	0	intronic	7.079	6	4	15	1	1	1
rs10230336	7	99476174	T	A	0.4344	0.0264577	0.189156	rs13243708	4	TRIM4	0	intronic	7.079	5	5	15	1	1	1
rs11078925	17	38025208	T	C	0.4722	0.886152	0.256662	rs7222039	6	ZPBP2	0	intronic	7.078	6	5	13	1	1	1
rs4699257	4	102688240	T	C	0.2495	0.0136191	0.0730076	rs13135092	3	BANK1	0	intronic	7.074	6	9	15	1	1	1
rs2012	17	38154084	G	C	0.165	0.0105806	0.154103	rs7222039	6	PSMD3	0	exonic	7.066	1f	4	4	1	1	1
rs2293479	7	99703958	T	C	0.2922	0.114135	0.235281	rs13243708	4	AP4M1	0	intronic	7.052	NA	3	4	1	1	1
rs12940986	17	37836581	G	A	0.328	0.299205	0.0633103	rs7222039	6	PGAP3	0	intronic	7.048	4	2	5	1	1	1
rs34508490	3	101373480	A	G	0.1223	0.478455	0.554032	rs2625288	2	ZBTB11	0	intronic	7.045	6	4	4	1	1	1
rs13107511	4	103385407	T	C	0.09245	0.0781025	0.423963	rs13135092	3	AF213884.1	2097	intergenic	7.043	6	5	15	0	1	1
rs34555125	17	38144368	T	TA	0.4642	NA	0.26145	rs7222039	6	PSMD3	0	intronic	7.031	NA	4	4	1	1	1
rs28854485	3	101628537	C	G	0.1928	0.222522	0.106378	rs2625288	2	RP11-221J22.1	31165	intergenic	7.017	6	5	15	0	1	1
rs34257469	7	99150185	T	C	0.1143	0.0472848	0.0506242	rs13243708	4	FAM200A	0	intronic	7.011	1f	1	2	1	1	1
rs3792412	3	101295236	G	A	0.04771	0.10131	0.15492	rs2625288	2	PCNP	0	intronic	7.004	NA	4	5	1	1	1
rs12126992	1	155067608	G	A	0.06461	NA	0.0505699	rs11264318	1	EFNA3	7593	intergenic	7.002	6	5	15	1	1	1
rs7366355	1	155076734	T	C	0.4861	NA	0.987301	rs11264318	1	Y_RNA	16231	intergenic	7.002	6	5	15	0	1	1
rs6762367	3	101276655	G	A	0.1461	0.736753	0.591481	rs2625288	2	TRMT10C	4050	intergenic	7.001	3a	1	14	1	1	1
rs74735379	3	101543150	G	C	0.02286	0.116734	0.0911299	rs2625288	2	NXPE3:RP11-49I4.3	0:0	ncRNA_intronic	6.993	7	4	5	1	1	1
rs4618204	3	101281534	T	C	0.4384	0.282418	0.233565	rs2625288	2	TRMT10C	0	intronic	6.992	3a	1	1	1	1	1
rs7534858	1	155946399	C	A	0.2435	NA	0.0739146	rs11264318	1	ARHGEF2	0	intronic	6.97	1b	1	1	1	1	1
rs4729576	7	99692594	G	A	0.2744	0.110351	0.265781	rs13243708	4	MCM7	0	intronic	6.962	5	4	4	1	1	1
rs149268	4	103175292	T	C	0.4374	0.0126542	0.102659	rs13135092	3	SLC39A8	0	intronic	6.959	NA	5	15	1	1	1
rs2282301	1	155868625	G	A	0.2346	NA	0.0857401	rs11264318	1	RIT1	0	UTR3	6.956	1f	4	4	1	1	1
rs74283862	3	101671534	C	T	0.2207	0.240813	0.0881058	rs2625288	2	RP11-221J22.1	0	ncRNA_intronic	6.955	5	5	15	0	1	1
rs12047986	1	155043812	A	G	0.4553	0.163434	0.387515	rs11264318	1	EFNA3:EFNA3	0:0	intronic	6.95	2b	1	2	1	1	1
rs4698854	4	103373259	T	C	0.2087	0.0201188	0.123426	rs13135092	3	RP11-499E18.1	2091	intergenic	6.944	7	5	15	0	1	1
rs487820	9	136212369	G	A	0.4712	0.177547	0.159173	rs3758348	5	MED22	0	intronic	6.937	1d	3	4	1	1	1
rs36021140	17	38217019	C	CT	0.1044	NA	0.0600261	rs7222039	6	MED24:THRA	0:0	intronic	6.935	NA	1	5	1	1	1
rs3814318	1	155258756	C	T	0.2803	NA	0.109571	rs11264318	1	HCN3	0	UTR3	6.928	NA	4	15	1	1	1
rs72779205	9	136295621	G	A	0.1451	0.0295275	0.19778	rs28627930	5	ADAMTS13	0	intronic	6.923	5	5	14	1	1	1
1:155158944:G:GGT	1	155158944	G	GGT	0.4085	NA	0.140263	rs11264318	1	RP11-201K10.3:MUC1	0:0	intronic	6.919	NA	2	5	1	1	1
rs9894543	17	38167993	T	C	0.164	0.0107455	0.15481	rs7222039	6	RP11-387H17.6	485	downstream	6.919	3a	5	15	1	1	1
rs487623	3	100963761	T	C	0.4851	0.0547607	0.0894161	rs2625288	2	IMPG2	0	intronic	6.914	7	5	15	1	1	1
rs458201	4	103169242	A	G	0.4384	0.0125662	0.103755	rs13135092	3	SLC39A8	2955	intergenic	6.913	NA	5	15	1	1	1
rs56750287	17	38062944	A	C	0.4662	0.864898	0.271911	rs7222039	6	GSDMB	0	intronic	6.909	6	4	5	1	1	1
rs7218321	17	38114469	C	T	0.3728	0.865887	0.37125	rs7222039	6	GSDMA	4756	intergenic	6.908	5	5	5	1	1	1
rs6955348	7	99633385	T	G	0.1412	0.23456	0.156049	rs13243708	4	ZKSCAN1	0	UTR3	6.907	6	3	4	1	1	1
rs142553741	3	101638871	G	GT	0.3638	NA	0.096959	rs2625288	2	RP11-221J22.1	20831	intergenic	6.906	NA	5	15	0	1	1
rs4315667	3	101764568	C	T	0.2445	NA	0.0532733	rs2625288	2	RP11-221J22.1:RP11-221J22.2	47797:47797	intergenic	6.893	6	5	15	0	1	1
rs553877	9	136214955	A	G	0.3936	0.172168	0.0711844	rs3758348	5	MED22	0	UTR5	6.892	1f	1	1	1	1	1
rs4824	1	155658940	T	G	0.2425	0.0104451	0.0696395	rs11264318	1	MSTO1:MSTO2P:DAP3	0:0:0	ncRNA_intronic	6.847	4	1	1	1	1	1
rs348869	3	100987978	A	G	0.4841	0.0680092	0.0880197	rs2625288	2	IMPG2	0	intronic	6.845	NA	5	15	1	1	1
rs79951362	3	101617681	T	A	0.07753	0.146762	0.064201	rs2625288	2	NFKBIZ	37814	intergenic	6.843	2a	2	15	0	1	1
rs34743741	3	101532448	C	T	0.332	0.416271	0.134887	rs2625288	2	NXPE3	0	intronic	6.828	6	5	5	1	1	1
rs7792939	7	99207876	T	C	0.1342	0.0950598	0.0591526	rs13243708	4	GS1-259H13.2	0	ncRNA_intronic	6.828	5	4	15	1	1	1
rs3762731	3	101292094	G	A	0.04771	0.0745805	0.15492	rs2625288	2	PCNP	844	upstream	6.826	NA	1	2	1	1	1
rs13066768	3	101486920	A	T	0.335	NA	0.131251	rs2625288	2	CEP97	0	UTR3	6.824	7	4	5	1	1	1
rs35202668	1	155431171	CGTT	C	0.2763	NA	0.0846386	rs11264318	1	ASH1L	0	intronic	6.823	NA	4	5	1	1	1
1:155158944:G:GGTGT	1	155158944	G	GGTGT	0.07654	NA	0.140263	rs11264318	1	RP11-201K10.3:MUC1	0:0	NA	6.818	NA	2	5	1	0	1
rs1727144	7	99816673	C	A	0.2674	0.195526	0.211947	rs13243708	4	STAG3:GATS:GATS:PVRIG	0:0:0:0	ncRNA_intronic	6.817	7	1	5	1	1	0
rs9830943	3	101428899	T	G	0.3509	0.304568	0.138893	rs2625288	2	PDCL3P4	2416	intergenic	6.81	7	5	15	0	1	1
rs62280637	3	100957798	T	C	0.1183	0.551824	0.35642	rs2625288	2	IMPG2	0	intronic	6.801	7	5	15	1	1	1
rs118093804	7	100270989	C	A	0.06362	0.276541	0.0620059	rs13243708	4	GNB2	164	upstream	6.794	2a	1	1	1	1	1
rs2404977	7	99562258	C	T	0.4245	0.165364	0.470408	rs13243708	4	AZGP1	2084	intergenic	6.792	6	5	14	1	1	1
rs562253	3	101018987	G	C	0.2038	0.361222	0.13541	rs2625288	2	IMPG2	0	intronic	6.791	5	4	15	1	1	1
rs2091973	4	103379765	A	G	0.4781	0.0216808	0.051364	rs13135092	3	AF213884.1	2641	intergenic	6.78	7	9	15	0	1	1
rs66466805	1	155888666	A	G	0.2346	NA	0.0857401	rs11264318	1	KIAA0907	0	intronic	6.774	2b	4	4	1	1	1
rs12633825	3	101756763	A	G	0.2425	0.0129403	0.053845	rs2625288	2	RP11-221J22.1:RP11-221J22.2	39992:39992	intergenic	6.771	5	5	15	0	1	1
rs4729561	7	99583286	T	C	0.3529	0.0494053	0.234363	rs13243708	4	AZGP1P1	0	ncRNA_intronic	6.77	4	5	15	1	1	1
rs150060808	17	38126911	AACACACAC	A	0.4245	NA	0.580454	rs7222039	6	GSDMA	0	intronic	6.752	NA	5	14	1	1	1
rs550197800	1	155865547	A	AT	0.2485	NA	0.0670298	rs11264318	1	RNU4-19P	1369	intergenic	6.74	NA	4	5	1	1	1
rs11340341	9	136292927	T	TA	0.4294	NA	0.177022	rs3758348	5	ADAMTS13	0	intronic	6.738	NA	5	13	1	1	1
rs6692183	1	155304327	T	G	0.2704	0.0101869	0.0874316	rs11264318	1	ASH1L	731	downstream	6.735	6	4	5	1	1	1
rs407307	17	37827163	A	G	0.332	0.309299	0.0602518	rs7222039	6	PGAP3	211	downstream	6.732	2b	2	13	1	1	1
rs139102316	3	101728760	T	C	0.09642	0.0175573	0.0988633	rs2625288	2	RP11-221J22.1:RP11-221J22.2	11989:11989	intergenic	6.729	7	5	15	0	1	1
rs8069202	17	38122200	G	A	0.4453	0.694223	0.310607	rs7222039	6	GSDMA	0	intronic	6.712	5	5	15	1	1	1
rs587680893	9	136223633	CAGGGGAG	C	0.02883	NA	0.118045	rs3758348	5	SURF2	0	intronic	6.71	NA	1	1	1	1	1
rs12638796	3	101187840	C	T	0.2406	0.208061	0.0775535	rs2625288	2	SENP7	0	intronic	6.707	7	5	15	1	1	1
rs66545803	1	155101989	CCA	C	0.4374	NA	0.57405	rs11264318	1	EFNA1	0	intronic	6.702	NA	1	2	1	1	1
rs76856963	3	101751339	G	A	0.09642	0.0324585	0.0988633	rs2625288	2	RP11-221J22.1:RP11-221J22.2	34568:34568	intergenic	6.701	5	5	15	0	1	1
rs8078723	17	38166879	T	C	0.3787	NA	0.500272	rs7222039	6	RP11-387H17.6	1599	intergenic	6.701	1f	5	15	1	1	1
rs12743272	1	155033334	G	A	0.1382	0.0469697	0.146339	rs11264318	1	ADAM15	0	intronic	6.694	5	3	5	1	1	1
rs201341059	3	101620341	CAA	C	0.03976	NA	0.0627294	rs2625288	2	RP11-221J22.1	39361	intergenic	6.694	NA	5	15	0	1	1
rs2715555	17	38544624	G	A	0.1571	0.106672	0.0635035	rs7222039	6	TOP2A	143	downstream	6.694	NA	4	15	1	1	1
rs56124832	3	101332905	C	A	0.04771	0.101622	0.15492	rs2625288	2	RNU6-1256P	1764	intergenic	6.693	5	5	15	0	1	1
rs11454477	9	136344410	GC	G	0.05169	NA	0.247587	rs3758348	5	SLC2A6	150	upstream	6.693	NA	1	1	1	1	1
rs151403	4	103191447	A	G	0.3161	0.0117544	0.0568405	rs13135092	3	SLC39A8	0	intronic	6.69	6	5	15	1	1	1
rs13078652	3	101511153	T	C	0.331	0.419838	0.133236	rs2625288	2	NXPE3	0	intronic	6.688	5	2	5	1	1	1
rs12673441	7	99670328	A	T	0.2594	0.280798	0.508219	rs13243708	4	ZNF3	0	intronic	6.688	1f	4	8	1	1	1
rs34512234	9	136189556	C	A	0.0507	0.740427	0.659068	rs28627930	5	LCN1P2	4251	intergenic	6.68	5	5	15	1	1	0
rs12037177	1	155877029	T	C	0.2346	NA	0.0857401	rs11264318	1	RIT1	0	intronic	6.678	6	4	4	1	1	0
rs1565920	17	37831613	G	A	0.3201	0.326192	0.0750649	rs7222039	6	PGAP3	0	intronic	6.673	NA	2	7	1	1	1
rs2990245	1	155197462	C	T	0.4791	0.840196	0.345296	rs11264318	1	GBAP1	247	upstream	6.669	1f	1	1	1	1	1
rs34387740	9	136375396	G	A	0.162	0.22438	0.0956022	rs3758348	5	TMEM8C	4311	intergenic	6.667	5	2	7	1	1	1
rs7632449	3	101389193	G	A	0.1223	0.495834	0.554032	rs2625288	2	ZBTB11	0	intronic	6.664	6	4	5	1	1	1
rs62066853	17	38130492	T	C	0.2256	0.514831	0.165778	rs7222039	6	GSDMA	0	intronic	6.662	7	5	14	1	1	1
rs1672394	3	101648508	T	C	0.333	0.0247801	0.0708769	rs2625288	2	RP11-221J22.1	11194	intergenic	6.658	NA	5	15	0	1	1
rs76336140	3	101340200	AG	A	0.4085	NA	0.118246	rs2625288	2	RNU6-1256P	5427	intergenic	6.654	NA	5	15	0	1	1
rs113897057	17	37975214	CTTCTA	C	0.4851	NA	0.184731	rs7222039	6	IKZF3	0	intronic	6.639	NA	2	15	1	1	1
rs4596570	7	100010770	C	T	0.1054	0.327511	0.0717423	rs13243708	4	ZCWPW1	0	intronic	6.633	5	5	15	1	1	1
rs12450323	17	37972708	G	T	0.1938	0.309571	0.0669294	rs7222039	6	IKZF3	0	intronic	6.631	5	4	15	1	1	1
rs72832958	17	38093881	C	A	0.09344	0.0438263	0.0764826	rs7222039	6	RP11-387H17.4	0	ncRNA_intronic	6.626	5	5	15	1	1	1
rs2353633	9	136197135	C	T	0.3569	0.0231755	0.0518875	rs3758348	5	SURF6	416	downstream	6.625	NA	4	5	1	1	1
rs1858879	9	136325907	G	C	0.3211	0.0349908	0.0527145	rs3758348	5	CACFD1	0	intronic	6.614	2b	1	2	1	1	1
rs60668043	17	38155333	CA	C	0.1958	NA	0.0835332	rs7222039	6	PSMD3	1119	intergenic	6.612	NA	4	5	1	1	1
rs2631249	4	102872175	A	G	0.4205	0.0256923	0.0590242	rs13135092	3	BANK1	0	intronic	6.611	NA	4	15	1	1	1
rs74455698	3	101310172	T	C	0.1461	0.736358	0.60205	rs2625288	2	PCNP	0	intronic	6.609	5	4	4	1	1	1
rs394649	4	103153854	T	C	0.4404	0.0171928	0.105115	rs13135092	3	SLC39A8	18343	intergenic	6.595	NA	5	15	0	1	1
rs2302776	17	38178149	A	G	0.4473	0.844091	0.417775	rs7222039	6	MED24	0	intronic	6.59	4	2	4	1	1	1
rs1556488	1	155540660	T	G	0.2763	0.0158288	0.0820387	rs11264318	1	RP11-29H23.7	4562	intergenic	6.585	NA	4	5	1	1	1
rs4440103	3	100906945	A	T	0.2922	0.35427	0.0926781	rs2625288	2	snoU13	13730	intergenic	6.583	5	5	15	0	1	1
rs11097778	4	103327797	G	C	0.3777	0.0168884	0.0537173	rs13135092	3	SLC39A8	0	intergenic	6.582	5	5	15	1	1	1
rs149727694	3	101161690	C	CA	0.1262	NA	0.358788	rs2625288	2	SENP7	0	intronic	6.579	NA	5	15	1	0	1
rs7034706	9	136118979	T	C	0.2197	0.723312	0.0971726	rs28627930	5	ABO:RP11-430N14.4	6808:6808	intergenic	6.575	5	5	14	0	1	1
rs2527912	7	99500042	T	G	0.4235	0.184765	0.169891	rs13243708	4	TRIM4	0	intronic	6.565	NA	4	4	1	1	1
rs35615695	1	155501014	T	C	0.339	0.0804479	0.15085	rs11264318	1	ASH1L	0	intronic	6.564	1f	5	5	1	1	1
rs483947	3	101026757	C	A	0.2018	0.228786	0.141938	rs2625288	2	IMPG2	0	intronic	6.563	5	5	9	1	1	1
rs36006659	17	38155798	G	A	0.164	0.0102903	0.15481	rs7222039	6	PSMD3	1584	intergenic	6.562	7	4	5	1	1	1
rs11970888	7	100209284	C	T	0.07356	0.229049	0.0608977	rs13243708	4	MOSPD3	440	upstream	6.561	3a	1	1	1	1	1
rs11078934	17	38189793	C	T	0.3807	NA	0.434175	rs7222039	6	MED24	0	UTR3	6.551	5	3	4	1	1	1
rs71621627	4	103385427	T	C	0.0994	NA	0.384775	rs13135092	3	AF213884.1	2117	intergenic	6.547	6	5	15	0	1	1
rs1749410	1	155844065	G	A	0.341	0.0653841	0.106899	rs11264318	1	SYT11	0	intronic	6.539	NA	3	15	1	1	1
rs4971072	1	155273869	A	G	0.327	NA	0.172719	rs11264318	1	PKLR	2643	intergenic	6.538	6	5	15	1	1	1
rs1179040	9	136241639	C	T	0.4692	0.161063	0.170755	rs3758348	5	SURF4	0	intronic	6.535	4	1	1	1	1	1
rs12453764	17	38144187	T	C	0.4642	0.814029	0.26145	rs7222039	6	PSMD3	0	intronic	6.533	7	4	4	1	1	1
rs10856967	4	103327536	T	C	0.3777	0.0168486	0.0537173	rs13135092	3	SLC39A8	0	intergenic	6.518	5	5	15	1	1	1
rs13113605	4	103673907	A	C	0.05467	0.0281777	0.0984808	rs13135092	3	MANBA	0	intronic	6.511	6	4	5	1	1	0
rs62280609	3	100914314	G	T	0.1183	0.543662	0.35642	rs2625288	2	snoU13	6361	intergenic	6.505	6	5	15	0	1	1
rs8078228	17	37834998	C	T	0.325	0.232069	0.0599114	rs7222039	6	PGAP3	0	intronic	6.495	4	2	5	1	1	1
rs12743084	1	155161168	G	C	0.4523	NA	0.383784	rs11264318	1	MUC1	0	intronic	6.493	5	1	5	1	1	1
rs976654	4	102898570	A	C	0.4205	0.0251864	0.0590242	rs13135092	3	BANK1:RP11-498M5.2	0:0	ncRNA_intronic	6.481	NA	4	15	1	1	1
rs3738590	1	155630752	A	G	0.2744	0.0125642	0.0855467	rs11264318	1	MSTO1:MSTO2P:YY1AP1	0:0:0	ncRNA_intronic	6.473	NA	4	4	1	1	1
rs72947402	3	101618378	A	G	0.07654	0.153106	0.0620358	rs2625288	2	NFKBIZ	38511	intergenic	6.471	6	2	15	0	1	1
rs72947400	3	101617622	G	A	0.07753	0.153527	0.064201	rs2625288	2	NFKBIZ	37755	intergenic	6.469	4	2	15	0	1	1
rs531685993	4	103385336	A	G	0.09443	NA	0.400853	rs13135092	3	AF213884.1	2026	intergenic	6.469	NA	5	15	0	1	1
rs6533017	4	103381102	C	T	0.4771	0.0217711	0.0517183	rs13135092	3	AF213884.1	1304	intergenic	6.464	7	9	15	0	1	1
rs28609215	3	101645149	G	A	0.1928	0.0757019	0.0944619	rs2625288	2	RP11-221J22.1	14553	intergenic	6.46	5	5	15	0	1	1
rs112740342	3	101274911	G	C	0.2416	0.260724	0.0835658	rs2625288	2	TRMT10C	5794	intergenic	6.453	7	5	14	1	1	1
rs62280631	3	100915603	C	A	0.1183	0.543415	0.35642	rs2625288	2	snoU13	5072	intergenic	6.445	7	5	15	0	1	1
rs113312468	1	155390486	T	C	0.08151	0.011439	0.0508652	rs11264318	1	ASH1L	0	intronic	6.431	6	4	5	1	1	1
rs1727132	7	99812297	C	T	0.2684	NA	0.211048	rs13243708	4	STAG3:GATS:GATS	0:0:0	ncRNA_intronic	6.429	2b	5	5	1	1	0
rs406749	4	103154313	C	A	0.4404	NA	0.105115	rs13135092	3	SLC39A8	17884	intergenic	6.421	5	7	15	0	1	1
rs2990246	1	155197602	G	C	0.3728	0.613713	0.13701	rs11264318	1	GBAP1	387	upstream	6.42	4	1	2	1	1	1
rs36223203	9	136324634	T	C	0.04175	0.718913	0.815488	rs28627930	5	ADAMTS13	125	upstream:downstream	6.418	4	1	1	1	1	1
rs11264304	1	155033317	T	C	0.3201	0.695267	0.424838	rs11264318	1	ADAM15	0	intronic	6.405	5	3	5	1	1	1
rs7503555	17	38215695	T	C	0.4026	NA	0.437382	rs7222039	6	MED24:THRA	0:0	intronic	6.401	5	5	5	1	1	1
rs2162305	3	101274007	C	T	0.4801	0.438718	0.149731	rs2625288	2	TRMT10C	6698	intergenic	6.4	7	5	14	1	1	1
rs567983	3	101004819	A	T	0.2018	0.209766	0.141938	rs2625288	2	IMPG2	0	intronic	6.395	7	5	15	1	1	1
rs12047756	1	155624944	G	A	0.2734	0.0133469	0.0837747	rs11264318	1	MSTO1:MSTO2P:RP11-29H23.5	0:0:0	ncRNA_intronic	6.393	5	5	5	1	1	1
rs2974929	1	155197268	T	C	0.4771	0.834649	0.350081	rs11264318	1	GBAP1	53	upstream	6.384	NA	1	1	1	1	1
rs72834798	17	38217299	A	G	0.09046	0.010544	0.0682142	rs7222039	6	MED24:THRA	0:0	intronic	6.382	4	1	5	1	1	1
rs4683950	3	101653958	A	G	0.1918	0.238196	0.1054	rs2625288	2	RP11-221J22.1	5744	intergenic	6.375	5	5	15	0	1	1
rs2129294	4	102960611	T	G	0.4314	0.0218004	0.0671923	rs13135092	3	BANK1	0	intronic	6.373	6	4	15	1	1	1
rs1994202	3	100905596	G	T	0.2932	0.370953	0.0940521	rs2625288	2	snoU13	15079	intergenic	6.364	NA	5	15	0	1	1
rs2850378	4	102915967	T	C	0.4165	0.0216525	0.0616117	rs13135092	3	BANK1:RP11-498M5.2	0:0	ncRNA_intronic	6.361	5	6	15	1	1	1
rs678236	9	136184739	G	C	0.3946	0.0210227	0.110761	rs3758348	5	LCN1P2	0	ncRNA_intronic	6.359	5	5	15	0	1	0
rs529956467	17	38146482	C	CT	0.3101	NA	0.114578	rs7222039	6	PSMD3	0	intronic	6.357	NA	4	4	1	1	1
rs6946204	7	99589125	T	C	0.2952	0.0405686	0.193081	rs13243708	4	RP4-604G5.3	894	upstream	6.354	3a	5	15	0	1	1
rs143850421	1	155956024	TAG	T	0.2495	NA	0.0633382	rs11264318	1	ARHGEF2	0	intronic	6.341	NA	5	5	1	1	1
rs34540281	17	38212363	G	A	0.3688	0.91211	0.532653	rs7222039	6	MED24	0	intronic	6.337	3a	1	5	1	1	1
rs4493533	4	102820684	C	T	0.4245	0.034875	0.0522017	rs13135092	3	BANK1	0	intronic	6.333	7	4	15	1	1	1
rs3094326	9	136343647	G	C	0.173	0.0406802	0.192185	rs28627930	5	SLC2A6	0	intronic	6.333	4	1	2	1	1	1
rs12137802	1	155616555	A	T	0.1531	0.127652	0.0598997	rs11264318	1	MSTO1:MSTO2P:RP11-29H23.5	0:0:0	ncRNA_intronic	6.331	5	2	15	1	1	1
rs3744246	17	38084350	T	C	0.2535	0.389955	0.108402	rs7222039	6	RP11-387H17.4	0	ncRNA_intronic	6.33	4	1	2	1	1	1
rs4698972	4	102778455	T	C	0.4652	0.0427706	0.0541059	rs13135092	3	BANK1	0	intronic	6.313	4	5	15	1	1	1
rs10919	1	156005431	C	G	0.3976	0.0236524	0.0506648	rs11264318	1	UBQLN4	0	UTR3	6.293	5	4	5	1	1	1
rs11264374	1	155421512	A	C	0.2763	0.0127795	0.0846386	rs11264318	1	ASH1L	0	intronic	6.288	6	4	5	1	1	1
rs1054609	17	38033277	A	C	0.4722	0.828527	0.256662	rs7222039	6	ZPBP2	0	UTR3	6.288	6	13	14	1	1	1
rs8069176	17	38057197	G	A	0.4672	0.849788	0.272986	rs7222039	6	GSDMB	3650	intergenic	6.283	6	5	15	1	1	1
rs238437	4	103031854	G	C	0.4453	0.0327663	0.0538269	rs13135092	3	BANK1	35884	intergenic	6.272	7	9	15	0	1	1
rs1727130	7	99811464	G	C	0.2684	NA	0.211048	rs13243708	4	STAG3:GATS:GATS	0:0:0	ncRNA_intronic	6.271	4	5	5	1	1	0
rs45444697	1	155034632	C	G	0.1928	0.249624	0.0681903	rs11264318	1	ADAM15	0	intronic	6.247	4	1	7	1	1	1
rs2572023	7	99474427	A	G	0.4851	0.0721488	0.160014	rs13243708	4	OR2AE1	0	exonic	6.246	NA	4	15	1	1	1
rs867549	1	155880159	T	C	0.2376	0.0142371	0.0808545	rs11264318	1	RIT1	0	intronic	6.245	6	1	2	1	1	1
rs114312440	1	155184057	G	A	0.3012	NA	0.0990221	rs11264318	1	GBAP1	0	ncRNA_exonic	6.242	5	4	5	1	0	1
rs907089	17	37833600	G	A	0.3241	0.281576	0.0621267	rs7222039	6	PGAP3	0	intronic	6.234	5	2	7	1	1	1
rs941289	7	99678491	A	G	0.328	0.317317	0.344291	rs13243708	4	ZNF3	0	intronic	6.218	1f	1	1	1	1	1
rs8176715	9	136133148	C	T	0.4215	NA	0.0698839	rs3758348	5	ABO	0	ncRNA_intronic	6.218	NA	4	14	0	1	1
rs113855596	17	38238725	C	T	0.335	0.428491	0.213432	rs7222039	6	THRA	0	intronic	6.212	6	4	5	1	1	1
rs28602855	7	99065986	C	G	0.1143	0.0576739	0.0506242	rs13243708	4	ATP5J2	2031	intergenic	6.202	6	5	5	1	1	1
rs6465764	7	99779886	G	A	0.2684	NA	0.211048	rs13243708	4	STAG3	0	intronic	6.201	7	1	15	1	1	1
rs10002033	4	103135116	T	C	0.2773	0.0329488	0.0506037	rs13135092	3	SLC39A8	37081	intergenic	6.186	6	5	15	0	1	1
rs11771660	7	99851269	T	A	0.2266	0.103772	0.173973	rs13243708	4	GATS:GATS	0:0	ncRNA_intronic	6.17	5	5	15	1	1	1
rs9916158	17	38182229	G	T	0.3688	0.934175	0.686451	rs7222039	6	MED24	0	intronic	6.159	1f	3	4	1	1	1
rs3859188	17	38142978	C	T	0.165	NA	0.154103	rs7222039	6	PSMD3	0	intronic	6.158	6	4	4	1	1	1
rs656737	1	155877895	A	C	0.3419	0.0267161	0.105206	rs11264318	1	RIT1	0	intronic	6.155	5	4	4	1	1	0
rs507666	9	136149399	G	A	0.1859	NA	0.414464	rs3758348	5	ABO	0	ncRNA_intronic	6.154	4	1	13	0	1	1
rs233815	4	103207807	G	T	0.2913	0.321234	0.24637	rs13135092	3	SLC39A8	0	intronic	6.15	NA	5	15	1	1	1
rs2271972	3	100994377	T	C	0.1183	0.539702	0.35642	rs2625288	2	IMPG2	0	intronic	6.148	7	4	15	1	1	1
rs34444588	1	156002084	C	T	0.3986	0.0360667	0.0507222	rs11264318	1	UBQLN4	3007	intergenic	6.147	7	5	5	1	1	1
rs72832966	17	38100129	G	A	0.09344	0.0381182	0.0764826	rs7222039	6	LRRC3C	0	intronic	6.138	5	5	15	1	1	1
rs2303476	3	101280993	T	C	0.04871	0.0982892	0.166678	rs2625288	2	TRMT10C	0	intronic	6.137	4	1	1	1	1	1
rs12232498	17	38040363	T	C	0.4722	0.856996	0.256662	rs7222039	6	ZPBP2	6213	intergenic	6.128	6	13	14	1	1	1
rs500498	9	136148647	C	T	0.4195	NA	0.067987	rs3758348	5	ABO	0	ncRNA_intronic	6.127	4	1	13	0	1	1
rs9884024	3	101638131	T	A	0.1948	0.115002	0.101615	rs2625288	2	RP11-221J22.1	21571	intergenic	6.125	6	5	15	0	1	1
rs478173	3	101014582	A	G	0.2008	0.210699	0.140982	rs2625288	2	IMPG2	0	intronic	6.118	6	5	15	1	1	1
rs2297480	1	155279482	T	G	0.2634	NA	0.102899	rs11264318	1	FDPS	0	intronic	6.103	NA	1	2	1	1	1
rs72388043	7	99795921	GAGGGGGTAAT	G	0.2276	NA	0.182722	rs13243708	4	STAG3	0	intronic	6.097	NA	5	15	1	1	1
rs2070803	1	155157715	A	G	0.4145	NA	0.146892	rs11264318	1	RP11-201K10.3	0	intronic	6.073	NA	2	5	1	1	1
rs9303274	17	37836353	T	C	0.328	0.299444	0.0633103	rs7222039	6	PGAP3	0	intronic	6.072	4	2	5	1	1	1
rs35902694	1	155042886	T	G	0.3658	0.448277	0.427779	rs11264318	1	EFNA3:EFNA3	0:0	intronic	6.069	5	1	7	1	1	1
rs11356147	1	155986380	C	CA	0.3946	NA	0.0551442	rs11264318	1	SSR2	0	intronic	6.062	NA	4	4	1	1	1
rs77793779	3	101656347	T	C	0.0994	0.159075	0.190262	rs2625288	2	RP11-221J22.1	3355	intergenic	6.056	5	2	15	0	1	1
rs13122985	4	103343816	G	A	0.3539	0.011695	0.0628453	rs13135092	3	SLC39A8:RP11-499E18.1	0:0	ncRNA_intronic	6.04	6	5	15	1	1	1
rs151390	4	103183510	C	T	0.2654	0.657817	0.324922	rs13135092	3	SLC39A8	0	UTR3	6.033	5	4	15	1	1	1
rs10908466	1	155429725	A	C	0.2763	0.0125712	0.0846386	rs11264318	1	ASH1L	0	intronic	6.027	5	4	5	1	1	1
rs522415	7	99451373	T	A	0.4632	0.031533	0.0814164	rs13243708	4	CYP3A43	0	intronic	6.027	6	4	15	1	1	1
rs35469829	1	155133456	C	CA	0.3588	NA	0.44153	rs11264318	1	KRTCAP2	8427	intergenic	6.026	NA	13	15	1	1	1
rs1727140	7	99815399	A	T	0.2684	NA	0.211048	rs13243708	4	STAG3:GATS:GATS	0:0:0	ncRNA_intronic	6.024	4	1	5	1	1	0
rs61230641	9	136360572	TTG	T	0.2336	NA	0.0562849	rs3758348	5	SLC2A6	16312	intergenic	6.023	NA	2	15	0	1	1
rs62066988	17	37992281	C	T	0.3191	0.792263	0.167913	rs7222039	6	IKZF3:KRT8P34	0:0	ncRNA_exonic	6.023	4	4	14	1	1	1
rs12633801	3	101756688	A	C	0.2425	0.0115009	0.053845	rs2625288	2	RP11-221J22.1:RP11-221J22.2	39917:39917	intergenic	6.014	5	5	15	0	1	1
rs13230744	7	99797792	A	G	0.2734	0.239119	0.189871	rs13243708	4	STAG3	0	intronic	6.011	1b	2	15	1	1	1
rs1460097	3	101497569	C	T	0.333	0.457747	0.130197	rs2625288	2	NXPE3	476	upstream	6.008	NA	1	2	1	1	1
rs11264372	1	155412930	A	G	0.2416	0.0102948	0.0672151	rs11264318	1	ASH1L	0	intronic	6	5	4	5	1	1	1
rs139481720	9	136361245	T	TTG	0.4791	NA	0.062876	rs3758348	5	SLC2A6	16985	intergenic	5.998	NA	1	15	0	1	1
rs6672128	1	155652398	T	C	0.2744	0.01087	0.0855467	rs11264318	1	MSTO1:MSTO2P:YY1AP1	0:0:0	ncRNA_intronic	5.995	6	4	5	1	1	1
rs4683858	3	100885118	A	G	0.2903	0.274709	0.135715	rs2625288	2	ACTR3P3	2287	intergenic	5.992	6	5	15	0	1	1
rs3902024	17	38119548	A	G	0.3718	0.889909	0.391553	rs7222039	6	GSDMA	0	intronic	5.991	NA	5	14	1	1	1
rs538280	3	100934836	T	C	0.1928	0.18078	0.0508788	rs2625288	2	IMPG2	6553	intergenic	5.977	NA	5	15	1	1	1
rs10231522	7	99611922	T	C	0.1044	0.0204623	0.0600781	rs13243708	4	ZKSCAN1	1281	intergenic	5.959	6	5	5	1	1	1
rs4661151	1	155903408	C	T	0.3449	0.0674036	0.101034	rs11264318	1	KIAA0907	0	intronic	5.948	4	1	2	1	1	1
rs16843699	3	101021647	A	G	0.1153	0.505249	0.360527	rs2625288	2	IMPG2	0	intronic	5.948	7	5	15	1	1	1
rs9898547	17	38136026	G	T	0.4573	0.900003	0.443271	rs7222039	6	PSMD3	1023	intergenic	5.946	2b	1	2	1	1	1
rs35388680	1	155130525	C	CA	0.4046	NA	0.551647	rs11264318	1	HMGN2P18	9229	intergenic	5.942	NA	14	15	0	1	1
rs2517954	17	37843550	T	C	0.3191	0.241429	0.0600894	rs7222039	6	PGAP3	0	intronic	5.933	4	1	5	1	1	1
rs907090	17	37833632	T	C	0.3241	0.282955	0.0621267	rs7222039	6	PGAP3	0	intronic	5.932	5	2	5	1	1	1
rs9889716	17	38108298	A	G	0.3698	0.932477	0.380793	rs7222039	6	LRRC3C	7297	intergenic	5.924	5	1	5	1	1	1
rs7502912	17	38215948	G	A	0.4016	NA	0.436737	rs7222039	6	MED24:THRA	0:0	intronic	5.922	5	2	5	1	1	1
rs538522863	17	38116457	C	CA	0.4801	NA	0.317511	rs7222039	6	GSDMA	2768	intergenic	5.917	NA	5	15	1	1	1
rs1088047	3	101625233	C	T	0.3648	0.127129	0.0983626	rs2625288	2	RP11-221J22.1	34469	intergenic	5.906	NA	5	15	0	1	1
rs28868680	9	136300122	T	C	0.3429	0.0101321	0.0579716	rs3758348	5	ADAMTS13	0	intronic	5.906	5	4	15	1	1	1
rs4065275	17	38080865	A	G	0.496	NA	0.266322	rs7222039	6	ORMDL3	0	intronic	5.904	NA	2	7	1	1	1
rs2272343	7	99778285	A	C	0.2296	0.0908785	0.190397	rs13243708	4	STAG3	0	exonic	5.896	4	2	15	1	1	1
rs36084164	9	136357536	G	A	0.04076	0.560256	0.325374	rs28627930	5	SLC2A6	13276	intergenic	5.891	3a	2	15	0	1	1
1:155944643:A:AG	1	155944643	AG	A	0.3529	NA	0.092743	rs11264318	1	ARHGEF2	0	intronic	5.888	NA	1	2	1	1	1
rs28662267	1	155680449	T	C	0.3062	0.01061	0.0538732	rs11264318	1	MSTO1:MSTO2P:DAP3	0:0:0	ncRNA_intronic	5.881	6	4	5	1	1	1
rs1585605	4	103376367	A	G	0.2068	0.0176205	0.125874	rs13135092	3	RP11-499E18.1	5199	intergenic	5.88	7	7	15	0	1	1
rs12633824	3	101756761	A	C	0.2425	0.0123593	0.053845	rs2625288	2	RP11-221J22.1:RP11-221J22.2	39990:39990	intergenic	5.878	5	5	15	0	1	1
rs3774934	4	103427476	A	G	0.1004	0.0103887	0.0878399	rs13135092	3	NFKB1	0	intronic	5.866	5	1	5	1	1	1
rs12943476	17	38121514	A	G	0.3757	0.142129	0.36252	rs7222039	6	GSDMA	0	intronic	5.864	6	5	14	1	1	1
rs12636046	3	101434448	T	G	0.334	0.284416	0.125976	rs2625288	2	PDCL3P4	2412	intergenic	5.852	6	14	15	1	1	0
rs538823695	7	99846815	T	G	0.2217	0.358251	0.164123	rs13243708	4	GATS:GATS	0:0	ncRNA_intronic	5.851	NA	5	15	1	1	1
rs34257409	1	155131394	G	T	0.4046	0.548335	0.54107	rs11264318	1	HMGN2P18	10098	intergenic	5.844	6	14	15	0	1	1
rs59755191	3	101432259	TA	T	0.34	NA	0.336236	rs2625288	2	PDCL3P4	223	downstream	5.837	NA	9	15	0	1	0
rs4553955	3	101104682	A	C	0.1163	0.488162	0.40832	rs2625288	2	SENP7	0	intronic	5.832	6	4	5	1	1	1
rs3094373	9	136323826	A	T	0.04573	0.854813	0.219091	rs3758348	5	ADAMTS13	0	intronic	5.829	2b	1	15	1	1	1
rs12232497	17	38040119	T	C	0.4722	0.889791	0.256662	rs7222039	6	ZPBP2	5969	intergenic	5.823	6	13	14	1	1	1
rs4072037	1	155162067	C	T	0.4523	0.742563	0.383784	rs11264318	1	MUC1	0	exonic	5.819	NA	1	5	1	1	1
rs62280670	3	101098222	C	T	0.1163	0.506707	0.40832	rs2625288	2	SENP7	0	intronic	5.814	7	5	5	1	1	1
rs2313171	17	37833842	T	C	0.3241	0.272972	0.0579253	rs7222039	6	PGAP3	0	intronic	5.804	4	2	7	1	1	1
rs35033592	1	155206822	AT	A	0.3509	NA	0.169644	rs11264318	1	GBA	0	intronic	5.803	NA	4	4	1	1	1
rs34670044	4	103117975	A	ACTT	0.494	NA	0.121939	rs13135092	3	SLC39A8	54222	intergenic	5.793	NA	7	15	0	0	1
rs71315245	3	101349499	C	T	0.1431	0.632211	0.650368	rs2625288	2	Y_RNA	2248	intergenic	5.784	5	1	15	0	1	1
rs2572018	7	99480193	T	C	0.4682	0.0178756	0.189867	rs13243708	4	TRIM4	0	intronic	5.778	NA	5	15	1	1	1
rs2075570	1	155182164	C	T	0.4751	0.781256	0.35779	rs11264318	1	MTX1:RP11-263K19.6	0:0	ncRNA_intronic	5.776	NA	1	5	1	1	1
rs77448680	7	100286022	A	G	0.06362	0.303335	0.0620059	rs13243708	4	GIGYF1	0	UTR5	5.771	5	3	4	1	1	1
rs2102928	17	38253228	T	C	0.328	0.252379	0.172304	rs7222039	6	NR1D1	0	intronic	5.758	4	2	6	1	1	1
rs10908486	1	155978544	C	G	0.3936	0.0262103	0.0570449	rs11264318	1	SSR2	294	downstream	5.756	3a	4	4	1	1	1
rs13103438	4	102805940	T	C	0.3439	0.0282086	0.054379	rs13135092	3	BANK1	0	intronic	5.746	7	4	15	1	1	1
rs56067989	3	100875894	A	ATT	0.2922	NA	0.13161	rs2625288	2	ACTR3P3	6043	intergenic	5.745	NA	5	15	0	1	1
rs11264398	1	155614245	C	T	0.2744	0.0193337	0.0855467	rs11264318	1	MSTO1:MSTO2P:RP11-29H23.5	0:0:0	ncRNA_intronic	5.734	6	4	15	1	1	1
rs28658542	9	136214276	C	A	0.1004	NA	0.60352	rs3758348	5	MED22	0	UTR5	5.729	4	1	1	1	1	1
rs58835747	3	101243634	T	C	0.2396	0.216259	0.0795167	rs2625288	2	FAM172BP	902	downstream	5.728	5	5	15	0	1	1
rs3758349	9	136293066	T	C	0.4254	0.0484922	0.110063	rs3758348	5	ADAMTS13	0	intronic	5.727	5	2	13	1	1	1
rs141429199	9	136332433	C	G	0.02286	0.358774	0.130127	rs3758348	5	CACFD1	0	intronic	5.717	2a	4	5	1	1	1
rs2241245	17	38151014	C	T	0.4642	0.854185	0.26145	rs7222039	6	PSMD3	0	intronic	5.71	NA	4	4	1	1	1
rs9847617	3	101307124	T	A	0.4781	0.543093	0.144323	rs2625288	2	PCNP	0	intronic	5.708	6	4	5	1	1	1
rs12506564	4	102769808	A	G	0.4085	0.0325477	0.0576905	rs13135092	3	BANK1	0	intronic	5.708	7	4	15	1	1	1
rs17277546	7	99489571	G	A	0.05368	0.0343861	0.0930112	rs13243708	4	TRIM4	0	UTR3	5.707	6	4	4	1	1	1
rs176691	9	136163306	G	A	0.4085	0.328829	0.0690611	rs3758348	5	ABO	12688	intergenic	5.706	7	9	15	0	1	0
rs74774418	1	155111409	G	A	0.05964	NA	0.0716686	rs11264318	1	SLC50A1	79	downstream	5.703	7	1	5	1	1	1
rs35902489	3	100980849	A	G	0.1173	0.555438	0.361523	rs2625288	2	IMPG2	0	intronic	5.703	7	5	15	1	1	1
rs146089607	7	99641107	ATCC	A	0.2614	NA	0.513788	rs13243708	4	ZKSCAN1	1794	intergenic	5.701	NA	5	5	1	1	1
rs151412	4	103138621	C	T	0.2137	NA	0.393198	rs13135092	3	SLC39A8	33576	intergenic	5.698	NA	5	15	0	1	1
rs112217619	9	136294698	T	C	0.1431	0.0241404	0.20485	rs28627930	5	ADAMTS13	0	intronic	5.694	4	1	14	1	1	1
rs7652038	3	101613433	A	T	0.1918	0.228658	0.100048	rs2625288	2	NFKBIZ	33566	intergenic	5.685	7	5	15	0	1	1
rs6696019	1	155864977	T	C	0.2376	0.0146309	0.0808545	rs11264318	1	RNU4-19P	799	downstream	5.68	7	4	5	1	1	1
rs559723	9	136150484	A	G	0.4642	0.209395	0.0786114	rs3758348	5	ABO	0	ncRNA_intronic	5.68	3a	1	10	0	1	1
rs7655375	4	103361487	G	A	0.2068	0.0206413	0.127552	rs13135092	3	RP11-499E18.1	0	ncRNA_intronic	5.675	7	2	15	1	1	1
rs12749306	1	155247707	G	T	0.2813	NA	0.110449	rs11264318	1	CLK2:HCN3	0:0	intronic	5.67	1f	1	1	1	1	1
rs77647055	3	101743213	C	T	0.09642	0.0325505	0.0988633	rs2625288	2	RP11-221J22.1:RP11-221J22.2	26442:26442	intergenic	5.664	3a	5	15	0	1	1
3:101361506:C:G	3	101361506	C	G	0.33	NA	0.126428	rs2625288	2	Y_RNA	4758	intergenic	5.652	3a	1	15	1	1	1
rs236772	4	103093115	G	A	0.4911	0.0170822	0.0532088	rs13135092	3	SLC39A8	79082	intergenic	5.642	NA	5	15	0	0	1
rs7219080	17	38114516	A	C	0.3728	0.864357	0.37125	rs7222039	6	GSDMA	4709	intergenic	5.636	1f	5	5	1	1	1
rs67091024	7	99670105	G	T	0.328	0.340891	0.344291	rs13243708	4	ZNF3	0	intronic	5.635	5	4	8	1	1	1
rs233825	4	103203250	A	G	0.325	0.131829	0.213722	rs13135092	3	SLC39A8	0	intronic	5.634	7	4	15	1	1	1
rs233821	4	103204358	A	G	0.3807	0.122895	0.164502	rs13135092	3	SLC39A8	0	intronic	5.633	7	4	15	1	1	1
rs72832987	17	38118468	A	C	0.09245	0.0280265	0.0774001	rs7222039	6	GSDMA	757	upstream	5.631	5	5	14	1	1	1
rs12081067	1	155358982	A	G	0.2773	0.0136793	0.0864117	rs11264318	1	ASH1L	0	intronic	5.627	6	4	5	1	1	1
rs978697	3	101754600	A	G	0.2425	0.0114	0.053845	rs2625288	2	RP11-221J22.1:RP11-221J22.2	37829:37829	intergenic	5.624	NA	5	15	0	1	1
rs3109756	3	101398919	C	G	0.33	0.33861	0.126428	rs2625288	2	ZBTB11-AS1	857	downstream	5.623	5	4	4	1	1	1
rs35159419	3	101443145	AT	A	0.1948	NA	0.932496	rs2625288	2	CEP97	0	UTR5	5.623	NA	1	1	1	1	1
rs732084	17	37834357	C	A	0.3231	NA	0.0606693	rs7222039	6	PGAP3	0	intronic	5.616	NA	2	7	1	1	1
rs62282872	3	100978985	T	C	0.1193	0.580704	0.351393	rs2625288	2	IMPG2	0	intronic	5.613	3a	5	15	1	1	1
rs35824732	7	99520300	C	CA	0.4235	NA	0.177837	rs13243708	4	GJC3	591	downstream	5.608	NA	5	5	1	1	1
rs2049805	1	155194980	T	C	0.4771	0.781609	0.354987	rs11264318	1	GBAP1	0	ncRNA_intronic	5.604	NA	2	5	1	1	1
rs58939130	1	155144757	T	C	0.06859	NA	0.0534956	rs11264318	1	KRTCAP2:RP11-201K10.3	0:0	intronic	5.602	7	1	7	1	1	1
rs60725845	17	38124630	T	G	0.4622	0.28983	0.408394	rs7222039	6	GSDMA	0	intronic	5.594	7	5	14	1	1	1
rs10281368	7	99655897	A	G	0.2763	0.106121	0.265866	rs13243708	4	ZSCAN21	0	intronic	5.592	7	4	4	1	1	1
rs9908132	17	38042777	T	A	0.492	0.896039	0.188116	rs7222039	6	ZPBP2	8627	intergenic	5.59	7	13	14	1	1	1
rs10936873	3	101713604	A	G	0.09642	0.0251678	0.101103	rs2625288	2	RP11-221J22.1:RP11-221J22.2	0:0	ncRNA_exonic	5.575	4	5	15	0	1	1
rs9899955	17	38176476	A	G	0.08946	0.0303894	0.100641	rs7222039	6	MED24	0	intronic	5.575	5	2	4	1	1	1
rs2554962	3	101445118	A	G	0.1948	0.865245	0.932496	rs2625288	2	CEP97	0	intronic	5.572	6	1	5	1	1	1
rs633862	9	136155444	T	C	0.4324	NA	0.0745657	rs3758348	5	ABO	4826	intergenic	5.572	NA	5	14	0	1	1
rs7548383	1	155086979	C	T	0.06163	NA	0.0529113	rs11264318	1	Y_RNA	5986	intergenic	5.57	7	5	14	0	1	1
rs561584275	7	99498552	C	CTCAGGGTTTCT	0.3549	NA	0.14752	rs13243708	4	TRIM4	0	intronic	5.566	NA	4	4	1	1	1
rs73407374	7	100215038	A	G	0.06759	0.292393	0.0627441	rs13243708	4	MOSPD3	2030	intergenic	5.562	7	4	5	1	1	1
rs11584422	1	155083360	G	A	0.06163	NA	0.0740656	rs11264318	1	Y_RNA	9605	intergenic	5.552	5	5	15	0	1	1
rs535881	3	101010866	C	T	0.2018	0.219037	0.141938	rs2625288	2	IMPG2	0	intronic	5.551	NA	5	15	1	1	1
rs1872701	4	102953681	T	G	0.4165	0.0178844	0.0650623	rs13135092	3	BANK1:RP11-498M5.2	0:0	ncRNA_intronic	5.55	6	4	15	1	1	1
rs11655584	17	38139024	C	T	0.08946	NA	0.0567286	rs7222039	6	PSMD3	0	intronic	5.547	5	1	5	1	1	1
rs12636293	3	101756540	G	A	0.2425	0.0115931	0.053845	rs2625288	2	RP11-221J22.1:RP11-221J22.2	39769:39769	intergenic	5.545	5	5	15	0	1	1
rs687289	9	136137106	G	A	0.3718	NA	0.160623	rs3758348	5	ABO	0	ncRNA_intronic	5.544	NA	4	14	0	1	1
rs141625351	1	155133066	G	GGT	0.4195	NA	0.161526	rs11264318	1	KRTCAP2	8817	intergenic	5.533	NA	13	15	1	1	1
rs72708238	1	155985857	G	A	0.2584	0.0103652	0.0621861	rs11264318	1	SSR2	0	intronic	5.53	7	4	4	1	1	1
rs114889704	1	155534434	T	G	0.04374	0.0135571	0.0509884	rs11264318	1	ASH1L-AS1	658	downstream	5.525	2b	1	2	1	1	1
rs3820592	1	156006013	T	C	0.2535	0.00910649	0.0602586	rs11264318	1	UBQLN4	0	UTR3	5.524	NA	4	4	1	1	1
rs4289325	3	101363502	T	C	0.2684	0.547449	0.584721	rs2625288	2	Y_RNA	2762	intergenic	5.524	5	5	5	1	1	1
rs13101528	4	102786685	A	G	0.3449	0.0304729	0.0538977	rs13135092	3	BANK1	0	intronic	5.523	4	2	15	1	1	1
rs907087	17	37828787	G	A	0.3111	0.249971	0.0522419	rs7222039	6	PGAP3	0	UTR3	5.518	2b	2	5	1	1	1
rs554470793	7	99846819	C	T	0.2217	0.365673	0.164123	rs13243708	4	GATS:GATS	0:0	ncRNA_intronic	5.509	NA	5	15	1	1	1
rs4276913	1	155131673	A	G	0.4046	NA	0.54107	rs11264318	1	KRTCAP2	10210	intergenic	5.508	1b	7	15	0	1	1
rs17266594	4	102750922	T	C	0.2992	0.0157369	0.0603015	rs13135092	3	BANK1	0	intronic	5.506	7	4	15	1	1	1
rs3124751	9	136265906	C	T	0.4026	NA	0.0811606	rs3758348	5	C9orf96	0	intronic	5.505	NA	3	5	1	1	1
rs72779218	9	136312369	A	G	0.04473	0.874332	0.87619	rs28627930	5	ADAMTS13	0	intronic	5.502	5	5	15	1	1	1
rs12630403	3	101669900	T	G	0.1471	NA	0.148	rs2625288	2	RP11-221J22.1	0	ncRNA_intronic	5.501	4	2	15	0	1	1
rs7633334	3	101382147	C	T	0.4006	0.332385	0.111011	rs2625288	2	ZBTB11	0	intronic	5.499	7	4	4	1	1	1
rs11764176	7	99786964	G	T	0.2684	NA	0.211048	rs13243708	4	STAG3	0	intronic	5.498	3a	5	15	1	1	1
rs610988	3	101514162	A	G	0.1252	0.584488	0.578119	rs2625288	2	NXPE3	0	intronic	5.474	NA	4	5	1	1	1
rs7217694	17	38165499	A	T	0.164	0.0108565	0.15481	rs7222039	6	RP11-387H17.6	2979	intergenic	5.468	6	5	15	1	1	1
rs34266669	9	136126495	C	T	0.09642	0.42259	0.210696	rs28627930	5	ABO:RP11-430N14.4	0:0	ncRNA_exonic	5.467	5	5	14	0	1	1
rs2572015	7	99481492	A	C	0.4682	0.0213772	0.189867	rs13243708	4	TRIM4	0	intronic	5.463	NA	5	15	1	1	1
rs7682346	4	102822045	A	G	0.4622	0.0136259	0.0556319	rs13135092	3	BANK1	0	intronic	5.459	6	4	15	1	1	1
rs34208976	4	102790037	G	T	0.327	0.023436	0.0624595	rs13135092	3	BANK1	0	intronic	5.45	6	4	15	1	1	1
rs35915803	3	101395128	TA	T	0.33	NA	0.126428	rs2625288	2	ZBTB11	0	intronic	5.445	NA	1	1	1	1	1
rs4590664	1	155130811	T	C	0.2853	NA	0.299207	rs11264318	1	HMGN2P18	9515	intergenic	5.443	NA	14	15	0	1	1
rs13298002	9	136155127	G	A	0.09543	0.517943	0.279998	rs28627930	5	ABO	4509	intergenic	5.438	7	5	14	0	1	1
rs4629307	3	101764571	G	C	0.2445	NA	0.0532733	rs2625288	2	RP11-221J22.1:RP11-221J22.2	47800:47800	intergenic	5.43	6	5	15	0	1	1
rs6944766	7	99580371	G	A	0.171	0.0404284	0.0863606	rs13243708	4	AZGP1P1	0	ncRNA_intronic	5.428	1f	3	15	1	1	1
rs1727142	7	99816179	C	T	0.2644	NA	0.210376	rs13243708	4	STAG3:GATS:GATS:PVRIG	0:0:0:0	ncRNA_intronic	5.428	5	1	5	1	1	0
rs736418	9	136359182	A	G	0.2237	0.0845786	0.0552659	rs3758348	5	SLC2A6	14922	intergenic	5.428	5	5	15	0	1	1
rs3804778	3	101294572	C	T	0.2416	0.242349	0.0835658	rs2625288	2	PCNP	0	intronic	5.427	NA	1	2	1	1	1
rs7045909	9	136118800	C	T	0.2167	0.70296	0.0994669	rs28627930	5	ABO:RP11-430N14.4	6987:6987	intergenic	5.427	6	2	14	0	1	1
rs9411370	9	136124432	A	G	0.09443	0.458571	0.221477	rs28627930	5	ABO:RP11-430N14.4	1355:1355	intergenic	5.427	5	5	14	0	1	1
rs3807471	7	99778945	T	G	0.1978	0.143489	0.0611218	rs13243708	4	STAG3	0	intronic	5.426	NA	5	15	1	1	1
rs10796955	1	155959303	G	A	0.2416	0.0135006	0.074922	rs11264318	1	ARHGEF2	0	intronic	5.423	4	1	7	1	1	1
rs7549276	1	155248575	G	A	0.2793	NA	0.108604	rs11264318	1	HCN3	0	intronic	5.421	1f	1	2	1	1	1
rs6769049	3	101291872	A	G	0.4781	0.483333	0.144323	rs2625288	2	PCNP	1066	intergenic	5.42	5	1	5	1	1	1
rs151496	4	103052194	T	C	0.4463	0.0296715	0.0562634	rs13135092	3	BANK1	56224	intergenic	5.417	7	9	15	0	1	1
rs932972	1	155260096	G	A	0.2803	NA	0.109571	rs11264318	1	PKLR	0	UTR3	5.409	NA	4	5	1	1	1
rs3974650	4	102797173	G	T	0.3807	NA	0.0592438	rs13135092	3	BANK1	0	intronic	5.409	6	4	15	1	1	1
rs3894193	17	38125346	C	G	0.4642	0.600992	0.425997	rs7222039	6	GSDMA	0	intronic	5.403	6	5	14	1	1	1
rs4276914	1	155142229	G	A	0.494	NA	0.63052	rs11264318	1	KRTCAP2:RP11-201K10.3	0:0	intronic	5.396	7	4	4	1	1	1
rs2285886	7	99626295	T	C	0.2724	0.0712058	0.255845	rs13243708	4	ZKSCAN1	0	intronic	5.392	1f	4	4	1	1	1
rs1365319	3	101299572	A	T	0.4781	0.535246	0.144323	rs2625288	2	PCNP	0	intronic	5.39	6	3	5	1	1	1
rs1636975	7	99812089	G	A	0.2684	NA	0.211048	rs13243708	4	STAG3:GATS:GATS	0:0:0	ncRNA_intronic	5.39	1f	5	5	1	1	0
rs17295356	7	99569394	G	A	0.4105	NA	0.587729	rs13243708	4	AZGP1	0	exonic	5.386	NA	4	14	1	1	1
rs4794822	17	38156712	C	T	0.3787	NA	0.500272	rs7222039	6	PSMD3	2498	intergenic	5.386	1f	5	5	1	1	1
rs529309	9	136191641	A	G	0.3638	0.0801841	0.0828973	rs3758348	5	SURF6	5910	intergenic	5.382	6	5	15	1	1	1
rs117537850	9	136255929	T	C	0.01889	0.068208	0.113777	rs3758348	5	C9orf96	0	intronic	5.379	5	5	15	1	1	1
rs7625531	3	101758350	C	T	0.2425	0.0112246	0.053845	rs2625288	2	RP11-221J22.1:RP11-221J22.2	41579:41579	intergenic	5.372	5	5	15	0	1	1
rs4729560	7	99579152	T	G	0.4115	0.0964215	0.592033	rs13243708	4	AZGP1P1	0	ncRNA_intronic	5.369	6	1	15	1	1	1
rs867550	1	155880391	T	C	0.2376	NA	0.0808545	rs11264318	1	RIT1	0	intronic	5.367	4	1	2	1	1	1
rs533619452	1	155025583	ACC	A	0.2942	NA	0.11027	rs11264318	1	ADAM15	0	intronic	5.365	NA	1	7	1	1	1
rs76277587	17	38397982	T	C	0.06759	0.0324172	0.0555056	rs7222039	6	WIPF2	0	intronic	5.363	5	2	5	1	1	1
rs16844076	3	101296067	A	G	0.04871	0.132875	0.157745	rs2625288	2	PCNP	0	intronic	5.36	7	3	5	1	1	1
rs3816472	17	38142677	A	C	0.4612	0.878974	0.254177	rs7222039	6	PSMD3	0	intronic	5.36	7	4	4	1	1	1
rs8176682	9	136139297	C	T	0.3797	NA	0.0599648	rs3758348	5	ABO	0	ncRNA_intronic	5.359	3a	5	14	0	1	1
rs56304903	17	38346802	C	G	0.17	0.115104	0.0629124	rs7222039	6	RAPGEFL1	0	intronic	5.359	4	1	5	1	1	1
rs978998	4	103133429	G	A	0.3857	0.0513184	0.178825	rs13135092	3	SLC39A8	38768	intergenic	5.355	6	5	15	0	1	1
rs11711808	3	101235101	T	C	0.2396	0.196688	0.0795167	rs2625288	2	FAM172BP	2609	intergenic	5.352	5	2	14	1	1	1
rs13065665	3	101286486	A	G	0.1461	0.741781	0.591481	rs2625288	2	TRMT10C	1195	intergenic	5.35	2c	4	5	1	1	1
rs62282868	3	100972079	A	T	0.1988	0.0973778	0.0508623	rs2625288	2	IMPG2	0	intronic	5.344	3a	4	15	1	1	1
rs9675194	17	37833805	T	C	0.325	0.271067	0.0599114	rs7222039	6	PGAP3	0	intronic	5.338	4	2	7	1	1	1
rs115543519	1	155083834	A	T	0.06163	NA	0.0740656	rs11264318	1	Y_RNA	9131	intergenic	5.335	5	5	15	0	1	1
rs72702284	1	155079718	G	A	0.05169	0.0270713	0.0628105	rs11264318	1	Y_RNA	13247	intergenic	5.333	4	2	15	0	1	1
rs2073934	9	136304728	G	C	0.3449	0.0107948	0.0570279	rs3758348	5	ADAMTS13	0	intronic	5.311	5	4	15	1	1	1
rs9818678	3	101615625	T	C	0.492	0.370413	0.0962482	rs2625288	2	NFKBIZ	35758	intergenic	5.304	6	5	15	0	1	1
rs6693477	1	155081940	C	T	0.4831	NA	1	rs11264318	1	Y_RNA	11025	intergenic	5.302	6	5	15	0	1	1
rs36071234	1	155398134	AG	A	0.2763	NA	0.0846386	rs11264318	1	ASH1L	0	intronic	5.302	NA	4	5	1	1	1
rs678692	1	155531056	A	G	0.329	0.122881	0.141861	rs11264318	1	ASH1L	0	intronic	5.302	5	1	1	1	1	1
rs72949508	3	101618992	A	C	0.07753	0.154372	0.064201	rs2625288	2	NFKBIZ	39125	intergenic	5.293	6	2	15	0	1	1
rs536640201	1	155861276	C	CA	0.3757	NA	0.0935202	rs11264318	1	RNU4-19P	2795	intergenic	5.288	NA	4	5	1	1	1
rs238449	4	103112813	A	C	0.332	0.20688	0.213209	rs13135092	3	SLC39A8	59384	intergenic	5.287	NA	9	15	0	1	1
rs903504	17	37829570	G	C	0.3241	NA	0.0590249	rs7222039	6	PGAP3	0	intronic	5.27	5	5	5	1	1	1
rs7556304	1	155139509	T	C	0.495	0.741695	0.627732	rs11264318	1	KRTCAP2	2374	intergenic	5.267	2b	1	7	1	1	1
rs6771745	3	100886622	A	G	0.2903	0.25058	0.135715	rs2625288	2	ACTR3P3	3791	intergenic	5.26	7	5	15	0	1	1
rs115854471	3	101636861	G	A	0.03777	0.0571951	0.0642814	rs2625288	2	RP11-221J22.1	22841	intergenic	5.26	5	5	15	0	1	1
rs12026638	1	155401260	T	C	0.2763	0.0127549	0.0846386	rs11264318	1	ASH1L	0	intronic	5.259	6	4	5	1	1	1
rs4795405	17	38088417	T	C	0.4622	0.978455	0.31645	rs7222039	6	RP11-387H17.4	0	ncRNA_intronic	5.255	6	5	15	1	1	1
rs72708205	1	155866153	G	C	0.2376	NA	0.0808545	rs11264318	1	RIT1	1445	intergenic	5.253	6	4	5	1	1	1
rs111381393	1	155637694	AATAC	A	0.2734	NA	0.085597	rs11264318	1	MSTO1:MSTO2P:YY1AP1	0:0:0	ncRNA_intronic	5.249	NA	4	4	1	1	1
rs11531577	7	99778227	G	T	0.2296	0.0913291	0.190397	rs13243708	4	STAG3	0	exonic	5.246	4	2	15	1	1	1
rs3118663	9	136281753	G	A	0.4722	0.0910457	0.163981	rs3758348	5	REXO4:ADAMTS13	0:0	intronic	5.239	1b	1	2	1	1	1
rs11523307	9	136384162	A	G	0.1183	0.311278	0.167712	rs3758348	5	TMEM8C	0	intronic	5.238	7	4	15	1	1	1
rs76464529	7	99439959	T	C	0.04473	0.0179852	0.0791002	rs13243708	4	CYP3A43	0	intronic	5.237	6	4	15	1	1	1
rs230489	4	103388441	T	C	0.1143	0.0624146	0.279836	rs13135092	3	AF213884.1	5131	intergenic	5.231	NA	5	15	0	1	1
rs12636047	3	101434449	T	C	0.334	0.297582	0.127045	rs2625288	2	PDCL3P4	2413	intergenic	5.229	6	14	15	1	1	0
rs73156680	7	99536317	G	A	0.09742	0.217843	0.182207	rs13243708	4	RP4-604G5.1	0	ncRNA_intronic	5.228	4	5	9	1	1	1
rs941290	7	99678622	A	C	0.172	0.181461	0.134877	rs13243708	4	ZNF3	0	intronic	5.226	1f	1	1	1	1	1
rs1727139	7	99815367	T	C	0.2684	NA	0.211048	rs13243708	4	STAG3:GATS:GATS	0:0:0	ncRNA_intronic	5.215	4	1	5	1	1	0
rs79549100	1	155811448	G	A	0.1521	0.143157	0.0517567	rs11264318	1	GON4L	0	intronic	5.214	5	4	5	1	1	1
rs530566	3	101020877	A	G	0.2018	0.223223	0.139107	rs2625288	2	IMPG2	0	intronic	5.213	NA	5	15	1	1	1
rs10267212	7	99595422	T	C	0.2942	0.0463361	0.19181	rs13243708	4	RP4-604G5.3	4748	intergenic	5.206	4	1	1	0	1	1
rs12145362	1	155094013	C	A	0.4076	0.764096	0.622367	rs11264318	1	Y_RNA	938	downstream	5.197	5	5	14	1	1	1
rs2660802	3	100913581	G	A	0.1928	0.169504	0.0508788	rs2625288	2	snoU13	7094	intergenic	5.192	7	5	15	0	1	1
rs8066582	17	38146929	T	C	0.4642	0.87102	0.26145	rs7222039	6	PSMD3	0	intronic	5.189	5	4	4	1	1	1
rs2285486	9	136277480	A	G	0.3926	0.0852139	0.078007	rs3758348	5	REXO4	0	exonic	5.188	7	4	4	1	1	1
rs1707603	3	101647088	G	A	0.333	0.0254866	0.0708769	rs2625288	2	RP11-221J22.1	12614	intergenic	5.162	NA	5	15	0	1	1
rs813466	3	101765282	T	C	0.165	0.00967801	0.0899782	rs2625288	2	RP11-221J22.1:RP11-221J22.2	48511:48511	intergenic	5.16	6	4	15	0	1	1
rs2517955	17	37843681	C	T	0.335	0.362275	0.0709415	rs7222039	6	PGAP3	0	intronic	5.16	2b	1	2	1	1	1
rs34453912	17	38180352	T	A	0.3678	0.941982	0.691224	rs7222039	6	MED24	0	intronic	5.157	5	2	4	1	1	1
rs72832915	17	37834808	G	A	0.3082	0.527987	0.109518	rs7222039	6	PGAP3	0	intronic	5.154	2b	2	5	1	1	1
rs233805	4	103212864	G	T	0.2922	0.331652	0.245268	rs13135092	3	SLC39A8	0	intronic	5.152	6	4	15	1	1	1
rs73001391	1	155099963	T	C	0.06163	NA	0.0529113	rs11264318	1	EFNA1	0	UTR5	5.149	4	1	1	1	1	1
rs2926005	4	103423230	G	A	0.07853	NA	0.0989282	rs13135092	3	NFKB1	0	UTR5	5.141	NA	1	1	1	1	1
rs5851269	3	101023699	TA	T	0.2465	NA	0.0849373	rs2625288	2	IMPG2	0	intronic	5.133	NA	5	15	1	0	1
rs9869373	3	101645001	C	T	0.3668	0.124622	0.0980517	rs2625288	2	RP11-221J22.1	14701	intergenic	5.131	5	5	15	0	1	1
rs2466368	3	101500980	A	C	0.2853	0.824783	0.589341	rs2625288	2	NXPE3	0	UTR5	5.128	NA	1	5	1	1	1
rs12763	9	136227260	A	G	0.3966	0.182737	0.0744012	rs3758348	5	SURF2	0	exonic	5.118	1f	3	4	1	1	1
rs17508319	3	101318903	G	A	0.2416	0.21865	0.0835658	rs2625288	2	RP11-454H13.1	414	upstream	5.116	6	5	5	1	1	1
rs1672386	3	101629564	G	A	0.3648	0.0955536	0.0983626	rs2625288	2	RP11-221J22.1	30138	intergenic	5.106	NA	5	15	0	1	1
rs13089552	3	101011010	T	C	0.4861	0.0916629	0.09385	rs2625288	2	IMPG2	0	intronic	5.103	4	5	15	1	1	1
rs7848366	9	136177961	C	T	0.2326	0.206769	0.129221	rs28627930	5	Y_RNA	0	ncRNA_exonic	5.102	5	9	15	0	1	0
rs8081437	17	38112114	G	A	0.3698	0.92989	0.380793	rs7222039	6	GSDMA	7111	intergenic	5.099	6	5	5	1	1	1
rs4342086	3	101503765	G	A	0.331	0.402815	0.133236	rs2625288	2	NXPE3	0	intronic	5.098	6	2	4	1	1	1
rs473533	9	136148035	C	T	0.4195	NA	0.067987	rs3758348	5	ABO	0	ncRNA_intronic	5.09	6	2	14	0	1	1
rs11707956	3	101321849	T	C	0.4781	0.485481	0.144323	rs2625288	2	RP11-454H13.1	3360	intergenic	5.089	5	5	15	1	1	1
rs55927420	17	38109251	G	T	0.3698	0.187563	0.380793	rs7222039	6	LRRC3C	8250	intergenic	5.086	2b	1	1	1	1	1
rs683403	3	101584469	C	A	0.2773	0.289473	0.101365	rs2625288	2	NFKBIZ	4602	intergenic	5.084	NA	5	5	1	1	1
rs150228862	4	102949070	C	T	0.01093	NA	0.075366	rs13135092	3	BANK1:RP11-498M5.2	0:0	ncRNA_intronic	5.076	5	4	15	1	0	1
rs939348	17	38231853	T	C	0.2823	0.43291	0.140826	rs7222039	6	THRA	0	intronic	5.076	4	2	7	1	1	1
rs12563627	1	155862966	T	C	0.3449	0.0559095	0.110945	rs11264318	1	RNU4-19P	1105	intergenic	5.073	4	2	7	1	1	1
rs883770	17	38063381	C	T	0.498	0.92933	0.199954	rs7222039	6	GSDMB	0	intronic	5.06	7	4	5	1	1	1
rs536561	3	101018464	G	T	0.2008	0.144472	0.140982	rs2625288	2	IMPG2	0	intronic	5.057	6	5	15	1	1	1
rs35272691	17	38157841	T	C	0.3668	0.951964	0.695015	rs7222039	6	PSMD3	3627	intergenic	5.057	6	5	15	1	1	1
rs2072647	1	155221837	C	A	0.2704	NA	0.110176	rs11264318	1	FAM189B	0	intronic	5.055	NA	3	5	1	1	1
rs858512	7	99824453	G	A	0.2674	NA	0.211947	rs13243708	4	GATS:GATS	0:0	ncRNA_intronic	5.054	4	4	5	1	1	1
rs1872702	4	102957630	C	G	0.4324	0.0153659	0.0662635	rs13135092	3	BANK1:RP11-498M5.2	0:0	ncRNA_intronic	5.053	6	2	15	1	1	1
rs72779210	9	136299720	C	T	0.03976	0.782545	0.775456	rs28627930	5	ADAMTS13	0	intronic	5.048	5	4	15	1	1	1
rs12032720	1	155274960	G	C	0.2773	NA	0.102949	rs11264318	1	FDPS	3578	intergenic	5.043	1f	1	15	1	1	1
rs2247862	17	37829129	A	G	0.3111	0.208581	0.0522419	rs7222039	6	PGAP3	0	intronic	5.042	NA	5	5	1	1	1
rs72949506	3	101618868	C	A	0.07654	0.156498	0.0620358	rs2625288	2	NFKBIZ	39001	intergenic	5.041	7	2	15	0	1	1
rs10693935	17	38115429	CTG	C	0.4652	NA	0.198902	rs7222039	6	GSDMA	3796	intergenic	5.041	NA	2	7	1	1	1
rs6672284	1	155277963	C	T	0.2773	NA	0.108783	rs11264318	1	FDPS	575	upstream	5.038	4	1	7	1	1	1
rs75691106	3	101215265	A	G	0.1173	0.492279	0.412173	rs2625288	2	SENP7	0	intronic	5.035	6	4	5	1	1	1
rs10032160	4	102762581	G	A	0.3757	0.0300957	0.0560602	rs13135092	3	BANK1	0	intronic	5.035	6	5	15	1	1	1
rs708232	3	101754382	T	G	0.167	0.00923034	0.0865386	rs2625288	2	RP11-221J22.1:RP11-221J22.2	37611:37611	intergenic	5.032	NA	5	15	0	1	1
rs2952156	17	37876835	A	G	0.3101	0.337005	0.0798891	rs7222039	6	ERBB2	0	intronic	5.026	5	4	5	1	1	1
rs348862	3	100908066	A	G	0.2922	0.351191	0.0926781	rs2625288	2	snoU13	12609	intergenic	5.022	5	5	15	0	1	1
rs8073732	17	38167217	G	A	0.164	0.0109164	0.15481	rs7222039	6	RP11-387H17.6	1261	intergenic	5.022	6	5	15	1	1	1
rs13069690	3	101387474	A	T	0.1223	0.307278	0.554032	rs2625288	2	ZBTB11	0	intronic	5.019	6	4	4	1	1	1
rs12633738	3	101756458	A	G	0.2425	0.0114959	0.053845	rs2625288	2	RP11-221J22.1:RP11-221J22.2	39687:39687	intergenic	5.012	5	5	15	0	1	1
rs7224908	17	38086854	A	G	0.2535	0.215247	0.108402	rs7222039	6	RP11-387H17.4	0	ncRNA_intronic	5.012	6	5	15	1	1	1
rs2528900	7	99805319	G	A	0.2684	NA	0.211048	rs13243708	4	STAG3:GATS:GATS	0:0:0	ncRNA_intronic	5.002	6	5	15	1	1	1
rs35425816	4	103282117	C	CA	0.3767	NA	0.0551113	rs13135092	3	SLC39A8	0	intergenic	5.001	NA	5	15	1	1	1
rs55969052	7	99650317	T	C	0.328	0.322857	0.346149	rs13243708	4	ZSCAN21	0	intronic	5	5	4	5	1	1	1
rs567122494	17	38050092	AAG	A	0.4722	NA	0.256662	rs7222039	6	GSDMB	10755	intergenic	5	NA	5	14	0	1	1
rs7223717	17	38115333	C	A	0.4662	0.0733162	0.199913	rs7222039	6	GSDMA	3892	intergenic	4.994	2b	1	15	1	1	1
rs2165265	4	103203500	T	G	0.3588	0.0908122	0.0588196	rs13135092	3	SLC39A8	0	intronic	4.987	5	4	15	1	1	1
rs1395788	3	100876516	G	A	0.2922	0.29108	0.13161	rs2625288	2	ACTR3P3	5421	intergenic	4.982	6	5	15	0	1	1
rs7621506	3	101128229	A	T	0.1163	0.507485	0.40832	rs2625288	2	SENP7	0	intronic	4.978	6	5	15	1	1	1
rs113014433	3	101666441	G	A	0.1889	0.230229	0.110784	rs2625288	2	RP11-221J22.1	0	ncRNA_intronic	4.975	7	5	15	0	1	1
rs11264380	1	155520144	T	C	0.2763	0.0155444	0.0820387	rs11264318	1	ASH1L	0	intronic	4.973	1f	4	5	1	1	1
rs190796956	3	100905257	T	C	0.01491	0.0917463	0.05488	rs2625288	2	snoU13	15418	intergenic	4.973	5	5	15	0	1	1
rs233810	4	103211903	C	T	0.2087	0.342011	0.371017	rs13135092	3	SLC39A8	0	intronic	4.973	7	4	15	1	1	1
rs11264326	1	155092807	A	G	0.06163	NA	0.0529113	rs11264318	1	Y_RNA	158	upstream	4.966	4	5	15	1	1	1
rs3124781	9	136275313	C	T	0.3926	NA	0.0811856	rs3758348	5	REXO4	0	intronic	4.966	NA	4	4	1	1	1
rs2137541	3	101755105	T	C	0.2425	0.0113537	0.053845	rs2625288	2	RP11-221J22.1:RP11-221J22.2	38334:38334	intergenic	4.962	NA	5	15	0	1	1
rs4482647	3	101318780	C	T	0.4781	0.488208	0.144323	rs2625288	2	RP11-454H13.1	291	upstream	4.961	7	5	5	1	1	1
rs34628564	9	136361882	G	T	0.05765	0.646656	0.219896	rs28627930	5	SLC2A6	17622	intergenic	4.96	5	5	15	0	1	1
rs8176702	9	136136146	G	A	0.3787	NA	0.0594951	rs3758348	5	ABO	0	ncRNA_intronic	4.956	NA	1	14	0	1	1
rs170869	4	103220401	C	T	0.2137	0.284609	0.336792	rs13135092	3	SLC39A8	0	intronic	4.954	6	4	15	1	1	1
rs75777306	3	101440191	T	A	0.01093	0.0847789	0.0539417	rs2625288	2	CEP97	2577	intergenic	4.95	5	2	15	1	1	1
rs520879	3	101024732	G	A	0.2018	0.220315	0.141938	rs2625288	2	IMPG2	0	intronic	4.943	NA	5	15	1	1	1
rs1707602	3	101647309	T	G	0.333	0.0267184	0.0708769	rs2625288	2	RP11-221J22.1	12393	intergenic	4.94	NA	5	15	0	1	1
rs143385463	17	38071855	ATTT	A	0.492	NA	0.251641	rs7222039	6	GSDMB	0	intronic	4.939	NA	4	5	1	1	1
rs10793964	9	136198589	C	G	0.4175	0.117414	0.0731717	rs3758348	5	SURF6	0	UTR3	4.931	1f	4	4	1	1	1
rs7364869	1	155087188	G	A	0.4831	NA	0.991487	rs11264318	1	Y_RNA	5777	intergenic	4.93	7	5	14	0	1	1
rs1025576	7	99473624	T	G	0.4573	0.0306516	0.18572	rs13243708	4	OR2AE1	0	UTR3	4.928	1f	5	15	1	1	1
rs2404976	7	99562155	C	A	0.2734	0.0300286	0.174629	rs13243708	4	AZGP1	2187	intergenic	4.923	7	5	14	1	1	1
rs12028043	1	155132836	A	G	0.4046	0.525831	0.54107	rs11264318	1	KRTCAP2	9047	intergenic	4.921	4	12	15	1	1	1
rs639258	3	101555467	A	G	0.2913	0.502769	0.378961	rs2625288	2	NFKBIZ	0	intronic	4.915	NA	1	15	1	1	1
rs4065037	17	38214556	AGAG	A	0.4821	NA	0.639159	rs7222039	6	MED24:THRA	0:0	UTR5	4.903	NA	1	7	1	1	1
rs2934953	17	37832315	T	A	0.3052	0.213014	0.064037	rs7222039	6	PGAP3	0	intronic	4.901	5	2	7	1	1	1
rs4411998	4	102738147	T	C	0.3767	0.0179112	0.0560806	rs13135092	3	BANK1	0	intronic	4.893	7	2	15	1	1	1
rs138537857	3	101761809	C	T	0.2425	NA	0.053845	rs2625288	2	RP11-221J22.1:RP11-221J22.2	45038:45038	intergenic	4.891	6	5	15	0	1	1
1:155208647:C:T	1	155208647	C	T	0.336	NA	0.186901	rs11264318	1	GBA	0	intronic	4.884	7	4	5	1	1	1
rs149399329	3	101087508	T	C	0.01889	0.0980111	0.0621302	rs2625288	2	SENP7	0	intronic	4.882	6	4	5	1	1	1
rs3020781	1	155269776	A	G	0.2823	NA	0.109499	rs11264318	1	PKLR	0	intronic	4.881	NA	2	14	1	1	1
rs11331050	1	155043307	C	CT	0.4006	NA	0.516342	rs11264318	1	EFNA3:EFNA3	0:0	intronic	4.872	NA	1	2	1	1	1
rs35408773	3	101346403	A	G	0.1431	NA	0.650368	rs2625288	2	Y_RNA	750	downstream	4.872	6	5	15	0	1	1
rs35414630	7	99614770	T	C	0.165	NA	0.164385	rs13243708	4	ZKSCAN1	0	intronic	4.865	6	1	7	1	1	1
rs9842770	3	101624975	T	C	0.1928	0.22397	0.106378	rs2625288	2	RP11-221J22.1	34727	intergenic	4.857	7	5	15	0	1	1
rs13103835	4	103232168	T	C	0.3608	0.185062	0.0900013	rs13135092	3	SLC39A8	0	intronic	4.856	7	4	15	1	1	1
rs630014	9	136149722	A	G	0.4622	0.195579	0.0823664	rs3758348	5	ABO	0	ncRNA_intronic	4.834	4	1	13	0	1	1
rs3217173	17	38146263	GA	G	0.3767	NA	0.497568	rs7222039	6	PSMD3	0	intronic	4.833	NA	4	4	1	1	1
rs145848565	3	101430325	T	TTC	0.1958	NA	0.926481	rs2625288	2	PDCL3P4	990	upstream	4.832	NA	5	15	0	1	0
rs9907088	17	38035116	G	A	0.4722	0.863637	0.256662	rs7222039	6	ZPBP2	966	downstream	4.829	6	13	14	1	1	1
rs11078936	17	38197914	T	C	0.3678	0.954143	0.537026	rs7222039	6	MED24	0	intronic	4.822	6	1	5	1	1	1
rs2643194	17	37853048	C	T	0.3091	0.374667	0.0758581	rs7222039	6	PGAP3:ERBB2	0:0	UTR5	4.818	5	1	5	1	1	1
rs75568274	1	155360003	TATAA	T	0.2763	NA	0.0846386	rs11264318	1	ASH1L	0	intronic	4.817	NA	4	5	1	1	1
rs771575	3	101619359	G	A	0.3201	0.206485	0.0795632	rs2625288	2	NFKBIZ	39492	intergenic	4.816	NA	5	15	0	1	1
rs505922	9	136149229	T	C	0.3678	NA	0.152823	rs3758348	5	ABO	0	ncRNA_intronic	4.81	5	1	13	0	1	1
rs1059773	9	136228865	C	A	0.3956	NA	0.0763731	rs3758348	5	SURF4	0	UTR3	4.809	NA	3	4	1	1	1
rs1042658	17	38173902	C	T	0.3787	NA	0.500272	rs7222039	6	CSF3	0	UTR3	4.806	1f	2	5	1	1	1
rs1973768	1	155788737	T	C	0.3439	0.0340368	0.108184	rs11264318	1	GON4L	0	intronic	4.805	7	4	4	1	1	1
rs145813629	9	136301483	GCAGTGTGGT	G	0.3429	NA	0.0579716	rs3758348	5	ADAMTS13	0	intronic	4.804	NA	4	15	1	1	1
rs1905561	3	100891071	G	A	0.3012	0.159547	0.124427	rs2625288	2	ACTR3P3	8240	intergenic	4.803	7	5	15	0	1	1
rs16843634	3	100999839	A	G	0.1163	0.547548	0.357833	rs2625288	2	IMPG2	0	intronic	4.799	7	5	15	1	1	1
rs142461102	4	103151477	GA	G	0.3082	NA	0.0550998	rs13135092	3	SLC39A8	20720	intergenic	4.797	NA	7	15	0	1	1
rs2860329	3	101632426	A	G	0.3648	0.121385	0.0983626	rs2625288	2	RP11-221J22.1	27276	intergenic	4.795	5	5	15	0	1	1
rs11933157	4	102792348	T	C	0.3439	0.0267406	0.054379	rs13135092	3	BANK1	0	intronic	4.794	5	4	15	1	1	1
rs28563050	9	136181441	G	T	0.05865	0.763873	0.558794	rs28627930	5	LCN1P2	3187	intergenic	4.788	5	5	15	0	1	0
rs176692	9	136163329	A	G	0.4085	0.32572	0.0690611	rs3758348	5	ABO	12711	intergenic	4.782	6	9	15	0	1	0
rs72947398	3	101617530	T	G	0.07753	0.132677	0.064201	rs2625288	2	NFKBIZ	37663	intergenic	4.773	4	2	15	0	1	1
rs35942687	3	101412140	A	G	0.3569	0.201117	0.0985283	rs2625288	2	RPL24	6513	intergenic	4.772	7	1	15	1	1	0
rs372872131	3	101233299	CTT	C	0.2028	NA	0.168347	rs2625288	2	SENP7	1213	intergenic	4.767	NA	5	14	1	0	1
rs6665822	1	155103147	C	A	0.4692	NA	0.651511	rs11264318	1	EFNA1	0	intronic	4.753	4	1	5	1	1	1
rs62327334	4	104069822	C	T	0.05368	0.0146526	0.101625	rs13135092	3	CENPE	0	intronic	4.752	6	4	15	1	1	1
rs35436377	7	99843724	C	CT	0.2913	NA	0.232253	rs13243708	4	GATS:GATS	0:0	ncRNA_intronic	4.75	NA	5	15	1	1	1
rs6773410	3	101203457	A	G	0.0507	0.038413	0.154723	rs2625288	2	SENP7	0	intronic	4.747	7	4	5	1	1	1
rs1045253	1	155201235	G	A	0.335	0.0334989	0.207569	rs11264318	1	MTX1P1	0	ncRNA_intronic	4.746	NA	5	5	1	1	1
rs35983985	3	101315244	C	CA	0.4781	NA	0.144323	rs2625288	2	PCNP	1962	intergenic	4.74	NA	4	5	1	1	1
rs1810132	17	37866005	T	C	0.3111	NA	0.0741558	rs7222039	6	ERBB2	0	intronic	4.74	5	1	4	1	1	1
rs13137839	4	103338853	C	T	0.2425	0.160497	0.143498	rs13135092	3	SLC39A8	0	downstream	4.736	7	5	15	1	1	1
rs58907984	3	101305170	T	G	0.2416	0.254135	0.0835658	rs2625288	2	PCNP	0	intronic	4.734	4	4	4	1	1	1
rs771777	3	101752984	A	C	0.167	0.00916208	0.0865386	rs2625288	2	RP11-221J22.1:RP11-221J22.2	36213:36213	intergenic	4.734	NA	5	15	0	1	1
rs34460673	1	155114893	A	AC	0.4095	NA	0.571967	rs11264318	1	RNU7-150P	853	upstream	4.733	NA	9	15	1	1	1
rs372028989	3	101731384	GACAA	G	0.09642	NA	0.0988633	rs2625288	2	RP11-221J22.1:RP11-221J22.2	14613:14613	intergenic	4.732	NA	5	15	0	1	1
rs35265856	7	98955551	G	A	0.09145	0.0529301	0.082083	rs13243708	4	ARPC1A	0	intronic	4.732	5	2	4	1	1	1
rs903506	17	37879762	G	A	0.328	0.509785	0.0883195	rs7222039	6	ERBB2	0	intronic	4.731	4	2	5	1	1	1
rs62280675	3	101119754	C	G	0.1163	0.500938	0.40832	rs2625288	2	SENP7	0	intronic	4.723	7	4	15	1	1	1
rs2934951	17	37833328	A	G	0.3181	0.271393	0.068994	rs7222039	6	PGAP3	0	intronic	4.723	NA	2	7	1	1	1
rs78534112	9	136327818	G	A	0.02783	0.0946903	0.0917019	rs3758348	5	CACFD1	0	intronic	4.72	5	1	5	1	1	1
rs11973173	7	99032399	A	G	0.1143	0.041117	0.0506242	rs13243708	4	PTCD1:ATP5J2-PTCD1	0:0	intronic	4.719	1f	4	4	1	1	1
rs4247366	17	38179374	G	A	0.07555	0.108795	0.0869046	rs7222039	6	MED24	0	intronic	4.716	4	3	4	1	1	1
rs460624	4	103164921	T	A	0.2087	0.337098	0.408587	rs13135092	3	SLC39A8	7276	intergenic	4.714	7	5	15	1	1	1
rs60024366	3	101757088	A	T	0.2425	0.0112848	0.053845	rs2625288	2	RP11-221J22.1:RP11-221J22.2	40317:40317	intergenic	4.71	5	2	15	0	1	1
rs71132585	3	101347976	GA	G	0.1491	NA	0.634906	rs2625288	2	Y_RNA	725	upstream	4.706	NA	1	15	0	1	1
rs2572005	7	99494030	G	A	0.4662	0.0287738	0.188506	rs13243708	4	TRIM4	0	intronic	4.703	NA	5	5	1	1	1
rs34531929	9	136118163	C	T	0.08648	NA	0.188656	rs28627930	5	ABO:RP11-430N14.4	7624:7624	intergenic	4.689	6	5	14	0	1	1
rs17249745	4	102547366	A	G	0.03479	0.0814679	0.200097	rs13135092	3	BANK1	0	intronic	4.687	7	14	15	1	1	1
rs4643809	4	102756099	C	T	0.3757	0.0247495	0.0560602	rs13135092	3	BANK1	0	intronic	4.683	5	4	15	1	1	1
rs28595322	1	155201993	A	G	0.335	0.0350843	0.207569	rs11264318	1	MTX1P1	0	ncRNA_intronic	4.673	5	2	5	1	1	1
rs886453	7	99588225	G	A	0.4056	0.0901418	0.719038	rs13243708	4	RP4-604G5.3	1794	intergenic	4.673	5	1	15	0	1	1
rs6791429	3	101757259	C	T	0.2425	NA	0.053845	rs2625288	2	RP11-221J22.1:RP11-221J22.2	40488:40488	intergenic	4.672	2b	2	15	0	1	1
rs6948729	7	99787372	A	G	0.2684	NA	0.211048	rs13243708	4	STAG3	0	intronic	4.672	6	5	15	1	1	1
rs35102530	3	101392041	C	T	0.1223	0.457167	0.554032	rs2625288	2	ZBTB11	0	intronic	4.67	6	2	5	1	1	1
rs406954	4	103161935	T	C	0.4384	0.0139633	0.103755	rs13135092	3	SLC39A8	10262	intergenic	4.665	6	5	15	0	1	1
rs236751	4	103103045	C	T	0.499	0.024082	0.0592064	rs13135092	3	SLC39A8	69152	intergenic	4.664	5	5	15	0	0	1
rs34665461	9	136350989	C	T	0.03976	0.614034	0.335125	rs28627930	5	SLC2A6	6729	intergenic	4.663	5	5	15	1	1	1
rs4336540	7	99534902	C	T	0.164	0.079018	0.0628303	rs13243708	4	RP4-604G5.1	0	ncRNA_intronic	4.659	7	5	14	1	1	1
rs7043853	9	136121652	A	G	0.2207	0.691689	0.0975274	rs28627930	5	ABO:RP11-430N14.4	4135:4135	intergenic	4.657	5	5	14	0	1	1
rs6807147	3	101323471	T	C	0.4781	0.521098	0.144323	rs2625288	2	RP11-454H13.1	4982	intergenic	4.647	6	5	15	0	1	1
rs13111744	4	103171588	C	T	0.4384	0.0159535	0.103755	rs13135092	3	SLC39A8	609	downstream	4.644	7	5	15	1	1	1
rs79409156	3	101281417	C	T	0.1481	0.694026	0.571058	rs2625288	2	TRMT10C	0	intronic	4.641	4	1	1	1	1	1
rs143199581	17	38181134	G	A	0.07555	0.00938149	0.0745076	rs7222039	6	MED24	0	intronic	4.641	6	4	4	1	1	1
rs9426886	1	155151754	A	T	0.4145	NA	0.149327	rs11264318	1	RP11-201K10.3:TRIM46	0:0	intronic	4.637	3a	2	4	1	1	1
rs34342173	17	38161507	T	C	0.3678	0.949004	0.697931	rs7222039	6	RP11-387H17.6	6971	intergenic	4.636	7	5	15	1	1	1
rs80075153	3	101742407	G	A	0.09642	0.0354439	0.0988633	rs2625288	2	RP11-221J22.1:RP11-221J22.2	25636:25636	intergenic	4.633	5	5	15	0	1	1
rs62282885	3	101016568	A	G	0.1153	0.520806	0.360527	rs2625288	2	IMPG2	0	intronic	4.632	7	5	15	1	1	1
rs12129003	1	155129562	G	A	0.4036	NA	0.554982	rs11264318	1	HMGN2P18	8266	intergenic	4.63	7	14	15	0	1	1
rs79385199	3	101697317	A	G	0.08748	0.0537462	0.107997	rs2625288	2	RP11-221J22.1:RP11-221J22.2	0:0	ncRNA_intronic	4.629	5	5	15	0	1	1
rs35346667	3	101326981	A	T	0.4781	0.470853	0.144323	rs2625288	2	RNU6-1256P	7688	intergenic	4.613	7	1	15	0	1	1
rs13228694	7	99940307	C	T	0.1103	NA	0.189511	rs13243708	4	STAG3L5P:STAG3L5P-PVRIG2P-PILRB:PILRB	0:0:0	ncRNA_intronic	4.612	6	4	4	1	1	1
rs9645009	9	136211248	A	G	0.4881	0.261052	0.128985	rs3758348	5	MED22	0	intronic	4.61	7	4	4	1	1	1
rs140820821	7	99646233	CTAT	C	0.2604	NA	0.510996	rs13243708	4	ZSCAN21	1156	intergenic	4.607	NA	5	5	1	1	1
rs2553419	3	101068620	C	T	0.499	0.299954	0.0552884	rs2625288	2	SENP7	0	intronic	4.605	NA	4	5	1	1	1
7:99956290:C:G	7	99956290	C	G	0.1113	NA	0.0823125	rs13243708	4	STAG3L5P-PVRIG2P-PILRB:PILRB	0:0	ncRNA_intronic	4.598	NA	2	4	1	1	1
rs13131500	4	103385300	A	G	0.09543	NA	0.400771	rs13135092	3	AF213884.1	1990	intergenic	4.595	6	5	15	0	1	1
rs4234494	3	100904713	C	T	0.2922	0.287985	0.0926781	rs2625288	2	snoU13	15962	intergenic	4.592	5	5	15	0	1	1
rs527827847	17	38379851	GT	G	0.1044	NA	0.0524765	rs7222039	6	WIPF2	0	intronic	4.59	NA	2	5	1	0	1
rs12128541	1	156003992	A	G	0.3976	0.0284468	0.0506648	rs11264318	1	UBQLN4	1099	intergenic	4.587	5	5	5	1	1	1
rs11581730	1	155082158	T	A	0.4831	NA	1	rs11264318	1	Y_RNA	10807	intergenic	4.583	7	5	15	0	1	1
rs11736058	4	103168673	C	A	0.4404	0.0139578	0.105115	rs13135092	3	SLC39A8	3524	intergenic	4.58	5	5	15	1	1	1
rs13069443	3	101373305	C	T	0.328	0.456099	0.124305	rs2625288	2	ZBTB11	0	intronic	4.578	6	4	4	1	1	1
rs62068175	17	38112300	A	C	0.3698	0.934377	0.380793	rs7222039	6	GSDMA	6925	intergenic	4.561	4	5	5	1	1	1
rs67577620	3	101035939	G	GTGGGCATTATAAA	0.2008	NA	0.140982	rs2625288	2	IMPG2	0	intronic	4.559	NA	5	15	1	1	1
rs11762932	7	99792666	A	G	0.2306	0.088818	0.191243	rs13243708	4	STAG3	0	intronic	4.556	6	5	15	1	1	1
rs7517202	1	156004672	T	C	0.3976	0.0143408	0.0506648	rs11264318	1	UBQLN4	419	downstream	4.552	6	4	5	1	1	1
rs10511189	3	100978795	G	C	0.1173	0.499426	0.361523	rs2625288	2	IMPG2	0	intronic	4.547	5	5	15	1	1	1
rs11437606	9	136293276	C	CG	0.1441	NA	0.199636	rs28627930	5	ADAMTS13	0	intronic	4.541	NA	1	13	1	1	1
rs11264366	1	155335411	A	T	0.2763	0.0152156	0.0846386	rs11264318	1	ASH1L	0	intronic	4.529	7	4	5	1	1	1
rs55773945	7	100042413	T	C	0.4423	0.25783	0.0908992	rs13243708	4	RP11-758P17.3	6285	intergenic	4.529	4	2	7	1	1	1
rs36095411	17	38031865	T	G	0.4841	NA	0.236299	rs7222039	6	ZPBP2	0	intronic	4.528	6	13	14	1	1	1
rs62327916	4	103187146	T	G	0.3052	0.13867	0.0550726	rs13135092	3	SLC39A8	0	intronic	4.527	6	4	15	1	1	1
rs11791119	9	136184985	T	C	0.331	0.361249	0.0908516	rs28627930	5	LCN1P2	0	ncRNA_intronic	4.522	5	5	15	0	1	0
rs173048	4	103213362	A	C	0.2942	0.356691	0.243084	rs13135092	3	SLC39A8	0	intronic	4.517	6	4	15	1	1	1
rs4729562	7	99583650	G	A	0.3519	0.0358087	0.232884	rs13243708	4	AZGP1P1	0	ncRNA_exonic	4.517	1f	5	15	1	1	1
rs13060379	3	101320752	A	G	0.4781	0.49889	0.144323	rs2625288	2	RP11-454H13.1	2263	intergenic	4.515	7	5	15	1	1	1
rs17415244	3	101712177	C	T	0.09642	0.0387442	0.0958529	rs2625288	2	RP11-221J22.1:RP11-221J22.2	0:0	ncRNA_intronic	4.515	5	5	15	0	1	1
rs1365320	3	101294412	T	C	0.4781	0.475172	0.144323	rs2625288	2	PCNP	0	intronic	4.512	NA	1	2	1	1	1
rs35520845	3	101301956	C	T	0.4781	0.486604	0.144323	rs2625288	2	PCNP	0	intronic	4.512	7	4	5	1	1	1
rs2627550	3	100912662	C	T	0.1928	0.166439	0.0508788	rs2625288	2	snoU13	8013	intergenic	4.505	6	5	15	0	1	1
1:155208647:G:T	1	155208647	T	G	0.336	NA	0.186901	rs11264318	1	GBA	0	NA	4.499	NA	4	5	1	1	1
rs111508230	1	155153537	C	T	0.1322	NA	0.121779	rs11264318	1	RP11-201K10.3:TRIM46	0:0	intronic	4.498	7	4	5	1	1	1
rs144205651	3	101229859	G	A	0.01789	0.0374411	0.0812131	rs2625288	2	SENP7	0	intronic	4.498	5	1	5	1	0	1
rs2305480	17	38062196	G	A	0.4662	0.914755	0.271911	rs7222039	6	GSDMB	0	exonic	4.493	NA	1	5	1	1	1
rs71152624	17	38055251	A	AT	0.4751	NA	0.183134	rs7222039	6	GSDMB	5596	intergenic	4.492	NA	5	15	1	1	1
rs2525534	7	99543002	T	C	0.4543	0.155389	0.330729	rs13243708	4	RP4-604G5.1	0	ncRNA_intronic	4.487	6	5	14	0	1	1
rs587644354	9	136347861	CT	C	0.2028	NA	0.0602353	rs28627930	5	SLC2A6	3601	intergenic	4.486	NA	5	14	1	1	1
rs3124780	9	136281925	A	G	0.4016	0.123927	0.0781147	rs3758348	5	REXO4:ADAMTS13	0:0	intronic	4.478	NA	1	2	1	1	1
rs11771331	7	99605588	G	A	0.3429	0.203096	0.341363	rs13243708	4	ZKSCAN1	7615	intergenic	4.476	1f	5	15	1	1	1
rs60085709	3	101616513	A	T	0.07753	0.1308	0.064201	rs2625288	2	NFKBIZ	36646	intergenic	4.474	7	5	15	0	1	1
rs10625591	4	102862899	T	TAC	0.4423	NA	0.0507867	rs13135092	3	BANK1	0	intronic	4.474	NA	4	15	1	1	1
rs1800442	1	155212100	A	G	0.34	0.0284722	0.189643	rs11264318	1	GBA	0	intronic	4.467	NA	2	5	1	1	1
rs111587150	1	155129402	G	A	0.1083	0.19547	0.0954687	rs11264318	1	HMGN2P18	8106	intergenic	4.466	6	14	15	0	1	1
rs3826331	17	38150492	C	T	0.3907	NA	0.442598	rs7222039	6	PSMD3	0	intronic	4.461	5	4	4	1	1	1
rs143635848	3	101106790	ACTGTCTGGGAGCCTAGGCATAGG	A	0.1163	NA	0.40832	rs2625288	2	SENP7	0	intronic	4.46	NA	4	15	1	1	1
rs233827	4	103201821	C	T	0.4125	0.161249	0.152959	rs13135092	3	SLC39A8	0	intronic	4.459	NA	4	15	1	1	1
rs2527896	7	99537653	A	G	0.2823	0.0149986	0.125246	rs13243708	4	RP4-604G5.1	0	ncRNA_intronic	4.456	NA	5	14	0	1	1
rs34039247	9	136127956	A	C	0.1014	NA	0.215324	rs28627930	5	ABO:RP11-430N14.4	0:0	ncRNA_exonic	4.448	2b	1	14	0	1	1
rs4962150	9	136311391	A	G	0.4125	0.14008	0.0793361	rs3758348	5	ADAMTS13	0	intronic	4.448	5	5	15	1	1	1
rs236773	4	103092425	G	A	0.4911	NA	0.0532088	rs13135092	3	SLC39A8	79772	intergenic	4.446	NA	5	15	0	0	1
rs34457525	3	101435225	C	T	0.335	0.287598	0.126512	rs2625288	2	PDCL3P4	3189	intergenic	4.431	7	14	15	1	1	0
rs13101632	4	103034391	G	A	0.1064	0.292504	0.407947	rs13135092	3	BANK1	38421	intergenic	4.431	7	15	15	0	1	1
rs34233420	17	38004929	GATTT	G	0.4851	NA	0.261036	rs7222039	6	IKZF3	0	intronic	4.429	NA	5	14	1	1	1
rs5860724	4	103217488	CT	C	0.4414	NA	0.0589243	rs13135092	3	SLC39A8	0	intronic	4.425	NA	4	15	1	1	1
rs592299	9	136179347	C	T	0.4682	0.0133023	0.0808646	rs3758348	5	Y_RNA	1300	intergenic	4.425	5	7	15	0	1	0
rs36108799	4	102709571	GTGTA	G	0.2306	NA	0.0790084	rs13135092	3	BANK1	0	intronic	4.424	NA	5	15	1	0	1
rs28757785	9	136291621	A	T	0.3439	0.0097849	0.0607563	rs3758348	5	ADAMTS13	0	intronic	4.424	5	5	14	1	1	1
rs482436	3	101005268	T	C	0.2018	0.192988	0.141938	rs2625288	2	IMPG2	0	intronic	4.42	7	5	15	1	1	1
rs10031823	4	103125031	T	C	0.3857	0.0462203	0.178825	rs13135092	3	SLC39A8	47166	intergenic	4.419	7	9	15	0	1	1
rs58636547	3	101085683	T	TAAAAA	0.498	NA	0.0551018	rs2625288	2	SENP7	0	intronic	4.418	NA	4	5	1	1	1
rs34670005	17	38216933	T	C	0.3549	NA	0.420988	rs7222039	6	MED24:THRA	0:0	intronic	4.415	7	1	5	1	1	1
rs17381047	1	155983648	G	A	0.3936	0.0310102	0.0570449	rs11264318	1	SSR2	0	intronic	4.414	6	3	4	1	1	1
rs11324375	4	102781579	CT	C	0.4563	NA	0.0531357	rs13135092	3	BANK1	0	intronic	4.414	NA	5	15	1	1	1
rs12666425	7	99790677	A	G	0.2684	NA	0.211048	rs13243708	4	STAG3	0	intronic	4.413	1f	5	15	1	1	1
rs13106926	4	102739791	A	G	0.2952	0.0162984	0.0594634	rs13135092	3	BANK1	0	intronic	4.406	2b	2	15	1	1	1
rs558240	9	136157133	G	A	0.3936	0.795948	0.146046	rs3758348	5	ABO	6515	intergenic	4.399	7	5	14	0	1	1
rs60666652	17	38148272	T	C	0.3678	NA	0.487595	rs7222039	6	PSMD3	0	intronic	4.398	7	4	4	1	1	1
rs13123939	4	102641727	A	G	0.3141	0.010194	0.0679269	rs13135092	3	BANK1	0	intronic	4.397	6	15	15	1	1	1
rs456734	4	103154686	C	T	0.4404	0.0166643	0.105115	rs13135092	3	SLC39A8	17511	intergenic	4.396	NA	9	15	0	1	1
rs9411364	9	136118223	A	C	0.1243	0.279802	0.134249	rs28627930	5	ABO:RP11-430N14.4	7564:7564	intergenic	4.396	6	5	14	0	1	1
rs1800438	1	155212288	C	T	0.34	0.0292674	0.189643	rs11264318	1	GBA	0	intronic	4.395	NA	2	5	1	1	1
rs10451923	3	101063079	T	C	0.1173	0.349645	0.404834	rs2625288	2	SENP7	0	intronic	4.395	6	4	5	1	1	1
rs57880921	3	101189341	A	G	0.2406	0.207624	0.0775535	rs2625288	2	SENP7	0	intronic	4.395	7	5	15	1	1	1
rs1495100	17	37832279	C	T	0.3211	0.340389	0.0749627	rs7222039	6	PGAP3	0	intronic	4.395	NA	2	7	1	1	1
rs6696888	1	155508882	G	A	0.341	0.0807058	0.14461	rs11264318	1	ASH1L	0	intronic	4.393	1d	5	5	1	1	1
rs475521	3	101022241	G	A	0.2018	0.230137	0.141938	rs2625288	2	IMPG2	0	intronic	4.391	NA	1	15	1	1	1
rs11708611	3	101452587	T	G	0.335	NA	0.131251	rs2625288	2	CEP97	0	intronic	4.388	NA	4	4	1	1	1
rs569339	3	101029149	T	C	0.2018	0.220765	0.141938	rs2625288	2	IMPG2	0	intronic	4.383	6	4	15	1	1	1
rs60957074	3	101295088	CT	C	0.2604	NA	0.0515919	rs2625288	2	PCNP	0	intronic	4.383	NA	1	5	1	1	1
rs28618095	17	38109075	T	C	0.3708	0.735338	0.376978	rs7222039	6	LRRC3C	8074	intergenic	4.382	2b	1	1	1	1	1
rs7613198	3	101429915	C	T	0.3748	0.499865	0.103852	rs2625288	2	PDCL3P4	1400	intergenic	4.377	7	5	15	0	1	1
rs143376496	3	101760727	C	T	0.2425	NA	0.053845	rs2625288	2	RP11-221J22.1:RP11-221J22.2	43956:43956	intergenic	4.377	7	5	15	0	1	1
rs13129744	4	102756731	T	C	0.2843	0.0109815	0.0655477	rs13135092	3	BANK1	0	intronic	4.376	4	1	15	1	1	1
rs141406610	3	101482719	ACATTATTGACCCCTTATTCAGCTAGGCATGTGCTGTTGCG	A	0.335	NA	0.131251	rs2625288	2	CEP97	0	intronic	4.375	NA	4	5	1	1	1
rs4045192	1	155038756	T	C	0.4433	0.0161002	0.181609	rs11264318	1	EFNA4:EFNA3:EFNA3	0:0:0	intronic	4.364	NA	4	5	1	1	1
rs1138417	7	99807146	G	C	0.2674	NA	0.211947	rs13243708	4	STAG3:GATS:GATS	0:0:0	ncRNA_intronic	4.364	1f	2	15	1	1	1
rs55634428	7	99620994	T	C	0.05964	0.0990434	0.124304	rs13243708	4	ZKSCAN1	0	intronic	4.363	7	3	4	1	1	1
rs75745001	3	100954892	T	G	0.01392	0.0488496	0.0602148	rs2625288	2	IMPG2	0	intronic	4.362	5	5	15	1	1	1
rs34927848	1	155241825	G	A	0.2793	NA	0.108604	rs11264318	1	CLK2	0	intronic	4.351	5	1	5	1	1	1
rs7548955	1	155082298	C	T	0.4831	NA	1	rs11264318	1	Y_RNA	10667	intergenic	4.348	7	5	15	0	1	1
rs448181	4	103171120	T	C	0.4384	0.00946426	0.103755	rs13135092	3	SLC39A8	1077	intergenic	4.348	7	5	15	1	1	1
rs233816	4	103206555	G	T	0.2078	0.408034	0.367151	rs13135092	3	SLC39A8	0	intronic	4.344	5	5	15	1	1	1
rs117945036	7	100289348	C	T	0.06362	0.28178	0.0620059	rs13243708	4	GIGYF1	2276	intergenic	4.343	2b	1	7	1	1	1
rs13114629	4	104032368	G	A	0.03579	0.0664848	0.159911	rs13135092	3	CENPE	0	intronic	4.342	6	4	15	1	1	1
rs867548	1	155880008	G	C	0.2376	NA	0.0808545	rs11264318	1	RIT1	0	intronic	4.339	4	1	2	1	1	1
rs1042657	17	38173792	C	T	0.08449	0.0289106	0.0920196	rs7222039	6	CSF3	0	UTR3	4.339	4	1	5	1	1	1
rs149734295	9	136247950	AT	A	0.04175	NA	0.269484	rs3758348	5	C9orf96	0	intronic	4.333	NA	5	15	1	1	1
rs57799233	4	102824391	G	A	0.4632	0.013569	0.0548423	rs13135092	3	BANK1	0	intronic	4.33	7	4	15	1	1	1
rs1981549	7	99541636	A	G	0.2823	0.0286081	0.125246	rs13243708	4	RP4-604G5.1	0	ncRNA_exonic	4.325	2b	1	14	0	1	1
rs13078121	3	101275275	T	C	0.1461	0.739326	0.591481	rs2625288	2	TRMT10C	5430	intergenic	4.322	6	5	14	1	1	1
rs4794823	17	38166265	A	T	0.3787	NA	0.500272	rs7222039	6	RP11-387H17.6	2213	intergenic	4.32	7	5	15	1	1	1
rs72832965	17	38097143	T	C	0.09642	0.061265	0.0795748	rs7222039	6	LRRC3C	583	upstream	4.316	6	5	15	1	1	1
rs3739890	9	136194812	A	G	0.4662	0.0608849	0.150605	rs3758348	5	SURF6	2739	intergenic	4.312	1f	4	5	1	1	1
rs72832957	17	38093085	A	G	0.09443	0.0305699	0.0755834	rs7222039	6	RP11-387H17.4	0	ncRNA_intronic	4.303	5	5	15	1	1	1
rs56301252	17	38109155	T	G	0.3787	0.497574	0.398944	rs7222039	6	LRRC3C	8154	intergenic	4.302	2b	1	1	1	1	1
rs4795406	17	38100134	G	C	0.4513	0.714954	0.28955	rs7222039	6	LRRC3C	0	intronic	4.297	5	5	15	1	1	1
rs514659	9	136142203	A	C	0.3708	NA	0.161648	rs3758348	5	ABO	0	ncRNA_intronic	4.295	6	5	14	0	1	1
rs139292800	3	101644113	A	G	0.07256	0.17538	0.0623877	rs2625288	2	RP11-221J22.1	15589	intergenic	4.294	4	5	15	0	1	1
rs113401658	7	99858505	C	T	0.2177	0.0803064	0.151326	rs13243708	4	GATS:GATS	0:0	ncRNA_intronic	4.293	5	4	15	1	1	1
rs233807	4	103212512	C	T	0.2068	0.364455	0.369285	rs13135092	3	SLC39A8	0	intronic	4.287	7	4	15	1	1	1
rs12450388	17	38226855	T	C	0.4612	0.886235	0.101137	rs7222039	6	THRA	0	intronic	4.283	4	2	7	1	1	1
rs11712309	3	101519097	T	C	0.331	0.405254	0.133236	rs2625288	2	NXPE3	0	intronic	4.281	6	4	5	1	1	1
rs1007654	17	38111354	A	G	0.3698	0.934125	0.380793	rs7222039	6	GSDMA	7871	intergenic	4.281	1f	2	5	1	1	1
rs62327333	4	104063381	A	T	0.05368	0.0141651	0.101625	rs13135092	3	CENPE	0	intronic	4.277	6	4	5	1	1	1
rs151078877	3	100969796	A	G	0.0169	0.0154112	0.0773749	rs2625288	2	IMPG2	0	intronic	4.273	7	5	15	1	0	1
rs5860695	4	102738856	TA	T	0.2952	NA	0.0594634	rs13135092	3	BANK1	0	intronic	4.271	NA	2	15	1	1	1
rs76238963	9	136269576	A	C	0.1044	NA	0.643137	rs3758348	5	C9orf96	0	intronic	4.271	4	1	4	1	1	1
rs9866622	3	101338607	G	A	0.4851	0.477836	0.136992	rs2625288	2	RNU6-1256P	3834	intergenic	4.27	5	5	15	0	1	1
rs997739	3	101313940	A	G	0.2416	0.239114	0.0835658	rs2625288	2	PCNP	658	downstream	4.267	6	4	5	1	1	1
rs35196450	17	38062942	A	AC	0.4662	NA	0.271911	rs7222039	6	GSDMB	0	intronic	4.265	NA	4	5	1	1	1
rs1554034	3	101754699	G	A	0.2425	0.0114444	0.053845	rs2625288	2	RP11-221J22.1:RP11-221J22.2	37928:37928	intergenic	4.262	NA	5	15	0	1	1
rs143458189	7	99891355	CA	C	0.2903	NA	0.0830615	rs13243708	4	SPDYE3	13969	intergenic	4.261	NA	4	15	0	1	1
rs12949100	17	38057189	G	A	0.4652	0.851961	0.270603	rs7222039	6	GSDMB	3658	intergenic	4.258	6	5	15	1	1	1
rs11718828	3	100885421	C	T	0.2773	0.121136	0.0933264	rs2625288	2	ACTR3P3	2590	intergenic	4.257	6	5	15	0	1	1
rs10031172	4	102853602	T	G	0.4612	0.0173571	0.0605916	rs13135092	3	BANK1	0	intronic	4.254	6	4	15	1	1	1
rs3094325	9	136360877	A	G	0.0497	0.019564	0.156446	rs3758348	5	SLC2A6	16617	intergenic	4.253	3a	1	15	0	1	1
rs906382	3	100906082	T	G	0.2932	0.382674	0.0940521	rs2625288	2	snoU13	14593	intergenic	4.252	6	5	15	0	1	1
rs12486738	3	101135544	C	A	0.04871	0.040713	0.149057	rs2625288	2	SENP7	0	intronic	4.248	7	4	15	1	1	1
rs7619122	3	101327611	T	G	0.1461	0.672135	0.60205	rs2625288	2	RNU6-1256P	7058	intergenic	4.245	7	5	15	0	1	1
rs3773917	3	101004180	G	A	0.1163	0.533808	0.357833	rs2625288	2	IMPG2	0	intronic	4.243	NA	5	15	1	1	1
rs55839153	7	99752566	G	A	0.2117	0.13558	0.231481	rs13243708	4	LAMTOR4:C7orf43	0:0	UTR3	4.243	4	2	4	1	1	1
rs150587259	1	155129499	A	G	0.06759	NA	0.0505112	rs11264318	1	HMGN2P18	8203	intergenic	4.242	7	14	15	0	1	1
rs35476121	4	102769511	T	G	0.3479	0.0711878	0.0512009	rs13135092	3	BANK1	0	intronic	4.24	7	4	15	1	1	1
rs11729389	4	102681058	G	T	0.2386	0.0115938	0.0830959	rs13135092	3	BANK1	0	intronic	4.233	6	5	15	1	1	1
rs13126550	4	102777778	A	G	0.3439	0.0403266	0.0539369	rs13135092	3	BANK1	0	intronic	4.233	6	5	15	1	1	1
rs9330459	9	136371224	T	G	0.04771	0.0999428	0.157954	rs3758348	5	TMEM8C	8483	intergenic	4.233	4	2	15	1	1	1
rs56340811	17	38115430	A	C	0.4652	0.110667	0.198902	rs7222039	6	GSDMA	3795	intergenic	4.232	4	2	7	1	1	1
rs529429988	1	155869435	TA	T	0.3966	NA	0.0662408	rs11264318	1	RIT1	0	UTR3	4.229	NA	4	4	1	1	1
rs440507	4	103171317	T	G	0.4384	0.00929527	0.103755	rs13135092	3	SLC39A8	880	downstream	4.228	6	5	15	1	1	1
rs523265	7	99451283	T	G	0.4652	0.0313694	0.0787327	rs13243708	4	CYP3A43	0	intronic	4.227	NA	4	15	1	1	1
rs1046188	1	155232074	C	T	0.2753	NA	0.117074	rs11264318	1	SCAMP3	0	UTR5	4.219	NA	1	1	1	1	1
rs17150614	9	136364861	C	T	0.4404	0.113439	0.0655165	rs3758348	5	TMEM8C	14846	intergenic	4.218	3a	2	15	0	1	1
rs11871747	17	38177282	T	C	0.3837	NA	0.482344	rs7222039	6	MED24	0	intronic	4.217	7	4	4	1	1	1
rs35557848	17	38087439	C	T	0.2068	0.692575	0.13758	rs7222039	6	RP11-387H17.4	0	ncRNA_intronic	4.216	6	5	15	1	1	1
rs8065244	17	38091228	C	G	0.08549	NA	0.0578211	rs7222039	6	RP11-387H17.4	0	ncRNA_intronic	4.215	2c	5	15	1	1	1
rs114289322	3	101026799	C	A	0.0169	0.188412	0.066961	rs2625288	2	IMPG2	0	intronic	4.213	3a	5	9	1	1	1
rs7368345	1	155080090	G	A	0.4831	NA	1	rs11264318	1	Y_RNA	12875	intergenic	4.211	1f	2	15	0	1	1
rs7546258	1	155698645	T	A	0.2962	0.0140343	0.0662922	rs11264318	1	MSTO1:MSTO2P:DAP3	0:0:0	ncRNA_intronic	4.208	7	4	5	1	1	1
rs923206	4	102856331	C	A	0.4195	0.0106258	0.0561691	rs13135092	3	BANK1	0	intronic	4.207	NA	4	15	1	1	1
rs554833	9	136147160	C	T	0.3718	NA	0.1638	rs3758348	5	ABO	0	ncRNA_intronic	4.196	3a	2	14	0	1	1
rs423144	1	155169355	G	T	0.4155	NA	0.145986	rs11264318	1	THBS3:RP11-263K19.4	0:0	ncRNA_intronic	4.189	NA	4	5	1	1	1
rs11264388	1	155570680	T	G	0.2485	0.0807324	0.0618613	rs11264318	1	DAP3P1	0	ncRNA_intronic	4.181	7	5	15	1	1	1
rs145931135	7	99811114	G	GA	0.0666	NA	0.0646062	rs13243708	4	STAG3:GATS:GATS	0:0:0	ncRNA_intronic	4.18	NA	5	5	1	1	0
rs6427287	1	155723420	T	C	0.3539	0.0427248	0.109099	rs11264318	1	GON4L	0	intronic	4.176	7	4	4	1	1	1
rs72942211	3	101129448	T	C	0.2425	0.205017	0.0729374	rs2625288	2	SENP7	0	intronic	4.175	7	4	15	1	1	1
rs35101023	9	136289980	C	T	0.1193	0.119402	0.278103	rs28627930	5	ADAMTS13	0	intronic	4.172	5	4	14	1	1	1
rs7502966	17	38216522	C	T	0.4235	0.418996	0.173803	rs7222039	6	MED24:THRA	0:0	intronic	4.17	1f	1	5	1	1	1
rs2850396	4	102968448	T	C	0.4245	0.0138146	0.0666657	rs13135092	3	BANK1	0	intronic	4.169	7	4	15	1	1	1
rs116570798	3	101236578	T	C	0.0169	0.306921	0.066961	rs2625288	2	FAM172BP	1132	intergenic	4.164	6	5	15	1	1	1
rs35305377	7	99938955	G	A	0.4453	0.331804	0.146209	rs13243708	4	PMS2P1:STAG3L5P:STAG3L5P-PVRIG2P-PILRB:PILRB	0:0:0:0	ncRNA_intronic	4.164	7	4	4	1	1	1
rs364553	4	103149704	T	G	0.4463	0.0135836	0.105509	rs13135092	3	SLC39A8	22493	intergenic	4.163	NA	9	15	0	1	1
rs921650	17	38069076	G	A	0.4841	0.786955	0.22912	rs7222039	6	GSDMB	0	intronic	4.158	NA	4	5	1	1	1
rs11807418	1	155094605	A	T	0.4085	0.771278	0.617192	rs11264318	1	Y_RNA	1530	intergenic	4.157	6	5	14	1	1	1
rs12043212	1	155964698	A	G	0.3827	0.0297886	0.0534188	rs11264318	1	ARHGEF2:RP11-336K24.5	0:0	ncRNA_intronic	4.152	7	2	15	1	1	1
rs3094295	3	101401995	T	C	0.328	0.315452	0.124305	rs2625288	2	RPL24	0	intronic	4.152	NA	3	4	1	1	0
rs62280737	3	101200062	A	G	0.1163	0.51925	0.40832	rs2625288	2	SENP7	0	intronic	4.151	5	5	5	1	1	1
rs28714280	9	136268962	G	A	0.1541	0.0875196	0.0575821	rs3758348	5	C9orf96	0	intronic	4.15	3a	3	4	1	1	1
rs11384843	7	99700053	TC	T	0.175	NA	0.12758	rs13243708	4	AP4M1	0	intronic	4.149	NA	1	2	1	1	1
rs6822371	4	103233207	C	A	0.3608	0.198232	0.0900013	rs13135092	3	SLC39A8	0	intronic	4.148	5	5	15	1	1	1
rs593576	4	103168829	G	T	0.4404	0.0135419	0.105115	rs13135092	3	SLC39A8	3368	intergenic	4.147	5	5	15	1	1	1
rs34321727	4	102821717	G	T	0.3419	0.0259168	0.0558046	rs13135092	3	BANK1	0	intronic	4.143	7	4	15	1	1	1
rs58212353	17	38149258	T	G	0.163	NA	0.151458	rs7222039	6	PSMD3	0	intronic	4.139	5	4	4	1	1	1
rs7541060	1	155728088	A	T	0.3529	0.0209863	0.111753	rs11264318	1	GON4L	0	intronic	4.137	6	4	4	1	1	1
rs111522131	17	38116225	A	G	0.09245	0.030142	0.0774001	rs7222039	6	GSDMA	3000	intergenic	4.136	6	5	15	1	1	1
rs2631262	4	102943144	C	T	0.4354	0.0172357	0.0635519	rs13135092	3	BANK1:RP11-498M5.2	0:0	ncRNA_intronic	4.133	7	4	15	1	1	1
rs2056726	7	99780283	G	A	0.2296	0.0944312	0.190397	rs13243708	4	STAG3	0	intronic	4.132	5	5	15	1	1	1
rs2527888	7	99550661	G	A	0.3827	0.0310576	0.1679	rs13243708	4	SNORA40	879	downstream	4.13	NA	5	14	0	1	1
rs56326707	17	38130139	C	T	0.4592	NA	0.650853	rs7222039	6	GSDMA	0	intronic	4.129	5	5	14	1	1	1
rs1045929	17	38175426	C	T	0.3787	0.890004	0.500272	rs7222039	6	MED24	0	UTR3	4.127	1b	2	4	1	1	1
rs141813333	7	100316244	G	C	0.06064	0.273158	0.0518522	rs13243708	4	EPO	2178	intergenic	4.122	5	5	14	1	1	1
rs67318122	9	136159538	A	G	0.09245	0.544837	0.298161	rs28627930	5	ABO	8920	intergenic	4.121	3a	5	14	0	1	1
rs412428	4	103169127	T	C	0.4374	0.0126282	0.107249	rs13135092	3	SLC39A8	3070	intergenic	4.117	7	5	15	1	1	1
rs71505203	9	136348049	T	C	0.169	0.0146512	0.0704609	rs28627930	5	SLC2A6	3789	intergenic	4.116	7	5	14	1	1	1
rs7633409	3	101272241	T	C	0.4781	0.449257	0.143234	rs2625288	2	TRMT10C	8464	intergenic	4.115	5	5	15	1	1	1
rs55978893	9	136351482	T	A	0.2266	0.0407917	0.0543279	rs3758348	5	SLC2A6	7222	intergenic	4.115	3a	1	7	1	1	1
rs1061230	7	99807265	A	G	0.2684	NA	0.211048	rs13243708	4	STAG3:GATS:GATS	0:0:0	ncRNA_intronic	4.109	1f	2	5	1	1	1
rs71945741	1	155385917	A	AATTTT	0.33	NA	0.136775	rs11264318	1	ASH1L	0	intronic	4.101	NA	4	5	1	1	1
rs1495101	17	37832103	C	A	0.3052	0.217449	0.064037	rs7222039	6	PGAP3	0	intronic	4.101	NA	2	7	1	1	1
rs12037824	1	155415181	G	A	0.2425	0.0102777	0.0646449	rs11264318	1	ASH1L	0	intronic	4.099	6	4	5	1	1	1
rs2283017	7	99574758	A	G	0.4115	0.085797	0.59063	rs13243708	4	AZGP1	977	upstream	4.099	6	5	14	1	1	1
rs8081692	17	38154595	A	G	0.3767	NA	0.490325	rs7222039	6	PSMD3	381	downstream	4.097	5	4	4	1	1	1
rs12705071	7	99682026	T	C	0.2753	0.0970503	0.26412	rs13243708	4	ZNF3	1854	intergenic	4.093	7	5	5	1	1	1
rs3823642	7	99796072	T	C	0.2704	NA	0.200797	rs13243708	4	STAG3	0	intronic	4.085	NA	5	15	1	1	1
rs72704106	1	155131686	C	A	0.06859	NA	0.0534956	rs11264318	1	KRTCAP2	10197	intergenic	4.084	2b	7	15	0	1	1
rs4234492	3	100896023	G	T	0.2744	0.151204	0.0944599	rs2625288	2	ACTR3P3	13192	intergenic	4.077	7	5	15	0	1	1
rs13117052	4	103749747	G	C	0.09742	0.0123446	0.0524194	rs13135092	3	UBE2D3:RP11-10L12.4	0:0	ncRNA_intronic	4.073	4	1	1	1	1	1
rs71132562	3	100907943	C	CCTTCCTTTATCTTCAA	0.2922	NA	0.0926781	rs2625288	2	snoU13	12732	intergenic	4.07	NA	5	15	0	1	1
rs448195	4	103205126	C	T	0.2932	0.0682346	0.211916	rs13135092	3	SLC39A8	0	intronic	4.07	NA	4	15	1	1	1
rs11706494	3	101509475	A	T	0.331	0.421669	0.133236	rs2625288	2	NXPE3	0	intronic	4.067	7	4	4	1	1	1
rs4971079	1	155130391	G	A	0.4732	0.680565	0.709494	rs11264318	1	HMGN2P18	9095	intergenic	4.066	1d	14	15	0	1	1
rs6441640	3	101759131	T	C	0.2425	0.0111984	0.053845	rs2625288	2	RP11-221J22.1:RP11-221J22.2	42360:42360	intergenic	4.065	7	5	15	0	1	1
rs7690879	4	103132510	T	G	0.2873	0.0400605	0.0519168	rs13135092	3	SLC39A8	39687	intergenic	4.063	5	5	15	0	1	1
rs2449823	3	101012667	A	T	0.2018	0.210044	0.141938	rs2625288	2	IMPG2	0	intronic	4.057	7	5	15	1	1	1
rs2405442	7	99971313	T	C	0.3211	0.112174	0.068976	rs13243708	4	PILRA	0	exonic	4.052	NA	1	15	1	1	1
rs2099446	7	99471072	T	C	0.4254	0.088728	0.164693	rs13243708	4	CYP3A52P	1190	intergenic	4.044	NA	5	15	1	1	1
rs535494646	1	155280104	C	CT	0.2455	NA	0.0820197	rs11264318	1	FDPS	0	intronic	4.04	NA	1	7	1	1	1
9:136215356:C:G	9	136215356	C	G	0.1083	NA	0.554126	rs3758348	5	RPL7A	0	UTR5	4.04	NA	1	1	1	1	1
rs7858145	9	136176067	A	G	0.4801	0.0474973	0.0597793	rs3758348	5	Y_RNA	1885	intergenic	4.038	6	9	14	0	1	0
rs1727133	7	99812870	T	C	0.2684	NA	0.211048	rs13243708	4	STAG3:GATS:GATS	0:0:0	ncRNA_intronic	4.037	1f	5	5	1	1	0
rs73158411	7	99610127	G	A	0.3857	0.607487	1	rs13243708	4	ZKSCAN1	3076	intergenic	4.034	6	2	15	1	1	1
9:136213061:A:C	9	136213061	C	A	0.04573	NA	0.77676	rs28627930	5	MED22	0	intronic	4.032	5	2	6	1	1	1
rs451078	4	103161953	A	G	0.4384	0.0134581	0.103755	rs13135092	3	SLC39A8	10244	intergenic	4.028	7	5	15	0	1	1
rs4296682	4	102782908	T	A	0.4563	0.0448394	0.0531357	rs13135092	3	BANK1	0	intronic	4.02	6	5	15	1	1	1
rs151384	4	103115430	T	C	0.494	0.264365	0.121939	rs13135092	3	SLC39A8	56767	intergenic	4.019	NA	5	15	0	1	1
rs4492610	1	155328396	G	A	0.2753	0.00999151	0.0891599	rs11264318	1	ASH1L	0	intronic	4.017	7	4	4	1	1	1
rs8081462	17	38112190	G	C	0.4553	0.535379	0.306777	rs7222039	6	GSDMA	7035	intergenic	4.017	5	5	5	1	1	1
rs7686702	4	102770103	A	T	0.4553	0.0513694	0.053923	rs13135092	3	BANK1	0	intronic	4.012	5	4	15	1	1	1
rs7673006	4	103126444	A	G	0.3867	0.0365985	0.176642	rs13135092	3	SLC39A8	45753	intergenic	4.01	7	14	15	0	1	1
rs6951505	7	99599300	A	C	0.2416	0.0370191	0.202438	rs13243708	4	RP4-604G5.3	8626	intergenic	4.005	7	5	15	0	1	1
rs11867302	17	38147657	C	T	0.3668	0.940782	0.683728	rs7222039	6	PSMD3	0	intronic	4.003	7	4	4	1	1	1
rs4683935	3	101325586	T	G	0.4781	0.644515	0.144323	rs2625288	2	RP11-454H13.1	7097	intergenic	4.002	6	5	15	0	1	1
rs2227316	17	38170007	C	T	0.164	0.0109509	0.15481	rs7222039	6	RP11-387H17.6	0	ncRNA_intronic	4.001	2b	1	15	1	1	1
rs78645744	3	101327789	T	A	0.2416	0.235816	0.0835658	rs2625288	2	RNU6-1256P	6880	intergenic	3.996	6	5	15	0	1	1
rs13116422	4	103387160	T	A	0.09443	0.0396371	0.412209	rs13135092	3	AF213884.1	3850	intergenic	3.996	6	5	15	0	0	1
rs11264359	1	155282829	A	G	0.2813	0.00966263	0.102788	rs11264318	1	FDPS	0	intronic	3.994	6	3	4	1	1	1
rs813449	3	100941692	A	C	0.3121	0.0533068	0.0509144	rs2625288	2	IMPG2	0	UTR3	3.992	5	5	15	1	1	1
rs62068183	17	38112918	C	T	0.3718	0.741689	0.370071	rs7222039	6	GSDMA	6307	intergenic	3.992	6	5	5	1	1	1
rs62280735	3	101190970	A	G	0.1163	0.550267	0.40832	rs2625288	2	SENP7	0	intronic	3.989	7	5	15	1	1	1
rs73157368	3	101348936	T	C	0.04672	0.13036	0.197443	rs2625288	2	Y_RNA	1685	intergenic	3.985	7	1	15	0	1	1
rs1859788	7	99971834	G	A	0.3211	NA	0.0632469	rs13243708	4	PILRA	0	exonic	3.984	NA	1	15	1	1	1
rs34692783	4	102737714	C	CT	0.2903	NA	0.0551695	rs13135092	3	BANK1	0	intronic	3.979	NA	2	15	1	1	1
rs734074	1	155218446	A	G	0.2704	NA	0.110176	rs11264318	1	FAM189B	0	intronic	3.977	NA	4	5	1	1	1
rs4727438	7	99486238	T	C	0.4672	0.0539475	0.188459	rs13243708	4	TRIM4	0	intronic	3.976	6	5	5	1	1	1
rs13223723	7	99552892	T	C	0.2048	0.109776	0.0849409	rs13243708	4	SNORA40	3110	intergenic	3.958	4	7	14	0	1	1
rs62280669	3	101094256	G	A	0.1163	0.497987	0.40832	rs2625288	2	SENP7	0	intronic	3.944	7	5	5	1	1	1
rs34120102	17	38026035	G	A	0.4722	0.812705	0.256662	rs7222039	6	ZPBP2	0	intronic	3.943	7	5	14	1	1	1
rs35358918	7	99815152	C	CAA	0.2684	NA	0.211048	rs13243708	4	STAG3:GATS:GATS	0:0:0	ncRNA_intronic	3.941	NA	1	5	1	1	0
rs512624	9	136184179	G	A	0.4751	0.0152894	0.0806117	rs3758348	5	LCN1P2	449	upstream	3.938	5	5	15	0	1	0
rs5860712	4	102982913	G	GT	0.4533	NA	0.0583863	rs13135092	3	BANK1	0	intronic	3.936	NA	4	15	1	1	1
rs67654517	3	101448181	CA	C	0.3569	NA	0.14078	rs2625288	2	CEP97	0	intronic	3.932	NA	4	4	1	1	1
rs6950205	7	99665834	C	T	0.2793	0.105429	0.258593	rs13243708	4	ZNF3	0	intronic	3.928	6	4	5	1	1	1
rs7222556	17	38144780	C	T	0.164	0.0105029	0.15481	rs7222039	6	PSMD3	0	intronic	3.928	5	4	4	1	1	1
rs348884	3	100975293	C	G	0.3131	0.0375866	0.0500835	rs2625288	2	IMPG2	0	intronic	3.927	6	5	15	1	1	1
rs13105682	4	102702364	T	G	0.04573	0.303645	0.428031	rs13135092	3	BANK1	0	intronic	3.926	7	14	15	1	1	1
rs7217241	17	38165508	C	A	0.1988	0.0113741	0.119769	rs7222039	6	RP11-387H17.6	2970	intergenic	3.921	6	5	15	1	1	1
rs79794509	3	101086099	C	T	0.1163	0.503318	0.40832	rs2625288	2	SENP7	0	intronic	3.92	6	4	5	1	1	1
rs657520	3	101594232	G	C	0.1064	NA	0.255576	rs2625288	2	NFKBIZ	14365	intergenic	3.919	7	5	15	0	1	1
rs9411402	9	136276892	C	A	0.3936	NA	0.0791381	rs3758348	5	REXO4	0	intronic	3.904	6	4	4	1	1	1
rs3779046	7	99779243	A	G	0.2684	NA	0.211048	rs13243708	4	STAG3	0	intronic	3.902	NA	5	15	1	1	1
rs34213753	17	38162131	CT	C	0.498	NA	0.212945	rs7222039	6	RP11-387H17.6	6347	intergenic	3.902	NA	5	15	1	1	1
rs1636987	7	99816275	C	G	0.2952	NA	0.171642	rs13243708	4	STAG3:GATS:GATS:PVRIG	0:0:0:0	exonic	3.901	5	1	5	1	1	0
rs563998910	4	103770521	CA	C	0.05268	NA	0.0578916	rs13135092	3	UBE2D3	0	intronic	3.9	NA	5	15	1	0	1
rs1076237	7	99585441	A	C	0.2952	NA	0.193081	rs13243708	4	AZGP1P1	282	downstream	3.898	NA	5	15	0	1	1
rs11459723	3	101309555	A	AT	0.1481	NA	0.578018	rs2625288	2	PCNP	0	intronic	3.897	NA	4	4	1	1	1
rs2303474	3	101371899	G	T	0.328	NA	0.124305	rs2625288	2	ZBTB11	0	intronic	3.891	5	4	4	1	1	1
rs7669715	4	103121120	A	G	0.2684	0.221984	0.0515169	rs13135092	3	SLC39A8	51077	intergenic	3.887	6	7	15	0	1	1
rs115963864	3	100670789	G	A	0.03479	0.0277161	0.0598141	rs2625288	2	ABI3BP	0	intronic	3.885	7	5	15	1	0	1
rs13114461	4	103284697	C	T	0.08052	0.601049	0.519959	rs13135092	3	SLC39A8	0	intergenic	3.885	6	7	15	1	1	1
rs587729869	9	136149095	CA	C	0.3956	NA	0.132865	rs3758348	5	ABO	0	ncRNA_intronic	3.882	NA	1	13	0	1	1
rs55785064	1	155824181	T	C	0.1521	0.137285	0.0517567	rs11264318	1	GON4L	0	intronic	3.88	6	4	4	1	1	1
rs1707619	3	101630318	G	T	0.3648	0.0970737	0.0983626	rs2625288	2	RP11-221J22.1	29384	intergenic	3.879	NA	5	15	0	1	1
rs2925326	3	101627735	C	T	0.3648	0.123296	0.0983626	rs2625288	2	RP11-221J22.1	31967	intergenic	3.875	NA	5	15	0	1	1
rs150271352	3	101521187	T	TGTG	0.331	NA	0.133236	rs2625288	2	NXPE3	0	intronic	3.874	NA	4	5	1	1	1
rs595492	4	103160114	T	A	0.4423	0.0176252	0.106488	rs13135092	3	SLC39A8	12083	intergenic	3.873	6	5	15	0	1	1
rs72832991	17	38119448	C	T	0.09245	0.0286621	0.0774001	rs7222039	6	GSDMA	0	intronic	3.866	4	5	14	1	1	1
rs13230989	7	99533563	C	G	0.164	0.0820635	0.0628303	rs13243708	4	RP4-604G5.1	0	ncRNA_intronic	3.865	7	5	14	1	1	1
rs62068179	17	38112617	G	A	0.3698	0.836433	0.380793	rs7222039	6	GSDMA	6608	intergenic	3.855	7	5	5	1	1	1
rs13321258	3	101435406	G	A	0.2604	0.881814	0.0778098	rs2625288	2	PDCL3P4	3370	intergenic	3.854	7	14	15	1	1	0
rs7222093	17	38158328	T	C	0.163	NA	0.151458	rs7222039	6	PSMD3	4114	intergenic	3.846	6	5	15	1	1	1
rs476410	9	136148368	C	G	0.4195	NA	0.067987	rs3758348	5	ABO	0	ncRNA_intronic	3.845	5	2	14	0	1	1
rs7811201	7	99591617	A	T	0.2406	0.0572699	0.199284	rs13243708	4	RP4-604G5.3	943	downstream	3.842	5	2	15	0	1	1
rs2082745	7	99481344	T	G	0.4652	0.0233748	0.192436	rs13243708	4	TRIM4	0	intronic	3.841	NA	5	15	1	1	1
rs12338910	9	136176082	A	G	0.4801	0.0303972	0.0597793	rs3758348	5	Y_RNA	1870	intergenic	3.841	7	9	14	0	1	0
rs1707618	3	101631207	T	C	0.3648	0.121843	0.0983626	rs2625288	2	RP11-221J22.1	28495	intergenic	3.84	NA	5	15	0	1	1
rs1727124	7	99804104	G	T	0.2674	NA	0.211947	rs13243708	4	STAG3:GATS:GATS	0:0:0	ncRNA_intronic	3.84	6	5	15	1	1	1
rs4698979	4	102819154	G	A	0.3419	0.0213027	0.0558046	rs13135092	3	BANK1	0	intronic	3.837	7	4	15	1	1	1
rs35991721	7	99728790	G	T	0.2744	NA	0.256608	rs13243708	4	AC073842.19	0	ncRNA_intronic	3.836	2a	1	7	1	1	1
rs61396602	3	101509046	T	C	0.331	0.408965	0.133236	rs2625288	2	NXPE3	0	intronic	3.823	6	4	4	1	1	1
rs9880994	3	100912105	T	C	0.1928	0.170875	0.0508788	rs2625288	2	snoU13	8570	intergenic	3.815	7	5	15	0	1	1
rs230506	4	103480450	A	G	0.07952	0.0565196	0.0966656	rs13135092	3	NFKB1	0	intronic	3.813	NA	4	5	1	1	1
rs2952151	17	37828496	T	C	0.3141	0.257171	0.0554514	rs7222039	6	PGAP3	0	UTR3	3.808	2b	2	7	1	1	1
rs4345184	4	102807050	C	T	0.3439	0.0287295	0.054379	rs13135092	3	BANK1	0	intronic	3.799	4	4	15	1	1	1
rs10808112	7	99070988	C	T	0.1143	0.0571931	0.0506242	rs13243708	4	ZNF789	0	intronic	3.796	1f	1	1	1	1	1
rs4795404	17	38085791	A	C	0.2535	0.375949	0.108402	rs7222039	6	RP11-387H17.4	0	ncRNA_intronic	3.795	4	1	15	1	1	1
rs4239225	17	38127112	G	A	0.4592	NA	0.650853	rs7222039	6	GSDMA	0	intronic	3.791	NA	4	14	1	1	1
rs58572090	17	38236678	A	C	0.3181	0.201687	0.178097	rs7222039	6	THRA	0	intronic	3.789	6	4	5	1	1	1
rs566263821	1	155872152	C	CA	0.2306	NA	0.0681069	rs11264318	1	RIT1	0	intronic	3.772	NA	4	4	1	1	0
rs7634592	3	100996670	T	C	0.1173	0.540236	0.361523	rs2625288	2	IMPG2	0	intronic	3.77	3a	5	15	1	1	1
rs113842733	7	99863484	A	G	0.2187	0.0977614	0.152076	rs13243708	4	GATS:GATS	0:0	ncRNA_intronic	3.77	7	4	15	1	1	1
rs62284199	3	101478531	T	G	0.336	0.301425	0.131782	rs2625288	2	CEP97	0	intronic	3.768	6	4	4	1	1	1
rs236766	4	103073291	A	G	0.4463	0.0265785	0.0530243	rs13135092	3	BANK1	77321	intergenic	3.768	5	5	15	0	1	1
rs151503	4	103114110	T	C	0.4911	0.25783	0.124868	rs13135092	3	SLC39A8	58087	intergenic	3.766	NA	7	15	0	1	1
rs13094753	3	101525082	A	G	0.331	0.409302	0.133236	rs2625288	2	NXPE3	0	intronic	3.765	7	4	5	1	1	1
rs800672	7	99436198	G	A	0.4344	0.0279882	0.0847272	rs13243708	4	CYP3A43	0	intronic	3.764	5	4	15	1	1	1
rs670876	1	155671678	T	G	0.2435	0.0129824	0.069543	rs11264318	1	MSTO1:MSTO2P:DAP3	0:0:0	ncRNA_intronic	3.762	5	5	5	1	1	1
rs233811	4	103211254	A	C	0.2942	0.251732	0.243084	rs13135092	3	SLC39A8	0	intronic	3.761	5	4	15	1	1	1
rs7502971	17	38186501	C	A	0.3648	0.946716	0.614608	rs7222039	6	MED24	0	intronic	3.754	6	4	4	1	1	1
rs1179011	9	136186383	A	G	0.3887	NA	0.0587838	rs28627930	5	LCN1P2	1078	intergenic	3.753	7	5	15	0	1	0
rs1618851	7	99810643	G	T	0.2684	NA	0.211048	rs13243708	4	STAG3:GATS:GATS	0:0:0	ncRNA_exonic	3.75	5	4	5	1	1	0
rs2850375	4	102893970	A	G	0.4185	0.023782	0.0603075	rs13135092	3	BANK1	0	intronic	3.749	5	4	15	1	1	1
rs4661175	1	155931368	G	A	0.3479	0.0882897	0.102078	rs11264318	1	ARHGEF2	0	intronic	3.747	5	3	4	1	1	1
rs2527907	7	99521448	C	T	0.4672	0.026641	0.189915	rs13243708	4	GJC3	0	intronic	3.74	NA	5	14	1	1	1
rs11264371	1	155412037	C	T	0.2416	0.00950326	0.0672151	rs11264318	1	ASH1L	0	intronic	3.739	5	4	5	1	1	1
rs2525542	7	99548569	A	G	0.496	0.110054	0.283868	rs13243708	4	SNORA40	1086	intergenic	3.738	4	5	14	0	1	1
rs10856963	4	102770684	A	G	0.4543	0.0533578	0.0515371	rs13135092	3	BANK1	0	intronic	3.73	6	4	15	1	1	1
rs4683953	3	100894230	T	C	0.3936	0.0678344	0.123808	rs2625288	2	ACTR3P3	11399	intergenic	3.719	7	5	15	0	1	1
rs1386176	4	102915023	T	C	0.4165	0.0234008	0.0582695	rs13135092	3	BANK1:RP11-498M5.2	0:0	ncRNA_intronic	3.718	NA	6	15	1	1	1
rs6975827	7	99585798	C	G	0.4632	0.10615	0.59171	rs13243708	4	AZGP1P1	639	downstream	3.718	5	5	15	0	1	1
rs17400140	3	100919575	T	C	0.2406	0.638012	0.143175	rs2625288	2	snoU13	1100	intergenic	3.717	3a	2	15	0	1	1
rs687621	9	136137065	A	G	0.3708	NA	0.158477	rs3758348	5	ABO	0	ncRNA_intronic	3.717	NA	4	14	0	1	1
rs55673000	17	38364764	C	T	0.166	0.120152	0.0599971	rs7222039	6	WIPF2	10791	intergenic	3.717	7	5	15	0	1	1
rs151404	4	103191787	G	A	0.2097	0.409591	0.406373	rs13135092	3	SLC39A8	0	intronic	3.712	6	5	15	1	1	1
rs2525547	7	99551945	A	G	0.4523	0.168072	0.327213	rs13243708	4	SNORA40	2163	intergenic	3.712	6	5	14	0	1	1
rs4683948	3	101650188	G	A	0.1918	0.212337	0.1054	rs2625288	2	RP11-221J22.1	9514	intergenic	3.706	5	5	15	0	1	1
rs151381	4	103118768	T	C	0.4911	0.300014	0.118085	rs13135092	3	SLC39A8	53429	intergenic	3.706	NA	7	15	0	1	1
rs60667221	17	38110390	T	A	0.3698	0.930622	0.380793	rs7222039	6	GSDMA	8835	intergenic	3.699	7	1	5	1	1	1
rs28602591	9	136246666	C	T	0.1034	NA	0.666901	rs3758348	5	C9orf96	0	intronic	3.697	5	2	15	1	1	1
rs4072639	17	38189049	G	A	0.3648	0.949284	0.614608	rs7222039	6	MED24	0	intronic	3.695	NA	2	4	1	1	1
rs456521	4	103162707	T	C	0.4384	0.0138068	0.103755	rs13135092	3	SLC39A8	9490	intergenic	3.685	7	5	15	1	1	1
rs6597615	9	136122706	T	C	0.2247	0.704615	0.0934615	rs28627930	5	ABO:RP11-430N14.4	3081:3081	intergenic	3.685	5	5	14	0	1	1
rs516312	3	101006637	A	C	0.2018	0.194641	0.141938	rs2625288	2	IMPG2	0	intronic	3.684	6	5	15	1	1	1
rs1976944	3	101285420	A	G	0.2306	0.400254	0.289718	rs2625288	2	TRMT10C	129	downstream	3.68	5	4	4	1	1	1
rs62065255	17	38409081	T	C	0.2545	0.0806376	0.0993991	rs7222039	6	WIPF2	0	intronic	3.679	7	4	5	1	1	1
rs12602514	17	38159745	A	G	0.3688	0.926258	0.700859	rs7222039	6	PSMD3	5531	intergenic	3.676	6	5	15	1	1	1
rs6812465	4	102973144	C	T	0.498	0.00892407	0.0555481	rs13135092	3	BANK1	0	intronic	3.674	7	4	15	1	1	1
rs1880949	7	99722266	G	T	0.2744	NA	0.256608	rs13243708	4	RP11-506M12.1:CNPY4	0:0	ncRNA_intronic	3.67	NA	2	5	1	1	1
rs12453782	17	38144228	T	C	0.08748	0.0391256	0.0908075	rs7222039	6	PSMD3	0	intronic	3.669	6	4	4	1	1	1
rs1848249	3	100880179	A	G	0.2952	0.303596	0.133916	rs2625288	2	ACTR3P3	1758	intergenic	3.667	NA	5	15	0	1	1
rs13311259	7	99486000	T	C	0.4682	0.016846	0.189867	rs13243708	4	TRIM4	0	intronic	3.661	6	5	5	1	1	1
rs431451	4	103205128	T	C	0.2078	0.237891	0.367151	rs13135092	3	SLC39A8	0	intronic	3.657	6	4	15	1	1	1
rs10908482	1	155713873	T	C	0.3539	0.0183117	0.111845	rs11264318	1	MSTO1:MSTO2P	0:0	ncRNA_intronic	3.656	7	5	5	1	1	1
rs143185989	7	99830086	C	T	0.2266	0.108905	0.181901	rs13243708	4	GATS:GATS	0:0	ncRNA_intronic	3.654	7	4	5	1	1	1
rs2527892	7	99542949	A	G	0.4543	0.121854	0.330729	rs13243708	4	RP4-604G5.1	0	ncRNA_intronic	3.652	NA	5	14	0	1	1
rs149939204	3	101393556	AAAAT	A	0.4036	NA	0.111508	rs2625288	2	ZBTB11	0	intronic	3.649	NA	1	5	1	1	1
rs771773	3	101753405	G	A	0.167	0.00905046	0.0865386	rs2625288	2	RP11-221J22.1:RP11-221J22.2	36634:36634	intergenic	3.637	NA	2	15	0	1	1
rs9844218	3	101584983	T	C	0.3231	0.19675	0.106837	rs2625288	2	NFKBIZ	5116	intergenic	3.636	3a	2	15	1	1	1
rs9814015	3	101615177	G	A	0.4662	NA	0.105385	rs2625288	2	NFKBIZ	35310	intergenic	3.633	5	7	15	0	1	1
rs8176681	9	136139754	T	C	0.4085	NA	0.0689125	rs3758348	5	ABO	0	ncRNA_intronic	3.632	NA	5	14	0	1	1
rs7214085	17	38169095	T	C	0.3787	NA	0.500272	rs7222039	6	RP11-387H17.6	0	ncRNA_intronic	3.628	5	5	15	1	1	1
rs12453249	17	38144241	A	C	0.4642	0.810581	0.26145	rs7222039	6	PSMD3	0	intronic	3.627	7	4	4	1	1	1
rs657985	4	103170700	G	A	0.2097	0.32899	0.406373	rs13135092	3	SLC39A8	1497	intergenic	3.624	NA	5	15	1	1	1
rs10014145	4	103200577	A	G	0.325	0.220778	0.213722	rs13135092	3	SLC39A8	0	intronic	3.624	1f	4	15	1	1	1
rs112231389	7	100299726	T	G	0.06362	0.220943	0.0620059	rs13243708	4	POP7	3949	intergenic	3.623	7	5	15	1	1	1
rs35832231	7	98890583	T	TA	0.3837	NA	0.0641304	rs13243708	4	MYH16	0	ncRNA_intronic	3.618	NA	5	15	0	0	1
rs9331726	9	136368685	G	T	0.04771	NA	0.157954	rs3758348	5	TMEM8C	11022	intergenic	3.618	6	5	15	0	1	1
rs9825713	3	100936248	C	A	0.1928	0.176919	0.0508788	rs2625288	2	IMPG2	5141	intergenic	3.616	6	7	15	1	1	1
rs9303277	17	37976469	C	T	0.4841	0.871575	0.192732	rs7222039	6	IKZF3	0	intronic	3.614	1f	5	15	1	1	1
rs6441636	3	101758581	A	G	0.2425	0.0113423	0.053845	rs2625288	2	RP11-221J22.1:RP11-221J22.2	41810:41810	intergenic	3.611	6	5	15	0	1	1
17:38125796:C:G	17	38125796	C	G	0.4702	NA	0.436022	rs7222039	6	GSDMA	0	intronic	3.611	NA	5	14	1	1	1
rs771578	3	101613434	C	T	0.3201	0.208027	0.0795632	rs2625288	2	NFKBIZ	33567	intergenic	3.61	NA	5	15	0	1	1
rs28797192	4	103131795	G	A	0.2853	0.0583646	0.0506449	rs13135092	3	SLC39A8	40402	intergenic	3.601	7	14	15	0	1	1
rs1727134	7	99813672	C	T	0.2674	NA	0.211947	rs13243708	4	STAG3:GATS:GATS	0:0:0	ncRNA_intronic	3.601	1f	5	5	1	1	0
rs62282218	3	101375758	A	T	0.328	0.347285	0.124305	rs2625288	2	ZBTB11	0	intronic	3.6	6	4	4	1	1	1
rs978699	3	101753995	T	A	0.2425	0.0119951	0.053845	rs2625288	2	RP11-221J22.1:RP11-221J22.2	37224:37224	intergenic	3.592	3a	5	15	0	1	1
rs10481811	9	136372715	C	T	0.04573	NA	0.148944	rs3758348	5	TMEM8C	6992	intergenic	3.588	5	2	15	1	1	1
rs8078692	17	38215117	G	A	0.4791	NA	0.631273	rs7222039	6	MED24:THRA	0:0	intronic	3.583	7	2	5	1	1	1
rs12940405	17	38143768	C	T	0.4642	0.877813	0.26145	rs7222039	6	PSMD3	0	intronic	3.582	6	4	4	1	1	1
rs1707613	3	101637189	A	C	0.3648	0.0897121	0.0983626	rs2625288	2	RP11-221J22.1	22513	intergenic	3.58	NA	5	15	0	1	1
rs6597618	9	136123740	T	C	0.2256	0.671184	0.0927357	rs28627930	5	ABO:RP11-430N14.4	2047:2047	intergenic	3.572	6	5	14	0	1	1
rs2948071	1	155750365	T	C	0.3529	0.0429218	0.111753	rs11264318	1	GON4L	0	intronic	3.571	NA	4	5	1	1	1
rs74589091	3	101093943	T	A	0.1163	0.237745	0.40832	rs2625288	2	SENP7	0	intronic	3.57	6	5	5	1	1	1
rs13112133	4	103171568	G	A	0.4394	0.0191445	0.104008	rs13135092	3	SLC39A8	629	downstream	3.568	5	5	15	1	1	1
rs13132193	4	103353591	T	A	0.1978	0.398252	0.164284	rs13135092	3	RP11-499E18.1	0	ncRNA_intronic	3.565	7	5	15	1	1	1
rs151382	4	103117826	C	T	0.494	0.305702	0.121939	rs13135092	3	SLC39A8	54371	intergenic	3.563	NA	7	15	0	1	1
rs1565922	17	37831035	A	G	0.3131	0.223222	0.0581933	rs7222039	6	PGAP3	0	intronic	3.558	NA	2	5	1	1	1
rs57957741	4	103164166	G	A	0.4742	0.106953	0.136064	rs13135092	3	SLC39A8	8031	intergenic	3.557	7	5	15	1	1	1
rs12239114	1	155322142	G	A	0.2674	0.00896101	0.0903287	rs11264318	1	ASH1L	0	intronic	3.553	6	4	4	1	1	1
rs11264325	1	155090907	A	G	0.06163	0.0331861	0.0529113	rs11264318	1	Y_RNA	2058	intergenic	3.552	7	5	14	1	1	1
rs13243708	7	99616291	T	C	0.3857	0.945126	1	rs13243708	4	ZKSCAN1	0	intronic	3.55	7	1	5	1	1	1
rs6857428	4	102792611	T	G	0.4622	0.0282612	0.0556319	rs13135092	3	BANK1	0	intronic	3.54	7	4	15	1	1	1
rs432186	4	103171274	G	T	0.4384	0.00929505	0.103755	rs13135092	3	SLC39A8	923	downstream	3.539	6	5	15	1	1	1
rs1091664	3	101618690	T	C	0.3191	0.206629	0.0812336	rs2625288	2	NFKBIZ	38823	intergenic	3.538	NA	2	15	0	1	1
rs10908483	1	155866834	C	T	0.2336	NA	0.0858646	rs11264318	1	RIT1	764	downstream	3.537	7	4	4	1	1	1
rs4134898	7	99711614	C	T	0.1203	NA	0.112453	rs13243708	4	TAF6	0	intronic	3.537	1f	3	4	1	1	1
rs72620026	3	101763945	A	G	0.2634	0.00933852	0.0507408	rs2625288	2	RP11-221J22.1:RP11-221J22.2	47174:47174	intergenic	3.533	7	5	15	0	1	1
rs72832993	17	38128601	C	A	0.07455	0.0905332	0.0525085	rs7222039	6	GSDMA	0	intronic	3.533	2b	1	14	1	1	1
rs914615	1	155175892	A	G	0.4553	0.705932	0.369517	rs11264318	1	THBS3	0	intronic	3.532	1f	3	5	1	1	1
rs528400393	17	38166412	G	GT	0.3638	NA	0.686349	rs7222039	6	RP11-387H17.6	2066	intergenic	3.527	NA	5	15	1	1	1
rs12705070	7	99656927	A	G	0.2773	0.106098	0.264958	rs13243708	4	ZSCAN21	0	intronic	3.524	4	4	4	1	1	1
rs8176765	9	136139694	A	C	0.0159	NA	0.0633898	rs3758348	5	ABO	0	ncRNA_intronic	3.516	NA	5	14	0	1	1
rs458943	4	103164462	C	T	0.4384	0.0134408	0.103755	rs13135092	3	SLC39A8	7735	intergenic	3.51	6	5	15	1	1	1
rs36067270	3	101326815	C	T	0.4573	0.442677	0.139696	rs2625288	2	RNU6-1256P	7854	intergenic	3.509	5	1	15	0	1	1
rs35201947	4	102781331	C	T	0.3429	0.0276782	0.0548626	rs13135092	3	BANK1	0	intronic	3.504	7	5	15	1	1	1
rs138129781	7	99801356	C	T	0.0666	0.0266626	0.0646062	rs13243708	4	STAG3:GATS:GATS	0:0:0	ncRNA_intronic	3.499	6	5	15	1	1	1
rs771778	3	101752968	T	C	0.167	0.00903208	0.0865386	rs2625288	2	RP11-221J22.1:RP11-221J22.2	36197:36197	intergenic	3.494	NA	5	15	0	1	1
rs151370	4	103174491	A	G	0.4374	0.0124665	0.102659	rs13135092	3	SLC39A8	0	UTR3	3.494	NA	5	15	1	1	1
rs4371620	4	102708235	C	T	0.1938	0.139337	0.0927021	rs13135092	3	BANK1	0	intronic	3.488	5	5	15	1	1	1
rs4683851	3	101328814	G	A	0.4781	0.569872	0.144323	rs2625288	2	RNU6-1256P	5855	intergenic	3.487	6	5	15	0	1	1
rs62485013	7	99703505	A	G	0.1262	0.216086	0.124332	rs13243708	4	AP4M1	0	intronic	3.482	5	3	4	1	1	1
rs3118667	9	136291063	C	T	0.4881	0.0591347	0.108711	rs3758348	5	ADAMTS13	0	exonic	3.468	4	2	14	1	1	1
rs4683954	3	100894287	A	G	0.3936	0.0585484	0.123808	rs2625288	2	ACTR3P3	11456	intergenic	3.463	7	5	15	0	1	1
rs7466151	9	136115688	T	C	0.1262	0.433452	0.121142	rs28627930	5	ABO:RP11-430N14.4	10099:10099	intergenic	3.463	7	5	14	0	1	1
rs532436	9	136149830	G	A	0.1859	NA	0.414464	rs3758348	5	ABO	0	ncRNA_intronic	3.456	3a	1	13	0	1	1
rs28421731	7	99551776	C	T	0.2207	0.0104405	0.0701348	rs13243708	4	SNORA40	1994	intergenic	3.449	6	2	14	0	1	1
rs13085776	3	101505507	T	C	0.331	0.421884	0.133236	rs2625288	2	NXPE3	0	intronic	3.446	6	4	4	1	1	1
rs1048705	7	99488940	A	T	0.4672	0.0317897	0.188459	rs13243708	4	TRIM4	0	UTR3	3.443	6	4	5	1	1	1
rs9802874	9	136382716	A	G	0.3907	0.358781	0.0777993	rs3758348	5	TMEM8C	0	intronic	3.443	7	4	15	1	1	1
rs62282871	3	100977907	C	T	0.1173	0.550232	0.361523	rs2625288	2	IMPG2	0	intronic	3.436	5	5	15	1	1	1
rs72775478	9	136181637	C	T	0.05865	0.776666	0.558794	rs28627930	5	LCN1P2	2991	intergenic	3.434	4	5	15	0	1	0
rs2510445	4	102967631	A	C	0.4115	0.0138598	0.0642151	rs13135092	3	BANK1	0	intronic	3.43	7	4	15	1	1	1
rs62282886	3	101022876	T	C	0.1163	0.533351	0.357833	rs2625288	2	IMPG2	0	intronic	3.429	5	5	15	1	1	1
rs34815285	1	155094271	T	C	0.4672	NA	0.799707	rs11264318	1	Y_RNA	1196	intergenic	3.428	6	5	14	1	1	1
rs10018107	4	103142223	A	G	0.4294	0.0214505	0.0873332	rs13135092	3	SLC39A8	29974	intergenic	3.427	6	5	15	0	1	1
rs590488	9	136178951	C	T	0.4692	0.0146524	0.0801985	rs3758348	5	Y_RNA	904	downstream	3.427	4	13	15	0	1	0
rs8070454	17	38160754	C	T	0.3787	NA	0.500272	rs7222039	6	PSMD3	6540	intergenic	3.427	6	5	15	1	1	1
rs12950335	17	38215314	G	A	0.4026	NA	0.437382	rs7222039	6	MED24:THRA	0:0	intronic	3.424	5	2	5	1	1	1
rs12629658	3	101356535	A	G	0.33	0.335093	0.126428	rs2625288	2	Y_RNA	9284	intergenic	3.423	4	1	15	0	1	1
rs1507428	3	100905076	A	G	0.2922	0.285713	0.0926781	rs2625288	2	snoU13	15599	intergenic	3.42	7	5	15	0	1	1
rs13293068	9	136379129	T	C	0.04672	0.0994382	0.153437	rs3758348	5	TMEM8C	578	downstream	3.42	2b	2	15	1	1	1
rs12046473	1	155382426	T	C	0.2763	0.017666	0.0846386	rs11264318	1	ASH1L	0	intronic	3.419	7	4	5	1	1	1
rs60870724	3	101495330	CA	C	0.333	NA	0.0599838	rs2625288	2	NXPE3	2715	intergenic	3.418	NA	5	5	1	1	1
rs941288	7	99776808	G	A	0.2594	0.116617	0.144189	rs13243708	4	STAG3	0	intronic	3.418	1f	5	15	1	1	1
rs12331849	4	102790818	C	T	0.4612	0.0283393	0.0560044	rs13135092	3	BANK1	0	intronic	3.416	6	4	15	1	1	1
rs8176643	9	136149709	AC	A	0.1839	NA	0.408386	rs3758348	5	ABO	0	ncRNA_intronic	3.415	NA	1	13	0	1	1
rs77170095	3	101648952	G	A	0.03777	0.064112	0.0642814	rs2625288	2	RP11-221J22.1	10750	intergenic	3.414	6	5	15	0	1	1
rs112685832	1	155822629	C	A	0.1024	0.0279515	0.0802656	rs11264318	1	GON4L	0	intronic	3.413	7	4	4	1	1	1
rs10433893	4	103160885	C	T	0.3082	0.196906	0.0550998	rs13135092	3	SLC39A8	11312	intergenic	3.413	7	5	15	0	1	1
rs4303067	1	155086571	C	T	0.4553	0.832478	0.75501	rs11264318	1	Y_RNA	6394	intergenic	3.411	7	5	14	0	1	1
rs4586787	3	101323638	C	T	0.3897	NA	0.0954958	rs2625288	2	RP11-454H13.1	5149	intergenic	3.409	7	5	15	0	1	1
rs12490992	3	101323032	G	A	0.4781	0.473041	0.144323	rs2625288	2	RP11-454H13.1	4543	intergenic	3.406	7	5	15	1	1	1
rs6533014	4	103349740	A	G	0.495	0.0746545	0.0695649	rs13135092	3	SLC39A8:RP11-499E18.1	0:0	ncRNA_intronic	3.406	6	5	15	1	1	1
rs536982448	1	155713096	C	CA	0.2594	NA	0.0585106	rs11264318	1	MSTO1:MSTO2P	0:0	ncRNA_intronic	3.404	NA	5	5	1	1	1
rs463542	4	103161815	G	A	0.4384	0.0137653	0.103755	rs13135092	3	SLC39A8	10382	intergenic	3.402	7	5	15	0	1	1
rs964503	4	103349213	C	G	0.495	0.0747745	0.0695649	rs13135092	3	SLC39A8:RP11-499E18.1	0:0	ncRNA_intronic	3.401	6	5	15	1	1	1
rs2572013	7	99484295	G	A	0.4682	0.0261244	0.189867	rs13243708	4	TRIM4	0	intronic	3.4	NA	5	15	1	1	1
rs11761383	7	99519995	G	T	0.06561	0.0587729	0.107825	rs13243708	4	GJC3	896	downstream	3.4	7	5	5	1	1	1
rs3826330	17	38150236	C	T	0.08748	0.0397309	0.0908075	rs7222039	6	PSMD3	0	intronic	3.396	7	4	4	1	1	1
rs62280608	3	100912137	T	A	0.1183	0.512793	0.35642	rs2625288	2	snoU13	8538	intergenic	3.392	7	5	15	0	1	1
rs13135381	4	102743353	A	G	0.2972	0.0196087	0.0582749	rs13135092	3	BANK1	0	intronic	3.391	6	4	15	1	1	1
rs7869258	9	136170732	G	A	0.4095	0.312403	0.0678334	rs3758348	5	Y_RNA	7220	intergenic	3.391	5	9	14	0	1	0
rs8176663	9	136144427	T	C	0.3708	NA	0.161648	rs3758348	5	ABO	0	ncRNA_intronic	3.389	NA	1	14	0	1	1
rs62068182	17	38112864	G	A	0.3718	0.473739	0.370071	rs7222039	6	GSDMA	6361	intergenic	3.386	6	5	5	1	1	1
rs7651721	3	101393583	C	A	0.328	0.305567	0.124305	rs2625288	2	ZBTB11	0	intronic	3.385	6	1	5	1	1	1
rs6775091	3	101188398	A	G	0.2634	0.0651831	0.144994	rs2625288	2	SENP7	0	intronic	3.384	7	5	15	1	1	1
rs368845	4	103153755	T	G	0.4404	0.0169729	0.105115	rs13135092	3	SLC39A8	18442	intergenic	3.383	NA	5	15	0	1	1
rs58160603	3	101234630	TAA	T	0.4066	NA	0.165284	rs2625288	2	SENP7	2544	intergenic	3.375	NA	5	14	1	1	1
rs6963345	7	99618606	G	A	0.3857	0.594513	1	rs13243708	4	ZKSCAN1	0	intronic	3.375	5	4	5	1	1	1
rs12505043	4	102655362	C	T	0.2515	0.0104276	0.0715515	rs13135092	3	BANK1	0	intronic	3.374	6	7	15	1	1	1
rs10230329	7	99476160	A	T	0.4344	NA	0.189156	rs13243708	4	TRIM4	0	intronic	3.37	5	5	15	1	1	1
rs58222507	1	156001368	C	CTT	0.3926	NA	0.0516193	rs11264318	1	UBQLN4	3723	intergenic	3.369	NA	5	5	1	1	1
rs348186	1	155633307	T	C	0.2744	0.0111681	0.0855467	rs11264318	1	MSTO1:MSTO2P:YY1AP1	0:0:0	ncRNA_intronic	3.368	NA	4	4	1	1	1
rs34620961	1	155649827	G	C	0.2744	0.0122587	0.0855467	rs11264318	1	MSTO1:MSTO2P:YY1AP1	0:0:0	ncRNA_intronic	3.363	5	4	4	1	1	1
rs551924	9	136181539	G	A	0.2873	NA	0.0955659	rs28627930	5	LCN1P2	3089	intergenic	3.362	6	5	15	0	1	0
rs185050831	3	101442213	A	G	0.1958	0.30171	0.926481	rs2625288	2	CEP97	555	upstream	3.359	6	5	5	1	1	1
rs1081574	3	101624860	A	T	0.3648	0.127097	0.0983626	rs2625288	2	RP11-221J22.1	34842	intergenic	3.358	7	5	15	0	1	1
rs67061005	1	155123617	T	C	0.06759	NA	0.0505112	rs11264318	1	HMGN2P18	2321	intergenic	3.356	6	7	15	0	1	1
rs10609713	7	99605866	C	CTG	0.3429	NA	0.341363	rs13243708	4	ZKSCAN1	7337	intergenic	3.351	NA	5	15	1	1	1
rs2850392	4	102950222	A	G	0.4066	0.0128819	0.0680458	rs13135092	3	BANK1:RP11-498M5.2	0:0	ncRNA_intronic	3.348	7	4	15	1	1	1
rs7629753	3	101371922	A	G	0.33	0.336701	0.126428	rs2625288	2	ZBTB11	0	intronic	3.347	5	4	4	1	1	1
rs149496329	4	102386634	A	C	0.03479	0.0748842	0.0802419	rs13135092	3	BANK1	0	intronic	3.346	5	13	15	1	1	1
rs3851912	1	155586444	T	G	0.2734	0.0134914	0.085597	rs11264318	1	MSTO1:MSTO2P:RP11-29H23.5	0:0:0	ncRNA_intronic	3.344	6	5	5	1	1	1
rs11720560	3	101328484	C	T	0.2416	0.229566	0.0835658	rs2625288	2	RNU6-1256P	6185	intergenic	3.343	7	5	15	0	1	1
rs9411369	9	136119777	A	G	0.2187	0.766072	0.0990587	rs28627930	5	ABO:RP11-430N14.4	6010:6010	intergenic	3.343	5	5	14	0	1	1
rs73159224	3	101392850	T	C	0.06859	0.24435	0.293926	rs2625288	2	ZBTB11	0	intronic	3.34	5	2	5	1	1	1
rs4698839	4	102801941	C	T	0.3807	0.0265026	0.0592438	rs13135092	3	BANK1	0	intronic	3.34	7	4	15	1	1	1
rs457134	4	103113350	G	C	0.495	0.210623	0.122279	rs13135092	3	SLC39A8	58847	intergenic	3.331	6	14	15	0	1	1
rs3124779	9	136281966	G	A	0.4453	NA	0.098022	rs3758348	5	REXO4:ADAMTS13	0:0	intronic	3.331	NA	1	2	1	1	1
rs34189114	17	38032460	C	T	0.4722	0.881551	0.256662	rs7222039	6	ZPBP2	0	intronic	3.331	7	13	14	1	1	1
rs12630796	3	101230934	C	G	0.498	0.285979	0.0551018	rs2625288	2	SENP7	0	intronic	3.33	6	1	1	1	1	1
rs2272345	7	99797031	C	G	0.2704	NA	0.200797	rs13243708	4	STAG3	0	intronic	3.33	7	5	15	1	1	1
rs2290859	3	101525625	C	T	0.331	0.409241	0.133236	rs2625288	2	NXPE3	0	intronic	3.328	NA	4	5	1	1	1
rs4270589	4	102793376	A	G	0.4622	0.0255442	0.0556319	rs13135092	3	BANK1	0	intronic	3.324	5	4	15	1	1	1
rs2494	9	136229833	C	G	0.3946	0.0754416	0.072245	rs3758348	5	SURF4	0	UTR3	3.322	1d	4	4	1	1	1
rs6441624	3	101434940	T	C	0.2913	0.531849	0.517664	rs2625288	2	PDCL3P4	2904	intergenic	3.319	5	13	15	1	1	0
rs13083922	3	101442429	A	G	0.1948	0.473807	0.932496	rs2625288	2	CEP97	339	upstream	3.31	6	5	15	1	1	1
rs12511373	4	102666785	C	T	0.1074	0.0706952	0.120965	rs13135092	3	BANK1	0	intronic	3.309	7	14	15	1	0	1
rs12122800	1	155527235	T	G	0.4742	0.168926	0.135044	rs11264318	1	ASH1L	0	intronic	3.307	6	4	5	1	1	1
rs4971100	1	155155731	G	A	0.4135	NA	0.144612	rs11264318	1	RP11-201K10.3:TRIM46	0:0	intronic	3.306	1f	4	5	1	1	1
rs1962268	7	100072772	T	A	0.05865	NA	0.118908	rs13243708	4	TSC22D4	0	intronic	3.306	6	3	5	1	1	1
rs12602513	17	38159744	A	G	0.3678	0.925947	0.697931	rs7222039	6	PSMD3	5530	intergenic	3.305	6	5	15	1	1	1
rs9841857	3	101550022	A	T	0.2704	0.600319	0.0887896	rs2625288	2	NFKBIZ	0	intronic	3.304	7	1	5	1	1	1
rs35090339	17	38323504	GC	G	0.2535	NA	0.0524347	rs7222039	6	CASC3	0	intronic	3.298	NA	4	4	1	1	1
rs4475016	3	101642389	G	A	0.07455	0.179752	0.0577768	rs2625288	2	RP11-221J22.1	17313	intergenic	3.297	7	5	15	0	1	1
rs3094379	9	136334910	C	T	0.1581	NA	0.676701	rs3758348	5	CACFD1	0	UTR3	3.295	NA	4	5	1	1	1
rs238457	4	103104682	A	G	0.499	0.025931	0.0558875	rs13135092	3	SLC39A8	67515	intergenic	3.29	NA	5	15	0	0	1
rs9810925	3	101323903	C	T	0.4791	0.466035	0.141507	rs2625288	2	RP11-454H13.1	5414	intergenic	3.287	6	5	15	0	1	1
rs73159237	3	101406831	C	T	0.3837	0.225361	0.159023	rs2625288	2	RPL24	1204	intergenic	3.287	5	1	15	1	1	0
rs563927	3	100951305	C	A	0.3131	0.043319	0.0500835	rs2625288	2	IMPG2	0	intronic	3.285	7	5	15	1	1	1
rs2060452	7	99475473	C	T	0.4592	NA	0.187014	rs13243708	4	TRIM4	0	intronic	3.284	NA	5	15	1	1	1
rs3859193	17	38125856	T	A	0.4801	0.84748	0.415795	rs7222039	6	GSDMA	0	intronic	3.284	5	5	14	1	1	1
rs12091730	1	155556971	G	A	0.2286	0.0115756	0.0636399	rs11264318	1	DAP3P1	0	ncRNA_intronic	3.283	7	5	15	0	1	1
rs28446901	9	136308796	C	G	0.1928	NA	0.551271	rs3758348	5	ADAMTS13	0	intronic	3.28	2b	4	15	1	1	1
rs4795401	17	38067533	A	G	0.498	0.809616	0.199954	rs7222039	6	GSDMB	0	intronic	3.278	7	4	5	1	1	1
rs233822	4	103204126	A	G	0.3966	0.17211	0.16089	rs13135092	3	SLC39A8	0	intronic	3.277	6	4	15	1	1	1
rs35032137	4	103197657	C	CT	0.3161	NA	0.0568405	rs13135092	3	SLC39A8	0	intronic	3.273	NA	5	15	1	1	1
rs709591	17	38175561	T	A	0.3787	NA	0.500272	rs7222039	6	MED24	0	UTR3	3.269	1f	2	4	1	1	1
rs1565923	17	37858678	A	G	0.3101	0.373773	0.0774246	rs7222039	6	ERBB2	0	intronic	3.267	5	1	5	1	1	1
rs10901261	9	136191754	A	G	0.3559	0.0280555	0.0802901	rs3758348	5	SURF6	5797	intergenic	3.266	6	5	15	1	1	1
rs72949505	3	101618783	C	T	0.07654	0.15133	0.0620358	rs2625288	2	NFKBIZ	38916	intergenic	3.265	6	2	15	0	1	1
rs187351	3	100907478	T	C	0.2922	0.355414	0.0926781	rs2625288	2	snoU13	13197	intergenic	3.262	6	5	15	0	1	1
rs6441637	3	101758840	A	G	0.2425	0.0112352	0.053845	rs2625288	2	RP11-221J22.1:RP11-221J22.2	42069:42069	intergenic	3.262	7	5	15	0	1	1
rs476090	3	101011183	C	T	0.2018	0.216792	0.141938	rs2625288	2	IMPG2	0	intronic	3.26	NA	5	15	1	1	1
rs34256128	7	99601979	CTG	C	0.2734	NA	0.240749	rs13243708	4	ZKSCAN1	11224	intergenic	3.26	NA	2	15	0	1	1
rs348885	3	100976219	C	G	0.3131	0.0407619	0.0500835	rs2625288	2	IMPG2	0	intronic	3.259	7	4	15	1	1	1
rs431984	4	103171382	G	C	0.4384	0.0167606	0.103755	rs13135092	3	SLC39A8	815	downstream	3.259	7	5	15	1	1	1
rs7857390	9	136128546	G	A	0.3817	NA	0.0576466	rs3758348	5	ABO:RP11-430N14.4	0:0	ncRNA_exonic	3.257	4	1	14	0	1	1
rs4363269	9	136123840	A	G	0.1213	0.198625	0.150002	rs28627930	5	ABO:RP11-430N14.4	1947:1947	intergenic	3.255	6	5	14	0	1	1
rs62323492	4	103162157	C	G	0.3082	0.196032	0.0550998	rs13135092	3	SLC39A8	10040	intergenic	3.253	7	5	15	0	1	1
rs34022779	7	99039313	A	AT	0.1133	NA	0.051204	rs13243708	4	PTCD1:ATP5J2-PTCD1:CPSF4	0:0:0	intronic	3.246	NA	2	5	1	1	1
rs3807475	7	100026292	G	A	0.162	0.260501	0.139519	rs13243708	4	ZCWPW1	0	UTR5	3.246	NA	1	1	1	1	1
rs1672380	3	101633171	A	G	0.3648	0.0907396	0.0983626	rs2625288	2	RP11-221J22.1	26531	intergenic	3.245	NA	5	15	0	1	1
rs529565	9	136149500	T	C	0.3678	NA	0.148544	rs3758348	5	ABO	0	ncRNA_intronic	3.245	5	1	13	0	1	1
rs10246243	7	99834190	T	C	0.2286	0.104274	0.179563	rs13243708	4	GATS:GATS	0:0	ncRNA_intronic	3.243	7	5	5	1	1	1
rs11651596	17	38056116	T	C	0.4672	0.945069	0.26687	rs7222039	6	GSDMB	4731	intergenic	3.243	7	5	15	1	1	1
rs6465766	7	99785671	A	G	0.2684	NA	0.211048	rs13243708	4	STAG3	0	intronic	3.242	6	5	15	1	1	1
rs2571996	7	99515100	T	C	0.4642	0.0345058	0.192495	rs13243708	4	TRIM4	0	intronic	3.241	NA	1	6	1	1	1
rs34911116	7	99598997	G	A	0.2416	0.0258961	0.202438	rs13243708	4	RP4-604G5.3	8323	intergenic	3.236	5	5	15	0	1	1
rs36002990	3	101437862	G	A	0.335	0.292709	0.131251	rs2625288	2	CEP97	4906	intergenic	3.235	6	7	15	1	1	0
rs60701125	17	38120179	C	T	0.09245	0.0289423	0.0774001	rs7222039	6	GSDMA	0	intronic	3.228	4	5	14	1	1	1
rs35210145	17	38186554	CT	C	0.4205	NA	0.476939	rs7222039	6	MED24	0	intronic	3.226	NA	4	4	1	1	1
rs7654834	4	103361435	A	T	0.2336	0.0239636	0.107809	rs13135092	3	RP11-499E18.1	0	ncRNA_intronic	3.225	5	2	15	1	1	1
rs10953293	7	99579032	A	G	0.1173	0.131516	0.102658	rs13243708	4	AZGP1P1	0	ncRNA_intronic	3.223	6	1	15	1	1	1
rs559484993	3	101692396	T	C	0.06859	NA	0.0501225	rs2625288	2	RP11-221J22.1:RP11-221J22.2	0:0	ncRNA_intronic	3.216	NA	5	15	0	0	1
rs7469576	9	136117964	G	A	0.2038	0.528493	0.0813258	rs28627930	5	ABO:RP11-430N14.4	7823:7823	intergenic	3.212	5	5	14	0	1	1
17:38126395:G:T	17	38126395	G	T	0.08748	NA	0.0940549	rs7222039	6	GSDMA	0	intronic	3.205	5	5	14	1	1	1
rs13130964	4	102686316	T	A	0.2495	0.0105614	0.0730076	rs13135092	3	BANK1	0	intronic	3.204	7	9	15	1	1	1
rs3744245	17	38146542	C	G	0.3668	0.9414	0.683728	rs7222039	6	PSMD3	0	intronic	3.202	6	4	4	1	1	1
rs57157364	1	155060895	C	T	0.06064	NA	0.05374	rs11264318	1	EFNA3	880	downstream	3.2	7	2	5	1	1	1
rs409405	4	103159907	A	G	0.4384	0.0180509	0.103755	rs13135092	3	SLC39A8	12290	intergenic	3.2	NA	5	15	0	1	1
rs616836	9	136213521	T	C	0.3936	0.171057	0.074189	rs3758348	5	MED22	0	UTR5	3.197	1f	1	2	1	1	1
rs11555255	17	38186106	C	T	0.164	NA	0.142813	rs7222039	6	MED24	0	exonic	3.19	NA	4	4	1	1	1
rs12602854	17	38213655	A	G	0.3688	0.882064	0.532653	rs7222039	6	MED24	0	intronic	3.187	7	5	5	1	1	1
rs348888	3	100903674	A	C	0.2922	0.277223	0.0926781	rs2625288	2	snoU13	17001	intergenic	3.185	NA	5	15	0	1	1
rs72947381	3	101616961	G	T	0.07753	0.148144	0.064201	rs2625288	2	NFKBIZ	37094	intergenic	3.175	4	5	15	0	1	1
rs659104	9	136147823	G	T	0.4195	NA	0.067987	rs3758348	5	ABO	0	ncRNA_intronic	3.169	NA	2	14	0	1	1
rs644853	1	155706217	T	G	0.4175	0.0338511	0.100361	rs11264318	1	MSTO1:MSTO2P:DAP3	0:0:0	ncRNA_intronic	3.168	NA	4	4	1	1	1
rs144361664	17	38265196	CAA	C	0.2833	NA	0.0502353	rs7222039	6	NR1D1	8217	intergenic	3.166	NA	2	7	1	1	1
rs907088	17	37833567	G	C	0.325	0.240828	0.0599114	rs7222039	6	PGAP3	0	intronic	3.164	5	2	7	1	1	1
rs28505006	9	136378295	A	G	0.4334	0.0635653	0.0576083	rs3758348	5	TMEM8C	1412	intergenic	3.16	5	5	15	1	1	1
rs9411472	9	136122253	T	C	0.1958	0.648348	0.101467	rs28627930	5	ABO:RP11-430N14.4	3534:3534	intergenic	3.158	5	5	14	0	1	1
rs11264346	1	155223007	T	A	0.2704	NA	0.110176	rs11264318	1	FAM189B	0	intronic	3.157	5	1	5	1	1	1
rs9650780	9	136184903	G	A	0.4115	0.0157641	0.119974	rs3758348	5	LCN1P2	0	ncRNA_intronic	3.157	5	5	15	0	1	0
rs3094375	9	136319068	T	C	0.4334	NA	0.0842373	rs3758348	5	ADAMTS13	0	intronic	3.157	NA	4	15	1	1	1
rs72947394	3	101617279	G	A	0.07753	0.148653	0.064201	rs2625288	2	NFKBIZ	37412	intergenic	3.154	6	5	15	0	1	1
rs9910826	17	38035648	A	G	0.4722	0.90707	0.256662	rs7222039	6	ZPBP2	1498	intergenic	3.151	6	13	14	1	1	1
rs2527925	7	99479638	G	A	0.4672	0.0227322	0.188459	rs13243708	4	TRIM4	0	intronic	3.147	NA	5	15	1	1	1
rs56089143	7	99819844	G	A	0.2276	NA	0.182722	rs13243708	4	GATS:GATS	0:0	ncRNA_intronic	3.145	2b	1	4	1	1	0
rs12023499	1	155031376	C	T	0.1918	NA	0.0701461	rs11264318	1	ADAM15	0	intronic	3.142	1f	4	4	1	1	1
rs62068170	17	38103210	G	A	0.4563	0.965581	0.473599	rs7222039	6	LRRC3C	2209	intergenic	3.141	4	5	15	1	1	1
rs2182812	9	136272618	G	A	0.4712	0.0883693	0.164754	rs3758348	5	REXO4	0	intronic	3.139	NA	4	4	1	1	1
rs2305481	17	38138624	G	A	0.3668	0.942697	0.677124	rs7222039	6	PSMD3	0	intronic	3.139	5	1	7	1	1	1
rs11730344	4	103323995	G	A	0.3787	0.0185573	0.052811	rs13135092	3	SLC39A8	0	intergenic	3.136	7	5	15	1	1	1
rs151406	4	103194264	C	T	0.2097	0.395519	0.406373	rs13135092	3	SLC39A8	0	intronic	3.133	7	4	15	1	1	1
rs2941519	17	37903731	G	A	0.492	0.755991	0.141267	rs7222039	6	GRB7	186	downstream	3.132	NA	4	14	1	1	1
rs111541987	4	102810624	G	A	0.3419	0.0272551	0.0558046	rs13135092	3	BANK1	0	intronic	3.124	7	4	15	1	1	1
rs7685346	4	103132052	T	C	0.3857	0.0265854	0.178825	rs13135092	3	SLC39A8	40145	intergenic	3.124	5	7	15	0	1	1
rs4278368	1	155722557	G	A	0.2972	NA	0.0662716	rs11264318	1	GON4L	0	intronic	3.122	7	4	4	1	1	1
rs2089447	3	100873216	G	A	0.3231	0.243745	0.101222	rs2625288	2	ACTR3P3	8721	intergenic	3.12	7	5	15	0	1	1
rs4615176	4	102737936	C	G	0.3837	0.0272573	0.0514567	rs13135092	3	BANK1	0	intronic	3.119	5	2	15	1	1	1
rs12513242	4	103340510	G	A	0.3519	0.0180001	0.0602281	rs13135092	3	SLC39A8:RP11-499E18.1	0:0	ncRNA_exonic	3.116	5	5	15	1	1	1
rs11942437	4	102802286	A	G	0.3419	0.0309265	0.0558046	rs13135092	3	BANK1	0	intronic	3.114	7	4	15	1	1	1
rs12672695	7	99580426	C	A	0.4115	0.0957109	0.592033	rs13243708	4	AZGP1P1	0	ncRNA_intronic	3.108	5	3	15	1	1	1
rs877560	9	136197131	G	A	0.3569	0.0237468	0.0518875	rs3758348	5	SURF6	420	downstream	3.108	NA	4	5	1	1	1
rs7411786	1	155515577	T	C	0.2763	0.0320024	0.0820387	rs11264318	1	ASH1L	0	intronic	3.105	6	4	5	1	1	1
rs2660801	3	100912861	C	A	0.1928	0.167296	0.0508788	rs2625288	2	snoU13	7814	intergenic	3.101	4	5	15	0	1	1
rs642664	4	103171804	T	C	0.4364	0.0163525	0.106133	rs13135092	3	SLC39A8	393	downstream	3.101	NA	5	15	1	1	1
rs11720745	3	101441690	G	A	0.335	0.295621	0.131251	rs2625288	2	CEP97	1078	intergenic	3.096	5	1	15	1	1	1
rs11918335	3	101250278	G	C	0.2048	0.330248	0.172002	rs2625288	2	FAM172BP	7546	intergenic	3.092	5	5	15	0	1	1
rs10017300	4	102648382	T	C	0.3141	0.00891737	0.0598395	rs13135092	3	BANK1	0	intronic	3.092	6	5	15	1	1	1
rs8067817	17	38163936	T	C	0.4573	NA	1	rs7222039	6	RP11-387H17.6	4542	intergenic	3.091	6	5	15	1	1	1
rs9995079	4	103171644	C	A	0.4384	0.0161243	0.103755	rs13135092	3	SLC39A8	553	downstream	3.088	7	5	15	1	1	1
rs533486	7	99440694	T	C	0.4354	0.0349209	0.0867204	rs13243708	4	CYP3A43	0	intronic	3.088	5	4	15	1	1	1
rs12026113	1	155071167	A	T	0.1491	0.515714	0.195299	rs11264318	1	EFNA3	11152	intergenic	3.083	6	5	15	0	1	1
rs2850390	4	102943996	A	C	0.4105	0.0139278	0.0616415	rs13135092	3	BANK1:RP11-498M5.2	0:0	ncRNA_intronic	3.083	5	4	15	1	1	1
rs34312198	7	99674870	C	A	0.1014	0.189388	0.199496	rs13243708	4	ZNF3	0	UTR5	3.078	5	4	4	1	1	1
rs9303280	17	38074031	T	C	0.498	0.930882	0.235613	rs7222039	6	GSDMB	0	intronic	3.077	6	1	5	1	1	1
rs1889532	1	155951502	A	G	0.2435	0.0144342	0.0713313	rs11264318	1	ARHGEF2:RP11-336K24.12	0:0	ncRNA_exonic	3.076	NA	1	7	1	1	1
rs151411	4	103138628	A	C	0.2107	0.170129	0.41022	rs13135092	3	SLC39A8	33569	intergenic	3.075	NA	5	15	0	1	1
rs384085	4	103160053	C	T	0.4384	0.0141313	0.103755	rs13135092	3	SLC39A8	12144	intergenic	3.073	NA	5	15	0	1	1
rs6762738	3	100923230	T	C	0.2406	0.64695	0.143175	rs2625288	2	snoU13	2450	intergenic	3.071	5	2	15	0	1	1
rs2934967	17	37870378	G	A	0.3101	0.28085	0.0749988	rs7222039	6	ERBB2	0	intronic	3.071	5	4	5	1	1	1
rs11870683	17	38129841	T	A	0.338	0.884743	0.587367	rs7222039	6	GSDMA	0	intronic	3.071	4	5	14	1	1	1
rs1987580	7	99570586	A	C	0.2972	0.0414263	0.184218	rs13243708	4	AZGP1	0	intronic	3.07	NA	5	14	1	1	1
rs79181492	3	101216021	G	A	0.2406	0.20512	0.0775535	rs2625288	2	SENP7	0	intronic	3.069	6	4	5	1	1	1
rs6665823	1	155356364	T	C	0.33	0.114703	0.136775	rs11264318	1	ASH1L	0	intronic	3.067	6	4	5	1	1	1
rs113690547	1	155190282	T	G	0.09245	0.107374	0.0544487	rs11264318	1	GBAP1	0	ncRNA_intronic	3.064	5	5	5	1	1	1
rs6427286	1	155723297	T	C	0.3529	0.0199123	0.111753	rs11264318	1	GON4L	0	intronic	3.063	7	4	4	1	1	1
rs17400342	3	100925944	A	G	0.2406	0.624026	0.143175	rs2625288	2	snoU13	5164	intergenic	3.063	6	14	15	0	1	1
rs79685482	3	101300499	A	C	0.1461	0.751254	0.60205	rs2625288	2	PCNP	0	intronic	3.062	7	4	5	1	1	1
rs140081649	3	101736933	CT	C	0.09642	NA	0.0988633	rs2625288	2	RP11-221J22.1:RP11-221J22.2	20162:20162	intergenic	3.062	NA	5	15	0	1	1
rs9815223	3	101351596	A	G	0.4026	NA	0.11413	rs2625288	2	Y_RNA	4345	intergenic	3.056	5	1	15	0	1	1
rs61685120	3	101392510	A	T	0.4016	0.32948	0.112562	rs2625288	2	ZBTB11	0	intronic	3.052	7	5	5	1	1	1
rs28497409	4	102867379	T	A	0.4563	0.0173543	0.0614954	rs13135092	3	BANK1	0	intronic	3.051	5	4	15	1	1	1
rs1484231	3	100892054	C	T	0.3012	0.160646	0.124427	rs2625288	2	ACTR3P3	9223	intergenic	3.05	7	5	15	0	1	1
rs12563994	1	155244092	C	T	0.2793	NA	0.108604	rs11264318	1	CLK2	0	intronic	3.046	6	1	5	1	1	1
rs11365720	1	155993709	G	GT	0.3926	NA	0.0554666	rs11264318	1	SSR2	2958	intergenic	3.046	NA	5	15	1	1	1
rs34261083	4	102717797	C	T	0.3012	0.0252791	0.0548466	rs13135092	3	BANK1	0	intronic	3.045	6	2	15	1	1	1
rs11733483	4	103214099	A	T	0.3439	0.0229563	0.07384	rs13135092	3	SLC39A8	0	intronic	3.042	7	4	15	1	1	1
rs387839	4	103166816	T	C	0.4384	0.00957873	0.103755	rs13135092	3	SLC39A8	5381	intergenic	3.04	NA	5	15	1	1	1
rs858514	7	99825748	G	A	0.2674	NA	0.211947	rs13243708	4	GATS:GATS	0:0	ncRNA_intronic	3.039	6	4	5	1	1	1
rs11264341	1	155151493	C	T	0.4115	0.353189	0.146448	rs11264318	1	RP11-201K10.3:TRIM46	0:0	intronic	3.037	4	2	4	1	1	1
rs1569055	7	99720640	G	C	0.164	NA	0.10699	rs13243708	4	RP11-506M12.1:CNPY4	0:0	ncRNA_intronic	3.037	5	3	5	1	1	1
rs59233351	3	101324259	G	A	0.04871	0.121911	0.157745	rs2625288	2	RP11-454H13.1	5770	intergenic	3.033	5	1	15	0	1	1
rs6503527	17	38114719	G	A	0.3698	0.907788	0.380793	rs7222039	6	GSDMA	4506	intergenic	3.033	6	5	5	1	1	1
rs138053436	3	101615188	A	G	0.495	NA	0.0929645	rs2625288	2	NFKBIZ	35321	intergenic	3.032	5	7	15	0	1	1
rs57575948	3	100930391	TA	T	0.1551	NA	0.21979	rs2625288	2	snoU13	9611	intergenic	3.028	NA	14	15	0	0	1
rs2952144	17	37960017	C	T	0.4841	0.889309	0.192732	rs7222039	6	IKZF3	0	intronic	3.028	6	4	14	1	1	1
rs7020432	9	136165694	G	A	0.09245	0.555163	0.298161	rs28627930	5	Y_RNA	12258	intergenic	3.025	6	9	9	0	1	0
rs1622608	3	101648391	G	A	0.333	0.0246798	0.0708769	rs2625288	2	RP11-221J22.1	11311	intergenic	3.021	NA	5	15	0	1	1
rs2517952	17	37838301	A	G	0.3062	0.203897	0.0617194	rs7222039	6	PGAP3	0	intronic	3.011	7	4	5	1	1	1
rs62068178	17	38112608	C	T	0.3698	0.842248	0.380793	rs7222039	6	GSDMA	6617	intergenic	3.009	7	5	5	1	1	1
rs6441620	3	101349644	C	A	0.4871	0.344247	0.179038	rs2625288	2	Y_RNA	2393	intergenic	3.008	5	1	15	0	1	1
rs2075571	1	155174106	C	T	0.4175	NA	0.150563	rs11264318	1	THBS3:RP11-263K19.4	0:0	ncRNA_intronic	3.007	5	4	5	1	1	1
rs2361536	1	155219625	C	A	0.2704	NA	0.110176	rs11264318	1	FAM189B	0	intronic	3.007	5	2	5	1	1	1
rs10796954	1	155794478	T	C	0.2883	0.013381	0.0632068	rs11264318	1	GON4L	0	intronic	3.007	6	4	4	1	1	1
rs604402	9	136213056	A	C	0.3936	0.18203	0.0717533	rs3758348	5	MED22	0	intronic	3.006	5	2	6	1	1	1
rs4640675	4	103169614	A	G	0.4374	0.0127363	0.102659	rs13135092	3	SLC39A8	2583	intergenic	3.004	7	5	15	1	1	1
3:101321363:C:G	3	101321363	C	G	0.09443	NA	0.379585	rs2625288	2	RP11-454H13.1	2874	intergenic	3.003	5	5	15	1	1	1
rs12042020	1	155228046	A	G	0.2753	0.0111361	0.117074	rs11264318	1	SCAMP3	0	intronic	3.002	7	4	4	1	1	1
rs11097757	4	102770948	G	A	0.4553	0.0508146	0.053923	rs13135092	3	BANK1	0	intronic	2.995	5	4	15	1	1	1
rs12603481	17	38093339	G	A	0.4483	0.736686	0.287778	rs7222039	6	RP11-387H17.4	0	ncRNA_intronic	2.991	7	5	15	1	1	1
rs10936707	3	101324063	G	A	0.2416	0.251999	0.0835658	rs2625288	2	RP11-454H13.1	5574	intergenic	2.985	7	5	15	0	1	1
rs71621614	4	103156689	A	G	0.4384	0.0198501	0.103755	rs13135092	3	SLC39A8	15508	intergenic	2.984	7	5	15	0	1	1
rs2527915	7	99498018	A	C	0.4662	0.0282123	0.188506	rs13243708	4	TRIM4	0	intronic	2.983	NA	4	4	1	1	1
rs2129292	4	102991139	C	G	0.4533	0.0187078	0.0583863	rs13135092	3	BANK1	0	intronic	2.982	6	4	15	1	1	1
rs62280726	3	101151225	A	G	0.1173	0.552844	0.40262	rs2625288	2	SENP7	0	intronic	2.98	7	4	15	1	1	1
rs11714444	3	101513682	G	A	0.331	0.424641	0.133236	rs2625288	2	NXPE3	0	intronic	2.978	6	4	5	1	1	1
rs151431	4	103128298	G	A	0.2227	NA	0.370697	rs13135092	3	SLC39A8	43899	intergenic	2.978	7	14	15	0	1	1
rs1395306	4	102985850	C	T	0.4553	0.0160685	0.0576162	rs13135092	3	BANK1	0	intronic	2.97	7	4	15	1	1	1
rs7365992	1	155066025	T	C	0.3857	NA	0.333167	rs11264318	1	EFNA3	6010	intergenic	2.968	7	5	7	1	1	1
rs2572010	7	99488543	C	T	0.4682	0.0264605	0.189867	rs13243708	4	TRIM4	0	UTR3	2.968	6	4	5	1	1	1
rs236755	4	103058514	T	C	0.4483	0.0260029	0.0579	rs13135092	3	BANK1	62544	intergenic	2.966	NA	7	15	0	1	1
rs515307	3	101006499	A	G	0.2008	0.195708	0.140982	rs2625288	2	IMPG2	0	intronic	2.965	6	5	15	1	1	1
rs7674104	4	103134179	C	T	0.2873	0.0383221	0.0519168	rs13135092	3	SLC39A8	38018	intergenic	2.96	7	5	15	0	1	1
rs4727444	7	99614851	T	A	0.3837	0.197577	0.992121	rs13243708	4	ZKSCAN1	0	intronic	2.957	6	1	7	1	1	1
rs658517	9	136222490	A	G	0.4652	0.157978	0.164351	rs3758348	5	SURF1	0	intronic	2.956	1f	1	2	1	1	1
rs2527909	7	99512224	G	T	0.4662	0.0247036	0.188506	rs13243708	4	TRIM4	0	intronic	2.949	NA	4	5	1	1	1
rs539879921	17	38211557	GT	G	0.07654	NA	0.0734821	rs7222039	6	MED24	0	intronic	2.949	NA	1	5	1	1	1
rs13223792	7	99675659	T	G	0.2763	0.105865	0.265866	rs13243708	4	ZNF3	0	intronic	2.947	7	4	5	1	1	1
rs56396280	17	38119708	A	C	0.3708	0.684756	0.38851	rs7222039	6	GSDMA	0	intronic	2.947	3a	5	14	1	1	1
rs2872516	17	38072727	C	T	0.4662	0.814897	0.310268	rs7222039	6	GSDMB	0	intronic	2.943	5	1	5	1	1	1
rs5820308	17	38069364	T	TCAAAA	0.4801	NA	0.300524	rs7222039	6	GSDMB	0	intronic	2.942	NA	4	5	1	1	1
rs590485	9	136178942	T	C	0.2157	NA	0.162718	rs28627930	5	Y_RNA	895	downstream	2.941	4	13	15	0	1	0
rs151500	4	103066533	T	C	0.4473	0.0245082	0.0522328	rs13135092	3	BANK1	70563	intergenic	2.939	NA	5	15	0	1	1
rs659812	4	103170246	C	T	0.2087	0.353394	0.408587	rs13135092	3	SLC39A8	1951	intergenic	2.939	NA	5	15	1	1	1
rs2525540	7	99545614	A	C	0.3837	0.0161373	0.167512	rs13243708	4	RP4-604G5.1	0	ncRNA_intronic	2.939	7	5	15	0	1	1
rs11718702	3	101321831	C	G	0.4781	0.475362	0.144323	rs2625288	2	RP11-454H13.1	3342	intergenic	2.938	5	5	15	1	1	1
rs597974	9	136144297	A	G	0.3698	NA	0.165862	rs3758348	5	ABO	0	ncRNA_intronic	2.936	NA	2	14	0	1	1
rs597411	9	136192624	T	G	0.3628	0.0575122	0.0851174	rs3758348	5	SURF6	4927	intergenic	2.935	5	5	15	1	1	1
rs622013	3	101545585	A	T	0.4732	0.489295	0.190542	rs2625288	2	NXPE3	0	UTR3	2.934	6	2	5	1	1	1
rs173217	4	103047069	G	A	0.4453	0.0326954	0.0538269	rs13135092	3	BANK1	51099	intergenic	2.933	NA	9	15	0	1	1
rs59877388	17	38183505	T	TG	0.4185	NA	0.463791	rs7222039	6	MED24	0	intronic	2.927	NA	2	4	1	1	1
rs13116385	4	103373286	G	A	0.08549	0.187002	0.452027	rs13135092	3	RP11-499E18.1	2118	intergenic	2.925	7	5	15	0	1	1
rs41296101	9	136208711	G	T	0.04871	0.705317	0.654199	rs28627930	5	MED22	0	UTR3	2.925	4	2	4	1	1	1
rs509001	9	136176269	T	A	0.4801	0.123957	0.0597793	rs3758348	5	Y_RNA	1683	intergenic	2.924	6	9	14	0	1	0
rs67480438	17	38112774	A	G	0.3708	0.619912	0.381992	rs7222039	6	GSDMA	6451	intergenic	2.918	6	5	5	1	1	1
rs546090	3	101038339	G	A	0.2018	0.237444	0.141938	rs2625288	2	IMPG2	0	intronic	2.917	6	1	15	1	1	1
rs771822	3	101759194	T	C	0.2425	0.0177583	0.053845	rs2625288	2	RP11-221J22.1:RP11-221J22.2	42423:42423	intergenic	2.914	7	5	15	0	1	1
rs3124769	9	136304137	A	T	0.4284	0.265494	0.176052	rs3758348	5	ADAMTS13	0	intronic	2.912	5	4	15	1	1	1
rs233832	4	103197384	G	A	0.325	0.133789	0.213722	rs13135092	3	SLC39A8	0	intronic	2.909	NA	5	15	1	1	1
rs35609229	7	99524420	T	C	0.167	0.014669	0.0861855	rs13243708	4	GJC3	0	intronic	2.908	5	5	14	1	1	1
rs619183	4	103148530	G	A	0.4463	0.0143388	0.105509	rs13135092	3	SLC39A8	23667	intergenic	2.907	7	9	15	0	1	1
rs12485844	3	101324805	C	T	0.4781	0.466394	0.144323	rs2625288	2	RP11-454H13.1	6316	intergenic	2.906	6	1	15	0	1	1
rs1018246	17	37835240	C	T	0.325	0.283814	0.0599114	rs7222039	6	PGAP3	0	intronic	2.904	4	4	5	1	1	1
rs56963659	9	136348194	C	T	0.09642	0.219881	0.211155	rs3758348	5	SLC2A6	3934	intergenic	2.903	5	5	14	1	1	1
rs11582305	1	156003655	A	T	0.3986	0.024723	0.0507222	rs11264318	1	UBQLN4	1436	intergenic	2.901	2b	5	5	1	1	1
rs3806652	3	101397087	G	A	0.1909	0.731745	0.932674	rs2625288	2	ZBTB11-AS1	0	ncRNA_exonic	2.899	NA	1	7	1	1	1
rs12705067	7	99594726	T	C	0.2942	0.0445823	0.19181	rs13243708	4	RP4-604G5.3	4052	intergenic	2.899	5	2	7	0	1	1
rs2660800	3	100912732	G	A	0.1928	0.173091	0.0508788	rs2625288	2	snoU13	7943	intergenic	2.897	5	5	15	0	1	1
rs77383066	3	101710814	G	T	0.09443	0.0352889	0.101373	rs2625288	2	RP11-221J22.1:RP11-221J22.2	0:0	ncRNA_intronic	2.897	7	5	15	0	1	1
rs34814827	4	102787117	C	T	0.3449	0.0298041	0.0538977	rs13135092	3	BANK1	0	intronic	2.897	2b	2	15	1	1	1
rs12144175	1	155878106	C	T	0.2346	0.0201025	0.0857401	rs11264318	1	RIT1	0	intronic	2.895	7	4	4	1	1	0
rs61012301	1	155227802	AT	A	0.2753	NA	0.117074	rs11264318	1	SCAMP3	0	intronic	2.893	NA	4	4	1	1	1
rs12666107	7	99778019	G	C	0.2416	NA	0.176423	rs13243708	4	STAG3	0	intronic	2.891	6	5	15	1	1	1
rs138841709	9	136303891	G	C	0.02286	0.369847	0.130127	rs3758348	5	ADAMTS13	0	intronic	2.891	7	4	15	1	1	1
rs28542140	3	101662503	T	C	0.3459	0.169116	0.129788	rs2625288	2	RP11-221J22.1	0	ncRNA_intronic	2.888	5	5	15	0	1	1
rs11716558	3	101528481	T	C	0.331	0.41178	0.133236	rs2625288	2	NXPE3	0	intronic	2.884	5	2	5	1	1	1
rs6772005	3	101638492	G	C	0.1948	0.116578	0.101615	rs2625288	2	RP11-221J22.1	21210	intergenic	2.883	7	5	15	0	1	1
rs10936874	3	101713841	A	C	0.09841	0.027534	0.0935657	rs2625288	2	RP11-221J22.1:RP11-221J22.2	0:0	ncRNA_intronic	2.881	7	5	15	0	1	1
rs3804775	3	101306507	C	T	0.2416	0.252957	0.0835658	rs2625288	2	PCNP	0	intronic	2.879	7	4	4	1	1	1
rs145815601	1	155027082	G	T	0.03976	NA	0.057883	rs11264318	1	ADAM15	0	intronic	2.878	5	4	4	1	1	1
rs62282889	3	101035058	A	G	0.1163	0.544348	0.357833	rs2625288	2	IMPG2	0	intronic	2.878	7	5	15	1	1	1
rs13111958	4	103171632	C	T	0.4394	0.0192682	0.104008	rs13135092	3	SLC39A8	565	downstream	2.876	7	5	15	1	1	1
rs62280780	3	101489712	T	C	0.3728	0.512683	0.105781	rs2625288	2	CEP97	305	downstream	2.873	7	5	5	1	1	1
rs12946393	17	38087429	T	G	0.2535	0.399206	0.108402	rs7222039	6	RP11-387H17.4	0	ncRNA_intronic	2.871	6	5	15	1	1	1
rs458870	4	103160208	C	T	0.2087	0.308858	0.408587	rs13135092	3	SLC39A8	11989	intergenic	2.867	NA	5	15	0	1	1
rs9330263	1	155095601	A	G	0.4692	NA	0.806771	rs11264318	1	Y_RNA	2526	intergenic	2.865	6	5	14	1	1	1
rs7546746	1	155082527	G	A	0.4831	NA	1	rs11264318	1	Y_RNA	10438	intergenic	2.863	6	5	15	0	1	1
rs10936708	3	101324374	C	G	0.3897	NA	0.0954958	rs2625288	2	RP11-454H13.1	5885	intergenic	2.863	2b	1	15	0	1	1
rs55759980	3	101353275	T	C	0.04672	0.130494	0.197443	rs2625288	2	Y_RNA	6024	intergenic	2.855	7	1	15	0	1	1
rs4377474	3	101419903	G	A	0.06859	0.21402	0.293926	rs2625288	2	PDCL3P4	11412	intergenic	2.854	7	5	15	0	1	0
rs1155649	3	100877163	G	T	0.2913	NA	0.133031	rs2625288	2	ACTR3P3	4774	intergenic	2.85	5	5	15	0	1	1
rs4257519	3	101449075	T	G	0.3171	NA	0.0776298	rs2625288	2	CEP97	0	intronic	2.85	6	4	5	1	1	1
rs6852794	4	103160210	G	A	0.3082	0.201117	0.0550998	rs13135092	3	SLC39A8	11987	intergenic	2.848	7	5	15	0	1	1
rs582118	9	136145471	A	G	0.3708	NA	0.161648	rs3758348	5	ABO	0	ncRNA_intronic	2.846	NA	3	14	0	1	1
rs12040894	1	155761508	A	G	0.2893	NA	0.0631765	rs11264318	1	GON4L	0	intronic	2.841	7	4	5	1	1	1
rs34408425	3	101325246	G	A	0.1461	0.74271	0.60205	rs2625288	2	RP11-454H13.1	6757	intergenic	2.841	6	5	15	0	1	1
rs28517799	9	136353350	G	A	0.04076	0.546795	0.325374	rs28627930	5	SLC2A6	9090	intergenic	2.841	4	5	15	1	1	1
9:136366046:G:GTGGA	9	136366046	G	GTGGA	0.2038	NA	0.0676826	rs3758348	5	TMEM8C	13661	NA	2.84	NA	5	15	0	0	1
rs1507427	3	100881265	C	T	0.3141	0.115169	0.113176	rs2625288	2	ACTR3P3	672	upstream	2.839	NA	5	15	0	0	1
rs4134499	17	38113274	C	T	0.3728	0.207604	0.351632	rs7222039	6	GSDMA	5951	intergenic	2.837	NA	5	5	1	1	1
rs2952140	17	37928059	C	T	0.4841	0.908868	0.192732	rs7222039	6	IKZF3	0	intronic	2.834	NA	2	14	1	1	1
rs558669065	17	38044893	C	CTT	0.4871	NA	0.191714	rs7222039	6	ZPBP2	10743	intergenic	2.834	NA	13	14	0	1	1
rs1395304	4	103008110	T	C	0.4473	0.0138713	0.0554403	rs13135092	3	BANK1	12140	intergenic	2.831	7	14	15	0	1	1
rs111163034	9	136377062	A	G	0.4304	0.0240733	0.0605554	rs3758348	5	TMEM8C	2645	intergenic	2.83	5	1	14	1	0	1
rs11264410	1	155745349	G	A	0.2932	0.00900639	0.0647095	rs11264318	1	GON4L	0	intronic	2.826	7	4	4	1	1	1
rs368120974	9	136376800	G	A	0.162	0.153972	0.0956022	rs3758348	5	TMEM8C	2907	intergenic	2.826	5	5	5	1	1	1
rs233804	4	103212916	C	A	0.2922	0.341921	0.245268	rs13135092	3	SLC39A8	0	intronic	2.825	6	4	15	1	1	1
rs678142	4	103160111	C	T	0.4423	0.0194032	0.106488	rs13135092	3	SLC39A8	12086	intergenic	2.823	NA	5	15	0	1	1
rs56196829	9	136377213	T	G	0.4294	0.0904039	0.0595604	rs3758348	5	TMEM8C	2494	intergenic	2.82	5	1	14	1	0	1
rs146750051	7	99826793	G	A	0.07753	NA	0.0727043	rs13243708	4	GATS:GATS	0:0	ncRNA_intronic	2.818	7	4	5	1	1	1
rs608292	9	136207302	T	C	0.4672	NA	0.150648	rs3758348	5	MED22	0	UTR3	2.817	2b	2	4	1	1	1
rs13299342	9	136141504	G	A	0.1779	NA	0.159412	rs28627930	5	ABO	0	ncRNA_intronic	2.813	7	5	14	0	1	1
rs13128934	4	103726568	C	T	0.05765	0.0215786	0.0896991	rs13135092	3	UBE2D3	0	intronic	2.808	5	4	4	1	1	1
rs28444941	9	136378650	A	C	0.4314	0.0518769	0.0615628	rs3758348	5	TMEM8C	1057	intergenic	2.807	5	5	15	1	1	1
rs2137542	3	101754939	C	T	0.2425	0.0114915	0.053845	rs2625288	2	RP11-221J22.1:RP11-221J22.2	38168:38168	intergenic	2.804	NA	5	15	0	1	1
rs11264422	1	155907823	A	T	0.3539	NA	0.113663	rs11264318	1	KIAA0907	3631	intergenic	2.797	5	5	5	1	1	1
rs7809747	7	99515982	C	G	0.4642	0.0333959	0.192495	rs13243708	4	TRIM4	0	intronic	2.797	3a	1	2	1	1	1
rs56173013	7	99600405	A	T	0.4225	0.180668	0.794366	rs13243708	4	RP4-604G5.3	9731	intergenic	2.796	7	5	15	0	1	1
rs2553425	3	101103623	C	G	0.498	0.27565	0.0551018	rs2625288	2	SENP7	0	intronic	2.794	5	4	5	1	1	1
rs2527904	7	99524489	C	T	0.4235	0.207807	0.169891	rs13243708	4	GJC3	0	intronic	2.794	NA	5	14	1	1	1
rs736417	9	136359085	A	G	0.3738	0.0825698	0.0625809	rs3758348	5	SLC2A6	14825	intergenic	2.789	NA	5	15	0	1	1
rs61300752	4	102788635	T	TC	0.3807	NA	0.0592438	rs13135092	3	BANK1	0	intronic	2.788	NA	4	15	1	1	1
rs144008875	3	101299031	CAAT	C	0.4781	NA	0.144323	rs2625288	2	PCNP	0	intronic	2.78	NA	4	5	1	1	1
rs34333163	4	103283117	A	G	0.07654	0.607643	0.55406	rs13135092	3	SLC39A8	0	intergenic	2.777	7	5	15	1	1	1
rs4134500	17	38113270	T	C	0.3728	NA	0.351632	rs7222039	6	GSDMA	5955	intergenic	2.777	NA	5	5	1	1	1
rs576123	9	136144308	T	C	0.3698	NA	0.165862	rs3758348	5	ABO	0	ncRNA_intronic	2.775	7	2	14	0	1	1
rs2175388	1	155596497	C	T	0.1899	NA	0.0722423	rs11264318	1	MSTO1:MSTO2P:RP11-29H23.5	0:0:0	ncRNA_intronic	2.773	7	4	15	1	1	1
rs9683578	4	102967136	T	C	0.4185	0.0186449	0.0636762	rs13135092	3	BANK1	0	intronic	2.772	7	4	15	1	1	1
rs11917682	3	101355427	G	A	0.33	0.33881	0.126428	rs2625288	2	Y_RNA	8176	intergenic	2.771	4	1	15	0	1	1
rs4794820	17	38089344	A	G	0.4622	0.947472	0.365975	rs7222039	6	RP11-387H17.4	0	ncRNA_intronic	2.771	6	5	15	1	1	1
rs2517951	17	37853097	T	C	0.326	NA	0.0850459	rs7222039	6	ERBB2	0	intronic	2.767	5	1	5	1	1	1
rs112979959	17	38115873	T	G	0.09245	0.0446156	0.0735831	rs7222039	6	GSDMA	3352	intergenic	2.765	6	5	15	1	1	1
rs6684889	1	155427062	T	A	0.336	0.0560956	0.126861	rs11264318	1	ASH1L	0	intronic	2.764	5	4	5	1	1	1
rs3911414	3	101543843	T	A	0.328	0.380783	0.133752	rs2625288	2	NXPE3:RP11-49I4.3	0:0	UTR3	2.758	3a	4	5	1	1	1
rs233823	4	103203945	G	A	0.2087	0.454381	0.408587	rs13135092	3	SLC39A8	0	intronic	2.758	6	4	15	1	1	1
rs1981550	7	99541952	G	A	0.2823	0.0282679	0.125246	rs13243708	4	RP4-604G5.1	0	ncRNA_intronic	2.754	2a	1	14	0	1	1
rs12113113	7	99883128	T	G	0.2594	0.0306219	0.0873057	rs13243708	4	GATS	13272	intergenic	2.754	4	5	15	0	1	1
rs527398749	17	38125597	T	TA	0.4135	NA	0.351588	rs7222039	6	GSDMA	0	intronic	2.754	NA	5	14	1	1	1
rs12513366	4	103340908	G	C	0.3529	0.016814	0.0597213	rs13135092	3	SLC39A8:RP11-499E18.1	0:0	ncRNA_exonic	2.753	6	5	15	1	1	1
rs4683951	3	100893583	A	G	0.3936	0.0637099	0.123808	rs2625288	2	ACTR3P3	10752	intergenic	2.751	7	5	15	0	1	1
rs75852013	3	100944932	A	G	0.1183	0.635209	0.35642	rs2625288	2	IMPG2	0	UTR3	2.751	5	5	15	1	1	1
rs4453814	3	101764653	T	C	0.2435	0.0109554	0.0548842	rs2625288	2	RP11-221J22.1:RP11-221J22.2	47882:47882	intergenic	2.751	7	5	15	0	1	1
rs2873445	3	100815214	A	G	0.0497	0.0158689	0.0517353	rs2625288	2	ACTR3P3	66723	intergenic	2.749	5	5	15	0	0	1
rs4795413	17	38150946	C	T	0.07555	0.080952	0.0869046	rs7222039	6	PSMD3	0	intronic	2.749	5	4	4	1	1	1
rs527713857	1	155184704	C	T	0.08549	0.147811	0.0568185	rs11264318	1	GBAP1	0	ncRNA_intronic	2.744	NA	4	5	1	1	1
rs1963961	3	101463313	G	T	0.335	0.291559	0.131251	rs2625288	2	CEP97	0	intronic	2.744	7	4	5	1	1	1
rs553193973	7	99851627	CTTTTTTTTTTTTTTTTTTTTTT	C	0.3648	NA	0.0577626	rs13243708	4	GATS:GATS	0:0	ncRNA_intronic	2.744	NA	5	15	1	1	1
rs554710	9	136181848	C	T	0.3002	0.107574	0.119568	rs28627930	5	LCN1P2	2780	intergenic	2.744	2b	5	15	0	1	0
rs456985	4	103160560	C	G	0.4384	0.0130897	0.103755	rs13135092	3	SLC39A8	11637	intergenic	2.743	7	5	15	0	1	1
rs200915920	1	155930273	AG	A	0.2883	NA	0.0637846	rs11264318	1	ARHGEF2	0	intronic	2.741	NA	3	4	1	1	1
rs9411470	9	136119985	A	G	0.2187	0.75511	0.0990587	rs28627930	5	ABO:RP11-430N14.4	5802:5802	intergenic	2.741	6	5	14	0	1	1
rs13115343	4	103365532	G	T	0.3082	0.0481147	0.0707549	rs13135092	3	RP11-499E18.1	0	ncRNA_intronic	2.74	7	5	15	0	1	1
rs7367758	1	155087083	C	T	0.1481	NA	0.191023	rs11264318	1	Y_RNA	5882	intergenic	2.738	6	5	14	0	1	1
rs541049493	1	155155389	G	GTT	0.4056	NA	0.141659	rs11264318	1	RP11-201K10.3:TRIM46	0:0	intronic	2.738	NA	4	5	1	1	1
rs732083	17	37834367	G	A	0.332	0.295032	0.0556151	rs7222039	6	PGAP3	0	intronic	2.734	NA	2	7	1	1	1
rs11264387	1	155563152	C	A	0.2763	0.0138601	0.0846386	rs11264318	1	DAP3P1	0	ncRNA_intronic	2.729	5	5	15	0	1	1
rs4795398	17	38038179	C	T	0.4722	0.889766	0.256662	rs7222039	6	ZPBP2	4029	intergenic	2.724	7	9	14	1	1	1
rs11734871	4	102874074	A	G	0.4871	0.0139864	0.0590447	rs13135092	3	BANK1	0	intronic	2.722	5	1	15	1	1	1
rs3118666	9	136286130	G	A	0.3917	0.155354	0.0832559	rs3758348	5	ADAMTS13	0	upstream	2.721	7	5	5	1	1	1
rs6798344	3	101761875	G	A	0.2425	0.0132405	0.053845	rs2625288	2	RP11-221J22.1:RP11-221J22.2	45104:45104	intergenic	2.719	7	5	15	0	1	1
rs4134417	17	38113278	C	T	0.3738	0.232346	0.348018	rs7222039	6	GSDMA	5947	intergenic	2.716	NA	5	5	1	1	1
rs11264355	1	155257492	C	G	0.2813	NA	0.111464	rs11264318	1	HCN3	0	intronic	2.713	1f	4	15	1	1	1
rs771786	3	101709510	G	T	0.161	0.0124159	0.098514	rs2625288	2	RP11-221J22.1:RP11-221J22.2	0:0	ncRNA_intronic	2.713	6	5	15	0	1	1
rs4443287	4	102780792	A	C	0.4553	0.032068	0.0535098	rs13135092	3	BANK1	0	intronic	2.712	6	5	15	1	1	1
rs66800426	4	102667226	AT	A	0.2535	NA	0.0701158	rs13135092	3	BANK1	0	intronic	2.71	NA	9	15	1	0	1
rs76320119	3	101763010	T	A	0.2445	0.0109637	0.053835	rs2625288	2	RP11-221J22.1:RP11-221J22.2	46239:46239	intergenic	2.709	6	5	15	0	1	1
rs7517158	1	155086893	T	C	0.06163	NA	0.0529113	rs11264318	1	Y_RNA	6072	intergenic	2.706	6	5	14	0	1	1
rs1008723	17	38066267	G	T	0.499	0.879056	0.198827	rs7222039	6	GSDMB	0	intronic	2.705	6	4	5	1	1	1
rs7685506	4	102973314	T	C	0.4304	0.0114914	0.0502316	rs13135092	3	BANK1	0	intronic	2.702	6	4	15	1	1	1
rs111163031	9	136360858	G	T	0.09841	0.17619	0.211751	rs3758348	5	SLC2A6	16598	intergenic	2.7	2b	1	15	0	1	1
17:38125796:C:T	17	38125796	C	T	0.2932	NA	0.436022	rs7222039	6	GSDMA	0	NA	2.7	NA	5	14	1	1	1
rs190471737	17	38577416	A	G	0.07058	0.0507267	0.0532072	rs7222039	6	TOP2A	3213	intergenic	2.7	7	5	15	1	1	1
rs10752611	1	155509107	C	T	0.2763	0.0131323	0.0820387	rs11264318	1	ASH1L	0	intronic	2.699	6	5	5	1	1	1
rs55772844	3	101303523	C	T	0.4781	0.483966	0.144323	rs2625288	2	PCNP	0	intronic	2.697	7	4	5	1	1	1
rs33973573	4	102855806	G	A	0.4583	0.0129039	0.0596684	rs13135092	3	BANK1	0	intronic	2.697	6	4	15	1	1	1
rs187001	3	100908384	A	G	0.2922	0.33137	0.0926781	rs2625288	2	snoU13	12291	intergenic	2.696	5	5	15	0	1	1
rs8176668	9	136144059	A	T	0.3807	NA	0.0609449	rs3758348	5	ABO	0	ncRNA_intronic	2.692	5	2	14	0	1	1
rs10908457	1	155091042	T	C	0.06163	NA	0.0529113	rs11264318	1	Y_RNA	1923	intergenic	2.69	5	5	14	1	1	1
rs201747458	3	101631814	GTAT	G	0.2237	NA	0.0805874	rs2625288	2	RP11-221J22.1	27888	intergenic	2.688	NA	5	15	0	1	1
rs150112334	3	101686029	A	G	0.09344	0.0334717	0.101186	rs2625288	2	RP11-221J22.1:RP11-221J22.2	0:0	ncRNA_intronic	2.687	6	5	15	0	1	1
rs4554079	4	102784239	A	G	0.4672	0.036944	0.0537866	rs13135092	3	BANK1	0	intronic	2.682	7	2	15	1	1	1
9:136122488:A:G	9	136122488	G	A	0.02286	NA	0.242934	rs28627930	5	ABO:RP11-430N14.4	3299:3299	intergenic	2.682	5	5	14	0	1	1
rs60681578	9	136293277	A	C	0.1441	NA	0.199636	rs28627930	5	ADAMTS13	0	intronic	2.681	NA	1	13	1	1	1
rs35388091	4	102739452	C	T	0.2952	0.019772	0.0594634	rs13135092	3	BANK1	0	intronic	2.68	3a	2	15	1	1	1
rs7207600	17	38091660	G	A	0.3748	0.879976	0.387306	rs7222039	6	RP11-387H17.4	0	ncRNA_intronic	2.676	7	5	15	1	1	1
rs7618783	3	101342160	C	A	0.04672	0.123679	0.197443	rs2625288	2	Y_RNA	4993	intergenic	2.675	5	5	15	0	1	1
rs7651917	3	101321101	G	C	0.4781	0.51742	0.144323	rs2625288	2	RP11-454H13.1	2612	intergenic	2.674	5	5	15	1	1	1
rs10804863	3	101756221	C	T	0.2425	0.0112878	0.053845	rs2625288	2	RP11-221J22.1:RP11-221J22.2	39450:39450	intergenic	2.672	5	5	15	0	1	1
rs4134502	17	38113286	C	T	0.3728	0.111774	0.266092	rs7222039	6	GSDMA	5939	intergenic	2.672	NA	5	5	1	1	1
rs5860693	4	102716218	A	AT	0.4433	NA	0.0521369	rs13135092	3	BANK1	0	intronic	2.671	NA	5	15	1	1	1
rs13236234	7	99963018	T	C	0.163	0.14609	0.136024	rs13243708	4	STAG3L5P-PVRIG2P-PILRB:PILRB	0:0	ncRNA_intronic	2.665	6	2	5	1	1	1
rs72949511	3	101620445	A	T	0.03976	0.0576192	0.0627294	rs2625288	2	RP11-221J22.1	39257	intergenic	2.663	5	5	15	0	1	1
rs371976656	3	101242101	C	CT	0.2038	NA	0.181486	rs2625288	2	FAM172BP	0	ncRNA_exonic	2.661	NA	5	15	0	0	1
rs4134498	17	38113282	C	T	0.3728	0.230767	0.342259	rs7222039	6	GSDMA	5943	intergenic	2.66	NA	5	5	1	1	1
rs1031710	3	101463895	C	T	0.335	0.294607	0.131251	rs2625288	2	CEP97	0	intronic	2.656	4	4	5	1	1	1
rs2257213	7	99810113	C	T	0.2674	NA	0.211947	rs13243708	4	STAG3:GATS:GATS	0:0:0	ncRNA_exonic	2.655	NA	4	5	1	1	0
rs566286556	3	101410289	C	CA	0.331	NA	0.0829685	rs2625288	2	RPL24	4662	intergenic	2.654	NA	5	15	1	0	0
rs12532238	7	99663516	A	G	0.327	0.187641	0.347629	rs13243708	4	ZNF3	0	intronic	2.653	4	2	4	1	1	1
7:99780282:C:G	7	99780282	C	G	0.2684	NA	0.211048	rs13243708	4	STAG3	0	intronic	2.653	NA	5	15	1	1	1
rs2974931	1	155195215	C	G	0.4771	0.682687	0.354987	rs11264318	1	GBAP1	0	ncRNA_intronic	2.647	7	1	5	1	1	1
rs597988	9	136144284	T	A	0.3698	NA	0.165862	rs3758348	5	ABO	0	ncRNA_intronic	2.647	6	2	14	0	1	1
rs11707250	3	101509371	T	A	0.331	0.406469	0.133236	rs2625288	2	NXPE3	0	intronic	2.645	6	4	4	1	1	1
rs12513249	4	102885147	T	G	0.4612	0.0186202	0.0601427	rs13135092	3	BANK1	0	intronic	2.645	6	4	15	1	1	1
rs2517960	17	37846521	T	C	0.335	0.38189	0.0709415	rs7222039	6	PGAP3:ERBB2	0:0	intronic	2.643	6	4	5	1	1	1
rs62323541	4	103166989	C	G	0.3072	0.188641	0.0549575	rs13135092	3	SLC39A8	5208	intergenic	2.639	7	5	15	1	1	1
rs12450800	17	38144116	C	T	0.4642	0.877504	0.26145	rs7222039	6	PSMD3	0	intronic	2.638	7	4	4	1	1	1
rs12631513	3	101517476	A	C	0.331	0.222276	0.133236	rs2625288	2	NXPE3	0	intronic	2.637	6	4	5	1	1	1
rs4261855	3	101764659	A	G	0.2435	0.0109902	0.0548842	rs2625288	2	RP11-221J22.1:RP11-221J22.2	47888:47888	intergenic	2.637	7	5	15	0	1	1
rs4065985	17	38101932	G	C	0.4493	0.970495	0.490755	rs7222039	6	LRRC3C	931	downstream	2.637	5	5	15	1	1	1
rs142812737	3	101366968	AAAC	A	0.4364	NA	0.149007	rs2625288	2	Y_RNA	601	downstream	2.63	NA	4	5	1	1	1
rs488079	1	155890581	G	A	0.3459	0.0618127	0.101102	rs11264318	1	KIAA0907	0	intronic	2.629	5	4	4	1	1	1
rs12137164	1	155095977	T	C	0.4076	0.843756	0.622367	rs11264318	1	Y_RNA	2902	intergenic	2.626	6	5	14	1	1	1
rs5860713	4	103025401	AT	A	0.171	NA	0.0542431	rs13135092	3	BANK1	29431	intergenic	2.624	NA	9	15	0	0	1
rs9828111	3	101197777	C	T	0.498	0.324362	0.0551018	rs2625288	2	SENP7	0	intronic	2.623	7	4	5	1	1	1
rs503115	7	99459144	T	C	0.4583	0.0419522	0.178494	rs13243708	4	CYP3A43	0	intronic	2.623	NA	4	15	1	1	1
rs4661217	1	155958404	A	G	0.2485	0.023436	0.0634211	rs11264318	1	ARHGEF2	0	intronic	2.622	7	1	5	1	1	1
rs168361	3	100908089	T	C	0.2922	0.350934	0.0926781	rs2625288	2	snoU13	12586	intergenic	2.618	5	5	15	0	1	1
rs2934956	17	37830447	T	A	0.3241	0.311672	0.0590249	rs7222039	6	PGAP3	0	intronic	2.618	5	4	5	1	1	1
rs563243320	1	155084175	T	TTC	0.0666	NA	0.0607614	rs11264318	1	Y_RNA	8790	intergenic	2.615	NA	5	15	0	1	1
rs28855675	4	103131810	G	C	0.2853	0.0391242	0.0506449	rs13135092	3	SLC39A8	40387	intergenic	2.613	6	7	15	0	1	1
rs1563103	17	38111740	G	A	0.3698	0.931581	0.380793	rs7222039	6	GSDMA	7485	intergenic	2.613	6	5	5	1	1	1
rs79208875	17	38120485	C	T	0.05268	NA	0.0540419	rs7222039	6	GSDMA	0	intronic	2.61	5	5	14	1	1	1
rs144401529	4	103194531	T	C	0.3588	0.0763791	0.0588196	rs13135092	3	SLC39A8	0	intronic	2.609	7	4	15	1	1	1
rs2073827	9	136137133	G	C	0.4085	NA	0.066556	rs3758348	5	ABO	0	ncRNA_intronic	2.608	5	4	14	0	1	1
rs143616957	1	155130356	T	TATAA	0.03678	NA	0.058214	rs11264318	1	HMGN2P18	9060	intergenic	2.606	NA	14	15	0	1	1
rs413462	4	103156991	C	T	0.4384	0.0147925	0.103755	rs13135092	3	SLC39A8	15206	intergenic	2.604	NA	5	15	0	1	1
rs13081846	3	101383321	T	C	0.328	0.322584	0.124305	rs2625288	2	ZBTB11	0	intronic	2.603	7	4	4	1	1	1
rs12049455	1	155320492	T	A	0.2565	0.0103001	0.0996052	rs11264318	1	ASH1L	0	intronic	2.597	6	4	4	1	1	1
rs11934097	4	102818067	G	A	0.3449	0.0298119	0.0543439	rs13135092	3	BANK1	0	intronic	2.594	7	4	15	1	1	1
rs2227338	17	38172942	A	G	0.08946	0.0282894	0.100641	rs7222039	6	CSF3	0	intronic	2.593	2b	2	5	1	1	1
rs73306870	17	38360869	C	A	0.168	NA	0.0592632	rs7222039	6	RAPGEFL1	8960	intergenic	2.593	5	5	15	1	1	1
rs5015755	7	100013402	G	T	0.161	NA	0.143073	rs13243708	4	ZCWPW1	0	intronic	2.591	7	4	15	1	1	1
rs6779153	3	101335471	A	G	0.4781	0.515783	0.144323	rs2625288	2	RNU6-1256P	698	downstream	2.589	6	5	15	0	1	1
rs6668815	1	155124985	A	G	0.4056	0.544393	0.544942	rs11264318	1	HMGN2P18	3689	intergenic	2.588	6	13	15	0	1	1
rs9303281	17	38074046	G	A	0.4771	0.894384	0.240716	rs7222039	6	GSDMB	0	intronic	2.584	6	1	5	1	1	1
rs35423534	1	155649972	CAA	C	0.3449	NA	0.0621702	rs11264318	1	MSTO1:MSTO2P:YY1AP1	0:0:0	ncRNA_intronic	2.582	NA	4	4	1	1	1
rs906381	3	100906008	G	A	0.2922	0.357613	0.0926781	rs2625288	2	snoU13	14667	intergenic	2.582	7	5	15	0	1	1
rs2631248	4	102877959	T	C	0.4145	0.0315554	0.0558409	rs13135092	3	BANK1	0	intronic	2.582	NA	4	15	1	1	1
rs151315831	7	99166056	G	A	0.1103	0.0461702	0.083809	rs13243708	4	ZNF655:GS1-259H13.10	0:0	intronic	2.581	6	4	5	1	1	1
rs2525543	7	99548648	A	G	0.3827	0.015889	0.1679	rs13243708	4	SNORA40	1007	intergenic	2.581	4	5	14	0	1	1
rs11653998	17	37877447	C	G	0.335	0.450663	0.0772331	rs7222039	6	ERBB2	0	intronic	2.579	5	4	5	1	1	1
4:102772190:A:G	4	102772190	G	A	0.3728	NA	0.0575458	rs13135092	3	BANK1	0	intronic	2.575	5	5	15	1	1	1
rs8071050	17	38106599	A	G	0.4632	0.55485	0.207449	rs7222039	6	LRRC3C	5598	intergenic	2.575	5	5	15	1	1	1
rs467204	4	103162228	C	G	0.4384	0.0146221	0.103755	rs13135092	3	SLC39A8	9969	intergenic	2.574	7	5	15	1	1	1
rs11078930	17	38141955	C	T	0.3668	0.947675	0.683728	rs7222039	6	PSMD3	0	intronic	2.572	6	4	4	1	1	1
rs9900199	17	38157355	A	G	0.08449	0.0299824	0.0920196	rs7222039	6	PSMD3	3141	intergenic	2.571	6	5	5	1	1	1
rs28408693	9	136309767	A	C	0.04274	0.875319	0.835634	rs28627930	5	ADAMTS13	0	intronic	2.566	5	4	15	1	1	1
rs13301148	9	136115440	C	T	0.1213	0.380326	0.129072	rs28627930	5	ABO:RP11-430N14.4	10347:10347	intergenic	2.564	5	5	14	0	1	1
rs2005763	7	99814821	A	G	0.2684	0.148793	0.211048	rs13243708	4	STAG3:GATS:GATS	0:0:0	ncRNA_intronic	2.561	4	5	5	1	1	0
rs13114343	4	103189416	G	A	0.4304	0.0159185	0.0924949	rs13135092	3	SLC39A8	0	intronic	2.56	7	4	15	1	1	1
rs9650779	9	136184896	A	G	0.4245	0.0166235	0.1128	rs3758348	5	LCN1P2	0	ncRNA_intronic	2.56	5	5	15	0	1	0
rs7554780	1	155249698	G	T	0.2793	NA	0.108604	rs11264318	1	HCN3	0	intronic	2.558	7	4	5	1	1	1
rs12451547	17	38181168	T	C	0.3688	0.890702	0.687491	rs7222039	6	MED24	0	intronic	2.557	6	4	4	1	1	1
rs11710533	3	101351472	G	A	0.328	0.315645	0.124305	rs2625288	2	Y_RNA	4221	intergenic	2.555	5	1	15	0	1	1
rs13121488	4	102880524	T	C	0.1064	0.188283	0.3035	rs13135092	3	BANK1	0	intronic	2.553	7	4	15	1	1	1
rs2974935	1	155181843	T	G	0.4761	NA	0.356379	rs11264318	1	MTX1:RP11-263K19.6	0:0	ncRNA_intronic	2.551	NA	1	5	1	1	1
rs4043	1	155201190	G	A	0.335	0.0306342	0.207569	rs11264318	1	MTX1P1	0	ncRNA_intronic	2.551	4	5	5	1	1	1
rs4795414	17	38157920	G	T	0.3787	NA	0.500272	rs7222039	6	PSMD3	3706	intergenic	2.549	7	5	15	1	1	1
rs34744830	3	101311233	G	A	0.4781	0.503214	0.144323	rs2625288	2	PCNP	0	intronic	2.548	7	4	4	1	1	1
rs13128022	4	102806042	A	G	0.4622	0.0514147	0.0556319	rs13135092	3	BANK1	0	intronic	2.547	7	4	15	1	1	1
rs238486	4	103020804	T	C	0.4483	0.030547	0.0579	rs13135092	3	BANK1	24834	intergenic	2.546	7	9	15	0	1	1
rs2527899	7	99529181	A	G	0.4662	0.0263868	0.195346	rs13243708	4	RP4-604G5.1	0	ncRNA_intronic	2.545	NA	5	14	1	1	1
rs143736633	3	101364588	G	GA	0.4016	NA	0.112562	rs2625288	2	Y_RNA	1676	intergenic	2.542	NA	5	5	1	1	1
rs10953294	7	99587523	T	C	0.1382	0.110538	0.122991	rs13243708	4	AZGP1P1	2364	intergenic	2.54	7	1	14	0	1	1
rs7788301	7	99782753	C	G	0.2684	NA	0.211048	rs13243708	4	STAG3	0	intronic	2.536	5	5	15	1	1	1
rs7545308	1	155878605	C	T	0.2346	0.0172194	0.0857401	rs11264318	1	RIT1	0	intronic	2.533	7	4	4	1	1	0
rs9905959	17	38031138	A	G	0.4722	0.884626	0.256662	rs7222039	6	ZPBP2	0	intronic	2.533	7	9	14	1	1	1
rs370049971	3	101473740	A	AT	0.1958	NA	0.783503	rs2625288	2	CEP97	0	intronic	2.532	NA	4	5	1	1	1
rs28515897	1	155671298	C	T	0.2435	0.0129864	0.069543	rs11264318	1	MSTO1:MSTO2P:DAP3	0:0:0	ncRNA_intronic	2.53	7	5	5	1	1	1
rs6809742	3	101288157	C	G	0.4771	NA	0.146066	rs2625288	2	TRMT10C	2866	intergenic	2.529	5	5	5	1	1	1
rs36000226	17	38063929	T	C	0.498	0.924703	0.199954	rs7222039	6	GSDMB	0	intronic	2.529	7	4	5	1	1	1
rs77350683	1	155484430	T	C	0.07356	0.0124943	0.0501294	rs11264318	1	ASH1L	0	intronic	2.524	3a	2	5	1	1	1
rs1470115	4	103214560	G	A	0.4414	0.0658313	0.0584375	rs13135092	3	SLC39A8	0	intronic	2.523	6	5	15	1	1	1
rs77818412	3	101327769	G	A	0.2416	0.236395	0.0835658	rs2625288	2	RNU6-1256P	6900	intergenic	2.521	6	5	15	0	1	1
rs13113094	4	102928866	G	A	0.1083	0.212766	0.339386	rs13135092	3	BANK1:RP11-498M5.2	0:0	ncRNA_intronic	2.521	6	5	15	1	1	1
rs2930449	3	100890634	G	A	0.2734	0.147222	0.0965111	rs2625288	2	ACTR3P3	7803	intergenic	2.519	5	5	15	0	1	1
rs28729234	9	136295232	C	T	0.1243	0.161614	0.242874	rs28627930	5	ADAMTS13	0	UTR5	2.519	5	1	13	1	1	1
rs113716086	3	101640127	G	A	0.1928	0.186383	0.106378	rs2625288	2	RP11-221J22.1	19575	intergenic	2.517	7	5	15	0	1	1
rs238490	4	103023963	A	C	0.3738	0.0120195	0.078565	rs13135092	3	BANK1	27993	intergenic	2.515	6	14	15	0	1	1
rs151012614	7	99486032	C	T	0.4801	0.141099	0.192596	rs13243708	4	TRIM4	0	intronic	2.515	7	5	5	1	1	1
rs10516483	4	102791905	C	G	0.4612	0.0296828	0.0560044	rs13135092	3	BANK1	0	intronic	2.513	5	4	15	1	1	1
rs985708	4	103285964	G	T	0.3608	0.0155678	0.0577572	rs13135092	3	SLC39A8	0	intergenic	2.513	7	14	15	1	1	1
rs236744	4	103110066	G	A	0.497	NA	0.0565748	rs13135092	3	SLC39A8	62131	intergenic	2.512	5	5	15	0	0	1
rs34181125	3	101490278	A	G	0.335	0.322634	0.131251	rs2625288	2	CEP97	871	downstream	2.511	6	5	5	1	1	1
rs12134456	1	155722506	C	G	0.3728	NA	0.196184	rs11264318	1	GON4L	0	intronic	2.51	6	4	4	1	1	1
rs551781252	3	101444721	G	GT	0.3718	NA	0.104325	rs2625288	2	CEP97	0	intronic	2.509	NA	1	1	1	1	1
rs59723463	4	102857343	G	GAT	0.4602	NA	0.0602829	rs13135092	3	BANK1	0	intronic	2.506	NA	4	15	1	1	1
rs7626012	3	100893499	T	C	0.3946	0.0625826	0.124473	rs2625288	2	ACTR3P3	10668	intergenic	2.502	6	5	15	0	1	1
rs80012472	3	101387879	A	AT	0.327	NA	0.123786	rs2625288	2	ZBTB11	0	intronic	2.501	NA	4	4	1	1	1
rs55913526	17	38115299	C	T	0.07753	0.0526804	0.0995853	rs7222039	6	GSDMA	3926	intergenic	2.501	4	1	15	1	1	1
rs2305482	17	38140927	A	C	0.4602	0.872497	0.255592	rs7222039	6	PSMD3	0	intronic	2.499	5	4	4	1	1	1
rs491105	9	136186926	T	C	0.338	NA	0.0810753	rs3758348	5	LCN1P2	1621	intergenic	2.496	7	5	15	0	1	0
rs348889	3	100903998	A	T	0.2922	0.299735	0.0926781	rs2625288	2	snoU13	16677	intergenic	2.493	5	5	15	0	1	1
rs494242	9	136145118	C	T	0.3996	NA	0.144667	rs3758348	5	ABO	0	ncRNA_intronic	2.492	4	2	14	0	1	1
rs11771266	7	99581408	C	A	0.4115	0.0943745	0.592033	rs13243708	4	AZGP1P1	0	ncRNA_exonic	2.49	5	6	15	1	1	1
rs2272344	7	99786819	C	T	0.2684	NA	0.211048	rs13243708	4	STAG3	0	intronic	2.488	4	5	15	1	1	1
rs13150351	4	103336841	T	C	0.3529	0.0181214	0.0597213	rs13135092	3	SLC39A8	0	intergenic	2.484	6	5	15	1	1	1
rs5860722	4	103191376	C	CA	0.4742	NA	0.102316	rs13135092	3	SLC39A8	0	intronic	2.48	NA	5	15	1	1	1
rs71315243	3	101283050	T	C	0.1461	0.7712	0.591481	rs2625288	2	TRMT10C	0	intronic	2.477	7	4	5	1	1	1
rs582094	9	136145484	A	T	0.3708	NA	0.161648	rs3758348	5	ABO	0	ncRNA_intronic	2.477	3a	3	14	0	1	1
rs11795119	9	136076176	C	G	0.08946	0.637895	0.1304	rs28627930	5	OBP2B	4487	intergenic	2.475	4	5	14	1	1	1
rs7796006	7	99648606	G	A	0.327	0.271529	0.347629	rs13243708	4	ZSCAN21	0	intronic	2.472	6	1	5	1	1	1
rs371735069	17	38214580	G	GCCCAGAC	0.3658	NA	0.529521	rs7222039	6	MED24:THRA	0:0	UTR5	2.472	NA	1	7	1	1	1
rs8176635	9	136152009	G	A	0.3519	0.036035	0.0591649	rs28627930	5	ABO	1391	intergenic	2.471	NA	5	13	0	1	1
rs62068184	17	38113054	C	T	0.3718	0.803106	0.370071	rs7222039	6	GSDMA	6171	intergenic	2.471	6	5	5	1	1	1
rs6665227	1	155710460	T	C	0.3608	0.0263744	0.0984796	rs11264318	1	MSTO1:MSTO2P	0:0	ncRNA_intronic	2.469	7	4	5	1	1	1
rs2009578	1	155207626	G	A	0.336	NA	0.186901	rs11264318	1	GBA	0	intronic	2.466	NA	4	4	1	1	1
rs68011680	9	136331281	T	A	0.334	0.0567675	0.066374	rs3758348	5	CACFD1	0	intronic	2.466	4	4	5	1	1	1
3:101756993:C:CT	3	101756993	C	CT	0.09046	NA	0.0515757	rs2625288	2	RP11-221J22.1:RP11-221J22.2	40222:40222	intergenic	2.464	NA	5	15	0	0	1
rs2525546	7	99551944	C	T	0.2813	0.0558212	0.122799	rs13243708	4	SNORA40	2162	intergenic	2.461	6	5	14	0	1	1
rs6441641	3	101766983	A	G	0.09642	0.0316983	0.0988633	rs2625288	2	RP11-221J22.1:RP11-221J22.2	50212:50212	intergenic	2.458	6	5	15	0	1	1
rs2073828	9	136137140	G	A	0.4076	NA	0.0684087	rs3758348	5	ABO	0	ncRNA_intronic	2.457	5	4	14	0	1	1
rs13059470	3	101424800	G	A	0.333	0.279581	0.129093	rs2625288	2	PDCL3P4	6515	intergenic	2.455	7	5	15	0	1	1
rs11297626	3	100910925	A	AC	0.3151	NA	0.0763826	rs2625288	2	snoU13	9750	intergenic	2.449	NA	5	15	0	1	1
rs547454526	17	37880525	ATTTTTTTTT	A	0.336	NA	0.0821534	rs7222039	6	ERBB2	0	intronic	2.449	NA	2	4	1	1	1
rs1620838	3	101648610	G	T	0.333	0.0242136	0.0708769	rs2625288	2	RP11-221J22.1	11092	intergenic	2.447	NA	5	15	0	1	1
rs12451100	17	38119831	G	T	0.4443	0.741635	0.301056	rs7222039	6	GSDMA	0	intronic	2.446	6	5	14	1	1	1
rs6465759	7	99587980	T	C	0.4632	0.0970601	0.59171	rs13243708	4	RP4-604G5.3	2039	intergenic	2.441	5	1	15	0	1	1
rs62282212	3	101357005	C	T	0.164	0.194068	0.0678928	rs2625288	2	Y_RNA	9259	intergenic	2.44	4	1	15	0	1	1
rs201778066	3	100963884	G	GT	0.1262	NA	0.326367	rs2625288	2	IMPG2	0	intronic	2.439	NA	5	15	1	0	1
rs10908467	1	155439062	T	C	0.2753	0.0152798	0.0846856	rs11264318	1	ASH1L	0	intronic	2.438	7	5	5	1	1	1
rs380768	4	103155276	G	A	0.4404	0.0172459	0.105115	rs13135092	3	SLC39A8	16921	intergenic	2.438	NA	8	15	0	1	1
rs28584184	4	103685218	C	T	0.0338	0.14087	0.174173	rs13135092	3	MANBA	3066	intergenic	2.437	6	5	15	1	1	1
rs73157378	3	101353842	G	A	0.04672	0.134081	0.197443	rs2625288	2	Y_RNA	6591	intergenic	2.434	4	2	15	0	1	1
rs10901250	9	136121626	G	A	0.165	0.871613	0.131043	rs28627930	5	ABO:RP11-430N14.4	4161:4161	intergenic	2.43	5	5	14	0	1	1
rs199551792	3	101414650	A	G	0.3827	NA	0.189958	rs2625288	2	RPL24	9023	intergenic	2.428	5	1	15	1	0	0
rs2040787	7	99544894	A	C	0.2823	0.030275	0.125246	rs13243708	4	RP4-604G5.1	0	ncRNA_intronic	2.427	7	5	15	0	1	1
rs9866573	3	100760968	G	A	0.0328	0.0452131	0.0835837	rs2625288	2	ABI3BP	48608	intergenic	2.426	6	5	15	0	0	1
rs11583762	1	155085270	G	A	0.4841	NA	0.995743	rs11264318	1	Y_RNA	7695	intergenic	2.424	4	5	15	0	1	1
rs4727455	7	100070680	G	A	0.163	0.185186	0.13998	rs13243708	4	TSC22D4	0	intronic	2.423	2b	2	6	1	1	1
rs73151251	3	100883980	G	A	0.01889	0.0348884	0.0621302	rs2625288	2	ACTR3P3	1149	intergenic	2.419	7	5	15	0	1	1
rs11793580	9	136168894	C	T	0.08946	0.644082	0.310502	rs28627930	5	Y_RNA	9058	intergenic	2.419	5	9	14	0	1	0
rs12941811	17	38159335	C	T	0.4225	NA	0.361436	rs7222039	6	PSMD3	5121	intergenic	2.419	7	5	15	1	1	1
rs12740629	1	155643922	A	G	0.2744	0.0111303	0.0855467	rs11264318	1	MSTO1:MSTO2P:YY1AP1	0:0:0	ncRNA_intronic	2.416	7	4	4	1	1	1
rs6816285	4	102999609	T	C	0.4523	0.0145482	0.0554818	rs13135092	3	BANK1	3639	intergenic	2.413	5	5	15	1	1	1
rs6775017	3	101762337	C	T	0.2435	0.0135465	0.0522425	rs2625288	2	RP11-221J22.1:RP11-221J22.2	45566:45566	intergenic	2.41	7	5	15	0	1	1
rs76788610	3	101763910	A	G	0.2634	0.0107623	0.0507408	rs2625288	2	RP11-221J22.1:RP11-221J22.2	47139:47139	intergenic	2.41	6	5	15	0	0	1
rs659837	4	103170226	A	C	0.4374	0.0124666	0.107249	rs13135092	3	SLC39A8	1971	intergenic	2.409	NA	5	15	1	1	1
3:101756993:C:CTT	3	101756993	CTT	C	0.2594	NA	0.0515757	rs2625288	2	RP11-221J22.1:RP11-221J22.2	40222:40222	NA	2.408	NA	5	15	0	0	1
rs28673647	9	136312456	A	G	0.3847	0.0699427	0.0705078	rs3758348	5	ADAMTS13	0	intronic	2.404	7	5	15	1	1	1
rs396902	4	103215671	A	G	0.2147	0.254682	0.350529	rs13135092	3	SLC39A8	0	intronic	2.402	6	4	15	1	1	1
rs78226465	3	101230240	G	A	0.1173	0.469572	0.412173	rs2625288	2	SENP7	0	intronic	2.4	5	1	5	1	1	1
rs4401452	4	102659717	A	T	0.2505	0.0118696	0.0730231	rs13135092	3	BANK1	0	intronic	2.399	6	15	15	1	1	1
rs8067378	17	38051348	A	G	0.4851	0.882139	0.199896	rs7222039	6	GSDMB	9499	intergenic	2.397	1f	5	15	1	1	1
rs62282867	3	100972078	G	A	0.1988	0.144782	0.0508623	rs2625288	2	IMPG2	0	intronic	2.395	3a	4	15	1	1	1
rs35225200	4	103146888	A	C	0.09245	0.902935	0.925248	rs13135092	3	SLC39A8	25309	intergenic	2.395	7	9	15	0	1	1
rs771327	3	101534500	A	G	0.4732	0.490045	0.189051	rs2625288	2	NXPE3	0	intronic	2.394	NA	5	5	1	1	1
rs11655264	17	38138995	G	C	0.4563	0.834736	0.446625	rs7222039	6	PSMD3	0	intronic	2.393	5	1	7	1	1	1
rs3124749	9	136267811	T	C	0.4006	0.109221	0.0794987	rs3758348	5	C9orf96	0	intronic	2.391	NA	4	5	1	1	1
rs12030596	1	155536437	A	G	0.2753	0.0219855	0.0846856	rs11264318	1	RP11-29H23.7	339	upstream	2.39	6	4	5	1	1	1
rs1078699	1	155235493	T	C	0.2753	NA	0.117074	rs11264318	1	CLK2	0	intronic	2.389	6	4	4	1	1	1
rs80193476	7	99433590	A	T	0.04771	0.0338387	0.0691429	rs13243708	4	CYP3A43	0	intronic	2.387	5	5	15	1	1	1
rs76285844	17	38092183	T	C	0.09543	0.0472335	0.0924307	rs7222039	6	RP11-387H17.4	0	ncRNA_intronic	2.387	5	5	15	1	1	1
rs4607219	4	102773838	T	C	0.4622	0.0445993	0.0556319	rs13135092	3	BANK1	0	intronic	2.386	6	5	15	1	1	1
rs17487	3	101040865	C	G	0.2018	0.122136	0.143523	rs2625288	2	IMPG2	1460	intergenic	2.385	6	5	15	1	1	1
rs61127491	3	101616663	T	A	0.07753	0.146827	0.064201	rs2625288	2	NFKBIZ	36796	intergenic	2.385	5	2	15	0	1	1
rs6953580	7	99825275	A	G	0.2276	0.125261	0.182722	rs13243708	4	GATS:GATS	0:0	ncRNA_intronic	2.385	6	4	5	1	1	1
rs11711903	3	101500748	C	G	0.331	0.417065	0.133236	rs2625288	2	NXPE3	0	UTR5	2.384	1f	1	5	1	1	1
rs4698877	4	103981047	G	A	0.05666	0.00940633	0.101885	rs13135092	3	SLC9B2	0	intronic	2.38	7	5	5	1	1	1
rs62322737	4	102916242	C	G	0.4573	0.0228725	0.0622668	rs13135092	3	BANK1:RP11-498M5.2	0:0	ncRNA_intronic	2.379	7	5	15	1	1	1
rs870830	17	38068373	G	A	0.2018	0.133813	0.0635615	rs7222039	6	GSDMB	0	intronic	2.379	NA	4	5	1	1	1
rs552323817	3	101291956	A	AACAC	0.2843	NA	0.0653433	rs2625288	2	PCNP	982	upstream	2.377	NA	1	5	1	1	1
rs34085694	9	136127605	C	G	0.1014	NA	0.201936	rs28627930	5	ABO:RP11-430N14.4	0:0	ncRNA_exonic	2.377	4	1	14	0	1	1
rs3835692	1	155884933	C	CA	0.2376	NA	0.0808545	rs11264318	1	KIAA0907	0	UTR3	2.374	NA	4	4	1	1	1
rs2525550	7	99533178	C	T	0.3419	0.0207879	0.140575	rs13243708	4	RP4-604G5.1	0	ncRNA_intronic	2.374	1f	4	14	1	1	1
rs36222279	9	136315974	G	C	0.09841	0.775855	0.480622	rs3758348	5	ADAMTS13	0	intronic	2.372	5	5	15	1	1	1
rs4971093	1	155144300	G	A	0.3668	NA	0.324615	rs11264318	1	KRTCAP2:RP11-201K10.3	0:0	intronic	2.367	5	4	5	1	1	1
rs4795411	17	38143382	G	A	0.08748	0.0386231	0.0908075	rs7222039	6	PSMD3	0	intronic	2.367	5	4	4	1	1	1
rs771833	3	101667399	A	T	0.1988	0.0597058	0.130579	rs2625288	2	RP11-221J22.1	0	ncRNA_intronic	2.365	6	5	15	0	1	1
rs7651406	3	101393296	C	T	0.33	0.367787	0.126428	rs2625288	2	ZBTB11	0	intronic	2.361	6	1	5	1	1	1
rs978999	4	103133586	A	T	0.2873	0.037448	0.0519168	rs13135092	3	SLC39A8	38611	intergenic	2.357	6	5	15	0	1	1
rs13120154	4	104163862	C	T	0.1133	0.0153807	0.0768371	rs13135092	3	RP11-328K4.1	13453	intergenic	2.351	7	9	15	0	1	0
rs62280720	3	101141853	A	C	0.1163	0.501816	0.40832	rs2625288	2	SENP7	0	intronic	2.34	7	5	15	1	1	1
rs9890574	17	38272327	A	T	0.2763	0.110751	0.0512023	rs7222039	6	MSL1	6223	intergenic	2.34	6	5	5	1	1	1
rs6441639	3	101758980	G	A	0.2425	0.0113115	0.053845	rs2625288	2	RP11-221J22.1:RP11-221J22.2	42209:42209	intergenic	2.339	6	5	15	0	1	1
rs11582072	1	155477570	C	T	0.339	NA	0.144395	rs11264318	1	ASH1L	0	intronic	2.338	5	1	5	1	1	1
rs151416	4	103136012	T	G	0.4443	0.0114727	0.103278	rs13135092	3	SLC39A8	36185	intergenic	2.338	NA	5	15	0	1	1
rs531500623	3	101306098	A	AAG	0.3211	NA	0.100354	rs2625288	2	PCNP	0	intronic	2.335	NA	4	4	1	1	1
rs10028805	4	102737250	G	A	0.3748	0.0212686	0.0570257	rs13135092	3	BANK1	0	intronic	2.335	7	2	15	1	1	1
rs4845408	1	155065627	G	A	0.1571	NA	0.174852	rs11264318	1	EFNA3	5612	intergenic	2.333	NA	1	5	1	1	1
rs1546818	1	155219207	A	T	0.2704	NA	0.110176	rs11264318	1	FAM189B	0	intronic	2.331	6	4	5	1	1	1
rs143244120	3	101197058	C	T	0.0169	0.017192	0.0773749	rs2625288	2	SENP7	0	intronic	2.33	6	4	5	1	0	1
rs3837088	7	99707266	CAT	C	0.175	NA	0.123842	rs13243708	4	AP4M1:TAF6	0:0	intronic	2.327	NA	4	4	1	1	1
rs28396651	4	102819025	A	G	0.3807	0.0144861	0.0592438	rs13135092	3	BANK1	0	intronic	2.324	6	4	15	1	1	1
rs11717638	3	101505468	A	G	0.331	0.419629	0.133236	rs2625288	2	NXPE3	0	intronic	2.323	6	4	4	1	1	1
rs12600856	17	38163295	T	C	0.3787	NA	0.500272	rs7222039	6	RP11-387H17.6	5183	intergenic	2.323	6	5	15	1	1	1
rs6801361	3	101760061	T	A	0.2435	0.0100431	0.0522425	rs2625288	2	RP11-221J22.1:RP11-221J22.2	43290:43290	intergenic	2.321	7	5	15	0	1	1
rs7528441	1	155843256	T	G	0.2614	NA	0.0536973	rs11264318	1	SYT11	0	intronic	2.32	7	2	5	1	1	1
rs8073254	17	38149350	G	C	0.4642	NA	0.26145	rs7222039	6	PSMD3	0	intronic	2.317	4	4	4	1	1	1
rs33977858	7	99813988	CAG	C	0.2684	NA	0.211048	rs13243708	4	STAG3:GATS:GATS	0:0:0	ncRNA_intronic	2.314	NA	5	5	1	1	0
rs201665028	7	99626787	C	CAAAAAAAA	0.2863	NA	0.261695	rs13243708	4	ZKSCAN1	0	intronic	2.313	NA	4	4	1	1	1
rs4845706	1	155065981	T	C	0.4712	NA	0.752042	rs11264318	1	EFNA3	5966	intergenic	2.312	NA	5	5	1	1	1
rs2114299	3	101318026	T	G	0.4791	0.429604	0.142587	rs2625288	2	RP11-454H13.1	60	downstream	2.312	NA	1	5	1	1	1
rs2572006	7	99493811	G	A	0.4662	0.0321376	0.188506	rs13243708	4	TRIM4	0	intronic	2.305	NA	5	5	1	1	1
rs13096323	3	101461177	T	C	0.335	NA	0.131251	rs2625288	2	CEP97	0	intronic	2.303	6	5	5	1	1	1
rs12637555	3	101761227	A	C	0.2425	0.0133328	0.053845	rs2625288	2	RP11-221J22.1:RP11-221J22.2	44456:44456	intergenic	2.302	7	5	15	0	1	1
rs1405781	3	101252103	G	A	0.2078	0.345779	0.168748	rs2625288	2	FAM172BP	9371	intergenic	2.299	NA	2	15	0	1	1
rs420823	4	103155822	T	C	0.4384	0.0170294	0.102912	rs13135092	3	SLC39A8	16375	intergenic	2.297	NA	8	15	0	1	1
rs13222543	7	100015457	C	T	0.02783	0.0285736	0.0595401	rs13243708	4	ZCWPW1	0	intronic	2.297	5	4	15	1	1	1
rs12635128	3	101360587	G	A	0.33	NA	0.126428	rs2625288	2	Y_RNA	5677	intergenic	2.296	4	5	15	1	1	1
rs2088126	17	37879030	A	G	0.3101	0.337472	0.0798891	rs7222039	6	ERBB2	0	intronic	2.296	6	4	5	1	1	1
rs547392035	17	38201131	CA	C	0.3757	NA	0.49497	rs7222039	6	MED24	0	intronic	2.296	NA	4	5	1	1	1
rs55759062	3	101202152	C	T	0.498	0.301769	0.0551018	rs2625288	2	SENP7	0	intronic	2.295	6	4	5	1	1	1
rs79802034	3	101620357	C	T	0.03976	0.0336636	0.0627294	rs2625288	2	RP11-221J22.1	39345	intergenic	2.293	5	5	15	0	1	1
rs10470501	3	101630497	C	T	0.3459	0.209848	0.126122	rs2625288	2	RP11-221J22.1	29205	intergenic	2.292	6	5	15	0	1	1
rs56252897	7	99684271	C	A	0.09642	0.0480436	0.167735	rs13243708	4	COPS6	2305	intergenic	2.291	7	5	5	1	1	1
rs2075568	1	155218168	T	C	0.2704	NA	0.110176	rs11264318	1	FAM189B	0	intronic	2.29	NA	4	4	1	1	1
rs8180033	3	101405996	G	T	0.1909	0.71453	0.932674	rs2625288	2	RPL24	369	upstream	2.29	5	1	1	1	1	0
rs11650661	17	38026286	A	T	0.492	0.86367	0.188116	rs7222039	6	ZPBP2	0	intronic	2.29	7	5	14	1	1	1
rs150882142	3	101400695	AAAAC	A	0.328	NA	0.124305	rs2625288	2	RPL24	0	intronic	2.289	NA	3	4	1	1	0
rs2950520	7	99827148	C	T	0.2664	NA	0.208563	rs13243708	4	GATS:GATS	0:0	ncRNA_intronic	2.289	1f	4	5	1	1	1
rs11327630	17	38138098	CA	C	0.4563	NA	0.446625	rs7222039	6	PSMD3	0	intronic	2.286	NA	1	2	1	1	1
rs6503529	17	38160139	C	T	0.163	0.0111384	0.151458	rs7222039	6	PSMD3	5925	intergenic	2.286	6	5	15	1	1	1
rs4698987	4	102988188	C	A	0.4553	0.0162256	0.0576162	rs13135092	3	BANK1	0	intronic	2.285	7	4	15	1	1	1
rs170871	4	103180149	C	T	0.4254	0.128749	0.136299	rs13135092	3	SLC39A8	0	intronic	2.283	1f	5	15	1	1	1
rs10901251	9	136126129	A	C	0.2207	0.686686	0.0964193	rs28627930	5	ABO:RP11-430N14.4	0:0	ncRNA_exonic	2.283	5	2	14	0	1	1
rs2449822	3	101017618	T	G	0.2008	0.213441	0.140982	rs2625288	2	IMPG2	0	intronic	2.282	NA	5	15	1	1	1
rs62065177	17	38167513	A	G	0.3787	NA	0.500272	rs7222039	6	RP11-387H17.6	965	downstream	2.28	6	5	15	1	1	1
rs456349	4	103162699	C	T	0.4374	0.0141557	0.102659	rs13135092	3	SLC39A8	9498	intergenic	2.278	7	5	15	1	1	1
rs11424020	17	38116339	AT	A	0.3708	NA	0.390313	rs7222039	6	GSDMA	2886	intergenic	2.278	NA	5	15	1	1	1
rs34161138	3	101510388	T	C	0.331	0.419857	0.133236	rs2625288	2	NXPE3	0	intronic	2.276	7	4	4	1	1	1
rs28627543	7	99059950	G	A	0.1143	0.0435005	0.0506242	rs13243708	4	PTCD1:ATP5J2-PTCD1:ATP5J2	0:0:0	intronic	2.276	7	4	5	1	1	1
rs1484232	3	100895508	C	T	0.3936	0.065402	0.123808	rs2625288	2	ACTR3P3	12677	intergenic	2.274	7	5	15	0	1	1
rs635634	9	136155000	C	T	0.1849	NA	0.417855	rs3758348	5	ABO	4382	intergenic	2.272	NA	2	14	0	1	1
rs868150	17	38213359	G	A	0.4026	NA	0.437382	rs7222039	6	MED24	0	intronic	2.271	NA	5	5	1	1	1
rs11264352	1	155255837	T	C	0.2803	NA	0.1115	rs11264318	1	HCN3	0	intronic	2.268	1f	2	5	1	1	1
rs9628662	1	155206341	T	G	0.34	NA	0.189643	rs11264318	1	GBA	0	intronic	2.264	4	3	4	1	1	1
rs858509	7	99821470	G	A	0.2674	NA	0.211947	rs13243708	4	GATS:GATS	0:0	ncRNA_intronic	2.261	4	3	5	1	1	1
rs7849280	9	136126636	A	G	0.09642	0.287126	0.210696	rs28627930	5	ABO:RP11-430N14.4	0:0	ncRNA_exonic	2.255	5	5	14	0	1	1
rs138280094	7	100266060	TA	T	0.06461	NA	0.0621814	rs13243708	4	GNB2	5093	intergenic	2.254	NA	5	15	1	1	1
rs12746592	1	155505967	G	A	0.2753	0.0132612	0.0846856	rs11264318	1	ASH1L	0	intronic	2.253	1f	2	5	1	1	1
rs13116542	4	102788747	A	G	0.3439	0.0277029	0.054379	rs13135092	3	BANK1	0	intronic	2.253	7	4	15	1	1	1
rs10516486	4	102751276	C	T	0.3887	0.0271549	0.0512094	rs13135092	3	BANK1	0	exonic	2.252	NA	4	15	1	1	1
rs674302	9	136146664	T	A	0.3708	NA	0.161648	rs3758348	5	ABO	0	ncRNA_intronic	2.252	7	2	14	0	1	1
rs35275098	1	155040737	C	CTT	0.4533	NA	0.384459	rs11264318	1	EFNA4:EFNA3:EFNA3	0:0:0	intronic	2.25	NA	4	5	1	1	1
rs4698977	4	102787423	G	T	0.3439	0.030893	0.054379	rs13135092	3	BANK1	0	intronic	2.248	5	4	15	1	1	1
rs34922141	4	103156892	T	G	0.4384	0.0153101	0.103755	rs13135092	3	SLC39A8	15305	intergenic	2.246	7	5	15	0	1	1
rs151405	4	103193578	T	C	0.325	0.179939	0.213722	rs13135092	3	SLC39A8	0	intronic	2.242	7	4	15	1	1	1
rs11708845	3	101306999	C	T	0.2416	0.253994	0.0835658	rs2625288	2	PCNP	0	intronic	2.241	6	4	5	1	1	1
rs238511	4	103037250	G	T	0.4453	0.0281323	0.0538269	rs13135092	3	BANK1	41280	intergenic	2.239	5	14	15	0	1	1
rs11078921	17	37908867	C	A	0.3191	0.650906	0.147465	rs7222039	6	RP11-94L15.2	5106	intergenic	2.237	5	5	5	1	1	1
rs233834	4	103195240	T	C	0.3161	0.0117626	0.0568405	rs13135092	3	SLC39A8	0	intronic	2.236	7	5	15	1	1	1
rs79829688	9	136057831	G	T	0.0507	0.54312	0.197927	rs28627930	5	GBGT1	18498	intergenic	2.236	5	5	14	0	1	1
rs6777720	3	101261838	G	C	0.2078	0.440853	0.168748	rs2625288	2	TRMT10C	18867	intergenic	2.235	5	5	15	0	1	1
rs13136118	4	102743438	G	A	0.2416	0.0190737	0.0729438	rs13135092	3	BANK1	0	intronic	2.235	7	4	15	1	1	1
rs72940399	3	101122575	A	T	0.2425	0.203612	0.0729374	rs2625288	2	SENP7	0	intronic	2.234	6	5	15	1	1	1
rs368703876	7	99024766	C	T	0.1282	0.0136068	0.0514706	rs13243708	4	PTCD1:ATP5J2-PTCD1	0:0	intronic	2.234	6	4	5	1	1	1
rs144577171	3	101204804	C	T	0.0507	0.0617178	0.154723	rs2625288	2	SENP7	0	intronic	2.232	7	1	5	1	1	1
rs4271892	3	101363454	C	T	0.4016	0.339033	0.112562	rs2625288	2	Y_RNA	2810	intergenic	2.232	5	5	5	1	1	1
rs1476278	17	37836243	C	T	0.328	0.295708	0.0633103	rs7222039	6	PGAP3	0	intronic	2.231	NA	2	5	1	1	1
rs35363315	3	101387464	C	CA	0.2763	NA	0.110531	rs2625288	2	ZBTB11	0	intronic	2.229	NA	4	4	1	1	1
rs734073	1	155218365	T	C	0.2684	NA	0.110296	rs11264318	1	FAM189B	0	intronic	2.228	NA	4	4	1	1	1
rs2081577	3	101356219	G	A	0.4016	NA	0.112562	rs2625288	2	Y_RNA	8968	intergenic	2.228	6	1	15	0	1	1
rs377273	4	103166437	G	A	0.4374	NA	0.102659	rs13135092	3	SLC39A8	5760	intergenic	2.227	5	5	15	1	1	1
rs149035712	3	101673833	TG	T	0.1779	NA	0.0665367	rs2625288	2	RP11-221J22.1	0	ncRNA_intronic	2.223	NA	5	15	0	1	1
rs6974305	7	99620759	G	A	0.2773	0.105021	0.280842	rs13243708	4	ZKSCAN1	0	intronic	2.223	3a	1	4	1	1	1
rs3124752	9	136264493	C	T	0.4612	0.0997331	0.172687	rs3758348	5	C9orf96	0	intronic	2.223	NA	5	5	1	1	1
rs150758521	3	101467798	T	G	0.0169	0.0860572	0.0689762	rs2625288	2	CEP97	0	intronic	2.222	6	4	5	1	1	1
rs55771023	17	38165298	C	A	0.3787	NA	0.500272	rs7222039	6	RP11-387H17.6	3180	intergenic	2.222	7	5	15	1	1	1
rs28688220	9	136353521	G	T	0.04076	0.580024	0.325374	rs28627930	5	SLC2A6	9261	intergenic	2.219	5	5	15	1	1	1
rs7643808	3	101343649	G	A	0.4732	0.174849	0.0697449	rs2625288	2	Y_RNA	3504	intergenic	2.218	6	4	15	0	1	1
rs58507441	3	101616369	C	G	0.07753	0.154631	0.064201	rs2625288	2	NFKBIZ	36502	intergenic	2.218	7	5	15	0	1	1
rs73148837	7	99225054	C	T	0.09742	0.0292374	0.0858343	rs13243708	4	ZSCAN25	0	intronic	2.217	5	4	4	1	1	1
rs2141160	7	99784704	G	T	0.2674	NA	0.211947	rs13243708	4	STAG3	0	intronic	2.215	6	5	15	1	1	1
rs11264302	1	155028522	G	A	0.4821	0.102405	0.0660651	rs11264318	1	ADAM15	0	intronic	2.211	5	3	4	1	1	1
rs7612283	3	101434919	C	T	0.334	0.290821	0.125976	rs2625288	2	PDCL3P4	2883	intergenic	2.208	7	13	15	1	1	0
rs4371491	3	101759465	T	C	0.2435	0.0127097	0.0527992	rs2625288	2	RP11-221J22.1:RP11-221J22.2	42694:42694	intergenic	2.206	7	5	15	0	1	1
rs4962155	9	136339797	G	A	0.3191	0.0325594	0.0564293	rs3758348	5	SLC2A6	0	intronic	2.206	4	3	5	1	1	1
rs11974610	7	99527977	G	A	0.163	0.0436585	0.0636158	rs13243708	4	RP4-604G5.1	0	ncRNA_intronic	2.203	5	1	14	1	1	1
rs11730750	4	103217040	A	T	0.4414	0.0545508	0.0584375	rs13135092	3	SLC39A8	0	intronic	2.202	5	4	15	1	1	1
rs2033900	4	103126049	C	T	0.3857	0.0341036	0.178825	rs13135092	3	SLC39A8	46148	intergenic	2.2	NA	9	15	0	1	1
rs11654208	17	38196493	G	A	0.3668	0.913764	0.539964	rs7222039	6	MED24	0	intronic	2.2	7	5	5	1	1	1
rs113479612	7	99648959	T	C	0.328	0.216847	0.344291	rs13243708	4	ZSCAN21	0	intronic	2.198	7	1	5	1	1	1
rs11289393	1	155525712	T	TG	0.328	NA	0.139785	rs11264318	1	ASH1L	0	intronic	2.196	NA	4	5	1	1	1
rs12501273	4	102638020	T	C	0.2326	0.0125897	0.079631	rs13135092	3	BANK1	0	intronic	2.195	6	9	15	1	1	1
rs485130	3	101005547	C	T	0.2018	0.190977	0.141938	rs2625288	2	IMPG2	0	intronic	2.193	NA	5	15	1	1	1
rs4252627	17	37868715	C	T	0.334	0.459588	0.0733245	rs7222039	6	ERBB2	0	intronic	2.193	6	4	4	1	1	1
rs11928138	3	101641048	C	T	0.1928	0.205957	0.106378	rs2625288	2	RP11-221J22.1	18654	intergenic	2.192	7	5	15	0	1	1
rs2290400	17	38066240	T	C	0.4911	0.88402	0.208439	rs7222039	6	GSDMB	0	intronic	2.192	NA	4	5	1	1	1
rs668795	4	103148009	T	C	0.4463	0.014072	0.105509	rs13135092	3	SLC39A8	24188	intergenic	2.188	6	9	15	0	1	1
rs3892792	1	155558665	G	T	0.2734	0.0109502	0.08727	rs11264318	1	DAP3P1	0	ncRNA_intronic	2.186	1f	5	15	0	1	1
rs2525541	7	99547530	G	A	0.4543	0.0781382	0.330729	rs13243708	4	RP4-604G5.1	1286	intergenic	2.185	1f	5	14	0	1	1
rs111431690	9	136184702	A	G	0.05865	0.661045	0.558794	rs28627930	5	LCN1P2	0	ncRNA_exonic	2.184	5	5	15	0	1	0
rs12942330	17	37939839	C	T	0.4831	0.893804	0.256381	rs7222039	6	IKZF3	0	intronic	2.184	6	5	14	1	1	1
rs577837428	1	155681374	G	GT	0.3082	NA	0.0506572	rs11264318	1	MSTO1:MSTO2P:DAP3	0:0:0	ncRNA_intronic	2.182	NA	4	5	1	1	1
rs151409	4	103142416	G	A	0.4841	NA	0.10379	rs13135092	3	SLC39A8	29781	intergenic	2.181	6	5	15	0	1	1
rs77711029	7	99507354	G	T	0.4722	NA	0.183417	rs13243708	4	TRIM4	0	intronic	2.181	6	4	4	1	1	1
rs676457	9	136146227	A	T	0.3708	NA	0.161648	rs3758348	5	ABO	0	ncRNA_intronic	2.177	6	5	14	0	1	1
rs55736351	17	38165297	C	A	0.3787	0.9852	0.500272	rs7222039	6	RP11-387H17.6	3181	intergenic	2.177	7	5	15	1	1	1
rs57903140	3	100905610	AT	A	0.2922	NA	0.0926781	rs2625288	2	snoU13	15065	intergenic	2.174	NA	5	15	0	1	1
rs75912744	3	101620615	G	A	0.03976	0.0532995	0.0627294	rs2625288	2	RP11-221J22.1	39087	intergenic	2.173	5	5	15	0	1	1
rs371402186	3	101763079	G	A	0.1014	0.0181735	0.0860589	rs2625288	2	RP11-221J22.1:RP11-221J22.2	46308:46308	intergenic	2.171	7	5	15	0	1	1
rs2119209	4	103158782	A	G	0.3082	0.185027	0.0550998	rs13135092	3	SLC39A8	13415	intergenic	2.169	NA	5	15	0	1	1
rs530776545	3	100880098	T	TTG	0.4394	NA	0.0841841	rs2625288	2	ACTR3P3	1839	intergenic	2.166	NA	5	15	0	0	1
rs543968	9	136143121	T	C	0.3996	NA	0.144667	rs3758348	5	ABO	0	ncRNA_intronic	2.161	6	5	14	0	1	1
rs111297982	3	101763388	A	C	0.2942	0.00919931	0.0521463	rs2625288	2	RP11-221J22.1:RP11-221J22.2	46617:46617	intergenic	2.159	6	5	15	0	0	1
rs3806654	3	101396529	G	C	0.33	0.336836	0.126428	rs2625288	2	ZBTB11-AS1	0	ncRNA_exonic	2.156	3a	1	2	1	1	1
rs13107572	4	102739928	C	A	0.2952	0.0165165	0.0594634	rs13135092	3	BANK1	0	intronic	2.155	7	2	15	1	1	1
rs7030248	9	136155359	G	A	0.3827	0.0822845	0.0781138	rs28627930	5	ABO	4741	intergenic	2.155	7	5	14	0	1	1
rs142537672	1	155358506	CT	C	0.3509	NA	0.122005	rs11264318	1	ASH1L	0	intronic	2.153	NA	4	4	1	1	1
rs35166705	4	103156923	C	T	0.2087	0.351829	0.408587	rs13135092	3	SLC39A8	15274	intergenic	2.152	6	5	15	0	1	1
rs10908472	1	155544256	T	C	0.2773	0.0119861	0.0812207	rs11264318	1	RP11-29H23.7	8158	intergenic	2.151	6	5	15	0	1	1
rs138887828	17	38177324	T	TCAAA	0.2266	NA	0.381405	rs7222039	6	MED24	0	intronic	2.149	NA	4	4	1	1	1
rs72944107	3	101197190	C	T	0.2406	0.206613	0.0775535	rs2625288	2	SENP7	0	intronic	2.148	6	4	5	1	1	1
rs551169	9	136197286	G	A	0.4662	NA	0.149472	rs3758348	5	SURF6	265	downstream	2.146	6	4	5	1	1	1
rs78913826	3	101632638	A	G	0.1928	0.158762	0.106378	rs2625288	2	RP11-221J22.1	27064	intergenic	2.138	6	5	15	0	1	1
rs11292967	4	103102463	GA	G	0.499	NA	0.0558875	rs13135092	3	SLC39A8	69734	intergenic	2.137	NA	5	15	0	0	1
rs693428	3	100988687	G	C	0.2038	0.218084	0.145434	rs2625288	2	IMPG2	0	intronic	2.136	7	5	15	1	1	1
rs111954368	3	101727792	C	T	0.09642	0.0175257	0.0988633	rs2625288	2	RP11-221J22.1:RP11-221J22.2	11021:11021	intergenic	2.133	6	5	15	0	1	1
rs62068180	17	38112825	T	C	0.3718	0.751386	0.370071	rs7222039	6	GSDMA	6400	intergenic	2.132	6	5	5	1	1	1
rs145123245	3	101761310	A	C	0.2425	NA	0.053845	rs2625288	2	RP11-221J22.1:RP11-221J22.2	44539:44539	intergenic	2.131	6	5	15	0	1	1
rs12513230	4	103340629	C	T	0.3519	0.0191073	0.0602281	rs13135092	3	SLC39A8:RP11-499E18.1	0:0	ncRNA_intronic	2.126	7	5	15	1	1	1
rs651430	7	99429843	A	G	0.4354	0.0256083	0.0906628	rs13243708	4	CYP3A43	0	intronic	2.125	NA	5	15	1	1	1
rs151387	4	103093486	A	T	0.4901	0.0179771	0.0556711	rs13135092	3	SLC39A8	78711	intergenic	2.121	5	5	15	0	0	1
rs1507425	3	100881870	T	C	0.2903	0.270917	0.135715	rs2625288	2	ACTR3P3	67	upstream	2.119	NA	5	15	0	1	1
rs62284202	3	101482751	G	A	0.2913	NA	0.10845	rs2625288	2	CEP97	0	intronic	2.119	5	4	5	1	1	1
rs6855701	4	103165608	A	G	0.3082	0.19689	0.0550998	rs13135092	3	SLC39A8	6589	intergenic	2.119	6	5	15	1	1	1
rs147278971	9	136174495	T	C	0.03479	0.46658	0.077499	rs3758348	5	Y_RNA	3457	intergenic	2.118	6	9	14	0	1	0
rs6779132	3	101757930	C	T	0.166	0.0123694	0.0921601	rs2625288	2	RP11-221J22.1:RP11-221J22.2	41159:41159	intergenic	2.116	3b	2	15	0	0	1
rs651547	4	103169974	C	T	0.2087	0.303477	0.408587	rs13135092	3	SLC39A8	2223	intergenic	2.115	7	5	15	1	1	1
rs2527908	7	99520563	G	A	0.4235	0.183247	0.169891	rs13243708	4	GJC3	328	downstream	2.114	NA	1	5	1	1	1
rs2404978	7	99562328	T	C	0.4245	0.218785	0.470408	rs13243708	4	AZGP1	2014	intergenic	2.113	7	5	14	1	1	1
rs141128294	3	101762541	A	C	0.2664	0.00918575	0.0518004	rs2625288	2	RP11-221J22.1:RP11-221J22.2	45770:45770	intergenic	2.112	7	5	15	0	1	1
rs11097761	4	102798735	G	A	0.3807	0.025467	0.0592438	rs13135092	3	BANK1	0	intronic	2.112	6	4	15	1	1	1
rs3806653	3	101396972	T	C	0.328	0.321851	0.124305	rs2625288	2	ZBTB11-AS1	0	ncRNA_exonic	2.111	NA	1	2	1	1	1
rs10908480	1	155699762	T	G	0.3062	NA	0.0538732	rs11264318	1	MSTO1:MSTO2P:DAP3	0:0:0	ncRNA_intronic	2.11	7	4	5	1	1	1
rs4683861	3	100895746	C	G	0.2744	0.15119	0.0944599	rs2625288	2	ACTR3P3	12915	intergenic	2.11	7	5	15	0	1	1
rs149376977	3	101762618	T	C	0.2515	0.0107967	0.0518738	rs2625288	2	RP11-221J22.1:RP11-221J22.2	45847:45847	intergenic	2.11	7	5	15	0	1	1
rs6809527	3	101760069	G	A	0.2435	0.0119849	0.0522425	rs2625288	2	RP11-221J22.1:RP11-221J22.2	43298:43298	intergenic	2.107	7	5	15	0	1	1
rs643119	4	103171701	G	C	0.4384	0.0165626	0.103755	rs13135092	3	SLC39A8	496	downstream	2.105	7	5	15	1	1	1
rs3758348	9	136239399	G	C	0.1501	0.952662	1	rs3758348	5	SURF4	0	intronic	2.105	5	2	6	1	1	1
rs35569035	17	38035624	C	T	0.4722	NA	0.256662	rs7222039	6	ZPBP2	1474	intergenic	2.105	7	13	14	1	1	1
rs495203	9	136145240	C	T	0.3708	NA	0.161648	rs3758348	5	ABO	0	ncRNA_intronic	2.101	3a	2	14	0	1	1
rs4550031	1	155610999	G	A	0.2744	0.0217185	0.0855467	rs11264318	1	MSTO1:MSTO2P:RP11-29H23.5	0:0:0	ncRNA_intronic	2.099	6	4	15	1	1	1
rs2028002	9	136303253	T	C	0.4254	NA	0.103609	rs3758348	5	ADAMTS13	0	intronic	2.099	NA	4	15	1	1	1
rs6662953	1	155754448	C	T	0.2972	NA	0.0662716	rs11264318	1	GON4L	0	intronic	2.098	6	4	4	1	1	1
rs36038753	17	38035370	G	T	0.4722	0.868885	0.256662	rs7222039	6	ZPBP2	1220	intergenic	2.098	6	13	14	1	1	1
rs6597614	9	136121014	G	A	0.1958	0.638693	0.101467	rs28627930	5	ABO:RP11-430N14.4	4773:4773	intergenic	2.097	7	5	14	0	1	1
rs4795421	17	38167735	T	G	0.08449	0.0394788	0.0920196	rs7222039	6	RP11-387H17.6	743	downstream	2.097	7	5	15	1	1	1
rs11264381	1	155522572	T	C	0.2724	0.0132641	0.0822355	rs11264318	1	ASH1L	0	intronic	2.093	6	4	5	1	1	1
rs113706960	3	101617034	T	C	0.07753	0.147072	0.064201	rs2625288	2	NFKBIZ	37167	intergenic	2.09	4	5	15	0	1	1
rs148777711	4	102321252	AT	A	0.03181	NA	0.0927989	rs13135092	3	BANK1	11190	intergenic	2.09	NA	5	15	0	1	1
rs62068174	17	38112255	G	C	0.3698	0.812607	0.380793	rs7222039	6	GSDMA	6970	intergenic	2.09	4	5	5	1	1	1
rs11264334	1	155126599	T	C	0.4036	0.495683	0.554982	rs11264318	1	HMGN2P18	5303	intergenic	2.088	6	14	15	0	1	1
rs59359251	3	101146362	A	C	0.2406	0.20213	0.0775535	rs2625288	2	SENP7	0	intronic	2.088	7	5	15	1	1	1
rs3049766	1	155906400	CTTT	C	0.2425	NA	0.0830256	rs11264318	1	KIAA0907	2208	intergenic	2.086	NA	5	5	1	1	1
rs10714149	7	99881803	C	CT	0.2575	NA	0.0913795	rs13243708	4	GATS	11947	intergenic	2.083	NA	4	15	0	1	1
rs12044063	1	155250691	A	T	0.2833	0.0151594	0.110381	rs11264318	1	HCN3	0	intronic	2.081	6	5	5	1	1	1
rs12026057	1	155889327	C	T	0.2346	0.0164677	0.0857401	rs11264318	1	KIAA0907	0	intronic	2.081	7	4	4	1	1	1
rs13109272	4	103292422	T	C	0.07654	0.610483	0.55406	rs13135092	3	SLC39A8	0	NA	2.081	7	14	15	1	1	1
rs2169596	4	103344382	C	T	0.3519	0.0200801	0.0602281	rs13135092	3	SLC39A8:RP11-499E18.1	0:0	ncRNA_intronic	2.081	NA	5	15	1	1	1
rs11078927	17	38064405	C	T	0.4652	0.92356	0.272816	rs7222039	6	GSDMB	0	intronic	2.081	6	4	5	1	1	1
rs4270588	4	102793278	A	G	0.4622	0.0284324	0.0556319	rs13135092	3	BANK1	0	intronic	2.08	5	4	15	1	1	1
rs10226310	7	99118320	G	A	0.1024	0.0450896	0.0502967	rs13243708	4	ZKSCAN5	0	intronic	2.078	7	4	4	1	1	1
rs140529975	4	103092533	A	AATATATATAAT	0.4911	NA	0.0532088	rs13135092	3	SLC39A8	79664	intergenic	2.077	NA	5	15	0	0	1
rs495828	9	136154867	G	T	0.2137	NA	0.346101	rs3758348	5	ABO	4249	intergenic	2.072	5	2	14	0	1	1
rs2715554	17	38489170	A	G	0.161	0.105357	0.0682032	rs7222039	6	RARA	0	intronic	2.072	NA	2	7	1	1	1
rs2572019	7	99478804	T	C	0.4672	0.0229338	0.188459	rs13243708	4	TRIM4	0	intronic	2.071	NA	5	15	1	1	1
rs11523134	9	136378520	A	T	0.162	0.223384	0.0956022	rs3758348	5	TMEM8C	1187	intergenic	2.071	4	5	15	1	1	1
rs57966707	7	99770456	A	T	0.2664	0.106881	0.215228	rs13243708	4	GPC2	0	intronic	2.07	6	4	5	1	1	1
rs1637001	7	99808151	A	G	0.2684	NA	0.211048	rs13243708	4	STAG3:GATS:GATS	0:0:0	ncRNA_intronic	2.068	1f	2	5	1	1	1
rs17347644	3	101547733	C	T	0.333	0.359729	0.136553	rs2625288	2	NFKBIZ	0	intronic	2.064	3a	1	2	1	1	1
rs114614648	4	102810526	C	T	0.3042	0.0428216	0.0681382	rs13135092	3	BANK1	0	intronic	2.063	6	4	15	1	1	1
rs13097625	3	101306635	T	G	0.1481	0.742357	0.581334	rs2625288	2	PCNP	0	intronic	2.061	7	4	4	1	1	1
rs11264329	1	155095158	A	G	0.4692	NA	0.806771	rs11264318	1	Y_RNA	2083	intergenic	2.054	1f	5	14	1	1	1
rs10796941	1	155284261	C	T	0.2644	NA	0.102827	rs11264318	1	FDPS	0	intronic	2.053	7	4	4	1	1	1
rs35434736	4	103034893	CT	C	0.4463	NA	0.0538652	rs13135092	3	BANK1	38923	intergenic	2.052	NA	15	15	0	1	1
rs3124753	9	136249929	G	A	0.4652	0.165289	0.175953	rs3758348	5	C9orf96	0	intronic	2.052	NA	4	15	1	1	1
rs485177	3	101008909	T	A	0.2018	0.357059	0.141938	rs2625288	2	IMPG2	0	intronic	2.05	7	4	15	1	1	1
rs28615587	9	136365146	G	T	0.3211	NA	0.178592	rs3758348	5	TMEM8C	14561	intergenic	2.05	3a	2	15	0	1	1
rs9286381	9	136382969	C	T	0.04573	0.119984	0.138564	rs3758348	5	TMEM8C	0	intronic	2.05	5	4	15	1	1	1
rs13132722	4	103332834	C	G	0.3777	0.0184803	0.0537173	rs13135092	3	SLC39A8	0	intergenic	2.049	2b	2	15	1	1	1
rs61092432	1	155222729	T	C	0.2704	NA	0.110176	rs11264318	1	FAM189B	0	intronic	2.048	7	5	5	1	1	1
rs12127609	1	155133491	G	C	0.4046	0.555832	0.54107	rs11264318	1	KRTCAP2	8392	intergenic	2.043	7	13	15	1	1	1
rs2288273	3	101378927	G	A	0.06859	NA	0.293926	rs2625288	2	ZBTB11	0	intronic	2.04	7	4	4	1	1	1
rs143345600	7	99486165	T	C	0.4712	NA	0.18113	rs13243708	4	TRIM4	0	intronic	2.038	6	5	5	1	1	1
rs10796947	1	155477053	A	G	0.328	0.0985509	0.139785	rs11264318	1	ASH1L	0	intronic	2.037	6	4	5	1	1	1
rs3841838	1	155902180	T	TGA	0.3449	NA	0.101034	rs11264318	1	KIAA0907	0	intronic	2.035	NA	1	6	1	1	1
rs6592	7	99668107	G	T	0.327	0.34675	0.347629	rs13243708	4	ZNF3	0	UTR3	2.034	4	4	8	1	1	1
rs77728085	3	101722868	C	T	0.09642	0.0338187	0.0988633	rs2625288	2	RP11-221J22.1:RP11-221J22.2	6097:6097	intergenic	2.033	7	5	15	0	1	1
rs60049432	3	101538863	G	GGCTT	0.332	NA	0.134887	rs2625288	2	NXPE3	0	intronic	2.032	NA	4	5	1	1	1
rs4729573	7	99665798	C	T	0.2972	0.0810956	0.377866	rs13243708	4	ZNF3	0	intronic	2.03	6	4	5	1	1	1
rs10908479	1	155643403	C	T	0.2744	0.0112161	0.0855467	rs11264318	1	MSTO1:MSTO2P:YY1AP1	0:0:0	ncRNA_intronic	2.029	7	4	4	1	1	1
rs575317	3	101035816	G	A	0.2008	0.235953	0.140982	rs2625288	2	IMPG2	0	intronic	2.028	7	5	15	1	1	1
rs71132579	3	101326696	CT	C	0.3628	NA	0.310117	rs2625288	2	RNU6-1256P	7973	intergenic	2.027	NA	1	15	0	1	1
9:136366046:G:GTGGATGGA	9	136366046	G	GTGGATGGA	0.1909	NA	0.0676826	rs3758348	5	TMEM8C	13661	intergenic	2.027	NA	5	15	0	0	1
rs1138818	3	101399583	C	G	0.328	0.324382	0.124305	rs2625288	2	RPL24	351	downstream	2.026	2b	4	4	1	1	1
rs139854824	7	99486175	T	C	0.4722	NA	0.182507	rs13243708	4	TRIM4	0	intronic	2.026	7	5	5	1	1	1
rs11264323	1	155090105	T	C	0.4085	0.788764	0.631817	rs11264318	1	Y_RNA	2860	intergenic	2.025	3a	5	14	1	1	1
rs609202	9	136173855	A	T	0.4801	0.192399	0.0597793	rs3758348	5	Y_RNA	4097	intergenic	2.024	7	9	14	0	1	0
rs58989791	17	38073842	CG	C	0.4841	NA	0.22912	rs7222039	6	GSDMB	0	intronic	2.021	NA	1	5	1	1	1
rs66923802	1	155334536	G	A	0.2763	0.0133184	0.0846386	rs11264318	1	ASH1L	0	intronic	2.018	7	4	5	1	1	1
rs348196	1	155666961	T	C	0.2435	0.0101054	0.069543	rs11264318	1	MSTO1:MSTO2P:DAP3	0:0:0	ncRNA_intronic	2.018	NA	5	5	1	1	1
rs35500802	3	100901344	T	A	0.2744	NA	0.090154	rs2625288	2	ACTR3P3	18513	intergenic	2.017	NA	5	15	0	1	1
rs9840753	3	101629054	C	A	0.1928	0.226097	0.106378	rs2625288	2	RP11-221J22.1	30648	intergenic	2.016	6	5	15	0	1	1
rs35228488	7	99617852	G	C	0.3857	0.65239	1	rs13243708	4	ZKSCAN1	0	intronic	2.014	5	4	5	1	1	1
rs8176689	9	136138351	A	C	0.4085	NA	0.0689125	rs3758348	5	ABO	0	ncRNA_intronic	2.013	NA	5	14	0	1	1
rs34360797	7	99498332	A	AT	0.4235	NA	0.169891	rs13243708	4	TRIM4	0	intronic	2.01	NA	4	4	1	1	1
9:136122488:G:T	9	136122488	G	T	0.0835	NA	0.242934	rs28627930	5	ABO:RP11-430N14.4	3299:3299	NA	2.009	NA	5	14	0	1	1
rs613534	9	136143120	A	G	0.3996	NA	0.144667	rs3758348	5	ABO	0	ncRNA_intronic	2.009	NA	5	14	0	1	1
rs2527920	7	99493880	G	C	0.4235	0.172909	0.169891	rs13243708	4	TRIM4	0	intronic	2.007	5	5	5	1	1	1
rs915178	1	155978725	C	T	0.2575	NA	0.0622539	rs11264318	1	SSR2	113	downstream	2.006	NA	4	4	1	1	1
rs238450	4	103094785	G	C	0.4891	0.0237893	0.0553392	rs13135092	3	SLC39A8	77412	intergenic	2.005	6	5	15	0	0	1
rs858508	7	99821381	G	C	0.2674	NA	0.211947	rs13243708	4	GATS:GATS	0:0	ncRNA_intronic	2.004	4	3	4	1	1	1
rs366374	4	103155227	G	A	0.4404	0.0155764	0.105115	rs13135092	3	SLC39A8	16970	intergenic	2.001	NA	8	15	0	1	1
rs3079468	1	155858926	T	TA	0.3499	NA	0.119061	rs11264318	1	SYT11	3935	intergenic	1.999	NA	4	5	1	1	1
rs35146811	7	99720994	A	C	0.2744	NA	0.256608	rs13243708	4	RP11-506M12.1:CNPY4	0:0	ncRNA_intronic	1.999	6	3	5	1	1	1
rs2525537	7	99544633	T	C	0.4543	0.151338	0.330729	rs13243708	4	RP4-604G5.1	0	ncRNA_intronic	1.998	6	5	14	0	1	1
rs59682356	4	103156675	G	GAACAACTCCAGATA	0.4394	NA	0.104008	rs13135092	3	SLC39A8	15522	intergenic	1.995	NA	5	15	0	1	1
rs4216	7	99605861	T	C	0.3429	0.341157	0.341363	rs13243708	4	ZKSCAN1	7342	intergenic	1.994	5	5	15	1	1	1
rs34632540	1	155612197	G	T	0.3419	0.0808983	0.143529	rs11264318	1	MSTO1:MSTO2P:RP11-29H23.5	0:0:0	ncRNA_intronic	1.989	5	4	9	1	1	1
rs13112246	4	102743811	T	C	0.3817	NA	0.05575	rs13135092	3	BANK1	0	intronic	1.986	7	5	15	1	1	1
rs1007655	17	38111419	G	A	0.3698	0.936028	0.380793	rs7222039	6	GSDMA	7806	intergenic	1.985	4	5	5	1	1	1
rs4683856	3	101534326	G	A	0.3877	0.265386	0.122896	rs2625288	2	NXPE3	0	intronic	1.982	5	2	5	1	1	1
rs9303279	17	38073968	G	C	0.4791	0.84614	0.30145	rs7222039	6	GSDMB	0	intronic	1.981	6	1	5	1	1	1
rs12633770	3	101517024	G	T	0.331	0.241876	0.133236	rs2625288	2	NXPE3	0	intronic	1.976	7	4	5	1	1	1
rs642663	4	103171805	A	G	0.4364	NA	0.106133	rs13135092	3	SLC39A8	392	downstream	1.975	NA	5	15	1	1	1
rs741756	1	155219868	C	A	0.2704	NA	0.110176	rs11264318	1	FAM189B	0	intronic	1.969	NA	1	5	1	1	1
rs2851328	4	102874526	A	G	0.4165	0.0223638	0.0578313	rs13135092	3	BANK1	0	intronic	1.968	NA	2	15	1	1	1
rs4683939	3	101362589	A	G	0.4016	NA	0.112562	rs2625288	2	Y_RNA	3675	intergenic	1.966	4	2	15	1	1	1
rs9817741	3	101519353	C	T	0.2982	0.241489	0.0747897	rs2625288	2	NXPE3	0	intronic	1.963	6	4	5	1	1	1
rs201916615	3	101727777	AC	A	0.09642	NA	0.0988633	rs2625288	2	RP11-221J22.1:RP11-221J22.2	11006:11006	intergenic	1.959	NA	5	15	0	1	1
rs7651404	3	101393294	C	A	0.328	0.332345	0.124305	rs2625288	2	ZBTB11	0	intronic	1.958	7	1	5	1	1	1
rs459559	4	103156100	T	A	0.4404	NA	0.105115	rs13135092	3	SLC39A8	16097	intergenic	1.958	6	5	15	0	1	1
rs921649	17	38069274	C	T	0.4841	0.876374	0.22912	rs7222039	6	GSDMB	0	intronic	1.958	NA	4	5	1	1	1
rs659763	4	103170292	C	T	0.2087	0.347241	0.408587	rs13135092	3	SLC39A8	1905	intergenic	1.957	NA	5	15	1	1	1
rs187002	3	100911743	T	G	0.1928	0.171262	0.0508788	rs2625288	2	snoU13	8932	intergenic	1.956	5	5	15	0	1	1
rs34893607	7	99946207	G	A	0.163	NA	0.144204	rs13243708	4	STAG3L5P:STAG3L5P-PVRIG2P-PILRB:PILRB	0:0:0	ncRNA_intronic	1.955	7	4	4	1	1	1
rs4971078	1	155129023	A	G	0.4036	0.490461	0.554982	rs11264318	1	HMGN2P18	7727	intergenic	1.954	6	14	15	0	1	1
rs111580263	9	136120134	ATGTTT	A	0.2187	NA	0.0990587	rs28627930	5	ABO:RP11-430N14.4	5653:5653	intergenic	1.952	NA	5	14	0	1	1
rs430589	4	103155500	G	A	0.4404	0.0168695	0.105115	rs13135092	3	SLC39A8	16697	intergenic	1.95	NA	8	15	0	1	1
rs34525694	1	155795658	A	AC	0.3439	NA	0.108184	rs11264318	1	GON4L	0	intronic	1.949	NA	4	4	1	1	1
rs11917569	3	101355063	G	C	0.33	0.330492	0.126428	rs2625288	2	Y_RNA	7812	intergenic	1.949	4	1	15	0	1	1
rs36220235	9	136301745	G	A	0.04274	0.856631	0.835634	rs28627930	5	ADAMTS13	0	intronic	1.949	5	4	15	1	1	1
rs822490	1	155822971	C	T	0.3449	0.033294	0.10739	rs11264318	1	GON4L	0	intronic	1.948	NA	4	4	1	1	1
rs4394001	4	103306670	G	T	0.2505	0.11291	0.138307	rs13135092	3	SLC39A8	0	NA	1.948	7	5	15	1	1	1
rs3859187	17	38150613	C	A	0.4632	0.858361	0.260961	rs7222039	6	PSMD3	0	intronic	1.948	6	4	4	1	1	1
rs11767968	7	99790971	G	A	0.2684	NA	0.211048	rs13243708	4	STAG3	0	intronic	1.946	7	5	15	1	1	1
4:103132043:C:G	4	103132043	C	G	0.2873	NA	0.0519168	rs13135092	3	SLC39A8	40154	intergenic	1.945	NA	7	15	0	0	1
rs9895948	17	38108363	T	C	0.3698	0.831327	0.380793	rs7222039	6	LRRC3C	7362	intergenic	1.944	5	1	5	1	1	1
rs11097767	4	102966419	G	A	0.4374	0.0226831	0.0702774	rs13135092	3	BANK1	0	intronic	1.943	7	4	15	1	1	1
rs176699	9	136168086	C	A	0.4095	0.315491	0.0678334	rs3758348	5	Y_RNA	9866	intergenic	1.943	5	9	14	0	1	0
rs59269632	17	38126231	A	G	0.4652	0.626123	0.446702	rs7222039	6	GSDMA	0	intronic	1.94	5	5	14	1	1	1
rs11264321	1	155085898	C	A	0.4543	0.833797	0.758977	rs11264318	1	Y_RNA	7067	intergenic	1.938	6	5	15	0	1	1
rs79349718	3	101466790	G	T	0.01093	0.131829	0.0539417	rs2625288	2	CEP97	0	intronic	1.935	7	4	5	1	1	1
rs11791989	9	136178310	G	T	0.08748	0.610798	0.283802	rs28627930	5	Y_RNA	263	downstream	1.935	5	9	15	0	1	0
rs2941503	17	37828745	A	G	0.3141	0.249828	0.0554514	rs7222039	6	PGAP3	0	UTR3	1.933	4	2	5	1	1	1
rs3124750	9	136266086	G	C	0.3996	NA	0.0815416	rs3758348	5	C9orf96	0	intronic	1.932	4	4	5	1	1	1
rs527836	3	101009331	C	T	0.2018	0.190409	0.141938	rs2625288	2	IMPG2	0	intronic	1.931	NA	4	15	1	1	1
rs822508	1	155850558	T	C	0.3419	0.0629494	0.103356	rs11264318	1	SYT11	0	intronic	1.93	6	2	4	1	1	1
rs9903987	17	38148042	T	C	0.08748	0.0381596	0.0908075	rs7222039	6	PSMD3	0	intronic	1.927	7	4	4	1	1	1
rs348863	3	100910105	T	C	0.1928	0.166301	0.0508788	rs2625288	2	snoU13	10570	intergenic	1.924	7	5	15	0	1	1
rs111508464	1	155062509	A	T	0.1233	0.0170305	0.110734	rs11264318	1	EFNA3	2494	intergenic	1.919	6	5	5	1	1	1
rs66874965	3	101003409	CA	C	0.2097	NA	0.131675	rs2625288	2	IMPG2	0	intronic	1.918	NA	5	15	1	1	1
rs6947033	7	99823522	C	T	0.2286	0.128272	0.179563	rs13243708	4	GATS:GATS	0:0	ncRNA_intronic	1.917	7	4	5	1	1	1
rs233813	4	103209753	C	G	0.2068	0.264282	0.369285	rs13135092	3	SLC39A8	0	intronic	1.916	5	4	15	1	1	1
rs424277	4	103107974	C	G	0.499	NA	0.0580607	rs13135092	3	SLC39A8	64223	intergenic	1.912	7	5	15	0	0	1
rs12944882	17	37983492	T	C	0.4563	0.883057	0.174075	rs7222039	6	IKZF3	0	intronic	1.912	7	4	14	1	1	1
rs34766893	7	99621579	T	A	0.1153	0.246717	0.240715	rs13243708	4	ZKSCAN1	0	intronic	1.911	5	3	4	1	1	1
rs142922445	3	101761612	G	A	0.2425	NA	0.053845	rs2625288	2	RP11-221J22.1:RP11-221J22.2	44841:44841	intergenic	1.909	6	5	15	0	1	1
rs76692339	3	101234146	C	T	0.0835	0.036783	0.30972	rs2625288	2	SENP7	2060	intergenic	1.907	7	5	14	1	1	1
rs903501	17	37839493	T	C	0.3121	0.195275	0.0531201	rs7222039	6	PGAP3	0	intronic	1.907	NA	4	5	1	1	1
rs151414	4	103137879	A	G	0.4433	0.0134015	0.103015	rs13135092	3	SLC39A8	34318	intergenic	1.905	NA	5	15	0	1	1
rs2527927	7	99477426	G	A	0.4225	0.198468	0.170169	rs13243708	4	TRIM4	0	intronic	1.904	NA	5	15	1	1	1
rs572359060	7	99846820	A	G	0.2217	0.369719	0.164123	rs13243708	4	GATS:GATS	0:0	ncRNA_intronic	1.902	NA	5	15	1	1	1
rs3773915	3	101032284	A	G	0.1163	0.535591	0.357833	rs2625288	2	IMPG2	0	intronic	1.901	NA	2	15	1	1	1
rs68076712	3	101414288	C	T	0.1879	0.693172	0.914325	rs2625288	2	RPL24	8661	intergenic	1.901	7	1	15	1	1	0
rs115211709	3	101727544	C	A	0.09642	0.0344181	0.0988633	rs2625288	2	RP11-221J22.1:RP11-221J22.2	10773:10773	intergenic	1.901	7	5	15	0	1	1
rs858513	7	99825558	A	G	0.2674	NA	0.211947	rs13243708	4	GATS:GATS	0:0	ncRNA_intronic	1.901	1f	4	5	1	1	1
rs4795393	17	37893484	C	T	0.3658	0.636974	0.138347	rs7222039	6	GRB7	695	upstream	1.901	5	1	14	1	1	1
rs12041534	1	155407096	C	T	0.2734	0.0139016	0.0829717	rs11264318	1	ASH1L	0	intronic	1.9	1f	4	4	1	1	1
rs2527894	7	99538841	A	G	0.4523	0.149691	0.322282	rs13243708	4	RP4-604G5.1	0	ncRNA_intronic	1.899	NA	5	14	0	1	1
rs642059	9	136195734	A	C	0.4642	NA	0.152162	rs3758348	5	SURF6	1817	intergenic	1.898	5	4	5	1	1	1
rs56149020	3	101371177	A	G	0.06859	NA	0.293926	rs2625288	2	ZBTB11	0	intronic	1.897	6	4	4	1	1	1
rs62280636	3	100949331	T	C	0.1183	0.552806	0.35642	rs2625288	2	IMPG2	0	intronic	1.896	7	5	15	1	1	1
rs657195	4	103170842	G	A	0.4374	0.0123585	0.102659	rs13135092	3	SLC39A8	1355	intergenic	1.895	NA	5	15	1	1	1
rs6960458	7	99783714	G	T	0.2684	NA	0.211048	rs13243708	4	STAG3	0	intronic	1.893	5	5	15	1	1	1
rs56291106	3	101377474	C	T	0.328	0.318773	0.124305	rs2625288	2	ZBTB11	0	intronic	1.891	7	4	4	1	1	1
rs151304	4	103116262	C	A	0.4901	0.273685	0.123549	rs13135092	3	SLC39A8	55935	intergenic	1.889	NA	5	15	0	1	1
17:38096501:A:G	17	38096501	G	A	0.09344	NA	0.0764826	rs7222039	6	RP11-387H17.4	646	downstream	1.888	2b	2	15	1	1	1
rs4440846	1	155130798	C	T	0.1461	0.347249	0.153953	rs11264318	1	HMGN2P18	9502	intergenic	1.887	6	14	15	0	1	1
rs2687138	7	99323394	C	T	0.07555	0.0528434	0.0846057	rs13243708	4	CYP3A7	0	intronic	1.885	NA	5	15	1	1	1
rs6441619	3	101343804	C	G	0.1441	0.651842	0.644758	rs2625288	2	Y_RNA	3349	intergenic	1.882	7	4	15	0	1	1
rs10445310	17	38205396	C	A	0.3628	0.918985	0.519016	rs7222039	6	MED24	0	intronic	1.88	7	4	5	1	1	1
rs61812092	1	155459155	C	T	0.1889	NA	0.0807641	rs11264318	1	ASH1L	0	intronic	1.877	7	5	5	1	1	1
rs2517959	17	37846512	A	T	0.3191	0.207597	0.0600894	rs7222039	6	PGAP3:ERBB2	0:0	intronic	1.877	6	4	5	1	1	1
rs7520184	1	155253583	G	A	0.2793	NA	0.108604	rs11264318	1	HCN3	0	intronic	1.876	1f	4	5	1	1	1
rs62322696	4	102894289	G	A	0.4573	0.0161585	0.0622668	rs13135092	3	BANK1	0	intronic	1.875	4	4	15	1	1	1
rs978698	3	101754306	A	C	0.2425	0.012132	0.053845	rs2625288	2	RP11-221J22.1:RP11-221J22.2	37535:37535	intergenic	1.874	NA	5	15	0	1	1
rs10908454	1	155066416	G	A	0.4831	0.804729	0.617618	rs11264318	1	EFNA3	6401	intergenic	1.873	1f	2	7	1	1	1
rs189908943	4	102931279	A	G	0.3072	0.0113816	0.0722597	rs13135092	3	BANK1:RP11-498M5.2	0:0	ncRNA_intronic	1.873	6	4	15	1	1	1
rs10555373	3	101316627	C	CAAAAAA	0.4443	NA	0.0977285	rs2625288	2	RP11-454H13.1	1459	intergenic	1.872	NA	4	5	1	1	1
rs642125	9	136195775	C	T	0.06561	NA	0.51003	rs28627930	5	SURF6	1776	intergenic	1.872	5	4	5	1	1	1
rs570318	3	101029259	C	T	0.2008	0.226667	0.140982	rs2625288	2	IMPG2	0	intronic	1.869	7	1	15	1	1	1
rs80334349	3	101704252	T	C	0.09543	0.0349467	0.101605	rs2625288	2	RP11-221J22.1:RP11-221J22.2	0:0	ncRNA_intronic	1.869	7	5	15	0	1	1
rs2527881	7	99475718	G	A	0.4254	0.117966	0.166611	rs13243708	4	TRIM4	0	intronic	1.869	NA	5	15	1	1	1
rs13119968	4	103348467	G	T	0.2008	0.388148	0.158034	rs13135092	3	SLC39A8:RP11-499E18.1	0:0	ncRNA_intronic	1.868	6	5	15	1	1	1
rs113259536	9	136121423	C	CAACTCTAA	0.2187	NA	0.0990587	rs28627930	5	ABO:RP11-430N14.4	4364:4364	intergenic	1.866	NA	5	14	0	1	1
rs4962050	9	136323845	G	C	0.3211	0.0344846	0.0527145	rs3758348	5	ADAMTS13	0	intronic	1.86	2b	1	15	1	1	1
rs562060030	1	155230705	GT	G	0.2773	NA	0.105042	rs11264318	1	SCAMP3	0	intronic	1.855	NA	1	7	1	1	1
rs2948072	1	155750326	G	T	0.3529	0.0445471	0.111753	rs11264318	1	GON4L	0	intronic	1.854	NA	4	5	1	1	1
rs79081977	3	101763936	G	A	0.2634	0.00955502	0.0507408	rs2625288	2	RP11-221J22.1:RP11-221J22.2	47165:47165	intergenic	1.854	7	5	15	0	1	1
rs6789717	3	101490175	G	A	0.3708	0.519367	0.109305	rs2625288	2	CEP97	768	downstream	1.85	6	5	5	1	1	1
rs6953441	7	99617067	G	A	0.2773	0.105564	0.280842	rs13243708	4	ZKSCAN1	0	intronic	1.85	6	4	5	1	1	1
rs1506505	4	103125489	T	A	0.3857	0.0329957	0.178825	rs13135092	3	SLC39A8	46708	intergenic	1.849	5	9	15	0	1	1
rs1813006	4	103001649	G	T	0.05964	NA	0.600465	rs13135092	3	BANK1	5679	intergenic	1.848	5	9	15	1	1	1
rs72204834	4	103168353	AAGG	A	0.2087	NA	0.408587	rs13135092	3	SLC39A8	3844	intergenic	1.847	NA	5	15	1	1	1
rs111642277	3	101505994	C	CA	0.3489	NA	0.135725	rs2625288	2	NXPE3	0	intronic	1.844	NA	4	4	1	1	1
rs62322242	4	103129536	G	C	0.2873	0.069643	0.0519168	rs13135092	3	SLC39A8	42661	intergenic	1.844	7	14	15	0	0	1
rs34648856	17	38149411	G	A	0.3668	0.933633	0.683728	rs7222039	6	PSMD3	0	intronic	1.843	4	4	4	1	1	1
rs111293015	1	155521279	G	A	0.1252	0.195142	0.0526665	rs11264318	1	ASH1L	0	intronic	1.841	7	4	5	1	1	1
rs17031982	4	102979378	C	A	0.4563	0.0148842	0.0572331	rs13135092	3	BANK1	0	intronic	1.84	7	4	15	1	1	1
rs142493	4	103144754	C	T	0.4463	0.0136641	0.105509	rs13135092	3	SLC39A8	27443	intergenic	1.839	3a	14	15	0	1	1
rs11264312	1	155075888	C	T	0.4871	NA	0.983153	rs11264318	1	EFNA3	15873	intergenic	1.836	5	5	15	0	1	1
rs71621626	4	103345983	C	T	0.07952	0.477641	0.509257	rs13135092	3	SLC39A8:RP11-499E18.1	0:0	ncRNA_intronic	1.835	7	5	15	1	1	1
rs625658	1	155891045	A	C	0.3419	0.0632292	0.105206	rs11264318	1	KIAA0907	0	intronic	1.834	7	4	4	1	1	1
rs56357916	17	38348616	G	A	0.169	0.131127	0.0632843	rs7222039	6	RAPGEFL1	0	intronic	1.834	5	2	5	1	1	1
rs3856261	1	155876613	G	A	0.4911	NA	0.116421	rs11264318	1	RIT1	0	intronic	1.833	6	4	4	1	1	0
rs2527919	7	99494513	C	T	0.4662	0.0272366	0.188506	rs13243708	4	TRIM4	0	intronic	1.833	NA	5	5	1	1	1
rs541401565	1	155078584	C	CA	0.1928	NA	0.070143	rs11264318	1	Y_RNA	14381	intergenic	1.826	NA	5	15	0	0	1
rs141072012	4	102762774	TTTA	T	0.3748	NA	0.0575294	rs13135092	3	BANK1	0	intronic	1.826	NA	5	15	1	1	1
rs11523306	9	136376491	G	A	0.161	0.224916	0.092609	rs3758348	5	TMEM8C	3216	intergenic	1.826	5	5	15	1	1	1
rs12112428	7	99623442	C	T	0.2714	0.0871672	0.256765	rs13243708	4	ZKSCAN1	0	intronic	1.825	7	4	4	1	1	1
rs60458236	7	99719480	T	C	0.2535	NA	0.205589	rs13243708	4	RP11-506M12.1:CNPY4	0:0	ncRNA_intronic	1.823	7	5	5	1	1	1
rs62280746	3	101242342	C	A	0.2038	0.255178	0.174102	rs2625288	2	FAM172BP	0	ncRNA_exonic	1.821	7	5	15	0	1	1
rs13110428	4	103329779	C	T	0.3907	0.019472	0.0567013	rs13135092	3	SLC39A8	0	intergenic	1.82	6	5	15	1	1	1
rs35664240	9	136117495	C	T	0.1074	NA	0.166479	rs28627930	5	ABO:RP11-430N14.4	8292:8292	intergenic	1.818	5	5	14	0	1	1
rs11658278	17	38031164	T	C	0.492	0.89869	0.188116	rs7222039	6	ZPBP2	0	intronic	1.818	7	9	14	1	1	1
rs2082744	7	99481416	C	T	0.4652	0.0200258	0.192436	rs13243708	4	TRIM4	0	intronic	1.817	NA	5	15	1	1	1
rs35285378	9	136300816	A	AT	0.3419	NA	0.0575386	rs3758348	5	ADAMTS13	0	intronic	1.817	NA	4	15	1	1	1
rs12752585	1	155135406	G	A	0.495	NA	0.634282	rs11264318	1	KRTCAP2	6477	intergenic	1.816	7	5	15	1	1	1
rs13100262	3	101414102	T	C	0.327	0.238911	0.123786	rs2625288	2	RPL24	8475	intergenic	1.814	7	1	15	1	1	0
rs35687057	3	101386985	TA	T	0.341	NA	0.404994	rs2625288	2	ZBTB11	0	intronic	1.813	NA	4	4	1	1	1
rs113932675	1	155085666	G	A	0.06163	NA	0.0529113	rs11264318	1	Y_RNA	7299	intergenic	1.811	6	5	15	0	1	1
rs28515121	9	136291594	G	A	0.4254	0.030257	0.105555	rs3758348	5	ADAMTS13	0	intronic	1.81	5	4	14	1	1	1
rs7218742	17	38114361	A	G	0.3698	0.908551	0.380793	rs7222039	6	GSDMA	4864	intergenic	1.81	7	5	5	1	1	1
rs10252884	7	99780655	T	C	0.2684	NA	0.213012	rs13243708	4	STAG3	0	intronic	1.808	6	5	15	1	1	1
rs551154	9	136197278	G	T	0.4652	NA	0.150247	rs3758348	5	SURF6	273	downstream	1.808	6	4	5	1	1	1
rs151371	4	103174309	C	T	0.4394	0.0192234	0.104008	rs13135092	3	SLC39A8	0	UTR3	1.806	NA	5	15	1	1	1
rs369769872	3	101591234	A	T	0.09543	NA	0.271889	rs2625288	2	NFKBIZ	11367	intergenic	1.804	6	5	15	0	0	1
rs375178849	1	155183994	A	G	0.06461	NA	0.0531373	rs11264318	1	GBAP1	0	ncRNA_exonic	1.803	5	5	5	1	0	1
rs117497898	9	136328912	G	A	0.04473	0.879584	0.87619	rs28627930	5	CACFD1	0	intronic	1.802	5	4	5	1	1	1
rs3124766	9	136316942	G	A	0.1561	NA	0.672746	rs3758348	5	ADAMTS13	0	intronic	1.801	NA	5	15	1	1	1
rs147776497	7	100292672	CTATT	C	0.06362	NA	0.0620059	rs13243708	4	GIGYF1	5600	intergenic	1.8	NA	1	7	1	1	1
rs201389301	17	38075009	A	AC	0.4801	NA	0.238484	rs7222039	6	GSDMB	0	upstream	1.797	NA	1	5	1	1	1
rs8065519	17	38160008	C	T	0.3787	NA	0.500272	rs7222039	6	PSMD3	5794	intergenic	1.797	7	5	15	1	1	1
rs2572002	7	99505054	G	A	0.4235	0.149579	0.169891	rs13243708	4	TRIM4	0	intronic	1.795	NA	4	4	1	1	1
rs660580	4	103166616	C	T	0.4384	0.0132347	0.103755	rs13135092	3	SLC39A8	5581	intergenic	1.794	6	5	15	1	1	1
rs2052445	4	102738722	A	G	0.2952	0.0164163	0.0594634	rs13135092	3	BANK1	0	intronic	1.793	7	2	15	1	1	1
rs35012227	3	101756949	C	T	0.2425	0.0116039	0.053845	rs2625288	2	RP11-221J22.1:RP11-221J22.2	40178:40178	intergenic	1.79	5	5	15	0	1	1
rs680310	4	103166627	C	T	0.2087	NA	0.408587	rs13135092	3	SLC39A8	5570	intergenic	1.785	NA	5	15	1	1	1
rs12124306	1	155133799	A	G	0.4046	0.59327	0.54107	rs11264318	1	KRTCAP2	8084	intergenic	1.784	7	14	15	1	1	1
rs148336913	9	136300653	A	C	0.04473	0.209677	0.795549	rs28627930	5	ADAMTS13	0	intronic	1.784	6	4	15	1	1	1
rs79785426	17	38098027	G	A	0.09344	0.0396199	0.0764826	rs7222039	6	LRRC3C	0	intronic	1.783	5	5	15	1	1	1
rs17200824	4	102752589	A	G	0.2992	0.0177878	0.0603015	rs13135092	3	BANK1	0	intronic	1.779	7	4	15	1	1	1
rs457490	4	103168050	T	C	0.4384	0.0129099	0.103755	rs13135092	3	SLC39A8	4147	intergenic	1.776	NA	5	15	1	1	1
rs66756214	1	155867257	C	CAA	0.3479	NA	0.106533	rs11264318	1	RIT1	341	downstream	1.774	NA	4	5	1	1	1
rs13128485	4	103253183	T	A	0.3887	0.0141049	0.0507737	rs13135092	3	SLC39A8	0	intronic	1.774	6	5	15	1	1	1
rs2247607	7	99574738	T	A	0.2922	0.221389	0.170476	rs13243708	4	AZGP1	957	upstream	1.769	7	5	14	1	1	1
rs7466962	9	136117115	A	C	0.1014	NA	0.159224	rs28627930	5	ABO:RP11-430N14.4	8672:8672	intergenic	1.769	7	5	14	0	1	1
rs418348	4	103158681	A	G	0.4384	0.0144244	0.103755	rs13135092	3	SLC39A8	13516	intergenic	1.768	6	5	15	0	1	1
rs73550898	9	136348753	G	A	0.09543	0.141478	0.219939	rs3758348	5	SLC2A6	4493	intergenic	1.767	5	5	14	1	1	1
rs12510679	4	103350585	A	C	0.1799	0.565895	0.181721	rs13135092	3	SLC39A8:RP11-499E18.1	0:0	ncRNA_intronic	1.765	4	2	15	1	1	1
rs2261360	7	99692993	G	T	0.2575	NA	0.484731	rs13243708	4	MCM7	0	intronic	1.765	NA	4	4	1	1	1
rs10908456	1	155086148	G	A	0.4543	0.828244	0.758977	rs11264318	1	Y_RNA	6817	intergenic	1.761	1f	5	15	0	1	1
rs17345528	3	101294830	C	A	0.2416	0.25063	0.0835658	rs2625288	2	PCNP	0	intronic	1.757	7	1	5	1	1	1
rs35833706	17	37916390	A	AT	0.4911	NA	0.17747	rs7222039	6	RP11-94L15.2	0	ncRNA_exonic	1.754	NA	5	14	1	1	1
rs2097120	4	103159694	T	C	0.4384	0.0171084	0.103755	rs13135092	3	SLC39A8	12503	intergenic	1.751	7	5	15	0	1	1
rs460610	4	103154130	T	C	0.4404	0.0170413	0.105115	rs13135092	3	SLC39A8	18067	intergenic	1.75	7	5	15	0	1	1
rs113332143	3	101763446	T	A	0.2545	0.00896034	0.050841	rs2625288	2	RP11-221J22.1:RP11-221J22.2	46675:46675	intergenic	1.749	6	5	15	0	0	1
rs7655493	4	103213671	C	T	0.4404	0.0639513	0.0611368	rs13135092	3	SLC39A8	0	intronic	1.748	7	4	15	1	1	1
rs2517958	17	37838751	G	A	0.328	0.292347	0.0633103	rs7222039	6	PGAP3	0	intronic	1.748	5	4	5	1	1	1
rs572407150	3	101328170	CAA	C	0.3877	NA	0.098303	rs2625288	2	RNU6-1256P	6499	intergenic	1.746	NA	5	15	0	1	1
rs4699025	4	103339144	G	T	0.3519	0.0187393	0.0602281	rs13135092	3	SLC39A8	0	downstream	1.744	6	5	15	1	1	1
rs7046674	9	136147012	C	T	0.3797	NA	0.0599648	rs3758348	5	ABO	0	ncRNA_intronic	1.744	5	2	14	0	1	1
rs62280673	3	101102750	C	T	0.1163	0.529357	0.40832	rs2625288	2	SENP7	0	intronic	1.742	5	4	5	1	1	1
rs2301806	7	99580907	C	G	0.4115	0.101114	0.592033	rs13243708	4	AZGP1P1	0	ncRNA_exonic	1.741	5	3	15	1	1	1
rs77749396	17	38073840	G	C	0.4095	NA	0.205343	rs7222039	6	GSDMB	0	intronic	1.741	6	1	5	1	1	1
rs3884477	17	38213443	G	A	0.4026	NA	0.437382	rs7222039	6	MED24	0	intronic	1.741	7	5	5	1	1	1
rs7682827	4	102757065	G	A	0.3817	0.0327578	0.0532793	rs13135092	3	BANK1	0	intronic	1.74	5	2	15	1	1	1
rs13149344	4	102686178	A	G	0.2495	0.0107513	0.0730076	rs13135092	3	BANK1	0	intronic	1.739	6	9	15	1	1	1
rs2057766	7	99546938	G	A	0.4543	0.170854	0.330729	rs13243708	4	RP4-604G5.1	694	downstream	1.738	7	5	15	0	1	1
rs1081626	3	101761987	G	A	0.165	0.0122869	0.0899782	rs2625288	2	RP11-221J22.1:RP11-221J22.2	45216:45216	intergenic	1.737	7	5	15	0	1	1
rs8074437	17	38076137	T	G	0.4751	0.863733	0.233733	rs7222039	6	GSDMB	29	intergenic	1.737	6	4	4	1	1	1
rs3859192	17	38128648	C	T	0.4592	NA	0.650853	rs7222039	6	GSDMA	0	intronic	1.734	3a	1	14	1	1	1
rs9915252	17	38145088	C	G	0.4642	0.873817	0.26145	rs7222039	6	PSMD3	0	intronic	1.734	5	4	4	1	1	1
rs367886756	3	101030023	TA	T	0.2932	NA	0.0889745	rs2625288	2	IMPG2	0	intronic	1.732	NA	2	15	1	0	1
rs148970980	9	136175911	C	T	0.09443	0.319303	0.307476	rs28627930	5	Y_RNA	2041	intergenic	1.731	7	9	14	0	1	0
rs4392970	9	136181249	C	A	0.3439	0.0131216	0.0811642	rs3758348	5	Y_RNA	3202	intergenic	1.73	5	5	15	0	1	0
rs4580194	17	38126477	A	G	0.4354	0.449029	0.529031	rs7222039	6	GSDMA	0	intronic	1.73	NA	5	14	1	1	1
rs62068181	17	38112832	T	C	0.3688	0.798582	0.379606	rs7222039	6	GSDMA	6393	intergenic	1.728	7	5	5	1	1	1
rs35982947	17	38214275	A	C	0.3688	0.92874	0.532653	rs7222039	6	MED24	0	intronic	1.728	2b	5	5	1	1	1
rs9999440	4	102802051	C	T	0.3807	0.0267488	0.0592438	rs13135092	3	BANK1	0	intronic	1.727	5	4	15	1	1	1
rs6676150	1	155123837	G	C	0.3966	NA	0.379755	rs11264318	1	HMGN2P18	2541	intergenic	1.722	7	7	15	0	1	1
rs34769708	1	155519818	CT	C	0.2883	NA	0.0740345	rs11264318	1	ASH1L	0	intronic	1.722	NA	4	5	1	1	1
rs4699028	4	103343362	A	G	0.3529	0.0135887	0.0597213	rs13135092	3	SLC39A8:RP11-499E18.1	0:0	ncRNA_intronic	1.72	5	5	15	1	1	1
rs112570995	17	38116212	C	A	0.09245	0.0413622	0.0774001	rs7222039	6	GSDMA	3013	intergenic	1.719	7	5	15	1	1	1
rs4365725	4	102780881	G	T	0.4543	0.0323651	0.0604378	rs13135092	3	BANK1	0	intronic	1.718	6	5	15	1	1	1
rs4698991	4	103121486	T	A	0.2624	NA	0.0534334	rs13135092	3	SLC39A8	50711	intergenic	1.718	7	7	15	0	1	1
rs148436177	3	100916502	A	AG	0.2406	NA	0.143175	rs2625288	2	snoU13	4173	intergenic	1.716	NA	5	15	0	1	1
rs676996	9	136146077	T	G	0.3728	NA	0.15716	rs3758348	5	ABO	0	ncRNA_intronic	1.716	NA	2	14	0	1	1
rs3935281	17	38188419	C	T	0.3648	0.948562	0.614608	rs7222039	6	MED24	0	intronic	1.716	5	3	4	1	1	1
rs4519797	4	102761385	G	A	0.3767	NA	0.0551113	rs13135092	3	BANK1	0	intronic	1.714	7	4	15	1	1	1
rs11793768	9	136116662	G	A	0.1243	0.724918	0.129452	rs28627930	5	ABO:RP11-430N14.4	9125:9125	intergenic	1.714	4	5	14	0	1	1
rs2527893	7	99539786	A	G	0.4523	0.152186	0.322282	rs13243708	4	RP4-604G5.1	0	ncRNA_intronic	1.713	NA	5	14	0	1	1
rs492488	9	136144960	G	A	0.3708	NA	0.161648	rs3758348	5	ABO	0	ncRNA_intronic	1.713	5	1	14	0	1	1
rs201413617	17	38073843	G	C	0.1392	NA	0.0790294	rs7222039	6	GSDMB	0	intronic	1.712	6	1	5	1	1	1
rs143061297	3	100903847	G	A	0.03678	0.0571651	0.117291	rs2625288	2	snoU13	16828	intergenic	1.71	7	5	15	0	1	1
rs493246	9	136144994	G	A	0.3708	NA	0.161648	rs3758348	5	ABO	0	ncRNA_intronic	1.71	5	1	14	0	1	1
rs35052704	3	101325579	A	AT	0.1451	NA	0.597498	rs2625288	2	RP11-454H13.1	7090	intergenic	1.709	NA	5	15	0	1	1
rs60448423	4	102781633	G	C	0.3429	0.0290845	0.0548626	rs13135092	3	BANK1	0	intronic	1.708	7	5	15	1	1	1
rs3124747	9	136268084	G	A	0.3111	NA	0.273201	rs3758348	5	C9orf96	0	exonic	1.705	NA	4	5	1	1	1
rs34709598	3	101321639	TG	T	0.4781	NA	0.144323	rs2625288	2	RP11-454H13.1	3150	intergenic	1.704	NA	4	15	1	1	1
rs4795397	17	38023745	A	G	0.4781	0.869717	0.252093	rs7222039	6	ZPBP2	671	upstream	1.703	4	2	13	1	1	1
rs34166099	4	102778580	C	A	0.3062	0.0478975	0.0695971	rs13135092	3	BANK1	0	intronic	1.702	2b	5	15	1	1	1
rs576125	9	136144309	G	A	0.3698	NA	0.165862	rs3758348	5	ABO	0	ncRNA_intronic	1.701	7	2	14	0	1	1
rs12748155	1	155222177	C	T	0.2704	NA	0.110176	rs11264318	1	FAM189B	0	intronic	1.699	6	3	5	1	1	1
rs55710435	3	101180330	G	A	0.2406	0.207404	0.0775535	rs2625288	2	SENP7	0	intronic	1.698	5	4	5	1	1	1
rs142086515	3	101310222	TTTCTTA	T	0.1461	NA	0.60205	rs2625288	2	PCNP	0	intronic	1.695	NA	4	4	1	1	1
rs9857771	3	101662803	C	A	0.2396	0.0646105	0.0611311	rs2625288	2	RP11-221J22.1	0	ncRNA_intronic	1.695	6	5	15	0	1	1
rs1363067	4	102794164	A	G	0.3439	0.019243	0.054379	rs13135092	3	BANK1	0	intronic	1.693	6	4	15	1	1	1
rs77024880	7	100323061	C	T	0.05964	0.310575	0.0516656	rs13243708	4	EPO	1737	intergenic	1.691	4	1	14	1	1	0
rs77686669	7	99744572	T	C	0.2783	NA	0.360389	rs13243708	4	LAMTOR4	1957	intergenic	1.689	5	5	15	1	1	1
rs12758945	1	155643718	C	T	0.2714	0.0264889	0.0857024	rs11264318	1	MSTO1:MSTO2P:YY1AP1	0:0:0	ncRNA_intronic	1.688	6	4	4	1	1	1
rs142024611	7	99498557	A	ATTTCT	0.3549	NA	0.14752	rs13243708	4	TRIM4	0	intronic	1.688	NA	4	4	1	1	1
rs12601929	17	38215495	C	T	0.3618	0.888225	0.51603	rs7222039	6	MED24:THRA	0:0	intronic	1.686	6	5	5	1	1	1
rs17032400	4	103190229	T	C	0.4712	0.0851145	0.104272	rs13135092	3	SLC39A8	0	intronic	1.685	6	4	15	1	1	1
rs7534795	1	155275553	C	T	0.2684	0.0111917	0.100582	rs11264318	1	FDPS	2985	intergenic	1.682	7	2	15	1	1	1
rs111211250	3	101610293	T	C	0.2376	0.0389654	0.0598882	rs2625288	2	NFKBIZ	30426	intergenic	1.681	6	5	15	0	1	1
rs6503524	17	38069809	C	T	0.4841	NA	0.22912	rs7222039	6	GSDMB	0	intronic	1.681	NA	4	5	1	1	1
rs543040	9	136143000	A	T	0.3708	NA	0.161648	rs3758348	5	ABO	0	ncRNA_intronic	1.679	7	5	14	0	1	1
rs17032357	4	103182616	A	C	0.3012	0.176144	0.0565334	rs13135092	3	SLC39A8	0	intronic	1.673	6	5	15	1	1	1
rs739469	9	136298729	G	C	0.4215	0.247766	0.17545	rs3758348	5	ADAMTS13	0	intronic	1.672	1f	4	15	1	1	1
rs11264370	1	155371447	T	C	0.2763	0.0270826	0.0846386	rs11264318	1	ASH1L	0	intronic	1.671	6	4	5	1	1	1
rs2586116	17	38505824	C	G	0.2545	0.131663	0.0899371	rs7222039	6	RARA	0	intronic	1.671	4	1	6	1	1	1
rs6503526	17	38114598	C	T	0.4453	0.753956	0.299167	rs7222039	6	GSDMA	4627	intergenic	1.67	6	5	5	1	1	1
rs7521594	1	155634957	T	C	0.2744	0.0112154	0.0855467	rs11264318	1	MSTO1:MSTO2P:YY1AP1	0:0:0	ncRNA_intronic	1.668	6	4	4	1	1	1
rs12730000	1	155222472	A	T	0.2734	0.009047	0.111953	rs11264318	1	FAM189B	0	intronic	1.667	6	5	5	1	1	1
rs7641261	3	101279006	C	T	0.2416	0.250664	0.0835658	rs2625288	2	TRMT10C	1699	intergenic	1.667	5	1	14	1	1	1
rs6791696	3	101409096	A	G	0.4016	0.318481	0.112562	rs2625288	2	RPL24	3469	intergenic	1.667	7	5	15	1	1	0
rs384460	4	103159934	C	G	0.4384	0.0192999	0.103755	rs13135092	3	SLC39A8	12263	intergenic	1.667	7	5	15	0	1	1
rs112194083	3	101640456	G	A	0.3449	0.179221	0.128138	rs2625288	2	RP11-221J22.1	19246	intergenic	1.666	6	5	15	0	1	1
rs512357	3	101015995	G	A	0.2008	0.213137	0.140982	rs2625288	2	IMPG2	0	intronic	1.665	6	5	15	1	1	1
rs35447848	4	103161156	TC	T	0.2087	NA	0.408587	rs13135092	3	SLC39A8	11041	intergenic	1.665	NA	5	15	0	1	1
rs1564124	1	155037996	C	T	0.4443	0.0107698	0.182088	rs11264318	1	EFNA4:EFNA3:EFNA3	0:0:0	intronic	1.663	NA	1	5	1	1	1
rs6806905	3	101759830	G	C	0.2425	0.0129545	0.053845	rs2625288	2	RP11-221J22.1:RP11-221J22.2	43059:43059	intergenic	1.662	6	5	15	0	1	1
rs2925323	3	101658926	C	T	0.3648	0.113597	0.101523	rs2625288	2	RP11-221J22.1	776	upstream	1.655	NA	2	15	0	1	1
rs70937524	4	103159872	C	CTT	0.4384	NA	0.103755	rs13135092	3	SLC39A8	12325	intergenic	1.653	NA	5	15	0	1	1
rs512242	3	101015963	G	A	0.2008	0.206162	0.140982	rs2625288	2	IMPG2	0	intronic	1.651	7	5	15	1	1	1
rs73158420	7	99636947	A	G	0.2455	NA	0.214216	rs13243708	4	ZKSCAN1	0	UTR3	1.65	6	4	5	1	1	1
rs36073662	4	102841949	G	GA	0.3519	NA	0.062204	rs13135092	3	BANK1	0	intronic	1.649	NA	4	15	1	1	1
rs62280674	3	101110612	A	G	0.1163	0.495609	0.40832	rs2625288	2	SENP7	0	intronic	1.648	5	4	15	1	1	1
rs11869855	17	38117653	A	G	0.3708	0.883688	0.390313	rs7222039	6	GSDMA	1572	intergenic	1.646	7	5	14	1	1	1
rs539602	1	155899020	A	T	0.3449	0.0670186	0.101034	rs11264318	1	KIAA0907	0	intronic	1.645	3a	4	4	1	1	1
rs6532996	4	103115404	G	A	0.2505	0.527779	0.050601	rs13135092	3	SLC39A8	56793	intergenic	1.645	6	5	15	0	1	1
rs28880037	9	136300524	G	T	0.3429	0.0100408	0.0579716	rs3758348	5	ADAMTS13	0	intronic	1.643	7	4	15	1	1	1
rs11264348	1	155229915	G	T	0.2753	NA	0.117074	rs11264318	1	SCAMP3	0	intronic	1.639	6	4	5	1	1	1
rs1476123	3	101313413	C	G	0.3877	0.245386	0.098303	rs2625288	2	PCNP	131	downstream	1.639	7	4	5	1	1	1
rs75799624	3	101532433	TA	T	0.1839	NA	0.0510162	rs2625288	2	NXPE3	0	intronic	1.639	NA	5	5	1	1	1
rs11399056	17	38114046	GA	G	0.3907	NA	0.325013	rs7222039	6	GSDMA	5179	intergenic	1.638	NA	5	5	1	1	1
rs35984917	1	155499142	C	CT	0.3509	NA	0.129246	rs11264318	1	ASH1L	0	intronic	1.637	NA	2	5	1	1	1
rs3893044	17	38103016	T	C	0.4493	0.962884	0.490755	rs7222039	6	LRRC3C	2015	intergenic	1.637	NA	5	15	1	1	1
rs2302774	17	38183090	G	T	0.3748	0.929795	0.651666	rs7222039	6	MED24	0	intronic	1.637	NA	3	4	1	1	1
rs34210876	4	102777542	TAAAG	T	0.3728	NA	0.0570806	rs13135092	3	BANK1	0	intronic	1.636	NA	5	15	1	1	1
rs12118795	1	155963035	C	T	0.2396	0.00903302	0.0548776	rs11264318	1	ARHGEF2:RP11-336K24.5	0:0	ncRNA_intronic	1.635	7	5	15	1	1	1
rs1001848	1	155047379	C	A	0.4563	0.25273	0.38907	rs11264318	1	EFNA3:EFNA3	0:0	intronic	1.634	5	5	14	1	1	1
rs465176	4	103157623	A	G	0.4384	0.0144374	0.103755	rs13135092	3	SLC39A8	14574	intergenic	1.631	NA	5	15	0	1	1
rs2269894	9	136232758	T	C	0.3956	0.0675376	0.0733172	rs3758348	5	SURF4	0	intronic	1.63	6	3	4	1	1	1
rs9411468	9	136119888	G	A	0.2197	0.767203	0.0982901	rs28627930	5	ABO:RP11-430N14.4	5899:5899	intergenic	1.629	5	5	14	0	1	1
rs7440537	4	102787788	G	A	0.3807	NA	0.0592438	rs13135092	3	BANK1	0	intronic	1.628	5	4	15	1	1	1
rs113277605	17	38156395	C	T	0.07058	0.0112388	0.0544229	rs7222039	6	PSMD3	2181	intergenic	1.624	7	5	5	1	1	1
rs140081212	1	155184975	G	A	0.3956	NA	0.313012	rs11264318	1	GBAP1	0	ncRNA_exonic	1.623	5	2	5	1	1	1
rs571883	3	101025220	A	G	0.2018	0.22042	0.141938	rs2625288	2	IMPG2	0	intronic	1.622	NA	5	15	1	1	1
rs505037	3	101027917	G	C	0.2018	0.222419	0.141938	rs2625288	2	IMPG2	0	intronic	1.622	7	5	9	1	1	1
rs7621938	3	101455907	G	A	0.3718	0.517762	0.104325	rs2625288	2	CEP97	0	intronic	1.62	5	4	5	1	1	1
rs543563352	17	38149030	G	C	0.3668	0.706186	0.683728	rs7222039	6	PSMD3	0	intronic	1.618	NA	4	4	1	1	1
rs4795416	17	38158133	C	T	0.3787	NA	0.500272	rs7222039	6	PSMD3	3919	intergenic	1.615	6	5	15	1	1	1
rs73161745	7	99893765	C	T	0.2823	0.0621049	0.059805	rs13243708	4	SPDYE3	11559	intergenic	1.614	5	5	15	0	1	1
rs563909	3	101035146	C	T	0.2018	0.232376	0.141938	rs2625288	2	IMPG2	0	intronic	1.613	7	5	15	1	1	1
rs34183059	7	100079429	A	G	0.163	0.220343	0.146178	rs13243708	4	AC092849.1	1951	intergenic	1.61	1f	5	5	1	1	1
rs9650778	9	136184798	C	T	0.1302	0.666548	0.49457	rs3758348	5	LCN1P2	0	ncRNA_intronic	1.609	5	5	15	0	1	0
rs11078932	17	38148210	C	T	0.164	NA	0.15481	rs7222039	6	PSMD3	0	intronic	1.608	6	4	4	1	1	1
rs13140033	4	103363860	G	A	0.09642	0.237057	0.400914	rs13135092	3	RP11-499E18.1	0	ncRNA_intronic	1.607	2b	2	15	0	1	1
rs34390811	9	136117176	T	TA	0.1213	NA	0.147235	rs28627930	5	ABO:RP11-430N14.4	8611:8611	intergenic	1.607	NA	5	14	0	1	1
rs612169	9	136143442	A	G	0.3698	NA	0.159502	rs3758348	5	ABO	0	ncRNA_intronic	1.607	5	2	14	0	1	1
rs72444646	7	99600227	T	TTATG	0.4871	NA	0.657259	rs13243708	4	RP4-604G5.3	9553	intergenic	1.606	NA	5	15	0	1	1
rs35122867	7	99792549	G	GA	0.2306	NA	0.191243	rs13243708	4	STAG3	0	intronic	1.599	NA	5	15	1	1	1
rs72281661	3	101402454	CCT	C	0.4016	NA	0.112562	rs2625288	2	RPL24	0	intronic	1.598	NA	1	5	1	1	0
rs112591935	1	155089652	C	T	0.06163	NA	0.0529113	rs11264318	1	Y_RNA	3313	intergenic	1.597	5	5	14	0	1	1
rs35915583	7	99562824	A	AC	0.4672	NA	0.312184	rs13243708	4	AZGP1	1518	intergenic	1.597	NA	5	14	1	1	1
rs66976837	4	102736943	CTTGTT	C	0.2952	NA	0.0594634	rs13135092	3	BANK1	0	intronic	1.596	NA	1	15	1	1	1
rs465144	4	103172201	G	C	0.4384	0.0124576	0.103755	rs13135092	3	SLC39A8	0	UTR3	1.596	5	5	15	1	1	1
rs6804397	3	101082561	A	G	0.04871	0.0380633	0.149057	rs2625288	2	SENP7	0	intronic	1.595	6	4	5	1	1	1
rs7654606	4	103219249	A	G	0.4662	0.0548393	0.070964	rs13135092	3	SLC39A8	0	intronic	1.594	7	4	15	1	1	1
rs62282890	3	101041420	C	T	0.1183	0.530281	0.40647	rs2625288	2	SENP7	1628	intergenic	1.593	7	5	15	1	1	1
rs7650435	3	101403091	C	G	0.4026	0.320584	0.11413	rs2625288	2	RPL24	0	intronic	1.59	5	1	6	1	1	0
rs28663225	9	136296231	C	T	0.3429	0.00972315	0.0579716	rs3758348	5	ADAMTS13	0	intronic	1.59	6	5	14	1	1	1
rs151294627	3	101065749	T	TA	0.1163	NA	0.40832	rs2625288	2	SENP7	0	intronic	1.589	NA	4	5	1	1	1
rs7630598	3	101351497	C	G	0.1431	0.624408	0.650368	rs2625288	2	Y_RNA	4246	intergenic	1.589	5	1	15	0	1	1
rs28786708	17	38361679	C	A	0.171	0.151178	0.0625444	rs7222039	6	RAPGEFL1	9770	intergenic	1.588	7	5	15	1	1	1
rs12021631	1	155321678	A	T	0.2584	NA	0.101471	rs11264318	1	ASH1L	0	intronic	1.586	6	4	4	1	1	1
rs62280722	3	101148038	G	A	0.1163	0.424671	0.40832	rs2625288	2	SENP7	0	intronic	1.586	7	5	15	1	1	1
rs4371492	3	101759473	T	C	0.2425	0.0128933	0.053845	rs2625288	2	RP11-221J22.1:RP11-221J22.2	42702:42702	intergenic	1.586	7	5	15	0	1	1
rs144075150	4	102999988	AAAGGTAACAT	A	0.4483	NA	0.0579	rs13135092	3	BANK1	4018	intergenic	1.584	NA	5	15	1	1	1
rs149302227	3	100884000	ATT	A	0.341	NA	0.0888998	rs2625288	2	ACTR3P3	1169	intergenic	1.582	NA	5	15	0	0	1
rs72615159	7	99674286	G	A	0.2594	0.292741	0.508219	rs13243708	4	ZNF3	0	intronic	1.579	7	4	4	1	1	1
rs491626	9	136144873	C	T	0.3708	NA	0.161648	rs3758348	5	ABO	0	ncRNA_intronic	1.579	4	1	14	0	1	1
rs55859364	3	101419708	A	G	0.329	0.256968	0.12849	rs2625288	2	PDCL3P4	11607	intergenic	1.577	7	5	15	0	1	0
rs3133077	4	102951647	C	T	0.4364	0.0165686	0.0712377	rs13135092	3	BANK1:RP11-498M5.2	0:0	ncRNA_intronic	1.577	7	4	15	1	1	1
rs2572008	7	99490956	A	T	0.4672	0.0270547	0.188459	rs13243708	4	TRIM4	0	intronic	1.576	6	4	5	1	1	1
rs11718446	3	101552553	G	A	0.2773	0.368506	0.09639	rs2625288	2	NFKBIZ	0	intronic	1.573	2b	2	15	1	1	1
rs11736431	4	103295470	T	C	0.3608	0.0167523	0.0577572	rs13135092	3	SLC39A8	0	NA	1.573	5	14	15	1	1	1
rs151422	4	103132116	G	A	0.2227	0.266317	0.370697	rs13135092	3	SLC39A8	40081	intergenic	1.571	NA	7	15	0	1	1
rs3804776	3	101304414	G	T	0.4781	0.482473	0.144323	rs2625288	2	PCNP	0	intronic	1.57	6	4	4	1	1	1
9:136360704:C:CTT	9	136360704	C	CTT	0.09742	NA	0.207246	rs3758348	5	SLC2A6	16444	NA	1.569	NA	2	15	0	0	1
rs1011082	17	38068514	T	C	0.4831	0.874666	0.228578	rs7222039	6	GSDMB	0	intronic	1.567	NA	4	5	1	1	1
rs10908458	1	155126948	T	C	0.4036	0.488828	0.554982	rs11264318	1	HMGN2P18	5652	intergenic	1.566	6	14	15	0	1	1
rs2950517	7	99803412	C	G	0.2684	NA	0.211048	rs13243708	4	STAG3:GATS:GATS	0:0:0	ncRNA_intronic	1.566	7	5	15	1	1	1
rs8068253	17	38163639	T	C	0.08449	0.0385744	0.0920196	rs7222039	6	RP11-387H17.6	4839	intergenic	1.565	6	5	15	1	1	1
rs60290907	3	101616762	T	G	0.07753	0.144105	0.064201	rs2625288	2	NFKBIZ	36895	intergenic	1.564	5	2	15	0	1	1
rs348881	3	100970920	A	C	0.3131	0.0416685	0.0500835	rs2625288	2	IMPG2	0	intronic	1.559	6	5	15	1	1	1
rs58658478	3	101511667	G	A	0.331	0.437603	0.133236	rs2625288	2	NXPE3	0	intronic	1.558	7	4	5	1	1	1
rs2897075	7	99630342	C	T	0.3857	0.659337	1	rs13243708	4	ZKSCAN1	0	intronic	1.558	7	4	4	1	1	1
rs41273609	3	101401134	C	T	0.01988	NA	0.0740101	rs2625288	2	RPL24	0	UTR3	1.557	5	3	4	1	1	0
rs1486572	4	102911643	C	T	0.4145	0.0240177	0.0558409	rs13135092	3	BANK1:RP11-498M5.2	0:0	ncRNA_intronic	1.557	NA	4	15	1	1	1
rs11264375	1	155424065	T	C	0.2763	0.0146948	0.0846386	rs11264318	1	ASH1L	0	intronic	1.554	1f	4	5	1	1	1
rs62323488	4	103156540	G	A	0.3111	0.209687	0.0572036	rs13135092	3	SLC39A8	15657	intergenic	1.552	5	5	15	0	1	1
rs111963714	7	99948655	T	G	0.1998	0.0340885	0.0549806	rs13243708	4	STAG3L5P:STAG3L5P-PVRIG2P-PILRB:PILRB	0:0:0	ncRNA_intronic	1.55	7	4	4	1	1	1
rs57958483	4	102948827	GA	G	0.4811	NA	0.0575498	rs13135092	3	BANK1:RP11-498M5.2	0:0	ncRNA_intronic	1.548	NA	4	15	1	1	1
rs61817763	1	155681157	G	A	0.175	NA	0.0698236	rs11264318	1	MSTO1:MSTO2P:DAP3	0:0:0	ncRNA_intronic	1.546	7	4	5	1	1	1
rs34394173	17	38352241	G	A	0.172	0.131518	0.0666184	rs7222039	6	RAPGEFL1	332	downstream	1.546	7	5	15	1	1	1
rs9411368	9	136118689	C	T	0.2197	0.689361	0.0960801	rs28627930	5	ABO:RP11-430N14.4	7098:7098	intergenic	1.545	4	2	14	0	1	1
rs41264915	1	155167786	A	G	0.1322	NA	0.11153	rs11264318	1	THBS3:RP11-263K19.4	0:0	ncRNA_intronic	1.544	4	1	4	1	1	1
rs3766916	1	155049402	T	C	0.4016	0.336577	0.514505	rs11264318	1	EFNA3:EFNA3	0:0	intronic	1.543	1f	5	14	1	1	1
rs9995722	4	103142222	C	G	0.4294	0.0208001	0.0873332	rs13135092	3	SLC39A8	29975	intergenic	1.541	6	5	15	0	1	1
rs28670060	1	155090665	T	C	0.06163	NA	0.0529113	rs11264318	1	Y_RNA	2300	intergenic	1.539	5	5	14	1	1	1
rs67125802	3	101615159	A	AATTTCTGAGCTCAAATTATCCTGGTCTTGG	0.4573	NA	0.113447	rs2625288	2	NFKBIZ	35292	intergenic	1.538	NA	7	15	0	1	1
rs71625589	3	101320671	C	CT	0.4722	NA	0.112434	rs2625288	2	RP11-454H13.1	2182	intergenic	1.537	NA	5	15	1	1	1
rs9844939	3	101411819	C	T	0.4016	0.205036	0.112562	rs2625288	2	RPL24	6192	intergenic	1.537	5	1	15	1	1	0
rs35125400	7	99785015	CTT	C	0.2724	NA	0.168015	rs13243708	4	STAG3	0	intronic	1.537	NA	5	15	1	1	1
rs11264363	1	155318308	G	C	0.3221	0.0859522	0.146246	rs11264318	1	ASH1L	0	intronic	1.532	6	4	4	1	1	1
9:136360704:C:CTTG	9	136360704	CTTG	C	0.1481	NA	0.207246	rs3758348	5	SLC2A6	16444	intergenic	1.53	NA	2	15	0	0	1
rs28541739	9	136377540	C	T	0.4374	0.0420573	0.0596781	rs3758348	5	TMEM8C	2167	intergenic	1.528	4	1	14	1	1	1
rs10017237	4	102664794	A	G	0.2525	0.00984037	0.0708312	rs13135092	3	BANK1	0	intronic	1.527	6	15	15	1	1	1
rs1534309	7	99696370	G	C	0.1759	NA	0.126456	rs13243708	4	MCM7	0	intronic	1.524	1f	1	4	1	1	1
rs13301309	9	136164836	C	A	0.08648	0.577764	0.270783	rs28627930	5	Y_RNA	13116	intergenic	1.524	7	9	9	0	1	0
rs6503525	17	38095174	G	C	0.4503	0.744726	0.293336	rs7222039	6	RP11-387H17.4	0	ncRNA_intronic	1.523	6	5	15	1	1	1
rs34525567	4	103107263	AG	A	0.499	NA	0.0580607	rs13135092	3	SLC39A8	64934	intergenic	1.521	NA	5	15	0	0	1
rs465164	4	103165513	G	A	0.2087	0.219918	0.408587	rs13135092	3	SLC39A8	6684	intergenic	1.521	NA	5	15	1	1	1
rs6791392	3	101313542	T	G	0.4781	0.554116	0.144323	rs2625288	2	PCNP	260	downstream	1.518	7	4	5	1	1	1
rs455610	4	103159044	A	T	0.4384	0.0142063	0.103755	rs13135092	3	SLC39A8	13153	intergenic	1.518	7	5	15	0	1	1
rs460026	4	103173058	T	C	0.4404	0.0137244	0.105115	rs13135092	3	SLC39A8	0	UTR3	1.515	NA	5	15	1	1	1
rs62688361	4	102822920	G	T	0.2117	NA	0.0718335	rs13135092	3	BANK1	0	intronic	1.513	6	4	15	1	0	1
rs771823	3	101764344	T	G	0.175	0.0156862	0.077865	rs2625288	2	RP11-221J22.1:RP11-221J22.2	47573:47573	intergenic	1.51	7	5	15	0	1	1
rs57496270	4	102886496	TA	T	0.4771	NA	0.0605189	rs13135092	3	BANK1	0	intronic	1.51	NA	4	15	1	1	1
rs17810852	9	136365075	G	A	0.492	0.0331371	0.0741457	rs3758348	5	TMEM8C	14632	intergenic	1.51	4	2	15	0	1	1
rs12067675	1	155268120	T	C	0.2823	0.0105282	0.109499	rs11264318	1	PKLR	0	intronic	1.509	7	5	14	1	1	1
rs66826786	17	38206092	T	C	0.3688	0.865486	0.532653	rs7222039	6	MED24	0	intronic	1.509	6	4	5	1	1	1
rs528371986	1	155856347	C	CT	0.3419	NA	0.0995302	rs11264318	1	SYT11	1356	intergenic	1.505	NA	4	5	1	1	1
rs7667281	4	103133044	C	T	0.3857	0.0479306	0.178825	rs13135092	3	SLC39A8	39153	intergenic	1.503	6	5	15	0	1	1
rs60058591	1	155345589	CA	C	0.2913	NA	0.087613	rs11264318	1	ASH1L	0	intronic	1.502	NA	4	4	1	1	1
rs12941333	17	38040534	C	T	0.4722	0.866573	0.256662	rs7222039	6	ZPBP2	6384	intergenic	1.502	6	13	14	1	1	1
rs8065777	17	38072402	C	T	0.498	0.933665	0.235613	rs7222039	6	GSDMB	0	intronic	1.502	6	1	5	1	1	1
rs2527913	7	99499872	A	T	0.4662	0.0161055	0.188506	rs13243708	4	TRIM4	0	intronic	1.501	6	4	4	1	1	1
rs2073933	9	136305275	A	G	0.3439	0.0100599	0.0589318	rs3758348	5	ADAMTS13	0	intronic	1.501	NA	4	15	1	1	1
rs12453334	17	38153473	C	T	0.3579	0.93875	0.663169	rs7222039	6	PSMD3	0	intronic	1.501	1f	4	4	1	1	1
rs1141748	9	136195840	T	C	0.3569	0.0232628	0.0518875	rs3758348	5	SURF6	1711	intergenic	1.5	NA	4	5	1	1	1
rs528401568	17	38433975	CT	C	0.328	NA	0.0647822	rs7222039	6	WIPF2	0	intronic	1.5	NA	4	4	1	1	1
rs348866	3	100992385	C	T	0.4851	0.0689368	0.0865492	rs2625288	2	IMPG2	0	intronic	1.499	7	5	15	1	1	1
rs4260407	3	101245806	C	T	0.1203	0.551775	0.416405	rs2625288	2	FAM172BP	3074	intergenic	1.499	7	5	15	0	1	1
rs71517782	1	155346742	A	G	0.2763	0.0137634	0.0846386	rs11264318	1	ASH1L	0	intronic	1.498	7	4	4	1	1	1
rs2926542	3	101541692	G	T	0.2197	0.634541	0.844035	rs2625288	2	NXPE3	0	UTR3	1.498	NA	4	5	1	1	1
rs10600502	4	102796364	CAG	C	0.3807	NA	0.0592438	rs13135092	3	BANK1	0	intronic	1.498	NA	4	15	1	1	1
rs1886905	1	155372672	T	C	0.3151	0.0328485	0.101666	rs11264318	1	ASH1L	0	intronic	1.496	5	4	5	1	1	1
rs113599126	3	100901342	AC	A	0.2744	NA	0.090154	rs2625288	2	ACTR3P3	18511	intergenic	1.496	NA	5	15	0	1	1
rs11446392	4	103187774	C	CT	0.2167	NA	0.338751	rs13135092	3	SLC39A8	0	intronic	1.496	NA	4	15	1	1	1
rs528932892	7	99776455	C	CTT	0.2684	NA	0.211048	rs13243708	4	STAG3	0	intronic	1.496	NA	5	15	1	1	1
rs2071369	17	38172305	T	C	0.08946	0.0280887	0.100641	rs7222039	6	CSF3	0	intronic	1.496	4	1	5	1	1	1
rs28615428	9	136342768	C	A	0.04175	0.822955	0.815488	rs28627930	5	SLC2A6	0	intronic	1.494	5	1	5	1	1	1
rs111975162	1	155081237	T	C	0.06163	NA	0.0529113	rs11264318	1	Y_RNA	11728	intergenic	1.493	6	5	15	0	1	1
rs2769071	9	136145974	A	G	0.3708	NA	0.161648	rs3758348	5	ABO	0	ncRNA_intronic	1.493	6	5	14	0	1	1
rs13070567	3	101306489	C	G	0.1461	0.700994	0.60205	rs2625288	2	PCNP	0	intronic	1.49	7	4	4	1	1	1
rs10013187	4	102821550	C	A	0.4622	0.0139023	0.0556319	rs13135092	3	BANK1	0	intronic	1.49	6	4	15	1	1	1
4:103159696:G:T	4	103159696	G	T	0.4404	NA	0.105115	rs13135092	3	SLC39A8	12501	intergenic	1.49	7	5	15	0	1	1
rs140871018	3	101727418	C	T	0.09642	0.0334232	0.0988633	rs2625288	2	RP11-221J22.1:RP11-221J22.2	10647:10647	intergenic	1.487	5	5	15	0	1	1
rs6798842	3	101760093	A	C	0.2435	0.0089487	0.0522425	rs2625288	2	RP11-221J22.1:RP11-221J22.2	43322:43322	intergenic	1.487	7	5	15	0	0	1
rs71378568	9	136179154	AC	A	0.1899	NA	0.19422	rs28627930	5	Y_RNA	1107	intergenic	1.487	NA	7	15	0	1	0
rs4971076	1	155124772	C	A	0.4036	0.49031	0.554982	rs11264318	1	HMGN2P18	3476	intergenic	1.485	7	7	15	0	1	1
rs12629954	3	101360623	C	A	0.33	0.449032	0.126428	rs2625288	2	Y_RNA	5641	intergenic	1.485	4	5	15	1	1	1
rs236754	4	103052816	G	A	0.4453	0.0250413	0.0538269	rs13135092	3	BANK1	56846	intergenic	1.485	7	9	15	0	1	1
rs140897498	7	99567858	TTTTTTTG	T	0.4672	NA	0.312184	rs13243708	4	AZGP1	0	intronic	1.482	NA	5	14	1	1	1
rs182984	3	100899402	C	T	0.2744	0.191125	0.090154	rs2625288	2	ACTR3P3	16571	intergenic	1.479	NA	5	15	0	1	1
rs6979218	7	99893148	G	C	0.2505	NA	0.190202	rs13243708	4	SPDYE3	12176	intergenic	1.479	7	5	15	0	1	1
rs28793911	9	136299937	T	C	0.3429	NA	0.0579716	rs3758348	5	ADAMTS13	0	intronic	1.478	5	4	15	1	1	1
rs660502	4	103166559	G	A	0.4384	0.0132356	0.103755	rs13135092	3	SLC39A8	5638	intergenic	1.477	6	5	15	1	1	1
rs11655655	17	38196957	C	T	0.3608	0.953008	0.526376	rs7222039	6	MED24	0	intronic	1.477	7	4	5	1	1	1
rs77790282	3	101166148	G	A	0.1163	0.515895	0.40832	rs2625288	2	SENP7	0	intronic	1.476	7	4	15	1	1	1
rs71126304	7	99652580	CT	C	0.4533	NA	0.0667245	rs13243708	4	ZSCAN21	0	intronic	1.475	NA	5	5	1	1	1
rs1507431	3	100875094	C	T	0.2922	0.283805	0.13161	rs2625288	2	ACTR3P3	6843	intergenic	1.474	6	5	15	0	1	1
rs1843680	4	102919754	C	T	0.4175	0.0414843	0.0574176	rs13135092	3	BANK1:RP11-498M5.2	0:0	ncRNA_intronic	1.474	7	5	15	1	1	1
rs9330461	9	136383147	C	G	0.04573	0.0972969	0.138564	rs3758348	5	TMEM8C	0	intronic	1.471	7	4	15	1	1	1
rs444943	4	103173564	T	A	0.4404	0.0131704	0.105115	rs13135092	3	SLC39A8	0	UTR3	1.47	6	5	15	1	1	1
rs12024696	1	155321549	G	A	0.2634	0.0155402	0.0905908	rs11264318	1	ASH1L	0	intronic	1.469	7	4	4	1	1	1
rs11710805	3	101460743	A	G	0.335	0.294182	0.131251	rs2625288	2	CEP97	0	intronic	1.469	6	5	5	1	1	1
rs200205844	3	101711638	T	C	0.09642	0.0521674	0.0958529	rs2625288	2	RP11-221J22.1:RP11-221J22.2	0:0	ncRNA_intronic	1.469	NA	5	15	0	0	1
rs11324898	4	103350554	TG	T	0.498	NA	0.067477	rs13135092	3	SLC39A8:RP11-499E18.1	0:0	ncRNA_intronic	1.469	NA	2	15	1	1	1
rs11264335	1	155126698	A	G	0.4036	0.494151	0.554982	rs11264318	1	HMGN2P18	5402	intergenic	1.468	6	14	15	0	1	1
rs62280721	3	101143792	C	T	0.1163	0.547362	0.40832	rs2625288	2	SENP7	0	intronic	1.468	5	5	15	1	1	1
rs12022088	1	155614499	C	T	0.2753	0.0186588	0.088164	rs11264318	1	MSTO1:MSTO2P:RP11-29H23.5	0:0:0	ncRNA_intronic	1.465	7	4	15	1	1	1
1:155127504:A:AAAAT	1	155127504	A	AAAAT	0.07058	NA	0.055803	rs11264318	1	HMGN2P18	6208	intergenic	1.464	NA	14	15	0	1	1
rs201245792	3	101325757	TTAC	T	0.0497	NA	0.160582	rs2625288	2	RP11-454H13.1	7268	intergenic	1.463	NA	5	15	0	1	1
rs11264322	1	155087933	G	A	0.4523	0.84052	0.747073	rs11264318	1	Y_RNA	5032	intergenic	1.459	6	5	14	0	1	1
rs11264328	1	155095124	G	A	0.4712	NA	0.799087	rs11264318	1	Y_RNA	2049	intergenic	1.459	5	5	14	1	1	1
rs11413892	3	101375984	CA	C	0.335	NA	0.414351	rs2625288	2	ZBTB11	0	intronic	1.457	NA	4	4	1	0	1
rs739468	9	136326248	G	T	0.1571	NA	0.679582	rs3758348	5	CACFD1	0	intronic	1.456	4	1	2	1	1	1
rs7367207	1	155079477	C	T	0.4543	0.837537	0.766343	rs11264318	1	Y_RNA	13488	intergenic	1.455	5	2	15	0	1	1
9:136376904:C:CGTGT	9	136376904	C	CGTGT	0.4294	NA	0.0600388	rs3758348	5	TMEM8C	2803	intergenic	1.455	NA	5	14	1	0	1
rs62284198	3	101474699	G	A	0.335	0.304298	0.131251	rs2625288	2	CEP97	0	intronic	1.454	6	4	4	1	1	1
rs8068260	17	38163650	T	C	0.4573	0.986094	1	rs7222039	6	RP11-387H17.6	4828	intergenic	1.453	6	5	15	1	1	1
rs11244084	9	136191010	C	T	0.06859	0.419526	0.299469	rs3758348	5	LCN1P2	5705	intergenic	1.451	5	5	15	1	1	1
rs112623768	3	101760990	T	C	0.2425	NA	0.053845	rs2625288	2	RP11-221J22.1:RP11-221J22.2	44219:44219	intergenic	1.449	7	5	15	0	1	1
rs11264319	1	155083942	C	T	0.4841	NA	0.995743	rs11264318	1	Y_RNA	9023	intergenic	1.446	5	5	15	0	1	1
rs2571992	7	99519916	A	G	0.4672	0.0279321	0.189915	rs13243708	4	GJC3	975	downstream	1.446	NA	5	5	1	1	1
rs113807604	1	155120530	C	T	0.1183	0.013763	0.093654	rs11264318	1	HMGN2P18	489	upstream	1.445	6	13	15	1	1	1
rs11264413	1	155788656	G	A	0.2883	NA	0.0632068	rs11264318	1	GON4L	0	intronic	1.443	7	4	4	1	1	1
rs13089177	3	100968048	C	T	0.496	0.0544006	0.079923	rs2625288	2	IMPG2	0	intronic	1.44	4	5	15	1	1	1
rs474229	7	99466558	G	T	0.4573	0.0447094	0.18572	rs13243708	4	CTD-3244O18.5	905	upstream	1.437	NA	5	15	1	1	1
rs4259477	9	136349085	G	C	0.17	0.0134654	0.0696463	rs28627930	5	SLC2A6	4825	intergenic	1.436	5	5	14	1	1	1
rs7685305	4	103377005	C	T	0.2068	0.0264449	0.125874	rs13135092	3	AF213884.1	5401	intergenic	1.435	7	7	15	0	1	1
rs9411474	9	136125716	C	G	0.09642	0.416722	0.210696	rs28627930	5	ABO:RP11-430N14.4	71:71	downstream	1.435	7	5	14	0	1	1
rs7359623	17	38049589	C	T	0.496	0.895654	0.181961	rs7222039	6	GSDMB	11258	intergenic	1.432	6	5	15	0	1	1
rs2611837	3	101467545	C	T	0.1958	0.869059	0.938565	rs2625288	2	CEP97	0	intronic	1.431	6	4	5	1	1	1
rs56112907	1	155070862	A	C	0.4871	NA	0.983153	rs11264318	1	EFNA3	10847	intergenic	1.43	6	5	15	0	1	1
rs17412601	3	101499275	T	C	0.331	0.431747	0.133236	rs2625288	2	NXPE3	0	intronic	1.43	4	1	2	1	1	1
rs11264318	1	155083717	A	T	0.4831	0.93474	1	rs11264318	1	Y_RNA	9248	intergenic	1.428	5	5	15	0	1	1
rs13126885	4	103173749	C	T	0.4404	0.013463	0.105115	rs13135092	3	SLC39A8	0	UTR3	1.428	6	5	15	1	1	1
rs484199	7	100320151	C	T	0.06064	0.22004	0.0518522	rs13243708	4	EPO	0	intronic	1.428	NA	2	13	1	1	0
rs5777953	1	155685319	AAGAG	A	0.3519	NA	0.112561	rs11264318	1	MSTO1:MSTO2P:DAP3	0:0:0	ncRNA_intronic	1.427	NA	2	5	1	1	1
rs13291798	9	136127481	A	G	0.0994	NA	0.207164	rs28627930	5	ABO:RP11-430N14.4	0:0	ncRNA_exonic	1.427	4	1	14	0	1	1
rs12025371	1	155119327	A	T	0.4085	0.624727	0.580161	rs11264318	1	HMGN2P18	1692	intergenic	1.426	6	13	15	1	1	1
rs604521	3	101550578	G	A	0.1879	0.870578	0.951514	rs2625288	2	NFKBIZ	0	intronic	1.426	7	2	5	1	1	1
rs858506	7	99820050	C	T	0.2674	NA	0.211947	rs13243708	4	GATS:GATS	0:0	ncRNA_intronic	1.426	4	2	4	1	1	1
rs28517680	9	136299076	C	T	0.4245	0.0354563	0.105851	rs3758348	5	ADAMTS13	0	intronic	1.426	6	4	15	1	1	1
rs7789890	7	99800559	G	T	0.2266	0.0952876	0.181901	rs13243708	4	STAG3:GATS:GATS	0:0:0	ncRNA_intronic	1.425	5	5	15	1	1	1
rs34423753	9	136185960	G	A	0.4046	NA	0.116978	rs3758348	5	LCN1P2	655	downstream	1.425	7	5	15	0	1	0
rs34543775	9	136190598	G	GA	0.4165	NA	0.10217	rs3758348	5	LCN1P2	5293	intergenic	1.425	NA	5	15	1	1	1
rs111993576	1	155089980	C	T	0.06163	0.0380404	0.0529113	rs11264318	1	Y_RNA	2985	intergenic	1.424	6	5	14	1	1	1
rs4134501	17	38113290	T	C	0.3728	NA	0.342259	rs7222039	6	GSDMA	5935	intergenic	1.424	NA	5	5	1	1	1
rs71315246	3	101352439	G	A	0.1431	0.669046	0.650368	rs2625288	2	Y_RNA	5188	intergenic	1.422	5	1	15	0	1	1
rs2906657	7	99984089	T	C	0.332	NA	0.0557486	rs13243708	4	PILRA	0	intronic	1.422	NA	5	15	1	1	1
rs9913632	17	38177432	T	C	0.08449	0.0303379	0.0920196	rs7222039	6	MED24	0	intronic	1.42	5	2	4	1	1	1
rs149926791	9	136376862	CGTGT	C	0.16	NA	0.0896587	rs3758348	5	TMEM8C	2845	intergenic	1.419	NA	5	14	1	1	1
rs62282888	3	101034628	A	G	0.1183	0.503593	0.341765	rs2625288	2	IMPG2	0	intronic	1.417	7	5	15	1	1	1
rs13119516	4	102841605	G	A	0.1789	0.0478245	0.137554	rs13135092	3	BANK1	0	intronic	1.416	6	4	15	1	1	1
rs9913535	17	38158763	C	G	0.164	NA	0.15481	rs7222039	6	PSMD3	4549	intergenic	1.414	7	5	15	1	1	1
rs549207733	7	99534660	A	ATT	0.3708	NA	0.15682	rs13243708	4	RP4-604G5.1	0	ncRNA_intronic	1.412	NA	5	14	1	1	1
rs7384878	7	99932049	C	T	0.326	0.114049	0.0662106	rs13243708	4	PMS2P1	0	ncRNA_intronic	1.411	6	2	5	1	1	1
rs11761528	7	99118801	C	T	0.1024	0.0431166	0.0502967	rs13243708	4	ZKSCAN5	0	intronic	1.41	5	4	5	1	1	1
rs9881690	3	101663317	A	G	0.3668	0.106229	0.0980517	rs2625288	2	RP11-221J22.1	0	ncRNA_intronic	1.402	3a	5	15	0	1	1
rs117143873	7	100306552	G	A	0.06362	0.23047	0.0620059	rs13243708	4	POP7	1433	intergenic	1.401	7	4	5	1	1	1
rs6954978	7	99582212	A	G	0.4085	0.204556	0.708901	rs13243708	4	AZGP1P1	0	ncRNA_intronic	1.4	5	6	15	1	1	1
rs151410	4	103140736	C	G	0.2147	0.327028	0.391097	rs13135092	3	SLC39A8	31461	intergenic	1.397	4	2	15	0	1	1
rs10667174	4	103218404	A	AAC	0.4453	NA	0.0610942	rs13135092	3	SLC39A8	0	intronic	1.397	NA	4	15	1	1	1
rs112032759	1	155095346	C	CT	0.3231	NA	0.42978	rs11264318	1	Y_RNA	2271	intergenic	1.393	NA	5	14	1	1	1
rs2851334	4	102867716	A	G	0.3907	0.02995	0.0671226	rs13135092	3	BANK1	0	intronic	1.393	NA	4	15	1	1	1
rs140235282	3	101365228	G	C	0.06859	NA	0.293926	rs2625288	2	Y_RNA	1036	intergenic	1.391	6	4	5	1	1	1
rs238455	4	103103912	G	T	0.499	0.02456	0.0558875	rs13135092	3	SLC39A8	68285	intergenic	1.391	NA	5	15	0	0	1
rs35698157	1	155780314	C	T	0.2883	0.0123316	0.0632068	rs11264318	1	GON4L	0	intronic	1.385	7	4	5	1	1	1
rs113780990	3	101516666	G	C	0.331	NA	0.133236	rs2625288	2	NXPE3	0	intronic	1.385	6	4	5	1	1	1
rs11293857	3	101449418	AT	A	0.4235	NA	0.122914	rs2625288	2	CEP97	0	intronic	1.383	NA	4	5	1	1	1
rs5860719	4	103126037	T	TTA	0.3638	NA	0.079433	rs13135092	3	SLC39A8	46160	intergenic	1.383	NA	9	15	0	0	1
rs2364400	1	155997173	T	C	0.3926	0.0264017	0.0554666	rs11264318	1	SSR2	6422	intergenic	1.38	NA	5	5	1	1	1
rs4698975	4	102779328	G	A	0.3429	0.0289877	0.0548626	rs13135092	3	BANK1	0	intronic	1.378	7	5	15	1	1	1
rs4727439	7	99510234	A	C	0.4235	0.223419	0.169891	rs13243708	4	TRIM4	0	intronic	1.378	5	4	5	1	1	1
rs111366852	3	101617031	C	T	0.07753	0.148497	0.064201	rs2625288	2	NFKBIZ	37164	intergenic	1.376	4	5	15	0	1	1
rs8076131	17	38080912	G	A	0.4751	0.824873	0.315557	rs7222039	6	ORMDL3	0	intronic	1.376	1d	2	7	1	1	1
rs554512702	7	99538312	T	TA	0.4871	NA	0.262592	rs13243708	4	RP4-604G5.1	0	ncRNA_intronic	1.375	NA	5	14	0	1	1
4:102797940:G:T	4	102797940	G	T	0.4612	NA	0.0560044	rs13135092	3	BANK1	0	intronic	1.374	NA	4	15	1	1	1
rs13140486	4	103387161	A	T	0.09443	0.0402778	0.412209	rs13135092	3	AF213884.1	3851	intergenic	1.374	6	5	15	0	1	1
rs12048286	1	155552484	C	T	0.2783	0.0158557	0.081177	rs11264318	1	DAP3P1	3950	intergenic	1.373	6	5	15	0	1	1
rs9870114	3	100970240	T	C	0.497	0.0491437	0.0813016	rs2625288	2	IMPG2	0	intronic	1.373	6	5	15	1	1	1
rs17347156	3	101504674	G	A	0.331	0.436036	0.133236	rs2625288	2	NXPE3	0	intronic	1.372	1f	1	4	1	1	1
rs1038438	3	100920330	A	C	0.2406	0.612301	0.143175	rs2625288	2	snoU13	345	upstream	1.37	NA	5	15	0	1	1
rs11652139	17	38149033	G	A	0.4016	0.232293	0.80658	rs7222039	6	PSMD3	0	intronic	1.369	4	4	4	1	1	1
rs3931960	17	38114977	G	C	0.4672	0.283471	0.197337	rs7222039	6	GSDMA	4248	intergenic	1.368	5	5	5	1	1	1
rs2175391	1	155625602	G	T	0.2744	0.0211996	0.0855467	rs11264318	1	MSTO1:MSTO2P:RP11-29H23.5	0:0:0	ncRNA_intronic	1.365	6	5	5	1	1	1
rs771324	3	101610365	T	A	0.3211	0.204301	0.0801146	rs2625288	2	NFKBIZ	30498	intergenic	1.365	6	5	15	0	1	1
rs61426402	3	101616744	G	A	0.07753	0.140947	0.064201	rs2625288	2	NFKBIZ	36877	intergenic	1.365	5	2	15	0	1	1
rs68103113	4	103241948	T	A	0.2326	0.0376771	0.134418	rs13135092	3	SLC39A8	0	intronic	1.365	6	5	15	1	1	1
rs1031458	17	38072173	G	T	0.498	0.829601	0.235613	rs7222039	6	GSDMB	0	intronic	1.363	4	4	5	1	1	1
rs4683942	3	100879641	T	G	0.2903	0.29176	0.135715	rs2625288	2	ACTR3P3	2296	intergenic	1.362	7	2	15	0	1	1
rs12081192	1	155738044	A	G	0.2972	0.0160822	0.0662716	rs11264318	1	GON4L	0	intronic	1.359	6	4	4	1	1	1
rs149417401	3	101729630	G	A	0.09642	0.034616	0.0988633	rs2625288	2	RP11-221J22.1:RP11-221J22.2	12859:12859	intergenic	1.359	7	5	15	0	1	1
rs1727123	7	99803794	T	C	0.2684	NA	0.211048	rs13243708	4	STAG3:GATS:GATS	0:0:0	ncRNA_intronic	1.358	7	5	15	1	1	1
rs10539905	4	102956804	C	CAAA	0.4473	NA	0.0607266	rs13135092	3	BANK1:RP11-498M5.2	0:0	ncRNA_intronic	1.356	NA	4	15	1	1	1
rs500480	3	101021865	A	C	0.2008	0.223237	0.140982	rs2625288	2	IMPG2	0	intronic	1.355	NA	5	15	1	1	1
rs13115792	4	103285161	G	C	0.2505	0.10085	0.138307	rs13135092	3	SLC39A8	0	intergenic	1.352	7	14	15	1	1	1
rs13108400	4	102794613	A	G	0.3807	0.023575	0.0592438	rs13135092	3	BANK1	0	intronic	1.349	5	4	15	1	1	1
rs527210	9	136146431	C	T	0.3708	NA	0.161648	rs3758348	5	ABO	0	ncRNA_intronic	1.348	6	5	14	0	1	1
rs373091	4	103166444	G	A	0.4374	0.0129265	0.102659	rs13135092	3	SLC39A8	5753	intergenic	1.346	5	5	15	1	1	1
rs2572009	7	99489005	A	G	0.4652	0.0290199	0.192436	rs13243708	4	TRIM4	0	UTR3	1.342	NA	4	4	1	1	1
rs10274976	7	99581861	C	T	0.1223	0.0689055	0.056258	rs13243708	4	AZGP1P1	0	ncRNA_intronic	1.342	5	6	15	1	1	1
rs10243988	7	99528761	G	A	0.167	0.0298699	0.0631646	rs13243708	4	RP4-604G5.1	0	ncRNA_intronic	1.341	6	5	14	1	1	1
rs4426778	4	102780724	G	A	0.4543	0.0318143	0.0542999	rs13135092	3	BANK1	0	intronic	1.34	7	5	15	1	1	1
rs373229025	9	136376934	CAT	C	0.161	NA	0.0972541	rs3758348	5	TMEM8C	2773	intergenic	1.339	NA	5	14	1	1	1
rs915181	1	155914772	C	T	0.2366	0.0143027	0.0883252	rs11264318	1	ARHGEF2	1857	intergenic	1.338	4	2	7	1	1	1
rs476491	3	101025937	T	C	0.2008	0.229894	0.140982	rs2625288	2	IMPG2	0	intronic	1.338	6	5	15	1	1	1
3:101326300:T:TAAGAGAA	3	101326300	T	TAAGAGAA	0.3897	NA	0.0954958	rs2625288	2	RP11-454H13.1	7811	intergenic	1.337	NA	5	15	0	1	1
3:101326300:T:TAAGAGAG	3	101326300	T	TAAGAGAG	0.4781	NA	0.0954958	rs2625288	2	RP11-454H13.1	7811	NA	1.337	NA	5	15	0	1	1
rs2404975	7	99540317	G	A	0.3837	0.0141583	0.167512	rs13243708	4	RP4-604G5.1	0	ncRNA_intronic	1.337	7	5	15	0	1	1
rs60005225	17	38168128	G	GT	0.3787	NA	0.500272	rs7222039	6	RP11-387H17.6	350	downstream	1.336	NA	5	15	1	1	1
rs146257984	7	99826665	A	C	0.2674	0.180064	0.211947	rs13243708	4	GATS:GATS	0:0	ncRNA_intronic	1.335	6	4	5	1	1	1
rs1179041	9	136242669	T	C	0.4622	0.217112	0.183003	rs3758348	5	SURF4	0	intronic	1.335	4	1	1	1	1	1
rs542233584	3	101393625	T	TA	0.3877	NA	0.104597	rs2625288	2	ZBTB11	0	intronic	1.329	NA	1	5	1	0	1
rs3841658	7	99690267	CTA	C	0.2614	NA	0.490921	rs13243708	4	MCM7	83	downstream	1.329	NA	4	4	1	1	1
rs550057	9	136146597	C	T	0.2823	NA	0.227986	rs3758348	5	ABO	0	ncRNA_intronic	1.329	6	5	14	0	1	1
rs66596684	1	155876971	CTACACA	C	0.2346	NA	0.0857401	rs11264318	1	RIT1	0	intronic	1.328	NA	4	4	1	1	0
rs13060373	3	101350824	A	G	0.4742	0.224725	0.0505587	rs2625288	2	Y_RNA	3573	intergenic	1.328	7	1	15	0	1	1
rs201056620	1	155670305	TG	T	0.2992	NA	0.117174	rs11264318	1	MSTO1:MSTO2P:DAP3	0:0:0	ncRNA_intronic	1.326	NA	5	5	1	1	1
rs72949510	3	101619459	A	G	0.04076	0.0552527	0.0652523	rs2625288	2	NFKBIZ	39592	intergenic	1.324	4	5	15	0	1	1
rs462186	4	103166232	C	A	0.4384	0.0131276	0.103755	rs13135092	3	SLC39A8	5965	intergenic	1.318	5	5	15	1	1	1
rs11507714	9	136375777	T	G	0.04672	NA	0.153437	rs3758348	5	TMEM8C	3930	intergenic	1.318	5	5	15	1	1	1
rs3814319	1	155258752	G	A	0.33	NA	0.179297	rs11264318	1	HCN3	0	UTR3	1.317	NA	4	15	1	1	1
rs5820320	17	38186917	T	TA	0.3489	NA	0.581221	rs7222039	6	MED24	0	intronic	1.316	NA	4	4	1	1	1
rs13236076	7	98985506	G	C	0.1054	0.00932916	0.0529137	rs13243708	4	ARPC1A:ARPC1B	0:0	intronic	1.314	7	4	4	1	1	1
rs73399514	7	99836685	G	T	0.2286	0.107179	0.179563	rs13243708	4	GATS:GATS	0:0	ncRNA_intronic	1.314	7	4	5	1	1	1
rs11264327	1	155095107	G	A	0.4095	0.703916	0.615143	rs11264318	1	Y_RNA	2032	intergenic	1.313	5	5	14	1	1	1
rs552380764	3	101392363	C	CT	0.3847	NA	0.103067	rs2625288	2	ZBTB11	0	intronic	1.312	NA	5	5	1	1	1
rs13434472	4	102799510	C	A	0.3807	0.0219736	0.0592438	rs13135092	3	BANK1	0	intronic	1.312	6	4	15	1	1	1
rs3754485	1	155212211	A	G	0.34	0.0240204	0.189643	rs11264318	1	GBA	0	intronic	1.311	NA	2	5	1	1	1
rs12004298	9	136115876	G	A	0.1412	0.432103	0.102129	rs28627930	5	ABO:RP11-430N14.4	9911:9911	intergenic	1.311	5	5	14	0	1	1
rs548212216	1	155087319	C	CA	0.1421	NA	0.140513	rs11264318	1	Y_RNA	5646	intergenic	1.31	NA	5	14	0	1	1
rs75375153	3	101333251	C	T	0.09543	0.0754756	0.381399	rs2625288	2	RNU6-1256P	1418	intergenic	1.309	5	5	15	0	1	1
rs57742792	1	155071588	A	T	0.4871	NA	0.983153	rs11264318	1	EFNA3	11573	intergenic	1.307	6	5	15	0	1	1
rs34124416	1	155578049	C	G	0.2763	0.0215521	0.0872791	rs11264318	1	RP11-29H23.4	1517	intergenic	1.306	7	5	15	1	1	1
rs8080734	17	38103285	G	A	0.4493	0.97005	0.490755	rs7222039	6	LRRC3C	2284	intergenic	1.306	5	5	15	1	1	1
rs138055179	3	100887654	TAC	T	0.4026	NA	0.0746116	rs2625288	2	ACTR3P3	4823	intergenic	1.305	NA	5	15	0	0	1
rs116113680	4	102918293	T	A	0.4583	NA	0.0625734	rs13135092	3	BANK1:RP11-498M5.2	0:0	ncRNA_intronic	1.302	6	5	15	1	1	1
rs76657705	7	99428204	C	G	0.04771	0.0453277	0.0691429	rs13243708	4	CYP3A43	0	intronic	1.302	5	5	15	1	1	1
rs7367897	1	155083289	A	T	0.4553	0.824871	0.768719	rs11264318	1	Y_RNA	9676	intergenic	1.301	5	5	15	0	1	1
rs35184739	9	136126539	A	ACT	0.09543	NA	0.213572	rs28627930	5	ABO:RP11-430N14.4	0:0	ncRNA_exonic	1.301	NA	5	14	0	1	1
rs146769244	7	99889179	G	A	0.2167	0.0941185	0.150581	rs13243708	4	SPDYE3	16145	intergenic	1.3	4	4	15	0	1	1
rs3765087	1	155029253	A	C	0.1302	0.0152875	0.159688	rs11264318	1	ADAM15	0	intronic	1.299	5	3	4	1	1	1
rs141144358	17	38251385	A	AT	0.3429	NA	0.205633	rs7222039	6	NR1D1	0	intronic	1.299	NA	3	4	1	1	1
rs2571995	7	99518091	C	G	0.4235	NA	0.169891	rs13243708	4	TRIM4	867	upstream	1.298	3a	1	7	1	1	1
rs143421472	1	155235956	TA	T	0.4195	NA	0.103281	rs11264318	1	CLK2	0	intronic	1.297	NA	4	4	1	1	1
rs201199578	1	155425261	AAT	A	0.2763	NA	0.0846386	rs11264318	1	ASH1L	0	intronic	1.297	NA	2	5	1	1	1
rs139919861	4	102942765	T	TTA	0.3579	NA	0.0809954	rs13135092	3	BANK1:RP11-498M5.2	0:0	ncRNA_intronic	1.297	NA	4	15	1	1	1
rs75513564	3	101085208	A	G	0.08151	0.0217724	0.310735	rs2625288	2	SENP7	0	intronic	1.296	6	4	5	1	1	1
rs35203262	1	155398233	CA	C	0.2584	NA	0.0756875	rs11264318	1	ASH1L	0	intronic	1.295	NA	4	5	1	1	1
rs148958298	3	101691797	T	TA	0.09245	NA	0.104103	rs2625288	2	RP11-221J22.1:RP11-221J22.2	0:0	ncRNA_intronic	1.295	NA	5	15	0	1	1
rs11925001	3	101373966	C	T	0.328	0.309266	0.124305	rs2625288	2	ZBTB11	0	intronic	1.292	7	4	4	1	1	1
rs12040970	1	155095300	T	C	0.4692	NA	0.806771	rs11264318	1	Y_RNA	2225	intergenic	1.291	6	5	14	1	1	1
rs2571999	7	99510850	T	A	0.4662	0.0237872	0.188506	rs13243708	4	TRIM4	0	intronic	1.289	4	4	5	1	1	1
rs9914973	17	38122708	T	C	0.3241	0.896913	0.445741	rs7222039	6	GSDMA	0	intronic	1.286	6	5	14	1	1	1
rs2527898	7	99534030	C	G	0.2823	0.028523	0.125246	rs13243708	4	RP4-604G5.1	0	ncRNA_intronic	1.284	7	5	14	1	1	1
rs13149930	4	102624280	T	C	0.3111	0.0216412	0.0543807	rs13135092	3	BANK1	0	intronic	1.282	7	5	15	1	1	1
rs76062146	4	102456330	G	A	0.03479	0.0527431	0.0802419	rs13135092	3	BANK1	0	intronic	1.281	7	5	15	1	1	1
rs49178	4	103167613	C	A	0.4404	0.00984271	0.105115	rs13135092	3	SLC39A8	4584	intergenic	1.281	NA	5	15	1	1	1
rs3768566	1	155201064	C	T	0.335	0.0413796	0.207569	rs11264318	1	MTX1P1	0	ncRNA_intronic	1.28	NA	5	5	1	1	1
rs141881249	3	101184489	GAA	G	0.2406	NA	0.0775535	rs2625288	2	SENP7	0	intronic	1.28	NA	5	5	1	1	1
rs139141843	17	38133914	G	GA	0.3459	NA	0.591529	rs7222039	6	GSDMA	0	UTR3	1.279	NA	5	14	1	1	1
rs2658535	4	102971016	G	A	0.4423	0.0140158	0.07075	rs13135092	3	BANK1	0	intronic	1.278	7	4	15	1	1	1
rs6427297	1	155975493	C	T	0.2584	NA	0.0621861	rs11264318	1	ARHGEF2	0	intronic	1.277	6	5	5	1	1	1
rs35291532	3	101418079	G	A	0.1869	0.642621	0.908319	rs2625288	2	RPL24	12452	intergenic	1.275	6	5	15	0	1	0
rs11264358	1	155280164	T	C	0.2634	0.0114649	0.102899	rs11264318	1	FDPS	0	intronic	1.274	6	1	7	1	1	1
rs35700174	4	103156858	C	T	0.4384	0.0147356	0.103755	rs13135092	3	SLC39A8	15339	intergenic	1.274	6	5	15	0	1	1
7:99637844:G:T	7	99637844	G	T	0.33	NA	0.341408	rs13243708	4	ZKSCAN1	0	UTR3	1.274	NA	2	5	1	1	1
rs587711002	9	136244540	GA	G	0.04672	NA	0.758737	rs28627930	5	C9orf96	0	intronic	1.274	NA	5	15	1	1	1
rs10796945	1	155427688	G	A	0.2763	0.014023	0.0846386	rs11264318	1	ASH1L	0	intronic	1.273	7	4	5	1	1	1
rs34830829	3	101497112	TA	T	0.2087	NA	0.841341	rs2625288	2	NXPE3	933	upstream	1.271	NA	5	5	1	1	1
rs2527917	7	99567908	C	T	0.4672	0.242765	0.312184	rs13243708	4	AZGP1	0	intronic	1.271	NA	5	14	1	1	1
3:101728110:C:G	3	101728110	C	G	0.09642	NA	0.0988633	rs2625288	2	RP11-221J22.1:RP11-221J22.2	11339:11339	intergenic	1.268	7	5	15	0	1	1
rs34366243	4	103855848	G	A	0.05666	0.0240127	0.101885	rs13135092	3	SLC9B1	0	intronic	1.267	6	14	15	1	1	1
rs657152	9	136139265	C	A	0.3996	NA	0.144667	rs3758348	5	ABO	0	ncRNA_intronic	1.267	NA	5	14	0	1	1
rs4295265	4	102835645	C	T	0.335	0.0224689	0.0669426	rs13135092	3	BANK1	0	intronic	1.264	7	4	15	1	1	1
rs2952157	17	37877412	G	A	0.3111	0.329361	0.078998	rs7222039	6	ERBB2	0	intronic	1.259	5	4	5	1	1	1
rs34864478	3	100892815	GA	G	0.2744	NA	0.0944599	rs2625288	2	ACTR3P3	9984	intergenic	1.257	NA	5	15	0	1	1
rs6797522	3	101543603	G	A	0.3857	0.289749	0.121595	rs2625288	2	NXPE3:RP11-49I4.3	0:0	ncRNA_exonic	1.257	3a	4	5	1	1	1
rs35610681	4	103156782	G	C	0.4384	0.0146359	0.103755	rs13135092	3	SLC39A8	15415	intergenic	1.257	7	5	15	0	1	1
rs1807042	1	155218678	C	G	0.2704	NA	0.110176	rs11264318	1	FAM189B	0	intronic	1.256	6	4	5	1	1	1
rs10031415	4	103369480	G	A	0.2078	0.0194792	0.124645	rs13135092	3	RP11-499E18.1	0	ncRNA_intronic	1.256	7	5	15	0	1	1
rs12506451	4	102642299	T	A	0.3151	0.0101527	0.0706302	rs13135092	3	BANK1	0	intronic	1.253	5	7	15	1	1	1
rs570141512	3	101305014	CAAAAAAAAA	C	0.4523	NA	0.151669	rs2625288	2	PCNP	0	intronic	1.251	NA	4	4	1	1	1
rs9411395	9	136184782	A	G	0.4026	NA	0.190819	rs3758348	5	LCN1P2	0	ncRNA_intronic	1.25	5	5	15	0	1	0
rs11264386	1	155559170	G	T	0.2763	0.0193355	0.0846386	rs11264318	1	DAP3P1	0	ncRNA_intronic	1.247	5	5	15	0	1	1
rs201284362	1	155908616	G	GT	0.4195	NA	0.0755632	rs11264318	1	RXFP4	2863	intergenic	1.245	NA	5	5	1	1	1
rs461902	4	103172135	C	T	0.4374	0.0125859	0.102659	rs13135092	3	SLC39A8	62	downstream	1.241	5	5	15	1	1	1
rs9831100	3	101534627	G	T	0.3857	0.319974	0.121595	rs2625288	2	NXPE3	0	intronic	1.239	7	5	5	1	1	1
rs70964199	4	102807918	TG	T	0.4105	NA	0.0906156	rs13135092	3	BANK1	0	intronic	1.238	NA	4	15	1	1	1
rs7698632	4	102747265	G	C	0.3857	NA	0.0534497	rs13135092	3	BANK1	0	intronic	1.237	5	5	15	1	1	1
rs11457429	3	101665398	A	AT	0.1879	NA	0.104291	rs2625288	2	RP11-221J22.1	0	ncRNA_intronic	1.234	NA	5	15	0	0	1
rs2525548	7	99553167	C	G	0.4543	0.119282	0.330729	rs13243708	4	SNORA40	3385	intergenic	1.234	1d	7	14	0	1	1
rs36033613	7	99921243	A	C	0.162	NA	0.131464	rs13243708	4	PMS2P1	0	ncRNA_intronic	1.233	4	4	5	1	1	1
rs2119210	4	103158770	G	A	0.3082	0.189879	0.0550998	rs13135092	3	SLC39A8	13427	intergenic	1.232	NA	5	15	0	1	1
rs59261051	7	99650429	C	T	0.2744	0.103781	0.267703	rs13243708	4	ZSCAN21	0	intronic	1.232	5	4	5	1	1	1
rs4283552	3	101764823	G	A	0.2425	0.0129669	0.053845	rs2625288	2	RP11-221J22.1:RP11-221J22.2	48052:48052	intergenic	1.229	6	5	15	0	1	1
rs658953	4	103170468	G	A	0.4384	0.0125677	0.103755	rs13135092	3	SLC39A8	1729	intergenic	1.229	NA	5	15	1	1	1
rs4424195	7	99642745	A	G	0.2773	0.10584	0.264958	rs13243708	4	ZKSCAN1	3432	intergenic	1.228	1b	2	5	1	1	1
rs11482845	9	136179684	G	GT	0.3419	NA	0.0829042	rs3758348	5	Y_RNA	1637	intergenic	1.228	NA	7	15	0	0	0
rs12451897	17	38179275	G	T	0.3668	0.939717	0.695015	rs7222039	6	MED24	0	intronic	1.227	5	3	4	1	1	1
rs55633838	3	101265966	C	A	0.2078	0.353104	0.173594	rs2625288	2	TRMT10C	14739	intergenic	1.226	5	5	15	0	1	1
rs7524950	1	155272274	C	T	0.2823	NA	0.109499	rs11264318	1	PKLR	1048	intergenic	1.225	7	5	15	1	1	1
rs13065650	3	101469425	A	G	0.1958	0.802628	0.938565	rs2625288	2	CEP97	0	intronic	1.225	7	5	5	1	1	1
rs11658993	17	37940808	C	T	0.4771	0.885899	0.241116	rs7222039	6	IKZF3	0	intronic	1.223	7	4	14	1	1	1
rs35690864	17	38166246	G	GA	0.4404	NA	0.927265	rs7222039	6	RP11-387H17.6	2232	intergenic	1.223	NA	5	15	1	1	1
rs62471942	7	99393523	C	G	0.1392	0.0918243	0.068445	rs13243708	4	CYP3A4	11634	intergenic	1.222	7	5	15	0	1	1
rs28582361	1	155753289	T	C	0.3529	0.0275173	0.111753	rs11264318	1	GON4L	0	intronic	1.22	7	4	4	1	1	1
rs3762730	3	101292335	C	G	0.4781	NA	0.144323	rs2625288	2	PCNP	603	upstream	1.219	NA	1	2	1	1	1
rs140206603	3	101398125	AT	A	0.4105	NA	0.165484	rs2625288	2	ZBTB11-AS1	63	downstream	1.219	NA	4	5	1	1	1
rs13240468	7	99842502	C	A	0.1193	NA	0.222587	rs13243708	4	GATS:GATS	0:0	ncRNA_intronic	1.219	7	5	15	1	1	1
rs56857058	4	102749300	A	AT	0.3897	NA	0.0541008	rs13135092	3	BANK1	0	intronic	1.218	NA	4	15	1	1	1
rs4698974	4	102779314	T	A	0.4622	0.0338444	0.0556319	rs13135092	3	BANK1	0	intronic	1.218	7	5	15	1	1	1
rs557885708	17	37847799	TA	T	0.326	NA	0.0691584	rs7222039	6	PGAP3:ERBB2	0:0	intronic	1.214	NA	5	5	1	1	1
rs7517204	1	155843935	G	C	0.341	NA	0.106899	rs11264318	1	SYT11	0	intronic	1.213	4	2	15	1	1	1
rs13084432	3	101472829	A	G	0.335	0.23004	0.131251	rs2625288	2	CEP97	0	intronic	1.213	3a	4	5	1	1	1
rs9330460	9	136381536	G	A	0.04573	NA	0.138564	rs3758348	5	TMEM8C	0	intronic	1.213	6	5	15	1	1	1
rs10016018	4	102794621	A	T	0.3807	0.0235452	0.0592438	rs13135092	3	BANK1	0	intronic	1.212	5	4	15	1	1	1
rs376206821	4	102931278	C	T	0.2903	0.0104937	0.0746363	rs13135092	3	BANK1:RP11-498M5.2	0:0	ncRNA_intronic	1.212	6	4	15	1	1	1
rs192276666	3	101442050	T	C	0.3628	0.377734	0.0955697	rs2625288	2	CEP97	718	upstream	1.211	6	5	5	1	1	1
rs1636986	7	99816272	G	A	0.2714	NA	0.19737	rs13243708	4	STAG3:GATS:GATS:PVRIG	0:0:0:0	exonic	1.211	5	1	5	1	1	0
rs570254669	17	38055921	A	ATT	0.4523	NA	0.259009	rs7222039	6	GSDMB	4926	intergenic	1.21	NA	5	15	1	1	1
rs35280358	3	101460495	A	G	0.1938	0.875424	0.950743	rs2625288	2	CEP97	0	intronic	1.207	6	5	5	1	1	1
rs463772	4	103158008	G	A	0.4404	0.0166533	0.105115	rs13135092	3	SLC39A8	14189	intergenic	1.207	NA	5	15	0	1	1
rs4699006	4	103190828	G	C	0.4702	0.097467	0.103101	rs13135092	3	SLC39A8	0	intronic	1.205	6	5	15	1	1	1
rs2525553	7	99561548	T	C	0.4622	0.0973809	0.304222	rs13243708	4	AZGP1	2794	intergenic	1.205	7	5	14	1	1	1
rs1398608	3	101751133	G	A	0.2425	0.0115847	0.053845	rs2625288	2	RP11-221J22.1:RP11-221J22.2	34362:34362	intergenic	1.202	NA	5	15	0	1	1
rs6816787	4	102795845	G	A	0.3807	0.0232556	0.0592438	rs13135092	3	BANK1	0	intronic	1.202	5	1	15	1	1	1
rs10004772	4	103605743	T	A	0.09245	NA	0.065343	rs13135092	3	MANBA	0	intronic	1.202	2b	2	5	1	1	1
rs2572000	7	99509324	C	T	0.4235	0.175919	0.169891	rs13243708	4	TRIM4	0	intronic	1.201	NA	4	5	1	1	1
rs34977520	9	136154626	CA	C	0.09543	NA	0.279998	rs28627930	5	ABO	4008	intergenic	1.201	NA	2	14	0	1	1
rs532861	9	136171344	C	T	0.4046	0.297324	0.0574739	rs3758348	5	Y_RNA	6608	intergenic	1.197	7	9	14	0	1	0
rs11761882	7	99581469	T	C	0.4115	0.089511	0.592033	rs13243708	4	AZGP1P1	0	ncRNA_exonic	1.196	5	6	15	1	1	1
rs28551042	9	136275384	G	A	0.0497	0.656732	0.714398	rs28627930	5	REXO4	0	intronic	1.196	3a	4	4	1	1	1
rs7365736	1	155089883	T	C	0.4702	NA	0.817773	rs11264318	1	Y_RNA	3082	intergenic	1.195	7	5	14	0	1	1
rs34624546	3	101374226	T	G	0.328	0.321476	0.124305	rs2625288	2	ZBTB11	0	intronic	1.192	4	4	4	1	1	1
rs460755	4	103158817	C	T	0.4384	0.0144723	0.103755	rs13135092	3	SLC39A8	13380	intergenic	1.191	7	5	15	0	1	1
rs2527895	7	99538594	A	G	0.4523	0.14847	0.322282	rs13243708	4	RP4-604G5.1	0	ncRNA_intronic	1.191	NA	5	14	0	1	1
rs1637007	7	99943280	T	G	0.1123	0.077182	0.184521	rs13243708	4	STAG3L5P:STAG3L5P-PVRIG2P-PILRB:PILRB	0:0:0	ncRNA_intronic	1.187	7	4	5	1	1	1
rs10852935	17	38031674	C	T	0.4722	0.883681	0.256662	rs7222039	6	ZPBP2	0	exonic	1.186	7	13	14	1	1	1
rs10908469	1	155468732	A	C	0.2763	0.0123397	0.0854511	rs11264318	1	ASH1L	0	intronic	1.185	6	4	5	1	1	1
rs238491	4	103024435	T	C	0.4493	0.0287086	0.0575108	rs13135092	3	BANK1	28465	intergenic	1.185	5	9	15	0	1	1
rs60904070	3	101015542	AT	A	0.2286	NA	0.133794	rs2625288	2	IMPG2	0	intronic	1.183	NA	5	15	1	0	1
rs34194679	3	101297973	A	AT	0.1153	NA	0.44178	rs2625288	2	PCNP	0	intronic	1.183	NA	3	5	1	1	1
rs34205595	4	102903175	C	T	0.1074	0.176072	0.312202	rs13135092	3	BANK1:RP11-498M5.2	0:0	ncRNA_intronic	1.183	4	2	15	1	1	1
rs34995046	1	155988485	G	T	0.3936	0.0233163	0.0570449	rs11264318	1	SSR2	0	intronic	1.18	7	4	4	1	1	1
rs538402861	1	155607888	C	CT	0.4433	NA	0.0526703	rs11264318	1	MSTO1:MSTO2P:RP11-29H23.5	0:0:0	ncRNA_intronic	1.178	NA	5	15	1	1	1
rs57302825	17	38096867	AT	A	0.4006	NA	0.120831	rs7222039	6	LRRC3C	859	upstream	1.176	NA	5	15	1	1	1
rs200742227	3	101198450	CA	C	0.0835	NA	0.124346	rs2625288	2	SENP7	0	intronic	1.175	NA	4	5	1	1	1
rs5851281	3	101463494	G	GA	0.335	NA	0.131251	rs2625288	2	CEP97	0	intronic	1.175	NA	4	5	1	1	1
rs2175714	3	101616031	G	A	0.492	0.353305	0.0962482	rs2625288	2	NFKBIZ	36164	intergenic	1.173	NA	5	15	0	1	1
rs2572022	7	99474729	T	C	0.4583	0.0322217	0.189009	rs13243708	4	TRIM4	0	intronic	1.171	NA	4	15	1	1	1
rs10016325	4	102757578	C	A	0.3837	0.023871	0.055311	rs13135092	3	BANK1	0	intronic	1.17	6	4	15	1	1	1
rs113353752	7	99886509	G	A	0.2167	NA	0.150581	rs13243708	4	GATS	16653	intergenic	1.168	4	4	15	0	1	1
rs2227315	17	38169714	G	A	0.3787	0.936615	0.500272	rs7222039	6	RP11-387H17.6	0	ncRNA_intronic	1.168	5	5	15	1	1	1
rs522749	3	101024521	A	T	0.1988	0.11828	0.150989	rs2625288	2	IMPG2	0	intronic	1.164	6	5	15	1	1	1
rs113046316	7	99744713	T	G	0.2217	NA	0.121152	rs13243708	4	LAMTOR4	1816	intergenic	1.164	6	5	15	1	1	1
rs35591576	7	99876106	CT	C	0.2843	NA	0.0839554	rs13243708	4	GATS	6250	intergenic	1.162	NA	4	15	1	1	1
rs12040100	1	155611847	G	T	0.2744	0.0140387	0.0855467	rs11264318	1	MSTO1:MSTO2P:RP11-29H23.5	0:0:0	ncRNA_intronic	1.161	7	4	9	1	1	1
4:103151128:C:CT	4	103151128	CT	C	0.4433	NA	0.146497	rs13135092	3	SLC39A8	21069	intergenic	1.161	NA	7	15	0	1	1
rs372595083	9	136335058	T	C	0.04573	0.621781	0.855698	rs28627930	5	CACFD1	0	UTR3	1.16	2b	4	5	1	1	1
rs72834789	17	38197415	T	C	0.1332	0.0103649	0.11444	rs7222039	6	MED24	0	intronic	1.16	6	1	5	1	1	1
rs34963630	3	101504817	C	T	0.331	0.407277	0.133236	rs2625288	2	NXPE3	0	intronic	1.159	5	1	4	1	1	1
rs59413551	7	99487152	TA	T	0.4652	NA	0.192436	rs13243708	4	TRIM4	0	intronic	1.159	NA	4	5	1	1	1
rs74931323	7	99649155	G	A	0.328	0.261418	0.351096	rs13243708	4	ZSCAN21	0	UTR5	1.159	6	1	5	1	1	1
rs56729171	17	38143479	TC	T	0.3668	NA	0.683728	rs7222039	6	PSMD3	0	intronic	1.159	NA	4	4	1	1	1
rs200479807	3	101319023	G	GTA	0.04771	NA	0.15492	rs2625288	2	RP11-454H13.1	534	upstream	1.158	NA	5	5	1	1	1
rs200912744	7	99667789	G	T	0.0994	NA	0.342586	rs13243708	4	ZNF3	0	NA	1.158	6	4	8	1	1	1
rs11712888	3	101529776	C	G	0.333	0.433007	0.134276	rs2625288	2	NXPE3	0	intronic	1.157	7	5	5	1	1	1
rs34024143	9	136287582	C	T	0.1262	NA	0.23826	rs28627930	5	ADAMTS13	0	exonic	1.156	5	2	14	1	1	1
rs11655198	17	38026169	C	T	0.492	0.792969	0.188116	rs7222039	6	ZPBP2	0	intronic	1.156	6	5	14	1	1	1
rs57472066	3	100880090	G	T	0.2873	0.0754902	0.124215	rs2625288	2	ACTR3P3	1847	intergenic	1.149	6	5	15	0	1	1
rs34301719	3	101417993	C	T	0.3231	0.285398	0.121737	rs2625288	2	RPL24	12366	intergenic	1.148	7	5	15	0	1	0
rs34376460	4	103156829	C	T	0.4384	0.0156371	0.103755	rs13135092	3	SLC39A8	15368	intergenic	1.145	7	5	15	0	1	1
rs440702	4	103214388	T	G	0.2147	0.371725	0.350529	rs13135092	3	SLC39A8	0	intronic	1.144	NA	5	15	1	1	1
rs2527884	7	99562842	G	A	0.4672	0.280306	0.312184	rs13243708	4	AZGP1	1500	intergenic	1.144	NA	5	14	1	1	1
rs12035524	1	155667102	G	A	0.2435	0.0100099	0.069543	rs11264318	1	MSTO1:MSTO2P:DAP3	0:0:0	ncRNA_intronic	1.143	6	5	5	1	1	1
rs10275719	7	99532482	T	A	0.164	0.10136	0.0628303	rs13243708	4	RP4-604G5.1	0	ncRNA_intronic	1.143	5	5	14	1	1	1
rs9328546	9	136123267	C	G	0.1074	NA	0.147722	rs28627930	5	ABO:RP11-430N14.4	2520:2520	intergenic	1.142	5	5	14	0	1	1
rs369018034	3	101462848	C	CA	0.2704	NA	0.113031	rs2625288	2	CEP97	0	intronic	1.141	NA	4	5	1	1	1
rs11328281	3	100896344	C	CT	0.4056	NA	0.105183	rs2625288	2	ACTR3P3	13513	intergenic	1.14	NA	5	15	0	0	1
rs2611838	3	101467735	C	T	0.09742	0.203462	0.440548	rs2625288	2	CEP97	0	intronic	1.137	6	4	5	1	1	1
rs7365544	1	155068748	A	C	0.4871	NA	0.983153	rs11264318	1	EFNA3	8733	intergenic	1.136	5	5	15	1	1	1
rs6427184	1	155122783	G	A	0.1322	0.0113551	0.149597	rs11264318	1	HMGN2P18	1487	intergenic	1.135	3a	5	15	1	1	1
rs6774619	3	101761924	C	T	0.2425	0.0132878	0.053845	rs2625288	2	RP11-221J22.1:RP11-221J22.2	45153:45153	intergenic	1.133	6	5	15	0	1	1
rs12451084	17	38119757	G	T	0.4553	0.680022	0.30484	rs7222039	6	GSDMA	0	intronic	1.131	5	5	14	1	1	1
rs1421627	4	102739536	G	A	0.2952	0.0235646	0.0594634	rs13135092	3	BANK1	0	intronic	1.13	2b	2	15	1	1	1
rs563688788	7	99622520	TAAA	T	0.2753	NA	0.059513	rs13243708	4	ZKSCAN1	0	intronic	1.126	NA	3	4	1	1	1
rs12453017	17	38244153	A	G	0.334	0.380922	0.209002	rs7222039	6	THRA	0	intronic	1.126	6	4	4	1	1	1
rs545322	3	101038297	G	A	0.2018	0.2227	0.141938	rs2625288	2	IMPG2	0	intronic	1.125	6	1	15	1	1	1
rs9411467	9	136119809	G	A	0.2187	0.769999	0.0990587	rs28627930	5	ABO:RP11-430N14.4	5978:5978	intergenic	1.124	5	5	14	0	1	1
rs10128085	1	155245318	A	G	0.2734	NA	0.103197	rs11264318	1	CLK2	0	intronic	1.123	6	5	5	1	1	1
rs67049025	3	101343648	AG	A	0.3827	NA	0.235602	rs2625288	2	Y_RNA	3505	intergenic	1.122	NA	4	15	0	1	1
rs12309	17	38175462	C	T	0.3678	NA	0.697931	rs7222039	6	MED24	0	UTR3	1.122	NA	2	4	1	1	1
rs677355	9	136146046	G	A	0.3728	NA	0.15716	rs3758348	5	ABO	0	ncRNA_intronic	1.121	NA	2	14	0	1	1
rs56054049	7	99673359	A	C	0.328	0.281375	0.344291	rs13243708	4	ZNF3	0	intronic	1.12	5	4	4	1	1	1
rs571845248	3	101327512	T	TAAAAAAAAAAAAAAAAAA	0.1163	NA	0.197089	rs2625288	2	RNU6-1256P	7157	intergenic	1.119	NA	5	15	0	1	1
rs11657449	17	38057841	G	C	0.3052	0.894196	0.191057	rs7222039	6	GSDMB	3006	intergenic	1.119	6	4	15	1	1	1
rs236765	4	103072288	C	T	0.3728	0.0117604	0.079085	rs13135092	3	BANK1	76318	intergenic	1.117	7	7	15	0	1	1
rs75211993	3	101269942	G	A	0.2376	0.201431	0.0778737	rs2625288	2	TRMT10C	10763	intergenic	1.116	7	5	15	0	1	1
rs75290405	3	101353748	AGAG	A	0.2207	NA	0.32637	rs2625288	2	Y_RNA	6497	intergenic	1.116	NA	2	15	0	1	1
rs858507	7	99820877	G	A	0.2674	NA	0.211947	rs13243708	4	GATS:GATS	0:0	ncRNA_intronic	1.113	7	3	4	1	1	1
rs12744132	1	155663326	C	T	0.2435	0.00902008	0.069543	rs11264318	1	MSTO1:MSTO2P:DAP3	0:0:0	ncRNA_intronic	1.112	7	4	5	1	1	1
rs35770803	1	155962067	GT	G	0.4095	NA	0.0716202	rs11264318	1	ARHGEF2:RP11-336K24.5	0:0	ncRNA_intronic	1.11	NA	5	15	1	1	1
rs76319542	3	101747593	A	G	0.09642	0.0361762	0.0988633	rs2625288	2	RP11-221J22.1:RP11-221J22.2	30822:30822	intergenic	1.11	6	5	15	0	1	1
rs576453765	1	155737425	AAC	A	0.0328	NA	0.123504	rs11264318	1	GON4L	0	intronic	1.109	NA	4	4	1	0	1
rs459159	4	103158175	C	T	0.4404	0.0154557	0.105115	rs13135092	3	SLC39A8	14022	intergenic	1.106	7	5	15	0	1	1
rs140032652	7	99506756	G	GGTGTGTGT	0.4125	NA	0.1635	rs13243708	4	TRIM4	0	intronic	1.106	NA	4	4	1	1	1
rs11078926	17	38062976	G	A	0.4662	NA	0.271911	rs7222039	6	GSDMB	0	intronic	1.106	6	4	5	1	1	1
rs11327577	3	100996845	CA	C	0.1173	NA	0.361523	rs2625288	2	IMPG2	0	intronic	1.104	NA	5	15	1	1	1
rs10231649	7	99581979	T	C	0.1928	0.0688494	0.103893	rs13243708	4	AZGP1P1	0	ncRNA_intronic	1.104	4	6	15	1	1	1
rs2827	17	38173737	C	T	0.164	0.0103875	0.15481	rs7222039	6	CSF3	0	UTR3	1.104	4	1	5	1	1	1
rs59925331	17	38169273	C	G	0.3787	NA	0.500272	rs7222039	6	RP11-387H17.6	0	ncRNA_intronic	1.103	7	5	15	1	1	1
rs771573	3	101620896	C	T	0.3211	0.206562	0.0807948	rs2625288	2	RP11-221J22.1	38806	intergenic	1.102	NA	5	15	0	1	1
rs4727442	7	99574132	C	A	0.4105	0.102971	0.587729	rs13243708	4	AZGP1	351	upstream	1.102	5	2	14	1	1	1
rs370781393	3	101441998	T	A	0.1928	NA	0.944685	rs2625288	2	CEP97	770	upstream	1.097	7	5	15	1	1	1
rs34745228	3	101510663	G	GC	0.331	NA	0.133236	rs2625288	2	NXPE3	0	intronic	1.097	NA	4	5	1	1	1
rs35503505	17	38057780	CTTG	C	0.3022	NA	0.195176	rs7222039	6	GSDMB	3067	intergenic	1.095	NA	4	15	1	1	1
rs4971091	1	155143768	G	T	0.3658	NA	0.326921	rs11264318	1	KRTCAP2:RP11-201K10.3	0:0	intronic	1.094	6	4	5	1	1	1
rs143585059	3	101470558	A	C	0.09443	0.0604196	0.428384	rs2625288	2	CEP97	0	intronic	1.094	7	5	5	1	1	1
rs79726343	7	99560429	T	C	0.03678	0.0997984	0.0779481	rs13243708	4	AZGP1	3913	intergenic	1.094	5	5	14	1	1	1
rs7036642	9	136144626	G	A	0.3797	NA	0.0599648	rs3758348	5	ABO	0	ncRNA_intronic	1.094	4	1	14	0	1	1
rs13114740	4	103041729	C	T	0.4463	0.0196394	0.0530243	rs13135092	3	BANK1	45759	intergenic	1.093	7	9	15	0	1	1
rs4339214	4	102761395	C	G	0.3767	NA	0.0551113	rs13135092	3	BANK1	0	intronic	1.092	7	4	15	1	1	1
rs11264353	1	155255906	G	C	0.2793	NA	0.108604	rs11264318	1	HCN3	0	intronic	1.09	5	2	5	1	1	1
rs2722163	3	101452405	C	T	0.1938	0.849092	0.938564	rs2625288	2	CEP97	0	intronic	1.089	NA	4	4	1	1	1
rs10537914	3	101618410	ATATAC	A	0.07654	NA	0.0620358	rs2625288	2	NFKBIZ	38543	intergenic	1.089	NA	2	15	0	1	1
rs7618221	3	101752422	A	G	0.2425	0.0115273	0.053845	rs2625288	2	RP11-221J22.1:RP11-221J22.2	35651:35651	intergenic	1.087	7	5	15	0	1	1
rs201289743	4	103142081	AC	A	0.3002	NA	0.0538285	rs13135092	3	SLC39A8	30116	intergenic	1.085	NA	5	15	0	1	1
rs643434	9	136142355	G	A	0.3996	NA	0.144667	rs3758348	5	ABO	0	ncRNA_intronic	1.085	NA	5	14	0	1	1
rs34131929	1	155222001	CT	C	0.2724	NA	0.10325	rs11264318	1	FAM189B	0	intronic	1.083	NA	3	5	1	1	1
rs144366198	9	136176120	AG	A	0.09443	NA	0.307476	rs28627930	5	Y_RNA	1832	intergenic	1.083	NA	9	14	0	1	0
rs3118662	9	136278870	G	A	0.3946	NA	0.0796333	rs3758348	5	REXO4	0	intronic	1.082	1f	4	4	1	1	1
rs66669006	1	155861980	A	G	0.2356	NA	0.0847035	rs11264318	1	RNU4-19P	2091	intergenic	1.081	6	4	5	1	1	1
rs150999630	3	101146795	G	GT	0.1163	NA	0.40832	rs2625288	2	SENP7	0	intronic	1.081	NA	5	15	1	1	1
rs12056000	7	99812008	G	A	0.2256	0.10265	0.183113	rs13243708	4	STAG3:GATS:GATS	0:0:0	ncRNA_intronic	1.08	5	5	5	1	1	0
rs151476	4	103075330	G	T	0.4463	0.0254367	0.0530243	rs13135092	3	BANK1	79360	intergenic	1.078	7	5	15	0	1	1
rs7611378	3	101015897	G	C	0.1153	0.52936	0.360527	rs2625288	2	IMPG2	0	intronic	1.075	7	5	15	1	1	1
rs59843584	17	38124892	C	A	0.2286	0.024302	0.138305	rs7222039	6	GSDMA	0	intronic	1.073	6	5	14	1	1	1
rs2851245	4	103113209	A	G	0.335	0.189157	0.222438	rs13135092	3	SLC39A8	58988	intergenic	1.072	NA	14	15	0	1	1
rs2028003	9	136303123	C	G	0.4245	0.0323867	0.105851	rs3758348	5	ADAMTS13	0	intronic	1.072	2a	4	15	1	1	1
rs4683956	3	100894499	A	G	0.3936	0.0392138	0.123808	rs2625288	2	ACTR3P3	11668	intergenic	1.071	7	5	15	0	1	1
rs34467038	1	155240371	A	AC	0.2793	NA	0.108604	rs11264318	1	CLK2	0	intronic	1.069	NA	4	4	1	1	1
rs11264367	1	155337338	T	C	0.2763	0.0131678	0.0846386	rs11264318	1	ASH1L	0	intronic	1.068	7	4	5	1	1	1
rs13152048	4	103275840	C	A	0.2515	0.0992176	0.137303	rs13135092	3	SLC39A8	0	intergenic	1.064	6	5	15	1	1	1
rs9411471	9	136120091	G	A	0.2187	0.755444	0.0990587	rs28627930	5	ABO:RP11-430N14.4	5696:5696	intergenic	1.064	5	5	14	0	1	1
rs8847	1	155259323	C	T	0.2803	NA	0.109571	rs11264318	1	HCN3	0	UTR3	1.062	NA	4	5	1	1	1
rs114097779	3	101690257	C	A	0.08847	0.0559353	0.104911	rs2625288	2	RP11-221J22.1:RP11-221J22.2	0:0	ncRNA_intronic	1.062	7	5	15	0	1	1
rs36014385	4	103159695	G	A	0.4404	0.0184876	0.105115	rs13135092	3	SLC39A8	12502	intergenic	1.061	7	5	15	0	1	1
rs1076556	1	155234821	A	G	0.2753	0.0103553	0.117074	rs11264318	1	CLK2	0	intronic	1.059	6	4	4	1	1	1
rs4476601	4	103179173	G	T	0.3539	0.0448593	0.0537498	rs13135092	3	SLC39A8	0	intronic	1.057	2b	1	15	1	1	1
rs150443878	17	37902887	GAAAAAGAAAAAGA	G	0.4533	NA	0.19986	rs7222039	6	GRB7	0	intronic	1.057	NA	4	14	1	1	1
rs9889711	17	38108292	A	T	0.3698	0.922885	0.380793	rs7222039	6	LRRC3C	7291	intergenic	1.057	5	1	5	1	1	1
rs79918022	9	136358204	G	T	0.08748	0.268059	0.188468	rs3758348	5	SLC2A6	13944	intergenic	1.056	5	5	15	0	1	1
rs12150079	17	38025417	G	A	0.3091	0.81182	0.182083	rs7222039	6	ZPBP2	0	intronic	1.056	1f	5	14	1	1	1
rs2241244	17	38153554	C	G	0.4642	NA	0.26145	rs7222039	6	PSMD3	0	intronic	1.056	5	4	4	1	1	1
3:101276206:C:CA	3	101276206	C	CA	0.1064	NA	0.363943	rs2625288	2	TRMT10C	4499	intergenic	1.054	NA	1	14	1	1	1
rs72775479	9	136182615	C	T	0.05964	0.722253	0.54808	rs28627930	5	LCN1P2	2013	intergenic	1.054	5	5	15	0	1	0
rs71591911	1	155737425	A	AACAC	0.3847	NA	0.123504	rs11264318	1	GON4L	0	NA	1.053	NA	4	4	1	1	1
rs2364409	1	155974197	T	C	0.3946	0.0185946	0.0571106	rs11264318	1	ARHGEF2	0	intronic	1.053	6	1	5	1	1	1
rs71596348	4	102740029	AT	A	0.4006	NA	0.0540406	rs13135092	3	BANK1	0	intronic	1.053	NA	2	15	1	1	1
rs13097712	3	101314123	A	C	0.1461	0.757935	0.60205	rs2625288	2	PCNP	841	downstream	1.052	6	4	5	1	1	1
rs34819756	9	136346333	C	T	0.03479	0.848516	0.391829	rs28627930	5	SLC2A6	2073	intergenic	1.052	7	5	14	1	1	1
rs374942809	1	155195071	ATTAT	A	0.4264	NA	0.319049	rs11264318	1	GBAP1	0	ncRNA_intronic	1.05	NA	1	5	1	1	1
rs13140586	4	103325015	T	C	0.3777	0.0178013	0.0537173	rs13135092	3	SLC39A8	0	intergenic	1.05	7	2	15	1	1	1
rs12723761	1	155200324	G	T	0.335	0.0437079	0.207569	rs11264318	1	MTX1P1	441	upstream	1.049	6	5	5	1	1	1
rs62322251	4	103149809	C	T	0.3002	0.127194	0.0538285	rs13135092	3	SLC39A8	22388	intergenic	1.049	7	9	15	0	1	1
rs374196671	3	101441999	A	C	0.1928	NA	0.944685	rs2625288	2	CEP97	769	upstream	1.045	7	5	15	1	1	1
rs386364963	17	38129817	GAA	G	0.4036	NA	0.420858	rs7222039	6	GSDMA	0	intronic	1.045	NA	5	14	1	1	1
rs200886356	3	101191167	T	TA	0.2028	NA	0.161665	rs2625288	2	SENP7	0	intronic	1.043	NA	5	5	1	1	1
rs4065986	17	38102641	G	A	0.4493	NA	0.28836	rs7222039	6	LRRC3C	1640	intergenic	1.043	4	5	15	1	1	1
rs13145909	4	102755378	G	A	0.3827	0.0275061	0.0523601	rs13135092	3	BANK1	0	intronic	1.042	5	4	15	1	1	1
rs372961185	3	101363824	A	AT	0.325	NA	0.0925713	rs2625288	2	Y_RNA	2440	intergenic	1.041	NA	5	5	1	1	1
rs1398606	3	101755794	T	C	0.2425	0.0112655	0.053845	rs2625288	2	RP11-221J22.1:RP11-221J22.2	39023:39023	intergenic	1.041	NA	5	15	0	1	1
rs59596156	3	101394217	C	T	0.328	0.325444	0.124305	rs2625288	2	ZBTB11	0	intronic	1.038	5	1	2	1	1	1
rs143663898	3	101329816	AAAATAAAT	A	0.498	NA	0.102096	rs2625288	2	RNU6-1256P	4853	intergenic	1.037	NA	5	15	0	1	1
rs62282255	3	101417049	C	T	0.2823	0.355183	0.0999261	rs2625288	2	RPL24	11422	intergenic	1.037	7	5	15	0	1	0
rs58350514	4	102871217	T	C	0.4274	NA	0.0527899	rs13135092	3	BANK1	0	intronic	1.037	6	4	15	1	1	1
rs56931787	7	99603723	A	T	0.3419	0.0885705	0.320927	rs13243708	4	ZKSCAN1	9480	intergenic	1.036	6	5	15	1	1	1
rs9303284	17	38205793	C	T	0.4026	0.891129	0.437382	rs7222039	6	MED24	0	intronic	1.036	6	4	5	1	1	1
rs233808	4	103212456	C	T	0.2922	0.344101	0.245268	rs13135092	3	SLC39A8	0	intronic	1.035	6	4	15	1	1	1
rs2517957	17	37838716	G	A	0.328	0.30066	0.0633103	rs7222039	6	PGAP3	0	intronic	1.035	5	4	5	1	1	1
rs10589831	17	38108023	G	GAC	0.3698	NA	0.380793	rs7222039	6	LRRC3C	7022	intergenic	1.032	NA	1	5	1	1	1
rs577329140	4	103356761	C	CA	0.1958	NA	0.152009	rs13135092	3	RP11-499E18.1	0	ncRNA_intronic	1.031	NA	5	15	1	1	1
rs2571993	7	99519575	T	C	0.4672	0.0282608	0.189915	rs13243708	4	GJC3	1316	intergenic	1.028	NA	4	5	1	1	1
rs233831	4	103197882	C	T	0.3161	0.0121548	0.0568405	rs13135092	3	SLC39A8	0	intronic	1.026	NA	5	15	1	1	1
rs2353635	9	136173565	G	A	0.4801	0.109252	0.0597793	rs3758348	5	Y_RNA	4387	intergenic	1.025	NA	9	14	0	1	0
17:38119598:G:GA	17	38119598	G	GA	0.4523	NA	0.362237	rs7222039	6	GSDMA	0	NA	1.025	NA	5	14	1	1	1
rs138292870	3	101628117	C	CT	0.3648	NA	0.0960287	rs2625288	2	RP11-221J22.1	31585	intergenic	1.023	NA	5	15	0	1	1
rs34124429	4	102955189	C	CT	0.4195	NA	0.067908	rs13135092	3	BANK1:RP11-498M5.2	0:0	ncRNA_intronic	1.023	NA	4	15	1	1	1
rs12705060	7	99400132	A	T	0.3748	0.16833	0.12428	rs13243708	4	CTD-3244O18.7	17508	intergenic	1.022	7	9	15	0	1	1
rs12103884	17	38045725	C	T	0.492	0.886735	0.188116	rs7222039	6	ZPBP2	11575	intergenic	1.02	4	7	14	0	1	1
rs73863360	3	101316837	G	A	0.2416	0.240347	0.0835658	rs2625288	2	RP11-454H13.1	1249	intergenic	1.019	7	4	5	1	1	1
rs62284162	3	101418501	G	A	0.338	0.253623	0.0980067	rs2625288	2	PDCL3P4	12814	intergenic	1.019	6	5	15	0	1	0
rs7223318	17	38108553	G	C	0.3708	0.93474	0.376978	rs7222039	6	LRRC3C	7552	intergenic	1.019	4	1	7	1	1	1
rs8076474	17	38111234	G	C	0.3688	0.842061	0.379606	rs7222039	6	GSDMA	7991	intergenic	1.019	4	2	5	1	1	1
rs2466367	3	101501827	T	C	0.3837	0.31151	0.125403	rs2625288	2	NXPE3	0	intronic	1.018	NA	4	5	1	1	1
rs4234493	3	100904550	C	T	0.2932	0.294103	0.0940521	rs2625288	2	snoU13	16125	intergenic	1.017	6	5	15	0	1	1
rs9303283	17	38192633	T	C	0.4185	NA	0.475793	rs7222039	6	MED24	0	intronic	1.016	7	4	5	1	1	1
rs11714278	3	101460652	G	A	0.335	0.299404	0.131251	rs2625288	2	CEP97	0	intronic	1.014	6	5	5	1	1	1
rs9411378	9	136145425	C	A	0.2992	NA	0.20693	rs3758348	5	ABO	0	ncRNA_intronic	1.011	3a	3	14	0	1	1
rs4683862	3	100895753	T	C	0.2744	0.151283	0.0944599	rs2625288	2	ACTR3P3	12922	intergenic	1.009	7	5	15	0	1	1
rs370615068	3	101392878	G	GT	0.2714	NA	0.545761	rs2625288	2	ZBTB11	0	intronic	1.009	NA	2	5	1	1	1
rs28582881	4	102931288	G	T	0.3042	NA	0.0753352	rs13135092	3	BANK1:RP11-498M5.2	0:0	ncRNA_intronic	1.006	NA	4	15	1	1	1
rs546767599	4	102861407	G	GA	0.4563	NA	0.0604408	rs13135092	3	BANK1	0	intronic	1.005	NA	4	15	1	1	1
rs113485477	1	155117977	G	T	0.06064	NA	0.0706355	rs11264318	1	RNU7-150P	2168	intergenic	1.003	5	13	15	1	1	1
rs34004047	17	38156503	TTC	T	0.3787	NA	0.500272	rs7222039	6	PSMD3	2289	intergenic	1.003	NA	5	5	1	1	1
rs45498104	1	155893788	C	T	0.0835	0.0138454	0.069166	rs11264318	1	KIAA0907	0	intronic	1.001	6	4	4	1	1	1
rs544873	9	136143212	G	A	0.3996	NA	0.144667	rs3758348	5	ABO	0	ncRNA_intronic	1	5	5	14	0	1	1
rs201947466	1	156002304	G	GA	0.3917	NA	0.0552544	rs11264318	1	UBQLN4	2787	intergenic	0.999	NA	5	5	1	1	1
rs72584952	3	100901498	CCA	C	0.2952	NA	0.127401	rs2625288	2	ACTR3P3	18667	intergenic	0.998	NA	5	15	0	1	1
17:38119598:G:GAA	17	38119598	G	GAA	0.4871	NA	0.362237	rs7222039	6	GSDMA	0	intronic	0.998	NA	5	14	1	1	1
rs10936753	3	101460373	A	G	0.2932	0.741134	0.527836	rs2625288	2	CEP97	0	intronic	0.996	7	5	5	1	1	1
rs140751929	1	155877669	C	G	0.06759	0.0611707	0.0553034	rs11264318	1	RIT1	0	intronic	0.995	6	4	4	1	1	0
rs7628866	3	101441900	A	C	0.4334	0.225014	0.17632	rs2625288	2	CEP97	868	upstream	0.993	6	5	15	1	1	1
rs577825338	3	101435268	C	CA	0.3151	NA	0.0940189	rs2625288	2	PDCL3P4	3232	intergenic	0.99	NA	14	15	1	1	0
rs5020058	1	155507543	T	A	0.2704	0.0287492	0.080099	rs11264318	1	ASH1L	0	intronic	0.987	2b	5	5	1	1	1
rs12696326	3	101334300	C	T	0.4781	0.465984	0.144323	rs2625288	2	RNU6-1256P	369	upstream	0.987	6	5	15	0	1	1
rs11941622	4	103147822	A	C	0.4831	0.0151698	0.132586	rs13135092	3	SLC39A8	24375	intergenic	0.986	6	9	15	0	1	1
rs112512680	1	155772103	TG	T	0.05865	NA	0.097291	rs11264318	1	GON4L	0	intronic	0.985	NA	4	5	1	1	1
rs66748925	7	99589843	A	G	0.4016	0.117212	0.732737	rs13243708	4	RP4-604G5.3	176	upstream	0.984	6	5	15	0	1	1
rs12024257	1	155780536	G	A	0.2883	NA	0.0632068	rs11264318	1	GON4L	0	intronic	0.982	7	4	5	1	1	1
rs7644388	3	101556546	C	T	0.2575	0.129261	0.158876	rs2625288	2	NFKBIZ	0	intronic	0.982	7	2	15	1	1	1
rs12407919	1	155199315	C	G	0.325	0.027589	0.193703	rs11264318	1	MTX1P1	1450	intergenic	0.979	6	5	5	1	1	1
rs35777658	3	101375816	T	TA	0.1948	NA	0.896127	rs2625288	2	ZBTB11	0	intronic	0.979	NA	4	4	1	1	1
4:102788922:T:TATAA	4	102788922	T	TATAA	0.34	NA	0.0567903	rs13135092	3	BANK1	0	intronic	0.979	NA	4	15	1	1	1
rs138907651	9	136312415	C	CTCTTT	0.4881	NA	0.0947435	rs3758348	5	ADAMTS13	0	intronic	0.975	NA	5	15	1	1	1
rs7216389	17	38069949	C	T	0.4841	0.872096	0.22912	rs7222039	6	GSDMB	0	intronic	0.973	6	4	5	1	1	1
rs34774691	3	101273551	C	G	0.1461	0.728955	0.591481	rs2625288	2	TRMT10C	7154	intergenic	0.971	7	5	14	1	1	1
rs6533016	4	103357253	C	A	0.3062	0.0411011	0.0678879	rs13135092	3	RP11-499E18.1	0	ncRNA_intronic	0.97	6	5	15	1	1	1
rs9411500	9	136172187	G	A	0.3181	0.126787	0.0501809	rs3758348	5	Y_RNA	5765	intergenic	0.966	7	9	14	0	1	0
rs148094956	17	38039561	T	TAACA	0.492	NA	0.188116	rs7222039	6	ZPBP2	5411	intergenic	0.965	NA	13	14	1	1	1
rs9411377	9	136145404	C	A	0.34	NA	0.177755	rs3758348	5	ABO	0	ncRNA_intronic	0.963	3a	3	14	0	0	1
rs535173	3	101055424	T	C	0.498	0.26693	0.0551018	rs2625288	2	SENP7	0	intronic	0.961	NA	4	5	1	1	1
rs11655292	17	38026361	C	G	0.492	0.861069	0.188116	rs7222039	6	ZPBP2	0	intronic	0.961	7	5	14	1	1	1
rs11507716	9	136397195	C	T	0.1312	0.102489	0.078858	rs3758348	5	ADAMTSL2	90	upstream	0.96	5	5	14	1	1	1
rs463721	4	103155765	G	C	0.4384	0.0170868	0.102912	rs13135092	3	SLC39A8	16432	intergenic	0.959	5	8	15	0	1	1
rs75905358	17	38284863	G	C	0.2545	0.183641	0.0537999	rs7222039	6	MSL1	0	intronic	0.959	6	4	4	1	1	1
rs4698978	4	102809439	G	C	0.3419	NA	0.0558046	rs13135092	3	BANK1	0	intronic	0.955	5	4	15	1	1	1
rs2527901	7	99525112	A	T	0.4672	0.0282884	0.189915	rs13243708	4	GJC3	0	intronic	0.955	1f	5	14	1	1	1
rs200306858	17	38025643	T	TTTCC	0.4135	NA	0.189981	rs7222039	6	ZPBP2	0	intronic	0.95	NA	5	14	1	1	1
rs62327215	4	103603833	G	C	0.05169	0.051753	0.108273	rs13135092	3	MANBA	0	intronic	0.949	7	4	5	1	1	1
rs10157801	1	155120012	A	G	0.4076	0.502087	0.56779	rs11264318	1	HMGN2P18	1007	intergenic	0.948	6	13	15	1	1	1
rs34883763	3	101419783	G	A	0.328	0.330154	0.124305	rs2625288	2	PDCL3P4	11532	intergenic	0.948	7	5	15	0	1	0
rs2466373	3	101462241	T	A	0.1948	0.890912	0.932273	rs2625288	2	CEP97	0	intronic	0.945	6	4	5	1	1	1
rs587707823	9	136145409	C	A	0.2445	NA	0.113722	rs3758348	5	ABO	0	ncRNA_intronic	0.945	NA	3	14	0	0	1
rs517698	3	101034200	T	G	0.2018	0.188271	0.141938	rs2625288	2	IMPG2	0	intronic	0.944	6	5	15	1	1	1
rs79845282	7	100312967	A	C	0.06064	0.276295	0.0518522	rs13243708	4	EPO	5455	intergenic	0.944	6	5	15	1	1	1
rs2623085	4	104041919	G	A	0.05368	0.0145683	0.101625	rs13135092	3	CENPE	0	intronic	0.943	NA	4	15	1	1	1
rs36060163	3	101360963	C	T	0.328	0.312448	0.124305	rs2625288	2	Y_RNA	5301	intergenic	0.942	7	2	15	1	1	1
rs7374860	3	101223721	A	G	0.498	0.304747	0.0551018	rs2625288	2	SENP7	0	intronic	0.941	7	4	5	1	1	1
rs36064737	3	101424917	C	CT	0.328	NA	0.115758	rs2625288	2	PDCL3P4	6398	intergenic	0.941	NA	5	15	0	1	1
rs57007649	4	102978543	AG	A	0.4284	NA	0.0579918	rs13135092	3	BANK1	0	intronic	0.939	NA	4	15	1	1	1
rs13312419	7	99744175	A	C	0.163	NA	0.0992071	rs13243708	4	LAMTOR4	2354	intergenic	0.939	2b	5	15	1	1	1
rs13132235	4	103332490	G	C	0.3787	0.017671	0.0561784	rs13135092	3	SLC39A8	0	intergenic	0.937	6	5	15	1	1	1
rs587650417	9	136141646	CAA	C	0.3837	NA	0.147466	rs3758348	5	ABO	0	ncRNA_intronic	0.937	NA	5	14	0	0	1
rs149578721	1	155119326	A	AT	0.4085	NA	0.580161	rs11264318	1	HMGN2P18	1693	intergenic	0.935	NA	13	15	1	1	1
rs587611953	9	136145414	C	A	0.1909	NA	0.0900858	rs3758348	5	ABO	0	ncRNA_intronic	0.934	NA	3	14	0	0	1
rs70937519	4	103104992	A	AG	0.5	NA	0.0555453	rs13135092	3	SLC39A8	67205	intergenic	0.933	NA	5	15	0	0	1
rs2850377	4	102912159	C	T	0.4145	0.0273005	0.0558409	rs13135092	3	BANK1:RP11-498M5.2	0:0	ncRNA_intronic	0.932	5	4	15	1	1	1
rs550241	3	101023845	C	A	0.2018	0.155806	0.141938	rs2625288	2	IMPG2	0	intronic	0.931	NA	5	15	1	1	1
rs6441629	3	101633203	G	T	0.2406	0.0542159	0.0621978	rs2625288	2	RP11-221J22.1	26499	intergenic	0.93	7	5	15	0	1	1
rs10433986	4	102640341	C	T	0.3131	0.0106989	0.068514	rs13135092	3	BANK1	0	intronic	0.93	6	9	15	1	1	1
rs58306841	7	99483731	C	CTT	0.4672	NA	0.188459	rs13243708	4	TRIM4	0	intronic	0.93	NA	5	15	1	1	1
rs4683876	3	100918462	C	T	0.2356	0.538179	0.147605	rs2625288	2	snoU13	2213	intergenic	0.928	6	5	15	0	1	1
rs549924051	3	101610237	C	T	0.01889	NA	0.099596	rs2625288	2	NFKBIZ	30370	NA	0.928	NA	5	15	0	0	1
rs63519	4	103202914	C	A	0.2097	0.449975	0.406373	rs13135092	3	SLC39A8	0	intronic	0.928	NA	4	15	1	1	1
rs33940030	4	103280629	G	T	0.3887	0.0159101	0.0503454	rs13135092	3	SLC39A8	0	intergenic	0.928	6	5	15	1	1	1
rs797776	3	101610243	C	T	0.3698	0.202638	0.101458	rs2625288	2	NFKBIZ	30376	intergenic	0.927	NA	5	15	0	1	1
rs72449624	9	136184771	ACTG	A	0.1183	NA	0.515549	rs3758348	5	LCN1P2	0	ncRNA_intronic	0.926	NA	5	15	0	1	0
rs2066981	1	155172379	G	A	0.4543	0.679481	0.371164	rs11264318	1	THBS3:RP11-263K19.4	0:0	ncRNA_intronic	0.925	NA	3	5	1	1	1
9:136350150:A:T	9	136350150	T	A	0.09642	NA	0.211155	rs3758348	5	SLC2A6	5890	intergenic	0.925	5	5	15	1	1	1
rs2941505	17	37832704	A	G	0.3191	0.319835	0.0688894	rs7222039	6	PGAP3	0	intronic	0.924	3a	2	7	1	1	1
rs13292932	9	136145419	C	A	0.3658	NA	0.169433	rs3758348	5	ABO	0	ncRNA_intronic	0.923	3a	3	14	0	0	1
rs12451644	17	38163640	G	A	0.1382	NA	0.194964	rs7222039	6	RP11-387H17.6	4838	intergenic	0.923	6	5	15	1	1	1
rs35806336	4	102971979	CAT	C	0.4076	NA	0.0670494	rs13135092	3	BANK1	0	intronic	0.921	NA	4	15	1	1	1
rs12602172	17	38163567	G	A	0.3787	NA	0.500272	rs7222039	6	RP11-387H17.6	4911	intergenic	0.919	6	5	15	1	1	1
rs41307426	9	136271734	G	A	0.04374	0.760326	0.815156	rs28627930	5	REXO4	0	UTR3	0.918	2b	3	4	1	1	1
rs6774804	3	101762125	C	A	0.2406	0.0135536	0.0559714	rs2625288	2	RP11-221J22.1:RP11-221J22.2	45354:45354	intergenic	0.917	7	5	15	0	1	1
rs671537	9	136204311	A	G	0.05964	0.43677	0.566134	rs28627930	5	Y_RNA	253	downstream	0.914	7	4	5	1	1	1
rs1707608	3	101644769	C	A	0.3678	0.126038	0.101833	rs2625288	2	RP11-221J22.1	14933	intergenic	0.912	NA	1	15	0	1	1
rs3837294	9	136331700	CAT	C	0.334	NA	0.066374	rs3758348	5	CACFD1	0	intronic	0.91	NA	4	5	1	1	1
rs796410	3	101610189	C	T	0.3698	0.217032	0.101458	rs2625288	2	NFKBIZ	30322	intergenic	0.907	NA	5	15	0	1	1
rs12067371	1	155437669	C	T	0.2753	0.0140343	0.0846856	rs11264318	1	ASH1L	0	intronic	0.906	6	5	5	1	1	1
rs142958556	1	155788950	CGGGCAT	C	0.2883	NA	0.0632068	rs11264318	1	GON4L	0	intronic	0.906	NA	4	4	1	1	1
rs11771139	7	99736059	G	A	0.2753	NA	0.260259	rs13243708	4	AC073842.19	0	ncRNA_intronic	0.906	1f	2	15	1	1	1
rs11097782	4	103337971	T	G	0.3519	0.0197652	0.0602281	rs13135092	3	SLC39A8	0	intergenic	0.905	6	5	15	1	1	1
rs642060	9	136195736	G	C	0.4652	NA	0.150247	rs3758348	5	SURF6	1815	intergenic	0.905	5	4	5	1	1	1
rs7612823	3	101613923	T	C	0.1918	0.232053	0.100048	rs2625288	2	NFKBIZ	34056	intergenic	0.904	7	5	15	0	1	1
rs28556768	4	103125127	G	A	0.2873	0.0387187	0.0519168	rs13135092	3	SLC39A8	47070	intergenic	0.904	7	9	15	0	1	1
rs531207398	9	136118462	AG	A	0.1272	NA	0.124815	rs28627930	5	ABO:RP11-430N14.4	7325:7325	intergenic	0.904	NA	2	14	0	1	1
rs12081692	1	155093326	A	G	0.06163	NA	0.0529113	rs11264318	1	Y_RNA	251	downstream	0.903	5	2	15	1	1	1
rs56380902	17	38066372	T	C	0.492	0.887744	0.210928	rs7222039	6	GSDMB	0	intronic	0.902	7	4	5	1	1	1
rs201379627	9	136184885	GGA	G	0.4394	NA	0.124585	rs3758348	5	LCN1P2	0	ncRNA_intronic	0.901	NA	5	15	0	1	0
rs56924342	17	37870310	C	CA	0.4384	NA	0.0600528	rs7222039	6	ERBB2	0	intronic	0.901	NA	4	5	1	1	1
rs10433991	4	103159089	C	T	0.3082	0.182374	0.0550998	rs13135092	3	SLC39A8	13108	intergenic	0.9	6	5	15	0	1	1
rs72702293	1	155089486	C	A	0.06163	NA	0.0529113	rs11264318	1	Y_RNA	3479	intergenic	0.899	3a	5	15	0	1	1
rs1507432	3	100875763	A	G	0.2922	0.282527	0.13161	rs2625288	2	ACTR3P3	6174	intergenic	0.899	5	5	15	0	1	1
rs112246316	3	101255724	A	C	0.2356	0.210958	0.0762411	rs2625288	2	FAM172BP	12992	intergenic	0.899	6	5	15	0	1	1
rs147206915	1	155105388	T	TTTTG	0.4135	NA	0.588476	rs11264318	1	EFNA1	0	intronic	0.897	NA	4	5	1	1	1
rs199873663	7	99919517	TTAAA	T	0.0994	NA	0.0723443	rs13243708	4	SPDYE3:PMS2P1	0:0	ncRNA_intronic	0.896	NA	5	5	1	1	1
rs12633089	3	101528763	C	T	0.331	0.413946	0.133236	rs2625288	2	NXPE3	0	intronic	0.895	4	2	5	1	1	1
rs604362	4	103147494	C	G	0.2087	0.297322	0.408587	rs13135092	3	SLC39A8	24703	intergenic	0.895	6	9	15	0	1	1
rs3785550	17	38149727	T	C	0.4642	NA	0.26145	rs7222039	6	PSMD3	0	intronic	0.894	NA	4	4	1	1	1
rs3936197	17	38194799	A	G	0.4076	NA	0.444185	rs7222039	6	MED24	0	intronic	0.894	6	4	5	1	1	1
rs2993207	1	155873314	T	C	0.3429	0.0620735	0.104413	rs11264318	1	RIT1	0	intronic	0.893	7	4	4	1	1	0
rs141491581	1	155509242	ATG	A	0.329	NA	0.136696	rs11264318	1	ASH1L	0	intronic	0.891	NA	5	5	1	1	1
rs11264393	1	155574471	C	A	0.2734	0.0194451	0.085597	rs11264318	1	DAP3P1	2482	intergenic	0.891	7	5	15	1	1	1
rs28645493	9	136305738	C	G	0.09543	0.603516	0.503068	rs3758348	5	ADAMTS13	0	intronic	0.891	5	4	15	1	1	1
rs67520848	7	99849149	CA	C	0.4672	NA	0.232851	rs13243708	4	GATS:GATS	0:0	ncRNA_intronic	0.89	NA	5	15	1	1	1
rs76296894	3	101244718	C	T	0.02087	0.0250327	0.0882446	rs2625288	2	FAM172BP	1986	intergenic	0.888	5	5	15	0	1	1
rs77757939	3	101300498	A	G	0.1461	0.76295	0.60205	rs2625288	2	PCNP	0	intronic	0.888	7	4	5	1	1	1
rs438803	4	103173654	T	C	0.4384	0.0127681	0.103755	rs13135092	3	SLC39A8	0	UTR3	0.888	NA	5	15	1	1	1
rs202225139	1	155038176	C	CTTTATTTATTTA	0.4503	NA	0.162937	rs11264318	1	EFNA4:EFNA3:EFNA3	0:0:0	intronic	0.886	NA	5	5	1	0	1
rs6441595	3	101001759	A	G	0.1163	0.529218	0.357833	rs2625288	2	IMPG2	0	intronic	0.884	6	5	15	1	1	1
rs1986294	3	101037767	T	G	0.2008	0.241648	0.140982	rs2625288	2	IMPG2	0	intronic	0.884	7	5	15	1	1	1
rs2048431	1	155618630	G	A	0.2744	0.0124242	0.0855467	rs11264318	1	MSTO1:MSTO2P:RP11-29H23.5	0:0:0	ncRNA_intronic	0.883	1f	2	7	1	1	1
rs9834402	3	101600512	G	A	0.3012	0.305897	0.104683	rs2625288	2	NFKBIZ	20645	intergenic	0.883	7	5	15	0	1	1
rs35660873	7	99133610	CAAAT	C	0.1163	NA	0.0551257	rs13243708	4	ZKSCAN5	1286	intergenic	0.882	NA	5	15	1	1	1
rs34914690	7	99510154	T	TA	0.4771	NA	0.164206	rs13243708	4	TRIM4	0	intronic	0.882	NA	4	5	1	1	1
rs35314130	9	136292021	G	T	0.4245	0.0321943	0.108653	rs3758348	5	ADAMTS13	0	intronic	0.881	6	5	14	1	1	1
rs2525545	7	99550477	G	A	0.2823	0.0237515	0.125246	rs13243708	4	SNORA40	695	downstream	0.88	6	5	14	0	1	1
rs62282892	3	101050091	C	T	0.1203	0.428536	0.388376	rs2625288	2	SENP7	0	intronic	0.876	7	4	5	1	1	1
rs16843817	3	101090391	C	G	0.1163	0.535751	0.40832	rs2625288	2	SENP7	0	intronic	0.876	6	4	5	1	1	1
rs34029191	4	102752201	A	G	0.2972	0.0171638	0.0582749	rs13135092	3	BANK1	0	intronic	0.876	6	4	15	1	1	1
rs190178	4	103174015	G	A	0.4394	0.0135486	0.104008	rs13135092	3	SLC39A8	0	UTR3	0.875	NA	5	15	1	1	1
rs4795399	17	38061439	T	C	0.4662	0.903943	0.271911	rs7222039	6	GSDMB	0	intronic	0.872	3a	2	5	1	1	1
rs11264360	1	155284586	T	A	0.2654	0.010392	0.0998423	rs11264318	1	FDPS	0	intronic	0.869	6	4	4	1	1	1
rs56219103	7	99865257	CA	C	0.3101	NA	0.0854961	rs13243708	4	GATS:GATS	0:0	ncRNA_intronic	0.869	NA	4	5	1	1	1
rs11244061	9	136153981	C	T	0.1133	0.793278	0.422625	rs3758348	5	ABO	3363	intergenic	0.868	4	2	13	0	1	1
rs645982	9	136148409	G	A	0.4195	NA	0.067987	rs3758348	5	ABO	0	ncRNA_intronic	0.863	NA	2	14	0	1	1
rs12150298	17	37834541	T	C	0.325	0.277257	0.0599114	rs7222039	6	PGAP3	0	intronic	0.863	4	2	7	1	1	1
rs6503530	17	38161823	T	C	0.3787	NA	0.500272	rs7222039	6	RP11-387H17.6	6655	intergenic	0.861	4	5	15	1	1	1
rs2169595	4	103344422	T	A	0.3519	0.0153711	0.0602281	rs13135092	3	SLC39A8:RP11-499E18.1	0:0	ncRNA_intronic	0.86	6	5	15	1	1	1
rs34371613	3	101416421	G	T	0.1909	0.668273	0.932674	rs2625288	2	RPL24	10794	intergenic	0.859	5	5	15	0	1	0
rs9748108	17	38159231	C	G	0.08449	0.0325732	0.0920196	rs7222039	6	PSMD3	5017	intergenic	0.859	6	5	15	1	1	1
rs348192	1	155668062	G	A	0.2435	0.0111202	0.069543	rs11264318	1	MSTO1:MSTO2P:DAP3	0:0:0	ncRNA_intronic	0.858	5	1	5	1	1	1
rs1707601	3	101647399	T	C	0.333	0.0245012	0.0708769	rs2625288	2	RP11-221J22.1	12303	intergenic	0.858	NA	5	15	0	1	1
rs13232115	7	99670932	T	C	0.2634	0.108519	0.252803	rs13243708	4	ZNF3	0	intronic	0.858	7	4	8	1	1	1
rs75720698	3	101374451	G	A	0.1004	0.120822	0.463994	rs2625288	2	ZBTB11	0	intronic	0.857	6	4	4	1	1	1
rs144454812	7	99649281	TCTA	T	0.05765	NA	0.108142	rs13243708	4	ZSCAN21	0	intronic	0.857	NA	1	5	1	1	1
rs11300580	4	103171781	G	GC	0.4364	NA	0.106133	rs13135092	3	SLC39A8	416	downstream	0.856	NA	5	15	1	1	1
rs535192775	3	101466542	AT	A	0.3907	NA	0.365257	rs2625288	2	CEP97	0	intronic	0.853	NA	5	5	1	1	1
rs11580040	1	155198222	A	G	0.1123	NA	0.0577854	rs11264318	1	GBAP1	1007	intergenic	0.852	6	1	5	1	1	1
rs36113009	17	38092920	AT	A	0.3767	NA	0.368674	rs7222039	6	RP11-387H17.4	0	ncRNA_intronic	0.852	NA	5	15	1	1	1
rs530438124	1	155431593	G	GT	0.2306	NA	0.0595897	rs11264318	1	ASH1L	0	intronic	0.851	NA	4	5	1	1	1
rs62284203	3	101483208	C	A	0.3738	0.522796	0.10641	rs2625288	2	CEP97	0	intronic	0.851	7	4	5	1	1	1
rs34061204	4	102800148	C	CA	0.3767	NA	0.0621018	rs13135092	3	BANK1	0	intronic	0.85	NA	4	15	1	1	1
rs149296157	9	136268468	GGTGGT	G	0.1481	NA	0.220831	rs28627930	5	C9orf96	0	intronic	0.85	NA	4	5	1	1	1
rs62065258	17	38434002	G	A	0.2485	0.0871608	0.101935	rs7222039	6	WIPF2	0	intronic	0.847	6	4	4	1	1	1
rs201532673	3	101302539	T	TG	0.0169	NA	0.0773749	rs2625288	2	PCNP	0	intronic	0.844	NA	4	5	1	0	1
rs72708239	1	155985899	A	G	0.2584	0.010158	0.0621861	rs11264318	1	SSR2	0	intronic	0.843	5	4	4	1	1	1
rs370580385	1	155538618	T	TTTTTTC	0.329	NA	0.136696	rs11264318	1	RP11-29H23.7	2520	intergenic	0.84	NA	4	5	1	1	1
rs1513118	3	101661789	T	A	0.3668	0.0854661	0.0980517	rs2625288	2	RP11-221J22.1	0	ncRNA_intronic	0.836	6	5	15	0	1	1
rs56171035	3	101111108	G	C	0.2425	0.203601	0.0729374	rs2625288	2	SENP7	0	intronic	0.835	7	5	15	1	1	1
9:136368406:G:GT	9	136368406	G	GT	0.2167	NA	0.0605599	rs3758348	5	TMEM8C	11301	intergenic	0.834	NA	5	15	0	0	1
rs1352174	4	102894999	G	A	0.4175	0.0216715	0.0607272	rs13135092	3	BANK1	0	intronic	0.833	NA	4	15	1	1	1
rs13131758	4	103091829	A	G	0.33	0.0289899	0.109983	rs13135092	3	SLC39A8	80368	intergenic	0.832	6	5	15	0	0	1
rs34278239	1	155227642	AT	A	0.2813	NA	0.106823	rs11264318	1	SCAMP3	0	intronic	0.831	NA	4	4	1	1	1
rs199912447	3	101209970	C	CT	0.3549	NA	0.0515725	rs2625288	2	SENP7	0	intronic	0.83	NA	4	5	1	1	1
rs34092321	9	136296084	C	CT	0.3449	NA	0.0570279	rs3758348	5	ADAMTS13	0	intronic	0.83	NA	5	14	1	1	1
rs369467162	1	155776882	CA	C	0.4046	NA	0.0937824	rs11264318	1	GON4L	0	intronic	0.829	NA	4	4	1	1	1
rs74484861	3	101692355	A	G	0.09245	0.0404459	0.104103	rs2625288	2	RP11-221J22.1:RP11-221J22.2	0:0	ncRNA_intronic	0.828	6	5	15	0	1	1
rs2247762	7	99500899	T	C	0.4235	0.160383	0.169891	rs13243708	4	TRIM4	0	exonic	0.828	NA	4	4	1	1	1
rs35092054	7	99828851	G	GCA	0.2694	NA	0.20589	rs13243708	4	GATS:GATS	0:0	ncRNA_intronic	0.828	NA	4	5	1	1	1
rs35314978	1	155199690	TA	T	0.3529	NA	0.180434	rs11264318	1	MTX1P1	1075	intergenic	0.827	NA	5	5	1	1	1
rs6946168	7	99598286	C	T	0.2942	0.0471832	0.19181	rs13243708	4	RP4-604G5.3	7612	intergenic	0.827	6	2	15	0	1	1
rs1027013	4	102904490	A	G	0.4195	0.0217497	0.059439	rs13135092	3	BANK1:RP11-498M5.2	0:0	ncRNA_intronic	0.825	NA	4	15	1	1	1
rs150597587	17	38104568	T	C	0.05368	NA	0.0575165	rs7222039	6	LRRC3C	3567	intergenic	0.824	6	5	15	1	1	1
rs76281814	7	99846414	T	C	0.2217	0.0874032	0.164123	rs13243708	4	GATS:GATS	0:0	ncRNA_intronic	0.823	5	5	15	1	1	1
rs56343119	9	136237672	C	A	0.1491	0.910207	0.992188	rs3758348	5	SURF4	0	intronic	0.823	2b	2	6	1	1	1
rs13125328	4	102855110	G	C	0.1083	0.125484	0.320992	rs13135092	3	BANK1	0	intronic	0.82	2b	4	15	1	1	1
rs138586347	7	99893941	T	TG	0.1262	NA	0.0590039	rs13243708	4	SPDYE3	11383	intergenic	0.82	NA	5	15	0	1	1
rs79986079	7	99802044	C	T	0.2266	0.0961312	0.181901	rs13243708	4	STAG3:GATS:GATS	0:0:0	ncRNA_intronic	0.818	5	5	15	1	1	1
9:136350150:C:T	9	136350150	C	T	0.2753	NA	0.211155	rs3758348	5	SLC2A6	5890	NA	0.818	NA	5	15	1	1	1
rs75655792	7	99813285	C	A	0.2147	0.111914	0.18249	rs13243708	4	STAG3:GATS:GATS	0:0:0	ncRNA_intronic	0.816	5	5	5	1	1	0
rs55739615	17	38119638	T	C	0.4523	NA	0.493634	rs7222039	6	GSDMA	0	intronic	0.816	3a	5	14	1	1	1
rs455741	4	103159196	A	G	0.4384	0.0142519	0.103755	rs13135092	3	SLC39A8	13001	intergenic	0.814	6	5	15	0	1	1
rs3834797	3	101291515	A	AC	0.04871	NA	0.166678	rs2625288	2	PCNP	1423	intergenic	0.813	NA	1	5	1	1	1
rs141997971	3	101727204	G	A	0.09642	0.0345544	0.0988633	rs2625288	2	RP11-221J22.1:RP11-221J22.2	10433:10433	intergenic	0.813	7	5	15	0	1	1
rs111672359	9	136183393	T	TA	0.2853	NA	0.0578171	rs3758348	5	LCN1P2	1235	intergenic	0.813	NA	5	15	0	0	0
rs13114738	4	103284865	C	T	0.08052	0.520878	0.519959	rs13135092	3	SLC39A8	0	intergenic	0.811	5	7	15	1	1	1
rs75340988	9	136331183	T	C	0.334	0.0684115	0.066374	rs3758348	5	CACFD1	0	intronic	0.809	2b	4	5	1	1	1
rs529699935	17	37889241	C	CT	0.3052	NA	0.0751251	rs7222039	6	MIEN1	2200	intergenic	0.808	NA	5	14	1	1	1
rs13060963	3	101472594	G	A	0.335	0.19743	0.131251	rs2625288	2	CEP97	0	intronic	0.806	7	5	5	1	1	1
rs59811601	4	103040982	G	GT	0.4473	NA	0.0554403	rs13135092	3	BANK1	45012	intergenic	0.805	NA	9	15	0	1	1
rs545971	9	136143372	C	T	0.3708	NA	0.161648	rs3758348	5	ABO	0	ncRNA_intronic	0.805	5	5	14	0	1	1
rs6791964	3	101260118	G	A	0.2356	0.206235	0.0762411	rs2625288	2	FAM172BP	17386	intergenic	0.803	6	5	15	0	1	1
rs2850397	4	102970744	G	T	0.4364	0.0177601	0.0712377	rs13135092	3	BANK1	0	intronic	0.803	6	4	15	1	1	1
rs374164506	1	155091121	AAG	A	0.06163	NA	0.0529113	rs11264318	1	Y_RNA	1844	intergenic	0.802	NA	5	14	1	1	1
rs34103639	3	101388383	G	A	0.1223	0.47118	0.554032	rs2625288	2	ZBTB11	0	intronic	0.801	7	4	4	1	1	1
rs13097827	3	101470984	C	T	0.335	0.243823	0.131251	rs2625288	2	CEP97	0	intronic	0.801	6	5	5	1	1	1
rs144626219	3	101167701	C	T	0.1163	0.514723	0.40832	rs2625288	2	SENP7	0	intronic	0.8	7	5	15	1	1	1
rs77021668	3	101175622	T	C	0.1163	0.49503	0.40832	rs2625288	2	SENP7	0	intronic	0.799	6	4	5	1	1	1
rs1031460	17	38072247	T	G	0.499	0.830399	0.236236	rs7222039	6	GSDMB	0	intronic	0.798	4	2	5	1	1	1
rs8177968	1	155266335	C	T	0.2823	NA	0.109499	rs11264318	1	PKLR	0	intronic	0.797	NA	4	13	1	1	1
rs57075121	7	99538694	G	A	0.164	0.0833134	0.0628303	rs13243708	4	RP4-604G5.1	0	ncRNA_intronic	0.797	7	5	14	0	1	1
rs76228827	4	102660771	G	A	0.2376	0.0164548	0.0810219	rs13135092	3	BANK1	0	intronic	0.795	7	15	15	1	1	1
rs7630546	3	100892487	G	A	0.3936	0.0725454	0.123808	rs2625288	2	ACTR3P3	9656	intergenic	0.794	7	5	15	0	1	1
3:100894643:A:G	3	100894643	A	G	0.3936	NA	0.123808	rs2625288	2	ACTR3P3	11812	intergenic	0.794	6	5	15	0	1	1
rs74727658	17	38128181	GA	G	0.333	NA	0.579071	rs7222039	6	GSDMA	0	intronic	0.794	NA	2	14	1	1	1
rs201530750	1	155599910	CCT	C	0.1322	NA	0.0518013	rs11264318	1	MSTO1:MSTO2P:RP11-29H23.5	0:0:0	ncRNA_intronic	0.792	NA	5	15	1	1	1
rs73158413	7	99619540	T	A	0.1133	0.241942	0.233003	rs13243708	4	ZKSCAN1	0	intronic	0.791	5	3	5	1	1	1
rs599924	9	136218591	A	G	0.4662	0.0764699	0.161119	rs3758348	5	SURF1	18	downstream	0.791	1d	3	4	1	1	1
rs192068	4	103174819	G	A	0.4394	0.0135251	0.104008	rs13135092	3	SLC39A8	0	intronic	0.79	NA	5	15	1	1	1
rs1081576	3	101624762	C	T	0.3648	0.128501	0.0983626	rs2625288	2	RP11-221J22.1	34940	intergenic	0.785	NA	5	15	0	1	1
rs5851270	3	101099482	T	TA	0.4901	NA	0.0702614	rs2625288	2	SENP7	0	intronic	0.78	NA	5	5	1	1	1
rs2095402	1	156007177	A	G	0.3976	0.0310547	0.0506648	rs11264318	1	UBQLN4	0	intronic	0.779	6	4	4	1	1	1
rs376171562	3	101732661	C	G	0.09642	0.0352907	0.0988633	rs2625288	2	RP11-221J22.1:RP11-221J22.2	15890:15890	intergenic	0.776	7	5	15	0	1	1
rs370739238	4	103171736	TGAGTGA	T	0.4453	NA	0.0875911	rs13135092	3	SLC39A8	461	downstream	0.776	NA	5	15	1	1	1
rs140879969	4	103323866	TTTTTG	T	0.02286	NA	0.0566577	rs13135092	3	SLC39A8	0	NA	0.776	NA	5	15	1	0	1
rs548621158	7	99507352	G	GT	0.4722	NA	0.183417	rs13243708	4	TRIM4	0	intronic	0.776	NA	4	4	1	1	1
rs2527903	7	99524694	A	G	0.4642	0.0324546	0.192495	rs13243708	4	GJC3	0	intronic	0.776	NA	5	14	1	1	1
rs2525535	7	99543177	G	A	0.2823	0.0301355	0.125246	rs13243708	4	RP4-604G5.1	0	ncRNA_intronic	0.776	7	5	14	0	1	1
rs4386475	3	101353963	C	G	0.04672	0.132744	0.197443	rs2625288	2	Y_RNA	6712	intergenic	0.775	3a	2	15	0	1	1
rs238492	4	103027883	C	T	0.4473	0.036907	0.0554403	rs13135092	3	BANK1	31913	intergenic	0.774	6	9	9	0	1	1
rs12489899	3	101465995	A	C	0.3718	0.705085	0.104325	rs2625288	2	CEP97	0	intronic	0.773	6	5	5	1	1	1
rs12636557	3	101374704	C	T	0.328	0.310346	0.124305	rs2625288	2	ZBTB11	0	intronic	0.772	7	4	4	1	1	1
rs9901146	17	38043343	G	A	0.492	0.895007	0.188116	rs7222039	6	ZPBP2	9193	intergenic	0.771	6	13	14	1	1	1
rs57743736	7	99502673	TA	T	0.4851	NA	0.185233	rs13243708	4	TRIM4	0	intronic	0.77	NA	4	4	1	1	1
rs2285489	9	136289374	T	C	0.3837	0.0882225	0.0824886	rs3758348	5	ADAMTS13	0	intronic	0.77	6	4	14	1	1	1
rs822527	1	155738053	A	G	0.3529	0.0777345	0.111753	rs11264318	1	GON4L	0	intronic	0.768	NA	4	4	1	1	1
rs375858560	3	101630775	AAAT	A	0.1928	NA	0.106378	rs2625288	2	RP11-221J22.1	28927	intergenic	0.768	NA	5	15	0	1	1
rs112556683	1	155089801	G	C	0.02982	0.102352	0.0528993	rs11264318	1	Y_RNA	3164	intergenic	0.767	7	5	14	0	1	1
rs72947395	3	101617301	T	C	0.07753	0.146998	0.064201	rs2625288	2	NFKBIZ	37434	intergenic	0.766	7	5	15	0	1	1
rs56202597	4	102886192	G	A	0.4583	0.0313281	0.0621073	rs13135092	3	BANK1	0	intronic	0.766	7	4	15	1	1	1
rs394851	1	155719467	G	T	0.1918	NA	0.0613191	rs11264318	1	MSTO2P	0	ncRNA_intronic	0.765	5	4	5	1	1	1
rs75939759	7	100285757	A	C	0.06362	0.242561	0.0620059	rs13243708	4	GIGYF1	0	intronic	0.765	2b	3	4	1	1	1
rs60906567	9	136296449	A	AT	0.3728	NA	0.0523043	rs3758348	5	ADAMTS13	0	intronic	0.765	NA	5	14	1	1	1
rs2527910	7	99568753	T	G	0.2813	0.15213	0.157588	rs13243708	4	AZGP1	0	intronic	0.763	NA	4	14	1	1	1
rs545725328	1	155241807	G	GT	0.2793	NA	0.108604	rs11264318	1	CLK2	0	intronic	0.762	NA	1	5	1	1	1
rs2073932	9	136305439	G	A	0.4215	0.228248	0.17545	rs3758348	5	ADAMTS13	0	intronic	0.762	NA	4	15	1	1	1
rs11486142	1	155997363	G	A	0.2555	0.0100651	0.0607189	rs11264318	1	SSR2	6612	intergenic	0.761	6	5	5	1	1	1
rs6858108	4	102859835	C	T	0.4573	0.014205	0.0622668	rs13135092	3	BANK1	0	intronic	0.76	7	4	15	1	1	1
rs34161112	7	99606259	G	A	0.167	NA	0.161634	rs13243708	4	ZKSCAN1	6944	intergenic	0.76	4	1	15	1	1	1
rs9879461	3	101423139	C	A	0.3748	NA	0.103852	rs2625288	2	PDCL3P4	8176	intergenic	0.758	6	5	15	0	1	1
rs7543234	1	155253308	C	T	0.2793	0.00955075	0.108604	rs11264318	1	HCN3	0	intronic	0.756	5	4	5	1	1	1
rs4389454	3	100881067	C	T	0.2903	0.282439	0.135715	rs2625288	2	ACTR3P3	870	upstream	0.755	7	5	15	0	1	1
rs34930373	3	101283171	G	A	0.1461	0.590781	0.591481	rs2625288	2	TRMT10C	0	intronic	0.755	7	4	5	1	1	1
rs71628681	1	155656793	C	T	0.2744	0.0236926	0.0855467	rs11264318	1	MSTO1:MSTO2P:YY1AP1	0:0:0	ncRNA_intronic	0.754	5	1	1	1	1	1
rs35150191	3	101429546	A	AT	0.1948	NA	0.932496	rs2625288	2	PDCL3P4	1769	intergenic	0.753	NA	5	15	0	1	1
rs6817730	4	103368088	C	A	0.3121	0.0269701	0.0675879	rs13135092	3	RP11-499E18.1	0	ncRNA_intronic	0.753	7	5	15	0	1	1
rs138259686	9	136151925	AAAAAAT	A	0.3519	NA	0.0591649	rs28627930	5	ABO	1307	intergenic	0.753	NA	1	13	0	1	1
rs4962054	9	136336933	G	A	0.04573	0.907662	0.8966	rs28627930	5	SLC2A6	0	UTR3	0.753	4	3	5	1	1	1
rs140085420	3	101465660	T	G	0.335	NA	0.129767	rs2625288	2	CEP97	0	intronic	0.75	7	5	5	1	1	1
rs5851284	3	101548722	T	TG	0.4334	NA	0.1995	rs2625288	2	NFKBIZ	0	intronic	0.75	NA	1	15	1	1	1
rs12509248	4	102885084	C	T	0.4602	0.0174471	0.0602829	rs13135092	3	BANK1	0	intronic	0.749	5	4	15	1	1	1
rs138507724	1	155198347	AAAAAT	A	0.2237	NA	0.0959524	rs11264318	1	GBAP1	1132	intergenic	0.748	NA	1	5	1	1	1
rs4683931	3	101285224	G	A	0.04871	0.103855	0.166678	rs2625288	2	TRMT10C	0	UTR3	0.746	7	4	4	1	1	1
rs72615157	7	99635967	G	A	0.2008	0.2192	0.383564	rs13243708	4	ZKSCAN1	0	UTR3	0.745	5	4	5	1	1	1
rs540127106	4	102928301	T	TTTTATA	0.2386	NA	0.16737	rs13135092	3	BANK1:RP11-498M5.2	0:0	ncRNA_intronic	0.741	NA	5	15	1	1	1
rs35085163	17	38363857	C	T	0.169	0.14336	0.0632843	rs7222039	6	WIPF2	11698	intergenic	0.74	6	5	15	0	1	1
rs111906022	3	101270257	C	G	0.1213	0.272217	0.432021	rs2625288	2	TRMT10C	10448	intergenic	0.739	7	5	15	0	1	1
rs71597109	4	102741002	C	T	0.2972	0.0249522	0.0614993	rs13135092	3	BANK1	0	intronic	0.739	5	6	15	1	1	1
rs11870965	17	38030205	T	A	0.4722	0.882164	0.256662	rs7222039	6	ZPBP2	0	intronic	0.739	6	9	14	1	1	1
rs13062695	3	101335188	G	A	0.1481	0.491876	0.581334	rs2625288	2	RNU6-1256P	415	downstream	0.737	6	5	15	0	1	1
rs59781317	1	156016356	A	G	0.2406	0.0120686	0.05414	rs11264318	1	UBQLN4	0	intronic	0.736	6	4	5	1	1	1
rs34249887	3	101439499	C	CAA	0.2584	NA	0.0778311	rs2625288	2	CEP97	3269	intergenic	0.736	NA	5	15	1	1	0
rs903503	17	37829571	C	A	0.3241	0.248774	0.0590249	rs7222039	6	PGAP3	0	intronic	0.735	NA	5	5	1	1	1
rs146606466	7	100295410	C	T	0.06362	0.301448	0.0620059	rs13243708	4	POP7	8265	intergenic	0.734	5	5	14	1	1	1
rs17385065	1	155976388	A	G	0.3936	0.0228857	0.0570449	rs11264318	1	ARHGEF2	0	intronic	0.732	7	4	5	1	1	1
rs34230680	4	102921426	GC	G	0.4583	NA	0.0625734	rs13135092	3	BANK1:RP11-498M5.2	0:0	ncRNA_intronic	0.732	NA	4	15	1	1	1
rs202041632	1	155858362	A	AAAAG	0.3459	NA	0.110113	rs11264318	1	SYT11	3371	intergenic	0.731	NA	4	5	1	1	1
rs77615692	3	101617374	G	T	0.07753	0.133923	0.064201	rs2625288	2	NFKBIZ	37507	intergenic	0.73	6	5	15	0	1	1
rs200726675	3	101449075	T	TTTTTGTTTTGTTTTG	0.3847	NA	0.0776298	rs2625288	2	CEP97	0	NA	0.727	NA	4	5	1	0	1
rs12936409	17	38043649	C	T	0.4722	0.894295	0.256662	rs7222039	6	ZPBP2	9499	intergenic	0.727	7	13	14	1	1	1
rs870829	17	38068382	A	C	0.3897	0.691062	0.161435	rs7222039	6	GSDMB	0	intronic	0.726	NA	4	5	1	1	1
rs7873635	9	136132012	C	T	0.3807	NA	0.0576558	rs3758348	5	ABO	0	ncRNA_intronic	0.725	4	4	14	0	1	1
rs35230453	9	136141440	CA	C	0.3638	NA	0.127196	rs3758348	5	ABO	0	ncRNA_intronic	0.725	NA	5	14	0	0	1
rs12049375	1	155252833	G	A	0.2793	NA	0.108604	rs11264318	1	HCN3	0	intronic	0.724	5	4	5	1	1	1
rs148676350	7	99667789	G	GT	0.33	NA	0.342586	rs13243708	4	ZNF3	0	UTR3	0.724	NA	4	8	1	1	1
rs12939682	17	38194741	G	A	0.3608	0.958998	0.526376	rs7222039	6	MED24	0	intronic	0.724	7	4	5	1	1	1
rs56675301	1	155364327	T	C	0.2763	0.0160594	0.0846386	rs11264318	1	ASH1L	0	intronic	0.723	5	4	4	1	1	1
rs12539985	7	99742641	G	A	0.1203	0.334413	0.11663	rs13243708	4	LAMTOR4	3888	intergenic	0.721	6	5	15	1	1	1
rs11516155	9	136299615	A	C	0.4245	NA	0.105851	rs3758348	5	ADAMTS13	0	intronic	0.72	6	4	15	1	1	1
rs60381137	3	101120372	C	CA	0.2276	NA	0.0644331	rs2625288	2	SENP7	0	intronic	0.719	NA	4	15	1	1	1
rs71132578	3	101317630	TAATC	T	0.4692	NA	0.140877	rs2625288	2	RP11-454H13.1	456	downstream	0.719	NA	4	5	1	1	1
rs73157400	3	101372512	A	G	0.06859	0.238926	0.293926	rs2625288	2	ZBTB11	0	intronic	0.719	6	4	4	1	1	1
rs144146023	3	101733005	C	T	0.09642	0.0165834	0.0988633	rs2625288	2	RP11-221J22.1:RP11-221J22.2	16234:16234	intergenic	0.719	7	5	15	0	1	1
rs200216139	17	38032132	GC	G	0.498	NA	0.181518	rs7222039	6	ZPBP2	0	intronic	0.718	NA	13	14	1	1	1
rs200282774	17	38239010	G	GC	0.1521	NA	0.0989755	rs7222039	6	THRA	0	intronic	0.716	NA	4	5	1	1	1
rs368763761	3	101548723	T	TG	0.4334	NA	0.1995	rs2625288	2	NFKBIZ	0	intronic	0.714	NA	1	15	1	1	1
rs76522350	4	102815623	C	CT	0.4632	NA	0.0548423	rs13135092	3	BANK1	0	intronic	0.714	NA	4	15	1	1	1
rs62329082	4	103729474	A	G	0.05765	0.0212213	0.0896991	rs13135092	3	UBE2D3	0	intronic	0.713	7	4	5	1	1	1
rs4795395	17	37962987	T	A	0.4831	0.889897	0.256381	rs7222039	6	IKZF3	0	intronic	0.713	7	2	15	1	1	1
rs72686716	4	102735510	T	C	0.1074	0.144789	0.217764	rs13135092	3	BANK1	0	intronic	0.711	5	1	15	1	1	1
rs7782051	7	99838108	T	C	0.1978	0.131623	0.0586271	rs13243708	4	GATS:GATS	0:0	ncRNA_intronic	0.71	5	4	5	1	1	1
rs71152617	17	38032200	AGTGCAGT	A	0.4722	NA	0.250654	rs7222039	6	ZPBP2	0	intronic	0.709	NA	13	14	1	1	1
rs567725128	7	99667174	C	CA	0.2157	NA	0.0518493	rs13243708	4	ZNF3	0	intronic	0.707	NA	4	5	1	1	1
rs57968500	17	38145828	A	G	0.3767	NA	0.497568	rs7222039	6	PSMD3	0	intronic	0.704	7	4	4	1	1	1
rs149418433	17	38159093	AT	A	0.3787	NA	0.500272	rs7222039	6	PSMD3	4879	intergenic	0.704	NA	5	15	1	1	1
rs2002758	4	102871227	C	T	0.4175	0.0330016	0.0542008	rs13135092	3	BANK1	0	intronic	0.703	NA	4	15	1	1	1
4:102926923:A:G	4	102926923	G	A	0.05268	NA	0.500838	rs13135092	3	BANK1:RP11-498M5.2	0:0	ncRNA_intronic	0.701	7	4	15	1	1	1
rs671410	9	136311679	T	G	0.4781	NA	0.123269	rs3758348	5	ADAMTS13	0	intronic	0.701	1f	5	15	1	1	1
rs9330462	9	136385088	A	C	0.4145	0.0460978	0.0566914	rs3758348	5	TMEM8C	0	intronic	0.7	2b	4	15	1	1	1
rs36061022	17	38356539	AC	A	0.17	NA	0.0629124	rs7222039	6	RAPGEFL1	4630	intergenic	0.7	NA	5	15	1	1	1
rs35745464	1	155133743	CT	C	0.3072	NA	0.331724	rs11264318	1	KRTCAP2	8140	intergenic	0.699	NA	14	15	1	1	1
rs2571997	7	99514417	A	C	0.4662	0.026323	0.188506	rs13243708	4	TRIM4	0	intronic	0.699	6	1	6	1	1	1
rs2527886	7	99552168	T	C	0.4543	0.166007	0.330729	rs13243708	4	SNORA40	2386	intergenic	0.699	NA	5	14	0	1	1
rs2001476	17	38120604	T	C	0.3718	0.890097	0.391553	rs7222039	6	GSDMA	0	intronic	0.699	6	5	14	1	1	1
rs7635750	3	100896799	T	C	0.2962	0.159695	0.131063	rs2625288	2	ACTR3P3	13968	intergenic	0.697	7	5	15	0	1	1
rs35530134	4	102879214	AG	A	0.4145	NA	0.0558409	rs13135092	3	BANK1	0	intronic	0.697	NA	4	15	1	1	1
rs59986769	7	99650402	GCC	G	0.2763	NA	0.265866	rs13243708	4	ZSCAN21	0	intronic	0.697	NA	4	5	1	1	1
rs186665672	1	155116664	G	A	0.06163	NA	0.0696322	rs11264318	1	RNU7-150P	855	downstream	0.696	7	13	15	1	1	1
rs11264357	1	155268958	C	T	0.2823	0.0102013	0.109499	rs11264318	1	PKLR	0	intronic	0.695	4	5	14	1	1	1
rs13129951	4	103374760	G	A	0.09245	0.299709	0.423963	rs13135092	3	RP11-499E18.1	3592	intergenic	0.695	6	5	15	0	1	1
rs113409182	9	136115806	A	AAAAT	0.1262	NA	0.121142	rs28627930	5	ABO:RP11-430N14.4	9981:9981	intergenic	0.695	NA	5	14	0	1	1
rs548351923	1	155891857	A	AT	0.2406	NA	0.063793	rs11264318	1	KIAA0907	0	intronic	0.693	NA	4	4	1	1	1
rs12047626	1	155606929	C	T	0.2744	0.0128584	0.0855467	rs11264318	1	MSTO1:MSTO2P:RP11-29H23.5	0:0:0	ncRNA_intronic	0.692	6	1	15	1	1	1
rs34351338	3	101363024	AAC	A	0.328	NA	0.124305	rs2625288	2	Y_RNA	3240	intergenic	0.692	NA	5	7	1	1	1
rs35850993	3	101437433	A	G	0.336	0.30774	0.128115	rs2625288	2	CEP97	5335	intergenic	0.691	5	7	15	1	1	0
rs563103855	17	38172973	AG	A	0.08946	NA	0.100641	rs7222039	6	CSF3	0	intronic	0.691	NA	2	5	1	1	1
rs563720344	1	155888762	GT	G	0.2694	NA	0.0798357	rs11264318	1	KIAA0907	0	intronic	0.69	NA	4	4	1	1	1
rs34007368	4	103193593	GA	G	0.333	NA	0.206911	rs13135092	3	SLC39A8	0	intronic	0.689	NA	4	15	1	1	1
rs146188949	3	101615189	A	G	0.495	NA	0.0929645	rs2625288	2	NFKBIZ	35322	intergenic	0.688	5	7	15	0	1	1
rs3935280	17	38189055	G	A	0.3837	NA	0.42674	rs7222039	6	MED24	0	intronic	0.688	NA	2	4	1	1	1
rs75802396	17	38132529	A	ATTT	0.2823	NA	0.162777	rs7222039	6	GSDMA	0	intronic	0.685	NA	5	14	1	1	1
rs577640294	7	99644853	A	AT	0.2634	NA	0.21852	rs13243708	4	ZSCAN21	2536	intergenic	0.684	NA	5	5	1	1	1
rs56029512	17	37958474	C	CA	0.3887	NA	0.0907422	rs7222039	6	IKZF3	0	intronic	0.684	NA	5	14	1	1	1
rs151101184	4	103323866	TTTTTGTTTTG	T	0.3787	NA	0.0566577	rs13135092	3	SLC39A8	0	intergenic	0.682	NA	5	15	1	1	1
rs8071037	17	38152304	A	T	0.4642	0.790916	0.26145	rs7222039	6	PSMD3	0	intronic	0.681	6	4	4	1	1	1
rs36071767	17	38186825	T	C	0.3648	0.943702	0.614608	rs7222039	6	MED24	0	intronic	0.679	6	4	4	1	1	1
rs11505847	7	99734661	G	A	0.2763	NA	0.250285	rs13243708	4	AC073842.19	0	ncRNA_intronic	0.678	6	5	15	1	1	1
rs77005171	1	155121702	A	AT	0.4761	NA	0.145518	rs11264318	1	HMGN2P18	406	downstream	0.675	NA	5	15	1	1	1
rs369398864	3	101318023	G	GT	0.2117	NA	0.0535135	rs2625288	2	RP11-454H13.1	63	downstream	0.675	NA	1	5	1	1	1
rs58358798	7	99582863	A	T	0.2406	0.0638362	0.199284	rs13243708	4	AZGP1P1	0	ncRNA_intronic	0.675	6	5	15	1	1	1
rs112835528	1	155122335	C	T	0.1074	0.168644	0.0958904	rs11264318	1	HMGN2P18	1039	intergenic	0.674	5	5	15	1	1	1
rs34364477	1	155326725	T	TA	0.2575	NA	0.0861907	rs11264318	1	ASH1L	0	intronic	0.674	NA	4	4	1	1	1
rs56080564	3	101366069	G	A	0.328	0.216289	0.124305	rs2625288	2	Y_RNA	195	upstream	0.671	7	4	5	1	1	1
rs2527891	7	99544821	A	G	0.4543	0.161219	0.330729	rs13243708	4	RP4-604G5.1	0	ncRNA_intronic	0.67	NA	5	15	0	1	1
rs2850379	4	102917419	C	A	0.4155	0.0262886	0.0586867	rs13135092	3	BANK1:RP11-498M5.2	0:0	ncRNA_intronic	0.669	7	5	15	1	1	1
rs6962405	7	99557217	T	C	0.4364	0.272393	0.447204	rs13243708	4	AZGP1	7125	intergenic	0.668	7	5	14	1	1	1
rs587729126	9	136138765	GCGCCCACCACTA	G	0.1839	NA	0.408386	rs3758348	5	ABO	0	ncRNA_intronic	0.666	NA	5	14	0	1	1
rs6848961	4	103949607	C	G	0.05666	0.0106671	0.101885	rs13135092	3	SLC9B2	0	intronic	0.665	7	4	5	1	1	1
1:155027694:A:AATT	1	155027694	AATT	A	0.4891	NA	0.0662274	rs11264318	1	ADAM15	0	intronic	0.664	NA	4	4	1	1	1
rs542440342	7	99842371	C	CA	0.1491	NA	0.149298	rs13243708	4	GATS:GATS	0:0	ncRNA_intronic	0.664	NA	5	15	1	1	1
rs221795	7	100283261	C	T	0.3469	0.493009	0.0527854	rs13243708	4	GIGYF1	0	intronic	0.663	4	3	4	1	1	1
rs587631028	9	136317242	C	CT	0.3241	NA	0.0574381	rs3758348	5	ADAMTS13	0	intronic	0.663	NA	5	15	1	1	1
rs151024111	7	99827941	C	T	0.2276	0.130493	0.182722	rs13243708	4	GATS:GATS	0:0	ncRNA_intronic	0.662	7	4	5	1	1	1
rs6967487	7	99602191	C	T	0.1948	0.225271	0.149678	rs13243708	4	ZKSCAN1	11012	intergenic	0.661	1f	2	15	0	1	1
rs7534162	1	155065159	G	A	0.4602	0.873309	0.758039	rs11264318	1	EFNA3	5144	intergenic	0.658	6	5	5	1	1	1
rs28393999	9	136303888	G	C	0.3429	0.0103972	0.0579716	rs3758348	5	ADAMTS13	0	intronic	0.658	7	4	15	1	1	1
rs113703278	9	136138350	A	AC	0.4076	NA	0.0655336	rs3758348	5	ABO	0	ncRNA_intronic	0.657	NA	5	14	0	1	1
rs201474001	17	38186919	A	T	0.3658	0.818584	0.602333	rs7222039	6	MED24	0	intronic	0.655	6	4	4	1	1	1
rs2071053	1	155265177	A	G	0.2833	NA	0.109466	rs11264318	1	PKLR	0	intronic	0.654	NA	1	12	1	1	1
rs34233340	9	136304030	C	CA	0.3668	NA	0.100294	rs3758348	5	ADAMTS13	0	intronic	0.653	NA	4	15	1	0	1
rs4795412	17	38150604	C	T	0.3757	NA	0.497035	rs7222039	6	PSMD3	0	intronic	0.65	6	4	4	1	1	1
rs35860418	4	102795091	A	G	0.3439	0.0270681	0.054379	rs13135092	3	BANK1	0	intronic	0.649	6	4	15	1	1	1
rs6779355	3	101314373	C	T	0.4781	0.537317	0.144323	rs2625288	2	PCNP	1091	intergenic	0.648	7	4	5	1	1	1
rs11930376	4	102809755	C	A	0.3419	0.0267695	0.0558046	rs13135092	3	BANK1	0	intronic	0.648	3a	4	15	1	1	1
rs2517953	17	37841211	G	C	0.335	0.352122	0.0709415	rs7222039	6	PGAP3	0	intronic	0.647	5	4	5	1	1	1
rs1636978	7	99813912	A	G	0.2674	NA	0.211947	rs13243708	4	STAG3:GATS:GATS	0:0:0	ncRNA_intronic	0.646	5	5	5	1	1	0
rs200849750	3	101067643	T	TA	0.1451	NA	0.36549	rs2625288	2	SENP7	0	intronic	0.645	NA	4	5	1	0	1
rs35085560	3	101466102	CT	C	0.34	NA	0.0929867	rs2625288	2	CEP97	0	intronic	0.645	NA	5	5	1	1	1
rs142218801	17	38120827	GAA	G	0.09245	NA	0.0774001	rs7222039	6	GSDMA	0	intronic	0.645	NA	5	14	1	1	1
rs114137525	3	100986979	T	C	0.06163	0.0197479	0.211719	rs2625288	2	IMPG2	0	intronic	0.643	7	5	15	1	1	1
rs12079134	1	155466784	C	G	0.2793	0.0149067	0.0829279	rs11264318	1	ASH1L	0	intronic	0.642	7	5	5	1	1	1
rs10908471	1	155542942	A	G	0.2773	0.0128644	0.0812207	rs11264318	1	RP11-29H23.7	6844	intergenic	0.642	7	5	5	0	1	1
rs148364914	17	38157764	A	AAAATAAATAAATAAAT	0.2306	NA	0.060214	rs7222039	6	PSMD3	3550	intergenic	0.641	NA	5	15	1	1	1
rs2062319	3	101050546	G	A	0.04871	0.0428691	0.149057	rs2625288	2	SENP7	0	intronic	0.639	NA	4	5	1	1	1
rs56392308	9	136131056	CG	C	0.09543	NA	0.258009	rs28627930	5	ABO	0	ncRNA_exonic	0.638	NA	4	14	0	1	1
rs140683487	17	38089317	AAAGG	A	0.4592	NA	0.341058	rs7222039	6	RP11-387H17.4	0	ncRNA_intronic	0.637	NA	5	15	1	1	1
rs11577338	1	155240077	A	G	0.334	NA	0.180371	rs11264318	1	CLK2	0	intronic	0.635	7	4	4	1	1	1
rs1111102	1	155993456	G	T	0.2624	0.0151057	0.0531052	rs11264318	1	SSR2	2705	intergenic	0.635	NA	5	15	1	1	1
rs2236864	1	155241103	A	G	0.2793	NA	0.108604	rs11264318	1	CLK2	0	intronic	0.634	NA	4	5	1	1	1
rs140808513	1	155395685	GT	G	0.327	NA	0.0937823	rs11264318	1	ASH1L	0	intronic	0.634	NA	4	5	1	1	1
rs4683836	3	100918453	G	C	0.2356	0.534607	0.147605	rs2625288	2	snoU13	2222	intergenic	0.633	7	5	15	0	1	1
rs2631244	4	102888729	C	G	0.4145	0.0256298	0.0558409	rs13135092	3	BANK1	0	intronic	0.633	7	4	15	1	1	1
rs35286301	7	99543313	C	T	0.162	0.0389286	0.0671963	rs13243708	4	RP4-604G5.1	0	ncRNA_intronic	0.633	7	5	14	0	1	1
rs9729564	1	155229222	G	A	0.2763	NA	0.120144	rs11264318	1	SCAMP3	0	intronic	0.631	6	4	4	1	1	1
rs452385	4	103153709	G	T	0.4404	0.0161109	0.105115	rs13135092	3	SLC39A8	18488	intergenic	0.631	NA	5	15	0	1	1
rs28627930	9	136330049	T	C	0.0507	0.948711	1	rs28627930	5	CACFD1	0	intronic	0.63	5	4	5	1	1	1
rs8066846	17	38203652	C	T	0.4056	NA	0.441095	rs7222039	6	MED24	0	intronic	0.629	7	4	5	1	1	1
rs10908455	1	155067283	T	C	0.4851	0.828459	0.624948	rs11264318	1	EFNA3	7268	intergenic	0.628	1f	5	15	1	1	1
rs5777951	1	155653553	T	TA	0.2744	NA	0.0855467	rs11264318	1	MSTO1:MSTO2P:YY1AP1	0:0:0	ncRNA_intronic	0.625	NA	4	5	1	1	1
rs7794170	7	99776886	G	T	0.2684	NA	0.113653	rs13243708	4	STAG3	0	intronic	0.625	1f	5	15	1	1	1
rs143988818	3	101429522	AT	A	0.3241	NA	0.122245	rs2625288	2	PDCL3P4	1793	intergenic	0.624	NA	5	15	0	1	1
rs12163856	4	102747927	A	G	0.3897	0.0252508	0.0545702	rs13135092	3	BANK1	0	intronic	0.624	6	4	15	1	1	1
rs7217240	17	38105334	C	T	0.2187	0.0199941	0.0876848	rs7222039	6	LRRC3C	4333	intergenic	0.623	5	2	15	1	1	1
rs369603609	7	99664197	C	CA	0.2485	NA	0.453809	rs13243708	4	ZNF3	0	intronic	0.619	NA	4	5	1	1	1
rs9845233	3	100894602	C	T	0.2992	0.157123	0.125686	rs2625288	2	ACTR3P3	11771	intergenic	0.618	7	5	15	0	1	1
rs2527900	7	99525241	A	G	0.4235	0.131152	0.169891	rs13243708	4	GJC3	0	intronic	0.617	NA	5	14	1	1	1
rs144312254	17	38097664	C	CA	0.09344	NA	0.0764826	rs7222039	6	LRRC3C	62	upstream	0.617	NA	5	15	1	1	1
rs576295138	17	38149029	G	T	0.3668	0.694077	0.683728	rs7222039	6	PSMD3	0	intronic	0.616	NA	4	4	1	1	1
rs151198796	3	101470337	G	C	0.335	0.245581	0.131251	rs2625288	2	CEP97	0	intronic	0.615	6	5	5	1	1	1
rs143362244	3	100816024	C	T	0.02386	0.0792131	0.105497	rs2625288	2	ACTR3P3	65913	intergenic	0.614	6	5	15	0	1	1
rs71625600	3	101491271	G	GA	0.2306	NA	0.349117	rs2625288	2	CEP97	1864	intergenic	0.614	NA	5	15	1	1	1
rs148261599	1	155253286	C	G	0.175	0.0933526	0.0884447	rs11264318	1	HCN3	0	intronic	0.613	7	4	5	1	1	1
rs6465765	7	99785443	G	A	0.2684	NA	0.211048	rs13243708	4	STAG3	0	intronic	0.613	7	5	15	1	1	1
rs13136219	4	102743687	C	T	0.3797	0.0235291	0.0537268	rs13135092	3	BANK1	0	intronic	0.611	7	5	15	1	1	1
rs77771468	3	101753595	C	T	0.09642	0.0338726	0.0988633	rs2625288	2	RP11-221J22.1:RP11-221J22.2	36824:36824	intergenic	0.609	3a	2	15	0	1	1
rs13695	17	38545193	C	T	0.2684	0.0472755	0.0738011	rs7222039	6	TOP2A	0	UTR3	0.608	NA	4	15	1	1	1
rs34010359	3	101479714	AT	A	0.1958	NA	0.926481	rs2625288	2	CEP97	0	intronic	0.606	NA	4	5	1	1	1
rs11979397	7	99738879	C	T	0.161	NA	0.104751	rs13243708	4	RPL7P60	573	upstream:downstream	0.605	6	2	15	1	1	1
rs201228436	3	101245112	AC	A	0.2396	NA	0.0795167	rs2625288	2	FAM172BP	2380	intergenic	0.601	NA	5	15	0	1	1
rs201286970	9	136297157	G	GGC	0.4245	NA	0.105851	rs3758348	5	ADAMTS13	0	intronic	0.601	NA	5	14	1	1	1
rs11654473	17	38163481	G	C	0.164	0.0115046	0.15481	rs7222039	6	RP11-387H17.6	4997	intergenic	0.598	7	5	15	1	1	1
rs3780808	9	136302434	G	T	0.4245	0.0312918	0.105851	rs3758348	5	ADAMTS13	0	intronic	0.597	6	4	15	1	1	1
rs13238380	7	99629061	C	T	0.3857	0.658889	1	rs13243708	4	ZKSCAN1	0	intronic	0.596	6	4	4	1	1	1
rs17474001	9	136267149	C	T	0.1421	0.8505	0.923001	rs3758348	5	C9orf96	0	intronic	0.596	4	4	5	1	1	1
rs111794701	3	100917791	G	A	0.1183	NA	0.35642	rs2625288	2	snoU13	2884	intergenic	0.594	6	5	15	0	1	1
rs2527923	7	99567455	C	T	0.4672	0.240545	0.312184	rs13243708	4	AZGP1	0	intronic	0.593	NA	5	14	1	1	1
rs36219249	9	136291928	CT	C	0.4245	NA	0.103903	rs3758348	5	ADAMTS13	0	intronic	0.59	NA	5	14	1	1	1
rs62322738	4	102929034	C	T	0.4712	0.0153662	0.0792858	rs13135092	3	BANK1:RP11-498M5.2	0:0	ncRNA_intronic	0.589	5	5	15	1	1	1
rs140609168	3	101470236	G	T	0.335	0.242565	0.131251	rs2625288	2	CEP97	0	intronic	0.588	6	5	5	1	1	1
rs8070444	17	38151960	A	G	0.4642	0.771716	0.26145	rs7222039	6	PSMD3	0	intronic	0.588	5	4	4	1	1	1
rs1179037	9	136238509	G	A	0.4662	0.162971	0.166736	rs3758348	5	SURF4	0	intronic	0.587	1d	2	6	1	1	1
rs55821257	3	101410975	G	C	0.329	0.34997	0.125906	rs2625288	2	RPL24	5348	intergenic	0.586	5	1	15	1	1	0
rs11264324	1	155090212	C	T	0.06163	NA	0.0529113	rs11264318	1	Y_RNA	2753	intergenic	0.585	2b	5	14	1	1	1
rs188461340	3	101163031	G	A	0.4771	0.165533	0.0524883	rs2625288	2	SENP7	0	intronic	0.585	6	5	15	1	1	1
rs35471487	3	101414649	G	GA	0.2744	NA	0.476717	rs2625288	2	RPL24	9022	intergenic	0.585	NA	1	15	1	1	0
rs140559971	1	155554707	TTTTG	T	0.2773	NA	0.0837961	rs11264318	1	DAP3P1	1727	intergenic	0.584	NA	5	15	0	1	1
rs2525549	7	99533111	T	C	0.3837	0.0133686	0.167512	rs13243708	4	RP4-604G5.1	0	ncRNA_intronic	0.584	1f	4	14	1	1	1
rs6597613	9	136120990	C	G	0.2187	0.763011	0.0990587	rs28627930	5	ABO:RP11-430N14.4	4797:4797	intergenic	0.584	6	5	14	0	1	1
rs3124759	9	136342415	A	G	0.175	0.0270307	0.189246	rs28627930	5	SLC2A6	0	intronic	0.584	NA	2	5	1	1	1
rs60082402	17	38148265	A	G	0.3678	NA	0.487595	rs7222039	6	PSMD3	0	intronic	0.584	7	4	4	1	1	1
rs901406	4	102852286	C	T	0.4165	0.0261214	0.0546067	rs13135092	3	BANK1	0	intronic	0.582	6	4	15	1	1	1
rs79198796	9	136053110	C	T	0.03976	0.440629	0.163036	rs28627930	5	GBGT1	13777	intergenic	0.581	5	5	14	0	1	1
rs35123741	17	38092930	A	G	0.4483	0.342167	0.287778	rs7222039	6	RP11-387H17.4	0	ncRNA_intronic	0.581	5	5	15	1	1	1
rs2974937	1	155168849	C	T	0.4523	0.764563	0.383784	rs11264318	1	THBS3:RP11-263K19.4	0:0	ncRNA_intronic	0.578	6	4	5	1	1	1
rs11792324	9	136116395	T	C	0.1362	0.367347	0.110138	rs28627930	5	ABO:RP11-430N14.4	9392:9392	intergenic	0.578	7	5	14	0	1	1
rs10274982	7	99581874	C	G	0.4175	0.0342321	0.32131	rs13243708	4	AZGP1P1	0	ncRNA_intronic	0.577	3a	6	15	1	1	1
rs2466366	3	101472250	G	T	0.1968	0.812468	0.932865	rs2625288	2	CEP97	0	intronic	0.576	7	5	5	1	1	1
rs797866	3	101658031	T	C	0.3668	0.12032	0.0980517	rs2625288	2	RP11-221J22.1	1671	intergenic	0.576	4	2	15	0	1	1
rs2850383	4	102922324	A	G	0.4175	0.0373856	0.0607272	rs13135092	3	BANK1:RP11-498M5.2	0:0	ncRNA_intronic	0.576	7	4	15	1	1	1
rs542104175	17	38148277	C	CAAAAAAAAAA	0.2913	NA	0.342382	rs7222039	6	PSMD3	0	intronic	0.576	NA	4	4	1	1	1
rs489455	3	101036781	C	T	0.2008	0.222322	0.140982	rs2625288	2	IMPG2	0	intronic	0.575	7	5	15	1	1	1
rs144380047	9	136108487	G	A	0.08549	NA	0.142901	rs28627930	5	LCN1P1	4493	intergenic	0.575	7	5	14	0	1	1
rs41302667	9	136330428	G	A	0.09642	0.769056	0.46898	rs3758348	5	CACFD1	0	intronic	0.575	5	4	5	1	1	1
rs2525555	7	99568736	T	C	0.2823	0.137957	0.158834	rs13243708	4	AZGP1	0	intronic	0.574	7	4	14	1	1	1
rs141942982	1	155137395	G	T	0.1282	NA	0.128765	rs11264318	1	KRTCAP2	4488	intergenic	0.573	7	5	15	1	1	1
rs1179038	9	136241189	C	T	0.4682	0.18413	0.171539	rs3758348	5	SURF4	0	intronic	0.573	6	1	5	1	1	1
rs1506504	4	103047763	C	T	0.4453	0.026353	0.0538269	rs13135092	3	BANK1	51793	intergenic	0.572	NA	9	15	0	1	1
rs113778191	17	38094183	G	T	0.09344	0.0528615	0.0764826	rs7222039	6	RP11-387H17.4	0	ncRNA_intronic	0.572	6	5	15	1	1	1
rs66508620	1	155239994	CA	C	0.3549	NA	0.133298	rs11264318	1	CLK2	0	intronic	0.57	NA	4	4	1	1	1
rs1056579	3	101397877	T	G	0.328	0.327124	0.124305	rs2625288	2	ZBTB11-AS1	0	ncRNA_exonic	0.57	4	4	5	1	1	1
rs59006796	3	101496305	C	CTTCCT	0.33	NA	0.13272	rs2625288	2	NXPE3	1740	intergenic	0.57	NA	5	5	1	1	1
rs8080546	17	38146966	C	A	0.163	NA	0.151458	rs7222039	6	PSMD3	0	intronic	0.57	5	4	4	1	1	1
rs1507426	3	100881593	G	A	0.4334	0.516371	0.0509768	rs2625288	2	ACTR3P3	344	upstream	0.569	NA	5	15	0	1	1
rs3124748	9	136268038	C	T	0.4334	NA	0.123796	rs3758348	5	C9orf96	0	exonic	0.569	NA	4	5	1	1	1
rs485195	3	101008908	A	T	0.2018	0.419201	0.141938	rs2625288	2	IMPG2	0	intronic	0.564	7	4	15	1	1	1
rs1398607	3	101755738	C	A	0.2425	0.0119997	0.053845	rs2625288	2	RP11-221J22.1:RP11-221J22.2	38967:38967	intergenic	0.564	NA	5	15	0	1	1
rs1981548	7	99541360	T	C	0.4523	0.140267	0.322282	rs13243708	4	RP4-604G5.1	0	ncRNA_intronic	0.564	1b	1	14	0	1	1
rs28436085	9	136331819	G	A	0.334	0.0646027	0.066374	rs3758348	5	CACFD1	0	intronic	0.562	5	4	5	1	1	1
rs56077329	17	38358541	C	T	0.06958	0.0308641	0.0536766	rs7222039	6	RAPGEFL1	6632	intergenic	0.562	4	1	15	1	1	1
rs111638615	1	155380346	T	TG	0.2763	NA	0.0846386	rs11264318	1	ASH1L	0	intronic	0.56	NA	4	5	1	1	1
rs112069207	7	99837194	TA	T	0.3668	NA	0.163354	rs13243708	4	GATS:GATS	0:0	ncRNA_intronic	0.56	NA	4	5	1	1	1
rs11264314	1	155078423	G	C	0.4851	NA	0.991502	rs11264318	1	Y_RNA	14542	intergenic	0.559	4	5	15	0	1	1
rs1513121	3	101765067	C	A	0.163	0.0149715	0.0935125	rs2625288	2	RP11-221J22.1:RP11-221J22.2	48296:48296	intergenic	0.559	7	4	15	0	1	1
rs11932972	4	102784230	A	G	0.3479	0.029692	0.0524679	rs13135092	3	BANK1	0	intronic	0.559	7	2	15	1	1	1
rs12943633	17	37970365	C	T	0.06859	0.12685	0.066	rs7222039	6	IKZF3	0	intronic	0.558	4	2	15	1	1	1
rs143470463	17	38352743	A	ATT	0.17	NA	0.065596	rs7222039	6	RAPGEFL1	834	downstream	0.558	NA	5	15	1	1	1
rs199969472	9	136126498	G	A	0.09642	0.424167	0.210696	rs28627930	5	ABO:RP11-430N14.4	0:0	ncRNA_exonic	0.557	5	5	14	0	1	1
rs150597688	17	38071086	C	CTT	0.496	NA	0.234328	rs7222039	6	GSDMB	0	intronic	0.557	NA	4	5	1	1	1
rs62280634	3	100932146	A	G	0.1183	0.549598	0.35642	rs2625288	2	IMPG2	9243	intergenic	0.556	7	9	15	1	1	1
rs62067034	17	38063738	C	T	0.498	0.92954	0.199954	rs7222039	6	GSDMB	0	intronic	0.556	6	4	5	1	1	1
rs4330912	1	155969428	C	G	0.3847	0.0162203	0.0589419	rs11264318	1	ARHGEF2:RP11-336K24.5	0:0	ncRNA_intronic	0.555	7	5	15	1	1	1
rs6791241	3	101410920	G	A	0.1223	0.43103	0.554032	rs2625288	2	RPL24	5293	intergenic	0.555	5	1	15	1	1	0
rs72229594	4	103329648	ATATACATATG	A	0.3777	NA	0.0537173	rs13135092	3	SLC39A8	0	intergenic	0.554	NA	5	15	1	1	1
rs587600964	9	136172323	C	G	0.1173	NA	0.472655	rs3758348	5	Y_RNA	5629	intergenic	0.554	NA	9	14	0	0	0
rs120858	9	136200810	G	A	0.4622	0.0927851	0.154889	rs3758348	5	SURF6	0	intronic	0.552	1f	3	4	1	1	1
rs7366775	1	155168930	G	A	0.4155	NA	0.145986	rs11264318	1	THBS3:RP11-263K19.4	0:0	ncRNA_intronic	0.551	7	4	5	1	1	1
rs12131079	1	155319668	C	T	0.3221	0.0897412	0.14097	rs11264318	1	ASH1L	0	intronic	0.551	7	4	4	1	1	1
rs36084703	17	38063980	C	CA	0.498	NA	0.199954	rs7222039	6	GSDMB	0	intronic	0.55	NA	4	5	1	1	1
rs78976959	7	100311666	G	A	0.06064	0.265158	0.0518522	rs13243708	4	POP7	6547	intergenic	0.548	5	5	15	1	1	1
rs2990220	1	155190254	T	A	0.4771	0.762464	0.354987	rs11264318	1	GBAP1	0	ncRNA_intronic	0.547	5	5	5	1	1	1
rs10804864	3	101756412	A	T	0.2425	0.0114972	0.053845	rs2625288	2	RP11-221J22.1:RP11-221J22.2	39641:39641	intergenic	0.546	5	5	15	0	1	1
rs9919007	9	136119527	C	T	0.2187	0.765323	0.0990587	rs28627930	5	ABO:RP11-430N14.4	6260:6260	intergenic	0.544	5	5	14	0	1	1
rs7781442	7	99505223	G	A	0.4235	0.159646	0.169891	rs13243708	4	TRIM4	0	intronic	0.543	6	4	4	1	1	1
rs369193805	3	101732860	C	T	0.174	0.0175061	0.0516323	rs2625288	2	RP11-221J22.1:RP11-221J22.2	16089:16089	intergenic	0.542	7	5	15	0	0	1
rs6967287	7	99602022	C	T	0.2028	0.0586502	0.162429	rs13243708	4	ZKSCAN1	11181	intergenic	0.542	5	2	15	0	1	1
rs12501586	4	102642012	C	T	0.3131	0.0108807	0.068514	rs13135092	3	BANK1	0	intronic	0.541	6	7	15	1	1	1
rs35618558	4	103037065	AAC	A	0.4533	NA	0.0588413	rs13135092	3	BANK1	41095	intergenic	0.541	NA	14	15	0	1	1
rs13063994	3	101335190	C	A	0.1481	0.243782	0.581334	rs2625288	2	RNU6-1256P	417	downstream	0.54	6	5	15	0	1	1
rs2073826	9	136136963	G	T	0.4076	NA	0.0684087	rs3758348	5	ABO	0	ncRNA_intronic	0.54	5	4	14	0	1	1
rs147525870	3	101465659	C	T	0.335	NA	0.129767	rs2625288	2	CEP97	0	intronic	0.539	7	5	5	1	1	1
rs13065944	3	101473088	G	A	0.335	0.302927	0.131251	rs2625288	2	CEP97	0	intronic	0.539	7	4	5	1	1	1
rs2934971	17	37854507	G	T	0.3101	0.36023	0.0774246	rs7222039	6	ERBB2	0	intronic	0.539	4	5	5	1	1	1
rs13061849	3	101472376	C	G	0.335	0.209018	0.131251	rs2625288	2	CEP97	0	intronic	0.537	5	5	5	1	1	1
rs76700116	9	136126499	A	C	0.09642	0.431477	0.210696	rs28627930	5	ABO:RP11-430N14.4	0:0	ncRNA_exonic	0.537	5	5	14	0	1	1
rs9809162	3	101447386	G	T	0.3718	0.508782	0.104325	rs2625288	2	CEP97	0	intronic	0.531	6	4	5	1	1	1
rs1906081	4	102953883	T	C	0.4105	0.0146473	0.0651745	rs13135092	3	BANK1:RP11-498M5.2	0:0	ncRNA_intronic	0.53	6	4	15	1	1	1
rs2227336	17	38174855	T	G	0.3787	NA	0.500272	rs7222039	6	MED24	494	downstream	0.529	2b	1	7	1	1	1
rs147325898	7	99770260	GTA	G	0.2674	NA	0.203179	rs13243708	4	GPC2	0	intronic	0.528	NA	4	5	1	1	1
rs4683877	3	100921280	G	A	0.2406	0.604115	0.143175	rs2625288	2	snoU13	500	downstream	0.527	7	5	15	0	1	1
rs4661079	1	155983298	G	A	0.3936	NA	0.0570449	rs11264318	1	SSR2	0	intronic	0.525	5	3	4	1	1	1
rs13242458	7	99695131	G	A	0.1193	NA	0.235631	rs13243708	4	MCM7	0	intronic	0.525	1f	3	4	1	1	1
rs11264313	1	155076505	G	A	0.4841	NA	0.978699	rs11264318	1	Y_RNA	16460	intergenic	0.524	6	5	15	0	1	1
rs60837174	3	101300875	C	T	0.2425	0.201123	0.084836	rs2625288	2	PCNP	0	intronic	0.524	6	4	5	1	1	1
rs11706986	3	101455966	T	C	0.335	0.313354	0.131251	rs2625288	2	CEP97	0	intronic	0.524	6	4	5	1	1	1
rs202126107	17	38006767	GCATATTATA	G	0.4851	NA	0.250984	rs7222039	6	IKZF3	0	intronic	0.524	NA	5	14	1	1	1
rs6768327	3	101466005	C	T	0.335	0.247121	0.131251	rs2625288	2	CEP97	0	intronic	0.521	6	5	5	1	1	1
rs1091320	3	101624068	C	T	0.3648	0.120765	0.0983626	rs2625288	2	RP11-221J22.1	35634	intergenic	0.52	NA	5	15	0	1	1
rs73157333	3	101318001	G	T	0.04871	0.0716931	0.157745	rs2625288	2	RP11-454H13.1	85	downstream	0.517	6	1	5	1	1	1
rs4308665	7	99666641	G	C	0.328	0.339302	0.344291	rs13243708	4	ZNF3	0	intronic	0.516	5	4	5	1	1	1
rs11449916	3	100951067	AT	A	0.3221	NA	0.0526843	rs2625288	2	IMPG2	0	intronic	0.514	NA	5	15	1	0	1
rs2527911	7	99503625	A	G	0.4642	0.0282439	0.192495	rs13243708	4	TRIM4	0	intronic	0.513	NA	4	4	1	1	1
rs1963304	7	99625796	T	G	0.3419	0.252134	0.341922	rs13243708	4	ZKSCAN1	0	intronic	0.513	5	4	4	1	1	1
rs236771	4	103093726	G	C	0.4901	0.0166381	0.0556711	rs13135092	3	SLC39A8	78471	intergenic	0.512	5	5	15	0	0	1
rs7466988	9	136117048	T	C	0.1262	0.410683	0.136197	rs28627930	5	ABO:RP11-430N14.4	8739:8739	intergenic	0.512	6	5	14	0	1	1
rs28519070	9	136204198	A	T	0.3608	0.0224819	0.0550085	rs3758348	5	Y_RNA	366	upstream:downstream	0.511	7	1	5	1	1	1
rs2660807	3	100892457	T	A	0.2734	0.147263	0.0965111	rs2625288	2	ACTR3P3	9626	intergenic	0.51	6	5	15	0	1	1
rs78127229	3	101370551	T	C	0.09841	0.117536	0.456493	rs2625288	2	ZBTB11	0	intronic	0.507	6	4	4	1	1	1
rs2527902	7	99525071	G	A	0.4245	0.206502	0.171543	rs13243708	4	GJC3	0	intronic	0.507	NA	5	14	1	1	1
rs12043132	1	155562367	T	C	0.2763	0.0248176	0.0846386	rs11264318	1	DAP3P1	0	ncRNA_intronic	0.506	6	5	15	0	1	1
rs530636875	17	38206404	C	CA	0.4384	NA	0.263361	rs7222039	6	MED24	0	intronic	0.504	NA	4	4	1	1	1
rs139957734	3	100828854	C	G	0.02386	0.0967362	0.105497	rs2625288	2	ACTR3P3	53083	intergenic	0.502	7	9	15	0	1	1
rs71569528	7	99597523	C	T	0.07952	0.00936679	0.0636519	rs13243708	4	RP4-604G5.3	6849	intergenic	0.502	7	5	15	0	1	1
rs5860700	4	102794273	AT	A	0.3807	NA	0.0592438	rs13135092	3	BANK1	0	intronic	0.497	NA	4	15	1	1	1
rs185922863	17	38086554	A	G	0.1769	0.0554971	0.112531	rs7222039	6	RP11-387H17.4	0	ncRNA_intronic	0.495	6	5	15	1	1	1
rs73553517	9	136359516	G	A	0.09245	0.225392	0.223741	rs3758348	5	SLC2A6	15256	intergenic	0.494	5	5	15	0	1	1
rs28374096	9	136235100	G	C	0.3956	0.0712121	0.0733172	rs3758348	5	SURF4	0	intronic	0.492	1f	2	6	1	1	1
rs2306125	1	155025361	T	C	0.175	NA	0.0539986	rs11264318	1	ADAM15	0	intronic	0.489	4	1	7	1	1	1
rs34102529	3	101493001	GC	G	0.33	NA	0.13272	rs2625288	2	CEP97	3594	intergenic	0.487	NA	5	15	1	1	1
rs577446525	7	99666261	C	CA	0.2783	NA	0.249135	rs13243708	4	ZNF3	0	intronic	0.487	NA	4	5	1	1	1
rs35021997	4	102678690	C	T	0.2485	0.0117119	0.0702183	rs13135092	3	BANK1	0	intronic	0.484	7	5	15	1	1	1
rs2405441	7	99765628	G	C	0.2763	0.189293	0.245813	rs13243708	4	GAL3ST4	0	intronic	0.484	2b	1	2	1	1	1
rs475550	1	155652081	T	A	0.2744	0.0150448	0.0855467	rs11264318	1	MSTO1:MSTO2P:YY1AP1	0:0:0	ncRNA_intronic	0.482	6	4	5	1	1	1
rs34406062	4	103698324	C	A	0.03678	0.0619577	0.153376	rs13135092	3	MANBA	16172	intergenic	0.482	3b	14	15	0	1	1
rs138683771	9	136105563	A	C	0.0169	NA	0.056621	rs3758348	5	LCN1P1	1569	intergenic	0.482	5	5	14	0	0	1
rs6670493	1	155956903	C	G	0.2495	0.0225816	0.0650726	rs11264318	1	ARHGEF2	0	intronic	0.481	5	2	5	1	1	1
rs146508519	3	101270379	C	A	0.2038	0.333686	0.18409	rs2625288	2	TRMT10C	10326	intergenic	0.481	7	5	15	0	1	1
rs73143813	3	101473640	G	A	0.07157	0.296172	0.325199	rs2625288	2	CEP97	0	intronic	0.481	7	4	5	1	1	1
rs11264365	1	155332994	G	A	0.2763	0.0132559	0.0846386	rs11264318	1	ASH1L	0	intronic	0.478	6	4	5	1	1	1
rs540143715	7	99932353	C	CT	0.1352	NA	0.110194	rs13243708	4	PMS2P1	0	ncRNA_intronic	0.478	NA	1	5	1	1	1
rs17402964	3	101067945	C	T	0.2455	0.199352	0.0719464	rs2625288	2	SENP7	0	intronic	0.477	7	4	5	1	1	1
rs151421	4	103132210	T	G	0.2227	NA	0.370697	rs13135092	3	SLC39A8	39987	intergenic	0.477	NA	7	15	0	1	1
rs12112642	7	99625199	G	A	0.2724	0.0504914	0.255845	rs13243708	4	ZKSCAN1	0	intronic	0.477	7	4	4	1	1	1
rs36222576	9	136319288	G	C	0.334	0.0413781	0.066374	rs3758348	5	ADAMTS13	0	intronic	0.477	5	4	15	1	1	1
rs2080820	4	102758403	C	A	0.2962	NA	0.0588673	rs13135092	3	BANK1	0	intronic	0.475	6	4	15	1	1	1
rs1473857	3	101635645	G	A	0.1928	0.191155	0.106378	rs2625288	2	RP11-221J22.1	24057	intergenic	0.474	NA	5	15	0	1	1
rs13107612	4	102739980	C	T	0.2952	0.0163074	0.0594634	rs13135092	3	BANK1	0	intronic	0.473	7	2	15	1	1	1
rs7550402	1	155724898	T	C	0.3539	0.0393377	0.113715	rs11264318	1	GON4L	0	intronic	0.471	7	4	4	1	1	1
rs11264426	1	155940948	T	G	0.2455	0.0221167	0.0703836	rs11264318	1	ARHGEF2	0	intronic	0.47	4	2	7	1	1	1
rs151483	4	103103664	A	G	0.4612	0.0204672	0.0718511	rs13135092	3	SLC39A8	68533	intergenic	0.469	5	5	15	0	1	1
rs142769246	17	38163609	C	CA	0.164	NA	0.150757	rs7222039	6	RP11-387H17.6	4869	intergenic	0.469	NA	5	15	1	1	1
17:38356134:T:TA	17	38356134	T	TA	0.1461	NA	0.067379	rs7222039	6	RAPGEFL1	4225	NA	0.469	NA	5	15	1	0	1
rs2491	9	136197971	T	G	0.06561	0.446468	0.51003	rs28627930	5	SURF6	0	UTR3	0.466	6	4	4	1	1	1
rs564455927	17	38118235	C	CA	0.4443	NA	0.293285	rs7222039	6	GSDMA	990	upstream	0.465	NA	5	14	1	1	1
rs858505	7	99819577	A	G	0.2674	NA	0.211947	rs13243708	4	GATS:GATS	0:0	ncRNA_intronic	0.464	3a	1	4	1	1	0
rs62280719	3	101139721	G	A	0.1163	0.508508	0.40832	rs2625288	2	SENP7	0	intronic	0.463	7	5	15	1	1	1
rs3864012	3	101397623	T	C	0.33	0.346378	0.126428	rs2625288	2	ZBTB11-AS1	0	ncRNA_exonic	0.461	5	4	5	1	1	1
17:38356134:T:TAA	17	38356134	T	TAA	0.17	NA	0.067379	rs7222039	6	RAPGEFL1	4225	intergenic	0.457	NA	5	15	1	1	1
rs74768235	3	101142821	T	C	0.2406	0.229662	0.0775535	rs2625288	2	SENP7	0	intronic	0.456	7	5	15	1	1	1
rs74332078	4	103766720	G	A	0.03678	0.0541293	0.153376	rs13135092	3	UBE2D3	0	intronic	0.456	7	5	15	1	1	1
rs7556519	1	155827546	T	C	0.2893	0.00896336	0.0631765	rs11264318	1	GON4L	0	intronic	0.454	4	1	5	1	1	1
3:101720404:G:T	3	101720404	T	G	0.09742	NA	0.0961842	rs2625288	2	RP11-221J22.1:RP11-221J22.2	3633:3633	intergenic	0.453	NA	5	15	0	1	1
rs75831429	3	101756212	C	T	0.09642	0.0357961	0.0988633	rs2625288	2	RP11-221J22.1:RP11-221J22.2	39441:39441	intergenic	0.453	5	5	15	0	1	1
rs1749405	1	155860091	G	A	0.3459	0.0589795	0.110113	rs11264318	1	RNU4-19P	3980	intergenic	0.452	1f	4	5	1	1	1
rs34961780	3	101388674	CT	C	0.2018	NA	0.285905	rs2625288	2	ZBTB11	0	intronic	0.451	NA	4	5	1	1	1
rs36217942	9	136285737	C	T	0.04473	NA	0.795549	rs28627930	5	ADAMTS13	0	intergenic	0.451	3a	2	5	1	1	1
rs4639076	4	102793224	C	G	0.3807	0.0228375	0.0592438	rs13135092	3	BANK1	0	intronic	0.449	5	4	15	1	1	1
rs10662830	3	101610237	C	CAT	0.3668	NA	0.099596	rs2625288	2	NFKBIZ	30370	intergenic	0.448	NA	5	15	0	1	1
rs62068177	17	38112601	G	A	0.3698	0.842717	0.380793	rs7222039	6	GSDMA	6624	intergenic	0.448	7	5	5	1	1	1
rs10531680	1	155836780	C	CACAT	0.2952	NA	0.0592102	rs11264318	1	SYT11	0	intronic	0.447	NA	4	5	1	1	1
rs72827105	17	37643376	C	G	0.1799	0.114583	0.0680093	rs7222039	6	CDK12	0	intronic	0.447	7	2	5	1	1	1
rs78434573	1	155967281	GAA	G	0.2455	NA	0.0581512	rs11264318	1	ARHGEF2:RP11-336K24.5	0:0	ncRNA_intronic	0.446	NA	5	15	1	1	1
rs2247761	7	99500911	A	G	0.4662	0.0276463	0.188506	rs13243708	4	TRIM4	0	exonic	0.446	NA	4	4	1	1	1
rs62280665	3	101084053	G	A	0.1163	0.51762	0.40832	rs2625288	2	SENP7	0	intronic	0.444	7	4	5	1	1	1
rs2075569	1	155209360	C	T	0.336	NA	0.186901	rs11264318	1	GBA	0	intronic	0.44	NA	4	5	1	1	1
rs200351382	3	101113355	TA	T	0.08151	NA	0.310735	rs2625288	2	SENP7	0	intronic	0.439	NA	4	15	1	1	1
rs11404023	3	100891610	TA	T	0.2734	NA	0.0965111	rs2625288	2	ACTR3P3	8779	intergenic	0.438	NA	5	15	0	1	1
rs547276725	4	102329688	A	G	0.03181	0.0412121	0.0927989	rs13135092	3	BANK1	2754	intergenic	0.438	NA	14	15	1	1	1
rs11939568	4	102810162	A	G	0.3419	0.0276315	0.0558046	rs13135092	3	BANK1	0	intronic	0.438	7	4	15	1	1	1
rs2016251	1	155914988	C	T	0.2366	NA	0.0883252	rs11264318	1	ARHGEF2	1641	intergenic	0.437	1f	2	7	1	1	1
rs11919906	3	101238983	C	T	0.2038	0.315723	0.174102	rs2625288	2	FAM172BP	0	ncRNA_intronic	0.437	5	5	14	1	1	1
rs9916765	17	38005595	T	C	0.4841	0.544935	0.199438	rs7222039	6	IKZF3	0	intronic	0.437	6	5	14	1	1	1
rs141214979	3	101351989	GTCTCTCTCTCTTTCTTTCTT	G	0.04871	NA	0.192967	rs2625288	2	Y_RNA	4738	intergenic	0.436	NA	1	15	0	1	1
rs28552957	9	136332675	G	A	0.333	0.078445	0.0659513	rs3758348	5	CACFD1	0	intronic	0.435	4	4	5	1	1	1
rs4683955	3	100894473	T	C	0.3936	0.0676128	0.123808	rs2625288	2	ACTR3P3	11642	intergenic	0.434	7	5	15	0	1	1
rs13110006	4	102669939	G	C	0.2535	0.0129767	0.0701158	rs13135092	3	BANK1	0	intronic	0.434	6	14	15	1	1	1
rs151402	4	103190486	G	A	0.3161	0.012366	0.0568405	rs13135092	3	SLC39A8	0	intronic	0.434	6	4	15	1	1	1
rs62484977	7	99599453	G	A	0.1402	0.15787	0.120276	rs13243708	4	RP4-604G5.3	8779	intergenic	0.431	7	5	15	0	1	1
rs660340	9	136147553	G	A	0.4195	NA	0.067987	rs3758348	5	ABO	0	ncRNA_intronic	0.431	NA	2	14	0	1	1
rs2525554	7	99566407	G	A	0.4682	0.163321	0.314185	rs13243708	4	AZGP1	0	intronic	0.428	6	4	14	1	1	1
rs10228764	7	99608029	A	G	0.2773	0.108261	0.280842	rs13243708	4	ZKSCAN1	5174	intergenic	0.428	5	5	15	1	1	1
rs2525536	7	99544344	T	C	0.3837	0.0147303	0.167512	rs13243708	4	RP4-604G5.1	0	ncRNA_intronic	0.427	6	5	14	0	1	1
rs7872815	9	136289230	C	G	0.04274	0.844426	0.835634	rs28627930	5	ADAMTS13	0	intronic	0.425	6	4	14	1	1	1
rs12705069	7	99630579	C	T	0.1153	0.156607	0.240715	rs13243708	4	ZKSCAN1	0	intronic	0.423	7	4	4	1	1	1
rs117430166	7	99827531	C	T	0.05368	NA	0.0981997	rs13243708	4	GATS:GATS	0:0	ncRNA_intronic	0.419	7	4	5	1	1	1
rs1495102	17	37832093	T	C	0.3052	0.213106	0.064037	rs7222039	6	PGAP3	0	intronic	0.419	NA	2	7	1	1	1
rs13118152	4	103235640	G	A	0.2296	0.0337644	0.127053	rs13135092	3	SLC39A8	0	intronic	0.418	7	4	15	1	1	1
rs12950743	17	38049233	T	C	0.492	0.892513	0.188116	rs7222039	6	GSDMB	11614	intergenic	0.417	1f	5	15	0	1	1
rs13127398	4	102921704	T	A	0.06262	NA	0.540928	rs13135092	3	BANK1:RP11-498M5.2	0:0	ncRNA_intronic	0.416	6	4	15	1	1	1
rs587746296	9	136143136	C	CT	0.341	NA	0.168559	rs3758348	5	ABO	0	ncRNA_intronic	0.416	NA	5	14	0	0	1
rs34856058	3	101365150	A	G	0.2684	0.606331	0.584721	rs2625288	2	Y_RNA	1114	intergenic	0.415	7	4	5	1	1	1
rs76108580	7	99495732	A	G	0.05368	0.0384522	0.0930112	rs13243708	4	TRIM4	0	intronic	0.415	5	4	5	1	1	1
rs12216896	9	136058188	C	T	0.08052	0.628011	0.187878	rs3758348	5	GBGT1	18855	intergenic	0.415	6	5	14	0	1	1
rs9836503	3	101646401	G	A	0.1918	0.197088	0.1054	rs2625288	2	RP11-221J22.1	13301	intergenic	0.414	7	5	15	0	1	1
3:101610488:A:AACAC	3	101610488	A	AACAC	0.3688	NA	0.100836	rs2625288	2	NFKBIZ	30621	intergenic	0.412	NA	5	15	0	1	1
rs71355433	17	38144020	GC	G	0.164	NA	0.15481	rs7222039	6	PSMD3	0	intronic	0.412	NA	4	4	1	1	1
rs4795415	17	38157995	C	T	0.3787	NA	0.500272	rs7222039	6	PSMD3	3781	intergenic	0.412	7	5	15	1	1	1
rs147645615	1	155081237	T	TCCTCCCTC	0.4831	NA	0.0529113	rs11264318	1	Y_RNA	11728	NA	0.411	NA	5	15	0	1	1
rs7640856	3	101306888	G	A	0.0497	0.119863	0.151884	rs2625288	2	PCNP	0	intronic	0.411	6	4	5	1	1	1
rs8072548	17	38164025	G	T	0.4573	NA	1	rs7222039	6	RP11-387H17.6	4453	intergenic	0.411	6	5	15	1	1	1
rs565825708	1	155194140	C	CAT	0.4771	NA	0.354987	rs11264318	1	GBAP1	0	ncRNA_intronic	0.409	NA	2	5	0	1	1
rs11924013	3	101366698	G	A	0.33	0.342619	0.126428	rs2625288	2	Y_RNA	331	downstream	0.409	7	4	5	1	1	1
rs77220350	7	99557152	C	A	0.1501	0.204519	0.188163	rs13243708	4	AZGP1	7190	intergenic	0.409	7	5	14	1	1	1
rs8176691	9	136138229	C	T	0.3797	0.216514	0.0599648	rs3758348	5	ABO	0	ncRNA_intronic	0.408	NA	5	14	0	1	1
rs3124782	9	136270996	C	T	0.4712	0.10309	0.164754	rs3758348	5	C9orf96	0	UTR3	0.408	NA	4	4	1	1	1
rs11097781	4	103337946	G	A	0.3519	0.0139382	0.0602281	rs13135092	3	SLC39A8	0	intergenic	0.407	6	5	15	1	1	1
rs6955111	7	99582199	C	T	0.2972	0.204847	0.237957	rs13243708	4	AZGP1P1	0	ncRNA_intronic	0.407	5	6	15	1	1	1
rs62280745	3	101234038	C	T	0.1183	0.610755	0.416045	rs2625288	2	SENP7	1952	intergenic	0.405	6	5	14	1	1	1
rs2074567	7	99569225	T	C	0.4195	0.0971943	0.563882	rs13243708	4	AZGP1	0	intronic	0.405	5	4	14	1	1	1
rs28798115	17	38158267	C	T	0.165	0.0109904	0.154103	rs7222039	6	PSMD3	4053	intergenic	0.405	7	5	15	1	1	1
rs858511	7	99823621	G	A	0.2674	NA	0.211947	rs13243708	4	GATS:GATS	0:0	ncRNA_intronic	0.404	6	4	5	1	1	1
rs3070526	3	101446207	AAT	A	0.335	NA	0.131251	rs2625288	2	CEP97	0	intronic	0.403	NA	1	5	1	1	1
rs762488	1	155207549	T	C	0.34	NA	0.189643	rs11264318	1	GBA	0	intronic	0.402	NA	4	4	1	1	1
rs144179228	3	101166650	G	GT	0.1163	NA	0.40832	rs2625288	2	SENP7	0	intronic	0.401	NA	4	15	1	1	1
rs8176704	9	136135552	G	A	0.09642	NA	0.270279	rs28627930	5	ABO	0	ncRNA_intronic	0.401	NA	4	14	0	1	1
rs35117343	3	101445126	A	G	0.335	0.29769	0.131251	rs2625288	2	CEP97	0	intronic	0.4	6	1	5	1	1	1
rs35663811	4	102691162	G	A	0.2386	0.0170521	0.0785393	rs13135092	3	BANK1	0	intronic	0.4	6	9	15	1	1	1
rs4572884	4	102783351	C	T	0.3827	0.0264846	0.0583242	rs13135092	3	BANK1	0	intronic	0.399	7	5	15	1	1	1
rs41296107	9	136270992	C	T	0.08946	0.641042	0.552164	rs3758348	5	C9orf96	0	UTR3	0.396	5	4	4	1	1	1
rs587634593	9	136323677	CAAAAAAAAAAA	C	0.2455	NA	0.387159	rs3758348	5	ADAMTS13	0	intronic	0.396	NA	5	15	1	1	1
rs6798685	3	100944224	T	C	0.1193	0.552763	0.353986	rs2625288	2	IMPG2	0	UTR3	0.395	5	5	15	1	1	1
rs28715750	9	136235504	T	C	0.04573	0.773763	0.77676	rs28627930	5	SURF4	0	intronic	0.394	2b	1	6	1	1	1
rs4433838	17	38143532	C	T	0.4632	0.88109	0.260961	rs7222039	6	PSMD3	0	intronic	0.394	NA	4	4	1	1	1
rs2886070	1	155973971	G	A	0.3966	0.0384035	0.0567852	rs11264318	1	ARHGEF2	0	intronic	0.389	1f	1	5	1	1	1
rs554215	3	101029237	C	T	0.2008	0.221677	0.140982	rs2625288	2	IMPG2	0	intronic	0.389	7	1	15	1	1	1
rs7045111	9	136118866	G	A	0.2167	0.728037	0.0994669	rs28627930	5	ABO:RP11-430N14.4	6921:6921	intergenic	0.388	5	5	14	0	1	1
rs457736	4	103169254	G	A	0.4384	0.0123392	0.103755	rs13135092	3	SLC39A8	2943	intergenic	0.386	7	5	15	1	1	1
rs2071370	17	38172452	T	C	0.08449	0.0281527	0.0920196	rs7222039	6	CSF3	0	intronic	0.386	4	1	5	1	1	1
rs13148076	4	102771423	T	G	0.4245	NA	0.0522017	rs13135092	3	BANK1	0	intronic	0.385	6	5	15	1	1	1
rs4246529	1	155115260	T	C	0.4095	0.51235	0.571967	rs11264318	1	RNU7-150P	486	upstream	0.383	7	9	15	1	1	1
rs1052482	7	99811836	T	A	0.2684	NA	0.211048	rs13243708	4	STAG3:GATS:GATS	0:0:0	ncRNA_intronic	0.383	5	5	5	1	1	0
rs34947019	3	101532235	C	T	0.334	0.413126	0.130722	rs2625288	2	NXPE3	0	intronic	0.382	7	4	5	1	1	1
rs34126883	1	155985810	C	T	0.3936	0.0320549	0.0570449	rs11264318	1	SSR2	0	intronic	0.381	6	4	4	1	1	1
rs2227333	17	38174167	C	G	0.3618	0.935008	0.68361	rs7222039	6	CSF3	100	downstream	0.381	4	2	5	1	1	1
rs2850395	4	102968082	C	T	0.4354	0.0148157	0.0680437	rs13135092	3	BANK1	0	intronic	0.38	6	4	15	1	1	1
rs1015538	7	99626035	A	G	0.3419	0.261494	0.341922	rs13243708	4	ZKSCAN1	0	intronic	0.379	NA	4	4	1	1	1
rs4683952	3	100893594	A	G	0.3936	0.063865	0.123808	rs2625288	2	ACTR3P3	10763	intergenic	0.378	6	5	15	0	1	1
rs10808114	7	99498499	A	T	0.4662	0.0276384	0.188506	rs13243708	4	TRIM4	0	intronic	0.378	6	4	4	1	1	1
rs2297775	1	155735012	T	C	0.2972	0.0091901	0.0662716	rs11264318	1	GON4L	0	exonic	0.377	6	4	4	1	1	1
rs545938830	4	102880301	G	GT	0.4592	NA	0.0551556	rs13135092	3	BANK1	0	intronic	0.377	NA	4	15	1	1	1
rs34618449	9	136142671	AT	A	0.4175	NA	0.0696497	rs3758348	5	ABO	0	ncRNA_intronic	0.377	NA	5	14	0	1	1
rs73553519	9	136359599	C	T	0.09344	0.242237	0.219496	rs3758348	5	SLC2A6	15339	intergenic	0.377	5	5	15	0	1	1
rs34522020	1	155081626	T	A	0.1312	NA	0.170264	rs11264318	1	Y_RNA	11339	intergenic	0.372	5	5	15	0	1	1
rs236764	4	103069102	C	T	0.4463	0.0251391	0.0530243	rs13135092	3	BANK1	73132	intergenic	0.371	7	5	15	0	1	1
rs117268080	7	99553066	C	T	0.1113	0.317704	0.0840086	rs13243708	4	SNORA40	3284	intergenic	0.371	3a	7	14	0	1	1
rs4625273	1	155076043	T	C	0.4871	NA	0.983153	rs11264318	1	EFNA3	16028	intergenic	0.37	4	5	15	0	1	1
rs11343326	7	99823236	A	AT	0.2813	NA	0.206087	rs13243708	4	GATS:GATS	0:0	ncRNA_intronic	0.37	NA	4	5	1	1	1
rs59602812	9	136146068	A	AT	0.3728	NA	0.15716	rs3758348	5	ABO	0	ncRNA_intronic	0.37	NA	2	14	0	1	1
rs11919389	3	101424458	T	C	0.333	0.29041	0.129093	rs2625288	2	PDCL3P4	6857	intergenic	0.369	6	5	15	0	1	1
rs71132595	3	101460898	A	AC	0.33	NA	0.127523	rs2625288	2	CEP97	0	intronic	0.369	NA	5	5	1	1	1
rs139130488	3	101166630	G	GA	0.2396	NA	0.0788245	rs2625288	2	SENP7	0	intronic	0.368	NA	4	15	1	1	1
rs6830565	4	102805158	G	A	0.3439	0.028864	0.054379	rs13135092	3	BANK1	0	intronic	0.368	7	4	15	1	1	1
rs2631247	4	102877961	C	T	0.4135	0.0322082	0.0566796	rs13135092	3	BANK1	0	intronic	0.367	NA	4	15	1	1	1
rs59716545	17	38031857	T	G	0.4702	NA	0.254238	rs7222039	6	ZPBP2	0	intronic	0.367	6	13	14	1	1	1
rs79888011	9	136263960	G	GTT	0.3996	NA	0.0805387	rs3758348	5	C9orf96	0	intronic	0.364	NA	5	5	1	1	1
rs12453507	17	38053207	C	G	0.5	0.931162	0.204618	rs7222039	6	GSDMB	7640	intergenic	0.364	7	5	15	1	1	1
rs183456300	17	38086552	G	A	0.1928	NA	0.11393	rs7222039	6	RP11-387H17.4	0	ncRNA_intronic	0.363	6	5	15	1	1	1
rs5860723	4	103203775	T	TG	0.3211	NA	0.0561502	rs13135092	3	SLC39A8	0	intronic	0.362	NA	4	15	1	1	1
rs481809	3	101012106	C	G	0.2018	0.212525	0.141938	rs2625288	2	IMPG2	0	intronic	0.361	7	5	15	1	1	1
rs112027766	3	101646278	T	A	0.0666	0.0447554	0.198856	rs2625288	2	RP11-221J22.1	13424	intergenic	0.36	6	5	15	0	1	1
rs13126505	4	102865304	G	A	0.06163	NA	0.530092	rs13135092	3	BANK1	0	intronic	0.36	6	4	15	1	1	1
rs61507203	4	102871215	T	C	0.4274	NA	0.0556349	rs13135092	3	BANK1	0	intronic	0.36	7	4	15	1	1	1
rs144305120	7	99745585	T	G	0.06461	0.0368431	0.0754952	rs13243708	4	LAMTOR4	944	upstream	0.36	6	2	15	1	1	1
rs77981174	3	101620209	T	G	0.03976	0.0570028	0.0627294	rs2625288	2	RP11-221J22.1	39493	intergenic	0.359	5	5	15	0	1	1
rs2527897	7	99534080	A	G	0.4523	0.155727	0.322282	rs13243708	4	RP4-604G5.1	0	ncRNA_intronic	0.359	NA	5	14	1	1	1
rs62284201	3	101482745	G	A	0.2913	NA	0.10845	rs2625288	2	CEP97	0	intronic	0.358	5	4	5	1	1	1
rs2527885	7	99560866	G	C	0.4652	0.289994	0.308198	rs13243708	4	AZGP1	3476	intergenic	0.358	7	5	14	1	1	1
rs8071789	17	38006333	T	C	0.4831	NA	0.193479	rs7222039	6	IKZF3	0	intronic	0.358	6	5	14	1	1	1
rs7046863	9	136121441	T	C	0.2187	0.761525	0.0990587	rs28627930	5	ABO:RP11-430N14.4	4346:4346	intergenic	0.357	3a	5	14	0	1	1
rs375611669	1	155137341	C	CTT	0.4583	NA	0.554328	rs11264318	1	KRTCAP2	4542	intergenic	0.356	NA	5	15	1	1	1
rs12939457	17	38032188	T	C	0.4722	0.618618	0.250654	rs7222039	6	ZPBP2	0	intronic	0.355	6	13	14	1	1	1
rs9818993	3	100877419	G	A	0.2913	0.266335	0.133031	rs2625288	2	ACTR3P3	4518	intergenic	0.352	5	5	15	0	1	1
rs1628077	7	99800958	G	A	0.2684	NA	0.211048	rs13243708	4	STAG3:GATS:GATS	0:0:0	ncRNA_intronic	0.352	6	5	15	1	1	1
rs1865472	7	99511563	A	T	0.4235	0.185493	0.169891	rs13243708	4	TRIM4	0	intronic	0.351	1f	4	5	1	1	1
rs58881636	1	155640466	CT	C	0.325	NA	0.0888961	rs11264318	1	MSTO1:MSTO2P:YY1AP1	0:0:0	ncRNA_intronic	0.348	NA	4	4	1	1	1
rs7221814	17	38089717	A	G	0.4483	0.912878	0.357017	rs7222039	6	RP11-387H17.4	0	ncRNA_intronic	0.348	6	5	15	1	1	1
rs4235402	4	102778646	C	G	0.4612	0.0456922	0.056432	rs13135092	3	BANK1	0	intronic	0.347	3a	5	15	1	1	1
rs479723	3	101012379	C	T	0.2018	0.21414	0.141938	rs2625288	2	IMPG2	0	intronic	0.345	NA	5	15	1	1	1
rs771817	3	101757900	T	C	0.166	0.0109177	0.0921601	rs2625288	2	RP11-221J22.1:RP11-221J22.2	41129:41129	intergenic	0.345	2c	2	15	0	1	1
rs1386173	4	102896337	G	A	0.4155	0.0254029	0.0586867	rs13135092	3	BANK1	0	intronic	0.344	NA	4	15	1	1	1
rs34666036	7	99737012	G	A	0.2734	0.106071	0.257524	rs13243708	4	AC073842.19	0	ncRNA_intronic	0.343	7	5	15	1	1	1
rs11244064	9	136161837	G	A	0.3161	0.164553	0.131096	rs3758348	5	ABO	11219	intergenic	0.342	7	7	15	0	1	0
rs7875786	9	136353663	G	A	0.09443	0.208233	0.202181	rs3758348	5	SLC2A6	9403	intergenic	0.342	7	5	15	1	1	1
rs140937838	3	100898662	C	T	0.01292	0.0119883	0.0580582	rs2625288	2	ACTR3P3	15831	intergenic	0.341	4	5	15	0	0	1
rs34749007	4	102754507	G	A	0.2962	0.0180992	0.0588673	rs13135092	3	BANK1	0	intronic	0.341	5	5	15	1	1	1
rs13109404	4	102896591	T	G	0.06163	NA	0.530092	rs13135092	3	BANK1	0	intronic	0.341	6	4	15	1	1	1
rs34357864	9	136145907	G	GA	0.3708	NA	0.161648	rs3758348	5	ABO	0	ncRNA_intronic	0.341	NA	5	14	0	0	1
rs28707006	9	136360084	G	A	0.05865	0.568986	0.225313	rs28627930	5	SLC2A6	15824	intergenic	0.341	5	5	15	0	1	1
rs151417	4	103135867	G	A	0.4453	0.0109911	0.103543	rs13135092	3	SLC39A8	36330	intergenic	0.34	NA	5	15	0	1	1
rs145835664	17	37579383	G	A	0.1531	0.23963	0.0747758	rs7222039	6	MED1	0	intronic	0.339	7	4	4	1	1	1
rs233817	4	103204845	C	A	0.2972	0.100338	0.213996	rs13135092	3	SLC39A8	0	intronic	0.338	7	4	15	1	1	1
rs4971085	1	155138222	T	C	0.495	NA	0.634282	rs11264318	1	KRTCAP2	3661	intergenic	0.337	7	2	15	1	1	1
rs373327018	3	101482758	C	T	0.2922	NA	0.10982	rs2625288	2	CEP97	0	intronic	0.334	5	4	5	1	1	1
rs2216546	4	102793500	G	T	0.3817	0.0256125	0.0583106	rs13135092	3	BANK1	0	intronic	0.334	5	4	15	1	1	1
rs5851262	3	100877920	C	T	0.3002	0.122054	0.116865	rs2625288	2	ACTR3P3	4017	intergenic	0.332	6	5	15	0	0	1
rs6974373	7	99590893	C	G	0.4016	0.0927468	0.732737	rs13243708	4	RP4-604G5.3	219	downstream	0.331	1f	5	15	0	1	1
rs7216558	17	38070071	C	T	0.4771	0.85728	0.240716	rs7222039	6	GSDMB	0	intronic	0.331	5	4	5	1	1	1
rs493126	9	136179704	G	A	0.1899	NA	0.19422	rs28627930	5	Y_RNA	1657	intergenic	0.33	NA	7	15	0	1	0
rs16843627	3	100997814	G	C	0.1173	0.54108	0.361523	rs2625288	2	IMPG2	0	intronic	0.329	7	5	15	1	1	1
rs1031459	17	38072245	C	G	0.34	0.957508	0.251453	rs7222039	6	GSDMB	0	intronic	0.327	4	2	5	1	1	1
rs60123271	3	101343624	C	T	0.04672	0.0885506	0.197443	rs2625288	2	Y_RNA	3529	intergenic	0.326	7	4	15	0	1	1
rs34277597	7	99510167	T	A	0.4543	0.0128547	0.163761	rs13243708	4	TRIM4	0	intronic	0.323	5	4	5	1	1	1
rs10264505	7	99137874	C	A	0.1143	0.049102	0.0506242	rs13243708	4	ZKSCAN5	5550	intergenic	0.321	7	5	9	1	1	1
rs12498921	4	102769693	C	T	0.4573	0.0456505	0.052359	rs13135092	3	BANK1	0	intronic	0.32	7	4	15	1	1	1
rs28660186	9	136331879	A	C	0.3201	0.0427333	0.0545567	rs3758348	5	CACFD1	0	intronic	0.32	5	4	5	1	1	1
rs111690387	17	38119882	G	A	0.09245	0.0291961	0.0774001	rs7222039	6	GSDMA	0	intronic	0.319	6	5	14	1	1	1
rs484248	9	136218590	C	A	0.4642	0.187438	0.163907	rs3758348	5	SURF1	19	downstream	0.316	1d	3	4	1	1	1
rs595230	3	101524761	G	A	0.1948	0.886195	0.98155	rs2625288	2	NXPE3	0	intronic	0.315	7	4	5	1	1	1
rs11338572	7	99636938	G	GA	0.1302	NA	0.128688	rs13243708	4	ZKSCAN1	0	UTR3	0.315	NA	4	5	1	1	1
rs34648996	3	101511202	A	G	0.331	0.407635	0.133236	rs2625288	2	NXPE3	0	intronic	0.314	5	4	5	1	1	1
rs35608353	4	103174321	T	C	0.4404	NA	0.105115	rs13135092	3	SLC39A8	0	UTR3	0.314	NA	5	15	1	1	1
rs5015756	7	100013457	T	C	0.4324	0.313392	0.105776	rs13243708	4	ZCWPW1	0	intronic	0.314	7	4	15	1	1	1
rs138245341	3	101038128	C	T	0.01392	0.0594202	0.050212	rs2625288	2	IMPG2	0	intronic	0.313	6	1	15	1	1	1
rs6855246	4	103112470	A	G	0.09046	0.632459	0.642334	rs13135092	3	SLC39A8	59727	intergenic	0.313	7	9	15	0	1	1
rs9845802	3	101467239	T	G	0.3718	0.489822	0.104325	rs2625288	2	CEP97	0	intronic	0.312	7	4	5	1	1	1
rs571549	9	136221213	C	T	0.4652	0.159353	0.164351	rs3758348	5	SURF1	0	intronic	0.312	3a	3	5	1	1	1
rs7637805	3	101309593	A	G	0.1461	0.730741	0.60205	rs2625288	2	PCNP	0	intronic	0.311	7	4	4	1	1	1
rs370545	1	155175390	A	G	0.4553	0.708729	0.369517	rs11264318	1	THBS3	0	intronic	0.31	NA	4	5	1	1	1
rs62280664	3	101058419	G	A	0.1173	0.507043	0.40262	rs2625288	2	SENP7	0	intronic	0.309	7	4	5	1	1	1
rs200014964	1	155803529	GGGAGGAGA	G	0.08748	NA	0.0505192	rs11264318	1	GON4L	0	intronic	0.308	NA	1	5	1	0	1
rs5901016	9	136298102	CG	C	0.1461	NA	0.195948	rs28627930	5	ADAMTS13	0	intronic	0.306	NA	4	15	1	1	1
rs374338867	3	101441981	AAT	A	0.1948	NA	0.932496	rs2625288	2	CEP97	787	upstream	0.305	NA	5	15	1	1	1
rs12724449	1	155256231	A	C	0.2823	NA	0.108493	rs11264318	1	HCN3	0	intronic	0.304	5	2	5	1	1	1
rs111848559	17	38162482	G	GTTTT	0.3787	NA	0.500272	rs7222039	6	RP11-387H17.6	5996	intergenic	0.3	NA	5	15	1	1	1
rs17278473	4	103243101	C	T	0.3887	0.0137583	0.0503454	rs13135092	3	SLC39A8	0	intronic	0.299	1b	2	15	1	1	1
rs34448604	4	102965387	G	A	0.498	0.0202297	0.057083	rs13135092	3	BANK1	0	intronic	0.294	7	4	15	1	1	1
rs2525539	7	99545309	G	A	0.2823	0.0296418	0.125246	rs13243708	4	RP4-604G5.1	0	ncRNA_intronic	0.293	1f	5	15	0	1	1
rs139884790	3	101517363	GTGTATATATGTA	G	0.331	NA	0.133236	rs2625288	2	NXPE3	0	intronic	0.291	NA	4	5	1	1	1
rs12025532	1	155369302	C	T	0.2724	0.0132521	0.0848361	rs11264318	1	ASH1L	0	intronic	0.29	6	4	5	1	1	1
rs2851329	4	102872845	T	A	0.4185	0.0216305	0.0603075	rs13135092	3	BANK1	0	intronic	0.29	6	4	15	1	1	1
rs9747973	17	37905107	C	T	0.4821	0.822381	0.168361	rs7222039	6	GRB7	1562	intergenic	0.29	5	4	5	1	1	1
rs59463650	3	101366067	CT	C	0.328	NA	0.124305	rs2625288	2	Y_RNA	197	upstream	0.289	NA	4	5	1	1	1
rs12453341	17	38181133	C	T	0.3628	0.903241	0.673159	rs7222039	6	MED24	0	intronic	0.287	6	4	4	1	1	1
rs139840563	9	136146448	TAAGAC	T	0.3698	NA	0.162676	rs3758348	5	ABO	0	ncRNA_intronic	0.286	NA	5	14	0	0	1
rs2296810	9	136227694	C	G	0.3956	0.072573	0.0733172	rs3758348	5	SURF2	0	intronic	0.286	1f	3	4	1	1	1
rs75236766	7	99782310	C	T	0.2306	0.0920962	0.187198	rs13243708	4	STAG3	0	intronic	0.284	6	5	15	1	1	1
rs28680325	9	136316367	C	A	0.334	0.0552474	0.066374	rs3758348	5	ADAMTS13	0	intronic	0.284	5	5	15	1	1	1
rs2572024	7	99473229	A	G	0.4592	0.0131517	0.185082	rs13243708	4	OR2AE1	380	downstream	0.282	NA	5	15	1	1	1
rs17249398	4	102507114	G	A	0.0338	0.0528876	0.101665	rs13135092	3	BANK1	0	intronic	0.281	7	5	15	1	1	1
rs688499	4	103169856	C	T	0.4374	0.0124051	0.102659	rs13135092	3	SLC39A8	2341	intergenic	0.281	NA	5	15	1	1	1
rs559400	3	101013707	A	G	0.2008	0.219621	0.140982	rs2625288	2	IMPG2	0	intronic	0.28	6	5	15	1	1	1
rs4794821	17	38124203	T	C	0.4781	0.762282	0.401558	rs7222039	6	GSDMA	0	intronic	0.28	5	5	14	1	1	1
rs28422057	9	136358077	T	C	0.4871	0.0553999	0.078538	rs3758348	5	SLC2A6	13817	intergenic	0.278	5	2	15	0	1	1
rs11264337	1	155138450	C	T	0.494	NA	0.63052	rs11264318	1	KRTCAP2	3433	intergenic	0.277	3a	1	15	1	1	1
rs513188	3	101037061	C	T	0.2008	0.138368	0.140982	rs2625288	2	IMPG2	0	intronic	0.277	7	5	15	1	1	1
rs9790475	4	102818960	C	A	0.3419	0.0281762	0.0558046	rs13135092	3	BANK1	0	intronic	0.277	7	4	15	1	1	1
rs2008254	4	102895859	G	C	0.4602	0.0177436	0.0602829	rs13135092	3	BANK1	0	intronic	0.274	7	4	15	1	1	1
rs141634804	7	99597675	G	GA	0.3966	NA	0.717206	rs13243708	4	RP4-604G5.3	7001	intergenic	0.274	NA	5	15	0	1	1
rs11789207	9	136122718	G	A	0.0835	NA	0.242934	rs28627930	5	ABO:RP11-430N14.4	3069:3069	intergenic	0.271	5	5	14	0	1	1
rs7656720	4	102812305	C	G	0.4622	0.0314488	0.0556319	rs13135092	3	BANK1	0	intronic	0.27	6	5	15	1	1	1
rs56199421	17	38090808	C	T	0.4553	0.940193	0.460749	rs7222039	6	RP11-387H17.4	0	ncRNA_intronic	0.267	4	2	15	1	1	1
rs7036324	9	136116759	G	A	0.1412	0.287885	0.102129	rs28627930	5	ABO:RP11-430N14.4	9028:9028	intergenic	0.266	5	5	14	0	1	1
rs7041640	9	136183394	A	T	0.4761	NA	0.079337	rs3758348	5	LCN1P2	1234	intergenic	0.266	5	5	15	0	1	0
rs10908462	1	155285854	T	C	0.2664	0.0102267	0.102691	rs11264318	1	FDPS	0	intronic	0.265	7	4	5	1	1	1
rs13143234	4	103287131	G	A	0.08052	0.514399	0.519959	rs13135092	3	SLC39A8	0	intergenic	0.264	7	14	15	1	1	1
rs2904765	17	37848675	T	G	0.326	0.0934753	0.0541875	rs7222039	6	PGAP3:ERBB2	0:0	intronic	0.264	6	5	5	1	1	1
rs2904766	17	37848677	G	A	0.3201	NA	0.0615441	rs7222039	6	PGAP3:ERBB2	0:0	intronic	0.264	6	5	5	1	1	1
rs590819	9	136205738	C	T	0.05865	NA	0.567586	rs28627930	5	MED22	0	UTR3	0.263	6	4	5	1	1	1
rs348874	3	100930681	A	T	0.5	0.0477263	0.0842557	rs2625288	2	snoU13	9901	intergenic	0.262	6	14	15	0	1	1
rs12024187	1	155777840	T	A	0.2694	0.00971722	0.0560686	rs11264318	1	GON4L	0	intronic	0.258	6	4	5	1	1	1
rs13227522	7	99049098	C	T	0.1143	0.0530742	0.0506242	rs13243708	4	PTCD1:ATP5J2-PTCD1:CPSF4:ATP5J2	0:0:0:0	intronic	0.257	6	4	4	1	1	1
rs11264343	1	155199666	T	C	0.335	0.0290654	0.207569	rs11264318	1	MTX1P1	1099	intergenic	0.254	6	5	5	1	1	1
rs62482199	7	99968371	C	T	0.1004	0.211844	0.0746431	rs13243708	4	PILRA	0	intronic	0.251	6	5	5	1	1	1
rs2851336	4	102857563	C	T	0.4185	0.0252745	0.054206	rs13135092	3	BANK1	0	intronic	0.25	5	4	15	1	1	1
rs55796551	7	99777422	G	A	0.2416	NA	0.176423	rs13243708	4	STAG3	0	intronic	0.25	6	5	15	1	1	1
rs12450688	17	38144229	G	A	0.4692	0.405465	0.24856	rs7222039	6	PSMD3	0	intronic	0.25	6	4	4	1	1	1
rs459331	4	103167316	T	C	0.4384	0.0135904	0.103755	rs13135092	3	SLC39A8	4881	intergenic	0.249	NA	5	15	1	1	1
rs551950451	7	99477801	C	CAAA	0.4682	NA	0.134622	rs13243708	4	TRIM4	0	intronic	0.249	NA	5	15	1	1	1
rs143152246	4	102931282	T	C	0.3131	0.011911	0.0719889	rs13135092	3	BANK1:RP11-498M5.2	0:0	ncRNA_intronic	0.248	7	4	15	1	1	1
rs74424966	3	101735421	C	T	0.09642	0.0388731	0.0988633	rs2625288	2	RP11-221J22.1:RP11-221J22.2	18650:18650	intergenic	0.247	3a	5	15	0	1	1
rs113461732	1	155094213	T	C	0.06163	NA	0.0529113	rs11264318	1	Y_RNA	1138	intergenic	0.245	7	5	14	1	1	1
rs647800	9	136148000	G	A	0.3907	NA	0.058826	rs3758348	5	ABO	0	ncRNA_intronic	0.245	NA	2	14	0	1	1
rs11654706	17	38147293	A	G	0.169	0.0111699	0.137702	rs7222039	6	PSMD3	0	intronic	0.245	7	4	4	1	1	1
rs2527921	7	99493270	G	C	0.4662	0.0276869	0.188506	rs13243708	4	TRIM4	0	intronic	0.244	7	5	5	1	1	1
rs644234	9	136142217	T	G	0.3996	NA	0.144667	rs3758348	5	ABO	0	ncRNA_intronic	0.244	NA	5	14	0	1	1
rs67086749	4	103332046	CTATATATATAGTCATTTTA	C	0.3748	NA	0.0550962	rs13135092	3	SLC39A8	0	intergenic	0.243	NA	5	15	1	1	1
rs12407800	1	155760742	A	C	0.2903	0.0128599	0.0631473	rs11264318	1	GON4L	0	intronic	0.241	6	4	5	1	1	1
rs1018185	3	100878571	A	G	0.2903	0.286673	0.135715	rs2625288	2	ACTR3P3	3366	intergenic	0.241	5	5	15	0	1	1
rs490608	1	155682870	C	T	0.3608	0.0216331	0.0984796	rs11264318	1	MSTO1:MSTO2P:DAP3	0:0:0	ncRNA_intronic	0.24	NA	4	5	1	1	1
rs144275796	3	101065451	C	A	0.1163	0.533434	0.40832	rs2625288	2	SENP7	0	intronic	0.24	7	4	5	1	1	1
rs537549699	3	101595498	G	GC	0.4324	NA	0.0511132	rs2625288	2	NFKBIZ	15631	intergenic	0.24	NA	2	15	0	1	1
rs36220584	9	136302597	C	T	0.04274	0.852963	0.835634	rs28627930	5	ADAMTS13	0	intronic	0.239	7	4	15	1	1	1
rs72702273	1	155060318	G	A	0.06064	NA	0.05374	rs11264318	1	EFNA3	303	downstream	0.237	5	5	5	1	1	1
rs3094377	9	136312119	C	T	0.04871	0.888553	0.233242	rs3758348	5	ADAMTS13	0	intronic	0.237	NA	5	15	1	1	1
rs2227324	17	38172192	G	A	0.09046	0.0271502	0.100234	rs7222039	6	CSF3	0	intronic	0.237	4	1	5	1	1	1
rs11717046	3	101450258	C	T	0.335	0.323512	0.131251	rs2625288	2	CEP97	0	intronic	0.236	7	4	4	1	1	1
rs115718345	3	101689348	C	G	0.09245	0.0420282	0.104103	rs2625288	2	RP11-221J22.1:RP11-221J22.2	0:0	ncRNA_intronic	0.236	5	5	15	0	1	1
rs10275052	7	99581799	G	A	0.2952	0.0419388	0.193081	rs13243708	4	AZGP1P1	0	ncRNA_exonic	0.236	5	6	15	1	1	1
rs7221605	17	38070789	C	T	0.498	0.820446	0.235613	rs7222039	6	GSDMB	0	intronic	0.236	6	4	5	1	1	1
rs62280671	3	101101740	C	G	0.1163	0.532889	0.40832	rs2625288	2	SENP7	0	intronic	0.235	5	5	5	1	1	1
rs548104668	9	136376834	T	G	0.1233	NA	0.0695674	rs28627930	5	TMEM8C	2873	intergenic	0.235	NA	5	14	1	0	1
rs16844120	3	101385573	C	T	0.1223	0.485183	0.554032	rs2625288	2	ZBTB11	0	intronic	0.234	6	4	4	1	1	1
rs2631246	4	102879321	G	A	0.4145	0.028008	0.0558409	rs13135092	3	BANK1	0	intronic	0.233	NA	4	15	1	1	1
rs144597561	7	100054937	ATTC	A	0.1024	NA	0.0739778	rs13243708	4	C7orf61	0	intronic	0.233	NA	4	5	1	1	1
rs7030175	9	136274058	G	T	0.3986	0.0281518	0.0836069	rs3758348	5	REXO4	0	intronic	0.232	6	4	4	1	1	1
rs7801070	7	99847147	T	G	0.2227	0.100741	0.164902	rs13243708	4	GATS:GATS	0:0	ncRNA_intronic	0.231	7	2	15	1	1	1
rs1507429	3	100874290	G	A	0.2913	0.287806	0.134272	rs2625288	2	ACTR3P3	7647	intergenic	0.23	7	5	15	0	1	1
rs140474483	3	100951174	C	T	0.1183	0.551164	0.35642	rs2625288	2	IMPG2	0	intronic	0.23	6	5	15	1	1	1
rs2571998	7	99511372	A	G	0.4662	0.031035	0.188506	rs13243708	4	TRIM4	0	intronic	0.23	NA	4	5	1	1	1
rs7780686	7	99652922	C	G	0.328	0.246707	0.344291	rs13243708	4	ZSCAN21	0	intronic	0.23	6	4	5	1	1	1
rs2460724	3	101013779	G	T	0.2008	0.304814	0.140982	rs2625288	2	IMPG2	0	intronic	0.229	6	5	15	1	1	1
rs2658534	4	102970332	G	A	0.4394	0.0142135	0.0725473	rs13135092	3	BANK1	0	intronic	0.229	7	4	15	1	1	1
rs35518360	4	103146890	A	T	0.09245	0.854396	0.925248	rs13135092	3	SLC39A8	25307	intergenic	0.228	7	9	15	0	1	1
rs11707361	3	100885691	A	T	0.2903	0.262063	0.135715	rs2625288	2	ACTR3P3	2860	intergenic	0.227	7	5	15	0	1	1
rs3762729	3	101308874	C	T	0.2416	0.238469	0.0835658	rs2625288	2	PCNP	0	intronic	0.226	NA	4	4	1	1	1
rs17199964	4	102707791	G	A	0.06561	0.327905	0.279438	rs13135092	3	BANK1	0	intronic	0.225	7	5	15	1	1	1
rs9879348	3	101762748	T	C	0.2435	0.0162241	0.0522425	rs2625288	2	RP11-221J22.1:RP11-221J22.2	45977:45977	intergenic	0.224	6	5	15	0	1	1
rs79518626	9	136188416	C	T	0.05666	0.635989	0.581311	rs28627930	5	LCN1P2	3111	intergenic	0.224	5	5	15	1	1	0
rs10235630	7	99466587	G	A	0.4254	0.165563	0.164693	rs13243708	4	CTD-3244O18.5	876	upstream	0.223	7	5	15	1	1	1
rs7803714	7	99585150	G	T	0.4056	NA	0.719038	rs13243708	4	AZGP1P1	0	ncRNA_exonic	0.223	5	4	15	0	1	1
rs1672374	3	101637908	T	C	0.3459	0.0110792	0.0933662	rs2625288	2	RP11-221J22.1	21794	intergenic	0.22	NA	5	15	0	1	1
rs907091	17	37921742	C	T	0.4891	0.886191	0.174755	rs7222039	6	IKZF3	0	UTR3	0.22	1f	4	14	1	1	1
rs145343057	4	102873027	C	CA	0.4205	NA	0.0590242	rs13135092	3	BANK1	0	intronic	0.218	NA	4	15	1	1	1
4:102931220:G:T	4	102931220	G	T	0.3201	NA	0.075003	rs13135092	3	BANK1:RP11-498M5.2	0:0	ncRNA_intronic	0.218	7	4	15	1	1	1
rs10953292	7	99550801	C	G	0.163	0.101448	0.0654086	rs13243708	4	SNORA40	1019	intergenic	0.217	7	2	14	0	1	1
rs566103643	3	101451802	C	CA	0.329	NA	0.106654	rs2625288	2	CEP97	0	intronic	0.216	NA	4	4	1	1	1
rs148497607	9	136300618	CT	C	0.4274	NA	0.101934	rs3758348	5	ADAMTS13	0	intronic	0.215	NA	4	15	1	1	1
rs66732301	9	136376258	C	T	0.05765	0.470861	0.219896	rs28627930	5	TMEM8C	3449	intergenic	0.214	5	5	15	1	1	1
rs75541765	17	38096881	T	C	0.09344	0.069401	0.0764826	rs7222039	6	LRRC3C	845	upstream	0.214	6	5	15	1	1	1
rs8065126	17	38099035	T	C	0.3638	0.858355	0.360294	rs7222039	6	LRRC3C	0	intronic	0.214	1f	5	15	1	1	1
rs150238833	3	101348557	A	T	0.04672	0.127664	0.197443	rs2625288	2	Y_RNA	1306	intergenic	0.213	6	1	15	0	1	1
rs28469613	9	136378100	A	G	0.4304	0.0584089	0.0605554	rs3758348	5	TMEM8C	1607	intergenic	0.213	2b	5	15	1	1	1
rs12112508	7	99883126	C	T	0.2594	0.087939	0.0873057	rs13243708	4	GATS	13270	intergenic	0.212	2c	5	15	0	1	1
rs8176632	9	136152547	C	T	0.1799	0.736323	0.161031	rs28627930	5	ABO	1929	intergenic	0.212	NA	5	13	0	1	1
rs72114230	7	99644548	C	CT	0.2873	NA	0.359265	rs13243708	4	ZSCAN21	2841	intergenic	0.211	NA	5	5	1	1	1
rs11264383	1	155545346	C	T	0.2773	0.0133175	0.0812207	rs11264318	1	RP11-29H23.7	9248	intergenic	0.21	5	5	15	0	1	1
rs4698971	4	102772861	G	C	0.3429	0.0387813	0.0548626	rs13135092	3	BANK1	0	intronic	0.21	4	5	15	1	1	1
rs11326096	4	102968589	C	CT	0.4245	NA	0.0666657	rs13135092	3	BANK1	0	intronic	0.21	NA	4	15	1	1	1
rs9912981	17	38141636	C	T	0.164	0.00979946	0.15481	rs7222039	6	PSMD3	0	intronic	0.208	7	4	4	1	1	1
rs35810977	3	101531380	G	A	0.331	0.429495	0.133236	rs2625288	2	NXPE3	0	intronic	0.207	6	4	5	1	1	1
rs12348292	9	136115276	G	A	0.1213	NA	0.129072	rs28627930	5	ABO:RP11-430N14.4	10511:10511	intergenic	0.206	5	2	14	0	1	1
rs4361977	1	155076079	C	T	0.4523	0.803433	0.753314	rs11264318	1	EFNA3	16064	intergenic	0.204	4	5	15	0	1	1
rs656247	1	155877769	T	C	0.3419	0.0854084	0.105206	rs11264318	1	RIT1	0	intronic	0.203	6	4	4	1	1	0
rs2942715	3	101649860	T	A	0.333	0.0228003	0.0708769	rs2625288	2	RP11-221J22.1	9842	intergenic	0.202	5	5	15	0	1	1
rs11244037	9	136081829	C	T	0.2197	NA	0.10113	rs3758348	5	OBP2B	0	intronic	0.2	5	4	14	1	1	1
rs4962126	9	136176998	C	T	0.4384	NA	0.139674	rs3758348	5	Y_RNA	954	upstream	0.2	5	9	14	0	1	0
rs3124764	9	136329954	C	T	0.1551	NA	0.665948	rs3758348	5	CACFD1	0	intronic	0.2	NA	4	5	1	1	1
rs9286382	9	136383216	C	T	0.04573	NA	0.138564	rs3758348	5	TMEM8C	0	intronic	0.2	5	4	15	1	1	1
rs12335	9	136197834	G	A	0.4642	0.0915104	0.152162	rs3758348	5	SURF6	0	UTR3	0.199	1f	4	4	1	1	1
rs62280725	3	101150553	G	A	0.1163	0.506476	0.40832	rs2625288	2	SENP7	0	intronic	0.198	6	5	15	1	1	1
17:38533298:C:T	17	38533298	C	T	0.2803	NA	0.0816552	rs7222039	6	RNA5SP441	2869	intergenic	0.196	NA	2	15	0	1	1
rs6441638	3	101758950	T	C	0.2425	0.0118496	0.053845	rs2625288	2	RP11-221J22.1:RP11-221J22.2	42179:42179	intergenic	0.195	7	5	15	0	1	1
rs62068176	17	38112438	A	G	0.3698	0.932795	0.380793	rs7222039	6	GSDMA	6787	intergenic	0.195	4	5	5	1	1	1
rs113314132	1	155094189	A	G	0.06163	0.0235918	0.0529113	rs11264318	1	Y_RNA	1114	intergenic	0.194	6	5	14	1	1	1
rs9411367	9	136118513	C	T	0.2227	0.480509	0.077624	rs28627930	5	ABO:RP11-430N14.4	7274:7274	intergenic	0.194	3a	2	14	0	1	1
rs5851282	3	101516268	AT	A	0.2982	NA	0.0732506	rs2625288	2	NXPE3	0	intronic	0.193	NA	4	5	1	0	1
rs6503533	17	38184580	C	T	0.3738	0.969766	0.459974	rs7222039	6	MED24	0	intronic	0.193	7	4	4	1	1	1
rs12732972	1	155244683	G	C	0.2823	NA	0.108493	rs11264318	1	CLK2	0	intronic	0.191	6	5	5	1	1	1
rs140245731	9	136382788	C	CAA	0.1243	NA	0.073249	rs3758348	5	TMEM8C	0	intronic	0.191	NA	4	15	1	0	1
rs2126627	4	103364463	T	C	0.3101	0.0570592	0.0654336	rs13135092	3	RP11-499E18.1	0	ncRNA_intronic	0.188	NA	5	15	0	1	1
rs4795417	17	38158137	T	C	0.08449	0.0290091	0.0920196	rs7222039	6	PSMD3	3923	intergenic	0.188	6	5	15	1	1	1
rs77121775	3	101551879	T	C	0.04672	0.162567	0.187343	rs2625288	2	NFKBIZ	0	intronic	0.187	7	3	5	1	1	1
rs144131194	9	136145993	AAGAAGGGAAATTAATAAATATT	A	0.3698	NA	0.159502	rs3758348	5	ABO	0	ncRNA_intronic	0.187	NA	5	14	0	1	1
rs12540257	7	99603716	T	C	0.2127	0.025038	0.123601	rs13243708	4	ZKSCAN1	9487	intergenic	0.186	6	5	15	1	1	1
rs7224260	17	38168613	C	T	0.163	0.0108209	0.151458	rs7222039	6	RP11-387H17.6	0	ncRNA_exonic	0.186	4	5	15	1	1	1
rs1623264	7	99811204	C	G	0.2684	NA	0.211048	rs13243708	4	STAG3:GATS:GATS	0:0:0	ncRNA_intronic	0.184	1f	5	5	1	1	0
rs12032631	1	155995080	A	G	0.3926	NA	0.0554666	rs11264318	1	SSR2	4329	intergenic	0.183	1f	2	15	1	1	1
rs236746	4	103111493	T	C	0.496	0.0354871	0.0573613	rs13135092	3	SLC39A8	60704	intergenic	0.183	6	7	15	0	0	1
rs34857299	7	99874197	T	A	0.2197	0.05736	0.15833	rs13243708	4	GATS	4341	intergenic	0.183	2b	4	15	1	1	1
rs8065443	17	38208940	G	A	0.4026	NA	0.437382	rs7222039	6	MED24	0	intronic	0.183	7	3	4	1	1	1
rs2527889	7	99549040	C	G	0.341	0.0203085	0.141066	rs13243708	4	SNORA40	615	upstream	0.182	5	5	14	0	1	1
rs528556996	1	155161130	G	A	0.05964	NA	0.0608503	rs11264318	1	MUC1	0	intronic	0.181	NA	1	5	1	1	1
rs12631729	3	101287874	T	C	0.1471	0.473201	0.575127	rs2625288	2	TRMT10C	2583	intergenic	0.181	5	5	5	1	1	1
rs113510790	17	38118010	C	T	0.09245	0.0336997	0.0774001	rs7222039	6	GSDMA	1215	intergenic	0.181	6	5	14	1	1	1
rs6825428	4	103141441	T	G	0.3012	0.194319	0.0545065	rs13135092	3	SLC39A8	30756	intergenic	0.18	5	5	15	0	1	1
rs142397281	9	136050348	G	A	0.07853	0.657338	0.112006	rs28627930	5	GBGT1	11015	intergenic	0.18	7	5	14	0	1	1
rs72682927	4	102374875	C	T	0.03479	0.0539843	0.0802419	rs13135092	3	BANK1	0	intronic	0.179	7	14	15	1	1	1
rs28658096	4	102931290	C	T	0.3072	0.0115058	0.0722597	rs13135092	3	BANK1:RP11-498M5.2	0:0	ncRNA_intronic	0.179	7	4	15	1	1	1
rs34228076	1	155589792	G	T	0.2604	0.0201766	0.103248	rs11264318	1	MSTO1:MSTO2P:RP11-29H23.5	0:0:0	ncRNA_intronic	0.178	6	5	15	1	1	1
rs537271	3	100934972	G	A	0.1928	0.181433	0.0508788	rs2625288	2	IMPG2	6417	intergenic	0.176	NA	5	15	1	1	1
rs3124761	9	136339755	T	C	0.1571	0.926736	0.6699	rs3758348	5	SLC2A6	0	intronic	0.175	NA	3	5	1	1	1
rs4683854	3	101385261	C	G	0.1909	0.742406	0.932674	rs2625288	2	ZBTB11	0	intronic	0.174	6	4	4	1	1	1
rs6850747	4	102800943	A	C	0.4622	0.0299786	0.0556319	rs13135092	3	BANK1	0	intronic	0.174	6	4	15	1	1	1
rs11264347	1	155229766	T	C	0.2753	NA	0.117074	rs11264318	1	SCAMP3	0	intronic	0.173	6	4	5	1	1	1
rs7675363	4	102998867	C	T	0.4533	0.0158321	0.0555303	rs13135092	3	BANK1	2897	intergenic	0.172	3a	5	15	1	1	1
rs58321370	4	103174117	C	T	0.2952	0.334661	0.0540997	rs13135092	3	SLC39A8	0	UTR3	0.172	5	5	15	1	1	1
rs9906951	17	38048244	T	C	0.492	0.843672	0.188116	rs7222039	6	GSDMB	12603	intergenic	0.172	7	5	14	0	1	1
rs35222145	17	38007321	T	G	0.4821	0.782701	0.147302	rs7222039	6	IKZF3	0	intronic	0.171	6	4	14	1	1	1
rs9426933	1	155702111	T	C	0.3608	0.0255991	0.0941511	rs11264318	1	MSTO1:MSTO2P:DAP3	0:0:0	ncRNA_intronic	0.17	6	4	4	1	1	1
rs67215564	4	103207707	TA	T	0.2922	NA	0.25052	rs13135092	3	SLC39A8	0	intronic	0.17	NA	5	15	1	1	1
rs10712179	9	136202156	G	GA	0.2296	NA	0.115738	rs28627930	5	SURF6	0	intronic	0.17	NA	1	2	1	0	1
rs771326	3	101534825	C	T	0.1948	0.668626	0.98155	rs2625288	2	NXPE3	0	intronic	0.168	NA	5	5	1	1	1
rs11729100	4	102987238	C	A	0.4543	0.0157287	0.0580006	rs13135092	3	BANK1	0	intronic	0.167	7	4	15	1	1	1
rs4971088	1	155142883	T	A	0.494	NA	0.63052	rs11264318	1	KRTCAP2:RP11-201K10.3	0:0	intronic	0.166	7	4	4	1	1	1
rs621412	4	103170568	T	C	0.2087	0.317735	0.408587	rs13135092	3	SLC39A8	1629	intergenic	0.166	NA	5	15	1	1	1
rs28742053	9	136288929	C	T	0.3827	0.0210938	0.0813417	rs3758348	5	ADAMTS13	0	intronic	0.166	5	5	14	1	1	1
rs482976	3	100996411	T	C	0.2018	0.19347	0.141938	rs2625288	2	IMPG2	0	intronic	0.164	5	5	15	1	1	1
rs7648347	3	101347391	T	C	0.4871	0.336043	0.179038	rs2625288	2	Y_RNA	140	upstream	0.164	7	5	15	0	1	1
rs682916	4	103171027	G	T	0.4384	NA	0.103755	rs13135092	3	SLC39A8	1170	intergenic	0.164	5	5	15	1	1	1
rs1727125	7	99804125	T	C	0.2684	NA	0.211048	rs13243708	4	STAG3:GATS:GATS	0:0:0	ncRNA_intronic	0.164	7	5	15	1	1	1
rs28697911	9	136400566	C	G	0.1312	0.118474	0.0605411	rs3758348	5	ADAMTSL2	0	intronic	0.163	5	1	13	1	1	1
rs13375955	1	155094412	G	A	0.06163	0.021618	0.0529113	rs11264318	1	Y_RNA	1337	intergenic	0.162	7	5	14	1	1	1
rs34263427	3	101507805	A	G	0.331	0.422067	0.133236	rs2625288	2	NXPE3	0	intronic	0.162	7	4	5	1	1	1
rs7048647	9	136119228	G	C	0.2187	0.750153	0.0990587	rs28627930	5	ABO:RP11-430N14.4	6559:6559	intergenic	0.162	5	5	14	0	1	1
rs11264362	1	155315615	C	T	0.3201	0.0604176	0.14738	rs11264318	1	ASH1L	0	intronic	0.161	6	4	4	1	1	1
rs9815994	3	100885183	A	G	0.2903	0.27759	0.135715	rs2625288	2	ACTR3P3	2352	intergenic	0.161	6	5	15	0	1	1
rs11733720	4	103157504	T	C	0.3082	0.17438	0.0550998	rs13135092	3	SLC39A8	14693	intergenic	0.161	5	5	15	0	1	1
rs72832988	17	38118541	G	A	0.09245	0.052026	0.0774001	rs7222039	6	GSDMA	684	upstream	0.161	4	5	14	1	1	1
rs59352002	1	155222730	G	A	0.2704	NA	0.110176	rs11264318	1	FAM189B	0	intronic	0.159	7	5	5	1	1	1
rs78958649	3	100955591	C	T	0.1183	0.513903	0.35642	rs2625288	2	IMPG2	0	intronic	0.159	7	5	15	1	1	1
rs151326	4	103114452	A	G	0.4911	0.264956	0.124868	rs13135092	3	SLC39A8	57745	intergenic	0.158	NA	7	15	0	1	1
rs652600	9	136311017	A	G	0.2753	NA	0.0636416	rs3758348	5	ADAMTS13	0	intronic	0.158	NA	5	15	1	1	1
rs34455078	1	155087411	G	A	0.1521	0.118575	0.139554	rs11264318	1	Y_RNA	5554	intergenic	0.157	6	5	14	0	1	1
rs80071198	3	101718937	G	C	0.09642	0.038837	0.0988633	rs2625288	2	RP11-221J22.1:RP11-221J22.2	2166:2166	intergenic	0.157	7	5	15	0	1	1
rs13150344	4	103170124	G	A	0.2087	0.242608	0.408587	rs13135092	3	SLC39A8	2073	intergenic	0.157	6	5	15	1	1	1
rs2941520	17	37903730	C	T	0.2962	0.492106	0.0766053	rs7222039	6	GRB7	185	downstream	0.157	NA	4	14	1	1	1
rs1121592	7	99523631	T	C	0.4235	0.218633	0.169891	rs13243708	4	GJC3	0	intronic	0.155	NA	5	14	1	1	1
rs1609993	4	103514658	C	T	0.0835	NA	0.0982861	rs13135092	3	NFKB1	0	exonic	0.154	5	4	5	1	1	1
rs60697181	7	99642881	T	C	0.329	0.26537	0.347762	rs13243708	4	ZKSCAN1	3568	intergenic	0.154	6	1	5	1	1	1
rs61385102	9	136184890	A	G	0.4245	0.0185301	0.1128	rs3758348	5	LCN1P2	0	ncRNA_intronic	0.154	5	5	15	0	1	0
rs7025839	9	136124190	G	A	0.1123	0.314656	0.147869	rs28627930	5	ABO:RP11-430N14.4	1597:1597	intergenic	0.153	5	5	14	0	1	1
rs62284200	3	101482736	T	G	0.2942	NA	0.112594	rs2625288	2	CEP97	0	intronic	0.152	5	4	5	1	1	1
rs58654655	4	102823169	G	A	0.4632	0.0120981	0.0548423	rs13135092	3	BANK1	0	intronic	0.152	6	4	15	1	1	1
rs3094297	3	101399260	T	C	0.33	0.347015	0.126428	rs2625288	2	RPL24	674	downstream	0.15	NA	4	4	1	1	1
rs4620533	1	155262613	C	G	0.2783	0.0112489	0.107725	rs11264318	1	PKLR	0	intronic	0.147	1f	4	14	1	1	1
rs408364	4	103153674	A	C	0.4404	0.0167795	0.105115	rs13135092	3	SLC39A8	18523	intergenic	0.147	NA	5	15	0	1	1
rs11658328	17	38149236	T	C	0.4642	0.786398	0.26145	rs7222039	6	PSMD3	0	intronic	0.145	5	4	4	1	1	1
rs822494	1	155825697	C	T	0.3449	0.0566732	0.10739	rs11264318	1	GON4L	0	intronic	0.144	NA	5	5	1	1	1
rs12638137	3	101150964	C	T	0.2416	0.210124	0.0779666	rs2625288	2	SENP7	0	intronic	0.144	7	5	15	1	1	1
rs34063583	3	101509948	C	T	0.331	0.41883	0.133236	rs2625288	2	NXPE3	0	intronic	0.142	7	4	4	1	1	1
rs1968543	4	103155520	G	A	0.3082	0.174013	0.0550998	rs13135092	3	SLC39A8	16677	intergenic	0.141	NA	8	15	0	1	1
rs13077703	3	101385767	G	A	0.328	0.308285	0.124305	rs2625288	2	ZBTB11	0	intronic	0.14	6	4	4	1	1	1
rs56374417	17	38196940	C	T	0.1491	0.222704	0.137667	rs7222039	6	MED24	0	intronic	0.14	7	4	5	1	1	1
rs62280633	3	100923856	T	C	0.1183	0.537027	0.35642	rs2625288	2	snoU13	3076	intergenic	0.139	7	5	15	0	1	1
rs78262675	3	101757938	T	C	0.166	NA	0.0921601	rs2625288	2	RP11-221J22.1:RP11-221J22.2	41167:41167	intergenic	0.138	3b	2	15	0	0	1
rs9328545	9	136119391	C	G	0.2187	NA	0.0990587	rs28627930	5	ABO:RP11-430N14.4	6396:6396	intergenic	0.138	5	5	14	0	1	1
rs28365094	7	99250475	T	C	0.09543	0.0392651	0.0504545	rs13243708	4	CYP3A5	0	intronic	0.137	6	4	15	1	1	1
rs35687448	3	101517448	T	A	0.3867	NA	0.270717	rs2625288	2	NXPE3	0	intronic	0.136	6	4	5	1	1	1
rs72775494	9	136251025	C	T	0.04374	0.711873	0.815156	rs28627930	5	C9orf96	0	intronic	0.136	5	2	15	1	1	1
rs62280733	3	101186916	G	A	0.1163	0.514038	0.40832	rs2625288	2	SENP7	0	intronic	0.135	7	5	15	1	1	1
rs28970463	9	136377292	T	G	0.4294	0.023659	0.0595604	rs3758348	5	TMEM8C	2415	intergenic	0.135	5	1	14	1	0	1
rs60500975	4	102901822	A	T	0.4573	0.0154624	0.0622668	rs13135092	3	BANK1:RP11-498M5.2	0:0	ncRNA_intronic	0.134	6	5	15	1	1	1
rs35301460	4	103156851	A	G	0.4384	0.0146473	0.103755	rs13135092	3	SLC39A8	15346	intergenic	0.134	6	5	15	0	1	1
rs230547	4	103536261	C	T	0.1014	0.0117933	0.074775	rs13135092	3	NFKB1	0	intronic	0.133	5	2	4	1	1	1
rs3124760	9	136339959	T	C	0.1461	0.0191209	0.235748	rs28627930	5	SLC2A6	0	intronic	0.132	NA	3	5	1	1	1
rs13150675	4	103344291	T	A	0.3777	0.0149786	0.0541001	rs13135092	3	SLC39A8:RP11-499E18.1	0:0	ncRNA_intronic	0.131	6	5	15	1	1	1
rs7225565	17	38156270	C	T	0.164	0.0147707	0.15481	rs7222039	6	PSMD3	2056	intergenic	0.131	6	5	5	1	1	1
rs7222154	17	38089973	A	G	0.4195	0.628202	0.345398	rs7222039	6	RP11-387H17.4	0	ncRNA_intronic	0.13	7	5	15	1	1	1
rs1727122	7	99803738	T	C	0.2684	NA	0.211048	rs13243708	4	STAG3:GATS:GATS	0:0:0	ncRNA_intronic	0.129	7	5	15	1	1	1
rs11078931	17	38147294	C	T	0.3718	0.934356	0.702007	rs7222039	6	PSMD3	0	intronic	0.129	7	4	4	1	1	1
rs660157	4	103170222	A	G	0.4374	0.012341	0.107249	rs13135092	3	SLC39A8	1975	intergenic	0.128	NA	5	15	1	1	1
rs6465761	7	99620277	G	C	0.2783	0.100521	0.279921	rs13243708	4	ZKSCAN1	0	intronic	0.128	2b	2	4	1	1	1
rs12531809	7	99620473	G	T	0.3857	0.667769	1	rs13243708	4	ZKSCAN1	0	intronic	0.128	4	1	4	1	1	1
rs35058260	7	99660232	AC	A	0.2535	NA	0.491399	rs13243708	4	ZSCAN21	0	intronic	0.128	NA	4	5	1	1	1
rs12093350	1	155571609	A	G	0.2734	0.0117456	0.085597	rs11264318	1	DAP3P1	0	ncRNA_intronic	0.126	6	5	15	1	1	1
rs113697967	7	99651169	A	G	0.2992	NA	0.317585	rs13243708	4	ZSCAN21	0	intronic	0.125	3a	4	5	1	1	1
rs13111982	4	103171659	T	C	0.4384	NA	0.103755	rs13135092	3	SLC39A8	538	downstream	0.124	7	5	15	1	1	1
rs17250196	7	99817196	G	T	0.05467	NA	0.103327	rs13243708	4	STAG3:GATS:GATS:PVRIG	0:0:0:0	ncRNA_intronic	0.123	5	1	5	1	1	0
rs538834	3	101010499	G	T	0.2018	0.223566	0.141938	rs2625288	2	IMPG2	0	intronic	0.122	NA	5	15	1	1	1
rs11736568	4	102798192	G	A	0.3807	0.0217082	0.0592438	rs13135092	3	BANK1	0	intronic	0.122	7	4	15	1	1	1
rs4683946	3	101615826	G	T	0.1918	0.190077	0.100048	rs2625288	2	NFKBIZ	35959	intergenic	0.121	7	5	15	0	1	1
rs493014	9	136187163	T	G	0.336	NA	0.0819656	rs28627930	5	LCN1P2	1858	intergenic	0.119	4	5	15	0	1	0
rs201351591	17	38113956	C	CG	0.08847	NA	0.101302	rs7222039	6	GSDMA	5269	intergenic	0.119	NA	5	5	1	1	1
rs34046257	3	101364141	AC	A	0.328	NA	0.124305	rs2625288	2	Y_RNA	2123	intergenic	0.115	NA	5	5	1	1	1
rs7468115	9	136115663	C	G	0.1262	0.425673	0.121142	rs28627930	5	ABO:RP11-430N14.4	10124:10124	intergenic	0.115	6	5	14	0	1	1
rs12730005	1	155222483	A	G	0.2654	0.0227045	0.101757	rs11264318	1	FAM189B	0	intronic	0.114	6	5	5	1	1	1
rs34713220	1	155807894	CA	C	0.3469	NA	0.10668	rs11264318	1	GON4L	0	intronic	0.114	NA	4	5	1	1	1
rs348890	3	100904039	T	C	0.2922	0.293684	0.0926781	rs2625288	2	snoU13	16636	intergenic	0.113	NA	5	15	0	1	1
rs2903278	4	103124634	A	G	0.2883	0.0394761	0.0525609	rs13135092	3	SLC39A8	47563	intergenic	0.113	7	9	15	0	1	1
rs386682	4	103156358	A	G	0.4404	0.010753	0.105115	rs13135092	3	SLC39A8	15839	intergenic	0.112	3b	5	15	0	1	1
rs7679882	4	102799072	C	G	0.3807	0.0265473	0.0592438	rs13135092	3	BANK1	0	intronic	0.11	7	4	15	1	1	1
rs4795409	17	38120736	C	T	0.4533	0.642642	0.306077	rs7222039	6	GSDMA	0	intronic	0.11	7	5	14	1	1	1
rs2850394	4	102958744	C	T	0.4404	0.0177508	0.0644749	rs13135092	3	BANK1	0	intronic	0.109	5	1	15	1	1	1
rs3124768	9	136304497	A	G	0.4215	0.235054	0.17545	rs3758348	5	ADAMTS13	0	exonic	0.107	NA	4	15	1	1	1
rs78681289	1	155860611	G	T	0.2227	NA	0.0763598	rs11264318	1	RNU4-19P	3460	intergenic	0.105	6	4	5	1	1	1
rs373174596	3	101535115	CT	C	0.3002	NA	0.0755726	rs2625288	2	NXPE3	0	intronic	0.105	NA	5	5	1	1	1
rs35690164	7	99134116	G	GA	0.1083	NA	0.0503633	rs13243708	4	ZKSCAN5	1792	intergenic	0.105	NA	5	15	1	0	1
rs115335640	3	101493878	A	G	0.01988	0.0168995	0.106184	rs2625288	2	NXPE3	4167	intergenic	0.104	5	5	15	1	1	1
rs34612070	4	102832696	TC	T	0.328	NA	0.0661175	rs13135092	3	BANK1	0	intronic	0.104	NA	4	15	1	1	1
rs4727443	7	99593346	C	A	0.4016	0.0893999	0.732737	rs13243708	4	RP4-604G5.3	2672	intergenic	0.104	7	5	5	0	1	1
rs10796940	1	155202689	A	C	0.335	0.0334529	0.207569	rs11264318	1	MTX1P1	0	ncRNA_intronic	0.103	5	2	5	1	1	1
rs7034353	9	136118740	T	C	0.2197	0.65389	0.0971726	rs28627930	5	ABO:RP11-430N14.4	7047:7047	intergenic	0.103	4	2	14	0	1	1
rs71597136	4	103858283	G	A	0.03777	0.0656431	0.161904	rs13135092	3	SLC9B1	0	intronic	0.101	6	14	15	1	1	1
rs12629281	3	101761093	G	A	0.2425	0.0126415	0.053845	rs2625288	2	RP11-221J22.1:RP11-221J22.2	44322:44322	intergenic	0.099	6	5	15	0	1	1
rs639398	1	155890238	T	A	0.3449	0.0804619	0.101034	rs11264318	1	KIAA0907	0	intronic	0.098	6	4	4	1	1	1
rs10936744	3	101433440	C	T	0.333	0.29287	0.129093	rs2625288	2	PDCL3P4	1404	intergenic	0.098	6	14	15	1	1	0
rs2527926	7	99477524	G	A	0.4672	0.0297686	0.193338	rs13243708	4	TRIM4	0	intronic	0.097	NA	5	15	1	1	1
rs4421299	7	99660148	G	A	0.328	0.342829	0.344291	rs13243708	4	ZSCAN21	0	intronic	0.097	7	4	5	1	1	1
rs6964754	7	99589404	G	A	0.2952	0.0496345	0.193081	rs13243708	4	RP4-604G5.3	615	upstream	0.096	7	5	15	0	1	1
rs6677385	1	155304581	C	A	0.2714	0.0188026	0.0892236	rs11264318	1	ASH1L	477	downstream	0.094	6	4	5	1	1	1
rs7662572	4	102791185	G	A	0.3419	0.0275408	0.0558046	rs13135092	3	BANK1	0	intronic	0.094	6	5	15	1	1	1
rs36019559	7	99814586	G	A	0.2684	NA	0.211048	rs13243708	4	STAG3:GATS:GATS	0:0:0	ncRNA_intronic	0.094	2b	2	5	1	1	0
rs13077925	3	101488181	T	A	0.334	0.333005	0.130722	rs2625288	2	CEP97	0	UTR3	0.093	3a	4	5	1	1	1
rs28641026	9	136314952	C	T	0.04473	0.873547	0.87619	rs28627930	5	ADAMTS13	0	exonic	0.092	4	1	15	1	1	1
rs11097766	4	102917851	C	T	0.4573	0.0152914	0.0618009	rs13135092	3	BANK1:RP11-498M5.2	0:0	ncRNA_intronic	0.091	7	5	15	1	1	1
rs822025	1	155748832	C	T	0.3529	0.0742972	0.111753	rs11264318	1	GON4L	0	intronic	0.088	NA	4	5	1	1	1
rs7222039	17	38165541	T	C	0.4573	0.997667	1	rs7222039	6	RP11-387H17.6	2937	intergenic	0.088	7	5	15	1	1	1
rs11264354	1	155256082	A	G	0.2793	NA	0.108604	rs11264318	1	HCN3	0	intronic	0.086	7	2	5	1	1	1
rs6670014	1	155360578	G	A	0.2763	NA	0.0846386	rs11264318	1	ASH1L	0	intronic	0.086	6	4	5	1	1	1
rs36038787	4	103879936	C	T	0.05765	0.0235289	0.0954044	rs13135092	3	SLC9B1	0	intronic	0.086	7	5	15	1	1	1
rs10796946	1	155429490	A	T	0.2763	0.0125793	0.0846386	rs11264318	1	ASH1L	0	intronic	0.085	6	4	5	1	1	1
rs76483787	7	99739219	T	C	0.07555	0.0109169	0.0616947	rs13243708	4	RPL7P60	913	upstream	0.085	4	2	15	1	1	1
rs12601749	17	38093315	A	G	0.4503	0.966854	0.487249	rs7222039	6	RP11-387H17.4	0	ncRNA_intronic	0.085	7	5	15	1	1	1
rs4795420	17	38167627	A	G	0.3787	NA	0.500272	rs7222039	6	RP11-387H17.6	851	downstream	0.085	7	5	15	1	1	1
17:38162483:C:G	17	38162483	C	G	0.3787	NA	0.500272	rs7222039	6	RP11-387H17.6	5995	intergenic	0.082	NA	5	15	1	1	1
rs2301613	9	136314677	C	G	0.3857	0.112819	0.0651341	rs3758348	5	ADAMTS13	0	intronic	0.081	5	1	15	1	1	1
rs3124775	9	136361510	A	G	0.4433	0.112953	0.0834526	rs3758348	5	SLC2A6	17250	intergenic	0.081	NA	2	15	0	1	1
rs233809	4	103212430	G	T	0.2922	0.321109	0.245268	rs13135092	3	SLC39A8	0	intronic	0.08	7	4	15	1	1	1
rs12673005	7	99576068	G	A	0.4105	0.097286	0.587729	rs13243708	4	AZGP1	2287	intergenic	0.08	6	5	14	1	1	1
rs148115801	3	101759974	G	A	0.09642	0.0347967	0.0988633	rs2625288	2	RP11-221J22.1:RP11-221J22.2	43203:43203	intergenic	0.079	6	5	15	0	1	1
rs12453343	17	38181176	C	A	0.3688	0.897159	0.687491	rs7222039	6	MED24	0	intronic	0.079	6	4	4	1	1	1
rs2119211	4	103155652	G	A	0.3082	0.122478	0.0550998	rs13135092	3	SLC39A8	16545	intergenic	0.078	NA	8	15	0	1	1
rs1520654	3	100990263	G	C	0.1183	0.521815	0.358981	rs2625288	2	IMPG2	0	intronic	0.077	7	5	15	1	1	1
rs3916061	17	38127713	A	G	0.08748	0.0361687	0.0888474	rs7222039	6	GSDMA	0	intronic	0.076	5	2	14	1	1	1
rs13347262	3	101249364	C	G	0.2048	0.244735	0.172002	rs2625288	2	FAM172BP	6632	intergenic	0.075	2b	2	15	0	1	1
rs7502514	17	38188844	G	A	0.3807	NA	0.434175	rs7222039	6	MED24	0	intronic	0.075	1f	2	4	1	1	1
rs12741350	1	155268425	C	T	0.2823	NA	0.109499	rs11264318	1	PKLR	0	intronic	0.074	6	5	14	1	1	1
rs500499	9	136148648	C	G	0.4195	NA	0.067987	rs3758348	5	ABO	0	ncRNA_intronic	0.074	4	1	13	0	1	1
rs4327922	9	136300712	C	T	0.3429	0.0106694	0.0579716	rs3758348	5	ADAMTS13	0	intronic	0.074	7	4	15	1	1	1
4:103111568:A:C	4	103111568	C	A	0.495	NA	0.0577086	rs13135092	3	SLC39A8	60629	intergenic	0.073	7	7	15	0	0	1
rs1585606	4	103376409	G	A	0.09642	0.234511	0.400914	rs13135092	3	RP11-499E18.1	5241	intergenic	0.073	7	7	15	0	1	1
rs4458030	17	38121706	G	A	0.3628	0.887367	0.365327	rs7222039	6	GSDMA	0	intronic	0.071	NA	5	15	1	1	1
rs2553415	3	101095630	T	A	0.496	0.238349	0.0528708	rs2625288	2	SENP7	0	intronic	0.07	6	5	5	1	1	1
rs56747346	1	155521234	G	A	0.2763	0.0521557	0.0872791	rs11264318	1	ASH1L	0	intronic	0.069	6	4	5	1	1	1
rs118072804	7	99605353	G	A	0.1282	0.224248	0.133763	rs13243708	4	ZKSCAN1	7850	intergenic	0.069	7	5	15	1	1	1
rs6670477	1	155861810	C	T	0.2366	NA	0.0836913	rs11264318	1	RNU4-19P	2261	intergenic	0.068	6	4	5	1	1	1
rs13235951	7	100087459	C	T	0.1262	NA	0.227743	rs13243708	4	NYAP1	0	intronic	0.068	4	2	7	1	1	1
rs61727625	9	136377221	CATGT	C	0.4294	NA	0.0595604	rs3758348	5	TMEM8C	2486	intergenic	0.068	NA	1	14	1	0	1
rs9848153	3	101721065	T	C	0.09841	0.0384765	0.0935657	rs2625288	2	RP11-221J22.1:RP11-221J22.2	4294:4294	intergenic	0.067	5	5	15	0	1	1
rs871154	4	103016842	G	A	0.4483	0.0157521	0.0579	rs13135092	3	BANK1	20872	intergenic	0.067	NA	9	15	0	1	1
rs11979058	7	99537733	G	A	0.2237	0.0192438	0.068342	rs13243708	4	RP4-604G5.1	0	ncRNA_intronic	0.067	7	5	14	0	1	1
rs822504	1	155857540	G	A	0.3459	0.0617087	0.110113	rs11264318	1	SYT11	2549	intergenic	0.066	7	4	5	1	1	1
rs7221894	17	38165485	T	C	0.3787	NA	0.500272	rs7222039	6	RP11-387H17.6	2993	intergenic	0.066	7	5	15	1	1	1
rs479522	3	101011504	C	G	0.2018	0.217639	0.141938	rs2625288	2	IMPG2	0	intronic	0.064	6	5	15	1	1	1
rs4519674	3	101337124	T	A	0.4781	0.273662	0.144323	rs2625288	2	RNU6-1256P	2351	intergenic	0.064	6	5	15	0	1	1
rs6851480	4	103041851	C	T	0.4463	0.0138629	0.0530243	rs13135092	3	BANK1	45881	intergenic	0.064	5	9	15	0	1	1
rs866500	7	99840461	G	A	0.2356	NA	0.170198	rs13243708	4	GATS:GATS	0:0	ncRNA_intronic	0.063	1f	5	5	1	1	1
rs6503532	17	38168601	G	C	0.08449	0.0368637	0.0920196	rs7222039	6	RP11-387H17.6	0	ncRNA_exonic	0.063	4	5	15	1	1	1
rs12938879	17	38143975	G	A	0.08748	0.0359848	0.0908075	rs7222039	6	PSMD3	0	intronic	0.062	7	4	4	1	1	1
rs3213762	17	38178627	A	G	0.3777	NA	0.490863	rs7222039	6	MED24	0	intronic	0.062	1f	3	4	1	1	1
rs4795419	17	38166003	G	A	0.3787	NA	0.500272	rs7222039	6	RP11-387H17.6	2475	intergenic	0.061	6	5	15	1	1	1
rs2364401	1	155997110	C	T	0.3926	0.0408912	0.0554666	rs11264318	1	SSR2	6359	intergenic	0.057	NA	5	5	1	1	1
rs9903250	17	38031030	G	A	0.492	0.852777	0.188116	rs7222039	6	ZPBP2	0	intronic	0.056	7	9	14	1	1	1
rs6465762	7	99620554	G	A	0.2773	0.106555	0.280842	rs13243708	4	ZKSCAN1	0	intronic	0.055	2b	1	4	1	1	1
rs581107	9	136147702	T	C	0.4195	NA	0.067987	rs3758348	5	ABO	0	ncRNA_intronic	0.055	5	2	14	0	1	1
rs11525181	9	136373860	G	A	0.162	0.274546	0.0956022	rs3758348	5	TMEM8C	5847	intergenic	0.055	6	5	14	1	1	1
rs7213668	17	38066509	G	A	0.2018	0.202896	0.0635615	rs7222039	6	GSDMB	0	intronic	0.055	7	4	5	1	1	1
rs2227325	17	38172272	C	T	0.08549	0.0129712	0.0705598	rs7222039	6	CSF3	0	intronic	0.055	4	1	5	1	1	1
rs76815158	3	101437555	A	C	0.0169	0.101041	0.0689762	rs2625288	2	CEP97	5213	intergenic	0.054	5	7	15	1	1	0
17:38162483:C:T	17	38162483	T	C	0.4662	NA	0.500272	rs7222039	6	RP11-387H17.6	5995	NA	0.054	NA	5	15	1	1	1
rs9850918	3	101666847	C	T	0.1869	0.22119	0.107457	rs2625288	2	RP11-221J22.1	0	ncRNA_intronic	0.053	7	5	15	0	1	1
rs13136297	4	102736456	C	T	0.3767	0.0175581	0.0551113	rs13135092	3	BANK1	0	intronic	0.053	7	1	15	1	1	1
rs9411475	9	136127268	T	C	0.1074	0.56113	0.213034	rs28627930	5	ABO:RP11-430N14.4	0:0	ncRNA_exonic	0.053	4	1	14	0	1	1
rs115478735	9	136149711	A	T	0.1839	NA	0.408386	rs3758348	5	ABO	0	ncRNA_intronic	0.052	4	1	13	0	1	1
rs6465760	7	99591418	G	A	0.2952	0.0440302	0.193081	rs13243708	4	RP4-604G5.3	744	downstream	0.051	1f	2	15	0	1	1
rs57065891	17	38168227	C	T	0.3787	NA	0.500272	rs7222039	6	RP11-387H17.6	251	downstream	0.051	5	5	15	1	1	1
rs62482175	7	99835613	G	T	0.1282	0.488048	0.103072	rs13243708	4	GATS:GATS	0:0	ncRNA_intronic	0.05	5	5	5	1	1	1
rs11914318	3	101453858	C	T	0.335	0.298562	0.131251	rs2625288	2	CEP97	0	intronic	0.049	7	4	4	1	1	1
rs643645	4	103171531	G	T	0.4384	0.0124629	0.103755	rs13135092	3	SLC39A8	666	downstream	0.049	NA	5	15	1	1	1
rs4644481	1	155130900	C	T	0.4384	0.586893	0.621246	rs11264318	1	HMGN2P18	9604	intergenic	0.048	6	14	15	0	1	1
rs142915277	1	155326319	G	A	0.1511	NA	0.0513257	rs11264318	1	ASH1L	0	intronic	0.048	6	4	4	1	1	1
rs562778497	1	155564967	GT	G	0.2773	NA	0.0702711	rs11264318	1	DAP3P1	0	ncRNA_intronic	0.048	NA	5	15	0	1	1
rs34073687	17	38007323	T	G	0.4632	0.659803	0.179324	rs7222039	6	IKZF3	0	intronic	0.047	6	4	14	1	1	1
rs11715368	3	101336380	G	A	0.2416	0.234428	0.0835658	rs2625288	2	RNU6-1256P	1607	intergenic	0.045	7	5	15	0	1	1
rs62280635	3	100932353	G	A	0.1183	0.546843	0.35642	rs2625288	2	IMPG2	9036	intergenic	0.044	6	9	15	1	1	1
rs146976025	3	101762540	C	T	0.2664	0.00917893	0.0518004	rs2625288	2	RP11-221J22.1:RP11-221J22.2	45769:45769	intergenic	0.044	7	5	15	0	1	1
rs9891174	17	38031802	T	A	0.4712	0.861712	0.253441	rs7222039	6	ZPBP2	0	intronic	0.044	6	13	14	1	1	1
rs10158328	1	155027763	A	G	0.4821	0.0181358	0.0660651	rs11264318	1	ADAM15	0	intronic	0.043	6	4	4	1	1	1
rs4276281	4	102746780	C	A	0.3837	0.0285756	0.0519085	rs13135092	3	BANK1	0	intronic	0.041	5	5	15	1	1	1
rs943623	9	136267371	G	T	0.4612	0.0943289	0.172687	rs3758348	5	C9orf96	0	intronic	0.041	NA	4	5	1	1	1
rs73156683	7	99554472	C	A	0.09145	0.109724	0.173069	rs13243708	4	SNORA40	4690	intergenic	0.039	7	5	14	1	1	1
rs34754634	17	38313628	T	A	0.3996	0.0569594	0.0823968	rs7222039	6	CASC3	0	intronic	0.039	6	4	5	1	1	1
rs551034773	1	155198264	CG	C	0.1123	NA	0.0577854	rs11264318	1	GBAP1	1049	intergenic	0.036	NA	1	5	1	1	1
rs6668204	1	155974528	A	G	0.3956	NA	0.059182	rs11264318	1	ARHGEF2	0	intronic	0.036	5	1	5	1	1	1
rs4795418	17	38164851	T	C	0.3787	NA	0.500272	rs7222039	6	RP11-387H17.6	3627	intergenic	0.036	7	5	15	1	1	1
rs10796939	1	155088795	C	T	0.4095	NA	0.633211	rs11264318	1	Y_RNA	4170	intergenic	0.035	5	5	14	0	1	1
rs7364524	1	155121922	A	G	0.4046	0.494935	0.551647	rs11264318	1	HMGN2P18	626	downstream	0.035	6	5	15	1	1	1
rs141981996	7	99929614	C	T	0.1054	0.174424	0.0736973	rs13243708	4	PMS2P1	0	ncRNA_intronic	0.035	4	5	5	1	1	1
rs9825208	3	101274807	G	T	0.4364	0.344058	0.237817	rs2625288	2	TRMT10C	5898	intergenic	0.034	7	5	14	1	1	1
rs55641278	3	101290577	G	A	0.2406	0.259496	0.0823067	rs2625288	2	PCNP	2361	intergenic	0.034	3a	5	5	1	1	1
rs34213597	7	99591021	C	T	0.2903	0.0252249	0.190877	rs13243708	4	RP4-604G5.3	347	downstream	0.034	7	5	15	0	1	1
rs77402750	3	101262882	G	A	0.1213	0.488066	0.403768	rs2625288	2	TRMT10C	17823	intergenic	0.033	7	5	15	0	1	1
rs10908461	1	155275727	C	T	0.2773	NA	0.102949	rs11264318	1	FDPS	2811	intergenic	0.032	2b	2	15	1	1	1
rs4729578	7	99742093	G	A	0.2068	0.180371	0.0753425	rs13243708	4	RPL7P60	3787	intergenic	0.032	5	5	15	1	1	1
rs3762732	3	101291984	A	C	0.2515	0.472425	0.272066	rs2625288	2	PCNP	954	upstream	0.031	NA	1	5	1	1	1
rs9411469	9	136119966	G	T	0.2187	0.76495	0.0990587	rs28627930	5	ABO:RP11-430N14.4	5821:5821	intergenic	0.031	7	5	14	0	1	1
rs55654108	3	101425703	A	G	0.333	0.329279	0.129093	rs2625288	2	PDCL3P4	5612	intergenic	0.03	6	5	15	0	1	1
rs579459	9	136154168	T	C	0.2137	NA	0.346101	rs3758348	5	ABO	3550	intergenic	0.029	4	2	13	0	1	1
rs117331478	17	38184360	G	T	0.07256	0.0537275	0.0542812	rs7222039	6	MED24	0	intronic	0.028	6	4	4	1	1	1
rs71315244	3	101285464	C	T	0.1461	0.736488	0.591481	rs2625288	2	TRMT10C	173	downstream	0.027	5	4	4	1	1	1
rs574237	9	136178821	G	A	0.4076	0.0209445	0.115028	rs3758348	5	Y_RNA	774	downstream	0.027	5	13	15	0	1	0
rs62067029	17	38038391	A	T	0.4493	NA	0.261793	rs7222039	6	ZPBP2	4241	intergenic	0.027	6	13	14	1	1	1
rs28602660	9	136312071	G	A	0.0994	0.70401	0.473423	rs3758348	5	ADAMTS13	0	intronic	0.026	6	5	15	1	1	1
rs12939565	17	38038389	A	T	0.492	0.53002	0.188116	rs7222039	6	ZPBP2	4239	intergenic	0.026	6	13	14	1	1	1
rs12939566	17	38038390	A	T	0.4722	0.67888	0.256662	rs7222039	6	ZPBP2	4240	intergenic	0.026	6	13	14	1	1	1
rs35315807	3	101535347	T	C	0.332	0.409045	0.134887	rs2625288	2	NXPE3	0	intronic	0.025	7	5	5	1	1	1
rs34575639	9	136352412	C	T	0.03976	0.597167	0.335125	rs28627930	5	SLC2A6	8152	intergenic	0.024	5	5	15	1	1	1
rs62280607	3	100911771	G	A	0.1183	0.533252	0.35642	rs2625288	2	snoU13	8904	intergenic	0.023	5	5	15	0	1	1
rs2318090	3	101474933	A	G	0.335	0.305179	0.131251	rs2625288	2	CEP97	0	intronic	0.023	7	4	4	1	1	1
rs5860696	4	102755799	CA	C	0.3767	NA	0.0555917	rs13135092	3	BANK1	0	intronic	0.022	NA	4	15	1	1	1
rs9992479	4	103192243	T	A	0.4751	0.0961371	0.102629	rs13135092	3	SLC39A8	0	intronic	0.022	5	4	15	1	1	1
rs7366138	1	155088350	G	A	0.4105	NA	0.636118	rs11264318	1	Y_RNA	4615	intergenic	0.021	6	5	14	0	1	1
rs112491833	3	101148104	T	C	0.2406	0.209145	0.0775535	rs2625288	2	SENP7	0	intronic	0.021	7	5	15	1	1	1
rs34082144	3	101747765	A	AT	0.1024	NA	0.083668	rs2625288	2	RP11-221J22.1:RP11-221J22.2	30994:30994	intergenic	0.021	NA	5	15	0	0	1
rs475419	9	136148231	T	C	0.4195	NA	0.067987	rs3758348	5	ABO	0	ncRNA_intronic	0.021	5	2	14	0	1	1
rs72832989	17	38118752	C	T	0.09245	0.0335369	0.0774001	rs7222039	6	GSDMA	473	upstream	0.021	4	5	14	1	1	1
rs2851319	4	102910584	G	A	0.4155	0.0192531	0.0586867	rs13135092	3	BANK1:RP11-498M5.2	0:0	ncRNA_intronic	0.02	NA	4	15	1	1	1
rs13068350	3	101466469	C	T	0.335	0.292252	0.131251	rs2625288	2	CEP97	0	intronic	0.019	7	5	5	1	1	1
rs112324589	17	38144018	G	A	0.08648	NA	0.0734219	rs7222039	6	PSMD3	0	intronic	0.019	6	4	4	1	1	1
rs11244035	9	136081319	C	T	0.1143	NA	0.218094	rs3758348	5	OBP2B	0	exonic	0.018	5	5	14	1	1	1
rs8176649	9	136147295	G	A	0.3797	NA	0.0599648	rs3758348	5	ABO	0	ncRNA_intronic	0.018	NA	2	14	0	1	1
rs2572012	7	99484473	G	A	0.4682	0.0265187	0.189867	rs13243708	4	TRIM4	0	intronic	0.017	NA	1	15	1	1	1
rs12939832	17	38064876	G	A	0.4592	0.904141	0.269996	rs7222039	6	GSDMB	0	intronic	0.017	5	4	5	1	1	1
rs34112699	3	101429809	TA	T	0.334	NA	0.127045	rs2625288	2	PDCL3P4	1506	intergenic	0.015	NA	5	15	0	1	1
rs9722289	9	136370287	A	G	0.04771	NA	0.157954	rs3758348	5	TMEM8C	9420	intergenic	0.015	5	5	15	1	1	1
rs238487	4	103021348	T	C	0.4483	0.0379429	0.0579	rs13135092	3	BANK1	25378	intergenic	0.014	6	9	15	0	1	1
rs3124767	9	136308542	C	T	0.4006	0.360385	0.200229	rs3758348	5	ADAMTS13	0	exonic	0.013	NA	4	15	1	1	1
rs17032332	4	103182661	G	T	0.3012	0.174737	0.0565334	rs13135092	3	SLC39A8	0	intronic	0.012	7	5	15	1	1	1
rs11770546	7	99605369	G	A	0.3837	0.652896	0.992154	rs13243708	4	ZKSCAN1	7834	intergenic	0.012	7	5	15	1	1	1
rs4794824	17	38179290	G	A	0.3787	NA	0.494649	rs7222039	6	MED24	0	intronic	0.012	5	3	4	1	1	1
rs7855466	9	136121303	C	T	0.1759	0.752561	0.126983	rs28627930	5	ABO:RP11-430N14.4	4484:4484	intergenic	0.011	4	5	14	0	1	1
rs517608	9	136192000	C	T	0.3628	0.037114	0.0851174	rs3758348	5	SURF6	5551	intergenic	0.011	5	5	15	1	1	1
rs348887	3	100903411	T	C	0.2932	0.295346	0.0940521	rs2625288	2	snoU13	17264	intergenic	0.01	NA	5	15	0	1	1
rs3133078	4	102952819	C	A	0.4364	0.0188152	0.0706977	rs13135092	3	BANK1:RP11-498M5.2	0:0	ncRNA_intronic	0.01	7	4	15	1	1	1
rs7685474	4	103376965	G	C	0.2068	0.019637	0.125874	rs13135092	3	AF213884.1	5441	intergenic	0.009	6	7	15	0	1	1
rs182446816	7	99878306	T	C	0.2187	0.320848	0.152076	rs13243708	4	GATS	8450	intergenic	0.007	2b	5	15	1	1	1
rs590858	9	136205775	T	C	0.4742	NA	0.16437	rs3758348	5	MED22	0	UTR3	0.006	6	4	5	1	1	1
rs2872507	17	38040763	G	A	0.4722	0.86728	0.256662	rs7222039	6	ZPBP2	6613	intergenic	0.006	6	13	14	1	1	1
rs41306714	9	136260696	G	C	0.3976	0.0571431	0.0792392	rs3758348	5	C9orf96	0	intronic	0.005	5	5	15	1	1	1
rs45443194	17	38352255	G	A	0.173	NA	0.066244	rs7222039	6	RAPGEFL1	346	downstream	0.005	7	5	15	1	1	1
rs145526382	9	136121623	C	T	0.03678	NA	0.0652059	rs3758348	5	ABO:RP11-430N14.4	4164:4164	intergenic	0.004	5	5	14	0	1	1
rs77484847	7	99623309	C	T	0.07356	0.0165105	0.0503535	rs13243708	4	ZKSCAN1	0	intronic	0.003	5	4	4	1	1	1
rs532850507	7	99937961	CA	C	0.4503	NA	0.135534	rs13243708	4	PMS2P1:STAG3L5P:STAG3L5P-PVRIG2P-PILRB:PILRB	0:0:0:0	ncRNA_intronic	0.003	NA	4	5	1	1	1
rs886089	9	136199466	G	A	0.3569	NA	0.0518875	rs3758348	5	SURF6	0	exonic	0.003	1f	4	4	1	1	1
rs6688636	1	155478897	T	C	0.328	0.0857493	0.139785	rs11264318	1	ASH1L	0	intronic	0.002	6	4	5	1	1	1
rs2572011	7	99487071	C	T	0.4225	0.208161	0.170169	rs13243708	4	TRIM4	0	intronic	0.002	NA	4	5	1	1	1
rs35922186	7	99603721	A	T	0.3867	0.505395	0.972386	rs13243708	4	ZKSCAN1	9482	intergenic	0.002	6	5	15	1	1	1
rs72775473	9	136179106	G	A	0.08648	0.720195	0.360312	rs28627930	5	Y_RNA	1059	intergenic	0.002	5	7	15	0	1	0
rs3848395	17	38101468	T	C	0.3698	0.933124	0.380793	rs7222039	6	LRRC3C	467	downstream	0.002	7	5	15	1	1	1
rs373633908	1	155084186	T	TC	0.0666	NA	0.0607614	rs11264318	1	Y_RNA	8779	intergenic	NA	6	5	15	0	1	1
rs537064043	1	155212410	ATT	ATTT	0.2992	NA	0.120539	rs11264318	1	GBA	0	intronic	NA	NA	2	5	1	1	1
rs542563419	1	155637694	AATAC	AATACATAC	0.09642	NA	0.085597	rs11264318	1	MSTO1:MSTO2P:YY1AP1	0:0:0	NA	NA	NA	4	4	1	0	1
rs565457672	1	155737425	AAC	AACAC	0.03777	NA	0.123504	rs11264318	1	GON4L	0	NA	NA	NA	4	4	1	0	1
rs386368381	1	155772103	TGGG	TG	0.4911	NA	0.097291	rs11264318	1	GON4L	0	intronic	NA	NA	4	5	1	1	1
rs535004745	1	155860610	TGTTTGTTTTTTTG	T	0.2356	NA	0.0847035	rs11264318	1	RNU4-19P	3461	intergenic	NA	NA	4	5	1	1	1
rs554793356	1	155860627	TC	T	0.2356	NA	0.0847035	rs11264318	1	RNU4-19P	3444	intergenic	NA	NA	4	5	1	1	1
rs540697784	3	101030869	CA	CAA	0.3847	NA	0.360527	rs2625288	2	IMPG2	0	intronic	NA	NA	5	15	1	1	1
rs552782621	3	101234630	TAA	TAAA	0.2048	NA	0.165284	rs2625288	2	SENP7	2544	intergenic	NA	NA	5	14	1	0	1
rs202000181	3	101432259	TA	TAA	0.1193	NA	0.336236	rs2625288	2	PDCL3P4	223	downstream	NA	NA	9	15	0	1	0
rs530088393	3	101540149	TAA	TA	0.333	NA	0.135405	rs2625288	2	NXPE3	0	intronic	NA	NA	4	5	1	1	1
rs10650990	3	101666354	CT	CTT	0.06859	NA	0.0812789	rs2625288	2	RP11-221J22.1	0	NA	NA	NA	5	15	0	0	1
rs543685964	4	102716218	AT	ATT	0.2942	NA	0.0521369	rs13135092	3	BANK1	0	NA	NA	NA	5	15	1	0	1
rs553031883	4	103025401	AT	ATT	0.3946	NA	0.0542431	rs13135092	3	BANK1	29431	NA	NA	NA	9	15	0	0	1
rs563450886	4	103126087	AT	ATT	0.4264	NA	0.166799	rs13135092	3	SLC39A8	46110	intergenic	NA	NA	9	15	0	1	1
4:103142862:A:ATT	4	103142862	A	ATT	0.02187	NA	0.0995397	rs13135092	3	SLC39A8	29335	NA	NA	NA	5	15	0	0	1
4:103142862:A:ATA	4	103142862	A	ATA	0.4483	NA	0.0995397	rs13135092	3	SLC39A8	29335	intergenic	NA	NA	5	15	0	1	1
rs565319566	4	103151477	GA	GAA	0.2167	NA	0.0550998	rs13135092	3	SLC39A8	20720	intergenic	NA	NA	7	15	0	0	1
rs540588891	4	103190319	TAA	TA	0.2127	NA	0.389301	rs13135092	3	SLC39A8	0	intronic	NA	NA	4	15	1	1	1
7:99534469:CTTTA:CTTTATTTA	7	99534469	CTTTA	CTTTATTTA	0.2843	NA	0.130226	rs13243708	4	RP4-604G5.1	0	ncRNA_intronic	NA	NA	5	14	1	1	1
7:99534469:CTTTA:CTTTATTTATTTA	7	99534469	CTTTA	CTTTATTTATTTA	0.2018	NA	0.130226	rs13243708	4	RP4-604G5.1	0	ncRNA_intronic	NA	NA	5	14	1	1	1
rs565356319	7	99608894	TCTTC	TCTTCCTTC	0.175	NA	0.147041	rs13243708	4	ZKSCAN1	4309	intergenic	NA	NA	5	15	1	1	1
rs554563450	7	99654091	ATTT	ATTTT	0.2853	NA	0.233711	rs13243708	4	ZSCAN21	0	intronic	NA	NA	4	5	1	1	1
rs529211522	7	99785015	CTT	CT	0.2704	NA	0.168015	rs13243708	4	STAG3	0	intronic	NA	NA	5	15	1	1	1
rs71525859	7	99826661	CAAA	CAAAA	0.2664	NA	0.21089	rs13243708	4	GATS:GATS	0:0	ncRNA_intronic	NA	NA	4	5	1	1	1
rs566139838	7	99973353	TCAAA	TCAAACAAA	0.1243	NA	0.0517718	rs13243708	4	PILRA	0	intronic	NA	NA	1	15	1	1	1
rs587679051	9	136151925	AAAAAAT	AAAAAATAAAAAT	0.2127	NA	0.0591649	rs28627930	5	ABO	1307	intergenic	NA	NA	1	13	0	1	1
rs587756910	9	136263960	GTT	GT	0.3976	NA	0.0805387	rs3758348	5	C9orf96	0	NA	NA	NA	5	5	1	1	1
rs371512767	9	136360988	TTGTG	TTG	0.17	NA	0.211806	rs3758348	5	SLC2A6	16728	intergenic	NA	NA	1	15	0	0	1
rs587718850	9	136361351	TTGTG	TTG	0.4781	NA	0.0650882	rs3758348	5	SLC2A6	17091	intergenic	NA	NA	1	15	0	1	1
rs587664130	9	136361488	TTG	TTGTG	0.05567	NA	0.173507	rs28627930	5	SLC2A6	17228	intergenic	NA	NA	2	15	0	1	1
9:136363124:T:TAAAAAAAA	9	136363124	TAAAAAAAA	T	0.1819	NA	0.273889	rs3758348	5	TMEM8C	16583	intergenic	NA	NA	5	15	0	1	1
rs587634951	9	136363647	CGT	CGTGT	0.05666	NA	0.196484	rs28627930	5	TMEM8C	16060	intergenic	NA	NA	5	15	0	1	1
rs573722315	9	136377047	TG	T	0.4304	NA	0.0605554	rs3758348	5	TMEM8C	2660	intergenic	NA	NA	1	14	1	0	1
rs58864207	9	136377051	GT	G	0.4304	NA	0.0605554	rs3758348	5	TMEM8C	2656	intergenic	NA	NA	1	14	1	0	1
rs61501917	9	136377057	GGTGTA	G	0.4304	NA	0.0605554	rs3758348	5	TMEM8C	2650	intergenic	NA	NA	1	14	1	0	1
rs541186443	17	38073838	CCG	C	0.4841	NA	0.22912	rs7222039	6	GSDMB	0	intronic	NA	NA	1	5	1	1	1
rs556061928	17	38126911	AACACACAC	AAC	0.334	NA	0.580454	rs7222039	6	GSDMA	0	NA	NA	NA	5	14	1	1	1
rs557286361	17	38152373	CAAA	CAA	0.4742	NA	0.205976	rs7222039	6	PSMD3	0	intronic	NA	NA	4	4	1	1	1
rs546184869	17	38152373	CAAA	CA	0.03678	NA	0.205976	rs7222039	6	PSMD3	0	intronic	NA	NA	4	4	1	0	1

### Sheet: T5.annov_enrichment
Table 5. Enrichment test of functional consequences of candidate SNPs on genes
ANNOVAR enrichment test of functional consequences of candidate SNPs against the 1000G reference panel, and significant results are highlighted(fisher.P<0.05). Consequences=Functional effects of SNPs; ref.count=Number of SNPs in the reference panel annotated with the corresponding functional category; ref.prop=The proportion of annotated SNPs within all SNPs in the reference panel; count=Number of candidate SNPs annotated with the corresponding functional category; prop=The proportion of annotated candidate SNPs; enrichment=prop/ref.prop, a value to show whether the annotation is enriched (larger than 1) or depleted otherwise; fisher.P=two-sided p-value from Fisher’s exact test, a statistic to show whether enrichment of functional consequences of candidate SNPs is significantly different from the reference panel or not.
annot	ref.count	ref.prop	count	prop	enrichment	fisher.P
intergenic	11684523	0.465859	1462	0.335321	0.719791	1.88707e-68
downstream	284177	0.0113301	129	0.0295872	2.61139	1.92846e-21
intronic	9137749	0.36432	1878	0.430734	1.1823	1.97191e-19
UTR3	233824	0.0093225	101	0.0231651	2.48486	9.02955e-16
UTR5	71546	0.00285252	45	0.0103211	3.61824	7.30346e-13
upstream	266686	0.0106327	95	0.021789	2.04924	2.98584e-10
exonic	254736	0.0101563	92	0.0211009	2.07763	3.07618e-10
ncRNA_exonic	259951	0.0103642	64	0.0146789	1.41631	0.00696696
splicing	2830	0.000112831	1	0.000229358	2.03275	0.388607
ncRNA_intronic	2884355	0.114998	493	0.113073	0.98326	0.70413
ncRNA_splicing	1313	5.23489e-05	0	0	0	1

### Sheet: T6.mapping_genes
Table 6. Gene mapping results based on positional, eQTL and chromatin interaction
Genes with SNPs mapped by positional, eQTL, and chromatin interaction were highlighted. pL1=The probability of a gene to be loss-of-function intolerant, and the higher score indicates the gene is more intolerant; ncRVIS=The score of a gene to be intolerant to non-coding residual variations, and the higher score indicates the gene is more intolerant; posMap/eqtlMap/ciMap=Whether there are any SNPs mapped to the gene by positional mapping/eQTL mapping/chromatin interaction mapping or not; posMapSNPs/eqtlMapSNPs=Number of mapped SNPs by positional mapping/eQTL mapping; posMapMaxCADD=The maximum CADD score of mapped SNPs by positional mapping; eqtlMapminP/eqtlMapminQ=The minimum p-value/FDR for mapped SNPs by eQTL mapping; eqtlMapts/ciMapts=Tissue types to detect significant eQTL associations/chromatin interaction between mapped SNPs and the gene; eqtlDirection=Direction of the effect of tested allele on gene expression, which can be "+" (tested allele increases gene expression) or "-" (tested allele decreases gene expression); minGwasP=The minimum p-value of SNPs mapped to the gene; IndSigSNPs=rsID of independent significant SNPs in LD with mapped SNPs; GenomicLocus=Index of genomic risk loci containing mapped SNPs.
ensg	entrezID	HUGO	chr	start	end	strand	type	posMap	eqtlMap	ciMap	pLI	ncRVIS	posMapSNPs	posMapMaxCADD	eqtlMapSNPs	eqtlMapminP	eqtlMapminQ	eqtlMapts	eqtlDirection	ciMapts	minGwasP	IndSigSNPs	GenomicLocus
ENSG00000163354	127579	DCST2	1	154990996	155006257	-1	protein_coding	Yes	Yes	Yes	1.45882e-09	0.250201	1	11.33	57	2.05059e-12	0	EyeGEx:eQTLcatalogue/BrainSeq_ge_brain:eQTLGen_cis_eQTLs:BIOSQTL/BIOS_eQTL_geneLevel:GTEx/v8/Adipose_Subcutaneous:GTEx/v8/Adipose_Visceral_Omentum:GTEx/v8/Artery_Aorta:GTEx/v8/Artery_Tibial:GTEx/v8/Brain_Anterior_cingulate_cortex_BA24:GTEx/v8/Brain_Cerebellar_Hemisphere:GTEx/v8/Brain_Cerebellum:GTEx/v8/Brain_Cortex:GTEx/v8/Brain_Frontal_Cortex_BA9:GTEx/v8/Brain_Nucleus_accumbens_basal_ganglia:GTEx/v8/Brain_Putamen_basal_ganglia:GTEx/v8/Colon_Sigmoid:GTEx/v8/Esophagus_Gastroesophageal_Junction:GTEx/v8/Esophagus_Muscularis:GTEx/v8/Heart_Atrial_Appendage:GTEx/v8/Heart_Left_Ventricle:GTEx/v8/Lung:GTEx/v8/Muscle_Skeletal:GTEx/v8/Nerve_Tibial:GTEx/v8/Pituitary:GTEx/v8/Skin_Sun_Exposed_Lower_leg:GTEx/v8/Thyroid	NA	Promoter_anchored_loops:IMR90	6.52598e-06	rs11264318	1
ENSG00000163357	149095	DCST1	1	155006300	155023406	1	protein_coding	Yes	Yes	Yes	3.88696e-15	NA	17	19.89	24	2.95894e-11	0	eQTLcatalogue/TwinsUK_ge_fat:BIOSQTL/BIOS_eQTL_geneLevel:GTEx/v8/Brain_Cerebellar_Hemisphere:GTEx/v8/Brain_Cerebellum:GTEx/v8/Testis	NA	Promoter_anchored_loops:IMR90	6.52598e-06	rs11264318	1
ENSG00000143537	8751	ADAM15	1	155023042	155035252	1	protein_coding	Yes	Yes	Yes	1.07719e-11	NA	30	19.89	686	3.2717e-310	0	EyeGEx:eQTLcatalogue/Alasoo_2018_ge_macrophage_IFNg:eQTLcatalogue/Alasoo_2018_ge_macrophage_naive:eQTLcatalogue/BLUEPRINT_ge_monocyte:eQTLcatalogue/BrainSeq_ge_brain:eQTLcatalogue/CEDAR_B-cell_CD19:eQTLcatalogue/CEDAR_monocyte_CD14:eQTLcatalogue/CEDAR_T-cell_CD4:eQTLcatalogue/CEDAR_T-cell_CD8:eQTLcatalogue/Fairfax_2012_B-cell_CD19:eQTLcatalogue/Fairfax_2014_IFN24:eQTLcatalogue/Fairfax_2014_LPS24:eQTLcatalogue/Fairfax_2014_LPS2:eQTLcatalogue/Fairfax_2014_naive:eQTLcatalogue/GENCORD_ge_LCL:eQTLcatalogue/GENCORD_ge_T-cell:eQTLcatalogue/GEUVADIS_ge_LCL:eQTLcatalogue/HipSci_ge_iPSC:eQTLcatalogue/Lepik_2017_ge_blood:eQTLcatalogue/Naranbhai_2015_neutrophil_CD16:eQTLcatalogue/Nedelec_2016_ge_macrophage_Listeria:eQTLcatalogue/Nedelec_2016_ge_macrophage_naive:eQTLcatalogue/Nedelec_2016_ge_macrophage_Salmonella:eQTLcatalogue/Quach_2016_ge_monocyte_IAV:eQTLcatalogue/Quach_2016_ge_monocyte_LPS:eQTLcatalogue/Quach_2016_ge_monocyte_naive:eQTLcatalogue/Quach_2016_ge_monocyte_Pam3CSK4:eQTLcatalogue/Schwartzentruber_2018_ge_sensory_neuron:eQTLcatalogue/TwinsUK_ge_blood:eQTLcatalogue/TwinsUK_ge_fat:eQTLcatalogue/TwinsUK_ge_LCL:eQTLcatalogue/TwinsUK_ge_skin:PsychENCODE_eQTLs:DICE/Monocyte_classical:eQTLGen_cis_eQTLs:BIOSQTL/BIOS_eQTL_geneLevel:xQTLServer_eQTLs:CMC_SVA_cis:CMC_NoSVA_cis:GTEx/v8/Adipose_Subcutaneous:GTEx/v8/Adipose_Visceral_Omentum:GTEx/v8/Cells_EBV-transformed_lymphocytes:GTEx/v8/Whole_Blood:GTEx/v8/Artery_Aorta:GTEx/v8/Artery_Tibial:GTEx/v8/Brain_Anterior_cingulate_cortex_BA24:GTEx/v8/Brain_Caudate_basal_ganglia:GTEx/v8/Brain_Cerebellar_Hemisphere:GTEx/v8/Brain_Cerebellum:GTEx/v8/Brain_Cortex:GTEx/v8/Brain_Frontal_Cortex_BA9:GTEx/v8/Brain_Hippocampus:GTEx/v8/Brain_Nucleus_accumbens_basal_ganglia:GTEx/v8/Brain_Putamen_basal_ganglia:GTEx/v8/Brain_Spinal_cord_cervical_c-1:GTEx/v8/Colon_Transverse:GTEx/v8/Esophagus_Gastroesophageal_Junction:GTEx/v8/Esophagus_Mucosa:GTEx/v8/Esophagus_Muscularis:GTEx/v8/Heart_Atrial_Appendage:GTEx/v8/Heart_Left_Ventricle:GTEx/v8/Liver:GTEx/v8/Lung:GTEx/v8/Muscle_Skeletal:GTEx/v8/Nerve_Tibial:GTEx/v8/Pancreas:GTEx/v8/Pituitary:GTEx/v8/Cells_Cultured_fibroblasts:GTEx/v8/Skin_Not_Sun_Exposed_Suprapubic:GTEx/v8/Skin_Sun_Exposed_Lower_leg:GTEx/v8/Spleen:GTEx/v8/Stomach:GTEx/v8/Testis:GTEx/v8/Thyroid	NA	Promoter_anchored_loops:IMR90	6.52598e-06	rs11264318	1
ENSG00000243364	1945	EFNA4	1	155036207	155042029	1	protein_coding	Yes	Yes	Yes	0.000252891	-0.595252	29	19.89	74	5.17921e-06	0.00868779	eQTLcatalogue/Alasoo_2018_ge_macrophage_IFNg_Salmonella:PsychENCODE_eQTLs:GTEx/v8/Brain_Cerebellar_Hemisphere:GTEx/v8/Pituitary:GTEx/v8/Skin_Not_Sun_Exposed_Suprapubic:GTEx/v8/Thyroid	NA	Adult_Cortex:IMR90	6.52598e-06	rs11264318	1
ENSG00000143590	1944	EFNA3	1	155036224	155060014	1	protein_coding	Yes	Yes	Yes	0.180564	-0.355849	56	26.3	234	1.63785e-16	0	eQTLcatalogue/Alasoo_2018_ge_macrophage_IFNg_Salmonella:PsychENCODE_eQTLs:eQTLGen_cis_eQTLs:BIOSQTL/BIOS_eQTL_geneLevel:GTEx/v8/Artery_Aorta:GTEx/v8/Colon_Transverse:GTEx/v8/Esophagus_Mucosa:GTEx/v8/Heart_Atrial_Appendage:GTEx/v8/Nerve_Tibial:GTEx/v8/Thyroid	NA	Adult_Cortex:IMR90	6.52598e-06	rs11264318	1
ENSG00000251246	1944	EFNA3	1	155036224	155059283	1	protein_coding	Yes	Yes	Yes	NA	-0.355849	56	26.3	174	1.63785e-16	0	BIOSQTL/BIOS_eQTL_geneLevel	NA	Adult_Cortex:IMR90	6.52598e-06	rs11264318	1
ENSG00000169242	1942	EFNA1	1	155099936	155107333	1	protein_coding	Yes	Yes	Yes	0.872063	0.409868	44	20.4	445	1.60178e-38	0	eQTLcatalogue/BrainSeq_ge_brain:eQTLcatalogue/CEDAR_T-cell_CD8:eQTLcatalogue/TwinsUK_ge_fat:eQTLcatalogue/TwinsUK_ge_skin:PsychENCODE_eQTLs:eQTLGen_cis_eQTLs:xQTLServer_eQTLs:CMC_SVA_cis:CMC_NoSVA_cis:GTEx/v8/Whole_Blood:GTEx/v8/Artery_Aorta:GTEx/v8/Artery_Tibial:GTEx/v8/Brain_Caudate_basal_ganglia:GTEx/v8/Brain_Cerebellar_Hemisphere:GTEx/v8/Brain_Cerebellum:GTEx/v8/Brain_Cortex:GTEx/v8/Brain_Hippocampus:GTEx/v8/Brain_Hypothalamus:GTEx/v8/Brain_Nucleus_accumbens_basal_ganglia:GTEx/v8/Brain_Putamen_basal_ganglia:GTEx/v8/Brain_Spinal_cord_cervical_c-1:GTEx/v8/Esophagus_Mucosa:GTEx/v8/Esophagus_Muscularis:GTEx/v8/Heart_Atrial_Appendage:GTEx/v8/Heart_Left_Ventricle:GTEx/v8/Lung:GTEx/v8/Skin_Not_Sun_Exposed_Suprapubic:GTEx/v8/Skin_Sun_Exposed_Lower_leg:GTEx/v8/Thyroid	NA	Promoter_anchored_loops:Adult_Cortex:Fetal_Cortex:Left_Ventricle:Liver:IMR90:Mesenchymal_Stem_Cell	6.52598e-06	rs11264318	1
ENSG00000169241	55974	SLC50A1	1	155107820	155111329	1	protein_coding	Yes	Yes	Yes	0.13023	-0.609413	24	20.4	150	6.01975e-19	1.61756e-14	EyeGEx:eQTLcatalogue/Fairfax_2012_B-cell_CD19:eQTLcatalogue/Fairfax_2014_IFN24:eQTLcatalogue/HipSci_ge_iPSC:eQTLcatalogue/Quach_2016_ge_monocyte_naive:eQTLcatalogue/Quach_2016_ge_monocyte_Pam3CSK4:PsychENCODE_eQTLs:eQTLGen_cis_eQTLs:GTEx/v8/Esophagus_Mucosa:GTEx/v8/Cells_Cultured_fibroblasts	NA	Promoter_anchored_loops:Adult_Cortex:Fetal_Cortex:Left_Ventricle:Liver:IMR90:Mesenchymal_Stem_Cell	6.52598e-06	rs11264318	1
ENSG00000179085	54344	DPM3	1	155112367	155113071	-1	protein_coding	Yes	Yes	Yes	0.23347	0.0321111	23	20.4	175	3.2738e-27	0	eQTLGen_cis_eQTLs:BIOSQTL/BIOS_eQTL_geneLevel	NA	Promoter_anchored_loops:Adult_Cortex:Fetal_Cortex:Left_Ventricle:Liver:IMR90:Mesenchymal_Stem_Cell	6.52598e-06	rs11264318	1
ENSG00000163463	200185	KRTCAP2	1	155141884	155145951	-1	protein_coding	Yes	Yes	Yes	0.0299705	-0.290244	35	12.24	413	2.6428e-16	0	eQTLGen_cis_eQTLs:BIOSQTL/BIOS_eQTL_geneLevel	NA	Promoter_anchored_loops:Adult_Cortex	6.52598e-06	rs11264318	1
ENSG00000163462	80128	TRIM46	1	155145873	155157447	1	protein_coding	Yes	Yes	Yes	0.998652	-0.65669	34	21.2	338	6.577e-20	0	eQTLcatalogue/GENCORD_ge_T-cell:eQTLGen_cis_eQTLs:BIOSQTL/BIOS_eQTL_geneLevel:GTEx/v8/Esophagus_Muscularis:GTEx/v8/Pituitary	NA	Promoter_anchored_loops:Adult_Cortex	6.52598e-06	rs11264318	1
ENSG00000185499	4582	MUC1	1	155158300	155162707	-1	protein_coding	Yes	Yes	Yes	0.730965	NA	23	21.2	551	3.0239e-70	0	EyeGEx:eQTLcatalogue/CEDAR_rectum:eQTLcatalogue/CEDAR_transverse_colon:eQTLcatalogue/Fairfax_2014_IFN24:eQTLcatalogue/GENCORD_ge_T-cell:eQTLcatalogue/Lepik_2017_ge_blood:eQTLcatalogue/Quach_2016_ge_monocyte_IAV:eQTLcatalogue/Quach_2016_ge_monocyte_naive:eQTLcatalogue/Quach_2016_ge_monocyte_R848:eQTLcatalogue/TwinsUK_ge_LCL:PsychENCODE_eQTLs:eQTLGen_cis_eQTLs:BIOSQTL/BIOS_eQTL_geneLevel:GTEx/v8/Adipose_Subcutaneous:GTEx/v8/Adipose_Visceral_Omentum:GTEx/v8/Whole_Blood:GTEx/v8/Artery_Aorta:GTEx/v8/Artery_Tibial:GTEx/v8/Brain_Cerebellar_Hemisphere:GTEx/v8/Brain_Cortex:GTEx/v8/Colon_Sigmoid:GTEx/v8/Colon_Transverse:GTEx/v8/Esophagus_Gastroesophageal_Junction:GTEx/v8/Esophagus_Mucosa:GTEx/v8/Esophagus_Muscularis:GTEx/v8/Heart_Left_Ventricle:GTEx/v8/Muscle_Skeletal:GTEx/v8/Nerve_Tibial:GTEx/v8/Pancreas:GTEx/v8/Cells_Cultured_fibroblasts:GTEx/v8/Spleen:GTEx/v8/Testis	NA	Promoter_anchored_loops:Mesenchymal_Stem_Cell	6.52598e-06	rs11264318	1
ENSG00000169231	7059	THBS3	1	155165379	155178842	-1	protein_coding	Yes	Yes	Yes	1.20601e-08	-0.314766	33	21.2	687	3.27167e-310	0	EyeGEx:eQTLcatalogue/BLUEPRINT_ge_monocyte:eQTLcatalogue/BLUEPRINT_ge_neutrophil:eQTLcatalogue/BLUEPRINT_ge_T-cell:eQTLcatalogue/BrainSeq_ge_brain:eQTLcatalogue/CEDAR_neutrophil_CD15:eQTLcatalogue/Fairfax_2012_B-cell_CD19:eQTLcatalogue/Fairfax_2014_IFN24:eQTLcatalogue/Fairfax_2014_LPS24:eQTLcatalogue/Fairfax_2014_LPS2:eQTLcatalogue/Fairfax_2014_naive:eQTLcatalogue/GENCORD_ge_LCL:eQTLcatalogue/GENCORD_ge_T-cell:eQTLcatalogue/GEUVADIS_ge_LCL:eQTLcatalogue/Kasela_2017_T-cell_CD4:eQTLcatalogue/Kasela_2017_T-cell_CD8:eQTLcatalogue/Lepik_2017_ge_blood:eQTLcatalogue/Nedelec_2016_ge_macrophage_Listeria:eQTLcatalogue/Nedelec_2016_ge_macrophage_Salmonella:eQTLcatalogue/Quach_2016_ge_monocyte_IAV:eQTLcatalogue/Quach_2016_ge_monocyte_LPS:eQTLcatalogue/Quach_2016_ge_monocyte_naive:eQTLcatalogue/Quach_2016_ge_monocyte_Pam3CSK4:eQTLcatalogue/Quach_2016_ge_monocyte_R848:eQTLcatalogue/TwinsUK_ge_blood:eQTLcatalogue/TwinsUK_ge_fat:eQTLcatalogue/TwinsUK_ge_LCL:eQTLcatalogue/TwinsUK_ge_skin:PsychENCODE_eQTLs:DICE/T_CD8_naive:DICE/Monocyte_classical:DICE/T_CD4_TFH:DICE/T_CD4_TH17:DICE/T_CD4_TH1_17:DICE/T_CD4_TH2:DICE/T_CD4_memory_TREG:DICE/T_CD4_naive_TREG:eQTLGen_cis_eQTLs:BIOSQTL/BIOS_eQTL_geneLevel:xQTLServer_eQTLs:CMC_SVA_cis:CMC_NoSVA_cis:GTEx/v8/Adipose_Subcutaneous:GTEx/v8/Adipose_Visceral_Omentum:GTEx/v8/Adrenal_Gland:GTEx/v8/Cells_EBV-transformed_lymphocytes:GTEx/v8/Whole_Blood:GTEx/v8/Artery_Aorta:GTEx/v8/Brain_Amygdala:GTEx/v8/Brain_Caudate_basal_ganglia:GTEx/v8/Brain_Cerebellar_Hemisphere:GTEx/v8/Brain_Cerebellum:GTEx/v8/Brain_Cortex:GTEx/v8/Brain_Frontal_Cortex_BA9:GTEx/v8/Brain_Nucleus_accumbens_basal_ganglia:GTEx/v8/Brain_Putamen_basal_ganglia:GTEx/v8/Brain_Spinal_cord_cervical_c-1:GTEx/v8/Brain_Substantia_nigra:GTEx/v8/Breast_Mammary_Tissue:GTEx/v8/Colon_Sigmoid:GTEx/v8/Colon_Transverse:GTEx/v8/Esophagus_Gastroesophageal_Junction:GTEx/v8/Esophagus_Mucosa:GTEx/v8/Esophagus_Muscularis:GTEx/v8/Heart_Left_Ventricle:GTEx/v8/Liver:GTEx/v8/Lung:GTEx/v8/Muscle_Skeletal:GTEx/v8/Nerve_Tibial:GTEx/v8/Ovary:GTEx/v8/Pancreas:GTEx/v8/Pituitary:GTEx/v8/Prostate:GTEx/v8/Minor_Salivary_Gland:GTEx/v8/Cells_Cultured_fibroblasts:GTEx/v8/Skin_Not_Sun_Exposed_Suprapubic:GTEx/v8/Skin_Sun_Exposed_Lower_leg:GTEx/v8/Small_Intestine_Terminal_Ileum:GTEx/v8/Spleen:GTEx/v8/Stomach:GTEx/v8/Testis:GTEx/v8/Thyroid	NA	Promoter_anchored_loops:Adult_Cortex:Fetal_Cortex:Mesenchymal_Stem_Cell	6.52598e-06	rs11264318	1
ENSG00000173171	4580	MTX1	1	155178490	155183615	1	protein_coding	Yes	Yes	Yes	0.198221	-0.480958	23	21.1	523	8.6603e-67	0	eQTLcatalogue/BLUEPRINT_ge_neutrophil:eQTLcatalogue/Lepik_2017_ge_blood:eQTLGen_cis_eQTLs:BIOSQTL/BIOS_eQTL_geneLevel:GTEx/v8/Whole_Blood:GTEx/v8/Brain_Cerebellum:GTEx/v8/Breast_Mammary_Tissue:GTEx/v8/Esophagus_Gastroesophageal_Junction:GTEx/v8/Cells_Cultured_fibroblasts	NA	Promoter_anchored_loops:Adult_Cortex:Fetal_Cortex:Mesenchymal_Stem_Cell	6.52598e-06	rs11264318	1
ENSG00000177628	2629	GBA	1	155204243	155214490	-1	protein_coding	Yes	Yes	Yes	0.0340405	-0.785048	56	21.4	660	2.7729e-91	0	eQTLcatalogue/BLUEPRINT_ge_monocyte:eQTLcatalogue/BLUEPRINT_ge_neutrophil:eQTLcatalogue/CEDAR_neutrophil_CD15:eQTLcatalogue/CEDAR_T-cell_CD4:eQTLcatalogue/CEDAR_T-cell_CD8:eQTLcatalogue/Fairfax_2012_B-cell_CD19:eQTLcatalogue/GEUVADIS_ge_LCL:eQTLcatalogue/Kasela_2017_T-cell_CD4:eQTLcatalogue/TwinsUK_ge_LCL:eQTLcatalogue/TwinsUK_ge_skin:PsychENCODE_eQTLs:eQTLGen_cis_eQTLs:BIOSQTL/BIOS_eQTL_geneLevel:BRAINEAC/TCTX:GTEx/v8/Adipose_Subcutaneous:GTEx/v8/Adipose_Visceral_Omentum:GTEx/v8/Whole_Blood:GTEx/v8/Artery_Aorta:GTEx/v8/Artery_Tibial:GTEx/v8/Brain_Cerebellum:GTEx/v8/Brain_Cortex:GTEx/v8/Colon_Sigmoid:GTEx/v8/Colon_Transverse:GTEx/v8/Esophagus_Gastroesophageal_Junction:GTEx/v8/Esophagus_Mucosa:GTEx/v8/Esophagus_Muscularis:GTEx/v8/Heart_Atrial_Appendage:GTEx/v8/Heart_Left_Ventricle:GTEx/v8/Muscle_Skeletal:GTEx/v8/Nerve_Tibial:GTEx/v8/Pancreas:GTEx/v8/Pituitary:GTEx/v8/Minor_Salivary_Gland:GTEx/v8/Cells_Cultured_fibroblasts:GTEx/v8/Spleen:GTEx/v8/Testis:GTEx/v8/Thyroid	NA	Promoter_anchored_loops:Adult_Cortex:Fetal_Cortex:IMR90:Mesenchymal_Stem_Cell	6.52598e-06	rs11264318	1
ENSG00000160767	10712	FAM189B	1	155216996	155225274	-1	protein_coding	Yes	Yes	Yes	0.000482815	-0.121568	43	21.4	511	2.52324e-39	0	eQTLcatalogue/CEDAR_B-cell_CD19:eQTLcatalogue/Fairfax_2012_B-cell_CD19:PsychENCODE_eQTLs:DICE/B_cell_naive:eQTLGen_cis_eQTLs:GTEx/v8/Adipose_Subcutaneous:GTEx/v8/Artery_Aorta:GTEx/v8/Artery_Tibial:GTEx/v8/Brain_Cortex:GTEx/v8/Colon_Sigmoid:GTEx/v8/Esophagus_Gastroesophageal_Junction:GTEx/v8/Esophagus_Muscularis:GTEx/v8/Heart_Atrial_Appendage:GTEx/v8/Nerve_Tibial:GTEx/v8/Spleen	NA	Promoter_anchored_loops:IMR90:Mesenchymal_Stem_Cell	6.52598e-06	rs11264318	1
ENSG00000116521	10067	SCAMP3	1	155225770	155232221	-1	protein_coding	Yes	Yes	Yes	0.0128944	-0.249766	41	21.4	310	2.79242e-12	2.40841e-08	eQTLcatalogue/Nedelec_2016_ge_macrophage_Salmonella:eQTLcatalogue/Quach_2016_ge_monocyte_IAV:eQTLcatalogue/Quach_2016_ge_monocyte_naive:PsychENCODE_eQTLs:eQTLGen_cis_eQTLs:CMC_SVA_cis:GTEx/v8/Whole_Blood:GTEx/v8/Esophagus_Mucosa:GTEx/v8/Muscle_Skeletal:GTEx/v8/Testis	NA	Promoter_anchored_loops:Adult_Cortex:Fetal_Cortex:IMR90:Mesenchymal_Stem_Cell	6.52598e-06	rs11264318	1
ENSG00000143630	57657	HCN3	1	155247374	155259639	1	protein_coding	Yes	Yes	Yes	0.0150934	0.374943	38	15.33	483	3.86151e-70	0	eQTLcatalogue/TwinsUK_ge_skin:PsychENCODE_eQTLs:DICE/Monocyte_non_classical:eQTLGen_cis_eQTLs:BIOSQTL/BIOS_eQTL_geneLevel:CMC_SVA_cis:GTEx/v8/Adipose_Subcutaneous:GTEx/v8/Artery_Tibial:GTEx/v8/Brain_Caudate_basal_ganglia:GTEx/v8/Brain_Cerebellum:GTEx/v8/Colon_Sigmoid:GTEx/v8/Muscle_Skeletal:GTEx/v8/Nerve_Tibial:GTEx/v8/Cells_Cultured_fibroblasts:GTEx/v8/Skin_Not_Sun_Exposed_Suprapubic:GTEx/v8/Skin_Sun_Exposed_Lower_leg:GTEx/v8/Thyroid	NA	Promoter_anchored_loops:Adult_Cortex:Fetal_Cortex:Aorta:GM12878:IMR90:Mesenchymal_Stem_Cell:Mesendoderm:Trophoblast-like_Cell	6.52598e-06	rs11264318	1
ENSG00000143627	5313	PKLR	1	155259630	155271225	-1	protein_coding	Yes	Yes	Yes	1.0002e-05	0.0591956	34	15.33	360	8.21929e-36	2.27884e-29	BIOSQTL/BIOS_eQTL_geneLevel:GTEx/v8/Nerve_Tibial:GTEx/v8/Skin_Not_Sun_Exposed_Suprapubic	NA	Promoter_anchored_loops:Adult_Cortex:Fetal_Cortex:Aorta:GM12878:IMR90:Mesenchymal_Stem_Cell:Mesendoderm:Trophoblast-like_Cell	1.59804e-05	rs11264318	1
ENSG00000160752	2224	FDPS	1	155278539	155290457	1	protein_coding	Yes	Yes	Yes	0.00175128	-0.551398	18	12.76	538	2.00707e-41	0	EyeGEx:eQTLcatalogue/Fairfax_2014_LPS24:eQTLcatalogue/Lepik_2017_ge_blood:PsychENCODE_eQTLs:eQTLGen_cis_eQTLs:BIOSQTL/BIOS_eQTL_geneLevel:GTEx/v8/Adipose_Subcutaneous:GTEx/v8/Adipose_Visceral_Omentum:GTEx/v8/Spleen:GTEx/v8/Thyroid	NA	Promoter_anchored_loops:Adult_Cortex:Fetal_Cortex:Aorta:GM12878:IMR90:Mesenchymal_Stem_Cell:Mesendoderm:Trophoblast-like_Cell	6.52598e-06	rs11264318	1
ENSG00000160753	23623	RUSC1	1	155290687	155300905	1	protein_coding	Yes	Yes	Yes	0.949429	-0.575598	9	12.76	191	3.57142e-09	7.87477e-06	GTEx/v8/Esophagus_Gastroesophageal_Junction:GTEx/v8/Esophagus_Mucosa:GTEx/v8/Nerve_Tibial	NA	Promoter_anchored_loops:Adult_Cortex:Aorta:Dorsolateral_Prefrontal_Cortex:Hippocampus:Left_Ventricle:Liver:Lung:Right_Ventricle:Spleen:GM12878:IMR90:Mesenchymal_Stem_Cell:Mesendoderm:Trophoblast-like_Cell:hESC	1.56244e-05	rs11264318	1
ENSG00000116539	55870	ASH1L	1	155305059	155532598	-1	protein_coding	Yes	Yes	Yes	1	-0.51503	94	13.55	231	5.56953e-10	2.72212e-06	DICE/T_CD4_naive_TREG:GTEx/v8/Adipose_Subcutaneous:GTEx/v8/Adipose_Visceral_Omentum:GTEx/v8/Breast_Mammary_Tissue	NA	Promoter_anchored_loops:EP_correlation_cell_type_oneway:IMR90	8.04858e-05	rs11264318	1
ENSG00000125459	55154	MSTO1	1	155579979	155718153	1	protein_coding	Yes	Yes	Yes	0.0418045	-0.606608	76	22	460	3.45257e-25	0	EyeGEx:eQTLcatalogue/BLUEPRINT_ge_T-cell:eQTLcatalogue/Quach_2016_ge_monocyte_IAV:eQTLGen_cis_eQTLs:BIOSQTL/BIOS_eQTL_geneLevel:GTEx/v8/Artery_Aorta:GTEx/v8/Artery_Tibial:GTEx/v8/Brain_Cerebellar_Hemisphere:GTEx/v8/Brain_Cerebellum:GTEx/v8/Lung:GTEx/v8/Nerve_Tibial:GTEx/v8/Thyroid	NA	Promoter_anchored_loops:GM12878:IMR90:Mesenchymal_Stem_Cell	1.59804e-05	rs11264318	1
ENSG00000163374	55249	YY1AP1	1	155629237	155658791	-1	protein_coding	Yes	Yes	Yes	0.000145221	0.0404123	28	22	595	1.0526e-82	0	EyeGEx:eQTLcatalogue/Alasoo_2018_ge_macrophage_IFNg_Salmonella:eQTLcatalogue/Alasoo_2018_ge_macrophage_Salmonella:eQTLcatalogue/BLUEPRINT_ge_monocyte:eQTLcatalogue/BLUEPRINT_ge_neutrophil:eQTLcatalogue/BLUEPRINT_ge_T-cell:eQTLcatalogue/BrainSeq_ge_brain:eQTLcatalogue/CEDAR_rectum:eQTLcatalogue/Fairfax_2014_naive:eQTLcatalogue/GEUVADIS_ge_LCL:eQTLcatalogue/Lepik_2017_ge_blood:eQTLcatalogue/Quach_2016_ge_monocyte_IAV:eQTLcatalogue/Quach_2016_ge_monocyte_naive:PsychENCODE_eQTLs:eQTLGen_cis_eQTLs:BIOSQTL/BIOS_eQTL_geneLevel:CMC_SVA_cis:CMC_NoSVA_cis:GTEx/v8/Artery_Aorta:GTEx/v8/Esophagus_Mucosa:GTEx/v8/Lung:GTEx/v8/Cells_Cultured_fibroblasts:GTEx/v8/Testis	NA	Promoter_anchored_loops:Mesenchymal_Stem_Cell	6.52598e-06	rs11264318	1
ENSG00000132676	7818	DAP3	1	155657751	155708801	1	protein_coding	Yes	Yes	Yes	1.90763e-05	0.00156748	31	22	594	3.6268e-120	0	EyeGEx:eQTLcatalogue/Alasoo_2018_ge_macrophage_IFNg:eQTLcatalogue/BLUEPRINT_ge_monocyte:eQTLcatalogue/Fairfax_2014_naive:eQTLcatalogue/Quach_2016_ge_monocyte_R848:eQTLcatalogue/TwinsUK_ge_fat:PsychENCODE_eQTLs:eQTLGen_cis_eQTLs:BIOSQTL/BIOS_eQTL_geneLevel:CMC_SVA_cis:GTEx/v8/Brain_Cerebellar_Hemisphere:GTEx/v8/Esophagus_Mucosa:GTEx/v8/Lung:GTEx/v8/Muscle_Skeletal:GTEx/v8/Cells_Cultured_fibroblasts:GTEx/v8/Thyroid:GTEx/v8/Vagina	NA	Promoter_anchored_loops:Mesenchymal_Stem_Cell	6.52598e-06	rs11264318	1
ENSG00000116580	54856	GON4L	1	155719508	155829191	-1	protein_coding	Yes	Yes	Yes	0.999999	-0.637168	53	17.48	192	9.27942e-09	1.76637e-05	EyeGEx:BIOSQTL/BIOS_eQTL_geneLevel:GTEx/v8/Adipose_Visceral_Omentum:GTEx/v8/Liver:GTEx/v8/Pancreas:GTEx/v8/Pituitary	NA	EP_links_oneway:Promoter_anchored_loops:EP_correlation_organ_oneway:Adult_Cortex:Fetal_Cortex:Liver:IMR90:Mesenchymal_Stem_Cell	6.52598e-06	rs11264318	1
ENSG00000132718	23208	SYT11	1	155829300	155854990	1	protein_coding	Yes	Yes	Yes	0.80174	-1.92443	28	15.85	487	9.444e-95	0	eQTLcatalogue/Quach_2016_ge_monocyte_LPS:eQTLcatalogue/Quach_2016_ge_monocyte_Pam3CSK4:DICE/T_CD4_TH2:eQTLGen_cis_eQTLs:BIOSQTL/BIOS_eQTL_geneLevel:CMC_SVA_cis:GTEx/v8/Adipose_Subcutaneous:GTEx/v8/Adipose_Visceral_Omentum:GTEx/v8/Whole_Blood:GTEx/v8/Artery_Tibial:GTEx/v8/Esophagus_Gastroesophageal_Junction:GTEx/v8/Esophagus_Muscularis:GTEx/v8/Cells_Cultured_fibroblasts	NA	EP_links_oneway:Promoter_anchored_loops:EP_correlation_organ_oneway:Adult_Cortex:Fetal_Cortex:Liver:IMR90:Mesenchymal_Stem_Cell	6.52598e-06	rs11264318	1
ENSG00000143622	6016	RIT1	1	155867599	155881195	-1	protein_coding	Yes	Yes	Yes	0.66681	-0.183928	40	11.01	568	6.5552e-136	0	EyeGEx:eQTLcatalogue/BLUEPRINT_ge_monocyte:eQTLcatalogue/BLUEPRINT_ge_T-cell:eQTLcatalogue/CEDAR_T-cell_CD4:eQTLcatalogue/Fairfax_2014_IFN24:eQTLcatalogue/HipSci_ge_iPSC:eQTLcatalogue/Lepik_2017_ge_blood:eQTLcatalogue/Quach_2016_ge_monocyte_IAV:eQTLcatalogue/Quach_2016_ge_monocyte_LPS:eQTLcatalogue/Quach_2016_ge_monocyte_naive:eQTLcatalogue/Quach_2016_ge_monocyte_Pam3CSK4:eQTLcatalogue/Quach_2016_ge_monocyte_R848:eQTLcatalogue/TwinsUK_ge_fat:eQTLcatalogue/TwinsUK_ge_skin:PsychENCODE_eQTLs:eQTLGen_cis_eQTLs:BIOSQTL/BIOS_eQTL_geneLevel:CMC_SVA_cis:CMC_NoSVA_cis:GTEx/v8/Adipose_Subcutaneous:GTEx/v8/Adipose_Visceral_Omentum:GTEx/v8/Adrenal_Gland:GTEx/v8/Artery_Aorta:GTEx/v8/Artery_Tibial:GTEx/v8/Brain_Cerebellar_Hemisphere:GTEx/v8/Brain_Cerebellum:GTEx/v8/Brain_Cortex:GTEx/v8/Breast_Mammary_Tissue:GTEx/v8/Colon_Sigmoid:GTEx/v8/Colon_Transverse:GTEx/v8/Esophagus_Gastroesophageal_Junction:GTEx/v8/Esophagus_Mucosa:GTEx/v8/Esophagus_Muscularis:GTEx/v8/Heart_Atrial_Appendage:GTEx/v8/Heart_Left_Ventricle:GTEx/v8/Liver:GTEx/v8/Lung:GTEx/v8/Muscle_Skeletal:GTEx/v8/Nerve_Tibial:GTEx/v8/Pancreas:GTEx/v8/Pituitary:GTEx/v8/Prostate:GTEx/v8/Minor_Salivary_Gland:GTEx/v8/Cells_Cultured_fibroblasts:GTEx/v8/Skin_Not_Sun_Exposed_Suprapubic:GTEx/v8/Skin_Sun_Exposed_Lower_leg:GTEx/v8/Small_Intestine_Terminal_Ileum:GTEx/v8/Spleen:GTEx/v8/Stomach:GTEx/v8/Thyroid	NA	Promoter_anchored_loops:EP_correlation_cell_type_oneway:Adult_Cortex:Fetal_Cortex:Left_Ventricle:IMR90:Mesenchymal_Stem_Cell	6.52598e-06	rs11264318	1
ENSG00000116584	9181	ARHGEF2	1	155916630	155976861	-1	protein_coding	Yes	Yes	Yes	0.999993	-0.492254	42	11.67	313	4.3948e-14	0	eQTLcatalogue/Fairfax_2014_LPS24:PsychENCODE_eQTLs:eQTLGen_cis_eQTLs:BIOSQTL/BIOS_eQTL_geneLevel:BRAINEAC/WHMT:GTEx/v8/Esophagus_Mucosa	NA	Promoter_anchored_loops:IMR90:Mesenchymal_Stem_Cell	1.59804e-05	rs11264318	1
ENSG00000163479	6746	SSR2	1	155978839	155990750	-1	protein_coding	Yes	Yes	Yes	0.822109	-0.380458	23	9.74	112	2.7377e-09	1.09853e-05	eQTLcatalogue/Fairfax_2014_LPS24:eQTLcatalogue/Quach_2016_ge_monocyte_naive:CMC_SVA_cis:GTEx/v8/Artery_Tibial:GTEx/v8/Brain_Caudate_basal_ganglia:GTEx/v8/Brain_Nucleus_accumbens_basal_ganglia:GTEx/v8/Brain_Putamen_basal_ganglia:GTEx/v8/Nerve_Tibial	NA	Promoter_anchored_loops:IMR90:Mesenchymal_Stem_Cell	1.64215e-05	rs11264318	1
ENSG00000160803	56893	UBQLN4	1	156005092	156023585	-1	protein_coding	Yes	Yes	Yes	0.997522	-0.671923	15	18.37	428	3.678e-120	0	eQTLcatalogue/Alasoo_2018_ge_macrophage_IFNg_Salmonella:eQTLcatalogue/Fairfax_2014_LPS24:eQTLcatalogue/Fairfax_2014_LPS2:eQTLcatalogue/Nedelec_2016_ge_macrophage_Salmonella:PsychENCODE_eQTLs:eQTLGen_cis_eQTLs:GTEx/v8/Adipose_Subcutaneous:GTEx/v8/Brain_Caudate_basal_ganglia:GTEx/v8/Brain_Cerebellar_Hemisphere:GTEx/v8/Brain_Hypothalamus:GTEx/v8/Brain_Nucleus_accumbens_basal_ganglia:GTEx/v8/Brain_Putamen_basal_ganglia:GTEx/v8/Esophagus_Mucosa:GTEx/v8/Nerve_Tibial:GTEx/v8/Cells_Cultured_fibroblasts:GTEx/v8/Skin_Not_Sun_Exposed_Suprapubic:GTEx/v8/Skin_Sun_Exposed_Lower_leg:GTEx/v8/Stomach:GTEx/v8/Thyroid	NA	Adult_Cortex:Fetal_Cortex:IMR90:Mesenchymal_Stem_Cell	3.17313e-05	rs11264318	1
ENSG00000116586	28956	LAMTOR2	1	156024543	156028301	1	protein_coding	Yes	Yes	Yes	0.481086	-0.350911	2	9.181	3	1.0008e-05	0.0281823	eQTLGen_cis_eQTLs	NA	Adult_Cortex:Fetal_Cortex:IMR90:Mesenchymal_Stem_Cell	8.56843e-05	rs11264318	1
ENSG00000154175	25890	ABI3BP	3	100468000	100712359	-1	protein_coding	Yes	Yes	Yes	3.94016e-07	0.594965	1	3.885	72	6.95202e-06	1.88931e-23	GTEx/v8/Cells_Cultured_fibroblasts:GTEx/v8/Skin_Not_Sun_Exposed_Suprapubic:GTEx/v8/Thyroid	NA	Fetal_Cortex:Aorta:Left_Ventricle:Right_Ventricle:IMR90:Mesenchymal_Stem_Cell:Mesendoderm:Trophoblast-like_Cell:hESC	2.288e-05	rs2625288	2
ENSG00000081148	50939	IMPG2	3	100941390	101039404	-1	protein_coding	Yes	Yes	Yes	1.47482e-08	-0.183142	124	13.7	634	5.7836e-43	0	eQTLcatalogue/BLUEPRINT_ge_neutrophil:PsychENCODE_eQTLs:eQTLGen_cis_eQTLs:CMC_SVA_cis:CMC_NoSVA_cis:BRAINEAC/TCTX:GTEx/v8/Whole_Blood:GTEx/v8/Artery_Tibial:GTEx/v8/Brain_Cerebellar_Hemisphere:GTEx/v8/Colon_Sigmoid:GTEx/v8/Colon_Transverse:GTEx/v8/Esophagus_Gastroesophageal_Junction:GTEx/v8/Esophagus_Mucosa:GTEx/v8/Esophagus_Muscularis:GTEx/v8/Cells_Cultured_fibroblasts	NA	Aorta:Left_Ventricle:GM12878:IMR90:Mesenchymal_Stem_Cell:Mesendoderm:Neural_Progenitor_Cell:Trophoblast-like_Cell:hESC	9.98839e-06	rs2625288	2
ENSG00000138468	57337	SENP7	3	101043049	101232085	-1	protein_coding	Yes	Yes	Yes	0.987261	-0.0382408	116	13.98	797	3.2717e-310	0	EyeGEx:eQTLcatalogue/Alasoo_2018_ge_macrophage_IFNg:eQTLcatalogue/Alasoo_2018_ge_macrophage_naive:eQTLcatalogue/BLUEPRINT_ge_monocyte:eQTLcatalogue/BLUEPRINT_ge_neutrophil:eQTLcatalogue/BLUEPRINT_ge_T-cell:eQTLcatalogue/BrainSeq_ge_brain:eQTLcatalogue/CEDAR_monocyte_CD14:eQTLcatalogue/CEDAR_neutrophil_CD15:eQTLcatalogue/CEDAR_T-cell_CD4:eQTLcatalogue/CEDAR_T-cell_CD8:eQTLcatalogue/Fairfax_2012_B-cell_CD19:eQTLcatalogue/Fairfax_2014_naive:eQTLcatalogue/GENCORD_ge_LCL:eQTLcatalogue/GENCORD_ge_T-cell:eQTLcatalogue/GEUVADIS_ge_LCL:eQTLcatalogue/HipSci_ge_iPSC:eQTLcatalogue/Lepik_2017_ge_blood:eQTLcatalogue/Naranbhai_2015_neutrophil_CD16:eQTLcatalogue/TwinsUK_ge_fat:eQTLcatalogue/TwinsUK_ge_LCL:eQTLcatalogue/TwinsUK_ge_skin:PsychENCODE_eQTLs:eQTLGen_cis_eQTLs:BIOSQTL/BIOS_eQTL_geneLevel:CMC_SVA_cis:GTEx/v8/Adipose_Subcutaneous:GTEx/v8/Adipose_Visceral_Omentum:GTEx/v8/Cells_EBV-transformed_lymphocytes:GTEx/v8/Whole_Blood:GTEx/v8/Artery_Aorta:GTEx/v8/Artery_Tibial:GTEx/v8/Brain_Cerebellar_Hemisphere:GTEx/v8/Brain_Cerebellum:GTEx/v8/Brain_Cortex:GTEx/v8/Breast_Mammary_Tissue:GTEx/v8/Colon_Sigmoid:GTEx/v8/Colon_Transverse:GTEx/v8/Esophagus_Gastroesophageal_Junction:GTEx/v8/Esophagus_Mucosa:GTEx/v8/Esophagus_Muscularis:GTEx/v8/Heart_Atrial_Appendage:GTEx/v8/Heart_Left_Ventricle:GTEx/v8/Lung:GTEx/v8/Muscle_Skeletal:GTEx/v8/Nerve_Tibial:GTEx/v8/Pancreas:GTEx/v8/Pituitary:GTEx/v8/Prostate:GTEx/v8/Cells_Cultured_fibroblasts:GTEx/v8/Skin_Not_Sun_Exposed_Suprapubic:GTEx/v8/Skin_Sun_Exposed_Lower_leg:GTEx/v8/Spleen:GTEx/v8/Stomach:GTEx/v8/Testis:GTEx/v8/Thyroid	NA	EP_correlation_cell_type_oneway:Mesenchymal_Stem_Cell	9.98839e-06	rs2625288	2
ENSG00000174173	54931	TRMT10C	3	101280706	101285290	1	protein_coding	Yes	Yes	Yes	1.05912e-05	-0.10924	39	14.11	315	6.46535e-12	0	PsychENCODE_eQTLs:eQTLGen_cis_eQTLs:BIOSQTL/BIOS_eQTL_geneLevel:BRAINEAC/TCTX:GTEx/v8/Muscle_Skeletal:GTEx/v8/Cells_Cultured_fibroblasts:GTEx/v8/Skin_Sun_Exposed_Lower_leg	NA	EP_correlation_cell_type_oneway:Adult_Cortex:Fetal_Cortex:GM12878:IMR90:Mesenchymal_Stem_Cell:Mesendoderm:hESC	1.09088e-05	rs2625288	2
ENSG00000081154	57092	PCNP	3	101292939	101313281	1	protein_coding	Yes	Yes	Yes	0.872423	-0.993145	85	18.74	320	2.5564e-16	0	EyeGEx:eQTLcatalogue/CEDAR_platelet:PsychENCODE_eQTLs:DICE/T_CD4_TH1:eQTLGen_cis_eQTLs:BIOSQTL/BIOS_eQTL_geneLevel:CMC_SVA_cis:GTEx/v8/Artery_Tibial:GTEx/v8/Brain_Amygdala	NA	Promoter_anchored_loops:Adult_Cortex:Fetal_Cortex:GM12878:IMR90:Mesenchymal_Stem_Cell:Mesendoderm:hESC	1.09088e-05	rs2625288	2
ENSG00000066422	27107	ZBTB11	3	101367733	101396339	-1	protein_coding	Yes	Yes	Yes	0.269451	-1.44265	83	11.56	436	3.36007e-32	0	EyeGEx:eQTLcatalogue/TwinsUK_ge_LCL:PsychENCODE_eQTLs:eQTLGen_cis_eQTLs:BIOSQTL/BIOS_eQTL_geneLevel:GTEx/v8/Artery_Tibial:GTEx/v8/Brain_Caudate_basal_ganglia:GTEx/v8/Brain_Hippocampus:GTEx/v8/Testis	NA	Promoter_anchored_loops:EP_correlation_cell_type_oneway:IMR90:Mesenchymal_Stem_Cell:Mesendoderm:hESC	9.98839e-06	rs2625288	2
ENSG00000114391	6152	RPL24	3	101399935	101405626	-1	protein_coding	Yes	Yes	Yes	0.8643	-0.342628	45	11.56	3	5.99565e-05	0.0429883	GTEx/v8/Testis	NA	Promoter_anchored_loops	1.29422e-05	rs2625288	2
ENSG00000182504	79598	CEP97	3	101442769	101489406	1	protein_coding	Yes	Yes	Yes	1.3265e-06	-2.94693	106	14.75	505	9.2868e-54	0	EyeGEx:eQTLcatalogue/BLUEPRINT_ge_neutrophil:eQTLcatalogue/Lepik_2017_ge_blood:eQTLcatalogue/TwinsUK_ge_LCL:PsychENCODE_eQTLs:eQTLGen_cis_eQTLs:BIOSQTL/BIOS_eQTL_geneLevel:xQTLServer_eQTLs:CMC_SVA_cis:GTEx/v8/Whole_Blood:GTEx/v8/Muscle_Skeletal:GTEx/v8/Cells_Cultured_fibroblasts:GTEx/v8/Testis	NA	Promoter_anchored_loops:Adult_Cortex:Fetal_Cortex:GM12878:IMR90	9.98839e-06	rs2625288	2
ENSG00000144815	91775	NXPE3	3	101498046	101547073	1	protein_coding	Yes	Yes	Yes	0.4021	-2.23804	83	16.2	896	3.2717e-310	0	EyeGEx:eQTLcatalogue/Alasoo_2018_ge_macrophage_IFNg:eQTLcatalogue/Alasoo_2018_ge_macrophage_naive:eQTLcatalogue/Alasoo_2018_ge_macrophage_Salmonella:eQTLcatalogue/BLUEPRINT_ge_monocyte:eQTLcatalogue/BLUEPRINT_ge_neutrophil:eQTLcatalogue/BLUEPRINT_ge_T-cell:eQTLcatalogue/Fairfax_2012_B-cell_CD19:eQTLcatalogue/Fairfax_2014_IFN24:eQTLcatalogue/Fairfax_2014_LPS24:eQTLcatalogue/Fairfax_2014_naive:eQTLcatalogue/GENCORD_ge_LCL:eQTLcatalogue/GENCORD_ge_T-cell:eQTLcatalogue/GEUVADIS_ge_LCL:eQTLcatalogue/Lepik_2017_ge_blood:eQTLcatalogue/Naranbhai_2015_neutrophil_CD16:eQTLcatalogue/Nedelec_2016_ge_macrophage_Listeria:eQTLcatalogue/Nedelec_2016_ge_macrophage_naive:eQTLcatalogue/Nedelec_2016_ge_macrophage_Salmonella:eQTLcatalogue/Quach_2016_ge_monocyte_IAV:eQTLcatalogue/Quach_2016_ge_monocyte_LPS:eQTLcatalogue/Quach_2016_ge_monocyte_naive:eQTLcatalogue/Quach_2016_ge_monocyte_Pam3CSK4:eQTLcatalogue/Quach_2016_ge_monocyte_R848:eQTLcatalogue/TwinsUK_ge_blood:eQTLcatalogue/TwinsUK_ge_fat:eQTLcatalogue/TwinsUK_ge_LCL:eQTLcatalogue/TwinsUK_ge_skin:PsychENCODE_eQTLs:DICE/B_cell_naive:DICE/T_CD4_naive:DICE/T_CD4_naive_activated:DICE/T_CD8_naive:DICE/T_CD8_naive_activated:DICE/Monocyte_classical:DICE/Monocyte_non_classical:DICE/NK:DICE/T_CD4_TFH:DICE/T_CD4_TH1:DICE/T_CD4_TH17:DICE/T_CD4_TH1_17:DICE/T_CD4_TH2:DICE/T_CD4_memory_TREG:DICE/T_CD4_naive_TREG:eQTLGen_cis_eQTLs:BIOSQTL/BIOS_eQTL_geneLevel:CMC_SVA_cis:GTEx/v8/Adipose_Subcutaneous:GTEx/v8/Adipose_Visceral_Omentum:GTEx/v8/Adrenal_Gland:GTEx/v8/Cells_EBV-transformed_lymphocytes:GTEx/v8/Whole_Blood:GTEx/v8/Artery_Aorta:GTEx/v8/Artery_Tibial:GTEx/v8/Brain_Cerebellum:GTEx/v8/Brain_Cortex:GTEx/v8/Breast_Mammary_Tissue:GTEx/v8/Colon_Sigmoid:GTEx/v8/Colon_Transverse:GTEx/v8/Esophagus_Gastroesophageal_Junction:GTEx/v8/Esophagus_Mucosa:GTEx/v8/Esophagus_Muscularis:GTEx/v8/Heart_Atrial_Appendage:GTEx/v8/Heart_Left_Ventricle:GTEx/v8/Lung:GTEx/v8/Muscle_Skeletal:GTEx/v8/Nerve_Tibial:GTEx/v8/Pancreas:GTEx/v8/Pituitary:GTEx/v8/Cells_Cultured_fibroblasts:GTEx/v8/Skin_Not_Sun_Exposed_Suprapubic:GTEx/v8/Skin_Sun_Exposed_Lower_leg:GTEx/v8/Small_Intestine_Terminal_Ileum:GTEx/v8/Spleen:GTEx/v8/Stomach:GTEx/v8/Testis:GTEx/v8/Thyroid	NA	Promoter_anchored_loops:Adult_Cortex:Fetal_Cortex:GM12878:IMR90:Mesenchymal_Stem_Cell:Mesendoderm:Trophoblast-like_Cell:hESC	9.98839e-06	rs2625288	2
ENSG00000144802	64332	NFKBIZ	3	101546835	101579866	1	protein_coding	Yes	Yes	Yes	0.999617	0.323899	20	16.2	738	6.72217e-166	0	eQTLcatalogue/BLUEPRINT_ge_monocyte:eQTLcatalogue/CEDAR_B-cell_CD19:eQTLcatalogue/CEDAR_rectum:eQTLcatalogue/CEDAR_T-cell_CD4:eQTLcatalogue/CEDAR_T-cell_CD8:eQTLcatalogue/Fairfax_2012_B-cell_CD19:eQTLcatalogue/Kasela_2017_T-cell_CD4:eQTLcatalogue/Kasela_2017_T-cell_CD8:eQTLcatalogue/TwinsUK_ge_LCL:PsychENCODE_eQTLs:eQTLGen_cis_eQTLs:eQTLGen_trans_eQTLs:BIOSQTL/BIOS_eQTL_geneLevel:CMC_SVA_cis:CMC_NoSVA_cis:GTEx/v8/Cells_Cultured_fibroblasts	NA	EP_correlation_cell_type_oneway:Aorta:Liver:GM12878:IMR90:Mesenchymal_Stem_Cell:Mesendoderm:Trophoblast-like_Cell:hESC	5.25276e-06	rs2625288;rs7222039	2:6
ENSG00000153064	55024	BANK1	4	102332443	102995969	1	protein_coding	Yes	Yes	Yes	1.76433e-10	-0.305251	291	16.35	313	4.9199e-25	0	EyeGEx:eQTLcatalogue/BLUEPRINT_ge_monocyte:eQTLcatalogue/GENCORD_ge_LCL:eQTLcatalogue/TwinsUK_ge_fat:eQTLcatalogue/TwinsUK_ge_LCL:eQTLGen_cis_eQTLs:eQTLGen_trans_eQTLs:BIOSQTL/BIOS_eQTL_geneLevel:GTEx/v8/Adipose_Subcutaneous:GTEx/v8/Brain_Caudate_basal_ganglia:GTEx/v8/Brain_Putamen_basal_ganglia	NA	Aorta:Left_Ventricle:IMR90:Mesenchymal_Stem_Cell:Mesendoderm:Trophoblast-like_Cell:hESC	5.25276e-06	rs13135092;rs7222039	3:6
ENSG00000138821	64116	SLC39A8	4	103172198	103352415	-1	protein_coding	Yes	Yes	Yes	0.891567	-0.202749	205	23.1	356	2.17494e-47	0	EyeGEx:eQTLcatalogue/BLUEPRINT_ge_monocyte:eQTLcatalogue/CEDAR_B-cell_CD19:eQTLcatalogue/CEDAR_ileum:eQTLcatalogue/CEDAR_monocyte_CD14:eQTLcatalogue/CEDAR_platelet:eQTLcatalogue/CEDAR_rectum:eQTLcatalogue/CEDAR_T-cell_CD4:eQTLcatalogue/CEDAR_T-cell_CD8:eQTLcatalogue/CEDAR_transverse_colon:eQTLcatalogue/Fairfax_2012_B-cell_CD19:eQTLcatalogue/Fairfax_2014_IFN24:eQTLcatalogue/Fairfax_2014_LPS24:eQTLcatalogue/Fairfax_2014_LPS2:eQTLcatalogue/Fairfax_2014_naive:eQTLcatalogue/Kasela_2017_T-cell_CD4:eQTLcatalogue/Kasela_2017_T-cell_CD8:eQTLcatalogue/Quach_2016_ge_monocyte_IAV:eQTLcatalogue/Quach_2016_ge_monocyte_LPS:eQTLcatalogue/Quach_2016_ge_monocyte_Pam3CSK4:eQTLcatalogue/TwinsUK_ge_fat:PsychENCODE_eQTLs:DICE/B_cell_naive:eQTLGen_cis_eQTLs:BIOSQTL/BIOS_eQTL_geneLevel:CMC_SVA_cis:BRAINEAC/FCTX:BRAINEAC/HIPP:BRAINEAC/OCTX:BRAINEAC/aveALL:GTEx/v8/Adipose_Subcutaneous:GTEx/v8/Whole_Blood:GTEx/v8/Artery_Tibial:GTEx/v8/Brain_Frontal_Cortex_BA9:GTEx/v8/Breast_Mammary_Tissue:GTEx/v8/Esophagus_Muscularis:GTEx/v8/Muscle_Skeletal:GTEx/v8/Pituitary:GTEx/v8/Prostate:GTEx/v8/Skin_Not_Sun_Exposed_Suprapubic:GTEx/v8/Skin_Sun_Exposed_Lower_leg	NA	Promoter_anchored_loops:Adult_Cortex:Fetal_Cortex:Left_Ventricle:Liver:GM12878:IMR90:Mesenchymal_Stem_Cell:Mesendoderm:Trophoblast-like_Cell:hESC	8.40363e-06	rs13135092	3
ENSG00000109320	4790	NFKB1	4	103422486	103538459	1	protein_coding	Yes	Yes	Yes	0.99426	NA	5	5.866	13	2.0149e-09	1.95733e-05	eQTLGen_cis_eQTLs:GTEx/v8/Skin_Not_Sun_Exposed_Suprapubic	NA	Promoter_anchored_loops:EP_correlation_cell_type_oneway:EP_correlation_organ_oneway:Adult_Cortex:Fetal_Cortex:Aorta:Left_Ventricle:Liver:GM12878:IMR90:Mesenchymal_Stem_Cell:Mesendoderm:Trophoblast-like_Cell:hESC	4.34105e-05	rs13135092	3
ENSG00000109332	7323	UBE2D3	4	103715540	103790053	-1	protein_coding	Yes	Yes	Yes	0.748203	NA	5	4.073	27	4.39687e-12	0	BIOSQTL/BIOS_eQTL_geneLevel:GTEx/v8/Artery_Aorta:GTEx/v8/Esophagus_Mucosa:GTEx/v8/Cells_Cultured_fibroblasts	NA	Promoter_anchored_loops:EP_correlation_cell_type_oneway:Adult_Cortex:Left_Ventricle:Liver:GM12878:IMR90:Mesenchymal_Stem_Cell:Mesendoderm:Trophoblast-like_Cell:hESC	8.40363e-06	rs13135092	3
ENSG00000164037	150159	SLC9B1	4	103806205	103940896	-1	protein_coding	Yes	Yes	Yes	8.48795e-05	-0.347279	5	13.72	44	1.47544e-08	2.67539e-06	PsychENCODE_eQTLs:BIOSQTL/BIOS_eQTL_geneLevel:CMC_SVA_cis	NA	EP_correlation_cell_type_oneway:Adult_Cortex:Fetal_Cortex:Adrenal:Aorta:Hippocampus:Left_Ventricle:Liver:Lung:Pancreas:Psoas:Right_Ventricle:Spleen:GM12878:IMR90:Mesenchymal_Stem_Cell:Mesendoderm:Neural_Progenitor_Cell:Trophoblast-like_Cell:hESC	8.40363e-06	rs13135092	3
ENSG00000164038	133308	SLC9B2	4	103941025	104006986	-1	protein_coding	Yes	Yes	Yes	0.0670567	-1.38429	3	13.72	9	6.93078e-19	0	BIOSQTL/BIOS_eQTL_geneLevel	NA	Promoter_anchored_loops:Adult_Cortex:Aorta:Dorsolateral_Prefrontal_Cortex:Hippocampus:Left_Ventricle:Liver:Right_Ventricle:Spleen:GM12878:IMR90:Mesenchymal_Stem_Cell:Mesendoderm:Neural_Progenitor_Cell:Trophoblast-like_Cell:hESC	8.40363e-06	rs13135092	3
ENSG00000138778	1062	CENPE	4	104026963	104119566	-1	protein_coding	Yes	Yes	Yes	0.645841	0.250415	4	4.752	113	1.93353e-06	3.27046e-05	GTEx/v8/Brain_Cerebellum:GTEx/v8/Thyroid	NA	Adult_Cortex:Left_Ventricle:Liver:GM12878:IMR90:Mesenchymal_Stem_Cell:Mesendoderm:Trophoblast-like_Cell:hESC	3.89517e-05	rs13135092	3
ENSG00000241685	10552	ARPC1A	7	98923521	98985787	1	protein_coding	Yes	Yes	Yes	0.73476	-0.899106	2	4.732	16	4.51336e-12	1.25466e-15	eQTLcatalogue/CEDAR_monocyte_CD14:eQTLcatalogue/HipSci_ge_iPSC:BIOSQTL/BIOS_eQTL_geneLevel:GTEx/v8/Thyroid	NA	Adult_Cortex:Fetal_Cortex:Spleen:GM12878:IMR90:Mesenchymal_Stem_Cell:Mesendoderm:Trophoblast-like_Cell	9.39161e-05	rs13243708	4
ENSG00000130429	10095	ARPC1B	7	98971872	98992424	1	protein_coding	Yes	Yes	Yes	0.15607	NA	1	1.314	97	1.6173e-30	0	eQTLcatalogue/Fairfax_2014_IFN24:eQTLcatalogue/Lepik_2017_ge_blood:eQTLGen_cis_eQTLs:BIOSQTL/BIOS_eQTL_geneLevel:GTEx/v8/Whole_Blood:GTEx/v8/Skin_Not_Sun_Exposed_Suprapubic:GTEx/v8/Thyroid	NA	Adult_Cortex:IMR90	7.38506e-05	rs13243708	4
ENSG00000106244	11333	PDAP1	7	98989671	99006452	-1	protein_coding	Yes	Yes	Yes	0.00558938	-0.0484283	1	1.314	12	1.38138e-05	0.00919925	BIOSQTL/BIOS_eQTL_geneLevel:GTEx/v8/Cells_Cultured_fibroblasts	NA	Promoter_anchored_loops:Adult_Cortex:Fetal_Cortex:IMR90	6.59109e-05	rs13243708	4
ENSG00000106245	8896	BUD31	7	99006264	99017239	1	protein_coding	Yes	Yes	Yes	0.41701	-0.555612	1	2.234	13	8.865e-18	0	eQTLGen_cis_eQTLs:BIOSQTL/BIOS_eQTL_geneLevel:CMC_SVA_cis:GTEx/v8/Artery_Tibial	NA	Promoter_anchored_loops:Adult_Cortex:Fetal_Cortex:IMR90	5.49144e-05	rs13243708	4
ENSG00000106246	26024	PTCD1	7	99014362	99063787	-1	protein_coding	Yes	Yes	Yes	1.77777e-09	-0.453852	9	13.36	33	9.5462e-09	4.18901e-05	eQTLcatalogue/BLUEPRINT_ge_T-cell:eQTLGen_cis_eQTLs:BIOSQTL/BIOS_eQTL_geneLevel:GTEx/v8/Adipose_Subcutaneous:GTEx/v8/Artery_Tibial:GTEx/v8/Liver:GTEx/v8/Nerve_Tibial:GTEx/v8/Prostate	NA	Promoter_anchored_loops:Adult_Cortex:Fetal_Cortex:Left_Ventricle:Liver:Spleen:GM12878:IMR90:Mesenchymal_Stem_Cell:Mesendoderm:Trophoblast-like_Cell:hESC	5.4874e-06	rs13243708	4
ENSG00000248919	100526740	ATP5J2-PTCD1	7	99017372	99063820	-1	protein_coding	Yes	Yes	Yes	1.77777e-09	-0.453852	9	13.36	10	3.09776e-07	0.000227457	BIOSQTL/BIOS_eQTL_geneLevel	NA	Promoter_anchored_loops:Adult_Cortex:Fetal_Cortex:Left_Ventricle:Liver:Spleen:GM12878:IMR90:Mesenchymal_Stem_Cell:Mesendoderm:Trophoblast-like_Cell:hESC	5.4874e-06	rs13243708	4
ENSG00000160917	10898	CPSF4	7	99036545	99054994	1	protein_coding	Yes	Yes	Yes	0.629614	-0.24895	6	13.36	31	7.98961e-10	1.3446e-07	eQTLcatalogue/TwinsUK_ge_fat:PsychENCODE_eQTLs:eQTLGen_cis_eQTLs:CMC_SVA_cis:GTEx/v8/Whole_Blood:GTEx/v8/Brain_Anterior_cingulate_cortex_BA24:GTEx/v8/Brain_Cortex:GTEx/v8/Brain_Frontal_Cortex_BA9:GTEx/v8/Cells_Cultured_fibroblasts:GTEx/v8/Skin_Sun_Exposed_Lower_leg	NA	Promoter_anchored_loops:IMR90	7.78611e-05	rs13243708	4
ENSG00000241468	9551	ATP5J2	7	99046098	99063954	-1	protein_coding	Yes	Yes	Yes	0.348503	-0.131072	6	10.46	77	2.8114e-10	3.04565e-08	eQTLcatalogue/TwinsUK_ge_fat:eQTLcatalogue/TwinsUK_ge_skin:CMC_SVA_cis:GTEx/v8/Brain_Putamen_basal_ganglia:GTEx/v8/Esophagus_Mucosa:GTEx/v8/Heart_Left_Ventricle:GTEx/v8/Cells_Cultured_fibroblasts:GTEx/v8/Testis:GTEx/v8/Thyroid	NA	Promoter_anchored_loops:Adult_Cortex:Fetal_Cortex:Left_Ventricle:Liver:Spleen:GM12878:IMR90:Mesenchymal_Stem_Cell:Mesendoderm:Trophoblast-like_Cell:hESC	5.4874e-06	rs13243708	4
ENSG00000198556	285989	ZNF789	7	99070464	99101273	1	protein_coding	Yes	Yes	Yes	7.0616e-08	-0.309224	2	6.202	171	4.47925e-06	0.00763865	eQTLcatalogue/CEDAR_neutrophil_CD15:PsychENCODE_eQTLs:BRAINEAC/FCTX:BRAINEAC/HIPP:BRAINEAC/TCTX:BRAINEAC/WHMT:BRAINEAC/aveALL	NA	Adult_Cortex:Fetal_Cortex:Left_Ventricle:Liver:Spleen:GM12878:IMR90:Mesenchymal_Stem_Cell:Mesendoderm:Trophoblast-like_Cell:hESC	5.4874e-06	rs13243708	4
ENSG00000196652	23660	ZKSCAN5	7	99102274	99132323	1	protein_coding	Yes	Yes	Yes	0.000618303	-0.539497	5	2.078	116	5.0745e-209	0	eQTLcatalogue/BLUEPRINT_ge_neutrophil:eQTLcatalogue/BLUEPRINT_ge_T-cell:eQTLcatalogue/Lepik_2017_ge_blood:eQTLcatalogue/Nedelec_2016_ge_macrophage_Listeria:eQTLcatalogue/Quach_2016_ge_monocyte_IAV:eQTLcatalogue/Quach_2016_ge_monocyte_LPS:eQTLcatalogue/Quach_2016_ge_monocyte_naive:eQTLcatalogue/Quach_2016_ge_monocyte_Pam3CSK4:eQTLcatalogue/Quach_2016_ge_monocyte_R848:eQTLcatalogue/TwinsUK_ge_fat:PsychENCODE_eQTLs:DICE/T_CD4_naive_TREG:eQTLGen_cis_eQTLs:BIOSQTL/BIOS_eQTL_geneLevel:GTEx/v8/Adipose_Subcutaneous:GTEx/v8/Whole_Blood:GTEx/v8/Artery_Aorta:GTEx/v8/Artery_Tibial:GTEx/v8/Heart_Left_Ventricle:GTEx/v8/Lung:GTEx/v8/Nerve_Tibial:GTEx/v8/Prostate:GTEx/v8/Skin_Not_Sun_Exposed_Suprapubic:GTEx/v8/Skin_Sun_Exposed_Lower_leg	NA	Promoter_anchored_loops:IMR90	3.32231e-05	rs13243708	4
ENSG00000221909	221786	FAM200A	7	99143931	99156159	-1	protein_coding	Yes	Yes	Yes	6.00941e-05	-0.916308	4	7.011	4	4.8738e-05	0.049	DICE/T_CD8_naive:CMC_SVA_cis	NA	Promoter_anchored_loops:Adult_Cortex:Fetal_Cortex:Liver:GM12878:IMR90:Mesenchymal_Stem_Cell:Mesendoderm:Trophoblast-like_Cell:hESC	5.4874e-06	rs13243708	4
ENSG00000197343	79027	ZNF655	7	99156029	99174076	1	protein_coding	Yes	Yes	Yes	0.0378918	-0.877773	2	7.011	22	7.00346e-20	0	eQTLcatalogue/BLUEPRINT_ge_neutrophil:eQTLGen_cis_eQTLs:BIOSQTL/BIOS_eQTL_geneLevel:CMC_SVA_cis:GTEx/v8/Esophagus_Muscularis:GTEx/v8/Thyroid	NA	Promoter_anchored_loops:Adult_Cortex:Fetal_Cortex:Liver:GM12878:IMR90:Mesenchymal_Stem_Cell:Mesendoderm:Trophoblast-like_Cell:hESC	5.4874e-06	rs13243708	4
ENSG00000197037	221785	ZSCAN25	7	99214569	99230030	1	protein_coding	Yes	Yes	Yes	0.214589	-0.550468	2	6.828	33	3.1194e-06	2.58968e-15	eQTLGen_cis_eQTLs:GTEx/v8/Whole_Blood	NA	Adult_Cortex:Fetal_Cortex:Liver:GM12878:IMR90:Mesenchymal_Stem_Cell:Mesendoderm:Trophoblast-like_Cell:hESC	5.4874e-06	rs13243708	4
ENSG00000106258	1577	CYP3A5	7	99245817	99277621	-1	protein_coding	Yes	Yes	Yes	5.21038e-11	0.202149	1	0.137	104	8.97071e-10	5.17802e-14	eQTLcatalogue/CEDAR_rectum:eQTLcatalogue/CEDAR_transverse_colon:eQTLcatalogue/TwinsUK_ge_fat:PsychENCODE_eQTLs:CMC_SVA_cis:GTEx/v8/Adipose_Subcutaneous:GTEx/v8/Whole_Blood:GTEx/v8/Colon_Sigmoid:GTEx/v8/Esophagus_Gastroesophageal_Junction:GTEx/v8/Esophagus_Mucosa:GTEx/v8/Esophagus_Muscularis:GTEx/v8/Lung:GTEx/v8/Nerve_Tibial:GTEx/v8/Cells_Cultured_fibroblasts	NA	Left_Ventricle:Liver:GM12878:IMR90:Mesenchymal_Stem_Cell:Mesendoderm:Trophoblast-like_Cell:hESC	5.4874e-06	rs13243708	4
ENSG00000160870	1551	CYP3A7	7	99302660	99332819	-1	protein_coding	Yes	Yes	Yes	2.92836e-07	0.432547	1	1.885	19	1.53564e-13	7.6782e-10	eQTLcatalogue/CEDAR_ileum:GTEx/v8/Adipose_Visceral_Omentum:GTEx/v8/Adrenal_Gland:GTEx/v8/Esophagus_Gastroesophageal_Junction	NA	Liver:GM12878:IMR90:Mesenchymal_Stem_Cell:Mesendoderm:Trophoblast-like_Cell:hESC	5.4874e-06	rs13243708	4
ENSG00000160868	1576	CYP3A4	7	99354604	99381888	-1	protein_coding	Yes	Yes	Yes	2.81509e-07	-0.279434	2	10.15	4	4.3664e-05	0.00428423	GTEx/v8/Muscle_Skeletal:GTEx/v8/Skin_Not_Sun_Exposed_Suprapubic	NA	Promoter_anchored_loops:Liver:GM12878:IMR90:Mesenchymal_Stem_Cell:Mesendoderm:Trophoblast-like_Cell:hESC	6.68196e-05	rs13243708	4
ENSG00000021461	64816	CYP3A43	7	99425636	99463718	1	protein_coding	Yes	Yes	Yes	1.47487e-10	0.0982272	18	10.78	103	7.10561e-06	0.00777358	eQTLcatalogue/Kasela_2017_T-cell_CD4:PsychENCODE_eQTLs:GTEx/v8/Skin_Sun_Exposed_Lower_leg	NA	Left_Ventricle:Liver:GM12878:IMR90:Mesenchymal_Stem_Cell:Mesendoderm:Trophoblast-like_Cell:hESC	5.4874e-06	rs13243708	4
ENSG00000244623	81392	OR2AE1	7	99473610	99474680	-1	protein_coding	Yes	Yes	Yes	0.00537432	0.491199	24	7.088	393	7.47924e-65	0	eQTLcatalogue/GENCORD_ge_T-cell:eQTLcatalogue/TwinsUK_ge_skin:eQTLcatalogue/van_de_Bunt_2015_ge_pancreatic_islet:PsychENCODE_eQTLs:DICE/B_cell_naive:DICE/T_CD4_naive:DICE/T_CD4_naive_activated:DICE/T_CD8_naive:DICE/T_CD8_naive_activated:DICE/Monocyte_classical:DICE/Monocyte_non_classical:DICE/NK:DICE/T_CD4_TFH:DICE/T_CD4_TH1:DICE/T_CD4_TH17:DICE/T_CD4_TH1_17:DICE/T_CD4_TH2:DICE/T_CD4_memory_TREG:DICE/T_CD4_naive_TREG:BIOSQTL/BIOS_eQTL_geneLevel:BRAINEAC/FCTX:BRAINEAC/TCTX:BRAINEAC/aveALL:GTEx/v8/Cells_EBV-transformed_lymphocytes:GTEx/v8/Nerve_Tibial:GTEx/v8/Pituitary:GTEx/v8/Skin_Sun_Exposed_Lower_leg	NA	Left_Ventricle:Liver:GM12878:IMR90:Mesenchymal_Stem_Cell:Mesendoderm:Trophoblast-like_Cell:hESC	5.4874e-06	rs13243708	4
ENSG00000146833	89122	TRIM4	7	99474581	99517223	-1	protein_coding	Yes	Yes	Yes	1.68258e-06	-0.651204	91	16.12	537	3.27167e-310	0	EyeGEx:eQTLcatalogue/BLUEPRINT_ge_monocyte:eQTLcatalogue/BLUEPRINT_ge_T-cell:eQTLcatalogue/BrainSeq_ge_brain:eQTLcatalogue/CEDAR_B-cell_CD19:eQTLcatalogue/CEDAR_ileum:eQTLcatalogue/CEDAR_monocyte_CD14:eQTLcatalogue/CEDAR_neutrophil_CD15:eQTLcatalogue/CEDAR_rectum:eQTLcatalogue/CEDAR_T-cell_CD4:eQTLcatalogue/CEDAR_T-cell_CD8:eQTLcatalogue/CEDAR_transverse_colon:eQTLcatalogue/Fairfax_2012_B-cell_CD19:eQTLcatalogue/Fairfax_2014_IFN24:eQTLcatalogue/Fairfax_2014_LPS24:eQTLcatalogue/Fairfax_2014_LPS2:eQTLcatalogue/Fairfax_2014_naive:eQTLcatalogue/GENCORD_ge_fibroblast:eQTLcatalogue/GENCORD_ge_LCL:eQTLcatalogue/GEUVADIS_ge_LCL:eQTLcatalogue/Kasela_2017_T-cell_CD4:eQTLcatalogue/Kasela_2017_T-cell_CD8:eQTLcatalogue/Lepik_2017_ge_blood:eQTLcatalogue/Naranbhai_2015_neutrophil_CD16:eQTLcatalogue/Nedelec_2016_ge_macrophage_Listeria:eQTLcatalogue/Nedelec_2016_ge_macrophage_naive:eQTLcatalogue/Nedelec_2016_ge_macrophage_Salmonella:eQTLcatalogue/Quach_2016_ge_monocyte_IAV:eQTLcatalogue/Quach_2016_ge_monocyte_LPS:eQTLcatalogue/Quach_2016_ge_monocyte_naive:eQTLcatalogue/Quach_2016_ge_monocyte_Pam3CSK4:eQTLcatalogue/Quach_2016_ge_monocyte_R848:eQTLcatalogue/TwinsUK_ge_blood:eQTLcatalogue/TwinsUK_ge_fat:eQTLcatalogue/TwinsUK_ge_LCL:eQTLcatalogue/TwinsUK_ge_skin:eQTLcatalogue/van_de_Bunt_2015_ge_pancreatic_islet:DICE/B_cell_naive:DICE/T_CD4_TH2:eQTLGen_cis_eQTLs:BIOSQTL/BIOS_eQTL_geneLevel:xQTLServer_eQTLs:BRAINEAC/TCTX:GTEx/v8/Adipose_Subcutaneous:GTEx/v8/Adipose_Visceral_Omentum:GTEx/v8/Adrenal_Gland:GTEx/v8/Cells_EBV-transformed_lymphocytes:GTEx/v8/Whole_Blood:GTEx/v8/Artery_Aorta:GTEx/v8/Artery_Coronary:GTEx/v8/Artery_Tibial:GTEx/v8/Brain_Amygdala:GTEx/v8/Brain_Anterior_cingulate_cortex_BA24:GTEx/v8/Brain_Caudate_basal_ganglia:GTEx/v8/Brain_Cerebellum:GTEx/v8/Brain_Cortex:GTEx/v8/Brain_Frontal_Cortex_BA9:GTEx/v8/Brain_Hippocampus:GTEx/v8/Brain_Hypothalamus:GTEx/v8/Brain_Nucleus_accumbens_basal_ganglia:GTEx/v8/Brain_Putamen_basal_ganglia:GTEx/v8/Brain_Spinal_cord_cervical_c-1:GTEx/v8/Brain_Substantia_nigra:GTEx/v8/Breast_Mammary_Tissue:GTEx/v8/Colon_Sigmoid:GTEx/v8/Colon_Transverse:GTEx/v8/Esophagus_Gastroesophageal_Junction:GTEx/v8/Esophagus_Mucosa:GTEx/v8/Esophagus_Muscularis:GTEx/v8/Heart_Atrial_Appendage:GTEx/v8/Heart_Left_Ventricle:GTEx/v8/Kidney_Cortex:GTEx/v8/Liver:GTEx/v8/Lung:GTEx/v8/Muscle_Skeletal:GTEx/v8/Nerve_Tibial:GTEx/v8/Ovary:GTEx/v8/Pancreas:GTEx/v8/Pituitary:GTEx/v8/Prostate:GTEx/v8/Minor_Salivary_Gland:GTEx/v8/Cells_Cultured_fibroblasts:GTEx/v8/Skin_Not_Sun_Exposed_Suprapubic:GTEx/v8/Skin_Sun_Exposed_Lower_leg:GTEx/v8/Small_Intestine_Terminal_Ileum:GTEx/v8/Spleen:GTEx/v8/Stomach:GTEx/v8/Testis:GTEx/v8/Thyroid:GTEx/v8/Uterus:GTEx/v8/Vagina	NA	Promoter_anchored_loops:Adult_Cortex:Fetal_Cortex:Left_Ventricle:Liver:GM12878:IMR90:Mesenchymal_Stem_Cell:Mesendoderm:Trophoblast-like_Cell:hESC	5.4874e-06	rs13243708	4
ENSG00000176402	349149	GJC3	7	99520892	99527243	-1	protein_coding	Yes	Yes	Yes	0.00578882	-0.290852	39	16.12	333	1.39e-16	7.01979e-12	PsychENCODE_eQTLs:BRAINEAC/WHMT:GTEx/v8/Colon_Sigmoid:GTEx/v8/Esophagus_Muscularis:GTEx/v8/Nerve_Tibial:GTEx/v8/Skin_Not_Sun_Exposed_Suprapubic:GTEx/v8/Skin_Sun_Exposed_Lower_leg:GTEx/v8/Stomach	NA	Left_Ventricle:Liver:Spleen:GM12878:IMR90:Mesenchymal_Stem_Cell:Mesendoderm:Trophoblast-like_Cell:hESC	5.4874e-06	rs13243708	4
ENSG00000160862	563	AZGP1	7	99564343	99573780	-1	protein_coding	Yes	Yes	Yes	0.0175976	-0.397533	41	11.17	357	3.3129e-11	8.44311e-09	EyeGEx:PsychENCODE_eQTLs:CMC_SVA_cis:CMC_NoSVA_cis:GTEx/v8/Brain_Caudate_basal_ganglia:GTEx/v8/Brain_Cortex:GTEx/v8/Brain_Frontal_Cortex_BA9:GTEx/v8/Brain_Hippocampus:GTEx/v8/Brain_Putamen_basal_ganglia:GTEx/v8/Esophagus_Muscularis:GTEx/v8/Heart_Atrial_Appendage:GTEx/v8/Lung:GTEx/v8/Prostate:GTEx/v8/Skin_Not_Sun_Exposed_Suprapubic	NA	Promoter_anchored_loops:Liver:Spleen:GM12878:IMR90:Mesenchymal_Stem_Cell:Mesendoderm:Trophoblast-like_Cell:hESC	5.4874e-06	rs13243708	4
ENSG00000106261	7586	ZKSCAN1	7	99613204	99639312	1	protein_coding	Yes	Yes	Yes	0.607275	-2.80903	61	17.42	494	3.3878e-90	0	EyeGEx:eQTLcatalogue/BLUEPRINT_ge_neutrophil:eQTLcatalogue/CEDAR_B-cell_CD19:eQTLcatalogue/CEDAR_rectum:eQTLcatalogue/CEDAR_T-cell_CD4:eQTLcatalogue/CEDAR_T-cell_CD8:eQTLcatalogue/CEDAR_transverse_colon:eQTLcatalogue/Quach_2016_ge_monocyte_LPS:eQTLcatalogue/Quach_2016_ge_monocyte_naive:eQTLcatalogue/TwinsUK_ge_fat:eQTLGen_cis_eQTLs:CMC_SVA_cis:GTEx/v8/Adipose_Subcutaneous:GTEx/v8/Adipose_Visceral_Omentum:GTEx/v8/Artery_Aorta:GTEx/v8/Artery_Tibial:GTEx/v8/Brain_Caudate_basal_ganglia:GTEx/v8/Brain_Cortex:GTEx/v8/Brain_Hippocampus:GTEx/v8/Brain_Putamen_basal_ganglia:GTEx/v8/Breast_Mammary_Tissue:GTEx/v8/Muscle_Skeletal:GTEx/v8/Nerve_Tibial:GTEx/v8/Cells_Cultured_fibroblasts:GTEx/v8/Spleen	NA	Promoter_anchored_loops:Adult_Cortex:Fetal_Cortex:Left_Ventricle:Liver:Spleen:GM12878:IMR90:Mesenchymal_Stem_Cell:Mesendoderm:Trophoblast-like_Cell:hESC	5.4874e-06	rs13243708	4
ENSG00000166529	7589	ZSCAN21	7	99647390	99662661	1	protein_coding	Yes	Yes	Yes	1.70974e-11	-0.45501	45	23	501	6.5859e-126	0	EyeGEx:eQTLcatalogue/BLUEPRINT_ge_monocyte:eQTLcatalogue/BLUEPRINT_ge_T-cell:eQTLcatalogue/BrainSeq_ge_brain:eQTLcatalogue/Fairfax_2012_B-cell_CD19:eQTLcatalogue/Fairfax_2014_naive:eQTLcatalogue/GEUVADIS_ge_LCL:eQTLcatalogue/HipSci_ge_iPSC:eQTLcatalogue/Lepik_2017_ge_blood:eQTLcatalogue/TwinsUK_ge_fat:eQTLcatalogue/TwinsUK_ge_LCL:eQTLcatalogue/TwinsUK_ge_skin:PsychENCODE_eQTLs:DICE/T_CD4_naive_activated:DICE/T_CD4_TFH:DICE/T_CD4_TH1_17:DICE/T_CD4_TH2:DICE/T_CD4_memory_TREG:eQTLGen_cis_eQTLs:BIOSQTL/BIOS_eQTL_geneLevel:xQTLServer_eQTLs:CMC_SVA_cis:CMC_NoSVA_cis:BRAINEAC/SNIG:GTEx/v8/Adipose_Subcutaneous:GTEx/v8/Adipose_Visceral_Omentum:GTEx/v8/Adrenal_Gland:GTEx/v8/Cells_EBV-transformed_lymphocytes:GTEx/v8/Whole_Blood:GTEx/v8/Artery_Aorta:GTEx/v8/Artery_Coronary:GTEx/v8/Artery_Tibial:GTEx/v8/Brain_Caudate_basal_ganglia:GTEx/v8/Brain_Cerebellar_Hemisphere:GTEx/v8/Brain_Cerebellum:GTEx/v8/Brain_Cortex:GTEx/v8/Brain_Frontal_Cortex_BA9:GTEx/v8/Brain_Hypothalamus:GTEx/v8/Brain_Nucleus_accumbens_basal_ganglia:GTEx/v8/Brain_Spinal_cord_cervical_c-1:GTEx/v8/Brain_Substantia_nigra:GTEx/v8/Breast_Mammary_Tissue:GTEx/v8/Colon_Sigmoid:GTEx/v8/Colon_Transverse:GTEx/v8/Esophagus_Gastroesophageal_Junction:GTEx/v8/Esophagus_Mucosa:GTEx/v8/Esophagus_Muscularis:GTEx/v8/Heart_Atrial_Appendage:GTEx/v8/Heart_Left_Ventricle:GTEx/v8/Kidney_Cortex:GTEx/v8/Lung:GTEx/v8/Muscle_Skeletal:GTEx/v8/Nerve_Tibial:GTEx/v8/Ovary:GTEx/v8/Pancreas:GTEx/v8/Pituitary:GTEx/v8/Prostate:GTEx/v8/Cells_Cultured_fibroblasts:GTEx/v8/Skin_Not_Sun_Exposed_Suprapubic:GTEx/v8/Skin_Sun_Exposed_Lower_leg:GTEx/v8/Small_Intestine_Terminal_Ileum:GTEx/v8/Spleen:GTEx/v8/Stomach:GTEx/v8/Testis:GTEx/v8/Thyroid:GTEx/v8/Vagina	NA	Promoter_anchored_loops:Adult_Cortex:Fetal_Cortex:Liver:GM12878:IMR90:Mesenchymal_Stem_Cell:Mesendoderm:hESC	5.4874e-06	rs13243708	4
ENSG00000166526	7551	ZNF3	7	99661656	99680171	-1	protein_coding	Yes	Yes	Yes	0.00896106	-0.567527	37	23	365	4.24158e-32	0	eQTLcatalogue/Nedelec_2016_ge_macrophage_naive:eQTLGen_cis_eQTLs:BIOSQTL/BIOS_eQTL_geneLevel:GTEx/v8/Adipose_Subcutaneous:GTEx/v8/Esophagus_Muscularis:GTEx/v8/Nerve_Tibial	NA	EP_links_oneway:Promoter_anchored_loops:Adult_Cortex:Fetal_Cortex:Liver:GM12878:IMR90:Mesenchymal_Stem_Cell:Mesendoderm:Trophoblast-like_Cell:hESC	5.4874e-06	rs13243708	4
ENSG00000168090	10980	COPS6	7	99686577	99689823	1	protein_coding	Yes	Yes	Yes	0.845861	0.30064	16	20.3	357	7.2307e-107	0	EyeGEx:eQTLcatalogue/CEDAR_T-cell_CD4:eQTLcatalogue/GEUVADIS_ge_LCL:eQTLcatalogue/Lepik_2017_ge_blood:eQTLcatalogue/TwinsUK_ge_LCL:PsychENCODE_eQTLs:eQTLGen_cis_eQTLs:BIOSQTL/BIOS_eQTL_geneLevel:CMC_SVA_cis:GTEx/v8/Adipose_Subcutaneous:GTEx/v8/Whole_Blood:GTEx/v8/Artery_Tibial:GTEx/v8/Brain_Caudate_basal_ganglia:GTEx/v8/Esophagus_Muscularis:GTEx/v8/Muscle_Skeletal:GTEx/v8/Nerve_Tibial:GTEx/v8/Skin_Sun_Exposed_Lower_leg:GTEx/v8/Testis	NA	Promoter_anchored_loops:Liver:GM12878:IMR90:Trophoblast-like_Cell	5.4874e-06	rs13243708	4
ENSG00000166508	4176	MCM7	7	99690351	99699563	-1	protein_coding	Yes	Yes	Yes	1.45783e-13	NA	17	22.3	394	1.7407e-76	0	eQTLcatalogue/Fairfax_2014_LPS2:PsychENCODE_eQTLs:eQTLGen_cis_eQTLs:BIOSQTL/BIOS_eQTL_geneLevel:CMC_SVA_cis:BRAINEAC/SNIG:GTEx/v8/Brain_Cerebellar_Hemisphere:GTEx/v8/Esophagus_Mucosa:GTEx/v8/Lung:GTEx/v8/Nerve_Tibial:GTEx/v8/Skin_Not_Sun_Exposed_Suprapubic:GTEx/v8/Skin_Sun_Exposed_Lower_leg:GTEx/v8/Small_Intestine_Terminal_Ileum:GTEx/v8/Testis:GTEx/v8/Thyroid	NA	Promoter_anchored_loops:Adult_Cortex:Fetal_Cortex:Liver:GM12878:IMR90:Trophoblast-like_Cell	5.4874e-06	rs13243708	4
ENSG00000221838	9179	AP4M1	7	99699172	99707968	1	protein_coding	Yes	Yes	Yes	2.36166e-11	-0.192649	16	22.3	517	3.1048e-281	0	EyeGEx:eQTLcatalogue/Alasoo_2018_ge_macrophage_naive:eQTLcatalogue/Alasoo_2018_ge_macrophage_Salmonella:eQTLcatalogue/BLUEPRINT_ge_monocyte:eQTLcatalogue/BLUEPRINT_ge_T-cell:eQTLcatalogue/Fairfax_2014_LPS24:eQTLcatalogue/Fairfax_2014_LPS2:eQTLcatalogue/Fairfax_2014_naive:eQTLcatalogue/GENCORD_ge_fibroblast:eQTLcatalogue/GENCORD_ge_LCL:eQTLcatalogue/GENCORD_ge_T-cell:eQTLcatalogue/GEUVADIS_ge_LCL:eQTLcatalogue/Lepik_2017_ge_blood:eQTLcatalogue/Nedelec_2016_ge_macrophage_Listeria:eQTLcatalogue/Nedelec_2016_ge_macrophage_naive:eQTLcatalogue/Nedelec_2016_ge_macrophage_Salmonella:eQTLcatalogue/Quach_2016_ge_monocyte_IAV:eQTLcatalogue/Quach_2016_ge_monocyte_LPS:eQTLcatalogue/Quach_2016_ge_monocyte_naive:eQTLcatalogue/Quach_2016_ge_monocyte_Pam3CSK4:eQTLcatalogue/Quach_2016_ge_monocyte_R848:eQTLcatalogue/TwinsUK_ge_blood:eQTLcatalogue/TwinsUK_ge_fat:eQTLcatalogue/TwinsUK_ge_LCL:eQTLcatalogue/TwinsUK_ge_skin:PsychENCODE_eQTLs:DICE/NK:DICE/T_CD4_memory_TREG:eQTLGen_cis_eQTLs:BIOSQTL/BIOS_eQTL_geneLevel:CMC_SVA_cis:GTEx/v8/Adipose_Subcutaneous:GTEx/v8/Adipose_Visceral_Omentum:GTEx/v8/Adrenal_Gland:GTEx/v8/Cells_EBV-transformed_lymphocytes:GTEx/v8/Whole_Blood:GTEx/v8/Artery_Aorta:GTEx/v8/Artery_Coronary:GTEx/v8/Artery_Tibial:GTEx/v8/Brain_Amygdala:GTEx/v8/Brain_Caudate_basal_ganglia:GTEx/v8/Brain_Cerebellar_Hemisphere:GTEx/v8/Brain_Cerebellum:GTEx/v8/Brain_Frontal_Cortex_BA9:GTEx/v8/Brain_Hypothalamus:GTEx/v8/Brain_Nucleus_accumbens_basal_ganglia:GTEx/v8/Breast_Mammary_Tissue:GTEx/v8/Colon_Sigmoid:GTEx/v8/Colon_Transverse:GTEx/v8/Esophagus_Gastroesophageal_Junction:GTEx/v8/Esophagus_Mucosa:GTEx/v8/Esophagus_Muscularis:GTEx/v8/Heart_Atrial_Appendage:GTEx/v8/Heart_Left_Ventricle:GTEx/v8/Liver:GTEx/v8/Lung:GTEx/v8/Muscle_Skeletal:GTEx/v8/Nerve_Tibial:GTEx/v8/Pancreas:GTEx/v8/Prostate:GTEx/v8/Minor_Salivary_Gland:GTEx/v8/Cells_Cultured_fibroblasts:GTEx/v8/Skin_Not_Sun_Exposed_Suprapubic:GTEx/v8/Skin_Sun_Exposed_Lower_leg:GTEx/v8/Small_Intestine_Terminal_Ileum:GTEx/v8/Spleen:GTEx/v8/Stomach:GTEx/v8/Testis:GTEx/v8/Thyroid:GTEx/v8/Uterus:GTEx/v8/Vagina	NA	Promoter_anchored_loops:Adult_Cortex:Fetal_Cortex:Liver:GM12878:IMR90:Trophoblast-like_Cell	5.4874e-06	rs13243708	4
ENSG00000106290	6878	TAF6	7	99704693	99717464	-1	protein_coding	Yes	Yes	Yes	0.000674165	0.183086	17	22.3	416	6.6503e-37	0	eQTLcatalogue/BLUEPRINT_ge_monocyte:eQTLcatalogue/BLUEPRINT_ge_T-cell:eQTLcatalogue/GEUVADIS_ge_LCL:eQTLcatalogue/HipSci_ge_iPSC:eQTLcatalogue/Lepik_2017_ge_blood:eQTLcatalogue/TwinsUK_ge_fat:eQTLcatalogue/TwinsUK_ge_LCL:PsychENCODE_eQTLs:eQTLGen_cis_eQTLs:BIOSQTL/BIOS_eQTL_geneLevel:GTEx/v8/Adipose_Subcutaneous:GTEx/v8/Adipose_Visceral_Omentum:GTEx/v8/Adrenal_Gland:GTEx/v8/Cells_EBV-transformed_lymphocytes:GTEx/v8/Whole_Blood:GTEx/v8/Artery_Aorta:GTEx/v8/Artery_Tibial:GTEx/v8/Breast_Mammary_Tissue:GTEx/v8/Esophagus_Mucosa:GTEx/v8/Heart_Atrial_Appendage:GTEx/v8/Liver:GTEx/v8/Lung:GTEx/v8/Muscle_Skeletal:GTEx/v8/Nerve_Tibial:GTEx/v8/Ovary:GTEx/v8/Pituitary:GTEx/v8/Cells_Cultured_fibroblasts:GTEx/v8/Skin_Not_Sun_Exposed_Suprapubic:GTEx/v8/Skin_Sun_Exposed_Lower_leg:GTEx/v8/Testis:GTEx/v8/Thyroid	NA	Promoter_anchored_loops:Adult_Cortex:Fetal_Cortex:Liver:GM12878:IMR90:Trophoblast-like_Cell	5.4874e-06	rs13243708	4
ENSG00000166997	245812	CNPY4	7	99717236	99723134	1	protein_coding	Yes	Yes	Yes	3.67623e-09	-0.690872	9	9.474	502	1.726e-260	0	EyeGEx:eQTLcatalogue/BLUEPRINT_ge_T-cell:eQTLcatalogue/CEDAR_monocyte_CD14:eQTLcatalogue/CEDAR_T-cell_CD4:eQTLcatalogue/CEDAR_T-cell_CD8:eQTLcatalogue/Fairfax_2014_IFN24:eQTLcatalogue/Fairfax_2014_LPS24:eQTLcatalogue/GEUVADIS_ge_LCL:eQTLcatalogue/HipSci_ge_iPSC:eQTLcatalogue/Lepik_2017_ge_blood:eQTLcatalogue/TwinsUK_ge_LCL:PsychENCODE_eQTLs:DICE/B_cell_naive:DICE/T_CD4_TFH:eQTLGen_cis_eQTLs:BIOSQTL/BIOS_eQTL_geneLevel:CMC_SVA_cis:GTEx/v8/Adipose_Subcutaneous:GTEx/v8/Adipose_Visceral_Omentum:GTEx/v8/Adrenal_Gland:GTEx/v8/Whole_Blood:GTEx/v8/Artery_Aorta:GTEx/v8/Artery_Coronary:GTEx/v8/Artery_Tibial:GTEx/v8/Brain_Anterior_cingulate_cortex_BA24:GTEx/v8/Brain_Caudate_basal_ganglia:GTEx/v8/Brain_Hippocampus:GTEx/v8/Brain_Hypothalamus:GTEx/v8/Brain_Nucleus_accumbens_basal_ganglia:GTEx/v8/Brain_Putamen_basal_ganglia:GTEx/v8/Breast_Mammary_Tissue:GTEx/v8/Colon_Sigmoid:GTEx/v8/Colon_Transverse:GTEx/v8/Esophagus_Gastroesophageal_Junction:GTEx/v8/Esophagus_Mucosa:GTEx/v8/Esophagus_Muscularis:GTEx/v8/Heart_Atrial_Appendage:GTEx/v8/Heart_Left_Ventricle:GTEx/v8/Lung:GTEx/v8/Muscle_Skeletal:GTEx/v8/Nerve_Tibial:GTEx/v8/Pancreas:GTEx/v8/Pituitary:GTEx/v8/Cells_Cultured_fibroblasts:GTEx/v8/Skin_Not_Sun_Exposed_Suprapubic:GTEx/v8/Skin_Sun_Exposed_Lower_leg:GTEx/v8/Small_Intestine_Terminal_Ileum:GTEx/v8/Spleen:GTEx/v8/Stomach:GTEx/v8/Testis:GTEx/v8/Thyroid	NA	Promoter_anchored_loops:Adult_Cortex:Fetal_Cortex:Liver:GM12878:IMR90:Trophoblast-like_Cell	5.4874e-06	rs13243708	4
ENSG00000214309	255374	MBLAC1	7	99724317	99726118	1	protein_coding	Yes	Yes	Yes	0.313958	-0.582806	8	8.357	183	8.9834e-39	0	eQTLcatalogue/CEDAR_T-cell_CD4:eQTLcatalogue/GENCORD_ge_LCL:eQTLcatalogue/GEUVADIS_ge_LCL:eQTLcatalogue/TwinsUK_ge_skin:PsychENCODE_eQTLs:DICE/T_CD4_naive:eQTLGen_cis_eQTLs:BIOSQTL/BIOS_eQTL_geneLevel:xQTLServer_eQTLs:CMC_SVA_cis:GTEx/v8/Adipose_Subcutaneous:GTEx/v8/Whole_Blood:GTEx/v8/Artery_Tibial:GTEx/v8/Brain_Cerebellum:GTEx/v8/Colon_Transverse:GTEx/v8/Esophagus_Mucosa:GTEx/v8/Nerve_Tibial:GTEx/v8/Cells_Cultured_fibroblasts:GTEx/v8/Skin_Not_Sun_Exposed_Suprapubic:GTEx/v8/Skin_Sun_Exposed_Lower_leg:GTEx/v8/Small_Intestine_Terminal_Ileum:GTEx/v8/Thyroid	NA	Promoter_anchored_loops:Adult_Cortex:Fetal_Cortex:GM12878:IMR90:Mesenchymal_Stem_Cell	3.32231e-05	rs13243708	4
ENSG00000188186	389541	LAMTOR4	7	99746530	99753567	1	protein_coding	Yes	Yes	Yes	0.025687	-0.130437	12	14.06	364	3.3334e-111	0	eQTLcatalogue/BLUEPRINT_ge_T-cell:eQTLcatalogue/CEDAR_neutrophil_CD15:eQTLcatalogue/Fairfax_2012_B-cell_CD19:eQTLcatalogue/GEUVADIS_ge_LCL:eQTLcatalogue/HipSci_ge_iPSC:eQTLcatalogue/Lepik_2017_ge_blood:eQTLcatalogue/Quach_2016_ge_monocyte_naive:eQTLcatalogue/Quach_2016_ge_monocyte_R848:eQTLcatalogue/TwinsUK_ge_LCL:PsychENCODE_eQTLs:eQTLGen_cis_eQTLs:eQTLGen_trans_eQTLs:BIOSQTL/BIOS_eQTL_geneLevel:BRAINEAC/MEDU:GTEx/v8/Adipose_Subcutaneous:GTEx/v8/Cells_EBV-transformed_lymphocytes:GTEx/v8/Whole_Blood:GTEx/v8/Artery_Tibial:GTEx/v8/Brain_Amygdala:GTEx/v8/Brain_Cerebellar_Hemisphere:GTEx/v8/Brain_Cerebellum:GTEx/v8/Brain_Cortex:GTEx/v8/Esophagus_Mucosa:GTEx/v8/Muscle_Skeletal:GTEx/v8/Cells_Cultured_fibroblasts:GTEx/v8/Spleen:GTEx/v8/Testis	NA	Adult_Cortex:Fetal_Cortex:GM12878:IMR90:Mesenchymal_Stem_Cell	5.11952e-05	rs13243708;rs7222039	4:6
ENSG00000146826	55262	C7orf43	7	99752043	99756338	-1	protein_coding	Yes	Yes	Yes	0.300413	-0.279416	10	11.1	339	3.3914e-236	0	eQTLcatalogue/BLUEPRINT_ge_neutrophil:eQTLcatalogue/BLUEPRINT_ge_T-cell:eQTLcatalogue/Lepik_2017_ge_blood:eQTLcatalogue/TwinsUK_ge_blood:eQTLGen_cis_eQTLs:BIOSQTL/BIOS_eQTL_geneLevel:GTEx/v8/Whole_Blood:GTEx/v8/Skin_Not_Sun_Exposed_Suprapubic	NA	Promoter_anchored_loops:GM12878:IMR90:Mesenchymal_Stem_Cell	3.32231e-05	rs13243708	4
ENSG00000197093	79690	GAL3ST4	7	99756867	99766373	-1	protein_coding	Yes	Yes	Yes	3.81535e-10	-1.04586	9	16.93	486	3.0002e-171	0	eQTLcatalogue/BLUEPRINT_ge_neutrophil:eQTLcatalogue/BLUEPRINT_ge_T-cell:eQTLcatalogue/Fairfax_2012_B-cell_CD19:eQTLcatalogue/Lepik_2017_ge_blood:DICE/B_cell_naive:DICE/T_CD4_TFH:DICE/T_CD4_TH1_17:eQTLGen_cis_eQTLs:BIOSQTL/BIOS_eQTL_geneLevel:GTEx/v8/Adipose_Subcutaneous:GTEx/v8/Adipose_Visceral_Omentum:GTEx/v8/Whole_Blood:GTEx/v8/Brain_Cerebellar_Hemisphere:GTEx/v8/Brain_Cerebellum:GTEx/v8/Colon_Sigmoid:GTEx/v8/Esophagus_Mucosa:GTEx/v8/Esophagus_Muscularis:GTEx/v8/Muscle_Skeletal:GTEx/v8/Nerve_Tibial:GTEx/v8/Cells_Cultured_fibroblasts:GTEx/v8/Skin_Not_Sun_Exposed_Suprapubic:GTEx/v8/Skin_Sun_Exposed_Lower_leg	NA	Promoter_anchored_loops:GM12878:IMR90:Mesenchymal_Stem_Cell	3.32231e-05	rs13243708	4
ENSG00000213420	221914	GPC2	7	99767229	99774995	-1	protein_coding	Yes	Yes	Yes	0.307395	-0.493777	26	16.93	352	1.034e-30	0	eQTLcatalogue/BLUEPRINT_ge_neutrophil:eQTLGen_cis_eQTLs:BIOSQTL/BIOS_eQTL_geneLevel:GTEx/v8/Adipose_Visceral_Omentum:GTEx/v8/Whole_Blood:GTEx/v8/Brain_Cerebellar_Hemisphere:GTEx/v8/Brain_Cerebellum:GTEx/v8/Brain_Putamen_basal_ganglia:GTEx/v8/Esophagus_Mucosa:GTEx/v8/Muscle_Skeletal:GTEx/v8/Skin_Not_Sun_Exposed_Suprapubic:GTEx/v8/Skin_Sun_Exposed_Lower_leg:GTEx/v8/Thyroid	NA	Promoter_anchored_loops:GM12878:IMR90:Mesenchymal_Stem_Cell	5.11952e-05	rs13243708	4
ENSG00000066923	10734	STAG3	7	99775186	99819111	1	protein_coding	Yes	Yes	Yes	1.10349e-06	-0.496377	112	26	535	3.2717e-310	0	EyeGEx:eQTLcatalogue/Alasoo_2018_ge_macrophage_IFNg:eQTLcatalogue/Alasoo_2018_ge_macrophage_naive:eQTLcatalogue/BrainSeq_ge_brain:eQTLcatalogue/CEDAR_B-cell_CD19:eQTLcatalogue/CEDAR_T-cell_CD4:eQTLcatalogue/CEDAR_T-cell_CD8:eQTLcatalogue/Fairfax_2012_B-cell_CD19:eQTLcatalogue/Fairfax_2014_IFN24:eQTLcatalogue/GENCORD_ge_LCL:eQTLcatalogue/HipSci_ge_iPSC:eQTLcatalogue/Lepik_2017_ge_blood:eQTLcatalogue/Nedelec_2016_ge_macrophage_naive:eQTLcatalogue/Quach_2016_ge_monocyte_naive:eQTLcatalogue/TwinsUK_ge_LCL:DICE/T_CD4_naive:DICE/NK:DICE/T_CD4_TFH:DICE/T_CD4_TH17:DICE/T_CD4_TH1_17:DICE/T_CD4_TH2:DICE/T_CD4_memory_TREG:DICE/T_CD4_naive_TREG:eQTLGen_cis_eQTLs:BIOSQTL/BIOS_eQTL_geneLevel:CMC_SVA_cis:CMC_NoSVA_cis:GTEx/v8/Adipose_Subcutaneous:GTEx/v8/Adrenal_Gland:GTEx/v8/Whole_Blood:GTEx/v8/Artery_Aorta:GTEx/v8/Artery_Tibial:GTEx/v8/Brain_Amygdala:GTEx/v8/Brain_Anterior_cingulate_cortex_BA24:GTEx/v8/Brain_Caudate_basal_ganglia:GTEx/v8/Brain_Cerebellar_Hemisphere:GTEx/v8/Brain_Cerebellum:GTEx/v8/Brain_Cortex:GTEx/v8/Brain_Frontal_Cortex_BA9:GTEx/v8/Brain_Hippocampus:GTEx/v8/Brain_Hypothalamus:GTEx/v8/Brain_Nucleus_accumbens_basal_ganglia:GTEx/v8/Brain_Putamen_basal_ganglia:GTEx/v8/Brain_Spinal_cord_cervical_c-1:GTEx/v8/Brain_Substantia_nigra:GTEx/v8/Colon_Sigmoid:GTEx/v8/Esophagus_Gastroesophageal_Junction:GTEx/v8/Esophagus_Muscularis:GTEx/v8/Muscle_Skeletal:GTEx/v8/Nerve_Tibial:GTEx/v8/Pancreas:GTEx/v8/Pituitary:GTEx/v8/Cells_Cultured_fibroblasts:GTEx/v8/Skin_Not_Sun_Exposed_Suprapubic:GTEx/v8/Skin_Sun_Exposed_Lower_leg:GTEx/v8/Testis:GTEx/v8/Thyroid	NA	Promoter_anchored_loops:GM12878:IMR90:Mesenchymal_Stem_Cell	5.4874e-06	rs13243708	4
ENSG00000160844	352954	GATS	7	99798283	99869855	-1	protein_coding	Yes	Yes	Yes	0.000965025	NA	111	26	260	2.65381e-54	0	PsychENCODE_eQTLs:BIOSQTL/BIOS_eQTL_geneLevel:BRAINEAC/MEDU:BRAINEAC/TCTX:BRAINEAC/THAL:BRAINEAC/WHMT	NA	Promoter_anchored_loops:Adult_Cortex:Fetal_Cortex:IMR90	5.11952e-05	rs13243708	4
ENSG00000214300	441272	SPDYE3	7	99905325	99919819	1	protein_coding	Yes	Yes	Yes	0.825434	-0.496832	3	1.233	49	3.535e-09	2.59488e-05	eQTLcatalogue/Quach_2016_ge_monocyte_LPS:eQTLcatalogue/Quach_2016_ge_monocyte_naive:eQTLcatalogue/Quach_2016_ge_monocyte_Pam3CSK4:eQTLGen_cis_eQTLs:BRAINEAC/THAL:GTEx/v8/Muscle_Skeletal	NA	Promoter_anchored_loops	6.30281e-05	rs13243708	4
ENSG00000121716	29990	PILRB	7	99933737	99965356	1	protein_coding	Yes	Yes	Yes	3.3664e-06	1.99631	16	7.143	577	0	0	EyeGEx:eQTLcatalogue/Alasoo_2018_ge_macrophage_IFNg_Salmonella:eQTLcatalogue/Alasoo_2018_ge_macrophage_IFNg:eQTLcatalogue/Alasoo_2018_ge_macrophage_naive:eQTLcatalogue/Alasoo_2018_ge_macrophage_Salmonella:eQTLcatalogue/BLUEPRINT_ge_monocyte:eQTLcatalogue/BLUEPRINT_ge_neutrophil:eQTLcatalogue/BLUEPRINT_ge_T-cell:eQTLcatalogue/BrainSeq_ge_brain:eQTLcatalogue/CEDAR_neutrophil_CD15:eQTLcatalogue/Fairfax_2012_B-cell_CD19:eQTLcatalogue/Fairfax_2014_naive:eQTLcatalogue/GENCORD_ge_fibroblast:eQTLcatalogue/GENCORD_ge_LCL:eQTLcatalogue/GENCORD_ge_T-cell:eQTLcatalogue/GEUVADIS_ge_LCL:eQTLcatalogue/HipSci_ge_iPSC:eQTLcatalogue/Kasela_2017_T-cell_CD4:eQTLcatalogue/Kasela_2017_T-cell_CD8:eQTLcatalogue/Lepik_2017_ge_blood:eQTLcatalogue/Naranbhai_2015_neutrophil_CD16:eQTLcatalogue/Nedelec_2016_ge_macrophage_Listeria:eQTLcatalogue/Nedelec_2016_ge_macrophage_naive:eQTLcatalogue/Nedelec_2016_ge_macrophage_Salmonella:eQTLcatalogue/Quach_2016_ge_monocyte_IAV:eQTLcatalogue/Quach_2016_ge_monocyte_LPS:eQTLcatalogue/Quach_2016_ge_monocyte_naive:eQTLcatalogue/Quach_2016_ge_monocyte_Pam3CSK4:eQTLcatalogue/Quach_2016_ge_monocyte_R848:eQTLcatalogue/Schwartzentruber_2018_ge_sensory_neuron:eQTLcatalogue/TwinsUK_ge_blood:eQTLcatalogue/TwinsUK_ge_fat:eQTLcatalogue/TwinsUK_ge_LCL:eQTLcatalogue/TwinsUK_ge_skin:eQTLcatalogue/van_de_Bunt_2015_ge_pancreatic_islet:PsychENCODE_eQTLs:scRNA_eQTLs/T_CD4:DICE/B_cell_naive:DICE/T_CD4_naive:DICE/T_CD4_naive_activated:DICE/T_CD8_naive:DICE/T_CD8_naive_activated:DICE/Monocyte_classical:DICE/Monocyte_non_classical:DICE/NK:DICE/T_CD4_TFH:DICE/T_CD4_TH1:DICE/T_CD4_TH17:DICE/T_CD4_TH1_17:DICE/T_CD4_TH2:DICE/T_CD4_memory_TREG:DICE/T_CD4_naive_TREG:eQTLGen_cis_eQTLs:BIOSQTL/BIOS_eQTL_geneLevel:xQTLServer_eQTLs:CMC_SVA_cis:CMC_NoSVA_cis:BRAINEAC/CRBL:BRAINEAC/FCTX:BRAINEAC/HIPP:BRAINEAC/MEDU:BRAINEAC/OCTX:BRAINEAC/SNIG:BRAINEAC/TCTX:BRAINEAC/THAL:BRAINEAC/WHMT:BRAINEAC/aveALL:GTEx/v8/Adipose_Subcutaneous:GTEx/v8/Adipose_Visceral_Omentum:GTEx/v8/Adrenal_Gland:GTEx/v8/Cells_EBV-transformed_lymphocytes:GTEx/v8/Whole_Blood:GTEx/v8/Artery_Aorta:GTEx/v8/Artery_Coronary:GTEx/v8/Artery_Tibial:GTEx/v8/Brain_Amygdala:GTEx/v8/Brain_Anterior_cingulate_cortex_BA24:GTEx/v8/Brain_Caudate_basal_ganglia:GTEx/v8/Brain_Cerebellar_Hemisphere:GTEx/v8/Brain_Cerebellum:GTEx/v8/Brain_Cortex:GTEx/v8/Brain_Frontal_Cortex_BA9:GTEx/v8/Brain_Hippocampus:GTEx/v8/Brain_Hypothalamus:GTEx/v8/Brain_Nucleus_accumbens_basal_ganglia:GTEx/v8/Brain_Putamen_basal_ganglia:GTEx/v8/Brain_Spinal_cord_cervical_c-1:GTEx/v8/Brain_Substantia_nigra:GTEx/v8/Breast_Mammary_Tissue:GTEx/v8/Colon_Sigmoid:GTEx/v8/Colon_Transverse:GTEx/v8/Esophagus_Gastroesophageal_Junction:GTEx/v8/Esophagus_Mucosa:GTEx/v8/Esophagus_Muscularis:GTEx/v8/Heart_Atrial_Appendage:GTEx/v8/Heart_Left_Ventricle:GTEx/v8/Kidney_Cortex:GTEx/v8/Liver:GTEx/v8/Lung:GTEx/v8/Muscle_Skeletal:GTEx/v8/Nerve_Tibial:GTEx/v8/Ovary:GTEx/v8/Pancreas:GTEx/v8/Pituitary:GTEx/v8/Prostate:GTEx/v8/Minor_Salivary_Gland:GTEx/v8/Cells_Cultured_fibroblasts:GTEx/v8/Skin_Not_Sun_Exposed_Suprapubic:GTEx/v8/Skin_Sun_Exposed_Lower_leg:GTEx/v8/Small_Intestine_Terminal_Ileum:GTEx/v8/Spleen:GTEx/v8/Stomach:GTEx/v8/Testis:GTEx/v8/Thyroid:GTEx/v8/Uterus:GTEx/v8/Vagina	NA	Promoter_anchored_loops:GM12878:IMR90:Mesenchymal_Stem_Cell	5.4874e-06	rs13243708	4
ENSG00000085514	29992	PILRA	7	99965153	99997719	1	protein_coding	Yes	Yes	Yes	2.14142e-08	-0.470534	9	10.9	495	0	0	EyeGEx:eQTLcatalogue/BLUEPRINT_ge_T-cell:eQTLcatalogue/BrainSeq_ge_brain:eQTLcatalogue/Fairfax_2014_LPS2:eQTLcatalogue/HipSci_ge_iPSC:eQTLcatalogue/Quach_2016_ge_monocyte_LPS:eQTLcatalogue/Quach_2016_ge_monocyte_Pam3CSK4:eQTLcatalogue/Quach_2016_ge_monocyte_R848:eQTLcatalogue/Schwartzentruber_2018_ge_sensory_neuron:eQTLcatalogue/TwinsUK_ge_fat:eQTLcatalogue/TwinsUK_ge_LCL:eQTLcatalogue/TwinsUK_ge_skin:PsychENCODE_eQTLs:DICE/B_cell_naive:DICE/T_CD4_naive:DICE/T_CD4_naive_activated:DICE/T_CD8_naive:DICE/T_CD8_naive_activated:DICE/NK:DICE/T_CD4_TFH:DICE/T_CD4_TH1:DICE/T_CD4_TH17:DICE/T_CD4_TH1_17:DICE/T_CD4_TH2:DICE/T_CD4_memory_TREG:DICE/T_CD4_naive_TREG:eQTLGen_cis_eQTLs:BIOSQTL/BIOS_eQTL_geneLevel:xQTLServer_eQTLs:CMC_SVA_cis:CMC_NoSVA_cis:BRAINEAC/CRBL:BRAINEAC/FCTX:BRAINEAC/OCTX:BRAINEAC/PUTM:BRAINEAC/TCTX:BRAINEAC/aveALL:GTEx/v8/Adipose_Subcutaneous:GTEx/v8/Adipose_Visceral_Omentum:GTEx/v8/Adrenal_Gland:GTEx/v8/Artery_Aorta:GTEx/v8/Artery_Coronary:GTEx/v8/Artery_Tibial:GTEx/v8/Brain_Amygdala:GTEx/v8/Brain_Anterior_cingulate_cortex_BA24:GTEx/v8/Brain_Caudate_basal_ganglia:GTEx/v8/Brain_Cerebellar_Hemisphere:GTEx/v8/Brain_Cerebellum:GTEx/v8/Brain_Cortex:GTEx/v8/Brain_Frontal_Cortex_BA9:GTEx/v8/Brain_Hippocampus:GTEx/v8/Brain_Hypothalamus:GTEx/v8/Brain_Nucleus_accumbens_basal_ganglia:GTEx/v8/Brain_Putamen_basal_ganglia:GTEx/v8/Brain_Substantia_nigra:GTEx/v8/Breast_Mammary_Tissue:GTEx/v8/Colon_Sigmoid:GTEx/v8/Colon_Transverse:GTEx/v8/Esophagus_Gastroesophageal_Junction:GTEx/v8/Esophagus_Mucosa:GTEx/v8/Esophagus_Muscularis:GTEx/v8/Heart_Atrial_Appendage:GTEx/v8/Heart_Left_Ventricle:GTEx/v8/Kidney_Cortex:GTEx/v8/Liver:GTEx/v8/Lung:GTEx/v8/Muscle_Skeletal:GTEx/v8/Nerve_Tibial:GTEx/v8/Ovary:GTEx/v8/Pancreas:GTEx/v8/Pituitary:GTEx/v8/Prostate:GTEx/v8/Minor_Salivary_Gland:GTEx/v8/Cells_Cultured_fibroblasts:GTEx/v8/Skin_Not_Sun_Exposed_Suprapubic:GTEx/v8/Skin_Sun_Exposed_Lower_leg:GTEx/v8/Small_Intestine_Terminal_Ileum:GTEx/v8/Spleen:GTEx/v8/Stomach:GTEx/v8/Testis:GTEx/v8/Thyroid:GTEx/v8/Uterus:GTEx/v8/Vagina	NA	Adult_Cortex:GM12878:IMR90	5.4874e-06	rs13243708	4
ENSG00000078487	55063	ZCWPW1	7	99998449	100026615	-1	protein_coding	Yes	Yes	Yes	1.15225e-12	0.231575	6	8.879	427	2.9326e-67	0	EyeGEx:eQTLcatalogue/BLUEPRINT_ge_T-cell:eQTLcatalogue/BrainSeq_ge_brain:eQTLcatalogue/Fairfax_2012_B-cell_CD19:eQTLcatalogue/Fairfax_2014_LPS24:PsychENCODE_eQTLs:DICE/T_CD8_naive:DICE/Monocyte_classical:DICE/Monocyte_non_classical:eQTLGen_cis_eQTLs:BIOSQTL/BIOS_eQTL_geneLevel:xQTLServer_eQTLs:CMC_SVA_cis:CMC_NoSVA_cis:GTEx/v8/Adipose_Subcutaneous:GTEx/v8/Adipose_Visceral_Omentum:GTEx/v8/Whole_Blood:GTEx/v8/Artery_Tibial:GTEx/v8/Brain_Amygdala:GTEx/v8/Brain_Anterior_cingulate_cortex_BA24:GTEx/v8/Brain_Caudate_basal_ganglia:GTEx/v8/Brain_Cortex:GTEx/v8/Brain_Frontal_Cortex_BA9:GTEx/v8/Brain_Hippocampus:GTEx/v8/Brain_Hypothalamus:GTEx/v8/Brain_Nucleus_accumbens_basal_ganglia:GTEx/v8/Brain_Putamen_basal_ganglia:GTEx/v8/Brain_Spinal_cord_cervical_c-1:GTEx/v8/Brain_Substantia_nigra:GTEx/v8/Colon_Sigmoid:GTEx/v8/Esophagus_Muscularis:GTEx/v8/Heart_Atrial_Appendage:GTEx/v8/Heart_Left_Ventricle:GTEx/v8/Muscle_Skeletal:GTEx/v8/Nerve_Tibial:GTEx/v8/Pituitary	NA	Promoter_anchored_loops:Adult_Cortex:Fetal_Cortex:GM12878:IMR90:Mesenchymal_Stem_Cell	3.32231e-05	rs13243708	4
ENSG00000146834	56257	MEPCE	7	100026413	100031741	1	protein_coding	Yes	Yes	Yes	0.996809	-0.251316	1	3.246	275	0	0	EyeGEx:eQTLcatalogue/BrainSeq_ge_brain:eQTLcatalogue/CEDAR_platelet:eQTLcatalogue/CEDAR_T-cell_CD8:eQTLcatalogue/Fairfax_2012_B-cell_CD19:eQTLcatalogue/Fairfax_2014_IFN24:eQTLcatalogue/Fairfax_2014_LPS24:eQTLcatalogue/Fairfax_2014_naive:eQTLcatalogue/Lepik_2017_ge_blood:eQTLcatalogue/TwinsUK_ge_blood:eQTLcatalogue/TwinsUK_ge_LCL:PsychENCODE_eQTLs:eQTLGen_cis_eQTLs:BIOSQTL/BIOS_eQTL_geneLevel:xQTLServer_eQTLs:CMC_SVA_cis:CMC_NoSVA_cis:GTEx/v8/Whole_Blood:GTEx/v8/Brain_Caudate_basal_ganglia:GTEx/v8/Brain_Frontal_Cortex_BA9:GTEx/v8/Brain_Nucleus_accumbens_basal_ganglia:GTEx/v8/Brain_Putamen_basal_ganglia:GTEx/v8/Cells_Cultured_fibroblasts	NA	Promoter_anchored_loops:Adult_Cortex:Fetal_Cortex:GM12878:IMR90:Mesenchymal_Stem_Cell	5.11952e-05	rs13243708	4
ENSG00000160813	221908	PPP1R35	7	100032905	100034188	-1	protein_coding	Yes	Yes	Yes	0.00198349	-0.502507	2	4.529	51	2.8958e-09	2.6001e-05	eQTLGen_cis_eQTLs:BIOSQTL/BIOS_eQTL_geneLevel:GTEx/v8/Cells_Cultured_fibroblasts	NA	Promoter_anchored_loops:GM12878:IMR90:Mesenchymal_Stem_Cell	3.47104e-05	rs13243708	4
ENSG00000185955	402573	C7orf61	7	100054238	100061894	-1	protein_coding	Yes	Yes	Yes	0.0120812	-0.327823	2	2.423	239	1.9615e-19	0	PsychENCODE_eQTLs:eQTLGen_cis_eQTLs:BIOSQTL/BIOS_eQTL_geneLevel:GTEx/v8/Adipose_Subcutaneous:GTEx/v8/Cells_EBV-transformed_lymphocytes:GTEx/v8/Brain_Cerebellar_Hemisphere:GTEx/v8/Esophagus_Mucosa:GTEx/v8/Nerve_Tibial:GTEx/v8/Skin_Not_Sun_Exposed_Suprapubic:GTEx/v8/Thyroid	NA	Promoter_anchored_loops	5.49144e-05	rs13243708	4
ENSG00000166925	81628	TSC22D4	7	100060982	100076902	-1	protein_coding	Yes	Yes	Yes	0.894817	NA	4	3.306	326	2.1617e-47	0	EyeGEx:eQTLcatalogue/BLUEPRINT_ge_T-cell:eQTLcatalogue/Quach_2016_ge_monocyte_Pam3CSK4:eQTLcatalogue/TwinsUK_ge_fat:PsychENCODE_eQTLs:eQTLGen_cis_eQTLs:BIOSQTL/BIOS_eQTL_geneLevel:GTEx/v8/Adipose_Subcutaneous:GTEx/v8/Adipose_Visceral_Omentum:GTEx/v8/Adrenal_Gland:GTEx/v8/Artery_Aorta:GTEx/v8/Artery_Tibial:GTEx/v8/Breast_Mammary_Tissue:GTEx/v8/Esophagus_Mucosa:GTEx/v8/Esophagus_Muscularis:GTEx/v8/Heart_Atrial_Appendage:GTEx/v8/Heart_Left_Ventricle:GTEx/v8/Lung:GTEx/v8/Muscle_Skeletal:GTEx/v8/Pancreas:GTEx/v8/Skin_Sun_Exposed_Lower_leg:GTEx/v8/Spleen:GTEx/v8/Thyroid	NA	Promoter_anchored_loops	5.49144e-05	rs13243708	4
ENSG00000166924	222950	NYAP1	7	100081550	100092422	1	protein_coding	Yes	Yes	Yes	0.990932	NA	5	12.26	387	3.30285e-23	3.79794e-22	eQTLcatalogue/TwinsUK_ge_fat:PsychENCODE_eQTLs:CMC_SVA_cis:GTEx/v8/Adipose_Subcutaneous:GTEx/v8/Adipose_Visceral_Omentum:GTEx/v8/Brain_Caudate_basal_ganglia:GTEx/v8/Breast_Mammary_Tissue:GTEx/v8/Nerve_Tibial:GTEx/v8/Skin_Not_Sun_Exposed_Suprapubic:GTEx/v8/Skin_Sun_Exposed_Lower_leg	NA	Promoter_anchored_loops	5.4874e-06	rs13243708	4
ENSG00000106336	26261	FBXO24	7	100181605	100198740	1	protein_coding	Yes	Yes	Yes	0.14128	-0.0526345	1	13.7	2	1.47493e-13	0	BIOSQTL/BIOS_eQTL_geneLevel:GTEx/v8/Skin_Not_Sun_Exposed_Suprapubic	NA	Promoter_anchored_loops:Adult_Cortex:Fetal_Cortex:Spleen:GM12878	5.06991e-05	rs13243708	4
ENSG00000106333	5118	PCOLCE	7	100199800	100205798	1	protein_coding	Yes	Yes	Yes	0.500665	0.173331	3	13.7	53	3.04482e-13	0	EyeGEx:eQTLGen_cis_eQTLs:BIOSQTL/BIOS_eQTL_geneLevel:GTEx/v8/Breast_Mammary_Tissue	NA	Promoter_anchored_loops:Adult_Cortex:Fetal_Cortex:Spleen:GM12878	5.06991e-05	rs13243708	4
ENSG00000106330	64598	MOSPD3	7	100209725	100213007	1	protein_coding	Yes	Yes	Yes	0.00160694	-0.798832	3	13.7	184	1.7394e-100	0	eQTLcatalogue/BLUEPRINT_ge_monocyte:eQTLcatalogue/BLUEPRINT_ge_neutrophil:eQTLcatalogue/BLUEPRINT_ge_T-cell:eQTLcatalogue/CEDAR_neutrophil_CD15:eQTLcatalogue/Fairfax_2014_naive:eQTLcatalogue/Lepik_2017_ge_blood:eQTLcatalogue/TwinsUK_ge_skin:eQTLGen_cis_eQTLs:BIOSQTL/BIOS_eQTL_geneLevel:GTEx/v8/Whole_Blood:GTEx/v8/Esophagus_Mucosa:GTEx/v8/Lung:GTEx/v8/Nerve_Tibial:GTEx/v8/Cells_Cultured_fibroblasts:GTEx/v8/Skin_Not_Sun_Exposed_Suprapubic:GTEx/v8/Skin_Sun_Exposed_Lower_leg:GTEx/v8/Spleen	NA	Promoter_anchored_loops:Adult_Cortex:Fetal_Cortex	5.06991e-05	rs13243708	4
ENSG00000106327	7036	TFR2	7	100218039	100240402	-1	protein_coding	Yes	Yes	Yes	0.000139031	-0.558363	2	6.561	104	8.33373e-23	0	EyeGEx:eQTLcatalogue/TwinsUK_ge_skin:eQTLGen_cis_eQTLs:BIOSQTL/BIOS_eQTL_geneLevel:GTEx/v8/Esophagus_Mucosa:GTEx/v8/Esophagus_Muscularis:GTEx/v8/Liver:GTEx/v8/Skin_Not_Sun_Exposed_Suprapubic:GTEx/v8/Skin_Sun_Exposed_Lower_leg	NA	EP_links_oneway:Promoter_anchored_loops	5.06991e-05	rs13243708	4
ENSG00000172354	2783	GNB2	7	100271154	100276797	1	protein_coding	Yes	Yes	Yes	0.989239	NA	8	21.7	66	1.42218e-17	7.36377e-15	EyeGEx:eQTLcatalogue/BLUEPRINT_ge_monocyte:eQTLGen_cis_eQTLs:GTEx/v8/Adipose_Visceral_Omentum:GTEx/v8/Artery_Tibial:GTEx/v8/Brain_Cerebellum:GTEx/v8/Colon_Sigmoid:GTEx/v8/Colon_Transverse:GTEx/v8/Esophagus_Muscularis:GTEx/v8/Heart_Left_Ventricle:GTEx/v8/Liver:GTEx/v8/Lung:GTEx/v8/Muscle_Skeletal:GTEx/v8/Cells_Cultured_fibroblasts:GTEx/v8/Skin_Sun_Exposed_Lower_leg:GTEx/v8/Stomach:GTEx/v8/Testis:GTEx/v8/Thyroid	NA	EP_links_oneway:Promoter_anchored_loops	5.06991e-05	rs13243708	4
ENSG00000146830	64599	GIGYF1	7	100277130	100287071	-1	protein_coding	Yes	Yes	Yes	0.978705	1.43215	11	21.7	218	3.3239e-37	0	EyeGEx:eQTLcatalogue/Lepik_2017_ge_blood:PsychENCODE_eQTLs:eQTLGen_cis_eQTLs:BIOSQTL/BIOS_eQTL_geneLevel:CMC_NoSVA_cis:GTEx/v8/Adipose_Subcutaneous:GTEx/v8/Adipose_Visceral_Omentum:GTEx/v8/Adrenal_Gland:GTEx/v8/Whole_Blood:GTEx/v8/Artery_Aorta:GTEx/v8/Brain_Nucleus_accumbens_basal_ganglia:GTEx/v8/Breast_Mammary_Tissue:GTEx/v8/Colon_Transverse:GTEx/v8/Esophagus_Mucosa:GTEx/v8/Esophagus_Muscularis:GTEx/v8/Lung:GTEx/v8/Nerve_Tibial:GTEx/v8/Ovary:GTEx/v8/Pituitary:GTEx/v8/Cells_Cultured_fibroblasts:GTEx/v8/Skin_Not_Sun_Exposed_Suprapubic:GTEx/v8/Skin_Sun_Exposed_Lower_leg:GTEx/v8/Stomach:GTEx/v8/Testis:GTEx/v8/Thyroid	NA	Adult_Cortex:Fetal_Cortex	5.06991e-05	rs13243708	4
ENSG00000172336	10248	POP7	7	100303676	100305118	1	protein_coding	Yes	Yes	Yes	0.28566	-0.206279	10	12.78	24	2.1396e-21	0	eQTLcatalogue/BrainSeq_ge_brain:eQTLGen_cis_eQTLs:GTEx/v8/Artery_Tibial	NA	Promoter_anchored_loops:Adult_Cortex:Fetal_Cortex	6.59109e-05	rs13243708	4
ENSG00000130427	2056	EPO	7	100318423	100321323	1	protein_coding	Yes	Yes	Yes	0.116862	NA	6	8.587	8	1.77494e-09	2.83338e-06	BIOSQTL/BIOS_eQTL_geneLevel:GTEx/v8/Adipose_Subcutaneous:GTEx/v8/Brain_Cerebellar_Hemisphere:GTEx/v8/Brain_Cerebellum:GTEx/v8/Colon_Transverse:GTEx/v8/Lung:GTEx/v8/Prostate:GTEx/v8/Skin_Sun_Exposed_Lower_leg:GTEx/v8/Stomach:GTEx/v8/Thyroid	NA	Promoter_anchored_loops	5.06991e-05	rs13243708	4
ENSG00000171102	29989	OBP2B	9	136080664	136084630	-1	protein_coding	Yes	Yes	Yes	0.182973	-0.121399	4	8.241	129	1.12652e-25	8.2113e-45	PsychENCODE_eQTLs:GTEx/v8/Heart_Left_Ventricle:GTEx/v8/Skin_Not_Sun_Exposed_Suprapubic:GTEx/v8/Skin_Sun_Exposed_Lower_leg	NA	IMR90	1.28387e-05	rs28627930;rs3758348;rs28627930:rs3758348:rs3758348	5
ENSG00000148296	6838	SURF6	9	136197552	136203235	-1	protein_coding	Yes	Yes	Yes	8.12447e-05	-0.437228	36	22.9	452	5.31072e-306	0	EyeGEx:eQTLcatalogue/Alasoo_2018_ge_macrophage_naive:eQTLcatalogue/BLUEPRINT_ge_monocyte:eQTLcatalogue/BLUEPRINT_ge_neutrophil:eQTLcatalogue/BLUEPRINT_ge_T-cell:eQTLcatalogue/BrainSeq_ge_brain:eQTLcatalogue/CEDAR_B-cell_CD19:eQTLcatalogue/CEDAR_ileum:eQTLcatalogue/CEDAR_neutrophil_CD15:eQTLcatalogue/CEDAR_rectum:eQTLcatalogue/CEDAR_T-cell_CD4:eQTLcatalogue/CEDAR_T-cell_CD8:eQTLcatalogue/CEDAR_transverse_colon:eQTLcatalogue/Fairfax_2012_B-cell_CD19:eQTLcatalogue/Fairfax_2014_IFN24:eQTLcatalogue/Fairfax_2014_LPS24:eQTLcatalogue/Fairfax_2014_naive:eQTLcatalogue/GENCORD_ge_fibroblast:eQTLcatalogue/GENCORD_ge_LCL:eQTLcatalogue/GENCORD_ge_T-cell:eQTLcatalogue/GEUVADIS_ge_LCL:eQTLcatalogue/HipSci_ge_iPSC:eQTLcatalogue/Kasela_2017_T-cell_CD4:eQTLcatalogue/Kasela_2017_T-cell_CD8:eQTLcatalogue/Lepik_2017_ge_blood:eQTLcatalogue/Naranbhai_2015_neutrophil_CD16:eQTLcatalogue/Quach_2016_ge_monocyte_IAV:eQTLcatalogue/Quach_2016_ge_monocyte_LPS:eQTLcatalogue/Quach_2016_ge_monocyte_naive:eQTLcatalogue/Quach_2016_ge_monocyte_Pam3CSK4:eQTLcatalogue/Schwartzentruber_2018_ge_sensory_neuron:eQTLcatalogue/TwinsUK_ge_blood:eQTLcatalogue/TwinsUK_ge_fat:eQTLcatalogue/TwinsUK_ge_LCL:eQTLcatalogue/TwinsUK_ge_skin:eQTLcatalogue/van_de_Bunt_2015_ge_pancreatic_islet:PsychENCODE_eQTLs:DICE/Monocyte_classical:DICE/Monocyte_non_classical:eQTLGen_cis_eQTLs:BIOSQTL/BIOS_eQTL_geneLevel:xQTLServer_eQTLs:CMC_SVA_cis:GTEx/v8/Adipose_Subcutaneous:GTEx/v8/Adipose_Visceral_Omentum:GTEx/v8/Adrenal_Gland:GTEx/v8/Cells_EBV-transformed_lymphocytes:GTEx/v8/Whole_Blood:GTEx/v8/Artery_Aorta:GTEx/v8/Artery_Coronary:GTEx/v8/Artery_Tibial:GTEx/v8/Brain_Amygdala:GTEx/v8/Brain_Anterior_cingulate_cortex_BA24:GTEx/v8/Brain_Caudate_basal_ganglia:GTEx/v8/Brain_Cerebellar_Hemisphere:GTEx/v8/Brain_Cerebellum:GTEx/v8/Brain_Cortex:GTEx/v8/Brain_Frontal_Cortex_BA9:GTEx/v8/Brain_Hippocampus:GTEx/v8/Brain_Hypothalamus:GTEx/v8/Brain_Nucleus_accumbens_basal_ganglia:GTEx/v8/Brain_Putamen_basal_ganglia:GTEx/v8/Brain_Spinal_cord_cervical_c-1:GTEx/v8/Brain_Substantia_nigra:GTEx/v8/Breast_Mammary_Tissue:GTEx/v8/Colon_Sigmoid:GTEx/v8/Colon_Transverse:GTEx/v8/Esophagus_Gastroesophageal_Junction:GTEx/v8/Esophagus_Mucosa:GTEx/v8/Esophagus_Muscularis:GTEx/v8/Heart_Atrial_Appendage:GTEx/v8/Heart_Left_Ventricle:GTEx/v8/Liver:GTEx/v8/Lung:GTEx/v8/Muscle_Skeletal:GTEx/v8/Nerve_Tibial:GTEx/v8/Ovary:GTEx/v8/Pancreas:GTEx/v8/Pituitary:GTEx/v8/Prostate:GTEx/v8/Minor_Salivary_Gland:GTEx/v8/Cells_Cultured_fibroblasts:GTEx/v8/Skin_Not_Sun_Exposed_Suprapubic:GTEx/v8/Skin_Sun_Exposed_Lower_leg:GTEx/v8/Small_Intestine_Terminal_Ileum:GTEx/v8/Spleen:GTEx/v8/Stomach:GTEx/v8/Testis:GTEx/v8/Thyroid:GTEx/v8/Uterus:GTEx/v8/Vagina	NA	GM12878:IMR90:Mesenchymal_Stem_Cell:Mesendoderm:Trophoblast-like_Cell:hESC	4.73376e-06	rs28627930;rs3758348;rs3758348:rs28627930:rs3758348	5
ENSG00000148297	6837	MED22	9	136205160	136214986	-1	protein_coding	Yes	Yes	Yes	0.00632214	-0.130266	40	22.9	396	3.2717e-310	0	eQTLcatalogue/Alasoo_2018_ge_macrophage_IFNg:eQTLcatalogue/BLUEPRINT_ge_monocyte:eQTLcatalogue/BLUEPRINT_ge_neutrophil:eQTLcatalogue/CEDAR_B-cell_CD19:eQTLcatalogue/CEDAR_monocyte_CD14:eQTLcatalogue/Fairfax_2012_B-cell_CD19:eQTLcatalogue/Fairfax_2014_IFN24:eQTLcatalogue/Fairfax_2014_LPS24:eQTLcatalogue/Fairfax_2014_LPS2:eQTLcatalogue/Fairfax_2014_naive:eQTLcatalogue/GENCORD_ge_T-cell:eQTLcatalogue/Lepik_2017_ge_blood:eQTLcatalogue/Nedelec_2016_ge_macrophage_naive:eQTLcatalogue/Quach_2016_ge_monocyte_IAV:eQTLcatalogue/Quach_2016_ge_monocyte_LPS:eQTLcatalogue/Quach_2016_ge_monocyte_naive:eQTLcatalogue/Quach_2016_ge_monocyte_Pam3CSK4:eQTLcatalogue/Quach_2016_ge_monocyte_R848:eQTLcatalogue/TwinsUK_ge_blood:eQTLcatalogue/TwinsUK_ge_LCL:PsychENCODE_eQTLs:DICE/Monocyte_classical:eQTLGen_cis_eQTLs:BIOSQTL/BIOS_eQTL_geneLevel:BRAINEAC/CRBL:GTEx/v8/Adipose_Subcutaneous:GTEx/v8/Adipose_Visceral_Omentum:GTEx/v8/Whole_Blood:GTEx/v8/Lung:GTEx/v8/Nerve_Tibial:GTEx/v8/Cells_Cultured_fibroblasts:GTEx/v8/Skin_Sun_Exposed_Lower_leg:GTEx/v8/Spleen:GTEx/v8/Thyroid	NA	Promoter_anchored_loops:GM12878:IMR90:Mesenchymal_Stem_Cell:Mesendoderm:Trophoblast-like_Cell:hESC	4.73376e-06	rs3758348;rs28627930;rs3758348:rs28627930:rs3758348	5
ENSG00000148303	6130	RPL7A	9	136215069	136218281	1	protein_coding	Yes	Yes	Yes	0.979405	NA	25	16.93	39	1.44671e-07	0.000501834	eQTLcatalogue/CEDAR_ileum:eQTLcatalogue/Naranbhai_2015_neutrophil_CD16:PsychENCODE_eQTLs:GTEx/v8/Esophagus_Mucosa:GTEx/v8/Nerve_Tibial:GTEx/v8/Skin_Not_Sun_Exposed_Suprapubic	NA	Promoter_anchored_loops:GM12878:IMR90:Mesenchymal_Stem_Cell:Mesendoderm:Trophoblast-like_Cell:hESC	5.12895e-06	rs28627930;rs3758348;rs3758348:rs28627930:rs3758348	5
ENSG00000148290	6834	SURF1	9	136218610	136223552	-1	protein_coding	Yes	Yes	Yes	1.02064e-13	NA	25	16.93	443	0	0	EyeGEx:eQTLcatalogue/Alasoo_2018_ge_macrophage_IFNg_Salmonella:eQTLcatalogue/Alasoo_2018_ge_macrophage_IFNg:eQTLcatalogue/Alasoo_2018_ge_macrophage_naive:eQTLcatalogue/BLUEPRINT_ge_monocyte:eQTLcatalogue/BLUEPRINT_ge_T-cell:eQTLcatalogue/BrainSeq_ge_brain:eQTLcatalogue/CEDAR_B-cell_CD19:eQTLcatalogue/CEDAR_monocyte_CD14:eQTLcatalogue/CEDAR_neutrophil_CD15:eQTLcatalogue/CEDAR_rectum:eQTLcatalogue/CEDAR_T-cell_CD4:eQTLcatalogue/CEDAR_T-cell_CD8:eQTLcatalogue/CEDAR_transverse_colon:eQTLcatalogue/Fairfax_2012_B-cell_CD19:eQTLcatalogue/Fairfax_2014_IFN24:eQTLcatalogue/Fairfax_2014_LPS24:eQTLcatalogue/Fairfax_2014_LPS2:eQTLcatalogue/Fairfax_2014_naive:eQTLcatalogue/GENCORD_ge_fibroblast:eQTLcatalogue/GENCORD_ge_LCL:eQTLcatalogue/GENCORD_ge_T-cell:eQTLcatalogue/GEUVADIS_ge_LCL:eQTLcatalogue/HipSci_ge_iPSC:eQTLcatalogue/Lepik_2017_ge_blood:eQTLcatalogue/Nedelec_2016_ge_macrophage_Listeria:eQTLcatalogue/Nedelec_2016_ge_macrophage_naive:eQTLcatalogue/Quach_2016_ge_monocyte_LPS:eQTLcatalogue/Quach_2016_ge_monocyte_naive:eQTLcatalogue/Quach_2016_ge_monocyte_Pam3CSK4:eQTLcatalogue/Schwartzentruber_2018_ge_sensory_neuron:eQTLcatalogue/TwinsUK_ge_fat:eQTLcatalogue/TwinsUK_ge_LCL:eQTLcatalogue/TwinsUK_ge_skin:eQTLcatalogue/van_de_Bunt_2015_ge_pancreatic_islet:PsychENCODE_eQTLs:DICE/T_CD4_naive_activated:DICE/T_CD8_naive_activated:eQTLGen_cis_eQTLs:BIOSQTL/BIOS_eQTL_geneLevel:xQTLServer_eQTLs:CMC_SVA_cis:CMC_NoSVA_cis:GTEx/v8/Adipose_Subcutaneous:GTEx/v8/Adipose_Visceral_Omentum:GTEx/v8/Adrenal_Gland:GTEx/v8/Cells_EBV-transformed_lymphocytes:GTEx/v8/Whole_Blood:GTEx/v8/Artery_Aorta:GTEx/v8/Artery_Coronary:GTEx/v8/Artery_Tibial:GTEx/v8/Brain_Amygdala:GTEx/v8/Brain_Anterior_cingulate_cortex_BA24:GTEx/v8/Brain_Caudate_basal_ganglia:GTEx/v8/Brain_Cerebellar_Hemisphere:GTEx/v8/Brain_Cerebellum:GTEx/v8/Brain_Cortex:GTEx/v8/Brain_Frontal_Cortex_BA9:GTEx/v8/Brain_Hippocampus:GTEx/v8/Brain_Hypothalamus:GTEx/v8/Brain_Nucleus_accumbens_basal_ganglia:GTEx/v8/Brain_Putamen_basal_ganglia:GTEx/v8/Brain_Spinal_cord_cervical_c-1:GTEx/v8/Brain_Substantia_nigra:GTEx/v8/Breast_Mammary_Tissue:GTEx/v8/Colon_Sigmoid:GTEx/v8/Colon_Transverse:GTEx/v8/Esophagus_Gastroesophageal_Junction:GTEx/v8/Esophagus_Mucosa:GTEx/v8/Esophagus_Muscularis:GTEx/v8/Heart_Atrial_Appendage:GTEx/v8/Heart_Left_Ventricle:GTEx/v8/Kidney_Cortex:GTEx/v8/Liver:GTEx/v8/Lung:GTEx/v8/Muscle_Skeletal:GTEx/v8/Nerve_Tibial:GTEx/v8/Ovary:GTEx/v8/Pancreas:GTEx/v8/Pituitary:GTEx/v8/Prostate:GTEx/v8/Minor_Salivary_Gland:GTEx/v8/Cells_Cultured_fibroblasts:GTEx/v8/Skin_Not_Sun_Exposed_Suprapubic:GTEx/v8/Skin_Sun_Exposed_Lower_leg:GTEx/v8/Small_Intestine_Terminal_Ileum:GTEx/v8/Spleen:GTEx/v8/Stomach:GTEx/v8/Testis:GTEx/v8/Thyroid:GTEx/v8/Uterus:GTEx/v8/Vagina	NA	GM12878:IMR90:Mesenchymal_Stem_Cell:Mesendoderm:Trophoblast-like_Cell:hESC	4.73376e-06	rs28627930;rs3758348;rs3758348:rs28627930:rs3758348	5
ENSG00000148291	6835	SURF2	9	136223428	136228045	1	protein_coding	Yes	Yes	Yes	3.07087e-07	NA	22	16.93	117	1.7795e-20	0	eQTLcatalogue/Lepik_2017_ge_blood:eQTLGen_cis_eQTLs:BIOSQTL/BIOS_eQTL_geneLevel:CMC_SVA_cis:GTEx/v8/Adipose_Subcutaneous:GTEx/v8/Artery_Tibial:GTEx/v8/Testis	NA	GM12878:IMR90:Mesenchymal_Stem_Cell:Mesendoderm:Trophoblast-like_Cell:hESC	5.12895e-06	rs3758348;rs28627930;rs3758348:rs28627930:rs3758348	5
ENSG00000148248	6836	SURF4	9	136228325	136242970	-1	protein_coding	Yes	Yes	Yes	0.686424	-0.490475	28	16.93	86	1.65292e-15	1.46778e-12	EyeGEx:eQTLcatalogue/Quach_2016_ge_monocyte_IAV:eQTLcatalogue/Quach_2016_ge_monocyte_LPS:eQTLcatalogue/Quach_2016_ge_monocyte_naive:eQTLcatalogue/Quach_2016_ge_monocyte_Pam3CSK4:eQTLcatalogue/Quach_2016_ge_monocyte_R848:PsychENCODE_eQTLs:eQTLGen_cis_eQTLs:GTEx/v8/Cells_Cultured_fibroblasts	NA	Adult_Cortex:Fetal_Cortex:IMR90:Mesenchymal_Stem_Cell:hESC	4.73376e-06	rs3758348;rs28627930;rs3758348:rs28627930:rs3758348	5
ENSG00000198870	169436	C9orf96	9	136243117	136271220	1	protein_coding	Yes	Yes	Yes	2.54707e-16	NA	41	12.15	31	2.95284e-13	1.1511e-15	DICE/T_CD8_naive_activated:BIOSQTL/BIOS_eQTL_geneLevel:CMC_SVA_cis:CMC_NoSVA_cis:GTEx/v8/Breast_Mammary_Tissue:GTEx/v8/Testis	NA	Adult_Cortex:Fetal_Cortex:IMR90:Mesenchymal_Stem_Cell:hESC	4.73376e-06	rs3758348;rs28627930;rs3758348:rs28627930:rs3758348	5
ENSG00000148300	57109	REXO4	9	136271186	136283164	-1	protein_coding	Yes	Yes	Yes	9.99455e-06	1.53085	46	12.23	181	7.81126e-44	1.36986e-40	eQTLcatalogue/TwinsUK_ge_fat:eQTLcatalogue/TwinsUK_ge_skin:PsychENCODE_eQTLs:CMC_SVA_cis:CMC_NoSVA_cis:BRAINEAC/MEDU:GTEx/v8/Adipose_Subcutaneous:GTEx/v8/Whole_Blood:GTEx/v8/Artery_Aorta:GTEx/v8/Artery_Tibial:GTEx/v8/Brain_Anterior_cingulate_cortex_BA24:GTEx/v8/Brain_Caudate_basal_ganglia:GTEx/v8/Brain_Cortex:GTEx/v8/Brain_Frontal_Cortex_BA9:GTEx/v8/Brain_Hypothalamus:GTEx/v8/Brain_Nucleus_accumbens_basal_ganglia:GTEx/v8/Brain_Putamen_basal_ganglia:GTEx/v8/Colon_Transverse:GTEx/v8/Esophagus_Mucosa:GTEx/v8/Esophagus_Muscularis:GTEx/v8/Liver:GTEx/v8/Muscle_Skeletal:GTEx/v8/Nerve_Tibial:GTEx/v8/Pituitary:GTEx/v8/Cells_Cultured_fibroblasts:GTEx/v8/Skin_Sun_Exposed_Lower_leg:GTEx/v8/Testis	NA	Adult_Cortex:Fetal_Cortex:Spleen:GM12878:IMR90:Mesenchymal_Stem_Cell	4.73376e-06	rs3758348;rs28627930;rs3758348:rs28627930:rs3758348	5
ENSG00000160323	11093	ADAMTS13	9	136279478	136324508	1	protein_coding	Yes	Yes	Yes	7.88297e-11	-0.276084	122	26.3	244	1.29179e-55	0	EyeGEx:eQTLcatalogue/GENCORD_ge_LCL:eQTLcatalogue/GENCORD_ge_T-cell:eQTLcatalogue/GEUVADIS_ge_LCL:eQTLcatalogue/HipSci_ge_iPSC:eQTLcatalogue/TwinsUK_ge_LCL:eQTLcatalogue/TwinsUK_ge_skin:PsychENCODE_eQTLs:eQTLGen_cis_eQTLs:BIOSQTL/BIOS_eQTL_geneLevel:xQTLServer_eQTLs:CMC_SVA_cis:GTEx/v8/Adipose_Subcutaneous:GTEx/v8/Adipose_Visceral_Omentum:GTEx/v8/Adrenal_Gland:GTEx/v8/Whole_Blood:GTEx/v8/Artery_Aorta:GTEx/v8/Artery_Coronary:GTEx/v8/Artery_Tibial:GTEx/v8/Brain_Amygdala:GTEx/v8/Brain_Anterior_cingulate_cortex_BA24:GTEx/v8/Brain_Caudate_basal_ganglia:GTEx/v8/Brain_Cerebellar_Hemisphere:GTEx/v8/Brain_Cerebellum:GTEx/v8/Brain_Cortex:GTEx/v8/Brain_Frontal_Cortex_BA9:GTEx/v8/Brain_Hippocampus:GTEx/v8/Brain_Hypothalamus:GTEx/v8/Brain_Nucleus_accumbens_basal_ganglia:GTEx/v8/Brain_Putamen_basal_ganglia:GTEx/v8/Brain_Spinal_cord_cervical_c-1:GTEx/v8/Breast_Mammary_Tissue:GTEx/v8/Colon_Sigmoid:GTEx/v8/Colon_Transverse:GTEx/v8/Esophagus_Gastroesophageal_Junction:GTEx/v8/Esophagus_Mucosa:GTEx/v8/Esophagus_Muscularis:GTEx/v8/Heart_Atrial_Appendage:GTEx/v8/Heart_Left_Ventricle:GTEx/v8/Lung:GTEx/v8/Muscle_Skeletal:GTEx/v8/Nerve_Tibial:GTEx/v8/Ovary:GTEx/v8/Pancreas:GTEx/v8/Pituitary:GTEx/v8/Prostate:GTEx/v8/Cells_Cultured_fibroblasts:GTEx/v8/Skin_Not_Sun_Exposed_Suprapubic:GTEx/v8/Skin_Sun_Exposed_Lower_leg:GTEx/v8/Spleen:GTEx/v8/Thyroid:GTEx/v8/Vagina	NA	Promoter_anchored_loops:IMR90:Mesenchymal_Stem_Cell:hESC	5.12895e-06	rs3758348;rs28627930;rs3758348:rs28627930:rs3758348	5
ENSG00000160325	11094	CACFD1	9	136325089	136335970	1	protein_coding	Yes	Yes	Yes	0.00574677	NA	47	26.3	307	5.3119e-76	0	EyeGEx:eQTLcatalogue/BLUEPRINT_ge_T-cell:eQTLcatalogue/GEUVADIS_ge_LCL:eQTLcatalogue/Lepik_2017_ge_blood:eQTLcatalogue/TwinsUK_ge_LCL:PsychENCODE_eQTLs:DICE/B_cell_naive:DICE/T_CD4_naive_activated:DICE/T_CD8_naive_activated:DICE/T_CD4_TH1:DICE/T_CD4_TH1_17:DICE/T_CD4_TH2:eQTLGen_cis_eQTLs:BIOSQTL/BIOS_eQTL_geneLevel:CMC_SVA_cis:GTEx/v8/Adipose_Subcutaneous:GTEx/v8/Whole_Blood:GTEx/v8/Artery_Aorta:GTEx/v8/Artery_Coronary:GTEx/v8/Artery_Tibial:GTEx/v8/Brain_Caudate_basal_ganglia:GTEx/v8/Brain_Cerebellar_Hemisphere:GTEx/v8/Brain_Nucleus_accumbens_basal_ganglia:GTEx/v8/Brain_Spinal_cord_cervical_c-1:GTEx/v8/Colon_Sigmoid:GTEx/v8/Esophagus_Gastroesophageal_Junction:GTEx/v8/Esophagus_Mucosa:GTEx/v8/Esophagus_Muscularis:GTEx/v8/Heart_Atrial_Appendage:GTEx/v8/Heart_Left_Ventricle:GTEx/v8/Lung:GTEx/v8/Muscle_Skeletal:GTEx/v8/Nerve_Tibial:GTEx/v8/Pancreas:GTEx/v8/Pituitary:GTEx/v8/Cells_Cultured_fibroblasts:GTEx/v8/Skin_Not_Sun_Exposed_Suprapubic:GTEx/v8/Skin_Sun_Exposed_Lower_leg:GTEx/v8/Testis:GTEx/v8/Thyroid:GTEx/v8/Vagina	NA	Promoter_anchored_loops:Adult_Cortex:Fetal_Cortex:Left_Ventricle:Spleen:GM12878:IMR90:Mesenchymal_Stem_Cell:Mesendoderm:Trophoblast-like_Cell:hESC	4.73376e-06	rs3758348;rs28627930;rs3758348:rs28627930:rs3758348	5
ENSG00000160326	11182	SLC2A6	9	136336217	136344259	-1	protein_coding	Yes	Yes	Yes	0.000366664	-0.0332605	43	16.74	112	7.95561e-13	0	PsychENCODE_eQTLs:eQTLGen_cis_eQTLs:BIOSQTL/BIOS_eQTL_geneLevel:CMC_SVA_cis:CMC_NoSVA_cis:GTEx/v8/Artery_Aorta:GTEx/v8/Brain_Cerebellum:GTEx/v8/Brain_Cortex:GTEx/v8/Brain_Nucleus_accumbens_basal_ganglia:GTEx/v8/Heart_Atrial_Appendage:GTEx/v8/Pancreas:GTEx/v8/Pituitary:GTEx/v8/Cells_Cultured_fibroblasts:GTEx/v8/Skin_Not_Sun_Exposed_Suprapubic:GTEx/v8/Skin_Sun_Exposed_Lower_leg:GTEx/v8/Spleen	NA	Promoter_anchored_loops:Adult_Cortex:Fetal_Cortex:Left_Ventricle:Spleen:GM12878:IMR90:Mesenchymal_Stem_Cell:Mesendoderm:Trophoblast-like_Cell:hESC	4.73376e-06	rs3758348;rs28627930;rs3758348:rs28627930:rs3758348	5
ENSG00000187616	389827	TMEM8C	9	136379708	136393734	-1	protein_coding	Yes	Yes	Yes	0.00216916	0.106133	38	9.124	21	3.15368e-08	1.57982e-24	GTEx/v8/Nerve_Tibial	NA	Spleen:IMR90:Mesenchymal_Stem_Cell:Mesendoderm:Trophoblast-like_Cell:hESC	4.73376e-06	rs28627930;rs3758348;rs3758348:rs28627930:rs3758348	5
ENSG00000197859	9719	ADAMTSL2	9	136397286	136440641	1	protein_coding	Yes	Yes	Yes	0.0710587	NA	2	0.96	158	3.9915e-23	0	eQTLGen_cis_eQTLs:BIOSQTL/BIOS_eQTL_geneLevel:GTEx/v8/Nerve_Tibial	NA	Spleen:IMR90:Mesenchymal_Stem_Cell:Mesendoderm:Trophoblast-like_Cell:hESC	4.73376e-06	rs3758348;rs28627930;rs3758348:rs28627930:rs3758348	5
ENSG00000125686	5469	MED1	17	37560538	37607539	-1	protein_coding	Yes	Yes	Yes	0.999991	-0.214335	1	0.339	233	6.6844e-37	0	eQTLGen_cis_eQTLs:BIOSQTL/BIOS_eQTL_geneLevel:GTEx/v8/Adrenal_Gland	NA	Fetal_Cortex:Left_Ventricle:GM12878:IMR90:Mesenchymal_Stem_Cell:Mesendoderm:hESC	1.90663e-06	rs7222039	6
ENSG00000167258	51755	CDK12	17	37617764	37721160	1	protein_coding	Yes	Yes	Yes	0.999992	-1.15631	1	0.447	393	3.054e-42	0	eQTLcatalogue/Fairfax_2014_IFN24:eQTLcatalogue/Fairfax_2014_LPS24:eQTLcatalogue/Fairfax_2014_LPS2:eQTLcatalogue/Fairfax_2014_naive:eQTLGen_cis_eQTLs	NA	Adult_Cortex:Fetal_Cortex:Left_Ventricle:GM12878:IMR90:Mesenchymal_Stem_Cell:Mesendoderm:hESC	2.33308e-07	rs7222039	6
ENSG00000131771	84152	PPP1R1B	17	37782993	37792879	1	protein_coding	Yes	Yes	Yes	0.0821063	-0.330362	2	12.68	213	6.42908e-40	0	EyeGEx:PsychENCODE_eQTLs:eQTLGen_cis_eQTLs:BIOSQTL/BIOS_eQTL_geneLevel:GTEx/v8/Adipose_Subcutaneous:GTEx/v8/Esophagus_Mucosa:GTEx/v8/Heart_Atrial_Appendage:GTEx/v8/Skin_Not_Sun_Exposed_Suprapubic:GTEx/v8/Skin_Sun_Exposed_Lower_leg	NA	Fetal_Cortex	1.90663e-06	rs7222039	6
ENSG00000131748	10948	STARD3	17	37793318	37819737	1	protein_coding	Yes	Yes	Yes	0.149478	-0.117291	11	11.21	323	5.2205e-36	0	EyeGEx:eQTLcatalogue/Alasoo_2018_ge_macrophage_IFNg:eQTLcatalogue/BLUEPRINT_ge_monocyte:eQTLcatalogue/BLUEPRINT_ge_T-cell:eQTLcatalogue/Fairfax_2014_IFN24:eQTLcatalogue/Fairfax_2014_LPS24:eQTLcatalogue/Fairfax_2014_LPS2:eQTLcatalogue/Fairfax_2014_naive:eQTLcatalogue/HipSci_ge_iPSC:eQTLGen_cis_eQTLs:BIOSQTL/BIOS_eQTL_geneLevel:GTEx/v8/Whole_Blood:GTEx/v8/Nerve_Tibial:GTEx/v8/Cells_Cultured_fibroblasts:GTEx/v8/Skin_Sun_Exposed_Lower_leg:GTEx/v8/Stomach	NA	EP_correlation_cell_type_oneway:EP_correlation_organ_oneway	2.33308e-07	rs7222039	6
ENSG00000173991	8557	TCAP	17	37820440	37822808	1	protein_coding	Yes	Yes	Yes	0.075771	-0.485443	23	17.97	194	8.70656e-09	1.95909e-07	DICE/T_CD4_TH17:eQTLGen_cis_eQTLs:CMC_SVA_cis:GTEx/v8/Muscle_Skeletal:GTEx/v8/Testis	NA	Left_Ventricle:Pancreas:IMR90:Mesenchymal_Stem_Cell:Mesendoderm:Trophoblast-like_Cell:hESC	1.90663e-06	rs7222039	6
ENSG00000141744	5409	PNMT	17	37824234	37826728	1	protein_coding	Yes	Yes	Yes	0.00075382	NA	42	17.97	194	2.50946e-19	0	PsychENCODE_eQTLs:eQTLGen_cis_eQTLs:BIOSQTL/BIOS_eQTL_geneLevel:CMC_SVA_cis:GTEx/v8/Adipose_Subcutaneous:GTEx/v8/Adipose_Visceral_Omentum:GTEx/v8/Heart_Atrial_Appendage:GTEx/v8/Heart_Left_Ventricle:GTEx/v8/Lung:GTEx/v8/Muscle_Skeletal:GTEx/v8/Nerve_Tibial:GTEx/v8/Skin_Not_Sun_Exposed_Suprapubic:GTEx/v8/Thyroid	NA	Left_Ventricle:Pancreas:IMR90:Mesenchymal_Stem_Cell:Mesendoderm:Trophoblast-like_Cell:hESC	1.90663e-06	rs7222039	6
ENSG00000161395	93210	PGAP3	17	37827375	37853050	-1	protein_coding	Yes	Yes	Yes	0.0909847	-0.304973	62	17.97	573	3.2717e-310	0	EyeGEx:eQTLcatalogue/CEDAR_B-cell_CD19:eQTLcatalogue/CEDAR_ileum:eQTLcatalogue/CEDAR_rectum:eQTLcatalogue/CEDAR_T-cell_CD4:eQTLcatalogue/CEDAR_T-cell_CD8:eQTLcatalogue/CEDAR_transverse_colon:eQTLcatalogue/Fairfax_2012_B-cell_CD19:eQTLcatalogue/Fairfax_2014_IFN24:eQTLcatalogue/Fairfax_2014_LPS24:eQTLcatalogue/Fairfax_2014_LPS2:eQTLcatalogue/GENCORD_ge_T-cell:eQTLcatalogue/HipSci_ge_iPSC:eQTLcatalogue/Lepik_2017_ge_blood:eQTLcatalogue/Nedelec_2016_ge_macrophage_naive:eQTLcatalogue/Quach_2016_ge_monocyte_LPS:eQTLcatalogue/TwinsUK_ge_blood:eQTLcatalogue/TwinsUK_ge_fat:eQTLcatalogue/TwinsUK_ge_skin:PsychENCODE_eQTLs:eQTLGen_cis_eQTLs:BIOSQTL/BIOS_eQTL_geneLevel:CMC_SVA_cis:GTEx/v8/Adipose_Subcutaneous:GTEx/v8/Adipose_Visceral_Omentum:GTEx/v8/Adrenal_Gland:GTEx/v8/Whole_Blood:GTEx/v8/Artery_Aorta:GTEx/v8/Artery_Tibial:GTEx/v8/Brain_Caudate_basal_ganglia:GTEx/v8/Brain_Cerebellum:GTEx/v8/Brain_Hypothalamus:GTEx/v8/Brain_Nucleus_accumbens_basal_ganglia:GTEx/v8/Brain_Putamen_basal_ganglia:GTEx/v8/Brain_Spinal_cord_cervical_c-1:GTEx/v8/Breast_Mammary_Tissue:GTEx/v8/Colon_Sigmoid:GTEx/v8/Colon_Transverse:GTEx/v8/Esophagus_Gastroesophageal_Junction:GTEx/v8/Esophagus_Mucosa:GTEx/v8/Esophagus_Muscularis:GTEx/v8/Heart_Atrial_Appendage:GTEx/v8/Heart_Left_Ventricle:GTEx/v8/Liver:GTEx/v8/Lung:GTEx/v8/Muscle_Skeletal:GTEx/v8/Nerve_Tibial:GTEx/v8/Pancreas:GTEx/v8/Pituitary:GTEx/v8/Prostate:GTEx/v8/Minor_Salivary_Gland:GTEx/v8/Skin_Not_Sun_Exposed_Suprapubic:GTEx/v8/Skin_Sun_Exposed_Lower_leg:GTEx/v8/Small_Intestine_Terminal_Ileum:GTEx/v8/Spleen:GTEx/v8/Stomach:GTEx/v8/Thyroid	NA	Left_Ventricle:Liver:Pancreas:Spleen:GM12878:IMR90:Mesenchymal_Stem_Cell:Mesendoderm:Trophoblast-like_Cell:hESC	2.33308e-07	rs7222039	6
ENSG00000141736	2064	ERBB2	17	37844167	37886679	1	protein_coding	Yes	Yes	Yes	0.998895	-0.391042	46	23.5	221	3.6755e-16	0	eQTLcatalogue/Fairfax_2014_naive:PsychENCODE_eQTLs:eQTLGen_cis_eQTLs:BIOSQTL/BIOS_eQTL_geneLevel:GTEx/v8/Esophagus_Mucosa:GTEx/v8/Heart_Atrial_Appendage:GTEx/v8/Nerve_Tibial:GTEx/v8/Cells_Cultured_fibroblasts:GTEx/v8/Skin_Not_Sun_Exposed_Suprapubic:GTEx/v8/Skin_Sun_Exposed_Lower_leg	NA	Adult_Cortex:Fetal_Cortex:Left_Ventricle:Liver:Pancreas:Spleen:GM12878:IMR90:Mesenchymal_Stem_Cell:Mesendoderm:Trophoblast-like_Cell:hESC	1.90663e-06	rs7222039	6
ENSG00000141741	84299	MIEN1	17	37884749	37887040	-1	protein_coding	Yes	Yes	Yes	0.773017	-0.25265	10	23.5	228	7.32709e-21	0	eQTLcatalogue/GENCORD_ge_T-cell:eQTLcatalogue/Lepik_2017_ge_blood:PsychENCODE_eQTLs:eQTLGen_cis_eQTLs:CMC_SVA_cis:GTEx/v8/Skin_Not_Sun_Exposed_Suprapubic	NA	Adult_Cortex:Fetal_Cortex:GM12878:IMR90:Mesenchymal_Stem_Cell:Mesendoderm:Trophoblast-like_Cell:hESC	2.33308e-07	rs7222039	6
ENSG00000141738	2886	GRB7	17	37894180	37903544	1	protein_coding	Yes	Yes	Yes	0.000820006	0.0322768	10	17.89	106	1.77074e-06	0.00615541	eQTLcatalogue/TwinsUK_ge_LCL:GTEx/v8/Cells_Cultured_fibroblasts:GTEx/v8/Thyroid	NA	GM12878:IMR90:Mesenchymal_Stem_Cell:Mesendoderm:Trophoblast-like_Cell:hESC	1.90663e-06	rs7222039	6
ENSG00000161405	22806	IKZF3	17	37921198	38020441	-1	protein_coding	Yes	Yes	Yes	0.994922	-0.206896	43	19.78	604	3.2717e-310	0	eQTLcatalogue/BLUEPRINT_ge_T-cell:eQTLcatalogue/CEDAR_rectum:eQTLcatalogue/CEDAR_T-cell_CD8:eQTLcatalogue/Fairfax_2012_B-cell_CD19:eQTLcatalogue/Kasela_2017_T-cell_CD4:eQTLcatalogue/Kasela_2017_T-cell_CD8:eQTLcatalogue/Lepik_2017_ge_blood:DICE/T_CD4_naive_TREG:eQTLGen_cis_eQTLs:BIOSQTL/BIOS_eQTL_geneLevel:GTEx/v8/Cells_EBV-transformed_lymphocytes:GTEx/v8/Whole_Blood:GTEx/v8/Spleen	NA	EP_correlation_cell_type_oneway:EP_correlation_organ_oneway:Liver:GM12878:IMR90:Mesenchymal_Stem_Cell:Mesendoderm:Trophoblast-like_Cell:hESC	2.33308e-07	rs7222039	6
ENSG00000186075	124626	ZPBP2	17	38024417	38034149	1	protein_coding	Yes	Yes	Yes	0.000986594	-0.156737	49	18.2	458	5.46204e-24	5.41913e-19	eQTLcatalogue/Fairfax_2012_B-cell_CD19:eQTLcatalogue/GEUVADIS_ge_LCL:eQTLcatalogue/TwinsUK_ge_LCL:DICE/B_cell_naive:BIOSQTL/BIOS_eQTL_geneLevel:GTEx/v8/Spleen:GTEx/v8/Testis	NA	EP_correlation_cell_type_oneway:Liver:GM12878:IMR90:Mesenchymal_Stem_Cell:Mesendoderm:Trophoblast-like_Cell:hESC	2.33308e-07	rs7222039	6
ENSG00000073605	55876	GSDMB	17	38060848	38076107	-1	protein_coding	Yes	Yes	Yes	1.73304e-07	0.288248	65	20.7	670	3.27167e-310	0	EyeGEx:eQTLcatalogue/BLUEPRINT_ge_T-cell:eQTLcatalogue/CEDAR_B-cell_CD19:eQTLcatalogue/CEDAR_ileum:eQTLcatalogue/CEDAR_rectum:eQTLcatalogue/CEDAR_transverse_colon:eQTLcatalogue/Fairfax_2012_B-cell_CD19:eQTLcatalogue/GENCORD_ge_fibroblast:eQTLcatalogue/GENCORD_ge_LCL:eQTLcatalogue/GENCORD_ge_T-cell:eQTLcatalogue/GEUVADIS_ge_LCL:eQTLcatalogue/Kasela_2017_T-cell_CD4:eQTLcatalogue/Kasela_2017_T-cell_CD8:eQTLcatalogue/Lepik_2017_ge_blood:eQTLcatalogue/Quach_2016_ge_monocyte_IAV:eQTLcatalogue/TwinsUK_ge_blood:eQTLcatalogue/TwinsUK_ge_LCL:eQTLcatalogue/TwinsUK_ge_skin:PsychENCODE_eQTLs:DICE/B_cell_naive:DICE/T_CD4_naive:DICE/T_CD4_naive_activated:DICE/T_CD8_naive:DICE/T_CD8_naive_activated:DICE/NK:DICE/T_CD4_TFH:DICE/T_CD4_TH1:DICE/T_CD4_TH17:DICE/T_CD4_TH1_17:DICE/T_CD4_TH2:DICE/T_CD4_memory_TREG:DICE/T_CD4_naive_TREG:eQTLGen_cis_eQTLs:BIOSQTL/BIOS_eQTL_geneLevel:xQTLServer_eQTLs:CMC_SVA_cis:CMC_NoSVA_cis:GTEx/v8/Adipose_Subcutaneous:GTEx/v8/Adipose_Visceral_Omentum:GTEx/v8/Adrenal_Gland:GTEx/v8/Cells_EBV-transformed_lymphocytes:GTEx/v8/Whole_Blood:GTEx/v8/Artery_Aorta:GTEx/v8/Artery_Tibial:GTEx/v8/Brain_Caudate_basal_ganglia:GTEx/v8/Brain_Cerebellar_Hemisphere:GTEx/v8/Brain_Cerebellum:GTEx/v8/Brain_Cortex:GTEx/v8/Brain_Nucleus_accumbens_basal_ganglia:GTEx/v8/Breast_Mammary_Tissue:GTEx/v8/Colon_Sigmoid:GTEx/v8/Colon_Transverse:GTEx/v8/Esophagus_Mucosa:GTEx/v8/Esophagus_Muscularis:GTEx/v8/Heart_Atrial_Appendage:GTEx/v8/Lung:GTEx/v8/Nerve_Tibial:GTEx/v8/Ovary:GTEx/v8/Cells_Cultured_fibroblasts:GTEx/v8/Skin_Not_Sun_Exposed_Suprapubic:GTEx/v8/Skin_Sun_Exposed_Lower_leg:GTEx/v8/Small_Intestine_Terminal_Ileum:GTEx/v8/Spleen:GTEx/v8/Stomach:GTEx/v8/Thyroid	NA	Promoter_anchored_loops:GM12878:IMR90:Mesenchymal_Stem_Cell:Mesendoderm:Trophoblast-like_Cell:hESC	2.33308e-07	rs7222039	6
ENSG00000172057	94103	ORMDL3	17	38077294	38083854	-1	protein_coding	Yes	Yes	Yes	0.721819	-0.557735	57	20.7	653	3.27167e-310	0	EyeGEx:eQTLcatalogue/BLUEPRINT_ge_monocyte:eQTLcatalogue/BLUEPRINT_ge_T-cell:eQTLcatalogue/CEDAR_B-cell_CD19:eQTLcatalogue/CEDAR_T-cell_CD4:eQTLcatalogue/CEDAR_T-cell_CD8:eQTLcatalogue/Fairfax_2012_B-cell_CD19:eQTLcatalogue/GENCORD_ge_fibroblast:eQTLcatalogue/GENCORD_ge_LCL:eQTLcatalogue/GENCORD_ge_T-cell:eQTLcatalogue/GEUVADIS_ge_LCL:eQTLcatalogue/Kasela_2017_T-cell_CD4:eQTLcatalogue/Kasela_2017_T-cell_CD8:eQTLcatalogue/Lepik_2017_ge_blood:eQTLcatalogue/Quach_2016_ge_monocyte_IAV:eQTLcatalogue/Quach_2016_ge_monocyte_naive:eQTLcatalogue/Quach_2016_ge_monocyte_R848:eQTLcatalogue/TwinsUK_ge_blood:eQTLcatalogue/TwinsUK_ge_fat:eQTLcatalogue/TwinsUK_ge_LCL:eQTLcatalogue/TwinsUK_ge_skin:PsychENCODE_eQTLs:scRNA_eQTLs/PBMC:DICE/B_cell_naive:DICE/T_CD4_naive:DICE/T_CD4_naive_activated:DICE/T_CD8_naive:DICE/T_CD8_naive_activated:DICE/NK:DICE/T_CD4_TFH:DICE/T_CD4_TH1:DICE/T_CD4_TH17:DICE/T_CD4_TH1_17:DICE/T_CD4_TH2:DICE/T_CD4_memory_TREG:DICE/T_CD4_naive_TREG:eQTLGen_cis_eQTLs:BIOSQTL/BIOS_eQTL_geneLevel:xQTLServer_eQTLs:CMC_SVA_cis:CMC_NoSVA_cis:BRAINEAC/MEDU:GTEx/v8/Adipose_Subcutaneous:GTEx/v8/Adipose_Visceral_Omentum:GTEx/v8/Adrenal_Gland:GTEx/v8/Cells_EBV-transformed_lymphocytes:GTEx/v8/Whole_Blood:GTEx/v8/Artery_Aorta:GTEx/v8/Artery_Tibial:GTEx/v8/Brain_Cortex:GTEx/v8/Brain_Frontal_Cortex_BA9:GTEx/v8/Breast_Mammary_Tissue:GTEx/v8/Esophagus_Mucosa:GTEx/v8/Esophagus_Muscularis:GTEx/v8/Lung:GTEx/v8/Nerve_Tibial:GTEx/v8/Ovary:GTEx/v8/Cells_Cultured_fibroblasts:GTEx/v8/Skin_Not_Sun_Exposed_Suprapubic:GTEx/v8/Skin_Sun_Exposed_Lower_leg:GTEx/v8/Small_Intestine_Terminal_Ileum:GTEx/v8/Spleen:GTEx/v8/Thyroid	NA	Adult_Cortex:Fetal_Cortex:IMR90:Mesendoderm	2.33308e-07	rs7222039	6
ENSG00000204913	100505591	LRRC3C	17	38097727	38101000	1	protein_coding	Yes	Yes	Yes	NA	0.0631162	57	12.61	82	4.78004e-12	3.21012e-08	PsychENCODE_eQTLs:GTEx/v8/Testis	NA	Promoter_anchored_loops:IMR90:Mesendoderm	2.33308e-07	rs7222039	6
ENSG00000167914	284110	GSDMA	17	38119226	38134019	1	protein_coding	Yes	Yes	Yes	7.6136e-13	0.516311	131	21.9	664	3.2717e-310	0	eQTLcatalogue/Alasoo_2018_ge_macrophage_IFNg:eQTLcatalogue/Alasoo_2018_ge_macrophage_naive:eQTLcatalogue/Alasoo_2018_ge_macrophage_Salmonella:eQTLcatalogue/BLUEPRINT_ge_T-cell:eQTLcatalogue/CEDAR_T-cell_CD4:eQTLcatalogue/CEDAR_T-cell_CD8:eQTLcatalogue/Fairfax_2014_IFN24:eQTLcatalogue/Fairfax_2014_LPS24:eQTLcatalogue/Fairfax_2014_LPS2:eQTLcatalogue/GENCORD_ge_fibroblast:eQTLcatalogue/GENCORD_ge_T-cell:eQTLcatalogue/Lepik_2017_ge_blood:eQTLcatalogue/Nedelec_2016_ge_macrophage_Listeria:eQTLcatalogue/Nedelec_2016_ge_macrophage_naive:eQTLcatalogue/Nedelec_2016_ge_macrophage_Salmonella:eQTLcatalogue/TwinsUK_ge_blood:eQTLcatalogue/TwinsUK_ge_fat:PsychENCODE_eQTLs:DICE/T_CD4_naive:DICE/T_CD8_naive:DICE/T_CD8_naive_activated:DICE/NK:DICE/T_CD4_TFH:DICE/T_CD4_TH1:DICE/T_CD4_TH17:DICE/T_CD4_TH1_17:DICE/T_CD4_TH2:DICE/T_CD4_memory_TREG:DICE/T_CD4_naive_TREG:eQTLGen_cis_eQTLs:BIOSQTL/BIOS_eQTL_geneLevel:GTEx/v8/Adipose_Subcutaneous:GTEx/v8/Adipose_Visceral_Omentum:GTEx/v8/Adrenal_Gland:GTEx/v8/Whole_Blood:GTEx/v8/Artery_Aorta:GTEx/v8/Artery_Coronary:GTEx/v8/Artery_Tibial:GTEx/v8/Brain_Hippocampus:GTEx/v8/Brain_Hypothalamus:GTEx/v8/Brain_Spinal_cord_cervical_c-1:GTEx/v8/Brain_Substantia_nigra:GTEx/v8/Breast_Mammary_Tissue:GTEx/v8/Colon_Sigmoid:GTEx/v8/Colon_Transverse:GTEx/v8/Esophagus_Gastroesophageal_Junction:GTEx/v8/Esophagus_Mucosa:GTEx/v8/Esophagus_Muscularis:GTEx/v8/Heart_Atrial_Appendage:GTEx/v8/Heart_Left_Ventricle:GTEx/v8/Kidney_Cortex:GTEx/v8/Liver:GTEx/v8/Lung:GTEx/v8/Muscle_Skeletal:GTEx/v8/Nerve_Tibial:GTEx/v8/Ovary:GTEx/v8/Pancreas:GTEx/v8/Prostate:GTEx/v8/Minor_Salivary_Gland:GTEx/v8/Cells_Cultured_fibroblasts:GTEx/v8/Skin_Not_Sun_Exposed_Suprapubic:GTEx/v8/Skin_Sun_Exposed_Lower_leg:GTEx/v8/Small_Intestine_Terminal_Ileum:GTEx/v8/Spleen:GTEx/v8/Stomach:GTEx/v8/Testis:GTEx/v8/Thyroid	NA	Promoter_anchored_loops:Adult_Cortex:Fetal_Cortex:IMR90:Mesendoderm	2.33308e-07	rs7222039	6
ENSG00000108344	5709	PSMD3	17	38137050	38154213	1	protein_coding	Yes	Yes	Yes	0.999288	-0.18395	133	19.59	529	1.6159e-55	0	eQTLcatalogue/Alasoo_2018_ge_macrophage_naive:eQTLcatalogue/BLUEPRINT_ge_monocyte:eQTLcatalogue/Fairfax_2014_LPS24:eQTLcatalogue/Fairfax_2014_naive:eQTLcatalogue/GENCORD_ge_fibroblast:eQTLcatalogue/Lepik_2017_ge_blood:eQTLcatalogue/Nedelec_2016_ge_macrophage_naive:eQTLcatalogue/Quach_2016_ge_monocyte_IAV:eQTLcatalogue/Quach_2016_ge_monocyte_naive:eQTLcatalogue/TwinsUK_ge_LCL:PsychENCODE_eQTLs:eQTLGen_cis_eQTLs:BIOSQTL/BIOS_eQTL_geneLevel:GTEx/v8/Whole_Blood:GTEx/v8/Artery_Aorta:GTEx/v8/Artery_Tibial:GTEx/v8/Brain_Cerebellar_Hemisphere:GTEx/v8/Brain_Cerebellum:GTEx/v8/Colon_Transverse:GTEx/v8/Esophagus_Mucosa:GTEx/v8/Lung:GTEx/v8/Muscle_Skeletal:GTEx/v8/Nerve_Tibial:GTEx/v8/Cells_Cultured_fibroblasts:GTEx/v8/Skin_Not_Sun_Exposed_Suprapubic:GTEx/v8/Skin_Sun_Exposed_Lower_leg:GTEx/v8/Testis:GTEx/v8/Thyroid	NA	Promoter_anchored_loops:Adult_Cortex:Fetal_Cortex:Left_Ventricle:Liver:Right_Ventricle:Spleen:GM12878:IMR90:Mesenchymal_Stem_Cell:Mesendoderm:Trophoblast-like_Cell:hESC	2.33308e-07	rs7222039	6
ENSG00000108342	1440	CSF3	17	38171614	38174066	1	protein_coding	Yes	Yes	Yes	0.480556	0.254419	86	22.4	113	1.333e-10	7.88092e-07	GTEx/v8/Adipose_Subcutaneous:GTEx/v8/Muscle_Skeletal:GTEx/v8/Nerve_Tibial:GTEx/v8/Skin_Sun_Exposed_Lower_leg:GTEx/v8/Spleen:GTEx/v8/Thyroid	NA	EP_correlation_cell_type_oneway:IMR90:Mesenchymal_Stem_Cell	2.33308e-07	rs7222039	6
ENSG00000008838	9862	MED24	17	38175350	38217468	-1	protein_coding	Yes	Yes	Yes	8.98959e-09	1.2872	121	22.4	604	1.22777e-97	0	eQTLcatalogue/BLUEPRINT_ge_T-cell:eQTLcatalogue/BrainSeq_ge_brain:eQTLcatalogue/Fairfax_2014_LPS2:eQTLcatalogue/Fairfax_2014_naive:eQTLcatalogue/GEUVADIS_ge_LCL:eQTLcatalogue/HipSci_ge_iPSC:eQTLcatalogue/Lepik_2017_ge_blood:eQTLcatalogue/Nedelec_2016_ge_macrophage_Listeria:eQTLcatalogue/Nedelec_2016_ge_macrophage_naive:eQTLcatalogue/Nedelec_2016_ge_macrophage_Salmonella:eQTLcatalogue/Schwartzentruber_2018_ge_sensory_neuron:eQTLcatalogue/TwinsUK_ge_blood:eQTLcatalogue/TwinsUK_ge_fat:eQTLcatalogue/TwinsUK_ge_LCL:eQTLcatalogue/TwinsUK_ge_skin:PsychENCODE_eQTLs:eQTLGen_cis_eQTLs:BIOSQTL/BIOS_eQTL_geneLevel:CMC_SVA_cis:CMC_NoSVA_cis:BRAINEAC/OCTX:GTEx/v8/Adipose_Subcutaneous:GTEx/v8/Adipose_Visceral_Omentum:GTEx/v8/Adrenal_Gland:GTEx/v8/Cells_EBV-transformed_lymphocytes:GTEx/v8/Whole_Blood:GTEx/v8/Artery_Aorta:GTEx/v8/Artery_Coronary:GTEx/v8/Artery_Tibial:GTEx/v8/Brain_Anterior_cingulate_cortex_BA24:GTEx/v8/Brain_Caudate_basal_ganglia:GTEx/v8/Brain_Cerebellum:GTEx/v8/Brain_Cortex:GTEx/v8/Brain_Frontal_Cortex_BA9:GTEx/v8/Brain_Hippocampus:GTEx/v8/Brain_Hypothalamus:GTEx/v8/Brain_Nucleus_accumbens_basal_ganglia:GTEx/v8/Breast_Mammary_Tissue:GTEx/v8/Colon_Sigmoid:GTEx/v8/Colon_Transverse:GTEx/v8/Esophagus_Gastroesophageal_Junction:GTEx/v8/Esophagus_Mucosa:GTEx/v8/Esophagus_Muscularis:GTEx/v8/Heart_Atrial_Appendage:GTEx/v8/Heart_Left_Ventricle:GTEx/v8/Liver:GTEx/v8/Lung:GTEx/v8/Muscle_Skeletal:GTEx/v8/Nerve_Tibial:GTEx/v8/Ovary:GTEx/v8/Pancreas:GTEx/v8/Pituitary:GTEx/v8/Prostate:GTEx/v8/Cells_Cultured_fibroblasts:GTEx/v8/Skin_Not_Sun_Exposed_Suprapubic:GTEx/v8/Skin_Sun_Exposed_Lower_leg:GTEx/v8/Small_Intestine_Terminal_Ileum:GTEx/v8/Spleen:GTEx/v8/Stomach:GTEx/v8/Testis:GTEx/v8/Thyroid:GTEx/v8/Uterus:GTEx/v8/Vagina	NA	Promoter_anchored_loops:Adult_Cortex:Fetal_Cortex:Aorta:Dorsolateral_Prefrontal_Cortex:Hippocampus:Left_Ventricle:Liver:Lung:Pancreas:Psoas:Right_Ventricle:Spleen:GM12878:IMR90:Mesenchymal_Stem_Cell:Mesendoderm:Neural_Progenitor_Cell:Trophoblast-like_Cell:hESC	2.33308e-07	rs7222039	6
ENSG00000126351	7067	THRA	17	38214543	38250120	1	protein_coding	Yes	Yes	Yes	0.167007	NA	46	17.13	205	5.2715e-142	0	eQTLcatalogue/BLUEPRINT_ge_monocyte:eQTLcatalogue/BLUEPRINT_ge_T-cell:eQTLcatalogue/Lepik_2017_ge_blood:PsychENCODE_eQTLs:DICE/T_CD8_naive:DICE/T_CD4_TFH:DICE/T_CD4_naive_TREG:eQTLGen_cis_eQTLs:BIOSQTL/BIOS_eQTL_geneLevel:GTEx/v8/Whole_Blood:GTEx/v8/Brain_Anterior_cingulate_cortex_BA24:GTEx/v8/Esophagus_Gastroesophageal_Junction:GTEx/v8/Esophagus_Muscularis	NA	Promoter_anchored_loops:Adult_Cortex:Fetal_Cortex:Aorta:Dorsolateral_Prefrontal_Cortex:Hippocampus:Left_Ventricle:Liver:Lung:Pancreas:Psoas:Right_Ventricle:Spleen:GM12878:IMR90:Mesenchymal_Stem_Cell:Mesendoderm:Neural_Progenitor_Cell:Trophoblast-like_Cell:hESC	2.33308e-07	rs7222039	6
ENSG00000126368	9572	NR1D1	17	38249040	38256978	-1	protein_coding	Yes	Yes	Yes	0.946085	-0.284473	11	17.13	115	3.99643e-45	0	eQTLcatalogue/Lepik_2017_ge_blood:eQTLcatalogue/TwinsUK_ge_blood:eQTLGen_cis_eQTLs:BIOSQTL/BIOS_eQTL_geneLevel:GTEx/v8/Muscle_Skeletal	NA	Promoter_anchored_loops:EP_correlation_cell_type_oneway:Adult_Cortex:Fetal_Cortex:Aorta:Dorsolateral_Prefrontal_Cortex:Hippocampus:Left_Ventricle:Liver:Lung:Pancreas:Psoas:Right_Ventricle:Spleen:GM12878:IMR90:Mesenchymal_Stem_Cell:Mesendoderm:Neural_Progenitor_Cell:Trophoblast-like_Cell:hESC	2.33308e-07	rs7222039	6
ENSG00000188895	339287	MSL1	17	38278551	38293042	1	protein_coding	Yes	Yes	Yes	0.984497	NA	4	16.71	375	6.18208e-67	0	EyeGEx:eQTLcatalogue/BLUEPRINT_ge_monocyte:eQTLcatalogue/BLUEPRINT_ge_T-cell:eQTLcatalogue/TwinsUK_ge_fat:eQTLcatalogue/TwinsUK_ge_LCL:eQTLcatalogue/TwinsUK_ge_skin:PsychENCODE_eQTLs:DICE/T_CD4_naive_TREG:eQTLGen_cis_eQTLs:BIOSQTL/BIOS_eQTL_geneLevel:CMC_SVA_cis:GTEx/v8/Adipose_Subcutaneous:GTEx/v8/Adipose_Visceral_Omentum:GTEx/v8/Adrenal_Gland:GTEx/v8/Whole_Blood:GTEx/v8/Artery_Aorta:GTEx/v8/Artery_Coronary:GTEx/v8/Artery_Tibial:GTEx/v8/Brain_Amygdala:GTEx/v8/Brain_Anterior_cingulate_cortex_BA24:GTEx/v8/Brain_Caudate_basal_ganglia:GTEx/v8/Brain_Cerebellar_Hemisphere:GTEx/v8/Brain_Cerebellum:GTEx/v8/Brain_Cortex:GTEx/v8/Brain_Frontal_Cortex_BA9:GTEx/v8/Brain_Hippocampus:GTEx/v8/Brain_Hypothalamus:GTEx/v8/Brain_Nucleus_accumbens_basal_ganglia:GTEx/v8/Brain_Putamen_basal_ganglia:GTEx/v8/Brain_Spinal_cord_cervical_c-1:GTEx/v8/Breast_Mammary_Tissue:GTEx/v8/Colon_Sigmoid:GTEx/v8/Colon_Transverse:GTEx/v8/Esophagus_Gastroesophageal_Junction:GTEx/v8/Esophagus_Mucosa:GTEx/v8/Esophagus_Muscularis:GTEx/v8/Heart_Atrial_Appendage:GTEx/v8/Heart_Left_Ventricle:GTEx/v8/Liver:GTEx/v8/Lung:GTEx/v8/Muscle_Skeletal:GTEx/v8/Nerve_Tibial:GTEx/v8/Pancreas:GTEx/v8/Pituitary:GTEx/v8/Prostate:GTEx/v8/Minor_Salivary_Gland:GTEx/v8/Cells_Cultured_fibroblasts:GTEx/v8/Skin_Not_Sun_Exposed_Suprapubic:GTEx/v8/Skin_Sun_Exposed_Lower_leg:GTEx/v8/Small_Intestine_Terminal_Ileum:GTEx/v8/Spleen:GTEx/v8/Stomach:GTEx/v8/Testis:GTEx/v8/Thyroid	NA	Promoter_anchored_loops:Aorta:Dorsolateral_Prefrontal_Cortex:Hippocampus:Left_Ventricle:Liver:Lung:Pancreas:Psoas:Right_Ventricle:Spleen:GM12878:IMR90:Mesenchymal_Stem_Cell:Mesendoderm:Neural_Progenitor_Cell:Trophoblast-like_Cell:hESC	2.33308e-07	rs7222039	6
ENSG00000108349	22794	CASC3	17	38296571	38328436	1	protein_coding	Yes	Yes	Yes	0.913675	-0.751378	3	10.89	241	2.7517e-51	0	PsychENCODE_eQTLs:eQTLGen_cis_eQTLs:BIOSQTL/BIOS_eQTL_geneLevel:CMC_SVA_cis:CMC_NoSVA_cis:GTEx/v8/Adipose_Subcutaneous:GTEx/v8/Adipose_Visceral_Omentum:GTEx/v8/Whole_Blood:GTEx/v8/Brain_Anterior_cingulate_cortex_BA24:GTEx/v8/Breast_Mammary_Tissue:GTEx/v8/Esophagus_Mucosa:GTEx/v8/Lung:GTEx/v8/Muscle_Skeletal:GTEx/v8/Nerve_Tibial:GTEx/v8/Pituitary:GTEx/v8/Cells_Cultured_fibroblasts:GTEx/v8/Skin_Sun_Exposed_Lower_leg:GTEx/v8/Thyroid	NA	Promoter_anchored_loops:EP_correlation_cell_type_oneway:IMR90:Mesenchymal_Stem_Cell:hESC	2.33308e-07	rs7222039	6
ENSG00000108352	51195	RAPGEFL1	17	38333263	38351908	1	protein_coding	Yes	Yes	Yes	0.874146	-0.201649	14	13.14	104	1.09156e-53	0	EyeGEx:eQTLcatalogue/GENCORD_ge_LCL:eQTLcatalogue/GEUVADIS_ge_LCL:eQTLcatalogue/TwinsUK_ge_LCL:PsychENCODE_eQTLs:eQTLGen_cis_eQTLs:BIOSQTL/BIOS_eQTL_geneLevel:CMC_SVA_cis:GTEx/v8/Cells_EBV-transformed_lymphocytes:GTEx/v8/Whole_Blood:GTEx/v8/Brain_Cortex:GTEx/v8/Brain_Frontal_Cortex_BA9:GTEx/v8/Brain_Putamen_basal_ganglia	NA	Adult_Cortex:Fetal_Cortex:Hippocampus:Left_Ventricle:Liver:Lung:Pancreas:Right_Ventricle:Spleen:GM12878:IMR90:Mesenchymal_Stem_Cell:Mesendoderm:Trophoblast-like_Cell:hESC	2.33308e-07	rs7222039	6
ENSG00000171475	147179	WIPF2	17	38375556	38440388	1	protein_coding	Yes	Yes	Yes	0.36673	-2.77581	6	13.56	5	1.61653e-13	0	eQTLGen_cis_eQTLs:BIOSQTL/BIOS_eQTL_geneLevel:GTEx/v8/Adrenal_Gland:GTEx/v8/Esophagus_Mucosa	NA	Liver:GM12878:IMR90:Mesenchymal_Stem_Cell:Mesendoderm:Trophoblast-like_Cell:hESC	4.80364e-06	rs7222039	6
ENSG00000094804	990	CDC6	17	38443885	38459171	1	protein_coding	Yes	Yes	Yes	1.81284e-06	-1.44101	2	1.5	1	NA	0.049	CMC_NoSVA_cis	NA	Adult_Cortex:Fetal_Cortex:Aorta:Bladder:Dorsolateral_Prefrontal_Cortex:Hippocampus:Left_Ventricle:Liver:Lung:Pancreas:Right_Ventricle:Spleen:GM12878:IMR90:Mesenchymal_Stem_Cell:Mesendoderm:Trophoblast-like_Cell:hESC	2.33308e-07	rs7222039	6
ENSG00000131759	5914	RARA	17	38465444	38513094	1	protein_coding	Yes	Yes	Yes	0.934197	-0.594815	3	16.33	17	9.52814e-15	0	eQTLGen_cis_eQTLs:BIOSQTL/BIOS_eQTL_geneLevel:GTEx/v8/Whole_Blood	NA	Promoter_anchored_loops:Adult_Cortex:Fetal_Cortex:Aorta:Bladder:Dorsolateral_Prefrontal_Cortex:Hippocampus:Left_Ventricle:Liver:Lung:Pancreas:Right_Ventricle:Spleen:GM12878:IMR90:Mesenchymal_Stem_Cell:Mesendoderm:Trophoblast-like_Cell:hESC	2.33308e-07	rs7222039	6
ENSG00000131747	7153	TOP2A	17	38544768	38574202	-1	protein_coding	Yes	Yes	Yes	0.996224	-0.398755	3	6.694	9	7.48717e-05	0.0377358	GTEx/v8/Adipose_Visceral_Omentum	NA	Adult_Cortex:Fetal_Cortex:Left_Ventricle:GM12878:IMR90:Mesenchymal_Stem_Cell:Mesendoderm:Trophoblast-like_Cell:hESC	4.80364e-06	rs7222039	6
ENSG00000109323	4126	MANBA	4	103552660	103682151	-1	protein_coding	Yes	Yes	No	1.14972e-11	-0.195397	5	16.35	23	2.7489e-12	0	eQTLcatalogue/Fairfax_2014_naive:eQTLcatalogue/HipSci_ge_iPSC:DICE/T_CD4_naive:DICE/T_CD8_naive:eQTLGen_cis_eQTLs:BIOSQTL/BIOS_eQTL_geneLevel:GTEx/v8/Brain_Substantia_nigra:GTEx/v8/Cells_Cultured_fibroblasts	NA	NA	7.78016e-05	rs13135092	3
ENSG00000213413	79037	PVRIG	7	99815864	99819113	1	protein_coding	Yes	Yes	No	0.00100189	0.0835251	57	26	492	3.2717e-310	0	eQTLcatalogue/BrainSeq_ge_brain:eQTLcatalogue/GENCORD_ge_LCL:eQTLcatalogue/Quach_2016_ge_monocyte_naive:PsychENCODE_eQTLs:DICE/B_cell_naive:DICE/T_CD4_TH1:eQTLGen_cis_eQTLs:BIOSQTL/BIOS_eQTL_geneLevel:GTEx/v8/Adipose_Subcutaneous:GTEx/v8/Brain_Amygdala:GTEx/v8/Brain_Anterior_cingulate_cortex_BA24:GTEx/v8/Brain_Caudate_basal_ganglia:GTEx/v8/Brain_Cerebellar_Hemisphere:GTEx/v8/Brain_Cerebellum:GTEx/v8/Brain_Cortex:GTEx/v8/Brain_Frontal_Cortex_BA9:GTEx/v8/Brain_Hippocampus:GTEx/v8/Brain_Hypothalamus:GTEx/v8/Brain_Nucleus_accumbens_basal_ganglia:GTEx/v8/Brain_Putamen_basal_ganglia:GTEx/v8/Brain_Spinal_cord_cervical_c-1:GTEx/v8/Brain_Substantia_nigra:GTEx/v8/Colon_Sigmoid:GTEx/v8/Esophagus_Gastroesophageal_Junction:GTEx/v8/Heart_Left_Ventricle:GTEx/v8/Muscle_Skeletal:GTEx/v8/Nerve_Tibial:GTEx/v8/Cells_Cultured_fibroblasts:GTEx/v8/Skin_Not_Sun_Exposed_Suprapubic:GTEx/v8/Skin_Sun_Exposed_Lower_leg:GTEx/v8/Testis:GTEx/v8/Thyroid	NA	NA	5.4874e-06	rs13243708	4
ENSG00000273088	NA	NA	1	155141885	155159748	-1	protein_coding	Yes	No	Yes	NA	NA	49	21.2	0	NA	NA	NA	NA	EP_links_oneway:Promoter_anchored_loops:Fetal_Cortex	1.34522e-05	rs11264318	1
ENSG00000176444	1196	CLK2	1	155232659	155248282	-1	protein_coding	Yes	No	Yes	0.999953	NA	44	21.4	0	NA	NA	NA	NA	Promoter_anchored_loops:Adult_Cortex:Fetal_Cortex:Aorta:GM12878:IMR90:Mesenchymal_Stem_Cell:Mesendoderm:Trophoblast-like_Cell	8.56843e-05	rs11264318	1
ENSG00000132680	22889	KIAA0907	1	155882834	155904191	-1	protein_coding	Yes	No	Yes	0.997114	-0.510403	32	11.01	0	NA	NA	NA	NA	Promoter_anchored_loops:EP_correlation_cell_type_oneway:Left_Ventricle:IMR90:Mesenchymal_Stem_Cell	8.56843e-05	rs11264318	1
ENSG00000173080	339403	RXFP4	1	155911480	155912625	1	protein_coding	Yes	No	Yes	0.00549582	-0.164025	9	8.462	0	NA	NA	NA	NA	Promoter_anchored_loops:Adult_Cortex:Fetal_Cortex:Left_Ventricle:IMR90:Mesenchymal_Stem_Cell	1.62463e-05	rs11264318	1
ENSG00000214314	NA	NA	7	99040552	99040747	1	protein_coding	Yes	No	Yes	NA	NA	5	13.36	0	NA	NA	NA	NA	Promoter_anchored_loops:Adult_Cortex:Fetal_Cortex:Left_Ventricle:Liver:Spleen:GM12878:IMR90:Mesenchymal_Stem_Cell:Mesendoderm:Trophoblast-like_Cell:hESC	5.4874e-06	rs13243708	4
ENSG00000272647	NA	NA	7	99156291	99205433	1	protein_coding	Yes	No	Yes	NA	NA	3	7.011	0	NA	NA	NA	NA	Promoter_anchored_loops:Adult_Cortex:Fetal_Cortex:Liver:GM12878:IMR90:Mesenchymal_Stem_Cell:Mesendoderm:Trophoblast-like_Cell:hESC	5.4874e-06	rs13243708	4
ENSG00000171532	4761	NEUROD2	17	37759789	37766030	-1	protein_coding	Yes	No	Yes	0.729793	NA	1	7.279	0	NA	NA	NA	NA	Adult_Cortex	1.77619e-05	rs7222039	6
ENSG00000160716	1141	CHRNB2	1	154540257	154552502	1	protein_coding	No	Yes	Yes	0.720254	-0.351586	0	0	1	6.13071e-08	0.000306535	eQTLcatalogue/TwinsUK_ge_blood	NA	EP_links_oneway:Promoter_anchored_loops:Fetal_Cortex:Spleen:GM12878:IMR90:Mesenchymal_Stem_Cell:Trophoblast-like_Cell	6.52598e-06	rs11264318	1
ENSG00000163344	10654	PMVK	1	154897210	154909467	-1	protein_coding	No	Yes	Yes	0.000305455	-0.52769	0	0	29	1.20766e-05	3.03225e-09	BIOSQTL/BIOS_eQTL_geneLevel:GTEx/v8/Brain_Nucleus_accumbens_basal_ganglia:GTEx/v8/Esophagus_Mucosa:GTEx/v8/Skin_Sun_Exposed_Lower_leg	NA	Promoter_anchored_loops	3.4111e-05	rs11264318	1
ENSG00000163346	57326	PBXIP1	1	154916552	154928599	-1	protein_coding	No	Yes	Yes	5.79844e-07	0.443723	0	0	29	1.3146e-14	0	eQTLcatalogue/Alasoo_2018_ge_macrophage_naive:eQTLGen_cis_eQTLs:GTEx/v8/Whole_Blood:GTEx/v8/Nerve_Tibial:GTEx/v8/Cells_Cultured_fibroblasts	NA	Promoter_anchored_loops:IMR90	1.70612e-05	rs11264318	1
ENSG00000163348	90780	PYGO2	1	154929502	154936329	-1	protein_coding	No	Yes	Yes	0.923104	-0.525258	0	0	61	8.24632e-07	0.00635244	GTEx/v8/Adipose_Subcutaneous:GTEx/v8/Brain_Substantia_nigra:GTEx/v8/Skin_Not_Sun_Exposed_Suprapubic	NA	Promoter_anchored_loops:Adult_Cortex:Fetal_Cortex:IMR90	1.62463e-05	rs11264318	1
ENSG00000160691	6464	SHC1	1	154934774	154946871	-1	protein_coding	No	Yes	Yes	0.341635	-1.17573	0	0	21	1.1449e-100	0	eQTLGen_cis_eQTLs:BIOSQTL/BIOS_eQTL_geneLevel:GTEx/v8/Whole_Blood	NA	IMR90	1.70612e-05	rs11264318	1
ENSG00000160685	51043	ZBTB7B	1	154975127	154990998	1	protein_coding	No	Yes	Yes	0.837393	NA	0	0	10	7.3479e-13	0	eQTLcatalogue/BLUEPRINT_ge_neutrophil:eQTLGen_cis_eQTLs:GTEx/v8/Adipose_Visceral_Omentum:GTEx/v8/Artery_Tibial:GTEx/v8/Esophagus_Mucosa:GTEx/v8/Esophagus_Muscularis:GTEx/v8/Nerve_Tibial:GTEx/v8/Skin_Sun_Exposed_Lower_leg	NA	Promoter_anchored_loops:Spleen:GM12878:IMR90:Mesenchymal_Stem_Cell:Mesendoderm:Trophoblast-like_Cell	6.52598e-06	rs11264318	1
ENSG00000132698	57111	RAB25	1	156030951	156040295	1	protein_coding	No	Yes	Yes	9.31079e-06	-0.280558	0	0	346	4.7561e-15	0	PsychENCODE_eQTLs:eQTLGen_cis_eQTLs:GTEx/v8/Thyroid	NA	Promoter_anchored_loops:Adult_Cortex:Fetal_Cortex:IMR90:Mesenchymal_Stem_Cell	1.59804e-05	rs11264318	1
ENSG00000196189	64218	SEMA4A	1	156117157	156147543	1	protein_coding	No	Yes	Yes	0.615372	-0.205497	0	0	123	1.7903e-98	0	eQTLcatalogue/Fairfax_2014_naive:eQTLGen_cis_eQTLs:eQTLGen_trans_eQTLs:BIOSQTL/BIOS_eQTL_geneLevel:GTEx/v8/Whole_Blood:GTEx/v8/Muscle_Skeletal:GTEx/v8/Nerve_Tibial:GTEx/v8/Skin_Sun_Exposed_Lower_leg:GTEx/v8/Thyroid	NA	Promoter_anchored_loops	1.20298e-05	rs11264318;rs7222039	1:6
ENSG00000160785	9673	SLC25A44	1	156163880	156182587	1	protein_coding	No	Yes	Yes	0.247811	0.0313417	0	0	27	3.54845e-05	8.69506e-17	GTEx/v8/Adipose_Subcutaneous	NA	Promoter_anchored_loops:Adult_Cortex:Fetal_Cortex	8.56843e-05	rs11264318	1
ENSG00000160781	79957	PAQR6	1	156213206	156217881	-1	protein_coding	No	Yes	Yes	0.000721604	-0.290453	0	0	74	9.0181e-43	0	eQTLGen_cis_eQTLs:BIOSQTL/BIOS_eQTL_geneLevel	NA	Promoter_anchored_loops:EP_correlation_organ_oneway:Trophoblast-like_Cell	8.04858e-05	rs11264318	1
ENSG00000198952	23381	SMG5	1	156219015	156252620	-1	protein_coding	No	Yes	Yes	0.99818	-0.601125	0	0	15	1.0478e-66	0	eQTLGen_cis_eQTLs:GTEx/v8/Lung	NA	Trophoblast-like_Cell:hESC	8.04858e-05	rs11264318	1
ENSG00000163472	84283	TMEM79	1	156252726	156262976	1	protein_coding	No	Yes	Yes	3.49884e-07	-0.533254	0	0	4	2.0373e-08	0.000108501	eQTLGen_cis_eQTLs	NA	Trophoblast-like_Cell:hESC	8.62715e-05	rs11264318	1
ENSG00000198715	112770	C1orf85	1	156259880	156265463	-1	protein_coding	No	Yes	Yes	4.6871e-08	0.200004	0	0	54	1.1005e-121	0	eQTLcatalogue/Fairfax_2014_naive:eQTLcatalogue/Lepik_2017_ge_blood:eQTLGen_cis_eQTLs	NA	Promoter_anchored_loops:Adult_Cortex:Fetal_Cortex:Trophoblast-like_Cell:hESC	8.04858e-05	rs11264318	1
ENSG00000132692	63827	BCAN	1	156611182	156629324	1	protein_coding	No	Yes	Yes	0.00361212	NA	0	0	33	9.92533e-06	0.00801797	GTEx/v8/Cells_Cultured_fibroblasts	NA	Promoter_anchored_loops	9.73511e-05	rs11264318	1
ENSG00000181458	55076	TMEM45A	3	100211463	100296288	1	protein_coding	No	Yes	Yes	0.0101836	0.0311547	0	0	1	1.17771e-06	0.00588855	eQTLcatalogue/Fairfax_2014_IFN24	NA	Fetal_Cortex:IMR90:Mesenchymal_Stem_Cell	2.288e-05	rs2625288	2
ENSG00000114354	10342	TFG	3	100428205	100467810	1	protein_coding	No	Yes	Yes	0.757056	0.765189	0	0	248	4.2765e-21	0	eQTLcatalogue/Kasela_2017_T-cell_CD4:eQTLGen_cis_eQTLs:GTEx/v8/Whole_Blood	NA	IMR90:Mesenchymal_Stem_Cell	1.34755e-05	rs2625288	2
ENSG00000138814	5530	PPP3CA	4	101944566	102269435	-1	protein_coding	No	Yes	Yes	0.998149	-0.848066	0	0	1	5.51482e-06	0.0275741	eQTLcatalogue/TwinsUK_ge_skin	NA	GM12878:IMR90:Mesenchymal_Stem_Cell:Mesendoderm:Trophoblast-like_Cell:hESC	8.40363e-06	rs13135092	3
ENSG00000254531	90024	FLJ20021	4	102268937	102270040	1	protein_coding	No	Yes	Yes	NA	NA	0	0	61	6.0875e-105	0	eQTLcatalogue/CEDAR_T-cell_CD8:eQTLcatalogue/Fairfax_2014_LPS2:eQTLGen_cis_eQTLs:GTEx/v8/Whole_Blood:GTEx/v8/Cells_Cultured_fibroblasts:GTEx/v8/Thyroid	NA	GM12878:IMR90:Mesenchymal_Stem_Cell:Mesendoderm:Trophoblast-like_Cell:hESC	8.40363e-06	rs13135092	3
ENSG00000145354	493856	CISD2	4	103790135	103810399	1	protein_coding	No	Yes	Yes	0.649111	-0.514322	0	0	13	1.2791e-09	1.15883e-30	EyeGEx:eQTLcatalogue/Quach_2016_ge_monocyte_LPS:eQTLcatalogue/Quach_2016_ge_monocyte_naive:eQTLcatalogue/Quach_2016_ge_monocyte_Pam3CSK4:eQTLGen_cis_eQTLs:BIOSQTL/BIOS_eQTL_geneLevel:GTEx/v8/Artery_Tibial:GTEx/v8/Cells_Cultured_fibroblasts:GTEx/v8/Skin_Sun_Exposed_Lower_leg	NA	Promoter_anchored_loops:EP_correlation_cell_type_oneway:Adult_Cortex:Left_Ventricle:Liver:GM12878:IMR90:Mesenchymal_Stem_Cell:Mesendoderm:Trophoblast-like_Cell:hESC	7.00291e-05	rs13135092	3
ENSG00000164039	56898	BDH2	4	104000592	104021040	-1	protein_coding	No	Yes	Yes	4.05062e-06	-0.183389	0	0	82	3.6887e-22	0	EyeGEx:PsychENCODE_eQTLs:eQTLGen_cis_eQTLs:BIOSQTL/BIOS_eQTL_geneLevel:CMC_SVA_cis:GTEx/v8/Adipose_Subcutaneous:GTEx/v8/Adipose_Visceral_Omentum:GTEx/v8/Adrenal_Gland:GTEx/v8/Artery_Aorta:GTEx/v8/Artery_Tibial:GTEx/v8/Breast_Mammary_Tissue:GTEx/v8/Colon_Sigmoid:GTEx/v8/Esophagus_Gastroesophageal_Junction:GTEx/v8/Esophagus_Mucosa:GTEx/v8/Esophagus_Muscularis:GTEx/v8/Heart_Atrial_Appendage:GTEx/v8/Lung:GTEx/v8/Muscle_Skeletal:GTEx/v8/Nerve_Tibial:GTEx/v8/Pituitary:GTEx/v8/Skin_Not_Sun_Exposed_Suprapubic:GTEx/v8/Skin_Sun_Exposed_Lower_leg:GTEx/v8/Small_Intestine_Terminal_Ileum:GTEx/v8/Stomach:GTEx/v8/Thyroid	NA	Promoter_anchored_loops:Adult_Cortex:Fetal_Cortex:Aorta:Dorsolateral_Prefrontal_Cortex:Hippocampus:Left_Ventricle:Liver:Right_Ventricle:Spleen:GM12878:IMR90:Mesenchymal_Stem_Cell:Mesendoderm:Neural_Progenitor_Cell:Trophoblast-like_Cell:hESC	8.40363e-06	rs13135092	3
ENSG00000198742	57154	SMURF1	7	98625061	98741723	-1	protein_coding	No	Yes	Yes	0.996803	-0.504775	0	0	21	1.7499e-06	0.0087495	eQTLcatalogue/Lepik_2017_ge_blood	NA	IMR90:Mesenchymal_Stem_Cell	6.57171e-05	rs13243708	4
ENSG00000160908	84124	ZNF394	7	99084142	99097947	-1	protein_coding	No	Yes	Yes	0.0433348	-0.096237	0	0	25	3.4601e-08	0.000146069	eQTLcatalogue/CEDAR_rectum:eQTLcatalogue/Fairfax_2012_B-cell_CD19:eQTLGen_cis_eQTLs:GTEx/v8/Artery_Tibial	NA	IMR90	7.99327e-05	rs13243708	4
ENSG00000106351	3268	AGFG2	7	100136834	100165842	1	protein_coding	No	Yes	Yes	0.00476446	-1.64977	0	0	97	9.54299e-10	2.49404e-07	eQTLcatalogue/TwinsUK_ge_fat:GTEx/v8/Brain_Cerebellum	NA	Promoter_anchored_loops:GM12878	6.30281e-05	rs13243708	4
ENSG00000077454	4034	LRCH4	7	100169855	100183776	-1	protein_coding	No	Yes	Yes	0.000176443	-0.111756	0	0	168	5.5182e-36	0	eQTLcatalogue/CEDAR_B-cell_CD19:eQTLcatalogue/CEDAR_monocyte_CD14:eQTLcatalogue/CEDAR_neutrophil_CD15:eQTLcatalogue/CEDAR_rectum:eQTLcatalogue/CEDAR_T-cell_CD4:eQTLcatalogue/CEDAR_T-cell_CD8:eQTLcatalogue/CEDAR_transverse_colon:eQTLcatalogue/Fairfax_2012_B-cell_CD19:eQTLcatalogue/Fairfax_2014_IFN24:eQTLcatalogue/Fairfax_2014_naive:eQTLGen_cis_eQTLs:BIOSQTL/BIOS_eQTL_geneLevel:GTEx/v8/Artery_Aorta:GTEx/v8/Artery_Tibial:GTEx/v8/Brain_Cerebellar_Hemisphere:GTEx/v8/Brain_Cerebellum:GTEx/v8/Colon_Sigmoid:GTEx/v8/Esophagus_Gastroesophageal_Junction:GTEx/v8/Esophagus_Muscularis:GTEx/v8/Liver:GTEx/v8/Nerve_Tibial:GTEx/v8/Thyroid	NA	Promoter_anchored_loops:Adult_Cortex:Fetal_Cortex:Spleen:GM12878	5.06991e-05	rs13243708	4
ENSG00000205307	100316904	SAP25	7	100169855	100171270	-1	protein_coding	No	Yes	Yes	NA	NA	0	0	9	1.45198e-10	3.25e-74	GTEx/v8/Adipose_Subcutaneous:GTEx/v8/Adipose_Visceral_Omentum:GTEx/v8/Artery_Aorta:GTEx/v8/Artery_Tibial:GTEx/v8/Brain_Cerebellar_Hemisphere:GTEx/v8/Brain_Cerebellum:GTEx/v8/Brain_Nucleus_accumbens_basal_ganglia:GTEx/v8/Breast_Mammary_Tissue:GTEx/v8/Colon_Sigmoid:GTEx/v8/Colon_Transverse:GTEx/v8/Esophagus_Gastroesophageal_Junction:GTEx/v8/Esophagus_Muscularis:GTEx/v8/Heart_Atrial_Appendage:GTEx/v8/Heart_Left_Ventricle:GTEx/v8/Muscle_Skeletal:GTEx/v8/Nerve_Tibial:GTEx/v8/Pancreas:GTEx/v8/Pituitary:GTEx/v8/Cells_Cultured_fibroblasts:GTEx/v8/Skin_Not_Sun_Exposed_Suprapubic:GTEx/v8/Skin_Sun_Exposed_Lower_leg:GTEx/v8/Thyroid	NA	EP_links_oneway:Promoter_anchored_loops:Spleen:GM12878	5.06991e-05	rs13243708	4
ENSG00000087077	7205	TRIP6	7	100464760	100471076	1	protein_coding	No	Yes	Yes	0.659398	0.410347	0	0	87	3.3268e-09	4.27221e-36	eQTLcatalogue/Lepik_2017_ge_blood:eQTLGen_cis_eQTLs:GTEx/v8/Brain_Cerebellum:GTEx/v8/Esophagus_Mucosa	NA	Promoter_anchored_loops	6.97242e-05	rs13243708	4
ENSG00000087087	51593	SRRT	7	100472733	100486285	1	protein_coding	No	Yes	Yes	0.982968	-0.201776	0	0	2	4.82053e-05	1.32772e-06	GTEx/v8/Esophagus_Mucosa:GTEx/v8/Heart_Atrial_Appendage	NA	Promoter_anchored_loops	5.06991e-05	rs13243708	4
ENSG00000176125	402682	UFSP1	7	100486346	100487339	-1	protein_coding	No	Yes	Yes	0.00559927	NA	0	0	207	2.2717e-40	0	PsychENCODE_eQTLs:eQTLGen_cis_eQTLs:BIOSQTL/BIOS_eQTL_geneLevel:GTEx/v8/Adipose_Subcutaneous:GTEx/v8/Whole_Blood:GTEx/v8/Esophagus_Muscularis:GTEx/v8/Pituitary:GTEx/v8/Skin_Not_Sun_Exposed_Suprapubic:GTEx/v8/Skin_Sun_Exposed_Lower_leg	NA	Promoter_anchored_loops:Adult_Cortex:Fetal_Cortex	5.06991e-05	rs13243708	4
ENSG00000087085	43	ACHE	7	100487615	100494594	-1	protein_coding	No	Yes	Yes	0.996675	NA	0	0	42	1.14159e-05	4.63756e-35	PsychENCODE_eQTLs:CMC_SVA_cis:CMC_NoSVA_cis:GTEx/v8/Adipose_Subcutaneous:GTEx/v8/Artery_Tibial:GTEx/v8/Cells_Cultured_fibroblasts:GTEx/v8/Testis:GTEx/v8/Thyroid	NA	Promoter_anchored_loops	6.89425e-05	rs13243708	4
ENSG00000128564	7425	VGF	7	100805790	100808874	-1	protein_coding	No	Yes	Yes	0.825896	-0.685972	0	0	16	8.5609e-05	0.00735478	PsychENCODE_eQTLs	NA	Adult_Cortex:Fetal_Cortex	6.79152e-05	rs13243708	4
ENSG00000214253	51024	FIS1	7	100882739	100895597	-1	protein_coding	No	Yes	Yes	0.0401786	-0.587252	0	0	16	2.141e-08	8.33006e-45	eQTLGen_cis_eQTLs:GTEx/v8/Artery_Tibial:GTEx/v8/Lung:GTEx/v8/Pancreas:GTEx/v8/Skin_Sun_Exposed_Lower_leg:GTEx/v8/Spleen	NA	Adult_Cortex:Fetal_Cortex	5.06991e-05	rs13243708	4
ENSG00000160271	5900	RALGDS	9	135973107	136039301	-1	protein_coding	No	Yes	Yes	0.296706	-0.211408	0	0	148	4.2833e-19	0	eQTLGen_cis_eQTLs:BIOSQTL/BIOS_eQTL_geneLevel:GTEx/v8/Adrenal_Gland	NA	Promoter_anchored_loops	4.73376e-06	rs28627930;rs3758348;rs28627930:rs3758348:rs28627930	5
ENSG00000148288	26301	GBGT1	9	136028340	136039332	-1	protein_coding	No	Yes	Yes	0.000100077	0.668451	0	0	130	8.628e-29	0	eQTLcatalogue/Fairfax_2014_naive:eQTLGen_cis_eQTLs:BIOSQTL/BIOS_eQTL_geneLevel:GTEx/v8/Thyroid	NA	Promoter_anchored_loops	4.73376e-06	rs3758348;rs28627930;rs28627930:rs3758348:rs28627930	5
ENSG00000123454	1621	DBH	9	136501482	136524466	1	protein_coding	No	Yes	Yes	2.54161e-06	-0.4895	0	0	2	1.50194e-05	5.2739e-25	DICE/Monocyte_non_classical:GTEx/v8/Nerve_Tibial	NA	EP_correlation_cell_type_oneway:IMR90:Mesenchymal_Stem_Cell	2.47439e-05	rs28627930;rs3758348:rs28627930:rs3758348	5
ENSG00000169925	8019	BRD3	9	136895427	136933657	-1	protein_coding	No	Yes	Yes	0.766979	1.79826	0	0	2	7.13236e-06	0.00955786	eQTLcatalogue/Quach_2016_ge_monocyte_Pam3CSK4:GTEx/v8/Artery_Aorta	NA	Adult_Cortex:Fetal_Cortex	1.55574e-05	rs3758348;rs3758348:rs28627930	5
ENSG00000141748	390790	ARL5C	17	37313147	37323737	-1	protein_coding	No	Yes	Yes	NA	0.240035	0	0	32	1.62709e-05	0.049	DICE/T_CD4_memory_TREG	NA	Fetal_Cortex	2.55335e-06	rs7222039	6
ENSG00000108306	84961	FBXL20	17	37415384	37558776	-1	protein_coding	No	Yes	Yes	0.998875	NA	0	0	235	1.3552e-25	0	eQTLcatalogue/Fairfax_2014_LPS24:eQTLGen_cis_eQTLs:GTEx/v8/Adipose_Subcutaneous:GTEx/v8/Artery_Tibial:GTEx/v8/Colon_Transverse:GTEx/v8/Nerve_Tibial:GTEx/v8/Cells_Cultured_fibroblasts:GTEx/v8/Skin_Sun_Exposed_Lower_leg:GTEx/v8/Small_Intestine_Terminal_Ileum:GTEx/v8/Thyroid	NA	IMR90:Mesenchymal_Stem_Cell:Mesendoderm:hESC	1.90663e-06	rs7222039	6
ENSG00000141753	3487	IGFBP4	17	38599702	38613983	1	protein_coding	No	Yes	Yes	0.236669	-0.889156	0	0	52	2.373e-22	0	eQTLcatalogue/Lepik_2017_ge_blood:eQTLGen_cis_eQTLs:BIOSQTL/BIOS_eQTL_geneLevel	NA	Adult_Cortex:Fetal_Cortex:Left_Ventricle:Liver:GM12878:IMR90:Mesenchymal_Stem_Cell:Mesendoderm:Neural_Progenitor_Cell:Trophoblast-like_Cell:hESC	4.80364e-06	rs7222039	6
ENSG00000126353	1236	CCR7	17	38710021	38721724	-1	protein_coding	No	Yes	Yes	0.647009	-0.951002	0	0	38	5.7808e-07	0.00189063	eQTLGen_cis_eQTLs	NA	Liver:GM12878:IMR90:Mesenchymal_Stem_Cell:Mesendoderm:Trophoblast-like_Cell:hESC	2.55335e-06	rs7222039	6
ENSG00000073584	6605	SMARCE1	17	38781214	38804760	-1	protein_coding	No	Yes	Yes	0.998188	-1.01877	0	0	342	2.6968e-17	0	eQTLGen_cis_eQTLs:GTEx/v8/Skin_Sun_Exposed_Lower_leg	NA	Adult_Cortex:Fetal_Cortex:GM12878:IMR90:Mesenchymal_Stem_Cell:Mesendoderm:Trophoblast-like_Cell:hESC	2.33308e-07	rs7222039	6
ENSG00000213424	125113	KRT222	17	38810917	38821433	-1	protein_coding	No	Yes	Yes	0.00212668	-0.318308	0	0	2	3.21966e-05	0.00281847	GTEx/v8/Artery_Tibial:GTEx/v8/Stomach	NA	GM12878:IMR90:Mesenchymal_Stem_Cell:Mesendoderm:Trophoblast-like_Cell:hESC	4.80364e-06	rs7222039	6
ENSG00000167916	192666	KRT24	17	38854243	38860002	-1	protein_coding	No	Yes	Yes	5.09328e-13	-0.0845503	0	0	6	2.23698e-05	0.049	DICE/T_CD4_naive_activated	NA	GM12878:IMR90	1.90663e-06	rs7222039	6
ENSG00000186395	3858	KRT10	17	38974369	38978847	-1	protein_coding	No	Yes	Yes	0.0200627	0.541875	0	0	19	2.3817e-06	0.00695742	eQTLGen_cis_eQTLs	NA	IMR90	1.1891e-05	rs7222039	6
ENSG00000167920	147184	TMEM99	17	38975358	38992522	1	protein_coding	No	Yes	Yes	3.15418e-05	-0.317015	0	0	5	3.40252e-05	0.049	DICE/T_CD4_TH1_17	NA	IMR90	2.99496e-06	rs7222039	6
ENSG00000157933	6497	SKI	1	2160134	2241558	1	protein_coding	No	Yes	No	0.981402	NA	0	0	1	7.8293e-06	0.0476001	eQTLGen_trans_eQTLs	NA	NA	2.18391e-05	rs11264318	1
ENSG00000158109	127262	TPRG1L	1	3541566	3546691	1	protein_coding	No	Yes	No	0.00284528	0.358352	0	0	16	2.0658e-08	0.000243828	eQTLGen_trans_eQTLs	NA	NA	5.25276e-06	rs7222039	6
ENSG00000162413	9903	KLHL21	1	6650784	6674667	-1	protein_coding	No	Yes	No	0.00107735	0.105067	0	0	2	1.4868e-06	0.01163	eQTLGen_trans_eQTLs	NA	NA	2.20069e-05	rs7222039	6
ENSG00000142657	5226	PGD	1	10458649	10480201	1	protein_coding	No	Yes	No	0.96866	-0.355214	0	0	3	4.6214e-07	0.0040981	eQTLGen_trans_eQTLs	NA	NA	NA	rs3758348;rs28627930	5
ENSG00000142634	79180	EFHD2	1	15736391	15756839	1	protein_coding	No	Yes	No	0.378996	-0.261306	0	0	2	5.4675e-06	0.0354691	eQTLGen_trans_eQTLs	NA	NA	NA	rs7222039	6
ENSG00000158825	978	CDA	1	20915441	20945401	1	protein_coding	No	Yes	No	0.787228	0.564936	0	0	6	4.5054e-08	0.000618238	eQTLGen_trans_eQTLs	NA	NA	1.20298e-05	rs7222039	6
ENSG00000162551	249	ALPL	1	21835858	21904905	1	protein_coding	No	Yes	No	0.0011065	1.03284	0	0	24	3.6282e-38	0	eQTLGen_trans_eQTLs	NA	NA	5.25276e-06	rs7222039	6
ENSG00000119535	1441	CSF3R	1	36931644	36948879	-1	protein_coding	No	Yes	No	1.41619e-06	-0.493499	0	0	6	7.0128e-10	2.01532e-05	eQTLGen_trans_eQTLs	NA	NA	1.20298e-05	rs7222039	6
ENSG00000131236	10487	CAP1	1	40505905	40538321	1	protein_coding	No	Yes	No	0.585941	-0.503005	0	0	3	2.6923e-06	0.0198348	eQTLGen_trans_eQTLs	NA	NA	5.25276e-06	rs7222039	6
