## Supplementary material for "Disentangling the Shared and Differential Genetic Architecture Between COVID-19 and Other Respiratory Disorders: A Multi-Omics Genome-Wide Analysis": C2_COPD.xlsx (part 3 of 3)

### Sheet: T6.mapping_genes (continued)
Table 6. Gene mapping results based on positional, eQTL and chromatin interaction
ENSG00000179862	163732	CITED4	1	41326729	41328018	-1	protein_coding	No	Yes	No	0.358265	NA	0	0	4	2.6132e-07	0.00253238	eQTLGen_trans_eQTLs	NA	NA	NA	rs7222039	6
ENSG00000058799	54432	YIPF1	1	54317392	54356407	-1	protein_coding	No	Yes	No	0.0173793	0.935919	0	0	7	6.0105e-12	0	eQTLGen_trans_eQTLs	NA	NA	1.20298e-05	rs7222039	6
ENSG00000081985	3595	IL12RB2	1	67773047	67862583	1	protein_coding	No	Yes	No	4.50999e-06	-0.052496	0	0	3	1.5003e-06	0.0117042	eQTLGen_trans_eQTLs	NA	NA	1.1598e-05	rs7222039	6
ENSG00000097033	51100	SH3GLB1	1	87170259	87213867	1	protein_coding	No	Yes	No	0.730421	NA	0	0	6	2.3485e-07	0.00223653	eQTLGen_trans_eQTLs	NA	NA	1.20298e-05	rs7222039	6
ENSG00000069702	7049	TGFBR3	1	92145902	92371892	-1	protein_coding	No	Yes	No	0.0110548	0.168221	0	0	17	2.6055e-10	0	eQTLGen_trans_eQTLs	NA	NA	5.25276e-06	rs7222039	6
ENSG00000014914	10903	MTMR11	1	149900543	149908791	-1	protein_coding	No	Yes	No	7.32568e-13	-0.212043	0	0	3	1.1774e-06	0.00937352	eQTLGen_trans_eQTLs	NA	NA	1.20298e-05	rs7222039	6
ENSG00000143549	7170	TPM3	1	154127784	154167124	-1	protein_coding	No	Yes	No	0.191984	-0.527202	0	0	6	6.02224e-05	0.0459248	BRAINEAC/SNIG	NA	NA	1.64215e-05	rs11264318	1
ENSG00000143612	25912	C1orf43	1	154179182	154193104	-1	protein_coding	No	Yes	No	0.173986	-0.684901	0	0	1	0.00019735	0.0052851	GTEx/v8/Artery_Tibial	NA	NA	NA	rs11264318	1
ENSG00000143569	9898	UBAP2L	1	154192655	154243986	1	protein_coding	No	Yes	No	1	0.356463	0	0	68	NA	0.009	CMC_SVA_cis	NA	NA	6.52598e-06	rs11264318	1
ENSG00000143603	3782	KCNN3	1	154669931	154842756	-1	protein_coding	No	Yes	No	0.864941	-0.629505	0	0	105	6.74662e-06	6.12183e-18	PsychENCODE_eQTLs:CMC_SVA_cis:GTEx/v8/Adrenal_Gland:GTEx/v8/Brain_Cerebellum:GTEx/v8/Brain_Hypothalamus:GTEx/v8/Brain_Nucleus_accumbens_basal_ganglia:GTEx/v8/Esophagus_Mucosa:GTEx/v8/Lung:GTEx/v8/Nerve_Tibial:GTEx/v8/Pancreas	NA	NA	4.84286e-05	rs11264318	1
ENSG00000160789	4000	LMNA	1	156052364	156109880	1	protein_coding	No	Yes	No	0.993449	-0.15153	0	0	48	1.0471e-14	0	eQTLcatalogue/Quach_2016_ge_monocyte_LPS:PsychENCODE_eQTLs:eQTLGen_cis_eQTLs	NA	NA	8.56843e-05	rs11264318	1
ENSG00000163468	7203	CCT3	1	156278759	156337664	-1	protein_coding	No	Yes	No	0.998745	-0.354172	0	0	6	2.7014e-17	0	eQTLGen_cis_eQTLs	NA	NA	8.56843e-05	rs11264318	1
ENSG00000125462	10485	C1orf61	1	156374042	156400493	-1	protein_coding	No	Yes	No	0.104422	-0.188055	0	0	55	1.16371e-07	0.000581855	eQTLcatalogue/Kasela_2017_T-cell_CD8	NA	NA	9.1171e-05	rs11264318	1
ENSG00000143321	3068	HDGF	1	156711899	156736717	-1	protein_coding	No	Yes	No	0.269699	0.146889	0	0	2	0.000103696	1.24789e-16	GTEx/v8/Skin_Sun_Exposed_Lower_leg	NA	NA	9.87931e-05	rs11264318	1
ENSG00000160856	115352	FCRL3	1	157644111	157670647	-1	protein_coding	No	Yes	No	4.5604e-18	1.53871	0	0	2	1.9016e-09	5.63275e-05	eQTLGen_trans_eQTLs	NA	NA	9.78731e-05	rs13135092	3
ENSG00000163534	115350	FCRL1	1	157764193	157789895	-1	protein_coding	No	Yes	No	0.00159527	0.138953	0	0	13	1.1132e-07	0.00126728	eQTLGen_trans_eQTLs	NA	NA	6.88377e-06	rs7222039	6
ENSG00000163565	3428	IFI16	1	158969758	159024945	1	protein_coding	No	Yes	No	0.00295604	0.171557	0	0	7	9.9382e-10	3.96275e-05	eQTLGen_trans_eQTLs	NA	NA	1.20298e-05	rs7222039	6
ENSG00000163568	9447	AIM2	1	159032274	159116886	-1	protein_coding	No	Yes	No	9.00843e-08	0.445391	0	0	4	7.4878e-09	0.000150276	eQTLGen_trans_eQTLs	NA	NA	NA	rs7222039	6
ENSG00000143226	2212	FCGR2A	1	161475220	161493803	1	protein_coding	No	Yes	No	0.000150862	0.579426	0	0	6	8.3506e-12	0	eQTLGen_trans_eQTLs	NA	NA	1.20298e-05	rs7222039	6
ENSG00000173110	3310	HSPA6	1	161494036	161496681	1	protein_coding	No	Yes	No	0.461296	0.222813	0	0	2	6.7571e-06	0.0421867	eQTLGen_trans_eQTLs	NA	NA	NA	rs7222039	6
ENSG00000132185	84824	FCRLA	1	161676762	161684142	1	protein_coding	No	Yes	No	0.000166358	0.843595	0	0	18	6.4002e-15	0	eQTLGen_trans_eQTLs	NA	NA	5.25276e-06	rs7222039	6
ENSG00000118217	22926	ATF6	1	161736084	161933860	1	protein_coding	No	Yes	No	3.10665e-05	2.45191	0	0	21	2.5329e-15	0	eQTLGen_trans_eQTLs	NA	NA	5.25276e-06	rs7222039	6
ENSG00000197965	9019	MPZL1	1	167690429	167761156	1	protein_coding	No	Yes	No	0.327817	1.92787	0	0	3	1.6912e-06	0.0131048	eQTLGen_trans_eQTLs	NA	NA	NA	rs7222039	6
ENSG00000143185	6846	XCL2	1	168510003	168513235	-1	protein_coding	No	Yes	No	0.0874325	1.68677	0	0	10	7.4346e-09	0.000150376	eQTLGen_trans_eQTLs	NA	NA	6.88377e-06	rs7222039	6
ENSG00000075945	22920	KIFAP3	1	169890467	170054349	-1	protein_coding	No	Yes	No	0.00197155	0.10072	0	0	4	7.3757e-07	0.00630685	eQTLGen_trans_eQTLs	NA	NA	1.20298e-05	rs7222039	6
ENSG00000198216	777	CACNA1E	1	181382238	181777219	1	protein_coding	No	Yes	No	1	-0.119553	0	0	5	4.8044e-08	0.000629107	eQTLGen_trans_eQTLs	NA	NA	1.17861e-05	rs7222039	6
ENSG00000135862	3915	LAMC1	1	182992595	183114727	1	protein_coding	No	Yes	No	1	2.11728	0	0	7	2.6854e-08	0.00037219	eQTLGen_trans_eQTLs	NA	NA	6.88377e-06	rs7222039	6
ENSG00000135842	116496	FAM129A	1	184759858	184943682	-1	protein_coding	No	Yes	No	1.39592e-13	0.158552	0	0	24	9.8975e-39	0	eQTLGen_trans_eQTLs	NA	NA	5.25276e-06	rs7222039	6
ENSG00000159388	7832	BTG2	1	203274619	203278730	1	protein_coding	No	Yes	No	0.0489785	0.173928	0	0	6	2.81e-11	0	eQTLGen_trans_eQTLs	NA	NA	1.20298e-05	rs7222039	6
ENSG00000117322	1380	CR2	1	207627575	207663240	1	protein_coding	No	Yes	No	2.1654e-11	-0.533724	0	0	17	1.0222e-13	0	eQTLGen_trans_eQTLs	NA	NA	5.25276e-06	rs7222039	6
ENSG00000066027	5525	PPP2R5A	1	212458879	212535200	1	protein_coding	No	Yes	No	0.89952	NA	0	0	8	2.2204e-09	7.42253e-05	eQTLGen_trans_eQTLs	NA	NA	1.20298e-05	rs7222039	6
ENSG00000186205	64757	MARC1	1	220960101	220987735	1	protein_coding	No	Yes	No	8.19879e-05	0.263394	0	0	1	7.6411e-06	0.0467188	eQTLGen_trans_eQTLs	NA	NA	NA	rs7222039	6
ENSG00000197520	400823	FAM177B	1	222910549	222924147	1	protein_coding	No	Yes	No	9.2096e-06	-0.425514	0	0	16	1.6539e-09	5.70342e-05	eQTLGen_trans_eQTLs	NA	NA	5.25276e-06	rs7222039	6
ENSG00000187554	7100	TLR5	1	223282748	223316624	-1	protein_coding	No	Yes	No	5.68655e-09	-0.227899	0	0	17	2.3917e-22	0	eQTLGen_trans_eQTLs	NA	NA	5.25276e-06	rs7222039	6
ENSG00000143799	142	PARP1	1	226548392	226595780	-1	protein_coding	No	Yes	No	0.00699693	NA	0	0	7	1.1469e-06	0.00914269	eQTLGen_trans_eQTLs	NA	NA	6.88377e-06	rs7222039	6
ENSG00000116991	57568	SIPA1L2	1	232533711	232697304	-1	protein_coding	No	Yes	No	0.99922	0.144738	0	0	5	1.2802e-06	0.010193	eQTLGen_trans_eQTLs	NA	NA	1.20298e-05	rs7222039	6
ENSG00000117009	8564	KMO	1	241695434	241758944	1	protein_coding	No	Yes	No	0.000261679	0.205759	0	0	16	3.4951e-13	0	eQTLGen_trans_eQTLs	NA	NA	5.25276e-06	rs7222039	6
ENSG00000175137	80851	SH3BP5L	1	249104648	249120832	-1	protein_coding	No	Yes	No	0.140999	-0.945521	0	0	5	7.2405e-07	0.00618285	eQTLGen_trans_eQTLs	NA	NA	1.20298e-05	rs7222039	6
ENSG00000163803	151056	PLB1	2	28680012	28866654	1	protein_coding	No	Yes	No	1.99315e-56	0.411384	0	0	6	9.8915e-11	0	eQTLGen_trans_eQTLs	NA	NA	1.20298e-05	rs7222039	6
ENSG00000158089	79623	GALNT14	2	31133333	31378068	-1	protein_coding	No	Yes	No	3.03254e-09	-0.398722	0	0	5	1.3204e-08	0.000174575	eQTLGen_trans_eQTLs	NA	NA	1.20298e-05	rs7222039	6
ENSG00000119866	53335	BCL11A	2	60678302	60780702	-1	protein_coding	No	Yes	No	0.829	-2.0339	0	0	18	4.2665e-14	0	eQTLGen_trans_eQTLs	NA	NA	5.25276e-06	rs7222039	6
ENSG00000163235	7039	TGFA	2	70674412	70781325	-1	protein_coding	No	Yes	No	0.574368	0.308664	0	0	2	4.4666e-06	0.0300075	eQTLGen_trans_eQTLs	NA	NA	NA	rs7222039	6
ENSG00000135636	8291	DYSF	2	71680852	71913898	1	protein_coding	No	Yes	No	1.00255e-15	0.998737	0	0	3	2.6118e-06	0.019225	eQTLGen_trans_eQTLs	NA	NA	NA	rs7222039	6
ENSG00000114993	6242	RTKN	2	74652963	74669549	-1	protein_coding	No	Yes	No	0.000149538	-0.137473	0	0	1	1.3288e-06	0.0105068	eQTLGen_trans_eQTLs	NA	NA	NA	rs7222039	6
ENSG00000115523	10578	GNLY	2	85912298	85925977	1	protein_coding	No	Yes	No	0.00154996	1.07482	0	0	18	8.4256e-11	0	eQTLGen_trans_eQTLs	NA	NA	5.25276e-06	rs7222039	6
ENSG00000196872	343990	KIAA1211L	2	99410309	99552722	-1	protein_coding	No	Yes	No	NA	NA	0	0	18	3.6696e-14	0	eQTLGen_trans_eQTLs	NA	NA	5.25276e-06	rs7222039	6
ENSG00000163162	284996	RNF149	2	101887681	101925163	-1	protein_coding	No	Yes	No	0.000502224	-0.853913	0	0	10	8.3587e-11	0	eQTLGen_trans_eQTLs	NA	NA	5.25276e-06	rs7222039	6
ENSG00000115607	8807	IL18RAP	2	103035149	103069025	1	protein_coding	No	Yes	No	0.366507	0.797204	0	0	18	2.6874e-13	0	eQTLGen_trans_eQTLs	NA	NA	5.25276e-06	rs7222039	6
ENSG00000172985	344558	SH3RF3	2	109745804	110262207	1	protein_coding	No	Yes	No	0.981101	NA	0	0	6	5.1054e-08	0.000694252	eQTLGen_trans_eQTLs	NA	NA	1.20298e-05	rs7222039	6
ENSG00000153094	10018	BCL2L11	2	111876955	111926024	1	protein_coding	No	Yes	No	0.950823	-0.784774	0	0	6	1.4819e-07	0.00158475	eQTLGen_trans_eQTLs	NA	NA	1.20298e-05	rs7222039	6
ENSG00000125538	3553	IL1B	2	113587328	113594480	-1	protein_coding	No	Yes	No	0.925868	-2.45719e-05	0	0	24	7.7687e-27	0	eQTLGen_trans_eQTLs	NA	NA	5.25276e-06	rs7222039	6
ENSG00000136689	3557	IL1RN	2	113864791	113891593	1	protein_coding	No	Yes	No	0.340219	1.18524	0	0	5	3.723e-07	0.00338927	eQTLGen_trans_eQTLs	NA	NA	1.20298e-05	rs7222039	6
ENSG00000226479	79134	TMEM185B	2	120978854	120980984	-1	protein_coding	No	Yes	No	0.493451	NA	0	0	14	1.0771e-11	0	eQTLGen_trans_eQTLs	NA	NA	5.25276e-06	rs7222039	6
ENSG00000144118	5899	RALB	2	120997640	121052289	1	protein_coding	No	Yes	No	0.193989	-0.19068	0	0	7	1.3081e-09	5.64016e-05	eQTLGen_trans_eQTLs	NA	NA	1.20298e-05	rs7222039	6
ENSG00000115271	25801	GCA	2	163175350	163228105	1	protein_coding	No	Yes	No	0.000445655	-0.086474	0	0	7	1.1014e-12	0	eQTLGen_trans_eQTLs	NA	NA	1.20298e-05	rs7222039	6
ENSG00000082438	22837	COBLL1	2	165510134	165700189	-1	protein_coding	No	Yes	No	0.0121974	0.157057	0	0	14	1.4296e-07	0.00154133	eQTLGen_trans_eQTLs	NA	NA	6.88377e-06	rs7222039	6
ENSG00000169507	151258	SLC38A11	2	165752696	165812035	-1	protein_coding	No	Yes	No	1.92551e-06	-0.552928	0	0	2	1.4478e-12	0	eQTLGen_trans_eQTLs	NA	NA	9.78731e-05	rs13135092	3
ENSG00000138386	4664	NAB1	2	191511472	191557492	1	protein_coding	No	Yes	No	0.848508	-1.33616	0	0	4	2.0062e-06	0.015493	eQTLGen_trans_eQTLs	NA	NA	1.20298e-05	rs7222039	6
ENSG00000150995	3708	ITPR1	3	4535032	4889524	1	protein_coding	No	Yes	No	1	0.301257	0	0	15	6.02e-09	0.000135708	eQTLGen_trans_eQTLs	NA	NA	6.88377e-06	rs7222039	6
ENSG00000163508	8320	EOMES	3	27757440	27764206	-1	protein_coding	No	Yes	No	0.711878	-0.0834031	0	0	4	3.8954e-07	0.0034479	eQTLGen_trans_eQTLs	NA	NA	6.88377e-06	rs7222039	6
ENSG00000144645	114884	OSBPL10	3	31699382	32119072	-1	protein_coding	No	Yes	No	0.000141846	0.808791	0	0	20	1.3407e-08	0.000174382	eQTLGen_trans_eQTLs	NA	NA	5.25276e-06	rs7222039	6
ENSG00000144655	64651	CSRNP1	3	39183346	39196053	-1	protein_coding	No	Yes	No	0.599531	0.0302651	0	0	23	7.8381e-20	0	eQTLGen_trans_eQTLs	NA	NA	5.25276e-06	rs7222039	6
ENSG00000185909	200942	KLHDC8B	3	49209044	49213917	1	protein_coding	No	Yes	No	0.0104214	-0.0773522	0	0	7	1.0094e-06	0.00825449	eQTLGen_trans_eQTLs	NA	NA	6.88377e-06	rs7222039	6
ENSG00000136068	2317	FLNB	3	57994127	58157982	1	protein_coding	No	Yes	No	0.00243124	NA	0	0	1	1.0022e-06	0.00820607	eQTLGen_trans_eQTLs	NA	NA	2.20069e-05	rs7222039	6
ENSG00000189283	2272	FHIT	3	59735036	61237133	-1	protein_coding	No	Yes	No	0.00139184	0.884593	0	0	2	5.7877e-06	0.0372153	eQTLGen_trans_eQTLs	NA	NA	1.30283e-05	rs7222039	6
ENSG00000163421	60675	PROK2	3	71820807	71834357	-1	protein_coding	No	Yes	No	0.270454	-0.10809	0	0	7	5.8117e-16	0	eQTLGen_trans_eQTLs	NA	NA	1.20298e-05	rs7222039	6
ENSG00000064225	10402	ST3GAL6	3	98451080	98540045	1	protein_coding	No	Yes	No	0.00106167	-0.803784	0	0	1	4.6899e-06	0.0312509	eQTLGen_trans_eQTLs	NA	NA	1.30283e-05	rs7222039	6
ENSG00000036054	55773	TBC1D23	3	99979844	100044095	1	protein_coding	No	Yes	No	0.000111512	-0.328401	0	0	2	0.000129425	0.0105343	PsychENCODE_eQTLs	NA	NA	9.03264e-05	rs2625288	2
ENSG00000186265	151888	BTLA	3	112182815	112218408	-1	protein_coding	No	Yes	No	0.430977	-0.43896	0	0	17	1.9062e-14	0	eQTLGen_trans_eQTLs	NA	NA	5.25276e-06	rs7222039	6
ENSG00000145088	55840	EAF2	3	121554030	121605373	1	protein_coding	No	Yes	No	0.000680758	-0.312281	0	0	16	1.0126e-08	0.000162681	eQTLGen_trans_eQTLs	NA	NA	5.25276e-06	rs7222039	6
ENSG00000188313	5359	PLSCR1	3	146232967	146262651	-1	protein_coding	No	Yes	No	0.00293165	-0.0259742	0	0	6	3.1224e-06	0.0224037	eQTLGen_trans_eQTLs	NA	NA	1.20298e-05	rs7222039	6
ENSG00000075420	64778	FNDC3B	3	171757418	172119455	1	protein_coding	No	Yes	No	1	0.614697	0	0	2	3.4399e-07	0.00320205	eQTLGen_trans_eQTLs	NA	NA	1.20298e-05	rs7222039	6
ENSG00000113916	604	BCL6	3	187439165	187463515	-1	protein_coding	No	Yes	No	0.982525	-0.618718	0	0	3	1.5898e-06	0.0124266	eQTLGen_trans_eQTLs	NA	NA	1.20298e-05	rs7222039	6
ENSG00000163958	131540	ZDHHC19	3	195924320	195938308	-1	protein_coding	No	Yes	No	0.0524274	0.844406	0	0	23	1.8323e-11	0	eQTLGen_trans_eQTLs	NA	NA	5.25276e-06	rs7222039	6
ENSG00000004468	952	CD38	4	15779898	15854853	1	protein_coding	No	Yes	No	7.65671e-05	0.0901762	0	0	16	3.0981e-08	0.000408759	eQTLGen_trans_eQTLs	NA	NA	5.25276e-06	rs7222039	6
ENSG00000169744	9079	LDB2	4	16503164	16900432	-1	protein_coding	No	Yes	No	0.976068	-0.509111	0	0	1	6.6623e-06	0.0417617	eQTLGen_trans_eQTLs	NA	NA	1.1598e-05	rs7222039	6
ENSG00000091490	23231	SEL1L3	4	25749055	25865382	-1	protein_coding	No	Yes	No	0.62882	-0.176835	0	0	6	3.8783e-06	0.0268128	eQTLGen_trans_eQTLs	NA	NA	6.88377e-06	rs7222039	6
ENSG00000197057	401124	DTHD1	4	36283244	36347378	1	protein_coding	No	Yes	No	NA	0.372086	0	0	6	9.6178e-08	0.00108101	eQTLGen_trans_eQTLs	NA	NA	6.88377e-06	rs7222039	6
ENSG00000174125	7096	TLR1	4	38792298	38858438	-1	protein_coding	No	Yes	No	2.02407e-14	0.436461	0	0	5	9.4393e-08	0.00107064	eQTLGen_trans_eQTLs	NA	NA	1.20298e-05	rs7222039	6
ENSG00000174130	10333	TLR6	4	38825336	38858438	-1	protein_coding	No	Yes	No	0.00730491	2.58532	0	0	23	3.4517e-10	2.15703e-05	eQTLGen_trans_eQTLs	NA	NA	5.25276e-06	rs7222039	6
ENSG00000163694	54502	RBM47	4	40425272	40632892	-1	protein_coding	No	Yes	No	0.958532	-0.203591	0	0	2	6.8274e-06	0.0425341	eQTLGen_trans_eQTLs	NA	NA	1.20298e-05	rs7222039	6
ENSG00000157404	3815	KIT	4	55524085	55606881	1	protein_coding	No	Yes	No	0.99988	-0.858047	0	0	5	2.2645e-07	0.00219922	eQTLGen_trans_eQTLs	NA	NA	1.20298e-05	rs7222039	6
ENSG00000171476	84525	HOPX	4	57514155	57548065	-1	protein_coding	No	Yes	No	0.146966	0.0914278	0	0	18	1.3539e-17	0	eQTLGen_trans_eQTLs	NA	NA	5.25276e-06	rs7222039	6
ENSG00000035720	26228	STAP1	4	68424446	68473055	1	protein_coding	No	Yes	No	0.00012955	-0.0698657	0	0	16	5.842e-18	0	eQTLGen_trans_eQTLs	NA	NA	5.25276e-06	rs7222039	6
ENSG00000118816	10983	CCNI	4	77968311	77997158	-1	protein_coding	No	Yes	No	0.789094	0.434701	0	0	3	6.6953e-07	0.0058124	eQTLGen_trans_eQTLs	NA	NA	NA	rs7222039	6
ENSG00000163625	23001	WDFY3	4	85590704	85887544	-1	protein_coding	No	Yes	No	1	-2.09589	0	0	6	2.2645e-09	7.27273e-05	eQTLGen_trans_eQTLs	NA	NA	1.20298e-05	rs7222039	6
ENSG00000168769	54790	TET2	4	106067032	106200973	1	protein_coding	No	Yes	No	7.05368e-26	-0.493869	0	0	6	9.3224e-10	3.98248e-05	eQTLGen_trans_eQTLs	NA	NA	1.20298e-05	rs7222039	6
ENSG00000138795	51176	LEF1	4	108968701	109090112	-1	protein_coding	No	Yes	No	0.970135	-0.536386	0	0	18	2.8502e-08	0.000383877	eQTLGen_trans_eQTLs	NA	NA	5.25276e-06	rs7222039	6
ENSG00000145365	92610	TIFA	4	113195698	113207059	-1	protein_coding	No	Yes	No	0.118201	-0.173567	0	0	4	6.1908e-08	0.000817996	eQTLGen_trans_eQTLs	NA	NA	NA	rs7222039	6
ENSG00000073331	80216	ALPK1	4	113206665	113363776	1	protein_coding	No	Yes	No	9.99914e-08	1.00217	0	0	16	9.5069e-21	0	eQTLGen_trans_eQTLs	NA	NA	5.25276e-06	rs7222039	6
ENSG00000050730	79931	TNIP3	4	122052563	122148621	-1	protein_coding	No	Yes	No	0.324695	0.257671	0	0	1	7.677e-06	0.0468576	eQTLGen_trans_eQTLs	NA	NA	6.88377e-06	rs7222039	6
ENSG00000164056	10252	SPRY1	4	124317950	124324910	1	protein_coding	No	Yes	No	4.12727e-05	-0.411797	0	0	12	8.8089e-09	0.000148392	eQTLGen_trans_eQTLs	NA	NA	6.88377e-06	rs7222039	6
ENSG00000164104	3148	HMGB2	4	174252846	174256276	-1	protein_coding	No	Yes	No	0.90785	-1.24811	0	0	1	4.8079e-06	0.0319184	eQTLGen_trans_eQTLs	NA	NA	NA	rs7222039	6
ENSG00000151726	2180	ACSL1	4	185676749	185747972	-1	protein_coding	No	Yes	No	0.0918373	-0.0178948	0	0	10	1.0975e-13	0	eQTLGen_trans_eQTLs	NA	NA	5.25276e-06	rs7222039	6
ENSG00000176788	10409	BASP1	5	17065707	17276943	1	protein_coding	No	Yes	No	0.539222	NA	0	0	6	1.7391e-11	0	eQTLGen_trans_eQTLs	NA	NA	1.20298e-05	rs7222039	6
ENSG00000145649	3001	GZMA	5	54398476	54406080	1	protein_coding	No	Yes	No	3.24372e-07	0.042081	0	0	16	5.7258e-10	2.03707e-05	eQTLGen_trans_eQTLs	NA	NA	6.88377e-06	rs7222039	6
ENSG00000164512	79722	ANKRD55	5	55395507	55529186	-1	protein_coding	No	Yes	No	2.43501e-07	0.294496	0	0	6	5.5494e-09	0.000119658	eQTLGen_trans_eQTLs	NA	NA	1.20298e-05	rs7222039	6
ENSG00000081189	4208	MEF2C	5	88013975	88199922	-1	protein_coding	No	Yes	No	0.00424617	-2.66223	0	0	14	1.1675e-08	0.000176	eQTLGen_trans_eQTLs	NA	NA	6.88377e-06	rs7222039	6
ENSG00000217128	96459	FNIP1	5	130977407	131132710	-1	protein_coding	No	Yes	No	0.999819	-0.514581	0	0	1	4.1645e-06	0.0284053	eQTLGen_trans_eQTLs	NA	NA	NA	rs7222039	6
ENSG00000197208	6583	SLC22A4	5	131630136	131679899	1	protein_coding	No	Yes	No	4.64079e-06	-0.515619	0	0	6	9.6596e-09	0.000162206	eQTLGen_trans_eQTLs	NA	NA	1.20298e-05	rs7222039	6
ENSG00000171604	51523	CXXC5	5	139026884	139063467	1	protein_coding	No	Yes	No	0.795355	NA	0	0	18	9.4149e-13	0	eQTLGen_trans_eQTLs	NA	NA	5.25276e-06	rs7222039	6
ENSG00000120306	84418	CYSTM1	5	139554227	139661637	1	protein_coding	No	Yes	No	0.284309	-0.813371	0	0	6	8.5331e-17	0	eQTLGen_trans_eQTLs	NA	NA	1.20298e-05	rs7222039	6
ENSG00000019582	972	CD74	5	149781200	149792492	-1	protein_coding	No	Yes	No	0.0500581	-0.0324924	0	0	17	8.5374e-10	4.01929e-05	eQTLGen_trans_eQTLs	NA	NA	5.25276e-06	rs7222039	6
ENSG00000070614	3340	NDST1	5	149865381	149937773	1	protein_coding	No	Yes	No	0.998138	-0.0640148	0	0	6	1.174e-12	0	eQTLGen_trans_eQTLs	NA	NA	1.20298e-05	rs7222039	6
ENSG00000113263	3702	ITK	5	156569944	156682201	1	protein_coding	No	Yes	No	1.49551e-05	0.141883	0	0	17	2.6752e-07	0.00258392	eQTLGen_trans_eQTLs	NA	NA	5.25276e-06	rs7222039	6
ENSG00000164330	1879	EBF1	5	158122928	158526769	-1	protein_coding	No	Yes	No	0.996264	0.544514	0	0	16	1.7552e-14	0	eQTLGen_trans_eQTLs	NA	NA	5.25276e-06	rs7222039	6
ENSG00000135083	79616	CCNJL	5	159678659	159772403	-1	protein_coding	No	Yes	No	1.9475e-05	-0.684649	0	0	5	7.718e-08	0.000975284	eQTLGen_trans_eQTLs	NA	NA	1.20298e-05	rs7222039	6
ENSG00000113742	80315	CPEB4	5	173315283	173388979	1	protein_coding	No	Yes	No	0.996855	-1.97623	0	0	3	1.288e-06	0.0102442	eQTLGen_trans_eQTLs	NA	NA	NA	rs7222039	6
ENSG00000113749	3274	HRH2	5	175085033	175113245	1	protein_coding	No	Yes	No	0.835273	-0.566547	0	0	4	2.2236e-07	0.00217955	eQTLGen_trans_eQTLs	NA	NA	NA	rs7222039	6
ENSG00000113758	1627	DBN1	5	176883609	176901402	-1	protein_coding	No	Yes	No	0.962686	NA	0	0	7	5.3255e-07	0.00470352	eQTLGen_trans_eQTLs	NA	NA	NA	rs3758348;rs28627930	5
ENSG00000146094	79930	DOK3	5	176928908	176938275	-1	protein_coding	No	Yes	No	7.27878e-05	-0.40087	0	0	1	7.1558e-06	0.0441548	eQTLGen_trans_eQTLs	NA	NA	1.20298e-05	rs7222039	6
ENSG00000112149	9308	CD83	6	14117872	14137149	1	protein_coding	No	Yes	No	0.0177807	-0.0735049	0	0	6	3.6779e-06	0.0257252	eQTLGen_trans_eQTLs	NA	NA	1.0614e-05	rs7222039	6
ENSG00000187837	3006	HIST1H1C	6	26055968	26056699	-1	protein_coding	No	Yes	No	NA	0.137228	0	0	5	1.1863e-07	0.0013208	eQTLGen_trans_eQTLs	NA	NA	1.20298e-05	rs7222039	6
ENSG00000158373	3017	HIST1H2BD	6	26158349	26171577	1	protein_coding	No	Yes	No	0.000277979	-0.0152977	0	0	5	8.0064e-10	2.01898e-05	eQTLGen_trans_eQTLs	NA	NA	2.18391e-05	rs11264318	1
ENSG00000168274	3012	HIST1H2AE	6	26217165	26217711	1	protein_coding	No	Yes	No	0.624124	-0.273878	0	0	1	9.0613e-07	0.0075233	eQTLGen_trans_eQTLs	NA	NA	NA	rs11264318	1
ENSG00000197459	8345	HIST1H2BH	6	26251879	26252303	1	protein_coding	No	Yes	No	0.00029573	-0.173874	0	0	1	3.1326e-11	0	eQTLGen_trans_eQTLs	NA	NA	NA	rs11264318	1
ENSG00000158406	8365	HIST1H4H	6	26281283	26285762	-1	protein_coding	No	Yes	No	0.00879033	1.05907	0	0	5	7.093e-10	2.03749e-05	eQTLGen_trans_eQTLs	NA	NA	1.20298e-05	rs7222039	6
ENSG00000203813	8357	HIST1H3H	6	27777842	27778314	1	protein_coding	No	Yes	No	0.0249392	-0.177817	0	0	11	1.7628e-51	0	eQTLGen_trans_eQTLs	NA	NA	2.18391e-05	rs11264318;rs7222039	1:6
ENSG00000112062	1432	MAPK14	6	35995488	36079013	1	protein_coding	No	Yes	No	0.997467	-0.995766	0	0	9	2.9976e-07	0.00280586	eQTLGen_trans_eQTLs	NA	NA	5.25276e-06	rs7222039	6
ENSG00000146122	23500	DAAM2	6	39760142	39872648	1	protein_coding	No	Yes	No	0.998286	0.571965	0	0	3	5.2635e-06	0.0344029	eQTLGen_trans_eQTLs	NA	NA	NA	rs7222039	6
ENSG00000112773	55603	FAM46A	6	82201156	82462491	-1	protein_coding	No	Yes	No	0.347458	-1.06894	0	0	1	8.1198e-06	0.0490641	eQTLGen_trans_eQTLs	NA	NA	4.70613e-05	rs7222039	6
ENSG00000135318	4907	NT5E	6	86159809	86205500	1	protein_coding	No	Yes	No	2.33634e-06	-0.469731	0	0	5	1.3168e-06	0.0104358	eQTLGen_trans_eQTLs	NA	NA	6.88377e-06	rs7222039	6
ENSG00000112182	60468	BACH2	6	90636248	91006627	-1	protein_coding	No	Yes	No	0.87404	0.545282	0	0	16	4.2698e-11	0	eQTLGen_trans_eQTLs	NA	NA	6.88377e-06	rs7222039	6
ENSG00000123505	262	AMD1	6	111195973	111216916	1	protein_coding	No	Yes	No	0.903414	-0.689405	0	0	7	4.8819e-06	0.0323501	eQTLGen_trans_eQTLs	NA	NA	6.88377e-06	rs7222039	6
ENSG00000155130	4082	MARCKS	6	114178541	114184648	1	protein_coding	No	Yes	No	0.26649	-0.336608	0	0	6	5.7085e-14	0	eQTLGen_trans_eQTLs	NA	NA	1.20298e-05	rs7222039	6
ENSG00000111817	29940	DSE	6	116575336	116762424	1	protein_coding	No	Yes	No	0.385415	1.39947	0	0	7	2.0788e-10	0	eQTLGen_trans_eQTLs	NA	NA	5.25276e-06	rs7222039	6
ENSG00000188820	441168	FAM26F	6	116782533	116784934	1	protein_coding	No	Yes	No	1.79932e-05	0.384834	0	0	1	5.0911e-06	0.0333161	eQTLGen_trans_eQTLs	NA	NA	5.25276e-06	rs7222039	6
ENSG00000152894	5796	PTPRK	6	128289924	128841870	-1	protein_coding	No	Yes	No	0.980389	-0.479547	0	0	16	1.0216e-09	3.95257e-05	eQTLGen_trans_eQTLs	NA	NA	5.25276e-06	rs7222039	6
ENSG00000079931	26002	MOXD1	6	132617194	132722684	-1	protein_coding	No	Yes	No	8.99118e-11	0.612176	0	0	1	7.7202e-06	0.0471147	eQTLGen_trans_eQTLs	NA	NA	1.52483e-05	rs7222039	6
ENSG00000118515	6446	SGK1	6	134490384	134639250	-1	protein_coding	No	Yes	No	0.986448	-0.533253	0	0	7	2.5444e-07	0.00248116	eQTLGen_trans_eQTLs	NA	NA	6.88377e-06	rs7222039	6
ENSG00000118513	4602	MYB	6	135502453	135540311	1	protein_coding	No	Yes	No	0.881848	-0.468949	0	0	11	2.0777e-08	0.000243754	eQTLGen_trans_eQTLs	NA	NA	5.25276e-06	rs7222039	6
ENSG00000188191	5575	PRKAR1B	7	588834	767287	-1	protein_coding	No	Yes	No	0.0247578	1.05682	0	0	3	3.5453e-06	0.0249646	eQTLGen_trans_eQTLs	NA	NA	NA	rs7222039	6
ENSG00000106537	27075	TSPAN13	7	16793160	16824161	1	protein_coding	No	Yes	No	0.609851	-0.0519861	0	0	16	5.3379e-17	0	eQTLGen_trans_eQTLs	NA	NA	5.25276e-06	rs7222039	6
ENSG00000164649	55536	CDCA7L	7	21940518	21985702	-1	protein_coding	No	Yes	No	0.120661	-0.44904	0	0	6	4.3039e-07	0.00386201	eQTLGen_trans_eQTLs	NA	NA	6.88377e-06	rs7222039	6
ENSG00000146592	9586	CREB5	7	28338940	28865511	1	protein_coding	No	Yes	No	0.989845	-2.18421	0	0	20	1.1705e-17	0	eQTLGen_trans_eQTLs	NA	NA	5.25276e-06	rs7222039	6
ENSG00000136193	9805	SCRN1	7	29959719	30029905	-1	protein_coding	No	Yes	No	0.0651886	0.222481	0	0	5	2.6327e-09	7.32467e-05	eQTLGen_trans_eQTLs	NA	NA	NA	rs3758348;rs28627930	5
ENSG00000136280	83605	CCM2	7	45039074	45116068	1	protein_coding	No	Yes	No	0.483088	-0.170419	0	0	3	2.2404e-07	0.00218952	eQTLGen_trans_eQTLs	NA	NA	2.20069e-05	rs7222039	6
ENSG00000169902	8460	TPST1	7	65670186	65885530	1	protein_coding	No	Yes	No	0.0114811	-0.81713	0	0	11	2.0029e-13	0	eQTLGen_trans_eQTLs	NA	NA	5.25276e-06	rs7222039	6
ENSG00000158517	653361	NCF1	7	74188309	74203659	1	protein_coding	No	Yes	No	0.92336	-0.356777	0	0	6	2.5337e-11	0	eQTLGen_trans_eQTLs	NA	NA	1.20298e-05	rs7222039	6
ENSG00000186088	54103	GSAP	7	76940068	77045717	-1	protein_coding	No	Yes	No	3.59526e-16	NA	0	0	3	1.0502e-06	0.008536	eQTLGen_trans_eQTLs	NA	NA	5.25276e-06	rs7222039	6
ENSG00000005471	5244	ABCB4	7	87031013	87109751	-1	protein_coding	No	Yes	No	0.000203043	NA	0	0	16	6.52e-12	0	eQTLGen_trans_eQTLs	NA	NA	5.25276e-06	rs7222039	6
ENSG00000242265	23089	PEG10	7	94285637	94299007	1	protein_coding	No	Yes	No	0.894179	-1.9176	0	0	14	2.1834e-08	0.000257888	eQTLGen_trans_eQTLs	NA	NA	6.88377e-06	rs7222039	6
ENSG00000166448	222865	TMEM130	7	98444111	98468394	-1	protein_coding	No	Yes	No	1.28739e-08	0.29822	0	0	2	0.000404156	0.0277247	PsychENCODE_eQTLs	NA	NA	9.47157e-05	rs13243708	4
ENSG00000077080	51412	ACTL6B	7	100240720	100254084	-1	protein_coding	No	Yes	No	0.987131	-0.0980451	0	0	26	1.43281e-22	7.36615e-20	EyeGEx:CMC_SVA_cis	NA	NA	6.89425e-05	rs13243708	4
ENSG00000196411	2050	EPHB4	7	100400187	100425121	-1	protein_coding	No	Yes	No	0.989869	NA	0	0	369	3.2717e-310	0	eQTLcatalogue/BLUEPRINT_ge_monocyte:eQTLcatalogue/BLUEPRINT_ge_neutrophil:eQTLcatalogue/CEDAR_monocyte_CD14:eQTLcatalogue/CEDAR_neutrophil_CD15:eQTLcatalogue/Fairfax_2014_IFN24:eQTLcatalogue/Fairfax_2014_naive:eQTLcatalogue/Lepik_2017_ge_blood:eQTLcatalogue/TwinsUK_ge_blood:eQTLGen_cis_eQTLs:BIOSQTL/BIOS_eQTL_geneLevel:GTEx/v8/Whole_Blood:GTEx/v8/Esophagus_Mucosa:GTEx/v8/Cells_Cultured_fibroblasts	NA	NA	5.06991e-05	rs13243708	4
ENSG00000146828	56996	SLC12A9	7	100424442	100464631	1	protein_coding	No	Yes	No	2.37211e-06	-0.497794	0	0	37	8.0343e-21	0	eQTLGen_cis_eQTLs:BIOSQTL/BIOS_eQTL_geneLevel:CMC_SVA_cis:GTEx/v8/Brain_Cerebellum:GTEx/v8/Nerve_Tibial	NA	NA	5.06991e-05	rs13243708	4
ENSG00000205277	10071	MUC12	7	100612904	100662230	1	protein_coding	No	Yes	No	NA	0.0231867	0	0	5	4.23623e-06	0.009	eQTLcatalogue/TwinsUK_ge_LCL:CMC_SVA_cis	NA	NA	8.85865e-05	rs13243708	4
ENSG00000106367	1174	AP1S1	7	100797678	100804877	1	protein_coding	No	Yes	No	0.520227	NA	0	0	1	0.000213353	3.4988e-06	GTEx/v8/Thyroid	NA	NA	7.07607e-05	rs13243708	4
ENSG00000106404	24146	CLDN15	7	100875373	100882101	-1	protein_coding	No	Yes	No	0.889709	-0.0128919	0	0	1	0.000201733	1.07147e-15	GTEx/v8/Muscle_Skeletal	NA	NA	6.48549e-05	rs13243708	4
ENSG00000128581	64792	RABL5	7	100956975	100965104	-1	protein_coding	No	Yes	No	0.525714	0.44323	0	0	5	3.12843e-05	0.0152373	GTEx/v8/Adipose_Subcutaneous	NA	NA	6.89425e-05	rs13243708	4
ENSG00000160999	10603	SH2B2	7	101928405	101962178	1	protein_coding	No	Yes	No	0.0113599	NA	0	0	5	2.5154e-08	0.000329391	eQTLGen_trans_eQTLs	NA	NA	1.20298e-05	rs7222039	6
ENSG00000105835	10135	NAMPT	7	105888731	105926772	-1	protein_coding	No	Yes	No	0.982566	-0.94429	0	0	6	1.0781e-09	3.93546e-05	eQTLGen_trans_eQTLs	NA	NA	1.20298e-05	rs7222039	6
ENSG00000221937	259286	TAS2R40	7	142919130	142920162	1	protein_coding	No	Yes	No	0.00249983	-0.1621	0	0	4	1.0684e-06	0.00864979	eQTLGen_trans_eQTLs	NA	NA	1.20298e-05	rs7222039	6
ENSG00000159840	7791	ZYX	7	143078173	143088204	1	protein_coding	No	Yes	No	7.73889e-06	NA	0	0	8	1.2321e-11	0	eQTLGen_trans_eQTLs	NA	NA	1.20298e-05	rs7222039	6
ENSG00000136573	640	BLK	8	11351510	11422113	1	protein_coding	No	Yes	No	2.86166e-07	-0.273662	0	0	16	5.0313e-08	0.00069541	eQTLGen_trans_eQTLs	NA	NA	5.25276e-06	rs7222039	6
ENSG00000168081	5368	PNOC	8	28174503	28200872	1	protein_coding	No	Yes	No	0.151495	-0.0220423	0	0	13	8.1225e-07	0.00687662	eQTLGen_trans_eQTLs	NA	NA	6.88377e-06	rs7222039	6
ENSG00000165061	79698	ZMAT4	8	40388109	40755352	-1	protein_coding	No	Yes	No	0.0193269	-0.445555	0	0	3	3.3194e-06	0.0235196	eQTLGen_trans_eQTLs	NA	NA	6.88377e-06	rs7222039	6
ENSG00000254087	4067	LYN	8	56792372	56923940	1	protein_coding	No	Yes	No	0.99548	NA	0	0	4	1.5413e-06	0.011976	eQTLGen_trans_eQTLs	NA	NA	1.20298e-05	rs7222039	6
ENSG00000198363	444	ASPH	8	62413116	62627155	-1	protein_coding	No	Yes	No	1.01766e-08	-0.161303	0	0	4	4.6069e-07	0.00408954	eQTLGen_trans_eQTLs	NA	NA	1.20298e-05	rs7222039	6
ENSG00000154589	23643	LY96	8	74903587	74941322	1	protein_coding	No	Yes	No	2.41002e-06	0.0488893	0	0	7	2.0228e-10	0	eQTLGen_trans_eQTLs	NA	NA	1.20298e-05	rs7222039	6
ENSG00000076554	7163	TPD52	8	80870571	81143467	-1	protein_coding	No	Yes	No	0.00511208	-0.607358	0	0	11	7.8042e-07	0.00664395	eQTLGen_trans_eQTLs	NA	NA	6.88377e-06	rs7222039	6
ENSG00000104375	6788	STK3	8	99413631	99955055	-1	protein_coding	No	Yes	No	5.73734e-09	-0.162385	0	0	6	2.7591e-07	0.00263158	eQTLGen_trans_eQTLs	NA	NA	1.20298e-05	rs7222039	6
ENSG00000104490	83988	NCALD	8	102698771	103137135	-1	protein_coding	No	Yes	No	0.817423	0.20564	0	0	16	3.9045e-10	2.0842e-05	eQTLGen_trans_eQTLs	NA	NA	5.25276e-06	rs7222039	6
ENSG00000136999	4856	NOV	8	120428546	120436593	1	protein_coding	No	Yes	No	0.113897	1.95712	0	0	24	3.0993e-16	0	eQTLGen_trans_eQTLs	NA	NA	5.25276e-06	rs7222039	6
ENSG00000165071	137835	TMEM71	8	133697253	133772958	-1	protein_coding	No	Yes	No	4.16584e-10	0.169538	0	0	2	2.0892e-06	0.0160646	eQTLGen_trans_eQTLs	NA	NA	1.20298e-05	rs7222039	6
ENSG00000022567	57210	SLC45A4	8	142217265	142318404	-1	protein_coding	No	Yes	No	0.00458961	-0.00652344	0	0	1	9.4962e-07	0.0077979	eQTLGen_trans_eQTLs	NA	NA	NA	rs7222039	6
ENSG00000120217	29126	CD274	9	5450503	5470566	1	protein_coding	No	Yes	No	0.0046816	-0.173703	0	0	4	7.5402e-08	0.000963984	eQTLGen_trans_eQTLs	NA	NA	5.25276e-06	rs7222039	6
ENSG00000155876	10670	RRAGA	9	19049372	19051019	1	protein_coding	No	Yes	No	0.291377	-0.488531	0	0	1	4.6134e-08	0.000631402	eQTLGen_trans_eQTLs	NA	NA	9.56883e-05	rs13243708	4
ENSG00000120162	79817	MOB3B	9	27325207	27529779	-1	protein_coding	No	Yes	No	0.0303778	1.34091	0	0	15	1.4049e-07	0.00153271	eQTLGen_trans_eQTLs	NA	NA	6.88377e-06	rs7222039	6
ENSG00000137101	971	CD72	9	35609530	35646807	-1	protein_coding	No	Yes	No	0.956612	-0.795552	0	0	16	4.8712e-10	2.04374e-05	eQTLGen_trans_eQTLs	NA	NA	5.25276e-06	rs7222039	6
ENSG00000196092	5079	PAX5	9	36833272	37034103	-1	protein_coding	No	Yes	No	0.984244	-0.198032	0	0	14	2.765e-07	0.00263128	eQTLGen_trans_eQTLs	NA	NA	6.88377e-06	rs7222039	6
ENSG00000147905	84186	ZCCHC7	9	37120536	37358146	1	protein_coding	No	Yes	No	3.37485e-09	0.160586	0	0	7	1.7154e-07	0.00170296	eQTLGen_trans_eQTLs	NA	NA	6.88377e-06	rs7222039	6
ENSG00000165115	55582	KIF27	9	86451613	86536342	-1	protein_coding	No	Yes	No	1.34969e-09	-0.266214	0	0	1	3.6815e-06	0.0257427	eQTLGen_trans_eQTLs	NA	NA	1.20298e-05	rs7222039	6
ENSG00000048828	23196	FAM120A	9	96214004	96328397	1	protein_coding	No	Yes	No	0.999907	-0.298117	0	0	3	4.7713e-06	0.03167	eQTLGen_trans_eQTLs	NA	NA	NA	rs7222039	6
ENSG00000165140	2203	FBP1	9	97365415	97402531	-1	protein_coding	No	Yes	No	0.0985908	0.308276	0	0	4	5.977e-06	0.0383252	eQTLGen_trans_eQTLs	NA	NA	NA	rs7222039	6
ENSG00000070214	23446	SLC44A1	9	108006903	108201452	1	protein_coding	No	Yes	No	0.999254	-0.569151	0	0	2	4.5879e-06	0.0306121	eQTLGen_trans_eQTLs	NA	NA	NA	rs7222039	6
ENSG00000165209	55342	STRBP	9	125871779	126030855	-1	protein_coding	No	Yes	No	0.999902	-1.96795	0	0	16	6.7911e-11	0	eQTLGen_trans_eQTLs	NA	NA	5.25276e-06	rs7222039	6
ENSG00000167106	399665	FAM102A	9	130702858	130742792	-1	protein_coding	No	Yes	No	0.430347	-0.612808	0	0	3	2.4266e-06	0.018012	eQTLGen_trans_eQTLs	NA	NA	8.5245e-06	rs7222039	6
ENSG00000126883	8021	NUP214	9	134000948	134110057	1	protein_coding	No	Yes	No	0.993842	-1.08999	0	0	5	3.4074e-06	0.0240811	eQTLGen_trans_eQTLs	NA	NA	1.20298e-05	rs7222039	6
ENSG00000125482	7270	TTF1	9	135251008	135282209	-1	protein_coding	No	Yes	No	1.47325e-06	0.123753	0	0	2	NA	0.009	CMC_SVA_cis:CMC_NoSVA_cis	NA	NA	NA	rs28627930	5
ENSG00000165699	7248	TSC1	9	135766735	135820020	-1	protein_coding	No	Yes	No	0.999978	0.226683	0	0	1	7.61872e-05	0.0499518	GTEx/v8/Muscle_Skeletal	NA	NA	NA	rs28627930	5
ENSG00000165702	8328	GFI1B	9	135820932	135867083	1	protein_coding	No	Yes	No	0.0128388	1.33795	0	0	2	2.8464e-06	0.0207308	eQTLGen_trans_eQTLs	NA	NA	1.0614e-05	rs7222039	6
ENSG00000196363	11091	WDR5	9	137000487	137025093	1	protein_coding	No	Yes	No	0.998702	2.28007	0	0	4	3.68189e-06	1.36056e-12	eQTLcatalogue/CEDAR_ileum:GTEx/v8/Artery_Tibial	NA	NA	8.07601e-05	rs3758348	5
ENSG00000186350	6256	RXRA	9	137208944	137332431	1	protein_coding	No	Yes	No	0.943607	NA	0	0	16	1.2901e-06	0.000220645	GTEx/v8/Adrenal_Gland:GTEx/v8/Cells_Cultured_fibroblasts	NA	NA	7.25454e-05	rs3758348;rs28627930	5
ENSG00000165716	138311	FAM69B	9	139607022	139618502	1	protein_coding	No	Yes	No	0.00357716	NA	0	0	6	9.6032e-07	0.00784333	eQTLGen_trans_eQTLs	NA	NA	6.88377e-06	rs7222039	6
ENSG00000107317	5730	PTGDS	9	139871956	139879887	1	protein_coding	No	Yes	No	0.00887039	-0.338071	0	0	1	1.9963e-06	0.0153532	eQTLGen_trans_eQTLs	NA	NA	NA	rs7222039	6
ENSG00000169583	9022	CLIC3	9	139889087	139891255	-1	protein_coding	No	Yes	No	0.000387773	-0.501829	0	0	5	1.1703e-06	0.00929639	eQTLGen_trans_eQTLs	NA	NA	6.88377e-06	rs7222039	6
ENSG00000197070	92714	ARRDC1	9	140500106	140509812	1	protein_coding	No	Yes	No	0.000232263	NA	0	0	1	2.5436e-06	0.0186785	eQTLGen_trans_eQTLs	NA	NA	NA	rs7222039	6
ENSG00000196139	8644	AKR1C3	10	5077546	5149878	1	protein_coding	No	Yes	No	1.07139e-11	0.642111	0	0	14	1.0468e-07	0.00118664	eQTLGen_trans_eQTLs	NA	NA	6.88377e-06	rs7222039	6
ENSG00000170525	5209	PFKFB3	10	6186881	6277495	1	protein_coding	No	Yes	No	0.0489318	0.595305	0	0	23	5.2991e-15	0	eQTLGen_trans_eQTLs	NA	NA	5.25276e-06	rs7222039	6
ENSG00000134463	79746	ECHDC3	10	11784365	11806069	1	protein_coding	No	Yes	No	0.000536786	NA	0	0	4	4.7735e-07	0.00422384	eQTLGen_trans_eQTLs	NA	NA	NA	rs7222039	6
ENSG00000148450	22921	MSRB2	10	23384435	23410942	1	protein_coding	No	Yes	No	0.00424761	-0.322431	0	0	1	3.0326e-06	0.0217567	eQTLGen_trans_eQTLs	NA	NA	NA	rs7222039	6
ENSG00000151023	219670	ENKUR	10	25270908	25305089	-1	protein_coding	No	Yes	No	9.60808e-06	0.547366	0	0	2	3.3909e-06	0.0239753	eQTLGen_trans_eQTLs	NA	NA	NA	rs7222039	6
ENSG00000107968	1326	MAP3K8	10	30722866	30750762	1	protein_coding	No	Yes	No	0.870951	-0.406879	0	0	2	5.5776e-06	0.0360707	eQTLGen_trans_eQTLs	NA	NA	NA	rs7222039	6
ENSG00000183621	220929	ZNF438	10	31109136	31320866	-1	protein_coding	No	Yes	No	3.45565e-05	0.0255797	0	0	24	1.965e-16	0	eQTLGen_trans_eQTLs	NA	NA	5.25276e-06	rs7222039	6
ENSG00000072401	7321	UBE2D1	10	60094735	60130513	1	protein_coding	No	Yes	No	0.908885	-1.14023	0	0	5	4.3603e-08	0.000592133	eQTLGen_trans_eQTLs	NA	NA	1.20298e-05	rs7222039	6
ENSG00000180644	5551	PRF1	10	72357104	72362531	-1	protein_coding	No	Yes	No	1.39812e-07	0.216973	0	0	17	1.0729e-13	0	eQTLGen_trans_eQTLs	NA	NA	5.25276e-06	rs7222039	6
ENSG00000095585	29760	BLNK	10	97951458	98031344	-1	protein_coding	No	Yes	No	0.990011	0.0634242	0	0	1	1.8979e-06	0.0145412	eQTLGen_trans_eQTLs	NA	NA	1.52483e-05	rs7222039	6
ENSG00000155629	118788	PIK3AP1	10	98353069	98480271	-1	protein_coding	No	Yes	No	0.999657	-0.103778	0	0	5	4.65e-08	0.000631225	eQTLGen_trans_eQTLs	NA	NA	1.20298e-05	rs7222039	6
ENSG00000064201	10077	TSPAN32	11	2323227	2339430	1	protein_coding	No	Yes	No	0.000537261	0.111342	0	0	3	1.3763e-06	0.0108208	eQTLGen_trans_eQTLs	NA	NA	NA	rs7222039	6
ENSG00000148926	133	ADM	11	10326227	10328944	1	protein_coding	No	Yes	No	0.57663	-1.23197	0	0	24	3.713e-36	0	eQTLGen_trans_eQTLs	NA	NA	5.25276e-06	rs7222039	6
ENSG00000072952	10335	MRVI1	11	10594638	10715535	-1	protein_coding	No	Yes	No	0.00184122	-0.67004	0	0	1	5.4657e-07	0.00481306	eQTLGen_trans_eQTLs	NA	NA	NA	rs7222039	6
ENSG00000152270	5140	PDE3B	11	14665269	14892350	1	protein_coding	No	Yes	No	0.00361647	NA	0	0	6	7.1564e-08	0.000886739	eQTLGen_trans_eQTLs	NA	NA	1.20298e-05	rs7222039	6
ENSG00000149177	5795	PTPRJ	11	48002113	48189670	1	protein_coding	No	Yes	No	2.38654e-05	NA	0	0	7	5.2326e-09	0.000120378	eQTLGen_trans_eQTLs	NA	NA	5.25276e-06	rs7222039	6
ENSG00000166801	63901	FAM111A	11	58910221	58922512	1	protein_coding	No	Yes	No	3.22457e-09	-0.985217	0	0	4	6.0338e-06	0.0385608	eQTLGen_trans_eQTLs	NA	NA	1.20298e-05	rs7222039	6
ENSG00000156738	931	MS4A1	11	60223225	60238233	1	protein_coding	No	Yes	No	0.0153882	0.269177	0	0	5	1.526e-06	0.0119058	eQTLGen_trans_eQTLs	NA	NA	7.64401e-06	rs7222039	6
ENSG00000162231	10482	NXF1	11	62559595	62573774	-1	protein_coding	No	Yes	No	0.99899	-0.850328	0	0	1	8.0069e-06	0.0485462	eQTLGen_trans_eQTLs	NA	NA	NA	rs7222039	6
ENSG00000173825	220359	TIGD3	11	65122238	65125084	1	protein_coding	No	Yes	No	7.77841e-11	NA	0	0	3	6.0504e-07	0.00532225	eQTLGen_trans_eQTLs	NA	NA	NA	rs7222039	6
ENSG00000173442	254102	EHBP1L1	11	65343509	65360121	1	protein_coding	No	Yes	No	8.08132e-07	NA	0	0	1	5.0236e-06	0.0330078	eQTLGen_trans_eQTLs	NA	NA	1.20298e-05	rs7222039	6
ENSG00000137478	9873	FCHSD2	11	72547790	72853306	-1	protein_coding	No	Yes	No	0.994753	NA	0	0	1	5.6736e-06	0.036601	eQTLGen_trans_eQTLs	NA	NA	NA	rs7222039	6
ENSG00000062282	84649	DGAT2	11	75470557	75512579	1	protein_coding	No	Yes	No	7.51043e-08	-0.634946	0	0	6	2.3989e-09	7.36784e-05	eQTLGen_trans_eQTLs	NA	NA	1.20298e-05	rs7222039	6
ENSG00000196954	837	CASP4	11	104813593	104840163	-1	protein_coding	No	Yes	No	8.20827e-07	0.227585	0	0	24	5.6723e-20	0	eQTLGen_trans_eQTLs	NA	NA	5.25276e-06	rs7222039	6
ENSG00000137757	838	CASP5	11	104864962	104893895	-1	protein_coding	No	Yes	No	8.10675e-09	0.260137	0	0	22	1.3149e-20	0	eQTLGen_trans_eQTLs	NA	NA	5.25276e-06	rs7222039	6
ENSG00000149294	4684	NCAM1	11	112831997	113149158	1	protein_coding	No	Yes	No	NA	NA	0	0	18	2.1013e-28	0	eQTLGen_trans_eQTLs	NA	NA	5.25276e-06	rs7222039	6
ENSG00000110080	6484	ST3GAL4	11	126225535	126310239	1	protein_coding	No	Yes	No	0.439049	-0.0274587	0	0	13	4.2928e-14	0	eQTLGen_trans_eQTLs	NA	NA	5.25276e-06	rs7222039	6
ENSG00000067182	7132	TNFRSF1A	12	6437923	6451280	-1	protein_coding	No	Yes	No	0.985476	-0.506165	0	0	7	6.2997e-09	0.000135044	eQTLGen_trans_eQTLs	NA	NA	1.20298e-05	rs7222039	6
ENSG00000139193	939	CD27	12	6554033	6560884	1	protein_coding	No	Yes	No	0.266793	-0.0926682	0	0	2	5.4727e-06	0.0355512	eQTLGen_trans_eQTLs	NA	NA	6.9118e-06	rs7222039	6
ENSG00000111684	10162	LPCAT3	12	7085348	7125814	-1	protein_coding	No	Yes	No	0.980679	-0.647049	0	0	6	1.8552e-09	5.64016e-05	eQTLGen_trans_eQTLs	NA	NA	1.20298e-05	rs7222039	6
ENSG00000166523	26253	CLEC4E	12	8685901	8693559	-1	protein_coding	No	Yes	No	0.00355803	0.573692	0	0	4	1.5032e-08	0.000188679	eQTLGen_trans_eQTLs	NA	NA	NA	rs7222039	6
ENSG00000134545	3821	KLRC1	12	10594863	10607284	-1	protein_coding	No	Yes	No	0.00117546	0.179471	0	0	13	5.2321e-07	0.00458784	eQTLGen_trans_eQTLs	NA	NA	6.88377e-06	rs7222039	6
ENSG00000139055	121506	ERP27	12	15066969	15092016	-1	protein_coding	No	Yes	No	1.10529e-07	1.30748	0	0	1	6.538e-06	0.0411885	eQTLGen_trans_eQTLs	NA	NA	1.17861e-05	rs7222039	6
ENSG00000139174	144165	PRICKLE1	12	42852140	42984157	-1	protein_coding	No	Yes	No	0.991967	0.291047	0	0	16	6.4112e-12	0	eQTLGen_trans_eQTLs	NA	NA	5.25276e-06	rs7222039	6
ENSG00000111602	8914	TIMELESS	12	56810903	56843187	-1	protein_coding	No	Yes	No	1.03547e-25	-0.382076	0	0	1	6.5073e-06	0.0409871	eQTLGen_trans_eQTLs	NA	NA	1.17861e-05	rs7222039	6
ENSG00000182199	6472	SHMT2	12	57623110	57628718	1	protein_coding	No	Yes	No	0.00748753	-0.580842	0	0	2	7.0059e-07	0.00605937	eQTLGen_trans_eQTLs	NA	NA	6.88377e-06	rs7222039	6
ENSG00000175215	10106	CTDSP2	12	58213710	58240522	-1	protein_coding	No	Yes	No	0.397665	-1.97063	0	0	4	6.6677e-07	0.00578462	eQTLGen_trans_eQTLs	NA	NA	1.20298e-05	rs7222039	6
ENSG00000136040	10154	PLXNC1	12	94542499	94701451	1	protein_coding	No	Yes	No	0.999715	-0.788848	0	0	4	1.4198e-06	0.011154	eQTLGen_trans_eQTLs	NA	NA	NA	rs7222039	6
ENSG00000151136	121551	BTBD11	12	107712190	108053419	1	protein_coding	No	Yes	No	0.993433	-0.0117081	0	0	1	7.3739e-06	0.0452156	eQTLGen_trans_eQTLs	NA	NA	1.20298e-05	rs7222039	6
ENSG00000122986	84329	HVCN1	12	111065646	111142755	-1	protein_coding	No	Yes	No	0.750491	-0.518136	0	0	3	2.1841e-06	0.0166094	eQTLGen_trans_eQTLs	NA	NA	1.1598e-05	rs7222039	6
ENSG00000182782	338442	HCAR2	12	123185840	123187890	-1	protein_coding	No	Yes	No	0.0201093	1.07703	0	0	9	4.1493e-12	0	eQTLGen_trans_eQTLs	NA	NA	5.25276e-06	rs7222039	6
ENSG00000255398	8843	HCAR3	12	123199303	123201439	-1	protein_coding	No	Yes	No	6.93118e-06	2.82613	0	0	11	3.0293e-09	0.000105226	eQTLGen_trans_eQTLs	NA	NA	5.25276e-06	rs7222039	6
ENSG00000139722	79720	VPS37B	12	123349882	123380991	-1	protein_coding	No	Yes	No	0.67681	-1.60126	0	0	1	7.9823e-07	0.00675325	eQTLGen_trans_eQTLs	NA	NA	1.20298e-05	rs7222039	6
ENSG00000177169	8408	ULK1	12	132379196	132407712	1	protein_coding	No	Yes	No	0.96446	-0.338022	0	0	5	2.9367e-06	0.0212264	eQTLGen_trans_eQTLs	NA	NA	5.25276e-06	rs7222039	6
ENSG00000132965	241	ALOX5AP	13	31309645	31338556	1	protein_coding	No	Yes	No	0.846185	0.259801	0	0	6	4.4851e-08	0.000618412	eQTLGen_trans_eQTLs	NA	NA	1.20298e-05	rs7222039	6
ENSG00000102524	10673	TNFSF13B	13	108903588	108960832	1	protein_coding	No	Yes	No	0.954794	0.395396	0	0	14	2.1061e-10	0	eQTLGen_trans_eQTLs	NA	NA	5.25276e-06	rs7222039	6
ENSG00000092036	54930	HAUS4	14	23415437	23426370	-1	protein_coding	No	Yes	No	0.0368099	-0.346789	0	0	5	2.3559e-08	0.00031679	eQTLGen_trans_eQTLs	NA	NA	1.20298e-05	rs7222039	6
ENSG00000100938	51292	GMPR2	14	24701628	24708448	1	protein_coding	No	Yes	No	0.000987613	-0.182766	0	0	3	8.9602e-07	0.00746049	eQTLGen_trans_eQTLs	NA	NA	NA	rs7222039	6
ENSG00000100448	1511	CTSG	14	25042728	25045466	-1	protein_coding	No	Yes	No	0.202073	0.435366	0	0	6	2.346e-07	0.00222561	eQTLGen_trans_eQTLs	NA	NA	NA	rs3758348	5
ENSG00000100453	3002	GZMB	14	25100160	25103473	-1	protein_coding	No	Yes	No	1.78751e-06	0.621671	0	0	16	2.0476e-12	0	eQTLGen_trans_eQTLs	NA	NA	5.25276e-06	rs7222039	6
ENSG00000100503	51199	NIN	14	51186481	51297839	-1	protein_coding	No	Yes	No	8.93549e-06	NA	0	0	1	2.4362e-06	0.0180289	eQTLGen_trans_eQTLs	NA	NA	NA	rs7222039	6
ENSG00000100505	114088	TRIM9	14	51441980	51562779	-1	protein_coding	No	Yes	No	0.987914	-0.18257	0	0	4	1.6662e-06	0.0129532	eQTLGen_trans_eQTLs	NA	NA	1.20298e-05	rs7222039	6
ENSG00000186469	54331	GNG2	14	52292913	52446060	1	protein_coding	No	Yes	No	0.52377	0.237917	0	0	6	2.2589e-09	7.41015e-05	eQTLGen_trans_eQTLs	NA	NA	1.20298e-05	rs7222039	6
ENSG00000185650	677	ZFP36L1	14	69254377	69263190	-1	protein_coding	No	Yes	No	0.506698	-1.24048	0	0	8	7.4265e-15	0	eQTLGen_trans_eQTLs	NA	NA	5.25276e-06	rs7222039	6
ENSG00000133961	8650	NUMB	14	73741815	73930348	-1	protein_coding	No	Yes	No	0.0243992	-0.0164953	0	0	6	1.8084e-08	0.000231875	eQTLGen_trans_eQTLs	NA	NA	1.20298e-05	rs7222039	6
ENSG00000119686	55640	FLVCR2	14	76044960	76129557	1	protein_coding	No	Yes	No	0.000368276	-0.101891	0	0	1	8.0745e-06	0.0488042	eQTLGen_trans_eQTLs	NA	NA	1.20298e-05	rs7222039	6
ENSG00000140030	8477	GPR65	14	88471468	88478419	1	protein_coding	No	Yes	No	0.505441	-0.382022	0	0	1	4.424e-06	0.0297739	eQTLGen_trans_eQTLs	NA	NA	NA	rs7222039	6
ENSG00000100605	3705	ITPK1	14	93403259	93582665	-1	protein_coding	No	Yes	No	0.987051	2.70408	0	0	3	1.7191e-07	0.00170192	eQTLGen_trans_eQTLs	NA	NA	NA	rs7222039	6
ENSG00000197249	5265	SERPINA1	14	94843084	94857030	-1	protein_coding	No	Yes	No	3.65586e-07	1.45992	0	0	5	8.2338e-09	0.000148933	eQTLGen_trans_eQTLs	NA	NA	1.20298e-05	rs7222039	6
ENSG00000213231	9623	TCL1B	14	96152754	96158980	1	protein_coding	No	Yes	No	0.00468673	0.408778	0	0	17	3.8989e-12	0	eQTLGen_trans_eQTLs	NA	NA	5.25276e-06	rs7222039	6
ENSG00000100721	8115	TCL1A	14	96176304	96180533	-1	protein_coding	No	Yes	No	0.0012233	-0.519151	0	0	18	3.9309e-27	0	eQTLGen_trans_eQTLs	NA	NA	5.25276e-06	rs7222039	6
ENSG00000196663	9895	TECPR2	14	102829300	102968818	1	protein_coding	No	Yes	No	0.948516	-0.62017	0	0	19	8.6226e-22	0	eQTLGen_trans_eQTLs	NA	NA	5.25276e-06	rs7222039	6
ENSG00000226777	9834	KIAA0125	14	106383838	106391825	1	protein_coding	No	Yes	No	NA	NA	0	0	9	5.2485e-07	0.00461815	eQTLGen_trans_eQTLs	NA	NA	6.88377e-06	rs7222039	6
ENSG00000103569	366	AQP9	15	58430368	58478110	1	protein_coding	No	Yes	No	0.446615	1.79251	0	0	9	9.6369e-18	0	eQTLGen_trans_eQTLs	NA	NA	5.25276e-06	rs7222039	6
ENSG00000140455	9960	USP3	15	63796793	63886839	1	protein_coding	No	Yes	No	0.98438	NA	0	0	4	2.337e-08	0.000317173	eQTLGen_trans_eQTLs	NA	NA	1.20298e-05	rs7222039	6
ENSG00000140332	7090	TLE3	15	70340129	70390515	-1	protein_coding	No	Yes	No	0.999914	-0.177906	0	0	4	1.2904e-07	0.00137245	eQTLGen_trans_eQTLs	NA	NA	NA	rs7222039	6
ENSG00000131873	22856	CHSY1	15	101715928	101792137	-1	protein_coding	No	Yes	No	0.913667	NA	0	0	17	2.5927e-12	0	eQTLGen_trans_eQTLs	NA	NA	5.25276e-06	rs7222039	6
ENSG00000086506	3049	HBQ1	16	230452	231180	1	protein_coding	No	Yes	No	0.00582839	NA	0	0	3	4.7079e-06	0.0313613	eQTLGen_trans_eQTLs	NA	NA	NA	rs3758348	5
ENSG00000131634	79652	TMEM204	16	1578689	1605581	1	protein_coding	No	Yes	No	0.902171	0.0450074	0	0	1	2.5287e-06	0.0184965	eQTLGen_trans_eQTLs	NA	NA	7.64401e-06	rs7222039	6
ENSG00000008516	64386	MMP25	16	3096682	3110727	1	protein_coding	No	Yes	No	1.64578e-06	NA	0	0	5	1.0741e-08	0.000161786	eQTLGen_trans_eQTLs	NA	NA	1.20298e-05	rs7222039	6
ENSG00000118900	29855	UBN1	16	4896666	4932361	1	protein_coding	No	Yes	No	0.997777	1.16893	0	0	6	1.1126e-06	0.00890626	eQTLGen_trans_eQTLs	NA	NA	1.20298e-05	rs7222039	6
ENSG00000189067	9516	LITAF	16	11641853	11730237	-1	protein_coding	No	Yes	No	0.313932	-0.107761	0	0	3	4.8866e-06	0.03237	eQTLGen_trans_eQTLs	NA	NA	NA	rs7222039	6
ENSG00000103365	23062	GGA2	16	23474863	23533316	-1	protein_coding	No	Yes	No	5.0465e-05	-1.64901	0	0	5	1.1504e-06	0.00915734	eQTLGen_trans_eQTLs	NA	NA	6.88377e-06	rs7222039	6
ENSG00000077238	3566	IL4R	16	27324989	27376099	1	protein_coding	No	Yes	No	0.0317438	0.483669	0	0	22	7.3332e-15	0	eQTLGen_trans_eQTLs	NA	NA	5.25276e-06	rs7222039	6
ENSG00000169180	23214	XPO6	16	28109300	28223241	-1	protein_coding	No	Yes	No	0.999999	NA	0	0	3	2.3034e-06	0.0173507	eQTLGen_trans_eQTLs	NA	NA	NA	rs7222039	6
ENSG00000169877	51327	AHSP	16	31539185	31540124	1	protein_coding	No	Yes	No	0.00985694	0.172261	0	0	3	4.8587e-06	0.0322254	eQTLGen_trans_eQTLs	NA	NA	NA	rs7222039	6
ENSG00000103479	5934	RBL2	16	53467889	53525561	1	protein_coding	No	Yes	No	0.957797	-0.466961	0	0	9	7.0379e-08	0.000888291	eQTLGen_trans_eQTLs	NA	NA	5.25276e-06	rs7222039	6
ENSG00000182885	222487	GPR97	16	57702099	57723975	1	protein_coding	No	Yes	No	4.47698e-09	2.31104	0	0	3	5.2535e-06	0.0343422	eQTLGen_trans_eQTLs	NA	NA	NA	rs7222039	6
ENSG00000166188	57567	ZNF319	16	58028572	58034357	-1	protein_coding	No	Yes	No	0.959545	-0.52191	0	0	4	1.0343e-06	0.00842643	eQTLGen_trans_eQTLs	NA	NA	NA	rs7222039	6
ENSG00000103005	79650	USB1	16	58033450	58055522	1	protein_coding	No	Yes	No	0.122775	-0.65442	0	0	9	1.2824e-16	0	eQTLGen_trans_eQTLs	NA	NA	5.25276e-06	rs7222039	6
ENSG00000157350	6483	ST3GAL2	16	70413338	70473140	-1	protein_coding	No	Yes	No	0.947101	-2.38076	0	0	5	5.7696e-08	0.000808995	eQTLGen_trans_eQTLs	NA	NA	1.20298e-05	rs7222039	6
ENSG00000075399	9605	VPS9D1	16	89773542	89787394	-1	protein_coding	No	Yes	No	0.00176648	NA	0	0	3	2.7805e-06	0.0203646	eQTLGen_trans_eQTLs	NA	NA	NA	rs7222039	6
ENSG00000140995	54849	DEF8	16	90014333	90034468	1	protein_coding	No	Yes	No	0.389991	1.45752	0	0	1	6.4401e-06	0.0406351	eQTLGen_trans_eQTLs	NA	NA	NA	rs7222039	6
ENSG00000161905	246	ALOX15	17	4534197	4545589	-1	protein_coding	No	Yes	No	3.60055e-19	0.242998	0	0	13	1.5071e-09	5.74713e-05	eQTLGen_trans_eQTLs	NA	NA	5.25276e-06	rs7222039	6
ENSG00000177302	7156	TOP3A	17	18174742	18218321	-1	protein_coding	No	Yes	No	2.6363e-08	0.0510811	0	0	1	4.4966e-06	0.030141	eQTLGen_trans_eQTLs	NA	NA	NA	rs28627930	5
ENSG00000132589	2319	FLOT2	17	27206353	27224697	-1	protein_coding	No	Yes	No	0.0172343	-0.0816753	0	0	10	2.9265e-15	0	eQTLGen_trans_eQTLs	NA	NA	6.88377e-06	rs7222039	6
ENSG00000167536	147015	DHRS13	17	27224799	27230089	-1	protein_coding	No	Yes	No	0.00023405	-0.219913	0	0	23	8.6345e-17	0	eQTLGen_trans_eQTLs	NA	NA	5.25276e-06	rs7222039	6
ENSG00000204952	494188	FBXO47	17	37092685	37123655	-1	protein_coding	No	Yes	No	0.0140526	-0.447738	0	0	11	0.000606902	0.0171013	BRAINEAC/HIPP	NA	NA	1.05982e-05	rs7222039	6
ENSG00000161381	57125	PLXDC1	17	37219556	37310647	-1	protein_coding	No	Yes	No	0.000149406	0.392312	0	0	44	5.556e-09	3.87722e-05	DICE/T_CD8_naive:eQTLGen_cis_eQTLs:CMC_NoSVA_cis	NA	NA	1.48003e-06	rs7222039	6
ENSG00000067191	782	CACNB1	17	37329709	37353956	-1	protein_coding	No	Yes	No	0.99396	0.220337	0	0	45	2.70233e-06	0.0113385	GTEx/v8/Prostate	NA	NA	5.49306e-06	rs7222039	6
ENSG00000141750	342667	STAC2	17	37366789	37382125	-1	protein_coding	No	Yes	No	1.6604e-05	0.632375	0	0	47	5.71159e-05	1.12046e-18	GTEx/v8/Artery_Tibial:GTEx/v8/Skin_Sun_Exposed_Lower_leg	NA	NA	6.88377e-06	rs7222039	6
ENSG00000266208	NA	NA	17	38516907	38520945	1	protein_coding	No	Yes	No	NA	NA	0	0	8	1.4352e-05	0.00272433	eQTLGen_cis_eQTLs:GTEx/v8/Esophagus_Muscularis	NA	NA	1.34113e-05	rs7222039	6
ENSG00000204889	125115	KRT40	17	39133968	39143387	-1	protein_coding	No	Yes	No	0.000203217	0.635345	0	0	1	5.65731e-05	0.0328106	GTEx/v8/Skin_Sun_Exposed_Lower_leg	NA	NA	8.94643e-05	rs7222039	6
ENSG00000121060	7706	TRIM25	17	54965270	54991399	-1	protein_coding	No	Yes	No	0.13529	-1.27275	0	0	10	1.1715e-06	0.009323	eQTLGen_trans_eQTLs	NA	NA	5.25276e-06	rs7222039	6
ENSG00000198909	4215	MAP3K3	17	61699775	61773663	1	protein_coding	No	Yes	No	0.999527	-1.19113	0	0	1	1.9845e-06	0.0152621	eQTLGen_trans_eQTLs	NA	NA	NA	rs7222039	6
ENSG00000007312	974	CD79B	17	62006100	62009714	-1	protein_coding	No	Yes	No	0.950003	0.195857	0	0	18	3.0711e-18	0	eQTLGen_trans_eQTLs	NA	NA	5.25276e-06	rs7222039	6
ENSG00000108370	8787	RGS9	17	63133549	63223821	1	protein_coding	No	Yes	No	2.03911e-10	0.774805	0	0	18	5.38e-10	2.08333e-05	eQTLGen_trans_eQTLs	NA	NA	5.25276e-06	rs7222039	6
ENSG00000123700	3759	KCNJ2	17	68164814	68176189	1	protein_coding	No	Yes	No	0.820229	0.661521	0	0	14	4.46e-18	0	eQTLGen_trans_eQTLs	NA	NA	5.25276e-06	rs7222039	6
ENSG00000189159	51155	HN1	17	73131343	73164376	-1	protein_coding	No	Yes	No	0.0193135	-0.849601	0	0	6	1.1854e-09	3.90472e-05	eQTLGen_trans_eQTLs	NA	NA	1.20298e-05	rs7222039	6
ENSG00000132470	3691	ITGB4	17	73717408	73753899	1	protein_coding	No	Yes	No	1.05349e-11	NA	0	0	1	7.8807e-06	0.0479233	eQTLGen_trans_eQTLs	NA	NA	NA	rs7222039	6
ENSG00000108479	2584	GALK1	17	73747675	73761792	-1	protein_coding	No	Yes	No	0.000940521	0.270557	0	0	4	8.4966e-07	0.0071075	eQTLGen_trans_eQTLs	NA	NA	1.20298e-05	rs7222039	6
ENSG00000087157	9489	PGS1	17	76374721	76421195	1	protein_coding	No	Yes	No	0.000957082	0.272725	0	0	24	3.6685e-25	0	eQTLGen_trans_eQTLs	NA	NA	5.25276e-06	rs7222039	6
ENSG00000187775	8632	DNAH17	17	76419778	76573476	-1	protein_coding	No	Yes	No	NA	NA	0	0	21	2.6582e-07	0.00257536	eQTLGen_trans_eQTLs	NA	NA	5.25276e-06	rs7222039	6
ENSG00000141574	6398	SECTM1	17	80278900	80291950	-1	protein_coding	No	Yes	No	0.172404	NA	0	0	5	4.1114e-08	0.000581231	eQTLGen_trans_eQTLs	NA	NA	1.20298e-05	rs7222039	6
ENSG00000178927	79415	C17orf62	17	80400465	80408705	-1	protein_coding	No	Yes	No	0.000955064	0.0100717	0	0	6	3.2671e-11	0	eQTLGen_trans_eQTLs	NA	NA	1.20298e-05	rs7222039	6
ENSG00000134755	1824	DSC2	18	28645940	28682378	-1	protein_coding	No	Yes	No	0.000683302	-1.30456	0	0	9	9.2917e-14	0	eQTLGen_trans_eQTLs	NA	NA	5.25276e-06	rs7222039	6
ENSG00000118276	9331	B4GALT6	18	29202210	29265799	-1	protein_coding	No	Yes	No	0.995467	0.226683	0	0	10	6.28e-07	0.00553716	eQTLGen_trans_eQTLs	NA	NA	6.88377e-06	rs7222039	6
ENSG00000197705	57565	KLHL14	18	30252634	30353025	-1	protein_coding	No	Yes	No	0.0827222	-1.04042	0	0	16	8.757e-09	0.000148417	eQTLGen_trans_eQTLs	NA	NA	5.25276e-06	rs7222039	6
ENSG00000141622	494470	RNF165	18	43906772	44043103	1	protein_coding	No	Yes	No	0.971099	1.23587	0	0	16	9.3091e-12	0	eQTLGen_trans_eQTLs	NA	NA	5.25276e-06	rs7222039	6
ENSG00000196628	6925	TCF4	18	52889562	53332018	-1	protein_coding	No	Yes	No	0.999867	0.443466	0	0	7	6.8701e-07	0.00595153	eQTLGen_trans_eQTLs	NA	NA	6.88377e-06	rs3758348;rs28627930;rs7222039	5:6
ENSG00000064932	22904	SBNO2	19	1107636	1174282	-1	protein_coding	No	Yes	No	0.0244238	NA	0	0	10	2.3532e-08	0.00031679	eQTLGen_trans_eQTLs	NA	NA	5.25276e-06	rs7222039	6
ENSG00000167470	90007	MIDN	19	1248552	1259142	1	protein_coding	No	Yes	No	0.0490627	NA	0	0	4	7.9968e-08	0.00099827	eQTLGen_trans_eQTLs	NA	NA	NA	rs7222039	6
ENSG00000167676	729359	PLIN4	19	4502204	4517716	-1	protein_coding	No	Yes	No	1.65847e-12	-0.7205	0	0	3	9.1119e-08	0.00106257	eQTLGen_trans_eQTLs	NA	NA	NA	rs7222039	6
ENSG00000104880	23370	ARHGEF18	19	7459999	7537363	1	protein_coding	No	Yes	No	0.908368	1.14227	0	0	3	1.8204e-06	0.0141118	eQTLGen_trans_eQTLs	NA	NA	4.70613e-05	rs7222039	6
ENSG00000104921	2208	FCER2	19	7753644	7767032	-1	protein_coding	No	Yes	No	1.50208e-09	-0.208315	0	0	17	2.8254e-21	0	eQTLGen_trans_eQTLs	NA	NA	5.25276e-06	rs7222039	6
ENSG00000090339	3383	ICAM1	19	10381511	10397291	1	protein_coding	No	Yes	No	0.117797	-0.071896	0	0	1	2.4124e-06	0.017893	eQTLGen_trans_eQTLs	NA	NA	NA	rs7222039	6
ENSG00000171223	3726	JUNB	19	12902310	12904124	1	protein_coding	No	Yes	No	0.585015	-0.840308	0	0	6	3.21e-11	0	eQTLGen_trans_eQTLs	NA	NA	1.20298e-05	rs7222039	6
ENSG00000012124	933	CD22	19	35810164	35838258	1	protein_coding	No	Yes	No	0.0308499	0.50401	0	0	18	7.7807e-16	0	eQTLGen_trans_eQTLs	NA	NA	5.25276e-06	rs7222039	6
ENSG00000128016	7538	ZFP36	19	39897453	39900052	1	protein_coding	No	Yes	No	0.645934	NA	0	0	4	2.351e-07	0.00223653	eQTLGen_trans_eQTLs	NA	NA	1.20298e-05	rs7222039	6
ENSG00000160410	92799	SHKBP1	19	41082757	41097305	1	protein_coding	No	Yes	No	0.000346951	-0.198812	0	0	3	9.3049e-08	0.0010591	eQTLGen_trans_eQTLs	NA	NA	NA	rs7222039	6
ENSG00000170956	1084	CEACAM3	19	42300369	42315591	1	protein_coding	No	Yes	No	1.50185e-07	0.16161	0	0	6	1.1625e-11	0	eQTLGen_trans_eQTLs	NA	NA	1.20298e-05	rs7222039	6
ENSG00000105369	973	CD79A	19	42381190	42385439	1	protein_coding	No	Yes	No	0.948568	-0.557347	0	0	18	4.909e-20	0	eQTLGen_trans_eQTLs	NA	NA	5.25276e-06	rs7222039	6
ENSG00000079432	23152	CIC	19	42772689	42799949	1	protein_coding	No	Yes	No	0.999903	NA	0	0	4	1.2584e-07	0.00135084	eQTLGen_trans_eQTLs	NA	NA	NA	rs7222039	6
ENSG00000069399	602	BCL3	19	45250962	45263301	1	protein_coding	No	Yes	No	0.862173	NA	0	0	18	1.2338e-16	0	eQTLGen_trans_eQTLs	NA	NA	5.25276e-06	rs7222039	6
ENSG00000104856	5971	RELB	19	45504688	45541452	1	protein_coding	No	Yes	No	0.973563	NA	0	0	7	2.7963e-12	0	eQTLGen_trans_eQTLs	NA	NA	1.20298e-05	rs7222039	6
ENSG00000105374	4818	NKG7	19	51874860	51875969	-1	protein_coding	No	Yes	No	0.00400666	0.472598	0	0	16	7.4734e-08	0.000950978	eQTLGen_trans_eQTLs	NA	NA	5.25276e-06	rs7222039	6
ENSG00000171049	2358	FPR2	19	52255279	52273779	1	protein_coding	No	Yes	No	0.0191753	0.824389	0	0	9	1.7715e-13	0	eQTLGen_trans_eQTLs	NA	NA	5.25276e-06	rs7222039	6
ENSG00000121417	10520	ZNF211	19	58141761	58154147	1	protein_coding	No	Yes	No	3.03206e-08	1.77293	0	0	1	1.1649e-09	3.91083e-05	eQTLGen_trans_eQTLs	NA	NA	7.52131e-05	rs2625288	2
ENSG00000121413	65982	ZSCAN18	19	58595205	58629794	-1	protein_coding	No	Yes	No	0.748254	NA	0	0	1	1.0139e-09	3.95883e-05	eQTLGen_trans_eQTLs	NA	NA	7.52131e-05	rs2625288	2
ENSG00000171606	10782	ZNF274	19	58694396	58724928	1	protein_coding	No	Yes	No	0.00724982	NA	0	0	1	2.34e-06	0.0174896	eQTLGen_trans_eQTLs	NA	NA	7.52131e-05	rs2625288	2
ENSG00000198053	140885	SIRPA	20	1875154	1920543	1	protein_coding	No	Yes	No	0.137721	0.294407	0	0	2	5.0524e-06	0.0331806	eQTLGen_trans_eQTLs	NA	NA	NA	rs7222039	6
ENSG00000088930	22803	XRN2	20	21283942	21370463	1	protein_coding	No	Yes	No	0.81317	-0.511318	0	0	9	1.7172e-07	0.00170233	eQTLGen_trans_eQTLs	NA	NA	6.88377e-06	rs7222039	6
ENSG00000077984	8530	CST7	20	24929866	24940564	1	protein_coding	No	Yes	No	9.91887e-07	1.36539	0	0	18	2.4095e-07	0.00231254	eQTLGen_trans_eQTLs	NA	NA	5.25276e-06	rs7222039	6
ENSG00000101336	3055	HCK	20	30639991	30689659	1	protein_coding	No	Yes	No	NA	-0.488054	0	0	13	9.78e-22	0	eQTLGen_trans_eQTLs	NA	NA	5.25276e-06	rs7222039	6
ENSG00000101460	84557	MAP1LC3A	20	33134658	33148149	1	protein_coding	No	Yes	No	0.739732	0.0197551	0	0	7	2.0951e-10	0	eQTLGen_trans_eQTLs	NA	NA	1.20298e-05	rs7222039	6
ENSG00000101425	671	BPI	20	36888551	36965907	1	protein_coding	No	Yes	No	8.85643e-09	0.38601	0	0	3	2.6479e-06	0.0195158	eQTLGen_trans_eQTLs	NA	NA	NA	rs3758348	5
ENSG00000124102	5266	PI3	20	43803517	43805185	1	protein_coding	No	Yes	No	0.00564031	0.159033	0	0	15	6.9931e-14	0	eQTLGen_trans_eQTLs	NA	NA	5.25276e-06	rs7222039	6
ENSG00000124107	6590	SLPI	20	43880880	43883205	-1	protein_coding	No	Yes	No	0.00034794	-0.0280151	0	0	12	1.4727e-13	0	eQTLGen_trans_eQTLs	NA	NA	5.25276e-06	rs7222039	6
ENSG00000100985	4318	MMP9	20	44637547	44645200	1	protein_coding	No	Yes	No	2.7877e-08	0.142851	0	0	3	7.5416e-06	0.0462005	eQTLGen_trans_eQTLs	NA	NA	NA	rs3758348	5
ENSG00000101017	958	CD40	20	44746911	44758502	1	protein_coding	No	Yes	No	0.658238	-0.0149088	0	0	16	1.2251e-08	0.000175916	eQTLGen_trans_eQTLs	NA	NA	5.25276e-06	rs7222039	6
ENSG00000172216	1051	CEBPB	20	48807376	48809212	1	protein_coding	No	Yes	No	0.184474	NA	0	0	6	1.5426e-07	0.00160316	eQTLGen_trans_eQTLs	NA	NA	1.20298e-05	rs7222039	6
ENSG00000124225	56937	PMEPA1	20	56223448	56286592	-1	protein_coding	No	Yes	No	0.416595	2.57911	0	0	8	3.9472e-08	0.00052654	eQTLGen_trans_eQTLs	NA	NA	6.88377e-06	rs7222039	6
ENSG00000258366	51750	RTEL1	20	62289163	62328416	1	protein_coding	No	Yes	No	0.777758	-0.00116913	0	0	1	8.3416e-07	0.00705345	eQTLGen_trans_eQTLs	NA	NA	9.71426e-05	rs13243708	4
ENSG00000154734	9510	ADAMTS1	21	28208066	28217728	-1	protein_coding	No	Yes	No	0.594873	0.425931	0	0	16	1.3596e-08	0.000190084	eQTLGen_trans_eQTLs	NA	NA	5.25276e-06	rs7222039	6
ENSG00000157551	3772	KCNJ15	21	39529128	39679279	1	protein_coding	No	Yes	No	0.150462	-0.0344617	0	0	8	4.7849e-10	2.04415e-05	eQTLGen_trans_eQTLs	NA	NA	1.20298e-05	rs7222039	6
ENSG00000160307	6285	S100B	21	48018875	48025121	-1	protein_coding	No	Yes	No	0.181611	0.453619	0	0	17	3.8312e-14	0	eQTLGen_trans_eQTLs	NA	NA	5.25276e-06	rs7222039	6
ENSG00000099910	84861	KLHL22	22	20783528	20850170	-1	protein_coding	No	Yes	No	0.702611	-0.0966966	0	0	1	5.014e-06	0.0329904	eQTLGen_trans_eQTLs	NA	NA	NA	rs7222039	6
ENSG00000128218	29802	VPREB3	22	24094930	24096655	-1	protein_coding	No	Yes	No	0.0161486	0.397015	0	0	19	2.0156e-22	0	eQTLGen_trans_eQTLs	NA	NA	5.25276e-06	rs13135092;rs7222039	3:6
ENSG00000099985	5008	OSM	22	30658818	30662829	-1	protein_coding	No	Yes	No	0.397921	-0.959011	0	0	1	7.4155e-06	0.0454359	eQTLGen_trans_eQTLs	NA	NA	NA	rs7222039	6
ENSG00000182541	3985	LIMK2	22	31608225	31676066	1	protein_coding	No	Yes	No	0.0084404	-0.157882	0	0	16	5.3776e-13	0	eQTLGen_trans_eQTLs	NA	NA	5.25276e-06	rs7222039	6
ENSG00000133424	9215	LARGE	22	33558212	34318829	-1	protein_coding	No	Yes	No	0.958481	0.465143	0	0	16	1.0046e-18	0	eQTLGen_trans_eQTLs	NA	NA	5.25276e-06	rs7222039	6
ENSG00000100365	4689	NCF4	22	37257030	37274057	1	protein_coding	No	Yes	No	7.89905e-06	0.251525	0	0	2	4.5116e-07	0.00405697	eQTLGen_trans_eQTLs	NA	NA	1.20298e-05	rs7222039	6
ENSG00000100368	1439	CSF2RB	22	37309670	37336491	1	protein_coding	No	Yes	No	0.00186665	0.300566	0	0	5	6.4059e-09	0.000134998	eQTLGen_trans_eQTLs	NA	NA	1.20298e-05	rs7222039	6
ENSG00000100385	3560	IL2RB	22	37521878	37571094	-1	protein_coding	No	Yes	No	0.986757	0.0409568	0	0	14	3.1742e-07	0.00289382	eQTLGen_trans_eQTLs	NA	NA	5.25276e-06	rs7222039	6
ENSG00000100055	27128	CYTH4	22	37678068	37711382	1	protein_coding	No	Yes	No	0.572495	2.76466	0	0	6	4.2138e-15	0	eQTLGen_trans_eQTLs	NA	NA	1.20298e-05	rs7222039	6
ENSG00000100298	164668	APOBEC3H	22	39493229	39500072	1	protein_coding	No	Yes	No	0.637623	0.721717	0	0	8	5.4999e-07	0.00486265	eQTLGen_trans_eQTLs	NA	NA	6.88377e-06	rs7222039	6
ENSG00000242247	26286	ARFGAP3	22	43192508	43254112	-1	protein_coding	No	Yes	No	2.27855e-06	0.176904	0	0	6	3.4966e-09	0.000107239	eQTLGen_trans_eQTLs	NA	NA	1.20298e-05	rs7222039	6
ENSG00000198355	415116	PIM3	22	50354161	50357728	1	protein_coding	No	Yes	No	0.937121	NA	0	0	18	7.856e-22	0	eQTLGen_trans_eQTLs	NA	NA	5.25276e-06	rs7222039	6
ENSG00000100427	23209	MLC1	22	50497820	50524331	-1	protein_coding	No	Yes	No	5.02796e-05	2.25782	0	0	3	4.8587e-06	0.0322254	eQTLGen_trans_eQTLs	NA	NA	8.5245e-06	rs7222039	6
ENSG00000160219	139716	GAB3	23	153903529	153979858	-1	protein_coding	No	Yes	No	0.990602	NA	0	0	11	4.5207e-08	0.000618064	eQTLGen_trans_eQTLs	NA	NA	6.88377e-06	rs7222039	6
ENSG00000130826	1736	DKC1	23	153991031	154005964	1	protein_coding	No	Yes	No	0.9989	NA	0	0	1	7.7419e-06	0.047225	eQTLGen_trans_eQTLs	NA	NA	2.20069e-05	rs7222039	6
ENSG00000143575	10456	HAX1	1	154244987	154248351	1	protein_coding	No	No	Yes	1.10582e-05	-0.241211	0	0	0	NA	NA	NA	NA	Promoter_anchored_loops	5.51723e-05	rs11264318	1
ENSG00000143595	89872	AQP10	1	154293566	154297801	1	protein_coding	No	No	Yes	0.0152783	-0.980404	0	0	0	NA	NA	NA	NA	Promoter_anchored_loops	1.59804e-05	rs11264318	1
ENSG00000143515	57198	ATP8B2	1	154298029	154323783	1	protein_coding	No	No	Yes	0.999565	-0.49303	0	0	0	NA	NA	NA	NA	Promoter_anchored_loops	1.59804e-05	rs11264318	1
ENSG00000169291	126669	SHE	1	154442248	154474589	-1	protein_coding	No	No	Yes	0.72162	-1.32996	0	0	0	NA	NA	NA	NA	Promoter_anchored_loops:Adult_Cortex:Left_Ventricle:IMR90:Mesenchymal_Stem_Cell	6.52598e-06	rs11264318	1
ENSG00000163239	126668	TDRD10	1	154474695	154520623	1	protein_coding	No	No	Yes	2.45422e-06	-0.428924	0	0	0	NA	NA	NA	NA	Promoter_anchored_loops:Adult_Cortex:Left_Ventricle:IMR90:Mesenchymal_Stem_Cell	6.52598e-06	rs11264318	1
ENSG00000160714	55585	UBE2Q1	1	154521053	154531504	-1	protein_coding	No	No	Yes	0.969363	-0.512696	0	0	0	NA	NA	NA	NA	Promoter_anchored_loops:Adult_Cortex:Spleen:GM12878:IMR90:Mesenchymal_Stem_Cell:Trophoblast-like_Cell	6.52598e-06	rs11264318	1
ENSG00000160710	103	ADAR	1	154554538	154600475	-1	protein_coding	No	No	Yes	0.907595	-0.5666	0	0	0	NA	NA	NA	NA	Promoter_anchored_loops:Adult_Cortex:Spleen:GM12878:IMR90:Mesenchymal_Stem_Cell	6.52598e-06	rs11264318	1
ENSG00000268141	NA	NA	1	154585067	154585190	1	protein_coding	No	No	Yes	NA	NA	0	0	0	NA	NA	NA	NA	Promoter_anchored_loops:Spleen:GM12878:IMR90:Mesenchymal_Stem_Cell	6.52598e-06	rs11264318	1
ENSG00000173207	1163	CKS1B	1	154947129	154951725	1	protein_coding	No	No	Yes	0.723281	-0.667052	0	0	0	NA	NA	NA	NA	IMR90	1.70612e-05	rs11264318	1
ENSG00000160688	80308	FLAD1	1	154955814	154965587	1	protein_coding	No	No	Yes	0.0917935	-0.3421	0	0	0	NA	NA	NA	NA	Promoter_anchored_loops:Adult_Cortex:Fetal_Cortex:IMR90	1.34522e-05	rs11264318	1
ENSG00000163352	55891	LENEP	1	154966062	154966791	1	protein_coding	No	No	Yes	0.0322826	-0.345883	0	0	0	NA	NA	NA	NA	Promoter_anchored_loops:Adult_Cortex:Fetal_Cortex:Spleen:GM12878:IMR90:Mesenchymal_Stem_Cell:Mesendoderm:Trophoblast-like_Cell	6.52598e-06	rs11264318	1
ENSG00000260238	100527963	PMF1-BGLAP	1	156182773	156213123	1	protein_coding	No	No	Yes	1.71367e-05	-0.193897	0	0	0	NA	NA	NA	NA	Promoter_anchored_loops	9.22774e-05	rs11264318	1
ENSG00000160783	11243	PMF1	1	156182784	156212874	1	protein_coding	No	No	Yes	1.71367e-05	-0.116475	0	0	0	NA	NA	NA	NA	Promoter_anchored_loops	9.22774e-05	rs11264318	1
ENSG00000242252	632	BGLAP	1	156211753	156213112	1	protein_coding	No	No	Yes	1.75722e-05	-0.0686447	0	0	0	NA	NA	NA	NA	Promoter_anchored_loops:Trophoblast-like_Cell	9.12032e-05	rs11264318	1
ENSG00000189030	391104	VHLL	1	156268415	156269428	-1	protein_coding	No	No	Yes	0.00290057	NA	0	0	0	NA	NA	NA	NA	Promoter_anchored_loops:Adult_Cortex:Fetal_Cortex:Trophoblast-like_Cell:hESC	9.12032e-05	rs11264318	1
ENSG00000163467	128229	TSACC	1	156307105	156316786	1	protein_coding	No	No	Yes	0.0697917	-0.0973822	0	0	0	NA	NA	NA	NA	Adult_Cortex:Fetal_Cortex:GM12878:hESC	9.12032e-05	rs11264318	1
ENSG00000116604	4209	MEF2D	1	156433519	156470620	-1	protein_coding	No	No	Yes	0.998547	-1.45037	0	0	0	NA	NA	NA	NA	Promoter_anchored_loops	9.22265e-05	rs11264318	1
ENSG00000183856	128239	IQGAP3	1	156495197	156542396	-1	protein_coding	No	No	Yes	6.47051e-16	1.01146	0	0	0	NA	NA	NA	NA	Fetal_Cortex	3.75273e-05	rs11264318	1
ENSG00000187862	164118	TTC24	1	156549519	156556562	1	protein_coding	No	No	Yes	6.5804e-05	0.114086	0	0	0	NA	NA	NA	NA	Fetal_Cortex	3.75273e-05	rs11264318	1
ENSG00000132688	10763	NES	1	156638555	156647189	-1	protein_coding	No	No	Yes	2.06956e-05	-0.507845	0	0	0	NA	NA	NA	NA	Promoter_anchored_loops	9.55453e-05	rs11264318	1
ENSG00000143314	79590	MRPL24	1	156707095	156711382	-1	protein_coding	No	No	Yes	0.00149123	-0.0557032	0	0	0	NA	NA	NA	NA	Promoter_anchored_loops	9.59109e-05	rs11264318	1
ENSG00000080822	56650	CLDND1	3	98216756	98241910	-1	protein_coding	No	No	Yes	0.590515	-0.598219	0	0	0	NA	NA	NA	NA	Aorta:Left_Ventricle	2.60674e-05	rs2625288	2
ENSG00000154165	2838	GPR15	3	98250743	98251960	1	protein_coding	No	No	Yes	0.003265	0.0329819	0	0	0	NA	NA	NA	NA	Aorta:Left_Ventricle	2.60674e-05	rs2625288	2
ENSG00000057019	131566	DCBLD2	3	98514785	98620533	-1	protein_coding	No	No	Yes	0.000553237	0.276674	0	0	0	NA	NA	NA	NA	IMR90:Mesenchymal_Stem_Cell	1.09088e-05	rs2625288	2
ENSG00000184220	84319	CMSS1	3	99536678	99897447	1	protein_coding	No	No	Yes	0.000665485	-0.661714	0	0	0	NA	NA	NA	NA	Fetal_Cortex:Left_Ventricle:IMR90:Mesenchymal_Stem_Cell	2.288e-05	rs2625288	2
ENSG00000168386	11259	FILIP1L	3	99548985	99833357	-1	protein_coding	No	No	Yes	0.000245912	-0.0843625	0	0	0	NA	NA	NA	NA	IMR90	4.55652e-05	rs2625288	2
ENSG00000114021	56954	NIT2	3	100053545	100075710	1	protein_coding	No	No	Yes	1.59971e-10	-0.424835	0	0	0	NA	NA	NA	NA	Adult_Cortex:Fetal_Cortex:GM12878:IMR90:Mesenchymal_Stem_Cell:hESC	2.288e-05	rs2625288	2
ENSG00000154174	9868	TOMM70A	3	100082275	100120242	-1	protein_coding	No	No	Yes	0.998236	-0.15186	0	0	0	NA	NA	NA	NA	Adult_Cortex:Fetal_Cortex:Aorta:Left_Ventricle:GM12878:IMR90:Mesenchymal_Stem_Cell:Mesendoderm:Neural_Progenitor_Cell:Trophoblast-like_Cell:hESC	1.75217e-05	rs2625288	2
ENSG00000206535	348801	LNP1	3	100120037	100175163	1	protein_coding	No	No	Yes	0.00188518	-0.494602	0	0	0	NA	NA	NA	NA	Adult_Cortex:Fetal_Cortex:Aorta:Left_Ventricle:GM12878:IMR90:Mesenchymal_Stem_Cell:Mesendoderm:Neural_Progenitor_Cell:Trophoblast-like_Cell:hESC	1.75217e-05	rs2625288	2
ENSG00000144820	84873	GPR128	3	100328433	100414323	1	protein_coding	No	No	Yes	1.98949e-11	0.51542	0	0	0	NA	NA	NA	NA	Promoter_anchored_loops:IMR90:Mesenchymal_Stem_Cell	3.5305e-05	rs2625288	2
ENSG00000170044	131368	ZPLD1	3	101818088	102198685	1	protein_coding	No	No	Yes	0.000311007	0.619729	0	0	0	NA	NA	NA	NA	Aorta:Left_Ventricle:GM12878:IMR90:Mesenchymal_Stem_Cell:Mesendoderm:Trophoblast-like_Cell:hESC	9.98839e-06	rs2625288	2
ENSG00000196344	131	ADH7	4	100333418	100356894	-1	protein_coding	No	No	Yes	7.33278e-09	0.279847	0	0	0	NA	NA	NA	NA	Left_Ventricle	8.11717e-05	rs13135092	3
ENSG00000248713	285556	C4orf54	4	100557686	100575805	-1	protein_coding	No	No	Yes	NA	NA	0	0	0	NA	NA	NA	NA	IMR90	9.88207e-05	rs13135092	3
ENSG00000070190	27071	DAPP1	4	100737990	100791311	1	protein_coding	No	No	Yes	0.183494	0.348165	0	0	0	NA	NA	NA	NA	Left_Ventricle:IMR90:Trophoblast-like_Cell	8.40363e-06	rs13135092	3
ENSG00000164031	79982	DNAJB14	4	100817405	100867883	-1	protein_coding	No	No	Yes	0.956255	-1.30277	0	0	0	NA	NA	NA	NA	Left_Ventricle:GM12878:IMR90:Mesenchymal_Stem_Cell:Mesendoderm:hESC	8.40363e-06	rs13135092	3
ENSG00000164032	3015	H2AFZ	4	100869243	100871545	-1	protein_coding	No	No	Yes	0.855327	-0.78865	0	0	0	NA	NA	NA	NA	Left_Ventricle:GM12878:IMR90:Mesenchymal_Stem_Cell:Mesendoderm:hESC	8.40363e-06	rs13135092	3
ENSG00000145358	115265	DDIT4L	4	101107027	101111939	-1	protein_coding	No	No	Yes	0.000548864	3.3222	0	0	0	NA	NA	NA	NA	Aorta:Left_Ventricle:Liver:IMR90:Mesenchymal_Stem_Cell:Mesendoderm:Neural_Progenitor_Cell:Trophoblast-like_Cell:hESC	8.40363e-06	rs13135092	3
ENSG00000164035	51705	EMCN	4	101316498	101801283	-1	protein_coding	No	No	Yes	1.65285e-05	1.5568	0	0	0	NA	NA	NA	NA	Left_Ventricle:Liver:GM12878:IMR90:Mesenchymal_Stem_Cell:Mesendoderm:Trophoblast-like_Cell:hESC	8.40363e-06	rs13135092	3
ENSG00000169836	6870	TACR3	4	104507188	104640973	-1	protein_coding	No	No	Yes	1.89893e-06	1.20734	0	0	0	NA	NA	NA	NA	hESC	9.85347e-05	rs13135092	3
ENSG00000138777	27068	PPA2	4	106290234	106395238	-1	protein_coding	No	No	Yes	9.23379e-06	0.321968	0	0	0	NA	NA	NA	NA	IMR90	9.4348e-05	rs13135092	3
ENSG00000138780	79807	GSTCD	4	106629935	106768885	1	protein_coding	No	No	Yes	1.33357e-07	-0.495954	0	0	0	NA	NA	NA	NA	Trophoblast-like_Cell	9.85347e-05	rs13135092	3
ENSG00000196367	8295	TRRAP	7	98475556	98610866	1	protein_coding	No	No	Yes	1	0.0552573	0	0	0	NA	NA	NA	NA	Fetal_Cortex	9.46926e-05	rs13243708	4
ENSG00000185467	402569	KPNA7	7	98771197	98805129	-1	protein_coding	No	No	Yes	NA	0.218315	0	0	0	NA	NA	NA	NA	IMR90:Mesenchymal_Stem_Cell	9.4707e-05	rs13243708	4
ENSG00000169876	140453	MUC17	7	100663353	100702020	1	protein_coding	No	No	Yes	NA	0.793923	0	0	0	NA	NA	NA	NA	Promoter_anchored_loops:Adult_Cortex:Fetal_Cortex	7.07607e-05	rs13243708	4
ENSG00000106366	5054	SERPINE1	7	100770370	100782547	1	protein_coding	No	No	Yes	0.21952	0.253058	0	0	0	NA	NA	NA	NA	Promoter_anchored_loops	8.87826e-05	rs13243708	4
ENSG00000167011	375607	NAT16	7	100813774	100823557	-1	protein_coding	No	No	Yes	5.90939e-05	0.720768	0	0	0	NA	NA	NA	NA	Promoter_anchored_loops	6.97242e-05	rs13243708	4
ENSG00000106384	346606	MOGAT3	7	100838288	100844302	-1	protein_coding	No	No	Yes	2.40336e-10	-0.542484	0	0	0	NA	NA	NA	NA	Adult_Cortex:Fetal_Cortex	7.02294e-05	rs13243708	4
ENSG00000106397	8985	PLOD3	7	100849258	100861701	-1	protein_coding	No	No	Yes	3.88014e-08	-0.600965	0	0	0	NA	NA	NA	NA	Adult_Cortex:Fetal_Cortex	5.06991e-05	rs13243708	4
ENSG00000106400	10467	ZNHIT1	7	100860949	100867471	1	protein_coding	No	No	Yes	0.000428046	-0.175174	0	0	0	NA	NA	NA	NA	Adult_Cortex:Fetal_Cortex	5.06991e-05	rs13243708	4
ENSG00000160991	80228	ORAI2	7	102073553	102097268	1	protein_coding	No	No	Yes	0.336548	1.94678	0	0	0	NA	NA	NA	NA	Adult_Cortex:Fetal_Cortex	7.07607e-05	rs13243708	4
ENSG00000125485	64794	DDX31	9	135468384	135545788	-1	protein_coding	No	No	Yes	2.75576e-06	-0.899017	0	0	0	NA	NA	NA	NA	IMR90:Mesenchymal_Stem_Cell:Trophoblast-like_Cell	1.28387e-05	rs28627930:rs3758348:rs3758348;rs28627930	5
ENSG00000125484	9329	GTF3C4	9	135545422	135570342	1	protein_coding	No	No	Yes	0.0149763	0.796705	0	0	0	NA	NA	NA	NA	IMR90:Mesenchymal_Stem_Cell:Trophoblast-like_Cell	1.28387e-05	rs28627930:rs3758348:rs3758348;rs28627930	5
ENSG00000148308	9328	GTF3C5	9	135906076	135933890	1	protein_coding	No	No	Yes	0.00274002	-0.524089	0	0	0	NA	NA	NA	NA	Adult_Cortex:Fetal_Cortex:IMR90:Mesenchymal_Stem_Cell	5.12895e-06	rs3758348:rs28627930:rs3758348;rs28627930	5
ENSG00000170835	1056	CEL	9	135937365	135947248	1	protein_coding	No	No	Yes	6.34005e-05	0.00813064	0	0	0	NA	NA	NA	NA	Promoter_anchored_loops	1.51484e-05	rs28627930:rs3758348:rs3758348;rs28627930	5
ENSG00000196990	642968	FAM163B	9	136444079	136451319	-1	protein_coding	No	No	Yes	0.428151	-0.470115	0	0	0	NA	NA	NA	NA	Spleen:IMR90:Mesenchymal_Stem_Cell:Mesendoderm:Trophoblast-like_Cell:hESC	5.12895e-06	rs3758348:rs28627930:rs3758348;rs28627930	5
ENSG00000123453	1757	SARDH	9	136528682	136605077	-1	protein_coding	No	No	Yes	8.19688e-10	-0.160036	0	0	0	NA	NA	NA	NA	Promoter_anchored_loops:EP_correlation_cell_type_oneway:IMR90:Mesenchymal_Stem_Cell:Mesendoderm	5.12895e-06	rs3758348:rs28627930:rs3758348;rs28627930	5
ENSG00000160293	7410	VAV2	9	136627016	136857726	-1	protein_coding	No	No	Yes	0.00251877	0.240729	0	0	0	NA	NA	NA	NA	IMR90:Mesenchymal_Stem_Cell:Mesendoderm	3.53344e-05	rs28627930:rs3758348:rs3758348;rs28627930	5
ENSG00000179294	100170841	C17orf96	17	36827961	36831187	-1	protein_coding	No	No	Yes	NA	-0.716582	0	0	0	NA	NA	NA	NA	Left_Ventricle:Mesenchymal_Stem_Cell	1.05982e-05	rs7222039	6
ENSG00000108292	4302	MLLT6	17	36861795	36886056	1	protein_coding	No	No	Yes	0.998762	-2.00038	0	0	0	NA	NA	NA	NA	Fetal_Cortex	1.77619e-05	rs7222039	6
ENSG00000214556	388381	C17orf98	17	36991341	36997708	-1	protein_coding	No	No	Yes	0.457751	0.540891	0	0	0	NA	NA	NA	NA	Fetal_Cortex	5.23251e-06	rs7222039	6
ENSG00000183153	125111	GJD3	17	38517235	38520067	-1	protein_coding	No	No	Yes	0.00490137	-0.0415376	0	0	0	NA	NA	NA	NA	Promoter_anchored_loops:Fetal_Cortex:GM12878:IMR90:Mesendoderm:hESC	5.23251e-06	rs7222039	6
ENSG00000131746	84951	TNS4	17	38632080	38657849	-1	protein_coding	No	No	Yes	0.000130733	-0.00160549	0	0	0	NA	NA	NA	NA	Adult_Cortex:Left_Ventricle:Liver:GM12878:IMR90:Mesenchymal_Stem_Cell:Mesendoderm:Trophoblast-like_Cell:hESC	4.80364e-06	rs7222039	6
ENSG00000264058	125113	KRT222	17	38785049	38821393	-1	protein_coding	No	No	Yes	NA	-0.318308	0	0	0	NA	NA	NA	NA	GM12878:IMR90:Mesenchymal_Stem_Cell:Mesendoderm:Trophoblast-like_Cell:hESC	4.80364e-06	rs7222039	6
ENSG00000204897	147183	KRT25	17	38904273	38911584	-1	protein_coding	No	No	Yes	1.84753e-06	0.0983194	0	0	0	NA	NA	NA	NA	GM12878:IMR90:Mesenchymal_Stem_Cell:Mesendoderm:Trophoblast-like_Cell:hESC	4.24921e-06	rs7222039	6
ENSG00000186393	353288	KRT26	17	38922490	38928414	-1	protein_coding	No	No	Yes	7.22812e-10	0.80256	0	0	0	NA	NA	NA	NA	GM12878:IMR90:Mesenchymal_Stem_Cell:Mesendoderm:Trophoblast-like_Cell	7.12601e-06	rs7222039	6
ENSG00000171446	342574	KRT27	17	38933060	38938786	-1	protein_coding	No	No	Yes	8.0095e-14	-0.264077	0	0	0	NA	NA	NA	NA	GM12878:IMR90:Mesenchymal_Stem_Cell:Mesendoderm:Trophoblast-like_Cell	7.12601e-06	rs7222039	6
ENSG00000173908	162605	KRT28	17	38948455	38956211	-1	protein_coding	No	No	Yes	2.06906e-07	0.155294	0	0	0	NA	NA	NA	NA	GM12878:IMR90:Mesenchymal_Stem_Cell:Mesendoderm:Trophoblast-like_Cell	7.12601e-06	rs7222039	6
ENSG00000187242	3859	KRT12	17	39017555	39023462	-1	protein_coding	No	No	Yes	9.44137e-11	-0.350785	0	0	0	NA	NA	NA	NA	IMR90:Mesenchymal_Stem_Cell	9.11317e-06	rs7222039	6
ENSG00000171431	54474	KRT20	17	39032193	39041479	-1	protein_coding	No	No	Yes	5.57988e-06	0.26351	0	0	0	NA	NA	NA	NA	IMR90	9.49273e-05	rs7222039	6
ENSG00000108244	25984	KRT23	17	39078948	39093886	-1	protein_coding	No	No	Yes	2.82683e-08	0.159963	0	0	0	NA	NA	NA	NA	IMR90:Mesenchymal_Stem_Cell	9.11317e-06	rs7222039	6
ENSG00000212725	81872	KRTAP2-1	17	39202793	39203568	-1	protein_coding	No	No	Yes	NA	1.10366	0	0	0	NA	NA	NA	NA	IMR90	9.49273e-05	rs7222039	6
ENSG00000214518	728279	KRTAP2-2	17	39210750	39211482	-1	protein_coding	No	No	Yes	NA	1.34991	0	0	0	NA	NA	NA	NA	IMR90	9.49273e-05	rs7222039	6
ENSG00000212724	730755	KRTAP2-3	17	39215495	39216344	-1	protein_coding	No	No	Yes	0.0777172	1.0798	0	0	0	NA	NA	NA	NA	IMR90	9.49273e-05	rs7222039	6
ENSG00000213417	85294	KRTAP2-4	17	39221369	39222131	-1	protein_coding	No	No	Yes	0.0863484	0.740151	0	0	0	NA	NA	NA	NA	IMR90	9.49273e-05	rs7222039	6
ENSG00000240871	100132476	KRTAP4-7	17	39240459	39241396	1	protein_coding	No	No	Yes	1.11233e-05	0.8971	0	0	0	NA	NA	NA	NA	Mesenchymal_Stem_Cell	1.05982e-05	rs7222039	6
ENSG00000204880	728224	KRTAP4-8	17	39253233	39254393	-1	protein_coding	No	No	Yes	0.00977082	2.54323	0	0	0	NA	NA	NA	NA	Promoter_anchored_loops:Mesenchymal_Stem_Cell	1.05982e-05	rs7222039	6
ENSG00000241241	85354	KRTAP4-16P	17	39257754	39258461	-1	protein_coding	No	No	Yes	0.0054963	NA	0	0	0	NA	NA	NA	NA	Promoter_anchored_loops:Mesenchymal_Stem_Cell	1.05982e-05	rs7222039	6
ENSG00000212722	100132386	KRTAP4-9	17	39261584	39262740	1	protein_coding	No	No	Yes	0.00150378	1.07857	0	0	0	NA	NA	NA	NA	Mesenchymal_Stem_Cell	1.05982e-05	rs7222039	6
ENSG00000212721	653240	KRTAP4-11	17	39273433	39274606	-1	protein_coding	No	No	Yes	0.0986398	0.868522	0	0	0	NA	NA	NA	NA	Mesenchymal_Stem_Cell	1.05982e-05	rs7222039	6
ENSG00000213416	83755	KRTAP4-12	17	39279343	39280419	-1	protein_coding	No	No	Yes	0.741776	0.265508	0	0	0	NA	NA	NA	NA	Mesenchymal_Stem_Cell	9.11317e-06	rs7222039	6
ENSG00000198090	81871	KRTAP4-6	17	39295685	39296739	-1	protein_coding	No	No	Yes	0.0145002	1.36986	0	0	0	NA	NA	NA	NA	Mesenchymal_Stem_Cell	9.11317e-06	rs7222039	6
ENSG00000198271	85289	KRTAP4-5	17	39305178	39306054	-1	protein_coding	No	No	Yes	0.010388	0.113742	0	0	0	NA	NA	NA	NA	Mesenchymal_Stem_Cell	9.11317e-06	rs7222039	6
ENSG00000171396	84616	KRTAP4-4	17	39315910	39316983	-1	protein_coding	No	No	Yes	0.00104159	-0.0227467	0	0	0	NA	NA	NA	NA	Mesenchymal_Stem_Cell	9.11317e-06	rs7222039	6
ENSG00000239886	83899	KRTAP9-2	17	39382900	39383904	1	protein_coding	No	No	Yes	0.238025	-0.403539	0	0	0	NA	NA	NA	NA	Promoter_anchored_loops	9.67583e-05	rs7222039	6
ENSG00000204873	83900	KRTAP9-3	17	39388715	39389705	1	protein_coding	No	No	Yes	0.0447129	0.0241941	0	0	0	NA	NA	NA	NA	Promoter_anchored_loops	9.67583e-05	rs7222039	6
ENSG00000212658	100533177	KRTAP29-1	17	39458078	39459103	-1	protein_coding	No	No	Yes	NA	0.0712986	0	0	0	NA	NA	NA	NA	IMR90	9.49273e-05	rs7222039	6
ENSG00000212657	100505753	KRTAP16-1	17	39463952	39465505	-1	protein_coding	No	No	Yes	NA	-0.15018	0	0	0	NA	NA	NA	NA	IMR90	9.49273e-05	rs7222039	6
ENSG00000186860	83902	KRTAP17-1	17	39471173	39471947	-1	protein_coding	No	No	Yes	0.540108	0.773162	0	0	0	NA	NA	NA	NA	IMR90	9.49273e-05	rs7222039	6
ENSG00000006059	3883	KRT33A	17	39502344	39507064	-1	protein_coding	No	No	Yes	2.04063e-11	0.467693	0	0	0	NA	NA	NA	NA	IMR90:Mesenchymal_Stem_Cell:hESC	8.68482e-05	rs7222039	6
ENSG00000131738	3884	KRT33B	17	39519746	39526052	-1	protein_coding	No	No	Yes	2.39687e-06	-0.170367	0	0	0	NA	NA	NA	NA	IMR90:Mesenchymal_Stem_Cell	1.05982e-05	rs7222039	6
ENSG00000131737	3885	KRT34	17	39533902	39538655	-1	protein_coding	No	No	Yes	2.61056e-06	0.726912	0	0	0	NA	NA	NA	NA	IMR90:Mesenchymal_Stem_Cell	1.05982e-05	rs7222039	6
ENSG00000094796	3881	KRT31	17	39549976	39553844	-1	protein_coding	No	No	Yes	0.928538	0.770088	0	0	0	NA	NA	NA	NA	IMR90:Mesenchymal_Stem_Cell	1.05982e-05	rs7222039	6
ENSG00000108417	8688	KRT37	17	39577005	39580775	-1	protein_coding	No	No	Yes	0.000453721	0.0145316	0	0	0	NA	NA	NA	NA	IMR90:Trophoblast-like_Cell	1.05982e-05	rs7222039	6
ENSG00000171360	8687	KRT38	17	39592698	39597173	-1	protein_coding	No	No	Yes	2.17177e-05	1.27163	0	0	0	NA	NA	NA	NA	IMR90:Trophoblast-like_Cell	1.05982e-05	rs7222039	6
ENSG00000108759	3882	KRT32	17	39616063	39623681	-1	protein_coding	No	No	Yes	1.20906e-15	0.688477	0	0	0	NA	NA	NA	NA	IMR90	8.93328e-05	rs7222039	6
ENSG00000197079	3886	KRT35	17	39632941	39637392	-1	protein_coding	No	No	Yes	0.0170323	-0.308807	0	0	0	NA	NA	NA	NA	IMR90	8.93328e-05	rs7222039	6
ENSG00000126337	8689	KRT36	17	39642388	39648798	-1	protein_coding	No	No	Yes	3.98219e-09	0.558575	0	0	0	NA	NA	NA	NA	IMR90:Mesendoderm	9.49273e-05	rs7222039	6
ENSG00000171401	3860	KRT13	17	39657233	39661957	-1	protein_coding	No	No	Yes	0.00166754	0.313091	0	0	0	NA	NA	NA	NA	IMR90:Mesendoderm	9.49273e-05	rs7222039	6
ENSG00000171346	3866	KRT15	17	39669995	39678781	-1	protein_coding	No	No	Yes	3.50794e-15	0.133902	0	0	0	NA	NA	NA	NA	IMR90:Mesendoderm	9.49273e-05	rs7222039	6
ENSG00000171345	3880	KRT19	17	39679869	39684560	-1	protein_coding	No	No	Yes	0.00393645	-0.191551	0	0	0	NA	NA	NA	NA	GM12878:IMR90:Mesenchymal_Stem_Cell:Mesendoderm:Trophoblast-like_Cell:hESC	8.68482e-05	rs7222039	6
ENSG00000171403	3857	KRT9	17	39722096	39728310	-1	protein_coding	No	No	Yes	0.00131873	-0.0502112	0	0	0	NA	NA	NA	NA	IMR90	9.49273e-05	rs7222039	6
ENSG00000186847	3861	KRT14	17	39738531	39743173	-1	protein_coding	No	No	Yes	0.067343	-0.160541	0	0	0	NA	NA	NA	NA	IMR90	9.49273e-05	rs7222039	6
ENSG00000186832	3868	KRT16	17	39766030	39772151	-1	protein_coding	No	No	Yes	2.17484e-09	-0.124302	0	0	0	NA	NA	NA	NA	Left_Ventricle:IMR90:Mesenchymal_Stem_Cell:Mesendoderm:Trophoblast-like_Cell:hESC	8.68482e-05	rs7222039	6
ENSG00000128422	3872	KRT17	17	39775689	39781094	-1	protein_coding	No	No	Yes	7.07354e-06	0.447028	0	0	0	NA	NA	NA	NA	Left_Ventricle:IMR90:Mesenchymal_Stem_Cell:Mesendoderm:Trophoblast-like_Cell:hESC	8.68482e-05	rs7222039	6
ENSG00000173812	10209	EIF1	17	39845137	39848920	1	protein_coding	No	No	Yes	0.764132	-0.215219	0	0	0	NA	NA	NA	NA	Left_Ventricle:GM12878:IMR90:Mesenchymal_Stem_Cell:Mesendoderm:Trophoblast-like_Cell:hESC	4.80364e-06	rs7222039	6
ENSG00000184502	2520	GAST	17	39868578	39872221	1	protein_coding	No	No	Yes	0.00317378	0.383455	0	0	0	NA	NA	NA	NA	Adult_Cortex:Fetal_Cortex:Left_Ventricle:GM12878:IMR90:Mesenchymal_Stem_Cell:Mesendoderm:Trophoblast-like_Cell:hESC	4.80364e-06	rs7222039	6
ENSG00000173805	9001	HAP1	17	39873994	39890896	-1	protein_coding	No	No	Yes	1.58556e-19	1.91847	0	0	0	NA	NA	NA	NA	Adult_Cortex:IMR90	7.12601e-06	rs7222039	6
ENSG00000141696	10609	LEPREL4	17	39958199	39968856	-1	protein_coding	No	No	Yes	4.37562e-08	0.210886	0	0	0	NA	NA	NA	NA	Adult_Cortex:Fetal_Cortex	5.23251e-06	rs7222039	6
ENSG00000141756	60681	FKBP10	17	39968932	39979465	1	protein_coding	No	No	Yes	0.000807425	-0.0785425	0	0	0	NA	NA	NA	NA	Adult_Cortex:Fetal_Cortex	5.23251e-06	rs7222039	6
ENSG00000173786	1267	CNP	17	40118759	40129749	1	protein_coding	No	No	Yes	0.890888	0.169424	0	0	0	NA	NA	NA	NA	Adult_Cortex	5.23251e-06	rs7222039	6
ENSG00000168259	7266	DNAJC7	17	40128451	40173394	-1	protein_coding	No	No	Yes	0.999728	-0.584279	0	0	0	NA	NA	NA	NA	Left_Ventricle	9.49273e-05	rs7222039	6
ENSG00000168256	28511	NKIRAS2	17	40163400	40177659	1	protein_coding	No	No	Yes	0.0633095	-1.65873	0	0	0	NA	NA	NA	NA	Left_Ventricle	9.49273e-05	rs7222039	6
ENSG00000267261	NA	NA	17	40271692	40306934	-1	protein_coding	No	No	Yes	NA	NA	0	0	0	NA	NA	NA	NA	IMR90	9.12839e-05	rs7222039	6
ENSG00000108774	5878	RAB5C	17	40276994	40307035	-1	protein_coding	No	No	Yes	0.82657	-0.36267	0	0	0	NA	NA	NA	NA	IMR90	9.12839e-05	rs7222039	6
ENSG00000089558	23415	KCNH4	17	40308909	40333296	-1	protein_coding	No	No	Yes	0.999979	-0.452983	0	0	0	NA	NA	NA	NA	IMR90:hESC	4.80364e-06	rs7222039	6
ENSG00000161610	3060	HCRT	17	40336078	40337470	-1	protein_coding	No	No	Yes	0.50244	-0.292071	0	0	0	NA	NA	NA	NA	IMR90:hESC	4.80364e-06	rs7222039	6
ENSG00000167925	84514	GHDC	17	40340817	40346531	-1	protein_coding	No	No	Yes	2.12125e-05	-0.790743	0	0	0	NA	NA	NA	NA	IMR90:hESC	4.80364e-06	rs7222039	6
ENSG00000173757	6777	STAT5B	17	40351186	40428725	-1	protein_coding	No	No	Yes	0.999953	-0.776026	0	0	0	NA	NA	NA	NA	Left_Ventricle	9.46333e-05	rs7222039	6
ENSG00000126561	6776	STAT5A	17	40439565	40463961	1	protein_coding	No	No	Yes	0.999866	-0.759016	0	0	0	NA	NA	NA	NA	Left_Ventricle	9.46333e-05	rs7222039	6
ENSG00000188554	4077	NBR1	17	41322498	41363708	1	protein_coding	No	No	Yes	0.000436707	-0.826384	0	0	0	NA	NA	NA	NA	Left_Ventricle	8.68482e-05	rs7222039	6

### Sheet: T7.commonLoci_cofdr_gwaspw_hypr
Table 7.Significantly colocalized SNPs detected by cofdr, gwas-pw and hyprcoloc
Significant SNPs detected by cofdr, gwas-pw and hyprcoloc were highlighted (total_detect=3). TT_cofdr=posterior possibility from co-fdr that the corresponding SNP in the "SNP" column is colocalized; chunkPPA_3_gwaspw=posteior possibility from gwas-pw that a defined LD-independent region contains a colocalized SNP; snpPPA_3_gwaspw=posterior possibility from gwas-pw that the corresponding SNP located in the defined genomic region is the colocalized SNP; posterior_prob_hyprcoloc=posteior possibility from hyprcoloc that a defined LD-independent region contains a colocalized SNP; posterior_explained_by_snp_hyprcoloc=posterior possibility from hyprcoloc that the corresponding SNP located in the defined genomic region is the colocalized SNP.
SNP	CHR	BP	A1	A2	FRQ_C2	BETA_C2	SE_C2	P_C2	Z_C2	FRQ_COPD	BETA_COPD	SE_COPD	P_COPD	Z_COPD	TT_cofdr	chunkPPA_3_gwaspw	snpPPA_3_gwaspw	posterior_prob_hyprcoloc	posterior_explained_by_snp_hyprcoloc	cofdr_detect	gwaspw_detect	hyprcoloc_detect	total_detect
rs1007654	17	38111354	A	G	0.6453	-0.019207	0.0042437	6.014e-06	-4.526	0.6576	0.026325	0.0061178	1.685e-05	4.30302	0.934125	NA	NA	NA	NA	1	0	0	1
rs1007655	17	38111419	G	A	0.645	-0.019264	0.0042437	5.638e-06	-4.53943	0.6574	0.026352	0.0061175	1.65e-05	4.30764	0.936028	NA	NA	NA	NA	1	0	0	1
rs1031459	17	38072245	C	G	0.6347	-0.020162	0.0044463	5.7715e-06	-4.53456	0.6987	0.036464	0.0064098	1.279e-08	5.68879	0.957508	NA	NA	NA	NA	1	0	0	1
rs10445310	17	38205396	C	A	0.3501	0.019811	0.0043478	5.1999e-06	4.55656	0.3562	-0.024613	0.0060822	5.192e-05	-4.04673	0.918985	NA	NA	NA	NA	1	0	0	1
rs11078927	17	38064405	C	T	0.4396	0.017683	0.0041415	1.9579e-05	4.26971	0.4101	-0.039435	0.0059832	4.368e-11	-6.59095	0.92356	NA	NA	NA	NA	1	0	0	1
rs11078928	17	38064469	T	C	0.4398	0.017505	0.0041462	2.4233e-05	4.22194	0.41	-0.039375	0.0059841	4.707e-11	-6.57994	0.917471	NA	NA	NA	NA	1	0	0	1
rs11078930	17	38141955	C	T	0.3556	0.023338	0.0042451	3.8494e-08	5.49763	0.3597	-0.023196	0.0060366	0.0001218	-3.84256	0.947675	NA	NA	NA	NA	1	0	0	1
rs11078931	17	38147294	C	T	0.3626	0.023257	0.0042032	3.1471e-08	5.53317	0.3625	-0.022276	0.0060123	0.0002113	-3.70507	0.934356	NA	NA	NA	NA	1	0	0	1
rs11078935	17	38192137	T	G	0.3474	0.023382	0.0042645	4.1828e-08	5.48294	0.3539	-0.024258	0.0060678	6.391e-05	-3.99782	0.960481	NA	NA	NA	NA	1	0	0	1
rs11078936	17	38197914	T	C	0.3531	0.02177	0.0042543	3.1029e-07	5.11718	0.3574	-0.024218	0.0060609	6.447e-05	-3.99578	0.954143	NA	NA	NA	NA	1	0	0	1
rs11264318	1	155083717	A	T	0.5263	-0.021878	0.0041554	1.4028e-07	-5.26496	0.6104	0.02355	0.0064669	0.0002709	3.64162	0.93474	NA	NA	NA	NA	1	0	0	1
rs11651596	17	38056116	T	C	0.4445	0.018286	0.0041101	8.6254e-06	4.44904	0.412	-0.038498	0.0059684	1.116e-10	-6.4503	0.945069	NA	NA	NA	NA	1	0	0	1
rs11654208	17	38196493	G	A	0.3569	0.019523	0.0043121	5.9675e-06	4.52749	0.3589	-0.024303	0.0060454	5.819e-05	-4.02008	0.913764	NA	NA	NA	NA	1	0	0	1
rs11655655	17	38196957	C	T	0.3498	0.021183	0.0042767	7.3064e-07	4.95312	0.3559	-0.02473	0.0060736	4.667e-05	-4.07172	0.953008	NA	NA	NA	NA	1	0	0	1
rs11867302	17	38147657	C	T	0.3556	0.023509	0.0042431	3.0169e-08	5.54052	0.3598	-0.02274	0.0060364	0.0001651	-3.76715	0.940782	NA	NA	NA	NA	1	0	0	1
rs12451897	17	38179275	G	T	0.3578	0.023224	0.0042388	4.2758e-08	5.47891	0.3622	-0.022684	0.0060316	0.0001693	-3.76086	0.939717	NA	NA	NA	NA	1	0	0	1
rs12453334	17	38153473	C	T	0.3526	0.023376	0.004285	4.8852e-08	5.45531	0.3589	-0.022687	0.0060447	0.0001746	-3.75321	0.93875	NA	NA	NA	NA	1	0	0	1
rs12453341	17	38181133	C	T	0.3548	0.020802	0.0043799	2.0393e-06	4.74942	0.3611	-0.022217	0.0060459	0.0002381	-3.67472	0.903241	NA	NA	NA	NA	1	0	0	1
rs12453507	17	38053207	C	G	0.4857	0.017609	0.0040616	1.4539e-05	4.33548	0.4457	-0.035346	0.0059348	2.59e-09	-5.95572	0.931162	NA	NA	NA	NA	1	0	0	1
rs12601749	17	38093315	A	G	0.5773	-0.019098	0.0041309	3.7804e-06	-4.62321	0.562	0.031859	0.0058834	6.123e-08	5.41507	0.966854	NA	NA	NA	NA	1	0	0	1
rs12602513	17	38159744	A	G	0.3633	0.024887	0.0044038	1.5932e-08	5.65126	0.3781	-0.025945	0.0071601	0.0002905	-3.62355	0.925947	NA	NA	NA	NA	1	0	0	1
rs12602514	17	38159745	A	G	0.3633	0.024846	0.0044045	1.6916e-08	5.64105	0.3781	-0.025975	0.0071623	0.0002871	-3.62663	0.926258	NA	NA	NA	NA	1	0	0	1
rs12603332	17	38082807	T	C	0.5	-0.019417	0.0040629	1.761e-06	-4.7791	0.5511	0.035601	0.0060833	4.85e-09	5.85225	0.980934	NA	NA	NA	NA	1	0	0	1
rs12939682	17	38194741	G	A	0.3503	0.021164	0.0042725	7.2842e-07	4.95354	0.3565	-0.025259	0.0060667	3.133e-05	-4.16355	0.958998	NA	NA	NA	NA	1	0	0	1
rs12939832	17	38064876	G	A	0.439	0.017101	0.0041511	3.793e-05	4.11963	0.4099	-0.039885	0.0059902	2.77e-11	-6.65838	0.904141	NA	NA	NA	NA	1	0	0	1
rs13135092	4	103198082	A	G	0.05868	0.045926	0.008237	2.4667e-08	5.57557	0.05938	0.050397	0.014355	0.0004468	3.51076	0.915964	NA	NA	NA	NA	1	0	0	1
rs13243708	7	99616291	T	C	0.3631	0.02491	0.0049332	4.4304e-07	5.04946	0.3883	-0.025882	0.0066141	9.111e-05	-3.91316	0.945126	NA	NA	NA	NA	1	0	0	1
rs1453559	17	38020419	T	C	0.515	0.017413	0.0040595	1.7905e-05	4.28944	0.4591	-0.036244	0.0059375	1.033e-09	-6.10425	0.925611	NA	NA	NA	NA	1	0	0	1
rs1563103	17	38111740	G	A	0.6451	-0.019133	0.0042444	6.5513e-06	-4.50782	0.6575	0.026305	0.006119	1.717e-05	4.29891	0.931581	NA	NA	NA	NA	1	0	0	1
rs2227315	17	38169714	G	A	0.381	-0.019954	0.0043032	3.5366e-06	-4.63701	0.4016	0.024804	0.0060543	4.187e-05	4.09692	0.936615	NA	NA	NA	NA	1	0	0	1
rs2227319	17	38170845	G	A	0.358	0.020521	0.0043328	2.1774e-06	4.7362	0.3619	-0.02266	0.0060261	0.0001697	-3.76031	0.911338	NA	NA	NA	NA	1	0	0	1
rs2227321	17	38171294	G	C	0.3575	0.022786	0.0042499	8.2472e-08	5.36154	0.3612	-0.022556	0.006174	0.0002588	-3.65339	0.927094	NA	NA	NA	NA	1	0	0	1
rs2227333	17	38174167	C	G	0.3556	0.0208	0.0044035	2.3171e-06	4.72352	0.3663	-0.025165	0.0062267	5.31e-05	-4.04147	0.935008	NA	NA	NA	NA	1	0	0	1
rs2270401	17	38176256	A	T	0.3586	0.023044	0.0042422	5.5679e-08	5.43209	0.3617	-0.023011	0.0060344	0.0001371	-3.8133	0.944408	NA	NA	NA	NA	1	0	0	1
rs2302774	17	38183090	G	T	0.3654	0.024015	0.0042254	1.3199e-08	5.68349	0.3683	-0.021995	0.0060156	0.0002558	-3.65633	0.929795	NA	NA	NA	NA	1	0	0	1
rs2302777	17	38179492	A	G	0.358	0.023233	0.0042371	4.1765e-08	5.48323	0.3628	-0.022678	0.0060295	0.0001692	-3.76117	0.939783	NA	NA	NA	NA	1	0	0	1
rs2305479	17	38062217	C	T	0.4829	0.017709	0.0040981	1.5517e-05	4.32127	0.4433	-0.036537	0.0059558	8.532e-10	-6.13469	0.929595	NA	NA	NA	NA	1	0	0	1
rs2305480	17	38062196	G	A	0.4404	0.017373	0.0041359	2.6633e-05	4.20054	0.4105	-0.039659	0.0059791	3.291e-11	-6.63294	0.914755	NA	NA	NA	NA	1	0	0	1
rs2305481	17	38138624	G	A	0.3618	0.023851	0.0042078	1.4436e-08	5.66828	0.363	-0.022758	0.0060203	0.0001567	-3.78021	0.942697	NA	NA	NA	NA	1	0	0	1
rs2313640	17	38111845	C	T	0.6453	-0.019101	0.0042436	6.7586e-06	-4.50113	0.6576	0.026306	0.0061182	1.711e-05	4.29963	0.930728	NA	NA	NA	NA	1	0	0	1
rs25645	17	38173143	G	A	0.357	0.023114	0.0042442	5.1518e-08	5.44602	0.3625	-0.022633	0.0060313	0.000175	-3.75259	0.938604	NA	NA	NA	NA	1	0	0	1
rs2625288	3	101545319	A	G	0.2047	0.027721	0.005004	3.0297e-08	5.53977	0.2727	0.024162	0.007148	0.0007243	3.38025	0.900116	NA	NA	NA	NA	1	0	0	1
rs28627930	9	136330049	T	C	0.04662	0.07896	0.01035	2.3666e-14	7.62899	0.04556	-0.054866	0.014348	0.0001313	-3.82395	0.948711	NA	NA	NA	NA	1	0	0	1
rs2952140	17	37928059	C	T	0.4779	-0.017273	0.0040957	2.4723e-05	-4.21735	0.5287	0.034515	0.0061714	2.235e-08	5.59273	0.908868	NA	NA	NA	NA	1	0	0	1
rs3124761	9	136339755	T	C	0.8491	-0.039949	0.0058139	6.3566e-12	-6.87129	0.8716	-0.035055	0.0094605	0.000211	-3.70541	0.926736	NA	NA	NA	NA	1	0	0	1
rs34003767	17	38194296	A	G	0.356	0.022357	0.0042303	1.2569e-07	5.28497	0.3588	-0.025722	0.0060452	2.091e-05	-4.25495	0.974467	NA	NA	NA	NA	1	0	0	1
rs34342173	17	38161507	T	C	0.357	0.023128	0.0042413	4.9487e-08	5.45305	0.3615	-0.023291	0.006032	0.0001128	-3.86124	0.949004	NA	NA	NA	NA	1	0	0	1
rs34453912	17	38180352	T	A	0.3586	0.023207	0.0042396	4.4067e-08	5.47387	0.3622	-0.02283	0.006033	0.0001542	-3.78419	0.941982	NA	NA	NA	NA	1	0	0	1
rs34540281	17	38212363	G	A	0.353	0.019875	0.0043321	4.4817e-06	4.58784	0.3564	-0.023864	0.0060883	8.87e-05	-3.91965	0.91211	NA	NA	NA	NA	1	0	0	1
rs34648856	17	38149411	G	A	0.3559	0.023372	0.0042432	3.6266e-08	5.50811	0.3601	-0.02233	0.0060353	0.0002156	-3.6999	0.933633	NA	NA	NA	NA	1	0	0	1
rs34933056	17	38162983	G	A	0.357	0.02301	0.0042415	5.8001e-08	5.42497	0.3614	-0.023423	0.0060319	0.0001031	-3.88319	0.950681	NA	NA	NA	NA	1	0	0	1
rs35225200	4	103146888	A	C	0.05915	0.044276	0.0082684	8.5606e-08	5.35484	0.06087	0.048988	0.014335	0.0006325	3.41737	0.902935	NA	NA	NA	NA	1	0	0	1
rs35272691	17	38157841	T	C	0.3593	0.022888	0.0042238	6.0019e-08	5.41882	0.3623	-0.023483	0.0060232	9.666e-05	-3.89876	0.951964	NA	NA	NA	NA	1	0	0	1
rs35982947	17	38214275	A	C	0.3549	0.020004	0.0043181	3.6103e-06	4.63259	0.3576	-0.024778	0.006085	4.661e-05	-4.07198	0.92874	NA	NA	NA	NA	1	0	0	1
rs36000226	17	38063929	T	C	0.4823	0.0176	0.0041099	1.8494e-05	4.28234	0.4443	-0.036402	0.0059818	1.162e-09	-6.08546	0.924703	NA	NA	NA	NA	1	0	0	1
rs36071767	17	38186825	T	C	0.3594	0.023761	0.0042326	1.9795e-08	5.61381	0.3635	-0.022888	0.0060344	0.0001488	-3.79292	0.943702	NA	NA	NA	NA	1	0	0	1
rs3744245	17	38146542	C	G	0.3614	0.023775	0.0044276	7.8805e-08	5.36973	0.3598	-0.022875	0.0060372	0.0001513	-3.78901	0.9414	NA	NA	NA	NA	1	0	0	1
rs3758348	9	136239399	G	C	0.1369	0.055472	0.0059152	6.7335e-21	9.37787	0.1165	0.038295	0.0097636	8.774e-05	3.92222	0.952662	NA	NA	NA	NA	1	0	0	1
rs3848395	17	38101468	T	C	0.6475	-0.019056	0.0042707	8.1138e-06	-4.46203	0.6578	0.027546	0.0061303	7.006e-06	4.49342	0.933124	NA	NA	NA	NA	1	0	0	1
rs3893044	17	38103016	T	C	0.5748	-0.018865	0.0041089	4.4059e-06	-4.59125	0.5653	0.030953	0.0058695	1.338e-07	5.27353	0.962884	NA	NA	NA	NA	1	0	0	1
rs3902025	17	38119254	G	T	0.5618	-0.017876	0.0040617	1.0771e-05	-4.40111	0.5606	0.030643	0.0058445	1.578e-07	5.24305	0.937945	NA	NA	NA	NA	1	0	0	1
rs3935281	17	38188419	C	T	0.3594	0.02395	0.0042272	1.4637e-08	5.66569	0.3632	-0.023175	0.0060313	0.0001218	-3.84246	0.948562	NA	NA	NA	NA	1	0	0	1
rs4065876	17	38129506	G	A	0.4541	-0.019434	0.0042608	5.0916e-06	-4.56112	0.463	0.028794	0.0066965	1.709e-05	4.29986	0.938337	NA	NA	NA	NA	1	0	0	1
rs4065985	17	38101932	G	C	0.5599	-0.019208	0.0041157	3.0581e-06	-4.66701	0.5618	0.030885	0.0058775	1.482e-07	5.25479	0.970495	NA	NA	NA	NA	1	0	0	1
rs4072639	17	38189049	G	A	0.3591	0.024003	0.0042333	1.4286e-08	5.67004	0.3631	-0.02323	0.0060334	0.000118	-3.85023	0.949284	NA	NA	NA	NA	1	0	0	1
rs4794820	17	38089344	A	G	0.555	-0.018333	0.0041129	8.2962e-06	-4.45744	0.5946	0.035455	0.0062481	1.391e-08	5.67453	0.947472	NA	NA	NA	NA	1	0	0	1
rs4795399	17	38061439	T	C	0.44	0.017061	0.0041428	3.817e-05	4.11823	0.4102	-0.039766	0.0059829	3e-11	-6.64661	0.903943	NA	NA	NA	NA	1	0	0	1
rs4795405	17	38088417	T	C	0.5554	-0.019567	0.0041239	2.0878e-06	-4.74478	0.5897	0.036521	0.0062267	4.486e-09	5.86523	0.978455	NA	NA	NA	NA	1	0	0	1
rs4962054	9	136336933	G	A	0.04114	0.078116	0.010785	4.3821e-13	7.24302	0.04048	-0.052069	0.015047	0.0005392	-3.46042	0.907662	NA	NA	NA	NA	1	0	0	1
rs55736351	17	38165297	C	A	0.3815	-0.02208	0.0042264	1.7494e-07	-5.2243	0.4	0.028457	0.0062588	5.449e-06	4.54672	0.9852	NA	NA	NA	NA	1	0	0	1
rs56199421	17	38090808	C	T	0.5477	-0.018298	0.0041487	1.0315e-05	-4.41054	0.5494	0.032689	0.0060191	5.608e-08	5.43088	0.940193	NA	NA	NA	NA	1	0	0	1
rs56343119	9	136237672	C	A	0.1382	0.056785	0.0060242	4.257e-21	9.42615	0.1147	0.037498	0.010792	0.0005113	3.47461	0.910207	NA	NA	NA	NA	1	0	0	1
rs60667221	17	38110390	T	A	0.6158	-0.019034	0.0042462	7.3726e-06	-4.4826	0.6622	0.026766	0.0061468	1.334e-05	4.35446	0.930622	NA	NA	NA	NA	1	0	0	1
rs62067034	17	38063738	C	T	0.4823	0.017756	0.0041092	1.5526e-05	4.32104	0.4429	-0.036412	0.0059613	1.008e-09	-6.10806	0.92954	NA	NA	NA	NA	1	0	0	1
rs62068170	17	38103210	G	A	0.5591	-0.018879	0.0040767	3.639e-06	-4.63095	0.5559	0.029597	0.0058462	4.137e-07	5.0626	0.965581	NA	NA	NA	NA	1	0	0	1
rs62068171	17	38103242	G	A	0.5591	-0.018595	0.0040688	4.8749e-06	-4.57014	0.556	0.029337	0.0058448	5.183e-07	5.01933	0.958533	NA	NA	NA	NA	1	0	0	1
rs62068175	17	38112300	A	C	0.6451	-0.019181	0.0042457	6.2499e-06	-4.51775	0.6571	0.026606	0.0061405	1.472e-05	4.33287	0.934377	NA	NA	NA	NA	1	0	0	1
rs62068176	17	38112438	A	G	0.6403	-0.021035	0.004451	2.2902e-06	-4.7259	0.6539	0.027171	0.0069639	9.551e-05	3.90169	0.932795	NA	NA	NA	NA	1	0	0	1
rs6503527	17	38114719	G	A	0.6474	-0.018543	0.0042634	1.3659e-05	-4.34935	0.6583	0.026288	0.0061273	1.784e-05	4.29031	0.907788	NA	NA	NA	NA	1	0	0	1
rs6503533	17	38184580	C	T	0.6234	0.02283	0.0042221	6.4016e-08	5.40726	0.6019	-0.024624	0.0059427	3.42e-05	-4.14357	0.969766	NA	NA	NA	NA	1	0	0	1
rs7209742	17	38108708	A	G	0.6452	-0.019096	0.0042441	6.8103e-06	-4.49942	0.6574	0.026793	0.006119	1.194e-05	4.37866	0.933894	NA	NA	NA	NA	1	0	0	1
rs7218742	17	38114361	A	G	0.6473	-0.018538	0.0042612	1.3582e-05	-4.35042	0.6583	0.026366	0.0061273	1.684e-05	4.30304	0.908551	NA	NA	NA	NA	1	0	0	1
rs7221814	17	38089717	A	G	0.5773	-0.017769	0.004191	2.2383e-05	-4.2398	0.5975	0.035076	0.0062715	2.233e-08	5.59292	0.912878	NA	NA	NA	NA	1	0	0	1
rs7222039	17	38165541	T	C	0.5496	-0.022926	0.0041082	2.3967e-08	-5.58055	0.5406	0.030873	0.0060193	2.912e-07	5.129	0.997667	NA	NA	NA	NA	1	0	0	1
rs7223318	17	38108553	G	C	0.6152	-0.019132	0.0042445	6.5633e-06	-4.50748	0.6573	0.026765	0.0061201	1.224e-05	4.37329	0.93474	NA	NA	NA	NA	1	0	0	1
rs7502971	17	38186501	C	A	0.3593	0.023939	0.0042335	1.5628e-08	5.65466	0.3635	-0.023068	0.0060342	0.0001319	-3.82288	0.946716	NA	NA	NA	NA	1	0	0	1
rs8065777	17	38072402	C	T	0.5224	-0.017913	0.0041091	1.3041e-05	-4.35935	0.5603	0.036713	0.0059649	7.521e-10	6.15484	0.933665	NA	NA	NA	NA	1	0	0	1
rs8068260	17	38163650	T	C	0.5498	-0.020769	0.0042138	8.2714e-07	-4.92881	0.5413	0.030885	0.0061812	5.834e-07	4.9966	0.986094	NA	NA	NA	NA	1	0	0	1
rs8068522	17	38112076	T	C	0.6452	-0.019101	0.0042444	6.7856e-06	-4.50028	0.6575	0.026384	0.0061196	1.622e-05	4.31139	0.931142	NA	NA	NA	NA	1	0	0	1
rs8077456	17	38128765	G	C	0.3415	0.022771	0.004252	8.5418e-08	5.35536	0.3416	-0.021657	0.0061004	0.0003852	-3.5501	0.914775	NA	NA	NA	NA	1	0	0	1
rs8080734	17	38103285	G	A	0.5743	-0.019204	0.0041156	3.0683e-06	-4.66615	0.5651	0.030478	0.0058702	2.081e-07	5.19199	0.97005	NA	NA	NA	NA	1	0	0	1
rs8081437	17	38112114	G	A	0.6452	-0.019056	0.0042446	7.1369e-06	-4.48947	0.6575	0.026412	0.0061197	1.59e-05	4.3159	0.92989	NA	NA	NA	NA	1	0	0	1
rs883770	17	38063381	C	T	0.4823	0.017747	0.0041089	1.5665e-05	4.31916	0.4429	-0.036541	0.0059613	8.801e-10	-6.1297	0.92933	NA	NA	NA	NA	1	0	0	1
rs9303280	17	38074031	T	C	0.5191	-0.017716	0.0040798	1.4099e-05	-4.34237	0.5598	0.036066	0.0059499	1.347e-09	6.06161	0.930882	NA	NA	NA	NA	1	0	0	1
rs9889711	17	38108292	A	T	0.6141	-0.01888	0.004252	8.9845e-06	-4.44026	0.6573	0.027043	0.0062689	1.604e-05	4.31383	0.922885	NA	NA	NA	NA	1	0	0	1
rs9889716	17	38108298	A	G	0.6452	-0.019066	0.0042444	7.057e-06	-4.49204	0.6574	0.02673	0.0061192	1.253e-05	4.36822	0.932477	NA	NA	NA	NA	1	0	0	1
rs9898547	17	38136026	G	T	0.4637	0.019869	0.0040739	1.0758e-06	4.87714	0.4359	-0.020868	0.0058519	0.0003625	-3.56602	0.900003	NA	NA	NA	NA	1	0	0	1
rs9910826	17	38035648	A	G	0.4538	0.017337	0.0041824	3.3959e-05	4.14523	0.4393	-0.040861	0.0066528	8.157e-10	-6.14193	0.90707	NA	NA	NA	NA	1	0	0	1
rs9916158	17	38182229	G	T	0.365	0.02404	0.0042078	1.1083e-08	5.7132	0.3652	-0.022187	0.0060039	0.0002195	-3.69543	0.934175	NA	NA	NA	NA	1	0	0	1

### Sheet: T8.gene_based_cofdr
Table 8. Gene-based co-fdr analysis to detect genes associated with both traits using MAGMA, PrediXcan or FUSION
Significantly colocalized genes were identified by integrating gene genomic positions, mRNA expression, splicing and plasma protein data with genome-wide summary statistics of COVID-19. Gene-based z-scores estimated through MAGMA, TWAS, spTWAS, and PWAS approaches were listed in the table, which were served as cofdr inputs to calculate corresponding posterior possibility (TT). Genes identified by at least three approaches were highlighted (total_detect>=3).
hgnc_symbol	TT_magma	TT_twas	tissue_twas	TT_sptwas	tissue_sptwas	TT_pwas	magma_detect	twas_detect	sptwas_detect	pwas_detect	total_detect	Z_C2_magma	Z_COPD_magma	Z_C2_twas	Z_COPD_twas	Z_C2_sptwas	Z_COPD_sptwas	Z_C2_pwas	Z_COPD_pwas	P_C2_magma	P_COPD_magma	P_C2_twas	P_COPD_twas	P_C2_sptwas	P_COPD_sptwas	P_C2_pwas	P_COPD_pwas	FDR_C2_magma	FDR_COPD_magma	FDR_C2_twas	FDR_COPD_twas	FDR_C2_sptwas	FDR_COPD_sptwas	FDR_C2_pwas	FDR_COPD_pwas
MED24	0.994343	0.994346	Artery_Tibial	0.991624	Adipose_Subcutaneous	NA	1	1	1	0	3	5.61701	-3.9885	4.84674	-4.16267	-6.01213	3.99782	NA	NA	1.9429e-08	6.6493e-05	1.25509e-06	3.1455e-05	1.83101e-09	6.39273e-05	NA	NA	1.29757e-05	0.00962074	0.00124331	0.0143043	2.77048e-06	0.0205093	NA	NA
MED24	0.994343	0.994346	Artery_Tibial	0.991652	Adipose_Visceral_Omentum	NA	1	1	1	0	3	5.61701	-3.9885	4.84674	-4.16267	5.95342	-3.99782	NA	NA	1.9429e-08	6.6493e-05	1.25509e-06	3.1455e-05	2.62593e-09	6.39273e-05	NA	NA	1.29757e-05	0.00962074	0.00124331	0.0143043	4.01565e-06	0.0189099	NA	NA
MED24	0.994343	0.994346	Artery_Tibial	0.994755	Adrenal_Gland	NA	1	1	1	0	3	5.61701	-3.9885	4.84674	-4.16267	-5.40726	4.14357	NA	NA	1.9429e-08	6.6493e-05	1.25509e-06	3.1455e-05	6.39956e-08	3.41939e-05	NA	NA	1.29757e-05	0.00962074	0.00124331	0.0143043	6.04675e-05	0.0111937	NA	NA
MED24	0.994343	0.994346	Artery_Tibial	0.993874	Artery_Aorta	NA	1	1	1	0	3	5.61701	-3.9885	4.84674	-4.16267	-5.40726	4.14357	NA	NA	1.9429e-08	6.6493e-05	1.25509e-06	3.1455e-05	6.39956e-08	3.41939e-05	NA	NA	1.29757e-05	0.00962074	0.00124331	0.0143043	5.94665e-05	0.0130527	NA	NA
MED24	0.994343	0.994346	Artery_Tibial	0.993768	Artery_Coronary	NA	1	1	1	0	3	5.61701	-3.9885	4.84674	-4.16267	-5.40726	4.14357	NA	NA	1.9429e-08	6.6493e-05	1.25509e-06	3.1455e-05	6.39956e-08	3.41939e-05	NA	NA	1.29757e-05	0.00962074	0.00124331	0.0143043	6.47335e-05	0.0134452	NA	NA
MED24	0.994343	0.994346	Artery_Tibial	0.993146	Artery_Tibial	NA	1	1	1	0	3	5.61701	-3.9885	4.84674	-4.16267	5.97836	-3.99782	NA	NA	1.9429e-08	6.6493e-05	1.25509e-06	3.1455e-05	2.2539e-09	6.39273e-05	NA	NA	1.29757e-05	0.00962074	0.00124331	0.0143043	3.38413e-06	0.0177993	NA	NA
MED24	0.994343	0.994346	Artery_Tibial	0.988972	Brain_Amygdala	NA	1	1	1	0	3	5.61701	-3.9885	4.84674	-4.16267	5.23695	-3.74973	NA	NA	1.9429e-08	6.6493e-05	1.25509e-06	3.1455e-05	1.63253e-07	0.000177024	NA	NA	1.29757e-05	0.00962074	0.00124331	0.0143043	0.000240736	0.0457735	NA	NA
MED24	0.994343	0.994346	Artery_Tibial	0.99423	Brain_Anterior_cingulate_cortex_BA24	NA	1	1	1	0	3	5.61701	-3.9885	4.84674	-4.16267	-5.40726	4.14357	NA	NA	1.9429e-08	6.6493e-05	1.25509e-06	3.1455e-05	6.39956e-08	3.41939e-05	NA	NA	1.29757e-05	0.00962074	0.00124331	0.0143043	0.000155933	0.0147537	NA	NA
MED24	0.994343	0.994346	Artery_Tibial	0.985823	Brain_Caudate_basal_ganglia	NA	1	1	1	0	3	5.61701	-3.9885	4.84674	-4.16267	5.84076	-3.8133	NA	NA	1.9429e-08	6.6493e-05	1.25509e-06	3.1455e-05	5.19627e-09	0.000137121	NA	NA	1.29757e-05	0.00962074	0.00124331	0.0143043	2.65769e-05	0.0384184	NA	NA
MED24	0.994343	0.994346	Artery_Tibial	0.994267	Brain_Cerebellar_Hemisphere	NA	1	1	1	0	3	5.61701	-3.9885	4.84674	-4.16267	-5.40726	4.14357	NA	NA	1.9429e-08	6.6493e-05	1.25509e-06	3.1455e-05	6.39956e-08	3.41939e-05	NA	NA	1.29757e-05	0.00962074	0.00124331	0.0143043	9.96881e-05	0.0107233	NA	NA
MED24	0.994343	0.994346	Artery_Tibial	0.992857	Brain_Cerebellum	NA	1	1	1	0	3	5.61701	-3.9885	4.84674	-4.16267	-5.40726	4.14357	NA	NA	1.9429e-08	6.6493e-05	1.25509e-06	3.1455e-05	6.39956e-08	3.41939e-05	NA	NA	1.29757e-05	0.00962074	0.00124331	0.0143043	0.000115938	0.0117358	NA	NA
MED24	0.994343	0.994346	Artery_Tibial	0.990951	Brain_Cortex	NA	1	1	1	0	3	5.61701	-3.9885	4.84674	-4.16267	-5.96401	3.99782	NA	NA	1.9429e-08	6.6493e-05	1.25509e-06	3.1455e-05	2.46128e-09	6.39273e-05	NA	NA	1.29757e-05	0.00962074	0.00124331	0.0143043	6.27201e-06	0.0218663	NA	NA
MED24	0.994343	0.994346	Artery_Tibial	0.991265	Brain_Frontal_Cortex_BA9	NA	1	1	1	0	3	5.61701	-3.9885	4.84674	-4.16267	5.84438	-3.99782	NA	NA	1.9429e-08	6.6493e-05	1.25509e-06	3.1455e-05	5.08461e-09	6.39273e-05	NA	NA	1.29757e-05	0.00962074	0.00124331	0.0143043	1.17302e-05	0.0213065	NA	NA
MED24	0.994343	0.994346	Artery_Tibial	0.986634	Brain_Hippocampus	NA	1	1	1	0	3	5.61701	-3.9885	4.84674	-4.16267	-5.43209	3.8133	NA	NA	1.9429e-08	6.6493e-05	1.25509e-06	3.1455e-05	5.56988e-08	0.000137121	NA	NA	1.29757e-05	0.00962074	0.00124331	0.0143043	0.000120521	0.0423606	NA	NA
MED24	0.994343	0.994346	Artery_Tibial	0.986771	Brain_Hypothalamus	NA	1	1	1	0	3	5.61701	-3.9885	4.84674	-4.16267	5.264	-3.76009	NA	NA	1.9429e-08	6.6493e-05	1.25509e-06	3.1455e-05	1.40952e-07	0.000169852	NA	NA	1.29757e-05	0.00962074	0.00124331	0.0143043	0.000199198	0.0349932	NA	NA
MED24	0.994343	0.994346	Artery_Tibial	0.993962	Brain_Nucleus_accumbens_basal_ganglia	NA	1	1	1	0	3	5.61701	-3.9885	4.84674	-4.16267	-5.40726	4.14357	NA	NA	1.9429e-08	6.6493e-05	1.25509e-06	3.1455e-05	6.39956e-08	3.41939e-05	NA	NA	1.29757e-05	0.00962074	0.00124331	0.0143043	9.26442e-05	0.0125668	NA	NA
MED24	0.994343	0.994346	Artery_Tibial	0.989671	Brain_Putamen_basal_ganglia	NA	1	1	1	0	3	5.61701	-3.9885	4.84674	-4.16267	5.87801	-3.99782	NA	NA	1.9429e-08	6.6493e-05	1.25509e-06	3.1455e-05	4.15236e-09	6.39273e-05	NA	NA	1.29757e-05	0.00962074	0.00124331	0.0143043	1.56745e-05	0.0233077	NA	NA
MED24	0.994343	0.994346	Artery_Tibial	0.985078	Brain_Spinal_cord_cervical_c-1	NA	1	1	1	0	3	5.61701	-3.9885	4.84674	-4.16267	-5.43209	3.8133	NA	NA	1.9429e-08	6.6493e-05	1.25509e-06	3.1455e-05	5.56988e-08	0.000137121	NA	NA	1.29757e-05	0.00962074	0.00124331	0.0143043	8.46658e-05	0.0427738	NA	NA
MED24	0.994343	0.994346	Artery_Tibial	0.987164	Brain_Substantia_nigra	NA	1	1	1	0	3	5.61701	-3.9885	4.84674	-4.16267	5.43209	-3.8133	NA	NA	1.9429e-08	6.6493e-05	1.25509e-06	3.1455e-05	5.56988e-08	0.000137121	NA	NA	1.29757e-05	0.00962074	0.00124331	0.0143043	9.3741e-05	0.0349012	NA	NA
MED24	0.994343	0.994346	Artery_Tibial	0.994829	Breast_Mammary_Tissue	NA	1	1	1	0	3	5.61701	-3.9885	4.84674	-4.16267	-5.40726	4.14357	NA	NA	1.9429e-08	6.6493e-05	1.25509e-06	3.1455e-05	6.39956e-08	3.41939e-05	NA	NA	1.29757e-05	0.00962074	0.00124331	0.0143043	5.5929e-05	0.0127371	NA	NA
MED24	0.994343	0.994346	Artery_Tibial	0.992437	Cells_Cultured_fibroblasts	NA	1	1	1	0	3	5.61701	-3.9885	4.84674	-4.16267	-6.02418	3.99782	NA	NA	1.9429e-08	6.6493e-05	1.25509e-06	3.1455e-05	1.6997e-09	6.39273e-05	NA	NA	1.29757e-05	0.00962074	0.00124331	0.0143043	3.05766e-06	0.0169568	NA	NA
MED24	0.994343	0.994346	Artery_Tibial	0.987114	Cells_EBV-transformed_lymphocytes	NA	1	1	1	0	3	5.61701	-3.9885	4.84674	-4.16267	-5.43209	3.8133	NA	NA	1.9429e-08	6.6493e-05	1.25509e-06	3.1455e-05	5.56988e-08	0.000137121	NA	NA	1.29757e-05	0.00962074	0.00124331	0.0143043	8.65969e-05	0.0281736	NA	NA
MED24	0.994343	0.994346	Artery_Tibial	0.992366	Colon_Sigmoid	NA	1	1	1	0	3	5.61701	-3.9885	4.84674	-4.16267	5.86911	-3.99782	NA	NA	1.9429e-08	6.6493e-05	1.25509e-06	3.1455e-05	4.38132e-09	6.39273e-05	NA	NA	1.29757e-05	0.00962074	0.00124331	0.0143043	7.28876e-06	0.0195309	NA	NA
MED24	0.994343	0.994346	Artery_Tibial	0.989013	Colon_Transverse	NA	1	1	1	0	3	5.61701	-3.9885	4.84674	-4.16267	-5.65466	3.82288	NA	NA	1.9429e-08	6.6493e-05	1.25509e-06	3.1455e-05	1.56156e-08	0.000131904	NA	NA	1.29757e-05	0.00962074	0.00124331	0.0143043	1.91464e-05	0.0325363	NA	NA
MED24	0.994343	0.994346	Artery_Tibial	0.994924	Esophagus_Gastroesophageal_Junction	NA	1	1	1	0	3	5.61701	-3.9885	4.84674	-4.16267	-5.40726	4.14357	NA	NA	1.9429e-08	6.6493e-05	1.25509e-06	3.1455e-05	6.39956e-08	3.41939e-05	NA	NA	1.29757e-05	0.00962074	0.00124331	0.0143043	7.26504e-05	0.0127406	NA	NA
MED24	0.994343	0.994346	Artery_Tibial	0.993728	Esophagus_Mucosa	NA	1	1	1	0	3	5.61701	-3.9885	4.84674	-4.16267	-6.06632	3.99782	NA	NA	1.9429e-08	6.6493e-05	1.25509e-06	3.1455e-05	1.30874e-09	6.39273e-05	NA	NA	1.29757e-05	0.00962074	0.00124331	0.0143043	1.44417e-06	0.023122	NA	NA
MED24	0.994343	0.994346	Artery_Tibial	0.995114	Esophagus_Muscularis	NA	1	1	1	0	3	5.61701	-3.9885	4.84674	-4.16267	-5.40726	4.14357	NA	NA	1.9429e-08	6.6493e-05	1.25509e-06	3.1455e-05	6.39956e-08	3.41939e-05	NA	NA	1.29757e-05	0.00962074	0.00124331	0.0143043	6.12663e-05	0.0120581	NA	NA
MED24	0.994343	0.994346	Artery_Tibial	0.991878	Heart_Atrial_Appendage	NA	1	1	1	0	3	5.61701	-3.9885	4.84674	-4.16267	5.90979	-3.99782	NA	NA	1.9429e-08	6.6493e-05	1.25509e-06	3.1455e-05	3.42552e-09	6.39273e-05	NA	NA	1.29757e-05	0.00962074	0.00124331	0.0143043	4.16429e-06	0.018962	NA	NA
MED24	0.994343	0.994346	Artery_Tibial	0.997472	Heart_Left_Ventricle	NA	1	1	1	0	3	5.61701	-3.9885	4.84674	-4.16267	-6.01708	4.40521	NA	NA	1.9429e-08	6.6493e-05	1.25509e-06	3.1455e-05	1.77589e-09	1.05681e-05	NA	NA	1.29757e-05	0.00962074	0.00124331	0.0143043	3.2063e-06	0.0055384	NA	NA
MED24	0.994343	0.994346	Artery_Tibial	0.993909	Kidney_Cortex	NA	1	1	1	0	3	5.61701	-3.9885	4.84674	-4.16267	5.99986	-3.99782	NA	NA	1.9429e-08	6.6493e-05	1.25509e-06	3.1455e-05	1.97484e-09	6.39273e-05	NA	NA	1.29757e-05	0.00962074	0.00124331	0.0143043	2.66703e-06	0.0258739	NA	NA
MED24	0.994343	0.994346	Artery_Tibial	0.98429	Liver	NA	1	1	1	0	3	5.61701	-3.9885	4.84674	-4.16267	5.43209	-3.8133	NA	NA	1.9429e-08	6.6493e-05	1.25509e-06	3.1455e-05	5.56988e-08	0.000137121	NA	NA	1.29757e-05	0.00962074	0.00124331	0.0143043	6.52016e-05	0.0300065	NA	NA
MED24	0.994343	0.994346	Artery_Tibial	0.99364	Lung	NA	1	1	1	0	3	5.61701	-3.9885	4.84674	-4.16267	-5.40726	4.14357	NA	NA	1.9429e-08	6.6493e-05	1.25509e-06	3.1455e-05	6.39956e-08	3.41939e-05	NA	NA	1.29757e-05	0.00962074	0.00124331	0.0143043	5.59352e-05	0.0121769	NA	NA
MED24	0.994343	0.994346	Artery_Tibial	0.99423	Minor_Salivary_Gland	NA	1	1	1	0	3	5.61701	-3.9885	4.84674	-4.16267	-5.40726	4.14357	NA	NA	1.9429e-08	6.6493e-05	1.25509e-06	3.1455e-05	6.39956e-08	3.41939e-05	NA	NA	1.29757e-05	0.00962074	0.00124331	0.0143043	5.44913e-05	0.0145869	NA	NA
MED24	0.994343	0.994346	Artery_Tibial	0.990173	Muscle_Skeletal	NA	1	1	1	0	3	5.61701	-3.9885	4.84674	-4.16267	-6.00657	3.99782	NA	NA	1.9429e-08	6.6493e-05	1.25509e-06	3.1455e-05	1.89487e-09	6.39273e-05	NA	NA	1.29757e-05	0.00962074	0.00124331	0.0143043	2.87919e-06	0.0207861	NA	NA
MED24	0.994343	0.994346	Artery_Tibial	0.993692	Nerve_Tibial	NA	1	1	1	0	3	5.61701	-3.9885	4.84674	-4.16267	-6.00546	3.99782	NA	NA	1.9429e-08	6.6493e-05	1.25509e-06	3.1455e-05	1.90795e-09	6.39273e-05	NA	NA	1.29757e-05	0.00962074	0.00124331	0.0143043	3.36263e-06	0.022611	NA	NA
MED24	0.994343	0.994346	Artery_Tibial	0.99451	Ovary	NA	1	1	1	0	3	5.61701	-3.9885	4.84674	-4.16267	-5.40726	4.14357	NA	NA	1.9429e-08	6.6493e-05	1.25509e-06	3.1455e-05	6.39956e-08	3.41939e-05	NA	NA	1.29757e-05	0.00962074	0.00124331	0.0143043	4.69786e-05	0.013813	NA	NA
MED24	0.994343	0.994346	Artery_Tibial	0.988709	Pancreas	NA	1	1	1	0	3	5.61701	-3.9885	4.84674	-4.16267	-5.48294	3.99782	NA	NA	1.9429e-08	6.6493e-05	1.25509e-06	3.1455e-05	4.18313e-08	6.39273e-05	NA	NA	1.29757e-05	0.00962074	0.00124331	0.0143043	4.98121e-05	0.0190109	NA	NA
MED24	0.994343	0.994346	Artery_Tibial	0.991911	Pituitary	NA	1	1	1	0	3	5.61701	-3.9885	4.84674	-4.16267	5.98824	-3.99782	NA	NA	1.9429e-08	6.6493e-05	1.25509e-06	3.1455e-05	2.12119e-09	6.39273e-05	NA	NA	1.29757e-05	0.00962074	0.00124331	0.0143043	4.23963e-06	0.0223386	NA	NA
MED24	0.994343	0.994346	Artery_Tibial	0.989349	Prostate	NA	1	1	1	0	3	5.61701	-3.9885	4.84674	-4.16267	5.85168	-3.99782	NA	NA	1.9429e-08	6.6493e-05	1.25509e-06	3.1455e-05	4.86625e-09	6.39273e-05	NA	NA	1.29757e-05	0.00962074	0.00124331	0.0143043	6.48788e-06	0.0191525	NA	NA
MED24	0.994343	0.994346	Artery_Tibial	0.989163	Skin_Not_Sun_Exposed_Suprapubic	NA	1	1	1	0	3	5.61701	-3.9885	4.84674	-4.16267	-5.43209	3.8133	NA	NA	1.9429e-08	6.6493e-05	1.25509e-06	3.1455e-05	5.56988e-08	0.000137121	NA	NA	1.29757e-05	0.00962074	0.00124331	0.0143043	5.5684e-05	0.0343632	NA	NA
MED24	0.994343	0.994346	Artery_Tibial	0.994358	Skin_Sun_Exposed_Lower_leg	NA	1	1	1	0	3	5.61701	-3.9885	4.84674	-4.16267	-5.40726	4.14357	NA	NA	1.9429e-08	6.6493e-05	1.25509e-06	3.1455e-05	6.39956e-08	3.41939e-05	NA	NA	1.29757e-05	0.00962074	0.00124331	0.0143043	7.30851e-05	0.0136241	NA	NA
MED24	0.994343	0.994346	Artery_Tibial	0.994224	Small_Intestine_Terminal_Ileum	NA	1	1	1	0	3	5.61701	-3.9885	4.84674	-4.16267	5.97042	-3.99782	NA	NA	1.9429e-08	6.6493e-05	1.25509e-06	3.1455e-05	2.36644e-09	6.39273e-05	NA	NA	1.29757e-05	0.00962074	0.00124331	0.0143043	3.20633e-06	0.0170536	NA	NA
MED24	0.994343	0.994346	Artery_Tibial	0.992726	Spleen	NA	1	1	1	0	3	5.61701	-3.9885	4.84674	-4.16267	-5.48294	3.99782	NA	NA	1.9429e-08	6.6493e-05	1.25509e-06	3.1455e-05	4.18313e-08	6.39273e-05	NA	NA	1.29757e-05	0.00962074	0.00124331	0.0143043	7.10449e-05	0.017589	NA	NA
MED24	0.994343	0.994346	Artery_Tibial	0.993106	Stomach	NA	1	1	1	0	3	5.61701	-3.9885	4.84674	-4.16267	-5.40726	4.14357	NA	NA	1.9429e-08	6.6493e-05	1.25509e-06	3.1455e-05	6.39956e-08	3.41939e-05	NA	NA	1.29757e-05	0.00962074	0.00124331	0.0143043	6.37594e-05	0.0145314	NA	NA
MED24	0.994343	0.994346	Artery_Tibial	0.993727	Testis	NA	1	1	1	0	3	5.61701	-3.9885	4.84674	-4.16267	-5.40726	4.14357	NA	NA	1.9429e-08	6.6493e-05	1.25509e-06	3.1455e-05	6.39956e-08	3.41939e-05	NA	NA	1.29757e-05	0.00962074	0.00124331	0.0143043	7.22823e-05	0.0122218	NA	NA
MED24	0.994343	0.994346	Artery_Tibial	0.99372	Thyroid	NA	1	1	1	0	3	5.61701	-3.9885	4.84674	-4.16267	-5.40726	4.14357	NA	NA	1.9429e-08	6.6493e-05	1.25509e-06	3.1455e-05	6.39956e-08	3.41939e-05	NA	NA	1.29757e-05	0.00962074	0.00124331	0.0143043	5.58331e-05	0.0127305	NA	NA
MED24	0.994343	0.994346	Artery_Tibial	0.993236	Uterus	NA	1	1	1	0	3	5.61701	-3.9885	4.84674	-4.16267	-6.20122	3.99782	NA	NA	1.9429e-08	6.6493e-05	1.25509e-06	3.1455e-05	5.60261e-10	6.39273e-05	NA	NA	1.29757e-05	0.00962074	0.00124331	0.0143043	6.95441e-07	0.0192953	NA	NA
MED24	0.994343	0.994346	Artery_Tibial	0.99121	Vagina	NA	1	1	1	0	3	5.61701	-3.9885	4.84674	-4.16267	-6.08008	3.99782	NA	NA	1.9429e-08	6.6493e-05	1.25509e-06	3.1455e-05	1.20124e-09	6.39273e-05	NA	NA	1.29757e-05	0.00962074	0.00124331	0.0143043	1.4522e-06	0.0217581	NA	NA
MED24	0.994343	0.994346	Artery_Tibial	0.990702	Whole_Blood	NA	1	1	1	0	3	5.61701	-3.9885	4.84674	-4.16267	-6.04235	3.99782	NA	NA	1.9429e-08	6.6493e-05	1.25509e-06	3.1455e-05	1.51888e-09	6.39273e-05	NA	NA	1.29757e-05	0.00962074	0.00124331	0.0143043	2.70596e-06	0.0139189	NA	NA
MED24	0.994343	0.994346	Artery_Tibial	0.998905	smultixcan	NA	1	1	1	0	3	5.61701	-3.9885	4.84674	-4.16267	5.5144	-3.67246	NA	NA	1.9429e-08	6.6493e-05	1.25509e-06	3.1455e-05	1.42683e-08	1.50063e-06	NA	NA	1.29757e-05	0.00962074	0.00124331	0.0143043	1.53855e-05	0.00116116	NA	NA
MED24	0.994343	0.971649	Brain_Anterior_cingulate_cortex_BA24	0.991624	Adipose_Subcutaneous	NA	1	1	1	0	3	5.61701	-3.9885	-4.3079	4.03342	-6.01213	3.99782	NA	NA	1.9429e-08	6.6493e-05	1.64814e-05	5.49713e-05	1.83101e-09	6.39273e-05	NA	NA	1.29757e-05	0.00962074	0.0100875	0.015209	2.77048e-06	0.0205093	NA	NA
MED24	0.994343	0.971649	Brain_Anterior_cingulate_cortex_BA24	0.991652	Adipose_Visceral_Omentum	NA	1	1	1	0	3	5.61701	-3.9885	-4.3079	4.03342	5.95342	-3.99782	NA	NA	1.9429e-08	6.6493e-05	1.64814e-05	5.49713e-05	2.62593e-09	6.39273e-05	NA	NA	1.29757e-05	0.00962074	0.0100875	0.015209	4.01565e-06	0.0189099	NA	NA
MED24	0.994343	0.971649	Brain_Anterior_cingulate_cortex_BA24	0.994755	Adrenal_Gland	NA	1	1	1	0	3	5.61701	-3.9885	-4.3079	4.03342	-5.40726	4.14357	NA	NA	1.9429e-08	6.6493e-05	1.64814e-05	5.49713e-05	6.39956e-08	3.41939e-05	NA	NA	1.29757e-05	0.00962074	0.0100875	0.015209	6.04675e-05	0.0111937	NA	NA
MED24	0.994343	0.971649	Brain_Anterior_cingulate_cortex_BA24	0.993874	Artery_Aorta	NA	1	1	1	0	3	5.61701	-3.9885	-4.3079	4.03342	-5.40726	4.14357	NA	NA	1.9429e-08	6.6493e-05	1.64814e-05	5.49713e-05	6.39956e-08	3.41939e-05	NA	NA	1.29757e-05	0.00962074	0.0100875	0.015209	5.94665e-05	0.0130527	NA	NA
MED24	0.994343	0.971649	Brain_Anterior_cingulate_cortex_BA24	0.993768	Artery_Coronary	NA	1	1	1	0	3	5.61701	-3.9885	-4.3079	4.03342	-5.40726	4.14357	NA	NA	1.9429e-08	6.6493e-05	1.64814e-05	5.49713e-05	6.39956e-08	3.41939e-05	NA	NA	1.29757e-05	0.00962074	0.0100875	0.015209	6.47335e-05	0.0134452	NA	NA
MED24	0.994343	0.971649	Brain_Anterior_cingulate_cortex_BA24	0.993146	Artery_Tibial	NA	1	1	1	0	3	5.61701	-3.9885	-4.3079	4.03342	5.97836	-3.99782	NA	NA	1.9429e-08	6.6493e-05	1.64814e-05	5.49713e-05	2.2539e-09	6.39273e-05	NA	NA	1.29757e-05	0.00962074	0.0100875	0.015209	3.38413e-06	0.0177993	NA	NA
MED24	0.994343	0.971649	Brain_Anterior_cingulate_cortex_BA24	0.988972	Brain_Amygdala	NA	1	1	1	0	3	5.61701	-3.9885	-4.3079	4.03342	5.23695	-3.74973	NA	NA	1.9429e-08	6.6493e-05	1.64814e-05	5.49713e-05	1.63253e-07	0.000177024	NA	NA	1.29757e-05	0.00962074	0.0100875	0.015209	0.000240736	0.0457735	NA	NA
MED24	0.994343	0.971649	Brain_Anterior_cingulate_cortex_BA24	0.99423	Brain_Anterior_cingulate_cortex_BA24	NA	1	1	1	0	3	5.61701	-3.9885	-4.3079	4.03342	-5.40726	4.14357	NA	NA	1.9429e-08	6.6493e-05	1.64814e-05	5.49713e-05	6.39956e-08	3.41939e-05	NA	NA	1.29757e-05	0.00962074	0.0100875	0.015209	0.000155933	0.0147537	NA	NA
MED24	0.994343	0.971649	Brain_Anterior_cingulate_cortex_BA24	0.985823	Brain_Caudate_basal_ganglia	NA	1	1	1	0	3	5.61701	-3.9885	-4.3079	4.03342	5.84076	-3.8133	NA	NA	1.9429e-08	6.6493e-05	1.64814e-05	5.49713e-05	5.19627e-09	0.000137121	NA	NA	1.29757e-05	0.00962074	0.0100875	0.015209	2.65769e-05	0.0384184	NA	NA
MED24	0.994343	0.971649	Brain_Anterior_cingulate_cortex_BA24	0.994267	Brain_Cerebellar_Hemisphere	NA	1	1	1	0	3	5.61701	-3.9885	-4.3079	4.03342	-5.40726	4.14357	NA	NA	1.9429e-08	6.6493e-05	1.64814e-05	5.49713e-05	6.39956e-08	3.41939e-05	NA	NA	1.29757e-05	0.00962074	0.0100875	0.015209	9.96881e-05	0.0107233	NA	NA
MED24	0.994343	0.971649	Brain_Anterior_cingulate_cortex_BA24	0.992857	Brain_Cerebellum	NA	1	1	1	0	3	5.61701	-3.9885	-4.3079	4.03342	-5.40726	4.14357	NA	NA	1.9429e-08	6.6493e-05	1.64814e-05	5.49713e-05	6.39956e-08	3.41939e-05	NA	NA	1.29757e-05	0.00962074	0.0100875	0.015209	0.000115938	0.0117358	NA	NA
MED24	0.994343	0.971649	Brain_Anterior_cingulate_cortex_BA24	0.990951	Brain_Cortex	NA	1	1	1	0	3	5.61701	-3.9885	-4.3079	4.03342	-5.96401	3.99782	NA	NA	1.9429e-08	6.6493e-05	1.64814e-05	5.49713e-05	2.46128e-09	6.39273e-05	NA	NA	1.29757e-05	0.00962074	0.0100875	0.015209	6.27201e-06	0.0218663	NA	NA
MED24	0.994343	0.971649	Brain_Anterior_cingulate_cortex_BA24	0.991265	Brain_Frontal_Cortex_BA9	NA	1	1	1	0	3	5.61701	-3.9885	-4.3079	4.03342	5.84438	-3.99782	NA	NA	1.9429e-08	6.6493e-05	1.64814e-05	5.49713e-05	5.08461e-09	6.39273e-05	NA	NA	1.29757e-05	0.00962074	0.0100875	0.015209	1.17302e-05	0.0213065	NA	NA
MED24	0.994343	0.971649	Brain_Anterior_cingulate_cortex_BA24	0.986634	Brain_Hippocampus	NA	1	1	1	0	3	5.61701	-3.9885	-4.3079	4.03342	-5.43209	3.8133	NA	NA	1.9429e-08	6.6493e-05	1.64814e-05	5.49713e-05	5.56988e-08	0.000137121	NA	NA	1.29757e-05	0.00962074	0.0100875	0.015209	0.000120521	0.0423606	NA	NA
MED24	0.994343	0.971649	Brain_Anterior_cingulate_cortex_BA24	0.986771	Brain_Hypothalamus	NA	1	1	1	0	3	5.61701	-3.9885	-4.3079	4.03342	5.264	-3.76009	NA	NA	1.9429e-08	6.6493e-05	1.64814e-05	5.49713e-05	1.40952e-07	0.000169852	NA	NA	1.29757e-05	0.00962074	0.0100875	0.015209	0.000199198	0.0349932	NA	NA
MED24	0.994343	0.971649	Brain_Anterior_cingulate_cortex_BA24	0.993962	Brain_Nucleus_accumbens_basal_ganglia	NA	1	1	1	0	3	5.61701	-3.9885	-4.3079	4.03342	-5.40726	4.14357	NA	NA	1.9429e-08	6.6493e-05	1.64814e-05	5.49713e-05	6.39956e-08	3.41939e-05	NA	NA	1.29757e-05	0.00962074	0.0100875	0.015209	9.26442e-05	0.0125668	NA	NA
MED24	0.994343	0.971649	Brain_Anterior_cingulate_cortex_BA24	0.989671	Brain_Putamen_basal_ganglia	NA	1	1	1	0	3	5.61701	-3.9885	-4.3079	4.03342	5.87801	-3.99782	NA	NA	1.9429e-08	6.6493e-05	1.64814e-05	5.49713e-05	4.15236e-09	6.39273e-05	NA	NA	1.29757e-05	0.00962074	0.0100875	0.015209	1.56745e-05	0.0233077	NA	NA
MED24	0.994343	0.971649	Brain_Anterior_cingulate_cortex_BA24	0.985078	Brain_Spinal_cord_cervical_c-1	NA	1	1	1	0	3	5.61701	-3.9885	-4.3079	4.03342	-5.43209	3.8133	NA	NA	1.9429e-08	6.6493e-05	1.64814e-05	5.49713e-05	5.56988e-08	0.000137121	NA	NA	1.29757e-05	0.00962074	0.0100875	0.015209	8.46658e-05	0.0427738	NA	NA
MED24	0.994343	0.971649	Brain_Anterior_cingulate_cortex_BA24	0.987164	Brain_Substantia_nigra	NA	1	1	1	0	3	5.61701	-3.9885	-4.3079	4.03342	5.43209	-3.8133	NA	NA	1.9429e-08	6.6493e-05	1.64814e-05	5.49713e-05	5.56988e-08	0.000137121	NA	NA	1.29757e-05	0.00962074	0.0100875	0.015209	9.3741e-05	0.0349012	NA	NA
MED24	0.994343	0.971649	Brain_Anterior_cingulate_cortex_BA24	0.994829	Breast_Mammary_Tissue	NA	1	1	1	0	3	5.61701	-3.9885	-4.3079	4.03342	-5.40726	4.14357	NA	NA	1.9429e-08	6.6493e-05	1.64814e-05	5.49713e-05	6.39956e-08	3.41939e-05	NA	NA	1.29757e-05	0.00962074	0.0100875	0.015209	5.5929e-05	0.0127371	NA	NA
MED24	0.994343	0.971649	Brain_Anterior_cingulate_cortex_BA24	0.992437	Cells_Cultured_fibroblasts	NA	1	1	1	0	3	5.61701	-3.9885	-4.3079	4.03342	-6.02418	3.99782	NA	NA	1.9429e-08	6.6493e-05	1.64814e-05	5.49713e-05	1.6997e-09	6.39273e-05	NA	NA	1.29757e-05	0.00962074	0.0100875	0.015209	3.05766e-06	0.0169568	NA	NA
MED24	0.994343	0.971649	Brain_Anterior_cingulate_cortex_BA24	0.987114	Cells_EBV-transformed_lymphocytes	NA	1	1	1	0	3	5.61701	-3.9885	-4.3079	4.03342	-5.43209	3.8133	NA	NA	1.9429e-08	6.6493e-05	1.64814e-05	5.49713e-05	5.56988e-08	0.000137121	NA	NA	1.29757e-05	0.00962074	0.0100875	0.015209	8.65969e-05	0.0281736	NA	NA
MED24	0.994343	0.971649	Brain_Anterior_cingulate_cortex_BA24	0.992366	Colon_Sigmoid	NA	1	1	1	0	3	5.61701	-3.9885	-4.3079	4.03342	5.86911	-3.99782	NA	NA	1.9429e-08	6.6493e-05	1.64814e-05	5.49713e-05	4.38132e-09	6.39273e-05	NA	NA	1.29757e-05	0.00962074	0.0100875	0.015209	7.28876e-06	0.0195309	NA	NA
MED24	0.994343	0.971649	Brain_Anterior_cingulate_cortex_BA24	0.989013	Colon_Transverse	NA	1	1	1	0	3	5.61701	-3.9885	-4.3079	4.03342	-5.65466	3.82288	NA	NA	1.9429e-08	6.6493e-05	1.64814e-05	5.49713e-05	1.56156e-08	0.000131904	NA	NA	1.29757e-05	0.00962074	0.0100875	0.015209	1.91464e-05	0.0325363	NA	NA
MED24	0.994343	0.971649	Brain_Anterior_cingulate_cortex_BA24	0.994924	Esophagus_Gastroesophageal_Junction	NA	1	1	1	0	3	5.61701	-3.9885	-4.3079	4.03342	-5.40726	4.14357	NA	NA	1.9429e-08	6.6493e-05	1.64814e-05	5.49713e-05	6.39956e-08	3.41939e-05	NA	NA	1.29757e-05	0.00962074	0.0100875	0.015209	7.26504e-05	0.0127406	NA	NA
MED24	0.994343	0.971649	Brain_Anterior_cingulate_cortex_BA24	0.993728	Esophagus_Mucosa	NA	1	1	1	0	3	5.61701	-3.9885	-4.3079	4.03342	-6.06632	3.99782	NA	NA	1.9429e-08	6.6493e-05	1.64814e-05	5.49713e-05	1.30874e-09	6.39273e-05	NA	NA	1.29757e-05	0.00962074	0.0100875	0.015209	1.44417e-06	0.023122	NA	NA
MED24	0.994343	0.971649	Brain_Anterior_cingulate_cortex_BA24	0.995114	Esophagus_Muscularis	NA	1	1	1	0	3	5.61701	-3.9885	-4.3079	4.03342	-5.40726	4.14357	NA	NA	1.9429e-08	6.6493e-05	1.64814e-05	5.49713e-05	6.39956e-08	3.41939e-05	NA	NA	1.29757e-05	0.00962074	0.0100875	0.015209	6.12663e-05	0.0120581	NA	NA
MED24	0.994343	0.971649	Brain_Anterior_cingulate_cortex_BA24	0.991878	Heart_Atrial_Appendage	NA	1	1	1	0	3	5.61701	-3.9885	-4.3079	4.03342	5.90979	-3.99782	NA	NA	1.9429e-08	6.6493e-05	1.64814e-05	5.49713e-05	3.42552e-09	6.39273e-05	NA	NA	1.29757e-05	0.00962074	0.0100875	0.015209	4.16429e-06	0.018962	NA	NA
MED24	0.994343	0.971649	Brain_Anterior_cingulate_cortex_BA24	0.997472	Heart_Left_Ventricle	NA	1	1	1	0	3	5.61701	-3.9885	-4.3079	4.03342	-6.01708	4.40521	NA	NA	1.9429e-08	6.6493e-05	1.64814e-05	5.49713e-05	1.77589e-09	1.05681e-05	NA	NA	1.29757e-05	0.00962074	0.0100875	0.015209	3.2063e-06	0.0055384	NA	NA
MED24	0.994343	0.971649	Brain_Anterior_cingulate_cortex_BA24	0.993909	Kidney_Cortex	NA	1	1	1	0	3	5.61701	-3.9885	-4.3079	4.03342	5.99986	-3.99782	NA	NA	1.9429e-08	6.6493e-05	1.64814e-05	5.49713e-05	1.97484e-09	6.39273e-05	NA	NA	1.29757e-05	0.00962074	0.0100875	0.015209	2.66703e-06	0.0258739	NA	NA
MED24	0.994343	0.971649	Brain_Anterior_cingulate_cortex_BA24	0.98429	Liver	NA	1	1	1	0	3	5.61701	-3.9885	-4.3079	4.03342	5.43209	-3.8133	NA	NA	1.9429e-08	6.6493e-05	1.64814e-05	5.49713e-05	5.56988e-08	0.000137121	NA	NA	1.29757e-05	0.00962074	0.0100875	0.015209	6.52016e-05	0.0300065	NA	NA
MED24	0.994343	0.971649	Brain_Anterior_cingulate_cortex_BA24	0.99364	Lung	NA	1	1	1	0	3	5.61701	-3.9885	-4.3079	4.03342	-5.40726	4.14357	NA	NA	1.9429e-08	6.6493e-05	1.64814e-05	5.49713e-05	6.39956e-08	3.41939e-05	NA	NA	1.29757e-05	0.00962074	0.0100875	0.015209	5.59352e-05	0.0121769	NA	NA
MED24	0.994343	0.971649	Brain_Anterior_cingulate_cortex_BA24	0.99423	Minor_Salivary_Gland	NA	1	1	1	0	3	5.61701	-3.9885	-4.3079	4.03342	-5.40726	4.14357	NA	NA	1.9429e-08	6.6493e-05	1.64814e-05	5.49713e-05	6.39956e-08	3.41939e-05	NA	NA	1.29757e-05	0.00962074	0.0100875	0.015209	5.44913e-05	0.0145869	NA	NA
MED24	0.994343	0.971649	Brain_Anterior_cingulate_cortex_BA24	0.990173	Muscle_Skeletal	NA	1	1	1	0	3	5.61701	-3.9885	-4.3079	4.03342	-6.00657	3.99782	NA	NA	1.9429e-08	6.6493e-05	1.64814e-05	5.49713e-05	1.89487e-09	6.39273e-05	NA	NA	1.29757e-05	0.00962074	0.0100875	0.015209	2.87919e-06	0.0207861	NA	NA
MED24	0.994343	0.971649	Brain_Anterior_cingulate_cortex_BA24	0.993692	Nerve_Tibial	NA	1	1	1	0	3	5.61701	-3.9885	-4.3079	4.03342	-6.00546	3.99782	NA	NA	1.9429e-08	6.6493e-05	1.64814e-05	5.49713e-05	1.90795e-09	6.39273e-05	NA	NA	1.29757e-05	0.00962074	0.0100875	0.015209	3.36263e-06	0.022611	NA	NA
MED24	0.994343	0.971649	Brain_Anterior_cingulate_cortex_BA24	0.99451	Ovary	NA	1	1	1	0	3	5.61701	-3.9885	-4.3079	4.03342	-5.40726	4.14357	NA	NA	1.9429e-08	6.6493e-05	1.64814e-05	5.49713e-05	6.39956e-08	3.41939e-05	NA	NA	1.29757e-05	0.00962074	0.0100875	0.015209	4.69786e-05	0.013813	NA	NA
MED24	0.994343	0.971649	Brain_Anterior_cingulate_cortex_BA24	0.988709	Pancreas	NA	1	1	1	0	3	5.61701	-3.9885	-4.3079	4.03342	-5.48294	3.99782	NA	NA	1.9429e-08	6.6493e-05	1.64814e-05	5.49713e-05	4.18313e-08	6.39273e-05	NA	NA	1.29757e-05	0.00962074	0.0100875	0.015209	4.98121e-05	0.0190109	NA	NA
MED24	0.994343	0.971649	Brain_Anterior_cingulate_cortex_BA24	0.991911	Pituitary	NA	1	1	1	0	3	5.61701	-3.9885	-4.3079	4.03342	5.98824	-3.99782	NA	NA	1.9429e-08	6.6493e-05	1.64814e-05	5.49713e-05	2.12119e-09	6.39273e-05	NA	NA	1.29757e-05	0.00962074	0.0100875	0.015209	4.23963e-06	0.0223386	NA	NA
MED24	0.994343	0.971649	Brain_Anterior_cingulate_cortex_BA24	0.989349	Prostate	NA	1	1	1	0	3	5.61701	-3.9885	-4.3079	4.03342	5.85168	-3.99782	NA	NA	1.9429e-08	6.6493e-05	1.64814e-05	5.49713e-05	4.86625e-09	6.39273e-05	NA	NA	1.29757e-05	0.00962074	0.0100875	0.015209	6.48788e-06	0.0191525	NA	NA
MED24	0.994343	0.971649	Brain_Anterior_cingulate_cortex_BA24	0.989163	Skin_Not_Sun_Exposed_Suprapubic	NA	1	1	1	0	3	5.61701	-3.9885	-4.3079	4.03342	-5.43209	3.8133	NA	NA	1.9429e-08	6.6493e-05	1.64814e-05	5.49713e-05	5.56988e-08	0.000137121	NA	NA	1.29757e-05	0.00962074	0.0100875	0.015209	5.5684e-05	0.0343632	NA	NA
MED24	0.994343	0.971649	Brain_Anterior_cingulate_cortex_BA24	0.994358	Skin_Sun_Exposed_Lower_leg	NA	1	1	1	0	3	5.61701	-3.9885	-4.3079	4.03342	-5.40726	4.14357	NA	NA	1.9429e-08	6.6493e-05	1.64814e-05	5.49713e-05	6.39956e-08	3.41939e-05	NA	NA	1.29757e-05	0.00962074	0.0100875	0.015209	7.30851e-05	0.0136241	NA	NA
MED24	0.994343	0.971649	Brain_Anterior_cingulate_cortex_BA24	0.994224	Small_Intestine_Terminal_Ileum	NA	1	1	1	0	3	5.61701	-3.9885	-4.3079	4.03342	5.97042	-3.99782	NA	NA	1.9429e-08	6.6493e-05	1.64814e-05	5.49713e-05	2.36644e-09	6.39273e-05	NA	NA	1.29757e-05	0.00962074	0.0100875	0.015209	3.20633e-06	0.0170536	NA	NA
MED24	0.994343	0.971649	Brain_Anterior_cingulate_cortex_BA24	0.992726	Spleen	NA	1	1	1	0	3	5.61701	-3.9885	-4.3079	4.03342	-5.48294	3.99782	NA	NA	1.9429e-08	6.6493e-05	1.64814e-05	5.49713e-05	4.18313e-08	6.39273e-05	NA	NA	1.29757e-05	0.00962074	0.0100875	0.015209	7.10449e-05	0.017589	NA	NA
MED24	0.994343	0.971649	Brain_Anterior_cingulate_cortex_BA24	0.993106	Stomach	NA	1	1	1	0	3	5.61701	-3.9885	-4.3079	4.03342	-5.40726	4.14357	NA	NA	1.9429e-08	6.6493e-05	1.64814e-05	5.49713e-05	6.39956e-08	3.41939e-05	NA	NA	1.29757e-05	0.00962074	0.0100875	0.015209	6.37594e-05	0.0145314	NA	NA
MED24	0.994343	0.971649	Brain_Anterior_cingulate_cortex_BA24	0.993727	Testis	NA	1	1	1	0	3	5.61701	-3.9885	-4.3079	4.03342	-5.40726	4.14357	NA	NA	1.9429e-08	6.6493e-05	1.64814e-05	5.49713e-05	6.39956e-08	3.41939e-05	NA	NA	1.29757e-05	0.00962074	0.0100875	0.015209	7.22823e-05	0.0122218	NA	NA
MED24	0.994343	0.971649	Brain_Anterior_cingulate_cortex_BA24	0.99372	Thyroid	NA	1	1	1	0	3	5.61701	-3.9885	-4.3079	4.03342	-5.40726	4.14357	NA	NA	1.9429e-08	6.6493e-05	1.64814e-05	5.49713e-05	6.39956e-08	3.41939e-05	NA	NA	1.29757e-05	0.00962074	0.0100875	0.015209	5.58331e-05	0.0127305	NA	NA
MED24	0.994343	0.971649	Brain_Anterior_cingulate_cortex_BA24	0.993236	Uterus	NA	1	1	1	0	3	5.61701	-3.9885	-4.3079	4.03342	-6.20122	3.99782	NA	NA	1.9429e-08	6.6493e-05	1.64814e-05	5.49713e-05	5.60261e-10	6.39273e-05	NA	NA	1.29757e-05	0.00962074	0.0100875	0.015209	6.95441e-07	0.0192953	NA	NA
MED24	0.994343	0.971649	Brain_Anterior_cingulate_cortex_BA24	0.99121	Vagina	NA	1	1	1	0	3	5.61701	-3.9885	-4.3079	4.03342	-6.08008	3.99782	NA	NA	1.9429e-08	6.6493e-05	1.64814e-05	5.49713e-05	1.20124e-09	6.39273e-05	NA	NA	1.29757e-05	0.00962074	0.0100875	0.015209	1.4522e-06	0.0217581	NA	NA
MED24	0.994343	0.971649	Brain_Anterior_cingulate_cortex_BA24	0.990702	Whole_Blood	NA	1	1	1	0	3	5.61701	-3.9885	-4.3079	4.03342	-6.04235	3.99782	NA	NA	1.9429e-08	6.6493e-05	1.64814e-05	5.49713e-05	1.51888e-09	6.39273e-05	NA	NA	1.29757e-05	0.00962074	0.0100875	0.015209	2.70596e-06	0.0139189	NA	NA
MED24	0.994343	0.971649	Brain_Anterior_cingulate_cortex_BA24	0.998905	smultixcan	NA	1	1	1	0	3	5.61701	-3.9885	-4.3079	4.03342	5.5144	-3.67246	NA	NA	1.9429e-08	6.6493e-05	1.64814e-05	5.49713e-05	1.42683e-08	1.50063e-06	NA	NA	1.29757e-05	0.00962074	0.0100875	0.015209	1.53855e-05	0.00116116	NA	NA
MED24	0.994343	0.976085	Brain_Frontal_Cortex_BA9	0.991624	Adipose_Subcutaneous	NA	1	1	1	0	3	5.61701	-3.9885	-5.68349	3.65633	-6.01213	3.99782	NA	NA	1.9429e-08	6.6493e-05	1.31977e-08	0.000255855	1.83101e-09	6.39273e-05	NA	NA	1.29757e-05	0.00962074	1.60867e-05	0.0434829	2.77048e-06	0.0205093	NA	NA
MED24	0.994343	0.976085	Brain_Frontal_Cortex_BA9	0.991652	Adipose_Visceral_Omentum	NA	1	1	1	0	3	5.61701	-3.9885	-5.68349	3.65633	5.95342	-3.99782	NA	NA	1.9429e-08	6.6493e-05	1.31977e-08	0.000255855	2.62593e-09	6.39273e-05	NA	NA	1.29757e-05	0.00962074	1.60867e-05	0.0434829	4.01565e-06	0.0189099	NA	NA
MED24	0.994343	0.976085	Brain_Frontal_Cortex_BA9	0.994755	Adrenal_Gland	NA	1	1	1	0	3	5.61701	-3.9885	-5.68349	3.65633	-5.40726	4.14357	NA	NA	1.9429e-08	6.6493e-05	1.31977e-08	0.000255855	6.39956e-08	3.41939e-05	NA	NA	1.29757e-05	0.00962074	1.60867e-05	0.0434829	6.04675e-05	0.0111937	NA	NA
MED24	0.994343	0.976085	Brain_Frontal_Cortex_BA9	0.993874	Artery_Aorta	NA	1	1	1	0	3	5.61701	-3.9885	-5.68349	3.65633	-5.40726	4.14357	NA	NA	1.9429e-08	6.6493e-05	1.31977e-08	0.000255855	6.39956e-08	3.41939e-05	NA	NA	1.29757e-05	0.00962074	1.60867e-05	0.0434829	5.94665e-05	0.0130527	NA	NA
MED24	0.994343	0.976085	Brain_Frontal_Cortex_BA9	0.993768	Artery_Coronary	NA	1	1	1	0	3	5.61701	-3.9885	-5.68349	3.65633	-5.40726	4.14357	NA	NA	1.9429e-08	6.6493e-05	1.31977e-08	0.000255855	6.39956e-08	3.41939e-05	NA	NA	1.29757e-05	0.00962074	1.60867e-05	0.0434829	6.47335e-05	0.0134452	NA	NA
MED24	0.994343	0.976085	Brain_Frontal_Cortex_BA9	0.993146	Artery_Tibial	NA	1	1	1	0	3	5.61701	-3.9885	-5.68349	3.65633	5.97836	-3.99782	NA	NA	1.9429e-08	6.6493e-05	1.31977e-08	0.000255855	2.2539e-09	6.39273e-05	NA	NA	1.29757e-05	0.00962074	1.60867e-05	0.0434829	3.38413e-06	0.0177993	NA	NA
MED24	0.994343	0.976085	Brain_Frontal_Cortex_BA9	0.988972	Brain_Amygdala	NA	1	1	1	0	3	5.61701	-3.9885	-5.68349	3.65633	5.23695	-3.74973	NA	NA	1.9429e-08	6.6493e-05	1.31977e-08	0.000255855	1.63253e-07	0.000177024	NA	NA	1.29757e-05	0.00962074	1.60867e-05	0.0434829	0.000240736	0.0457735	NA	NA
MED24	0.994343	0.976085	Brain_Frontal_Cortex_BA9	0.99423	Brain_Anterior_cingulate_cortex_BA24	NA	1	1	1	0	3	5.61701	-3.9885	-5.68349	3.65633	-5.40726	4.14357	NA	NA	1.9429e-08	6.6493e-05	1.31977e-08	0.000255855	6.39956e-08	3.41939e-05	NA	NA	1.29757e-05	0.00962074	1.60867e-05	0.0434829	0.000155933	0.0147537	NA	NA
MED24	0.994343	0.976085	Brain_Frontal_Cortex_BA9	0.985823	Brain_Caudate_basal_ganglia	NA	1	1	1	0	3	5.61701	-3.9885	-5.68349	3.65633	5.84076	-3.8133	NA	NA	1.9429e-08	6.6493e-05	1.31977e-08	0.000255855	5.19627e-09	0.000137121	NA	NA	1.29757e-05	0.00962074	1.60867e-05	0.0434829	2.65769e-05	0.0384184	NA	NA
MED24	0.994343	0.976085	Brain_Frontal_Cortex_BA9	0.994267	Brain_Cerebellar_Hemisphere	NA	1	1	1	0	3	5.61701	-3.9885	-5.68349	3.65633	-5.40726	4.14357	NA	NA	1.9429e-08	6.6493e-05	1.31977e-08	0.000255855	6.39956e-08	3.41939e-05	NA	NA	1.29757e-05	0.00962074	1.60867e-05	0.0434829	9.96881e-05	0.0107233	NA	NA
MED24	0.994343	0.976085	Brain_Frontal_Cortex_BA9	0.992857	Brain_Cerebellum	NA	1	1	1	0	3	5.61701	-3.9885	-5.68349	3.65633	-5.40726	4.14357	NA	NA	1.9429e-08	6.6493e-05	1.31977e-08	0.000255855	6.39956e-08	3.41939e-05	NA	NA	1.29757e-05	0.00962074	1.60867e-05	0.0434829	0.000115938	0.0117358	NA	NA
MED24	0.994343	0.976085	Brain_Frontal_Cortex_BA9	0.990951	Brain_Cortex	NA	1	1	1	0	3	5.61701	-3.9885	-5.68349	3.65633	-5.96401	3.99782	NA	NA	1.9429e-08	6.6493e-05	1.31977e-08	0.000255855	2.46128e-09	6.39273e-05	NA	NA	1.29757e-05	0.00962074	1.60867e-05	0.0434829	6.27201e-06	0.0218663	NA	NA
MED24	0.994343	0.976085	Brain_Frontal_Cortex_BA9	0.991265	Brain_Frontal_Cortex_BA9	NA	1	1	1	0	3	5.61701	-3.9885	-5.68349	3.65633	5.84438	-3.99782	NA	NA	1.9429e-08	6.6493e-05	1.31977e-08	0.000255855	5.08461e-09	6.39273e-05	NA	NA	1.29757e-05	0.00962074	1.60867e-05	0.0434829	1.17302e-05	0.0213065	NA	NA
MED24	0.994343	0.976085	Brain_Frontal_Cortex_BA9	0.986634	Brain_Hippocampus	NA	1	1	1	0	3	5.61701	-3.9885	-5.68349	3.65633	-5.43209	3.8133	NA	NA	1.9429e-08	6.6493e-05	1.31977e-08	0.000255855	5.56988e-08	0.000137121	NA	NA	1.29757e-05	0.00962074	1.60867e-05	0.0434829	0.000120521	0.0423606	NA	NA
MED24	0.994343	0.976085	Brain_Frontal_Cortex_BA9	0.986771	Brain_Hypothalamus	NA	1	1	1	0	3	5.61701	-3.9885	-5.68349	3.65633	5.264	-3.76009	NA	NA	1.9429e-08	6.6493e-05	1.31977e-08	0.000255855	1.40952e-07	0.000169852	NA	NA	1.29757e-05	0.00962074	1.60867e-05	0.0434829	0.000199198	0.0349932	NA	NA
MED24	0.994343	0.976085	Brain_Frontal_Cortex_BA9	0.993962	Brain_Nucleus_accumbens_basal_ganglia	NA	1	1	1	0	3	5.61701	-3.9885	-5.68349	3.65633	-5.40726	4.14357	NA	NA	1.9429e-08	6.6493e-05	1.31977e-08	0.000255855	6.39956e-08	3.41939e-05	NA	NA	1.29757e-05	0.00962074	1.60867e-05	0.0434829	9.26442e-05	0.0125668	NA	NA
MED24	0.994343	0.976085	Brain_Frontal_Cortex_BA9	0.989671	Brain_Putamen_basal_ganglia	NA	1	1	1	0	3	5.61701	-3.9885	-5.68349	3.65633	5.87801	-3.99782	NA	NA	1.9429e-08	6.6493e-05	1.31977e-08	0.000255855	4.15236e-09	6.39273e-05	NA	NA	1.29757e-05	0.00962074	1.60867e-05	0.0434829	1.56745e-05	0.0233077	NA	NA
MED24	0.994343	0.976085	Brain_Frontal_Cortex_BA9	0.985078	Brain_Spinal_cord_cervical_c-1	NA	1	1	1	0	3	5.61701	-3.9885	-5.68349	3.65633	-5.43209	3.8133	NA	NA	1.9429e-08	6.6493e-05	1.31977e-08	0.000255855	5.56988e-08	0.000137121	NA	NA	1.29757e-05	0.00962074	1.60867e-05	0.0434829	8.46658e-05	0.0427738	NA	NA
MED24	0.994343	0.976085	Brain_Frontal_Cortex_BA9	0.987164	Brain_Substantia_nigra	NA	1	1	1	0	3	5.61701	-3.9885	-5.68349	3.65633	5.43209	-3.8133	NA	NA	1.9429e-08	6.6493e-05	1.31977e-08	0.000255855	5.56988e-08	0.000137121	NA	NA	1.29757e-05	0.00962074	1.60867e-05	0.0434829	9.3741e-05	0.0349012	NA	NA
MED24	0.994343	0.976085	Brain_Frontal_Cortex_BA9	0.994829	Breast_Mammary_Tissue	NA	1	1	1	0	3	5.61701	-3.9885	-5.68349	3.65633	-5.40726	4.14357	NA	NA	1.9429e-08	6.6493e-05	1.31977e-08	0.000255855	6.39956e-08	3.41939e-05	NA	NA	1.29757e-05	0.00962074	1.60867e-05	0.0434829	5.5929e-05	0.0127371	NA	NA
MED24	0.994343	0.976085	Brain_Frontal_Cortex_BA9	0.992437	Cells_Cultured_fibroblasts	NA	1	1	1	0	3	5.61701	-3.9885	-5.68349	3.65633	-6.02418	3.99782	NA	NA	1.9429e-08	6.6493e-05	1.31977e-08	0.000255855	1.6997e-09	6.39273e-05	NA	NA	1.29757e-05	0.00962074	1.60867e-05	0.0434829	3.05766e-06	0.0169568	NA	NA
MED24	0.994343	0.976085	Brain_Frontal_Cortex_BA9	0.987114	Cells_EBV-transformed_lymphocytes	NA	1	1	1	0	3	5.61701	-3.9885	-5.68349	3.65633	-5.43209	3.8133	NA	NA	1.9429e-08	6.6493e-05	1.31977e-08	0.000255855	5.56988e-08	0.000137121	NA	NA	1.29757e-05	0.00962074	1.60867e-05	0.0434829	8.65969e-05	0.0281736	NA	NA
MED24	0.994343	0.976085	Brain_Frontal_Cortex_BA9	0.992366	Colon_Sigmoid	NA	1	1	1	0	3	5.61701	-3.9885	-5.68349	3.65633	5.86911	-3.99782	NA	NA	1.9429e-08	6.6493e-05	1.31977e-08	0.000255855	4.38132e-09	6.39273e-05	NA	NA	1.29757e-05	0.00962074	1.60867e-05	0.0434829	7.28876e-06	0.0195309	NA	NA
MED24	0.994343	0.976085	Brain_Frontal_Cortex_BA9	0.989013	Colon_Transverse	NA	1	1	1	0	3	5.61701	-3.9885	-5.68349	3.65633	-5.65466	3.82288	NA	NA	1.9429e-08	6.6493e-05	1.31977e-08	0.000255855	1.56156e-08	0.000131904	NA	NA	1.29757e-05	0.00962074	1.60867e-05	0.0434829	1.91464e-05	0.0325363	NA	NA
MED24	0.994343	0.976085	Brain_Frontal_Cortex_BA9	0.994924	Esophagus_Gastroesophageal_Junction	NA	1	1	1	0	3	5.61701	-3.9885	-5.68349	3.65633	-5.40726	4.14357	NA	NA	1.9429e-08	6.6493e-05	1.31977e-08	0.000255855	6.39956e-08	3.41939e-05	NA	NA	1.29757e-05	0.00962074	1.60867e-05	0.0434829	7.26504e-05	0.0127406	NA	NA
MED24	0.994343	0.976085	Brain_Frontal_Cortex_BA9	0.993728	Esophagus_Mucosa	NA	1	1	1	0	3	5.61701	-3.9885	-5.68349	3.65633	-6.06632	3.99782	NA	NA	1.9429e-08	6.6493e-05	1.31977e-08	0.000255855	1.30874e-09	6.39273e-05	NA	NA	1.29757e-05	0.00962074	1.60867e-05	0.0434829	1.44417e-06	0.023122	NA	NA
MED24	0.994343	0.976085	Brain_Frontal_Cortex_BA9	0.995114	Esophagus_Muscularis	NA	1	1	1	0	3	5.61701	-3.9885	-5.68349	3.65633	-5.40726	4.14357	NA	NA	1.9429e-08	6.6493e-05	1.31977e-08	0.000255855	6.39956e-08	3.41939e-05	NA	NA	1.29757e-05	0.00962074	1.60867e-05	0.0434829	6.12663e-05	0.0120581	NA	NA
MED24	0.994343	0.976085	Brain_Frontal_Cortex_BA9	0.991878	Heart_Atrial_Appendage	NA	1	1	1	0	3	5.61701	-3.9885	-5.68349	3.65633	5.90979	-3.99782	NA	NA	1.9429e-08	6.6493e-05	1.31977e-08	0.000255855	3.42552e-09	6.39273e-05	NA	NA	1.29757e-05	0.00962074	1.60867e-05	0.0434829	4.16429e-06	0.018962	NA	NA
MED24	0.994343	0.976085	Brain_Frontal_Cortex_BA9	0.997472	Heart_Left_Ventricle	NA	1	1	1	0	3	5.61701	-3.9885	-5.68349	3.65633	-6.01708	4.40521	NA	NA	1.9429e-08	6.6493e-05	1.31977e-08	0.000255855	1.77589e-09	1.05681e-05	NA	NA	1.29757e-05	0.00962074	1.60867e-05	0.0434829	3.2063e-06	0.0055384	NA	NA
MED24	0.994343	0.976085	Brain_Frontal_Cortex_BA9	0.993909	Kidney_Cortex	NA	1	1	1	0	3	5.61701	-3.9885	-5.68349	3.65633	5.99986	-3.99782	NA	NA	1.9429e-08	6.6493e-05	1.31977e-08	0.000255855	1.97484e-09	6.39273e-05	NA	NA	1.29757e-05	0.00962074	1.60867e-05	0.0434829	2.66703e-06	0.0258739	NA	NA
MED24	0.994343	0.976085	Brain_Frontal_Cortex_BA9	0.98429	Liver	NA	1	1	1	0	3	5.61701	-3.9885	-5.68349	3.65633	5.43209	-3.8133	NA	NA	1.9429e-08	6.6493e-05	1.31977e-08	0.000255855	5.56988e-08	0.000137121	NA	NA	1.29757e-05	0.00962074	1.60867e-05	0.0434829	6.52016e-05	0.0300065	NA	NA
MED24	0.994343	0.976085	Brain_Frontal_Cortex_BA9	0.99364	Lung	NA	1	1	1	0	3	5.61701	-3.9885	-5.68349	3.65633	-5.40726	4.14357	NA	NA	1.9429e-08	6.6493e-05	1.31977e-08	0.000255855	6.39956e-08	3.41939e-05	NA	NA	1.29757e-05	0.00962074	1.60867e-05	0.0434829	5.59352e-05	0.0121769	NA	NA
MED24	0.994343	0.976085	Brain_Frontal_Cortex_BA9	0.99423	Minor_Salivary_Gland	NA	1	1	1	0	3	5.61701	-3.9885	-5.68349	3.65633	-5.40726	4.14357	NA	NA	1.9429e-08	6.6493e-05	1.31977e-08	0.000255855	6.39956e-08	3.41939e-05	NA	NA	1.29757e-05	0.00962074	1.60867e-05	0.0434829	5.44913e-05	0.0145869	NA	NA
MED24	0.994343	0.976085	Brain_Frontal_Cortex_BA9	0.990173	Muscle_Skeletal	NA	1	1	1	0	3	5.61701	-3.9885	-5.68349	3.65633	-6.00657	3.99782	NA	NA	1.9429e-08	6.6493e-05	1.31977e-08	0.000255855	1.89487e-09	6.39273e-05	NA	NA	1.29757e-05	0.00962074	1.60867e-05	0.0434829	2.87919e-06	0.0207861	NA	NA
MED24	0.994343	0.976085	Brain_Frontal_Cortex_BA9	0.993692	Nerve_Tibial	NA	1	1	1	0	3	5.61701	-3.9885	-5.68349	3.65633	-6.00546	3.99782	NA	NA	1.9429e-08	6.6493e-05	1.31977e-08	0.000255855	1.90795e-09	6.39273e-05	NA	NA	1.29757e-05	0.00962074	1.60867e-05	0.0434829	3.36263e-06	0.022611	NA	NA
MED24	0.994343	0.976085	Brain_Frontal_Cortex_BA9	0.99451	Ovary	NA	1	1	1	0	3	5.61701	-3.9885	-5.68349	3.65633	-5.40726	4.14357	NA	NA	1.9429e-08	6.6493e-05	1.31977e-08	0.000255855	6.39956e-08	3.41939e-05	NA	NA	1.29757e-05	0.00962074	1.60867e-05	0.0434829	4.69786e-05	0.013813	NA	NA
MED24	0.994343	0.976085	Brain_Frontal_Cortex_BA9	0.988709	Pancreas	NA	1	1	1	0	3	5.61701	-3.9885	-5.68349	3.65633	-5.48294	3.99782	NA	NA	1.9429e-08	6.6493e-05	1.31977e-08	0.000255855	4.18313e-08	6.39273e-05	NA	NA	1.29757e-05	0.00962074	1.60867e-05	0.0434829	4.98121e-05	0.0190109	NA	NA
MED24	0.994343	0.976085	Brain_Frontal_Cortex_BA9	0.991911	Pituitary	NA	1	1	1	0	3	5.61701	-3.9885	-5.68349	3.65633	5.98824	-3.99782	NA	NA	1.9429e-08	6.6493e-05	1.31977e-08	0.000255855	2.12119e-09	6.39273e-05	NA	NA	1.29757e-05	0.00962074	1.60867e-05	0.0434829	4.23963e-06	0.0223386	NA	NA
MED24	0.994343	0.976085	Brain_Frontal_Cortex_BA9	0.989349	Prostate	NA	1	1	1	0	3	5.61701	-3.9885	-5.68349	3.65633	5.85168	-3.99782	NA	NA	1.9429e-08	6.6493e-05	1.31977e-08	0.000255855	4.86625e-09	6.39273e-05	NA	NA	1.29757e-05	0.00962074	1.60867e-05	0.0434829	6.48788e-06	0.0191525	NA	NA
MED24	0.994343	0.976085	Brain_Frontal_Cortex_BA9	0.989163	Skin_Not_Sun_Exposed_Suprapubic	NA	1	1	1	0	3	5.61701	-3.9885	-5.68349	3.65633	-5.43209	3.8133	NA	NA	1.9429e-08	6.6493e-05	1.31977e-08	0.000255855	5.56988e-08	0.000137121	NA	NA	1.29757e-05	0.00962074	1.60867e-05	0.0434829	5.5684e-05	0.0343632	NA	NA
MED24	0.994343	0.976085	Brain_Frontal_Cortex_BA9	0.994358	Skin_Sun_Exposed_Lower_leg	NA	1	1	1	0	3	5.61701	-3.9885	-5.68349	3.65633	-5.40726	4.14357	NA	NA	1.9429e-08	6.6493e-05	1.31977e-08	0.000255855	6.39956e-08	3.41939e-05	NA	NA	1.29757e-05	0.00962074	1.60867e-05	0.0434829	7.30851e-05	0.0136241	NA	NA
MED24	0.994343	0.976085	Brain_Frontal_Cortex_BA9	0.994224	Small_Intestine_Terminal_Ileum	NA	1	1	1	0	3	5.61701	-3.9885	-5.68349	3.65633	5.97042	-3.99782	NA	NA	1.9429e-08	6.6493e-05	1.31977e-08	0.000255855	2.36644e-09	6.39273e-05	NA	NA	1.29757e-05	0.00962074	1.60867e-05	0.0434829	3.20633e-06	0.0170536	NA	NA
MED24	0.994343	0.976085	Brain_Frontal_Cortex_BA9	0.992726	Spleen	NA	1	1	1	0	3	5.61701	-3.9885	-5.68349	3.65633	-5.48294	3.99782	NA	NA	1.9429e-08	6.6493e-05	1.31977e-08	0.000255855	4.18313e-08	6.39273e-05	NA	NA	1.29757e-05	0.00962074	1.60867e-05	0.0434829	7.10449e-05	0.017589	NA	NA
MED24	0.994343	0.976085	Brain_Frontal_Cortex_BA9	0.993106	Stomach	NA	1	1	1	0	3	5.61701	-3.9885	-5.68349	3.65633	-5.40726	4.14357	NA	NA	1.9429e-08	6.6493e-05	1.31977e-08	0.000255855	6.39956e-08	3.41939e-05	NA	NA	1.29757e-05	0.00962074	1.60867e-05	0.0434829	6.37594e-05	0.0145314	NA	NA
MED24	0.994343	0.976085	Brain_Frontal_Cortex_BA9	0.993727	Testis	NA	1	1	1	0	3	5.61701	-3.9885	-5.68349	3.65633	-5.40726	4.14357	NA	NA	1.9429e-08	6.6493e-05	1.31977e-08	0.000255855	6.39956e-08	3.41939e-05	NA	NA	1.29757e-05	0.00962074	1.60867e-05	0.0434829	7.22823e-05	0.0122218	NA	NA
MED24	0.994343	0.976085	Brain_Frontal_Cortex_BA9	0.99372	Thyroid	NA	1	1	1	0	3	5.61701	-3.9885	-5.68349	3.65633	-5.40726	4.14357	NA	NA	1.9429e-08	6.6493e-05	1.31977e-08	0.000255855	6.39956e-08	3.41939e-05	NA	NA	1.29757e-05	0.00962074	1.60867e-05	0.0434829	5.58331e-05	0.0127305	NA	NA
MED24	0.994343	0.976085	Brain_Frontal_Cortex_BA9	0.993236	Uterus	NA	1	1	1	0	3	5.61701	-3.9885	-5.68349	3.65633	-6.20122	3.99782	NA	NA	1.9429e-08	6.6493e-05	1.31977e-08	0.000255855	5.60261e-10	6.39273e-05	NA	NA	1.29757e-05	0.00962074	1.60867e-05	0.0434829	6.95441e-07	0.0192953	NA	NA
MED24	0.994343	0.976085	Brain_Frontal_Cortex_BA9	0.99121	Vagina	NA	1	1	1	0	3	5.61701	-3.9885	-5.68349	3.65633	-6.08008	3.99782	NA	NA	1.9429e-08	6.6493e-05	1.31977e-08	0.000255855	1.20124e-09	6.39273e-05	NA	NA	1.29757e-05	0.00962074	1.60867e-05	0.0434829	1.4522e-06	0.0217581	NA	NA
MED24	0.994343	0.976085	Brain_Frontal_Cortex_BA9	0.990702	Whole_Blood	NA	1	1	1	0	3	5.61701	-3.9885	-5.68349	3.65633	-6.04235	3.99782	NA	NA	1.9429e-08	6.6493e-05	1.31977e-08	0.000255855	1.51888e-09	6.39273e-05	NA	NA	1.29757e-05	0.00962074	1.60867e-05	0.0434829	2.70596e-06	0.0139189	NA	NA
MED24	0.994343	0.976085	Brain_Frontal_Cortex_BA9	0.998905	smultixcan	NA	1	1	1	0	3	5.61701	-3.9885	-5.68349	3.65633	5.5144	-3.67246	NA	NA	1.9429e-08	6.6493e-05	1.31977e-08	0.000255855	1.42683e-08	1.50063e-06	NA	NA	1.29757e-05	0.00962074	1.60867e-05	0.0434829	1.53855e-05	0.00116116	NA	NA
MED24	0.994343	0.966503	Brain_Substantia_nigra	0.991624	Adipose_Subcutaneous	NA	1	1	1	0	3	5.61701	-3.9885	-4.3079	4.03342	-6.01213	3.99782	NA	NA	1.9429e-08	6.6493e-05	1.64814e-05	5.49713e-05	1.83101e-09	6.39273e-05	NA	NA	1.29757e-05	0.00962074	0.0147783	0.0139352	2.77048e-06	0.0205093	NA	NA
MED24	0.994343	0.966503	Brain_Substantia_nigra	0.991652	Adipose_Visceral_Omentum	NA	1	1	1	0	3	5.61701	-3.9885	-4.3079	4.03342	5.95342	-3.99782	NA	NA	1.9429e-08	6.6493e-05	1.64814e-05	5.49713e-05	2.62593e-09	6.39273e-05	NA	NA	1.29757e-05	0.00962074	0.0147783	0.0139352	4.01565e-06	0.0189099	NA	NA
MED24	0.994343	0.966503	Brain_Substantia_nigra	0.994755	Adrenal_Gland	NA	1	1	1	0	3	5.61701	-3.9885	-4.3079	4.03342	-5.40726	4.14357	NA	NA	1.9429e-08	6.6493e-05	1.64814e-05	5.49713e-05	6.39956e-08	3.41939e-05	NA	NA	1.29757e-05	0.00962074	0.0147783	0.0139352	6.04675e-05	0.0111937	NA	NA
MED24	0.994343	0.966503	Brain_Substantia_nigra	0.993874	Artery_Aorta	NA	1	1	1	0	3	5.61701	-3.9885	-4.3079	4.03342	-5.40726	4.14357	NA	NA	1.9429e-08	6.6493e-05	1.64814e-05	5.49713e-05	6.39956e-08	3.41939e-05	NA	NA	1.29757e-05	0.00962074	0.0147783	0.0139352	5.94665e-05	0.0130527	NA	NA
MED24	0.994343	0.966503	Brain_Substantia_nigra	0.993768	Artery_Coronary	NA	1	1	1	0	3	5.61701	-3.9885	-4.3079	4.03342	-5.40726	4.14357	NA	NA	1.9429e-08	6.6493e-05	1.64814e-05	5.49713e-05	6.39956e-08	3.41939e-05	NA	NA	1.29757e-05	0.00962074	0.0147783	0.0139352	6.47335e-05	0.0134452	NA	NA
MED24	0.994343	0.966503	Brain_Substantia_nigra	0.993146	Artery_Tibial	NA	1	1	1	0	3	5.61701	-3.9885	-4.3079	4.03342	5.97836	-3.99782	NA	NA	1.9429e-08	6.6493e-05	1.64814e-05	5.49713e-05	2.2539e-09	6.39273e-05	NA	NA	1.29757e-05	0.00962074	0.0147783	0.0139352	3.38413e-06	0.0177993	NA	NA
MED24	0.994343	0.966503	Brain_Substantia_nigra	0.988972	Brain_Amygdala	NA	1	1	1	0	3	5.61701	-3.9885	-4.3079	4.03342	5.23695	-3.74973	NA	NA	1.9429e-08	6.6493e-05	1.64814e-05	5.49713e-05	1.63253e-07	0.000177024	NA	NA	1.29757e-05	0.00962074	0.0147783	0.0139352	0.000240736	0.0457735	NA	NA
MED24	0.994343	0.966503	Brain_Substantia_nigra	0.99423	Brain_Anterior_cingulate_cortex_BA24	NA	1	1	1	0	3	5.61701	-3.9885	-4.3079	4.03342	-5.40726	4.14357	NA	NA	1.9429e-08	6.6493e-05	1.64814e-05	5.49713e-05	6.39956e-08	3.41939e-05	NA	NA	1.29757e-05	0.00962074	0.0147783	0.0139352	0.000155933	0.0147537	NA	NA
MED24	0.994343	0.966503	Brain_Substantia_nigra	0.985823	Brain_Caudate_basal_ganglia	NA	1	1	1	0	3	5.61701	-3.9885	-4.3079	4.03342	5.84076	-3.8133	NA	NA	1.9429e-08	6.6493e-05	1.64814e-05	5.49713e-05	5.19627e-09	0.000137121	NA	NA	1.29757e-05	0.00962074	0.0147783	0.0139352	2.65769e-05	0.0384184	NA	NA
MED24	0.994343	0.966503	Brain_Substantia_nigra	0.994267	Brain_Cerebellar_Hemisphere	NA	1	1	1	0	3	5.61701	-3.9885	-4.3079	4.03342	-5.40726	4.14357	NA	NA	1.9429e-08	6.6493e-05	1.64814e-05	5.49713e-05	6.39956e-08	3.41939e-05	NA	NA	1.29757e-05	0.00962074	0.0147783	0.0139352	9.96881e-05	0.0107233	NA	NA
MED24	0.994343	0.966503	Brain_Substantia_nigra	0.992857	Brain_Cerebellum	NA	1	1	1	0	3	5.61701	-3.9885	-4.3079	4.03342	-5.40726	4.14357	NA	NA	1.9429e-08	6.6493e-05	1.64814e-05	5.49713e-05	6.39956e-08	3.41939e-05	NA	NA	1.29757e-05	0.00962074	0.0147783	0.0139352	0.000115938	0.0117358	NA	NA
MED24	0.994343	0.966503	Brain_Substantia_nigra	0.990951	Brain_Cortex	NA	1	1	1	0	3	5.61701	-3.9885	-4.3079	4.03342	-5.96401	3.99782	NA	NA	1.9429e-08	6.6493e-05	1.64814e-05	5.49713e-05	2.46128e-09	6.39273e-05	NA	NA	1.29757e-05	0.00962074	0.0147783	0.0139352	6.27201e-06	0.0218663	NA	NA
MED24	0.994343	0.966503	Brain_Substantia_nigra	0.991265	Brain_Frontal_Cortex_BA9	NA	1	1	1	0	3	5.61701	-3.9885	-4.3079	4.03342	5.84438	-3.99782	NA	NA	1.9429e-08	6.6493e-05	1.64814e-05	5.49713e-05	5.08461e-09	6.39273e-05	NA	NA	1.29757e-05	0.00962074	0.0147783	0.0139352	1.17302e-05	0.0213065	NA	NA
MED24	0.994343	0.966503	Brain_Substantia_nigra	0.986634	Brain_Hippocampus	NA	1	1	1	0	3	5.61701	-3.9885	-4.3079	4.03342	-5.43209	3.8133	NA	NA	1.9429e-08	6.6493e-05	1.64814e-05	5.49713e-05	5.56988e-08	0.000137121	NA	NA	1.29757e-05	0.00962074	0.0147783	0.0139352	0.000120521	0.0423606	NA	NA
MED24	0.994343	0.966503	Brain_Substantia_nigra	0.986771	Brain_Hypothalamus	NA	1	1	1	0	3	5.61701	-3.9885	-4.3079	4.03342	5.264	-3.76009	NA	NA	1.9429e-08	6.6493e-05	1.64814e-05	5.49713e-05	1.40952e-07	0.000169852	NA	NA	1.29757e-05	0.00962074	0.0147783	0.0139352	0.000199198	0.0349932	NA	NA
MED24	0.994343	0.966503	Brain_Substantia_nigra	0.993962	Brain_Nucleus_accumbens_basal_ganglia	NA	1	1	1	0	3	5.61701	-3.9885	-4.3079	4.03342	-5.40726	4.14357	NA	NA	1.9429e-08	6.6493e-05	1.64814e-05	5.49713e-05	6.39956e-08	3.41939e-05	NA	NA	1.29757e-05	0.00962074	0.0147783	0.0139352	9.26442e-05	0.0125668	NA	NA
MED24	0.994343	0.966503	Brain_Substantia_nigra	0.989671	Brain_Putamen_basal_ganglia	NA	1	1	1	0	3	5.61701	-3.9885	-4.3079	4.03342	5.87801	-3.99782	NA	NA	1.9429e-08	6.6493e-05	1.64814e-05	5.49713e-05	4.15236e-09	6.39273e-05	NA	NA	1.29757e-05	0.00962074	0.0147783	0.0139352	1.56745e-05	0.0233077	NA	NA
MED24	0.994343	0.966503	Brain_Substantia_nigra	0.985078	Brain_Spinal_cord_cervical_c-1	NA	1	1	1	0	3	5.61701	-3.9885	-4.3079	4.03342	-5.43209	3.8133	NA	NA	1.9429e-08	6.6493e-05	1.64814e-05	5.49713e-05	5.56988e-08	0.000137121	NA	NA	1.29757e-05	0.00962074	0.0147783	0.0139352	8.46658e-05	0.0427738	NA	NA
MED24	0.994343	0.966503	Brain_Substantia_nigra	0.987164	Brain_Substantia_nigra	NA	1	1	1	0	3	5.61701	-3.9885	-4.3079	4.03342	5.43209	-3.8133	NA	NA	1.9429e-08	6.6493e-05	1.64814e-05	5.49713e-05	5.56988e-08	0.000137121	NA	NA	1.29757e-05	0.00962074	0.0147783	0.0139352	9.3741e-05	0.0349012	NA	NA
MED24	0.994343	0.966503	Brain_Substantia_nigra	0.994829	Breast_Mammary_Tissue	NA	1	1	1	0	3	5.61701	-3.9885	-4.3079	4.03342	-5.40726	4.14357	NA	NA	1.9429e-08	6.6493e-05	1.64814e-05	5.49713e-05	6.39956e-08	3.41939e-05	NA	NA	1.29757e-05	0.00962074	0.0147783	0.0139352	5.5929e-05	0.0127371	NA	NA
MED24	0.994343	0.966503	Brain_Substantia_nigra	0.992437	Cells_Cultured_fibroblasts	NA	1	1	1	0	3	5.61701	-3.9885	-4.3079	4.03342	-6.02418	3.99782	NA	NA	1.9429e-08	6.6493e-05	1.64814e-05	5.49713e-05	1.6997e-09	6.39273e-05	NA	NA	1.29757e-05	0.00962074	0.0147783	0.0139352	3.05766e-06	0.0169568	NA	NA
MED24	0.994343	0.966503	Brain_Substantia_nigra	0.987114	Cells_EBV-transformed_lymphocytes	NA	1	1	1	0	3	5.61701	-3.9885	-4.3079	4.03342	-5.43209	3.8133	NA	NA	1.9429e-08	6.6493e-05	1.64814e-05	5.49713e-05	5.56988e-08	0.000137121	NA	NA	1.29757e-05	0.00962074	0.0147783	0.0139352	8.65969e-05	0.0281736	NA	NA
MED24	0.994343	0.966503	Brain_Substantia_nigra	0.992366	Colon_Sigmoid	NA	1	1	1	0	3	5.61701	-3.9885	-4.3079	4.03342	5.86911	-3.99782	NA	NA	1.9429e-08	6.6493e-05	1.64814e-05	5.49713e-05	4.38132e-09	6.39273e-05	NA	NA	1.29757e-05	0.00962074	0.0147783	0.0139352	7.28876e-06	0.0195309	NA	NA
MED24	0.994343	0.966503	Brain_Substantia_nigra	0.989013	Colon_Transverse	NA	1	1	1	0	3	5.61701	-3.9885	-4.3079	4.03342	-5.65466	3.82288	NA	NA	1.9429e-08	6.6493e-05	1.64814e-05	5.49713e-05	1.56156e-08	0.000131904	NA	NA	1.29757e-05	0.00962074	0.0147783	0.0139352	1.91464e-05	0.0325363	NA	NA
MED24	0.994343	0.966503	Brain_Substantia_nigra	0.994924	Esophagus_Gastroesophageal_Junction	NA	1	1	1	0	3	5.61701	-3.9885	-4.3079	4.03342	-5.40726	4.14357	NA	NA	1.9429e-08	6.6493e-05	1.64814e-05	5.49713e-05	6.39956e-08	3.41939e-05	NA	NA	1.29757e-05	0.00962074	0.0147783	0.0139352	7.26504e-05	0.0127406	NA	NA
MED24	0.994343	0.966503	Brain_Substantia_nigra	0.993728	Esophagus_Mucosa	NA	1	1	1	0	3	5.61701	-3.9885	-4.3079	4.03342	-6.06632	3.99782	NA	NA	1.9429e-08	6.6493e-05	1.64814e-05	5.49713e-05	1.30874e-09	6.39273e-05	NA	NA	1.29757e-05	0.00962074	0.0147783	0.0139352	1.44417e-06	0.023122	NA	NA
MED24	0.994343	0.966503	Brain_Substantia_nigra	0.995114	Esophagus_Muscularis	NA	1	1	1	0	3	5.61701	-3.9885	-4.3079	4.03342	-5.40726	4.14357	NA	NA	1.9429e-08	6.6493e-05	1.64814e-05	5.49713e-05	6.39956e-08	3.41939e-05	NA	NA	1.29757e-05	0.00962074	0.0147783	0.0139352	6.12663e-05	0.0120581	NA	NA
MED24	0.994343	0.966503	Brain_Substantia_nigra	0.991878	Heart_Atrial_Appendage	NA	1	1	1	0	3	5.61701	-3.9885	-4.3079	4.03342	5.90979	-3.99782	NA	NA	1.9429e-08	6.6493e-05	1.64814e-05	5.49713e-05	3.42552e-09	6.39273e-05	NA	NA	1.29757e-05	0.00962074	0.0147783	0.0139352	4.16429e-06	0.018962	NA	NA
MED24	0.994343	0.966503	Brain_Substantia_nigra	0.997472	Heart_Left_Ventricle	NA	1	1	1	0	3	5.61701	-3.9885	-4.3079	4.03342	-6.01708	4.40521	NA	NA	1.9429e-08	6.6493e-05	1.64814e-05	5.49713e-05	1.77589e-09	1.05681e-05	NA	NA	1.29757e-05	0.00962074	0.0147783	0.0139352	3.2063e-06	0.0055384	NA	NA
MED24	0.994343	0.966503	Brain_Substantia_nigra	0.993909	Kidney_Cortex	NA	1	1	1	0	3	5.61701	-3.9885	-4.3079	4.03342	5.99986	-3.99782	NA	NA	1.9429e-08	6.6493e-05	1.64814e-05	5.49713e-05	1.97484e-09	6.39273e-05	NA	NA	1.29757e-05	0.00962074	0.0147783	0.0139352	2.66703e-06	0.0258739	NA	NA
MED24	0.994343	0.966503	Brain_Substantia_nigra	0.98429	Liver	NA	1	1	1	0	3	5.61701	-3.9885	-4.3079	4.03342	5.43209	-3.8133	NA	NA	1.9429e-08	6.6493e-05	1.64814e-05	5.49713e-05	5.56988e-08	0.000137121	NA	NA	1.29757e-05	0.00962074	0.0147783	0.0139352	6.52016e-05	0.0300065	NA	NA
MED24	0.994343	0.966503	Brain_Substantia_nigra	0.99364	Lung	NA	1	1	1	0	3	5.61701	-3.9885	-4.3079	4.03342	-5.40726	4.14357	NA	NA	1.9429e-08	6.6493e-05	1.64814e-05	5.49713e-05	6.39956e-08	3.41939e-05	NA	NA	1.29757e-05	0.00962074	0.0147783	0.0139352	5.59352e-05	0.0121769	NA	NA
MED24	0.994343	0.966503	Brain_Substantia_nigra	0.99423	Minor_Salivary_Gland	NA	1	1	1	0	3	5.61701	-3.9885	-4.3079	4.03342	-5.40726	4.14357	NA	NA	1.9429e-08	6.6493e-05	1.64814e-05	5.49713e-05	6.39956e-08	3.41939e-05	NA	NA	1.29757e-05	0.00962074	0.0147783	0.0139352	5.44913e-05	0.0145869	NA	NA
MED24	0.994343	0.966503	Brain_Substantia_nigra	0.990173	Muscle_Skeletal	NA	1	1	1	0	3	5.61701	-3.9885	-4.3079	4.03342	-6.00657	3.99782	NA	NA	1.9429e-08	6.6493e-05	1.64814e-05	5.49713e-05	1.89487e-09	6.39273e-05	NA	NA	1.29757e-05	0.00962074	0.0147783	0.0139352	2.87919e-06	0.0207861	NA	NA
MED24	0.994343	0.966503	Brain_Substantia_nigra	0.993692	Nerve_Tibial	NA	1	1	1	0	3	5.61701	-3.9885	-4.3079	4.03342	-6.00546	3.99782	NA	NA	1.9429e-08	6.6493e-05	1.64814e-05	5.49713e-05	1.90795e-09	6.39273e-05	NA	NA	1.29757e-05	0.00962074	0.0147783	0.0139352	3.36263e-06	0.022611	NA	NA
MED24	0.994343	0.966503	Brain_Substantia_nigra	0.99451	Ovary	NA	1	1	1	0	3	5.61701	-3.9885	-4.3079	4.03342	-5.40726	4.14357	NA	NA	1.9429e-08	6.6493e-05	1.64814e-05	5.49713e-05	6.39956e-08	3.41939e-05	NA	NA	1.29757e-05	0.00962074	0.0147783	0.0139352	4.69786e-05	0.013813	NA	NA
MED24	0.994343	0.966503	Brain_Substantia_nigra	0.988709	Pancreas	NA	1	1	1	0	3	5.61701	-3.9885	-4.3079	4.03342	-5.48294	3.99782	NA	NA	1.9429e-08	6.6493e-05	1.64814e-05	5.49713e-05	4.18313e-08	6.39273e-05	NA	NA	1.29757e-05	0.00962074	0.0147783	0.0139352	4.98121e-05	0.0190109	NA	NA
MED24	0.994343	0.966503	Brain_Substantia_nigra	0.991911	Pituitary	NA	1	1	1	0	3	5.61701	-3.9885	-4.3079	4.03342	5.98824	-3.99782	NA	NA	1.9429e-08	6.6493e-05	1.64814e-05	5.49713e-05	2.12119e-09	6.39273e-05	NA	NA	1.29757e-05	0.00962074	0.0147783	0.0139352	4.23963e-06	0.0223386	NA	NA
MED24	0.994343	0.966503	Brain_Substantia_nigra	0.989349	Prostate	NA	1	1	1	0	3	5.61701	-3.9885	-4.3079	4.03342	5.85168	-3.99782	NA	NA	1.9429e-08	6.6493e-05	1.64814e-05	5.49713e-05	4.86625e-09	6.39273e-05	NA	NA	1.29757e-05	0.00962074	0.0147783	0.0139352	6.48788e-06	0.0191525	NA	NA
MED24	0.994343	0.966503	Brain_Substantia_nigra	0.989163	Skin_Not_Sun_Exposed_Suprapubic	NA	1	1	1	0	3	5.61701	-3.9885	-4.3079	4.03342	-5.43209	3.8133	NA	NA	1.9429e-08	6.6493e-05	1.64814e-05	5.49713e-05	5.56988e-08	0.000137121	NA	NA	1.29757e-05	0.00962074	0.0147783	0.0139352	5.5684e-05	0.0343632	NA	NA
MED24	0.994343	0.966503	Brain_Substantia_nigra	0.994358	Skin_Sun_Exposed_Lower_leg	NA	1	1	1	0	3	5.61701	-3.9885	-4.3079	4.03342	-5.40726	4.14357	NA	NA	1.9429e-08	6.6493e-05	1.64814e-05	5.49713e-05	6.39956e-08	3.41939e-05	NA	NA	1.29757e-05	0.00962074	0.0147783	0.0139352	7.30851e-05	0.0136241	NA	NA
MED24	0.994343	0.966503	Brain_Substantia_nigra	0.994224	Small_Intestine_Terminal_Ileum	NA	1	1	1	0	3	5.61701	-3.9885	-4.3079	4.03342	5.97042	-3.99782	NA	NA	1.9429e-08	6.6493e-05	1.64814e-05	5.49713e-05	2.36644e-09	6.39273e-05	NA	NA	1.29757e-05	0.00962074	0.0147783	0.0139352	3.20633e-06	0.0170536	NA	NA
MED24	0.994343	0.966503	Brain_Substantia_nigra	0.992726	Spleen	NA	1	1	1	0	3	5.61701	-3.9885	-4.3079	4.03342	-5.48294	3.99782	NA	NA	1.9429e-08	6.6493e-05	1.64814e-05	5.49713e-05	4.18313e-08	6.39273e-05	NA	NA	1.29757e-05	0.00962074	0.0147783	0.0139352	7.10449e-05	0.017589	NA	NA
MED24	0.994343	0.966503	Brain_Substantia_nigra	0.993106	Stomach	NA	1	1	1	0	3	5.61701	-3.9885	-4.3079	4.03342	-5.40726	4.14357	NA	NA	1.9429e-08	6.6493e-05	1.64814e-05	5.49713e-05	6.39956e-08	3.41939e-05	NA	NA	1.29757e-05	0.00962074	0.0147783	0.0139352	6.37594e-05	0.0145314	NA	NA
MED24	0.994343	0.966503	Brain_Substantia_nigra	0.993727	Testis	NA	1	1	1	0	3	5.61701	-3.9885	-4.3079	4.03342	-5.40726	4.14357	NA	NA	1.9429e-08	6.6493e-05	1.64814e-05	5.49713e-05	6.39956e-08	3.41939e-05	NA	NA	1.29757e-05	0.00962074	0.0147783	0.0139352	7.22823e-05	0.0122218	NA	NA
MED24	0.994343	0.966503	Brain_Substantia_nigra	0.99372	Thyroid	NA	1	1	1	0	3	5.61701	-3.9885	-4.3079	4.03342	-5.40726	4.14357	NA	NA	1.9429e-08	6.6493e-05	1.64814e-05	5.49713e-05	6.39956e-08	3.41939e-05	NA	NA	1.29757e-05	0.00962074	0.0147783	0.0139352	5.58331e-05	0.0127305	NA	NA
MED24	0.994343	0.966503	Brain_Substantia_nigra	0.993236	Uterus	NA	1	1	1	0	3	5.61701	-3.9885	-4.3079	4.03342	-6.20122	3.99782	NA	NA	1.9429e-08	6.6493e-05	1.64814e-05	5.49713e-05	5.60261e-10	6.39273e-05	NA	NA	1.29757e-05	0.00962074	0.0147783	0.0139352	6.95441e-07	0.0192953	NA	NA
MED24	0.994343	0.966503	Brain_Substantia_nigra	0.99121	Vagina	NA	1	1	1	0	3	5.61701	-3.9885	-4.3079	4.03342	-6.08008	3.99782	NA	NA	1.9429e-08	6.6493e-05	1.64814e-05	5.49713e-05	1.20124e-09	6.39273e-05	NA	NA	1.29757e-05	0.00962074	0.0147783	0.0139352	1.4522e-06	0.0217581	NA	NA
MED24	0.994343	0.966503	Brain_Substantia_nigra	0.990702	Whole_Blood	NA	1	1	1	0	3	5.61701	-3.9885	-4.3079	4.03342	-6.04235	3.99782	NA	NA	1.9429e-08	6.6493e-05	1.64814e-05	5.49713e-05	1.51888e-09	6.39273e-05	NA	NA	1.29757e-05	0.00962074	0.0147783	0.0139352	2.70596e-06	0.0139189	NA	NA
MED24	0.994343	0.966503	Brain_Substantia_nigra	0.998905	smultixcan	NA	1	1	1	0	3	5.61701	-3.9885	-4.3079	4.03342	5.5144	-3.67246	NA	NA	1.9429e-08	6.6493e-05	1.64814e-05	5.49713e-05	1.42683e-08	1.50063e-06	NA	NA	1.29757e-05	0.00962074	0.0147783	0.0139352	1.53855e-05	0.00116116	NA	NA
MED24	0.994343	0.965839	Esophagus_Gastroesophageal_Junction	0.991624	Adipose_Subcutaneous	NA	1	1	1	0	3	5.61701	-3.9885	4.77028	-3.62373	-6.01213	3.99782	NA	NA	1.9429e-08	6.6493e-05	1.83966e-06	0.000290386	1.83101e-09	6.39273e-05	NA	NA	1.29757e-05	0.00962074	0.00163191	0.0408157	2.77048e-06	0.0205093	NA	NA
MED24	0.994343	0.965839	Esophagus_Gastroesophageal_Junction	0.991652	Adipose_Visceral_Omentum	NA	1	1	1	0	3	5.61701	-3.9885	4.77028	-3.62373	5.95342	-3.99782	NA	NA	1.9429e-08	6.6493e-05	1.83966e-06	0.000290386	2.62593e-09	6.39273e-05	NA	NA	1.29757e-05	0.00962074	0.00163191	0.0408157	4.01565e-06	0.0189099	NA	NA
MED24	0.994343	0.965839	Esophagus_Gastroesophageal_Junction	0.994755	Adrenal_Gland	NA	1	1	1	0	3	5.61701	-3.9885	4.77028	-3.62373	-5.40726	4.14357	NA	NA	1.9429e-08	6.6493e-05	1.83966e-06	0.000290386	6.39956e-08	3.41939e-05	NA	NA	1.29757e-05	0.00962074	0.00163191	0.0408157	6.04675e-05	0.0111937	NA	NA
MED24	0.994343	0.965839	Esophagus_Gastroesophageal_Junction	0.993874	Artery_Aorta	NA	1	1	1	0	3	5.61701	-3.9885	4.77028	-3.62373	-5.40726	4.14357	NA	NA	1.9429e-08	6.6493e-05	1.83966e-06	0.000290386	6.39956e-08	3.41939e-05	NA	NA	1.29757e-05	0.00962074	0.00163191	0.0408157	5.94665e-05	0.0130527	NA	NA
MED24	0.994343	0.965839	Esophagus_Gastroesophageal_Junction	0.993768	Artery_Coronary	NA	1	1	1	0	3	5.61701	-3.9885	4.77028	-3.62373	-5.40726	4.14357	NA	NA	1.9429e-08	6.6493e-05	1.83966e-06	0.000290386	6.39956e-08	3.41939e-05	NA	NA	1.29757e-05	0.00962074	0.00163191	0.0408157	6.47335e-05	0.0134452	NA	NA
MED24	0.994343	0.965839	Esophagus_Gastroesophageal_Junction	0.993146	Artery_Tibial	NA	1	1	1	0	3	5.61701	-3.9885	4.77028	-3.62373	5.97836	-3.99782	NA	NA	1.9429e-08	6.6493e-05	1.83966e-06	0.000290386	2.2539e-09	6.39273e-05	NA	NA	1.29757e-05	0.00962074	0.00163191	0.0408157	3.38413e-06	0.0177993	NA	NA
MED24	0.994343	0.965839	Esophagus_Gastroesophageal_Junction	0.988972	Brain_Amygdala	NA	1	1	1	0	3	5.61701	-3.9885	4.77028	-3.62373	5.23695	-3.74973	NA	NA	1.9429e-08	6.6493e-05	1.83966e-06	0.000290386	1.63253e-07	0.000177024	NA	NA	1.29757e-05	0.00962074	0.00163191	0.0408157	0.000240736	0.0457735	NA	NA
MED24	0.994343	0.965839	Esophagus_Gastroesophageal_Junction	0.99423	Brain_Anterior_cingulate_cortex_BA24	NA	1	1	1	0	3	5.61701	-3.9885	4.77028	-3.62373	-5.40726	4.14357	NA	NA	1.9429e-08	6.6493e-05	1.83966e-06	0.000290386	6.39956e-08	3.41939e-05	NA	NA	1.29757e-05	0.00962074	0.00163191	0.0408157	0.000155933	0.0147537	NA	NA
MED24	0.994343	0.965839	Esophagus_Gastroesophageal_Junction	0.985823	Brain_Caudate_basal_ganglia	NA	1	1	1	0	3	5.61701	-3.9885	4.77028	-3.62373	5.84076	-3.8133	NA	NA	1.9429e-08	6.6493e-05	1.83966e-06	0.000290386	5.19627e-09	0.000137121	NA	NA	1.29757e-05	0.00962074	0.00163191	0.0408157	2.65769e-05	0.0384184	NA	NA
MED24	0.994343	0.965839	Esophagus_Gastroesophageal_Junction	0.994267	Brain_Cerebellar_Hemisphere	NA	1	1	1	0	3	5.61701	-3.9885	4.77028	-3.62373	-5.40726	4.14357	NA	NA	1.9429e-08	6.6493e-05	1.83966e-06	0.000290386	6.39956e-08	3.41939e-05	NA	NA	1.29757e-05	0.00962074	0.00163191	0.0408157	9.96881e-05	0.0107233	NA	NA
MED24	0.994343	0.965839	Esophagus_Gastroesophageal_Junction	0.992857	Brain_Cerebellum	NA	1	1	1	0	3	5.61701	-3.9885	4.77028	-3.62373	-5.40726	4.14357	NA	NA	1.9429e-08	6.6493e-05	1.83966e-06	0.000290386	6.39956e-08	3.41939e-05	NA	NA	1.29757e-05	0.00962074	0.00163191	0.0408157	0.000115938	0.0117358	NA	NA
MED24	0.994343	0.965839	Esophagus_Gastroesophageal_Junction	0.990951	Brain_Cortex	NA	1	1	1	0	3	5.61701	-3.9885	4.77028	-3.62373	-5.96401	3.99782	NA	NA	1.9429e-08	6.6493e-05	1.83966e-06	0.000290386	2.46128e-09	6.39273e-05	NA	NA	1.29757e-05	0.00962074	0.00163191	0.0408157	6.27201e-06	0.0218663	NA	NA
MED24	0.994343	0.965839	Esophagus_Gastroesophageal_Junction	0.991265	Brain_Frontal_Cortex_BA9	NA	1	1	1	0	3	5.61701	-3.9885	4.77028	-3.62373	5.84438	-3.99782	NA	NA	1.9429e-08	6.6493e-05	1.83966e-06	0.000290386	5.08461e-09	6.39273e-05	NA	NA	1.29757e-05	0.00962074	0.00163191	0.0408157	1.17302e-05	0.0213065	NA	NA
MED24	0.994343	0.965839	Esophagus_Gastroesophageal_Junction	0.986634	Brain_Hippocampus	NA	1	1	1	0	3	5.61701	-3.9885	4.77028	-3.62373	-5.43209	3.8133	NA	NA	1.9429e-08	6.6493e-05	1.83966e-06	0.000290386	5.56988e-08	0.000137121	NA	NA	1.29757e-05	0.00962074	0.00163191	0.0408157	0.000120521	0.0423606	NA	NA
MED24	0.994343	0.965839	Esophagus_Gastroesophageal_Junction	0.986771	Brain_Hypothalamus	NA	1	1	1	0	3	5.61701	-3.9885	4.77028	-3.62373	5.264	-3.76009	NA	NA	1.9429e-08	6.6493e-05	1.83966e-06	0.000290386	1.40952e-07	0.000169852	NA	NA	1.29757e-05	0.00962074	0.00163191	0.0408157	0.000199198	0.0349932	NA	NA
MED24	0.994343	0.965839	Esophagus_Gastroesophageal_Junction	0.993962	Brain_Nucleus_accumbens_basal_ganglia	NA	1	1	1	0	3	5.61701	-3.9885	4.77028	-3.62373	-5.40726	4.14357	NA	NA	1.9429e-08	6.6493e-05	1.83966e-06	0.000290386	6.39956e-08	3.41939e-05	NA	NA	1.29757e-05	0.00962074	0.00163191	0.0408157	9.26442e-05	0.0125668	NA	NA
MED24	0.994343	0.965839	Esophagus_Gastroesophageal_Junction	0.989671	Brain_Putamen_basal_ganglia	NA	1	1	1	0	3	5.61701	-3.9885	4.77028	-3.62373	5.87801	-3.99782	NA	NA	1.9429e-08	6.6493e-05	1.83966e-06	0.000290386	4.15236e-09	6.39273e-05	NA	NA	1.29757e-05	0.00962074	0.00163191	0.0408157	1.56745e-05	0.0233077	NA	NA
MED24	0.994343	0.965839	Esophagus_Gastroesophageal_Junction	0.985078	Brain_Spinal_cord_cervical_c-1	NA	1	1	1	0	3	5.61701	-3.9885	4.77028	-3.62373	-5.43209	3.8133	NA	NA	1.9429e-08	6.6493e-05	1.83966e-06	0.000290386	5.56988e-08	0.000137121	NA	NA	1.29757e-05	0.00962074	0.00163191	0.0408157	8.46658e-05	0.0427738	NA	NA
MED24	0.994343	0.965839	Esophagus_Gastroesophageal_Junction	0.987164	Brain_Substantia_nigra	NA	1	1	1	0	3	5.61701	-3.9885	4.77028	-3.62373	5.43209	-3.8133	NA	NA	1.9429e-08	6.6493e-05	1.83966e-06	0.000290386	5.56988e-08	0.000137121	NA	NA	1.29757e-05	0.00962074	0.00163191	0.0408157	9.3741e-05	0.0349012	NA	NA
MED24	0.994343	0.965839	Esophagus_Gastroesophageal_Junction	0.994829	Breast_Mammary_Tissue	NA	1	1	1	0	3	5.61701	-3.9885	4.77028	-3.62373	-5.40726	4.14357	NA	NA	1.9429e-08	6.6493e-05	1.83966e-06	0.000290386	6.39956e-08	3.41939e-05	NA	NA	1.29757e-05	0.00962074	0.00163191	0.0408157	5.5929e-05	0.0127371	NA	NA
MED24	0.994343	0.965839	Esophagus_Gastroesophageal_Junction	0.992437	Cells_Cultured_fibroblasts	NA	1	1	1	0	3	5.61701	-3.9885	4.77028	-3.62373	-6.02418	3.99782	NA	NA	1.9429e-08	6.6493e-05	1.83966e-06	0.000290386	1.6997e-09	6.39273e-05	NA	NA	1.29757e-05	0.00962074	0.00163191	0.0408157	3.05766e-06	0.0169568	NA	NA
MED24	0.994343	0.965839	Esophagus_Gastroesophageal_Junction	0.987114	Cells_EBV-transformed_lymphocytes	NA	1	1	1	0	3	5.61701	-3.9885	4.77028	-3.62373	-5.43209	3.8133	NA	NA	1.9429e-08	6.6493e-05	1.83966e-06	0.000290386	5.56988e-08	0.000137121	NA	NA	1.29757e-05	0.00962074	0.00163191	0.0408157	8.65969e-05	0.0281736	NA	NA
MED24	0.994343	0.965839	Esophagus_Gastroesophageal_Junction	0.992366	Colon_Sigmoid	NA	1	1	1	0	3	5.61701	-3.9885	4.77028	-3.62373	5.86911	-3.99782	NA	NA	1.9429e-08	6.6493e-05	1.83966e-06	0.000290386	4.38132e-09	6.39273e-05	NA	NA	1.29757e-05	0.00962074	0.00163191	0.0408157	7.28876e-06	0.0195309	NA	NA
MED24	0.994343	0.965839	Esophagus_Gastroesophageal_Junction	0.989013	Colon_Transverse	NA	1	1	1	0	3	5.61701	-3.9885	4.77028	-3.62373	-5.65466	3.82288	NA	NA	1.9429e-08	6.6493e-05	1.83966e-06	0.000290386	1.56156e-08	0.000131904	NA	NA	1.29757e-05	0.00962074	0.00163191	0.0408157	1.91464e-05	0.0325363	NA	NA
MED24	0.994343	0.965839	Esophagus_Gastroesophageal_Junction	0.994924	Esophagus_Gastroesophageal_Junction	NA	1	1	1	0	3	5.61701	-3.9885	4.77028	-3.62373	-5.40726	4.14357	NA	NA	1.9429e-08	6.6493e-05	1.83966e-06	0.000290386	6.39956e-08	3.41939e-05	NA	NA	1.29757e-05	0.00962074	0.00163191	0.0408157	7.26504e-05	0.0127406	NA	NA
MED24	0.994343	0.965839	Esophagus_Gastroesophageal_Junction	0.993728	Esophagus_Mucosa	NA	1	1	1	0	3	5.61701	-3.9885	4.77028	-3.62373	-6.06632	3.99782	NA	NA	1.9429e-08	6.6493e-05	1.83966e-06	0.000290386	1.30874e-09	6.39273e-05	NA	NA	1.29757e-05	0.00962074	0.00163191	0.0408157	1.44417e-06	0.023122	NA	NA
MED24	0.994343	0.965839	Esophagus_Gastroesophageal_Junction	0.995114	Esophagus_Muscularis	NA	1	1	1	0	3	5.61701	-3.9885	4.77028	-3.62373	-5.40726	4.14357	NA	NA	1.9429e-08	6.6493e-05	1.83966e-06	0.000290386	6.39956e-08	3.41939e-05	NA	NA	1.29757e-05	0.00962074	0.00163191	0.0408157	6.12663e-05	0.0120581	NA	NA
MED24	0.994343	0.965839	Esophagus_Gastroesophageal_Junction	0.991878	Heart_Atrial_Appendage	NA	1	1	1	0	3	5.61701	-3.9885	4.77028	-3.62373	5.90979	-3.99782	NA	NA	1.9429e-08	6.6493e-05	1.83966e-06	0.000290386	3.42552e-09	6.39273e-05	NA	NA	1.29757e-05	0.00962074	0.00163191	0.0408157	4.16429e-06	0.018962	NA	NA
MED24	0.994343	0.965839	Esophagus_Gastroesophageal_Junction	0.997472	Heart_Left_Ventricle	NA	1	1	1	0	3	5.61701	-3.9885	4.77028	-3.62373	-6.01708	4.40521	NA	NA	1.9429e-08	6.6493e-05	1.83966e-06	0.000290386	1.77589e-09	1.05681e-05	NA	NA	1.29757e-05	0.00962074	0.00163191	0.0408157	3.2063e-06	0.0055384	NA	NA
MED24	0.994343	0.965839	Esophagus_Gastroesophageal_Junction	0.993909	Kidney_Cortex	NA	1	1	1	0	3	5.61701	-3.9885	4.77028	-3.62373	5.99986	-3.99782	NA	NA	1.9429e-08	6.6493e-05	1.83966e-06	0.000290386	1.97484e-09	6.39273e-05	NA	NA	1.29757e-05	0.00962074	0.00163191	0.0408157	2.66703e-06	0.0258739	NA	NA
MED24	0.994343	0.965839	Esophagus_Gastroesophageal_Junction	0.98429	Liver	NA	1	1	1	0	3	5.61701	-3.9885	4.77028	-3.62373	5.43209	-3.8133	NA	NA	1.9429e-08	6.6493e-05	1.83966e-06	0.000290386	5.56988e-08	0.000137121	NA	NA	1.29757e-05	0.00962074	0.00163191	0.0408157	6.52016e-05	0.0300065	NA	NA
MED24	0.994343	0.965839	Esophagus_Gastroesophageal_Junction	0.99364	Lung	NA	1	1	1	0	3	5.61701	-3.9885	4.77028	-3.62373	-5.40726	4.14357	NA	NA	1.9429e-08	6.6493e-05	1.83966e-06	0.000290386	6.39956e-08	3.41939e-05	NA	NA	1.29757e-05	0.00962074	0.00163191	0.0408157	5.59352e-05	0.0121769	NA	NA
MED24	0.994343	0.965839	Esophagus_Gastroesophageal_Junction	0.99423	Minor_Salivary_Gland	NA	1	1	1	0	3	5.61701	-3.9885	4.77028	-3.62373	-5.40726	4.14357	NA	NA	1.9429e-08	6.6493e-05	1.83966e-06	0.000290386	6.39956e-08	3.41939e-05	NA	NA	1.29757e-05	0.00962074	0.00163191	0.0408157	5.44913e-05	0.0145869	NA	NA
MED24	0.994343	0.965839	Esophagus_Gastroesophageal_Junction	0.990173	Muscle_Skeletal	NA	1	1	1	0	3	5.61701	-3.9885	4.77028	-3.62373	-6.00657	3.99782	NA	NA	1.9429e-08	6.6493e-05	1.83966e-06	0.000290386	1.89487e-09	6.39273e-05	NA	NA	1.29757e-05	0.00962074	0.00163191	0.0408157	2.87919e-06	0.0207861	NA	NA
MED24	0.994343	0.965839	Esophagus_Gastroesophageal_Junction	0.993692	Nerve_Tibial	NA	1	1	1	0	3	5.61701	-3.9885	4.77028	-3.62373	-6.00546	3.99782	NA	NA	1.9429e-08	6.6493e-05	1.83966e-06	0.000290386	1.90795e-09	6.39273e-05	NA	NA	1.29757e-05	0.00962074	0.00163191	0.0408157	3.36263e-06	0.022611	NA	NA
MED24	0.994343	0.965839	Esophagus_Gastroesophageal_Junction	0.99451	Ovary	NA	1	1	1	0	3	5.61701	-3.9885	4.77028	-3.62373	-5.40726	4.14357	NA	NA	1.9429e-08	6.6493e-05	1.83966e-06	0.000290386	6.39956e-08	3.41939e-05	NA	NA	1.29757e-05	0.00962074	0.00163191	0.0408157	4.69786e-05	0.013813	NA	NA
MED24	0.994343	0.965839	Esophagus_Gastroesophageal_Junction	0.988709	Pancreas	NA	1	1	1	0	3	5.61701	-3.9885	4.77028	-3.62373	-5.48294	3.99782	NA	NA	1.9429e-08	6.6493e-05	1.83966e-06	0.000290386	4.18313e-08	6.39273e-05	NA	NA	1.29757e-05	0.00962074	0.00163191	0.0408157	4.98121e-05	0.0190109	NA	NA
MED24	0.994343	0.965839	Esophagus_Gastroesophageal_Junction	0.991911	Pituitary	NA	1	1	1	0	3	5.61701	-3.9885	4.77028	-3.62373	5.98824	-3.99782	NA	NA	1.9429e-08	6.6493e-05	1.83966e-06	0.000290386	2.12119e-09	6.39273e-05	NA	NA	1.29757e-05	0.00962074	0.00163191	0.0408157	4.23963e-06	0.0223386	NA	NA
MED24	0.994343	0.965839	Esophagus_Gastroesophageal_Junction	0.989349	Prostate	NA	1	1	1	0	3	5.61701	-3.9885	4.77028	-3.62373	5.85168	-3.99782	NA	NA	1.9429e-08	6.6493e-05	1.83966e-06	0.000290386	4.86625e-09	6.39273e-05	NA	NA	1.29757e-05	0.00962074	0.00163191	0.0408157	6.48788e-06	0.0191525	NA	NA
MED24	0.994343	0.965839	Esophagus_Gastroesophageal_Junction	0.989163	Skin_Not_Sun_Exposed_Suprapubic	NA	1	1	1	0	3	5.61701	-3.9885	4.77028	-3.62373	-5.43209	3.8133	NA	NA	1.9429e-08	6.6493e-05	1.83966e-06	0.000290386	5.56988e-08	0.000137121	NA	NA	1.29757e-05	0.00962074	0.00163191	0.0408157	5.5684e-05	0.0343632	NA	NA
MED24	0.994343	0.965839	Esophagus_Gastroesophageal_Junction	0.994358	Skin_Sun_Exposed_Lower_leg	NA	1	1	1	0	3	5.61701	-3.9885	4.77028	-3.62373	-5.40726	4.14357	NA	NA	1.9429e-08	6.6493e-05	1.83966e-06	0.000290386	6.39956e-08	3.41939e-05	NA	NA	1.29757e-05	0.00962074	0.00163191	0.0408157	7.30851e-05	0.0136241	NA	NA
MED24	0.994343	0.965839	Esophagus_Gastroesophageal_Junction	0.994224	Small_Intestine_Terminal_Ileum	NA	1	1	1	0	3	5.61701	-3.9885	4.77028	-3.62373	5.97042	-3.99782	NA	NA	1.9429e-08	6.6493e-05	1.83966e-06	0.000290386	2.36644e-09	6.39273e-05	NA	NA	1.29757e-05	0.00962074	0.00163191	0.0408157	3.20633e-06	0.0170536	NA	NA
MED24	0.994343	0.965839	Esophagus_Gastroesophageal_Junction	0.992726	Spleen	NA	1	1	1	0	3	5.61701	-3.9885	4.77028	-3.62373	-5.48294	3.99782	NA	NA	1.9429e-08	6.6493e-05	1.83966e-06	0.000290386	4.18313e-08	6.39273e-05	NA	NA	1.29757e-05	0.00962074	0.00163191	0.0408157	7.10449e-05	0.017589	NA	NA
MED24	0.994343	0.965839	Esophagus_Gastroesophageal_Junction	0.993106	Stomach	NA	1	1	1	0	3	5.61701	-3.9885	4.77028	-3.62373	-5.40726	4.14357	NA	NA	1.9429e-08	6.6493e-05	1.83966e-06	0.000290386	6.39956e-08	3.41939e-05	NA	NA	1.29757e-05	0.00962074	0.00163191	0.0408157	6.37594e-05	0.0145314	NA	NA
MED24	0.994343	0.965839	Esophagus_Gastroesophageal_Junction	0.993727	Testis	NA	1	1	1	0	3	5.61701	-3.9885	4.77028	-3.62373	-5.40726	4.14357	NA	NA	1.9429e-08	6.6493e-05	1.83966e-06	0.000290386	6.39956e-08	3.41939e-05	NA	NA	1.29757e-05	0.00962074	0.00163191	0.0408157	7.22823e-05	0.0122218	NA	NA
MED24	0.994343	0.965839	Esophagus_Gastroesophageal_Junction	0.99372	Thyroid	NA	1	1	1	0	3	5.61701	-3.9885	4.77028	-3.62373	-5.40726	4.14357	NA	NA	1.9429e-08	6.6493e-05	1.83966e-06	0.000290386	6.39956e-08	3.41939e-05	NA	NA	1.29757e-05	0.00962074	0.00163191	0.0408157	5.58331e-05	0.0127305	NA	NA
MED24	0.994343	0.965839	Esophagus_Gastroesophageal_Junction	0.993236	Uterus	NA	1	1	1	0	3	5.61701	-3.9885	4.77028	-3.62373	-6.20122	3.99782	NA	NA	1.9429e-08	6.6493e-05	1.83966e-06	0.000290386	5.60261e-10	6.39273e-05	NA	NA	1.29757e-05	0.00962074	0.00163191	0.0408157	6.95441e-07	0.0192953	NA	NA
MED24	0.994343	0.965839	Esophagus_Gastroesophageal_Junction	0.99121	Vagina	NA	1	1	1	0	3	5.61701	-3.9885	4.77028	-3.62373	-6.08008	3.99782	NA	NA	1.9429e-08	6.6493e-05	1.83966e-06	0.000290386	1.20124e-09	6.39273e-05	NA	NA	1.29757e-05	0.00962074	0.00163191	0.0408157	1.4522e-06	0.0217581	NA	NA
MED24	0.994343	0.965839	Esophagus_Gastroesophageal_Junction	0.990702	Whole_Blood	NA	1	1	1	0	3	5.61701	-3.9885	4.77028	-3.62373	-6.04235	3.99782	NA	NA	1.9429e-08	6.6493e-05	1.83966e-06	0.000290386	1.51888e-09	6.39273e-05	NA	NA	1.29757e-05	0.00962074	0.00163191	0.0408157	2.70596e-06	0.0139189	NA	NA
MED24	0.994343	0.965839	Esophagus_Gastroesophageal_Junction	0.998905	smultixcan	NA	1	1	1	0	3	5.61701	-3.9885	4.77028	-3.62373	5.5144	-3.67246	NA	NA	1.9429e-08	6.6493e-05	1.83966e-06	0.000290386	1.42683e-08	1.50063e-06	NA	NA	1.29757e-05	0.00962074	0.00163191	0.0408157	1.53855e-05	0.00116116	NA	NA
PSMD3	0.989601	0.95905	Brain_Hippocampus	0.986252	Adipose_Subcutaneous	NA	1	1	1	0	3	5.11853	3.56809	4.80221	-3.40251	-5.45531	3.75321	NA	NA	3.0792e-07	0.00035959	1.56927e-06	0.000667704	4.88876e-08	0.000174588	NA	NA	0.000150065	0.0276747	0.00140293	0.0709017	4.59821e-05	0.035463	NA	NA
PSMD3	0.989601	0.95905	Brain_Hippocampus	0.989159	Adipose_Visceral_Omentum	NA	1	1	1	0	3	5.11853	3.56809	4.80221	-3.40251	-5.45531	3.75321	NA	NA	3.0792e-07	0.00035959	1.56927e-06	0.000667704	4.88876e-08	0.000174588	NA	NA	0.000150065	0.0276747	0.00140293	0.0709017	5.67147e-05	0.034307	NA	NA
PSMD3	0.989601	0.95905	Brain_Hippocampus	0.986807	Artery_Aorta	NA	1	1	1	0	3	5.11853	3.56809	4.80221	-3.40251	-5.45531	3.75321	NA	NA	3.0792e-07	0.00035959	1.56927e-06	0.000667704	4.88876e-08	0.000174588	NA	NA	0.000150065	0.0276747	0.00140293	0.0709017	4.96867e-05	0.0348373	NA	NA
PSMD3	0.989601	0.95905	Brain_Hippocampus	0.986582	Artery_Coronary	NA	1	1	1	0	3	5.11853	3.56809	4.80221	-3.40251	-5.45531	3.75321	NA	NA	3.0792e-07	0.00035959	1.56927e-06	0.000667704	4.88876e-08	0.000174588	NA	NA	0.000150065	0.0276747	0.00140293	0.0709017	5.4567e-05	0.0384382	NA	NA
PSMD3	0.989601	0.95905	Brain_Hippocampus	0.989159	Artery_Tibial	NA	1	1	1	0	3	5.11853	3.56809	4.80221	-3.40251	5.28287	-3.78434	NA	NA	3.0792e-07	0.00035959	1.56927e-06	0.000667704	1.27179e-07	0.000154116	NA	NA	0.000150065	0.0276747	0.00140293	0.0709017	0.000110552	0.0298266	NA	NA
PSMD3	0.989601	0.95905	Brain_Hippocampus	0.98585	Brain_Caudate_basal_ganglia	NA	1	1	1	0	3	5.11853	3.56809	4.80221	-3.40251	-5.45531	3.75321	NA	NA	3.0792e-07	0.00035959	1.56927e-06	0.000667704	4.88876e-08	0.000174588	NA	NA	0.000150065	0.0276747	0.00140293	0.0709017	0.00012502	0.0419277	NA	NA
PSMD3	0.989601	0.95905	Brain_Hippocampus	0.949119	Brain_Cerebellar_Hemisphere	NA	1	1	1	0	3	5.11853	3.56809	4.80221	-3.40251	-4.1847	3.22172	NA	NA	3.0792e-07	0.00035959	1.56927e-06	0.000667704	2.85547e-05	0.00127422	NA	NA	0.000150065	0.0276747	0.00140293	0.0709017	0.0121015	0.0813085	NA	NA
PSMD3	0.989601	0.95905	Brain_Hippocampus	0.940322	Brain_Cerebellum	NA	1	1	1	0	3	5.11853	3.56809	4.80221	-3.40251	-4.1847	3.22172	NA	NA	3.0792e-07	0.00035959	1.56927e-06	0.000667704	2.85547e-05	0.00127422	NA	NA	0.000150065	0.0276747	0.00140293	0.0709017	0.0122864	0.0892838	NA	NA
PSMD3	0.989601	0.95905	Brain_Hippocampus	0.952115	Brain_Nucleus_accumbens_basal_ganglia	NA	1	1	1	0	3	5.11853	3.56809	4.80221	-3.40251	4.27918	-3.25833	NA	NA	3.0792e-07	0.00035959	1.56927e-06	0.000667704	1.87585e-05	0.00112071	NA	NA	0.000150065	0.0276747	0.00140293	0.0709017	0.00872875	0.0904121	NA	NA
PSMD3	0.989601	0.95905	Brain_Hippocampus	0.98182	Brain_Spinal_cord_cervical_c-1	NA	1	1	1	0	3	5.11853	3.56809	4.80221	-3.40251	5.45531	-3.75321	NA	NA	3.0792e-07	0.00035959	1.56927e-06	0.000667704	4.88876e-08	0.000174588	NA	NA	0.000150065	0.0276747	0.00140293	0.0709017	8.46658e-05	0.0479116	NA	NA
PSMD3	0.989601	0.95905	Brain_Hippocampus	0.948293	Brain_Substantia_nigra	NA	1	1	1	0	3	5.11853	3.56809	4.80221	-3.40251	4.27918	-3.25833	NA	NA	3.0792e-07	0.00035959	1.56927e-06	0.000667704	1.87585e-05	0.00112071	NA	NA	0.000150065	0.0276747	0.00140293	0.0709017	0.010214	0.100486	NA	NA
PSMD3	0.989601	0.95905	Brain_Hippocampus	0.988523	Breast_Mammary_Tissue	NA	1	1	1	0	3	5.11853	3.56809	4.80221	-3.40251	-5.45531	3.75321	NA	NA	3.0792e-07	0.00035959	1.56927e-06	0.000667704	4.88876e-08	0.000174588	NA	NA	0.000150065	0.0276747	0.00140293	0.0709017	4.60985e-05	0.0374433	NA	NA
PSMD3	0.989601	0.95905	Brain_Hippocampus	0.989203	Colon_Sigmoid	NA	1	1	1	0	3	5.11853	3.56809	4.80221	-3.40251	5.32093	-3.814	NA	NA	3.0792e-07	0.00035959	1.56927e-06	0.000667704	1.03238e-07	0.000136734	NA	NA	0.000150065	0.0276747	0.00140293	0.0709017	9.2836e-05	0.0293574	NA	NA
PSMD3	0.989601	0.95905	Brain_Hippocampus	0.989747	Colon_Transverse	NA	1	1	1	0	3	5.11853	3.56809	4.80221	-3.40251	5.39866	-3.87231	NA	NA	3.0792e-07	0.00035959	1.56927e-06	0.000667704	6.71402e-08	0.00010781	NA	NA	0.000150065	0.0276747	0.00140293	0.0709017	6.1741e-05	0.0283089	NA	NA
PSMD3	0.989601	0.95905	Brain_Hippocampus	0.988805	Esophagus_Gastroesophageal_Junction	NA	1	1	1	0	3	5.11853	3.56809	4.80221	-3.40251	-5.45531	3.75321	NA	NA	3.0792e-07	0.00035959	1.56927e-06	0.000667704	4.88876e-08	0.000174588	NA	NA	0.000150065	0.0276747	0.00140293	0.0709017	6.70616e-05	0.0326832	NA	NA
PSMD3	0.989601	0.95905	Brain_Hippocampus	0.989799	Esophagus_Muscularis	NA	1	1	1	0	3	5.11853	3.56809	4.80221	-3.40251	5.31576	-3.80772	NA	NA	3.0792e-07	0.00035959	1.56927e-06	0.000667704	1.06212e-07	0.000140251	NA	NA	0.000150065	0.0276747	0.00140293	0.0709017	9.34383e-05	0.0294161	NA	NA
PSMD3	0.989601	0.95905	Brain_Hippocampus	0.987665	Heart_Atrial_Appendage	NA	1	1	1	0	3	5.11853	3.56809	4.80221	-3.40251	5.30765	-3.80864	NA	NA	3.0792e-07	0.00035959	1.56927e-06	0.000667704	1.11045e-07	0.000139731	NA	NA	0.000150065	0.0276747	0.00140293	0.0709017	8.52595e-05	0.0287167	NA	NA
PSMD3	0.989601	0.95905	Brain_Hippocampus	0.989845	Heart_Left_Ventricle	NA	1	1	1	0	3	5.11853	3.56809	4.80221	-3.40251	5.27664	-3.7762	NA	NA	3.0792e-07	0.00035959	1.56927e-06	0.000667704	1.31571e-07	0.00015924	NA	NA	0.000150065	0.0276747	0.00140293	0.0709017	0.00011029	0.0303463	NA	NA
PSMD3	0.989601	0.95905	Brain_Hippocampus	0.984224	Muscle_Skeletal	NA	1	1	1	0	3	5.11853	3.56809	4.80221	-3.40251	-5.45531	3.75321	NA	NA	3.0792e-07	0.00035959	1.56927e-06	0.000667704	4.88876e-08	0.000174588	NA	NA	0.000150065	0.0276747	0.00140293	0.0709017	3.82672e-05	0.0354637	NA	NA
PSMD3	0.989601	0.95905	Brain_Hippocampus	0.990257	Nerve_Tibial	NA	1	1	1	0	3	5.11853	3.56809	4.80221	-3.40251	5.35832	-3.83446	NA	NA	3.0792e-07	0.00035959	1.56927e-06	0.000667704	8.4e-08	0.000125839	NA	NA	0.000150065	0.0276747	0.00140293	0.0709017	8.6359e-05	0.0329816	NA	NA
PSMD3	0.989601	0.95905	Brain_Hippocampus	0.989081	Ovary	NA	1	1	1	0	3	5.11853	3.56809	4.80221	-3.40251	5.45531	-3.75321	NA	NA	3.0792e-07	0.00035959	1.56927e-06	0.000667704	4.88876e-08	0.000174588	NA	NA	0.000150065	0.0276747	0.00140293	0.0709017	4.0489e-05	0.033564	NA	NA
PSMD3	0.989601	0.95905	Brain_Hippocampus	0.959866	Pancreas	NA	1	1	1	0	3	5.11853	3.56809	4.80221	-3.40251	-4.94901	3.32681	NA	NA	3.0792e-07	0.00035959	1.56927e-06	0.000667704	7.45907e-07	0.000878468	NA	NA	0.000150065	0.0276747	0.00140293	0.0709017	0.000563493	0.0818941	NA	NA
PSMD3	0.989601	0.95905	Brain_Hippocampus	0.958758	Pituitary	NA	1	1	1	0	3	5.11853	3.56809	4.80221	-3.40251	4.27918	-3.25833	NA	NA	3.0792e-07	0.00035959	1.56927e-06	0.000667704	1.87585e-05	0.00112071	NA	NA	0.000150065	0.0276747	0.00140293	0.0709017	0.00885247	0.0930066	NA	NA
PSMD3	0.989601	0.95905	Brain_Hippocampus	0.985912	Prostate	NA	1	1	1	0	3	5.11853	3.56809	4.80221	-3.40251	-5.45531	3.75321	NA	NA	3.0792e-07	0.00035959	1.56927e-06	0.000667704	4.88876e-08	0.000174588	NA	NA	0.000150065	0.0276747	0.00140293	0.0709017	4.79257e-05	0.0351693	NA	NA
PSMD3	0.989601	0.95905	Brain_Hippocampus	0.99099	Small_Intestine_Terminal_Ileum	NA	1	1	1	0	3	5.11853	3.56809	4.80221	-3.40251	5.45531	-3.75321	NA	NA	3.0792e-07	0.00035959	1.56927e-06	0.000667704	4.88876e-08	0.000174588	NA	NA	0.000150065	0.0276747	0.00140293	0.0709017	5.64254e-05	0.0338988	NA	NA
PSMD3	0.989601	0.95905	Brain_Hippocampus	0.986262	Spleen	NA	1	1	1	0	3	5.11853	3.56809	4.80221	-3.40251	5.45531	-3.75321	NA	NA	3.0792e-07	0.00035959	1.56927e-06	0.000667704	4.88876e-08	0.000174588	NA	NA	0.000150065	0.0276747	0.00140293	0.0709017	7.69345e-05	0.033391	NA	NA
PSMD3	0.989601	0.95905	Brain_Hippocampus	0.986581	Thyroid	NA	1	1	1	0	3	5.11853	3.56809	4.80221	-3.40251	-5.45531	3.75321	NA	NA	3.0792e-07	0.00035959	1.56927e-06	0.000667704	4.88876e-08	0.000174588	NA	NA	0.000150065	0.0276747	0.00140293	0.0709017	4.84159e-05	0.0352869	NA	NA
PSMD3	0.989601	0.95905	Brain_Hippocampus	0.989864	Uterus	NA	1	1	1	0	3	5.11853	3.56809	4.80221	-3.40251	5.36934	-3.84715	NA	NA	3.0792e-07	0.00035959	1.56927e-06	0.000667704	7.90268e-08	0.000119501	NA	NA	0.000150065	0.0276747	0.00140293	0.0709017	6.17192e-05	0.0272133	NA	NA
PSMD3	0.989601	0.95905	Brain_Hippocampus	0.983618	Vagina	NA	1	1	1	0	3	5.11853	3.56809	4.80221	-3.40251	5.45531	-3.75321	NA	NA	3.0792e-07	0.00035959	1.56927e-06	0.000667704	4.88876e-08	0.000174588	NA	NA	0.000150065	0.0276747	0.00140293	0.0709017	4.43258e-05	0.0378141	NA	NA
PSMD3	0.989601	0.95905	Brain_Hippocampus	0.985018	smultixcan	NA	1	1	1	0	3	5.11853	3.56809	4.80221	-3.40251	-5.45531	3.75321	NA	NA	3.0792e-07	0.00035959	1.56927e-06	0.000667704	4.88876e-08	0.000174588	NA	NA	0.000150065	0.0276747	0.00140293	0.0709017	4.39956e-05	0.0281982	NA	NA
PSMD3	0.989601	0.903011	Esophagus_Mucosa	0.986252	Adipose_Subcutaneous	NA	1	1	1	0	3	5.11853	3.56809	-4.50758	2.93617	-5.45531	3.75321	NA	NA	3.0792e-07	0.00035959	6.55701e-06	0.00332289	4.88876e-08	0.000174588	NA	NA	0.000150065	0.0276747	0.00495595	0.150508	4.59821e-05	0.035463	NA	NA
PSMD3	0.989601	0.903011	Esophagus_Mucosa	0.989159	Adipose_Visceral_Omentum	NA	1	1	1	0	3	5.11853	3.56809	-4.50758	2.93617	-5.45531	3.75321	NA	NA	3.0792e-07	0.00035959	6.55701e-06	0.00332289	4.88876e-08	0.000174588	NA	NA	0.000150065	0.0276747	0.00495595	0.150508	5.67147e-05	0.034307	NA	NA
PSMD3	0.989601	0.903011	Esophagus_Mucosa	0.986807	Artery_Aorta	NA	1	1	1	0	3	5.11853	3.56809	-4.50758	2.93617	-5.45531	3.75321	NA	NA	3.0792e-07	0.00035959	6.55701e-06	0.00332289	4.88876e-08	0.000174588	NA	NA	0.000150065	0.0276747	0.00495595	0.150508	4.96867e-05	0.0348373	NA	NA
PSMD3	0.989601	0.903011	Esophagus_Mucosa	0.986582	Artery_Coronary	NA	1	1	1	0	3	5.11853	3.56809	-4.50758	2.93617	-5.45531	3.75321	NA	NA	3.0792e-07	0.00035959	6.55701e-06	0.00332289	4.88876e-08	0.000174588	NA	NA	0.000150065	0.0276747	0.00495595	0.150508	5.4567e-05	0.0384382	NA	NA
PSMD3	0.989601	0.903011	Esophagus_Mucosa	0.989159	Artery_Tibial	NA	1	1	1	0	3	5.11853	3.56809	-4.50758	2.93617	5.28287	-3.78434	NA	NA	3.0792e-07	0.00035959	6.55701e-06	0.00332289	1.27179e-07	0.000154116	NA	NA	0.000150065	0.0276747	0.00495595	0.150508	0.000110552	0.0298266	NA	NA
PSMD3	0.989601	0.903011	Esophagus_Mucosa	0.98585	Brain_Caudate_basal_ganglia	NA	1	1	1	0	3	5.11853	3.56809	-4.50758	2.93617	-5.45531	3.75321	NA	NA	3.0792e-07	0.00035959	6.55701e-06	0.00332289	4.88876e-08	0.000174588	NA	NA	0.000150065	0.0276747	0.00495595	0.150508	0.00012502	0.0419277	NA	NA
PSMD3	0.989601	0.903011	Esophagus_Mucosa	0.949119	Brain_Cerebellar_Hemisphere	NA	1	1	1	0	3	5.11853	3.56809	-4.50758	2.93617	-4.1847	3.22172	NA	NA	3.0792e-07	0.00035959	6.55701e-06	0.00332289	2.85547e-05	0.00127422	NA	NA	0.000150065	0.0276747	0.00495595	0.150508	0.0121015	0.0813085	NA	NA
PSMD3	0.989601	0.903011	Esophagus_Mucosa	0.940322	Brain_Cerebellum	NA	1	1	1	0	3	5.11853	3.56809	-4.50758	2.93617	-4.1847	3.22172	NA	NA	3.0792e-07	0.00035959	6.55701e-06	0.00332289	2.85547e-05	0.00127422	NA	NA	0.000150065	0.0276747	0.00495595	0.150508	0.0122864	0.0892838	NA	NA
PSMD3	0.989601	0.903011	Esophagus_Mucosa	0.952115	Brain_Nucleus_accumbens_basal_ganglia	NA	1	1	1	0	3	5.11853	3.56809	-4.50758	2.93617	4.27918	-3.25833	NA	NA	3.0792e-07	0.00035959	6.55701e-06	0.00332289	1.87585e-05	0.00112071	NA	NA	0.000150065	0.0276747	0.00495595	0.150508	0.00872875	0.0904121	NA	NA
PSMD3	0.989601	0.903011	Esophagus_Mucosa	0.98182	Brain_Spinal_cord_cervical_c-1	NA	1	1	1	0	3	5.11853	3.56809	-4.50758	2.93617	5.45531	-3.75321	NA	NA	3.0792e-07	0.00035959	6.55701e-06	0.00332289	4.88876e-08	0.000174588	NA	NA	0.000150065	0.0276747	0.00495595	0.150508	8.46658e-05	0.0479116	NA	NA
PSMD3	0.989601	0.903011	Esophagus_Mucosa	0.948293	Brain_Substantia_nigra	NA	1	1	1	0	3	5.11853	3.56809	-4.50758	2.93617	4.27918	-3.25833	NA	NA	3.0792e-07	0.00035959	6.55701e-06	0.00332289	1.87585e-05	0.00112071	NA	NA	0.000150065	0.0276747	0.00495595	0.150508	0.010214	0.100486	NA	NA
PSMD3	0.989601	0.903011	Esophagus_Mucosa	0.988523	Breast_Mammary_Tissue	NA	1	1	1	0	3	5.11853	3.56809	-4.50758	2.93617	-5.45531	3.75321	NA	NA	3.0792e-07	0.00035959	6.55701e-06	0.00332289	4.88876e-08	0.000174588	NA	NA	0.000150065	0.0276747	0.00495595	0.150508	4.60985e-05	0.0374433	NA	NA
PSMD3	0.989601	0.903011	Esophagus_Mucosa	0.989203	Colon_Sigmoid	NA	1	1	1	0	3	5.11853	3.56809	-4.50758	2.93617	5.32093	-3.814	NA	NA	3.0792e-07	0.00035959	6.55701e-06	0.00332289	1.03238e-07	0.000136734	NA	NA	0.000150065	0.0276747	0.00495595	0.150508	9.2836e-05	0.0293574	NA	NA
PSMD3	0.989601	0.903011	Esophagus_Mucosa	0.989747	Colon_Transverse	NA	1	1	1	0	3	5.11853	3.56809	-4.50758	2.93617	5.39866	-3.87231	NA	NA	3.0792e-07	0.00035959	6.55701e-06	0.00332289	6.71402e-08	0.00010781	NA	NA	0.000150065	0.0276747	0.00495595	0.150508	6.1741e-05	0.0283089	NA	NA
PSMD3	0.989601	0.903011	Esophagus_Mucosa	0.988805	Esophagus_Gastroesophageal_Junction	NA	1	1	1	0	3	5.11853	3.56809	-4.50758	2.93617	-5.45531	3.75321	NA	NA	3.0792e-07	0.00035959	6.55701e-06	0.00332289	4.88876e-08	0.000174588	NA	NA	0.000150065	0.0276747	0.00495595	0.150508	6.70616e-05	0.0326832	NA	NA
PSMD3	0.989601	0.903011	Esophagus_Mucosa	0.989799	Esophagus_Muscularis	NA	1	1	1	0	3	5.11853	3.56809	-4.50758	2.93617	5.31576	-3.80772	NA	NA	3.0792e-07	0.00035959	6.55701e-06	0.00332289	1.06212e-07	0.000140251	NA	NA	0.000150065	0.0276747	0.00495595	0.150508	9.34383e-05	0.0294161	NA	NA
PSMD3	0.989601	0.903011	Esophagus_Mucosa	0.987665	Heart_Atrial_Appendage	NA	1	1	1	0	3	5.11853	3.56809	-4.50758	2.93617	5.30765	-3.80864	NA	NA	3.0792e-07	0.00035959	6.55701e-06	0.00332289	1.11045e-07	0.000139731	NA	NA	0.000150065	0.0276747	0.00495595	0.150508	8.52595e-05	0.0287167	NA	NA
PSMD3	0.989601	0.903011	Esophagus_Mucosa	0.989845	Heart_Left_Ventricle	NA	1	1	1	0	3	5.11853	3.56809	-4.50758	2.93617	5.27664	-3.7762	NA	NA	3.0792e-07	0.00035959	6.55701e-06	0.00332289	1.31571e-07	0.00015924	NA	NA	0.000150065	0.0276747	0.00495595	0.150508	0.00011029	0.0303463	NA	NA
PSMD3	0.989601	0.903011	Esophagus_Mucosa	0.984224	Muscle_Skeletal	NA	1	1	1	0	3	5.11853	3.56809	-4.50758	2.93617	-5.45531	3.75321	NA	NA	3.0792e-07	0.00035959	6.55701e-06	0.00332289	4.88876e-08	0.000174588	NA	NA	0.000150065	0.0276747	0.00495595	0.150508	3.82672e-05	0.0354637	NA	NA
PSMD3	0.989601	0.903011	Esophagus_Mucosa	0.990257	Nerve_Tibial	NA	1	1	1	0	3	5.11853	3.56809	-4.50758	2.93617	5.35832	-3.83446	NA	NA	3.0792e-07	0.00035959	6.55701e-06	0.00332289	8.4e-08	0.000125839	NA	NA	0.000150065	0.0276747	0.00495595	0.150508	8.6359e-05	0.0329816	NA	NA
PSMD3	0.989601	0.903011	Esophagus_Mucosa	0.989081	Ovary	NA	1	1	1	0	3	5.11853	3.56809	-4.50758	2.93617	5.45531	-3.75321	NA	NA	3.0792e-07	0.00035959	6.55701e-06	0.00332289	4.88876e-08	0.000174588	NA	NA	0.000150065	0.0276747	0.00495595	0.150508	4.0489e-05	0.033564	NA	NA
PSMD3	0.989601	0.903011	Esophagus_Mucosa	0.959866	Pancreas	NA	1	1	1	0	3	5.11853	3.56809	-4.50758	2.93617	-4.94901	3.32681	NA	NA	3.0792e-07	0.00035959	6.55701e-06	0.00332289	7.45907e-07	0.000878468	NA	NA	0.000150065	0.0276747	0.00495595	0.150508	0.000563493	0.0818941	NA	NA
PSMD3	0.989601	0.903011	Esophagus_Mucosa	0.958758	Pituitary	NA	1	1	1	0	3	5.11853	3.56809	-4.50758	2.93617	4.27918	-3.25833	NA	NA	3.0792e-07	0.00035959	6.55701e-06	0.00332289	1.87585e-05	0.00112071	NA	NA	0.000150065	0.0276747	0.00495595	0.150508	0.00885247	0.0930066	NA	NA
PSMD3	0.989601	0.903011	Esophagus_Mucosa	0.985912	Prostate	NA	1	1	1	0	3	5.11853	3.56809	-4.50758	2.93617	-5.45531	3.75321	NA	NA	3.0792e-07	0.00035959	6.55701e-06	0.00332289	4.88876e-08	0.000174588	NA	NA	0.000150065	0.0276747	0.00495595	0.150508	4.79257e-05	0.0351693	NA	NA
PSMD3	0.989601	0.903011	Esophagus_Mucosa	0.99099	Small_Intestine_Terminal_Ileum	NA	1	1	1	0	3	5.11853	3.56809	-4.50758	2.93617	5.45531	-3.75321	NA	NA	3.0792e-07	0.00035959	6.55701e-06	0.00332289	4.88876e-08	0.000174588	NA	NA	0.000150065	0.0276747	0.00495595	0.150508	5.64254e-05	0.0338988	NA	NA
PSMD3	0.989601	0.903011	Esophagus_Mucosa	0.986262	Spleen	NA	1	1	1	0	3	5.11853	3.56809	-4.50758	2.93617	5.45531	-3.75321	NA	NA	3.0792e-07	0.00035959	6.55701e-06	0.00332289	4.88876e-08	0.000174588	NA	NA	0.000150065	0.0276747	0.00495595	0.150508	7.69345e-05	0.033391	NA	NA
PSMD3	0.989601	0.903011	Esophagus_Mucosa	0.986581	Thyroid	NA	1	1	1	0	3	5.11853	3.56809	-4.50758	2.93617	-5.45531	3.75321	NA	NA	3.0792e-07	0.00035959	6.55701e-06	0.00332289	4.88876e-08	0.000174588	NA	NA	0.000150065	0.0276747	0.00495595	0.150508	4.84159e-05	0.0352869	NA	NA
PSMD3	0.989601	0.903011	Esophagus_Mucosa	0.989864	Uterus	NA	1	1	1	0	3	5.11853	3.56809	-4.50758	2.93617	5.36934	-3.84715	NA	NA	3.0792e-07	0.00035959	6.55701e-06	0.00332289	7.90268e-08	0.000119501	NA	NA	0.000150065	0.0276747	0.00495595	0.150508	6.17192e-05	0.0272133	NA	NA
PSMD3	0.989601	0.903011	Esophagus_Mucosa	0.983618	Vagina	NA	1	1	1	0	3	5.11853	3.56809	-4.50758	2.93617	5.45531	-3.75321	NA	NA	3.0792e-07	0.00035959	6.55701e-06	0.00332289	4.88876e-08	0.000174588	NA	NA	0.000150065	0.0276747	0.00495595	0.150508	4.43258e-05	0.0378141	NA	NA
PSMD3	0.989601	0.903011	Esophagus_Mucosa	0.985018	smultixcan	NA	1	1	1	0	3	5.11853	3.56809	-4.50758	2.93617	-5.45531	3.75321	NA	NA	3.0792e-07	0.00035959	6.55701e-06	0.00332289	4.88876e-08	0.000174588	NA	NA	0.000150065	0.0276747	0.00495595	0.150508	4.39956e-05	0.0281982	NA	NA
PSMD3	0.989601	0.925221	Heart_Left_Ventricle	0.986252	Adipose_Subcutaneous	NA	1	1	1	0	3	5.11853	3.56809	-3.74243	6.0536	-5.45531	3.75321	NA	NA	3.0792e-07	0.00035959	0.000182251	1.41641e-09	4.88876e-08	0.000174588	NA	NA	0.000150065	0.0276747	0.0809684	5.41728e-06	4.59821e-05	0.035463	NA	NA
PSMD3	0.989601	0.925221	Heart_Left_Ventricle	0.989159	Adipose_Visceral_Omentum	NA	1	1	1	0	3	5.11853	3.56809	-3.74243	6.0536	-5.45531	3.75321	NA	NA	3.0792e-07	0.00035959	0.000182251	1.41641e-09	4.88876e-08	0.000174588	NA	NA	0.000150065	0.0276747	0.0809684	5.41728e-06	5.67147e-05	0.034307	NA	NA
PSMD3	0.989601	0.925221	Heart_Left_Ventricle	0.986807	Artery_Aorta	NA	1	1	1	0	3	5.11853	3.56809	-3.74243	6.0536	-5.45531	3.75321	NA	NA	3.0792e-07	0.00035959	0.000182251	1.41641e-09	4.88876e-08	0.000174588	NA	NA	0.000150065	0.0276747	0.0809684	5.41728e-06	4.96867e-05	0.0348373	NA	NA
PSMD3	0.989601	0.925221	Heart_Left_Ventricle	0.986582	Artery_Coronary	NA	1	1	1	0	3	5.11853	3.56809	-3.74243	6.0536	-5.45531	3.75321	NA	NA	3.0792e-07	0.00035959	0.000182251	1.41641e-09	4.88876e-08	0.000174588	NA	NA	0.000150065	0.0276747	0.0809684	5.41728e-06	5.4567e-05	0.0384382	NA	NA
PSMD3	0.989601	0.925221	Heart_Left_Ventricle	0.989159	Artery_Tibial	NA	1	1	1	0	3	5.11853	3.56809	-3.74243	6.0536	5.28287	-3.78434	NA	NA	3.0792e-07	0.00035959	0.000182251	1.41641e-09	1.27179e-07	0.000154116	NA	NA	0.000150065	0.0276747	0.0809684	5.41728e-06	0.000110552	0.0298266	NA	NA
PSMD3	0.989601	0.925221	Heart_Left_Ventricle	0.98585	Brain_Caudate_basal_ganglia	NA	1	1	1	0	3	5.11853	3.56809	-3.74243	6.0536	-5.45531	3.75321	NA	NA	3.0792e-07	0.00035959	0.000182251	1.41641e-09	4.88876e-08	0.000174588	NA	NA	0.000150065	0.0276747	0.0809684	5.41728e-06	0.00012502	0.0419277	NA	NA
PSMD3	0.989601	0.925221	Heart_Left_Ventricle	0.949119	Brain_Cerebellar_Hemisphere	NA	1	1	1	0	3	5.11853	3.56809	-3.74243	6.0536	-4.1847	3.22172	NA	NA	3.0792e-07	0.00035959	0.000182251	1.41641e-09	2.85547e-05	0.00127422	NA	NA	0.000150065	0.0276747	0.0809684	5.41728e-06	0.0121015	0.0813085	NA	NA
PSMD3	0.989601	0.925221	Heart_Left_Ventricle	0.940322	Brain_Cerebellum	NA	1	1	1	0	3	5.11853	3.56809	-3.74243	6.0536	-4.1847	3.22172	NA	NA	3.0792e-07	0.00035959	0.000182251	1.41641e-09	2.85547e-05	0.00127422	NA	NA	0.000150065	0.0276747	0.0809684	5.41728e-06	0.0122864	0.0892838	NA	NA
PSMD3	0.989601	0.925221	Heart_Left_Ventricle	0.952115	Brain_Nucleus_accumbens_basal_ganglia	NA	1	1	1	0	3	5.11853	3.56809	-3.74243	6.0536	4.27918	-3.25833	NA	NA	3.0792e-07	0.00035959	0.000182251	1.41641e-09	1.87585e-05	0.00112071	NA	NA	0.000150065	0.0276747	0.0809684	5.41728e-06	0.00872875	0.0904121	NA	NA
PSMD3	0.989601	0.925221	Heart_Left_Ventricle	0.98182	Brain_Spinal_cord_cervical_c-1	NA	1	1	1	0	3	5.11853	3.56809	-3.74243	6.0536	5.45531	-3.75321	NA	NA	3.0792e-07	0.00035959	0.000182251	1.41641e-09	4.88876e-08	0.000174588	NA	NA	0.000150065	0.0276747	0.0809684	5.41728e-06	8.46658e-05	0.0479116	NA	NA
PSMD3	0.989601	0.925221	Heart_Left_Ventricle	0.948293	Brain_Substantia_nigra	NA	1	1	1	0	3	5.11853	3.56809	-3.74243	6.0536	4.27918	-3.25833	NA	NA	3.0792e-07	0.00035959	0.000182251	1.41641e-09	1.87585e-05	0.00112071	NA	NA	0.000150065	0.0276747	0.0809684	5.41728e-06	0.010214	0.100486	NA	NA
PSMD3	0.989601	0.925221	Heart_Left_Ventricle	0.988523	Breast_Mammary_Tissue	NA	1	1	1	0	3	5.11853	3.56809	-3.74243	6.0536	-5.45531	3.75321	NA	NA	3.0792e-07	0.00035959	0.000182251	1.41641e-09	4.88876e-08	0.000174588	NA	NA	0.000150065	0.0276747	0.0809684	5.41728e-06	4.60985e-05	0.0374433	NA	NA
PSMD3	0.989601	0.925221	Heart_Left_Ventricle	0.989203	Colon_Sigmoid	NA	1	1	1	0	3	5.11853	3.56809	-3.74243	6.0536	5.32093	-3.814	NA	NA	3.0792e-07	0.00035959	0.000182251	1.41641e-09	1.03238e-07	0.000136734	NA	NA	0.000150065	0.0276747	0.0809684	5.41728e-06	9.2836e-05	0.0293574	NA	NA
PSMD3	0.989601	0.925221	Heart_Left_Ventricle	0.989747	Colon_Transverse	NA	1	1	1	0	3	5.11853	3.56809	-3.74243	6.0536	5.39866	-3.87231	NA	NA	3.0792e-07	0.00035959	0.000182251	1.41641e-09	6.71402e-08	0.00010781	NA	NA	0.000150065	0.0276747	0.0809684	5.41728e-06	6.1741e-05	0.0283089	NA	NA
PSMD3	0.989601	0.925221	Heart_Left_Ventricle	0.988805	Esophagus_Gastroesophageal_Junction	NA	1	1	1	0	3	5.11853	3.56809	-3.74243	6.0536	-5.45531	3.75321	NA	NA	3.0792e-07	0.00035959	0.000182251	1.41641e-09	4.88876e-08	0.000174588	NA	NA	0.000150065	0.0276747	0.0809684	5.41728e-06	6.70616e-05	0.0326832	NA	NA
PSMD3	0.989601	0.925221	Heart_Left_Ventricle	0.989799	Esophagus_Muscularis	NA	1	1	1	0	3	5.11853	3.56809	-3.74243	6.0536	5.31576	-3.80772	NA	NA	3.0792e-07	0.00035959	0.000182251	1.41641e-09	1.06212e-07	0.000140251	NA	NA	0.000150065	0.0276747	0.0809684	5.41728e-06	9.34383e-05	0.0294161	NA	NA
PSMD3	0.989601	0.925221	Heart_Left_Ventricle	0.987665	Heart_Atrial_Appendage	NA	1	1	1	0	3	5.11853	3.56809	-3.74243	6.0536	5.30765	-3.80864	NA	NA	3.0792e-07	0.00035959	0.000182251	1.41641e-09	1.11045e-07	0.000139731	NA	NA	0.000150065	0.0276747	0.0809684	5.41728e-06	8.52595e-05	0.0287167	NA	NA
PSMD3	0.989601	0.925221	Heart_Left_Ventricle	0.989845	Heart_Left_Ventricle	NA	1	1	1	0	3	5.11853	3.56809	-3.74243	6.0536	5.27664	-3.7762	NA	NA	3.0792e-07	0.00035959	0.000182251	1.41641e-09	1.31571e-07	0.00015924	NA	NA	0.000150065	0.0276747	0.0809684	5.41728e-06	0.00011029	0.0303463	NA	NA
PSMD3	0.989601	0.925221	Heart_Left_Ventricle	0.984224	Muscle_Skeletal	NA	1	1	1	0	3	5.11853	3.56809	-3.74243	6.0536	-5.45531	3.75321	NA	NA	3.0792e-07	0.00035959	0.000182251	1.41641e-09	4.88876e-08	0.000174588	NA	NA	0.000150065	0.0276747	0.0809684	5.41728e-06	3.82672e-05	0.0354637	NA	NA
PSMD3	0.989601	0.925221	Heart_Left_Ventricle	0.990257	Nerve_Tibial	NA	1	1	1	0	3	5.11853	3.56809	-3.74243	6.0536	5.35832	-3.83446	NA	NA	3.0792e-07	0.00035959	0.000182251	1.41641e-09	8.4e-08	0.000125839	NA	NA	0.000150065	0.0276747	0.0809684	5.41728e-06	8.6359e-05	0.0329816	NA	NA
PSMD3	0.989601	0.925221	Heart_Left_Ventricle	0.989081	Ovary	NA	1	1	1	0	3	5.11853	3.56809	-3.74243	6.0536	5.45531	-3.75321	NA	NA	3.0792e-07	0.00035959	0.000182251	1.41641e-09	4.88876e-08	0.000174588	NA	NA	0.000150065	0.0276747	0.0809684	5.41728e-06	4.0489e-05	0.033564	NA	NA
PSMD3	0.989601	0.925221	Heart_Left_Ventricle	0.959866	Pancreas	NA	1	1	1	0	3	5.11853	3.56809	-3.74243	6.0536	-4.94901	3.32681	NA	NA	3.0792e-07	0.00035959	0.000182251	1.41641e-09	7.45907e-07	0.000878468	NA	NA	0.000150065	0.0276747	0.0809684	5.41728e-06	0.000563493	0.0818941	NA	NA
PSMD3	0.989601	0.925221	Heart_Left_Ventricle	0.958758	Pituitary	NA	1	1	1	0	3	5.11853	3.56809	-3.74243	6.0536	4.27918	-3.25833	NA	NA	3.0792e-07	0.00035959	0.000182251	1.41641e-09	1.87585e-05	0.00112071	NA	NA	0.000150065	0.0276747	0.0809684	5.41728e-06	0.00885247	0.0930066	NA	NA
PSMD3	0.989601	0.925221	Heart_Left_Ventricle	0.985912	Prostate	NA	1	1	1	0	3	5.11853	3.56809	-3.74243	6.0536	-5.45531	3.75321	NA	NA	3.0792e-07	0.00035959	0.000182251	1.41641e-09	4.88876e-08	0.000174588	NA	NA	0.000150065	0.0276747	0.0809684	5.41728e-06	4.79257e-05	0.0351693	NA	NA
PSMD3	0.989601	0.925221	Heart_Left_Ventricle	0.99099	Small_Intestine_Terminal_Ileum	NA	1	1	1	0	3	5.11853	3.56809	-3.74243	6.0536	5.45531	-3.75321	NA	NA	3.0792e-07	0.00035959	0.000182251	1.41641e-09	4.88876e-08	0.000174588	NA	NA	0.000150065	0.0276747	0.0809684	5.41728e-06	5.64254e-05	0.0338988	NA	NA
PSMD3	0.989601	0.925221	Heart_Left_Ventricle	0.986262	Spleen	NA	1	1	1	0	3	5.11853	3.56809	-3.74243	6.0536	5.45531	-3.75321	NA	NA	3.0792e-07	0.00035959	0.000182251	1.41641e-09	4.88876e-08	0.000174588	NA	NA	0.000150065	0.0276747	0.0809684	5.41728e-06	7.69345e-05	0.033391	NA	NA
PSMD3	0.989601	0.925221	Heart_Left_Ventricle	0.986581	Thyroid	NA	1	1	1	0	3	5.11853	3.56809	-3.74243	6.0536	-5.45531	3.75321	NA	NA	3.0792e-07	0.00035959	0.000182251	1.41641e-09	4.88876e-08	0.000174588	NA	NA	0.000150065	0.0276747	0.0809684	5.41728e-06	4.84159e-05	0.0352869	NA	NA
PSMD3	0.989601	0.925221	Heart_Left_Ventricle	0.989864	Uterus	NA	1	1	1	0	3	5.11853	3.56809	-3.74243	6.0536	5.36934	-3.84715	NA	NA	3.0792e-07	0.00035959	0.000182251	1.41641e-09	7.90268e-08	0.000119501	NA	NA	0.000150065	0.0276747	0.0809684	5.41728e-06	6.17192e-05	0.0272133	NA	NA
PSMD3	0.989601	0.925221	Heart_Left_Ventricle	0.983618	Vagina	NA	1	1	1	0	3	5.11853	3.56809	-3.74243	6.0536	5.45531	-3.75321	NA	NA	3.0792e-07	0.00035959	0.000182251	1.41641e-09	4.88876e-08	0.000174588	NA	NA	0.000150065	0.0276747	0.0809684	5.41728e-06	4.43258e-05	0.0378141	NA	NA
PSMD3	0.989601	0.925221	Heart_Left_Ventricle	0.985018	smultixcan	NA	1	1	1	0	3	5.11853	3.56809	-3.74243	6.0536	-5.45531	3.75321	NA	NA	3.0792e-07	0.00035959	0.000182251	1.41641e-09	4.88876e-08	0.000174588	NA	NA	0.000150065	0.0276747	0.0809684	5.41728e-06	4.39956e-05	0.0281982	NA	NA
PSMD3	0.989601	0.974408	Nerve_Tibial	0.986252	Adipose_Subcutaneous	NA	1	1	1	0	3	5.11853	3.56809	4.30221	-4.22244	-5.45531	3.75321	NA	NA	3.0792e-07	0.00035959	1.69103e-05	2.41668e-05	4.88876e-08	0.000174588	NA	NA	0.000150065	0.0276747	0.0115641	0.010617	4.59821e-05	0.035463	NA	NA
PSMD3	0.989601	0.974408	Nerve_Tibial	0.989159	Adipose_Visceral_Omentum	NA	1	1	1	0	3	5.11853	3.56809	4.30221	-4.22244	-5.45531	3.75321	NA	NA	3.0792e-07	0.00035959	1.69103e-05	2.41668e-05	4.88876e-08	0.000174588	NA	NA	0.000150065	0.0276747	0.0115641	0.010617	5.67147e-05	0.034307	NA	NA
PSMD3	0.989601	0.974408	Nerve_Tibial	0.986807	Artery_Aorta	NA	1	1	1	0	3	5.11853	3.56809	4.30221	-4.22244	-5.45531	3.75321	NA	NA	3.0792e-07	0.00035959	1.69103e-05	2.41668e-05	4.88876e-08	0.000174588	NA	NA	0.000150065	0.0276747	0.0115641	0.010617	4.96867e-05	0.0348373	NA	NA
PSMD3	0.989601	0.974408	Nerve_Tibial	0.986582	Artery_Coronary	NA	1	1	1	0	3	5.11853	3.56809	4.30221	-4.22244	-5.45531	3.75321	NA	NA	3.0792e-07	0.00035959	1.69103e-05	2.41668e-05	4.88876e-08	0.000174588	NA	NA	0.000150065	0.0276747	0.0115641	0.010617	5.4567e-05	0.0384382	NA	NA
PSMD3	0.989601	0.974408	Nerve_Tibial	0.989159	Artery_Tibial	NA	1	1	1	0	3	5.11853	3.56809	4.30221	-4.22244	5.28287	-3.78434	NA	NA	3.0792e-07	0.00035959	1.69103e-05	2.41668e-05	1.27179e-07	0.000154116	NA	NA	0.000150065	0.0276747	0.0115641	0.010617	0.000110552	0.0298266	NA	NA
PSMD3	0.989601	0.974408	Nerve_Tibial	0.98585	Brain_Caudate_basal_ganglia	NA	1	1	1	0	3	5.11853	3.56809	4.30221	-4.22244	-5.45531	3.75321	NA	NA	3.0792e-07	0.00035959	1.69103e-05	2.41668e-05	4.88876e-08	0.000174588	NA	NA	0.000150065	0.0276747	0.0115641	0.010617	0.00012502	0.0419277	NA	NA
PSMD3	0.989601	0.974408	Nerve_Tibial	0.949119	Brain_Cerebellar_Hemisphere	NA	1	1	1	0	3	5.11853	3.56809	4.30221	-4.22244	-4.1847	3.22172	NA	NA	3.0792e-07	0.00035959	1.69103e-05	2.41668e-05	2.85547e-05	0.00127422	NA	NA	0.000150065	0.0276747	0.0115641	0.010617	0.0121015	0.0813085	NA	NA
PSMD3	0.989601	0.974408	Nerve_Tibial	0.940322	Brain_Cerebellum	NA	1	1	1	0	3	5.11853	3.56809	4.30221	-4.22244	-4.1847	3.22172	NA	NA	3.0792e-07	0.00035959	1.69103e-05	2.41668e-05	2.85547e-05	0.00127422	NA	NA	0.000150065	0.0276747	0.0115641	0.010617	0.0122864	0.0892838	NA	NA
PSMD3	0.989601	0.974408	Nerve_Tibial	0.952115	Brain_Nucleus_accumbens_basal_ganglia	NA	1	1	1	0	3	5.11853	3.56809	4.30221	-4.22244	4.27918	-3.25833	NA	NA	3.0792e-07	0.00035959	1.69103e-05	2.41668e-05	1.87585e-05	0.00112071	NA	NA	0.000150065	0.0276747	0.0115641	0.010617	0.00872875	0.0904121	NA	NA
PSMD3	0.989601	0.974408	Nerve_Tibial	0.98182	Brain_Spinal_cord_cervical_c-1	NA	1	1	1	0	3	5.11853	3.56809	4.30221	-4.22244	5.45531	-3.75321	NA	NA	3.0792e-07	0.00035959	1.69103e-05	2.41668e-05	4.88876e-08	0.000174588	NA	NA	0.000150065	0.0276747	0.0115641	0.010617	8.46658e-05	0.0479116	NA	NA
PSMD3	0.989601	0.974408	Nerve_Tibial	0.948293	Brain_Substantia_nigra	NA	1	1	1	0	3	5.11853	3.56809	4.30221	-4.22244	4.27918	-3.25833	NA	NA	3.0792e-07	0.00035959	1.69103e-05	2.41668e-05	1.87585e-05	0.00112071	NA	NA	0.000150065	0.0276747	0.0115641	0.010617	0.010214	0.100486	NA	NA
PSMD3	0.989601	0.974408	Nerve_Tibial	0.988523	Breast_Mammary_Tissue	NA	1	1	1	0	3	5.11853	3.56809	4.30221	-4.22244	-5.45531	3.75321	NA	NA	3.0792e-07	0.00035959	1.69103e-05	2.41668e-05	4.88876e-08	0.000174588	NA	NA	0.000150065	0.0276747	0.0115641	0.010617	4.60985e-05	0.0374433	NA	NA
PSMD3	0.989601	0.974408	Nerve_Tibial	0.989203	Colon_Sigmoid	NA	1	1	1	0	3	5.11853	3.56809	4.30221	-4.22244	5.32093	-3.814	NA	NA	3.0792e-07	0.00035959	1.69103e-05	2.41668e-05	1.03238e-07	0.000136734	NA	NA	0.000150065	0.0276747	0.0115641	0.010617	9.2836e-05	0.0293574	NA	NA
PSMD3	0.989601	0.974408	Nerve_Tibial	0.989747	Colon_Transverse	NA	1	1	1	0	3	5.11853	3.56809	4.30221	-4.22244	5.39866	-3.87231	NA	NA	3.0792e-07	0.00035959	1.69103e-05	2.41668e-05	6.71402e-08	0.00010781	NA	NA	0.000150065	0.0276747	0.0115641	0.010617	6.1741e-05	0.0283089	NA	NA
PSMD3	0.989601	0.974408	Nerve_Tibial	0.988805	Esophagus_Gastroesophageal_Junction	NA	1	1	1	0	3	5.11853	3.56809	4.30221	-4.22244	-5.45531	3.75321	NA	NA	3.0792e-07	0.00035959	1.69103e-05	2.41668e-05	4.88876e-08	0.000174588	NA	NA	0.000150065	0.0276747	0.0115641	0.010617	6.70616e-05	0.0326832	NA	NA
PSMD3	0.989601	0.974408	Nerve_Tibial	0.989799	Esophagus_Muscularis	NA	1	1	1	0	3	5.11853	3.56809	4.30221	-4.22244	5.31576	-3.80772	NA	NA	3.0792e-07	0.00035959	1.69103e-05	2.41668e-05	1.06212e-07	0.000140251	NA	NA	0.000150065	0.0276747	0.0115641	0.010617	9.34383e-05	0.0294161	NA	NA
PSMD3	0.989601	0.974408	Nerve_Tibial	0.987665	Heart_Atrial_Appendage	NA	1	1	1	0	3	5.11853	3.56809	4.30221	-4.22244	5.30765	-3.80864	NA	NA	3.0792e-07	0.00035959	1.69103e-05	2.41668e-05	1.11045e-07	0.000139731	NA	NA	0.000150065	0.0276747	0.0115641	0.010617	8.52595e-05	0.0287167	NA	NA
PSMD3	0.989601	0.974408	Nerve_Tibial	0.989845	Heart_Left_Ventricle	NA	1	1	1	0	3	5.11853	3.56809	4.30221	-4.22244	5.27664	-3.7762	NA	NA	3.0792e-07	0.00035959	1.69103e-05	2.41668e-05	1.31571e-07	0.00015924	NA	NA	0.000150065	0.0276747	0.0115641	0.010617	0.00011029	0.0303463	NA	NA
PSMD3	0.989601	0.974408	Nerve_Tibial	0.984224	Muscle_Skeletal	NA	1	1	1	0	3	5.11853	3.56809	4.30221	-4.22244	-5.45531	3.75321	NA	NA	3.0792e-07	0.00035959	1.69103e-05	2.41668e-05	4.88876e-08	0.000174588	NA	NA	0.000150065	0.0276747	0.0115641	0.010617	3.82672e-05	0.0354637	NA	NA
PSMD3	0.989601	0.974408	Nerve_Tibial	0.990257	Nerve_Tibial	NA	1	1	1	0	3	5.11853	3.56809	4.30221	-4.22244	5.35832	-3.83446	NA	NA	3.0792e-07	0.00035959	1.69103e-05	2.41668e-05	8.4e-08	0.000125839	NA	NA	0.000150065	0.0276747	0.0115641	0.010617	8.6359e-05	0.0329816	NA	NA
PSMD3	0.989601	0.974408	Nerve_Tibial	0.989081	Ovary	NA	1	1	1	0	3	5.11853	3.56809	4.30221	-4.22244	5.45531	-3.75321	NA	NA	3.0792e-07	0.00035959	1.69103e-05	2.41668e-05	4.88876e-08	0.000174588	NA	NA	0.000150065	0.0276747	0.0115641	0.010617	4.0489e-05	0.033564	NA	NA
PSMD3	0.989601	0.974408	Nerve_Tibial	0.959866	Pancreas	NA	1	1	1	0	3	5.11853	3.56809	4.30221	-4.22244	-4.94901	3.32681	NA	NA	3.0792e-07	0.00035959	1.69103e-05	2.41668e-05	7.45907e-07	0.000878468	NA	NA	0.000150065	0.0276747	0.0115641	0.010617	0.000563493	0.0818941	NA	NA
PSMD3	0.989601	0.974408	Nerve_Tibial	0.958758	Pituitary	NA	1	1	1	0	3	5.11853	3.56809	4.30221	-4.22244	4.27918	-3.25833	NA	NA	3.0792e-07	0.00035959	1.69103e-05	2.41668e-05	1.87585e-05	0.00112071	NA	NA	0.000150065	0.0276747	0.0115641	0.010617	0.00885247	0.0930066	NA	NA
PSMD3	0.989601	0.974408	Nerve_Tibial	0.985912	Prostate	NA	1	1	1	0	3	5.11853	3.56809	4.30221	-4.22244	-5.45531	3.75321	NA	NA	3.0792e-07	0.00035959	1.69103e-05	2.41668e-05	4.88876e-08	0.000174588	NA	NA	0.000150065	0.0276747	0.0115641	0.010617	4.79257e-05	0.0351693	NA	NA
PSMD3	0.989601	0.974408	Nerve_Tibial	0.99099	Small_Intestine_Terminal_Ileum	NA	1	1	1	0	3	5.11853	3.56809	4.30221	-4.22244	5.45531	-3.75321	NA	NA	3.0792e-07	0.00035959	1.69103e-05	2.41668e-05	4.88876e-08	0.000174588	NA	NA	0.000150065	0.0276747	0.0115641	0.010617	5.64254e-05	0.0338988	NA	NA
PSMD3	0.989601	0.974408	Nerve_Tibial	0.986262	Spleen	NA	1	1	1	0	3	5.11853	3.56809	4.30221	-4.22244	5.45531	-3.75321	NA	NA	3.0792e-07	0.00035959	1.69103e-05	2.41668e-05	4.88876e-08	0.000174588	NA	NA	0.000150065	0.0276747	0.0115641	0.010617	7.69345e-05	0.033391	NA	NA
PSMD3	0.989601	0.974408	Nerve_Tibial	0.986581	Thyroid	NA	1	1	1	0	3	5.11853	3.56809	4.30221	-4.22244	-5.45531	3.75321	NA	NA	3.0792e-07	0.00035959	1.69103e-05	2.41668e-05	4.88876e-08	0.000174588	NA	NA	0.000150065	0.0276747	0.0115641	0.010617	4.84159e-05	0.0352869	NA	NA
PSMD3	0.989601	0.974408	Nerve_Tibial	0.989864	Uterus	NA	1	1	1	0	3	5.11853	3.56809	4.30221	-4.22244	5.36934	-3.84715	NA	NA	3.0792e-07	0.00035959	1.69103e-05	2.41668e-05	7.90268e-08	0.000119501	NA	NA	0.000150065	0.0276747	0.0115641	0.010617	6.17192e-05	0.0272133	NA	NA
PSMD3	0.989601	0.974408	Nerve_Tibial	0.983618	Vagina	NA	1	1	1	0	3	5.11853	3.56809	4.30221	-4.22244	5.45531	-3.75321	NA	NA	3.0792e-07	0.00035959	1.69103e-05	2.41668e-05	4.88876e-08	0.000174588	NA	NA	0.000150065	0.0276747	0.0115641	0.010617	4.43258e-05	0.0378141	NA	NA
PSMD3	0.989601	0.974408	Nerve_Tibial	0.985018	smultixcan	NA	1	1	1	0	3	5.11853	3.56809	4.30221	-4.22244	-5.45531	3.75321	NA	NA	3.0792e-07	0.00035959	1.69103e-05	2.41668e-05	4.88876e-08	0.000174588	NA	NA	0.000150065	0.0276747	0.0115641	0.010617	4.39956e-05	0.0281982	NA	NA
GSDMA	0.986999	0.927744	Adipose_Subcutaneous	0.979965	Adipose_Subcutaneous	NA	1	1	1	0	3	4.75406	4.78581	5.0234	-3.95623	-5.35536	3.5501	NA	NA	1.9937e-06	1.703e-06	5.07644e-07	7.61404e-05	8.53851e-08	0.000385092	NA	NA	0.00078153	0.0006123	0.00059902	0.0186033	7.42872e-05	0.0533843	NA	NA
GSDMA	0.986999	0.927744	Adipose_Subcutaneous	0.98429	Adipose_Visceral_Omentum	NA	1	1	1	0	3	4.75406	4.78581	5.0234	-3.95623	-5.35536	3.5501	NA	NA	1.9937e-06	1.703e-06	5.07644e-07	7.61404e-05	8.53851e-08	0.000385092	NA	NA	0.00078153	0.0006123	0.00059902	0.0186033	7.9999e-05	0.0526844	NA	NA
GSDMA	0.986999	0.927744	Adipose_Subcutaneous	0.98263	Skin_Not_Sun_Exposed_Suprapubic	NA	1	1	1	0	3	4.75406	4.78581	5.0234	-3.95623	-5.35536	3.5501	NA	NA	1.9937e-06	1.703e-06	5.07644e-07	7.61404e-05	8.53851e-08	0.000385092	NA	NA	0.00078153	0.0006123	0.00059902	0.0186033	7.44186e-05	0.058889	NA	NA
GSDMA	0.986999	0.927744	Adipose_Subcutaneous	0.984136	Skin_Sun_Exposed_Lower_leg	NA	1	1	1	0	3	4.75406	4.78581	5.0234	-3.95623	-5.35536	3.5501	NA	NA	1.9937e-06	1.703e-06	5.07644e-07	7.61404e-05	8.53851e-08	0.000385092	NA	NA	0.00078153	0.0006123	0.00059902	0.0186033	8.60406e-05	0.0569868	NA	NA
GSDMA	0.986999	0.927744	Adipose_Subcutaneous	0.97917	smultixcan	NA	1	1	1	0	3	4.75406	4.78581	5.0234	-3.95623	-5.35536	3.5501	NA	NA	1.9937e-06	1.703e-06	5.07644e-07	7.61404e-05	8.53851e-08	0.000385092	NA	NA	0.00078153	0.0006123	0.00059902	0.0186033	7.04816e-05	0.0466162	NA	NA
GSDMA	0.986999	0.988851	Adipose_Visceral_Omentum	0.979965	Adipose_Subcutaneous	NA	1	1	1	0	3	4.75406	4.78581	5.39828	-4.35446	-5.35536	3.5501	NA	NA	1.9937e-06	1.703e-06	6.72831e-08	1.33395e-05	8.53851e-08	0.000385092	NA	NA	0.00078153	0.0006123	8.61829e-05	0.00707382	7.42872e-05	0.0533843	NA	NA
GSDMA	0.986999	0.988851	Adipose_Visceral_Omentum	0.98429	Adipose_Visceral_Omentum	NA	1	1	1	0	3	4.75406	4.78581	5.39828	-4.35446	-5.35536	3.5501	NA	NA	1.9937e-06	1.703e-06	6.72831e-08	1.33395e-05	8.53851e-08	0.000385092	NA	NA	0.00078153	0.0006123	8.61829e-05	0.00707382	7.9999e-05	0.0526844	NA	NA
GSDMA	0.986999	0.988851	Adipose_Visceral_Omentum	0.98263	Skin_Not_Sun_Exposed_Suprapubic	NA	1	1	1	0	3	4.75406	4.78581	5.39828	-4.35446	-5.35536	3.5501	NA	NA	1.9937e-06	1.703e-06	6.72831e-08	1.33395e-05	8.53851e-08	0.000385092	NA	NA	0.00078153	0.0006123	8.61829e-05	0.00707382	7.44186e-05	0.058889	NA	NA
GSDMA	0.986999	0.988851	Adipose_Visceral_Omentum	0.984136	Skin_Sun_Exposed_Lower_leg	NA	1	1	1	0	3	4.75406	4.78581	5.39828	-4.35446	-5.35536	3.5501	NA	NA	1.9937e-06	1.703e-06	6.72831e-08	1.33395e-05	8.53851e-08	0.000385092	NA	NA	0.00078153	0.0006123	8.61829e-05	0.00707382	8.60406e-05	0.0569868	NA	NA
GSDMA	0.986999	0.988851	Adipose_Visceral_Omentum	0.97917	smultixcan	NA	1	1	1	0	3	4.75406	4.78581	5.39828	-4.35446	-5.35536	3.5501	NA	NA	1.9937e-06	1.703e-06	6.72831e-08	1.33395e-05	8.53851e-08	0.000385092	NA	NA	0.00078153	0.0006123	8.61829e-05	0.00707382	7.04816e-05	0.0466162	NA	NA
GSDMA	0.986999	0.928101	Artery_Aorta	0.979965	Adipose_Subcutaneous	NA	1	1	1	0	3	4.75406	4.78581	4.35718	-4.32586	-5.35536	3.5501	NA	NA	1.9937e-06	1.703e-06	1.3175e-05	1.51935e-05	8.53851e-08	0.000385092	NA	NA	0.00078153	0.0006123	0.00878285	0.00829299	7.42872e-05	0.0533843	NA	NA
GSDMA	0.986999	0.928101	Artery_Aorta	0.98429	Adipose_Visceral_Omentum	NA	1	1	1	0	3	4.75406	4.78581	4.35718	-4.32586	-5.35536	3.5501	NA	NA	1.9937e-06	1.703e-06	1.3175e-05	1.51935e-05	8.53851e-08	0.000385092	NA	NA	0.00078153	0.0006123	0.00878285	0.00829299	7.9999e-05	0.0526844	NA	NA
GSDMA	0.986999	0.928101	Artery_Aorta	0.98263	Skin_Not_Sun_Exposed_Suprapubic	NA	1	1	1	0	3	4.75406	4.78581	4.35718	-4.32586	-5.35536	3.5501	NA	NA	1.9937e-06	1.703e-06	1.3175e-05	1.51935e-05	8.53851e-08	0.000385092	NA	NA	0.00078153	0.0006123	0.00878285	0.00829299	7.44186e-05	0.058889	NA	NA
GSDMA	0.986999	0.928101	Artery_Aorta	0.984136	Skin_Sun_Exposed_Lower_leg	NA	1	1	1	0	3	4.75406	4.78581	4.35718	-4.32586	-5.35536	3.5501	NA	NA	1.9937e-06	1.703e-06	1.3175e-05	1.51935e-05	8.53851e-08	0.000385092	NA	NA	0.00078153	0.0006123	0.00878285	0.00829299	8.60406e-05	0.0569868	NA	NA
GSDMA	0.986999	0.928101	Artery_Aorta	0.97917	smultixcan	NA	1	1	1	0	3	4.75406	4.78581	4.35718	-4.32586	-5.35536	3.5501	NA	NA	1.9937e-06	1.703e-06	1.3175e-05	1.51935e-05	8.53851e-08	0.000385092	NA	NA	0.00078153	0.0006123	0.00878285	0.00829299	7.04816e-05	0.0466162	NA	NA
GSDMA	0.986999	0.928747	Artery_Coronary	0.979965	Adipose_Subcutaneous	NA	1	1	1	0	3	4.75406	4.78581	3.64015	-3.95623	-5.35536	3.5501	NA	NA	1.9937e-06	1.703e-06	0.000272476	7.61404e-05	8.53851e-08	0.000385092	NA	NA	0.00078153	0.0006123	0.112843	0.0170662	7.42872e-05	0.0533843	NA	NA
GSDMA	0.986999	0.928747	Artery_Coronary	0.98429	Adipose_Visceral_Omentum	NA	1	1	1	0	3	4.75406	4.78581	3.64015	-3.95623	-5.35536	3.5501	NA	NA	1.9937e-06	1.703e-06	0.000272476	7.61404e-05	8.53851e-08	0.000385092	NA	NA	0.00078153	0.0006123	0.112843	0.0170662	7.9999e-05	0.0526844	NA	NA
GSDMA	0.986999	0.928747	Artery_Coronary	0.98263	Skin_Not_Sun_Exposed_Suprapubic	NA	1	1	1	0	3	4.75406	4.78581	3.64015	-3.95623	-5.35536	3.5501	NA	NA	1.9937e-06	1.703e-06	0.000272476	7.61404e-05	8.53851e-08	0.000385092	NA	NA	0.00078153	0.0006123	0.112843	0.0170662	7.44186e-05	0.058889	NA	NA
GSDMA	0.986999	0.928747	Artery_Coronary	0.984136	Skin_Sun_Exposed_Lower_leg	NA	1	1	1	0	3	4.75406	4.78581	3.64015	-3.95623	-5.35536	3.5501	NA	NA	1.9937e-06	1.703e-06	0.000272476	7.61404e-05	8.53851e-08	0.000385092	NA	NA	0.00078153	0.0006123	0.112843	0.0170662	8.60406e-05	0.0569868	NA	NA
GSDMA	0.986999	0.928747	Artery_Coronary	0.97917	smultixcan	NA	1	1	1	0	3	4.75406	4.78581	3.64015	-3.95623	-5.35536	3.5501	NA	NA	1.9937e-06	1.703e-06	0.000272476	7.61404e-05	8.53851e-08	0.000385092	NA	NA	0.00078153	0.0006123	0.112843	0.0170662	7.04816e-05	0.0466162	NA	NA
GSDMA	0.986999	0.985463	Artery_Tibial	0.979965	Adipose_Subcutaneous	NA	1	1	1	0	3	4.75406	4.78581	5.39371	-5.59292	-5.35536	3.5501	NA	NA	1.9937e-06	1.703e-06	6.90167e-08	2.23282e-08	8.53851e-08	0.000385092	NA	NA	0.00078153	0.0006123	0.0001111	9.50511e-05	7.42872e-05	0.0533843	NA	NA
GSDMA	0.986999	0.985463	Artery_Tibial	0.98429	Adipose_Visceral_Omentum	NA	1	1	1	0	3	4.75406	4.78581	5.39371	-5.59292	-5.35536	3.5501	NA	NA	1.9937e-06	1.703e-06	6.90167e-08	2.23282e-08	8.53851e-08	0.000385092	NA	NA	0.00078153	0.0006123	0.0001111	9.50511e-05	7.9999e-05	0.0526844	NA	NA
GSDMA	0.986999	0.985463	Artery_Tibial	0.98263	Skin_Not_Sun_Exposed_Suprapubic	NA	1	1	1	0	3	4.75406	4.78581	5.39371	-5.59292	-5.35536	3.5501	NA	NA	1.9937e-06	1.703e-06	6.90167e-08	2.23282e-08	8.53851e-08	0.000385092	NA	NA	0.00078153	0.0006123	0.0001111	9.50511e-05	7.44186e-05	0.058889	NA	NA
GSDMA	0.986999	0.985463	Artery_Tibial	0.984136	Skin_Sun_Exposed_Lower_leg	NA	1	1	1	0	3	4.75406	4.78581	5.39371	-5.59292	-5.35536	3.5501	NA	NA	1.9937e-06	1.703e-06	6.90167e-08	2.23282e-08	8.53851e-08	0.000385092	NA	NA	0.00078153	0.0006123	0.0001111	9.50511e-05	8.60406e-05	0.0569868	NA	NA
GSDMA	0.986999	0.985463	Artery_Tibial	0.97917	smultixcan	NA	1	1	1	0	3	4.75406	4.78581	5.39371	-5.59292	-5.35536	3.5501	NA	NA	1.9937e-06	1.703e-06	6.90167e-08	2.23282e-08	8.53851e-08	0.000385092	NA	NA	0.00078153	0.0006123	0.0001111	9.50511e-05	7.04816e-05	0.0466162	NA	NA
GSDMA	0.986999	0.985871	Brain_Hippocampus	0.979965	Adipose_Subcutaneous	NA	1	1	1	0	3	4.75406	4.78581	4.61623	-4.39674	-5.35536	3.5501	NA	NA	1.9937e-06	1.703e-06	3.90772e-06	1.09887e-05	8.53851e-08	0.000385092	NA	NA	0.00078153	0.0006123	0.00324397	0.00703702	7.42872e-05	0.0533843	NA	NA
GSDMA	0.986999	0.985871	Brain_Hippocampus	0.98429	Adipose_Visceral_Omentum	NA	1	1	1	0	3	4.75406	4.78581	4.61623	-4.39674	-5.35536	3.5501	NA	NA	1.9937e-06	1.703e-06	3.90772e-06	1.09887e-05	8.53851e-08	0.000385092	NA	NA	0.00078153	0.0006123	0.00324397	0.00703702	7.9999e-05	0.0526844	NA	NA
GSDMA	0.986999	0.985871	Brain_Hippocampus	0.98263	Skin_Not_Sun_Exposed_Suprapubic	NA	1	1	1	0	3	4.75406	4.78581	4.61623	-4.39674	-5.35536	3.5501	NA	NA	1.9937e-06	1.703e-06	3.90772e-06	1.09887e-05	8.53851e-08	0.000385092	NA	NA	0.00078153	0.0006123	0.00324397	0.00703702	7.44186e-05	0.058889	NA	NA
GSDMA	0.986999	0.985871	Brain_Hippocampus	0.984136	Skin_Sun_Exposed_Lower_leg	NA	1	1	1	0	3	4.75406	4.78581	4.61623	-4.39674	-5.35536	3.5501	NA	NA	1.9937e-06	1.703e-06	3.90772e-06	1.09887e-05	8.53851e-08	0.000385092	NA	NA	0.00078153	0.0006123	0.00324397	0.00703702	8.60406e-05	0.0569868	NA	NA
GSDMA	0.986999	0.985871	Brain_Hippocampus	0.97917	smultixcan	NA	1	1	1	0	3	4.75406	4.78581	4.61623	-4.39674	-5.35536	3.5501	NA	NA	1.9937e-06	1.703e-06	3.90772e-06	1.09887e-05	8.53851e-08	0.000385092	NA	NA	0.00078153	0.0006123	0.00324397	0.00703702	7.04816e-05	0.0466162	NA	NA
GSDMA	0.986999	0.926848	Breast_Mammary_Tissue	0.979965	Adipose_Subcutaneous	NA	1	1	1	0	3	4.75406	4.78581	3.64015	-3.95623	-5.35536	3.5501	NA	NA	1.9937e-06	1.703e-06	0.000272476	7.61404e-05	8.53851e-08	0.000385092	NA	NA	0.00078153	0.0006123	0.0992203	0.0171928	7.42872e-05	0.0533843	NA	NA
GSDMA	0.986999	0.926848	Breast_Mammary_Tissue	0.98429	Adipose_Visceral_Omentum	NA	1	1	1	0	3	4.75406	4.78581	3.64015	-3.95623	-5.35536	3.5501	NA	NA	1.9937e-06	1.703e-06	0.000272476	7.61404e-05	8.53851e-08	0.000385092	NA	NA	0.00078153	0.0006123	0.0992203	0.0171928	7.9999e-05	0.0526844	NA	NA
GSDMA	0.986999	0.926848	Breast_Mammary_Tissue	0.98263	Skin_Not_Sun_Exposed_Suprapubic	NA	1	1	1	0	3	4.75406	4.78581	3.64015	-3.95623	-5.35536	3.5501	NA	NA	1.9937e-06	1.703e-06	0.000272476	7.61404e-05	8.53851e-08	0.000385092	NA	NA	0.00078153	0.0006123	0.0992203	0.0171928	7.44186e-05	0.058889	NA	NA
GSDMA	0.986999	0.926848	Breast_Mammary_Tissue	0.984136	Skin_Sun_Exposed_Lower_leg	NA	1	1	1	0	3	4.75406	4.78581	3.64015	-3.95623	-5.35536	3.5501	NA	NA	1.9937e-06	1.703e-06	0.000272476	7.61404e-05	8.53851e-08	0.000385092	NA	NA	0.00078153	0.0006123	0.0992203	0.0171928	8.60406e-05	0.0569868	NA	NA
GSDMA	0.986999	0.926848	Breast_Mammary_Tissue	0.97917	smultixcan	NA	1	1	1	0	3	4.75406	4.78581	3.64015	-3.95623	-5.35536	3.5501	NA	NA	1.9937e-06	1.703e-06	0.000272476	7.61404e-05	8.53851e-08	0.000385092	NA	NA	0.00078153	0.0006123	0.0992203	0.0171928	7.04816e-05	0.0466162	NA	NA
GSDMA	0.986999	0.976385	Cells_Cultured_fibroblasts	0.979965	Adipose_Subcutaneous	NA	1	1	1	0	3	4.75406	4.78581	-4.56112	4.29986	-5.35536	3.5501	NA	NA	1.9937e-06	1.703e-06	5.08826e-06	1.70908e-05	8.53851e-08	0.000385092	NA	NA	0.00078153	0.0006123	0.00351203	0.00948072	7.42872e-05	0.0533843	NA	NA
GSDMA	0.986999	0.976385	Cells_Cultured_fibroblasts	0.98429	Adipose_Visceral_Omentum	NA	1	1	1	0	3	4.75406	4.78581	-4.56112	4.29986	-5.35536	3.5501	NA	NA	1.9937e-06	1.703e-06	5.08826e-06	1.70908e-05	8.53851e-08	0.000385092	NA	NA	0.00078153	0.0006123	0.00351203	0.00948072	7.9999e-05	0.0526844	NA	NA
GSDMA	0.986999	0.976385	Cells_Cultured_fibroblasts	0.98263	Skin_Not_Sun_Exposed_Suprapubic	NA	1	1	1	0	3	4.75406	4.78581	-4.56112	4.29986	-5.35536	3.5501	NA	NA	1.9937e-06	1.703e-06	5.08826e-06	1.70908e-05	8.53851e-08	0.000385092	NA	NA	0.00078153	0.0006123	0.00351203	0.00948072	7.44186e-05	0.058889	NA	NA
GSDMA	0.986999	0.976385	Cells_Cultured_fibroblasts	0.984136	Skin_Sun_Exposed_Lower_leg	NA	1	1	1	0	3	4.75406	4.78581	-4.56112	4.29986	-5.35536	3.5501	NA	NA	1.9937e-06	1.703e-06	5.08826e-06	1.70908e-05	8.53851e-08	0.000385092	NA	NA	0.00078153	0.0006123	0.00351203	0.00948072	8.60406e-05	0.0569868	NA	NA
GSDMA	0.986999	0.976385	Cells_Cultured_fibroblasts	0.97917	smultixcan	NA	1	1	1	0	3	4.75406	4.78581	-4.56112	4.29986	-5.35536	3.5501	NA	NA	1.9937e-06	1.703e-06	5.08826e-06	1.70908e-05	8.53851e-08	0.000385092	NA	NA	0.00078153	0.0006123	0.00351203	0.00948072	7.04816e-05	0.0466162	NA	NA
GSDMA	0.986999	0.919319	Cells_EBV-transformed_lymphocytes	0.979965	Adipose_Subcutaneous	NA	1	1	1	0	3	4.75406	4.78581	-3.64015	3.95623	-5.35536	3.5501	NA	NA	1.9937e-06	1.703e-06	0.000272476	7.61404e-05	8.53851e-08	0.000385092	NA	NA	0.00078153	0.0006123	0.0899938	0.015387	7.42872e-05	0.0533843	NA	NA
GSDMA	0.986999	0.919319	Cells_EBV-transformed_lymphocytes	0.98429	Adipose_Visceral_Omentum	NA	1	1	1	0	3	4.75406	4.78581	-3.64015	3.95623	-5.35536	3.5501	NA	NA	1.9937e-06	1.703e-06	0.000272476	7.61404e-05	8.53851e-08	0.000385092	NA	NA	0.00078153	0.0006123	0.0899938	0.015387	7.9999e-05	0.0526844	NA	NA
GSDMA	0.986999	0.919319	Cells_EBV-transformed_lymphocytes	0.98263	Skin_Not_Sun_Exposed_Suprapubic	NA	1	1	1	0	3	4.75406	4.78581	-3.64015	3.95623	-5.35536	3.5501	NA	NA	1.9937e-06	1.703e-06	0.000272476	7.61404e-05	8.53851e-08	0.000385092	NA	NA	0.00078153	0.0006123	0.0899938	0.015387	7.44186e-05	0.058889	NA	NA
GSDMA	0.986999	0.919319	Cells_EBV-transformed_lymphocytes	0.984136	Skin_Sun_Exposed_Lower_leg	NA	1	1	1	0	3	4.75406	4.78581	-3.64015	3.95623	-5.35536	3.5501	NA	NA	1.9937e-06	1.703e-06	0.000272476	7.61404e-05	8.53851e-08	0.000385092	NA	NA	0.00078153	0.0006123	0.0899938	0.015387	8.60406e-05	0.0569868	NA	NA
GSDMA	0.986999	0.919319	Cells_EBV-transformed_lymphocytes	0.97917	smultixcan	NA	1	1	1	0	3	4.75406	4.78581	-3.64015	3.95623	-5.35536	3.5501	NA	NA	1.9937e-06	1.703e-06	0.000272476	7.61404e-05	8.53851e-08	0.000385092	NA	NA	0.00078153	0.0006123	0.0899938	0.015387	7.04816e-05	0.0466162	NA	NA
GSDMA	0.986999	0.974812	Colon_Sigmoid	0.979965	Adipose_Subcutaneous	NA	1	1	1	0	3	4.75406	4.78581	5.35867	-4.39564	-5.35536	3.5501	NA	NA	1.9937e-06	1.703e-06	8.38372e-08	1.10448e-05	8.53851e-08	0.000385092	NA	NA	0.00078153	0.0006123	7.52139e-05	0.00598434	7.42872e-05	0.0533843	NA	NA
GSDMA	0.986999	0.974812	Colon_Sigmoid	0.98429	Adipose_Visceral_Omentum	NA	1	1	1	0	3	4.75406	4.78581	5.35867	-4.39564	-5.35536	3.5501	NA	NA	1.9937e-06	1.703e-06	8.38372e-08	1.10448e-05	8.53851e-08	0.000385092	NA	NA	0.00078153	0.0006123	7.52139e-05	0.00598434	7.9999e-05	0.0526844	NA	NA
GSDMA	0.986999	0.974812	Colon_Sigmoid	0.98263	Skin_Not_Sun_Exposed_Suprapubic	NA	1	1	1	0	3	4.75406	4.78581	5.35867	-4.39564	-5.35536	3.5501	NA	NA	1.9937e-06	1.703e-06	8.38372e-08	1.10448e-05	8.53851e-08	0.000385092	NA	NA	0.00078153	0.0006123	7.52139e-05	0.00598434	7.44186e-05	0.058889	NA	NA
GSDMA	0.986999	0.974812	Colon_Sigmoid	0.984136	Skin_Sun_Exposed_Lower_leg	NA	1	1	1	0	3	4.75406	4.78581	5.35867	-4.39564	-5.35536	3.5501	NA	NA	1.9937e-06	1.703e-06	8.38372e-08	1.10448e-05	8.53851e-08	0.000385092	NA	NA	0.00078153	0.0006123	7.52139e-05	0.00598434	8.60406e-05	0.0569868	NA	NA
GSDMA	0.986999	0.974812	Colon_Sigmoid	0.97917	smultixcan	NA	1	1	1	0	3	4.75406	4.78581	5.35867	-4.39564	-5.35536	3.5501	NA	NA	1.9937e-06	1.703e-06	8.38372e-08	1.10448e-05	8.53851e-08	0.000385092	NA	NA	0.00078153	0.0006123	7.52139e-05	0.00598434	7.04816e-05	0.0466162	NA	NA
GSDMA	0.986999	0.97095	Colon_Transverse	0.979965	Adipose_Subcutaneous	NA	1	1	1	0	3	4.75406	4.78581	5.42119	-4.39564	-5.35536	3.5501	NA	NA	1.9937e-06	1.703e-06	5.92036e-08	1.10448e-05	8.53851e-08	0.000385092	NA	NA	0.00078153	0.0006123	5.78921e-05	0.00515913	7.42872e-05	0.0533843	NA	NA
GSDMA	0.986999	0.97095	Colon_Transverse	0.98429	Adipose_Visceral_Omentum	NA	1	1	1	0	3	4.75406	4.78581	5.42119	-4.39564	-5.35536	3.5501	NA	NA	1.9937e-06	1.703e-06	5.92036e-08	1.10448e-05	8.53851e-08	0.000385092	NA	NA	0.00078153	0.0006123	5.78921e-05	0.00515913	7.9999e-05	0.0526844	NA	NA
GSDMA	0.986999	0.97095	Colon_Transverse	0.98263	Skin_Not_Sun_Exposed_Suprapubic	NA	1	1	1	0	3	4.75406	4.78581	5.42119	-4.39564	-5.35536	3.5501	NA	NA	1.9937e-06	1.703e-06	5.92036e-08	1.10448e-05	8.53851e-08	0.000385092	NA	NA	0.00078153	0.0006123	5.78921e-05	0.00515913	7.44186e-05	0.058889	NA	NA
GSDMA	0.986999	0.97095	Colon_Transverse	0.984136	Skin_Sun_Exposed_Lower_leg	NA	1	1	1	0	3	4.75406	4.78581	5.42119	-4.39564	-5.35536	3.5501	NA	NA	1.9937e-06	1.703e-06	5.92036e-08	1.10448e-05	8.53851e-08	0.000385092	NA	NA	0.00078153	0.0006123	5.78921e-05	0.00515913	8.60406e-05	0.0569868	NA	NA
GSDMA	0.986999	0.97095	Colon_Transverse	0.97917	smultixcan	NA	1	1	1	0	3	4.75406	4.78581	5.42119	-4.39564	-5.35536	3.5501	NA	NA	1.9937e-06	1.703e-06	5.92036e-08	1.10448e-05	8.53851e-08	0.000385092	NA	NA	0.00078153	0.0006123	5.78921e-05	0.00515913	7.04816e-05	0.0466162	NA	NA
GSDMA	0.986999	0.965411	Esophagus_Gastroesophageal_Junction	0.979965	Adipose_Subcutaneous	NA	1	1	1	0	3	4.75406	4.78581	5.28875	-4.39564	-5.35536	3.5501	NA	NA	1.9937e-06	1.703e-06	1.23152e-07	1.10448e-05	8.53851e-08	0.000385092	NA	NA	0.00078153	0.0006123	0.000152943	0.00593968	7.42872e-05	0.0533843	NA	NA
GSDMA	0.986999	0.965411	Esophagus_Gastroesophageal_Junction	0.98429	Adipose_Visceral_Omentum	NA	1	1	1	0	3	4.75406	4.78581	5.28875	-4.39564	-5.35536	3.5501	NA	NA	1.9937e-06	1.703e-06	1.23152e-07	1.10448e-05	8.53851e-08	0.000385092	NA	NA	0.00078153	0.0006123	0.000152943	0.00593968	7.9999e-05	0.0526844	NA	NA
GSDMA	0.986999	0.965411	Esophagus_Gastroesophageal_Junction	0.98263	Skin_Not_Sun_Exposed_Suprapubic	NA	1	1	1	0	3	4.75406	4.78581	5.28875	-4.39564	-5.35536	3.5501	NA	NA	1.9937e-06	1.703e-06	1.23152e-07	1.10448e-05	8.53851e-08	0.000385092	NA	NA	0.00078153	0.0006123	0.000152943	0.00593968	7.44186e-05	0.058889	NA	NA
GSDMA	0.986999	0.965411	Esophagus_Gastroesophageal_Junction	0.984136	Skin_Sun_Exposed_Lower_leg	NA	1	1	1	0	3	4.75406	4.78581	5.28875	-4.39564	-5.35536	3.5501	NA	NA	1.9937e-06	1.703e-06	1.23152e-07	1.10448e-05	8.53851e-08	0.000385092	NA	NA	0.00078153	0.0006123	0.000152943	0.00593968	8.60406e-05	0.0569868	NA	NA
GSDMA	0.986999	0.965411	Esophagus_Gastroesophageal_Junction	0.97917	smultixcan	NA	1	1	1	0	3	4.75406	4.78581	5.28875	-4.39564	-5.35536	3.5501	NA	NA	1.9937e-06	1.703e-06	1.23152e-07	1.10448e-05	8.53851e-08	0.000385092	NA	NA	0.00078153	0.0006123	0.000152943	0.00593968	7.04816e-05	0.0466162	NA	NA
GSDMA	0.986999	0.911919	Esophagus_Mucosa	0.979965	Adipose_Subcutaneous	NA	1	1	1	0	3	4.75406	4.78581	3.64015	-3.95623	-5.35536	3.5501	NA	NA	1.9937e-06	1.703e-06	0.000272476	7.61404e-05	8.53851e-08	0.000385092	NA	NA	0.00078153	0.0006123	0.0826778	0.0206924	7.42872e-05	0.0533843	NA	NA
GSDMA	0.986999	0.911919	Esophagus_Mucosa	0.98429	Adipose_Visceral_Omentum	NA	1	1	1	0	3	4.75406	4.78581	3.64015	-3.95623	-5.35536	3.5501	NA	NA	1.9937e-06	1.703e-06	0.000272476	7.61404e-05	8.53851e-08	0.000385092	NA	NA	0.00078153	0.0006123	0.0826778	0.0206924	7.9999e-05	0.0526844	NA	NA
GSDMA	0.986999	0.911919	Esophagus_Mucosa	0.98263	Skin_Not_Sun_Exposed_Suprapubic	NA	1	1	1	0	3	4.75406	4.78581	3.64015	-3.95623	-5.35536	3.5501	NA	NA	1.9937e-06	1.703e-06	0.000272476	7.61404e-05	8.53851e-08	0.000385092	NA	NA	0.00078153	0.0006123	0.0826778	0.0206924	7.44186e-05	0.058889	NA	NA
GSDMA	0.986999	0.911919	Esophagus_Mucosa	0.984136	Skin_Sun_Exposed_Lower_leg	NA	1	1	1	0	3	4.75406	4.78581	3.64015	-3.95623	-5.35536	3.5501	NA	NA	1.9937e-06	1.703e-06	0.000272476	7.61404e-05	8.53851e-08	0.000385092	NA	NA	0.00078153	0.0006123	0.0826778	0.0206924	8.60406e-05	0.0569868	NA	NA
GSDMA	0.986999	0.911919	Esophagus_Mucosa	0.97917	smultixcan	NA	1	1	1	0	3	4.75406	4.78581	3.64015	-3.95623	-5.35536	3.5501	NA	NA	1.9937e-06	1.703e-06	0.000272476	7.61404e-05	8.53851e-08	0.000385092	NA	NA	0.00078153	0.0006123	0.0826778	0.0206924	7.04816e-05	0.0466162	NA	NA
GSDMA	0.986999	0.926734	Esophagus_Muscularis	0.979965	Adipose_Subcutaneous	NA	1	1	1	0	3	4.75406	4.78581	4.9424	-3.95623	-5.35536	3.5501	NA	NA	1.9937e-06	1.703e-06	7.71679e-07	7.61404e-05	8.53851e-08	0.000385092	NA	NA	0.00078153	0.0006123	0.000583798	0.0170688	7.42872e-05	0.0533843	NA	NA
GSDMA	0.986999	0.926734	Esophagus_Muscularis	0.98429	Adipose_Visceral_Omentum	NA	1	1	1	0	3	4.75406	4.78581	4.9424	-3.95623	-5.35536	3.5501	NA	NA	1.9937e-06	1.703e-06	7.71679e-07	7.61404e-05	8.53851e-08	0.000385092	NA	NA	0.00078153	0.0006123	0.000583798	0.0170688	7.9999e-05	0.0526844	NA	NA
GSDMA	0.986999	0.926734	Esophagus_Muscularis	0.98263	Skin_Not_Sun_Exposed_Suprapubic	NA	1	1	1	0	3	4.75406	4.78581	4.9424	-3.95623	-5.35536	3.5501	NA	NA	1.9937e-06	1.703e-06	7.71679e-07	7.61404e-05	8.53851e-08	0.000385092	NA	NA	0.00078153	0.0006123	0.000583798	0.0170688	7.44186e-05	0.058889	NA	NA
GSDMA	0.986999	0.926734	Esophagus_Muscularis	0.984136	Skin_Sun_Exposed_Lower_leg	NA	1	1	1	0	3	4.75406	4.78581	4.9424	-3.95623	-5.35536	3.5501	NA	NA	1.9937e-06	1.703e-06	7.71679e-07	7.61404e-05	8.53851e-08	0.000385092	NA	NA	0.00078153	0.0006123	0.000583798	0.0170688	8.60406e-05	0.0569868	NA	NA
GSDMA	0.986999	0.926734	Esophagus_Muscularis	0.97917	smultixcan	NA	1	1	1	0	3	4.75406	4.78581	4.9424	-3.95623	-5.35536	3.5501	NA	NA	1.9937e-06	1.703e-06	7.71679e-07	7.61404e-05	8.53851e-08	0.000385092	NA	NA	0.00078153	0.0006123	0.000583798	0.0170688	7.04816e-05	0.0466162	NA	NA
GSDMA	0.986999	0.901002	Heart_Left_Ventricle	0.979965	Adipose_Subcutaneous	NA	1	1	1	0	3	4.75406	4.78581	4.95095	-3.95623	-5.35536	3.5501	NA	NA	1.9937e-06	1.703e-06	7.38531e-07	7.61404e-05	8.53851e-08	0.000385092	NA	NA	0.00078153	0.0006123	0.000710898	0.0145606	7.42872e-05	0.0533843	NA	NA
GSDMA	0.986999	0.901002	Heart_Left_Ventricle	0.98429	Adipose_Visceral_Omentum	NA	1	1	1	0	3	4.75406	4.78581	4.95095	-3.95623	-5.35536	3.5501	NA	NA	1.9937e-06	1.703e-06	7.38531e-07	7.61404e-05	8.53851e-08	0.000385092	NA	NA	0.00078153	0.0006123	0.000710898	0.0145606	7.9999e-05	0.0526844	NA	NA
GSDMA	0.986999	0.901002	Heart_Left_Ventricle	0.98263	Skin_Not_Sun_Exposed_Suprapubic	NA	1	1	1	0	3	4.75406	4.78581	4.95095	-3.95623	-5.35536	3.5501	NA	NA	1.9937e-06	1.703e-06	7.38531e-07	7.61404e-05	8.53851e-08	0.000385092	NA	NA	0.00078153	0.0006123	0.000710898	0.0145606	7.44186e-05	0.058889	NA	NA
GSDMA	0.986999	0.901002	Heart_Left_Ventricle	0.984136	Skin_Sun_Exposed_Lower_leg	NA	1	1	1	0	3	4.75406	4.78581	4.95095	-3.95623	-5.35536	3.5501	NA	NA	1.9937e-06	1.703e-06	7.38531e-07	7.61404e-05	8.53851e-08	0.000385092	NA	NA	0.00078153	0.0006123	0.000710898	0.0145606	8.60406e-05	0.0569868	NA	NA
GSDMA	0.986999	0.901002	Heart_Left_Ventricle	0.97917	smultixcan	NA	1	1	1	0	3	4.75406	4.78581	4.95095	-3.95623	-5.35536	3.5501	NA	NA	1.9937e-06	1.703e-06	7.38531e-07	7.61404e-05	8.53851e-08	0.000385092	NA	NA	0.00078153	0.0006123	0.000710898	0.0145606	7.04816e-05	0.0466162	NA	NA
GSDMA	0.986999	0.910187	Kidney_Cortex	0.979965	Adipose_Subcutaneous	NA	1	1	1	0	3	4.75406	4.78581	3.64015	-3.95623	-5.35536	3.5501	NA	NA	1.9937e-06	1.703e-06	0.000272476	7.61404e-05	8.53851e-08	0.000385092	NA	NA	0.00078153	0.0006123	0.0748028	0.0213596	7.42872e-05	0.0533843	NA	NA
GSDMA	0.986999	0.910187	Kidney_Cortex	0.98429	Adipose_Visceral_Omentum	NA	1	1	1	0	3	4.75406	4.78581	3.64015	-3.95623	-5.35536	3.5501	NA	NA	1.9937e-06	1.703e-06	0.000272476	7.61404e-05	8.53851e-08	0.000385092	NA	NA	0.00078153	0.0006123	0.0748028	0.0213596	7.9999e-05	0.0526844	NA	NA
GSDMA	0.986999	0.910187	Kidney_Cortex	0.98263	Skin_Not_Sun_Exposed_Suprapubic	NA	1	1	1	0	3	4.75406	4.78581	3.64015	-3.95623	-5.35536	3.5501	NA	NA	1.9937e-06	1.703e-06	0.000272476	7.61404e-05	8.53851e-08	0.000385092	NA	NA	0.00078153	0.0006123	0.0748028	0.0213596	7.44186e-05	0.058889	NA	NA
GSDMA	0.986999	0.910187	Kidney_Cortex	0.984136	Skin_Sun_Exposed_Lower_leg	NA	1	1	1	0	3	4.75406	4.78581	3.64015	-3.95623	-5.35536	3.5501	NA	NA	1.9937e-06	1.703e-06	0.000272476	7.61404e-05	8.53851e-08	0.000385092	NA	NA	0.00078153	0.0006123	0.0748028	0.0213596	8.60406e-05	0.0569868	NA	NA
GSDMA	0.986999	0.910187	Kidney_Cortex	0.97917	smultixcan	NA	1	1	1	0	3	4.75406	4.78581	3.64015	-3.95623	-5.35536	3.5501	NA	NA	1.9937e-06	1.703e-06	0.000272476	7.61404e-05	8.53851e-08	0.000385092	NA	NA	0.00078153	0.0006123	0.0748028	0.0213596	7.04816e-05	0.0466162	NA	NA
GSDMA	0.986999	0.940548	Muscle_Skeletal	0.979965	Adipose_Subcutaneous	NA	1	1	1	0	3	4.75406	4.78581	3.77095	-4.69606	-5.35536	3.5501	NA	NA	1.9937e-06	1.703e-06	0.000162629	2.65224e-06	8.53851e-08	0.000385092	NA	NA	0.00078153	0.0006123	0.0874819	0.00182942	7.42872e-05	0.0533843	NA	NA
GSDMA	0.986999	0.940548	Muscle_Skeletal	0.98429	Adipose_Visceral_Omentum	NA	1	1	1	0	3	4.75406	4.78581	3.77095	-4.69606	-5.35536	3.5501	NA	NA	1.9937e-06	1.703e-06	0.000162629	2.65224e-06	8.53851e-08	0.000385092	NA	NA	0.00078153	0.0006123	0.0874819	0.00182942	7.9999e-05	0.0526844	NA	NA
GSDMA	0.986999	0.940548	Muscle_Skeletal	0.98263	Skin_Not_Sun_Exposed_Suprapubic	NA	1	1	1	0	3	4.75406	4.78581	3.77095	-4.69606	-5.35536	3.5501	NA	NA	1.9937e-06	1.703e-06	0.000162629	2.65224e-06	8.53851e-08	0.000385092	NA	NA	0.00078153	0.0006123	0.0874819	0.00182942	7.44186e-05	0.058889	NA	NA
GSDMA	0.986999	0.940548	Muscle_Skeletal	0.984136	Skin_Sun_Exposed_Lower_leg	NA	1	1	1	0	3	4.75406	4.78581	3.77095	-4.69606	-5.35536	3.5501	NA	NA	1.9937e-06	1.703e-06	0.000162629	2.65224e-06	8.53851e-08	0.000385092	NA	NA	0.00078153	0.0006123	0.0874819	0.00182942	8.60406e-05	0.0569868	NA	NA
GSDMA	0.986999	0.940548	Muscle_Skeletal	0.97917	smultixcan	NA	1	1	1	0	3	4.75406	4.78581	3.77095	-4.69606	-5.35536	3.5501	NA	NA	1.9937e-06	1.703e-06	0.000162629	2.65224e-06	8.53851e-08	0.000385092	NA	NA	0.00078153	0.0006123	0.0874819	0.00182942	7.04816e-05	0.0466162	NA	NA
GSDMA	0.986999	0.927388	Ovary	0.979965	Adipose_Subcutaneous	NA	1	1	1	0	3	4.75406	4.78581	3.65939	-4.32586	-5.35536	3.5501	NA	NA	1.9937e-06	1.703e-06	0.000252818	1.51935e-05	8.53851e-08	0.000385092	NA	NA	0.00078153	0.0006123	0.0963561	0.00846927	7.42872e-05	0.0533843	NA	NA
GSDMA	0.986999	0.927388	Ovary	0.98429	Adipose_Visceral_Omentum	NA	1	1	1	0	3	4.75406	4.78581	3.65939	-4.32586	-5.35536	3.5501	NA	NA	1.9937e-06	1.703e-06	0.000252818	1.51935e-05	8.53851e-08	0.000385092	NA	NA	0.00078153	0.0006123	0.0963561	0.00846927	7.9999e-05	0.0526844	NA	NA
GSDMA	0.986999	0.927388	Ovary	0.98263	Skin_Not_Sun_Exposed_Suprapubic	NA	1	1	1	0	3	4.75406	4.78581	3.65939	-4.32586	-5.35536	3.5501	NA	NA	1.9937e-06	1.703e-06	0.000252818	1.51935e-05	8.53851e-08	0.000385092	NA	NA	0.00078153	0.0006123	0.0963561	0.00846927	7.44186e-05	0.058889	NA	NA
GSDMA	0.986999	0.927388	Ovary	0.984136	Skin_Sun_Exposed_Lower_leg	NA	1	1	1	0	3	4.75406	4.78581	3.65939	-4.32586	-5.35536	3.5501	NA	NA	1.9937e-06	1.703e-06	0.000252818	1.51935e-05	8.53851e-08	0.000385092	NA	NA	0.00078153	0.0006123	0.0963561	0.00846927	8.60406e-05	0.0569868	NA	NA
GSDMA	0.986999	0.927388	Ovary	0.97917	smultixcan	NA	1	1	1	0	3	4.75406	4.78581	3.65939	-4.32586	-5.35536	3.5501	NA	NA	1.9937e-06	1.703e-06	0.000252818	1.51935e-05	8.53851e-08	0.000385092	NA	NA	0.00078153	0.0006123	0.0963561	0.00846927	7.04816e-05	0.0466162	NA	NA
GSDMA	0.986999	0.947365	Skin_Not_Sun_Exposed_Suprapubic	0.979965	Adipose_Subcutaneous	NA	1	1	1	0	3	4.75406	4.78581	3.8954	-4.31323	-5.35536	3.5501	NA	NA	1.9937e-06	1.703e-06	9.80352e-05	1.60884e-05	8.53851e-08	0.000385092	NA	NA	0.00078153	0.0006123	0.0497453	0.00811042	7.42872e-05	0.0533843	NA	NA
GSDMA	0.986999	0.947365	Skin_Not_Sun_Exposed_Suprapubic	0.98429	Adipose_Visceral_Omentum	NA	1	1	1	0	3	4.75406	4.78581	3.8954	-4.31323	-5.35536	3.5501	NA	NA	1.9937e-06	1.703e-06	9.80352e-05	1.60884e-05	8.53851e-08	0.000385092	NA	NA	0.00078153	0.0006123	0.0497453	0.00811042	7.9999e-05	0.0526844	NA	NA
GSDMA	0.986999	0.947365	Skin_Not_Sun_Exposed_Suprapubic	0.98263	Skin_Not_Sun_Exposed_Suprapubic	NA	1	1	1	0	3	4.75406	4.78581	3.8954	-4.31323	-5.35536	3.5501	NA	NA	1.9937e-06	1.703e-06	9.80352e-05	1.60884e-05	8.53851e-08	0.000385092	NA	NA	0.00078153	0.0006123	0.0497453	0.00811042	7.44186e-05	0.058889	NA	NA
GSDMA	0.986999	0.947365	Skin_Not_Sun_Exposed_Suprapubic	0.984136	Skin_Sun_Exposed_Lower_leg	NA	1	1	1	0	3	4.75406	4.78581	3.8954	-4.31323	-5.35536	3.5501	NA	NA	1.9937e-06	1.703e-06	9.80352e-05	1.60884e-05	8.53851e-08	0.000385092	NA	NA	0.00078153	0.0006123	0.0497453	0.00811042	8.60406e-05	0.0569868	NA	NA
GSDMA	0.986999	0.947365	Skin_Not_Sun_Exposed_Suprapubic	0.97917	smultixcan	NA	1	1	1	0	3	4.75406	4.78581	3.8954	-4.31323	-5.35536	3.5501	NA	NA	1.9937e-06	1.703e-06	9.80352e-05	1.60884e-05	8.53851e-08	0.000385092	NA	NA	0.00078153	0.0006123	0.0497453	0.00811042	7.04816e-05	0.0466162	NA	NA
GSDMA	0.986999	0.928893	Skin_Sun_Exposed_Lower_leg	0.979965	Adipose_Subcutaneous	NA	1	1	1	0	3	4.75406	4.78581	3.65908	-4.32563	-5.35536	3.5501	NA	NA	1.9937e-06	1.703e-06	0.000253123	1.52099e-05	8.53851e-08	0.000385092	NA	NA	0.00078153	0.0006123	0.100625	0.00637819	7.42872e-05	0.0533843	NA	NA
GSDMA	0.986999	0.928893	Skin_Sun_Exposed_Lower_leg	0.98429	Adipose_Visceral_Omentum	NA	1	1	1	0	3	4.75406	4.78581	3.65908	-4.32563	-5.35536	3.5501	NA	NA	1.9937e-06	1.703e-06	0.000253123	1.52099e-05	8.53851e-08	0.000385092	NA	NA	0.00078153	0.0006123	0.100625	0.00637819	7.9999e-05	0.0526844	NA	NA
GSDMA	0.986999	0.928893	Skin_Sun_Exposed_Lower_leg	0.98263	Skin_Not_Sun_Exposed_Suprapubic	NA	1	1	1	0	3	4.75406	4.78581	3.65908	-4.32563	-5.35536	3.5501	NA	NA	1.9937e-06	1.703e-06	0.000253123	1.52099e-05	8.53851e-08	0.000385092	NA	NA	0.00078153	0.0006123	0.100625	0.00637819	7.44186e-05	0.058889	NA	NA
GSDMA	0.986999	0.928893	Skin_Sun_Exposed_Lower_leg	0.984136	Skin_Sun_Exposed_Lower_leg	NA	1	1	1	0	3	4.75406	4.78581	3.65908	-4.32563	-5.35536	3.5501	NA	NA	1.9937e-06	1.703e-06	0.000253123	1.52099e-05	8.53851e-08	0.000385092	NA	NA	0.00078153	0.0006123	0.100625	0.00637819	8.60406e-05	0.0569868	NA	NA
GSDMA	0.986999	0.928893	Skin_Sun_Exposed_Lower_leg	0.97917	smultixcan	NA	1	1	1	0	3	4.75406	4.78581	3.65908	-4.32563	-5.35536	3.5501	NA	NA	1.9937e-06	1.703e-06	0.000253123	1.52099e-05	8.53851e-08	0.000385092	NA	NA	0.00078153	0.0006123	0.100625	0.00637819	7.04816e-05	0.0466162	NA	NA
GSDMA	0.986999	0.997506	Small_Intestine_Terminal_Ileum	0.979965	Adipose_Subcutaneous	NA	1	1	1	0	3	4.75406	4.78581	5.16941	-4.67073	-5.35536	3.5501	NA	NA	1.9937e-06	1.703e-06	2.34835e-07	3.00125e-06	8.53851e-08	0.000385092	NA	NA	0.00078153	0.0006123	0.000202445	0.00255749	7.42872e-05	0.0533843	NA	NA
GSDMA	0.986999	0.997506	Small_Intestine_Terminal_Ileum	0.98429	Adipose_Visceral_Omentum	NA	1	1	1	0	3	4.75406	4.78581	5.16941	-4.67073	-5.35536	3.5501	NA	NA	1.9937e-06	1.703e-06	2.34835e-07	3.00125e-06	8.53851e-08	0.000385092	NA	NA	0.00078153	0.0006123	0.000202445	0.00255749	7.9999e-05	0.0526844	NA	NA
GSDMA	0.986999	0.997506	Small_Intestine_Terminal_Ileum	0.98263	Skin_Not_Sun_Exposed_Suprapubic	NA	1	1	1	0	3	4.75406	4.78581	5.16941	-4.67073	-5.35536	3.5501	NA	NA	1.9937e-06	1.703e-06	2.34835e-07	3.00125e-06	8.53851e-08	0.000385092	NA	NA	0.00078153	0.0006123	0.000202445	0.00255749	7.44186e-05	0.058889	NA	NA
GSDMA	0.986999	0.997506	Small_Intestine_Terminal_Ileum	0.984136	Skin_Sun_Exposed_Lower_leg	NA	1	1	1	0	3	4.75406	4.78581	5.16941	-4.67073	-5.35536	3.5501	NA	NA	1.9937e-06	1.703e-06	2.34835e-07	3.00125e-06	8.53851e-08	0.000385092	NA	NA	0.00078153	0.0006123	0.000202445	0.00255749	8.60406e-05	0.0569868	NA	NA
GSDMA	0.986999	0.997506	Small_Intestine_Terminal_Ileum	0.97917	smultixcan	NA	1	1	1	0	3	4.75406	4.78581	5.16941	-4.67073	-5.35536	3.5501	NA	NA	1.9937e-06	1.703e-06	2.34835e-07	3.00125e-06	8.53851e-08	0.000385092	NA	NA	0.00078153	0.0006123	0.000202445	0.00255749	7.04816e-05	0.0466162	NA	NA
GSDMA	0.986999	0.908679	Stomach	0.979965	Adipose_Subcutaneous	NA	1	1	1	0	3	4.75406	4.78581	5.07605	-3.95623	-5.35536	3.5501	NA	NA	1.9937e-06	1.703e-06	3.85366e-07	7.61404e-05	8.53851e-08	0.000385092	NA	NA	0.00078153	0.0006123	0.000390793	0.0164572	7.42872e-05	0.0533843	NA	NA
GSDMA	0.986999	0.908679	Stomach	0.98429	Adipose_Visceral_Omentum	NA	1	1	1	0	3	4.75406	4.78581	5.07605	-3.95623	-5.35536	3.5501	NA	NA	1.9937e-06	1.703e-06	3.85366e-07	7.61404e-05	8.53851e-08	0.000385092	NA	NA	0.00078153	0.0006123	0.000390793	0.0164572	7.9999e-05	0.0526844	NA	NA
GSDMA	0.986999	0.908679	Stomach	0.98263	Skin_Not_Sun_Exposed_Suprapubic	NA	1	1	1	0	3	4.75406	4.78581	5.07605	-3.95623	-5.35536	3.5501	NA	NA	1.9937e-06	1.703e-06	3.85366e-07	7.61404e-05	8.53851e-08	0.000385092	NA	NA	0.00078153	0.0006123	0.000390793	0.0164572	7.44186e-05	0.058889	NA	NA
GSDMA	0.986999	0.908679	Stomach	0.984136	Skin_Sun_Exposed_Lower_leg	NA	1	1	1	0	3	4.75406	4.78581	5.07605	-3.95623	-5.35536	3.5501	NA	NA	1.9937e-06	1.703e-06	3.85366e-07	7.61404e-05	8.53851e-08	0.000385092	NA	NA	0.00078153	0.0006123	0.000390793	0.0164572	8.60406e-05	0.0569868	NA	NA
GSDMA	0.986999	0.908679	Stomach	0.97917	smultixcan	NA	1	1	1	0	3	4.75406	4.78581	5.07605	-3.95623	-5.35536	3.5501	NA	NA	1.9937e-06	1.703e-06	3.85366e-07	7.61404e-05	8.53851e-08	0.000385092	NA	NA	0.00078153	0.0006123	0.000390793	0.0164572	7.04816e-05	0.0466162	NA	NA
GSDMA	0.986999	0.986446	Thyroid	0.979965	Adipose_Subcutaneous	NA	1	1	1	0	3	4.75406	4.78581	5.01067	-4.89849	-5.35536	3.5501	NA	NA	1.9937e-06	1.703e-06	5.42402e-07	9.65783e-07	8.53851e-08	0.000385092	NA	NA	0.00078153	0.0006123	0.000571442	0.00151683	7.42872e-05	0.0533843	NA	NA
GSDMA	0.986999	0.986446	Thyroid	0.98429	Adipose_Visceral_Omentum	NA	1	1	1	0	3	4.75406	4.78581	5.01067	-4.89849	-5.35536	3.5501	NA	NA	1.9937e-06	1.703e-06	5.42402e-07	9.65783e-07	8.53851e-08	0.000385092	NA	NA	0.00078153	0.0006123	0.000571442	0.00151683	7.9999e-05	0.0526844	NA	NA
GSDMA	0.986999	0.986446	Thyroid	0.98263	Skin_Not_Sun_Exposed_Suprapubic	NA	1	1	1	0	3	4.75406	4.78581	5.01067	-4.89849	-5.35536	3.5501	NA	NA	1.9937e-06	1.703e-06	5.42402e-07	9.65783e-07	8.53851e-08	0.000385092	NA	NA	0.00078153	0.0006123	0.000571442	0.00151683	7.44186e-05	0.058889	NA	NA
GSDMA	0.986999	0.986446	Thyroid	0.984136	Skin_Sun_Exposed_Lower_leg	NA	1	1	1	0	3	4.75406	4.78581	5.01067	-4.89849	-5.35536	3.5501	NA	NA	1.9937e-06	1.703e-06	5.42402e-07	9.65783e-07	8.53851e-08	0.000385092	NA	NA	0.00078153	0.0006123	0.000571442	0.00151683	8.60406e-05	0.0569868	NA	NA
GSDMA	0.986999	0.986446	Thyroid	0.97917	smultixcan	NA	1	1	1	0	3	4.75406	4.78581	5.01067	-4.89849	-5.35536	3.5501	NA	NA	1.9937e-06	1.703e-06	5.42402e-07	9.65783e-07	8.53851e-08	0.000385092	NA	NA	0.00078153	0.0006123	0.000571442	0.00151683	7.04816e-05	0.0466162	NA	NA
GSDMA	0.986999	0.926967	Vagina	0.979965	Adipose_Subcutaneous	NA	1	1	1	0	3	4.75406	4.78581	3.64015	-3.95623	-5.35536	3.5501	NA	NA	1.9937e-06	1.703e-06	0.000272476	7.61404e-05	8.53851e-08	0.000385092	NA	NA	0.00078153	0.0006123	0.1078	0.0202819	7.42872e-05	0.0533843	NA	NA
GSDMA	0.986999	0.926967	Vagina	0.98429	Adipose_Visceral_Omentum	NA	1	1	1	0	3	4.75406	4.78581	3.64015	-3.95623	-5.35536	3.5501	NA	NA	1.9937e-06	1.703e-06	0.000272476	7.61404e-05	8.53851e-08	0.000385092	NA	NA	0.00078153	0.0006123	0.1078	0.0202819	7.9999e-05	0.0526844	NA	NA
GSDMA	0.986999	0.926967	Vagina	0.98263	Skin_Not_Sun_Exposed_Suprapubic	NA	1	1	1	0	3	4.75406	4.78581	3.64015	-3.95623	-5.35536	3.5501	NA	NA	1.9937e-06	1.703e-06	0.000272476	7.61404e-05	8.53851e-08	0.000385092	NA	NA	0.00078153	0.0006123	0.1078	0.0202819	7.44186e-05	0.058889	NA	NA
GSDMA	0.986999	0.926967	Vagina	0.984136	Skin_Sun_Exposed_Lower_leg	NA	1	1	1	0	3	4.75406	4.78581	3.64015	-3.95623	-5.35536	3.5501	NA	NA	1.9937e-06	1.703e-06	0.000272476	7.61404e-05	8.53851e-08	0.000385092	NA	NA	0.00078153	0.0006123	0.1078	0.0202819	8.60406e-05	0.0569868	NA	NA
GSDMA	0.986999	0.926967	Vagina	0.97917	smultixcan	NA	1	1	1	0	3	4.75406	4.78581	3.64015	-3.95623	-5.35536	3.5501	NA	NA	1.9937e-06	1.703e-06	0.000272476	7.61404e-05	8.53851e-08	0.000385092	NA	NA	0.00078153	0.0006123	0.1078	0.0202819	7.04816e-05	0.0466162	NA	NA
GSDMB	0.977248	0.903793	Adipose_Visceral_Omentum	0.988618	Adipose_Subcutaneous	NA	1	1	1	0	3	-4.10313	6.63151	3.38521	-4.06017	3.34731	-6.10806	NA	NA	4.0759e-05	3.3227e-11	0.000711245	4.90362e-05	0.000815995	1.00847e-09	NA	NA	0.0108083	2.00315e-07	0.153685	0.0130017	0.137361	2.66298e-06	NA	NA
GSDMB	0.977248	0.903793	Adipose_Visceral_Omentum	0.990944	Adipose_Visceral_Omentum	NA	1	1	1	0	3	-4.10313	6.63151	3.38521	-4.06017	-3.28782	6.1297	NA	NA	4.0759e-05	3.3227e-11	0.000711245	4.90362e-05	0.00100965	8.80432e-10	NA	NA	0.0108083	2.00315e-07	0.153685	0.0130017	0.16671	2.79086e-06	NA	NA
GSDMB	0.977248	0.903793	Adipose_Visceral_Omentum	0.982922	Adrenal_Gland	NA	1	1	1	0	3	-4.10313	6.63151	3.38521	-4.06017	4.20054	-6.63294	NA	NA	4.0759e-05	3.3227e-11	0.000711245	4.90362e-05	2.66283e-05	3.2907e-11	NA	NA	0.0108083	2.00315e-07	0.153685	0.0130017	0.0106133	3.16423e-07	NA	NA
GSDMB	0.977248	0.903793	Adipose_Visceral_Omentum	0.987186	Artery_Aorta	NA	1	1	1	0	3	-4.10313	6.63151	3.38521	-4.06017	-3.94013	6.57994	NA	NA	4.0759e-05	3.3227e-11	0.000711245	4.90362e-05	8.14385e-05	4.70648e-11	NA	NA	0.0108083	2.00315e-07	0.153685	0.0130017	0.0288274	5.04001e-07	NA	NA
GSDMB	0.977248	0.903793	Adipose_Visceral_Omentum	0.978403	Artery_Coronary	NA	1	1	1	0	3	-4.10313	6.63151	3.38521	-4.06017	-3.63299	6.65838	NA	NA	4.0759e-05	3.3227e-11	0.000711245	4.90362e-05	0.00028015	2.76871e-11	NA	NA	0.0108083	2.00315e-07	0.153685	0.0130017	0.0773857	2.94628e-07	NA	NA
GSDMB	0.977248	0.903793	Adipose_Visceral_Omentum	0.989735	Artery_Tibial	NA	1	1	1	0	3	-4.10313	6.63151	3.38521	-4.06017	-4.32127	6.13469	NA	NA	4.0759e-05	3.3227e-11	0.000711245	4.90362e-05	1.55133e-05	8.53242e-10	NA	NA	0.0108083	2.00315e-07	0.153685	0.0130017	0.00711716	2.60984e-06	NA	NA
GSDMB	0.977248	0.903793	Adipose_Visceral_Omentum	0.988681	Brain_Amygdala	NA	1	1	1	0	3	-4.10313	6.63151	3.38521	-4.06017	-4.32127	6.13469	NA	NA	4.0759e-05	3.3227e-11	0.000711245	4.90362e-05	1.55133e-05	8.53242e-10	NA	NA	0.0108083	2.00315e-07	0.153685	0.0130017	0.0106211	4.03328e-06	NA	NA
GSDMB	0.977248	0.903793	Adipose_Visceral_Omentum	0.98094	Brain_Caudate_basal_ganglia	NA	1	1	1	0	3	-4.10313	6.63151	3.38521	-4.06017	-3.85071	6.65838	NA	NA	4.0759e-05	3.3227e-11	0.000711245	4.90362e-05	0.000117778	2.76871e-11	NA	NA	0.0108083	2.00315e-07	0.153685	0.0130017	0.0455228	2.07446e-07	NA	NA
GSDMB	0.977248	0.903793	Adipose_Visceral_Omentum	0.991578	Brain_Cerebellar_Hemisphere	NA	1	1	1	0	3	-4.10313	6.63151	3.38521	-4.06017	-4.32127	6.13469	NA	NA	4.0759e-05	3.3227e-11	0.000711245	4.90362e-05	1.55133e-05	8.53242e-10	NA	NA	0.0108083	2.00315e-07	0.153685	0.0130017	0.00782683	2.50771e-06	NA	NA
GSDMB	0.977248	0.903793	Adipose_Visceral_Omentum	0.980726	Brain_Cerebellum	NA	1	1	1	0	3	-4.10313	6.63151	3.38521	-4.06017	4.20054	-6.63294	NA	NA	4.0759e-05	3.3227e-11	0.000711245	4.90362e-05	2.66283e-05	3.2907e-11	NA	NA	0.0108083	2.00315e-07	0.153685	0.0130017	0.0120112	2.65165e-07	NA	NA
GSDMB	0.977248	0.903793	Adipose_Visceral_Omentum	0.989391	Brain_Cortex	NA	1	1	1	0	3	-4.10313	6.63151	3.38521	-4.06017	-4.32127	6.13469	NA	NA	4.0759e-05	3.3227e-11	0.000711245	4.90362e-05	1.55133e-05	8.53242e-10	NA	NA	0.0108083	2.00315e-07	0.153685	0.0130017	0.00724756	3.04916e-06	NA	NA
GSDMB	0.977248	0.903793	Adipose_Visceral_Omentum	0.989848	Brain_Frontal_Cortex_BA9	NA	1	1	1	0	3	-4.10313	6.63151	3.38521	-4.06017	3.14983	-6.10806	NA	NA	4.0759e-05	3.3227e-11	0.000711245	4.90362e-05	0.00163365	1.00847e-09	NA	NA	0.0108083	2.00315e-07	0.153685	0.0130017	0.243291	6.30219e-06	NA	NA
GSDMB	0.977248	0.903793	Adipose_Visceral_Omentum	0.990516	Brain_Hippocampus	NA	1	1	1	0	3	-4.10313	6.63151	3.38521	-4.06017	4.32104	-6.10806	NA	NA	4.0759e-05	3.3227e-11	0.000711245	4.90362e-05	1.55298e-05	1.00847e-09	NA	NA	0.0108083	2.00315e-07	0.153685	0.0130017	0.0073051	5.37414e-06	NA	NA
GSDMB	0.977248	0.903793	Adipose_Visceral_Omentum	0.963583	Brain_Hypothalamus	NA	1	1	1	0	3	-4.10313	6.63151	3.38521	-4.06017	3.84888	-5.66496	NA	NA	4.0759e-05	3.3227e-11	0.000711245	4.90362e-05	0.00011866	1.47057e-08	NA	NA	0.0108083	2.00315e-07	0.153685	0.0130017	0.0500142	0.000115881	NA	NA
GSDMB	0.977248	0.903793	Adipose_Visceral_Omentum	0.990732	Brain_Nucleus_accumbens_basal_ganglia	NA	1	1	1	0	3	-4.10313	6.63151	3.38521	-4.06017	-4.32127	6.13469	NA	NA	4.0759e-05	3.3227e-11	0.000711245	4.90362e-05	1.55133e-05	8.53242e-10	NA	NA	0.0108083	2.00315e-07	0.153685	0.0130017	0.00755796	2.83125e-06	NA	NA
GSDMB	0.977248	0.903793	Adipose_Visceral_Omentum	0.959662	Brain_Putamen_basal_ganglia	NA	1	1	1	0	3	-4.10313	6.63151	3.38521	-4.06017	3.84888	-5.66496	NA	NA	4.0759e-05	3.3227e-11	0.000711245	4.90362e-05	0.00011866	1.47057e-08	NA	NA	0.0108083	2.00315e-07	0.153685	0.0130017	0.0419927	8.21278e-05	NA	NA
GSDMB	0.977248	0.903793	Adipose_Visceral_Omentum	0.989129	Brain_Spinal_cord_cervical_c-1	NA	1	1	1	0	3	-4.10313	6.63151	3.38521	-4.06017	2.00893	-6.1297	NA	NA	4.0759e-05	3.3227e-11	0.000711245	4.90362e-05	0.0445451	8.80432e-10	NA	NA	0.0108083	2.00315e-07	0.153685	0.0130017	0.621836	4.95309e-06	NA	NA
GSDMB	0.977248	0.903793	Adipose_Visceral_Omentum	0.991158	Breast_Mammary_Tissue	NA	1	1	1	0	3	-4.10313	6.63151	3.38521	-4.06017	3.59923	-6.1297	NA	NA	4.0759e-05	3.3227e-11	0.000711245	4.90362e-05	0.000319161	8.80432e-10	NA	NA	0.0108083	2.00315e-07	0.153685	0.0130017	0.0772715	3.46176e-06	NA	NA
GSDMB	0.977248	0.903793	Adipose_Visceral_Omentum	0.995406	Cells_Cultured_fibroblasts	NA	1	1	1	0	3	-4.10313	6.63151	3.38521	-4.06017	3.73749	-5.27353	NA	NA	4.0759e-05	3.3227e-11	0.000711245	4.90362e-05	0.000185867	1.33822e-07	NA	NA	0.0108083	2.00315e-07	0.153685	0.0130017	0.0579362	0.000197522	NA	NA
GSDMB	0.977248	0.903793	Adipose_Visceral_Omentum	0.988333	Cells_EBV-transformed_lymphocytes	NA	1	1	1	0	3	-4.10313	6.63151	3.38521	-4.06017	-3.65105	6.1297	NA	NA	4.0759e-05	3.3227e-11	0.000711245	4.90362e-05	0.000261171	8.80432e-10	NA	NA	0.0108083	2.00315e-07	0.153685	0.0130017	0.07632	1.97596e-06	NA	NA
GSDMB	0.977248	0.903793	Adipose_Visceral_Omentum	0.991561	Colon_Sigmoid	NA	1	1	1	0	3	-4.10313	6.63151	3.38521	-4.06017	-3.09876	6.1297	NA	NA	4.0759e-05	3.3227e-11	0.000711245	4.90362e-05	0.0019433	8.80432e-10	NA	NA	0.0108083	2.00315e-07	0.153685	0.0130017	0.231455	2.62185e-06	NA	NA
GSDMB	0.977248	0.903793	Adipose_Visceral_Omentum	0.989155	Colon_Transverse	NA	1	1	1	0	3	-4.10313	6.63151	3.38521	-4.06017	-4.32127	6.13469	NA	NA	4.0759e-05	3.3227e-11	0.000711245	4.90362e-05	1.55133e-05	8.53242e-10	NA	NA	0.0108083	2.00315e-07	0.153685	0.0130017	0.00675747	1.79168e-06	NA	NA
GSDMB	0.977248	0.903793	Adipose_Visceral_Omentum	0.989532	Esophagus_Gastroesophageal_Junction	NA	1	1	1	0	3	-4.10313	6.63151	3.38521	-4.06017	-4.32127	6.13469	NA	NA	4.0759e-05	3.3227e-11	0.000711245	4.90362e-05	1.55133e-05	8.53242e-10	NA	NA	0.0108083	2.00315e-07	0.153685	0.0130017	0.00709346	2.85137e-06	NA	NA
GSDMB	0.977248	0.903793	Adipose_Visceral_Omentum	0.990775	Esophagus_Mucosa	NA	1	1	1	0	3	-4.10313	6.63151	3.38521	-4.06017	3.66356	-6.1297	NA	NA	4.0759e-05	3.3227e-11	0.000711245	4.90362e-05	0.000248735	8.80432e-10	NA	NA	0.0108083	2.00315e-07	0.153685	0.0130017	0.072655	3.69266e-06	NA	NA
GSDMB	0.977248	0.903793	Adipose_Visceral_Omentum	0.990128	Esophagus_Muscularis	NA	1	1	1	0	3	-4.10313	6.63151	3.38521	-4.06017	3.23935	-6.13469	NA	NA	4.0759e-05	3.3227e-11	0.000711245	4.90362e-05	0.00119803	8.53242e-10	NA	NA	0.0108083	2.00315e-07	0.153685	0.0130017	0.188386	3.04228e-06	NA	NA
GSDMB	0.977248	0.903793	Adipose_Visceral_Omentum	0.975341	Heart_Atrial_Appendage	NA	1	1	1	0	3	-4.10313	6.63151	3.38521	-4.06017	-3.78643	6.51512	NA	NA	4.0759e-05	3.3227e-11	0.000711245	4.90362e-05	0.000152827	7.26322e-11	NA	NA	0.0108083	2.00315e-07	0.153685	0.0130017	0.0524573	5.22443e-07	NA	NA
GSDMB	0.977248	0.903793	Adipose_Visceral_Omentum	0.991545	Heart_Left_Ventricle	NA	1	1	1	0	3	-4.10313	6.63151	3.38521	-4.06017	-3.173	6.1297	NA	NA	4.0759e-05	3.3227e-11	0.000711245	4.90362e-05	0.00150871	8.80432e-10	NA	NA	0.0108083	2.00315e-07	0.153685	0.0130017	0.19703	2.53774e-06	NA	NA
GSDMB	0.977248	0.903793	Adipose_Visceral_Omentum	0.991733	Kidney_Cortex	NA	1	1	1	0	3	-4.10313	6.63151	3.38521	-4.06017	-4.31916	6.1297	NA	NA	4.0759e-05	3.3227e-11	0.000711245	4.90362e-05	1.56624e-05	8.80432e-10	NA	NA	0.0108083	2.00315e-07	0.153685	0.0130017	0.00643757	3.75514e-06	NA	NA
GSDMB	0.977248	0.903793	Adipose_Visceral_Omentum	0.989189	Liver	NA	1	1	1	0	3	-4.10313	6.63151	3.38521	-4.06017	-3.49395	6.02296	NA	NA	4.0759e-05	3.3227e-11	0.000711245	4.90362e-05	0.000475929	1.71257e-09	NA	NA	0.0108083	2.00315e-07	0.153685	0.0130017	0.103384	3.56027e-06	NA	NA
GSDMB	0.977248	0.903793	Adipose_Visceral_Omentum	0.989689	Lung	NA	1	1	1	0	3	-4.10313	6.63151	3.38521	-4.06017	-4.32127	6.13469	NA	NA	4.0759e-05	3.3227e-11	0.000711245	4.90362e-05	1.55133e-05	8.53242e-10	NA	NA	0.0108083	2.00315e-07	0.153685	0.0130017	0.00694918	3.88733e-06	NA	NA
GSDMB	0.977248	0.903793	Adipose_Visceral_Omentum	0.989248	Minor_Salivary_Gland	NA	1	1	1	0	3	-4.10313	6.63151	3.38521	-4.06017	4.32104	-6.10806	NA	NA	4.0759e-05	3.3227e-11	0.000711245	4.90362e-05	1.55298e-05	1.00847e-09	NA	NA	0.0108083	2.00315e-07	0.153685	0.0130017	0.00701243	3.71054e-06	NA	NA
GSDMB	0.977248	0.903793	Adipose_Visceral_Omentum	0.982155	Muscle_Skeletal	NA	1	1	1	0	3	-4.10313	6.63151	3.38521	-4.06017	3.16495	-6.63294	NA	NA	4.0759e-05	3.3227e-11	0.000711245	4.90362e-05	0.00155108	3.2907e-11	NA	NA	0.0108083	2.00315e-07	0.153685	0.0130017	0.193501	2.78547e-07	NA	NA
GSDMB	0.977248	0.903793	Adipose_Visceral_Omentum	0.991474	Nerve_Tibial	NA	1	1	1	0	3	-4.10313	6.63151	3.38521	-4.06017	4.3167	-6.10719	NA	NA	4.0759e-05	3.3227e-11	0.000711245	4.90362e-05	1.58377e-05	1.01401e-09	NA	NA	0.0108083	2.00315e-07	0.153685	0.0130017	0.00849522	3.35831e-06	NA	NA
GSDMB	0.977248	0.903793	Adipose_Visceral_Omentum	0.990931	Ovary	NA	1	1	1	0	3	-4.10313	6.63151	3.38521	-4.06017	3.07226	-6.13469	NA	NA	4.0759e-05	3.3227e-11	0.000711245	4.90362e-05	0.00212444	8.53242e-10	NA	NA	0.0108083	2.00315e-07	0.153685	0.0130017	0.21528	2.16133e-06	NA	NA
GSDMB	0.977248	0.903793	Adipose_Visceral_Omentum	0.986584	Pancreas	NA	1	1	1	0	3	-4.10313	6.63151	3.38521	-4.06017	-4.32127	6.13469	NA	NA	4.0759e-05	3.3227e-11	0.000711245	4.90362e-05	1.55133e-05	8.53242e-10	NA	NA	0.0108083	2.00315e-07	0.153685	0.0130017	0.0076567	2.65098e-06	NA	NA
GSDMB	0.977248	0.903793	Adipose_Visceral_Omentum	0.990356	Pituitary	NA	1	1	1	0	3	-4.10313	6.63151	3.38521	-4.06017	4.32104	-6.10806	NA	NA	4.0759e-05	3.3227e-11	0.000711245	4.90362e-05	1.55298e-05	1.00847e-09	NA	NA	0.0108083	2.00315e-07	0.153685	0.0130017	0.00764743	3.07547e-06	NA	NA
GSDMB	0.977248	0.903793	Adipose_Visceral_Omentum	0.988136	Prostate	NA	1	1	1	0	3	-4.10313	6.63151	3.38521	-4.06017	-4.32127	6.13469	NA	NA	4.0759e-05	3.3227e-11	0.000711245	4.90362e-05	1.55133e-05	8.53242e-10	NA	NA	0.0108083	2.00315e-07	0.153685	0.0130017	0.0068036	2.54693e-06	NA	NA
GSDMB	0.977248	0.903793	Adipose_Visceral_Omentum	0.986867	Skin_Not_Sun_Exposed_Suprapubic	NA	1	1	1	0	3	-4.10313	6.63151	3.38521	-4.06017	3.6561	-6.1297	NA	NA	4.0759e-05	3.3227e-11	0.000711245	4.90362e-05	0.00025608	8.80432e-10	NA	NA	0.0108083	2.00315e-07	0.153685	0.0130017	0.0713476	3.28509e-06	NA	NA
GSDMB	0.977248	0.903793	Adipose_Visceral_Omentum	0.98881	Skin_Sun_Exposed_Lower_leg	NA	1	1	1	0	3	-4.10313	6.63151	3.38521	-4.06017	3.89381	-6.10806	NA	NA	4.0759e-05	3.3227e-11	0.000711245	4.90362e-05	9.8681e-05	1.00847e-09	NA	NA	0.0108083	2.00315e-07	0.153685	0.0130017	0.0334744	3.79488e-06	NA	NA
GSDMB	0.977248	0.903793	Adipose_Visceral_Omentum	0.991586	Small_Intestine_Terminal_Ileum	NA	1	1	1	0	3	-4.10313	6.63151	3.38521	-4.06017	4.34039	-6.87703	NA	NA	4.0759e-05	3.3227e-11	0.000711245	4.90362e-05	1.42231e-05	6.1114e-12	NA	NA	0.0108083	2.00315e-07	0.153685	0.0130017	0.00742719	1.19168e-07	NA	NA
GSDMB	0.977248	0.903793	Adipose_Visceral_Omentum	0.988633	Spleen	NA	1	1	1	0	3	-4.10313	6.63151	3.38521	-4.06017	3.67296	-6.10806	NA	NA	4.0759e-05	3.3227e-11	0.000711245	4.90362e-05	0.000239755	1.00847e-09	NA	NA	0.0108083	2.00315e-07	0.153685	0.0130017	0.074439	2.87561e-06	NA	NA
GSDMB	0.977248	0.903793	Adipose_Visceral_Omentum	0.963186	Stomach	NA	1	1	1	0	3	-4.10313	6.63151	3.38521	-4.06017	-3.79461	6.56562	NA	NA	4.0759e-05	3.3227e-11	0.000711245	4.90362e-05	0.000147873	5.18166e-11	NA	NA	0.0108083	2.00315e-07	0.153685	0.0130017	0.0440463	3.68844e-07	NA	NA
GSDMB	0.977248	0.903793	Adipose_Visceral_Omentum	0.985228	Testis	NA	1	1	1	0	3	-4.10313	6.63151	3.38521	-4.06017	4.32127	-6.13469	NA	NA	4.0759e-05	3.3227e-11	0.000711245	4.90362e-05	1.55133e-05	8.53242e-10	NA	NA	0.0108083	2.00315e-07	0.153685	0.0130017	0.00923208	2.18852e-06	NA	NA
GSDMB	0.977248	0.903793	Adipose_Visceral_Omentum	0.987976	Thyroid	NA	1	1	1	0	3	-4.10313	6.63151	3.38521	-4.06017	3.72444	-6.1297	NA	NA	4.0759e-05	3.3227e-11	0.000711245	4.90362e-05	0.000195753	8.80432e-10	NA	NA	0.0108083	2.00315e-07	0.153685	0.0130017	0.051978	2.65047e-06	NA	NA
GSDMB	0.977248	0.903793	Adipose_Visceral_Omentum	0.988491	Uterus	NA	1	1	1	0	3	-4.10313	6.63151	3.38521	-4.06017	4.31486	-6.09866	NA	NA	4.0759e-05	3.3227e-11	0.000711245	4.90362e-05	1.59707e-05	1.0696e-09	NA	NA	0.0108083	2.00315e-07	0.153685	0.0130017	0.00660805	4.6627e-06	NA	NA
GSDMB	0.977248	0.903793	Adipose_Visceral_Omentum	0.988279	Vagina	NA	1	1	1	0	3	-4.10313	6.63151	3.38521	-4.06017	-4.31916	6.1297	NA	NA	4.0759e-05	3.3227e-11	0.000711245	4.90362e-05	1.56624e-05	8.80432e-10	NA	NA	0.0108083	2.00315e-07	0.153685	0.0130017	0.00640039	2.79684e-06	NA	NA
GSDMB	0.977248	0.903793	Adipose_Visceral_Omentum	0.986978	Whole_Blood	NA	1	1	1	0	3	-4.10313	6.63151	3.38521	-4.06017	-4.32127	6.13469	NA	NA	4.0759e-05	3.3227e-11	0.000711245	4.90362e-05	1.55133e-05	8.53242e-10	NA	NA	0.0108083	2.00315e-07	0.153685	0.0130017	0.00980691	2.17135e-06	NA	NA
GSDMB	0.977248	0.903793	Adipose_Visceral_Omentum	0.981912	smultixcan	NA	1	1	1	0	3	-4.10313	6.63151	3.38521	-4.06017	4.32127	-6.13469	NA	NA	4.0759e-05	3.3227e-11	0.000711245	4.90362e-05	1.55133e-05	8.53242e-10	NA	NA	0.0108083	2.00315e-07	0.153685	0.0130017	0.00695432	2.40511e-06	NA	NA
GSDMB	0.977248	0.94818	Cells_EBV-transformed_lymphocytes	0.988618	Adipose_Subcutaneous	NA	1	1	1	0	3	-4.10313	6.63151	-3.8103	5.54541	3.34731	-6.10806	NA	NA	4.0759e-05	3.3227e-11	0.0001388	2.93259e-08	0.000815995	1.00847e-09	NA	NA	0.0108083	2.00315e-07	0.061124	6.15199e-05	0.137361	2.66298e-06	NA	NA
GSDMB	0.977248	0.94818	Cells_EBV-transformed_lymphocytes	0.990944	Adipose_Visceral_Omentum	NA	1	1	1	0	3	-4.10313	6.63151	-3.8103	5.54541	-3.28782	6.1297	NA	NA	4.0759e-05	3.3227e-11	0.0001388	2.93259e-08	0.00100965	8.80432e-10	NA	NA	0.0108083	2.00315e-07	0.061124	6.15199e-05	0.16671	2.79086e-06	NA	NA
GSDMB	0.977248	0.94818	Cells_EBV-transformed_lymphocytes	0.982922	Adrenal_Gland	NA	1	1	1	0	3	-4.10313	6.63151	-3.8103	5.54541	4.20054	-6.63294	NA	NA	4.0759e-05	3.3227e-11	0.0001388	2.93259e-08	2.66283e-05	3.2907e-11	NA	NA	0.0108083	2.00315e-07	0.061124	6.15199e-05	0.0106133	3.16423e-07	NA	NA
GSDMB	0.977248	0.94818	Cells_EBV-transformed_lymphocytes	0.987186	Artery_Aorta	NA	1	1	1	0	3	-4.10313	6.63151	-3.8103	5.54541	-3.94013	6.57994	NA	NA	4.0759e-05	3.3227e-11	0.0001388	2.93259e-08	8.14385e-05	4.70648e-11	NA	NA	0.0108083	2.00315e-07	0.061124	6.15199e-05	0.0288274	5.04001e-07	NA	NA
GSDMB	0.977248	0.94818	Cells_EBV-transformed_lymphocytes	0.978403	Artery_Coronary	NA	1	1	1	0	3	-4.10313	6.63151	-3.8103	5.54541	-3.63299	6.65838	NA	NA	4.0759e-05	3.3227e-11	0.0001388	2.93259e-08	0.00028015	2.76871e-11	NA	NA	0.0108083	2.00315e-07	0.061124	6.15199e-05	0.0773857	2.94628e-07	NA	NA
GSDMB	0.977248	0.94818	Cells_EBV-transformed_lymphocytes	0.989735	Artery_Tibial	NA	1	1	1	0	3	-4.10313	6.63151	-3.8103	5.54541	-4.32127	6.13469	NA	NA	4.0759e-05	3.3227e-11	0.0001388	2.93259e-08	1.55133e-05	8.53242e-10	NA	NA	0.0108083	2.00315e-07	0.061124	6.15199e-05	0.00711716	2.60984e-06	NA	NA
GSDMB	0.977248	0.94818	Cells_EBV-transformed_lymphocytes	0.988681	Brain_Amygdala	NA	1	1	1	0	3	-4.10313	6.63151	-3.8103	5.54541	-4.32127	6.13469	NA	NA	4.0759e-05	3.3227e-11	0.0001388	2.93259e-08	1.55133e-05	8.53242e-10	NA	NA	0.0108083	2.00315e-07	0.061124	6.15199e-05	0.0106211	4.03328e-06	NA	NA
GSDMB	0.977248	0.94818	Cells_EBV-transformed_lymphocytes	0.98094	Brain_Caudate_basal_ganglia	NA	1	1	1	0	3	-4.10313	6.63151	-3.8103	5.54541	-3.85071	6.65838	NA	NA	4.0759e-05	3.3227e-11	0.0001388	2.93259e-08	0.000117778	2.76871e-11	NA	NA	0.0108083	2.00315e-07	0.061124	6.15199e-05	0.0455228	2.07446e-07	NA	NA
GSDMB	0.977248	0.94818	Cells_EBV-transformed_lymphocytes	0.991578	Brain_Cerebellar_Hemisphere	NA	1	1	1	0	3	-4.10313	6.63151	-3.8103	5.54541	-4.32127	6.13469	NA	NA	4.0759e-05	3.3227e-11	0.0001388	2.93259e-08	1.55133e-05	8.53242e-10	NA	NA	0.0108083	2.00315e-07	0.061124	6.15199e-05	0.00782683	2.50771e-06	NA	NA
GSDMB	0.977248	0.94818	Cells_EBV-transformed_lymphocytes	0.980726	Brain_Cerebellum	NA	1	1	1	0	3	-4.10313	6.63151	-3.8103	5.54541	4.20054	-6.63294	NA	NA	4.0759e-05	3.3227e-11	0.0001388	2.93259e-08	2.66283e-05	3.2907e-11	NA	NA	0.0108083	2.00315e-07	0.061124	6.15199e-05	0.0120112	2.65165e-07	NA	NA
GSDMB	0.977248	0.94818	Cells_EBV-transformed_lymphocytes	0.989391	Brain_Cortex	NA	1	1	1	0	3	-4.10313	6.63151	-3.8103	5.54541	-4.32127	6.13469	NA	NA	4.0759e-05	3.3227e-11	0.0001388	2.93259e-08	1.55133e-05	8.53242e-10	NA	NA	0.0108083	2.00315e-07	0.061124	6.15199e-05	0.00724756	3.04916e-06	NA	NA
GSDMB	0.977248	0.94818	Cells_EBV-transformed_lymphocytes	0.989848	Brain_Frontal_Cortex_BA9	NA	1	1	1	0	3	-4.10313	6.63151	-3.8103	5.54541	3.14983	-6.10806	NA	NA	4.0759e-05	3.3227e-11	0.0001388	2.93259e-08	0.00163365	1.00847e-09	NA	NA	0.0108083	2.00315e-07	0.061124	6.15199e-05	0.243291	6.30219e-06	NA	NA
GSDMB	0.977248	0.94818	Cells_EBV-transformed_lymphocytes	0.990516	Brain_Hippocampus	NA	1	1	1	0	3	-4.10313	6.63151	-3.8103	5.54541	4.32104	-6.10806	NA	NA	4.0759e-05	3.3227e-11	0.0001388	2.93259e-08	1.55298e-05	1.00847e-09	NA	NA	0.0108083	2.00315e-07	0.061124	6.15199e-05	0.0073051	5.37414e-06	NA	NA
GSDMB	0.977248	0.94818	Cells_EBV-transformed_lymphocytes	0.963583	Brain_Hypothalamus	NA	1	1	1	0	3	-4.10313	6.63151	-3.8103	5.54541	3.84888	-5.66496	NA	NA	4.0759e-05	3.3227e-11	0.0001388	2.93259e-08	0.00011866	1.47057e-08	NA	NA	0.0108083	2.00315e-07	0.061124	6.15199e-05	0.0500142	0.000115881	NA	NA
GSDMB	0.977248	0.94818	Cells_EBV-transformed_lymphocytes	0.990732	Brain_Nucleus_accumbens_basal_ganglia	NA	1	1	1	0	3	-4.10313	6.63151	-3.8103	5.54541	-4.32127	6.13469	NA	NA	4.0759e-05	3.3227e-11	0.0001388	2.93259e-08	1.55133e-05	8.53242e-10	NA	NA	0.0108083	2.00315e-07	0.061124	6.15199e-05	0.00755796	2.83125e-06	NA	NA
GSDMB	0.977248	0.94818	Cells_EBV-transformed_lymphocytes	0.959662	Brain_Putamen_basal_ganglia	NA	1	1	1	0	3	-4.10313	6.63151	-3.8103	5.54541	3.84888	-5.66496	NA	NA	4.0759e-05	3.3227e-11	0.0001388	2.93259e-08	0.00011866	1.47057e-08	NA	NA	0.0108083	2.00315e-07	0.061124	6.15199e-05	0.0419927	8.21278e-05	NA	NA
GSDMB	0.977248	0.94818	Cells_EBV-transformed_lymphocytes	0.989129	Brain_Spinal_cord_cervical_c-1	NA	1	1	1	0	3	-4.10313	6.63151	-3.8103	5.54541	2.00893	-6.1297	NA	NA	4.0759e-05	3.3227e-11	0.0001388	2.93259e-08	0.0445451	8.80432e-10	NA	NA	0.0108083	2.00315e-07	0.061124	6.15199e-05	0.621836	4.95309e-06	NA	NA
GSDMB	0.977248	0.94818	Cells_EBV-transformed_lymphocytes	0.991158	Breast_Mammary_Tissue	NA	1	1	1	0	3	-4.10313	6.63151	-3.8103	5.54541	3.59923	-6.1297	NA	NA	4.0759e-05	3.3227e-11	0.0001388	2.93259e-08	0.000319161	8.80432e-10	NA	NA	0.0108083	2.00315e-07	0.061124	6.15199e-05	0.0772715	3.46176e-06	NA	NA
GSDMB	0.977248	0.94818	Cells_EBV-transformed_lymphocytes	0.995406	Cells_Cultured_fibroblasts	NA	1	1	1	0	3	-4.10313	6.63151	-3.8103	5.54541	3.73749	-5.27353	NA	NA	4.0759e-05	3.3227e-11	0.0001388	2.93259e-08	0.000185867	1.33822e-07	NA	NA	0.0108083	2.00315e-07	0.061124	6.15199e-05	0.0579362	0.000197522	NA	NA
GSDMB	0.977248	0.94818	Cells_EBV-transformed_lymphocytes	0.988333	Cells_EBV-transformed_lymphocytes	NA	1	1	1	0	3	-4.10313	6.63151	-3.8103	5.54541	-3.65105	6.1297	NA	NA	4.0759e-05	3.3227e-11	0.0001388	2.93259e-08	0.000261171	8.80432e-10	NA	NA	0.0108083	2.00315e-07	0.061124	6.15199e-05	0.07632	1.97596e-06	NA	NA
GSDMB	0.977248	0.94818	Cells_EBV-transformed_lymphocytes	0.991561	Colon_Sigmoid	NA	1	1	1	0	3	-4.10313	6.63151	-3.8103	5.54541	-3.09876	6.1297	NA	NA	4.0759e-05	3.3227e-11	0.0001388	2.93259e-08	0.0019433	8.80432e-10	NA	NA	0.0108083	2.00315e-07	0.061124	6.15199e-05	0.231455	2.62185e-06	NA	NA
GSDMB	0.977248	0.94818	Cells_EBV-transformed_lymphocytes	0.989155	Colon_Transverse	NA	1	1	1	0	3	-4.10313	6.63151	-3.8103	5.54541	-4.32127	6.13469	NA	NA	4.0759e-05	3.3227e-11	0.0001388	2.93259e-08	1.55133e-05	8.53242e-10	NA	NA	0.0108083	2.00315e-07	0.061124	6.15199e-05	0.00675747	1.79168e-06	NA	NA
GSDMB	0.977248	0.94818	Cells_EBV-transformed_lymphocytes	0.989532	Esophagus_Gastroesophageal_Junction	NA	1	1	1	0	3	-4.10313	6.63151	-3.8103	5.54541	-4.32127	6.13469	NA	NA	4.0759e-05	3.3227e-11	0.0001388	2.93259e-08	1.55133e-05	8.53242e-10	NA	NA	0.0108083	2.00315e-07	0.061124	6.15199e-05	0.00709346	2.85137e-06	NA	NA
GSDMB	0.977248	0.94818	Cells_EBV-transformed_lymphocytes	0.990775	Esophagus_Mucosa	NA	1	1	1	0	3	-4.10313	6.63151	-3.8103	5.54541	3.66356	-6.1297	NA	NA	4.0759e-05	3.3227e-11	0.0001388	2.93259e-08	0.000248735	8.80432e-10	NA	NA	0.0108083	2.00315e-07	0.061124	6.15199e-05	0.072655	3.69266e-06	NA	NA
GSDMB	0.977248	0.94818	Cells_EBV-transformed_lymphocytes	0.990128	Esophagus_Muscularis	NA	1	1	1	0	3	-4.10313	6.63151	-3.8103	5.54541	3.23935	-6.13469	NA	NA	4.0759e-05	3.3227e-11	0.0001388	2.93259e-08	0.00119803	8.53242e-10	NA	NA	0.0108083	2.00315e-07	0.061124	6.15199e-05	0.188386	3.04228e-06	NA	NA
GSDMB	0.977248	0.94818	Cells_EBV-transformed_lymphocytes	0.975341	Heart_Atrial_Appendage	NA	1	1	1	0	3	-4.10313	6.63151	-3.8103	5.54541	-3.78643	6.51512	NA	NA	4.0759e-05	3.3227e-11	0.0001388	2.93259e-08	0.000152827	7.26322e-11	NA	NA	0.0108083	2.00315e-07	0.061124	6.15199e-05	0.0524573	5.22443e-07	NA	NA
GSDMB	0.977248	0.94818	Cells_EBV-transformed_lymphocytes	0.991545	Heart_Left_Ventricle	NA	1	1	1	0	3	-4.10313	6.63151	-3.8103	5.54541	-3.173	6.1297	NA	NA	4.0759e-05	3.3227e-11	0.0001388	2.93259e-08	0.00150871	8.80432e-10	NA	NA	0.0108083	2.00315e-07	0.061124	6.15199e-05	0.19703	2.53774e-06	NA	NA
GSDMB	0.977248	0.94818	Cells_EBV-transformed_lymphocytes	0.991733	Kidney_Cortex	NA	1	1	1	0	3	-4.10313	6.63151	-3.8103	5.54541	-4.31916	6.1297	NA	NA	4.0759e-05	3.3227e-11	0.0001388	2.93259e-08	1.56624e-05	8.80432e-10	NA	NA	0.0108083	2.00315e-07	0.061124	6.15199e-05	0.00643757	3.75514e-06	NA	NA
GSDMB	0.977248	0.94818	Cells_EBV-transformed_lymphocytes	0.989189	Liver	NA	1	1	1	0	3	-4.10313	6.63151	-3.8103	5.54541	-3.49395	6.02296	NA	NA	4.0759e-05	3.3227e-11	0.0001388	2.93259e-08	0.000475929	1.71257e-09	NA	NA	0.0108083	2.00315e-07	0.061124	6.15199e-05	0.103384	3.56027e-06	NA	NA
GSDMB	0.977248	0.94818	Cells_EBV-transformed_lymphocytes	0.989689	Lung	NA	1	1	1	0	3	-4.10313	6.63151	-3.8103	5.54541	-4.32127	6.13469	NA	NA	4.0759e-05	3.3227e-11	0.0001388	2.93259e-08	1.55133e-05	8.53242e-10	NA	NA	0.0108083	2.00315e-07	0.061124	6.15199e-05	0.00694918	3.88733e-06	NA	NA
GSDMB	0.977248	0.94818	Cells_EBV-transformed_lymphocytes	0.989248	Minor_Salivary_Gland	NA	1	1	1	0	3	-4.10313	6.63151	-3.8103	5.54541	4.32104	-6.10806	NA	NA	4.0759e-05	3.3227e-11	0.0001388	2.93259e-08	1.55298e-05	1.00847e-09	NA	NA	0.0108083	2.00315e-07	0.061124	6.15199e-05	0.00701243	3.71054e-06	NA	NA
GSDMB	0.977248	0.94818	Cells_EBV-transformed_lymphocytes	0.982155	Muscle_Skeletal	NA	1	1	1	0	3	-4.10313	6.63151	-3.8103	5.54541	3.16495	-6.63294	NA	NA	4.0759e-05	3.3227e-11	0.0001388	2.93259e-08	0.00155108	3.2907e-11	NA	NA	0.0108083	2.00315e-07	0.061124	6.15199e-05	0.193501	2.78547e-07	NA	NA
GSDMB	0.977248	0.94818	Cells_EBV-transformed_lymphocytes	0.991474	Nerve_Tibial	NA	1	1	1	0	3	-4.10313	6.63151	-3.8103	5.54541	4.3167	-6.10719	NA	NA	4.0759e-05	3.3227e-11	0.0001388	2.93259e-08	1.58377e-05	1.01401e-09	NA	NA	0.0108083	2.00315e-07	0.061124	6.15199e-05	0.00849522	3.35831e-06	NA	NA
GSDMB	0.977248	0.94818	Cells_EBV-transformed_lymphocytes	0.990931	Ovary	NA	1	1	1	0	3	-4.10313	6.63151	-3.8103	5.54541	3.07226	-6.13469	NA	NA	4.0759e-05	3.3227e-11	0.0001388	2.93259e-08	0.00212444	8.53242e-10	NA	NA	0.0108083	2.00315e-07	0.061124	6.15199e-05	0.21528	2.16133e-06	NA	NA
GSDMB	0.977248	0.94818	Cells_EBV-transformed_lymphocytes	0.986584	Pancreas	NA	1	1	1	0	3	-4.10313	6.63151	-3.8103	5.54541	-4.32127	6.13469	NA	NA	4.0759e-05	3.3227e-11	0.0001388	2.93259e-08	1.55133e-05	8.53242e-10	NA	NA	0.0108083	2.00315e-07	0.061124	6.15199e-05	0.0076567	2.65098e-06	NA	NA
GSDMB	0.977248	0.94818	Cells_EBV-transformed_lymphocytes	0.990356	Pituitary	NA	1	1	1	0	3	-4.10313	6.63151	-3.8103	5.54541	4.32104	-6.10806	NA	NA	4.0759e-05	3.3227e-11	0.0001388	2.93259e-08	1.55298e-05	1.00847e-09	NA	NA	0.0108083	2.00315e-07	0.061124	6.15199e-05	0.00764743	3.07547e-06	NA	NA
GSDMB	0.977248	0.94818	Cells_EBV-transformed_lymphocytes	0.988136	Prostate	NA	1	1	1	0	3	-4.10313	6.63151	-3.8103	5.54541	-4.32127	6.13469	NA	NA	4.0759e-05	3.3227e-11	0.0001388	2.93259e-08	1.55133e-05	8.53242e-10	NA	NA	0.0108083	2.00315e-07	0.061124	6.15199e-05	0.0068036	2.54693e-06	NA	NA
GSDMB	0.977248	0.94818	Cells_EBV-transformed_lymphocytes	0.986867	Skin_Not_Sun_Exposed_Suprapubic	NA	1	1	1	0	3	-4.10313	6.63151	-3.8103	5.54541	3.6561	-6.1297	NA	NA	4.0759e-05	3.3227e-11	0.0001388	2.93259e-08	0.00025608	8.80432e-10	NA	NA	0.0108083	2.00315e-07	0.061124	6.15199e-05	0.0713476	3.28509e-06	NA	NA
GSDMB	0.977248	0.94818	Cells_EBV-transformed_lymphocytes	0.98881	Skin_Sun_Exposed_Lower_leg	NA	1	1	1	0	3	-4.10313	6.63151	-3.8103	5.54541	3.89381	-6.10806	NA	NA	4.0759e-05	3.3227e-11	0.0001388	2.93259e-08	9.8681e-05	1.00847e-09	NA	NA	0.0108083	2.00315e-07	0.061124	6.15199e-05	0.0334744	3.79488e-06	NA	NA
GSDMB	0.977248	0.94818	Cells_EBV-transformed_lymphocytes	0.991586	Small_Intestine_Terminal_Ileum	NA	1	1	1	0	3	-4.10313	6.63151	-3.8103	5.54541	4.34039	-6.87703	NA	NA	4.0759e-05	3.3227e-11	0.0001388	2.93259e-08	1.42231e-05	6.1114e-12	NA	NA	0.0108083	2.00315e-07	0.061124	6.15199e-05	0.00742719	1.19168e-07	NA	NA
GSDMB	0.977248	0.94818	Cells_EBV-transformed_lymphocytes	0.988633	Spleen	NA	1	1	1	0	3	-4.10313	6.63151	-3.8103	5.54541	3.67296	-6.10806	NA	NA	4.0759e-05	3.3227e-11	0.0001388	2.93259e-08	0.000239755	1.00847e-09	NA	NA	0.0108083	2.00315e-07	0.061124	6.15199e-05	0.074439	2.87561e-06	NA	NA
GSDMB	0.977248	0.94818	Cells_EBV-transformed_lymphocytes	0.963186	Stomach	NA	1	1	1	0	3	-4.10313	6.63151	-3.8103	5.54541	-3.79461	6.56562	NA	NA	4.0759e-05	3.3227e-11	0.0001388	2.93259e-08	0.000147873	5.18166e-11	NA	NA	0.0108083	2.00315e-07	0.061124	6.15199e-05	0.0440463	3.68844e-07	NA	NA
GSDMB	0.977248	0.94818	Cells_EBV-transformed_lymphocytes	0.985228	Testis	NA	1	1	1	0	3	-4.10313	6.63151	-3.8103	5.54541	4.32127	-6.13469	NA	NA	4.0759e-05	3.3227e-11	0.0001388	2.93259e-08	1.55133e-05	8.53242e-10	NA	NA	0.0108083	2.00315e-07	0.061124	6.15199e-05	0.00923208	2.18852e-06	NA	NA
GSDMB	0.977248	0.94818	Cells_EBV-transformed_lymphocytes	0.987976	Thyroid	NA	1	1	1	0	3	-4.10313	6.63151	-3.8103	5.54541	3.72444	-6.1297	NA	NA	4.0759e-05	3.3227e-11	0.0001388	2.93259e-08	0.000195753	8.80432e-10	NA	NA	0.0108083	2.00315e-07	0.061124	6.15199e-05	0.051978	2.65047e-06	NA	NA
GSDMB	0.977248	0.94818	Cells_EBV-transformed_lymphocytes	0.988491	Uterus	NA	1	1	1	0	3	-4.10313	6.63151	-3.8103	5.54541	4.31486	-6.09866	NA	NA	4.0759e-05	3.3227e-11	0.0001388	2.93259e-08	1.59707e-05	1.0696e-09	NA	NA	0.0108083	2.00315e-07	0.061124	6.15199e-05	0.00660805	4.6627e-06	NA	NA
GSDMB	0.977248	0.94818	Cells_EBV-transformed_lymphocytes	0.988279	Vagina	NA	1	1	1	0	3	-4.10313	6.63151	-3.8103	5.54541	-4.31916	6.1297	NA	NA	4.0759e-05	3.3227e-11	0.0001388	2.93259e-08	1.56624e-05	8.80432e-10	NA	NA	0.0108083	2.00315e-07	0.061124	6.15199e-05	0.00640039	2.79684e-06	NA	NA
GSDMB	0.977248	0.94818	Cells_EBV-transformed_lymphocytes	0.986978	Whole_Blood	NA	1	1	1	0	3	-4.10313	6.63151	-3.8103	5.54541	-4.32127	6.13469	NA	NA	4.0759e-05	3.3227e-11	0.0001388	2.93259e-08	1.55133e-05	8.53242e-10	NA	NA	0.0108083	2.00315e-07	0.061124	6.15199e-05	0.00980691	2.17135e-06	NA	NA
GSDMB	0.977248	0.94818	Cells_EBV-transformed_lymphocytes	0.981912	smultixcan	NA	1	1	1	0	3	-4.10313	6.63151	-3.8103	5.54541	4.32127	-6.13469	NA	NA	4.0759e-05	3.3227e-11	0.0001388	2.93259e-08	1.55133e-05	8.53242e-10	NA	NA	0.0108083	2.00315e-07	0.061124	6.15199e-05	0.00695432	2.40511e-06	NA	NA
GSDMB	0.977248	0.95804	Colon_Transverse	0.988618	Adipose_Subcutaneous	NA	1	1	1	0	3	-4.10313	6.63151	-3.90419	6.26189	3.34731	-6.10806	NA	NA	4.0759e-05	3.3227e-11	9.45421e-05	3.80346e-10	0.000815995	1.00847e-09	NA	NA	0.0108083	2.00315e-07	0.0343377	1.59897e-06	0.137361	2.66298e-06	NA	NA
GSDMB	0.977248	0.95804	Colon_Transverse	0.990944	Adipose_Visceral_Omentum	NA	1	1	1	0	3	-4.10313	6.63151	-3.90419	6.26189	-3.28782	6.1297	NA	NA	4.0759e-05	3.3227e-11	9.45421e-05	3.80346e-10	0.00100965	8.80432e-10	NA	NA	0.0108083	2.00315e-07	0.0343377	1.59897e-06	0.16671	2.79086e-06	NA	NA
GSDMB	0.977248	0.95804	Colon_Transverse	0.982922	Adrenal_Gland	NA	1	1	1	0	3	-4.10313	6.63151	-3.90419	6.26189	4.20054	-6.63294	NA	NA	4.0759e-05	3.3227e-11	9.45421e-05	3.80346e-10	2.66283e-05	3.2907e-11	NA	NA	0.0108083	2.00315e-07	0.0343377	1.59897e-06	0.0106133	3.16423e-07	NA	NA
GSDMB	0.977248	0.95804	Colon_Transverse	0.987186	Artery_Aorta	NA	1	1	1	0	3	-4.10313	6.63151	-3.90419	6.26189	-3.94013	6.57994	NA	NA	4.0759e-05	3.3227e-11	9.45421e-05	3.80346e-10	8.14385e-05	4.70648e-11	NA	NA	0.0108083	2.00315e-07	0.0343377	1.59897e-06	0.0288274	5.04001e-07	NA	NA
GSDMB	0.977248	0.95804	Colon_Transverse	0.978403	Artery_Coronary	NA	1	1	1	0	3	-4.10313	6.63151	-3.90419	6.26189	-3.63299	6.65838	NA	NA	4.0759e-05	3.3227e-11	9.45421e-05	3.80346e-10	0.00028015	2.76871e-11	NA	NA	0.0108083	2.00315e-07	0.0343377	1.59897e-06	0.0773857	2.94628e-07	NA	NA
GSDMB	0.977248	0.95804	Colon_Transverse	0.989735	Artery_Tibial	NA	1	1	1	0	3	-4.10313	6.63151	-3.90419	6.26189	-4.32127	6.13469	NA	NA	4.0759e-05	3.3227e-11	9.45421e-05	3.80346e-10	1.55133e-05	8.53242e-10	NA	NA	0.0108083	2.00315e-07	0.0343377	1.59897e-06	0.00711716	2.60984e-06	NA	NA
GSDMB	0.977248	0.95804	Colon_Transverse	0.988681	Brain_Amygdala	NA	1	1	1	0	3	-4.10313	6.63151	-3.90419	6.26189	-4.32127	6.13469	NA	NA	4.0759e-05	3.3227e-11	9.45421e-05	3.80346e-10	1.55133e-05	8.53242e-10	NA	NA	0.0108083	2.00315e-07	0.0343377	1.59897e-06	0.0106211	4.03328e-06	NA	NA
GSDMB	0.977248	0.95804	Colon_Transverse	0.98094	Brain_Caudate_basal_ganglia	NA	1	1	1	0	3	-4.10313	6.63151	-3.90419	6.26189	-3.85071	6.65838	NA	NA	4.0759e-05	3.3227e-11	9.45421e-05	3.80346e-10	0.000117778	2.76871e-11	NA	NA	0.0108083	2.00315e-07	0.0343377	1.59897e-06	0.0455228	2.07446e-07	NA	NA
GSDMB	0.977248	0.95804	Colon_Transverse	0.991578	Brain_Cerebellar_Hemisphere	NA	1	1	1	0	3	-4.10313	6.63151	-3.90419	6.26189	-4.32127	6.13469	NA	NA	4.0759e-05	3.3227e-11	9.45421e-05	3.80346e-10	1.55133e-05	8.53242e-10	NA	NA	0.0108083	2.00315e-07	0.0343377	1.59897e-06	0.00782683	2.50771e-06	NA	NA
GSDMB	0.977248	0.95804	Colon_Transverse	0.980726	Brain_Cerebellum	NA	1	1	1	0	3	-4.10313	6.63151	-3.90419	6.26189	4.20054	-6.63294	NA	NA	4.0759e-05	3.3227e-11	9.45421e-05	3.80346e-10	2.66283e-05	3.2907e-11	NA	NA	0.0108083	2.00315e-07	0.0343377	1.59897e-06	0.0120112	2.65165e-07	NA	NA
GSDMB	0.977248	0.95804	Colon_Transverse	0.989391	Brain_Cortex	NA	1	1	1	0	3	-4.10313	6.63151	-3.90419	6.26189	-4.32127	6.13469	NA	NA	4.0759e-05	3.3227e-11	9.45421e-05	3.80346e-10	1.55133e-05	8.53242e-10	NA	NA	0.0108083	2.00315e-07	0.0343377	1.59897e-06	0.00724756	3.04916e-06	NA	NA
GSDMB	0.977248	0.95804	Colon_Transverse	0.989848	Brain_Frontal_Cortex_BA9	NA	1	1	1	0	3	-4.10313	6.63151	-3.90419	6.26189	3.14983	-6.10806	NA	NA	4.0759e-05	3.3227e-11	9.45421e-05	3.80346e-10	0.00163365	1.00847e-09	NA	NA	0.0108083	2.00315e-07	0.0343377	1.59897e-06	0.243291	6.30219e-06	NA	NA
GSDMB	0.977248	0.95804	Colon_Transverse	0.990516	Brain_Hippocampus	NA	1	1	1	0	3	-4.10313	6.63151	-3.90419	6.26189	4.32104	-6.10806	NA	NA	4.0759e-05	3.3227e-11	9.45421e-05	3.80346e-10	1.55298e-05	1.00847e-09	NA	NA	0.0108083	2.00315e-07	0.0343377	1.59897e-06	0.0073051	5.37414e-06	NA	NA
GSDMB	0.977248	0.95804	Colon_Transverse	0.963583	Brain_Hypothalamus	NA	1	1	1	0	3	-4.10313	6.63151	-3.90419	6.26189	3.84888	-5.66496	NA	NA	4.0759e-05	3.3227e-11	9.45421e-05	3.80346e-10	0.00011866	1.47057e-08	NA	NA	0.0108083	2.00315e-07	0.0343377	1.59897e-06	0.0500142	0.000115881	NA	NA
GSDMB	0.977248	0.95804	Colon_Transverse	0.990732	Brain_Nucleus_accumbens_basal_ganglia	NA	1	1	1	0	3	-4.10313	6.63151	-3.90419	6.26189	-4.32127	6.13469	NA	NA	4.0759e-05	3.3227e-11	9.45421e-05	3.80346e-10	1.55133e-05	8.53242e-10	NA	NA	0.0108083	2.00315e-07	0.0343377	1.59897e-06	0.00755796	2.83125e-06	NA	NA
GSDMB	0.977248	0.95804	Colon_Transverse	0.959662	Brain_Putamen_basal_ganglia	NA	1	1	1	0	3	-4.10313	6.63151	-3.90419	6.26189	3.84888	-5.66496	NA	NA	4.0759e-05	3.3227e-11	9.45421e-05	3.80346e-10	0.00011866	1.47057e-08	NA	NA	0.0108083	2.00315e-07	0.0343377	1.59897e-06	0.0419927	8.21278e-05	NA	NA
GSDMB	0.977248	0.95804	Colon_Transverse	0.989129	Brain_Spinal_cord_cervical_c-1	NA	1	1	1	0	3	-4.10313	6.63151	-3.90419	6.26189	2.00893	-6.1297	NA	NA	4.0759e-05	3.3227e-11	9.45421e-05	3.80346e-10	0.0445451	8.80432e-10	NA	NA	0.0108083	2.00315e-07	0.0343377	1.59897e-06	0.621836	4.95309e-06	NA	NA
GSDMB	0.977248	0.95804	Colon_Transverse	0.991158	Breast_Mammary_Tissue	NA	1	1	1	0	3	-4.10313	6.63151	-3.90419	6.26189	3.59923	-6.1297	NA	NA	4.0759e-05	3.3227e-11	9.45421e-05	3.80346e-10	0.000319161	8.80432e-10	NA	NA	0.0108083	2.00315e-07	0.0343377	1.59897e-06	0.0772715	3.46176e-06	NA	NA
GSDMB	0.977248	0.95804	Colon_Transverse	0.995406	Cells_Cultured_fibroblasts	NA	1	1	1	0	3	-4.10313	6.63151	-3.90419	6.26189	3.73749	-5.27353	NA	NA	4.0759e-05	3.3227e-11	9.45421e-05	3.80346e-10	0.000185867	1.33822e-07	NA	NA	0.0108083	2.00315e-07	0.0343377	1.59897e-06	0.0579362	0.000197522	NA	NA
GSDMB	0.977248	0.95804	Colon_Transverse	0.988333	Cells_EBV-transformed_lymphocytes	NA	1	1	1	0	3	-4.10313	6.63151	-3.90419	6.26189	-3.65105	6.1297	NA	NA	4.0759e-05	3.3227e-11	9.45421e-05	3.80346e-10	0.000261171	8.80432e-10	NA	NA	0.0108083	2.00315e-07	0.0343377	1.59897e-06	0.07632	1.97596e-06	NA	NA
GSDMB	0.977248	0.95804	Colon_Transverse	0.991561	Colon_Sigmoid	NA	1	1	1	0	3	-4.10313	6.63151	-3.90419	6.26189	-3.09876	6.1297	NA	NA	4.0759e-05	3.3227e-11	9.45421e-05	3.80346e-10	0.0019433	8.80432e-10	NA	NA	0.0108083	2.00315e-07	0.0343377	1.59897e-06	0.231455	2.62185e-06	NA	NA
GSDMB	0.977248	0.95804	Colon_Transverse	0.989155	Colon_Transverse	NA	1	1	1	0	3	-4.10313	6.63151	-3.90419	6.26189	-4.32127	6.13469	NA	NA	4.0759e-05	3.3227e-11	9.45421e-05	3.80346e-10	1.55133e-05	8.53242e-10	NA	NA	0.0108083	2.00315e-07	0.0343377	1.59897e-06	0.00675747	1.79168e-06	NA	NA
GSDMB	0.977248	0.95804	Colon_Transverse	0.989532	Esophagus_Gastroesophageal_Junction	NA	1	1	1	0	3	-4.10313	6.63151	-3.90419	6.26189	-4.32127	6.13469	NA	NA	4.0759e-05	3.3227e-11	9.45421e-05	3.80346e-10	1.55133e-05	8.53242e-10	NA	NA	0.0108083	2.00315e-07	0.0343377	1.59897e-06	0.00709346	2.85137e-06	NA	NA
GSDMB	0.977248	0.95804	Colon_Transverse	0.990775	Esophagus_Mucosa	NA	1	1	1	0	3	-4.10313	6.63151	-3.90419	6.26189	3.66356	-6.1297	NA	NA	4.0759e-05	3.3227e-11	9.45421e-05	3.80346e-10	0.000248735	8.80432e-10	NA	NA	0.0108083	2.00315e-07	0.0343377	1.59897e-06	0.072655	3.69266e-06	NA	NA
GSDMB	0.977248	0.95804	Colon_Transverse	0.990128	Esophagus_Muscularis	NA	1	1	1	0	3	-4.10313	6.63151	-3.90419	6.26189	3.23935	-6.13469	NA	NA	4.0759e-05	3.3227e-11	9.45421e-05	3.80346e-10	0.00119803	8.53242e-10	NA	NA	0.0108083	2.00315e-07	0.0343377	1.59897e-06	0.188386	3.04228e-06	NA	NA
GSDMB	0.977248	0.95804	Colon_Transverse	0.975341	Heart_Atrial_Appendage	NA	1	1	1	0	3	-4.10313	6.63151	-3.90419	6.26189	-3.78643	6.51512	NA	NA	4.0759e-05	3.3227e-11	9.45421e-05	3.80346e-10	0.000152827	7.26322e-11	NA	NA	0.0108083	2.00315e-07	0.0343377	1.59897e-06	0.0524573	5.22443e-07	NA	NA
GSDMB	0.977248	0.95804	Colon_Transverse	0.991545	Heart_Left_Ventricle	NA	1	1	1	0	3	-4.10313	6.63151	-3.90419	6.26189	-3.173	6.1297	NA	NA	4.0759e-05	3.3227e-11	9.45421e-05	3.80346e-10	0.00150871	8.80432e-10	NA	NA	0.0108083	2.00315e-07	0.0343377	1.59897e-06	0.19703	2.53774e-06	NA	NA
GSDMB	0.977248	0.95804	Colon_Transverse	0.991733	Kidney_Cortex	NA	1	1	1	0	3	-4.10313	6.63151	-3.90419	6.26189	-4.31916	6.1297	NA	NA	4.0759e-05	3.3227e-11	9.45421e-05	3.80346e-10	1.56624e-05	8.80432e-10	NA	NA	0.0108083	2.00315e-07	0.0343377	1.59897e-06	0.00643757	3.75514e-06	NA	NA
GSDMB	0.977248	0.95804	Colon_Transverse	0.989189	Liver	NA	1	1	1	0	3	-4.10313	6.63151	-3.90419	6.26189	-3.49395	6.02296	NA	NA	4.0759e-05	3.3227e-11	9.45421e-05	3.80346e-10	0.000475929	1.71257e-09	NA	NA	0.0108083	2.00315e-07	0.0343377	1.59897e-06	0.103384	3.56027e-06	NA	NA
GSDMB	0.977248	0.95804	Colon_Transverse	0.989689	Lung	NA	1	1	1	0	3	-4.10313	6.63151	-3.90419	6.26189	-4.32127	6.13469	NA	NA	4.0759e-05	3.3227e-11	9.45421e-05	3.80346e-10	1.55133e-05	8.53242e-10	NA	NA	0.0108083	2.00315e-07	0.0343377	1.59897e-06	0.00694918	3.88733e-06	NA	NA
GSDMB	0.977248	0.95804	Colon_Transverse	0.989248	Minor_Salivary_Gland	NA	1	1	1	0	3	-4.10313	6.63151	-3.90419	6.26189	4.32104	-6.10806	NA	NA	4.0759e-05	3.3227e-11	9.45421e-05	3.80346e-10	1.55298e-05	1.00847e-09	NA	NA	0.0108083	2.00315e-07	0.0343377	1.59897e-06	0.00701243	3.71054e-06	NA	NA
GSDMB	0.977248	0.95804	Colon_Transverse	0.982155	Muscle_Skeletal	NA	1	1	1	0	3	-4.10313	6.63151	-3.90419	6.26189	3.16495	-6.63294	NA	NA	4.0759e-05	3.3227e-11	9.45421e-05	3.80346e-10	0.00155108	3.2907e-11	NA	NA	0.0108083	2.00315e-07	0.0343377	1.59897e-06	0.193501	2.78547e-07	NA	NA
GSDMB	0.977248	0.95804	Colon_Transverse	0.991474	Nerve_Tibial	NA	1	1	1	0	3	-4.10313	6.63151	-3.90419	6.26189	4.3167	-6.10719	NA	NA	4.0759e-05	3.3227e-11	9.45421e-05	3.80346e-10	1.58377e-05	1.01401e-09	NA	NA	0.0108083	2.00315e-07	0.0343377	1.59897e-06	0.00849522	3.35831e-06	NA	NA
GSDMB	0.977248	0.95804	Colon_Transverse	0.990931	Ovary	NA	1	1	1	0	3	-4.10313	6.63151	-3.90419	6.26189	3.07226	-6.13469	NA	NA	4.0759e-05	3.3227e-11	9.45421e-05	3.80346e-10	0.00212444	8.53242e-10	NA	NA	0.0108083	2.00315e-07	0.0343377	1.59897e-06	0.21528	2.16133e-06	NA	NA
GSDMB	0.977248	0.95804	Colon_Transverse	0.986584	Pancreas	NA	1	1	1	0	3	-4.10313	6.63151	-3.90419	6.26189	-4.32127	6.13469	NA	NA	4.0759e-05	3.3227e-11	9.45421e-05	3.80346e-10	1.55133e-05	8.53242e-10	NA	NA	0.0108083	2.00315e-07	0.0343377	1.59897e-06	0.0076567	2.65098e-06	NA	NA
GSDMB	0.977248	0.95804	Colon_Transverse	0.990356	Pituitary	NA	1	1	1	0	3	-4.10313	6.63151	-3.90419	6.26189	4.32104	-6.10806	NA	NA	4.0759e-05	3.3227e-11	9.45421e-05	3.80346e-10	1.55298e-05	1.00847e-09	NA	NA	0.0108083	2.00315e-07	0.0343377	1.59897e-06	0.00764743	3.07547e-06	NA	NA
GSDMB	0.977248	0.95804	Colon_Transverse	0.988136	Prostate	NA	1	1	1	0	3	-4.10313	6.63151	-3.90419	6.26189	-4.32127	6.13469	NA	NA	4.0759e-05	3.3227e-11	9.45421e-05	3.80346e-10	1.55133e-05	8.53242e-10	NA	NA	0.0108083	2.00315e-07	0.0343377	1.59897e-06	0.0068036	2.54693e-06	NA	NA
GSDMB	0.977248	0.95804	Colon_Transverse	0.986867	Skin_Not_Sun_Exposed_Suprapubic	NA	1	1	1	0	3	-4.10313	6.63151	-3.90419	6.26189	3.6561	-6.1297	NA	NA	4.0759e-05	3.3227e-11	9.45421e-05	3.80346e-10	0.00025608	8.80432e-10	NA	NA	0.0108083	2.00315e-07	0.0343377	1.59897e-06	0.0713476	3.28509e-06	NA	NA
GSDMB	0.977248	0.95804	Colon_Transverse	0.98881	Skin_Sun_Exposed_Lower_leg	NA	1	1	1	0	3	-4.10313	6.63151	-3.90419	6.26189	3.89381	-6.10806	NA	NA	4.0759e-05	3.3227e-11	9.45421e-05	3.80346e-10	9.8681e-05	1.00847e-09	NA	NA	0.0108083	2.00315e-07	0.0343377	1.59897e-06	0.0334744	3.79488e-06	NA	NA
GSDMB	0.977248	0.95804	Colon_Transverse	0.991586	Small_Intestine_Terminal_Ileum	NA	1	1	1	0	3	-4.10313	6.63151	-3.90419	6.26189	4.34039	-6.87703	NA	NA	4.0759e-05	3.3227e-11	9.45421e-05	3.80346e-10	1.42231e-05	6.1114e-12	NA	NA	0.0108083	2.00315e-07	0.0343377	1.59897e-06	0.00742719	1.19168e-07	NA	NA
GSDMB	0.977248	0.95804	Colon_Transverse	0.988633	Spleen	NA	1	1	1	0	3	-4.10313	6.63151	-3.90419	6.26189	3.67296	-6.10806	NA	NA	4.0759e-05	3.3227e-11	9.45421e-05	3.80346e-10	0.000239755	1.00847e-09	NA	NA	0.0108083	2.00315e-07	0.0343377	1.59897e-06	0.074439	2.87561e-06	NA	NA
GSDMB	0.977248	0.95804	Colon_Transverse	0.963186	Stomach	NA	1	1	1	0	3	-4.10313	6.63151	-3.90419	6.26189	-3.79461	6.56562	NA	NA	4.0759e-05	3.3227e-11	9.45421e-05	3.80346e-10	0.000147873	5.18166e-11	NA	NA	0.0108083	2.00315e-07	0.0343377	1.59897e-06	0.0440463	3.68844e-07	NA	NA
GSDMB	0.977248	0.95804	Colon_Transverse	0.985228	Testis	NA	1	1	1	0	3	-4.10313	6.63151	-3.90419	6.26189	4.32127	-6.13469	NA	NA	4.0759e-05	3.3227e-11	9.45421e-05	3.80346e-10	1.55133e-05	8.53242e-10	NA	NA	0.0108083	2.00315e-07	0.0343377	1.59897e-06	0.00923208	2.18852e-06	NA	NA
GSDMB	0.977248	0.95804	Colon_Transverse	0.987976	Thyroid	NA	1	1	1	0	3	-4.10313	6.63151	-3.90419	6.26189	3.72444	-6.1297	NA	NA	4.0759e-05	3.3227e-11	9.45421e-05	3.80346e-10	0.000195753	8.80432e-10	NA	NA	0.0108083	2.00315e-07	0.0343377	1.59897e-06	0.051978	2.65047e-06	NA	NA
GSDMB	0.977248	0.95804	Colon_Transverse	0.988491	Uterus	NA	1	1	1	0	3	-4.10313	6.63151	-3.90419	6.26189	4.31486	-6.09866	NA	NA	4.0759e-05	3.3227e-11	9.45421e-05	3.80346e-10	1.59707e-05	1.0696e-09	NA	NA	0.0108083	2.00315e-07	0.0343377	1.59897e-06	0.00660805	4.6627e-06	NA	NA
GSDMB	0.977248	0.95804	Colon_Transverse	0.988279	Vagina	NA	1	1	1	0	3	-4.10313	6.63151	-3.90419	6.26189	-4.31916	6.1297	NA	NA	4.0759e-05	3.3227e-11	9.45421e-05	3.80346e-10	1.56624e-05	8.80432e-10	NA	NA	0.0108083	2.00315e-07	0.0343377	1.59897e-06	0.00640039	2.79684e-06	NA	NA
GSDMB	0.977248	0.95804	Colon_Transverse	0.986978	Whole_Blood	NA	1	1	1	0	3	-4.10313	6.63151	-3.90419	6.26189	-4.32127	6.13469	NA	NA	4.0759e-05	3.3227e-11	9.45421e-05	3.80346e-10	1.55133e-05	8.53242e-10	NA	NA	0.0108083	2.00315e-07	0.0343377	1.59897e-06	0.00980691	2.17135e-06	NA	NA
GSDMB	0.977248	0.95804	Colon_Transverse	0.981912	smultixcan	NA	1	1	1	0	3	-4.10313	6.63151	-3.90419	6.26189	4.32127	-6.13469	NA	NA	4.0759e-05	3.3227e-11	9.45421e-05	3.80346e-10	1.55133e-05	8.53242e-10	NA	NA	0.0108083	2.00315e-07	0.0343377	1.59897e-06	0.00695432	2.40511e-06	NA	NA
GSDMB	0.977248	0.912971	Lung	0.988618	Adipose_Subcutaneous	NA	1	1	1	0	3	-4.10313	6.63151	-3.59302	5.12727	3.34731	-6.10806	NA	NA	4.0759e-05	3.3227e-11	0.000326865	2.93975e-07	0.000815995	1.00847e-09	NA	NA	0.0108083	2.00315e-07	0.0919603	0.000623656	0.137361	2.66298e-06	NA	NA
GSDMB	0.977248	0.912971	Lung	0.990944	Adipose_Visceral_Omentum	NA	1	1	1	0	3	-4.10313	6.63151	-3.59302	5.12727	-3.28782	6.1297	NA	NA	4.0759e-05	3.3227e-11	0.000326865	2.93975e-07	0.00100965	8.80432e-10	NA	NA	0.0108083	2.00315e-07	0.0919603	0.000623656	0.16671	2.79086e-06	NA	NA
GSDMB	0.977248	0.912971	Lung	0.982922	Adrenal_Gland	NA	1	1	1	0	3	-4.10313	6.63151	-3.59302	5.12727	4.20054	-6.63294	NA	NA	4.0759e-05	3.3227e-11	0.000326865	2.93975e-07	2.66283e-05	3.2907e-11	NA	NA	0.0108083	2.00315e-07	0.0919603	0.000623656	0.0106133	3.16423e-07	NA	NA
GSDMB	0.977248	0.912971	Lung	0.987186	Artery_Aorta	NA	1	1	1	0	3	-4.10313	6.63151	-3.59302	5.12727	-3.94013	6.57994	NA	NA	4.0759e-05	3.3227e-11	0.000326865	2.93975e-07	8.14385e-05	4.70648e-11	NA	NA	0.0108083	2.00315e-07	0.0919603	0.000623656	0.0288274	5.04001e-07	NA	NA
GSDMB	0.977248	0.912971	Lung	0.978403	Artery_Coronary	NA	1	1	1	0	3	-4.10313	6.63151	-3.59302	5.12727	-3.63299	6.65838	NA	NA	4.0759e-05	3.3227e-11	0.000326865	2.93975e-07	0.00028015	2.76871e-11	NA	NA	0.0108083	2.00315e-07	0.0919603	0.000623656	0.0773857	2.94628e-07	NA	NA
GSDMB	0.977248	0.912971	Lung	0.989735	Artery_Tibial	NA	1	1	1	0	3	-4.10313	6.63151	-3.59302	5.12727	-4.32127	6.13469	NA	NA	4.0759e-05	3.3227e-11	0.000326865	2.93975e-07	1.55133e-05	8.53242e-10	NA	NA	0.0108083	2.00315e-07	0.0919603	0.000623656	0.00711716	2.60984e-06	NA	NA
GSDMB	0.977248	0.912971	Lung	0.988681	Brain_Amygdala	NA	1	1	1	0	3	-4.10313	6.63151	-3.59302	5.12727	-4.32127	6.13469	NA	NA	4.0759e-05	3.3227e-11	0.000326865	2.93975e-07	1.55133e-05	8.53242e-10	NA	NA	0.0108083	2.00315e-07	0.0919603	0.000623656	0.0106211	4.03328e-06	NA	NA
GSDMB	0.977248	0.912971	Lung	0.98094	Brain_Caudate_basal_ganglia	NA	1	1	1	0	3	-4.10313	6.63151	-3.59302	5.12727	-3.85071	6.65838	NA	NA	4.0759e-05	3.3227e-11	0.000326865	2.93975e-07	0.000117778	2.76871e-11	NA	NA	0.0108083	2.00315e-07	0.0919603	0.000623656	0.0455228	2.07446e-07	NA	NA
GSDMB	0.977248	0.912971	Lung	0.991578	Brain_Cerebellar_Hemisphere	NA	1	1	1	0	3	-4.10313	6.63151	-3.59302	5.12727	-4.32127	6.13469	NA	NA	4.0759e-05	3.3227e-11	0.000326865	2.93975e-07	1.55133e-05	8.53242e-10	NA	NA	0.0108083	2.00315e-07	0.0919603	0.000623656	0.00782683	2.50771e-06	NA	NA
GSDMB	0.977248	0.912971	Lung	0.980726	Brain_Cerebellum	NA	1	1	1	0	3	-4.10313	6.63151	-3.59302	5.12727	4.20054	-6.63294	NA	NA	4.0759e-05	3.3227e-11	0.000326865	2.93975e-07	2.66283e-05	3.2907e-11	NA	NA	0.0108083	2.00315e-07	0.0919603	0.000623656	0.0120112	2.65165e-07	NA	NA
GSDMB	0.977248	0.912971	Lung	0.989391	Brain_Cortex	NA	1	1	1	0	3	-4.10313	6.63151	-3.59302	5.12727	-4.32127	6.13469	NA	NA	4.0759e-05	3.3227e-11	0.000326865	2.93975e-07	1.55133e-05	8.53242e-10	NA	NA	0.0108083	2.00315e-07	0.0919603	0.000623656	0.00724756	3.04916e-06	NA	NA
GSDMB	0.977248	0.912971	Lung	0.989848	Brain_Frontal_Cortex_BA9	NA	1	1	1	0	3	-4.10313	6.63151	-3.59302	5.12727	3.14983	-6.10806	NA	NA	4.0759e-05	3.3227e-11	0.000326865	2.93975e-07	0.00163365	1.00847e-09	NA	NA	0.0108083	2.00315e-07	0.0919603	0.000623656	0.243291	6.30219e-06	NA	NA
GSDMB	0.977248	0.912971	Lung	0.990516	Brain_Hippocampus	NA	1	1	1	0	3	-4.10313	6.63151	-3.59302	5.12727	4.32104	-6.10806	NA	NA	4.0759e-05	3.3227e-11	0.000326865	2.93975e-07	1.55298e-05	1.00847e-09	NA	NA	0.0108083	2.00315e-07	0.0919603	0.000623656	0.0073051	5.37414e-06	NA	NA
GSDMB	0.977248	0.912971	Lung	0.963583	Brain_Hypothalamus	NA	1	1	1	0	3	-4.10313	6.63151	-3.59302	5.12727	3.84888	-5.66496	NA	NA	4.0759e-05	3.3227e-11	0.000326865	2.93975e-07	0.00011866	1.47057e-08	NA	NA	0.0108083	2.00315e-07	0.0919603	0.000623656	0.0500142	0.000115881	NA	NA
GSDMB	0.977248	0.912971	Lung	0.990732	Brain_Nucleus_accumbens_basal_ganglia	NA	1	1	1	0	3	-4.10313	6.63151	-3.59302	5.12727	-4.32127	6.13469	NA	NA	4.0759e-05	3.3227e-11	0.000326865	2.93975e-07	1.55133e-05	8.53242e-10	NA	NA	0.0108083	2.00315e-07	0.0919603	0.000623656	0.00755796	2.83125e-06	NA	NA
GSDMB	0.977248	0.912971	Lung	0.959662	Brain_Putamen_basal_ganglia	NA	1	1	1	0	3	-4.10313	6.63151	-3.59302	5.12727	3.84888	-5.66496	NA	NA	4.0759e-05	3.3227e-11	0.000326865	2.93975e-07	0.00011866	1.47057e-08	NA	NA	0.0108083	2.00315e-07	0.0919603	0.000623656	0.0419927	8.21278e-05	NA	NA
GSDMB	0.977248	0.912971	Lung	0.989129	Brain_Spinal_cord_cervical_c-1	NA	1	1	1	0	3	-4.10313	6.63151	-3.59302	5.12727	2.00893	-6.1297	NA	NA	4.0759e-05	3.3227e-11	0.000326865	2.93975e-07	0.0445451	8.80432e-10	NA	NA	0.0108083	2.00315e-07	0.0919603	0.000623656	0.621836	4.95309e-06	NA	NA
GSDMB	0.977248	0.912971	Lung	0.991158	Breast_Mammary_Tissue	NA	1	1	1	0	3	-4.10313	6.63151	-3.59302	5.12727	3.59923	-6.1297	NA	NA	4.0759e-05	3.3227e-11	0.000326865	2.93975e-07	0.000319161	8.80432e-10	NA	NA	0.0108083	2.00315e-07	0.0919603	0.000623656	0.0772715	3.46176e-06	NA	NA
GSDMB	0.977248	0.912971	Lung	0.995406	Cells_Cultured_fibroblasts	NA	1	1	1	0	3	-4.10313	6.63151	-3.59302	5.12727	3.73749	-5.27353	NA	NA	4.0759e-05	3.3227e-11	0.000326865	2.93975e-07	0.000185867	1.33822e-07	NA	NA	0.0108083	2.00315e-07	0.0919603	0.000623656	0.0579362	0.000197522	NA	NA
GSDMB	0.977248	0.912971	Lung	0.988333	Cells_EBV-transformed_lymphocytes	NA	1	1	1	0	3	-4.10313	6.63151	-3.59302	5.12727	-3.65105	6.1297	NA	NA	4.0759e-05	3.3227e-11	0.000326865	2.93975e-07	0.000261171	8.80432e-10	NA	NA	0.0108083	2.00315e-07	0.0919603	0.000623656	0.07632	1.97596e-06	NA	NA
GSDMB	0.977248	0.912971	Lung	0.991561	Colon_Sigmoid	NA	1	1	1	0	3	-4.10313	6.63151	-3.59302	5.12727	-3.09876	6.1297	NA	NA	4.0759e-05	3.3227e-11	0.000326865	2.93975e-07	0.0019433	8.80432e-10	NA	NA	0.0108083	2.00315e-07	0.0919603	0.000623656	0.231455	2.62185e-06	NA	NA
GSDMB	0.977248	0.912971	Lung	0.989155	Colon_Transverse	NA	1	1	1	0	3	-4.10313	6.63151	-3.59302	5.12727	-4.32127	6.13469	NA	NA	4.0759e-05	3.3227e-11	0.000326865	2.93975e-07	1.55133e-05	8.53242e-10	NA	NA	0.0108083	2.00315e-07	0.0919603	0.000623656	0.00675747	1.79168e-06	NA	NA
GSDMB	0.977248	0.912971	Lung	0.989532	Esophagus_Gastroesophageal_Junction	NA	1	1	1	0	3	-4.10313	6.63151	-3.59302	5.12727	-4.32127	6.13469	NA	NA	4.0759e-05	3.3227e-11	0.000326865	2.93975e-07	1.55133e-05	8.53242e-10	NA	NA	0.0108083	2.00315e-07	0.0919603	0.000623656	0.00709346	2.85137e-06	NA	NA
GSDMB	0.977248	0.912971	Lung	0.990775	Esophagus_Mucosa	NA	1	1	1	0	3	-4.10313	6.63151	-3.59302	5.12727	3.66356	-6.1297	NA	NA	4.0759e-05	3.3227e-11	0.000326865	2.93975e-07	0.000248735	8.80432e-10	NA	NA	0.0108083	2.00315e-07	0.0919603	0.000623656	0.072655	3.69266e-06	NA	NA
GSDMB	0.977248	0.912971	Lung	0.990128	Esophagus_Muscularis	NA	1	1	1	0	3	-4.10313	6.63151	-3.59302	5.12727	3.23935	-6.13469	NA	NA	4.0759e-05	3.3227e-11	0.000326865	2.93975e-07	0.00119803	8.53242e-10	NA	NA	0.0108083	2.00315e-07	0.0919603	0.000623656	0.188386	3.04228e-06	NA	NA
GSDMB	0.977248	0.912971	Lung	0.975341	Heart_Atrial_Appendage	NA	1	1	1	0	3	-4.10313	6.63151	-3.59302	5.12727	-3.78643	6.51512	NA	NA	4.0759e-05	3.3227e-11	0.000326865	2.93975e-07	0.000152827	7.26322e-11	NA	NA	0.0108083	2.00315e-07	0.0919603	0.000623656	0.0524573	5.22443e-07	NA	NA
GSDMB	0.977248	0.912971	Lung	0.991545	Heart_Left_Ventricle	NA	1	1	1	0	3	-4.10313	6.63151	-3.59302	5.12727	-3.173	6.1297	NA	NA	4.0759e-05	3.3227e-11	0.000326865	2.93975e-07	0.00150871	8.80432e-10	NA	NA	0.0108083	2.00315e-07	0.0919603	0.000623656	0.19703	2.53774e-06	NA	NA
GSDMB	0.977248	0.912971	Lung	0.991733	Kidney_Cortex	NA	1	1	1	0	3	-4.10313	6.63151	-3.59302	5.12727	-4.31916	6.1297	NA	NA	4.0759e-05	3.3227e-11	0.000326865	2.93975e-07	1.56624e-05	8.80432e-10	NA	NA	0.0108083	2.00315e-07	0.0919603	0.000623656	0.00643757	3.75514e-06	NA	NA
GSDMB	0.977248	0.912971	Lung	0.989189	Liver	NA	1	1	1	0	3	-4.10313	6.63151	-3.59302	5.12727	-3.49395	6.02296	NA	NA	4.0759e-05	3.3227e-11	0.000326865	2.93975e-07	0.000475929	1.71257e-09	NA	NA	0.0108083	2.00315e-07	0.0919603	0.000623656	0.103384	3.56027e-06	NA	NA
GSDMB	0.977248	0.912971	Lung	0.989689	Lung	NA	1	1	1	0	3	-4.10313	6.63151	-3.59302	5.12727	-4.32127	6.13469	NA	NA	4.0759e-05	3.3227e-11	0.000326865	2.93975e-07	1.55133e-05	8.53242e-10	NA	NA	0.0108083	2.00315e-07	0.0919603	0.000623656	0.00694918	3.88733e-06	NA	NA
GSDMB	0.977248	0.912971	Lung	0.989248	Minor_Salivary_Gland	NA	1	1	1	0	3	-4.10313	6.63151	-3.59302	5.12727	4.32104	-6.10806	NA	NA	4.0759e-05	3.3227e-11	0.000326865	2.93975e-07	1.55298e-05	1.00847e-09	NA	NA	0.0108083	2.00315e-07	0.0919603	0.000623656	0.00701243	3.71054e-06	NA	NA
GSDMB	0.977248	0.912971	Lung	0.982155	Muscle_Skeletal	NA	1	1	1	0	3	-4.10313	6.63151	-3.59302	5.12727	3.16495	-6.63294	NA	NA	4.0759e-05	3.3227e-11	0.000326865	2.93975e-07	0.00155108	3.2907e-11	NA	NA	0.0108083	2.00315e-07	0.0919603	0.000623656	0.193501	2.78547e-07	NA	NA
GSDMB	0.977248	0.912971	Lung	0.991474	Nerve_Tibial	NA	1	1	1	0	3	-4.10313	6.63151	-3.59302	5.12727	4.3167	-6.10719	NA	NA	4.0759e-05	3.3227e-11	0.000326865	2.93975e-07	1.58377e-05	1.01401e-09	NA	NA	0.0108083	2.00315e-07	0.0919603	0.000623656	0.00849522	3.35831e-06	NA	NA
GSDMB	0.977248	0.912971	Lung	0.990931	Ovary	NA	1	1	1	0	3	-4.10313	6.63151	-3.59302	5.12727	3.07226	-6.13469	NA	NA	4.0759e-05	3.3227e-11	0.000326865	2.93975e-07	0.00212444	8.53242e-10	NA	NA	0.0108083	2.00315e-07	0.0919603	0.000623656	0.21528	2.16133e-06	NA	NA
GSDMB	0.977248	0.912971	Lung	0.986584	Pancreas	NA	1	1	1	0	3	-4.10313	6.63151	-3.59302	5.12727	-4.32127	6.13469	NA	NA	4.0759e-05	3.3227e-11	0.000326865	2.93975e-07	1.55133e-05	8.53242e-10	NA	NA	0.0108083	2.00315e-07	0.0919603	0.000623656	0.0076567	2.65098e-06	NA	NA
GSDMB	0.977248	0.912971	Lung	0.990356	Pituitary	NA	1	1	1	0	3	-4.10313	6.63151	-3.59302	5.12727	4.32104	-6.10806	NA	NA	4.0759e-05	3.3227e-11	0.000326865	2.93975e-07	1.55298e-05	1.00847e-09	NA	NA	0.0108083	2.00315e-07	0.0919603	0.000623656	0.00764743	3.07547e-06	NA	NA
GSDMB	0.977248	0.912971	Lung	0.988136	Prostate	NA	1	1	1	0	3	-4.10313	6.63151	-3.59302	5.12727	-4.32127	6.13469	NA	NA	4.0759e-05	3.3227e-11	0.000326865	2.93975e-07	1.55133e-05	8.53242e-10	NA	NA	0.0108083	2.00315e-07	0.0919603	0.000623656	0.0068036	2.54693e-06	NA	NA
GSDMB	0.977248	0.912971	Lung	0.986867	Skin_Not_Sun_Exposed_Suprapubic	NA	1	1	1	0	3	-4.10313	6.63151	-3.59302	5.12727	3.6561	-6.1297	NA	NA	4.0759e-05	3.3227e-11	0.000326865	2.93975e-07	0.00025608	8.80432e-10	NA	NA	0.0108083	2.00315e-07	0.0919603	0.000623656	0.0713476	3.28509e-06	NA	NA
GSDMB	0.977248	0.912971	Lung	0.98881	Skin_Sun_Exposed_Lower_leg	NA	1	1	1	0	3	-4.10313	6.63151	-3.59302	5.12727	3.89381	-6.10806	NA	NA	4.0759e-05	3.3227e-11	0.000326865	2.93975e-07	9.8681e-05	1.00847e-09	NA	NA	0.0108083	2.00315e-07	0.0919603	0.000623656	0.0334744	3.79488e-06	NA	NA
GSDMB	0.977248	0.912971	Lung	0.991586	Small_Intestine_Terminal_Ileum	NA	1	1	1	0	3	-4.10313	6.63151	-3.59302	5.12727	4.34039	-6.87703	NA	NA	4.0759e-05	3.3227e-11	0.000326865	2.93975e-07	1.42231e-05	6.1114e-12	NA	NA	0.0108083	2.00315e-07	0.0919603	0.000623656	0.00742719	1.19168e-07	NA	NA
GSDMB	0.977248	0.912971	Lung	0.988633	Spleen	NA	1	1	1	0	3	-4.10313	6.63151	-3.59302	5.12727	3.67296	-6.10806	NA	NA	4.0759e-05	3.3227e-11	0.000326865	2.93975e-07	0.000239755	1.00847e-09	NA	NA	0.0108083	2.00315e-07	0.0919603	0.000623656	0.074439	2.87561e-06	NA	NA
GSDMB	0.977248	0.912971	Lung	0.963186	Stomach	NA	1	1	1	0	3	-4.10313	6.63151	-3.59302	5.12727	-3.79461	6.56562	NA	NA	4.0759e-05	3.3227e-11	0.000326865	2.93975e-07	0.000147873	5.18166e-11	NA	NA	0.0108083	2.00315e-07	0.0919603	0.000623656	0.0440463	3.68844e-07	NA	NA
GSDMB	0.977248	0.912971	Lung	0.985228	Testis	NA	1	1	1	0	3	-4.10313	6.63151	-3.59302	5.12727	4.32127	-6.13469	NA	NA	4.0759e-05	3.3227e-11	0.000326865	2.93975e-07	1.55133e-05	8.53242e-10	NA	NA	0.0108083	2.00315e-07	0.0919603	0.000623656	0.00923208	2.18852e-06	NA	NA
GSDMB	0.977248	0.912971	Lung	0.987976	Thyroid	NA	1	1	1	0	3	-4.10313	6.63151	-3.59302	5.12727	3.72444	-6.1297	NA	NA	4.0759e-05	3.3227e-11	0.000326865	2.93975e-07	0.000195753	8.80432e-10	NA	NA	0.0108083	2.00315e-07	0.0919603	0.000623656	0.051978	2.65047e-06	NA	NA
GSDMB	0.977248	0.912971	Lung	0.988491	Uterus	NA	1	1	1	0	3	-4.10313	6.63151	-3.59302	5.12727	4.31486	-6.09866	NA	NA	4.0759e-05	3.3227e-11	0.000326865	2.93975e-07	1.59707e-05	1.0696e-09	NA	NA	0.0108083	2.00315e-07	0.0919603	0.000623656	0.00660805	4.6627e-06	NA	NA
GSDMB	0.977248	0.912971	Lung	0.988279	Vagina	NA	1	1	1	0	3	-4.10313	6.63151	-3.59302	5.12727	-4.31916	6.1297	NA	NA	4.0759e-05	3.3227e-11	0.000326865	2.93975e-07	1.56624e-05	8.80432e-10	NA	NA	0.0108083	2.00315e-07	0.0919603	0.000623656	0.00640039	2.79684e-06	NA	NA
GSDMB	0.977248	0.912971	Lung	0.986978	Whole_Blood	NA	1	1	1	0	3	-4.10313	6.63151	-3.59302	5.12727	-4.32127	6.13469	NA	NA	4.0759e-05	3.3227e-11	0.000326865	2.93975e-07	1.55133e-05	8.53242e-10	NA	NA	0.0108083	2.00315e-07	0.0919603	0.000623656	0.00980691	2.17135e-06	NA	NA
GSDMB	0.977248	0.912971	Lung	0.981912	smultixcan	NA	1	1	1	0	3	-4.10313	6.63151	-3.59302	5.12727	4.32127	-6.13469	NA	NA	4.0759e-05	3.3227e-11	0.000326865	2.93975e-07	1.55133e-05	8.53242e-10	NA	NA	0.0108083	2.00315e-07	0.0919603	0.000623656	0.00695432	2.40511e-06	NA	NA
GSDMB	0.977248	0.941763	Spleen	0.988618	Adipose_Subcutaneous	NA	1	1	1	0	3	-4.10313	6.63151	-3.90127	5.72394	3.34731	-6.10806	NA	NA	4.0759e-05	3.3227e-11	9.56888e-05	1.04082e-08	0.000815995	1.00847e-09	NA	NA	0.0108083	2.00315e-07	0.0418263	3.15524e-05	0.137361	2.66298e-06	NA	NA
GSDMB	0.977248	0.941763	Spleen	0.990944	Adipose_Visceral_Omentum	NA	1	1	1	0	3	-4.10313	6.63151	-3.90127	5.72394	-3.28782	6.1297	NA	NA	4.0759e-05	3.3227e-11	9.56888e-05	1.04082e-08	0.00100965	8.80432e-10	NA	NA	0.0108083	2.00315e-07	0.0418263	3.15524e-05	0.16671	2.79086e-06	NA	NA
GSDMB	0.977248	0.941763	Spleen	0.982922	Adrenal_Gland	NA	1	1	1	0	3	-4.10313	6.63151	-3.90127	5.72394	4.20054	-6.63294	NA	NA	4.0759e-05	3.3227e-11	9.56888e-05	1.04082e-08	2.66283e-05	3.2907e-11	NA	NA	0.0108083	2.00315e-07	0.0418263	3.15524e-05	0.0106133	3.16423e-07	NA	NA
GSDMB	0.977248	0.941763	Spleen	0.987186	Artery_Aorta	NA	1	1	1	0	3	-4.10313	6.63151	-3.90127	5.72394	-3.94013	6.57994	NA	NA	4.0759e-05	3.3227e-11	9.56888e-05	1.04082e-08	8.14385e-05	4.70648e-11	NA	NA	0.0108083	2.00315e-07	0.0418263	3.15524e-05	0.0288274	5.04001e-07	NA	NA
GSDMB	0.977248	0.941763	Spleen	0.978403	Artery_Coronary	NA	1	1	1	0	3	-4.10313	6.63151	-3.90127	5.72394	-3.63299	6.65838	NA	NA	4.0759e-05	3.3227e-11	9.56888e-05	1.04082e-08	0.00028015	2.76871e-11	NA	NA	0.0108083	2.00315e-07	0.0418263	3.15524e-05	0.0773857	2.94628e-07	NA	NA
GSDMB	0.977248	0.941763	Spleen	0.989735	Artery_Tibial	NA	1	1	1	0	3	-4.10313	6.63151	-3.90127	5.72394	-4.32127	6.13469	NA	NA	4.0759e-05	3.3227e-11	9.56888e-05	1.04082e-08	1.55133e-05	8.53242e-10	NA	NA	0.0108083	2.00315e-07	0.0418263	3.15524e-05	0.00711716	2.60984e-06	NA	NA
GSDMB	0.977248	0.941763	Spleen	0.988681	Brain_Amygdala	NA	1	1	1	0	3	-4.10313	6.63151	-3.90127	5.72394	-4.32127	6.13469	NA	NA	4.0759e-05	3.3227e-11	9.56888e-05	1.04082e-08	1.55133e-05	8.53242e-10	NA	NA	0.0108083	2.00315e-07	0.0418263	3.15524e-05	0.0106211	4.03328e-06	NA	NA
GSDMB	0.977248	0.941763	Spleen	0.98094	Brain_Caudate_basal_ganglia	NA	1	1	1	0	3	-4.10313	6.63151	-3.90127	5.72394	-3.85071	6.65838	NA	NA	4.0759e-05	3.3227e-11	9.56888e-05	1.04082e-08	0.000117778	2.76871e-11	NA	NA	0.0108083	2.00315e-07	0.0418263	3.15524e-05	0.0455228	2.07446e-07	NA	NA
GSDMB	0.977248	0.941763	Spleen	0.991578	Brain_Cerebellar_Hemisphere	NA	1	1	1	0	3	-4.10313	6.63151	-3.90127	5.72394	-4.32127	6.13469	NA	NA	4.0759e-05	3.3227e-11	9.56888e-05	1.04082e-08	1.55133e-05	8.53242e-10	NA	NA	0.0108083	2.00315e-07	0.0418263	3.15524e-05	0.00782683	2.50771e-06	NA	NA
GSDMB	0.977248	0.941763	Spleen	0.980726	Brain_Cerebellum	NA	1	1	1	0	3	-4.10313	6.63151	-3.90127	5.72394	4.20054	-6.63294	NA	NA	4.0759e-05	3.3227e-11	9.56888e-05	1.04082e-08	2.66283e-05	3.2907e-11	NA	NA	0.0108083	2.00315e-07	0.0418263	3.15524e-05	0.0120112	2.65165e-07	NA	NA
GSDMB	0.977248	0.941763	Spleen	0.989391	Brain_Cortex	NA	1	1	1	0	3	-4.10313	6.63151	-3.90127	5.72394	-4.32127	6.13469	NA	NA	4.0759e-05	3.3227e-11	9.56888e-05	1.04082e-08	1.55133e-05	8.53242e-10	NA	NA	0.0108083	2.00315e-07	0.0418263	3.15524e-05	0.00724756	3.04916e-06	NA	NA
GSDMB	0.977248	0.941763	Spleen	0.989848	Brain_Frontal_Cortex_BA9	NA	1	1	1	0	3	-4.10313	6.63151	-3.90127	5.72394	3.14983	-6.10806	NA	NA	4.0759e-05	3.3227e-11	9.56888e-05	1.04082e-08	0.00163365	1.00847e-09	NA	NA	0.0108083	2.00315e-07	0.0418263	3.15524e-05	0.243291	6.30219e-06	NA	NA
GSDMB	0.977248	0.941763	Spleen	0.990516	Brain_Hippocampus	NA	1	1	1	0	3	-4.10313	6.63151	-3.90127	5.72394	4.32104	-6.10806	NA	NA	4.0759e-05	3.3227e-11	9.56888e-05	1.04082e-08	1.55298e-05	1.00847e-09	NA	NA	0.0108083	2.00315e-07	0.0418263	3.15524e-05	0.0073051	5.37414e-06	NA	NA
GSDMB	0.977248	0.941763	Spleen	0.963583	Brain_Hypothalamus	NA	1	1	1	0	3	-4.10313	6.63151	-3.90127	5.72394	3.84888	-5.66496	NA	NA	4.0759e-05	3.3227e-11	9.56888e-05	1.04082e-08	0.00011866	1.47057e-08	NA	NA	0.0108083	2.00315e-07	0.0418263	3.15524e-05	0.0500142	0.000115881	NA	NA
GSDMB	0.977248	0.941763	Spleen	0.990732	Brain_Nucleus_accumbens_basal_ganglia	NA	1	1	1	0	3	-4.10313	6.63151	-3.90127	5.72394	-4.32127	6.13469	NA	NA	4.0759e-05	3.3227e-11	9.56888e-05	1.04082e-08	1.55133e-05	8.53242e-10	NA	NA	0.0108083	2.00315e-07	0.0418263	3.15524e-05	0.00755796	2.83125e-06	NA	NA
GSDMB	0.977248	0.941763	Spleen	0.959662	Brain_Putamen_basal_ganglia	NA	1	1	1	0	3	-4.10313	6.63151	-3.90127	5.72394	3.84888	-5.66496	NA	NA	4.0759e-05	3.3227e-11	9.56888e-05	1.04082e-08	0.00011866	1.47057e-08	NA	NA	0.0108083	2.00315e-07	0.0418263	3.15524e-05	0.0419927	8.21278e-05	NA	NA
GSDMB	0.977248	0.941763	Spleen	0.989129	Brain_Spinal_cord_cervical_c-1	NA	1	1	1	0	3	-4.10313	6.63151	-3.90127	5.72394	2.00893	-6.1297	NA	NA	4.0759e-05	3.3227e-11	9.56888e-05	1.04082e-08	0.0445451	8.80432e-10	NA	NA	0.0108083	2.00315e-07	0.0418263	3.15524e-05	0.621836	4.95309e-06	NA	NA
GSDMB	0.977248	0.941763	Spleen	0.991158	Breast_Mammary_Tissue	NA	1	1	1	0	3	-4.10313	6.63151	-3.90127	5.72394	3.59923	-6.1297	NA	NA	4.0759e-05	3.3227e-11	9.56888e-05	1.04082e-08	0.000319161	8.80432e-10	NA	NA	0.0108083	2.00315e-07	0.0418263	3.15524e-05	0.0772715	3.46176e-06	NA	NA
GSDMB	0.977248	0.941763	Spleen	0.995406	Cells_Cultured_fibroblasts	NA	1	1	1	0	3	-4.10313	6.63151	-3.90127	5.72394	3.73749	-5.27353	NA	NA	4.0759e-05	3.3227e-11	9.56888e-05	1.04082e-08	0.000185867	1.33822e-07	NA	NA	0.0108083	2.00315e-07	0.0418263	3.15524e-05	0.0579362	0.000197522	NA	NA
GSDMB	0.977248	0.941763	Spleen	0.988333	Cells_EBV-transformed_lymphocytes	NA	1	1	1	0	3	-4.10313	6.63151	-3.90127	5.72394	-3.65105	6.1297	NA	NA	4.0759e-05	3.3227e-11	9.56888e-05	1.04082e-08	0.000261171	8.80432e-10	NA	NA	0.0108083	2.00315e-07	0.0418263	3.15524e-05	0.07632	1.97596e-06	NA	NA
GSDMB	0.977248	0.941763	Spleen	0.991561	Colon_Sigmoid	NA	1	1	1	0	3	-4.10313	6.63151	-3.90127	5.72394	-3.09876	6.1297	NA	NA	4.0759e-05	3.3227e-11	9.56888e-05	1.04082e-08	0.0019433	8.80432e-10	NA	NA	0.0108083	2.00315e-07	0.0418263	3.15524e-05	0.231455	2.62185e-06	NA	NA
GSDMB	0.977248	0.941763	Spleen	0.989155	Colon_Transverse	NA	1	1	1	0	3	-4.10313	6.63151	-3.90127	5.72394	-4.32127	6.13469	NA	NA	4.0759e-05	3.3227e-11	9.56888e-05	1.04082e-08	1.55133e-05	8.53242e-10	NA	NA	0.0108083	2.00315e-07	0.0418263	3.15524e-05	0.00675747	1.79168e-06	NA	NA
GSDMB	0.977248	0.941763	Spleen	0.989532	Esophagus_Gastroesophageal_Junction	NA	1	1	1	0	3	-4.10313	6.63151	-3.90127	5.72394	-4.32127	6.13469	NA	NA	4.0759e-05	3.3227e-11	9.56888e-05	1.04082e-08	1.55133e-05	8.53242e-10	NA	NA	0.0108083	2.00315e-07	0.0418263	3.15524e-05	0.00709346	2.85137e-06	NA	NA
GSDMB	0.977248	0.941763	Spleen	0.990775	Esophagus_Mucosa	NA	1	1	1	0	3	-4.10313	6.63151	-3.90127	5.72394	3.66356	-6.1297	NA	NA	4.0759e-05	3.3227e-11	9.56888e-05	1.04082e-08	0.000248735	8.80432e-10	NA	NA	0.0108083	2.00315e-07	0.0418263	3.15524e-05	0.072655	3.69266e-06	NA	NA
GSDMB	0.977248	0.941763	Spleen	0.990128	Esophagus_Muscularis	NA	1	1	1	0	3	-4.10313	6.63151	-3.90127	5.72394	3.23935	-6.13469	NA	NA	4.0759e-05	3.3227e-11	9.56888e-05	1.04082e-08	0.00119803	8.53242e-10	NA	NA	0.0108083	2.00315e-07	0.0418263	3.15524e-05	0.188386	3.04228e-06	NA	NA
GSDMB	0.977248	0.941763	Spleen	0.975341	Heart_Atrial_Appendage	NA	1	1	1	0	3	-4.10313	6.63151	-3.90127	5.72394	-3.78643	6.51512	NA	NA	4.0759e-05	3.3227e-11	9.56888e-05	1.04082e-08	0.000152827	7.26322e-11	NA	NA	0.0108083	2.00315e-07	0.0418263	3.15524e-05	0.0524573	5.22443e-07	NA	NA
GSDMB	0.977248	0.941763	Spleen	0.991545	Heart_Left_Ventricle	NA	1	1	1	0	3	-4.10313	6.63151	-3.90127	5.72394	-3.173	6.1297	NA	NA	4.0759e-05	3.3227e-11	9.56888e-05	1.04082e-08	0.00150871	8.80432e-10	NA	NA	0.0108083	2.00315e-07	0.0418263	3.15524e-05	0.19703	2.53774e-06	NA	NA
GSDMB	0.977248	0.941763	Spleen	0.991733	Kidney_Cortex	NA	1	1	1	0	3	-4.10313	6.63151	-3.90127	5.72394	-4.31916	6.1297	NA	NA	4.0759e-05	3.3227e-11	9.56888e-05	1.04082e-08	1.56624e-05	8.80432e-10	NA	NA	0.0108083	2.00315e-07	0.0418263	3.15524e-05	0.00643757	3.75514e-06	NA	NA
GSDMB	0.977248	0.941763	Spleen	0.989189	Liver	NA	1	1	1	0	3	-4.10313	6.63151	-3.90127	5.72394	-3.49395	6.02296	NA	NA	4.0759e-05	3.3227e-11	9.56888e-05	1.04082e-08	0.000475929	1.71257e-09	NA	NA	0.0108083	2.00315e-07	0.0418263	3.15524e-05	0.103384	3.56027e-06	NA	NA
GSDMB	0.977248	0.941763	Spleen	0.989689	Lung	NA	1	1	1	0	3	-4.10313	6.63151	-3.90127	5.72394	-4.32127	6.13469	NA	NA	4.0759e-05	3.3227e-11	9.56888e-05	1.04082e-08	1.55133e-05	8.53242e-10	NA	NA	0.0108083	2.00315e-07	0.0418263	3.15524e-05	0.00694918	3.88733e-06	NA	NA
GSDMB	0.977248	0.941763	Spleen	0.989248	Minor_Salivary_Gland	NA	1	1	1	0	3	-4.10313	6.63151	-3.90127	5.72394	4.32104	-6.10806	NA	NA	4.0759e-05	3.3227e-11	9.56888e-05	1.04082e-08	1.55298e-05	1.00847e-09	NA	NA	0.0108083	2.00315e-07	0.0418263	3.15524e-05	0.00701243	3.71054e-06	NA	NA
GSDMB	0.977248	0.941763	Spleen	0.982155	Muscle_Skeletal	NA	1	1	1	0	3	-4.10313	6.63151	-3.90127	5.72394	3.16495	-6.63294	NA	NA	4.0759e-05	3.3227e-11	9.56888e-05	1.04082e-08	0.00155108	3.2907e-11	NA	NA	0.0108083	2.00315e-07	0.0418263	3.15524e-05	0.193501	2.78547e-07	NA	NA
GSDMB	0.977248	0.941763	Spleen	0.991474	Nerve_Tibial	NA	1	1	1	0	3	-4.10313	6.63151	-3.90127	5.72394	4.3167	-6.10719	NA	NA	4.0759e-05	3.3227e-11	9.56888e-05	1.04082e-08	1.58377e-05	1.01401e-09	NA	NA	0.0108083	2.00315e-07	0.0418263	3.15524e-05	0.00849522	3.35831e-06	NA	NA
GSDMB	0.977248	0.941763	Spleen	0.990931	Ovary	NA	1	1	1	0	3	-4.10313	6.63151	-3.90127	5.72394	3.07226	-6.13469	NA	NA	4.0759e-05	3.3227e-11	9.56888e-05	1.04082e-08	0.00212444	8.53242e-10	NA	NA	0.0108083	2.00315e-07	0.0418263	3.15524e-05	0.21528	2.16133e-06	NA	NA
GSDMB	0.977248	0.941763	Spleen	0.986584	Pancreas	NA	1	1	1	0	3	-4.10313	6.63151	-3.90127	5.72394	-4.32127	6.13469	NA	NA	4.0759e-05	3.3227e-11	9.56888e-05	1.04082e-08	1.55133e-05	8.53242e-10	NA	NA	0.0108083	2.00315e-07	0.0418263	3.15524e-05	0.0076567	2.65098e-06	NA	NA
GSDMB	0.977248	0.941763	Spleen	0.990356	Pituitary	NA	1	1	1	0	3	-4.10313	6.63151	-3.90127	5.72394	4.32104	-6.10806	NA	NA	4.0759e-05	3.3227e-11	9.56888e-05	1.04082e-08	1.55298e-05	1.00847e-09	NA	NA	0.0108083	2.00315e-07	0.0418263	3.15524e-05	0.00764743	3.07547e-06	NA	NA
GSDMB	0.977248	0.941763	Spleen	0.988136	Prostate	NA	1	1	1	0	3	-4.10313	6.63151	-3.90127	5.72394	-4.32127	6.13469	NA	NA	4.0759e-05	3.3227e-11	9.56888e-05	1.04082e-08	1.55133e-05	8.53242e-10	NA	NA	0.0108083	2.00315e-07	0.0418263	3.15524e-05	0.0068036	2.54693e-06	NA	NA
GSDMB	0.977248	0.941763	Spleen	0.986867	Skin_Not_Sun_Exposed_Suprapubic	NA	1	1	1	0	3	-4.10313	6.63151	-3.90127	5.72394	3.6561	-6.1297	NA	NA	4.0759e-05	3.3227e-11	9.56888e-05	1.04082e-08	0.00025608	8.80432e-10	NA	NA	0.0108083	2.00315e-07	0.0418263	3.15524e-05	0.0713476	3.28509e-06	NA	NA
GSDMB	0.977248	0.941763	Spleen	0.98881	Skin_Sun_Exposed_Lower_leg	NA	1	1	1	0	3	-4.10313	6.63151	-3.90127	5.72394	3.89381	-6.10806	NA	NA	4.0759e-05	3.3227e-11	9.56888e-05	1.04082e-08	9.8681e-05	1.00847e-09	NA	NA	0.0108083	2.00315e-07	0.0418263	3.15524e-05	0.0334744	3.79488e-06	NA	NA
GSDMB	0.977248	0.941763	Spleen	0.991586	Small_Intestine_Terminal_Ileum	NA	1	1	1	0	3	-4.10313	6.63151	-3.90127	5.72394	4.34039	-6.87703	NA	NA	4.0759e-05	3.3227e-11	9.56888e-05	1.04082e-08	1.42231e-05	6.1114e-12	NA	NA	0.0108083	2.00315e-07	0.0418263	3.15524e-05	0.00742719	1.19168e-07	NA	NA
GSDMB	0.977248	0.941763	Spleen	0.988633	Spleen	NA	1	1	1	0	3	-4.10313	6.63151	-3.90127	5.72394	3.67296	-6.10806	NA	NA	4.0759e-05	3.3227e-11	9.56888e-05	1.04082e-08	0.000239755	1.00847e-09	NA	NA	0.0108083	2.00315e-07	0.0418263	3.15524e-05	0.074439	2.87561e-06	NA	NA
GSDMB	0.977248	0.941763	Spleen	0.963186	Stomach	NA	1	1	1	0	3	-4.10313	6.63151	-3.90127	5.72394	-3.79461	6.56562	NA	NA	4.0759e-05	3.3227e-11	9.56888e-05	1.04082e-08	0.000147873	5.18166e-11	NA	NA	0.0108083	2.00315e-07	0.0418263	3.15524e-05	0.0440463	3.68844e-07	NA	NA
GSDMB	0.977248	0.941763	Spleen	0.985228	Testis	NA	1	1	1	0	3	-4.10313	6.63151	-3.90127	5.72394	4.32127	-6.13469	NA	NA	4.0759e-05	3.3227e-11	9.56888e-05	1.04082e-08	1.55133e-05	8.53242e-10	NA	NA	0.0108083	2.00315e-07	0.0418263	3.15524e-05	0.00923208	2.18852e-06	NA	NA
GSDMB	0.977248	0.941763	Spleen	0.987976	Thyroid	NA	1	1	1	0	3	-4.10313	6.63151	-3.90127	5.72394	3.72444	-6.1297	NA	NA	4.0759e-05	3.3227e-11	9.56888e-05	1.04082e-08	0.000195753	8.80432e-10	NA	NA	0.0108083	2.00315e-07	0.0418263	3.15524e-05	0.051978	2.65047e-06	NA	NA
GSDMB	0.977248	0.941763	Spleen	0.988491	Uterus	NA	1	1	1	0	3	-4.10313	6.63151	-3.90127	5.72394	4.31486	-6.09866	NA	NA	4.0759e-05	3.3227e-11	9.56888e-05	1.04082e-08	1.59707e-05	1.0696e-09	NA	NA	0.0108083	2.00315e-07	0.0418263	3.15524e-05	0.00660805	4.6627e-06	NA	NA
GSDMB	0.977248	0.941763	Spleen	0.988279	Vagina	NA	1	1	1	0	3	-4.10313	6.63151	-3.90127	5.72394	-4.31916	6.1297	NA	NA	4.0759e-05	3.3227e-11	9.56888e-05	1.04082e-08	1.56624e-05	8.80432e-10	NA	NA	0.0108083	2.00315e-07	0.0418263	3.15524e-05	0.00640039	2.79684e-06	NA	NA
GSDMB	0.977248	0.941763	Spleen	0.986978	Whole_Blood	NA	1	1	1	0	3	-4.10313	6.63151	-3.90127	5.72394	-4.32127	6.13469	NA	NA	4.0759e-05	3.3227e-11	9.56888e-05	1.04082e-08	1.55133e-05	8.53242e-10	NA	NA	0.0108083	2.00315e-07	0.0418263	3.15524e-05	0.00980691	2.17135e-06	NA	NA
GSDMB	0.977248	0.941763	Spleen	0.981912	smultixcan	NA	1	1	1	0	3	-4.10313	6.63151	-3.90127	5.72394	4.32127	-6.13469	NA	NA	4.0759e-05	3.3227e-11	9.56888e-05	1.04082e-08	1.55133e-05	8.53242e-10	NA	NA	0.0108083	2.00315e-07	0.0418263	3.15524e-05	0.00695432	2.40511e-06	NA	NA
ZPBP2	0.965908	0.945552	Cells_EBV-transformed_lymphocytes	0.940064	Cells_EBV-transformed_lymphocytes	NA	1	1	1	0	3	-3.84163	6.46855	3.59406	-6.55601	-3.59406	6.55601	NA	NA	0.00012222	9.8948e-11	0.000325559	5.5267e-11	0.000325559	5.5267e-11	NA	NA	0.0256264	4.47393e-07	0.104268	5.79695e-07	0.0890464	2.68745e-07	NA	NA
ZPBP2	0.965908	0.945552	Cells_EBV-transformed_lymphocytes	0.966284	Testis	NA	1	1	1	0	3	-3.84163	6.46855	3.59406	-6.55601	-4.00288	6.60504	NA	NA	0.00012222	9.8948e-11	0.000325559	5.5267e-11	6.2575e-05	3.97416e-11	NA	NA	0.0256264	4.47393e-07	0.104268	5.79695e-07	0.0279695	2.15881e-07	NA	NA
ZPBP2	0.965908	0.945552	Cells_EBV-transformed_lymphocytes	0.973084	smultixcan	NA	1	1	1	0	3	-3.84163	6.46855	3.59406	-6.55601	-4.00288	6.60504	NA	NA	0.00012222	9.8948e-11	0.000325559	5.5267e-11	6.2575e-05	3.97416e-11	NA	NA	0.0256264	4.47393e-07	0.104268	5.79695e-07	0.0224241	2.41601e-07	NA	NA
ZPBP2	0.965908	0.932248	Prostate	0.940064	Cells_EBV-transformed_lymphocytes	NA	1	1	1	0	3	-3.84163	6.46855	3.59406	-6.55601	-3.59406	6.55601	NA	NA	0.00012222	9.8948e-11	0.000325559	5.5267e-11	0.000325559	5.5267e-11	NA	NA	0.0256264	4.47393e-07	0.106638	3.41577e-07	0.0890464	2.68745e-07	NA	NA
ZPBP2	0.965908	0.932248	Prostate	0.966284	Testis	NA	1	1	1	0	3	-3.84163	6.46855	3.59406	-6.55601	-4.00288	6.60504	NA	NA	0.00012222	9.8948e-11	0.000325559	5.5267e-11	6.2575e-05	3.97416e-11	NA	NA	0.0256264	4.47393e-07	0.106638	3.41577e-07	0.0279695	2.15881e-07	NA	NA
ZPBP2	0.965908	0.932248	Prostate	0.973084	smultixcan	NA	1	1	1	0	3	-3.84163	6.46855	3.59406	-6.55601	-4.00288	6.60504	NA	NA	0.00012222	9.8948e-11	0.000325559	5.5267e-11	6.2575e-05	3.97416e-11	NA	NA	0.0256264	4.47393e-07	0.106638	3.41577e-07	0.0224241	2.41601e-07	NA	NA
ZPBP2	0.965908	0.93517	Small_Intestine_Terminal_Ileum	0.940064	Cells_EBV-transformed_lymphocytes	NA	1	1	1	0	3	-3.84163	6.46855	3.59406	-6.55601	-3.59406	6.55601	NA	NA	0.00012222	9.8948e-11	0.000325559	5.5267e-11	0.000325559	5.5267e-11	NA	NA	0.0256264	4.47393e-07	0.0982293	3.29667e-07	0.0890464	2.68745e-07	NA	NA
ZPBP2	0.965908	0.93517	Small_Intestine_Terminal_Ileum	0.966284	Testis	NA	1	1	1	0	3	-3.84163	6.46855	3.59406	-6.55601	-4.00288	6.60504	NA	NA	0.00012222	9.8948e-11	0.000325559	5.5267e-11	6.2575e-05	3.97416e-11	NA	NA	0.0256264	4.47393e-07	0.0982293	3.29667e-07	0.0279695	2.15881e-07	NA	NA
ZPBP2	0.965908	0.93517	Small_Intestine_Terminal_Ileum	0.973084	smultixcan	NA	1	1	1	0	3	-3.84163	6.46855	3.59406	-6.55601	-4.00288	6.60504	NA	NA	0.00012222	9.8948e-11	0.000325559	5.5267e-11	6.2575e-05	3.97416e-11	NA	NA	0.0256264	4.47393e-07	0.0982293	3.29667e-07	0.0224241	2.41601e-07	NA	NA
ZPBP2	0.965908	0.941496	Testis	0.940064	Cells_EBV-transformed_lymphocytes	NA	1	1	1	0	3	-3.84163	6.46855	-3.59406	6.55601	-3.59406	6.55601	NA	NA	0.00012222	9.8948e-11	0.000325559	5.5267e-11	0.000325559	5.5267e-11	NA	NA	0.0256264	4.47393e-07	0.109265	4.26606e-07	0.0890464	2.68745e-07	NA	NA
ZPBP2	0.965908	0.941496	Testis	0.966284	Testis	NA	1	1	1	0	3	-3.84163	6.46855	-3.59406	6.55601	-4.00288	6.60504	NA	NA	0.00012222	9.8948e-11	0.000325559	5.5267e-11	6.2575e-05	3.97416e-11	NA	NA	0.0256264	4.47393e-07	0.109265	4.26606e-07	0.0279695	2.15881e-07	NA	NA
ZPBP2	0.965908	0.941496	Testis	0.973084	smultixcan	NA	1	1	1	0	3	-3.84163	6.46855	-3.59406	6.55601	-4.00288	6.60504	NA	NA	0.00012222	9.8948e-11	0.000325559	5.5267e-11	6.2575e-05	3.97416e-11	NA	NA	0.0256264	4.47393e-07	0.109265	4.26606e-07	0.0224241	2.41601e-07	NA	NA
PCNP	0.940958	0.909482	Artery_Tibial	0.925571	Adipose_Visceral_Omentum	NA	1	1	1	0	3	7.88647	2.40141	4.3392	2.81999	4.3392	2.81999	NA	NA	3.1086e-15	0.016332	1.43e-05	0.00480256	1.43e-05	0.00480256	NA	NA	1.86848e-11	0.222929	0.0102309	0.173336	0.0063302	0.17932	NA	NA
PCNP	0.940958	0.909482	Artery_Tibial	0.916308	Adrenal_Gland	NA	1	1	1	0	3	7.88647	2.40141	4.3392	2.81999	4.3392	2.81999	NA	NA	3.1086e-15	0.016332	1.43e-05	0.00480256	1.43e-05	0.00480256	NA	NA	1.86848e-11	0.222929	0.0102309	0.173336	0.00607046	0.169616	NA	NA
PCNP	0.940958	0.909482	Artery_Tibial	0.914429	Artery_Coronary	NA	1	1	1	0	3	7.88647	2.40141	4.3392	2.81999	4.3392	2.81999	NA	NA	3.1086e-15	0.016332	1.43e-05	0.00480256	1.43e-05	0.00480256	NA	NA	1.86848e-11	0.222929	0.0102309	0.173336	0.0065194	0.183533	NA	NA
PCNP	0.940958	0.909482	Artery_Tibial	0.924028	Artery_Tibial	NA	1	1	1	0	3	7.88647	2.40141	4.3392	2.81999	4.3392	2.81999	NA	NA	3.1086e-15	0.016332	1.43e-05	0.00480256	1.43e-05	0.00480256	NA	NA	1.86848e-11	0.222929	0.0102309	0.173336	0.00674797	0.183846	NA	NA
PCNP	0.940958	0.909482	Artery_Tibial	0.909648	Brain_Cerebellar_Hemisphere	NA	1	1	1	0	3	7.88647	2.40141	4.3392	2.81999	4.3392	2.81999	NA	NA	3.1086e-15	0.016332	1.43e-05	0.00480256	1.43e-05	0.00480256	NA	NA	1.86848e-11	0.222929	0.0102309	0.173336	0.00733106	0.170123	NA	NA
PCNP	0.940958	0.909482	Artery_Tibial	0.902656	Brain_Cerebellum	NA	1	1	1	0	3	7.88647	2.40141	4.3392	2.81999	4.3392	2.81999	NA	NA	3.1086e-15	0.016332	1.43e-05	0.00480256	1.43e-05	0.00480256	NA	NA	1.86848e-11	0.222929	0.0102309	0.173336	0.00766598	0.174284	NA	NA
PCNP	0.940958	0.909482	Artery_Tibial	0.908292	Brain_Hippocampus	NA	1	1	1	0	3	7.88647	2.40141	4.3392	2.81999	4.3392	2.81999	NA	NA	3.1086e-15	0.016332	1.43e-05	0.00480256	1.43e-05	0.00480256	NA	NA	1.86848e-11	0.222929	0.0102309	0.173336	0.00687608	0.203413	NA	NA
PCNP	0.940958	0.909482	Artery_Tibial	0.905026	Brain_Hypothalamus	NA	1	1	1	0	3	7.88647	2.40141	4.3392	2.81999	4.3392	2.81999	NA	NA	3.1086e-15	0.016332	1.43e-05	0.00480256	1.43e-05	0.00480256	NA	NA	1.86848e-11	0.222929	0.0102309	0.173336	0.00817995	0.200128	NA	NA
PCNP	0.940958	0.909482	Artery_Tibial	0.917364	Brain_Nucleus_accumbens_basal_ganglia	NA	1	1	1	0	3	7.88647	2.40141	4.3392	2.81999	4.3392	2.81999	NA	NA	3.1086e-15	0.016332	1.43e-05	0.00480256	1.43e-05	0.00480256	NA	NA	1.86848e-11	0.222929	0.0102309	0.173336	0.00716596	0.193271	NA	NA
PCNP	0.940958	0.909482	Artery_Tibial	0.927179	Breast_Mammary_Tissue	NA	1	1	1	0	3	7.88647	2.40141	4.3392	2.81999	4.3392	2.81999	NA	NA	3.1086e-15	0.016332	1.43e-05	0.00480256	1.43e-05	0.00480256	NA	NA	1.86848e-11	0.222929	0.0102309	0.173336	0.00569331	0.187934	NA	NA
PCNP	0.940958	0.909482	Artery_Tibial	0.925261	Colon_Sigmoid	NA	1	1	1	0	3	7.88647	2.40141	4.3392	2.81999	4.3392	2.81999	NA	NA	3.1086e-15	0.016332	1.43e-05	0.00480256	1.43e-05	0.00480256	NA	NA	1.86848e-11	0.222929	0.0102309	0.173336	0.00651767	0.185145	NA	NA
PCNP	0.940958	0.909482	Artery_Tibial	0.920344	Colon_Transverse	NA	1	1	1	0	3	7.88647	2.40141	4.3392	2.81999	4.3392	2.81999	NA	NA	3.1086e-15	0.016332	1.43e-05	0.00480256	1.43e-05	0.00480256	NA	NA	1.86848e-11	0.222929	0.0102309	0.173336	0.00648496	0.180448	NA	NA
PCNP	0.940958	0.909482	Artery_Tibial	0.923524	Esophagus_Gastroesophageal_Junction	NA	1	1	1	0	3	7.88647	2.40141	4.3392	2.81999	4.3392	2.81999	NA	NA	3.1086e-15	0.016332	1.43e-05	0.00480256	1.43e-05	0.00480256	NA	NA	1.86848e-11	0.222929	0.0102309	0.173336	0.00663078	0.183667	NA	NA
PCNP	0.940958	0.909482	Artery_Tibial	0.907831	Lung	NA	1	1	1	0	3	7.88647	2.40141	4.3392	2.81999	4.3392	2.81999	NA	NA	3.1086e-15	0.016332	1.43e-05	0.00480256	1.43e-05	0.00480256	NA	NA	1.86848e-11	0.222929	0.0102309	0.173336	0.00656994	0.17986	NA	NA
PCNP	0.940958	0.909482	Artery_Tibial	0.915441	Minor_Salivary_Gland	NA	1	1	1	0	3	7.88647	2.40141	4.3392	2.81999	4.3392	2.81999	NA	NA	3.1086e-15	0.016332	1.43e-05	0.00480256	1.43e-05	0.00480256	NA	NA	1.86848e-11	0.222929	0.0102309	0.173336	0.00655645	0.180405	NA	NA
PCNP	0.940958	0.909482	Artery_Tibial	0.935864	Nerve_Tibial	NA	1	1	1	0	3	7.88647	2.40141	4.3392	2.81999	4.3392	2.81999	NA	NA	3.1086e-15	0.016332	1.43e-05	0.00480256	1.43e-05	0.00480256	NA	NA	1.86848e-11	0.222929	0.0102309	0.173336	0.0077832	0.184181	NA	NA
PCNP	0.940958	0.909482	Artery_Tibial	0.932592	Ovary	NA	1	1	1	0	3	7.88647	2.40141	4.3392	2.81999	4.3392	2.81999	NA	NA	3.1086e-15	0.016332	1.43e-05	0.00480256	1.43e-05	0.00480256	NA	NA	1.86848e-11	0.222929	0.0102309	0.173336	0.00563281	0.176572	NA	NA
PCNP	0.940958	0.909482	Artery_Tibial	0.930778	Pituitary	NA	1	1	1	0	3	7.88647	2.40141	4.3392	2.81999	4.3392	2.81999	NA	NA	3.1086e-15	0.016332	1.43e-05	0.00480256	1.43e-05	0.00480256	NA	NA	1.86848e-11	0.222929	0.0102309	0.173336	0.00714538	0.185474	NA	NA
PCNP	0.940958	0.909482	Artery_Tibial	0.903969	Prostate	NA	1	1	1	0	3	7.88647	2.40141	4.3392	2.81999	4.3392	2.81999	NA	NA	3.1086e-15	0.016332	1.43e-05	0.00480256	1.43e-05	0.00480256	NA	NA	1.86848e-11	0.222929	0.0102309	0.173336	0.00645914	0.179164	NA	NA
PCNP	0.940958	0.909482	Artery_Tibial	0.940445	Small_Intestine_Terminal_Ileum	NA	1	1	1	0	3	7.88647	2.40141	4.3392	2.81999	4.3392	2.81999	NA	NA	3.1086e-15	0.016332	1.43e-05	0.00480256	1.43e-05	0.00480256	NA	NA	1.86848e-11	0.222929	0.0102309	0.173336	0.00742719	0.18569	NA	NA
PCNP	0.940958	0.909482	Artery_Tibial	0.907681	Stomach	NA	1	1	1	0	3	7.88647	2.40141	4.3392	2.81999	4.3392	2.81999	NA	NA	3.1086e-15	0.016332	1.43e-05	0.00480256	1.43e-05	0.00480256	NA	NA	1.86848e-11	0.222929	0.0102309	0.173336	0.0058193	0.196515	NA	NA
PCNP	0.940958	0.909482	Artery_Tibial	0.905649	Testis	NA	1	1	1	0	3	7.88647	2.40141	4.3392	2.81999	4.3392	2.81999	NA	NA	3.1086e-15	0.016332	1.43e-05	0.00480256	1.43e-05	0.00480256	NA	NA	1.86848e-11	0.222929	0.0102309	0.173336	0.00899357	0.180513	NA	NA
PCNP	0.940958	0.909482	Artery_Tibial	0.924255	Uterus	NA	1	1	1	0	3	7.88647	2.40141	4.3392	2.81999	4.3392	2.81999	NA	NA	3.1086e-15	0.016332	1.43e-05	0.00480256	1.43e-05	0.00480256	NA	NA	1.86848e-11	0.222929	0.0102309	0.173336	0.00616331	0.169114	NA	NA
PCNP	0.940958	0.909482	Artery_Tibial	0.913765	Vagina	NA	1	1	1	0	3	7.88647	2.40141	4.3392	2.81999	4.3392	2.81999	NA	NA	3.1086e-15	0.016332	1.43e-05	0.00480256	1.43e-05	0.00480256	NA	NA	1.86848e-11	0.222929	0.0102309	0.173336	0.00592715	0.181289	NA	NA
PCNP	0.940958	0.909482	Artery_Tibial	0.910462	smultixcan	NA	1	1	1	0	3	7.88647	2.40141	4.3392	2.81999	4.3392	2.81999	NA	NA	3.1086e-15	0.016332	1.43e-05	0.00480256	1.43e-05	0.00480256	NA	NA	1.86848e-11	0.222929	0.0102309	0.173336	0.00653276	0.168156	NA	NA
SURF1	0.929403	0.906113	Brain_Spinal_cord_cervical_c-1	0.928638	Cells_EBV-transformed_lymphocytes	NA	1	1	1	0	3	5.60986	2.30788	-4.12896	-2.78912	6.42192	-2.77169	NA	NA	2.0249e-08	0.021006	3.64415e-05	0.00528519	1.34563e-10	0.00557653	NA	NA	1.30404e-05	0.250251	0.0271149	0.190062	4.96875e-07	0.184507	NA	NA
SURF1	0.929403	0.906113	Brain_Spinal_cord_cervical_c-1	0.965325	Liver	NA	1	1	1	0	3	5.60986	2.30788	-4.12896	-2.78912	9.42615	3.47461	NA	NA	2.0249e-08	0.021006	3.64415e-05	0.00528519	4.25428e-21	0.000511595	NA	NA	1.30404e-05	0.250251	0.0271149	0.190062	4.4821e-17	0.0604293	NA	NA
SURF1	0.929403	0.906113	Brain_Spinal_cord_cervical_c-1	0.949012	Skin_Sun_Exposed_Lower_leg	NA	1	1	1	0	3	5.60986	2.30788	-4.12896	-2.78912	-6.42192	2.77169	NA	NA	2.0249e-08	0.021006	3.64415e-05	0.00528519	1.34563e-10	0.00557653	NA	NA	1.30404e-05	0.250251	0.0271149	0.190062	3.07352e-07	0.196067	NA	NA
SURF1	0.929403	0.906113	Brain_Spinal_cord_cervical_c-1	0.988874	Whole_Blood	NA	1	1	1	0	3	5.60986	2.30788	-4.12896	-2.78912	6.97721	3.99016	NA	NA	2.0249e-08	0.021006	3.64415e-05	0.00528519	3.01095e-12	6.60286e-05	NA	NA	1.30404e-05	0.250251	0.0271149	0.190062	1.47514e-08	0.0140605	NA	NA
SFTPD	0.917113	0.905929	Muscle_Skeletal	0.921831	Brain_Amygdala	NA	1	1	1	0	3	5.85376	2.23771	5.09755	3.70677	4.54002	2.68983	NA	NA	4.8058e-09	0.02524	3.44075e-07	0.00020992	5.62489e-06	0.0071489	NA	NA	3.61076e-06	0.271843	0.000407592	0.0311585	0.00435955	0.237703	NA	NA
SFTPD	0.917113	0.905929	Muscle_Skeletal	0.90518	Brain_Caudate_basal_ganglia	NA	1	1	1	0	3	5.85376	2.23771	5.09755	3.70677	4.54002	2.68983	NA	NA	4.8058e-09	0.02524	3.44075e-07	0.00020992	5.62489e-06	0.0071489	NA	NA	3.61076e-06	0.271843	0.000407592	0.0311585	0.00415406	0.227676	NA	NA
SFTPD	0.917113	0.905929	Muscle_Skeletal	0.90546	Brain_Cortex	NA	1	1	1	0	3	5.85376	2.23771	5.09755	3.70677	4.54002	2.68983	NA	NA	4.8058e-09	0.02524	3.44075e-07	0.00020992	5.62489e-06	0.0071489	NA	NA	3.61076e-06	0.271843	0.000407592	0.0311585	0.00312484	0.229043	NA	NA
SFTPD	0.917113	0.905929	Muscle_Skeletal	0.904201	Brain_Frontal_Cortex_BA9	NA	1	1	1	0	3	5.85376	2.23771	5.09755	3.70677	4.54002	2.68983	NA	NA	4.8058e-09	0.02524	3.44075e-07	0.00020992	5.62489e-06	0.0071489	NA	NA	3.61076e-06	0.271843	0.000407592	0.0311585	0.00343519	0.223098	NA	NA
SFTPD	0.917113	0.905929	Muscle_Skeletal	0.903897	Brain_Nucleus_accumbens_basal_ganglia	NA	1	1	1	0	3	5.85376	2.23771	5.09755	3.70677	-4.54002	-2.68983	NA	NA	4.8058e-09	0.02524	3.44075e-07	0.00020992	5.62489e-06	0.0071489	NA	NA	3.61076e-06	0.271843	0.000407592	0.0311585	0.00329221	0.227053	NA	NA
SFTPD	0.917113	0.905929	Muscle_Skeletal	0.929023	Esophagus_Mucosa	NA	1	1	1	0	3	5.85376	2.23771	5.09755	3.70677	4.54002	2.68983	NA	NA	4.8058e-09	0.02524	3.44075e-07	0.00020992	5.62489e-06	0.0071489	NA	NA	3.61076e-06	0.271843	0.000407592	0.0311585	0.00249103	0.217723	NA	NA
SFTPD	0.917113	0.905929	Muscle_Skeletal	0.915419	Skin_Not_Sun_Exposed_Suprapubic	NA	1	1	1	0	3	5.85376	2.23771	5.09755	3.70677	4.54002	2.68983	NA	NA	4.8058e-09	0.02524	3.44075e-07	0.00020992	5.62489e-06	0.0071489	NA	NA	3.61076e-06	0.271843	0.000407592	0.0311585	0.00298743	0.212637	NA	NA
SFTPD	0.917113	0.905929	Muscle_Skeletal	0.926489	Skin_Sun_Exposed_Lower_leg	NA	1	1	1	0	3	5.85376	2.23771	5.09755	3.70677	4.54002	2.68983	NA	NA	4.8058e-09	0.02524	3.44075e-07	0.00020992	5.62489e-06	0.0071489	NA	NA	3.61076e-06	0.271843	0.000407592	0.0311585	0.00278267	0.220102	NA	NA
SFTPD	0.917113	0.905929	Muscle_Skeletal	0.91069	Thyroid	NA	1	1	1	0	3	5.85376	2.23771	5.09755	3.70677	4.54002	2.68983	NA	NA	4.8058e-09	0.02524	3.44075e-07	0.00020992	5.62489e-06	0.0071489	NA	NA	3.61076e-06	0.271843	0.000407592	0.0311585	0.00289346	0.218859	NA	NA
EFNA3	0.974933	0.913519	Artery_Aorta	NA	NA	NA	1	1	0	0	2	-4.76066	3.12812	4.83029	-2.89703	NA	NA	NA	NA	1.9296e-06	0.0017593	1.36336e-06	0.00376709	NA	NA	NA	NA	0.000773212	0.0699603	0.00101578	0.147327	NA	NA	NA	NA
EFNA3	0.974933	0.929116	Cells_Cultured_fibroblasts	NA	NA	NA	1	1	0	0	2	-4.76066	3.12812	4.91105	-3.14859	NA	NA	NA	NA	1.9296e-06	0.0017593	9.05896e-07	0.00164061	NA	NA	NA	NA	0.000773212	0.0699603	0.000703428	0.112309	NA	NA	NA	NA
EFNA3	0.974933	0.914737	Colon_Transverse	NA	NA	NA	1	1	0	0	2	-4.76066	3.12812	4.651	-2.98069	NA	NA	NA	NA	1.9296e-06	0.0017593	3.30329e-06	0.00287602	NA	NA	NA	NA	0.000773212	0.0699603	0.00182571	0.128051	NA	NA	NA	NA
EFNA3	0.974933	0.946145	Esophagus_Mucosa	NA	NA	NA	1	1	0	0	2	-4.76066	3.12812	4.91105	-3.22225	NA	NA	NA	NA	1.9296e-06	0.0017593	9.05896e-07	0.0012719	NA	NA	NA	NA	0.000773212	0.0699603	0.000982988	0.0928829	NA	NA	NA	NA
EFNA3	0.974933	0.914379	Esophagus_Muscularis	NA	NA	NA	1	1	0	0	2	-4.76066	3.12812	4.73174	-2.90498	NA	NA	NA	NA	1.9296e-06	0.0017593	2.22605e-06	0.00367278	NA	NA	NA	NA	0.000773212	0.0699603	0.0015068	0.151969	NA	NA	NA	NA
EFNA3	0.974933	0.936045	Testis	NA	NA	NA	1	1	0	0	2	-4.76066	3.12812	-4.91105	3.14859	NA	NA	NA	NA	1.9296e-06	0.0017593	9.05896e-07	0.00164061	NA	NA	NA	NA	0.000773212	0.0699603	0.00100774	0.112479	NA	NA	NA	NA
EFNA3	0.974933	0.941544	Thyroid	NA	NA	NA	1	1	0	0	2	-4.76066	3.12812	5.00921	-3.0855	NA	NA	NA	NA	1.9296e-06	0.0017593	5.46552e-07	0.00203209	NA	NA	NA	NA	0.000773212	0.0699603	0.000571442	0.113428	NA	NA	NA	NA
EFNA3	0.974933	0.941819	Uterus	NA	NA	NA	1	1	0	0	2	-4.76066	3.12812	4.91105	-3.14859	NA	NA	NA	NA	1.9296e-06	0.0017593	9.05896e-07	0.00164061	NA	NA	NA	NA	0.000773212	0.0699603	0.000853505	0.11084	NA	NA	NA	NA
EFNA3	0.974933	0.913519	Artery_Aorta	NA	NA	NA	1	1	0	0	2	-4.76066	3.12812	4.83029	-2.89703	NA	NA	NA	NA	1.9296e-06	0.0017593	1.36336e-06	0.00376709	NA	NA	NA	NA	0.000773212	0.0699603	0.00101578	0.147327	NA	NA	NA	NA
EFNA3	0.974933	0.929116	Cells_Cultured_fibroblasts	NA	NA	NA	1	1	0	0	2	-4.76066	3.12812	4.91105	-3.14859	NA	NA	NA	NA	1.9296e-06	0.0017593	9.05896e-07	0.00164061	NA	NA	NA	NA	0.000773212	0.0699603	0.000703428	0.112309	NA	NA	NA	NA
EFNA3	0.974933	0.914737	Colon_Transverse	NA	NA	NA	1	1	0	0	2	-4.76066	3.12812	4.651	-2.98069	NA	NA	NA	NA	1.9296e-06	0.0017593	3.30329e-06	0.00287602	NA	NA	NA	NA	0.000773212	0.0699603	0.00182571	0.128051	NA	NA	NA	NA
EFNA3	0.974933	0.946145	Esophagus_Mucosa	NA	NA	NA	1	1	0	0	2	-4.76066	3.12812	4.91105	-3.22225	NA	NA	NA	NA	1.9296e-06	0.0017593	9.05896e-07	0.0012719	NA	NA	NA	NA	0.000773212	0.0699603	0.000982988	0.0928829	NA	NA	NA	NA
EFNA3	0.974933	0.914379	Esophagus_Muscularis	NA	NA	NA	1	1	0	0	2	-4.76066	3.12812	4.73174	-2.90498	NA	NA	NA	NA	1.9296e-06	0.0017593	2.22605e-06	0.00367278	NA	NA	NA	NA	0.000773212	0.0699603	0.0015068	0.151969	NA	NA	NA	NA
EFNA3	0.974933	0.936045	Testis	NA	NA	NA	1	1	0	0	2	-4.76066	3.12812	-4.91105	3.14859	NA	NA	NA	NA	1.9296e-06	0.0017593	9.05896e-07	0.00164061	NA	NA	NA	NA	0.000773212	0.0699603	0.00100774	0.112479	NA	NA	NA	NA
EFNA3	0.974933	0.941544	Thyroid	NA	NA	NA	1	1	0	0	2	-4.76066	3.12812	5.00921	-3.0855	NA	NA	NA	NA	1.9296e-06	0.0017593	5.46552e-07	0.00203209	NA	NA	NA	NA	0.000773212	0.0699603	0.000571442	0.113428	NA	NA	NA	NA
EFNA3	0.974933	0.941819	Uterus	NA	NA	NA	1	1	0	0	2	-4.76066	3.12812	4.91105	-3.14859	NA	NA	NA	NA	1.9296e-06	0.0017593	9.05896e-07	0.00164061	NA	NA	NA	NA	0.000773212	0.0699603	0.000853505	0.11084	NA	NA	NA	NA
ORMDL3	0.966457	0.978139	Adipose_Subcutaneous	NA	NA	NA	1	1	0	0	2	2.50342	5.91867	4.2398	-5.59292	NA	NA	NA	NA	0.0123	3.2456e-09	2.2372e-05	2.23282e-08	NA	NA	NA	NA	0.374834	5.33636e-06	0.0170816	5.76558e-05	NA	NA	NA	NA
ORMDL3	0.966457	0.969135	Adipose_Visceral_Omentum	NA	NA	NA	1	1	0	0	2	2.50342	5.91867	3.89744	-6.92905	NA	NA	NA	NA	0.0123	3.2456e-09	9.72145e-05	4.23665e-12	NA	NA	NA	NA	0.374834	5.33636e-06	0.0366241	5.39198e-08	NA	NA	NA	NA
ORMDL3	0.966457	0.949547	Artery_Aorta	NA	NA	NA	1	1	0	0	2	2.50342	5.91867	-3.99426	4.15548	NA	NA	NA	NA	0.0123	3.2456e-09	6.48961e-05	3.24612e-05	NA	NA	NA	NA	0.374834	5.33636e-06	0.0293562	0.0131457	NA	NA	NA	NA
ORMDL3	0.966457	0.995769	Artery_Tibial	NA	NA	NA	1	1	0	0	2	2.50342	5.91867	-4.74478	5.86523	NA	NA	NA	NA	0.0123	3.2456e-09	2.08733e-06	4.48522e-09	NA	NA	NA	NA	0.374834	5.33636e-06	0.00192004	2.86404e-05	NA	NA	NA	NA
ORMDL3	0.966457	0.995866	Brain_Frontal_Cortex_BA9	NA	NA	NA	1	1	0	0	2	2.50342	5.91867	-4.7791	5.85225	NA	NA	NA	NA	0.0123	3.2456e-09	1.76083e-06	4.84964e-09	NA	NA	NA	NA	0.374834	5.33636e-06	0.00134142	1.95554e-05	NA	NA	NA	NA
ORMDL3	0.966457	0.974618	Brain_Hypothalamus	NA	NA	NA	1	1	0	0	2	2.50342	5.91867	-4.14806	4.48531	NA	NA	NA	NA	0.0123	3.2456e-09	3.35298e-05	7.28068e-06	NA	NA	NA	NA	0.374834	5.33636e-06	0.0218596	0.00303631	NA	NA	NA	NA
ORMDL3	0.966457	0.97212	Breast_Mammary_Tissue	NA	NA	NA	1	1	0	0	2	2.50342	5.91867	4.14806	-4.48531	NA	NA	NA	NA	0.0123	3.2456e-09	3.35298e-05	7.28068e-06	NA	NA	NA	NA	0.374834	5.33636e-06	0.0213669	0.00406109	NA	NA	NA	NA
ORMDL3	0.966457	0.906238	Cells_Cultured_fibroblasts	NA	NA	NA	1	1	0	0	2	2.50342	5.91867	-3.59433	4.46916	NA	NA	NA	NA	0.0123	3.2456e-09	0.00032523	7.85256e-06	NA	NA	NA	NA	0.374834	5.33636e-06	0.109207	0.00659559	NA	NA	NA	NA
ORMDL3	0.966457	0.960697	Cells_EBV-transformed_lymphocytes	NA	NA	NA	1	1	0	0	2	2.50342	5.91867	-3.97052	6.04483	NA	NA	NA	NA	0.0123	3.2456e-09	7.17171e-05	1.49563e-09	NA	NA	NA	NA	0.374834	5.33636e-06	0.0444589	5.22923e-06	NA	NA	NA	NA
ORMDL3	0.966457	0.976563	Esophagus_Mucosa	NA	NA	NA	1	1	0	0	2	2.50342	5.91867	-4.06528	6.3899	NA	NA	NA	NA	0.0123	3.2456e-09	4.79746e-05	1.65994e-10	NA	NA	NA	NA	0.374834	5.33636e-06	0.0237087	2.12024e-06	NA	NA	NA	NA
ORMDL3	0.966457	0.993353	Esophagus_Muscularis	NA	NA	NA	1	1	0	0	2	2.50342	5.91867	-4.55068	6.25605	NA	NA	NA	NA	0.0123	3.2456e-09	5.3474e-06	3.94854e-10	NA	NA	NA	NA	0.374834	5.33636e-06	0.00343865	5.04544e-06	NA	NA	NA	NA
ORMDL3	0.966457	0.961504	Lung	NA	NA	NA	1	1	0	0	2	2.50342	5.91867	-4.03472	6.34175	NA	NA	NA	NA	0.0123	3.2456e-09	5.46682e-05	2.27168e-10	NA	NA	NA	NA	0.374834	5.33636e-06	0.0240959	1.4884e-06	NA	NA	NA	NA
ORMDL3	0.966457	0.991692	Minor_Salivary_Gland	NA	NA	NA	1	1	0	0	2	2.50342	5.91867	-4.69051	5.90963	NA	NA	NA	NA	0.0123	3.2456e-09	2.72523e-06	3.42873e-09	NA	NA	NA	NA	0.374834	5.33636e-06	0.00154429	1.78607e-05	NA	NA	NA	NA
ORMDL3	0.966457	0.967586	Nerve_Tibial	NA	NA	NA	1	1	0	0	2	2.50342	5.91867	-4.00588	5.2936	NA	NA	NA	NA	0.0123	3.2456e-09	6.17878e-05	1.19931e-07	NA	NA	NA	NA	0.374834	5.33636e-06	0.0291404	0.00048115	NA	NA	NA	NA
ORMDL3	0.966457	0.976836	Ovary	NA	NA	NA	1	1	0	0	2	2.50342	5.91867	-4.25899	6.09749	NA	NA	NA	NA	0.0123	3.2456e-09	2.05357e-05	1.07744e-09	NA	NA	NA	NA	0.374834	5.33636e-06	0.0105491	1.26126e-05	NA	NA	NA	NA
ORMDL3	0.966457	0.913872	Skin_Not_Sun_Exposed_Suprapubic	NA	NA	NA	1	1	0	0	2	2.50342	5.91867	-3.3925	4.40003	NA	NA	NA	NA	0.0123	3.2456e-09	0.000692577	1.08235e-05	NA	NA	NA	NA	0.374834	5.33636e-06	0.160301	0.00625936	NA	NA	NA	NA
ORMDL3	0.966457	0.996326	Skin_Sun_Exposed_Lower_leg	NA	NA	NA	1	1	0	0	2	2.50342	5.91867	-4.7791	5.85225	NA	NA	NA	NA	0.0123	3.2456e-09	1.76083e-06	4.84964e-09	NA	NA	NA	NA	0.374834	5.33636e-06	0.00182828	2.16924e-05	NA	NA	NA	NA
ORMDL3	0.966457	0.967927	Small_Intestine_Terminal_Ileum	NA	NA	NA	1	1	0	0	2	2.50342	5.91867	-4.05058	6.3628	NA	NA	NA	NA	0.0123	3.2456e-09	5.10898e-05	1.98109e-10	NA	NA	NA	NA	0.374834	5.33636e-06	0.0237155	7.87812e-07	NA	NA	NA	NA
ORMDL3	0.966457	0.990233	Uterus	NA	NA	NA	1	1	0	0	2	2.50342	5.91867	-4.47262	5.77284	NA	NA	NA	NA	0.0123	3.2456e-09	7.7268e-06	7.79472e-09	NA	NA	NA	NA	0.374834	5.33636e-06	0.00485329	2.91393e-05	NA	NA	NA	NA
ORMDL3	0.966457	0.945527	Whole_Blood	NA	NA	NA	1	1	0	0	2	2.50342	5.91867	-3.76791	5.28334	NA	NA	NA	NA	0.0123	3.2456e-09	0.000164618	1.26851e-07	NA	NA	NA	NA	0.374834	5.33636e-06	0.0758616	0.000233046	NA	NA	NA	NA
SLC2A6	0.96054	NA	NA	0.958481	Brain_Cerebellar_Hemisphere	NA	1	0	1	0	2	6.72229	2.64231	NA	NA	6.58271	-3.08578	NA	NA	1.7889e-11	0.0082342	NA	NA	4.61952e-11	0.00203018	NA	NA	2.97331e-08	0.156433	NA	NA	2.44719e-07	0.10479	NA	NA
SLC2A6	0.96054	NA	NA	0.951781	Whole_Blood	NA	1	0	1	0	2	6.72229	2.64231	NA	NA	6.58271	-3.08578	NA	NA	1.7889e-11	0.0082342	NA	NA	4.61952e-11	0.00203018	NA	NA	2.97331e-08	0.156433	NA	NA	1.81057e-07	0.112718	NA	NA
SLC2A6	0.96054	NA	NA	0.934981	smultixcan	NA	1	0	1	0	2	6.72229	2.64231	NA	NA	2.69187	-1.79473	NA	NA	1.7889e-11	0.0082342	NA	NA	3.58366e-11	0.00497287	NA	NA	2.97331e-08	0.156433	NA	NA	7.52511e-08	0.170746	NA	NA
NR1H2	0.95021	NA	NA	0.904256	Adipose_Visceral_Omentum	NA	1	0	1	0	2	4.9606	-2.51003	NA	NA	4.12275	2.72403	NA	NA	7.0275e-07	0.012072	NA	NA	3.74375e-05	0.00644916	NA	NA	0.0003168	0.194787	NA	NA	0.0151748	0.204948	NA	NA
NR1H2	0.95021	NA	NA	0.901311	Adrenal_Gland	NA	1	0	1	0	2	4.9606	-2.51003	NA	NA	5.13564	2.57219	NA	NA	7.0275e-07	0.012072	NA	NA	2.81187e-07	0.0101057	NA	NA	0.0003168	0.194787	NA	NA	0.000216744	0.24033	NA	NA
NR1H2	0.95021	NA	NA	0.901033	Brain_Amygdala	NA	1	0	1	0	2	4.9606	-2.51003	NA	NA	5.19387	2.43471	NA	NA	7.0275e-07	0.012072	NA	NA	2.0597e-07	0.0149036	NA	NA	0.0003168	0.194787	NA	NA	0.000263229	0.321686	NA	NA
NR1H2	0.95021	NA	NA	0.912635	Brain_Anterior_cingulate_cortex_BA24	NA	1	0	1	0	2	4.9606	-2.51003	NA	NA	5.13564	2.57219	NA	NA	7.0275e-07	0.012072	NA	NA	2.81187e-07	0.0101057	NA	NA	0.0003168	0.194787	NA	NA	0.000460886	0.263773	NA	NA
NR1H2	0.95021	NA	NA	0.900861	Cells_EBV-transformed_lymphocytes	NA	1	0	1	0	2	4.9606	-2.51003	NA	NA	4.22237	2.78678	NA	NA	7.0275e-07	0.012072	NA	NA	2.41744e-05	0.00532351	NA	NA	0.0003168	0.194787	NA	NA	0.0103495	0.180393	NA	NA
NR1H2	0.95021	NA	NA	0.916814	Esophagus_Mucosa	NA	1	0	1	0	2	4.9606	-2.51003	NA	NA	-5.13564	-2.57219	NA	NA	7.0275e-07	0.012072	NA	NA	2.81187e-07	0.0101057	NA	NA	0.0003168	0.194787	NA	NA	0.000182124	0.258741	NA	NA
NR1H2	0.95021	NA	NA	0.91643	Heart_Left_Ventricle	NA	1	0	1	0	2	4.9606	-2.51003	NA	NA	4.17378	2.73759	NA	NA	7.0275e-07	0.012072	NA	NA	2.99592e-05	0.00618916	NA	NA	0.0003168	0.194787	NA	NA	0.0109871	0.211118	NA	NA
NR1H2	0.95021	NA	NA	0.92607	Kidney_Cortex	NA	1	0	1	0	2	4.9606	-2.51003	NA	NA	5.13564	2.57219	NA	NA	7.0275e-07	0.012072	NA	NA	2.81187e-07	0.0101057	NA	NA	0.0003168	0.194787	NA	NA	0.000196904	0.261681	NA	NA
NR1H2	0.95021	NA	NA	0.91078	Nerve_Tibial	NA	1	0	1	0	2	4.9606	-2.51003	NA	NA	-5.94643	-2.49686	NA	NA	7.0275e-07	0.012072	NA	NA	2.74046e-09	0.0125298	NA	NA	0.0003168	0.194787	NA	NA	4.61033e-06	0.274992	NA	NA
NR1H2	0.95021	NA	NA	0.903868	Pituitary	NA	1	0	1	0	2	4.9606	-2.51003	NA	NA	-5.94643	-2.49686	NA	NA	7.0275e-07	0.012072	NA	NA	2.74046e-09	0.0125298	NA	NA	0.0003168	0.194787	NA	NA	5.17308e-06	0.286211	NA	NA
NR1H2	0.95021	NA	NA	0.923842	Skin_Sun_Exposed_Lower_leg	NA	1	0	1	0	2	4.9606	-2.51003	NA	NA	5.13564	2.57219	NA	NA	7.0275e-07	0.012072	NA	NA	2.81187e-07	0.0101057	NA	NA	0.0003168	0.194787	NA	NA	0.000257612	0.253144	NA	NA
NR1H2	0.95021	NA	NA	0.901323	Spleen	NA	1	0	1	0	2	4.9606	-2.51003	NA	NA	-5.13564	-2.57219	NA	NA	7.0275e-07	0.012072	NA	NA	2.81187e-07	0.0101057	NA	NA	0.0003168	0.194787	NA	NA	0.000270698	0.244959	NA	NA
NR1H2	0.95021	NA	NA	0.910351	Uterus	NA	1	0	1	0	2	4.9606	-2.51003	NA	NA	4.24346	2.72985	NA	NA	7.0275e-07	0.012072	NA	NA	2.20101e-05	0.00633639	NA	NA	0.0003168	0.194787	NA	NA	0.0085377	0.190134	NA	NA
THBS3	0.937873	NA	NA	0.936698	Adipose_Subcutaneous	NA	1	0	1	0	2	-6.8157	-2.63106	NA	NA	5.46288	-2.90508	NA	NA	9.3808e-12	0.008512	NA	NA	4.68459e-08	0.00367156	NA	NA	2.11443e-08	0.159863	NA	NA	4.59821e-05	0.165064	NA	NA
THBS3	0.937873	NA	NA	0.938935	Adipose_Visceral_Omentum	NA	1	0	1	0	2	-6.8157	-2.63106	NA	NA	5.96382	-2.77966	NA	NA	9.3808e-12	0.008512	NA	NA	2.46411e-09	0.00544153	NA	NA	2.11443e-08	0.159863	NA	NA	3.94762e-06	0.189659	NA	NA
THBS3	0.937873	NA	NA	0.922948	Adrenal_Gland	NA	1	0	1	0	2	-6.8157	-2.63106	NA	NA	6.0724	-2.71985	NA	NA	9.3808e-12	0.008512	NA	NA	1.2601e-09	0.00653114	NA	NA	2.11443e-08	0.159863	NA	NA	1.75759e-06	0.191857	NA	NA
THBS3	0.937873	NA	NA	0.930123	Artery_Aorta	NA	1	0	1	0	2	-6.8157	-2.63106	NA	NA	5.57826	-2.80189	NA	NA	9.3808e-12	0.008512	NA	NA	2.42932e-08	0.00508045	NA	NA	2.11443e-08	0.159863	NA	NA	2.82174e-05	0.182567	NA	NA
THBS3	0.937873	NA	NA	0.950674	Artery_Tibial	NA	1	0	1	0	2	-6.8157	-2.63106	NA	NA	5.23451	-2.90027	NA	NA	9.3808e-12	0.008512	NA	NA	1.65427e-07	0.00372846	NA	NA	2.11443e-08	0.159863	NA	NA	0.00013661	0.16275	NA	NA
THBS3	0.937873	NA	NA	0.945188	Brain_Cerebellar_Hemisphere	NA	1	0	1	0	2	-6.8157	-2.63106	NA	NA	5.48867	-2.92534	NA	NA	9.3808e-12	0.008512	NA	NA	4.0497e-08	0.00344081	NA	NA	2.11443e-08	0.159863	NA	NA	8.50162e-05	0.141847	NA	NA
THBS3	0.937873	NA	NA	0.940725	Brain_Cerebellum	NA	1	0	1	0	2	-6.8157	-2.63106	NA	NA	5.27949	-2.92065	NA	NA	9.3808e-12	0.008512	NA	NA	1.29542e-07	0.00349302	NA	NA	2.11443e-08	0.159863	NA	NA	0.000162929	0.147365	NA	NA
THBS3	0.937873	NA	NA	0.943656	Brain_Hypothalamus	NA	1	0	1	0	2	-6.8157	-2.63106	NA	NA	5.77025	-2.96899	NA	NA	9.3808e-12	0.008512	NA	NA	7.9155e-09	0.00298781	NA	NA	2.11443e-08	0.159863	NA	NA	2.113e-05	0.155459	NA	NA
THBS3	0.937873	NA	NA	0.941394	Brain_Nucleus_accumbens_basal_ganglia	NA	1	0	1	0	2	-6.8157	-2.63106	NA	NA	5.81069	-2.89899	NA	NA	9.3808e-12	0.008512	NA	NA	6.22146e-09	0.00374364	NA	NA	2.11443e-08	0.159863	NA	NA	1.62119e-05	0.170458	NA	NA
THBS3	0.937873	NA	NA	0.936274	Breast_Mammary_Tissue	NA	1	0	1	0	2	-6.8157	-2.63106	NA	NA	5.96212	-2.75588	NA	NA	9.3808e-12	0.008512	NA	NA	2.4898e-09	0.00585347	NA	NA	2.11443e-08	0.159863	NA	NA	3.43133e-06	0.199681	NA	NA
THBS3	0.937873	NA	NA	0.915984	Cells_Cultured_fibroblasts	NA	1	0	1	0	2	-6.8157	-2.63106	NA	NA	6.08961	-2.65779	NA	NA	9.3808e-12	0.008512	NA	NA	1.13184e-09	0.00786558	NA	NA	2.11443e-08	0.159863	NA	NA	2.25795e-06	0.214031	NA	NA
THBS3	0.937873	NA	NA	0.921599	Cells_EBV-transformed_lymphocytes	NA	1	0	1	0	2	-6.8157	-2.63106	NA	NA	5.82006	-2.71083	NA	NA	9.3808e-12	0.008512	NA	NA	5.8825e-09	0.00671148	NA	NA	2.11443e-08	0.159863	NA	NA	1.57972e-05	0.200219	NA	NA
THBS3	0.937873	NA	NA	0.935296	Colon_Sigmoid	NA	1	0	1	0	2	-6.8157	-2.63106	NA	NA	6.04963	-2.68566	NA	NA	9.3808e-12	0.008512	NA	NA	1.45183e-09	0.00723867	NA	NA	2.11443e-08	0.159863	NA	NA	2.54238e-06	0.220189	NA	NA
THBS3	0.937873	NA	NA	0.939347	Colon_Transverse	NA	1	0	1	0	2	-6.8157	-2.63106	NA	NA	5.82723	-2.77041	NA	NA	9.3808e-12	0.008512	NA	NA	5.63536e-09	0.0055985	NA	NA	2.11443e-08	0.159863	NA	NA	9.81887e-06	0.190941	NA	NA
THBS3	0.937873	NA	NA	0.934429	Esophagus_Gastroesophageal_Junction	NA	1	0	1	0	2	-6.8157	-2.63106	NA	NA	6.09345	-2.75152	NA	NA	9.3808e-12	0.008512	NA	NA	1.10504e-09	0.00593189	NA	NA	2.11443e-08	0.159863	NA	NA	2.79847e-06	0.199878	NA	NA
THBS3	0.937873	NA	NA	0.935936	Esophagus_Mucosa	NA	1	0	1	0	2	-6.8157	-2.63106	NA	NA	6.14521	-2.66807	NA	NA	9.3808e-12	0.008512	NA	NA	7.98571e-10	0.00762875	NA	NA	2.11443e-08	0.159863	NA	NA	9.151e-07	0.222858	NA	NA
THBS3	0.937873	NA	NA	0.934971	Esophagus_Muscularis	NA	1	0	1	0	2	-6.8157	-2.63106	NA	NA	6.02752	-2.6736	NA	NA	9.3808e-12	0.008512	NA	NA	1.66496e-09	0.00750422	NA	NA	2.11443e-08	0.159863	NA	NA	2.85235e-06	0.220119	NA	NA
THBS3	0.937873	NA	NA	0.90274	Kidney_Cortex	NA	1	0	1	0	2	-6.8157	-2.63106	NA	NA	6.43207	-2.32568	NA	NA	9.3808e-12	0.008512	NA	NA	1.25881e-10	0.0200356	NA	NA	2.11443e-08	0.159863	NA	NA	2.16367e-07	0.347968	NA	NA
THBS3	0.937873	NA	NA	0.906692	Lung	NA	1	0	1	0	2	-6.8157	-2.63106	NA	NA	6.15478	-2.65925	NA	NA	9.3808e-12	0.008512	NA	NA	7.51831e-10	0.00783156	NA	NA	2.11443e-08	0.159863	NA	NA	1.17142e-06	0.215948	NA	NA
THBS3	0.937873	NA	NA	0.927617	Minor_Salivary_Gland	NA	1	0	1	0	2	-6.8157	-2.63106	NA	NA	5.95448	-2.77868	NA	NA	9.3808e-12	0.008512	NA	NA	2.60897e-09	0.00545794	NA	NA	2.11443e-08	0.159863	NA	NA	4.09223e-06	0.190124	NA	NA
THBS3	0.937873	NA	NA	0.905111	Nerve_Tibial	NA	1	0	1	0	2	-6.8157	-2.63106	NA	NA	-6.43207	2.32568	NA	NA	9.3808e-12	0.008512	NA	NA	1.25881e-10	0.0200356	NA	NA	2.11443e-08	0.159863	NA	NA	2.91187e-07	0.332193	NA	NA
THBS3	0.937873	NA	NA	0.949616	Ovary	NA	1	0	1	0	2	-6.8157	-2.63106	NA	NA	5.94373	-2.80556	NA	NA	9.3808e-12	0.008512	NA	NA	2.78614e-09	0.00502285	NA	NA	2.11443e-08	0.159863	NA	NA	3.5997e-06	0.180317	NA	NA
THBS3	0.937873	NA	NA	0.938467	Pituitary	NA	1	0	1	0	2	-6.8157	-2.63106	NA	NA	6.12781	-2.72686	NA	NA	9.3808e-12	0.008512	NA	NA	8.90953e-10	0.00639395	NA	NA	2.11443e-08	0.159863	NA	NA	1.89205e-06	0.208446	NA	NA
THBS3	0.937873	NA	NA	0.915658	Prostate	NA	1	0	1	0	2	-6.8157	-2.63106	NA	NA	6.17755	-2.71913	NA	NA	9.3808e-12	0.008512	NA	NA	6.51021e-10	0.00654532	NA	NA	2.11443e-08	0.159863	NA	NA	9.86327e-07	0.208991	NA	NA
THBS3	0.937873	NA	NA	0.927085	Skin_Not_Sun_Exposed_Suprapubic	NA	1	0	1	0	2	-6.8157	-2.63106	NA	NA	6.14692	-2.66399	NA	NA	9.3808e-12	0.008512	NA	NA	7.9004e-10	0.00772204	NA	NA	2.11443e-08	0.159863	NA	NA	1.16758e-06	0.218646	NA	NA
THBS3	0.937873	NA	NA	0.947666	Skin_Sun_Exposed_Lower_leg	NA	1	0	1	0	2	-6.8157	-2.63106	NA	NA	5.97228	-2.75312	NA	NA	9.3808e-12	0.008512	NA	NA	2.33954e-09	0.00590304	NA	NA	2.11443e-08	0.159863	NA	NA	4.00774e-06	0.201942	NA	NA
THBS3	0.937873	NA	NA	0.949017	Small_Intestine_Terminal_Ileum	NA	1	0	1	0	2	-6.8157	-2.63106	NA	NA	6.01349	-2.66414	NA	NA	9.3808e-12	0.008512	NA	NA	1.81576e-09	0.00771856	NA	NA	2.11443e-08	0.159863	NA	NA	2.57203e-06	0.227197	NA	NA
THBS3	0.937873	NA	NA	0.941806	Spleen	NA	1	0	1	0	2	-6.8157	-2.63106	NA	NA	5.48018	-2.8631	NA	NA	9.3808e-12	0.008512	NA	NA	4.24896e-08	0.00419519	NA	NA	2.11443e-08	0.159863	NA	NA	7.10449e-05	0.163326	NA	NA
THBS3	0.937873	NA	NA	0.920538	Stomach	NA	1	0	1	0	2	-6.8157	-2.63106	NA	NA	5.73312	-2.75156	NA	NA	9.3808e-12	0.008512	NA	NA	9.85975e-09	0.00593119	NA	NA	2.11443e-08	0.159863	NA	NA	1.35656e-05	0.210027	NA	NA
THBS3	0.937873	NA	NA	0.921882	Thyroid	NA	1	0	1	0	2	-6.8157	-2.63106	NA	NA	6.19466	-2.66394	NA	NA	9.3808e-12	0.008512	NA	NA	5.84121e-10	0.00772315	NA	NA	2.11443e-08	0.159863	NA	NA	9.72907e-07	0.222665	NA	NA
THBS3	0.937873	NA	NA	0.933845	Uterus	NA	1	0	1	0	2	-6.8157	-2.63106	NA	NA	5.8703	-2.73494	NA	NA	9.3808e-12	0.008512	NA	NA	4.35012e-09	0.00623916	NA	NA	2.11443e-08	0.159863	NA	NA	4.99974e-06	0.188864	NA	NA
THBS3	0.937873	NA	NA	0.919067	Vagina	NA	1	0	1	0	2	-6.8157	-2.63106	NA	NA	6.09327	-2.7363	NA	NA	9.3808e-12	0.008512	NA	NA	1.10628e-09	0.00621341	NA	NA	2.11443e-08	0.159863	NA	NA	1.39554e-06	0.20118	NA	NA
THBS3	0.937873	NA	NA	0.909413	Whole_Blood	NA	1	0	1	0	2	-6.8157	-2.63106	NA	NA	6.08934	-2.672	NA	NA	9.3808e-12	0.008512	NA	NA	1.13375e-09	0.00753995	NA	NA	2.11443e-08	0.159863	NA	NA	2.22181e-06	0.213	NA	NA
SURF4	0.925943	NA	NA	0.96969	Whole_Blood	NA	1	0	1	0	2	5.20856	2.25793	NA	NA	-9.42615	-3.47461	NA	NA	1.9031e-07	0.02395	NA	NA	4.25428e-21	0.000511595	NA	NA	9.80477e-05	0.265309	NA	NA	4.16856e-17	0.0550065	NA	NA
SURF4	0.925943	NA	NA	0.980983	smultixcan	NA	1	0	1	0	2	5.20856	2.25793	NA	NA	-3.14205	-1.1582	NA	NA	1.9031e-07	0.02395	NA	NA	1.86428e-20	0.000229684	NA	NA	9.80477e-05	0.265309	NA	NA	1.39461e-16	0.0341459	NA	NA
EFNA1	NA	0.936582	Adipose_Visceral_Omentum	0.91508	Brain_Frontal_Cortex_BA9	NA	0	1	1	0	2	NA	NA	4.73934	-3.03913	-5.40731	2.65062	NA	NA	NA	NA	2.14416e-06	0.00237265	6.39799e-08	0.00803434	NA	NA	NA	NA	0.00152581	0.132133	8.54536e-05	0.233528	NA	NA
EFNA1	NA	0.940667	Brain_Hippocampus	0.91508	Brain_Frontal_Cortex_BA9	NA	0	1	1	0	2	NA	NA	4.91105	-3.14859	-5.40731	2.65062	NA	NA	NA	NA	9.05896e-07	0.00164061	6.39799e-08	0.00803434	NA	NA	NA	NA	0.00087736	0.108812	8.54536e-05	0.233528	NA	NA
ABO	NA	NA	NA	0.901934	Adipose_Visceral_Omentum	0.907321	0	0	1	1	2	NA	NA	NA	NA	-7.84768	2.39315	7.9468	-2.7056	NA	NA	NA	NA	4.23821e-15	0.0167043	1.91e-15	0.00682	NA	NA	NA	NA	4.75287e-11	0.314955	2.50019e-12	0.177729
ABO	NA	NA	NA	0.901231	Breast_Mammary_Tissue	0.907321	0	0	1	1	2	NA	NA	NA	NA	-7.8476	2.39315	7.9468	-2.7056	NA	NA	NA	NA	4.2406e-15	0.0167043	1.91e-15	0.00682	NA	NA	NA	NA	2.1707e-11	0.317633	2.50019e-12	0.177729
ABO	NA	NA	NA	0.912746	Esophagus_Mucosa	0.907321	0	0	1	1	2	NA	NA	NA	NA	-8.02906	2.39315	7.9468	-2.7056	NA	NA	NA	NA	9.8219e-16	0.0167043	1.91e-15	0.00682	NA	NA	NA	NA	4.87723e-12	0.313769	2.50019e-12	0.177729
ABO	NA	NA	NA	0.916145	Kidney_Cortex	0.907321	0	0	1	1	2	NA	NA	NA	NA	-7.8476	2.39315	7.9468	-2.7056	NA	NA	NA	NA	4.2406e-15	0.0167043	1.91e-15	0.00682	NA	NA	NA	NA	2.67257e-11	0.323296	2.50019e-12	0.177729
ABO	NA	NA	NA	0.938612	Skin_Sun_Exposed_Lower_leg	0.907321	0	0	1	1	2	NA	NA	NA	NA	-9.0934	2.62389	7.9468	-2.7056	NA	NA	NA	NA	9.59876e-20	0.00869313	1.91e-15	0.00682	NA	NA	NA	NA	1.09621e-15	0.237447	2.50019e-12	0.177729
ABO	NA	NA	NA	0.925652	Small_Intestine_Terminal_Ileum	0.907321	0	0	1	1	2	NA	NA	NA	NA	-7.84146	2.39315	7.9468	-2.7056	NA	NA	NA	NA	4.45341e-15	0.0167043	1.91e-15	0.00682	NA	NA	NA	NA	2.31303e-11	0.326467	2.50019e-12	0.177729
TRMT10C	0.963776	NA	NA	NA	NA	NA	1	0	0	0	1	6.11723	2.80765	NA	NA	NA	NA	NA	NA	9.5214e-10	0.0049905	NA	NA	NA	NA	NA	NA	8.17571e-07	0.123382	NA	NA	NA	NA	NA	NA
NAPSA	0.956671	NA	NA	NA	NA	NA	1	0	0	0	1	5.49179	2.70173	NA	NA	NA	NA	NA	NA	3.9788e-08	0.006898	NA	NA	NA	NA	NA	NA	2.39152e-05	0.143895	NA	NA	NA	NA	NA	NA
ZKSCAN1	0.948538	NA	NA	NA	NA	NA	1	0	0	0	1	3.64657	3.83108	NA	NA	NA	NA	NA	NA	0.00026576	0.00012758	NA	NA	NA	NA	NA	NA	0.0456294	0.0149832	NA	NA	NA	NA	NA	NA
GIGYF1	0.933549	NA	NA	NA	NA	NA	1	0	0	0	1	4.09043	2.68496	NA	NA	NA	NA	NA	NA	4.3057e-05	0.0072539	NA	NA	NA	NA	NA	NA	0.0109353	0.146586	NA	NA	NA	NA	NA	NA
SURF6	0.933037	NA	NA	NA	NA	NA	1	0	0	0	1	4.89206	2.35969	NA	NA	NA	NA	NA	NA	9.9787e-07	0.01829	NA	NA	NA	NA	NA	NA	0.000438868	0.232625	NA	NA	NA	NA	NA	NA
SLC6A20	0.931745	NA	NA	NA	NA	NA	1	0	0	0	1	6.2191	2.62725	NA	NA	NA	NA	NA	NA	5e-10	0.0086079	NA	NA	NA	NA	NA	NA	4.508e-07	0.16102	NA	NA	NA	NA	NA	NA
LRRC3C	0.926851	NA	NA	NA	NA	NA	1	0	0	0	1	3.06944	-3.82777	NA	NA	NA	NA	NA	NA	0.0021446	0.00012931	NA	NA	NA	NA	NA	NA	0.1707	0.0149917	NA	NA	NA	NA	NA	NA
ZNF3	0.915719	NA	NA	NA	NA	NA	1	0	0	0	1	3.3472	-3.66803	NA	NA	NA	NA	NA	NA	0.00081632	0.00024443	NA	NA	NA	NA	NA	NA	0.0994587	0.0226706	NA	NA	NA	NA	NA	NA
PVRIG	0.910768	NA	NA	NA	NA	NA	1	0	0	0	1	-2.08299	4.94354	NA	NA	NA	NA	NA	NA	0.037252	7.6716e-07	NA	NA	NA	NA	NA	NA	0.510044	0.000374996	NA	NA	NA	NA	NA	NA
FBXO24	0.908483	NA	NA	NA	NA	NA	1	0	0	0	1	3.62464	2.76315	NA	NA	NA	NA	NA	NA	0.00028936	0.0057247	NA	NA	NA	NA	NA	NA	0.047552	0.131695	NA	NA	NA	NA	NA	NA
CSF2	0.907025	NA	NA	NA	NA	NA	1	0	0	0	1	3.69035	-2.51244	NA	NA	NA	NA	NA	NA	0.00022395	0.01199	NA	NA	NA	NA	NA	NA	0.0406063	0.19436	NA	NA	NA	NA	NA	NA
CASTOR3	0.901261	NA	NA	NA	NA	NA	1	0	0	0	1	-2.6499	-3.72765	NA	NA	NA	NA	NA	NA	0.0080515	0.00019327	NA	NA	NA	NA	NA	NA	0.320567	0.019101	NA	NA	NA	NA	NA	NA
GATS	0.901261	NA	NA	NA	NA	NA	1	0	0	0	1	-2.6499	3.72765	NA	NA	NA	NA	NA	NA	0.0080515	0.00019327	NA	NA	NA	NA	NA	NA	0.320567	0.019101	NA	NA	NA	NA	NA	NA
CSF3	NA	0.981866	Adipose_Visceral_Omentum	NA	NA	NA	0	1	0	0	1	NA	NA	-5.36154	3.65339	NA	NA	NA	NA	NA	NA	8.25164e-08	0.000258806	NA	NA	NA	NA	NA	NA	8.87513e-05	0.0396846	NA	NA	NA	NA
CSF3	NA	0.978245	Artery_Aorta	NA	NA	NA	0	1	0	0	1	NA	NA	-5.36154	3.65339	NA	NA	NA	NA	NA	NA	8.25164e-08	0.000258806	NA	NA	NA	NA	NA	NA	8.77605e-05	0.0377796	NA	NA	NA	NA
CSF3	NA	0.981845	Artery_Coronary	NA	NA	NA	0	1	0	0	1	NA	NA	-5.36154	3.65339	NA	NA	NA	NA	NA	NA	8.25164e-08	0.000258806	NA	NA	NA	NA	NA	NA	0.000110954	0.0362754	NA	NA	NA	NA
CSF3	NA	0.984127	Artery_Tibial	NA	NA	NA	0	1	0	0	1	NA	NA	-5.36154	3.65339	NA	NA	NA	NA	NA	NA	8.25164e-08	0.000258806	NA	NA	NA	NA	NA	NA	0.000118072	0.0379909	NA	NA	NA	NA
CSF3	NA	0.983171	Brain_Amygdala	NA	NA	NA	0	1	0	0	1	NA	NA	-5.36154	3.65339	NA	NA	NA	NA	NA	NA	8.25164e-08	0.000258806	NA	NA	NA	NA	NA	NA	0.000129315	0.0419806	NA	NA	NA	NA
CSF3	NA	0.977379	Brain_Anterior_cingulate_cortex_BA24	NA	NA	NA	0	1	0	0	1	NA	NA	-5.36154	3.65339	NA	NA	NA	NA	NA	NA	8.25164e-08	0.000258806	NA	NA	NA	NA	NA	NA	7.43772e-05	0.0359303	NA	NA	NA	NA
CSF3	NA	0.982171	Brain_Cerebellar_Hemisphere	NA	NA	NA	0	1	0	0	1	NA	NA	-5.36154	3.65339	NA	NA	NA	NA	NA	NA	8.25164e-08	0.000258806	NA	NA	NA	NA	NA	NA	0.000123617	0.0379542	NA	NA	NA	NA
CSF3	NA	0.979347	Brain_Cortex	NA	NA	NA	0	1	0	0	1	NA	NA	-5.36154	3.65339	NA	NA	NA	NA	NA	NA	8.25164e-08	0.000258806	NA	NA	NA	NA	NA	NA	8.50606e-05	0.0441623	NA	NA	NA	NA
CSF3	NA	0.975635	Brain_Frontal_Cortex_BA9	NA	NA	NA	0	1	0	0	1	NA	NA	-5.36154	3.65339	NA	NA	NA	NA	NA	NA	8.25164e-08	0.000258806	NA	NA	NA	NA	NA	NA	6.75644e-05	0.0434829	NA	NA	NA	NA
CSF3	NA	0.974021	Brain_Hippocampus	NA	NA	NA	0	1	0	0	1	NA	NA	-5.36154	3.65339	NA	NA	NA	NA	NA	NA	8.25164e-08	0.000258806	NA	NA	NA	NA	NA	NA	0.00012079	0.0382468	NA	NA	NA	NA
CSF3	NA	0.979639	Brain_Hypothalamus	NA	NA	NA	0	1	0	0	1	NA	NA	-5.36154	3.65339	NA	NA	NA	NA	NA	NA	8.25164e-08	0.000258806	NA	NA	NA	NA	NA	NA	9.75717e-05	0.0392477	NA	NA	NA	NA
CSF3	NA	0.978452	Brain_Nucleus_accumbens_basal_ganglia	NA	NA	NA	0	1	0	0	1	NA	NA	-5.36154	3.65339	NA	NA	NA	NA	NA	NA	8.25164e-08	0.000258806	NA	NA	NA	NA	NA	NA	9.99604e-05	0.0374942	NA	NA	NA	NA
CSF3	NA	0.972193	Brain_Putamen_basal_ganglia	NA	NA	NA	0	1	0	0	1	NA	NA	-5.36154	3.65339	NA	NA	NA	NA	NA	NA	8.25164e-08	0.000258806	NA	NA	NA	NA	NA	NA	0.000108582	0.0394763	NA	NA	NA	NA
CSF3	NA	0.981384	Brain_Spinal_cord_cervical_c-1	NA	NA	NA	0	1	0	0	1	NA	NA	-5.78486	3.65339	NA	NA	NA	NA	NA	NA	7.25736e-09	0.000258806	NA	NA	NA	NA	NA	NA	2.02498e-05	0.0371672	NA	NA	NA	NA
CSF3	NA	0.974246	Brain_Substantia_nigra	NA	NA	NA	0	1	0	0	1	NA	NA	-5.36154	3.65339	NA	NA	NA	NA	NA	NA	8.25164e-08	0.000258806	NA	NA	NA	NA	NA	NA	0.000127807	0.0385375	NA	NA	NA	NA
CSF3	NA	0.972217	Cells_Cultured_fibroblasts	NA	NA	NA	0	1	0	0	1	NA	NA	5.36154	-3.65339	NA	NA	NA	NA	NA	NA	8.25164e-08	0.000258806	NA	NA	NA	NA	NA	NA	7.94619e-05	0.0408846	NA	NA	NA	NA
CSF3	NA	0.979674	Cells_EBV-transformed_lymphocytes	NA	NA	NA	0	1	0	0	1	NA	NA	-5.36154	3.65339	NA	NA	NA	NA	NA	NA	8.25164e-08	0.000258806	NA	NA	NA	NA	NA	NA	0.000109014	0.0339326	NA	NA	NA	NA
CSF3	NA	0.977559	Colon_Sigmoid	NA	NA	NA	0	1	0	0	1	NA	NA	-5.66402	3.65339	NA	NA	NA	NA	NA	NA	1.47871e-08	0.000258806	NA	NA	NA	NA	NA	NA	1.85726e-05	0.0426161	NA	NA	NA	NA
CSF3	NA	0.977751	Colon_Transverse	NA	NA	NA	0	1	0	0	1	NA	NA	-5.36154	3.65339	NA	NA	NA	NA	NA	NA	8.25164e-08	0.000258806	NA	NA	NA	NA	NA	NA	7.04634e-05	0.039326	NA	NA	NA	NA
CSF3	NA	0.978823	Esophagus_Muscularis	NA	NA	NA	0	1	0	0	1	NA	NA	-5.36154	3.65339	NA	NA	NA	NA	NA	NA	8.25164e-08	0.000258806	NA	NA	NA	NA	NA	NA	9.72127e-05	0.0367446	NA	NA	NA	NA
CSF3	NA	0.978664	Nerve_Tibial	NA	NA	NA	0	1	0	0	1	NA	NA	-5.36154	3.65339	NA	NA	NA	NA	NA	NA	8.25164e-08	0.000258806	NA	NA	NA	NA	NA	NA	9.47656e-05	0.0463773	NA	NA	NA	NA
CSF3	NA	0.96657	Skin_Sun_Exposed_Lower_leg	NA	NA	NA	0	1	0	0	1	NA	NA	-4.87699	3.53794	NA	NA	NA	NA	NA	NA	1.07717e-06	0.000403266	NA	NA	NA	NA	NA	NA	0.00121163	0.0491948	NA	NA	NA	NA
CSF3	NA	0.97892	Small_Intestine_Terminal_Ileum	NA	NA	NA	0	1	0	0	1	NA	NA	-5.36154	3.65339	NA	NA	NA	NA	NA	NA	8.25164e-08	0.000258806	NA	NA	NA	NA	NA	NA	9.12262e-05	0.0376531	NA	NA	NA	NA
CSF3	NA	0.979076	Thyroid	NA	NA	NA	0	1	0	0	1	NA	NA	-5.36154	3.65339	NA	NA	NA	NA	NA	NA	8.25164e-08	0.000258806	NA	NA	NA	NA	NA	NA	0.000124618	0.038417	NA	NA	NA	NA
GNB2	NA	0.911487	Esophagus_Muscularis	NA	NA	NA	0	1	0	0	1	NA	NA	-4.05888	-3.20421	NA	NA	NA	NA	NA	NA	4.93084e-05	0.00135432	NA	NA	NA	NA	NA	NA	0.0238231	0.0888467	NA	NA	NA	NA
GNB2	NA	0.925693	Uterus	NA	NA	NA	0	1	0	0	1	NA	NA	-4.28674	-3.25498	NA	NA	NA	NA	NA	NA	1.81313e-05	0.00113402	NA	NA	NA	NA	NA	NA	0.00976152	0.0913801	NA	NA	NA	NA
IKZF3	NA	0.967591	Cells_EBV-transformed_lymphocytes	NA	NA	NA	0	1	0	0	1	NA	NA	3.87603	-6.27069	NA	NA	NA	NA	NA	NA	0.000106177	3.59459e-10	NA	NA	NA	NA	NA	NA	0.0534372	1.88518e-06	NA	NA	NA	NA
NXPE3	NA	0.947469	Heart_Atrial_Appendage	NA	NA	NA	0	1	0	0	1	NA	NA	-5.53703	-3.3532	NA	NA	NA	NA	NA	NA	3.07635e-08	0.000798829	NA	NA	NA	NA	NA	NA	3.4279e-05	0.0715774	NA	NA	NA	NA
NXPE3	NA	0.923902	Muscle_Skeletal	NA	NA	NA	0	1	0	0	1	NA	NA	-9.85198	-3.17493	NA	NA	NA	NA	NA	NA	6.72097e-23	0.00149873	NA	NA	NA	NA	NA	NA	3.98083e-19	0.0924955	NA	NA	NA	NA
NXPE3	NA	0.953937	Pituitary	NA	NA	NA	0	1	0	0	1	NA	NA	-5.70311	-3.35009	NA	NA	NA	NA	NA	NA	1.17643e-08	0.000807867	NA	NA	NA	NA	NA	NA	1.23847e-05	0.074874	NA	NA	NA	NA
RP11-387H17.4	NA	0.941637	Adipose_Subcutaneous	NA	NA	NA	0	1	0	0	1	NA	NA	3.6547	-5.05873	NA	NA	NA	NA	NA	NA	0.000257484	4.22048e-07	NA	NA	NA	NA	NA	NA	0.102968	0.000446046	NA	NA	NA	NA
RP11-387H17.4	NA	0.932781	Adipose_Visceral_Omentum	NA	NA	NA	0	1	0	0	1	NA	NA	3.51314	-5.90906	NA	NA	NA	NA	NA	NA	0.000442836	3.44056e-09	NA	NA	NA	NA	NA	NA	0.119762	1.4596e-05	NA	NA	NA	NA
RP11-387H17.4	NA	0.913477	Esophagus_Mucosa	NA	NA	NA	0	1	0	0	1	NA	NA	3.56596	-4.82905	NA	NA	NA	NA	NA	NA	0.000362533	1.37189e-06	NA	NA	NA	NA	NA	NA	0.0970456	0.00168664	NA	NA	NA	NA
RP11-387H17.4	NA	0.981324	Spleen	NA	NA	NA	0	1	0	0	1	NA	NA	4.35287	-5.75186	NA	NA	NA	NA	NA	NA	1.34365e-05	8.82674e-09	NA	NA	NA	NA	NA	NA	0.00760947	3.15524e-05	NA	NA	NA	NA
THRA	NA	0.987363	Adipose_Visceral_Omentum	NA	NA	NA	0	1	0	0	1	NA	NA	-4.63259	4.07198	NA	NA	NA	NA	NA	NA	3.61114e-06	4.66151e-05	NA	NA	NA	NA	NA	NA	0.00243448	0.0128972	NA	NA	NA	NA
THRA	NA	0.982073	Artery_Coronary	NA	NA	NA	0	1	0	0	1	NA	NA	-4.63259	4.07198	NA	NA	NA	NA	NA	NA	3.61114e-06	4.66151e-05	NA	NA	NA	NA	NA	NA	0.00361415	0.0136355	NA	NA	NA	NA
THRA	NA	0.987151	Brain_Cerebellar_Hemisphere	NA	NA	NA	0	1	0	0	1	NA	NA	-4.63259	4.07198	NA	NA	NA	NA	NA	NA	3.61114e-06	4.66151e-05	NA	NA	NA	NA	NA	NA	0.00357924	0.0137619	NA	NA	NA	NA
THRA	NA	0.985492	Brain_Spinal_cord_cervical_c-1	NA	NA	NA	0	1	0	0	1	NA	NA	-4.63259	4.07198	NA	NA	NA	NA	NA	NA	3.61114e-06	4.66151e-05	NA	NA	NA	NA	NA	NA	0.00403039	0.0156203	NA	NA	NA	NA
THRA	NA	0.97755	Lung	NA	NA	NA	0	1	0	0	1	NA	NA	-4.63259	4.07198	NA	NA	NA	NA	NA	NA	3.61114e-06	4.66151e-05	NA	NA	NA	NA	NA	NA	0.00227381	0.0135743	NA	NA	NA	NA
THRA	NA	0.979974	Pituitary	NA	NA	NA	0	1	0	0	1	NA	NA	-4.63259	4.07198	NA	NA	NA	NA	NA	NA	3.61114e-06	4.66151e-05	NA	NA	NA	NA	NA	NA	0.00183836	0.0154355	NA	NA	NA	NA
THRA	NA	0.980788	Prostate	NA	NA	NA	0	1	0	0	1	NA	NA	-4.63259	4.07198	NA	NA	NA	NA	NA	NA	3.61114e-06	4.66151e-05	NA	NA	NA	NA	NA	NA	0.0024971	0.0147746	NA	NA	NA	NA
THRA	NA	0.981415	Testis	NA	NA	NA	0	1	0	0	1	NA	NA	-4.63259	4.07198	NA	NA	NA	NA	NA	NA	3.61114e-06	4.66151e-05	NA	NA	NA	NA	NA	NA	0.00330823	0.0158442	NA	NA	NA	NA
THRA	NA	0.982324	Thyroid	NA	NA	NA	0	1	0	0	1	NA	NA	-4.63259	4.07198	NA	NA	NA	NA	NA	NA	3.61114e-06	4.66151e-05	NA	NA	NA	NA	NA	NA	0.00306766	0.011047	NA	NA	NA	NA
THRA	NA	0.985099	Uterus	NA	NA	NA	0	1	0	0	1	NA	NA	-4.63259	4.07198	NA	NA	NA	NA	NA	NA	3.61114e-06	4.66151e-05	NA	NA	NA	NA	NA	NA	0.00291625	0.0139952	NA	NA	NA	NA
THRA	NA	0.981926	Vagina	NA	NA	NA	0	1	0	0	1	NA	NA	-4.63259	4.07198	NA	NA	NA	NA	NA	NA	3.61114e-06	4.66151e-05	NA	NA	NA	NA	NA	NA	0.00306197	0.0163739	NA	NA	NA	NA
ZNF470	NA	0.913071	Skin_Sun_Exposed_Lower_leg	NA	NA	NA	0	1	0	0	1	NA	NA	-3.63557	-3.88131	NA	NA	NA	NA	NA	NA	0.000277372	0.000103895	NA	NA	NA	NA	NA	NA	0.100625	0.0196362	NA	NA	NA	NA
ADAM15	NA	NA	NA	0.951269	Adipose_Subcutaneous	NA	0	0	1	0	1	NA	NA	NA	NA	-5.65665	3.00944	NA	NA	NA	NA	NA	NA	1.54357e-08	0.00261727	NA	NA	NA	NA	NA	NA	1.79059e-05	0.138651	NA	NA
ADAM15	NA	NA	NA	0.963425	Adipose_Visceral_Omentum	NA	0	0	1	0	1	NA	NA	NA	NA	-5.70364	3.04629	NA	NA	NA	NA	NA	NA	1.17276e-08	0.00231681	NA	NA	NA	NA	NA	NA	1.51751e-05	0.122125	NA	NA
ADAM15	NA	NA	NA	0.934014	Adrenal_Gland	NA	0	0	1	0	1	NA	NA	NA	NA	-5.71077	2.76446	NA	NA	NA	NA	NA	NA	1.12468e-08	0.00570175	NA	NA	NA	NA	NA	NA	1.26704e-05	0.179613	NA	NA
ADAM15	NA	NA	NA	0.957077	Artery_Aorta	NA	0	0	1	0	1	NA	NA	NA	NA	-5.54288	3.05784	NA	NA	NA	NA	NA	NA	2.97533e-08	0.00222938	NA	NA	NA	NA	NA	NA	3.33678e-05	0.120777	NA	NA
ADAM15	NA	NA	NA	0.957864	Artery_Coronary	NA	0	0	1	0	1	NA	NA	NA	NA	-5.55957	3.08331	NA	NA	NA	NA	NA	NA	2.70448e-08	0.00204711	NA	NA	NA	NA	NA	NA	3.80614e-05	0.120731	NA	NA
ADAM15	NA	NA	NA	0.960884	Artery_Tibial	NA	0	0	1	0	1	NA	NA	NA	NA	-5.78428	3.0209	NA	NA	NA	NA	NA	NA	7.28241e-09	0.00252025	NA	NA	NA	NA	NA	NA	9.62211e-06	0.131907	NA	NA
ADAM15	NA	NA	NA	0.937225	Brain_Amygdala	NA	0	0	1	0	1	NA	NA	NA	NA	-5.50314	2.67559	NA	NA	NA	NA	NA	NA	3.73095e-08	0.00745977	NA	NA	NA	NA	NA	NA	7.15223e-05	0.238773	NA	NA
ADAM15	NA	NA	NA	0.93522	Brain_Anterior_cingulate_cortex_BA24	NA	0	0	1	0	1	NA	NA	NA	NA	-5.29601	2.69904	NA	NA	NA	NA	NA	NA	1.18359e-07	0.00695406	NA	NA	NA	NA	NA	NA	0.000208921	0.220833	NA	NA
ADAM15	NA	NA	NA	0.91409	Brain_Caudate_basal_ganglia	NA	0	0	1	0	1	NA	NA	NA	NA	-5.01149	2.63427	NA	NA	NA	NA	NA	NA	5.40106e-07	0.00843177	NA	NA	NA	NA	NA	NA	0.000690607	0.239968	NA	NA
ADAM15	NA	NA	NA	0.94991	Brain_Cerebellar_Hemisphere	NA	0	0	1	0	1	NA	NA	NA	NA	-5.46557	3.00677	NA	NA	NA	NA	NA	NA	4.61409e-08	0.00264036	NA	NA	NA	NA	NA	NA	8.62699e-05	0.122374	NA	NA
ADAM15	NA	NA	NA	0.905323	Brain_Cerebellum	NA	0	0	1	0	1	NA	NA	NA	NA	-5.01149	2.63427	NA	NA	NA	NA	NA	NA	5.40106e-07	0.00843177	NA	NA	NA	NA	NA	NA	0.000519471	0.227615	NA	NA
ADAM15	NA	NA	NA	0.954309	Brain_Cortex	NA	0	0	1	0	1	NA	NA	NA	NA	-5.53001	3.05279	NA	NA	NA	NA	NA	NA	3.20204e-08	0.00226722	NA	NA	NA	NA	NA	NA	5.27979e-05	0.130594	NA	NA
ADAM15	NA	NA	NA	0.941137	Brain_Frontal_Cortex_BA9	NA	0	0	1	0	1	NA	NA	NA	NA	-5.01834	2.90654	NA	NA	NA	NA	NA	NA	5.21201e-07	0.00365446	NA	NA	NA	NA	NA	NA	0.000529061	0.163717	NA	NA
ADAM15	NA	NA	NA	0.915748	Brain_Hippocampus	NA	0	0	1	0	1	NA	NA	NA	NA	-5.6394	2.70639	NA	NA	NA	NA	NA	NA	1.70642e-08	0.00680195	NA	NA	NA	NA	NA	NA	4.10262e-05	0.234233	NA	NA
ADAM15	NA	NA	NA	0.946869	Brain_Hypothalamus	NA	0	0	1	0	1	NA	NA	NA	NA	-5.50399	3.01809	NA	NA	NA	NA	NA	NA	3.713e-08	0.00254372	NA	NA	NA	NA	NA	NA	7.22325e-05	0.142167	NA	NA
ADAM15	NA	NA	NA	0.954165	Brain_Nucleus_accumbens_basal_ganglia	NA	0	0	1	0	1	NA	NA	NA	NA	-5.49681	3.01387	NA	NA	NA	NA	NA	NA	3.8672e-08	0.00257937	NA	NA	NA	NA	NA	NA	7.96549e-05	0.136084	NA	NA
ADAM15	NA	NA	NA	0.94695	Brain_Putamen_basal_ganglia	NA	0	0	1	0	1	NA	NA	NA	NA	-5.54927	3.05726	NA	NA	NA	NA	NA	NA	2.86871e-08	0.00223367	NA	NA	NA	NA	NA	NA	6.49735e-05	0.134134	NA	NA
ADAM15	NA	NA	NA	0.946305	Brain_Spinal_cord_cervical_c-1	NA	0	0	1	0	1	NA	NA	NA	NA	-5.54959	3.07027	NA	NA	NA	NA	NA	NA	2.86338e-08	0.00213869	NA	NA	NA	NA	NA	NA	7.25421e-05	0.131373	NA	NA
ADAM15	NA	NA	NA	0.902986	Brain_Substantia_nigra	NA	0	0	1	0	1	NA	NA	NA	NA	-5.01149	2.63427	NA	NA	NA	NA	NA	NA	5.40106e-07	0.00843177	NA	NA	NA	NA	NA	NA	0.000624937	0.241518	NA	NA
ADAM15	NA	NA	NA	0.962007	Breast_Mammary_Tissue	NA	0	0	1	0	1	NA	NA	NA	NA	-5.51171	3.05063	NA	NA	NA	NA	NA	NA	3.55362e-08	0.00228359	NA	NA	NA	NA	NA	NA	3.6381e-05	0.127661	NA	NA
ADAM15	NA	NA	NA	0.944382	Cells_Cultured_fibroblasts	NA	0	0	1	0	1	NA	NA	NA	NA	-5.01834	2.90654	NA	NA	NA	NA	NA	NA	5.21201e-07	0.00365446	NA	NA	NA	NA	NA	NA	0.000371343	0.153385	NA	NA
ADAM15	NA	NA	NA	0.95228	Cells_EBV-transformed_lymphocytes	NA	0	0	1	0	1	NA	NA	NA	NA	-5.50192	3.04274	NA	NA	NA	NA	NA	NA	3.75679e-08	0.00234433	NA	NA	NA	NA	NA	NA	7.39837e-05	0.118131	NA	NA
ADAM15	NA	NA	NA	0.960789	Colon_Sigmoid	NA	0	0	1	0	1	NA	NA	NA	NA	-5.70447	3.02783	NA	NA	NA	NA	NA	NA	1.16707e-08	0.0024632	NA	NA	NA	NA	NA	NA	1.68829e-05	0.130351	NA	NA
ADAM15	NA	NA	NA	0.958849	Colon_Transverse	NA	0	0	1	0	1	NA	NA	NA	NA	-5.52049	3.03753	NA	NA	NA	NA	NA	NA	3.38058e-08	0.00238528	NA	NA	NA	NA	NA	NA	3.99694e-05	0.12444	NA	NA
ADAM15	NA	NA	NA	0.962406	Esophagus_Gastroesophageal_Junction	NA	0	0	1	0	1	NA	NA	NA	NA	-5.49643	3.04447	NA	NA	NA	NA	NA	NA	3.87556e-08	0.00233091	NA	NA	NA	NA	NA	NA	5.7996e-05	0.124689	NA	NA
ADAM15	NA	NA	NA	0.965327	Esophagus_Mucosa	NA	0	0	1	0	1	NA	NA	NA	NA	-5.70442	3.02011	NA	NA	NA	NA	NA	NA	1.1674e-08	0.00252686	NA	NA	NA	NA	NA	NA	1.12198e-05	0.137025	NA	NA
ADAM15	NA	NA	NA	0.962649	Esophagus_Muscularis	NA	0	0	1	0	1	NA	NA	NA	NA	-5.68219	3.02596	NA	NA	NA	NA	NA	NA	1.3298e-08	0.00247844	NA	NA	NA	NA	NA	NA	1.80354e-05	0.130128	NA	NA
ADAM15	NA	NA	NA	0.924252	Heart_Atrial_Appendage	NA	0	0	1	0	1	NA	NA	NA	NA	-5.72988	2.69878	NA	NA	NA	NA	NA	NA	1.00501e-08	0.00695933	NA	NA	NA	NA	NA	NA	1.12777e-05	0.222235	NA	NA
ADAM15	NA	NA	NA	0.94643	Heart_Left_Ventricle	NA	0	0	1	0	1	NA	NA	NA	NA	-5.83485	2.74929	NA	NA	NA	NA	NA	NA	5.38378e-09	0.00597249	NA	NA	NA	NA	NA	NA	7.4331e-06	0.206757	NA	NA
ADAM15	NA	NA	NA	0.969768	Kidney_Cortex	NA	0	0	1	0	1	NA	NA	NA	NA	-5.73556	3.0855	NA	NA	NA	NA	NA	NA	9.71884e-09	0.00203211	NA	NA	NA	NA	NA	NA	1.14846e-05	0.123289	NA	NA
ADAM15	NA	NA	NA	0.916567	Liver	NA	0	0	1	0	1	NA	NA	NA	NA	-5.92916	2.82376	NA	NA	NA	NA	NA	NA	3.04488e-09	0.00474636	NA	NA	NA	NA	NA	NA	6.41588e-06	0.183613	NA	NA
ADAM15	NA	NA	NA	0.925835	Lung	NA	0	0	1	0	1	NA	NA	NA	NA	-5.8242	2.75417	NA	NA	NA	NA	NA	NA	5.73873e-09	0.00588408	NA	NA	NA	NA	NA	NA	6.42666e-06	0.192621	NA	NA
ADAM15	NA	NA	NA	0.952246	Minor_Salivary_Gland	NA	0	0	1	0	1	NA	NA	NA	NA	-5.60746	2.98811	NA	NA	NA	NA	NA	NA	2.0532e-08	0.00280711	NA	NA	NA	NA	NA	NA	2.44758e-05	0.137269	NA	NA
ADAM15	NA	NA	NA	0.948322	Muscle_Skeletal	NA	0	0	1	0	1	NA	NA	NA	NA	-5.52916	3.04362	NA	NA	NA	NA	NA	NA	3.21776e-08	0.00233753	NA	NA	NA	NA	NA	NA	2.86613e-05	0.1303	NA	NA
ADAM15	NA	NA	NA	0.967973	Nerve_Tibial	NA	0	0	1	0	1	NA	NA	NA	NA	-5.55033	3.06692	NA	NA	NA	NA	NA	NA	2.85135e-08	0.00216277	NA	NA	NA	NA	NA	NA	3.90857e-05	0.119238	NA	NA
ADAM15	NA	NA	NA	0.956001	Ovary	NA	0	0	1	0	1	NA	NA	NA	NA	-5.01834	2.90654	NA	NA	NA	NA	NA	NA	5.21201e-07	0.00365446	NA	NA	NA	NA	NA	NA	0.000336696	0.155293	NA	NA
ADAM15	NA	NA	NA	0.940698	Pancreas	NA	0	0	1	0	1	NA	NA	NA	NA	-5.54983	3.06669	NA	NA	NA	NA	NA	NA	2.85951e-08	0.00216446	NA	NA	NA	NA	NA	NA	3.67869e-05	0.125331	NA	NA
ADAM15	NA	NA	NA	0.944306	Pituitary	NA	0	0	1	0	1	NA	NA	NA	NA	-5.71994	2.74507	NA	NA	NA	NA	NA	NA	1.0656e-08	0.00604973	NA	NA	NA	NA	NA	NA	1.72415e-05	0.202925	NA	NA
ADAM15	NA	NA	NA	0.950643	Prostate	NA	0	0	1	0	1	NA	NA	NA	NA	-5.4707	3.03167	NA	NA	NA	NA	NA	NA	4.48259e-08	0.00243204	NA	NA	NA	NA	NA	NA	4.79257e-05	0.12777	NA	NA
ADAM15	NA	NA	NA	0.960065	Skin_Not_Sun_Exposed_Suprapubic	NA	0	0	1	0	1	NA	NA	NA	NA	-5.67913	3.03189	NA	NA	NA	NA	NA	NA	1.3538e-08	0.00243028	NA	NA	NA	NA	NA	NA	1.5339e-05	0.128928	NA	NA
ADAM15	NA	NA	NA	0.963511	Skin_Sun_Exposed_Lower_leg	NA	0	0	1	0	1	NA	NA	NA	NA	-5.68115	3.00567	NA	NA	NA	NA	NA	NA	1.33792e-08	0.00264995	NA	NA	NA	NA	NA	NA	1.99298e-05	0.140667	NA	NA
ADAM15	NA	NA	NA	0.954385	Small_Intestine_Terminal_Ileum	NA	0	0	1	0	1	NA	NA	NA	NA	-5.54316	2.7519	NA	NA	NA	NA	NA	NA	2.97066e-08	0.005925	NA	NA	NA	NA	NA	NA	3.85727e-05	0.203775	NA	NA
ADAM15	NA	NA	NA	0.962543	Spleen	NA	0	0	1	0	1	NA	NA	NA	NA	-5.53965	3.05957	NA	NA	NA	NA	NA	NA	3.03077e-08	0.00221658	NA	NA	NA	NA	NA	NA	6.01778e-05	0.119665	NA	NA
ADAM15	NA	NA	NA	0.9392	Stomach	NA	0	0	1	0	1	NA	NA	NA	NA	-5.01834	2.90654	NA	NA	NA	NA	NA	NA	5.21201e-07	0.00365446	NA	NA	NA	NA	NA	NA	0.000371555	0.170805	NA	NA
ADAM15	NA	NA	NA	0.918974	Testis	NA	0	0	1	0	1	NA	NA	NA	NA	-5.38793	2.69847	NA	NA	NA	NA	NA	NA	7.12725e-08	0.0069658	NA	NA	NA	NA	NA	NA	7.88916e-05	0.215462	NA	NA
ADAM15	NA	NA	NA	0.956446	Thyroid	NA	0	0	1	0	1	NA	NA	NA	NA	-5.69473	3.03041	NA	NA	NA	NA	NA	NA	1.23567e-08	0.00244224	NA	NA	NA	NA	NA	NA	1.3878e-05	0.13615	NA	NA
ADAM15	NA	NA	NA	0.961977	Uterus	NA	0	0	1	0	1	NA	NA	NA	NA	-5.47917	3.03892	NA	NA	NA	NA	NA	NA	4.27316e-08	0.00237426	NA	NA	NA	NA	NA	NA	4.27757e-05	0.118541	NA	NA
ADAM15	NA	NA	NA	0.921919	Vagina	NA	0	0	1	0	1	NA	NA	NA	NA	-5.60869	2.67159	NA	NA	NA	NA	NA	NA	2.03861e-08	0.00754937	NA	NA	NA	NA	NA	NA	2.03959e-05	0.218901	NA	NA
ADAM15	NA	NA	NA	0.949605	Whole_Blood	NA	0	0	1	0	1	NA	NA	NA	NA	-5.65891	3.09126	NA	NA	NA	NA	NA	NA	1.52336e-08	0.00199308	NA	NA	NA	NA	NA	NA	2.48778e-05	0.112273	NA	NA
ADAM15	NA	NA	NA	0.914142	smultixcan	NA	0	0	1	0	1	NA	NA	NA	NA	5.01149	-2.63427	NA	NA	NA	NA	NA	NA	5.40106e-07	0.00843177	NA	NA	NA	NA	NA	NA	0.000335342	0.219343	NA	NA
ADAMTS13	NA	NA	NA	0.902055	Brain_Cerebellum	NA	0	0	1	0	1	NA	NA	NA	NA	-6.46796	-2.65584	NA	NA	NA	NA	NA	NA	9.93358e-11	0.00791112	NA	NA	NA	NA	NA	NA	4.64054e-07	0.218315	NA	NA
CACFD1	NA	NA	NA	0.906912	Adipose_Subcutaneous	NA	0	0	1	0	1	NA	NA	NA	NA	6.46796	2.65584	NA	NA	NA	NA	NA	NA	9.93358e-11	0.00791112	NA	NA	NA	NA	NA	NA	2.30466e-07	0.226128	NA	NA
CACFD1	NA	NA	NA	0.923669	Adipose_Visceral_Omentum	NA	0	0	1	0	1	NA	NA	NA	NA	6.46796	2.65584	NA	NA	NA	NA	NA	NA	9.93358e-11	0.00791112	NA	NA	NA	NA	NA	NA	3.02501e-07	0.225124	NA	NA
CACFD1	NA	NA	NA	0.912214	Adrenal_Gland	NA	0	0	1	0	1	NA	NA	NA	NA	6.46796	2.65584	NA	NA	NA	NA	NA	NA	9.93358e-11	0.00791112	NA	NA	NA	NA	NA	NA	2.07832e-07	0.21032	NA	NA
CACFD1	NA	NA	NA	0.911277	Artery_Aorta	NA	0	0	1	0	1	NA	NA	NA	NA	6.46796	2.65584	NA	NA	NA	NA	NA	NA	9.93358e-11	0.00791112	NA	NA	NA	NA	NA	NA	2.69225e-07	0.222243	NA	NA
CACFD1	NA	NA	NA	0.908874	Artery_Coronary	NA	0	0	1	0	1	NA	NA	NA	NA	6.46796	2.65584	NA	NA	NA	NA	NA	NA	9.93358e-11	0.00791112	NA	NA	NA	NA	NA	NA	3.2154e-07	0.225294	NA	NA
CACFD1	NA	NA	NA	0.924137	Artery_Tibial	NA	0	0	1	0	1	NA	NA	NA	NA	6.46796	2.65584	NA	NA	NA	NA	NA	NA	9.93358e-11	0.00791112	NA	NA	NA	NA	NA	NA	2.34376e-07	0.224898	NA	NA
CACFD1	NA	NA	NA	0.927681	Brain_Amygdala	NA	0	0	1	0	1	NA	NA	NA	NA	6.46796	2.65584	NA	NA	NA	NA	NA	NA	9.93358e-11	0.00791112	NA	NA	NA	NA	NA	NA	3.80853e-07	0.241653	NA	NA
CACFD1	NA	NA	NA	0.922867	Brain_Anterior_cingulate_cortex_BA24	NA	0	0	1	0	1	NA	NA	NA	NA	6.46796	2.65584	NA	NA	NA	NA	NA	NA	9.93358e-11	0.00791112	NA	NA	NA	NA	NA	NA	5.69865e-07	0.233234	NA	NA
CACFD1	NA	NA	NA	0.902055	Brain_Cerebellum	NA	0	0	1	0	1	NA	NA	NA	NA	-6.46796	-2.65584	NA	NA	NA	NA	NA	NA	9.93358e-11	0.00791112	NA	NA	NA	NA	NA	NA	4.64054e-07	0.218315	NA	NA
CACFD1	NA	NA	NA	0.912681	Brain_Nucleus_accumbens_basal_ganglia	NA	0	0	1	0	1	NA	NA	NA	NA	6.46796	2.65584	NA	NA	NA	NA	NA	NA	9.93358e-11	0.00791112	NA	NA	NA	NA	NA	NA	4.10026e-07	0.231274	NA	NA
CACFD1	NA	NA	NA	0.922388	Breast_Mammary_Tissue	NA	0	0	1	0	1	NA	NA	NA	NA	6.46796	2.65584	NA	NA	NA	NA	NA	NA	9.93358e-11	0.00791112	NA	NA	NA	NA	NA	NA	1.97744e-07	0.226314	NA	NA
CACFD1	NA	NA	NA	0.909853	Cells_Cultured_fibroblasts	NA	0	0	1	0	1	NA	NA	NA	NA	6.46796	2.65584	NA	NA	NA	NA	NA	NA	9.93358e-11	0.00791112	NA	NA	NA	NA	NA	NA	2.89759e-07	0.214529	NA	NA
CACFD1	NA	NA	NA	0.905288	Cells_EBV-transformed_lymphocytes	NA	0	0	1	0	1	NA	NA	NA	NA	6.46796	2.65584	NA	NA	NA	NA	NA	NA	9.93358e-11	0.00791112	NA	NA	NA	NA	NA	NA	4.96875e-07	0.217937	NA	NA
CACFD1	NA	NA	NA	0.923987	Colon_Sigmoid	NA	0	0	1	0	1	NA	NA	NA	NA	6.46796	2.65584	NA	NA	NA	NA	NA	NA	9.93358e-11	0.00791112	NA	NA	NA	NA	NA	NA	3.67233e-07	0.227914	NA	NA
CACFD1	NA	NA	NA	0.918945	Colon_Transverse	NA	0	0	1	0	1	NA	NA	NA	NA	-6.46796	-2.65584	NA	NA	NA	NA	NA	NA	9.93358e-11	0.00791112	NA	NA	NA	NA	NA	NA	2.05532e-07	0.225953	NA	NA
CACFD1	NA	NA	NA	0.923726	Esophagus_Gastroesophageal_Junction	NA	0	0	1	0	1	NA	NA	NA	NA	6.46796	2.65584	NA	NA	NA	NA	NA	NA	9.93358e-11	0.00791112	NA	NA	NA	NA	NA	NA	3.6337e-07	0.223956	NA	NA
CACFD1	NA	NA	NA	0.931747	Esophagus_Mucosa	NA	0	0	1	0	1	NA	NA	NA	NA	6.46796	2.65584	NA	NA	NA	NA	NA	NA	9.93358e-11	0.00791112	NA	NA	NA	NA	NA	NA	1.97395e-07	0.22635	NA	NA
CACFD1	NA	NA	NA	0.927658	Esophagus_Muscularis	NA	0	0	1	0	1	NA	NA	NA	NA	6.46796	2.65584	NA	NA	NA	NA	NA	NA	9.93358e-11	0.00791112	NA	NA	NA	NA	NA	NA	3.72494e-07	0.224326	NA	NA
CACFD1	NA	NA	NA	0.909762	Heart_Atrial_Appendage	NA	0	0	1	0	1	NA	NA	NA	NA	6.46796	2.65584	NA	NA	NA	NA	NA	NA	9.93358e-11	0.00791112	NA	NA	NA	NA	NA	NA	1.81139e-07	0.233	NA	NA
CACFD1	NA	NA	NA	0.930804	Heart_Left_Ventricle	NA	0	0	1	0	1	NA	NA	NA	NA	6.46796	2.65584	NA	NA	NA	NA	NA	NA	9.93358e-11	0.00791112	NA	NA	NA	NA	NA	NA	3.50866e-07	0.225685	NA	NA
CACFD1	NA	NA	NA	0.93252	Kidney_Cortex	NA	0	0	1	0	1	NA	NA	NA	NA	-6.46796	-2.65584	NA	NA	NA	NA	NA	NA	9.93358e-11	0.00791112	NA	NA	NA	NA	NA	NA	2.02953e-07	0.233252	NA	NA
CACFD1	NA	NA	NA	0.904486	Lung	NA	0	0	1	0	1	NA	NA	NA	NA	6.46796	2.65584	NA	NA	NA	NA	NA	NA	9.93358e-11	0.00791112	NA	NA	NA	NA	NA	NA	2.3732e-07	0.21714	NA	NA
CACFD1	NA	NA	NA	0.909347	Minor_Salivary_Gland	NA	0	0	1	0	1	NA	NA	NA	NA	6.46796	2.65584	NA	NA	NA	NA	NA	NA	9.93358e-11	0.00791112	NA	NA	NA	NA	NA	NA	3.28934e-07	0.228718	NA	NA
CACFD1	NA	NA	NA	0.933035	Nerve_Tibial	NA	0	0	1	0	1	NA	NA	NA	NA	6.46796	2.65584	NA	NA	NA	NA	NA	NA	9.93358e-11	0.00791112	NA	NA	NA	NA	NA	NA	2.91187e-07	0.224113	NA	NA
CACFD1	NA	NA	NA	0.929879	Ovary	NA	0	0	1	0	1	NA	NA	NA	NA	6.46796	2.65584	NA	NA	NA	NA	NA	NA	9.93358e-11	0.00791112	NA	NA	NA	NA	NA	NA	2.00534e-07	0.221657	NA	NA
CACFD1	NA	NA	NA	0.928895	Pituitary	NA	0	0	1	0	1	NA	NA	NA	NA	6.46796	2.65584	NA	NA	NA	NA	NA	NA	9.93358e-11	0.00791112	NA	NA	NA	NA	NA	NA	3.06839e-07	0.228556	NA	NA
CACFD1	NA	NA	NA	0.901805	Prostate	NA	0	0	1	0	1	NA	NA	NA	NA	6.46796	2.65584	NA	NA	NA	NA	NA	NA	9.93358e-11	0.00791112	NA	NA	NA	NA	NA	NA	2.06935e-07	0.227061	NA	NA
CACFD1	NA	NA	NA	0.921313	Skin_Not_Sun_Exposed_Suprapubic	NA	0	0	1	0	1	NA	NA	NA	NA	6.46796	2.65584	NA	NA	NA	NA	NA	NA	9.93358e-11	0.00791112	NA	NA	NA	NA	NA	NA	1.87585e-07	0.220102	NA	NA
CACFD1	NA	NA	NA	0.92678	Skin_Sun_Exposed_Lower_leg	NA	0	0	1	0	1	NA	NA	NA	NA	6.01521	2.59567	NA	NA	NA	NA	NA	NA	1.79657e-09	0.00944071	NA	NA	NA	NA	NA	NA	3.2396e-06	0.245536	NA	NA
CACFD1	NA	NA	NA	0.941419	Small_Intestine_Terminal_Ileum	NA	0	0	1	0	1	NA	NA	NA	NA	6.46796	2.65584	NA	NA	NA	NA	NA	NA	9.93358e-11	0.00791112	NA	NA	NA	NA	NA	NA	2.57967e-07	0.22808	NA	NA
CACFD1	NA	NA	NA	0.922435	Spleen	NA	0	0	1	0	1	NA	NA	NA	NA	6.46796	2.65584	NA	NA	NA	NA	NA	NA	9.93358e-11	0.00791112	NA	NA	NA	NA	NA	NA	3.63556e-07	0.218241	NA	NA
CACFD1	NA	NA	NA	0.904456	Stomach	NA	0	0	1	0	1	NA	NA	NA	NA	6.46796	2.65584	NA	NA	NA	NA	NA	NA	9.93358e-11	0.00791112	NA	NA	NA	NA	NA	NA	2.38574e-07	0.235085	NA	NA
CACFD1	NA	NA	NA	0.90034	Thyroid	NA	0	0	1	0	1	NA	NA	NA	NA	-5.75287	-2.57075	NA	NA	NA	NA	NA	NA	8.77423e-09	0.0101479	NA	NA	NA	NA	NA	NA	1.14827e-05	0.250135	NA	NA
CACFD1	NA	NA	NA	0.921709	Uterus	NA	0	0	1	0	1	NA	NA	NA	NA	6.46796	2.65584	NA	NA	NA	NA	NA	NA	9.93358e-11	0.00791112	NA	NA	NA	NA	NA	NA	1.92662e-07	0.212507	NA	NA
CACFD1	NA	NA	NA	0.910476	Vagina	NA	0	0	1	0	1	NA	NA	NA	NA	6.46796	2.65584	NA	NA	NA	NA	NA	NA	9.93358e-11	0.00791112	NA	NA	NA	NA	NA	NA	1.7392e-07	0.223056	NA	NA
CACFD1	NA	NA	NA	0.908533	smultixcan	NA	0	0	1	0	1	NA	NA	NA	NA	6.46796	2.65584	NA	NA	NA	NA	NA	NA	9.93358e-11	0.00791112	NA	NA	NA	NA	NA	NA	1.80145e-07	0.212783	NA	NA
CDK12	NA	NA	NA	0.970017	Artery_Aorta	NA	0	0	1	0	1	NA	NA	NA	NA	-3.87622	6.27063	NA	NA	NA	NA	NA	NA	0.000106091	3.59587e-10	NA	NA	NA	NA	NA	NA	0.0367062	1.92535e-06	NA	NA
EFNA4	NA	NA	NA	0.93151	Brain_Hippocampus	NA	0	0	1	0	1	NA	NA	NA	NA	5.01834	-2.90654	NA	NA	NA	NA	NA	NA	5.21201e-07	0.00365446	NA	NA	NA	NA	NA	NA	0.000584341	0.179345	NA	NA
EFNA4	NA	NA	NA	0.942298	smultixcan	NA	0	0	1	0	1	NA	NA	NA	NA	1.67278	-0.968848	NA	NA	NA	NA	NA	NA	4.89408e-07	0.00346212	NA	NA	NA	NA	NA	NA	0.000311584	0.143887	NA	NA
HLA-DQB1	NA	NA	NA	0.94304	smultixcan	NA	0	0	1	0	1	NA	NA	NA	NA	-0.493763	-2.38929	NA	NA	NA	NA	NA	NA	0.0818721	0.000189531	NA	NA	NA	NA	NA	NA	0.652072	0.0298382	NA	NA
LRCH4	NA	NA	NA	0.910601	Esophagus_Mucosa	NA	0	0	1	0	1	NA	NA	NA	NA	4.90801	2.47197	NA	NA	NA	NA	NA	NA	9.20053e-07	0.0134371	NA	NA	NA	NA	NA	NA	0.000571085	0.293309	NA	NA
LRCH4	NA	NA	NA	0.950794	smultixcan	NA	0	0	1	0	1	NA	NA	NA	NA	4.32699	1.69736	NA	NA	NA	NA	NA	NA	1.70614e-05	0.000863886	NA	NA	NA	NA	NA	NA	0.00759144	0.0714417	NA	NA
MMAB	NA	NA	NA	0.917159	Artery_Tibial	NA	0	0	1	0	1	NA	NA	NA	NA	-3.72847	-3.19067	NA	NA	NA	NA	NA	NA	0.00019265	0.00141943	NA	NA	NA	NA	NA	NA	0.060034	0.0984753	NA	NA
MMAB	NA	NA	NA	0.915317	Brain_Amygdala	NA	0	0	1	0	1	NA	NA	NA	NA	-3.72847	-3.19067	NA	NA	NA	NA	NA	NA	0.00019265	0.00141943	NA	NA	NA	NA	NA	NA	0.0802846	0.115478	NA	NA
MMAB	NA	NA	NA	0.909793	Brain_Anterior_cingulate_cortex_BA24	NA	0	0	1	0	1	NA	NA	NA	NA	-3.72847	-3.19067	NA	NA	NA	NA	NA	NA	0.00019265	0.00141943	NA	NA	NA	NA	NA	NA	0.0736788	0.10473	NA	NA
MMAB	NA	NA	NA	0.908398	Brain_Caudate_basal_ganglia	NA	0	0	1	0	1	NA	NA	NA	NA	3.75234	3.21336	NA	NA	NA	NA	NA	NA	0.00017519	0.0013119	NA	NA	NA	NA	NA	NA	0.0561293	0.108449	NA	NA
MMAB	NA	NA	NA	0.906449	Brain_Cerebellar_Hemisphere	NA	0	0	1	0	1	NA	NA	NA	NA	3.75234	3.21336	NA	NA	NA	NA	NA	NA	0.00017519	0.0013119	NA	NA	NA	NA	NA	NA	0.058615	0.0828691	NA	NA
MMAB	NA	NA	NA	0.900304	Brain_Cerebellum	NA	0	0	1	0	1	NA	NA	NA	NA	-3.72847	-3.19067	NA	NA	NA	NA	NA	NA	0.00019265	0.00141943	NA	NA	NA	NA	NA	NA	0.0656233	0.0926518	NA	NA
MMAB	NA	NA	NA	0.905883	Brain_Cortex	NA	0	0	1	0	1	NA	NA	NA	NA	3.75234	3.21336	NA	NA	NA	NA	NA	NA	0.00017519	0.0013119	NA	NA	NA	NA	NA	NA	0.0598873	0.102046	NA	NA
MMAB	NA	NA	NA	0.90049	Brain_Hippocampus	NA	0	0	1	0	1	NA	NA	NA	NA	3.75234	3.21336	NA	NA	NA	NA	NA	NA	0.00017519	0.0013119	NA	NA	NA	NA	NA	NA	0.0549386	0.110348	NA	NA
MMAB	NA	NA	NA	0.908385	Brain_Nucleus_accumbens_basal_ganglia	NA	0	0	1	0	1	NA	NA	NA	NA	-3.72847	-3.19067	NA	NA	NA	NA	NA	NA	0.00019265	0.00141943	NA	NA	NA	NA	NA	NA	0.0604827	0.100596	NA	NA
MMAB	NA	NA	NA	0.912144	Cells_Cultured_fibroblasts	NA	0	0	1	0	1	NA	NA	NA	NA	3.75234	3.21336	NA	NA	NA	NA	NA	NA	0.00017519	0.0013119	NA	NA	NA	NA	NA	NA	0.0553087	0.0911169	NA	NA
MMAB	NA	NA	NA	0.914736	Colon_Sigmoid	NA	0	0	1	0	1	NA	NA	NA	NA	3.75234	3.21336	NA	NA	NA	NA	NA	NA	0.00017519	0.0013119	NA	NA	NA	NA	NA	NA	0.0539716	0.0956926	NA	NA
MMAB	NA	NA	NA	0.913327	Heart_Atrial_Appendage	NA	0	0	1	0	1	NA	NA	NA	NA	3.75234	3.21336	NA	NA	NA	NA	NA	NA	0.00017519	0.0013119	NA	NA	NA	NA	NA	NA	0.0549608	0.0955594	NA	NA
MMAB	NA	NA	NA	0.924063	Heart_Left_Ventricle	NA	0	0	1	0	1	NA	NA	NA	NA	-3.72847	-3.19067	NA	NA	NA	NA	NA	NA	0.00019265	0.00141943	NA	NA	NA	NA	NA	NA	0.0558232	0.0988842	NA	NA
MMAB	NA	NA	NA	0.905448	Minor_Salivary_Gland	NA	0	0	1	0	1	NA	NA	NA	NA	-3.72847	-3.19067	NA	NA	NA	NA	NA	NA	0.00019265	0.00141943	NA	NA	NA	NA	NA	NA	0.0561506	0.0992572	NA	NA
MMAB	NA	NA	NA	0.927432	Nerve_Tibial	NA	0	0	1	0	1	NA	NA	NA	NA	3.75234	3.21336	NA	NA	NA	NA	NA	NA	0.00017519	0.0013119	NA	NA	NA	NA	NA	NA	0.0617866	0.094616	NA	NA
MMAB	NA	NA	NA	0.927436	Ovary	NA	0	0	1	0	1	NA	NA	NA	NA	3.75234	3.21336	NA	NA	NA	NA	NA	NA	0.00017519	0.0013119	NA	NA	NA	NA	NA	NA	0.0463823	0.0899362	NA	NA
MMAB	NA	NA	NA	0.903557	Skin_Not_Sun_Exposed_Suprapubic	NA	0	0	1	0	1	NA	NA	NA	NA	-3.72847	-3.19067	NA	NA	NA	NA	NA	NA	0.00019265	0.00141943	NA	NA	NA	NA	NA	NA	0.0583744	0.102068	NA	NA
MMAB	NA	NA	NA	0.929958	Small_Intestine_Terminal_Ileum	NA	0	0	1	0	1	NA	NA	NA	NA	3.75234	3.21336	NA	NA	NA	NA	NA	NA	0.00017519	0.0013119	NA	NA	NA	NA	NA	NA	0.056283	0.0974358	NA	NA
MMAB	NA	NA	NA	0.919726	Uterus	NA	0	0	1	0	1	NA	NA	NA	NA	3.75234	3.21336	NA	NA	NA	NA	NA	NA	0.00017519	0.0013119	NA	NA	NA	NA	NA	NA	0.0481107	0.0885677	NA	NA
MMAB	NA	NA	NA	0.903121	Vagina	NA	0	0	1	0	1	NA	NA	NA	NA	3.72847	3.19067	NA	NA	NA	NA	NA	NA	0.00019265	0.00141943	NA	NA	NA	NA	NA	NA	0.0532337	0.101482	NA	NA
MTX1	NA	NA	NA	0.926298	Colon_Transverse	NA	0	0	1	0	1	NA	NA	NA	NA	5.21517	-2.64874	NA	NA	NA	NA	NA	NA	1.83653e-07	0.00807919	NA	NA	NA	NA	NA	NA	0.000138178	0.229145	NA	NA
MTX1	NA	NA	NA	0.93558	Ovary	NA	0	0	1	0	1	NA	NA	NA	NA	5.21517	-2.64874	NA	NA	NA	NA	NA	NA	1.83653e-07	0.00807919	NA	NA	NA	NA	NA	NA	0.000128207	0.224984	NA	NA
MTX1	NA	NA	NA	0.90311	Testis	NA	0	0	1	0	1	NA	NA	NA	NA	5.21517	-2.64874	NA	NA	NA	NA	NA	NA	1.83653e-07	0.00807919	NA	NA	NA	NA	NA	NA	0.00017832	0.227583	NA	NA
MTX1	NA	NA	NA	0.905031	Whole_Blood	NA	0	0	1	0	1	NA	NA	NA	NA	5.21517	-2.64874	NA	NA	NA	NA	NA	NA	1.83653e-07	0.00807919	NA	NA	NA	NA	NA	NA	0.000177795	0.218048	NA	NA
MTX1	NA	NA	NA	0.91616	smultixcan	NA	0	0	1	0	1	NA	NA	NA	NA	5.21517	-2.64874	NA	NA	NA	NA	NA	NA	1.83653e-07	0.00807919	NA	NA	NA	NA	NA	NA	0.000135689	0.214902	NA	NA
MUC1	NA	NA	NA	0.910439	Adipose_Visceral_Omentum	NA	0	0	1	0	1	NA	NA	NA	NA	-6.59588	2.46567	NA	NA	NA	NA	NA	NA	4.22744e-11	0.0136756	NA	NA	NA	NA	NA	NA	1.44004e-07	0.288997	NA	NA
MUC1	NA	NA	NA	0.911675	Artery_Tibial	NA	0	0	1	0	1	NA	NA	NA	NA	-6.62315	2.46567	NA	NA	NA	NA	NA	NA	3.51633e-11	0.0136756	NA	NA	NA	NA	NA	NA	1.18634e-07	0.291313	NA	NA
MUC1	NA	NA	NA	0.909482	Breast_Mammary_Tissue	NA	0	0	1	0	1	NA	NA	NA	NA	-6.57388	2.46567	NA	NA	NA	NA	NA	NA	4.90217e-11	0.0136756	NA	NA	NA	NA	NA	NA	1.46384e-07	0.296845	NA	NA
MUC1	NA	NA	NA	0.911691	Colon_Sigmoid	NA	0	0	1	0	1	NA	NA	NA	NA	-6.67247	2.46567	NA	NA	NA	NA	NA	NA	2.51536e-11	0.0136756	NA	NA	NA	NA	NA	NA	1.66525e-07	0.295301	NA	NA
MUC1	NA	NA	NA	0.905259	Colon_Transverse	NA	0	0	1	0	1	NA	NA	NA	NA	6.25193	-2.46567	NA	NA	NA	NA	NA	NA	4.05408e-10	0.0136756	NA	NA	NA	NA	NA	NA	7.45613e-07	0.293726	NA	NA
MUC1	NA	NA	NA	0.910986	Esophagus_Gastroesophageal_Junction	NA	0	0	1	0	1	NA	NA	NA	NA	-6.62633	2.46567	NA	NA	NA	NA	NA	NA	3.44127e-11	0.0136756	NA	NA	NA	NA	NA	NA	1.63733e-07	0.289287	NA	NA
MUC1	NA	NA	NA	0.920176	Esophagus_Mucosa	NA	0	0	1	0	1	NA	NA	NA	NA	-6.60086	2.46567	NA	NA	NA	NA	NA	NA	4.08769e-11	0.0136756	NA	NA	NA	NA	NA	NA	1.03932e-07	0.293882	NA	NA
MUC1	NA	NA	NA	0.915955	Esophagus_Muscularis	NA	0	0	1	0	1	NA	NA	NA	NA	-6.60765	2.46567	NA	NA	NA	NA	NA	NA	3.90476e-11	0.0136756	NA	NA	NA	NA	NA	NA	3.1775e-07	0.286937	NA	NA
MUC1	NA	NA	NA	0.923236	Kidney_Cortex	NA	0	0	1	0	1	NA	NA	NA	NA	-6.25193	2.46567	NA	NA	NA	NA	NA	NA	4.05408e-10	0.0136756	NA	NA	NA	NA	NA	NA	5.89619e-07	0.299897	NA	NA
MUC1	NA	NA	NA	0.921867	Nerve_Tibial	NA	0	0	1	0	1	NA	NA	NA	NA	-6.5872	2.46567	NA	NA	NA	NA	NA	NA	4.48207e-11	0.0136756	NA	NA	NA	NA	NA	NA	1.85444e-07	0.286167	NA	NA
MUC1	NA	NA	NA	0.918227	Ovary	NA	0	0	1	0	1	NA	NA	NA	NA	-6.66702	2.46567	NA	NA	NA	NA	NA	NA	2.61046e-11	0.0136756	NA	NA	NA	NA	NA	NA	8.43179e-08	0.292316	NA	NA
MUC1	NA	NA	NA	0.917211	Pituitary	NA	0	0	1	0	1	NA	NA	NA	NA	-6.57589	2.46567	NA	NA	NA	NA	NA	NA	4.83646e-11	0.0136756	NA	NA	NA	NA	NA	NA	2.07455e-07	0.296358	NA	NA
MUC1	NA	NA	NA	0.908386	Skin_Not_Sun_Exposed_Suprapubic	NA	0	0	1	0	1	NA	NA	NA	NA	-6.70543	2.46567	NA	NA	NA	NA	NA	NA	2.00817e-11	0.0136756	NA	NA	NA	NA	NA	NA	6.82597e-08	0.290498	NA	NA
MUC1	NA	NA	NA	0.921573	Skin_Sun_Exposed_Lower_leg	NA	0	0	1	0	1	NA	NA	NA	NA	-6.61728	2.46567	NA	NA	NA	NA	NA	NA	3.65874e-11	0.0136756	NA	NA	NA	NA	NA	NA	1.2022e-07	0.292292	NA	NA
MUC1	NA	NA	NA	0.931898	Small_Intestine_Terminal_Ileum	NA	0	0	1	0	1	NA	NA	NA	NA	6.68432	-2.46567	NA	NA	NA	NA	NA	NA	2.32002e-11	0.0136756	NA	NA	NA	NA	NA	NA	8.03318e-08	0.302018	NA	NA
MUC1	NA	NA	NA	0.909502	Spleen	NA	0	0	1	0	1	NA	NA	NA	NA	-6.62678	2.46567	NA	NA	NA	NA	NA	NA	3.43082e-11	0.0136756	NA	NA	NA	NA	NA	NA	2.78097e-07	0.282451	NA	NA
MUC1	NA	NA	NA	0.9016	Thyroid	NA	0	0	1	0	1	NA	NA	NA	NA	-6.6965	2.46567	NA	NA	NA	NA	NA	NA	2.13466e-11	0.0136756	NA	NA	NA	NA	NA	NA	4.77338e-08	0.284395	NA	NA
MUC1	NA	NA	NA	0.908157	Uterus	NA	0	0	1	0	1	NA	NA	NA	NA	-6.6815	2.46567	NA	NA	NA	NA	NA	NA	2.36511e-11	0.0136756	NA	NA	NA	NA	NA	NA	7.75556e-08	0.281247	NA	NA
SLMAP	NA	NA	NA	0.927719	Artery_Aorta	NA	0	0	1	0	1	NA	NA	NA	NA	-3.52102	-4.12924	NA	NA	NA	NA	NA	NA	0.000429897	3.63964e-05	NA	NA	NA	NA	NA	NA	0.106729	0.0134399	NA	NA
SLMAP	NA	NA	NA	0.935649	Artery_Tibial	NA	0	0	1	0	1	NA	NA	NA	NA	-3.53447	-4.1096	NA	NA	NA	NA	NA	NA	0.000408599	3.96341e-05	NA	NA	NA	NA	NA	NA	0.107975	0.012037	NA	NA
SLMAP	NA	NA	NA	0.925197	Colon_Sigmoid	NA	0	0	1	0	1	NA	NA	NA	NA	3.53244	4.11679	NA	NA	NA	NA	NA	NA	0.000411737	3.84178e-05	NA	NA	NA	NA	NA	NA	0.102234	0.0142012	NA	NA
SLMAP	NA	NA	NA	0.934275	Esophagus_Mucosa	NA	0	0	1	0	1	NA	NA	NA	NA	3.53244	4.11679	NA	NA	NA	NA	NA	NA	0.000411737	3.84178e-05	NA	NA	NA	NA	NA	NA	0.104849	0.0154866	NA	NA
SLMAP	NA	NA	NA	0.93086	Esophagus_Muscularis	NA	0	0	1	0	1	NA	NA	NA	NA	3.53244	4.11679	NA	NA	NA	NA	NA	NA	0.000411737	3.84178e-05	NA	NA	NA	NA	NA	NA	0.110761	0.012742	NA	NA
SLMAP	NA	NA	NA	0.913426	Lung	NA	0	0	1	0	1	NA	NA	NA	NA	-3.43011	-4.16587	NA	NA	NA	NA	NA	NA	0.00060334	3.10164e-05	NA	NA	NA	NA	NA	NA	0.115007	0.0117802	NA	NA
SLMAP	NA	NA	NA	0.926696	Skin_Not_Sun_Exposed_Suprapubic	NA	0	0	1	0	1	NA	NA	NA	NA	3.53244	4.11679	NA	NA	NA	NA	NA	NA	0.000411737	3.84178e-05	NA	NA	NA	NA	NA	NA	0.0965198	0.0150396	NA	NA
SLMAP	NA	NA	NA	0.919936	Skin_Sun_Exposed_Lower_leg	NA	0	0	1	0	1	NA	NA	NA	NA	-3.44155	-4.1727	NA	NA	NA	NA	NA	NA	0.000578395	3.0101e-05	NA	NA	NA	NA	NA	NA	0.116167	0.0124161	NA	NA
SLMAP	NA	NA	NA	0.938901	Small_Intestine_Terminal_Ileum	NA	0	0	1	0	1	NA	NA	NA	NA	3.53244	4.11679	NA	NA	NA	NA	NA	NA	0.000411737	3.84178e-05	NA	NA	NA	NA	NA	NA	0.102648	0.0115842	NA	NA
SLMAP	NA	NA	NA	0.917555	smultixcan	NA	0	0	1	0	1	NA	NA	NA	NA	3.53244	4.11679	NA	NA	NA	NA	NA	NA	0.000411737	3.84178e-05	NA	NA	NA	NA	NA	NA	0.0935128	0.0121146	NA	NA

### Sheet: T9.sig_gene_GSEA
Table 9. Enrichment of prioritized genes in Gene Sets
For colocalized genes highlighted in Table 8(total_detect>=3), significant gene sets with adjusted P-value<0.05 were shown here. Category=One of the category from MsigDB; GeneSet=Name of gene set as provided by MsigDB; N_genes=Number of genes in a gene set; N_overlap=Number of input genes overlapping with the gene set; p=Hypergeometric test (upper tail) P-value; adjP=Benjamini-Hochberg adjusted P-value; genes=Genes overlapping with the gene set; link=Link to the MsigDB page if available
Category	GeneSet	N_genes	N_overlap	p	adjP	genes	link
Chemical_and_Genetic_pertubation	NIKOLSKY_BREAST_CANCER_17Q11_Q21_AMPLICON	132	5	7.9587e-10	2.62796e-06	ZPBP2:GSDMB:GSDMA:PSMD3:MED24	http://www.gsea-msigdb.org/gsea/msigdb/cards/NIKOLSKY_BREAST_CANCER_17Q11_Q21_AMPLICON
Curated_gene_sets	NIKOLSKY_BREAST_CANCER_17Q11_Q21_AMPLICON	132	5	7.9587e-10	4.37808e-06	ZPBP2:GSDMB:GSDMA:PSMD3:MED24	http://www.gsea-msigdb.org/gsea/msigdb/cards/NIKOLSKY_BREAST_CANCER_17Q11_Q21_AMPLICON
Positional_gene_sets	chr17q21	297	5	4.68701e-08	1.40142e-05	ZPBP2:GSDMB:GSDMA:PSMD3:MED24	http://www.gsea-msigdb.org/gsea/msigdb/cards/chr17q21
GWAScatalog	White blood cell count	184	4	5.61292e-07	0.00101874	GSDMB:GSDMA:PSMD3:MED24
GWAScatalog	Bronchial hyperresponsiveness in asthma	8	2	4.27415e-06	0.00387879	GSDMB:GSDMA
GWAScatalog	Asthma or allergic disease (pleiotropy)	150	3	2.56624e-05	0.011817	ZPBP2:GSDMB:GSDMA
GWAScatalog	Fractional exhaled nitric oxide (childhood)	19	2	2.60429e-05	0.011817	ZPBP2:GSDMB
GWAScatalog	Mitochondrial DNA copy number	26	2	4.94243e-05	0.0161435	PSMD3:MED24
GWAScatalog	Adult asthma	27	2	5.33671e-05	0.0161435	ZPBP2:GSDMB
GWAScatalog	Asthma (childhood onset)	241	3	0.000105341	0.0273134	ZPBP2:GSDMB:GSDMA
Chemical_and_Genetic_pertubation	SMID_BREAST_CANCER_ERBB2_UP	136	3	1.91395e-05	0.0315994	GSDMB:PSMD3:MED24	http://www.gsea-msigdb.org/gsea/msigdb/cards/SMID_BREAST_CANCER_ERBB2_UP
GWAScatalog	Primary biliary cirrhosis	44	2	0.000143322	0.0316093	ZPBP2:GSDMB
GWAScatalog	Asthma (age of onset)	46	2	0.000156741	0.0316093	ZPBP2:GSDMB
GWAScatalog	Asthma	296	3	0.000193515	0.0351231	ZPBP2:GSDMB:GSDMA
GWAScatalog	Systemic sclerosis	54	2	0.000216349	0.0356975	GSDMB:GSDMA
GWAScatalog	Subcutaneous adipose tissue	62	2	0.000285417	0.0431693	ZPBP2:GSDMB
GWAScatalog	Ulcerative colitis	362	3	0.000350029	0.0488694	ZPBP2:GSDMB:GSDMA

### Sheet: F1.sig_gene_DEG
F1. Enrichment of prioritized genes in DEG Sets
For colocalized genes highlighted in Table 8 (total_detect>=3), significantly enriched DEG sets (Pbon < 0.05) are highlighted in red.
