## Supplementary material for "Disentangling the Shared and Differential Genetic Architecture Between COVID-19 and Other Respiratory Disorders: A Multi-Omics Genome-Wide Analysis": C2_ILD.xlsx (part 1 of 2)

### Sheet: T1.sig_snps
Table 1. Significantly colocalized SNPs detected by co-fdr at posterior possibility threshold 0.9
TT=posterior possibility that corresponding SNP is shared between trait1 and trait2;A1=non-effect allele; A2=effect allele
SNP	CHR	BP	A1	A2	TT	FRQ_C2	BETA_C2	SE_C2	P_C2	Z_C2	FRQ_ILD	BETA_ILD	SE_ILD	P_ILD	Z_ILD
rs113271363	17	43996721	C	G	0.996055	0.1761	-0.030882	0.0065092	2.0915e-06	-4.74436	0.135854	-0.2286	0.0421	5.49e-08	-5.42993
rs62061710	17	44007727	C	T	0.992455	0.1741	-0.028452	0.0062805	5.8931e-06	-4.53021	0.135929	-0.2269	0.042	6.736e-08	-5.40238
rs13243708	7	99616291	T	C	0.99191	0.3631	0.02491	0.0049332	4.4304e-07	5.04946	0.389712	0.1383	0.0256	6.183e-08	5.40234
rs62062323	17	44113224	C	T	0.99161	0.1727	-0.028165	0.006278	7.2466e-06	-4.4863	0.135853	-0.2287	0.042	5.325e-08	-5.44524
rs112439933	17	44005226	A	C	0.990734	0.1747	-0.027861	0.0062642	8.6815e-06	-4.44765	0.13631	-0.2291	0.042	5.009e-08	-5.45476
rs62060790	17	44137676	A	T	0.989402	0.1786	-0.027583	0.0062734	1.0984e-05	-4.39682	0.135724	-0.2284	0.0421	5.657e-08	-5.42518
rs62060791	17	44137678	G	A	0.989179	0.1736	-0.027543	0.0062765	1.1424e-05	-4.38827	0.135724	-0.2284	0.0421	5.657e-08	-5.42518
rs62063801	17	44069376	G	T	0.989157	0.1732	-0.027405	0.0062441	1.1389e-05	-4.38894	0.135954	-0.2272	0.042	6.366e-08	-5.40952
rs62063782	17	44058716	G	T	0.988446	0.1747	-0.027226	0.0062405	1.284e-05	-4.36279	0.135901	-0.227	0.042	6.623e-08	-5.40476
rs12150260	17	44090538	T	G	0.98808	0.1741	-0.027186	0.0062627	1.4192e-05	-4.34094	0.135377	-0.2324	0.0421	3.523e-08	-5.52019
rs55987700	17	44161146	T	G	0.987802	0.1738	-0.027196	0.0062719	1.4497e-05	-4.33617	0.135822	-0.2286	0.042	5.419e-08	-5.44286
rs62062280	17	44093993	C	T	0.987152	0.1743	-0.027009	0.0062598	1.5989e-05	-4.31467	0.135781	-0.2285	0.0421	5.55e-08	-5.42755
rs35228488	7	99617852	G	C	0.987136	0.3616	0.020562	0.0043985	2.9441e-06	4.67478	0.389643	0.1371	0.0255	7.929e-08	5.37647
rs113316734	17	44084157	T	C	0.986683	0.1784	-0.028242	0.006572	1.7292e-05	-4.29732	0.135734	-0.2292	0.0421	5.128e-08	-5.44418
rs113161176	17	43974354	G	A	0.986351	0.1744	-0.026825	0.0062557	1.8018e-05	-4.28809	0.135558	-0.2282	0.0421	5.948e-08	-5.42043
rs6963345	7	99618606	G	A	0.985281	0.3609	0.02002	0.0044644	7.3129e-06	4.48437	0.388949	0.1387	0.0255	5.637e-08	5.43922
rs2897075	7	99630342	C	T	0.984786	0.3636	0.019227	0.0042532	6.1689e-06	4.5206	0.389377	0.1375	0.0255	6.954e-08	5.39216
rs13238380	7	99629061	C	T	0.983163	0.3634	0.018875	0.0042543	9.1313e-06	4.43669	0.389463	0.1376	0.0255	6.836e-08	5.39608
rs12531809	7	99620473	G	T	0.983029	0.3628	0.018859	0.0042567	9.4028e-06	4.43043	0.38915	0.1376	0.0255	7.036e-08	5.39608
rs62062272	17	44092108	T	C	0.982918	0.1741	-0.026386	0.0063142	2.9303e-05	-4.17884	0.135822	-0.2286	0.042	5.398e-08	-5.44286
rs11770546	7	99605369	G	A	0.982643	0.3629	0.019217	0.0042602	6.4568e-06	4.51082	0.388798	0.1364	0.0256	9.832e-08	5.32812
rs55649944	17	44119463	C	T	0.98141	0.1719	-0.026041	0.0062929	3.5012e-05	-4.13816	0.134877	-0.2281	0.0422	6.495e-08	-5.40521
rs35163442	17	44023842	G	A	0.979485	0.1738	-0.025704	0.0062943	4.4324e-05	-4.08369	0.135867	-0.2284	0.0421	5.593e-08	-5.42518
rs56072903	17	44013966	T	C	0.979107	0.1638	-0.026979	0.0066419	4.8664e-05	-4.06194	0.124449	-0.2575	0.0443	6.302e-09	-5.81264
rs75546272	17	44130668	T	A	0.97444	0.1987	-0.028849	0.0064647	8.1009e-06	-4.46254	0.22535	-0.2252	0.0482	2.98e-06	-4.6722
rs56406462	17	44119474	T	C	0.971776	0.173	-0.024986	0.0064111	9.7241e-05	-3.8973	0.134854	-0.228	0.0422	6.563e-08	-5.40284
rs2498857	9	109494498	T	C	0.971627	0.289	-0.019373	0.0046253	2.8072e-05	-4.18849	0.365713	0.1383	0.0266	1.994e-07	5.19925
rs62061733	17	44018399	A	G	0.964548	0.183	-0.019815	0.0052933	0.00018147	-3.74341	0.190278	-0.2298	0.0419	4.107e-08	-5.48449
rs80190331	17	44035233	A	T	0.960618	0.2042	-0.02615	0.0066178	7.7692e-05	-3.95146	0.225374	-0.2297	0.0483	1.949e-06	-4.75569
rs73158411	7	99610127	G	A	0.958849	0.368	0.01559	0.0043386	0.00032648	3.59333	0.388957	0.1379	0.0256	7.013e-08	5.38672
rs10978621	9	109514943	C	G	0.957507	0.2137	-0.019943	0.0050674	8.3006e-05	-3.93555	0.303821	0.1454	0.0283	2.86e-07	5.13781
rs7874665	9	109514095	G	A	0.95409	0.2046	-0.019553	0.0051095	0.00012984	-3.82679	0.303845	0.1465	0.0283	2.147e-07	5.17668
rs6477543	9	109511002	T	A	0.951001	0.2075	-0.01962	0.0050989	0.00011919	-3.84789	0.305274	0.144	0.0282	3.404e-07	5.10638
rs1352755	9	109488759	T	C	0.950821	0.5731	0.013954	0.0042003	0.00089335	3.32214	0.517533	-0.1214	0.0251	1.364e-06	-4.83665
rs2172111	9	109513291	G	T	0.950635	0.2045	-0.019472	0.0051068	0.00013738	-3.81296	0.303779	0.1447	0.0282	2.947e-07	5.13121
rs4642714	9	109508208	G	A	0.945406	0.1903	-0.019644	0.0052344	0.00017488	-3.75287	0.292286	0.1465	0.0287	3.246e-07	5.10453
rs2532252	17	44257783	A	G	0.943748	0.1945	-0.020978	0.0061578	0.00065748	-3.40674	0.192315	-0.2354	0.0419	1.973e-08	-5.61814
rs6477542	9	109507432	C	T	0.943128	0.1922	-0.019549	0.0051714	0.0001567	-3.78021	0.296575	0.1439	0.0285	4.584e-07	5.04912
rs10759195	9	109509402	C	T	0.93888	0.2038	-0.017997	0.0050747	0.00039036	-3.54642	0.304143	0.147	0.0282	1.866e-07	5.21277
rs406400	17	43723930	A	G	0.937055	0.1706	-0.021831	0.006538	0.00084051	-3.33909	0.133235	-0.2232	0.0425	1.557e-07	-5.25176
rs76402917	17	44126477	G	A	0.937044	0.1935	-0.020706	0.0062358	0.00089828	-3.3205	0.189433	-0.2353	0.0419	2.02e-08	-5.61575
rs364308	17	43723929	G	A	0.936884	0.1707	-0.021748	0.0065173	0.00084686	-3.33696	0.133241	-0.2232	0.0425	1.544e-07	-5.25176
rs12112428	7	99623442	C	T	0.934872	0.3017	-0.01478	0.0044645	0.0009311	-3.31056	0.29734	-0.1744	0.0331	1.377e-07	-5.26888
rs75691066	17	44045585	C	A	0.932765	0.1731	-0.022017	0.00673	0.00107	-3.27147	0.13653	-0.2316	0.042	3.515e-08	-5.51429
rs78773690	17	44126478	T	C	0.932541	0.1935	-0.020373	0.0062366	0.001088	-3.26668	0.189378	-0.2353	0.0419	2.016e-08	-5.61575
rs62063667	17	44122354	A	G	0.93208	0.1712	-0.021483	0.0065762	0.0010878	-3.26678	0.133065	-0.2316	0.0427	5.682e-08	-5.42389
rs62063669	17	44122626	C	A	0.931618	0.174	-0.021093	0.006469	0.0011119	-3.26063	0.135819	-0.2286	0.042	5.42e-08	-5.44286
rs62063672	17	44125288	A	G	0.930971	0.1865	-0.021819	0.0067116	0.0011499	-3.25094	0.132352	-0.2352	0.0427	3.759e-08	-5.5082
rs1029463	17	44150161	T	G	0.930539	0.1926	-0.02005	0.0061809	0.0011793	-3.24386	0.188254	-0.236	0.0421	2.083e-08	-5.6057
rs113313477	17	44005186	G	A	0.92909	0.1751	-0.020911	0.0064714	0.0012321	-3.23129	0.13633	-0.2293	0.042	4.892e-08	-5.45952
rs62061717	17	44012248	T	A	0.92873	0.175	-0.021097	0.0065356	0.0012468	-3.22801	0.135157	-0.2296	0.0422	5.288e-08	-5.44076
rs62063666	17	44122348	C	T	0.928425	0.1712	-0.021213	0.0065761	0.0012564	-3.22577	0.132987	-0.2312	0.0427	6.099e-08	-5.41452
rs62061855	17	44199670	G	A	0.928423	0.1737	-0.020916	0.0064941	0.0012785	-3.22077	0.13476	-0.2357	0.0423	2.46e-08	-5.5721
rs62063665	17	44122345	A	G	0.927518	0.1714	-0.021139	0.0065718	0.0012974	-3.21662	0.133705	-0.2299	0.0426	6.706e-08	-5.39671
rs62062325	17	44114364	C	A	0.927116	0.1715	-0.02177	0.0067718	0.0013052	-3.2148	0.133787	-0.2269	0.0424	8.854e-08	-5.35142
rs1979656	9	109513278	C	T	0.926878	0.2045	-0.018159	0.0052494	0.00054172	-3.45925	0.303786	0.1447	0.0282	2.97e-07	5.13121
rs76159289	17	44098861	G	T	0.925127	0.1739	-0.020677	0.0064879	0.0014374	-3.18701	0.135892	-0.2311	0.0421	3.932e-08	-5.48931
rs62063201	17	44207360	C	T	0.925097	0.1725	-0.021529	0.0067508	0.0014273	-3.1891	0.134742	-0.2289	0.0422	5.993e-08	-5.42417
rs2532315	17	44213934	G	A	0.925011	0.1746	-0.021433	0.0067162	0.0014169	-3.19124	0.138204	-0.2253	0.042	7.855e-08	-5.36429
rs111751251	17	44042951	C	T	0.924879	0.1726	-0.020834	0.006528	0.0014151	-3.19148	0.132885	-0.2274	0.0426	9.292e-08	-5.33803
rs1987151	17	44156181	T	A	0.924261	0.1752	-0.020805	0.0065393	0.0014649	-3.18153	0.135315	-0.2277	0.0422	6.585e-08	-5.39573
rs1987152	17	44156180	A	G	0.923133	0.1727	-0.020728	0.0065395	0.0015259	-3.16966	0.135315	-0.2277	0.0422	6.585e-08	-5.39573
rs62061801	17	44174235	A	G	0.921521	0.1739	-0.020449	0.0064892	0.0016255	-3.15124	0.135228	-0.2293	0.0422	5.449e-08	-5.43365
rs2316954	17	44156167	G	A	0.921139	0.1729	-0.020554	0.0065314	0.0016501	-3.14695	0.135822	-0.2286	0.042	5.417e-08	-5.44286
rs10739227	9	109495224	C	T	0.920169	0.1931	-0.018012	0.0053083	0.00069081	-3.39318	0.296673	0.1463	0.0286	2.972e-07	5.11538
rs76154201	17	44154033	T	C	0.919946	0.1872	-0.021052	0.0067093	0.0017028	-3.13773	0.135563	-0.227	0.0422	7.377e-08	-5.37915
rs62060837	17	44152760	T	G	0.919302	0.1736	-0.020332	0.0064993	0.0017578	-3.12834	0.135822	-0.2286	0.042	5.416e-08	-5.44286
rs111957446	17	44179723	T	C	0.919161	0.1739	-0.020276	0.006485	0.0017682	-3.1266	0.135571	-0.2295	0.0421	4.994e-08	-5.45131
rs55955207	17	44165594	C	A	0.918814	0.1725	-0.020377	0.0065171	0.0017675	-3.1267	0.134027	-0.2278	0.0424	7.825e-08	-5.37264
rs62062324	17	44114362	A	T	0.916944	0.1773	-0.020331	0.0065386	0.0018743	-3.10938	0.133785	-0.2269	0.0424	8.853e-08	-5.35142
rs74450848	17	44082441	T	C	0.9167	0.1719	-0.020991	0.0067666	0.0019215	-3.10215	0.134793	-0.2307	0.0423	5.044e-08	-5.4539
rs55825513	17	44176215	G	A	0.916459	0.1739	-0.020106	0.0064869	0.0019387	-3.09948	0.135587	-0.23	0.0421	4.742e-08	-5.46318
rs974294	17	44150163	T	G	0.914369	0.1728	-0.020122	0.0065325	0.0020676	-3.08029	0.135012	-0.2294	0.0422	5.577e-08	-5.43602
rs62062279	17	44093964	T	C	0.914289	0.1742	-0.019939	0.006474	0.0020709	-3.07986	0.135785	-0.2285	0.0421	5.554e-08	-5.42755
rs62061858	17	44200033	T	C	0.913805	0.1725	-0.019994	0.0065022	0.0021048	-3.07496	0.135315	-0.2288	0.0421	5.62e-08	-5.43468
rs2696601	17	44216158	T	C	0.91363	0.1745	-0.019936	0.0064781	0.0020881	-3.07745	0.13601	-0.2247	0.042	8.855e-08	-5.35
rs74531363	17	44026495	A	G	0.913074	0.1726	-0.020049	0.0065356	0.0021576	-3.06766	0.13377	-0.2314	0.0425	5.092e-08	-5.44471
rs62060915	17	44251548	G	A	0.912224	0.1735	-0.019935	0.0065109	0.0022	-3.06179	0.135947	-0.2271	0.0421	6.776e-08	-5.3943
rs62063781	17	44058691	G	T	0.911442	0.1743	-0.019731	0.0064607	0.002258	-3.054	0.135825	-0.227	0.042	6.651e-08	-5.40476
rs62061711	17	44007764	T	C	0.91124	0.1738	-0.021838	0.0065419	0.00084341	-3.33817	0.14902	-0.2249	0.0481	2.941e-06	-4.67568
rs77266933	17	44026490	A	C	0.910747	0.1726	-0.019908	0.0065361	0.0023202	-3.04585	0.13377	-0.2315	0.0425	5.089e-08	-5.44706
rs2696664	17	44251698	G	A	0.910424	0.1745	-0.019813	0.0065066	0.0023268	-3.04506	0.135947	-0.2271	0.0421	6.776e-08	-5.3943
rs55841786	17	43978308	T	C	0.910416	0.1729	-0.019839	0.0065175	0.0023348	-3.04396	0.134167	-0.2297	0.0424	5.949e-08	-5.41745
rs2696658	17	44245766	G	A	0.910019	0.1747	-0.019779	0.006505	0.0023613	-3.04058	0.136416	-0.2278	0.0421	6.076e-08	-5.41093
rs112003311	17	44042939	G	A	0.909918	0.172	-0.01998	0.0065537	0.0022986	-3.04866	0.132437	-0.225	0.0427	1.325e-07	-5.26932
rs2696605	17	44213921	A	C	0.909335	0.1754	-0.019698	0.0064882	0.0023979	-3.03597	0.138063	-0.2258	0.042	7.339e-08	-5.37619
rs112003140	17	43980998	G	A	0.909097	0.1877	-0.020291	0.006691	0.0024246	-3.03258	0.13589	-0.2274	0.0421	6.414e-08	-5.40143
rs2696462	17	44286089	G	A	0.908544	0.1895	-0.020275	0.0066926	0.0024495	-3.02947	0.189272	-0.2258	0.0421	8.255e-08	-5.36342
rs2696697	17	44257788	T	C	0.908086	0.1752	-0.019691	0.0065149	0.0025078	-3.02246	0.13801	-0.2278	0.042	6.002e-08	-5.42381
rs740711	17	44214814	G	A	0.907836	0.1748	-0.01962	0.0064869	0.0024898	-3.02456	0.13707	-0.2242	0.042	9.282e-08	-5.3381
rs2696456	17	44283761	A	T	0.907692	0.1798	-0.019708	0.0065244	0.0025224	-3.02066	0.187878	-0.2267	0.0421	7.304e-08	-5.3848
rs2696594	17	44220790	A	G	0.907223	0.1752	-0.019576	0.006487	0.0025471	-3.01773	0.1385	-0.2246	0.0419	8.482e-08	-5.36038
rs2285886	7	99626295	T	C	0.906681	0.3067	-0.013483	0.0044386	0.0023843	-3.03767	0.258717	-0.1486	0.029	3.076e-07	-5.12414
rs2532256	17	44255017	T	C	0.906356	0.1746	-0.0196	0.0065149	0.0026256	-3.00849	0.136036	-0.2269	0.0421	6.949e-08	-5.38955
rs2532262	17	44252510	T	C	0.906315	0.1746	-0.019577	0.0065137	0.002651	-3.00551	0.136373	-0.2296	0.0421	4.867e-08	-5.45368
rs2532247	17	44262403	C	T	0.906137	0.1748	-0.019586	0.0065137	0.0026396	-3.00689	0.136835	-0.2266	0.0421	7.154e-08	-5.38242
rs75330746	17	44182955	C	T	0.906058	0.171	-0.01986	0.0066084	0.0026538	-3.00527	0.134639	-0.2285	0.0423	6.529e-08	-5.40189
rs2696441	17	44274985	C	A	0.905882	0.1747	-0.019663	0.0065281	0.0025943	-3.01206	0.187676	-0.2219	0.0421	1.374e-07	-5.27078
rs2532261	17	44253203	A	C	0.905862	0.1751	-0.019563	0.0065135	0.0026689	-3.00345	0.137793	-0.2275	0.0421	6.382e-08	-5.4038
rs75183956	17	44182956	A	G	0.905501	0.1719	-0.019718	0.0065719	0.002696	-3.00035	0.134639	-0.2285	0.0423	6.529e-08	-5.40189
rs1815	17	44276578	T	C	0.90539	0.1737	-0.019588	0.0065209	0.0026651	-3.00388	0.188133	-0.224	0.0421	1.068e-07	-5.32067
rs2532246	17	44262418	G	A	0.905341	0.1748	-0.01954	0.0065139	0.0027026	-2.99974	0.136834	-0.2267	0.0421	7.026e-08	-5.3848
rs2696458	17	44284420	C	T	0.905049	0.1751	-0.019554	0.0065294	0.0027464	-2.99476	0.188034	-0.2291	0.0421	5.391e-08	-5.44181
rs62061798	17	44173812	G	A	0.904921	0.1734	-0.019501	0.0065135	0.0027541	-2.99394	0.135215	-0.2293	0.0422	5.309e-08	-5.43365
rs112310745	17	44082432	G	A	0.903319	0.1729	-0.019448	0.0065287	0.0028938	-2.97885	0.13539	-0.2307	0.0422	4.706e-08	-5.46682
rs2696569	17	44266290	G	C	0.902983	0.19	-0.019905	0.0066743	0.0028598	-2.98234	0.138126	-0.2238	0.042	1.02e-07	-5.32857
rs2732685	17	44339408	C	T	0.902245	0.1762	-0.019431	0.0065471	0.0029991	-2.96788	0.191101	-0.2329	0.0421	3.27e-08	-5.53207
rs2696586	17	44225234	T	C	0.901397	0.1747	-0.019275	0.0064856	0.0029584	-2.97197	0.136854	-0.2219	0.042	1.262e-07	-5.28333
rs12534494	7	99629480	G	A	0.901123	0.3062	-0.013288	0.0044394	0.0027602	-2.9932	0.258387	-0.1479	0.029	3.396e-07	-5.1
rs2903705	17	43573231	C	G	0.900692	0.1811	-0.018998	0.006412	0.0030475	-2.96288	0.188097	-0.2237	0.042	1.015e-07	-5.32619
rs17585012	17	44227510	A	T	0.900601	0.1795	-0.019233	0.0064854	0.0030206	-2.96558	0.136402	-0.2217	0.042	1.291e-07	-5.27857
rs112480703	17	44189799	T	C	0.900163	0.1875	-0.02131	0.0066058	0.0012553	-3.22595	0.146974	-0.2273	0.0486	2.891e-06	-4.67695

### Sheet: T2.risk_loci
Table 2. Identification of genomic risk loci
Genomic locus=Index of genomic risk loci; rsID=lead SNP with the largest TT in the genomic locus; nSNPS=number of candidate SNPs from input GWAS or reference panel in the genomic locus; nGWASSNPS=number of candidate SNPs from input GWAS; nIndSigSNPs=number of independent significant SNPs; IndSigSNPs=rsID of the independent significant SNPs in the genomic locus at r2 threshold 0.05; nLeadSNPs=number of lead SNPs; LeadSNPs=rsID of lead SNPs in the genomic locus at r2 threshold 0.05
GenomicLocus	rsID	chr	pos	TT	start	end	nSNPs	nGWASSNPs	nIndSigSNPs	IndSigSNPs	nLeadSNPs	LeadSNPs
1	rs13243708	7	99616291	0.99191	98890583	100323061	615	480	1	rs13243708	1	rs13243708
2	rs2498857	9	109494498	0.971627	109309407	109556807	248	193	1	rs2498857	1	rs2498857
3	rs113271363	17	43996721	0.996055	43056952	44967722	4729	1203	1	rs113271363	1	rs113271363

### Sheet: T3.GWAS_catalog
Table 3. GWAS catalog annotations for SNPs in LD with independent significant SNPs in the genomic risk loci
GenomicLocus=Index of genomic risk loci; IndSigSNP=rsID of the independent significant SNP in LD with the "snp" reported in GWAS catalog; TT_IndSigSNP=posterior possibility that the corresponding "IndSigSNP" is colocalized; chr=chromosome of IndSigSNP; bp=position on hg19 of IndSigSNP; snp=rsID of reported SNP in GWAS catalog; TT_snp=posterior possibility that the corresponding "snp" is colocalized; Trait=The trait reported in GWAScatalog; PMID=PubMed ID; Study=Title of paper; InitialN=Sample size and ancestry information for reported GWAS in GWAS catalog; ReplicationN=Sample size and ancestry information for replicated GWAS in GWAS catalog; Region=Cytogenetic region for the "snp"; ReportedGene=Associated genes of the "snp" reported by author; MappedGene=Summary of mapped genes or nearest upstream and downstream genes for the "snp"; UpGene=Nearest upstream genes if the "snp" not within the gene; DownGene=Nearest downstream genes if the "snp" not within the gene; SNP_Gene_ID=Mapped genes if the "snp" within the gene; UpGeneDist=distance in kb for "UpGene" to the "snp", if not within gene; DownGeneDist=distance in kb for "DownGene" to the "snp", if not within gene; Strongest=The most strongly associated "snp" with the trait and corresponding risk allele; SNPs="Strongest" SNPs; merged=Whether the "Strongest" SNP is merged to a subsequent rs record; SNP_ID_cur=Current rs number of the "Strongest" SNP; Content=The most severe consequence of the "Strongest" SNP on the "MappedGene"; Intergenic=Whether the "Strongest" SNP is intergenic or not; RiskAF=Risk allele frequency for the "Strongest" SNP; P=Reported p-value for the "Strongest" SNP; Pmlog=-log(P); Ptext=Information describing context of "P"; OrBeta=Reported OR or beta of the "Strongest" SNP risk allele; 95CI=Reported 95% confidence interval of the "Strongest" SNP risk allele; Platform=Genotyping platform for reported GWAS in GWAS catalog; CNV=Whether copy number variation study was performed or not
GenomicLocus	IndSigSNP	TT_IndSigSNP	chr	bp	snp	TT_snp	Trait	DateAddedToCatalog	PMID	FirstAuth	Date	Journal	Link	Study	InitialN	ReplicationN	Region	ReportedGene	MappedGene	UpGene	DownGene	SNP_Gene_ID	UpGeneDist	DownGeneDist	Strongest	SNPs	marged	SNP_ID_cur	Context	intergenic	RiskAF	P	Pmlog	Ptext	OrBeta	95CI	Platform	CNV
1	rs13243708	0.99191	7	99616291	rs13243708	0.99191	Pulmonary fibrosis	44544	34594039	Sakaue S	44469	Nat Genet	www.ncbi.nlm.nih.gov/pubmed/34594039	A cross-population atlas of genetic associations for 220 human phenotypes.	1,566 European ancestry cases, 467,560 European ancestry controls, 126 East Asian ancestry cases, 176,974 East Asian ancestry controls	NA	7q22.1		ZKSCAN1			ENSG00000106261	NA	NA	rs13243708-C	rs13243708	0	13243708	intron_variant	0	NR	2E-8	7.69897		0.201	[0.13-0.27] unit increase	Affymetrix, Illumina [25843031] (imputed)	N
1	rs13243708	0.99191	7	99617852	rs35228488	0.987136	Lung function (FEV1/FVC)	43504	30595370	Kichaev G	43461	Am J Hum Genet	www.ncbi.nlm.nih.gov/pubmed/30595370	Leveraging Polygenic Functional Enrichment to Improve GWAS Power.	approximately 370,000 European ancestry individuals	NA	7q22.1		ZKSCAN1			ENSG00000106261	NA	NA	rs35228488-?	rs35228488	0	35228488	intron_variant	0	NR	4E-25	24.3979		NA		NR [~ 8900000] (imputed)	N
1	rs13243708	0.99191	7	99630342	rs2897075	0.984786	Idiopathic pulmonary fibrosis	43899	31710517	Allen RJ	43780	Am J Respir Crit Care Med	www.ncbi.nlm.nih.gov/pubmed/31710517	Genome-Wide Association Study of Susceptibility to Idiopathic Pulmonary Fibrosis.	2,668 European ancestry cases, 8,591 European ancestry controls	1,456 European ancestry cases, 11,874 European ancestry controls	7q22.1	NR	ZKSCAN1			ENSG00000106261	NA	NA	rs2897075-T	rs2897075	0	2897075	intron_variant	0	0.391	3E-14	13.5229		1.3	[1.21-1.38]	Affymetrix, Illumina [10790934] (imputed)	N
1	rs13243708	0.99191	7	99630342	rs2897075	0.984786	Chronic obstructive pulmonary disease	43586	30804561	Sakornsakolpat P	43521	Nat Genet	www.ncbi.nlm.nih.gov/pubmed/30804561	Genetic landscape of chronic obstructive pulmonary disease identifies heterogeneous cell-type and phenotype associations.	35,735 cases, 222,076 controls	NA	7q22.1	ZKSCAN1	ZKSCAN1			ENSG00000106261	NA	NA	rs2897075-C	rs2897075	0	2897075	intron_variant	0	0.63	7E-10	9.1549		1.07	[1.04-1.09]	Affymetrix, Illumina [6224355] (imputed)	N
1	rs13243708	0.99191	7	99630342	rs2897075	0.984786	Idiopathic pulmonary fibrosis	44799	35688625	Allen RJ	44722	Thorax	www.ncbi.nlm.nih.gov/pubmed/35688625	Genome-wide association study across five cohorts identifies five novel loci associated with idiopathic pulmonary fibrosis.	4,125 European ancestry cases, 20,464 European ancestry controls	NA	7q22.1		ZKSCAN1			ENSG00000106261	NA	NA	rs2897075-T	rs2897075	0	2897075	intron_variant	0	0.382	2E-21	20.699		1.3	[1.23-1.37]	Illumina [7554248] (imputed)	N
3	rs113271363	0.996055	17	44013966	rs56072903	0.979107	Herring liking	44777	35585065	May-Wilson S	44699	Nat Commun	www.ncbi.nlm.nih.gov/pubmed/35585065	Large-scale GWAS of food liking reveals genetic determinants and genetic correlations with distinct neurophysiological traits.	150,609 European ancestry individuals	NA	17q21.31		MAPT, MAPT, MAPT			ENSG00000277956, ENSG00000276155, ENSG00000186868	NA	NA	rs56072903-C	rs56072903	0	56072903	intron_variant	0	0.2024	1E-13	13		0.03465	[0.025-0.044] unit decrease	Affymetrix [11353280] (imputed)	N
3	rs113271363	0.996055	17	44013966	rs56072903	0.979107	F-small fish liking (derived food-liking factor)	44777	35585065	May-Wilson S	44699	Nat Commun	www.ncbi.nlm.nih.gov/pubmed/35585065	Large-scale GWAS of food liking reveals genetic determinants and genetic correlations with distinct neurophysiological traits.	150,746 European ancestry individuals	NA	17q21.31		MAPT, MAPT, MAPT			ENSG00000277956, ENSG00000276155, ENSG00000186868	NA	NA	rs56072903-C	rs56072903	0	56072903	intron_variant	0	0.2032	6E-12	11.2218		0.08537	[0.061-0.11] unit decrease	Affymetrix [9605657] (imputed)	N
3	rs113271363	0.996055	17	44013966	rs56072903	0.979107	Mackerel liking	44777	35585065	May-Wilson S	44699	Nat Commun	www.ncbi.nlm.nih.gov/pubmed/35585065	Large-scale GWAS of food liking reveals genetic determinants and genetic correlations with distinct neurophysiological traits.	156,695 European ancestry individuals	NA	17q21.31		MAPT, MAPT, MAPT			ENSG00000277956, ENSG00000276155, ENSG00000186868	NA	NA	rs56072903-C	rs56072903	0	56072903	intron_variant	0	0.203	2E-8	7.69897		0.02588	[0.017-0.035] unit decrease	Affymetrix [11353280] (imputed)	N
3	rs113271363	0.996055	17	44018399	rs62061733	0.964548	Feeling hurt	43487	29500382	Nagel M	43161	Nat Commun	www.ncbi.nlm.nih.gov/pubmed/29500382	Item-level analyses reveal genetic heterogeneity in neuroticism.	372,047 European ancestry individuals	NA	17q21.31	NR	MAPT, MAPT, MAPT			ENSG00000277956, ENSG00000276155, ENSG00000186868	NA	NA	rs62061733-A	rs62061733	0	62061733	intron_variant	0	0.22111	2E-28	27.699		11.07	z score decrease	NR [10847151] (imputed)	N
3	rs113271363	0.996055	17	44018399	rs62061733	0.964548	Eosinophil counts	43504	30595370	Kichaev G	43461	Am J Hum Genet	www.ncbi.nlm.nih.gov/pubmed/30595370	Leveraging Polygenic Functional Enrichment to Improve GWAS Power.	approximately 440,000 European ancestry individuals	NA	17q21.31		MAPT, MAPT, MAPT			ENSG00000277956, ENSG00000276155, ENSG00000186868	NA	NA	rs62061733-?	rs62061733	0	62061733	intron_variant	0	NR	3E-29	28.5229		NA		NR [~ 8900000] (imputed)	N
2	rs2498857	0.971627	9	109488759	rs1352755	0.950821	Heel bone mineral density	43504	30595370	Kichaev G	43461	Am J Hum Genet	www.ncbi.nlm.nih.gov/pubmed/30595370	Leveraging Polygenic Functional Enrichment to Improve GWAS Power.	approximately 446,000 European ancestry individuals	NA	9q31.2		LINC01505			ENSG00000234323	NA	NA	rs1352755-?	rs1352755	0	1352755	intron_variant	0	NR	2E-10	9.69897		NA		NR [~ 8900000] (imputed)	N
2	rs2498857	0.971627	9	109488759	rs1352755	0.950821	Heel bone mineral density	43391	30048462	Kim SK	43307	PLoS One	www.ncbi.nlm.nih.gov/pubmed/30048462	Identification of 613 new loci associated with heel bone mineral density and a polygenic risk score for bone mineral density, osteoporosis and fracture.	394,929 European ancestry individuals	NA	9q31.2		LINC01505			ENSG00000234323	NA	NA	rs1352755-?	rs1352755	0	1352755	intron_variant	0	NR	4E-12	11.3979		0.0143759	[0.01-0.018] unit decrease	Affymetrix [20259828] (imputed)	N
2	rs2498857	0.971627	9	109508208	rs4642714	0.945406	Global cognition (Mini Mental State Examination)	44732	35386118	Homann J	44641	Front Aging Neurosci	www.ncbi.nlm.nih.gov/pubmed/35386118	Genome-Wide Association Study of Alzheimer's Disease Brain Imaging Biomarkers and Neuropsychological Phenotypes in the European Medical Information Framework for Alzheimer's Disease Multimodal Biomarker Discovery Dataset.	867 European ancestry individuals	NA	9q31.2		LINC01505 - RNA5SP292	ENSG00000234323	ENSG00000212276		5052	97822	rs4642714-A	rs4642714	0	4642714	intergenic_variant	1	0.181766	1E-6	6		0.895948	[0.53-1.26] unit decrease	Illumina [7464105] (imputed)	N
3	rs113271363	0.996055	17	44257783	rs2532252	0.943748	aparc-Desikan rh area TotalSurface	44712	33875891	Smith SM	44305	Nat Neurosci	www.ncbi.nlm.nih.gov/pubmed/33875891	An expanded set of genome-wide association studies of brain imaging phenotypes in UK Biobank.	21,282 British ancestry individuals	10,686 British ancestry individuals	17q21.31		KANSL1, KANSL1, KANSL1			ENSG00000120071, ENSG00000275867, ENSG00000278458	NA	NA	rs2532252-G	rs2532252	0	2532252	intron_variant	0	0.23	2E-24	23.699		0.118	[0.094-0.142] unit decrease	Affymetrix [17103079] (imputed)	N
2	rs2498857	0.971627	9	109507432	rs6477542	0.943128	Interstitial lung disease	44253	32514122	Ishigaki K	43990	Nat Genet	www.ncbi.nlm.nih.gov/pubmed/32514122	Large-scale genome-wide association study in a Japanese population identifies novel susceptibility loci across different diseases.	806 Japanese ancestry cases, 211,647 Japanese ancestry controls	NA	9q31.2		LINC01505 - RNA5SP292	ENSG00000234323	ENSG00000212276		4276	98598	rs6477542-T	rs6477542	0	6477542	intergenic_variant	1	0.555217284	7E-9	8.1549		1.33808	[1.212525595-1.476637232]	Illumina [8919992] (imputed)	N
3	rs113271363	0.996055	17	44245766	rs2696658	0.910019	Brain morphology (MOSTest)	44127	32665545	van der Meer D	44026	Nat Commun	www.ncbi.nlm.nih.gov/pubmed/32665545	Understanding the genetic determinants of the brain with MOSTest.	26,502 European ancestry individuals	NA	17q21.31	KIF18B, C1QL1, DCAKD, NMT1, PLCD3, ACBD4, HEXIM1, HEXIM2, ARHGAP27, PLEKHM1, CRHR1, SPPL2C, MAPT, STH, KANSL1, ARL17B, LRRC37A, LRRC37A2, ARL17A, NSF, WNT3	KANSL1, KANSL1, KANSL1			ENSG00000120071, ENSG00000275867, ENSG00000278458	NA	NA	rs2696658-?	rs2696658	0	2696658	intron_variant	0		2E-65	64.699		NA		NR [7428630] (imputed)	N
3	rs113271363	0.996055	17	44257788	rs2696697	0.908086	Alzheimer’s disease polygenic risk score (upper quantile vs lower quantile)	44791	35589863	Gouveia C	44700	Sci Rep	www.ncbi.nlm.nih.gov/pubmed/35589863	Genome-wide association of polygenic risk extremes for Alzheimer's disease in the UK Biobank.	18,892 European ancestry high risk individuals, 18,892 European ancestry low risk individuals	NA	17q21.31		KANSL1, KANSL1, KANSL1			ENSG00000120071, ENSG00000275867, ENSG00000278458	NA	NA	rs2696697-?	rs2696697	0	2696697	intron_variant	0	NR	5E-16	15.301		0.87	[0.84-0.9]	NR [NR]	N
3	rs113271363	0.996055	17	44243870	rs62060891	0.894751	Cortical thickness	44545	34560273	Shadrin AA	44460	Neuroimage	www.ncbi.nlm.nih.gov/pubmed/34560273	Vertex-wise multivariate genome-wide association study identifies 780 unique genetic loci associated with cortical morphology.	35,657 White British ancestry individuals	NA	17q21.31	NR	KANSL1, KANSL1, KANSL1			ENSG00000120071, ENSG00000275867, ENSG00000278458	NA	NA	rs62060891-C	rs62060891	0	62060891	intron_variant	0	0.2215	1E-17	17		NA		NR [9056863] (imputed)	N
3	rs113271363	0.996055	17	44339473	rs2532349	0.88196	Lung function in never smokers (low FEV1 vs high FEV1)	43721	26423011	Wain LV	42274	Lancet Respir Med	www.ncbi.nlm.nih.gov/pubmed/26423011	Novel insights into the genetics of smoking behaviour, lung function, and chronic obstructive pulmonary disease (UK BiLEVE): a genetic association study in UK Biobank.	9,745 European ancestry individuals with low FEV1 measurements, 4,902 European ancestry individuals with high FEV1 measurements	NA	17q21.31	KANSL1	MAPK8IP1P1 - ARL17B	ENSG00000282723	ENSG00000228696		17063	12677	rs2532349-G	rs2532349	0	2532349	intergenic_variant	1	0.242	2E-10	9.69897		1.22	[1.15-1.29]	Affymetrix [28509962] (imputed)	N
3	rs113271363	0.996055	17	44192590	rs35524223	0.876979	Lung function (FVC)	42902	28166213	Wain LV	42772	Nat Genet	www.ncbi.nlm.nih.gov/pubmed/28166213	Genome-wide association analyses for lung function and chronic obstructive pulmonary disease identify new loci and potential druggable targets.	48,943 European ancestry individuals.	57,176 European ancestry individuals, 38,199 individuals.	17q21.31	KANSL1	KANSL1, KANSL1, KANSL1			ENSG00000120071, ENSG00000275867, ENSG00000278458	NA	NA	rs35524223-A	rs35524223	0	35524223	intron_variant	0	0.2166	7E-13	12.1549		0.059	[0.043-0.075] unit decrease	Affymetrix [27624732] (imputed)	N
3	rs113271363	0.996055	17	44192590	rs35524223	0.876979	Lung function (FEV1)	42902	28166213	Wain LV	42772	Nat Genet	www.ncbi.nlm.nih.gov/pubmed/28166213	Genome-wide association analyses for lung function and chronic obstructive pulmonary disease identify new loci and potential druggable targets.	48,943 European ancestry individuals.	57,176 European ancestry individuals, 38,199 individuals.	17q21.31	KANSL1	KANSL1, KANSL1, KANSL1			ENSG00000120071, ENSG00000275867, ENSG00000278458	NA	NA	rs35524223-A	rs35524223	0	35524223	intron_variant	0	0.22	1E-13	13		0.061	[0.045-0.077] unit decrease	Affymetrix [up to 27624732] (imputed)	N
3	rs113271363	0.996055	17	44186063	rs16940904	0.874242	Circulating docosahexaenoic acid levels	44804	35692035	Borges MC	44725	BMC Med	www.ncbi.nlm.nih.gov/pubmed/35692035	Role of circulating polyunsaturated fatty acids on cardiovascular diseases risk: analysis using Mendelian randomization and fatty acid genetic association data from over 114,000 UK Biobank participants.	114,999 European ancestry individuals	NA	17q21.31		KANSL1, KANSL1, KANSL1			ENSG00000120071, ENSG00000275867, ENSG00000278458	NA	NA	rs16940904-C	rs16940904	0	16940904	intron_variant	0	0.77	2E-16	15.699		0.04	[0.031-0.049] unit increase	NR [12321876] (imputed)	N
3	rs113271363	0.996055	17	44186063	rs16940904	0.874242	Total omega-3 fatty acid levels	44804	35692035	Borges MC	44725	BMC Med	www.ncbi.nlm.nih.gov/pubmed/35692035	Role of circulating polyunsaturated fatty acids on cardiovascular diseases risk: analysis using Mendelian randomization and fatty acid genetic association data from over 114,000 UK Biobank participants.	114,999 European ancestry individuals	NA	17q21.31		KANSL1, KANSL1, KANSL1			ENSG00000120071, ENSG00000275867, ENSG00000278458	NA	NA	rs16940904-C	rs16940904	0	16940904	intron_variant	0	0.77	3E-13	12.5229		0.036	[0.026-0.046] unit increase	NR [12321876] (imputed)	N
3	rs113271363	0.996055	17	44186063	rs16940904	0.874242	Ratio of docosahexaenoic acid to total fatty acid levels	44678	35213538	Richardson TG	44617	PLoS Biol	www.ncbi.nlm.nih.gov/pubmed/35213538	Characterising metabolomic signatures of lipid-modifying therapies through drug target mendelian randomisation.	115,006 European ancestry individuals	NA	17q21.31		KANSL1, KANSL1, KANSL1			ENSG00000120071, ENSG00000275867, ENSG00000278458	NA	NA	rs16940904-C	rs16940904	0	16940904	intron_variant	0	0.773434	4E-16	15.3979		0.038921	[0.03-0.048] unit increase	NR [11722792] (imputed)	N
3	rs113271363	0.996055	17	44186063	rs16940904	0.874242	Docosahexaenoic acid levels	44678	35213538	Richardson TG	44617	PLoS Biol	www.ncbi.nlm.nih.gov/pubmed/35213538	Characterising metabolomic signatures of lipid-modifying therapies through drug target mendelian randomisation.	115,006 European ancestry individuals	NA	17q21.31		KANSL1, KANSL1, KANSL1			ENSG00000120071, ENSG00000275867, ENSG00000278458	NA	NA	rs16940904-C	rs16940904	0	16940904	intron_variant	0	0.773434	1E-16	16		0.0389871	[0.03-0.048] unit increase	NR [11722792] (imputed)	N
3	rs113271363	0.996055	17	44186063	rs16940904	0.874242	Ratio of omega-3 fatty acids to total fatty acids	44678	35213538	Richardson TG	44617	PLoS Biol	www.ncbi.nlm.nih.gov/pubmed/35213538	Characterising metabolomic signatures of lipid-modifying therapies through drug target mendelian randomisation.	115,006 European ancestry individuals	NA	17q21.31		KANSL1, KANSL1, KANSL1			ENSG00000120071, ENSG00000275867, ENSG00000278458	NA	NA	rs16940904-C	rs16940904	0	16940904	intron_variant	0	0.773434	5E-18	17.301		0.041183	[0.032-0.051] unit increase	NR [11722792] (imputed)	N
3	rs113271363	0.996055	17	44186063	rs16940904	0.874242	Omega-3 fatty acid levels	44678	35213538	Richardson TG	44617	PLoS Biol	www.ncbi.nlm.nih.gov/pubmed/35213538	Characterising metabolomic signatures of lipid-modifying therapies through drug target mendelian randomisation.	115,006 European ancestry individuals	NA	17q21.31		KANSL1, KANSL1, KANSL1			ENSG00000120071, ENSG00000275867, ENSG00000278458	NA	NA	rs16940904-C	rs16940904	0	16940904	intron_variant	0	0.773434	4E-13	12.3979		0.0345078	[0.025-0.044] unit increase	NR [11722792] (imputed)	N
3	rs113271363	0.996055	17	44353414	rs36050210	0.872016	IDP dMRI TBSS L3 Anterior limb of internal capsule R	44712	33875891	Smith SM	44305	Nat Neurosci	www.ncbi.nlm.nih.gov/pubmed/33875891	An expanded set of genome-wide association studies of brain imaging phenotypes in UK Biobank.	20,860 British ancestry individuals	10,496 British ancestry individuals	17q21.31		ARL17B, ARL17B, ARL17B			ENSG00000275748, ENSG00000276276, ENSG00000228696	NA	NA	rs36050210-G	rs36050210	0	36050210	intron_variant	0	0.224	2E-18	17.699		0.105	[0.081-0.129] unit increase	Affymetrix [17103079] (imputed)	N
3	rs113271363	0.996055	17	44332351	rs2950015	0.851829	Hematocrit	44092	32888494	Vuckovic D	44075	Cell	www.ncbi.nlm.nih.gov/pubmed/32888494	The Polygenic and Monogenic Basis of Blood Traits and Diseases.	408,112 British individuals	NA	17q21.31	RP11-259G18.3	MAPK8IP1P1 - ARL17B	ENSG00000282723	ENSG00000228696		9941	19799	rs2950015-G	rs2950015	0	2950015	regulatory_region_variant	1	0.227742	2E-55	54.699		0.0416901	[0.036-0.047] unit increase	Affymetrix [93095623] (imputed)	N
3	rs113271363	0.996055	17	44332351	rs2950015	0.851829	Hemoglobin	44092	32888494	Vuckovic D	44075	Cell	www.ncbi.nlm.nih.gov/pubmed/32888494	The Polygenic and Monogenic Basis of Blood Traits and Diseases.	408,112 British individuals	NA	17q21.31	RP11-259G18.3	MAPK8IP1P1 - ARL17B	ENSG00000282723	ENSG00000228696		9941	19799	rs2950015-G	rs2950015	0	2950015	regulatory_region_variant	1	0.227758	6E-48	47.2218		0.04	[0.035-0.045] unit increase	Affymetrix [93095623] (imputed)	N
3	rs113271363	0.996055	17	43933790	rs142955985	0.851342	Eosinophil counts	44544	34594039	Sakaue S	44469	Nat Genet	www.ncbi.nlm.nih.gov/pubmed/34594039	A cross-population atlas of genetic associations for 220 human phenotypes.	349,856 European ancestry individuals, 93,063 East Asian ancestry individuals	NA	17q21.31		MAPT-AS1, MAPT-AS1, MAPT-AS1			ENSG00000264589, ENSG00000281578, ENSG00000282067	NA	NA	rs142955985-T	rs142955985	0	142955985	intron_variant	0	NR	2E-24	23.699		0.0218	[0.018-0.026] unit decrease	Affymetrix, Illumina [20529668] (imputed)	N
3	rs113271363	0.996055	17	44073889	rs1052553	0.850012	Type 1 diabetes	43216	25751624	Onengut-Gumuscu S	42095	Nat Genet	www.ncbi.nlm.nih.gov/pubmed/25751624	Fine mapping of type 1 diabetes susceptibility loci and evidence for colocalization of causal variants with lymphoid gene enhancers.	6,683 European ancestry cases, 12,173 European ancestry controls, 2,601 European ancestry affected sibling pair families, 69 European ancestry trios	NA	17q21.31	Intergenic	MAPT, MAPT, MAPT			ENSG00000277956, ENSG00000276155, ENSG00000186868	NA	NA	rs1052553-A	rs1052553	0	1052553	synonymous_variant	0	0.76	8E-8	7.09691		1.1236		Illumina [135870]	N
3	rs113271363	0.996055	17	44073889	rs1052553	0.850012	Type 1 diabetes	44384	34127860	Robertson CC	44361	Nat Genet	www.ncbi.nlm.nih.gov/pubmed/34127860	Fine-mapping, trans-ancestral and genomic analyses identify causal variants, cells, genes and drug targets for type 1 diabetes.	20,065 European ancestry cases, 33,065 European ancestry controls, 1,045 other-admixed ancestry cases, 1,103 other-admixed ancestry controls, 1,043 African ancestry cases, 3,206 African ancestry controls	NA	17q21.31	MAPT	MAPT, MAPT, MAPT			ENSG00000277956, ENSG00000276155, ENSG00000186868	NA	NA	rs1052553-G	rs1052553	0	1052553	synonymous_variant	0	0.232	2E-15	14.699		0.879		Illumina [715631] (imputed)	N
3	rs113271363	0.996055	17	44073889	rs1052553	0.850012	Type 1 diabetes	44384	34127860	Robertson CC	44361	Nat Genet	www.ncbi.nlm.nih.gov/pubmed/34127860	Fine-mapping, trans-ancestral and genomic analyses identify causal variants, cells, genes and drug targets for type 1 diabetes.	20,065 European ancestry cases, 33,065 European ancestry controls, 1,045 other-admixed ancestry cases, 1,103 other-admixed ancestry controls, 1,043 African ancestry cases, 3,206 African ancestry controls	NA	17q21.31	MAPT	MAPT, MAPT, MAPT			ENSG00000277956, ENSG00000276155, ENSG00000186868	NA	NA	rs1052553-G	rs1052553	0	1052553	synonymous_variant	0	0.232	2E-15	14.699		0.879		Illumina [715631] (imputed)	N
3	rs113271363	0.996055	17	44021717	rs4327091	0.84686	Systolic blood pressure	44797	35762941	Plotnikov D	44713	Invest Ophthalmol Vis Sci	www.ncbi.nlm.nih.gov/pubmed/35762941	High Blood Pressure and Intraocular Pressure: A Mendelian Randomization Study.	526,001 European ancestry individuals	NA	17q21.31		MAPT, MAPT, MAPT			ENSG00000277956, ENSG00000276155, ENSG00000186868	NA	NA	rs4327091-A	rs4327091	0	4327091	intron_variant	0	NR	7E-11	10.1549		0.31	[0.22-0.4] unit decrease	NR [NR] (imputed)	N
3	rs113271363	0.996055	17	44353728	rs2732702	0.84309	aparc-Desikan lh area TotalSurface	44712	33875891	Smith SM	44305	Nat Neurosci	www.ncbi.nlm.nih.gov/pubmed/33875891	An expanded set of genome-wide association studies of brain imaging phenotypes in UK Biobank.	21,282 British ancestry individuals	10,686 British ancestry individuals	17q21.31		ARL17B, ARL17B, ARL17B			ENSG00000275748, ENSG00000276276, ENSG00000228696	NA	NA	rs2732702-G	rs2732702	0	2732702	intron_variant	0	0.225	1E-22	22		0.116	[0.092-0.14] unit decrease	Affymetrix [17103079] (imputed)	N
3	rs113271363	0.996055	17	44150152	rs974295	0.833489	Household income	43859	31844048	Hill WD	43815	Nat Commun	www.ncbi.nlm.nih.gov/pubmed/31844048	Genome-wide analysis identifies molecular systems and 149 genetic loci associated with income.	286,301 British ancestry individuals	NA	17q21.31	KANSL1	KANSL1, KANSL1, KANSL1			ENSG00000120071, ENSG00000275867, ENSG00000278458	NA	NA	rs974295-T	rs974295	0	974295	intron_variant	0	NR	3E-11	10.5229		0.013331	[0.0094-0.0173] unit decrease	Affymetrix [18485882] (imputed)	N
3	rs113271363	0.996055	17	44289232	rs2732631	0.832066	Macular thickness	43493	30535121	Gao XR	43441	Hum Mol Genet	www.ncbi.nlm.nih.gov/pubmed/30535121	Genome-wide association analyses identify 139 loci associated with macular thickness in the UK Biobank cohort.	59,814 European ancestry individuals	8,609 European ancestry individuals	17q21.31	KANSL1	KANSL1, KANSL1, KANSL1			ENSG00000120071, ENSG00000275867, ENSG00000278458	NA	NA	rs2732631-?	rs2732631	0	2732631	intron_variant	0	NR	3E-35	34.5229		0.959	[0.8-1.12] unit decrease	Affymetrix [11100000] (imputed)	N
3	rs113271363	0.996055	17	44205690	rs4471723	0.830207	Feeling guilty	43487	29500382	Nagel M	43161	Nat Commun	www.ncbi.nlm.nih.gov/pubmed/29500382	Item-level analyses reveal genetic heterogeneity in neuroticism.	373,380 European ancestry individuals	NA	17q21.31	NR	KANSL1, KANSL1, KANSL1			ENSG00000120071, ENSG00000275867, ENSG00000278458	NA	NA	rs4471723-T	rs4471723	0	4471723	intron_variant	0	0.219254	5E-9	8.30103		5.84	z score increase	NR [10847151] (imputed)	N
3	rs113271363	0.996055	17	44205690	rs4471723	0.830207	Whole brain restricted isotropic diffusion (multivariate analysis)	44777	35505052	Fan CC	44684	Nat Commun	www.ncbi.nlm.nih.gov/pubmed/35505052	Multivariate genome-wide association study on tissue-sensitive diffusion metrics highlights pathways that shape the human brain.	23,543 European ancestry individuals	11,555 European ancestry individuals, 3,030 non-European ancestry individuals	17q21.31		KANSL1, KANSL1, KANSL1			ENSG00000120071, ENSG00000275867, ENSG00000278458	NA	NA	rs4471723-?	rs4471723	0	4471723	intron_variant	0	NR	1E-104	104		NA		NR [NR] (imputed)	N
3	rs113271363	0.996055	17	44228169	rs1918793	0.828636	IDP dMRI TBSS L3 Genu of corpus callosum	44712	33875891	Smith SM	44305	Nat Neurosci	www.ncbi.nlm.nih.gov/pubmed/33875891	An expanded set of genome-wide association studies of brain imaging phenotypes in UK Biobank.	20,860 British ancestry individuals	10,496 British ancestry individuals	17q21.31		KANSL1, KANSL1, KANSL1			ENSG00000120071, ENSG00000275867, ENSG00000278458	NA	NA	rs1918793-T	rs1918793	0	1918793	intron_variant	0	0.227	2E-15	14.699		0.093	[0.069-0.117] unit increase	Affymetrix [17103079] (imputed)	N
3	rs113271363	0.996055	17	44126673	rs112333322	0.824121	Experiencing mood swings	43487	29500382	Nagel M	43161	Nat Commun	www.ncbi.nlm.nih.gov/pubmed/29500382	Item-level analyses reveal genetic heterogeneity in neuroticism.	373,733 European ancestry individuals	NA	17q21.31	NR	KANSL1, KANSL1, KANSL1			ENSG00000120071, ENSG00000275867, ENSG00000278458	NA	NA	rs112333322-A	rs112333322	0	112333322	intron_variant	0	0.214965	4E-19	18.3979		8.94	z score decrease	NR [10847151] (imputed)	N
3	rs113271363	0.996055	17	44248769	rs1881193	0.822779	Experiencing mood swings	43487	29500382	Nagel M	43161	Nat Commun	www.ncbi.nlm.nih.gov/pubmed/29500382	Item-level analyses reveal genetic heterogeneity in neuroticism.	373,733 European ancestry individuals	NA	17q21.31	NR	KANSL1, KANSL1, KANSL1			ENSG00000120071, ENSG00000275867, ENSG00000278458	NA	NA	rs1881193-T	rs1881193	0	1881193	missense_variant	0	0.21737	1E-18	18		8.84	z score decrease	NR [10847151] (imputed)	N
3	rs113271363	0.996055	17	44192618	rs4606752	0.818814	High light scatter reticulocyte count	42977	27863252	Astle WJ	42691	Cell	www.ncbi.nlm.nih.gov/pubmed/27863252	The Allelic Landscape of Human Blood Cell Trait Variation and Links to Common Complex Disease.	170,761 European ancestry individuals	NA	17q21.31	KANSL1	KANSL1, KANSL1, KANSL1			ENSG00000120071, ENSG00000275867, ENSG00000278458	NA	NA	rs4606752-G	rs4606752	0	4606752	intron_variant	0	0.2267	2E-16	15.699		0.0347053	[0.026-0.043] unit increase	Affymetrix [~ 2500000] (imputed)	N
3	rs113271363	0.996055	17	44192618	rs4606752	0.818814	Reticulocyte count	42977	27863252	Astle WJ	42691	Cell	www.ncbi.nlm.nih.gov/pubmed/27863252	The Allelic Landscape of Human Blood Cell Trait Variation and Links to Common Complex Disease.	170,641 European ancestry individuals	NA	17q21.31	KANSL1	KANSL1, KANSL1, KANSL1			ENSG00000120071, ENSG00000275867, ENSG00000278458	NA	NA	rs4606752-G	rs4606752	0	4606752	intron_variant	0	0.2266	1E-17	17		0.0360826	[0.028-0.044] unit increase	Affymetrix [~ 2500000] (imputed)	N
3	rs113271363	0.996055	17	44189858	rs76640332	0.818741	Lymphocyte percentage of white cells	42977	27863252	Astle WJ	42691	Cell	www.ncbi.nlm.nih.gov/pubmed/27863252	The Allelic Landscape of Human Blood Cell Trait Variation and Links to Common Complex Disease.	171,748 European ancestry individuals	NA	17q21.31	KANSL1	KANSL1, KANSL1, KANSL1			ENSG00000120071, ENSG00000275867, ENSG00000278458	NA	NA	rs76640332-A	rs76640332	0	76640332	intron_variant	0	0.222	5E-13	12.301		0.0306755	[0.022-0.039] unit decrease	Affymetrix [~ 2500000] (imputed)	N
3	rs113271363	0.996055	17	44189910	rs78929339	0.818384	Medication use (anilides)	44544	34594039	Sakaue S	44469	Nat Genet	www.ncbi.nlm.nih.gov/pubmed/34594039	A cross-population atlas of genetic associations for 220 human phenotypes.	83,218 European ancestry cases, 96,592 European ancestry controls, 4,421 East Asian ancestry cases, 174,305 East Asian ancestry controls	NA	17q21.31		KANSL1, KANSL1, KANSL1			ENSG00000120071, ENSG00000275867, ENSG00000278458	NA	NA	rs78929339-G	rs78929339	0	78929339	intron_variant	0	NR	9E-13	12.0458		0.0559	[0.041-0.071] unit increase	Affymetrix, Illumina [15248280] (imputed)	N
3	rs113271363	0.996055	17	44318863	rs2696606	0.81622	aseg global volume BrainSegNotVentSurf	44712	33875891	Smith SM	44305	Nat Neurosci	www.ncbi.nlm.nih.gov/pubmed/33875891	An expanded set of genome-wide association studies of brain imaging phenotypes in UK Biobank.	21,282 British ancestry individuals	10,686 British ancestry individuals	17q21.31		KANSL1 - MAPK8IP1P1	ENSG00000278458	ENSG00000282723		16108	2109	rs2696606-C	rs2696606	0	2696606	intergenic_variant	1	0.228	5E-14	13.301		0.087	[0.063-0.111] unit decrease	Affymetrix [17103079] (imputed)	N
3	rs113271363	0.996055	17	44318863	rs2696606	0.81622	aseg global volume SupraTentorialNotVent	44712	33875891	Smith SM	44305	Nat Neurosci	www.ncbi.nlm.nih.gov/pubmed/33875891	An expanded set of genome-wide association studies of brain imaging phenotypes in UK Biobank.	21,282 British ancestry individuals	10,686 British ancestry individuals	17q21.31		KANSL1 - MAPK8IP1P1	ENSG00000278458	ENSG00000282723		16108	2109	rs2696606-C	rs2696606	0	2696606	intergenic_variant	1	0.228	1E-12	12		0.082	[0.058-0.106] unit decrease	Affymetrix [17103079] (imputed)	N
3	rs113271363	0.996055	17	44318863	rs2696606	0.81622	BA-exvivo rh area V2	44712	33875891	Smith SM	44305	Nat Neurosci	www.ncbi.nlm.nih.gov/pubmed/33875891	An expanded set of genome-wide association studies of brain imaging phenotypes in UK Biobank.	21,281 British ancestry individuals	10,686 British ancestry individuals	17q21.31		KANSL1 - MAPK8IP1P1	ENSG00000278458	ENSG00000282723		16108	2109	rs2696606-C	rs2696606	0	2696606	intergenic_variant	1	0.228	2E-16	15.699		0.095	[0.071-0.119] unit decrease	Affymetrix [17103079] (imputed)	N
3	rs113271363	0.996055	17	44183403	rs111676341	0.810427	Cognitive aspects of educational attainment	44209	33414549	Demange PA	44203	Nat Genet	www.ncbi.nlm.nih.gov/pubmed/33414549	Investigating the genetic architecture of noncognitive skills using GWAS-by-subtraction.	257,700 European ancestry individuals	NA	17q21.31	NR	KANSL1, KANSL1, KANSL1			ENSG00000120071, ENSG00000275867, ENSG00000278458	NA	NA	rs111676341-A	rs111676341	0	111676341	intron_variant	0	0.240557	2E-11	10.699		0.0492418	[0.035-0.064] unit increase	Affymetrix, Illumina, Perlegen [7305956] (imputed)	N
3	rs113271363	0.996055	17	44269546	rs2732596	0.808593	Household income	43859	31844048	Hill WD	43815	Nat Commun	www.ncbi.nlm.nih.gov/pubmed/31844048	Genome-wide analysis identifies molecular systems and 149 genetic loci associated with income.	286,301 British ancestry individuals	NA	17q21.31	KANSL1	KANSL1, KANSL1, KANSL1			ENSG00000120071, ENSG00000275867, ENSG00000278458	NA	NA	rs2732596-T	rs2732596	0	2732596	intron_variant	0	NR	5E-11	10.301		0.013165	[0.0092-0.0171] unit decrease	Affymetrix [18485882] (imputed)	N
3	rs113271363	0.996055	17	44187257	rs9303525	0.805736	Intracranial volume	41061	22504418	Ikram MA	41014	Nat Genet	www.ncbi.nlm.nih.gov/pubmed/22504418	Common variants at 6q22 and 17q21 are associated with intracranial volume.	8,175 European ancestry individuals	1,752 European ancestry individuals	17q21.31	MAPT, GRN, CRHR1, STH	KANSL1, KANSL1, KANSL1			ENSG00000120071, ENSG00000275867, ENSG00000278458	NA	NA	rs9303525-G	rs9303525	0	9303525	intron_variant	0	0.22	8E-15	14.0969		14.9	[NR] ml decrease	Affymetrix, Illumina [2229753] (imputed)	N
3	rs113271363	0.996055	17	44207932	rs79301522	0.799735	Neurociticism	43487	29500382	Nagel M	43161	Nat Commun	www.ncbi.nlm.nih.gov/pubmed/29500382	Item-level analyses reveal genetic heterogeneity in neuroticism.	380,506 European ancestry individuals	NA	17q21.31	NR	KANSL1, KANSL1, KANSL1			ENSG00000120071, ENSG00000275867, ENSG00000278458	NA	NA	rs79301522-A	rs79301522	0	79301522	intron_variant	0	0.217029	1E-30	30		11.51	z score decrease	NR [10847151] (imputed)	N
3	rs113271363	0.996055	17	44284057	rs2696457	0.799089	Feeling worry	43487	29500382	Nagel M	43161	Nat Commun	www.ncbi.nlm.nih.gov/pubmed/29500382	Item-level analyses reveal genetic heterogeneity in neuroticism.	372,869 European ancestry individuals	NA	17q21.31	NR	KANSL1, KANSL1, KANSL1			ENSG00000120071, ENSG00000275867, ENSG00000278458	NA	NA	rs2696457-T	rs2696457	0	2696457	intron_variant	0	0.215657	6E-10	9.22185		6.186	unit increase	NR [10847151] (imputed)	N
3	rs113271363	0.996055	17	44290850	rs78826239	0.786419	aparc-a2009s rh area G-oc-temp-lat-fusifor	44712	33875891	Smith SM	44305	Nat Neurosci	www.ncbi.nlm.nih.gov/pubmed/33875891	An expanded set of genome-wide association studies of brain imaging phenotypes in UK Biobank.	21,282 British ancestry individuals	10,686 British ancestry individuals	17q21.31		KANSL1, KANSL1, KANSL1			ENSG00000120071, ENSG00000275867, ENSG00000278458	NA	NA	rs78826239-A	rs78826239	0	78826239	intron_variant	0	0.202	2E-11	10.699		0.084	[0.059-0.109] unit decrease	Affymetrix [17103079] (imputed)	N
3	rs113271363	0.996055	17	43573419	rs62065453	0.78197	Neuroticism	43132	29255261	Luciano M	43087	Nat Genet	www.ncbi.nlm.nih.gov/pubmed/29255261	Association analysis in over 329,000 individuals identifies 116 independent variants influencing neuroticism.	329,821 European ancestry individuals	122,867 European ancestry individuals	17q21.31	intergenic	PLEKHM1 - LRRC37A4P	ENSG00000277111	ENSG00000282331		5304	10688	rs62065453-T	rs62065453	0	62065453	intron_variant	1	0.21717	2E-24	23.699		10.227	unit increase	Illumina [18485882] (imputed)	N
3	rs113271363	0.996055	17	43573419	rs62065453	0.78197	Irritable mood	43487	29500382	Nagel M	43161	Nat Commun	www.ncbi.nlm.nih.gov/pubmed/29500382	Item-level analyses reveal genetic heterogeneity in neuroticism.	366,726 European ancestry individuals	NA	17q21.31	NR	PLEKHM1 - LRRC37A4P	ENSG00000277111	ENSG00000282331		5304	10688	rs62065453-T	rs62065453	0	62065453	intron_variant	1	0.217174	3E-12	11.5229		6.99	z score increase	NR [~ 10847151] (imputed)	N
3	rs113271363	0.996055	17	43573419	rs62065453	0.78197	Feeling nervous	43487	29500382	Nagel M	43161	Nat Commun	www.ncbi.nlm.nih.gov/pubmed/29500382	Item-level analyses reveal genetic heterogeneity in neuroticism.	373,121 European ancestry individuals	NA	17q21.31	NR	PLEKHM1 - LRRC37A4P	ENSG00000277111	ENSG00000282331		5304	10688	rs62065453-T	rs62065453	0	62065453	intron_variant	1	0.217174	6E-15	14.2218		7.81	z score increase	NR [10847151] (imputed)	N
3	rs113271363	0.996055	17	43573419	rs62065453	0.78197	Liver enzyme levels (alkaline phosphatase)	44356	33972514	Pazoki R	44326	Nat Commun	www.ncbi.nlm.nih.gov/pubmed/33972514	Genetic analysis in European ancestry individuals identifies 517 loci associated with liver enzymes.	437,438 European ancestry individuals	315,572 European ancestry individuals	17q21.31	PLEKHM1	PLEKHM1 - LRRC37A4P	ENSG00000277111	ENSG00000282331		5304	10688	rs62065453-C	rs62065453	0	62065453	intron_variant	1	0.774564	2E-17	16.699		0.00232221	[0.0018-0.0029] unit increase	Affymetrix [13995440] (imputed)	N
3	rs113271363	0.996055	17	44318184	rs2696668	0.781702	Feeling hurt	43487	29500382	Nagel M	43161	Nat Commun	www.ncbi.nlm.nih.gov/pubmed/29500382	Item-level analyses reveal genetic heterogeneity in neuroticism.	372,047 European ancestry individuals	NA	17q21.31	NR	KANSL1 - MAPK8IP1P1	ENSG00000278458	ENSG00000282723		15429	2788	rs2696668-A	rs2696668	0	2696668	intergenic_variant	1	0.215905	1E-26	26		10.68	z score decrease	NR [10847151] (imputed)	N
3	rs113271363	0.996055	17	44313522	rs2532387	0.777483	Lymphocyte-to-monocyte ratio	44543	34469753	Kachuri L	44434	Am J Hum Genet	www.ncbi.nlm.nih.gov/pubmed/34469753	Genetic determinants of blood-cell traits influence susceptibility to childhood acute lymphoblastic leukemia.	234,184 European ancestry individuals	100,284 European ancestry individuals	17q21.31		KANSL1 - MAPK8IP1P1	ENSG00000278458	ENSG00000282723		10767	7450	rs2532387-G	rs2532387	0	2532387	regulatory_region_variant	1	0.781	1E-19	19		NA		Affymetrix [10369434] (imputed)	N
3	rs113271363	0.996055	17	44313522	rs2532387	0.777483	F-sharp flavour liking (derived food-liking factor)	44777	35585065	May-Wilson S	44699	Nat Commun	www.ncbi.nlm.nih.gov/pubmed/35585065	Large-scale GWAS of food liking reveals genetic determinants and genetic correlations with distinct neurophysiological traits.	152,547 European ancestry individuals	NA	17q21.31		KANSL1 - MAPK8IP1P1	ENSG00000278458	ENSG00000282723		10767	7450	rs2532387-T	rs2532387	0	2532387	regulatory_region_variant	1	0.2169	5E-25	24.301		0.11162	[0.09-0.133] unit decrease	Affymetrix [9605914] (imputed)	N
3	rs113271363	0.996055	17	44192957	rs17661015	0.770553	Irritable mood	43487	29500382	Nagel M	43161	Nat Commun	www.ncbi.nlm.nih.gov/pubmed/29500382	Item-level analyses reveal genetic heterogeneity in neuroticism.	366,726 European ancestry individuals	NA	17q21.31	NR	KANSL1, KANSL1, KANSL1			ENSG00000120071, ENSG00000275867, ENSG00000278458	NA	NA	rs17661015-T	rs17661015	0	17661015	intron_variant	0	0.215131	4E-12	11.3979		6.93	z score decrease	NR [~ 10847151] (imputed)	N
3	rs113271363	0.996055	17	44192957	rs17661015	0.770553	Feeling hurt	43487	29500382	Nagel M	43161	Nat Commun	www.ncbi.nlm.nih.gov/pubmed/29500382	Item-level analyses reveal genetic heterogeneity in neuroticism.	372,047 European ancestry individuals	NA	17q21.31	NR	KANSL1, KANSL1, KANSL1			ENSG00000120071, ENSG00000275867, ENSG00000278458	NA	NA	rs17661015-T	rs17661015	0	17661015	intron_variant	0	0.215131	3E-28	27.5229		11.02	z score decrease	NR [10847151] (imputed)	N
3	rs113271363	0.996055	17	44187492	rs17577094	0.761704	Parkinson's disease	41978	24842889	Vacic V	41778	Hum Mol Genet	www.ncbi.nlm.nih.gov/pubmed/24842889	Genome-wide mapping of IBD segments in an Ashkenazi PD cohort identifies associated haplotypes.	1,130 Ashkenazi Jewish cases, 2,611 Ashkenazi Jewish controls	306 Ashkenazi Jewish cases, 2,583 Ashkenazi Jewish controls	17q21.31	MAPT	KANSL1, KANSL1, KANSL1			ENSG00000120071, ENSG00000275867, ENSG00000278458	NA	NA	rs17577094-?	rs17577094	0	17577094	intron_variant	0	0.74	8E-9	8.09691		1.56	[1.39-1.79]	Affymetrix, Illumina [1069161] (imputed)	N
3	rs113271363	0.996055	17	44034575	rs55746658	0.752605	High-sensitivity cardiac troponin T levels (MTAG)	44630	34732054	Yang Y	44504	Circ Genom Precis Med	www.ncbi.nlm.nih.gov/pubmed/34732054	Identification of Functional Genetic Determinants of Cardiac Troponin T and I in a Multiethnic Population and Causal Associations With Atrial Fibrillation.	18,590 European ancestry individuals	NA	17q21.31		MAPT, MAPT, MAPT			ENSG00000277956, ENSG00000276155, ENSG00000186868	NA	NA	rs55746658-?	rs55746658	0	55746658	intron_variant	0	NR	2E-6	5.69897		4.72	Z score decrease	Affymetrix, Illumina [NR] (imputed)	N
3	rs113271363	0.996055	17	44034575	rs55746658	0.752605	High-sensitivity cardiac troponin I concentration (MTAG)	44630	34732054	Yang Y	44504	Circ Genom Precis Med	www.ncbi.nlm.nih.gov/pubmed/34732054	Identification of Functional Genetic Determinants of Cardiac Troponin T and I in a Multiethnic Population and Causal Associations With Atrial Fibrillation.	12,730 European ancestry individuals	NA	17q21.31		MAPT, MAPT, MAPT			ENSG00000277956, ENSG00000276155, ENSG00000186868	NA	NA	rs55746658-?	rs55746658	0	55746658	intron_variant	0	NR	2E-6	5.69897		4.72	Z score decrease	Affymetrix, Illumina [NR] (imputed)	N
3	rs113271363	0.996055	17	44351686	rs2732706	0.741656	Stool frequency	44575	34957435	Bonfiglio F	44538	Cell Genom	www.ncbi.nlm.nih.gov/pubmed/34957435	GWAS of stool frequency provides insights into gastrointestinal motility and irritable bowel syndrome.	167,875 European ancestry individuals	NA	17q21.31		MAPK8IP1P1 - ARL17B	ENSG00000282723	ENSG00000228696		29276	464	rs2732706-T	rs2732706	0	2732706	downstream_gene_variant	1	0.221	4E-12	11.3979		0.024	[0.018-0.03] unit increase	Affymetrix, Illumina [8817117] (imputed)	N
3	rs113271363	0.996055	17	44313757	rs2532386	0.737474	Osteoarthrosis (time to event)	44161	32589924	Bi W	44005	Am J Hum Genet	www.ncbi.nlm.nih.gov/pubmed/32589924	A Fast and Accurate Method for Genome-Wide Time-to-Event Data Analysis and Its Application to UK Biobank.	29,071 British ancestry cases, 253,800 British ancestry controls	NA	17q21.31	KANSL1, LRRC37A	KANSL1 - MAPK8IP1P1	ENSG00000278458	ENSG00000282723		11002	7215	rs2532386-?	rs2532386	0	2532386	regulatory_region_variant	1	NR	4E-8	7.39794		NA		NR [~ 24000000] (imputed)	N
2	rs2498857	0.971627	9	109496630	rs2451951	0.736933	Lung function (FEV1/FVC)	43405	30061609	Wyss AB	43311	Nat Commun	www.ncbi.nlm.nih.gov/pubmed/30061609	Multiethnic meta-analysis identifies ancestry-specific and cross-ancestry loci for pulmonary function.	60,552 European ancestry individuals, 8,429 African individuals, 9,959 Korean ancestry individuals, 11,775 Hispanic individuals		9q31.2	TMEM38B, ZNF462	LINC01505			ENSG00000234323	NA	NA	rs2451951-T	rs2451951	0	2451951	intron_variant	0	0.47	2E-8	7.69897		0.002	[0.0014-0.0026] unit increase	Affymetrix, Illumina [10900000] (imputed)	N
2	rs2498857	0.971627	9	109496630	rs2451951	0.736933	Lung function (FEV1/FVC)	43405	30061609	Wyss AB	43311	Nat Commun	www.ncbi.nlm.nih.gov/pubmed/30061609	Multiethnic meta-analysis identifies ancestry-specific and cross-ancestry loci for pulmonary function.	60,552 European ancestry individuals, 8,429 African individuals, 9,959 Korean ancestry individuals, 11,775 Hispanic individuals		9q31.2	TMEM38B, ZNF462	LINC01505			ENSG00000234323	NA	NA	rs2451951-T	rs2451951	0	2451951	intron_variant	0	0.49	1E-6	6	(EA)	0.002	[0.0012-0.0028] unit increase	Affymetrix, Illumina [10900000] (imputed)	N
3	rs113271363	0.996055	17	44351387	rs2732708	0.674752	Neuroticism	43132	29255261	Luciano M	43087	Nat Genet	www.ncbi.nlm.nih.gov/pubmed/29255261	Association analysis in over 329,000 individuals identifies 116 independent variants influencing neuroticism.	329,821 European ancestry individuals	122,867 European ancestry individuals	17q21.31	intergenic	MAPK8IP1P1 - ARL17B	ENSG00000282723	ENSG00000228696		28977	763	rs2732708-T	rs2732708	0	2732708	downstream_gene_variant	1	0.21404	2E-23	22.699		9.955	unit increase	Illumina [18485882] (imputed)	N
3	rs113271363	0.996055	17	44351387	rs2732708	0.674752	Feeling miserable	43487	29500382	Nagel M	43161	Nat Commun	www.ncbi.nlm.nih.gov/pubmed/29500382	Item-level analyses reveal genetic heterogeneity in neuroticism.	376,097 European ancestry individuals	NA	17q21.31	NR	MAPK8IP1P1 - ARL17B	ENSG00000282723	ENSG00000228696		28977	763	rs2732708-T	rs2732708	0	2732708	downstream_gene_variant	1	0.214039	3E-11	10.5229		6.64	z score increase	NR [10847151] (imputed)	N
3	rs113271363	0.996055	17	44310101	rs2696682	0.673043	Brain morphology (MOSTest)	44888	35164939	van der Meer D	44603	Biol Psychiatry	www.ncbi.nlm.nih.gov/pubmed/35164939	Boosting Schizophrenia Genetics by Utilizing Genetic Overlap With Brain Morphology.	33,735 white British ancestry individuals	NA	17q21.31		KANSL1 - MAPK8IP1P1	ENSG00000278458	ENSG00000282723		7346	10871	rs2696682-?	rs2696682	0	2696682	intergenic_variant	1	NR	1E-122	122		NA		NR [9061072] (imputed)	N
3	rs113271363	0.996055	17	44800946	rs199453	0.671506	Parkinson's disease or first degree relation to individual with Parkinson's disease	43818	31701892	Nalls MA	43800	Lancet Neurol	www.ncbi.nlm.nih.gov/pubmed/31701892	Identification of novel risk loci, causal insights, and heritable risk for Parkinson's disease: a meta-analysis of genome-wide association studies.	15,056 European ancestry cases, 18,618 European ancestry proxy cases, 449,056 European ancestry controls	22,632 European ancestry cases, 968,735 European ancestry controls	17q21.31	NSF	NSF, NSF, NSF			ENSG00000278174, ENSG00000276262, ENSG00000073969	NA	NA	rs199453-T	rs199453	0	199453	intron_variant	0	0.231	9E-67	66.0458		0.2045	[0.18-0.23] unit decrease	NR [7784415] (imputed)	N
3	rs113271363	0.996055	17	44192568	rs4630591	0.670213	Feeling fed-up	43487	29500382	Nagel M	43161	Nat Commun	www.ncbi.nlm.nih.gov/pubmed/29500382	Item-level analyses reveal genetic heterogeneity in neuroticism.	374,971 European ancestry individuals	NA	17q21.31	ACBD4	KANSL1, KANSL1, KANSL1			ENSG00000120071, ENSG00000275867, ENSG00000278458	NA	NA	rs4630591-T	rs4630591	0	4630591	intron_variant	0	0.198844	1E-17	17		8.54	z score increase	NR [10847151] (imputed)	N
3	rs113271363	0.996055	17	44192568	rs4630591	0.670213	aparc-Desikan lh thickness inferiortemporal	44712	33875891	Smith SM	44305	Nat Neurosci	www.ncbi.nlm.nih.gov/pubmed/33875891	An expanded set of genome-wide association studies of brain imaging phenotypes in UK Biobank.	21,282 British ancestry individuals	10,686 British ancestry individuals	17q21.31		KANSL1, KANSL1, KANSL1			ENSG00000120071, ENSG00000275867, ENSG00000278458	NA	NA	rs4630591-T	rs4630591	0	4630591	intron_variant	0	0.205	5E-15	14.301		0.095	[0.071-0.119] unit increase	Affymetrix [17103079] (imputed)	N
3	rs113271363	0.996055	17	44324539	rs2668639	0.665615	IDP dMRI ProbtrackX L1 slf r	44712	33875891	Smith SM	44305	Nat Neurosci	www.ncbi.nlm.nih.gov/pubmed/33875891	An expanded set of genome-wide association studies of brain imaging phenotypes in UK Biobank.	20,860 British ancestry individuals	10,495 British ancestry individuals	17q21.31		MAPK8IP1P1 - ARL17B	ENSG00000282723	ENSG00000228696		2129	27611	rs2668639-C	rs2668639	0	2668639	intergenic_variant	1	0.773	3E-13	12.5229		0.085	[0.061-0.109] unit decrease	Affymetrix [17103079] (imputed)	N
3	rs113271363	0.996055	17	44324539	rs2668639	0.665615	IDP dMRI TBSS L1 Superior longitudinal fasciculus R	44712	33875891	Smith SM	44305	Nat Neurosci	www.ncbi.nlm.nih.gov/pubmed/33875891	An expanded set of genome-wide association studies of brain imaging phenotypes in UK Biobank.	20,860 British ancestry individuals	10,496 British ancestry individuals	17q21.31		MAPK8IP1P1 - ARL17B	ENSG00000282723	ENSG00000228696		2129	27611	rs2668639-C	rs2668639	0	2668639	intergenic_variant	1	0.773	3E-15	14.5229		0.092	[0.068-0.116] unit decrease	Affymetrix [17103079] (imputed)	N
3	rs113271363	0.996055	17	44326864	rs2696625	0.643133	Physical activity (overall physical activity time)	43483	30531941	Doherty A	43444	Nat Commun	www.ncbi.nlm.nih.gov/pubmed/30531941	GWAS identifies 14 loci for device-measured physical activity and sleep duration.	91,105 European ancestry individuals	NA	17q21.31	KANSL1-AS1	MAPK8IP1P1 - ARL17B	ENSG00000282723	ENSG00000228696		4454	25286	rs2696625-A	rs2696625	0	2696625	intergenic_variant	1	0.77	3E-12	11.5229		0.037	[0.027-0.047] SD units decrease	NR [9926106] (imputed)	N
3	rs113271363	0.996055	17	44326864	rs2696625	0.643133	Physical activity	44593	34753499	Hanscombe KB	44509	Genome Med	www.ncbi.nlm.nih.gov/pubmed/34753499	The genetic case for cardiorespiratory fitness as a clinical vital sign and the routine prescription of physical activity in healthcare.	89,683 European ancestry individuals	NA	17q21.31		MAPK8IP1P1 - ARL17B	ENSG00000282723	ENSG00000228696		4454	25286	rs2696625-A	rs2696625	0	2696625	intergenic_variant	1	0.77	5E-12	11.301		0.31	[0.22-0.4] unit decrease	Affymetrix [8918919] (imputed)	N
2	rs2498857	0.971627	9	109480268	rs11788059	0.635433	Idiopathic pulmonary fibrosis	44799	35688625	Allen RJ	44722	Thorax	www.ncbi.nlm.nih.gov/pubmed/35688625	Genome-wide association study across five cohorts identifies five novel loci associated with idiopathic pulmonary fibrosis.	4,125 European ancestry cases, 20,464 European ancestry controls	NA	9q31.2		LINC01505			ENSG00000234323	NA	NA	rs11788059-C	rs11788059	0	11788059	intron_variant	0	0.342	5E-8	7.30103		1.17	[1.1-1.23]	Illumina [7554248] (imputed)	N
3	rs113271363	0.996055	17	44800046	rs7224296	0.633969	Balding type 1	43502	30595370	Kichaev G	43461	Am J Hum Genet	www.ncbi.nlm.nih.gov/pubmed/30595370	Leveraging Polygenic Functional Enrichment to Improve GWAS Power.	approximately 208,000 European ancestry individuals	NA	17q21.31		NSF, NSF, NSF			ENSG00000278174, ENSG00000276262, ENSG00000073969	NA	NA	rs7224296-?	rs7224296	0	7224296	intron_variant	0	NR	1E-103	103		NA		NR [~ 8900000] (imputed)	N
3	rs113271363	0.996055	17	44800046	rs7224296	0.633969	Intelligence (MTAG)	43154	29326435	Hill WD	43111	Mol Psychiatry	www.ncbi.nlm.nih.gov/pubmed/29326435	A combined analysis of genetically correlated traits identifies 187 loci and a role for neurogenesis and myelination in intelligence.	120,934 British ancestry individuals, 127,548 individuals	NA	17q21.31	NSF	NSF, NSF, NSF			ENSG00000278174, ENSG00000276262, ENSG00000073969	NA	NA	rs7224296-A	rs7224296	0	7224296	intron_variant	0	NR	5E-9	8.30103		0.0189184	[0.013-0.025] unit increase	Affymetrix [NR]	N
3	rs113271363	0.996055	17	44800046	rs7224296	0.633969	Cortical thickness (min-P)	44127	32665545	van der Meer D	44026	Nat Commun	www.ncbi.nlm.nih.gov/pubmed/32665545	Understanding the genetic determinants of the brain with MOSTest.	26,502 European ancestry individuals	NA	17q21.31	INTS3, SLC27A3, GATAD2B, DENND4B, CRTC2, SLC39A1, CREB3L4, JTB, RAB13, RPS27, NUP210L, TPM3, C1orf189, C1orf43, UBAP2L, HAX1	NSF, NSF, NSF			ENSG00000278174, ENSG00000276262, ENSG00000073969	NA	NA	rs7224296-?	rs7224296	0	7224296	intron_variant	0		4E-10	9.39794		NA		NR [7428630] (imputed)	N
3	rs113271363	0.996055	17	44800046	rs7224296	0.633969	Diastolic blood pressure	44797	35762941	Plotnikov D	44713	Invest Ophthalmol Vis Sci	www.ncbi.nlm.nih.gov/pubmed/35762941	High Blood Pressure and Intraocular Pressure: A Mendelian Randomization Study.	526,001 European ancestry individuals	NA	17q21.31		NSF, NSF, NSF			ENSG00000278174, ENSG00000276262, ENSG00000073969	NA	NA	rs7224296-A	rs7224296	0	7224296	intron_variant	0	NR	3E-9	8.52288		0.1409	[0.094-0.187] unit increase	NR [NR] (imputed)	N
3	rs113271363	0.996055	17	44304130	rs2532402	0.62806	Horseradish liking	44777	35585065	May-Wilson S	44699	Nat Commun	www.ncbi.nlm.nih.gov/pubmed/35585065	Large-scale GWAS of food liking reveals genetic determinants and genetic correlations with distinct neurophysiological traits.	152,847 European ancestry individuals	NA	17q21.31		KANSL1 - MAPK8IP1P1	ENSG00000278458	ENSG00000282723		1375	16842	rs2532402-G	rs2532402	0	2532402	upstream_gene_variant	1	0.2226	1E-14	14		0.03378	[0.025-0.042] unit decrease	Affymetrix [11353280] (imputed)	N
3	rs113271363	0.996055	17	44304130	rs2532402	0.62806	Physical activity (Total log acceleration)	44595	35043453	Qi G	44579	Genet Epidemiol	www.ncbi.nlm.nih.gov/pubmed/35043453	Genome-wide association studies of 27 accelerometry-derived physical activity measurements identified novel loci and genetic mechanisms.	88,411 European ancestry individuals	NA	17q21.31		KANSL1 - MAPK8IP1P1	ENSG00000278458	ENSG00000282723		1375	16842	rs2532402-G	rs2532402	0	2532402	upstream_gene_variant	1	0.221	2E-12	11.699		0.04	unit increase	Affymetrix [8951705] (imputed)	N
3	rs113271363	0.996055	17	44304130	rs2532402	0.62806	Moderate to vigorous physical activity duration	44595	35043453	Qi G	44579	Genet Epidemiol	www.ncbi.nlm.nih.gov/pubmed/35043453	Genome-wide association studies of 27 accelerometry-derived physical activity measurements identified novel loci and genetic mechanisms.	88,411 European ancestry individuals	NA	17q21.31		KANSL1 - MAPK8IP1P1	ENSG00000278458	ENSG00000282723		1375	16842	rs2532402-G	rs2532402	0	2532402	upstream_gene_variant	1	0.221	2E-10	9.69897		0.035	unit increase	Affymetrix [8951705] (imputed)	N
3	rs113271363	0.996055	17	44091988	rs62062271	0.627214	Total testosterone levels	44179	32042192	Ruth KS	43871	Nat Med	www.ncbi.nlm.nih.gov/pubmed/32042192	Using human genetics to understand the disease impacts of testosterone in men and women.	194,453 European ancestry men	NA	17q21.31	NR	MAPT, MAPT, MAPT			ENSG00000277956, ENSG00000276155, ENSG00000186868	NA	NA	rs62062271-C	rs62062271	0	62062271	intron_variant	0	0.22819699999999998	5E-18	17.301		0.0305695	[0.024-0.038] unit increase	Affymetrix [16577313] (imputed)	N
3	rs113271363	0.996055	17	44091988	rs62062271	0.627214	IDP dMRI TBSS ICVF Genu of corpus callosum	44712	33875891	Smith SM	44305	Nat Neurosci	www.ncbi.nlm.nih.gov/pubmed/33875891	An expanded set of genome-wide association studies of brain imaging phenotypes in UK Biobank.	20,859 British ancestry individuals	10,496 British ancestry individuals	17q21.31		MAPT, MAPT, MAPT			ENSG00000277956, ENSG00000276155, ENSG00000186868	NA	NA	rs62062271-C	rs62062271	0	62062271	intron_variant	0	0.227	3E-19	18.5229		0.105	[0.081-0.129] unit decrease	Affymetrix [17103079] (imputed)	N
3	rs113271363	0.996055	17	44091988	rs62062271	0.627214	Red blood cell count	44092	32888494	Vuckovic D	44075	Cell	www.ncbi.nlm.nih.gov/pubmed/32888494	The Polygenic and Monogenic Basis of Blood Traits and Diseases.	408,112 British individuals	NA	17q21.31	MAPT	MAPT, MAPT, MAPT			ENSG00000277956, ENSG00000276155, ENSG00000186868	NA	NA	rs62062271-C	rs62062271	0	62062271	intron_variant	0	0.228578	9E-66	65.0458		0.0468015	[0.041-0.052] unit increase	Affymetrix [93095623] (imputed)	N
3	rs113271363	0.996055	17	44091988	rs62062271	0.627214	Total testosterone levels	44858	34321204	Harrison S	44405	Sci Adv	www.ncbi.nlm.nih.gov/pubmed/34321204	Testosterone and socioeconomic position: Mendelian randomization in 306,248 men and women in UK Biobank.	148,248 British ancestry men	NA	17q21.31		MAPT, MAPT, MAPT			ENSG00000277956, ENSG00000276155, ENSG00000186868	NA	NA	rs62062271-C	rs62062271	0	62062271	intron_variant	0	0.23	3E-10	9.52288		0.13	[0.089-0.171] nmol/L increase	Affymetrix [NR] (imputed)	N
3	rs113271363	0.996055	17	44091988	rs62062271	0.627214	Low testosterone levels	44487	34337532	Fantus RJ	44341	Eur Urol Open Sci	www.ncbi.nlm.nih.gov/pubmed/34337532	Genetic Susceptibility for Low Testosterone in Men and Its Implications in Biology and Screening: Data from the UK Biobank.	13,409 European ancestry male cases, 98,267 European ancestry male controls	4,426 European ancestry male cases, 32,800 European ancestry male controls	17q21.31	NR	MAPT, MAPT, MAPT			ENSG00000277956, ENSG00000276155, ENSG00000186868	NA	NA	rs62062271-T	rs62062271	0	62062271	intron_variant	0	0.77	5E-9	8.30103		1.09	NR	NR [8853336] (imputed)	N
3	rs113271363	0.996055	17	44091988	rs62062271	0.627214	Red blood cell count	44544	34594039	Sakaue S	44469	Nat Genet	www.ncbi.nlm.nih.gov/pubmed/34594039	A cross-population atlas of genetic associations for 220 human phenotypes.	350,475 European ancestry individuals, 153,512 East Asian ancestry individuals	NA	17q21.31		MAPT, MAPT, MAPT			ENSG00000277956, ENSG00000276155, ENSG00000186868	NA	NA	rs62062271-C	rs62062271	0	62062271	intron_variant	0	NR	1E-93	93		0.0399	[0.036-0.044] unit increase	Affymetrix, Illumina [20538708] (imputed)	N
3	rs113271363	0.996055	17	44317210	rs2532384	0.616032	Goat cheese liking	44777	35585065	May-Wilson S	44699	Nat Commun	www.ncbi.nlm.nih.gov/pubmed/35585065	Large-scale GWAS of food liking reveals genetic determinants and genetic correlations with distinct neurophysiological traits.	150,875 European ancestry individuals	NA	17q21.31		KANSL1 - MAPK8IP1P1	ENSG00000278458	ENSG00000282723		14455	3762	rs2532384-A	rs2532384	0	2532384	upstream_gene_variant	1	0.2237	2E-17	16.699		0.03695	[0.028-0.045] unit decrease	Affymetrix [11353280] (imputed)	N
2	rs2498857	0.971627	9	109469083	rs1844776	0.608113	Heel bone mineral density	43493	30598549	Morris JA	43465	Nat Genet	www.ncbi.nlm.nih.gov/pubmed/30598549	An atlas of genetic influences on osteoporosis in humans and mice.	426,824 British ancestry individuals	NA	9q31.2	LINC01505	LINC01505			ENSG00000234323	NA	NA	rs1844776-T	rs1844776	0	1844776	intron_variant	0	0.408746	1E-10	10		0.0121682	[0.0085-0.0159] unit decrease	NR [13737936] (imputed)	N
3	rs113271363	0.996055	17	44338503	rs2732689	0.596622	F-acquired taste liking (derived food-liking factor)	44777	35585065	May-Wilson S	44699	Nat Commun	www.ncbi.nlm.nih.gov/pubmed/35585065	Large-scale GWAS of food liking reveals genetic determinants and genetic correlations with distinct neurophysiological traits.	156,639 European ancestry individuals	NA	17q21.31		MAPK8IP1P1 - ARL17B	ENSG00000282723	ENSG00000228696		16093	13647	rs2732689-A	rs2732689	0	2732689	upstream_gene_variant	1	0.2365	7E-18	17.1549		0.09423	[0.073-0.116] unit decrease	Affymetrix [9389114] (imputed)	N
1	rs13243708	0.99191	7	99590893	rs6974373	0.581589	Retinal vascular fractal density	44635	34743558	Zekavat SM	44508	Circulation	www.ncbi.nlm.nih.gov/pubmed/34743558	Deep Learning of the Retina Enables Phenome- and Genome-wide Analyses of the Microvasculature.	38,932 British ancestry individuals	NA	7q22.1		AZGP1P1 - ZKSCAN1	ENSG00000214313	ENSG00000106261		5432	22302	rs6974373-G	rs6974373	0	6974373	upstream_gene_variant	1	0.39103	6E-7	6.22185		0.034755	[0.021-0.048] unit increase	Affymetrix [15580782] (imputed)	N
1	rs13243708	0.99191	7	99593346	rs4727443	0.576928	Interstitial lung disease	41579	23583980	Fingerlin TE	41378	Nat Genet	www.ncbi.nlm.nih.gov/pubmed/23583980	Genome-wide association study identifies multiple susceptibility loci for pulmonary fibrosis.	1,161 European ancestry cases, 4,683 European ancestry controls	876 European ancestry cases, 1,890 European ancestry controls	7q22.1	intergenic	AZGP1P1 - ZKSCAN1	ENSG00000214313	ENSG00000106261		8188	19849	rs4727443-C	rs4727443	0	4727443	intergenic_variant	1	0.39	1E-8	8		1.3	[1.20-1.41]	Illumina [439828]	N
3	rs113271363	0.996055	17	43484598	rs73984391	0.564059	IDP dMRI TBSS L3 Anterior corona radiata L	44712	33875891	Smith SM	44305	Nat Neurosci	www.ncbi.nlm.nih.gov/pubmed/33875891	An expanded set of genome-wide association studies of brain imaging phenotypes in UK Biobank.	20,860 British ancestry individuals	10,496 British ancestry individuals	17q21.31		ARHGAP27			ENSG00000159314	NA	NA	rs73984391-T	rs73984391	0	73984391	intron_variant	0	0.182	2E-10	9.69897		0.081	[0.056-0.106] unit increase	Affymetrix [17103079] (imputed)	N
3	rs113271363	0.996055	17	44359783	rs184837332	0.563764	Mean corpuscular volume	44512	34104963	Thompson A	44355	Hum Mol Genet	www.ncbi.nlm.nih.gov/pubmed/34104963	Assessing the impact of alcohol consumption on the genetic contribution to mean corpuscular volume.	362,595 British ancestry individuals	NA	17q21.31		ARL17B, ARL17B, ARL17B			ENSG00000275748, ENSG00000276276, ENSG00000228696	NA	NA	rs184837332-G	rs184837332	0	184837332	intron_variant	0	0.775	9E-14	13.0458		0.1	[0.07-0.13] % increase	Affymetrix [NR] (imputed)	N
3	rs113271363	0.996055	17	44326712	rs56368550	0.55778	Salad dressing liking	44777	35585065	May-Wilson S	44699	Nat Commun	www.ncbi.nlm.nih.gov/pubmed/35585065	Large-scale GWAS of food liking reveals genetic determinants and genetic correlations with distinct neurophysiological traits.	159,310 European ancestry individuals	NA	17q21.31		MAPK8IP1P1 - ARL17B	ENSG00000282723	ENSG00000228696		4302	25438	rs56368550-C	rs56368550	0	56368550	downstream_gene_variant	1	0.1989	1E-9	9		0.02772	[0.019-0.037] unit decrease	Affymetrix [11353280] (imputed)	N
3	rs113271363	0.996055	17	44248837	rs35643216	0.556043	Hemoglobin levels	43999	32327693	Oskarsson GR	43944	Commun Biol	www.ncbi.nlm.nih.gov/pubmed/32327693	Predicted loss and gain of function mutations in ACO1 are associated with erythropoiesis.	684,122 European ancestry individuals	NA	17q21.31	KANSL1	KANSL1, KANSL1, KANSL1			ENSG00000120071, ENSG00000275867, ENSG00000278458	NA	NA	rs35643216-C	rs35643216	0	35643216	missense_variant	0		2E-56	55.699		0.046	[NR] unit increase	Affymetrix, Illumina [43000000] (imputed)	N
3	rs113271363	0.996055	17	44311107	rs2532389	0.549099	Cancer (pleiotropy)	44148	32887889	Rashkin SR	44078	Nat Commun	www.ncbi.nlm.nih.gov/pubmed/32887889	Pan-cancer study detects genetic risk variants and shared genetic basis in two large cohorts.	64,962 European ancestry cases, 410,350 European ancestry controls	NA	17q21.31		KANSL1 - MAPK8IP1P1	ENSG00000278458	ENSG00000282723		8352	9865	rs2532389-G	rs2532389	0	2532389	intergenic_variant	1	NR	1E-9	9		1.074	[1.05-1.099]	Affymetrix [7846216] (imputed)	N
3	rs113271363	0.996055	17	43507297	rs12949256	0.547372	Hemoglobin levels	43999	32327693	Oskarsson GR	43944	Commun Biol	www.ncbi.nlm.nih.gov/pubmed/32327693	Predicted loss and gain of function mutations in ACO1 are associated with erythropoiesis.	684,122 European ancestry individuals	NA	17q21.31	ARHGAP27	ARHGAP27			ENSG00000159314	NA	NA	rs12949256-T	rs12949256	0	12949256	missense_variant	0		3E-51	50.5229		0.043	[NR] unit increase	Affymetrix, Illumina [43000000] (imputed)	N
3	rs113271363	0.996055	17	44273653	rs62060954	0.546943	Degree of unsaturation	44678	35213538	Richardson TG	44617	PLoS Biol	www.ncbi.nlm.nih.gov/pubmed/35213538	Characterising metabolomic signatures of lipid-modifying therapies through drug target mendelian randomisation.	115,006 European ancestry individuals	NA	17q21.31		KANSL1, KANSL1, KANSL1, KANSL1-AS1, KANSL1-AS1, KANSL1-AS1			ENSG00000120071, ENSG00000275867, ENSG00000278458, ENSG00000214401, ENSG00000281569, ENSG00000282799	NA	NA	rs62060954-T	rs62060954	0	62060954	non_coding_transcript_exon_variant	0	0.839881	5E-10	9.30103		0.036063	[0.025-0.047] unit increase	NR [11722792] (imputed)	N
3	rs113271363	0.996055	17	44335635	rs147431626	0.540061	White matter microstructure (radial diusivities)	43866	31666681	Zhao B	43768	Mol Psychiatry	www.ncbi.nlm.nih.gov/pubmed/31666681	Large-scale GWAS reveals genetic architecture of brain white matter microstructure and genetic overlap with cognitive and mental health traits (n = 17,706).	17,706 European ancestry individuals	NA	17q21.31	NR	MAPK8IP1P1 - ARL17B	ENSG00000282723	ENSG00000228696		13225	16515	rs147431626-?	rs147431626	0	147431626	intergenic_variant	1		4E-13	12.3979	(Anterior limb of internal capsule)	NA		NR [8955960] (imputed)	N
3	rs113271363	0.996055	17	44327482	rs2696630	0.538055	aparc-Desikan lh area fusiform	44712	33875891	Smith SM	44305	Nat Neurosci	www.ncbi.nlm.nih.gov/pubmed/33875891	An expanded set of genome-wide association studies of brain imaging phenotypes in UK Biobank.	21,282 British ancestry individuals	10,686 British ancestry individuals	17q21.31		MAPK8IP1P1 - ARL17B	ENSG00000282723	ENSG00000228696		5072	24668	rs2696630-A	rs2696630	0	2696630	intergenic_variant	1	0.229	1E-23	23		0.116	[0.092-0.14] unit decrease	Affymetrix [17103079] (imputed)	N
3	rs113271363	0.996055	17	44318663	rs2696591	0.531431	Whole brain restricted directional diffusion (multivariate analysis)	44777	35505052	Fan CC	44684	Nat Commun	www.ncbi.nlm.nih.gov/pubmed/35505052	Multivariate genome-wide association study on tissue-sensitive diffusion metrics highlights pathways that shape the human brain.	23,543 European ancestry individuals	11,555 European ancestry individuals, 3,030 non-European ancestry individuals	17q21.31		KANSL1 - MAPK8IP1P1	ENSG00000278458	ENSG00000282723		15908	2309	rs2696591-?	rs2696591	0	2696591	upstream_gene_variant	1	NR	8E-96	95.0969		NA		NR [NR] (imputed)	N
3	rs113271363	0.996055	17	44364649	rs2696497	0.517382	Feeling fed-up	43487	29500382	Nagel M	43161	Nat Commun	www.ncbi.nlm.nih.gov/pubmed/29500382	Item-level analyses reveal genetic heterogeneity in neuroticism.	374,971 European ancestry individuals	NA	17q21.31	NR	ARL17B, ARL17B, ARL17B			ENSG00000275748, ENSG00000276276, ENSG00000228696	NA	NA	rs2696497-T	rs2696497	0	2696497	intron_variant	0	0.21384	2E-15	14.699		7.92	z score increase	NR [10847151] (imputed)	N
3	rs113271363	0.996055	17	44325635	rs2696618	0.511823	aparc-DKTatlas lh area fusiform	44712	33875891	Smith SM	44305	Nat Neurosci	www.ncbi.nlm.nih.gov/pubmed/33875891	An expanded set of genome-wide association studies of brain imaging phenotypes in UK Biobank.	21,282 British ancestry individuals	10,686 British ancestry individuals	17q21.31		MAPK8IP1P1 - ARL17B	ENSG00000282723	ENSG00000228696		3225	26515	rs2696618-G	rs2696618	0	2696618	intergenic_variant	1	0.772	6E-24	23.2218		0.117	[0.093-0.141] unit increase	Affymetrix [17103079] (imputed)	N
3	rs113271363	0.996055	17	44256296	rs2532253	0.504763	Red cell distribution width	44092	32888494	Vuckovic D	44075	Cell	www.ncbi.nlm.nih.gov/pubmed/32888494	The Polygenic and Monogenic Basis of Blood Traits and Diseases.	408,112 British individuals	NA	17q21.31	KANSL1	KANSL1, KANSL1, KANSL1			ENSG00000120071, ENSG00000275867, ENSG00000278458	NA	NA	rs2532253-A	rs2532253	0	2532253	intron_variant	0	0.196735	2E-18	17.699		0.0324603	[0.025-0.04] unit increase	Affymetrix [93095623] (imputed)	N
3	rs113271363	0.996055	17	43495420	rs12936645	0.496601	Spherical equivalent	44046	32352494	Han X	43951	JAMA Ophthalmol	www.ncbi.nlm.nih.gov/pubmed/32352494	Association of Myopia and Intraocular Pressure With Retinal Detachment in European Descent Participants of the UK Biobank Cohort: A Mendelian Randomization Study.	95,827 European ancestry individuals	NA	17q21.31	NR	ARHGAP27			ENSG00000159314	NA	NA	rs12936645-T	rs12936645	0	12936645	intron_variant	0		5E-9	8.30103		0.09	[0.051-0.129] unit increase	NR [NR]	N
3	rs113271363	0.996055	17	44252468	rs2532263	0.49488	Breast cancer	43069	29059683	Michailidou K	43031	Nature	www.ncbi.nlm.nih.gov/pubmed/29059683	Association analysis identifies 65 new breast cancer risk loci.	76,192 European ancestry cases, 63,082 European ancestry controls	46,785 European ancestry cases, 42,892 European ancestry controls, 14,068 East Asian ancestry cases, 13,104 East Asian ancestry controls	17q21.31	KANSL1	KANSL1, KANSL1, KANSL1			ENSG00000120071, ENSG00000275867, ENSG00000278458	NA	NA	rs2532263-G	rs2532263	0	2532263	intron_variant	0	0.81	7E-13	12.1549	(EA)	1.05263	[1.03-1.08] (Oncoarray)	Illumina [~ 11800000] (imputed)	N
3	rs113271363	0.996055	17	44252468	rs2532263	0.49488	General factor of neuroticism	43587	30867560	Hill WD	43537	Mol Psychiatry	www.ncbi.nlm.nih.gov/pubmed/30867560	Genetic contributions to two special factors of neuroticism are associated with affluence, higher intelligence, better health, and longer life.	270,059 British ancestry individuals	NA	17q21.31	KANSL1	KANSL1, KANSL1, KANSL1			ENSG00000120071, ENSG00000275867, ENSG00000278458	NA	NA	rs2532263-G	rs2532263	0	2532263	intron_variant	0	NR	4E-20	19.3979		0.015798	[0.012-0.019] unit increase	Affymetrix [18485882] (imputed)	N
3	rs113271363	0.996055	17	44221836	rs2696589	0.484146	Neuroticism	43132	29255261	Luciano M	43087	Nat Genet	www.ncbi.nlm.nih.gov/pubmed/29255261	Association analysis in over 329,000 individuals identifies 116 independent variants influencing neuroticism.	329,821 European ancestry individuals	122,867 European ancestry individuals	17q21.31	intergenic	KANSL1, KANSL1, KANSL1			ENSG00000120071, ENSG00000275867, ENSG00000278458	NA	NA	rs2696589-T	rs2696589	0	2696589	intron_variant	0	0.19528	3E-25	24.5229		10.371	unit increase	Illumina [18485882] (imputed)	N
3	rs113271363	0.996055	17	44611782	rs369234167	0.476084	aseg global volume BrainSegNotVent	44712	33875891	Smith SM	44305	Nat Neurosci	www.ncbi.nlm.nih.gov/pubmed/33875891	An expanded set of genome-wide association studies of brain imaging phenotypes in UK Biobank.	21,282 British ancestry individuals	10,686 British ancestry individuals	17q21.31		LRRC37A2, ARL17A			ENSG00000277221, ENSG00000185829	NA	NA	rs369234167-C	rs369234167	0	369234167	intron_variant	0	0.199	4E-14	13.3979		0.099	[0.074-0.124] unit decrease	Affymetrix [17103079] (imputed)	N
3	rs113271363	0.996055	17	44214888	rs2077551	0.474276	Idiopathic pulmonary fibrosis	43899	31710517	Allen RJ	43780	Am J Respir Crit Care Med	www.ncbi.nlm.nih.gov/pubmed/31710517	Genome-Wide Association Study of Susceptibility to Idiopathic Pulmonary Fibrosis.	2,668 European ancestry cases, 8,591 European ancestry controls	1,456 European ancestry cases, 11,874 European ancestry controls	17q21.31	MAPT	KANSL1, KANSL1, KANSL1			ENSG00000120071, ENSG00000275867, ENSG00000278458	NA	NA	rs2077551-T	rs2077551	0	2077551	intron_variant	0	0.814	3E-16	15.5229		1.40845	[1.3-1.54]	Affymetrix, Illumina [10790934] (imputed)	N
3	rs113271363	0.996055	17	44214888	rs2077551	0.474276	Idiopathic pulmonary fibrosis	44799	35688625	Allen RJ	44722	Thorax	www.ncbi.nlm.nih.gov/pubmed/35688625	Genome-wide association study across five cohorts identifies five novel loci associated with idiopathic pulmonary fibrosis.	4,125 European ancestry cases, 20,464 European ancestry controls	NA	17q21.31		KANSL1, KANSL1, KANSL1			ENSG00000120071, ENSG00000275867, ENSG00000278458	NA	NA	rs2077551-T	rs2077551	0	2077551	intron_variant	0	0.807	2E-20	19.699		1.42	[1.32-1.53]	Illumina [7554248] (imputed)	N
3	rs113271363	0.996055	17	44222019	rs2222746	0.467293	Male puberty timing (age at voice breaking MTAG)	44175	32210231	Hollis B	43914	Nat Commun	www.ncbi.nlm.nih.gov/pubmed/32210231	Genomic analysis of male puberty timing highlights shared genetic basis with hair colour and lifespan.	205,354 European ancestry individuals	NA	17q21.31		KANSL1, KANSL1, KANSL1			ENSG00000120071, ENSG00000275867, ENSG00000278458	NA	NA	rs2222746-T	rs2222746	0	2222746	intron_variant	0	NR	9E-28	27.0458		0.0477218	[0.039-0.056] years increase	NR [7400000] (imputed)	N
3	rs113271363	0.996055	17	44222019	rs2222746	0.467293	Male puberty timing (early vs. average onset facial hair)	44175	32210231	Hollis B	43914	Nat Commun	www.ncbi.nlm.nih.gov/pubmed/32210231	Genomic analysis of male puberty timing highlights shared genetic basis with hair colour and lifespan.	13,226 European ancestry early onset individuals, 161,175 European ancestry average onset individuals	NA	17q21.31		KANSL1, KANSL1, KANSL1			ENSG00000120071, ENSG00000275867, ENSG00000278458	NA	NA	rs2222746-T	rs2222746	0	2222746	intron_variant	0	NR	4E-6	5.39794		0.00525027	[0.003-0.0075] years decrease	NR [7400000] (imputed)	N
3	rs113271363	0.996055	17	44222019	rs2222746	0.467293	Male puberty timing (late vs. average onset facial hair)	44175	32210231	Hollis B	43914	Nat Commun	www.ncbi.nlm.nih.gov/pubmed/32210231	Genomic analysis of male puberty timing highlights shared genetic basis with hair colour and lifespan.	26,066 European ancestry late onset individuals, 161,175 European ancestry average onset individuals	NA	17q21.31		KANSL1, KANSL1, KANSL1			ENSG00000120071, ENSG00000275867, ENSG00000278458	NA	NA	rs2222746-T	rs2222746	0	2222746	intron_variant	0	NR	2E-30	29.699		0.0164537	[0.014-0.019] years increase	NR [7400000] (imputed)	N
3	rs113271363	0.996055	17	44222019	rs2222746	0.467293	Male puberty timing (late vs. average onset voice breaking)	44175	32210231	Hollis B	43914	Nat Commun	www.ncbi.nlm.nih.gov/pubmed/32210231	Genomic analysis of male puberty timing highlights shared genetic basis with hair colour and lifespan.	11,334 European ancestry late onset individuals, 172,138 European ancestry average onset individuals	NA	17q21.31		KANSL1, KANSL1, KANSL1			ENSG00000120071, ENSG00000275867, ENSG00000278458	NA	NA	rs2222746-T	rs2222746	0	2222746	intron_variant	0	NR	2E-11	10.699		0.00690241	[0.0049-0.0089] years increase	NR [7400000] (imputed)	N
3	rs113271363	0.996055	17	44283571	rs2696455	0.465246	IDP dMRI TBSS MD Anterior limb of internal capsule L	44712	33875891	Smith SM	44305	Nat Neurosci	www.ncbi.nlm.nih.gov/pubmed/33875891	An expanded set of genome-wide association studies of brain imaging phenotypes in UK Biobank.	20,860 British ancestry individuals	10,496 British ancestry individuals	17q21.31		KANSL1, KANSL1, KANSL1			ENSG00000120071, ENSG00000275867, ENSG00000278458	NA	NA	rs2696455-T	rs2696455	0	2696455	intron_variant	0	0.195	1E-18	18		0.114	[0.089-0.139] unit increase	Affymetrix [17103079] (imputed)	N
3	rs113271363	0.996055	17	44283571	rs2696455	0.465246	Average diameter for HDL particles	44678	35213538	Richardson TG	44617	PLoS Biol	www.ncbi.nlm.nih.gov/pubmed/35213538	Characterising metabolomic signatures of lipid-modifying therapies through drug target mendelian randomisation.	115,082 European ancestry individuals	NA	17q21.31		KANSL1, KANSL1, KANSL1			ENSG00000120071, ENSG00000275867, ENSG00000278458	NA	NA	rs2696455-C	rs2696455	0	2696455	intron_variant	0	0.804129	4E-8	7.39794		0.0266681	[0.017-0.036] unit increase	NR [11722792] (imputed)	N
3	rs113271363	0.996055	17	44364335	rs578102530	0.462565	Alcohol consumption (drinks per month) (UKB data field 1578, 4424)	44803	32193382	Cole JB	43909	Nat Commun	www.ncbi.nlm.nih.gov/pubmed/32193382	Comprehensive genomic analysis of dietary habits in UK Biobank identifies hundreds of genetic associations.	449,210 European ancestry individuals	NA	17q21.31		ARL17B, ARL17B, ARL17B			ENSG00000275748, ENSG00000276276, ENSG00000228696	NA	NA	rs578102530-G	rs578102530	0	578102530	splice_region_variant	0	0.812702	8E-23	22.0969		0.0281357	[0.023-0.034] unit increase	NR [NR] (imputed)	N
3	rs113271363	0.996055	17	44699851	rs116956554	0.46107	Thyroid stimulating hormone levels	44112	32769997	Zhou W	44050	Nat Commun	www.ncbi.nlm.nih.gov/pubmed/32769997	GWAS of thyroid stimulating hormone highlights pleiotropic effects and inverse association with thyroid cancer.	119,715 European ancestry individuals	NA	17q21.31	NSFP1	NSF, NSF, NSF			ENSG00000278174, ENSG00000276262, ENSG00000073969	NA	NA	rs116956554-A	rs116956554	0	116956554	intron_variant	0	0.179849439222465	3E-12	11.5229		0.0471	[0.034-0.06] SD increase	Illumina [22400000] (imputed)	N
3	rs113271363	0.996055	17	44307193	rs2532395	0.445944	Brussel sprout liking	44777	35585065	May-Wilson S	44699	Nat Commun	www.ncbi.nlm.nih.gov/pubmed/35585065	Large-scale GWAS of food liking reveals genetic determinants and genetic correlations with distinct neurophysiological traits.	159,493 European ancestry individuals	NA	17q21.31		KANSL1 - MAPK8IP1P1	ENSG00000278458	ENSG00000282723		4438	13779	rs2532395-T	rs2532395	0	2532395	upstream_gene_variant	1	0.2126	1E-22	22		0.04292	[0.034-0.052] unit decrease	Affymetrix [11353280] (imputed)	N
3	rs113271363	0.996055	17	44343370	rs2696694	0.445248	White matter microstructure (radial diusivities)	43866	31666681	Zhao B	43768	Mol Psychiatry	www.ncbi.nlm.nih.gov/pubmed/31666681	Large-scale GWAS reveals genetic architecture of brain white matter microstructure and genetic overlap with cognitive and mental health traits (n = 17,706).	17,706 European ancestry individuals	NA	17q21.31	NR	MAPK8IP1P1 - ARL17B	ENSG00000282723	ENSG00000228696		20960	8780	rs2696694-?	rs2696694	0	2696694	regulatory_region_variant	1		2E-9	8.69897	(Anterior limb of internal capsule)	NA		NR [8955960] (imputed)	N
3	rs113271363	0.996055	17	44343370	rs2696694	0.445248	White matter microstructure (mean diusivities)	43866	31666681	Zhao B	43768	Mol Psychiatry	www.ncbi.nlm.nih.gov/pubmed/31666681	Large-scale GWAS reveals genetic architecture of brain white matter microstructure and genetic overlap with cognitive and mental health traits (n = 17,706).	17,706 European ancestry individuals	NA	17q21.31	NR	MAPK8IP1P1 - ARL17B	ENSG00000282723	ENSG00000228696		20960	8780	rs2696694-?	rs2696694	0	2696694	regulatory_region_variant	1		3E-8	7.52288	(Anterior limb of internal capsule)	NA		NR [8955960] (imputed)	N
3	rs113271363	0.996055	17	44343370	rs2696694	0.445248	White matter microstructure (mean diusivities)	43866	31666681	Zhao B	43768	Mol Psychiatry	www.ncbi.nlm.nih.gov/pubmed/31666681	Large-scale GWAS reveals genetic architecture of brain white matter microstructure and genetic overlap with cognitive and mental health traits (n = 17,706).	17,706 European ancestry individuals	NA	17q21.31	NR	MAPK8IP1P1 - ARL17B	ENSG00000282723	ENSG00000228696		20960	8780	rs2696694-?	rs2696694	0	2696694	regulatory_region_variant	1		6E-9	8.22185	(Genu of corpus callosum)	NA		NR [8955960] (imputed)	N
3	rs113271363	0.996055	17	44343370	rs2696694	0.445248	White matter microstructure (fractional anisotropy)	43866	31666681	Zhao B	43768	Mol Psychiatry	www.ncbi.nlm.nih.gov/pubmed/31666681	Large-scale GWAS reveals genetic architecture of brain white matter microstructure and genetic overlap with cognitive and mental health traits (n = 17,706).	17,706 European ancestry individuals	NA	17q21.31	NR	MAPK8IP1P1 - ARL17B	ENSG00000282723	ENSG00000228696		20960	8780	rs2696694-?	rs2696694	0	2696694	regulatory_region_variant	1		6E-9	8.22185	(Anterior limb of internal capsule)	NA		NR [8955960] (imputed)	N
1	rs13243708	0.99191	7	99600405	rs56173013	0.421476	Educational attainment	44743	35361970	Okbay A	44651	Nat Genet	www.ncbi.nlm.nih.gov/pubmed/35361970	Polygenic prediction of educational attainment within and between families from genome-wide association analyses in 3 million individuals.	3,037,499 European ancestry individuals	NA	7q22.1		AZGP1P1 - ZKSCAN1	ENSG00000214313	ENSG00000106261		14944	12790	rs56173013-A	rs56173013	0	56173013	intron_variant	1	0.5897	3E-14	13.5229		0.00810864	[0.006-0.0102] unit increase	Illumina [10675380] (imputed)	N
3	rs113271363	0.996055	17	44183317	rs371996525	0.373879	Brain shape (segment 1)	44648	33821002	Naqvi S	44291	Nat Genet	www.ncbi.nlm.nih.gov/pubmed/33821002	Shared heritability of human face and brain shape.	19,670 European ancestry individuals	NA	17q21.31		KANSL1, KANSL1, KANSL1			ENSG00000120071, ENSG00000275867, ENSG00000278458	NA	NA	rs371996525-?	rs371996525	0	371996525	intron_variant	0	NR	4E-48	47.3979		NA		NR [9705931] (imputed)	N
1	rs13243708	0.99191	7	99587980	rs6465759	0.364336	Alzheimer's disease or gastroesophageal reflux disease	44816	35851147	Adewuyi EO	44760	Commun Biol	www.ncbi.nlm.nih.gov/pubmed/35851147	A large-scale genome-wide cross-trait analysis reveals shared genetic architecture between Alzheimer's disease and gastrointestinal tract disorders.	71,880 European ancestry Alzheimer's disease or AD-by-proxy cases, 71,522 European ancestry GERD cases, up to 644,457 European ancestry controls	NA	7q22.1		AZGP1P1 - ZKSCAN1	ENSG00000214313	ENSG00000106261		2519	25215	rs6465759-T	rs6465759	0	6465759	upstream_gene_variant	1	NR	5E-7	6.30103		NA		NR [NR]	N
3	rs113271363	0.996055	17	44773783	rs199441	0.36092	Male-pattern baldness	43497	30573740	Yap CX	43454	Nat Commun	www.ncbi.nlm.nih.gov/pubmed/30573740	Dissection of genetic variation and evidence for pleiotropy in male pattern baldness.	205,327 European ancestry males	NA	17q21.31	NR	NSF, NSF, NSF			ENSG00000278174, ENSG00000276262, ENSG00000073969	NA	NA	rs199441-A	rs199441	0	199441	intron_variant	0	0.215491	1E-181	181		0.109361	[0.1-0.12] unit decrease	NR [19129689] (imputed)	N
3	rs113271363	0.996055	17	44773783	rs199441	0.36092	Neuroticism	43132	29255261	Luciano M	43087	Nat Genet	www.ncbi.nlm.nih.gov/pubmed/29255261	Association analysis in over 329,000 individuals identifies 116 independent variants influencing neuroticism.	329,821 European ancestry individuals	122,867 European ancestry individuals	17q21.31	intergenic	NSF, NSF, NSF			ENSG00000278174, ENSG00000276262, ENSG00000073969	NA	NA	rs199441-A	rs199441	0	199441	intron_variant	0	0.2175	3E-20	19.5229		9.219	unit increase	Illumina [18485882] (imputed)	N
3	rs113271363	0.996055	17	44773783	rs199441	0.36092	Experiencing mood swings	43487	29500382	Nagel M	43161	Nat Commun	www.ncbi.nlm.nih.gov/pubmed/29500382	Item-level analyses reveal genetic heterogeneity in neuroticism.	373,733 European ancestry individuals	NA	17q21.31	NR	NSF, NSF, NSF			ENSG00000278174, ENSG00000276262, ENSG00000073969	NA	NA	rs199441-A	rs199441	0	199441	intron_variant	0	0.217502	6E-18	17.2218		8.63	z score increase	NR [10847151] (imputed)	N
3	rs113271363	0.996055	17	44773783	rs199441	0.36092	Feeling hurt	43487	29500382	Nagel M	43161	Nat Commun	www.ncbi.nlm.nih.gov/pubmed/29500382	Item-level analyses reveal genetic heterogeneity in neuroticism.	372,047 European ancestry individuals	NA	17q21.31	NR	NSF, NSF, NSF			ENSG00000278174, ENSG00000276262, ENSG00000073969	NA	NA	rs199441-A	rs199441	0	199441	intron_variant	0	0.217502	4E-24	23.3979		10.14	z score increase	NR [10847151] (imputed)	N
3	rs113271363	0.996055	17	44773783	rs199441	0.36092	Common executive function	44860	36150907	Hatoum AS	44756	Biol Psychiatry	www.ncbi.nlm.nih.gov/pubmed/36150907	Genome-wide Association Study Shows That Executive Functioning Is Influenced by GABAergic Processes and Is a Neurocognitive Genetic Correlate of Psychiatric Disorders.	427,037 European ancestry individuals	NA	17q21.31		NSF, NSF, NSF			ENSG00000278174, ENSG00000276262, ENSG00000073969	NA	NA	rs199441-?	rs199441	0	199441	intron_variant	0	NR	3E-8	7.52288		NA		Affymetrix [7391068] (imputed)	N
3	rs113271363	0.996055	17	44753025	rs199470	0.356523	Brain region volumes	43858	31676860	Zhao B	43770	Nat Genet	www.ncbi.nlm.nih.gov/pubmed/31676860	Genome-wide association analysis of 19,629 individuals identifies variants influencing regional brain volumes and refines their genetic co-architecture with cognitive and mental health traits.	19,629 British ancestry individuals	NA	17q21.31	NR	NSF, NSF, NSF			ENSG00000278174, ENSG00000276262, ENSG00000073969	NA	NA	rs199470-?	rs199470	0	199470	intron_variant	0	NR	9E-10	9.04576	(total brain volume)	NA		NR [9227495] (imputed)	N
3	rs113271363	0.996055	17	44753025	rs199470	0.356523	White matter microstructure (radial diusivities)	43866	31666681	Zhao B	43768	Mol Psychiatry	www.ncbi.nlm.nih.gov/pubmed/31666681	Large-scale GWAS reveals genetic architecture of brain white matter microstructure and genetic overlap with cognitive and mental health traits (n = 17,706).	17,706 European ancestry individuals	NA	17q21.31	NR	NSF, NSF, NSF			ENSG00000278174, ENSG00000276262, ENSG00000073969	NA	NA	rs199470-?	rs199470	0	199470	intron_variant	0		3E-12	11.5229	(Anterior limb of internal capsule)	NA		NR [8955960] (imputed)	N
3	rs113271363	0.996055	17	44753025	rs199470	0.356523	White matter microstructure (axial diusivities)	43866	31666681	Zhao B	43768	Mol Psychiatry	www.ncbi.nlm.nih.gov/pubmed/31666681	Large-scale GWAS reveals genetic architecture of brain white matter microstructure and genetic overlap with cognitive and mental health traits (n = 17,706).	17,706 European ancestry individuals	NA	17q21.31	NR	NSF, NSF, NSF			ENSG00000278174, ENSG00000276262, ENSG00000073969	NA	NA	rs199470-?	rs199470	0	199470	intron_variant	0		2E-8	7.69897	(Superior longitudinal fasciculus)	NA		NR [8955960] (imputed)	N
3	rs113271363	0.996055	17	44753025	rs199470	0.356523	White matter microstructure (axial diusivities)	43866	31666681	Zhao B	43768	Mol Psychiatry	www.ncbi.nlm.nih.gov/pubmed/31666681	Large-scale GWAS reveals genetic architecture of brain white matter microstructure and genetic overlap with cognitive and mental health traits (n = 17,706).	17,706 European ancestry individuals	NA	17q21.31	NR	NSF, NSF, NSF			ENSG00000278174, ENSG00000276262, ENSG00000073969	NA	NA	rs199470-?	rs199470	0	199470	intron_variant	0		3E-9	8.52288	(Inferior fronto-occipital fasciculus)	NA		NR [8955960] (imputed)	N
3	rs113271363	0.996055	17	44753025	rs199470	0.356523	White matter microstructure (mean diusivities)	43866	31666681	Zhao B	43768	Mol Psychiatry	www.ncbi.nlm.nih.gov/pubmed/31666681	Large-scale GWAS reveals genetic architecture of brain white matter microstructure and genetic overlap with cognitive and mental health traits (n = 17,706).	17,706 European ancestry individuals	NA	17q21.31	NR	NSF, NSF, NSF			ENSG00000278174, ENSG00000276262, ENSG00000073969	NA	NA	rs199470-?	rs199470	0	199470	intron_variant	0		5E-8	7.30103	(External capsule )	NA		NR [8955960] (imputed)	N
3	rs113271363	0.996055	17	44753025	rs199470	0.356523	White matter microstructure (mean diusivities)	43866	31666681	Zhao B	43768	Mol Psychiatry	www.ncbi.nlm.nih.gov/pubmed/31666681	Large-scale GWAS reveals genetic architecture of brain white matter microstructure and genetic overlap with cognitive and mental health traits (n = 17,706).	17,706 European ancestry individuals	NA	17q21.31	NR	NSF, NSF, NSF			ENSG00000278174, ENSG00000276262, ENSG00000073969	NA	NA	rs199470-?	rs199470	0	199470	intron_variant	0		2E-12	11.699	(Anterior limb of internal capsule)	NA		NR [8955960] (imputed)	N
3	rs113271363	0.996055	17	44753025	rs199470	0.356523	White matter microstructure (mean diusivities)	43866	31666681	Zhao B	43768	Mol Psychiatry	www.ncbi.nlm.nih.gov/pubmed/31666681	Large-scale GWAS reveals genetic architecture of brain white matter microstructure and genetic overlap with cognitive and mental health traits (n = 17,706).	17,706 European ancestry individuals	NA	17q21.31	NR	NSF, NSF, NSF			ENSG00000278174, ENSG00000276262, ENSG00000073969	NA	NA	rs199470-?	rs199470	0	199470	intron_variant	0		7E-9	8.1549	(Cingulate gyrus)	NA		NR [8955960] (imputed)	N
3	rs113271363	0.996055	17	44753025	rs199470	0.356523	White matter microstructure (mean diusivities)	43866	31666681	Zhao B	43768	Mol Psychiatry	www.ncbi.nlm.nih.gov/pubmed/31666681	Large-scale GWAS reveals genetic architecture of brain white matter microstructure and genetic overlap with cognitive and mental health traits (n = 17,706).	17,706 European ancestry individuals	NA	17q21.31	NR	NSF, NSF, NSF			ENSG00000278174, ENSG00000276262, ENSG00000073969	NA	NA	rs199470-?	rs199470	0	199470	intron_variant	0		2E-9	8.69897	(Genu of corpus callosum)	NA		NR [8955960] (imputed)	N
3	rs113271363	0.996055	17	44753025	rs199470	0.356523	White matter microstructure (radial diusivities)	43866	31666681	Zhao B	43768	Mol Psychiatry	www.ncbi.nlm.nih.gov/pubmed/31666681	Large-scale GWAS reveals genetic architecture of brain white matter microstructure and genetic overlap with cognitive and mental health traits (n = 17,706).	17,706 European ancestry individuals	NA	17q21.31	NR	NSF, NSF, NSF			ENSG00000278174, ENSG00000276262, ENSG00000073969	NA	NA	rs199470-?	rs199470	0	199470	intron_variant	0		9E-11	10.0458	(Fornix (cres) / Stria terminalis)	NA		NR [8955960] (imputed)	N
3	rs113271363	0.996055	17	44753025	rs199470	0.356523	White matter microstructure (radial diusivities)	43866	31666681	Zhao B	43768	Mol Psychiatry	www.ncbi.nlm.nih.gov/pubmed/31666681	Large-scale GWAS reveals genetic architecture of brain white matter microstructure and genetic overlap with cognitive and mental health traits (n = 17,706).	17,706 European ancestry individuals	NA	17q21.31	NR	NSF, NSF, NSF			ENSG00000278174, ENSG00000276262, ENSG00000073969	NA	NA	rs199470-?	rs199470	0	199470	intron_variant	0		5E-9	8.30103	(Genu of corpus callosum)	NA		NR [8955960] (imputed)	N
3	rs113271363	0.996055	17	44753025	rs199470	0.356523	White matter microstructure (fractional anisotropy)	43866	31666681	Zhao B	43768	Mol Psychiatry	www.ncbi.nlm.nih.gov/pubmed/31666681	Large-scale GWAS reveals genetic architecture of brain white matter microstructure and genetic overlap with cognitive and mental health traits (n = 17,706).	17,706 European ancestry individuals	NA	17q21.31	NR	NSF, NSF, NSF			ENSG00000278174, ENSG00000276262, ENSG00000073969	NA	NA	rs199470-?	rs199470	0	199470	intron_variant	0		9E-10	9.04576	(Anterior limb of internal capsule)	NA		NR [8955960] (imputed)	N
3	rs113271363	0.996055	17	44753025	rs199470	0.356523	White matter microstructure (fractional anisotropy)	43866	31666681	Zhao B	43768	Mol Psychiatry	www.ncbi.nlm.nih.gov/pubmed/31666681	Large-scale GWAS reveals genetic architecture of brain white matter microstructure and genetic overlap with cognitive and mental health traits (n = 17,706).	17,706 European ancestry individuals	NA	17q21.31	NR	NSF, NSF, NSF			ENSG00000278174, ENSG00000276262, ENSG00000073969	NA	NA	rs199470-?	rs199470	0	199470	intron_variant	0		4E-10	9.39794	(Fornix (cres) / Stria terminalis)	NA		NR [8955960] (imputed)	N
3	rs113271363	0.996055	17	44753025	rs199470	0.356523	General factor of neuroticism	43587	30867560	Hill WD	43537	Mol Psychiatry	www.ncbi.nlm.nih.gov/pubmed/30867560	Genetic contributions to two special factors of neuroticism are associated with affluence, higher intelligence, better health, and longer life.	270,059 British ancestry individuals	NA	17q21.31	NSF	NSF, NSF, NSF			ENSG00000278174, ENSG00000276262, ENSG00000073969	NA	NA	rs199470-C	rs199470	0	199470	intron_variant	0	NR	6E-16	15.2218		0.014231	[0.011-0.018] unit decrease	Affymetrix [18485882] (imputed)	N
3	rs113271363	0.996055	17	44342123	rs2732677	0.353615	White matter microstructure (mean diusivities)	43866	31666681	Zhao B	43768	Mol Psychiatry	www.ncbi.nlm.nih.gov/pubmed/31666681	Large-scale GWAS reveals genetic architecture of brain white matter microstructure and genetic overlap with cognitive and mental health traits (n = 17,706).	17,706 European ancestry individuals	NA	17q21.31	NR	MAPK8IP1P1 - ARL17B	ENSG00000282723	ENSG00000228696		19713	10027	rs2732677-?	rs2732677	0	2732677	intergenic_variant	1		5E-8	7.30103	(Cingulate gyrus)	NA		NR [8955960] (imputed)	N
3	rs113271363	0.996055	17	44342123	rs2732677	0.353615	White matter microstructure (mean diusivities)	43866	31666681	Zhao B	43768	Mol Psychiatry	www.ncbi.nlm.nih.gov/pubmed/31666681	Large-scale GWAS reveals genetic architecture of brain white matter microstructure and genetic overlap with cognitive and mental health traits (n = 17,706).	17,706 European ancestry individuals	NA	17q21.31	NR	MAPK8IP1P1 - ARL17B	ENSG00000282723	ENSG00000228696		19713	10027	rs2732677-?	rs2732677	0	2732677	intergenic_variant	1		4E-8	7.39794	(Anterior corona radiata)	NA		NR [8955960] (imputed)	N
3	rs113271363	0.996055	17	44355304	rs371894855	0.339985	IDP dMRI TBSS ICVF Posterior limb of internal capsule R	44712	33875891	Smith SM	44305	Nat Neurosci	www.ncbi.nlm.nih.gov/pubmed/33875891	An expanded set of genome-wide association studies of brain imaging phenotypes in UK Biobank.	20,859 British ancestry individuals	10,496 British ancestry individuals	17q21.31		ARL17B, ARL17B, ARL17B			ENSG00000275748, ENSG00000276276, ENSG00000228696	NA	NA	rs371894855-T	rs371894855	0	371894855	intron_variant	0	0.204	2E-20	19.699		0.117	[0.092-0.142] unit decrease	Affymetrix [17103079] (imputed)	N
1	rs13243708	0.99191	7	99635967	rs72615157	0.316403	Lung function (FEV1/FVC)	42902	28166213	Wain LV	42772	Nat Genet	www.ncbi.nlm.nih.gov/pubmed/28166213	Genome-wide association analyses for lung function and chronic obstructive pulmonary disease identify new loci and potential druggable targets.	48,943 European ancestry individuals	57,176 European ancestry individuals, 38,199 individuals.	7q22.1	ZKSCAN1	ZKSCAN1			ENSG00000106261	NA	NA	rs72615157-A	rs72615157	0	72615157	3_prime_UTR_variant	0	0.16	2E-9	8.69897		0.032	[0.022-0.042] unit increase	Affymetrix [27624732] (imputed)	N
3	rs113271363	0.996055	17	44764775	rs199460	0.315311	General cognitive ability	43360	29844566	Davies G	43249	Nat Commun	www.ncbi.nlm.nih.gov/pubmed/29844566	Study of 300,486 individuals identifies 148 independent genetic loci influencing general cognitive function.	up to 300,486 European ancestry individuals	NA	17q21.31	NR	NSF, NSF, NSF			ENSG00000278174, ENSG00000276262, ENSG00000073969	NA	NA	rs199460-?	rs199460	0	199460	intron_variant	0	NR	5E-8	7.30103		5.447	z-score increase	Affymetrix, Illumina [at least 2500000] (imputed)	N
3	rs113271363	0.996055	17	44764775	rs199460	0.315311	IDP dMRI TBSS MD Posterior limb of internal capsule R	44712	33875891	Smith SM	44305	Nat Neurosci	www.ncbi.nlm.nih.gov/pubmed/33875891	An expanded set of genome-wide association studies of brain imaging phenotypes in UK Biobank.	20,860 British ancestry individuals	10,496 British ancestry individuals	17q21.31		NSF, NSF, NSF			ENSG00000278174, ENSG00000276262, ENSG00000073969	NA	NA	rs199460-C	rs199460	0	199460	intron_variant	0	0.197	5E-10	9.30103		0.08	[0.055-0.105] unit increase	Affymetrix [17103079] (imputed)	N
3	rs113271363	0.996055	17	44764775	rs199460	0.315311	High-sensitivity cardiac troponin T levels	44630	34732054	Yang Y	44504	Circ Genom Precis Med	www.ncbi.nlm.nih.gov/pubmed/34732054	Identification of Functional Genetic Determinants of Cardiac Troponin T and I in a Multiethnic Population and Causal Associations With Atrial Fibrillation.	18,590 European ancestry individuals, 3,806 African American individuals, 774 Chinese ancestry individuals, 1,446 Hispanics ancestry individuals	NA	17q21.31		NSF, NSF, NSF			ENSG00000278174, ENSG00000276262, ENSG00000073969	NA	NA	rs199460-?	rs199460	0	199460	intron_variant	0	NR	3E-7	6.52288		0.05	[0.03-0.07] unit decrease	Affymetrix, Illumina [10661418] (imputed)	N
3	rs113271363	0.996055	17	44764775	rs199460	0.315311	High-sensitivity cardiac troponin T levels	44630	34732054	Yang Y	44504	Circ Genom Precis Med	www.ncbi.nlm.nih.gov/pubmed/34732054	Identification of Functional Genetic Determinants of Cardiac Troponin T and I in a Multiethnic Population and Causal Associations With Atrial Fibrillation.	18,590 European ancestry individuals	NA	17q21.31		NSF, NSF, NSF			ENSG00000278174, ENSG00000276262, ENSG00000073969	NA	NA	rs199460-?	rs199460	0	199460	intron_variant	0	NR	7E-6	5.1549		0.05	[0.026-0.074] unit decrease	Affymetrix, Illumina [NR] (imputed)	N
1	rs13243708	0.99191	7	99968371	rs62482199	0.294002	Educational attainment	44743	35361970	Okbay A	44651	Nat Genet	www.ncbi.nlm.nih.gov/pubmed/35361970	Polygenic prediction of educational attainment within and between families from genome-wide association analyses in 3 million individuals.	3,037,499 European ancestry individuals	NA	7q22.1		PILRA			ENSG00000085514	NA	NA	rs62482199-T	rs62482199	0	62482199	intron_variant	0	0.1141	1E-8	8		0.00939906	[0.0062-0.0126] unit increase	Illumina [10675380] (imputed)	N
3	rs113271363	0.996055	17	44753350	rs117300236	0.270997	Ganglion cell inner plexiform layer (GCIPL) thickness	44334	33979322	Currant H	44328	PLoS Genet	www.ncbi.nlm.nih.gov/pubmed/33979322	Genetic variation affects morphological retinal phenotypes extracted from UK Biobank optical coherence tomography images.	31,434 European ancestry individuals	NA	17q21.31	NR	NSF, NSF, NSF			ENSG00000278174, ENSG00000276262, ENSG00000073969	NA	NA	rs117300236-G	rs117300236	0	117300236	intron_variant	0	0.72	1E-7	7		0.3	[0.18-0.42] unit decrease	Affymetrix [9231066] (imputed)	N
3	rs113271363	0.996055	17	44753350	rs117300236	0.270997	Retinal nerve fibre layer thickness or ganglion cell inner plexiform layer thickness (MTAG)	44334	33979322	Currant H	44328	PLoS Genet	www.ncbi.nlm.nih.gov/pubmed/33979322	Genetic variation affects morphological retinal phenotypes extracted from UK Biobank optical coherence tomography images.	31,434 European ancestry individuals	NA	17q21.31	NR	NSF, NSF, NSF			ENSG00000278174, ENSG00000276262, ENSG00000073969	NA	NA	rs117300236-G	rs117300236	0	117300236	intron_variant	0	0.72	6E-9	8.22185		0.25	[0.17-0.33] unit decrease	Affymetrix [9231066] (imputed)	N
3	rs113271363	0.996055	17	44753350	rs117300236	0.270997	Retinal nerve fibre layer (RNFL) thickness	44334	33979322	Currant H	44328	PLoS Genet	www.ncbi.nlm.nih.gov/pubmed/33979322	Genetic variation affects morphological retinal phenotypes extracted from UK Biobank optical coherence tomography images.	31,434 European ancestry individuals	NA	17q21.31	NR	NSF, NSF, NSF			ENSG00000278174, ENSG00000276262, ENSG00000073969	NA	NA	rs117300236-G	rs117300236	0	117300236	intron_variant	0	0.72	6E-9	8.22185		0.25	[0.17-0.33] unit decrease	Affymetrix [9231066] (imputed)	N
3	rs113271363	0.996055	17	44218138	rs1918800	0.254906	ThalamNuclei lh volume VAmc	44712	33875891	Smith SM	44305	Nat Neurosci	www.ncbi.nlm.nih.gov/pubmed/33875891	An expanded set of genome-wide association studies of brain imaging phenotypes in UK Biobank.	21,282 British ancestry individuals	10,686 British ancestry individuals	17q21.31		KANSL1, KANSL1, KANSL1			ENSG00000120071, ENSG00000275867, ENSG00000278458	NA	NA	rs1918800-T	rs1918800	0	1918800	intron_variant	0	0.182	9E-11	10.0458		0.087	[0.062-0.112] unit decrease	Affymetrix [17103079] (imputed)	N
3	rs113271363	0.996055	17	44078982	rs2435201	0.2502	Neuroticism	43404	29942085	Nagel M	43276	Nat Genet	www.ncbi.nlm.nih.gov/pubmed/29942085	Meta-analysis of genome-wide association studies for neuroticism in 449,484 individuals identifies novel genetic loci and pathways.	449,484 European ancestry individuals	NA	17q21.31	NR	MAPT, MAPT, MAPT			ENSG00000277956, ENSG00000276155, ENSG00000186868	NA	NA	rs2435201-A	rs2435201	0	2435201	intron_variant	0	NR	4E-12	11.3979		6.944	z score decrease	Affymetrix [10847151] (imputed)	N
3	rs113271363	0.996055	17	44078982	rs2435201	0.2502	Waist-to-hip ratio adjusted for BMI	43938	31669095	Zhu Z	43762	J Allergy Clin Immunol	www.ncbi.nlm.nih.gov/pubmed/31669095	Shared Genetic and Experimental Links between Obesity-Related Traits and Asthma Subtypes in UK Biobank.	457,690 European ancestry individuals	NA	17q21.31	NR	MAPT, MAPT, MAPT			ENSG00000277956, ENSG00000276155, ENSG00000186868	NA	NA	rs2435201-?	rs2435201	0	2435201	intron_variant	0	NR	5E-11	10.301		NA		Affymetrix [~ 8270000] (imputed)	N
3	rs113271363	0.996055	17	44078982	rs2435201	0.2502	A body shape index	44432	34021172	Christakoudi S	44337	Sci Rep	www.ncbi.nlm.nih.gov/pubmed/34021172	GWAS of allometric body-shape indices in UK Biobank identifies loci suggesting associations with morphogenesis, organogenesis, adrenal cell renewal and cancer.	219,872 British ancestry women	NA	17q21.31	MAPT	MAPT, MAPT, MAPT			ENSG00000277956, ENSG00000276155, ENSG00000186868	NA	NA	rs2435201-T	rs2435201	0	2435201	intron_variant	0	NR	3E-8	7.52288		0.016056	[0.01-0.022] unit increase	Affymetrix [321169] (imputed)	N
3	rs113271363	0.996055	17	44078982	rs2435201	0.2502	Waist-hip index	44432	34021172	Christakoudi S	44337	Sci Rep	www.ncbi.nlm.nih.gov/pubmed/34021172	GWAS of allometric body-shape indices in UK Biobank identifies loci suggesting associations with morphogenesis, organogenesis, adrenal cell renewal and cancer.	219,872 British ancestry women	NA	17q21.31	MAPT	MAPT, MAPT, MAPT			ENSG00000277956, ENSG00000276155, ENSG00000186868	NA	NA	rs2435201-T	rs2435201	0	2435201	intron_variant	0	NR	4E-8	7.39794		0.0157709	[0.01-0.021] unit increase	Affymetrix [319769] (imputed)	N
3	rs113271363	0.996055	17	43992943	rs9899833	0.246833	White matter microstructure (radial diusivities)	43866	31666681	Zhao B	43768	Mol Psychiatry	www.ncbi.nlm.nih.gov/pubmed/31666681	Large-scale GWAS reveals genetic architecture of brain white matter microstructure and genetic overlap with cognitive and mental health traits (n = 17,706).	17,706 European ancestry individuals	NA	17q21.31	NR	MAPT, MAPT, MAPT			ENSG00000277956, ENSG00000276155, ENSG00000186868	NA	NA	rs9899833-?	rs9899833	0	9899833	intron_variant	0		7E-11	10.1549	(Anterior limb of internal capsule)	NA		NR [8955960] (imputed)	N
3	rs113271363	0.996055	17	43992943	rs9899833	0.246833	White matter microstructure (axial diusivities)	43866	31666681	Zhao B	43768	Mol Psychiatry	www.ncbi.nlm.nih.gov/pubmed/31666681	Large-scale GWAS reveals genetic architecture of brain white matter microstructure and genetic overlap with cognitive and mental health traits (n = 17,706).	17,706 European ancestry individuals	NA	17q21.31	NR	MAPT, MAPT, MAPT			ENSG00000277956, ENSG00000276155, ENSG00000186868	NA	NA	rs9899833-?	rs9899833	0	9899833	intron_variant	0		4E-8	7.39794	(Superior longitudinal fasciculus)	NA		NR [8955960] (imputed)	N
3	rs113271363	0.996055	17	43992943	rs9899833	0.246833	White matter microstructure (axial diusivities)	43866	31666681	Zhao B	43768	Mol Psychiatry	www.ncbi.nlm.nih.gov/pubmed/31666681	Large-scale GWAS reveals genetic architecture of brain white matter microstructure and genetic overlap with cognitive and mental health traits (n = 17,706).	17,706 European ancestry individuals	NA	17q21.31	NR	MAPT, MAPT, MAPT			ENSG00000277956, ENSG00000276155, ENSG00000186868	NA	NA	rs9899833-?	rs9899833	0	9899833	intron_variant	0		3E-8	7.52288	(Inferior fronto-occipital fasciculus)	NA		NR [8955960] (imputed)	N
3	rs113271363	0.996055	17	43992943	rs9899833	0.246833	White matter microstructure (mean diusivities)	43866	31666681	Zhao B	43768	Mol Psychiatry	www.ncbi.nlm.nih.gov/pubmed/31666681	Large-scale GWAS reveals genetic architecture of brain white matter microstructure and genetic overlap with cognitive and mental health traits (n = 17,706).	17,706 European ancestry individuals	NA	17q21.31	NR	MAPT, MAPT, MAPT			ENSG00000277956, ENSG00000276155, ENSG00000186868	NA	NA	rs9899833-?	rs9899833	0	9899833	intron_variant	0		2E-8	7.69897	(Average across all tracts)	NA		NR [8955960] (imputed)	N
3	rs113271363	0.996055	17	43992943	rs9899833	0.246833	White matter microstructure (mean diusivities)	43866	31666681	Zhao B	43768	Mol Psychiatry	www.ncbi.nlm.nih.gov/pubmed/31666681	Large-scale GWAS reveals genetic architecture of brain white matter microstructure and genetic overlap with cognitive and mental health traits (n = 17,706).	17,706 European ancestry individuals	NA	17q21.31	NR	MAPT, MAPT, MAPT			ENSG00000277956, ENSG00000276155, ENSG00000186868	NA	NA	rs9899833-?	rs9899833	0	9899833	intron_variant	0		6E-10	9.22185	(External capsule )	NA		NR [8955960] (imputed)	N
3	rs113271363	0.996055	17	43992943	rs9899833	0.246833	White matter microstructure (mean diusivities)	43866	31666681	Zhao B	43768	Mol Psychiatry	www.ncbi.nlm.nih.gov/pubmed/31666681	Large-scale GWAS reveals genetic architecture of brain white matter microstructure and genetic overlap with cognitive and mental health traits (n = 17,706).	17,706 European ancestry individuals	NA	17q21.31	NR	MAPT, MAPT, MAPT			ENSG00000277956, ENSG00000276155, ENSG00000186868	NA	NA	rs9899833-?	rs9899833	0	9899833	intron_variant	0		5E-11	10.301	(Anterior limb of internal capsule)	NA		NR [8955960] (imputed)	N
3	rs113271363	0.996055	17	43992943	rs9899833	0.246833	White matter microstructure (mean diusivities)	43866	31666681	Zhao B	43768	Mol Psychiatry	www.ncbi.nlm.nih.gov/pubmed/31666681	Large-scale GWAS reveals genetic architecture of brain white matter microstructure and genetic overlap with cognitive and mental health traits (n = 17,706).	17,706 European ancestry individuals	NA	17q21.31	NR	MAPT, MAPT, MAPT			ENSG00000277956, ENSG00000276155, ENSG00000186868	NA	NA	rs9899833-?	rs9899833	0	9899833	intron_variant	0		4E-8	7.39794	(Genu of corpus callosum)	NA		NR [8955960] (imputed)	N
3	rs113271363	0.996055	17	43992943	rs9899833	0.246833	White matter microstructure (radial diusivities)	43866	31666681	Zhao B	43768	Mol Psychiatry	www.ncbi.nlm.nih.gov/pubmed/31666681	Large-scale GWAS reveals genetic architecture of brain white matter microstructure and genetic overlap with cognitive and mental health traits (n = 17,706).	17,706 European ancestry individuals	NA	17q21.31	NR	MAPT, MAPT, MAPT			ENSG00000277956, ENSG00000276155, ENSG00000186868	NA	NA	rs9899833-?	rs9899833	0	9899833	intron_variant	0		3E-8	7.52288	(Average across all tracts)	NA		NR [8955960] (imputed)	N
3	rs113271363	0.996055	17	43992943	rs9899833	0.246833	General factor of neuroticism	43587	30867560	Hill WD	43537	Mol Psychiatry	www.ncbi.nlm.nih.gov/pubmed/30867560	Genetic contributions to two special factors of neuroticism are associated with affluence, higher intelligence, better health, and longer life.	270,059 British ancestry individuals	NA	17q21.31	MAPT	MAPT, MAPT, MAPT			ENSG00000277956, ENSG00000276155, ENSG00000186868	NA	NA	rs9899833-G	rs9899833	0	9899833	intron_variant	0	NR	5E-15	14.301		0.013529	[0.01-0.017] unit increase	Affymetrix [18485882] (imputed)	N
2	rs2498857	0.971627	9	109518208	rs2451948	0.220671	Height	43606	30595370	Kichaev G	43461	Am J Hum Genet	www.ncbi.nlm.nih.gov/pubmed/30595370	Leveraging Polygenic Functional Enrichment to Improve GWAS Power.	approximately 458,000 European ancestry individuals	NA	9q31.2		LINC01505 - RNA5SP292	ENSG00000234323	ENSG00000212276		15052	87822	rs2451948-?	rs2451948	0	2451948	regulatory_region_variant	1	NR	5E-32	31.301		NA		NR [~ 8900000] (imputed)	N
3	rs113271363	0.996055	17	44095467	rs58879558	0.202861	Hemoglobin concentration	44095	32888493	Chen MH	44075	Cell	www.ncbi.nlm.nih.gov/pubmed/32888493	Trans-ethnic and Ancestry-Specific Blood-Cell Genetics in 746,667 Individuals from 5 Global Populations.	746,431 African American or Afro-Caribbean, African ancestry, European ancestry, East Asian ancestry, Hispanic or Latin American and South Asian ancestry individuals	NA	17q21.31	NR	MAPT, MAPT, MAPT			ENSG00000277956, ENSG00000276155, ENSG00000186868	NA	NA	rs58879558-C	rs58879558	0	58879558	intron_variant	0	0.249796	6E-91	90.2218		NA		Affymetrix, Illumina [24653286] (imputed)	N
3	rs113271363	0.996055	17	44095467	rs58879558	0.202861	Hematocrit	44095	32888493	Chen MH	44075	Cell	www.ncbi.nlm.nih.gov/pubmed/32888493	Trans-ethnic and Ancestry-Specific Blood-Cell Genetics in 746,667 Individuals from 5 Global Populations.	737,823 African American or Afro-Caribbean, African ancestry, European ancestry, East Asian ancestry, Hispanic or Latin American and South Asian ancestry individuals	NA	17q21.31	NR	MAPT, MAPT, MAPT			ENSG00000277956, ENSG00000276155, ENSG00000186868	NA	NA	rs58879558-C	rs58879558	0	58879558	intron_variant	0	0.250229	6E-94	93.2218		NA		Affymetrix, Illumina [24558453] (imputed)	N
3	rs113271363	0.996055	17	44095467	rs58879558	0.202861	Red blood cell count	44095	32888493	Chen MH	44075	Cell	www.ncbi.nlm.nih.gov/pubmed/32888493	Trans-ethnic and Ancestry-Specific Blood-Cell Genetics in 746,667 Individuals from 5 Global Populations.	545,203 European ancestry individuals	NA	17q21.31	NR	MAPT, MAPT, MAPT			ENSG00000277956, ENSG00000276155, ENSG00000186868	NA	NA	rs58879558-C	rs58879558	0	58879558	intron_variant	0	0.232575	2E-128	127.699		0.053	[0.049-0.057] SD unit increase	Affymetrix, Illumina [50628390] (imputed)	N
3	rs113271363	0.996055	17	44095467	rs58879558	0.202861	Red blood cell count	44095	32888493	Chen MH	44075	Cell	www.ncbi.nlm.nih.gov/pubmed/32888493	Trans-ethnic and Ancestry-Specific Blood-Cell Genetics in 746,667 Individuals from 5 Global Populations.	727,624 African American or Afro-Caribbean, African ancestry, European ancestry, East Asian ancestry, Hispanic or Latin American and South Asian ancestry individuals	NA	17q21.31	NR	MAPT, MAPT, MAPT			ENSG00000277956, ENSG00000276155, ENSG00000186868	NA	NA	rs58879558-C	rs58879558	0	58879558	intron_variant	0	0.250777	1E-130	130		NA		Affymetrix, Illumina [24332387] (imputed)	N
3	rs113271363	0.996055	17	44095467	rs58879558	0.202861	Mean reticulocyte volume	44092	32888494	Vuckovic D	44075	Cell	www.ncbi.nlm.nih.gov/pubmed/32888494	The Polygenic and Monogenic Basis of Blood Traits and Diseases.	408,112 British individuals	NA	17q21.31	MAPT	MAPT, MAPT, MAPT			ENSG00000277956, ENSG00000276155, ENSG00000186868	NA	NA	rs58879558-C	rs58879558	0	58879558	intron_variant	0	0.229817	5E-28	27.301		0.0369744	[0.03-0.044] unit decrease	Affymetrix [93095623] (imputed)	N
3	rs113271363	0.996055	17	44095467	rs58879558	0.202861	Bioavailable testosterone levels	44179	32042192	Ruth KS	43871	Nat Med	www.ncbi.nlm.nih.gov/pubmed/32042192	Using human genetics to understand the disease impacts of testosterone in men and women.	178,782 European ancestry men	NA	17q21.31	NR	MAPT, MAPT, MAPT			ENSG00000277956, ENSG00000276155, ENSG00000186868	NA	NA	rs58879558-C	rs58879558	0	58879558	intron_variant	0	0.22989199999999999	2E-9	8.69897		0.0225798	[0.016-0.03] unit increase	Affymetrix [16577424] (imputed)	N
3	rs113271363	0.996055	17	44095467	rs58879558	0.202861	Mean spheric corpuscular volume	44092	32888494	Vuckovic D	44075	Cell	www.ncbi.nlm.nih.gov/pubmed/32888494	The Polygenic and Monogenic Basis of Blood Traits and Diseases.	408,112 British individuals	NA	17q21.31	MAPT	MAPT, MAPT, MAPT			ENSG00000277956, ENSG00000276155, ENSG00000186868	NA	NA	rs58879558-C	rs58879558	0	58879558	intron_variant	0	0.229934	2E-53	52.699		0.0463722	[0.04-0.052] unit decrease	Affymetrix [93095623] (imputed)	N
3	rs113271363	0.996055	17	44095467	rs58879558	0.202861	Red blood cell count	43504	30595370	Kichaev G	43461	Am J Hum Genet	www.ncbi.nlm.nih.gov/pubmed/30595370	Leveraging Polygenic Functional Enrichment to Improve GWAS Power.	approximately 445,000 European ancestry individuals	NA	17q21.31		MAPT, MAPT, MAPT			ENSG00000277956, ENSG00000276155, ENSG00000186868	NA	NA	rs58879558-?	rs58879558	0	58879558	intron_variant	0	NR	3E-98	97.5229		NA		NR [~ 8900000] (imputed)	N
1	rs13243708	0.99191	7	99574738	rs2247607	0.19782	Highest math class taken (MTAG)	43416	30038396	Lee JJ	43304	Nat Genet	www.ncbi.nlm.nih.gov/pubmed/30038396	Gene discovery and polygenic prediction from a genome-wide association study of educational attainment in 1.1 million individuals.	811,539 European ancestry individuals	NA	7q22.1	Intergenic	AZGP1 - AZGP1P1	ENSG00000160862	ENSG00000214313		1073	3647	rs2247607-A	rs2247607	0	2247607	intron_variant	1	0.6823	1E-8	8	(MTAG)	0.0101	[0.0066-0.0136] unit decrease	Affymetrix, Illumina [7100000] (imputed)	N
1	rs13243708	0.99191	7	99574738	rs2247607	0.19782	Weight	44544	34594039	Sakaue S	44469	Nat Genet	www.ncbi.nlm.nih.gov/pubmed/34594039	A cross-population atlas of genetic associations for 220 human phenotypes.	360,116 European ancestry individuals, 165,419 East Asian ancestry individuals	NA	7q22.1		AZGP1 - AZGP1P1	ENSG00000160862	ENSG00000214313		1073	3647	rs2247607-A	rs2247607	0	2247607	intron_variant	1	NR	2E-10	9.69897		0.0123	[0.0086-0.016] unit increase	Affymetrix, Illumina [20539548] (imputed)	N
1	rs13243708	0.99191	7	99744572	rs77686669	0.176834	Venous thromboembolism adjusted for sickle cell variant rs77121243-T	42878	28203683	Heit JA	42782	Thromb Haemost	www.ncbi.nlm.nih.gov/pubmed/28203683	Identification of unique venous thromboembolism-susceptibility variants in African-Americans.	393 African American cases, 4,941 African American controls.	NR	7q22.1	C7orf59	RPL7P60 - LAMTOR4	ENSG00000214142	ENSG00000188186		6267	1958	rs77686669-C	rs77686669	0	77686669	intergenic_variant	1	0.0644	6E-6	5.22185		1.901	[1.441-2.507]	Affymetrix, Illumina [14074516] (imputed)	N
3	rs113271363	0.996055	17	43977846	rs28646281	0.161914	General cognitive ability	43360	29844566	Davies G	43249	Nat Commun	www.ncbi.nlm.nih.gov/pubmed/29844566	Study of 300,486 individuals identifies 148 independent genetic loci influencing general cognitive function.	up to 300,486 European ancestry individuals	NA	17q21.31	MAPT	MAPT, MAPT, MAPT			ENSG00000277956, ENSG00000276155, ENSG00000186868	NA	NA	rs28646281-T	rs28646281	0	28646281	intron_variant	0	NR	1E-10	10		6.445	z-score increase	Affymetrix, Illumina [at least 2500000] (imputed)	N
3	rs113271363	0.996055	17	43977846	rs28646281	0.161914	White matter microstructure (fractional anisotropy)	43866	31666681	Zhao B	43768	Mol Psychiatry	www.ncbi.nlm.nih.gov/pubmed/31666681	Large-scale GWAS reveals genetic architecture of brain white matter microstructure and genetic overlap with cognitive and mental health traits (n = 17,706).	17,706 European ancestry individuals	NA	17q21.31	NR	MAPT, MAPT, MAPT			ENSG00000277956, ENSG00000276155, ENSG00000186868	NA	NA	rs28646281-?	rs28646281	0	28646281	intron_variant	0		4E-8	7.39794	(Anterior limb of internal capsule)	NA		NR [8955960] (imputed)	N
3	rs113271363	0.996055	17	44065263	rs713522	0.158056	General cognitive ability	43360	29844566	Davies G	43249	Nat Commun	www.ncbi.nlm.nih.gov/pubmed/29844566	Study of 300,486 individuals identifies 148 independent genetic loci influencing general cognitive function.	up to 300,486 European ancestry individuals	NA	17q21.31	MAPT	MAPT, MAPT, MAPT			ENSG00000277956, ENSG00000276155, ENSG00000186868	NA	NA	rs713522-T	rs713522	0	713522	intron_variant	0	NR	1E-11	11		6.804	z-score increase	Affymetrix, Illumina [at least 2500000] (imputed)	N
3	rs113271363	0.996055	17	44753643	rs374952396	0.157185	Turnip liking	44777	35585065	May-Wilson S	44699	Nat Commun	www.ncbi.nlm.nih.gov/pubmed/35585065	Large-scale GWAS of food liking reveals genetic determinants and genetic correlations with distinct neurophysiological traits.	155,376 European ancestry individuals	NA	17q21.31		NSF, NSF, NSF			ENSG00000278174, ENSG00000276262, ENSG00000073969	NA	NA	rs374952396-T	rs374952396	0	374952396	intron_variant	0	0.7538	3E-8	7.52288		0.023493	[0.015-0.032] unit increase	Affymetrix [11353280] (imputed)	N
3	rs113271363	0.996055	17	44753643	rs374952396	0.157185	Ratio of omega-6 fatty acids to omega-3 fatty acids	44678	35213538	Richardson TG	44617	PLoS Biol	www.ncbi.nlm.nih.gov/pubmed/35213538	Characterising metabolomic signatures of lipid-modifying therapies through drug target mendelian randomisation.	115,006 European ancestry individuals	NA	17q21.31		NSF, NSF, NSF			ENSG00000278174, ENSG00000276262, ENSG00000073969	NA	NA	rs374952396-G	rs374952396	0	374952396	intron_variant	0	0.248043	6E-14	13.2218		0.035119	[0.026-0.044] unit increase	NR [11722792] (imputed)	N
3	rs113271363	0.996055	17	43976684	rs9303523	0.154037	Waist-to-hip ratio adjusted for BMI	44432	34021172	Christakoudi S	44337	Sci Rep	www.ncbi.nlm.nih.gov/pubmed/34021172	GWAS of allometric body-shape indices in UK Biobank identifies loci suggesting associations with morphogenesis, organogenesis, adrenal cell renewal and cancer.	219,872 British ancestry women	NA	17q21.31	MAPT	MAPT, MAPT, MAPT			ENSG00000277956, ENSG00000276155, ENSG00000186868	NA	NA	rs9303523-C	rs9303523	0	9303523	intron_variant	0	NR	5E-13	12.301		0.0214657	[0.016-0.027] unit increase	Affymetrix [319769] (imputed)	N
3	rs113271363	0.996055	17	43976684	rs9303523	0.154037	A body shape index	44432	34021172	Christakoudi S	44337	Sci Rep	www.ncbi.nlm.nih.gov/pubmed/34021172	GWAS of allometric body-shape indices in UK Biobank identifies loci suggesting associations with morphogenesis, organogenesis, adrenal cell renewal and cancer.	219,872 British ancestry women	NA	17q21.31	MAPT	MAPT, MAPT, MAPT			ENSG00000277956, ENSG00000276155, ENSG00000186868	NA	NA	rs9303523-C	rs9303523	0	9303523	intron_variant	0	NR	1E-10	10		0.0193735	[0.013-0.025] unit increase	Affymetrix [321169] (imputed)	N
3	rs113271363	0.996055	17	44074586	rs12051901	0.143937	Waist-hip index	44432	34021172	Christakoudi S	44337	Sci Rep	www.ncbi.nlm.nih.gov/pubmed/34021172	GWAS of allometric body-shape indices in UK Biobank identifies loci suggesting associations with morphogenesis, organogenesis, adrenal cell renewal and cancer.	186,825 British ancestry men	NA	17q21.31	MAPT	MAPT, MAPT, MAPT			ENSG00000277956, ENSG00000276155, ENSG00000186868	NA	NA	rs12051901-A	rs12051901	0	12051901	intron_variant	0	NR	4E-10	9.39794		0.0222448	[0.015-0.029] unit decrease	Affymetrix [127266] (imputed)	N
3	rs113271363	0.996055	17	44074586	rs12051901	0.143937	Waist-to-hip ratio adjusted for BMI	44432	34021172	Christakoudi S	44337	Sci Rep	www.ncbi.nlm.nih.gov/pubmed/34021172	GWAS of allometric body-shape indices in UK Biobank identifies loci suggesting associations with morphogenesis, organogenesis, adrenal cell renewal and cancer.	186,825 British ancestry men	NA	17q21.31	MAPT	MAPT, MAPT, MAPT			ENSG00000277956, ENSG00000276155, ENSG00000186868	NA	NA	rs12051901-A	rs12051901	0	12051901	intron_variant	0	NR	7E-10	9.1549		0.0219012	[0.015-0.029] unit decrease	Affymetrix [323858] (imputed)	N
3	rs113271363	0.996055	17	43978988	rs1560312	0.117958	Depressed affect	43404	29942085	Nagel M	43276	Nat Genet	www.ncbi.nlm.nih.gov/pubmed/29942085	Meta-analysis of genome-wide association studies for neuroticism in 449,484 individuals identifies novel genetic loci and pathways.	357,957 European ancestry individuals	NA	17q21.31	NR	MAPT, MAPT, MAPT			ENSG00000277956, ENSG00000276155, ENSG00000186868	NA	NA	rs1560312-?	rs1560312	0	1560312	intron_variant	0	NR	1E-16	16		0.02016	[0.015-0.025] unit increase	Affymetrix [10847151] (imputed)	N
3	rs113271363	0.996055	17	43978988	rs1560312	0.117958	Neuroticism	43404	29942085	Nagel M	43276	Nat Genet	www.ncbi.nlm.nih.gov/pubmed/29942085	Meta-analysis of genome-wide association studies for neuroticism in 449,484 individuals identifies novel genetic loci and pathways.	449,484 European ancestry individuals	NA	17q21.31	NR	MAPT, MAPT, MAPT			ENSG00000277956, ENSG00000276155, ENSG00000186868	NA	NA	rs1560312-A	rs1560312	0	1560312	intron_variant	0	NR	5E-21	20.301		9.409	z score decrease	Affymetrix [10847151] (imputed)	N
1	rs13243708	0.99191	7	99847237	rs112241539	0.0970005	Age at menopause	43504	30595370	Kichaev G	43461	Am J Hum Genet	www.ncbi.nlm.nih.gov/pubmed/30595370	Leveraging Polygenic Functional Enrichment to Improve GWAS Power.	approximately 143,000 European ancestry individuals	NA	7q22.1		CASTOR3			ENSG00000239521	NA	NA	rs112241539-?	rs112241539	0	112241539	intron_variant	0	NR	4E-10	9.39794		NA		NR [~ 8900000] (imputed)	N
3	rs113271363	0.996055	17	44071851	rs2435200	0.0853687	Depressed affect	43404	29942085	Nagel M	43276	Nat Genet	www.ncbi.nlm.nih.gov/pubmed/29942085	Meta-analysis of genome-wide association studies for neuroticism in 449,484 individuals identifies novel genetic loci and pathways.	357,957 European ancestry individuals	NA	17q21.31	NR	MAPT, MAPT, MAPT			ENSG00000277956, ENSG00000276155, ENSG00000186868	NA	NA	rs2435200-?	rs2435200	0	2435200	intron_variant	0	NR	6E-9	8.22185		0.01363	[0.009-0.0182] unit increase	Affymetrix [10847151] (imputed)	N
3	rs113271363	0.996055	17	44071851	rs2435200	0.0853687	General factor of neuroticism	43587	30867560	Hill WD	43537	Mol Psychiatry	www.ncbi.nlm.nih.gov/pubmed/30867560	Genetic contributions to two special factors of neuroticism are associated with affluence, higher intelligence, better health, and longer life.	270,059 British ancestry individuals	NA	17q21.31	MAPT	MAPT, MAPT, MAPT			ENSG00000277956, ENSG00000276155, ENSG00000186868	NA	NA	rs2435200-G	rs2435200	0	2435200	intron_variant	0	NR	3E-9	8.52288		0.010362	[0.007-0.0138] unit increase	Affymetrix [18485882] (imputed)	N
3	rs113271363	0.996055	17	44310965	rs12452789	0.08008	Red blood cell count	44095	32888493	Chen MH	44075	Cell	www.ncbi.nlm.nih.gov/pubmed/32888493	Trans-ethnic and Ancestry-Specific Blood-Cell Genetics in 746,667 Individuals from 5 Global Populations.	150,708 East Asian ancestry individuals	NA	17q21.31	NR	KANSL1 - MAPK8IP1P1	ENSG00000278458	ENSG00000282723		8210	10007	rs12452789-T	rs12452789	0	12452789	intergenic_variant	1	0.524918	1E-13	13		0.036852	[0.027-0.047] SD units decrease	Affymetrix, Illumina [16709798] (imputed)	N
1	rs13243708	0.99191	7	99550801	rs10953292	0.0581903	Height	43606	30595370	Kichaev G	43461	Am J Hum Genet	www.ncbi.nlm.nih.gov/pubmed/30595370	Leveraging Polygenic Functional Enrichment to Improve GWAS Power.	approximately 458,000 European ancestry individuals	NA	7q22.1		Y_RNA - AZGP1	ENSG00000200742	ENSG00000160862		16467	13542	rs10953292-?	rs10953292	0	10953292	intergenic_variant	1	NR	4E-10	9.39794		NA		NR [~ 8900000] (imputed)	N
1	rs13243708	0.99191	7	99544633	rs2525537	0.0572138	S-6-hydroxywarfarin levels	44882	36210801	Asiimwe IG	44827	Front Pharmacol	www.ncbi.nlm.nih.gov/pubmed/36210801	A genome-wide association study of plasma concentrations of warfarin enantiomers and metabolites in sub-Saharan black-African patients.	260 Sub-Saharan African ancestry individuals	NA	7q22.1		Y_RNA - AZGP1	ENSG00000200742	ENSG00000160862		10299	19710	rs2525537-?	rs2525537	0	2525537	intron_variant	1	NR	5E-7	6.30103		0.67933	[0.42-0.94] unit decrease	Illumina [17259403] (imputed)	N
1	rs13243708	0.99191	7	99489571	rs17277546	0.0539431	Serum metabolite levels	43355	23093944	Krumsiek J	41200	PLoS Genet	www.ncbi.nlm.nih.gov/pubmed/23093944	Mining the unknown: a systems approach to metabolite identification combining genetic and metabolic information.	1,678 European ancestry individuals	NA	7q22.1	TRIM4	TRIM4			ENSG00000146833	NA	NA	rs17277546-?	rs17277546	0	17277546	3_prime_UTR_variant	0	NR	3E-15	14.5229	(epiandrosteronesulfate)	0.1717	[NR] unit decrease	Affymetrix [655658]	N
1	rs13243708	0.99191	7	99489571	rs17277546	0.0539431	Serum metabolite levels	43355	23093944	Krumsiek J	41200	PLoS Genet	www.ncbi.nlm.nih.gov/pubmed/23093944	Mining the unknown: a systems approach to metabolite identification combining genetic and metabolic information.	1,678 European ancestry individuals	NA	7q22.1	TRIM4	TRIM4			ENSG00000146833	NA	NA	rs17277546-?	rs17277546	0	17277546	3_prime_UTR_variant	0	NR	2E-21	20.699	(androsteronesulfate)	0.2435	[NR] unit decrease	Affymetrix [655658]	N
1	rs13243708	0.99191	7	99489571	rs17277546	0.0539431	Estrone levels	43290	29325096	Eriksson AL	43109	J Clin Endocrinol Metab	www.ncbi.nlm.nih.gov/pubmed/29325096	Genetic Determinants of Circulating Estrogen Levels, and Evidence of a Causal Effect of Estradiol on Bone Density in Men.	7,570 European ancestry men	NA	7q22.1	TRIM4	TRIM4			ENSG00000146833	NA	NA	rs17277546-G	rs17277546	0	17277546	3_prime_UTR_variant	0	0.95	6E-14	13.2218		3.59	[2.65-4.53] pg/ml increase	Affymetrix, Illumina [~ 2500000] (imputed)	N
1	rs13243708	0.99191	7	99489571	rs17277546	0.0539431	Dehydroepiandrosterone sulphate levels	40689	21533175	Zhai G	40647	PLoS Genet	www.ncbi.nlm.nih.gov/pubmed/21533175	Eight common genetic variants associated with serum DHEAS levels suggest a key role in ageing mechanisms.	14,846 European ancestry individuals	NA	7q22.1	TRIM4, CYP3A43	TRIM4			ENSG00000146833	NA	NA	rs17277546-A	rs17277546	0	17277546	3_prime_UTR_variant	0	0.05	2E-11	10.699		0.11	[0.07-0.15] umol/L decrease	Affymetrix, Illumina [~ 2500000] (imputed)	N
1	rs13243708	0.99191	7	99489571	rs17277546	0.0539431	Metabolic traits	40963	21886157	Suhre K	40786	Nature	www.ncbi.nlm.nih.gov/pubmed/21886157	Human metabolic individuality in biomedical and pharmaceutical research.	2,820 European ancestry individuals	NA	7q22.1	CYP3A4	TRIM4			ENSG00000146833	NA	NA	rs17277546-A	rs17277546	0	17277546	3_prime_UTR_variant	0	0.045	9E-40	39.0458	(androsterone sulfate + 2 other traits)	0.476	[NR] unit decrease	Affymetrix, Illumina [534665]	N
1	rs13243708	0.99191	7	99489571	rs17277546	0.0539431	Testosterone levels	44376	33462484	Sinnott-Armstrong N	44214	Nat Genet	www.ncbi.nlm.nih.gov/pubmed/33462484	Genetics of 35 blood and urine biomarkers in the UK Biobank.	310,461 European ancestry individuals, 5,453 African ancestry individuals, 6,680 South Asian ancestry individuals	NA	7q22.1	NR	TRIM4			ENSG00000146833	NA	NA	rs17277546-A	rs17277546	0	17277546	3_prime_UTR_variant	0	NR	2E-36	35.699		0.0763	[0.064-0.088] unit decrease	Affymetrix [9000000] (imputed)	N
1	rs13243708	0.99191	7	99489571	rs17277546	0.0539431	Androsterone sulfate levels in elite athletes	44805	31882771	Al-Khelaifi F	43826	Sci Rep	www.ncbi.nlm.nih.gov/pubmed/31882771	Metabolic GWAS of elite athletes reveals novel genetically-influenced metabolites associated with athletic performance.	490 individuals	NA	7q22.1		TRIM4			ENSG00000146833	NA	NA	rs17277546-?	rs17277546	0	17277546	3_prime_UTR_variant	0	NR	6E-10	9.22185		0.997197	[0.69-1.31] unit decrease	Illumina [275016]	N
1	rs13243708	0.99191	7	99489571	rs17277546	0.0539431	Epiandrosterone sulfate levels in elite athletes	44805	31882771	Al-Khelaifi F	43826	Sci Rep	www.ncbi.nlm.nih.gov/pubmed/31882771	Metabolic GWAS of elite athletes reveals novel genetically-influenced metabolites associated with athletic performance.	490 individuals	NA	7q22.1		TRIM4			ENSG00000146833	NA	NA	rs17277546-?	rs17277546	0	17277546	3_prime_UTR_variant	0	NR	5E-7	6.30103		0.824641	[0.51-1.14] unit decrease	Illumina [275016]	N
3	rs113271363	0.996055	17	44793283	rs17692129	0.0535404	Cortical surface area (global PC1)	44032	32198502	Shin J	43910	Cereb Cortex	www.ncbi.nlm.nih.gov/pubmed/32198502	Global and Regional Development of the Human Cerebral Cortex: Molecular Architecture and Occupational Aptitudes.	23,784 European ancestry individuals	19,512 European ancestry individuals, 6,234 individuals	17q21.31	NSF	NSF, NSF, NSF			ENSG00000278174, ENSG00000276262, ENSG00000073969	NA	NA	rs17692129-?	rs17692129	0	17692129	intron_variant	0	NR	2E-10	9.69897	(EA)	1.0218	[0.71-1.33] unit increase	Affymetrix, Illumina [NR] (imputed)	N
3	rs113271363	0.996055	17	44793283	rs17692129	0.0535404	Neuroticism	43404	29942085	Nagel M	43276	Nat Genet	www.ncbi.nlm.nih.gov/pubmed/29942085	Meta-analysis of genome-wide association studies for neuroticism in 449,484 individuals identifies novel genetic loci and pathways.	449,484 European ancestry individuals	NA	17q21.31	NR	NSF, NSF, NSF			ENSG00000278174, ENSG00000276262, ENSG00000073969	NA	NA	rs17692129-T	rs17692129	0	17692129	intron_variant	0	NR	5E-8	7.30103		5.453	z score decrease	Affymetrix [10847151] (imputed)	N
3	rs113271363	0.996055	17	44793283	rs17692129	0.0535404	Smoking initiation (ever regular vs never regular)	43552	30643251	Liu M	43479	Nat Genet	www.ncbi.nlm.nih.gov/pubmed/30643251	Association studies of up to 1.2 million individuals yield new insights into the genetic etiology of tobacco and alcohol use.	up to 1,232,091 European ancestry individuals	NA	17q21.31	NR	NSF, NSF, NSF			ENSG00000278174, ENSG00000276262, ENSG00000073969	NA	NA	rs17692129-T	rs17692129	0	17692129	intron_variant	0	0.331	5E-13	12.301		0.0195989	[0.014-0.025] unit increase	NR [~ 10000000] (imputed)	N
3	rs113271363	0.996055	17	44793283	rs17692129	0.0535404	Decaffeinated coffee consumption and/or neuroticism	44811	35898629	Yin B	44753	Front Psychiatry	www.ncbi.nlm.nih.gov/pubmed/35898629	Shared Genetics and Causality Between Decaffeinated Coffee Consumption and Neuropsychiatric Diseases: A Large-Scale Genome-Wide Cross-Trait Analysis and Mendelian Randomization Analysis.	64,717 decaffeinated coffee drinking cases, 380,060 individuals with neuroticism measurements, 264,954 controls	NA	17q21.31		NSF, NSF, NSF			ENSG00000278174, ENSG00000276262, ENSG00000073969	NA	NA	rs17692129-?	rs17692129	0	17692129	intron_variant	0	NR	4E-9	8.39794		NA		NR [NR]	N
3	rs113271363	0.996055	17	44808360	rs35937770	0.0532922	Cortical surface area	44033	32193296	Grasby KL	43891	Science	www.ncbi.nlm.nih.gov/pubmed/32193296	The genetic architecture of the human cerebral cortex.	33,992 European ancestry individuals	14,727 European ancestry individuals, 2,943 individuals	17q21.31	NR	NSF, NSF, NSF			ENSG00000278174, ENSG00000276262, ENSG00000073969	NA	NA	rs35937770-A	rs35937770	0	35937770	intron_variant	0	0.3211	2E-11	10.699	(total)	614.23	[434.33-794.13] unit increase	Affymetrix, Illumina [NR]	N
3	rs113271363	0.996055	17	44808360	rs35937770	0.0532922	Reaction time	43360	29844566	Davies G	43249	Nat Commun	www.ncbi.nlm.nih.gov/pubmed/29844566	Study of 300,486 individuals identifies 148 independent genetic loci influencing general cognitive function.	330,069 European ancestry individuals	NA	17q21.31	NSF	NSF, NSF, NSF			ENSG00000278174, ENSG00000276262, ENSG00000073969	NA	NA	rs35937770-?	rs35937770	0	35937770	intron_variant	0	NR	1E-16	16		0.014359	[0.011-0.018] unit decrease	Affymetrix [805426] (imputed)	N
3	rs113271363	0.996055	17	44083948	rs8067056	0.043525	Brain region volumes	43858	31676860	Zhao B	43770	Nat Genet	www.ncbi.nlm.nih.gov/pubmed/31676860	Genome-wide association analysis of 19,629 individuals identifies variants influencing regional brain volumes and refines their genetic co-architecture with cognitive and mental health traits.	19,629 British ancestry individuals	NA	17q21.31	NR	MAPT, MAPT, MAPT			ENSG00000277956, ENSG00000276155, ENSG00000186868	NA	NA	rs8067056-?	rs8067056	0	8067056	intron_variant	0	NR	6E-9	8.22185	(total brain volume)	NA		NR [9227495] (imputed)	N
3	rs113271363	0.996055	17	44083948	rs8067056	0.043525	Worry	43404	29942085	Nagel M	43276	Nat Genet	www.ncbi.nlm.nih.gov/pubmed/29942085	Meta-analysis of genome-wide association studies for neuroticism in 449,484 individuals identifies novel genetic loci and pathways.	348,219 European ancestry individuals	NA	17q21.31	NR	MAPT, MAPT, MAPT			ENSG00000277956, ENSG00000276155, ENSG00000186868	NA	NA	rs8067056-C	rs8067056	0	8067056	intron_variant	0	NR	4E-10	9.39794		0.01542	[0.011-0.02] unit increase	Affymetrix [10847151] (imputed)	N
3	rs113271363	0.996055	17	44083948	rs8067056	0.043525	Neuroticism	43404	29942085	Nagel M	43276	Nat Genet	www.ncbi.nlm.nih.gov/pubmed/29942085	Meta-analysis of genome-wide association studies for neuroticism in 449,484 individuals identifies novel genetic loci and pathways.	449,484 European ancestry individuals	NA	17q21.31	NR	MAPT, MAPT, MAPT			ENSG00000277956, ENSG00000276155, ENSG00000186868	NA	NA	rs8067056-T	rs8067056	0	8067056	intron_variant	0	NR	1E-20	20		9.322	z score decrease	Affymetrix [10847151] (imputed)	N
3	rs113271363	0.996055	17	44083948	rs8067056	0.043525	Depressed affect	43404	29942085	Nagel M	43276	Nat Genet	www.ncbi.nlm.nih.gov/pubmed/29942085	Meta-analysis of genome-wide association studies for neuroticism in 449,484 individuals identifies novel genetic loci and pathways.	357,957 European ancestry individuals	NA	17q21.31	NR	MAPT, MAPT, MAPT			ENSG00000277956, ENSG00000276155, ENSG00000186868	NA	NA	rs8067056-?	rs8067056	0	8067056	intron_variant	0	NR	1E-12	12		0.017	[0.012-0.022] unit increase	Affymetrix [10847151] (imputed)	N
3	rs113271363	0.996055	17	44083948	rs8067056	0.043525	Aspartate aminotransferase levels	44246	33547301	Chen VL	44232	Nat Commun	www.ncbi.nlm.nih.gov/pubmed/33547301	Genome-wide association study of serum liver enzymes implicates diverse metabolic and liver pathology.	389,565 European ancestry individuals	134,182 East Asian ancestry individuals	17q21.31	MAPT	MAPT, MAPT, MAPT			ENSG00000277956, ENSG00000276155, ENSG00000186868	NA	NA	rs8067056-T	rs8067056	0	8067056	intron_variant	0	0.62	2E-12	11.699		7.06	z-score increase	Affymetrix [4314223] (imputed)	N
3	rs113271363	0.996055	17	44083948	rs8067056	0.043525	General factor of neuroticism	43587	30867560	Hill WD	43537	Mol Psychiatry	www.ncbi.nlm.nih.gov/pubmed/30867560	Genetic contributions to two special factors of neuroticism are associated with affluence, higher intelligence, better health, and longer life.	270,059 British ancestry individuals	NA	17q21.31	MAPT	MAPT, MAPT, MAPT			ENSG00000277956, ENSG00000276155, ENSG00000186868	NA	NA	rs8067056-T	rs8067056	0	8067056	intron_variant	0	NR	1E-12	12		0.012341	[0.0089-0.0157] unit increase	Affymetrix [18485882] (imputed)	N
3	rs113271363	0.996055	17	44083948	rs8067056	0.043525	General cognitive ability	43360	29844566	Davies G	43249	Nat Commun	www.ncbi.nlm.nih.gov/pubmed/29844566	Study of 300,486 individuals identifies 148 independent genetic loci influencing general cognitive function.	up to 300,486 European ancestry individuals	NA	17q21.31	MAPT	MAPT, MAPT, MAPT			ENSG00000277956, ENSG00000276155, ENSG00000186868	NA	NA	rs8067056-T	rs8067056	0	8067056	intron_variant	0	NR	3E-8	7.52288		5.557	z-score increase	Affymetrix, Illumina [at least 2500000] (imputed)	N
3	rs113271363	0.996055	17	44083948	rs8067056	0.043525	Diastolic blood pressure	44797	35762941	Plotnikov D	44713	Invest Ophthalmol Vis Sci	www.ncbi.nlm.nih.gov/pubmed/35762941	High Blood Pressure and Intraocular Pressure: A Mendelian Randomization Study.	526,001 European ancestry individuals	NA	17q21.31		MAPT, MAPT, MAPT			ENSG00000277956, ENSG00000276155, ENSG00000186868	NA	NA	rs8067056-T	rs8067056	0	8067056	intron_variant	0	NR	3E-10	9.52288		0.148	[0.1-0.19] unit increase	NR [NR] (imputed)	N
3	rs113271363	0.996055	17	44083948	rs8067056	0.043525	Type 2 diabetes	44544	34594039	Sakaue S	44469	Nat Genet	www.ncbi.nlm.nih.gov/pubmed/34594039	A cross-population atlas of genetic associations for 220 human phenotypes.	38,841 European ancestry cases, 451,248 European ancestry controls, 45,383 East Asian ancestry cases, 132,032 East Asian ancestry controls	NA	17q21.31		MAPT, MAPT, MAPT			ENSG00000277956, ENSG00000276155, ENSG00000186868	NA	NA	rs8067056-C	rs8067056	0	8067056	intron_variant	0	NR	3E-8	7.52288		0.0369	[0.024-0.05] unit increase	Affymetrix, Illumina [25845091] (imputed)	N
3	rs113271363	0.996055	17	44343902	rs2532345	0.0412241	Reaction time	43360	29844566	Davies G	43249	Nat Commun	www.ncbi.nlm.nih.gov/pubmed/29844566	Study of 300,486 individuals identifies 148 independent genetic loci influencing general cognitive function.	330,069 European ancestry individuals	NA	17q21.31	ENSG00000261575	MAPK8IP1P1 - ARL17B	ENSG00000282723	ENSG00000228696		21492	8248	rs2532345-?	rs2532345	0	2532345	regulatory_region_variant	1	NR	3E-15	14.5229		0.013842	[0.01-0.017] unit decrease	Affymetrix [805426] (imputed)	N
3	rs113271363	0.996055	17	44343902	rs2532345	0.0412241	Age of smoking initiation (MTAG)	43552	30643251	Liu M	43479	Nat Genet	www.ncbi.nlm.nih.gov/pubmed/30643251	Association studies of up to 1.2 million individuals yield new insights into the genetic etiology of tobacco and alcohol use.	up to 931,815 European ancestry individuals	NA	17q21.31	NR	MAPK8IP1P1 - ARL17B	ENSG00000282723	ENSG00000228696		21492	8248	rs2532345-A	rs2532345	0	2532345	regulatory_region_variant	1	0.293	5E-12	11.301		0.0122867	[0.0088-0.0158] unit decrease	NR [9732723] (imputed)	N
3	rs113271363	0.996055	17	44762589	rs199461	0.0406273	IDP dMRI TBSS MD Cingulum cingulate gyrus R	44712	33875891	Smith SM	44305	Nat Neurosci	www.ncbi.nlm.nih.gov/pubmed/33875891	An expanded set of genome-wide association studies of brain imaging phenotypes in UK Biobank.	20,860 British ancestry individuals	10,496 British ancestry individuals	17q21.31		NSF, NSF, NSF			ENSG00000278174, ENSG00000276262, ENSG00000073969	NA	NA	rs199461-A	rs199461	0	199461	intron_variant	0	0.237	3E-11	10.5229		0.077	[0.053-0.101] unit increase	Affymetrix [17103079] (imputed)	N
3	rs113271363	0.996055	17	44762589	rs199461	0.0406273	IDP dMRI TBSS L2 Genu of corpus callosum	44712	33875891	Smith SM	44305	Nat Neurosci	www.ncbi.nlm.nih.gov/pubmed/33875891	An expanded set of genome-wide association studies of brain imaging phenotypes in UK Biobank.	20,860 British ancestry individuals	10,496 British ancestry individuals	17q21.31		NSF, NSF, NSF			ENSG00000278174, ENSG00000276262, ENSG00000073969	NA	NA	rs199461-A	rs199461	0	199461	intron_variant	0	0.237	2E-15	14.699		0.091	[0.067-0.115] unit increase	Affymetrix [17103079] (imputed)	N
3	rs113271363	0.996055	17	44051404	rs10514889	0.0405271	Waist-hip index	44432	34021172	Christakoudi S	44337	Sci Rep	www.ncbi.nlm.nih.gov/pubmed/34021172	GWAS of allometric body-shape indices in UK Biobank identifies loci suggesting associations with morphogenesis, organogenesis, adrenal cell renewal and cancer.	186,825 British ancestry men	NA	17q21.31	MAPT	MAPT, MAPT, MAPT			ENSG00000277956, ENSG00000276155, ENSG00000186868	NA	NA	rs10514889-A	rs10514889	0	10514889	5_prime_UTR_variant	0	NR	6E-11	10.2218		0.0209487	[0.015-0.027] unit decrease	Affymetrix [127266] (imputed)	N
3	rs113271363	0.996055	17	44051404	rs10514889	0.0405271	Waist-to-hip ratio adjusted for BMI	44432	34021172	Christakoudi S	44337	Sci Rep	www.ncbi.nlm.nih.gov/pubmed/34021172	GWAS of allometric body-shape indices in UK Biobank identifies loci suggesting associations with morphogenesis, organogenesis, adrenal cell renewal and cancer.	186,825 British ancestry men	NA	17q21.31	MAPT	MAPT, MAPT, MAPT			ENSG00000277956, ENSG00000276155, ENSG00000186868	NA	NA	rs10514889-A	rs10514889	0	10514889	5_prime_UTR_variant	0	NR	9E-11	10.0458		0.0207168	[0.014-0.027] unit decrease	Affymetrix [323858] (imputed)	N
3	rs113271363	0.996055	17	44121579	rs72836318	0.0386428	Smoking initiation (ever regular vs never regular)	43552	30643251	Liu M	43479	Nat Genet	www.ncbi.nlm.nih.gov/pubmed/30643251	Association studies of up to 1.2 million individuals yield new insights into the genetic etiology of tobacco and alcohol use.	up to 1,232,091 European ancestry individuals	NA	17q21.31	NR	KANSL1, KANSL1, KANSL1			ENSG00000120071, ENSG00000275867, ENSG00000278458	NA	NA	rs72836318-C	rs72836318	0	72836318	non_coding_transcript_exon_variant	0	0.246	7E-9	8.1549	(Conditioned on chr17:44793283)	0.0171223	[0.011-0.023] unit decrease	NR [~ 10000000] (imputed)	N
3	rs113271363	0.996055	17	44064851	rs8079215	0.0364568	Reaction time	43360	29844566	Davies G	43249	Nat Commun	www.ncbi.nlm.nih.gov/pubmed/29844566	Study of 300,486 individuals identifies 148 independent genetic loci influencing general cognitive function.	330,069 European ancestry individuals	NA	17q21.31	MAPT	MAPT, MAPT, MAPT			ENSG00000277956, ENSG00000276155, ENSG00000186868	NA	NA	rs8079215-?	rs8079215	0	8079215	intron_variant	0	NR	1E-9	9		0.01063	[0.0072-0.014] unit decrease	Affymetrix [805426] (imputed)	N
3	rs113271363	0.996055	17	44819595	rs17698176	0.0322138	Brain region volumes	43858	31676860	Zhao B	43770	Nat Genet	www.ncbi.nlm.nih.gov/pubmed/31676860	Genome-wide association analysis of 19,629 individuals identifies variants influencing regional brain volumes and refines their genetic co-architecture with cognitive and mental health traits.	19,629 British ancestry individuals	NA	17q21.31	NR	NSF, NSF, NSF			ENSG00000278174, ENSG00000276262, ENSG00000073969	NA	NA	rs17698176-?	rs17698176	0	17698176	intron_variant	0	NR	5E-9	8.30103	(right fusiform)	NA		NR [9227495] (imputed)	N
3	rs113271363	0.996055	17	44819595	rs17698176	0.0322138	Neuroticism	43404	29942085	Nagel M	43276	Nat Genet	www.ncbi.nlm.nih.gov/pubmed/29942085	Meta-analysis of genome-wide association studies for neuroticism in 449,484 individuals identifies novel genetic loci and pathways.	449,484 European ancestry individuals	NA	17q21.31	NR	NSF, NSF, NSF			ENSG00000278174, ENSG00000276262, ENSG00000073969	NA	NA	rs17698176-T	rs17698176	0	17698176	intron_variant	0	NR	2E-8	7.69897		5.631	z score increase	Affymetrix [10847151] (imputed)	N
3	rs113271363	0.996055	17	44819595	rs17698176	0.0322138	Intelligence	43355	29942086	Savage JE	43276	Nat Genet	www.ncbi.nlm.nih.gov/pubmed/29942086	Genome-wide association meta-analysis in 269,867 individuals identifies new genetic and functional links to intelligence.	269,867 European ancestry individuals	NA	17q21.31	NR	NSF, NSF, NSF			ENSG00000278174, ENSG00000276262, ENSG00000073969	NA	NA	rs17698176-T	rs17698176	0	17698176	intron_variant	0	NR	2E-8	7.69897		5.64	z-score decrease	Affymetrix, Illumina [9295118] (imputed)	N
3	rs113271363	0.996055	17	44819595	rs17698176	0.0322138	Cognitive traits (MTAG)	44376	32895543	de la Fuente J	44081	Nat Hum Behav	www.ncbi.nlm.nih.gov/pubmed/32895543	A general dimension of genetic sharing across diverse cognitive traits inferred from molecular data.	331,679 British ancestry individuals	NA	17q21.31		NSF, NSF, NSF			ENSG00000278174, ENSG00000276262, ENSG00000073969	NA	NA	rs17698176-?	rs17698176	0	17698176	intron_variant	0	NR	4E-8	7.39794		NA		NR [7857346] (imputed)	N
3	rs113271363	0.996055	17	44819595	rs17698176	0.0322138	Educational attainment	44743	35361970	Okbay A	44651	Nat Genet	www.ncbi.nlm.nih.gov/pubmed/35361970	Polygenic prediction of educational attainment within and between families from genome-wide association analyses in 3 million individuals.	3,037,499 European ancestry individuals	NA	17q21.31		NSF, NSF, NSF			ENSG00000278174, ENSG00000276262, ENSG00000073969	NA	NA	rs17698176-T	rs17698176	0	17698176	intron_variant	0	0.7864	4E-9	8.39794		0.00759093	[0.0051-0.0101] unit decrease	Illumina [10675380] (imputed)	N
3	rs113271363	0.996055	17	44819595	rs17698176	0.0322138	Common executive function	44860	36150907	Hatoum AS	44756	Biol Psychiatry	www.ncbi.nlm.nih.gov/pubmed/36150907	Genome-wide Association Study Shows That Executive Functioning Is Influenced by GABAergic Processes and Is a Neurocognitive Genetic Correlate of Psychiatric Disorders.	427,037 European ancestry individuals	NA	17q21.31		NSF, NSF, NSF			ENSG00000278174, ENSG00000276262, ENSG00000073969	NA	NA	rs17698176-?	rs17698176	0	17698176	intron_variant	0	NR	4E-9	8.39794		NA		Affymetrix [7391068] (imputed)	N
3	rs113271363	0.996055	17	44819595	rs17698176	0.0322138	Hemoglobin A1c levels	44544	34594039	Sakaue S	44469	Nat Genet	www.ncbi.nlm.nih.gov/pubmed/34594039	A cross-population atlas of genetic associations for 220 human phenotypes.	344,182 European ancestry individuals, 71,221 East Asian ancestry individuals	NA	17q21.31		NSF, NSF, NSF			ENSG00000278174, ENSG00000276262, ENSG00000073969	NA	NA	rs17698176-G	rs17698176	0	17698176	intron_variant	0	NR	3E-14	13.5229		0.021	[0.016-0.026] unit increase	Affymetrix, Illumina [20525742] (imputed)	N
3	rs113271363	0.996055	17	44323046	rs2732716	0.0315619	Monocyte count	42977	27863252	Astle WJ	42691	Cell	www.ncbi.nlm.nih.gov/pubmed/27863252	The Allelic Landscape of Human Blood Cell Trait Variation and Links to Common Complex Disease.	170,721 European ancestry individuals	NA	17q21.31	RP11-259G18.2	MAPK8IP1P1 - ARL17B	ENSG00000282723	ENSG00000228696		636	29104	rs2732716-C	rs2732716	0	2732716	intergenic_variant	1	0.6328	9E-10	9.04576		0.0235613	[0.016-0.031] unit increase	Affymetrix [~ 2500000] (imputed)	N
3	rs113271363	0.996055	17	43395178	rs4792849	0.0305578	Monocyte count	44095	32888493	Chen MH	44075	Cell	www.ncbi.nlm.nih.gov/pubmed/32888493	Trans-ethnic and Ancestry-Specific Blood-Cell Genetics in 746,667 Individuals from 5 Global Populations.	639,696 African American or Afro-Caribbean, African ancestry, European ancestry, East Asian ancestry, Hispanic or Latin American and South Asian ancestry individuals	NA	17q21.31	NR	MAP3K14 - RNA5SP443	ENSG00000006062	ENSG00000199953		783	9554	rs4792849-G	rs4792849	0	4792849	regulatory_region_variant	1	0.704679	9E-23	22.0458		NA		Affymetrix, Illumina [23467995] (imputed)	N
3	rs113271363	0.996055	17	43395178	rs4792849	0.0305578	Monocyte count	44095	32888493	Chen MH	44075	Cell	www.ncbi.nlm.nih.gov/pubmed/32888493	Trans-ethnic and Ancestry-Specific Blood-Cell Genetics in 746,667 Individuals from 5 Global Populations.	521,594 European ancestry individuals	NA	17q21.31	NR	MAP3K14 - RNA5SP443	ENSG00000006062	ENSG00000199953		783	9554	rs4792849-G	rs4792849	0	4792849	regulatory_region_variant	1	0.741768	7E-24	23.1549		0.021646	[0.017-0.026] SD unit decrease	Affymetrix, Illumina [50262088] (imputed)	N
2	rs2498857	0.971627	9	109328165	rs10978543	0.0293944	Regular attendance at a pub or social club	43486	29970889	Day FR	43284	Nat Commun	www.ncbi.nlm.nih.gov/pubmed/29970889	Elucidating the genetic basis of social interaction and isolation.	124,047 European ancestry cases, 328,255 European ancestry controls	NA	9q31.2	ZNF462	LINC01505			ENSG00000234323	NA	NA	rs10978543-A	rs10978543	0	10978543	intron_variant	0	0.721182	9E-9	8.04576		0.00586489	[0.0039-0.0079] unit increase	NR [NR] (imputed)	N
3	rs113271363	0.996055	17	44078618	rs117499775	0.0283698	HDL cholesterol levels	44033	32203549	Richardson TG	43913	PLoS Med	www.ncbi.nlm.nih.gov/pubmed/32203549	Evaluating the relationship between circulating lipoprotein lipids and apolipoproteins with risk of coronary heart disease: A multivariable Mendelian randomisation analysis.	403,943 European ancestry individuals	NA	17q21.31	MAPT	MAPT, MAPT, MAPT			ENSG00000277956, ENSG00000276155, ENSG00000186868	NA	NA	rs117499775-T	rs117499775	0	117499775	intron_variant	0	0.959835	6E-9	8.22185		0.0282696	[0.019-0.038] unit increase	Affymetrix [NR] (imputed)	N
3	rs113271363	0.996055	17	44078618	rs117499775	0.0283698	HDL cholesterol	44544	34594039	Sakaue S	44469	Nat Genet	www.ncbi.nlm.nih.gov/pubmed/34594039	A cross-population atlas of genetic associations for 220 human phenotypes.	315,133 European ancestry individuals, 74,970 East Asian ancestry individuals	NA	17q21.31		MAPT, MAPT, MAPT			ENSG00000277956, ENSG00000276155, ENSG00000186868	NA	NA	rs117499775-C	rs117499775	0	117499775	intron_variant	0	NR	4E-9	8.39794		0.0337	[0.022-0.045] unit decrease	Affymetrix, Illumina [20525311] (imputed)	N
3	rs113271363	0.996055	17	44068492	rs11656151	0.0273517	Waist-to-hip ratio adjusted for BMI	44432	34021172	Christakoudi S	44337	Sci Rep	www.ncbi.nlm.nih.gov/pubmed/34021172	GWAS of allometric body-shape indices in UK Biobank identifies loci suggesting associations with morphogenesis, organogenesis, adrenal cell renewal and cancer.	219,872 British ancestry women	NA	17q21.31	MAPT	MAPT, MAPT, MAPT			ENSG00000277956, ENSG00000276155, ENSG00000186868	NA	NA	rs11656151-G	rs11656151	0	11656151	intron_variant	0	NR	5E-8	7.30103		0.0182514	[0.012-0.025] unit decrease	Affymetrix [319769] (imputed)	N
3	rs113271363	0.996055	17	44068492	rs11656151	0.0273517	A body shape index	44432	34021172	Christakoudi S	44337	Sci Rep	www.ncbi.nlm.nih.gov/pubmed/34021172	GWAS of allometric body-shape indices in UK Biobank identifies loci suggesting associations with morphogenesis, organogenesis, adrenal cell renewal and cancer.	219,872 British ancestry women	NA	17q21.31	MAPT	MAPT, MAPT, MAPT			ENSG00000277956, ENSG00000276155, ENSG00000186868	NA	NA	rs11656151-G	rs11656151	0	11656151	intron_variant	0	NR	4E-12	11.3979		0.0233655	[0.017-0.03] unit decrease	Affymetrix [321169] (imputed)	N
3	rs113271363	0.996055	17	44068492	rs11656151	0.0273517	Waist circumference adjusted for body mass index	44432	34021172	Christakoudi S	44337	Sci Rep	www.ncbi.nlm.nih.gov/pubmed/34021172	GWAS of allometric body-shape indices in UK Biobank identifies loci suggesting associations with morphogenesis, organogenesis, adrenal cell renewal and cancer.	219,872 British ancestry women	NA	17q21.31	MAPT	MAPT, MAPT, MAPT			ENSG00000277956, ENSG00000276155, ENSG00000186868	NA	NA	rs11656151-G	rs11656151	0	11656151	intron_variant	0	NR	2E-11	10.699		0.0226537	[0.016-0.029] unit decrease	Affymetrix [321114] (imputed)	N
3	rs113271363	0.996055	17	44068492	rs11656151	0.0273517	Waist-hip index	44432	34021172	Christakoudi S	44337	Sci Rep	www.ncbi.nlm.nih.gov/pubmed/34021172	GWAS of allometric body-shape indices in UK Biobank identifies loci suggesting associations with morphogenesis, organogenesis, adrenal cell renewal and cancer.	219,872 British ancestry women	NA	17q21.31	MAPT	MAPT, MAPT, MAPT			ENSG00000277956, ENSG00000276155, ENSG00000186868	NA	NA	rs11656151-G	rs11656151	0	11656151	intron_variant	0	NR	2E-8	7.69897		0.0187504	[0.012-0.025] unit decrease	Affymetrix [319769] (imputed)	N
3	rs113271363	0.996055	17	44189067	rs7225002	0.0271828	Parkinson's disease or first degree relation to individual with Parkinson's disease	43818	31701892	Nalls MA	43800	Lancet Neurol	www.ncbi.nlm.nih.gov/pubmed/31701892	Identification of novel risk loci, causal insights, and heritable risk for Parkinson's disease: a meta-analysis of genome-wide association studies.	15,056 European ancestry cases, 18,618 European ancestry proxy cases, 449,056 European ancestry controls	22,632 European ancestry cases, 968,735 European ancestry controls	17q21.31	KANSL1	KANSL1, KANSL1, KANSL1			ENSG00000120071, ENSG00000275867, ENSG00000278458	NA	NA	rs7225002-A	rs7225002	0	7225002	intron_variant	0	0.6094	2E-40	39.699		0.1351	[0.12-0.15] unit increase	NR [7784415] (imputed)	N
3	rs113271363	0.996055	17	44189067	rs7225002	0.0271828	Neuroticism	43404	29942085	Nagel M	43276	Nat Genet	www.ncbi.nlm.nih.gov/pubmed/29942085	Meta-analysis of genome-wide association studies for neuroticism in 449,484 individuals identifies novel genetic loci and pathways.	449,484 European ancestry individuals	NA	17q21.31	NR	KANSL1, KANSL1, KANSL1			ENSG00000120071, ENSG00000275867, ENSG00000278458	NA	NA	rs7225002-A	rs7225002	0	7225002	intron_variant	0	NR	6E-9	8.22185		5.823	z score decrease	Affymetrix [10847151] (imputed)	N
3	rs113271363	0.996055	17	44189067	rs7225002	0.0271828	Depressed affect	43404	29942085	Nagel M	43276	Nat Genet	www.ncbi.nlm.nih.gov/pubmed/29942085	Meta-analysis of genome-wide association studies for neuroticism in 449,484 individuals identifies novel genetic loci and pathways.	357,957 European ancestry individuals	NA	17q21.31	NR	KANSL1, KANSL1, KANSL1			ENSG00000120071, ENSG00000275867, ENSG00000278458	NA	NA	rs7225002-?	rs7225002	0	7225002	intron_variant	0	NR	3E-9	8.52288		0.01401	[0.0094-0.0186] unit increase	Affymetrix [10847151] (imputed)	N
3	rs113271363	0.996055	17	44189067	rs7225002	0.0271828	White matter microstructure (axial diusivities)	43866	31666681	Zhao B	43768	Mol Psychiatry	www.ncbi.nlm.nih.gov/pubmed/31666681	Large-scale GWAS reveals genetic architecture of brain white matter microstructure and genetic overlap with cognitive and mental health traits (n = 17,706).	17,706 European ancestry individuals	NA	17q21.31	NR	KANSL1, KANSL1, KANSL1			ENSG00000120071, ENSG00000275867, ENSG00000278458	NA	NA	rs7225002-?	rs7225002	0	7225002	intron_variant	0		5E-8	7.30103	(Anterior corona radiata)	NA		NR [8955960] (imputed)	N
3	rs113271363	0.996055	17	44189067	rs7225002	0.0271828	Mean corpuscular hemoglobin	44092	32888494	Vuckovic D	44075	Cell	www.ncbi.nlm.nih.gov/pubmed/32888494	The Polygenic and Monogenic Basis of Blood Traits and Diseases.	408,112 British individuals	NA	17q21.31	KANSL1	KANSL1, KANSL1, KANSL1			ENSG00000120071, ENSG00000275867, ENSG00000278458	NA	NA	rs7225002-G	rs7225002	0	7225002	intron_variant	0	0.41472	3E-24	23.5229		0.022808	[0.018-0.027] unit decrease	Affymetrix [93095623] (imputed)	N
3	rs113271363	0.996055	17	44189067	rs7225002	0.0271828	General factor of neuroticism	43587	30867560	Hill WD	43537	Mol Psychiatry	www.ncbi.nlm.nih.gov/pubmed/30867560	Genetic contributions to two special factors of neuroticism are associated with affluence, higher intelligence, better health, and longer life.	270,059 British ancestry individuals	NA	17q21.31	KANSL1	KANSL1, KANSL1, KANSL1			ENSG00000120071, ENSG00000275867, ENSG00000278458	NA	NA	rs7225002-A	rs7225002	0	7225002	intron_variant	0	NR	3E-8	7.52288		0.0096215	[0.0062-0.013] unit increase	Affymetrix [18485882] (imputed)	N
3	rs113271363	0.996055	17	44189067	rs7225002	0.0271828	Chronotype	43570	30696823	Jones SE	43494	Nat Commun	www.ncbi.nlm.nih.gov/pubmed/30696823	Genome-wide association analyses of chronotype in 697,828 individuals provides insights into circadian rhythms.	449,734 European ancestry individuals	248,098 European ancestry individuals	17q21.31	KANSL1	KANSL1, KANSL1, KANSL1			ENSG00000120071, ENSG00000275867, ENSG00000278458	NA	NA	rs7225002-G	rs7225002	0	7225002	intron_variant	0	0.4084	5E-8	7.30103		1.01806		Affymetrix [11880941] (imputed)	N
3	rs113271363	0.996055	17	44189067	rs7225002	0.0271828	Mean corpuscular hemoglobin	43504	30595370	Kichaev G	43461	Am J Hum Genet	www.ncbi.nlm.nih.gov/pubmed/30595370	Leveraging Polygenic Functional Enrichment to Improve GWAS Power.	approximately 443,000 European ancestry individuals	NA	17q21.31		KANSL1, KANSL1, KANSL1			ENSG00000120071, ENSG00000275867, ENSG00000278458	NA	NA	rs7225002-?	rs7225002	0	7225002	intron_variant	0	NR	3E-30	29.5229		NA		NR [~ 8900000] (imputed)	N
3	rs113271363	0.996055	17	44189067	rs7225002	0.0271828	Red cell distribution width	44092	32888494	Vuckovic D	44075	Cell	www.ncbi.nlm.nih.gov/pubmed/32888494	The Polygenic and Monogenic Basis of Blood Traits and Diseases.	408,112 British individuals	NA	17q21.31	KANSL1	KANSL1, KANSL1, KANSL1			ENSG00000120071, ENSG00000275867, ENSG00000278458	NA	NA	rs7225002-G	rs7225002	0	7225002	intron_variant	0	0.41453	1E-21	21		0.0271022	[0.022-0.033] unit increase	Affymetrix [93095623] (imputed)	N
3	rs113271363	0.996055	17	44189067	rs7225002	0.0271828	Red cell distribution width	43504	30595370	Kichaev G	43461	Am J Hum Genet	www.ncbi.nlm.nih.gov/pubmed/30595370	Leveraging Polygenic Functional Enrichment to Improve GWAS Power.	approximately 445,000 European ancestry individuals	NA	17q21.31		KANSL1, KANSL1, KANSL1			ENSG00000120071, ENSG00000275867, ENSG00000278458	NA	NA	rs7225002-?	rs7225002	0	7225002	intron_variant	0	NR	7E-78	77.1549		NA		NR [~ 8900000] (imputed)	N
3	rs113271363	0.996055	17	44189067	rs7225002	0.0271828	Waist-hip index	44432	34021172	Christakoudi S	44337	Sci Rep	www.ncbi.nlm.nih.gov/pubmed/34021172	GWAS of allometric body-shape indices in UK Biobank identifies loci suggesting associations with morphogenesis, organogenesis, adrenal cell renewal and cancer.	219,872 British ancestry women	NA	17q21.31	KANSL1	KANSL1, KANSL1, KANSL1			ENSG00000120071, ENSG00000275867, ENSG00000278458	NA	NA	rs7225002-G	rs7225002	0	7225002	intron_variant	0	NR	5E-8	7.30103		0.0156309	[0.01-0.021] unit increase	Affymetrix [319769] (imputed)	N
3	rs113271363	0.996055	17	44084403	rs56087321	0.0260695	Waist-hip ratio	43773	30239722	Pulit SL	43357	Hum Mol Genet	www.ncbi.nlm.nih.gov/pubmed/30239722	Meta-analysis of genome-wide association studies for body fat distribution in 694,649 individuals of European ancestry.	316,772 European ancestry male individuals	NA	17q21.31	NR	MAPT, MAPT, MAPT			ENSG00000277956, ENSG00000276155, ENSG00000186868	NA	NA	rs56087321-C	rs56087321	0	56087321	intron_variant	0	0.3908	1E-17	17		0.0172	[0.013-0.021] unit decrease	NR [~ 27400000] (imputed)	N
1	rs13243708	0.99191	7	100015457	rs13222543	0.0256827	Blood metabolite ratios	41983	24816252	Shin SY	41770	Nat Genet	www.ncbi.nlm.nih.gov/pubmed/24816252	An atlas of genetic influences on human blood metabolites.	Up to 5,591 European ancestry individuals	Up to 1,767 European ancestry individuals	7q22.1	ZCWPW1	ZCWPW1			ENSG00000078487	NA	NA	rs13222543-T	rs13222543	0	13222543	intron_variant	0	0.02	4E-104	103.398	(androsterone sulfate/4-androsten-3beta,17beta-diol disulfate 2)	0.49	[0.44-0.54] unit decrease	Affymetrix, Illumina [2100000] (imputed)	N
1	rs13243708	0.99191	7	100015457	rs13222543	0.0256827	Blood metabolite levels	41983	24816252	Shin SY	41770	Nat Genet	www.ncbi.nlm.nih.gov/pubmed/24816252	An atlas of genetic influences on human blood metabolites.	7,824 European ancestry individuals	NA	7q22.1	ZCWPW1	ZCWPW1			ENSG00000078487	NA	NA	rs13222543-T	rs13222543	0	13222543	intron_variant	0	0.02	7E-74	73.1549	(androsterone sulfate)	0.477	[0.43-0.53] unit decrease	Affymetrix, Illumina [2100000] (imputed)	N
1	rs13243708	0.99191	7	100015457	rs13222543	0.0256827	Blood metabolite levels	41983	24816252	Shin SY	41770	Nat Genet	www.ncbi.nlm.nih.gov/pubmed/24816252	An atlas of genetic influences on human blood metabolites.	7,824 European ancestry individuals	NA	7q22.1	ZCWPW1	ZCWPW1			ENSG00000078487	NA	NA	rs13222543-T	rs13222543	0	13222543	intron_variant	0	0.02	3E-47	46.5229	(epiandrosterone sulfate)	0.347	[0.3-0.39] unit decrease	Affymetrix, Illumina [2100000] (imputed)	N
1	rs13243708	0.99191	7	100015457	rs13222543	0.0256827	Blood metabolite levels	41983	24816252	Shin SY	41770	Nat Genet	www.ncbi.nlm.nih.gov/pubmed/24816252	An atlas of genetic influences on human blood metabolites.	7,824 European ancestry individuals	NA	7q22.1	ZCWPW1	ZCWPW1			ENSG00000078487	NA	NA	rs13222543-T	rs13222543	0	13222543	intron_variant	0	0.02	1E-20	20	(5alpha-androstan-3beta,17beta-diol disulfate)	0.263	[0.21-0.32] unit decrease	Affymetrix, Illumina [2100000] (imputed)	N
1	rs13243708	0.99191	7	100015457	rs13222543	0.0256827	DHEAS levels	43759	31169883	Pott J	43622	J Clin Endocrinol Metab	www.ncbi.nlm.nih.gov/pubmed/31169883	Genetic association study of eight steroid hormones and implications for sexual dimorphism of coronary artery disease.	4,301 European ancestry men, 3,358 European ancestry women	NA	7q22.1	NR	ZCWPW1			ENSG00000078487	NA	NA	rs13222543-T	rs13222543	0	13222543	intron_variant	0	0.017	1E-8	8	(men)	0.30917	[0.2-0.42] unit decrease	Affymetrix [up to 8900000] (imputed)	N
1	rs13243708	0.99191	7	100015457	rs13222543	0.0256827	DHEAS levels	43759	31169883	Pott J	43622	J Clin Endocrinol Metab	www.ncbi.nlm.nih.gov/pubmed/31169883	Genetic association study of eight steroid hormones and implications for sexual dimorphism of coronary artery disease.	4,301 European ancestry men, 3,358 European ancestry women	NA	7q22.1	NR	ZCWPW1			ENSG00000078487	NA	NA	rs13222543-T	rs13222543	0	13222543	intron_variant	0	0.017	2E-7	6.69897		0.220414	[0.14-0.3] unit decrease	Affymetrix [up to 8900000] (imputed)	N
1	rs13243708	0.99191	7	100015457	rs13222543	0.0256827	Testosterone levels	44376	33462484	Sinnott-Armstrong N	44214	Nat Genet	www.ncbi.nlm.nih.gov/pubmed/33462484	Genetics of 35 blood and urine biomarkers in the UK Biobank.	310,461 European ancestry individuals, 5,453 African ancestry individuals, 6,680 South Asian ancestry individuals	NA	7q22.1	NR	ZCWPW1			ENSG00000078487	NA	NA	rs13222543-T	rs13222543	0	13222543	intron_variant	0	NR	1E-14	14		0.0721	[0.054-0.09] unit decrease	Affymetrix [9000000] (imputed)	N
3	rs113271363	0.996055	17	44041987	rs62063286	0.0252332	Waist-to-hip ratio adjusted for BMI	43938	31669095	Zhu Z	43762	J Allergy Clin Immunol	www.ncbi.nlm.nih.gov/pubmed/31669095	Shared Genetic and Experimental Links between Obesity-Related Traits and Asthma Subtypes in UK Biobank.	457,690 European ancestry individuals	NA	17q21.31	NR	MAPT, MAPT, MAPT			ENSG00000277956, ENSG00000276155, ENSG00000186868	NA	NA	rs62063286-?	rs62063286	0	62063286	intron_variant	0	NR	1E-20	20		NA		Affymetrix [~ 8270000] (imputed)	N
3	rs113271363	0.996055	17	44041987	rs62063286	0.0252332	Waist circumference adjusted for body mass index	43938	31669095	Zhu Z	43762	J Allergy Clin Immunol	www.ncbi.nlm.nih.gov/pubmed/31669095	Shared Genetic and Experimental Links between Obesity-Related Traits and Asthma Subtypes in UK Biobank.	457,690 European ancestry individuals	NA	17q21.31	NR	MAPT, MAPT, MAPT			ENSG00000277956, ENSG00000276155, ENSG00000186868	NA	NA	rs62063286-?	rs62063286	0	62063286	intron_variant	0	NR	7E-19	18.1549		NA		Affymetrix [~ 8270000] (imputed)	N
3	rs113271363	0.996055	17	44342378	rs4988900	0.024916	Reaction time	43360	29844566	Davies G	43249	Nat Commun	www.ncbi.nlm.nih.gov/pubmed/29844566	Study of 300,486 individuals identifies 148 independent genetic loci influencing general cognitive function.	330,069 European ancestry individuals	NA	17q21.31	ENSG00000261575	MAPK8IP1P1 - ARL17B	ENSG00000282723	ENSG00000228696		19968	9772	rs4988900-?	rs4988900	0	4988900	intergenic_variant	1	NR	3E-9	8.52288		0.010394	[0.007-0.0138] unit increase	Affymetrix [805426] (imputed)	N
3	rs113271363	0.996055	17	44342378	rs4988900	0.024916	Mean spheric corpuscular volume	44092	32888494	Vuckovic D	44075	Cell	www.ncbi.nlm.nih.gov/pubmed/32888494	The Polygenic and Monogenic Basis of Blood Traits and Diseases.	408,112 British individuals	NA	17q21.31	RP11-259G18.3, RP11-259G18.1	MAPK8IP1P1 - ARL17B	ENSG00000282723	ENSG00000228696		19968	9772	rs4988900-A	rs4988900	0	4988900	intergenic_variant	1	0.43436	3E-17	16.5229		0.0220741	[0.017-0.027] unit increase	Affymetrix [93095623] (imputed)	N
1	rs13243708	0.99191	7	100316244	rs141813333	0.0248354	Waist circumference adjusted for body mass index	44432	34021172	Christakoudi S	44337	Sci Rep	www.ncbi.nlm.nih.gov/pubmed/34021172	GWAS of allometric body-shape indices in UK Biobank identifies loci suggesting associations with morphogenesis, organogenesis, adrenal cell renewal and cancer.	219,872 British ancestry women	NA	7q22.1	EPO	POP7 - EPO	ENSG00000172336	ENSG00000130427		11135	1847	rs141813333-C	rs141813333	0	141813333	regulatory_region_variant	1	NR	8E-9	8.09691		0.0427734	[0.028-0.057] unit decrease	Affymetrix [321114] (imputed)	N
3	rs113271363	0.996055	17	43993376	rs3785880	0.0246917	Systolic blood pressure	43504	30595370	Kichaev G	43461	Am J Hum Genet	www.ncbi.nlm.nih.gov/pubmed/30595370	Leveraging Polygenic Functional Enrichment to Improve GWAS Power.	approximately 422,000 European ancestry individuals	NA	17q21.31		MAPT, MAPT, MAPT			ENSG00000277956, ENSG00000276155, ENSG00000186868	NA	NA	rs3785880-?	rs3785880	0	3785880	intron_variant	0	NR	3E-8	7.52288		NA		NR [~ 8900000] (imputed)	N
3	rs113271363	0.996055	17	44026739	rs242562	0.0234458	QRS complex (12-leadsum)	42826	27659466	van der Harst P	42640	J Am Coll Cardiol	www.ncbi.nlm.nih.gov/pubmed/27659466	52 Genetic Loci Influencing Myocardial Mass.	up to 47,942 European ancestry individuals, up to 690 Orcadian (founder/genetic isolate) individuals	13,263 European ancestry individuals, 3,603 African American individuals, 4,619 Indian ancestry individuals	17q21.31	MAPT	MAPT, MAPT, MAPT			ENSG00000277956, ENSG00000276155, ENSG00000186868	NA	NA	rs242562-?	rs242562	0	242562	intron_variant	0	NR	2E-14	13.699	(EA)	191.41	[142.57-240.25] unit increase	Affymetrix, Illumina, Perlegen [2766983] (imputed)	N
3	rs113271363	0.996055	17	44026739	rs242562	0.0234458	Reaction time	43360	29844566	Davies G	43249	Nat Commun	www.ncbi.nlm.nih.gov/pubmed/29844566	Study of 300,486 individuals identifies 148 independent genetic loci influencing general cognitive function.	330,069 European ancestry individuals	NA	17q21.31	MAPT	MAPT, MAPT, MAPT			ENSG00000277956, ENSG00000276155, ENSG00000186868	NA	NA	rs242562-?	rs242562	0	242562	intron_variant	0	NR	2E-9	8.69897		0.01038	[0.007-0.0138] unit decrease	Affymetrix [805426] (imputed)	N
3	rs113271363	0.996055	17	43979972	rs930119	0.0224713	Waist-to-hip ratio adjusted for BMI	44432	34021172	Christakoudi S	44337	Sci Rep	www.ncbi.nlm.nih.gov/pubmed/34021172	GWAS of allometric body-shape indices in UK Biobank identifies loci suggesting associations with morphogenesis, organogenesis, adrenal cell renewal and cancer.	219,872 British ancestry women	NA	17q21.31	MAPT	MAPT, MAPT, MAPT			ENSG00000277956, ENSG00000276155, ENSG00000186868	NA	NA	rs930119-A	rs930119	0	930119	intron_variant	0	NR	3E-12	11.5229		0.0214776	[0.015-0.027] unit decrease	Affymetrix [319769] (imputed)	N
3	rs113271363	0.996055	17	43979972	rs930119	0.0224713	A body shape index	44432	34021172	Christakoudi S	44337	Sci Rep	www.ncbi.nlm.nih.gov/pubmed/34021172	GWAS of allometric body-shape indices in UK Biobank identifies loci suggesting associations with morphogenesis, organogenesis, adrenal cell renewal and cancer.	219,872 British ancestry women	NA	17q21.31	MAPT	MAPT, MAPT, MAPT			ENSG00000277956, ENSG00000276155, ENSG00000186868	NA	NA	rs930119-A	rs930119	0	930119	intron_variant	0	NR	1E-12	12		0.0220895	[0.016-0.028] unit decrease	Affymetrix [321169] (imputed)	N
3	rs113271363	0.996055	17	43979972	rs930119	0.0224713	Waist circumference adjusted for body mass index	44432	34021172	Christakoudi S	44337	Sci Rep	www.ncbi.nlm.nih.gov/pubmed/34021172	GWAS of allometric body-shape indices in UK Biobank identifies loci suggesting associations with morphogenesis, organogenesis, adrenal cell renewal and cancer.	219,872 British ancestry women	NA	17q21.31	MAPT	MAPT, MAPT, MAPT			ENSG00000277956, ENSG00000276155, ENSG00000186868	NA	NA	rs930119-A	rs930119	0	930119	intron_variant	0	NR	1E-10	10		0.0199595	[0.014-0.026] unit decrease	Affymetrix [321114] (imputed)	N
3	rs113271363	0.996055	17	43979972	rs930119	0.0224713	Waist-hip index	44432	34021172	Christakoudi S	44337	Sci Rep	www.ncbi.nlm.nih.gov/pubmed/34021172	GWAS of allometric body-shape indices in UK Biobank identifies loci suggesting associations with morphogenesis, organogenesis, adrenal cell renewal and cancer.	219,872 British ancestry women	NA	17q21.31	MAPT	MAPT, MAPT, MAPT			ENSG00000277956, ENSG00000276155, ENSG00000186868	NA	NA	rs930119-A	rs930119	0	930119	intron_variant	0	NR	2E-12	11.699		0.0217009	[0.016-0.028] unit decrease	Affymetrix [319769] (imputed)	N
3	rs113271363	0.996055	17	44369420	rs7209589	0.0204518	aparc-a2009s rh volume S-collat-transv-ant	44712	33875891	Smith SM	44305	Nat Neurosci	www.ncbi.nlm.nih.gov/pubmed/33875891	An expanded set of genome-wide association studies of brain imaging phenotypes in UK Biobank.	21,282 British ancestry individuals	10,686 British ancestry individuals	17q21.31		ARL17B, ARL17B, ARL17B			ENSG00000275748, ENSG00000276276, ENSG00000228696	NA	NA	rs7209589-G	rs7209589	0	7209589	intron_variant	0	0.771	3E-17	16.5229		0.103	[0.079-0.127] unit decrease	Affymetrix [17103079] (imputed)	N
3	rs113271363	0.996055	17	44369420	rs7209589	0.0204518	Reaction time	44376	32895543	de la Fuente J	44081	Nat Hum Behav	www.ncbi.nlm.nih.gov/pubmed/32895543	A general dimension of genetic sharing across diverse cognitive traits inferred from molecular data.	330,024 British ancestry individuals	NA	17q21.31		ARL17B, ARL17B, ARL17B			ENSG00000275748, ENSG00000276276, ENSG00000228696	NA	NA	rs7209589-?	rs7209589	0	7209589	intron_variant	0	NR	9E-24	23.0458		NA		NR [7857346] (imputed)	N
3	rs113271363	0.996055	17	44050828	rs9896485	0.0193541	A body shape index	44432	34021172	Christakoudi S	44337	Sci Rep	www.ncbi.nlm.nih.gov/pubmed/34021172	GWAS of allometric body-shape indices in UK Biobank identifies loci suggesting associations with morphogenesis, organogenesis, adrenal cell renewal and cancer.	219,872 British ancestry women	NA	17q21.31	MAPT	MAPT, MAPT, MAPT			ENSG00000277956, ENSG00000276155, ENSG00000186868	NA	NA	rs9896485-C	rs9896485	0	9896485	5_prime_UTR_variant	0	NR	1E-10	10		0.0189294	[0.013-0.025] unit decrease	Affymetrix [321169] (imputed)	N
3	rs113271363	0.996055	17	44050828	rs9896485	0.0193541	Waist-hip index	44432	34021172	Christakoudi S	44337	Sci Rep	www.ncbi.nlm.nih.gov/pubmed/34021172	GWAS of allometric body-shape indices in UK Biobank identifies loci suggesting associations with morphogenesis, organogenesis, adrenal cell renewal and cancer.	219,872 British ancestry women	NA	17q21.31	MAPT	MAPT, MAPT, MAPT			ENSG00000277956, ENSG00000276155, ENSG00000186868	NA	NA	rs9896485-C	rs9896485	0	9896485	5_prime_UTR_variant	0	NR	3E-8	7.52288		0.0159808	[0.01-0.022] unit decrease	Affymetrix [319769] (imputed)	N
1	rs13243708	0.99191	7	99036920	rs10215854	0.018736	White blood cell count	43504	30595370	Kichaev G	43461	Am J Hum Genet	www.ncbi.nlm.nih.gov/pubmed/30595370	Leveraging Polygenic Functional Enrichment to Improve GWAS Power.	approximately 444,000 European ancestry individuals	NA	7q22.1		ATP5MF-PTCD1, CPSF4, PTCD1			ENSG00000248919, ENSG00000160917, ENSG00000106246	NA	NA	rs10215854-?	rs10215854	0	10215854	intron_variant	0	NR	2E-16	15.699		NA		NR [~ 8900000] (imputed)	N
3	rs113271363	0.996055	17	44833217	rs35732828	0.0186996	Glycated hemoglobin levels	44376	33462484	Sinnott-Armstrong N	44214	Nat Genet	www.ncbi.nlm.nih.gov/pubmed/33462484	Genetics of 35 blood and urine biomarkers in the UK Biobank.	327,177 European ancestry individuals, 4,847 African ancestry individuals, 6,895 South Asian ancestry individuals	NA	17q21.31	NR	NSF, NSF, NSF			ENSG00000278174, ENSG00000276262, ENSG00000073969	NA	NA	rs35732828-A	rs35732828	0	35732828	3_prime_UTR_variant	0	NR	7E-11	10.1549		0.0218	[0.015-0.028] unit increase	Affymetrix [9000000] (imputed)	N
3	rs113271363	0.996055	17	44262496	rs8064802	0.0185348	Body mass index	44544	34594039	Sakaue S	44469	Nat Genet	www.ncbi.nlm.nih.gov/pubmed/34594039	A cross-population atlas of genetic associations for 220 human phenotypes.	359,983 European ancestry individuals, 163,835 East Asian ancestry individuals	NA	17q21.31		KANSL1, KANSL1, KANSL1			ENSG00000120071, ENSG00000275867, ENSG00000278458	NA	NA	rs8064802-C	rs8064802	0	8064802	intron_variant	0	NR	5E-10	9.30103		0.0156	[0.011-0.02] unit decrease	Affymetrix, Illumina [20538802] (imputed)	N
1	rs13243708	0.99191	7	99626035	rs1015538	0.0178044	Diastolic blood pressure	43506	27841878	Hoffmann TJ	42688	Nat Genet	www.ncbi.nlm.nih.gov/pubmed/27841878	Genome-wide association analyses using electronic health records identify new loci influencing blood pressure variation.	295,529 European ancestry individuals, 8,231 Latino individuals, 3,058 African American individuals, 2,029 African British individuals, 7,701 East Asian ancestry individuals, 2,735 South Asian ancestry individuals, 1,979 mixed and unknown ancestry individuals	NA	7q22.1	ZKSCAN1	ZKSCAN1			ENSG00000106261	NA	NA	rs1015538-A	rs1015538	0	1015538	intron_variant	0		3E-8	7.52288		0.137	unit increase	Affymetrix [at least 2696785] (imputed)	N
1	rs13243708	0.99191	7	99626035	rs1015538	0.0178044	Height	44544	34594039	Sakaue S	44469	Nat Genet	www.ncbi.nlm.nih.gov/pubmed/34594039	A cross-population atlas of genetic associations for 220 human phenotypes.	165,056 East Asian ancestry individuals	NA	7q22.1		ZKSCAN1			ENSG00000106261	NA	NA	rs1015538-G	rs1015538	0	1015538	intron_variant	0	0.593539	2E-13	12.699		0.0150213	[0.011-0.019] unit decrease	Illumina [13479295] (imputed)	N
3	rs113271363	0.996055	17	44063244	rs2435211	0.017675	Smoking initiation	44335	33082346	Xu K	44124	Nat Commun	www.ncbi.nlm.nih.gov/pubmed/33082346	Genome-wide association study of smoking trajectory and meta-analysis of smoking status in 842,000 individuals.	842,717 European ancestry individuals	NA	17q21.31	MAPT	MAPT, MAPT, MAPT			ENSG00000277956, ENSG00000276155, ENSG00000186868	NA	NA	rs2435211-T	rs2435211	0	2435211	intron_variant	0		4E-9	8.39794		1.023	[NR]	Affymetrix [up to 79000000] (imputed)	N
3	rs113271363	0.996055	17	44191483	rs11653367	0.0176087	Body mass index	43502	30595370	Kichaev G	43461	Am J Hum Genet	www.ncbi.nlm.nih.gov/pubmed/30595370	Leveraging Polygenic Functional Enrichment to Improve GWAS Power.	approximately 458,000 European ancestry individuals	NA	17q21.31		KANSL1, KANSL1, KANSL1			ENSG00000120071, ENSG00000275867, ENSG00000278458	NA	NA	rs11653367-?	rs11653367	0	11653367	intron_variant	0	NR	1E-10	10		NA		NR [~ 8900000] (imputed)	N
3	rs113271363	0.996055	17	44191483	rs11653367	0.0176087	Waist-hip index	44432	34021172	Christakoudi S	44337	Sci Rep	www.ncbi.nlm.nih.gov/pubmed/34021172	GWAS of allometric body-shape indices in UK Biobank identifies loci suggesting associations with morphogenesis, organogenesis, adrenal cell renewal and cancer.	186,825 British ancestry men	NA	17q21.31	KANSL1	KANSL1, KANSL1, KANSL1			ENSG00000120071, ENSG00000275867, ENSG00000278458	NA	NA	rs11653367-G	rs11653367	0	11653367	intron_variant	0	NR	8E-13	12.0969		0.0239226	[0.017-0.03] unit decrease	Affymetrix [127266] (imputed)	N
3	rs113271363	0.996055	17	44191483	rs11653367	0.0176087	Waist-to-hip ratio adjusted for BMI	44432	34021172	Christakoudi S	44337	Sci Rep	www.ncbi.nlm.nih.gov/pubmed/34021172	GWAS of allometric body-shape indices in UK Biobank identifies loci suggesting associations with morphogenesis, organogenesis, adrenal cell renewal and cancer.	186,825 British ancestry men	NA	17q21.31	KANSL1	KANSL1, KANSL1, KANSL1			ENSG00000120071, ENSG00000275867, ENSG00000278458	NA	NA	rs11653367-G	rs11653367	0	11653367	intron_variant	0	NR	1E-12	12		0.0236608	[0.017-0.03] unit decrease	Affymetrix [323858] (imputed)	N
3	rs113271363	0.996055	17	44019712	rs242557	0.017472	Plasma t-tau levels	42880	28100725	Chen J	42753	Neurology	www.ncbi.nlm.nih.gov/pubmed/28100725	Genome-wide association study identifies MAPT locus influencing human plasma tau levels.	463 European ancestry Alzheimer's disease cases, 163 European ancestry individuals with mild cognitive impairment, 151 European ancestry individuals	360 individuals, 27 individuals later diagnosed with mild cognitive impairment	17q21.31	MAPT	MAPT, MAPT, MAPT			ENSG00000277956, ENSG00000276155, ENSG00000186868	NA	NA	rs242557-A	rs242557	0	242557	intron_variant	0	0.3715	1E-12	12		0.38	NR pg/ml increase	Illumina [316802]	N
3	rs113271363	0.996055	17	44019712	rs242557	0.017472	Arrhythmia	44253	32514122	Ishigaki K	43990	Nat Genet	www.ncbi.nlm.nih.gov/pubmed/32514122	Large-scale genome-wide association study in a Japanese population identifies novel susceptibility loci across different diseases.	17,861 Japanese ancestry cases, 194,592 Japanese ancestry controls	NA	17q21.31		MAPT, MAPT, MAPT			ENSG00000277956, ENSG00000276155, ENSG00000186868	NA	NA	rs242557-A	rs242557	0	242557	intron_variant	0	0.456967371	1E-8	8		0.93729	[0.916595886-0.958451717]	Illumina [8919992] (imputed)	N
3	rs113271363	0.996055	17	44019712	rs242557	0.017472	Atrial fibrillation	43325	29892015	Roselli C	43262	Nat Genet	www.ncbi.nlm.nih.gov/pubmed/29892015	Multi-ethnic genome-wide association study for atrial fibrillation.	55,114 European ancestry cases, 482,295 European ancestry controls, 8,180 Japanese ancestry cases, 28,612 Japanese ancestry controls, 1,307 African American ancestry cases, 7,660 African American ancestry controls, 845 Hispanic cases, 4,177 Hispanic controls	NA	17q21.31	MAPT	MAPT, MAPT, MAPT			ENSG00000277956, ENSG00000276155, ENSG00000186868	NA	NA	rs242557-G	rs242557	0	242557	intron_variant	0	0.61	4E-9	8.39794		1.04	[1.03-1.06]	Affymetrix, Illumina [up to 12149979] (imputed)	N
3	rs113271363	0.996055	17	44019712	rs242557	0.017472	Progressive supranuclear palsy	40738	21685912	Hoglinger GU	40713	Nat Genet	www.ncbi.nlm.nih.gov/pubmed/21685912	Identification of common variants influencing risk of the tauopathy progressive supranuclear palsy.	1,069 European ancestry cases, 2,958 European ancestry controls, 45 cases, 329 controls	1,051 European ancestry cases, 3,560 European ancestry controls	17q21.31	MAPT	MAPT, MAPT, MAPT			ENSG00000277956, ENSG00000276155, ENSG00000186868	NA	NA	rs242557-?	rs242557	0	242557	intron_variant	0	0.35	9E-18	17.0458	(controlling for rs8070723)	1.43	[1.32-1.54]	Illumina [531451]	N
3	rs113271363	0.996055	17	44019712	rs242557	0.017472	Progressive supranuclear palsy	43607	31059154	Chen Z	43591	Mov Disord	www.ncbi.nlm.nih.gov/pubmed/31059154	Genome-wide survey of copy number variants finds MAPT duplications in progressive supranuclear palsy.	283 European ancestry cases, 4,472 European ancestry controls	1,178 cases, 3,759 controls	17q21.31	MAPT	MAPT, MAPT, MAPT			ENSG00000277956, ENSG00000276155, ENSG00000186868	NA	NA	rs242557-G	rs242557	0	242557	intron_variant	0	0.48	2E-22	21.699		1.9061		Illumina [at least 284674]	N
3	rs113271363	0.996055	17	44019712	rs242557	0.017472	Circulating levels of total-tau	44663	35396452	Sarnowski C	44659	Commun Biol	www.ncbi.nlm.nih.gov/pubmed/35396452	Meta-analysis of genome-wide association studies identifies ancestry-specific associations underlying circulating total tau levels.	14,721 European ancestry individuals	NA	17q21.31		MAPT, MAPT, MAPT			ENSG00000277956, ENSG00000276155, ENSG00000186868	NA	NA	rs242557-A	rs242557	0	242557	intron_variant	0	0.38	9E-143	142.046		0.2	[0.18-0.22] unit increase	NR [10082601] (imputed)	N
3	rs113271363	0.996055	17	44019712	rs242557	0.017472	Hip circumference adjusted for BMI	44432	34021172	Christakoudi S	44337	Sci Rep	www.ncbi.nlm.nih.gov/pubmed/34021172	GWAS of allometric body-shape indices in UK Biobank identifies loci suggesting associations with morphogenesis, organogenesis, adrenal cell renewal and cancer.	219,872 British ancestry women	NA	17q21.31	MAPT	MAPT, MAPT, MAPT			ENSG00000277956, ENSG00000276155, ENSG00000186868	NA	NA	rs242557-A	rs242557	0	242557	intron_variant	0	NR	9E-9	8.04576		0.0166684	[0.011-0.022] unit increase	Affymetrix [321016] (imputed)	N
3	rs113271363	0.996055	17	44623789	rs144216645	0.0173966	Mean corpuscular hemoglobin concentration	44092	32888494	Vuckovic D	44075	Cell	www.ncbi.nlm.nih.gov/pubmed/32888494	The Polygenic and Monogenic Basis of Blood Traits and Diseases.	408,112 British individuals	NA	17q21.31	ARL17A, LRRC37A2	ARL17A, LRRC37A2			ENSG00000185829, ENSG00000277221	NA	NA	rs144216645-T	rs144216645	0	144216645	intron_variant	0	0.744281	3E-10	9.52288		0.017155	[0.012-0.022] unit increase	Affymetrix [93095623] (imputed)	N
3	rs113271363	0.996055	17	44623789	rs144216645	0.0173966	Handedness (Left-handed vs. non-left-handed)	43572	30980028	de Kovel CGF	43567	Sci Rep	www.ncbi.nlm.nih.gov/pubmed/30980028	The molecular genetics of hand preference revisited.	31,856 British ancestry cases, 299,181 British ancestry controls	NA	17q21.31	STH, KANSL1, ARL17B, ARL17A, LRRC37A, LRRC37A2, NSF	ARL17A, LRRC37A2			ENSG00000185829, ENSG00000277221	NA	NA	rs144216645-?	rs144216645	0	144216645	intron_variant	0	NR	1E-9	9		NA		Affymetrix [~ 15000000] (imputed)	N
3	rs113271363	0.996055	17	44623789	rs144216645	0.0173966	Handedness (Right-handed vs. non-right-handed)	43572	30980028	de Kovel CGF	43567	Sci Rep	www.ncbi.nlm.nih.gov/pubmed/30980028	The molecular genetics of hand preference revisited.	293,857 British ancestry cases, 37,180 British ancestry controls	NA	17q21.31	STH, KANSL1, ARL17B, ARL17A, LRRC37A, LRRC37A2, NSF	ARL17A, LRRC37A2			ENSG00000185829, ENSG00000277221	NA	NA	rs144216645-?	rs144216645	0	144216645	intron_variant	0	NR	2E-8	7.69897		NA		Affymetrix [~ 15000000] (imputed)	N
3	rs113271363	0.996055	17	44091780	rs66499584	0.0173359	Balding type 1	43502	30595370	Kichaev G	43461	Am J Hum Genet	www.ncbi.nlm.nih.gov/pubmed/30595370	Leveraging Polygenic Functional Enrichment to Improve GWAS Power.	approximately 208,000 European ancestry individuals	NA	17q21.31		MAPT, MAPT, MAPT			ENSG00000277956, ENSG00000276155, ENSG00000186868	NA	NA	rs66499584-?	rs66499584	0	66499584	intron_variant	0	NR	2E-11	10.699		NA		NR [~ 8900000] (imputed)	N
3	rs113271363	0.996055	17	43996140	rs8080903	0.0170722	Waist-to-hip ratio adjusted for BMI	44432	34021172	Christakoudi S	44337	Sci Rep	www.ncbi.nlm.nih.gov/pubmed/34021172	GWAS of allometric body-shape indices in UK Biobank identifies loci suggesting associations with morphogenesis, organogenesis, adrenal cell renewal and cancer.	219,872 British ancestry women	NA	17q21.31	MAPT	MAPT, MAPT, MAPT			ENSG00000277956, ENSG00000276155, ENSG00000186868	NA	NA	rs8080903-T	rs8080903	0	8080903	intron_variant	0	NR	3E-11	10.5229		0.0191884	[0.014-0.025] unit decrease	Affymetrix [319769] (imputed)	N
3	rs113271363	0.996055	17	43996140	rs8080903	0.0170722	A body shape index	44432	34021172	Christakoudi S	44337	Sci Rep	www.ncbi.nlm.nih.gov/pubmed/34021172	GWAS of allometric body-shape indices in UK Biobank identifies loci suggesting associations with morphogenesis, organogenesis, adrenal cell renewal and cancer.	219,872 British ancestry women	NA	17q21.31	MAPT	MAPT, MAPT, MAPT			ENSG00000277956, ENSG00000276155, ENSG00000186868	NA	NA	rs8080903-T	rs8080903	0	8080903	intron_variant	0	NR	5E-11	10.301		0.0191014	[0.013-0.025] unit decrease	Affymetrix [321169] (imputed)	N
3	rs113271363	0.996055	17	43996140	rs8080903	0.0170722	Waist circumference adjusted for body mass index	44432	34021172	Christakoudi S	44337	Sci Rep	www.ncbi.nlm.nih.gov/pubmed/34021172	GWAS of allometric body-shape indices in UK Biobank identifies loci suggesting associations with morphogenesis, organogenesis, adrenal cell renewal and cancer.	219,872 British ancestry women	NA	17q21.31	MAPT	MAPT, MAPT, MAPT			ENSG00000277956, ENSG00000276155, ENSG00000186868	NA	NA	rs8080903-T	rs8080903	0	8080903	intron_variant	0	NR	1E-8	8		0.0165211	[0.011-0.022] unit decrease	Affymetrix [321114] (imputed)	N
3	rs113271363	0.996055	17	43996140	rs8080903	0.0170722	Waist-hip index	44432	34021172	Christakoudi S	44337	Sci Rep	www.ncbi.nlm.nih.gov/pubmed/34021172	GWAS of allometric body-shape indices in UK Biobank identifies loci suggesting associations with morphogenesis, organogenesis, adrenal cell renewal and cancer.	219,872 British ancestry women	NA	17q21.31	MAPT	MAPT, MAPT, MAPT			ENSG00000277956, ENSG00000276155, ENSG00000186868	NA	NA	rs8080903-T	rs8080903	0	8080903	intron_variant	0	NR	1E-11	11		0.0195227	[0.014-0.025] unit decrease	Affymetrix [319769] (imputed)	N
1	rs13243708	0.99191	7	99625796	rs1963304	0.0168652	Height	43754	31562340	Akiyama M	43735	Nat Commun	www.ncbi.nlm.nih.gov/pubmed/31562340	Characterizing rare and low-frequency height-associated variants in the Japanese population.	159,095 Japanese ancestry individuals	32,692 Japanese ancestry individuals	7q22.1	ZKSCAN1	ZKSCAN1			ENSG00000106261	NA	NA	rs1963304-?	rs1963304	0	1963304	intron_variant	0	NR	1E-14	14		0.022342	[0.017-0.028] unit decrease	Illumina [27896057] (imputed)	N
1	rs13243708	0.99191	7	99137874	rs10264505	0.0167621	White blood cell count	44095	32888493	Chen MH	44075	Cell	www.ncbi.nlm.nih.gov/pubmed/32888493	Trans-ethnic and Ancestry-Specific Blood-Cell Genetics in 746,667 Individuals from 5 Global Populations.	562,243 European ancestry individuals	NA	7q22.1	NR	ZKSCAN5 - FAM200A	ENSG00000196652	ENSG00000221909		5551	6049	rs10264505-A	rs10264505	0	10264505	intergenic_variant	1	0.091047	2E-14	13.699		0.024518	[0.018-0.031] SD unit decrease	Affymetrix, Illumina [50601830] (imputed)	N
1	rs13243708	0.99191	7	99137874	rs10264505	0.0167621	White blood cell count	44095	32888493	Chen MH	44075	Cell	www.ncbi.nlm.nih.gov/pubmed/32888493	Trans-ethnic and Ancestry-Specific Blood-Cell Genetics in 746,667 Individuals from 5 Global Populations.	746,667 African American or Afro-Caribbean, African ancestry, European ancestry, East Asian ancestry, Hispanic or Latin American and South Asian ancestry individuals	NA	7q22.1	NR	ZKSCAN5 - FAM200A	ENSG00000196652	ENSG00000221909		5551	6049	rs10264505-A	rs10264505	0	10264505	intergenic_variant	1	0.0801717	3E-12	11.5229		NA		Affymetrix, Illumina [24649327] (imputed)	N
3	rs113271363	0.996055	17	44061894	rs2435210	0.0162831	Worry	43404	29942085	Nagel M	43276	Nat Genet	www.ncbi.nlm.nih.gov/pubmed/29942085	Meta-analysis of genome-wide association studies for neuroticism in 449,484 individuals identifies novel genetic loci and pathways.	348,219 European ancestry individuals	NA	17q21.31	NR	MAPT, MAPT, MAPT			ENSG00000277956, ENSG00000276155, ENSG00000186868	NA	NA	rs2435210-T	rs2435210	0	2435210	intron_variant	0	NR	2E-8	7.69897		0.01485	[0.0097-0.02] unit decrease	Affymetrix [10847151] (imputed)	N
1	rs13243708	0.99191	7	99118801	rs11761528	0.0159542	Body mass index	43774	30239722	Pulit SL	43357	Hum Mol Genet	www.ncbi.nlm.nih.gov/pubmed/30239722	Meta-analysis of genome-wide association studies for body fat distribution in 694,649 individuals of European ancestry.	806,834 European ancestry individuals	NA	7q22.1	NA	ZKSCAN5			ENSG00000196652	NA	NA	rs11761528-T	rs11761528	0	11761528	intron_variant	0	0.0874	6E-14	13.2218		0.0227	[0.017-0.029] unit decrease	NR [~ 27400000] (imputed)	N
1	rs13243708	0.99191	7	99118801	rs11761528	0.0159542	Dehydroepiandrosterone sulphate levels	40689	21533175	Zhai G	40647	PLoS Genet	www.ncbi.nlm.nih.gov/pubmed/21533175	Eight common genetic variants associated with serum DHEAS levels suggest a key role in ageing mechanisms.	14,846 European ancestry individuals	NA	7q22.1	ZKSCAN5	ZKSCAN5			ENSG00000196652	NA	NA	rs11761528-T	rs11761528	0	11761528	intron_variant	0	0.08	3E-36	35.5229		0.16	[0.14-0.18] umol/L decrease	Affymetrix, Illumina [~ 2500000] (imputed)	N
1	rs13243708	0.99191	7	99118801	rs11761528	0.0159542	Testosterone levels	44376	33462484	Sinnott-Armstrong N	44214	Nat Genet	www.ncbi.nlm.nih.gov/pubmed/33462484	Genetics of 35 blood and urine biomarkers in the UK Biobank.	310,461 European ancestry individuals, 5,453 African ancestry individuals, 6,680 South Asian ancestry individuals	NA	7q22.1	NR	ZKSCAN5			ENSG00000196652	NA	NA	rs11761528-T	rs11761528	0	11761528	intron_variant	0	NR	4E-52	51.3979		0.0674	[0.059-0.076] unit decrease	Affymetrix [9000000] (imputed)	N
3	rs113271363	0.996055	17	44002271	rs9904290	0.015755	Depressed affect	43404	29942085	Nagel M	43276	Nat Genet	www.ncbi.nlm.nih.gov/pubmed/29942085	Meta-analysis of genome-wide association studies for neuroticism in 449,484 individuals identifies novel genetic loci and pathways.	357,957 European ancestry individuals	NA	17q21.31	NR	MAPT, MAPT, MAPT			ENSG00000277956, ENSG00000276155, ENSG00000186868	NA	NA	rs9904290-?	rs9904290	0	9904290	intron_variant	0	NR	2E-9	8.69897		0.01443	[0.0097-0.0191] unit decrease	Affymetrix [10847151] (imputed)	N
3	rs113271363	0.996055	17	44002271	rs9904290	0.015755	Platelet count	44543	34469753	Kachuri L	44434	Am J Hum Genet	www.ncbi.nlm.nih.gov/pubmed/34469753	Genetic determinants of blood-cell traits influence susceptibility to childhood acute lymphoblastic leukemia.	235,256 European ancestry individuals	100,764 European ancestry individuals	17q21.31		MAPT, MAPT, MAPT			ENSG00000277956, ENSG00000276155, ENSG00000186868	NA	NA	rs9904290-A	rs9904290	0	9904290	intron_variant	0	0.427	1E-9	9		NA		Affymetrix [10369434] (imputed)	N
2	rs2498857	0.971627	9	109446277	rs12377606	0.0156839	Educational attainment (years of education)	43392	30038396	Lee JJ	43304	Nat Genet	www.ncbi.nlm.nih.gov/pubmed/30038396	Gene discovery and polygenic prediction from a genome-wide association study of educational attainment in 1.1 million individuals.	up to 1,131,881 European ancestry individuals	NA	9q31.2		LINC01505			ENSG00000234323	NA	NA	rs12377606-A	rs12377606	0	12377606	intron_variant	0	0.8965	2E-8	7.69897	(conditional-joint)	0.0129	[0.0084-0.0174] unit decrease	Affymetrix, Illumina [10000000] (imputed)	N
3	rs113271363	0.996055	17	44735336	rs201619114	0.0156189	BA-exvivo lh volume entorhinal	44712	33875891	Smith SM	44305	Nat Neurosci	www.ncbi.nlm.nih.gov/pubmed/33875891	An expanded set of genome-wide association studies of brain imaging phenotypes in UK Biobank.	21,281 British ancestry individuals	10,686 British ancestry individuals	17q21.31		NSF, NSF, NSF			ENSG00000278174, ENSG00000276262, ENSG00000073969	NA	NA	rs201619114-T	rs201619114	0	201619114	intron_variant	0	0.208	1E-14	14		0.095	[0.071-0.119] unit increase	Affymetrix [17103079] (imputed)	N
3	rs113271363	0.996055	17	44167366	rs10775404	0.015618	Reaction time	43360	29844566	Davies G	43249	Nat Commun	www.ncbi.nlm.nih.gov/pubmed/29844566	Study of 300,486 individuals identifies 148 independent genetic loci influencing general cognitive function.	330,069 European ancestry individuals	NA	17q21.31	KANSL1	KANSL1, KANSL1, KANSL1			ENSG00000120071, ENSG00000275867, ENSG00000278458	NA	NA	rs10775404-?	rs10775404	0	10775404	intron_variant	0	NR	3E-21	20.5229		0.01638	[0.013-0.02] unit decrease	Affymetrix [805426] (imputed)	N
1	rs13243708	0.99191	7	99471072	rs2099446	0.0155592	Alzheimer’s disease polygenic risk score (upper quantile vs lower quantile)	44791	35589863	Gouveia C	44700	Sci Rep	www.ncbi.nlm.nih.gov/pubmed/35589863	Genome-wide association of polygenic risk extremes for Alzheimer's disease in the UK Biobank.	18,892 European ancestry high risk individuals, 18,892 European ancestry low risk individuals	NA	7q22.1		CYP3A52P - OR2AE1	ENSG00000260524	ENSG00000244623		1191	2613	rs2099446-?	rs2099446	0	2099446	downstream_gene_variant	1	NR	7E-16	15.1549		0.89	[0.86-0.91]	NR [NR]	N
3	rs113271363	0.996055	17	43302259	rs12449792	0.0154681	Hypothyroidism	43479	30367059	Teumer A	43399	Nat Commun	www.ncbi.nlm.nih.gov/pubmed/30367059	Genome-wide analyses identify a role for SLC17A4 and AADAT in thyroid hormone regulation.	3,340 European ancestry cases, 49,983 European ancestry controls	NA	17q21.31	FMNL1	FMNL1			ENSG00000184922	NA	NA	rs12449792-T	rs12449792	0	12449792	intron_variant	0	0.46	2E-8	7.69897		0.157	[0.1-0.21] unit increase	Affymetrix, Illumina [5965951] (imputed)	N
2	rs2498857	0.971627	9	109329444	rs4743007	0.0152836	Problematic alcohol use (MTAG)	44088	32451486	Zhou H	43976	Nat Neurosci	www.ncbi.nlm.nih.gov/pubmed/32451486	Genome-wide meta-analysis of problematic alcohol use in 435,563 individuals yields insights into biology and relationships with other traits.	972,915 European ancestry individuals	NA	9q31.2	NR	LINC01505			ENSG00000234323	NA	NA	rs4743007-C	rs4743007	0	4743007	intron_variant	0	0.3069	6E-9	8.22185		0.0152666	[0.01-0.02] unit decrease	Affymetrix [10613246] (imputed)	N
2	rs2498857	0.971627	9	109344059	rs4335177	0.0152593	Response to paliperidone in schizophrenia (positive Marder score)	42870	27846195	Li Q	42685	Pharmacogenet Genomics	www.ncbi.nlm.nih.gov/pubmed/27846195	Genome-wide association study of paliperidone efficacy.	1,390 European ancestry cases	NA	9q31.2		LINC01505			ENSG00000234323	NA	NA	rs4335177-?	rs4335177	0	4335177	intron_variant	0	NR	4E-6	5.39794	(MLM)	0.183481	[0.11-0.26] unit increase	Illumina [~ 9000000] (imputed)	N
1	rs13243708	0.99191	7	99032399	rs11973173	0.0151987	White blood cell count	44544	34594039	Sakaue S	44469	Nat Genet	www.ncbi.nlm.nih.gov/pubmed/34594039	A cross-population atlas of genetic associations for 220 human phenotypes.	350,470 European ancestry individuals, 154,355 East Asian ancestry individuals	NA	7q22.1		PTCD1, ATP5MF-PTCD1			ENSG00000106246, ENSG00000248919	NA	NA	rs11973173-G	rs11973173	0	11973173	intron_variant	0	NR	5E-13	12.301		0.0297	[0.022-0.038] unit decrease	Affymetrix, Illumina [20538670] (imputed)	N
3	rs113271363	0.996055	17	44058928	rs2435207	0.0145033	Neuroticism	43404	29942085	Nagel M	43276	Nat Genet	www.ncbi.nlm.nih.gov/pubmed/29942085	Meta-analysis of genome-wide association studies for neuroticism in 449,484 individuals identifies novel genetic loci and pathways.	449,484 European ancestry individuals	NA	17q21.31	NR	MAPT, MAPT, MAPT			ENSG00000277956, ENSG00000276155, ENSG00000186868	NA	NA	rs2435207-A	rs2435207	0	2435207	intron_variant	0	NR	5E-10	9.30103		6.224	z score decrease	Affymetrix [10847151] (imputed)	N
1	rs13243708	0.99191	7	99207876	rs7792939	0.0142731	Anthropometric traits	39902	19260139	Polasek O	39845	Croat Med J	www.ncbi.nlm.nih.gov/pubmed/19260139	Genome-wide association study of anthropometric traits in Korcula Island, Croatia.	898 Korculan (founder/genetic isolate) individuals	NA	7q22.1	ZNF498	TMEM225B			ENSG00000244219	NA	NA	rs7792939-?	rs7792939	0	7792939	intron_variant	0	0.15	5E-6	5.30103	(brachial circumference)	0.26	[0.15-0.37] mm increase	Illumina [316730]	N
1	rs13243708	0.99191	7	99207876	rs7792939	0.0142731	Anthropometric traits	39902	19260139	Polasek O	39845	Croat Med J	www.ncbi.nlm.nih.gov/pubmed/19260139	Genome-wide association study of anthropometric traits in Korcula Island, Croatia.	898 Korculan (founder/genetic isolate) individuals	NA	7q22.1	ZNF498	TMEM225B			ENSG00000244219	NA	NA	rs7792939-?	rs7792939	0	7792939	intron_variant	0	0.15	4E-6	5.39794	(weight)	0.26	[0.15-0.37] kg increase	Illumina [316730]	N
1	rs13243708	0.99191	7	99207876	rs7792939	0.0142731	Anthropometric traits	39902	19260139	Polasek O	39845	Croat Med J	www.ncbi.nlm.nih.gov/pubmed/19260139	Genome-wide association study of anthropometric traits in Korcula Island, Croatia.	898 Korculan (founder/genetic isolate) individuals	NA	7q22.1	ZNF498	TMEM225B			ENSG00000244219	NA	NA	rs7792939-?	rs7792939	0	7792939	intron_variant	0	0.15	6E-6	5.22185	(hip circumference)	0.26	[0.15-0.37] mm increase	Illumina [316730]	N
1	rs13243708	0.99191	7	99938955	rs35305377	0.0141512	Caudate nucleus volume	43880	31636452	Satizabal CL	43759	Nat Genet	www.ncbi.nlm.nih.gov/pubmed/31636452	Genetic architecture of subcortical brain structures in 38,851 individuals.	37,741 European ancestry individuals	341 South East and East Asian ancestry individuals, 769 African American individuals	7q22.1	NR	STAG3L5P-PVRIG2P-PILRB, STAG3L5P			ENSG00000272752, ENSG00000242294	NA	NA	rs35305377-A	rs35305377	0	35305377	intron_variant	0	0.5467	1E-8	8		5.709	NR z score decrease	Affymetrix, Illumina [NR] (imputed)	N
1	rs13243708	0.99191	7	99938955	rs35305377	0.0141512	Post bronchodilator FEV1	42657	26634245	Lutz SM	42341	BMC Genet	www.ncbi.nlm.nih.gov/pubmed/26634245	A genome-wide association study identifies risk loci for spirometric measures among smokers of European and African ancestry.	10,094 European ancestry current and former smoker individuals, 3,260 African American current and former smoker individuals, 178 current and former smoker individuals	NA	7q22.1	PILRB	STAG3L5P-PVRIG2P-PILRB, STAG3L5P			ENSG00000272752, ENSG00000242294	NA	NA	rs35305377-A	rs35305377	0	35305377	intron_variant	0	0.574	5E-6	5.30103		0.042	NR unit increase	Illumina [NR] (imputed)	N
1	rs13243708	0.99191	7	99938955	rs35305377	0.0141512	Alzheimer's disease or family history of Alzheimer's disease	43301	29777097	Marioni RE	43238	Transl Psychiatry	www.ncbi.nlm.nih.gov/pubmed/29777097	GWAS on family history of Alzheimer's disease.	up to 42,034 British ancestry individuals with parental history of Alzheimer's disease, at least 272,244 British ancestry individuals with no parental history of Alzheimer's disease, 25,580 Alzheimer's disease cases, 48,466 controls	NA	7q22.1	NR	STAG3L5P-PVRIG2P-PILRB, STAG3L5P			ENSG00000272752, ENSG00000242294	NA	NA	rs35305377-?	rs35305377	0	35305377	intron_variant	0	NR	5E-8	7.30103		NA		Affymetrix [7795605] (imputed)	N
3	rs113271363	0.996055	17	44206665	rs4792831	0.0141151	Subcortical volume (MOSTest)	44127	32665545	van der Meer D	44026	Nat Commun	www.ncbi.nlm.nih.gov/pubmed/32665545	Understanding the genetic determinants of the brain with MOSTest.	26,502 European ancestry individuals	NA	17q21.31	FOXO3	KANSL1, KANSL1, KANSL1			ENSG00000120071, ENSG00000275867, ENSG00000278458	NA	NA	rs4792831-?	rs4792831	0	4792831	intron_variant	0		4E-20	19.3979		NA		NR [7428630] (imputed)	N
1	rs13243708	0.99191	7	99433590	rs80193476	0.0136439	DHEAS levels	43759	31169883	Pott J	43622	J Clin Endocrinol Metab	www.ncbi.nlm.nih.gov/pubmed/31169883	Genetic association study of eight steroid hormones and implications for sexual dimorphism of coronary artery disease.	4,301 European ancestry men, 3,358 European ancestry women	NA	7q22.1	NR	CYP3A43			ENSG00000021461	NA	NA	rs80193476-T	rs80193476	0	80193476	intron_variant	0	0.041	6E-13	12.2218		0.194554	[0.14-0.25] unit decrease	Affymetrix [up to 8900000] (imputed)	N
1	rs13243708	0.99191	7	99433590	rs80193476	0.0136439	DHEAS levels	43759	31169883	Pott J	43622	J Clin Endocrinol Metab	www.ncbi.nlm.nih.gov/pubmed/31169883	Genetic association study of eight steroid hormones and implications for sexual dimorphism of coronary artery disease.	4,301 European ancestry men, 3,358 European ancestry women	NA	7q22.1	NR	CYP3A43			ENSG00000021461	NA	NA	rs80193476-T	rs80193476	0	80193476	intron_variant	0	0.04	2E-10	9.69897	(men)	0.221598	[0.15-0.29] unit decrease	Affymetrix [up to 8900000] (imputed)	N
3	rs113271363	0.996055	17	43292035	rs55706568	0.0136278	Thyroid stimulating hormone levels	43479	30367059	Teumer A	43399	Nat Commun	www.ncbi.nlm.nih.gov/pubmed/30367059	Genome-wide analyses identify a role for SLC17A4 and AADAT in thyroid hormone regulation.	54,288 European ancestry individuals	up to 22,383 European ancestry individuals	17q21.31	FMNL1	FMNL1-DT			ENSG00000267121	NA	NA	rs55706568-C	rs55706568	0	55706568	intron_variant	0	0.55	3E-7	6.52288		0.038	unit decrease (discovery)	Affymetrix, Illumina [8048941] (imputed)	N
3	rs113271363	0.996055	17	43370481	rs721579	0.0136134	Educational attainment (MTAG)	43416	30038396	Lee JJ	43304	Nat Genet	www.ncbi.nlm.nih.gov/pubmed/30038396	Gene discovery and polygenic prediction from a genome-wide association study of educational attainment in 1.1 million individuals.	1,311,438 European ancestry individuals	NA	17q21.31	Intergenic	MAP3K14			ENSG00000006062	NA	NA	rs721579-T	rs721579	0	721579	intron_variant	0	0.2617	2E-12	11.699	(MTAG)	0.0106	[0.0077-0.0135] unit decrease	Affymetrix, Illumina [7100000] (imputed)	N
3	rs113271363	0.996055	17	43370481	rs721579	0.0136134	Educational attainment (years of education)	43392	30038396	Lee JJ	43304	Nat Genet	www.ncbi.nlm.nih.gov/pubmed/30038396	Gene discovery and polygenic prediction from a genome-wide association study of educational attainment in 1.1 million individuals.	up to 1,131,881 European ancestry individuals	NA	17q21.31		MAP3K14			ENSG00000006062	NA	NA	rs721579-T	rs721579	0	721579	intron_variant	0	0.2617	6E-12	11.2218		0.011	[0.0079-0.0141] unit decrease	Affymetrix, Illumina [10000000] (imputed)	N
3	rs113271363	0.996055	17	43370481	rs721579	0.0136134	Serum total protein level	44376	33462484	Sinnott-Armstrong N	44214	Nat Genet	www.ncbi.nlm.nih.gov/pubmed/33462484	Genetics of 35 blood and urine biomarkers in the UK Biobank.	313,032 European ancestry individuals, 5,573 African ancestry individuals, 6,687 South Asian ancestry individuals	NA	17q21.31	NR	MAP3K14			ENSG00000006062	NA	NA	rs721579-T	rs721579	0	721579	intron_variant	0	NR	1E-11	11		0.0195	[0.014-0.025] unit decrease	Affymetrix [9000000] (imputed)	N
3	rs113271363	0.996055	17	43370481	rs721579	0.0136134	Serum albumin levels	44376	33462484	Sinnott-Armstrong N	44214	Nat Genet	www.ncbi.nlm.nih.gov/pubmed/33462484	Genetics of 35 blood and urine biomarkers in the UK Biobank.	313,032 European ancestry individuals, 5,573 African ancestry individuals, 6,687 South Asian ancestry individuals	NA	17q21.31	NR	MAP3K14			ENSG00000006062	NA	NA	rs721579-T	rs721579	0	721579	intron_variant	0	NR	2E-9	8.69897		0.0171	[0.011-0.023] unit decrease	Affymetrix [9000000] (imputed)	N
3	rs113271363	0.996055	17	43985636	rs3785879	0.0134163	Neuroticism	43404	29942085	Nagel M	43276	Nat Genet	www.ncbi.nlm.nih.gov/pubmed/29942085	Meta-analysis of genome-wide association studies for neuroticism in 449,484 individuals identifies novel genetic loci and pathways.	449,484 European ancestry individuals	NA	17q21.31	NR	MAPT, MAPT, MAPT			ENSG00000277956, ENSG00000276155, ENSG00000186868	NA	NA	rs3785879-A	rs3785879	0	3785879	non_coding_transcript_exon_variant	0	NR	6E-10	9.22185		6.196	z score decrease	Affymetrix [10847151] (imputed)	N
3	rs113271363	0.996055	17	43985636	rs3785879	0.0134163	Worry	43404	29942085	Nagel M	43276	Nat Genet	www.ncbi.nlm.nih.gov/pubmed/29942085	Meta-analysis of genome-wide association studies for neuroticism in 449,484 individuals identifies novel genetic loci and pathways.	348,219 European ancestry individuals	NA	17q21.31	NR	MAPT, MAPT, MAPT			ENSG00000277956, ENSG00000276155, ENSG00000186868	NA	NA	rs3785879-A	rs3785879	0	3785879	non_coding_transcript_exon_variant	0	NR	1E-10	10		0.01549	[0.011-0.02] unit decrease	Affymetrix [10847151] (imputed)	N
3	rs113271363	0.996055	17	44183315	rs376991420	0.012976	Plateletcrit	44092	32888494	Vuckovic D	44075	Cell	www.ncbi.nlm.nih.gov/pubmed/32888494	The Polygenic and Monogenic Basis of Blood Traits and Diseases.	408,112 British individuals	NA	17q21.31	KANSL1	KANSL1, KANSL1, KANSL1			ENSG00000120071, ENSG00000275867, ENSG00000278458	NA	NA	rs376991420-A	rs376991420	0	376991420	intron_variant	0	0.625614	9E-11	10.0458		0.0165122	[0.012-0.022] unit decrease	Affymetrix [93095623] (imputed)	N
3	rs113271363	0.996055	17	43970317	rs8065165	0.0129518	General cognitive ability	43360	29844566	Davies G	43249	Nat Commun	www.ncbi.nlm.nih.gov/pubmed/29844566	Study of 300,486 individuals identifies 148 independent genetic loci influencing general cognitive function.	up to 300,486 European ancestry individuals	NA	17q21.31	MAPT-AS1	MAPT-AS1, MAPT-AS1, MAPT-AS1			ENSG00000264589, ENSG00000281578, ENSG00000282067	NA	NA	rs8065165-T	rs8065165	0	8065165	intron_variant	0	NR	4E-10	9.39794		6.265	z-score increase	Affymetrix, Illumina [at least 2500000] (imputed)	N
3	rs113271363	0.996055	17	44172812	rs60521849	0.012941	Waist-to-hip ratio adjusted for BMI	43773	30239722	Pulit SL	43357	Hum Mol Genet	www.ncbi.nlm.nih.gov/pubmed/30239722	Meta-analysis of genome-wide association studies for body fat distribution in 694,649 individuals of European ancestry.	315,284 European ancestry male individuals	NA	17q21.31	NR	KANSL1, KANSL1, KANSL1			ENSG00000120071, ENSG00000275867, ENSG00000278458	NA	NA	rs60521849-A	rs60521849	0	60521849	intron_variant	0	0.3986	5E-12	11.301		0.014	[0.01-0.018] unit decrease	NR [~ 27400000] (imputed)	N
2	rs2498857	0.971627	9	109507545	rs10978620	0.0124485	Gut microbiota relative abundance (unclassified genus belonging to the order Clostridiales)	44169	33208821	Ishida S	44153	Commun Biol	www.ncbi.nlm.nih.gov/pubmed/33208821	Genome-wide association studies and heritability analysis reveal the involvement of host genetics in the Japanese gut microbiota.	1,068 Japanese ancestry individuals	NA	9q31.2	intergenic	LINC01505 - RNA5SP292	ENSG00000234323	ENSG00000212276		4389	98485	rs10978620-T	rs10978620	0	10978620	intergenic_variant	1	0.13	9E-6	5.04576		0.206	[0.12-0.3] unit decrease	Illumina [6380737] (imputed)	N
1	rs13243708	0.99191	7	99612405	rs7788746	0.011409	Diastolic blood pressure	44797	35762941	Plotnikov D	44713	Invest Ophthalmol Vis Sci	www.ncbi.nlm.nih.gov/pubmed/35762941	High Blood Pressure and Intraocular Pressure: A Mendelian Randomization Study.	526,001 European ancestry individuals	NA	7q22.1		AZGP1P1 - ZKSCAN1	ENSG00000214313	ENSG00000106261		26944	790	rs7788746-T	rs7788746	0	7788746	upstream_gene_variant	1	NR	1E-17	17		0.1881	[0.14-0.23] unit decrease	NR [NR] (imputed)	N
2	rs2498857	0.971627	9	109378080	rs969650	0.0112754	Smoking status (ever vs never smokers)	43542	30643258	Karlsson Linner R	43479	Nat Genet	www.ncbi.nlm.nih.gov/pubmed/30643258	Genome-wide association analyses of risk tolerance and risky behaviors in over 1 million individuals identify hundreds of loci and shared genetic influences.	518,633 European ancestry individuals	NA	9q31.2	ZNF462	LINC01505			ENSG00000234323	NA	NA	rs969650-T	rs969650	0	969650	non_coding_transcript_exon_variant	0	0.6432	2E-8	7.69897		0.0117418	[0.0076-0.0159] unit increase	Affymetrix [11514654] (imputed)	N
3	rs113271363	0.996055	17	44179095	rs113564729	0.0108599	Parkinson's disease	44222	32201043	Smeland OB	43869	Biol Psychiatry	www.ncbi.nlm.nih.gov/pubmed/32201043	Genome-wide Association Analysis of Parkinson's Disease and Schizophrenia Reveals Shared Genetic Architecture and Identifies Novel Risk Loci.	20,184 European ancestry cases, 397,324 European ancestry controls	NA	17q21.31	KANSL1	KANSL1, KANSL1, KANSL1			ENSG00000120071, ENSG00000275867, ENSG00000278458	NA	NA	rs113564729-A	rs113564729	0	113564729	intron_variant	0		2E-11	10.699		0.0994	[0.07-0.129] unit increase	Illumina [NR]	N
2	rs2498857	0.971627	9	109353538	rs7028386	0.0108258	Alcohol consumption (drinks per week) (MTAG)	44088	32451486	Zhou H	43976	Nat Neurosci	www.ncbi.nlm.nih.gov/pubmed/32451486	Genome-wide meta-analysis of problematic alcohol use in 435,563 individuals yields insights into biology and relationships with other traits.	972,915 European ancestry individuals	NA	9q31.2	NR	LINC01505			ENSG00000234323	NA	NA	rs7028386-A	rs7028386	0	7028386	intron_variant	0	0.28	3E-9	8.52288		0.0113589	[0.0076-0.0151] unit decrease	Affymetrix [NR] (imputed)	N
1	rs13243708	0.99191	7	99739219	rs76483787	0.0107268	Alzheimer’s disease polygenic risk score (upper quantile vs lower quantile)	44791	35589863	Gouveia C	44700	Sci Rep	www.ncbi.nlm.nih.gov/pubmed/35589863	Genome-wide association of polygenic risk extremes for Alzheimer's disease in the UK Biobank.	18,892 European ancestry high risk individuals, 18,892 European ancestry low risk individuals	NA	7q22.1		RPL7P60 - LAMTOR4	ENSG00000214142	ENSG00000188186		914	7316	rs76483787-?	rs76483787	0	76483787	upstream_gene_variant	1	NR	4E-14	13.3979		NA		NR [NR]	N
1	rs13243708	0.99191	7	99893765	rs73161745	0.0103734	Reticulocyte fraction of red cells	44092	32888494	Vuckovic D	44075	Cell	www.ncbi.nlm.nih.gov/pubmed/32888494	The Polygenic and Monogenic Basis of Blood Traits and Diseases.	408,112 British individuals	NA	7q22.1	NR	CASTOR3 - PMS2P1	ENSG00000239521	ENSG00000078319		23924	3882	rs73161745-T	rs73161745	0	73161745	downstream_gene_variant	1	0.292551	1E-14	14		0.0197227	[0.015-0.025] unit decrease	Affymetrix [93095623] (imputed)	N
1	rs13243708	0.99191	7	99893765	rs73161745	0.0103734	JT interval	44858	36050321	Young WJ	44805	Nat Commun	www.ncbi.nlm.nih.gov/pubmed/36050321	Genetic analyses of the electrocardiographic QT interval and its components identify additional loci and pathways.	212,199 European ancestry individuals	NA	7q22.1		CASTOR3 - PMS2P1	ENSG00000239521	ENSG00000078319		23924	3882	rs73161745-T	rs73161745	0	73161745	downstream_gene_variant	1	0.2902	5E-10	9.30103		0.0221	[0.015-0.029] unit increase	Affymetrix, Illumina [NR] (imputed)	N
2	rs2498857	0.971627	9	109532734	rs4451364	0.0102846	Prostate cancer	44230	33398198	Conti DV	44200	Nat Genet	www.ncbi.nlm.nih.gov/pubmed/33398198	Trans-ancestry genome-wide association meta-analysis of prostate cancer identifies new susceptibility loci and informs genetic risk prediction.	85,554 European ancestry cases, 10,368 African ancestry cases, 8,611 East Asian ancestry cases, 2,714 Hispanic cases, 91,972 European ancestry controls, 10,986 African ancestry controls, 18,809 East Asian ancestry controls, 5,239 Hispanic controls	NA	9q31.2	NR	LINC01505 - RNA5SP292	ENSG00000234323	ENSG00000212276		29578	73296	rs4451364-A	rs4451364	0	4451364	intergenic_variant	1	NR	3E-10	9.52288		1.052	[1.04-1.07]	Affymetrix, Illumina [29235255] (imputed)	N
1	rs13243708	0.99191	7	99893148	rs6979218	0.00976208	Blood protein levels	43420	30072576	Emilsson V	43314	Science	www.ncbi.nlm.nih.gov/pubmed/30072576	Co-regulatory networks of human serum proteins link genetics to disease.	3,200 European ancestry individuals	NA	7q22.1	PILRA	CASTOR3 - PMS2P1	ENSG00000239521	ENSG00000078319		23307	4499	rs6979218-G	rs6979218	0	6979218	downstream_gene_variant	1	0.7234375	3E-551	550.523	(PILRA, 10816_150_3)	1.16694	[1.13-1.2] unit decrease	Illumina [> 1000000] (imputed)	N
1	rs13243708	0.99191	7	99893148	rs6979218	0.00976208	Immature fraction of reticulocytes	44092	32888494	Vuckovic D	44075	Cell	www.ncbi.nlm.nih.gov/pubmed/32888494	The Polygenic and Monogenic Basis of Blood Traits and Diseases.	408,112 British individuals	NA	7q22.1		CASTOR3 - PMS2P1	ENSG00000239521	ENSG00000078319		23307	4499	rs6979218-G	rs6979218	0	6979218	downstream_gene_variant	1	0.732014	2E-9	8.69897		0.0155948	[0.011-0.021] unit decrease	Affymetrix [93095623] (imputed)	N
1	rs13243708	0.99191	7	99893148	rs6979218	0.00976208	Whole brain restricted isotropic diffusion (multivariate analysis)	44777	35505052	Fan CC	44684	Nat Commun	www.ncbi.nlm.nih.gov/pubmed/35505052	Multivariate genome-wide association study on tissue-sensitive diffusion metrics highlights pathways that shape the human brain.	23,543 European ancestry individuals	11,555 European ancestry individuals, 3,030 non-European ancestry individuals	7q22.1		CASTOR3 - PMS2P1	ENSG00000239521	ENSG00000078319		23307	4499	rs6979218-?	rs6979218	0	6979218	downstream_gene_variant	1	NR	1E-11	11	(EA)	NA		NR [NR] (imputed)	N
1	rs13243708	0.99191	7	99893148	rs6979218	0.00976208	Rheumatoid arthritis	44874	36333501	Ishigaki K	44869	Nat Genet	www.ncbi.nlm.nih.gov/pubmed/36333501	Multi-ancestry genome-wide association analyses identify novel genetic mechanisms in rheumatoid arthritis.	11,025 East Asian ancestry cases, 162,608 East Asian ancestry controls	NA	7q22.1		CASTOR3 - PMS2P1	ENSG00000239521	ENSG00000078319		23307	4499	rs6979218-G	rs6979218	0	6979218	downstream_gene_variant	1	0.38	1E-10	10		1.11561	[1.07883808617539-1.15363218195175]	Affymetrix, Illumina [20990826] (imputed)	N
1	rs13243708	0.99191	7	99893148	rs6979218	0.00976208	Rheumatoid arthritis (rheumatoid factor and/or anti-cyclic citrullinated peptide seropositive)	44874	36333501	Ishigaki K	44869	Nat Genet	www.ncbi.nlm.nih.gov/pubmed/36333501	Multi-ancestry genome-wide association analyses identify novel genetic mechanisms in rheumatoid arthritis.	17,221 European ancestry cases, 74,823 European ancestry controls, 8,340 East Asian ancestry cases, 162,608 East Asian ancestry controls, 841 African ancestry cases, 1,108 African ancestry controls, 689 South Asian ancestry cases, 1,258 South Asian ancestry controls, 357 Arab ancestry cases, 352 Arab ancestry controls	NA	7q22.1		CASTOR3 - PMS2P1	ENSG00000239521	ENSG00000078319		23307	4499	rs6979218-G	rs6979218	0	6979218	downstream_gene_variant	1	NR	2E-7	6.69897		1.08632	[1.05299298651051-1.12071113676317]	Affymetrix, Illumina [20990826] (imputed)	N
1	rs13243708	0.99191	7	99893148	rs6979218	0.00976208	Rheumatoid arthritis (rheumatoid factor and/or anti-cyclic citrullinated peptide seropositive)	44874	36333501	Ishigaki K	44869	Nat Genet	www.ncbi.nlm.nih.gov/pubmed/36333501	Multi-ancestry genome-wide association analyses identify novel genetic mechanisms in rheumatoid arthritis.	8,340 East Asian ancestry cases, 162,608 East Asian ancestry controls	NA	7q22.1		CASTOR3 - PMS2P1	ENSG00000239521	ENSG00000078319		23307	4499	rs6979218-G	rs6979218	0	6979218	downstream_gene_variant	1	0.38	4E-6	5.39794		1.10849	[1.06129387393679-1.15778789849916]	Affymetrix, Illumina [20990826] (imputed)	N
1	rs13243708	0.99191	7	99893148	rs6979218	0.00976208	Rheumatoid arthritis	44874	36333501	Ishigaki K	44869	Nat Genet	www.ncbi.nlm.nih.gov/pubmed/36333501	Multi-ancestry genome-wide association analyses identify novel genetic mechanisms in rheumatoid arthritis.	22,350 European ancestry cases, 74,823 European ancestry controls, 11,025 East Asian ancestry cases, 162,608 East Asian ancestry controls, 999 African ancestry cases, 1,108 African ancestry controls, 986 South Asian ancestry cases, 1,258 South Asian ancestry controls, 511 Arab ancestry cases, 352 Arab ancestry controls	NA	7q22.1		CASTOR3 - PMS2P1	ENSG00000239521	ENSG00000078319		23307	4499	rs6979218-G	rs6979218	0	6979218	downstream_gene_variant	1	NR	2E-11	10.699		1.09057	[1.06313327543228-1.11871368729799]	Affymetrix, Illumina [20990826] (imputed)	N
3	rs113271363	0.996055	17	43487968	rs1230106	0.0090364	Neuroticism	43404	29942085	Nagel M	43276	Nat Genet	www.ncbi.nlm.nih.gov/pubmed/29942085	Meta-analysis of genome-wide association studies for neuroticism in 449,484 individuals identifies novel genetic loci and pathways.	449,484 European ancestry individuals	NA	17q21.31	NR	ARHGAP27			ENSG00000159314	NA	NA	rs1230106-A	rs1230106	0	1230106	intron_variant	0	NR	5E-11	10.301		6.57	z score decrease	Affymetrix [10847151] (imputed)	N
3	rs113271363	0.996055	17	44076063	rs2471738	0.00903614	Brain region volumes	43858	31676860	Zhao B	43770	Nat Genet	www.ncbi.nlm.nih.gov/pubmed/31676860	Genome-wide association analysis of 19,629 individuals identifies variants influencing regional brain volumes and refines their genetic co-architecture with cognitive and mental health traits.	19,629 British ancestry individuals	NA	17q21.31	NR	MAPT, MAPT, MAPT			ENSG00000277956, ENSG00000276155, ENSG00000186868	NA	NA	rs2471738-?	rs2471738	0	2471738	intron_variant	0	NR	6E-9	8.22185	(right fusiform)	NA		NR [9227495] (imputed)	N
3	rs113271363	0.996055	17	44076063	rs2471738	0.00903614	Intelligence	43355	29942086	Savage JE	43276	Nat Genet	www.ncbi.nlm.nih.gov/pubmed/29942086	Genome-wide association meta-analysis in 269,867 individuals identifies new genetic and functional links to intelligence.	269,867 European ancestry individuals	NA	17q21.31	NR	MAPT, MAPT, MAPT			ENSG00000277956, ENSG00000276155, ENSG00000186868	NA	NA	rs2471738-T	rs2471738	0	2471738	intron_variant	0	NR	5E-8	7.30103		5.463	z-score increase	Affymetrix, Illumina [9295118] (imputed)	N
3	rs113271363	0.996055	17	44076063	rs2471738	0.00903614	Reaction time	43360	29844566	Davies G	43249	Nat Commun	www.ncbi.nlm.nih.gov/pubmed/29844566	Study of 300,486 individuals identifies 148 independent genetic loci influencing general cognitive function.	330,069 European ancestry individuals	NA	17q21.31	MAPT	MAPT, MAPT, MAPT			ENSG00000277956, ENSG00000276155, ENSG00000186868	NA	NA	rs2471738-?	rs2471738	0	2471738	intron_variant	0	NR	6E-15	14.2218		0.013463	[0.01-0.017] unit decrease	Affymetrix [805426] (imputed)	N
3	rs113271363	0.996055	17	44076063	rs2471738	0.00903614	General cognitive ability	43360	29844566	Davies G	43249	Nat Commun	www.ncbi.nlm.nih.gov/pubmed/29844566	Study of 300,486 individuals identifies 148 independent genetic loci influencing general cognitive function.	up to 300,486 European ancestry individuals	NA	17q21.31	MAPT	MAPT, MAPT, MAPT			ENSG00000277956, ENSG00000276155, ENSG00000186868	NA	NA	rs2471738-T	rs2471738	0	2471738	intron_variant	0	NR	2E-9	8.69897		6.034	z-score increase	Affymetrix, Illumina [at least 2500000] (imputed)	N
3	rs113271363	0.996055	17	44076063	rs2471738	0.00903614	Attention deficit hyperactivity disorder or autism spectrum disorder or intelligence (pleiotropy)	44809	35764056	Rao S	44740	Neuropsychobiology	www.ncbi.nlm.nih.gov/pubmed/35764056	Genetic Relationships between Attention-Deficit/Hyperactivity Disorder, Autism Spectrum Disorder, and Intelligence.	20,183 European ancestry ADHD cases, 18,381 European ancestry ASD cases, up to 63,160 European ancestry controls, 269,867 European ancestry individuals with intelligence measurements	NA	17q21.31		MAPT, MAPT, MAPT			ENSG00000277956, ENSG00000276155, ENSG00000186868	NA	NA	rs2471738-?	rs2471738	0	2471738	intron_variant	0	NR	1E-8	8		NA		NR [6307410] (imputed)	N
3	rs113271363	0.996055	17	44285844	rs2696461	0.0082305	A body shape index	44432	34021172	Christakoudi S	44337	Sci Rep	www.ncbi.nlm.nih.gov/pubmed/34021172	GWAS of allometric body-shape indices in UK Biobank identifies loci suggesting associations with morphogenesis, organogenesis, adrenal cell renewal and cancer.	219,872 British ancestry women	NA	17q21.31	KANSL1	KANSL1, KANSL1, KANSL1			ENSG00000120071, ENSG00000275867, ENSG00000278458	NA	NA	rs2696461-C	rs2696461	0	2696461	intron_variant	0	NR	4E-10	9.39794		0.0181891	[0.012-0.024] unit decrease	Affymetrix [321169] (imputed)	N
3	rs113271363	0.996055	17	44067382	rs2258689	0.00729759	Externalizing behaviour (multivariate analysis)	44502	34446935	Karlsson Linner R	44434	Nat Neurosci	www.ncbi.nlm.nih.gov/pubmed/34446935	Multivariate analysis of 1.5 million people identifies genetic associations with traits related to self-regulation and addiction.	up to 53,293 European ancestry Attention-deficit/hyperactivity disorder individuals, up to 164,684 European ancestry problematic alcohol use individuals, up to 186,875 European ancestry lifetime cannabis use individuals, up to 357,187 European ancestry individuals measuring reverse-coded age at first sexual intercourse, up to 336,121 European ancestry individuals measuring number of sexual partners, up to 426,379 European ancestry individuals measuring general risk tolerance, up to 1,251,809 European ancestry individuals measuring lifetime smoking initiation	NA	17q21.31		MAPT, MAPT, MAPT			ENSG00000277956, ENSG00000276155, ENSG00000186868	NA	NA	rs2258689-T	rs2258689	0	2258689	missense_variant	0	0.809	2E-8	7.69897		0.008	[0.006-0.01] unit decrease	NR [NR] (imputed)	N
3	rs113271363	0.996055	17	43273992	rs62066707	0.00704804	Body fat distribution (arm fat ratio)	43537	30664634	Rask-Andersen M	43486	Nat Commun	www.ncbi.nlm.nih.gov/pubmed/30664634	Genome-wide association study of body fat distribution identifies adiposity loci and sex-specific genetic effects.	55,006 British ancestry males, 61,132 British ancestry females	112,425 British ancestry males, 133,936 British ancestry females	17q21.31	intergenic	FMNL1-DT			ENSG00000267121	NA	NA	rs62066707-A	rs62066707	0	62066707	intron_variant	0	0.321321	2E-6	5.69897		0.009545	NR unit increase (replication)	Affymetrix [25472837] (imputed)	N
3	rs113271363	0.996055	17	43994021	rs35908989	0.0069755	Left–right brain asymmetry	44285	33723403	Sha Z	44270	Nat Hum Behav	www.ncbi.nlm.nih.gov/pubmed/33723403	The genetic architecture of structural left-right asymmetry of the human brain.	32,256 European ancestry individuals	NA	17q21.31	MAPT	MAPT, MAPT, MAPT			ENSG00000277956, ENSG00000276155, ENSG00000186868	NA	NA	rs35908989-C	rs35908989	0	35908989	intron_variant	0	0.23	1E-8	8		NA		NR [9312144] (imputed)	N
3	rs113271363	0.996055	17	44084008	rs12946693	0.00691533	Serum alkaline phosphatase levels	44246	33547301	Chen VL	44232	Nat Commun	www.ncbi.nlm.nih.gov/pubmed/33547301	Genome-wide association study of serum liver enzymes implicates diverse metabolic and liver pathology.	390,964 European ancestry individuals	105,030 East Asian ancestry individuals	17q21.31	MAPT	MAPT, MAPT, MAPT			ENSG00000277956, ENSG00000276155, ENSG00000186868	NA	NA	rs12946693-T	rs12946693	0	12946693	intron_variant	0	0.45	5E-12	11.301		6.9	z-score increase	Affymetrix [4311822] (imputed)	N
3	rs113271363	0.996055	17	44084008	rs12946693	0.00691533	Serum alkaline phosphatase levels	44544	34594039	Sakaue S	44469	Nat Genet	www.ncbi.nlm.nih.gov/pubmed/34594039	A cross-population atlas of genetic associations for 220 human phenotypes.	344,292 European ancestry individuals, 118,886 East Asian ancestry individuals	NA	17q21.31		MAPT, MAPT, MAPT			ENSG00000277956, ENSG00000276155, ENSG00000186868	NA	NA	rs12946693-C	rs12946693	0	12946693	intron_variant	0	NR	4E-16	15.3979		0.0167	[0.013-0.021] unit decrease	Affymetrix, Illumina [20533886] (imputed)	N
3	rs113271363	0.996055	17	44186952	rs9904766	0.0068481	Waist-hip index	44432	34021172	Christakoudi S	44337	Sci Rep	www.ncbi.nlm.nih.gov/pubmed/34021172	GWAS of allometric body-shape indices in UK Biobank identifies loci suggesting associations with morphogenesis, organogenesis, adrenal cell renewal and cancer.	186,825 British ancestry men	NA	17q21.31	KANSL1	KANSL1, KANSL1, KANSL1			ENSG00000120071, ENSG00000275867, ENSG00000278458	NA	NA	rs9904766-T	rs9904766	0	9904766	intron_variant	0	NR	1E-9	9		0.0192377	[0.013-0.025] unit decrease	Affymetrix [127266] (imputed)	N
3	rs113271363	0.996055	17	44186952	rs9904766	0.0068481	Waist-to-hip ratio adjusted for BMI	44432	34021172	Christakoudi S	44337	Sci Rep	www.ncbi.nlm.nih.gov/pubmed/34021172	GWAS of allometric body-shape indices in UK Biobank identifies loci suggesting associations with morphogenesis, organogenesis, adrenal cell renewal and cancer.	186,825 British ancestry men	NA	17q21.31	KANSL1	KANSL1, KANSL1, KANSL1			ENSG00000120071, ENSG00000275867, ENSG00000278458	NA	NA	rs9904766-T	rs9904766	0	9904766	intron_variant	0	NR	2E-9	8.69897		0.019001	[0.013-0.025] unit decrease	Affymetrix [323858] (imputed)	N
1	rs13243708	0.99191	7	99429843	rs651430	0.00682298	Retinal vascular fractal density	44635	34743558	Zekavat SM	44508	Circulation	www.ncbi.nlm.nih.gov/pubmed/34743558	Deep Learning of the Retina Enables Phenome- and Genome-wide Analyses of the Microvasculature.	38,932 British ancestry individuals	NA	7q22.1		CYP3A43			ENSG00000021461	NA	NA	rs651430-G	rs651430	0	651430	intron_variant	0	0.45329	7E-7	6.1549		0.033838	[0.02-0.047] unit decrease	Affymetrix [15580782] (imputed)	N
3	rs113271363	0.996055	17	43275949	rs112297877	0.00679243	White matter microstructure (axial diusivities)	43866	31666681	Zhao B	43768	Mol Psychiatry	www.ncbi.nlm.nih.gov/pubmed/31666681	Large-scale GWAS reveals genetic architecture of brain white matter microstructure and genetic overlap with cognitive and mental health traits (n = 17,706).	17,706 European ancestry individuals	NA	17q21.31	NR	FMNL1-DT			ENSG00000267121	NA	NA	rs112297877-?	rs112297877	0	112297877	intron_variant	0		2E-9	8.69897	(Anterior corona radiata)	NA		NR [8955960] (imputed)	N
3	rs113271363	0.996055	17	43275949	rs112297877	0.00679243	White matter microstructure (axial diusivities)	43866	31666681	Zhao B	43768	Mol Psychiatry	www.ncbi.nlm.nih.gov/pubmed/31666681	Large-scale GWAS reveals genetic architecture of brain white matter microstructure and genetic overlap with cognitive and mental health traits (n = 17,706).	17,706 European ancestry individuals	NA	17q21.31	NR	FMNL1-DT			ENSG00000267121	NA	NA	rs112297877-?	rs112297877	0	112297877	intron_variant	0		5E-9	8.30103	(Posterior corona radiata )	NA		NR [8955960] (imputed)	N
3	rs113271363	0.996055	17	43275949	rs112297877	0.00679243	White matter microstructure (mean diusivities)	43866	31666681	Zhao B	43768	Mol Psychiatry	www.ncbi.nlm.nih.gov/pubmed/31666681	Large-scale GWAS reveals genetic architecture of brain white matter microstructure and genetic overlap with cognitive and mental health traits (n = 17,706).	17,706 European ancestry individuals	NA	17q21.31	NR	FMNL1-DT			ENSG00000267121	NA	NA	rs112297877-?	rs112297877	0	112297877	intron_variant	0		3E-8	7.52288	(Anterior corona radiata)	NA		NR [8955960] (imputed)	N
3	rs113271363	0.996055	17	44189598	rs2016034	0.00670961	Neuroticism	43404	29942085	Nagel M	43276	Nat Genet	www.ncbi.nlm.nih.gov/pubmed/29942085	Meta-analysis of genome-wide association studies for neuroticism in 449,484 individuals identifies novel genetic loci and pathways.	449,484 European ancestry individuals	NA	17q21.31	NR	KANSL1, KANSL1, KANSL1			ENSG00000120071, ENSG00000275867, ENSG00000278458	NA	NA	rs2016034-A	rs2016034	0	2016034	intron_variant	0	NR	1E-8	8		5.677	z score decrease	Affymetrix [10847151] (imputed)	N
1	rs13243708	0.99191	7	99736059	rs11771139	0.00634618	Cortical thickness	44545	34560273	Shadrin AA	44460	Neuroimage	www.ncbi.nlm.nih.gov/pubmed/34560273	Vertex-wise multivariate genome-wide association study identifies 780 unique genetic loci associated with cortical morphology.	35,657 White British ancestry individuals	NA	7q22.1	NR	MBLAC1 - RPL7P60	ENSG00000214309	ENSG00000214142		9941	1193	rs11771139-A	rs11771139	0	11771139	intron_variant	1	0.2853	3E-16	15.5229		NA		NR [9056863] (imputed)	N
1	rs13243708	0.99191	7	99736059	rs11771139	0.00634618	Vertex-wise cortical thickness	44627	34910505	van der Meer D	44545	Sci Adv	www.ncbi.nlm.nih.gov/pubmed/34910505	The genetic architecture of human cortical folding.	33,748 European ancestry individuals	NA	7q22.1		MBLAC1 - RPL7P60	ENSG00000214309	ENSG00000214142		9941	1193	rs11771139-A	rs11771139	0	11771139	intron_variant	1	0.28	9E-19	18.0458		8.84	z score increase	Affymetrix [9061022] (imputed)	N
1	rs13243708	0.99191	7	99703958	rs2293479	0.00634047	Alzheimer's disease or family history of Alzheimer's disease	43301	29777097	Marioni RE	43238	Transl Psychiatry	www.ncbi.nlm.nih.gov/pubmed/29777097	GWAS on family history of Alzheimer's disease.	up to 42,034 British ancestry individuals with parental history of Alzheimer's disease, at least 272,244 British ancestry individuals with no parental history of Alzheimer's disease, 25,580 Alzheimer's disease cases, 48,466 controls	NA	7q22.1	NR	AP4M1			ENSG00000221838	NA	NA	rs2293479-?	rs2293479	0	2293479	intron_variant	0	NR	5E-8	7.30103		NA		Affymetrix [7795605] (imputed)	N
1	rs13243708	0.99191	7	99598286	rs6946168	0.0057128	Refractive error	43979	32231278	Hysi PG	43920	Nat Genet	www.ncbi.nlm.nih.gov/pubmed/32231278	Meta-analysis of 542,934 subjects of European ancestry identifies new genes and mechanisms predisposing to refractive error and myopia.	542,934 European ancestry individuals	NA	7q22.1	OR2AE1, TRIM4, GJC3, AZGP1, AZGP1P1, ZKSCAN1, ZSCAN21, ZNF3, MCM7, AP4M1, TAF6, CNPY4, MBLAC1, LAMTOR4, GAL3ST4, GPC2, STAG3, GATS, PVRIG, SPDYE3, PILRA, ZCWPW1, TSC22D4, NYAP1, EPO, ZAN	AZGP1P1 - ZKSCAN1	ENSG00000214313	ENSG00000106261		13128	14909	rs6946168-?	rs6946168	0	6946168	intron_variant	1		3E-16	15.5229		NA		Affymetrix, Illumina [NR] (imputed)	N
3	rs113271363	0.996055	17	44080354	rs2471739	0.005643	Risk-taking tendency (4-domain principal component model)	43542	30643258	Karlsson Linner R	43479	Nat Genet	www.ncbi.nlm.nih.gov/pubmed/30643258	Genome-wide association analyses of risk tolerance and risky behaviors in over 1 million individuals identify hundreds of loci and shared genetic influences.	315,894 European ancestry individuals	NA	17q21.31	STH	MAPT, MAPT, MAPT			ENSG00000277956, ENSG00000276155, ENSG00000186868	NA	NA	rs2471739-T	rs2471739	0	2471739	intron_variant	0	0.8059	3E-8	7.52288		0.0180651	[0.012-0.024] unit decrease	Affymetrix [~ 11515000] (imputed)	N
1	rs13243708	0.99191	7	99759205	rs34130487	0.00556181	Cortical surface area	44545	34560273	Shadrin AA	44460	Neuroimage	www.ncbi.nlm.nih.gov/pubmed/34560273	Vertex-wise multivariate genome-wide association study identifies 780 unique genetic loci associated with cortical morphology.	35,657 White British ancestry individuals	NA	7q22.1	NR	GAL3ST4			ENSG00000197093	NA	NA	rs34130487-T	rs34130487	0	34130487	intron_variant	0	0.2845	3E-8	7.52288		NA		NR [9056863] (imputed)	N
1	rs13243708	0.99191	7	99971313	rs2405442	0.00547208	Alzheimer's disease (age of onset)	44585	33637690	He L	44253	Transl Psychiatry	www.ncbi.nlm.nih.gov/pubmed/33637690	Exome-wide age-of-onset analysis reveals exonic variants in ERN1 and SPPL2C associated with Alzheimer's disease.	10,216 European ancestry individuals	9,261 European ancestry individuals	7q22.1		PILRA			ENSG00000085514	NA	NA	rs2405442-?	rs2405442	0	2405442	synonymous_variant	0	NR	6E-8	7.22185		0.879		NR [110450]	N
1	rs13243708	0.99191	7	99971313	rs2405442	0.00547208	Lung function (FEV1/FVC)	44508	33766948	Zhu Z	44280	Eur Respir J	www.ncbi.nlm.nih.gov/pubmed/33766948	A large-scale genome-wide association analysis of lung function in the Chinese population identifies novel loci and highlights shared genetic etiology with obesity.	100,285 Chinese ancestry individuals	NA	7q22.1		PILRA			ENSG00000085514	NA	NA	rs2405442-T	rs2405442	0	2405442	synonymous_variant	0	0.59	2E-10	9.69897		0.029	unit decrease	Affymetrix [NR] (imputed)	N
1	rs13243708	0.99191	7	99932049	rs7384878	0.00516425	Family history of Alzheimer's disease	43542	30617256	Jansen IE	43472	Nat Genet	www.ncbi.nlm.nih.gov/pubmed/30617256	Genome-wide meta-analysis identifies new loci and functional pathways influencing Alzheimer's disease risk.	47,793 European ancestry cases, 328,320 European ancestry controls	NA	7q22.1	ZCWPW1	PMS2P1			ENSG00000078319	NA	NA	rs7384878-C	rs7384878	0	7384878	intron_variant	0	NR	2E-10	9.69897		6.335	NR unit decrease	Affymetrix [10847151] (imputed)	N
1	rs13243708	0.99191	7	99932049	rs7384878	0.00516425	Family history of Alzheimer's disease	43301	29777097	Marioni RE	43238	Transl Psychiatry	www.ncbi.nlm.nih.gov/pubmed/29777097	GWAS on family history of Alzheimer's disease.	up to 42,034 British ancestry individuals with parental history of Alzheimer's disease, at least 272,244 European ancestry individuals with no parental history of Alzheimer's disease	NA	7q22.1	NR	PMS2P1			ENSG00000078319	NA	NA	rs7384878-?	rs7384878	0	7384878	intron_variant	0	NR	1E-10	10		1.07	[1.05, 1.09]	Affymetrix [7795605] (imputed)	N
1	rs13243708	0.99191	7	99932049	rs7384878	0.00516425	Late-onset Alzheimer's disease	44502	34493870	Wightman DP	44446	Nat Genet	www.ncbi.nlm.nih.gov/pubmed/34493870	A genome-wide association study with 1,126,563 individuals identifies new risk loci for Alzheimer's disease.	90,338 cases, 1,036,225 controls	NA	7q22.1		PMS2P1			ENSG00000078319	NA	NA	rs7384878-?	rs7384878	0	7384878	intron_variant	0	NR	9E-16	15.0458		NA		Illumina [NR] (imputed)	N
1	rs13243708	0.99191	7	99932049	rs7384878	0.00516425	Alzheimer's disease	44657	35379992	Bellenguez C	44655	Nat Genet	www.ncbi.nlm.nih.gov/pubmed/35379992	New insights into the genetic etiology of Alzheimer's disease and related dementias.	39,106 European ancestry clinically diagnosed cases, 46,828 European ancestry proxy cases, 401,577 European ancestry controls	25,392 cases, 276,086 controls	7q22.1		PMS2P1			ENSG00000078319	NA	NA	rs7384878-C	rs7384878	0	7384878	intron_variant	0	0.31	1E-26	26		0.92	[0.91-0.94]	Affymetrix, Illumina [21101114] (imputed)	N
1	rs13243708	0.99191	7	99932049	rs7384878	0.00516425	Red cell distribution width	43504	30595370	Kichaev G	43461	Am J Hum Genet	www.ncbi.nlm.nih.gov/pubmed/30595370	Leveraging Polygenic Functional Enrichment to Improve GWAS Power.	approximately 445,000 European ancestry individuals	NA	7q22.1		PMS2P1			ENSG00000078319	NA	NA	rs7384878-?	rs7384878	0	7384878	intron_variant	0	NR	2E-8	7.69897		NA		NR [~ 8900000] (imputed)	N
1	rs13243708	0.99191	7	99720994	rs35146811	0.00499199	Cortical thickness (MOSTest)	44127	32665545	van der Meer D	44026	Nat Commun	www.ncbi.nlm.nih.gov/pubmed/32665545	Understanding the genetic determinants of the brain with MOSTest.	26,502 European ancestry individuals	NA	7q22.1	NR	CNPY4			ENSG00000166997	NA	NA	rs35146811-?	rs35146811	0	35146811	intron_variant	0		4E-10	9.39794		NA		NR [7428630] (imputed)	N
1	rs13243708	0.99191	7	99720994	rs35146811	0.00499199	Coronary artery disease	43129	29212778	van der Harst P	43075	Circ Res	www.ncbi.nlm.nih.gov/pubmed/29212778	Identification of 64 Novel Genetic Loci Provides an Expanded View on the Genetic Architecture of Coronary Artery Disease.	88,192 cases, 162,544 controls	34,541 cases, 261,984 controls	7q22.1	CNPY4, MBLAC1, TAF6	CNPY4			ENSG00000166997	NA	NA	rs35146811-A	rs35146811	0	35146811	intron_variant	0	0.7245	2E-6	5.69897		0.0337	[0.02-0.048] unit decrease	NR [8041861] (imputed)	N
1	rs13243708	0.99191	7	99720994	rs35146811	0.00499199	Vertex-wise sulcal depth	44627	34910505	van der Meer D	44545	Sci Adv	www.ncbi.nlm.nih.gov/pubmed/34910505	The genetic architecture of human cortical folding.	33,748 European ancestry individuals	NA	7q22.1		CNPY4			ENSG00000166997	NA	NA	rs35146811-C	rs35146811	0	35146811	intron_variant	0	0.27	3E-13	12.5229		7.29	z score increase	Affymetrix [9061022] (imputed)	N
1	rs13243708	0.99191	7	99720994	rs35146811	0.00499199	Coronary artery disease	44792	35915156	Tcheandjieu C	44774	Nat Med	www.ncbi.nlm.nih.gov/pubmed/35915156	Large-scale genome-wide association study of coronary artery disease in genetically diverse populations.	190,493 European ancestry cases, 582,775 European ancestry controls	NA	7q22.1		CNPY4			ENSG00000166997	NA	NA	rs35146811-A	rs35146811	0	35146811	intron_variant	0	NR	2E-8	7.69897		0.97		Affymetrix [NR] (imputed)	N
2	rs2498857	0.971627	9	109438504	rs78502612	0.00488305	JT interval	44858	36050321	Young WJ	44805	Nat Commun	www.ncbi.nlm.nih.gov/pubmed/36050321	Genetic analyses of the electrocardiographic QT interval and its components identify additional loci and pathways.	212,199 European ancestry individuals	NA	9q31.2		LINC01505			ENSG00000234323	NA	NA	rs78502612-T	rs78502612	0	78502612	intron_variant	0	0.8987	2E-9	8.69897		0.032	[0.022-0.042] unit increase	Affymetrix, Illumina [NR] (imputed)	N
2	rs2498857	0.971627	9	109438504	rs78502612	0.00488305	JT interval	44858	36050321	Young WJ	44805	Nat Commun	www.ncbi.nlm.nih.gov/pubmed/36050321	Genetic analyses of the electrocardiographic QT interval and its components identify additional loci and pathways.	252,730 European ancestry, African ancestry, Hispanic or Latin American, South East Asian ancestry, South Asian ancestry individuals	NA	9q31.2		LINC01505			ENSG00000234323	NA	NA	rs78502612-T	rs78502612	0	78502612	intron_variant	0	0.9011	2E-8	7.69897		0.0287	[0.019-0.039] unit increase	Affymetrix, Illumina [NR] (imputed)	N
3	rs113271363	0.996055	17	44085610	rs11657504	0.00485158	Risk-taking behavior (multivariate analysis)	44882	36324656	Baselmans B	44475	Biol Psychiatry Glob Open Sci	www.ncbi.nlm.nih.gov/pubmed/36324656	The Genetic and Neural Substrates of Externalizing Behavior.	1,506,537 European ancestry individuals	NA	17q21.31		MAPT, MAPT, MAPT			ENSG00000277956, ENSG00000276155, ENSG00000186868	NA	NA	rs11657504-?	rs11657504	0	11657504	intron_variant	0	NR	3E-8	7.52288		NA		NR [NR]	N
1	rs13243708	0.99191	7	99840461	rs866500	0.00473862	Alzheimer's disease or family history of Alzheimer's disease	43301	29777097	Marioni RE	43238	Transl Psychiatry	www.ncbi.nlm.nih.gov/pubmed/29777097	GWAS on family history of Alzheimer's disease.	up to 42,034 British ancestry individuals with parental history of Alzheimer's disease, at least 272,244 British ancestry individuals with no parental history of Alzheimer's disease, 25,580 Alzheimer's disease cases, 48,466 controls	NA	7q22.1	NR	CASTOR3			ENSG00000239521	NA	NA	rs866500-?	rs866500	0	866500	intron_variant	0	NR	5E-8	7.30103		NA		Affymetrix [7795605] (imputed)	N
3	rs113271363	0.996055	17	43399058	rs117642368	NA	Balding type 1	43502	30595370	Kichaev G	43461	Am J Hum Genet	www.ncbi.nlm.nih.gov/pubmed/30595370	Leveraging Polygenic Functional Enrichment to Improve GWAS Power.	approximately 208,000 European ancestry individuals	NA	17q21.31		MAP3K14 - RNA5SP443	ENSG00000006062	ENSG00000199953		4663	5674	rs117642368-?	rs117642368	0	117642368	intergenic_variant	1	NR	1E-30	30		NA		NR [~ 8900000] (imputed)	N
3	rs113271363	0.996055	17	43399058	rs117642368	NA	Hand grip strength	43290	29691431	Tikkanen E	43214	Sci Rep	www.ncbi.nlm.nih.gov/pubmed/29691431	Biological Insights Into Muscular Strength: Genetic Findings in the UK Biobank.	334,825 British ancestry individuals	NA	17q21.31	SPATA32	MAP3K14 - RNA5SP443	ENSG00000006062	ENSG00000199953		4663	5674	rs117642368-C	rs117642368	0	117642368	intergenic_variant	1	0.1073	3E-8	7.52288		0.002	[0.001-0.003] unit decrease	Affymetrix [15275733] (imputed)	N
3	rs113271363	0.996055	17	43399058	rs117642368	NA	Lung function (FVC)	43504	30595370	Kichaev G	43461	Am J Hum Genet	www.ncbi.nlm.nih.gov/pubmed/30595370	Leveraging Polygenic Functional Enrichment to Improve GWAS Power.	approximately 372,000 European ancestry individuals	NA	17q21.31		MAP3K14 - RNA5SP443	ENSG00000006062	ENSG00000199953		4663	5674	rs117642368-?	rs117642368	0	117642368	intergenic_variant	1	NR	7E-21	20.1549		NA		NR [~ 8900000] (imputed)	N
3	rs113271363	0.996055	17	43399058	rs117642368	NA	Height	43606	30595370	Kichaev G	43461	Am J Hum Genet	www.ncbi.nlm.nih.gov/pubmed/30595370	Leveraging Polygenic Functional Enrichment to Improve GWAS Power.	approximately 458,000 European ancestry individuals	NA	17q21.31		MAP3K14 - RNA5SP443	ENSG00000006062	ENSG00000199953		4663	5674	rs117642368-?	rs117642368	0	117642368	intergenic_variant	1	NR	5E-14	13.301		NA		NR [~ 8900000] (imputed)	N
3	rs113271363	0.996055	17	43399058	rs117642368	NA	Red blood cell count	43504	30595370	Kichaev G	43461	Am J Hum Genet	www.ncbi.nlm.nih.gov/pubmed/30595370	Leveraging Polygenic Functional Enrichment to Improve GWAS Power.	approximately 445,000 European ancestry individuals	NA	17q21.31		MAP3K14 - RNA5SP443	ENSG00000006062	ENSG00000199953		4663	5674	rs117642368-?	rs117642368	0	117642368	intergenic_variant	1	NR	9E-23	22.0458		NA		NR [~ 8900000] (imputed)	N
3	rs113271363	0.996055	17	43417273	rs17686238	NA	Parkinson's disease or first degree relation to individual with Parkinson's disease	43818	31701892	Nalls MA	43800	Lancet Neurol	www.ncbi.nlm.nih.gov/pubmed/31701892	Identification of novel risk loci, causal insights, and heritable risk for Parkinson's disease: a meta-analysis of genome-wide association studies.	15,056 European ancestry cases, 18,618 European ancestry proxy cases, 449,056 European ancestry controls	22,632 European ancestry cases, 968,735 European ancestry controls	17q21.31	MAP3K14	RNA5SP443 - ARHGAP27	ENSG00000199953	ENSG00000159314		12410	53995	rs17686238-T	rs17686238	0	17686238	intergenic_variant	1	0.1071	8E-27	26.0969		0.1896	[0.15-0.22] unit decrease	NR [7784415] (imputed)	N
3	rs113271363	0.996055	17	43417273	rs17686238	NA	Waist-to-hip ratio adjusted for BMI	43938	31669095	Zhu Z	43762	J Allergy Clin Immunol	www.ncbi.nlm.nih.gov/pubmed/31669095	Shared Genetic and Experimental Links between Obesity-Related Traits and Asthma Subtypes in UK Biobank.	457,690 European ancestry individuals	NA	17q21.31	NR	RNA5SP443 - ARHGAP27	ENSG00000199953	ENSG00000159314		12410	53995	rs17686238-?	rs17686238	0	17686238	intergenic_variant	1	NR	1E-9	9		NA		Affymetrix [~ 8270000] (imputed)	N
3	rs113271363	0.996055	17	43456240	rs10468514	NA	Allergic disease (asthma, hay fever or eczema)	43892	31361310	Johansson A	43676	Hum Mol Genet	www.ncbi.nlm.nih.gov/pubmed/31361310	Genome-wide association analysis of 350 000 Caucasians from the UK Biobank identifies novel loci for asthma, hay fever and eczema.	106,772 European ancestry cases, 239,773 European ancestry controls	83,335 cases, 34,934 controls	17q21.31	NR	RNA5SP443 - ARHGAP27	ENSG00000199953	ENSG00000159314		51377	15028	rs10468514-G	rs10468514	0	10468514	intergenic_variant	1	0.3984	6E-11	10.2218		1.037	[1.026-1.047]	Affymetrix [15688218] (imputed)	N
3	rs113271363	0.996055	17	43456240	rs10468514	NA	Hay fever and/or eczema	43892	31361310	Johansson A	43676	Hum Mol Genet	www.ncbi.nlm.nih.gov/pubmed/31361310	Genome-wide association analysis of 350 000 Caucasians from the UK Biobank identifies novel loci for asthma, hay fever and eczema.	84,034 European ancestry cases, 239,773 European ancestry controls	NA	17q21.31	NR	RNA5SP443 - ARHGAP27	ENSG00000199953	ENSG00000159314		51377	15028	rs10468514-G	rs10468514	0	10468514	intergenic_variant	1	0.3984	1E-10	10		1.04	[1.028-1.052]	Affymetrix [15688218] (imputed)	N
3	rs113271363	0.996055	17	43456240	rs10468514	NA	Asthma (childhood onset)	43938	31669095	Zhu Z	43762	J Allergy Clin Immunol	www.ncbi.nlm.nih.gov/pubmed/31669095	Shared Genetic and Experimental Links between Obesity-Related Traits and Asthma Subtypes in UK Biobank.	13,435 European ancestry cases, 393,186 European ancestry controls	NA	17q21.31	NR	RNA5SP443 - ARHGAP27	ENSG00000199953	ENSG00000159314		51377	15028	rs10468514-?	rs10468514	0	10468514	intergenic_variant	1	NR	2E-11	10.699		NA		Affymetrix [~ 8270000] (imputed)	N
3	rs113271363	0.996055	17	43456240	rs10468514	NA	Eczema	43504	30595370	Kichaev G	43461	Am J Hum Genet	www.ncbi.nlm.nih.gov/pubmed/30595370	Leveraging Polygenic Functional Enrichment to Improve GWAS Power.	approximately 459,000 European ancestry individuals	NA	17q21.31		RNA5SP443 - ARHGAP27	ENSG00000199953	ENSG00000159314		51377	15028	rs10468514-?	rs10468514	0	10468514	intergenic_variant	1	NR	4E-15	14.3979		NA		NR [~ 8900000] (imputed)	N
3	rs113271363	0.996055	17	43456342	rs9303471	NA	Waist-to-hip ratio adjusted for BMI	43938	31669095	Zhu Z	43762	J Allergy Clin Immunol	www.ncbi.nlm.nih.gov/pubmed/31669095	Shared Genetic and Experimental Links between Obesity-Related Traits and Asthma Subtypes in UK Biobank.	457,690 European ancestry individuals	NA	17q21.31	NR	RNA5SP443 - ARHGAP27	ENSG00000199953	ENSG00000159314		51479	14926	rs9303471-?	rs9303471	0	9303471	intergenic_variant	1	NR	2E-9	8.69897		NA		Affymetrix [~ 8270000] (imputed)	N
3	rs113271363	0.996055	17	43456342	rs9303471	NA	Educational attainment	44743	35361970	Okbay A	44651	Nat Genet	www.ncbi.nlm.nih.gov/pubmed/35361970	Polygenic prediction of educational attainment within and between families from genome-wide association analyses in 3 million individuals.	3,037,499 European ancestry individuals	NA	17q21.31		RNA5SP443 - ARHGAP27	ENSG00000199953	ENSG00000159314		51479	14926	rs9303471-A	rs9303471	0	9303471	intergenic_variant	1	0.3624	4E-19	18.3979		0.00979531	[0.0076-0.0119] unit decrease	Illumina [10675380] (imputed)	N
3	rs113271363	0.996055	17	43457886	rs9895436	NA	Asthma onset (childhood vs adult)	43599	30929738	Ferreira MAR	43552	Am J Hum Genet	www.ncbi.nlm.nih.gov/pubmed/30929738	Genetic Architectures of Childhood- and Adult-Onset Asthma Are Partly Distinct.	13,962 European ancestry childhood onset cases, 14,873 European ancestry adult onset cases	31,002 European ancestry childhood onset cases, 16,297 European ancestry adult onset cases	17q21.31	MAP3K14, ARHGAP27	RNA5SP443 - ARHGAP27	ENSG00000199953	ENSG00000159314		53023	13382	rs9895436-A	rs9895436	0	9895436	intergenic_variant	1	0.398	7E-10	9.1549		1.064	[1.04-1.08]	Affymetrix [9000000] (imputed)	N
3	rs113271363	0.996055	17	43457886	rs9895436	NA	Asthma	43599	30929738	Ferreira MAR	43552	Am J Hum Genet	www.ncbi.nlm.nih.gov/pubmed/30929738	Genetic Architectures of Childhood- and Adult-Onset Asthma Are Partly Distinct.	40,544 European ancestry cases, 300,671 European ancestry controls	NA	17q21.31	MAP3K14, ARHGAP27	RNA5SP443 - ARHGAP27	ENSG00000199953	ENSG00000159314		53023	13382	rs9895436-A	rs9895436	0	9895436	intergenic_variant	1	NR	6E-7	6.22185		1.035	[1.02-1.05]	Affymetrix [9000000] (imputed)	N
3	rs113271363	0.996055	17	43457886	rs9895436	NA	Waist-to-hip ratio adjusted for BMI	44432	34021172	Christakoudi S	44337	Sci Rep	www.ncbi.nlm.nih.gov/pubmed/34021172	GWAS of allometric body-shape indices in UK Biobank identifies loci suggesting associations with morphogenesis, organogenesis, adrenal cell renewal and cancer.	219,872 British ancestry women	NA	17q21.31	CTB-39G8.2	RNA5SP443 - ARHGAP27	ENSG00000199953	ENSG00000159314		53023	13382	rs9895436-A	rs9895436	0	9895436	intergenic_variant	1	NR	6E-9	8.22185		0.0168186	[0.011-0.022] unit decrease	Affymetrix [319769] (imputed)	N
3	rs113271363	0.996055	17	43457886	rs9895436	NA	Asthma (childhood onset)	43599	30929738	Ferreira MAR	43552	Am J Hum Genet	www.ncbi.nlm.nih.gov/pubmed/30929738	Genetic Architectures of Childhood- and Adult-Onset Asthma Are Partly Distinct.	13,962 European ancestry cases, 300,671 European ancestry controls	31,759 European ancestry cases, 214,890 European ancestry controls	17q21.31	MAP3K14, ARHGAP27	RNA5SP443 - ARHGAP27	ENSG00000199953	ENSG00000159314		53023	13382	rs9895436-?	rs9895436	0	9895436	intergenic_variant	1	NR	6E-20	19.2218		1.07	[1.06-1.08]	Affymetrix [9000000] (imputed)	N
3	rs113271363	0.996055	17	43457886	rs9895436	NA	Eczema	44532	34785669	Grosche S	44516	Nat Commun	www.ncbi.nlm.nih.gov/pubmed/34785669	Rare variant analysis in eczema identifies exonic variants in DUSP1, NOTCH4 and SLC9A4.	20,016 European ancestry cases, 380,433 European ancestry controls	NA	17q21.31		RNA5SP443 - ARHGAP27	ENSG00000199953	ENSG00000159314		53023	13382	rs9895436-A	rs9895436	0	9895436	intergenic_variant	1	0.4122	1E-9	9		1.07		Affymetrix, Illumina [9397031] (imputed)	N
3	rs113271363	0.996055	17	43457886	rs9895436	NA	Waist-hip index	44432	34021172	Christakoudi S	44337	Sci Rep	www.ncbi.nlm.nih.gov/pubmed/34021172	GWAS of allometric body-shape indices in UK Biobank identifies loci suggesting associations with morphogenesis, organogenesis, adrenal cell renewal and cancer.	219,872 British ancestry women	NA	17q21.31	CTB-39G8.2	RNA5SP443 - ARHGAP27	ENSG00000199953	ENSG00000159314		53023	13382	rs9895436-A	rs9895436	0	9895436	intergenic_variant	1	NR	1E-8	8		0.0165763	[0.011-0.022] unit decrease	Affymetrix [319769] (imputed)	N
3	rs113271363	0.996055	17	43460374	rs62064595	NA	Neuroticism	43404	29942085	Nagel M	43276	Nat Genet	www.ncbi.nlm.nih.gov/pubmed/29942085	Meta-analysis of genome-wide association studies for neuroticism in 449,484 individuals identifies novel genetic loci and pathways.	449,484 European ancestry individuals	NA	17q21.31	NR	RNA5SP443 - ARHGAP27	ENSG00000199953	ENSG00000159314		55511	10894	rs62064595-A	rs62064595	0	62064595	regulatory_region_variant	1	NR	7E-13	12.1549		7.185	z score decrease	Affymetrix [10847151] (imputed)	N
3	rs113271363	0.996055	17	43460374	rs62064595	NA	Waist-to-hip ratio adjusted for BMI	44432	34021172	Christakoudi S	44337	Sci Rep	www.ncbi.nlm.nih.gov/pubmed/34021172	GWAS of allometric body-shape indices in UK Biobank identifies loci suggesting associations with morphogenesis, organogenesis, adrenal cell renewal and cancer.	219,872 British ancestry women	NA	17q21.31	ARHGAP27	RNA5SP443 - ARHGAP27	ENSG00000199953	ENSG00000159314		55511	10894	rs62064595-G	rs62064595	0	62064595	regulatory_region_variant	1	NR	1E-9	9		0.0241895	[0.016-0.032] unit increase	Affymetrix [319769] (imputed)	N
3	rs113271363	0.996055	17	43460374	rs62064595	NA	Mean corpuscular hemoglobin	43504	30595370	Kichaev G	43461	Am J Hum Genet	www.ncbi.nlm.nih.gov/pubmed/30595370	Leveraging Polygenic Functional Enrichment to Improve GWAS Power.	approximately 443,000 European ancestry individuals	NA	17q21.31		RNA5SP443 - ARHGAP27	ENSG00000199953	ENSG00000159314		55511	10894	rs62064595-?	rs62064595	0	62064595	regulatory_region_variant	1	NR	6E-9	8.22185		NA		NR [~ 8900000] (imputed)	N
3	rs113271363	0.996055	17	43460374	rs62064595	NA	Red cell distribution width	43504	30595370	Kichaev G	43461	Am J Hum Genet	www.ncbi.nlm.nih.gov/pubmed/30595370	Leveraging Polygenic Functional Enrichment to Improve GWAS Power.	approximately 445,000 European ancestry individuals	NA	17q21.31		RNA5SP443 - ARHGAP27	ENSG00000199953	ENSG00000159314		55511	10894	rs62064595-?	rs62064595	0	62064595	regulatory_region_variant	1	NR	4E-45	44.3979		NA		NR [~ 8900000] (imputed)	N
3	rs113271363	0.996055	17	43460374	rs62064595	NA	A body shape index	44432	34021172	Christakoudi S	44337	Sci Rep	www.ncbi.nlm.nih.gov/pubmed/34021172	GWAS of allometric body-shape indices in UK Biobank identifies loci suggesting associations with morphogenesis, organogenesis, adrenal cell renewal and cancer.	219,872 British ancestry women	NA	17q21.31	ARHGAP27	RNA5SP443 - ARHGAP27	ENSG00000199953	ENSG00000159314		55511	10894	rs62064595-G	rs62064595	0	62064595	regulatory_region_variant	1	NR	2E-9	8.69897		0.0239697	[0.016-0.032] unit increase	Affymetrix [321169] (imputed)	N
3	rs113271363	0.996055	17	43460374	rs62064595	NA	Waist-hip index	44432	34021172	Christakoudi S	44337	Sci Rep	www.ncbi.nlm.nih.gov/pubmed/34021172	GWAS of allometric body-shape indices in UK Biobank identifies loci suggesting associations with morphogenesis, organogenesis, adrenal cell renewal and cancer.	219,872 British ancestry women	NA	17q21.31	ARHGAP27	RNA5SP443 - ARHGAP27	ENSG00000199953	ENSG00000159314		55511	10894	rs62064595-G	rs62064595	0	62064595	regulatory_region_variant	1	NR	2E-9	8.69897		0.0240172	[0.016-0.032] unit increase	Affymetrix [319769] (imputed)	N
3	rs113271363	0.996055	17	43460891	rs61572747	NA	Depressed affect	43404	29942085	Nagel M	43276	Nat Genet	www.ncbi.nlm.nih.gov/pubmed/29942085	Meta-analysis of genome-wide association studies for neuroticism in 449,484 individuals identifies novel genetic loci and pathways.	357,957 European ancestry individuals	NA	17q21.31	NR	RNA5SP443 - ARHGAP27	ENSG00000199953	ENSG00000159314		56028	10377	rs61572747-?	rs61572747	0	61572747	regulatory_region_variant	1	NR	4E-11	10.3979		0.01768	[0.012-0.023] unit increase	Affymetrix [10847151] (imputed)	N
3	rs113271363	0.996055	17	43460891	rs61572747	NA	Neuroticism	43404	29942085	Nagel M	43276	Nat Genet	www.ncbi.nlm.nih.gov/pubmed/29942085	Meta-analysis of genome-wide association studies for neuroticism in 449,484 individuals identifies novel genetic loci and pathways.	449,484 European ancestry individuals	NA	17q21.31	NR	RNA5SP443 - ARHGAP27	ENSG00000199953	ENSG00000159314		56028	10377	rs61572747-A	rs61572747	0	61572747	regulatory_region_variant	1	NR	5E-14	13.301		7.528	z score decrease	Affymetrix [10847151] (imputed)	N
3	rs113271363	0.996055	17	43460891	rs61572747	NA	White matter microstructure (radial diusivities)	43866	31666681	Zhao B	43768	Mol Psychiatry	www.ncbi.nlm.nih.gov/pubmed/31666681	Large-scale GWAS reveals genetic architecture of brain white matter microstructure and genetic overlap with cognitive and mental health traits (n = 17,706).	17,706 European ancestry individuals	NA	17q21.31	NR	RNA5SP443 - ARHGAP27	ENSG00000199953	ENSG00000159314		56028	10377	rs61572747-?	rs61572747	0	61572747	regulatory_region_variant	1		6E-9	8.22185	(Anterior limb of internal capsule)	NA		NR [8955960] (imputed)	N
3	rs113271363	0.996055	17	43460891	rs61572747	NA	White matter microstructure (mean diusivities)	43866	31666681	Zhao B	43768	Mol Psychiatry	www.ncbi.nlm.nih.gov/pubmed/31666681	Large-scale GWAS reveals genetic architecture of brain white matter microstructure and genetic overlap with cognitive and mental health traits (n = 17,706).	17,706 European ancestry individuals	NA	17q21.31	NR	RNA5SP443 - ARHGAP27	ENSG00000199953	ENSG00000159314		56028	10377	rs61572747-?	rs61572747	0	61572747	regulatory_region_variant	1		3E-8	7.52288	(Anterior limb of internal capsule)	NA		NR [8955960] (imputed)	N
3	rs113271363	0.996055	17	43460891	rs61572747	NA	General cognitive ability	43360	29844566	Davies G	43249	Nat Commun	www.ncbi.nlm.nih.gov/pubmed/29844566	Study of 300,486 individuals identifies 148 independent genetic loci influencing general cognitive function.	up to 300,486 European ancestry individuals	NA	17q21.31	ARHGAP27	RNA5SP443 - ARHGAP27	ENSG00000199953	ENSG00000159314		56028	10377	rs61572747-A	rs61572747	0	61572747	regulatory_region_variant	1	NR	1E-8	8		5.727	z-score increase	Affymetrix, Illumina [at least 2500000] (imputed)	N
3	rs113271363	0.996055	17	43460891	rs61572747	NA	General factor of neuroticism	43587	30867560	Hill WD	43537	Mol Psychiatry	www.ncbi.nlm.nih.gov/pubmed/30867560	Genetic contributions to two special factors of neuroticism are associated with affluence, higher intelligence, better health, and longer life.	270,059 British ancestry individuals	NA	17q21.31	ARHGAP27	RNA5SP443 - ARHGAP27	ENSG00000199953	ENSG00000159314		56028	10377	rs61572747-A	rs61572747	0	61572747	regulatory_region_variant	1	NR	1E-10	10		0.011082	[0.0077-0.0145] unit increase	Affymetrix [18485882] (imputed)	N
3	rs113271363	0.996055	17	43463493	rs79724577	NA	IDP dMRI TBSS ICVF Retrolenticular part of internal capsule L	44712	33875891	Smith SM	44305	Nat Neurosci	www.ncbi.nlm.nih.gov/pubmed/33875891	An expanded set of genome-wide association studies of brain imaging phenotypes in UK Biobank.	20,859 British ancestry individuals	10,496 British ancestry individuals	17q21.31		RNA5SP443 - ARHGAP27	ENSG00000199953	ENSG00000159314		58630	7775	rs79724577-C	rs79724577	0	79724577	regulatory_region_variant	1	0.181	3E-13	12.5229		0.093	[0.068-0.118] unit decrease	Affymetrix [17103079] (imputed)	N
3	rs113271363	0.996055	17	43463493	rs79724577	NA	IDP dMRI ProbtrackX MD atr l	44712	33875891	Smith SM	44305	Nat Neurosci	www.ncbi.nlm.nih.gov/pubmed/33875891	An expanded set of genome-wide association studies of brain imaging phenotypes in UK Biobank.	20,860 British ancestry individuals	10,495 British ancestry individuals	17q21.31		RNA5SP443 - ARHGAP27	ENSG00000199953	ENSG00000159314		58630	7775	rs79724577-C	rs79724577	0	79724577	regulatory_region_variant	1	0.181	9E-13	12.0458		0.091	[0.066-0.116] unit increase	Affymetrix [17103079] (imputed)	N
3	rs113271363	0.996055	17	43463493	rs79724577	NA	IDP dMRI TBSS ICVF Anterior corona radiata R	44712	33875891	Smith SM	44305	Nat Neurosci	www.ncbi.nlm.nih.gov/pubmed/33875891	An expanded set of genome-wide association studies of brain imaging phenotypes in UK Biobank.	20,859 British ancestry individuals	10,496 British ancestry individuals	17q21.31		RNA5SP443 - ARHGAP27	ENSG00000199953	ENSG00000159314		58630	7775	rs79724577-C	rs79724577	0	79724577	regulatory_region_variant	1	0.181	1E-14	14		0.099	[0.074-0.124] unit decrease	Affymetrix [17103079] (imputed)	N
3	rs113271363	0.996055	17	43471489	rs4763	NA	Breast cancer	43069	29059683	Michailidou K	43031	Nature	www.ncbi.nlm.nih.gov/pubmed/29059683	Association analysis identifies 65 new breast cancer risk loci.	76,192 European ancestry cases, 63,082 European ancestry controls	46,785 European ancestry cases, 42,892 European ancestry controls, 14,068 East Asian ancestry cases, 13,104 East Asian ancestry controls	17q21.31	NR	ARHGAP27			ENSG00000159314	NA	NA	rs4763-A	rs4763	0	4763	3_prime_UTR_variant	0	0.1745	2E-8	7.69897	(EA)	0.0464	[0.03-0.063] unit decrease	Illumina [~ 11800000] (imputed)	N
3	rs113271363	0.996055	17	43471489	rs4763	NA	White matter microstructure (axial diusivities)	43866	31666681	Zhao B	43768	Mol Psychiatry	www.ncbi.nlm.nih.gov/pubmed/31666681	Large-scale GWAS reveals genetic architecture of brain white matter microstructure and genetic overlap with cognitive and mental health traits (n = 17,706).	17,706 European ancestry individuals	NA	17q21.31	NR	ARHGAP27			ENSG00000159314	NA	NA	rs4763-?	rs4763	0	4763	3_prime_UTR_variant	0		9E-10	9.04576	(Superior longitudinal fasciculus)	NA		NR [8955960] (imputed)	N
3	rs113271363	0.996055	17	43473307	rs62064597	NA	Systolic blood pressure	44797	35762941	Plotnikov D	44713	Invest Ophthalmol Vis Sci	www.ncbi.nlm.nih.gov/pubmed/35762941	High Blood Pressure and Intraocular Pressure: A Mendelian Randomization Study.	526,001 European ancestry individuals	NA	17q21.31		ARHGAP27			ENSG00000159314	NA	NA	rs62064597-C	rs62064597	0	62064597	intron_variant	0	NR	6E-10	9.22185		0.2971	[0.2-0.39] unit increase	NR [NR] (imputed)	N
3	rs113271363	0.996055	17	43474668	rs62064598	NA	General factor of neuroticism	43587	30867560	Hill WD	43537	Mol Psychiatry	www.ncbi.nlm.nih.gov/pubmed/30867560	Genetic contributions to two special factors of neuroticism are associated with affluence, higher intelligence, better health, and longer life.	270,059 British ancestry individuals	NA	17q21.31	ENSG00000267344	ARHGAP27			ENSG00000159314	NA	NA	rs62064598-C	rs62064598	0	62064598	intron_variant	0	NR	3E-15	14.5229		0.013541	[0.01-0.017] unit increase	Affymetrix [18485882] (imputed)	N
3	rs113271363	0.996055	17	43476606	rs1230097	NA	Systolic blood pressure	43504	30595370	Kichaev G	43461	Am J Hum Genet	www.ncbi.nlm.nih.gov/pubmed/30595370	Leveraging Polygenic Functional Enrichment to Improve GWAS Power.	approximately 422,000 European ancestry individuals	NA	17q21.31		ARHGAP27			ENSG00000159314	NA	NA	rs1230097-?	rs1230097	0	1230097	intron_variant	0	NR	1E-10	10		NA		NR [~ 8900000] (imputed)	N
3	rs113271363	0.996055	17	43488792	rs62064641	NA	Worry	43404	29942085	Nagel M	43276	Nat Genet	www.ncbi.nlm.nih.gov/pubmed/29942085	Meta-analysis of genome-wide association studies for neuroticism in 449,484 individuals identifies novel genetic loci and pathways.	348,219 European ancestry individuals	NA	17q21.31	NR	ARHGAP27			ENSG00000159314	NA	NA	rs62064641-C	rs62064641	0	62064641	intron_variant	0	NR	2E-11	10.699		0.02055	[0.015-0.027] unit increase	Affymetrix [10847151] (imputed)	N
3	rs113271363	0.996055	17	43488792	rs62064641	NA	White blood cell count	43504	30595370	Kichaev G	43461	Am J Hum Genet	www.ncbi.nlm.nih.gov/pubmed/30595370	Leveraging Polygenic Functional Enrichment to Improve GWAS Power.	approximately 444,000 European ancestry individuals	NA	17q21.31		ARHGAP27			ENSG00000159314	NA	NA	rs62064641-?	rs62064641	0	62064641	intron_variant	0	NR	1E-13	13		NA		NR [~ 8900000] (imputed)	N
3	rs113271363	0.996055	17	43499328	rs35519908	NA	White matter microstructure (mean diusivities)	43866	31666681	Zhao B	43768	Mol Psychiatry	www.ncbi.nlm.nih.gov/pubmed/31666681	Large-scale GWAS reveals genetic architecture of brain white matter microstructure and genetic overlap with cognitive and mental health traits (n = 17,706).	17,706 European ancestry individuals	NA	17q21.31	NR	ARHGAP27			ENSG00000159314	NA	NA	rs35519908-?	rs35519908	0	35519908	intron_variant	0		3E-9	8.52288	(Cingulate gyrus)	NA		NR [8955960] (imputed)	N
3	rs113271363	0.996055	17	43511435	rs34465449	NA	Neuroticism conditioned on cognitive performance (multi-trait conditioning and joint analysis)	44463	33349686	Wendt FR	44186	Nat Hum Behav	www.ncbi.nlm.nih.gov/pubmed/33349686	Multivariate genome-wide analysis of education, socioeconomic status and brain phenome.	170,911 European ancestry individuals	NA	17q21.31		ARHGAP27			ENSG00000159314	NA	NA	rs34465449-?	rs34465449	0	34465449	intron_variant	0	NR	1E-12	12		NA		NR [NR]	N
3	rs113271363	0.996055	17	43512318	rs56168933	NA	Cortical surface area (global PC1)	44032	32198502	Shin J	43910	Cereb Cortex	www.ncbi.nlm.nih.gov/pubmed/32198502	Global and Regional Development of the Human Cerebral Cortex: Molecular Architecture and Occupational Aptitudes.	23,784 European ancestry individuals	19,512 European ancestry individuals, 6,234 individuals	17q21.31	ARHGAP27	ARHGAP27 - PLEKHM1	ENSG00000159314	ENSG00000277111		531	948	rs56168933-?	rs56168933	0	56168933	intergenic_variant	1	NR	8E-28	27.0969		2.0304	[1.67-2.39] unit decrease	Affymetrix, Illumina [NR] (imputed)	N
3	rs113271363	0.996055	17	43513441	rs11012	NA	Parkinson's disease	40214	20070850	Edwards TL	40191	Ann Hum Genet	www.ncbi.nlm.nih.gov/pubmed/20070850	Genome-wide association study confirms SNPs in SNCA and the MAPT region as common risk factors for Parkinson disease.	1,752 European ancestry cases, 1,745 European ancestry controls	NA	17q21.31	MAPT, PLEKHM1, IMP5	PLEKHM1			ENSG00000277111	NA	NA	rs11012-T	rs11012	0	11012	3_prime_UTR_variant	0	NR	6E-8	7.22185		1.43	[1.27-1.61]	Illumina [495715] (imputed)	N
3	rs113271363	0.996055	17	43515927	rs35354512	NA	Neuroticism conditioned on self-rated math ability (multi-trait conditioning and joint analysis)	44463	33349686	Wendt FR	44186	Nat Hum Behav	www.ncbi.nlm.nih.gov/pubmed/33349686	Multivariate genome-wide analysis of education, socioeconomic status and brain phenome.	170,911 European ancestry individuals	NA	17q21.31		PLEKHM1			ENSG00000277111	NA	NA	rs35354512-?	rs35354512	0	35354512	intron_variant	0	NR	5E-12	11.301		NA		NR [NR]	N
3	rs113271363	0.996055	17	43515927	rs35354512	NA	Neuroticism conditioned on highest math class (multi-trait conditioning and joint analysis)	44463	33349686	Wendt FR	44186	Nat Hum Behav	www.ncbi.nlm.nih.gov/pubmed/33349686	Multivariate genome-wide analysis of education, socioeconomic status and brain phenome.	170,911 European ancestry individuals	NA	17q21.31		PLEKHM1			ENSG00000277111	NA	NA	rs35354512-?	rs35354512	0	35354512	intron_variant	0	NR	1E-12	12		NA		NR [NR]	N
3	rs113271363	0.996055	17	43516402	rs17631303	NA	Ovarian cancer in BRCA1 mutation carriers	41488	23544013	Couch FJ	41360	PLoS Genet	www.ncbi.nlm.nih.gov/pubmed/23544013	Genome-wide association study in BRCA1 mutation carriers identifies novel loci associated with breast and ovarian cancer risk.	683 European ancestry cases, 2,044 European ancestry controls	1,706 European ancestry cases, 10,258 European ancestry controls	17q21.31	NR	PLEKHM1			ENSG00000277111	NA	NA	rs17631303-?	rs17631303	0	17631303	intron_variant	0	NR	1E-8	8		NA		Illumina [2568349] (imputed)	N
3	rs113271363	0.996055	17	43516402	rs17631303	NA	Ovarian cancer in BRCA1 mutation carriers	41488	23544013	Couch FJ	41360	PLoS Genet	www.ncbi.nlm.nih.gov/pubmed/23544013	Genome-wide association study in BRCA1 mutation carriers identifies novel loci associated with breast and ovarian cancer risk.	683 European ancestry cases, 2,044 European ancestry controls	1,706 European ancestry cases, 10,258 European ancestry controls	17q21.31	intergenic	PLEKHM1			ENSG00000277111	NA	NA	rs17631303-G	rs17631303	0	17631303	intron_variant	0	0.19	1E-8	8		1.27	[1.17-1.38]	Illumina [2568349] (imputed)	N
3	rs113271363	0.996055	17	43520118	rs2684641	NA	Common executive function	44860	36150907	Hatoum AS	44756	Biol Psychiatry	www.ncbi.nlm.nih.gov/pubmed/36150907	Genome-wide Association Study Shows That Executive Functioning Is Influenced by GABAergic Processes and Is a Neurocognitive Genetic Correlate of Psychiatric Disorders.	427,037 European ancestry individuals	NA	17q21.31		PLEKHM1			ENSG00000277111	NA	NA	rs2684641-?	rs2684641	0	2684641	intron_variant	0	NR	1E-10	10		NA		Affymetrix [7391068] (imputed)	N
3	rs113271363	0.996055	17	43520675	rs35329349	NA	White blood cell count	44544	34594039	Sakaue S	44469	Nat Genet	www.ncbi.nlm.nih.gov/pubmed/34594039	A cross-population atlas of genetic associations for 220 human phenotypes.	350,470 European ancestry individuals, 154,355 East Asian ancestry individuals	NA	17q21.31		PLEKHM1			ENSG00000277111	NA	NA	rs35329349-C	rs35329349	0	35329349	intron_variant	0	NR	1E-10	10		0.0207	[0.014-0.027] unit increase	Affymetrix, Illumina [20538670] (imputed)	N
3	rs113271363	0.996055	17	43535952	rs4588023	NA	Waist-to-hip ratio adjusted for BMI	43938	31669095	Zhu Z	43762	J Allergy Clin Immunol	www.ncbi.nlm.nih.gov/pubmed/31669095	Shared Genetic and Experimental Links between Obesity-Related Traits and Asthma Subtypes in UK Biobank.	457,690 European ancestry individuals	NA	17q21.31	NR	PLEKHM1			ENSG00000277111	NA	NA	rs4588023-?	rs4588023	0	4588023	intron_variant	0	NR	1E-10	10		NA		Affymetrix [~ 8270000] (imputed)	N
3	rs113271363	0.996055	17	43539437	rs1971631	NA	Dietary macronutrient intake (multi-trait analysis)	44837	34426670	Merino J	44431	Nat Hum Behav	www.ncbi.nlm.nih.gov/pubmed/34426670	Genetic analysis of dietary intake identifies new loci and functional links with metabolic traits.	282,271 European ancestry individuals	NA	17q21.31		PLEKHM1			ENSG00000277111	NA	NA	rs1971631-C	rs1971631	0	1971631	intron_variant	0	0.825	2E-10	9.69897		NA		Affymetrix [11800000] (imputed)	N
3	rs113271363	0.996055	17	43546057	rs143982995	NA	Alzheimer's disease or educational attainment (pleiotropy)	44635	34743297	Kulminski AM	44506	Geroscience	www.ncbi.nlm.nih.gov/pubmed/34743297	Pleiotropic predisposition to Alzheimer's disease and educational attainment: insights from the summary statistics analysis.	(see Lambert 2013 and Okbay 2016)	NA	17q21.31		PLEKHM1			ENSG00000277111	NA	NA	rs143982995-T	rs143982995	1	62065399	intron_variant	0	0.222	6E-7	6.22185		34.3468	z score increase	NR [6814003]	N
3	rs113271363	0.996055	17	43549608	rs149366495	NA	Cortical volume	44320	32963231	Hofer E	44096	Nat Commun	www.ncbi.nlm.nih.gov/pubmed/32963231	Genetic correlations and genome-wide associations of cortical structure in general population samples of 22,824 adults.	22,824 European and African American ancestry individuals	NA	17q21.31	PLEKHM1	PLEKHM1			ENSG00000277111	NA	NA	rs149366495-?	rs149366495	0	149366495	intron_variant	0		8E-13	12.0969	(Global)	NA		Affymetrix, Illumina [NR] (imputed)	N
3	rs113271363	0.996055	17	43555253	rs56192752	NA	Educational attainment (years of education)	43392	30038396	Lee JJ	43304	Nat Genet	www.ncbi.nlm.nih.gov/pubmed/30038396	Gene discovery and polygenic prediction from a genome-wide association study of educational attainment in 1.1 million individuals.	up to 1,131,881 European ancestry individuals	NA	17q21.31		PLEKHM1			ENSG00000277111	NA	NA	rs56192752-A	rs56192752	0	56192752	3_prime_UTR_variant	0	0.8218	9E-31	30.0458	(conditional-joint)	0.0218	[0.018-0.026] unit increase	Affymetrix, Illumina [10000000] (imputed)	N
3	rs113271363	0.996055	17	43555253	rs56192752	NA	Neuroticism conditioned on average household income before tax (multi-trait conditioning and joint analysis)	44463	33349686	Wendt FR	44186	Nat Hum Behav	www.ncbi.nlm.nih.gov/pubmed/33349686	Multivariate genome-wide analysis of education, socioeconomic status and brain phenome.	170,911 European ancestry individuals	NA	17q21.31		PLEKHM1			ENSG00000277111	NA	NA	rs56192752-?	rs56192752	0	56192752	3_prime_UTR_variant	0	NR	4E-8	7.39794		NA		NR [NR]	N
3	rs113271363	0.996055	17	43555253	rs56192752	NA	Neuroticism conditioned on Townsend deprivation index (multi-trait conditioning and joint analysis)	44463	33349686	Wendt FR	44186	Nat Hum Behav	www.ncbi.nlm.nih.gov/pubmed/33349686	Multivariate genome-wide analysis of education, socioeconomic status and brain phenome.	170,911 European ancestry individuals	NA	17q21.31		PLEKHM1			ENSG00000277111	NA	NA	rs56192752-?	rs56192752	0	56192752	3_prime_UTR_variant	0	NR	7E-14	13.1549		NA		NR [NR]	N
3	rs113271363	0.996055	17	43555253	rs56192752	NA	Neuroticism conditioned on educational attainment (multi-trait conditioning and joint analysis)	44463	33349686	Wendt FR	44186	Nat Hum Behav	www.ncbi.nlm.nih.gov/pubmed/33349686	Multivariate genome-wide analysis of education, socioeconomic status and brain phenome.	170,911 European ancestry individuals	NA	17q21.31		PLEKHM1			ENSG00000277111	NA	NA	rs56192752-?	rs56192752	0	56192752	3_prime_UTR_variant	0	NR	1E-10	10		NA		NR [NR]	N
3	rs113271363	0.996055	17	43557054	rs375822897	NA	Heel bone mineral density	43391	30048462	Kim SK	43307	PLoS One	www.ncbi.nlm.nih.gov/pubmed/30048462	Identification of 613 new loci associated with heel bone mineral density and a polygenic risk score for bone mineral density, osteoporosis and fracture.	394,929 European ancestry individuals	NA	17q21.31		PLEKHM1			ENSG00000277111	NA	NA	rs375822897-?	rs375822897	0	375822897	intron_variant	0	NR	2E-24	23.699		0.0278212	[0.022-0.033] unit increase	Affymetrix [20259828] (imputed)	N
3	rs113271363	0.996055	17	43563304	rs112275793	NA	Aspartate aminotransferase levels	44544	34594039	Sakaue S	44469	Nat Genet	www.ncbi.nlm.nih.gov/pubmed/34594039	A cross-population atlas of genetic associations for 220 human phenotypes.	342,990 European ancestry individuals, 150,068 East Asian ancestry individuals	NA	17q21.31		PLEKHM1			ENSG00000277111	NA	NA	rs112275793-C	rs112275793	0	112275793	intron_variant	0	NR	2E-19	18.699		0.0277	[0.022-0.034] unit decrease	Affymetrix, Illumina [20538469] (imputed)	N
3	rs113271363	0.996055	17	43563606	rs142925250	NA	Albumin levels	44678	35213538	Richardson TG	44617	PLoS Biol	www.ncbi.nlm.nih.gov/pubmed/35213538	Characterising metabolomic signatures of lipid-modifying therapies through drug target mendelian randomisation.	115,064 European ancestry individuals	NA	17q21.31		PLEKHM1			ENSG00000277111	NA	NA	rs142925250-A	rs142925250	0	142925250	intron_variant	0	0.799673	4E-8	7.39794		0.028998	[0.019-0.039] unit increase	NR [11722792] (imputed)	N
3	rs113271363	0.996055	17	43564222	rs144733372	NA	Male-pattern baldness	43437	28196072	Hagenaars SP	42780	PLoS Genet	www.ncbi.nlm.nih.gov/pubmed/28196072	Genetic prediction of male pattern baldness.	52,874 British ancestry males		17q21.31	ACBD4, ARHGAP27, FMNL1, HEXIM1, HEXIM2, MAP3K14, PLCD3, PLEKHM1, SPATA32	PLEKHM1			ENSG00000277111	NA	NA	rs144733372-G	rs144733372	1	9899111	intron_variant	0	NR	2E-22	21.699		0.076714	NR unit decrease	NR [NR] (imputed)	N
3	rs113271363	0.996055	17	43564222	rs144733372	NA	Remission after SSRI treatment in MDD or neuroticism	43291	29559929	Amare AT	43165	Front Psychiatry	www.ncbi.nlm.nih.gov/pubmed/29559929	Association of the Polygenic Scores for Personality Traits and Response to Selective Serotonin Reuptake Inhibitors in Patients with Major Depressive Disorder.	865 individuals with SSRI response data, 170,911 individuals with personality trait data	NA	17q21.31	PLEKHM1	PLEKHM1			ENSG00000277111	NA	NA	rs144733372-G	rs144733372	1	9899111	intron_variant	0	NR	3E-11	10.5229		NA		NR [NR] (imputed)	N
3	rs113271363	0.996055	17	43565690	rs10432034	NA	White matter microstructure (axial diusivities)	43866	31666681	Zhao B	43768	Mol Psychiatry	www.ncbi.nlm.nih.gov/pubmed/31666681	Large-scale GWAS reveals genetic architecture of brain white matter microstructure and genetic overlap with cognitive and mental health traits (n = 17,706).	17,706 European ancestry individuals	NA	17q21.31	NR	PLEKHM1			ENSG00000277111	NA	NA	rs10432034-?	rs10432034	0	10432034	intron_variant	0		4E-8	7.39794	(Inferior fronto-occipital fasciculus)	NA		NR [8955960] (imputed)	N
3	rs113271363	0.996055	17	43567337	rs1879586	NA	Serous invasive ovarian cancer	42954	28346442	Phelan CM	42821	Nat Genet	www.ncbi.nlm.nih.gov/pubmed/28346442	Identification of 12 new susceptibility loci for different histotypes of epithelial ovarian cancer.	14,049 European ancestry cases, 40,941 European ancestry controls	NA	17q21.31	NR	PLEKHM1			ENSG00000277111	NA	NA	rs1879586-G	rs1879586	0	1879586	intron_variant	0	0.181254	3E-12	11.5229		1.14721	[1.10406141518038-1.19204274035159]	Illumina [11595112] (imputed)	N
3	rs113271363	0.996055	17	43567337	rs1879586	NA	High-grade serous ovarian cancer	42954	28346442	Phelan CM	42821	Nat Genet	www.ncbi.nlm.nih.gov/pubmed/28346442	Identification of 12 new susceptibility loci for different histotypes of epithelial ovarian cancer.	13,037 European ancestry cases, 40,941 European ancestry controls	NA	17q21.31	NR	PLEKHM1			ENSG00000277111	NA	NA	rs1879586-G	rs1879586	0	1879586	intron_variant	0	0.181254	3E-13	12.5229		1.15856	[1.11378456264581-1.20513099189349]	Illumina [11595112] (imputed)	N
3	rs113271363	0.996055	17	43567337	rs1879586	NA	Epithelial ovarian cancer	42951	28346442	Phelan CM	42821	Nat Genet	www.ncbi.nlm.nih.gov/pubmed/28346442	Identification of 12 new susceptibility loci for different histotypes of epithelial ovarian cancer.	16,924 European ancestry cases, 68,502 European ancestry controls	NA	17q21.31	NR	PLEKHM1			ENSG00000277111	NA	NA	rs1879586-G	rs1879586	0	1879586	intron_variant	0	0.181254	2E-19	18.699		1.16114	[1.12396655984348-1.19953742102822]	Illumina [11595112] (imputed)	N
3	rs113271363	0.996055	17	43567337	rs1879586	NA	Ovarian cancer in BRCA1 mutation carriers	42950	28346442	Phelan CM	42821	Nat Genet	www.ncbi.nlm.nih.gov/pubmed/28346442	Identification of 12 new susceptibility loci for different histotypes of epithelial ovarian cancer.	2,933 European ancestry carrier cases, 16,103 European ancestry carrier controls	NA	17q21.31	NR	PLEKHM1			ENSG00000277111	NA	NA	rs1879586-G	rs1879586	0	1879586	intron_variant	0	0.181254	7E-6	5.1549		1.18046	[1.0983093028467-1.26874471717965]	Illumina [11595112] (imputed)	N
3	rs113271363	0.996055	17	43567337	rs1879586	NA	Invasive epithelial ovarian cancer	42950	28346442	Phelan CM	42821	Nat Genet	www.ncbi.nlm.nih.gov/pubmed/28346442	Identification of 12 new susceptibility loci for different histotypes of epithelial ovarian cancer.	22,406 European ancestry cases, 40,941 European ancestry controls	NA	17q21.31	NR	PLEKHM1			ENSG00000277111	NA	NA	rs1879586-G	rs1879586	0	1879586	intron_variant	0	0.181254	2E-13	12.699		1.1339	[1.09660984313914-1.1724605092959]	Illumina [11595112] (imputed)	N
3	rs113271363	0.996055	17	43569245	rs113322852	NA	Neuroticism	43542	30643256	Baselmans BML	43479	Nat Genet	www.ncbi.nlm.nih.gov/pubmed/30643256	Multivariate genome-wide analyses of the well-being spectrum.	523,783 European ancestry individuals	59,206 European ancestry individuals	17q21.31	NR	PLEKHM1 - LRRC37A4P	ENSG00000277111	ENSG00000282331		1130	14862	rs113322852-A	rs113322852	0	113322852	regulatory_region_variant	1	0.190284825959502	3E-19	18.5229		0.0210219	[0.016-0.026] unit increase	NR [NR]	N
3	rs113271363	0.996055	17	43569245	rs113322852	NA	Cognitive aspects of educational attainment	44209	33414549	Demange PA	44203	Nat Genet	www.ncbi.nlm.nih.gov/pubmed/33414549	Investigating the genetic architecture of noncognitive skills using GWAS-by-subtraction.	257,700 European ancestry individuals	NA	17q21.31	NR	PLEKHM1 - LRRC37A4P	ENSG00000277111	ENSG00000282331		1130	14862	rs113322852-T	rs113322852	0	113322852	regulatory_region_variant	1	0.198807	2E-12	11.699		0.0553143	[0.04-0.071] unit increase	Affymetrix, Illumina, Perlegen [7305956] (imputed)	N
3	rs113271363	0.996055	17	43569909	rs146746174	NA	Self-reported math ability (MTAG)	43416	30038396	Lee JJ	43304	Nat Genet	www.ncbi.nlm.nih.gov/pubmed/30038396	Gene discovery and polygenic prediction from a genome-wide association study of educational attainment in 1.1 million individuals.	670,471 European ancestry individuals	NA	17q21.31	Intergenic	PLEKHM1 - LRRC37A4P	ENSG00000277111	ENSG00000282331		1794	14198	rs146746174-T	rs146746174	1	62065449	intergenic_variant	1	0.8153	3E-15	14.5229	(MTAG)	0.0182	[0.014-0.023] unit increase	Affymetrix, Illumina [7100000] (imputed)	N
3	rs113271363	0.996055	17	43569909	rs146746174	NA	Cognitive performance	43416	30038396	Lee JJ	43304	Nat Genet	www.ncbi.nlm.nih.gov/pubmed/30038396	Gene discovery and polygenic prediction from a genome-wide association study of educational attainment in 1.1 million individuals.	257,841 European ancestry individuals	NA	17q21.31	Intergenic	PLEKHM1 - LRRC37A4P	ENSG00000277111	ENSG00000282331		1794	14198	rs146746174-T	rs146746174	1	62065449	intergenic_variant	1	0.815	1E-12	12		0.0263	[0.019-0.034] unit increase	Affymetrix, Illumina [10100000] (imputed)	N
3	rs113271363	0.996055	17	43569909	rs146746174	NA	Cognitive performance (MTAG)	43416	30038396	Lee JJ	43304	Nat Genet	www.ncbi.nlm.nih.gov/pubmed/30038396	Gene discovery and polygenic prediction from a genome-wide association study of educational attainment in 1.1 million individuals.	402,382 European ancestry individuals	NA	17q21.31	Intergenic	PLEKHM1 - LRRC37A4P	ENSG00000277111	ENSG00000282331		1794	14198	rs146746174-T	rs146746174	1	62065449	intergenic_variant	1	0.815	1E-23	23	(MTAG)	0.0297	[0.024-0.036] unit increase	Affymetrix, Illumina [7100000] (imputed)	N
3	rs113271363	0.996055	17	43573061	rs62065452	NA	aparc-Desikan rh volume fusiform	44712	33875891	Smith SM	44305	Nat Neurosci	www.ncbi.nlm.nih.gov/pubmed/33875891	An expanded set of genome-wide association studies of brain imaging phenotypes in UK Biobank.	21,282 British ancestry individuals	10,686 British ancestry individuals	17q21.31		PLEKHM1 - LRRC37A4P	ENSG00000277111	ENSG00000282331		4946	11046	rs62065452-C	rs62065452	0	62065452	intergenic_variant	1	0.223	6E-10	9.22185		0.072	[0.048-0.096] unit decrease	Affymetrix [17103079] (imputed)	N
3	rs113271363	0.996055	17	43573061	rs62065452	NA	aparc-Desikan rh area lateraloccipital	44712	33875891	Smith SM	44305	Nat Neurosci	www.ncbi.nlm.nih.gov/pubmed/33875891	An expanded set of genome-wide association studies of brain imaging phenotypes in UK Biobank.	21,282 British ancestry individuals	10,686 British ancestry individuals	17q21.31		PLEKHM1 - LRRC37A4P	ENSG00000277111	ENSG00000282331		4946	11046	rs62065452-C	rs62065452	0	62065452	intergenic_variant	1	0.223	3E-14	13.5229		0.088	[0.064-0.112] unit decrease	Affymetrix [17103079] (imputed)	N
3	rs113271363	0.996055	17	43573061	rs62065452	NA	aparc-DKTatlas rh area lateraloccipital	44712	33875891	Smith SM	44305	Nat Neurosci	www.ncbi.nlm.nih.gov/pubmed/33875891	An expanded set of genome-wide association studies of brain imaging phenotypes in UK Biobank.	21,282 British ancestry individuals	10,686 British ancestry individuals	17q21.31		PLEKHM1 - LRRC37A4P	ENSG00000277111	ENSG00000282331		4946	11046	rs62065452-C	rs62065452	0	62065452	intergenic_variant	1	0.223	2E-14	13.699		0.089	[0.065-0.113] unit decrease	Affymetrix [17103079] (imputed)	N
3	rs113271363	0.996055	17	43581752	rs1056009	NA	General factor of neuroticism	43587	30867560	Hill WD	43537	Mol Psychiatry	www.ncbi.nlm.nih.gov/pubmed/30867560	Genetic contributions to two special factors of neuroticism are associated with affluence, higher intelligence, better health, and longer life.	270,059 British ancestry individuals	NA	17q21.31	ENSG00000131484, LRRC37A4P	PLEKHM1 - LRRC37A4P	ENSG00000277111	ENSG00000282331		13637	2355	rs1056009-T	rs1056009	0	1056009	3_prime_UTR_variant	1	NR	2E-11	10.699		0.011579	[0.0082-0.015] unit decrease	Affymetrix [18485882] (imputed)	N
3	rs113271363	0.996055	17	43654468	rs62064364	NA	White matter microstructure (axial diusivities)	43866	31666681	Zhao B	43768	Mol Psychiatry	www.ncbi.nlm.nih.gov/pubmed/31666681	Large-scale GWAS reveals genetic architecture of brain white matter microstructure and genetic overlap with cognitive and mental health traits (n = 17,706).	17,706 European ancestry individuals	NA	17q21.31	NR	RDM1P1 - DND1P1	ENSG00000266504	ENSG00000282614		18032	8769	rs62064364-?	rs62064364	0	62064364	intron_variant	1		5E-10	9.30103	(External capsule )	NA		NR [8955960] (imputed)	N
3	rs113271363	0.996055	17	43654468	rs62064364	NA	Macular thickness	43493	30535121	Gao XR	43441	Hum Mol Genet	www.ncbi.nlm.nih.gov/pubmed/30535121	Genome-wide association analyses identify 139 loci associated with macular thickness in the UK Biobank cohort.	59,814 European ancestry individuals	8,609 European ancestry individuals	17q21.31	LRRC37A4P, MAPK8IP1P2	RDM1P1 - DND1P1	ENSG00000266504	ENSG00000282614		18032	8769	rs62064364-?	rs62064364	0	62064364	intron_variant	1	NR	4E-35	34.3979		0.978	[0.81-1.14] unit decrease	Affymetrix [11100000] (imputed)	N
3	rs113271363	0.996055	17	43654468	rs62064364	NA	IDP dMRI TBSS L3 Anterior limb of internal capsule L	44712	33875891	Smith SM	44305	Nat Neurosci	www.ncbi.nlm.nih.gov/pubmed/33875891	An expanded set of genome-wide association studies of brain imaging phenotypes in UK Biobank.	20,860 British ancestry individuals	10,496 British ancestry individuals	17q21.31		RDM1P1 - DND1P1	ENSG00000266504	ENSG00000282614		18032	8769	rs62064364-T	rs62064364	0	62064364	intron_variant	1	0.22	2E-28	27.699		0.132	[0.11-0.16] unit increase	Affymetrix [17103079] (imputed)	N
3	rs113271363	0.996055	17	43656176	rs1724438	NA	Eosinophil counts	44095	32888493	Chen MH	44075	Cell	www.ncbi.nlm.nih.gov/pubmed/32888493	Trans-ethnic and Ancestry-Specific Blood-Cell Genetics in 746,667 Individuals from 5 Global Populations.	474,237 European ancestry individuals	NA	17q21.31	NR	RDM1P1 - DND1P1	ENSG00000266504	ENSG00000282614		19740	7061	rs1724438-A	rs1724438	0	1724438	intron_variant	1	0.206005	6E-44	43.2218		0.035496	[0.03-0.04] SD unit decrease	Affymetrix, Illumina [50000174] (imputed)	N
3	rs113271363	0.996055	17	43656176	rs1724438	NA	Eosinophil counts	44095	32888493	Chen MH	44075	Cell	www.ncbi.nlm.nih.gov/pubmed/32888493	Trans-ethnic and Ancestry-Specific Blood-Cell Genetics in 746,667 Individuals from 5 Global Populations.	583,850 African American or Afro-Caribbean, African ancestry, European ancestry, East Asian ancestry, Hispanic or Latin American and South Asian ancestry individuals	NA	17q21.31	NR	RDM1P1 - DND1P1	ENSG00000266504	ENSG00000282614		19740	7061	rs1724438-A	rs1724438	0	1724438	intron_variant	1	0.198341	4E-41	40.3979		NA		Affymetrix, Illumina [19872809] (imputed)	N
3	rs113271363	0.996055	17	43656176	rs1724438	NA	IDP dMRI TBSS MD Cingulum cingulate gyrus R	44712	33875891	Smith SM	44305	Nat Neurosci	www.ncbi.nlm.nih.gov/pubmed/33875891	An expanded set of genome-wide association studies of brain imaging phenotypes in UK Biobank.	20,860 British ancestry individuals	10,496 British ancestry individuals	17q21.31		RDM1P1 - DND1P1	ENSG00000266504	ENSG00000282614		19740	7061	rs1724438-A	rs1724438	0	1724438	intron_variant	1	0.205	4E-11	10.3979		0.081	[0.057-0.105] unit increase	Affymetrix [17103079] (imputed)	N
3	rs113271363	0.996055	17	43657257	rs79742625	NA	Mouth ulcers	43605	30837455	Dudding T	43529	Nat Commun	www.ncbi.nlm.nih.gov/pubmed/30837455	Genome wide analysis for mouth ulcers identifies associations at immune regulatory loci.	47,079 British or unknown ancestry cases, 414,027 British or unknown ancestry controls	98,298 cases, 247,446 controls	17q21.31		RDM1P1 - DND1P1	ENSG00000266504	ENSG00000282614		20821	5980	rs79742625-T	rs79742625	0	79742625	intron_variant	1	0.19286199999999998	3E-18	17.5229		1.0605	[1.04-1.08]	Affymetrix, Illumina [9851866] (imputed)	N
3	rs113271363	0.996055	17	43657440	rs2668674	NA	Left ventricular mass to end-diastolic volume ratio	44260	33495596	Tadros R	44221	Nat Genet	www.ncbi.nlm.nih.gov/pubmed/33495596	Shared genetic pathways contribute to risk of hypertrophic and dilated cardiomyopathies with opposite directions of effect.	19,260 European ancestry individuals	NA	17q21.31	ARL17A	RDM1P1 - DND1P1	ENSG00000266504	ENSG00000282614		21004	5797	rs2668674-G	rs2668674	0	2668674	intron_variant	1	0.1991	4E-7	6.39794		0.0048	[0.003-0.0066] unit increase	Affymetrix [~ 9500000] (imputed)	N
3	rs113271363	0.996055	17	43657440	rs2668674	NA	Left ventricular mass	44260	33495596	Tadros R	44221	Nat Genet	www.ncbi.nlm.nih.gov/pubmed/33495596	Shared genetic pathways contribute to risk of hypertrophic and dilated cardiomyopathies with opposite directions of effect.	19,260 European ancestry individuals	NA	17q21.31	ARL17A	RDM1P1 - DND1P1	ENSG00000266504	ENSG00000282614		21004	5797	rs2668674-G	rs2668674	0	2668674	intron_variant	1	0.1991	2E-6	5.69897		0.7099	[0.42-1] unit increase	Affymetrix [~ 9500000] (imputed)	N
3	rs113271363	0.996055	17	43657440	rs2668674	NA	Left ventricle wall thickness	44260	33495596	Tadros R	44221	Nat Genet	www.ncbi.nlm.nih.gov/pubmed/33495596	Shared genetic pathways contribute to risk of hypertrophic and dilated cardiomyopathies with opposite directions of effect.	19,260 European ancestry individuals	NA	17q21.31	ARL17A	RDM1P1 - DND1P1	ENSG00000266504	ENSG00000282614		21004	5797	rs2668674-G	rs2668674	0	2668674	intron_variant	1	0.1991	2E-11	10.699		0.0418	[0.03-0.054] unit increase	Affymetrix [~ 9500000] (imputed)	N
3	rs113271363	0.996055	17	43658409	rs769375	NA	IDP dMRI TBSS L3 Superior fronto-occipital fasciculus L	44712	33875891	Smith SM	44305	Nat Neurosci	www.ncbi.nlm.nih.gov/pubmed/33875891	An expanded set of genome-wide association studies of brain imaging phenotypes in UK Biobank.	20,860 British ancestry individuals	10,496 British ancestry individuals	17q21.31		LRRC37A4P, LRRC37A4P			ENSG00000214425, ENSG00000282331	NA	NA	rs769375-A	rs769375	0	769375	intron_variant	0	0.211	7E-11	10.1549		0.078	[0.054-0.102] unit increase	Affymetrix [17103079] (imputed)	N
3	rs113271363	0.996055	17	43659975	rs2668680	NA	Alcohol consumption (drinks per week) (MTAG)	43552	30643251	Liu M	43479	Nat Genet	www.ncbi.nlm.nih.gov/pubmed/30643251	Association studies of up to 1.2 million individuals yield new insights into the genetic etiology of tobacco and alcohol use.	up to 1,039,210 European ancestry individuals	NA	17q21.31	NR	RDM1P1 - DND1P1	ENSG00000266504	ENSG00000282614		23539	3262	rs2668680-C	rs2668680	0	2668680	intron_variant	1	0.177	4E-19	18.3979		0.0174888	[0.014-0.021] unit decrease	NR [~ 9732723] (imputed)	N
3	rs113271363	0.996055	17	43662020	rs1724429	NA	Problematic alcohol use (MTAG)	44088	32451486	Zhou H	43976	Nat Neurosci	www.ncbi.nlm.nih.gov/pubmed/32451486	Genome-wide meta-analysis of problematic alcohol use in 435,563 individuals yields insights into biology and relationships with other traits.	972,915 European ancestry individuals	NA	17q21.31	NR	RDM1P1 - DND1P1	ENSG00000266504	ENSG00000282614		25584	1217	rs1724429-G	rs1724429	0	1724429	intron_variant	1	0.2	7E-16	15.1549		0.0243082	[0.018-0.03] unit decrease	Affymetrix [10613246] (imputed)	N
3	rs113271363	0.996055	17	43665090	rs568986330	NA	White matter microstructure (axial diusivities)	43866	31666681	Zhao B	43768	Mol Psychiatry	www.ncbi.nlm.nih.gov/pubmed/31666681	Large-scale GWAS reveals genetic architecture of brain white matter microstructure and genetic overlap with cognitive and mental health traits (n = 17,706).	17,706 European ancestry individuals	NA	17q21.31	NR	DND1P1 - MAPK8IP1P2	ENSG00000282614	ENSG00000263503		795	13145	rs568986330-?	rs568986330	1	7209792	intron_variant	1		2E-8	7.69897	(External capsule )	NA		NR [8955960] (imputed)	N
3	rs113271363	0.996055	17	43665468	rs2458198	NA	aparc-Desikan lh area TotalSurface	44712	33875891	Smith SM	44305	Nat Neurosci	www.ncbi.nlm.nih.gov/pubmed/33875891	An expanded set of genome-wide association studies of brain imaging phenotypes in UK Biobank.	21,282 British ancestry individuals	10,686 British ancestry individuals	17q21.31		DND1P1 - MAPK8IP1P2	ENSG00000282614	ENSG00000263503		1173	12767	rs2458198-G	rs2458198	0	2458198	intron_variant	1	0.228	3E-22	21.5229		0.112	[0.088-0.136] unit decrease	Affymetrix [17103079] (imputed)	N
3	rs113271363	0.996055	17	43665468	rs2458198	NA	aparc-pial rh area TotalSurface	44712	33875891	Smith SM	44305	Nat Neurosci	www.ncbi.nlm.nih.gov/pubmed/33875891	An expanded set of genome-wide association studies of brain imaging phenotypes in UK Biobank.	21,282 British ancestry individuals	10,686 British ancestry individuals	17q21.31		DND1P1 - MAPK8IP1P2	ENSG00000282614	ENSG00000263503		1173	12767	rs2458198-G	rs2458198	0	2458198	intron_variant	1	0.228	1E-12	12		0.082	[0.058-0.106] unit decrease	Affymetrix [17103079] (imputed)	N
3	rs113271363	0.996055	17	43665468	rs2458198	NA	IDP T1 SIENAX white normalised volume	44712	33875891	Smith SM	44305	Nat Neurosci	www.ncbi.nlm.nih.gov/pubmed/33875891	An expanded set of genome-wide association studies of brain imaging phenotypes in UK Biobank.	22,138 British ancestry individuals	11,086 British ancestry individuals	17q21.31		DND1P1 - MAPK8IP1P2	ENSG00000282614	ENSG00000263503		1173	12767	rs2458198-G	rs2458198	0	2458198	intron_variant	1	0.228	4E-12	11.3979		0.079	[0.057-0.101] unit decrease	Affymetrix [17103079] (imputed)	N
3	rs113271363	0.996055	17	43665468	rs2458198	NA	IDP T1 SIENAX white unnormalised volume	44712	33875891	Smith SM	44305	Nat Neurosci	www.ncbi.nlm.nih.gov/pubmed/33875891	An expanded set of genome-wide association studies of brain imaging phenotypes in UK Biobank.	22,138 British ancestry individuals	11,086 British ancestry individuals	17q21.31		DND1P1 - MAPK8IP1P2	ENSG00000282614	ENSG00000263503		1173	12767	rs2458198-G	rs2458198	0	2458198	intron_variant	1	0.228	2E-12	11.699		0.08	[0.058-0.102] unit decrease	Affymetrix [17103079] (imputed)	N
3	rs113271363	0.996055	17	43665468	rs2458198	NA	aparc-Desikan rh area TotalSurface	44712	33875891	Smith SM	44305	Nat Neurosci	www.ncbi.nlm.nih.gov/pubmed/33875891	An expanded set of genome-wide association studies of brain imaging phenotypes in UK Biobank.	21,282 British ancestry individuals	10,686 British ancestry individuals	17q21.31		DND1P1 - MAPK8IP1P2	ENSG00000282614	ENSG00000263503		1173	12767	rs2458198-G	rs2458198	0	2458198	intron_variant	1	0.228	3E-24	23.5229		0.118	[0.094-0.142] unit decrease	Affymetrix [17103079] (imputed)	N
3	rs113271363	0.996055	17	43666001	rs62064395	NA	IDP dMRI TBSS L3 Genu of corpus callosum	44712	33875891	Smith SM	44305	Nat Neurosci	www.ncbi.nlm.nih.gov/pubmed/33875891	An expanded set of genome-wide association studies of brain imaging phenotypes in UK Biobank.	20,860 British ancestry individuals	10,496 British ancestry individuals	17q21.31		DND1P1 - MAPK8IP1P2	ENSG00000282614	ENSG00000263503		1706	12234	rs62064395-C	rs62064395	0	62064395	intergenic_variant	1	0.233	5E-15	14.301		0.091	[0.067-0.115] unit increase	Affymetrix [17103079] (imputed)	N
3	rs113271363	0.996055	17	43666001	rs62064395	NA	IDP dMRI TBSS MD Anterior corona radiata L	44712	33875891	Smith SM	44305	Nat Neurosci	www.ncbi.nlm.nih.gov/pubmed/33875891	An expanded set of genome-wide association studies of brain imaging phenotypes in UK Biobank.	20,860 British ancestry individuals	10,496 British ancestry individuals	17q21.31		DND1P1 - MAPK8IP1P2	ENSG00000282614	ENSG00000263503		1706	12234	rs62064395-C	rs62064395	0	62064395	intergenic_variant	1	0.233	1E-16	16		0.096	[0.072-0.12] unit increase	Affymetrix [17103079] (imputed)	N
3	rs113271363	0.996055	17	43666001	rs62064395	NA	IDP dMRI TBSS L2 Genu of corpus callosum	44712	33875891	Smith SM	44305	Nat Neurosci	www.ncbi.nlm.nih.gov/pubmed/33875891	An expanded set of genome-wide association studies of brain imaging phenotypes in UK Biobank.	20,860 British ancestry individuals	10,496 British ancestry individuals	17q21.31		DND1P1 - MAPK8IP1P2	ENSG00000282614	ENSG00000263503		1706	12234	rs62064395-C	rs62064395	0	62064395	intergenic_variant	1	0.233	3E-15	14.5229		0.092	[0.068-0.116] unit increase	Affymetrix [17103079] (imputed)	N
3	rs113271363	0.996055	17	43666001	rs62064395	NA	IDP dMRI ProbtrackX MD str l	44712	33875891	Smith SM	44305	Nat Neurosci	www.ncbi.nlm.nih.gov/pubmed/33875891	An expanded set of genome-wide association studies of brain imaging phenotypes in UK Biobank.	20,860 British ancestry individuals	10,495 British ancestry individuals	17q21.31		DND1P1 - MAPK8IP1P2	ENSG00000282614	ENSG00000263503		1706	12234	rs62064395-C	rs62064395	0	62064395	intergenic_variant	1	0.233	4E-14	13.3979		0.088	[0.064-0.112] unit increase	Affymetrix [17103079] (imputed)	N
3	rs113271363	0.996055	17	43666492	rs112010353	NA	Self-reported math ability	43416	30038396	Lee JJ	43304	Nat Genet	www.ncbi.nlm.nih.gov/pubmed/30038396	Gene discovery and polygenic prediction from a genome-wide association study of educational attainment in 1.1 million individuals.	564,698 European ancestry individuals	NA	17q21.31	Intergenic	DND1P1 - MAPK8IP1P2	ENSG00000282614	ENSG00000263503		2197	11743	rs112010353-C	rs112010353	0	112010353	intergenic_variant	1	0.8237	2E-8	7.69897		0.0143	[0.0092-0.0194] unit increase	Affymetrix, Illumina [10000000] (imputed)	N
3	rs113271363	0.996055	17	43668850	rs564850730	NA	Shellfish liking	44777	35585065	May-Wilson S	44699	Nat Commun	www.ncbi.nlm.nih.gov/pubmed/35585065	Large-scale GWAS of food liking reveals genetic determinants and genetic correlations with distinct neurophysiological traits.	155,491 European ancestry individuals	NA	17q21.31		DND1P1 - MAPK8IP1P2	ENSG00000282614	ENSG00000263503		4555	9385	rs564850730-C	rs564850730	0	564850730	upstream_gene_variant	1	0.1708	5E-11	10.301		0.03361	[0.024-0.044] unit decrease	Affymetrix [11353280] (imputed)	N
3	rs113271363	0.996055	17	43669491	rs112327620	NA	Hemoglobin	44544	34594039	Sakaue S	44469	Nat Genet	www.ncbi.nlm.nih.gov/pubmed/34594039	A cross-population atlas of genetic associations for 220 human phenotypes.	350,474 European ancestry individuals, 152,447 East Asian ancestry individuals	NA	17q21.31		DND1P1 - MAPK8IP1P2	ENSG00000282614	ENSG00000263503		5196	8744	rs112327620-G	rs112327620	0	112327620	regulatory_region_variant	1	NR	3E-63	62.5229		0.0388	[0.034-0.043] unit increase	Affymetrix, Illumina [20538521] (imputed)	N
3	rs113271363	0.996055	17	43669931	rs1724411	NA	Osteoarthrosis (time to event)	44161	32589924	Bi W	44005	Am J Hum Genet	www.ncbi.nlm.nih.gov/pubmed/32589924	A Fast and Accurate Method for Genome-Wide Time-to-Event Data Analysis and Its Application to UK Biobank.	29,071 British ancestry cases, 253,800 British ancestry controls	NA	17q21.31	LRRC37A4P, MAPK8IP1P2	DND1P1 - MAPK8IP1P2	ENSG00000282614	ENSG00000263503		5636	8304	rs1724411-?	rs1724411	0	1724411	TF_binding_site_variant	1	NR	3E-8	7.52288		NA		NR [~ 24000000] (imputed)	N
3	rs113271363	0.996055	17	43669931	rs1724411	NA	IDP dMRI ProbtrackX L1 atr l	44712	33875891	Smith SM	44305	Nat Neurosci	www.ncbi.nlm.nih.gov/pubmed/33875891	An expanded set of genome-wide association studies of brain imaging phenotypes in UK Biobank.	20,860 British ancestry individuals	10,495 British ancestry individuals	17q21.31		DND1P1 - MAPK8IP1P2	ENSG00000282614	ENSG00000263503		5636	8304	rs1724411-C	rs1724411	0	1724411	TF_binding_site_variant	1	0.227	5E-13	12.301		0.084	[0.06-0.108] unit increase	Affymetrix [17103079] (imputed)	N
3	rs113271363	0.996055	17	43671737	rs2463523	NA	Breast cancer	44148	32887889	Rashkin SR	44078	Nat Commun	www.ncbi.nlm.nih.gov/pubmed/32887889	Pan-cancer study detects genetic risk variants and shared genetic basis in two large cohorts.	17,881 European ancestry cases, 410,350 European ancestry controls	NA	17q21.31		DND1P1 - MAPK8IP1P2	ENSG00000282614	ENSG00000263503		7442	6498	rs2463523-A	rs2463523	0	2463523	regulatory_region_variant	1	NR	3E-10	9.52288		1.0887	NR	Affymetrix [7846216] (imputed)	N
3	rs113271363	0.996055	17	43671737	rs2463523	NA	Ratio of omega-6 fatty acids to omega-3 fatty acids	44678	35213538	Richardson TG	44617	PLoS Biol	www.ncbi.nlm.nih.gov/pubmed/35213538	Characterising metabolomic signatures of lipid-modifying therapies through drug target mendelian randomisation.	115,006 European ancestry individuals	NA	17q21.31		DND1P1 - MAPK8IP1P2	ENSG00000282614	ENSG00000263503		7442	6498	rs2463523-A	rs2463523	0	2463523	regulatory_region_variant	1	0.76521	3E-17	16.5229		0.0401451	[0.031-0.049] unit decrease	NR [11722792] (imputed)	N
3	rs113271363	0.996055	17	43671965	rs117893837	NA	Neuroticism	42811	27089181	Okbay A	42478	Nat Genet	www.ncbi.nlm.nih.gov/pubmed/27089181	Genetic variants associated with subjective well-being, depressive symptoms, and neuroticism identified through genome-wide analyses.	170,911 European ancestry individuals	NA	17q21.31	NR	DND1P1 - MAPK8IP1P2	ENSG00000282614	ENSG00000263503		7670	6270	rs117893837-T	rs117893837	1	1724416	regulatory_region_variant	1	0.066	1E-6	6		0.0402965	[0.024-0.056] unit increase	Affymetrix [up to 6544775] (imputed)	N
3	rs113271363	0.996055	17	43672118	rs1724417	NA	F-oily fish liking (derived food-liking factor)	44777	35585065	May-Wilson S	44699	Nat Commun	www.ncbi.nlm.nih.gov/pubmed/35585065	Large-scale GWAS of food liking reveals genetic determinants and genetic correlations with distinct neurophysiological traits.	158,547 European ancestry individuals	NA	17q21.31		DND1P1 - MAPK8IP1P2	ENSG00000282614	ENSG00000263503		7823	6117	rs1724417-G	rs1724417	0	1724417	downstream_gene_variant	1	0.1727	5E-9	8.30103		0.10055	[0.067-0.134] unit decrease	Affymetrix [9609308] (imputed)	N
3	rs113271363	0.996055	17	43672118	rs1724417	NA	F-seafood liking (derived food-liking factor)	44777	35585065	May-Wilson S	44699	Nat Commun	www.ncbi.nlm.nih.gov/pubmed/35585065	Large-scale GWAS of food liking reveals genetic determinants and genetic correlations with distinct neurophysiological traits.	156,740 European ancestry individuals	NA	17q21.31		DND1P1 - MAPK8IP1P2	ENSG00000282614	ENSG00000263503		7823	6117	rs1724417-G	rs1724417	0	1724417	downstream_gene_variant	1	0.1727	2E-11	10.699		0.08833	[0.063-0.114] unit decrease	Affymetrix [9618964] (imputed)	N
3	rs113271363	0.996055	17	43672118	rs1724417	NA	F-fish liking (derived food-liking factor)	44777	35585065	May-Wilson S	44699	Nat Commun	www.ncbi.nlm.nih.gov/pubmed/35585065	Large-scale GWAS of food liking reveals genetic determinants and genetic correlations with distinct neurophysiological traits.	155,344 European ancestry individuals	NA	17q21.31		DND1P1 - MAPK8IP1P2	ENSG00000282614	ENSG00000263503		7823	6117	rs1724417-G	rs1724417	0	1724417	downstream_gene_variant	1	0.1727	9E-14	13.0458		0.10025	[0.074-0.127] unit decrease	Affymetrix [9578548] (imputed)	N
3	rs113271363	0.996055	17	43672118	rs1724417	NA	Baked/steamed fish liking	44777	35585065	May-Wilson S	44699	Nat Commun	www.ncbi.nlm.nih.gov/pubmed/35585065	Large-scale GWAS of food liking reveals genetic determinants and genetic correlations with distinct neurophysiological traits.	158,335 European ancestry individuals	NA	17q21.31		DND1P1 - MAPK8IP1P2	ENSG00000282614	ENSG00000263503		7823	6117	rs1724417-G	rs1724417	0	1724417	downstream_gene_variant	1	0.1726	2E-8	7.69897		0.02836	[0.018-0.038] unit decrease	Affymetrix [11353280] (imputed)	N
3	rs113271363	0.996055	17	43675489	rs1614886	NA	IDP dMRI TBSS MD Anterior limb of internal capsule L	44712	33875891	Smith SM	44305	Nat Neurosci	www.ncbi.nlm.nih.gov/pubmed/33875891	An expanded set of genome-wide association studies of brain imaging phenotypes in UK Biobank.	20,860 British ancestry individuals	10,496 British ancestry individuals	17q21.31		DND1P1 - MAPK8IP1P2	ENSG00000282614	ENSG00000263503		11194	2746	rs1614886-T	rs1614886	0	1614886	regulatory_region_variant	1	0.258	3E-18	17.5229		0.1	[0.076-0.124] unit increase	Affymetrix [17103079] (imputed)	N
3	rs113271363	0.996055	17	43679193	rs55826010	NA	aparc-a2009s lh thickness S-orbital-H-Shaped	44712	33875891	Smith SM	44305	Nat Neurosci	www.ncbi.nlm.nih.gov/pubmed/33875891	An expanded set of genome-wide association studies of brain imaging phenotypes in UK Biobank.	21,282 British ancestry individuals	10,685 British ancestry individuals	17q21.31		MAPK8IP1P2, MAPK8IP1P2			ENSG00000282351, ENSG00000263503	NA	NA	rs55826010-A	rs55826010	0	55826010	non_coding_transcript_exon_variant	0	0.237	7E-9	8.1549		0.067	[0.045-0.089] unit increase	Affymetrix [17103079] (imputed)	N
3	rs113271363	0.996055	17	43682323	rs186806998	NA	Lung function (FVC)	43405	30061609	Wyss AB	43311	Nat Commun	www.ncbi.nlm.nih.gov/pubmed/30061609	Multiethnic meta-analysis identifies ancestry-specific and cross-ancestry loci for pulmonary function.	60,552 European ancestry individuals, 8,429 African individuals, 9,959 Korean ancestry individuals, 11,775 Hispanic individuals		17q21.31		MAPK8IP1P2 - RPS26P8	ENSG00000263503	ENSG00000282238		2617	3614	rs186806998-?	rs186806998	1	56383763	upstream_gene_variant	1	NR	1E-8	8		30.52	[20.01-41.03] ml increase	Affymetrix, Illumina [10900000] (imputed)	N
3	rs113271363	0.996055	17	43682323	rs186806998	NA	Lung function (FEV1)	43405	30061609	Wyss AB	43311	Nat Commun	www.ncbi.nlm.nih.gov/pubmed/30061609	Multiethnic meta-analysis identifies ancestry-specific and cross-ancestry loci for pulmonary function.	60,552 European ancestry individuals, 8,429 African individuals, 9,959 Korean ancestry individuals, 11,775 Hispanic individuals		17q21.31	CRHR1	MAPK8IP1P2 - RPS26P8	ENSG00000263503	ENSG00000282238		2617	3614	rs186806998-T	rs186806998	1	56383763	upstream_gene_variant	1	0.79	1E-9	9	(EA)	36.39	[24.71-48.07] ml increase	Affymetrix, Illumina [10900000] (imputed)	N
3	rs113271363	0.996055	17	43682323	rs186806998	NA	Lung function (FEV1)	43405	30061609	Wyss AB	43311	Nat Commun	www.ncbi.nlm.nih.gov/pubmed/30061609	Multiethnic meta-analysis identifies ancestry-specific and cross-ancestry loci for pulmonary function.	60,552 European ancestry individuals, 8,429 African individuals, 9,959 Korean ancestry individuals, 11,775 Hispanic individuals		17q21.31	LOC644172, CRHR1	MAPK8IP1P2 - RPS26P8	ENSG00000263503	ENSG00000282238		2617	3614	rs186806998-T	rs186806998	1	56383763	upstream_gene_variant	1	0.82	3E-10	9.52288		29.5	[20.29-38.71] ml increase	Affymetrix, Illumina [10900000] (imputed)	N
3	rs113271363	0.996055	17	43685698	rs143246821	NA	Lung function (FVC)	43405	30061609	Wyss AB	43311	Nat Commun	www.ncbi.nlm.nih.gov/pubmed/30061609	Multiethnic meta-analysis identifies ancestry-specific and cross-ancestry loci for pulmonary function.	60,552 European ancestry individuals, 8,429 African individuals, 9,959 Korean ancestry individuals, 11,775 Hispanic individuals		17q21.31		MAPK8IP1P2 - RPS26P8	ENSG00000263503	ENSG00000282238		5992	239	rs143246821-?	rs143246821	1	444967	upstream_gene_variant	1	NR	7E-8	7.1549	(EA)	30.54	[19.45-41.63] ml increase	Affymetrix, Illumina [10900000] (imputed)	N
3	rs113271363	0.996055	17	43685698	rs143246821	NA	Lung function (FEV1)	43405	30061609	Wyss AB	43311	Nat Commun	www.ncbi.nlm.nih.gov/pubmed/30061609	Multiethnic meta-analysis identifies ancestry-specific and cross-ancestry loci for pulmonary function.	60,552 European ancestry individuals, 8,429 African individuals, 9,959 Korean ancestry individuals, 11,775 Hispanic individuals		17q21.31	LOC644172, CRHR1	MAPK8IP1P2 - RPS26P8	ENSG00000263503	ENSG00000282238		5992	239	rs143246821-A	rs143246821	1	444967	upstream_gene_variant	1	0.79	9E-10	9.04576	(EA)	30.58	[20.8-40.36] ml increase	Affymetrix, Illumina [10900000] (imputed)	N
3	rs113271363	0.996055	17	43686419	rs385199	NA	Daytime nap	44301	33568662	Dashti HS	44237	Nat Commun	www.ncbi.nlm.nih.gov/pubmed/33568662	Genetic determinants of daytime napping and effects on cardiometabolic health.	452,633 European ancestry individuals	541,333 European ancestry individuals	17q21.31	CRHR1, PLEKHM1	RPS26P8 - LINC02210	ENSG00000282238	ENSG00000204650		135	11275	rs385199-A	rs385199	0	385199	intergenic_variant	1		1E-72	72		0.0185	[0.017-0.02] unit increase	Affymetrix [13304133] (imputed)	N
3	rs113271363	0.996055	17	43686419	rs385199	NA	aparc-pial lh area TotalSurface	44712	33875891	Smith SM	44305	Nat Neurosci	www.ncbi.nlm.nih.gov/pubmed/33875891	An expanded set of genome-wide association studies of brain imaging phenotypes in UK Biobank.	21,282 British ancestry individuals	10,686 British ancestry individuals	17q21.31		RPS26P8 - LINC02210	ENSG00000282238	ENSG00000204650		135	11275	rs385199-C	rs385199	0	385199	intergenic_variant	1	0.227	1E-10	10		0.075	[0.051-0.099] unit decrease	Affymetrix [17103079] (imputed)	N
3	rs113271363	0.996055	17	43686420	rs440778	NA	aseg rh volume CerebralWhiteMatter	44712	33875891	Smith SM	44305	Nat Neurosci	www.ncbi.nlm.nih.gov/pubmed/33875891	An expanded set of genome-wide association studies of brain imaging phenotypes in UK Biobank.	21,282 British ancestry individuals	10,686 British ancestry individuals	17q21.31		RPS26P8 - LINC02210	ENSG00000282238	ENSG00000204650		136	11274	rs440778-G	rs440778	0	440778	intergenic_variant	1	0.223	1E-15	15		0.093	[0.069-0.117] unit decrease	Affymetrix [17103079] (imputed)	N
3	rs113271363	0.996055	17	43686420	rs440778	NA	aseg lh volume CerebralWhiteMatter	44712	33875891	Smith SM	44305	Nat Neurosci	www.ncbi.nlm.nih.gov/pubmed/33875891	An expanded set of genome-wide association studies of brain imaging phenotypes in UK Biobank.	21,282 British ancestry individuals	10,686 British ancestry individuals	17q21.31		RPS26P8 - LINC02210	ENSG00000282238	ENSG00000204650		136	11274	rs440778-G	rs440778	0	440778	intergenic_variant	1	0.223	9E-14	13.0458		0.087	[0.063-0.111] unit decrease	Affymetrix [17103079] (imputed)	N
3	rs113271363	0.996055	17	43686420	rs440778	NA	IDP T1 SIENAX brain-unnormalised volume	44712	33875891	Smith SM	44305	Nat Neurosci	www.ncbi.nlm.nih.gov/pubmed/33875891	An expanded set of genome-wide association studies of brain imaging phenotypes in UK Biobank.	22,138 British ancestry individuals	11,086 British ancestry individuals	17q21.31		RPS26P8 - LINC02210	ENSG00000282238	ENSG00000204650		136	11274	rs440778-G	rs440778	0	440778	intergenic_variant	1	0.223	1E-12	12		0.081	[0.059-0.103] unit decrease	Affymetrix [17103079] (imputed)	N
3	rs113271363	0.996055	17	43686420	rs440778	NA	IDP T1 SIENAX brain-normalised volume	44712	33875891	Smith SM	44305	Nat Neurosci	www.ncbi.nlm.nih.gov/pubmed/33875891	An expanded set of genome-wide association studies of brain imaging phenotypes in UK Biobank.	22,138 British ancestry individuals	11,086 British ancestry individuals	17q21.31		RPS26P8 - LINC02210	ENSG00000282238	ENSG00000204650		136	11274	rs440778-G	rs440778	0	440778	intergenic_variant	1	0.223	1E-12	12		0.081	[0.059-0.103] unit decrease	Affymetrix [17103079] (imputed)	N
3	rs113271363	0.996055	17	43686420	rs440778	NA	aseg global volume BrainSeg	44712	33875891	Smith SM	44305	Nat Neurosci	www.ncbi.nlm.nih.gov/pubmed/33875891	An expanded set of genome-wide association studies of brain imaging phenotypes in UK Biobank.	21,282 British ancestry individuals	10,686 British ancestry individuals	17q21.31		RPS26P8 - LINC02210	ENSG00000282238	ENSG00000204650		136	11274	rs440778-G	rs440778	0	440778	intergenic_variant	1	0.223	4E-13	12.3979		0.085	[0.061-0.109] unit decrease	Affymetrix [17103079] (imputed)	N
3	rs113271363	0.996055	17	43686420	rs440778	NA	aseg global volume BrainSegNotVent	44712	33875891	Smith SM	44305	Nat Neurosci	www.ncbi.nlm.nih.gov/pubmed/33875891	An expanded set of genome-wide association studies of brain imaging phenotypes in UK Biobank.	21,282 British ancestry individuals	10,686 British ancestry individuals	17q21.31		RPS26P8 - LINC02210	ENSG00000282238	ENSG00000204650		136	11274	rs440778-G	rs440778	0	440778	intergenic_variant	1	0.223	1E-13	13		0.087	[0.063-0.111] unit decrease	Affymetrix [17103079] (imputed)	N
3	rs113271363	0.996055	17	43686420	rs440778	NA	aseg global volume BrainSegNotVentSurf	44712	33875891	Smith SM	44305	Nat Neurosci	www.ncbi.nlm.nih.gov/pubmed/33875891	An expanded set of genome-wide association studies of brain imaging phenotypes in UK Biobank.	21,282 British ancestry individuals	10,686 British ancestry individuals	17q21.31		RPS26P8 - LINC02210	ENSG00000282238	ENSG00000204650		136	11274	rs440778-G	rs440778	0	440778	intergenic_variant	1	0.223	8E-14	13.0969		0.087	[0.063-0.111] unit decrease	Affymetrix [17103079] (imputed)	N
3	rs113271363	0.996055	17	43686420	rs440778	NA	aseg global volume SupraTentorial	44712	33875891	Smith SM	44305	Nat Neurosci	www.ncbi.nlm.nih.gov/pubmed/33875891	An expanded set of genome-wide association studies of brain imaging phenotypes in UK Biobank.	21,282 British ancestry individuals	10,686 British ancestry individuals	17q21.31		RPS26P8 - LINC02210	ENSG00000282238	ENSG00000204650		136	11274	rs440778-G	rs440778	0	440778	intergenic_variant	1	0.223	5E-12	11.301		0.081	[0.057-0.105] unit decrease	Affymetrix [17103079] (imputed)	N
3	rs113271363	0.996055	17	43686420	rs440778	NA	aseg global volume SupraTentorialNotVent	44712	33875891	Smith SM	44305	Nat Neurosci	www.ncbi.nlm.nih.gov/pubmed/33875891	An expanded set of genome-wide association studies of brain imaging phenotypes in UK Biobank.	21,282 British ancestry individuals	10,686 British ancestry individuals	17q21.31		RPS26P8 - LINC02210	ENSG00000282238	ENSG00000204650		136	11274	rs440778-G	rs440778	0	440778	intergenic_variant	1	0.223	2E-12	11.699		0.082	[0.058-0.106] unit decrease	Affymetrix [17103079] (imputed)	N
3	rs113271363	0.996055	17	43687072	rs150180355	NA	Alzheimer's disease or educational attainment (pleiotropy)	44635	34743297	Kulminski AM	44506	Geroscience	www.ncbi.nlm.nih.gov/pubmed/34743297	Pleiotropic predisposition to Alzheimer's disease and educational attainment: insights from the summary statistics analysis.	(see Lambert 2013 and Okbay 2016)	NA	17q21.31		RPS26P8 - LINC02210	ENSG00000282238	ENSG00000204650		788	10622	rs150180355-A	rs150180355	1	2949997	downstream_gene_variant	1	0.2519	4E-7	6.39794		35.5056	z score increase	NR [6814003]	N
3	rs113271363	0.996055	17	43687268	rs391338	NA	IDP dMRI TBSS L3 Anterior limb of internal capsule R	44712	33875891	Smith SM	44305	Nat Neurosci	www.ncbi.nlm.nih.gov/pubmed/33875891	An expanded set of genome-wide association studies of brain imaging phenotypes in UK Biobank.	20,860 British ancestry individuals	10,496 British ancestry individuals	17q21.31		RPS26P8 - LINC02210	ENSG00000282238	ENSG00000204650		984	10426	rs391338-A	rs391338	0	391338	regulatory_region_variant	1	0.221	5E-17	16.301		0.099	[0.075-0.123] unit increase	Affymetrix [17103079] (imputed)	N
3	rs113271363	0.996055	17	43688042	rs62066084	NA	Whole brain free water diffusion (multivariate analysis)	44777	35505052	Fan CC	44684	Nat Commun	www.ncbi.nlm.nih.gov/pubmed/35505052	Multivariate genome-wide association study on tissue-sensitive diffusion metrics highlights pathways that shape the human brain.	23,543 European ancestry individuals	11,555 European ancestry individuals, 3,030 non-European ancestry individuals	17q21.31		RPS26P8 - LINC02210	ENSG00000282238	ENSG00000204650		1758	9652	rs62066084-?	rs62066084	0	62066084	downstream_gene_variant	1	NR	4E-57	56.3979		NA		NR [NR] (imputed)	N
3	rs113271363	0.996055	17	43688317	rs28768976	NA	Neuroticism	43132	29255261	Luciano M	43087	Nat Genet	www.ncbi.nlm.nih.gov/pubmed/29255261	Association analysis in over 329,000 individuals identifies 116 independent variants influencing neuroticism.	329,821 European ancestry individuals	122,867 European ancestry individuals	17q21.31	intergenic	RPS26P8 - LINC02210	ENSG00000282238	ENSG00000204650		2033	9377	rs28768976-A	rs28768976	0	28768976	downstream_gene_variant	1	0.77211	1E-25	25		10.453	unit decrease	Illumina [18485882] (imputed)	N
3	rs113271363	0.996055	17	43688317	rs28768976	NA	Hypertrophic cardiomyopathy	44404	33495597	Harper AR	44221	Nat Genet	www.ncbi.nlm.nih.gov/pubmed/33495597	Common genetic variants and modifiable risk factors underpin hypertrophic cardiomyopathy susceptibility and expressivity.	233 African ancestry cases, 122 Hispanic/Latino cases, 70 East Asian ancestry cases, 2,196 European ancestry cases, 138 South Asian ancestry cases, 21 cases, 1,331 African ancestry controls, 170 Hispanic/Latino controls, 333 East Asian ancestry controls, 42,902 European ancestry controls, 1,727 South Asian ancestry controls, 1,023 controls	1,643 European or unknown ancestry cases, 6,628 European or unknown ancestry controls	17q21.31	SPPL2C	RPS26P8 - LINC02210	ENSG00000282238	ENSG00000204650		2033	9377	rs28768976-A	rs28768976	0	28768976	downstream_gene_variant	1	0.772	4E-12	11.3979		0.255	[0.18-0.33] unit decrease	Affymetrix [8590397] (imputed)	N
3	rs113271363	0.996055	17	43688317	rs28768976	NA	Hypertrophic cardiomyopathy (sarcomere negative)	44404	33495597	Harper AR	44221	Nat Genet	www.ncbi.nlm.nih.gov/pubmed/33495597	Common genetic variants and modifiable risk factors underpin hypertrophic cardiomyopathy susceptibility and expressivity.	170 African ancestry cases, 93 Hispanic/Latino cases, 52 East Asian ancestry cases, 1,444 European ancestry cases, 94 South Asian ancestry cases, 21 cases, 738 African ancestry controls, 78 Hispanic/Latino controls, 212 East Asian ancestry controls, 24,161 European ancestry controls, 1,132 South Asian ancestry controls, 1,023 controls	NA	17q21.31	SPPL2C	RPS26P8 - LINC02210	ENSG00000282238	ENSG00000204650		2033	9377	rs28768976-A	rs28768976	0	28768976	downstream_gene_variant	1	0.770677	2E-9	8.69897		0.268112	[0.18-0.36] unit decrease	Affymetrix [8590397] (imputed)	N
3	rs113271363	0.996055	17	43695263	rs112997627	NA	Eye color	44432	33692100	Simcoe M	44265	Sci Adv	www.ncbi.nlm.nih.gov/pubmed/33692100	Genome-wide association study in almost 195,000 individuals identifies 50 previously unidentified genetic loci for eye color.	157,485 European ancestry individuals	35,501 European ancestry individuals, 959 Han Chinese ancestry individuals, 677 Indian ancestry individuals	17q21.31		RPS26P8 - LINC02210	ENSG00000282238	ENSG00000204650		8979	2431	rs112997627-T	rs112997627	0	112997627	intergenic_variant	1	0.801	3E-8	7.52288	(EA)	5.56	NR z score increase	Illumina [11532091] (imputed)	N
3	rs113271363	0.996055	17	43696159	rs675600	NA	Sum neutrophil eosinophil counts	42977	27863252	Astle WJ	42691	Cell	www.ncbi.nlm.nih.gov/pubmed/27863252	The Allelic Landscape of Human Blood Cell Trait Variation and Links to Common Complex Disease.	170,384 European ancestry individuals	NA	17q21.31	CRHR1-IT1, CRHR1, RP11-105N13.4	RPS26P8 - LINC02210	ENSG00000282238	ENSG00000204650		9875	1535	rs675600-T	rs675600	0	675600	intergenic_variant	1	0.2045	6E-9	8.22185		0.0265244	[0.018-0.035] unit increase	Affymetrix [~ 2500000] (imputed)	N
3	rs113271363	0.996055	17	43696159	rs675600	NA	Granulocyte count	42977	27863252	Astle WJ	42691	Cell	www.ncbi.nlm.nih.gov/pubmed/27863252	The Allelic Landscape of Human Blood Cell Trait Variation and Links to Common Complex Disease.	169,822 European ancestry individuals	NA	17q21.31	CRHR1-IT1, CRHR1, RP11-105N13.4	RPS26P8 - LINC02210	ENSG00000282238	ENSG00000204650		9875	1535	rs675600-T	rs675600	0	675600	intergenic_variant	1	0.2046	5E-9	8.30103		0.0267392	[0.018-0.036] unit increase	Affymetrix [~ 2500000] (imputed)	N
3	rs113271363	0.996055	17	43696159	rs675600	NA	Sum basophil neutrophil counts	42977	27863252	Astle WJ	42691	Cell	www.ncbi.nlm.nih.gov/pubmed/27863252	The Allelic Landscape of Human Blood Cell Trait Variation and Links to Common Complex Disease.	170,143 European ancestry individuals	NA	17q21.31	CRHR1-IT1, CRHR1, RP11-105N13.4	RPS26P8 - LINC02210	ENSG00000282238	ENSG00000204650		9875	1535	rs675600-T	rs675600	0	675600	intergenic_variant	1	0.2046	2E-11	10.699		0.030561	[0.022-0.04] unit increase	Affymetrix [~ 2500000] (imputed)	N
3	rs113271363	0.996055	17	43696159	rs675600	NA	Myeloid white cell count	42977	27863252	Astle WJ	42691	Cell	www.ncbi.nlm.nih.gov/pubmed/27863252	The Allelic Landscape of Human Blood Cell Trait Variation and Links to Common Complex Disease.	169,219 European ancestry individuals	NA	17q21.31	CRHR1-IT1, CRHR1, RP11-105N13.4	RPS26P8 - LINC02210	ENSG00000282238	ENSG00000204650		9875	1535	rs675600-T	rs675600	0	675600	intergenic_variant	1	0.2046	3E-9	8.52288		0.0273315	[0.018-0.036] unit increase	Affymetrix [~ 2500000] (imputed)	N
3	rs113271363	0.996055	17	43696159	rs675600	NA	Neutrophil count	42977	27863252	Astle WJ	42691	Cell	www.ncbi.nlm.nih.gov/pubmed/27863252	The Allelic Landscape of Human Blood Cell Trait Variation and Links to Common Complex Disease.	170,702 European ancestry individuals	NA	17q21.31	CRHR1-IT1, CRHR1, RP11-105N13.4	RPS26P8 - LINC02210	ENSG00000282238	ENSG00000204650		9875	1535	rs675600-T	rs675600	0	675600	intergenic_variant	1	0.2045	3E-11	10.5229		0.0303579	[0.021-0.039] unit increase	Affymetrix [~ 2500000] (imputed)	N
3	rs113271363	0.996055	17	43705601	rs365825	NA	Parkinson's disease	42866	27182965	Pickrell JK	42506	Nat Genet	www.ncbi.nlm.nih.gov/pubmed/27182965	Detection and interpretation of shared genetic influences on 42 human traits.	9,619 European ancestry cases, 324,522 European ancestry controls	NA	17q21.31	CRHR1, LRRC37A3	LINC02210-CRHR1, LINC02210-CRHR1, LINC02210, LINC02210			ENSG00000282456, ENSG00000263715, ENSG00000282171, ENSG00000204650	NA	NA	rs365825-?	rs365825	0	365825	intron_variant	0	NR	4E-32	31.3979		1.27226	[1.22-1.33]	Illumina [12438219] (imputed)	N
3	rs113271363	0.996055	17	43714850	rs2942168	NA	Parkinson's disease	42114	21292315	Nalls MA	40575	Lancet	www.ncbi.nlm.nih.gov/pubmed/21292315	Imputation of sequence variants for identification of genetic risks for Parkinson's disease: a meta-analysis of genome-wide association studies.	5,333 European ancestry cases, 12,019 European ancestry controls	7,053 cases, 9,007 controls	17q21.31	MAPT	LINC02210-CRHR1, LINC02210-CRHR1, LINC02210, LINC02210			ENSG00000282456, ENSG00000263715, ENSG00000282171, ENSG00000204650	NA	NA	rs2942168-G	rs2942168	0	2942168	non_coding_transcript_exon_variant	0	0.78	1E-28	28		1.27	[1.23-1.31]	Illumina [7689524] (imputed)	N
3	rs113271363	0.996055	17	43719143	rs393152	NA	Corticobasal degeneration	42559	26077951	Kouri N	42171	Nat Commun	www.ncbi.nlm.nih.gov/pubmed/26077951	Genome-wide association study of corticobasal degeneration identifies risk variants shared with progressive supranuclear palsy.	152 cases, 3,111 controls	67 cases, 457 controls	17q21.31	MAPT	LINC02210, LINC02210, LINC02210-CRHR1, LINC02210-CRHR1			ENSG00000282171, ENSG00000204650, ENSG00000282456, ENSG00000263715	NA	NA	rs393152-?	rs393152	0	393152	non_coding_transcript_exon_variant	0	NR	1E-12	12		3.7	[NR]	Illumina [533898] (imputed)	N
3	rs113271363	0.996055	17	43719143	rs393152	NA	Parkinson's disease	40157	19915575	Simon-Sanchez J	40132	Nat Genet	www.ncbi.nlm.nih.gov/pubmed/19915575	Genome-wide association study reveals genetic risk underlying Parkinson's disease.	1,713 European ancestry cases, 3,978 European ancestry controls	3,361 European ancestry cases, 4,573 European ancestry controls	17q21.31	MAPT, C17orf69, KIAA1267, LOC644246	LINC02210, LINC02210, LINC02210-CRHR1, LINC02210-CRHR1			ENSG00000282171, ENSG00000204650, ENSG00000282456, ENSG00000263715	NA	NA	rs393152-A	rs393152	0	393152	non_coding_transcript_exon_variant	0	0.82	2E-16	15.699		1.3	[NR]	Illumina [463185]	N
3	rs113271363	0.996055	17	43726659	rs439945	NA	IDP dMRI TBSS L1 Uncinate fasciculus L	44712	33875891	Smith SM	44305	Nat Neurosci	www.ncbi.nlm.nih.gov/pubmed/33875891	An expanded set of genome-wide association studies of brain imaging phenotypes in UK Biobank.	20,860 British ancestry individuals	10,496 British ancestry individuals	17q21.31		LINC02210, LINC02210, LINC02210-CRHR1, LINC02210-CRHR1			ENSG00000282171, ENSG00000204650, ENSG00000282456, ENSG00000263715	NA	NA	rs439945-C	rs439945	0	439945	non_coding_transcript_exon_variant	0	0.745	7E-9	8.1549		0.065	[0.043-0.087] unit decrease	Affymetrix [17103079] (imputed)	N
3	rs113271363	0.996055	17	43728376	rs417968	NA	Educational attainment (years of education)	43502	30595370	Kichaev G	43461	Am J Hum Genet	www.ncbi.nlm.nih.gov/pubmed/30595370	Leveraging Polygenic Functional Enrichment to Improve GWAS Power.	approximately 455,000 European ancestry individuals	NA	17q21.31		LINC02210, LINC02210, LINC02210-CRHR1, LINC02210-CRHR1			ENSG00000282171, ENSG00000204650, ENSG00000282456, ENSG00000263715	NA	NA	rs417968-?	rs417968	0	417968	non_coding_transcript_exon_variant	0	NR	6E-16	15.2218		NA		NR [~ 8900000] (imputed)	N
3	rs113271363	0.996055	17	43728376	rs417968	NA	IDP dMRI ProbtrackX L1 str r	44712	33875891	Smith SM	44305	Nat Neurosci	www.ncbi.nlm.nih.gov/pubmed/33875891	An expanded set of genome-wide association studies of brain imaging phenotypes in UK Biobank.	20,860 British ancestry individuals	10,495 British ancestry individuals	17q21.31		LINC02210, LINC02210, LINC02210-CRHR1, LINC02210-CRHR1			ENSG00000282171, ENSG00000204650, ENSG00000282456, ENSG00000263715	NA	NA	rs417968-A	rs417968	0	417968	non_coding_transcript_exon_variant	0	0.745	4E-13	12.3979		0.081	[0.059-0.103] unit decrease	Affymetrix [17103079] (imputed)	N
3	rs113271363	0.996055	17	43728376	rs417968	NA	Educational attainment	44656	34855049	Pasman JA	44532	Behav Genet	www.ncbi.nlm.nih.gov/pubmed/34855049	Genetic Risk for Smoking: Disentangling Interplay Between Genes and Socioeconomic Status.	451,800 European or unknown ancestry individuals	NA	17q21.31		LINC02210, LINC02210, LINC02210-CRHR1, LINC02210-CRHR1			ENSG00000282171, ENSG00000204650, ENSG00000282456, ENSG00000263715	NA	NA	rs417968-?	rs417968	0	417968	non_coding_transcript_exon_variant	0	NR	1E-10	10		NA		NR [1300000]	N
3	rs113271363	0.996055	17	43731719	rs241036	NA	Experiencing mood swings	43487	29500382	Nagel M	43161	Nat Commun	www.ncbi.nlm.nih.gov/pubmed/29500382	Item-level analyses reveal genetic heterogeneity in neuroticism.	373,733 European ancestry individuals	NA	17q21.31	NR	LINC02210-CRHR1, LINC02210-CRHR1, LINC02210, LINC02210			ENSG00000282456, ENSG00000263715, ENSG00000282171, ENSG00000204650	NA	NA	rs241036-A	rs241036	0	241036	non_coding_transcript_exon_variant	0	0.217056	8E-20	19.0969		9.11	z score decrease	NR [10847151] (imputed)	N
3	rs113271363	0.996055	17	43731719	rs241036	NA	Menarche (age at onset)	43504	30595370	Kichaev G	43461	Am J Hum Genet	www.ncbi.nlm.nih.gov/pubmed/30595370	Leveraging Polygenic Functional Enrichment to Improve GWAS Power.	approximately 242,000 European ancestry individuals	NA	17q21.31		LINC02210-CRHR1, LINC02210-CRHR1, LINC02210, LINC02210			ENSG00000282456, ENSG00000263715, ENSG00000282171, ENSG00000204650	NA	NA	rs241036-?	rs241036	0	241036	non_coding_transcript_exon_variant	0	NR	7E-13	12.1549		NA		NR [~ 8900000] (imputed)	N
3	rs113271363	0.996055	17	43733983	rs241033	NA	Systolic blood pressure	44797	35762941	Plotnikov D	44713	Invest Ophthalmol Vis Sci	www.ncbi.nlm.nih.gov/pubmed/35762941	High Blood Pressure and Intraocular Pressure: A Mendelian Randomization Study.	526,001 European ancestry individuals	NA	17q21.31		LINC02210-CRHR1, LINC02210-CRHR1			ENSG00000282456, ENSG00000263715	NA	NA	rs241033-A	rs241033	0	241033	intron_variant	0	NR	5E-10	9.30103		0.2944	[0.2-0.39] unit decrease	NR [NR] (imputed)	N
3	rs113271363	0.996055	17	43739194	rs3843738	NA	General cognitive ability	43360	29844566	Davies G	43249	Nat Commun	www.ncbi.nlm.nih.gov/pubmed/29844566	Study of 300,486 individuals identifies 148 independent genetic loci influencing general cognitive function.	up to 300,486 European ancestry individuals	NA	17q21.31	RP11-105N13.4	LINC02210-CRHR1, LINC02210-CRHR1			ENSG00000282456, ENSG00000263715	NA	NA	rs3843738-A	rs3843738	0	3843738	intron_variant	0	NR	2E-10	9.69897		6.335	z-score decrease	Affymetrix, Illumina [at least 2500000] (imputed)	N
3	rs113271363	0.996055	17	43739194	rs3843738	NA	General factor of neuroticism	43587	30867560	Hill WD	43537	Mol Psychiatry	www.ncbi.nlm.nih.gov/pubmed/30867560	Genetic contributions to two special factors of neuroticism are associated with affluence, higher intelligence, better health, and longer life.	270,059 British ancestry individuals	NA	17q21.31	RP11-105N13.4	LINC02210-CRHR1, LINC02210-CRHR1			ENSG00000282456, ENSG00000263715	NA	NA	rs3843738-A	rs3843738	0	3843738	intron_variant	0	NR	6E-10	9.22185		0.010773	[0.0074-0.0142] unit decrease	Affymetrix [18485882] (imputed)	N
3	rs113271363	0.996055	17	43739194	rs3843738	NA	Heel bone mineral density	43391	30048462	Kim SK	43307	PLoS One	www.ncbi.nlm.nih.gov/pubmed/30048462	Identification of 613 new loci associated with heel bone mineral density and a polygenic risk score for bone mineral density, osteoporosis and fracture.	394,929 European ancestry individuals	NA	17q21.31		LINC02210-CRHR1, LINC02210-CRHR1			ENSG00000282456, ENSG00000263715	NA	NA	rs3843738-?	rs3843738	0	3843738	intron_variant	0	NR	2E-20	19.699		0.0195325	[0.015-0.024] unit decrease	Affymetrix [20259828] (imputed)	N
3	rs113271363	0.996055	17	43740565	rs1724409	NA	Bitter alcoholic beverage consumption	43706	31046077	Zhong VW	43587	Hum Mol Genet	www.ncbi.nlm.nih.gov/pubmed/31046077	A genome-wide association study of bitter and sweet beverage consumption.	336,448 European ancestry individuals	39,924 European ancestry individuals	17q21.31	MGC57346-CRHR1	LINC02210-CRHR1, LINC02210-CRHR1			ENSG00000282456, ENSG00000263715	NA	NA	rs1724409-T	rs1724409	0	1724409	intron_variant	0	0.7415	1E-10	10		0.0075	[0.0051-0.0099] unit increase	Affymetrix [~ 7740000] (imputed)	N
3	rs113271363	0.996055	17	43744203	rs62053943	NA	Parkinson's disease or first degree relation to individual with Parkinson's disease	43818	31701892	Nalls MA	43800	Lancet Neurol	www.ncbi.nlm.nih.gov/pubmed/31701892	Identification of novel risk loci, causal insights, and heritable risk for Parkinson's disease: a meta-analysis of genome-wide association studies.	15,056 European ancestry cases, 18,618 European ancestry proxy cases, 449,056 European ancestry controls	22,632 European ancestry cases, 968,735 European ancestry controls	17q21.31	CRHR1	LINC02210-CRHR1, LINC02210-CRHR1			ENSG00000282456, ENSG00000263715	NA	NA	rs62053943-T	rs62053943	0	62053943	intron_variant	0	0.1552	4E-68	67.3979		0.27	[0.24-0.3] unit decrease	NR [7784415] (imputed)	N
3	rs113271363	0.996055	17	43744203	rs62053943	NA	Parkinson's disease	43857	31660654	Bandres-Ciga S	43767	Mov Disord	www.ncbi.nlm.nih.gov/pubmed/31660654	The Genetic Architecture of Parkinson Disease in Spain: Characterizing Population-Specific Risk, Differential Haplotype Structures, and Providing Etiologic Insight.	4,639 Spanish ancestry cases, 2,949 Spanish ancestry controls	NA	17q21.31	CRHR1	LINC02210-CRHR1, LINC02210-CRHR1			ENSG00000282456, ENSG00000263715	NA	NA	rs62053943-T	rs62053943	0	62053943	intron_variant	0	0.17489	8E-9	8.09691		0.2957	[0.2-0.4] unit decrease	Illumina [9911207] (imputed)	N
3	rs113271363	0.996055	17	43744203	rs62053943	NA	White matter microstructure (radial diusivities)	43866	31666681	Zhao B	43768	Mol Psychiatry	www.ncbi.nlm.nih.gov/pubmed/31666681	Large-scale GWAS reveals genetic architecture of brain white matter microstructure and genetic overlap with cognitive and mental health traits (n = 17,706).	17,706 European ancestry individuals	NA	17q21.31	NR	LINC02210-CRHR1, LINC02210-CRHR1			ENSG00000282456, ENSG00000263715	NA	NA	rs62053943-?	rs62053943	0	62053943	intron_variant	0		2E-8	7.69897	(Anterior limb of internal capsule)	NA		NR [8955960] (imputed)	N
3	rs113271363	0.996055	17	43744203	rs62053943	NA	General factor of neuroticism	43587	30867560	Hill WD	43537	Mol Psychiatry	www.ncbi.nlm.nih.gov/pubmed/30867560	Genetic contributions to two special factors of neuroticism are associated with affluence, higher intelligence, better health, and longer life.	270,059 British ancestry individuals	NA	17q21.31	RP11-105N13.4	LINC02210-CRHR1, LINC02210-CRHR1			ENSG00000282456, ENSG00000263715	NA	NA	rs62053943-C	rs62053943	0	62053943	intron_variant	0	NR	4E-14	13.3979		0.012948	[0.0096-0.0163] unit increase	Affymetrix [18485882] (imputed)	N
3	rs113271363	0.996055	17	43744203	rs62053943	NA	A body shape index	44432	34021172	Christakoudi S	44337	Sci Rep	www.ncbi.nlm.nih.gov/pubmed/34021172	GWAS of allometric body-shape indices in UK Biobank identifies loci suggesting associations with morphogenesis, organogenesis, adrenal cell renewal and cancer.	219,872 British ancestry women	NA	17q21.31	CRHR1, RP11-105N13.4	LINC02210-CRHR1, LINC02210-CRHR1			ENSG00000282456, ENSG00000263715	NA	NA	rs62053943-T	rs62053943	0	62053943	intron_variant	0	NR	1E-10	10		0.0256218	[0.018-0.033] unit increase	Affymetrix [321169] (imputed)	N
3	rs113271363	0.996055	17	43744344	rs1635298	NA	Schizophrenia	44348	33169155	Bigdeli TB	44145	Schizophr Bull	www.ncbi.nlm.nih.gov/pubmed/33169155	Genome-Wide Association Studies of Schizophrenia and Bipolar Disorder in a Diverse Cohort of US Veterans.	37,759 European ancestry cases, 7,509 African American cases, 1,234 Latino cases, 22,778 East Asian ancestry cases, 91,590 European ancestry controls, 8,337 African American controls, 3,090 Latino controls, 35,362 East Asian ancestry controls	NA	17q21.31	CRHR1	LINC02210-CRHR1, LINC02210-CRHR1			ENSG00000282456, ENSG00000263715	NA	NA	rs1635298-A	rs1635298	0	1635298	intron_variant	0	NR	3E-8	7.52288		1.07	[1.05-1.09]	Affymetrix [up to 49134253] (imputed)	N
3	rs113271363	0.996055	17	43748712	rs143699161	NA	General cognitive ability	43360	29844566	Davies G	43249	Nat Commun	www.ncbi.nlm.nih.gov/pubmed/29844566	Study of 300,486 individuals identifies 148 independent genetic loci influencing general cognitive function.	up to 300,486 European ancestry individuals	NA	17q21.31	RP11-105N13.4	LINC02210-CRHR1, LINC02210-CRHR1			ENSG00000282456, ENSG00000263715	NA	NA	rs143699161-A	rs143699161	0	143699161	intron_variant	0	NR	3E-8	7.52288		5.542	z-score decrease	Affymetrix, Illumina [at least 2500000] (imputed)	N
3	rs113271363	0.996055	17	43748712	rs143699161	NA	Educational attainment	44743	35361970	Okbay A	44651	Nat Genet	www.ncbi.nlm.nih.gov/pubmed/35361970	Polygenic prediction of educational attainment within and between families from genome-wide association analyses in 3 million individuals.	3,037,499 European ancestry individuals	NA	17q21.31		LINC02210-CRHR1, LINC02210-CRHR1			ENSG00000282456, ENSG00000263715	NA	NA	rs143699161-A	rs143699161	0	143699161	intron_variant	0	0.7543	9E-17	16.0458		0.010301	[0.0079-0.0127] unit decrease	Illumina [10675380] (imputed)	N
3	rs113271363	0.996055	17	43748712	rs143699161	NA	Self-reported math ability (MTAG)	43416	30038396	Lee JJ	43304	Nat Genet	www.ncbi.nlm.nih.gov/pubmed/30038396	Gene discovery and polygenic prediction from a genome-wide association study of educational attainment in 1.1 million individuals.	670,471 European ancestry individuals	NA	17q21.31	Intergenic	LINC02210-CRHR1, LINC02210-CRHR1			ENSG00000282456, ENSG00000263715	NA	NA	rs143699161-A	rs143699161	0	143699161	intron_variant	0	0.7717	3E-10	9.52288	(MTAG)	0.0135	[0.0094-0.0176] unit decrease	Affymetrix, Illumina [7100000] (imputed)	N
3	rs113271363	0.996055	17	43751913	rs1635291	NA	Alcohol consumption (heavy vs. light/non-drinkers)	43920	31998841	Thompson A	43845	Sci Adv	www.ncbi.nlm.nih.gov/pubmed/31998841	Functional validity, role, and implications of heavy alcohol consumption genetic loci.	21,967 British ancestry cases, 103,282 British ancestry controls	47,967 European ancestry individuals	17q21.31	CRHR1	LINC02210-CRHR1, LINC02210-CRHR1			ENSG00000282456, ENSG00000263715	NA	NA	rs1635291-A	rs1635291	0	1635291	intron_variant	0	0.754	7E-9	8.1549		5.803	NR z score increase	Affymetrix [11141077] (imputed)	N
3	rs113271363	0.996055	17	43754850	rs62055691	NA	Alcohol consumption (drinks per week)	43742	30679032	Brazel DM	43440	Biol Psychiatry	www.ncbi.nlm.nih.gov/pubmed/30679032	Exome Chip Meta-analysis Fine Maps Causal Variants and Elucidates the Genetic Architecture of Rare Coding Variants in Smoking and Alcohol Use.	up to 357,854 European ancestry individuals	NA	17q21.31	CRHR1	LINC02210-CRHR1, LINC02210-CRHR1			ENSG00000282456, ENSG00000263715	NA	NA	rs62055691-C	rs62055691	0	62055691	intron_variant	0	0.225	2E-23	22.699		0.0303	[0.024-0.036] unit decrease	Illumina [~ 250000] (imputed)	N
3	rs113271363	0.996055	17	43756969	rs1635288	NA	aparc-a2009s lh area S-collat-transv-ant	44712	33875891	Smith SM	44305	Nat Neurosci	www.ncbi.nlm.nih.gov/pubmed/33875891	An expanded set of genome-wide association studies of brain imaging phenotypes in UK Biobank.	21,282 British ancestry individuals	10,686 British ancestry individuals	17q21.31		LINC02210-CRHR1, LINC02210-CRHR1			ENSG00000282456, ENSG00000263715	NA	NA	rs1635288-G	rs1635288	0	1635288	intron_variant	0	0.754	7E-11	10.1549		0.073	[0.051-0.095] unit increase	Affymetrix [17103079] (imputed)	N
3	rs113271363	0.996055	17	43757450	rs55974014	NA	Left-handedness	44205	32989287	Cuellar-Partida G	44102	Nat Hum Behav	www.ncbi.nlm.nih.gov/pubmed/32989287	Genome-wide association study identifies 48 common genetic variants associated with handedness.	1,766,671 European ancestry individuals	NA	17q21.31	CRHR1	LINC02210-CRHR1, LINC02210-CRHR1			ENSG00000282456, ENSG00000263715	NA	NA	rs55974014-A	rs55974014	0	55974014	intron_variant	0	0.2142	3E-30	29.5229		0.94989	[NR]	Illumina [12493444] (imputed)	N
3	rs113271363	0.996055	17	43758125	rs62055696	NA	Physical activity	44593	34753499	Hanscombe KB	44509	Genome Med	www.ncbi.nlm.nih.gov/pubmed/34753499	The genetic case for cardiorespiratory fitness as a clinical vital sign and the routine prescription of physical activity in healthcare.	89,683 European ancestry individuals	NA	17q21.31		LINC02210-CRHR1, LINC02210-CRHR1			ENSG00000282456, ENSG00000263715	NA	NA	rs62055696-A	rs62055696	0	62055696	intron_variant	0	0.78	1E-11	11		0.309	[0.22-0.4] unit decrease	Affymetrix [8918919] (imputed)	N
3	rs113271363	0.996055	17	43758125	rs62055696	NA	Physical activity	44593	34753499	Hanscombe KB	44509	Genome Med	www.ncbi.nlm.nih.gov/pubmed/34753499	The genetic case for cardiorespiratory fitness as a clinical vital sign and the routine prescription of physical activity in healthcare.	50,331 European ancestry women	NA	17q21.31		LINC02210-CRHR1, LINC02210-CRHR1			ENSG00000282456, ENSG00000263715	NA	NA	rs62055696-A	rs62055696	0	62055696	intron_variant	0	0.78	1E-9	9		0.358	[0.24-0.47] unit decrease	Affymetrix [8918919] (imputed)	N
3	rs113271363	0.996055	17	43758787	rs62055701	NA	Irritable mood	43487	29500382	Nagel M	43161	Nat Commun	www.ncbi.nlm.nih.gov/pubmed/29500382	Item-level analyses reveal genetic heterogeneity in neuroticism.	366,726 European ancestry individuals	NA	17q21.31	NR	LINC02210-CRHR1, LINC02210-CRHR1			ENSG00000282456, ENSG00000263715	NA	NA	rs62055701-A	rs62055701	0	62055701	intron_variant	0	0.214491	6E-13	12.2218		7.19	z score increase	NR [~ 10847151] (imputed)	N
3	rs113271363	0.996055	17	43758887	rs76539714	NA	aparc-Desikan lh area fusiform	44712	33875891	Smith SM	44305	Nat Neurosci	www.ncbi.nlm.nih.gov/pubmed/33875891	An expanded set of genome-wide association studies of brain imaging phenotypes in UK Biobank.	21,282 British ancestry individuals	10,686 British ancestry individuals	17q21.31		LINC02210-CRHR1, LINC02210-CRHR1			ENSG00000282456, ENSG00000263715	NA	NA	rs76539714-G	rs76539714	0	76539714	intron_variant	0	0.224	1E-22	22		0.114	[0.09-0.138] unit decrease	Affymetrix [17103079] (imputed)	N
3	rs113271363	0.996055	17	43758887	rs76539714	NA	aparc-DKTatlas lh area fusiform	44712	33875891	Smith SM	44305	Nat Neurosci	www.ncbi.nlm.nih.gov/pubmed/33875891	An expanded set of genome-wide association studies of brain imaging phenotypes in UK Biobank.	21,282 British ancestry individuals	10,686 British ancestry individuals	17q21.31		LINC02210-CRHR1, LINC02210-CRHR1			ENSG00000282456, ENSG00000263715	NA	NA	rs76539714-G	rs76539714	0	76539714	intron_variant	0	0.224	4E-23	22.3979		0.116	[0.092-0.14] unit decrease	Affymetrix [17103079] (imputed)	N
3	rs113271363	0.996055	17	43758887	rs76539714	NA	IDP dMRI TBSS L1 External capsule R	44712	33875891	Smith SM	44305	Nat Neurosci	www.ncbi.nlm.nih.gov/pubmed/33875891	An expanded set of genome-wide association studies of brain imaging phenotypes in UK Biobank.	20,860 British ancestry individuals	10,496 British ancestry individuals	17q21.31		LINC02210-CRHR1, LINC02210-CRHR1			ENSG00000282456, ENSG00000263715	NA	NA	rs76539714-G	rs76539714	0	76539714	intron_variant	0	0.224	6E-15	14.2218		0.092	[0.068-0.116] unit increase	Affymetrix [17103079] (imputed)	N
3	rs113271363	0.996055	17	43758887	rs76539714	NA	Albumin levels	44858	34321204	Harrison S	44405	Sci Adv	www.ncbi.nlm.nih.gov/pubmed/34321204	Testosterone and socioeconomic position: Mendelian randomization in 306,248 men and women in UK Biobank.	158,000 British ancestry women	NA	17q21.31		LINC02210-CRHR1, LINC02210-CRHR1			ENSG00000282456, ENSG00000263715	NA	NA	rs76539714-G	rs76539714	0	76539714	intron_variant	0	0.23	4E-10	9.39794		0.09	[0.061-0.119] g/L decrease	Affymetrix [NR] (imputed)	N
3	rs113271363	0.996055	17	43758898	rs57222984	NA	Snoring	43900	32060260	Campos AI	43875	Nat Commun	www.ncbi.nlm.nih.gov/pubmed/32060260	Insights into the aetiology of snoring from observational and genetic investigations in the UK Biobank.	61,792 British ancestry female cases, 156,554 British ancestry female controls	NA	17q21.31	NR	LINC02210-CRHR1, LINC02210-CRHR1			ENSG00000282456, ENSG00000263715	NA	NA	rs57222984-A	rs57222984	0	57222984	intron_variant	0	NR	5E-8	7.30103		0.00872	[0.0056-0.0118] unit decrease	NR [11010159] (imputed)	N
3	rs113271363	0.996055	17	43758898	rs57222984	NA	Snoring	43900	32060260	Campos AI	43875	Nat Commun	www.ncbi.nlm.nih.gov/pubmed/32060260	Insights into the aetiology of snoring from observational and genetic investigations in the UK Biobank.	152,302 British ancestry cases, 256,015 British ancestry controls	NA	17q21.31	NR	LINC02210-CRHR1, LINC02210-CRHR1			ENSG00000282456, ENSG00000263715	NA	NA	rs57222984-A	rs57222984	0	57222984	intron_variant	0	NR	5E-12	11.301		0.00843452	[0.006-0.0108] unit decrease	NR [11010159] (imputed)	N
3	rs113271363	0.996055	17	43758898	rs57222984	NA	Snoring	43900	32060260	Campos AI	43875	Nat Commun	www.ncbi.nlm.nih.gov/pubmed/32060260	Insights into the aetiology of snoring from observational and genetic investigations in the UK Biobank.	151,836 British ancestry cases, 255,230 British ancestry controls	NA	17q21.31	NR	LINC02210-CRHR1, LINC02210-CRHR1			ENSG00000282456, ENSG00000263715	NA	NA	rs57222984-A	rs57222984	0	57222984	intron_variant	0	NR	8E-11	10.0969	(adjusted for BMI)	0.00784	[0.0055-0.0102] unit decrease	NR [11010159] (imputed)	N
3	rs113271363	0.996055	17	43758898	rs57222984	NA	Snoring	43641	30804565	Jansen PR	43521	Nat Genet	www.ncbi.nlm.nih.gov/pubmed/30804565	Genome-wide analysis of insomnia in 1,331,010 individuals identifies new risk loci and functional pathways.	359,916 European ancestry individuals	NA	17q21.31	NR	LINC02210-CRHR1, LINC02210-CRHR1			ENSG00000282456, ENSG00000263715	NA	NA	rs57222984-G	rs57222984	0	57222984	intron_variant	0	0.2423	3E-11	10.5229		1.04	[1.03-1.05]	Affymetrix, Illumina [10862568] (imputed)	N
3	rs113271363	0.996055	17	43758898	rs57222984	NA	Sardines liking	44777	35585065	May-Wilson S	44699	Nat Commun	www.ncbi.nlm.nih.gov/pubmed/35585065	Large-scale GWAS of food liking reveals genetic determinants and genetic correlations with distinct neurophysiological traits.	157,340 European ancestry individuals	NA	17q21.31		LINC02210-CRHR1, LINC02210-CRHR1			ENSG00000282456, ENSG00000263715	NA	NA	rs57222984-G	rs57222984	0	57222984	intron_variant	0	0.2422	2E-8	7.69897		0.02343	[0.015-0.032] unit decrease	Affymetrix [11353280] (imputed)	N
3	rs113271363	0.996055	17	43776741	rs76761706	NA	Neurociticism	43487	29500382	Nagel M	43161	Nat Commun	www.ncbi.nlm.nih.gov/pubmed/29500382	Item-level analyses reveal genetic heterogeneity in neuroticism.	380,506 European ancestry individuals	NA	17q21.31	NR	LINC02210-CRHR1, LINC02210-CRHR1			ENSG00000282456, ENSG00000263715	NA	NA	rs76761706-T	rs76761706	0	76761706	intron_variant	0	0.215553	7E-32	31.1549		11.76	z score decrease	NR [10847151] (imputed)	N
3	rs113271363	0.996055	17	43776742	rs80143279	NA	Sensitivity to environmental stress and adversity	44019	31972866	Nagel M	43853	Acta Psychiatr Scand	www.ncbi.nlm.nih.gov/pubmed/31972866	Genome-wide association study of the sensitivity to environmental stress and adversity (SESA) neuroticism cluster.	351,827 European ancestry individuals	NA	17q21.31	NR	LINC02210-CRHR1, LINC02210-CRHR1			ENSG00000282456, ENSG00000263715	NA	NA	rs80143279-C	rs80143279	0	80143279	intron_variant	0	NR	8E-22	21.0969		0.02682	NR unit increase	NR [7259579]	N
3	rs113271363	0.996055	17	43777313	rs1724422	NA	Depressed affect	43404	29942085	Nagel M	43276	Nat Genet	www.ncbi.nlm.nih.gov/pubmed/29942085	Meta-analysis of genome-wide association studies for neuroticism in 449,484 individuals identifies novel genetic loci and pathways.	357,957 European ancestry individuals	NA	17q21.31	NR	LINC02210-CRHR1, LINC02210-CRHR1			ENSG00000282456, ENSG00000263715	NA	NA	rs1724422-?	rs1724422	0	1724422	intron_variant	0	NR	1E-11	11		0.01616	[0.012-0.021] unit increase	Affymetrix [10847151] (imputed)	N
3	rs113271363	0.996055	17	43777313	rs1724422	NA	Neuroticism	43404	29942085	Nagel M	43276	Nat Genet	www.ncbi.nlm.nih.gov/pubmed/29942085	Meta-analysis of genome-wide association studies for neuroticism in 449,484 individuals identifies novel genetic loci and pathways.	449,484 European ancestry individuals	NA	17q21.31	NR	LINC02210-CRHR1, LINC02210-CRHR1			ENSG00000282456, ENSG00000263715	NA	NA	rs1724422-A	rs1724422	0	1724422	intron_variant	0	NR	6E-16	15.2218		8.092	z score decrease	Affymetrix [10847151] (imputed)	N
3	rs113271363	0.996055	17	43778680	rs17688916	NA	Feeling worry	43487	29500382	Nagel M	43161	Nat Commun	www.ncbi.nlm.nih.gov/pubmed/29500382	Item-level analyses reveal genetic heterogeneity in neuroticism.	372,869 European ancestry individuals	NA	17q21.31	SPATA32	LINC02210-CRHR1, LINC02210-CRHR1			ENSG00000282456, ENSG00000263715	NA	NA	rs17688916-A	rs17688916	0	17688916	intron_variant	0	0.196725	3E-11	10.5229		6.653	unit increase	NR [10847151] (imputed)	N
3	rs113271363	0.996055	17	43778680	rs17688916	NA	Sleep duration (long sleep)	43567	30846698	Dashti HS	43531	Nat Commun	www.ncbi.nlm.nih.gov/pubmed/30846698	Genome-wide association study identifies genetic loci for self-reported habitual sleep duration supported by accelerometer-derived estimates.	34,184 European ancestry cases, 305,742 European ancestry controls	47,180 adults, 10,554 children or adolescents	17q21.31	KIAA1267, LOC644246	LINC02210-CRHR1, LINC02210-CRHR1			ENSG00000282456, ENSG00000263715	NA	NA	rs17688916-T	rs17688916	0	17688916	intron_variant	0	NR	1E-11	11		1.074		Affymetrix [14661600] (imputed)	N
3	rs113271363	0.996055	17	43778680	rs17688916	NA	Total testosterone levels	44858	34321204	Harrison S	44405	Sci Adv	www.ncbi.nlm.nih.gov/pubmed/34321204	Testosterone and socioeconomic position: Mendelian randomization in 306,248 men and women in UK Biobank.	148,248 British ancestry men	NA	17q21.31		LINC02210-CRHR1, LINC02210-CRHR1			ENSG00000282456, ENSG00000263715	NA	NA	rs17688916-A	rs17688916	0	17688916	intron_variant	0	0.2	4E-8	7.39794		0.12	[0.077-0.163] nmol/L increase	Affymetrix [NR] (imputed)	N
3	rs113271363	0.996055	17	43781083	rs117560908	NA	Cognitive aspects of educational attainment	44209	33414549	Demange PA	44203	Nat Genet	www.ncbi.nlm.nih.gov/pubmed/33414549	Investigating the genetic architecture of noncognitive skills using GWAS-by-subtraction.	257,700 European ancestry individuals	NA	17q21.31	NR	LINC02210-CRHR1, LINC02210-CRHR1			ENSG00000282456, ENSG00000263715	NA	NA	rs117560908-C	rs117560908	0	117560908	intron_variant	0	0.23161	3E-10	9.52288		0.0469897	[0.032-0.062] unit decrease	Affymetrix, Illumina, Perlegen [7305956] (imputed)	N
3	rs113271363	0.996055	17	43781083	rs117560908	NA	Cognitive performance	43416	30038396	Lee JJ	43304	Nat Genet	www.ncbi.nlm.nih.gov/pubmed/30038396	Gene discovery and polygenic prediction from a genome-wide association study of educational attainment in 1.1 million individuals.	257,841 European ancestry individuals	NA	17q21.31	Intergenic	LINC02210-CRHR1, LINC02210-CRHR1			ENSG00000282456, ENSG00000263715	NA	NA	rs117560908-T	rs117560908	0	117560908	intron_variant	0	0.2663	2E-10	9.69897		0.0211	[0.015-0.028] unit increase	Affymetrix, Illumina [10100000] (imputed)	N
3	rs113271363	0.996055	17	43781083	rs117560908	NA	Cognitive performance (MTAG)	43416	30038396	Lee JJ	43304	Nat Genet	www.ncbi.nlm.nih.gov/pubmed/30038396	Gene discovery and polygenic prediction from a genome-wide association study of educational attainment in 1.1 million individuals.	402,382 European ancestry individuals	NA	17q21.31	Intergenic	LINC02210-CRHR1, LINC02210-CRHR1			ENSG00000282456, ENSG00000263715	NA	NA	rs117560908-T	rs117560908	0	117560908	intron_variant	0	0.2663	2E-14	13.699	(MTAG)	0.0204	[0.015-0.025] unit increase	Affymetrix, Illumina [7100000] (imputed)	N
3	rs113271363	0.996055	17	43781747	rs1724425	NA	General cognitive ability	43360	29844566	Davies G	43249	Nat Commun	www.ncbi.nlm.nih.gov/pubmed/29844566	Study of 300,486 individuals identifies 148 independent genetic loci influencing general cognitive function.	up to 300,486 European ancestry individuals	NA	17q21.31	RP11-105N13.4	LINC02210-CRHR1, LINC02210-CRHR1			ENSG00000282456, ENSG00000263715	NA	NA	rs1724425-T	rs1724425	0	1724425	intron_variant	0	NR	7E-11	10.1549		6.531	z-score decrease	Affymetrix, Illumina [at least 2500000] (imputed)	N
3	rs113271363	0.996055	17	43781747	rs1724425	NA	General factor of neuroticism	43587	30867560	Hill WD	43537	Mol Psychiatry	www.ncbi.nlm.nih.gov/pubmed/30867560	Genetic contributions to two special factors of neuroticism are associated with affluence, higher intelligence, better health, and longer life.	270,059 British ancestry individuals	NA	17q21.31	RP11-105N13.4	LINC02210-CRHR1, LINC02210-CRHR1			ENSG00000282456, ENSG00000263715	NA	NA	rs1724425-C	rs1724425	0	1724425	intron_variant	0	NR	4E-11	10.3979		0.011456	[0.0081-0.0149] unit increase	Affymetrix [18485882] (imputed)	N
3	rs113271363	0.996055	17	43783340	rs1526123	NA	General cognitive ability	43360	29844566	Davies G	43249	Nat Commun	www.ncbi.nlm.nih.gov/pubmed/29844566	Study of 300,486 individuals identifies 148 independent genetic loci influencing general cognitive function.	up to 300,486 European ancestry individuals	NA	17q21.31	RP11-105N13.4	LINC02210-CRHR1, LINC02210-CRHR1			ENSG00000282456, ENSG00000263715	NA	NA	rs1526123-T	rs1526123	0	1526123	intron_variant	0	NR	2E-10	9.69897		6.403	z-score increase	Affymetrix, Illumina [at least 2500000] (imputed)	N
3	rs113271363	0.996055	17	43783340	rs1526123	NA	General factor of neuroticism	43587	30867560	Hill WD	43537	Mol Psychiatry	www.ncbi.nlm.nih.gov/pubmed/30867560	Genetic contributions to two special factors of neuroticism are associated with affluence, higher intelligence, better health, and longer life.	270,059 British ancestry individuals	NA	17q21.31	RP11-105N13.4	LINC02210-CRHR1, LINC02210-CRHR1			ENSG00000282456, ENSG00000263715	NA	NA	rs1526123-T	rs1526123	0	1526123	intron_variant	0	NR	3E-9	8.52288		0.010348	[0.0069-0.0138] unit increase	Affymetrix [18485882] (imputed)	N
3	rs113271363	0.996055	17	43784228	rs9912362	NA	Parkinson's disease or first degree relation to individual with Parkinson's disease	43818	31701892	Nalls MA	43800	Lancet Neurol	www.ncbi.nlm.nih.gov/pubmed/31701892	Identification of novel risk loci, causal insights, and heritable risk for Parkinson's disease: a meta-analysis of genome-wide association studies.	15,056 European ancestry cases, 18,618 European ancestry proxy cases, 449,056 European ancestry controls	22,632 European ancestry cases, 968,735 European ancestry controls	17q21.31	CRHR1	LINC02210-CRHR1, LINC02210-CRHR1			ENSG00000282456, ENSG00000263715	NA	NA	rs9912362-T	rs9912362	0	9912362	intron_variant	0	0.3594	2E-13	12.699		0.077	[0.057-0.097] unit increase	NR [7784415] (imputed)	N
3	rs113271363	0.996055	17	43785098	rs112123127	NA	IDP dMRI TBSS MD Anterior limb of internal capsule R	44712	33875891	Smith SM	44305	Nat Neurosci	www.ncbi.nlm.nih.gov/pubmed/33875891	An expanded set of genome-wide association studies of brain imaging phenotypes in UK Biobank.	20,860 British ancestry individuals	10,496 British ancestry individuals	17q21.31		LINC02210-CRHR1, LINC02210-CRHR1			ENSG00000282456, ENSG00000263715	NA	NA	rs112123127-T	rs112123127	0	112123127	intron_variant	0	0.221	8E-14	13.0969		0.088	[0.064-0.112] unit increase	Affymetrix [17103079] (imputed)	N
3	rs113271363	0.996055	17	43785349	rs61667602	NA	Maximum habitual alcohol consumption	43726	31151762	Gelernter J	43563	Biol Psychiatry	www.ncbi.nlm.nih.gov/pubmed/31151762	Genome-wide Association Study of Maximum Habitual Alcohol Intake in >140,000 U.S. European and African American Veterans Yields Novel Risk Loci.	126,936 European ancestry individuals, 17,029 African American individuals	NA	17q21.31	CRHR1	LINC02210-CRHR1, LINC02210-CRHR1			ENSG00000282456, ENSG00000263715	NA	NA	rs61667602-?	rs61667602	0	61667602	intron_variant	0	NR	1E-13	13		7.439	NR z score increase	Affymetrix [up to 6007810] (imputed)	N
3	rs113271363	0.996055	17	43785349	rs61667602	NA	COVID-19 (hospitalized vs population)	44818	35922517	COVID-19 Host Genetics Initiative	44776	Nature	www.ncbi.nlm.nih.gov/pubmed/35922517	A first update on mapping the human genetic architecture of COVID-19.	2,113 African ancestry cases, 121,925 African ancestry controls, 1,709 Hispanic or Latin American cases, 150,547 Hispanic or Latin American controls, 1,551 East Asian ancestry cases, 15,825 East Asian ancestry controls, 18,605 European ancestry cases, 2,490,909 European ancestry controls, 584 Greater Middle Eastern (Middle Eastern, North African or Persian) cases, 14,491 Greater Middle Eastern (Middle Eastern, North African or Persian) controls, 465 South Asian ancestry cases, 42,575 South Asian ancestry controls	NA	17q21.31		LINC02210-CRHR1, LINC02210-CRHR1			ENSG00000282456, ENSG00000263715	NA	NA	rs61667602-C	rs61667602	0	61667602	intron_variant	0	0.189	4E-12	11.3979		0.91	[0.89-0.94]	Affymetrix, Illumina [NR] (imputed)	N
3	rs113271363	0.996055	17	43785349	rs61667602	NA	COVID-19 (critical illness vs population)	44818	35922517	COVID-19 Host Genetics Initiative	44776	Nature	www.ncbi.nlm.nih.gov/pubmed/35922517	A first update on mapping the human genetic architecture of COVID-19.	188 African ancestry cases, 11,232 African ancestry controls, 641 Hispanic or Latin American cases, 95,479 Hispanic or Latin American controls, 441 East Asian ancestry cases, 2,776 East Asian ancestry controls, 7,641 European ancestry cases, 1,632,197 European ancestry controls, 314 Greater Middle Eastern (Middle Eastern, North African or Persian) cases, 948 Greater Middle Eastern (Middle Eastern, North African or Persian) controls, 151 South Asian ancestry cases, 34,013 South Asian ancestry controls	NA	17q21.31		LINC02210-CRHR1, LINC02210-CRHR1			ENSG00000282456, ENSG00000263715	NA	NA	rs61667602-C	rs61667602	0	61667602	intron_variant	0	0.195	6E-8	7.22185		0.89	[0.85-0.93]	Affymetrix, Illumina [NR] (imputed)	N
3	rs113271363	0.996055	17	43789710	rs113100008	NA	Neuroticism	43404	29942085	Nagel M	43276	Nat Genet	www.ncbi.nlm.nih.gov/pubmed/29942085	Meta-analysis of genome-wide association studies for neuroticism in 449,484 individuals identifies novel genetic loci and pathways.	449,484 European ancestry individuals	NA	17q21.31	NR	LINC02210-CRHR1, LINC02210-CRHR1			ENSG00000282456, ENSG00000263715	NA	NA	rs113100008-C	rs113100008	0	113100008	intron_variant	0	NR	2E-10	9.69897		6.371	z score decrease	Affymetrix [10847151] (imputed)	N
3	rs113271363	0.996055	17	43790005	rs62056934	NA	Vertex-wise cortical surface area	44627	34910505	van der Meer D	44545	Sci Adv	www.ncbi.nlm.nih.gov/pubmed/34910505	The genetic architecture of human cortical folding.	8,072 individuals	NA	17q21.31		LINC02210-CRHR1, LINC02210-CRHR1			ENSG00000282456, ENSG00000263715	NA	NA	rs62056934-G	rs62056934	0	62056934	intron_variant	0	0.24	9E-12	11.0458		NA		NR [13131314] (imputed)	N
3	rs113271363	0.996055	17	43790005	rs62056934	NA	Vertex-wise cortical surface area	44627	34910505	van der Meer D	44545	Sci Adv	www.ncbi.nlm.nih.gov/pubmed/34910505	The genetic architecture of human cortical folding.	33,748 European ancestry individuals	NA	17q21.31		LINC02210-CRHR1, LINC02210-CRHR1			ENSG00000282456, ENSG00000263715	NA	NA	rs62056934-G	rs62056934	0	62056934	intron_variant	0	0.24	3E-140	139.523		25.21	z score increase	Affymetrix [9061022] (imputed)	N
3	rs113271363	0.996055	17	43790005	rs62056934	NA	Vertex-wise cortical thickness	44627	34910505	van der Meer D	44545	Sci Adv	www.ncbi.nlm.nih.gov/pubmed/34910505	The genetic architecture of human cortical folding.	33,748 European ancestry individuals	NA	17q21.31		LINC02210-CRHR1, LINC02210-CRHR1			ENSG00000282456, ENSG00000263715	NA	NA	rs62056934-G	rs62056934	0	62056934	intron_variant	0	0.24	3E-203	202.523		30.42	z score increase	Affymetrix [9061022] (imputed)	N
3	rs113271363	0.996055	17	43795433	rs11655470	NA	Head circumference (infant)	41054	22504419	Taal HR	41014	Nat Genet	www.ncbi.nlm.nih.gov/pubmed/22504419	Common variants at 12q15 and 12q24 are associated with infant head circumference.	10,768 European ancestry infants	8,321 European ancestry infants	17q21.31	MAPT, CRHR1	LINC02210-CRHR1, LINC02210-CRHR1			ENSG00000282456, ENSG00000263715	NA	NA	rs11655470-T	rs11655470	0	11655470	intron_variant	0	0.49	4E-6	5.39794		0.048	[0.028-0.068] SD increase	Affymetrix, Illumina [~ 2400000] (imputed)	N
3	rs113271363	0.996055	17	43798308	rs117615688	NA	Parkinson's disease or first degree relation to individual with Parkinson's disease	43818	31701892	Nalls MA	43800	Lancet Neurol	www.ncbi.nlm.nih.gov/pubmed/31701892	Identification of novel risk loci, causal insights, and heritable risk for Parkinson's disease: a meta-analysis of genome-wide association studies.	15,056 European ancestry cases, 18,618 European ancestry proxy cases, 449,056 European ancestry controls	22,632 European ancestry cases, 968,735 European ancestry controls	17q21.31	CRHR1	LINC02210-CRHR1, LINC02210-CRHR1			ENSG00000282456, ENSG00000263715	NA	NA	rs117615688-A	rs117615688	0	117615688	intron_variant	0	0.067	7E-16	15.1549		0.2324	[0.18-0.29] unit decrease	NR [7784415] (imputed)	N
3	rs113271363	0.996055	17	43798308	rs117615688	NA	Serum total protein level	44376	33462484	Sinnott-Armstrong N	44214	Nat Genet	www.ncbi.nlm.nih.gov/pubmed/33462484	Genetics of 35 blood and urine biomarkers in the UK Biobank.	313,032 European ancestry individuals, 5,573 African ancestry individuals, 6,687 South Asian ancestry individuals	NA	17q21.31	NR	LINC02210-CRHR1, LINC02210-CRHR1			ENSG00000282456, ENSG00000263715	NA	NA	rs117615688-A	rs117615688	0	117615688	intron_variant	0	NR	2E-12	11.699		0.0353	[0.026-0.045] unit decrease	Affymetrix [9000000] (imputed)	N
3	rs113271363	0.996055	17	43798787	rs564681262	NA	White matter microstructure (axial diusivities)	43866	31666681	Zhao B	43768	Mol Psychiatry	www.ncbi.nlm.nih.gov/pubmed/31666681	Large-scale GWAS reveals genetic architecture of brain white matter microstructure and genetic overlap with cognitive and mental health traits (n = 17,706).	17,706 European ancestry individuals	NA	17q21.31	NR	LINC02210-CRHR1, LINC02210-CRHR1			ENSG00000282456, ENSG00000263715	NA	NA	rs564681262-?	rs564681262	1	7214673	intron_variant	0		2E-8	7.69897	(Inferior fronto-occipital fasciculus)	NA		NR [8955960] (imputed)	N
3	rs113271363	0.996055	17	43802506	rs7218457	NA	Waist-to-hip ratio adjusted for BMI	43938	31669095	Zhu Z	43762	J Allergy Clin Immunol	www.ncbi.nlm.nih.gov/pubmed/31669095	Shared Genetic and Experimental Links between Obesity-Related Traits and Asthma Subtypes in UK Biobank.	457,690 European ancestry individuals	NA	17q21.31	NR	LINC02210-CRHR1, LINC02210-CRHR1			ENSG00000282456, ENSG00000263715	NA	NA	rs7218457-?	rs7218457	0	7218457	intron_variant	0	NR	2E-11	10.699		NA		Affymetrix [~ 8270000] (imputed)	N
3	rs113271363	0.996055	17	43803189	rs1358071	NA	IDP dMRI TBSS L1 Superior longitudinal fasciculus R	44712	33875891	Smith SM	44305	Nat Neurosci	www.ncbi.nlm.nih.gov/pubmed/33875891	An expanded set of genome-wide association studies of brain imaging phenotypes in UK Biobank.	20,860 British ancestry individuals	10,496 British ancestry individuals	17q21.31		LINC02210-CRHR1, LINC02210-CRHR1			ENSG00000282456, ENSG00000263715	NA	NA	rs1358071-A	rs1358071	0	1358071	intron_variant	0	0.731	4E-16	15.3979		0.09	[0.068-0.112] unit decrease	Affymetrix [17103079] (imputed)	N
3	rs113271363	0.996055	17	43804186	rs35116560	NA	General cognitive ability	43360	29844566	Davies G	43249	Nat Commun	www.ncbi.nlm.nih.gov/pubmed/29844566	Study of 300,486 individuals identifies 148 independent genetic loci influencing general cognitive function.	up to 300,486 European ancestry individuals	NA	17q21.31	RP11-105N13.4	LINC02210-CRHR1, LINC02210-CRHR1			ENSG00000282456, ENSG00000263715	NA	NA	rs35116560-T	rs35116560	0	35116560	intron_variant	0	NR	9E-10	9.04576		6.127	z-score decrease	Affymetrix, Illumina [at least 2500000] (imputed)	N
3	rs113271363	0.996055	17	43805194	rs9303521	NA	Multiple system atrophy	42814	27629089	Sailer A	42627	Neurology	www.ncbi.nlm.nih.gov/pubmed/27629089	A genome-wide association study in multiple system atrophy.	918 European ancestry cases, 3,864 European ancestry controls	NA	17q21.31	CRHR1, MAPT	LINC02210-CRHR1, LINC02210-CRHR1			ENSG00000282456, ENSG00000263715	NA	NA	rs9303521-G	rs9303521	0	9303521	intron_variant	0	0.49	7E-7	6.1549		1.31579		Illumina [4903804] (imputed)	N
3	rs113271363	0.996055	17	43805194	rs9303521	NA	Neuroticism	43404	29942085	Nagel M	43276	Nat Genet	www.ncbi.nlm.nih.gov/pubmed/29942085	Meta-analysis of genome-wide association studies for neuroticism in 449,484 individuals identifies novel genetic loci and pathways.	449,484 European ancestry individuals	NA	17q21.31	NR	LINC02210-CRHR1, LINC02210-CRHR1			ENSG00000282456, ENSG00000263715	NA	NA	rs9303521-T	rs9303521	0	9303521	intron_variant	0	NR	1E-10	10		6.437	z score increase	Affymetrix [10847151] (imputed)	N
3	rs113271363	0.996055	17	43805194	rs9303521	NA	Depressed affect	43404	29942085	Nagel M	43276	Nat Genet	www.ncbi.nlm.nih.gov/pubmed/29942085	Meta-analysis of genome-wide association studies for neuroticism in 449,484 individuals identifies novel genetic loci and pathways.	357,957 European ancestry individuals	NA	17q21.31	NR	LINC02210-CRHR1, LINC02210-CRHR1			ENSG00000282456, ENSG00000263715	NA	NA	rs9303521-?	rs9303521	0	9303521	intron_variant	0	NR	1E-9	9		0.01413	[0.0096-0.0187] unit increase	Affymetrix [10847151] (imputed)	N
3	rs113271363	0.996055	17	43805194	rs9303521	NA	White matter microstructure (radial diusivities)	43866	31666681	Zhao B	43768	Mol Psychiatry	www.ncbi.nlm.nih.gov/pubmed/31666681	Large-scale GWAS reveals genetic architecture of brain white matter microstructure and genetic overlap with cognitive and mental health traits (n = 17,706).	17,706 European ancestry individuals	NA	17q21.31	NR	LINC02210-CRHR1, LINC02210-CRHR1			ENSG00000282456, ENSG00000263715	NA	NA	rs9303521-?	rs9303521	0	9303521	intron_variant	0		2E-8	7.69897	(Fornix (cres) / Stria terminalis)	NA		NR [8955960] (imputed)	N
3	rs113271363	0.996055	17	43805194	rs9303521	NA	Bone mineral density (hip)	40102	19801982	Rivadeneira F	40090	Nat Genet	www.ncbi.nlm.nih.gov/pubmed/19801982	Twenty bone-mineral-density loci identified by large-scale meta-analysis of genome-wide association studies.	19,195 European ancestry individuals	NA	17q21.31	CRHR1	LINC02210-CRHR1, LINC02210-CRHR1			ENSG00000282456, ENSG00000263715	NA	NA	rs9303521-T	rs9303521	0	9303521	intron_variant	0	0.46	4E-6	5.39794		0.06	[0.04-0.07] s.d. decrease	Affymetrix, Illumina [2543686] (imputed)	N
3	rs113271363	0.996055	17	43805194	rs9303521	NA	Bone mineral density (spine)	40102	19801982	Rivadeneira F	40090	Nat Genet	www.ncbi.nlm.nih.gov/pubmed/19801982	Twenty bone-mineral-density loci identified by large-scale meta-analysis of genome-wide association studies.	19,195 European ancestry individuals	NA	17q21.31	CRHR1	LINC02210-CRHR1, LINC02210-CRHR1			ENSG00000282456, ENSG00000263715	NA	NA	rs9303521-T	rs9303521	0	9303521	intron_variant	0	0.46	1E-8	8		0.07	[0.05-0.09] s.d. decrease	Affymetrix, Illumina [2543686] (imputed)	N
3	rs113271363	0.996055	17	43805194	rs9303521	NA	General factor of neuroticism	43587	30867560	Hill WD	43537	Mol Psychiatry	www.ncbi.nlm.nih.gov/pubmed/30867560	Genetic contributions to two special factors of neuroticism are associated with affluence, higher intelligence, better health, and longer life.	270,059 British ancestry individuals	NA	17q21.31	RP11-105N13.4	LINC02210-CRHR1, LINC02210-CRHR1			ENSG00000282456, ENSG00000263715	NA	NA	rs9303521-T	rs9303521	0	9303521	intron_variant	0	NR	3E-8	7.52288		0.0097067	[0.0063-0.0131] unit decrease	Affymetrix [18485882] (imputed)	N
3	rs113271363	0.996055	17	43809096	rs7225384	NA	Neuroticism	43404	29942085	Nagel M	43276	Nat Genet	www.ncbi.nlm.nih.gov/pubmed/29942085	Meta-analysis of genome-wide association studies for neuroticism in 449,484 individuals identifies novel genetic loci and pathways.	449,484 European ancestry individuals	NA	17q21.31	NR	LINC02210-CRHR1, LINC02210-CRHR1			ENSG00000282456, ENSG00000263715	NA	NA	rs7225384-C	rs7225384	0	7225384	non_coding_transcript_exon_variant	0	NR	3E-14	13.5229		7.604	z score decrease	Affymetrix [10847151] (imputed)	N
3	rs113271363	0.996055	17	43809096	rs7225384	NA	Depressed affect	43404	29942085	Nagel M	43276	Nat Genet	www.ncbi.nlm.nih.gov/pubmed/29942085	Meta-analysis of genome-wide association studies for neuroticism in 449,484 individuals identifies novel genetic loci and pathways.	357,957 European ancestry individuals	NA	17q21.31	NR	LINC02210-CRHR1, LINC02210-CRHR1			ENSG00000282456, ENSG00000263715	NA	NA	rs7225384-?	rs7225384	0	7225384	non_coding_transcript_exon_variant	0	NR	5E-9	8.30103		0.01379	[0.0092-0.0184] unit increase	Affymetrix [10847151] (imputed)	N
3	rs113271363	0.996055	17	43810873	rs75022332	NA	Worry too long after an embarrassing experience	43487	29500382	Nagel M	43161	Nat Commun	www.ncbi.nlm.nih.gov/pubmed/29500382	Item-level analyses reveal genetic heterogeneity in neuroticism.	367,725 European ancestry individuals	NA	17q21.31	ACBD4	LINC02210-CRHR1, LINC02210-CRHR1			ENSG00000282456, ENSG00000263715	NA	NA	rs75022332-A	rs75022332	0	75022332	non_coding_transcript_exon_variant	0	0.213608	2E-8	7.69897		5.62	z score decrease	NR [10847151] (imputed)	N
3	rs113271363	0.996055	17	43810896	rs77804065	NA	Neuroticism	43404	29942085	Nagel M	43276	Nat Genet	www.ncbi.nlm.nih.gov/pubmed/29942085	Meta-analysis of genome-wide association studies for neuroticism in 449,484 individuals identifies novel genetic loci and pathways.	449,484 European ancestry individuals	NA	17q21.31	NR	LINC02210-CRHR1, LINC02210-CRHR1			ENSG00000282456, ENSG00000263715	NA	NA	rs77804065-T	rs77804065	0	77804065	splice_region_variant	0	NR	1E-31	31		11.693	z score increase	Affymetrix [10847151] (imputed)	N
3	rs113271363	0.996055	17	43810896	rs77804065	NA	Maximum habitual alcohol consumption	43726	31151762	Gelernter J	43563	Biol Psychiatry	www.ncbi.nlm.nih.gov/pubmed/31151762	Genome-wide Association Study of Maximum Habitual Alcohol Intake in >140,000 U.S. European and African American Veterans Yields Novel Risk Loci.	126,936 European ancestry individuals, 17,029 African American individuals	NA	17q21.31	CRHR1	LINC02210-CRHR1, LINC02210-CRHR1			ENSG00000282456, ENSG00000263715	NA	NA	rs77804065-T	rs77804065	0	77804065	splice_region_variant	0	NR	2E-12	11.699	(EA)	0.0711	NR unit decrease	Affymetrix [up to 6007810] (imputed)	N
3	rs113271363	0.996055	17	43810896	rs77804065	NA	Neuroticism	43132	29255261	Luciano M	43087	Nat Genet	www.ncbi.nlm.nih.gov/pubmed/29255261	Association analysis in over 329,000 individuals identifies 116 independent variants influencing neuroticism.	329,821 European ancestry individuals	122,867 European ancestry individuals	17q21.31	ARHGAP27, CRHR1, KANSL1, MAPT, PLEKHM1, SPPL2C, STH	LINC02210-CRHR1, LINC02210-CRHR1			ENSG00000282456, ENSG00000263715	NA	NA	rs77804065-T	rs77804065	0	77804065	splice_region_variant	0	0.21716	8E-26	25.0969		10.503	unit increase	Illumina [18485882] (imputed)	N
3	rs113271363	0.996055	17	43810896	rs77804065	NA	Headache	43160	29397368	Meng W	43131	EBioMedicine	www.ncbi.nlm.nih.gov/pubmed/29397368	A Genome-Wide Association Study Finds Genetic Associations with Broadly-Defined Headache in UK Biobank (N=223,773).	74,461 British ancestry cases, 149,321 British ancestry controls	NA	17q21.31	LINC02210, CRHR1, MAPT	LINC02210-CRHR1, LINC02210-CRHR1			ENSG00000282456, ENSG00000263715	NA	NA	rs77804065-T	rs77804065	0	77804065	splice_region_variant	0	NR	6E-15	14.2218		0.013	[0.0097-0.0163] unit increase	Affymetrix [9304965] (imputed)	N
3	rs113271363	0.996055	17	43810896	rs77804065	NA	Feeling guilty	43487	29500382	Nagel M	43161	Nat Commun	www.ncbi.nlm.nih.gov/pubmed/29500382	Item-level analyses reveal genetic heterogeneity in neuroticism.	373,380 European ancestry individuals	NA	17q21.31	ACBD4	LINC02210-CRHR1, LINC02210-CRHR1			ENSG00000282456, ENSG00000263715	NA	NA	rs77804065-T	rs77804065	0	77804065	splice_region_variant	0	0.217158	6E-10	9.22185		6.18	z score increase	NR [10847151] (imputed)	N
3	rs113271363	0.996055	17	43811072	rs17563683	NA	Hemoglobin levels	43999	32327693	Oskarsson GR	43944	Commun Biol	www.ncbi.nlm.nih.gov/pubmed/32327693	Predicted loss and gain of function mutations in ACO1 are associated with erythropoiesis.	684,122 European ancestry individuals	NA	17q21.31	MGC57346-CRHR1, SPPL2C	LINC02210-CRHR1, LINC02210-CRHR1			ENSG00000282456, ENSG00000263715	NA	NA	rs17563683-G	rs17563683	0	17563683	intron_variant	0		4E-61	60.3979		0.043	[NR] unit increase	Affymetrix, Illumina [43000000] (imputed)	N
3	rs113271363	0.996055	17	43811072	rs17563683	NA	Hematocrit	42977	27863252	Astle WJ	42691	Cell	www.ncbi.nlm.nih.gov/pubmed/27863252	The Allelic Landscape of Human Blood Cell Trait Variation and Links to Common Complex Disease.	173,039 European ancestry individuals	NA	17q21.31	CRHR1, RP11-105N13.4, RP11-293E1.1	LINC02210-CRHR1, LINC02210-CRHR1			ENSG00000282456, ENSG00000263715	NA	NA	rs17563683-G	rs17563683	0	17563683	intron_variant	0	0.2333	2E-28	27.699		0.0451564	[0.037-0.053] unit increase	Affymetrix [~ 2500000] (imputed)	N
3	rs113271363	0.996055	17	43811072	rs17563683	NA	Hemoglobin concentration	42977	27863252	Astle WJ	42691	Cell	www.ncbi.nlm.nih.gov/pubmed/27863252	The Allelic Landscape of Human Blood Cell Trait Variation and Links to Common Complex Disease.	172,925 European ancestry individuals	NA	17q21.31	CRHR1, RP11-105N13.4, RP11-293E1.1	LINC02210-CRHR1, LINC02210-CRHR1			ENSG00000282456, ENSG00000263715	NA	NA	rs17563683-G	rs17563683	0	17563683	intron_variant	0	0.2333	3E-26	25.5229		0.0434418	[0.035-0.051] unit increase	Affymetrix [~ 2500000] (imputed)	N
3	rs113271363	0.996055	17	43815145	rs7220839	NA	Worry	43404	29942085	Nagel M	43276	Nat Genet	www.ncbi.nlm.nih.gov/pubmed/29942085	Meta-analysis of genome-wide association studies for neuroticism in 449,484 individuals identifies novel genetic loci and pathways.	348,219 European ancestry individuals	NA	17q21.31	NR	LINC02210-CRHR1, LINC02210-CRHR1			ENSG00000282456, ENSG00000263715	NA	NA	rs7220839-C	rs7220839	0	7220839	intron_variant	0	NR	2E-8	7.69897		0.01334	[0.0087-0.018] unit increase	Affymetrix [10847151] (imputed)	N
3	rs113271363	0.996055	17	43822772	rs9906974	NA	Eosinophil percentage of white cells	44092	32888494	Vuckovic D	44075	Cell	www.ncbi.nlm.nih.gov/pubmed/32888494	The Polygenic and Monogenic Basis of Blood Traits and Diseases.	408,112 British individuals	NA	17q21.31	RP11-105N13.4, CRHR1	LINC02210-CRHR1, LINC02210-CRHR1			ENSG00000282456, ENSG00000263715	NA	NA	rs9906974-C	rs9906974	0	9906974	intron_variant	0	0.218668	1E-45	45		0.038293	[0.033-0.044] unit decrease	Affymetrix [93095623] (imputed)	N
3	rs113271363	0.996055	17	43824360	rs7207400	NA	Worry	43404	29942085	Nagel M	43276	Nat Genet	www.ncbi.nlm.nih.gov/pubmed/29942085	Meta-analysis of genome-wide association studies for neuroticism in 449,484 individuals identifies novel genetic loci and pathways.	348,219 European ancestry individuals	NA	17q21.31	NR	LINC02210-CRHR1, LINC02210-CRHR1			ENSG00000282456, ENSG00000263715	NA	NA	rs7207400-C	rs7207400	0	7207400	intron_variant	0	NR	2E-15	14.699		0.02119	[0.016-0.026] unit increase	Affymetrix [10847151] (imputed)	N
3	rs113271363	0.996055	17	43824360	rs7207400	NA	Alzheimer's disease in APOE e4- carriers	42403	25778476	Jun G	42080	Mol Psychiatry	www.ncbi.nlm.nih.gov/pubmed/25778476	A novel Alzheimer disease locus located near the gene encoding tau protein.	7,184 cases, 26,968 controls	718 European ancestry cases, 1,699 European ancestry controls	17q21.31	CRHR1	LINC02210-CRHR1, LINC02210-CRHR1			ENSG00000282456, ENSG00000263715	NA	NA	rs7207400-T	rs7207400	0	7207400	intron_variant	0	0.75	5E-6	5.30103		1.13636	[1.08-1.2]	NR [NR]	N
3	rs113271363	0.996055	17	43824360	rs7207400	NA	Height	43606	30595370	Kichaev G	43461	Am J Hum Genet	www.ncbi.nlm.nih.gov/pubmed/30595370	Leveraging Polygenic Functional Enrichment to Improve GWAS Power.	approximately 458,000 European ancestry individuals	NA	17q21.31		LINC02210-CRHR1, LINC02210-CRHR1			ENSG00000282456, ENSG00000263715	NA	NA	rs7207400-?	rs7207400	0	7207400	intron_variant	0	NR	2E-30	29.699		NA		NR [~ 8900000] (imputed)	N
3	rs113271363	0.996055	17	43826637	rs12150672	NA	Red blood cell count	42866	28017375	van Rooij FJA	42726	Am J Hum Genet	www.ncbi.nlm.nih.gov/pubmed/28017375	Genome-wide Trans-ethnic Meta-analysis Identifies Seven Genetic Loci Influencing Erythrocyte Traits and a Role for RBPMS in Erythropoiesis.	up to 40,258 European ancestry individuals, up to 16,128 African American individuals, up to 15,252 East Asian individuals.	16,389 individuals of European and African American ancestry.	17q21.31	NR	LINC02210-CRHR1, LINC02210-CRHR1			ENSG00000282456, ENSG00000263715	NA	NA	rs12150672-?	rs12150672	0	12150672	intron_variant	0	NR	4E-9	8.39794		NA		NR [2500000] (imputed)	N
3	rs113271363	0.996055	17	43828764	rs79172804	NA	IDP dMRI TBSS MD Superior fronto-occipital fasciculus R	44712	33875891	Smith SM	44305	Nat Neurosci	www.ncbi.nlm.nih.gov/pubmed/33875891	An expanded set of genome-wide association studies of brain imaging phenotypes in UK Biobank.	20,860 British ancestry individuals	10,496 British ancestry individuals	17q21.31		LINC02210-CRHR1, LINC02210-CRHR1			ENSG00000282456, ENSG00000263715	NA	NA	rs79172804-A	rs79172804	0	79172804	intron_variant	0	0.189	2E-18	17.699		0.111	[0.086-0.136] unit increase	Affymetrix [17103079] (imputed)	N
3	rs113271363	0.996055	17	43828764	rs79172804	NA	IDP dMRI TBSS MD Superior fronto-occipital fasciculus L	44712	33875891	Smith SM	44305	Nat Neurosci	www.ncbi.nlm.nih.gov/pubmed/33875891	An expanded set of genome-wide association studies of brain imaging phenotypes in UK Biobank.	20,860 British ancestry individuals	10,496 British ancestry individuals	17q21.31		LINC02210-CRHR1, LINC02210-CRHR1			ENSG00000282456, ENSG00000263715	NA	NA	rs79172804-A	rs79172804	0	79172804	intron_variant	0	0.189	3E-13	12.5229		0.092	[0.067-0.117] unit increase	Affymetrix [17103079] (imputed)	N
3	rs113271363	0.996055	17	43828764	rs79172804	NA	IDP dMRI TBSS L2 Superior fronto-occipital fasciculus L	44712	33875891	Smith SM	44305	Nat Neurosci	www.ncbi.nlm.nih.gov/pubmed/33875891	An expanded set of genome-wide association studies of brain imaging phenotypes in UK Biobank.	20,860 British ancestry individuals	10,496 British ancestry individuals	17q21.31		LINC02210-CRHR1, LINC02210-CRHR1			ENSG00000282456, ENSG00000263715	NA	NA	rs79172804-A	rs79172804	0	79172804	intron_variant	0	0.189	1E-11	11		0.086	[0.061-0.111] unit increase	Affymetrix [17103079] (imputed)	N
3	rs113271363	0.996055	17	43828764	rs79172804	NA	IDP dMRI TBSS ICVF Superior fronto-occipital fasciculus R	44712	33875891	Smith SM	44305	Nat Neurosci	www.ncbi.nlm.nih.gov/pubmed/33875891	An expanded set of genome-wide association studies of brain imaging phenotypes in UK Biobank.	20,859 British ancestry individuals	10,496 British ancestry individuals	17q21.31		LINC02210-CRHR1, LINC02210-CRHR1			ENSG00000282456, ENSG00000263715	NA	NA	rs79172804-A	rs79172804	0	79172804	intron_variant	0	0.189	3E-27	26.5229		0.137	[0.11-0.16] unit decrease	Affymetrix [17103079] (imputed)	N
3	rs113271363	0.996055	17	43828764	rs79172804	NA	IDP dMRI TBSS ICVF Superior fronto-occipital fasciculus L	44712	33875891	Smith SM	44305	Nat Neurosci	www.ncbi.nlm.nih.gov/pubmed/33875891	An expanded set of genome-wide association studies of brain imaging phenotypes in UK Biobank.	20,859 British ancestry individuals	10,496 British ancestry individuals	17q21.31		LINC02210-CRHR1, LINC02210-CRHR1			ENSG00000282456, ENSG00000263715	NA	NA	rs79172804-A	rs79172804	0	79172804	intron_variant	0	0.189	2E-23	22.699		0.126	[0.1-0.15] unit decrease	Affymetrix [17103079] (imputed)	N
3	rs113271363	0.996055	17	43828764	rs79172804	NA	IDP dMRI TBSS MD Superior corona radiata L	44712	33875891	Smith SM	44305	Nat Neurosci	www.ncbi.nlm.nih.gov/pubmed/33875891	An expanded set of genome-wide association studies of brain imaging phenotypes in UK Biobank.	20,860 British ancestry individuals	10,496 British ancestry individuals	17q21.31		LINC02210-CRHR1, LINC02210-CRHR1			ENSG00000282456, ENSG00000263715	NA	NA	rs79172804-A	rs79172804	0	79172804	intron_variant	0	0.189	2E-12	11.699		0.089	[0.064-0.114] unit increase	Affymetrix [17103079] (imputed)	N
3	rs113271363	0.996055	17	43828764	rs79172804	NA	IDP dMRI TBSS L1 Superior fronto-occipital fasciculus R	44712	33875891	Smith SM	44305	Nat Neurosci	www.ncbi.nlm.nih.gov/pubmed/33875891	An expanded set of genome-wide association studies of brain imaging phenotypes in UK Biobank.	20,860 British ancestry individuals	10,496 British ancestry individuals	17q21.31		LINC02210-CRHR1, LINC02210-CRHR1			ENSG00000282456, ENSG00000263715	NA	NA	rs79172804-A	rs79172804	0	79172804	intron_variant	0	0.189	8E-13	12.0969		0.091	[0.066-0.116] unit increase	Affymetrix [17103079] (imputed)	N
3	rs113271363	0.996055	17	43830705	rs11650571	NA	General factor of neuroticism	43587	30867560	Hill WD	43537	Mol Psychiatry	www.ncbi.nlm.nih.gov/pubmed/30867560	Genetic contributions to two special factors of neuroticism are associated with affluence, higher intelligence, better health, and longer life.	270,059 British ancestry individuals	NA	17q21.31	RP11-105N13.4	LINC02210-CRHR1, LINC02210-CRHR1			ENSG00000282456, ENSG00000263715	NA	NA	rs11650571-T	rs11650571	0	11650571	intron_variant	0	NR	2E-9	8.69897		0.010486	[0.0071-0.0139] unit decrease	Affymetrix [18485882] (imputed)	N
3	rs113271363	0.996055	17	43830938	rs17426174	NA	Intelligence (MTAG)	43154	29326435	Hill WD	43111	Mol Psychiatry	www.ncbi.nlm.nih.gov/pubmed/29326435	A combined analysis of genetically correlated traits identifies 187 loci and a role for neurogenesis and myelination in intelligence.	120,934 British ancestry individuals, 127,548 individuals	NA	17q21.31	RP11-105N13.4	LINC02210-CRHR1, LINC02210-CRHR1			ENSG00000282456, ENSG00000263715	NA	NA	rs17426174-C	rs17426174	0	17426174	intron_variant	0	NR	6E-11	10.2218		0.0231488	[0.016-0.03] unit decrease	Affymetrix [NR]	N
3	rs113271363	0.996055	17	43830938	rs17426174	NA	Disruptive behavior (multivariate analysis)	44882	36324656	Baselmans B	44475	Biol Psychiatry Glob Open Sci	www.ncbi.nlm.nih.gov/pubmed/36324656	The Genetic and Neural Substrates of Externalizing Behavior.	523,150 European ancestry individuals	NA	17q21.31		LINC02210-CRHR1, LINC02210-CRHR1			ENSG00000282456, ENSG00000263715	NA	NA	rs17426174-?	rs17426174	0	17426174	intron_variant	0	NR	1E-13	13		NA		Affymetrix [NR]	N
3	rs113271363	0.996055	17	43836665	rs8068589	NA	White matter microstructure (axial diusivities)	43866	31666681	Zhao B	43768	Mol Psychiatry	www.ncbi.nlm.nih.gov/pubmed/31666681	Large-scale GWAS reveals genetic architecture of brain white matter microstructure and genetic overlap with cognitive and mental health traits (n = 17,706).	17,706 European ancestry individuals	NA	17q21.31	NR	LINC02210-CRHR1, LINC02210-CRHR1			ENSG00000282456, ENSG00000263715	NA	NA	rs8068589-?	rs8068589	0	8068589	intron_variant	0		7E-9	8.1549	(External capsule )	NA		NR [8955960] (imputed)	N
3	rs113271363	0.996055	17	43836953	rs56214516	NA	Feeling fed-up	43487	29500382	Nagel M	43161	Nat Commun	www.ncbi.nlm.nih.gov/pubmed/29500382	Item-level analyses reveal genetic heterogeneity in neuroticism.	374,971 European ancestry individuals	NA	17q21.31	NR	LINC02210-CRHR1, LINC02210-CRHR1			ENSG00000282456, ENSG00000263715	NA	NA	rs56214516-A	rs56214516	0	56214516	intron_variant	0	0.189219	1E-16	16		8.27	z score decrease	NR [10847151] (imputed)	N
3	rs113271363	0.996055	17	43836953	rs56214516	NA	Medication use (antithrombotic agents)	43637	31015401	Wu Y	43578	Nat Commun	www.ncbi.nlm.nih.gov/pubmed/31015401	Genome-wide association study of medication-use and associated disease in the UK Biobank.	67,653 European ancestry cases, 85,986 European ancestry controls	NA	17q21.31	CRHR1	LINC02210-CRHR1, LINC02210-CRHR1			ENSG00000282456, ENSG00000263715	NA	NA	rs56214516-C	rs56214516	0	56214516	intron_variant	0	0.192373	1E-8	8		0.0490123	[0.032-0.066] unit increase	Affymetrix [7288503] (imputed)	N
3	rs113271363	0.996055	17	43836953	rs56214516	NA	Medication use (antithrombotic agents)	44544	34594039	Sakaue S	44469	Nat Genet	www.ncbi.nlm.nih.gov/pubmed/34594039	A cross-population atlas of genetic associations for 220 human phenotypes.	67,653 European ancestry cases, 85,986 European ancestry controls, 54,220 East Asian ancestry cases, 124,506 East Asian ancestry controls	NA	17q21.31		LINC02210-CRHR1, LINC02210-CRHR1			ENSG00000282456, ENSG00000263715	NA	NA	rs56214516-C	rs56214516	0	56214516	intron_variant	0	NR	2E-8	7.69897		0.0487	[0.032-0.066] unit increase	Affymetrix, Illumina [15248280] (imputed)	N
3	rs113271363	0.996055	17	43838720	rs62055888	NA	Hematocrit	44544	34594039	Sakaue S	44469	Nat Genet	www.ncbi.nlm.nih.gov/pubmed/34594039	A cross-population atlas of genetic associations for 220 human phenotypes.	350,475 European ancestry individuals, 153,015 East Asian ancestry individuals	NA	17q21.31		LINC02210-CRHR1, LINC02210-CRHR1			ENSG00000282456, ENSG00000263715	NA	NA	rs62055888-T	rs62055888	0	62055888	intron_variant	0	NR	2E-54	53.699		0.0364	[0.032-0.041] unit increase	Affymetrix, Illumina [20538534] (imputed)	N
3	rs113271363	0.996055	17	43839951	rs11079718	NA	Reticulocyte count	44092	32888494	Vuckovic D	44075	Cell	www.ncbi.nlm.nih.gov/pubmed/32888494	The Polygenic and Monogenic Basis of Blood Traits and Diseases.	408,112 British individuals	NA	17q21.31	RP11-105N13.4, CRHR1	LINC02210-CRHR1, LINC02210-CRHR1			ENSG00000282456, ENSG00000263715	NA	NA	rs11079718-T	rs11079718	0	11079718	intron_variant	0	0.223963	5E-45	44.301		0.0378001	[0.033-0.043] unit increase	Affymetrix [93095623] (imputed)	N
3	rs113271363	0.996055	17	43844560	rs55657917	NA	Accelerometer-based physical activity measurement (average acceleration)	43328	29899525	Klimentidis YC	43264	Int J Obes (Lond)	www.ncbi.nlm.nih.gov/pubmed/29899525	Genome-wide association study of habitual physical activity in over 377,000 UK Biobank participants identifies multiple variants including CADM2 and APOE.	91,084 European ancestry individuals	NA	17q21.31	CRHR1	LINC02210-CRHR1, LINC02210-CRHR1			ENSG00000282456, ENSG00000263715	NA	NA	rs55657917-T	rs55657917	0	55657917	intron_variant	0	0.78	5E-12	11.301		0.3	milli-gravities decrease	Affymetrix [11800000] (imputed)	N
3	rs113271363	0.996055	17	43844560	rs55657917	NA	Experiencing mood swings	43487	29500382	Nagel M	43161	Nat Commun	www.ncbi.nlm.nih.gov/pubmed/29500382	Item-level analyses reveal genetic heterogeneity in neuroticism.	373,733 European ancestry individuals	NA	17q21.31	HOXB2	LINC02210-CRHR1, LINC02210-CRHR1			ENSG00000282456, ENSG00000263715	NA	NA	rs55657917-T	rs55657917	0	55657917	intron_variant	0	0.213403	3E-20	19.5229		9.23	z score decrease	NR [10847151] (imputed)	N
3	rs113271363	0.996055	17	43844560	rs55657917	NA	Feeling hurt	43487	29500382	Nagel M	43161	Nat Commun	www.ncbi.nlm.nih.gov/pubmed/29500382	Item-level analyses reveal genetic heterogeneity in neuroticism.	372,047 European ancestry individuals	NA	17q21.31	HOXB2	LINC02210-CRHR1, LINC02210-CRHR1			ENSG00000282456, ENSG00000263715	NA	NA	rs55657917-T	rs55657917	0	55657917	intron_variant	0	0.213403	7E-29	28.1549		11.16	z score decrease	NR [10847151] (imputed)	N
3	rs113271363	0.996055	17	43844560	rs55657917	NA	Physical activity (overall physical activity time)	43483	30531941	Doherty A	43444	Nat Commun	www.ncbi.nlm.nih.gov/pubmed/30531941	GWAS identifies 14 loci for device-measured physical activity and sleep duration.	91,105 European ancestry individuals	NA	17q21.31	LINC02210-CRHR1	LINC02210-CRHR1, LINC02210-CRHR1			ENSG00000282456, ENSG00000263715	NA	NA	rs55657917-T	rs55657917	0	55657917	intron_variant	0	0.779584	8E-12	11.0969		0.0368154	[0.026-0.047] SD units decrease	NR [9926106] (imputed)	N
3	rs113271363	0.996055	17	43845480	rs58089049	NA	Lymphocyte count	44095	32888493	Chen MH	44075	Cell	www.ncbi.nlm.nih.gov/pubmed/32888493	Trans-ethnic and Ancestry-Specific Blood-Cell Genetics in 746,667 Individuals from 5 Global Populations.	524,923 European ancestry individuals	NA	17q21.31	NR	LINC02210-CRHR1, LINC02210-CRHR1			ENSG00000282456, ENSG00000263715	NA	NA	rs58089049-C	rs58089049	0	58089049	intron_variant	0	0.725554	3E-14	13.5229		0.016225	[0.012-0.02] SD unit increase	Affymetrix, Illumina [50265552] (imputed)	N
3	rs113271363	0.996055	17	43845480	rs58089049	NA	Lymphocyte count	44095	32888493	Chen MH	44075	Cell	www.ncbi.nlm.nih.gov/pubmed/32888493	Trans-ethnic and Ancestry-Specific Blood-Cell Genetics in 746,667 Individuals from 5 Global Populations.	643,370 African American or Afro-Caribbean, African ancestry, European ancestry, East Asian ancestry, Hispanic or Latin American and South Asian ancestry individuals	NA	17q21.31	NR	LINC02210-CRHR1, LINC02210-CRHR1			ENSG00000282456, ENSG00000263715	NA	NA	rs58089049-C	rs58089049	0	58089049	intron_variant	0	0.72549	3E-13	12.5229		NA		Affymetrix, Illumina [23472807] (imputed)	N
3	rs113271363	0.996055	17	43848750	rs62055935	NA	Feeling nervous	43487	29500382	Nagel M	43161	Nat Commun	www.ncbi.nlm.nih.gov/pubmed/29500382	Item-level analyses reveal genetic heterogeneity in neuroticism.	373,121 European ancestry individuals	NA	17q21.31	NR	LINC02210-CRHR1, LINC02210-CRHR1			ENSG00000282456, ENSG00000263715	NA	NA	rs62055935-T	rs62055935	0	62055935	intron_variant	0	0.214475	2E-15	14.699		7.97	z score decrease	NR [10847151] (imputed)	N
3	rs113271363	0.996055	17	43849415	rs79730878	NA	Heel bone mineral density	43493	30598549	Morris JA	43465	Nat Genet	www.ncbi.nlm.nih.gov/pubmed/30598549	An atlas of genetic influences on osteoporosis in humans and mice.	426,824 British ancestry individuals	NA	17q21.31	CRHR1-IT1-CRHR1	LINC02210-CRHR1, LINC02210-CRHR1			ENSG00000282456, ENSG00000263715	NA	NA	rs79730878-T	rs79730878	0	79730878	intron_variant	0	0.771203	6E-20	19.2218		0.0202142	[0.016-0.025] unit increase	NR [13737936] (imputed)	N
3	rs113271363	0.996055	17	43850645	rs60814418	NA	Educational attainment	44743	35361970	Okbay A	44651	Nat Genet	www.ncbi.nlm.nih.gov/pubmed/35361970	Polygenic prediction of educational attainment within and between families from genome-wide association analyses in 3 million individuals.	3,037,499 European ancestry individuals	NA	17q21.31		LINC02210-CRHR1, LINC02210-CRHR1			ENSG00000282456, ENSG00000263715	NA	NA	rs60814418-T	rs60814418	0	60814418	intron_variant	0	0.2242	5E-72	71.301		0.0226273	[0.02-0.025] unit decrease	Illumina [10675380] (imputed)	N
3	rs113271363	0.996055	17	43850932	rs113518470	NA	Joint mobility (Beighton score)	42866	27182965	Pickrell JK	42506	Nat Genet	www.ncbi.nlm.nih.gov/pubmed/27182965	Detection and interpretation of shared genetic influences on 42 human traits.	64,143 European ancestry individuals	NA	17q21.31	LRRC37A3, CRHR1	LINC02210-CRHR1, LINC02210-CRHR1			ENSG00000282456, ENSG00000263715	NA	NA	rs113518470-?	rs113518470	0	113518470	intron_variant	0	NR	6E-11	10.2218		0.09	[0.116-0.063] unit decrease	Illumina [12039492] (imputed)	N
3	rs113271363	0.996055	17	43851498	rs35909029	NA	Depressed affect	43404	29942085	Nagel M	43276	Nat Genet	www.ncbi.nlm.nih.gov/pubmed/29942085	Meta-analysis of genome-wide association studies for neuroticism in 449,484 individuals identifies novel genetic loci and pathways.	357,957 European ancestry individuals	NA	17q21.31	NR	LINC02210-CRHR1, LINC02210-CRHR1			ENSG00000282456, ENSG00000263715	NA	NA	rs35909029-?	rs35909029	0	35909029	intron_variant	0	NR	2E-8	7.69897		0.01299	[0.0085-0.0175] unit increase	Affymetrix [10847151] (imputed)	N
3	rs113271363	0.996055	17	43851498	rs35909029	NA	Neuroticism	43404	29942085	Nagel M	43276	Nat Genet	www.ncbi.nlm.nih.gov/pubmed/29942085	Meta-analysis of genome-wide association studies for neuroticism in 449,484 individuals identifies novel genetic loci and pathways.	449,484 European ancestry individuals	NA	17q21.31	NR	LINC02210-CRHR1, LINC02210-CRHR1			ENSG00000282456, ENSG00000263715	NA	NA	rs35909029-T	rs35909029	0	35909029	intron_variant	0	NR	2E-10	9.69897		6.385	z score increase	Affymetrix [10847151] (imputed)	N
3	rs113271363	0.996055	17	43851498	rs35909029	NA	Schizophrenia	44831	35396580	Trubetskoy V	44659	Nature	www.ncbi.nlm.nih.gov/pubmed/35396580	Mapping genomic loci implicates genes and synaptic biology in schizophrenia.	53,386 European ancestry cases, 77,258 European ancestry controls, 14,004 East Asian ancestry cases, 16,757 East Asian ancestry controls, 6,152 African American cases, 3,918 African American controls, 1,234 Latino cases, 3,090 Latino controls	1,979 European ancestry cases, 142,626 European ancestry controls	17q21.31		LINC02210-CRHR1, LINC02210-CRHR1			ENSG00000282456, ENSG00000263715	NA	NA	rs35909029-T	rs35909029	0	35909029	intron_variant	0	0.425	1E-7	7		0.95954	[0.94-0.97]	Affymetrix [7585078] (imputed)	N
3	rs113271363	0.996055	17	43853922	rs56303031	NA	Heel bone mineral density	43504	30595370	Kichaev G	43461	Am J Hum Genet	www.ncbi.nlm.nih.gov/pubmed/30595370	Leveraging Polygenic Functional Enrichment to Improve GWAS Power.	approximately 446,000 European ancestry individuals	NA	17q21.31		LINC02210-CRHR1, LINC02210-CRHR1			ENSG00000282456, ENSG00000263715	NA	NA	rs56303031-?	rs56303031	0	56303031	intron_variant	0	NR	6E-24	23.2218		NA		NR [~ 8900000] (imputed)	N
3	rs113271363	0.996055	17	43854502	rs12938031	NA	Brain region volumes	43858	31676860	Zhao B	43770	Nat Genet	www.ncbi.nlm.nih.gov/pubmed/31676860	Genome-wide association analysis of 19,629 individuals identifies variants influencing regional brain volumes and refines their genetic co-architecture with cognitive and mental health traits.	19,629 British ancestry individuals	NA	17q21.31	NR	LINC02210-CRHR1, LINC02210-CRHR1			ENSG00000282456, ENSG00000263715	NA	NA	rs12938031-?	rs12938031	0	12938031	intron_variant	0	NR	3E-8	7.52288	(total brain volume)	NA		NR [9227495] (imputed)	N
3	rs113271363	0.996055	17	43854502	rs12938031	NA	Depressed affect	43404	29942085	Nagel M	43276	Nat Genet	www.ncbi.nlm.nih.gov/pubmed/29942085	Meta-analysis of genome-wide association studies for neuroticism in 449,484 individuals identifies novel genetic loci and pathways.	357,957 European ancestry individuals	NA	17q21.31	NR	LINC02210-CRHR1, LINC02210-CRHR1			ENSG00000282456, ENSG00000263715	NA	NA	rs12938031-?	rs12938031	0	12938031	intron_variant	0	NR	1E-9	9		0.01436	[0.0097-0.019] unit increase	Affymetrix [10847151] (imputed)	N
3	rs113271363	0.996055	17	43854502	rs12938031	NA	Worry	43404	29942085	Nagel M	43276	Nat Genet	www.ncbi.nlm.nih.gov/pubmed/29942085	Meta-analysis of genome-wide association studies for neuroticism in 449,484 individuals identifies novel genetic loci and pathways.	348,219 European ancestry individuals	NA	17q21.31	NR	LINC02210-CRHR1, LINC02210-CRHR1			ENSG00000282456, ENSG00000263715	NA	NA	rs12938031-G	rs12938031	0	12938031	intron_variant	0	NR	3E-10	9.52288		0.0153	[0.011-0.02] unit increase	Affymetrix [10847151] (imputed)	N
3	rs113271363	0.996055	17	43854502	rs12938031	NA	General cognitive ability	43360	29844566	Davies G	43249	Nat Commun	www.ncbi.nlm.nih.gov/pubmed/29844566	Study of 300,486 individuals identifies 148 independent genetic loci influencing general cognitive function.	up to 300,486 European ancestry individuals	NA	17q21.31	RP11-105N13.4	LINC02210-CRHR1, LINC02210-CRHR1			ENSG00000282456, ENSG00000263715	NA	NA	rs12938031-A	rs12938031	0	12938031	intron_variant	0	NR	6E-9	8.22185		5.826	z-score increase	Affymetrix, Illumina [at least 2500000] (imputed)	N
3	rs113271363	0.996055	17	43854502	rs12938031	NA	General factor of neuroticism	43587	30867560	Hill WD	43537	Mol Psychiatry	www.ncbi.nlm.nih.gov/pubmed/30867560	Genetic contributions to two special factors of neuroticism are associated with affluence, higher intelligence, better health, and longer life.	270,059 British ancestry individuals	NA	17q21.31	RP11-105N13.4	LINC02210-CRHR1, LINC02210-CRHR1			ENSG00000282456, ENSG00000263715	NA	NA	rs12938031-A	rs12938031	0	12938031	intron_variant	0	NR	2E-12	11.699		0.012214	[0.0088-0.0156] unit increase	Affymetrix [18485882] (imputed)	N
3	rs113271363	0.996055	17	43854655	rs34186148	NA	Depressed affect	43404	29942085	Nagel M	43276	Nat Genet	www.ncbi.nlm.nih.gov/pubmed/29942085	Meta-analysis of genome-wide association studies for neuroticism in 449,484 individuals identifies novel genetic loci and pathways.	357,957 European ancestry individuals	NA	17q21.31	NR	LINC02210-CRHR1, LINC02210-CRHR1			ENSG00000282456, ENSG00000263715	NA	NA	rs34186148-?	rs34186148	0	34186148	intron_variant	0	NR	7E-13	12.1549		0.01715	[0.012-0.022] unit increase	Affymetrix [10847151] (imputed)	N
3	rs113271363	0.996055	17	43854655	rs34186148	NA	Neuroticism	43404	29942085	Nagel M	43276	Nat Genet	www.ncbi.nlm.nih.gov/pubmed/29942085	Meta-analysis of genome-wide association studies for neuroticism in 449,484 individuals identifies novel genetic loci and pathways.	449,484 European ancestry individuals	NA	17q21.31	NR	LINC02210-CRHR1, LINC02210-CRHR1			ENSG00000282456, ENSG00000263715	NA	NA	rs34186148-C	rs34186148	0	34186148	intron_variant	0	NR	4E-15	14.3979		7.869	z score increase	Affymetrix [10847151] (imputed)	N
3	rs113271363	0.996055	17	43854655	rs34186148	NA	White matter microstructure (radial diusivities)	43866	31666681	Zhao B	43768	Mol Psychiatry	www.ncbi.nlm.nih.gov/pubmed/31666681	Large-scale GWAS reveals genetic architecture of brain white matter microstructure and genetic overlap with cognitive and mental health traits (n = 17,706).	17,706 European ancestry individuals	NA	17q21.31	NR	LINC02210-CRHR1, LINC02210-CRHR1			ENSG00000282456, ENSG00000263715	NA	NA	rs34186148-?	rs34186148	0	34186148	intron_variant	0		2E-8	7.69897	(Anterior limb of internal capsule)	NA		NR [8955960] (imputed)	N
3	rs113271363	0.996055	17	43854655	rs34186148	NA	White matter microstructure (mean diusivities)	43866	31666681	Zhao B	43768	Mol Psychiatry	www.ncbi.nlm.nih.gov/pubmed/31666681	Large-scale GWAS reveals genetic architecture of brain white matter microstructure and genetic overlap with cognitive and mental health traits (n = 17,706).	17,706 European ancestry individuals	NA	17q21.31	NR	LINC02210-CRHR1, LINC02210-CRHR1			ENSG00000282456, ENSG00000263715	NA	NA	rs34186148-?	rs34186148	0	34186148	intron_variant	0		7E-10	9.1549	(Anterior limb of internal capsule)	NA		NR [8955960] (imputed)	N
3	rs113271363	0.996055	17	43855603	rs4076453	NA	Neuroticism	43404	29942085	Nagel M	43276	Nat Genet	www.ncbi.nlm.nih.gov/pubmed/29942085	Meta-analysis of genome-wide association studies for neuroticism in 449,484 individuals identifies novel genetic loci and pathways.	449,484 European ancestry individuals	NA	17q21.31	NR	LINC02210-CRHR1, LINC02210-CRHR1			ENSG00000282456, ENSG00000263715	NA	NA	rs4076453-A	rs4076453	0	4076453	intron_variant	0	NR	3E-16	15.5229		8.161	z score increase	Affymetrix [10847151] (imputed)	N
3	rs113271363	0.996055	17	43856458	rs35076622	NA	General cognitive ability	43360	29844566	Davies G	43249	Nat Commun	www.ncbi.nlm.nih.gov/pubmed/29844566	Study of 300,486 individuals identifies 148 independent genetic loci influencing general cognitive function.	up to 300,486 European ancestry individuals	NA	17q21.31	RP11-105N13.4	LINC02210-CRHR1, LINC02210-CRHR1			ENSG00000282456, ENSG00000263715	NA	NA	rs35076622-A	rs35076622	0	35076622	intron_variant	0	NR	6E-9	8.22185		5.812	z-score decrease	Affymetrix, Illumina [at least 2500000] (imputed)	N
3	rs113271363	0.996055	17	43856458	rs35076622	NA	Cognitive ability, years of educational attainment or schizophrenia (pleiotropy)	43712	31374203	Lam M	43678	Am J Hum Genet	www.ncbi.nlm.nih.gov/pubmed/31374203	Pleiotropic Meta-Analysis of Cognition, Education, and Schizophrenia Differentiates Roles of Early Neurodevelopmental and Adult Synaptic Pathways.	328,917 individuals with educational attainment measurements, 107,207 individuals with cognitive ability measurements, 77,096 European ancestry schizophrenia cases, 43,456 European ancestry controls	NA	17q21.31	RP11-105N13.4	LINC02210-CRHR1, LINC02210-CRHR1			ENSG00000282456, ENSG00000263715	NA	NA	rs35076622-?	rs35076622	0	35076622	intron_variant	0	NR	3E-12	11.5229		0.0145285	[0.01-0.019] unit decrease	NR [7306098]	N
3	rs113271363	0.996055	17	43856458	rs35076622	NA	General factor of neuroticism	43587	30867560	Hill WD	43537	Mol Psychiatry	www.ncbi.nlm.nih.gov/pubmed/30867560	Genetic contributions to two special factors of neuroticism are associated with affluence, higher intelligence, better health, and longer life.	270,059 British ancestry individuals	NA	17q21.31	RP11-105N13.4	LINC02210-CRHR1, LINC02210-CRHR1			ENSG00000282456, ENSG00000263715	NA	NA	rs35076622-G	rs35076622	0	35076622	intron_variant	0	NR	1E-9	9		0.010583	[0.0072-0.014] unit increase	Affymetrix [18485882] (imputed)	N
3	rs113271363	0.996055	17	43856458	rs111609130	NA	Alzheimer's disease or educational attainment (pleiotropy)	44635	34743297	Kulminski AM	44506	Geroscience	www.ncbi.nlm.nih.gov/pubmed/34743297	Pleiotropic predisposition to Alzheimer's disease and educational attainment: insights from the summary statistics analysis.	(see Lambert 2013 and Okbay 2016)	NA	17q21.31		LINC02210-CRHR1, LINC02210-CRHR1			ENSG00000282456, ENSG00000263715	NA	NA	rs111609130-A	rs111609130	1	35076622	intron_variant	0	0.3974	2E-7	6.69897		36.8701	z score increase	NR [6814003]	N
3	rs113271363	0.996055	17	43856639	rs62057061	NA	Depressed affect	43404	29942085	Nagel M	43276	Nat Genet	www.ncbi.nlm.nih.gov/pubmed/29942085	Meta-analysis of genome-wide association studies for neuroticism in 449,484 individuals identifies novel genetic loci and pathways.	357,957 European ancestry individuals	NA	17q21.31	NR	LINC02210-CRHR1, LINC02210-CRHR1			ENSG00000282456, ENSG00000263715	NA	NA	rs62057061-G	rs62057061	0	62057061	intron_variant	0	NR	2E-22	21.699		0.02689	[0.021-0.032] unit increase	Affymetrix [10847151] (imputed)	N
3	rs113271363	0.996055	17	43857989	rs111433752	NA	Neuroticism	42717	27067015	Smith DJ	42472	Mol Psychiatry	www.ncbi.nlm.nih.gov/pubmed/27067015	Genome-wide analysis of over 106 000 individuals identifies 9 neuroticism-associated loci.	91,370 European ancestry individuals, 15,346 individuals	NA	17q21.31	Intergenic	LINC02210-CRHR1, LINC02210-CRHR1			ENSG00000282456, ENSG00000263715	NA	NA	rs111433752-T	rs111433752	0	111433752	intron_variant	0	0.79	9E-12	11.0458		0.12	[0.085-0.155] unit decrease	Affymetrix [7207648] (imputed)	N
3	rs113271363	0.996055	17	43859405	rs12942300	NA	Autism spectrum disorder	43565	30804558	Grove J	43521	Nat Genet	www.ncbi.nlm.nih.gov/pubmed/30804558	Identification of common genetic risk variants for autism spectrum disorder.	18,381 European ancestry cases, 27,969 European ancestry controls	2,119 European ancestry cases, 142,379 European ancestry controls	17q21.31	Intergenic	LINC02210-CRHR1, LINC02210-CRHR1			ENSG00000282456, ENSG00000263715	NA	NA	rs12942300-T	rs12942300	0	12942300	intron_variant	0	0.829	2E-6	5.69897		1.08932	[NR]	Illumina [9112387] (imputed)	N
3	rs113271363	0.996055	17	43859640	rs62057070	NA	Cortical surface area	44033	32193296	Grasby KL	43891	Science	www.ncbi.nlm.nih.gov/pubmed/32193296	The genetic architecture of the human cerebral cortex.	33,992 European ancestry individuals	14,727 European ancestry individuals, 2,943 individuals	17q21.31	NR	LINC02210-CRHR1, LINC02210-CRHR1			ENSG00000282456, ENSG00000263715	NA	NA	rs62057070-A	rs62057070	0	62057070	intron_variant	0	0.7896	5E-13	12.301	(Fusiform)	17.6402	[12.86-22.42] unit increase	Affymetrix, Illumina [NR]	N
3	rs113271363	0.996055	17	43871147	rs12944712	NA	Neuroticism	43542	30643256	Baselmans BML	43479	Nat Genet	www.ncbi.nlm.nih.gov/pubmed/30643256	Multivariate genome-wide analyses of the well-being spectrum.	523,783 European ancestry individuals	59,206 European ancestry individuals	17q21.31	NR	CRHR1, CRHR1, CRHR1, LINC02210-CRHR1, LINC02210-CRHR1			ENSG00000276191, ENSG00000278232, ENSG00000120088, ENSG00000282456, ENSG00000263715	NA	NA	rs12944712-A	rs12944712	0	12944712	intron_variant	0	0.465863776253094	2E-9	8.69897		0.0118958	[0.008-0.0158] unit increase	NR [NR]	N
3	rs113271363	0.996055	17	43871982	rs56319902	NA	Educational attainment (years of education)	43392	30038396	Lee JJ	43304	Nat Genet	www.ncbi.nlm.nih.gov/pubmed/30038396	Gene discovery and polygenic prediction from a genome-wide association study of educational attainment in 1.1 million individuals.	up to 1,131,881 European ancestry individuals	NA	17q21.31		CRHR1, CRHR1, CRHR1, LINC02210-CRHR1, LINC02210-CRHR1			ENSG00000276191, ENSG00000278232, ENSG00000120088, ENSG00000282456, ENSG00000263715	NA	NA	rs56319902-T	rs56319902	0	56319902	intron_variant	0	0.2155	6E-33	32.2218		0.0206	[0.017-0.024] unit decrease	Affymetrix, Illumina [10000000] (imputed)	N
3	rs113271363	0.996055	17	43871982	rs56319902	NA	Vertex-wise sulcal depth	44627	34910505	van der Meer D	44545	Sci Adv	www.ncbi.nlm.nih.gov/pubmed/34910505	The genetic architecture of human cortical folding.	8,072 individuals	NA	17q21.31		CRHR1, CRHR1, CRHR1, LINC02210-CRHR1, LINC02210-CRHR1			ENSG00000276191, ENSG00000278232, ENSG00000120088, ENSG00000282456, ENSG00000263715	NA	NA	rs56319902-T	rs56319902	0	56319902	intron_variant	0	0.24	2E-15	14.699		NA		NR [13131314] (imputed)	N
3	rs113271363	0.996055	17	43871982	rs56319902	NA	Vertex-wise sulcal depth	44627	34910505	van der Meer D	44545	Sci Adv	www.ncbi.nlm.nih.gov/pubmed/34910505	The genetic architecture of human cortical folding.	5,199 individuals	NA	17q21.31		CRHR1, CRHR1, CRHR1, LINC02210-CRHR1, LINC02210-CRHR1			ENSG00000276191, ENSG00000278232, ENSG00000120088, ENSG00000282456, ENSG00000263715	NA	NA	rs56319902-T	rs56319902	0	56319902	intron_variant	0	0.24	3E-6	5.52288		NA		Affymetrix [9061022] (imputed)	N
3	rs113271363	0.996055	17	43871982	rs56319902	NA	Vertex-wise sulcal depth	44627	34910505	van der Meer D	44545	Sci Adv	www.ncbi.nlm.nih.gov/pubmed/34910505	The genetic architecture of human cortical folding.	33,748 European ancestry individuals	NA	17q21.31		CRHR1, CRHR1, CRHR1, LINC02210-CRHR1, LINC02210-CRHR1			ENSG00000276191, ENSG00000278232, ENSG00000120088, ENSG00000282456, ENSG00000263715	NA	NA	rs56319902-T	rs56319902	0	56319902	intron_variant	0	0.24	1E-230	230		32.43	z score increase	Affymetrix [9061022] (imputed)	N
3	rs113271363	0.996055	17	43873727	rs4458044	NA	Educational attainment (years of education)	43392	30038396	Lee JJ	43304	Nat Genet	www.ncbi.nlm.nih.gov/pubmed/30038396	Gene discovery and polygenic prediction from a genome-wide association study of educational attainment in 1.1 million individuals.	up to 1,131,881 European ancestry individuals	NA	17q21.31		CRHR1, CRHR1, CRHR1, LINC02210-CRHR1, LINC02210-CRHR1			ENSG00000276191, ENSG00000278232, ENSG00000120088, ENSG00000282456, ENSG00000263715	NA	NA	rs4458044-C	rs4458044	0	4458044	intron_variant	0	0.2581	6E-10	9.22185		0.0101	[0.007-0.0132] unit increase	Affymetrix, Illumina [10000000] (imputed)	N
3	rs113271363	0.996055	17	43880047	rs110402	NA	General factor of neuroticism	43587	30867560	Hill WD	43537	Mol Psychiatry	www.ncbi.nlm.nih.gov/pubmed/30867560	Genetic contributions to two special factors of neuroticism are associated with affluence, higher intelligence, better health, and longer life.	270,059 British ancestry individuals	NA	17q21.31	RP11-105N13.4	LINC02210-CRHR1, LINC02210-CRHR1, MAPT-AS1, MAPT-AS1, MAPT-AS1, CRHR1, CRHR1, CRHR1			ENSG00000282456, ENSG00000263715, ENSG00000264589, ENSG00000281578, ENSG00000282067, ENSG00000276191, ENSG00000278232, ENSG00000120088	NA	NA	rs110402-G	rs110402	0	110402	intron_variant	0	NR	5E-8	7.30103		0.0095317	[0.0061-0.013] unit decrease	Affymetrix [18485882] (imputed)	N
3	rs113271363	0.996055	17	43893716	rs8072451	NA	Subcortical brain region volumes	42311	25607358	Hibar DP	42025	Nature	www.ncbi.nlm.nih.gov/pubmed/25607358	Common genetic variants influence human subcortical brain structures.	up to 13,171 European ancestry individuals	up to 15,130 European ancestry individuals, 545 Japanese ancestry individuals, 736 Mexican American individuals	17q21.31	MAPT, GRN, CRHR1, STH	CRHR1, CRHR1, CRHR1, LINC02210-CRHR1, LINC02210-CRHR1, MAPT-AS1, MAPT-AS1, MAPT-AS1			ENSG00000276191, ENSG00000278232, ENSG00000120088, ENSG00000282456, ENSG00000263715, ENSG00000264589, ENSG00000281578, ENSG00000282067	NA	NA	rs8072451-?	rs8072451	0	8072451	intron_variant	0	NR	1E-8	8	(Intracranial volume, EA)	14490	[9539.28-19440.70] unit decrease	Affymetrix, Illumina [NR] (imputed)	N
3	rs113271363	0.996055	17	43896032	rs62057107	NA	Educational attainment (MTAG)	43416	30038396	Lee JJ	43304	Nat Genet	www.ncbi.nlm.nih.gov/pubmed/30038396	Gene discovery and polygenic prediction from a genome-wide association study of educational attainment in 1.1 million individuals.	1,311,438 European ancestry individuals	NA	17q21.31	Intergenic	LINC02210-CRHR1, LINC02210-CRHR1, CRHR1, CRHR1, CRHR1, MAPT-AS1, MAPT-AS1, MAPT-AS1			ENSG00000282456, ENSG00000263715, ENSG00000276191, ENSG00000278232, ENSG00000120088, ENSG00000264589, ENSG00000281578, ENSG00000282067	NA	NA	rs62057107-T	rs62057107	0	62057107	intron_variant	0	0.2192	5E-38	37.301	(MTAG)	0.0209	[0.018-0.024] unit decrease	Affymetrix, Illumina [7100000] (imputed)	N
3	rs113271363	0.996055	17	43896032	rs62057107	NA	Highest math class taken (MTAG)	43416	30038396	Lee JJ	43304	Nat Genet	www.ncbi.nlm.nih.gov/pubmed/30038396	Gene discovery and polygenic prediction from a genome-wide association study of educational attainment in 1.1 million individuals.	811,539 European ancestry individuals	NA	17q21.31	Intergenic	LINC02210-CRHR1, LINC02210-CRHR1, CRHR1, CRHR1, CRHR1, MAPT-AS1, MAPT-AS1, MAPT-AS1			ENSG00000282456, ENSG00000263715, ENSG00000276191, ENSG00000278232, ENSG00000120088, ENSG00000264589, ENSG00000281578, ENSG00000282067	NA	NA	rs62057107-T	rs62057107	0	62057107	intron_variant	0	0.2219	4E-28	27.3979	(MTAG)	0.022	[0.018-0.026] unit decrease	Affymetrix, Illumina [7100000] (imputed)	N
3	rs113271363	0.996055	17	43897722	rs79600142	NA	Cortical surface area	44033	32193296	Grasby KL	43891	Science	www.ncbi.nlm.nih.gov/pubmed/32193296	The genetic architecture of the human cerebral cortex.	33,992 European ancestry individuals	14,727 European ancestry individuals, 2,943 individuals	17q21.31	NR	MAPT-AS1, MAPT-AS1, MAPT-AS1, CRHR1, CRHR1, CRHR1, LINC02210-CRHR1, LINC02210-CRHR1			ENSG00000264589, ENSG00000281578, ENSG00000282067, ENSG00000276191, ENSG00000278232, ENSG00000120088, ENSG00000282456, ENSG00000263715	NA	NA	rs79600142-T	rs79600142	0	79600142	intron_variant	0	0.79	1E-43	43	(total)	1414.63	[1214.65-1614.6] unit increase	Affymetrix, Illumina [NR]	N
3	rs113271363	0.996055	17	43901074	rs173365	NA	Cortical surface area (global PC1)	44032	32198502	Shin J	43910	Cereb Cortex	www.ncbi.nlm.nih.gov/pubmed/32198502	Global and Regional Development of the Human Cerebral Cortex: Molecular Architecture and Occupational Aptitudes.	23,784 European ancestry individuals	19,512 European ancestry individuals, 6,234 individuals	17q21.31	CRHR1	MAPT-AS1, MAPT-AS1, MAPT-AS1, CRHR1, CRHR1, CRHR1, LINC02210-CRHR1, LINC02210-CRHR1			ENSG00000264589, ENSG00000281578, ENSG00000282067, ENSG00000276191, ENSG00000278232, ENSG00000120088, ENSG00000282456, ENSG00000263715	NA	NA	rs173365-?	rs173365	0	173365	intron_variant	0	NR	4E-10	9.39794	(EA)	0.881	[0.61-1.16] unit decrease	Affymetrix, Illumina [NR] (imputed)	N
3	rs113271363	0.996055	17	43902541	rs4327090	NA	Cognitive aspects of educational attainment	44209	33414549	Demange PA	44203	Nat Genet	www.ncbi.nlm.nih.gov/pubmed/33414549	Investigating the genetic architecture of noncognitive skills using GWAS-by-subtraction.	257,700 European ancestry individuals	NA	17q21.31	NR	CRHR1, CRHR1, CRHR1, MAPT-AS1, MAPT-AS1, MAPT-AS1, LINC02210-CRHR1, LINC02210-CRHR1			ENSG00000276191, ENSG00000278232, ENSG00000120088, ENSG00000264589, ENSG00000281578, ENSG00000282067, ENSG00000282456, ENSG00000263715	NA	NA	rs4327090-A	rs4327090	0	4327090	intron_variant	0	0.203777	9E-12	11.0458		0.0532623	[0.038-0.069] unit increase	Affymetrix, Illumina, Perlegen [7305956] (imputed)	N
3	rs113271363	0.996055	17	43902541	rs4327090	NA	Highest math class taken	43416	30038396	Lee JJ	43304	Nat Genet	www.ncbi.nlm.nih.gov/pubmed/30038396	Gene discovery and polygenic prediction from a genome-wide association study of educational attainment in 1.1 million individuals.	430,445 European ancestry individuals	NA	17q21.31	Intergenic	CRHR1, CRHR1, CRHR1, MAPT-AS1, MAPT-AS1, MAPT-AS1, LINC02210-CRHR1, LINC02210-CRHR1			ENSG00000276191, ENSG00000278232, ENSG00000120088, ENSG00000264589, ENSG00000281578, ENSG00000282067, ENSG00000282456, ENSG00000263715	NA	NA	rs4327090-A	rs4327090	0	4327090	intron_variant	0	0.8074	1E-10	10		0.0186	[0.013-0.024] unit increase	Affymetrix, Illumina [10000000] (imputed)	N
3	rs113271363	0.996055	17	43903842	rs62057151	NA	Feeling worry	43487	29500382	Nagel M	43161	Nat Commun	www.ncbi.nlm.nih.gov/pubmed/29500382	Item-level analyses reveal genetic heterogeneity in neuroticism.	372,869 European ancestry individuals	NA	17q21.31	NR	LINC02210-CRHR1, LINC02210-CRHR1, CRHR1, CRHR1, CRHR1, MAPT-AS1, MAPT-AS1, MAPT-AS1			ENSG00000282456, ENSG00000263715, ENSG00000276191, ENSG00000278232, ENSG00000120088, ENSG00000264589, ENSG00000281578, ENSG00000282067	NA	NA	rs62057151-T	rs62057151	0	62057151	non_coding_transcript_exon_variant	0	0.223812	1E-9	9		6.049	unit increase	NR [10847151] (imputed)	N
3	rs113271363	0.996055	17	43906828	rs17689882	NA	Subcortical brain region volumes	42311	25607358	Hibar DP	42025	Nature	www.ncbi.nlm.nih.gov/pubmed/25607358	Common genetic variants influence human subcortical brain structures.	up to 13,171 European ancestry individuals	up to 15,130 European ancestry individuals, 545 Japanese ancestry individuals, 736 Mexican American individuals	17q21.31	CRHR1	CRHR1, CRHR1, CRHR1, LINC02210-CRHR1, LINC02210-CRHR1, MAPT-AS1, MAPT-AS1, MAPT-AS1			ENSG00000276191, ENSG00000278232, ENSG00000120088, ENSG00000282456, ENSG00000263715, ENSG00000264589, ENSG00000281578, ENSG00000282067	NA	NA	rs17689882-A	rs17689882	0	17689882	intron_variant	0	0.22	8E-9	8.09691	(Intracranial volume, EA)	13460.5	[8891.61-18029.33] mm3 decrease	Affymetrix, Illumina [NR] (imputed)	N
3	rs113271363	0.996055	17	43908152	rs16940672	NA	Household income (MTAG)	43859	31844048	Hill WD	43815	Nat Commun	www.ncbi.nlm.nih.gov/pubmed/31844048	Genome-wide analysis identifies molecular systems and 149 genetic loci associated with income.	505,541 British and unknown ancestry individuals	NA	17q21.31	CRHR1	MAPT-AS1, MAPT-AS1, MAPT-AS1, LINC02210-CRHR1, LINC02210-CRHR1, CRHR1, CRHR1, CRHR1			ENSG00000264589, ENSG00000281578, ENSG00000282067, ENSG00000282456, ENSG00000263715, ENSG00000276191, ENSG00000278232, ENSG00000120088	NA	NA	rs16940672-T	rs16940672	0	16940672	non_coding_transcript_exon_variant	0	0.218	2E-16	15.699		0.0202591	[0.015-0.025] unit decrease	Affymetrix [up to 18485882] (imputed)	N
3	rs113271363	0.996055	17	43909412	rs242951	NA	Waist-to-hip ratio adjusted for BMI	44432	34021172	Christakoudi S	44337	Sci Rep	www.ncbi.nlm.nih.gov/pubmed/34021172	GWAS of allometric body-shape indices in UK Biobank identifies loci suggesting associations with morphogenesis, organogenesis, adrenal cell renewal and cancer.	219,872 British ancestry women	NA	17q21.31	CRHR1	LINC02210-CRHR1, LINC02210-CRHR1, CRHR1, CRHR1, CRHR1, MAPT-AS1, MAPT-AS1, MAPT-AS1			ENSG00000282456, ENSG00000263715, ENSG00000276191, ENSG00000278232, ENSG00000120088, ENSG00000264589, ENSG00000281578, ENSG00000282067	NA	NA	rs242951-C	rs242951	0	242951	intron_variant	0	NR	3E-8	7.52288		0.0158025	[0.01-0.021] unit increase	Affymetrix [319769] (imputed)	N
3	rs113271363	0.996055	17	43909412	rs242951	NA	A body shape index	44432	34021172	Christakoudi S	44337	Sci Rep	www.ncbi.nlm.nih.gov/pubmed/34021172	GWAS of allometric body-shape indices in UK Biobank identifies loci suggesting associations with morphogenesis, organogenesis, adrenal cell renewal and cancer.	219,872 British ancestry women	NA	17q21.31	CRHR1	LINC02210-CRHR1, LINC02210-CRHR1, CRHR1, CRHR1, CRHR1, MAPT-AS1, MAPT-AS1, MAPT-AS1			ENSG00000282456, ENSG00000263715, ENSG00000276191, ENSG00000278232, ENSG00000120088, ENSG00000264589, ENSG00000281578, ENSG00000282067	NA	NA	rs242951-C	rs242951	0	242951	intron_variant	0	NR	5E-9	8.30103		0.0168559	[0.011-0.023] unit increase	Affymetrix [321169] (imputed)	N
3	rs113271363	0.996055	17	43910455	rs17689966	NA	Household income (MTAG)	43859	31844048	Hill WD	43815	Nat Commun	www.ncbi.nlm.nih.gov/pubmed/31844048	Genome-wide analysis identifies molecular systems and 149 genetic loci associated with income.	505,541 British and unknown ancestry individuals	NA	17q21.31	CRHR1	MAPT-AS1, MAPT-AS1, MAPT-AS1, LINC02210-CRHR1, LINC02210-CRHR1, CRHR1, CRHR1, CRHR1			ENSG00000264589, ENSG00000281578, ENSG00000282067, ENSG00000282456, ENSG00000263715, ENSG00000276191, ENSG00000278232, ENSG00000120088	NA	NA	rs17689966-A	rs17689966	0	17689966	intron_variant	0	0.4354	2E-8	7.69897		0.0115348	[0.0075-0.0155] unit increase	Affymetrix [up to 18485882] (imputed)	N
3	rs113271363	0.996055	17	43910455	rs17689966	NA	Intake of total sugars	43733	31005972	Hwang LD	43576	Am J Clin Nutr	www.ncbi.nlm.nih.gov/pubmed/31005972	New insight into human sweet taste: a genome-wide association study of the perception and intake of sweet substances.	174,424 European ancestry individuals	NA	17q21.31	CRHR1	MAPT-AS1, MAPT-AS1, MAPT-AS1, LINC02210-CRHR1, LINC02210-CRHR1, CRHR1, CRHR1, CRHR1			ENSG00000264589, ENSG00000281578, ENSG00000282067, ENSG00000282456, ENSG00000263715, ENSG00000276191, ENSG00000278232, ENSG00000120088	NA	NA	rs17689966-G	rs17689966	0	17689966	intron_variant	0	0.44	4E-6	5.39794		0.77	[0.44-1.1] g/day increase	Affymetrix [10353649] (imputed)	N
3	rs113271363	0.996055	17	43911443	rs1876829	NA	Waist-to-hip ratio adjusted for BMI	43730	30575882	Lotta LA	43435	JAMA	www.ncbi.nlm.nih.gov/pubmed/30575882	Association of Genetic Variants Related to Gluteofemoral vs Abdominal Fat Distribution With Type 2 Diabetes, Coronary Disease, and Cardiovascular Risk Factors.	660,648 European ancestry individuals	NA	17q21.31	NR	LINC02210-CRHR1, LINC02210-CRHR1, MAPT-AS1, MAPT-AS1, MAPT-AS1, CRHR1, CRHR1, CRHR1			ENSG00000282456, ENSG00000263715, ENSG00000264589, ENSG00000281578, ENSG00000282067, ENSG00000276191, ENSG00000278232, ENSG00000120088	NA	NA	rs1876829-C	rs1876829	0	1876829	intron_variant	0	0.22	7E-17	16.1549		0.019	[0.015-0.023] unit increase	Affymetrix [2446094] (imputed)	N
3	rs113271363	0.996055	17	43911443	rs1876829	NA	Waist-hip ratio	43730	30575882	Lotta LA	43435	JAMA	www.ncbi.nlm.nih.gov/pubmed/30575882	Association of Genetic Variants Related to Gluteofemoral vs Abdominal Fat Distribution With Type 2 Diabetes, Coronary Disease, and Cardiovascular Risk Factors.	663,598 European ancestry individuals	NA	17q21.31	NR	LINC02210-CRHR1, LINC02210-CRHR1, MAPT-AS1, MAPT-AS1, MAPT-AS1, CRHR1, CRHR1, CRHR1			ENSG00000282456, ENSG00000263715, ENSG00000264589, ENSG00000281578, ENSG00000282067, ENSG00000276191, ENSG00000278232, ENSG00000120088	NA	NA	rs1876829-C	rs1876829	0	1876829	intron_variant	0	0.22	5E-8	7.30103		NA		Affymetrix [2446094] (imputed)	N
3	rs113271363	0.996055	17	43911716	rs242949	NA	Neuroticism	43404	29942085	Nagel M	43276	Nat Genet	www.ncbi.nlm.nih.gov/pubmed/29942085	Meta-analysis of genome-wide association studies for neuroticism in 449,484 individuals identifies novel genetic loci and pathways.	449,484 European ancestry individuals	NA	17q21.31	NR	LINC02210-CRHR1, LINC02210-CRHR1, MAPT-AS1, MAPT-AS1, MAPT-AS1, CRHR1, CRHR1, CRHR1			ENSG00000282456, ENSG00000263715, ENSG00000264589, ENSG00000281578, ENSG00000282067, ENSG00000276191, ENSG00000278232, ENSG00000120088	NA	NA	rs242949-T	rs242949	0	242949	intron_variant	0	NR	2E-8	7.69897		5.621	z score decrease	Affymetrix [10847151] (imputed)	N
3	rs113271363	0.996055	17	43915497	rs62054807	NA	Cortical surface area (global PC1)	44032	32198502	Shin J	43910	Cereb Cortex	www.ncbi.nlm.nih.gov/pubmed/32198502	Global and Regional Development of the Human Cerebral Cortex: Molecular Architecture and Occupational Aptitudes.	23,784 European ancestry individuals	19,512 European ancestry individuals, 6,234 individuals	17q21.31	CRHR1	MAPT-AS1, MAPT-AS1, MAPT-AS1			ENSG00000264589, ENSG00000281578, ENSG00000282067	NA	NA	rs62054807-?	rs62054807	0	62054807	intron_variant	0	NR	2E-11	10.699		1.4929	[1.06-1.93] unit decrease	Affymetrix, Illumina [NR] (imputed)	N
3	rs113271363	0.996055	17	43915497	rs62054807	NA	White matter microstructure (mean diusivities)	43866	31666681	Zhao B	43768	Mol Psychiatry	www.ncbi.nlm.nih.gov/pubmed/31666681	Large-scale GWAS reveals genetic architecture of brain white matter microstructure and genetic overlap with cognitive and mental health traits (n = 17,706).	17,706 European ancestry individuals	NA	17q21.31	NR	MAPT-AS1, MAPT-AS1, MAPT-AS1			ENSG00000264589, ENSG00000281578, ENSG00000282067	NA	NA	rs62054807-?	rs62054807	0	62054807	intron_variant	0		1E-10	10	(Anterior limb of internal capsule)	NA		NR [8955960] (imputed)	N
3	rs113271363	0.996055	17	43915497	rs62054807	NA	White matter microstructure (fractional anisotropy)	43866	31666681	Zhao B	43768	Mol Psychiatry	www.ncbi.nlm.nih.gov/pubmed/31666681	Large-scale GWAS reveals genetic architecture of brain white matter microstructure and genetic overlap with cognitive and mental health traits (n = 17,706).	17,706 European ancestry individuals	NA	17q21.31	NR	MAPT-AS1, MAPT-AS1, MAPT-AS1			ENSG00000264589, ENSG00000281578, ENSG00000282067	NA	NA	rs62054807-?	rs62054807	0	62054807	intron_variant	0		4E-8	7.39794	(Genu of corpus callosum)	NA		NR [8955960] (imputed)	N
3	rs113271363	0.996055	17	43915497	rs62054807	NA	General factor of neuroticism	43587	30867560	Hill WD	43537	Mol Psychiatry	www.ncbi.nlm.nih.gov/pubmed/30867560	Genetic contributions to two special factors of neuroticism are associated with affluence, higher intelligence, better health, and longer life.	270,059 British ancestry individuals	NA	17q21.31	CRHR1	MAPT-AS1, MAPT-AS1, MAPT-AS1			ENSG00000264589, ENSG00000281578, ENSG00000282067	NA	NA	rs62054807-C	rs62054807	0	62054807	intron_variant	0	NR	2E-16	15.699		0.014157	[0.011-0.018] unit increase	Affymetrix [18485882] (imputed)	N
3	rs113271363	0.996055	17	43917136	rs242947	NA	Depressed affect	43404	29942085	Nagel M	43276	Nat Genet	www.ncbi.nlm.nih.gov/pubmed/29942085	Meta-analysis of genome-wide association studies for neuroticism in 449,484 individuals identifies novel genetic loci and pathways.	357,957 European ancestry individuals	NA	17q21.31	NR	MAPT-AS1, MAPT-AS1, MAPT-AS1			ENSG00000264589, ENSG00000281578, ENSG00000282067	NA	NA	rs242947-?	rs242947	0	242947	intron_variant	0	NR	6E-9	8.22185		0.01361	[0.009-0.0182] unit increase	Affymetrix [10847151] (imputed)	N
3	rs113271363	0.996055	17	43917136	rs242947	NA	Neuroticism	43404	29942085	Nagel M	43276	Nat Genet	www.ncbi.nlm.nih.gov/pubmed/29942085	Meta-analysis of genome-wide association studies for neuroticism in 449,484 individuals identifies novel genetic loci and pathways.	449,484 European ancestry individuals	NA	17q21.31	NR	MAPT-AS1, MAPT-AS1, MAPT-AS1			ENSG00000264589, ENSG00000281578, ENSG00000282067	NA	NA	rs242947-A	rs242947	0	242947	intron_variant	0	NR	9E-13	12.0458		7.144	z score decrease	Affymetrix [10847151] (imputed)	N
3	rs113271363	0.996055	17	43917136	rs242947	NA	General factor of neuroticism	43587	30867560	Hill WD	43537	Mol Psychiatry	www.ncbi.nlm.nih.gov/pubmed/30867560	Genetic contributions to two special factors of neuroticism are associated with affluence, higher intelligence, better health, and longer life.	270,059 British ancestry individuals	NA	17q21.31	MAPT-AS1	MAPT-AS1, MAPT-AS1, MAPT-AS1			ENSG00000264589, ENSG00000281578, ENSG00000282067	NA	NA	rs242947-G	rs242947	0	242947	intron_variant	0	NR	5E-8	7.30103		0.0095068	[0.0061-0.0129] unit decrease	Affymetrix [18485882] (imputed)	N
3	rs113271363	0.996055	17	43919068	rs2316766	NA	Cortical thickness	44033	32193296	Grasby KL	43891	Science	www.ncbi.nlm.nih.gov/pubmed/32193296	The genetic architecture of the human cerebral cortex.	33,992 European ancestry individuals	14,727 European ancestry individuals, 2,943 individuals	17q21.31	NR	MAPT-AS1, MAPT-AS1, MAPT-AS1			ENSG00000264589, ENSG00000281578, ENSG00000282067	NA	NA	rs2316766-T	rs2316766	0	2316766	non_coding_transcript_exon_variant	0	0.2061	3E-7	6.52288	(average)	0.00372596	[0.0023-0.0051] unit increase	Affymetrix, Illumina [NR]	N
3	rs113271363	0.996055	17	43919096	rs2106786	NA	Brain region volumes	43858	31676860	Zhao B	43770	Nat Genet	www.ncbi.nlm.nih.gov/pubmed/31676860	Genome-wide association analysis of 19,629 individuals identifies variants influencing regional brain volumes and refines their genetic co-architecture with cognitive and mental health traits.	19,629 British ancestry individuals	NA	17q21.31	NR	MAPT-AS1, MAPT-AS1, MAPT-AS1			ENSG00000264589, ENSG00000281578, ENSG00000282067	NA	NA	rs2106786-?	rs2106786	0	2106786	non_coding_transcript_exon_variant	0	NR	3E-8	7.52288	(right pallidum)	NA		NR [9227495] (imputed)	N
3	rs113271363	0.996055	17	43919096	rs2106786	NA	Red blood cell count	42977	27863252	Astle WJ	42691	Cell	www.ncbi.nlm.nih.gov/pubmed/27863252	The Allelic Landscape of Human Blood Cell Trait Variation and Links to Common Complex Disease.	172,952 European ancestry individuals	NA	17q21.31	SPPL2C	MAPT-AS1, MAPT-AS1, MAPT-AS1			ENSG00000264589, ENSG00000281578, ENSG00000282067	NA	NA	rs2106786-G	rs2106786	0	2106786	non_coding_transcript_exon_variant	0	0.2242	3E-36	35.5229		0.0537452	[0.045-0.062] unit increase	Affymetrix [~ 2500000] (imputed)	N
3	rs113271363	0.996055	17	43919105	rs2106785	NA	Irritable mood	43487	29500382	Nagel M	43161	Nat Commun	www.ncbi.nlm.nih.gov/pubmed/29500382	Item-level analyses reveal genetic heterogeneity in neuroticism.	366,726 European ancestry individuals	NA	17q21.31	ACBD4	MAPT-AS1, MAPT-AS1, MAPT-AS1			ENSG00000264589, ENSG00000281578, ENSG00000282067	NA	NA	rs2106785-T	rs2106785	0	2106785	non_coding_transcript_exon_variant	0	0.213768	3E-13	12.5229		7.29	z score increase	NR [~ 10847151] (imputed)	N
3	rs113271363	0.996055	17	43923180	rs242944	NA	Waist-hip index	44432	34021172	Christakoudi S	44337	Sci Rep	www.ncbi.nlm.nih.gov/pubmed/34021172	GWAS of allometric body-shape indices in UK Biobank identifies loci suggesting associations with morphogenesis, organogenesis, adrenal cell renewal and cancer.	219,872 British ancestry women	NA	17q21.31	MAPT-AS1, SPPL2C	SPPL2C, SPPL2C, SPPL2C, MAPT-AS1, MAPT-AS1, MAPT-AS1			ENSG00000277106, ENSG00000185294, ENSG00000278194, ENSG00000264589, ENSG00000281578, ENSG00000282067	NA	NA	rs242944-G	rs242944	0	242944	missense_variant	0	NR	3E-8	7.52288		0.0157419	[0.01-0.021] unit increase	Affymetrix [319769] (imputed)	N
3	rs113271363	0.996055	17	43923654	rs12185233	NA	Waist-to-hip ratio adjusted for BMI	43773	30239722	Pulit SL	43357	Hum Mol Genet	www.ncbi.nlm.nih.gov/pubmed/30239722	Meta-analysis of genome-wide association studies for body fat distribution in 694,649 individuals of European ancestry.	379,501 European ancestry female individuals	NA	17q21.31	NR	SPPL2C, SPPL2C, SPPL2C, MAPT-AS1, MAPT-AS1, MAPT-AS1			ENSG00000277106, ENSG00000185294, ENSG00000278194, ENSG00000264589, ENSG00000281578, ENSG00000282067	NA	NA	rs12185233-C	rs12185233	0	12185233	missense_variant	0	0.2133	2E-14	13.699		0.0159	[0.012-0.02] unit increase	NR [~ 27400000] (imputed)	N
3	rs113271363	0.996055	17	43923683	rs12185268	NA	Corticobasal degeneration	42559	26077951	Kouri N	42171	Nat Commun	www.ncbi.nlm.nih.gov/pubmed/26077951	Genome-wide association study of corticobasal degeneration identifies risk variants shared with progressive supranuclear palsy.	152 cases, 1,986 controls	NA	17q21.31	MAPT	MAPT-AS1, MAPT-AS1, MAPT-AS1, SPPL2C, SPPL2C, SPPL2C			ENSG00000264589, ENSG00000281578, ENSG00000282067, ENSG00000277106, ENSG00000185294, ENSG00000278194	NA	NA	rs12185268-?	rs12185268	0	12185268	missense_variant	0	NR	1E-9	9		3.46	[2.27-5.28]	Illumina [533898] (imputed)	N
3	rs113271363	0.996055	17	43923683	rs12185268	NA	Parkinson's disease	40744	21738487	Do CB	40717	PLoS Genet	www.ncbi.nlm.nih.gov/pubmed/21738487	Web-based genome-wide association study identifies two novel loci and a substantial genetic component for Parkinson's disease.	3,426 European ancestry cases, 29,624 European ancestry controls	NA	17q21.31	MAPT	MAPT-AS1, MAPT-AS1, MAPT-AS1, SPPL2C, SPPL2C, SPPL2C			ENSG00000264589, ENSG00000281578, ENSG00000282067, ENSG00000277106, ENSG00000185294, ENSG00000278194	NA	NA	rs12185268-A	rs12185268	0	12185268	missense_variant	0	0.79	3E-14	13.5229		1.3	[1.22-1.39]	Illumina [522782]	N
3	rs113271363	0.996055	17	43924073	rs12373123	NA	Hemoglobin levels	43999	32327693	Oskarsson GR	43944	Commun Biol	www.ncbi.nlm.nih.gov/pubmed/32327693	Predicted loss and gain of function mutations in ACO1 are associated with erythropoiesis.	684,122 European ancestry individuals	NA	17q21.31	SPPL2C	MAPT-AS1, MAPT-AS1, MAPT-AS1, SPPL2C, SPPL2C, SPPL2C			ENSG00000264589, ENSG00000281578, ENSG00000282067, ENSG00000277106, ENSG00000185294, ENSG00000278194	NA	NA	rs12373123-C	rs12373123	0	12373123	missense_variant	0		2E-61	60.699		0.044	[NR] unit increase	Affymetrix, Illumina [43000000] (imputed)	N
3	rs113271363	0.996055	17	43924073	rs12373123	NA	Alzheimer's disease (age of onset) in APOE e4 non-carriers	44585	33637690	He L	44253	Transl Psychiatry	www.ncbi.nlm.nih.gov/pubmed/33637690	Exome-wide age-of-onset analysis reveals exonic variants in ERN1 and SPPL2C associated with Alzheimer's disease.	7,185 European ancestry individuals	5,416 European ancestry individuals	17q21.31		MAPT-AS1, MAPT-AS1, MAPT-AS1, SPPL2C, SPPL2C, SPPL2C			ENSG00000264589, ENSG00000281578, ENSG00000282067, ENSG00000277106, ENSG00000185294, ENSG00000278194	NA	NA	rs12373123-?	rs12373123	0	12373123	missense_variant	0	NR	7E-8	7.1549		0.861		NR [98334]	N
3	rs113271363	0.996055	17	43924200	rs12373142	NA	Chronic obstructive pulmonary disease	43586	30804561	Sakornsakolpat P	43521	Nat Genet	www.ncbi.nlm.nih.gov/pubmed/30804561	Genetic landscape of chronic obstructive pulmonary disease identifies heterogeneous cell-type and phenotype associations.	35,735 cases, 222,076 controls	NA	17q21.31	SPPL2C	MAPT-AS1, MAPT-AS1, MAPT-AS1, SPPL2C, SPPL2C, SPPL2C			ENSG00000264589, ENSG00000281578, ENSG00000282067, ENSG00000277106, ENSG00000185294, ENSG00000278194	NA	NA	rs12373142-G	rs12373142	0	12373142	missense_variant	0	0.22	1E-9	9		1.08	[1.05-1.10]	Affymetrix, Illumina [6224355] (imputed)	N
3	rs113271363	0.996055	17	43924200	rs12373142	NA	Chronic obstructive pulmonary disease	44348	33909500	Moll M	44314	Am J Physiol Lung Cell Mol Physiol	www.ncbi.nlm.nih.gov/pubmed/33909500	A Systematic Analysis of Protein-altering Exonic Variants in Chronic Obstructive Pulmonary Disease.	up to 31,465 European ancestry cases, up to 203,688 European ancestry controls, up to 1,413 African ancestry cases, up to 6,080 African ancestry controls, up to 287 East Asian ancestry cases, up to 7,484 East Asian ancestry controls, up to 61 Hispanic cases, up to 613 Hispanic controls	NA	17q21.31	SPPL2C	MAPT-AS1, MAPT-AS1, MAPT-AS1, SPPL2C, SPPL2C, SPPL2C			ENSG00000264589, ENSG00000281578, ENSG00000282067, ENSG00000277106, ENSG00000185294, ENSG00000278194	NA	NA	rs12373142-G	rs12373142	0	12373142	missense_variant	0	0.22	2E-10	9.69897		1.08	[1.05 -1.1]	Illumina [at least 109036]	N
3	rs113271363	0.996055	17	43924219	rs12373124	NA	Male-pattern baldness	41136	22693459	Li R	41060	PLoS Genet	www.ncbi.nlm.nih.gov/pubmed/22693459	Six novel susceptibility Loci for early-onset androgenetic alopecia and their unexpected association with common diseases.	3,891 European ancestry cases, 8,915 European ancestry controls	NA	17q21.31	intergenic	SPPL2C, SPPL2C, SPPL2C, MAPT-AS1, MAPT-AS1, MAPT-AS1			ENSG00000277106, ENSG00000185294, ENSG00000278194, ENSG00000264589, ENSG00000281578, ENSG00000282067	NA	NA	rs12373124-T	rs12373124	0	12373124	synonymous_variant	0	0.438	5E-10	9.30103		1.33	[1.21-1.45]	Affymetrix, Illumina [2391230] (imputed)	N
3	rs113271363	0.996055	17	43924219	rs12373124	NA	Male-pattern baldness	43437	28196072	Hagenaars SP	42780	PLoS Genet	www.ncbi.nlm.nih.gov/pubmed/28196072	Genetic prediction of male pattern baldness.	52,874 British ancestry males		17q21.31	NR	SPPL2C, SPPL2C, SPPL2C, MAPT-AS1, MAPT-AS1, MAPT-AS1			ENSG00000277106, ENSG00000185294, ENSG00000278194, ENSG00000264589, ENSG00000281578, ENSG00000282067	NA	NA	rs12373124-C	rs12373124	0	12373124	synonymous_variant	0	NR	1E-27	27		0.08	NR unit decrease	NR [NR] (imputed)	N
3	rs113271363	0.996055	17	43924337	rs12373168	NA	Attention deficit hyperactivity disorder or autism spectrum disorder or intelligence (pleiotropy)	44809	35764056	Rao S	44740	Neuropsychobiology	www.ncbi.nlm.nih.gov/pubmed/35764056	Genetic Relationships between Attention-Deficit/Hyperactivity Disorder, Autism Spectrum Disorder, and Intelligence.	20,183 European ancestry ADHD cases, 18,381 European ancestry ASD cases, up to 63,160 European ancestry controls, 269,867 European ancestry individuals with intelligence measurements	NA	17q21.31		MAPT-AS1, MAPT-AS1, MAPT-AS1, SPPL2C, SPPL2C, SPPL2C			ENSG00000264589, ENSG00000281578, ENSG00000282067, ENSG00000277106, ENSG00000185294, ENSG00000278194	NA	NA	rs12373168-?	rs12373168	0	12373168	3_prime_UTR_variant	0	NR	5E-10	9.30103		NA		NR [6307410] (imputed)	N
3	rs113271363	0.996055	17	43925297	rs17690703	NA	Idiopathic pulmonary fibrosis	41857	24429156	Noth I	41381	Lancet Respir Med	www.ncbi.nlm.nih.gov/pubmed/24429156	Genetic variants associated with idiopathic pulmonary fibrosis susceptibility and mortality: a genome-wide association study.	542 European ancestry cases, 542 European ancestry controls	868 European ancestry cases, 1,389 European ancestry controls	17q21.31	SPPL2C, KANSL1, MAPT, CRHR1, STH	MAPT-AS1, MAPT-AS1, MAPT-AS1			ENSG00000264589, ENSG00000281578, ENSG00000282067	NA	NA	rs17690703-C	rs17690703	0	17690703	intron_variant	0	0.76	6E-9	8.22185		1.43	[1.27-1.61]	Affymetrix [10601812] (imputed)	N
3	rs113271363	0.996055	17	43926458	rs143942024	NA	Male-pattern baldness	43437	28196072	Hagenaars SP	42780	PLoS Genet	www.ncbi.nlm.nih.gov/pubmed/28196072	Genetic prediction of male pattern baldness.	52,874 British ancestry males		17q21.31	NR	MAPT-AS1, MAPT-AS1, MAPT-AS1			ENSG00000264589, ENSG00000281578, ENSG00000282067	NA	NA	rs143942024-T	rs143942024	0	143942024	intron_variant	0	NR	5E-8	7.30103		0.167697	NR unit decrease	NR [NR] (imputed)	N
3	rs113271363	0.996055	17	43927290	rs17769552	NA	Hand grip strength	43290	29691431	Tikkanen E	43214	Sci Rep	www.ncbi.nlm.nih.gov/pubmed/29691431	Biological Insights Into Muscular Strength: Genetic Findings in the UK Biobank.	334,825 British ancestry individuals	NA	17q21.31	SPPL2C	MAPT-AS1, MAPT-AS1, MAPT-AS1			ENSG00000264589, ENSG00000281578, ENSG00000282067	NA	NA	rs17769552-A	rs17769552	0	17769552	intron_variant	0	0.2235	2E-8	7.69897		0.002	[0.0014-0.0026] unit decrease	Affymetrix [15275733] (imputed)	N
3	rs113271363	0.996055	17	43927290	rs17769552	NA	Eosinophil counts	44817	35935937	Hoglund J	44764	Front Immunol	www.ncbi.nlm.nih.gov/pubmed/35935937	Gene-Based Variant Analysis of Whole-Exome Sequencing in Relation to Eosinophil Count.	365,954 British ancestry individuals	NA	17q21.31		MAPT-AS1, MAPT-AS1, MAPT-AS1			ENSG00000264589, ENSG00000281578, ENSG00000282067	NA	NA	rs17769552-A	rs17769552	0	17769552	intron_variant	0	0.198	1E-17	17		0.038	[0.03-0.046] unit decrease	Affymetrix [6661079] (imputed)	N
3	rs113271363	0.996055	17	43932789	rs10445365	NA	IDP dMRI ProbtrackX L2 atr l	44712	33875891	Smith SM	44305	Nat Neurosci	www.ncbi.nlm.nih.gov/pubmed/33875891	An expanded set of genome-wide association studies of brain imaging phenotypes in UK Biobank.	20,860 British ancestry individuals	10,495 British ancestry individuals	17q21.31		MAPT-AS1, MAPT-AS1, MAPT-AS1			ENSG00000264589, ENSG00000281578, ENSG00000282067	NA	NA	rs10445365-T	rs10445365	0	10445365	intron_variant	0	0.184	3E-15	14.5229		0.103	[0.078-0.128] unit increase	Affymetrix [17103079] (imputed)	N
3	rs113271363	0.996055	17	43932789	rs10445365	NA	IDP dMRI TBSS ICVF Anterior limb of internal capsule R	44712	33875891	Smith SM	44305	Nat Neurosci	www.ncbi.nlm.nih.gov/pubmed/33875891	An expanded set of genome-wide association studies of brain imaging phenotypes in UK Biobank.	20,859 British ancestry individuals	10,496 British ancestry individuals	17q21.31		MAPT-AS1, MAPT-AS1, MAPT-AS1			ENSG00000264589, ENSG00000281578, ENSG00000282067	NA	NA	rs10445365-T	rs10445365	0	10445365	intron_variant	0	0.184	2E-14	13.699		0.1	[0.075-0.125] unit decrease	Affymetrix [17103079] (imputed)	N
3	rs113271363	0.996055	17	43932789	rs10445365	NA	IDP dMRI TBSS ICVF Retrolenticular part of internal capsule L	44712	33875891	Smith SM	44305	Nat Neurosci	www.ncbi.nlm.nih.gov/pubmed/33875891	An expanded set of genome-wide association studies of brain imaging phenotypes in UK Biobank.	20,859 British ancestry individuals	10,496 British ancestry individuals	17q21.31		MAPT-AS1, MAPT-AS1, MAPT-AS1			ENSG00000264589, ENSG00000281578, ENSG00000282067	NA	NA	rs10445365-T	rs10445365	0	10445365	intron_variant	0	0.184	4E-15	14.3979		0.102	[0.077-0.127] unit decrease	Affymetrix [17103079] (imputed)	N
3	rs113271363	0.996055	17	43932789	rs10445365	NA	IDP dMRI ProbtrackX MD atr l	44712	33875891	Smith SM	44305	Nat Neurosci	www.ncbi.nlm.nih.gov/pubmed/33875891	An expanded set of genome-wide association studies of brain imaging phenotypes in UK Biobank.	20,860 British ancestry individuals	10,495 British ancestry individuals	17q21.31		MAPT-AS1, MAPT-AS1, MAPT-AS1			ENSG00000264589, ENSG00000281578, ENSG00000282067	NA	NA	rs10445365-T	rs10445365	0	10445365	intron_variant	0	0.184	2E-16	15.699		0.106	[0.081-0.131] unit increase	Affymetrix [17103079] (imputed)	N
3	rs113271363	0.996055	17	43932789	rs10445365	NA	IDP dMRI TBSS ICVF Anterior corona radiata R	44712	33875891	Smith SM	44305	Nat Neurosci	www.ncbi.nlm.nih.gov/pubmed/33875891	An expanded set of genome-wide association studies of brain imaging phenotypes in UK Biobank.	20,859 British ancestry individuals	10,496 British ancestry individuals	17q21.31		MAPT-AS1, MAPT-AS1, MAPT-AS1			ENSG00000264589, ENSG00000281578, ENSG00000282067	NA	NA	rs10445365-T	rs10445365	0	10445365	intron_variant	0	0.184	2E-19	18.699		0.117	[0.092-0.142] unit decrease	Affymetrix [17103079] (imputed)	N
3	rs113271363	0.996055	17	43932797	rs10445366	NA	Age at first birth	44404	34211149	Mills MC	44378	Nat Hum Behav	www.ncbi.nlm.nih.gov/pubmed/34211149	Identification of 371 genetic variants for age at first sex and birth linked to externalising behaviour.	542,901 European ancestry individuals	NA	17q21.31	MAPT-AS1	MAPT-AS1, MAPT-AS1, MAPT-AS1			ENSG00000264589, ENSG00000281578, ENSG00000282067	NA	NA	rs10445366-C	rs10445366	0	10445366	intron_variant	0	0.1843	7E-11	10.1549		0.0886	[0.062-0.115] unit decrease	NR [9744772] (imputed)	N
3	rs113271363	0.996055	17	43932798	rs10445367	NA	White matter microstructure (fractional anisotropy)	43866	31666681	Zhao B	43768	Mol Psychiatry	www.ncbi.nlm.nih.gov/pubmed/31666681	Large-scale GWAS reveals genetic architecture of brain white matter microstructure and genetic overlap with cognitive and mental health traits (n = 17,706).	17,706 European ancestry individuals	NA	17q21.31	NR	MAPT-AS1, MAPT-AS1, MAPT-AS1			ENSG00000264589, ENSG00000281578, ENSG00000282067	NA	NA	rs10445367-?	rs10445367	0	10445367	intron_variant	0		1E-9	9	(Genu of corpus callosum)	NA		NR [8955960] (imputed)	N
3	rs113271363	0.996055	17	43932798	rs10445367	NA	Neutrophil count	44544	34594039	Sakaue S	44469	Nat Genet	www.ncbi.nlm.nih.gov/pubmed/34594039	A cross-population atlas of genetic associations for 220 human phenotypes.	349,856 European ancestry individuals, 82,810 East Asian ancestry individuals	NA	17q21.31		MAPT-AS1, MAPT-AS1, MAPT-AS1			ENSG00000264589, ENSG00000281578, ENSG00000282067	NA	NA	rs10445367-T	rs10445367	0	10445367	intron_variant	0	NR	1E-18	18		0.0282	[0.022-0.034] unit increase	Affymetrix, Illumina [20526770] (imputed)	N
3	rs113271363	0.996055	17	43933171	rs10445368	NA	Cortical surface area (MOSTest)	44127	32665545	van der Meer D	44026	Nat Commun	www.ncbi.nlm.nih.gov/pubmed/32665545	Understanding the genetic determinants of the brain with MOSTest.	26,502 European ancestry individuals	NA	17q21.31	VCAN	MAPT-AS1, MAPT-AS1, MAPT-AS1			ENSG00000264589, ENSG00000281578, ENSG00000282067	NA	NA	rs10445368-?	rs10445368	0	10445368	intron_variant	0		2E-38	37.699		NA		NR [7428630] (imputed)	N
3	rs113271363	0.996055	17	43936664	rs242934	NA	General cognitive ability	43360	29844566	Davies G	43249	Nat Commun	www.ncbi.nlm.nih.gov/pubmed/29844566	Study of 300,486 individuals identifies 148 independent genetic loci influencing general cognitive function.	up to 300,486 European ancestry individuals	NA	17q21.31	MAPT-AS1	MAPT-AS1, MAPT-AS1, MAPT-AS1			ENSG00000264589, ENSG00000281578, ENSG00000282067	NA	NA	rs242934-C	rs242934	0	242934	intron_variant	0	NR	2E-9	8.69897		5.983	z-score increase	Affymetrix, Illumina [at least 2500000] (imputed)	N
3	rs113271363	0.996055	17	43939214	rs140843301	NA	Male-pattern baldness	43437	28196072	Hagenaars SP	42780	PLoS Genet	www.ncbi.nlm.nih.gov/pubmed/28196072	Genetic prediction of male pattern baldness.	52,874 British ancestry males		17q21.31	NR	MAPT-AS1, MAPT-AS1, MAPT-AS1			ENSG00000264589, ENSG00000281578, ENSG00000282067	NA	NA	rs140843301-C	rs140843301	0	140843301	intron_variant	0	NR	6E-9	8.22185		0.164049	NR unit decrease	NR [NR] (imputed)	N
3	rs113271363	0.996055	17	43940021	rs79412431	NA	Lung function (FVC)	43551	30804560	Shrine N	43521	Nat Genet	www.ncbi.nlm.nih.gov/pubmed/30804560	New genetic signals for lung function highlight pathways and chronic obstructive pulmonary disease associations across multiple ancestries.	321,047 European ancestry individuals	79,005 European ancestry individuals	17q21.31	MAPT-AS1	MAPT-AS1, MAPT-AS1, MAPT-AS1			ENSG00000264589, ENSG00000281578, ENSG00000282067	NA	NA	rs79412431-A	rs79412431	0	79412431	intron_variant	0	0.2161	3E-46	45.5229		0.0415	[0.036-0.047] unit decrease	Affymetrix [19819130] (imputed)	N
3	rs113271363	0.996055	17	43940021	rs79412431	NA	FEV1	43551	30804560	Shrine N	43521	Nat Genet	www.ncbi.nlm.nih.gov/pubmed/30804560	New genetic signals for lung function highlight pathways and chronic obstructive pulmonary disease associations across multiple ancestries.	321,047 European ancestry individuals	79,005 European ancestry individuals	17q21.31	MAPT-AS1	MAPT-AS1, MAPT-AS1, MAPT-AS1			ENSG00000264589, ENSG00000281578, ENSG00000282067	NA	NA	rs79412431-A	rs79412431	0	79412431	intron_variant	0	0.2161	3E-49	48.5229		0.0426	[0.037-0.048] unit decrease	Affymetrix [19819130] (imputed)	N
3	rs113271363	0.996055	17	43940021	rs79412431	NA	Peak expiratory flow	43551	30804560	Shrine N	43521	Nat Genet	www.ncbi.nlm.nih.gov/pubmed/30804560	New genetic signals for lung function highlight pathways and chronic obstructive pulmonary disease associations across multiple ancestries.	321,047 European ancestry individuals	24,218 European ancestry individuals	17q21.31	MAPT-AS1	MAPT-AS1, MAPT-AS1, MAPT-AS1			ENSG00000264589, ENSG00000281578, ENSG00000282067	NA	NA	rs79412431-A	rs79412431	0	79412431	intron_variant	0	0.2161	6E-15	14.2218		0.0239	[0.018-0.03] unit decrease	Affymetrix [19819130] (imputed)	N
3	rs113271363	0.996055	17	43945288	rs1158660	NA	General cognitive ability	43360	29844566	Davies G	43249	Nat Commun	www.ncbi.nlm.nih.gov/pubmed/29844566	Study of 300,486 individuals identifies 148 independent genetic loci influencing general cognitive function.	up to 300,486 European ancestry individuals	NA	17q21.31	MAPT-AS1	MAPT-AS1, MAPT-AS1, MAPT-AS1			ENSG00000264589, ENSG00000281578, ENSG00000282067	NA	NA	rs1158660-A	rs1158660	0	1158660	intron_variant	0	NR	8E-10	9.09691		6.147	z-score increase	Affymetrix, Illumina [at least 2500000] (imputed)	N
3	rs113271363	0.996055	17	43950322	rs9898399	NA	Waist-hip index	44432	34021172	Christakoudi S	44337	Sci Rep	www.ncbi.nlm.nih.gov/pubmed/34021172	GWAS of allometric body-shape indices in UK Biobank identifies loci suggesting associations with morphogenesis, organogenesis, adrenal cell renewal and cancer.	219,872 British ancestry women	NA	17q21.31	MAPT-AS1	MAPT-AS1, MAPT-AS1, MAPT-AS1			ENSG00000264589, ENSG00000281578, ENSG00000282067	NA	NA	rs9898399-G	rs9898399	0	9898399	intron_variant	0	NR	3E-13	12.5229		0.0215566	[0.016-0.027] unit increase	Affymetrix [319769] (imputed)	N
3	rs113271363	0.996055	17	43950441	rs62055489	NA	Cortical surface area	44545	34560273	Shadrin AA	44460	Neuroimage	www.ncbi.nlm.nih.gov/pubmed/34560273	Vertex-wise multivariate genome-wide association study identifies 780 unique genetic loci associated with cortical morphology.	35,657 White British ancestry individuals	NA	17q21.31	NR	MAPT-AS1, MAPT-AS1, MAPT-AS1			ENSG00000264589, ENSG00000281578, ENSG00000282067	NA	NA	rs62055489-A	rs62055489	0	62055489	intron_variant	0	0.2195	1E-17	17		NA		NR [9056863] (imputed)	N
3	rs113271363	0.996055	17	43950976	rs10491140	NA	Heel bone mineral density	43391	30048462	Kim SK	43307	PLoS One	www.ncbi.nlm.nih.gov/pubmed/30048462	Identification of 613 new loci associated with heel bone mineral density and a polygenic risk score for bone mineral density, osteoporosis and fracture.	394,929 European ancestry individuals	NA	17q21.31		MAPT-AS1, MAPT-AS1, MAPT-AS1			ENSG00000264589, ENSG00000281578, ENSG00000282067	NA	NA	rs10491140-?	rs10491140	0	10491140	intron_variant	0	NR	3E-26	25.5229		0.0257143	[0.021-0.031] unit increase	Affymetrix [20259828] (imputed)	N
3	rs113271363	0.996055	17	43953719	rs2214258	NA	Neuroticism	43132	29255261	Luciano M	43087	Nat Genet	www.ncbi.nlm.nih.gov/pubmed/29255261	Association analysis in over 329,000 individuals identifies 116 independent variants influencing neuroticism.	329,821 European ancestry individuals	122,867 European ancestry individuals	17q21.31	intergenic	MAPT-AS1, MAPT-AS1, MAPT-AS1			ENSG00000264589, ENSG00000281578, ENSG00000282067	NA	NA	rs2214258-C	rs2214258	0	2214258	intron_variant	0	0.21533	2E-25	24.699		10.415	unit increase	Illumina [18485882] (imputed)	N
3	rs113271363	0.996055	17	43964539	rs62055544	NA	Feeling fed-up	43487	29500382	Nagel M	43161	Nat Commun	www.ncbi.nlm.nih.gov/pubmed/29500382	Item-level analyses reveal genetic heterogeneity in neuroticism.	374,971 European ancestry individuals	NA	17q21.31	NR	MAPT-AS1, MAPT-AS1, MAPT-AS1			ENSG00000264589, ENSG00000281578, ENSG00000282067	NA	NA	rs62055544-A	rs62055544	0	62055544	intron_variant	0	0.216596	5E-16	15.301		8.1	z score decrease	NR [10847151] (imputed)	N
3	rs113271363	0.996055	17	43964567	rs62055546	NA	Alcohol consumption (drinks per week)	43542	30643258	Karlsson Linner R	43479	Nat Genet	www.ncbi.nlm.nih.gov/pubmed/30643258	Genome-wide association analyses of risk tolerance and risky behaviors in over 1 million individuals identify hundreds of loci and shared genetic influences.	414,343 European ancestry individuals	NA	17q21.31	MAPT	MAPT-AS1, MAPT-AS1, MAPT-AS1			ENSG00000264589, ENSG00000281578, ENSG00000282067	NA	NA	rs62055546-A	rs62055546	0	62055546	intron_variant	0	0.7779	8E-25	24.0969		0.0276222	[0.022-0.033] unit increase	Affymetrix [11514936] (imputed)	N
3	rs113271363	0.996055	17	43973233	rs76324150	NA	Refractive error	43979	32231278	Hysi PG	43920	Nat Genet	www.ncbi.nlm.nih.gov/pubmed/32231278	Meta-analysis of 542,934 subjects of European ancestry identifies new genes and mechanisms predisposing to refractive error and myopia.	542,934 European ancestry individuals	NA	17q21.31	ARHGAP27, MAPT, STH, NSF, WNT3	MAPT-IT1, MAPT-IT1, MAPT-IT1, MAPT, MAPT, MAPT			ENSG00000281284, ENSG00000279685, ENSG00000282620, ENSG00000277956, ENSG00000276155, ENSG00000186868	NA	NA	rs76324150-?	rs76324150	0	76324150	non_coding_transcript_exon_variant	0		8E-16	15.0969		NA		Affymetrix, Illumina [NR] (imputed)	N
3	rs113271363	0.996055	17	43975415	rs62056789	NA	Household income (MTAG)	43859	31844048	Hill WD	43815	Nat Commun	www.ncbi.nlm.nih.gov/pubmed/31844048	Genome-wide analysis identifies molecular systems and 149 genetic loci associated with income.	505,541 British and unknown ancestry individuals	NA	17q21.31	MAPT	MAPT-IT1, MAPT-IT1, MAPT-IT1, MAPT, MAPT, MAPT			ENSG00000281284, ENSG00000279685, ENSG00000282620, ENSG00000277956, ENSG00000276155, ENSG00000186868	NA	NA	rs62056789-C	rs62056789	0	62056789	non_coding_transcript_exon_variant	0	0.3822	3E-12	11.5229		0.017144	[0.012-0.022] unit decrease	Affymetrix [up to 18485882] (imputed)	N
3	rs113271363	0.996055	17	43975415	rs62056789	NA	Household income	43859	31844048	Hill WD	43815	Nat Commun	www.ncbi.nlm.nih.gov/pubmed/31844048	Genome-wide analysis identifies molecular systems and 149 genetic loci associated with income.	286,301 British ancestry individuals	NA	17q21.31	MAPT	MAPT-IT1, MAPT-IT1, MAPT-IT1, MAPT, MAPT, MAPT			ENSG00000281284, ENSG00000279685, ENSG00000282620, ENSG00000277956, ENSG00000276155, ENSG00000186868	NA	NA	rs62056789-C	rs62056789	0	62056789	non_coding_transcript_exon_variant	0	NR	3E-11	10.5229		0.013291	[0.0094-0.0172] unit decrease	Affymetrix [18485882] (imputed)	N
3	rs113271363	0.996055	17	43975415	rs62056789	NA	Generalized anxiety disorder (phenotype risk score)	44708	35181757	Wendt FR	44610	Mol Psychiatry	www.ncbi.nlm.nih.gov/pubmed/35181757	Using phenotype risk scores to enhance gene discovery for generalized anxiety disorder and posttraumatic stress disorder.	489,579 European ancestry individuals	NA	17q21.31		MAPT-IT1, MAPT-IT1, MAPT-IT1, MAPT, MAPT, MAPT			ENSG00000281284, ENSG00000279685, ENSG00000282620, ENSG00000277956, ENSG00000276155, ENSG00000186868	NA	NA	rs62056789-A	rs62056789	0	62056789	non_coding_transcript_exon_variant	0	NR	1E-11	11		0.0163716	[0.012-0.021] unit decrease	Affymetrix [NR] (imputed)	N
3	rs113271363	0.996055	17	43975415	rs62056789	NA	Generalized anxiety disorder (mental health questionnaire or predicted)	44708	35181757	Wendt FR	44610	Mol Psychiatry	www.ncbi.nlm.nih.gov/pubmed/35181757	Using phenotype risk scores to enhance gene discovery for generalized anxiety disorder and posttraumatic stress disorder.	489,579 European ancestry individuals	NA	17q21.31		MAPT-IT1, MAPT-IT1, MAPT-IT1, MAPT, MAPT, MAPT			ENSG00000281284, ENSG00000279685, ENSG00000282620, ENSG00000277956, ENSG00000276155, ENSG00000186868	NA	NA	rs62056789-A	rs62056789	0	62056789	non_coding_transcript_exon_variant	0	NR	4E-13	12.3979		0.017556	[0.013-0.022] unit decrease	Affymetrix [NR] (imputed)	N
3	rs113271363	0.996055	17	43975415	rs62056789	NA	Post-traumatic stress disorder (mental health questionnaire or predicted)	44708	35181757	Wendt FR	44610	Mol Psychiatry	www.ncbi.nlm.nih.gov/pubmed/35181757	Using phenotype risk scores to enhance gene discovery for generalized anxiety disorder and posttraumatic stress disorder.	497,803 European ancestry individuals	NA	17q21.31		MAPT-IT1, MAPT-IT1, MAPT-IT1, MAPT, MAPT, MAPT			ENSG00000281284, ENSG00000279685, ENSG00000282620, ENSG00000277956, ENSG00000276155, ENSG00000186868	NA	NA	rs62056789-A	rs62056789	0	62056789	non_coding_transcript_exon_variant	0	NR	1E-19	19		0.0219794	[0.017-0.027] unit decrease	Affymetrix [NR] (imputed)	N
3	rs113271363	0.996055	17	43975415	rs62056789	NA	Post-traumatic stress disorder (phenotype risk score)	44708	35181757	Wendt FR	44610	Mol Psychiatry	www.ncbi.nlm.nih.gov/pubmed/35181757	Using phenotype risk scores to enhance gene discovery for generalized anxiety disorder and posttraumatic stress disorder.	497,803 European ancestry individuals	NA	17q21.31		MAPT-IT1, MAPT-IT1, MAPT-IT1, MAPT, MAPT, MAPT			ENSG00000281284, ENSG00000279685, ENSG00000282620, ENSG00000277956, ENSG00000276155, ENSG00000186868	NA	NA	rs62056789-A	rs62056789	0	62056789	non_coding_transcript_exon_variant	0	NR	1E-16	16		0.0200868	[0.015-0.025] unit decrease	Affymetrix [NR] (imputed)	N
3	rs113271363	0.996055	17	43977827	rs1864325	NA	Lumbar spine bone mineral density	41375	22504420	Estrada K	41014	Nat Genet	www.ncbi.nlm.nih.gov/pubmed/22504420	Genome-wide meta-analysis identifies 56 bone mineral density loci and reveals 14 loci associated with risk of fracture.	Up to 32,961 European and East Asian ancestry individuals	Up to 50,933 European and East Asian ancestry individuals	17q21.31	MAPT	MAPT, MAPT, MAPT			ENSG00000277956, ENSG00000276155, ENSG00000186868	NA	NA	rs1864325-T	rs1864325	0	1864325	intron_variant	0	0.22	5E-11	10.301		0.04	[NR] unit decrease	Affymetrix, Illumina [~ 2500000] (imputed)	N
3	rs113271363	0.996055	17	43991272	rs17563986	NA	Cognitive ability (MTAG)	43112	29186694	Lam M	43067	Cell Rep	www.ncbi.nlm.nih.gov/pubmed/29186694	Large-Scale Cognitive GWAS Meta-Analysis Reveals Tissue-Specific Neural Expression and Potential Nootropic Drug Targets.	436,124 European ancestry individuals	NA	17q21.31	MAPT	MAPT, MAPT, MAPT			ENSG00000277956, ENSG00000276155, ENSG00000186868	NA	NA	rs17563986-?	rs17563986	0	17563986	intron_variant	0	NR	5E-12	11.301		6.905	z score increase	Affymetrix, Illumina, Perlegen [7333576] (imputed)	N
3	rs113271363	0.996055	17	43991272	rs17563986	NA	Cognitive ability	43112	29186694	Lam M	43067	Cell Rep	www.ncbi.nlm.nih.gov/pubmed/29186694	Large-Scale Cognitive GWAS Meta-Analysis Reveals Tissue-Specific Neural Expression and Potential Nootropic Drug Targets.	107,207 European ancestry individuals	NA	17q21.31	MAPT	MAPT, MAPT, MAPT			ENSG00000277956, ENSG00000276155, ENSG00000186868	NA	NA	rs17563986-?	rs17563986	0	17563986	intron_variant	0	NR	8E-8	7.09691		5.368	z score increase	Affymetrix, Illumina [7357080] (imputed)	N
3	rs113271363	0.996055	17	43991272	rs113568679	NA	Alzheimer's disease or educational attainment (pleiotropy)	44635	34743297	Kulminski AM	44506	Geroscience	www.ncbi.nlm.nih.gov/pubmed/34743297	Pleiotropic predisposition to Alzheimer's disease and educational attainment: insights from the summary statistics analysis.	(see Lambert 2013 and Okbay 2016)	NA	17q21.31		MAPT, MAPT, MAPT			ENSG00000277956, ENSG00000276155, ENSG00000186868	NA	NA	rs113568679-A	rs113568679	1	17563986	intron_variant	0	0.7295	7E-9	8.1549		43.9028	z score increase	NR [6814003]	N
3	rs113271363	0.996055	17	43991515	rs192818565	NA	Educational attainment (years of education)	42790	27225129	Okbay A	42516	Nature	www.ncbi.nlm.nih.gov/pubmed/27225129	Genome-wide association study identifies 74 loci associated with educational attainment.	405,072 European ancestry individuals	NA	17q21.31	NR	MAPT, MAPT, MAPT			ENSG00000277956, ENSG00000276155, ENSG00000186868	NA	NA	rs192818565-T	rs192818565	1	62056842	intron_variant	0	0.7988	2E-12	11.699		0.0204575	NR unit increase	Affymetrix, Illumina, Perlegen [~ 9300000] (imputed)	N
3	rs113271363	0.996055	17	43991515	rs192818565	NA	Educational attainment (college completion)	42791	27225129	Okbay A	42516	Nature	www.ncbi.nlm.nih.gov/pubmed/27225129	Genome-wide association study identifies 74 loci associated with educational attainment.	280,007 European ancestry individuals	NA	17q21.31	NR	MAPT, MAPT, MAPT			ENSG00000277956, ENSG00000276155, ENSG00000186868	NA	NA	rs192818565-T	rs192818565	1	62056842	intron_variant	0	0.8097	5E-11	10.301		1.05349	[NR]	Affymetrix, Illumina, Perlegen [~ 9300000] (imputed)	N
3	rs113271363	0.996055	17	43991553	rs564310304	NA	White matter microstructure (axial diusivities)	43866	31666681	Zhao B	43768	Mol Psychiatry	www.ncbi.nlm.nih.gov/pubmed/31666681	Large-scale GWAS reveals genetic architecture of brain white matter microstructure and genetic overlap with cognitive and mental health traits (n = 17,706).	17,706 European ancestry individuals	NA	17q21.31	NR	MAPT, MAPT, MAPT			ENSG00000277956, ENSG00000276155, ENSG00000186868	NA	NA	rs564310304-?	rs564310304	1	9915721	intron_variant	0		1E-9	9	(External capsule )	NA		NR [8955960] (imputed)	N
3	rs113271363	0.996055	17	43991553	rs564310304	NA	White matter microstructure (mean diusivities)	43866	31666681	Zhao B	43768	Mol Psychiatry	www.ncbi.nlm.nih.gov/pubmed/31666681	Large-scale GWAS reveals genetic architecture of brain white matter microstructure and genetic overlap with cognitive and mental health traits (n = 17,706).	17,706 European ancestry individuals	NA	17q21.31	NR	MAPT, MAPT, MAPT			ENSG00000277956, ENSG00000276155, ENSG00000186868	NA	NA	rs564310304-?	rs564310304	1	9915721	intron_variant	0		8E-9	8.09691	(Cingulate gyrus)	NA		NR [8955960] (imputed)	N
3	rs113271363	0.996055	17	43991553	rs564310304	NA	White matter microstructure (radial diusivities)	43866	31666681	Zhao B	43768	Mol Psychiatry	www.ncbi.nlm.nih.gov/pubmed/31666681	Large-scale GWAS reveals genetic architecture of brain white matter microstructure and genetic overlap with cognitive and mental health traits (n = 17,706).	17,706 European ancestry individuals	NA	17q21.31	NR	MAPT, MAPT, MAPT			ENSG00000277956, ENSG00000276155, ENSG00000186868	NA	NA	rs564310304-?	rs564310304	1	9915721	intron_variant	0		2E-8	7.69897	(Fornix (cres) / Stria terminalis)	NA		NR [8955960] (imputed)	N
3	rs113271363	0.996055	17	43994648	rs17649553	NA	Parkinson's disease	42133	25064009	Nalls MA	41847	Nat Genet	www.ncbi.nlm.nih.gov/pubmed/25064009	Large-scale meta-analysis of genome-wide association data identifies six new risk loci for Parkinson's disease.	13,708 European ancestry cases, 95,282 European ancestry controls	5,353 European ancestry cases, 5,551 European ancestry controls	17q21.31	MAPT	MAPT, MAPT, MAPT			ENSG00000277956, ENSG00000276155, ENSG00000186868	NA	NA	rs17649553-C	rs17649553	0	17649553	intron_variant	0	0.774	2E-48	47.699		1.3	[1.27-1.34]	Illumina [7893274] (imputed)	N
3	rs113271363	0.996055	17	43994648	rs17649553	NA	Parkinson's disease	43032	28892059	Chang D	42989	Nat Genet	www.ncbi.nlm.nih.gov/pubmed/28892059	A meta-analysis of genome-wide association studies identifies 17 new Parkinson's disease risk loci.	20,184 European ancestry cases, 397,324 European ancestry controls	5,851 European ancestry cases, 5,866 European ancestry controls	17q21.31	ARHGAP27, CRHR1, KANSL1, SPPL2C, MAPT, STH	MAPT, MAPT, MAPT			ENSG00000277956, ENSG00000276155, ENSG00000186868	NA	NA	rs17649553-C	rs17649553	0	17649553	intron_variant	0	0.779	1E-68	68		1.28205	[1.25-1.32]	Illumina [11933700] (imputed)	N
3	rs113271363	0.996055	17	44006601	rs17564829	NA	Primary biliary cirrhosis	43234	22961000	Liu JZ	41183	Nat Genet	www.ncbi.nlm.nih.gov/pubmed/22961000	Dense fine-mapping study identifies new susceptibility loci for primary biliary cirrhosis.	2,861 British and Irish ancestry cases, 8,514 British and Irish ancestry controls	NA	17q21.31	CRHR1, MAPT	MAPT, MAPT, MAPT			ENSG00000277956, ENSG00000276155, ENSG00000186868	NA	NA	rs17564829-G	rs17564829	0	17564829	intron_variant	0	0.24	2E-9	8.69897		1.25	[1.16-1.35]	Illumina [237619] (imputed)	N
3	rs113271363	0.996055	17	44013475	rs79857651	NA	Experiencing mood swings	43487	29500382	Nagel M	43161	Nat Commun	www.ncbi.nlm.nih.gov/pubmed/29500382	Item-level analyses reveal genetic heterogeneity in neuroticism.	373,733 European ancestry individuals	NA	17q21.31	NR	MAPT, MAPT, MAPT			ENSG00000277956, ENSG00000276155, ENSG00000186868	NA	NA	rs79857651-A	rs79857651	0	79857651	intron_variant	0	0.215594	9E-20	19.0458		9.1	z score increase	NR [10847151] (imputed)	N
3	rs113271363	0.996055	17	44015446	rs12150229	NA	Ease of getting up in the morning	43641	30804565	Jansen PR	43521	Nat Genet	www.ncbi.nlm.nih.gov/pubmed/30804565	Genome-wide analysis of insomnia in 1,331,010 individuals identifies new risk loci and functional pathways.	385,949 European ancestry individuals	NA	17q21.31	NR	MAPT, MAPT, MAPT			ENSG00000277956, ENSG00000276155, ENSG00000186868	NA	NA	rs12150229-G	rs12150229	0	12150229	intron_variant	0	0.2236	4E-9	8.39794		0.0122	[0.0081-0.0163] unit increase	Affymetrix, Illumina [10862568] (imputed)	N
3	rs113271363	0.996055	17	44017725	rs11653258	NA	Body mass index	43938	31669095	Zhu Z	43762	J Allergy Clin Immunol	www.ncbi.nlm.nih.gov/pubmed/31669095	Shared Genetic and Experimental Links between Obesity-Related Traits and Asthma Subtypes in UK Biobank.	457,822 European ancestry individuals	NA	17q21.31	NR	MAPT, MAPT, MAPT			ENSG00000277956, ENSG00000276155, ENSG00000186868	NA	NA	rs11653258-?	rs11653258	0	11653258	intron_variant	0	NR	2E-9	8.69897		NA		Affymetrix [~ 8270000] (imputed)	N
3	rs113271363	0.996055	17	44017725	rs11653258	NA	Educational attainment	44743	35361970	Okbay A	44651	Nat Genet	www.ncbi.nlm.nih.gov/pubmed/35361970	Polygenic prediction of educational attainment within and between families from genome-wide association analyses in 3 million individuals.	3,037,499 European ancestry individuals	NA	17q21.31		MAPT, MAPT, MAPT			ENSG00000277956, ENSG00000276155, ENSG00000186868	NA	NA	rs11653258-T	rs11653258	0	11653258	intron_variant	0	0.2287	1E-13	13		0.00942775	[0.0069-0.0119] unit increase	Illumina [10675380] (imputed)	N
3	rs113271363	0.996055	17	44018488	rs62061734	NA	Breast cancer	43069	29059683	Michailidou K	43031	Nature	www.ncbi.nlm.nih.gov/pubmed/29059683	Association analysis identifies 65 new breast cancer risk loci.	76,192 European ancestry cases, 63,082 European ancestry controls	46,785 European ancestry cases, 42,892 European ancestry controls, 14,068 East Asian ancestry cases, 13,104 East Asian ancestry controls	17q21.31	NR	MAPT, MAPT, MAPT			ENSG00000277956, ENSG00000276155, ENSG00000186868	NA	NA	rs62061734-C	rs62061734	0	62061734	intron_variant	0	0.2103	8E-12	11.0969	(EA)	0.0526	[0.038-0.068] unit decrease	Illumina [~ 11800000] (imputed)	N
3	rs113271363	0.996055	17	44018488	rs62061734	NA	Sleep duration	43641	30804565	Jansen PR	43521	Nat Genet	www.ncbi.nlm.nih.gov/pubmed/30804565	Genome-wide analysis of insomnia in 1,331,010 individuals identifies new risk loci and functional pathways.	384,317 European ancestry individuals	NA	17q21.31		MAPT, MAPT, MAPT			ENSG00000277956, ENSG00000276155, ENSG00000186868	NA	NA	rs62061734-C	rs62061734	0	62061734	intron_variant	0	0.2205	2E-9	8.69897		0.01775	[0.012-0.024] unit decrease	Affymetrix, Illumina [10862567] (imputed)	N
3	rs113271363	0.996055	17	44019083	rs141455452	NA	Autism spectrum disorder	43565	30804558	Grove J	43521	Nat Genet	www.ncbi.nlm.nih.gov/pubmed/30804558	Identification of common genetic risk variants for autism spectrum disorder.	18,381 European ancestry cases, 27,969 European ancestry controls	2,119 European ancestry cases, 142,379 European ancestry controls	17q21.31	Intergenic	MAPT, MAPT, MAPT			ENSG00000277956, ENSG00000276155, ENSG00000186868	NA	NA	rs141455452-T	rs141455452	0	141455452	intron_variant	0	0.525	6E-7	6.22185		1.078	[NR]	Illumina [9112387] (imputed)	N
3	rs113271363	0.996055	17	44019103	rs112568425	NA	Immature fraction of reticulocytes	44092	32888494	Vuckovic D	44075	Cell	www.ncbi.nlm.nih.gov/pubmed/32888494	The Polygenic and Monogenic Basis of Blood Traits and Diseases.	408,112 British individuals	NA	17q21.31	MAPT	MAPT, MAPT, MAPT			ENSG00000277956, ENSG00000276155, ENSG00000186868	NA	NA	rs112568425-G	rs112568425	0	112568425	intron_variant	0	0.279718	1E-14	14		0.0203624	[0.015-0.026] unit increase	Affymetrix [93095623] (imputed)	N
3	rs113271363	0.996055	17	44019107	rs111825734	NA	IDP dMRI TBSS MD Anterior corona radiata R	44712	33875891	Smith SM	44305	Nat Neurosci	www.ncbi.nlm.nih.gov/pubmed/33875891	An expanded set of genome-wide association studies of brain imaging phenotypes in UK Biobank.	20,860 British ancestry individuals	10,496 British ancestry individuals	17q21.31		MAPT, MAPT, MAPT			ENSG00000277956, ENSG00000276155, ENSG00000186868	NA	NA	rs111825734-G	rs111825734	0	111825734	intron_variant	0	0.232	9E-15	14.0458		0.09	[0.066-0.114] unit increase	Affymetrix [17103079] (imputed)	N
3	rs113271363	0.996055	17	44025888	rs242559	NA	General cognitive ability	43360	29844566	Davies G	43249	Nat Commun	www.ncbi.nlm.nih.gov/pubmed/29844566	Study of 300,486 individuals identifies 148 independent genetic loci influencing general cognitive function.	up to 300,486 European ancestry individuals	NA	17q21.31	MAPT	MAPT, MAPT, MAPT			ENSG00000277956, ENSG00000276155, ENSG00000186868	NA	NA	rs242559-A	rs242559	0	242559	intron_variant	0	NR	1E-13	13		7.429	z-score increase	Affymetrix, Illumina [at least 2500000] (imputed)	N
3	rs113271363	0.996055	17	44025888	rs242559	NA	High light scatter reticulocyte count	44092	32888494	Vuckovic D	44075	Cell	www.ncbi.nlm.nih.gov/pubmed/32888494	The Polygenic and Monogenic Basis of Blood Traits and Diseases.	408,112 British individuals	NA	17q21.31	MAPT	MAPT, MAPT, MAPT			ENSG00000277956, ENSG00000276155, ENSG00000186868	NA	NA	rs242559-A	rs242559	0	242559	intron_variant	0	0.767711	4E-43	42.3979		0.036414	[0.031-0.042] unit decrease	Affymetrix [93095623] (imputed)	N
3	rs113271363	0.996055	17	44025888	rs242559	NA	Glaucoma (primary open-angle)	44286	33627673	Gharahkhani P	44251	Nat Commun	www.ncbi.nlm.nih.gov/pubmed/33627673	Genome-wide meta-analysis identifies 127 open-angle glaucoma loci with consistent effect across ancestries.	23,963 European ancestry cases, 306,942 European ancestry controls, 6,935 East Asian ancestry cases, 39,588 East Asian ancestry controls, 3,281 Sub-Saharan African ancestry cases, 2,791 Sub-Saharan African ancestry controls	43,254 European ancestry cases, 1,471,118 European ancestry controls	17q21.31	MAPT	MAPT, MAPT, MAPT			ENSG00000277956, ENSG00000276155, ENSG00000186868	NA	NA	rs242559-A	rs242559	0	242559	intron_variant	0	NR	4E-7	6.39794		0.0422	unit decrease	Illumina [15409056] (imputed)	N
3	rs113271363	0.996055	17	44027366	rs62062797	NA	White matter microstructure (fractional anisotropy)	43866	31666681	Zhao B	43768	Mol Psychiatry	www.ncbi.nlm.nih.gov/pubmed/31666681	Large-scale GWAS reveals genetic architecture of brain white matter microstructure and genetic overlap with cognitive and mental health traits (n = 17,706).	17,706 European ancestry individuals	NA	17q21.31	NR	MAPT, MAPT, MAPT			ENSG00000277956, ENSG00000276155, ENSG00000186868	NA	NA	rs62062797-?	rs62062797	0	62062797	intron_variant	0		5E-11	10.301	(Anterior limb of internal capsule)	NA		NR [8955960] (imputed)	N
3	rs113271363	0.996055	17	44037491	rs17650842	NA	Irritable mood	43487	29500382	Nagel M	43161	Nat Commun	www.ncbi.nlm.nih.gov/pubmed/29500382	Item-level analyses reveal genetic heterogeneity in neuroticism.	366,726 European ancestry individuals	NA	17q21.31	NR	MAPT, MAPT, MAPT			ENSG00000277956, ENSG00000276155, ENSG00000186868	NA	NA	rs17650842-A	rs17650842	0	17650842	intron_variant	0	0.21663	2E-12	11.699		7.01	z score decrease	NR [~ 10847151] (imputed)	N
3	rs113271363	0.996055	17	44038785	rs62063281	NA	Number of sexual partners	43542	30643258	Karlsson Linner R	43479	Nat Genet	www.ncbi.nlm.nih.gov/pubmed/30643258	Genome-wide association analyses of risk tolerance and risky behaviors in over 1 million individuals identify hundreds of loci and shared genetic influences.	370,711 European ancestry individuals	NA	17q21.31	STH	MAPT, MAPT, MAPT			ENSG00000277956, ENSG00000276155, ENSG00000186868	NA	NA	rs62063281-A	rs62063281	0	62063281	intron_variant	0	0.7784	4E-15	14.3979		0.02236	[0.017-0.028] unit increase	Affymetrix [11515109] (imputed)	N
3	rs113271363	0.996055	17	44038785	rs62063281	NA	Osteoarthrosis (time to event)	44161	32589924	Bi W	44005	Am J Hum Genet	www.ncbi.nlm.nih.gov/pubmed/32589924	A Fast and Accurate Method for Genome-Wide Time-to-Event Data Analysis and Its Application to UK Biobank.	29,071 British ancestry cases, 253,800 British ancestry controls	NA	17q21.31	MAPT	MAPT, MAPT, MAPT			ENSG00000277956, ENSG00000276155, ENSG00000186868	NA	NA	rs62063281-?	rs62063281	0	62063281	intron_variant	0	NR	3E-8	7.52288		NA		NR [~ 24000000] (imputed)	N
3	rs113271363	0.996055	17	44038785	rs62063281	NA	Osteoarthritis (hip)	43504	30664745	Tachmazidou I	43486	Nat Genet	www.ncbi.nlm.nih.gov/pubmed/30664745	Identification of new therapeutic targets for osteoarthritis through genome-wide analyses of UK Biobank data.	15,704 European ancestry cases, 378,169 European ancestry controls	NA	17q21.31	NR	MAPT, MAPT, MAPT			ENSG00000277956, ENSG00000276155, ENSG00000186868	NA	NA	rs62063281-G	rs62063281	0	62063281	intron_variant	0	0.22	5E-12	11.301		1.1	[1.07-1.13]	Affymetrix, Illumina [up to 17000000] (imputed)	N
3	rs113271363	0.996055	17	44038785	rs62063281	NA	Risk-taking behavior (multivariate analysis)	44882	36324656	Baselmans B	44475	Biol Psychiatry Glob Open Sci	www.ncbi.nlm.nih.gov/pubmed/36324656	The Genetic and Neural Substrates of Externalizing Behavior.	1,506,537 European ancestry individuals	NA	17q21.31		MAPT, MAPT, MAPT			ENSG00000277956, ENSG00000276155, ENSG00000186868	NA	NA	rs62063281-?	rs62063281	0	62063281	intron_variant	0	NR	3E-26	25.5229		NA		NR [NR]	N
3	rs113271363	0.996055	17	44038785	rs62063281	NA	F-strong vegetable liking (derived food-liking factor)	44777	35585065	May-Wilson S	44699	Nat Commun	www.ncbi.nlm.nih.gov/pubmed/35585065	Large-scale GWAS of food liking reveals genetic determinants and genetic correlations with distinct neurophysiological traits.	147,344 European ancestry individuals	NA	17q21.31		MAPT, MAPT, MAPT			ENSG00000277956, ENSG00000276155, ENSG00000186868	NA	NA	rs62063281-G	rs62063281	0	62063281	intron_variant	0	0.2192	8E-13	12.0969		0.08345	[0.061-0.106] unit decrease	Affymetrix [9601173] (imputed)	N
3	rs113271363	0.996055	17	44041107	rs56280951	NA	Feeling miserable	43487	29500382	Nagel M	43161	Nat Commun	www.ncbi.nlm.nih.gov/pubmed/29500382	Item-level analyses reveal genetic heterogeneity in neuroticism.	376,097 European ancestry individuals	NA	17q21.31	ACBD4	MAPT, MAPT, MAPT			ENSG00000277956, ENSG00000276155, ENSG00000186868	NA	NA	rs56280951-A	rs56280951	0	56280951	intron_variant	0	0.21432	8E-13	12.0969		7.17	z score increase	NR [10847151] (imputed)	N
3	rs113271363	0.996055	17	44051588	rs117124984	NA	Daytime nap	43641	30804565	Jansen PR	43521	Nat Genet	www.ncbi.nlm.nih.gov/pubmed/30804565	Genome-wide analysis of insomnia in 1,331,010 individuals identifies new risk loci and functional pathways.	386,577 European ancestry individuals	NA	17q21.31	NR	MAPT, MAPT, MAPT			ENSG00000277956, ENSG00000276155, ENSG00000186868	NA	NA	rs117124984-C	rs117124984	0	117124984	5_prime_UTR_variant	0	0.7853	3E-13	12.5229		1.09963	[1.07-1.13]	Affymetrix, Illumina [10858887] (imputed)	N
3	rs113271363	0.996055	17	44051589	rs118087478	NA	Brain region volumes	43858	31676860	Zhao B	43770	Nat Genet	www.ncbi.nlm.nih.gov/pubmed/31676860	Genome-wide association analysis of 19,629 individuals identifies variants influencing regional brain volumes and refines their genetic co-architecture with cognitive and mental health traits.	19,629 British ancestry individuals	NA	17q21.31	NR	MAPT, MAPT, MAPT			ENSG00000277956, ENSG00000276155, ENSG00000186868	NA	NA	rs118087478-?	rs118087478	0	118087478	5_prime_UTR_variant	0	NR	8E-14	13.0969	(total brain volume)	NA		NR [9227495] (imputed)	N
3	rs113271363	0.996055	17	44051612	rs77875796	NA	Occupational attainment	44680	34613391	Ko H	44475	Brain	www.ncbi.nlm.nih.gov/pubmed/34613391	Genome-wide association study of occupational attainment as a proxy for cognitive reserve.	248,847 European ancestry individuals	NA	17q21.31		MAPT, MAPT, MAPT			ENSG00000277956, ENSG00000276155, ENSG00000186868	NA	NA	rs77875796-G	rs77875796	0	77875796	5_prime_UTR_variant	0	0.241	5E-9	8.30103		0.049	[0.033-0.065] unit decrease	Affymetrix [9575249] (imputed)	N
3	rs113271363	0.996055	17	44054696	rs754593	NA	Neuroticism	43404	29942085	Nagel M	43276	Nat Genet	www.ncbi.nlm.nih.gov/pubmed/29942085	Meta-analysis of genome-wide association studies for neuroticism in 449,484 individuals identifies novel genetic loci and pathways.	449,484 European ancestry individuals	NA	17q21.31	NR	MAPT, MAPT, MAPT			ENSG00000277956, ENSG00000276155, ENSG00000186868	NA	NA	rs754593-A	rs754593	0	754593	5_prime_UTR_variant	0	NR	3E-12	11.5229		6.976	z score decrease	Affymetrix [10847151] (imputed)	N
3	rs113271363	0.996055	17	44054696	rs754593	NA	Depressed affect	43404	29942085	Nagel M	43276	Nat Genet	www.ncbi.nlm.nih.gov/pubmed/29942085	Meta-analysis of genome-wide association studies for neuroticism in 449,484 individuals identifies novel genetic loci and pathways.	357,957 European ancestry individuals	NA	17q21.31	NR	MAPT, MAPT, MAPT			ENSG00000277956, ENSG00000276155, ENSG00000186868	NA	NA	rs754593-?	rs754593	0	754593	5_prime_UTR_variant	0	NR	3E-9	8.52288		0.01397	[0.0094-0.0186] unit increase	Affymetrix [10847151] (imputed)	N
3	rs113271363	0.996055	17	44054696	rs754593	NA	General cognitive ability	43360	29844566	Davies G	43249	Nat Commun	www.ncbi.nlm.nih.gov/pubmed/29844566	Study of 300,486 individuals identifies 148 independent genetic loci influencing general cognitive function.	up to 300,486 European ancestry individuals	NA	17q21.31	MAPT	MAPT, MAPT, MAPT			ENSG00000277956, ENSG00000276155, ENSG00000186868	NA	NA	rs754593-A	rs754593	0	754593	5_prime_UTR_variant	0	NR	2E-8	7.69897		5.641	z-score increase	Affymetrix, Illumina [at least 2500000] (imputed)	N
3	rs113271363	0.996055	17	44054696	rs754593	NA	General factor of neuroticism	43587	30867560	Hill WD	43537	Mol Psychiatry	www.ncbi.nlm.nih.gov/pubmed/30867560	Genetic contributions to two special factors of neuroticism are associated with affluence, higher intelligence, better health, and longer life.	270,059 British ancestry individuals	NA	17q21.31	MAPT	MAPT, MAPT, MAPT			ENSG00000277956, ENSG00000276155, ENSG00000186868	NA	NA	rs754593-G	rs754593	0	754593	5_prime_UTR_variant	0	NR	1E-9	9		0.010588	[0.0072-0.014] unit decrease	Affymetrix [18485882] (imputed)	N
3	rs113271363	0.996055	17	44054696	rs754593	NA	Waist-to-hip ratio adjusted for BMI	44432	34021172	Christakoudi S	44337	Sci Rep	www.ncbi.nlm.nih.gov/pubmed/34021172	GWAS of allometric body-shape indices in UK Biobank identifies loci suggesting associations with morphogenesis, organogenesis, adrenal cell renewal and cancer.	219,872 British ancestry women	NA	17q21.31	MAPT	MAPT, MAPT, MAPT			ENSG00000277956, ENSG00000276155, ENSG00000186868	NA	NA	rs754593-G	rs754593	0	754593	5_prime_UTR_variant	0	NR	2E-8	7.69897		0.0161546	[0.011-0.022] unit increase	Affymetrix [319769] (imputed)	N
3	rs113271363	0.996055	17	44054696	rs754593	NA	A body shape index	44432	34021172	Christakoudi S	44337	Sci Rep	www.ncbi.nlm.nih.gov/pubmed/34021172	GWAS of allometric body-shape indices in UK Biobank identifies loci suggesting associations with morphogenesis, organogenesis, adrenal cell renewal and cancer.	219,872 British ancestry women	NA	17q21.31	MAPT	MAPT, MAPT, MAPT			ENSG00000277956, ENSG00000276155, ENSG00000186868	NA	NA	rs754593-G	rs754593	0	754593	5_prime_UTR_variant	0	NR	2E-8	7.69897		0.0162416	[0.011-0.022] unit increase	Affymetrix [321169] (imputed)	N
3	rs113271363	0.996055	17	44054696	rs754593	NA	Waist-hip index	44432	34021172	Christakoudi S	44337	Sci Rep	www.ncbi.nlm.nih.gov/pubmed/34021172	GWAS of allometric body-shape indices in UK Biobank identifies loci suggesting associations with morphogenesis, organogenesis, adrenal cell renewal and cancer.	219,872 British ancestry women	NA	17q21.31	MAPT	MAPT, MAPT, MAPT			ENSG00000277956, ENSG00000276155, ENSG00000186868	NA	NA	rs754593-G	rs754593	0	754593	5_prime_UTR_variant	0	NR	2E-8	7.69897		0.0162412	[0.011-0.022] unit increase	Affymetrix [319769] (imputed)	N
3	rs113271363	0.996055	17	44056767	rs1981997	NA	Interstitial lung disease	41579	23583980	Fingerlin TE	41378	Nat Genet	www.ncbi.nlm.nih.gov/pubmed/23583980	Genome-wide association study identifies multiple susceptibility loci for pulmonary fibrosis.	1,161 European ancestry cases, 4,683 European ancestry controls	876 European ancestry cases, 1,890 European ancestry controls	17q21.31	MAPT	MAPT, MAPT, MAPT			ENSG00000277956, ENSG00000276155, ENSG00000186868	NA	NA	rs1981997-G	rs1981997	0	1981997	non_coding_transcript_exon_variant	0	0.77	9E-14	13.0458		1.41	[1.28-1.56]	Illumina [439828]	N
3	rs113271363	0.996055	17	44057595	rs3785884	NA	Hematocrit	44095	32888493	Chen MH	44075	Cell	www.ncbi.nlm.nih.gov/pubmed/32888493	Trans-ethnic and Ancestry-Specific Blood-Cell Genetics in 746,667 Individuals from 5 Global Populations.	562,259 European ancestry individuals	NA	17q21.31	NR	MAPT, MAPT, MAPT			ENSG00000277956, ENSG00000276155, ENSG00000186868	NA	NA	rs3785884-A	rs3785884	0	3785884	non_coding_transcript_exon_variant	0	0.23073	1E-96	96		0.045836	[0.042-0.05] SD unit increase	Affymetrix, Illumina [50640577] (imputed)	N
3	rs113271363	0.996055	17	44057595	rs3785884	NA	Hemoglobin concentration	44095	32888493	Chen MH	44075	Cell	www.ncbi.nlm.nih.gov/pubmed/32888493	Trans-ethnic and Ancestry-Specific Blood-Cell Genetics in 746,667 Individuals from 5 Global Populations.	563,946 European ancestry individuals	NA	17q21.31	NR	MAPT, MAPT, MAPT			ENSG00000277956, ENSG00000276155, ENSG00000186868	NA	NA	rs3785884-A	rs3785884	0	3785884	non_coding_transcript_exon_variant	0	0.230491	1E-93	93		0.045117	[0.041-0.049] SD unit increase	Affymetrix, Illumina [50638016] (imputed)	N
3	rs113271363	0.996055	17	44059010	rs17651507	NA	Waist-hip ratio	43773	30239722	Pulit SL	43357	Hum Mol Genet	www.ncbi.nlm.nih.gov/pubmed/30239722	Meta-analysis of genome-wide association studies for body fat distribution in 694,649 individuals of European ancestry.	697,734 European ancestry individuals	NA	17q21.31	NA	MAPT, MAPT, MAPT			ENSG00000277956, ENSG00000276155, ENSG00000186868	NA	NA	rs17651507-A	rs17651507	0	17651507	intron_variant	0	0.7274	2E-20	19.699		0.0187	[0.015-0.023] unit increase	NR [~ 27400000] (imputed)	N
3	rs113271363	0.996055	17	44061023	rs62063786	NA	Hemoglobin levels	43999	32327693	Oskarsson GR	43944	Commun Biol	www.ncbi.nlm.nih.gov/pubmed/32327693	Predicted loss and gain of function mutations in ACO1 are associated with erythropoiesis.	684,122 European ancestry individuals	NA	17q21.31	MAPT	MAPT, MAPT, MAPT			ENSG00000277956, ENSG00000276155, ENSG00000186868	NA	NA	rs62063786-A	rs62063786	0	62063786	missense_variant	0		1E-61	61		0.044	[NR] unit increase	Affymetrix, Illumina [43000000] (imputed)	N
3	rs113271363	0.996055	17	44062603	rs6503453	NA	Reaction time	43360	29844566	Davies G	43249	Nat Commun	www.ncbi.nlm.nih.gov/pubmed/29844566	Study of 300,486 individuals identifies 148 independent genetic loci influencing general cognitive function.	330,069 European ancestry individuals	NA	17q21.31	MAPT	MAPT, MAPT, MAPT			ENSG00000277956, ENSG00000276155, ENSG00000186868	NA	NA	rs6503453-?	rs6503453	0	6503453	intron_variant	0	NR	3E-9	8.52288		0.010352	[0.0069-0.0138] unit decrease	Affymetrix [805426] (imputed)	N
3	rs113271363	0.996055	17	44065740	rs919462	NA	Male-pattern baldness	43112	29146897	Pirastu N	43056	Nat Commun	www.ncbi.nlm.nih.gov/pubmed/29146897	GWAS for male-pattern baldness identifies 71 susceptibility loci explaining 38% of the risk.	25,662 British ancestry cases, 17,928 British ancestry controls	13,367 European ancestry cases, 11,851 European ancestry controls, 3,436 cases, 2,435 controls	17q21.31	WNT3, MAPT, PLEKHM1	MAPT, MAPT, MAPT			ENSG00000277956, ENSG00000276155, ENSG00000186868	NA	NA	rs919462-C	rs919462	0	919462	intron_variant	0	NR	1E-26	26		0.168393	[0.14-0.2] unit decrease	Affymetrix [27512692] (imputed)	N
3	rs113271363	0.996055	17	44066172	rs112385572	NA	Male-pattern baldness	43437	28196072	Hagenaars SP	42780	PLoS Genet	www.ncbi.nlm.nih.gov/pubmed/28196072	Genetic prediction of male pattern baldness.	52,874 British ancestry males		17q21.31	CRHR1, KANSL1, MAPT, PLEKHM1, SPPL2C, STH	MAPT, MAPT, MAPT			ENSG00000277956, ENSG00000276155, ENSG00000186868	NA	NA	rs112385572-G	rs112385572	0	112385572	intron_variant	0	NR	8E-29	28.0969		0.0768246	NR unit decrease	NR [NR] (imputed)	N
3	rs113271363	0.996055	17	44072984	rs112572874	NA	Free testosterone levels	44858	34321204	Harrison S	44405	Sci Adv	www.ncbi.nlm.nih.gov/pubmed/34321204	Testosterone and socioeconomic position: Mendelian randomization in 306,248 men and women in UK Biobank.	148,248 British ancestry men	NA	17q21.31		MAPT, MAPT, MAPT			ENSG00000277956, ENSG00000276155, ENSG00000186868	NA	NA	rs112572874-G	rs112572874	0	112572874	intron_variant	0	0.23	6E-9	8.22185		0	[0-0] nmol/L increase	Affymetrix [NR] (imputed)	N
3	rs113271363	0.996055	17	44077851	rs56108300	NA	Neutrophil count	44095	32888493	Chen MH	44075	Cell	www.ncbi.nlm.nih.gov/pubmed/32888493	Trans-ethnic and Ancestry-Specific Blood-Cell Genetics in 746,667 Individuals from 5 Global Populations.	519,288 European ancestry individuals	NA	17q21.31	NR	MAPT, MAPT, MAPT			ENSG00000277956, ENSG00000276155, ENSG00000186868	NA	NA	rs56108300-A	rs56108300	0	56108300	intron_variant	0	0.224125	1E-24	24		0.023682	[0.019-0.028] SD unit increase	Affymetrix, Illumina [50250472] (imputed)	N
3	rs113271363	0.996055	17	44081064	rs8070723	NA	Waist-hip ratio	43773	30239722	Pulit SL	43357	Hum Mol Genet	www.ncbi.nlm.nih.gov/pubmed/30239722	Meta-analysis of genome-wide association studies for body fat distribution in 694,649 individuals of European ancestry.	381,152 European female individuals	NA	17q21.31	NR	MAPT, MAPT, MAPT			ENSG00000277956, ENSG00000276155, ENSG00000186868	NA	NA	rs8070723-A	rs8070723	0	8070723	intron_variant	0	0.7848	4E-15	14.3979		0.0162	[0.012-0.02] unit decrease	NR [~ 27400000] (imputed)	N
3	rs113271363	0.996055	17	44081064	rs8070723	NA	Progressive supranuclear palsy	40738	21685912	Hoglinger GU	40713	Nat Genet	www.ncbi.nlm.nih.gov/pubmed/21685912	Identification of common variants influencing risk of the tauopathy progressive supranuclear palsy.	1,069 European ancestry cases, 2,958 European ancestry controls, 45 cases, 329 controls	1,051 European ancestry cases, 3,560 European ancestry controls	17q21.31	MAPT	MAPT, MAPT, MAPT			ENSG00000277956, ENSG00000276155, ENSG00000186868	NA	NA	rs8070723-?	rs8070723	0	8070723	intron_variant	0	0.23	2E-118	117.699		5.11	[4.43-5.91]	Illumina [531451]	N
3	rs113271363	0.996055	17	44081064	rs8070723	NA	Parkinson's disease	40546	21044948	Spencer CC	40484	Hum Mol Genet	www.ncbi.nlm.nih.gov/pubmed/21044948	Dissection of the genetics of Parkinson's disease identifies an additional association 5' of SNCA and multiple associated haplotypes at 17q21.	1,705 European ancestry cases, 5,175 European ancestry controls	1,039 European ancestry cases, 1,984 European ancestry controls	17q21.31	MAPT	MAPT, MAPT, MAPT			ENSG00000277956, ENSG00000276155, ENSG00000186868	NA	NA	rs8070723-?	rs8070723	0	8070723	intron_variant	0	0.76	7E-12	11.1549		1.3	[1.19-1.43]	Illumina [532616]	N
3	rs113271363	0.996055	17	44081064	rs8070723	NA	Lifetime smoking	44656	34855049	Pasman JA	44532	Behav Genet	www.ncbi.nlm.nih.gov/pubmed/34855049	Genetic Risk for Smoking: Disentangling Interplay Between Genes and Socioeconomic Status.	272,943 European or unknown ancestry cases, 226,795 European or unknown ancestry controls	NA	17q21.31		MAPT, MAPT, MAPT			ENSG00000277956, ENSG00000276155, ENSG00000186868	NA	NA	rs8070723-?	rs8070723	0	8070723	intron_variant	0	NR	5E-8	7.30103		NA		NR [1300000]	N
3	rs113271363	0.996055	17	44081064	rs8070723	NA	Lifetime smoking (without educational attainment)	44656	34855049	Pasman JA	44532	Behav Genet	www.ncbi.nlm.nih.gov/pubmed/34855049	Genetic Risk for Smoking: Disentangling Interplay Between Genes and Socioeconomic Status.	272,943 European or unknown ancestry cases, 226,795 European or unknown ancestry controls	NA	17q21.31		MAPT, MAPT, MAPT			ENSG00000277956, ENSG00000276155, ENSG00000186868	NA	NA	rs8070723-?	rs8070723	0	8070723	intron_variant	0	NR	5E-10	9.30103		NA		NR [1300000]	N
3	rs113271363	0.996055	17	44082528	rs62064667	NA	IDP dMRI TBSS L1 Anterior corona radiata L	44712	33875891	Smith SM	44305	Nat Neurosci	www.ncbi.nlm.nih.gov/pubmed/33875891	An expanded set of genome-wide association studies of brain imaging phenotypes in UK Biobank.	20,860 British ancestry individuals	10,496 British ancestry individuals	17q21.31		MAPT, MAPT, MAPT			ENSG00000277956, ENSG00000276155, ENSG00000186868	NA	NA	rs62064667-T	rs62064667	0	62064667	intron_variant	0	0.224	2E-13	12.699		0.087	[0.063-0.111] unit increase	Affymetrix [17103079] (imputed)	N
3	rs113271363	0.996055	17	44083402	rs1991556	NA	Sleep duration	43483	30531941	Doherty A	43444	Nat Commun	www.ncbi.nlm.nih.gov/pubmed/30531941	GWAS identifies 14 loci for device-measured physical activity and sleep duration.	91,105 European ancestry individuals	NA	17q21.31	STH	MAPT, MAPT, MAPT			ENSG00000277956, ENSG00000276155, ENSG00000186868	NA	NA	rs1991556-G	rs1991556	0	1991556	intron_variant	0	0.774711	3E-9	8.52288		0.0328048	[0.022-0.044] SD units increase	NR [9926106] (imputed)	N
3	rs113271363	0.996055	17	44083402	rs1991556	NA	Alcohol consumption	43732	31358974	Evangelou E	43675	Nat Hum Behav	www.ncbi.nlm.nih.gov/pubmed/31358974	New alcohol-related genes suggest shared genetic mechanisms with neuropsychiatric disorders.	480,842 European ancestry individuals	NA	17q21.31	MAPT, STH	MAPT, MAPT, MAPT			ENSG00000277956, ENSG00000276155, ENSG00000186868	NA	NA	rs1991556-A	rs1991556	0	1991556	intron_variant	0	0.22	5E-23	22.301		0.012	[0.01-0.014] unit decrease	Affymetrix, Illumina [~ 7100000] (imputed)	N
3	rs113271363	0.996055	17	44083402	rs1991556	NA	Lung function (FVC)	43504	30595370	Kichaev G	43461	Am J Hum Genet	www.ncbi.nlm.nih.gov/pubmed/30595370	Leveraging Polygenic Functional Enrichment to Improve GWAS Power.	approximately 372,000 European ancestry individuals	NA	17q21.31		MAPT, MAPT, MAPT			ENSG00000277956, ENSG00000276155, ENSG00000186868	NA	NA	rs1991556-?	rs1991556	0	1991556	intron_variant	0	NR	1E-53	53		NA		NR [~ 8900000] (imputed)	N
3	rs113271363	0.996055	17	44086726	rs370558872	NA	Educational attainment	44743	35361970	Okbay A	44651	Nat Genet	www.ncbi.nlm.nih.gov/pubmed/35361970	Polygenic prediction of educational attainment within and between families from genome-wide association analyses in 3 million individuals.	3,037,499 European ancestry individuals	NA	17q21.31		MAPT, MAPT, MAPT			ENSG00000277956, ENSG00000276155, ENSG00000186868	NA	NA	rs370558872-T	rs370558872	0	370558872	intron_variant	0	0.7764	4E-58	57.3979		0.0233355	[0.02-0.026] unit increase	Illumina [10675380] (imputed)	N
3	rs113271363	0.996055	17	44096553	rs62062288	NA	Risk-taking tendency (4-domain principal component model)	43542	30643258	Karlsson Linner R	43479	Nat Genet	www.ncbi.nlm.nih.gov/pubmed/30643258	Genome-wide association analyses of risk tolerance and risky behaviors in over 1 million individuals identify hundreds of loci and shared genetic influences.	315,894 European ancestry individuals	NA	17q21.31	KANSL1	MAPT, MAPT, MAPT			ENSG00000277956, ENSG00000276155, ENSG00000186868	NA	NA	rs62062288-A	rs62062288	0	62062288	intron_variant	0	0.2207	1E-29	29		0.0351709	[0.029-0.041] unit decrease	Affymetrix [~ 11515000] (imputed)	N
3	rs113271363	0.996055	17	44096553	rs62062288	NA	Automobile speeding propensity	43542	30643258	Karlsson Linner R	43479	Nat Genet	www.ncbi.nlm.nih.gov/pubmed/30643258	Genome-wide association analyses of risk tolerance and risky behaviors in over 1 million individuals identify hundreds of loci and shared genetic influences.	404,291 European ancestry individuals	NA	17q21.31	KANSL1	MAPT, MAPT, MAPT			ENSG00000277956, ENSG00000276155, ENSG00000186868	NA	NA	rs62062288-A	rs62062288	0	62062288	intron_variant	0	0.2196	1E-12	12		0.0193522	[0.014-0.025] unit decrease	Affymetrix [11514463] (imputed)	N
3	rs113271363	0.996055	17	44096553	rs62062288	NA	Neuroticism	43980	32231276	Cai N	43920	Nat Genet	www.ncbi.nlm.nih.gov/pubmed/32231276	Minimal phenotyping yields genome-wide association signals of low specificity for major depression.	274,107 British ancestry individuals	NA	17q21.31	NR	MAPT, MAPT, MAPT			ENSG00000277956, ENSG00000276155, ENSG00000186868	NA	NA	rs62062288-A	rs62062288	0	62062288	intron_variant	0	0.2181	7E-22	21.1549		0.01863	[0.015-0.022] unit increase	NR [8968716] (imputed)	N
3	rs113271363	0.996055	17	44096553	rs62062288	NA	Neurociticism	43487	29500382	Nagel M	43161	Nat Commun	www.ncbi.nlm.nih.gov/pubmed/29500382	Item-level analyses reveal genetic heterogeneity in neuroticism.	380,506 European ancestry individuals	NA	17q21.31	STH	MAPT, MAPT, MAPT			ENSG00000277956, ENSG00000276155, ENSG00000186868	NA	NA	rs62062288-A	rs62062288	0	62062288	intron_variant	0	0.211505	6E-32	31.2218		11.77	z score increase	NR [10847151] (imputed)	N
3	rs113271363	0.996055	17	44096553	rs62062288	NA	Feeling guilty	43487	29500382	Nagel M	43161	Nat Commun	www.ncbi.nlm.nih.gov/pubmed/29500382	Item-level analyses reveal genetic heterogeneity in neuroticism.	373,380 European ancestry individuals	NA	17q21.31	NR	MAPT, MAPT, MAPT			ENSG00000277956, ENSG00000276155, ENSG00000186868	NA	NA	rs62062288-A	rs62062288	0	62062288	intron_variant	0	0.211505	7E-10	9.1549		6.17	z score increase	NR [10847151] (imputed)	N
3	rs113271363	0.996055	17	44096553	rs62062288	NA	Worry too long after an embarrassing experience	43487	29500382	Nagel M	43161	Nat Commun	www.ncbi.nlm.nih.gov/pubmed/29500382	Item-level analyses reveal genetic heterogeneity in neuroticism.	367,725 European ancestry individuals	NA	17q21.31	NR	MAPT, MAPT, MAPT			ENSG00000277956, ENSG00000276155, ENSG00000186868	NA	NA	rs62062288-A	rs62062288	0	62062288	intron_variant	0	0.211505	4E-8	7.39794		5.5	z score increase	NR [10847151] (imputed)	N
3	rs113271363	0.996055	17	44096553	rs62062288	NA	Feeling worry	43487	29500382	Nagel M	43161	Nat Commun	www.ncbi.nlm.nih.gov/pubmed/29500382	Item-level analyses reveal genetic heterogeneity in neuroticism.	372,869 European ancestry individuals	NA	17q21.31	NR	MAPT, MAPT, MAPT			ENSG00000277956, ENSG00000276155, ENSG00000186868	NA	NA	rs62062288-A	rs62062288	0	62062288	intron_variant	0	0.211505	1E-9	9		6.079	unit increase	NR [10847151] (imputed)	N
3	rs113271363	0.996055	17	44096553	rs62062288	NA	Alcohol use disorder (total score)	43448	30336701	Sanchez-Roige S	43392	Am J Psychiatry	www.ncbi.nlm.nih.gov/pubmed/30336701	Genome-Wide Association Study Meta-Analysis of the Alcohol Use Disorders Identification Test (AUDIT) in Two Population-Based Cohorts.	141,932 European ancestry individuals	NA	17q21.31	CRHR1, DND1P1, ENSG00000262372, ENSG00000262500, ENSG00000262881, KANSL1, MAPT, MAPT-AS1, NSF, PLEKHM1, SPPL2C, STH, RP11-105N13.4, WNT3	MAPT, MAPT, MAPT			ENSG00000277956, ENSG00000276155, ENSG00000186868	NA	NA	rs62062288-A	rs62062288	0	62062288	intron_variant	0	NR	5E-10	9.30103		6.21	[NR] z score decrease	NR [16213998]	N
3	rs113271363	0.996055	17	44096553	rs62062288	NA	Alcohol use disorder (consumption score)	43448	30336701	Sanchez-Roige S	43392	Am J Psychiatry	www.ncbi.nlm.nih.gov/pubmed/30336701	Genome-Wide Association Study Meta-Analysis of the Alcohol Use Disorders Identification Test (AUDIT) in Two Population-Based Cohorts.	121,604 British ancestry individuals	NA	17q21.31	MAPT	MAPT, MAPT, MAPT			ENSG00000277956, ENSG00000276155, ENSG00000186868	NA	NA	rs62062288-A	rs62062288	0	62062288	intron_variant	0	NR	2E-9	8.69897		0.008	[0.006-0.01] unit decrease	NR [16213998]	N
3	rs113271363	0.996055	17	44096553	rs62062288	NA	Alcohol use disorder (consumption score)	44446	33861876	Dao C	44302	Addiction	www.ncbi.nlm.nih.gov/pubmed/33861876	The Impact of Removing Former Drinkers from Genome-wide Association Studies of AUDIT-C.	5,135 European ancestry individuals inluding former drinkers, 126,375 European ancestry individuals excluding former drinkers	NR	17q21.31	MAPT	MAPT, MAPT, MAPT			ENSG00000277956, ENSG00000276155, ENSG00000186868	NA	NA	rs62062288-?	rs62062288	0	62062288	intron_variant	0	NR	2E-14	13.699		0.097	[0.072-0.122] unit increase	NR [7682250] (imputed)	N
3	rs113271363	0.996055	17	44098967	rs17652520	NA	Household income	43859	31844048	Hill WD	43815	Nat Commun	www.ncbi.nlm.nih.gov/pubmed/31844048	Genome-wide analysis identifies molecular systems and 149 genetic loci associated with income.	286,301 British ancestry individuals	NA	17q21.31	MAPT	MAPT, MAPT, MAPT			ENSG00000277956, ENSG00000276155, ENSG00000186868	NA	NA	rs17652520-A	rs17652520	0	17652520	intron_variant	0	NR	5E-12	11.301		0.013847	[0.0099-0.0178] unit decrease	Affymetrix [18485882] (imputed)	N
3	rs113271363	0.996055	17	44098967	rs17652520	NA	Neuroticism	43132	29255261	Luciano M	43087	Nat Genet	www.ncbi.nlm.nih.gov/pubmed/29255261	Association analysis in over 329,000 individuals identifies 116 independent variants influencing neuroticism.	329,821 European ancestry individuals	122,867 European ancestry individuals	17q21.31	intergenic	MAPT, MAPT, MAPT			ENSG00000277956, ENSG00000276155, ENSG00000186868	NA	NA	rs17652520-A	rs17652520	0	17652520	intron_variant	0	0.2216	1E-25	25		10.472	unit increase	Illumina [18485882] (imputed)	N
3	rs113271363	0.996055	17	44098967	rs17652520	NA	Neuroticism	43504	30595370	Kichaev G	43461	Am J Hum Genet	www.ncbi.nlm.nih.gov/pubmed/30595370	Leveraging Polygenic Functional Enrichment to Improve GWAS Power.	approximately 372,000 European ancestry individuals	NA	17q21.31		MAPT, MAPT, MAPT			ENSG00000277956, ENSG00000276155, ENSG00000186868	NA	NA	rs17652520-?	rs17652520	0	17652520	intron_variant	0	NR	2E-27	26.699		NA		NR [~ 8900000] (imputed)	N
3	rs113271363	0.996055	17	44098967	rs17652520	NA	Medication use (anilides)	43637	31015401	Wu Y	43578	Nat Commun	www.ncbi.nlm.nih.gov/pubmed/31015401	Genome-wide association study of medication-use and associated disease in the UK Biobank.	83,218 European ancestry cases, 96,592 European ancestry controls	NA	17q21.31	MAPT	MAPT, MAPT, MAPT			ENSG00000277956, ENSG00000276155, ENSG00000186868	NA	NA	rs17652520-A	rs17652520	0	17652520	intron_variant	0	0.231386	8E-13	12.0969		0.0557098	[0.04-0.071] unit increase	Affymetrix [7288503] (imputed)	N
3	rs113271363	0.996055	17	44098967	rs17652520	NA	Lager liking	44777	35585065	May-Wilson S	44699	Nat Commun	www.ncbi.nlm.nih.gov/pubmed/35585065	Large-scale GWAS of food liking reveals genetic determinants and genetic correlations with distinct neurophysiological traits.	156,958 European ancestry individuals	NA	17q21.31		MAPT, MAPT, MAPT			ENSG00000277956, ENSG00000276155, ENSG00000186868	NA	NA	rs17652520-A	rs17652520	0	17652520	intron_variant	0	0.2287	8E-10	9.09691		0.02614	[0.018-0.034] unit decrease	Affymetrix [11353280] (imputed)	N
3	rs113271363	0.996055	17	44116843	rs16940845	NA	Liver enzyme levels (alkaline phosphatase)	44356	33972514	Pazoki R	44326	Nat Commun	www.ncbi.nlm.nih.gov/pubmed/33972514	Genetic analysis in European ancestry individuals identifies 517 loci associated with liver enzymes.	437,438 European ancestry individuals	315,572 European ancestry individuals	17q21.31	KANSL1	KANSL1, KANSL1, KANSL1			ENSG00000120071, ENSG00000275867, ENSG00000278458	NA	NA	rs16940845-C	rs16940845	0	16940845	non_coding_transcript_exon_variant	0	0.605528	3E-21	20.5229		0.00215716	[0.0017-0.0026] unit decrease	Affymetrix [13995440] (imputed)	N
3	rs113271363	0.996055	17	44126765	rs113434679	NA	Parkinson's disease	43857	31660654	Bandres-Ciga S	43767	Mov Disord	www.ncbi.nlm.nih.gov/pubmed/31660654	The Genetic Architecture of Parkinson Disease in Spain: Characterizing Population-Specific Risk, Differential Haplotype Structures, and Providing Etiologic Insight.	4,639 Spanish ancestry cases, 2,949 Spanish ancestry controls	NA	17q21.31	KANSL1, MAPT	KANSL1, KANSL1, KANSL1			ENSG00000120071, ENSG00000275867, ENSG00000278458	NA	NA	rs113434679-A	rs113434679	0	113434679	non_coding_transcript_exon_variant	0	0.22119	9E-13	12.0458		0.311323	[0.23-0.4] unit decrease	Illumina [9911207] (imputed)	N
3	rs113271363	0.996055	17	44126765	rs113434679	NA	General factor of neuroticism	43587	30867560	Hill WD	43537	Mol Psychiatry	www.ncbi.nlm.nih.gov/pubmed/30867560	Genetic contributions to two special factors of neuroticism are associated with affluence, higher intelligence, better health, and longer life.	270,059 British ancestry individuals	NA	17q21.31	KANSL1	KANSL1, KANSL1, KANSL1			ENSG00000120071, ENSG00000275867, ENSG00000278458	NA	NA	rs113434679-C	rs113434679	0	113434679	non_coding_transcript_exon_variant	0	NR	3E-21	20.5229		0.016272	[0.013-0.02] unit increase	Affymetrix [18485882] (imputed)	N
3	rs113271363	0.996055	17	44126765	rs113434679	NA	Chronic obstructive pulmonary disease	44713	35308900	Joo J	44613	AMIA Annu Symp Proc	www.ncbi.nlm.nih.gov/pubmed/35308900	Gene-Based Analysis Reveals Sex-Specific Genetic Risk Factors of COPD.	11,311 British ancestry female cases, 123,714 British ancestry female controls	NA	17q21.31		KANSL1, KANSL1, KANSL1			ENSG00000120071, ENSG00000275867, ENSG00000278458	NA	NA	rs113434679-A	rs113434679	0	113434679	non_coding_transcript_exon_variant	0	0.2	3E-8	7.52288		1.11	[1.07-1.15]	NR [NR] (imputed)	N
3	rs113271363	0.996055	17	44131096	rs11654745	NA	Red cell distribution width	43451	28957414	Pilling LC	43006	PLoS One	www.ncbi.nlm.nih.gov/pubmed/28957414	Red blood cell distribution width: Genetic evidence for aging pathways in 116,666 volunteers.	116,666 British ancestry individuals	NA	17q21.31	KANSL1	KANSL1, KANSL1, KANSL1			ENSG00000120071, ENSG00000275867, ENSG00000278458	NA	NA	rs11654745-A	rs11654745	0	11654745	intron_variant	0	NR	5E-8	7.30103		0.0227274	[0.014-0.032] unit decrease	Affymetrix [16832071] (imputed)	N
3	rs113271363	0.996055	17	44132458	rs143364530	NA	Alzheimer's disease or educational attainment (pleiotropy)	44635	34743297	Kulminski AM	44506	Geroscience	www.ncbi.nlm.nih.gov/pubmed/34743297	Pleiotropic predisposition to Alzheimer's disease and educational attainment: insights from the summary statistics analysis.	(see Lambert 2013 and Okbay 2016)	NA	17q21.31		KANSL1, KANSL1, KANSL1			ENSG00000120071, ENSG00000275867, ENSG00000278458	NA	NA	rs143364530-A	rs143364530	1	62063686	intron_variant	0	0.278	3E-8	7.52288		40.4989	z score increase	NR [6814003]	N
3	rs113271363	0.996055	17	44132659	rs148910659	NA	Red blood cell count	43309	29403010	Kanai M	43136	Nat Genet	www.ncbi.nlm.nih.gov/pubmed/29403010	Genetic analysis of quantitative traits in the Japanese population links cell types to complex human diseases.	108,794 Japanese ancestry individuals	NA	17q21.31	KANSL1	KANSL1, KANSL1, KANSL1			ENSG00000120071, ENSG00000275867, ENSG00000278458	NA	NA	rs148910659-?	rs148910659	1	11652003	intron_variant	0	NR	2E-15	14.699		0.03728	[0.028-0.046] unit increase novel	Illumina [6108953] (imputed)	N
3	rs113271363	0.996055	17	44132659	rs148910659	NA	Mean corpuscular hemoglobin	43309	29403010	Kanai M	43136	Nat Genet	www.ncbi.nlm.nih.gov/pubmed/29403010	Genetic analysis of quantitative traits in the Japanese population links cell types to complex human diseases.	108,054 Japanese ancestry individuals	NA	17q21.31	KANSL1	KANSL1, KANSL1, KANSL1			ENSG00000120071, ENSG00000275867, ENSG00000278458	NA	NA	rs148910659-?	rs148910659	1	11652003	intron_variant	0	NR	2E-21	20.699		0.04472	[0.036-0.054] unit decrease novel	Illumina [6108953] (imputed)	N
3	rs113271363	0.996055	17	44132659	rs148910659	NA	Mean corpuscular volume	43309	29403010	Kanai M	43136	Nat Genet	www.ncbi.nlm.nih.gov/pubmed/29403010	Genetic analysis of quantitative traits in the Japanese population links cell types to complex human diseases.	108,256 Japanese ancestry individuals	NA	17q21.31	KANSL1	KANSL1, KANSL1, KANSL1			ENSG00000120071, ENSG00000275867, ENSG00000278458	NA	NA	rs148910659-?	rs148910659	1	11652003	intron_variant	0	NR	2E-23	22.699		0.04697	[0.038-0.056] unit decrease novel	Illumina [6108953] (imputed)	N
3	rs113271363	0.996055	17	44142332	rs193236081	NA	Neuroticism	42811	27089181	Okbay A	42478	Nat Genet	www.ncbi.nlm.nih.gov/pubmed/27089181	Genetic variants associated with subjective well-being, depressive symptoms, and neuroticism identified through genome-wide analyses.	170,911 European ancestry individuals	NA	17q21.31	NR	KANSL1, KANSL1, KANSL1			ENSG00000120071, ENSG00000275867, ENSG00000278458	NA	NA	rs193236081-T	rs193236081	1	77184207	intron_variant	0	0.774	6E-11	10.2218		0.0284134	[0.02-0.037] unit decrease	Affymetrix [up to 6544775] (imputed)	N
3	rs113271363	0.996055	17	44161470	rs80028338	NA	White matter microstructure (fractional anisotropy)	43866	31666681	Zhao B	43768	Mol Psychiatry	www.ncbi.nlm.nih.gov/pubmed/31666681	Large-scale GWAS reveals genetic architecture of brain white matter microstructure and genetic overlap with cognitive and mental health traits (n = 17,706).	17,706 European ancestry individuals	NA	17q21.31	NR	KANSL1, KANSL1, KANSL1			ENSG00000120071, ENSG00000275867, ENSG00000278458	NA	NA	rs80028338-?	rs80028338	0	80028338	intron_variant	0		4E-8	7.39794	(Average across all tracts)	NA		NR [8955960] (imputed)	N
3	rs113271363	0.996055	17	44161470	rs80028338	NA	F-savoury food liking (derived food-liking factor)	44777	35585065	May-Wilson S	44699	Nat Commun	www.ncbi.nlm.nih.gov/pubmed/35585065	Large-scale GWAS of food liking reveals genetic determinants and genetic correlations with distinct neurophysiological traits.	157,915 European ancestry individuals	NA	17q21.31		KANSL1, KANSL1, KANSL1			ENSG00000120071, ENSG00000275867, ENSG00000278458	NA	NA	rs80028338-C	rs80028338	0	80028338	intron_variant	0	0.2051	1E-12	12		0.10169	[0.074-0.13] unit decrease	Affymetrix [9551341] (imputed)	N
3	rs113271363	0.996055	17	44162597	rs8080583	NA	Cognitive ability	43112	29186694	Lam M	43067	Cell Rep	www.ncbi.nlm.nih.gov/pubmed/29186694	Large-Scale Cognitive GWAS Meta-Analysis Reveals Tissue-Specific Neural Expression and Potential Nootropic Drug Targets.	107,207 European ancestry individuals	NA	17q21.31	KANSL1	KANSL1, KANSL1, KANSL1			ENSG00000120071, ENSG00000275867, ENSG00000278458	NA	NA	rs8080583-?	rs8080583	0	8080583	intron_variant	0	NR	1E-8	8		5.717	z score decrease	Affymetrix, Illumina [7357080] (imputed)	N
3	rs113271363	0.996055	17	44164323	rs55692232	NA	Alcohol consumption (drinks per week) (MTAG)	44088	32451486	Zhou H	43976	Nat Neurosci	www.ncbi.nlm.nih.gov/pubmed/32451486	Genome-wide meta-analysis of problematic alcohol use in 435,563 individuals yields insights into biology and relationships with other traits.	972,915 European ancestry individuals	NA	17q21.31	NR	KANSL1, KANSL1, KANSL1			ENSG00000120071, ENSG00000275867, ENSG00000278458	NA	NA	rs55692232-A	rs55692232	0	55692232	intron_variant	0	0.205	7E-21	20.1549		0.0200434	[0.016-0.024] unit decrease	Affymetrix [NR] (imputed)	N
3	rs113271363	0.996055	17	44184828	rs4510068	NA	Mean corpuscular volume	44095	32888493	Chen MH	44075	Cell	www.ncbi.nlm.nih.gov/pubmed/32888493	Trans-ethnic and Ancestry-Specific Blood-Cell Genetics in 746,667 Individuals from 5 Global Populations.	121,047 East Asian ancestry individuals	NA	17q21.31	NR	KANSL1, KANSL1, KANSL1			ENSG00000120071, ENSG00000275867, ENSG00000278458	NA	NA	rs4510068-G	rs4510068	0	4510068	intron_variant	0	0.498966	2E-22	21.699		0.039886	[0.032-0.048] SD units increase	Affymetrix, Illumina [16286195] (imputed)	N
3	rs113271363	0.996055	17	44184828	rs4510068	NA	Waist-hip index	44432	34021172	Christakoudi S	44337	Sci Rep	www.ncbi.nlm.nih.gov/pubmed/34021172	GWAS of allometric body-shape indices in UK Biobank identifies loci suggesting associations with morphogenesis, organogenesis, adrenal cell renewal and cancer.	186,825 British ancestry men	NA	17q21.31	KANSL1	KANSL1, KANSL1, KANSL1			ENSG00000120071, ENSG00000275867, ENSG00000278458	NA	NA	rs4510068-T	rs4510068	0	4510068	intron_variant	0	NR	6E-10	9.22185		0.0199076	[0.014-0.026] unit increase	Affymetrix [127266] (imputed)	N
3	rs113271363	0.996055	17	44184828	rs4510068	NA	Waist-to-hip ratio adjusted for BMI	44432	34021172	Christakoudi S	44337	Sci Rep	www.ncbi.nlm.nih.gov/pubmed/34021172	GWAS of allometric body-shape indices in UK Biobank identifies loci suggesting associations with morphogenesis, organogenesis, adrenal cell renewal and cancer.	186,825 British ancestry men	NA	17q21.31	KANSL1	KANSL1, KANSL1, KANSL1			ENSG00000120071, ENSG00000275867, ENSG00000278458	NA	NA	rs4510068-T	rs4510068	0	4510068	intron_variant	0	NR	7E-10	9.1549		0.0197993	[0.013-0.026] unit increase	Affymetrix [323858] (imputed)	N
3	rs113271363	0.996055	17	44184828	rs4510068	NA	A body shape index	44432	34021172	Christakoudi S	44337	Sci Rep	www.ncbi.nlm.nih.gov/pubmed/34021172	GWAS of allometric body-shape indices in UK Biobank identifies loci suggesting associations with morphogenesis, organogenesis, adrenal cell renewal and cancer.	219,872 British ancestry women	NA	17q21.31	KANSL1	KANSL1, KANSL1, KANSL1			ENSG00000120071, ENSG00000275867, ENSG00000278458	NA	NA	rs4510068-T	rs4510068	0	4510068	intron_variant	0	NR	2E-9	8.69897		0.0176279	[0.012-0.023] unit increase	Affymetrix [321169] (imputed)	N
3	rs113271363	0.996055	17	44184828	rs4510068	NA	Mean corpuscular volume	44544	34594039	Sakaue S	44469	Nat Genet	www.ncbi.nlm.nih.gov/pubmed/34594039	A cross-population atlas of genetic associations for 220 human phenotypes.	129,832 East Asian ancestry individuals	NA	17q21.31		KANSL1, KANSL1, KANSL1			ENSG00000120071, ENSG00000275867, ENSG00000278458	NA	NA	rs4510068-T	rs4510068	0	4510068	intron_variant	0	0.497172	4E-26	25.3979		0.0380186	[0.031-0.045] unit decrease	Illumina [13476266] (imputed)	N
3	rs113271363	0.996055	17	44192923	rs17577369	NA	Feeling miserable	43487	29500382	Nagel M	43161	Nat Commun	www.ncbi.nlm.nih.gov/pubmed/29500382	Item-level analyses reveal genetic heterogeneity in neuroticism.	376,097 European ancestry individuals	NA	17q21.31	NR	KANSL1, KANSL1, KANSL1			ENSG00000120071, ENSG00000275867, ENSG00000278458	NA	NA	rs17577369-A	rs17577369	0	17577369	intron_variant	0	0.2157	4E-12	11.3979		6.96	z score decrease	NR [10847151] (imputed)	N
3	rs113271363	0.996055	17	44212526	rs368919625	NA	White matter microstructure (mean diusivities)	43866	31666681	Zhao B	43768	Mol Psychiatry	www.ncbi.nlm.nih.gov/pubmed/31666681	Large-scale GWAS reveals genetic architecture of brain white matter microstructure and genetic overlap with cognitive and mental health traits (n = 17,706).	17,706 European ancestry individuals	NA	17q21.31	NR	KANSL1, KANSL1, KANSL1			ENSG00000120071, ENSG00000275867, ENSG00000278458	NA	NA	rs368919625-?	rs368919625	1	67775973	intron_variant	0		9E-11	10.0458	(External capsule )	NA		NR [8955960] (imputed)	N
3	rs113271363	0.996055	17	44219831	rs1819040	NA	COVID-19 (hospitalized vs population)	44634	34237774	COVID-19 Host Genetics Initiative	44385	Nature	www.ncbi.nlm.nih.gov/pubmed/34237774	Mapping the human genetic architecture of COVID-19.	790 African ancestry cases, 20,582 African ancestry controls, 60 Middle Eastern ancestry cases, 13,360 Middle Eastern ancestry controls, 1,414 East Asian ancestry cases, 15,499 East Asian ancestry controls, 9,986 European ancestry cases, 1,877,672 European ancestry controls, 186 South Asian ancestry cases, 43,280 South Asian ancestry controls, 1,678 Hispanic or Latin American cases, 100,316 Hispanic or Latin American controls	NA	17q21.31		KANSL1, KANSL1, KANSL1			ENSG00000120071, ENSG00000275867, ENSG00000278458	NA	NA	rs1819040-A	rs1819040	0	1819040	intron_variant	0	0.1855	2E-10	9.69897		0.879018	[0.8448494104431585-0.9145683076087429]	Affymetrix, Illumina [NR] (imputed)	N
3	rs113271363	0.996055	17	44219831	rs1819040	NA	SARS-CoV-2 infection	44634	34237774	COVID-19 Host Genetics Initiative	44385	Nature	www.ncbi.nlm.nih.gov/pubmed/34237774	Mapping the human genetic architecture of COVID-19.	2,544 African ancestry cases, 31,176 African ancestry controls, 700 Middle Eastern ancestry cases, 13,360 Middle Eastern ancestry controls, 1,495 East Asian ancestry cases, 15,499 East Asian ancestry controls, 38,984 European ancestry cases, 1,644,784 European ancestry controls, 1,688 South Asian ancestry cases, 42,016 South Asian ancestry controls, 4,151 Hispanic or Latin American cases, 23,371 Hispanic or Latin American controls	NA	17q21.31		KANSL1, KANSL1, KANSL1			ENSG00000120071, ENSG00000275867, ENSG00000278458	NA	NA	rs1819040-A	rs1819040	0	1819040	intron_variant	0	0.184	5E-6	5.30103		0.957168	[0.9393376873334204-0.9753374551691557]	Affymetrix, Illumina, Perlegen [NR] (imputed)	N
3	rs113271363	0.996055	17	44224940	rs80103986	NA	Hand grip strength	43133	29313844	Willems SM	42928	Nat Commun	www.ncbi.nlm.nih.gov/pubmed/29313844	Large-scale GWAS identifies multiple loci for hand grip strength providing biological insights into muscular fitness.	142,035 European ancestry individuals	53,145 European ancestry individuals	17q21.31	KANSL1	KANSL1, KANSL1, KANSL1			ENSG00000120071, ENSG00000275867, ENSG00000278458	NA	NA	rs80103986-A	rs80103986	0	80103986	intron_variant	0	0.805	1E-9	9		0.171	[0.12-0.23] kg increase	Affymetrix [at least 17000000] (imputed)	N
3	rs113271363	0.996055	17	44227393	rs2696579	NA	Mean corpuscular volume	42977	27863252	Astle WJ	42691	Cell	www.ncbi.nlm.nih.gov/pubmed/27863252	The Allelic Landscape of Human Blood Cell Trait Variation and Links to Common Complex Disease.	172,433 European ancestry individuals	NA	17q21.31	KANSL1	KANSL1, KANSL1, KANSL1			ENSG00000120071, ENSG00000275867, ENSG00000278458	NA	NA	rs2696579-A	rs2696579	0	2696579	intron_variant	0	0.3375	2E-9	8.69897		0.0240611	[0.016-0.032] unit decrease	Affymetrix [~ 2500000] (imputed)	N
3	rs113271363	0.996055	17	44227393	rs2696579	NA	Mean corpuscular hemoglobin	42977	27863252	Astle WJ	42691	Cell	www.ncbi.nlm.nih.gov/pubmed/27863252	The Allelic Landscape of Human Blood Cell Trait Variation and Links to Common Complex Disease.	172,332 European ancestry individuals	NA	17q21.31	KANSL1	KANSL1, KANSL1, KANSL1			ENSG00000120071, ENSG00000275867, ENSG00000278458	NA	NA	rs2696579-A	rs2696579	0	2696579	intron_variant	0	0.3371	5E-10	9.30103		0.0251152	[0.017-0.033] unit decrease	Affymetrix [~ 2500000] (imputed)	N
3	rs113271363	0.996055	17	44228169	rs114974956	NA	Ventral diencephalon volume	43805	31530798	Alliey-Rodriguez N	43725	Transl Psychiatry	www.ncbi.nlm.nih.gov/pubmed/31530798	NRXN1 is associated with enlargement of the temporal horns of the lateral ventricles in psychosis.	87 European ancestry Schizophrenia cases, 85 African American Schizophrenia cases, 15 Schizophrenia cases, 67 European ancestry Schizoaffective disorder cases, 53 African American Schizoaffective disorder cases, 7 Schizoaffective disorder cases, 130 European ancestry Bipolar disorders cases, 33 African American Bipolar disorders cases, 6 Bipolar disorders cases, 199 European ancestry controls, 79 African American controls, 16 controls	NA	17q21.31	KANSL1	KANSL1, KANSL1, KANSL1			ENSG00000120071, ENSG00000275867, ENSG00000278458	NA	NA	rs114974956-?	rs114974956	1	1918793	intron_variant	0		6E-6	5.22185		NA		Illumina [4322238] (imputed)	N
3	rs113271363	0.996055	17	44229986	rs2532300	NA	COVID-19 (critical illness vs population or mild symptoms)	44719	35255492	Kousathanas A	44627	Nature	www.ncbi.nlm.nih.gov/pubmed/35255492	Whole genome sequencing reveals host factors underlying critical Covid-19.	5,989 European ancestry cases, 42,891 European ancestry controls, 788 South Asian ancestry cases, 3,793 South Asian ancestry controls, 440 African ancestry cases, 1,350 African ancestry controls, 274 East Asian ancestry cases, 366 East Asian ancestry controls	NA	17q21.31		KANSL1, KANSL1, KANSL1			ENSG00000120071, ENSG00000275867, ENSG00000278458	NA	NA	rs2532300-T	rs2532300	0	2532300	intron_variant	0	NR	2E-8	7.69897		NA		Illumina [NR]	N
3	rs113271363	0.996055	17	44229986	rs2532300	NA	COVID-19 (critical illness vs population or mild symptoms)	44719	35255492	Kousathanas A	44627	Nature	www.ncbi.nlm.nih.gov/pubmed/35255492	Whole genome sequencing reveals host factors underlying critical Covid-19.	5,989 European ancestry cases, 42,891 European ancestry controls	NA	17q21.31		KANSL1, KANSL1, KANSL1			ENSG00000120071, ENSG00000275867, ENSG00000278458	NA	NA	rs2532300-T	rs2532300	0	2532300	intron_variant	0	0.77	4E-9	8.39794		1.2	[1.1-1.22]	Illumina [8121457]	N
3	rs113271363	0.996055	17	44260845	rs74693982	NA	IDP dMRI ProbtrackX L1 slf l	44712	33875891	Smith SM	44305	Nat Neurosci	www.ncbi.nlm.nih.gov/pubmed/33875891	An expanded set of genome-wide association studies of brain imaging phenotypes in UK Biobank.	20,860 British ancestry individuals	10,495 British ancestry individuals	17q21.31		KANSL1, KANSL1, KANSL1			ENSG00000120071, ENSG00000275867, ENSG00000278458	NA	NA	rs74693982-A	rs74693982	0	74693982	intron_variant	0	0.19	9E-9	8.04576		0.076	[0.051-0.101] unit increase	Affymetrix [17103079] (imputed)	N
3	rs113271363	0.996055	17	44265839	rs2532240	NA	White matter microstructure (axial diusivities)	43866	31666681	Zhao B	43768	Mol Psychiatry	www.ncbi.nlm.nih.gov/pubmed/31666681	Large-scale GWAS reveals genetic architecture of brain white matter microstructure and genetic overlap with cognitive and mental health traits (n = 17,706).	17,706 European ancestry individuals	NA	17q21.31	NR	KANSL1, KANSL1, KANSL1			ENSG00000120071, ENSG00000275867, ENSG00000278458	NA	NA	rs2532240-?	rs2532240	0	2532240	intron_variant	0		1E-8	8	(Genu of corpus callosum)	NA		NR [8955960] (imputed)	N
3	rs113271363	0.996055	17	44265839	rs2532240	NA	White matter microstructure (axial diusivities)	43866	31666681	Zhao B	43768	Mol Psychiatry	www.ncbi.nlm.nih.gov/pubmed/31666681	Large-scale GWAS reveals genetic architecture of brain white matter microstructure and genetic overlap with cognitive and mental health traits (n = 17,706).	17,706 European ancestry individuals	NA	17q21.31	NR	KANSL1, KANSL1, KANSL1			ENSG00000120071, ENSG00000275867, ENSG00000278458	NA	NA	rs2532240-?	rs2532240	0	2532240	intron_variant	0		5E-9	8.30103	(Superior longitudinal fasciculus)	NA		NR [8955960] (imputed)	N
3	rs113271363	0.996055	17	44284057	rs548785130	NA	White matter microstructure (radial diusivities)	43866	31666681	Zhao B	43768	Mol Psychiatry	www.ncbi.nlm.nih.gov/pubmed/31666681	Large-scale GWAS reveals genetic architecture of brain white matter microstructure and genetic overlap with cognitive and mental health traits (n = 17,706).	17,706 European ancestry individuals	NA	17q21.31	NR	KANSL1, KANSL1, KANSL1			ENSG00000120071, ENSG00000275867, ENSG00000278458	NA	NA	rs548785130-?	rs548785130	1	2696457	intron_variant	0		6E-12	11.2218	(Fornix (cres) / Stria terminalis)	NA		NR [8955960] (imputed)	N
3	rs113271363	0.996055	17	44285531	rs2469933	NA	Alcohol consumption (drinks per week)	43742	30679032	Brazel DM	43440	Biol Psychiatry	www.ncbi.nlm.nih.gov/pubmed/30679032	Exome Chip Meta-analysis Fine Maps Causal Variants and Elucidates the Genetic Architecture of Rare Coding Variants in Smoking and Alcohol Use.	up to 357,854 European ancestry individuals	NA	17q21.31	KIAA1267	KANSL1, KANSL1, KANSL1			ENSG00000120071, ENSG00000275867, ENSG00000278458	NA	NA	rs2469933-A	rs2469933	0	2469933	intron_variant	0	0.225	2E-22	21.699		0.0295	[0.024-0.035] unit decrease	Illumina [~ 250000] (imputed)	N
3	rs113271363	0.996055	17	44287373	rs2668690	NA	Phospholipids to total lipids ratio in very large HDL	44678	35213538	Richardson TG	44617	PLoS Biol	www.ncbi.nlm.nih.gov/pubmed/35213538	Characterising metabolomic signatures of lipid-modifying therapies through drug target mendelian randomisation.	115,056 European ancestry individuals	NA	17q21.31		KANSL1, KANSL1, KANSL1			ENSG00000120071, ENSG00000275867, ENSG00000278458	NA	NA	rs2668690-G	rs2668690	0	2668690	intron_variant	0	0.808461	3E-8	7.52288		0.028132	[0.018-0.038] unit increase	NR [11722792] (imputed)	N
3	rs113271363	0.996055	17	44287373	rs2668690	NA	Phospholipids to total lipids ratio in small HDL	44678	35213538	Richardson TG	44617	PLoS Biol	www.ncbi.nlm.nih.gov/pubmed/35213538	Characterising metabolomic signatures of lipid-modifying therapies through drug target mendelian randomisation.	115,082 European ancestry individuals	NA	17q21.31		KANSL1, KANSL1, KANSL1			ENSG00000120071, ENSG00000275867, ENSG00000278458	NA	NA	rs2668690-G	rs2668690	0	2668690	intron_variant	0	0.808457	1E-10	10		0.0343133	[0.024-0.045] unit increase	NR [11722792] (imputed)	N
3	rs113271363	0.996055	17	44289832	rs2696466	NA	White matter microstructure (mean diusivities)	43866	31666681	Zhao B	43768	Mol Psychiatry	www.ncbi.nlm.nih.gov/pubmed/31666681	Large-scale GWAS reveals genetic architecture of brain white matter microstructure and genetic overlap with cognitive and mental health traits (n = 17,706).	17,706 European ancestry individuals	NA	17q21.31	NR	KANSL1, KANSL1, KANSL1			ENSG00000120071, ENSG00000275867, ENSG00000278458	NA	NA	rs2696466-?	rs2696466	0	2696466	intron_variant	0		1E-8	8	(Superior corona radiata)	NA		NR [8955960] (imputed)	N
3	rs113271363	0.996055	17	44289832	rs2696466	NA	White matter microstructure (mean diusivities)	43866	31666681	Zhao B	43768	Mol Psychiatry	www.ncbi.nlm.nih.gov/pubmed/31666681	Large-scale GWAS reveals genetic architecture of brain white matter microstructure and genetic overlap with cognitive and mental health traits (n = 17,706).	17,706 European ancestry individuals	NA	17q21.31	NR	KANSL1, KANSL1, KANSL1			ENSG00000120071, ENSG00000275867, ENSG00000278458	NA	NA	rs2696466-?	rs2696466	0	2696466	intron_variant	0		5E-10	9.30103	(Body of corpus callosum)	NA		NR [8955960] (imputed)	N
3	rs113271363	0.996055	17	44289832	rs2696466	NA	White matter microstructure (mean diusivities)	43866	31666681	Zhao B	43768	Mol Psychiatry	www.ncbi.nlm.nih.gov/pubmed/31666681	Large-scale GWAS reveals genetic architecture of brain white matter microstructure and genetic overlap with cognitive and mental health traits (n = 17,706).	17,706 European ancestry individuals	NA	17q21.31	NR	KANSL1, KANSL1, KANSL1			ENSG00000120071, ENSG00000275867, ENSG00000278458	NA	NA	rs2696466-?	rs2696466	0	2696466	intron_variant	0		2E-8	7.69897	(Cingulate gyrus)	NA		NR [8955960] (imputed)	N
3	rs113271363	0.996055	17	44289832	rs2696466	NA	White matter microstructure (mean diusivities)	43866	31666681	Zhao B	43768	Mol Psychiatry	www.ncbi.nlm.nih.gov/pubmed/31666681	Large-scale GWAS reveals genetic architecture of brain white matter microstructure and genetic overlap with cognitive and mental health traits (n = 17,706).	17,706 European ancestry individuals	NA	17q21.31	NR	KANSL1, KANSL1, KANSL1			ENSG00000120071, ENSG00000275867, ENSG00000278458	NA	NA	rs2696466-?	rs2696466	0	2696466	intron_variant	0		2E-10	9.69897	(Genu of corpus callosum)	NA		NR [8955960] (imputed)	N
3	rs113271363	0.996055	17	44289832	rs2696466	NA	White matter microstructure (mean diusivities)	43866	31666681	Zhao B	43768	Mol Psychiatry	www.ncbi.nlm.nih.gov/pubmed/31666681	Large-scale GWAS reveals genetic architecture of brain white matter microstructure and genetic overlap with cognitive and mental health traits (n = 17,706).	17,706 European ancestry individuals	NA	17q21.31	NR	KANSL1, KANSL1, KANSL1			ENSG00000120071, ENSG00000275867, ENSG00000278458	NA	NA	rs2696466-?	rs2696466	0	2696466	intron_variant	0		6E-9	8.22185	(Anterior corona radiata)	NA		NR [8955960] (imputed)	N
3	rs113271363	0.996055	17	44289832	rs2696466	NA	White matter microstructure (radial diusivities)	43866	31666681	Zhao B	43768	Mol Psychiatry	www.ncbi.nlm.nih.gov/pubmed/31666681	Large-scale GWAS reveals genetic architecture of brain white matter microstructure and genetic overlap with cognitive and mental health traits (n = 17,706).	17,706 European ancestry individuals	NA	17q21.31	NR	KANSL1, KANSL1, KANSL1			ENSG00000120071, ENSG00000275867, ENSG00000278458	NA	NA	rs2696466-?	rs2696466	0	2696466	intron_variant	0		4E-8	7.39794	(Fornix (cres) / Stria terminalis)	NA		NR [8955960] (imputed)	N
3	rs113271363	0.996055	17	44289832	rs2696466	NA	White matter microstructure (radial diusivities)	43866	31666681	Zhao B	43768	Mol Psychiatry	www.ncbi.nlm.nih.gov/pubmed/31666681	Large-scale GWAS reveals genetic architecture of brain white matter microstructure and genetic overlap with cognitive and mental health traits (n = 17,706).	17,706 European ancestry individuals	NA	17q21.31	NR	KANSL1, KANSL1, KANSL1			ENSG00000120071, ENSG00000275867, ENSG00000278458	NA	NA	rs2696466-?	rs2696466	0	2696466	intron_variant	0		7E-9	8.1549	(Genu of corpus callosum)	NA		NR [8955960] (imputed)	N
3	rs113271363	0.996055	17	44289832	rs2696466	NA	Schizophrenia	44831	35396580	Trubetskoy V	44659	Nature	www.ncbi.nlm.nih.gov/pubmed/35396580	Mapping genomic loci implicates genes and synaptic biology in schizophrenia.	53,386 European ancestry cases, 77,258 European ancestry controls, 14,004 East Asian ancestry cases, 16,757 East Asian ancestry controls, 6,152 African American cases, 3,918 African American controls, 1,234 Latino cases, 3,090 Latino controls	1,979 European ancestry cases, 142,626 European ancestry controls	17q21.31		KANSL1, KANSL1, KANSL1			ENSG00000120071, ENSG00000275867, ENSG00000278458	NA	NA	rs2696466-A	rs2696466	0	2696466	intron_variant	0	0.587	3E-11	10.5229		1.05422	[1.04-1.07]	Affymetrix [7585078] (imputed)	N
3	rs113271363	0.996055	17	44291980	rs3890609	NA	White matter microstructure (axial diusivities)	43866	31666681	Zhao B	43768	Mol Psychiatry	www.ncbi.nlm.nih.gov/pubmed/31666681	Large-scale GWAS reveals genetic architecture of brain white matter microstructure and genetic overlap with cognitive and mental health traits (n = 17,706).	17,706 European ancestry individuals	NA	17q21.31	NR	KANSL1, KANSL1, KANSL1			ENSG00000120071, ENSG00000275867, ENSG00000278458	NA	NA	rs3890609-?	rs3890609	0	3890609	intron_variant	0		9E-9	8.04576	(Genu of corpus callosum)	NA		NR [8955960] (imputed)	N
3	rs113271363	0.996055	17	44291980	rs3890609	NA	White matter microstructure (mean diusivities)	43866	31666681	Zhao B	43768	Mol Psychiatry	www.ncbi.nlm.nih.gov/pubmed/31666681	Large-scale GWAS reveals genetic architecture of brain white matter microstructure and genetic overlap with cognitive and mental health traits (n = 17,706).	17,706 European ancestry individuals	NA	17q21.31	NR	KANSL1, KANSL1, KANSL1			ENSG00000120071, ENSG00000275867, ENSG00000278458	NA	NA	rs3890609-?	rs3890609	0	3890609	intron_variant	0		3E-8	7.52288	(Body of corpus callosum)	NA		NR [8955960] (imputed)	N
3	rs113271363	0.996055	17	44291980	rs3890609	NA	White matter microstructure (mean diusivities)	43866	31666681	Zhao B	43768	Mol Psychiatry	www.ncbi.nlm.nih.gov/pubmed/31666681	Large-scale GWAS reveals genetic architecture of brain white matter microstructure and genetic overlap with cognitive and mental health traits (n = 17,706).	17,706 European ancestry individuals	NA	17q21.31	NR	KANSL1, KANSL1, KANSL1			ENSG00000120071, ENSG00000275867, ENSG00000278458	NA	NA	rs3890609-?	rs3890609	0	3890609	intron_variant	0		2E-10	9.69897	(Genu of corpus callosum)	NA		NR [8955960] (imputed)	N
3	rs113271363	0.996055	17	44291980	rs3890609	NA	White matter microstructure (mean diusivities)	43866	31666681	Zhao B	43768	Mol Psychiatry	www.ncbi.nlm.nih.gov/pubmed/31666681	Large-scale GWAS reveals genetic architecture of brain white matter microstructure and genetic overlap with cognitive and mental health traits (n = 17,706).	17,706 European ancestry individuals	NA	17q21.31	NR	KANSL1, KANSL1, KANSL1			ENSG00000120071, ENSG00000275867, ENSG00000278458	NA	NA	rs3890609-?	rs3890609	0	3890609	intron_variant	0		1E-8	8	(Anterior corona radiata)	NA		NR [8955960] (imputed)	N
3	rs113271363	0.996055	17	44291980	rs3890609	NA	White matter microstructure (radial diusivities)	43866	31666681	Zhao B	43768	Mol Psychiatry	www.ncbi.nlm.nih.gov/pubmed/31666681	Large-scale GWAS reveals genetic architecture of brain white matter microstructure and genetic overlap with cognitive and mental health traits (n = 17,706).	17,706 European ancestry individuals	NA	17q21.31	NR	KANSL1, KANSL1, KANSL1			ENSG00000120071, ENSG00000275867, ENSG00000278458	NA	NA	rs3890609-?	rs3890609	0	3890609	intron_variant	0		2E-8	7.69897	(Genu of corpus callosum)	NA		NR [8955960] (imputed)	N
3	rs113271363	0.996055	17	44301840	rs142920272	NA	Autism spectrum disorder	43565	30804558	Grove J	43521	Nat Genet	www.ncbi.nlm.nih.gov/pubmed/30804558	Identification of common genetic risk variants for autism spectrum disorder.	18,381 European ancestry cases, 27,969 European ancestry controls	2,119 European ancestry cases, 142,379 European ancestry controls	17q21.31	Intergenic	KANSL1, KANSL1, KANSL1			ENSG00000120071, ENSG00000275867, ENSG00000278458	NA	NA	rs142920272-C	rs142920272	1	2532407	intron_variant	0	0.187	9E-7	6.04576		1.08814	[NR]	Illumina [9112387] (imputed)	N
3	rs113271363	0.996055	17	44304884	rs2261497	NA	aparc-a2009s lh area S-orbital-H-Shaped	44712	33875891	Smith SM	44305	Nat Neurosci	www.ncbi.nlm.nih.gov/pubmed/33875891	An expanded set of genome-wide association studies of brain imaging phenotypes in UK Biobank.	21,282 British ancestry individuals	10,685 British ancestry individuals	17q21.31		KANSL1 - MAPK8IP1P1	ENSG00000278458	ENSG00000282723		2129	16088	rs2261497-T	rs2261497	0	2261497	TF_binding_site_variant	1	0.258	5E-10	9.30103		0.071	[0.049-0.093] unit decrease	Affymetrix [17103079] (imputed)	N
3	rs113271363	0.996055	17	44308053	rs62070949	NA	aparc-pial rh area fusiform	44712	33875891	Smith SM	44305	Nat Neurosci	www.ncbi.nlm.nih.gov/pubmed/33875891	An expanded set of genome-wide association studies of brain imaging phenotypes in UK Biobank.	21,282 British ancestry individuals	10,686 British ancestry individuals	17q21.31		KANSL1 - MAPK8IP1P1	ENSG00000278458	ENSG00000282723		5298	12919	rs62070949-G	rs62070949	0	62070949	intergenic_variant	1	0.157	3E-18	17.5229		0.128	[0.099-0.157] unit decrease	Affymetrix [17103079] (imputed)	N
3	rs113271363	0.996055	17	44308053	rs62070949	NA	aparc-DKTatlas rh area fusiform	44712	33875891	Smith SM	44305	Nat Neurosci	www.ncbi.nlm.nih.gov/pubmed/33875891	An expanded set of genome-wide association studies of brain imaging phenotypes in UK Biobank.	21,282 British ancestry individuals	10,686 British ancestry individuals	17q21.31		KANSL1 - MAPK8IP1P1	ENSG00000278458	ENSG00000282723		5298	12919	rs62070949-G	rs62070949	0	62070949	intergenic_variant	1	0.157	3E-24	23.5229		0.15	[0.12-0.18] unit decrease	Affymetrix [17103079] (imputed)	N
3	rs113271363	0.996055	17	44308053	rs62070949	NA	aparc-Desikan rh area fusiform	44712	33875891	Smith SM	44305	Nat Neurosci	www.ncbi.nlm.nih.gov/pubmed/33875891	An expanded set of genome-wide association studies of brain imaging phenotypes in UK Biobank.	21,282 British ancestry individuals	10,686 British ancestry individuals	17q21.31		KANSL1 - MAPK8IP1P1	ENSG00000278458	ENSG00000282723		5298	12919	rs62070949-G	rs62070949	0	62070949	intergenic_variant	1	0.157	5E-26	25.301		0.155	[0.13-0.18] unit decrease	Affymetrix [17103079] (imputed)	N
3	rs113271363	0.996055	17	44316491	rs62073099	NA	F-bitter food liking (derived food-liking factor)	44777	35585065	May-Wilson S	44699	Nat Commun	www.ncbi.nlm.nih.gov/pubmed/35585065	Large-scale GWAS of food liking reveals genetic determinants and genetic correlations with distinct neurophysiological traits.	157,485 European ancestry individuals	NA	17q21.31		KANSL1 - MAPK8IP1P1	ENSG00000278458	ENSG00000282723		13736	4481	rs62073099-C	rs62073099	0	62073099	upstream_gene_variant	1	0.1997	2E-10	9.69897		0.02904	[0.02-0.038] unit decrease	Affymetrix [11353280] (imputed)	N
3	rs113271363	0.996055	17	44316491	rs62073099	NA	F-strong flavour liking (derived food-liking factor)	44777	35585065	May-Wilson S	44699	Nat Commun	www.ncbi.nlm.nih.gov/pubmed/35585065	Large-scale GWAS of food liking reveals genetic determinants and genetic correlations with distinct neurophysiological traits.	153,924 European ancestry individuals	NA	17q21.31		KANSL1 - MAPK8IP1P1	ENSG00000278458	ENSG00000282723		13736	4481	rs62073099-C	rs62073099	0	62073099	upstream_gene_variant	1	0.1996	1E-16	16		0.09416	[0.072-0.116] unit decrease	Affymetrix [9535166] (imputed)	N
3	rs113271363	0.996055	17	44321478	rs2732714	NA	IDP T1 SIENAX brain-unnormalised volume	44712	33875891	Smith SM	44305	Nat Neurosci	www.ncbi.nlm.nih.gov/pubmed/33875891	An expanded set of genome-wide association studies of brain imaging phenotypes in UK Biobank.	22,138 British ancestry individuals	11,086 British ancestry individuals	17q21.31		MAPK8IP1P1, MAPK8IP1P1			ENSG00000262500, ENSG00000282723	NA	NA	rs2732714-G	rs2732714	0	2732714	non_coding_transcript_exon_variant	0	0.194	3E-13	12.5229		0.091	[0.067-0.115] unit decrease	Affymetrix [17103079] (imputed)	N
3	rs113271363	0.996055	17	44321478	rs2732714	NA	IDP T1 SIENAX white normalised volume	44712	33875891	Smith SM	44305	Nat Neurosci	www.ncbi.nlm.nih.gov/pubmed/33875891	An expanded set of genome-wide association studies of brain imaging phenotypes in UK Biobank.	22,138 British ancestry individuals	11,086 British ancestry individuals	17q21.31		MAPK8IP1P1, MAPK8IP1P1			ENSG00000262500, ENSG00000282723	NA	NA	rs2732714-G	rs2732714	0	2732714	non_coding_transcript_exon_variant	0	0.194	3E-12	11.5229		0.087	[0.063-0.111] unit decrease	Affymetrix [17103079] (imputed)	N
3	rs113271363	0.996055	17	44321478	rs2732714	NA	IDP T1 SIENAX white unnormalised volume	44712	33875891	Smith SM	44305	Nat Neurosci	www.ncbi.nlm.nih.gov/pubmed/33875891	An expanded set of genome-wide association studies of brain imaging phenotypes in UK Biobank.	22,138 British ancestry individuals	11,086 British ancestry individuals	17q21.31		MAPK8IP1P1, MAPK8IP1P1			ENSG00000262500, ENSG00000282723	NA	NA	rs2732714-G	rs2732714	0	2732714	non_coding_transcript_exon_variant	0	0.194	2E-12	11.699		0.088	[0.064-0.112] unit decrease	Affymetrix [17103079] (imputed)	N
3	rs113271363	0.996055	17	44321478	rs2732714	NA	IDP T1 SIENAX brain-normalised volume	44712	33875891	Smith SM	44305	Nat Neurosci	www.ncbi.nlm.nih.gov/pubmed/33875891	An expanded set of genome-wide association studies of brain imaging phenotypes in UK Biobank.	22,138 British ancestry individuals	11,086 British ancestry individuals	17q21.31		MAPK8IP1P1, MAPK8IP1P1			ENSG00000262500, ENSG00000282723	NA	NA	rs2732714-G	rs2732714	0	2732714	non_coding_transcript_exon_variant	0	0.194	5E-13	12.301		0.09	[0.066-0.114] unit decrease	Affymetrix [17103079] (imputed)	N
3	rs113271363	0.996055	17	44322960	rs2668637	NA	General factor of neuroticism	43587	30867560	Hill WD	43537	Mol Psychiatry	www.ncbi.nlm.nih.gov/pubmed/30867560	Genetic contributions to two special factors of neuroticism are associated with affluence, higher intelligence, better health, and longer life.	270,059 British ancestry individuals	NA	17q21.31	ENSG00000262500	MAPK8IP1P1 - ARL17B	ENSG00000282723	ENSG00000228696		550	29190	rs2668637-A	rs2668637	0	2668637	regulatory_region_variant	1	NR	2E-10	9.69897		0.010891	[0.0075-0.0143] unit increase	Affymetrix [18485882] (imputed)	N
3	rs113271363	0.996055	17	44324572	rs555203107	NA	Red cell distribution width	43451	28957414	Pilling LC	43006	PLoS One	www.ncbi.nlm.nih.gov/pubmed/28957414	Red blood cell distribution width: Genetic evidence for aging pathways in 116,666 volunteers.	116,666 British ancestry individuals	NA	17q21.31	NR	MAPK8IP1P1 - ARL17B	ENSG00000282723	ENSG00000228696		2162	27578	rs555203107-G	rs555203107	1	62073112	downstream_gene_variant	1	NR	8E-28	27.0969		0.0516895	[0.042-0.061] unit increase	Affymetrix [16832071] (imputed)	N
3	rs113271363	0.996055	17	44327370	rs2458185	NA	Salami liking	44777	35585065	May-Wilson S	44699	Nat Commun	www.ncbi.nlm.nih.gov/pubmed/35585065	Large-scale GWAS of food liking reveals genetic determinants and genetic correlations with distinct neurophysiological traits.	154,673 European ancestry individuals	NA	17q21.31		MAPK8IP1P1 - ARL17B	ENSG00000282723	ENSG00000228696		4960	24780	rs2458185-A	rs2458185	0	2458185	downstream_gene_variant	1	0.2116	1E-16	16		0.03706	[0.028-0.046] unit decrease	Affymetrix [11353280] (imputed)	N
3	rs113271363	0.996055	17	44331214	rs2957316	NA	Interstitial lung disease	44544	34594039	Sakaue S	44469	Nat Genet	www.ncbi.nlm.nih.gov/pubmed/34594039	A cross-population atlas of genetic associations for 220 human phenotypes.	2,267 European ancestry cases, 467,560 European ancestry controls, 1,046 East Asian ancestry cases, 176,974 East Asian ancestry controls	NA	17q21.31		MAPK8IP1P1 - ARL17B	ENSG00000282723	ENSG00000228696		8804	20936	rs2957316-C	rs2957316	0	2957316	TF_binding_site_variant	1	NR	3E-9	8.52288		0.2644	[0.18-0.35] unit decrease	Affymetrix, Illumina [25843170] (imputed)	N
3	rs113271363	0.996055	17	44331214	rs2957316	NA	Pulmonary fibrosis	44544	34594039	Sakaue S	44469	Nat Genet	www.ncbi.nlm.nih.gov/pubmed/34594039	A cross-population atlas of genetic associations for 220 human phenotypes.	1,566 European ancestry cases, 467,560 European ancestry controls, 126 East Asian ancestry cases, 176,974 East Asian ancestry controls	NA	17q21.31		MAPK8IP1P1 - ARL17B	ENSG00000282723	ENSG00000228696		8804	20936	rs2957316-C	rs2957316	0	2957316	TF_binding_site_variant	1	NR	5E-8	7.30103		0.2809	[0.18-0.38] unit decrease	Affymetrix, Illumina [25843031] (imputed)	N
3	rs113271363	0.996055	17	44332793	rs71375338	NA	Neutrophil count	44092	32888494	Vuckovic D	44075	Cell	www.ncbi.nlm.nih.gov/pubmed/32888494	The Polygenic and Monogenic Basis of Blood Traits and Diseases.	408,112 British individuals	NA	17q21.31	RP11-259G18.3	MAPK8IP1P1 - ARL17B	ENSG00000282723	ENSG00000228696		10383	19357	rs71375338-A	rs71375338	0	71375338	intergenic_variant	1	0.268548	3E-20	19.5229		0.0231667	[0.018-0.028] unit increase	Affymetrix [93095623] (imputed)	N
3	rs113271363	0.996055	17	44332793	rs71375338	NA	Neutrophil count	44095	32888493	Chen MH	44075	Cell	www.ncbi.nlm.nih.gov/pubmed/32888493	Trans-ethnic and Ancestry-Specific Blood-Cell Genetics in 746,667 Individuals from 5 Global Populations.	627,215 African American or Afro-Caribbean, African ancestry, European ancestry, East Asian ancestry, Hispanic or Latin American and South Asian ancestry individuals	NA	17q21.31	NR	MAPK8IP1P1 - ARL17B	ENSG00000282723	ENSG00000228696		10383	19357	rs71375338-A	rs71375338	0	71375338	intergenic_variant	1	0.259541	3E-22	21.5229		NA		Affymetrix, Illumina [23114412] (imputed)	N
3	rs113271363	0.996055	17	44332793	rs71375338	NA	Neutrophil-to-lymphocyte ratio	44543	34469753	Kachuri L	44434	Am J Hum Genet	www.ncbi.nlm.nih.gov/pubmed/34469753	Genetic determinants of blood-cell traits influence susceptibility to childhood acute lymphoblastic leukemia.	234,502 European ancestry individuals	100,442 European ancestry individuals	17q21.31		MAPK8IP1P1 - ARL17B	ENSG00000282723	ENSG00000228696		10383	19357	rs71375338-G	rs71375338	0	71375338	intergenic_variant	1	0.73	3E-16	15.5229		NA		Affymetrix [10369434] (imputed)	N
3	rs113271363	0.996055	17	44333889	rs2696422	NA	IDP SWI T2star left putamen	44712	33875891	Smith SM	44305	Nat Neurosci	www.ncbi.nlm.nih.gov/pubmed/33875891	An expanded set of genome-wide association studies of brain imaging phenotypes in UK Biobank.	20,043 British ancestry individuals	10,013 British ancestry individuals	17q21.31		MAPK8IP1P1 - ARL17B	ENSG00000282723	ENSG00000228696		11479	18261	rs2696422-C	rs2696422	0	2696422	intergenic_variant	1	0.221	1E-15	15		0.096	[0.072-0.12] unit decrease	Affymetrix [17103079] (imputed)	N
3	rs113271363	0.996055	17	44335579	rs139077859	NA	IDP dMRI TBSS L1 Superior longitudinal fasciculus L	44712	33875891	Smith SM	44305	Nat Neurosci	www.ncbi.nlm.nih.gov/pubmed/33875891	An expanded set of genome-wide association studies of brain imaging phenotypes in UK Biobank.	20,860 British ancestry individuals	10,496 British ancestry individuals	17q21.31		MAPK8IP1P1 - ARL17B	ENSG00000282723	ENSG00000228696		13169	16571	rs139077859-A	rs139077859	0	139077859	intergenic_variant	1	0.206	5E-14	13.301		0.093	[0.069-0.117] unit increase	Affymetrix [17103079] (imputed)	N
3	rs113271363	0.996055	17	44335579	rs139077859	NA	Cardiorespiratory fitness (vo2 max)	44593	34753499	Hanscombe KB	44509	Genome Med	www.ncbi.nlm.nih.gov/pubmed/34753499	The genetic case for cardiorespiratory fitness as a clinical vital sign and the routine prescription of physical activity in healthcare.	70,783 European ancestry individuals	NA	17q21.31		MAPK8IP1P1 - ARL17B	ENSG00000282723	ENSG00000228696		13169	16571	rs139077859-G	rs139077859	0	139077859	intergenic_variant	1	0.79	2E-8	7.69897		0.033	[0.021-0.045] unit decrease	Affymetrix [8918919] (imputed)	N
3	rs113271363	0.996055	17	44336651	rs2458203	NA	F-sodas liking (derived food-liking factor)	44777	35585065	May-Wilson S	44699	Nat Commun	www.ncbi.nlm.nih.gov/pubmed/35585065	Large-scale GWAS of food liking reveals genetic determinants and genetic correlations with distinct neurophysiological traits.	157,911 European ancestry individuals	NA	17q21.31		MAPK8IP1P1 - ARL17B	ENSG00000282723	ENSG00000228696		14241	15499	rs2458203-C	rs2458203	0	2458203	downstream_gene_variant	1	0.3161	2E-9	8.69897		0.09036	[0.061-0.12] unit decrease	Affymetrix [9618746] (imputed)	N
3	rs113271363	0.996055	17	44336651	rs2458203	NA	F-fatty food liking (derived food-liking factor)	44777	35585065	May-Wilson S	44699	Nat Commun	www.ncbi.nlm.nih.gov/pubmed/35585065	Large-scale GWAS of food liking reveals genetic determinants and genetic correlations with distinct neurophysiological traits.	159,481 European ancestry individuals	NA	17q21.31		MAPK8IP1P1 - ARL17B	ENSG00000282723	ENSG00000228696		14241	15499	rs2458203-C	rs2458203	0	2458203	downstream_gene_variant	1	0.3161	2E-9	8.69897		0.02314	[0.016-0.031] unit decrease	Affymetrix [11353280] (imputed)	N
3	rs113271363	0.996055	17	44337760	rs35031964	NA	General factor of neuroticism	43587	30867560	Hill WD	43537	Mol Psychiatry	www.ncbi.nlm.nih.gov/pubmed/30867560	Genetic contributions to two special factors of neuroticism are associated with affluence, higher intelligence, better health, and longer life.	270,059 British ancestry individuals	NA	17q21.31	ENSG00000262539	MAPK8IP1P1 - ARL17B	ENSG00000282723	ENSG00000228696		15350	14390	rs35031964-A	rs35031964	0	35031964	non_coding_transcript_exon_variant	1	NR	2E-13	12.699		0.012707	[0.0093-0.0161] unit increase	Affymetrix [18485882] (imputed)	N
3	rs113271363	0.996055	17	44338694	rs550530305	NA	White matter microstructure (axial diusivities)	43866	31666681	Zhao B	43768	Mol Psychiatry	www.ncbi.nlm.nih.gov/pubmed/31666681	Large-scale GWAS reveals genetic architecture of brain white matter microstructure and genetic overlap with cognitive and mental health traits (n = 17,706).	17,706 European ancestry individuals	NA	17q21.31	NR	MAPK8IP1P1 - ARL17B	ENSG00000282723	ENSG00000228696		16284	13456	rs550530305-?	rs550530305	1	2732687	intergenic_variant	1		2E-8	7.69897	(Anterior corona radiata)	NA		NR [8955960] (imputed)	N
3	rs113271363	0.996055	17	44339607	rs77917260	NA	IDP dMRI TBSS L1 External capsule L	44712	33875891	Smith SM	44305	Nat Neurosci	www.ncbi.nlm.nih.gov/pubmed/33875891	An expanded set of genome-wide association studies of brain imaging phenotypes in UK Biobank.	20,860 British ancestry individuals	10,496 British ancestry individuals	17q21.31		MAPK8IP1P1 - ARL17B	ENSG00000282723	ENSG00000228696		17197	12543	rs77917260-T	rs77917260	0	77917260	regulatory_region_variant	1	0.212	1E-16	16		0.1	[0.076-0.124] unit increase	Affymetrix [17103079] (imputed)	N
3	rs113271363	0.996055	17	44343004	rs2950706	NA	Mood instability	43682	31168069	Ward J	43621	Mol Psychiatry	www.ncbi.nlm.nih.gov/pubmed/31168069	The genomic basis of mood instability: identification of 46 loci in 363,705 UK Biobank participants, genetic correlation with psychiatric disorders, and association with gene expression and function.	157,039 European ancestry cases, 206,666 European ancestry controls	NA	17q21.31	CRHR1, MAPT, WNT3	MAPK8IP1P1 - ARL17B	ENSG00000282723	ENSG00000228696		20594	9146	rs2950706-?	rs2950706	0	2950706	intergenic_variant	1	NR	7E-20	19.1549		0.013745	[0.011-0.017] unit decrease	Affymetrix [NR] (imputed)	N
3	rs113271363	0.996055	17	44344988	rs2732650	NA	Loneliness	43851	31518406	Abdellaoui A	43721	Hum Mol Genet	www.ncbi.nlm.nih.gov/pubmed/31518406	Phenome-wide investigation of health outcomes associated with genetic predisposition to loneliness.	511,280 European ancestry individuals	NA	17q21.31	RP11-259G18.1	MAPK8IP1P1 - ARL17B	ENSG00000282723	ENSG00000228696		22578	7162	rs2732650-?	rs2732650	0	2732650	intron_variant	1	NR	3E-8	7.52288		0.02	[0.012-0.028] unit decrease	Affymetrix, Illumina [up to 14113458] (imputed)	N
3	rs113271363	0.996055	17	44344988	rs2732650	NA	IDP dMRI TBSS MD Cingulum cingulate gyrus L	44712	33875891	Smith SM	44305	Nat Neurosci	www.ncbi.nlm.nih.gov/pubmed/33875891	An expanded set of genome-wide association studies of brain imaging phenotypes in UK Biobank.	20,860 British ancestry individuals	10,496 British ancestry individuals	17q21.31		MAPK8IP1P1 - ARL17B	ENSG00000282723	ENSG00000228696		22578	7162	rs2732650-G	rs2732650	0	2732650	intron_variant	1	0.224	3E-10	9.52288		0.075	[0.051-0.099] unit increase	Affymetrix [17103079] (imputed)	N
3	rs113271363	0.996055	17	44344988	rs2732650	NA	IDP dMRI TBSS MD Anterior limb of internal capsule R	44712	33875891	Smith SM	44305	Nat Neurosci	www.ncbi.nlm.nih.gov/pubmed/33875891	An expanded set of genome-wide association studies of brain imaging phenotypes in UK Biobank.	20,860 British ancestry individuals	10,496 British ancestry individuals	17q21.31		MAPK8IP1P1 - ARL17B	ENSG00000282723	ENSG00000228696		22578	7162	rs2732650-G	rs2732650	0	2732650	intron_variant	1	0.224	1E-14	14		0.092	[0.068-0.116] unit increase	Affymetrix [17103079] (imputed)	N
3	rs113271363	0.996055	17	44346407	rs2732655	NA	White matter microstructure (fractional anisotropy)	43866	31666681	Zhao B	43768	Mol Psychiatry	www.ncbi.nlm.nih.gov/pubmed/31666681	Large-scale GWAS reveals genetic architecture of brain white matter microstructure and genetic overlap with cognitive and mental health traits (n = 17,706).	17,706 European ancestry individuals	NA	17q21.31	NR	MAPK8IP1P1 - ARL17B	ENSG00000282723	ENSG00000228696		23997	5743	rs2732655-?	rs2732655	0	2732655	intergenic_variant	1		1E-8	8	(Genu of corpus callosum)	NA		NR [8955960] (imputed)	N
3	rs113271363	0.996055	17	44347218	rs2696557	NA	Feeling nervous	43487	29500382	Nagel M	43161	Nat Commun	www.ncbi.nlm.nih.gov/pubmed/29500382	Item-level analyses reveal genetic heterogeneity in neuroticism.	373,121 European ancestry individuals	NA	17q21.31	NR	MAPK8IP1P1 - ARL17B	ENSG00000282723	ENSG00000228696		24808	4932	rs2696557-A	rs2696557	0	2696557	intergenic_variant	1	0.214201	3E-15	14.5229		7.91	z score increase	NR [10847151] (imputed)	N
3	rs113271363	0.996055	17	44347218	rs2696557	NA	IDP dMRI TBSS ICVF Superior fronto-occipital fasciculus R	44712	33875891	Smith SM	44305	Nat Neurosci	www.ncbi.nlm.nih.gov/pubmed/33875891	An expanded set of genome-wide association studies of brain imaging phenotypes in UK Biobank.	20,859 British ancestry individuals	10,496 British ancestry individuals	17q21.31		MAPK8IP1P1 - ARL17B	ENSG00000282723	ENSG00000228696		24808	4932	rs2696557-A	rs2696557	0	2696557	intergenic_variant	1	0.221	8E-27	26.0969		0.128	[0.1-0.15] unit decrease	Affymetrix [17103079] (imputed)	N
3	rs113271363	0.996055	17	44348634	rs112665297	NA	White matter microstructure (axial diusivities)	43866	31666681	Zhao B	43768	Mol Psychiatry	www.ncbi.nlm.nih.gov/pubmed/31666681	Large-scale GWAS reveals genetic architecture of brain white matter microstructure and genetic overlap with cognitive and mental health traits (n = 17,706).	17,706 European ancestry individuals	NA	17q21.31	NR	MAPK8IP1P1 - ARL17B	ENSG00000282723	ENSG00000228696		26224	3516	rs112665297-?	rs112665297	0	112665297	intergenic_variant	1		1E-11	11	(Inferior fronto-occipital fasciculus)	NA		NR [8955960] (imputed)	N
3	rs113271363	0.996055	17	44354549	rs2261201	NA	Irritable mood	43487	29500382	Nagel M	43161	Nat Commun	www.ncbi.nlm.nih.gov/pubmed/29500382	Item-level analyses reveal genetic heterogeneity in neuroticism.	366,726 European ancestry individuals	NA	17q21.31	NR	ARL17B, ARL17B, ARL17B			ENSG00000275748, ENSG00000276276, ENSG00000228696	NA	NA	rs2261201-C	rs2261201	0	2261201	intron_variant	0	0.214631	5E-12	11.301		6.91	z score decrease	NR [~ 10847151] (imputed)	N
3	rs113271363	0.996055	17	44354904	rs2732699	NA	Breast cancer	43069	29059683	Michailidou K	43031	Nature	www.ncbi.nlm.nih.gov/pubmed/29059683	Association analysis identifies 65 new breast cancer risk loci.	76,192 European ancestry cases, 63,082 European ancestry controls	46,785 European ancestry cases, 42,892 European ancestry controls, 14,068 East Asian ancestry cases, 13,104 East Asian ancestry controls	17q21.31	NR	ARL17B, ARL17B, ARL17B			ENSG00000275748, ENSG00000276276, ENSG00000228696	NA	NA	rs2732699-C	rs2732699	0	2732699	intron_variant	0	0.8401	1E-10	10	(EA)	0.0595	[0.041-0.078] unit increase	Illumina [~ 11800000] (imputed)	N
3	rs113271363	0.996055	17	44355602	rs2696532	NA	Feeling guilty	43487	29500382	Nagel M	43161	Nat Commun	www.ncbi.nlm.nih.gov/pubmed/29500382	Item-level analyses reveal genetic heterogeneity in neuroticism.	373,380 European ancestry individuals	NA	17q21.31	NR	ARL17B, ARL17B, ARL17B			ENSG00000275748, ENSG00000276276, ENSG00000228696	NA	NA	rs2696532-A	rs2696532	0	2696532	intron_variant	0	0.212157	4E-8	7.39794		5.49	z score decrease	NR [10847151] (imputed)	N
3	rs113271363	0.996055	17	44356793	rs2696524	NA	White matter microstructure (fractional anisotropy)	43866	31666681	Zhao B	43768	Mol Psychiatry	www.ncbi.nlm.nih.gov/pubmed/31666681	Large-scale GWAS reveals genetic architecture of brain white matter microstructure and genetic overlap with cognitive and mental health traits (n = 17,706).	17,706 European ancestry individuals	NA	17q21.31	NR	ARL17B, ARL17B, ARL17B			ENSG00000275748, ENSG00000276276, ENSG00000228696	NA	NA	rs2696524-?	rs2696524	0	2696524	intron_variant	0		5E-11	10.301	(Fornix (cres) / Stria terminalis)	NA		NR [8955960] (imputed)	N
3	rs113271363	0.996055	17	44357351	rs17665188	NA	Experiencing mood swings	43487	29500382	Nagel M	43161	Nat Commun	www.ncbi.nlm.nih.gov/pubmed/29500382	Item-level analyses reveal genetic heterogeneity in neuroticism.	373,733 European ancestry individuals	NA	17q21.31	NR	ARL17B, ARL17B, ARL17B			ENSG00000275748, ENSG00000276276, ENSG00000228696	NA	NA	rs17665188-T	rs17665188	0	17665188	intron_variant	0	0.213949	1E-18	18		8.79	z score decrease	NR [10847151] (imputed)	N
3	rs113271363	0.996055	17	44357654	rs75067210	NA	Broad bean liking	44777	35585065	May-Wilson S	44699	Nat Commun	www.ncbi.nlm.nih.gov/pubmed/35585065	Large-scale GWAS of food liking reveals genetic determinants and genetic correlations with distinct neurophysiological traits.	158,921 European ancestry individuals	NA	17q21.31		ARL17B, ARL17B, ARL17B			ENSG00000275748, ENSG00000276276, ENSG00000228696	NA	NA	rs75067210-T	rs75067210	0	75067210	intron_variant	0	0.1805	3E-10	9.52288		0.03108	[0.021-0.041] unit decrease	Affymetrix [11353280] (imputed)	N
3	rs113271363	0.996055	17	44357654	rs75067210	NA	Beans liking	44777	35585065	May-Wilson S	44699	Nat Commun	www.ncbi.nlm.nih.gov/pubmed/35585065	Large-scale GWAS of food liking reveals genetic determinants and genetic correlations with distinct neurophysiological traits.	159,014 European ancestry individuals	NA	17q21.31		ARL17B, ARL17B, ARL17B			ENSG00000275748, ENSG00000276276, ENSG00000228696	NA	NA	rs75067210-T	rs75067210	0	75067210	intron_variant	0	0.1805	1E-9	9		0.09898	[0.067-0.131] unit decrease	Affymetrix [9618863] (imputed)	N
3	rs113271363	0.996055	17	44357885	rs2696518	NA	IDP dMRI ProbtrackX L1 ptr l	44712	33875891	Smith SM	44305	Nat Neurosci	www.ncbi.nlm.nih.gov/pubmed/33875891	An expanded set of genome-wide association studies of brain imaging phenotypes in UK Biobank.	20,860 British ancestry individuals	10,495 British ancestry individuals	17q21.31		ARL17B, ARL17B, ARL17B			ENSG00000275748, ENSG00000276276, ENSG00000228696	NA	NA	rs2696518-G	rs2696518	0	2696518	intron_variant	0	0.204	1E-9	9		0.077	[0.052-0.102] unit increase	Affymetrix [17103079] (imputed)	N
3	rs113271363	0.996055	17	44357885	rs2696518	NA	IDP dMRI ProbtrackX L1 str r	44712	33875891	Smith SM	44305	Nat Neurosci	www.ncbi.nlm.nih.gov/pubmed/33875891	An expanded set of genome-wide association studies of brain imaging phenotypes in UK Biobank.	20,860 British ancestry individuals	10,495 British ancestry individuals	17q21.31		ARL17B, ARL17B, ARL17B			ENSG00000275748, ENSG00000276276, ENSG00000228696	NA	NA	rs2696518-G	rs2696518	0	2696518	intron_variant	0	0.204	2E-13	12.699		0.093	[0.068-0.118] unit increase	Affymetrix [17103079] (imputed)	N
3	rs113271363	0.996055	17	44363929	rs2696500	NA	Neurociticism	43487	29500382	Nagel M	43161	Nat Commun	www.ncbi.nlm.nih.gov/pubmed/29500382	Item-level analyses reveal genetic heterogeneity in neuroticism.	380,506 European ancestry individuals	NA	17q21.31	NR	ARL17B, ARL17B, ARL17B			ENSG00000275748, ENSG00000276276, ENSG00000228696	NA	NA	rs2696500-T	rs2696500	0	2696500	3_prime_UTR_variant	0	0.214048	4E-29	28.3979		11.21	z score increase	NR [10847151] (imputed)	N
3	rs113271363	0.996055	17	44364209	rs2732614	NA	Sense of smell	42640	26632684	Dong J	42309	Medicine (Baltimore)	www.ncbi.nlm.nih.gov/pubmed/26632684	Genome-wide Meta-analysis on the Sense of Smell Among US Older Adults.	6,252 European ancestry individuals	NA	17q21.31	KIAA1267, LRRC37	ARL17B, ARL17B, ARL17B			ENSG00000275748, ENSG00000276276, ENSG00000228696	NA	NA	rs2732614-T	rs2732614	0	2732614	3_prime_UTR_variant	0	0.2	7E-6	5.1549	(Ajusted for ApoE)	0.03	[0.01-0.05] ln(smell score+1) increase	Affymetrix, Illumina [2543887] (imputed)	N
3	rs113271363	0.996055	17	44364209	rs2732614	NA	Sense of smell	42640	26632684	Dong J	42309	Medicine (Baltimore)	www.ncbi.nlm.nih.gov/pubmed/26632684	Genome-wide Meta-analysis on the Sense of Smell Among US Older Adults.	6,252 European ancestry individuals	NA	17q21.31	KIAA1267, LRRC37	ARL17B, ARL17B, ARL17B			ENSG00000275748, ENSG00000276276, ENSG00000228696	NA	NA	rs2732614-T	rs2732614	0	2732614	3_prime_UTR_variant	0	0.2	8E-6	5.09691		0.03	[0.01-0.05] ln(smell score+1) increase	Affymetrix, Illumina [2543887] (imputed)	N
3	rs113271363	0.996055	17	44368212	rs2957297	NA	General cognitive ability	43360	29844566	Davies G	43249	Nat Commun	www.ncbi.nlm.nih.gov/pubmed/29844566	Study of 300,486 individuals identifies 148 independent genetic loci influencing general cognitive function.	up to 300,486 European ancestry individuals	NA	17q21.31	NR	ARL17B, ARL17B, ARL17B			ENSG00000275748, ENSG00000276276, ENSG00000228696	NA	NA	rs2957297-?	rs2957297	0	2957297	intron_variant	0	NR	2E-7	6.69897		5.231	z-score decrease	Affymetrix, Illumina [at least 2500000] (imputed)	N
3	rs113271363	0.996055	17	44388912	rs62073233	NA	Glucose levels	44678	35213538	Richardson TG	44617	PLoS Biol	www.ncbi.nlm.nih.gov/pubmed/35213538	Characterising metabolomic signatures of lipid-modifying therapies through drug target mendelian randomisation.	114,870 European ancestry individuals	NA	17q21.31		LRRC37A, LRRC37A, ARL17B, ARL17B, ARL17B			ENSG00000176681, ENSG00000278742, ENSG00000275748, ENSG00000276276, ENSG00000228696	NA	NA	rs62073233-G	rs62073233	0	62073233	intron_variant	0	0.78721	2E-9	8.69897		0.0339922	[0.023-0.045] unit increase	NR [11722792] (imputed)	N
3	rs113271363	0.996055	17	44408004	rs1863114	NA	Hemoglobin levels	43999	32327693	Oskarsson GR	43944	Commun Biol	www.ncbi.nlm.nih.gov/pubmed/32327693	Predicted loss and gain of function mutations in ACO1 are associated with erythropoiesis.	684,122 European ancestry individuals	NA	17q21.31	LRRC37A	ARL17B, ARL17B, ARL17B, LRRC37A, LRRC37A			ENSG00000275748, ENSG00000276276, ENSG00000228696, ENSG00000176681, ENSG00000278742	NA	NA	rs1863114-C	rs1863114	0	1863114	missense_variant	0		2E-50	49.699		0.045	[NR] unit increase	Affymetrix, Illumina [43000000] (imputed)	N
3	rs113271363	0.996055	17	44410243	rs273535	NA	Height	44544	34594039	Sakaue S	44469	Nat Genet	www.ncbi.nlm.nih.gov/pubmed/34594039	A cross-population atlas of genetic associations for 220 human phenotypes.	165,056 East Asian ancestry individuals	NA	17q21.31		ARL17B, ARL17B, ARL17B, LRRC37A, LRRC37A			ENSG00000275748, ENSG00000276276, ENSG00000228696, ENSG00000176681, ENSG00000278742	NA	NA	rs273535-T	rs273535	0	273535	intron_variant	0	0.31118	1E-8	8		0.0140472	[0.0092-0.0189] unit decrease	Illumina [13479295] (imputed)	N
3	rs113271363	0.996055	17	44517766	rs557236423	NA	aseg global volume BrainSeg	44712	33875891	Smith SM	44305	Nat Neurosci	www.ncbi.nlm.nih.gov/pubmed/33875891	An expanded set of genome-wide association studies of brain imaging phenotypes in UK Biobank.	21,282 British ancestry individuals	10,686 British ancestry individuals	17q21.31		NSFP1, NSFP1, NSFP1			ENSG00000260075, ENSG00000280810, ENSG00000282733	NA	NA	rs557236423-A	rs557236423	0	557236423	intron_variant	0	0.259	1E-13	13		0.093	[0.068-0.118] unit decrease	Affymetrix [17103079] (imputed)	N
3	rs113271363	0.996055	17	44572068	rs3874943	NA	Reaction time	43360	29844566	Davies G	43249	Nat Commun	www.ncbi.nlm.nih.gov/pubmed/29844566	Study of 300,486 individuals identifies 148 independent genetic loci influencing general cognitive function.	330,069 European ancestry individuals	NA	17q21.31	NSFP1	NSFP1 - RDM1P2	ENSG00000282733	ENSG00000266497		7561	9244	rs3874943-?	rs3874943	0	3874943	intron_variant	1	NR	7E-14	13.1549		0.01303	[0.0096-0.0164] unit increase	Affymetrix [805426] (imputed)	N
3	rs113271363	0.996055	17	44572068	rs3874943	NA	Waist-to-hip ratio adjusted for BMI	43938	31669095	Zhu Z	43762	J Allergy Clin Immunol	www.ncbi.nlm.nih.gov/pubmed/31669095	Shared Genetic and Experimental Links between Obesity-Related Traits and Asthma Subtypes in UK Biobank.	457,690 European ancestry individuals	NA	17q21.31	NR	NSFP1 - RDM1P2	ENSG00000282733	ENSG00000266497		7561	9244	rs3874943-?	rs3874943	0	3874943	intron_variant	1	NR	1E-20	20		NA		Affymetrix [~ 8270000] (imputed)	N
3	rs113271363	0.996055	17	44572068	rs3874943	NA	Waist circumference adjusted for body mass index	43938	31669095	Zhu Z	43762	J Allergy Clin Immunol	www.ncbi.nlm.nih.gov/pubmed/31669095	Shared Genetic and Experimental Links between Obesity-Related Traits and Asthma Subtypes in UK Biobank.	457,690 European ancestry individuals	NA	17q21.31	NR	NSFP1 - RDM1P2	ENSG00000282733	ENSG00000266497		7561	9244	rs3874943-?	rs3874943	0	3874943	intron_variant	1	NR	2E-16	15.699		NA		Affymetrix [~ 8270000] (imputed)	N
3	rs113271363	0.996055	17	44572068	rs3874943	NA	Hair color	43504	30595370	Kichaev G	43461	Am J Hum Genet	www.ncbi.nlm.nih.gov/pubmed/30595370	Leveraging Polygenic Functional Enrichment to Improve GWAS Power.	approximately 452,000 European ancestry individuals	NA	17q21.31		NSFP1 - RDM1P2	ENSG00000282733	ENSG00000266497		7561	9244	rs3874943-?	rs3874943	0	3874943	intron_variant	1	NR	1E-12	12		NA		NR [~ 8900000] (imputed)	N
3	rs113271363	0.996055	17	44573374	rs2696685	NA	Height	43754	31562340	Akiyama M	43735	Nat Commun	www.ncbi.nlm.nih.gov/pubmed/31562340	Characterizing rare and low-frequency height-associated variants in the Japanese population.	159,095 Japanese ancestry individuals	32,692 Japanese ancestry individuals	17q21.31	NSFP1, ARL17A	NSFP1 - RDM1P2	ENSG00000282733	ENSG00000266497		8867	7938	rs2696685-?	rs2696685	0	2696685	intron_variant	1	NR	4E-8	7.39794		0.0202269	[0.013-0.027] unit decrease	Illumina [27896057] (imputed)	N
3	rs113271363	0.996055	17	44574285	rs371758411	NA	Ideal cardiovascular health score (clinical and behavioral)	44791	35613103	Huang RDL	44706	PLoS One	www.ncbi.nlm.nih.gov/pubmed/35613103	Genome-wide and phenome-wide analysis of ideal cardiovascular health in the VA Million Veteran Program.	119,129 European ancestry individuals, 16,495 African American individuals, 6,780 Hispanic individuals	37,646 European ancestry individuals, 5,366 African American individuals, 2,754 Hispanic individuals	17q21.31		NSFP1 - RDM1P2	ENSG00000282733	ENSG00000266497		9778	7027	rs371758411-?	rs371758411	0	371758411	intron_variant	1	0.26	1E-9	9		0.05	unit increase	Affymetrix [29000000] (imputed)	N
3	rs113271363	0.996055	17	44576704	rs2942003	NA	aparc-a2009s lh area S-collat-transv-ant	44712	33875891	Smith SM	44305	Nat Neurosci	www.ncbi.nlm.nih.gov/pubmed/33875891	An expanded set of genome-wide association studies of brain imaging phenotypes in UK Biobank.	21,282 British ancestry individuals	10,686 British ancestry individuals	17q21.31		NSFP1 - RDM1P2	ENSG00000282733	ENSG00000266497		12197	4608	rs2942003-G	rs2942003	0	2942003	intron_variant	1	0.632	5E-17	16.301		0.095	[0.073-0.117] unit decrease	Affymetrix [17103079] (imputed)	N
3	rs113271363	0.996055	17	44576704	rs2942003	NA	Risk-taking behavior (multivariate analysis)	44882	36324656	Baselmans B	44475	Biol Psychiatry Glob Open Sci	www.ncbi.nlm.nih.gov/pubmed/36324656	The Genetic and Neural Substrates of Externalizing Behavior.	1,506,537 European ancestry individuals	NA	17q21.31		NSFP1 - RDM1P2	ENSG00000282733	ENSG00000266497		12197	4608	rs2942003-?	rs2942003	0	2942003	intron_variant	1	NR	2E-11	10.699		NA		NR [NR]	N
3	rs113271363	0.996055	17	44576704	rs2942003	NA	Circulating levels of total-tau	44663	35396452	Sarnowski C	44659	Commun Biol	www.ncbi.nlm.nih.gov/pubmed/35396452	Meta-analysis of genome-wide association studies identifies ancestry-specific associations underlying circulating total tau levels.	14,721 European ancestry individuals	NA	17q21.31		NSFP1 - RDM1P2	ENSG00000282733	ENSG00000266497		12197	4608	rs2942003-T	rs2942003	0	2942003	intron_variant	1	0.34	2E-78	77.699		0.16	[0.14-0.18] unit increase	NR [10082601] (imputed)	N
3	rs113271363	0.996055	17	44580533	rs2684556	NA	aparc-a2009s rh volume S-oc-temp-med+Lingual	44712	33875891	Smith SM	44305	Nat Neurosci	www.ncbi.nlm.nih.gov/pubmed/33875891	An expanded set of genome-wide association studies of brain imaging phenotypes in UK Biobank.	21,282 British ancestry individuals	10,686 British ancestry individuals	17q21.31		NSFP1 - RDM1P2	ENSG00000282733	ENSG00000266497		16026	779	rs2684556-G	rs2684556	0	2684556	intron_variant	1	0.506	5E-10	9.30103		0.068	[0.046-0.09] unit increase	Affymetrix [17103079] (imputed)	N
3	rs113271363	0.996055	17	44625866	rs199913382	NA	Hemoglobin levels	43999	32327693	Oskarsson GR	43944	Commun Biol	www.ncbi.nlm.nih.gov/pubmed/32327693	Predicted loss and gain of function mutations in ACO1 are associated with erythropoiesis.	684,122 European ancestry individuals	NA	17q21.31	LRRC37A2	ARL17A, LRRC37A2			ENSG00000185829, ENSG00000277221	NA	NA	rs199913382-C	rs199913382	0	199913382	missense_variant	0		3E-54	53.5229		0.043	[NR] unit increase	Affymetrix, Illumina [43000000] (imputed)	N
3	rs113271363	0.996055	17	44625928	rs1863115	NA	Reaction time	43360	29844566	Davies G	43249	Nat Commun	www.ncbi.nlm.nih.gov/pubmed/29844566	Study of 300,486 individuals identifies 148 independent genetic loci influencing general cognitive function.	330,069 European ancestry individuals	NA	17q21.31	LRRC37A2	LRRC37A2, ARL17A			ENSG00000277221, ENSG00000185829	NA	NA	rs1863115-?	rs1863115	0	1863115	missense_variant	0	NR	7E-21	20.1549		0.016585	[0.013-0.02] unit increase	Affymetrix [805426] (imputed)	N
3	rs113271363	0.996055	17	44625928	rs1863115	NA	General cognitive ability	43360	29844566	Davies G	43249	Nat Commun	www.ncbi.nlm.nih.gov/pubmed/29844566	Study of 300,486 individuals identifies 148 independent genetic loci influencing general cognitive function.	up to 300,486 European ancestry individuals	NA	17q21.31	NR	LRRC37A2, ARL17A			ENSG00000277221, ENSG00000185829	NA	NA	rs1863115-?	rs1863115	0	1863115	missense_variant	0	NR	6E-6	5.22185		4.512	z-score decrease	Affymetrix, Illumina [at least 2500000] (imputed)	N
3	rs113271363	0.996055	17	44633530	rs62073356	NA	Red cell distribution width	42977	27863252	Astle WJ	42691	Cell	www.ncbi.nlm.nih.gov/pubmed/27863252	The Allelic Landscape of Human Blood Cell Trait Variation and Links to Common Complex Disease.	171,529 European ancestry individuals	NA	17q21.31	ARL17A	ARL17A			ENSG00000185829	NA	NA	rs62073356-C	rs62073356	0	62073356	3_prime_UTR_variant	0	0.5771	3E-32	31.5229		0.0478185	[0.04-0.056] unit decrease	Affymetrix [~ 2500000] (imputed)	N
3	rs113271363	0.996055	17	44652348	rs558710130	NA	Mean corpuscular hemoglobin concentration	44095	32888493	Chen MH	44075	Cell	www.ncbi.nlm.nih.gov/pubmed/32888493	Trans-ethnic and Ancestry-Specific Blood-Cell Genetics in 746,667 Individuals from 5 Global Populations.	642,173 African American or Afro-Caribbean, African ancestry, European ancestry, East Asian ancestry, Hispanic or Latin American and South Asian ancestry individuals	NA	17q21.31	NR	ARL17A			ENSG00000185829	NA	NA	rs558710130-G	rs558710130	0	558710130	intron_variant	0	0.587726	1E-9	9		NA		Affymetrix, Illumina [21126107] (imputed)	N
3	rs113271363	0.996055	17	44652651	rs112458826	NA	Monocyte count	44095	32888493	Chen MH	44075	Cell	www.ncbi.nlm.nih.gov/pubmed/32888493	Trans-ethnic and Ancestry-Specific Blood-Cell Genetics in 746,667 Individuals from 5 Global Populations.	88,929 East Asian ancestry individuals	NA	17q21.31	NR	ARL17A			ENSG00000185829	NA	NA	rs112458826-G	rs112458826	0	112458826	intron_variant	0	0.820417	1E-9	9		0.056205	[0.038-0.074] SD units decrease	Affymetrix, Illumina [16289044] (imputed)	N
3	rs113271363	0.996055	17	44735337	rs199805751	NA	BA-exvivo lh area entorhinal	44712	33875891	Smith SM	44305	Nat Neurosci	www.ncbi.nlm.nih.gov/pubmed/33875891	An expanded set of genome-wide association studies of brain imaging phenotypes in UK Biobank.	21,281 British ancestry individuals	10,686 British ancestry individuals	17q21.31		NSF, NSF, NSF			ENSG00000278174, ENSG00000276262, ENSG00000073969	NA	NA	rs199805751-A	rs199805751	0	199805751	intron_variant	0	0.208	2E-18	17.699		0.107	[0.083-0.131] unit increase	Affymetrix [17103079] (imputed)	N
3	rs113271363	0.996055	17	44735337	rs199805751	NA	aparc-DKTatlas lh area entorhinal	44712	33875891	Smith SM	44305	Nat Neurosci	www.ncbi.nlm.nih.gov/pubmed/33875891	An expanded set of genome-wide association studies of brain imaging phenotypes in UK Biobank.	21,281 British ancestry individuals	10,686 British ancestry individuals	17q21.31		NSF, NSF, NSF			ENSG00000278174, ENSG00000276262, ENSG00000073969	NA	NA	rs199805751-A	rs199805751	0	199805751	intron_variant	0	0.208	3E-12	11.5229		0.086	[0.062-0.11] unit increase	Affymetrix [17103079] (imputed)	N
3	rs113271363	0.996055	17	44762589	rs77819282	NA	Thyroid stimulating hormone levels	43479	30367059	Teumer A	43399	Nat Commun	www.ncbi.nlm.nih.gov/pubmed/30367059	Genome-wide analyses identify a role for SLC17A4 and AADAT in thyroid hormone regulation.	54,288 European ancestry individuals	up to 22,383 European ancestry individuals	17q21.31	NSF	NSF, NSF, NSF			ENSG00000278174, ENSG00000276262, ENSG00000073969	NA	NA	rs77819282-A	rs77819282	1	199461	intron_variant	0	0.24	4E-10	9.39794		0.043	[0.029-0.057] unit increase	Affymetrix, Illumina [8048941] (imputed)	N
3	rs113271363	0.996055	17	44787312	rs1378358	NA	Cortical surface area (global PC1)	44032	32198502	Shin J	43910	Cereb Cortex	www.ncbi.nlm.nih.gov/pubmed/32198502	Global and Regional Development of the Human Cerebral Cortex: Molecular Architecture and Occupational Aptitudes.	23,784 European ancestry individuals	19,512 European ancestry individuals, 6,234 individuals	17q21.31	NSF	NSF, NSF, NSF			ENSG00000278174, ENSG00000276262, ENSG00000073969	NA	NA	rs1378358-?	rs1378358	0	1378358	intron_variant	0	NR	1E-31	31		2.0049	[1.67-2.34] unit decrease	Affymetrix, Illumina [NR] (imputed)	N
3	rs113271363	0.996055	17	44787312	rs1378358	NA	Neurociticism	43487	29500382	Nagel M	43161	Nat Commun	www.ncbi.nlm.nih.gov/pubmed/29500382	Item-level analyses reveal genetic heterogeneity in neuroticism.	380,506 European ancestry individuals	NA	17q21.31	NR	NSF, NSF, NSF			ENSG00000278174, ENSG00000276262, ENSG00000073969	NA	NA	rs1378358-T	rs1378358	0	1378358	intron_variant	0	0.206287	2E-27	26.699		10.86	z score increase	NR [10847151] (imputed)	N
3	rs113271363	0.996055	17	44787312	rs1378358	NA	Feeling miserable	43487	29500382	Nagel M	43161	Nat Commun	www.ncbi.nlm.nih.gov/pubmed/29500382	Item-level analyses reveal genetic heterogeneity in neuroticism.	376,097 European ancestry individuals	NA	17q21.31	NR	NSF, NSF, NSF			ENSG00000278174, ENSG00000276262, ENSG00000073969	NA	NA	rs1378358-T	rs1378358	0	1378358	intron_variant	0	0.206287	2E-11	10.699		6.69	z score increase	NR [10847151] (imputed)	N
3	rs113271363	0.996055	17	44787312	rs1378358	NA	Feeling worry	43487	29500382	Nagel M	43161	Nat Commun	www.ncbi.nlm.nih.gov/pubmed/29500382	Item-level analyses reveal genetic heterogeneity in neuroticism.	372,869 European ancestry individuals	NA	17q21.31	GOSR2	NSF, NSF, NSF			ENSG00000278174, ENSG00000276262, ENSG00000073969	NA	NA	rs1378358-T	rs1378358	0	1378358	intron_variant	0	0.206287	2E-8	7.69897		5.619	unit increase	NR [10847151] (imputed)	N
3	rs113271363	0.996055	17	44787312	rs1378358	NA	Neuroticism	43542	30643256	Baselmans BML	43479	Nat Genet	www.ncbi.nlm.nih.gov/pubmed/30643256	Multivariate genome-wide analyses of the well-being spectrum.	523,783 European ancestry individuals	59,206 European ancestry individuals	17q21.31	NR	NSF, NSF, NSF			ENSG00000278174, ENSG00000276262, ENSG00000073969	NA	NA	rs1378358-T	rs1378358	0	1378358	intron_variant	0	0.217292507620124	2E-18	17.699		0.0196323	[0.015-0.024] unit increase	NR [NR]	N
3	rs113271363	0.996055	17	44787312	rs1378358	NA	Hypertrophic cardiomyopathy	44260	33495596	Tadros R	44221	Nat Genet	www.ncbi.nlm.nih.gov/pubmed/33495596	Shared genetic pathways contribute to risk of hypertrophic and dilated cardiomyopathies with opposite directions of effect.	1,733 European ancestry cases, 6,628 European ancestry controls	2,694 European ancestry cases, 47,486 European ancestry controls	17q21.31	NSF	NSF, NSF, NSF			ENSG00000278174, ENSG00000276262, ENSG00000073969	NA	NA	rs1378358-T	rs1378358	0	1378358	intron_variant	0	0.2314	7E-16	15.1549		1.28135	1.21-1.36	Illumina [6530233] (imputed)	N
3	rs113271363	0.996055	17	44787312	rs1378358	NA	Hypertrophic cardiomyopathy (MTAG)	44260	33495596	Tadros R	44221	Nat Genet	www.ncbi.nlm.nih.gov/pubmed/33495596	Shared genetic pathways contribute to risk of hypertrophic and dilated cardiomyopathies with opposite directions of effect.	1,733 European ancestry cases, 6,628 European ancestry controls	NA	17q21.31	NSF	NSF, NSF, NSF			ENSG00000278174, ENSG00000276262, ENSG00000073969	NA	NA	rs1378358-T	rs1378358	0	1378358	intron_variant	0	0.2314	5E-13	12.301		1.33763	1.22-1.47	Illumina [6530233] (imputed)	N
3	rs113271363	0.996055	17	44787313	rs538628	NA	Feeling nervous	43487	29500382	Nagel M	43161	Nat Commun	www.ncbi.nlm.nih.gov/pubmed/29500382	Item-level analyses reveal genetic heterogeneity in neuroticism.	373,121 European ancestry individuals	NA	17q21.31	NR	NSF, NSF, NSF			ENSG00000278174, ENSG00000276262, ENSG00000073969	NA	NA	rs538628-C	rs538628	0	538628	intron_variant	0	0.206782	9E-13	12.0458		7.14	z score increase	NR [10847151] (imputed)	N
3	rs113271363	0.996055	17	44787313	rs538628	NA	Male-pattern baldness	43437	28196072	Hagenaars SP	42780	PLoS Genet	www.ncbi.nlm.nih.gov/pubmed/28196072	Genetic prediction of male pattern baldness.	52,874 British ancestry males		17q21.31	ARL17A, LRRC37A2, NSF, WNT3	NSF, NSF, NSF			ENSG00000278174, ENSG00000276262, ENSG00000073969	NA	NA	rs538628-C	rs538628	0	538628	intron_variant	0	NR	4E-27	26.3979		0.0800835	NR unit decrease	NR [NR] (imputed)	N
3	rs113271363	0.996055	17	44787313	rs538628	NA	Cortical surface area	44320	32963231	Hofer E	44096	Nat Commun	www.ncbi.nlm.nih.gov/pubmed/32963231	Genetic correlations and genome-wide associations of cortical structure in general population samples of 22,824 adults.	18,617 European and African American ancestry individuals	22,363 European ancestry individuals	17q21.31	NSF	NSF, NSF, NSF			ENSG00000278174, ENSG00000276262, ENSG00000073969	NA	NA	rs538628-?	rs538628	0	538628	intron_variant	0		1E-43	43	(Global)	NA		Affymetrix, Illumina [NR] (imputed)	N
3	rs113271363	0.996055	17	44788310	rs183211	NA	Epithelial ovarian cancer	42356	25581431	Kuchenbaecker KB	42016	Nat Genet	www.ncbi.nlm.nih.gov/pubmed/25581431	Identification of six new susceptibility loci for invasive epithelial ovarian cancer.	4,368 European ancestry cases, 9,123 European ancestry controls,	2,462 European ancestry BRCA1 mutation carrier cases, 12,790 European ancestry BRCA1 mutation carrier controls, up to 631 European ancestry BRCA2 mutation carrier cases, 7,580 European ancestry BRCA2 mutation carrier controls, 9,627 European ancestry serous cases, 1,442 European ancestry non-serous cases, 21,722 European ancestry controls	17q21.31	PLEKHM1	NSF, NSF, NSF			ENSG00000278174, ENSG00000276262, ENSG00000073969	NA	NA	rs183211-A	rs183211	0	183211	intron_variant	0	0.24	2E-13	12.699		1.11	[1.07-1.16]	Illumina [up to 10962898] (imputed)	N
3	rs113271363	0.996055	17	44788310	rs183211	NA	Parkinson's disease	40800	21812969	Liu X	40758	BMC Med Genet	www.ncbi.nlm.nih.gov/pubmed/21812969	Genome-wide association study identifies candidate genes for Parkinson's disease in an Ashkenazi Jewish population.	268 Ashkenazi Jewish cases, 178 Ashkenazi Jewish controls	1,782 European ancestry cases, 1,658 European ancestry controls	17q21.31	NSF	NSF, NSF, NSF			ENSG00000278174, ENSG00000276262, ENSG00000073969	NA	NA	rs183211-T	rs183211	0	183211	intron_variant	0	0.24	3E-7	6.52288		NA		Illumina [525124]	N
3	rs113271363	0.996055	17	44788310	rs183211	NA	Ovarian cancer in BRCA1 mutation carriers	41488	23544013	Couch FJ	41360	PLoS Genet	www.ncbi.nlm.nih.gov/pubmed/23544013	Genome-wide association study in BRCA1 mutation carriers identifies novel loci associated with breast and ovarian cancer risk.	683 European ancestry cases, 2,044 European ancestry controls	1,706 European ancestry cases, 10,258 European ancestry controls	17q21.31	NR	NSF, NSF, NSF			ENSG00000278174, ENSG00000276262, ENSG00000073969	NA	NA	rs183211-?	rs183211	0	183211	intron_variant	0	NR	3E-8	7.52288		NA		Illumina [2568349] (imputed)	N
3	rs113271363	0.996055	17	44788310	rs183211	NA	Ovarian cancer in BRCA1 mutation carriers	41488	23544013	Couch FJ	41360	PLoS Genet	www.ncbi.nlm.nih.gov/pubmed/23544013	Genome-wide association study in BRCA1 mutation carriers identifies novel loci associated with breast and ovarian cancer risk.	683 European ancestry cases, 2,044 European ancestry controls	1,706 European ancestry cases, 10,258 European ancestry controls	17q21.31	intergenic	NSF, NSF, NSF			ENSG00000278174, ENSG00000276262, ENSG00000073969	NA	NA	rs183211-A	rs183211	0	183211	intron_variant	0	0.23	3E-8	7.52288		1.25	[1.16-1.35]	Illumina [2568349] (imputed)	N
3	rs113271363	0.996055	17	44790203	rs169201	NA	Cortical volume	44320	32963231	Hofer E	44096	Nat Commun	www.ncbi.nlm.nih.gov/pubmed/32963231	Genetic correlations and genome-wide associations of cortical structure in general population samples of 22,824 adults.	22,824 European and African American ancestry individuals	NA	17q21.31	NSF	NSF, NSF, NSF			ENSG00000278174, ENSG00000276262, ENSG00000073969	NA	NA	rs169201-?	rs169201	0	169201	intron_variant	0		2E-13	12.699	(Global)	NA		Affymetrix, Illumina [NR] (imputed)	N
3	rs113271363	0.996055	17	44797919	rs199456	NA	Macular thickness	43493	30535121	Gao XR	43441	Hum Mol Genet	www.ncbi.nlm.nih.gov/pubmed/30535121	Genome-wide association analyses identify 139 loci associated with macular thickness in the UK Biobank cohort.	59,814 European ancestry individuals	8,609 European ancestry individuals	17q21.31	NSF	NSF, NSF, NSF			ENSG00000278174, ENSG00000276262, ENSG00000073969	NA	NA	rs199456-?	rs199456	0	199456	intron_variant	0	NR	3E-28	27.5229		0.86	[0.7-1.02] unit decrease	Affymetrix [11100000] (imputed)	N
3	rs113271363	0.996055	17	44812188	rs199447	NA	Neuroticism	43404	29942085	Nagel M	43276	Nat Genet	www.ncbi.nlm.nih.gov/pubmed/29942085	Meta-analysis of genome-wide association studies for neuroticism in 449,484 individuals identifies novel genetic loci and pathways.	449,484 European ancestry individuals	NA	17q21.31	NR	NSF, NSF, NSF			ENSG00000278174, ENSG00000276262, ENSG00000073969	NA	NA	rs199447-T	rs199447	0	199447	intron_variant	0	NR	2E-26	25.699		10.659	z score increase	Affymetrix [10847151] (imputed)	N
3	rs113271363	0.996055	17	44819565	rs199443	NA	Sense of smell	42640	26632684	Dong J	42309	Medicine (Baltimore)	www.ncbi.nlm.nih.gov/pubmed/26632684	Genome-wide Meta-analysis on the Sense of Smell Among US Older Adults.	6,252 European ancestry individuals	NA	17q21.31	NSF	NSF, NSF, NSF			ENSG00000278174, ENSG00000276262, ENSG00000073969	NA	NA	rs199443-T	rs199443	0	199443	intron_variant	0	0.2	3E-6	5.52288	(Ajusted for ApoE)	0.03	[0.01-0.05] ln(smell score+1) increase	Affymetrix, Illumina [2543887] (imputed)	N
3	rs113271363	0.996055	17	44819565	rs199443	NA	Sense of smell	42640	26632684	Dong J	42309	Medicine (Baltimore)	www.ncbi.nlm.nih.gov/pubmed/26632684	Genome-wide Meta-analysis on the Sense of Smell Among US Older Adults.	6,252 European ancestry individuals	NA	17q21.31	NSF	NSF, NSF, NSF			ENSG00000278174, ENSG00000276262, ENSG00000073969	NA	NA	rs199443-T	rs199443	0	199443	intron_variant	0	0.2	4E-6	5.39794		0.03	[0.01-0.05] ln(smell score+1) increase	Affymetrix, Illumina [2543887] (imputed)	N
3	rs113271363	0.996055	17	44819565	rs199443	NA	Feeling fed-up	43487	29500382	Nagel M	43161	Nat Commun	www.ncbi.nlm.nih.gov/pubmed/29500382	Item-level analyses reveal genetic heterogeneity in neuroticism.	374,971 European ancestry individuals	NA	17q21.31	NR	NSF, NSF, NSF			ENSG00000278174, ENSG00000276262, ENSG00000073969	NA	NA	rs199443-T	rs199443	0	199443	intron_variant	0	0.20675	4E-13	12.3979		7.26	z score increase	NR [10847151] (imputed)	N
3	rs113271363	0.996055	17	44822662	rs199535	NA	Cortical surface area	44320	32963231	Hofer E	44096	Nat Commun	www.ncbi.nlm.nih.gov/pubmed/32963231	Genetic correlations and genome-wide associations of cortical structure in general population samples of 22,824 adults.	18,617 European and African American ancestry individuals	22,363 European ancestry individuals	17q21.31	NSF	NSF, NSF, NSF			ENSG00000278174, ENSG00000276262, ENSG00000073969	NA	NA	rs199535-?	rs199535	0	199535	intron_variant	0		8E-18	17.0969	(Fusiform)	NA		Affymetrix, Illumina [NR] (imputed)	N
3	rs113271363	0.996055	17	44822662	rs199535	NA	Dietary macronutrient intake (multi-trait analysis)	44837	34426670	Merino J	44431	Nat Hum Behav	www.ncbi.nlm.nih.gov/pubmed/34426670	Genetic analysis of dietary intake identifies new loci and functional links with metabolic traits.	282,271 European ancestry individuals	NA	17q21.31		NSF, NSF, NSF			ENSG00000278174, ENSG00000276262, ENSG00000073969	NA	NA	rs199535-A	rs199535	0	199535	intron_variant	0	0.79	1E-10	10		NA		Affymetrix [11800000] (imputed)	N
3	rs113271363	0.996055	17	44826056	rs9896243	NA	Worry	43404	29942085	Nagel M	43276	Nat Genet	www.ncbi.nlm.nih.gov/pubmed/29942085	Meta-analysis of genome-wide association studies for neuroticism in 449,484 individuals identifies novel genetic loci and pathways.	348,219 European ancestry individuals	NA	17q21.31	NR	NSF, NSF, NSF			ENSG00000278174, ENSG00000276262, ENSG00000073969	NA	NA	rs9896243-G	rs9896243	0	9896243	intron_variant	0	NR	2E-11	10.699		0.01934	[0.014-0.025] unit increase	Affymetrix [10847151] (imputed)	N
3	rs113271363	0.996055	17	44828931	rs199533	NA	Parkinson's disease	40157	19915575	Simon-Sanchez J	40132	Nat Genet	www.ncbi.nlm.nih.gov/pubmed/19915575	Genome-wide association study reveals genetic risk underlying Parkinson's disease.	1,713 European ancestry cases, 3,978 European ancestry controls	3,361 European ancestry cases, 4,573 European ancestry controls	17q21.31	NSF	NSF, NSF, NSF			ENSG00000278174, ENSG00000276262, ENSG00000073969	NA	NA	rs199533-C	rs199533	0	199533	synonymous_variant	0	0.83	1E-14	14		1.28	[NR]	Illumina [463185]	N
3	rs113271363	0.996055	17	44828931	rs199533	NA	Parkinson's disease	40443	20711177	Hamza TH	40405	Nat Genet	www.ncbi.nlm.nih.gov/pubmed/20711177	Common genetic variation in the HLA region is associated with late-onset sporadic Parkinson's disease.	2,000 European ancestry cases, 1,986 European ancestry controls	Up to 1,447 cases, 1,468 controls	17q21.31	MAPT	NSF, NSF, NSF			ENSG00000278174, ENSG00000276262, ENSG00000073969	NA	NA	rs199533-C	rs199533	0	199533	synonymous_variant	0	0.78	1E-6	6		1.35	[1.19-1.52]	Illumina [811597]	N
3	rs113271363	0.996055	17	44828931	rs199533	NA	Breast cancer	44148	32887889	Rashkin SR	44078	Nat Commun	www.ncbi.nlm.nih.gov/pubmed/32887889	Pan-cancer study detects genetic risk variants and shared genetic basis in two large cohorts.	17,881 European ancestry cases, 410,350 European ancestry controls	NA	17q21.31		NSF, NSF, NSF			ENSG00000278174, ENSG00000276262, ENSG00000073969	NA	NA	rs199533-G	rs199533	0	199533	synonymous_variant	0	NR	5E-8	7.30103		1.078	NR	Affymetrix [7846216] (imputed)	N
3	rs113271363	0.996055	17	44828931	rs199533	NA	Cancer (pleiotropy)	44148	32887889	Rashkin SR	44078	Nat Commun	www.ncbi.nlm.nih.gov/pubmed/32887889	Pan-cancer study detects genetic risk variants and shared genetic basis in two large cohorts.	64,962 European ancestry cases, 410,350 European ancestry controls	NA	17q21.31		NSF, NSF, NSF			ENSG00000278174, ENSG00000276262, ENSG00000073969	NA	NA	rs199533-G	rs199533	0	199533	synonymous_variant	0	NR	4E-7	6.39794		1.06	[1.036-1.084]	Affymetrix [7846216] (imputed)	N
3	rs113271363	0.996055	17	44828931	rs199533	NA	Alzheimer's disease (age of onset) in APOE e4 non-carriers	44585	33637690	He L	44253	Transl Psychiatry	www.ncbi.nlm.nih.gov/pubmed/33637690	Exome-wide age-of-onset analysis reveals exonic variants in ERN1 and SPPL2C associated with Alzheimer's disease.	7,185 European ancestry individuals	5,416 European ancestry individuals	17q21.31		NSF, NSF, NSF			ENSG00000278174, ENSG00000276262, ENSG00000073969	NA	NA	rs199533-?	rs199533	0	199533	synonymous_variant	0	NR	1E-7	7		0.859		NR [98334]	N
3	rs113271363	0.996055	17	44828931	rs199533	NA	Alzheimer's disease (age of onset) (adjusted for APOE e4 carrier status)	44585	33637690	He L	44253	Transl Psychiatry	www.ncbi.nlm.nih.gov/pubmed/33637690	Exome-wide age-of-onset analysis reveals exonic variants in ERN1 and SPPL2C associated with Alzheimer's disease.	10,216 European ancestry individuals	9,261 European ancestry individuals	17q21.31		NSF, NSF, NSF			ENSG00000278174, ENSG00000276262, ENSG00000073969	NA	NA	rs199533-?	rs199533	0	199533	synonymous_variant	0	NR	4E-7	6.39794		0.896		NR [110450]	N
3	rs113271363	0.996055	17	44828931	rs199533	NA	Physical activity	44593	34753499	Hanscombe KB	44509	Genome Med	www.ncbi.nlm.nih.gov/pubmed/34753499	The genetic case for cardiorespiratory fitness as a clinical vital sign and the routine prescription of physical activity in healthcare.	89,683 European ancestry individuals	NA	17q21.31		NSF, NSF, NSF			ENSG00000278174, ENSG00000276262, ENSG00000073969	NA	NA	rs199533-G	rs199533	0	199533	synonymous_variant	0	0.79	4E-8	7.39794		0.25	[0.16-0.34] unit decrease	Affymetrix [8918919] (imputed)	N
3	rs113271363	0.996055	17	44836302	rs9912530	NA	Intraocular pressure	43390	29785010	Khawaja AP	43241	Nat Genet	www.ncbi.nlm.nih.gov/pubmed/29785010	Genome-wide analyses identify 68 new loci associated with intraocular pressure and improve risk prediction for primary open-angle glaucoma.	139,555 European ancestry individuals	NA	17q21.31	WNT3	NSF - WNT3	ENSG00000073969	ENSG00000108379		1472	3570	rs9912530-T	rs9912530	0	9912530	regulatory_region_variant	1	0.272	2E-10	9.69897		0.091	[0.064-0.118] unit increase	Affymetrix, Illumina [NR] (imputed)	N
3	rs113271363	0.996055	17	44837217	rs199529	NA	Intraocular pressure	43383	30054594	MacGregor S	43308	Nat Genet	www.ncbi.nlm.nih.gov/pubmed/30054594	Genome-wide association study of intraocular pressure uncovers new pathways to glaucoma.	133,492 European ancestry individuals	NA	17q21.31	NSF	NSF - WNT3	ENSG00000073969	ENSG00000108379		2387	2655	rs199529-?	rs199529	0	199529	intergenic_variant	1	NR	4E-8	7.39794		0.083	[0.053-0.113] unit decrease	Affymetrix, Illumina [up to 40000000] (imputed)	N
3	rs113271363	0.996055	17	44837217	rs199529	NA	General factor of neuroticism	43587	30867560	Hill WD	43537	Mol Psychiatry	www.ncbi.nlm.nih.gov/pubmed/30867560	Genetic contributions to two special factors of neuroticism are associated with affluence, higher intelligence, better health, and longer life.	270,059 British ancestry individuals	NA	17q21.31	NSF	NSF - WNT3	ENSG00000073969	ENSG00000108379		2387	2655	rs199529-A	rs199529	0	199529	intergenic_variant	1	NR	3E-16	15.5229		0.014192	[0.011-0.018] unit increase	Affymetrix [18485882] (imputed)	N
3	rs113271363	0.996055	17	44843136	rs199528	NA	Alcohol consumption (drinks per week)	43742	30679032	Brazel DM	43440	Biol Psychiatry	www.ncbi.nlm.nih.gov/pubmed/30679032	Exome Chip Meta-analysis Fine Maps Causal Variants and Elucidates the Genetic Architecture of Rare Coding Variants in Smoking and Alcohol Use.	up to 357,854 European ancestry individuals	NA	17q21.31	WNT3	WNT3			ENSG00000108379	NA	NA	rs199528-T	rs199528	0	199528	intron_variant	0	0.223	5E-21	20.301		0.0286	[0.023-0.035] unit decrease	Illumina [~ 250000] (imputed)	N
3	rs113271363	0.996055	17	44847707	rs199526	NA	IDP dMRI TBSS L2 Superior fronto-occipital fasciculus L	44712	33875891	Smith SM	44305	Nat Neurosci	www.ncbi.nlm.nih.gov/pubmed/33875891	An expanded set of genome-wide association studies of brain imaging phenotypes in UK Biobank.	20,860 British ancestry individuals	10,496 British ancestry individuals	17q21.31		WNT3			ENSG00000108379	NA	NA	rs199526-G	rs199526	0	199526	intron_variant	0	0.778	5E-11	10.301		0.078	[0.054-0.102] unit decrease	Affymetrix [17103079] (imputed)	N
3	rs113271363	0.996055	17	44847834	rs199525	NA	Intracranial volume	43572	30818988	Klein M	43525	Am J Psychiatry	www.ncbi.nlm.nih.gov/pubmed/30818988	Genetic Markers of ADHD-Related Variations in Intracranial Volume.	24,024 European ancestry individuals	NA	17q21.31	NR	WNT3			ENSG00000108379	NA	NA	rs199525-T	rs199525	0	199525	intron_variant	0	NR	2E-20	19.699		9.262	NR z score increase	NR [9186920] (imputed)	N
3	rs113271363	0.996055	17	44847834	rs199525	NA	Feeling guilty	43487	29500382	Nagel M	43161	Nat Commun	www.ncbi.nlm.nih.gov/pubmed/29500382	Item-level analyses reveal genetic heterogeneity in neuroticism.	373,380 European ancestry individuals	NA	17q21.31	GOSR2	WNT3			ENSG00000108379	NA	NA	rs199525-T	rs199525	0	199525	intron_variant	0	0.207235	4E-8	7.39794		5.51	z score decrease	NR [10847151] (imputed)	N
3	rs113271363	0.996055	17	44847834	rs199525	NA	Lung function (FVC)	43405	30061609	Wyss AB	43311	Nat Commun	www.ncbi.nlm.nih.gov/pubmed/30061609	Multiethnic meta-analysis identifies ancestry-specific and cross-ancestry loci for pulmonary function.	60,552 European ancestry individuals, 8,429 African individuals, 9,959 Korean ancestry individuals, 11,775 Hispanic individuals		17q21.31	WNT3	WNT3			ENSG00000108379	NA	NA	rs199525-T	rs199525	0	199525	intron_variant	0	0.8	8E-9	8.09691		20.32	[13.42-27.22] ml increase	Affymetrix, Illumina [10900000] (imputed)	N
3	rs113271363	0.996055	17	44847834	rs199525	NA	Lung function (FVC)	43405	30061609	Wyss AB	43311	Nat Commun	www.ncbi.nlm.nih.gov/pubmed/30061609	Multiethnic meta-analysis identifies ancestry-specific and cross-ancestry loci for pulmonary function.	60,552 European ancestry individuals, 8,429 African individuals, 9,959 Korean ancestry individuals, 11,775 Hispanic individuals		17q21.31	WNT3	WNT3			ENSG00000108379	NA	NA	rs199525-T	rs199525	0	199525	intron_variant	0	0.79	3E-7	6.52288	(EA)	20.03	[12.41-27.65] ml increase	Affymetrix, Illumina [10900000] (imputed)	N
3	rs113271363	0.996055	17	44847834	rs199525	NA	Lung function (FEV1)	43405	30061609	Wyss AB	43311	Nat Commun	www.ncbi.nlm.nih.gov/pubmed/30061609	Multiethnic meta-analysis identifies ancestry-specific and cross-ancestry loci for pulmonary function.	60,552 European ancestry individuals, 8,429 African individuals, 9,959 Korean ancestry individuals, 11,775 Hispanic individuals		17q21.31	WNT3	WNT3			ENSG00000108379	NA	NA	rs199525-T	rs199525	0	199525	intron_variant	0	0.8	1E-9	9		18.85	[12.81-24.89] ml increase	Affymetrix, Illumina [10900000] (imputed)	N
3	rs113271363	0.996055	17	44847834	rs199525	NA	Lung function (FEV1)	43405	30061609	Wyss AB	43311	Nat Commun	www.ncbi.nlm.nih.gov/pubmed/30061609	Multiethnic meta-analysis identifies ancestry-specific and cross-ancestry loci for pulmonary function.	60,552 European ancestry individuals, 8,429 African individuals, 9,959 Korean ancestry individuals, 11,775 Hispanic individuals		17q21.31	WNT3	WNT3			ENSG00000108379	NA	NA	rs199525-T	rs199525	0	199525	intron_variant	0	0.79	2E-8	7.69897	(EA)	19.16	[12.46-25.86] ml increase	Affymetrix, Illumina [10900000] (imputed)	N
3	rs113271363	0.996055	17	44847834	rs199525	NA	Hip circumference adjusted for BMI	44432	34021172	Christakoudi S	44337	Sci Rep	www.ncbi.nlm.nih.gov/pubmed/34021172	GWAS of allometric body-shape indices in UK Biobank identifies loci suggesting associations with morphogenesis, organogenesis, adrenal cell renewal and cancer.	219,872 British ancestry women	NA	17q21.31	WNT3	WNT3			ENSG00000108379	NA	NA	rs199525-G	rs199525	0	199525	intron_variant	0	NR	2E-8	7.69897		0.0193608	[0.013-0.026] unit decrease	Affymetrix [321016] (imputed)	N
3	rs113271363	0.996055	17	44848314	rs3809857	NA	Itch intensity from mosquito bite adjusted by bite size	43017	28199695	Jones AV	42826	Hum Mol Genet	www.ncbi.nlm.nih.gov/pubmed/28199695	GWAS of self-reported mosquito bite size, itch intensity and attractiveness to mosquitoes implicates immune-related predisposition loci.	41,355 European ancestry men and 43,369 European ancestry women	NA	17q21.31	WNT3	WNT3			ENSG00000108379	NA	NA	rs3809857-T	rs3809857	0	3809857	intron_variant	0	NR	5E-6	5.30103		0.0160172	[0.0092-0.0229] unit increase	Illumina [13520550] (imputed)	N
3	rs113271363	0.996055	17	44848314	rs3809857	NA	Smoking initiation (ever regular vs never regular) (MTAG)	43552	30643251	Liu M	43479	Nat Genet	www.ncbi.nlm.nih.gov/pubmed/30643251	Association studies of up to 1.2 million individuals yield new insights into the genetic etiology of tobacco and alcohol use.	up to 1,359,002 European ancestry individuals	NA	17q21.31	NR	WNT3			ENSG00000108379	NA	NA	rs3809857-T	rs3809857	0	3809857	intron_variant	0	0.323	9E-18	17.0458		0.0103425	[0.008-0.0127] unit increase	NR [9732723] (imputed)	N
3	rs113271363	0.996055	17	44848314	rs3809857	NA	Hip circumference adjusted for BMI	44432	34021172	Christakoudi S	44337	Sci Rep	www.ncbi.nlm.nih.gov/pubmed/34021172	GWAS of allometric body-shape indices in UK Biobank identifies loci suggesting associations with morphogenesis, organogenesis, adrenal cell renewal and cancer.	219,872 British ancestry women	NA	17q21.31	WNT3	WNT3			ENSG00000108379	NA	NA	rs3809857-T	rs3809857	0	3809857	intron_variant	0	NR	3E-8	7.52288		0.0166179	[0.011-0.023] unit increase	Affymetrix [321016] (imputed)	N
3	rs113271363	0.996055	17	44852612	rs62074125	NA	Reaction time	43360	29844566	Davies G	43249	Nat Commun	www.ncbi.nlm.nih.gov/pubmed/29844566	Study of 300,486 individuals identifies 148 independent genetic loci influencing general cognitive function.	330,069 European ancestry individuals	NA	17q21.31	WNT3	WNT3			ENSG00000108379	NA	NA	rs62074125-?	rs62074125	0	62074125	intron_variant	0	NR	5E-12	11.301		0.012092	[0.0087-0.0155] unit increase	Affymetrix [805426] (imputed)	N
3	rs113271363	0.996055	17	44852612	rs62074125	NA	Waist-hip index	44432	34021172	Christakoudi S	44337	Sci Rep	www.ncbi.nlm.nih.gov/pubmed/34021172	GWAS of allometric body-shape indices in UK Biobank identifies loci suggesting associations with morphogenesis, organogenesis, adrenal cell renewal and cancer.	186,825 British ancestry men	NA	17q21.31	WNT3	WNT3			ENSG00000108379	NA	NA	rs62074125-C	rs62074125	0	62074125	intron_variant	0	NR	2E-13	12.699		0.0263488	[0.019-0.033] unit decrease	Affymetrix [127266] (imputed)	N
3	rs113271363	0.996055	17	44852612	rs62074125	NA	Waist circumference adjusted for body mass index	44432	34021172	Christakoudi S	44337	Sci Rep	www.ncbi.nlm.nih.gov/pubmed/34021172	GWAS of allometric body-shape indices in UK Biobank identifies loci suggesting associations with morphogenesis, organogenesis, adrenal cell renewal and cancer.	186,825 British ancestry men	NA	17q21.31	WNT3	WNT3			ENSG00000108379	NA	NA	rs62074125-C	rs62074125	0	62074125	intron_variant	0	NR	4E-8	7.39794		0.0194395	[0.013-0.026] unit decrease	Affymetrix [321114] (imputed)	N
3	rs113271363	0.996055	17	44852612	rs62074125	NA	Waist-to-hip ratio adjusted for BMI	44432	34021172	Christakoudi S	44337	Sci Rep	www.ncbi.nlm.nih.gov/pubmed/34021172	GWAS of allometric body-shape indices in UK Biobank identifies loci suggesting associations with morphogenesis, organogenesis, adrenal cell renewal and cancer.	186,825 British ancestry men	NA	17q21.31	WNT3	WNT3			ENSG00000108379	NA	NA	rs62074125-C	rs62074125	0	62074125	intron_variant	0	NR	3E-13	12.5229		0.0260286	[0.019-0.033] unit decrease	Affymetrix [323858] (imputed)	N
3	rs113271363	0.996055	17	44856641	rs199515	NA	Parkinson's disease	41019	22451204	Pankratz N	40969	Ann Neurol	www.ncbi.nlm.nih.gov/pubmed/22451204	Meta-analysis of Parkinson's disease: identification of a novel locus, RIT2.	4,238 European ancestry cases, 4,239 European ancestry controls	3,738 European ancestry cases, 2,111 European ancestry controls	17q21.31	WNT3	WNT3			ENSG00000108379	NA	NA	rs199515-?	rs199515	0	199515	intron_variant	0	NR	3E-17	16.5229		1.32	[NR]	Illumina [2500000] (imputed)	N
3	rs113271363	0.996055	17	44856641	rs199515	NA	Alzheimer's disease	44657	35379992	Bellenguez C	44655	Nat Genet	www.ncbi.nlm.nih.gov/pubmed/35379992	New insights into the genetic etiology of Alzheimer's disease and related dementias.	39,106 European ancestry clinically diagnosed cases, 46,828 European ancestry proxy cases, 401,577 European ancestry controls	25,392 cases, 276,086 controls	17q21.31		WNT3			ENSG00000108379	NA	NA	rs199515-G	rs199515	0	199515	intron_variant	0	0.2194	9E-13	12.0458		0.94	[0.93-0.96]	Affymetrix, Illumina [21101114] (imputed)	N
3	rs113271363	0.996055	17	44857352	rs199512	NA	Handedness (non-right-handed vs right-handed)	43746	31504236	Wiberg A	43713	Brain	www.ncbi.nlm.nih.gov/pubmed/31504236	Handedness, language areas and neuropsychiatric diseases: insights from brain imaging and genetics.	44,631 European ancestry non-right-handed individuals, 356,567 European ancestry right-handed individuals	NA	17q21.31	WNT3, MAPT, MAPT-AS1	WNT3			ENSG00000108379	NA	NA	rs199512-?	rs199512	0	199512	intron_variant	0	NR	5E-8	7.30103		NA		NR [~ 11000000] (imputed)	N
3	rs113271363	0.996055	17	44857352	rs199512	NA	Handedness (Left-handed vs. non-left-handed)	43746	31504236	Wiberg A	43713	Brain	www.ncbi.nlm.nih.gov/pubmed/31504236	Handedness, language areas and neuropsychiatric diseases: insights from brain imaging and genetics.	38,322 European ancestry left-handed individuals, 362,866 European ancestry right-handed individuals	NA	17q21.31	WNT3, MAPT, MAPT-AS1	WNT3			ENSG00000108379	NA	NA	rs199512-?	rs199512	0	199512	intron_variant	0	NR	5E-8	7.30103		NA		NR [~ 11000000] (imputed)	N
3	rs113271363	0.996055	17	44857352	rs199512	NA	Handedness (left-handed vs. right-handed)	43746	31504236	Wiberg A	43713	Brain	www.ncbi.nlm.nih.gov/pubmed/31504236	Handedness, language areas and neuropsychiatric diseases: insights from brain imaging and genetics.	38,322 European ancestry left-handed individuals, 356,567 European ancestry right-handed individuals	NA	17q21.31	WNT3, MAPT, MAPT-AS1	WNT3			ENSG00000108379	NA	NA	rs199512-C	rs199512	0	199512	intron_variant	0	0.791	4E-9	8.39794		1.06	[1.04-1.07]	NR [~ 11000000] (imputed)	N
3	rs113271363	0.996055	17	44857929	rs199510	NA	Externalizing behaviour (multivariate analysis)	44502	34446935	Karlsson Linner R	44434	Nat Neurosci	www.ncbi.nlm.nih.gov/pubmed/34446935	Multivariate analysis of 1.5 million people identifies genetic associations with traits related to self-regulation and addiction.	up to 53,293 European ancestry Attention-deficit/hyperactivity disorder individuals, up to 164,684 European ancestry problematic alcohol use individuals, up to 186,875 European ancestry lifetime cannabis use individuals, up to 357,187 European ancestry individuals measuring reverse-coded age at first sexual intercourse, up to 336,121 European ancestry individuals measuring number of sexual partners, up to 426,379 European ancestry individuals measuring general risk tolerance, up to 1,251,809 European ancestry individuals measuring lifetime smoking initiation	NA	17q21.31		WNT3			ENSG00000108379	NA	NA	rs199510-A	rs199510	0	199510	intron_variant	0	0.238	3E-10	9.52288		0.01	[0.0061-0.0139] unit decrease	NR [NR] (imputed)	N
3	rs113271363	0.996055	17	44859144	rs415430	NA	Parkinson's disease	40800	21812969	Liu X	40758	BMC Med Genet	www.ncbi.nlm.nih.gov/pubmed/21812969	Genome-wide association study identifies candidate genes for Parkinson's disease in an Ashkenazi Jewish population.	268 Ashkenazi Jewish cases, 178 Ashkenazi Jewish controls	1,782 European ancestry cases, 1,658 European ancestry controls	17q21.31	WNT3	WNT3			ENSG00000108379	NA	NA	rs415430-T	rs415430	0	415430	intron_variant	0	0.786	7E-7	6.1549		NA		Illumina [525124]	N
3	rs113271363	0.996055	17	44859410	rs199505	NA	Depressed affect	43404	29942085	Nagel M	43276	Nat Genet	www.ncbi.nlm.nih.gov/pubmed/29942085	Meta-analysis of genome-wide association studies for neuroticism in 449,484 individuals identifies novel genetic loci and pathways.	357,957 European ancestry individuals	NA	17q21.31	NR	WNT3			ENSG00000108379	NA	NA	rs199505-?	rs199505	0	199505	intron_variant	0	NR	1E-18	18		0.02469	[0.019-0.03] unit increase	Affymetrix [10847151] (imputed)	N
3	rs113271363	0.996055	17	44860021	rs70600	NA	Irritable mood	43487	29500382	Nagel M	43161	Nat Commun	www.ncbi.nlm.nih.gov/pubmed/29500382	Item-level analyses reveal genetic heterogeneity in neuroticism.	366,726 European ancestry individuals	NA	17q21.31	NR	WNT3			ENSG00000108379	NA	NA	rs70600-T	rs70600	0	70600	intron_variant	0	0.20718	3E-11	10.5229		6.65	z score increase	NR [~ 10847151] (imputed)	N
3	rs113271363	0.996055	17	44861003	rs199504	NA	Cortical thickness	44320	32963231	Hofer E	44096	Nat Commun	www.ncbi.nlm.nih.gov/pubmed/32963231	Genetic correlations and genome-wide associations of cortical structure in general population samples of 22,824 adults.	22,163 European and African American ancestry individuals	22,363 European ancestry individuals	17q21.31	WNT3	WNT3			ENSG00000108379	NA	NA	rs199504-?	rs199504	0	199504	intron_variant	0		6E-13	12.2218	(Superior temporal)	NA		Affymetrix, Illumina [NR] (imputed)	N
3	rs113271363	0.996055	17	44862162	rs199503	NA	Waist-to-hip ratio adjusted for BMI	44432	34021172	Christakoudi S	44337	Sci Rep	www.ncbi.nlm.nih.gov/pubmed/34021172	GWAS of allometric body-shape indices in UK Biobank identifies loci suggesting associations with morphogenesis, organogenesis, adrenal cell renewal and cancer.	219,872 British ancestry women	NA	17q21.31	WNT3	WNT3			ENSG00000108379	NA	NA	rs199503-A	rs199503	0	199503	intron_variant	0	NR	1E-10	10		0.0220732	[0.015-0.029] unit increase	Affymetrix [319769] (imputed)	N
3	rs113271363	0.996055	17	44862162	rs199503	NA	Schizophrenia vs autism spectrum disorder (ordinary least squares (OLS))	44313	33686288	Peyrot WJ	44263	Nat Genet	www.ncbi.nlm.nih.gov/pubmed/33686288	Identifying loci with different allele frequencies among cases of eight psychiatric disorders using CC-GWAS.	40,675 schizophrenia cases, 18,381 autism spectrum disorder cases	NA	17q21.31		WNT3			ENSG00000108379	NA	NA	rs199503-?	rs199503	0	199503	intron_variant	0	NR	3E-9	8.52288		0.0179	NR unit decrease	NR [4484088] (imputed)	N
3	rs113271363	0.996055	17	44862162	rs199503	NA	Alzheimer's disease or educational attainment (pleiotropy)	44635	34743297	Kulminski AM	44506	Geroscience	www.ncbi.nlm.nih.gov/pubmed/34743297	Pleiotropic predisposition to Alzheimer's disease and educational attainment: insights from the summary statistics analysis.	(see Lambert 2013 and Okbay 2016)	NA	17q21.31		WNT3			ENSG00000108379	NA	NA	rs199503-A	rs199503	0	199503	intron_variant	0	0.2481	2E-8	7.69897		42.1905	z score increase	NR [6814003]	N
3	rs113271363	0.996055	17	44862162	rs199503	NA	Waist-hip index	44432	34021172	Christakoudi S	44337	Sci Rep	www.ncbi.nlm.nih.gov/pubmed/34021172	GWAS of allometric body-shape indices in UK Biobank identifies loci suggesting associations with morphogenesis, organogenesis, adrenal cell renewal and cancer.	219,872 British ancestry women	NA	17q21.31	WNT3	WNT3			ENSG00000108379	NA	NA	rs199503-A	rs199503	0	199503	intron_variant	0	NR	1E-10	10		0.0221947	[0.015-0.029] unit increase	Affymetrix [319769] (imputed)	N
3	rs113271363	0.996055	17	44862613	rs199501	NA	IDP dMRI TBSS L3 Superior fronto-occipital fasciculus R	44712	33875891	Smith SM	44305	Nat Neurosci	www.ncbi.nlm.nih.gov/pubmed/33875891	An expanded set of genome-wide association studies of brain imaging phenotypes in UK Biobank.	20,860 British ancestry individuals	10,496 British ancestry individuals	17q21.31		WNT3			ENSG00000108379	NA	NA	rs199501-G	rs199501	0	199501	intron_variant	0	0.764	1E-12	12		0.082	[0.058-0.106] unit decrease	Affymetrix [17103079] (imputed)	N
3	rs113271363	0.996055	17	44862613	rs199501	NA	IDP dMRI ProbtrackX L1 atr r	44712	33875891	Smith SM	44305	Nat Neurosci	www.ncbi.nlm.nih.gov/pubmed/33875891	An expanded set of genome-wide association studies of brain imaging phenotypes in UK Biobank.	20,860 British ancestry individuals	10,495 British ancestry individuals	17q21.31		WNT3			ENSG00000108379	NA	NA	rs199501-G	rs199501	0	199501	intron_variant	0	0.764	6E-12	11.2218		0.079	[0.055-0.103] unit decrease	Affymetrix [17103079] (imputed)	N
3	rs113271363	0.996055	17	44862613	rs199501	NA	Serum total protein level	44376	33462484	Sinnott-Armstrong N	44214	Nat Genet	www.ncbi.nlm.nih.gov/pubmed/33462484	Genetics of 35 blood and urine biomarkers in the UK Biobank.	313,032 European ancestry individuals, 5,573 African ancestry individuals, 6,687 South Asian ancestry individuals	NA	17q21.31	NR	WNT3			ENSG00000108379	NA	NA	rs199501-G	rs199501	0	199501	intron_variant	0	NR	6E-24	23.2218		0.0297	[0.024-0.035] unit increase	Affymetrix [9000000] (imputed)	N
3	rs113271363	0.996055	17	44862613	rs199501	NA	Serum phosphate levels	44376	33462484	Sinnott-Armstrong N	44214	Nat Genet	www.ncbi.nlm.nih.gov/pubmed/33462484	Genetics of 35 blood and urine biomarkers in the UK Biobank.	312,888 European ancestry individuals, 5,568 African ancestry individuals, 6,685 South Asian ancestry individuals	NA	17q21.31	NR	WNT3			ENSG00000108379	NA	NA	rs199501-G	rs199501	0	199501	intron_variant	0	NR	1E-18	18		0.0259	[0.02-0.032] unit increase	Affymetrix [9000000] (imputed)	N
3	rs113271363	0.996055	17	44862613	rs199501	NA	Non-albumin protein levels	44376	33462484	Sinnott-Armstrong N	44214	Nat Genet	www.ncbi.nlm.nih.gov/pubmed/33462484	Genetics of 35 blood and urine biomarkers in the UK Biobank.	313,032 European ancestry individuals, 5,573 African ancestry individuals, 6,687 South Asian ancestry individuals	NA	17q21.31	NR	WNT3			ENSG00000108379	NA	NA	rs199501-G	rs199501	0	199501	intron_variant	0	NR	3E-10	9.52288		0.0185	[0.013-0.024] unit increase	Affymetrix [9000000] (imputed)	N
3	rs113271363	0.996055	17	44862613	rs199501	NA	Aspartate aminotransferase levels	44376	33462484	Sinnott-Armstrong N	44214	Nat Genet	www.ncbi.nlm.nih.gov/pubmed/33462484	Genetics of 35 blood and urine biomarkers in the UK Biobank.	341,246 European ancestry individuals, 5,982 African ancestry individuals, 7,313 South Asian ancestry individuals	NA	17q21.31	NR	WNT3			ENSG00000108379	NA	NA	rs199501-G	rs199501	0	199501	intron_variant	0	NR	1E-12	12		0.02	[0.015-0.025] unit increase	Affymetrix [9000000] (imputed)	N
3	rs113271363	0.996055	17	44862613	rs199501	NA	White matter mean diffusivity x age interaction (2df)	44656	34358307	Traylor M	44414	Brain	www.ncbi.nlm.nih.gov/pubmed/34358307	The BS variant of C4 protects against age-related loss of white matter microstructural integrity.	31,128 British ancestry individuals	NA	17q21.31		WNT3			ENSG00000108379	NA	NA	rs199501-A	rs199501	0	199501	intron_variant	0	0.23	8E-16	15.0969		NA		NR [NR] (imputed)	N
3	rs113271363	0.996055	17	44862613	rs199501	NA	Serum alkaline phosphatase levels	44376	33462484	Sinnott-Armstrong N	44214	Nat Genet	www.ncbi.nlm.nih.gov/pubmed/33462484	Genetics of 35 blood and urine biomarkers in the UK Biobank.	342,535 European ancestry individuals, 6,019 African ancestry individuals, 7,337 South Asian ancestry individuals	NA	17q21.31	NR	WNT3			ENSG00000108379	NA	NA	rs199501-G	rs199501	0	199501	intron_variant	0	NR	1E-11	11		0.0191	[0.014-0.025] unit increase	Affymetrix [9000000] (imputed)	N
3	rs113271363	0.996055	17	44862613	rs199501	NA	Parkinson's disease	44473	34064523	Rodrigo LM	44320	Genes (Basel)	www.ncbi.nlm.nih.gov/pubmed/34064523	Imputation and Reanalysis of ExomeChip Data Identifies Novel, Conditional and Joint Genetic Effects on Parkinson's Disease Risk.	5,167 European ancestry cases, 5,366 European ancestry controls	NA	17q21.31	WNT3	WNT3			ENSG00000108379	NA	NA	rs199501-A	rs199501	0	199501	intron_variant	0	0.22413	8E-12	11.0969		0.794626	[0.743956-0.848747}	Illumina [1465938] (imputed)	N
3	rs113271363	0.996055	17	44862613	rs199501	NA	Serum albumin levels	44376	33462484	Sinnott-Armstrong N	44214	Nat Genet	www.ncbi.nlm.nih.gov/pubmed/33462484	Genetics of 35 blood and urine biomarkers in the UK Biobank.	313,032 European ancestry individuals, 5,573 African ancestry individuals, 6,687 South Asian ancestry individuals	NA	17q21.31	NR	WNT3			ENSG00000108379	NA	NA	rs199501-G	rs199501	0	199501	intron_variant	0	NR	2E-13	12.699		0.0216	[0.016-0.027] unit increase	Affymetrix [9000000] (imputed)	N
3	rs113271363	0.996055	17	44863133	rs916888	NA	Post bronchodilator FEV1	42657	26634245	Lutz SM	42341	BMC Genet	www.ncbi.nlm.nih.gov/pubmed/26634245	A genome-wide association study identifies risk loci for spirometric measures among smokers of European and African ancestry.	10,094 European ancestry current and former smoker individuals, 3,260 African American current and former smoker individuals, 178 current and former smoker individuals	NA	17q21.31	WNT3	WNT3			ENSG00000108379	NA	NA	rs916888-T	rs916888	0	916888	intron_variant	0	0.763	5E-6	5.30103		0.051	NR unit increase	Illumina [NR] (imputed)	N
3	rs113271363	0.996055	17	44863133	rs916888	NA	Multiple system atrophy	42814	27629089	Sailer A	42627	Neurology	www.ncbi.nlm.nih.gov/pubmed/27629089	A genome-wide association study in multiple system atrophy.	918 European ancestry cases, 3,864 European ancestry controls	NA	17q21.31	WNT3	WNT3			ENSG00000108379	NA	NA	rs916888-T	rs916888	0	916888	intron_variant	0	0.75	4E-6	5.39794		1.35		Illumina [4903804] (imputed)	N
3	rs113271363	0.996055	17	44863133	rs916888	NA	Cognitive function	42879	28093568	Trampush JW	42752	Mol Psychiatry	www.ncbi.nlm.nih.gov/pubmed/28093568	GWAS meta-analysis reveals novel loci and genetic correlates for general cognitive function: a report from the COGENT consortium.	up to 35,298 European ancestry individuals	NA	17q21.31	WNT3	WNT3			ENSG00000108379	NA	NA	rs916888-?	rs916888	0	916888	intron_variant	0	NR	8E-8	7.09691		0.05	[0.032-0.068] unit increase	Affymetrix, Illumina [8037763] (imputed)	N
3	rs113271363	0.996055	17	44863133	rs916888	NA	Intelligence (MTAG)	43154	29326435	Hill WD	43111	Mol Psychiatry	www.ncbi.nlm.nih.gov/pubmed/29326435	A combined analysis of genetically correlated traits identifies 187 loci and a role for neurogenesis and myelination in intelligence.	120,934 British ancestry individuals, 127,548 individuals	NA	17q21.31	WNT3	WNT3			ENSG00000108379	NA	NA	rs916888-T	rs916888	0	916888	intron_variant	0	NR	2E-8	7.69897		0.019684	[0.013-0.027] unit increase	Affymetrix [NR]	N
3	rs113271363	0.996055	17	44863133	rs916888	NA	Lung function (FVC)	43405	30061609	Wyss AB	43311	Nat Commun	www.ncbi.nlm.nih.gov/pubmed/30061609	Multiethnic meta-analysis identifies ancestry-specific and cross-ancestry loci for pulmonary function.	60,552 European ancestry individuals, 8,429 African individuals, 9,959 Korean ancestry individuals, 11,775 Hispanic individuals		17q21.31		WNT3			ENSG00000108379	NA	NA	rs916888-?	rs916888	0	916888	intron_variant	0	NR	5E-8	7.30103	(EA)	21.56	[13.8-29.32] ml increase	Affymetrix, Illumina [10900000] (imputed)	N
3	rs113271363	0.996055	17	44863133	rs916888	NA	Lung function (FEV1)	43405	30061609	Wyss AB	43311	Nat Commun	www.ncbi.nlm.nih.gov/pubmed/30061609	Multiethnic meta-analysis identifies ancestry-specific and cross-ancestry loci for pulmonary function.	60,552 European ancestry individuals, 8,429 African individuals, 9,959 Korean ancestry individuals, 11,775 Hispanic individuals		17q21.31	WNT3	WNT3			ENSG00000108379	NA	NA	rs916888-T	rs916888	0	916888	intron_variant	0	0.75	4E-9	8.39794	(EA)	20.53	[13.71-27.35] ml increase	Affymetrix, Illumina [10900000] (imputed)	N
3	rs113271363	0.996055	17	44863133	rs916888	NA	Disruptive behavior (multivariate analysis)	44882	36324656	Baselmans B	44475	Biol Psychiatry Glob Open Sci	www.ncbi.nlm.nih.gov/pubmed/36324656	The Genetic and Neural Substrates of Externalizing Behavior.	523,150 European ancestry individuals	NA	17q21.31		WNT3			ENSG00000108379	NA	NA	rs916888-?	rs916888	0	916888	intron_variant	0	NR	7E-15	14.1549		NA		Affymetrix [NR]	N
3	rs113271363	0.996055	17	44863133	rs916888	NA	Cognitive aspects of educational attainment	44209	33414549	Demange PA	44203	Nat Genet	www.ncbi.nlm.nih.gov/pubmed/33414549	Investigating the genetic architecture of noncognitive skills using GWAS-by-subtraction.	257,700 European ancestry individuals	NA	17q21.31	NR	WNT3			ENSG00000108379	NA	NA	rs916888-T	rs916888	0	916888	intron_variant	0	0.265408	6E-10	9.22185		0.0440012	[0.03-0.058] unit increase	Affymetrix, Illumina, Perlegen [7305956] (imputed)	N
3	rs113271363	0.996055	17	44863413	rs199500	NA	White matter microstructure (radial diusivities)	43866	31666681	Zhao B	43768	Mol Psychiatry	www.ncbi.nlm.nih.gov/pubmed/31666681	Large-scale GWAS reveals genetic architecture of brain white matter microstructure and genetic overlap with cognitive and mental health traits (n = 17,706).	17,706 European ancestry individuals	NA	17q21.31	NR	WNT3			ENSG00000108379	NA	NA	rs199500-?	rs199500	0	199500	intron_variant	0		3E-9	8.52288	(Anterior limb of internal capsule)	NA		NR [8955960] (imputed)	N
3	rs113271363	0.996055	17	44863413	rs199500	NA	White matter microstructure (axial diusivities)	43866	31666681	Zhao B	43768	Mol Psychiatry	www.ncbi.nlm.nih.gov/pubmed/31666681	Large-scale GWAS reveals genetic architecture of brain white matter microstructure and genetic overlap with cognitive and mental health traits (n = 17,706).	17,706 European ancestry individuals	NA	17q21.31	NR	WNT3			ENSG00000108379	NA	NA	rs199500-?	rs199500	0	199500	intron_variant	0		2E-8	7.69897	(Inferior fronto-occipital fasciculus)	NA		NR [8955960] (imputed)	N
3	rs113271363	0.996055	17	44865439	rs2074404	NA	Cortical surface area (global PC1)	44032	32198502	Shin J	43910	Cereb Cortex	www.ncbi.nlm.nih.gov/pubmed/32198502	Global and Regional Development of the Human Cerebral Cortex: Molecular Architecture and Occupational Aptitudes.	23,784 European ancestry individuals	19,512 European ancestry individuals, 6,234 individuals	17q21.31	WNT3	WNT3			ENSG00000108379	NA	NA	rs2074404-?	rs2074404	0	2074404	intron_variant	0	NR	2E-17	16.699		1.418	[1.09-1.75] unit increase	Affymetrix, Illumina [NR] (imputed)	N
3	rs113271363	0.996055	17	44865439	rs2074404	NA	General cognitive ability	43360	29844566	Davies G	43249	Nat Commun	www.ncbi.nlm.nih.gov/pubmed/29844566	Study of 300,486 individuals identifies 148 independent genetic loci influencing general cognitive function.	up to 300,486 European ancestry individuals	NA	17q21.31	WNT3	WNT3			ENSG00000108379	NA	NA	rs2074404-T	rs2074404	0	2074404	intron_variant	0	NR	2E-10	9.69897		6.362	z-score increase	Affymetrix, Illumina [at least 2500000] (imputed)	N
3	rs113271363	0.996055	17	44865439	rs2074404	NA	Waist-to-hip ratio adjusted for BMI	43938	31669095	Zhu Z	43762	J Allergy Clin Immunol	www.ncbi.nlm.nih.gov/pubmed/31669095	Shared Genetic and Experimental Links between Obesity-Related Traits and Asthma Subtypes in UK Biobank.	457,690 European ancestry individuals	NA	17q21.31	NR	WNT3			ENSG00000108379	NA	NA	rs2074404-?	rs2074404	0	2074404	intron_variant	0	NR	3E-15	14.5229		NA		Affymetrix [~ 8270000] (imputed)	N
3	rs113271363	0.996055	17	44865439	rs2074404	NA	Celiac disease	40266	20190752	Dubois PC	40237	Nat Genet	www.ncbi.nlm.nih.gov/pubmed/20190752	Multiple common variants for celiac disease influencing immune gene expression.	4,533 European ancestry cases, 10,750 European ancestry controls	4,918 European ancestry cases, 5,684 European ancestry controls	17q21.31	intergenic	WNT3			ENSG00000108379	NA	NA	rs2074404-?	rs2074404	0	2074404	intron_variant	0	0.75	1E-6	6		1.11	[1.06-1.16]	Illumina [292387]	N
3	rs113271363	0.996055	17	44865439	rs2074404	NA	General factor of neuroticism	43587	30867560	Hill WD	43537	Mol Psychiatry	www.ncbi.nlm.nih.gov/pubmed/30867560	Genetic contributions to two special factors of neuroticism are associated with affluence, higher intelligence, better health, and longer life.	270,059 British ancestry individuals	NA	17q21.31	WNT3	WNT3			ENSG00000108379	NA	NA	rs2074404-T	rs2074404	0	2074404	intron_variant	0	NR	6E-13	12.2218		0.012507	[0.0091-0.0159] unit increase	Affymetrix [18485882] (imputed)	N
3	rs113271363	0.996055	17	44865439	rs2074404	NA	IDP dMRI ProbtrackX ICVF atr r	44712	33875891	Smith SM	44305	Nat Neurosci	www.ncbi.nlm.nih.gov/pubmed/33875891	An expanded set of genome-wide association studies of brain imaging phenotypes in UK Biobank.	20,859 British ancestry individuals	10,495 British ancestry individuals	17q21.31		WNT3			ENSG00000108379	NA	NA	rs2074404-G	rs2074404	0	2074404	intron_variant	0	0.245	5E-16	15.301		0.097	[0.073-0.121] unit decrease	Affymetrix [17103079] (imputed)	N
3	rs113271363	0.996055	17	44865498	rs199499	NA	Alzheimer's disease in APOE e4- carriers	42403	25778476	Jun G	42080	Mol Psychiatry	www.ncbi.nlm.nih.gov/pubmed/25778476	A novel Alzheimer disease locus located near the gene encoding tau protein.	7,184 cases, 26,968 controls	718 European ancestry cases, 1,699 European ancestry controls	17q21.31	WNT3	WNT3			ENSG00000108379	NA	NA	rs199499-C	rs199499	0	199499	intron_variant	0	0.81	6E-6	5.22185		1.16279	[1.09-1.23]	NR [NR]	N
3	rs113271363	0.996055	17	44865498	rs199499	NA	Alcohol consumption (drinks per month) (UKB data field 1578, 4424)	44803	32193382	Cole JB	43909	Nat Commun	www.ncbi.nlm.nih.gov/pubmed/32193382	Comprehensive genomic analysis of dietary habits in UK Biobank identifies hundreds of genetic associations.	449,210 European ancestry individuals	NA	17q21.31		WNT3			ENSG00000108379	NA	NA	rs199499-C	rs199499	0	199499	intron_variant	0	0.794081	2E-17	16.699		0.0234269	[0.018-0.029] unit increase	NR [NR] (imputed)	N
3	rs113271363	0.996055	17	44865603	rs199498	NA	Parkinson's disease	41933	24511991	Hill-Burns EM	41680	BMC Genomics	www.ncbi.nlm.nih.gov/pubmed/24511991	Identification of a novel Parkinson's disease locus via stratified genome-wide association study.	1,565 European ancestry sproadic Parkinson's disease cases, 435 European ancestry familial Parkinson's disease cases, 1,986 European ancestry controls	1,528 European ancestry sporadic Parkinson's disease cases, 707 European ancestry familial Parkinson's disease cases, 796 European ancestry controls	17q21.31	MAPT	WNT3			ENSG00000108379	NA	NA	rs199498-T	rs199498	0	199498	intron_variant	0	0.764	2E-6	5.69897		1.35	[1.25-1.45]	Illumina [811597]	N
3	rs113271363	0.996055	17	44865603	rs199498	NA	Parkinson's disease	41933	24511991	Hill-Burns EM	41680	BMC Genomics	www.ncbi.nlm.nih.gov/pubmed/24511991	Identification of a novel Parkinson's disease locus via stratified genome-wide association study.	1,565 European ancestry sproadic Parkinson's disease cases, 435 European ancestry familial Parkinson's disease cases, 1,986 European ancestry controls	1,528 European ancestry sporadic Parkinson's disease cases, 707 European ancestry familial Parkinson's disease cases, 796 European ancestry controls	17q21.31	MAPT	WNT3			ENSG00000108379	NA	NA	rs199498-T	rs199498	0	199498	intron_variant	0	0.764	8E-7	6.09691	(Familial)	1.69	[1.57-1.81]	Illumina [811597]	N
3	rs113271363	0.996055	17	44865603	rs199498	NA	Breast cancer	43069	29059683	Michailidou K	43031	Nature	www.ncbi.nlm.nih.gov/pubmed/29059683	Association analysis identifies 65 new breast cancer risk loci.	76,192 European ancestry cases, 63,082 European ancestry controls	46,785 European ancestry cases, 42,892 European ancestry controls, 14,068 East Asian ancestry cases, 13,104 East Asian ancestry controls	17q21.31	NR	WNT3			ENSG00000108379	NA	NA	rs199498-C	rs199498	0	199498	intron_variant	0	0.2094	2E-8	7.69897	(EA)	0.0433	[0.028-0.058] unit decrease	Illumina [~ 11800000] (imputed)	N
3	rs113271363	0.996055	17	44865603	rs199498	NA	IDP dMRI TBSS ICVF Posterior limb of internal capsule L	44712	33875891	Smith SM	44305	Nat Neurosci	www.ncbi.nlm.nih.gov/pubmed/33875891	An expanded set of genome-wide association studies of brain imaging phenotypes in UK Biobank.	20,859 British ancestry individuals	10,496 British ancestry individuals	17q21.31		WNT3			ENSG00000108379	NA	NA	rs199498-C	rs199498	0	199498	intron_variant	0	0.22	3E-18	17.5229		0.109	[0.085-0.133] unit decrease	Affymetrix [17103079] (imputed)	N
3	rs113271363	0.996055	17	44865603	rs199498	NA	IDP dMRI TBSS ICVF Retrolenticular part of internal capsule R	44712	33875891	Smith SM	44305	Nat Neurosci	www.ncbi.nlm.nih.gov/pubmed/33875891	An expanded set of genome-wide association studies of brain imaging phenotypes in UK Biobank.	20,859 British ancestry individuals	10,496 British ancestry individuals	17q21.31		WNT3			ENSG00000108379	NA	NA	rs199498-C	rs199498	0	199498	intron_variant	0	0.22	2E-13	12.699		0.092	[0.068-0.116] unit decrease	Affymetrix [17103079] (imputed)	N
3	rs113271363	0.996055	17	44866602	rs199497	NA	General factor of neuroticism	43587	30867560	Hill WD	43537	Mol Psychiatry	www.ncbi.nlm.nih.gov/pubmed/30867560	Genetic contributions to two special factors of neuroticism are associated with affluence, higher intelligence, better health, and longer life.	270,059 British ancestry individuals	NA	17q21.31	WNT3	WNT3			ENSG00000108379	NA	NA	rs199497-T	rs199497	0	199497	intron_variant	0	NR	2E-10	9.69897		0.010905	[0.0076-0.0143] unit increase	Affymetrix [18485882] (imputed)	N
3	rs113271363	0.996055	17	44866602	rs199497	NA	Schizophrenia	44831	35396580	Trubetskoy V	44659	Nature	www.ncbi.nlm.nih.gov/pubmed/35396580	Mapping genomic loci implicates genes and synaptic biology in schizophrenia.	53,386 European ancestry cases, 77,258 European ancestry controls, 14,004 East Asian ancestry cases, 16,757 East Asian ancestry controls, 6,152 African American cases, 3,918 African American controls, 1,234 Latino cases, 3,090 Latino controls	1,979 European ancestry cases, 142,626 European ancestry controls	17q21.31		WNT3			ENSG00000108379	NA	NA	rs199497-T	rs199497	0	199497	intron_variant	0	0.866	7E-6	5.1549		1.05559	[1.03-1.08]	Affymetrix [7585078] (imputed)	N
3	rs113271363	0.996055	17	44866602	rs199497	NA	Cognitive performance (MTAG)	43416	30038396	Lee JJ	43304	Nat Genet	www.ncbi.nlm.nih.gov/pubmed/30038396	Gene discovery and polygenic prediction from a genome-wide association study of educational attainment in 1.1 million individuals.	402,382 European ancestry individuals	NA	17q21.31	Intergenic	WNT3			ENSG00000108379	NA	NA	rs199497-T	rs199497	0	199497	intron_variant	0	0.8232	6E-10	9.22185	(MTAG)	0.0189	[0.013-0.025] unit increase	Affymetrix, Illumina [7100000] (imputed)	N
3	rs113271363	0.996055	17	44866602	rs199497	NA	Atrial fibrillation (MTAG)	44792	35872910	Carcel-Marquez J	44750	Front Cardiovasc Med	www.ncbi.nlm.nih.gov/pubmed/35872910	A Polygenic Risk Score Based on a Cardioembolic Stroke Multitrait Analysis Improves a Clinical Prediction Model for This Stroke Subtype.	1,030,836 European ancestry individuals	NA	17q21.31		WNT3			ENSG00000108379	NA	NA	rs199497-T	rs199497	0	199497	intron_variant	0	NR	1E-10	10		0.012	[0.0081-0.0159] unit decrease	Illumina [6808676] (imputed)	N
3	rs113271363	0.996055	17	44866805	rs11658976	NA	Parkinson's disease or first degree relation to individual with Parkinson's disease	43818	31701892	Nalls MA	43800	Lancet Neurol	www.ncbi.nlm.nih.gov/pubmed/31701892	Identification of novel risk loci, causal insights, and heritable risk for Parkinson's disease: a meta-analysis of genome-wide association studies.	15,056 European ancestry cases, 18,618 European ancestry proxy cases, 449,056 European ancestry controls	22,632 European ancestry cases, 968,735 European ancestry controls	17q21.31	WNT3	WNT3			ENSG00000108379	NA	NA	rs11658976-A	rs11658976	0	11658976	intron_variant	0	0.5802	4E-8	7.39794		0.0624	[0.04-0.085] unit decrease	NR [7784415] (imputed)	N
3	rs113271363	0.996055	17	44874453	rs1563304	NA	Neuroticism	43404	29942085	Nagel M	43276	Nat Genet	www.ncbi.nlm.nih.gov/pubmed/29942085	Meta-analysis of genome-wide association studies for neuroticism in 449,484 individuals identifies novel genetic loci and pathways.	449,484 European ancestry individuals	NA	17q21.31	NR	WNT3			ENSG00000108379	NA	NA	rs1563304-T	rs1563304	0	1563304	intron_variant	0	NR	5E-12	11.301		6.9	z score increase	Affymetrix [10847151] (imputed)	N
3	rs113271363	0.996055	17	44874453	rs1563304	NA	Snoring	43641	30804565	Jansen PR	43521	Nat Genet	www.ncbi.nlm.nih.gov/pubmed/30804565	Genome-wide analysis of insomnia in 1,331,010 individuals identifies new risk loci and functional pathways.	359,916 European ancestry individuals	NA	17q21.31	NR	WNT3			ENSG00000108379	NA	NA	rs1563304-T	rs1563304	0	1563304	intron_variant	0	0.1782	4E-8	7.39794		1.04	[1.03-1.05]	Affymetrix, Illumina [10862568] (imputed)	N
3	rs113271363	0.996055	17	44874453	rs1563304	NA	Neuroticism	43132	29255261	Luciano M	43087	Nat Genet	www.ncbi.nlm.nih.gov/pubmed/29255261	Association analysis in over 329,000 individuals identifies 116 independent variants influencing neuroticism.	329,821 European ancestry individuals	122,867 European ancestry individuals	17q21.31	intergenic	WNT3			ENSG00000108379	NA	NA	rs1563304-T	rs1563304	0	1563304	intron_variant	0	0.17248	3E-10	9.52288		6.281	unit increase	Illumina [18485882] (imputed)	N
3	rs113271363	0.996055	17	44874453	rs1563304	NA	Experiencing mood swings	43487	29500382	Nagel M	43161	Nat Commun	www.ncbi.nlm.nih.gov/pubmed/29500382	Item-level analyses reveal genetic heterogeneity in neuroticism.	373,733 European ancestry individuals	NA	17q21.31	MAPT	WNT3			ENSG00000108379	NA	NA	rs1563304-T	rs1563304	0	1563304	intron_variant	0	0.172485	2E-10	9.69897		6.37	z score increase	NR [10847151] (imputed)	N
3	rs113271363	0.996055	17	44874453	rs1563304	NA	Feeling hurt	43487	29500382	Nagel M	43161	Nat Commun	www.ncbi.nlm.nih.gov/pubmed/29500382	Item-level analyses reveal genetic heterogeneity in neuroticism.	372,047 European ancestry individuals	NA	17q21.31	MAPT	WNT3			ENSG00000108379	NA	NA	rs1563304-T	rs1563304	0	1563304	intron_variant	0	0.172485	1E-11	11		6.76	z score increase	NR [10847151] (imputed)	N
3	rs113271363	0.996055	17	44874453	rs1563304	NA	Atrial fibrillation	43390	30061737	Nielsen JB	43311	Nat Genet	www.ncbi.nlm.nih.gov/pubmed/30061737	Biobank-driven genomic discovery yields new insight into atrial fibrillation biology.	60,620 European ancestry cases, 970,216 European ancestry controls	NA	17q21.31	WNT3	WNT3			ENSG00000108379	NA	NA	rs1563304-T	rs1563304	0	1563304	intron_variant	0	0.178	3E-12	11.5229		1.07	[1.05-1.09]	Illumina [34740186] (imputed)	N
3	rs113271363	0.996055	17	44891899	rs118086135	NA	Gulonate levels in elite athletes	44805	31882771	Al-Khelaifi F	43826	Sci Rep	www.ncbi.nlm.nih.gov/pubmed/31882771	Metabolic GWAS of elite athletes reveals novel genetically-influenced metabolites associated with athletic performance.	490 individuals	NA	17q21.32		WNT3			ENSG00000108379	NA	NA	rs118086135-?	rs118086135	0	118086135	intron_variant	0	NR	6E-7	6.22185		0.784478	[0.48-1.09] unit decrease	Illumina [275016]	N
3	rs113271363	0.996055	17	44899464	rs72836354	NA	Educational attainment	44743	35361970	Okbay A	44651	Nat Genet	www.ncbi.nlm.nih.gov/pubmed/35361970	Polygenic prediction of educational attainment within and between families from genome-wide association analyses in 3 million individuals.	3,037,499 European ancestry individuals	NA	17q21.32		WNT3			ENSG00000108379	NA	NA	rs72836354-A	rs72836354	0	72836354	intron_variant	0	0.4782	2E-11	10.699		0.00710859	[0.005-0.0092] unit increase	Illumina [10675380] (imputed)	N
1	rs13243708	0.99191	7	99692993	rs2261360	NA	Lung function (FEV1/FVC)	43551	30804560	Shrine N	43521	Nat Genet	www.ncbi.nlm.nih.gov/pubmed/30804560	New genetic signals for lung function highlight pathways and chronic obstructive pulmonary disease associations across multiple ancestries.	321,047 European ancestry individuals	79,005 European ancestry individuals	7q22.1	ZKSCAN1	MCM7			ENSG00000166508	NA	NA	rs2261360-T	rs2261360	0	2261360	intron_variant	0	0.2322	9E-15	14.0458		0.0219	[0.016-0.027] unit increase	Affymetrix [19819130] (imputed)	N
1	rs13243708	0.99191	7	99692993	rs2261360	NA	Retinal vascular fractal density	44635	34743558	Zekavat SM	44508	Circulation	www.ncbi.nlm.nih.gov/pubmed/34743558	Deep Learning of the Retina Enables Phenome- and Genome-wide Analyses of the Microvasculature.	38,932 British ancestry individuals	NA	7q22.1		MCM7			ENSG00000166508	NA	NA	rs2261360-T	rs2261360	0	2261360	intron_variant	0	0.23083	6E-6	5.22185		0.036686	[0.021-0.053] unit increase	Affymetrix [15580782] (imputed)	N
1	rs13243708	0.99191	7	99711614	rs4134898	NA	Mean corpuscular volume	44512	34104963	Thompson A	44355	Hum Mol Genet	www.ncbi.nlm.nih.gov/pubmed/34104963	Assessing the impact of alcohol consumption on the genetic contribution to mean corpuscular volume.	362,595 British ancestry individuals	NA	7q22.1		TAF6			ENSG00000106290	NA	NA	rs4134898-C	rs4134898	0	4134898	intron_variant	0	0.868	2E-37	36.699		0.21	[0.18-0.24] % increase	Affymetrix [NR] (imputed)	N
1	rs13243708	0.99191	7	99785750	rs4727449	NA	Alzheimer's disease or family history of Alzheimer's disease	43542	30617256	Jansen IE	43472	Nat Genet	www.ncbi.nlm.nih.gov/pubmed/30617256	Genome-wide meta-analysis identifies new loci and functional pathways influencing Alzheimer's disease risk.	24,087 European ancestry late-onset Alzheimer's disease cases, 47,793 European ancestry individuals with family history of Alzheimer's disease, 383,378 European ancestry controls	NA	7q22.1	STAG3	STAG3			ENSG00000066923	NA	NA	rs4727449-T	rs4727449	0	4727449	intron_variant	0	0.1607	3E-8	7.52288		5.51442	NR z-unit increase	Affymetrix, Illumina [up to 10847151] (imputed)	N
1	rs13243708	0.99191	7	99817196	rs17250196	NA	Mean corpuscular hemoglobin	43504	30595370	Kichaev G	43461	Am J Hum Genet	www.ncbi.nlm.nih.gov/pubmed/30595370	Leveraging Polygenic Functional Enrichment to Improve GWAS Power.	approximately 443,000 European ancestry individuals	NA	7q22.1		PVRIG, CASTOR3, STAG3			ENSG00000213413, ENSG00000239521, ENSG00000066923	NA	NA	rs17250196-?	rs17250196	0	17250196	3_prime_UTR_variant	0	NR	3E-10	9.52288		NA		NR [~ 8900000] (imputed)	N
1	rs13243708	0.99191	7	99827531	rs117430166	NA	DHEAS levels	43759	31169883	Pott J	43622	J Clin Endocrinol Metab	www.ncbi.nlm.nih.gov/pubmed/31169883	Genetic association study of eight steroid hormones and implications for sexual dimorphism of coronary artery disease.	4,301 European ancestry men, 3,358 European ancestry women	NA	7q22.1	NR	CASTOR3			ENSG00000239521	NA	NA	rs117430166-T	rs117430166	0	117430166	intron_variant	0	0.043	2E-8	7.69897	(men)	0.18205	[0.12-0.25] unit decrease	Affymetrix [up to 8900000] (imputed)	N
1	rs13243708	0.99191	7	99827531	rs117430166	NA	DHEAS levels	43759	31169883	Pott J	43622	J Clin Endocrinol Metab	www.ncbi.nlm.nih.gov/pubmed/31169883	Genetic association study of eight steroid hormones and implications for sexual dimorphism of coronary artery disease.	4,301 European ancestry men, 3,358 European ancestry women	NA	7q22.1	NR	CASTOR3			ENSG00000239521	NA	NA	rs117430166-T	rs117430166	0	117430166	intron_variant	0	0.043	1E-6	6		0.124655	[0.074-0.175] unit decrease	Affymetrix [up to 8900000] (imputed)	N
1	rs13243708	0.99191	7	99940307	rs13228694	NA	Obesity-related traits	41373	23251661	Comuzzie AG	41247	PLoS One	www.ncbi.nlm.nih.gov/pubmed/23251661	Novel genetic loci identified for the pathophysiology of childhood obesity in the Hispanic population.	815 Hispanic children from 263 families	NA	7q22.1	PMS2L1	STAG3L5P, STAG3L5P-PVRIG2P-PILRB			ENSG00000242294, ENSG00000272752	NA	NA	rs13228694-A	rs13228694	0	13228694	intron_variant	0	0.043	6E-6	5.22185	(IGF1 free )	0.03	[NR] ng/mL increase	Illumina [899892]	N
1	rs13243708	0.99191	7	99950006	rs13246354	NA	Alzheimer’s disease polygenic risk score (upper quantile vs lower quantile)	44791	35589863	Gouveia C	44700	Sci Rep	www.ncbi.nlm.nih.gov/pubmed/35589863	Genome-wide association of polygenic risk extremes for Alzheimer's disease in the UK Biobank.	18,892 European ancestry high risk individuals, 18,892 European ancestry low risk individuals	NA	7q22.1		PVRIG2P, PILRB, STAG3L5P-PVRIG2P-PILRB			ENSG00000235333, ENSG00000121716, ENSG00000272752	NA	NA	rs13246354-?	rs13246354	0	13246354	5_prime_UTR_variant	0	NR	1E-18	18		NA		NR [NR]	N
1	rs13243708	0.99191	7	99971834	rs1859788	NA	Alzheimer's disease or family history of Alzheimer's disease	43542	30617256	Jansen IE	43472	Nat Genet	www.ncbi.nlm.nih.gov/pubmed/30617256	Genome-wide meta-analysis identifies new loci and functional pathways influencing Alzheimer's disease risk.	24,087 European ancestry late-onset Alzheimer's disease cases, 47,793 European ancestry individuals with family history of Alzheimer's disease, 383,378 European ancestry controls	NA	7q22.1	ZCWPW1	PILRA			ENSG00000085514	NA	NA	rs1859788-A	rs1859788	0	1859788	missense_variant	0	0.31	2E-15	14.699		7.93	NR z-unit decrease	Affymetrix, Illumina [up to 10847151] (imputed)	N
1	rs13243708	0.99191	7	99971834	rs1859788	NA	Alzheimer's disease (late onset)	43542	30617256	Jansen IE	43472	Nat Genet	www.ncbi.nlm.nih.gov/pubmed/30617256	Genome-wide meta-analysis identifies new loci and functional pathways influencing Alzheimer's disease risk.	24,087 European ancestry cases, 55,058 European ancestry controls	NA	7q22.1	ZCWPW1	PILRA			ENSG00000085514	NA	NA	rs1859788-A	rs1859788	0	1859788	missense_variant	0	NR	6E-9	8.22185		5.81545	NR z-score decrease	Illumina [up to 9862738] (imputed)	N
1	rs13243708	0.99191	7	99971834	rs1859788	NA	Alzheimer's disease or family history of Alzheimer's disease	43301	29777097	Marioni RE	43238	Transl Psychiatry	www.ncbi.nlm.nih.gov/pubmed/29777097	GWAS on family history of Alzheimer's disease.	up to 42,034 British ancestry individuals with parental history of Alzheimer's disease, at least 272,244 British ancestry individuals with no parental history of Alzheimer's disease, 25,580 Alzheimer's disease cases, 48,466 controls	NA	7q22.1	NR	PILRA			ENSG00000085514	NA	NA	rs1859788-?	rs1859788	0	1859788	missense_variant	0	NR	3E-18	17.5229		NA		Affymetrix [7795605] (imputed)	N
1	rs13243708	0.99191	7	99971834	rs1859788	NA	Family history of Alzheimer's disease	43301	29777097	Marioni RE	43238	Transl Psychiatry	www.ncbi.nlm.nih.gov/pubmed/29777097	GWAS on family history of Alzheimer's disease.	up to 42,034 British ancestry individuals with parental history of Alzheimer's disease, at least 272,244 European ancestry individuals with no parental history of Alzheimer's disease	NA	7q22.1	NR	PILRA			ENSG00000085514	NA	NA	rs1859788-?	rs1859788	0	1859788	missense_variant	0	NR	2E-10	9.69897		NA		Affymetrix [7795605] (imputed)	N
1	rs13243708	0.99191	7	99984089	rs2906657	NA	Alzheimer’s disease polygenic risk score (upper quantile vs lower quantile)	44791	35589863	Gouveia C	44700	Sci Rep	www.ncbi.nlm.nih.gov/pubmed/35589863	Genome-wide association of polygenic risk extremes for Alzheimer's disease in the UK Biobank.	18,892 European ancestry high risk individuals, 18,892 European ancestry low risk individuals	NA	7q22.1		PILRA			ENSG00000085514	NA	NA	rs2906657-?	rs2906657	0	2906657	intron_variant	0	NR	2E-36	35.699		NA		NR [NR]	N
2	rs2498857	0.971627	9	109446610	rs10512348	NA	Highest math class taken (MTAG)	43416	30038396	Lee JJ	43304	Nat Genet	www.ncbi.nlm.nih.gov/pubmed/30038396	Gene discovery and polygenic prediction from a genome-wide association study of educational attainment in 1.1 million individuals.	811,539 European ancestry individuals	NA	9q31.2	Intergenic	LINC01505			ENSG00000234323	NA	NA	rs10512348-A	rs10512348	0	10512348	intron_variant	0	0.2827	5E-9	8.30103	(MTAG)	0.0107	[0.0072-0.0142] unit decrease	Affymetrix, Illumina [7100000] (imputed)	N
2	rs2498857	0.971627	9	109459872	rs74552897	NA	Electrocardiogram morphology (amplitude at temporal datapoints)	44165	32916098	Verweij N	44076	Cell Syst	www.ncbi.nlm.nih.gov/pubmed/32916098	The Genetic Makeup of the Electrocardiogram.	63,706 European and unknown ancestry individuals	NA	9q31.2	ZNF462	LINC01505			ENSG00000234323	NA	NA	rs74552897-G	rs74552897	0	74552897	intron_variant	0	0.977901	9E-9	8.04576	(200 ms)	0.104014	[0.067-0.141] unit increase	Affymetrix [10000000] (imputed)	N
2	rs2498857	0.971627	9	109459872	rs74552897	NA	QT interval	44858	36050321	Young WJ	44805	Nat Commun	www.ncbi.nlm.nih.gov/pubmed/36050321	Genetic analyses of the electrocardiographic QT interval and its components identify additional loci and pathways.	212,199 European ancestry individuals	NA	9q31.2		LINC01505			ENSG00000234323	NA	NA	rs74552897-A	rs74552897	0	74552897	intron_variant	0	0.0222	7E-10	9.1549		0.0707	[0.048-0.093] unit increase	Affymetrix, Illumina [NR] (imputed)	N
2	rs2498857	0.971627	9	109459872	rs74552897	NA	QT interval	44858	36050321	Young WJ	44805	Nat Commun	www.ncbi.nlm.nih.gov/pubmed/36050321	Genetic analyses of the electrocardiographic QT interval and its components identify additional loci and pathways.	252,730 European ancestry, African ancestry, Hispanic or Latin American, South East Asian ancestry, South Asian ancestry individuals	NA	9q31.2		LINC01505			ENSG00000234323	NA	NA	rs74552897-A	rs74552897	0	74552897	intron_variant	0	0.0215	7E-10	9.1549		0.0679	[0.046-0.089] unit increase	Affymetrix, Illumina [NR] (imputed)	N
2	rs2498857	0.971627	9	109483517	rs1491106	NA	Lung function (FEV1/FVC)	43551	30804560	Shrine N	43521	Nat Genet	www.ncbi.nlm.nih.gov/pubmed/30804560	New genetic signals for lung function highlight pathways and chronic obstructive pulmonary disease associations across multiple ancestries.	321,047 European ancestry individuals	79,005 European ancestry individuals	9q31.2	TMEM38B/ZNF462	LINC01505			ENSG00000234323	NA	NA	rs1491106-T	rs1491106	0	1491106	intron_variant	0	0.3764	3E-23	22.5229		0.0245	[0.02-0.029] unit increase	Affymetrix [19819130] (imputed)	N
2	rs2498857	0.971627	9	109483517	rs1491106	NA	Lung function (FEV1/FVC)	43504	30595370	Kichaev G	43461	Am J Hum Genet	www.ncbi.nlm.nih.gov/pubmed/30595370	Leveraging Polygenic Functional Enrichment to Improve GWAS Power.	approximately 370,000 European ancestry individuals	NA	9q31.2		LINC01505			ENSG00000234323	NA	NA	rs1491106-?	rs1491106	0	1491106	intron_variant	0	NR	2E-32	31.699		NA		NR [~ 8900000] (imputed)	N
2	rs2498857	0.971627	9	109494624	rs7041150	NA	Serum carcinoembryonic antigen levels	43879	31666285	Olafsson S	43768	Cancer Epidemiol Biomarkers Prev	www.ncbi.nlm.nih.gov/pubmed/31666285	Common and rare sequence variants influencing tumor biomarkers in blood.	22,309 Icelandic ancestry individuals	NA	9q31.2	intergenic	LINC01505			ENSG00000234323	NA	NA	rs7041150-A	rs7041150	0	7041150	intron_variant	0	0.378	2E-12	11.699		0.08	[0.10-0.06] unit decrease	Illumina [NR] (imputed)	N

### Sheet: T4.candidate_snps
Table 4. Functional annotations of candidate SNPs in LD of independent significant SNPs at r2 theshold 0.05
Candidate SNPs were prioritized by CADD score and those with CADD scores not less than 12.37 were highlighted. rsID=rsID for annotated candidate SNPs; TT=posterior possibility of corresponding SNPs from GWAS. Summary statistics of SNPs extracted from the reference panel are denoted as "NA"; r2=r2 of the candidate SNP in "rsID" with the independent significant SNP in "IndSigSNP"; Genomic locus=Index of genomic risk loci shown in table "T2.risk_loci"; nearestGene=The nearest gene of the SNP; dist=Distance between the SNP and its nearest gene; func=Functional consequence of the SNP on the gene; CADD=CADD score indicating SNP deleteriousness. SNPs with higher CADD scores tend to be more deleterious; RDB=RegulomeDB categorical score. The higher the score (form 1a to 7), the more evidence for the SNP having regulatory functions; minChrState/commonChrState=The minimum/most common chromatin state, a marker of chromatin accessibility. The lower the score, the more open the chromatin is. posMapFilt/eqtlMapFilt/ciMapFilt=Whether the SNP was included in positional mapping/eQTL mapping/chromatin interaction mapping or not. 1 is used and 0 is not.
rsID	chr	pos	non_effect_allele	effect_allele	MAF	TT	r2	IndSigSNP	GenomicLocus	nearestGene	dist	func	CADD	RDB	minChrState	commonChrState	posMapFilt	eqtlMapFilt	ciMapFilt
rs17651549	17	44061278	C	T	0.2406	0.832721	0.989265	rs113271363	3	MAPT	0	exonic	26.8	1f	4	15	1	1	1
rs17585974	17	44249199	T	G	0.1998	0.511602	0.788016	rs113271363	3	KANSL1	0	exonic	26.4	NA	3	4	1	1	1
rs7786505	7	99817585	G	T	0.2276	0.205188	0.182722	rs13243708	1	STAG3:GATS:GATS:PVRIG	0:0:0:0	exonic	26	4	1	5	1	1	0
rs6943160	7	99872071	T	C	0.2187	NA	0.152076	rs13243708	1	GATS	2215	intergenic	25.1	6	5	15	1	1	1
rs12185233	17	43923654	G	C	0.2396	NA	0.983848	rs113271363	3	MAPT-AS1:SPPL2C	0:0	exonic	23.5	1f	5	15	1	1	1
rs12373123	17	43924073	T	C	0.2396	NA	0.994629	rs113271363	3	MAPT-AS1:SPPL2C	0:0	exonic	23.3	1f	5	15	1	1	1
rs139409096	7	99873449	G	C	0.07455	NA	0.0589001	rs13243708	1	GATS	3593	intergenic	23.1	2a	4	15	1	1	1
rs11550034	7	99669802	A	G	0.1223	0.255178	0.137165	rs13243708	1	ZNF3	0	exonic	23	NA	4	8	1	1	1
rs62060947	17	44269922	T	C	0.1998	NA	0.788016	rs113271363	3	KANSL1	0	UTR5	22.6	4	1	1	1	1	1
rs72836333	17	44270181	G	A	0.3668	NA	0.180226	rs113271363	3	KANSL1	0	intronic	22.6	2b	1	1	1	1	1
rs7807934	7	99880017	G	A	0.2187	0.180189	0.152076	rs13243708	1	GATS	10161	intergenic	22.5	2b	5	15	0	1	1
rs62060951	17	44271512	G	C	0.1998	0.633631	0.788016	rs113271363	3	KANSL1:KANSL1-AS1	0:0	ncRNA_intronic	22.5	NA	1	1	1	1	1
rs71689664	7	99662511	GTAGT	G	0.2763	NA	0.265866	rs13243708	1	ZSCAN21:ZNF3	0:0	exonic	22.4	NA	4	4	1	1	1
rs41280968	7	99702947	G	A	0.08449	0.0545542	0.0557721	rs13243708	1	AP4M1	0	exonic	22.3	7	4	4	1	1	1
rs2532404	17	44302881	C	T	0.2425	0.7909	0.979109	rs113271363	3	KANSL1	147	upstream	22.2	NA	1	1	1	1	1
rs111846109	17	44269421	C	T	0.1978	0.532056	0.77823	rs113271363	3	KANSL1	0	intronic	22	NA	1	1	1	1	1
rs35643216	17	44248837	T	C	0.1998	0.556043	0.788016	rs113271363	3	KANSL1	0	exonic	21.8	NA	2	4	1	1	1
rs143625699	17	44270153	CAGG	C	0.1948	NA	0.763802	rs113271363	3	KANSL1	0	UTR5	21.8	NA	1	1	1	1	1
rs117960080	7	100273085	T	C	0.06362	0.0300101	0.0620059	rs13243708	1	GNB2	0	intronic	21.7	2b	1	1	1	1	1
rs2696633	17	44270059	A	T	0.2416	NA	0.984114	rs113271363	3	KANSL1	0	UTR5	21.7	2a	1	1	1	1	1
rs2732658	17	44271152	G	A	0.2425	0.793617	0.979109	rs113271363	3	KANSL1:KANSL1-AS1	0:0	ncRNA_exonic	21.6	NA	1	1	1	1	1
rs2696635	17	44269726	G	A	0.2117	NA	0.860431	rs113271363	3	KANSL1	0	intronic	21.5	NA	1	1	1	1	1
rs11079733	17	44269964	T	A	0.2416	NA	0.984114	rs113271363	3	KANSL1	0	UTR5	21.3	4	1	1	1	1	1
rs537158330	17	44269836	CAAGAG	C	0.1998	NA	0.788016	rs113271363	3	KANSL1	0	UTR5	21.2	NA	1	1	1	1	1
rs34043286	17	44117119	A	G	0.2406	NA	0.989265	rs113271363	3	KANSL1	0	exonic	21	4	4	4	1	1	1
rs725773	9	109519849	C	T	0.2396	0.706001	0.333055	rs2498857	2	RP11-308N19.5	34637	intergenic	20.9	5	5	15	0	0	1
rs577342440	17	44302904	T	C	0.2097	NA	0.85132	rs113271363	3	KANSL1	170	upstream	20.9	NA	1	1	1	1	1
rs7220988	17	44109474	G	A	0.3579	NA	0.17	rs113271363	3	KANSL1	0	exonic	20.5	1f	3	4	1	1	1
rs12267	7	99693078	G	A	0.2565	0.397485	0.489553	rs13243708	1	MCM7	0	exonic	20.3	NA	3	4	1	1	1
rs74548327	17	43973080	A	G	0.2396	0.832605	0.994629	rs113271363	3	MAPT	0	intronic	20.3	4	1	11	1	1	1
rs4341787	17	43902505	C	T	0.2406	NA	0.989265	rs113271363	3	CRHR1	0	intronic	19.39	5	5	14	1	1	0
rs10445337	17	44067400	T	C	0.2406	NA	0.989265	rs113271363	3	MAPT	0	exonic	19.15	1f	4	15	1	1	1
rs17652121	17	44073973	T	C	0.2406	NA	0.989265	rs113271363	3	MAPT	0	exonic	19.13	1f	4	15	1	1	1
rs199913382	17	44625866	A	C	0.2445	NA	0.937352	rs113271363	3	LRRC37A2:ARL17A	0:0	exonic	19.03	7	5	15	1	1	0
rs7222444	17	43507649	A	G	0.1938	NA	0.730149	rs113271363	3	ARHGAP27	0	UTR5	18.95	4	1	13	1	1	1
rs537485102	17	44302752	G	A	0.2097	NA	0.85132	rs113271363	3	KANSL1	18	upstream	18.95	NA	1	1	1	1	1
rs2417751	9	109469833	C	T	0.1133	0.0245624	0.237521	rs2498857	2	RP11-308N19.4	4889	intergenic	18.88	5	1	15	0	0	1
rs113417378	17	44270809	A	G	0.2406	NA	0.989265	rs113271363	3	KANSL1	0	intronic	18.71	4	1	1	1	1	1
rs151267673	17	44625928	A	C	0.2515	NA	0.0859898	rs113271363	3	LRRC37A2:ARL17A	0:0	exonic	18.32	6	5	15	1	1	0
rs2532238	17	44269442	A	C	0.2078	0.618214	0.839314	rs113271363	3	KANSL1	0	intronic	18.2	NA	1	1	1	1	1
rs17313453	9	109378971	T	C	0.2575	0.0108453	0.0920965	rs2498857	2	RP11-308N19.4	0	ncRNA_intronic	17.89	6	5	15	0	0	1
rs16940674	17	43910507	C	T	0.2396	NA	0.994629	rs113271363	3	CRHR1	0	exonic	17.55	1f	5	15	1	1	1
rs12150390	17	43896228	T	C	0.2396	NA	0.994629	rs113271363	3	CRHR1	0	intronic	17.47	5	5	15	1	1	0
rs242561	17	44026548	C	T	0.2396	NA	0.994629	rs113271363	3	MAPT	0	intronic	17.47	NA	1	12	1	1	1
rs147243132	17	43552717	G	C	0.1958	NA	0.75928	rs113271363	3	PLEKHM1	0	exonic	17.43	5	4	4	1	1	1
rs4729566	7	99614313	G	A	0.3429	0.0142429	0.341363	rs13243708	1	ZKSCAN1	0	intronic	17.42	4	1	2	1	1	1
rs110402	17	43880047	G	A	0.4483	NA	0.228907	rs113271363	3	CRHR1:RP11-105N13.4	0:0	ncRNA_intronic	17.33	NA	5	14	1	1	0
rs544935655	17	44270708	AGCGGTGGCG	A	0.2217	NA	0.889083	rs113271363	3	KANSL1	0	intronic	17.29	NA	1	1	1	1	1
rs199439	17	44793503	A	G	0.2247	NA	0.88346	rs113271363	3	NSF	0	intronic	17.18	6	4	5	1	1	0
rs242557	17	44019712	G	A	0.3857	0.017472	0.204044	rs113271363	3	MAPT	0	intronic	17.17	2b	2	14	1	1	1
rs75779608	7	99768957	C	T	0.2157	0.178872	0.219409	rs13243708	1	GPC2	0	exonic	16.93	4	1	11	1	1	1
rs17663792	17	44272552	C	T	0.2435	0.812351	0.974246	rs113271363	3	KANSL1:KANSL1-AS1	0:0	ncRNA_intronic	16.92	NA	1	5	1	1	1
rs71760839	17	44103445	TAG	T	0.1471	NA	0.0712621	rs113271363	3	MAPT	0	UTR3	16.9	NA	4	5	1	1	1
rs41437445	17	44116238	G	A	0.2406	NA	0.989265	rs113271363	3	KANSL1	0	intronic	16.83	7	4	4	1	1	1
rs117231629	7	100278679	T	C	0.06362	0.0288936	0.0620059	rs13243708	1	GIGYF1	0	UTR3	16.78	4	3	4	1	1	1
rs530674879	17	44408485	T	C	0.1362	NA	0.553649	rs113271363	3	ARL17B:LRRC37A	0:0	exonic	16.76	NA	5	15	1	1	0
rs62055500	17	43954134	G	A	0.2396	NA	0.994629	rs113271363	3	MAPT-AS1	0	ncRNA_intronic	16.63	5	2	14	0	1	1
rs62055715	17	43764847	G	A	0.2396	NA	0.994629	rs113271363	3	CRHR1:RP11-105N13.4	0:0	ncRNA_intronic	16.56	5	5	14	1	1	1
rs371902677	17	44107321	CT	C	0.2475	NA	0.95273	rs113271363	3	KANSL1	0	UTR3	16.56	NA	4	4	1	1	1
rs11575895	17	43971785	A	G	0.2396	NA	0.994629	rs113271363	3	MAPT-AS1:MAPT	0:0	ncRNA_intronic	16.48	2a	1	1	1	1	1
rs575054469	17	44107606	A	AT	0.2386	NA	0.9891	rs113271363	3	KANSL1	0	UTR3	16.45	NA	4	4	1	1	1
rs34200787	9	109508829	TC	T	0.2008	NA	0.472388	rs2498857	2	RP11-308N19.5	23617	intergenic	16.44	NA	5	15	0	1	1
rs146122400	17	44782224	A	AGT	0.2048	NA	0.813087	rs113271363	3	NSF	0	intronic	16.33	NA	4	15	1	1	0
rs78238042	17	43948159	G	A	0.2396	NA	0.994629	rs113271363	3	MAPT-AS1	0	ncRNA_intronic	16.3	5	5	14	0	1	1
rs62056779	17	43971937	C	A	0.2396	0.830098	0.994629	rs113271363	3	MAPT-AS1:MAPT	0:0	ncRNA_intronic	16.3	2b	1	1	1	1	1
rs13291742	9	109480510	G	A	0.3648	0.655684	0.166263	rs2498857	2	RP11-308N19.5	4120	intergenic	16.28	5	2	15	0	0	1
rs62063295	17	44044431	C	T	0.2406	NA	0.989265	rs113271363	3	MAPT	0	intronic	16.2	5	5	14	1	1	1
rs80038921	17	44269217	G	C	0.1988	0.648168	0.783106	rs113271363	3	KANSL1	0	intronic	16.17	NA	1	1	1	1	1
rs111394655	17	44269510	A	G	0.1998	0.590654	0.788016	rs113271363	3	KANSL1	0	intronic	16.17	NA	1	1	1	1	1
rs2571994	7	99518271	C	A	0.4672	0.00916008	0.189915	rs13243708	1	TRIM4	1047	intergenic	16.12	NA	1	5	1	1	1
rs2462837	17	43661797	T	C	0.4662	NA	0.0564068	rs113271363	3	DND1P1	1439	intergenic	16.1	NA	1	1	0	1	1
rs199515	17	44856641	C	G	0.2177	NA	0.817972	rs113271363	3	WNT3	0	intronic	16.08	1f	5	14	1	1	1
rs10120482	9	109430570	C	T	0.09543	0.0119712	0.0622956	rs2498857	2	RP11-308N19.4	0	ncRNA_intronic	16.07	7	5	15	0	1	1
rs4743013	9	109349724	C	T	0.2634	0.047747	0.0838518	rs2498857	2	RP11-308N19.1:RP11-540H22.2	0:0	ncRNA_intronic	16.05	5	5	15	0	0	1
rs535991735	17	43661801	T	G	0.1968	NA	0.773387	rs113271363	3	DND1P1	1435	intergenic	15.96	NA	1	1	0	1	1
rs546638784	17	43972025	TC	T	0.2396	NA	0.994629	rs113271363	3	MAPT-AS1:MAPT	0:0	ncRNA_exonic	15.96	NA	1	1	1	1	1
rs62072129	17	44554156	G	A	0.3449	NA	0.805098	rs113271363	3	NSFP1	0	ncRNA_exonic	15.82	7	5	15	0	1	0
rs565067939	17	43777957	AATC	A	0.2406	NA	0.989265	rs113271363	3	CRHR1:RP11-105N13.4	0:0	ncRNA_intronic	15.8	NA	5	14	1	1	1
rs2451948	9	109518208	A	G	0.173	0.220671	0.206731	rs2498857	2	RP11-308N19.5	32996	intergenic	15.75	4	1	15	0	0	1
rs199456	17	44797919	C	T	0.2247	NA	0.88346	rs113271363	3	NSF	0	intronic	15.73	1b	4	5	1	1	0
rs56194412	17	43960600	T	C	0.2396	NA	0.994629	rs113271363	3	MAPT-AS1	0	ncRNA_intronic	15.7	5	7	14	0	1	1
rs62055693	17	43756910	T	C	0.2406	NA	0.989265	rs113271363	3	CRHR1:RP11-105N13.4	0:0	ncRNA_intronic	15.6	4	5	14	1	1	1
rs7613	17	43471481	G	A	0.2932	0.531297	0.102901	rs113271363	3	ARHGAP27	0	UTR3	15.45	5	4	5	1	1	1
rs2070215	7	99696797	T	C	0.2734	0.00628853	0.264025	rs13243708	1	MCM7	0	exonic	15.38	NA	3	6	1	1	1
rs1079432	17	43529769	G	T	0.1938	NA	0.730149	rs113271363	3	PLEKHM1	0	intronic	15.35	6	4	5	1	1	1
rs2532345	17	44343902	G	A	0.3002	0.0412241	0.141841	rs113271363	3	RP11-259G18.1	500	upstream	15.32	NA	1	2	1	1	1
rs62063850	17	44073739	G	A	0.2416	NA	0.983939	rs113271363	3	MAPT	0	intronic	15.23	5	4	15	1	1	1
rs566760142	17	44408004	A	C	0.1918	NA	0.776824	rs113271363	3	ARL17B:LRRC37A	0:0	exonic	15.22	NA	5	15	1	1	0
rs366858	17	43726588	C	T	0.2396	NA	0.994629	rs113271363	3	CRHR1:RP11-105N13.4	0:0	ncRNA_intronic	15.14	1f	5	15	1	1	1
rs151269919	17	44893485	ACACACACACACACGCACG	A	0.3797	NA	0.107398	rs113271363	3	WNT3	0	intronic	15.11	NA	2	13	1	1	0
rs2668694	17	44292319	T	C	0.2416	0.802326	0.984114	rs113271363	3	KANSL1	0	intronic	15	NA	4	5	1	1	1
rs12949256	17	43507297	C	T	0.1938	0.547372	0.730149	rs113271363	3	ARHGAP27	0	exonic	14.99	4	1	13	1	1	1
rs2696630	17	44327482	G	A	0.2644	0.538055	0.893748	rs113271363	3	RP11-259G18.2	5071	intergenic	14.92	NA	4	15	0	1	1
rs4763	17	43471489	G	A	0.1909	NA	0.687549	rs113271363	3	ARHGAP27	0	UTR3	14.83	NA	4	5	1	1	1
rs74358353	17	44344858	A	G	0.2008	NA	0.79296	rs113271363	3	RP11-259G18.1	0	ncRNA_exonic	14.83	4	1	2	1	1	1
rs55657917	17	43844560	T	G	0.2396	NA	0.994629	rs113271363	3	CRHR1:RP11-105N13.4	0:0	ncRNA_intronic	14.78	5	5	14	1	1	0
rs564007266	17	44364584	C	T	0.2058	NA	0.806151	rs113271363	3	ARL17B	0	intronic	14.76	NA	2	15	1	1	1
rs2693359	17	43661751	T	A	0.1968	NA	0.773387	rs113271363	3	DND1P1	1485	intergenic	14.71	4	1	1	0	1	1
rs2732601	17	44291479	G	A	0.2406	NA	0.989265	rs113271363	3	KANSL1	0	intronic	14.68	NA	4	5	1	1	1
17:43777745:A:C	17	43777745	C	A	0.2396	NA	0.994629	rs113271363	3	CRHR1:RP11-105N13.4	0:0	ncRNA_intronic	14.65	1f	7	14	1	1	1
rs62056880	17	43782304	T	C	0.2396	NA	0.994629	rs113271363	3	CRHR1:RP11-105N13.4	0:0	ncRNA_intronic	14.65	7	5	14	1	1	1
rs7224890	17	43548778	C	G	0.4781	NA	0.152615	rs113271363	3	PLEKHM1	0	intronic	14.62	7	4	5	1	1	0
rs572733824	17	44351858	T	G	0.2008	NA	0.79296	rs113271363	3	ARL17B	291	downstream	14.55	NA	5	15	1	1	1
rs62056778	17	43971604	C	G	0.2396	NA	0.994629	rs113271363	3	MAPT-AS1	0	ncRNA_intronic	14.52	4	1	1	1	1	1
rs12705074	7	99774327	G	A	0.1014	NA	0.18815	rs13243708	1	GPC2	0	intronic	14.51	5	1	2	1	1	1
rs12942300	17	43859405	T	A	0.1481	NA	0.0690569	rs113271363	3	CRHR1:RP11-105N13.4	0:0	ncRNA_intronic	14.51	5	5	13	1	1	0
rs962719	9	109490307	G	A	0.3489	0.349905	0.242523	rs2498857	2	RP11-308N19.5	5095	intergenic	14.5	7	5	15	0	1	1
rs2498857	9	109494498	T	C	0.3201	0.971627	1	rs2498857	2	RP11-308N19.5	9286	intergenic	14.42	NA	5	15	0	0	1
rs2258689	17	44067382	T	C	0.2117	0.00729759	0.103598	rs113271363	3	MAPT	0	exonic	14.42	1f	4	15	1	1	1
rs36076725	17	44110532	G	A	0.2406	NA	0.989265	rs113271363	3	KANSL1	0	exonic	14.41	5	3	4	1	1	1
rs75715199	17	43825478	G	A	0.2396	NA	0.994629	rs113271363	3	CRHR1:RP11-105N13.4	0:0	ncRNA_intronic	14.38	5	5	14	1	1	1
rs34579536	17	44108906	A	G	0.2406	0.81355	0.989265	rs113271363	3	KANSL1	0	exonic	14.36	3a	3	4	1	1	1
rs1852633	17	44268697	A	C	0.1998	0.598747	0.788016	rs113271363	3	KANSL1	0	intronic	14.36	NA	1	1	1	1	1
rs545111519	17	44242574	G	A	0.2058	NA	0.828977	rs113271363	3	KANSL1	0	intronic	14.31	NA	4	5	1	1	1
rs2696561	17	44346393	C	G	0.2127	NA	0.842817	rs113271363	3	RP11-259G18.1	332	downstream	14.31	1f	5	15	1	1	1
rs67539917	17	44344737	GGCTGGTGACCCT	G	0.2008	NA	0.79296	rs113271363	3	RP11-259G18.1	0	ncRNA_exonic	14.3	NA	1	1	1	1	1
rs554881233	17	43662164	GCCA	G	0.4672	NA	0.0547153	rs113271363	3	DND1P1	1072	intergenic	14.28	NA	1	1	0	1	1
rs118086135	17	44891899	G	A	0.03181	NA	0.0781732	rs113271363	3	WNT3	0	intronic	14.27	5	2	13	1	1	0
rs199455	17	44799216	T	C	0.2614	NA	0.703882	rs113271363	3	NSF:RPS7P11	0:0	ncRNA_exonic	14.25	6	4	5	1	1	0
rs62055878	17	43835854	C	A	0.2396	NA	0.994629	rs113271363	3	CRHR1:RP11-105N13.4	0:0	ncRNA_intronic	14.24	5	5	14	1	1	1
rs2732649	17	44344810	T	G	0.2396	NA	0.961931	rs113271363	3	RP11-259G18.1	0	ncRNA_exonic	14.22	4	1	2	1	1	1
rs1230085	17	43501599	G	A	0.499	0.00544624	0.134798	rs113271363	3	ARHGAP27	0	intronic	14.19	5	1	15	1	1	1
rs7221167	17	43933307	T	C	0.4503	NA	0.379351	rs113271363	3	MAPT-AS1	0	ncRNA_intronic	14.18	4	5	14	1	1	1
rs56157000	17	44364699	C	T	0.2435	0.648073	0.941586	rs113271363	3	ARL17B	0	intronic	14.17	NA	2	15	1	1	1
rs7024254	9	109498129	G	A	0.1849	0.0114704	0.121869	rs2498857	2	RP11-308N19.5	12917	intergenic	14.16	6	5	15	0	1	1
rs567938785	17	44351578	T	C	0.2008	NA	0.79296	rs113271363	3	ARL17B	571	downstream	14.13	NA	5	15	1	1	1
rs56099546	17	43894609	A	G	0.2396	NA	0.994629	rs113271363	3	CRHR1	0	intronic	14.12	5	5	15	1	1	0
rs17687838	17	43759048	T	C	0.2396	NA	0.994629	rs113271363	3	CRHR1:RP11-105N13.4	0:0	ncRNA_intronic	14.09	1f	5	14	1	1	1
rs2668653	17	44288156	T	C	0.2425	0.872309	0.979109	rs113271363	3	KANSL1	0	intronic	14.08	NA	4	5	1	1	1
rs141783865	17	44755729	A	C	0.2247	0.617246	0.88346	rs113271363	3	NSF	0	intronic	14.08	6	15	15	1	1	0
rs78570732	17	44349080	C	G	0.2008	NA	0.79296	rs113271363	3	RP11-259G18.1	3019	intergenic	14.07	7	5	15	1	1	1
rs6975031	7	99739362	A	G	0.162	0.789385	0.103683	rs13243708	1	RPL7P60	1056	intergenic	14.06	1f	2	15	1	1	1
rs2532407	17	44301840	T	C	0.2475	NA	0.882397	rs113271363	3	KANSL1	0	intronic	14.04	5	1	1	1	1	1
rs17689104	17	43782492	A	G	0.2396	NA	0.994629	rs113271363	3	CRHR1:RP11-105N13.4	0:0	ncRNA_intronic	14.01	6	5	14	1	1	1
rs62060948	17	44270659	G	A	0.3678	NA	0.181018	rs113271363	3	KANSL1	0	intronic	13.99	4	1	1	1	1	1
rs113683483	7	99679295	C	T	0.04274	0.358823	0.0795973	rs13243708	1	ZNF3	0	UTR5	13.98	4	1	1	1	1	1
rs2732707	17	44351600	C	T	0.2127	0.471558	0.842817	rs113271363	3	ARL17B	549	downstream	13.97	NA	5	15	1	1	1
rs56063140	17	44337760	A	G	0.2217	NA	0.333739	rs113271363	3	RP11-259G18.3	0	ncRNA_exonic	13.87	3a	1	1	0	1	1
rs559107881	17	44363632	A	C	0.2018	NA	0.784972	rs113271363	3	ARL17B	0	intronic	13.83	NA	5	15	1	1	1
rs12150295	17	44213187	G	T	0.1998	0.508946	0.79882	rs113271363	3	KANSL1	0	intronic	13.82	NA	5	5	1	1	1
rs2527922	7	99492756	A	G	0.4662	0.00977568	0.188506	rs13243708	1	TRIM4	0	intronic	13.79	NA	5	5	1	1	1
rs2732710	17	44350527	T	A	0.2008	0.523921	0.79296	rs113271363	3	ARL17B	1622	intergenic	13.76	6	5	15	1	1	1
rs2469939	17	44351739	G	A	0.2008	NA	0.79296	rs113271363	3	ARL17B	410	downstream	13.76	4	5	15	1	1	1
rs200392399	17	43700576	AG	A	0.4861	NA	0.302697	rs113271363	3	CRHR1-IT1:CRHR1:RP11-105N13.4	0:0:0	ncRNA_intronic	13.75	NA	5	5	1	1	1
rs62065783	17	43100389	C	T	0.02386	0.0306282	0.0653046	rs113271363	3	DCAKD	318	downstream	13.72	4	2	5	1	1	1
rs2696542	17	44351533	A	G	0.2425	NA	0.93666	rs113271363	3	ARL17B	616	downstream	13.71	NA	5	15	1	1	1
rs2686815	7	100200674	C	T	0.4781	0.0517269	0.0675262	rs13243708	1	PCOLCE-AS1:PCOLCE	0:0	ncRNA_exonic	13.7	NA	1	1	1	1	1
rs2469940	17	44351731	T	G	0.2008	NA	0.79296	rs113271363	3	ARL17B	418	downstream	13.67	NA	5	15	1	1	1
rs76324150	17	43973233	C	T	0.2396	NA	0.994629	rs113271363	3	MAPT	0	intronic	13.66	2b	1	11	1	1	1
rs62061771	17	44169406	G	A	0.2406	0.819801	0.989265	rs113271363	3	KANSL1	0	intronic	13.63	7	4	5	1	1	1
rs3835191	7	99775683	C	CAGTG	0.2684	NA	0.211048	rs13243708	1	STAG3	0	UTR5	13.62	NA	1	7	1	1	1
rs558083621	17	44364298	G	C	0.2008	NA	0.79296	rs113271363	3	ARL17B	0	intronic	13.62	NA	1	15	1	1	1
rs113562005	17	44818954	C	CA	0.2237	NA	0.845846	rs113271363	3	NSF	0	intronic	13.62	NA	4	5	1	1	1
rs77804065	17	43810896	C	T	0.2505	NA	0.938481	rs113271363	3	CRHR1:RP11-105N13.4:RP11-293E1.1	0:0:0	ncRNA_intronic	13.58	NA	5	14	1	1	1
rs35732828	17	44833217	C	A	0.165	0.0186996	0.0590381	rs113271363	3	NSF	0	UTR3	13.54	6	4	4	1	1	1
rs17784833	9	109427508	T	C	0.09642	0.0118338	0.0570916	rs2498857	2	RP11-308N19.4	0	ncRNA_intronic	13.52	6	5	15	0	0	1
rs71227520	17	43552812	A	G	0.1819	NA	0.701372	rs113271363	3	PLEKHM1	0	exonic	13.52	NA	4	4	1	1	1
rs77301847	17	43810902	A	G	0.2396	NA	0.994629	rs113271363	3	CRHR1:RP11-105N13.4:RP11-293E1.1	0:0:0	ncRNA_intronic	13.52	NA	5	14	1	1	1
rs62054846	17	43938634	A	G	0.2396	NA	0.994629	rs113271363	3	MAPT-AS1	0	ncRNA_intronic	13.52	5	5	14	0	1	1
rs12150336	17	44125704	C	T	0.2406	NA	0.989265	rs113271363	3	KANSL1	0	intronic	13.5	6	4	4	1	1	1
rs1352594	9	109342604	T	C	0.2644	0.0522036	0.0820456	rs2498857	2	RP11-308N19.1	0	ncRNA_intronic	13.45	6	5	15	0	0	1
rs565024979	17	43741627	A	AT	0.2396	NA	0.994629	rs113271363	3	CRHR1:RP11-105N13.4	0:0	ncRNA_intronic	13.45	NA	5	14	1	1	1
rs62567811	9	109470163	G	A	0.07952	0.00590402	0.0537224	rs2498857	2	RP11-308N19.4	5219	intergenic	13.42	5	2	15	0	0	1
rs863450	7	99821685	C	T	0.2674	0.0051028	0.211947	rs13243708	1	GATS:GATS	0:0	exonic	13.39	3a	3	5	1	1	1
rs5899715	9	109522484	TG	T	0.4076	NA	0.107376	rs2498857	2	RP11-308N19.5	37272	intergenic	13.39	NA	5	15	0	1	1
rs74457229	17	43972581	C	T	0.2396	0.830345	0.994629	rs113271363	3	MAPT-AS1:MAPT	0:0	ncRNA_exonic	13.39	4	1	11	1	1	1
rs2732711	17	44350293	A	G	0.2107	NA	0.832154	rs113271363	3	ARL17B	1856	intergenic	13.39	NA	5	15	1	1	1
rs1048343	17	44273889	C	T	0.1988	0.619985	0.783106	rs113271363	3	KANSL1:KANSL1-AS1	0:0	ncRNA_exonic	13.37	NA	4	5	1	1	1
rs11555142	7	99032593	G	T	0.1054	NA	0.050303	rs13243708	1	PTCD1:ATP5J2-PTCD1	0:0	exonic	13.36	NA	1	4	1	1	1
rs17770120	17	43963943	C	A	0.2396	NA	0.994629	rs113271363	3	MAPT-AS1	0	ncRNA_intronic	13.33	6	14	14	1	1	1
rs113844570	7	99873778	A	C	0.2177	0.101435	0.151326	rs13243708	1	GATS	3922	intergenic	13.31	7	4	15	1	1	1
rs62055714	17	43764796	G	T	0.2406	NA	0.989412	rs113271363	3	CRHR1:RP11-105N13.4	0:0	ncRNA_intronic	13.3	5	5	14	1	1	1
rs2532343	17	44344097	G	C	0.2505	0.862735	0.942229	rs113271363	3	RP11-259G18.1	305	upstream	13.25	4	1	1	1	1	1
rs144129607	17	44344377	C	T	0.163	NA	0.62722	rs113271363	3	RP11-259G18.1	25	upstream	13.25	4	1	1	1	1	1
rs59248100	7	99847978	A	G	0.2237	0.11283	0.169587	rs13243708	1	GATS:GATS	0:0	ncRNA_intronic	13.24	7	5	15	1	1	1
rs2462838	17	43661723	T	C	0.4702	NA	0.261305	rs113271363	3	DND1P1	1513	intergenic	13.24	NA	1	1	0	1	1
rs75257416	17	44349079	C	A	0.2008	NA	0.79296	rs113271363	3	RP11-259G18.1	3018	intergenic	13.22	7	5	15	1	1	1
rs12150319	17	44213164	C	A	0.1998	NA	0.79882	rs113271363	3	KANSL1	0	intronic	13.19	7	5	5	1	1	1
rs2137113	17	44410368	T	G	0.2455	0.0190551	0.0799437	rs113271363	3	ARL17B:LRRC37A	0:0	intronic	13.19	6	5	15	1	1	0
rs35833914	17	44110541	G	A	0.2406	NA	0.989265	rs113271363	3	KANSL1	0	exonic	13.15	5	3	4	1	1	1
rs1881193	17	44248769	T	C	0.2406	0.822779	0.989265	rs113271363	3	KANSL1	0	exonic	13.13	NA	2	4	1	1	1
rs455028	17	43726574	T	C	0.2396	NA	0.994629	rs113271363	3	CRHR1:RP11-105N13.4	0:0	ncRNA_intronic	13.12	1f	5	15	1	1	1
rs77807457	17	43810851	G	C	0.2396	NA	0.983848	rs113271363	3	CRHR1:RP11-105N13.4:RP11-293E1.1	0:0:0	ncRNA_exonic	13.11	5	5	14	1	1	1
rs62066707	17	43273992	T	A	0.2853	0.00704804	0.063783	rs113271363	3	CTD-2020K17.1	0	ncRNA_intronic	13.09	6	5	15	0	1	1
rs373417	17	43691173	C	T	0.2386	NA	0.989218	rs113271363	3	RPS26P8	4823	intergenic	13.08	5	14	15	1	1	1
rs2668628	17	44353885	G	A	0.2445	0.701271	0.937352	rs113271363	3	ARL17B	0	intronic	13.08	NA	5	15	1	1	1
rs2458217	17	44353206	T	C	0.2008	NA	0.79296	rs113271363	3	ARL17B	0	intronic	13.02	5	5	15	1	1	1
rs6477534	9	109365066	G	A	0.3837	0.0134624	0.0592306	rs2498857	2	RP11-308N19.1	0	ncRNA_intronic	13	5	5	15	0	1	1
rs12373140	17	43924231	G	A	0.2396	NA	0.994629	rs113271363	3	MAPT-AS1:SPPL2C	0:0	exonic	12.99	5	5	15	1	1	1
rs2668627	17	44353693	T	C	0.2465	0.869885	0.928483	rs113271363	3	ARL17B	0	intronic	12.99	1f	5	15	1	1	1
rs155755	17	44762252	A	G	0.2247	0.597908	0.88346	rs113271363	3	NSF	0	intronic	12.99	NA	15	15	1	1	0
rs564178382	17	44360760	C	T	0.1988	NA	0.783106	rs113271363	3	ARL17B	0	intronic	12.98	NA	5	15	1	1	1
rs62062136	17	44116312	T	C	0.2406	NA	0.989265	rs113271363	3	KANSL1	0	intronic	12.96	6	4	4	1	1	1
rs2696704	17	44261753	T	C	0.2416	0.828205	0.984114	rs113271363	3	KANSL1	0	intronic	12.94	NA	2	7	1	1	1
rs8073146	17	43893751	A	G	0.2396	NA	0.994629	rs113271363	3	CRHR1:RP11-105N13.4	0:0	ncRNA_intronic	12.93	5	5	14	1	1	0
rs2696707	17	44264717	A	C	0.2406	0.818939	0.989265	rs113271363	3	KANSL1	0	intronic	12.92	NA	2	7	1	1	1
rs4055642	9	109383226	C	T	0.2893	0.00906791	0.070222	rs2498857	2	RP11-308N19.4	0	ncRNA_intronic	12.88	5	2	15	0	0	1
rs8712	17	44101871	A	G	0.2416	0.785646	0.983939	rs113271363	3	MAPT	0	UTR3	12.88	5	4	5	1	1	1
rs2532303	17	44229364	T	C	0.2107	0.610401	0.855095	rs113271363	3	KANSL1	0	intronic	12.87	NA	2	7	1	1	1
rs1724417	17	43672118	A	G	0.2048	NA	0.823935	rs113271363	3	RP11-707O23.5	6116	intergenic	12.86	6	5	15	0	1	1
rs62055559	17	43967138	T	G	0.2396	NA	0.994629	rs113271363	3	MAPT-AS1	0	ncRNA_intronic	12.86	2b	5	14	1	1	1
rs551916351	17	44350217	A	G	0.2008	NA	0.79296	rs113271363	3	ARL17B	1932	intergenic	12.83	NA	5	15	1	1	1
rs12150683	17	43824848	A	G	0.2396	NA	0.994629	rs113271363	3	CRHR1:RP11-105N13.4	0:0	ncRNA_intronic	12.82	6	5	14	1	1	1
rs74922289	17	43918524	A	G	0.2396	NA	0.994629	rs113271363	3	MAPT-AS1	2492	intergenic	12.82	NA	5	15	1	1	1
rs2696589	17	44221836	C	T	0.2117	0.484146	0.860431	rs113271363	3	KANSL1	0	intronic	12.79	NA	2	5	1	1	1
rs114152173	7	100302471	C	T	0.06362	0.0276546	0.0620059	rs13243708	1	POP7	1204	intergenic	12.78	7	1	14	1	1	1
rs2469941	17	44349744	A	G	0.2008	NA	0.79296	rs113271363	3	ARL17B	2405	intergenic	12.75	NA	5	15	1	1	1
rs2262140	17	44349736	C	T	0.2008	NA	0.79296	rs113271363	3	ARL17B	2413	intergenic	12.68	7	5	15	1	1	1
rs147382204	17	44768597	T	G	0.334	0.0272117	0.143177	rs113271363	3	NSF	0	intronic	12.64	6	15	15	1	1	0
rs2668611	17	44350125	C	T	0.2008	NA	0.79296	rs113271363	3	ARL17B	2024	intergenic	12.63	7	5	15	1	1	1
rs2262144	17	44350511	A	G	0.2008	0.522601	0.79296	rs113271363	3	ARL17B	1638	intergenic	12.62	6	5	15	1	1	1
rs2696497	17	44364649	C	T	0.2445	0.517382	0.937352	rs113271363	3	ARL17B	0	intronic	12.59	NA	2	15	1	1	1
rs2527906	7	99521698	C	T	0.4672	0.00895576	0.189915	rs13243708	1	GJC3	0	intronic	12.57	NA	5	14	1	1	1
rs1133790	7	99632982	T	C	0.3499	0.0266691	0.321199	rs13243708	1	ZKSCAN1	0	UTR3	12.56	2b	4	4	1	1	1
rs79475968	17	44326895	T	C	0.175	0.0755489	0.0570433	rs113271363	3	RP11-259G18.2	4484	intergenic	12.55	6	5	15	0	1	1
rs569948327	17	44347165	T	C	0.2078	NA	0.816442	rs113271363	3	RP11-259G18.1	1104	intergenic	12.53	NA	5	15	1	1	1
rs2696547	17	44350395	G	C	0.2127	0.51824	0.842817	rs113271363	3	ARL17B	1754	intergenic	12.5	7	5	15	1	1	1
rs554959222	17	44344456	T	C	0.2575	NA	0.887785	rs113271363	3	RP11-259G18.1	0	ncRNA_exonic	12.44	NA	1	1	1	1	1
rs199535	17	44822662	A	G	0.2227	NA	0.873161	rs113271363	3	NSF	0	intronic	12.39	6	4	5	1	1	1
rs559668878	17	43814370	AC	A	0.2396	NA	0.994629	rs113271363	3	CRHR1:RP11-105N13.4	0:0	ncRNA_intronic	12.38	NA	5	14	1	1	1
rs35626715	17	43502241	T	C	0.1958	0.652017	0.718819	rs113271363	3	ARHGAP27	0	intronic	12.37	5	1	15	1	1	1
rs548376955	17	44347109	A	G	0.2008	NA	0.79296	rs113271363	3	RP11-259G18.1	1048	intergenic	12.36	NA	5	15	1	1	1
rs2732706	17	44351686	C	T	0.2445	0.741656	0.947759	rs113271363	3	ARL17B	463	downstream	12.36	NA	5	15	1	1	1
rs2527918	7	99495472	T	G	0.4235	0.0218731	0.169891	rs13243708	1	TRIM4	0	intronic	12.35	NA	4	5	1	1	1
rs532593319	17	44344219	C	T	0.2087	NA	0.841962	rs113271363	3	RP11-259G18.1	183	upstream	12.3	NA	1	1	1	1	1
rs140012394	17	43671471	T	C	0.2505	NA	0.941499	rs113271363	3	RP11-707O23.5	6763	intergenic	12.27	5	5	15	0	1	1
rs62062787	17	44024865	T	C	0.2396	0.830927	0.994629	rs113271363	3	MAPT	0	intronic	12.27	5	5	14	1	1	1
rs2532419	17	44288281	C	T	0.1978	NA	0.77823	rs113271363	3	KANSL1	0	intronic	12.27	NA	4	5	1	1	1
rs72615158	7	99651383	A	G	0.329	0.296454	0.342835	rs13243708	1	ZSCAN21	0	intronic	12.26	5	4	5	1	1	1
rs576837428	7	99873063	CT	C	0.2565	NA	0.107879	rs13243708	1	GATS	3207	intergenic	12.26	NA	2	15	1	1	1
rs11971846	7	100092311	A	G	0.1163	0.008318	0.0819662	rs13243708	1	NYAP1	0	UTR3	12.26	5	4	15	1	1	1
rs79180862	17	44131798	C	T	0.2406	NA	0.989265	rs113271363	3	KANSL1	0	intronic	12.26	5	4	5	1	1	1
rs534264096	17	44108482	A	AGCCCTCT	0.2406	NA	0.989265	rs113271363	3	KANSL1	0	UTR3	12.22	NA	3	4	1	1	1
rs2165846	17	44941366	A	G	0.4056	0.0580249	0.0513807	rs113271363	3	WNT9B	0	intronic	12.21	1f	5	14	1	1	1
rs56194509	17	43844559	T	G	0.2396	NA	0.994629	rs113271363	3	CRHR1:RP11-105N13.4	0:0	ncRNA_intronic	12.2	5	5	14	1	1	0
rs62054372	17	43798775	G	C	0.2386	NA	0.989218	rs113271363	3	CRHR1:RP11-105N13.4	0:0	ncRNA_intronic	12.19	5	5	14	1	1	1
rs2532412	17	44295695	A	G	0.2097	NA	0.849798	rs113271363	3	KANSL1	0	intronic	12.18	NA	4	5	1	1	1
rs541171022	17	43966910	A	AAGG	0.2386	NA	0.98913	rs113271363	3	MAPT-AS1	0	ncRNA_intronic	12.17	NA	13	14	1	1	1
rs79492906	17	43984864	C	T	0.2396	NA	0.994629	rs113271363	3	MAPT	0	intronic	12.17	5	2	14	1	1	1
rs916793	17	43954686	G	A	0.2396	NA	0.994629	rs113271363	3	MAPT-AS1	0	ncRNA_intronic	12.16	1f	9	14	0	1	1
rs56136075	17	43936298	C	A	0.2396	NA	0.994629	rs113271363	3	MAPT-AS1	0	ncRNA_intronic	12.13	5	5	14	0	1	1
rs1052594	17	44102689	G	C	0.2406	NA	0.978514	rs113271363	3	MAPT	0	UTR3	12.12	1f	4	5	1	1	1
rs1881194	17	44248814	G	A	0.2406	0.833153	0.989265	rs113271363	3	KANSL1	0	exonic	12.12	NA	2	4	1	1	1
rs2696629	17	44327438	C	G	0.2654	0.526914	0.890991	rs113271363	3	RP11-259G18.2	5027	intergenic	12.12	NA	4	15	0	1	1
rs2696541	17	44351743	G	A	0.2107	NA	0.832154	rs113271363	3	ARL17B	406	downstream	12.11	NA	5	15	1	1	1
rs2732709	17	44351007	T	C	0.2008	0.518151	0.79296	rs113271363	3	ARL17B	1142	intergenic	12.1	NA	5	15	1	1	1
rs568873066	17	44352872	A	G	0.2406	NA	0.956721	rs113271363	3	ARL17B	0	intronic	12.09	NA	5	15	1	1	1
rs138856588	7	99892017	AG	A	0.2167	NA	0.150581	rs13243708	1	SPDYE3	13307	intergenic	12.08	NA	4	15	0	1	1
rs531804214	17	44343930	A	G	0.2455	NA	0.963618	rs113271363	3	RP11-259G18.1	472	upstream	12.08	NA	1	2	1	1	1
rs55648326	17	43501591	T	C	0.1958	NA	0.718819	rs113271363	3	ARHGAP27	0	intronic	12.07	5	1	15	1	1	1
rs569012614	17	44364209	C	T	0.2008	NA	0.79296	rs113271363	3	ARL17B	0	intronic	12.07	NA	1	15	1	1	1
rs62056875	17	43778003	T	A	0.2396	NA	0.994629	rs113271363	3	CRHR1:RP11-105N13.4	0:0	ncRNA_intronic	12.06	5	5	14	1	1	1
rs1052553	17	44073889	A	G	0.2416	0.850012	0.983939	rs113271363	3	MAPT	0	exonic	12.06	1f	4	15	1	1	1
rs528296049	17	44349031	A	AGATTAC	0.17	NA	0.643149	rs113271363	3	RP11-259G18.1	2970	intergenic	12.05	NA	5	15	1	1	1
rs4743007	9	109329444	T	C	0.341	0.0152836	0.0533919	rs2498857	2	RP11-308N19.1	0	ncRNA_intronic	12.04	7	9	15	0	0	1
rs1387596	9	109318761	T	C	0.3181	0.0181636	0.050143	rs2498857	2	RP11-308N19.1	0	ncRNA_intronic	12.02	NA	9	15	0	0	1
rs62062771	17	44020282	G	A	0.2396	NA	0.994629	rs113271363	3	MAPT	0	intronic	12.01	5	2	14	1	1	1
rs539045125	17	44352970	C	A	0.2008	NA	0.79296	rs113271363	3	ARL17B	0	intronic	12	NA	5	15	1	1	1
rs141650602	17	44338640	TATC	T	0.2157	NA	0.832123	rs113271363	3	RP11-259G18.3	667	upstream	11.99	NA	5	5	0	1	1
rs62065399	17	43546057	G	T	0.1958	NA	0.75928	rs113271363	3	PLEKHM1	0	intronic	11.98	3a	4	5	1	1	0
rs12943085	17	43834482	G	A	0.2396	NA	0.994629	rs113271363	3	CRHR1:RP11-105N13.4	0:0	ncRNA_intronic	11.98	5	5	14	1	1	1
rs5820605	17	44102682	C	CT	0.4394	NA	0.382648	rs113271363	3	MAPT	0	UTR3	11.96	NA	4	5	1	1	1
rs2696439	17	44273264	G	A	0.2416	0.837951	0.984114	rs113271363	3	KANSL1:KANSL1-AS1	0:0	ncRNA_intronic	11.96	NA	2	5	1	1	1
rs7225145	17	44363740	C	A	0.3082	0.0095803	0.159465	rs113271363	3	ARL17B	0	intronic	11.93	NA	5	15	1	1	1
rs62567810	9	109469999	G	C	0.07952	0.00583199	0.0537224	rs2498857	2	RP11-308N19.4	5055	intergenic	11.9	6	1	15	0	0	1
rs577664674	17	43897026	TGGAG	T	0.2396	NA	0.994629	rs113271363	3	CRHR1	0	intronic	11.9	NA	5	15	1	1	0
rs1800547	17	44051846	A	G	0.2406	NA	0.989265	rs113271363	3	MAPT	0	UTR5	11.88	1f	3	15	1	1	1
rs17688452	17	43773085	G	A	0.2396	NA	0.994629	rs113271363	3	CRHR1:RP11-105N13.4	0:0	ncRNA_intronic	11.87	6	13	14	1	1	1
rs1526123	17	43783340	C	T	0.499	NA	0.300608	rs113271363	3	CRHR1:RP11-105N13.4	0:0	ncRNA_intronic	11.87	NA	5	14	1	1	1
rs62056786	17	43975285	T	C	0.2396	NA	0.994629	rs113271363	3	MAPT	0	intronic	11.85	2b	1	13	1	1	1
rs63750417	17	44060775	C	T	0.2406	NA	0.989265	rs113271363	3	MAPT	0	exonic	11.85	5	4	15	1	1	1
rs184745911	17	43698899	A	G	0.2386	NA	0.989218	rs113271363	3	CRHR1-IT1	0	ncRNA_intronic	11.83	7	1	5	1	1	1
rs536191887	17	43851209	A	AT	0.2396	NA	0.994629	rs113271363	3	CRHR1:RP11-105N13.4	0:0	ncRNA_intronic	11.82	NA	5	14	1	1	0
rs10978600	9	109467965	T	A	0.3509	0.42987	0.240442	rs2498857	2	RP11-308N19.4	3021	intergenic	11.81	6	5	15	0	1	1
rs537252437	17	43661959	T	C	0.1978	NA	0.77823	rs113271363	3	DND1P1	1277	intergenic	11.81	NA	1	1	0	1	1
rs73317026	17	44081268	G	A	0.1203	0.00430458	0.053139	rs113271363	3	MAPT	0	intronic	11.81	5	2	15	1	1	1
rs2732629	17	44289101	A	G	0.2435	0.799619	0.974246	rs113271363	3	KANSL1	0	intronic	11.81	1f	4	5	1	1	1
rs111240522	17	44066874	G	A	0.2406	0.765361	0.989265	rs113271363	3	MAPT	0	intronic	11.8	7	4	15	1	1	1
rs2732708	17	44351387	C	T	0.2425	0.674752	0.946752	rs113271363	3	ARL17B	762	downstream	11.8	NA	5	15	1	1	1
rs567454978	17	44337512	T	A	0.4712	NA	0.604424	rs113271363	3	RP11-259G18.3	0	ncRNA_exonic	11.79	NA	1	1	0	1	1
rs577630161	17	44322396	A	G	0.1491	NA	0.122846	rs113271363	3	RP11-259G18.2	0	ncRNA_exonic	11.76	NA	5	15	0	1	1
rs4743010	9	109330774	T	C	0.341	0.014653	0.0533919	rs2498857	2	RP11-308N19.1	0	ncRNA_intronic	11.74	7	9	15	0	0	1
rs2732705	17	44351929	T	G	0.2435	0.759446	0.952473	rs113271363	3	ARL17B	220	downstream	11.74	NA	5	15	1	1	1
rs2696537	17	44352621	A	G	0.2425	0.851815	0.946752	rs113271363	3	ARL17B	0	UTR3	11.73	NA	5	15	1	1	1
rs62060955	17	44273664	A	G	0.1948	0.539843	0.763802	rs113271363	3	KANSL1:KANSL1-AS1	0:0	ncRNA_exonic	11.72	NA	2	5	1	1	1
rs12449792	17	43302259	C	T	0.4195	0.0154681	0.0728842	rs113271363	3	FMNL1	0	intronic	11.71	4	1	2	1	1	1
rs577330784	17	43658778	C	A	0.1968	NA	0.773387	rs113271363	3	DND1P1	4458	intergenic	11.7	NA	3	5	0	1	1
rs11575896	17	43972142	G	A	0.2396	NA	0.994629	rs113271363	3	MAPT-AS1:MAPT	0:0	ncRNA_exonic	11.69	4	1	1	1	1	1
rs112784142	17	44327958	C	G	0.2107	NA	0.84291	rs113271363	3	RP11-259G18.2	5547	intergenic	11.69	7	5	15	0	1	1
rs7521	17	44105395	A	G	0.4115	0.00688487	0.202541	rs113271363	3	MAPT	0	UTR3	11.67	1f	4	4	1	1	1
rs76934998	17	44344822	G	A	0.2008	NA	0.79296	rs113271363	3	RP11-259G18.1	0	ncRNA_exonic	11.67	4	1	2	1	1	1
rs62055550	17	43965680	G	A	0.2396	NA	0.994629	rs113271363	3	MAPT-AS1	0	ncRNA_intronic	11.65	6	13	14	1	1	1
rs2240758	17	44248499	G	C	0.1928	NA	0.0556546	rs113271363	3	KANSL1	0	exonic	11.6	4	2	4	1	1	1
rs2049515	17	43761856	C	T	0.2396	NA	0.994629	rs113271363	3	CRHR1:RP11-105N13.4	0:0	ncRNA_intronic	11.59	1f	5	14	1	1	1
rs1230089	17	43468806	C	T	0.2992	NA	0.10301	rs113271363	3	ARHGAP27	2468	intergenic	11.58	5	5	5	1	1	1
rs2696662	17	44249621	A	G	0.2406	0.833697	0.989265	rs113271363	3	KANSL1	0	intronic	11.57	NA	4	5	1	1	1
rs9692044	7	99869678	G	C	0.2177	0.10133	0.151326	rs13243708	1	GATS:GATS	0:0	ncRNA_exonic	11.56	2a	1	1	1	1	1
rs62055884	17	43837567	C	T	0.2396	NA	0.994629	rs113271363	3	CRHR1:RP11-105N13.4	0:0	ncRNA_intronic	11.56	5	5	14	1	1	1
rs551924321	17	44364019	GA	G	0.2455	NA	0.943181	rs113271363	3	ARL17B	0	intronic	11.56	NA	5	15	1	1	1
rs4523962	17	43902522	G	A	0.2396	NA	0.994629	rs113271363	3	CRHR1	0	intronic	11.51	5	5	14	1	1	0
rs62055663	17	43753454	A	G	0.2396	NA	0.994629	rs113271363	3	CRHR1:RP11-105N13.4	0:0	ncRNA_intronic	11.5	5	5	14	1	1	1
rs2732675	17	44280188	T	A	0.2406	0.818312	0.989265	rs113271363	3	KANSL1	0	intronic	11.46	NA	1	5	1	1	1
rs716875	9	109520131	G	A	0.1113	0.38045	0.0812027	rs2498857	2	RP11-308N19.5	34919	intergenic	11.44	NA	5	15	0	0	1
rs557034628	17	44353262	T	C	0.2247	NA	0.904366	rs113271363	3	ARL17B	0	intronic	11.43	NA	5	15	1	1	1
rs74742883	7	99785765	T	G	0.2296	0.167686	0.190397	rs13243708	1	STAG3	0	intronic	11.41	7	5	15	1	1	1
rs2696708	17	44264943	T	C	0.2406	0.825173	0.989265	rs113271363	3	KANSL1	0	intronic	11.4	NA	2	7	1	1	1
rs536008775	17	44337524	T	A	0.4592	NA	0.589363	rs113271363	3	RP11-259G18.3	0	ncRNA_exonic	11.4	NA	1	1	0	1	1
rs374090709	17	44538511	T	C	0.3459	NA	0.802669	rs113271363	3	NSFP1	0	ncRNA_intronic	11.4	6	5	15	0	1	0
rs539665598	17	44350203	A	G	0.2008	NA	0.79296	rs113271363	3	ARL17B	1946	intergenic	11.38	NA	5	15	1	1	1
rs531028946	17	43661378	C	T	0.1978	NA	0.77823	rs113271363	3	DND1P1	1858	intergenic	11.37	NA	1	2	0	1	1
rs140412994	17	44203855	C	CTCAA	0.2396	NA	0.98373	rs113271363	3	KANSL1	0	intronic	11.35	NA	4	5	1	1	1
rs62055478	17	43945938	C	T	0.2396	NA	0.994629	rs113271363	3	MAPT-AS1	0	ncRNA_intronic	11.34	5	5	14	0	1	1
17:44350387:A:G	17	44350387	A	G	0.2008	NA	0.79296	rs113271363	3	ARL17B	1762	intergenic	11.34	7	5	15	1	1	1
rs969650	9	109378080	T	C	0.3827	0.0112754	0.0609474	rs2498857	2	RP11-308N19.3	0	ncRNA_exonic	11.33	5	2	15	0	1	1
rs113093579	17	43934116	T	G	0.2396	NA	0.994629	rs113271363	3	MAPT-AS1	0	ncRNA_intronic	11.31	7	5	14	1	1	1
rs55888391	17	43938107	A	G	0.2396	NA	0.994629	rs113271363	3	MAPT-AS1	0	ncRNA_intronic	11.3	5	5	14	0	1	1
rs10445370	17	43935118	G	A	0.2396	NA	0.994629	rs113271363	3	MAPT-AS1	0	ncRNA_intronic	11.29	6	5	14	0	1	1
rs12602345	17	44284518	G	A	0.1412	0.018919	0.0742464	rs113271363	3	KANSL1	0	intronic	11.29	NA	5	5	1	1	1
rs149366495	17	43549608	G	A	0.1958	NA	0.75928	rs113271363	3	PLEKHM1	0	intronic	11.28	4	4	5	1	1	0
rs2668622	17	44352131	G	T	0.2515	0.675346	0.90575	rs113271363	3	ARL17B	18	downstream	11.28	6	5	15	1	1	1
rs563400909	17	44337927	C	CCTTGTTCTCTGG	0.1133	NA	0.510715	rs113271363	3	RP11-259G18.3	0	ncRNA_exonic	11.26	NA	1	1	0	1	1
rs2950656	17	44338433	T	A	0.2097	0.496777	0.839055	rs113271363	3	RP11-259G18.3	460	upstream	11.26	5	5	5	0	1	1
rs199533	17	44828931	G	A	0.2227	NA	0.873161	rs113271363	3	NSF	0	exonic	11.26	NA	4	4	1	1	1
rs74573628	17	43982961	T	C	0.2396	NA	0.994629	rs113271363	3	MAPT	0	intronic	11.25	5	5	14	1	1	1
rs55698821	17	44255784	A	G	0.1998	0.583049	0.788016	rs113271363	3	KANSL1	0	intronic	11.25	NA	5	5	1	1	1
rs2532286	17	44241664	T	C	0.2416	0.820379	0.984114	rs113271363	3	KANSL1	0	intronic	11.23	NA	2	7	1	1	1
rs17662889	17	44249096	A	C	0.1998	0.487712	0.788016	rs113271363	3	KANSL1	0	exonic	11.22	NA	3	4	1	1	1
rs111413387	17	44344409	A	C	0.2575	NA	0.887785	rs113271363	3	RP11-259G18.1	0	ncRNA_exonic	11.22	4	1	1	1	1	1
rs242924	17	43885367	G	T	0.4483	NA	0.228907	rs113271363	3	CRHR1:RP11-105N13.4	0:0	ncRNA_intronic	11.21	1f	5	14	1	1	0
rs567807506	17	44149210	G	GA	0.2406	NA	0.989265	rs113271363	3	KANSL1	0	intronic	11.2	NA	4	5	1	1	1
rs2316771	17	43945931	T	C	0.2396	NA	0.994629	rs113271363	3	MAPT-AS1	0	ncRNA_intronic	11.19	5	5	14	0	1	1
rs4792891	17	43973498	T	G	0.3638	0.105182	0.548568	rs113271363	3	MAPT	0	intronic	11.19	4	1	11	1	1	1
rs574836840	17	44286972	A	C	0.2097	NA	0.849798	rs113271363	3	KANSL1	0	intronic	11.19	NA	4	5	1	1	1
rs112570965	17	43801092	T	C	0.2396	NA	0.994629	rs113271363	3	CRHR1:RP11-105N13.4	0:0	ncRNA_intronic	11.18	5	9	14	1	1	1
rs2527882	7	99563961	G	A	0.4672	0.0472121	0.312184	rs13243708	1	AZGP1	381	downstream	11.17	NA	4	14	1	1	1
rs554529014	17	44081218	C	CT	0.2406	NA	0.989265	rs113271363	3	MAPT	0	intronic	11.17	NA	2	15	1	1	1
rs2696690	17	44344178	T	G	0.2545	0.762418	0.926879	rs113271363	3	RP11-259G18.1	224	upstream	11.17	NA	1	1	1	1	1
rs12951057	17	44794558	C	G	0.166	NA	0.0573825	rs113271363	3	NSF	0	intronic	11.17	6	4	5	1	1	0
rs368303226	17	43798784	A	AGAG	0.2396	NA	0.994629	rs113271363	3	CRHR1:RP11-105N13.4	0:0	ncRNA_intronic	11.16	NA	5	14	1	1	1
rs62056792	17	43976644	G	A	0.2396	NA	0.994629	rs113271363	3	MAPT	0	intronic	11.16	5	5	13	1	1	1
rs34031156	7	99677917	T	A	0.2773	0.00622561	0.264958	rs13243708	1	ZNF3	0	intronic	11.15	7	1	7	1	1	1
rs1491124	9	109447424	G	T	0.3201	NA	0.120603	rs2498857	2	RP11-308N19.4	0	ncRNA_intronic	11.15	5	5	15	0	0	1
rs34130487	7	99759205	C	T	0.2813	0.00556181	0.254897	rs13243708	1	GAL3ST4	0	intronic	11.1	7	5	5	1	1	1
rs2532256	17	44255017	T	C	0.2416	0.906356	0.984114	rs113271363	3	KANSL1	0	intronic	11.1	NA	5	5	1	1	1
rs62484973	7	99589234	G	A	0.2406	NA	0.199284	rs13243708	1	RP4-604G5.3	785	upstream	11.09	4	5	15	0	1	1
rs1558247	17	44226817	G	A	0.1998	0.599975	0.788016	rs113271363	3	KANSL1	0	intronic	11.09	NA	4	5	1	1	1
rs75986348	17	43809328	A	G	0.2396	NA	0.994629	rs113271363	3	CRHR1:RP11-105N13.4:RP11-293E1.2	0:0:0	ncRNA_intronic	11.08	5	8	9	1	1	1
rs17770343	17	43970154	T	C	0.2396	NA	0.994629	rs113271363	3	MAPT-AS1	0	ncRNA_intronic	11.08	6	5	14	1	1	1
rs145472926	17	43671522	C	T	0.2127	NA	0.852165	rs113271363	3	RP11-707O23.5	6712	intergenic	11.07	5	5	15	0	1	1
rs62055464	17	43941858	T	G	0.2396	NA	0.994629	rs113271363	3	MAPT-AS1	0	ncRNA_intronic	11.07	5	5	14	0	1	1
rs564681262	17	43798787	T	G	0.2913	NA	0.7546	rs113271363	3	CRHR1:RP11-105N13.4	0:0	ncRNA_intronic	11.05	NA	5	14	1	1	1
rs76632685	17	43974477	A	T	0.2406	NA	0.989412	rs113271363	3	MAPT	0	intronic	11.05	4	1	13	1	1	1
rs55947210	17	43808763	A	G	0.2396	NA	0.994629	rs113271363	3	CRHR1:RP11-105N13.4	0:0	ncRNA_intronic	11.04	5	9	9	1	1	1
rs2316782	17	44010040	A	G	0.2396	NA	0.994629	rs113271363	3	MAPT	0	intronic	11.03	6	5	14	1	1	1
rs12534494	7	99629480	G	A	0.2724	0.901123	0.255845	rs13243708	1	ZKSCAN1	0	intronic	11.02	7	4	4	1	1	1
rs2316765	17	43912454	T	C	0.2396	NA	0.994629	rs113271363	3	CRHR1	0	UTR3	11.01	4	5	15	1	1	1
rs55787105	17	43853109	G	A	0.2396	NA	0.994629	rs113271363	3	CRHR1:RP11-105N13.4	0:0	ncRNA_intronic	10.95	4	5	14	1	1	0
rs62056777	17	43970303	G	A	0.2396	NA	0.994629	rs113271363	3	MAPT-AS1	0	ncRNA_intronic	10.94	6	5	14	1	1	1
rs112305366	17	44337903	C	G	0.2296	NA	0.941713	rs113271363	3	RP11-259G18.3	0	ncRNA_exonic	10.93	4	1	1	0	1	1
rs199500	17	44863413	C	T	0.2734	NA	0.587378	rs113271363	3	WNT3	0	intronic	10.93	1f	5	14	1	1	1
rs2732615	17	44364056	T	C	0.2008	NA	0.79296	rs113271363	3	ARL17B	0	intronic	10.92	NA	5	15	1	1	1
rs8075717	17	43534322	T	C	0.5	NA	0.1337	rs113271363	3	PLEKHM1:AC091132.1	0:0	ncRNA_intronic	10.91	7	4	5	1	1	1
rs113830390	17	44344552	C	T	0.2018	NA	0.785998	rs113271363	3	RP11-259G18.1	0	ncRNA_exonic	10.91	4	1	1	1	1	1
rs10255133	7	99982256	T	A	0.1551	NA	0.148169	rs13243708	1	PILRA	0	intronic	10.9	4	3	15	1	1	1
rs1230096	17	43476527	A	T	0.3082	0.467848	0.125064	rs113271363	3	ARHGAP27	0	intronic	10.9	1f	4	5	1	1	1
rs17689116	17	43782558	T	C	0.2396	NA	0.994629	rs113271363	3	CRHR1:RP11-105N13.4	0:0	ncRNA_intronic	10.89	6	5	14	1	1	1
rs542352356	17	44197775	G	GCA	0.2406	NA	0.989265	rs113271363	3	KANSL1	0	intronic	10.88	NA	2	5	1	1	1
rs570571928	17	44346039	A	G	0.2117	NA	0.837466	rs113271363	3	RP11-259G18.1	0	ncRNA_exonic	10.87	NA	1	15	1	1	1
rs2902662	17	43806925	G	A	0.2396	NA	0.994629	rs113271363	3	CRHR1:RP11-105N13.4	0:0	ncRNA_intronic	10.85	NA	7	14	1	1	1
rs59130062	17	44338092	C	T	0.1074	0.0154442	0.0523367	rs113271363	3	RP11-259G18.3	119	upstream	10.85	7	1	15	0	1	1
rs1230083	17	43500837	G	A	0.499	0.00532556	0.134798	rs113271363	3	ARHGAP27	0	intronic	10.83	5	1	15	1	1	1
rs77875796	17	44051612	A	G	0.2406	NA	0.989265	rs113271363	3	MAPT	0	UTR5	10.81	4	2	15	1	1	1
rs10978623	9	109519217	C	A	0.4016	0.229718	0.113917	rs2498857	2	RP11-308N19.5	34005	intergenic	10.8	6	5	15	0	1	1
rs62063292	17	44043636	C	T	0.2406	NA	0.989265	rs113271363	3	MAPT	0	intronic	10.8	6	2	14	1	1	1
rs62060954	17	44273653	T	G	0.1948	0.546943	0.763802	rs113271363	3	KANSL1:KANSL1-AS1	0:0	ncRNA_exonic	10.8	NA	2	5	1	1	1
rs1724428	17	43662028	G	A	0.496	NA	0.312175	rs113271363	3	DND1P1	1208	intergenic	10.79	NA	1	1	0	1	1
rs573405751	17	43663780	C	G	0.2207	NA	0.876297	rs113271363	3	DND1P1	0	ncRNA_exonic	10.79	NA	1	1	0	1	1
rs4646475	7	99462906	GT	G	0.4573	NA	0.18572	rs13243708	1	CYP3A43	0	intronic	10.78	NA	4	15	1	1	1
rs138676762	17	43552106	T	C	0.4732	NA	0.151276	rs113271363	3	PLEKHM1	0	intronic	10.78	7	4	5	1	1	1
rs36039990	17	44352639	G	A	0.2416	0.880951	0.951662	rs113271363	3	ARL17B	0	UTR3	10.78	NA	5	15	1	1	1
rs150514510	17	44142231	T	TA	0.2406	NA	0.989265	rs113271363	3	KANSL1	0	intronic	10.77	NA	4	4	1	1	1
rs2732623	17	44361007	T	G	0.2207	0.528293	0.876647	rs113271363	3	ARL17B	0	intronic	10.77	NA	5	15	1	1	1
rs17631303	17	43516402	A	G	0.1938	NA	0.730149	rs113271363	3	PLEKHM1	0	intronic	10.76	1d	3	4	1	1	1
rs564688345	17	44254686	T	TAATGCACAGGAAAA	0.2406	NA	0.989265	rs113271363	3	KANSL1	0	intronic	10.75	NA	5	5	1	1	1
rs17334923	17	43827244	C	T	0.2396	NA	0.994629	rs113271363	3	CRHR1:RP11-105N13.4	0:0	ncRNA_intronic	10.74	5	5	14	1	1	1
rs572760195	17	44296251	T	C	0.2406	NA	0.989265	rs113271363	3	KANSL1	0	intronic	10.74	NA	4	5	1	1	1
rs3779045	7	99779259	T	C	0.2684	0.00724928	0.211048	rs13243708	1	STAG3	0	intronic	10.72	NA	5	15	1	1	1
rs1918788	17	44267617	A	G	0.2435	0.831931	0.974246	rs113271363	3	KANSL1	0	intronic	10.7	NA	1	2	1	1	1
rs2942185	17	44338422	G	A	0.2097	0.4834	0.839055	rs113271363	3	RP11-259G18.3	449	upstream	10.7	NA	5	5	0	1	1
rs372810927	17	44066868	C	A	0.2406	0.756818	0.989265	rs113271363	3	MAPT	0	intronic	10.69	6	4	15	1	1	1
rs78052495	17	43768347	C	T	0.2396	NA	0.994629	rs113271363	3	CRHR1:RP11-105N13.4	0:0	ncRNA_intronic	10.67	NA	7	13	1	1	1
7:99686873:G:T	7	99686873	G	T	0.2624	NA	0.486141	rs13243708	1	COPS6	0	intronic	10.66	4	1	1	1	1	1
rs241032	17	43734145	T	C	0.2396	NA	0.994629	rs113271363	3	CRHR1:RP11-105N13.4	0:0	ncRNA_intronic	10.66	NA	5	14	1	1	1
rs1635287	17	43763840	C	T	0.1799	NA	0.0826751	rs113271363	3	CRHR1:RP11-105N13.4	0:0	ncRNA_intronic	10.66	NA	2	14	1	1	1
rs17576165	17	44159849	T	C	0.2406	NA	0.989265	rs113271363	3	KANSL1	0	exonic	10.66	5	3	5	1	1	1
rs12939328	17	44363616	A	T	0.1799	0.087188	0.0521653	rs113271363	3	ARL17B	0	intronic	10.66	6	5	15	1	1	1
rs1907441	9	109375285	G	A	0.3847	0.0152141	0.0601228	rs2498857	2	RP11-308N19.3	2073	intergenic	10.65	6	5	15	0	1	1
rs241036	17	43731719	A	C	0.2396	NA	0.994629	rs113271363	3	CRHR1:RP11-105N13.4	0:0	ncRNA_intronic	10.65	NA	5	14	1	1	1
rs17575556	17	44135827	G	A	0.2416	NA	0.983939	rs113271363	3	KANSL1	0	intronic	10.65	1f	4	5	1	1	1
rs530576715	17	44363885	G	T	0.2137	NA	0.846749	rs113271363	3	ARL17B	0	intronic	10.65	NA	5	15	1	1	1
rs11559028	7	100304864	C	A	0.06362	NA	0.0620059	rs13243708	1	POP7	0	exonic	10.64	4	1	3	1	1	1
rs111948143	17	43689684	C	G	0.2227	NA	0.885185	rs113271363	3	RPS26P8	3334	intergenic	10.63	7	14	15	1	1	1
rs17688434	17	43772540	G	A	0.2396	NA	0.994629	rs113271363	3	CRHR1:RP11-105N13.4	0:0	ncRNA_intronic	10.62	6	13	14	1	1	1
rs62063280	17	44037299	G	C	0.2396	NA	0.994629	rs113271363	3	MAPT	0	intronic	10.62	7	5	14	1	1	1
rs2469937	17	44336976	T	C	0.2058	NA	0.806151	rs113271363	3	RP11-259G18.3	0	ncRNA_exonic	10.62	NA	1	15	0	1	1
rs4743014	9	109350032	T	C	0.3867	0.0138144	0.0572108	rs2498857	2	RP11-308N19.1:RP11-540H22.2	0:0	ncRNA_intronic	10.58	5	5	15	0	1	1
rs62056783	17	43974549	G	C	0.2396	NA	0.994629	rs113271363	3	MAPT	0	intronic	10.58	4	1	13	1	1	1
rs740708	17	44256655	G	A	0.2048	0.470592	0.823863	rs113271363	3	KANSL1	0	intronic	10.58	NA	2	7	1	1	1
rs2732678	17	44341934	G	A	0.2922	0.0266782	0.357758	rs113271363	3	RP11-259G18.1	2468	intergenic	10.57	NA	2	7	0	1	1
rs17572248	17	44049867	A	G	0.2406	NA	0.989265	rs113271363	3	MAPT	0	intronic	10.55	1f	4	15	1	1	1
rs112721366	7	100303723	G	A	0.06362	0.0275931	0.0620059	rs13243708	1	POP7	0	UTR5	10.54	4	1	1	1	1	1
rs55642947	17	43510187	G	C	0.1938	NA	0.730149	rs113271363	3	ARHGAP27	0	UTR5	10.52	4	1	1	1	1	1
rs17571857	17	44035706	A	G	0.2396	NA	0.994629	rs113271363	3	MAPT	0	intronic	10.51	1f	5	14	1	1	1
rs2696601	17	44216158	T	C	0.2406	0.91363	0.989265	rs113271363	3	KANSL1	0	intronic	10.5	NA	2	7	1	1	1
rs62055465	17	43942046	T	A	0.2396	NA	0.994629	rs113271363	3	MAPT-AS1	0	ncRNA_intronic	10.49	5	5	14	0	1	1
rs62064647	17	43500621	G	A	0.1958	NA	0.718819	rs113271363	3	ARHGAP27	0	intronic	10.48	6	1	15	1	1	1
rs2696644	17	43651767	A	G	0.496	NA	0.305099	rs113271363	3	RP11-798G7.6	11170	intergenic	10.48	5	2	15	0	1	1
rs17762954	17	43899786	C	T	0.2396	NA	0.994629	rs113271363	3	CRHR1	0	intronic	10.48	1f	5	15	1	1	0
rs10215854	7	99036920	G	A	0.1143	0.018736	0.0506242	rs13243708	1	PTCD1:ATP5J2-PTCD1:CPSF4	0:0:0	intronic	10.46	1f	1	1	1	1	1
rs62482167	7	99795215	C	G	0.17	0.346923	0.0961055	rs13243708	1	STAG3	0	intronic	10.46	5	5	15	1	1	1
rs2684631	17	43510650	A	G	0.3062	0.205796	0.128604	rs113271363	3	ARHGAP27	0	UTR5	10.46	4	2	5	1	1	1
rs554066317	17	44096664	AG	A	0.1461	NA	0.0709299	rs113271363	3	MAPT	0	intronic	10.46	NA	4	5	1	1	1
rs62063675	17	44126575	C	T	0.2416	0.889313	0.983939	rs113271363	3	KANSL1	0	intronic	10.45	7	4	4	1	1	1
rs17574361	17	44108202	A	G	0.2406	NA	0.989265	rs113271363	3	KANSL1	0	UTR3	10.44	1f	3	4	1	1	1
rs2532296	17	44231827	T	C	0.2117	0.576863	0.860431	rs113271363	3	KANSL1	0	intronic	10.44	NA	2	7	1	1	1
rs535416854	17	44350460	A	G	0.2008	NA	0.79296	rs113271363	3	ARL17B	1689	intergenic	10.44	NA	5	15	1	1	1
rs62073257	17	44412076	A	G	0.2256	NA	0.888456	rs113271363	3	ARL17B:LRRC37A	0:0	UTR3	10.44	6	5	15	1	1	0
rs372745970	17	44322577	G	C	0.2256	0.526033	0.909648	rs113271363	3	RP11-259G18.2	166	downstream	10.43	5	5	15	0	1	1
rs389217	17	43717131	C	T	0.2396	NA	0.994629	rs113271363	3	CRHR1-IT1:CRHR1:RP11-105N13.4	0:0:0	ncRNA_intronic	10.42	NA	4	5	1	1	1
rs2077606	17	43529293	G	A	0.1938	NA	0.730149	rs113271363	3	PLEKHM1	0	intronic	10.41	1f	4	5	1	1	1
rs62070944	17	44304298	T	A	0.2406	NA	0.989265	rs113271363	3	KANSL1	1564	intergenic	10.41	6	5	15	1	1	1
rs17575822	17	44144345	A	G	0.2406	NA	0.989265	rs113271363	3	KANSL1	0	intronic	10.4	6	3	4	1	1	1
rs956329	17	44251230	T	C	0.2406	0.831567	0.989265	rs113271363	3	KANSL1	0	intronic	10.4	NA	4	5	1	1	1
rs199520	17	44853872	A	G	0.2575	NA	0.657566	rs113271363	3	WNT3	0	intronic	10.4	1f	5	14	1	1	1
rs113242154	17	44053307	T	TAG	0.2406	NA	0.989265	rs113271363	3	MAPT	0	UTR5	10.39	NA	4	15	1	1	1
rs550434352	17	43670754	G	A	0.2545	NA	0.926879	rs113271363	3	DND1P1	6458	intergenic	10.38	NA	4	15	0	1	1
rs62054397	17	43811792	C	T	0.2396	NA	0.994629	rs113271363	3	CRHR1:RP11-105N13.4:RP11-293E1.1	0:0:0	ncRNA_exonic	10.38	5	5	14	1	1	1
rs62056785	17	43975263	T	C	0.2396	NA	0.994629	rs113271363	3	MAPT	0	intronic	10.38	2b	1	13	1	1	1
rs68038211	7	99651367	C	G	0.329	0.237481	0.342835	rs13243708	1	ZSCAN21	0	intronic	10.37	7	4	5	1	1	1
rs111739681	17	43898459	C	T	0.2396	NA	0.994629	rs113271363	3	CRHR1	0	intronic	10.35	5	5	15	1	1	0
rs534115641	17	43667537	C	T	0.2117	NA	0.848215	rs113271363	3	DND1P1	3241	intergenic	10.33	NA	5	15	0	1	1
rs62056807	17	43984253	G	C	0.2396	NA	0.994629	rs113271363	3	MAPT	0	intronic	10.32	5	2	14	1	1	1
rs2732613	17	44364829	A	C	0.2435	0.599811	0.952473	rs113271363	3	ARL17B	0	intronic	10.32	NA	5	15	1	1	1
rs10269641	7	99854070	C	T	0.2217	0.107192	0.156489	rs13243708	1	GATS:GATS	0:0	ncRNA_intronic	10.31	5	4	15	1	1	1
rs56020833	17	43509778	C	T	0.1938	0.709706	0.730149	rs113271363	3	ARHGAP27	0	intronic	10.31	2b	1	1	1	1	1
rs17571718	17	44032768	T	C	0.2396	NA	0.994629	rs113271363	3	MAPT	0	intronic	10.31	1f	5	14	1	1	1
rs377112142	17	43663455	C	CT	0.2644	NA	0.873147	rs113271363	3	DND1P1	0	ncRNA_exonic	10.3	NA	1	1	0	1	1
rs393675	17	43723605	T	C	0.2396	0.839174	0.994629	rs113271363	3	CRHR1-IT1:CRHR1:RP11-105N13.4	0:0:0	ncRNA_exonic	10.3	NA	5	15	1	1	1
rs62055539	17	43961044	A	G	0.2396	NA	0.994629	rs113271363	3	MAPT-AS1	0	ncRNA_intronic	10.28	5	7	14	0	1	1
rs2668692	17	44293020	G	A	0.2425	NA	0.979109	rs113271363	3	KANSL1	0	intronic	10.28	NA	4	5	1	1	1
rs4743006	9	109329296	T	C	0.3091	0.0258488	0.0675564	rs2498857	2	RP11-308N19.1	0	ncRNA_intronic	10.27	7	9	15	0	0	1
rs62062283	17	44095055	C	A	0.2406	0.788776	0.989265	rs113271363	3	MAPT	0	intronic	10.27	6	5	15	1	1	1
rs75686108	17	44022376	C	T	0.2396	NA	0.994629	rs113271363	3	MAPT	0	intronic	10.26	NA	4	14	1	1	1
rs62062321	17	44111109	A	G	0.2406	NA	0.989265	rs113271363	3	KANSL1	0	intronic	10.26	3a	4	4	1	1	1
rs2532235	17	44272000	G	A	0.2406	0.81079	0.978514	rs113271363	3	KANSL1:KANSL1-AS1	0:0	ncRNA_intronic	10.25	NA	1	2	1	1	1
rs143942024	17	43926458	C	T	0.01789	NA	0.0652182	rs113271363	3	MAPT-AS1	0	ncRNA_intronic	10.24	2b	5	14	1	1	1
rs17574604	17	44111613	A	G	0.2406	NA	0.989265	rs113271363	3	KANSL1	0	exonic	10.24	6	4	4	1	1	1
rs62061960	17	44276479	T	G	0.1978	0.533517	0.77823	rs113271363	3	KANSL1	0	intronic	10.24	NA	2	5	1	1	1
rs145281367	17	44736722	C	CCCTT	0.2505	NA	0.742248	rs113271363	3	NSF	0	intronic	10.24	NA	15	15	1	1	0
rs56280222	17	43803788	T	C	0.2396	NA	0.994629	rs113271363	3	CRHR1:RP11-105N13.4	0:0	ncRNA_intronic	10.23	5	9	14	1	1	1
rs2732630	17	44289150	A	C	0.2445	0.896546	0.969521	rs113271363	3	KANSL1	0	intronic	10.23	1f	4	5	1	1	1
rs2950694	17	44348298	A	G	0.2008	NA	0.79296	rs113271363	3	RP11-259G18.1	2237	intergenic	10.23	NA	5	15	1	1	1
rs548109274	17	44344222	C	G	0.2087	NA	0.841962	rs113271363	3	RP11-259G18.1	180	upstream	10.22	NA	1	1	1	1	1
rs578102530	17	44364335	G	A	0.171	0.462565	0.658379	rs113271363	3	ARL17B	0	intronic	10.22	NA	1	15	1	1	1
rs534580821	17	43724247	T	TA	0.2396	NA	0.994629	rs113271363	3	CRHR1-IT1:CRHR1:RP11-105N13.4	0:0:0	ncRNA_exonic	10.2	NA	5	15	1	1	1
rs80346216	17	43974476	G	T	0.2406	NA	0.989412	rs113271363	3	MAPT	0	intronic	10.2	NA	1	13	1	1	1
rs17585608	17	44243979	C	T	0.2406	0.800282	0.989265	rs113271363	3	KANSL1	0	intronic	10.2	NA	2	5	1	1	1
rs7788746	7	99612405	G	T	0.3429	0.011409	0.341363	rs13243708	1	ZKSCAN1	798	upstream	10.19	7	1	5	1	1	1
rs1491120	9	109476212	T	C	0.07952	0.00652681	0.0537224	rs2498857	2	RP11-308N19.5	8418	intergenic	10.19	NA	5	15	0	0	1
rs9904865	17	44908263	C	T	0.3728	0.0217092	0.116673	rs113271363	3	WNT3	0	intergenic	10.19	5	5	14	1	1	0
rs113347741	17	43973408	C	T	0.2396	0.830075	0.994629	rs113271363	3	MAPT	0	intronic	10.18	4	1	11	1	1	1
rs12670850	7	99371448	G	A	0.3986	0.0483795	0.121021	rs13243708	1	CYP3A4	0	intronic	10.15	6	5	15	1	1	1
rs62055558	17	43966955	A	G	0.2396	NA	0.994629	rs113271363	3	MAPT-AS1	0	ncRNA_intronic	10.15	2b	13	14	1	1	1
rs542241702	17	44098862	A	G	0.2386	NA	0.978465	rs113271363	3	MAPT	0	intronic	10.15	NA	4	5	1	1	1
rs2532259	17	44253364	G	A	0.2416	0.829686	0.984114	rs113271363	3	KANSL1	0	intronic	10.15	NA	4	5	1	1	1
rs2668691	17	44293546	C	T	0.1998	NA	0.788016	rs113271363	3	KANSL1	0	intronic	10.14	NA	4	5	1	1	1
rs1534310	7	99699169	A	T	0.2753	0.00586485	0.266782	rs13243708	1	MCM7	0	UTR5	10.13	2b	1	1	1	1	1
rs10459926	17	44241530	T	A	0.1441	NA	0.0702932	rs113271363	3	KANSL1	0	intronic	10.13	5	2	5	1	1	1
rs566629636	17	43912267	T	TG	0.2386	NA	0.989218	rs113271363	3	CRHR1	0	UTR3	10.12	NA	5	15	1	1	1
rs1724390	17	43663247	C	A	0.2435	NA	0.973394	rs113271363	3	DND1P1	0	ncRNA_exonic	10.11	4	1	1	0	1	1
rs56257094	17	44201667	G	A	0.2406	0.827522	0.989265	rs113271363	3	KANSL1	0	intronic	10.11	5	4	5	1	1	1
rs669915	17	43724245	G	A	0.2396	NA	0.994629	rs113271363	3	CRHR1-IT1:CRHR1:RP11-105N13.4	0:0:0	ncRNA_exonic	10.09	5	5	15	1	1	1
rs62641967	17	44047216	T	G	0.2406	NA	0.989265	rs113271363	3	MAPT	0	intronic	10.09	6	4	14	1	1	1
rs66475798	17	44350296	ACC	A	0.2008	NA	0.79296	rs113271363	3	ARL17B	1853	intergenic	10.08	NA	5	15	1	1	1
rs372780926	17	44337276	G	A	0.09145	NA	0.0865148	rs113271363	3	RP11-259G18.3	0	ncRNA_exonic	10.07	4	1	1	0	1	1
rs62485010	7	99676346	C	T	0.17	0.792871	0.137273	rs13243708	1	ZNF3	0	UTR5	10.05	5	2	4	1	1	1
rs533266694	17	43827156	GA	G	0.2396	NA	0.994629	rs113271363	3	CRHR1:RP11-105N13.4	0:0	ncRNA_intronic	10.05	NA	5	14	1	1	1
rs16940665	17	43907896	T	C	0.2396	NA	0.994629	rs113271363	3	CRHR1	0	exonic	10.05	1f	5	15	1	1	0
rs72836329	17	44161763	C	T	0.3588	0.0109284	0.168308	rs113271363	3	KANSL1	0	intronic	10.05	6	4	5	1	1	1
rs62061770	17	44169377	G	C	0.2406	0.823223	0.989265	rs113271363	3	KANSL1	0	intronic	10.05	7	4	5	1	1	1
rs2696645	17	43651770	G	A	0.496	NA	0.305099	rs113271363	3	RP11-798G7.6	11173	intergenic	10.03	5	2	15	0	1	1
rs17649138	17	43808067	G	A	0.2396	NA	0.994629	rs113271363	3	CRHR1:RP11-105N13.4	0:0	ncRNA_intronic	10.02	6	9	9	1	1	1
rs199527	17	44843667	A	G	0.2575	NA	0.657566	rs113271363	3	WNT3	0	intronic	10.02	5	4	5	1	1	1
rs169201	17	44790203	A	G	0.2247	NA	0.88346	rs113271363	3	NSF	0	intronic	10.01	6	4	5	1	1	0
rs569675662	17	44288114	TA	T	0.2416	NA	0.984114	rs113271363	3	KANSL1	0	intronic	9.991	NA	4	5	1	1	1
rs62056866	17	43771493	G	A	0.2396	NA	0.994629	rs113271363	3	CRHR1:RP11-105N13.4	0:0	ncRNA_intronic	9.986	7	13	14	1	1	1
rs62055540	17	43961142	T	C	0.2396	NA	0.994629	rs113271363	3	MAPT-AS1	0	ncRNA_intronic	9.975	5	7	14	0	1	1
rs2696519	17	44357777	C	T	0.2386	0.616788	0.9673	rs113271363	3	ARL17B	0	intronic	9.97	NA	5	15	1	1	1
rs80335384	17	43398618	G	A	0.04274	NA	0.0526081	rs113271363	3	MAP3K14	4203	intergenic	9.95	4	2	7	0	1	1
rs62056862	17	43770525	C	T	0.2396	NA	0.994629	rs113271363	3	CRHR1:RP11-105N13.4	0:0	ncRNA_intronic	9.948	7	13	14	1	1	1
rs78358711	17	44296230	T	A	0.2416	NA	0.973449	rs113271363	3	KANSL1	0	intronic	9.94	4	4	5	1	1	1
rs62056780	17	43973652	C	T	0.2396	NA	0.994629	rs113271363	3	MAPT	0	intronic	9.924	3a	1	13	1	1	1
rs144216645	17	44623789	T	C	0.2714	0.0173966	0.0951984	rs113271363	3	LRRC37A2:ARL17A	0:0	intronic	9.897	6	5	15	1	1	0
rs34330925	17	44241726	A	G	0.1928	NA	0.0556546	rs113271363	3	KANSL1	0	intronic	9.893	5	2	7	1	1	1
rs550631285	17	43803773	A	AG	0.2396	NA	0.994629	rs113271363	3	CRHR1:RP11-105N13.4	0:0	ncRNA_intronic	9.891	NA	9	14	1	1	1
rs536204166	17	43849572	AT	A	0.2406	NA	0.989265	rs113271363	3	CRHR1:RP11-105N13.4	0:0	ncRNA_intronic	9.875	NA	5	14	1	1	0
rs17660865	17	44189408	T	C	0.2406	0.825598	0.989265	rs113271363	3	KANSL1	0	intronic	9.875	6	5	5	1	1	1
rs9468	17	44101563	T	C	0.2416	NA	0.983939	rs113271363	3	MAPT	0	UTR3	9.844	1f	4	5	1	1	1
rs2532257	17	44254494	T	C	0.2445	0.828389	0.959103	rs113271363	3	KANSL1	0	intronic	9.84	NA	4	5	1	1	1
rs74652075	17	44344926	A	G	0.2008	NA	0.79296	rs113271363	3	RP11-259G18.1	0	ncRNA_intronic	9.836	4	1	2	1	1	1
rs372645904	17	44652561	G	A	0.335	NA	0.127817	rs113271363	3	ARL17A	0	intronic	9.826	7	4	15	1	1	0
rs528981932	17	44553088	A	C	0.2783	NA	0.552606	rs113271363	3	NSFP1	0	ncRNA_intronic	9.817	NA	5	15	0	1	0
rs1491121	9	109515422	T	A	0.2435	0.00806615	0.165161	rs2498857	2	RP11-308N19.5	30210	intergenic	9.804	4	2	15	0	1	1
rs199464	17	44538038	A	C	0.3459	NA	0.802669	rs113271363	3	NSFP1	0	ncRNA_intronic	9.787	6	5	15	0	1	0
rs531332855	17	44213547	AAAT	A	0.2127	NA	0.864305	rs113271363	3	KANSL1	0	intronic	9.785	NA	4	5	1	1	1
rs548703885	17	44001549	G	GC	0.2396	NA	0.994629	rs113271363	3	MAPT	0	intronic	9.769	NA	2	14	1	1	1
17:43503000:A:G	17	43503000	G	A	0.1938	NA	0.730149	rs113271363	3	ARHGAP27	0	intronic	9.76	4	1	1	1	1	1
rs17650381	17	44013024	T	C	0.2396	NA	0.994629	rs113271363	3	MAPT	0	intronic	9.758	6	1	14	1	1	1
rs2055796	17	43952191	A	T	0.2396	NA	0.994629	rs113271363	3	MAPT-AS1	0	ncRNA_intronic	9.753	6	7	14	0	1	1
rs62056802	17	43980762	A	G	0.2396	0.837802	0.994629	rs113271363	3	MAPT	0	intronic	9.749	5	2	14	1	1	1
rs34065606	7	99641490	C	G	0.1392	0.119712	0.155113	rs13243708	1	ZKSCAN1	2177	intergenic	9.727	6	5	5	1	1	1
rs2696440	17	44274560	T	C	0.2416	0.827866	0.984114	rs113271363	3	KANSL1	0	intronic	9.714	NA	4	5	1	1	1
rs541886938	17	43693538	G	T	0.2396	NA	0.994629	rs113271363	3	CRHR1-IT1	4155	intergenic	9.712	NA	14	15	1	1	1
rs139242337	7	99662746	C	CTT	0.2594	NA	0.508219	rs13243708	1	ZNF3	0	intronic	9.695	NA	4	4	1	1	1
rs2532379	17	44321273	A	C	0.1928	NA	0.0556546	rs113271363	3	RP11-259G18.2	0	ncRNA_exonic	9.692	5	5	15	0	1	1
rs117629202	17	44344596	C	A	0.2018	NA	0.796808	rs113271363	3	RP11-259G18.1	0	ncRNA_exonic	9.691	4	1	1	1	1	1
rs7225002	17	44189067	A	G	0.4394	0.0271828	0.385445	rs113271363	3	KANSL1	0	intronic	9.68	1f	5	5	1	1	1
rs56072903	17	44013966	T	C	0.2097	0.979107	0.854135	rs113271363	3	MAPT	0	intronic	9.677	2b	2	14	1	1	1
rs8082105	17	43821478	G	A	0.1759	NA	0.055686	rs113271363	3	CRHR1:RP11-105N13.4	0:0	ncRNA_intronic	9.664	5	5	14	1	1	1
rs538346651	17	43658673	GA	G	0.499	NA	0.335539	rs113271363	3	DND1P1	4563	intergenic	9.654	NA	3	5	0	1	1
rs35146386	7	100089739	G	A	0.161	0.0152923	0.140935	rs13243708	1	NYAP1	0	intronic	9.648	6	4	5	1	1	1
rs575822527	17	44353260	AT	A	0.2247	NA	0.904366	rs113271363	3	ARL17B	0	intronic	9.645	NA	5	15	1	1	1
rs56864675	17	44307622	A	G	0.1431	0.0185093	0.0699897	rs113271363	3	KANSL1	4888	intergenic	9.625	6	5	15	1	1	1
rs2696660	17	44246211	A	G	0.2406	0.736427	0.989265	rs113271363	3	KANSL1	0	intronic	9.622	NA	4	5	1	1	1
rs2527890	7	99548855	G	C	0.4543	0.061869	0.330729	rs13243708	1	SNORA40	800	upstream	9.612	1f	5	14	0	1	1
rs1568949	17	43792975	G	A	0.2406	NA	0.989265	rs113271363	3	CRHR1:RP11-105N13.4	0:0	ncRNA_intronic	9.597	NA	5	14	1	1	1
rs62053951	17	43749168	G	C	0.2396	NA	0.994629	rs113271363	3	CRHR1:RP11-105N13.4	0:0	ncRNA_intronic	9.595	5	8	14	1	1	1
rs1122598	7	99699436	G	A	0.1909	0.242379	0.345359	rs13243708	1	MCM7:AP4M1	0:0	UTR5	9.588	NA	1	1	1	1	1
rs1467963	17	43978934	T	G	0.2396	NA	0.994629	rs113271363	3	MAPT	0	intronic	9.557	5	5	14	1	1	1
17:44143029:G:T	17	44143029	G	T	0.2406	NA	0.989265	rs113271363	3	KANSL1	0	intronic	9.557	5	4	4	1	1	1
rs62064665	17	44081527	T	C	0.2406	NA	0.989265	rs113271363	3	MAPT	0	intronic	9.554	4	2	15	1	1	1
rs528770545	17	44287390	A	G	0.2117	NA	0.860431	rs113271363	3	KANSL1	0	intronic	9.552	NA	4	5	1	1	1
rs1043915	7	99799845	T	A	0.2664	0.00671369	0.204316	rs13243708	1	STAG3:GATS:GATS	0:0:0	exonic	9.548	6	4	15	1	1	1
rs2019820	17	43959825	C	T	0.1223	NA	0.0502416	rs113271363	3	MAPT-AS1	0	ncRNA_intronic	9.543	NA	9	14	0	1	1
rs56329743	17	43931245	G	A	0.2396	NA	0.994629	rs113271363	3	MAPT-AS1	0	ncRNA_intronic	9.537	5	5	14	1	1	1
rs374952396	17	44753643	G	T	0.2734	0.157185	0.761725	rs113271363	3	NSF	0	intronic	9.53	7	15	15	1	1	0
rs1406072	17	44216322	C	A	0.1431	NA	0.0699897	rs113271363	3	KANSL1	0	intronic	9.529	NA	1	5	1	1	1
rs77568881	17	44344970	T	C	0.2008	NA	0.79296	rs113271363	3	RP11-259G18.1	0	ncRNA_intronic	9.525	4	1	2	1	1	1
rs79742625	17	43657257	C	T	0.1938	NA	0.759059	rs113271363	3	DND1P1	5979	intergenic	9.513	4	2	5	0	1	1
rs2687100	7	99388480	C	T	0.3996	0.0485261	0.120676	rs13243708	1	CYP3A4	6591	intergenic	9.492	NA	5	15	1	1	1
rs563682025	17	43661362	A	G	0.04076	NA	0.101152	rs113271363	3	DND1P1	1874	intergenic	9.485	NA	1	2	0	1	1
rs117995241	17	44344595	G	T	0.2018	NA	0.796808	rs113271363	3	RP11-259G18.1	0	ncRNA_exonic	9.477	4	1	1	1	1	1
rs4134903	7	99711040	G	A	0.2763	0.00591826	0.256734	rs13243708	1	TAF6	0	intronic	9.474	NA	4	4	1	1	1
rs62056795	17	43978041	C	T	0.2396	NA	0.994629	rs113271363	3	MAPT	0	intronic	9.474	5	2	13	1	1	1
rs55831516	17	44148267	C	T	0.2416	NA	0.984114	rs113271363	3	KANSL1	0	intronic	9.451	5	4	5	1	1	1
rs2019822	17	43959918	T	A	0.2396	NA	0.994629	rs113271363	3	MAPT-AS1	0	ncRNA_intronic	9.449	6	9	14	0	1	1
rs4525537	17	43912723	T	C	0.2396	NA	0.994629	rs113271363	3	CRHR1	0	UTR3	9.437	4	5	15	1	1	1
rs56167560	17	43792411	A	G	0.2396	NA	0.994629	rs113271363	3	CRHR1:RP11-105N13.4	0:0	ncRNA_intronic	9.427	5	5	14	1	1	1
rs76159289	17	44098861	G	T	0.2376	0.925127	0.972943	rs113271363	3	MAPT	0	intronic	9.416	NA	4	5	1	1	1
rs8065165	17	43970317	C	T	0.175	0.0129518	0.0529579	rs113271363	3	MAPT-AS1	0	ncRNA_intronic	9.41	7	5	14	1	1	1
rs62055751	17	43767538	A	G	0.2396	NA	0.994629	rs113271363	3	CRHR1:RP11-105N13.4	0:0	ncRNA_intronic	9.397	5	7	14	1	1	1
rs62056848	17	43992456	G	A	0.2396	NA	0.994629	rs113271363	3	MAPT	0	intronic	9.372	5	4	14	1	1	1
rs55709241	17	44041101	T	C	0.2406	NA	0.989265	rs113271363	3	MAPT	0	intronic	9.367	5	4	14	1	1	1
rs199524	17	44848438	T	G	0.2575	NA	0.657566	rs113271363	3	WNT3	0	intronic	9.367	1f	1	1	1	1	1
rs17659953	17	44159725	C	T	0.2406	NA	0.989265	rs113271363	3	KANSL1	0	intronic	9.366	NA	4	5	1	1	1
rs112241539	7	99847237	C	T	0.2217	0.0970005	0.164123	rs13243708	1	GATS:GATS	0:0	ncRNA_intronic	9.362	7	5	15	1	1	1
rs527658313	17	43945495	A	G	0.2396	NA	0.994629	rs113271363	3	MAPT-AS1	0	ncRNA_intronic	9.36	NA	5	14	0	1	1
rs242922	17	43946370	C	A	0.3976	NA	0.228877	rs113271363	3	MAPT-AS1	0	ncRNA_intronic	9.36	NA	5	14	0	1	1
rs2696642	17	43651556	G	C	0.493	NA	0.325752	rs113271363	3	RP11-798G7.6	10959	intergenic	9.352	4	2	15	0	1	1
rs242562	17	44026739	G	A	0.3837	0.0234458	0.20328	rs113271363	3	MAPT	0	intronic	9.345	4	1	12	1	1	1
rs2950693	17	44348356	T	A	0.2008	NA	0.79296	rs113271363	3	RP11-259G18.1	2295	intergenic	9.345	6	5	15	1	1	1
rs2950015	17	44332351	A	G	0.2435	0.851829	0.973394	rs113271363	3	RP11-259G18.3	4565	intergenic	9.336	NA	5	15	0	1	1
rs62055933	17	43848461	G	A	0.2396	NA	0.994629	rs113271363	3	CRHR1:RP11-105N13.4	0:0	ncRNA_intronic	9.334	5	2	14	1	1	0
rs10445333	17	43916509	A	G	0.2396	NA	0.994629	rs113271363	3	CRHR1	3314	intergenic	9.333	5	5	15	1	1	1
rs62062784	17	44024552	C	G	0.2396	NA	0.994629	rs113271363	3	MAPT	0	intronic	9.329	4	5	14	1	1	1
rs371165877	17	43553496	AAT	A	0.1968	NA	0.732829	rs113271363	3	PLEKHM1	0	intronic	9.328	NA	4	4	1	1	1
rs62063784	17	44059775	A	G	0.2406	0.836337	0.989265	rs113271363	3	MAPT	0	intronic	9.326	5	4	15	1	1	1
rs28439143	17	43987723	G	A	0.2396	NA	0.994629	rs113271363	3	MAPT:RP11-669E14.4	0:0	ncRNA_intronic	9.325	6	5	14	1	1	1
rs2696523	17	44267904	T	C	0.2435	0.821265	0.974246	rs113271363	3	KANSL1	0	intronic	9.322	NA	1	2	1	1	1
rs555313689	17	44327082	G	T	0.2117	NA	0.848215	rs113271363	3	RP11-259G18.2	4671	intergenic	9.307	NA	5	15	0	1	1
rs1060544	7	99613476	C	T	0.2773	0.00718512	0.280842	rs13243708	1	ZKSCAN1	0	intronic	9.301	4	1	1	1	1	1
rs62072141	17	44569237	T	C	0.5	NA	0.282057	rs113271363	3	NSFP1	4729	intergenic	9.289	6	5	15	0	1	1
rs369332489	17	44753645	C	G	0.2734	0.155489	0.761725	rs113271363	3	NSF	0	intronic	9.283	7	15	15	1	1	0
rs79037591	7	100303374	G	A	0.06362	0.0192768	0.0620059	rs13243708	1	POP7	301	upstream	9.274	2b	1	1	1	1	1
rs537468297	17	43691192	A	AT	0.1471	NA	0.561331	rs113271363	3	RPS26P8	4842	intergenic	9.257	NA	14	15	1	1	1
rs78555354	17	44032879	A	G	0.2396	NA	0.994629	rs113271363	3	MAPT	0	intronic	9.257	NA	5	14	1	1	1
rs62061733	17	44018399	A	G	0.2416	0.964548	0.983939	rs113271363	3	MAPT	0	intronic	9.246	4	5	14	1	1	1
rs55685451	17	44001957	T	G	0.2396	NA	0.994629	rs113271363	3	MAPT	0	intronic	9.237	5	2	15	1	1	1
rs76171147	17	43823229	T	C	0.2396	NA	0.994629	rs113271363	3	CRHR1:RP11-105N13.4	0:0	ncRNA_intronic	9.232	4	5	14	1	1	1
rs56755526	17	44793627	CT	C	0.328	NA	0.509335	rs113271363	3	NSF	0	intronic	9.227	NA	4	5	1	1	0
rs4309444	17	43895797	T	C	0.2396	NA	0.994629	rs113271363	3	CRHR1	0	intronic	9.226	5	5	15	1	1	0
rs17575683	17	44139662	C	T	0.2406	NA	0.989265	rs113271363	3	KANSL1	0	intronic	9.205	NA	4	5	1	1	1
rs144817232	17	43862593	G	A	0.01392	NA	0.0513127	rs113271363	3	CRHR1:RP11-105N13.4	0:0	ncRNA_intronic	9.202	2b	1	11	1	1	0
rs55865707	17	43908826	T	G	0.2396	NA	0.994629	rs113271363	3	CRHR1	0	intronic	9.202	5	5	14	1	1	0
rs171440	17	43893487	G	A	0.4771	NA	0.258438	rs113271363	3	CRHR1:RP11-105N13.4	0:0	ncRNA_intronic	9.197	NA	5	14	1	1	0
rs35775436	9	109367176	T	TG	0.3837	NA	0.0618563	rs2498857	2	RP11-308N19.1	99	downstream	9.194	NA	5	15	0	1	1
rs534193614	17	43974343	TCGC	T	0.2396	NA	0.994629	rs113271363	3	MAPT	0	intronic	9.188	NA	1	13	1	1	1
rs10514889	17	44051404	G	A	0.3867	0.0405271	0.217943	rs113271363	3	MAPT	0	UTR5	9.173	4	2	15	1	1	1
rs55864131	17	44163411	T	C	0.2406	NA	0.989265	rs113271363	3	KANSL1	0	intronic	9.157	6	4	5	1	1	1
rs62055461	17	43941350	C	T	0.2396	NA	0.994629	rs113271363	3	MAPT-AS1	0	ncRNA_intronic	9.155	5	5	14	0	1	1
rs61491883	17	44338232	A	T	0.1074	0.00740466	0.0523367	rs113271363	3	RP11-259G18.3	259	upstream	9.155	7	1	5	0	1	1
rs2696431	17	44338280	T	A	0.2097	0.493534	0.839055	rs113271363	3	RP11-259G18.3	307	upstream	9.154	7	1	5	0	1	1
rs113161176	17	43974354	G	A	0.2396	0.986351	0.994629	rs113271363	3	MAPT	0	intronic	9.152	4	1	13	1	1	1
rs62062277	17	44093753	T	G	0.2406	0.890235	0.989265	rs113271363	3	MAPT	0	intronic	9.145	6	4	15	1	1	1
rs2107351	7	99535951	T	C	0.4523	0.046033	0.322282	rs13243708	1	RP4-604G5.1	0	ncRNA_intronic	9.143	1f	5	9	1	1	1
rs62062791	17	44025273	G	A	0.2396	NA	0.994629	rs113271363	3	MAPT	0	intronic	9.128	7	5	14	1	1	1
rs62055498	17	43953814	G	A	0.2396	NA	0.994629	rs113271363	3	MAPT-AS1	0	ncRNA_intronic	9.124	6	7	14	0	1	1
rs79226879	17	43807485	T	C	0.2396	NA	0.994629	rs113271363	3	CRHR1:RP11-105N13.4	0:0	ncRNA_intronic	9.122	7	7	14	1	1	1
rs62056781	17	43973899	T	C	0.2396	NA	0.994629	rs113271363	3	MAPT	0	intronic	9.122	2b	1	13	1	1	1
rs12150527	17	43986462	A	G	0.2396	NA	0.994629	rs113271363	3	MAPT:RP11-669E14.4	0:0	ncRNA_intronic	9.12	5	2	14	1	1	1
rs2668614	17	44350310	G	A	0.2008	NA	0.79296	rs113271363	3	ARL17B	1839	intergenic	9.118	7	5	15	1	1	1
rs55669501	17	44202564	G	A	0.2406	0.828386	0.989265	rs113271363	3	KANSL1	0	intronic	9.115	4	4	5	1	1	1
rs201722973	17	44161747	C	CCAACAA	0.2406	NA	0.989265	rs113271363	3	KANSL1	0	intronic	9.1	NA	4	5	1	1	1
rs55747440	17	43837115	A	G	0.2396	NA	0.994629	rs113271363	3	CRHR1:RP11-105N13.4	0:0	ncRNA_intronic	9.098	4	5	14	1	1	1
rs2532229	17	44277265	A	C	0.2416	NA	0.984114	rs113271363	3	KANSL1	0	intronic	9.096	NA	5	5	1	1	1
rs572225196	17	43681222	C	T	0.2416	NA	0.983939	rs113271363	3	RP11-707O23.5	1515	intergenic	9.095	NA	5	15	0	1	1
rs55849949	17	43853526	A	G	0.2396	NA	0.994629	rs113271363	3	CRHR1:RP11-105N13.4	0:0	ncRNA_intronic	9.088	5	5	14	1	1	0
rs2696437	17	44342327	T	G	0.2485	0.849207	0.949971	rs113271363	3	RP11-259G18.1	2075	intergenic	9.083	NA	2	7	1	1	1
rs577520390	17	44229986	T	C	0.2406	NA	0.989265	rs113271363	3	KANSL1	0	intronic	9.082	NA	2	5	1	1	1
rs556674103	17	43659251	C	A	0.1978	NA	0.77823	rs113271363	3	DND1P1	3985	intergenic	9.079	NA	3	5	0	1	1
rs17650901	17	44039691	A	G	0.2406	NA	0.989265	rs113271363	3	MAPT	0	UTR5	9.079	1f	4	14	1	1	1
rs62056849	17	43992463	G	C	0.2396	NA	0.994629	rs113271363	3	MAPT	0	intronic	9.07	2b	4	14	1	1	1
rs55825513	17	44176215	G	A	0.2406	0.916459	0.989265	rs113271363	3	KANSL1	0	intronic	9.064	5	5	5	1	1	1
rs11079719	17	43840006	T	G	0.2435	NA	0.973394	rs113271363	3	CRHR1:RP11-105N13.4	0:0	ncRNA_intronic	9.06	1f	5	14	1	1	0
rs2684526	17	43539723	C	T	0.1938	NA	0.730149	rs113271363	3	PLEKHM1:AC091132.1	0:0	ncRNA_intronic	9.058	2b	4	5	1	1	1
rs559376136	17	44062915	G	T	0.2406	NA	0.989265	rs113271363	3	MAPT	0	intronic	9.053	NA	4	15	1	1	1
rs62063166	17	44202231	A	G	0.2406	0.826489	0.989265	rs113271363	3	KANSL1	0	intronic	9.042	5	4	5	1	1	1
rs62060798	17	44144152	T	C	0.2406	NA	0.978514	rs113271363	3	KANSL1	0	intronic	9.04	6	3	4	1	1	1
rs10269574	7	99846833	A	G	0.2237	0.144241	0.165686	rs13243708	1	GATS:GATS	0:0	ncRNA_intronic	9.038	6	5	15	1	1	1
rs527536333	17	43774255	TAGCC	T	0.2396	NA	0.994629	rs113271363	3	CRHR1:RP11-105N13.4	0:0	ncRNA_intronic	9.032	NA	2	14	1	1	1
rs561679057	17	44279557	TA	T	0.2416	NA	0.984114	rs113271363	3	KANSL1	0	intronic	9.02	NA	2	5	1	1	1
rs2266497	17	44294786	A	G	0.2406	0.878065	0.989265	rs113271363	3	KANSL1	0	intronic	9.017	NA	4	5	1	1	1
rs77387379	17	43791429	G	A	0.2396	NA	0.994629	rs113271363	3	CRHR1:RP11-105N13.4	0:0	ncRNA_intronic	9.012	7	5	14	1	1	1
rs529941744	17	44347097	A	G	0.2008	NA	0.79296	rs113271363	3	RP11-259G18.1	1036	intergenic	9.009	NA	5	15	1	1	1
rs530676870	17	44347218	C	A	0.2386	NA	0.9673	rs113271363	3	RP11-259G18.1	1157	intergenic	9.004	NA	5	15	1	1	1
rs56109643	17	43844859	A	G	0.2396	NA	0.994629	rs113271363	3	CRHR1:RP11-105N13.4	0:0	ncRNA_intronic	8.963	5	5	14	1	1	0
rs2532315	17	44213934	G	A	0.2425	0.925011	0.979109	rs113271363	3	KANSL1	0	intronic	8.952	NA	2	5	1	1	1
rs62063163	17	44201865	C	T	0.2376	0.822178	0.973116	rs113271363	3	KANSL1	0	intronic	8.946	7	2	5	1	1	1
rs2696626	17	44327070	G	A	0.2604	0.438765	0.905567	rs113271363	3	RP11-259G18.2	4659	intergenic	8.946	NA	5	15	0	1	1
rs1230088	17	43510028	T	C	0.3032	0.0360961	0.126659	rs113271363	3	ARHGAP27	0	intronic	8.942	4	1	1	1	1	1
rs142380704	17	44325593	TAA	T	0.2465	NA	0.958938	rs113271363	3	RP11-259G18.2	3182	intergenic	8.933	NA	5	15	0	1	1
rs77555455	17	44035516	G	A	0.2396	NA	0.994629	rs113271363	3	MAPT	0	intronic	8.93	5	5	14	1	1	1
rs1724386	17	43783760	C	T	0.1809	NA	0.0679485	rs113271363	3	CRHR1:RP11-105N13.4	0:0	ncRNA_intronic	8.923	6	5	14	1	1	1
rs62063778	17	44053989	G	A	0.2406	NA	0.989265	rs113271363	3	MAPT	0	UTR5	8.92	7	4	15	1	1	1
rs411305	17	43687393	C	T	0.2008	NA	0.804964	rs113271363	3	RPS26P8	1043	intergenic	8.909	NA	14	15	0	1	1
rs56280951	17	44041107	G	A	0.2406	NA	0.989265	rs113271363	3	MAPT	0	intronic	8.904	5	4	14	1	1	1
rs13238707	7	100003782	T	C	0.02386	0.0487719	0.0529465	rs13243708	1	ZCWPW1	0	intronic	8.879	4	4	15	1	1	1
rs17661348	17	44207066	A	G	0.2406	0.759442	0.989265	rs113271363	3	KANSL1	0	intronic	8.861	1f	4	5	1	1	1
rs577583257	17	44242536	C	T	0.2058	NA	0.828977	rs113271363	3	KANSL1	0	intronic	8.856	NA	4	5	1	1	1
rs974292	17	44150464	T	C	0.2406	NA	0.989265	rs113271363	3	KANSL1	0	intronic	8.852	NA	2	5	1	1	1
rs111854089	17	44344541	C	A	0.2008	NA	0.79296	rs113271363	3	RP11-259G18.1	0	ncRNA_exonic	8.849	2b	1	1	1	1	1
rs527420934	17	44337429	G	C	0.2445	NA	0.968435	rs113271363	3	RP11-259G18.3	0	ncRNA_exonic	8.84	NA	1	1	0	1	1
rs369761090	17	43691195	G	T	0.1471	NA	0.561331	rs113271363	3	RPS26P8	4845	intergenic	8.833	5	14	15	1	1	1
rs62057073	17	43861117	C	T	0.2396	NA	0.994629	rs113271363	3	CRHR1:RP11-105N13.4	0:0	ncRNA_intronic	8.826	4	1	11	1	1	0
rs4569335	17	43811950	A	C	0.2396	NA	0.994629	rs113271363	3	CRHR1:RP11-105N13.4:RP11-293E1.1	0:0:0	ncRNA_exonic	8.825	5	5	14	1	1	1
rs7782305	7	99817391	A	G	0.2276	0.202079	0.182722	rs13243708	1	STAG3:GATS:GATS:PVRIG	0:0:0:0	ncRNA_intronic	8.821	5	1	5	1	1	0
rs536475463	17	43775212	CCTT	C	0.2396	NA	0.994629	rs113271363	3	CRHR1:RP11-105N13.4	0:0	ncRNA_intronic	8.819	NA	9	14	1	1	1
rs375347415	17	44349761	A	AT	0.2008	NA	0.79296	rs113271363	3	ARL17B	2388	intergenic	8.817	NA	5	15	1	1	1
rs75022332	17	43810873	A	T	0.2396	NA	0.994629	rs113271363	3	CRHR1:RP11-105N13.4:RP11-293E1.1	0:0:0	ncRNA_exonic	8.816	5	5	14	1	1	1
rs75293890	7	100303768	G	A	0.06362	0.0269118	0.0620059	rs13243708	1	POP7	0	UTR5	8.814	2a	1	1	1	1	1
rs11788059	9	109480268	T	C	0.3648	0.635433	0.166263	rs2498857	2	RP11-308N19.5	4362	intergenic	8.807	4	2	15	0	0	1
rs62062266	17	44090704	A	G	0.2406	NA	0.989265	rs113271363	3	MAPT	0	intronic	8.798	4	2	15	1	1	1
rs62061730	17	44017342	A	G	0.2396	NA	0.994629	rs113271363	3	MAPT	0	intronic	8.793	5	5	14	1	1	1
rs79322350	17	43790401	A	G	0.2396	NA	0.994629	rs113271363	3	CRHR1:RP11-105N13.4	0:0	ncRNA_intronic	8.792	7	5	14	1	1	1
rs62056934	17	43790005	A	G	0.2386	NA	0.989218	rs113271363	3	CRHR1:RP11-105N13.4	0:0	ncRNA_intronic	8.785	5	5	14	1	1	1
rs62064657	17	43517054	G	A	0.1938	NA	0.730149	rs113271363	3	PLEKHM1	0	intronic	8.784	5	2	5	1	1	1
rs75931675	17	44216817	A	T	0.1998	0.601477	0.788016	rs113271363	3	KANSL1	0	intronic	8.779	NA	2	7	1	1	1
rs62054834	17	43934314	T	C	0.2396	NA	0.994629	rs113271363	3	MAPT-AS1	0	ncRNA_intronic	8.773	7	5	14	1	1	1
rs71238846	17	43552537	G	A	0.1958	NA	0.75928	rs113271363	3	PLEKHM1	0	exonic	8.772	NA	4	4	1	1	1
rs62055471	17	43943755	T	C	0.2396	NA	0.994629	rs113271363	3	MAPT-AS1	0	ncRNA_intronic	8.77	7	5	14	0	1	1
rs2429449	17	44296224	C	T	0.1968	NA	0.761583	rs113271363	3	KANSL1	0	intronic	8.77	NA	4	5	1	1	1
rs112995313	17	43795768	T	C	0.2396	NA	0.994629	rs113271363	3	CRHR1:RP11-105N13.4	0:0	ncRNA_intronic	8.762	6	5	14	1	1	1
rs369533348	17	44337122	C	T	0.1789	0.0982383	0.0509973	rs113271363	3	RP11-259G18.3	0	ncRNA_exonic	8.752	5	1	15	0	1	1
rs17690987	17	43931626	T	C	0.2396	NA	0.994629	rs113271363	3	MAPT-AS1	0	ncRNA_intronic	8.747	3a	5	14	1	1	1
rs62062792	17	44025347	T	C	0.2396	NA	0.994629	rs113271363	3	MAPT	0	intronic	8.743	6	5	14	1	1	1
rs117368197	17	43715924	A	G	0.2396	0.764573	0.994629	rs113271363	3	CRHR1-IT1:CRHR1:RP11-105N13.4	0:0:0	ncRNA_intronic	8.738	6	4	5	1	1	1
rs62073316	17	44606576	A	G	0.4066	NA	0.080567	rs113271363	3	LRRC37A2:ARL17A	0:0	intronic	8.733	7	5	15	1	1	0
rs56026128	17	43931244	G	C	0.2396	NA	0.994629	rs113271363	3	MAPT-AS1	0	ncRNA_intronic	8.731	5	5	14	1	1	1
rs62063854	17	44074619	G	A	0.2406	NA	0.989265	rs113271363	3	MAPT	0	intronic	8.726	5	4	15	1	1	1
rs569058478	17	44737744	A	C	0.2654	NA	0.101389	rs113271363	3	NSF	0	intronic	8.709	NA	15	15	1	1	0
rs80233201	17	43971481	T	C	0.2396	NA	0.994629	rs113271363	3	MAPT-AS1	0	ncRNA_intronic	8.708	4	1	1	1	1	1
rs17660337	17	44169605	T	C	0.2406	NA	0.989265	rs113271363	3	KANSL1	0	intronic	8.708	NA	4	5	1	1	1
rs739642	17	43946838	C	A	0.2396	NA	0.994629	rs113271363	3	MAPT-AS1	0	ncRNA_intronic	8.707	NA	5	14	0	1	1
rs2316774	17	43946642	T	C	0.2396	NA	0.994629	rs113271363	3	MAPT-AS1	0	ncRNA_intronic	8.704	6	5	14	0	1	1
rs62057068	17	43858629	A	G	0.2396	NA	0.994629	rs113271363	3	CRHR1:RP11-105N13.4	0:0	ncRNA_intronic	8.699	5	5	13	1	1	0
rs77965652	17	43853457	A	G	0.2396	NA	0.994629	rs113271363	3	CRHR1:RP11-105N13.4	0:0	ncRNA_intronic	8.694	5	5	14	1	1	0
rs535689567	17	44274933	C	G	0.1988	NA	0.783106	rs113271363	3	KANSL1	0	intronic	8.694	NA	2	5	1	1	1
rs548634067	17	44249911	T	TA	0.2416	NA	0.973449	rs113271363	3	KANSL1	0	intronic	8.691	NA	4	5	1	1	1
rs2696457	17	44284057	C	T	0.2455	0.799089	0.964928	rs113271363	3	KANSL1	0	intronic	8.69	NA	4	5	1	1	1
rs2316772	17	43946423	A	C	0.2416	NA	0.983939	rs113271363	3	MAPT-AS1	0	ncRNA_intronic	8.687	6	5	14	0	1	1
rs62061811	17	44180173	T	G	0.2406	0.833539	0.989265	rs113271363	3	KANSL1	0	intronic	8.685	5	5	5	1	1	1
rs111920741	17	44333412	G	A	0.2396	0.583405	0.97283	rs113271363	3	RP11-259G18.3	3504	intergenic	8.672	6	5	15	0	1	1
rs62062793	17	44026321	T	C	0.2396	NA	0.994629	rs113271363	3	MAPT	0	intronic	8.668	4	1	7	1	1	1
rs62060760	17	44132887	C	T	0.2406	NA	0.989265	rs113271363	3	KANSL1	0	intronic	8.666	6	4	5	1	1	1
rs62053953	17	43749454	G	A	0.2396	NA	0.994629	rs113271363	3	CRHR1:RP11-105N13.4	0:0	ncRNA_intronic	8.663	5	6	14	1	1	1
rs12185268	17	43923683	A	G	0.2396	NA	0.994629	rs113271363	3	MAPT-AS1:SPPL2C	0:0	exonic	8.654	1f	5	15	1	1	1
rs11558475	7	99654600	A	G	0.327	0.291329	0.342688	rs13243708	1	ZSCAN21	0	UTR5	8.652	7	4	5	1	1	1
rs2732652	17	44345114	C	T	0.2008	NA	0.79296	rs113271363	3	RP11-259G18.1	0	ncRNA_intronic	8.651	2b	1	2	1	1	1
rs77099723	17	43539968	G	A	0.1938	NA	0.730149	rs113271363	3	PLEKHM1:AC091132.1	0:0	ncRNA_intronic	8.647	5	4	5	1	1	1
rs1984937	17	43980530	A	C	0.2396	NA	0.994629	rs113271363	3	MAPT	0	intronic	8.638	NA	2	14	1	1	1
rs2435210	17	44061894	C	T	0.3082	0.0162831	0.1275	rs113271363	3	MAPT	0	intronic	8.634	5	4	15	1	1	1
rs55671319	17	43548424	A	G	0.1958	NA	0.75928	rs113271363	3	PLEKHM1	0	intronic	8.633	7	4	5	1	1	0
rs367724000	17	44242884	A	AT	0.1471	NA	0.0519933	rs113271363	3	KANSL1	0	intronic	8.63	NA	4	5	1	1	1
rs17572169	17	44045974	C	T	0.2406	0.838584	0.989265	rs113271363	3	MAPT	0	intronic	8.627	1f	4	14	1	1	1
rs2696701	17	44259919	A	G	0.2087	0.51122	0.844537	rs113271363	3	KANSL1	0	intronic	8.622	NA	2	5	1	1	1
rs62056927	17	43788767	G	A	0.2396	NA	0.994629	rs113271363	3	CRHR1:RP11-105N13.4	0:0	ncRNA_intronic	8.607	5	5	14	1	1	1
rs76380490	17	44203413	C	T	0.2416	0.828139	0.984114	rs113271363	3	KANSL1	0	intronic	8.602	4	4	5	1	1	1
rs2532236	17	44271430	A	G	0.2406	0.896511	0.989265	rs113271363	3	KANSL1:KANSL1-AS1	0:0	ncRNA_intronic	8.59	NA	1	1	1	1	1
rs62062322	17	44112385	A	G	0.2406	NA	0.989265	rs113271363	3	KANSL1	0	intronic	8.588	4	4	4	1	1	1
rs77450727	7	100321091	C	T	0.06064	0.0294671	0.0518522	rs13243708	1	EPO	0	UTR3	8.587	5	2	13	1	1	0
rs1230092	17	43469284	A	C	0.2982	NA	0.104664	rs113271363	3	ARHGAP27	1990	intergenic	8.57	5	5	5	1	1	1
rs12149995	17	44092801	G	A	0.2406	NA	0.989265	rs113271363	3	MAPT	0	intronic	8.566	6	5	15	1	1	1
rs1617502	7	99809835	C	T	0.2873	0.00478835	0.22186	rs13243708	1	STAG3:GATS:GATS	0:0:0	ncRNA_exonic	8.562	6	2	5	1	1	1
rs538814482	17	43679193	G	A	0.2594	NA	0.891352	rs113271363	3	RP11-707O23.5	0	ncRNA_exonic	8.557	NA	5	15	0	1	1
rs17690703	17	43925297	C	T	0.2763	NA	0.825716	rs113271363	3	MAPT-AS1	0	ncRNA_intronic	8.55	1b	5	15	1	1	1
rs62063794	17	44066088	T	A	0.2406	NA	0.989265	rs113271363	3	MAPT	0	intronic	8.547	3a	4	15	1	1	1
rs564074542	17	44276431	T	TAGAA	0.2406	NA	0.989265	rs113271363	3	KANSL1	0	intronic	8.547	NA	2	5	1	1	1
rs2905453	17	43468385	A	G	0.3002	NA	0.106002	rs113271363	3	ARHGAP27	2889	intergenic	8.537	7	5	14	1	1	1
rs576442791	17	43658409	G	A	0.1958	NA	0.768578	rs113271363	3	DND1P1	4827	intergenic	8.521	NA	3	5	0	1	1
rs2532237	17	44269493	T	C	0.2087	0.643495	0.844537	rs113271363	3	KANSL1	0	intronic	8.497	NA	1	1	1	1	1
rs2527914	7	99498145	A	G	0.4642	NA	0.192495	rs13243708	1	TRIM4	0	intronic	8.483	NA	4	4	1	1	1
rs62056782	17	43974230	C	T	0.2396	NA	0.994629	rs113271363	3	MAPT	0	intronic	8.48	4	1	13	1	1	1
rs1526126	17	43812218	C	T	0.2396	NA	0.994629	rs113271363	3	CRHR1:RP11-105N13.4	0:0	ncRNA_intronic	8.475	1b	5	14	1	1	1
rs12150628	17	44149581	C	T	0.2406	0.767554	0.989265	rs113271363	3	KANSL1	0	intronic	8.472	7	2	5	1	1	1
rs553047624	17	44346610	A	G	0.2008	NA	0.79296	rs113271363	3	RP11-259G18.1	549	downstream	8.465	NA	5	15	1	1	1
rs567135833	17	44363929	C	T	0.2416	NA	0.951662	rs113271363	3	ARL17B	0	intronic	8.462	NA	5	15	1	1	1
rs4727445	7	99639400	C	T	0.327	0.297947	0.349482	rs13243708	1	ZKSCAN1	87	downstream	8.454	4	2	5	1	1	1
rs17563800	17	43817459	C	T	0.2396	NA	0.994629	rs113271363	3	CRHR1:RP11-105N13.4	0:0	ncRNA_intronic	8.442	1b	5	14	1	1	1
rs67110214	7	99633739	G	C	0.326	0.278357	0.35598	rs13243708	1	ZKSCAN1	0	UTR3	8.436	5	4	4	1	1	1
rs740705	17	44258446	A	G	0.1988	0.541125	0.783106	rs113271363	3	KANSL1	0	intronic	8.436	NA	4	5	1	1	1
rs17564493	17	44001379	C	T	0.2396	NA	0.994629	rs113271363	3	MAPT	0	intronic	8.427	1f	2	14	1	1	1
rs2902661	17	43807099	G	A	0.2396	NA	0.994629	rs113271363	3	CRHR1:RP11-105N13.4	0:0	ncRNA_intronic	8.414	NA	7	14	1	1	1
rs76421814	17	43814427	T	C	0.2396	NA	0.994629	rs113271363	3	CRHR1:RP11-105N13.4	0:0	ncRNA_intronic	8.405	7	5	14	1	1	1
rs35389313	17	43487424	T	C	0.1968	NA	0.714287	rs113271363	3	ARHGAP27	0	intronic	8.401	4	1	1	1	1	1
rs1987152	17	44156180	A	G	0.2406	0.923133	0.989265	rs113271363	3	KANSL1	0	intronic	8.397	NA	2	5	1	1	1
rs62056808	17	43984646	T	C	0.2396	NA	0.994629	rs113271363	3	MAPT	0	intronic	8.392	5	2	14	1	1	1
rs148100109	7	99436506	G	A	0.05964	0.0210114	0.0758974	rs13243708	1	CYP3A43	0	intronic	8.38	7	4	15	1	1	1
rs56103233	17	44256710	G	C	0.1998	0.581451	0.788016	rs113271363	3	KANSL1	0	intronic	8.376	NA	2	7	1	1	1
rs10625751	9	109377137	C	CTCTA	0.3827	NA	0.0609474	rs2498857	2	RP11-308N19.3	221	downstream	8.362	NA	5	15	0	1	1
rs7799946	7	99719753	G	A	0.2455	0.236127	0.379596	rs13243708	1	RP11-506M12.1:CNPY4	0:0	ncRNA_intronic	8.357	4	1	5	1	1	1
rs1727138	7	99815247	T	C	0.2684	0.00432202	0.211048	rs13243708	1	STAG3:GATS:GATS	0:0:0	ncRNA_intronic	8.356	1b	1	5	1	1	0
rs1864324	17	43977702	C	T	0.2396	NA	0.994629	rs113271363	3	MAPT	0	intronic	8.354	5	5	13	1	1	1
rs17577877	17	44208218	A	G	0.2396	0.831497	0.983848	rs113271363	3	KANSL1	0	intronic	8.337	1f	2	7	1	1	1
rs113965826	17	43696254	A	G	0.2406	NA	0.989265	rs113271363	3	CRHR1-IT1	1439	intergenic	8.334	6	14	15	1	1	1
rs17688916	17	43778680	T	A	0.2247	NA	0.894346	rs113271363	3	CRHR1:RP11-105N13.4	0:0	ncRNA_intronic	8.331	1f	5	14	1	1	1
rs2571991	7	99520082	C	T	0.4672	0.00904796	0.189915	rs13243708	1	GJC3	809	downstream	8.316	NA	5	5	1	1	1
rs62057062	17	43856710	G	A	0.2396	NA	0.994629	rs113271363	3	CRHR1:RP11-105N13.4	0:0	ncRNA_intronic	8.304	6	5	14	1	1	0
rs17649918	17	44001621	A	G	0.2396	NA	0.994629	rs113271363	3	MAPT	0	intronic	8.304	1f	2	15	1	1	1
rs962397	9	109322953	A	C	0.3062	0.020053	0.0653242	rs2498857	2	RP11-308N19.1	0	ncRNA_intronic	8.29	NA	9	15	0	0	1
rs62062800	17	44027753	A	G	0.2396	NA	0.994629	rs113271363	3	MAPT	0	intronic	8.285	5	5	13	1	1	1
rs2668673	17	43657267	A	G	0.1938	NA	0.759059	rs113271363	3	DND1P1	5969	intergenic	8.284	NA	2	5	0	1	1
rs1635290	17	43783953	A	G	0.1561	NA	0.0575954	rs113271363	3	CRHR1:RP11-105N13.4	0:0	ncRNA_intronic	8.282	NA	5	14	1	1	1
rs11658976	17	44866805	A	G	0.3777	NA	0.0686385	rs113271363	3	WNT3	0	intronic	8.279	4	5	14	1	1	1
rs531934295	17	43670696	G	C	0.2107	NA	0.84436	rs113271363	3	DND1P1	6400	intergenic	8.274	NA	4	15	0	1	1
rs62060761	17	44133162	A	C	0.2406	NA	0.989265	rs113271363	3	KANSL1	0	intronic	8.263	6	4	5	1	1	1
rs138875687	17	44345047	A	ACT	0.2406	NA	0.956721	rs113271363	3	RP11-259G18.1	0	ncRNA_intronic	8.253	NA	1	2	1	1	1
rs10119403	9	109439527	C	A	0.4761	0.0556277	0.193038	rs2498857	2	RP11-308N19.4	0	ncRNA_intronic	8.25	7	5	15	0	0	1
rs2532243	17	44265328	A	G	0.2406	0.800819	0.989265	rs113271363	3	KANSL1	0	intronic	8.25	NA	1	7	1	1	1
rs183086	17	43945745	A	G	0.3201	NA	0.181116	rs113271363	3	MAPT-AS1	0	ncRNA_intronic	8.249	NA	5	14	0	1	1
rs535282227	17	44547917	T	C	0.02883	NA	0.256645	rs113271363	3	NSFP1	0	ncRNA_intronic	8.246	NA	5	15	0	1	0
rs62053947	17	43747683	G	A	0.2396	NA	0.994629	rs113271363	3	CRHR1:RP11-105N13.4	0:0	ncRNA_intronic	8.238	7	5	14	1	1	1
rs77095128	17	44204304	T	G	0.2406	0.827655	0.989265	rs113271363	3	KANSL1	0	intronic	8.218	3a	4	5	1	1	1
rs2527887	7	99550954	T	A	0.3827	0.00581621	0.1679	rs13243708	1	SNORA40	1172	intergenic	8.213	7	2	14	0	1	1
rs76222986	17	44240497	T	C	0.1998	0.619154	0.788016	rs113271363	3	KANSL1	0	intronic	8.213	NA	2	7	1	1	1
rs10816421	9	109459475	C	T	0.4702	0.636976	0.256532	rs2498857	2	RP11-308N19.4	0	ncRNA_intronic	8.21	7	5	15	0	0	1
rs1918786	17	44279101	A	G	0.2406	0.794154	0.989265	rs113271363	3	KANSL1	0	intronic	8.209	7	5	5	1	1	1
rs2693366	17	43654108	T	C	0.499	NA	0.331931	rs113271363	3	DND1P1	9128	intergenic	8.196	4	2	5	0	1	1
rs114316249	17	43662733	C	T	0.4314	NA	0.397812	rs113271363	3	DND1P1	503	upstream	8.195	2a	1	1	0	1	1
rs10759193	9	109459699	G	A	0.328	NA	0.14408	rs2498857	2	RP11-308N19.4	0	ncRNA_intronic	8.188	5	1	15	0	0	1
rs2040844	17	43767219	A	C	0.2396	NA	0.994629	rs113271363	3	CRHR1:RP11-105N13.4	0:0	ncRNA_intronic	8.175	NA	7	14	1	1	1
rs17577975	17	44210442	C	T	0.2396	0.830927	0.983848	rs113271363	3	KANSL1	0	intronic	8.171	1f	4	5	1	1	1
rs56343551	17	43959092	G	T	0.2396	NA	0.994629	rs113271363	3	MAPT-AS1	0	ncRNA_intronic	8.17	7	9	14	0	1	1
rs56356641	17	43958362	T	G	0.2475	NA	0.95273	rs113271363	3	MAPT-AS1	0	ncRNA_intronic	8.168	7	9	14	0	1	1
rs2732654	17	44346405	C	T	0.1998	NA	0.788016	rs113271363	3	RP11-259G18.1	344	downstream	8.166	5	5	15	1	1	1
rs17653906	17	44133142	G	A	0.2406	NA	0.989265	rs113271363	3	KANSL1	0	intronic	8.151	6	4	5	1	1	1
rs545671560	17	43668853	A	G	0.2008	NA	0.787024	rs113271363	3	DND1P1	4557	intergenic	8.132	NA	5	15	0	1	1
rs575495169	17	43969258	G	GC	0.2396	NA	0.994629	rs113271363	3	MAPT-AS1	0	ncRNA_intronic	8.126	NA	5	14	1	1	1
rs7350928	17	44108100	C	T	0.2406	NA	0.989265	rs113271363	3	KANSL1	0	UTR3	8.126	1f	3	4	1	1	1
rs7502937	17	43793665	A	G	0.2396	NA	0.994629	rs113271363	3	CRHR1:RP11-105N13.4	0:0	ncRNA_intronic	8.115	5	5	14	1	1	1
rs1879587	17	43567545	G	A	0.1879	NA	0.0847159	rs113271363	3	PLEKHM1	0	intronic	8.099	5	1	1	1	1	1
rs62062776	17	44022043	A	C	0.2396	NA	0.994629	rs113271363	3	MAPT	0	intronic	8.099	5	4	14	1	1	1
rs62057158	17	43907143	G	A	0.2396	NA	0.994629	rs113271363	3	CRHR1	0	intronic	8.096	5	4	15	1	1	0
rs534585219	17	44361861	T	G	0.2018	NA	0.795801	rs113271363	3	ARL17B	0	intronic	8.093	NA	5	15	1	1	1
rs2316775	17	43953502	A	G	0.175	NA	0.0529579	rs113271363	3	MAPT-AS1	0	ncRNA_intronic	8.09	6	13	14	0	1	1
rs568071087	17	44364519	C	G	0.2515	NA	0.908412	rs113271363	3	ARL17B	0	intronic	8.083	NA	2	15	1	1	1
rs34211253	17	43834074	C	G	0.2396	NA	0.994629	rs113271363	3	CRHR1:RP11-105N13.4	0:0	ncRNA_intronic	8.08	4	5	14	1	1	1
rs2532416	17	44289291	A	C	0.2445	0.893895	0.969521	rs113271363	3	KANSL1	0	intronic	8.079	NA	4	5	1	1	1
rs62057108	17	43896616	T	C	0.2396	NA	0.994629	rs113271363	3	CRHR1	0	intronic	8.076	5	5	15	1	1	0
rs1105571	17	43793200	A	T	0.2396	NA	0.994629	rs113271363	3	CRHR1:RP11-105N13.4	0:0	ncRNA_intronic	8.074	6	5	14	1	1	1
rs200422537	17	44331803	A	ATTTT	0.2386	NA	0.97823	rs113271363	3	RP11-259G18.3	5113	intergenic	8.068	NA	5	15	0	1	1
rs554209183	17	44133818	TA	T	0.2406	NA	0.989265	rs113271363	3	KANSL1	0	intronic	8.059	NA	2	5	1	1	1
rs2316952	17	44139190	G	C	0.2406	NA	0.989265	rs113271363	3	KANSL1	0	intronic	8.055	4	4	5	1	1	1
rs869562	9	109324173	C	T	0.3062	0.0256726	0.0653242	rs2498857	2	RP11-308N19.1	0	ncRNA_intronic	8.044	NA	15	15	0	0	1
rs16941038	17	43761565	T	C	0.2654	NA	0.872432	rs113271363	3	CRHR1:RP11-105N13.4	0:0	ncRNA_intronic	8.044	1f	5	14	1	1	1
rs564850730	17	43668850	T	C	0.2008	NA	0.787024	rs113271363	3	DND1P1	4554	intergenic	8.042	NA	5	15	0	1	1
rs62056877	17	43778828	T	G	0.2406	NA	0.989265	rs113271363	3	CRHR1:RP11-105N13.4	0:0	ncRNA_intronic	8.035	5	5	14	1	1	1
rs557443000	17	43516739	G	A	0.1938	NA	0.730149	rs113271363	3	PLEKHM1	0	intronic	8.034	NA	2	4	1	1	1
rs76594404	17	43971457	G	C	0.2396	NA	0.994629	rs113271363	3	MAPT-AS1	0	ncRNA_intronic	8.03	2a	1	1	1	1	1
rs2696432	17	44338285	C	T	0.2107	0.549324	0.84291	rs113271363	3	RP11-259G18.3	312	upstream	8.029	7	1	5	0	1	1
rs12452273	17	43552921	C	T	0.1958	NA	0.75928	rs113271363	3	PLEKHM1	0	exonic	8.02	5	4	4	1	1	1
rs75788390	17	44232169	A	G	0.1998	0.614101	0.788016	rs113271363	3	KANSL1	0	intronic	8.02	NA	2	7	1	1	1
rs2525558	7	99535357	A	C	0.3837	0.00543639	0.167512	rs13243708	1	RP4-604G5.1	0	ncRNA_intronic	8.016	6	5	14	1	1	1
rs2838	17	44141347	A	G	0.2406	NA	0.989265	rs113271363	3	KANSL1	0	intronic	8.011	6	4	5	1	1	1
rs34018943	17	43508303	A	G	0.1938	NA	0.730149	rs113271363	3	ARHGAP27	0	intronic	8.007	4	1	11	1	1	1
rs17577052	17	44186301	T	C	0.2406	0.834115	0.989265	rs113271363	3	KANSL1	0	intronic	8.007	1b	2	7	1	1	1
rs113029914	17	43981831	A	T	0.2396	0.78495	0.994629	rs113271363	3	MAPT	0	intronic	8.006	5	5	14	1	1	1
rs4469386	7	100104368	C	T	0.2425	0.0362045	0.0520385	rs13243708	1	RP11-44M6.1	2971	intergenic	8.001	2b	5	15	0	1	1
rs554181742	17	43671174	A	G	0.2197	NA	0.870537	rs113271363	3	DND1P1	6878	intergenic	7.999	NA	5	15	0	1	1
rs1815	17	44276578	T	C	0.2435	0.90539	0.974246	rs113271363	3	KANSL1	0	intronic	7.999	NA	2	5	1	1	1
rs62060851	17	44157992	T	C	0.2406	0.816437	0.989265	rs113271363	3	KANSL1	0	intronic	7.997	6	4	5	1	1	1
rs62056851	17	43992806	A	G	0.2396	NA	0.994629	rs113271363	3	MAPT	0	intronic	7.993	4	2	14	1	1	1
rs916888	17	44863133	T	C	0.2654	NA	0.727343	rs113271363	3	WNT3	0	intronic	7.991	1f	5	14	1	1	1
rs2696430	17	44338279	G	C	0.2604	0.49927	0.905567	rs113271363	3	RP11-259G18.3	306	upstream	7.984	7	1	5	0	1	1
rs11792106	9	109389147	A	G	0.3052	0.0261019	0.091882	rs2498857	2	RP11-308N19.4	0	ncRNA_intronic	7.982	6	2	15	0	0	1
rs62056793	17	43977018	A	G	0.2396	NA	0.994629	rs113271363	3	MAPT	0	intronic	7.979	4	5	13	1	1	1
rs537315599	17	43657440	C	G	0.1958	NA	0.768578	rs113271363	3	DND1P1	5796	intergenic	7.977	NA	2	5	0	1	1
rs141918023	7	99819004	C	CTCTG	0.2674	NA	0.211947	rs13243708	1	STAG3:GATS:GATS:PVRIG	0:0:0:0	ncRNA_intronic	7.971	NA	1	4	1	1	0
rs763997	17	44251243	C	T	0.1978	0.562411	0.77823	rs113271363	3	KANSL1	0	intronic	7.97	NA	4	5	1	1	1
rs417968	17	43728376	A	G	0.2763	NA	0.820072	rs113271363	3	CRHR1:RP11-105N13.4	0:0	ncRNA_intronic	7.968	NA	4	15	1	1	1
rs55736025	17	44072017	C	A	0.2406	0.851195	0.989265	rs113271363	3	MAPT	0	intronic	7.965	7	4	15	1	1	1
rs11558476	7	99654689	G	A	0.326	0.266857	0.346022	rs13243708	1	ZSCAN21	0	exonic	7.948	6	4	4	1	1	1
rs10978603	9	109472694	A	G	0.172	0.0138225	0.106415	rs2498857	2	RP11-308N19.4	7750	intergenic	7.946	7	5	15	0	1	1
rs62061790	17	44170414	G	A	0.2406	0.781859	0.989265	rs113271363	3	KANSL1	0	intronic	7.942	6	4	5	1	1	1
rs543659018	17	43659975	T	C	0.1978	NA	0.77823	rs113271363	3	DND1P1	3261	intergenic	7.932	NA	3	5	0	1	1
rs2732714	17	44321478	A	G	0.2107	NA	0.840632	rs113271363	3	RP11-259G18.2	0	ncRNA_exonic	7.92	5	5	15	0	1	1
rs552808944	17	44361869	G	C	0.2018	NA	0.795801	rs113271363	3	ARL17B	0	intronic	7.918	NA	5	15	1	1	1
rs79580365	17	43960172	C	T	0.2396	NA	0.994629	rs113271363	3	MAPT-AS1	0	ncRNA_intronic	7.912	NA	7	14	0	1	1
rs56167344	17	43797087	A	T	0.2396	NA	0.994629	rs113271363	3	CRHR1:RP11-105N13.4	0:0	ncRNA_intronic	7.9	2b	5	14	1	1	1
rs1230099	17	43478713	G	A	0.3091	NA	0.126946	rs113271363	3	ARHGAP27	0	intronic	7.89	5	4	4	1	1	1
rs62063304	17	44049900	A	G	0.2406	NA	0.989265	rs113271363	3	MAPT	0	intronic	7.879	4	4	15	1	1	1
rs55876817	17	43958139	A	C	0.2396	NA	0.994629	rs113271363	3	MAPT-AS1	0	ncRNA_intronic	7.877	7	9	14	0	1	1
rs2732704	17	44353114	T	C	0.2008	NA	0.79296	rs113271363	3	ARL17B	0	intronic	7.875	NA	5	15	1	1	1
rs12150320	17	44213204	C	T	0.2406	0.82211	0.989265	rs113271363	3	KANSL1	0	intronic	7.873	NA	4	5	1	1	1
rs7811662	7	99792608	A	G	0.2684	0.00888333	0.211048	rs13243708	1	STAG3	0	intronic	7.872	6	5	15	1	1	1
rs547624173	17	43675897	T	C	0.02883	NA	0.371544	rs113271363	3	RP11-707O23.5	2337	intergenic	7.871	NA	5	15	0	1	1
rs62055553	17	43966178	C	A	0.2396	NA	0.994629	rs113271363	3	MAPT-AS1	0	ncRNA_intronic	7.871	7	13	14	1	1	1
rs968028	17	43781105	A	G	0.2396	NA	0.994629	rs113271363	3	CRHR1:RP11-105N13.4	0:0	ncRNA_intronic	7.869	NA	5	14	1	1	1
rs62063786	17	44061023	G	A	0.2406	NA	0.989265	rs113271363	3	MAPT	0	exonic	7.864	5	4	15	1	1	1
rs62064395	17	43666001	A	C	0.2515	NA	0.935976	rs113271363	3	DND1P1	1705	intergenic	7.861	6	5	15	0	1	1
rs571297820	17	43679132	A	G	0.2435	NA	0.973626	rs113271363	3	RP11-707O23.5	0	ncRNA_exonic	7.861	NA	5	15	0	1	1
rs17426106	17	43828935	G	C	0.2396	NA	0.994629	rs113271363	3	CRHR1:RP11-105N13.4	0:0	ncRNA_intronic	7.857	1f	5	14	1	1	1
rs79073784	17	43754209	G	C	0.2396	NA	0.994629	rs113271363	3	CRHR1:RP11-105N13.4	0:0	ncRNA_intronic	7.852	3a	5	14	1	1	1
rs2696429	17	44335274	G	A	0.2227	0.587096	0.874992	rs113271363	3	RP11-259G18.3	1642	intergenic	7.844	5	5	15	0	1	1
rs199512	17	44857352	C	T	0.2197	NA	0.827457	rs113271363	3	WNT3	0	intronic	7.839	5	2	14	1	1	1
rs62061767	17	44167729	A	G	0.2406	0.835245	0.989265	rs113271363	3	KANSL1	0	intronic	7.838	7	4	5	1	1	1
rs62056928	17	43788782	C	T	0.2396	NA	0.994629	rs113271363	3	CRHR1:RP11-105N13.4	0:0	ncRNA_intronic	7.825	5	5	14	1	1	1
rs55891434	17	44255550	A	G	0.1958	0.488961	0.768578	rs113271363	3	KANSL1	0	intronic	7.823	NA	5	5	1	1	1
rs536950796	17	44281308	G	A	0.2107	NA	0.855095	rs113271363	3	KANSL1	0	intronic	7.82	NA	5	5	1	1	1
rs62059003	17	44002431	C	T	0.2396	NA	0.994629	rs113271363	3	MAPT	0	intronic	7.819	7	5	15	1	1	1
rs17649641	17	43997372	T	C	0.2396	NA	0.994629	rs113271363	3	MAPT	0	intronic	7.818	1f	2	14	1	1	1
rs4792856	17	43532775	G	T	0.5	NA	0.1337	rs113271363	3	PLEKHM1:AC091132.1	0:0	ncRNA_intronic	7.816	5	4	5	1	1	1
rs62055710	17	43762537	T	A	0.2396	NA	0.994629	rs113271363	3	CRHR1:RP11-105N13.4	0:0	ncRNA_intronic	7.789	7	5	14	1	1	1
rs11655181	17	44332093	G	A	0.3946	0.015885	0.21072	rs113271363	3	RP11-259G18.3	4823	intergenic	7.783	6	5	15	0	1	1
rs62071365	17	44442745	T	A	0.2594	0.150532	0.0866171	rs113271363	3	ARL17B	3614	intergenic	7.779	6	15	15	1	1	0
rs138325961	17	43971238	T	TTAGATACATCA	0.2396	NA	0.994629	rs113271363	3	MAPT-AS1	0	ncRNA_intronic	7.776	NA	1	1	1	1	1
rs71373560	17	43493504	C	T	0.1968	NA	0.714287	rs113271363	3	ARHGAP27	0	intronic	7.775	6	5	15	1	1	1
rs199926341	17	44326245	A	G	0.2107	NA	0.84436	rs113271363	3	RP11-259G18.2	3834	intergenic	7.774	6	5	15	0	1	1
rs56240566	17	44062689	A	C	0.2435	0.81681	0.973911	rs113271363	3	MAPT	0	intronic	7.771	NA	4	15	1	1	1
rs139858312	17	43658023	ATTTTATACTAAAAAGT	A	0.4682	NA	0.0505737	rs113271363	3	DND1P1	5213	intergenic	7.77	NA	3	5	0	1	1
rs573785318	17	44275649	CTAT	C	0.2425	NA	0.979109	rs113271363	3	KANSL1	0	intronic	7.756	NA	5	5	1	1	1
rs113313477	17	44005186	G	A	0.2406	0.92909	0.989412	rs113271363	3	MAPT	0	intronic	7.754	7	5	9	1	1	1
rs62062796	17	44027316	G	A	0.2396	NA	0.994629	rs113271363	3	MAPT	0	intronic	7.753	2a	5	13	1	1	1
rs2960000	17	43534353	T	C	0.1978	NA	0.71953	rs113271363	3	PLEKHM1:AC091132.1	0:0	ncRNA_intronic	7.751	NA	4	5	1	1	1
rs2532418	17	44288579	T	C	0.2416	NA	0.984114	rs113271363	3	KANSL1	0	intronic	7.74	NA	4	5	1	1	1
rs62056920	17	43787226	G	A	0.2396	NA	0.994629	rs113271363	3	CRHR1:RP11-105N13.4	0:0	ncRNA_intronic	7.734	4	7	14	1	1	1
rs1635288	17	43756969	G	A	0.2654	NA	0.872432	rs113271363	3	CRHR1:RP11-105N13.4	0:0	ncRNA_intronic	7.732	NA	5	14	1	1	1
rs7502888	17	43986992	G	C	0.2396	NA	0.994629	rs113271363	3	MAPT:RP11-669E14.4	0:0	ncRNA_intronic	7.731	7	5	14	1	1	1
rs3809857	17	44848314	G	T	0.331	NA	0.130476	rs113271363	3	WNT3	0	intronic	7.728	4	1	11	1	1	1
rs2732625	17	44332429	C	T	0.2435	0.876843	0.973216	rs113271363	3	RP11-259G18.3	4487	intergenic	7.727	NA	5	15	0	1	1
rs1105570	17	43793342	A	G	0.2396	NA	0.994629	rs113271363	3	CRHR1:RP11-105N13.4	0:0	ncRNA_intronic	7.713	NA	5	14	1	1	1
rs56269136	17	43926992	C	T	0.2406	NA	0.989412	rs113271363	3	MAPT-AS1	0	ncRNA_intronic	7.713	4	5	14	1	1	1
rs8082014	17	43652065	C	T	0.497	NA	0.317883	rs113271363	3	DND1P1	11171	intergenic	7.709	2b	2	5	0	1	1
rs2696462	17	44286089	G	A	0.2485	0.908544	0.951901	rs113271363	3	KANSL1	0	intronic	7.709	NA	4	5	1	1	1
rs34619181	17	44051409	A	T	0.1779	NA	0.0639349	rs113271363	3	MAPT	0	UTR5	7.707	4	2	15	1	1	1
rs1987151	17	44156181	T	A	0.2406	0.924261	0.989265	rs113271363	3	KANSL1	0	intronic	7.696	NA	2	5	1	1	1
rs2732671	17	44283139	C	A	0.2435	0.802144	0.974246	rs113271363	3	KANSL1	0	intronic	7.682	NA	4	5	1	1	1
rs1636988	7	99816437	G	A	0.2674	0.0046583	0.211947	rs13243708	1	STAG3:GATS:GATS:PVRIG	0:0:0:0	ncRNA_intronic	7.671	5	2	5	1	1	0
rs2957296	17	44291734	T	A	0.1998	NA	0.788016	rs113271363	3	KANSL1	0	intronic	7.671	7	4	5	1	1	1
rs17652337	17	44083323	C	T	0.2416	NA	0.973041	rs113271363	3	MAPT	0	intronic	7.67	6	4	15	1	1	1
rs112069536	17	43662731	G	C	0.4314	NA	0.397812	rs113271363	3	DND1P1	505	upstream	7.666	2a	1	1	0	1	1
rs4640231	17	43912786	G	C	0.2396	NA	0.994629	rs113271363	3	CRHR1	0	UTR3	7.665	1b	5	15	1	1	1
rs75641221	17	44145373	T	C	0.2406	NA	0.989265	rs113271363	3	KANSL1	0	intronic	7.662	6	4	5	1	1	1
rs11652386	17	43209168	C	G	0.1511	0.00839884	0.0540835	rs113271363	3	PLCD3	0	intronic	7.658	4	1	2	1	1	0
rs72628329	17	44225798	T	C	0.1431	NA	0.0699897	rs113271363	3	KANSL1	0	intronic	7.654	2b	2	5	1	1	1
rs66555019	7	99642303	C	CAAAAAAAAAAAAA	0.1421	NA	0.059935	rs13243708	1	ZKSCAN1	2990	intergenic	7.649	NA	1	5	1	1	1
rs2527916	7	99497957	T	A	0.4751	0.00978648	0.163871	rs13243708	1	TRIM4	0	intronic	7.645	5	4	4	1	1	1
rs535791904	17	43958207	C	CAAAAAAAT	0.2396	NA	0.994629	rs113271363	3	MAPT-AS1	0	ncRNA_intronic	7.643	NA	9	14	0	1	1
rs1625590	17	43661258	G	C	0.495	NA	0.303584	rs113271363	3	DND1P1	1978	intergenic	7.634	4	1	2	0	1	1
rs199492340	17	44442747	T	A	0.3151	NA	0.071122	rs113271363	3	ARL17B	3616	intergenic	7.633	6	15	15	1	1	0
rs539045044	17	43669250	A	G	0.2406	NA	0.978514	rs113271363	3	DND1P1	4954	intergenic	7.631	NA	5	15	0	1	1
rs534963106	17	43665838	A	G	0.2406	NA	0.978514	rs113271363	3	DND1P1	1542	intergenic	7.626	NA	5	15	0	1	1
rs241024	17	43736763	C	T	0.2396	NA	0.994629	rs113271363	3	CRHR1:RP11-105N13.4	0:0	ncRNA_intronic	7.619	NA	5	14	1	1	1
rs2732665	17	44277691	T	C	0.2406	0.813252	0.989265	rs113271363	3	KANSL1	0	intronic	7.618	NA	5	5	1	1	1
rs11650773	17	43456676	C	T	0.4254	NA	0.0707219	rs113271363	3	CTB-39G8.2	7252	intergenic	7.615	5	5	15	0	1	1
rs373582551	17	44269676	T	TAA	0.2296	NA	0.93017	rs113271363	3	KANSL1	0	intronic	7.612	NA	1	1	1	1	1
rs62059004	17	44003893	A	G	0.2396	NA	0.994629	rs113271363	3	MAPT	0	intronic	7.611	7	5	15	1	1	1
rs62055551	17	43965687	C	G	0.2396	NA	0.994629	rs113271363	3	MAPT-AS1	0	ncRNA_intronic	7.602	7	13	14	1	1	1
rs56127309	17	43960341	G	A	0.2406	NA	0.989412	rs113271363	3	MAPT-AS1	0	ncRNA_intronic	7.6	5	7	14	0	1	1
rs141412361	17	44102443	C	CCT	0.2406	NA	0.989265	rs113271363	3	MAPT	0	UTR3	7.597	NA	4	5	1	1	1
rs62055700	17	43758742	T	C	0.2396	NA	0.994629	rs113271363	3	CRHR1:RP11-105N13.4	0:0	ncRNA_intronic	7.59	5	5	14	1	1	1
rs55886080	17	44072041	T	A	0.2406	NA	0.989265	rs113271363	3	MAPT	0	intronic	7.589	6	4	15	1	1	1
rs10514897	17	44117397	A	G	0.2406	NA	0.989265	rs113271363	3	KANSL1	0	intronic	7.578	1f	4	4	1	1	1
rs113796169	17	44005254	T	A	0.2406	0.848019	0.989412	rs113271363	3	MAPT	0	intronic	7.575	6	5	9	1	1	1
rs62055664	17	43753642	A	G	0.2396	NA	0.994629	rs113271363	3	CRHR1:RP11-105N13.4	0:0	ncRNA_intronic	7.57	7	5	14	1	1	1
rs2572003	7	99501313	A	T	0.4662	0.00974908	0.188506	rs13243708	1	TRIM4	0	intronic	7.565	6	4	4	1	1	1
rs17688875	17	43778406	A	G	0.2396	NA	0.994629	rs113271363	3	CRHR1:RP11-105N13.4	0:0	ncRNA_intronic	7.559	6	5	14	1	1	1
rs79451933	17	44662727	A	G	0.3082	NA	0.113142	rs113271363	3	NSF	5307	intergenic	7.556	6	15	15	1	1	0
rs11654226	17	43493798	C	T	0.2276	0.0606469	0.0855472	rs113271363	3	ARHGAP27	0	intronic	7.532	6	5	15	1	1	1
rs241033	17	43733983	G	A	0.2396	NA	0.994629	rs113271363	3	CRHR1:RP11-105N13.4	0:0	ncRNA_intronic	7.521	NA	5	14	1	1	1
rs576389326	17	44062337	G	A	0.2406	NA	0.989265	rs113271363	3	MAPT	0	intronic	7.518	NA	4	15	1	1	1
rs554852949	17	44628137	G	GATATAATAGC	0.06759	NA	0.20958	rs113271363	3	LRRC37A2:ARL17A	0:0	intronic	7.516	NA	4	15	1	1	0
rs112557952	17	44236321	C	G	0.165	0.0800118	0.601543	rs113271363	3	KANSL1	0	intronic	7.509	NA	2	7	1	1	1
rs544305651	17	44238405	A	T	0.02982	NA	0.0826663	rs113271363	3	KANSL1	0	intronic	7.505	NA	4	5	1	1	1
rs17665188	17	44357351	T	C	0.2386	NA	0.9673	rs113271363	3	ARL17B	0	intronic	7.502	NA	2	15	1	1	1
rs62071371	17	44446162	T	C	0.1571	NA	0.496415	rs113271363	3	NSFP1	4058	intergenic	7.501	6	15	15	1	1	0
rs62061812	17	44180997	C	T	0.2406	NA	0.989265	rs113271363	3	KANSL1	0	intronic	7.494	4	5	5	1	1	1
rs62054425	17	43819480	C	T	0.2396	NA	0.994629	rs113271363	3	CRHR1:RP11-105N13.4	0:0	ncRNA_intronic	7.48	5	5	14	1	1	1
rs75643244	17	43823326	A	G	0.2396	NA	0.994629	rs113271363	3	CRHR1:RP11-105N13.4	0:0	ncRNA_intronic	7.466	4	5	14	1	1	1
rs56177182	17	44277707	A	G	0.1988	0.534748	0.783106	rs113271363	3	KANSL1	0	intronic	7.464	NA	5	5	1	1	1
rs12373142	17	43924200	C	G	0.2396	NA	0.994629	rs113271363	3	MAPT-AS1:SPPL2C	0:0	exonic	7.462	1f	5	15	1	1	1
rs62062293	17	44100553	C	A	0.2406	NA	0.989265	rs113271363	3	MAPT	0	intronic	7.461	5	4	5	1	1	1
rs62060917	17	44254467	A	G	0.1998	0.56681	0.788016	rs113271363	3	KANSL1	0	intronic	7.461	NA	4	5	1	1	1
rs538317039	17	44361147	A	G	0.2008	NA	0.79296	rs113271363	3	ARL17B	0	intronic	7.45	NA	5	15	1	1	1
rs62055554	17	43966260	A	G	0.2396	NA	0.994629	rs113271363	3	MAPT-AS1	0	ncRNA_intronic	7.444	7	13	14	1	1	1
rs2532241	17	44265702	A	T	0.2406	0.81779	0.989265	rs113271363	3	KANSL1	0	intronic	7.443	NA	1	7	1	1	1
rs117459930	7	100285941	A	C	0.06362	0.0225091	0.0620059	rs13243708	1	GIGYF1	0	UTR5	7.437	4	3	4	1	1	1
rs35727905	7	99551806	A	AG	0.2048	NA	0.0849409	rs13243708	1	SNORA40	2024	intergenic	7.431	NA	5	14	0	1	1
rs113859809	7	99815491	A	C	0.2276	NA	0.182722	rs13243708	1	STAG3:GATS:GATS	0:0:0	ncRNA_intronic	7.431	2b	1	5	1	1	0
rs17577369	17	44192923	A	G	0.2406	NA	0.989265	rs113271363	3	KANSL1	0	intronic	7.431	6	2	5	1	1	1
rs7224944	17	43202188	C	T	0.1451	0.00617344	0.0595346	rs113271363	3	PLCD3	0	intronic	7.427	1f	2	7	1	1	0
rs111519055	17	44159672	A	G	0.2406	NA	0.989265	rs113271363	3	KANSL1	0	intronic	7.422	5	4	5	1	1	1
rs549524823	17	43789413	CT	C	0.2416	NA	0.984114	rs113271363	3	CRHR1:RP11-105N13.4	0:0	ncRNA_intronic	7.416	NA	5	14	1	1	1
rs74496580	17	43974065	C	A	0.2396	0.836336	0.994629	rs113271363	3	MAPT	0	intronic	7.415	5	1	13	1	1	1
rs2696600	17	44216226	A	G	0.2416	0.743845	0.984114	rs113271363	3	KANSL1	0	intronic	7.415	NA	1	5	1	1	1
rs112385572	17	44066172	A	G	0.2406	NA	0.989265	rs113271363	3	MAPT	0	intronic	7.407	5	4	15	1	1	1
rs12603985	17	44313900	A	G	0.1421	0.0188766	0.0617455	rs113271363	3	RP11-259G18.2	7071	intergenic	7.406	NA	5	15	0	1	1
rs1844776	9	109469083	T	C	0.4602	0.608113	0.508743	rs2498857	2	RP11-308N19.4	4139	intergenic	7.38	NA	5	15	0	0	1
rs2532280	17	44245359	G	A	0.2117	0.612186	0.860431	rs113271363	3	KANSL1	0	intronic	7.38	NA	2	5	1	1	1
rs17691449	17	43964283	G	C	0.2396	NA	0.994629	rs113271363	3	MAPT-AS1	0	ncRNA_intronic	7.377	1f	14	14	1	1	1
rs4727449	7	99785750	C	T	0.1551	NA	0.135683	rs13243708	1	STAG3	0	intronic	7.369	7	5	15	1	1	1
rs191319537	7	100291636	T	C	0.06362	0.0208374	0.0620059	rs13243708	1	GIGYF1	4564	intergenic	7.368	4	1	1	1	1	1
rs2696692	17	44343719	C	T	0.2455	0.869876	0.963618	rs113271363	3	RP11-259G18.1	683	upstream	7.364	NA	1	2	1	1	1
rs539694239	17	44275172	A	ACT	0.2406	NA	0.989265	rs113271363	3	KANSL1	0	intronic	7.361	NA	2	5	1	1	1
rs76493835	17	43807642	T	G	0.2396	NA	0.994629	rs113271363	3	CRHR1:RP11-105N13.4	0:0	ncRNA_intronic	7.354	7	9	14	1	1	1
rs2696546	17	44350919	A	C	0.2445	0.872271	0.936879	rs113271363	3	ARL17B	1230	intergenic	7.354	NA	5	15	1	1	1
rs150040950	7	99765662	CAGAG	C	0.2833	NA	0.333056	rs13243708	1	GAL3ST4	0	intronic	7.34	NA	1	2	1	1	1
rs77882777	7	99418981	G	A	0.04274	0.0102356	0.0744107	rs13243708	1	CTD-3244O18.7	1271	intergenic	7.334	7	5	15	1	1	1
rs55913645	17	44070956	T	A	0.2406	NA	0.989265	rs113271363	3	MAPT	0	intronic	7.333	6	4	15	1	1	1
rs62567837	9	109505265	T	C	0.08748	0.00436062	0.0647116	rs2498857	2	RP11-308N19.5	20053	intergenic	7.325	6	14	15	0	0	1
rs62054842	17	43937162	C	T	0.2396	NA	0.994629	rs113271363	3	MAPT-AS1	0	ncRNA_intronic	7.321	7	5	14	0	1	1
rs2668671	17	44285683	T	C	0.1998	0.556872	0.788016	rs113271363	3	KANSL1	0	intronic	7.313	NA	4	5	1	1	1
rs757500	17	43756833	C	A	0.2396	NA	0.994629	rs113271363	3	CRHR1:RP11-105N13.4	0:0	ncRNA_intronic	7.311	NA	5	14	1	1	1
rs35568055	17	43652736	TC	T	0.499	NA	0.31861	rs113271363	3	DND1P1	10500	intergenic	7.306	NA	3	5	0	1	1
rs62056878	17	43780561	C	T	0.2396	NA	0.994629	rs113271363	3	CRHR1:RP11-105N13.4	0:0	ncRNA_intronic	7.3	4	5	14	1	1	1
rs79589869	17	43930238	C	A	0.2396	NA	0.994629	rs113271363	3	MAPT-AS1	0	ncRNA_intronic	7.3	4	5	14	1	1	1
rs17762308	17	43780948	T	C	0.2396	NA	0.994629	rs113271363	3	CRHR1:RP11-105N13.4	0:0	ncRNA_intronic	7.297	1f	5	14	1	1	1
rs2668639	17	44324539	T	C	0.2495	0.665615	0.943442	rs113271363	3	RP11-259G18.2	2128	intergenic	7.292	6	5	15	0	1	1
rs62062770	17	44019680	T	C	0.2396	NA	0.994629	rs113271363	3	MAPT	0	intronic	7.286	2b	2	14	1	1	1
rs574526128	17	44336997	C	G	0.4254	NA	0.400126	rs113271363	3	RP11-259G18.3	0	ncRNA_exonic	7.282	NA	1	15	0	1	1
rs529311580	17	43699113	A	G	0.2326	NA	0.967844	rs113271363	3	CRHR1-IT1	0	ncRNA_intronic	7.28	NA	5	5	1	1	1
rs2532234	17	44272266	A	G	0.2416	0.805481	0.984114	rs113271363	3	KANSL1:KANSL1-AS1	0:0	ncRNA_intronic	7.28	NA	1	2	1	1	1
rs1001945	17	44005821	C	G	0.4085	0.0147552	0.242009	rs113271363	3	MAPT	0	intronic	7.277	1f	5	9	1	1	1
rs2696649	17	43653121	C	T	0.497	NA	0.312485	rs113271363	3	DND1P1	10115	intergenic	7.265	2b	3	5	0	1	1
rs112137135	17	43900817	A	G	0.2396	NA	0.994629	rs113271363	3	CRHR1	0	intronic	7.258	4	5	15	1	1	0
rs74774557	7	99810425	A	G	0.2276	0.191271	0.19492	rs13243708	1	STAG3:GATS:GATS	0:0:0	ncRNA_exonic	7.254	4	4	5	1	1	0
rs62064388	17	43663169	T	C	0.2435	NA	0.973394	rs113271363	3	DND1P1	67	upstream	7.254	4	1	1	0	1	1
rs2732715	17	44321527	C	T	0.2416	NA	0.983939	rs113271363	3	RP11-259G18.2	0	ncRNA_exonic	7.249	5	5	15	0	1	1
rs113120855	17	44203520	C	T	0.2416	0.758166	0.984114	rs113271363	3	KANSL1	0	intronic	7.24	5	4	5	1	1	1
rs1388236	9	109475496	T	C	0.07952	0.00578877	0.0537224	rs2498857	2	RP11-308N19.5	9134	intergenic	7.237	NA	5	15	0	0	1
rs55746658	17	44034575	T	C	0.2396	0.752605	0.994629	rs113271363	3	MAPT	0	intronic	7.236	7	5	14	1	1	1
rs17571809	17	44034859	A	G	0.2396	NA	0.994629	rs113271363	3	MAPT	0	intronic	7.235	1f	5	14	1	1	1
rs62471959	7	99461600	T	G	0.05666	0.0197592	0.0507889	rs13243708	1	CYP3A43	0	intronic	7.224	5	4	15	1	1	1
rs1724425	17	43781747	C	T	0.4632	NA	0.369001	rs113271363	3	CRHR1:RP11-105N13.4	0:0	ncRNA_intronic	7.222	6	5	14	1	1	1
rs62072119	17	44537776	T	C	0.3459	NA	0.802669	rs113271363	3	NSFP1	0	ncRNA_intronic	7.218	6	5	15	0	1	0
rs62056881	17	43782455	G	T	0.2396	NA	0.994629	rs113271363	3	CRHR1:RP11-105N13.4	0:0	ncRNA_intronic	7.217	6	5	14	1	1	1
rs531440389	17	43987235	CAAAAAAAA	C	0.2177	NA	0.0777748	rs113271363	3	MAPT:RP11-669E14.4	0:0	ncRNA_intronic	7.206	NA	5	14	1	1	1
rs2732650	17	44344988	C	G	0.2406	NA	0.956721	rs113271363	3	RP11-259G18.1	0	ncRNA_intronic	7.204	4	1	2	1	1	1
rs1230071	17	43466773	C	T	0.4881	NA	0.149359	rs113271363	3	ARHGAP27	4501	intergenic	7.2	5	5	14	1	1	1
rs10267231	7	99595480	T	C	0.2942	0.00556102	0.19181	rs13243708	1	RP4-604G5.3	4806	intergenic	7.196	4	1	1	0	1	1
rs12942666	17	43499839	A	G	0.1958	NA	0.718819	rs113271363	3	ARHGAP27	0	intronic	7.194	6	4	15	1	1	1
rs534077212	17	44251491	GAAAACTT	G	0.1968	NA	0.773387	rs113271363	3	KANSL1	0	intronic	7.194	NA	4	5	1	1	1
rs62064653	17	43509316	C	T	0.1928	NA	0.726004	rs113271363	3	ARHGAP27	0	intronic	7.192	4	1	1	1	1	1
rs62063211	17	44217020	T	C	0.1968	0.656263	0.761583	rs113271363	3	KANSL1	0	intronic	7.192	NA	2	7	1	1	1
rs393152	17	43719143	A	G	0.2416	NA	0.984114	rs113271363	3	CRHR1-IT1:CRHR1:RP11-105N13.4	0:0:0	ncRNA_exonic	7.184	1f	5	5	1	1	1
rs62061856	17	44200015	T	C	0.2406	0.836356	0.989265	rs113271363	3	KANSL1	0	intronic	7.175	5	2	5	1	1	1
rs62061795	17	44173179	C	A	0.2406	0.803333	0.989265	rs113271363	3	KANSL1	0	intronic	7.174	6	4	5	1	1	1
rs8064802	17	44262496	T	C	0.3091	0.0185348	0.158761	rs113271363	3	KANSL1	0	intronic	7.169	NA	2	7	1	1	1
rs62073254	17	44628864	T	C	0.4811	0.0193364	0.302498	rs113271363	3	LRRC37A2:ARL17A	0:0	intronic	7.166	7	5	15	1	1	0
rs62061707	17	44006954	T	C	0.2396	NA	0.994629	rs113271363	3	MAPT	0	intronic	7.164	4	5	14	1	1	1
rs547750307	17	44002940	G	GT	0.4264	NA	0.24923	rs113271363	3	MAPT	0	intronic	7.162	NA	5	15	1	1	1
rs2906645	7	99817859	A	G	0.2674	0.00541482	0.211947	rs13243708	1	STAG3:GATS:GATS:PVRIG	0:0:0:0	exonic	7.16	5	1	5	1	1	0
rs4792893	17	43985723	G	A	0.1223	NA	0.0502416	rs113271363	3	MAPT:RP11-669E14.4	0:0	ncRNA_exonic	7.16	4	2	14	1	1	1
rs733966	17	44089563	C	T	0.2406	NA	0.989265	rs113271363	3	MAPT	0	intronic	7.158	1f	2	15	1	1	1
rs200019631	17	44360154	AAG	A	0.1451	NA	0.550827	rs113271363	3	ARL17B	0	intronic	7.151	NA	5	15	1	1	1
rs13246354	7	99950006	C	T	0.162	NA	0.139519	rs13243708	1	STAG3L5P-PVRIG2P-PILRB:PILRB:PVRIG2P	0:0:0	ncRNA_exonic	7.143	5	1	4	1	1	1
rs611351	17	43692935	A	G	0.2406	NA	0.989265	rs113271363	3	CRHR1-IT1	4758	intergenic	7.14	NA	14	15	1	1	1
rs7209501	17	43503294	A	C	0.1948	NA	0.72446	rs113271363	3	ARHGAP27	0	intronic	7.138	2b	1	7	1	1	1
rs41543512	17	44090778	T	A	0.2346	0.010613	0.149874	rs113271363	3	MAPT	0	intronic	7.137	4	2	15	1	1	1
rs543716852	17	43757776	T	C	0.2396	NA	0.994629	rs113271363	3	CRHR1:RP11-105N13.4	0:0	ncRNA_intronic	7.133	NA	5	14	1	1	1
rs62064655	17	43514954	G	A	0.1938	NA	0.730149	rs113271363	3	PLEKHM1	0	UTR3	7.13	5	4	4	1	1	1
rs242949	17	43911716	G	T	0.4423	NA	0.222666	rs113271363	3	CRHR1	0	intronic	7.126	NA	5	15	1	1	1
rs199523	17	44848517	A	C	0.2575	NA	0.657566	rs113271363	3	WNT3	0	intronic	7.126	4	1	1	1	1	1
rs62062286	17	44096486	C	T	0.2406	NA	0.989265	rs113271363	3	MAPT	0	intronic	7.125	7	4	5	1	1	1
rs74531363	17	44026495	A	G	0.2376	0.913074	0.983726	rs113271363	3	MAPT	0	intronic	7.124	NA	1	12	1	1	1
rs7044278	9	109403758	T	C	0.2604	0.280773	0.125	rs2498857	2	RP11-308N19.4	0	ncRNA_intronic	7.117	6	5	15	0	0	1
rs62073233	17	44388912	G	C	0.2366	NA	0.681389	rs113271363	3	ARL17B:LRRC37A	0:0	intronic	7.109	7	15	15	1	1	1
rs17574040	17	44102865	A	C	0.2406	NA	0.989265	rs113271363	3	MAPT	0	UTR3	7.102	1f	4	5	1	1	1
rs62064389	17	43663843	C	T	0.2137	NA	0.852878	rs113271363	3	DND1P1	0	ncRNA_exonic	7.101	4	1	15	0	1	1
rs374638295	17	44616912	T	A	0.4861	NA	0.255019	rs113271363	3	LRRC37A2:ARL17A	0:0	intronic	7.1	6	5	15	1	1	0
rs1724409	17	43740565	T	G	0.2763	NA	0.820072	rs113271363	3	CRHR1:RP11-105N13.4	0:0	ncRNA_intronic	7.098	NA	5	14	1	1	1
rs2099445	7	99481637	G	A	0.4225	0.0219283	0.170169	rs13243708	1	TRIM4	0	intronic	7.088	NA	5	15	1	1	1
rs62063171	17	44203311	C	T	0.2416	0.827423	0.984114	rs113271363	3	KANSL1	0	intronic	7.088	3a	2	5	1	1	1
rs55849973	17	43792418	T	C	0.2396	NA	0.994629	rs113271363	3	CRHR1:RP11-105N13.4	0:0	ncRNA_intronic	7.087	5	5	14	1	1	1
rs36016745	17	43653732	T	TAA	0.4871	NA	0.30705	rs113271363	3	DND1P1	9504	intergenic	7.081	NA	2	5	0	1	1
rs2696597	17	44217791	A	C	0.2008	0.581907	0.791862	rs113271363	3	KANSL1	0	intronic	7.081	NA	2	5	1	1	1
rs7851651	9	109322173	C	T	0.3062	0.0308484	0.0653242	rs2498857	2	RP11-308N19.1	0	ncRNA_intronic	7.08	5	9	15	0	0	1
rs10230336	7	99476174	T	A	0.4344	0.00826963	0.189156	rs13243708	1	TRIM4	0	intronic	7.079	5	5	15	1	1	1
rs77819001	17	43799804	C	A	0.2396	NA	0.994629	rs113271363	3	CRHR1:RP11-105N13.4	0:0	ncRNA_intronic	7.074	4	9	14	1	1	1
rs17688032	17	43763202	G	A	0.2396	NA	0.994629	rs113271363	3	CRHR1:RP11-105N13.4	0:0	ncRNA_intronic	7.072	1f	5	14	1	1	1
rs62054396	17	43811510	T	C	0.2396	NA	0.994629	rs113271363	3	CRHR1:RP11-105N13.4:RP11-293E1.1	0:0:0	ncRNA_intronic	7.054	7	5	14	1	1	1
rs2293479	7	99703958	T	C	0.2922	0.00634047	0.235281	rs13243708	1	AP4M1	0	intronic	7.052	NA	3	4	1	1	1
rs79724577	17	43463493	A	C	0.1918	NA	0.702363	rs113271363	3	ARHGAP27	7781	intergenic	7.034	5	5	14	1	1	1
rs117293754	17	43968246	T	C	0.01292	NA	0.0598938	rs113271363	3	MAPT-AS1	0	ncRNA_intronic	7.033	6	5	14	1	1	1
rs62065445	17	43565840	G	A	0.1958	NA	0.75928	rs113271363	3	PLEKHM1	0	intronic	7.028	5	5	5	1	1	1
rs34257469	7	99150185	T	C	0.1143	0.0157978	0.0506242	rs13243708	1	FAM200A	0	intronic	7.011	1f	1	2	1	1	1
rs2684618	17	43587576	A	G	0.1113	NA	0.287635	rs113271363	3	LRRC37A4P:RP11-798G7.5	0:0	ncRNA_intronic	7.01	NA	4	15	0	1	1
rs12938476	17	43812897	T	C	0.4264	NA	0.447559	rs113271363	3	CRHR1:RP11-105N13.4	0:0	ncRNA_intronic	7.008	6	5	14	1	1	1
rs55801356	17	43837237	A	G	0.2396	NA	0.994629	rs113271363	3	CRHR1:RP11-105N13.4	0:0	ncRNA_intronic	7.008	3a	2	14	1	1	1
rs2732661	17	44274451	G	C	0.2117	0.675276	0.860431	rs113271363	3	KANSL1	0	intronic	7.004	NA	4	5	1	1	1
rs72834580	17	43892684	G	C	0.1143	NA	0.0505692	rs113271363	3	CRHR1:RP11-105N13.4	0:0	ncRNA_intronic	6.998	4	5	14	1	1	0
rs62056790	17	43975417	G	A	0.2396	NA	0.994629	rs113271363	3	MAPT	0	intronic	6.993	2b	2	13	1	1	1
rs67385443	17	44352149	CTTTT	C	0.2256	NA	0.899021	rs113271363	3	ARL17B	0	UTR3	6.992	NA	5	15	1	1	1
rs147642589	17	44300067	A	G	0.2097	NA	0.85132	rs113271363	3	KANSL1	0	intronic	6.99	7	5	5	1	1	1
rs9915547	17	44212782	T	C	0.2475	NA	0.953071	rs113271363	3	KANSL1	0	intronic	6.981	1f	4	5	1	1	1
rs2532233	17	44273218	C	T	0.2425	NA	0.979109	rs113271363	3	KANSL1:KANSL1-AS1	0:0	ncRNA_intronic	6.979	NA	2	5	1	1	1
rs735423	17	43757020	C	G	0.1839	NA	0.0739888	rs113271363	3	CRHR1:RP11-105N13.4	0:0	ncRNA_intronic	6.978	1f	5	14	1	1	1
rs12939187	17	43508223	G	T	0.1938	NA	0.730149	rs113271363	3	ARHGAP27	0	intronic	6.965	4	1	11	1	1	1
rs4729576	7	99692594	G	A	0.2744	0.00572549	0.265781	rs13243708	1	MCM7	0	intronic	6.962	5	4	4	1	1	1
rs377544449	17	44320807	G	GGAAA	0.07157	NA	0.210896	rs113271363	3	RP11-259G18.2	164	upstream	6.96	NA	1	15	0	0	1
rs189777036	17	43574229	T	C	0.2416	0.638892	0.983939	rs113271363	3	LRRC37A4P	4455	intergenic	6.951	7	5	15	1	1	1
rs62054818	17	43926056	A	C	0.2406	NA	0.989412	rs113271363	3	MAPT-AS1	0	ncRNA_intronic	6.949	4	2	14	1	1	1
rs55841786	17	43978308	T	C	0.2396	0.910416	0.994629	rs113271363	3	MAPT	0	intronic	6.939	5	5	13	1	1	1
rs1724407	17	43747615	T	C	0.2664	NA	0.868054	rs113271363	3	CRHR1:RP11-105N13.4	0:0	ncRNA_intronic	6.937	NA	5	14	1	1	1
rs559911156	17	44246689	GAACT	G	0.1978	NA	0.77823	rs113271363	3	KANSL1	0	intronic	6.935	NA	4	5	1	1	1
rs17575423	17	44129253	T	C	0.2406	NA	0.989265	rs113271363	3	KANSL1	0	intronic	6.932	1f	4	5	1	1	1
rs112534607	17	44344376	G	A	0.2584	NA	0.88467	rs113271363	3	RP11-259G18.1	26	upstream	6.929	4	1	1	1	1	1
rs2696438	17	44272928	C	A	0.2416	0.816672	0.984114	rs113271363	3	KANSL1:KANSL1-AS1	0:0	ncRNA_intronic	6.927	NA	2	5	1	1	1
rs7218394	17	43553150	C	T	0.4732	NA	0.151276	rs113271363	3	PLEKHM1	0	intronic	6.925	7	4	4	1	1	1
rs2696544	17	44351298	G	A	0.2097	0.493053	0.826879	rs113271363	3	ARL17B	851	downstream	6.925	NA	5	15	1	1	1
rs75856822	17	44048937	T	C	0.2396	0.79429	0.983848	rs113271363	3	MAPT	0	intronic	6.91	NA	4	14	1	1	1
rs6955348	7	99633385	T	G	0.1412	0.294187	0.156049	rs13243708	1	ZKSCAN1	0	UTR3	6.907	6	3	4	1	1	1
rs2693361	17	43658721	G	T	0.493	NA	0.33234	rs113271363	3	DND1P1	4515	intergenic	6.907	NA	3	5	0	1	1
rs17649700	17	43997901	G	C	0.2406	NA	0.989412	rs113271363	3	MAPT	0	intronic	6.898	1f	2	15	1	1	1
rs549463181	17	43679121	G	A	0.2425	NA	0.978852	rs113271363	3	RP11-707O23.5	0	ncRNA_exonic	6.893	NA	5	15	0	1	1
rs2732687	17	44338694	G	A	0.2614	0.619769	0.90249	rs113271363	3	RP11-259G18.3	721	upstream	6.892	NA	5	5	0	1	1
rs528272938	17	43666385	C	T	0.2266	NA	0.904184	rs113271363	3	DND1P1	2089	intergenic	6.891	NA	5	15	0	1	1
rs112254607	17	44357392	C	A	0.2127	0.513869	0.842817	rs113271363	3	ARL17B	0	intronic	6.885	2a	2	15	1	1	1
rs2696641	17	43651550	C	G	0.493	NA	0.325752	rs113271363	3	RP11-798G7.6	10953	intergenic	6.882	4	2	15	0	1	1
rs199525	17	44847834	T	G	0.2207	NA	0.832244	rs113271363	3	WNT3	0	intronic	6.88	2b	1	12	1	1	1
rs62056840	17	43989689	T	C	0.2396	NA	0.994629	rs113271363	3	MAPT	0	intronic	6.879	7	4	9	1	1	1
rs74829364	17	44084533	T	C	0.2406	NA	0.989265	rs113271363	3	MAPT	0	intronic	6.875	NA	5	15	1	1	1
rs563901070	17	44350662	G	C	0.2008	NA	0.79296	rs113271363	3	ARL17B	1487	intergenic	6.874	NA	5	15	1	1	1
rs35909029	17	43851498	C	T	0.4851	NA	0.340727	rs113271363	3	CRHR1:RP11-105N13.4	0:0	ncRNA_intronic	6.864	5	5	14	1	1	0
rs1880755	17	43829404	T	C	0.4791	NA	0.37107	rs113271363	3	CRHR1:RP11-105N13.4	0:0	ncRNA_intronic	6.856	NA	5	14	1	1	1
rs12150558	17	44151156	T	C	0.2406	NA	0.989265	rs113271363	3	KANSL1	0	intronic	6.856	5	2	5	1	1	1
rs62056784	17	43974889	C	G	0.2396	NA	0.994629	rs113271363	3	MAPT	0	intronic	6.849	4	1	13	1	1	1
rs17690679	17	43924803	A	G	0.2396	NA	0.994629	rs113271363	3	MAPT-AS1	0	ncRNA_intronic	6.843	1f	5	15	1	1	1
rs7792939	7	99207876	T	C	0.1342	0.0142731	0.0591526	rs13243708	1	GS1-259H13.2	0	ncRNA_intronic	6.828	5	4	15	1	1	1
rs17689882	17	43906828	G	A	0.2386	NA	0.989218	rs113271363	3	CRHR1	0	intronic	6.828	1f	4	15	1	1	0
rs2942177	17	44348987	G	A	0.2008	NA	0.79296	rs113271363	3	RP11-259G18.1	2926	intergenic	6.826	7	5	15	1	1	1
rs1727144	7	99816673	C	A	0.2674	0.00741258	0.211947	rs13243708	1	STAG3:GATS:GATS:PVRIG	0:0:0:0	ncRNA_intronic	6.817	7	1	5	1	1	0
rs62065396	17	43543207	T	C	0.1978	NA	0.747858	rs113271363	3	PLEKHM1	0	intronic	6.814	6	4	5	1	1	0
rs117300236	17	44753350	A	G	0.2843	0.270997	0.560327	rs113271363	3	NSF	0	intronic	6.811	6	15	15	1	1	0
rs118093804	7	100270989	C	A	0.06362	0.0290203	0.0620059	rs13243708	1	GNB2	164	upstream	6.794	2a	1	1	1	1	1
rs17686610	17	43710384	A	C	0.2396	NA	0.994629	rs113271363	3	CRHR1-IT1:CRHR1:RP11-105N13.4	0:0:0	ncRNA_intronic	6.793	5	4	5	1	1	1
rs2404977	7	99562258	C	T	0.4245	0.0766896	0.470408	rs13243708	1	AZGP1	2084	intergenic	6.792	6	5	14	1	1	1
rs16940671	17	43908151	C	T	0.2396	NA	0.994629	rs113271363	3	CRHR1	0	intronic	6.787	5	5	15	1	1	0
rs2696422	17	44333889	T	C	0.2157	NA	0.862853	rs113271363	3	RP11-259G18.3	3027	intergenic	6.777	NA	5	15	0	1	1
rs62053946	17	43747677	C	T	0.2396	NA	0.994629	rs113271363	3	CRHR1:RP11-105N13.4	0:0	ncRNA_intronic	6.772	7	5	14	1	1	1
rs4729561	7	99583286	T	C	0.3529	0.0115321	0.234363	rs13243708	1	AZGP1P1	0	ncRNA_intronic	6.77	4	5	15	1	1	1
rs62066123	17	43696159	A	T	0.2107	NA	0.839842	rs113271363	3	CRHR1-IT1	1534	intergenic	6.762	6	14	15	1	1	1
rs4327090	17	43902541	A	G	0.2038	NA	0.803551	rs113271363	3	CRHR1	0	intronic	6.761	5	5	14	1	1	0
rs62054428	17	43822511	G	A	0.2396	NA	0.994629	rs113271363	3	CRHR1:RP11-105N13.4	0:0	ncRNA_intronic	6.76	7	5	14	1	1	1
rs17649162	17	43810371	G	C	0.2396	NA	0.994629	rs113271363	3	CRHR1:RP11-105N13.4	0:0	ncRNA_intronic	6.755	1f	5	14	1	1	1
rs17688534	17	43773877	A	T	0.2396	NA	0.994629	rs113271363	3	CRHR1:RP11-105N13.4	0:0	ncRNA_intronic	6.745	1d	13	14	1	1	1
rs12603761	17	44234168	G	A	0.1093	NA	0.0563099	rs113271363	3	KANSL1	0	intronic	6.743	4	2	7	1	1	1
rs17650417	17	44013103	G	T	0.2396	NA	0.994629	rs113271363	3	MAPT	0	intronic	6.738	1f	1	14	1	1	1
rs11871217	17	43057585	C	T	0.3648	0.00436392	0.0505126	rs113271363	3	CTD-2534I21.9	2296	intergenic	6.735	1f	2	14	0	1	1
rs75242405	17	44049329	C	T	0.2406	NA	0.989265	rs113271363	3	MAPT	0	intronic	6.732	2b	2	15	1	1	1
rs62054414	17	43813415	G	A	0.2396	NA	0.994629	rs113271363	3	CRHR1:RP11-105N13.4	0:0	ncRNA_intronic	6.73	5	5	14	1	1	1
rs2732647	17	44254413	A	G	0.2416	0.841635	0.984114	rs113271363	3	KANSL1	0	intronic	6.729	NA	4	5	1	1	1
rs17687740	17	43756376	G	C	0.2396	NA	0.994629	rs113271363	3	CRHR1:RP11-105N13.4	0:0	ncRNA_intronic	6.721	1f	5	14	1	1	1
rs3087534	17	44198806	T	C	0.2406	0.751713	0.989265	rs113271363	3	KANSL1	0	intronic	6.72	2a	2	7	1	1	1
rs4441322	17	43955030	A	G	0.2396	NA	0.994629	rs113271363	3	MAPT-AS1	0	ncRNA_intronic	6.719	1f	9	14	0	1	1
rs62057107	17	43896032	C	T	0.2396	NA	0.994629	rs113271363	3	CRHR1	0	intronic	6.718	5	5	15	1	1	0
rs8079501	17	44000234	A	T	0.2396	NA	0.994629	rs113271363	3	MAPT	0	intronic	6.717	1f	4	15	1	1	1
rs2696530	17	44355714	A	G	0.2376	NA	0.972769	rs113271363	3	ARL17B	0	intronic	6.712	NA	5	15	1	1	1
rs1406074	17	44222067	T	G	0.2406	0.816032	0.989265	rs113271363	3	KANSL1	0	intronic	6.707	NA	2	7	1	1	1
rs529703940	17	44216966	G	GC	0.2406	NA	0.989265	rs113271363	3	KANSL1	0	intronic	6.703	NA	2	7	1	1	1
rs544269730	17	44364538	G	C	0.2008	NA	0.79296	rs113271363	3	ARL17B	0	intronic	6.703	NA	2	15	1	1	1
rs4642714	9	109508208	G	A	0.2018	0.945406	0.467023	rs2498857	2	RP11-308N19.5	22996	intergenic	6.701	5	5	15	0	1	1
rs538784996	17	43895168	T	TG	0.2396	NA	0.994629	rs113271363	3	CRHR1	0	intronic	6.701	NA	5	15	1	1	0
rs62055932	17	43848412	A	G	0.2396	NA	0.994629	rs113271363	3	CRHR1:RP11-105N13.4	0:0	ncRNA_intronic	6.698	5	2	14	1	1	0
rs9904290	17	44002271	A	G	0.4085	0.015755	0.242009	rs113271363	3	MAPT	0	intronic	6.695	5	2	14	1	1	1
rs12673441	7	99670328	A	T	0.2594	0.396036	0.508219	rs13243708	1	ZNF3	0	intronic	6.688	1f	4	8	1	1	1
rs2732699	17	44354904	C	T	0.164	NA	0.630681	rs113271363	3	ARL17B	0	intronic	6.687	NA	5	15	1	1	1
rs17687849	17	43759719	A	G	0.2396	NA	0.994629	rs113271363	3	CRHR1:RP11-105N13.4	0:0	ncRNA_intronic	6.685	1f	5	14	1	1	1
rs530808688	17	43663213	C	CA	0.2356	NA	0.940153	rs113271363	3	DND1P1	23	upstream	6.682	NA	1	1	0	1	1
rs2732611	17	44365487	A	C	0.2127	0.481551	0.837905	rs113271363	3	ARL17B	0	intronic	6.676	NA	5	15	1	1	1
rs112212228	17	43664000	G	A	0.03082	NA	0.366164	rs113271363	3	DND1P1	0	ncRNA_exonic	6.673	4	1	15	0	1	1
rs56807059	17	44189270	A	C	0.3638	0.012384	0.178972	rs113271363	3	KANSL1	0	intronic	6.67	6	5	5	1	1	1
rs62054388	17	43805590	C	T	0.2396	NA	0.994629	rs113271363	3	CRHR1:RP11-105N13.4	0:0	ncRNA_intronic	6.668	7	9	14	1	1	1
rs143345034	17	43696920	C	T	0.2406	NA	0.989265	rs113271363	3	CRHR1-IT1	773	upstream	6.665	5	7	15	1	1	1
rs16925789	9	109495368	T	A	0.1839	0.011479	0.11954	rs2498857	2	RP11-308N19.5	10156	intergenic	6.662	6	5	15	0	1	1
rs62060860	17	44231932	G	A	0.1968	0.591558	0.773387	rs113271363	3	KANSL1	0	intronic	6.653	NA	2	7	1	1	1
rs62063291	17	44043378	T	C	0.2406	NA	0.989265	rs113271363	3	MAPT	0	intronic	6.649	5	2	14	1	1	1
rs62063300	17	44048350	T	C	0.2406	NA	0.989265	rs113271363	3	MAPT	0	intronic	6.64	4	4	15	1	1	1
rs4596570	7	100010770	C	T	0.1054	0.200352	0.0717423	rs13243708	1	ZCWPW1	0	intronic	6.633	5	5	15	1	1	1
rs528731539	17	44311529	G	C	0.1958	NA	0.768578	rs113271363	3	KANSL1	8795	intergenic	6.618	NA	5	15	1	1	1
rs527989506	17	43656895	G	A	0.1988	NA	0.783106	rs113271363	3	DND1P1	6341	intergenic	6.616	NA	2	5	0	1	1
rs17564871	17	44011018	A	G	0.2396	NA	0.994629	rs113271363	3	MAPT	0	intronic	6.615	6	1	14	1	1	1
rs541986174	17	44063140	A	G	0.2406	NA	0.989265	rs113271363	3	MAPT	0	intronic	6.605	NA	4	15	1	1	1
rs11871395	17	43790056	G	A	0.1789	NA	0.0714888	rs113271363	3	CRHR1:RP11-105N13.4	0:0	ncRNA_intronic	6.599	5	5	14	1	1	1
rs4597358	17	44110670	C	G	0.2465	NA	0.958158	rs113271363	3	KANSL1	0	intronic	6.595	1f	3	4	1	1	1
rs62064436	17	43671235	C	T	0.2416	NA	0.973218	rs113271363	3	DND1P1	6939	intergenic	6.593	6	5	15	0	1	1
rs540421791	17	44139472	A	C	0.1083	NA	0.305549	rs113271363	3	KANSL1	0	intronic	6.585	NA	4	5	1	1	1
rs558887987	17	43662020	A	G	0.1958	NA	0.768578	rs113271363	3	DND1P1	1216	intergenic	6.579	NA	1	1	0	1	1
rs62055901	17	43845041	G	A	0.2396	NA	0.994629	rs113271363	3	CRHR1:RP11-105N13.4	0:0	ncRNA_intronic	6.579	7	5	14	1	1	0
rs62064663	17	44080039	T	G	0.2406	NA	0.989265	rs113271363	3	MAPT	0	intronic	6.574	2b	2	15	1	1	1
rs1078830	17	43946112	T	C	0.2396	NA	0.994629	rs113271363	3	MAPT-AS1	0	ncRNA_intronic	6.573	6	5	14	0	1	1
rs919463	17	44065741	G	A	0.1958	0.00969315	0.106042	rs113271363	3	MAPT	0	intronic	6.573	5	4	15	1	1	1
rs2527912	7	99500042	T	G	0.4235	0.0276905	0.169891	rs13243708	1	TRIM4	0	intronic	6.565	NA	4	4	1	1	1
rs4074462	17	43855228	G	T	0.2406	NA	0.989412	rs113271363	3	CRHR1:RP11-105N13.4	0:0	ncRNA_intronic	6.564	1d	5	14	1	1	0
rs17573858	17	44090796	T	C	0.2406	NA	0.989265	rs113271363	3	MAPT	0	intronic	6.563	1f	2	15	1	1	1
rs9910683	17	44200023	G	A	0.1928	0.0210869	0.0556546	rs113271363	3	KANSL1	0	intronic	6.562	5	2	5	1	1	1
rs11970888	7	100209284	C	T	0.07356	0.146998	0.0608977	rs13243708	1	MOSPD3	440	upstream	6.561	3a	1	1	1	1	1
rs62064435	17	43670225	A	G	0.166	NA	0.61632	rs113271363	3	DND1P1	5929	intergenic	6.551	5	4	15	0	1	1
rs62055717	17	43766415	A	G	0.2386	NA	0.989218	rs113271363	3	CRHR1:RP11-105N13.4	0:0	ncRNA_intronic	6.551	5	7	14	1	1	1
rs561621617	17	44242606	C	CTTAT	0.2237	NA	0.899123	rs113271363	3	KANSL1	0	intronic	6.551	NA	4	5	1	1	1
rs78556223	17	44026478	A	G	0.2376	0.851169	0.983726	rs113271363	3	MAPT	0	intronic	6.549	NA	1	12	1	1	1
rs62061727	17	44017124	G	T	0.2396	NA	0.994629	rs113271363	3	MAPT	0	intronic	6.543	5	5	14	1	1	1
rs17688068	17	43763935	A	G	0.2396	NA	0.994629	rs113271363	3	CRHR1:RP11-105N13.4	0:0	ncRNA_intronic	6.541	1f	2	14	1	1	1
rs4264434	17	43834351	A	T	0.2714	NA	0.135105	rs113271363	3	CRHR1:RP11-105N13.4	0:0	ncRNA_intronic	6.537	5	5	14	1	1	1
rs12942951	17	43493835	T	C	0.1909	0.45632	0.693399	rs113271363	3	ARHGAP27	0	intronic	6.533	5	5	15	1	1	1
rs62064412	17	43666820	G	A	0.2117	NA	0.848215	rs113271363	3	DND1P1	2524	intergenic	6.533	6	5	15	0	1	1
rs1230091	17	43469064	G	A	0.2972	NA	0.106332	rs113271363	3	ARHGAP27	2210	intergenic	6.532	5	5	5	1	1	1
rs2532314	17	44217112	G	T	0.2406	0.802614	0.989265	rs113271363	3	KANSL1	0	intronic	6.532	NA	2	7	1	1	1
rs56289714	17	44340334	T	C	0.1074	0.00584029	0.0523367	rs113271363	3	RP11-259G18.3	2361	intergenic	6.53	5	5	5	0	1	1
rs2696445	17	44288702	G	T	0.2107	NA	0.855095	rs113271363	3	KANSL1	0	intronic	6.528	7	4	5	1	1	1
rs2732587	17	44261137	C	T	0.2406	0.835971	0.989265	rs113271363	3	KANSL1	0	intronic	6.521	NA	2	7	1	1	1
rs62063172	17	44203366	T	C	0.2416	0.826374	0.984114	rs113271363	3	KANSL1	0	intronic	6.506	4	2	5	1	1	1
rs2696458	17	44284420	C	T	0.2445	0.905049	0.969521	rs113271363	3	KANSL1	0	intronic	6.488	NA	5	5	1	1	1
rs118184955	17	44874065	C	T	0.02386	NA	0.0653046	rs113271363	3	WNT3	0	intronic	6.488	5	5	14	1	1	1
rs62053940	17	43741028	A	G	0.2396	NA	0.994629	rs113271363	3	CRHR1:RP11-105N13.4	0:0	ncRNA_intronic	6.486	6	5	14	1	1	1
rs747152	17	44090339	T	C	0.2406	NA	0.989265	rs113271363	3	MAPT	0	intronic	6.483	NA	4	15	1	1	1
rs541891089	17	44364481	C	G	0.1909	0.36834	0.745022	rs113271363	3	ARL17B	0	intronic	6.479	NA	2	15	1	1	1
rs11079720	17	43840016	G	A	0.2386	NA	0.989218	rs113271363	3	CRHR1:RP11-105N13.4	0:0	ncRNA_intronic	6.475	1f	5	14	1	1	0
rs62055875	17	43832864	T	C	0.2396	NA	0.994629	rs113271363	3	CRHR1:RP11-105N13.4	0:0	ncRNA_intronic	6.448	5	5	14	1	1	1
rs62059007	17	44005615	A	G	0.2396	NA	0.994629	rs113271363	3	MAPT	0	intronic	6.443	5	5	9	1	1	1
rs62057150	17	43903548	C	T	0.2396	NA	0.994629	rs113271363	3	CRHR1	0	intronic	6.438	5	5	14	1	1	0
rs2471737	17	44070583	A	G	0.4503	0.179182	0.37907	rs113271363	3	MAPT	0	intronic	6.432	3a	4	15	1	1	1
rs1727132	7	99812297	T	C	0.2684	0.00440828	0.211048	rs13243708	1	STAG3:GATS:GATS	0:0:0	ncRNA_intronic	6.429	2b	5	5	1	1	0
rs56412706	17	44225607	C	T	0.1988	0.591484	0.783106	rs113271363	3	KANSL1	0	intronic	6.421	NA	2	5	1	1	1
rs1052590	17	44102638	A	G	0.2406	NA	0.989265	rs113271363	3	MAPT	0	UTR3	6.413	5	4	5	1	1	1
rs17573175	17	44071089	C	G	0.2406	NA	0.989265	rs113271363	3	MAPT	0	intronic	6.409	1f	4	15	1	1	1
rs112402370	17	44092744	A	G	0.2406	0.898261	0.989265	rs113271363	3	MAPT	0	intronic	6.402	NA	5	15	1	1	1
rs62057118	17	43899727	A	G	0.2396	NA	0.994629	rs113271363	3	CRHR1	0	intronic	6.4	5	5	15	1	1	0
rs2696495	17	44364864	C	T	0.2425	NA	0.957325	rs113271363	3	ARL17B	0	intronic	6.397	NA	5	15	1	1	1
rs77290642	17	44068480	T	C	0.2406	0.834515	0.989265	rs113271363	3	MAPT	0	intronic	6.396	NA	4	15	1	1	1
rs55788597	17	44003397	T	A	0.2396	NA	0.994629	rs113271363	3	MAPT	0	intronic	6.395	7	5	15	1	1	1
rs62065377	17	43521193	A	G	0.1948	NA	0.72446	rs113271363	3	PLEKHM1	0	intronic	6.387	5	4	5	1	1	1
rs17564020	17	43991781	G	T	0.2396	NA	0.994629	rs113271363	3	MAPT	0	intronic	6.387	1b	2	14	1	1	1
rs1230106	17	43487968	A	G	0.5	0.0090364	0.132631	rs113271363	3	ARHGAP27	0	intronic	6.385	1b	1	5	1	1	1
rs2266455	17	44340525	A	C	0.2485	0.860637	0.949971	rs113271363	3	RP11-259G18.3	2552	intergenic	6.385	NA	5	5	0	1	1
rs528895211	17	44368946	A	C	0.2167	NA	0.792077	rs113271363	3	ARL17B	0	intronic	6.38	NA	2	15	1	1	1
rs62058962	17	43998151	C	T	0.2396	NA	0.994629	rs113271363	3	MAPT	0	intronic	6.377	5	4	15	1	1	1
rs17572627	17	44058629	T	A	0.2416	NA	0.983939	rs113271363	3	MAPT	0	intronic	6.376	1f	4	15	1	1	1
rs75546272	17	44130668	T	A	0.2406	0.97444	0.989265	rs113271363	3	KANSL1	0	intronic	6.373	6	4	5	1	1	1
rs62056811	17	43985247	C	T	0.2406	NA	0.989265	rs113271363	3	MAPT:RP11-669E14.4	0:0	ncRNA_exonic	6.367	5	2	14	1	1	1
rs6503424	17	43212521	T	C	0.1511	0.00775219	0.0540835	rs113271363	3	ACBD4	0	intronic	6.361	5	5	5	1	1	0
rs3843738	17	43739194	A	G	0.4225	NA	0.254209	rs113271363	3	CRHR1:RP11-105N13.4	0:0	ncRNA_intronic	6.36	NA	7	14	1	1	1
rs2732651	17	44345063	C	T	0.2008	NA	0.79296	rs113271363	3	RP11-259G18.1	0	ncRNA_intronic	6.36	1f	1	2	1	1	1
rs4237185	9	109542204	T	C	0.1978	0.0112278	0.0877568	rs2498857	2	RP11-308N19.5	56992	intergenic	6.358	5	5	15	0	1	1
rs144324202	17	44121383	G	A	0.02386	0.0807627	0.0754415	rs113271363	3	KANSL1	0	intronic	6.358	5	4	4	1	1	1
rs9898399	17	43950322	A	G	0.3817	NA	0.510206	rs113271363	3	MAPT-AS1	0	ncRNA_intronic	6.356	7	5	14	0	1	1
rs6946204	7	99589125	T	C	0.2952	0.00550976	0.193081	rs13243708	1	RP4-604G5.3	894	upstream	6.354	3a	5	15	0	1	1
rs62063303	17	44049133	T	C	0.2406	NA	0.989265	rs113271363	3	MAPT	0	intronic	6.347	4	4	15	1	1	1
rs1816	17	44276618	A	G	0.2435	0.836207	0.974246	rs113271363	3	KANSL1	0	intronic	6.345	NA	2	5	1	1	1
rs35937770	17	44808360	G	A	0.339	0.0532922	0.13721	rs113271363	3	NSF	0	intronic	6.343	4	4	5	1	1	1
rs62055469	17	43943655	A	C	0.2396	NA	0.994629	rs113271363	3	MAPT-AS1	0	ncRNA_intronic	6.341	5	5	14	0	1	1
rs62056915	17	43785627	A	T	0.2396	NA	0.994629	rs113271363	3	CRHR1:RP11-105N13.4	0:0	ncRNA_intronic	6.337	6	5	14	1	1	1
rs74481389	17	44154607	T	C	0.2406	NA	0.989265	rs113271363	3	KANSL1	0	intronic	6.337	5	4	5	1	1	1
rs34104358	17	43508616	G	T	0.1938	NA	0.730149	rs113271363	3	ARHGAP27	0	intronic	6.331	2b	1	2	1	1	1
rs62073288	17	44571543	G	A	0.4115	NA	0.0703117	rs113271363	3	NSFP1	7035	intergenic	6.329	6	5	15	0	1	0
rs62063238	17	44226980	A	G	0.2117	0.46119	0.860431	rs113271363	3	KANSL1	0	intronic	6.328	NA	4	5	1	1	1
rs572358584	17	44058699	TAGG	T	0.2406	NA	0.989265	rs113271363	3	MAPT	0	intronic	6.326	NA	4	15	1	1	1
rs28646281	17	43977846	T	G	0.3638	0.161914	0.548568	rs113271363	3	MAPT	0	intronic	6.321	5	5	13	1	1	1
rs10514904	17	44207887	C	T	0.2406	0.823361	0.989265	rs113271363	3	KANSL1	0	intronic	6.32	1f	2	7	1	1	1
rs2493637	9	109521257	C	T	0.2376	0.70053	0.326694	rs2498857	2	RP11-308N19.5	36045	intergenic	6.315	3a	5	15	0	0	1
rs62621252	17	43922942	T	C	0.2396	NA	0.994629	rs113271363	3	MAPT-AS1:SPPL2C	0:0	exonic	6.315	5	5	15	1	1	1
rs542404072	17	44281964	T	C	0.1988	NA	0.783106	rs113271363	3	KANSL1	0	intronic	6.315	NA	4	5	1	1	1
rs55638417	17	43900434	A	G	0.2396	NA	0.994629	rs113271363	3	CRHR1	0	intronic	6.306	7	5	15	1	1	0
rs17762361	17	43781778	A	G	0.2396	NA	0.994629	rs113271363	3	CRHR1:RP11-105N13.4	0:0	ncRNA_intronic	6.303	6	5	14	1	1	1
rs753236	17	43946318	T	C	0.2396	NA	0.983848	rs113271363	3	MAPT-AS1	0	ncRNA_intronic	6.303	6	5	14	0	1	1
rs56378631	17	43496465	T	C	0.1958	NA	0.718819	rs113271363	3	ARHGAP27	0	intronic	6.297	5	4	15	1	1	1
rs12185243	17	44115351	T	C	0.2406	NA	0.989265	rs113271363	3	KANSL1	0	intronic	6.295	1f	4	4	1	1	1
rs2696582	17	44226561	T	G	0.2406	0.894288	0.989265	rs113271363	3	KANSL1	0	intronic	6.295	NA	4	5	1	1	1
rs548599234	17	44267801	A	AT	0.1948	NA	0.763802	rs113271363	3	KANSL1	0	intronic	6.295	NA	1	2	1	1	1
rs2141298	17	44268488	C	T	0.2416	NA	0.984114	rs113271363	3	KANSL1	0	intronic	6.293	NA	1	1	1	1	1
rs406400	17	43723930	A	G	0.2346	0.937055	0.967513	rs113271363	3	CRHR1-IT1:CRHR1:RP11-105N13.4	0:0:0	ncRNA_exonic	6.286	NA	2	15	1	1	1
rs17651887	17	44069840	G	A	0.2406	NA	0.989265	rs113271363	3	MAPT	0	intronic	6.283	4	4	15	1	1	1
rs62065390	17	43538991	G	A	0.1938	NA	0.730149	rs113271363	3	PLEKHM1:AC091132.1	0:0	ncRNA_intronic	6.275	5	4	5	1	1	1
rs1727130	7	99811464	G	C	0.2684	NA	0.211048	rs13243708	1	STAG3:GATS:GATS	0:0:0	ncRNA_intronic	6.271	4	5	5	1	1	0
rs739645	17	43894990	T	G	0.2396	NA	0.994629	rs113271363	3	CRHR1	0	intronic	6.266	5	5	15	1	1	0
rs142524806	17	44207900	A	ACT	0.2406	NA	0.989265	rs113271363	3	KANSL1	0	intronic	6.265	NA	2	7	1	1	1
rs2732669	17	44284542	G	A	0.2445	0.887275	0.969521	rs113271363	3	KANSL1	0	intronic	6.252	NA	5	5	1	1	1
rs2572023	7	99474427	A	G	0.4851	0.0101911	0.160014	rs13243708	1	OR2AE1	0	exonic	6.246	NA	4	15	1	1	1
rs9893586	17	43548671	C	A	0.2753	NA	0.134081	rs113271363	3	PLEKHM1	0	intronic	6.244	6	4	5	1	1	0
rs567882689	17	44352633	GT	G	0.2406	NA	0.956721	rs113271363	3	ARL17B	0	UTR3	6.244	NA	5	15	1	1	1
rs35327136	17	43487574	C	A	0.1928	NA	0.715207	rs113271363	3	ARHGAP27	0	intronic	6.242	2b	1	1	1	1	1
rs12340308	9	109461883	C	T	0.3539	NA	0.116074	rs2498857	2	RP11-308N19.4	0	ncRNA_intronic	6.235	4	5	15	0	0	1
rs2696526	17	44267863	G	A	0.2425	0.817804	0.968529	rs113271363	3	KANSL1	0	intronic	6.235	NA	1	2	1	1	1
rs56147261	17	44228894	T	C	0.1431	NA	0.0699897	rs113271363	3	KANSL1	0	intronic	6.226	5	2	5	1	1	1
rs62057111	17	43897130	A	G	0.2396	NA	0.994629	rs113271363	3	CRHR1	0	intronic	6.224	5	5	15	1	1	0
rs55646970	17	43938796	A	G	0.2396	NA	0.994629	rs113271363	3	MAPT-AS1	0	ncRNA_intronic	6.223	5	5	14	0	1	1
rs62054763	17	43910262	C	G	0.2396	NA	0.994629	rs113271363	3	CRHR1	0	intronic	6.222	5	5	14	1	1	1
rs62063202	17	44208945	C	T	0.2406	0.827867	0.989265	rs113271363	3	KANSL1	0	intronic	6.221	5	2	5	1	1	1
rs941289	7	99678491	A	G	0.328	0.256822	0.344291	rs13243708	1	ZNF3	0	intronic	6.218	1f	1	1	1	1	1
rs2532230	17	44275619	A	G	0.2425	0.892419	0.979109	rs113271363	3	KANSL1	0	intronic	6.216	NA	5	5	1	1	1
rs2732681	17	44340328	A	C	0.2465	0.88339	0.958524	rs113271363	3	RP11-259G18.3	2355	intergenic	6.21	NA	5	5	0	1	1
rs62063776	17	44050850	A	G	0.2406	NA	0.989265	rs113271363	3	MAPT	0	UTR5	6.207	4	4	15	1	1	1
rs28602855	7	99065986	C	G	0.1143	0.0187955	0.0506242	rs13243708	1	ATP5J2	2031	intergenic	6.202	6	5	5	1	1	1
rs6465764	7	99779886	G	A	0.2684	0.00710341	0.211048	rs13243708	1	STAG3	0	intronic	6.201	7	1	15	1	1	1
rs142995394	17	44436491	A	C	0.2724	0.00480697	0.0971705	rs113271363	3	ARL17B	0	intronic	6.195	6	5	15	1	1	0
rs2696566	17	44266531	G	A	0.2406	NA	0.989265	rs113271363	3	KANSL1	0	intronic	6.188	NA	1	7	1	1	1
rs113575082	17	43524526	C	T	0.1938	NA	0.730149	rs113271363	3	PLEKHM1	0	intronic	6.179	5	4	5	1	1	1
rs1034927	17	44334419	C	T	0.2425	0.696459	0.978499	rs113271363	3	RP11-259G18.3	2497	intergenic	6.179	NA	5	15	0	1	1
rs12150090	17	44115886	C	T	0.2406	NA	0.989265	rs113271363	3	KANSL1	0	intronic	6.176	1f	4	4	1	1	1
rs2532255	17	44255532	T	C	0.2406	0.829348	0.989265	rs113271363	3	KANSL1	0	intronic	6.171	NA	5	5	1	1	1
rs11771660	7	99851269	T	A	0.2266	0.120953	0.173973	rs13243708	1	GATS:GATS	0:0	ncRNA_intronic	6.17	5	5	15	1	1	1
rs62065439	17	43559955	C	T	0.03082	NA	0.0965271	rs113271363	3	PLEKHM1	0	intronic	6.17	5	5	5	1	1	1
rs7218286	17	43945524	G	A	0.3201	NA	0.181116	rs113271363	3	MAPT-AS1	0	ncRNA_intronic	6.163	7	5	14	0	1	1
rs78720789	17	43973413	A	G	0.2396	NA	0.994629	rs113271363	3	MAPT	0	intronic	6.162	3a	1	11	1	1	1
rs202042810	9	109372557	CA	C	0.3887	NA	0.0568754	rs2498857	2	RP11-308N19.3	4801	intergenic	6.157	NA	5	15	0	1	1
rs62055491	17	43951120	T	C	0.2396	NA	0.994629	rs113271363	3	MAPT-AS1	0	ncRNA_intronic	6.157	4	2	14	0	1	1
rs2959953	17	43507008	G	C	0.3022	0.0714215	0.124771	rs113271363	3	ARHGAP27	0	exonic	6.156	4	1	13	1	1	1
rs12373168	17	43924337	A	C	0.2425	NA	0.979109	rs113271363	3	MAPT-AS1:SPPL2C	0:0	ncRNA_intronic	6.155	1f	5	15	1	1	1
rs1918795	17	44224686	A	T	0.2416	0.808392	0.984114	rs113271363	3	KANSL1	0	intronic	6.146	NA	2	5	1	1	1
rs56082319	17	43844798	G	A	0.2406	NA	0.989412	rs113271363	3	CRHR1:RP11-105N13.4	0:0	ncRNA_intronic	6.145	6	5	14	1	1	0
rs17653211	17	44112638	T	C	0.2406	NA	0.989265	rs113271363	3	KANSL1	0	intronic	6.144	1b	4	4	1	1	1
rs62060850	17	44157982	A	T	0.2406	NA	0.989265	rs113271363	3	KANSL1	0	intronic	6.144	7	4	5	1	1	1
rs574418144	17	44270503	A	AGGGC	0.06561	NA	0.382197	rs113271363	3	KANSL1	0	intronic	6.144	NA	1	1	1	1	1
rs974291	17	44150480	A	T	0.2406	NA	0.989265	rs113271363	3	KANSL1	0	intronic	6.143	2b	2	5	1	1	1
rs77266933	17	44026490	A	C	0.2376	0.910747	0.983726	rs113271363	3	MAPT	0	intronic	6.14	NA	1	12	1	1	1
rs436667	17	43709415	C	T	0.2396	NA	0.994629	rs113271363	3	CRHR1-IT1:CRHR1:RP11-105N13.4	0:0:0	ncRNA_intronic	6.134	1f	4	4	1	1	1
rs113046762	17	43773058	GA	G	0.2535	NA	0.922757	rs113271363	3	CRHR1:RP11-105N13.4	0:0	ncRNA_intronic	6.127	NA	13	14	1	1	1
rs62065444	17	43565599	T	C	0.1958	NA	0.75928	rs113271363	3	PLEKHM1	0	intronic	6.124	5	2	5	1	1	1
rs1706741	17	43664231	T	G	0.2286	NA	0.885133	rs113271363	3	DND1P1	0	ncRNA_exonic	6.124	5	1	15	0	1	1
rs671740	17	43709893	A	G	0.2396	NA	0.994629	rs113271363	3	CRHR1-IT1:CRHR1:RP11-105N13.4	0:0:0	ncRNA_intronic	6.116	NA	4	5	1	1	1
rs2435211	17	44063244	C	T	0.3091	0.017675	0.125764	rs113271363	3	MAPT	0	intronic	6.115	1f	4	15	1	1	1
rs2532348	17	44340253	A	G	0.2485	0.77461	0.949971	rs113271363	3	RP11-259G18.3	2280	intergenic	6.114	NA	5	5	0	1	1
rs55968221	17	43799852	A	G	0.3091	NA	0.139083	rs113271363	3	CRHR1:RP11-105N13.4	0:0	ncRNA_intronic	6.113	4	9	14	1	1	1
rs72388043	7	99795921	GAGGGGGTAAT	G	0.2276	NA	0.182722	rs13243708	1	STAG3	0	intronic	6.097	NA	5	15	1	1	1
rs111273167	17	43740967	C	T	0.2396	NA	0.994629	rs113271363	3	CRHR1:RP11-105N13.4	0:0	ncRNA_intronic	6.087	7	5	14	1	1	1
rs62061855	17	44199670	G	A	0.2406	0.928423	0.989265	rs113271363	3	KANSL1	0	intronic	6.086	4	2	7	1	1	1
rs2469943	17	44349347	C	G	0.2008	NA	0.79296	rs113271363	3	ARL17B	2802	intergenic	6.084	7	5	15	1	1	1
rs2693362	17	43657393	A	G	0.1958	NA	0.768578	rs113271363	3	DND1P1	5843	intergenic	6.082	NA	2	5	0	1	1
rs2435214	17	44068339	G	A	0.1918	0.0149829	0.0537486	rs113271363	3	MAPT	0	intronic	6.08	2b	4	15	1	1	1
rs535521250	17	44256053	G	A	0.2048	NA	0.823863	rs113271363	3	KANSL1	0	intronic	6.066	NA	2	7	1	1	1
rs1966345	17	44197806	T	C	0.2406	0.75491	0.989265	rs113271363	3	KANSL1	0	intronic	6.065	NA	2	5	1	1	1
rs2696436	17	44339966	T	A	0.2117	0.560692	0.837466	rs113271363	3	RP11-259G18.3	1993	intergenic	6.055	NA	5	5	0	1	1
rs34887474	17	43519564	C	A	0.1938	NA	0.730149	rs113271363	3	PLEKHM1	0	intronic	6.054	5	4	5	1	1	1
rs17652449	17	44088937	G	C	0.2406	0.793555	0.989265	rs113271363	3	MAPT	0	intronic	6.054	1f	4	15	1	1	1
rs574382763	17	44262203	CTTTTTT	C	0.2406	NA	0.989265	rs113271363	3	KANSL1	0	intronic	6.047	NA	2	7	1	1	1
rs113564729	17	44179095	G	A	0.3648	0.0108599	0.177252	rs113271363	3	KANSL1	0	intronic	6.046	5	1	5	1	1	1
rs17688002	17	43762594	A	T	0.2396	NA	0.994629	rs113271363	3	CRHR1:RP11-105N13.4	0:0	ncRNA_intronic	6.039	6	5	14	1	1	1
rs62054400	17	43812649	T	C	0.2396	NA	0.994629	rs113271363	3	CRHR1:RP11-105N13.4	0:0	ncRNA_intronic	6.037	6	5	14	1	1	1
rs540404471	17	44029510	TGATG	T	0.2396	NA	0.994629	rs113271363	3	MAPT	0	intronic	6.033	NA	5	14	1	1	1
rs17650771	17	44035367	A	G	0.2396	NA	0.994629	rs113271363	3	MAPT	0	intronic	6.031	1f	5	14	1	1	1
rs2732702	17	44353728	T	G	0.2465	0.84309	0.928483	rs113271363	3	ARL17B	0	intronic	6.03	NA	5	15	1	1	1
rs522415	7	99451373	T	A	0.4632	0.00527427	0.0814164	rs13243708	1	CYP3A43	0	intronic	6.027	6	4	15	1	1	1
rs1727140	7	99815399	T	A	0.2684	0.00434044	0.211048	rs13243708	1	STAG3:GATS:GATS	0:0:0	ncRNA_intronic	6.024	4	1	5	1	1	0
rs55909047	17	44209957	A	G	0.2406	0.808033	0.989265	rs113271363	3	KANSL1	0	intronic	6.02	7	4	5	1	1	1
rs1981997	17	44056767	G	A	0.2406	NA	0.989265	rs113271363	3	MAPT	0	intronic	6.018	1f	4	15	1	1	1
rs62055948	17	43852621	T	C	0.2396	NA	0.994629	rs113271363	3	CRHR1:RP11-105N13.4	0:0	ncRNA_intronic	6.012	5	5	14	1	1	0
rs13230744	7	99797792	A	G	0.2734	0.0105847	0.189871	rs13243708	1	STAG3	0	intronic	6.011	1b	2	15	1	1	1
rs2696700	17	44259792	G	A	0.2416	0.834523	0.983939	rs113271363	3	KANSL1	0	intronic	6.011	NA	3	5	1	1	1
rs2668626	17	44353175	T	C	0.2008	NA	0.79296	rs113271363	3	ARL17B	0	intronic	6.011	1f	5	15	1	1	1
rs4581739	17	44204739	T	C	0.2406	0.80866	0.989265	rs113271363	3	KANSL1	0	intronic	6.007	5	4	5	1	1	1
rs111440873	17	44662726	C	T	0.3082	NA	0.113142	rs113271363	3	NSF	5308	intergenic	6.006	6	15	15	1	1	0
rs56391096	17	43774845	C	T	0.2396	NA	0.994629	rs113271363	3	CRHR1:RP11-105N13.4	0:0	ncRNA_intronic	6.002	7	9	14	1	1	1
rs34724124	17	44902516	G	A	0.4493	NA	0.114275	rs113271363	3	WNT3	0	intergenic	6.001	5	5	14	1	1	0
rs1029463	17	44150161	T	G	0.2465	0.930539	0.958158	rs113271363	3	KANSL1	0	intronic	6	NA	2	5	1	1	1
rs55714296	17	44137189	A	T	0.2406	NA	0.989265	rs113271363	3	KANSL1	0	intronic	5.995	3a	4	5	1	1	1
rs2532239	17	44266227	T	C	0.2406	0.894565	0.989265	rs113271363	3	KANSL1	0	intronic	5.99	NA	1	7	1	1	1
rs563076603	17	44273919	A	G	0.1978	NA	0.77823	rs113271363	3	KANSL1:KANSL1-AS1	0:0	ncRNA_exonic	5.989	NA	4	5	1	1	1
rs1880753	17	43811260	A	G	0.4781	NA	0.375394	rs113271363	3	CRHR1:RP11-105N13.4:RP11-293E1.1	0:0:0	ncRNA_intronic	5.987	5	5	14	1	1	1
rs62073102	17	44319735	C	G	0.3648	NA	0.18368	rs113271363	3	RP11-259G18.2	1236	intergenic	5.986	6	7	15	0	1	1
rs62061850	17	44194519	T	C	0.2406	0.829646	0.989265	rs113271363	3	KANSL1	0	intronic	5.984	5	2	5	1	1	1
rs560623594	17	43971206	CTAATT	C	0.2396	NA	0.994629	rs113271363	3	MAPT-AS1	0	ncRNA_intronic	5.981	NA	1	1	1	1	1
rs147317628	17	44277476	C	CTTTAG	0.2465	NA	0.958158	rs113271363	3	KANSL1	0	intronic	5.974	NA	5	5	1	1	1
rs560168478	17	44223034	A	C	0.1948	NA	0.763802	rs113271363	3	KANSL1	0	intronic	5.973	NA	2	7	1	1	1
rs77561671	17	43976627	G	T	0.2396	NA	0.994629	rs113271363	3	MAPT	0	intronic	5.968	5	5	13	1	1	1
rs77789637	17	44255002	C	A	0.1998	0.55219	0.788016	rs113271363	3	KANSL1	0	intronic	5.965	NA	5	5	1	1	1
rs199453	17	44800946	C	T	0.2584	0.671506	0.71277	rs113271363	3	NSF	0	intronic	5.963	5	4	5	1	1	1
rs10231522	7	99611922	T	C	0.1044	0.0195766	0.0600781	rs13243708	1	ZKSCAN1	1281	intergenic	5.959	6	5	5	1	1	1
rs2696515	17	44358109	A	T	0.2396	0.579406	0.951333	rs113271363	3	ARL17B	0	intronic	5.959	7	5	15	1	1	1
rs2532339	17	44345668	A	G	0.2107	NA	0.832154	rs113271363	3	RP11-259G18.1	0	ncRNA_intronic	5.958	NA	1	15	1	1	1
rs17649571	17	43994952	A	G	0.2396	NA	0.994629	rs113271363	3	MAPT	0	intronic	5.951	1f	4	14	1	1	1
rs2532291	17	44238424	G	A	0.2416	0.805038	0.984114	rs113271363	3	KANSL1	0	intronic	5.95	NA	4	5	1	1	1
rs17585644	17	44244581	T	C	0.2406	0.78558	0.989265	rs113271363	3	KANSL1	0	intronic	5.946	NA	2	5	1	1	1
rs3089	17	44209919	C	G	0.2406	0.800033	0.989265	rs113271363	3	KANSL1	0	intronic	5.943	7	4	5	1	1	1
rs118087478	17	44051589	T	G	0.2406	NA	0.989265	rs113271363	3	MAPT	0	UTR5	5.936	4	2	15	1	1	1
rs62055928	17	43847374	G	A	0.2396	NA	0.994629	rs113271363	3	CRHR1:RP11-105N13.4	0:0	ncRNA_intronic	5.934	5	5	14	1	1	0
rs113343439	17	44314217	A	G	0.2396	0.845686	0.983848	rs113271363	3	RP11-259G18.2	6754	intergenic	5.929	7	5	15	0	1	1
rs2668659	17	44281452	A	G	0.2425	0.81074	0.978648	rs113271363	3	KANSL1	0	intronic	5.927	NA	4	5	1	1	1
rs62061853	17	44196125	T	C	0.2406	0.83487	0.989265	rs113271363	3	KANSL1	0	intronic	5.914	5	2	7	1	1	1
rs548542325	17	44344300	G	T	0.2604	NA	0.905567	rs113271363	3	RP11-259G18.1	102	upstream	5.91	NA	1	1	1	1	1
rs62054858	17	43940188	T	C	0.2396	NA	0.994629	rs113271363	3	MAPT-AS1	0	ncRNA_intronic	5.905	6	5	14	0	1	1
rs55987700	17	44161146	T	G	0.2406	0.987802	0.989265	rs113271363	3	KANSL1	0	intronic	5.905	6	4	5	1	1	1
rs962396	9	109323052	A	G	0.3062	0.0267475	0.0653242	rs2498857	2	RP11-308N19.1	0	ncRNA_intronic	5.897	NA	9	15	0	0	1
rs2272343	7	99778285	A	C	0.2296	NA	0.190397	rs13243708	1	STAG3	0	exonic	5.896	4	2	15	1	1	1
rs77950913	17	44146451	T	C	0.2406	NA	0.989265	rs113271363	3	KANSL1	0	intronic	5.886	6	4	5	1	1	1
rs2532340	17	44345653	A	G	0.2406	NA	0.956721	rs113271363	3	RP11-259G18.1	0	ncRNA_intronic	5.879	NA	1	15	1	1	1
rs55877243	17	43969019	T	C	0.2396	NA	0.994629	rs113271363	3	MAPT-AS1	0	ncRNA_intronic	5.878	7	5	14	1	1	1
rs62065447	17	43569083	C	T	0.1988	NA	0.772891	rs113271363	3	PLEKHM1	967	upstream	5.873	7	1	15	1	1	1
rs434428	17	43725684	G	A	0.2396	NA	0.994629	rs113271363	3	CRHR1:RP11-105N13.4	0:0	ncRNA_intronic	5.872	1f	5	15	1	1	1
rs17572361	17	44052009	T	C	0.2406	NA	0.989265	rs113271363	3	MAPT	0	UTR5	5.87	1f	3	15	1	1	1
rs3874943	17	44572068	A	G	0.497	NA	0.276788	rs113271363	3	NSFP1	7560	intergenic	5.863	6	5	15	0	1	0
rs962720	9	109490400	C	T	0.4612	0.770943	0.526467	rs2498857	2	RP11-308N19.5	5188	intergenic	5.86	5	5	15	0	0	1
rs62062778	17	44022528	A	G	0.2396	NA	0.994629	rs113271363	3	MAPT	0	intronic	5.858	5	4	14	1	1	1
rs767057	17	43998822	A	G	0.2396	0.837798	0.994629	rs113271363	3	MAPT	0	intronic	5.857	NA	4	15	1	1	1
rs62054411	17	43812684	A	G	0.2396	NA	0.994629	rs113271363	3	CRHR1:RP11-105N13.4	0:0	ncRNA_intronic	5.854	7	5	14	1	1	1
rs538823695	7	99846815	T	G	0.2217	0.0862268	0.164123	rs13243708	1	GATS:GATS	0:0	ncRNA_intronic	5.851	NA	5	15	1	1	1
rs62055711	17	43762554	A	G	0.2396	NA	0.994629	rs113271363	3	CRHR1:RP11-105N13.4	0:0	ncRNA_intronic	5.85	7	5	14	1	1	1
rs62056929	17	43789144	G	A	0.2396	NA	0.994629	rs113271363	3	CRHR1:RP11-105N13.4	0:0	ncRNA_intronic	5.85	7	5	14	1	1	1
rs242941	17	43892520	C	A	0.2823	NA	0.132857	rs113271363	3	CRHR1:RP11-105N13.4	0:0	ncRNA_intronic	5.849	NA	5	14	1	1	0
rs74518378	17	44185410	C	T	0.1103	0.00978072	0.0576924	rs113271363	3	KANSL1	0	intronic	5.848	5	2	7	1	1	1
rs80296410	17	44357198	G	A	0.1998	NA	0.788016	rs113271363	3	ARL17B	0	intronic	5.848	3a	2	15	1	1	1
rs17653998	17	44135985	A	G	0.2406	NA	0.989265	rs113271363	3	KANSL1	0	intronic	5.844	1f	4	5	1	1	1
rs558980400	17	44360941	T	C	0.2097	NA	0.839055	rs113271363	3	ARL17B	0	intronic	5.839	NA	5	15	1	1	1
rs17575437	17	44133031	T	A	0.2406	NA	0.989265	rs113271363	3	KANSL1	0	intronic	5.835	6	4	5	1	1	1
rs2016730	17	44204373	T	C	0.1928	0.0140735	0.0556546	rs113271363	3	KANSL1	0	intronic	5.833	1d	4	5	1	1	1
rs17585214	17	44233811	C	T	0.2416	0.810275	0.984114	rs113271363	3	KANSL1	0	intronic	5.833	NA	2	7	1	1	1
rs111676341	17	44183403	A	G	0.2406	0.810427	0.989265	rs113271363	3	KANSL1	0	intronic	5.829	5	4	5	1	1	1
rs62074563	17	44335806	A	C	0.2227	0.585896	0.874992	rs113271363	3	RP11-259G18.3	1110	intergenic	5.821	NA	5	15	0	1	1
rs2435203	17	44083297	T	C	0.1233	0.0192303	0.0583838	rs113271363	3	MAPT	0	intronic	5.82	7	4	15	1	1	1
rs74850776	17	44150042	T	C	0.2406	NA	0.989265	rs113271363	3	KANSL1	0	intronic	5.816	6	2	5	1	1	1
rs12150576	17	44015624	G	A	0.2396	NA	0.994629	rs113271363	3	MAPT	0	intronic	5.811	6	5	14	1	1	1
rs577976641	17	44458840	C	CT	0.1571	NA	0.560939	rs113271363	3	NSFP1	0	ncRNA_intronic	5.808	NA	5	15	0	1	0
rs2696533	17	44355343	T	C	0.2416	NA	0.951662	rs113271363	3	ARL17B	0	intronic	5.806	NA	5	15	1	1	1
rs62056946	17	43798401	G	A	0.2396	NA	0.994629	rs113271363	3	CRHR1:RP11-105N13.4	0:0	ncRNA_intronic	5.805	7	5	14	1	1	1
rs199506	17	44859031	G	A	0.2197	NA	0.837733	rs113271363	3	WNT3	0	intronic	5.804	1f	5	14	1	1	1
rs56365901	17	43960323	A	G	0.2396	NA	0.994629	rs113271363	3	MAPT-AS1	0	ncRNA_intronic	5.8	5	7	14	0	1	1
rs62062782	17	44023087	G	A	0.2396	NA	0.994629	rs113271363	3	MAPT	0	intronic	5.8	7	5	14	1	1	1
rs373066113	17	44191722	CAAACAA	C	0.1928	NA	0.0556546	rs113271363	3	KANSL1	0	intronic	5.797	NA	5	5	1	1	1
rs4416884	9	109537525	A	G	0.1968	0.00991555	0.0857807	rs2498857	2	RP11-308N19.5	52313	intergenic	5.792	6	5	15	0	1	1
rs55767267	17	43960325	T	C	0.2396	NA	0.994629	rs113271363	3	MAPT-AS1	0	ncRNA_intronic	5.792	5	7	14	0	1	1
rs560569736	17	44201358	TG	T	0.2406	NA	0.989265	rs113271363	3	KANSL1	0	intronic	5.79	NA	4	5	1	1	1
rs17688558	17	43773943	A	G	0.2396	NA	0.994629	rs113271363	3	CRHR1:RP11-105N13.4	0:0	ncRNA_intronic	5.789	2b	13	14	1	1	1
rs2301689	17	43935838	C	T	0.3201	NA	0.181116	rs113271363	3	MAPT-AS1	0	ncRNA_intronic	5.789	NA	5	14	0	1	1
rs1526128	17	43779624	C	T	0.2346	NA	0.967916	rs113271363	3	CRHR1:RP11-105N13.4	0:0	ncRNA_intronic	5.788	1f	5	14	1	1	1
rs2572018	7	99480193	T	C	0.4682	0.00909446	0.189867	rs13243708	1	TRIM4	0	intronic	5.778	NA	5	15	1	1	1
rs55707339	17	43842462	T	C	0.2406	NA	0.989412	rs113271363	3	CRHR1:RP11-105N13.4	0:0	ncRNA_intronic	5.777	6	5	14	1	1	0
rs17660065	17	44162284	T	C	0.2406	NA	0.989265	rs113271363	3	KANSL1	0	intronic	5.776	1f	4	5	1	1	1
rs77448680	7	100286022	A	G	0.06362	0.028335	0.0620059	rs13243708	1	GIGYF1	0	UTR5	5.771	5	3	4	1	1	1
rs7206949	17	44247017	C	A	0.3668	0.0121996	0.180226	rs113271363	3	KANSL1	0	intronic	5.765	NA	4	4	1	1	1
rs547988515	17	44365369	T	C	0.2306	NA	0.924813	rs113271363	3	ARL17B	0	intronic	5.765	NA	5	15	1	1	1
rs16940845	17	44116843	C	A	0.3579	NA	0.17	rs113271363	3	KANSL1	0	intronic	5.762	5	4	4	1	1	1
rs55691306	17	43978295	G	C	0.2396	0.828714	0.994629	rs113271363	3	MAPT	0	intronic	5.761	5	5	13	1	1	1
rs62061791	17	44171024	T	C	0.2406	NA	0.989265	rs113271363	3	KANSL1	0	intronic	5.759	6	4	5	1	1	1
rs17651754	17	44067546	T	C	0.2406	NA	0.989265	rs113271363	3	MAPT	0	intronic	5.747	1f	4	15	1	1	1
rs17688410	17	43772251	C	T	0.2396	NA	0.994629	rs113271363	3	CRHR1:RP11-105N13.4	0:0	ncRNA_intronic	5.744	6	13	14	1	1	1
rs1880756	17	43826666	C	T	0.327	NA	0.152147	rs113271363	3	CRHR1:RP11-105N13.4	0:0	ncRNA_intronic	5.742	1d	5	14	1	1	1
rs117646503	17	43893260	T	C	0.2396	NA	0.994629	rs113271363	3	CRHR1:RP11-105N13.4	0:0	ncRNA_intronic	5.739	3a	5	14	1	1	0
rs565586009	17	44355516	T	C	0.1988	NA	0.783106	rs113271363	3	ARL17B	0	intronic	5.735	NA	5	15	1	1	1
rs528280907	17	43695197	C	T	0.2406	NA	0.989265	rs113271363	3	CRHR1-IT1	2496	intergenic	5.728	NA	14	15	1	1	1
rs369337577	17	44035222	GAA	G	0.2406	NA	0.978717	rs113271363	3	MAPT	0	intronic	5.727	NA	5	14	1	1	1
rs2006305	17	43959752	A	T	0.2396	NA	0.994629	rs113271363	3	MAPT-AS1	0	ncRNA_intronic	5.719	6	9	14	0	1	1
rs9912362	17	43784228	C	T	0.3419	NA	0.181371	rs113271363	3	CRHR1:RP11-105N13.4	0:0	ncRNA_intronic	5.715	4	5	14	1	1	1
rs112010353	17	43666492	C	T	0.2396	NA	0.973125	rs113271363	3	DND1P1	2196	intergenic	5.713	7	5	15	0	1	1
rs17277546	7	99489571	G	A	0.05368	0.0539431	0.0930112	rs13243708	1	TRIM4	0	UTR3	5.707	6	4	4	1	1	1
rs17576954	17	44181933	T	C	0.2396	NA	0.983848	rs113271363	3	KANSL1	0	intronic	5.707	1f	5	5	1	1	1
rs551092140	17	44343084	T	G	0.2097	NA	0.839055	rs113271363	3	RP11-259G18.1	1318	intergenic	5.706	NA	5	7	1	1	1
rs62056809	17	43984669	A	G	0.2396	0.845472	0.994629	rs113271363	3	MAPT	0	intronic	5.703	5	2	14	1	1	1
rs146089607	7	99641107	ATCC	A	0.2614	NA	0.513788	rs13243708	1	ZKSCAN1	1794	intergenic	5.701	NA	5	5	1	1	1
rs572446729	17	44262758	C	T	0.1938	NA	0.759059	rs113271363	3	KANSL1	0	intronic	5.698	NA	2	7	1	1	1
rs17563683	17	43811072	A	G	0.2396	NA	0.994629	rs113271363	3	CRHR1:RP11-105N13.4:RP11-293E1.1	0:0:0	ncRNA_intronic	5.696	6	5	14	1	1	1
rs2696657	17	44244926	T	G	0.2406	0.801136	0.989265	rs113271363	3	KANSL1	0	intronic	5.688	NA	2	5	1	1	1
rs55787734	17	43799052	A	G	0.2396	NA	0.994629	rs113271363	3	CRHR1:RP11-105N13.4	0:0	ncRNA_intronic	5.686	5	5	14	1	1	1
rs16940797	17	44099417	C	T	0.1461	0.0255356	0.0709299	rs113271363	3	MAPT	0	intronic	5.684	5	4	5	1	1	1
rs62057144	17	43901558	A	G	0.2396	NA	0.994629	rs113271363	3	CRHR1	0	intronic	5.68	5	5	15	1	1	0
rs4479289	17	43793951	G	A	0.2396	NA	0.994629	rs113271363	3	CRHR1:RP11-105N13.4	0:0	ncRNA_intronic	5.675	5	5	14	1	1	1
rs1979656	9	109513278	C	T	0.2137	0.926878	0.519766	rs2498857	2	RP11-308N19.5	28066	intergenic	5.668	6	5	15	0	1	1
rs17651857	17	44069687	A	G	0.2406	NA	0.989265	rs113271363	3	MAPT	0	intronic	5.666	4	4	15	1	1	1
rs9730	17	43513551	C	G	0.1938	NA	0.730149	rs113271363	3	PLEKHM1	0	UTR3	5.663	1f	4	4	1	1	1
rs55760800	17	43996908	T	G	0.2396	0.844309	0.994629	rs113271363	3	MAPT	0	intronic	5.656	5	4	14	1	1	1
rs12938031	17	43854502	A	G	0.3887	NA	0.48786	rs113271363	3	CRHR1:RP11-105N13.4	0:0	ncRNA_intronic	5.654	6	5	14	1	1	0
rs12150170	17	44090646	A	G	0.2406	NA	0.989265	rs113271363	3	MAPT	0	intronic	5.654	1d	2	15	1	1	1
rs2532253	17	44256296	G	A	0.2058	0.504763	0.828977	rs113271363	3	KANSL1	0	intronic	5.654	NA	2	7	1	1	1
rs62065391	17	43538993	G	C	0.1938	NA	0.730149	rs113271363	3	PLEKHM1:AC091132.1	0:0	ncRNA_intronic	5.646	5	4	5	1	1	1
rs2668716	17	44343371	G	A	0.2475	0.60188	0.954391	rs113271363	3	RP11-259G18.1	1031	intergenic	5.643	NA	1	7	1	1	1
rs733967	17	44089690	T	C	0.2406	0.834079	0.989265	rs113271363	3	MAPT	0	intronic	5.641	4	2	15	1	1	1
rs67091024	7	99670105	G	T	0.328	0.285163	0.344291	rs13243708	1	ZNF3	0	intronic	5.635	5	4	8	1	1	1
rs372189950	17	44294476	C	CAA	0.1571	NA	0.093572	rs113271363	3	KANSL1	0	intronic	5.632	NA	4	5	1	1	1
rs199518	17	44854580	C	A	0.2575	NA	0.657566	rs113271363	3	WNT3	0	intronic	5.631	5	5	14	1	1	1
rs62056926	17	43788666	C	G	0.2396	NA	0.994629	rs113271363	3	CRHR1:RP11-105N13.4	0:0	ncRNA_intronic	5.629	5	5	14	1	1	1
rs62056810	17	43984672	T	C	0.2396	NA	0.994629	rs113271363	3	MAPT	0	intronic	5.629	5	2	14	1	1	1
rs2732590	17	44266972	A	G	0.2406	0.865314	0.989265	rs113271363	3	KANSL1	0	intronic	5.623	NA	1	7	1	1	1
rs111912558	17	44356694	T	C	0.1998	NA	0.788016	rs113271363	3	ARL17B	0	intronic	5.623	5	5	15	1	1	1
rs62062794	17	44026394	A	G	0.2396	NA	0.994629	rs113271363	3	MAPT	0	intronic	5.62	4	1	7	1	1	1
rs2732643	17	44251907	C	T	0.2406	0.844163	0.989265	rs113271363	3	KANSL1	0	intronic	5.618	NA	4	5	1	1	1
rs7220206	17	43507403	G	A	0.1938	0.547123	0.730149	rs113271363	3	ARHGAP27	0	exonic	5.617	2b	1	13	1	1	1
rs572858137	17	44341870	A	C	0.2078	NA	0.816442	rs113271363	3	RP11-259G18.1	2532	intergenic	5.617	NA	2	7	0	1	1
rs2950705	17	44343121	A	G	0.2386	0.443597	0.978319	rs113271363	3	RP11-259G18.1	1281	intergenic	5.617	NA	5	7	1	1	1
17:44090779:A:C	17	44090779	C	A	0.2326	NA	0.145956	rs113271363	3	MAPT	0	intronic	5.616	3a	2	15	1	1	1
rs35824732	7	99520300	C	CA	0.4235	NA	0.177837	rs13243708	1	GJC3	591	downstream	5.608	NA	5	5	1	1	1
rs62061803	17	44174513	C	A	0.2396	0.830412	0.983848	rs113271363	3	KANSL1	0	intronic	5.607	6	5	5	1	1	1
rs28416808	17	44021218	C	T	0.2406	NA	0.989412	rs113271363	3	MAPT	0	intronic	5.606	5	4	14	1	1	1
rs62054426	17	43820741	A	T	0.2396	NA	0.983848	rs113271363	3	CRHR1:RP11-105N13.4	0:0	ncRNA_intronic	5.603	6	5	14	1	1	1
rs12150515	17	44090685	G	T	0.2406	NA	0.989265	rs113271363	3	MAPT	0	intronic	5.603	1b	2	15	1	1	1
rs2668709	17	43692338	T	C	0.2187	NA	0.889371	rs113271363	3	CRHR1-IT1	5355	intergenic	5.601	6	14	15	1	1	1
rs34782243	17	44343282	G	A	0.2594	0.870246	0.907555	rs113271363	3	RP11-259G18.1	1120	intergenic	5.597	NA	1	7	1	1	1
rs7218319	17	44126365	C	T	0.2465	NA	0.958158	rs113271363	3	KANSL1	0	intronic	5.595	6	4	4	1	1	1
rs10281368	7	99655897	A	G	0.2763	0.00639105	0.265866	rs13243708	1	ZSCAN21	0	intronic	5.592	7	4	4	1	1	1
rs62063213	17	44222080	A	C	0.1998	0.560344	0.788016	rs113271363	3	KANSL1	0	intronic	5.592	NA	2	7	1	1	1
rs62057115	17	43899417	G	C	0.2396	NA	0.994629	rs113271363	3	CRHR1	0	intronic	5.586	5	5	15	1	1	0
rs1526129	17	43779657	T	C	0.2396	NA	0.994629	rs113271363	3	CRHR1:RP11-105N13.4	0:0	ncRNA_intronic	5.58	1f	5	14	1	1	1
rs62056917	17	43786013	G	T	0.2396	NA	0.994629	rs113271363	3	CRHR1:RP11-105N13.4	0:0	ncRNA_intronic	5.579	4	5	14	1	1	1
rs17688511	17	43773607	T	G	0.2406	NA	0.989412	rs113271363	3	CRHR1:RP11-105N13.4	0:0	ncRNA_intronic	5.577	6	13	14	1	1	1
rs2532417	17	44289220	C	T	0.2445	0.891032	0.969521	rs113271363	3	KANSL1	0	intronic	5.568	NA	4	5	1	1	1
rs561584275	7	99498552	C	CTCAGGGTTTCT	0.3549	NA	0.14752	rs13243708	1	TRIM4	0	intronic	5.566	NA	4	4	1	1	1
rs11079721	17	43840107	C	A	0.2396	NA	0.994629	rs113271363	3	CRHR1:RP11-105N13.4	0:0	ncRNA_intronic	5.565	1f	5	14	1	1	0
rs17576870	17	44180442	A	G	0.2406	NA	0.989265	rs113271363	3	KANSL1	0	intronic	5.565	1f	5	5	1	1	1
rs73407374	7	100215038	A	G	0.06759	0.0357188	0.0627441	rs13243708	1	MOSPD3	2030	intergenic	5.562	7	4	5	1	1	1
rs2942169	17	43711539	G	C	0.2396	NA	0.994629	rs113271363	3	CRHR1-IT1:CRHR1:RP11-105N13.4	0:0:0	ncRNA_intronic	5.559	1f	4	5	1	1	1
rs17769490	17	43925605	G	A	0.2406	NA	0.989412	rs113271363	3	MAPT-AS1	0	ncRNA_intronic	5.553	1f	5	14	1	1	1
rs568197156	17	44347727	A	T	0.2008	NA	0.79296	rs113271363	3	RP11-259G18.1	1666	intergenic	5.553	NA	5	15	1	1	1
17:43489161:T:TCA	17	43489161	T	TCA	0.07654	NA	0.0507037	rs113271363	3	ARHGAP27	0	NA	5.547	NA	2	7	1	0	1
rs242929	17	43940229	A	G	0.3201	NA	0.181116	rs113271363	3	MAPT-AS1	0	ncRNA_intronic	5.546	NA	5	14	0	1	1
rs2532304	17	44226126	A	C	0.2406	0.717254	0.989265	rs113271363	3	KANSL1	0	intronic	5.545	NA	4	5	1	1	1
rs2696456	17	44283761	A	T	0.2445	0.907692	0.969521	rs113271363	3	KANSL1	0	intronic	5.544	NA	4	5	1	1	1
rs143437112	17	44222045	T	TA	0.3688	NA	0.176805	rs113271363	3	KANSL1	0	intronic	5.543	NA	2	7	1	1	1
rs1880749	17	43792586	A	C	0.2396	NA	0.994629	rs113271363	3	CRHR1:RP11-105N13.4	0:0	ncRNA_intronic	5.541	6	5	14	1	1	1
rs2696659	17	44245876	A	G	0.2406	0.82946	0.989265	rs113271363	3	KANSL1	0	intronic	5.538	NA	2	5	1	1	1
rs73317025	17	44081178	T	C	0.1203	0.00428288	0.053139	rs113271363	3	MAPT	0	intronic	5.534	5	2	15	1	1	1
rs1918792	17	44228529	G	A	0.2416	0.793803	0.973449	rs113271363	3	KANSL1	0	intronic	5.533	NA	2	5	1	1	1
rs77692262	17	43917086	A	G	0.2396	NA	0.994629	rs113271363	3	CRHR1	3891	intergenic	5.523	5	5	15	1	1	1
rs75210307	17	43940012	T	C	0.2396	NA	0.994629	rs113271363	3	MAPT-AS1	0	ncRNA_intronic	5.523	5	5	14	0	1	1
rs139770139	17	43651634	G	GT	0.496	NA	0.318135	rs113271363	3	RP11-798G7.6	11037	intergenic	5.522	NA	2	15	0	1	1
rs1230065	17	43461481	T	G	0.4901	NA	0.148285	rs113271363	3	ARHGAP27	9793	intergenic	5.517	3a	5	15	1	1	1
rs74398257	17	43756340	T	C	0.2396	NA	0.994629	rs113271363	3	CRHR1:RP11-105N13.4	0:0	ncRNA_intronic	5.517	5	5	14	1	1	1
rs62056796	17	43978120	A	G	0.2396	NA	0.994629	rs113271363	3	MAPT	0	intronic	5.516	5	2	13	1	1	1
rs111424940	17	44211502	G	A	0.2406	0.809102	0.989265	rs113271363	3	KANSL1	0	intronic	5.515	7	4	5	1	1	1
rs55652155	17	43548481	A	G	0.1958	NA	0.75928	rs113271363	3	PLEKHM1	0	intronic	5.514	6	4	5	1	1	0
rs35907411	17	44011206	A	AT	0.4722	NA	0.214024	rs113271363	3	MAPT	0	intronic	5.513	NA	1	14	1	1	1
rs554470793	7	99846819	C	T	0.2217	0.0866669	0.164123	rs13243708	1	GATS:GATS	0:0	ncRNA_intronic	5.509	NA	5	15	1	1	1
rs55718212	17	43920411	T	C	0.2396	NA	0.994629	rs113271363	3	MAPT-AS1	605	downstream	5.507	6	5	15	1	1	1
rs563924578	17	44107488	T	G	0.02584	NA	0.0848665	rs113271363	3	KANSL1	0	UTR3	5.507	NA	4	4	1	0	1
rs62054807	17	43915497	C	T	0.3201	NA	0.649684	rs113271363	3	CRHR1	2302	intergenic	5.504	5	5	15	1	1	1
rs11079729	17	44115569	C	A	0.2406	NA	0.989265	rs113271363	3	KANSL1	0	intronic	5.501	6	4	4	1	1	1
rs11764176	7	99786964	G	T	0.2684	0.00626713	0.211048	rs13243708	1	STAG3	0	intronic	5.498	3a	5	15	1	1	1
rs7028591	9	109441481	C	T	0.4195	NA	0.324069	rs2498857	2	RP11-308N19.4	0	ncRNA_intronic	5.496	7	5	15	0	0	1
rs62060889	17	44243863	A	T	0.2386	0.880564	0.978465	rs113271363	3	KANSL1	0	intronic	5.496	NA	2	5	1	1	1
rs650927	17	43709867	T	G	0.2396	NA	0.994629	rs113271363	3	CRHR1-IT1:CRHR1:RP11-105N13.4	0:0:0	ncRNA_intronic	5.492	NA	4	5	1	1	1
rs17565025	17	44012463	T	C	0.2406	NA	0.989265	rs113271363	3	MAPT	0	intronic	5.491	6	1	14	1	1	1
rs62073354	17	44630635	A	G	0.3917	NA	0.239752	rs113271363	3	LRRC37A2:ARL17A	0:0	intronic	5.485	7	5	15	1	1	0
rs56387391	17	43959261	G	A	0.2396	NA	0.994629	rs113271363	3	MAPT-AS1	0	ncRNA_intronic	5.484	7	9	14	0	1	1
rs2696696	17	44255777	G	A	0.2406	0.837705	0.989265	rs113271363	3	KANSL1	0	intronic	5.481	NA	5	5	1	1	1
rs62060797	17	44143344	G	A	0.2406	NA	0.989265	rs113271363	3	KANSL1	0	intronic	5.479	6	4	4	1	1	1
rs117560908	17	43781083	C	T	0.2316	NA	0.0962589	rs113271363	3	CRHR1:RP11-105N13.4	0:0	ncRNA_intronic	5.478	3a	5	14	1	1	1
rs62065374	17	43520272	G	A	0.1938	NA	0.730149	rs113271363	3	PLEKHM1	0	intronic	5.477	5	4	5	1	1	1
rs11654424	17	44950253	G	A	0.2962	0.0309346	0.0504578	rs113271363	3	WNT9B	0	intronic	5.477	5	5	15	1	1	1
rs1876829	17	43911443	T	C	0.2396	NA	0.994629	rs113271363	3	CRHR1	0	intronic	5.472	NA	5	15	1	1	1
rs2732634	17	44319047	A	G	0.4155	0.00727316	0.216846	rs113271363	3	RP11-259G18.2	1924	intergenic	5.472	NA	7	15	0	1	1
rs77063768	17	43925729	A	G	0.2406	NA	0.989412	rs113271363	3	MAPT-AS1	0	ncRNA_intronic	5.467	5	5	14	1	1	1
rs2572015	7	99481492	A	C	0.4682	0.0108339	0.189867	rs13243708	1	TRIM4	0	intronic	5.463	NA	5	15	1	1	1
rs2435213	17	44067847	G	T	0.2048	0.00916728	0.101903	rs113271363	3	MAPT	0	intronic	5.46	5	4	15	1	1	1
rs62065389	17	43538807	T	G	0.1938	NA	0.730149	rs113271363	3	PLEKHM1:AC091132.1	0:0	ncRNA_intronic	5.457	5	4	5	1	1	1
rs111466270	17	44263955	A	G	0.2107	0.622863	0.855095	rs113271363	3	KANSL1	0	intronic	5.453	NA	2	5	1	1	1
rs2696686	17	44574826	A	G	0.3966	NA	0.082448	rs113271363	3	RP11-995C19.2	6485	intergenic	5.453	7	5	15	0	1	0
rs62053957	17	43750939	T	C	0.2396	NA	0.994629	rs113271363	3	CRHR1:RP11-105N13.4	0:0	ncRNA_intronic	5.452	7	5	14	1	1	1
rs2864087	17	43807063	C	T	0.2396	NA	0.994629	rs113271363	3	CRHR1:RP11-105N13.4	0:0	ncRNA_intronic	5.451	NA	7	14	1	1	1
rs62063203	17	44209313	T	C	0.2406	0.84354	0.989265	rs113271363	3	KANSL1	0	intronic	5.444	5	4	5	1	1	1
rs1918791	17	44228609	C	G	0.2406	0.811528	0.989265	rs113271363	3	KANSL1	0	intronic	5.444	NA	2	7	1	1	1
rs2171787	9	109322352	C	T	0.3062	0.0311264	0.0653242	rs2498857	2	RP11-308N19.1	0	ncRNA_intronic	5.438	NA	9	15	0	0	1
rs4390635	17	43809016	C	T	0.2396	NA	0.994629	rs113271363	3	CRHR1:RP11-105N13.4	0:0	ncRNA_intronic	5.436	1f	8	9	1	1	1
rs553781537	17	44343392	G	A	0.2097	NA	0.839055	rs113271363	3	RP11-259G18.1	1010	intergenic	5.431	NA	1	7	1	1	1
rs6944766	7	99580371	G	A	0.171	0.07312	0.0863606	rs13243708	1	AZGP1P1	0	ncRNA_intronic	5.428	1f	3	15	1	1	1
rs1727142	7	99816179	T	C	0.2644	0.00441357	0.210376	rs13243708	1	STAG3:GATS:GATS:PVRIG	0:0:0:0	ncRNA_intronic	5.428	5	1	5	1	1	0
rs3807471	7	99778945	T	G	0.1978	0.00605702	0.0611218	rs13243708	1	STAG3	0	intronic	5.426	NA	5	15	1	1	1
rs12185225	17	44113491	T	C	0.2406	NA	0.989265	rs113271363	3	KANSL1	0	intronic	5.417	7	4	4	1	1	1
rs149182889	17	43523385	T	TC	0.1938	NA	0.730149	rs113271363	3	PLEKHM1	0	intronic	5.415	NA	2	5	1	1	1
rs62057123	17	43901238	A	G	0.2396	NA	0.994629	rs113271363	3	CRHR1	0	intronic	5.413	5	5	15	1	1	0
rs75877285	17	44240850	T	C	0.1998	0.585228	0.788016	rs113271363	3	KANSL1	0	intronic	5.412	NA	2	7	1	1	1
rs439558	17	43717803	T	C	0.2406	NA	0.989265	rs113271363	3	CRHR1-IT1:CRHR1:RP11-105N13.4	0:0:0	ncRNA_exonic	5.404	NA	1	5	1	1	1
rs1317946	17	43516738	C	A	0.2982	NA	0.129572	rs113271363	3	PLEKHM1	0	intronic	5.403	NA	2	4	1	1	1
rs62065395	17	43542037	T	C	0.1918	NA	0.730855	rs113271363	3	PLEKHM1	0	intronic	5.399	5	4	5	1	1	0
rs77849344	17	43840864	G	A	0.2396	NA	0.994629	rs113271363	3	CRHR1:RP11-105N13.4	0:0	ncRNA_intronic	5.393	5	5	14	1	1	0
rs2285886	7	99626295	T	C	0.2724	0.906681	0.255845	rs13243708	1	ZKSCAN1	0	intronic	5.392	1f	4	4	1	1	1
rs1636975	7	99812089	A	G	0.2684	0.00431748	0.211048	rs13243708	1	STAG3:GATS:GATS	0:0:0	ncRNA_intronic	5.39	1f	5	5	1	1	0
rs2532271	17	44248042	G	A	0.2406	0.827907	0.989265	rs113271363	3	KANSL1	0	intronic	5.39	NA	2	4	1	1	1
rs545197534	17	43675462	G	T	0.3002	NA	0.714476	rs113271363	3	RP11-707O23.5	2772	intergenic	5.389	NA	5	15	0	1	1
rs4215	7	99569394	G	A	0.4105	0.226111	0.587729	rs13243708	1	AZGP1	0	exonic	5.386	NA	4	14	1	1	1
rs199448	17	44809001	A	G	0.2227	NA	0.873161	rs113271363	3	NSF	0	intronic	5.383	6	4	5	1	1	1
rs372432390	17	44857126	C	CT	0.2207	NA	0.862944	rs113271363	3	WNT3	0	intronic	5.383	NA	1	14	1	1	1
rs7220752	17	44138201	T	C	0.2465	NA	0.958158	rs113271363	3	KANSL1	0	intronic	5.378	6	4	5	1	1	1
rs2950691	17	44348768	A	G	0.2008	NA	0.79296	rs113271363	3	RP11-259G18.1	2707	intergenic	5.375	NA	5	15	1	1	1
rs74765707	17	43770416	T	C	0.2396	NA	0.994629	rs113271363	3	CRHR1:RP11-105N13.4	0:0	ncRNA_intronic	5.372	5	13	14	1	1	1
rs430685	17	44859148	C	T	0.2167	NA	0.813273	rs113271363	3	WNT3	0	intronic	5.372	NA	5	14	1	1	1
rs4729560	7	99579152	T	G	0.4115	0.234538	0.592033	rs13243708	1	AZGP1P1	0	ncRNA_intronic	5.369	6	1	15	1	1	1
rs7851830	9	109380084	A	G	0.2515	0.0267556	0.0883748	rs2498857	2	RP11-308N19.4	0	ncRNA_intronic	5.365	6	5	15	0	0	1
rs370644144	17	43933956	G	GTGTTTGTTTGTT	0.2396	NA	0.994629	rs113271363	3	MAPT-AS1	0	ncRNA_intronic	5.364	NA	5	14	1	1	1
rs372367184	17	44846681	C	CA	0.4811	NA	0.145493	rs113271363	3	WNT3	0	intronic	5.361	NA	4	5	1	1	1
rs17688391	17	43772109	C	A	0.2396	NA	0.994629	rs113271363	3	CRHR1:RP11-105N13.4	0:0	ncRNA_intronic	5.36	6	9	14	1	1	1
rs754593	17	44054696	A	G	0.4195	NA	0.433272	rs113271363	3	MAPT	0	UTR5	5.36	4	2	15	1	1	1
rs62056906	17	43782708	T	C	0.2396	NA	0.994629	rs113271363	3	CRHR1:RP11-105N13.4	0:0	ncRNA_intronic	5.359	4	5	14	1	1	1
rs77768866	17	44121917	C	T	0.2406	0.839054	0.989265	rs113271363	3	KANSL1	0	intronic	5.355	NA	4	6	1	1	1
rs62055501	17	43954227	G	A	0.2396	NA	0.994629	rs113271363	3	MAPT-AS1	0	ncRNA_intronic	5.352	5	2	14	0	1	1
rs112572874	17	44072984	A	G	0.2406	NA	0.989265	rs113271363	3	MAPT	0	intronic	5.348	5	4	15	1	1	1
rs56303672	17	43996960	A	G	0.2396	NA	0.994629	rs113271363	3	MAPT	0	intronic	5.342	5	4	14	1	1	1
rs2458218	17	44361383	T	C	0.2286	0.479628	0.914908	rs113271363	3	ARL17B	0	intronic	5.341	6	5	15	1	1	1
rs111825734	17	44019107	T	G	0.2435	NA	0.952473	rs113271363	3	MAPT	0	intronic	5.34	NA	5	14	1	1	1
rs62066718	17	43300927	C	G	0.02783	0.0218131	0.0795062	rs113271363	3	FMNL1	0	intronic	5.332	2b	1	13	1	1	1
rs62061721	17	44013346	T	C	0.2396	NA	0.994629	rs113271363	3	MAPT	0	intronic	5.329	4	1	14	1	1	1
rs538726790	17	44061696	C	T	0.2406	NA	0.989265	rs113271363	3	MAPT	0	intronic	5.326	NA	4	15	1	1	1
rs62065454	17	43573592	A	G	0.4563	NA	0.271142	rs113271363	3	LRRC37A4P	5092	intergenic	5.325	6	5	15	1	1	1
rs2532288	17	44239958	C	T	0.2416	0.805945	0.983939	rs113271363	3	KANSL1	0	intronic	5.324	NA	4	5	1	1	1
rs199517	17	44854587	G	A	0.2575	NA	0.657566	rs113271363	3	WNT3	0	intronic	5.319	5	5	14	1	1	1
rs544024852	17	44024749	CT	C	0.2883	NA	0.77288	rs113271363	3	MAPT	0	intronic	5.313	NA	5	14	1	1	1
17:43489161:T:TCACACA	17	43489161	T	TCACACA	0.1918	NA	0.0507037	rs113271363	3	ARHGAP27	0	intronic	5.31	NA	2	7	1	1	1
rs10816399	9	109364146	G	T	0.2555	0.0263589	0.0899194	rs2498857	2	RP11-308N19.1	0	ncRNA_intronic	5.309	7	5	15	0	0	1
rs62061789	17	44169769	C	T	0.2406	0.838454	0.989265	rs113271363	3	KANSL1	0	intronic	5.308	6	4	5	1	1	1
rs542150384	17	44253275	T	C	0.2048	NA	0.811854	rs113271363	3	KANSL1	0	intronic	5.308	NA	4	5	1	1	1
rs17564829	17	44006601	T	C	0.2396	NA	0.994629	rs113271363	3	MAPT	0	intronic	5.304	7	5	14	1	1	1
rs529398497	17	44254291	C	T	0.2068	NA	0.832847	rs113271363	3	KANSL1	0	intronic	5.303	NA	4	5	1	1	1
rs2668685	17	44340151	T	C	0.2505	NA	0.941499	rs113271363	3	RP11-259G18.3	2178	intergenic	5.298	NA	5	5	0	1	1
rs28398293	17	44628221	G	T	0.2883	NA	0.113013	rs113271363	3	LRRC37A2:ARL17A	0:0	intronic	5.294	6	4	15	1	1	0
rs112082260	17	44355303	T	C	0.2386	0.881041	0.9673	rs113271363	3	ARL17B	0	intronic	5.293	5	5	15	1	1	1
rs6503447	17	43834912	A	T	0.2704	NA	0.134561	rs113271363	3	CRHR1:RP11-105N13.4	0:0	ncRNA_intronic	5.291	1f	5	14	1	1	1
rs2696567	17	44241304	C	G	0.2406	0.806536	0.989265	rs113271363	3	KANSL1	0	intronic	5.29	NA	2	7	1	1	1
rs17652066	17	44073145	G	C	0.2406	NA	0.989265	rs113271363	3	MAPT	0	intronic	5.289	5	4	15	1	1	1
rs533596122	17	44354587	A	G	0.2028	NA	0.800749	rs113271363	3	ARL17B	0	intronic	5.284	NA	5	15	1	1	1
rs76219562	17	44266692	C	A	0.1998	0.60699	0.788016	rs113271363	3	KANSL1	0	intronic	5.283	NA	1	7	1	1	1
rs113638513	17	44204749	A	G	0.2406	0.822713	0.989265	rs113271363	3	KANSL1	0	intronic	5.282	5	4	5	1	1	1
rs62073156	17	44333568	T	C	0.2396	0.809967	0.98373	rs113271363	3	RP11-259G18.3	3348	intergenic	5.279	7	5	15	0	1	1
rs1358439	17	44219905	G	A	0.2107	NA	0.855095	rs113271363	3	KANSL1	0	intronic	5.275	4	2	5	1	1	1
rs112665297	17	44348634	T	C	0.1998	NA	0.788016	rs113271363	3	RP11-259G18.1	2573	intergenic	5.272	6	5	15	1	1	1
rs76307183	17	44142121	G	A	0.2406	NA	0.989265	rs113271363	3	KANSL1	0	intronic	5.271	5	4	5	1	1	1
rs554500236	17	43660209	C	A	0.1998	NA	0.788016	rs113271363	3	DND1P1	3027	intergenic	5.27	NA	2	5	0	1	1
rs2696675	17	44314066	A	G	0.2416	0.869851	0.983939	rs113271363	3	RP11-259G18.2	6905	intergenic	5.262	NA	5	15	0	1	1
rs62061817	17	44182706	A	G	0.2406	0.832263	0.989265	rs113271363	3	KANSL1	0	intronic	5.26	7	4	5	1	1	1
rs74464991	17	43821685	C	A	0.2396	NA	0.994629	rs113271363	3	CRHR1:RP11-105N13.4	0:0	ncRNA_intronic	5.258	6	5	14	1	1	1
rs56290582	17	43788371	C	T	0.2396	NA	0.994629	rs113271363	3	CRHR1:RP11-105N13.4	0:0	ncRNA_intronic	5.256	5	5	14	1	1	1
rs17564223	17	43997520	C	T	0.2406	NA	0.989265	rs113271363	3	MAPT	0	intronic	5.256	1f	2	14	1	1	1
rs62062290	17	44099129	C	A	0.2396	NA	0.98373	rs113271363	3	MAPT	0	intronic	5.256	4	4	5	1	1	1
rs62065404	17	43551613	C	T	0.1958	NA	0.75928	rs113271363	3	PLEKHM1	0	intronic	5.254	7	4	5	1	1	1
rs173365	17	43901074	G	A	0.4433	NA	0.410717	rs113271363	3	CRHR1	0	intronic	5.253	5	5	15	1	1	0
rs117124984	17	44051588	C	G	0.2406	NA	0.989265	rs113271363	3	MAPT	0	UTR5	5.253	4	2	15	1	1	1
rs62063305	17	44050282	G	A	0.2406	NA	0.989265	rs113271363	3	MAPT	0	UTR5	5.25	4	4	15	1	1	1
rs150334020	17	44078680	T	TA	0.2406	NA	0.989265	rs113271363	3	MAPT	0	intronic	5.249	NA	4	15	1	1	1
rs11531577	7	99778227	G	T	0.2296	0.165343	0.190397	rs13243708	1	STAG3	0	exonic	5.246	4	2	15	1	1	1
rs549413112	17	43670536	A	G	0.2177	NA	0.861476	rs113271363	3	DND1P1	6240	intergenic	5.246	NA	4	15	0	1	1
rs56205537	17	44225440	T	C	0.1998	0.57823	0.788016	rs113271363	3	KANSL1	0	intronic	5.246	NA	2	5	1	1	1
rs547435395	17	44063766	A	G	0.2406	NA	0.989265	rs113271363	3	MAPT	0	intronic	5.24	NA	4	15	1	1	1
rs2532231	17	44274474	C	T	0.4195	0.00967777	0.212765	rs113271363	3	KANSL1	0	intronic	5.24	NA	4	5	1	1	1
rs11653458	17	44221843	A	G	0.3658	NA	0.179438	rs113271363	3	KANSL1	0	intronic	5.239	4	2	5	1	1	1
rs72836354	17	44899464	G	A	0.4423	NA	0.106407	rs113271363	3	WNT3	0	intergenic	5.238	2b	1	13	1	1	0
rs76464529	7	99439959	T	C	0.04473	0.0126982	0.0791002	rs13243708	1	CYP3A43	0	intronic	5.237	6	4	15	1	1	1
rs878888	17	43912635	A	G	0.2396	NA	0.994629	rs113271363	3	CRHR1	0	UTR3	5.23	4	5	15	1	1	1
rs12150447	17	44128125	A	C	0.2406	0.842273	0.989265	rs113271363	3	KANSL1	0	intronic	5.23	1f	4	4	1	1	1
rs2532307	17	44221350	G	A	0.2406	NA	0.989265	rs113271363	3	KANSL1	0	intronic	5.229	NA	2	5	1	1	1
rs73156680	7	99536317	G	A	0.09742	0.466796	0.182207	rs13243708	1	RP4-604G5.1	0	ncRNA_intronic	5.228	4	5	9	1	1	1
rs2668715	17	44343304	T	A	0.2594	0.854323	0.907555	rs113271363	3	RP11-259G18.1	1098	intergenic	5.227	NA	1	7	1	1	1
rs941290	7	99678622	A	C	0.172	0.81401	0.134877	rs13243708	1	ZNF3	0	intronic	5.226	1f	1	1	1	1	1
rs17576989	17	44183616	C	A	0.2406	0.845257	0.989265	rs113271363	3	KANSL1	0	intronic	5.22	1f	4	5	1	1	1
rs111652694	17	44067831	T	C	0.2406	NA	0.989265	rs113271363	3	MAPT	0	intronic	5.218	7	4	15	1	1	1
rs1727139	7	99815367	C	T	0.2684	0.00431503	0.211048	rs13243708	1	STAG3:GATS:GATS	0:0:0	ncRNA_intronic	5.215	4	1	5	1	1	0
rs2109092	17	44232959	G	A	0.2416	0.817758	0.983939	rs113271363	3	KANSL1	0	intronic	5.212	NA	2	5	1	1	1
rs17784779	9	109415922	G	A	0.09443	0.0118953	0.060411	rs2498857	2	RP11-308N19.4	0	ncRNA_intronic	5.209	2b	7	15	0	1	1
rs10267212	7	99595422	T	C	0.2942	0.00553022	0.19181	rs13243708	1	RP4-604G5.3	4748	intergenic	5.206	4	1	1	0	1	1
rs1079434	17	43529687	T	C	0.1938	NA	0.730149	rs113271363	3	PLEKHM1	0	intronic	5.204	NA	4	5	1	1	1
rs434971	17	43725992	G	A	0.2396	NA	0.994629	rs113271363	3	CRHR1:RP11-105N13.4	0:0	ncRNA_intronic	5.203	4	5	15	1	1	1
rs62054819	17	43926149	A	G	0.2406	NA	0.989412	rs113271363	3	MAPT-AS1	0	ncRNA_intronic	5.198	4	2	14	1	1	1
rs1918789	17	44240107	T	C	0.2406	0.807911	0.989265	rs113271363	3	KANSL1	0	intronic	5.19	NA	2	5	1	1	1
rs10978539	9	109324850	T	C	0.3062	0.0374443	0.0653242	rs2498857	2	RP11-308N19.1	0	ncRNA_intronic	5.188	5	15	15	0	0	1
rs12950522	17	43859106	A	C	0.4712	NA	0.274516	rs113271363	3	CRHR1:RP11-105N13.4	0:0	ncRNA_intronic	5.188	5	5	13	1	1	0
rs2696453	17	44281722	T	C	0.2406	0.813926	0.989265	rs113271363	3	KANSL1	0	intronic	5.186	NA	4	5	1	1	1
rs34303488	17	43848181	C	T	0.2396	NA	0.994629	rs113271363	3	CRHR1:RP11-105N13.4	0:0	ncRNA_intronic	5.185	3a	2	14	1	1	0
rs2106784	17	43949892	C	T	0.2396	NA	0.994629	rs113271363	3	MAPT-AS1	0	ncRNA_intronic	5.172	NA	5	14	0	1	1
rs424243	17	43727887	A	T	0.2396	NA	0.994629	rs113271363	3	CRHR1:RP11-105N13.4	0:0	ncRNA_intronic	5.169	6	5	15	1	1	1
rs542489073	17	44195611	CA	C	0.2406	NA	0.989265	rs113271363	3	KANSL1	0	intronic	5.164	NA	2	7	1	1	1
rs17662115	17	44227531	T	C	0.2425	0.882706	0.979109	rs113271363	3	KANSL1	0	intronic	5.163	NA	4	5	1	1	1
rs2732594	17	44267170	G	T	0.2435	0.898089	0.974246	rs113271363	3	KANSL1	0	intronic	5.163	NA	1	7	1	1	1
rs77426526	17	43962982	G	A	0.2396	NA	0.994629	rs113271363	3	MAPT-AS1	0	ncRNA_intronic	5.162	5	9	14	1	1	1
rs17762912	17	43899161	A	C	0.2396	NA	0.994629	rs113271363	3	CRHR1	0	intronic	5.16	5	5	15	1	1	0
rs17689218	17	43785808	T	C	0.2396	NA	0.994629	rs113271363	3	CRHR1:RP11-105N13.4	0:0	ncRNA_intronic	5.157	1f	5	14	1	1	1
rs72159726	17	44866961	CTTGTTA	C	0.2992	NA	0.0546123	rs113271363	3	WNT3	0	intronic	5.149	NA	5	14	1	1	1
rs62054805	17	43915054	A	G	0.2396	NA	0.994629	rs113271363	3	CRHR1	1859	intergenic	5.144	2b	5	15	1	1	1
rs55672516	17	44201680	A	C	0.2406	0.827657	0.989265	rs113271363	3	KANSL1	0	intronic	5.14	5	4	5	1	1	1
rs3785883	17	44054433	G	A	0.161	NA	0.0585142	rs113271363	3	MAPT	0	UTR5	5.136	3a	2	15	1	1	1
rs111372048	17	44136577	A	C	0.2406	NA	0.989265	rs113271363	3	KANSL1	0	intronic	5.134	6	4	5	1	1	1
rs113661667	17	43791610	T	C	0.2396	NA	0.994629	rs113271363	3	CRHR1:RP11-105N13.4	0:0	ncRNA_intronic	5.133	6	5	14	1	1	1
rs17690176	17	43916773	A	C	0.2406	NA	0.989412	rs113271363	3	CRHR1	3578	intergenic	5.131	5	5	15	1	1	1
rs377414315	17	44152812	T	TGAACCCAAGTGAGGCACCTGGGTTCAA	0.2406	NA	0.989265	rs113271363	3	KANSL1	0	intronic	5.124	NA	4	5	1	1	1
rs73984689	17	44184404	G	A	0.2406	NA	0.989265	rs113271363	3	KANSL1	0	intronic	5.124	5	2	7	1	1	1
rs77635460	17	44186593	T	C	0.2406	0.822484	0.989265	rs113271363	3	KANSL1	0	intronic	5.124	5	2	7	1	1	1
rs113089855	17	44256811	A	AACAAG	0.2406	NA	0.989265	rs113271363	3	KANSL1	0	intronic	5.122	NA	2	7	1	1	1
rs111735741	17	43856372	G	A	0.2386	NA	0.989218	rs113271363	3	CRHR1:RP11-105N13.4	0:0	ncRNA_intronic	5.121	5	5	14	1	1	0
rs113577955	17	44246143	C	A	0.1978	0.571804	0.766398	rs113271363	3	KANSL1	0	intronic	5.121	NA	3	5	1	1	1
rs11871260	17	44339461	G	A	0.1103	0.00611001	0.0564799	rs113271363	3	RP11-259G18.3	1488	intergenic	5.111	7	5	5	0	1	1
rs113520245	17	44033132	C	T	0.2396	0.818714	0.994629	rs113271363	3	MAPT	0	intronic	5.11	6	5	14	1	1	1
17:43950976:G:T	17	43950976	G	T	0.2396	NA	0.994629	rs113271363	3	MAPT-AS1	0	ncRNA_intronic	5.109	6	5	14	0	1	1
rs7041150	9	109494624	C	A	0.3917	NA	0.119354	rs2498857	2	RP11-308N19.5	9412	intergenic	5.108	3a	5	15	0	1	1
rs17761100	17	43760389	A	G	0.2396	NA	0.994629	rs113271363	3	CRHR1:RP11-105N13.4	0:0	ncRNA_intronic	5.107	6	5	14	1	1	1
rs55975673	17	43959113	A	G	0.2396	NA	0.994629	rs113271363	3	MAPT-AS1	0	ncRNA_intronic	5.104	5	9	14	0	1	1
rs199516	17	44856485	T	C	0.2207	NA	0.832244	rs113271363	3	WNT3	0	intronic	5.101	1f	5	14	1	1	1
rs62056760	17	43968572	G	A	0.2396	NA	0.994629	rs113271363	3	MAPT-AS1	0	ncRNA_intronic	5.099	7	5	14	1	1	1
rs2532268	17	44250473	G	C	0.2107	0.527769	0.855095	rs113271363	3	KANSL1	0	intronic	5.099	NA	4	5	1	1	1
rs56289364	17	43947928	A	G	0.2396	NA	0.994629	rs113271363	3	MAPT-AS1	0	ncRNA_intronic	5.097	5	5	14	0	1	1
rs56227067	17	43939609	A	T	0.2396	NA	0.994629	rs113271363	3	MAPT-AS1	0	ncRNA_intronic	5.095	4	5	14	0	1	1
rs767058	17	43998767	T	C	0.2396	NA	0.994629	rs113271363	3	MAPT	0	intronic	5.095	NA	4	15	1	1	1
rs571470536	17	44487794	A	T	0.2416	NA	0.973449	rs113271363	3	NSFP1	0	ncRNA_intronic	5.094	NA	5	15	0	1	0
rs2949997	17	43687072	G	A	0.2356	NA	0.972926	rs113271363	3	RPS26P8	722	downstream	5.093	7	14	15	0	1	1
rs17661385	17	44207778	A	G	0.2406	0.748405	0.989265	rs113271363	3	KANSL1	0	intronic	5.092	1f	2	5	1	1	1
rs62056788	17	43975382	T	A	0.2048	NA	0.823084	rs113271363	3	MAPT	0	intronic	5.091	3a	1	13	1	1	1
rs55660209	17	43932173	A	G	0.2217	NA	0.911959	rs113271363	3	MAPT-AS1	0	ncRNA_intronic	5.09	6	5	14	1	1	1
rs56192752	17	43555253	A	G	0.1958	NA	0.75928	rs113271363	3	PLEKHM1	0	UTR3	5.088	5	4	4	1	1	1
rs111520035	17	44039410	A	G	0.2416	NA	0.984114	rs113271363	3	MAPT	0	intronic	5.088	5	4	14	1	1	1
rs2942168	17	43714850	G	A	0.2396	NA	0.994629	rs113271363	3	CRHR1-IT1:CRHR1:RP11-105N13.4	0:0:0	ncRNA_exonic	5.087	1f	4	4	1	1	1
rs10759188	9	109350497	G	A	0.3419	0.00897595	0.0599779	rs2498857	2	RP11-308N19.1:RP11-540H22.2	0:0	ncRNA_intronic	5.082	6	5	15	0	0	1
rs6477533	9	109364579	A	G	0.3837	0.00793208	0.0618563	rs2498857	2	RP11-308N19.1	0	ncRNA_intronic	5.081	7	5	15	0	1	1
rs111370985	17	43852742	T	C	0.2396	NA	0.994629	rs113271363	3	CRHR1:RP11-105N13.4	0:0	ncRNA_intronic	5.079	5	5	14	1	1	0
rs62062769	17	44019643	G	A	0.2396	NA	0.994629	rs113271363	3	MAPT	0	intronic	5.079	2b	2	14	1	1	1
rs547777785	17	43669923	T	C	0.2386	NA	0.978465	rs113271363	3	DND1P1	5627	intergenic	5.076	NA	5	15	0	1	1
rs2316956	17	44162056	T	A	0.2256	0.582819	0.910099	rs113271363	3	KANSL1	0	intronic	5.076	6	4	5	1	1	1
rs10445371	17	44065410	G	A	0.2406	NA	0.989265	rs113271363	3	MAPT	0	intronic	5.075	1f	4	15	1	1	1
rs9303521	17	43805194	G	T	0.4722	NA	0.325811	rs113271363	3	CRHR1:RP11-105N13.4	0:0	ncRNA_intronic	5.074	6	9	14	1	1	1
rs4306559	17	44090236	T	C	0.2406	0.843533	0.989265	rs113271363	3	MAPT	0	intronic	5.072	5	4	15	1	1	1
rs17652036	17	44073027	G	A	0.2406	NA	0.989265	rs113271363	3	MAPT	0	intronic	5.071	1f	4	15	1	1	1
rs413917	17	43723189	G	A	0.2396	NA	0.994629	rs113271363	3	CRHR1-IT1:CRHR1:RP11-105N13.4	0:0:0	ncRNA_exonic	5.069	1f	5	15	1	1	1
rs374316043	17	43675431	T	A	0.2058	NA	0.830353	rs113271363	3	RP11-707O23.5	2803	intergenic	5.064	6	5	15	0	1	1
rs12150570	17	44126218	G	A	0.2406	NA	0.989265	rs113271363	3	KANSL1	0	intronic	5.064	6	4	4	1	1	1
rs241044	17	43712464	G	A	0.2396	NA	0.994629	rs113271363	3	CRHR1-IT1:CRHR1:RP11-105N13.4	0:0:0	ncRNA_intronic	5.062	NA	4	5	1	1	1
rs62063665	17	44122345	A	G	0.2376	0.927518	0.973116	rs113271363	3	KANSL1	0	intronic	5.058	NA	4	5	1	1	1
rs858512	7	99824453	A	G	0.2674	0.00473852	0.211947	rs13243708	1	GATS:GATS	0:0	ncRNA_intronic	5.054	4	4	5	1	1	1
rs2532364	17	44332970	A	G	0.2416	0.849989	0.983819	rs113271363	3	RP11-259G18.3	3946	intergenic	5.053	NA	5	15	0	1	1
rs374106232	17	43579176	C	T	0.1958	0.00491961	0.0593171	rs113271363	3	LRRC37A4P	0	ncRNA_exonic	5.051	6	1	15	0	1	1
rs2532392	17	44309856	G	A	0.2406	0.8161	0.978514	rs113271363	3	KANSL1	7122	intergenic	5.051	5	5	15	1	1	1
rs62062274	17	44093319	G	A	0.2406	NA	0.989265	rs113271363	3	MAPT	0	intronic	5.05	5	1	15	1	1	1
rs2004260	17	43822398	T	C	0.2396	NA	0.994629	rs113271363	3	CRHR1:RP11-105N13.4	0:0	ncRNA_intronic	5.045	NA	5	14	1	1	1
rs62063685	17	44132379	A	G	0.2406	0.841641	0.989265	rs113271363	3	KANSL1	0	intronic	5.045	NA	4	5	1	1	1
rs34563738	17	44132221	C	CT	0.05567	NA	0.0756359	rs113271363	3	KANSL1	0	intronic	5.043	NA	4	5	1	1	1
rs16940681	17	43912159	G	C	0.2396	NA	0.994629	rs113271363	3	CRHR1	0	exonic	5.04	4	5	15	1	1	1
rs12185235	17	43923703	C	T	0.2396	NA	0.994629	rs113271363	3	MAPT-AS1:SPPL2C	0:0	exonic	5.04	1f	5	15	1	1	1
rs113322852	17	43569245	T	A	0.1988	NA	0.772891	rs113271363	3	PLEKHM1	1129	intergenic	5.036	6	2	15	1	1	1
rs62061820	17	44185431	T	C	0.2465	0.871858	0.958158	rs113271363	3	KANSL1	0	intronic	5.032	5	2	7	1	1	1
rs199443	17	44819565	C	T	0.2227	NA	0.873161	rs113271363	3	NSF	0	intronic	5.03	1d	4	5	1	1	1
rs4414533	17	43809844	C	T	0.1799	NA	0.0521541	rs113271363	3	CRHR1:RP11-105N13.4:RP11-293E1.2	0:0:0	ncRNA_intronic	5.027	7	5	14	1	1	1
rs77924424	17	44012915	T	C	0.2396	NA	0.994629	rs113271363	3	MAPT	0	intronic	5.024	4	1	14	1	1	1
rs2696535	17	44355130	A	G	0.2127	NA	0.842817	rs113271363	3	ARL17B	0	intronic	5.023	NA	5	15	1	1	1
rs62060916	17	44251582	T	C	0.2406	0.833816	0.989265	rs113271363	3	KANSL1	0	intronic	5.021	NA	4	5	1	1	1
rs12150141	17	43775145	G	A	0.2396	NA	0.994629	rs113271363	3	CRHR1:RP11-105N13.4	0:0	ncRNA_intronic	5.02	6	9	14	1	1	1
rs17689966	17	43910455	A	G	0.4443	NA	0.399773	rs113271363	3	CRHR1	0	intronic	5.015	5	5	15	1	1	1
rs1078269	17	44075837	T	C	0.2406	0.845644	0.989265	rs113271363	3	MAPT	0	intronic	5.011	5	4	15	1	1	1
rs4616318	17	43928810	A	G	0.4761	NA	0.328379	rs113271363	3	MAPT-AS1	0	ncRNA_intronic	5.009	5	5	14	1	1	1
rs62055956	17	43854449	C	T	0.2406	NA	0.989412	rs113271363	3	CRHR1:RP11-105N13.4	0:0	ncRNA_intronic	5.008	7	5	14	1	1	0
rs17576842	17	44179992	A	G	0.2406	0.828389	0.989265	rs113271363	3	KANSL1	0	intronic	5.007	1f	2	5	1	1	1
rs2696590	17	44221602	G	C	0.2416	0.813224	0.984114	rs113271363	3	KANSL1	0	intronic	5.007	NA	2	5	1	1	1
rs2532275	17	44246997	G	A	0.2406	0.804399	0.989265	rs113271363	3	KANSL1	0	intronic	5.007	NA	4	5	1	1	1
rs2532273	17	44247314	C	T	0.2416	0.810351	0.984114	rs113271363	3	KANSL1	0	intronic	5.004	NA	4	4	1	1	1
rs2528900	7	99805319	A	G	0.2684	0.00433785	0.211048	rs13243708	1	STAG3:GATS:GATS	0:0:0	ncRNA_intronic	5.002	6	5	15	1	1	1
rs55969052	7	99650317	T	C	0.328	0.278617	0.346149	rs13243708	1	ZSCAN21	0	intronic	5	5	4	5	1	1	1
rs62056806	17	43983801	A	G	0.2396	NA	0.994629	rs113271363	3	MAPT	0	intronic	4.998	5	2	13	1	1	1
rs12150469	17	44092497	T	C	0.2406	0.838662	0.989265	rs113271363	3	MAPT	0	intronic	4.992	7	5	15	1	1	1
rs373607110	17	43525166	C	CT	0.1909	NA	0.653099	rs113271363	3	PLEKHM1	0	intronic	4.99	NA	4	5	1	1	1
rs199526	17	44847707	G	C	0.2366	NA	0.753077	rs113271363	3	WNT3	0	intronic	4.99	3a	1	12	1	1	1
rs62054826	17	43930700	C	A	0.1173	NA	0.0545128	rs113271363	3	MAPT-AS1	0	ncRNA_intronic	4.977	4	5	14	1	1	1
rs62055462	17	43941476	A	C	0.2396	NA	0.994629	rs113271363	3	MAPT-AS1	0	ncRNA_intronic	4.977	7	5	14	0	1	1
rs111446248	17	44355173	T	C	0.1918	NA	0.749669	rs113271363	3	ARL17B	0	intronic	4.968	7	5	15	1	1	1
rs12150260	17	44090538	T	G	0.2406	0.98808	0.989265	rs113271363	3	MAPT	0	intronic	4.956	NA	2	15	1	1	1
rs2696652	17	43653398	A	G	0.4811	NA	0.296747	rs113271363	3	DND1P1	9838	intergenic	4.955	5	3	5	0	1	1
rs55802590	17	44201344	G	C	0.2406	0.826304	0.989265	rs113271363	3	KANSL1	0	intronic	4.955	6	4	5	1	1	1
rs187228148	17	44238559	T	A	0.02187	NA	0.0705537	rs113271363	3	KANSL1	0	intronic	4.954	7	4	5	1	1	1
rs413778	17	43716885	A	G	0.2396	NA	0.994629	rs113271363	3	CRHR1-IT1:CRHR1:RP11-105N13.4	0:0:0	ncRNA_exonic	4.949	NA	4	5	1	1	1
rs2532420	17	44369224	A	G	0.2376	0.583927	0.962045	rs113271363	3	ARL17B	0	intronic	4.947	NA	2	15	1	1	1
rs545089385	17	44342404	A	C	0.2107	NA	0.832154	rs113271363	3	RP11-259G18.1	1998	intergenic	4.945	NA	2	7	1	1	1
rs62062285	17	44095661	T	G	0.2406	NA	0.978514	rs113271363	3	MAPT	0	intronic	4.944	4	4	5	1	1	1
rs2732593	17	44267164	C	T	0.2435	0.899617	0.974246	rs113271363	3	KANSL1	0	intronic	4.943	NA	1	7	1	1	1
rs62054761	17	43909008	C	T	0.2366	NA	0.978499	rs113271363	3	CRHR1	0	intronic	4.938	5	5	14	1	1	0
rs17573245	17	44072854	T	C	0.2416	NA	0.983939	rs113271363	3	MAPT	0	intronic	4.937	5	4	15	1	1	1
rs56323722	17	43798015	A	C	0.2396	NA	0.994629	rs113271363	3	CRHR1:RP11-105N13.4	0:0	ncRNA_intronic	4.932	5	5	14	1	1	1
rs62063780	17	44056238	A	G	0.2406	NA	0.989265	rs113271363	3	MAPT	0	intronic	4.932	7	4	15	1	1	1
rs17687504	17	43746721	A	G	0.2396	NA	0.994629	rs113271363	3	CRHR1:RP11-105N13.4	0:0	ncRNA_intronic	4.93	6	5	14	1	1	1
rs1025576	7	99473624	T	G	0.4573	0.00769091	0.18572	rs13243708	1	OR2AE1	0	UTR3	4.928	1f	5	15	1	1	1
rs2696610	17	44291820	A	G	0.2406	0.827896	0.989265	rs113271363	3	KANSL1	0	intronic	4.926	NA	4	5	1	1	1
rs1631850	17	43749942	G	A	0.2664	NA	0.868054	rs113271363	3	CRHR1:RP11-105N13.4	0:0	ncRNA_intronic	4.924	NA	5	14	1	1	1
rs2404976	7	99562155	C	A	0.2734	0.0124499	0.174629	rs13243708	1	AZGP1	2187	intergenic	4.923	7	5	14	1	1	1
rs56100710	17	43939395	A	T	0.2396	NA	0.994629	rs113271363	3	MAPT-AS1	0	ncRNA_intronic	4.922	7	5	14	0	1	1
rs727425	17	44195495	G	A	0.2406	0.797957	0.989265	rs113271363	3	KANSL1	0	intronic	4.922	NA	2	5	1	1	1
rs150325706	17	44369749	T	A	0.3091	NA	0.0687991	rs113271363	3	ARL17B	0	intronic	4.918	7	5	15	1	1	1
rs1918798	17	44222335	G	A	0.2416	0.808269	0.984114	rs113271363	3	KANSL1	0	intronic	4.917	NA	2	5	1	1	1
rs574155664	17	44337986	CTTTTTTT	C	0.2406	NA	0.989265	rs113271363	3	RP11-259G18.3	13	upstream	4.917	NA	1	1	0	1	1
rs62056859	17	43994435	A	G	0.2396	NA	0.994629	rs113271363	3	MAPT	0	intronic	4.915	5	4	15	1	1	1
rs2532292	17	44237068	A	T	0.2416	0.803809	0.984114	rs113271363	3	KANSL1	0	intronic	4.915	NA	4	7	1	1	1
rs55881134	17	44109248	G	A	0.2406	NA	0.989265	rs113271363	3	KANSL1	0	intronic	4.913	5	3	4	1	1	1
rs531756820	17	44322960	A	G	0.09443	NA	0.434771	rs113271363	3	RP11-259G18.2	549	downstream	4.912	NA	5	15	0	1	1
rs75104593	17	43913557	T	G	0.2416	NA	0.984114	rs113271363	3	CRHR1	362	downstream	4.908	2b	5	15	1	1	1
rs754513	17	44055638	T	A	0.2406	NA	0.989265	rs113271363	3	MAPT	0	UTR5	4.908	3a	4	15	1	1	1
rs17661015	17	44192957	T	C	0.2406	0.770553	0.989265	rs113271363	3	KANSL1	0	intronic	4.906	6	2	5	1	1	1
rs2243967	17	44329636	T	C	0.2346	0.568476	0.95702	rs113271363	3	RP11-259G18.2	7225	intergenic	4.894	7	5	15	0	1	1
rs67974075	17	43525346	TAG	T	0.1938	NA	0.730149	rs113271363	3	PLEKHM1	0	intronic	4.891	NA	4	5	1	1	1
rs79348289	17	44172698	T	C	0.2406	0.79104	0.989265	rs113271363	3	KANSL1	0	intronic	4.885	6	4	5	1	1	1
rs1388238	9	109359781	A	G	0.3837	0.0149814	0.0592306	rs2498857	2	RP11-308N19.1	0	ncRNA_intronic	4.882	6	7	15	0	1	1
rs7223609	17	44368776	C	T	0.1531	NA	0.0561191	rs113271363	3	ARL17B	0	intronic	4.881	NA	2	15	1	1	1
rs1230069	17	43466654	C	G	0.4881	NA	0.149359	rs113271363	3	ARHGAP27	4620	intergenic	4.88	4	5	14	1	1	1
rs576899681	17	44360071	A	C	0.2008	NA	0.79296	rs113271363	3	ARL17B	0	intronic	4.88	NA	5	15	1	1	1
rs112197756	17	44154105	A	G	0.2406	0.824088	0.989265	rs113271363	3	KANSL1	0	intronic	4.875	6	4	5	1	1	1
rs76147580	17	44330106	T	C	0.2237	0.57226	0.901675	rs113271363	3	RP11-259G18.3	6810	intergenic	4.875	6	5	15	0	1	1
rs62054427	17	43821062	A	G	0.2396	NA	0.994629	rs113271363	3	CRHR1:RP11-105N13.4	0:0	ncRNA_intronic	4.874	5	5	14	1	1	1
rs1105127	17	44967722	G	C	0.3489	NA	0.0533915	rs113271363	3	WNT9B	3625	intergenic	4.874	2b	5	14	1	1	1
rs4621869	9	109530644	A	G	0.2485	0.231792	0.235952	rs2498857	2	RP11-308N19.5	45432	intergenic	4.873	5	5	15	0	0	1
rs571506818	17	43977748	G	GGCTGGCCCATA	0.2386	NA	0.989218	rs113271363	3	MAPT	0	intronic	4.873	NA	5	13	1	1	1
rs35414630	7	99614770	T	C	0.165	NA	0.164385	rs13243708	1	ZKSCAN1	0	intronic	4.865	6	1	7	1	1	1
rs74759276	17	44069768	A	G	0.2406	NA	0.989265	rs113271363	3	MAPT	0	intronic	4.865	3a	4	15	1	1	1
rs4239141	17	43554902	A	T	0.2753	NA	0.134081	rs113271363	3	PLEKHM1	0	intronic	4.861	6	4	4	1	1	1
rs10445362	17	43914554	C	A	0.2396	NA	0.994629	rs113271363	3	CRHR1	1359	intergenic	4.857	5	5	15	1	1	1
rs557336560	17	43659355	A	C	0.499	NA	0.309748	rs113271363	3	DND1P1	3881	intergenic	4.856	NA	3	5	0	1	1
rs201474071	17	44113197	G	GA	0.2406	NA	0.989265	rs113271363	3	KANSL1	0	intronic	4.854	NA	2	4	1	1	1
rs62057069	17	43859065	T	C	0.2396	NA	0.994629	rs113271363	3	CRHR1:RP11-105N13.4	0:0	ncRNA_intronic	4.852	5	5	13	1	1	0
rs2732670	17	44283479	T	C	0.2435	0.55474	0.974246	rs113271363	3	KANSL1	0	intronic	4.851	NA	4	5	1	1	1
rs10978585	9	109423874	G	A	0.3201	NA	0.117525	rs2498857	2	RP11-308N19.4	0	ncRNA_intronic	4.849	7	14	15	0	0	1
rs2266456	17	44340506	C	G	0.2485	0.881022	0.949971	rs113271363	3	RP11-259G18.3	2533	intergenic	4.845	NA	5	5	0	1	1
rs974294	17	44150163	T	G	0.2406	0.914369	0.989265	rs113271363	3	KANSL1	0	intronic	4.844	NA	2	5	1	1	1
rs2696654	17	43653824	C	A	0.2435	NA	0.114094	rs113271363	3	DND1P1	9412	intergenic	4.841	5	2	5	0	1	1
rs543622396	17	44355376	G	A	0.1998	NA	0.788016	rs113271363	3	ARL17B	0	intronic	4.841	NA	5	15	1	1	1
rs2077551	17	44214888	T	C	0.2127	0.474276	0.864305	rs113271363	3	KANSL1	0	intronic	4.839	NA	4	5	1	1	1
rs62060768	17	44134984	G	A	0.2406	0.843995	0.989265	rs113271363	3	KANSL1	0	intronic	4.838	5	2	5	1	1	1
rs77017444	17	44028796	T	C	0.2396	NA	0.994629	rs113271363	3	MAPT	0	intronic	4.836	2b	5	14	1	1	1
rs754512	17	44055647	A	T	0.2406	NA	0.989265	rs113271363	3	MAPT	0	exonic	4.834	1d	4	15	1	1	1
rs59049733	17	44237744	A	C	0.1441	NA	0.0702932	rs113271363	3	KANSL1	0	intronic	4.831	4	3	7	1	1	1
rs2957321	17	44336594	G	A	0.2425	0.566975	0.978499	rs113271363	3	RP11-259G18.3	322	downstream	4.829	NA	5	15	0	1	1
rs2668645	17	44288640	A	G	0.2425	0.834567	0.979109	rs113271363	3	KANSL1	0	intronic	4.828	NA	4	5	1	1	1
rs62054378	17	43799667	C	A	0.2396	NA	0.994629	rs113271363	3	CRHR1:RP11-105N13.4	0:0	ncRNA_intronic	4.825	2b	9	14	1	1	1
rs2732689	17	44338503	C	A	0.2714	0.596622	0.87594	rs113271363	3	RP11-259G18.3	530	upstream	4.825	NA	5	5	0	1	1
rs17576200	17	44159988	G	A	0.2406	NA	0.989265	rs113271363	3	KANSL1	0	intronic	4.824	5	3	5	1	1	1
rs2696694	17	44343370	C	G	0.3579	0.445248	0.568027	rs113271363	3	RP11-259G18.1	1032	intergenic	4.824	4	1	7	1	1	1
rs10978554	9	109363570	C	T	0.1839	0.0331232	0.0581853	rs2498857	2	RP11-308N19.1	0	ncRNA_intronic	4.822	6	7	15	0	0	1
rs62073314	17	44603950	G	T	0.3986	NA	0.187814	rs113271363	3	LRRC37A2:ARL17A	0:0	intronic	4.817	7	5	15	1	1	0
rs12150254	17	44090455	T	C	0.2406	NA	0.989265	rs113271363	3	MAPT	0	intronic	4.815	NA	2	15	1	1	1
rs67682367	17	44120994	A	T	0.1471	0.0207246	0.0712621	rs113271363	3	KANSL1	0	intronic	4.815	6	4	4	1	1	1
rs2696605	17	44213921	A	C	0.2416	0.909335	0.984114	rs113271363	3	KANSL1	0	intronic	4.813	NA	2	5	1	1	1
rs62063278	17	44036914	C	T	0.2396	NA	0.994629	rs113271363	3	MAPT	0	intronic	4.812	5	5	14	1	1	1
rs2532270	17	44249800	G	A	0.2406	0.837802	0.989265	rs113271363	3	KANSL1	0	intronic	4.812	NA	4	5	1	1	1
rs2163129	17	44056433	T	C	0.2406	NA	0.989265	rs113271363	3	MAPT	0	intronic	4.81	6	4	15	1	1	1
rs2696576	17	44228770	A	G	0.2406	0.831352	0.989265	rs113271363	3	KANSL1	0	intronic	4.802	NA	2	7	1	1	1
rs12150658	17	43826305	G	A	0.2396	NA	0.994629	rs113271363	3	CRHR1:RP11-105N13.4	0:0	ncRNA_intronic	4.801	1f	5	14	1	1	1
rs79641193	17	44330105	A	G	0.2237	0.55548	0.901675	rs113271363	3	RP11-259G18.3	6811	intergenic	4.797	6	5	15	0	1	1
rs17659731	17	44144634	G	A	0.2406	NA	0.989265	rs113271363	3	KANSL1	0	intronic	4.791	1f	4	4	1	1	1
rs72628328	17	44215859	A	G	0.1431	NA	0.0699897	rs113271363	3	KANSL1	0	intronic	4.785	5	2	7	1	1	1
rs62053954	17	43749949	G	A	0.2396	NA	0.994629	rs113271363	3	CRHR1:RP11-105N13.4	0:0	ncRNA_intronic	4.777	3a	5	14	1	1	1
rs78209533	17	43989909	A	G	0.2396	0.838498	0.994629	rs113271363	3	MAPT	0	intronic	4.777	5	4	9	1	1	1
rs77114624	17	43818657	T	C	0.2396	NA	0.994629	rs113271363	3	CRHR1:RP11-105N13.4	0:0	ncRNA_intronic	4.776	5	1	14	1	1	1
rs554385595	17	44279371	TCAAA	T	0.2406	NA	0.989265	rs113271363	3	KANSL1	0	intronic	4.776	NA	5	5	1	1	1
rs62065448	17	43569770	C	T	0.1998	NA	0.756386	rs113271363	3	PLEKHM1	1654	intergenic	4.775	5	5	15	1	1	1
rs79545140	17	43840935	T	C	0.2396	NA	0.994629	rs113271363	3	CRHR1:RP11-105N13.4	0:0	ncRNA_intronic	4.773	5	5	14	1	1	0
rs17585012	17	44227510	A	T	0.2425	0.900601	0.979109	rs113271363	3	KANSL1	0	intronic	4.769	NA	4	5	1	1	1
rs2696435	17	44338536	T	C	0.2704	0.617685	0.876689	rs113271363	3	RP11-259G18.3	563	upstream	4.769	NA	5	5	0	1	1
rs544076796	17	44246405	C	A	0.2416	NA	0.973449	rs113271363	3	KANSL1	0	intronic	4.767	NA	4	5	1	1	1
rs367637729	17	43666002	AT	A	0.2435	NA	0.974246	rs113271363	3	DND1P1	1706	intergenic	4.763	NA	5	15	0	1	1
rs113100008	17	43789710	C	G	0.08648	NA	0.322556	rs113271363	3	CRHR1:RP11-105N13.4	0:0	ncRNA_intronic	4.76	7	5	14	1	1	1
rs62061728	17	44017180	T	G	0.2396	NA	0.994629	rs113271363	3	MAPT	0	intronic	4.759	5	5	14	1	1	1
rs62055549	17	43965595	G	C	0.2396	NA	0.994629	rs113271363	3	MAPT-AS1	0	ncRNA_intronic	4.752	7	13	14	1	1	1
rs530157802	17	44062993	A	G	0.2406	NA	0.989265	rs113271363	3	MAPT	0	intronic	4.752	NA	4	15	1	1	1
rs2532226	17	44277867	G	A	0.2435	0.814608	0.974246	rs113271363	3	KANSL1	0	intronic	4.752	NA	5	5	1	1	1
rs62054393	17	43809264	T	G	0.2396	NA	0.994629	rs113271363	3	CRHR1:RP11-105N13.4:RP11-293E1.2	0:0:0	ncRNA_exonic	4.751	5	8	9	1	1	1
rs35436377	7	99843724	C	CT	0.2913	NA	0.232253	rs13243708	1	GATS:GATS	0:0	ncRNA_intronic	4.75	NA	5	15	1	1	1
rs2942165	17	43715619	G	C	0.2396	NA	0.994629	rs113271363	3	CRHR1-IT1:CRHR1:RP11-105N13.4	0:0:0	ncRNA_intronic	4.743	7	4	5	1	1	1
rs79974469	17	44262581	A	C	0.1849	NA	0.717159	rs113271363	3	KANSL1	0	intronic	4.74	5	2	7	1	1	1
rs4792849	17	43395178	A	G	0.2714	0.0305578	0.086186	rs113271363	3	MAP3K14	763	upstream	4.738	4	1	2	0	1	1
rs543681455	17	43777835	TATCCTGCTTCCC	T	0.2396	NA	0.994629	rs113271363	3	CRHR1:RP11-105N13.4	0:0	ncRNA_intronic	4.738	NA	5	14	1	1	1
rs62057109	17	43896637	T	C	0.2396	NA	0.994629	rs113271363	3	CRHR1	0	intronic	4.738	5	5	15	1	1	0
rs201758601	17	43798790	TTTC	T	0.2386	NA	0.989218	rs113271363	3	CRHR1:RP11-105N13.4	0:0	ncRNA_intronic	4.735	NA	5	14	1	1	1
rs62053948	17	43748046	C	T	0.2396	NA	0.994629	rs113271363	3	CRHR1:RP11-105N13.4	0:0	ncRNA_intronic	4.733	7	5	14	1	1	1
rs35265856	7	98955551	G	A	0.09145	0.161437	0.082083	rs13243708	1	ARPC1A	0	intronic	4.732	5	2	4	1	1	1
rs79782347	17	44146567	T	C	0.2406	NA	0.989265	rs113271363	3	KANSL1	0	intronic	4.732	6	4	5	1	1	1
rs17588637	17	44357297	G	T	0.2386	0.617981	0.9673	rs113271363	3	ARL17B	0	intronic	4.732	NA	2	15	1	1	1
rs34416056	17	43951220	T	G	0.2396	NA	0.994629	rs113271363	3	MAPT-AS1	0	ncRNA_intronic	4.731	2b	2	14	0	1	1
rs2158257	17	44104343	A	C	0.2406	NA	0.989265	rs113271363	3	MAPT	0	UTR3	4.725	NA	4	4	1	1	1
rs62055754	17	43768230	C	G	0.2396	NA	0.994629	rs113271363	3	CRHR1:RP11-105N13.4	0:0	ncRNA_intronic	4.722	5	7	13	1	1	1
rs11973173	7	99032399	A	G	0.1143	0.0151987	0.0506242	rs13243708	1	PTCD1:ATP5J2-PTCD1	0:0	intronic	4.719	1f	4	4	1	1	1
rs62063797	17	44068294	G	C	0.2416	NA	0.983939	rs113271363	3	MAPT	0	intronic	4.719	4	4	15	1	1	1
rs10491144	17	43773124	A	C	0.2396	NA	0.994629	rs113271363	3	CRHR1:RP11-105N13.4	0:0	ncRNA_intronic	4.718	NA	13	14	1	1	1
rs564676144	17	44346751	T	G	0.2008	NA	0.79296	rs113271363	3	RP11-259G18.1	690	downstream	4.718	NA	5	15	1	1	1
rs55972157	17	43768703	C	T	0.2396	NA	0.994629	rs113271363	3	CRHR1:RP11-105N13.4	0:0	ncRNA_intronic	4.715	5	7	13	1	1	1
rs1358438	17	44279760	G	A	0.2406	0.80996	0.989265	rs113271363	3	KANSL1	0	intronic	4.715	NA	2	5	1	1	1
rs62063200	17	44206482	C	T	0.2406	0.820541	0.989265	rs113271363	3	KANSL1	0	intronic	4.714	5	4	5	1	1	1
rs2696466	17	44289832	A	G	0.4404	NA	0.386595	rs113271363	3	KANSL1	0	intronic	4.714	6	4	5	1	1	1
rs56070245	17	43847868	T	C	0.2396	NA	0.994629	rs113271363	3	CRHR1:RP11-105N13.4	0:0	ncRNA_intronic	4.711	6	5	14	1	1	0
rs34468847	9	109328508	C	T	0.2624	0.0647577	0.077985	rs2498857	2	RP11-308N19.1	0	ncRNA_intronic	4.71	7	9	15	0	0	1
rs7049106	9	109326440	A	G	0.3062	0.0295431	0.0653242	rs2498857	2	RP11-308N19.1	0	ncRNA_intronic	4.708	6	9	15	0	0	1
rs62055894	17	43843943	G	A	0.2396	NA	0.994629	rs113271363	3	CRHR1:RP11-105N13.4	0:0	ncRNA_intronic	4.708	6	5	14	1	1	0
rs575393176	17	44334818	C	CA	0.1074	NA	0.0535153	rs113271363	3	RP11-259G18.3	2098	intergenic	4.706	NA	5	15	0	1	1
rs2572005	7	99494030	G	A	0.4662	0.00994816	0.188506	rs13243708	1	TRIM4	0	intronic	4.703	NA	5	5	1	1	1
rs147319425	17	44003133	A	AAAG	0.2396	NA	0.994629	rs113271363	3	MAPT	0	intronic	4.701	NA	5	15	1	1	1
rs55744103	17	44316280	T	C	0.2416	0.842319	0.983939	rs113271363	3	RP11-259G18.2	4691	intergenic	4.701	7	5	15	0	1	1
rs17687667	17	43754099	G	A	0.2396	NA	0.994629	rs113271363	3	CRHR1:RP11-105N13.4	0:0	ncRNA_intronic	4.699	1f	5	14	1	1	1
rs111535660	17	44314148	T	A	0.1998	NA	0.788016	rs113271363	3	RP11-259G18.2	6823	intergenic	4.698	6	5	15	0	1	1
rs76281607	17	44042782	T	C	0.162	0.00563303	0.0650592	rs113271363	3	MAPT	0	intronic	4.692	7	4	14	1	1	1
rs2532265	17	44252197	G	T	0.2406	0.831481	0.989265	rs113271363	3	KANSL1	0	intronic	4.686	NA	4	5	1	1	1
rs541455835	17	44177304	TA	T	0.2406	NA	0.989265	rs113271363	3	KANSL1	0	intronic	4.684	NA	2	5	1	1	1
rs70602	17	44859715	C	T	0.2177	NA	0.817972	rs113271363	3	WNT3	0	intronic	4.678	1f	5	14	1	1	1
rs3972613	17	43566931	A	G	0.1958	NA	0.75928	rs113271363	3	PLEKHM1	0	intronic	4.677	5	1	5	1	1	1
rs62055463	17	43941491	A	G	0.2396	NA	0.994629	rs113271363	3	MAPT-AS1	0	ncRNA_intronic	4.676	5	5	14	0	1	1
rs112247610	17	43671986	T	C	0.1024	NA	0.439477	rs113271363	3	RP11-707O23.5	6248	intergenic	4.674	6	5	15	0	1	1
rs886453	7	99588225	G	A	0.4056	0.578624	0.719038	rs13243708	1	RP4-604G5.3	1794	intergenic	4.673	5	1	15	0	1	1
rs6948729	7	99787372	A	G	0.2684	0.00751403	0.211048	rs13243708	1	STAG3	0	intronic	4.672	6	5	15	1	1	1
rs56062621	17	43798903	A	G	0.2396	NA	0.994629	rs113271363	3	CRHR1:RP11-105N13.4	0:0	ncRNA_intronic	4.67	5	5	14	1	1	1
rs62055934	17	43848638	G	A	0.2386	NA	0.98913	rs113271363	3	CRHR1:RP11-105N13.4	0:0	ncRNA_intronic	4.669	5	2	14	1	1	0
rs62055900	17	43845002	C	G	0.2396	NA	0.994629	rs113271363	3	CRHR1:RP11-105N13.4	0:0	ncRNA_intronic	4.666	6	5	14	1	1	0
rs4336540	7	99534902	C	T	0.164	0.0491689	0.0628303	rs13243708	1	RP4-604G5.1	0	ncRNA_intronic	4.659	7	5	14	1	1	1
rs9915721	17	43991553	A	G	0.3608	0.167244	0.562853	rs113271363	3	MAPT	0	intronic	4.659	NA	4	14	1	1	1
rs3935637	17	43928573	T	C	0.4761	NA	0.328379	rs113271363	3	MAPT-AS1	0	ncRNA_intronic	4.658	NA	5	14	1	1	1
rs17653836	17	44128876	T	A	0.2406	NA	0.989265	rs113271363	3	KANSL1	0	intronic	4.658	6	2	5	1	1	1
rs199454	17	44800110	A	G	0.2594	NA	0.708653	rs113271363	3	NSF	0	intronic	4.654	1f	2	5	1	1	1
rs62063281	17	44038785	A	G	0.2416	NA	0.973041	rs113271363	3	MAPT	0	intronic	4.648	5	5	14	1	1	1
rs199536	17	44820425	C	T	0.2575	NA	0.69748	rs113271363	3	NSF	0	intronic	4.647	1d	2	5	1	1	1
rs2532269	17	44250108	T	C	0.2406	0.815194	0.989265	rs113271363	3	KANSL1	0	intronic	4.646	NA	2	5	1	1	1
rs56397077	17	43788419	C	A	0.2396	NA	0.994629	rs113271363	3	CRHR1:RP11-105N13.4	0:0	ncRNA_intronic	4.643	5	5	14	1	1	1
rs62062280	17	44093993	C	T	0.2406	0.987152	0.989265	rs113271363	3	MAPT	0	intronic	4.638	7	5	15	1	1	1
rs62065453	17	43573419	C	T	0.2396	0.78197	0.97295	rs113271363	3	LRRC37A4P	5265	intergenic	4.627	6	5	15	1	1	1
rs541205576	17	44357412	TC	T	0.2386	NA	0.9673	rs113271363	3	ARL17B	0	intronic	4.624	NA	5	15	1	1	1
rs962885	17	43935631	C	T	0.3161	NA	0.169844	rs113271363	3	MAPT-AS1	0	ncRNA_intronic	4.615	1f	5	14	0	1	1
rs10978621	9	109514943	C	G	0.2157	0.957507	0.516727	rs2498857	2	RP11-308N19.5	29731	intergenic	4.613	5	5	15	0	1	1
rs56226437	17	44042361	T	C	0.2406	0.83659	0.989265	rs113271363	3	MAPT	0	intronic	4.613	5	4	14	1	1	1
rs13228694	7	99940307	C	T	0.1103	NA	0.189511	rs13243708	1	STAG3L5P:STAG3L5P-PVRIG2P-PILRB:PILRB	0:0:0	ncRNA_intronic	4.612	6	4	4	1	1	1
rs62057061	17	43856639	C	G	0.2396	NA	0.994629	rs113271363	3	CRHR1:RP11-105N13.4	0:0	ncRNA_intronic	4.609	7	5	14	1	1	0
rs138628515	17	44289781	T	A	0.1431	NA	0.0699897	rs113271363	3	KANSL1	0	intronic	4.609	7	4	5	1	1	1
rs140820821	7	99646233	CTAT	C	0.2604	NA	0.510996	rs13243708	1	ZSCAN21	1156	intergenic	4.607	NA	5	5	1	1	1
rs151340295	17	44119276	G	A	0.1471	0.023708	0.0712621	rs113271363	3	KANSL1	0	intronic	4.607	6	4	4	1	1	1
rs62054394	17	43810608	T	A	0.2396	NA	0.994629	rs113271363	3	CRHR1:RP11-105N13.4	0:0	ncRNA_intronic	4.606	5	5	14	1	1	1
rs56236914	17	43483551	C	T	0.1938	NA	0.711603	rs113271363	3	ARHGAP27	0	intronic	4.604	5	1	5	1	1	1
rs149586816	17	44494110	T	G	0.2525	NA	0.879092	rs113271363	3	NSFP1	0	ncRNA_intronic	4.602	6	5	15	0	1	1
rs55960528	17	43968994	T	C	0.2396	NA	0.994629	rs113271363	3	MAPT-AS1	0	ncRNA_intronic	4.601	7	5	14	1	1	1
rs201103889	17	44626773	A	C	0.2753	NA	0.0681964	rs113271363	3	LRRC37A2:ARL17A	0:0	exonic	4.599	7	4	15	1	1	0
7:99956290:C:G	7	99956290	C	G	0.1113	NA	0.0823125	rs13243708	1	STAG3L5P-PVRIG2P-PILRB:PILRB	0:0	ncRNA_intronic	4.598	NA	2	4	1	1	1
rs12453264	17	44330438	A	G	0.1909	NA	0.754302	rs113271363	3	RP11-259G18.3	6478	intergenic	4.597	7	5	15	0	1	1
rs2532247	17	44262403	C	T	0.2406	0.906137	0.989265	rs113271363	3	KANSL1	0	intronic	4.591	NA	2	7	1	1	1
rs74863825	17	43963120	C	T	0.2396	NA	0.994629	rs113271363	3	MAPT-AS1	0	ncRNA_intronic	4.589	5	9	14	1	1	1
rs62062284	17	44095570	G	A	0.2406	NA	0.989265	rs113271363	3	MAPT	0	intronic	4.586	4	5	5	1	1	1
rs199449	17	44808902	G	A	0.2555	0.638134	0.705773	rs113271363	3	NSF	0	intronic	4.584	6	4	5	1	1	1
rs17691466	17	43968219	A	G	0.2396	NA	0.994629	rs113271363	3	MAPT-AS1	0	ncRNA_intronic	4.578	6	5	14	1	1	1
rs532625333	17	44355532	G	A	0.1988	NA	0.783106	rs113271363	3	ARL17B	0	intronic	4.575	NA	5	15	1	1	1
rs565744479	17	44063787	A	G	0.2406	NA	0.989265	rs113271363	3	MAPT	0	intronic	4.571	NA	4	15	1	1	1
rs17653255	17	44112743	C	A	0.2406	NA	0.989265	rs113271363	3	KANSL1:RP11-669E14.6	0:0	ncRNA_intronic	4.571	1d	4	4	1	1	1
rs16925754	9	109470763	A	G	0.07952	0.00592115	0.0537224	rs2498857	2	RP11-308N19.4	5819	intergenic	4.568	4	2	15	0	0	1
rs62055943	17	43851018	T	C	0.2396	NA	0.994629	rs113271363	3	CRHR1:RP11-105N13.4	0:0	ncRNA_intronic	4.564	6	5	14	1	1	0
rs41374248	17	44120442	A	G	0.2406	NA	0.989265	rs113271363	3	KANSL1	0	intronic	4.559	5	4	4	1	1	1
rs2469927	17	44310164	T	C	0.2406	0.863805	0.978514	rs113271363	3	KANSL1	7430	intergenic	4.558	NA	5	15	1	1	1
rs3785878	17	43974147	C	T	0.2147	0.0135075	0.0617873	rs113271363	3	MAPT	0	intronic	4.557	5	1	13	1	1	1
rs11762932	7	99792666	A	G	0.2306	0.14702	0.191243	rs13243708	1	STAG3	0	intronic	4.556	6	5	15	1	1	1
rs2696559	17	44346674	T	C	0.2256	NA	0.909648	rs113271363	3	RP11-259G18.1	613	downstream	4.556	NA	5	15	1	1	1
rs1467962	17	43978604	A	G	0.2396	NA	0.994629	rs113271363	3	MAPT	0	intronic	4.555	2b	5	14	1	1	1
rs62061718	17	44012260	T	C	0.2396	0.104513	0.994629	rs113271363	3	MAPT	0	intronic	4.555	6	2	14	1	1	1
rs17563718	17	43811673	C	T	0.2396	NA	0.994629	rs113271363	3	CRHR1:RP11-105N13.4:RP11-293E1.1	0:0:0	ncRNA_exonic	4.554	6	5	14	1	1	1
rs62055468	17	43943000	A	C	0.2396	NA	0.994629	rs113271363	3	MAPT-AS1	0	ncRNA_intronic	4.551	5	5	14	0	1	1
rs62056839	17	43989221	T	C	0.2396	NA	0.994629	rs113271363	3	MAPT	0	intronic	4.549	6	5	14	1	1	1
rs7863929	9	109497528	T	C	0.1849	0.0157417	0.121869	rs2498857	2	RP11-308N19.5	12316	intergenic	4.548	7	5	15	0	1	1
rs530421535	17	44228621	T	A	0.1998	NA	0.788016	rs113271363	3	KANSL1	0	intronic	4.548	NA	2	7	1	1	1
rs530785468	17	44360580	C	G	0.2137	NA	0.835994	rs113271363	3	ARL17B	0	intronic	4.547	NA	5	15	1	1	1
rs62054823	17	43929029	A	G	0.2406	NA	0.978717	rs113271363	3	MAPT-AS1	0	ncRNA_intronic	4.545	5	5	14	1	1	1
rs112310745	17	44082432	G	A	0.2406	0.903319	0.989265	rs113271363	3	MAPT	0	intronic	4.545	7	5	15	1	1	1
rs9908639	17	44200192	A	G	0.4185	0.00626237	0.209244	rs113271363	3	KANSL1	0	intronic	4.542	5	2	5	1	1	1
rs17649954	17	44001661	A	G	0.2396	NA	0.994629	rs113271363	3	MAPT	0	intronic	4.535	1f	2	15	1	1	1
rs557874689	17	44365050	G	A	0.2425	NA	0.946752	rs113271363	3	ARL17B	0	intronic	4.535	NA	1	15	1	1	1
rs59042994	17	44120287	A	AT	0.1928	NA	0.0556546	rs113271363	3	KANSL1	0	intronic	4.531	NA	4	4	1	1	1
rs4479288	17	43793828	G	A	0.2406	NA	0.989265	rs113271363	3	CRHR1:RP11-105N13.4	0:0	ncRNA_intronic	4.53	5	5	14	1	1	1
rs55773945	7	100042413	T	C	0.4423	0.0134811	0.0908992	rs13243708	1	RP11-758P17.3	6285	intergenic	4.529	4	2	7	1	1	1
rs33989060	9	109514566	CA	C	0.2127	NA	0.517442	rs2498857	2	RP11-308N19.5	29354	intergenic	4.528	NA	5	15	0	1	1
rs62055713	17	43764685	C	T	0.2396	NA	0.994629	rs113271363	3	CRHR1:RP11-105N13.4	0:0	ncRNA_intronic	4.525	7	5	14	1	1	1
rs9674888	17	44224272	A	G	0.4195	NA	0.210175	rs113271363	3	KANSL1	0	intronic	4.525	1b	2	5	1	1	1
rs9899964	17	44314342	T	C	0.2396	0.610539	0.983848	rs113271363	3	RP11-259G18.2	6629	intergenic	4.525	NA	5	15	0	1	1
rs2458203	17	44336651	T	C	0.3479	NA	0.597127	rs113271363	3	RP11-259G18.3	265	downstream	4.525	NA	1	15	0	1	1
rs557642992	17	44365374	C	T	0.2306	NA	0.924813	rs113271363	3	ARL17B	0	intronic	4.524	NA	5	15	1	1	1
rs9657649	9	109478105	T	A	0.4583	NA	0.0832609	rs2498857	2	RP11-308N19.5	6525	intergenic	4.523	6	5	15	0	1	1
rs2950706	17	44343004	C	T	0.2097	NA	0.826879	rs113271363	3	RP11-259G18.1	1398	intergenic	4.519	NA	5	7	1	1	1
rs4729562	7	99583650	G	A	0.3519	0.0092894	0.232884	rs13243708	1	AZGP1P1	0	ncRNA_exonic	4.517	1f	5	15	1	1	1
rs62074562	17	44334768	A	G	0.2425	0.833572	0.978499	rs113271363	3	RP11-259G18.3	2148	intergenic	4.514	6	5	15	0	1	1
rs2435201	17	44078982	T	A	0.4533	0.2502	0.374488	rs113271363	3	MAPT	0	intronic	4.513	6	4	15	1	1	1
rs2532293	17	44233589	T	C	0.2406	0.809051	0.989265	rs113271363	3	KANSL1	0	intronic	4.511	NA	2	5	1	1	1
rs112596352	17	44170238	G	A	0.2406	0.829639	0.989265	rs113271363	3	KANSL1	0	intronic	4.51	6	4	5	1	1	1
rs2532246	17	44262418	G	A	0.2406	0.905341	0.989265	rs113271363	3	KANSL1	0	intronic	4.509	NA	2	7	1	1	1
rs62065438	17	43558092	C	T	0.1958	NA	0.75928	rs113271363	3	PLEKHM1	0	intronic	4.508	7	4	5	1	1	1
rs62055940	17	43849896	A	G	0.2396	NA	0.994629	rs113271363	3	CRHR1:RP11-105N13.4	0:0	ncRNA_intronic	4.504	7	5	14	1	1	0
rs17760631	17	43743045	T	C	0.2396	NA	0.994629	rs113271363	3	CRHR1:RP11-105N13.4	0:0	ncRNA_intronic	4.503	1f	5	14	1	1	1
rs66672743	17	43837594	G	T	0.2684	NA	0.140954	rs113271363	3	CRHR1:RP11-105N13.4	0:0	ncRNA_intronic	4.502	7	5	14	1	1	1
rs4146733	9	109318325	T	A	0.3151	0.0200944	0.0518921	rs2498857	2	RP11-308N19.1	0	ncRNA_intronic	4.495	5	9	15	0	0	1
rs62062798	17	44027383	A	G	0.2396	NA	0.994629	rs113271363	3	MAPT	0	intronic	4.494	4	5	13	1	1	1
rs1122381	17	44205839	A	G	0.2406	0.818871	0.989265	rs113271363	3	KANSL1	0	intronic	4.494	NA	2	5	1	1	1
rs199497	17	44866602	T	C	0.1809	NA	0.178372	rs113271363	3	WNT3	0	intronic	4.494	5	5	14	1	1	1
rs62056935	17	43790446	A	G	0.2396	NA	0.994629	rs113271363	3	CRHR1:RP11-105N13.4	0:0	ncRNA_intronic	4.493	7	5	14	1	1	1
rs151131666	17	43975360	ATTACTGTATAAGCTGCTTATAT	A	0.2406	NA	0.989265	rs113271363	3	MAPT	0	intronic	4.491	NA	1	13	1	1	1
rs79889833	17	43937633	A	G	0.2396	NA	0.994629	rs113271363	3	MAPT-AS1	0	ncRNA_intronic	4.49	7	5	14	0	1	1
rs2525534	7	99543002	T	C	0.4543	0.0596353	0.330729	rs13243708	1	RP4-604G5.1	0	ncRNA_intronic	4.487	6	5	14	0	1	1
rs12947764	17	44004442	T	G	0.2942	0.0329349	0.112872	rs113271363	3	MAPT	0	intronic	4.485	7	5	14	1	1	1
rs199531	17	44830414	T	C	0.2565	NA	0.701613	rs113271363	3	NSF	0	intronic	4.485	6	4	5	1	1	1
rs3976762	17	43659061	C	T	0.498	NA	0.300899	rs113271363	3	DND1P1	4175	intergenic	4.484	NA	3	5	0	1	1
rs62056775	17	43969952	T	C	0.2396	NA	0.994629	rs113271363	3	MAPT-AS1	0	ncRNA_intronic	4.478	7	5	14	1	1	1
rs77926909	17	43994252	T	C	0.2406	NA	0.989265	rs113271363	3	MAPT	0	intronic	4.478	5	4	15	1	1	1
rs2435207	17	44058928	G	A	0.3231	0.0145033	0.137783	rs113271363	3	MAPT	0	intronic	4.478	5	4	15	1	1	1
rs11771331	7	99605588	G	A	0.3429	0.0147359	0.341363	rs13243708	1	ZKSCAN1	7615	intergenic	4.476	1f	5	15	1	1	1
rs62060765	17	44133648	A	C	0.2406	NA	0.989265	rs113271363	3	KANSL1	0	intronic	4.471	7	4	5	1	1	1
rs62058964	17	43999406	A	G	0.2406	NA	0.989265	rs113271363	3	MAPT	0	intronic	4.469	5	4	14	1	1	1
rs7210219	17	44018519	T	C	0.2406	NA	0.926117	rs113271363	3	MAPT	0	intronic	4.469	5	2	14	1	1	1
rs2532421	17	44369214	A	C	0.2376	0.60185	0.962045	rs113271363	3	ARL17B	0	intronic	4.467	NA	2	15	1	1	1
rs62567838	9	109505998	C	T	0.08748	0.00470205	0.0647116	rs2498857	2	RP11-308N19.5	20786	intergenic	4.46	6	14	15	0	1	1
rs2527896	7	99537653	A	G	0.2823	0.00438716	0.125246	rs13243708	1	RP4-604G5.1	0	ncRNA_intronic	4.456	NA	5	14	0	1	1
rs77566074	17	44048936	C	A	0.2396	0.799665	0.983848	rs113271363	3	MAPT	0	intronic	4.456	5	4	14	1	1	1
rs62062279	17	44093964	T	C	0.2406	0.914289	0.989265	rs113271363	3	MAPT	0	intronic	4.455	7	5	15	1	1	1
rs75033119	17	44357360	G	A	0.1998	NA	0.788016	rs113271363	3	ARL17B	0	intronic	4.445	4	2	15	1	1	1
rs1476127	17	43999793	G	A	0.2396	0.853778	0.994629	rs113271363	3	MAPT	0	intronic	4.444	5	4	14	1	1	1
rs538506995	17	43667792	C	T	0.2455	NA	0.954588	rs113271363	3	DND1P1	3496	intergenic	4.442	NA	5	15	0	1	1
rs17650335	17	44012343	G	A	0.2396	NA	0.994629	rs113271363	3	MAPT	0	intronic	4.437	6	2	14	1	1	1
rs62063164	17	44201887	C	T	0.2376	0.804012	0.973116	rs113271363	3	KANSL1	0	intronic	4.436	7	2	5	1	1	1
rs112401617	17	44209474	A	T	0.2406	0.788571	0.989265	rs113271363	3	KANSL1	0	intronic	4.434	7	4	5	1	1	1
rs199529	17	44837217	A	C	0.2425	NA	0.766469	rs113271363	3	NSF	2386	intergenic	4.434	6	4	5	1	1	1
rs12150438	17	44113963	C	T	0.2406	NA	0.989265	rs113271363	3	KANSL1	0	intronic	4.433	5	4	4	1	1	1
rs199504614	17	43781720	T	TAAAAAAAAGAG	0.2396	NA	0.994629	rs113271363	3	CRHR1:RP11-105N13.4	0:0	ncRNA_intronic	4.432	NA	5	14	1	1	1
rs62071596	17	44349169	T	C	0.2008	NA	0.79296	rs113271363	3	ARL17B	2980	intergenic	4.431	7	5	15	1	1	1
rs539064712	17	44734604	CAAGTGTA	C	0.2207	NA	0.823399	rs113271363	3	NSF	0	intronic	4.431	NA	15	15	1	1	0
rs17689824	17	43904397	C	T	0.2396	NA	0.994629	rs113271363	3	CRHR1	0	intronic	4.425	1f	5	14	1	1	0
rs55721252	17	43958099	T	C	0.2396	NA	0.994629	rs113271363	3	MAPT-AS1	0	ncRNA_intronic	4.424	7	9	14	0	1	1
rs56384960	17	43817608	G	A	0.2396	NA	0.994629	rs113271363	3	CRHR1:RP11-105N13.4	0:0	ncRNA_intronic	4.422	4	2	14	1	1	1
rs78929339	17	44189910	A	G	0.2396	0.818384	0.983848	rs113271363	3	KANSL1	0	intronic	4.421	7	5	5	1	1	1
rs552545212	17	44347557	G	A	0.2008	NA	0.79296	rs113271363	3	RP11-259G18.1	1496	intergenic	4.421	NA	5	15	1	1	1
rs740710	17	44214815	C	G	0.2406	0.821296	0.989265	rs113271363	3	KANSL1	0	intronic	4.419	NA	4	5	1	1	1
rs3874942	17	44572073	G	A	0.497	NA	0.276788	rs113271363	3	NSFP1	7565	intergenic	4.414	7	5	15	0	1	0
rs12666425	7	99790677	A	G	0.2684	0.00785642	0.211048	rs13243708	1	STAG3	0	intronic	4.413	1f	5	15	1	1	1
rs55794067	17	44188764	T	C	0.2406	0.818785	0.989265	rs113271363	3	KANSL1	0	intronic	4.413	6	5	5	1	1	1
rs10512350	9	109471484	A	G	0.07952	0.00605044	0.0537224	rs2498857	2	RP11-308N19.4	6540	intergenic	4.411	7	1	15	0	0	1
rs529844822	17	44122484	C	T	0.2406	NA	0.989265	rs113271363	3	KANSL1	0	intronic	4.41	NA	4	4	1	1	1
rs17563965	17	43990919	A	G	0.2396	NA	0.994629	rs113271363	3	MAPT	0	intronic	4.407	1f	4	14	1	1	1
rs62061716	17	44012096	A	G	0.2396	NA	0.994629	rs113271363	3	MAPT	0	intronic	4.399	5	2	14	1	1	1
rs76539714	17	43758887	A	G	0.2396	NA	0.994629	rs113271363	3	CRHR1:RP11-105N13.4	0:0	ncRNA_intronic	4.395	NA	5	14	1	1	1
rs35590603	9	109409300	T	G	0.2932	0.131893	0.107509	rs2498857	2	RP11-308N19.4	0	ncRNA_intronic	4.393	7	14	15	0	0	1
rs551599993	17	43695709	A	T	0.171	NA	0.0690903	rs113271363	3	CRHR1-IT1	1984	intergenic	4.393	NA	14	15	1	1	1
rs75412750	17	44172773	C	T	0.2406	0.835573	0.989265	rs113271363	3	KANSL1	0	intronic	4.393	7	4	5	1	1	1
rs56387266	17	43847912	T	C	0.2396	NA	0.994629	rs113271363	3	CRHR1:RP11-105N13.4	0:0	ncRNA_intronic	4.389	6	5	14	1	1	0
rs532289559	17	44630843	TTCTTC	T	0.03976	NA	0.260046	rs113271363	3	LRRC37A2:ARL17A	0:0	intronic	4.387	NA	5	15	1	1	0
rs555179559	17	44342752	C	T	0.02982	NA	0.108383	rs113271363	3	RP11-259G18.1	1650	intergenic	4.386	NA	2	7	1	0	1
rs370558872	17	44086726	T	C	0.2406	NA	0.989265	rs113271363	3	MAPT	0	intronic	4.384	6	5	15	1	1	1
rs55653963	17	43799509	A	C	0.2396	NA	0.994629	rs113271363	3	CRHR1:RP11-105N13.4	0:0	ncRNA_intronic	4.381	4	5	14	1	1	1
rs1406068	17	44234526	C	T	0.2416	0.805985	0.984114	rs113271363	3	KANSL1	0	intronic	4.381	NA	2	7	1	1	1
rs566831243	17	43668455	T	G	0.2465	NA	0.9502	rs113271363	3	DND1P1	4159	intergenic	4.378	NA	5	15	0	1	1
rs62061809	17	44178839	T	C	0.2406	0.835203	0.989265	rs113271363	3	KANSL1	0	intronic	4.378	4	1	7	1	1	1
rs12150104	17	44015929	G	A	0.2396	NA	0.994629	rs113271363	3	MAPT	0	intronic	4.376	1f	5	14	1	1	1
rs62056789	17	43975415	A	C	0.2396	NA	0.994629	rs113271363	3	MAPT	0	intronic	4.374	2b	2	13	1	1	1
rs58089049	17	43845480	C	T	0.2883	NA	0.782405	rs113271363	3	CRHR1:RP11-105N13.4	0:0	ncRNA_intronic	4.369	4	5	14	1	1	0
rs35524223	17	44192590	T	A	0.2406	0.876979	0.978514	rs113271363	3	KANSL1	0	intronic	4.366	6	5	5	1	1	1
rs2732677	17	44342123	G	C	0.3588	0.353615	0.582904	rs113271363	3	RP11-259G18.1	2279	intergenic	4.366	4	2	7	0	1	1
rs1138417	7	99807146	C	G	0.2674	0.00508975	0.211947	rs13243708	1	STAG3:GATS:GATS	0:0:0	ncRNA_intronic	4.364	1f	2	15	1	1	1
rs55634428	7	99620994	T	C	0.05964	0.0326609	0.124304	rs13243708	1	ZKSCAN1	0	intronic	4.363	7	3	4	1	1	1
rs10468514	17	43456240	A	G	0.4215	NA	0.0511223	rs113271363	3	CTB-39G8.2	6816	intergenic	4.36	7	2	15	0	1	1
rs62057110	17	43896734	T	C	0.2396	NA	0.994629	rs113271363	3	CRHR1	0	intronic	4.358	5	5	15	1	1	0
rs76924476	17	44199029	T	C	0.2416	0.784469	0.983939	rs113271363	3	KANSL1	0	intronic	4.355	6	2	7	1	1	1
rs4471726	17	43807134	T	C	0.2396	NA	0.994629	rs113271363	3	CRHR1:RP11-105N13.4	0:0	ncRNA_intronic	4.354	1f	7	14	1	1	1
rs562433512	17	43669704	C	A	0.2386	NA	0.978465	rs113271363	3	DND1P1	5408	intergenic	4.353	NA	5	15	0	1	1
rs1918790	17	44228619	C	T	0.2117	0.648569	0.860431	rs113271363	3	KANSL1	0	intronic	4.353	NA	2	7	1	1	1
rs66494554	17	44170077	TTTTTGGG	T	0.4374	NA	0.401581	rs113271363	3	KANSL1	0	intronic	4.345	NA	4	5	1	1	1
rs117945036	7	100289348	C	T	0.06362	0.0265727	0.0620059	rs13243708	1	GIGYF1	2276	intergenic	4.343	2b	1	7	1	1	1
rs2158072	17	43950195	T	C	0.2396	NA	0.994629	rs113271363	3	MAPT-AS1	0	ncRNA_intronic	4.343	NA	5	14	0	1	1
rs62053942	17	43742298	T	A	0.02982	NA	0.092842	rs113271363	3	CRHR1:RP11-105N13.4	0:0	ncRNA_intronic	4.342	2b	5	14	1	1	1
rs17663351	17	44263923	T	C	0.2107	0.546041	0.855095	rs113271363	3	KANSL1	0	intronic	4.342	NA	2	5	1	1	1
rs11655470	17	43795433	C	T	0.4016	NA	0.19676	rs113271363	3	CRHR1:RP11-105N13.4	0:0	ncRNA_intronic	4.34	6	5	14	1	1	1
rs17653162	17	44111827	C	A	0.2406	NA	0.989265	rs113271363	3	KANSL1	0	intronic	4.34	6	4	4	1	1	1
rs2097760	17	44168677	A	G	0.2465	0.878809	0.958158	rs113271363	3	KANSL1	0	intronic	4.336	NA	4	5	1	1	1
rs34162554	17	44808342	CA	C	0.2575	NA	0.69748	rs113271363	3	NSF	0	intronic	4.336	NA	4	5	1	1	1
rs62061824	17	44188755	T	C	0.2406	0.800079	0.989265	rs113271363	3	KANSL1	0	intronic	4.331	6	5	5	1	1	1
rs2732626	17	43669800	A	G	0.2386	NA	0.978465	rs113271363	3	DND1P1	5504	intergenic	4.328	4	5	15	0	1	1
rs55886302	17	43936011	A	G	0.2396	NA	0.994629	rs113271363	3	MAPT-AS1	0	ncRNA_intronic	4.328	5	5	14	0	1	1
rs1230068	17	43466648	T	C	0.4881	NA	0.149359	rs113271363	3	ARHGAP27	4626	intergenic	4.327	4	5	14	1	1	1
rs1981549	7	99541636	A	G	0.2823	0.00459007	0.125246	rs13243708	1	RP4-604G5.1	0	ncRNA_exonic	4.325	2b	1	14	0	1	1
rs2668724	17	44347638	C	T	0.2445	0.882406	0.937352	rs113271363	3	RP11-259G18.1	1577	intergenic	4.324	NA	5	15	1	1	1
rs2261016	17	44349899	G	A	0.2008	NA	0.79296	rs113271363	3	ARL17B	2250	intergenic	4.323	NA	5	15	1	1	1
rs62074572	17	44339153	A	G	0.2107	0.482329	0.84291	rs113271363	3	RP11-259G18.3	1180	intergenic	4.319	NA	5	5	0	1	1
rs2668719	17	44345090	C	A	0.2008	NA	0.79296	rs113271363	3	RP11-259G18.1	0	ncRNA_intronic	4.319	1b	1	2	1	1	1
rs527437752	17	44281821	A	C	0.1988	NA	0.783106	rs113271363	3	KANSL1	0	intronic	4.315	NA	4	5	1	1	1
rs41490145	17	44334288	C	G	0.2425	0.762594	0.978648	rs113271363	3	RP11-259G18.3	2628	intergenic	4.313	NA	5	15	0	1	1
rs1560312	17	43978988	A	G	0.3638	0.117958	0.548568	rs113271363	3	MAPT	0	intronic	4.311	6	5	14	1	1	1
rs8076152	17	43995932	C	G	0.3499	0.0382379	0.139305	rs113271363	3	MAPT	0	intronic	4.31	5	4	14	1	1	1
rs62074564	17	44335818	A	G	0.2425	0.844982	0.978499	rs113271363	3	RP11-259G18.3	1098	intergenic	4.308	NA	5	15	0	1	1
rs2696527	17	44356433	G	T	0.2127	NA	0.842817	rs113271363	3	ARL17B	0	intronic	4.307	NA	5	15	1	1	1
rs62055662	17	43752566	C	T	0.2396	NA	0.994629	rs113271363	3	CRHR1:RP11-105N13.4	0:0	ncRNA_intronic	4.305	5	5	14	1	1	1
rs2429439	17	44348221	A	G	0.2445	0.870106	0.937352	rs113271363	3	RP11-259G18.1	2160	intergenic	4.304	NA	5	15	1	1	1
rs55824637	17	44239639	C	A	0.1998	0.629126	0.788016	rs113271363	3	KANSL1	0	intronic	4.303	NA	4	5	1	1	1
rs76154201	17	44154033	T	C	0.2406	0.919946	0.989265	rs113271363	3	KANSL1	0	intronic	4.297	7	4	5	1	1	1
rs79882507	17	43837782	A	G	0.2396	NA	0.994629	rs113271363	3	CRHR1:RP11-105N13.4	0:0	ncRNA_intronic	4.296	5	5	14	1	1	1
rs2696551	17	44349234	C	T	0.2127	0.423208	0.842817	rs113271363	3	ARL17B	2915	intergenic	4.295	NA	5	15	1	1	1
rs113401658	7	99858505	C	T	0.2177	0.100243	0.151326	rs13243708	1	GATS:GATS	0:0	ncRNA_intronic	4.293	5	4	15	1	1	1
rs55896111	17	43799048	G	A	0.2396	NA	0.994629	rs113271363	3	CRHR1:RP11-105N13.4	0:0	ncRNA_intronic	4.29	5	5	14	1	1	1
rs62063215	17	44223593	T	C	0.1998	0.610392	0.788016	rs113271363	3	KANSL1	0	intronic	4.285	NA	2	7	1	1	1
rs62055525	17	43958736	G	A	0.2396	NA	0.994629	rs113271363	3	MAPT-AS1	0	ncRNA_intronic	4.284	7	9	14	0	1	1
rs554899842	17	44331214	T	C	0.2326	NA	0.93533	rs113271363	3	RP11-259G18.3	5702	intergenic	4.279	NA	1	15	0	1	1
rs2696455	17	44283571	C	T	0.2107	0.465246	0.855095	rs113271363	3	KANSL1	0	intronic	4.277	NA	4	5	1	1	1
rs36050210	17	44353414	A	G	0.2435	0.872016	0.941983	rs113271363	3	ARL17B	0	intronic	4.277	6	5	15	1	1	1
rs7855319	9	109470806	A	T	0.07952	0.005692	0.0537224	rs2498857	2	RP11-308N19.4	5862	intergenic	4.275	3a	1	15	0	0	1
rs62060769	17	44135026	G	C	0.2406	NA	0.989265	rs113271363	3	KANSL1	0	intronic	4.271	5	2	5	1	1	1
rs2316954	17	44156167	G	A	0.2406	0.921139	0.989265	rs113271363	3	KANSL1	0	intronic	4.269	1a	2	5	1	1	1
rs569025098	17	44338735	C	T	0.2634	NA	0.896583	rs113271363	3	RP11-259G18.3	762	upstream	4.268	NA	5	5	0	1	1
rs242925	17	43888866	C	T	0.4761	NA	0.252669	rs113271363	3	CRHR1:RP11-105N13.4	0:0	ncRNA_intronic	4.266	NA	5	14	1	1	0
rs113475307	17	44330398	A	G	0.1918	NA	0.758347	rs113271363	3	RP11-259G18.3	6518	intergenic	4.264	7	5	15	0	1	1
rs199460	17	44764775	A	C	0.2187	0.315311	0.616642	rs113271363	3	NSF	0	intronic	4.262	6	15	15	1	1	0
rs143458189	7	99891355	CA	C	0.2903	NA	0.0830615	rs13243708	1	SPDYE3	13969	intergenic	4.261	NA	4	15	0	1	1
rs55930887	17	43548321	T	C	0.1958	NA	0.75928	rs113271363	3	PLEKHM1	0	intronic	4.26	7	4	5	1	1	0
rs62055690	17	43754576	C	G	0.2396	NA	0.983848	rs113271363	3	CRHR1:RP11-105N13.4	0:0	ncRNA_intronic	4.26	7	5	14	1	1	1
rs3912063	17	44165049	A	G	0.2406	NA	0.989265	rs113271363	3	KANSL1	0	intronic	4.259	NA	4	5	1	1	1
rs41382552	17	44118999	A	G	0.2406	NA	0.989265	rs113271363	3	KANSL1	0	intronic	4.257	7	4	4	1	1	1
rs62062768	17	44019479	C	G	0.2396	NA	0.994629	rs113271363	3	MAPT	0	intronic	4.254	5	5	14	1	1	1
rs4340365	17	43930980	C	T	0.2396	NA	0.994629	rs113271363	3	MAPT-AS1	0	ncRNA_intronic	4.253	7	5	14	1	1	1
rs8077487	17	44115440	T	C	0.2465	NA	0.958158	rs113271363	3	KANSL1	0	intronic	4.247	1b	4	4	1	1	1
17:43502012:A:T	17	43502012	T	A	0.05865	NA	0.718819	rs113271363	3	ARHGAP27	0	intronic	4.244	6	1	15	1	1	1
rs55839153	7	99752566	G	A	0.2117	0.143439	0.231481	rs13243708	1	LAMTOR4:C7orf43	0:0	UTR3	4.243	4	2	4	1	1	1
rs544121088	17	44635919	A	AT	0.2058	NA	0.428388	rs113271363	3	ARL17A	0	intronic	4.242	NA	5	15	1	1	0
rs55818229	17	44239225	G	A	0.1998	0.57867	0.788016	rs113271363	3	KANSL1	0	intronic	4.241	NA	4	5	1	1	1
rs2532322	17	44358428	G	A	0.2356	0.797879	0.961953	rs113271363	3	ARL17B	0	intronic	4.241	NA	5	15	1	1	1
rs2732712	17	44348932	T	G	0.2485	NA	0.92011	rs113271363	3	RP11-259G18.1	2871	intergenic	4.234	NA	5	15	1	1	1
rs112997627	17	43695263	T	G	0.2147	NA	0.872328	rs113271363	3	CRHR1-IT1	2430	intergenic	4.231	6	14	15	1	1	1
rs78074121	17	43896690	T	C	0.2396	NA	0.994629	rs113271363	3	CRHR1	0	intronic	4.229	5	5	15	1	1	0
rs523265	7	99451283	T	G	0.4652	0.00490258	0.0787327	rs13243708	1	CYP3A43	0	intronic	4.227	NA	4	15	1	1	1
rs17761387	17	43765450	G	A	0.2396	NA	0.994629	rs113271363	3	CRHR1:RP11-105N13.4	0:0	ncRNA_intronic	4.225	1f	7	14	1	1	1
rs62062292	17	44099809	A	C	0.2406	NA	0.989265	rs113271363	3	MAPT	0	intronic	4.225	7	4	5	1	1	1
rs17689182	17	43783573	C	T	0.2366	NA	0.978356	rs113271363	3	CRHR1:RP11-105N13.4	0:0	ncRNA_intronic	4.224	6	5	14	1	1	1
rs34200189	17	44343125	C	T	0.2475	0.857542	0.954391	rs113271363	3	RP11-259G18.1	1277	intergenic	4.223	NA	5	7	1	1	1
rs62063846	17	44071674	A	G	0.2406	NA	0.989265	rs113271363	3	MAPT	0	intronic	4.222	2b	4	15	1	1	1
rs62060809	17	44148613	G	A	0.2416	NA	0.984114	rs113271363	3	KANSL1	0	intronic	4.219	5	4	5	1	1	1
rs62062294	17	44100666	A	C	0.2416	NA	0.984114	rs113271363	3	MAPT	0	intronic	4.218	5	4	5	1	1	1
rs17651134	17	44050340	G	A	0.2406	NA	0.989265	rs113271363	3	MAPT	0	UTR5	4.213	1f	4	15	1	1	1
rs17688773	17	43777710	T	C	0.2396	NA	0.994629	rs113271363	3	CRHR1:RP11-105N13.4	0:0	ncRNA_intronic	4.212	1f	7	14	1	1	1
rs62056879	17	43781426	T	C	0.2396	NA	0.994629	rs113271363	3	CRHR1:RP11-105N13.4	0:0	ncRNA_intronic	4.21	4	5	14	1	1	1
rs2532426	17	44368404	C	T	0.2366	0.563569	0.956559	rs113271363	3	ARL17B	0	intronic	4.208	NA	1	15	1	1	1
rs273535	17	44410243	T	A	0.3847	NA	0.0648639	rs113271363	3	ARL17B:LRRC37A	0:0	intronic	4.203	6	5	15	1	1	0
rs62055486	17	43949092	T	G	0.2396	NA	0.994629	rs113271363	3	MAPT-AS1	0	ncRNA_intronic	4.201	7	5	14	0	1	1
rs142948617	17	44477277	C	T	0.2744	NA	0.824575	rs113271363	3	NSFP1	0	ncRNA_intronic	4.201	7	5	15	0	1	0
rs62062803	17	44028183	T	C	0.2396	NA	0.994629	rs113271363	3	MAPT	0	intronic	4.198	7	5	13	1	1	1
rs10514898	17	44119636	A	C	0.2406	NA	0.989265	rs113271363	3	KANSL1	0	intronic	4.198	6	4	4	1	1	1
rs574307253	17	43667635	A	G	0.2525	NA	0.925345	rs113271363	3	DND1P1	3339	intergenic	4.196	NA	5	15	0	1	1
rs62054822	17	43927708	A	G	0.2406	NA	0.989412	rs113271363	3	MAPT-AS1	0	ncRNA_intronic	4.196	5	5	14	1	1	1
rs56040418	17	43958079	C	T	0.2406	NA	0.989412	rs113271363	3	MAPT-AS1	0	ncRNA_intronic	4.194	7	9	14	0	1	1
rs2141299	17	44240986	C	A	0.2406	0.805684	0.989265	rs113271363	3	KANSL1	0	intronic	4.193	1d	2	7	1	1	1
rs62063296	17	44046202	C	T	0.2406	NA	0.989265	rs113271363	3	MAPT	0	intronic	4.191	7	4	14	1	1	1
rs62056856	17	43992939	T	C	0.2396	NA	0.994629	rs113271363	3	MAPT	0	intronic	4.189	4	2	14	1	1	1
rs533511475	17	43840726	C	CTT	0.2396	NA	0.994629	rs113271363	3	CRHR1:RP11-105N13.4	0:0	ncRNA_intronic	4.187	NA	5	14	1	1	0
rs2732589	17	44266022	A	G	0.2406	0.815094	0.989265	rs113271363	3	KANSL1	0	intronic	4.187	NA	1	7	1	1	1
rs145931135	7	99811114	G	GA	0.0666	NA	0.0646062	rs13243708	1	STAG3:GATS:GATS	0:0:0	ncRNA_intronic	4.18	NA	5	5	1	1	0
rs76155390	17	44335752	T	C	0.2425	NA	0.978499	rs113271363	3	RP11-259G18.3	1164	intergenic	4.18	NA	5	15	0	1	1
rs17661045	17	44194152	T	A	0.2406	0.831609	0.989265	rs113271363	3	KANSL1	0	intronic	4.178	1f	1	5	1	1	1
rs62063165	17	44202147	A	G	0.2406	0.832229	0.989265	rs113271363	3	KANSL1	0	intronic	4.174	5	4	5	1	1	1
rs56108300	17	44077851	T	A	0.2406	NA	0.989265	rs113271363	3	MAPT	0	intronic	4.173	5	4	15	1	1	1
rs572543580	17	43914981	C	G	0.2406	NA	0.989412	rs113271363	3	CRHR1	1786	intergenic	4.172	NA	5	15	1	1	1
rs374242426	17	44358812	G	A	0.1938	0.494159	0.759059	rs113271363	3	ARL17B	0	intronic	4.17	7	5	15	1	1	1
rs80143279	17	43776742	T	C	0.2396	NA	0.994629	rs113271363	3	CRHR1:RP11-105N13.4	0:0	ncRNA_intronic	4.168	NA	9	14	1	1	1
rs571516577	17	44356949	T	C	0.2386	NA	0.9673	rs113271363	3	ARL17B	0	intronic	4.168	NA	5	15	1	1	1
rs551011992	17	43928629	GCACA	G	0.2406	NA	0.989412	rs113271363	3	MAPT-AS1	0	ncRNA_intronic	4.167	NA	5	14	1	1	1
rs11079724	17	43841912	C	T	0.2396	NA	0.994629	rs113271363	3	CRHR1:RP11-105N13.4	0:0	ncRNA_intronic	4.166	1f	5	14	1	1	0
rs35305377	7	99938955	G	A	0.4453	0.0141512	0.146209	rs13243708	1	PMS2P1:STAG3L5P:STAG3L5P-PVRIG2P-PILRB:PILRB	0:0:0:0	ncRNA_intronic	4.164	7	4	4	1	1	1
rs1864325	17	43977827	C	T	0.2396	NA	0.994629	rs113271363	3	MAPT	0	intronic	4.16	1f	5	13	1	1	1
rs56373114	17	44213015	A	G	0.1441	NA	0.0714343	rs113271363	3	KANSL1	0	intronic	4.159	7	5	5	1	1	1
rs118084908	17	43722604	A	G	0.02584	NA	0.0764252	rs113271363	3	CRHR1-IT1:CRHR1:RP11-105N13.4	0:0:0	ncRNA_intronic	4.158	5	5	14	1	1	1
rs62062324	17	44114362	A	T	0.2406	0.916944	0.989265	rs113271363	3	KANSL1	0	intronic	4.158	7	4	4	1	1	1
rs574251995	17	44357655	G	C	0.1829	NA	0.708962	rs113271363	3	ARL17B	0	intronic	4.157	NA	5	15	1	1	1
rs7028386	9	109353538	C	A	0.2952	0.0108258	0.0659726	rs2498857	2	RP11-308N19.1:RP11-540H22.2	0:0	ncRNA_intronic	4.152	5	5	15	0	0	1
rs199509	17	44858728	A	G	0.2197	NA	0.827457	rs113271363	3	WNT3	0	intronic	4.152	6	5	14	1	1	1
rs17660464	17	44177993	C	A	0.2406	NA	0.989265	rs113271363	3	KANSL1	0	intronic	4.151	1f	5	5	1	1	1
rs740711	17	44214814	G	A	0.2406	0.907836	0.989265	rs113271363	3	KANSL1	0	intronic	4.15	NA	4	5	1	1	1
rs11384843	7	99700053	TC	T	0.175	NA	0.12758	rs13243708	1	AP4M1	0	intronic	4.149	NA	1	2	1	1	1
rs566423185	17	44277168	ATTTAC	A	0.1978	NA	0.77823	rs113271363	3	KANSL1	0	intronic	4.149	NA	2	5	1	1	1
rs113395365	17	44025650	T	C	0.2396	NA	0.994629	rs113271363	3	MAPT	0	intronic	4.146	5	5	14	1	1	1
rs62056773	17	43969833	A	G	0.2396	NA	0.994629	rs113271363	3	MAPT-AS1	0	ncRNA_intronic	4.145	6	5	14	1	1	1
rs1881195	17	44257473	T	C	0.2416	0.846963	0.984114	rs113271363	3	KANSL1	0	intronic	4.143	NA	2	5	1	1	1
rs35116560	17	43804186	T	C	0.4016	NA	0.19676	rs113271363	3	CRHR1:RP11-105N13.4	0:0	ncRNA_intronic	4.137	5	9	14	1	1	1
rs10978526	9	109309407	T	C	0.3131	0.0153119	0.050719	rs2498857	2	RP11-308N19.1	0	ncRNA_intronic	4.134	7	9	15	0	0	1
rs2056726	7	99780283	G	A	0.2296	0.170996	0.190397	rs13243708	1	STAG3	0	intronic	4.132	5	5	15	1	1	1
rs371996525	17	44183317	C	A	0.2435	0.373879	0.973626	rs113271363	3	KANSL1	0	intronic	4.131	5	4	5	1	1	1
rs2527888	7	99550661	G	A	0.3827	0.00507395	0.1679	rs13243708	1	SNORA40	879	downstream	4.13	NA	5	14	0	1	1
rs2873269	17	43931122	C	T	0.2396	NA	0.994629	rs113271363	3	MAPT-AS1	0	ncRNA_intronic	4.123	6	5	14	1	1	1
rs62055467	17	43942820	T	C	0.2396	NA	0.994629	rs113271363	3	MAPT-AS1	0	ncRNA_intronic	4.123	6	5	14	0	1	1
rs141813333	7	100316244	G	C	0.06064	0.0248354	0.0518522	rs13243708	1	EPO	2178	intergenic	4.122	5	5	14	1	1	1
rs1918794	17	44224782	A	T	0.2107	NA	0.855095	rs113271363	3	KANSL1	0	intronic	4.12	5	2	5	1	1	1
rs62055939	17	43849787	A	T	0.2396	NA	0.994629	rs113271363	3	CRHR1:RP11-105N13.4	0:0	ncRNA_intronic	4.119	5	5	14	1	1	0
rs17650633	17	44030231	T	C	0.2396	NA	0.994629	rs113271363	3	MAPT	0	intronic	4.118	6	5	14	1	1	1
rs17577159	17	44188477	T	G	0.2406	0.843531	0.989265	rs113271363	3	KANSL1	0	intronic	4.113	1f	5	5	1	1	1
rs62063279	17	44036936	G	A	0.2396	0.842812	0.994629	rs113271363	3	MAPT	0	intronic	4.112	6	5	14	1	1	1
rs1078997	17	44109843	A	G	0.1471	0.0288797	0.0712621	rs113271363	3	KANSL1	0	intronic	4.11	5	3	4	1	1	1
rs1061230	7	99807265	G	A	0.2684	0.00434788	0.211048	rs13243708	1	STAG3:GATS:GATS	0:0:0	ncRNA_intronic	4.109	1f	2	5	1	1	1
rs2532252	17	44257783	A	G	0.2465	0.943748	0.958158	rs113271363	3	KANSL1	0	intronic	4.109	NA	4	5	1	1	1
rs2458204	17	44293963	T	A	0.2406	NA	0.989265	rs113271363	3	KANSL1	0	intronic	4.108	6	4	5	1	1	1
rs62056874	17	43777578	C	T	0.2396	NA	0.994629	rs113271363	3	CRHR1:RP11-105N13.4	0:0	ncRNA_intronic	4.106	5	7	14	1	1	1
rs560687157	17	43686351	T	TA	0.3917	NA	0.182185	rs113271363	3	RPS26P8	1	downstream	4.105	NA	14	15	0	1	1
rs2283017	7	99574758	A	G	0.4115	0.237503	0.59063	rs13243708	1	AZGP1	977	upstream	4.099	6	5	14	1	1	1
rs1635291	17	43751913	A	G	0.2664	NA	0.868054	rs113271363	3	CRHR1:RP11-105N13.4	0:0	ncRNA_intronic	4.098	NA	5	14	1	1	1
rs62057071	17	43859691	C	G	0.2396	NA	0.994629	rs113271363	3	CRHR1:RP11-105N13.4	0:0	ncRNA_intronic	4.098	5	5	13	1	1	0
rs17571739	17	44032915	T	C	0.2396	NA	0.994629	rs113271363	3	MAPT	0	intronic	4.096	NA	5	14	1	1	1
rs12705071	7	99682026	T	C	0.2753	0.00704152	0.26412	rs13243708	1	ZNF3	1854	intergenic	4.093	7	5	5	1	1	1
rs79252344	17	44120608	A	G	0.2406	NA	0.989265	rs113271363	3	KANSL1	0	intronic	4.093	6	4	4	1	1	1
rs62055935	17	43848750	T	C	0.2396	NA	0.994629	rs113271363	3	CRHR1:RP11-105N13.4	0:0	ncRNA_intronic	4.092	5	2	14	1	1	0
rs55996632	17	43935888	C	T	0.2396	NA	0.994629	rs113271363	3	MAPT-AS1	0	ncRNA_intronic	4.091	5	5	14	0	1	1
rs74872829	17	43938394	A	G	0.2396	NA	0.994629	rs113271363	3	MAPT-AS1	0	ncRNA_intronic	4.091	5	5	14	0	1	1
rs56180212	17	43960911	A	G	0.2406	NA	0.989412	rs113271363	3	MAPT-AS1	0	ncRNA_intronic	4.09	5	7	14	0	1	1
rs531217003	17	44063393	G	A	0.2406	NA	0.989265	rs113271363	3	MAPT	0	intronic	4.086	NA	4	15	1	1	1
rs3823642	7	99796072	T	C	0.2704	0.00749515	0.200797	rs13243708	1	STAG3	0	intronic	4.085	NA	5	15	1	1	1
rs2732581	17	44326619	A	G	0.2634	0.591421	0.896583	rs113271363	3	RP11-259G18.2	4208	intergenic	4.085	NA	4	15	0	1	1
rs62055529	17	43960020	A	G	0.2396	NA	0.994629	rs113271363	3	MAPT-AS1	0	ncRNA_intronic	4.082	6	7	14	0	1	1
rs56328224	17	43572419	C	T	0.2396	NA	0.97295	rs113271363	3	PLEKHM1	4303	intergenic	4.081	7	5	15	1	1	1
rs2696549	17	44349372	C	A	0.2107	0.481125	0.832154	rs113271363	3	ARL17B	2777	intergenic	4.081	NA	5	15	1	1	1
rs113856644	17	43932277	G	A	0.2396	NA	0.994629	rs113271363	3	MAPT-AS1	0	ncRNA_intronic	4.078	7	5	14	1	1	1
rs2732674	17	44280697	T	C	0.2107	0.462516	0.853671	rs113271363	3	KANSL1	0	intronic	4.078	NA	2	5	1	1	1
rs545864384	17	43667915	T	C	0.2445	NA	0.959103	rs113271363	3	DND1P1	3619	intergenic	4.072	NA	5	15	0	1	1
rs72836318	17	44121579	T	C	0.2137	0.0386428	0.0723897	rs113271363	3	KANSL1	0	intronic	4.071	NA	2	4	1	1	1
rs113677423	17	44355750	C	T	0.2376	0.377309	0.961868	rs113271363	3	ARL17B	0	intronic	4.068	6	5	15	1	1	1
rs76344126	17	43503284	G	A	0.1938	NA	0.730149	rs113271363	3	ARHGAP27	0	intronic	4.063	4	1	7	1	1	1
rs1467970	17	43998574	T	G	0.2396	NA	0.994629	rs113271363	3	MAPT	0	intronic	4.058	1f	4	15	1	1	1
rs4606752	17	44192618	A	G	0.2396	0.818814	0.983848	rs113271363	3	KANSL1	0	intronic	4.058	7	5	5	1	1	1
rs62060792	17	44141955	T	A	0.2406	NA	0.989265	rs113271363	3	KANSL1	0	intronic	4.056	5	4	4	1	1	1
rs2405442	7	99971313	T	C	0.3211	0.00547208	0.068976	rs13243708	1	PILRA	0	exonic	4.052	NA	1	15	1	1	1
rs142682197	17	43893146	CCCAGTTCAGTGTGT	C	0.2396	NA	0.994629	rs113271363	3	CRHR1:RP11-105N13.4	0:0	ncRNA_intronic	4.052	NA	5	14	1	1	0
rs62055544	17	43964539	A	G	0.2406	NA	0.989265	rs113271363	3	MAPT-AS1	0	ncRNA_intronic	4.051	6	14	14	1	1	1
rs563671821	17	44287006	T	G	0.1988	NA	0.783106	rs113271363	3	KANSL1	0	intronic	4.047	NA	4	5	1	1	1
rs12373139	17	43924130	G	A	0.2396	NA	0.994629	rs113271363	3	MAPT-AS1:SPPL2C	0:0	exonic	4.046	1f	5	15	1	1	1
rs2950658	17	43657083	G	A	0.496	NA	0.312175	rs113271363	3	DND1P1	6153	intergenic	4.045	4	2	5	0	1	1
rs62056933	17	43789978	G	A	0.2386	NA	0.989218	rs113271363	3	CRHR1:RP11-105N13.4	0:0	ncRNA_intronic	4.045	5	5	14	1	1	1
rs2099446	7	99471072	T	C	0.4254	0.0155592	0.164693	rs13243708	1	CYP3A52P	1190	intergenic	4.044	NA	5	15	1	1	1
rs1876830	17	43911352	C	T	0.2396	NA	0.994629	rs113271363	3	CRHR1	0	intronic	4.044	NA	5	15	1	1	1
rs1352755	9	109488759	T	C	0.4791	0.950821	0.494044	rs2498857	2	RP11-308N19.5	3547	intergenic	4.042	7	5	15	0	0	1
rs56298110	17	43815336	A	G	0.2396	NA	0.994629	rs113271363	3	CRHR1:RP11-105N13.4	0:0	ncRNA_intronic	4.042	6	5	14	1	1	1
rs62055945	17	43851851	G	A	0.2396	NA	0.994629	rs113271363	3	CRHR1:RP11-105N13.4	0:0	ncRNA_intronic	4.038	7	5	14	1	1	0
rs1727133	7	99812870	C	T	0.2684	0.00435615	0.211048	rs13243708	1	STAG3:GATS:GATS	0:0:0	ncRNA_intronic	4.037	1f	5	5	1	1	0
rs73158411	7	99610127	G	A	0.3857	0.958849	1	rs13243708	1	ZKSCAN1	3076	intergenic	4.034	6	2	15	1	1	1
rs11079717	17	43835351	T	C	0.2396	NA	0.994629	rs113271363	3	CRHR1:RP11-105N13.4	0:0	ncRNA_intronic	4.034	1f	5	14	1	1	1
rs56166297	17	44132710	A	G	0.1471	0.0229015	0.0712621	rs113271363	3	KANSL1	0	intronic	4.034	6	4	5	1	1	1
rs7218457	17	43802506	A	G	0.3082	NA	0.140871	rs113271363	3	CRHR1:RP11-105N13.4	0:0	ncRNA_intronic	4.032	5	9	14	1	1	1
rs572539273	17	44353505	C	T	0.2008	NA	0.79296	rs113271363	3	ARL17B	0	intronic	4.03	NA	5	15	1	1	1
rs370621955	17	44448320	C	G	0.4364	NA	0.0671982	rs113271363	3	NSFP1	1900	intergenic	4.028	7	15	15	1	1	0
rs4523963	17	43570226	G	T	0.2694	NA	0.136743	rs113271363	3	PLEKHM1	2110	intergenic	4.024	6	2	15	1	1	1
rs62073094	17	44316219	C	T	0.3658	0.0123742	0.181949	rs113271363	3	RP11-259G18.2	4752	intergenic	4.024	7	5	15	0	1	1
rs2532283	17	44242637	C	T	0.2117	0.628528	0.860431	rs113271363	3	KANSL1	0	intronic	4.022	NA	4	5	1	1	1
rs17573509	17	44081224	G	A	0.2406	NA	0.989265	rs113271363	3	MAPT	0	intronic	4.021	5	2	15	1	1	1
rs62063297	17	44047802	A	T	0.2406	NA	0.989265	rs113271363	3	MAPT	0	intronic	4.02	7	4	14	1	1	1
rs4383188	17	44197603	T	C	0.2406	0.802425	0.989265	rs113271363	3	KANSL1	0	intronic	4.019	1f	2	5	1	1	1
rs2532281	17	44245171	G	T	0.2117	0.462059	0.860431	rs113271363	3	KANSL1	0	intronic	4.019	NA	2	5	1	1	1
rs2696572	17	44231617	A	T	0.2406	0.812	0.989265	rs113271363	3	KANSL1	0	intronic	4.018	NA	2	7	1	1	1
rs546129596	17	44236209	G	A	0.1988	NA	0.783106	rs113271363	3	KANSL1	0	intronic	4.018	NA	2	7	1	1	1
rs539081995	17	44341627	G	T	0.2087	NA	0.833787	rs113271363	3	RP11-259G18.1	2775	intergenic	4.016	NA	2	7	0	1	1
rs2532349	17	44339473	A	G	0.2465	0.88196	0.958938	rs113271363	3	RP11-259G18.3	1500	intergenic	4.014	NA	5	5	0	1	1
rs199502	17	44862347	G	A	0.2326	NA	0.731768	rs113271363	3	WNT3	0	intronic	4.014	5	5	14	1	1	1
rs62055955	17	43854340	A	G	0.2406	NA	0.989412	rs113271363	3	CRHR1:RP11-105N13.4	0:0	ncRNA_intronic	4.012	5	5	14	1	1	0
rs62055885	17	43838014	A	G	0.2396	NA	0.994629	rs113271363	3	CRHR1:RP11-105N13.4	0:0	ncRNA_intronic	4.008	6	5	14	1	1	1
rs242948	17	43913544	T	G	0.4453	NA	0.403598	rs113271363	3	CRHR1	349	downstream	4.008	NA	5	15	1	1	1
rs17577094	17	44187492	A	G	0.2406	0.761704	0.989265	rs113271363	3	KANSL1	0	intronic	4.008	1f	4	7	1	1	1
rs6951505	7	99599300	A	C	0.2416	0.0634702	0.202438	rs13243708	1	RP4-604G5.3	8626	intergenic	4.005	7	5	15	0	1	1
rs113130019	17	44357172	C	T	0.1998	NA	0.788016	rs113271363	3	ARL17B	0	intronic	4.003	3a	2	15	1	1	1
rs8078967	17	44008101	T	C	0.4095	0.00844758	0.240255	rs113271363	3	MAPT	0	intronic	4.002	1f	2	15	1	1	1
rs2532262	17	44252510	T	C	0.2406	0.906315	0.989265	rs113271363	3	KANSL1	0	intronic	4.001	NA	4	5	1	1	1
rs1608956	17	43815820	T	A	0.2396	NA	0.994629	rs113271363	3	CRHR1:RP11-105N13.4	0:0	ncRNA_intronic	3.999	7	5	14	1	1	1
rs2158256	17	44104347	G	A	0.04076	0.0271689	0.101152	rs113271363	3	MAPT	0	UTR3	3.999	NA	4	4	1	1	1
rs2696656	17	44319971	C	G	0.06262	NA	0.281005	rs113271363	3	RP11-259G18.2	1000	intergenic	3.998	7	7	15	0	1	1
rs62055548	17	43964899	A	G	0.2396	NA	0.994629	rs113271363	3	MAPT-AS1	0	ncRNA_intronic	3.995	6	14	14	1	1	1
rs62062282	17	44094374	A	G	0.2406	NA	0.989265	rs113271363	3	MAPT	0	intronic	3.991	5	5	15	1	1	1
rs62060794	17	44142566	C	T	0.2406	NA	0.989265	rs113271363	3	KANSL1	0	intronic	3.987	5	4	4	1	1	1
rs62061810	17	44178884	G	A	0.2406	0.829227	0.989265	rs113271363	3	KANSL1	0	intronic	3.986	2b	1	7	1	1	1
rs2696574	17	44230097	C	T	0.2107	0.562248	0.855095	rs113271363	3	KANSL1	0	intronic	3.985	NA	2	7	1	1	1
rs1859788	7	99971834	G	A	0.3211	NA	0.0632469	rs13243708	1	PILRA	0	exonic	3.984	NA	1	15	1	1	1
rs4792874	17	43653892	T	G	0.5	NA	0.323086	rs113271363	3	DND1P1	9344	intergenic	3.984	4	2	5	0	1	1
rs17659743	17	44146165	C	G	0.2406	0.817316	0.989265	rs113271363	3	KANSL1	0	intronic	3.981	7	4	5	1	1	1
rs12150625	17	44149448	C	G	0.2406	0.843777	0.989265	rs113271363	3	KANSL1	0	intronic	3.98	5	2	5	1	1	1
rs147431626	17	44335635	G	A	0.2475	0.540061	0.932645	rs113271363	3	RP11-259G18.3	1281	intergenic	3.98	7	5	15	0	1	1
rs62060865	17	44236108	T	C	0.2097	0.565633	0.849798	rs113271363	3	KANSL1	0	intronic	3.977	NA	2	7	1	1	1
rs4727438	7	99486238	T	C	0.4672	0.00893828	0.188459	rs13243708	1	TRIM4	0	intronic	3.976	6	5	5	1	1	1
rs62061854	17	44198080	C	T	0.2406	0.82581	0.989265	rs113271363	3	KANSL1	0	intronic	3.973	7	2	5	1	1	1
rs242556	17	44002250	A	T	0.2137	0.0115037	0.104439	rs113271363	3	MAPT	0	intronic	3.971	1f	2	14	1	1	1
rs62062774	17	44021463	T	C	0.2396	NA	0.994629	rs113271363	3	MAPT	0	intronic	3.969	4	4	14	1	1	1
rs7501759	17	44009921	A	G	0.2396	0.84086	0.994629	rs113271363	3	MAPT	0	intronic	3.968	6	2	14	1	1	1
rs2696585	17	44226030	G	A	0.2406	0.776321	0.989265	rs113271363	3	KANSL1	0	intronic	3.968	NA	4	5	1	1	1
rs62056932	17	43789971	G	C	0.2386	NA	0.989218	rs113271363	3	CRHR1:RP11-105N13.4	0:0	ncRNA_intronic	3.967	5	5	14	1	1	1
17:43502012:C:T	17	43502012	T	C	0.1958	NA	0.718819	rs113271363	3	ARHGAP27	0	NA	3.961	NA	1	15	1	1	1
rs13223723	7	99552892	T	C	0.2048	0.066615	0.0849409	rs13243708	1	SNORA40	3110	intergenic	3.958	4	7	14	0	1	1
rs62054429	17	43823125	G	A	0.2396	NA	0.994629	rs113271363	3	CRHR1:RP11-105N13.4	0:0	ncRNA_intronic	3.95	5	5	14	1	1	1
rs563221237	17	44103927	C	CT	0.2406	NA	0.989265	rs113271363	3	MAPT	0	UTR3	3.95	NA	4	4	1	1	1
rs62060884	17	44241797	T	C	0.1998	0.580934	0.788016	rs113271363	3	KANSL1	0	intronic	3.95	NA	2	7	1	1	1
rs1876827	17	43911832	T	C	0.2396	NA	0.994629	rs113271363	3	CRHR1	0	intronic	3.947	NA	5	15	1	1	1
rs62055466	17	43942656	G	A	0.2396	NA	0.994629	rs113271363	3	MAPT-AS1	0	ncRNA_intronic	3.945	6	5	14	0	1	1
rs1468240	17	44196447	T	A	0.2396	NA	0.973125	rs113271363	3	KANSL1	0	intronic	3.945	5	2	5	1	1	1
rs62061798	17	44173812	G	A	0.2396	0.904921	0.983848	rs113271363	3	KANSL1	0	intronic	3.943	7	5	5	1	1	1
rs56368550	17	44326712	T	C	0.1928	0.55778	0.754348	rs113271363	3	RP11-259G18.2	4301	intergenic	3.943	NA	4	15	0	1	1
rs35358918	7	99815152	C	CAA	0.2684	NA	0.211048	rs13243708	1	STAG3:GATS:GATS	0:0:0	ncRNA_intronic	3.941	NA	1	5	1	1	0
rs919461	17	44065669	A	T	0.2406	0.835113	0.989265	rs113271363	3	MAPT	0	intronic	3.941	1f	4	15	1	1	1
rs242947	17	43917136	A	G	0.4443	NA	0.402472	rs113271363	3	MAPT-AS1	3880	intergenic	3.94	NA	5	15	1	1	1
rs113955100	17	44161522	A	C	0.2406	NA	0.989265	rs113271363	3	KANSL1	0	intronic	3.939	6	4	5	1	1	1
rs79301522	17	44207932	A	G	0.2406	0.799735	0.989265	rs113271363	3	KANSL1	0	intronic	3.932	5	2	7	1	1	1
rs62063266	17	44033488	C	T	0.2396	NA	0.994629	rs113271363	3	MAPT	0	intronic	3.931	5	5	14	1	1	1
rs112493812	17	44314179	G	A	0.2416	0.895829	0.983939	rs113271363	3	RP11-259G18.2	6792	intergenic	3.929	7	5	15	0	1	1
rs6950205	7	99665834	C	T	0.2793	0.00655126	0.258593	rs13243708	1	ZNF3	0	intronic	3.928	6	4	5	1	1	1
rs2942175	17	44348825	C	G	0.2008	NA	0.79296	rs113271363	3	RP11-259G18.1	2764	intergenic	3.926	7	5	15	1	1	1
rs1491099	9	109508320	C	A	0.4622	0.513497	0.0558077	rs2498857	2	RP11-308N19.5	23108	intergenic	3.922	4	5	15	0	1	1
rs11653367	17	44191483	A	G	0.3111	0.0176087	0.148924	rs113271363	3	KANSL1	0	intronic	3.919	3a	5	5	1	1	1
rs571886519	17	44341609	T	C	0.2087	NA	0.833787	rs113271363	3	RP11-259G18.1	2793	intergenic	3.918	NA	2	7	0	1	1
rs62056837	17	43988884	T	C	0.2396	NA	0.994629	rs113271363	3	MAPT	0	intronic	3.916	7	5	14	1	1	1
rs141461397	17	43653129	A	G	0.02386	NA	0.091128	rs113271363	3	DND1P1	10107	intergenic	3.91	2b	3	5	0	1	1
rs75115093	17	43761381	A	G	0.2396	NA	0.994629	rs113271363	3	CRHR1:RP11-105N13.4	0:0	ncRNA_intronic	3.91	7	5	14	1	1	1
rs80072429	17	43818611	G	A	0.2396	NA	0.994629	rs113271363	3	CRHR1:RP11-105N13.4	0:0	ncRNA_intronic	3.91	5	1	14	1	1	1
rs41280116	17	43902842	C	T	0.2396	NA	0.994629	rs113271363	3	CRHR1	0	intronic	3.905	5	5	14	1	1	0
rs1918801	17	44218044	A	T	0.2117	0.474271	0.860431	rs113271363	3	KANSL1	0	intronic	3.904	NA	2	5	1	1	1
rs113788190	17	44161302	A	G	0.2406	NA	0.989265	rs113271363	3	KANSL1	0	intronic	3.903	6	4	5	1	1	1
rs36036607	17	44339651	T	C	0.2117	NA	0.824046	rs113271363	3	RP11-259G18.3	1678	intergenic	3.903	6	5	5	0	1	1
rs3779046	7	99779243	A	G	0.2684	0.00723021	0.211048	rs13243708	1	STAG3	0	intronic	3.902	NA	5	15	1	1	1
rs1636987	7	99816275	C	G	0.2952	NA	0.171642	rs13243708	1	STAG3:GATS:GATS:PVRIG	0:0:0:0	exonic	3.901	5	1	5	1	1	0
rs566127718	17	43575452	A	G	0.2416	0.56607	0.983939	rs113271363	3	LRRC37A4P	3232	intergenic	3.901	NA	5	15	1	1	1
rs4486953	17	43763007	T	C	0.2396	NA	0.994629	rs113271363	3	CRHR1:RP11-105N13.4	0:0	ncRNA_intronic	3.9	6	5	14	1	1	1
17:44298631:A:G	17	44298631	A	G	0.2087	NA	0.830828	rs113271363	3	KANSL1	0	intronic	3.9	7	4	5	1	1	1
rs1076237	7	99585441	A	C	0.2952	NA	0.193081	rs13243708	1	AZGP1P1	282	downstream	3.898	NA	5	15	0	1	1
rs62063286	17	44041987	T	C	0.1928	0.0252332	0.0728822	rs113271363	3	MAPT	0	intronic	3.894	7	4	14	1	1	1
rs542946828	17	43811990	CTTAG	C	0.2396	NA	0.994629	rs113271363	3	CRHR1:RP11-105N13.4:RP11-293E1.1	0:0:0	ncRNA_exonic	3.893	NA	5	14	1	1	1
rs570433184	17	43856321	T	A	0.1402	NA	0.0633846	rs113271363	3	CRHR1:RP11-105N13.4	0:0	ncRNA_intronic	3.885	NA	5	14	1	1	0
rs242940	17	43892600	A	G	0.4801	NA	0.253866	rs113271363	3	CRHR1:RP11-105N13.4	0:0	ncRNA_intronic	3.878	NA	5	14	1	1	0
rs17650818	17	44036787	T	C	0.2396	NA	0.994629	rs113271363	3	MAPT	0	intronic	3.878	1f	5	14	1	1	1
rs1879581	17	43545893	T	C	0.1958	NA	0.75928	rs113271363	3	PLEKHM1	0	exonic	3.875	4	4	5	1	1	0
rs62054430	17	43823585	A	G	0.2276	NA	0.0787979	rs113271363	3	CRHR1:RP11-105N13.4	0:0	ncRNA_intronic	3.875	2b	7	14	1	1	1
rs76627340	17	43937460	G	A	0.2396	NA	0.994629	rs113271363	3	MAPT-AS1	0	ncRNA_intronic	3.872	7	5	14	0	1	1
rs77433215	9	109455207	C	T	0.0994	0.00477396	0.173341	rs2498857	2	RP11-308N19.4	0	ncRNA_intronic	3.869	7	5	15	0	0	1
rs111295615	17	44184428	T	C	0.2406	0.825975	0.989265	rs113271363	3	KANSL1	0	intronic	3.867	4	2	7	1	1	1
rs13230989	7	99533563	C	G	0.164	0.0516311	0.0628303	rs13243708	1	RP4-604G5.1	0	ncRNA_intronic	3.865	7	5	14	1	1	1
rs1467966	17	43984399	C	T	0.2396	NA	0.994629	rs113271363	3	MAPT	0	intronic	3.864	5	2	14	1	1	1
rs112480703	17	44189799	T	C	0.2386	0.900163	0.978465	rs113271363	3	KANSL1	0	intronic	3.862	7	5	5	1	1	1
rs2696668	17	44318184	A	G	0.2435	0.781702	0.973911	rs113271363	3	RP11-259G18.2	2787	intergenic	3.862	NA	5	15	0	1	1
rs1724422	17	43777313	A	G	0.4672	NA	0.357291	rs113271363	3	CRHR1:RP11-105N13.4	0:0	ncRNA_intronic	3.859	6	9	14	1	1	1
rs62056863	17	43770595	A	G	0.2396	NA	0.994629	rs113271363	3	CRHR1:RP11-105N13.4	0:0	ncRNA_intronic	3.858	7	13	14	1	1	1
rs2696464	17	44287310	A	G	0.2416	0.805296	0.984114	rs113271363	3	KANSL1	0	intronic	3.857	NA	4	5	1	1	1
rs557680344	17	43994508	GAGA	G	0.2396	NA	0.994629	rs113271363	3	MAPT	0	intronic	3.855	NA	4	15	1	1	1
rs56318865	17	44147411	G	A	0.2406	NA	0.989265	rs113271363	3	KANSL1	0	intronic	3.852	7	4	5	1	1	1
rs10445366	17	43932797	G	C	0.2028	NA	0.822076	rs113271363	3	MAPT-AS1	0	ncRNA_intronic	3.849	5	5	14	1	1	1
rs11652924	17	44182267	T	C	0.4185	0.00643139	0.211834	rs113271363	3	KANSL1	0	intronic	3.848	7	4	5	1	1	1
rs753235	17	43946223	G	A	0.2435	NA	0.973626	rs113271363	3	MAPT-AS1	0	ncRNA_intronic	3.846	7	5	14	0	1	1
rs2696603	17	44215823	A	G	0.2416	0.816879	0.984114	rs113271363	3	KANSL1	0	intronic	3.845	NA	2	7	1	1	1
rs555075975	17	44343192	G	A	0.2117	NA	0.825318	rs113271363	3	RP11-259G18.1	1210	intergenic	3.845	NA	5	7	1	1	1
rs62060856	17	44161875	A	C	0.2406	0.834198	0.989265	rs113271363	3	KANSL1	0	intronic	3.844	7	4	5	1	1	1
rs62056916	17	43785938	C	T	0.2396	NA	0.994629	rs113271363	3	CRHR1:RP11-105N13.4	0:0	ncRNA_intronic	3.843	5	5	14	1	1	1
rs7811201	7	99591617	A	T	0.2406	0.219656	0.199284	rs13243708	1	RP4-604G5.3	943	downstream	3.842	5	2	15	0	1	1
rs2082745	7	99481344	T	G	0.4652	0.0119688	0.192436	rs13243708	1	TRIM4	0	intronic	3.841	NA	5	15	1	1	1
rs17660132	17	44165803	T	C	0.2406	NA	0.989265	rs113271363	3	KANSL1	0	intronic	3.841	1f	4	5	1	1	1
rs1727124	7	99804104	T	G	0.2674	0.00429825	0.211947	rs13243708	1	STAG3:GATS:GATS	0:0:0	ncRNA_intronic	3.84	6	5	15	1	1	1
rs2532294	17	44233433	G	C	0.2425	0.825475	0.979109	rs113271363	3	KANSL1	0	intronic	3.837	NA	2	5	1	1	1
rs35991721	7	99728790	G	T	0.2744	0.00681325	0.256608	rs13243708	1	AC073842.19	0	ncRNA_intronic	3.836	2a	1	7	1	1	1
rs570285046	17	44305199	T	C	0.2396	NA	0.983848	rs113271363	3	KANSL1	2465	intergenic	3.835	NA	5	15	1	1	1
rs1971374	17	43659738	T	C	0.1998	NA	0.788016	rs113271363	3	DND1P1	3498	intergenic	3.834	NA	3	5	0	1	1
rs76402917	17	44126477	G	A	0.2465	0.937044	0.958158	rs113271363	3	KANSL1	0	intronic	3.833	NA	4	4	1	1	1
rs1230074	17	43468128	T	A	0.3012	NA	0.106675	rs113271363	3	ARHGAP27	3146	intergenic	3.827	7	5	14	1	1	1
rs9303471	17	43456342	C	A	0.3668	NA	0.117791	rs113271363	3	CTB-39G8.2	6918	intergenic	3.826	5	2	15	0	1	1
rs111259120	17	44133534	C	T	0.2406	NA	0.989265	rs113271363	3	KANSL1	0	intronic	3.822	7	4	5	1	1	1
rs2696494	17	44365000	C	G	0.2386	NA	0.956522	rs113271363	3	ARL17B	0	intronic	3.822	7	5	15	1	1	1
rs112746008	17	44126650	C	T	0.2406	0.816444	0.989265	rs113271363	3	KANSL1	0	intronic	3.821	6	4	4	1	1	1
rs111664122	17	43857990	T	C	0.2386	NA	0.989218	rs113271363	3	CRHR1:RP11-105N13.4	0:0	ncRNA_intronic	3.82	7	5	14	1	1	0
rs62056803	17	43982159	A	G	0.2396	NA	0.994629	rs113271363	3	MAPT	0	intronic	3.817	7	5	14	1	1	1
17:44355634:A:C	17	44355634	C	A	0.1193	NA	0.480384	rs113271363	3	ARL17B	0	intronic	3.813	NA	5	15	1	1	1
rs112893440	17	44179969	G	A	0.2406	0.830347	0.989265	rs113271363	3	KANSL1	0	intronic	3.8	5	2	5	1	1	1
rs1918787	17	44279252	A	G	0.2406	0.810464	0.989265	rs113271363	3	KANSL1	0	intronic	3.797	5	5	5	1	1	1
rs10808112	7	99070988	C	T	0.1143	0.0188799	0.0506242	rs13243708	1	ZNF789	0	intronic	3.796	1f	1	1	1	1	1
rs444071	17	43707951	C	T	0.2396	NA	0.994629	rs113271363	3	CRHR1-IT1:CRHR1:RP11-105N13.4	0:0:0	ncRNA_exonic	3.796	NA	4	4	1	1	1
17:44063723:A:C	17	44063723	A	C	0.2406	NA	0.989265	rs113271363	3	MAPT	0	intronic	3.796	NA	4	15	1	1	1
rs17660228	17	44166500	G	A	0.2406	NA	0.989265	rs113271363	3	KANSL1	0	intronic	3.795	6	4	5	1	1	1
rs62055545	17	43964561	C	T	0.2396	NA	0.994629	rs113271363	3	MAPT-AS1	0	ncRNA_intronic	3.794	6	14	14	1	1	1
rs535159971	17	44102741	TCA	T	0.2406	NA	0.989265	rs113271363	3	MAPT	0	UTR3	3.792	NA	4	5	1	1	1
rs17689918	17	43910088	G	A	0.2396	NA	0.994629	rs113271363	3	CRHR1	0	intronic	3.79	1f	5	15	1	1	1
rs79649865	17	44130587	T	G	0.2406	NA	0.989265	rs113271363	3	KANSL1	0	intronic	3.79	7	4	5	1	1	1
rs62061802	17	44174351	T	A	0.2406	0.833459	0.989265	rs113271363	3	KANSL1	0	intronic	3.787	5	5	5	1	1	1
rs1491122	9	109515712	C	T	0.4592	0.404034	0.0555216	rs2498857	2	RP11-308N19.5	30500	intergenic	3.786	4	2	15	0	1	1
rs2055797	17	44002632	T	A	0.3042	NA	0.156151	rs113271363	3	MAPT	0	intronic	3.785	5	5	15	1	1	1
rs112439933	17	44005226	A	C	0.2406	0.990734	0.989412	rs113271363	3	MAPT	0	intronic	3.782	7	5	9	1	1	1
rs77370070	17	43800404	T	G	0.2396	NA	0.994629	rs113271363	3	CRHR1:RP11-105N13.4	0:0	ncRNA_intronic	3.781	5	13	14	1	1	1
rs10118456	9	109354385	T	C	0.3877	0.0139369	0.0576331	rs2498857	2	RP11-308N19.1	0	ncRNA_intronic	3.78	5	5	15	0	1	1
rs2732646	17	44254379	C	T	0.2406	0.831267	0.989265	rs113271363	3	KANSL1	0	intronic	3.78	NA	4	5	1	1	1
rs2696705	17	44263965	T	C	0.2416	0.828565	0.984114	rs113271363	3	KANSL1	0	intronic	3.78	NA	2	5	1	1	1
rs201746845	17	44325782	CCT	C	0.2107	NA	0.84436	rs113271363	3	RP11-259G18.2	3371	intergenic	3.779	NA	5	15	0	1	1
rs12150610	17	43775479	T	C	0.2396	NA	0.994629	rs113271363	3	CRHR1:RP11-105N13.4	0:0	ncRNA_intronic	3.776	1f	9	14	1	1	1
rs17649518	17	43994386	C	A	0.2396	NA	0.994629	rs113271363	3	MAPT	0	intronic	3.773	1f	4	15	1	1	1
rs546307573	17	44257923	G	A	0.2087	NA	0.844537	rs113271363	3	KANSL1	0	intronic	3.773	NA	4	5	1	1	1
rs56301449	17	43960918	T	C	0.2396	NA	0.994629	rs113271363	3	MAPT-AS1	0	ncRNA_intronic	3.772	5	7	14	0	1	1
rs112333322	17	44126673	A	G	0.2406	0.824121	0.989265	rs113271363	3	KANSL1	0	intronic	3.771	6	4	4	1	1	1
rs113842733	7	99863484	A	G	0.2187	0.132074	0.152076	rs13243708	1	GATS:GATS	0:0	ncRNA_intronic	3.77	7	4	15	1	1	1
rs559416171	17	44639603	C	CA	0.3569	NA	0.154992	rs113271363	3	ARL17A:FAM215B	0:0	ncRNA_intronic	3.77	NA	5	15	1	1	0
rs547329246	17	44161091	GCTCCCCTGGTAAGTCCTAAA	G	0.2406	NA	0.989265	rs113271363	3	KANSL1	0	intronic	3.768	NA	4	5	1	1	1
rs62054841	17	43937104	G	A	0.2396	NA	0.994629	rs113271363	3	MAPT-AS1	0	ncRNA_intronic	3.767	7	5	14	0	1	1
rs79501144	17	43900697	C	T	0.2396	NA	0.994629	rs113271363	3	CRHR1	0	intronic	3.766	4	5	15	1	1	0
rs800672	7	99436198	G	A	0.4344	0.00735893	0.0847272	rs13243708	1	CYP3A43	0	intronic	3.764	5	4	15	1	1	1
rs2435206	17	44058111	C	T	0.3141	0.0153051	0.137661	rs113271363	3	MAPT	0	intronic	3.762	5	4	15	1	1	1
rs62063298	17	44048323	G	T	0.2406	NA	0.989265	rs113271363	3	MAPT	0	intronic	3.761	5	4	15	1	1	1
rs78587102	17	43897246	A	G	0.2396	NA	0.994629	rs113271363	3	CRHR1	0	intronic	3.76	5	5	15	1	1	0
rs62054398	17	43812599	A	G	0.2396	NA	0.994629	rs113271363	3	CRHR1:RP11-105N13.4	0:0	ncRNA_intronic	3.759	7	5	14	1	1	1
rs8080903	17	43996140	T	C	0.4066	0.0170722	0.240256	rs113271363	3	MAPT	0	intronic	3.755	6	4	14	1	1	1
rs62059005	17	44004472	A	G	0.2396	NA	0.994629	rs113271363	3	MAPT	0	intronic	3.755	5	5	14	1	1	1
rs62063210	17	44214518	C	T	0.1998	0.608684	0.788016	rs113271363	3	KANSL1	0	intronic	3.755	NA	4	5	1	1	1
rs1618851	7	99810643	T	G	0.2684	0.00439331	0.211048	rs13243708	1	STAG3:GATS:GATS	0:0:0	ncRNA_exonic	3.75	5	4	5	1	1	0
rs113277432	17	44033169	T	C	0.2396	NA	0.994629	rs113271363	3	MAPT	0	intronic	3.744	6	5	14	1	1	1
rs80348388	17	43952634	A	T	0.2396	NA	0.994629	rs113271363	3	MAPT-AS1	0	ncRNA_intronic	3.743	6	13	14	0	1	1
rs2527907	7	99521448	C	T	0.4672	0.00892201	0.189915	rs13243708	1	GJC3	0	intronic	3.74	NA	5	14	1	1	1
rs528330857	17	44315987	G	A	0.1899	NA	0.740407	rs113271363	3	RP11-259G18.2	4984	intergenic	3.739	NA	5	15	0	1	1
rs2525542	7	99548569	A	G	0.496	0.0430135	0.283868	rs13243708	1	SNORA40	1086	intergenic	3.738	4	5	14	0	1	1
rs62056867	17	43771627	A	G	0.2396	NA	0.994629	rs113271363	3	CRHR1:RP11-105N13.4	0:0	ncRNA_intronic	3.737	6	13	14	1	1	1
rs62064664	17	44081462	T	C	0.2406	NA	0.989265	rs113271363	3	MAPT	0	intronic	3.736	4	2	15	1	1	1
rs1808189	17	43484903	T	C	0.1938	0.437674	0.711603	rs113271363	3	ARHGAP27	0	intronic	3.735	6	2	5	1	1	1
rs4792817	17	43556734	T	A	0.4732	NA	0.151276	rs113271363	3	PLEKHM1	0	intronic	3.735	6	4	5	1	1	1
rs1491100	9	109354827	T	C	0.3867	0.00853398	0.059311	rs2498857	2	RP11-308N19.1	0	ncRNA_intronic	3.725	7	5	15	0	0	1
rs36078910	17	43487217	G	A	0.1968	NA	0.714287	rs113271363	3	ARHGAP27	0	intronic	3.725	4	1	1	1	1	1
rs2016034	17	44189598	A	G	0.4195	0.00670961	0.210175	rs113271363	3	KANSL1	0	intronic	3.725	7	5	5	1	1	1
rs556130006	17	43658516	C	T	0.1948	NA	0.763802	rs113271363	3	DND1P1	4720	intergenic	3.724	NA	3	5	0	1	1
rs9906974	17	43822772	T	C	0.2406	NA	0.989265	rs113271363	3	CRHR1:RP11-105N13.4	0:0	ncRNA_intronic	3.724	5	5	14	1	1	1
rs62073178	17	44368431	C	T	0.2346	NA	0.945698	rs113271363	3	ARL17B	0	intronic	3.723	4	1	15	1	1	1
rs530695172	17	43856322	C	T	0.1412	NA	0.0647804	rs113271363	3	CRHR1:RP11-105N13.4	0:0	ncRNA_intronic	3.721	NA	5	14	1	1	0
rs2732603	17	44367288	G	C	0.2406	0.891754	0.956477	rs113271363	3	ARL17B	0	intronic	3.721	NA	4	15	1	1	1
rs17659881	17	44157597	A	G	0.2406	0.863023	0.989265	rs113271363	3	KANSL1	0	intronic	3.72	1d	4	5	1	1	1
rs566628150	17	44259539	A	C	0.2087	NA	0.844537	rs113271363	3	KANSL1	0	intronic	3.72	NA	3	5	1	1	1
rs112243618	17	44355284	G	A	0.1988	NA	0.783106	rs113271363	3	ARL17B	0	intronic	3.72	5	5	15	1	1	1
rs6975827	7	99585798	C	G	0.4632	0.375835	0.59171	rs13243708	1	AZGP1P1	639	downstream	3.718	5	5	15	0	1	1
rs2525547	7	99551945	A	G	0.4523	0.0370625	0.327213	rs13243708	1	SNORA40	2163	intergenic	3.712	6	5	14	0	1	1
rs241035	17	43731896	C	T	0.2396	NA	0.994629	rs113271363	3	CRHR1:RP11-105N13.4	0:0	ncRNA_intronic	3.708	NA	5	14	1	1	1
rs2732688	17	44338534	C	T	0.2694	0.619337	0.880684	rs113271363	3	RP11-259G18.3	561	upstream	3.704	NA	5	5	0	1	1
rs12377606	9	109446277	A	G	0.08847	0.0156839	0.0519167	rs2498857	2	RP11-308N19.4	0	ncRNA_intronic	3.703	7	5	15	0	1	1
rs112169475	17	43760192	A	G	0.2396	NA	0.994629	rs113271363	3	CRHR1:RP11-105N13.4	0:0	ncRNA_intronic	3.703	7	5	14	1	1	1
rs117801051	17	43962575	C	T	0.1223	NA	0.0502416	rs113271363	3	MAPT-AS1	0	ncRNA_intronic	3.7	7	9	14	1	1	1
rs551853349	17	44090536	G	A	0.2406	NA	0.989265	rs113271363	3	MAPT	0	intronic	3.699	NA	2	15	1	1	1
rs55843305	17	44353318	G	A	0.2008	0.498487	0.79296	rs113271363	3	ARL17B	0	intronic	3.699	NA	5	15	1	1	1
rs4608377	17	44113359	T	C	0.2406	NA	0.989265	rs113271363	3	KANSL1	0	intronic	3.697	6	4	4	1	1	1
rs3936578	9	109482027	A	C	0.4523	0.815017	0.336932	rs2498857	2	RP11-308N19.5	2603	intergenic	3.695	NA	5	15	0	0	1
rs78568882	17	43784935	C	G	0.2396	NA	0.994629	rs113271363	3	CRHR1:RP11-105N13.4	0:0	ncRNA_intronic	3.692	6	5	14	1	1	1
rs2696550	17	44349290	C	G	0.2127	0.421487	0.842817	rs113271363	3	ARL17B	2859	intergenic	3.692	6	5	15	1	1	1
rs11079732	17	44161581	T	C	0.4125	0.0058922	0.200896	rs113271363	3	KANSL1	0	intronic	3.691	6	4	5	1	1	1
rs2696522	17	44356890	T	C	0.2386	NA	0.9673	rs113271363	3	ARL17B	0	intronic	3.691	NA	5	15	1	1	1
rs533250683	17	43933190	GTTTTTA	G	0.2376	NA	0.983841	rs113271363	3	MAPT-AS1	0	ncRNA_intronic	3.682	NA	5	14	1	1	1
rs2732595	17	44267227	A	G	0.2435	0.831382	0.974246	rs113271363	3	KANSL1	0	intronic	3.681	NA	1	7	1	1	1
rs62057122	17	43901001	C	T	0.2396	NA	0.994629	rs113271363	3	CRHR1	0	intronic	3.68	5	5	15	1	1	0
rs17650973	17	44044220	A	T	0.2406	NA	0.989265	rs113271363	3	MAPT	0	intronic	3.68	1f	5	14	1	1	1
rs17652961	17	44108355	G	A	0.2406	NA	0.989265	rs113271363	3	KANSL1	0	UTR3	3.68	1f	3	4	1	1	1
rs112074397	17	44131022	T	C	0.2406	NA	0.989265	rs113271363	3	KANSL1	0	intronic	3.68	6	4	5	1	1	1
rs183211	17	44788310	G	A	0.2584	NA	0.71277	rs113271363	3	NSF	0	intronic	3.679	6	4	5	1	1	0
rs1568951	17	43792895	T	G	0.2396	NA	0.994629	rs113271363	3	CRHR1:RP11-105N13.4	0:0	ncRNA_intronic	3.678	NA	5	14	1	1	1
rs919462	17	44065740	C	T	0.2406	NA	0.989265	rs113271363	3	MAPT	0	intronic	3.678	5	4	15	1	1	1
rs2532401	17	44305817	T	C	0.2227	NA	0.896807	rs113271363	3	KANSL1	3083	intergenic	3.674	7	5	15	1	1	1
rs1880949	7	99722266	G	T	0.2744	0.00519596	0.256608	rs13243708	1	RP11-506M12.1:CNPY4	0:0	ncRNA_intronic	3.67	NA	2	5	1	1	1
rs62054820	17	43926755	A	G	0.2406	NA	0.989412	rs113271363	3	MAPT-AS1	0	ncRNA_intronic	3.67	5	5	14	1	1	1
rs79772576	17	44106220	A	G	0.2416	NA	0.983939	rs113271363	3	MAPT	519	downstream	3.663	5	4	4	1	1	1
rs546608798	17	44369596	A	G	0.2396	NA	0.552229	rs113271363	3	ARL17B	0	intronic	3.663	NA	5	15	1	1	1
rs13311259	7	99486000	T	C	0.4682	0.00583725	0.189867	rs13243708	1	TRIM4	0	intronic	3.661	6	5	5	1	1	1
rs2668656	17	44283022	A	G	0.2435	0.823954	0.973911	rs113271363	3	KANSL1	0	intronic	3.658	NA	4	5	1	1	1
17:44355634:C:G	17	44355634	C	G	0.1451	NA	0.480384	rs113271363	3	ARL17B	0	NA	3.656	1f	5	15	1	1	1
rs143185989	7	99830086	C	T	0.2266	0.17636	0.181901	rs13243708	1	GATS:GATS	0:0	ncRNA_intronic	3.654	7	4	5	1	1	1
rs34046424	17	44339513	A	C	0.2097	0.488598	0.839055	rs113271363	3	RP11-259G18.3	1540	intergenic	3.654	7	5	5	0	1	1
rs62061766	17	44167464	G	A	0.2406	0.83748	0.989265	rs113271363	3	KANSL1	0	intronic	3.653	6	4	5	1	1	1
rs2527892	7	99542949	A	G	0.4543	0.0489831	0.330729	rs13243708	1	RP4-604G5.1	0	ncRNA_intronic	3.652	NA	5	14	0	1	1
rs199498	17	44865603	T	C	0.2247	NA	0.631398	rs113271363	3	WNT3	0	intronic	3.65	1f	5	14	1	1	1
rs3890609	17	44291980	A	G	0.4185	NA	0.211834	rs113271363	3	KANSL1	0	intronic	3.649	7	4	5	1	1	1
rs2950655	17	44338404	G	A	0.2097	0.482243	0.839055	rs113271363	3	RP11-259G18.3	431	upstream	3.649	NA	5	5	0	1	1
rs17688682	17	43775929	C	G	0.2396	NA	0.994629	rs113271363	3	CRHR1:RP11-105N13.4	0:0	ncRNA_intronic	3.648	6	9	14	1	1	1
rs56369036	17	43841571	T	A	0.2396	NA	0.994629	rs113271363	3	CRHR1:RP11-105N13.4	0:0	ncRNA_intronic	3.648	7	5	14	1	1	0
rs56268325	17	43847741	T	C	0.2396	NA	0.994629	rs113271363	3	CRHR1:RP11-105N13.4	0:0	ncRNA_intronic	3.648	7	5	14	1	1	0
rs2532386	17	44313757	G	A	0.2416	0.737474	0.983939	rs113271363	3	RP11-259G18.2	7214	intergenic	3.648	NA	5	15	0	1	1
rs12150547	17	43775546	A	G	0.2396	NA	0.994629	rs113271363	3	CRHR1:RP11-105N13.4	0:0	ncRNA_intronic	3.644	1f	9	14	1	1	1
rs62057112	17	43897202	T	A	0.2396	NA	0.994629	rs113271363	3	CRHR1	0	intronic	3.637	5	5	15	1	1	0
rs241026	17	43735555	G	A	0.2396	NA	0.994629	rs113271363	3	CRHR1:RP11-105N13.4	0:0	ncRNA_intronic	3.636	NA	5	14	1	1	1
rs2532385	17	44313950	C	A	0.2416	0.764717	0.983939	rs113271363	3	RP11-259G18.2	7021	intergenic	3.636	NA	5	15	0	1	1
rs62061808	17	44177337	C	T	0.2406	0.80764	0.989265	rs113271363	3	KANSL1	0	intronic	3.634	4	2	5	1	1	1
rs2696682	17	44310101	A	G	0.2435	0.673043	0.973911	rs113271363	3	KANSL1	7367	intergenic	3.632	NA	5	15	1	1	1
rs80290584	17	44339375	A	G	0.2097	0.492975	0.839055	rs113271363	3	RP11-259G18.3	1402	intergenic	3.632	5	5	5	0	1	1
rs2696568	17	44266342	T	C	0.2406	0.868596	0.989265	rs113271363	3	KANSL1	0	intronic	3.627	NA	1	7	1	1	1
rs111962225	17	43934016	G	C	0.2396	NA	0.994629	rs113271363	3	MAPT-AS1	0	ncRNA_intronic	3.625	6	5	14	1	1	1
rs112231389	7	100299726	T	G	0.06362	0.0202913	0.0620059	rs13243708	1	POP7	3949	intergenic	3.623	7	5	15	1	1	1
rs4335809	17	43902216	C	T	0.2396	NA	0.994629	rs113271363	3	CRHR1	0	intronic	3.622	5	5	14	1	1	0
rs62071573	17	44342994	C	T	0.2485	0.533307	0.949971	rs113271363	3	RP11-259G18.1	1408	intergenic	3.622	7	5	5	1	1	1
rs35832231	7	98890583	T	TA	0.3837	NA	0.0641304	rs13243708	1	MYH16	0	ncRNA_intronic	3.618	NA	5	15	0	0	1
rs62063800	17	44069198	C	T	0.2406	0.84722	0.989265	rs113271363	3	MAPT	0	intronic	3.618	6	4	15	1	1	1
rs60128610	17	43987942	T	A	0.2068	0.0132506	0.0519266	rs113271363	3	MAPT:RP11-669E14.4	0:0	ncRNA_intronic	3.617	6	5	14	1	1	1
rs62063686	17	44132458	G	A	0.2406	NA	0.989265	rs113271363	3	KANSL1	0	intronic	3.616	7	4	5	1	1	1
rs4792843	17	44243179	A	G	0.2406	0.700343	0.989265	rs113271363	3	KANSL1	0	intronic	3.615	NA	4	5	1	1	1
rs61667602	17	43785349	T	C	0.2406	NA	0.989265	rs113271363	3	CRHR1:RP11-105N13.4	0:0	ncRNA_intronic	3.614	6	5	14	1	1	1
rs574917819	17	43951599	CAGAT	C	0.2396	NA	0.994629	rs113271363	3	MAPT-AS1	0	ncRNA_intronic	3.613	NA	2	14	0	1	1
rs62063672	17	44125288	A	G	0.2406	0.930971	0.989265	rs113271363	3	KANSL1	0	intronic	3.613	5	4	4	1	1	1
rs1388235	9	109475636	A	C	0.172	0.0116004	0.106415	rs2498857	2	RP11-308N19.5	8994	intergenic	3.612	NA	5	15	0	1	1
rs140713557	17	43953179	A	G	0.2406	NA	0.989265	rs113271363	3	MAPT-AS1	0	ncRNA_intronic	3.612	7	13	14	0	1	1
rs35173354	17	44212633	TA	T	0.4324	NA	0.226734	rs113271363	3	KANSL1	0	intronic	3.606	NA	4	5	1	1	1
rs62057117	17	43899657	C	G	0.2396	NA	0.994629	rs113271363	3	CRHR1	0	intronic	3.603	5	5	15	1	1	0
rs1727134	7	99813672	T	C	0.2674	0.00471451	0.211947	rs13243708	1	STAG3:GATS:GATS	0:0:0	ncRNA_intronic	3.601	1f	5	5	1	1	0
rs869563	9	109324097	A	T	0.3062	0.0270376	0.0653242	rs2498857	2	RP11-308N19.1	0	ncRNA_intronic	3.6	7	15	15	0	0	1
rs2316773	17	43946536	C	T	0.2396	NA	0.994629	rs113271363	3	MAPT-AS1	0	ncRNA_intronic	3.6	7	5	14	0	1	1
rs62057156	17	43904948	G	C	0.2396	NA	0.994629	rs113271363	3	CRHR1	0	intronic	3.598	4	5	14	1	1	0
rs2521811	17	43934044	C	T	0.2704	NA	0.138187	rs113271363	3	MAPT-AS1	0	ncRNA_intronic	3.598	NA	5	14	1	1	1
rs62063781	17	44058691	G	T	0.2406	0.911442	0.989265	rs113271363	3	MAPT	0	intronic	3.598	5	4	15	1	1	1
rs2469922	17	44298178	A	G	0.2406	0.68561	0.989265	rs113271363	3	KANSL1	0	intronic	3.597	NA	4	5	1	1	1
rs79923630	17	44167661	G	T	0.2406	0.835381	0.989265	rs113271363	3	KANSL1	0	intronic	3.594	7	4	5	1	1	1
rs62074566	17	44336237	C	T	0.2465	0.501527	0.958938	rs113271363	3	RP11-259G18.3	679	downstream	3.594	NA	5	15	0	1	1
rs56168907	17	43837091	T	C	0.2396	NA	0.994629	rs113271363	3	CRHR1:RP11-105N13.4	0:0	ncRNA_intronic	3.592	2b	5	14	1	1	1
rs62063851	17	44074435	C	G	0.2406	NA	0.989265	rs113271363	3	MAPT	0	intronic	3.592	5	4	15	1	1	1
rs369234167	17	44611782	T	C	0.2227	0.476084	0.905206	rs113271363	3	LRRC37A2:ARL17A	0:0	intronic	3.589	7	5	15	1	1	0
rs577997128	17	44353344	C	A	0.2008	NA	0.79296	rs113271363	3	ARL17B	0	intronic	3.588	NA	5	15	1	1	1
rs10816422	9	109470527	G	A	0.4602	0.615189	0.508743	rs2498857	2	RP11-308N19.4	5583	intergenic	3.585	5	2	15	0	0	1
rs112836774	17	44084002	T	C	0.2366	0.675751	0.967371	rs113271363	3	MAPT	0	intronic	3.584	7	5	15	1	1	1
rs78917479	17	43899611	C	T	0.2396	NA	0.994629	rs113271363	3	CRHR1	0	intronic	3.581	5	5	15	1	1	0
rs576229248	17	43766497	T	C	0.2396	NA	0.994629	rs113271363	3	CRHR1:RP11-105N13.4	0:0	ncRNA_intronic	3.58	NA	7	14	1	1	1
rs548565913	17	43651905	AT	A	0.494	NA	0.317052	rs113271363	3	RP11-798G7.6	11308	intergenic	3.578	NA	2	5	0	1	1
rs62054384	17	43804306	T	C	0.2396	NA	0.994629	rs113271363	3	CRHR1:RP11-105N13.4	0:0	ncRNA_intronic	3.578	7	9	14	1	1	1
rs62062276	17	44093627	A	G	0.2406	NA	0.989265	rs113271363	3	MAPT	0	intronic	3.577	6	4	15	1	1	1
rs79346219	17	44184375	A	G	0.2406	0.817142	0.989265	rs113271363	3	KANSL1	0	intronic	3.577	5	2	5	1	1	1
rs79947689	17	44339608	A	G	0.2117	NA	0.824046	rs113271363	3	RP11-259G18.3	1635	intergenic	3.575	NA	5	5	0	1	1
rs62055950	17	43853133	T	C	0.2396	NA	0.994629	rs113271363	3	CRHR1:RP11-105N13.4	0:0	ncRNA_intronic	3.573	2a	5	14	1	1	0
rs4609898	17	43794182	G	A	0.2396	NA	0.994629	rs113271363	3	CRHR1:RP11-105N13.4	0:0	ncRNA_intronic	3.572	6	5	14	1	1	1
rs55907036	17	44042366	G	A	0.2406	0.846106	0.989265	rs113271363	3	MAPT	0	intronic	3.572	5	4	14	1	1	1
rs113414546	17	43396332	A	G	0.04274	0.0127369	0.0526081	rs113271363	3	MAP3K14	1917	intergenic	3.571	3a	2	7	0	1	1
rs16940806	17	44103826	G	A	0.2406	NA	0.989265	rs113271363	3	MAPT	0	UTR3	3.569	4	4	4	1	1	1
rs62056800	17	43979468	T	A	0.2396	NA	0.994629	rs113271363	3	MAPT	0	intronic	3.567	7	5	14	1	1	1
rs2696586	17	44225234	T	C	0.2406	0.901397	0.989265	rs113271363	3	KANSL1	0	intronic	3.564	NA	2	5	1	1	1
rs113138968	17	44314261	C	T	0.2396	0.794287	0.983848	rs113271363	3	RP11-259G18.2	6710	intergenic	3.564	7	5	15	0	1	1
rs1724437	17	43655912	T	C	0.496	NA	0.322922	rs113271363	3	DND1P1	7324	intergenic	3.557	5	4	5	0	1	1
rs62054762	17	43909022	G	T	0.2366	NA	0.978499	rs113271363	3	CRHR1	0	intronic	3.556	5	5	14	1	1	0
rs62062278	17	44093860	A	G	0.2406	NA	0.989265	rs113271363	3	MAPT	0	intronic	3.555	7	5	15	1	1	1
rs430688	17	43685707	T	C	0.2376	NA	0.983669	rs113271363	3	RPS26P8	201	upstream	3.552	NA	14	15	0	1	1
rs2217394	17	44053448	A	G	0.2406	NA	0.989265	rs113271363	3	MAPT	0	UTR5	3.552	1f	4	15	1	1	1
rs575657041	17	44183232	C	G	0.2406	NA	0.989265	rs113271363	3	KANSL1	0	intronic	3.552	NA	4	5	1	1	1
rs62062272	17	44092108	T	C	0.2406	0.982918	0.989265	rs113271363	3	MAPT	0	intronic	3.551	7	5	15	1	1	1
rs2668658	17	44282472	T	C	0.2097	NA	0.849798	rs113271363	3	KANSL1	0	intronic	3.551	NA	4	5	1	1	1
rs13243708	7	99616291	T	C	0.3857	0.99191	1	rs13243708	1	ZKSCAN1	0	intronic	3.55	7	1	5	1	1	1
rs12150363	17	43826351	A	G	0.2396	NA	0.994629	rs113271363	3	CRHR1:RP11-105N13.4	0:0	ncRNA_intronic	3.55	2c	5	14	1	1	1
rs62055718	17	43766418	C	T	0.2386	NA	0.989218	rs113271363	3	CRHR1:RP11-105N13.4	0:0	ncRNA_intronic	3.548	5	7	14	1	1	1
rs569755890	17	43796396	TG	T	0.2396	NA	0.994629	rs113271363	3	CRHR1:RP11-105N13.4	0:0	ncRNA_intronic	3.547	NA	5	14	1	1	1
rs199436	17	44789285	A	G	0.2575	0.669211	0.716912	rs113271363	3	NSF	0	intronic	3.542	6	4	5	1	1	0
17:44018488:C:T	17	44018488	T	C	0.2396	NA	0.951856	rs113271363	3	MAPT	0	intronic	3.541	4	2	14	1	1	1
rs530884105	17	44705517	CA	C	0.2416	NA	0.683247	rs113271363	3	NSF	0	intronic	3.541	NA	5	15	1	1	0
rs12150125	17	43986432	G	A	0.2396	NA	0.994629	rs113271363	3	MAPT:RP11-669E14.4	0:0	ncRNA_intronic	3.538	5	2	14	1	1	1
rs4134898	7	99711614	C	T	0.1203	NA	0.112453	rs13243708	1	TAF6	0	intronic	3.537	1f	3	4	1	1	1
rs56162163	17	43774497	A	T	0.2396	NA	0.994629	rs113271363	3	CRHR1:RP11-105N13.4	0:0	ncRNA_intronic	3.535	7	9	14	1	1	1
rs34517924	17	44193713	G	A	0.1431	NA	0.0699897	rs113271363	3	KANSL1	0	intronic	3.534	5	1	5	1	1	1
rs142167	17	44795234	A	G	0.2575	0.650394	0.716912	rs113271363	3	NSF	0	intronic	3.534	6	4	5	1	1	0
rs2316784	17	44021699	G	T	0.2396	NA	0.994629	rs113271363	3	MAPT	0	intronic	3.529	1f	4	14	1	1	1
rs5026246	17	43572896	T	G	0.2396	NA	0.97295	rs113271363	3	PLEKHM1	4780	intergenic	3.527	7	5	15	1	1	1
rs113952577	17	44010661	A	G	0.2396	0.821303	0.994629	rs113271363	3	MAPT	0	intronic	3.527	7	1	14	1	1	1
rs12705070	7	99656927	A	G	0.2773	0.0063416	0.264958	rs13243708	1	ZSCAN21	0	intronic	3.524	4	4	4	1	1	1
rs62060835	17	44152390	C	T	0.2406	NA	0.989265	rs113271363	3	KANSL1	0	intronic	3.524	5	4	5	1	1	1
rs62054431	17	43823880	C	T	0.2396	NA	0.994629	rs113271363	3	CRHR1:RP11-105N13.4	0:0	ncRNA_intronic	3.521	5	5	14	1	1	1
rs2258587	17	44303564	C	T	0.2286	NA	0.92572	rs113271363	3	KANSL1	830	upstream	3.52	5	5	15	1	1	1
rs242951	17	43909412	T	C	0.4463	NA	0.40203	rs113271363	3	CRHR1	0	intronic	3.519	NA	5	14	1	1	0
rs147268270	17	44101849	T	TC	0.2406	NA	0.989265	rs113271363	3	MAPT	0	UTR3	3.513	NA	4	5	1	1	1
rs76294809	17	43849327	G	A	0.2396	NA	0.994629	rs113271363	3	CRHR1:RP11-105N13.4	0:0	ncRNA_intronic	3.511	5	2	14	1	1	0
rs112560196	17	44200078	A	T	0.2406	0.830652	0.989265	rs113271363	3	KANSL1	0	intronic	3.511	5	2	5	1	1	1
rs17577447	17	44194381	T	A	0.2406	0.834075	0.989265	rs113271363	3	KANSL1	0	intronic	3.51	6	5	5	1	1	1
rs35282504	17	43832618	G	A	0.2396	NA	0.994629	rs113271363	3	CRHR1:RP11-105N13.4	0:0	ncRNA_intronic	3.509	5	5	14	1	1	1
rs62063243	17	44230166	G	A	0.1998	0.611975	0.788016	rs113271363	3	KANSL1	0	intronic	3.508	NA	2	7	1	1	1
rs62054831	17	43932381	C	T	0.2396	NA	0.994629	rs113271363	3	MAPT-AS1	0	ncRNA_intronic	3.505	6	5	14	1	1	1
rs531845455	17	44328668	A	G	0.2107	NA	0.84291	rs113271363	3	RP11-259G18.2	6257	intergenic	3.5	NA	5	15	0	1	1
rs138129781	7	99801356	C	T	0.0666	0.0110384	0.0646062	rs13243708	1	STAG3:GATS:GATS	0:0:0	ncRNA_intronic	3.499	6	5	15	1	1	1
rs3418	17	43723462	C	T	0.2396	0.748868	0.994629	rs113271363	3	CRHR1-IT1:CRHR1:RP11-105N13.4	0:0:0	ncRNA_exonic	3.497	NA	5	15	1	1	1
rs62055492	17	43951345	C	A	0.2396	NA	0.994629	rs113271363	3	MAPT-AS1	0	ncRNA_intronic	3.497	4	2	14	0	1	1
rs62056939	17	43791332	T	C	0.2396	NA	0.994629	rs113271363	3	CRHR1:RP11-105N13.4	0:0	ncRNA_intronic	3.493	6	5	14	1	1	1
rs577973995	17	44296845	A	C	0.2416	NA	0.984114	rs113271363	3	KANSL1	0	intronic	3.491	NA	4	5	1	1	1
rs546811720	17	43666431	T	C	0.2406	NA	0.978514	rs113271363	3	DND1P1	2135	intergenic	3.489	NA	5	15	0	1	1
rs2732682	17	44339675	T	C	0.2117	NA	0.824046	rs113271363	3	RP11-259G18.3	1702	intergenic	3.487	NA	5	5	0	1	1
rs8066525	17	43655924	T	C	0.4294	NA	0.0554655	rs113271363	3	DND1P1	7312	intergenic	3.483	5	4	5	0	1	1
rs62485013	7	99703505	A	G	0.1262	0.271798	0.124332	rs13243708	1	AP4M1	0	intronic	3.482	5	3	4	1	1	1
rs2942167	17	43715018	T	C	0.2396	0.844719	0.994629	rs113271363	3	CRHR1-IT1:CRHR1:RP11-105N13.4	0:0:0	ncRNA_exonic	3.48	NA	4	5	1	1	1
rs17662235	17	44233776	T	C	0.2416	0.800308	0.984114	rs113271363	3	KANSL1	0	intronic	3.478	NA	2	7	1	1	1
rs2696606	17	44318863	T	C	0.2535	0.81622	0.9264	rs113271363	3	RP11-259G18.2	2108	intergenic	3.478	NA	5	15	0	1	1
rs62063673	17	44125484	T	G	0.2406	0.838036	0.989265	rs113271363	3	KANSL1	0	intronic	3.477	7	4	4	1	1	1
rs79523636	17	44359499	C	T	0.2386	0.584746	0.9673	rs113271363	3	ARL17B	0	intronic	3.476	7	5	15	1	1	1
rs111374028	17	43846820	G	A	0.2396	NA	0.994629	rs113271363	3	CRHR1:RP11-105N13.4	0:0	ncRNA_intronic	3.475	7	5	14	1	1	0
rs62062270	17	44091195	T	C	0.2406	NA	0.989265	rs113271363	3	MAPT	0	intronic	3.474	2b	2	15	1	1	1
rs62060855	17	44161860	C	T	0.2406	NA	0.989265	rs113271363	3	KANSL1	0	intronic	3.471	7	4	5	1	1	1
rs62061858	17	44200033	T	C	0.2396	0.913805	0.983848	rs113271363	3	KANSL1	0	intronic	3.471	5	2	5	1	1	1
rs62055556	17	43966749	T	C	0.2396	NA	0.994629	rs113271363	3	MAPT-AS1	0	ncRNA_intronic	3.47	7	13	14	1	1	1
rs11656151	17	44068492	A	G	0.2008	0.0273517	0.0746567	rs113271363	3	MAPT	0	intronic	3.47	2b	4	15	1	1	1
rs451737	17	43683392	A	G	0.2416	NA	0.983939	rs113271363	3	RPS26P8	2516	intergenic	3.468	NA	5	15	0	1	1
9:109359345:A:C	9	109359345	A	C	0.3827	NA	0.0614343	rs2498857	2	RP11-308N19.1	0	ncRNA_intronic	3.466	NA	7	15	0	1	1
rs241027	17	43735478	A	G	0.2396	NA	0.994629	rs113271363	3	CRHR1:RP11-105N13.4	0:0	ncRNA_intronic	3.464	NA	5	14	1	1	1
rs2696528	17	44356320	C	T	0.2117	NA	0.837466	rs113271363	3	ARL17B	0	intronic	3.462	NA	5	15	1	1	1
rs17653193	17	44112441	G	A	0.2406	NA	0.989265	rs113271363	3	KANSL1	0	intronic	3.45	1b	4	4	1	1	1
rs2696441	17	44274985	C	A	0.2406	0.905882	0.989265	rs113271363	3	KANSL1	0	intronic	3.45	NA	2	5	1	1	1
rs28421731	7	99551776	C	T	0.2207	0.00617896	0.0701348	rs13243708	1	SNORA40	1994	intergenic	3.449	6	2	14	0	1	1
rs546539025	17	43769819	AAAATT	A	0.2396	NA	0.994629	rs113271363	3	CRHR1:RP11-105N13.4	0:0	ncRNA_intronic	3.449	NA	13	14	1	1	1
rs242926	17	43966105	G	C	0.08748	NA	0.063355	rs113271363	3	MAPT-AS1	0	ncRNA_intronic	3.449	7	13	14	1	1	1
rs62063775	17	44050823	G	T	0.2406	NA	0.989265	rs113271363	3	MAPT	0	UTR5	3.449	2b	4	15	1	1	1
rs28795799	17	43688905	A	G	0.2425	NA	0.978852	rs113271363	3	RPS26P8	2555	intergenic	3.447	6	14	15	0	1	1
rs62057121	17	43900760	G	A	0.2396	NA	0.994629	rs113271363	3	CRHR1	0	intronic	3.446	2b	5	15	1	1	0
rs532281699	17	44101775	A	AT	0.2416	NA	0.983939	rs113271363	3	MAPT	0	UTR3	3.446	NA	4	5	1	1	1
rs62054399	17	43812624	G	A	0.2396	NA	0.994629	rs113271363	3	CRHR1:RP11-105N13.4	0:0	ncRNA_intronic	3.445	6	5	14	1	1	1
rs78381082	17	44182983	A	G	0.1759	NA	0.701243	rs113271363	3	KANSL1	0	intronic	3.445	NA	4	5	1	1	1
rs566002249	17	43669931	T	C	0.2435	NA	0.952865	rs113271363	3	DND1P1	5635	intergenic	3.444	NA	5	15	0	1	1
rs1048705	7	99488940	A	T	0.4672	0.00999403	0.188459	rs13243708	1	TRIM4	0	UTR3	3.443	6	4	5	1	1	1
rs371117134	17	44776768	G	GAC	0.4702	NA	0.231717	rs113271363	3	NSF	0	intronic	3.438	NA	5	15	1	1	0
rs62055708	17	43761974	C	A	0.2396	NA	0.994629	rs113271363	3	CRHR1:RP11-105N13.4	0:0	ncRNA_intronic	3.436	5	5	14	1	1	1
rs2732608	17	44365980	A	T	0.2674	0.64445	0.852955	rs113271363	3	ARL17B	0	intronic	3.435	7	5	15	1	1	1
rs113414067	17	43955093	T	C	0.2396	NA	0.994629	rs113271363	3	MAPT-AS1	0	ncRNA_intronic	3.434	5	9	14	0	1	1
rs62071370	17	44444802	G	A	0.2614	0.0229075	0.0900267	rs113271363	3	NSFP1	5418	intergenic	3.432	6	15	15	1	1	0
rs8078067	17	44125466	G	A	0.3588	0.0119479	0.168308	rs113271363	3	KANSL1	0	intronic	3.43	6	4	4	1	1	1
rs577622857	17	43834846	C	CA	0.2863	NA	0.142469	rs113271363	3	CRHR1:RP11-105N13.4	0:0	ncRNA_intronic	3.426	NA	5	14	1	1	1
rs34579278	17	43833981	A	G	0.2396	NA	0.994629	rs113271363	3	CRHR1:RP11-105N13.4	0:0	ncRNA_intronic	3.424	5	5	14	1	1	1
rs2316763	17	43895530	C	T	0.2396	NA	0.994629	rs113271363	3	CRHR1	0	intronic	3.423	3a	5	15	1	1	0
rs2873268	17	43930955	G	A	0.2396	NA	0.994629	rs113271363	3	MAPT-AS1	0	ncRNA_intronic	3.423	7	5	14	1	1	1
rs733969	17	44089727	G	A	0.2406	NA	0.989265	rs113271363	3	MAPT	0	intronic	3.421	5	2	15	1	1	1
rs56294117	17	44042783	G	A	0.2406	0.801585	0.989265	rs113271363	3	MAPT	0	intronic	3.419	7	4	14	1	1	1
rs572171337	17	44459139	TA	T	0.1978	NA	0.77823	rs113271363	3	NSFP1	0	ncRNA_intronic	3.419	NA	5	15	0	1	0
rs941288	7	99776808	G	A	0.2594	0.0655762	0.144189	rs13243708	1	STAG3	0	intronic	3.418	1f	5	15	1	1	1
rs12150344	17	44143484	G	A	0.2406	NA	0.989265	rs113271363	3	KANSL1	0	intronic	3.418	7	4	4	1	1	1
rs75945623	17	43937505	C	T	0.2396	NA	0.994629	rs113271363	3	MAPT-AS1	0	ncRNA_intronic	3.415	7	5	14	0	1	1
rs2532277	17	44246527	T	C	0.2117	NA	0.860431	rs113271363	3	KANSL1	0	intronic	3.415	NA	4	5	1	1	1
rs35076622	17	43856458	G	A	0.3767	NA	0.531479	rs113271363	3	CRHR1:RP11-105N13.4	0:0	ncRNA_intronic	3.411	5	5	14	1	1	0
rs182821552	17	44330410	G	A	0.1909	NA	0.754302	rs113271363	3	RP11-259G18.3	6506	intergenic	3.41	6	5	15	0	1	1
rs16940633	17	43710371	G	A	0.2396	NA	0.994629	rs113271363	3	CRHR1-IT1:CRHR1:RP11-105N13.4	0:0:0	ncRNA_intronic	3.408	5	4	5	1	1	1
rs78005814	17	44125175	A	C	0.3161	0.00606198	0.139848	rs113271363	3	KANSL1	0	intronic	3.407	6	4	4	1	1	1
rs59581325	9	109360208	G	A	0.2952	0.00827564	0.0665575	rs2498857	2	RP11-308N19.1	0	ncRNA_intronic	3.405	7	14	15	0	0	1
rs75534191	17	44091724	G	A	0.2406	NA	0.989265	rs113271363	3	MAPT	0	intronic	3.403	5	2	15	1	1	1
rs2572013	7	99484295	G	A	0.4682	0.0092194	0.189867	rs13243708	1	TRIM4	0	intronic	3.4	NA	5	15	1	1	1
rs11761383	7	99519995	G	T	0.06561	0.105757	0.107825	rs13243708	1	GJC3	896	downstream	3.4	7	5	5	1	1	1
rs2867316	17	43376447	C	T	0.3161	0.00528844	0.0787605	rs113271363	3	MAP3K14	0	ncRNA_intronic	3.399	1f	1	7	0	1	1
rs531546106	17	44179168	AACC	A	0.2406	NA	0.989265	rs113271363	3	KANSL1	0	intronic	3.391	NA	1	5	1	1	1
rs10978620	9	109507545	C	T	0.1829	0.0124485	0.121188	rs2498857	2	RP11-308N19.5	22333	intergenic	3.388	7	7	15	0	1	1
rs556062956	17	44261613	T	TCC	0.2416	NA	0.984114	rs113271363	3	KANSL1	0	intronic	3.386	NA	2	7	1	1	1
rs62054434	17	43824382	T	G	0.2396	NA	0.994629	rs113271363	3	CRHR1:RP11-105N13.4	0:0	ncRNA_intronic	3.385	6	5	14	1	1	1
rs62063664	17	44120846	G	A	0.02982	0.109994	0.0795698	rs113271363	3	KANSL1	0	intronic	3.383	5	4	4	1	1	1
rs62055493	17	43952944	T	C	0.2406	NA	0.989412	rs113271363	3	MAPT-AS1	0	ncRNA_intronic	3.381	7	13	14	0	1	1
rs62062281	17	44094112	A	G	0.2406	NA	0.989265	rs113271363	3	MAPT	0	intronic	3.381	7	5	15	1	1	1
rs111957446	17	44179723	T	C	0.2406	0.919161	0.989265	rs113271363	3	KANSL1	0	intronic	3.379	7	2	5	1	1	1
rs74521229	17	44173215	T	C	0.1948	0.0173598	0.0695688	rs113271363	3	KANSL1	0	intronic	3.378	7	4	5	1	1	1
rs62055502	17	43954284	G	A	0.2396	NA	0.994629	rs113271363	3	MAPT-AS1	0	ncRNA_intronic	3.377	7	2	14	0	1	1
rs10978528	9	109309604	C	T	0.3131	0.0239768	0.050719	rs2498857	2	RP11-308N19.1	0	ncRNA_intronic	3.376	7	9	15	0	0	1
rs6963345	7	99618606	G	A	0.3857	0.985281	1	rs13243708	1	ZKSCAN1	0	intronic	3.375	5	4	5	1	1	1
rs62056774	17	43969901	G	A	0.2396	NA	0.994629	rs113271363	3	MAPT-AS1	0	ncRNA_intronic	3.374	7	5	14	1	1	1
rs62065441	17	43563093	A	G	0.1958	NA	0.75928	rs113271363	3	PLEKHM1	0	intronic	3.373	6	5	5	1	1	1
rs10230329	7	99476160	A	T	0.4344	NA	0.189156	rs13243708	1	TRIM4	0	intronic	3.37	5	5	15	1	1	1
rs242935	17	43936410	C	T	0.3211	NA	0.181734	rs113271363	3	MAPT-AS1	0	ncRNA_intronic	3.369	NA	5	14	0	1	1
rs17576631	17	44170018	G	C	0.2406	0.760332	0.989265	rs113271363	3	KANSL1	0	intronic	3.369	1f	4	5	1	1	1
rs17761581	17	43769088	T	C	0.2396	NA	0.994629	rs113271363	3	CRHR1:RP11-105N13.4	0:0	ncRNA_intronic	3.367	7	12	14	1	1	1
rs2521840	17	43537168	C	G	0.3062	NA	0.128604	rs113271363	3	PLEKHM1:AC091132.1	0:0	ncRNA_intronic	3.363	6	4	5	1	1	1
rs2668676	17	43658570	G	A	0.498	NA	0.310521	rs113271363	3	DND1P1	4666	intergenic	3.362	5	3	5	0	1	1
rs11653258	17	44017725	G	T	0.2147	NA	0.102501	rs113271363	3	MAPT	0	intronic	3.362	4	2	14	1	1	1
rs1230073	17	43467025	G	T	0.4881	NA	0.149359	rs113271363	3	ARHGAP27	4249	intergenic	3.354	5	5	5	1	1	1
rs4792844	17	44242969	T	C	0.2416	0.820835	0.984114	rs113271363	3	KANSL1	0	intronic	3.354	NA	4	5	1	1	1
rs10609713	7	99605866	C	CTG	0.3429	NA	0.341363	rs13243708	1	ZKSCAN1	7337	intergenic	3.351	NA	5	15	1	1	1
rs11657882	17	43945416	G	A	0.3201	NA	0.181116	rs113271363	3	MAPT-AS1	0	ncRNA_intronic	3.35	4	5	14	0	1	1
rs62060840	17	44153258	A	G	0.2406	0.834447	0.989265	rs113271363	3	KANSL1	0	intronic	3.349	5	4	5	1	1	1
rs56347602	17	43939255	T	C	0.2396	NA	0.994629	rs113271363	3	MAPT-AS1	0	ncRNA_intronic	3.346	6	5	14	0	1	1
rs56212100	17	43501940	G	A	0.1968	NA	0.713226	rs113271363	3	ARHGAP27	0	intronic	3.345	5	1	15	1	1	1
rs2316955	17	44161985	T	G	0.2406	0.862517	0.989265	rs113271363	3	KANSL1	0	intronic	3.341	6	4	5	1	1	1
rs56013908	17	43836920	T	C	0.2396	NA	0.994629	rs113271363	3	CRHR1:RP11-105N13.4	0:0	ncRNA_intronic	3.339	5	5	14	1	1	1
rs76885724	17	43850519	C	T	0.2396	NA	0.994629	rs113271363	3	CRHR1:RP11-105N13.4	0:0	ncRNA_intronic	3.339	5	5	14	1	1	0
rs141425020	17	43462700	C	CTTCTCTTGGGAGAGGGA	0.4861	NA	0.157829	rs113271363	3	ARHGAP27	8574	intergenic	3.338	NA	5	7	1	1	1
rs57631148	17	44304740	A	T	0.2406	0.722704	0.989265	rs113271363	3	KANSL1	2006	intergenic	3.337	NA	5	15	1	1	1
rs2696580	17	44227196	T	C	0.2406	0.886191	0.989265	rs113271363	3	KANSL1	0	intronic	3.336	NA	4	5	1	1	1
rs2272345	7	99797031	C	G	0.2704	NA	0.200797	rs13243708	1	STAG3	0	intronic	3.33	7	5	15	1	1	1
rs241022	17	43737730	T	C	0.2396	NA	0.994629	rs113271363	3	CRHR1:RP11-105N13.4	0:0	ncRNA_intronic	3.329	NA	5	14	1	1	1
rs184837332	17	44359783	G	T	0.2376	0.563764	0.940428	rs113271363	3	ARL17B	0	intronic	3.329	6	5	15	1	1	1
rs62055888	17	43838720	C	T	0.2366	NA	0.978244	rs113271363	3	CRHR1:RP11-105N13.4	0:0	ncRNA_intronic	3.328	7	5	14	1	1	1
rs75543806	17	44297459	G	A	0.1819	NA	0.716123	rs113271363	3	KANSL1	0	intronic	3.326	7	4	5	1	1	1
rs62061792	17	44171554	G	A	0.2406	0.829402	0.989265	rs113271363	3	KANSL1	0	intronic	3.324	5	4	5	1	1	1
rs113313727	17	44338594	G	A	0.2594	0.596929	0.90873	rs113271363	3	RP11-259G18.3	621	upstream	3.32	6	5	5	0	1	1
rs77513497	17	44045474	A	G	0.2406	NA	0.989265	rs113271363	3	MAPT	0	intronic	3.319	6	4	15	1	1	1
rs62063302	17	44048943	G	A	0.2406	0.775226	0.989265	rs113271363	3	MAPT	0	intronic	3.317	4	4	14	1	1	1
rs75010486	17	44103825	T	C	0.2406	NA	0.989265	rs113271363	3	MAPT	0	UTR3	3.314	NA	4	4	1	1	1
rs4792835	17	44219555	A	G	0.1928	NA	0.0556546	rs113271363	3	KANSL1	0	intronic	3.311	1f	2	5	1	1	1
rs112674766	17	44130924	A	T	0.2406	0.842197	0.989265	rs113271363	3	KANSL1	0	intronic	3.309	6	4	5	1	1	1
rs1962268	7	100072772	T	A	0.05865	NA	0.118908	rs13243708	1	TSC22D4	0	intronic	3.306	6	3	5	1	1	1
rs10978543	9	109328165	A	G	0.3121	0.0293944	0.0655325	rs2498857	2	RP11-308N19.1	0	ncRNA_intronic	3.305	7	9	15	0	0	1
rs2532298	17	44231295	G	A	0.2416	0.791028	0.984114	rs113271363	3	KANSL1	0	intronic	3.3	NA	2	7	1	1	1
rs2696673	17	44315803	A	C	0.2247	0.853924	0.89429	rs113271363	3	RP11-259G18.2	5168	intergenic	3.3	NA	5	15	0	1	1
rs566503719	17	44369605	T	G	0.2396	NA	0.552229	rs113271363	3	ARL17B	0	intronic	3.299	NA	5	15	1	1	1
rs2090848	17	43554795	G	A	0.2753	NA	0.134081	rs113271363	3	PLEKHM1	0	intronic	3.297	6	4	4	1	1	1
rs77459448	17	44166080	T	A	0.2376	0.0828339	0.973116	rs113271363	3	KANSL1	0	intronic	3.297	NA	4	5	1	1	1
rs62060887	17	44242759	C	T	0.1998	0.581201	0.788016	rs113271363	3	KANSL1	0	intronic	3.295	NA	4	5	1	1	1
rs2240759	17	44247415	C	T	0.1431	NA	0.0699897	rs113271363	3	KANSL1	0	intronic	3.293	NA	4	4	1	1	1
rs17585426	17	44238966	T	C	0.2445	0.807597	0.969521	rs113271363	3	KANSL1	0	intronic	3.291	NA	4	5	1	1	1
rs12150455	17	43827508	A	G	0.2396	NA	0.994629	rs113271363	3	CRHR1:RP11-105N13.4	0:0	ncRNA_intronic	3.287	1f	5	14	1	1	1
rs62057143	17	43901528	T	C	0.2396	NA	0.994629	rs113271363	3	CRHR1	0	intronic	3.287	5	5	15	1	1	0
rs199507	17	44858855	G	A	0.2197	NA	0.827457	rs113271363	3	WNT3	0	intronic	3.286	1f	5	14	1	1	1
rs739643	17	43946707	T	C	0.2396	NA	0.994629	rs113271363	3	MAPT-AS1	0	ncRNA_intronic	3.285	NA	5	14	0	1	1
rs2060452	7	99475473	C	T	0.4592	NA	0.187014	rs13243708	1	TRIM4	0	intronic	3.284	NA	5	15	1	1	1
rs2532402	17	44304130	C	G	0.2356	0.62806	0.962294	rs113271363	3	KANSL1	1396	intergenic	3.284	NA	5	15	1	1	1
rs35489312	17	43517252	T	C	0.1938	NA	0.730149	rs113271363	3	PLEKHM1	0	intronic	3.279	5	4	4	1	1	1
rs1000354	17	43413451	G	A	0.2863	NA	0.0873152	rs113271363	3	RNA5SP443	8587	intergenic	3.277	1f	5	15	0	1	1
rs62063848	17	44072470	T	C	0.03082	0.113472	0.0812368	rs113271363	3	MAPT	0	intronic	3.277	5	4	15	1	1	1
rs10853050	17	43445792	G	A	0.3509	NA	0.123044	rs113271363	3	CTB-39G8.2	2975	intergenic	3.276	7	5	15	0	1	1
rs562855425	17	44351285	A	G	0.2406	NA	0.956721	rs113271363	3	ARL17B	864	downstream	3.275	NA	5	15	1	1	1
rs17650597	17	44030195	A	T	0.2396	NA	0.994629	rs113271363	3	MAPT	0	intronic	3.274	6	5	14	1	1	1
rs62056794	17	43977049	A	G	0.2396	NA	0.994629	rs113271363	3	MAPT	0	intronic	3.273	4	5	13	1	1	1
rs17687625	17	43750238	A	G	0.2396	NA	0.994629	rs113271363	3	CRHR1:RP11-105N13.4	0:0	ncRNA_exonic	3.272	1f	5	14	1	1	1
rs1876831	17	43907745	C	T	0.2396	NA	0.994629	rs113271363	3	CRHR1	0	intronic	3.27	NA	5	15	1	1	0
rs77747656	17	44099827	C	G	0.2406	0.838858	0.989265	rs113271363	3	MAPT	0	intronic	3.27	5	4	5	1	1	1
rs112950348	17	44033188	G	A	0.2396	0.819516	0.994629	rs113271363	3	MAPT	0	intronic	3.268	7	5	14	1	1	1
rs2696655	17	43653911	G	A	0.496	NA	0.321163	rs113271363	3	DND1P1	9325	intergenic	3.267	3a	2	5	0	1	1
rs1406070	17	44225802	C	T	0.2416	0.817866	0.983939	rs113271363	3	KANSL1	0	intronic	3.267	NA	2	5	1	1	1
rs8067056	17	44083948	T	C	0.4056	0.043525	0.421033	rs113271363	3	MAPT	0	intronic	3.265	6	5	15	1	1	1
rs78637438	17	43945855	G	A	0.2396	NA	0.994629	rs113271363	3	MAPT-AS1	0	ncRNA_intronic	3.264	5	5	14	0	1	1
rs2028078	17	43475929	G	A	0.1938	NA	0.711603	rs113271363	3	ARHGAP27	0	intronic	3.261	7	4	5	1	1	1
rs34256128	7	99601979	CTG	C	0.2734	NA	0.240749	rs13243708	1	ZKSCAN1	11224	intergenic	3.26	NA	2	15	0	1	1
rs757503	17	43756466	T	C	0.2406	NA	0.989265	rs113271363	3	CRHR1:RP11-105N13.4	0:0	ncRNA_intronic	3.258	NA	5	14	1	1	1
rs2668662	17	44290759	T	C	0.2406	0.819149	0.989265	rs113271363	3	KANSL1	0	intronic	3.258	NA	4	5	1	1	1
rs551124966	17	44487793	G	C	0.2416	NA	0.973449	rs113271363	3	NSFP1	0	ncRNA_intronic	3.253	NA	5	15	0	1	0
rs2471739	17	44080354	C	T	0.2167	0.005643	0.117183	rs113271363	3	MAPT	0	intronic	3.252	7	2	15	1	1	1
rs75743061	17	44068112	C	G	0.2416	NA	0.973449	rs113271363	3	MAPT	0	intronic	3.251	5	4	15	1	1	1
rs2532276	17	44246624	C	A	0.2425	NA	0.968529	rs113271363	3	KANSL1	0	intronic	3.249	NA	4	5	1	1	1
rs34022779	7	99039313	A	AT	0.1133	NA	0.051204	rs13243708	1	PTCD1:ATP5J2-PTCD1:CPSF4	0:0:0	intronic	3.246	NA	2	5	1	1	1
rs3807475	7	100026292	G	A	0.162	0.0159023	0.139519	rs13243708	1	ZCWPW1	0	UTR5	3.246	NA	1	1	1	1	1
rs62054439	17	43825725	G	T	0.2396	NA	0.994629	rs113271363	3	CRHR1:RP11-105N13.4	0:0	ncRNA_intronic	3.246	5	5	14	1	1	1
rs10246243	7	99834190	T	C	0.2286	0.178294	0.179563	rs13243708	1	GATS:GATS	0:0	ncRNA_intronic	3.243	7	5	5	1	1	1
rs111913701	17	44159631	T	G	0.2406	0.836182	0.989265	rs113271363	3	KANSL1	0	intronic	3.243	7	4	5	1	1	1
rs6465766	7	99785671	A	G	0.2684	0.00727326	0.211048	rs13243708	1	STAG3	0	intronic	3.242	6	5	15	1	1	1
rs2571996	7	99515100	T	C	0.4642	0.0108423	0.192495	rs13243708	1	TRIM4	0	intronic	3.241	NA	1	6	1	1	1
rs55838058	17	43798902	C	T	0.2396	NA	0.994629	rs113271363	3	CRHR1:RP11-105N13.4	0:0	ncRNA_intronic	3.237	5	5	14	1	1	1
rs34911116	7	99598997	G	A	0.2416	0.159183	0.202438	rs13243708	1	RP4-604G5.3	8323	intergenic	3.236	5	5	15	0	1	1
rs563364166	17	44335865	A	G	0.2217	NA	0.869628	rs113271363	3	RP11-259G18.3	1051	intergenic	3.234	NA	5	15	0	1	1
rs2732628	17	44288284	G	A	0.2117	NA	0.860431	rs113271363	3	KANSL1	0	intronic	3.233	1f	4	5	1	1	1
rs35853889	17	44104612	T	TG	0.1938	NA	0.0541906	rs113271363	3	MAPT	0	UTR3	3.232	NA	4	4	1	1	1
rs573699659	17	44139487	AC	A	0.4702	NA	0.312399	rs113271363	3	KANSL1	0	intronic	3.232	NA	4	5	1	1	1
rs535668753	17	43857292	C	CTTTTTTT	0.4414	NA	0.23162	rs113271363	3	CRHR1:RP11-105N13.4	0:0	ncRNA_intronic	3.231	NA	5	14	1	1	0
rs376334563	17	44537611	C	T	0.3449	NA	0.798331	rs113271363	3	NSFP1	0	ncRNA_intronic	3.231	5	5	15	0	1	0
rs1724400	17	43755871	C	A	0.2664	NA	0.868054	rs113271363	3	CRHR1:RP11-105N13.4	0:0	ncRNA_intronic	3.23	6	5	14	1	1	1
rs2532305	17	44223060	G	A	0.2406	0.811796	0.989265	rs113271363	3	KANSL1	0	intronic	3.229	NA	2	7	1	1	1
rs117365970	17	43893259	G	A	0.2396	NA	0.994629	rs113271363	3	CRHR1:RP11-105N13.4	0:0	ncRNA_intronic	3.226	3a	5	14	1	1	0
rs17651213	17	44051924	G	A	0.2406	NA	0.989265	rs113271363	3	MAPT	0	UTR5	3.224	1f	3	15	1	1	1
rs10953293	7	99579032	A	G	0.1173	0.121369	0.102658	rs13243708	1	AZGP1P1	0	ncRNA_intronic	3.223	6	1	15	1	1	1
rs10119032	9	109414487	T	C	0.2286	0.221537	0.0658807	rs2498857	2	RP11-308N19.4	0	ncRNA_intronic	3.223	7	14	15	0	0	1
rs138190012	17	44197417	T	TGAA	0.2406	NA	0.989265	rs113271363	3	KANSL1	0	intronic	3.221	NA	2	5	1	1	1
rs143234563	17	44277404	T	TACACACACACAC	0.1531	NA	0.568743	rs113271363	3	KANSL1	0	intronic	3.215	NA	5	5	1	1	1
rs36123991	17	44359663	G	T	0.2157	NA	0.854886	rs113271363	3	ARL17B	0	intronic	3.215	7	5	15	1	1	1
17:44273448:A:C	17	44273448	C	A	0.2396	NA	0.983848	rs113271363	3	KANSL1:KANSL1-AS1	0:0	ncRNA_exonic	3.213	NA	2	5	1	1	1
rs371456541	17	43696532	A	G	0.05865	NA	0.28462	rs113271363	3	CRHR1-IT1	1161	intergenic	3.212	7	14	15	1	1	1
rs17572613	17	44058004	A	G	0.2406	NA	0.989265	rs113271363	3	MAPT	0	intronic	3.211	NA	4	15	1	1	1
rs1918785	17	44276330	T	C	0.2425	0.738859	0.979109	rs113271363	3	KANSL1	0	intronic	3.211	NA	5	5	1	1	1
rs56220242	17	43792326	C	T	0.2396	NA	0.994629	rs113271363	3	CRHR1:RP11-105N13.4	0:0	ncRNA_intronic	3.21	6	5	14	1	1	1
rs199513	17	44856932	G	A	0.2167	NA	0.813273	rs113271363	3	WNT3	0	intronic	3.207	1f	1	14	1	1	1
rs365825	17	43705601	A	G	0.2416	NA	0.984114	rs113271363	3	CRHR1-IT1:CRHR1:RP11-105N13.4	0:0:0	ncRNA_intronic	3.201	NA	4	5	1	1	1
17:44409905:T:TG	17	44409905	T	TG	0.06064	NA	0.0549771	rs113271363	3	ARL17B:LRRC37A	0:0	intronic	3.201	NA	5	15	1	1	0
rs6503453	17	44062603	A	G	0.4284	NA	0.213236	rs113271363	3	MAPT	0	intronic	3.196	6	4	15	1	1	1
rs55978005	17	44031540	G	T	0.2396	NA	0.994629	rs113271363	3	MAPT	0	intronic	3.192	3a	5	14	1	1	1
rs7687	17	44103296	T	C	0.2406	NA	0.989265	rs113271363	3	MAPT	0	UTR3	3.192	1d	4	5	1	1	1
rs149187563	17	44285982	CAA	C	0.2455	NA	0.952099	rs113271363	3	KANSL1	0	intronic	3.19	NA	4	5	1	1	1
rs4792816	17	43541129	T	C	0.2972	NA	0.128951	rs113271363	3	PLEKHM1:AC091132.1	0:0	ncRNA_exonic	3.186	6	4	5	1	1	0
rs2054980	9	109385024	T	C	0.3032	NA	0.0876769	rs2498857	2	RP11-308N19.4	0	ncRNA_intronic	3.185	NA	5	15	0	0	1
rs2074404	17	44865439	T	G	0.2664	NA	0.606371	rs113271363	3	WNT3	0	intronic	3.184	1f	5	14	1	1	1
rs529814250	17	43834873	G	A	0.2416	NA	0.983939	rs113271363	3	CRHR1:RP11-105N13.4	0:0	ncRNA_intronic	3.182	NA	5	14	1	1	1
rs1158660	17	43945288	G	A	0.3012	NA	0.115858	rs113271363	3	MAPT-AS1	0	ncRNA_intronic	3.182	NA	5	14	0	1	1
rs111404933	17	44821987	G	GA	0.2177	NA	0.825515	rs113271363	3	NSF	0	intronic	3.181	NA	4	5	1	1	1
rs1230103	17	43485791	G	A	0.3042	0.442106	0.129748	rs113271363	3	ARHGAP27	0	intronic	3.176	1f	1	5	1	1	1
rs12150542	17	44115730	G	A	0.2406	NA	0.989265	rs113271363	3	KANSL1	0	intronic	3.174	6	4	4	1	1	1
rs757501	17	43756685	A	G	0.2396	NA	0.994629	rs113271363	3	CRHR1:RP11-105N13.4	0:0	ncRNA_intronic	3.173	NA	5	14	1	1	1
rs62056876	17	43778752	C	T	0.2406	NA	0.989265	rs113271363	3	CRHR1:RP11-105N13.4	0:0	ncRNA_intronic	3.17	6	5	14	1	1	1
rs62063201	17	44207360	C	T	0.2406	0.925097	0.989265	rs113271363	3	KANSL1	0	intronic	3.17	7	4	5	1	1	1
rs78773690	17	44126478	T	C	0.2465	0.932541	0.958158	rs113271363	3	KANSL1	0	intronic	3.168	NA	4	4	1	1	1
rs111941646	17	43966608	A	T	0.2396	NA	0.994629	rs113271363	3	MAPT-AS1	0	ncRNA_intronic	3.163	6	13	14	1	1	1
rs41457044	17	43911424	C	T	0.2396	NA	0.983848	rs113271363	3	CRHR1	0	intronic	3.162	5	5	15	1	1	1
rs9896485	17	44050828	G	C	0.3867	0.0193541	0.217943	rs113271363	3	MAPT	0	UTR5	3.162	2b	4	15	1	1	1
rs17661141	17	44196015	C	G	0.2396	0.840829	0.983848	rs113271363	3	KANSL1	0	intronic	3.16	1f	2	7	1	1	1
rs62056869	17	43773447	T	C	0.2396	NA	0.994629	rs113271363	3	CRHR1:RP11-105N13.4	0:0	ncRNA_intronic	3.157	6	13	14	1	1	1
rs56150806	17	43919301	T	C	0.2396	NA	0.994629	rs113271363	3	MAPT-AS1	1715	intergenic	3.157	3a	5	15	1	1	1
rs2158258	17	44163809	A	C	0.4125	0.00595809	0.200896	rs113271363	3	KANSL1	0	intronic	3.157	NA	4	5	1	1	1
rs557994680	17	44182845	T	TG	0.2406	NA	0.989265	rs113271363	3	KANSL1	0	intronic	3.153	NA	4	5	1	1	1
rs547862429	17	44305026	G	A	0.2416	NA	0.984114	rs113271363	3	KANSL1	2292	intergenic	3.148	NA	5	15	1	1	1
rs2527925	7	99479638	G	A	0.4672	0.0113517	0.188459	rs13243708	1	TRIM4	0	intronic	3.147	NA	5	15	1	1	1
rs74571696	17	44123685	G	A	0.2406	NA	0.989265	rs113271363	3	KANSL1	0	intronic	3.147	5	4	4	1	1	1
rs535893493	17	44285475	C	CA	0.2078	NA	0.711091	rs113271363	3	KANSL1	0	intronic	3.147	NA	4	5	1	1	1
rs56089143	7	99819844	G	A	0.2276	NA	0.182722	rs13243708	1	GATS:GATS	0:0	ncRNA_intronic	3.145	2b	1	4	1	1	0
rs7030140	9	109325254	T	C	0.2624	0.0688097	0.077985	rs2498857	2	RP11-308N19.1	0	ncRNA_intronic	3.144	7	9	15	0	0	1
rs17660488	17	44178337	T	C	0.2406	0.834504	0.989265	rs113271363	3	KANSL1	0	intronic	3.133	1d	2	7	1	1	1
rs199883901	17	43504525	A	AC	0.1998	NA	0.708622	rs113271363	3	ARHGAP27	0	intronic	3.132	NA	4	5	1	1	1
rs4617909	17	43806451	C	T	0.2396	NA	0.994629	rs113271363	3	CRHR1:RP11-105N13.4	0:0	ncRNA_intronic	3.132	6	7	14	1	1	1
rs2316767	17	43919070	T	C	0.2376	NA	0.983841	rs113271363	3	MAPT-AS1	1946	intergenic	3.13	5	5	15	1	1	1
rs1122380	17	44206079	C	T	0.2406	0.744146	0.989265	rs113271363	3	KANSL1	0	intronic	3.129	NA	2	7	1	1	1
rs62056791	17	43976064	T	C	0.2396	NA	0.994629	rs113271363	3	MAPT	0	intronic	3.128	5	5	13	1	1	1
rs199961335	17	44607497	T	C	0.1789	NA	0.0638639	rs113271363	3	LRRC37A2:ARL17A	0:0	intronic	3.126	7	5	15	1	1	0
rs147862782	17	44278509	C	G	0.0338	0.0205528	0.0742148	rs113271363	3	KANSL1	0	intronic	3.125	6	5	5	1	1	1
rs62062323	17	44113224	C	T	0.2406	0.99161	0.989265	rs113271363	3	KANSL1	0	intronic	3.122	5	4	4	1	1	1
rs62063277	17	44036462	T	A	0.2396	NA	0.994629	rs113271363	3	MAPT	0	intronic	3.119	6	5	14	1	1	1
rs1844775	9	109344987	G	A	0.3728	0.0156332	0.0500484	rs2498857	2	RP11-308N19.1	0	ncRNA_intronic	3.118	6	5	15	0	0	1
rs62055701	17	43758787	G	A	0.2396	NA	0.994629	rs113271363	3	CRHR1:RP11-105N13.4	0:0	ncRNA_intronic	3.118	5	5	14	1	1	1
rs35321809	17	44235827	C	A	0.3648	NA	0.187647	rs113271363	3	KANSL1	0	intronic	3.118	5	2	7	1	1	1
rs17770150	17	43964163	G	A	0.2396	NA	0.994629	rs113271363	3	MAPT-AS1	0	ncRNA_intronic	3.117	1f	14	14	1	1	1
rs549599956	17	44247164	A	G	0.2465	NA	0.958158	rs113271363	3	KANSL1	0	intronic	3.116	NA	4	4	1	1	1
rs559754274	17	44285531	G	A	0.2406	NA	0.989265	rs113271363	3	KANSL1	0	intronic	3.115	NA	4	5	1	1	1
rs12672695	7	99580426	C	A	0.4115	0.319144	0.592033	rs13243708	1	AZGP1P1	0	ncRNA_intronic	3.108	5	3	15	1	1	1
rs76521502	17	44259261	T	G	0.2256	0.49122	0.899021	rs113271363	3	KANSL1	0	intronic	3.108	NA	2	5	1	1	1
rs17563827	17	43818222	C	A	0.2396	NA	0.994629	rs113271363	3	CRHR1:RP11-105N13.4	0:0	ncRNA_intronic	3.106	1f	1	14	1	1	1
rs112102887	17	44179749	G	A	0.2406	0.835433	0.989265	rs113271363	3	KANSL1	0	intronic	3.106	6	2	5	1	1	1
rs550593002	17	44259313	T	TA	0.1988	NA	0.783106	rs113271363	3	KANSL1	0	intronic	3.105	NA	2	5	1	1	1
rs117311539	17	43462127	C	A	0.02982	NA	0.0826663	rs113271363	3	ARHGAP27	9147	intergenic	3.103	5	5	7	1	1	1
rs62064671	17	44086100	T	C	0.2406	NA	0.989265	rs113271363	3	MAPT	0	intronic	3.101	5	5	15	1	1	1
rs17691556	17	43969168	T	A	0.2396	NA	0.994629	rs113271363	3	MAPT-AS1	0	ncRNA_intronic	3.099	1f	5	14	1	1	1
rs2668686	17	44340021	C	T	0.2097	0.513543	0.839055	rs113271363	3	RP11-259G18.3	2048	intergenic	3.095	NA	5	5	0	1	1
rs62055499	17	43953991	C	G	0.2396	NA	0.994629	rs113271363	3	MAPT-AS1	0	ncRNA_intronic	3.091	5	7	14	0	1	1
rs11654640	17	44162230	G	A	0.4125	0.00599946	0.200896	rs113271363	3	KANSL1	0	intronic	3.091	7	4	5	1	1	1
rs533486	7	99440694	T	C	0.4354	0.00848196	0.0867204	rs13243708	1	CYP3A43	0	intronic	3.088	5	4	15	1	1	1
rs2532329	17	44350090	G	A	0.2515	0.744828	0.908412	rs113271363	3	ARL17B	2059	intergenic	3.086	NA	5	15	1	1	1
rs74348235	17	44165852	A	G	0.2406	0.839906	0.989265	rs113271363	3	KANSL1	0	intronic	3.083	7	4	5	1	1	1
rs72430786	17	44030369	T	TATGATG	0.498	NA	0.324618	rs113271363	3	MAPT	0	intronic	3.081	NA	5	14	1	1	1
rs142045106	17	44514788	C	T	0.3012	NA	0.803134	rs113271363	3	NSFP1	0	ncRNA_intronic	3.081	7	15	15	0	1	0
rs34312198	7	99674870	C	A	0.1014	0.576552	0.199496	rs13243708	1	ZNF3	0	UTR5	3.078	5	4	4	1	1	1
rs62055887	17	43838710	T	C	0.2396	NA	0.994629	rs113271363	3	CRHR1:RP11-105N13.4	0:0	ncRNA_intronic	3.077	7	5	14	1	1	1
rs62073105	17	44322922	A	G	0.2425	0.777951	0.978852	rs113271363	3	RP11-259G18.2	511	downstream	3.076	NA	5	15	0	1	1
rs1987580	7	99570586	A	C	0.2972	0.00502599	0.184218	rs13243708	1	AZGP1	0	intronic	3.07	NA	5	14	1	1	1
rs1230070	17	43466714	C	T	0.4881	NA	0.149359	rs113271363	3	ARHGAP27	4560	intergenic	3.069	5	5	14	1	1	1
rs62054392	17	43808945	C	T	0.2396	NA	0.994629	rs113271363	3	CRHR1:RP11-105N13.4	0:0	ncRNA_intronic	3.069	5	8	9	1	1	1
rs11654111	17	44236005	C	T	0.3648	NA	0.181164	rs113271363	3	KANSL1	0	intronic	3.069	7	2	7	1	1	1
rs62063682	17	44131622	G	A	0.2406	NA	0.989265	rs113271363	3	KANSL1	0	intronic	3.063	5	4	5	1	1	1
rs9910284	17	44200191	C	T	0.3887	0.0283461	0.484433	rs113271363	3	KANSL1	0	intronic	3.057	5	2	5	1	1	1
rs55790407	17	43512439	G	C	0.1938	NA	0.730149	rs113271363	3	ARHGAP27	651	upstream:downstream	3.05	5	4	5	1	1	1
rs541540306	17	44235989	C	T	0.02485	NA	0.0521089	rs113271363	3	KANSL1	0	intronic	3.049	NA	2	7	1	1	1
rs7028638	9	109374085	C	G	0.2823	0.00775603	0.0680447	rs2498857	2	RP11-308N19.3	3273	intergenic	3.044	5	5	15	0	0	1
rs548924244	17	44413000	G	C	0.1918	NA	0.0869463	rs113271363	3	ARL17B:LRRC37A	0:0	intronic	3.042	NA	5	15	1	1	0
rs562669018	17	43809559	GT	G	0.2406	NA	0.989265	rs113271363	3	CRHR1:RP11-105N13.4:RP11-293E1.2	0:0:0	ncRNA_intronic	3.041	NA	9	9	1	1	1
rs150592114	17	44333331	A	G	0.2396	0.817041	0.994569	rs113271363	3	RP11-259G18.3	3585	intergenic	3.04	6	5	15	0	1	1
rs858514	7	99825748	A	G	0.2674	0.00472752	0.211947	rs13243708	1	GATS:GATS	0:0	ncRNA_intronic	3.039	6	4	5	1	1	1
rs546745122	17	44253951	G	A	0.2058	NA	0.815799	rs113271363	3	KANSL1	0	intronic	3.039	NA	4	5	1	1	1
rs1569055	7	99720640	C	G	0.164	0.790937	0.10699	rs13243708	1	RP11-506M12.1:CNPY4	0:0	ncRNA_intronic	3.037	5	3	5	1	1	1
rs17574796	17	44115074	T	C	0.2406	NA	0.989265	rs113271363	3	KANSL1	0	intronic	3.037	1f	4	4	1	1	1
rs544255850	17	44260933	A	G	0.2376	NA	0.972768	rs113271363	3	KANSL1	0	intronic	3.035	NA	2	7	1	1	1
rs2668654	17	44366315	T	C	0.2406	0.819007	0.956721	rs113271363	3	ARL17B	0	intronic	3.035	NA	5	15	1	1	1
rs138418863	17	44662221	C	G	0.2724	NA	0.100293	rs113271363	3	ARL17A	5132	intergenic	3.034	7	15	15	1	1	0
rs2532321	17	44358561	G	A	0.2336	0.447858	0.962125	rs113271363	3	ARL17B	0	intronic	3.025	NA	5	15	1	1	1
rs62054802	17	43914598	G	C	0.2396	NA	0.994629	rs113271363	3	CRHR1	1403	intergenic	3.022	5	5	15	1	1	1
rs386386169	17	44215416	A	AG	0.2406	NA	0.989265	rs113271363	3	KANSL1	0	intronic	3.022	NA	2	7	1	1	1
rs62057155	17	43904673	C	T	0.2396	NA	0.994629	rs113271363	3	CRHR1	0	intronic	3.019	4	5	14	1	1	0
rs549273578	17	44393298	T	TC	0.2097	NA	0.818389	rs113271363	3	ARL17B:LRRC37A	0:0	intronic	3.019	NA	15	15	1	1	1
rs241031	17	43734304	T	C	0.2396	NA	0.994629	rs113271363	3	CRHR1:RP11-105N13.4	0:0	ncRNA_intronic	3.018	NA	5	14	1	1	1
rs1623865	17	43778768	C	T	0.4423	NA	0.408341	rs113271363	3	CRHR1:RP11-105N13.4	0:0	ncRNA_intronic	3.015	NA	5	14	1	1	1
rs112915466	17	43958744	A	G	0.2396	NA	0.994629	rs113271363	3	MAPT-AS1	0	ncRNA_intronic	3.013	6	9	14	0	1	1
rs112637166	17	43751101	A	G	0.2396	NA	0.994629	rs113271363	3	CRHR1:RP11-105N13.4	0:0	ncRNA_intronic	3.012	7	5	14	1	1	1
rs62060847	17	44154946	C	T	0.2406	NA	0.989265	rs113271363	3	KANSL1	0	intronic	3.011	7	4	5	1	1	1
rs2257575	17	44326063	T	G	0.2107	NA	0.84436	rs113271363	3	RP11-259G18.2	3652	intergenic	3.009	6	5	15	0	1	1
rs62053945	17	43746839	T	C	0.2396	NA	0.994629	rs113271363	3	CRHR1:RP11-105N13.4	0:0	ncRNA_intronic	3.007	6	5	14	1	1	1
rs17563861	17	43818906	A	G	0.2396	NA	0.994629	rs113271363	3	CRHR1:RP11-105N13.4	0:0	ncRNA_intronic	3.007	6	5	14	1	1	1
rs732589	17	43470760	C	T	0.2932	NA	0.106261	rs113271363	3	ARHGAP27	514	downstream	3.006	1f	4	5	1	1	1
rs113193302	17	44330362	C	T	0.0497	NA	0.365271	rs113271363	3	RP11-259G18.3	6554	intergenic	3.006	7	5	15	0	1	1
rs62073110	17	44324048	A	G	0.2256	NA	0.855309	rs113271363	3	RP11-259G18.2	1637	intergenic	3.004	6	5	15	0	1	1
rs7865692	9	109373529	A	G	0.2942	0.0076946	0.0686944	rs2498857	2	RP11-308N19.3	3829	intergenic	3.002	7	5	15	0	0	1
rs2099151	17	43979822	A	T	0.2396	NA	0.994629	rs113271363	3	MAPT	0	intronic	3.001	6	5	14	1	1	1
rs9889328	17	44612339	C	T	0.493	0.021791	0.295707	rs113271363	3	LRRC37A2:ARL17A	0:0	intronic	3.001	NA	5	15	1	1	0
rs62055691	17	43754850	T	C	0.2396	NA	0.994629	rs113271363	3	CRHR1:RP11-105N13.4	0:0	ncRNA_intronic	2.998	7	5	14	1	1	1
rs12150604	17	43828221	T	A	0.2396	NA	0.994629	rs113271363	3	CRHR1:RP11-105N13.4	0:0	ncRNA_intronic	2.993	1f	5	14	1	1	1
rs574878319	17	44185427	A	AT	0.2406	NA	0.989265	rs113271363	3	KANSL1	0	intronic	2.99	NA	2	7	1	1	1
rs564307311	17	44287373	G	C	0.1988	NA	0.783106	rs113271363	3	KANSL1	0	intronic	2.99	NA	4	5	1	1	1
rs62061821	17	44186055	G	A	0.2406	0.784565	0.989265	rs113271363	3	KANSL1	0	intronic	2.989	2b	2	7	1	1	1
rs77169816	17	44042942	T	C	0.162	0.00583023	0.0650592	rs113271363	3	MAPT	0	intronic	2.988	7	4	14	1	1	1
rs2527915	7	99498018	A	C	0.4662	0.00979245	0.188506	rs13243708	1	TRIM4	0	intronic	2.983	NA	4	4	1	1	1
rs79857651	17	44013475	G	A	0.2396	NA	0.994629	rs113271363	3	MAPT	0	intronic	2.983	4	1	14	1	1	1
rs62062788	17	44024906	A	G	0.2396	NA	0.994629	rs113271363	3	MAPT	0	intronic	2.982	5	5	14	1	1	1
rs1706726	17	44324257	G	T	0.2525	0.515115	0.93268	rs113271363	3	RP11-259G18.2	1846	intergenic	2.981	NA	5	15	0	1	1
rs62057113	17	43897449	A	T	0.2396	NA	0.994629	rs113271363	3	CRHR1	0	intronic	2.98	5	5	15	1	1	0
rs62062799	17	44027521	G	T	0.2396	0.832633	0.994629	rs113271363	3	MAPT	0	intronic	2.978	5	5	13	1	1	1
rs55939347	17	44013964	T	TC	0.2386	NA	0.989218	rs113271363	3	MAPT	0	intronic	2.976	NA	2	14	1	1	1
rs2572010	7	99488543	C	T	0.4682	0.00943932	0.189867	rs13243708	1	TRIM4	0	UTR3	2.968	6	4	5	1	1	1
rs10445335	17	43934896	T	A	0.2396	NA	0.994629	rs113271363	3	MAPT-AS1	0	ncRNA_intronic	2.967	6	5	14	0	1	1
rs62060786	17	44136763	C	T	0.2406	NA	0.989265	rs113271363	3	KANSL1	0	intronic	2.964	6	4	5	1	1	1
rs62062773	17	44020545	A	G	0.2396	NA	0.994629	rs113271363	3	MAPT	0	intronic	2.963	5	2	14	1	1	1
rs4727444	7	99614851	T	A	0.3837	0.68071	0.992121	rs13243708	1	ZKSCAN1	0	intronic	2.957	6	1	7	1	1	1
rs557435762	17	43665809	C	T	0.2406	NA	0.978514	rs113271363	3	DND1P1	1513	intergenic	2.957	NA	5	15	0	1	1
rs62063174	17	44205122	C	G	0.2406	0.751729	0.989265	rs113271363	3	KANSL1	0	intronic	2.955	7	4	5	1	1	1
rs374470873	17	44328919	T	C	0.2038	0.332532	0.80788	rs113271363	3	RP11-259G18.2	6508	intergenic	2.955	5	5	15	0	1	1
rs2527909	7	99512224	G	T	0.4662	0.00779463	0.188506	rs13243708	1	TRIM4	0	intronic	2.949	NA	4	5	1	1	1
rs13223792	7	99675659	T	G	0.2763	0.00636421	0.265866	rs13243708	1	ZNF3	0	intronic	2.947	7	4	5	1	1	1
rs17689378	17	43881790	C	T	0.2396	NA	0.983848	rs113271363	3	CRHR1:RP11-105N13.4	0:0	ncRNA_intronic	2.946	5	5	14	1	1	0
rs540028890	17	43667934	C	G	0.2445	NA	0.959103	rs113271363	3	DND1P1	3638	intergenic	2.945	NA	5	15	0	1	1
rs62055707	17	43761482	T	C	0.2396	NA	0.994629	rs113271363	3	CRHR1:RP11-105N13.4	0:0	ncRNA_intronic	2.944	5	5	14	1	1	1
rs543551801	17	44107487	GT	G	0.2435	NA	0.962498	rs113271363	3	KANSL1	0	UTR3	2.944	NA	4	4	1	1	1
rs10978529	9	109311483	C	T	0.337	0.0272757	0.0542486	rs2498857	2	RP11-308N19.1	0	ncRNA_intronic	2.943	7	15	15	0	0	1
rs560505426	17	43670337	C	CT	0.2475	NA	0.954391	rs113271363	3	DND1P1	6041	intergenic	2.94	NA	4	15	0	1	1
rs62055517	17	43956425	C	T	0.2396	NA	0.994629	rs113271363	3	MAPT-AS1	0	ncRNA_intronic	2.94	6	14	14	0	1	1
rs2525540	7	99545614	A	C	0.3837	0.00565803	0.167512	rs13243708	1	RP4-604G5.1	0	ncRNA_intronic	2.939	7	5	15	0	1	1
rs62060764	17	44133633	A	G	0.2406	NA	0.989265	rs113271363	3	KANSL1	0	intronic	2.935	7	4	5	1	1	1
rs2696443	17	44276821	G	A	0.2416	0.812276	0.984114	rs113271363	3	KANSL1	0	intronic	2.934	NA	2	5	1	1	1
rs17654016	17	44137925	T	C	0.2406	NA	0.989265	rs113271363	3	KANSL1	0	intronic	2.933	1f	4	5	1	1	1
rs376991420	17	44183315	C	A	0.3748	0.012976	0.205883	rs113271363	3	KANSL1	0	intronic	2.933	5	4	5	1	1	1
rs111769986	17	44368266	T	TA	0.2306	NA	0.946282	rs113271363	3	ARL17B	0	intronic	2.933	NA	1	15	1	1	1
rs2696467	17	43657437	G	A	0.494	NA	0.312	rs113271363	3	DND1P1	5799	intergenic	2.931	4	2	5	0	1	1
rs12150230	17	44015464	A	G	0.2396	NA	0.994629	rs113271363	3	MAPT	0	intronic	2.931	6	5	14	1	1	1
rs62060810	17	44148674	A	G	0.2416	NA	0.984114	rs113271363	3	KANSL1	0	intronic	2.928	5	4	5	1	1	1
rs76723223	17	44089108	T	C	0.2425	NA	0.978852	rs113271363	3	MAPT	0	intronic	2.927	5	4	15	1	1	1
rs62065400	17	43546853	A	G	0.4771	NA	0.153809	rs113271363	3	PLEKHM1	0	intronic	2.919	5	4	5	1	1	0
rs62060837	17	44152760	T	G	0.2406	0.919302	0.989265	rs113271363	3	KANSL1	0	intronic	2.917	6	4	5	1	1	1
rs62053949	17	43748101	A	G	0.2396	NA	0.994629	rs113271363	3	CRHR1:RP11-105N13.4	0:0	ncRNA_intronic	2.916	7	5	14	1	1	1
rs3108507	17	44310234	T	C	0.2406	0.654014	0.978514	rs113271363	3	KANSL1	7500	intergenic	2.916	NA	5	15	1	1	1
rs382362	17	43691377	T	C	0.2416	NA	0.984114	rs113271363	3	RPS26P8	5027	intergenic	2.915	NA	14	15	1	1	1
rs17572495	17	44054596	T	G	0.2406	0.836248	0.989265	rs113271363	3	MAPT	0	UTR5	2.914	1a	2	15	1	1	1
rs62060864	17	44235893	C	T	0.2416	0.735123	0.984114	rs113271363	3	KANSL1	0	intronic	2.913	NA	2	7	1	1	1
rs35609229	7	99524420	T	C	0.167	0.00435058	0.0861855	rs13243708	1	GJC3	0	intronic	2.908	5	5	14	1	1	1
rs8079387	17	43926777	A	T	0.2366	NA	0.110213	rs113271363	3	MAPT-AS1	0	ncRNA_intronic	2.901	5	5	14	1	1	1
rs12705067	7	99594726	T	C	0.2942	0.00560577	0.19181	rs13243708	1	RP4-604G5.3	4052	intergenic	2.899	5	2	7	0	1	1
rs2106785	17	43919105	C	T	0.2386	NA	0.989218	rs113271363	3	MAPT-AS1	1911	intergenic	2.898	NA	5	15	1	1	1
rs2732602	17	44367453	G	C	0.2386	0.887542	0.956522	rs113271363	3	ARL17B	0	intronic	2.892	NA	4	15	1	1	1
rs12666107	7	99778019	G	C	0.2416	0.00558564	0.176423	rs13243708	1	STAG3	0	intronic	2.891	6	5	15	1	1	1
rs55673092	17	43938882	G	A	0.2396	NA	0.994629	rs113271363	3	MAPT-AS1	0	ncRNA_intronic	2.891	4	5	14	0	1	1
rs2696592	17	44221476	A	T	0.2117	0.443749	0.860431	rs113271363	3	KANSL1	0	intronic	2.89	NA	2	5	1	1	1
rs2668660	17	44280523	A	G	0.2406	0.818471	0.989265	rs113271363	3	KANSL1	0	intronic	2.889	NA	2	5	1	1	1
rs2696555	17	44348370	A	G	0.2425	0.747617	0.946752	rs113271363	3	RP11-259G18.1	2309	intergenic	2.885	NA	5	15	1	1	1
rs62062289	17	44097235	G	C	0.2406	0.839965	0.989265	rs113271363	3	MAPT	0	intronic	2.884	6	4	5	1	1	1
rs1907437	9	109348766	A	G	0.3877	0.0133206	0.0560072	rs2498857	2	RP11-308N19.1:RP11-540H22.2	0:0	ncRNA_intronic	2.883	6	5	15	0	1	1
rs111905143	17	44184808	C	G	0.2396	0.83012	0.983848	rs113271363	3	KANSL1	0	intronic	2.879	5	2	7	1	1	1
rs560265250	17	43779031	C	CCTCCCCA	0.2346	NA	0.967513	rs113271363	3	CRHR1:RP11-105N13.4	0:0	ncRNA_intronic	2.877	NA	5	14	1	1	1
rs2214258	17	43953719	G	C	0.2396	NA	0.994629	rs113271363	3	MAPT-AS1	0	ncRNA_intronic	2.876	7	7	14	0	1	1
rs2684699	17	43500377	T	A	0.499	0.00628272	0.134798	rs113271363	3	ARHGAP27	0	intronic	2.875	6	4	15	1	1	1
rs17770186	17	43964191	C	A	0.2396	NA	0.994629	rs113271363	3	MAPT-AS1	0	ncRNA_intronic	2.874	1f	14	14	1	1	1
rs62054833	17	43933673	T	C	0.2406	NA	0.989265	rs113271363	3	MAPT-AS1	0	ncRNA_intronic	2.872	6	5	14	1	1	1
rs2696514	17	44358562	C	T	0.2336	0.514762	0.962125	rs113271363	3	ARL17B	0	intronic	2.869	NA	5	15	1	1	1
rs199442	17	44820122	G	A	0.2555	NA	0.705773	rs113271363	3	NSF	0	intronic	2.864	1f	2	5	1	1	1
rs6477536	9	109395477	T	C	0.3996	0.0148923	0.0890238	rs2498857	2	RP11-308N19.4	0	ncRNA_intronic	2.859	6	7	15	0	1	1
rs62063293	17	44043819	G	A	0.2406	NA	0.989265	rs113271363	3	MAPT	0	intronic	2.853	7	2	14	1	1	1
rs959064	9	109519630	T	C	0.171	0.21138	0.203848	rs2498857	2	RP11-308N19.5	34418	intergenic	2.851	NA	5	15	0	0	1
rs440778	17	43686420	A	G	0.2406	NA	0.989265	rs113271363	3	RPS26P8	70	downstream	2.846	NA	14	15	0	1	1
rs76717812	17	43754010	T	C	0.2396	NA	0.994629	rs113271363	3	CRHR1:RP11-105N13.4	0:0	ncRNA_intronic	2.846	5	5	14	1	1	1
rs192856660	17	44359779	G	T	0.2435	0.531269	0.940707	rs113271363	3	ARL17B	0	intronic	2.844	6	5	15	1	1	1
rs12952301	17	43852487	T	C	0.4702	NA	0.276111	rs113271363	3	CRHR1:RP11-105N13.4	0:0	ncRNA_intronic	2.841	5	5	14	1	1	0
rs528622077	17	43551546	C	T	0.1958	NA	0.75928	rs113271363	3	PLEKHM1	0	intronic	2.84	NA	4	5	1	1	1
rs535514148	17	43954982	TTCTCTTCCTCA	T	0.2396	NA	0.994629	rs113271363	3	MAPT-AS1	0	ncRNA_intronic	2.84	NA	9	14	0	1	1
rs62054387	17	43805525	A	C	0.2396	NA	0.994629	rs113271363	3	CRHR1:RP11-105N13.4	0:0	ncRNA_intronic	2.839	5	9	14	1	1	1
rs17770108	17	43961292	G	T	0.2396	NA	0.994629	rs113271363	3	MAPT-AS1	0	ncRNA_intronic	2.839	6	7	14	0	1	1
rs2696671	17	44316888	A	G	0.2416	0.879099	0.983939	rs113271363	3	RP11-259G18.2	4083	intergenic	2.838	NA	5	15	0	1	1
rs62061822	17	44186894	A	C	0.2416	0.806203	0.983939	rs113271363	3	KANSL1	0	intronic	2.837	6	2	7	1	1	1
rs375112071	17	44366624	C	CTA	0.1282	NA	0.475184	rs113271363	3	ARL17B	0	intronic	2.836	NA	4	15	1	1	1
rs56205560	17	43804389	T	A	0.2396	NA	0.994629	rs113271363	3	CRHR1:RP11-105N13.4	0:0	ncRNA_intronic	2.835	7	9	14	1	1	1
rs62055712	17	43764565	A	G	0.2396	NA	0.994629	rs113271363	3	CRHR1:RP11-105N13.4	0:0	ncRNA_intronic	2.833	6	5	14	1	1	1
rs74918686	17	43840899	G	C	0.2396	NA	0.994629	rs113271363	3	CRHR1:RP11-105N13.4	0:0	ncRNA_intronic	2.831	5	5	14	1	1	0
rs17691508	17	43968463	C	G	0.2396	NA	0.994629	rs113271363	3	MAPT-AS1	0	ncRNA_intronic	2.828	6	5	14	1	1	1
rs17660294	17	44167101	T	C	0.2406	0.740249	0.989265	rs113271363	3	KANSL1	0	intronic	2.826	1f	4	5	1	1	1
rs72169174	17	44092729	TAAA	T	0.2416	NA	0.983939	rs113271363	3	MAPT	0	intronic	2.825	NA	5	15	1	1	1
rs56119705	17	44209985	T	C	0.2396	0.823836	0.983848	rs113271363	3	KANSL1	0	intronic	2.824	7	4	5	1	1	1
rs242934	17	43936664	G	C	0.4354	NA	0.212225	rs113271363	3	MAPT-AS1	0	ncRNA_intronic	2.823	7	5	14	0	1	1
rs551188177	17	43907641	C	CAGGTGG	0.2396	NA	0.994629	rs113271363	3	CRHR1	0	intronic	2.822	NA	5	15	1	1	0
rs28521823	17	43561058	T	C	0.4781	NA	0.152615	rs113271363	3	PLEKHM1	0	intronic	2.821	5	5	5	1	1	1
rs200575327	17	44325216	TAA	T	0.04871	NA	0.223843	rs113271363	3	RP11-259G18.2	2805	intergenic	2.82	NA	5	15	0	0	1
rs146750051	7	99826793	G	A	0.07753	NA	0.0727043	rs13243708	1	GATS:GATS	0:0	ncRNA_intronic	2.818	7	4	5	1	1	1
rs7209436	17	43870142	C	T	0.4274	NA	0.216671	rs113271363	3	CRHR1:RP11-105N13.4	0:0	ncRNA_intronic	2.818	5	5	13	1	1	0
rs2942163	17	44282007	T	C	0.2406	0.898942	0.989265	rs113271363	3	KANSL1	0	intronic	2.818	NA	4	5	1	1	1
rs56398500	17	43947488	A	G	0.2396	NA	0.994629	rs113271363	3	MAPT-AS1	0	ncRNA_intronic	2.817	4	5	14	0	1	1
rs561247534	17	43568928	T	A	0.1958	NA	0.75847	rs113271363	3	PLEKHM1	812	upstream	2.816	NA	1	1	1	1	1
rs2732685	17	44339408	C	T	0.2505	0.902245	0.941499	rs113271363	3	RP11-259G18.3	1435	intergenic	2.816	NA	5	5	0	1	1
rs55780786	17	44209875	T	C	0.2406	0.829984	0.989265	rs113271363	3	KANSL1	0	intronic	2.814	7	4	5	1	1	1
rs2532225	17	44277923	G	A	0.2425	0.816389	0.979109	rs113271363	3	KANSL1	0	intronic	2.806	NA	5	5	1	1	1
rs1230095	17	43474440	C	G	0.3101	0.471401	0.121575	rs113271363	3	ARHGAP27:CTB-39G8.3	0:0	ncRNA_exonic	2.804	1f	4	4	1	1	1
rs62064666	17	44082514	T	C	0.2406	NA	0.989265	rs113271363	3	MAPT	0	intronic	2.804	6	5	15	1	1	1
rs569444411	17	44286218	CA	C	0.2694	NA	0.612702	rs113271363	3	KANSL1	0	intronic	2.801	NA	4	5	1	1	1
rs62056911	17	43784624	T	C	0.2396	NA	0.994629	rs113271363	3	CRHR1:RP11-105N13.4	0:0	ncRNA_intronic	2.8	5	5	14	1	1	1
rs7809747	7	99515982	C	G	0.4642	0.0106255	0.192495	rs13243708	1	TRIM4	0	intronic	2.797	3a	1	2	1	1	1
rs56173013	7	99600405	A	T	0.4225	0.421476	0.794366	rs13243708	1	RP4-604G5.3	9731	intergenic	2.796	7	5	15	0	1	1
rs62065384	17	43532804	C	T	0.1938	NA	0.730149	rs113271363	3	PLEKHM1:AC091132.1	0:0	ncRNA_intronic	2.795	5	4	5	1	1	1
rs2527904	7	99524489	C	T	0.4235	0.0217636	0.169891	rs13243708	1	GJC3	0	intronic	2.794	NA	5	14	1	1	1
rs2532313	17	44217293	G	A	0.2416	0.824788	0.984114	rs113271363	3	KANSL1	0	intronic	2.79	NA	2	5	1	1	1
rs17687571	17	43750010	G	A	0.2396	NA	0.994629	rs113271363	3	CRHR1:RP11-105N13.4	0:0	ncRNA_intronic	2.789	1f	5	14	1	1	1
rs111164082	17	44047037	T	A	0.2406	0.539873	0.989265	rs113271363	3	MAPT	0	intronic	2.789	5	4	14	1	1	1
rs532764039	17	44305689	A	G	0.2237	NA	0.901675	rs113271363	3	KANSL1	2955	intergenic	2.787	NA	5	15	1	1	1
rs1912151	17	43902944	C	T	0.2396	NA	0.994629	rs113271363	3	CRHR1	0	UTR3	2.785	NA	5	14	1	1	0
rs1378358	17	44787312	C	T	0.2247	NA	0.88346	rs113271363	3	NSF	0	intronic	2.785	NA	4	5	1	1	0
rs2942176	17	44348848	G	A	0.2008	NA	0.79296	rs113271363	3	RP11-259G18.1	2787	intergenic	2.783	7	5	15	1	1	1
rs2668683	17	43660196	G	A	0.4473	NA	0.0523492	rs113271363	3	DND1P1	3040	intergenic	2.781	1f	3	5	0	1	1
rs148889170	17	43689297	G	A	0.2674	NA	0.108572	rs113271363	3	RPS26P8	2947	intergenic	2.781	7	14	15	1	1	1
rs60637941	9	109360207	G	C	0.3847	0.0156743	0.0575499	rs2498857	2	RP11-308N19.1	0	ncRNA_intronic	2.779	7	14	15	0	1	1
rs2668695	17	44292126	T	C	0.2406	NA	0.989265	rs113271363	3	KANSL1	0	intronic	2.779	NA	4	5	1	1	1
9:109426158:C:CAT	9	109426158	C	CAT	0.09443	NA	0.0617676	rs2498857	2	RP11-308N19.4	0	NA	2.778	NA	5	15	0	0	1
rs367820416	17	43982069	T	G	0.2396	0.807852	0.994629	rs113271363	3	MAPT	0	intronic	2.778	6	5	14	1	1	1
rs80190331	17	44035233	A	T	0.2396	0.960618	0.994629	rs113271363	3	MAPT	0	intronic	2.776	6	5	14	1	1	1
rs74450848	17	44082441	T	C	0.2406	0.9167	0.989265	rs113271363	3	MAPT	0	intronic	2.776	NA	5	15	1	1	1
rs242933	17	43938470	G	A	0.2783	NA	0.146591	rs113271363	3	MAPT-AS1	0	ncRNA_intronic	2.774	NA	5	14	0	1	1
rs111853996	17	44130878	A	G	0.2406	NA	0.989265	rs113271363	3	KANSL1	0	intronic	2.774	6	4	5	1	1	1
rs62065385	17	43534694	C	T	0.1958	NA	0.728632	rs113271363	3	PLEKHM1:AC091132.1	0:0	ncRNA_intronic	2.772	6	4	5	1	1	1
rs10739229	9	109541500	C	T	0.1978	0.0117678	0.0877568	rs2498857	2	RP11-308N19.5	56288	intergenic	2.77	7	5	15	0	1	1
rs113311910	17	43681738	C	T	0.2167	NA	0.877777	rs113271363	3	RP11-707O23.5	2031	intergenic	2.769	6	5	15	0	1	1
rs62063684	17	44132269	T	C	0.2406	0.819969	0.989265	rs113271363	3	KANSL1	0	intronic	2.769	5	4	5	1	1	1
rs111972148	17	43973121	G	C	0.2396	0.840926	0.994629	rs113271363	3	MAPT	0	intronic	2.766	2b	1	11	1	1	1
rs17650842	17	44037491	A	G	0.2396	NA	0.994629	rs113271363	3	MAPT	0	intronic	2.766	6	5	14	1	1	1
rs112297877	17	43275949	C	G	0.2853	0.00679243	0.063783	rs113271363	3	CTD-2020K17.1	0	ncRNA_intronic	2.765	4	2	15	0	1	1
rs35884427	17	43495216	G	A	0.1968	0.626145	0.714287	rs113271363	3	ARHGAP27	0	intronic	2.764	7	4	15	1	1	1
rs56041778	17	44147511	G	C	0.2406	0.814681	0.989265	rs113271363	3	KANSL1	0	intronic	2.764	5	4	5	1	1	1
rs62061764	17	44166197	A	G	0.2406	0.851226	0.989265	rs113271363	3	KANSL1	0	intronic	2.764	7	4	5	1	1	1
17:43668539:G:T	17	43668539	T	G	0.2396	NA	0.994629	rs113271363	3	DND1P1	4243	intergenic	2.762	NA	5	15	0	1	1
rs62056910	17	43784222	T	C	0.2396	NA	0.994629	rs113271363	3	CRHR1:RP11-105N13.4	0:0	ncRNA_intronic	2.761	4	5	14	1	1	1
rs62055697	17	43758148	C	T	0.2396	NA	0.994629	rs113271363	3	CRHR1:RP11-105N13.4	0:0	ncRNA_intronic	2.759	7	5	14	1	1	1
rs62057146	17	43903106	A	G	0.2396	NA	0.994629	rs113271363	3	CRHR1	0	intronic	2.759	5	5	14	1	1	0
rs561617862	17	44260845	G	A	0.1978	NA	0.77823	rs113271363	3	KANSL1	0	intronic	2.757	NA	2	7	1	1	1
rs79065019	17	44124535	T	C	0.2406	NA	0.989265	rs113271363	3	KANSL1	0	intronic	2.755	4	4	4	1	1	1
rs1981550	7	99541952	G	A	0.2823	0.00477921	0.125246	rs13243708	1	RP4-604G5.1	0	ncRNA_intronic	2.754	2a	1	14	0	1	1
rs12113113	7	99883128	T	G	0.2594	0.01572	0.0873057	rs13243708	1	GATS	13272	intergenic	2.754	4	5	15	0	1	1
rs117642368	17	43399058	G	C	0.1014	NA	0.222106	rs113271363	3	MAP3K14	4643	intergenic	2.753	4	2	7	0	1	1
rs149079649	17	44203806	C	CA	0.2396	NA	0.983848	rs113271363	3	KANSL1	0	intronic	2.753	NA	4	5	1	1	1
rs75690239	17	43941710	C	T	0.2396	NA	0.994629	rs113271363	3	MAPT-AS1	0	ncRNA_intronic	2.751	5	5	14	0	1	1
rs242928	17	43943051	G	A	0.4404	NA	0.218173	rs113271363	3	MAPT-AS1	0	ncRNA_intronic	2.75	NA	5	14	0	1	1
rs3785879	17	43985636	C	A	0.4652	0.0134163	0.247933	rs113271363	3	MAPT:RP11-669E14.4	0:0	ncRNA_exonic	2.749	5	2	14	1	1	1
rs376200741	17	44227431	C	CA	0.3738	NA	0.276286	rs113271363	3	KANSL1	0	intronic	2.748	NA	4	5	1	1	1
rs55895732	17	43968937	T	C	0.2396	NA	0.994629	rs113271363	3	MAPT-AS1	0	ncRNA_intronic	2.746	7	5	14	1	1	1
rs62061705	17	44006252	T	C	0.2396	NA	0.994629	rs113271363	3	MAPT	0	intronic	2.745	7	5	14	1	1	1
rs553193973	7	99851627	CTTTTTTTTTTTTTTTTTTTTTT	C	0.3648	NA	0.0577626	rs13243708	1	GATS:GATS	0:0	ncRNA_intronic	2.744	NA	5	15	1	1	1
rs1879585	17	43567175	T	G	0.1968	NA	0.764363	rs113271363	3	PLEKHM1	0	intronic	2.743	5	1	5	1	1	1
rs558930042	17	44198962	T	TA	0.2406	NA	0.989265	rs113271363	3	KANSL1	0	intronic	2.743	NA	2	7	1	1	1
rs60107342	17	43461258	C	T	0.2286	NA	0.0658458	rs113271363	3	ARHGAP27	10016	intergenic	2.74	7	5	15	0	1	1
rs55673340	17	43948733	C	T	0.2396	NA	0.994629	rs113271363	3	MAPT-AS1	0	ncRNA_intronic	2.74	7	5	14	0	1	1
rs3885074	17	43902738	C	A	0.2396	NA	0.994629	rs113271363	3	CRHR1	0	intronic	2.739	NA	5	14	1	1	0
rs62063779	17	44054671	C	T	0.2406	NA	0.989265	rs113271363	3	MAPT	0	UTR5	2.739	4	2	15	1	1	1
rs10491143	17	43773248	A	T	0.2396	NA	0.994629	rs113271363	3	CRHR1:RP11-105N13.4	0:0	ncRNA_intronic	2.735	6	13	14	1	1	1
rs62057103	17	43887480	T	C	0.2396	NA	0.994629	rs113271363	3	CRHR1:RP11-105N13.4	0:0	ncRNA_intronic	2.734	6	5	14	1	1	0
rs62057148	17	43903485	G	C	0.2396	NA	0.983848	rs113271363	3	CRHR1	0	intronic	2.734	5	5	14	1	1	0
rs79928920	17	44338967	T	C	0.2575	0.876414	0.906833	rs113271363	3	RP11-259G18.3	994	upstream	2.731	7	5	5	0	1	1
rs62066460	17	43574935	C	T	0.2416	0.598237	0.983939	rs113271363	3	LRRC37A4P	3749	intergenic	2.73	3a	5	15	1	1	1
rs373294137	17	44332200	GT	G	0.2127	NA	0.8509	rs113271363	3	RP11-259G18.3	4716	intergenic	2.73	NA	5	15	0	1	1
rs77652965	17	43941608	C	G	0.2396	NA	0.994629	rs113271363	3	MAPT-AS1	0	ncRNA_intronic	2.729	5	5	14	0	1	1
rs55653657	17	43956778	A	G	0.2396	NA	0.994629	rs113271363	3	MAPT-AS1	0	ncRNA_intronic	2.729	7	14	14	0	1	1
rs62055460	17	43940825	G	C	0.2396	NA	0.994629	rs113271363	3	MAPT-AS1	0	ncRNA_intronic	2.728	7	5	14	0	1	1
rs17698176	17	44819595	T	G	0.2276	0.0322138	0.0788741	rs113271363	3	NSF	0	intronic	2.727	5	4	5	1	1	1
rs77727624	17	43790770	A	G	0.2386	NA	0.98913	rs113271363	3	CRHR1:RP11-105N13.4	0:0	ncRNA_intronic	2.726	6	5	14	1	1	1
rs2668713	17	44342513	T	C	0.2097	NA	0.839055	rs113271363	3	RP11-259G18.1	1889	intergenic	2.726	4	2	7	1	1	1
rs1526125	17	43812177	C	T	0.2396	NA	0.994629	rs113271363	3	CRHR1:RP11-105N13.4	0:0	ncRNA_intronic	2.724	1b	5	14	1	1	1
rs2435208	17	44059497	G	A	0.1948	0.0125418	0.105444	rs113271363	3	MAPT	0	intronic	2.724	7	4	15	1	1	1
rs565514971	17	44107513	GT	G	0.2406	NA	0.978367	rs113271363	3	KANSL1	0	UTR3	2.724	NA	4	4	1	1	1
rs4510068	17	44184828	G	T	0.4324	NA	0.391329	rs113271363	3	KANSL1	0	intronic	2.718	1f	2	7	1	1	1
rs62055702	17	43758790	C	T	0.2396	NA	0.994629	rs113271363	3	CRHR1:RP11-105N13.4	0:0	ncRNA_intronic	2.717	5	5	14	1	1	1
rs2906006	17	43685021	C	T	0.2366	NA	0.967344	rs113271363	3	RPS26P8	887	upstream	2.711	NA	14	15	0	1	1
rs9303525	17	44187257	A	G	0.2465	0.805736	0.958158	rs113271363	3	KANSL1	0	intronic	2.711	1b	2	7	1	1	1
rs62062780	17	44022593	C	T	0.2396	NA	0.994629	rs113271363	3	MAPT	0	intronic	2.709	6	4	14	1	1	1
rs155765	17	44539479	A	G	0.2773	NA	0.544107	rs113271363	3	NSFP1	0	ncRNA_intronic	2.708	6	5	15	0	1	0
rs62053958	17	43751223	A	T	0.2396	NA	0.994629	rs113271363	3	CRHR1:RP11-105N13.4	0:0	ncRNA_intronic	2.705	7	5	14	1	1	1
rs199445	17	44817408	C	T	0.2227	NA	0.873161	rs113271363	3	NSF	0	intronic	2.705	1f	4	5	1	1	1
rs62054835	17	43934672	A	C	0.2396	NA	0.994629	rs113271363	3	MAPT-AS1	0	ncRNA_intronic	2.7	7	5	14	0	1	1
rs62062795	17	44027090	C	T	0.2396	NA	0.994629	rs113271363	3	MAPT	0	intronic	2.697	4	2	13	1	1	1
rs79626217	9	109449544	T	C	0.1024	0.00478566	0.184811	rs2498857	2	RP11-308N19.4	0	ncRNA_intronic	2.695	5	5	15	0	0	1
rs62060787	17	44136803	G	T	0.2406	0.844513	0.989265	rs113271363	3	KANSL1	0	intronic	2.693	7	4	5	1	1	1
rs12150551	17	44150920	T	C	0.2406	0.7622	0.989265	rs113271363	3	KANSL1	0	intronic	2.691	7	2	5	1	1	1
rs2240757	17	44250433	T	C	0.1421	NA	0.0685575	rs113271363	3	KANSL1	0	intronic	2.691	NA	4	5	1	1	1
rs62060895	17	44250236	T	G	0.1998	0.570313	0.788016	rs113271363	3	KANSL1	0	intronic	2.689	NA	4	5	1	1	1
rs2732620	17	44362865	A	C	0.2416	0.574801	0.951662	rs113271363	3	ARL17B	0	intronic	2.684	NA	5	15	1	1	1
rs67145662	17	43964396	TTTTA	T	0.3837	NA	0.210522	rs113271363	3	MAPT-AS1	0	ncRNA_intronic	2.681	NA	14	14	1	1	1
rs12150242	17	44015816	A	G	0.2396	0.83459	0.994629	rs113271363	3	MAPT	0	intronic	2.681	1f	5	14	1	1	1
rs1107820	17	44135359	T	C	0.2406	NA	0.989265	rs113271363	3	KANSL1	0	intronic	2.681	NA	2	5	1	1	1
rs564213689	17	43666244	A	G	0.2406	NA	0.978514	rs113271363	3	DND1P1	1948	intergenic	2.68	NA	5	15	0	1	1
rs17426174	17	43830938	G	C	0.2396	NA	0.994629	rs113271363	3	CRHR1:RP11-105N13.4	0:0	ncRNA_intronic	2.675	6	5	14	1	1	1
rs2732716	17	44323046	T	C	0.3638	0.0315619	0.151522	rs113271363	3	RP11-259G18.2	635	downstream	2.674	NA	5	15	0	1	1
rs878887	17	43912582	C	T	0.2396	NA	0.994629	rs113271363	3	CRHR1	0	UTR3	2.672	1d	5	15	1	1	1
rs6503457	17	44208312	G	T	0.2455	NA	0.941845	rs113271363	3	KANSL1	0	intronic	2.672	1f	2	7	1	1	1
rs56364632	17	43956642	T	C	0.2396	NA	0.994629	rs113271363	3	MAPT-AS1	0	ncRNA_intronic	2.671	7	14	14	0	1	1
rs57389672	17	44009456	GA	G	0.06461	NA	0.946652	rs113271363	3	MAPT	0	intronic	2.67	NA	5	14	1	1	1
rs377762376	17	44328921	T	G	0.2038	0.350156	0.80788	rs113271363	3	RP11-259G18.2	6510	intergenic	2.67	5	5	15	0	1	1
rs10445369	17	43934776	A	G	0.2396	NA	0.994629	rs113271363	3	MAPT-AS1	0	ncRNA_intronic	2.669	7	5	14	0	1	1
rs62055957	17	43854536	C	A	0.2406	NA	0.989412	rs113271363	3	CRHR1:RP11-105N13.4	0:0	ncRNA_intronic	2.667	6	5	14	1	1	0
rs79290980	17	43985662	T	C	0.2396	NA	0.994629	rs113271363	3	MAPT:RP11-669E14.4	0:0	ncRNA_exonic	2.666	5	2	14	1	1	1
rs13236234	7	99963018	T	C	0.163	0.0112013	0.136024	rs13243708	1	STAG3L5P-PVRIG2P-PILRB:PILRB	0:0	ncRNA_intronic	2.665	6	2	5	1	1	1
rs559270667	9	109497289	G	GT	0.1809	NA	0.114248	rs2498857	2	RP11-308N19.5	12077	intergenic	2.665	NA	5	15	0	0	1
rs62063244	17	44230269	G	C	0.1978	0.74022	0.77823	rs113271363	3	KANSL1	0	intronic	2.662	NA	2	7	1	1	1
rs62057070	17	43859640	A	G	0.2396	NA	0.994629	rs113271363	3	CRHR1:RP11-105N13.4	0:0	ncRNA_intronic	2.661	5	5	13	1	1	0
9:109426158:C:CATAT	9	109426158	C	CATAT	0.3121	NA	0.0617676	rs2498857	2	RP11-308N19.4	0	ncRNA_intronic	2.659	NA	5	15	0	0	1
rs62064673	17	44087136	G	C	0.03082	0.106194	0.0812368	rs113271363	3	MAPT	0	intronic	2.657	5	4	15	1	1	1
rs2257213	7	99810113	T	C	0.2674	0.00498442	0.211947	rs13243708	1	STAG3:GATS:GATS	0:0:0	ncRNA_exonic	2.655	NA	4	5	1	1	0
rs62054419	17	43816605	A	C	0.2396	NA	0.994629	rs113271363	3	CRHR1:RP11-105N13.4	0:0	ncRNA_intronic	2.655	6	5	14	1	1	1
rs415430	17	44859144	T	C	0.2167	NA	0.813273	rs113271363	3	WNT3	0	intronic	2.655	NA	5	14	1	1	1
rs55725840	17	43844486	T	A	0.2396	NA	0.994629	rs113271363	3	CRHR1:RP11-105N13.4	0:0	ncRNA_intronic	2.654	5	5	14	1	1	0
rs12532238	7	99663516	A	G	0.327	0.045261	0.347629	rs13243708	1	ZNF3	0	intronic	2.653	4	2	4	1	1	1
7:99780282:C:G	7	99780282	C	G	0.2684	NA	0.211048	rs13243708	1	STAG3	0	intronic	2.653	NA	5	15	1	1	1
rs9891103	17	44091886	C	T	0.2465	NA	0.958158	rs113271363	3	MAPT	0	intronic	2.651	6	5	15	1	1	1
rs2668714	17	44343291	C	G	0.2594	0.853783	0.907555	rs113271363	3	RP11-259G18.1	1111	intergenic	2.647	NA	1	7	1	1	1
rs9942870	9	109479162	A	G	0.4573	0.667111	0.48941	rs2498857	2	RP11-308N19.5	5468	intergenic	2.645	3a	5	15	0	0	1
rs8080583	17	44162597	C	A	0.2465	NA	0.958158	rs113271363	3	KANSL1	0	intronic	2.644	1d	4	5	1	1	1
rs571088452	17	44227393	T	A	0.332	NA	0.626395	rs113271363	3	KANSL1	0	intronic	2.642	NA	4	5	1	1	1
rs554698361	17	44229708	GACAA	G	0.2097	NA	0.849798	rs113271363	3	KANSL1	0	intronic	2.64	NA	2	5	1	1	1
rs539456495	17	43667365	T	C	0.2435	NA	0.963748	rs113271363	3	DND1P1	3069	intergenic	2.634	NA	5	15	0	1	1
rs62063275	17	44036287	A	G	0.2396	NA	0.994629	rs113271363	3	MAPT	0	intronic	2.624	7	5	14	1	1	1
rs503115	7	99459144	T	C	0.4583	0.0102668	0.178494	rs13243708	1	CYP3A43	0	intronic	2.623	NA	4	15	1	1	1
rs138033946	17	44527102	T	C	0.3419	NA	0.772145	rs113271363	3	NSFP1	0	ncRNA_intronic	2.621	7	5	15	0	1	0
rs55925547	17	43556807	T	C	0.1978	NA	0.747858	rs113271363	3	PLEKHM1	0	intronic	2.617	7	5	5	1	1	1
rs17688922	17	43779351	G	A	0.2396	NA	0.994629	rs113271363	3	CRHR1:RP11-105N13.4	0:0	ncRNA_intronic	2.617	6	5	14	1	1	1
rs62053950	17	43748412	A	G	0.2396	NA	0.994629	rs113271363	3	CRHR1:RP11-105N13.4	0:0	ncRNA_intronic	2.616	5	5	14	1	1	1
rs2429444	17	44298279	C	T	0.2425	0.894562	0.979109	rs113271363	3	KANSL1	0	intronic	2.613	NA	4	5	1	1	1
rs113925422	17	44046934	T	A	0.2336	0.561716	0.952059	rs113271363	3	MAPT	0	intronic	2.612	5	4	14	1	1	1
rs2532328	17	44351249	C	A	0.2008	0.529385	0.79296	rs113271363	3	ARL17B	900	downstream	2.611	NA	5	15	1	1	1
rs79730878	17	43849415	T	C	0.2455	NA	0.952732	rs113271363	3	CRHR1:RP11-105N13.4	0:0	ncRNA_intronic	2.608	5	5	14	1	1	0
rs17664048	17	44278742	A	G	0.2406	NA	0.989265	rs113271363	3	KANSL1	0	intronic	2.606	6	5	5	1	1	1
rs6477532	9	109364501	T	G	0.3837	0.0140614	0.0592306	rs2498857	2	RP11-308N19.1	0	ncRNA_intronic	2.605	6	5	15	0	1	1
rs55885063	17	44202952	C	G	0.2406	0.825576	0.989265	rs113271363	3	KANSL1	0	intronic	2.602	7	2	5	1	1	1
rs545178846	17	44327712	C	T	0.2495	NA	0.945675	rs113271363	3	RP11-259G18.2	5301	intergenic	2.602	NA	5	15	0	1	1
rs1230079	17	43497978	T	C	0.3022	0.101145	0.124771	rs113271363	3	ARHGAP27	0	intronic	2.6	6	4	15	1	1	1
rs75839508	17	44022319	G	A	0.2396	NA	0.994629	rs113271363	3	MAPT	0	intronic	2.6	5	4	14	1	1	1
rs111794853	17	44258938	G	A	0.1988	0.591879	0.771247	rs113271363	3	KANSL1	0	intronic	2.6	NA	4	5	1	1	1
rs62061807	17	44177097	C	T	0.2406	0.866537	0.989265	rs113271363	3	KANSL1	0	intronic	2.599	4	2	5	1	1	1
rs740707	17	44258231	A	G	0.2406	0.790301	0.989265	rs113271363	3	KANSL1	0	intronic	2.597	NA	4	5	1	1	1
rs143699161	17	43748712	A	G	0.2296	NA	0.091853	rs113271363	3	CRHR1:RP11-105N13.4	0:0	ncRNA_intronic	2.595	7	5	14	1	1	1
rs79420166	17	44666792	C	T	0.2336	NA	0.0655917	rs113271363	3	NSF	1242	intergenic	2.594	7	15	15	1	1	0
rs113927637	17	43807911	A	G	0.2396	NA	0.994629	rs113271363	3	CRHR1:RP11-105N13.4	0:0	ncRNA_intronic	2.592	6	9	9	1	1	1
rs5015755	7	100013402	G	T	0.161	NA	0.143073	rs13243708	1	ZCWPW1	0	intronic	2.591	7	4	15	1	1	1
rs529064668	17	44354569	TA	T	0.1809	NA	0.700247	rs113271363	3	ARL17B	0	intronic	2.591	NA	5	15	1	1	1
rs139049173	9	109556807	C	T	0.06759	0.005285	0.0734476	rs2498857	2	RNA5SP292	49222	intergenic	2.587	4	5	15	0	0	1
rs2462835	17	43671739	A	G	0.2624	NA	0.898192	rs113271363	3	RP11-707O23.5	6495	intergenic	2.586	5	5	15	0	1	1
rs62060812	17	44151667	A	G	0.2406	NA	0.989265	rs113271363	3	KANSL1	0	intronic	2.582	6	4	5	1	1	1
rs151315831	7	99166056	G	A	0.1103	0.243039	0.083809	rs13243708	1	ZNF655:GS1-259H13.10	0:0	intronic	2.581	6	4	5	1	1	1
rs2525543	7	99548648	A	G	0.3827	0.00565997	0.1679	rs13243708	1	SNORA40	1007	intergenic	2.581	4	5	14	0	1	1
rs55735563	17	44165596	C	T	0.2396	NA	0.983848	rs113271363	3	KANSL1	0	intronic	2.581	5	4	5	1	1	1
rs733968	17	44089715	C	T	0.2406	0.847092	0.989265	rs113271363	3	MAPT	0	intronic	2.58	5	2	15	1	1	1
rs2316764	17	43895602	T	G	0.2396	NA	0.994629	rs113271363	3	CRHR1	0	intronic	2.579	5	5	15	1	1	0
rs7038341	9	109461021	G	T	0.4284	0.0853839	0.0566598	rs2498857	2	RP11-308N19.4	0	ncRNA_intronic	2.576	6	2	15	0	0	1
rs241023	17	43737040	G	A	0.2396	NA	0.994629	rs113271363	3	CRHR1:RP11-105N13.4	0:0	ncRNA_intronic	2.576	NA	5	14	1	1	1
rs376063023	17	44533576	G	A	0.3917	NA	0.137479	rs113271363	3	NSFP1	0	ncRNA_intronic	2.574	6	5	15	0	1	0
rs17425752	17	43906726	A	C	0.2386	NA	0.989218	rs113271363	3	CRHR1	0	intronic	2.573	5	5	15	1	1	0
rs62055665	17	43754505	A	C	0.2396	NA	0.994629	rs113271363	3	CRHR1:RP11-105N13.4	0:0	ncRNA_intronic	2.571	5	5	14	1	1	1
rs62056864	17	43770995	G	A	0.2396	NA	0.994629	rs113271363	3	CRHR1:RP11-105N13.4	0:0	ncRNA_intronic	2.571	7	13	14	1	1	1
rs2668687	17	44339712	T	G	0.2097	0.482932	0.839055	rs113271363	3	RP11-259G18.3	1739	intergenic	2.571	NA	5	5	0	1	1
rs55933304	17	43992305	G	A	0.2396	NA	0.994629	rs113271363	3	MAPT	0	intronic	2.568	7	4	14	1	1	1
rs199447	17	44812188	C	T	0.2227	NA	0.862681	rs113271363	3	NSF	0	intronic	2.564	7	4	5	1	1	1
rs62056918	17	43786676	T	G	0.2396	NA	0.994629	rs113271363	3	CRHR1:RP11-105N13.4	0:0	ncRNA_intronic	2.563	7	5	14	1	1	1
rs2005763	7	99814821	A	G	0.2684	0.00555269	0.211048	rs13243708	1	STAG3:GATS:GATS	0:0:0	ncRNA_intronic	2.561	4	5	5	1	1	0
rs62054417	17	43815859	A	C	0.2396	NA	0.994629	rs113271363	3	CRHR1:RP11-105N13.4	0:0	ncRNA_intronic	2.558	6	5	14	1	1	1
rs6503448	17	43842473	A	G	0.4453	NA	0.24614	rs113271363	3	CRHR1:RP11-105N13.4	0:0	ncRNA_intronic	2.554	6	5	14	1	1	0
rs62063670	17	44123248	T	C	0.2406	NA	0.989265	rs113271363	3	KANSL1	0	intronic	2.549	3a	4	4	1	1	1
rs62061713	17	44010405	A	G	0.2396	NA	0.994629	rs113271363	3	MAPT	0	intronic	2.546	5	1	14	1	1	1
rs2527899	7	99529181	A	G	0.4662	0.0115592	0.195346	rs13243708	1	RP4-604G5.1	0	ncRNA_intronic	2.545	NA	5	14	1	1	1
rs36047693	17	43833824	G	C	0.2396	NA	0.994629	rs113271363	3	CRHR1:RP11-105N13.4	0:0	ncRNA_intronic	2.543	5	5	14	1	1	1
rs199726619	17	44306628	G	GAA	0.1382	NA	0.541991	rs113271363	3	KANSL1	3894	intergenic	2.541	NA	5	15	1	1	1
rs10953294	7	99587523	T	C	0.1382	0.204596	0.122991	rs13243708	1	AZGP1P1	2364	intergenic	2.54	7	1	14	0	1	1
rs56323832	17	43768633	G	A	0.2396	NA	0.994629	rs113271363	3	CRHR1:RP11-105N13.4	0:0	ncRNA_intronic	2.54	5	7	13	1	1	1
rs1467968	17	43986396	C	T	0.2396	0.759406	0.994629	rs113271363	3	MAPT:RP11-669E14.4	0:0	ncRNA_intronic	2.538	5	2	14	1	1	1
rs7788301	7	99782753	C	G	0.2684	0.00718223	0.211048	rs13243708	1	STAG3	0	intronic	2.536	5	5	15	1	1	1
rs1230075	17	43494497	A	G	0.2972	0.0461582	0.131415	rs113271363	3	ARHGAP27	0	intronic	2.536	7	4	15	1	1	1
rs35908989	17	43994021	T	C	0.2455	0.0069755	0.0909386	rs113271363	3	MAPT	0	intronic	2.535	5	4	15	1	1	1
rs149197001	17	44500095	A	G	0.3469	NA	0.818139	rs113271363	3	NSFP1	0	ncRNA_intronic	2.535	7	15	15	0	1	0
rs62064364	17	43654468	C	T	0.2366	NA	0.967378	rs113271363	3	DND1P1	8768	intergenic	2.533	4	2	5	0	1	1
rs62055709	17	43762429	C	T	0.2396	NA	0.994629	rs113271363	3	CRHR1:RP11-105N13.4	0:0	ncRNA_intronic	2.532	6	5	14	1	1	1
rs17763515	17	43917818	G	A	0.2396	NA	0.994629	rs113271363	3	MAPT-AS1	3198	intergenic	2.528	5	5	15	1	1	1
rs2435209	17	44061893	G	T	0.3082	0.016147	0.1275	rs113271363	3	MAPT	0	intronic	2.528	5	4	15	1	1	1
rs62062137	17	44118848	G	A	0.2406	NA	0.989265	rs113271363	3	KANSL1	0	intronic	2.528	5	4	4	1	1	1
rs62063683	17	44131717	G	A	0.2406	NA	0.989265	rs113271363	3	KANSL1	0	intronic	2.526	7	4	5	1	1	1
rs111985258	17	43795859	A	G	0.2396	NA	0.994629	rs113271363	3	CRHR1:RP11-105N13.4	0:0	ncRNA_intronic	2.523	7	5	14	1	1	1
rs1918799	17	44218242	C	T	0.2406	0.800254	0.989265	rs113271363	3	KANSL1	0	intronic	2.521	NA	2	5	1	1	1
rs140857099	17	44690424	A	G	0.3141	NA	0.0993477	rs113271363	3	NSF	0	intronic	2.52	6	15	15	1	1	0
rs2055795	17	43951995	C	T	0.2396	NA	0.994629	rs113271363	3	MAPT-AS1	0	ncRNA_intronic	2.517	7	7	14	0	1	1
rs151012614	7	99486032	C	T	0.4801	0.0334262	0.192596	rs13243708	1	TRIM4	0	intronic	2.515	7	5	5	1	1	1
rs62063852	17	44074581	A	G	0.2406	NA	0.989265	rs113271363	3	MAPT	0	intronic	2.512	5	4	15	1	1	1
rs10514901	17	44194735	G	T	0.2406	0.83429	0.989265	rs113271363	3	KANSL1	0	intronic	2.512	1f	5	5	1	1	1
rs2458210	17	44298102	G	A	0.2406	0.878437	0.989265	rs113271363	3	KANSL1	0	intronic	2.512	NA	4	5	1	1	1
rs62055704	17	43760577	G	A	0.2396	NA	0.994629	rs113271363	3	CRHR1:RP11-105N13.4	0:0	ncRNA_intronic	2.511	7	5	14	1	1	1
rs16925750	9	109469564	A	G	0.07952	0.00568139	0.0537224	rs2498857	2	RP11-308N19.4	4620	intergenic	2.51	7	5	15	0	0	1
rs2037442	17	43551672	T	C	0.4732	NA	0.151276	rs113271363	3	PLEKHM1	0	intronic	2.507	NA	4	5	1	1	1
rs62054418	17	43816306	G	A	0.2396	NA	0.994629	rs113271363	3	CRHR1:RP11-105N13.4	0:0	ncRNA_intronic	2.506	7	5	14	1	1	1
rs554105021	17	44482352	T	G	0.34	NA	0.787778	rs113271363	3	NSFP1	0	ncRNA_intronic	2.506	NA	5	15	0	1	0
rs5820592	17	43804772	TCC	T	0.325	NA	0.116992	rs113271363	3	CRHR1:RP11-105N13.4	0:0	ncRNA_intronic	2.505	NA	9	14	1	1	1
rs113537106	17	44016462	A	G	0.2396	NA	0.994629	rs113271363	3	MAPT	0	intronic	2.502	6	5	14	1	1	1
rs2429440	17	44342563	A	G	0.2097	NA	0.839055	rs113271363	3	RP11-259G18.1	1839	intergenic	2.5	NA	2	7	1	1	1
rs557006396	17	44533574	G	A	0.3917	NA	0.137479	rs113271363	3	NSFP1	0	ncRNA_intronic	2.493	NA	5	15	0	1	0
rs4627402	17	43932741	C	T	0.2376	NA	0.983841	rs113271363	3	MAPT-AS1	0	ncRNA_intronic	2.492	5	5	14	1	1	1
rs62058968	17	44001228	G	A	0.2396	NA	0.994629	rs113271363	3	MAPT	0	intronic	2.492	4	2	14	1	1	1
rs76167437	17	44356436	T	C	0.1938	NA	0.747332	rs113271363	3	ARL17B	0	intronic	2.492	NA	5	15	1	1	1
rs8071011	17	43488382	C	T	0.1968	NA	0.714287	rs113271363	3	ARHGAP27	0	intronic	2.491	2b	1	7	1	1	1
rs56100031	17	44155157	C	T	0.2406	NA	0.989265	rs113271363	3	KANSL1	0	intronic	2.491	6	4	5	1	1	1
rs11771266	7	99581408	C	A	0.4115	0.330484	0.592033	rs13243708	1	AZGP1P1	0	ncRNA_exonic	2.49	5	6	15	1	1	1
rs62061711	17	44007764	T	C	0.2396	0.91124	0.994629	rs113271363	3	MAPT	0	intronic	2.49	7	5	15	1	1	1
rs17760817	17	43750137	G	C	0.2396	NA	0.994629	rs113271363	3	CRHR1:RP11-105N13.4	0:0	ncRNA_intronic	2.489	5	5	14	1	1	1
rs2272344	7	99786819	C	T	0.2684	0.00757187	0.211048	rs13243708	1	STAG3	0	intronic	2.488	4	5	15	1	1	1
rs62064670	17	44085852	T	A	0.2406	0.867254	0.989265	rs113271363	3	MAPT	0	intronic	2.482	5	5	15	1	1	1
rs62060853	17	44160592	G	A	0.2406	NA	0.989265	rs113271363	3	KANSL1	0	intronic	2.481	7	2	5	1	1	1
rs62073157	17	44334052	G	A	0.2416	0.775598	0.983819	rs113271363	3	RP11-259G18.3	2864	intergenic	2.479	5	5	15	0	1	1
rs1528075	17	44220454	T	G	0.2416	0.828297	0.973449	rs113271363	3	KANSL1	0	intronic	2.477	NA	2	5	1	1	1
rs7209664	17	44687411	T	C	0.3201	NA	0.118677	rs113271363	3	NSF	0	intronic	2.477	6	15	15	1	1	0
rs2668657	17	44282892	T	C	0.2425	0.876932	0.979109	rs113271363	3	KANSL1	0	intronic	2.473	6	4	5	1	1	1
rs7796006	7	99648606	G	A	0.327	0.235699	0.347629	rs13243708	1	ZSCAN21	0	intronic	2.472	6	1	5	1	1	1
rs62062797	17	44027366	T	G	0.2396	NA	0.994629	rs113271363	3	MAPT	0	intronic	2.47	2b	5	13	1	1	1
rs117499775	17	44078618	T	C	0.04175	0.0283698	0.102911	rs113271363	3	MAPT	0	intronic	2.468	7	4	15	1	1	1
rs116957266	17	44243312	C	G	0.1928	NA	0.0556546	rs113271363	3	KANSL1	0	intronic	2.467	7	4	5	1	1	1
rs2532272	17	44247673	G	A	0.2416	0.826221	0.984114	rs113271363	3	KANSL1	0	intronic	2.466	NA	4	4	1	1	1
rs2696581	17	44227186	G	A	0.2406	0.897484	0.989265	rs113271363	3	KANSL1	0	intronic	2.465	NA	4	5	1	1	1
rs79193046	17	43967562	T	C	0.2396	NA	0.994629	rs113271363	3	MAPT-AS1	0	ncRNA_intronic	2.464	6	5	14	1	1	1
rs7023136	9	109344650	C	G	0.3738	0.0152458	0.0508585	rs2498857	2	RP11-308N19.1	0	ncRNA_intronic	2.463	7	5	15	0	0	1
rs55943606	17	43968874	A	G	0.2396	NA	0.994629	rs113271363	3	MAPT-AS1	0	ncRNA_intronic	2.462	6	5	14	1	1	1
rs2525546	7	99551944	C	T	0.2813	0.00471416	0.122799	rs13243708	1	SNORA40	2162	intergenic	2.461	6	5	14	0	1	1
rs61028684	17	43548388	T	TG	0.4702	NA	0.145143	rs113271363	3	PLEKHM1	0	intronic	2.46	NA	4	5	1	1	0
rs17573607	17	44083081	G	A	0.2396	NA	0.983848	rs113271363	3	MAPT	0	intronic	2.458	6	4	15	1	1	1
rs192252295	17	43702296	T	C	0.2386	NA	0.989218	rs113271363	3	CRHR1-IT1:CRHR1:RP11-105N13.4	0:0:0	ncRNA_intronic	2.457	7	4	5	1	1	1
rs2316783	17	44010118	G	C	0.2396	NA	0.994629	rs113271363	3	MAPT	0	intronic	2.457	6	5	14	1	1	1
rs10514903	17	44206646	C	G	0.2406	0.830053	0.989265	rs113271363	3	KANSL1	0	intronic	2.457	1f	2	5	1	1	1
rs56110538	17	43768727	G	A	0.2396	NA	0.994629	rs113271363	3	CRHR1:RP11-105N13.4	0:0	ncRNA_intronic	2.455	5	7	13	1	1	1
rs12002898	9	109478331	A	G	0.4583	0.196259	0.0832609	rs2498857	2	RP11-308N19.5	6299	intergenic	2.454	6	5	15	0	1	1
rs199505	17	44859410	G	A	0.2177	NA	0.817972	rs113271363	3	WNT3	0	intronic	2.453	1f	4	14	1	1	1
rs558426456	17	44099856	G	GC	0.2406	NA	0.989265	rs113271363	3	MAPT	0	intronic	2.451	NA	4	5	1	1	1
rs1724435	17	43658139	T	A	0.496	NA	0.302656	rs113271363	3	DND1P1	5097	intergenic	2.449	6	3	5	0	1	1
rs550841458	17	43714190	A	T	0.2396	NA	0.994629	rs113271363	3	CRHR1-IT1:CRHR1:RP11-105N13.4	0:0:0	ncRNA_exonic	2.448	NA	4	4	1	1	1
rs62054383	17	43802907	T	C	0.2396	NA	0.994629	rs113271363	3	CRHR1:RP11-105N13.4	0:0	ncRNA_intronic	2.444	5	9	14	1	1	1
rs62055516	17	43956390	T	C	0.2396	NA	0.994629	rs113271363	3	MAPT-AS1	0	ncRNA_intronic	2.442	7	14	14	0	1	1
rs6465759	7	99587980	T	C	0.4632	0.364336	0.59171	rs13243708	1	RP4-604G5.3	2039	intergenic	2.441	5	1	15	0	1	1
rs3110331	17	44318575	T	G	0.2465	NA	0.959909	rs113271363	3	RP11-259G18.2	2396	intergenic	2.441	NA	5	15	0	1	1
rs570804960	17	44347561	T	C	0.2008	NA	0.79296	rs113271363	3	RP11-259G18.1	1500	intergenic	2.441	NA	5	15	1	1	1
rs543821315	17	44331297	G	T	0.2406	NA	0.978367	rs113271363	3	RP11-259G18.3	5619	intergenic	2.439	NA	1	15	0	1	1
rs3975750	17	43685291	CA	C	0.2485	NA	0.948018	rs113271363	3	RPS26P8	617	upstream	2.437	NA	14	15	0	1	1
rs56299858	17	43939659	G	A	0.2396	NA	0.994629	rs113271363	3	MAPT-AS1	0	ncRNA_intronic	2.435	4	5	14	0	1	1
rs62063680	17	44131559	C	A	0.2406	0.843745	0.989265	rs113271363	3	KANSL1	0	intronic	2.433	5	4	5	1	1	1
rs35446435	17	44290493	T	TA	0.1431	NA	0.0699897	rs113271363	3	KANSL1	0	intronic	2.432	NA	2	5	1	1	1
rs62054814	17	43921572	T	A	0.2396	NA	0.994629	rs113271363	3	MAPT-AS1	0	ncRNA_intronic	2.431	5	5	15	1	1	1
rs2040787	7	99544894	A	C	0.2823	0.00455355	0.125246	rs13243708	1	RP4-604G5.1	0	ncRNA_intronic	2.427	7	5	15	0	1	1
rs2004673	17	44075099	T	C	0.2406	NA	0.989265	rs113271363	3	MAPT	0	intronic	2.427	4	4	15	1	1	1
rs61572747	17	43460891	A	G	0.2893	NA	0.362839	rs113271363	3	ARHGAP27	10383	intergenic	2.426	5	5	15	0	1	1
rs62061823	17	44188645	C	T	0.2406	0.832412	0.989265	rs113271363	3	KANSL1	0	intronic	2.426	7	5	5	1	1	1
rs79772780	17	44189855	G	A	0.2296	0.824409	0.931149	rs113271363	3	KANSL1	0	intronic	2.426	7	5	5	1	1	1
rs553855497	17	44132237	G	T	0.04473	NA	0.132221	rs113271363	3	KANSL1	0	intronic	2.425	NA	4	5	1	0	1
rs4727455	7	100070680	G	A	0.163	0.010642	0.13998	rs13243708	1	TSC22D4	0	intronic	2.423	2b	2	6	1	1	1
rs241042	17	43712657	T	C	0.2396	NA	0.994629	rs113271363	3	CRHR1-IT1:CRHR1:RP11-105N13.4	0:0:0	ncRNA_intronic	2.423	NA	4	5	1	1	1
rs56234850	17	44060248	G	A	0.2406	NA	0.989265	rs113271363	3	MAPT	0	intronic	2.423	5	4	15	1	1	1
rs62064646	17	43500587	G	A	0.1958	NA	0.718819	rs113271363	3	ARHGAP27	0	intronic	2.418	6	4	15	1	1	1
rs147650581	17	44305800	C	A	0.1421	NA	0.0685575	rs113271363	3	KANSL1	3066	intergenic	2.417	7	5	15	1	1	1
rs113934115	17	43847039	C	T	0.2396	NA	0.994629	rs113271363	3	CRHR1:RP11-105N13.4	0:0	ncRNA_intronic	2.416	7	5	14	1	1	0
rs62062813	17	44032956	G	A	0.2396	NA	0.994629	rs113271363	3	MAPT	0	intronic	2.416	4	5	14	1	1	1
rs1528074	17	44234060	A	G	0.2406	0.818236	0.989265	rs113271363	3	KANSL1	0	intronic	2.415	NA	2	7	1	1	1
rs77084869	17	43982903	A	G	0.2396	NA	0.994629	rs113271363	3	MAPT	0	intronic	2.411	6	5	14	1	1	1
rs549266378	17	44573873	G	T	0.3131	NA	0.120784	rs113271363	3	RP11-995C19.2	7438	intergenic	2.409	NA	4	15	0	1	0
rs10512348	9	109446610	T	A	0.3201	NA	0.120603	rs2498857	2	RP11-308N19.4	0	ncRNA_intronic	2.408	7	5	15	0	0	1
rs146712066	17	43970012	C	CAG	0.2396	NA	0.994629	rs113271363	3	MAPT-AS1	0	ncRNA_intronic	2.408	NA	5	14	1	1	1
rs2693363	17	43651422	T	C	0.494	NA	0.317861	rs113271363	3	RP11-798G7.6	10825	intergenic	2.407	2b	2	15	0	1	1
rs62054843	17	43937184	T	C	0.2396	NA	0.994629	rs113271363	3	MAPT-AS1	0	ncRNA_intronic	2.407	6	5	14	0	1	1
rs241029	17	43734643	T	C	0.2396	NA	0.994629	rs113271363	3	CRHR1:RP11-105N13.4	0:0	ncRNA_intronic	2.406	NA	5	14	1	1	1
rs17660251	17	44166646	C	T	0.2406	0.841661	0.989265	rs113271363	3	KANSL1	0	intronic	2.406	6	4	5	1	1	1
rs553066030	17	43881123	CGTGTGTGTGT	C	0.4652	NA	0.148987	rs113271363	3	CRHR1:RP11-105N13.4	0:0	ncRNA_intronic	2.405	NA	5	14	1	1	0
rs2696571	17	44237372	G	C	0.2406	0.810313	0.989265	rs113271363	3	KANSL1	0	intronic	2.405	NA	4	7	1	1	1
rs543661713	17	44394420	C	T	0.3897	NA	0.057797	rs113271363	3	ARL17B:LRRC37A	0:0	intronic	2.405	NA	9	15	1	1	1
rs137876410	17	44047449	CCCAT	C	0.2435	NA	0.973394	rs113271363	3	MAPT	0	intronic	2.404	NA	4	14	1	1	1
rs539635061	17	44128754	G	GA	0.2406	NA	0.989265	rs113271363	3	KANSL1	0	intronic	2.404	NA	4	4	1	1	1
rs643024	17	43690468	C	T	0.2406	NA	0.989265	rs113271363	3	RPS26P8	4118	intergenic	2.4	5	14	15	1	1	1
rs530297086	17	43933223	TAAC	T	0.1938	NA	0.0987097	rs113271363	3	MAPT-AS1	0	ncRNA_intronic	2.4	NA	5	14	1	1	1
rs543893750	17	43675489	A	T	0.2724	NA	0.825339	rs113271363	3	RP11-707O23.5	2745	intergenic	2.397	NA	5	15	0	1	1
rs62063687	17	44132592	A	G	0.2406	0.851431	0.989265	rs113271363	3	KANSL1	0	intronic	2.397	6	4	5	1	1	1
rs62057063	17	43856730	C	T	0.2396	NA	0.994629	rs113271363	3	CRHR1:RP11-105N13.4	0:0	ncRNA_intronic	2.396	7	5	14	1	1	0
rs413519	17	43685826	A	G	0.2406	NA	0.989265	rs113271363	3	RPS26P8	82	upstream	2.393	NA	14	15	0	1	1
rs76761706	17	43776741	T	C	0.2396	NA	0.994629	rs113271363	3	CRHR1:RP11-105N13.4	0:0	ncRNA_intronic	2.391	NA	9	14	1	1	1
rs62055903	17	43846668	C	A	0.2396	NA	0.994629	rs113271363	3	CRHR1:RP11-105N13.4	0:0	ncRNA_intronic	2.391	7	5	14	1	1	0
rs17688205	17	43766352	G	C	0.2406	NA	0.978717	rs113271363	3	CRHR1:RP11-105N13.4	0:0	ncRNA_intronic	2.39	1f	7	14	1	1	1
rs62057101	17	43885291	G	A	0.2396	NA	0.994629	rs113271363	3	CRHR1:RP11-105N13.4	0:0	ncRNA_intronic	2.39	7	5	14	1	1	0
rs369209138	17	43680850	G	C	0.2406	NA	0.989265	rs113271363	3	RP11-707O23.5	1143	intergenic	2.389	7	5	15	0	1	1
rs17688767	17	43777542	A	G	0.2396	NA	0.994629	rs113271363	3	CRHR1:RP11-105N13.4	0:0	ncRNA_intronic	2.389	1f	7	14	1	1	1
rs528886893	17	44412993	C	T	0.4722	NA	0.10902	rs113271363	3	ARL17B:LRRC37A	0:0	intronic	2.389	NA	5	15	1	1	0
rs62061720	17	44013189	C	T	0.2396	NA	0.994629	rs113271363	3	MAPT	0	intronic	2.388	5	1	14	1	1	1
rs2532413	17	44294983	C	A	0.2406	NA	0.989265	rs113271363	3	KANSL1	0	intronic	2.388	NA	4	5	1	1	1
rs80193476	7	99433590	A	T	0.04771	0.0136439	0.0691429	rs13243708	1	CYP3A43	0	intronic	2.387	5	5	15	1	1	1
rs573314899	17	43665379	T	C	0.2425	NA	0.948522	rs113271363	3	DND1P1	1083	intergenic	2.387	NA	5	15	0	1	1
rs6953580	7	99825275	A	G	0.2276	0.198308	0.182722	rs13243708	1	GATS:GATS	0:0	ncRNA_intronic	2.385	6	4	5	1	1	1
rs12603479	17	44339636	G	C	0.1064	0.00478759	0.0545504	rs113271363	3	RP11-259G18.3	1663	intergenic	2.381	6	5	5	0	1	1
rs142834416	17	44472833	A	G	0.2565	NA	0.0899501	rs113271363	3	NSFP1	0	ncRNA_intronic	2.381	6	5	15	0	1	0
rs56178230	17	43817832	G	A	0.2396	NA	0.994629	rs113271363	3	CRHR1:RP11-105N13.4	0:0	ncRNA_intronic	2.377	4	5	14	1	1	1
rs3865331	17	44412252	C	T	0.34	0.0163416	0.659016	rs113271363	3	ARL17B:LRRC37A	0:0	intronic	2.376	6	5	15	1	1	0
rs2525550	7	99533178	C	T	0.3419	0.00704291	0.140575	rs13243708	1	RP4-604G5.1	0	ncRNA_intronic	2.374	1f	4	14	1	1	1
rs4283261	17	44089921	C	T	0.2416	NA	0.984114	rs113271363	3	MAPT	0	intronic	2.371	5	2	15	1	1	1
rs55944295	9	109496982	CA	C	0.1918	NA	0.114539	rs2498857	2	RP11-308N19.5	11770	intergenic	2.37	NA	5	15	0	0	1
rs577302474	17	43681824	A	G	0.2097	NA	0.845396	rs113271363	3	RP11-707O23.5	2117	intergenic	2.368	NA	5	15	0	1	1
rs78454137	17	43785096	G	A	0.2366	NA	0.978499	rs113271363	3	CRHR1:RP11-105N13.4	0:0	ncRNA_intronic	2.368	6	5	14	1	1	1
rs556791536	17	44184819	CAAAGGT	C	0.2396	NA	0.983848	rs113271363	3	KANSL1	0	intronic	2.365	NA	2	7	1	1	1
rs78903072	17	44338966	A	C	0.2575	0.615523	0.906833	rs113271363	3	RP11-259G18.3	993	upstream	2.365	7	5	5	0	1	1
rs2668670	17	44289628	A	C	0.2416	0.812043	0.984114	rs113271363	3	KANSL1	0	intronic	2.362	NA	4	5	1	1	1
rs4609899	17	43807113	C	T	0.2396	NA	0.994629	rs113271363	3	CRHR1:RP11-105N13.4	0:0	ncRNA_intronic	2.361	3a	7	14	1	1	1
rs7220839	17	43815145	T	C	0.4781	NA	0.375394	rs113271363	3	CRHR1:RP11-105N13.4	0:0	ncRNA_intronic	2.361	7	5	14	1	1	1
rs62063269	17	44034833	G	A	0.2396	NA	0.994629	rs113271363	3	MAPT	0	intronic	2.361	5	5	14	1	1	1
rs10978630	9	109530035	C	G	0.2535	0.195339	0.211267	rs2498857	2	RP11-308N19.5	44823	intergenic	2.355	1d	5	15	0	0	1
rs35321277	9	109379995	ATTTC	A	0.2525	NA	0.0864723	rs2498857	2	RP11-308N19.4	0	ncRNA_intronic	2.354	NA	5	15	0	0	1
rs17761985	17	43776787	C	T	0.2396	NA	0.994629	rs113271363	3	CRHR1:RP11-105N13.4	0:0	ncRNA_intronic	2.354	6	9	14	1	1	1
rs113173628	17	43794899	C	T	0.2396	NA	0.994629	rs113271363	3	CRHR1:RP11-105N13.4	0:0	ncRNA_intronic	2.353	6	5	14	1	1	1
rs534205707	17	44296846	G	A	0.2416	NA	0.984114	rs113271363	3	KANSL1	0	intronic	2.351	NA	4	5	1	1	1
rs4588023	17	43535952	T	C	0.2992	NA	0.131494	rs113271363	3	PLEKHM1:AC091132.1	0:0	ncRNA_intronic	2.35	7	4	5	1	1	1
rs62055879	17	43836578	G	A	0.2396	NA	0.994629	rs113271363	3	CRHR1:RP11-105N13.4	0:0	ncRNA_intronic	2.35	6	5	14	1	1	1
rs142822273	17	43706428	A	G	0.01491	NA	0.0617704	rs113271363	3	CRHR1-IT1:CRHR1:RP11-105N13.4	0:0:0	ncRNA_intronic	2.348	6	4	5	1	1	1
rs17652502	17	44094471	G	A	0.2416	NA	0.983939	rs113271363	3	MAPT	0	intronic	2.348	1f	5	15	1	1	1
rs531160164	17	43797157	TA	T	0.2396	NA	0.994629	rs113271363	3	CRHR1:RP11-105N13.4	0:0	ncRNA_intronic	2.344	NA	5	14	1	1	1
rs55653937	17	44316076	G	T	0.2425	0.77672	0.978852	rs113271363	3	RP11-259G18.2	4895	intergenic	2.34	7	5	15	0	1	1
rs34195569	17	43833921	G	A	0.2396	NA	0.994629	rs113271363	3	CRHR1:RP11-105N13.4	0:0	ncRNA_intronic	2.337	5	5	14	1	1	1
rs2668650	17	44367939	G	A	0.2346	0.488156	0.956597	rs113271363	3	ARL17B	0	intronic	2.337	NA	4	15	1	1	1
rs17577954	17	44209628	T	C	0.2406	0.83111	0.989265	rs113271363	3	KANSL1	0	intronic	2.336	6	4	5	1	1	1
rs62054424	17	43819384	G	A	0.2396	NA	0.994629	rs113271363	3	CRHR1:RP11-105N13.4	0:0	ncRNA_intronic	2.333	5	5	14	1	1	1
rs139077859	17	44335579	G	A	0.2087	NA	0.821642	rs113271363	3	RP11-259G18.3	1337	intergenic	2.329	5	5	15	0	1	1
rs2684670	17	43574016	A	G	0.2386	NA	0.967567	rs113271363	3	LRRC37A4P	4668	intergenic	2.328	7	5	15	1	1	1
rs3837088	7	99707266	CAT	C	0.175	NA	0.123842	rs13243708	1	AP4M1:TAF6	0:0	intronic	2.327	NA	4	4	1	1	1
rs12940792	17	43492357	C	T	0.1968	0.800916	0.714287	rs113271363	3	ARHGAP27	0	intronic	2.327	5	5	15	1	1	1
rs2316951	17	44139083	G	C	0.2416	NA	0.983939	rs113271363	3	KANSL1	0	intronic	2.327	1f	4	5	1	1	1
rs11276875	17	43732780	C	CCCCTATGT	0.2763	NA	0.820072	rs113271363	3	CRHR1:RP11-105N13.4	0:0	ncRNA_intronic	2.326	NA	5	14	1	1	1
rs55818489	17	43841308	G	C	0.3588	NA	0.194929	rs113271363	3	CRHR1:RP11-105N13.4	0:0	ncRNA_intronic	2.324	6	5	14	1	1	0
rs62063783	17	44059215	C	T	0.2406	NA	0.989265	rs113271363	3	MAPT	0	intronic	2.322	5	4	15	1	1	1
rs62023285	17	44611778	T	C	0.494	NA	0.234036	rs113271363	3	LRRC37A2:ARL17A	0:0	intronic	2.322	NA	5	15	1	1	0
rs62063306	17	44050395	C	A	0.2406	NA	0.989265	rs113271363	3	MAPT	0	UTR5	2.321	5	4	15	1	1	1
rs566584286	17	44113787	T	TG	0.2406	NA	0.989265	rs113271363	3	KANSL1	0	intronic	2.32	NA	4	4	1	1	1
rs62055494	17	43953016	C	T	0.2406	NA	0.989412	rs113271363	3	MAPT-AS1	0	ncRNA_intronic	2.319	7	13	14	0	1	1
rs62073155	17	44333121	G	A	0.2416	0.857871	0.983819	rs113271363	3	RP11-259G18.3	3795	intergenic	2.318	6	5	15	0	1	1
rs62057157	17	43905313	G	C	0.2396	NA	0.994629	rs113271363	3	CRHR1	0	intronic	2.316	5	5	14	1	1	0
rs33977858	7	99813988	CAG	C	0.2684	NA	0.211048	rs13243708	1	STAG3:GATS:GATS	0:0:0	ncRNA_intronic	2.314	NA	5	5	1	1	0
rs201665028	7	99626787	C	CAAAAAAAA	0.2863	NA	0.261695	rs13243708	1	ZKSCAN1	0	intronic	2.313	NA	4	4	1	1	1
rs2732591	17	44266975	G	A	0.2117	0.655581	0.860431	rs113271363	3	KANSL1	0	intronic	2.311	NA	1	7	1	1	1
rs113434679	17	44126765	C	A	0.2028	NA	0.78822	rs113271363	3	KANSL1	0	intronic	2.31	6	4	4	1	1	1
rs55780945	17	44040120	C	T	0.2406	NA	0.989265	rs113271363	3	MAPT	0	intronic	2.309	7	4	14	1	1	1
rs7018542	9	109326371	G	T	0.2624	0.0563564	0.077985	rs2498857	2	RP11-308N19.1	0	ncRNA_intronic	2.307	7	9	15	0	0	1
rs2572006	7	99493811	G	A	0.4662	0.010205	0.188506	rs13243708	1	TRIM4	0	intronic	2.305	NA	5	5	1	1	1
rs9303523	17	43976684	T	C	0.3638	0.154037	0.548568	rs113271363	3	MAPT	0	intronic	2.304	5	5	13	1	1	1
rs550396226	17	43996716	GC	G	0.2396	NA	0.994629	rs113271363	3	MAPT	0	intronic	2.304	NA	5	14	1	1	1
rs17575850	17	44144387	C	A	0.2406	NA	0.989265	rs113271363	3	KANSL1	0	intronic	2.304	6	3	4	1	1	1
rs2732660	17	44272679	G	C	0.2416	0.81248	0.984114	rs113271363	3	KANSL1:KANSL1-AS1	0:0	ncRNA_intronic	2.304	NA	1	5	1	1	1
rs112116311	17	43989898	T	G	0.2396	NA	0.994629	rs113271363	3	MAPT	0	intronic	2.302	5	4	9	1	1	1
rs62062772	17	44020314	C	T	0.2396	0.839453	0.994629	rs113271363	3	MAPT	0	intronic	2.301	4	2	14	1	1	1
rs1468241	17	44196153	A	G	0.2406	0.806531	0.989265	rs113271363	3	KANSL1	0	intronic	2.301	NA	2	7	1	1	1
rs62062265	17	44090035	C	G	0.2406	NA	0.989265	rs113271363	3	MAPT	0	intronic	2.299	5	4	15	1	1	1
rs199501	17	44862613	G	A	0.2525	NA	0.67592	rs113271363	3	WNT3	0	intronic	2.299	1f	5	14	1	1	1
rs2102989	17	43492416	G	A	0.5	0.016754	0.132631	rs113271363	3	ARHGAP27	0	intronic	2.298	5	2	15	1	1	1
rs13222543	7	100015457	C	T	0.02783	0.0256827	0.0595401	rs13243708	1	ZCWPW1	0	intronic	2.297	5	4	15	1	1	1
rs11079723	17	43841729	T	C	0.2406	NA	0.989265	rs113271363	3	CRHR1:RP11-105N13.4	0:0	ncRNA_intronic	2.296	1f	5	14	1	1	0
rs112813897	17	44196799	G	A	0.2406	0.804859	0.989265	rs113271363	3	KANSL1	0	intronic	2.294	7	5	5	1	1	1
rs12347590	9	109415094	A	G	0.3479	0.0711909	0.0856781	rs2498857	2	RP11-308N19.4	0	ncRNA_intronic	2.292	7	7	15	0	0	1
rs56252897	7	99684271	C	A	0.09642	0.0448685	0.167735	rs13243708	1	COPS6	2305	intergenic	2.291	7	5	5	1	1	1
rs143331068	17	44210247	T	TGCAGTGAGCCATCATCATA	0.2406	NA	0.989265	rs113271363	3	KANSL1	0	intronic	2.291	NA	4	5	1	1	1
rs2950520	7	99827148	T	C	0.2664	0.00451079	0.208563	rs13243708	1	GATS:GATS	0:0	ncRNA_intronic	2.289	1f	4	5	1	1	1
rs2903705	17	43573231	C	G	0.2396	0.900692	0.97295	rs113271363	3	PLEKHM1	5115	intergenic	2.287	6	5	15	1	1	1
rs17691328	17	43955487	C	T	0.2396	NA	0.983848	rs113271363	3	MAPT-AS1	0	ncRNA_intronic	2.284	1f	9	14	0	1	1
rs1230090	17	43468865	A	G	0.2992	NA	0.10301	rs113271363	3	ARHGAP27	2409	intergenic	2.281	5	5	5	1	1	1
rs2696570	17	44237790	G	A	0.2406	0.799845	0.989265	rs113271363	3	KANSL1	0	intronic	2.28	NA	3	7	1	1	1
rs1706722	17	43684094	T	C	0.2425	0.531796	0.978648	rs113271363	3	RPS26P8	1814	intergenic	2.278	NA	14	15	0	1	1
rs56159231	17	43556862	C	T	0.1958	NA	0.75928	rs113271363	3	PLEKHM1	0	intronic	2.277	7	5	5	1	1	1
rs28627543	7	99059950	G	A	0.1143	0.0183024	0.0506242	rs13243708	1	PTCD1:ATP5J2-PTCD1:ATP5J2	0:0:0	intronic	2.276	7	4	5	1	1	1
rs2463523	17	43671737	A	C	0.2624	NA	0.898192	rs113271363	3	RP11-707O23.5	6497	intergenic	2.276	5	5	15	0	1	1
rs2696594	17	44220790	A	G	0.2416	0.907223	0.984114	rs113271363	3	KANSL1	0	intronic	2.275	NA	4	5	1	1	1
rs62055518	17	43956505	A	C	0.2396	NA	0.994629	rs113271363	3	MAPT-AS1	0	ncRNA_intronic	2.271	7	14	14	0	1	1
rs2471738	17	44076063	C	T	0.2396	0.00903614	0.0911053	rs113271363	3	MAPT	0	intronic	2.271	1f	4	15	1	1	1
rs541175865	17	44360168	C	G	0.2008	NA	0.79296	rs113271363	3	ARL17B	0	intronic	2.269	NA	5	15	1	1	1
rs2696504	17	44362633	G	T	0.2286	0.533378	0.903665	rs113271363	3	ARL17B	0	intronic	2.265	NA	5	15	1	1	1
rs62055692	17	43754909	A	G	0.2396	NA	0.994629	rs113271363	3	CRHR1:RP11-105N13.4	0:0	ncRNA_intronic	2.263	7	5	14	1	1	1
rs544055237	17	43959596	CT	C	0.2396	NA	0.918335	rs113271363	3	MAPT-AS1	0	ncRNA_intronic	2.263	NA	9	14	0	1	1
rs77917260	17	44339607	C	T	0.2107	NA	0.852375	rs113271363	3	RP11-259G18.3	1634	intergenic	2.263	NA	5	5	0	1	1
rs75617973	17	43983159	T	C	0.2396	NA	0.994629	rs113271363	3	MAPT	0	intronic	2.262	5	5	14	1	1	1
rs858509	7	99821470	A	G	0.2674	0.00546213	0.211947	rs13243708	1	GATS:GATS	0:0	ncRNA_intronic	2.261	4	3	5	1	1	1
rs10759197	9	109541447	T	G	0.1978	NA	0.0877568	rs2498857	2	RP11-308N19.5	56235	intergenic	2.261	7	5	15	0	1	1
rs543398310	17	43714179	C	CT	0.2386	NA	0.989218	rs113271363	3	CRHR1-IT1:CRHR1:RP11-105N13.4	0:0:0	ncRNA_exonic	2.261	NA	4	4	1	1	1
rs151172887	17	44515243	C	T	0.3449	NA	0.817959	rs113271363	3	NSFP1	0	ncRNA_intronic	2.259	5	15	15	0	1	0
rs75257002	17	43843395	C	T	0.2406	NA	0.989265	rs113271363	3	CRHR1:RP11-105N13.4	0:0	ncRNA_intronic	2.258	5	5	14	1	1	0
rs4743022	9	109445271	T	C	0.4851	0.263507	0.21461	rs2498857	2	RP11-308N19.4	0	ncRNA_intronic	2.257	7	5	15	0	0	1
rs535598311	17	43522775	TTGTG	T	0.1859	NA	0.690614	rs113271363	3	PLEKHM1	0	intronic	2.257	NA	4	5	1	1	1
rs62055557	17	43966795	C	A	0.2396	NA	0.994629	rs113271363	3	MAPT-AS1	0	ncRNA_intronic	2.257	6	13	14	1	1	1
rs17688944	17	43779419	T	A	0.2396	NA	0.994629	rs113271363	3	CRHR1:RP11-105N13.4	0:0	ncRNA_intronic	2.256	6	5	14	1	1	1
rs12940065	17	43865871	G	A	0.1541	NA	0.0626946	rs113271363	3	CRHR1:RP11-105N13.4	0:0	ncRNA_intronic	2.255	5	5	13	1	1	0
rs138280094	7	100266060	TA	T	0.06461	NA	0.0621814	rs13243708	1	GNB2	5093	intergenic	2.254	NA	5	15	1	1	1
17:44151005:C:T	17	44151005	T	C	0.1471	NA	0.0712621	rs113271363	3	KANSL1	0	intronic	2.254	NA	2	5	1	1	1
rs62064641	17	43488792	T	C	0.1968	NA	0.714287	rs113271363	3	ARHGAP27	0	intronic	2.253	5	2	7	1	1	1
rs12150627	17	44149537	C	G	0.2406	0.853931	0.989265	rs113271363	3	KANSL1	0	intronic	2.25	5	2	5	1	1	1
rs74579538	17	43791652	G	A	0.2396	NA	0.994629	rs113271363	3	CRHR1:RP11-105N13.4	0:0	ncRNA_intronic	2.247	7	5	14	1	1	1
rs55719714	17	43939638	G	A	0.2396	NA	0.994629	rs113271363	3	MAPT-AS1	0	ncRNA_intronic	2.246	3a	5	14	0	1	1
rs1987590	9	109313851	C	T	0.3171	0.0237815	0.0514227	rs2498857	2	RP11-308N19.1	0	ncRNA_intronic	2.245	NA	15	15	0	0	1
rs62054857	17	43939936	G	A	0.2396	NA	0.994629	rs113271363	3	MAPT-AS1	0	ncRNA_intronic	2.244	7	5	14	0	1	1
rs10438778	17	43467987	A	G	0.4901	NA	0.144724	rs113271363	3	ARHGAP27	3287	intergenic	2.243	6	5	14	1	1	1
rs111976319	17	44095335	C	A	0.2406	0.845217	0.989265	rs113271363	3	MAPT	0	intronic	2.242	7	5	15	1	1	1
17:44633053:A:C	17	44633053	A	C	0.2416	NA	0.650195	rs113271363	3	ARL17A	0	UTR3	2.242	6	5	15	1	1	0
rs62061717	17	44012248	T	A	0.2396	0.92873	0.994629	rs113271363	3	MAPT	0	intronic	2.241	6	2	14	1	1	1
rs56971664	17	43918613	T	C	0.2396	NA	0.994629	rs113271363	3	MAPT-AS1	2403	intergenic	2.24	5	5	15	1	1	1
rs62054840	17	43936812	G	A	0.2396	NA	0.994629	rs113271363	3	MAPT-AS1	0	ncRNA_intronic	2.238	7	5	14	0	1	1
rs578109777	17	44319369	T	C	0.2416	NA	0.973449	rs113271363	3	RP11-259G18.2	1602	intergenic	2.236	NA	7	15	0	1	1
rs757055	17	43946875	C	T	0.2396	NA	0.994629	rs113271363	3	MAPT-AS1	0	ncRNA_intronic	2.235	NA	5	14	0	1	1
rs368703876	7	99024766	C	T	0.1282	0.00807418	0.0514706	rs13243708	1	PTCD1:ATP5J2-PTCD1	0:0	intronic	2.234	6	4	5	1	1	1
rs62065437	17	43557612	G	A	0.1958	NA	0.75928	rs113271363	3	PLEKHM1	0	intronic	2.232	7	5	5	1	1	1
rs552290972	17	43947883	T	G	0.2137	NA	0.860664	rs113271363	3	MAPT-AS1	0	ncRNA_intronic	2.232	NA	5	14	0	1	1
rs62055883	17	43837446	C	G	0.2396	NA	0.994629	rs113271363	3	CRHR1:RP11-105N13.4	0:0	ncRNA_intronic	2.231	4	5	14	1	1	1
rs2089713	17	44362552	C	T	0.2425	0.633338	0.946752	rs113271363	3	ARL17B	0	intronic	2.23	NA	5	15	1	1	1
rs2957297	17	44368212	C	A	0.2008	NA	0.79296	rs113271363	3	ARL17B	0	intronic	2.23	NA	1	15	1	1	1
rs6974305	7	99620759	G	A	0.2773	0.00709601	0.280842	rs13243708	1	ZKSCAN1	0	intronic	2.223	3a	1	4	1	1	1
rs758523	17	44258422	G	T	0.2416	0.753228	0.984114	rs113271363	3	KANSL1	0	intronic	2.223	NA	4	5	1	1	1
rs551793055	17	43668239	T	C	0.2396	NA	0.97295	rs113271363	3	DND1P1	3943	intergenic	2.222	NA	5	15	0	1	1
rs17563599	17	43807955	A	C	0.2396	NA	0.994629	rs113271363	3	CRHR1:RP11-105N13.4	0:0	ncRNA_intronic	2.221	6	9	9	1	1	1
rs77138434	17	44159555	C	A	0.2406	NA	0.989265	rs113271363	3	KANSL1	0	intronic	2.22	5	4	5	1	1	1
rs76728632	17	43818160	A	C	0.2396	NA	0.994629	rs113271363	3	CRHR1:RP11-105N13.4	0:0	ncRNA_intronic	2.219	2a	1	14	1	1	1
rs2668649	17	44368055	G	C	0.2376	0.674605	0.961868	rs113271363	3	ARL17B	0	intronic	2.218	NA	2	15	1	1	1
rs73148837	7	99225054	C	T	0.09742	0.115384	0.0858343	rs13243708	1	ZSCAN25	0	intronic	2.217	5	4	4	1	1	1
rs62062786	17	44024660	G	C	0.2406	0.833663	0.989265	rs113271363	3	MAPT	0	intronic	2.217	2b	5	14	1	1	1
rs2141160	7	99784704	G	T	0.2674	0.00528819	0.211947	rs13243708	1	STAG3	0	intronic	2.215	6	5	15	1	1	1
rs12340891	9	109422446	G	A	0.09543	0.0120542	0.0622956	rs2498857	2	RP11-308N19.4	0	ncRNA_intronic	2.215	6	14	15	0	1	1
rs1230077	17	43496218	G	A	0.4781	0.00510702	0.156204	rs113271363	3	ARHGAP27	0	intronic	2.215	5	2	15	1	1	1
rs2316768	17	43919073	G	T	0.2376	NA	0.983841	rs113271363	3	MAPT-AS1	1943	intergenic	2.213	5	5	15	1	1	1
rs62053952	17	43749261	T	C	0.2396	NA	0.994629	rs113271363	3	CRHR1:RP11-105N13.4	0:0	ncRNA_intronic	2.212	5	5	14	1	1	1
rs55746869	17	43551083	C	T	0.1958	NA	0.75928	rs113271363	3	PLEKHM1	0	intronic	2.21	7	4	5	1	1	1
rs113790915	17	43810782	G	C	0.2396	NA	0.994629	rs113271363	3	CRHR1:RP11-105N13.4:RP11-293E1.1	0:0:0	ncRNA_exonic	2.208	5	5	14	1	1	1
rs62056776	17	43969995	C	T	0.2396	0.827231	0.994629	rs113271363	3	MAPT-AS1	0	ncRNA_intronic	2.208	6	5	14	1	1	1
rs2696670	17	44317103	T	C	0.2416	0.851774	0.983939	rs113271363	3	RP11-259G18.2	3868	intergenic	2.207	NA	5	15	0	1	1
rs13302553	9	109327642	A	G	0.3101	0.0225337	0.0660638	rs2498857	2	RP11-308N19.1	0	ncRNA_intronic	2.205	7	9	15	0	0	1
rs10445336	17	43934948	A	G	0.2396	NA	0.994629	rs113271363	3	MAPT-AS1	0	ncRNA_intronic	2.205	7	5	14	0	1	1
rs11974610	7	99527977	G	A	0.163	0.0354372	0.0636158	rs13243708	1	RP4-604G5.1	0	ncRNA_intronic	2.203	5	1	14	1	1	1
rs9709338	17	44094871	A	G	0.2406	0.855467	0.989265	rs113271363	3	MAPT	0	intronic	2.201	6	5	15	1	1	1
rs145487105	17	44499795	T	C	0.3469	NA	0.818139	rs113271363	3	NSFP1	0	ncRNA_intronic	2.201	7	5	15	0	1	1
rs113479612	7	99648959	T	C	0.328	0.139279	0.344291	rs13243708	1	ZSCAN21	0	intronic	2.198	7	1	5	1	1	1
rs551059895	17	44369320	C	T	0.2376	NA	0.951028	rs113271363	3	ARL17B	0	intronic	2.197	NA	2	15	1	1	1
rs66499584	17	44091780	G	A	0.16	0.0173359	0.0808782	rs113271363	3	MAPT	0	intronic	2.192	5	2	15	1	1	1
rs538486513	17	44330295	A	AC	0.1948	NA	0.0553851	rs113271363	3	RP11-259G18.3	6621	intergenic	2.192	NA	5	15	0	1	1
rs17577650	17	44205500	A	G	0.2406	NA	0.989265	rs113271363	3	KANSL1	0	intronic	2.189	1f	2	5	1	1	1
rs12946900	17	43512206	A	G	0.1938	NA	0.730149	rs113271363	3	ARHGAP27	418	upstream	2.186	2c	4	5	1	1	1
rs2525541	7	99547530	G	A	0.4543	0.0546479	0.330729	rs13243708	1	RP4-604G5.1	1286	intergenic	2.185	1f	5	14	0	1	1
rs17660936	17	44191159	C	T	0.2406	0.754569	0.989265	rs113271363	3	KANSL1	0	intronic	2.183	1f	5	5	1	1	1
rs77711029	7	99507354	G	T	0.4722	NA	0.183417	rs13243708	1	TRIM4	0	intronic	2.181	6	4	4	1	1	1
rs974293	17	44150233	G	A	0.2406	NA	0.989265	rs113271363	3	KANSL1	0	intronic	2.181	NA	2	5	1	1	1
rs56046792	17	43797246	C	T	0.2396	NA	0.994629	rs113271363	3	CRHR1:RP11-105N13.4	0:0	ncRNA_intronic	2.179	4	5	14	1	1	1
rs17651483	17	44058861	C	A	0.2406	NA	0.989265	rs113271363	3	MAPT	0	intronic	2.179	1f	4	15	1	1	1
rs10514879	17	43802971	C	T	0.2396	NA	0.994629	rs113271363	3	CRHR1:RP11-105N13.4	0:0	ncRNA_intronic	2.178	NA	9	14	1	1	1
rs2693368	17	43654652	C	A	0.496	NA	0.309294	rs113271363	3	DND1P1	8584	intergenic	2.176	7	2	5	0	1	1
rs17688249	17	43766754	C	T	0.2396	NA	0.994629	rs113271363	3	CRHR1:RP11-105N13.4	0:0	ncRNA_intronic	2.173	4	7	14	1	1	1
rs2090847	17	43550107	A	G	0.1958	NA	0.75928	rs113271363	3	PLEKHM1	0	intronic	2.169	5	4	5	1	1	1
rs62057116	17	43899655	T	C	0.2396	NA	0.994629	rs113271363	3	CRHR1	0	intronic	2.165	5	5	15	1	1	0
rs9944484	17	43990662	G	A	0.2396	NA	0.994629	rs113271363	3	MAPT	0	intronic	2.165	7	4	14	1	1	1
rs2498855	9	109518010	C	T	0.1262	0.018214	0.220741	rs2498857	2	RP11-308N19.5	32798	intergenic	2.164	NA	1	15	0	0	1
rs563555797	17	43956305	CTT	C	0.2416	NA	0.984114	rs113271363	3	MAPT-AS1	0	ncRNA_intronic	2.164	NA	14	14	0	1	1
rs367643153	17	44130160	TAAA	T	0.3052	NA	0.726322	rs113271363	3	KANSL1	0	intronic	2.162	NA	4	5	1	1	1
rs199514	17	44856881	A	G	0.2187	NA	0.8227	rs113271363	3	WNT3	0	intronic	2.162	1f	1	14	1	1	1
rs62054760	17	43908989	C	T	0.2366	NA	0.978499	rs113271363	3	CRHR1	0	intronic	2.161	5	5	14	1	1	0
rs34008514	17	43834314	A	G	0.2396	NA	0.994629	rs113271363	3	CRHR1:RP11-105N13.4	0:0	ncRNA_intronic	2.158	5	5	14	1	1	1
rs77044114	17	43482264	C	T	0.0497	NA	0.0853771	rs113271363	3	ARHGAP27	0	intronic	2.157	4	1	4	1	1	1
rs2696599	17	44217226	A	G	0.2406	0.749933	0.989265	rs113271363	3	KANSL1	0	intronic	2.155	NA	2	5	1	1	1
rs572380762	17	43684425	AT	A	0.2515	NA	0.803125	rs113271363	3	RPS26P8	1483	intergenic	2.15	NA	14	15	0	1	1
rs56319902	17	43871982	C	T	0.2396	NA	0.994629	rs113271363	3	CRHR1:RP11-105N13.4	0:0	ncRNA_intronic	2.15	5	5	14	1	1	0
rs75330746	17	44182955	C	T	0.2386	0.906058	0.978319	rs113271363	3	KANSL1	0	intronic	2.15	6	4	5	1	1	1
rs17661027	17	44193097	C	A	0.2406	0.835296	0.989265	rs113271363	3	KANSL1	0	intronic	2.15	1f	2	5	1	1	1
rs62055869	17	43830685	G	A	0.2396	NA	0.994629	rs113271363	3	CRHR1:RP11-105N13.4	0:0	ncRNA_intronic	2.147	5	5	14	1	1	1
rs76969039	17	43784363	TG	T	0.4175	NA	0.203854	rs113271363	3	CRHR1:RP11-105N13.4	0:0	ncRNA_intronic	2.146	NA	5	14	1	1	1
rs60568503	9	109472166	G	A	0.3509	0.432341	0.240442	rs2498857	2	RP11-308N19.4	7222	intergenic	2.145	7	5	15	0	1	1
rs62061859	17	44201109	C	G	0.2416	0.822829	0.984114	rs113271363	3	KANSL1	0	intronic	2.145	7	2	5	1	1	1
rs8068916	17	43926987	T	G	0.4761	NA	0.328379	rs113271363	3	MAPT-AS1	0	ncRNA_intronic	2.143	4	5	14	1	1	1
rs62061712	17	44009876	C	A	0.2396	0.839533	0.994629	rs113271363	3	MAPT	0	intronic	2.141	7	2	14	1	1	1
rs2429438	17	44348265	G	C	0.2435	0.837044	0.941983	rs113271363	3	RP11-259G18.1	2204	intergenic	2.14	6	5	15	1	1	1
rs62056812	17	43987154	G	A	0.2396	0.824859	0.994629	rs113271363	3	MAPT:RP11-669E14.4	0:0	ncRNA_intronic	2.139	7	5	14	1	1	1
rs62074573	17	44339174	C	T	0.2107	0.483049	0.84291	rs113271363	3	RP11-259G18.3	1201	intergenic	2.137	NA	5	5	0	1	1
rs393838	17	43705756	G	C	0.2416	NA	0.984114	rs113271363	3	CRHR1-IT1:CRHR1:RP11-105N13.4	0:0:0	ncRNA_intronic	2.135	7	4	5	1	1	1
rs35879086	17	43830382	G	A	0.2396	NA	0.994629	rs113271363	3	CRHR1:RP11-105N13.4	0:0	ncRNA_intronic	2.132	7	5	14	1	1	1
rs113728380	17	43760199	C	T	0.2396	NA	0.994629	rs113271363	3	CRHR1:RP11-105N13.4	0:0	ncRNA_intronic	2.131	6	5	14	1	1	1
rs62055893	17	43842494	A	G	0.2396	NA	0.994629	rs113271363	3	CRHR1:RP11-105N13.4	0:0	ncRNA_intronic	2.131	6	5	14	1	1	0
rs62064597	17	43473307	C	G	0.1909	NA	0.699418	rs113271363	3	ARHGAP27	0	intronic	2.129	5	1	5	1	1	1
rs2732673	17	44280902	G	C	0.2406	0.795541	0.989265	rs113271363	3	KANSL1	0	intronic	2.128	NA	5	5	1	1	1
rs651430	7	99429843	A	G	0.4354	0.00682298	0.0906628	rs13243708	1	CYP3A43	0	intronic	2.125	NA	5	15	1	1	1
rs142958693	17	44133950	CTGATAGAACATTTACCATCAAACT	C	0.2127	NA	0.859807	rs113271363	3	KANSL1	0	intronic	2.125	NA	2	5	1	1	1
rs577386308	17	44114090	CT	C	0.2783	NA	0.816336	rs113271363	3	KANSL1	0	intronic	2.123	NA	4	4	1	1	1
rs112073200	17	44201791	G	C	0.2406	0.829893	0.989265	rs113271363	3	KANSL1	0	intronic	2.123	5	4	5	1	1	1
rs568475466	17	44104410	TCTC	T	0.2406	NA	0.989265	rs113271363	3	MAPT	0	UTR3	2.117	NA	4	4	1	1	1
rs574315253	17	43981536	TTATA	T	0.2018	NA	0.0538135	rs113271363	3	MAPT	0	intronic	2.116	NA	5	14	1	1	1
rs2435212	17	44066464	G	A	0.2048	0.00934298	0.101903	rs113271363	3	MAPT	0	intronic	2.115	5	4	15	1	1	1
rs2527908	7	99520563	G	A	0.4235	0.0212134	0.169891	rs13243708	1	GJC3	328	downstream	2.114	NA	1	5	1	1	1
rs4528616	17	43683597	T	G	0.2406	NA	0.989265	rs113271363	3	RPS26P8	2311	intergenic	2.114	6	14	15	0	1	1
rs375212497	17	44409900	G	T	0.09642	NA	0.118629	rs113271363	3	ARL17B:LRRC37A	0:0	intronic	2.114	6	5	15	1	1	0
rs2404978	7	99562328	T	C	0.4245	0.0996718	0.470408	rs13243708	1	AZGP1	2014	intergenic	2.113	7	5	14	1	1	1
rs4605208	17	43794209	G	C	0.2396	NA	0.994629	rs113271363	3	CRHR1:RP11-105N13.4	0:0	ncRNA_intronic	2.111	6	5	14	1	1	1
rs576108805	17	43687181	CT	C	0.2803	NA	0.80007	rs113271363	3	RPS26P8	831	downstream	2.11	NA	14	15	0	1	1
rs62063271	17	44036047	G	A	0.2396	NA	0.994629	rs113271363	3	MAPT	0	intronic	2.11	5	5	14	1	1	1
rs2463514	17	44338869	C	T	0.1988	NA	0.759479	rs113271363	3	RP11-259G18.3	896	upstream	2.11	7	5	5	0	1	1
rs527325496	17	43668512	C	CAAA	0.1958	NA	0.775082	rs113271363	3	DND1P1	4216	intergenic	2.109	NA	5	15	0	1	1
rs62054389	17	43808321	G	A	0.2396	NA	0.994629	rs113271363	3	CRHR1:RP11-105N13.4	0:0	ncRNA_intronic	2.108	7	9	9	1	1	1
rs17650579	17	44030115	C	T	0.2396	NA	0.994629	rs113271363	3	MAPT	0	intronic	2.106	6	5	14	1	1	1
rs3108318	17	43719829	G	T	0.2306	0.56979	0.946551	rs113271363	3	CRHR1-IT1:CRHR1:RP11-105N13.4	0:0:0	ncRNA_intronic	2.103	NA	5	5	1	1	1
rs55788678	17	43992233	C	T	0.2396	NA	0.994629	rs113271363	3	MAPT	0	intronic	2.103	7	4	14	1	1	1
rs1352312	17	43376761	T	G	0.3161	NA	0.0787605	rs113271363	3	MAP3K14	0	ncRNA_intronic	2.101	NA	2	7	0	1	1
rs62065450	17	43570407	C	T	0.1988	NA	0.772891	rs113271363	3	PLEKHM1	2291	intergenic	2.101	3b	5	15	1	1	1
rs62061801	17	44174235	A	G	0.2406	0.921521	0.989265	rs113271363	3	KANSL1	0	intronic	2.098	7	5	5	1	1	1
rs55947022	17	44147574	G	A	0.2406	NA	0.989265	rs113271363	3	KANSL1	0	intronic	2.096	5	4	5	1	1	1
rs62055938	17	43849656	C	A	0.2396	NA	0.994629	rs113271363	3	CRHR1:RP11-105N13.4	0:0	ncRNA_intronic	2.093	5	5	14	1	1	0
rs113343751	17	44333532	C	G	0.2406	NA	0.978367	rs113271363	3	RP11-259G18.3	3384	intergenic	2.088	7	5	15	0	1	1
rs17762769	17	43893403	G	A	0.2396	NA	0.994629	rs113271363	3	CRHR1:RP11-105N13.4	0:0	ncRNA_intronic	2.086	1f	5	14	1	1	0
rs55967721	17	43948977	G	A	0.2396	NA	0.994629	rs113271363	3	MAPT-AS1	0	ncRNA_intronic	2.084	6	5	14	0	1	1
rs577191345	17	44285436	C	T	0.1998	NA	0.788016	rs113271363	3	KANSL1	0	intronic	2.084	NA	4	5	1	1	1
rs10714149	7	99881803	C	CT	0.2575	NA	0.0913795	rs13243708	1	GATS	11947	intergenic	2.083	NA	4	15	0	1	1
rs540184751	17	44104576	CCTT	C	0.2445	NA	0.968435	rs113271363	3	MAPT	0	UTR3	2.083	NA	4	4	1	1	1
rs199505547	17	43696837	TC	T	0.2406	NA	0.989265	rs113271363	3	CRHR1-IT1	856	upstream	2.082	NA	7	15	1	1	1
rs241038	17	43730598	G	A	0.2396	NA	0.994629	rs113271363	3	CRHR1:RP11-105N13.4	0:0	ncRNA_intronic	2.082	NA	5	14	1	1	1
rs112003311	17	44042939	G	A	0.2386	0.909918	0.978465	rs113271363	3	MAPT	0	intronic	2.082	7	4	14	1	1	1
rs556681657	17	44219978	TCAAAA	T	0.1988	NA	0.783106	rs113271363	3	KANSL1	0	intronic	2.082	NA	2	5	1	1	1
rs566238830	17	44354549	C	G	0.2535	NA	0.910899	rs113271363	3	ARL17B	0	intronic	2.08	NA	5	15	1	1	1
rs10226310	7	99118320	G	A	0.1024	0.0161769	0.0502967	rs13243708	1	ZKSCAN5	0	intronic	2.078	7	4	4	1	1	1
rs569562314	17	44145512	CAAG	C	0.2406	NA	0.989265	rs113271363	3	KANSL1	0	intronic	2.078	NA	4	5	1	1	1
rs11326553	17	44155890	T	TA	0.1928	NA	0.0556546	rs113271363	3	KANSL1	0	intronic	2.078	NA	2	5	1	1	1
rs62057147	17	43903298	G	A	0.2396	NA	0.994629	rs113271363	3	CRHR1	0	intronic	2.075	5	5	14	1	1	0
rs113896715	17	44356746	T	C	0.1998	NA	0.788016	rs113271363	3	ARL17B	0	intronic	2.075	6	5	15	1	1	1
rs62061731	17	44017666	C	A	0.2396	0.836424	0.994629	rs113271363	3	MAPT	0	intronic	2.074	6	2	14	1	1	1
rs2141300	17	44258914	A	G	0.2425	0.899274	0.979109	rs113271363	3	KANSL1	0	intronic	2.074	NA	4	5	1	1	1
rs2572019	7	99478804	T	C	0.4672	0.0113293	0.188459	rs13243708	1	TRIM4	0	intronic	2.071	NA	5	15	1	1	1
rs57966707	7	99770456	A	T	0.2664	0.00551941	0.215228	rs13243708	1	GPC2	0	intronic	2.07	6	4	5	1	1	1
rs540358971	17	43681304	G	A	0.2406	NA	0.989265	rs113271363	3	RP11-707O23.5	1597	intergenic	2.07	NA	5	15	0	1	1
rs531195924	17	43682098	A	C	0.2296	NA	0.942037	rs113271363	3	RP11-707O23.5	2391	intergenic	2.07	NA	5	15	0	1	1
rs199446	17	44813169	A	G	0.2575	NA	0.69748	rs113271363	3	NSF	0	intronic	2.07	7	5	5	1	1	1
rs8069449	17	43831562	T	C	0.4404	NA	0.217175	rs113271363	3	CRHR1:RP11-105N13.4	0:0	ncRNA_intronic	2.069	5	5	14	1	1	1
rs1637001	7	99808151	G	A	0.2684	0.00436423	0.211048	rs13243708	1	STAG3:GATS:GATS	0:0:0	ncRNA_intronic	2.068	1f	2	5	1	1	1
rs62060891	17	44243870	T	C	0.2386	0.894751	0.978465	rs113271363	3	KANSL1	0	intronic	2.067	NA	2	5	1	1	1
rs2532228	17	44277818	A	G	0.2425	0.717442	0.979109	rs113271363	3	KANSL1	0	intronic	2.066	NA	5	5	1	1	1
rs10739227	9	109495224	C	T	0.2058	0.920169	0.539086	rs2498857	2	RP11-308N19.5	10012	intergenic	2.059	6	5	15	0	0	1
rs139595872	17	43677664	G	A	0.06362	NA	0.05044	rs113271363	3	RP11-707O23.5	570	downstream	2.056	5	5	15	0	1	1
rs545560200	17	44352432	AT	A	0.2058	NA	0.806151	rs113271363	3	ARL17B	0	UTR3	2.056	NA	5	15	1	1	1
rs1406073	17	44250883	C	A	0.2107	0.560992	0.855095	rs113271363	3	KANSL1	0	intronic	2.055	NA	4	5	1	1	1
rs17651700	17	44066634	C	G	0.2406	NA	0.989265	rs113271363	3	MAPT	0	intronic	2.052	1f	4	15	1	1	1
rs2942170	17	43711312	C	T	0.2396	NA	0.994629	rs113271363	3	CRHR1-IT1:CRHR1:RP11-105N13.4	0:0:0	ncRNA_intronic	2.047	NA	4	5	1	1	1
rs112347948	17	44263725	G	T	0.2078	NA	0.839314	rs113271363	3	KANSL1	0	intronic	2.047	6	4	5	1	1	1
rs2696511	17	44361075	C	G	0.2475	0.573588	0.924236	rs113271363	3	ARL17B	0	intronic	2.045	NA	5	15	1	1	1
rs56354807	17	43920378	C	T	0.2396	NA	0.994629	rs113271363	3	MAPT-AS1	638	downstream	2.043	7	5	15	1	1	1
rs62064668	17	44082981	G	A	0.2406	0.850078	0.989265	rs113271363	3	MAPT	0	intronic	2.042	6	4	15	1	1	1
rs113758975	17	44207523	T	A	0.2406	0.813345	0.989265	rs113271363	3	KANSL1	0	intronic	2.042	7	2	5	1	1	1
rs62055946	17	43851971	C	A	0.2396	NA	0.994629	rs113271363	3	CRHR1:RP11-105N13.4	0:0	ncRNA_intronic	2.041	5	5	14	1	1	0
rs62063264	17	44033401	C	T	0.2396	NA	0.994629	rs113271363	3	MAPT	0	intronic	2.04	7	5	14	1	1	1
rs2532414	17	44294105	C	T	0.2107	NA	0.84291	rs113271363	3	KANSL1	0	intronic	2.039	NA	4	5	1	1	1
rs4727436	7	99486165	C	T	0.4712	0.00964105	0.18113	rs13243708	1	TRIM4	0	intronic	2.038	6	5	5	1	1	1
rs62061852	17	44195424	A	C	0.2406	0.825954	0.989265	rs113271363	3	KANSL1	0	intronic	2.036	2b	2	5	1	1	1
rs6592	7	99668107	G	T	0.327	0.273733	0.347629	rs13243708	1	ZNF3	0	UTR3	2.034	4	4	8	1	1	1
rs1967981	17	43999785	C	G	0.2396	0.864762	0.994629	rs113271363	3	MAPT	0	intronic	2.034	7	4	14	1	1	1
rs62056908	17	43783590	G	A	0.2366	NA	0.978356	rs113271363	3	CRHR1:RP11-105N13.4	0:0	ncRNA_intronic	2.032	6	5	14	1	1	1
rs62055936	17	43848761	T	A	0.2406	NA	0.989265	rs113271363	3	CRHR1:RP11-105N13.4	0:0	ncRNA_intronic	2.031	5	2	14	1	1	0
rs4729573	7	99665798	C	T	0.2972	0.129628	0.377866	rs13243708	1	ZNF3	0	intronic	2.03	6	4	5	1	1	1
rs2732701	17	44354103	A	G	0.2435	0.777791	0.941983	rs113271363	3	ARL17B	0	intronic	2.029	NA	5	15	1	1	1
rs62055876	17	43832940	A	G	0.2406	NA	0.989265	rs113271363	3	CRHR1:RP11-105N13.4	0:0	ncRNA_intronic	2.028	7	5	14	1	1	1
rs4727437	7	99486175	C	T	0.4722	0.00898549	0.182507	rs13243708	1	TRIM4	0	intronic	2.026	7	5	5	1	1	1
rs35329349	17	43520675	T	C	0.1799	NA	0.682818	rs113271363	3	PLEKHM1	0	intronic	2.026	5	4	5	1	1	1
rs140175175	17	44428245	A	G	0.3907	NA	0.0840556	rs113271363	3	ARL17B	0	intronic	2.026	7	5	15	1	1	0
rs576026789	17	44097378	AC	A	0.05567	NA	0.322665	rs113271363	3	MAPT	0	intronic	2.025	NA	4	5	1	1	1
rs10978527	9	109309478	C	T	0.3131	0.0252731	0.050719	rs2498857	2	RP11-308N19.1	0	ncRNA_intronic	2.022	7	9	15	0	0	1
rs62073146	17	44328871	A	G	0.2058	0.328415	0.796776	rs113271363	3	RP11-259G18.2	6460	intergenic	2.021	5	5	15	0	1	1
rs12150229	17	44015446	A	G	0.2396	NA	0.994629	rs113271363	3	MAPT	0	intronic	2.019	6	5	14	1	1	1
rs62063845	17	44071294	T	C	0.2406	NA	0.989265	rs113271363	3	MAPT	0	exonic	2.018	5	4	15	1	1	1
rs6503440	17	43656591	C	T	0.495	NA	0.304917	rs113271363	3	DND1P1	6645	intergenic	2.015	3a	2	5	0	1	1
rs35228488	7	99617852	G	C	0.3857	0.987136	1	rs13243708	1	ZKSCAN1	0	intronic	2.014	5	4	5	1	1	1
rs546997548	17	43688317	A	G	0.2425	NA	0.978852	rs113271363	3	RPS26P8	1967	intergenic	2.014	NA	14	15	0	1	1
rs34360797	7	99498332	A	AT	0.4235	NA	0.169891	rs13243708	1	TRIM4	0	intronic	2.01	NA	4	4	1	1	1
rs112528980	17	44342482	GT	G	0.2028	NA	0.790984	rs113271363	3	RP11-259G18.1	1920	intergenic	2.009	NA	2	7	1	1	1
rs1406069	17	44225886	G	A	0.2127	0.512993	0.864305	rs113271363	3	KANSL1	0	intronic	2.008	NA	2	5	1	1	1
rs2527920	7	99493880	G	C	0.4235	0.022256	0.169891	rs13243708	1	TRIM4	0	intronic	2.007	5	5	5	1	1	1
rs450237	17	43709225	T	C	0.2416	NA	0.984114	rs113271363	3	CRHR1-IT1:CRHR1:RP11-105N13.4	0:0:0	ncRNA_intronic	2.007	NA	4	4	1	1	1
rs858508	7	99821381	C	G	0.2674	0.00481393	0.211947	rs13243708	1	GATS:GATS	0:0	ncRNA_intronic	2.004	4	3	4	1	1	1
rs376120	17	43705518	A	G	0.2396	NA	0.994629	rs113271363	3	CRHR1-IT1:CRHR1:RP11-105N13.4	0:0:0	ncRNA_intronic	2.004	NA	4	5	1	1	1
rs62060790	17	44137676	A	T	0.2406	0.989402	0.989265	rs113271363	3	KANSL1	0	intronic	2.004	NA	4	5	1	1	1
rs2532250	17	44366410	T	C	0.2416	0.835288	0.941408	rs113271363	3	ARL17B	0	intronic	2.003	NA	5	15	1	1	1
17:43704235:C:T	17	43704235	T	C	0.2217	NA	0.881721	rs113271363	3	CRHR1-IT1:CRHR1:RP11-105N13.4	0:0:0	ncRNA_intronic	2.002	7	4	5	1	1	1
rs2253488	17	44304910	G	C	0.2416	NA	0.984114	rs113271363	3	KANSL1	2176	intergenic	2.001	6	5	15	1	1	1
rs56168933	17	43512318	G	A	0.1938	NA	0.730149	rs113271363	3	ARHGAP27	530	upstream:downstream	2	7	4	5	1	1	1
rs35146811	7	99720994	A	C	0.2744	0.00499199	0.256608	rs13243708	1	RP11-506M12.1:CNPY4	0:0	ncRNA_intronic	1.999	6	3	5	1	1	1
rs2525537	7	99544633	T	C	0.4543	0.0572138	0.330729	rs13243708	1	RP4-604G5.1	0	ncRNA_intronic	1.998	6	5	14	0	1	1
rs62060795	17	44142663	C	T	0.2406	NA	0.989265	rs113271363	3	KANSL1	0	intronic	1.998	5	4	4	1	1	1
rs62059008	17	44006085	A	G	0.2396	NA	0.994629	rs113271363	3	MAPT	0	intronic	1.997	7	5	9	1	1	1
rs62063855	17	44075535	T	C	0.2406	0.85106	0.989265	rs113271363	3	MAPT	0	intronic	1.997	5	4	15	1	1	1
rs531234794	17	43814930	GCGTA	G	0.2396	NA	0.994629	rs113271363	3	CRHR1:RP11-105N13.4	0:0	ncRNA_intronic	1.995	NA	5	14	1	1	1
rs4216	7	99605861	T	C	0.3429	0.0211647	0.341363	rs13243708	1	ZKSCAN1	7342	intergenic	1.994	5	5	15	1	1	1
rs574698994	17	43491978	AT	A	0.332	NA	0.167156	rs113271363	3	ARHGAP27	0	intronic	1.993	NA	2	15	1	1	1
rs372781737	17	43883941	A	ACC	0.1123	NA	0.0522942	rs113271363	3	CRHR1:RP11-105N13.4	0:0	ncRNA_intronic	1.992	NA	5	14	1	1	0
rs2462839	17	43659497	G	T	0.497	NA	0.31133	rs113271363	3	DND1P1	3739	intergenic	1.991	NA	3	5	0	1	1
rs113486004	17	43751427	T	C	0.2396	NA	0.994629	rs113271363	3	CRHR1:RP11-105N13.4	0:0	ncRNA_intronic	1.991	7	5	14	1	1	1
rs539288087	17	43671099	C	A	0.2356	NA	0.961958	rs113271363	3	DND1P1	6803	intergenic	1.988	NA	5	15	0	1	1
rs12150608	17	43775402	T	C	0.2396	NA	0.994629	rs113271363	3	CRHR1:RP11-105N13.4	0:0	ncRNA_intronic	1.987	5	9	14	1	1	1
rs565970852	17	44570355	C	T	0.4185	NA	0.0594666	rs113271363	3	NSFP1	5847	intergenic	1.987	NA	5	15	0	1	0
rs2532387	17	44313522	G	T	0.2326	0.777483	0.946573	rs113271363	3	RP11-259G18.2	7449	intergenic	1.986	7	5	15	0	1	1
rs62057114	17	43899401	C	T	0.2396	NA	0.994629	rs113271363	3	CRHR1	0	intronic	1.984	5	5	15	1	1	0
rs79115768	17	44021061	C	T	0.2396	NA	0.994629	rs113271363	3	MAPT	0	intronic	1.984	7	2	14	1	1	1
rs142770499	17	44853211	C	T	0.02684	NA	0.0863239	rs113271363	3	WNT3	0	intronic	1.982	7	5	14	1	1	1
rs8067527	17	43813186	G	A	0.4254	NA	0.452785	rs113271363	3	CRHR1:RP11-105N13.4	0:0	ncRNA_intronic	1.98	5	5	14	1	1	1
rs143143028	17	44170129	C	CAA	0.2406	NA	0.989265	rs113271363	3	KANSL1	0	intronic	1.975	NA	4	5	1	1	1
rs56367860	17	44034673	T	G	0.2396	0.868398	0.994629	rs113271363	3	MAPT	0	intronic	1.974	6	5	14	1	1	1
rs79861768	17	44290910	A	G	0.2406	NA	0.989265	rs113271363	3	KANSL1	0	intronic	1.974	NA	4	5	1	1	1
rs1563304	17	44874453	C	T	0.1829	NA	0.163354	rs113271363	3	WNT3	0	intronic	1.974	5	5	14	1	1	1
rs62057152	17	43904110	G	C	0.2396	NA	0.994629	rs113271363	3	CRHR1	0	intronic	1.973	6	5	14	1	1	0
17:44333499:A:G	17	44333499	G	A	0.1928	NA	0.0556546	rs113271363	3	RP11-259G18.3	3417	intergenic	1.971	7	5	15	0	1	1
rs593720	17	43707848	G	T	0.2396	NA	0.994629	rs113271363	3	CRHR1-IT1:CRHR1:RP11-105N13.4	0:0:0	ncRNA_intronic	1.97	NA	4	4	1	1	1
rs62061818	17	44182917	C	G	0.2386	0.810284	0.978319	rs113271363	3	KANSL1	0	intronic	1.968	6	4	5	1	1	1
rs62053944	17	43744347	G	A	0.04076	NA	0.0519204	rs113271363	3	CRHR1:RP11-105N13.4	0:0	ncRNA_intronic	1.966	5	5	14	1	1	1
rs62062133	17	44114372	T	C	0.2406	NA	0.989265	rs113271363	3	KANSL1	0	intronic	1.966	5	4	4	1	1	1
rs7036275	9	109506245	G	T	0.2068	0.873706	0.541375	rs2498857	2	RP11-308N19.5	21033	intergenic	1.965	6	14	15	0	0	1
rs200791233	17	44137009	AAAAAAGAG	A	0.2465	NA	0.958524	rs113271363	3	KANSL1	0	intronic	1.963	NA	4	5	1	1	1
rs62055899	17	43844977	T	A	0.2396	NA	0.994629	rs113271363	3	CRHR1:RP11-105N13.4	0:0	ncRNA_intronic	1.962	5	5	14	1	1	0
rs541393171	17	43848646	AG	A	0.2396	NA	0.994629	rs113271363	3	CRHR1:RP11-105N13.4	0:0	ncRNA_intronic	1.962	NA	2	14	1	1	0
rs560806845	17	44277825	C	T	0.2107	NA	0.855095	rs113271363	3	KANSL1	0	intronic	1.96	NA	5	5	1	1	1
rs34893607	7	99946207	G	A	0.163	NA	0.144204	rs13243708	1	STAG3L5P:STAG3L5P-PVRIG2P-PILRB:PILRB	0:0:0	ncRNA_intronic	1.955	7	4	4	1	1	1
rs647483	17	43729432	C	T	0.2396	NA	0.994629	rs113271363	3	CRHR1:RP11-105N13.4	0:0	ncRNA_intronic	1.955	6	5	14	1	1	1
rs56314414	17	43536970	G	A	0.1938	NA	0.730149	rs113271363	3	PLEKHM1:AC091132.1	0:0	ncRNA_intronic	1.95	7	4	5	1	1	1
rs62063287	17	44041992	G	T	0.1928	NA	0.0728822	rs113271363	3	MAPT	0	intronic	1.95	7	4	14	1	1	1
rs2279520	9	109377742	C	T	0.2575	0.0219383	0.0920965	rs2498857	2	RP11-308N19.3	0	ncRNA_exonic	1.949	7	5	15	0	0	1
rs75911589	17	44183002	C	A	0.2406	NA	0.989265	rs113271363	3	KANSL1	0	intronic	1.949	6	4	5	1	1	1
rs11767968	7	99790971	G	A	0.2684	0.00781057	0.211048	rs13243708	1	STAG3	0	intronic	1.946	7	5	15	1	1	1
rs72485539	17	44335895	CAT	C	0.2107	NA	0.820037	rs113271363	3	RP11-259G18.3	1021	intergenic	1.943	NA	5	15	0	1	1
rs144848361	17	44515566	C	T	0.3469	NA	0.818139	rs113271363	3	NSFP1	0	ncRNA_intronic	1.943	7	15	15	0	1	0
rs62056861	17	43770443	T	C	0.2396	NA	0.994629	rs113271363	3	CRHR1:RP11-105N13.4	0:0	ncRNA_intronic	1.942	5	13	14	1	1	1
rs56249311	17	44003599	C	T	0.2396	NA	0.994629	rs113271363	3	MAPT	0	intronic	1.941	6	5	15	1	1	1
rs113201171	17	44082249	A	T	0.2406	NA	0.989265	rs113271363	3	MAPT	0	intronic	1.941	7	5	15	1	1	1
rs55669046	17	43768501	C	T	0.2396	NA	0.994629	rs113271363	3	CRHR1:RP11-105N13.4	0:0	ncRNA_intronic	1.94	5	7	13	1	1	1
rs10118718	9	109438975	G	A	0.09543	0.0109872	0.0622956	rs2498857	2	RP11-308N19.4	0	ncRNA_intronic	1.938	6	5	15	0	1	1
rs372526058	17	43704419	T	C	0.2396	NA	0.994629	rs113271363	3	CRHR1-IT1:CRHR1:RP11-105N13.4	0:0:0	ncRNA_intronic	1.937	7	4	5	1	1	1
rs62054395	17	43811060	T	G	0.2396	NA	0.994629	rs113271363	3	CRHR1:RP11-105N13.4:RP11-293E1.1	0:0:0	ncRNA_intronic	1.937	6	5	14	1	1	1
rs2493635	9	109519177	A	C	0.2406	0.544012	0.331501	rs2498857	2	RP11-308N19.5	33965	intergenic	1.932	7	5	15	0	0	1
rs556968294	17	43664978	A	G	0.2406	NA	0.968081	rs113271363	3	DND1P1	682	downstream	1.932	NA	5	15	0	1	1
rs62055555	17	43966282	G	T	0.2396	NA	0.994629	rs113271363	3	MAPT-AS1	0	ncRNA_intronic	1.931	NA	13	14	1	1	1
rs55979424	17	43900081	C	T	0.2396	NA	0.994629	rs113271363	3	CRHR1	0	intronic	1.93	6	5	15	1	1	0
rs2451951	9	109496630	T	C	0.495	0.736933	0.442795	rs2498857	2	RP11-308N19.5	11418	intergenic	1.922	7	5	15	0	0	1
rs565244003	17	44304884	C	T	0.2694	NA	0.857314	rs113271363	3	KANSL1	2150	intergenic	1.922	NA	5	15	1	1	1
rs76595950	9	109385369	ATTT	A	0.02485	NA	0.123289	rs2498857	2	RP11-308N19.4	0	ncRNA_intronic	1.92	NA	5	15	0	0	1
rs531207746	17	43511281	TGGCTAACACGGTGAAACCCC	T	0.1541	NA	0.581848	rs113271363	3	ARHGAP27	0	intronic	1.92	NA	4	5	1	1	1
rs392116	17	43703555	A	G	0.2396	NA	0.994629	rs113271363	3	CRHR1-IT1:CRHR1:RP11-105N13.4	0:0:0	ncRNA_intronic	1.92	6	4	5	1	1	1
rs6947033	7	99823522	C	T	0.2286	0.201987	0.179563	rs13243708	1	GATS:GATS	0:0	ncRNA_intronic	1.917	7	4	5	1	1	1
rs546735951	17	43495119	C	CAA	0.1551	NA	0.522906	rs113271363	3	ARHGAP27	0	intronic	1.917	NA	4	15	1	1	1
rs1989480	17	43820893	T	G	0.1789	NA	0.053728	rs113271363	3	CRHR1:RP11-105N13.4	0:0	ncRNA_intronic	1.917	NA	5	14	1	1	1
rs1528072	17	44236725	C	A	0.2406	0.80922	0.989265	rs113271363	3	KANSL1	0	intronic	1.916	NA	4	7	1	1	1
rs113034655	17	44246330	T	C	0.1998	0.558493	0.788016	rs113271363	3	KANSL1	0	intronic	1.916	NA	4	5	1	1	1
rs62063774	17	44050463	T	C	0.2406	NA	0.989265	rs113271363	3	MAPT	0	UTR5	1.914	5	4	15	1	1	1
rs3785880	17	43993376	T	G	0.4592	0.0246917	0.235449	rs113271363	3	MAPT	0	intronic	1.912	5	4	14	1	1	1
rs34766893	7	99621579	T	A	0.1153	0.75038	0.240715	rs13243708	1	ZKSCAN1	0	intronic	1.911	5	3	4	1	1	1
rs571131167	17	44063563	T	C	0.2406	NA	0.989265	rs113271363	3	MAPT	0	intronic	1.91	NA	4	15	1	1	1
rs111314258	17	44296522	T	C	0.2406	NA	0.989265	rs113271363	3	KANSL1	0	intronic	1.91	6	4	5	1	1	1
rs155766	17	44539382	T	C	0.3638	NA	0.159187	rs113271363	3	NSFP1	0	ncRNA_intronic	1.91	6	5	15	0	1	0
rs4564621	17	43895501	G	C	0.2396	NA	0.994629	rs113271363	3	CRHR1	0	intronic	1.908	4	5	15	1	1	0
rs12150064	17	44128407	C	A	0.2406	0.840544	0.989265	rs113271363	3	KANSL1	0	intronic	1.908	1f	4	4	1	1	1
rs2527927	7	99477426	G	A	0.4225	0.0220172	0.170169	rs13243708	1	TRIM4	0	intronic	1.904	NA	5	15	1	1	1
9:109322755:A:AAAACAAAC	9	109322755	A	AAAACAAAC	0.3867	NA	0.0503781	rs2498857	2	RP11-308N19.1	0	ncRNA_intronic	1.904	NA	9	15	0	0	1
rs551673608	17	44334840	T	G	0.1074	NA	0.0535153	rs113271363	3	RP11-259G18.3	2076	intergenic	1.904	NA	5	15	0	1	1
rs572359060	7	99846820	A	G	0.2217	0.087998	0.164123	rs13243708	1	GATS:GATS	0:0	ncRNA_intronic	1.902	NA	5	15	1	1	1
rs858513	7	99825558	G	A	0.2674	0.00498028	0.211947	rs13243708	1	GATS:GATS	0:0	ncRNA_intronic	1.901	1f	4	5	1	1	1
rs76397059	17	43330645	C	T	0.02982	0.0278662	0.0699106	rs113271363	3	MAP3K14-AS1	0	ncRNA_intronic	1.901	5	5	5	1	1	1
rs557048086	17	43688579	A	G	0.2406	NA	0.989265	rs113271363	3	RPS26P8	2229	intergenic	1.9	NA	14	15	0	1	1
rs111952388	17	44181454	C	T	0.2406	0.828908	0.989265	rs113271363	3	KANSL1	0	intronic	1.9	6	5	5	1	1	1
rs2527894	7	99538841	A	G	0.4523	0.0594552	0.322282	rs13243708	1	RP4-604G5.1	0	ncRNA_intronic	1.899	NA	5	14	0	1	1
rs537386175	17	44082955	A	AT	0.2386	NA	0.97823	rs113271363	3	MAPT	0	intronic	1.899	NA	4	15	1	1	1
rs241028	17	43735276	C	T	0.2396	NA	0.994629	rs113271363	3	CRHR1:RP11-105N13.4	0:0	ncRNA_intronic	1.897	NA	5	14	1	1	1
rs6960458	7	99783714	G	T	0.2684	0.00720121	0.211048	rs13243708	1	STAG3	0	intronic	1.893	5	5	15	1	1	1
rs371618052	17	44003580	GA	G	0.2396	NA	0.994629	rs113271363	3	MAPT	0	intronic	1.892	NA	5	15	1	1	1
rs569429385	17	44106515	AAAG	A	0.2406	NA	0.989265	rs113271363	3	KANSL1	766	downstream	1.892	NA	4	4	1	1	1
rs9914138	17	43837912	C	T	0.4215	NA	0.21178	rs113271363	3	CRHR1:RP11-105N13.4	0:0	ncRNA_intronic	1.891	NA	5	14	1	1	1
rs1388237	9	109475488	G	A	0.173	0.0123842	0.10867	rs2498857	2	RP11-308N19.5	9142	intergenic	1.888	NA	5	15	0	1	1
rs2732605	17	44291381	A	G	0.2406	NA	0.978514	rs113271363	3	KANSL1	0	intronic	1.888	NA	4	5	1	1	1
rs2687138	7	99323394	C	T	0.07555	0.0564726	0.0846057	rs13243708	1	CYP3A7	0	intronic	1.885	NA	5	15	1	1	1
rs78011262	17	43837917	T	C	0.3082	NA	0.709762	rs113271363	3	CRHR1:RP11-105N13.4	0:0	ncRNA_intronic	1.885	6	5	14	1	1	1
rs10978544	9	109328354	G	C	0.2624	0.0620254	0.077985	rs2498857	2	RP11-308N19.1	0	ncRNA_intronic	1.884	6	9	15	0	0	1
rs2732663	17	44275230	G	T	0.2117	0.575723	0.860431	rs113271363	3	KANSL1	0	intronic	1.883	NA	2	5	1	1	1
rs7220421	17	43945726	G	A	0.4404	NA	0.218173	rs113271363	3	MAPT-AS1	0	ncRNA_intronic	1.881	5	5	14	0	1	1
rs1052551	17	44068924	G	A	0.2406	NA	0.989265	rs113271363	3	MAPT	0	exonic	1.881	5	4	15	1	1	1
rs2668665	17	44290047	G	A	0.2416	0.807648	0.984114	rs113271363	3	KANSL1	0	intronic	1.878	NA	2	5	1	1	1
rs4277389	17	43895653	A	G	0.2396	NA	0.994629	rs113271363	3	CRHR1	0	intronic	1.876	1f	5	15	1	1	0
rs77129180	17	43963046	G	A	0.2396	NA	0.994629	rs113271363	3	MAPT-AS1	0	ncRNA_intronic	1.873	5	9	14	1	1	1
rs9942941	9	109479134	C	T	0.4304	0.654534	0.345493	rs2498857	2	RP11-308N19.5	5496	intergenic	1.871	4	5	15	0	0	1
rs1635285	17	43684209	C	G	0.2425	NA	0.978852	rs113271363	3	RPS26P8	1699	intergenic	1.87	6	14	15	0	1	1
rs2527881	7	99475718	G	A	0.4254	0.0176074	0.166611	rs13243708	1	TRIM4	0	intronic	1.869	NA	5	15	1	1	1
rs62073222	17	44374710	G	A	0.3211	NA	0.717143	rs113271363	3	ARL17B:LRRC37A	0:0	exonic	1.868	7	15	15	1	1	1
rs537416581	9	109406190	TACACAC	T	0.01889	NA	0.0957616	rs2498857	2	RP11-308N19.4	0	ncRNA_intronic	1.867	NA	5	15	0	0	1
rs28442065	17	43604278	G	A	0.03777	NA	0.257312	rs113271363	3	LRRC37A4P:RP11-798G7.5	0:0	ncRNA_intronic	1.866	7	5	15	0	1	0
rs62061726	17	44016341	G	A	0.2396	NA	0.994629	rs113271363	3	MAPT	0	intronic	1.866	7	5	14	1	1	1
rs62062783	17	44023520	T	G	0.2396	NA	0.994629	rs113271363	3	MAPT	0	intronic	1.865	5	5	14	1	1	1
