## Supplementary material for "Disentangling the Shared and Differential Genetic Architecture Between COVID-19 and Other Respiratory Disorders: A Multi-Omics Genome-Wide Analysis": C2_ILD.xlsx (part 2 of 2)

### Sheet: T4.candidate_snps (continued)
Table 4. Functional annotations of candidate SNPs in LD of independent significant SNPs at r2 theshold 0.05
rs112583797	17	43918418	A	G	0.2396	NA	0.994629	rs113271363	3	MAPT-AS1	2598	intergenic	1.863	7	5	15	1	1	1
rs16940758	17	44040626	C	T	0.1551	NA	0.0590083	rs113271363	3	MAPT	0	intronic	1.863	1f	4	14	1	1	1
rs62056913	17	43784994	C	T	0.2396	NA	0.994629	rs113271363	3	CRHR1:RP11-105N13.4	0:0	ncRNA_intronic	1.861	7	5	14	1	1	1
rs538414914	17	44652651	C	G	0.4175	NA	0.0855067	rs113271363	3	ARL17A	0	intronic	1.861	NA	4	15	1	1	0
rs62065457	17	43574611	G	A	0.2406	0.623373	0.978514	rs113271363	3	LRRC37A4P	4073	intergenic	1.857	6	5	15	1	1	1
rs2004674	17	44075110	A	T	0.2406	NA	0.989265	rs113271363	3	MAPT	0	intronic	1.853	4	4	15	1	1	1
rs6953441	7	99617067	G	A	0.2773	0.00724242	0.280842	rs13243708	1	ZKSCAN1	0	intronic	1.85	6	4	5	1	1	1
rs555123328	17	43553564	TTA	T	0.2018	NA	0.735337	rs113271363	3	PLEKHM1	0	intronic	1.848	NA	4	4	1	1	1
rs62055497	17	43953529	A	G	0.2396	NA	0.994629	rs113271363	3	MAPT-AS1	0	ncRNA_intronic	1.846	6	13	14	0	1	1
rs62062781	17	44022632	G	A	0.2396	NA	0.994629	rs113271363	3	MAPT	0	intronic	1.845	5	5	14	1	1	1
rs148606226	17	44281159	G	GA	0.1968	NA	0.773387	rs113271363	3	KANSL1	0	intronic	1.845	NA	5	5	1	1	1
rs59950134	17	43791248	G	C	0.1859	NA	0.0707819	rs113271363	3	CRHR1:RP11-105N13.4	0:0	ncRNA_intronic	1.844	7	5	14	1	1	1
rs1105569	17	43793388	C	T	0.2396	NA	0.994629	rs113271363	3	CRHR1:RP11-105N13.4	0:0	ncRNA_intronic	1.844	NA	5	14	1	1	1
rs2696706	17	44264045	T	C	0.2406	0.83325	0.989265	rs113271363	3	KANSL1	0	intronic	1.844	NA	1	7	1	1	1
rs575173587	17	44331074	A	AGCTTCGGCTCG	0.09841	NA	0.453049	rs113271363	3	RP11-259G18.3	5842	intergenic	1.844	NA	5	15	0	1	1
rs2316948	17	44094667	C	G	0.2406	NA	0.989265	rs113271363	3	MAPT	0	intronic	1.839	5	5	15	1	1	1
rs3744457	17	43972915	C	T	0.2873	0.0249756	0.155275	rs113271363	3	MAPT-AS1:MAPT	0:0	ncRNA_exonic	1.836	4	1	11	1	1	1
rs113762994	17	43847095	C	T	0.2396	NA	0.994629	rs113271363	3	CRHR1:RP11-105N13.4	0:0	ncRNA_intronic	1.835	7	5	14	1	1	0
rs62055661	17	43752039	C	T	0.2396	NA	0.994629	rs113271363	3	CRHR1:RP11-105N13.4	0:0	ncRNA_intronic	1.834	7	5	14	1	1	1
rs62056925	17	43788649	T	C	0.2396	NA	0.994629	rs113271363	3	CRHR1:RP11-105N13.4	0:0	ncRNA_intronic	1.834	5	5	14	1	1	1
rs1880750	17	43796541	T	A	0.2396	NA	0.983848	rs113271363	3	CRHR1:RP11-105N13.4	0:0	ncRNA_intronic	1.834	1f	5	14	1	1	1
rs2527919	7	99494513	C	T	0.4662	0.00955529	0.188506	rs13243708	1	TRIM4	0	intronic	1.833	NA	5	5	1	1	1
rs62056873	17	43776945	T	C	0.2396	NA	0.994629	rs113271363	3	CRHR1:RP11-105N13.4	0:0	ncRNA_intronic	1.831	5	9	14	1	1	1
rs62056930	17	43789640	A	C	0.2406	NA	0.989265	rs113271363	3	CRHR1:RP11-105N13.4	0:0	ncRNA_intronic	1.831	7	5	14	1	1	1
rs1608955	17	43815713	C	T	0.2396	NA	0.994629	rs113271363	3	CRHR1:RP11-105N13.4	0:0	ncRNA_intronic	1.827	7	5	14	1	1	1
rs2696578	17	44227623	T	C	0.2465	0.739486	0.958158	rs113271363	3	KANSL1	0	intronic	1.827	NA	4	5	1	1	1
rs113871181	17	43852733	G	A	0.2396	NA	0.994629	rs113271363	3	CRHR1:RP11-105N13.4	0:0	ncRNA_intronic	1.826	5	5	14	1	1	0
rs543604393	17	44342461	A	AGCTT	0.2097	NA	0.839055	rs113271363	3	RP11-259G18.1	1941	intergenic	1.826	NA	2	7	1	1	1
rs12112428	7	99623442	C	T	0.2714	0.934872	0.256765	rs13243708	1	ZKSCAN1	0	intronic	1.825	7	4	4	1	1	1
rs199530	17	44836653	A	G	0.2604	NA	0.688683	rs113271363	3	NSF	1822	intergenic	1.825	1f	2	5	1	1	1
rs60458236	7	99719480	T	C	0.2535	0.00651041	0.205589	rs13243708	1	RP11-506M12.1:CNPY4	0:0	ncRNA_intronic	1.823	7	5	5	1	1	1
rs2532289	17	44238571	C	G	0.2465	0.830943	0.958158	rs113271363	3	KANSL1	0	intronic	1.822	NA	4	5	1	1	1
rs572756998	17	44365521	A	ACTTTTTT	0.08847	NA	0.392894	rs113271363	3	ARL17B	0	intronic	1.821	NA	5	15	1	1	1
rs62055696	17	43758125	A	G	0.2396	NA	0.994629	rs113271363	3	CRHR1:RP11-105N13.4	0:0	ncRNA_intronic	1.819	7	5	14	1	1	1
rs17691610	17	43970662	G	T	0.2396	NA	0.994629	rs113271363	3	MAPT-AS1	0	ncRNA_intronic	1.819	1f	5	14	1	1	1
rs146794389	17	43497661	TTTTTG	T	0.5	NA	0.1337	rs113271363	3	ARHGAP27	0	intronic	1.818	NA	4	15	1	1	1
rs2082744	7	99481416	C	T	0.4652	0.010112	0.192436	rs13243708	1	TRIM4	0	intronic	1.817	NA	5	15	1	1	1
rs1526127	17	43812398	C	G	0.2406	NA	0.978514	rs113271363	3	CRHR1:RP11-105N13.4	0:0	ncRNA_intronic	1.815	7	5	14	1	1	1
rs539386657	17	43498316	CA	C	0.4672	NA	0.149223	rs113271363	3	ARHGAP27	0	intronic	1.814	NA	4	15	1	1	1
rs62066086	17	43688387	A	G	0.2406	NA	0.989265	rs113271363	3	RPS26P8	2037	intergenic	1.814	7	14	15	0	1	1
rs62055541	17	43962017	G	C	0.2396	NA	0.994629	rs113271363	3	MAPT-AS1	0	ncRNA_intronic	1.813	7	9	14	1	1	1
rs56240678	17	44176170	C	G	0.2406	NA	0.989265	rs113271363	3	KANSL1	0	intronic	1.812	5	5	5	1	1	1
rs422112	17	43728137	G	A	0.2396	NA	0.994629	rs113271363	3	CRHR1:RP11-105N13.4	0:0	ncRNA_intronic	1.811	1f	5	15	1	1	1
rs571186452	17	44061608	GT	G	0.2396	NA	0.983848	rs113271363	3	MAPT	0	intronic	1.81	NA	4	15	1	1	1
rs10252884	7	99780655	T	C	0.2684	0.00576034	0.213012	rs13243708	1	STAG3	0	intronic	1.808	6	5	15	1	1	1
rs111541901	17	43994358	C	T	0.2396	NA	0.994629	rs113271363	3	MAPT	0	intronic	1.808	5	4	15	1	1	1
rs541941751	17	43707838	TG	T	0.2406	NA	0.989412	rs113271363	3	CRHR1-IT1:CRHR1:RP11-105N13.4	0:0:0	ncRNA_intronic	1.806	NA	4	4	1	1	1
rs1528073	17	44234064	G	A	0.2117	0.620456	0.860431	rs113271363	3	KANSL1	0	intronic	1.806	NA	2	7	1	1	1
rs242932	17	43939136	A	T	0.3151	NA	0.174878	rs113271363	3	MAPT-AS1	0	ncRNA_intronic	1.805	6	5	14	0	1	1
rs112995489	17	43563305	T	G	0.1948	NA	0.755062	rs113271363	3	PLEKHM1	0	intronic	1.801	6	5	5	1	1	1
rs147776497	7	100292672	CTATT	C	0.06362	NA	0.0620059	rs13243708	1	GIGYF1	5600	intergenic	1.8	NA	1	7	1	1	1
rs201443147	17	44299864	A	AC	0.2942	NA	0.76598	rs113271363	3	KANSL1	0	intronic	1.796	NA	5	5	1	1	1
rs2572002	7	99505054	G	A	0.4235	0.0174191	0.169891	rs13243708	1	TRIM4	0	intronic	1.795	NA	4	4	1	1	1
rs12150621	17	43838482	G	T	0.2396	NA	0.994629	rs113271363	3	CRHR1:RP11-105N13.4	0:0	ncRNA_intronic	1.795	6	5	14	1	1	1
rs2696607	17	44319167	G	A	0.2425	0.698957	0.978852	rs113271363	3	RP11-259G18.2	1804	intergenic	1.794	7	7	15	0	1	1
rs148033495	17	44313224	A	G	0.1968	NA	0.773387	rs113271363	3	RP11-259G18.2	7747	intergenic	1.791	4	5	15	0	1	1
rs62060844	17	44153836	C	T	0.2416	0.887041	0.983939	rs113271363	3	KANSL1	0	intronic	1.789	7	4	5	1	1	1
rs62063843	17	44070232	G	A	0.03082	0.149771	0.0812368	rs113271363	3	MAPT	0	intronic	1.786	6	4	15	1	1	1
rs2106786	17	43919096	A	G	0.2386	NA	0.989218	rs113271363	3	MAPT-AS1	1920	intergenic	1.781	NA	5	15	1	1	1
rs557433399	17	44318665	T	C	0.2117	NA	0.849704	rs113271363	3	RP11-259G18.2	2306	intergenic	1.78	NA	5	15	0	1	1
rs1724436	17	43657892	C	T	0.167	NA	0.0636858	rs113271363	3	DND1P1	5344	intergenic	1.779	NA	3	5	0	1	1
rs17762535	17	43787130	T	C	0.2396	NA	0.994629	rs113271363	3	CRHR1:RP11-105N13.4	0:0	ncRNA_intronic	1.778	1f	7	14	1	1	1
rs17653889	17	44133070	A	T	0.2406	NA	0.989265	rs113271363	3	KANSL1	0	intronic	1.775	6	4	5	1	1	1
rs273534	17	44410179	C	T	0.2505	NA	0.0837769	rs113271363	3	ARL17B:LRRC37A	0:0	intronic	1.774	6	5	15	1	1	0
rs62057153	17	43904528	T	C	0.2396	NA	0.994629	rs113271363	3	CRHR1	0	intronic	1.771	5	5	14	1	1	0
rs62061710	17	44007727	C	T	0.2396	0.992455	0.994629	rs113271363	3	MAPT	0	intronic	1.77	7	5	15	1	1	1
rs2247607	7	99574738	T	A	0.2922	0.19782	0.170476	rs13243708	1	AZGP1	957	upstream	1.769	7	5	14	1	1	1
rs62070949	17	44308053	A	G	0.1879	NA	0.753047	rs113271363	3	KANSL1	5319	intergenic	1.769	7	5	15	1	1	1
rs2261360	7	99692993	G	T	0.2575	NA	0.484731	rs13243708	1	MCM7	0	intronic	1.765	NA	4	4	1	1	1
rs2532395	17	44307193	C	T	0.2296	0.445944	0.931528	rs113271363	3	KANSL1	4459	intergenic	1.763	7	5	15	1	1	1
rs9910319	17	43540437	G	A	0.2276	NA	0.0801302	rs113271363	3	PLEKHM1:AC091132.1	0:0	ncRNA_intronic	1.762	7	4	5	1	1	0
rs79959255	17	44077708	G	T	0.2406	NA	0.989265	rs113271363	3	MAPT	0	intronic	1.762	5	4	15	1	1	1
rs55980621	17	43768496	C	T	0.2396	NA	0.994629	rs113271363	3	CRHR1:RP11-105N13.4	0:0	ncRNA_intronic	1.761	5	7	13	1	1	1
rs57312077	17	43799850	A	AGCGGTGG	0.3091	NA	0.139083	rs113271363	3	CRHR1:RP11-105N13.4	0:0	ncRNA_intronic	1.761	NA	9	14	1	1	1
rs2732610	17	44365490	C	T	0.4583	0.00800355	0.221788	rs113271363	3	ARL17B	0	intronic	1.76	NA	5	15	1	1	1
rs62053955	17	43749980	T	C	0.2396	NA	0.994629	rs113271363	3	CRHR1:RP11-105N13.4	0:0	ncRNA_intronic	1.758	4	5	14	1	1	1
rs34739559	17	43949342	G	A	0.2396	NA	0.98373	rs113271363	3	MAPT-AS1	0	ncRNA_intronic	1.756	5	5	14	0	1	1
rs62060767	17	44134910	G	A	0.2406	NA	0.989265	rs113271363	3	KANSL1	0	intronic	1.753	4	2	5	1	1	1
rs80242616	17	44317247	G	A	0.1421	0.0257728	0.0685575	rs113271363	3	RP11-259G18.2	3724	intergenic	1.753	5	5	15	0	1	1
rs2696651	17	43653165	G	A	0.496	NA	0.303956	rs113271363	3	DND1P1	10071	intergenic	1.749	4	3	5	0	1	1
rs62061849	17	44193882	C	T	0.2406	0.808399	0.989265	rs113271363	3	KANSL1	0	intronic	1.749	5	1	5	1	1	1
rs62057066	17	43858307	T	C	0.2406	NA	0.989265	rs113271363	3	CRHR1:RP11-105N13.4	0:0	ncRNA_intronic	1.748	7	5	14	1	1	0
rs62054412	17	43813002	G	A	0.2396	NA	0.994629	rs113271363	3	CRHR1:RP11-105N13.4	0:0	ncRNA_intronic	1.747	5	5	14	1	1	1
rs1907440	9	109373874	T	C	0.3837	0.00947261	0.0618563	rs2498857	2	RP11-308N19.3	3484	intergenic	1.746	7	5	15	0	1	1
rs137941099	17	44003625	T	TAA	0.2396	NA	0.994629	rs113271363	3	MAPT	0	intronic	1.745	NA	5	15	1	1	1
rs2693333	17	44311200	T	C	0.2306	0.49237	0.936612	rs113271363	3	KANSL1	8466	intergenic	1.744	6	5	15	1	1	1
rs62073098	17	44316449	A	C	0.2425	0.739794	0.978852	rs113271363	3	RP11-259G18.2	4522	intergenic	1.743	7	5	15	0	1	1
rs2301806	7	99580907	C	G	0.4115	0.34399	0.592033	rs13243708	1	AZGP1P1	0	ncRNA_exonic	1.741	5	3	15	1	1	1
rs713522	17	44065263	T	C	0.4533	0.158056	0.374004	rs113271363	3	MAPT	0	intronic	1.739	NA	4	15	1	1	1
rs2141302	17	44259040	G	C	0.2416	0.826159	0.984114	rs113271363	3	KANSL1	0	intronic	1.739	NA	4	5	1	1	1
rs199437	17	44786336	T	A	0.2575	NA	0.716912	rs113271363	3	NSF	0	intronic	1.739	7	4	5	1	1	0
rs2057766	7	99546938	G	A	0.4543	0.0578766	0.330729	rs13243708	1	RP4-604G5.1	694	downstream	1.738	7	5	15	0	1	1
rs370310421	17	44124206	T	TA	0.3509	NA	0.0811991	rs113271363	3	KANSL1	0	intronic	1.738	NA	4	4	1	1	1
rs56214516	17	43836953	A	C	0.1988	NA	0.770626	rs113271363	3	CRHR1:RP11-105N13.4	0:0	ncRNA_intronic	1.735	5	5	14	1	1	1
rs17762165	17	43778602	C	T	0.2396	NA	0.994629	rs113271363	3	CRHR1:RP11-105N13.4	0:0	ncRNA_intronic	1.734	1f	5	14	1	1	1
rs55688739	17	43741136	C	T	0.2416	NA	0.983939	rs113271363	3	CRHR1:RP11-105N13.4	0:0	ncRNA_intronic	1.733	5	5	14	1	1	1
rs242923	17	43945981	G	A	0.2793	NA	0.148502	rs113271363	3	MAPT-AS1	0	ncRNA_intronic	1.731	NA	5	14	0	1	1
rs199737620	17	44215065	T	TA	0.2396	NA	0.983848	rs113271363	3	KANSL1	0	intronic	1.731	NA	4	5	1	1	1
rs4792860	17	43556878	T	C	0.4781	NA	0.152615	rs113271363	3	PLEKHM1	0	intronic	1.728	7	5	5	1	1	1
rs2942003	17	44576704	G	T	0.2455	NA	0.0860897	rs113271363	3	RP11-995C19.2	4607	intergenic	1.725	6	5	15	0	1	0
rs55643511	17	43556982	G	A	0.1958	NA	0.75928	rs113271363	3	PLEKHM1	0	intronic	1.721	7	5	5	1	1	1
rs4471725	17	43683611	G	T	0.2406	NA	0.989265	rs113271363	3	RPS26P8	2297	intergenic	1.72	6	14	15	0	1	1
rs17573447	17	44079567	C	T	0.2425	NA	0.978852	rs113271363	3	MAPT	0	intronic	1.72	4	4	15	1	1	1
rs10775404	17	44167366	A	C	0.1918	0.015618	0.0571415	rs113271363	3	KANSL1	0	intronic	1.72	6	4	5	1	1	1
rs17650258	17	44011073	G	A	0.2396	NA	0.994629	rs113271363	3	MAPT	0	intronic	1.717	5	1	14	1	1	1
rs78229689	17	44106806	G	A	0.2406	NA	0.989265	rs113271363	3	KANSL1	475	downstream	1.714	5	4	4	1	1	1
rs2527893	7	99539786	A	G	0.4523	0.0586492	0.322282	rs13243708	1	RP4-604G5.1	0	ncRNA_intronic	1.713	NA	5	14	0	1	1
rs150047702	17	44687393	T	C	0.01988	NA	0.198644	rs113271363	3	NSF	0	intronic	1.712	6	15	15	1	1	0
rs35204395	17	43379533	GT	G	0.3161	NA	0.0787605	rs113271363	3	MAP3K14	0	ncRNA_intronic	1.711	NA	2	5	0	1	1
rs75916678	17	43849366	T	C	0.2396	NA	0.994629	rs113271363	3	CRHR1:RP11-105N13.4	0:0	ncRNA_intronic	1.711	5	2	14	1	1	0
rs557231036	17	44347931	TTAACTCAGGCA	T	0.1809	NA	0.677506	rs113271363	3	RP11-259G18.1	1870	intergenic	1.71	NA	5	15	1	1	1
rs546389384	17	44166362	G	GA	0.2396	NA	0.983848	rs113271363	3	KANSL1	0	intronic	1.708	NA	4	5	1	1	1
rs373943708	17	44183231	TCACACACACACACA	T	0.1431	NA	0.0699897	rs113271363	3	KANSL1	0	intronic	1.706	NA	4	5	1	1	1
rs10978552	9	109358037	A	G	0.3847	0.0139942	0.0601228	rs2498857	2	RP11-308N19.1	0	ncRNA_intronic	1.7	7	5	15	0	1	1
rs56087321	17	44084403	G	C	0.3618	0.0260695	0.167028	rs113271363	3	MAPT	0	intronic	1.7	5	5	15	1	1	1
rs112538459	17	43527323	C	T	0.1938	0.498323	0.730149	rs113271363	3	PLEKHM1	0	intronic	1.698	6	4	5	1	1	1
rs916896	17	44098797	C	T	0.3569	0.0180669	0.169227	rs113271363	3	MAPT	0	intronic	1.698	NA	4	5	1	1	1
rs111751251	17	44042951	C	T	0.2386	0.924879	0.978465	rs113271363	3	MAPT	0	intronic	1.697	7	4	14	1	1	1
rs12150162	17	44114218	T	C	0.2406	NA	0.989265	rs113271363	3	KANSL1	0	intronic	1.696	5	4	4	1	1	1
rs75403953	17	43798546	A	G	0.2396	NA	0.994629	rs113271363	3	CRHR1:RP11-105N13.4	0:0	ncRNA_intronic	1.694	6	5	14	1	1	1
rs77024880	7	100323061	C	T	0.05964	0.0293971	0.0516656	rs13243708	1	EPO	1737	intergenic	1.691	4	1	14	1	1	0
rs77686669	7	99744572	T	C	0.2783	0.176834	0.360389	rs13243708	1	LAMTOR4	1957	intergenic	1.689	5	5	15	1	1	1
rs201213675	17	44313835	G	GT	0.02883	NA	0.305871	rs113271363	3	RP11-259G18.2	7136	intergenic	1.689	NA	5	15	0	1	1
rs142024611	7	99498557	A	ATTTCT	0.3549	NA	0.14752	rs13243708	1	TRIM4	0	intronic	1.688	NA	4	4	1	1	1
rs16940668	17	43907966	G	A	0.2396	NA	0.994629	rs113271363	3	CRHR1	0	intronic	1.686	5	5	15	1	1	0
rs12004286	9	109478483	G	A	0.3648	0.602867	0.166263	rs2498857	2	RP11-308N19.5	6147	intergenic	1.685	6	5	15	0	0	1
rs12150460	17	44014137	G	T	0.2396	0.841321	0.994629	rs113271363	3	MAPT	0	intronic	1.684	1d	2	14	1	1	1
rs62056905	17	43782693	A	G	0.2416	NA	0.983939	rs113271363	3	CRHR1:RP11-105N13.4	0:0	ncRNA_intronic	1.682	4	5	14	1	1	1
rs56026232	17	43939399	A	C	0.2396	NA	0.994629	rs113271363	3	MAPT-AS1	0	ncRNA_intronic	1.681	7	5	14	0	1	1
rs76333921	17	43759426	C	T	0.2396	NA	0.994629	rs113271363	3	CRHR1:RP11-105N13.4	0:0	ncRNA_intronic	1.68	5	5	14	1	1	1
rs17651507	17	44059010	A	T	0.2336	NA	0.0894263	rs113271363	3	MAPT	0	intronic	1.678	1f	4	15	1	1	1
rs17577496	17	44194835	T	C	0.2406	0.82925	0.989265	rs113271363	3	KANSL1	0	intronic	1.678	1f	2	5	1	1	1
rs55929190	17	44147599	G	C	0.2406	NA	0.989265	rs113271363	3	KANSL1	0	intronic	1.676	5	4	5	1	1	1
rs199440	17	44781030	G	C	0.2028	0.463886	0.77597	rs113271363	3	NSF	0	intronic	1.676	NA	5	15	1	1	0
rs4482334	17	43912830	T	C	0.2396	NA	0.994629	rs113271363	3	CRHR1	0	UTR3	1.673	5	5	15	1	1	1
rs542087094	17	44254993	GT	G	0.2406	NA	0.989265	rs113271363	3	KANSL1	0	intronic	1.673	NA	5	5	1	1	1
17:44633053:C:T	17	44633053	C	T	0.2117	NA	0.650195	rs113271363	3	ARL17A	0	NA	1.673	NA	5	15	1	1	0
rs36114997	17	43515885	A	G	0.1938	NA	0.730149	rs113271363	3	PLEKHM1	0	intronic	1.67	7	4	4	1	1	1
rs4485406	17	43683627	C	G	0.2416	NA	0.984114	rs113271363	3	RPS26P8	2281	intergenic	1.668	6	14	15	0	1	1
rs540279850	17	44365897	C	T	0.2157	NA	0.842927	rs113271363	3	ARL17B	0	intronic	1.668	NA	5	15	1	1	1
rs559816018	17	44283858	G	A	0.1948	NA	0.774629	rs113271363	3	KANSL1	0	intronic	1.661	NA	4	5	1	1	1
rs1230094	17	43470156	G	A	0.2972	NA	0.106332	rs113271363	3	ARHGAP27	1118	intergenic	1.659	1f	5	5	1	1	1
rs368983412	17	44284877	AAAAAAAAAAAAAAG	A	0.2555	NA	0.925419	rs113271363	3	KANSL1	0	intronic	1.659	NA	5	5	1	1	1
rs11867549	17	44013235	A	G	0.2763	0.0305711	0.110367	rs113271363	3	MAPT	0	intronic	1.658	4	1	14	1	1	1
rs62061725	17	44016157	G	C	0.2396	NA	0.994629	rs113271363	3	MAPT	0	intronic	1.658	7	5	14	1	1	1
rs62055483	17	43948040	C	T	0.2396	NA	0.994629	rs113271363	3	MAPT-AS1	0	ncRNA_intronic	1.657	5	5	14	0	1	1
rs80020809	17	44172391	C	T	0.2406	0.809517	0.989265	rs113271363	3	KANSL1	0	intronic	1.657	7	4	5	1	1	1
rs573867767	17	44207415	G	GGTGGCAT	0.2406	NA	0.989265	rs113271363	3	KANSL1	0	intronic	1.656	NA	2	5	1	1	1
rs2693364	17	43651511	C	G	0.497	NA	0.317883	rs113271363	3	RP11-798G7.6	10914	intergenic	1.655	4	2	15	0	1	1
rs77009866	17	44110888	A	T	0.2406	NA	0.989265	rs113271363	3	KANSL1	0	intronic	1.654	5	4	4	1	1	1
rs73158420	7	99636947	A	G	0.2455	NA	0.214216	rs13243708	1	ZKSCAN1	0	UTR3	1.65	6	4	5	1	1	1
rs17689653	17	43898963	A	T	0.2396	NA	0.994629	rs113271363	3	CRHR1	0	intronic	1.648	1f	5	15	1	1	0
rs563025886	17	44127471	GTGGTTTCACCA	G	0.2396	NA	0.98373	rs113271363	3	KANSL1	0	intronic	1.647	NA	4	4	1	1	1
rs112155389	17	43758078	G	A	0.2396	NA	0.994629	rs113271363	3	CRHR1:RP11-105N13.4	0:0	ncRNA_intronic	1.646	7	5	14	1	1	1
rs2696640	17	43651233	G	A	0.5	NA	0.319457	rs113271363	3	RP11-798G7.6	10636	intergenic	1.645	4	2	15	0	1	1
rs574499127	17	43587708	A	G	0.02187	NA	0.185161	rs113271363	3	LRRC37A4P:RP11-798G7.5	0:0	ncRNA_intronic	1.644	NA	5	15	0	0	1
17:43773514:C:CA	17	43773514	C	CA	0.2276	NA	0.0931226	rs113271363	3	CRHR1:RP11-105N13.4	0:0	NA	1.642	NA	13	14	1	1	1
rs62061799	17	44174068	T	C	0.2416	0.851075	0.984114	rs113271363	3	KANSL1	0	intronic	1.642	6	5	5	1	1	1
17:44080408:C:G	17	44080408	G	C	0.2406	NA	0.989265	rs113271363	3	MAPT	0	intronic	1.641	7	2	15	1	1	1
rs4471723	17	44205690	C	T	0.2465	0.830207	0.958158	rs113271363	3	KANSL1	0	intronic	1.641	6	2	5	1	1	1
rs2696446	17	44278661	G	A	0.2107	0.609489	0.855095	rs113271363	3	KANSL1	0	intronic	1.641	NA	5	5	1	1	1
rs113042517	17	44139453	G	A	0.3579	NA	0.17	rs113271363	3	KANSL1	0	intronic	1.64	6	4	5	1	1	1
rs549814054	17	44149348	A	C	0.2406	NA	0.967617	rs113271363	3	KANSL1	0	intronic	1.64	NA	4	5	1	1	1
rs549226896	17	43668815	A	G	0.2336	NA	0.951309	rs113271363	3	DND1P1	4519	intergenic	1.639	NA	5	15	0	1	1
rs72628323	17	44171207	G	A	0.1431	0.0238872	0.0699897	rs113271363	3	KANSL1	0	intronic	1.639	7	4	5	1	1	1
rs112275793	17	43563304	A	C	0.1948	NA	0.755062	rs113271363	3	PLEKHM1	0	intronic	1.638	6	5	5	1	1	1
rs62063681	17	44131592	A	G	0.2406	NA	0.989265	rs113271363	3	KANSL1	0	intronic	1.638	5	4	5	1	1	1
rs62064652	17	43509310	A	G	0.1928	NA	0.726004	rs113271363	3	ARHGAP27	0	intronic	1.637	4	1	1	1	1	1
rs62060861	17	44233699	C	T	0.1998	0.61636	0.788016	rs113271363	3	KANSL1	0	intronic	1.632	NA	2	7	1	1	1
rs151305933	17	44335186	C	CA	0.1213	NA	0.0562324	rs113271363	3	RP11-259G18.3	1730	intergenic	1.632	NA	5	15	0	1	1
rs7871327	9	109362226	G	A	0.3837	0.0158577	0.0592306	rs2498857	2	RP11-308N19.1	0	ncRNA_intronic	1.631	7	14	15	0	1	1
rs17564948	17	44011749	A	G	0.2396	NA	0.994629	rs113271363	3	MAPT	0	intronic	1.631	1f	1	14	1	1	1
rs241030	17	43734503	A	G	0.2396	NA	0.994629	rs113271363	3	CRHR1:RP11-105N13.4	0:0	ncRNA_intronic	1.63	NA	5	14	1	1	1
rs4255816	17	44010364	C	G	0.2396	NA	0.994629	rs113271363	3	MAPT	0	intronic	1.63	6	5	14	1	1	1
rs62055488	17	43950394	C	T	0.2396	NA	0.994629	rs113271363	3	MAPT-AS1	0	ncRNA_intronic	1.629	7	5	14	0	1	1
rs12150332	17	43824908	C	T	0.2396	NA	0.994629	rs113271363	3	CRHR1:RP11-105N13.4	0:0	ncRNA_intronic	1.626	7	5	14	1	1	1
rs531291107	17	43671066	G	GA	0.2346	NA	0.913086	rs113271363	3	DND1P1	6770	intergenic	1.625	NA	5	15	0	1	1
rs2732683	17	44339665	C	G	0.2117	NA	0.824046	rs113271363	3	RP11-259G18.3	1692	intergenic	1.624	7	5	5	0	1	1
rs62061732	17	44017941	G	T	0.2396	NA	0.994629	rs113271363	3	MAPT	0	intronic	1.623	4	5	14	1	1	1
rs56278545	17	43530550	A	G	0.499	NA	0.13589	rs113271363	3	PLEKHM1:AC091132.1	0:0	ncRNA_intronic	1.622	5	1	5	1	1	1
rs17761124	17	43760516	A	T	0.2396	NA	0.994629	rs113271363	3	CRHR1:RP11-105N13.4	0:0	ncRNA_intronic	1.622	6	5	14	1	1	1
rs17571781	17	44033802	T	C	0.2396	NA	0.994629	rs113271363	3	MAPT	0	intronic	1.62	1d	5	14	1	1	1
rs17334797	17	43825912	A	G	0.2396	NA	0.994629	rs113271363	3	CRHR1:RP11-105N13.4	0:0	ncRNA_intronic	1.619	1f	5	14	1	1	1
rs574482777	17	43693462	C	T	0.2177	NA	0.884995	rs113271363	3	CRHR1-IT1	4231	intergenic	1.618	NA	14	15	1	1	1
rs566356848	17	44285460	G	GA	0.2465	NA	0.960463	rs113271363	3	KANSL1	0	intronic	1.617	NA	4	5	1	1	1
rs12551168	9	109510128	T	C	0.4493	0.0199322	0.0606008	rs2498857	2	RP11-308N19.5	24916	intergenic	1.616	6	5	15	0	0	1
rs62071449	17	44690708	G	A	0.2137	0.422107	0.822586	rs113271363	3	NSF	0	intronic	1.615	6	15	15	1	1	0
rs73161745	7	99893765	C	T	0.2823	0.0103734	0.059805	rs13243708	1	SPDYE3	11559	intergenic	1.614	5	5	15	0	1	1
rs541888769	17	43664335	C	G	0.2376	NA	0.96245	rs113271363	3	DND1P1	39	downstream	1.614	NA	1	15	0	1	1
rs17652748	17	44103616	C	T	0.2406	NA	0.989265	rs113271363	3	MAPT	0	UTR3	1.614	1f	4	4	1	1	1
rs368590121	17	44657901	CA	C	0.4125	NA	0.0839577	rs113271363	3	ARL17A	812	upstream	1.613	NA	15	15	1	1	0
rs34183059	7	100079429	A	G	0.163	0.0145555	0.146178	rs13243708	1	AC092849.1	1951	intergenic	1.61	1f	5	5	1	1	1
rs559241210	17	43900215	T	TAA	0.2366	NA	0.978244	rs113271363	3	CRHR1	0	intronic	1.61	NA	5	15	1	1	0
rs2696588	17	44222424	C	G	0.4185	NA	0.211834	rs113271363	3	KANSL1	0	intronic	1.609	1f	2	5	1	1	1
rs201647884	17	43666848	A	AAGAAG	0.08052	NA	0.410075	rs113271363	3	DND1P1	2552	intergenic	1.607	NA	5	15	0	1	1
rs146715079	17	44494386	T	C	0.4175	NA	0.365127	rs113271363	3	NSFP1	0	ncRNA_intronic	1.607	6	5	15	0	1	1
rs72444646	7	99600227	T	TTATG	0.4871	NA	0.657259	rs13243708	1	RP4-604G5.3	9553	intergenic	1.606	NA	5	15	0	1	1
rs10816403	9	109371518	T	C	0.3827	0.0105773	0.0609474	rs2498857	2	RP11-308N19.1	4441	intergenic	1.606	6	5	15	0	1	1
rs385691	17	43726125	A	C	0.2396	NA	0.994629	rs113271363	3	CRHR1:RP11-105N13.4	0:0	ncRNA_intronic	1.6	NA	5	15	1	1	1
rs35122867	7	99792549	G	GA	0.2306	NA	0.191243	rs13243708	1	STAG3	0	intronic	1.599	NA	5	15	1	1	1
rs34363898	17	43515846	C	T	0.1938	NA	0.730149	rs113271363	3	PLEKHM1	0	intronic	1.599	7	4	4	1	1	1
rs6503443	17	43765881	T	C	0.2654	NA	0.872432	rs113271363	3	CRHR1:RP11-105N13.4	0:0	ncRNA_intronic	1.599	1f	7	14	1	1	1
rs35915583	7	99562824	A	AC	0.4672	NA	0.312184	rs13243708	1	AZGP1	1518	intergenic	1.597	NA	5	14	1	1	1
rs533036291	17	44188672	G	GTT	0.2406	NA	0.989265	rs113271363	3	KANSL1	0	intronic	1.596	NA	5	5	1	1	1
rs113454308	9	109513262	G	T	0.0497	0.0190881	0.102614	rs2498857	2	RP11-308N19.5	28050	intergenic	1.594	7	5	15	0	0	1
rs62056912	17	43784948	G	T	0.2396	NA	0.994629	rs113271363	3	CRHR1:RP11-105N13.4	0:0	ncRNA_intronic	1.594	6	5	14	1	1	1
rs141455452	17	44019083	T	G	0.4334	NA	0.231727	rs113271363	3	MAPT	0	intronic	1.593	5	5	14	1	1	1
rs372494195	17	43716229	G	T	0.165	NA	0.664572	rs113271363	3	CRHR1-IT1:CRHR1:RP11-105N13.4	0:0:0	ncRNA_intronic	1.591	6	4	5	1	1	1
rs370739771	17	44255146	C	CT	0.2515	NA	0.922182	rs113271363	3	KANSL1	0	intronic	1.587	NA	5	5	1	1	1
rs562566755	17	43894485	G	GA	0.2396	NA	0.994629	rs113271363	3	CRHR1	0	intronic	1.58	NA	5	15	1	1	0
rs72615159	7	99674286	G	A	0.2594	0.394007	0.508219	rs13243708	1	ZNF3	0	intronic	1.579	7	4	4	1	1	1
rs2942164	17	43721283	G	C	0.2396	NA	0.994629	rs113271363	3	CRHR1-IT1:CRHR1:RP11-105N13.4	0:0:0	ncRNA_intronic	1.579	6	5	15	1	1	1
rs77310586	17	43765381	G	C	0.2396	NA	0.994629	rs113271363	3	CRHR1:RP11-105N13.4	0:0	ncRNA_intronic	1.578	5	5	14	1	1	1
rs2493638	9	109521624	C	T	0.168	0.0648846	0.199584	rs2498857	2	RP11-308N19.5	36412	intergenic	1.577	6	5	15	0	0	1
rs2572008	7	99490956	A	T	0.4672	0.00951464	0.188459	rs13243708	1	TRIM4	0	intronic	1.576	6	4	5	1	1	1
rs62054441	17	43828749	C	T	0.2654	NA	0.107556	rs113271363	3	CRHR1:RP11-105N13.4	0:0	ncRNA_intronic	1.575	5	5	14	1	1	1
rs77319632	17	43543083	T	A	0.1938	NA	0.749222	rs113271363	3	PLEKHM1	0	intronic	1.574	6	4	5	1	1	0
rs111511018	17	43794828	T	C	0.2396	NA	0.994629	rs113271363	3	CRHR1:RP11-105N13.4	0:0	ncRNA_intronic	1.572	7	5	14	1	1	1
rs2532297	17	44231326	G	A	0.2416	0.815243	0.984114	rs113271363	3	KANSL1	0	intronic	1.572	NA	2	7	1	1	1
rs532869080	17	44016601	A	AG	0.2396	NA	0.994629	rs113271363	3	MAPT	0	intronic	1.571	NA	5	14	1	1	1
rs7223853	17	43384632	A	T	0.3042	0.00824902	0.0865312	rs113271363	3	MAP3K14	0	ncRNA_intronic	1.567	5	2	7	0	1	1
rs2950517	7	99803412	G	C	0.2684	0.00442015	0.211048	rs13243708	1	STAG3:GATS:GATS	0:0:0	ncRNA_intronic	1.566	7	5	15	1	1	1
rs545132494	17	43792493	T	TAAAC	0.2396	NA	0.994629	rs113271363	3	CRHR1:RP11-105N13.4	0:0	ncRNA_intronic	1.565	NA	5	14	1	1	1
rs62055705	17	43760599	A	C	0.2396	NA	0.994629	rs113271363	3	CRHR1:RP11-105N13.4	0:0	ncRNA_intronic	1.564	6	5	14	1	1	1
rs1635299	17	43743079	C	T	0.1551	NA	0.0674637	rs113271363	3	CRHR1:RP11-105N13.4	0:0	ncRNA_intronic	1.563	NA	5	14	1	1	1
rs62054817	17	43925966	G	A	0.2406	NA	0.989412	rs113271363	3	MAPT-AS1	0	ncRNA_intronic	1.563	4	5	14	1	1	1
rs2696470	17	43658123	C	T	0.4483	NA	0.0553403	rs113271363	3	DND1P1	5113	intergenic	1.562	6	3	5	0	1	1
17:43773514:C:CAAA	17	43773514	C	CAAA	0.2386	NA	0.0931226	rs113271363	3	CRHR1:RP11-105N13.4	0:0	ncRNA_intronic	1.561	NA	13	14	1	1	1
rs2664006	17	44041771	C	T	0.3917	0.0990024	0.216898	rs113271363	3	MAPT	0	intronic	1.56	NA	4	14	1	1	1
rs385383	17	43704031	C	A	0.2396	NA	0.994629	rs113271363	3	CRHR1-IT1:CRHR1:RP11-105N13.4	0:0:0	ncRNA_intronic	1.559	5	4	5	1	1	1
rs2897075	7	99630342	C	T	0.3857	0.984786	1	rs13243708	1	ZKSCAN1	0	intronic	1.558	7	4	4	1	1	1
rs55711631	17	43958431	T	C	0.2396	NA	0.994629	rs113271363	3	MAPT-AS1	0	ncRNA_intronic	1.558	6	9	14	0	1	1
rs8065800	17	44010478	A	G	0.3052	NA	0.158202	rs113271363	3	MAPT	0	intronic	1.558	5	1	14	1	1	1
rs10660824	9	109511310	C	CTT	0.4205	NA	0.12508	rs2498857	2	RP11-308N19.5	26098	intergenic	1.556	NA	5	15	0	0	1
rs199805444	17	44275786	A	AT	0.1918	NA	0.0544584	rs113271363	3	KANSL1	0	intronic	1.556	NA	5	5	1	1	1
rs372228208	17	44340153	GAA	G	0.2406	NA	0.989265	rs113271363	3	RP11-259G18.3	2180	intergenic	1.553	NA	5	5	0	1	1
rs17564780	17	44005413	A	G	0.2406	NA	0.989412	rs113271363	3	MAPT	0	intronic	1.552	NA	5	9	1	1	1
rs111963714	7	99948655	T	G	0.1998	0.0115243	0.0549806	rs13243708	1	STAG3L5P:STAG3L5P-PVRIG2P-PILRB:PILRB	0:0:0	ncRNA_intronic	1.55	7	4	4	1	1	1
rs2532302	17	44229415	T	C	0.2097	0.602464	0.849798	rs113271363	3	KANSL1	0	intronic	1.548	NA	2	5	1	1	1
rs374569899	17	44494339	C	T	0.3032	NA	0.816812	rs113271363	3	NSFP1	0	ncRNA_intronic	1.546	7	5	15	0	1	1
rs112425426	17	43963416	C	G	0.2396	NA	0.994629	rs113271363	3	MAPT-AS1	0	ncRNA_intronic	1.545	6	9	14	1	1	1
rs372352470	17	44410631	G	T	0.2296	NA	0.541165	rs113271363	3	ARL17B:LRRC37A	0:0	intronic	1.545	7	5	15	1	1	0
rs538628	17	44787313	G	C	0.2247	NA	0.88346	rs113271363	3	NSF	0	intronic	1.545	6	4	5	1	1	0
rs62061796	17	44173408	G	A	0.2406	0.835273	0.989265	rs113271363	3	KANSL1	0	intronic	1.544	7	4	5	1	1	1
rs56254732	17	43932049	C	T	0.2396	NA	0.994629	rs113271363	3	MAPT-AS1	0	ncRNA_intronic	1.543	6	5	14	1	1	1
rs7210728	17	43968415	G	A	0.3638	NA	0.548568	rs113271363	3	MAPT-AS1	0	ncRNA_intronic	1.542	7	5	14	1	1	1
rs12452789	17	44310965	T	A	0.1928	0.08008	0.0556546	rs113271363	3	KANSL1	8231	intergenic	1.542	6	5	15	1	1	1
rs1879586	17	43567337	C	G	0.1968	NA	0.764363	rs113271363	3	PLEKHM1	0	intronic	1.541	5	1	1	1	1	1
rs62062297	17	44101004	A	G	0.2406	NA	0.989265	rs113271363	3	MAPT	0	intronic	1.541	6	4	5	1	1	1
rs137928204	17	43650834	A	AAAACAAAC	0.2674	NA	0.447656	rs113271363	3	RP11-798G7.6	10237	intergenic	1.539	NA	4	15	0	1	1
rs62054380	17	43800987	C	A	0.2396	NA	0.994629	rs113271363	3	CRHR1:RP11-105N13.4	0:0	ncRNA_intronic	1.539	7	9	14	1	1	1
rs12150195	17	44014263	T	C	0.2396	NA	0.994629	rs113271363	3	MAPT	0	intronic	1.538	1f	5	14	1	1	1
rs35125400	7	99785015	CTT	C	0.2724	NA	0.168015	rs13243708	1	STAG3	0	intronic	1.537	NA	5	15	1	1	1
rs10978537	9	109321180	T	C	0.2634	0.0463825	0.0727509	rs2498857	2	RP11-308N19.1	0	ncRNA_intronic	1.536	7	7	15	0	0	1
rs11536777	9	109329190	C	T	0.2624	0.0587534	0.077985	rs2498857	2	RP11-308N19.1	0	ncRNA_intronic	1.536	7	9	15	0	0	1
rs544670953	17	44016011	A	AT	0.2396	NA	0.994629	rs113271363	3	MAPT	0	intronic	1.535	NA	5	14	1	1	1
rs112275277	17	43981958	C	T	0.2396	0.811543	0.994629	rs113271363	3	MAPT	0	intronic	1.534	6	5	14	1	1	1
rs546564131	17	44348753	T	C	0.2018	NA	0.796808	rs113271363	3	RP11-259G18.1	2692	intergenic	1.534	NA	5	15	1	1	1
rs6477538	9	109467571	C	T	0.4334	0.798308	0.342936	rs2498857	2	RP11-308N19.4	2627	intergenic	1.533	6	5	15	0	0	1
rs1724404	17	44323425	C	T	0.2505	0.525163	0.938996	rs113271363	3	RP11-259G18.2	1014	intergenic	1.533	6	5	15	0	1	1
rs2696587	17	44222460	T	G	0.2425	0.783806	0.979109	rs113271363	3	KANSL1	0	intronic	1.531	NA	2	5	1	1	1
rs2696518	17	44357885	T	G	0.2087	NA	0.821642	rs113271363	3	ARL17B	0	intronic	1.531	NA	5	15	1	1	1
rs2451949	9	109519150	C	T	0.2396	0.686948	0.333055	rs2498857	2	RP11-308N19.5	33938	intergenic	1.53	6	5	15	0	0	1
rs548425727	17	43682010	C	T	0.2107	NA	0.849939	rs113271363	3	RP11-707O23.5	2303	intergenic	1.53	NA	5	15	0	1	1
rs1534309	7	99696370	G	C	0.1759	NA	0.126456	rs13243708	1	MCM7	0	intronic	1.524	1f	1	4	1	1	1
rs56249780	17	43957328	C	T	0.2396	NA	0.994629	rs113271363	3	MAPT-AS1	0	ncRNA_intronic	1.519	7	14	14	0	1	1
rs2188888	17	43953695	T	C	0.2396	NA	0.994629	rs113271363	3	MAPT-AS1	0	ncRNA_intronic	1.515	NA	7	14	0	1	1
rs6477541	9	109506168	C	A	0.3926	0.312004	0.12081	rs2498857	2	RP11-308N19.5	20956	intergenic	1.514	7	14	15	0	1	1
rs574735237	17	44346666	G	A	0.2008	NA	0.79296	rs113271363	3	RP11-259G18.1	605	downstream	1.514	NA	5	15	1	1	1
rs543238633	17	44278110	AAT	A	0.2594	NA	0.895265	rs113271363	3	KANSL1	0	intronic	1.513	NA	5	5	1	1	1
rs111423688	17	43538523	G	A	0.1938	NA	0.730149	rs113271363	3	PLEKHM1:AC091132.1	0:0	ncRNA_intronic	1.512	7	4	5	1	1	1
rs17770337	17	43969779	G	T	0.2396	NA	0.994629	rs113271363	3	MAPT-AS1	0	ncRNA_intronic	1.512	6	5	14	1	1	1
rs62060799	17	44144251	G	T	0.2406	NA	0.978514	rs113271363	3	KANSL1	0	intronic	1.508	7	3	4	1	1	1
rs78328427	17	43916932	G	A	0.2396	NA	0.994629	rs113271363	3	CRHR1	3737	intergenic	1.506	5	5	15	1	1	1
rs62063857	17	44076665	A	G	0.2406	NA	0.989265	rs113271363	3	MAPT:STH	0:0	exonic	1.506	7	4	15	1	1	1
rs2527913	7	99499872	A	T	0.4662	0.0113411	0.188506	rs13243708	1	TRIM4	0	intronic	1.501	6	4	4	1	1	1
rs10445368	17	43933171	C	T	0.2376	NA	0.983841	rs113271363	3	MAPT-AS1	0	ncRNA_intronic	1.501	1f	5	14	1	1	1
rs62064667	17	44082528	A	T	0.2406	NA	0.989265	rs113271363	3	MAPT	0	intronic	1.5	5	5	15	1	1	1
rs573045769	17	44220785	G	A	0.2425	NA	0.979109	rs113271363	3	KANSL1	0	intronic	1.5	NA	4	5	1	1	1
rs62054811	17	43918651	C	G	0.2396	NA	0.994629	rs113271363	3	MAPT-AS1	2365	intergenic	1.499	5	5	15	1	1	1
rs528932892	7	99776455	C	CTT	0.2684	NA	0.211048	rs13243708	1	STAG3	0	intronic	1.496	NA	5	15	1	1	1
rs2040845	17	43767188	G	C	0.2396	NA	0.994629	rs113271363	3	CRHR1:RP11-105N13.4	0:0	ncRNA_intronic	1.496	1f	7	14	1	1	1
rs62060785	17	44136634	G	A	0.2406	NA	0.989265	rs113271363	3	KANSL1	0	intronic	1.495	7	4	5	1	1	1
rs17761046	17	43758382	T	C	0.2396	NA	0.994629	rs113271363	3	CRHR1:RP11-105N13.4	0:0	ncRNA_intronic	1.491	1f	5	14	1	1	1
rs369963387	17	44646182	G	A	0.2863	0.0095881	0.101889	rs113271363	3	ARL17A	0	intronic	1.491	7	5	15	1	1	0
rs55821155	17	44032470	C	G	0.2396	0.850795	0.994629	rs113271363	3	MAPT	0	intronic	1.489	3a	5	14	1	1	1
rs1849188	17	44662558	G	C	0.2714	0.0113476	0.0996604	rs113271363	3	ARL17A	5469	intergenic	1.488	7	15	15	1	1	0
rs16941035	17	43761519	T	G	0.2654	NA	0.872432	rs113271363	3	CRHR1:RP11-105N13.4	0:0	ncRNA_intronic	1.487	1f	5	14	1	1	1
rs140897498	7	99567858	TTTTTTTG	T	0.4672	NA	0.312184	rs13243708	1	AZGP1	0	intronic	1.482	NA	5	14	1	1	1
rs6979218	7	99893148	C	G	0.2505	0.00976208	0.190202	rs13243708	1	SPDYE3	12176	intergenic	1.479	7	5	15	0	1	1
rs547430065	17	43898073	TC	T	0.1123	NA	0.0512649	rs113271363	3	CRHR1	0	intronic	1.476	NA	5	15	1	1	0
rs71126304	7	99652580	CT	C	0.4533	NA	0.0667245	rs13243708	1	ZSCAN21	0	intronic	1.475	NA	5	5	1	1	1
rs373895581	17	44663746	TCA	T	0.171	NA	0.0615508	rs113271363	3	NSF	4288	intergenic	1.475	NA	15	15	1	1	0
rs574672233	17	44288593	C	CA	0.4135	NA	0.191299	rs113271363	3	KANSL1	0	intronic	1.473	NA	4	5	1	1	1
rs28434724	17	44312278	A	G	0.4225	0.00628378	0.215578	rs113271363	3	RP11-259G18.2	8693	intergenic	1.467	NA	5	15	1	1	1
rs368765726	17	44356156	C	CATTATTTTT	0.1133	NA	0.442501	rs113271363	3	ARL17B	0	intronic	1.466	NA	5	15	1	1	1
rs146092449	17	43516175	G	A	0.02386	NA	0.0734355	rs113271363	3	PLEKHM1	0	intronic	1.464	6	4	4	1	1	1
rs34677756	17	44339003	G	T	0.2555	0.598097	0.913575	rs113271363	3	RP11-259G18.3	1030	intergenic	1.464	NA	5	5	0	1	1
rs56200760	17	43772018	G	T	0.2396	NA	0.994629	rs113271363	3	CRHR1:RP11-105N13.4	0:0	ncRNA_intronic	1.462	7	9	14	1	1	1
rs2035783	9	109479279	C	T	0.4304	0.662698	0.345493	rs2498857	2	RP11-308N19.5	5351	intergenic	1.461	NA	5	15	0	0	1
rs242559	17	44025888	A	C	0.2505	NA	0.939557	rs113271363	3	MAPT	0	intronic	1.461	1b	2	14	1	1	1
rs62063859	17	44078616	G	A	0.2406	NA	0.989265	rs113271363	3	MAPT	0	intronic	1.461	7	4	15	1	1	1
rs1406071	17	44225485	T	C	0.2406	0.816414	0.989265	rs113271363	3	KANSL1	0	intronic	1.461	NA	2	5	1	1	1
rs62063671	17	44124837	A	G	0.2406	NA	0.989265	rs113271363	3	KANSL1	0	intronic	1.46	7	4	4	1	1	1
rs200133133	17	43576046	T	TG	0.2406	NA	0.978514	rs113271363	3	LRRC37A4P	2638	intergenic	1.458	NA	5	15	1	1	1
rs368385820	17	44106792	T	TA	0.3867	NA	0.481762	rs113271363	3	KANSL1	489	downstream	1.458	NA	4	4	1	1	1
rs2906009	17	43684563	T	C	0.2406	NA	0.989265	rs113271363	3	RPS26P8	1345	intergenic	1.457	NA	14	15	0	1	1
rs542210302	17	43669049	A	AC	0.2396	NA	0.994629	rs113271363	3	DND1P1	4753	intergenic	1.456	NA	5	15	0	1	1
rs2696524	17	44356793	A	G	0.2386	NA	0.9673	rs113271363	3	ARL17B	0	intronic	1.454	NA	5	15	1	1	1
rs17770296	17	43969136	C	T	0.2396	NA	0.994629	rs113271363	3	MAPT-AS1	0	ncRNA_intronic	1.453	1f	5	14	1	1	1
rs2732606	17	44291365	C	T	0.2406	NA	0.989265	rs113271363	3	KANSL1	0	intronic	1.453	NA	4	5	1	1	1
rs549810804	17	43913360	TGAGGGCAGGAGG	T	0.2396	NA	0.994629	rs113271363	3	CRHR1	165	downstream	1.451	NA	5	15	1	1	1
rs199995459	17	43989149	A	AAC	0.2396	NA	0.994629	rs113271363	3	MAPT	0	intronic	1.451	NA	5	14	1	1	1
rs4792824	17	43750910	T	C	0.2664	NA	0.868054	rs113271363	3	CRHR1:RP11-105N13.4	0:0	ncRNA_intronic	1.449	6	5	14	1	1	1
rs201679950	17	43918301	GCCAGGAGTTCGAGA	G	0.2396	NA	0.994629	rs113271363	3	MAPT-AS1	2715	intergenic	1.447	NA	5	15	1	1	1
rs2571992	7	99519916	A	G	0.4672	0.00907406	0.189915	rs13243708	1	GJC3	975	downstream	1.446	NA	5	5	1	1	1
17:44333499:G:T	17	44333499	G	T	0.2366	NA	0.0556546	rs113271363	3	RP11-259G18.3	3417	NA	1.446	NA	5	15	0	1	1
rs375524395	9	109507030	A	G	0.4563	NA	0.516092	rs2498857	2	RP11-308N19.5	21818	intergenic	1.445	6	5	15	0	0	1
rs35838379	17	44040184	A	G	0.1889	0.00772769	0.05283	rs113271363	3	MAPT	0	intronic	1.445	7	4	14	1	1	1
rs62054825	17	43930033	G	A	0.2406	NA	0.989265	rs113271363	3	MAPT-AS1	0	ncRNA_intronic	1.442	2b	1	14	1	1	1
rs77105679	17	44122896	G	A	0.2406	0.89137	0.989265	rs113271363	3	KANSL1	0	intronic	1.442	5	4	4	1	1	1
rs2316769	17	43930798	A	G	0.2396	NA	0.994629	rs113271363	3	MAPT-AS1	0	ncRNA_intronic	1.441	7	5	14	1	1	1
rs56220387	17	43476807	A	G	0.1918	NA	0.722873	rs113271363	3	ARHGAP27	0	intronic	1.44	6	4	5	1	1	1
rs112473390	17	43702474	G	A	0.07455	NA	0.329763	rs113271363	3	CRHR1-IT1:CRHR1:RP11-105N13.4	0:0:0	ncRNA_intronic	1.439	7	4	5	1	1	1
rs534811419	17	43746187	TC	T	0.2396	NA	0.994629	rs113271363	3	CRHR1:RP11-105N13.4	0:0	ncRNA_intronic	1.439	NA	5	14	1	1	1
rs474229	7	99466558	G	T	0.4573	0.00820313	0.18572	rs13243708	1	CTD-3244O18.5	905	upstream	1.437	NA	5	15	1	1	1
rs62060858	17	44164090	G	C	0.2406	NA	0.989265	rs113271363	3	KANSL1	0	intronic	1.436	7	4	5	1	1	1
rs10759195	9	109509402	C	T	0.2137	0.93888	0.519766	rs2498857	2	RP11-308N19.5	24190	intergenic	1.435	7	5	15	0	0	1
rs2082068	17	43979971	C	T	0.2396	NA	0.994629	rs113271363	3	MAPT	0	intronic	1.433	6	5	14	1	1	1
rs199438	17	44791643	G	A	0.2575	NA	0.716912	rs113271363	3	NSF	0	intronic	1.432	6	4	5	1	1	0
rs12236951	9	109407344	A	G	0.2913	0.139981	0.106107	rs2498857	2	RP11-308N19.4	0	ncRNA_intronic	1.431	7	5	15	0	0	1
rs8065825	17	44175489	A	G	0.3688	0.0107689	0.172746	rs113271363	3	KANSL1	0	intronic	1.43	6	5	5	1	1	1
rs560445861	17	44358347	TAG	T	0.1899	NA	0.740407	rs113271363	3	ARL17B	0	intronic	1.43	NA	5	15	1	1	1
rs885639	17	43928614	T	G	0.2406	NA	0.989412	rs113271363	3	MAPT-AS1	0	ncRNA_intronic	1.429	NA	5	14	1	1	1
rs62070943	17	44304203	T	C	0.2406	0.80371	0.989265	rs113271363	3	KANSL1	1469	intergenic	1.429	NA	5	15	1	1	1
rs484199	7	100320151	C	T	0.06064	0.0341748	0.0518522	rs13243708	1	EPO	0	intronic	1.428	NA	2	13	1	1	0
rs4743015	9	109377220	A	G	0.2942	0.00822639	0.0686944	rs2498857	2	RP11-308N19.3	138	downstream	1.428	4	5	15	0	0	1
rs858506	7	99820050	T	C	0.2674	0.00482019	0.211947	rs13243708	1	GATS:GATS	0:0	ncRNA_intronic	1.426	4	2	4	1	1	1
rs7789890	7	99800559	G	T	0.2266	0.159879	0.181901	rs13243708	1	STAG3:GATS:GATS	0:0:0	ncRNA_intronic	1.425	5	5	15	1	1	1
rs2906657	7	99984089	T	C	0.332	NA	0.0557486	rs13243708	1	PILRA	0	intronic	1.422	NA	5	15	1	1	1
rs73984391	17	43484598	G	T	0.1938	0.564059	0.711603	rs113271363	3	ARHGAP27	0	intronic	1.42	3a	1	5	1	1	1
rs17650860	17	44039008	G	A	0.2406	0.825467	0.989265	rs113271363	3	MAPT	0	intronic	1.42	1f	5	14	1	1	1
rs35087034	17	43947262	CA	C	0.2833	NA	0.142183	rs113271363	3	MAPT-AS1	0	ncRNA_intronic	1.417	NA	5	14	0	1	1
rs55905252	17	43955365	C	A	0.2396	NA	0.994629	rs113271363	3	MAPT-AS1	0	ncRNA_intronic	1.415	5	9	14	0	1	1
rs549207733	7	99534660	A	ATT	0.3708	NA	0.15682	rs13243708	1	RP4-604G5.1	0	ncRNA_intronic	1.412	NA	5	14	1	1	1
rs549934062	17	43931855	GAGAGAGAC	G	0.2416	NA	0.983939	rs113271363	3	MAPT-AS1	0	ncRNA_intronic	1.412	NA	5	14	1	1	1
rs7384878	7	99932049	C	T	0.326	0.00516425	0.0662106	rs13243708	1	PMS2P1	0	ncRNA_intronic	1.411	6	2	5	1	1	1
rs11761528	7	99118801	C	T	0.1024	0.0159542	0.0502967	rs13243708	1	ZKSCAN5	0	intronic	1.41	5	4	5	1	1	1
rs139916822	17	44066252	AAAACAAAC	A	0.2406	NA	0.989265	rs113271363	3	MAPT	0	intronic	1.41	NA	4	15	1	1	1
rs364308	17	43723929	G	A	0.2346	0.936884	0.967513	rs113271363	3	CRHR1-IT1:CRHR1:RP11-105N13.4	0:0:0	ncRNA_exonic	1.405	NA	2	15	1	1	1
rs439945	17	43726659	C	A	0.2763	NA	0.820072	rs113271363	3	CRHR1:RP11-105N13.4	0:0	ncRNA_intronic	1.405	1f	5	15	1	1	1
rs4792827	17	44131305	T	C	0.4125	0.00720576	0.200896	rs113271363	3	KANSL1	0	intronic	1.405	1f	4	5	1	1	1
rs1491103	9	109468107	G	A	0.3509	0.400269	0.240442	rs2498857	2	RP11-308N19.4	3163	intergenic	1.403	NA	5	15	0	1	1
rs17649635	17	43995990	A	G	0.2396	NA	0.994629	rs113271363	3	MAPT	0	intronic	1.403	5	4	14	1	1	1
rs117143873	7	100306552	G	A	0.06362	0.0207141	0.0620059	rs13243708	1	POP7	1433	intergenic	1.401	7	4	5	1	1	1
rs6954978	7	99582212	A	G	0.4085	0.547345	0.708901	rs13243708	1	AZGP1P1	0	ncRNA_intronic	1.4	5	6	15	1	1	1
rs17692129	17	44793283	C	T	0.34	0.0535404	0.142689	rs113271363	3	NSF	0	intronic	1.397	7	4	5	1	1	0
rs62061719	17	44012989	C	T	0.2396	NA	0.994629	rs113271363	3	MAPT	0	intronic	1.396	5	1	14	1	1	1
rs541130252	17	43766494	A	AC	0.2406	NA	0.989412	rs113271363	3	CRHR1:RP11-105N13.4	0:0	ncRNA_intronic	1.395	NA	7	14	1	1	1
rs62056870	17	43773784	C	A	0.2396	NA	0.994629	rs113271363	3	CRHR1:RP11-105N13.4	0:0	ncRNA_intronic	1.395	5	13	14	1	1	1
rs62073112	17	44324572	A	G	0.2485	0.519334	0.949971	rs113271363	3	RP11-259G18.2	2161	intergenic	1.394	NA	5	15	0	1	1
rs1230098	17	43478193	C	A	0.3082	0.456771	0.125064	rs113271363	3	ARHGAP27	0	intronic	1.389	7	4	5	1	1	1
rs62062802	17	44028045	G	T	0.2396	NA	0.994629	rs113271363	3	MAPT	0	intronic	1.389	6	5	13	1	1	1
rs113399561	17	44205350	A	ATT	0.2386	NA	0.978319	rs113271363	3	KANSL1	0	intronic	1.388	NA	4	5	1	1	1
rs62061814	17	44181508	T	G	0.2406	0.831687	0.989265	rs113271363	3	KANSL1	0	intronic	1.386	7	5	5	1	1	1
rs17688296	17	43767815	C	T	0.2396	NA	0.994629	rs113271363	3	CRHR1:RP11-105N13.4	0:0	ncRNA_intronic	1.385	1f	7	13	1	1	1
rs2696666	17	44251972	G	A	0.2406	0.831911	0.989265	rs113271363	3	KANSL1	0	intronic	1.384	NA	4	5	1	1	1
rs556106195	17	43693341	A	G	0.2406	NA	0.989265	rs113271363	3	CRHR1-IT1	4352	intergenic	1.379	NA	14	15	1	1	1
rs62060801	17	44145860	A	G	0.2406	NA	0.989265	rs113271363	3	KANSL1	0	intronic	1.379	7	4	5	1	1	1
rs4727439	7	99510234	A	C	0.4235	0.0230059	0.169891	rs13243708	1	TRIM4	0	intronic	1.378	5	4	5	1	1	1
rs17563986	17	43991272	A	G	0.2396	NA	0.994629	rs113271363	3	MAPT	0	intronic	1.378	1f	4	14	1	1	1
rs57213017	17	43666906	G	C	0.2416	NA	0.973449	rs113271363	3	DND1P1	2610	intergenic	1.377	6	5	15	0	1	1
rs199510	17	44857929	C	A	0.2197	NA	0.827457	rs113271363	3	WNT3	0	intronic	1.377	6	5	14	1	1	1
rs554512702	7	99538312	T	TA	0.4871	NA	0.262592	rs13243708	1	RP4-604G5.1	0	ncRNA_intronic	1.375	NA	5	14	0	1	1
rs2532423	17	44285952	T	C	0.2475	0.524164	0.945934	rs113271363	3	KANSL1	0	intronic	1.375	NA	4	5	1	1	1
rs62074125	17	44852612	A	C	0.2306	NA	0.0814201	rs113271363	3	WNT3	0	intronic	1.374	4	5	14	1	1	1
rs62064595	17	43460374	A	G	0.16	NA	0.495716	rs113271363	3	ARHGAP27	10900	intergenic	1.373	6	5	15	0	1	1
rs557845234	17	43665343	T	G	0.2435	NA	0.944046	rs113271363	3	DND1P1	1047	intergenic	1.373	NA	5	15	0	1	1
rs62054390	17	43808443	A	C	0.2396	NA	0.983848	rs113271363	3	CRHR1:RP11-105N13.4	0:0	ncRNA_intronic	1.373	7	9	9	1	1	1
rs62054382	17	43802525	C	T	0.2396	NA	0.994629	rs113271363	3	CRHR1:RP11-105N13.4	0:0	ncRNA_intronic	1.37	5	9	14	1	1	1
rs17660595	17	44180954	A	G	0.2406	0.839689	0.989265	rs113271363	3	KANSL1	0	intronic	1.368	1f	5	5	1	1	1
rs383241	17	43705356	G	A	0.2396	NA	0.994629	rs113271363	3	CRHR1-IT1:CRHR1:RP11-105N13.4	0:0:0	ncRNA_intronic	1.367	NA	4	5	1	1	1
rs571576894	17	44356098	A	C	0.2127	NA	0.842817	rs113271363	3	ARL17B	0	intronic	1.366	NA	5	15	1	1	1
rs241045	17	43712337	C	T	0.2396	NA	0.994629	rs113271363	3	CRHR1-IT1:CRHR1:RP11-105N13.4	0:0:0	ncRNA_intronic	1.364	NA	4	5	1	1	1
rs34081316	17	44338782	AT	A	0.2107	NA	0.841592	rs113271363	3	RP11-259G18.3	809	upstream	1.364	NA	5	5	0	1	1
rs62060791	17	44137678	G	A	0.2406	0.989179	0.989265	rs113271363	3	KANSL1	0	intronic	1.362	NA	4	5	1	1	1
rs145503157	17	43859929	C	CACG	0.2396	NA	0.994629	rs113271363	3	CRHR1:RP11-105N13.4	0:0	ncRNA_intronic	1.361	NA	5	13	1	1	0
rs1727123	7	99803794	C	T	0.2684	0.00435586	0.211048	rs13243708	1	STAG3:GATS:GATS	0:0:0	ncRNA_intronic	1.358	7	5	15	1	1	1
rs7211983	17	44172679	G	A	0.1928	0.0146928	0.0556546	rs113271363	3	KANSL1	0	intronic	1.358	7	4	5	1	1	1
rs1918797	17	44223243	G	A	0.2406	0.829226	0.989265	rs113271363	3	KANSL1	0	intronic	1.358	NA	2	7	1	1	1
rs369136006	17	44517763	T	A	0.2952	NA	0.104418	rs113271363	3	NSFP1	0	ncRNA_intronic	1.357	6	15	15	0	1	0
rs62055716	17	43765778	C	T	0.2396	NA	0.994629	rs113271363	3	CRHR1:RP11-105N13.4	0:0	ncRNA_intronic	1.355	4	7	14	1	1	1
rs75229280	17	44196653	G	A	0.2406	NA	0.989265	rs113271363	3	KANSL1	0	intronic	1.353	7	5	5	1	1	1
rs62065449	17	43569909	T	C	0.1988	NA	0.772891	rs113271363	3	PLEKHM1	1793	intergenic	1.352	5	5	15	1	1	1
17:44192811:C:CGAGA	17	44192811	C	CGAGA	0.2575	NA	0.0982139	rs113271363	3	KANSL1	0	intronic	1.352	NA	2	5	1	1	1
rs10759191	9	109427915	A	C	0.4742	0.0705253	0.182596	rs2498857	2	RP11-308N19.4	0	ncRNA_intronic	1.351	6	5	15	0	0	1
rs62057067	17	43858326	C	T	0.2396	NA	0.994629	rs113271363	3	CRHR1:RP11-105N13.4	0:0	ncRNA_intronic	1.35	7	5	14	1	1	0
rs187569028	17	43716234	G	T	0.165	NA	0.664572	rs113271363	3	CRHR1-IT1:CRHR1:RP11-105N13.4	0:0:0	ncRNA_intronic	1.349	6	4	5	1	1	1
rs62567840	9	109513620	G	A	0.1561	0.00472116	0.10278	rs2498857	2	RP11-308N19.5	28408	intergenic	1.347	5	5	15	0	0	1
rs9905348	17	43571815	A	G	0.4722	NA	0.158669	rs113271363	3	PLEKHM1	3699	intergenic	1.345	7	2	15	1	1	1
rs2572009	7	99489005	A	G	0.4652	0.0103112	0.192436	rs13243708	1	TRIM4	0	UTR3	1.342	NA	4	4	1	1	1
rs10274976	7	99581861	C	T	0.1223	0.0179925	0.056258	rs13243708	1	AZGP1P1	0	ncRNA_intronic	1.342	5	6	15	1	1	1
rs560298928	17	43461056	C	CT	0.4324	NA	0.0904952	rs113271363	3	ARHGAP27	10218	intergenic	1.342	NA	5	15	0	1	1
rs10243988	7	99528761	G	A	0.167	0.0128326	0.0631646	rs13243708	1	RP4-604G5.1	0	ncRNA_intronic	1.341	6	5	14	1	1	1
rs62053956	17	43750315	A	G	0.2396	NA	0.994629	rs113271363	3	CRHR1:RP11-105N13.4	0:0	ncRNA_intronic	1.341	5	5	14	1	1	1
rs138939613	17	43841624	G	GATGGATGA	0.2366	NA	0.978244	rs113271363	3	CRHR1:RP11-105N13.4	0:0	ncRNA_intronic	1.341	NA	5	14	1	1	0
rs996856	9	109487910	G	A	0.3489	0.320967	0.240433	rs2498857	2	RP11-308N19.5	2698	intergenic	1.34	7	5	15	0	0	1
rs17649866	17	44000914	T	C	0.2396	NA	0.994629	rs113271363	3	MAPT	0	intronic	1.34	1f	2	14	1	1	1
rs2404975	7	99540317	G	A	0.3837	0.00538557	0.167512	rs13243708	1	RP4-604G5.1	0	ncRNA_intronic	1.337	7	5	15	0	1	1
rs146257984	7	99826665	A	C	0.2674	0.00677134	0.211947	rs13243708	1	GATS:GATS	0:0	ncRNA_intronic	1.335	6	4	5	1	1	1
rs79675109	17	43746418	T	A	0.2396	NA	0.994629	rs113271363	3	CRHR1:RP11-105N13.4	0:0	ncRNA_intronic	1.334	6	5	14	1	1	1
rs555638557	17	43883948	C	A	0.1123	NA	0.0522942	rs113271363	3	CRHR1:RP11-105N13.4	0:0	ncRNA_intronic	1.334	NA	5	14	1	0	0
rs62055546	17	43964567	A	C	0.2396	NA	0.994629	rs113271363	3	MAPT-AS1	0	ncRNA_intronic	1.334	6	14	14	1	1	1
rs55779147	17	43894510	G	A	0.2396	NA	0.994629	rs113271363	3	CRHR1	0	intronic	1.333	5	5	15	1	1	0
rs78826239	17	44290850	T	A	0.2296	0.786419	0.930528	rs113271363	3	KANSL1	0	intronic	1.333	5	4	5	1	1	1
rs2451952	9	109497660	T	C	0.04374	0.0232905	0.0928183	rs2498857	2	RP11-308N19.5	12448	intergenic	1.332	7	5	15	0	0	1
rs17573266	17	44072881	C	G	0.2406	NA	0.989265	rs113271363	3	MAPT	0	intronic	1.332	5	4	15	1	1	1
rs1476554	17	44159102	C	T	0.2406	NA	0.989265	rs113271363	3	KANSL1	0	intronic	1.332	NA	4	5	1	1	1
rs62062134	17	44114432	A	C	0.2406	NA	0.989265	rs113271363	3	KANSL1	0	intronic	1.33	5	4	4	1	1	1
rs3841658	7	99690267	CTA	C	0.2614	NA	0.490921	rs13243708	1	MCM7	83	downstream	1.329	NA	4	4	1	1	1
rs2054979	9	109386215	C	T	0.2654	0.0328898	0.104336	rs2498857	2	RP11-308N19.4	0	ncRNA_intronic	1.329	NA	5	15	0	0	1
rs556930138	17	43543082	AT	A	0.4811	NA	0.165812	rs113271363	3	PLEKHM1	0	intronic	1.327	NA	4	5	1	1	0
rs569235934	17	43883949	G	A	0.1133	NA	0.0536254	rs113271363	3	CRHR1:RP11-105N13.4	0:0	ncRNA_intronic	1.327	NA	5	14	1	0	0
rs8079215	17	44064851	C	T	0.2406	0.0364568	0.0972501	rs113271363	3	MAPT	0	intronic	1.327	1f	4	15	1	1	1
rs4461961	9	109321818	C	T	0.2932	0.0244078	0.0635226	rs2498857	2	RP11-308N19.1	0	ncRNA_intronic	1.326	7	9	15	0	0	1
rs2696648	17	43652402	C	T	0.4165	NA	0.205139	rs113271363	3	DND1P1	10834	intergenic	1.325	6	2	5	0	1	1
rs551502648	17	43989159	G	GC	0.2396	NA	0.994629	rs113271363	3	MAPT	0	intronic	1.325	NA	5	14	1	1	1
rs13298691	9	109320074	G	T	0.2833	0.0166143	0.0640289	rs2498857	2	RP11-308N19.1	0	ncRNA_intronic	1.324	7	9	15	0	0	1
rs8327	17	43472507	A	G	0.2962	0.00445019	0.101596	rs113271363	3	ARHGAP27	0	UTR3	1.322	NA	1	7	1	1	1
rs76475191	17	44290849	T	A	0.2406	0.710216	0.989265	rs113271363	3	KANSL1	0	intronic	1.322	5	4	5	1	1	1
rs145848989	17	44301546	T	C	0.2406	NA	0.989265	rs113271363	3	KANSL1	0	intronic	1.322	5	1	5	1	1	1
rs62054832	17	43933579	C	A	0.2366	NA	0.978499	rs113271363	3	MAPT-AS1	0	ncRNA_intronic	1.321	4	5	14	1	1	1
rs16940904	17	44186063	C	T	0.2465	0.874242	0.958158	rs113271363	3	KANSL1	0	intronic	1.32	4	2	7	1	1	1
rs17563433	17	43800351	A	C	0.2396	NA	0.994629	rs113271363	3	CRHR1:RP11-105N13.4	0:0	ncRNA_intronic	1.317	1f	13	14	1	1	1
rs13236076	7	98985506	G	C	0.1054	0.00494858	0.0529137	rs13243708	1	ARPC1A:ARPC1B	0:0	intronic	1.314	7	4	4	1	1	1
rs73399514	7	99836685	G	T	0.2286	0.183978	0.179563	rs13243708	1	GATS:GATS	0:0	ncRNA_intronic	1.314	7	4	5	1	1	1
rs62055689	17	43754569	G	A	0.2396	NA	0.994629	rs113271363	3	CRHR1:RP11-105N13.4	0:0	ncRNA_intronic	1.313	7	5	14	1	1	1
rs565858460	17	44119500	C	CTT	0.2386	NA	0.978465	rs113271363	3	KANSL1	0	intronic	1.313	NA	4	4	1	1	1
rs62054803	17	43914728	G	T	0.2396	NA	0.994629	rs113271363	3	CRHR1	1533	intergenic	1.312	5	5	15	1	1	1
rs62062805	17	44030773	A	G	0.2396	NA	0.994629	rs113271363	3	MAPT	0	intronic	1.312	3a	5	14	1	1	1
rs62062779	17	44022577	A	C	0.2396	NA	0.994629	rs113271363	3	MAPT	0	intronic	1.311	6	4	14	1	1	1
rs55955207	17	44165594	C	A	0.2396	0.918814	0.983848	rs113271363	3	KANSL1	0	intronic	1.311	5	4	5	1	1	1
rs62064654	17	43513896	C	T	0.1938	NA	0.730149	rs113271363	3	PLEKHM1	0	UTR3	1.31	5	4	4	1	1	1
rs4792831	17	44206665	G	A	0.1928	0.0141151	0.0556546	rs113271363	3	KANSL1	0	intronic	1.31	5	2	5	1	1	1
rs553697096	17	43666251	C	G	0.2406	NA	0.989265	rs113271363	3	DND1P1	1955	intergenic	1.308	NA	5	15	0	1	1
rs4566212	17	43895751	G	A	0.2396	NA	0.994629	rs113271363	3	CRHR1	0	intronic	1.308	5	5	15	1	1	0
rs537940033	17	44617964	TA	T	0.1551	NA	0.543185	rs113271363	3	LRRC37A2:ARL17A	0:0	intronic	1.307	NA	5	15	1	1	0
rs7224296	17	44800046	G	A	0.3022	0.633969	0.690128	rs113271363	3	NSF	0	intronic	1.307	6	2	5	1	1	1
rs4554540	9	109529757	G	T	0.2525	0.179554	0.214212	rs2498857	2	RP11-308N19.5	44545	intergenic	1.306	7	5	15	0	0	1
rs12150516	17	43944519	C	T	0.2396	NA	0.994629	rs113271363	3	MAPT-AS1	0	ncRNA_intronic	1.306	6	5	14	0	1	1
rs56042957	17	43992244	G	A	0.2396	0.836219	0.994629	rs113271363	3	MAPT	0	intronic	1.306	7	4	14	1	1	1
rs767056	17	43998910	C	T	0.2396	NA	0.994629	rs113271363	3	MAPT	0	intronic	1.304	NA	4	15	1	1	1
rs17564619	17	44002138	A	G	0.2396	NA	0.994629	rs113271363	3	MAPT	0	intronic	1.304	1f	2	15	1	1	1
rs568575845	17	44367296	G	A	0.2127	NA	0.842817	rs113271363	3	ARL17B	0	intronic	1.304	NA	4	15	1	1	1
rs35631660	17	43832337	A	G	0.2396	NA	0.994629	rs113271363	3	CRHR1:RP11-105N13.4	0:0	ncRNA_intronic	1.303	7	5	14	1	1	1
rs76657705	7	99428204	C	G	0.04771	0.0165025	0.0691429	rs13243708	1	CYP3A43	0	intronic	1.302	5	5	15	1	1	1
rs78993847	17	43933834	G	T	0.2356	NA	0.97319	rs113271363	3	MAPT-AS1	0	ncRNA_intronic	1.301	5	5	14	1	1	1
rs66515942	17	44127285	CTT	C	0.2406	NA	0.989265	rs113271363	3	KANSL1	0	intronic	1.301	NA	4	4	1	1	1
rs146769244	7	99889179	G	A	0.2167	0.0848485	0.150581	rs13243708	1	SPDYE3	16145	intergenic	1.3	4	4	15	0	1	1
rs2571995	7	99518091	C	G	0.4235	NA	0.169891	rs13243708	1	TRIM4	867	upstream	1.298	3a	1	7	1	1	1
rs12002108	9	109393957	C	T	0.2634	0.0392921	0.105174	rs2498857	2	RP11-308N19.4	0	ncRNA_intronic	1.298	6	5	15	0	0	1
rs570669831	17	43954416	A	AC	0.2406	NA	0.989412	rs113271363	3	MAPT-AS1	0	ncRNA_intronic	1.298	NA	9	14	0	1	1
rs62063842	17	44070111	G	C	0.2406	NA	0.989265	rs113271363	3	MAPT	0	intronic	1.298	6	4	15	1	1	1
rs10739224	9	109450946	T	G	0.4225	NA	0.339104	rs2498857	2	RP11-308N19.4	0	ncRNA_intronic	1.294	7	5	15	0	0	1
rs68102896	17	43476957	CAAAGA	C	0.4304	NA	0.16883	rs113271363	3	ARHGAP27	0	intronic	1.293	NA	4	5	1	1	1
rs62061848	17	44192946	C	T	0.2406	0.845111	0.989265	rs113271363	3	KANSL1	0	intronic	1.293	7	2	5	1	1	1
rs182784716	17	43716244	G	T	0.166	NA	0.658807	rs113271363	3	CRHR1-IT1:CRHR1:RP11-105N13.4	0:0:0	ncRNA_intronic	1.292	6	4	5	1	1	1
rs373685009	17	43790598	G	GAA	0.2386	NA	0.97823	rs113271363	3	CRHR1:RP11-105N13.4	0:0	ncRNA_intronic	1.29	NA	5	14	1	1	1
rs2696423	17	44333890	G	A	0.2157	0.838378	0.862853	rs113271363	3	RP11-259G18.3	3026	intergenic	1.29	5	5	15	0	1	1
rs2571999	7	99510850	T	A	0.4662	0.00770821	0.188506	rs13243708	1	TRIM4	0	intronic	1.289	4	4	5	1	1	1
rs62060846	17	44154461	A	C	0.2406	NA	0.989265	rs113271363	3	KANSL1	0	intronic	1.289	5	2	5	1	1	1
rs2696575	17	44228824	A	G	0.2416	0.808895	0.984114	rs113271363	3	KANSL1	0	intronic	1.288	NA	2	5	1	1	1
rs62066125	17	43702701	C	G	0.2416	NA	0.984114	rs113271363	3	CRHR1-IT1:CRHR1:RP11-105N13.4	0:0:0	ncRNA_intronic	1.285	6	4	5	1	1	1
rs2527898	7	99534030	C	G	0.2823	0.00465433	0.125246	rs13243708	1	RP4-604G5.1	0	ncRNA_intronic	1.284	7	5	14	1	1	1
rs62062271	17	44091988	T	C	0.2485	0.627214	0.927151	rs113271363	3	MAPT	0	intronic	1.276	7	5	15	1	1	1
rs78502612	9	109438504	T	C	0.1044	0.00488305	0.177106	rs2498857	2	RP11-308N19.4	0	ncRNA_intronic	1.275	6	5	15	0	0	1
7:99637844:G:T	7	99637844	G	T	0.33	NA	0.341408	rs13243708	1	ZKSCAN1	0	UTR3	1.274	NA	2	5	1	1	1
rs4479290	17	44021744	T	C	0.2396	0.831327	0.994629	rs113271363	3	MAPT	0	intronic	1.274	5	4	14	1	1	1
rs568986330	17	43665090	T	C	0.4533	NA	0.367005	rs113271363	3	DND1P1	794	downstream	1.272	NA	5	15	0	1	1
rs2527917	7	99567908	C	T	0.4672	0.0564404	0.312184	rs13243708	1	AZGP1	0	intronic	1.271	NA	5	14	1	1	1
rs11295705	9	109373396	TA	T	0.3101	NA	0.0842052	rs2498857	2	RP11-308N19.3	3962	intergenic	1.27	NA	5	15	0	0	1
rs62056843	17	43991842	C	G	0.02982	0.105592	0.0870774	rs113271363	3	MAPT	0	intronic	1.27	4	4	14	1	1	1
rs2684669	17	43573827	G	T	0.3022	0.0453446	0.155832	rs113271363	3	LRRC37A4P	4857	intergenic	1.269	7	5	15	1	1	1
rs56301633	17	44077850	G	A	0.2406	0.793857	0.989265	rs113271363	3	MAPT	0	intronic	1.269	5	4	15	1	1	1
rs78681971	17	44106219	C	T	0.2406	NA	0.989265	rs113271363	3	MAPT	518	downstream	1.267	5	4	4	1	1	1
17:43777881:A:T	17	43777881	T	A	0.2286	NA	0.0936439	rs113271363	3	CRHR1:RP11-105N13.4	0:0	ncRNA_intronic	1.265	5	5	14	1	1	1
rs1991556	17	44083402	G	A	0.2425	NA	0.967957	rs113271363	3	MAPT	0	intronic	1.265	1f	4	15	1	1	1
rs62062268	17	44090858	C	T	0.2406	NA	0.989265	rs113271363	3	MAPT	0	intronic	1.263	5	1	15	1	1	1
rs2668632	17	44319366	C	T	0.2416	0.694862	0.973449	rs113271363	3	RP11-259G18.2	1605	intergenic	1.26	5	7	15	0	1	1
rs76453925	17	43759431	C	T	0.2396	NA	0.994629	rs113271363	3	CRHR1:RP11-105N13.4	0:0	ncRNA_intronic	1.259	5	5	14	1	1	1
rs4743021	9	109414561	T	C	0.3529	0.148889	0.111584	rs2498857	2	RP11-308N19.4	0	ncRNA_intronic	1.255	6	14	15	0	1	1
rs199649777	17	43640587	G	T	0.1789	NA	0.233848	rs113271363	3	RP11-798G7.6	0	ncRNA_exonic	1.255	6	5	15	0	1	1
rs55793500	17	43479748	T	C	0.1938	NA	0.711603	rs113271363	3	ARHGAP27	0	intronic	1.254	5	4	4	1	1	1
rs548919143	17	44212211	C	CA	0.2266	NA	0.904997	rs113271363	3	KANSL1	0	intronic	1.25	NA	4	5	1	1	1
rs17660907	17	44191085	G	A	0.2406	0.826418	0.989265	rs113271363	3	KANSL1	0	intronic	1.249	1f	5	5	1	1	1
rs563583864	17	44358721	C	T	0.1581	NA	0.619168	rs113271363	3	ARL17B	0	intronic	1.247	NA	5	15	1	1	1
rs111843611	17	43469666	C	CA	0.2942	NA	0.0966632	rs113271363	3	ARHGAP27	1608	intergenic	1.246	NA	5	5	1	1	1
rs554819069	17	44061898	T	C	0.2406	NA	0.989265	rs113271363	3	MAPT	0	intronic	1.246	NA	4	15	1	1	1
rs8064986	17	44119367	A	G	0.4125	0.00601472	0.200896	rs113271363	3	KANSL1	0	intronic	1.246	7	4	4	1	1	1
rs535830552	17	43792091	C	T	0.2376	NA	0.983841	rs113271363	3	CRHR1:RP11-105N13.4	0:0	ncRNA_intronic	1.244	NA	5	14	1	1	1
rs56273589	17	44203131	C	G	0.2416	0.820795	0.984114	rs113271363	3	KANSL1	0	intronic	1.244	7	2	5	1	1	1
rs55711941	17	44040823	C	T	0.2406	NA	0.989265	rs113271363	3	MAPT	0	intronic	1.243	5	4	14	1	1	1
rs66760063	17	43989129	CA	C	0.2396	NA	0.994629	rs113271363	3	MAPT	0	intronic	1.242	NA	5	14	1	1	1
rs62073295	17	44574205	C	T	0.2972	NA	0.108797	rs113271363	3	RP11-995C19.2	7106	intergenic	1.242	6	4	15	0	1	0
rs548457389	17	44214386	A	G	0.1998	NA	0.788016	rs113271363	3	KANSL1	0	intronic	1.241	NA	4	5	1	1	1
rs62065378	17	43522361	T	C	0.1938	NA	0.730149	rs113271363	3	PLEKHM1	0	intronic	1.236	7	4	5	1	1	1
rs62073097	17	44316389	G	A	0.2416	0.867836	0.983939	rs113271363	3	RP11-259G18.2	4582	intergenic	1.235	NA	5	15	0	1	1
rs2525548	7	99553167	C	G	0.4543	0.0382933	0.330729	rs13243708	1	SNORA40	3385	intergenic	1.234	1d	7	14	0	1	1
rs36033613	7	99921243	A	C	0.162	NA	0.131464	rs13243708	1	PMS2P1	0	ncRNA_intronic	1.233	4	4	5	1	1	1
rs59261051	7	99650429	C	T	0.2744	0.00641174	0.267703	rs13243708	1	ZSCAN21	0	intronic	1.232	5	4	5	1	1	1
rs12950965	17	43551151	C	G	0.1958	NA	0.75928	rs113271363	3	PLEKHM1	0	intronic	1.23	7	4	5	1	1	1
rs140712254	17	44287709	A	AG	0.1978	NA	0.77823	rs113271363	3	KANSL1	0	intronic	1.23	NA	4	5	1	1	1
rs535342277	17	44336619	A	AGGG	0.2425	NA	0.978499	rs113271363	3	RP11-259G18.3	297	downstream	1.23	NA	1	15	0	1	1
rs62054438	17	43825711	A	C	0.2396	NA	0.994629	rs113271363	3	CRHR1:RP11-105N13.4	0:0	ncRNA_intronic	1.229	5	5	14	1	1	1
rs4424195	7	99642745	A	G	0.2773	0.00629394	0.264958	rs13243708	1	ZKSCAN1	3432	intergenic	1.228	1b	2	5	1	1	1
rs12343240	9	109423829	G	C	0.09543	0.0118298	0.0622956	rs2498857	2	RP11-308N19.4	0	ncRNA_intronic	1.227	6	14	15	0	1	1
rs555776298	17	43665468	T	G	0.2425	NA	0.958421	rs113271363	3	DND1P1	1172	intergenic	1.226	NA	5	15	0	1	1
rs78506181	17	43897480	A	G	0.2396	NA	0.994629	rs113271363	3	CRHR1	0	intronic	1.224	5	5	15	1	1	0
rs242930	17	43939497	T	C	0.3231	NA	0.185269	rs113271363	3	MAPT-AS1	0	ncRNA_intronic	1.223	NA	5	14	0	1	1
rs62471942	7	99393523	C	G	0.1392	0.0280598	0.068445	rs13243708	1	CYP3A4	11634	intergenic	1.222	7	5	15	0	1	1
rs2532267	17	44250616	G	A	0.2406	0.835457	0.989265	rs113271363	3	KANSL1	0	intronic	1.222	NA	4	5	1	1	1
rs7214514	17	43387104	G	T	0.3141	NA	0.079859	rs113271363	3	MAP3K14	0	ncRNA_intronic	1.22	5	3	5	0	1	1
rs13240468	7	99842502	C	A	0.1193	NA	0.222587	rs13243708	1	GATS:GATS	0:0	ncRNA_intronic	1.219	7	5	15	1	1	1
rs560470249	17	44362049	T	TA	0.06262	NA	0.351408	rs113271363	3	ARL17B	0	intronic	1.219	NA	5	15	1	1	1
rs62061800	17	44174109	G	C	0.2406	0.784844	0.989265	rs113271363	3	KANSL1	0	intronic	1.217	7	5	5	1	1	1
rs527318161	17	44356770	G	A	0.2127	NA	0.842817	rs113271363	3	ARL17B	0	intronic	1.217	NA	5	15	1	1	1
rs62054413	17	43813370	G	C	0.2396	NA	0.994629	rs113271363	3	CRHR1:RP11-105N13.4	0:0	ncRNA_intronic	1.215	5	5	14	1	1	1
rs10978557	9	109371116	T	C	0.3817	0.017457	0.0600482	rs2498857	2	RP11-308N19.1	4039	intergenic	1.214	6	5	15	0	0	1
rs7847071	9	109371876	T	C	0.2614	0.022152	0.0857718	rs2498857	2	RP11-308N19.1	4799	intergenic	1.214	6	5	15	0	0	1
rs2316766	17	43919068	G	T	0.2376	NA	0.983841	rs113271363	3	MAPT-AS1	1948	intergenic	1.214	5	5	15	1	1	1
rs367881532	17	44234265	C	CAAA	0.2396	NA	0.98373	rs113271363	3	KANSL1	0	intronic	1.214	NA	2	7	1	1	1
rs1636986	7	99816272	A	G	0.2714	0.00437549	0.19737	rs13243708	1	STAG3:GATS:GATS:PVRIG	0:0:0:0	exonic	1.211	5	1	5	1	1	0
17:43777881:G:T	17	43777881	T	G	0.2396	NA	0.0936439	rs113271363	3	CRHR1:RP11-105N13.4	0:0	NA	1.208	NA	5	14	1	1	1
rs62063265	17	44033468	G	A	0.2396	NA	0.994629	rs113271363	3	MAPT	0	intronic	1.207	5	5	14	1	1	1
rs144161003	17	43378212	T	TA	0.2813	NA	0.0626693	rs113271363	3	MAP3K14	0	ncRNA_intronic	1.206	NA	2	5	0	1	1
rs142925250	17	43563606	A	T	0.2336	NA	0.485036	rs113271363	3	PLEKHM1	0	intronic	1.206	6	5	5	1	1	1
rs62055515	17	43956370	G	T	0.2396	NA	0.994629	rs113271363	3	MAPT-AS1	0	ncRNA_intronic	1.206	5	14	14	0	1	1
rs2525553	7	99561548	T	C	0.4622	0.0160245	0.304222	rs13243708	1	AZGP1	2794	intergenic	1.205	7	5	14	1	1	1
rs1491106	9	109483517	G	T	0.3539	NA	0.247991	rs2498857	2	RP11-308N19.5	1113	intergenic	1.203	5	5	15	0	0	1
rs62064643	17	43490853	G	A	0.1948	NA	0.725451	rs113271363	3	ARHGAP27	0	intronic	1.202	4	2	15	1	1	1
rs2572000	7	99509324	C	T	0.4235	0.0206241	0.169891	rs13243708	1	TRIM4	0	intronic	1.201	NA	4	5	1	1	1
rs567247012	17	44192592	A	AT	0.2416	NA	0.983939	rs113271363	3	KANSL1	0	intronic	1.2	NA	5	5	1	1	1
rs573876951	17	43594575	A	G	0.3877	NA	0.130125	rs113271363	3	LRRC37A4P:RP11-798G7.5	0:0	ncRNA_exonic	1.198	NA	5	15	0	1	1
rs17574228	17	44104509	T	C	0.2406	NA	0.989265	rs113271363	3	MAPT	0	UTR3	1.197	1f	4	4	1	1	1
rs11761882	7	99581469	T	C	0.4115	0.331789	0.592033	rs13243708	1	AZGP1P1	0	ncRNA_exonic	1.196	5	6	15	1	1	1
rs56189701	17	43987801	T	C	0.2386	NA	0.989218	rs113271363	3	MAPT:RP11-669E14.4	0:0	ncRNA_intronic	1.194	6	5	14	1	1	1
rs17651093	17	44049550	G	A	0.2406	0.835474	0.989265	rs113271363	3	MAPT	0	intronic	1.193	1f	4	15	1	1	1
rs1230101	17	43483774	G	A	0.3082	0.445107	0.125064	rs113271363	3	ARHGAP27	0	intronic	1.192	1f	1	5	1	1	1
rs2527895	7	99538594	A	G	0.4523	0.0593231	0.322282	rs13243708	1	RP4-604G5.1	0	ncRNA_intronic	1.191	NA	5	14	0	1	1
rs12150435	17	43776391	G	C	0.2396	NA	0.994629	rs113271363	3	CRHR1:RP11-105N13.4	0:0	ncRNA_intronic	1.191	6	9	14	1	1	1
rs62056922	17	43787563	C	G	0.2406	NA	0.978514	rs113271363	3	CRHR1:RP11-105N13.4	0:0	ncRNA_intronic	1.191	5	7	14	1	1	1
rs1918802	17	44215045	T	C	0.2416	0.802149	0.984114	rs113271363	3	KANSL1	0	intronic	1.189	NA	4	5	1	1	1
rs876944	17	44134391	G	T	0.2406	0.843581	0.989265	rs113271363	3	KANSL1	0	intronic	1.188	1f	2	5	1	1	1
rs1637007	7	99943280	T	G	0.1123	0.122656	0.184521	rs13243708	1	STAG3L5P:STAG3L5P-PVRIG2P-PILRB:PILRB	0:0:0	ncRNA_intronic	1.187	7	4	5	1	1	1
rs576695524	17	43704310	T	G	0.2366	NA	0.978244	rs113271363	3	CRHR1-IT1:CRHR1:RP11-105N13.4	0:0:0	ncRNA_intronic	1.187	NA	4	5	1	1	1
rs80209523	17	43933830	G	T	0.2356	NA	0.97319	rs113271363	3	MAPT-AS1	0	ncRNA_intronic	1.187	5	5	14	1	1	1
rs62071628	17	44356058	G	A	0.4016	0.0252755	0.216563	rs113271363	3	ARL17B	0	intronic	1.187	6	5	15	1	1	1
rs62056801	17	43979504	G	A	0.2396	NA	0.994629	rs113271363	3	MAPT	0	intronic	1.184	6	5	14	1	1	1
rs28665346	17	43563609	A	T	0.3837	NA	0.25243	rs113271363	3	PLEKHM1	0	intronic	1.182	6	5	5	1	1	1
rs555339349	17	44251554	ATG	A	0.2435	NA	0.974246	rs113271363	3	KANSL1	0	intronic	1.182	NA	4	5	1	1	1
rs538278649	17	44280598	TC	T	0.1968	NA	0.773387	rs113271363	3	KANSL1	0	intronic	1.182	NA	2	5	1	1	1
rs150455959	17	44120673	G	GA	0.1491	NA	0.0627212	rs113271363	3	KANSL1	0	intronic	1.181	NA	4	4	1	1	1
rs111970616	17	44169581	T	C	0.2406	0.769511	0.989265	rs113271363	3	KANSL1	0	intronic	1.18	6	4	5	1	1	1
rs62073356	17	44633530	C	G	0.4861	NA	0.408296	rs113271363	3	ARL17A	0	UTR3	1.18	7	5	15	1	1	0
rs28364021	17	43912282	C	T	0.2396	NA	0.994629	rs113271363	3	CRHR1	0	UTR3	1.179	4	5	15	1	1	1
rs62055547	17	43964755	C	T	0.2396	NA	0.994629	rs113271363	3	MAPT-AS1	0	ncRNA_intronic	1.178	7	14	14	1	1	1
rs62062801	17	44028011	T	G	0.2396	NA	0.994629	rs113271363	3	MAPT	0	intronic	1.178	6	5	13	1	1	1
rs3976763	17	43658981	T	C	0.495	NA	0.312226	rs113271363	3	DND1P1	4255	intergenic	1.177	NA	3	5	0	1	1
rs75104997	17	44573874	C	G	0.4553	NA	0.163985	rs113271363	3	RP11-995C19.2	7437	intergenic	1.177	6	4	15	0	1	0
rs7207400	17	43824360	T	C	0.2913	NA	0.771147	rs113271363	3	CRHR1:RP11-105N13.4	0:0	ncRNA_intronic	1.175	7	5	14	1	1	1
rs56080482	17	44032597	G	A	0.2396	NA	0.994629	rs113271363	3	MAPT	0	intronic	1.175	3a	5	14	1	1	1
rs55690782	17	44137311	G	A	0.2406	NA	0.989265	rs113271363	3	KANSL1	0	intronic	1.175	5	4	5	1	1	1
rs62063208	17	44212032	C	A	0.2406	0.78815	0.989265	rs113271363	3	KANSL1	0	intronic	1.175	6	4	5	1	1	1
rs67902402	17	44904147	CTT	C	0.4632	NA	0.105951	rs113271363	3	WNT3	0	intergenic	1.175	NA	5	14	1	1	0
rs2572022	7	99474729	T	C	0.4583	0.00826274	0.189009	rs13243708	1	TRIM4	0	intronic	1.171	NA	4	15	1	1	1
rs62056804	17	43982286	C	T	0.2396	NA	0.994629	rs113271363	3	MAPT	0	intronic	1.171	5	5	14	1	1	1
rs199504	17	44861003	T	C	0.2207	NA	0.822679	rs113271363	3	WNT3	0	intronic	1.171	1f	2	14	1	1	1
rs2493641	9	109489342	A	C	0.3678	NA	0.0915676	rs2498857	2	RP11-308N19.5	4130	intergenic	1.17	NA	5	15	0	0	1
rs55706568	17	43292035	C	G	0.4155	0.0136278	0.0736683	rs113271363	3	CTD-2020K17.1	0	ncRNA_intronic	1.17	7	4	15	1	1	0
rs534754110	17	44238616	TAAAAAAAA	T	0.4503	NA	0.382076	rs113271363	3	KANSL1	0	intronic	1.169	NA	4	5	1	1	1
rs113353752	7	99886509	G	A	0.2167	NA	0.150581	rs13243708	1	GATS	16653	intergenic	1.168	4	4	15	0	1	1
rs1230064	17	43461460	A	G	0.494	NA	0.146134	rs113271363	3	ARHGAP27	9814	intergenic	1.167	1d	5	15	1	1	1
rs8070723	17	44081064	A	G	0.2406	NA	0.989265	rs113271363	3	MAPT	0	intronic	1.167	6	2	15	1	1	1
rs7209922	17	44059408	A	G	0.2396	NA	0.0847129	rs113271363	3	MAPT	0	intronic	1.165	6	4	15	1	1	1
rs113046316	7	99744713	T	G	0.2217	0.103387	0.121152	rs13243708	1	LAMTOR4	1816	intergenic	1.164	6	5	15	1	1	1
rs113146341	17	44296097	C	T	0.2097	NA	0.849798	rs113271363	3	KANSL1	0	intronic	1.163	5	4	5	1	1	1
rs35591576	7	99876106	CT	C	0.2843	NA	0.0839554	rs13243708	1	GATS	6250	intergenic	1.162	NA	4	15	1	1	1
rs681485	17	43707619	C	A	0.2386	NA	0.989218	rs113271363	3	CRHR1-IT1:CRHR1:RP11-105N13.4	0:0:0	ncRNA_exonic	1.161	NA	4	4	1	1	1
rs59413551	7	99487152	TA	T	0.4652	NA	0.192436	rs13243708	1	TRIM4	0	intronic	1.159	NA	4	5	1	1	1
rs74931323	7	99649155	G	A	0.328	0.237134	0.351096	rs13243708	1	ZSCAN21	0	UTR5	1.159	6	1	5	1	1	1
rs200912744	7	99667789	G	T	0.0994	NA	0.342586	rs13243708	1	ZNF3	0	NA	1.158	6	4	8	1	1	1
rs74509629	17	43985597	C	T	0.2396	NA	0.994629	rs113271363	3	MAPT:RP11-669E14.4	0:0	ncRNA_exonic	1.158	5	2	14	1	1	1
rs77924366	17	44182181	T	C	0.2406	0.737122	0.989265	rs113271363	3	KANSL1	0	intronic	1.158	5	4	5	1	1	1
rs377695306	17	43495452	CT	C	0.499	NA	0.141669	rs113271363	3	ARHGAP27	0	intronic	1.157	NA	4	15	1	1	1
rs529272927	17	44220863	AAAAT	A	0.2406	NA	0.989265	rs113271363	3	KANSL1	0	intronic	1.157	NA	4	5	1	1	1
rs62072124	17	44544470	C	T	0.3439	NA	0.794018	rs113271363	3	NSFP1	0	ncRNA_intronic	1.157	7	5	15	0	1	0
rs75500942	17	43816106	C	A	0.2396	NA	0.994629	rs113271363	3	CRHR1:RP11-105N13.4	0:0	ncRNA_intronic	1.154	7	5	14	1	1	1
rs78729125	17	43970108	C	A	0.2396	NA	0.994629	rs113271363	3	MAPT-AS1	0	ncRNA_intronic	1.154	6	5	14	1	1	1
rs55726761	17	44099669	G	A	0.2406	0.807838	0.989265	rs113271363	3	MAPT	0	intronic	1.153	7	4	5	1	1	1
rs2696591	17	44318663	G	A	0.2445	0.531431	0.96911	rs113271363	3	RP11-259G18.2	2308	intergenic	1.152	NA	5	15	0	1	1
rs113857334	17	44044940	T	C	0.2406	NA	0.989265	rs113271363	3	MAPT	0	intronic	1.151	5	2	15	1	1	1
rs150253123	9	109453619	C	T	0.05964	0.0102492	0.134699	rs2498857	2	RP11-308N19.4	0	ncRNA_intronic	1.15	7	5	15	0	0	1
rs1230093	17	43469597	G	A	0.2972	NA	0.106332	rs113271363	3	ARHGAP27	1677	intergenic	1.15	7	5	5	1	1	1
rs62054421	17	43816657	G	A	0.2406	NA	0.989265	rs113271363	3	CRHR1:RP11-105N13.4	0:0	ncRNA_intronic	1.15	7	5	14	1	1	1
rs567580914	17	44266397	C	CAAAAAAAAAAAAAAAAAAAA	0.17	NA	0.0852051	rs113271363	3	KANSL1	0	intronic	1.15	NA	1	7	1	1	1
rs56371647	17	43855503	C	T	0.2396	NA	0.994629	rs113271363	3	CRHR1:RP11-105N13.4	0:0	ncRNA_intronic	1.149	6	5	14	1	1	0
rs112257723	17	43531926	C	T	0.1938	NA	0.730149	rs113271363	3	PLEKHM1:AC091132.1	0:0	ncRNA_intronic	1.147	5	4	5	1	1	1
rs62055890	17	43840681	C	T	0.2396	NA	0.994629	rs113271363	3	CRHR1:RP11-105N13.4	0:0	ncRNA_intronic	1.147	4	5	14	1	1	0
rs11657504	17	44085610	C	T	0.1252	0.00485158	0.0643809	rs113271363	3	MAPT	0	intronic	1.146	7	5	15	1	1	1
rs2527884	7	99562842	G	A	0.4672	0.0470022	0.312184	rs13243708	1	AZGP1	1500	intergenic	1.144	NA	5	14	1	1	1
rs10275719	7	99532482	T	A	0.164	0.0545484	0.0628303	rs13243708	1	RP4-604G5.1	0	ncRNA_intronic	1.143	5	5	14	1	1	1
rs147511905	9	109524436	TAAATA	T	0.2366	NA	0.210797	rs2498857	2	RP11-308N19.5	39224	intergenic	1.143	NA	5	15	0	0	1
rs62055490	17	43950533	A	G	0.2396	NA	0.994629	rs113271363	3	MAPT-AS1	0	ncRNA_intronic	1.143	7	5	14	0	1	1
rs62061715	17	44011526	A	G	0.2396	NA	0.994629	rs113271363	3	MAPT	0	intronic	1.143	6	1	14	1	1	1
rs67379001	17	43708415	CA	C	0.2396	NA	0.994629	rs113271363	3	CRHR1-IT1:CRHR1:RP11-105N13.4	0:0:0	ncRNA_intronic	1.142	NA	4	4	1	1	1
rs79600142	17	43897722	T	C	0.2396	NA	0.994629	rs113271363	3	CRHR1	0	intronic	1.141	5	5	15	1	1	0
rs62065376	17	43521161	C	G	0.1948	NA	0.72446	rs113271363	3	PLEKHM1	0	intronic	1.139	5	4	5	1	1	1
rs7212857	17	44132301	C	A	0.1928	0.0195896	0.0556546	rs113271363	3	KANSL1	0	intronic	1.139	5	4	5	1	1	1
rs66546910	17	44163551	AGT	A	0.2406	NA	0.989265	rs113271363	3	KANSL1	0	intronic	1.137	NA	4	5	1	1	1
rs551691455	17	44574285	A	G	0.2684	NA	0.650557	rs113271363	3	RP11-995C19.2	7026	intergenic	1.137	NA	4	15	0	1	0
rs1230102	17	43485219	G	A	0.3032	0.414164	0.127852	rs113271363	3	ARHGAP27	0	intronic	1.136	7	2	5	1	1	1
rs17660847	17	44189373	C	T	0.2406	0.80086	0.989265	rs113271363	3	KANSL1	0	intronic	1.135	6	5	5	1	1	1
rs62055753	17	43767631	G	A	0.2396	NA	0.994629	rs113271363	3	CRHR1:RP11-105N13.4	0:0	ncRNA_intronic	1.134	5	7	13	1	1	1
rs113834264	17	43979622	G	A	0.2396	NA	0.994629	rs113271363	3	MAPT	0	intronic	1.134	7	5	14	1	1	1
rs10978556	9	109369233	A	C	0.2883	0.00951766	0.0717927	rs2498857	2	RP11-308N19.1	2156	intergenic	1.133	7	5	15	0	0	1
rs6503450	17	43855571	T	C	0.4732	NA	0.276292	rs113271363	3	CRHR1:RP11-105N13.4	0:0	ncRNA_intronic	1.13	6	5	14	1	1	0
rs870462	9	109323516	G	C	0.3062	0.0274144	0.0653242	rs2498857	2	RP11-308N19.1	0	ncRNA_intronic	1.129	3a	15	15	0	0	1
rs563688788	7	99622520	TAAA	T	0.2753	NA	0.059513	rs13243708	1	ZKSCAN1	0	intronic	1.126	NA	3	4	1	1	1
rs111960572	17	43563349	G	A	0.1948	NA	0.755062	rs113271363	3	PLEKHM1	0	intronic	1.125	6	5	5	1	1	1
rs17763634	17	43921754	T	C	0.2396	NA	0.994629	rs113271363	3	MAPT-AS1	0	ncRNA_intronic	1.123	1f	5	15	1	1	1
rs76682988	17	44142334	G	T	0.2406	0.664656	0.989265	rs113271363	3	KANSL1	0	intronic	1.122	NA	4	4	1	1	1
rs56054049	7	99673359	A	C	0.328	0.22909	0.344291	rs13243708	1	ZNF3	0	intronic	1.12	5	4	4	1	1	1
rs572665454	17	44019103	T	G	0.2843	NA	0.773636	rs113271363	3	MAPT	0	intronic	1.12	NA	5	14	1	1	1
rs55991914	17	43854267	C	T	0.2396	NA	0.994629	rs113271363	3	CRHR1:RP11-105N13.4	0:0	ncRNA_intronic	1.119	5	5	14	1	1	0
rs397893900	9	109497509	ATT	A	0.06064	NA	0.137431	rs2498857	2	RP11-308N19.5	12297	intergenic	1.118	NA	5	15	0	0	1
rs8064870	17	43926789	T	C	0.4771	NA	0.32974	rs113271363	3	MAPT-AS1	0	ncRNA_intronic	1.118	5	5	14	1	1	1
rs532248901	17	43693379	TA	T	0.2425	NA	0.978852	rs113271363	3	CRHR1-IT1	4314	intergenic	1.116	NA	14	15	1	1	1
rs190958065	17	43716239	G	T	0.165	NA	0.664572	rs113271363	3	CRHR1-IT1:CRHR1:RP11-105N13.4	0:0:0	ncRNA_intronic	1.116	6	4	5	1	1	1
rs8075654	17	43820669	T	G	0.4264	NA	0.447559	rs113271363	3	CRHR1:RP11-105N13.4	0:0	ncRNA_intronic	1.115	7	5	14	1	1	1
rs2732592	17	44266982	C	T	0.4185	NA	0.211834	rs113271363	3	KANSL1	0	intronic	1.114	5	1	7	1	1	1
rs858507	7	99820877	A	G	0.2674	0.0045313	0.211947	rs13243708	1	GATS:GATS	0:0	ncRNA_intronic	1.113	7	3	4	1	1	1
rs561639754	17	44630070	G	GA	0.2177	NA	0.846886	rs113271363	3	LRRC37A2:ARL17A	0:0	intronic	1.113	NA	5	15	1	1	0
rs536884306	17	44282519	T	TA	0.1978	NA	0.77823	rs113271363	3	KANSL1	0	intronic	1.112	NA	4	5	1	1	1
rs11079730	17	44142132	G	C	0.1471	0.0386978	0.0712621	rs113271363	3	KANSL1	0	intronic	1.109	5	4	5	1	1	1
rs62060842	17	44153607	T	A	0.2396	0.834086	0.983848	rs113271363	3	KANSL1	0	intronic	1.109	5	4	5	1	1	1
rs2222746	17	44222019	G	T	0.2117	0.467293	0.860431	rs113271363	3	KANSL1	0	intronic	1.109	1d	2	7	1	1	1
rs62055489	17	43950441	C	A	0.2396	NA	0.994629	rs113271363	3	MAPT-AS1	0	ncRNA_intronic	1.108	6	5	14	0	1	1
rs2696697	17	44257788	T	C	0.2406	0.908086	0.989265	rs113271363	3	KANSL1	0	intronic	1.107	NA	4	5	1	1	1
rs140032652	7	99506756	G	GGTGTGTGT	0.4125	NA	0.1635	rs13243708	1	TRIM4	0	intronic	1.106	NA	4	4	1	1	1
rs62063777	17	44053171	A	G	0.2406	NA	0.989265	rs113271363	3	MAPT	0	UTR5	1.105	5	4	15	1	1	1
rs139282381	17	44173878	G	GT	0.2396	NA	0.983848	rs113271363	3	KANSL1	0	intronic	1.105	NA	5	5	1	1	1
rs566269121	17	44296720	AT	A	0.1103	NA	0.373905	rs113271363	3	KANSL1	0	intronic	1.105	NA	4	5	1	1	1
rs10231649	7	99581979	T	C	0.1928	0.209951	0.103893	rs13243708	1	AZGP1P1	0	ncRNA_intronic	1.104	4	6	15	1	1	1
rs2130305	9	109322701	G	A	0.3062	0.029628	0.0653242	rs2498857	2	RP11-308N19.1	0	ncRNA_intronic	1.104	NA	9	15	0	0	1
rs62060841	17	44153386	A	T	0.2406	NA	0.989265	rs113271363	3	KANSL1	0	intronic	1.103	5	4	5	1	1	1
rs4727442	7	99574132	C	A	0.4105	0.268846	0.587729	rs13243708	1	AZGP1	351	upstream	1.102	5	2	14	1	1	1
rs62055706	17	43760685	T	C	0.2396	NA	0.994629	rs113271363	3	CRHR1:RP11-105N13.4	0:0	ncRNA_intronic	1.101	6	5	14	1	1	1
rs112578465	17	44125066	C	T	0.2406	NA	0.989265	rs113271363	3	KANSL1	0	intronic	1.101	7	4	4	1	1	1
rs10445364	17	43916356	G	A	0.2396	NA	0.994629	rs113271363	3	CRHR1	3161	intergenic	1.099	1f	5	15	1	1	1
rs55682376	17	43991888	G	A	0.2396	NA	0.994629	rs113271363	3	MAPT	0	intronic	1.095	4	4	14	1	1	1
rs79726343	7	99560429	T	C	0.03678	0.0253764	0.0779481	rs13243708	1	AZGP1	3913	intergenic	1.094	5	5	14	1	1	1
rs35634348	17	44292021	C	CAAA	0.2416	NA	0.984114	rs113271363	3	KANSL1	0	intronic	1.09	NA	4	5	1	1	1
rs113271363	17	43996721	C	G	0.2386	0.996055	1	rs113271363	3	MAPT	0	intronic	1.088	5	5	14	1	1	1
rs2668669	17	44284734	G	C	0.2455	0.888283	0.964928	rs113271363	3	KANSL1	0	intronic	1.084	NA	5	5	1	1	1
rs62056909	17	43783803	A	G	0.2366	NA	0.978356	rs113271363	3	CRHR1:RP11-105N13.4	0:0	ncRNA_intronic	1.081	6	5	14	1	1	1
rs564169048	17	44315946	TTA	T	0.1889	NA	0.735823	rs113271363	3	RP11-259G18.2	5025	intergenic	1.081	NA	5	15	0	1	1
rs12056000	7	99812008	G	A	0.2256	0.203724	0.183113	rs13243708	1	STAG3:GATS:GATS	0:0:0	ncRNA_intronic	1.08	5	5	5	1	1	0
rs2696510	17	44361337	G	T	0.2435	0.509252	0.941983	rs113271363	3	ARL17B	0	intronic	1.079	6	5	15	1	1	1
rs199441	17	44773783	A	G	0.2306	0.36092	0.852943	rs113271363	3	NSF	0	intronic	1.079	5	5	15	1	1	0
rs112058117	17	44041562	G	T	0.2406	0.69414	0.989265	rs113271363	3	MAPT	0	intronic	1.078	2b	4	14	1	1	1
rs62061813	17	44181118	G	A	0.2406	0.833867	0.989265	rs113271363	3	KANSL1	0	intronic	1.076	NA	5	5	1	1	1
rs17690883	17	43928866	C	T	0.1173	NA	0.0545128	rs113271363	3	MAPT-AS1	0	ncRNA_intronic	1.075	5	5	14	1	1	1
rs555584317	17	43702019	G	A	0.04374	NA	0.175973	rs113271363	3	CRHR1-IT1:CRHR1:RP11-105N13.4	0:0:0	ncRNA_intronic	1.074	NA	4	5	1	1	1
rs565667714	17	43908476	GT	G	0.2396	NA	0.994629	rs113271363	3	CRHR1	0	intronic	1.074	NA	1	14	1	1	0
rs62055896	17	43844201	C	T	0.2396	NA	0.994629	rs113271363	3	CRHR1:RP11-105N13.4	0:0	ncRNA_intronic	1.073	5	5	14	1	1	0
rs17575507	17	44134095	A	G	0.2406	NA	0.989265	rs113271363	3	KANSL1	0	intronic	1.072	1f	2	5	1	1	1
rs571739025	17	44037106	C	CA	0.2396	NA	0.994629	rs113271363	3	MAPT	0	intronic	1.068	NA	5	14	1	1	1
rs2732631	17	44289232	G	T	0.2455	0.832066	0.964928	rs113271363	3	KANSL1	0	intronic	1.068	1f	4	5	1	1	1
rs1534456	17	44232990	T	C	0.1988	0.586936	0.783106	rs113271363	3	KANSL1	0	intronic	1.066	NA	2	5	1	1	1
rs528442989	17	44057872	T	TA	0.2634	NA	0.0797523	rs113271363	3	MAPT	0	intronic	1.065	NA	4	15	1	1	1
rs7874665	9	109514095	G	A	0.2127	0.95409	0.517442	rs2498857	2	RP11-308N19.5	28883	intergenic	1.064	7	5	15	0	1	1
rs56023973	17	43917776	G	T	0.2396	NA	0.994629	rs113271363	3	MAPT-AS1	3240	intergenic	1.06	5	5	15	1	1	1
rs370163554	17	44690470	CA	C	0.3917	NA	0.06091	rs113271363	3	NSF	0	intronic	1.059	NA	15	15	1	1	0
rs2906007	17	43684920	C	T	0.2406	NA	0.989265	rs113271363	3	RPS26P8	988	upstream	1.058	NA	14	15	0	1	1
rs573081337	17	44238130	AT	A	0.2406	NA	0.989265	rs113271363	3	KANSL1	0	intronic	1.058	NA	4	5	1	1	1
rs112327620	17	43669491	A	G	0.2336	NA	0.931005	rs113271363	3	DND1P1	5195	intergenic	1.057	5	5	15	0	1	1
rs56160448	17	43792358	A	G	0.2396	NA	0.994629	rs113271363	3	CRHR1:RP11-105N13.4	0:0	ncRNA_intronic	1.055	7	5	14	1	1	1
rs143191191	17	44341868	CA	C	0.2425	NA	0.978852	rs113271363	3	RP11-259G18.1	2534	intergenic	1.055	NA	2	7	0	1	1
rs554779172	17	43898362	AAGG	A	0.2396	NA	0.994629	rs113271363	3	CRHR1	0	intronic	1.054	NA	5	15	1	1	0
rs2950692	17	44348387	A	G	0.2008	NA	0.79296	rs113271363	3	RP11-259G18.1	2326	intergenic	1.05	NA	5	15	1	1	1
rs4548919	17	44192395	G	T	0.2406	0.829738	0.989265	rs113271363	3	KANSL1	0	intronic	1.049	6	5	5	1	1	1
rs75652502	17	44200510	C	A	0.2406	0.829227	0.989265	rs113271363	3	KANSL1	0	intronic	1.049	6	4	5	1	1	1
rs17576709	17	44173356	C	G	0.2406	0.833563	0.989265	rs113271363	3	KANSL1	0	intronic	1.048	6	4	5	1	1	1
rs567497981	17	44206455	G	GA	0.2396	NA	0.98373	rs113271363	3	KANSL1	0	intronic	1.047	NA	4	5	1	1	1
rs68051473	17	44264269	GT	G	0.2694	NA	0.846572	rs113271363	3	KANSL1	0	intronic	1.046	NA	1	7	1	1	1
rs2521819	17	43543830	C	T	0.2744	NA	0.13217	rs113271363	3	PLEKHM1	0	intronic	1.041	NA	4	5	1	1	0
rs62060800	17	44145592	A	G	0.2406	NA	0.989265	rs113271363	3	KANSL1	0	intronic	1.04	7	4	5	1	1	1
rs576897317	9	109465720	T	TA	0.4374	NA	0.314586	rs2498857	2	RP11-308N19.4	776	downstream	1.039	NA	5	15	0	0	1
rs62065392	17	43539035	G	A	0.1938	NA	0.730149	rs113271363	3	PLEKHM1:AC091132.1	0:0	ncRNA_intronic	1.039	5	4	5	1	1	1
rs62063301	17	44048941	G	C	0.2406	0.80181	0.989265	rs113271363	3	MAPT	0	intronic	1.038	4	4	14	1	1	1
rs2696573	17	44230647	C	T	0.2406	0.805412	0.989265	rs113271363	3	KANSL1	0	intronic	1.038	NA	2	7	1	1	1
rs56931787	7	99603723	A	T	0.3419	0.706248	0.320927	rs13243708	1	ZKSCAN1	9480	intergenic	1.036	6	5	15	1	1	1
rs532052263	17	44039141	G	GT	0.2773	NA	0.753659	rs113271363	3	MAPT	0	intronic	1.036	NA	5	14	1	1	1
rs144416125	17	44296523	G	A	0.2406	0.89972	0.989265	rs113271363	3	KANSL1	0	intronic	1.036	6	4	5	1	1	1
rs541864622	17	43581752	C	T	0.3579	NA	0.364146	rs113271363	3	LRRC37A4P:RP11-798G7.5	0:0	ncRNA_intronic	1.031	NA	5	15	0	1	1
rs17334894	17	43827209	G	A	0.2396	NA	0.994629	rs113271363	3	CRHR1:RP11-105N13.4	0:0	ncRNA_intronic	1.03	1f	5	14	1	1	1
rs567784942	17	43768621	AG	A	0.2396	NA	0.994629	rs113271363	3	CRHR1:RP11-105N13.4	0:0	ncRNA_intronic	1.029	NA	7	13	1	1	1
rs11079711	17	43810168	G	A	0.2624	NA	0.105807	rs113271363	3	CRHR1:RP11-105N13.4:RP11-293E1.2	0:0:0	ncRNA_exonic	1.029	5	5	14	1	1	1
rs2571993	7	99519575	T	C	0.4672	0.00917636	0.189915	rs13243708	1	GJC3	1316	intergenic	1.028	NA	4	5	1	1	1
rs35519908	17	43499328	T	C	0.1958	NA	0.718819	rs113271363	3	ARHGAP27	0	intronic	1.028	7	4	15	1	1	1
rs444967	17	43685698	A	G	0.2406	NA	0.989265	rs113271363	3	RPS26P8	210	upstream	1.028	NA	14	15	0	1	1
rs62063173	17	44204940	G	A	0.02982	0.0933423	0.0771936	rs113271363	3	KANSL1	0	intronic	1.028	6	4	5	1	1	1
rs62072137	17	44563656	G	A	0.3449	NA	0.805098	rs113271363	3	NSFP1	0	ncRNA_intronic	1.023	6	5	15	0	1	1
rs12705060	7	99400132	A	T	0.3748	0.0511968	0.12428	rs13243708	1	CTD-3244O18.7	17508	intergenic	1.022	7	9	15	0	1	1
rs11655764	17	43836477	G	A	0.2704	NA	0.144782	rs113271363	3	CRHR1:RP11-105N13.4	0:0	ncRNA_intronic	1.022	6	5	14	1	1	1
rs17769552	17	43927290	G	A	0.2326	NA	0.946573	rs113271363	3	MAPT-AS1	0	ncRNA_intronic	1.021	1f	5	14	1	1	1
rs62073353	17	44630632	C	T	0.4185	NA	0.25921	rs113271363	3	LRRC37A2:ARL17A	0:0	intronic	1.021	7	5	15	1	1	0
rs1987589	9	109313990	G	A	0.3131	0.0242454	0.050719	rs2498857	2	RP11-308N19.1	0	ncRNA_intronic	1.017	NA	15	15	0	0	1
rs34283254	17	43902861	C	A	0.2396	NA	0.994629	rs113271363	3	CRHR1	0	exonic	1.015	5	5	14	1	1	0
rs62055698	17	43758238	C	T	0.2396	NA	0.994629	rs113271363	3	CRHR1:RP11-105N13.4	0:0	ncRNA_intronic	1.014	7	5	14	1	1	1
rs60521849	17	44172812	G	A	0.3658	0.012941	0.172827	rs113271363	3	KANSL1	0	intronic	1.013	7	4	5	1	1	1
rs62063796	17	44068289	G	A	0.2416	0.84226	0.983939	rs113271363	3	MAPT	0	intronic	1.012	4	4	15	1	1	1
rs539517706	17	43665322	C	T	0.2495	NA	0.915292	rs113271363	3	DND1P1	1026	intergenic	1.011	NA	5	15	0	1	1
rs78487840	17	43757161	C	T	0.2396	NA	0.994629	rs113271363	3	CRHR1:RP11-105N13.4	0:0	ncRNA_intronic	1.011	4	5	14	1	1	1
rs62060922	17	44263729	C	G	0.2406	0.841765	0.989265	rs113271363	3	KANSL1	0	intronic	1.01	NA	4	5	1	1	1
rs112431991	17	43758885	A	G	0.2396	NA	0.994629	rs113271363	3	CRHR1:RP11-105N13.4	0:0	ncRNA_intronic	1.009	5	5	14	1	1	1
rs76090253	17	44002969	A	C	0.2396	NA	0.994629	rs113271363	3	MAPT	0	intronic	1.009	4	5	15	1	1	1
rs62058965	17	43999529	G	C	0.2396	NA	0.994629	rs113271363	3	MAPT	0	intronic	1.007	7	4	14	1	1	1
rs41280118	17	43903089	C	T	0.2396	NA	0.994629	rs113271363	3	CRHR1	0	intronic	1.004	5	5	14	1	1	0
rs2684700	17	43500378	C	T	0.498	0.00709255	0.132479	rs113271363	3	ARHGAP27	0	intronic	1.003	6	4	15	1	1	1
rs81189	17	43894798	G	C	0.4771	NA	0.261105	rs113271363	3	CRHR1	0	intronic	1.003	5	5	15	1	1	0
rs569601491	17	44354530	T	A	0.2008	NA	0.79296	rs113271363	3	ARL17B	0	intronic	1.002	NA	5	15	1	1	1
rs34465449	17	43511435	C	A	0.1938	NA	0.730149	rs113271363	3	ARHGAP27	0	intronic	1.001	7	4	5	1	1	1
rs62054437	17	43825576	T	C	0.2406	NA	0.989412	rs113271363	3	CRHR1:RP11-105N13.4	0:0	ncRNA_intronic	1.001	5	5	14	1	1	1
rs1052587	17	44102604	T	C	0.2406	NA	0.989265	rs113271363	3	MAPT	0	UTR3	1	1f	4	5	1	1	1
rs2532299	17	44231117	T	C	0.2406	0.829095	0.989265	rs113271363	3	KANSL1	0	intronic	1	NA	2	7	1	1	1
rs537920412	17	43681149	C	CA	0.2137	NA	0.868272	rs113271363	3	RP11-707O23.5	1442	intergenic	0.999	NA	5	15	0	1	1
rs4587394	9	109369348	A	G	0.3847	0.0131566	0.0601228	rs2498857	2	RP11-308N19.1	2271	intergenic	0.998	6	5	15	0	1	1
rs56406407	17	43792099	T	C	0.2376	NA	0.983841	rs113271363	3	CRHR1:RP11-105N13.4	0:0	ncRNA_intronic	0.998	7	5	14	1	1	1
rs4451364	9	109532734	G	A	0.1978	0.0102846	0.0877568	rs2498857	2	RP11-308N19.5	47522	intergenic	0.997	7	5	15	0	1	1
rs572771346	17	43681771	C	T	0.2048	NA	0.821509	rs113271363	3	RP11-707O23.5	2064	intergenic	0.997	NA	5	15	0	1	1
rs201658835	17	43683792	ATGG	A	0.2396	NA	0.994629	rs113271363	3	RPS26P8	2116	intergenic	0.997	NA	14	15	0	1	1
rs17690326	17	43920974	T	C	0.2396	NA	0.994629	rs113271363	3	MAPT-AS1	42	downstream	0.997	1f	5	15	1	1	1
rs35616610	9	109516832	CA	C	0.3797	NA	0.15417	rs2498857	2	RP11-308N19.5	31620	intergenic	0.995	NA	5	15	0	0	1
rs577638785	17	43467452	CTGAG	C	0.2972	NA	0.106332	rs113271363	3	ARHGAP27	3822	intergenic	0.993	NA	5	14	1	1	1
rs62060834	17	44151697	A	T	0.2406	NA	0.989265	rs113271363	3	KANSL1	0	intronic	0.993	7	4	5	1	1	1
rs574087415	17	44129398	G	GA	0.2406	NA	0.956721	rs113271363	3	KANSL1	0	intronic	0.991	NA	4	5	1	1	1
rs62061816	17	44182336	C	A	0.2406	0.82944	0.989265	rs113271363	3	KANSL1	0	intronic	0.991	7	4	5	1	1	1
rs1076222	17	44109769	C	G	0.2406	0.8372	0.989265	rs113271363	3	KANSL1	0	intronic	0.99	1f	3	4	1	1	1
rs531804347	17	44326396	T	C	0.2107	NA	0.84436	rs113271363	3	RP11-259G18.2	3985	intergenic	0.99	NA	5	15	0	1	1
rs740706	17	44258354	G	C	0.2406	0.828522	0.989265	rs113271363	3	KANSL1	0	intronic	0.988	NA	4	5	1	1	1
rs16940677	17	43911898	C	T	0.2396	NA	0.994629	rs113271363	3	CRHR1	0	intronic	0.987	1f	5	15	1	1	1
rs200975719	17	44687397	C	T	0.1759	NA	0.0531678	rs113271363	3	NSF	0	intronic	0.987	7	15	15	1	1	0
rs66748925	7	99589843	A	G	0.4016	0.642804	0.732737	rs13243708	1	RP4-604G5.3	176	upstream	0.984	6	5	15	0	1	1
rs1724401	17	43755857	A	C	0.2664	NA	0.868054	rs113271363	3	CRHR1:RP11-105N13.4	0:0	ncRNA_intronic	0.981	NA	5	14	1	1	1
rs1467969	17	43998328	C	T	0.2396	NA	0.994629	rs113271363	3	MAPT	0	intronic	0.98	6	4	15	1	1	1
rs111327992	17	44126691	G	A	0.2406	0.830049	0.989265	rs113271363	3	KANSL1	0	intronic	0.979	6	4	4	1	1	1
rs568655892	17	43515927	C	T	0.1948	NA	0.72446	rs113271363	3	PLEKHM1	0	intronic	0.978	NA	4	4	1	1	1
rs62064649	17	43502111	A	G	0.1958	NA	0.718819	rs113271363	3	ARHGAP27	0	intronic	0.976	7	1	15	1	1	1
rs558738552	17	43751598	GT	G	0.2386	NA	0.98913	rs113271363	3	CRHR1:RP11-105N13.4	0:0	ncRNA_intronic	0.976	NA	5	14	1	1	1
rs562098568	17	43757777	C	T	0.2396	NA	0.994629	rs113271363	3	CRHR1:RP11-105N13.4	0:0	ncRNA_intronic	0.976	NA	5	14	1	1	1
rs111689007	17	43981103	C	A	0.2396	0.577007	0.994629	rs113271363	3	MAPT	0	intronic	0.976	7	5	14	1	1	1
rs562713697	17	44204299	AC	A	0.2406	NA	0.989265	rs113271363	3	KANSL1	0	intronic	0.976	NA	4	5	1	1	1
rs562451495	17	44263341	GA	G	0.2475	NA	0.953463	rs113271363	3	KANSL1	0	intronic	0.976	NA	2	5	1	1	1
rs17650063	17	44002555	A	G	0.2396	NA	0.994629	rs113271363	3	MAPT	0	intronic	0.975	1f	5	15	1	1	1
rs577688575	17	44281633	G	A	0.2107	NA	0.855095	rs113271363	3	KANSL1	0	intronic	0.975	NA	4	5	1	1	1
rs62055660	17	43751308	T	C	0.2396	NA	0.994629	rs113271363	3	CRHR1:RP11-105N13.4	0:0	ncRNA_intronic	0.971	6	5	14	1	1	1
rs533246868	17	44238490	G	A	0.2107	NA	0.855095	rs113271363	3	KANSL1	0	intronic	0.971	NA	4	5	1	1	1
rs2667932	17	44582284	T	G	0.3101	NA	0.82694	rs113271363	3	RP11-995C19.2	0	ncRNA_intronic	0.971	6	5	15	1	1	0
rs557236423	17	44517766	T	A	0.2952	NA	0.782212	rs113271363	3	NSFP1	0	ncRNA_intronic	0.969	NA	15	15	0	1	0
rs199461	17	44762589	G	A	0.2555	0.0406273	0.723711	rs113271363	3	NSF	0	intronic	0.967	7	15	15	1	1	0
rs60988411	17	44229559	C	T	0.1431	NA	0.0699897	rs113271363	3	KANSL1	0	intronic	0.966	4	2	5	1	1	1
rs80254317	17	43963282	C	G	0.2396	NA	0.994629	rs113271363	3	MAPT-AS1	0	ncRNA_intronic	0.965	6	9	14	1	1	1
rs62063667	17	44122354	A	G	0.2376	0.93208	0.973116	rs113271363	3	KANSL1	0	intronic	0.965	NA	4	5	1	1	1
rs200403	17	44781143	C	A	0.2604	0.105504	0.706229	rs113271363	3	NSF	0	intronic	0.965	6	5	15	1	1	0
rs6477543	9	109511002	T	A	0.2137	0.951001	0.519766	rs2498857	2	RP11-308N19.5	25790	intergenic	0.963	7	5	15	0	0	1
rs570557597	17	44104278	TG	T	0.2406	NA	0.989265	rs113271363	3	MAPT	0	UTR3	0.96	NA	4	4	1	1	1
rs62071565	17	44340942	T	C	0.2495	0.487112	0.945675	rs113271363	3	RP11-259G18.3	2969	intergenic	0.96	NA	5	5	0	1	1
rs12453617	17	43283508	C	T	0.3181	0.0145511	0.0889261	rs113271363	3	CTD-2020K17.1	0	ncRNA_intronic	0.959	6	5	15	0	1	0
rs535252916	17	43764027	GGCCGAGGTGAGAGGCT	G	0.2396	NA	0.994629	rs113271363	3	CRHR1:RP11-105N13.4	0:0	ncRNA_intronic	0.959	NA	5	14	1	1	1
rs56385754	17	43927255	G	T	0.2406	NA	0.989412	rs113271363	3	MAPT-AS1	0	ncRNA_intronic	0.958	5	5	14	1	1	1
rs62064645	17	43500477	G	A	0.1938	NA	0.730149	rs113271363	3	ARHGAP27	0	intronic	0.956	7	4	15	1	1	1
rs71242724	17	44571182	C	T	0.2465	NA	0.0901974	rs113271363	3	NSFP1	6674	intergenic	0.956	6	5	15	0	1	0
rs2527901	7	99525112	A	T	0.4672	0.00520763	0.189915	rs13243708	1	GJC3	0	intronic	0.955	1f	5	14	1	1	1
rs575972824	17	44358146	G	A	0.2137	NA	0.843144	rs113271363	3	ARL17B	0	intronic	0.955	NA	5	15	1	1	1
rs77294312	17	44296179	G	C	0.2097	NA	0.849798	rs113271363	3	KANSL1	0	intronic	0.954	5	4	5	1	1	1
rs199503	17	44862162	G	A	0.2197	NA	0.827457	rs113271363	3	WNT3	0	intronic	0.954	5	5	14	1	1	1
rs74552897	9	109459872	G	A	0.02982	NA	0.0645859	rs2498857	2	RP11-308N19.4	0	ncRNA_intronic	0.952	5	1	15	0	0	1
rs62061706	17	44006896	T	C	0.2396	0.84516	0.994629	rs113271363	3	MAPT	0	intronic	0.951	4	5	14	1	1	1
rs34064730	9	109344238	G	GC	0.3738	NA	0.0508585	rs2498857	2	RP11-308N19.1	0	ncRNA_intronic	0.949	NA	5	15	0	0	1
rs959886	9	109503986	A	G	0.1809	0.00966159	0.12052	rs2498857	2	RP11-308N19.5	18774	intergenic	0.949	7	14	15	0	1	1
rs17572467	17	44054388	T	C	0.2406	NA	0.989265	rs113271363	3	MAPT	0	UTR5	0.949	1f	2	15	1	1	1
rs142767245	17	44129997	AAAC	A	0.2406	NA	0.989265	rs113271363	3	KANSL1	0	intronic	0.947	NA	4	5	1	1	1
rs146453014	17	44172493	A	AT	0.2396	NA	0.983848	rs113271363	3	KANSL1	0	intronic	0.946	NA	4	5	1	1	1
rs241039	17	43714673	A	T	0.2396	NA	0.994629	rs113271363	3	CRHR1-IT1:CRHR1:RP11-105N13.4	0:0:0	ncRNA_exonic	0.945	1f	4	4	1	1	1
rs1467967	17	43986179	G	A	0.2942	0.0277792	0.165632	rs113271363	3	MAPT:RP11-669E14.4	0:0	ncRNA_intronic	0.945	1f	2	14	1	1	1
rs79845282	7	100312967	A	C	0.06064	0.0252875	0.0518522	rs13243708	1	EPO	5455	intergenic	0.944	6	5	15	1	1	1
rs113327263	17	43965063	T	C	0.2396	NA	0.994629	rs113271363	3	MAPT-AS1	0	ncRNA_intronic	0.944	7	14	14	1	1	1
rs139472484	17	43056952	A	G	0.04771	0.0059339	0.0667388	rs113271363	3	CTD-2534I21.9	2929	intergenic	0.943	5	2	14	0	1	1
rs968027	17	43781250	C	T	0.2396	NA	0.994629	rs113271363	3	CRHR1:RP11-105N13.4	0:0	ncRNA_intronic	0.943	NA	5	14	1	1	1
rs1706725	17	44324185	A	G	0.2545	0.544352	0.92592	rs113271363	3	RP11-259G18.2	1774	intergenic	0.943	7	5	15	0	1	1
rs62064600	17	43480701	G	A	0.1938	NA	0.711603	rs113271363	3	ARHGAP27	0	intronic	0.942	5	4	4	1	1	1
rs13312419	7	99744175	C	A	0.163	0.324846	0.0992071	rs13243708	1	LAMTOR4	2354	intergenic	0.939	2b	5	15	1	1	1
rs62061729	17	44017283	A	G	0.2396	0.837109	0.994629	rs113271363	3	MAPT	0	intronic	0.939	5	5	14	1	1	1
rs527879650	17	44351452	T	C	0.2018	NA	0.785998	rs113271363	3	ARL17B	697	downstream	0.939	NA	5	15	1	1	1
rs578084760	9	109329755	G	GA	0.2674	NA	0.074398	rs2498857	2	RP11-308N19.1	0	ncRNA_intronic	0.934	NA	9	15	0	0	1
rs576063188	17	43832139	C	CAA	0.2396	NA	0.994629	rs113271363	3	CRHR1:RP11-105N13.4	0:0	ncRNA_intronic	0.934	NA	5	14	1	1	1
17:43560285:A:C	17	43560285	C	A	0.2813	NA	0.133787	rs113271363	3	PLEKHM1	0	intronic	0.933	6	5	5	1	1	1
rs11079718	17	43839951	A	T	0.2435	NA	0.973394	rs113271363	3	CRHR1:RP11-105N13.4	0:0	ncRNA_intronic	0.933	1f	5	14	1	1	1
rs139203747	17	44303606	AG	A	0.2406	NA	0.989265	rs113271363	3	KANSL1	872	upstream	0.932	NA	5	15	1	1	1
rs62065380	17	43527025	C	T	0.1938	NA	0.730149	rs113271363	3	PLEKHM1	0	intronic	0.931	7	4	5	1	1	1
rs58306841	7	99483731	C	CTT	0.4672	NA	0.188459	rs13243708	1	TRIM4	0	intronic	0.93	NA	5	15	1	1	1
rs62055542	17	43963844	C	T	0.2396	NA	0.994629	rs113271363	3	MAPT-AS1	0	ncRNA_intronic	0.93	4	14	14	1	1	1
rs2942187	17	44296355	G	A	0.2097	NA	0.84841	rs113271363	3	KANSL1	0	intronic	0.93	7	4	5	1	1	1
rs78917495	17	43858482	C	T	0.2396	NA	0.994629	rs113271363	3	CRHR1:RP11-105N13.4	0:0	ncRNA_intronic	0.925	5	5	14	1	1	0
rs62062789	17	44025033	T	C	0.2396	NA	0.994629	rs113271363	3	MAPT	0	intronic	0.922	5	5	14	1	1	1
rs550405754	17	44326509	G	A	0.2117	NA	0.848215	rs113271363	3	RP11-259G18.2	4098	intergenic	0.922	NA	5	15	0	1	1
rs2040846	17	43762846	A	G	0.2396	NA	0.994629	rs113271363	3	CRHR1:RP11-105N13.4	0:0	ncRNA_intronic	0.921	NA	5	14	1	1	1
rs199805751	17	44735337	T	A	0.2087	NA	0.0597036	rs113271363	3	NSF	0	intronic	0.921	6	15	15	1	1	0
rs17651243	17	44052284	G	A	0.2406	NA	0.989265	rs113271363	3	MAPT	0	UTR5	0.92	1f	2	15	1	1	1
rs8079695	17	44161441	C	T	0.1928	0.0167342	0.0556546	rs113271363	3	KANSL1	0	intronic	0.92	7	4	5	1	1	1
rs2696545	17	44351087	T	C	0.2117	0.447964	0.837466	rs113271363	3	ARL17B	1062	intergenic	0.92	NA	5	15	1	1	1
rs56283089	17	43769321	A	C	0.2396	NA	0.994629	rs113271363	3	CRHR1:RP11-105N13.4	0:0	ncRNA_intronic	0.916	5	13	14	1	1	1
rs17761838	17	43774959	T	C	0.2396	NA	0.994629	rs113271363	3	CRHR1:RP11-105N13.4	0:0	ncRNA_intronic	0.916	6	9	14	1	1	1
rs555779317	17	43679860	TTTTC	T	0.3718	NA	0.299694	rs113271363	3	RP11-707O23.5	153	upstream	0.915	NA	5	15	0	1	1
rs542122120	17	43989509	TA	T	0.2396	NA	0.994629	rs113271363	3	MAPT	0	intronic	0.914	NA	5	14	1	1	1
rs2668623	17	44352361	C	T	0.2475	0.8873	0.924236	rs113271363	3	ARL17B	0	UTR3	0.914	NA	5	15	1	1	1
rs558804547	17	43760374	A	AT	0.2396	NA	0.994629	rs113271363	3	CRHR1:RP11-105N13.4	0:0	ncRNA_intronic	0.913	NA	5	14	1	1	1
rs375912859	17	43850037	C	CTT	0.2396	NA	0.994629	rs113271363	3	CRHR1:RP11-105N13.4	0:0	ncRNA_intronic	0.913	NA	5	14	1	1	0
rs536220361	17	44004302	C	T	0.0825	NA	0.336965	rs113271363	3	MAPT	0	intronic	0.912	NA	5	15	1	1	1
rs533978821	17	43502044	AG	A	0.1958	NA	0.718819	rs113271363	3	ARHGAP27	0	intronic	0.911	NA	1	15	1	1	1
rs757502	17	43756506	C	T	0.2396	NA	0.994629	rs113271363	3	CRHR1:RP11-105N13.4	0:0	ncRNA_intronic	0.91	NA	5	14	1	1	1
rs67912164	17	44349150	CAG	C	0.2008	NA	0.79296	rs113271363	3	ARL17B	2999	intergenic	0.909	NA	5	15	1	1	1
rs4968261	17	44609498	C	G	0.493	0.029058	0.305618	rs113271363	3	LRRC37A2:ARL17A	0:0	intronic	0.909	7	5	15	1	1	0
rs17650991	17	44044508	A	C	0.2406	NA	0.989265	rs113271363	3	MAPT	0	intronic	0.907	1f	5	14	1	1	1
rs62060915	17	44251548	G	A	0.2406	0.912224	0.989265	rs113271363	3	KANSL1	0	intronic	0.907	NA	4	5	1	1	1
rs11771139	7	99736059	G	A	0.2753	0.00634618	0.260259	rs13243708	1	AC073842.19	0	ncRNA_intronic	0.906	1f	2	15	1	1	1
rs78599197	17	44069970	C	G	0.2406	NA	0.989265	rs113271363	3	MAPT	0	intronic	0.904	5	4	15	1	1	1
rs373853	17	43704491	G	A	0.2396	NA	0.994629	rs113271363	3	CRHR1-IT1:CRHR1:RP11-105N13.4	0:0:0	ncRNA_intronic	0.901	7	4	5	1	1	1
rs112597362	17	44152736	G	GCT	0.2406	NA	0.989265	rs113271363	3	KANSL1	0	intronic	0.9	NA	4	5	1	1	1
rs2696643	17	43651680	G	A	0.496	NA	0.317328	rs113271363	3	RP11-798G7.6	11083	intergenic	0.899	5	2	15	0	1	1
rs3919455	17	43953707	C	T	0.2396	NA	0.994629	rs113271363	3	MAPT-AS1	0	ncRNA_intronic	0.899	NA	7	14	0	1	1
rs62054844	17	43937333	T	G	0.2396	NA	0.994629	rs113271363	3	MAPT-AS1	0	ncRNA_intronic	0.898	6	5	14	0	1	1
rs199873663	7	99919517	TTAAA	T	0.0994	NA	0.0723443	rs13243708	1	SPDYE3:PMS2P1	0:0	ncRNA_intronic	0.896	NA	5	5	1	1	1
rs538888883	17	43649592	GT	G	0.1372	NA	0.0785595	rs113271363	3	RP11-798G7.6	8995	intergenic	0.896	NA	5	15	0	1	1
rs2696516	17	44358107	G	T	0.2396	0.563318	0.951333	rs113271363	3	ARL17B	0	intronic	0.896	NA	5	15	1	1	1
rs12952950	17	43456769	C	T	0.4185	NA	0.0579551	rs113271363	3	CTB-39G8.2	7345	intergenic	0.895	5	5	15	0	1	1
rs374891353	17	44328260	TCTTCCTCTTCCTCTC	T	0.2087	NA	0.833787	rs113271363	3	RP11-259G18.2	5849	intergenic	0.895	NA	5	15	0	1	1
rs546223853	17	44348013	A	G	0.2008	NA	0.79296	rs113271363	3	RP11-259G18.1	1952	intergenic	0.895	NA	5	15	1	1	1
rs376907784	17	44858598	C	CA	0.2624	NA	0.590167	rs113271363	3	WNT3	0	intronic	0.895	NA	5	14	1	1	1
rs142955985	17	43933790	G	T	0.2366	0.851342	0.978499	rs113271363	3	MAPT-AS1	0	ncRNA_intronic	0.894	6	5	14	1	1	1
rs75046472	17	43997499	A	T	0.2396	NA	0.994629	rs113271363	3	MAPT	0	intronic	0.894	5	2	14	1	1	1
rs72628324	17	44171757	G	A	0.1421	0.0244194	0.0685575	rs113271363	3	KANSL1	0	intronic	0.893	7	4	5	1	1	1
rs558015156	17	44151969	C	CA	0.2406	NA	0.989265	rs113271363	3	KANSL1	0	intronic	0.892	NA	4	5	1	1	1
rs67520848	7	99849149	CA	C	0.4672	NA	0.232851	rs13243708	1	GATS:GATS	0:0	ncRNA_intronic	0.89	NA	5	15	1	1	1
rs62055871	17	43831112	G	A	0.2396	NA	0.994629	rs113271363	3	CRHR1:RP11-105N13.4	0:0	ncRNA_intronic	0.89	2b	5	14	1	1	1
rs12944712	17	43871147	G	A	0.4682	NA	0.325946	rs113271363	3	CRHR1:RP11-105N13.4	0:0	ncRNA_intronic	0.89	1f	5	14	1	1	0
rs1981998	17	44056833	G	A	0.2406	NA	0.989265	rs113271363	3	MAPT	0	intronic	0.89	1f	4	15	1	1	1
rs3946526	17	43541656	C	T	0.1938	NA	0.730149	rs113271363	3	PLEKHM1	0	intronic	0.887	6	4	5	1	1	0
rs11870844	17	44141279	A	T	0.2584	0.0108051	0.0618148	rs113271363	3	KANSL1	0	intronic	0.887	6	4	5	1	1	1
rs111306685	17	44025407	C	CT	0.2396	NA	0.994629	rs113271363	3	MAPT	0	intronic	0.886	NA	5	14	1	1	1
rs112750270	17	44357562	C	T	0.1998	NA	0.788016	rs113271363	3	ARL17B	0	intronic	0.884	5	5	15	1	1	1
rs201825478	17	43774408	A	AAGAAAGAAAGAG	0.2396	NA	0.994629	rs113271363	3	CRHR1:RP11-105N13.4	0:0	ncRNA_intronic	0.883	NA	9	14	1	1	1
rs35660873	7	99133610	CAAAT	C	0.1163	NA	0.0551257	rs13243708	1	ZKSCAN5	1286	intergenic	0.882	NA	5	15	1	1	1
rs34914690	7	99510154	T	TA	0.4771	NA	0.164206	rs13243708	1	TRIM4	0	intronic	0.882	NA	4	5	1	1	1
rs199444	17	44818276	T	C	0.2555	NA	0.705773	rs113271363	3	NSF	0	intronic	0.882	7	4	5	1	1	1
rs541372368	17	44224569	CAG	C	0.2117	NA	0.860431	rs113271363	3	KANSL1	0	intronic	0.881	NA	2	5	1	1	1
rs2525545	7	99550477	G	A	0.2823	0.00435324	0.125246	rs13243708	1	SNORA40	695	downstream	0.88	6	5	14	0	1	1
rs377351806	17	44166764	C	CTTT	0.1849	NA	0.724993	rs113271363	3	KANSL1	0	intronic	0.88	NA	4	5	1	1	1
rs568589031	17	44311099	G	A	0.2336	0.533794	0.952059	rs113271363	3	KANSL1	8365	intergenic	0.88	NA	5	15	1	1	1
rs67667485	17	44348963	TAG	T	0.2008	NA	0.79296	rs113271363	3	RP11-259G18.1	2902	intergenic	0.88	NA	5	15	1	1	1
rs1724402	17	43754914	T	C	0.2664	NA	0.868054	rs113271363	3	CRHR1:RP11-105N13.4	0:0	ncRNA_intronic	0.878	NA	5	14	1	1	1
17:44096541:G:T	17	44096541	T	G	0.2445	NA	0.947759	rs113271363	3	MAPT	0	intronic	0.878	7	4	5	1	1	1
rs72276257	17	44153861	CA	C	0.1074	NA	0.0581475	rs113271363	3	KANSL1	0	intronic	0.878	NA	4	5	1	1	1
rs62073299	17	44580068	C	T	0.01889	NA	0.0578815	rs113271363	3	RP11-995C19.2	1243	intergenic	0.877	7	4	15	1	0	0
rs62062806	17	44031420	G	A	0.2396	NA	0.994629	rs113271363	3	MAPT	0	intronic	0.874	5	5	14	1	1	1
rs141716100	17	44316878	CA	C	0.2416	NA	0.983939	rs113271363	3	RP11-259G18.2	4093	intergenic	0.873	NA	5	15	0	1	1
rs56043078	17	43853235	T	G	0.2396	NA	0.994629	rs113271363	3	CRHR1:RP11-105N13.4	0:0	ncRNA_intronic	0.872	4	5	14	1	1	0
rs878918	17	44031596	A	G	0.2763	NA	0.129354	rs113271363	3	MAPT	0	intronic	0.872	5	5	14	1	1	1
rs199534	17	44824213	T	G	0.2227	NA	0.873161	rs113271363	3	NSF	0	intronic	0.871	6	4	5	1	1	1
rs143911668	17	43847569	TTTTG	T	0.02485	NA	0.787213	rs113271363	3	CRHR1:RP11-105N13.4	0:0	NA	0.87	NA	5	14	1	0	0
rs77625338	17	43937671	C	T	0.2396	NA	0.994629	rs113271363	3	MAPT-AS1	0	ncRNA_intronic	0.87	7	5	14	0	1	1
rs67335396	17	44163547	ACG	A	0.2406	NA	0.989265	rs113271363	3	KANSL1	0	intronic	0.87	NA	4	5	1	1	1
rs62060921	17	44263479	T	C	0.2406	0.819714	0.989265	rs113271363	3	KANSL1	0	intronic	0.87	NA	4	5	1	1	1
rs2458208	17	44297728	G	C	0.2565	NA	0.0652684	rs113271363	3	KANSL1	0	intronic	0.87	7	4	5	1	1	1
rs549080390	17	44757058	C	CA	0.2306	NA	0.589788	rs113271363	3	NSF	0	intronic	0.87	NA	15	15	1	1	0
rs56219103	7	99865257	CA	C	0.3101	NA	0.0854961	rs13243708	1	GATS:GATS	0:0	ncRNA_intronic	0.869	NA	4	5	1	1	1
rs2696602	17	44215896	C	T	0.2117	0.520071	0.860431	rs113271363	3	KANSL1	0	intronic	0.868	NA	2	7	1	1	1
rs66619507	17	43989151	A	AC	0.2396	NA	0.994629	rs113271363	3	MAPT	0	intronic	0.864	6	5	14	1	1	1
rs62063669	17	44122626	C	A	0.2406	0.931618	0.989265	rs113271363	3	KANSL1	0	intronic	0.864	NA	4	4	1	1	1
rs78077519	17	44010984	G	A	0.2396	NA	0.994629	rs113271363	3	MAPT	0	intronic	0.861	6	1	14	1	1	1
rs563239060	17	43847569	TTTTGTTTG	T	0.2863	NA	0.787213	rs113271363	3	CRHR1:RP11-105N13.4	0:0	ncRNA_intronic	0.86	NA	5	14	1	1	0
rs7502718	17	43793651	G	A	0.2396	NA	0.994629	rs113271363	3	CRHR1:RP11-105N13.4	0:0	ncRNA_intronic	0.859	5	5	14	1	1	1
rs13232115	7	99670932	T	C	0.2634	0.00555269	0.252803	rs13243708	1	ZNF3	0	intronic	0.858	7	4	8	1	1	1
rs62063294	17	44044157	G	A	0.2416	0.842868	0.983939	rs113271363	3	MAPT	0	intronic	0.858	6	5	14	1	1	1
rs144454812	7	99649281	TCTA	T	0.05765	NA	0.108142	rs13243708	1	ZSCAN21	0	intronic	0.857	NA	1	5	1	1	1
rs76311426	17	43818690	G	T	0.2396	NA	0.994629	rs113271363	3	CRHR1:RP11-105N13.4	0:0	ncRNA_intronic	0.857	5	1	14	1	1	1
rs62062785	17	44024562	G	T	0.2396	NA	0.994629	rs113271363	3	MAPT	0	intronic	0.856	4	5	14	1	1	1
rs78962882	17	44084844	G	C	0.2406	NA	0.989265	rs113271363	3	MAPT	0	intronic	0.856	5	5	15	1	1	1
rs17577024	17	44186252	G	A	0.2406	0.837789	0.989265	rs113271363	3	KANSL1	0	intronic	0.856	1f	2	7	1	1	1
rs369654038	9	109507031	G	A	0.4563	NA	0.516092	rs2498857	2	RP11-308N19.5	21819	intergenic	0.855	6	5	15	0	0	1
rs62054440	17	43827391	G	C	0.2396	NA	0.994629	rs113271363	3	CRHR1:RP11-105N13.4	0:0	ncRNA_intronic	0.855	5	5	14	1	1	1
rs10451283	17	43814020	T	C	0.2406	NA	0.989265	rs113271363	3	CRHR1:RP11-105N13.4	0:0	ncRNA_intronic	0.851	5	5	14	1	1	1
rs1560311	17	43978625	T	C	0.2396	0.754867	0.994629	rs113271363	3	MAPT	0	intronic	0.849	4	5	14	1	1	1
rs1491102	9	109468259	C	T	0.3509	0.427221	0.240442	rs2498857	2	RP11-308N19.4	3315	intergenic	0.847	NA	5	15	0	1	1
rs527294163	17	44782629	G	GTC	0.0159	NA	0.131942	rs113271363	3	NSF	0	intronic	0.847	NA	4	15	1	1	0
rs2532330	17	44349867	G	A	0.2425	0.846128	0.946752	rs113271363	3	ARL17B	2282	intergenic	0.846	NA	5	15	1	1	1
rs574730796	17	44312911	G	T	0.2107	NA	0.84291	rs113271363	3	RP11-259G18.2	8060	intergenic	0.844	NA	5	15	0	1	1
rs56005713	17	43536743	C	T	0.1938	NA	0.730149	rs113271363	3	PLEKHM1:AC091132.1	0:0	ncRNA_intronic	0.843	6	4	5	1	1	1
rs2696650	17	43653131	G	A	0.496	NA	0.313367	rs113271363	3	DND1P1	10105	intergenic	0.842	2b	3	5	0	1	1
rs377065179	17	43675426	GT	G	0.3648	NA	0.173611	rs113271363	3	RP11-707O23.5	2808	intergenic	0.841	NA	5	15	0	1	1
rs62057154	17	43904610	C	T	0.2396	NA	0.994629	rs113271363	3	CRHR1	0	intronic	0.841	5	5	14	1	1	0
rs113756354	17	44013483	A	G	0.2396	NA	0.994629	rs113271363	3	MAPT	0	intronic	0.837	2b	1	14	1	1	1
rs35168904	9	109310594	A	G	0.3121	0.0236254	0.0520121	rs2498857	2	RP11-308N19.1	0	ncRNA_intronic	0.835	5	15	15	0	0	1
rs2696532	17	44355602	A	G	0.2366	NA	0.956478	rs113271363	3	ARL17B	0	intronic	0.835	NA	5	15	1	1	1
rs554013224	17	44038207	C	CAAA	0.3151	NA	0.644531	rs113271363	3	MAPT	0	intronic	0.834	NA	5	14	1	1	1
rs199470	17	44753025	T	C	0.3777	NA	0.35359	rs113271363	3	NSF	0	intronic	0.834	6	15	15	1	1	0
rs549533582	17	43991252	AC	A	0.2396	NA	0.994629	rs113271363	3	MAPT	0	intronic	0.833	NA	4	14	1	1	1
rs17687534	17	43749579	T	C	0.2396	NA	0.994629	rs113271363	3	CRHR1:RP11-105N13.4	0:0	ncRNA_intronic	0.832	1f	6	14	1	1	1
rs71363552	17	43834671	A	AC	0.2396	NA	0.994629	rs113271363	3	CRHR1:RP11-105N13.4	0:0	ncRNA_intronic	0.831	NA	5	14	1	1	1
rs2247762	7	99500899	T	C	0.4235	0.0195334	0.169891	rs13243708	1	TRIM4	0	exonic	0.828	NA	4	4	1	1	1
rs35092054	7	99828851	G	GCA	0.2694	NA	0.20589	rs13243708	1	GATS:GATS	0:0	ncRNA_intronic	0.828	NA	4	5	1	1	1
rs529145986	17	43466608	AT	A	0.4881	NA	0.149359	rs113271363	3	ARHGAP27	4666	intergenic	0.828	NA	5	14	1	1	1
rs6946168	7	99598286	C	T	0.2942	0.0057128	0.19181	rs13243708	1	RP4-604G5.3	7612	intergenic	0.827	6	2	15	0	1	1
rs4381001	9	109370107	C	T	0.2624	0.0136569	0.0868308	rs2498857	2	RP11-308N19.1	3030	intergenic	0.826	6	5	15	0	0	1
rs62066085	17	43688249	G	C	0.2386	NA	0.97823	rs113271363	3	RPS26P8	1899	intergenic	0.826	6	14	15	0	1	1
rs17763596	17	43921210	G	T	0.2396	NA	0.994629	rs113271363	3	MAPT-AS1	0	ncRNA_exonic	0.826	1f	5	15	1	1	1
rs378392	17	43687542	C	G	0.2406	NA	0.989412	rs113271363	3	RPS26P8	1192	intergenic	0.825	7	14	15	0	1	1
rs117615688	17	43798308	G	A	0.07058	NA	0.265514	rs113271363	3	CRHR1:RP11-105N13.4	0:0	ncRNA_intronic	0.824	6	5	14	1	1	1
rs76281814	7	99846414	T	C	0.2217	0.105646	0.164123	rs13243708	1	GATS:GATS	0:0	ncRNA_intronic	0.823	5	5	15	1	1	1
rs112588484	17	43934587	GT	G	0.2396	NA	0.994629	rs113271363	3	MAPT-AS1	0	ncRNA_intronic	0.823	NA	5	14	0	1	1
rs138586347	7	99893941	T	TG	0.1262	NA	0.0590039	rs13243708	1	SPDYE3	11383	intergenic	0.82	NA	5	15	0	1	1
rs9897399	17	43804317	G	A	0.2406	NA	0.989412	rs113271363	3	CRHR1:RP11-105N13.4	0:0	ncRNA_intronic	0.82	7	9	14	1	1	1
rs555600910	17	44166992	A	AAAATATG	0.3648	NA	0.177252	rs113271363	3	KANSL1	0	intronic	0.819	NA	4	5	1	1	1
rs2532341	17	44345428	G	A	0.2972	NA	0.14361	rs113271363	3	RP11-259G18.1	0	ncRNA_intronic	0.819	NA	1	15	1	1	1
rs79986079	7	99802044	C	T	0.2266	0.155275	0.181901	rs13243708	1	STAG3:GATS:GATS	0:0:0	ncRNA_intronic	0.818	5	5	15	1	1	1
rs242931	17	43939225	G	A	0.3201	NA	0.181116	rs113271363	3	MAPT-AS1	0	ncRNA_intronic	0.817	NA	5	14	0	1	1
rs75655792	7	99813285	C	A	0.2147	0.264259	0.18249	rs13243708	1	STAG3:GATS:GATS	0:0:0	ncRNA_intronic	0.816	5	5	5	1	1	0
rs113155081	17	43752078	A	AC	0.2396	NA	0.994629	rs113271363	3	CRHR1:RP11-105N13.4	0:0	ncRNA_intronic	0.816	NA	5	14	1	1	1
rs62056838	17	43989087	A	G	0.2396	NA	0.994629	rs113271363	3	MAPT	0	intronic	0.815	6	5	14	1	1	1
rs55972730	17	44155707	C	T	0.2406	NA	0.989265	rs113271363	3	KANSL1	0	intronic	0.81	7	2	5	1	1	1
rs150845478	17	44312248	C	T	0.1402	NA	0.0657307	rs113271363	3	RP11-259G18.2	8723	intergenic	0.81	7	5	15	1	1	1
rs566014437	17	43742454	AC	A	0.2396	NA	0.994629	rs113271363	3	CRHR1:RP11-105N13.4	0:0	ncRNA_intronic	0.808	NA	5	14	1	1	1
rs2139890	17	43541627	C	A	0.1938	NA	0.730149	rs113271363	3	PLEKHM1	0	intronic	0.807	7	4	5	1	1	0
rs528489003	17	44125277	CT	C	0.2465	NA	0.958158	rs113271363	3	KANSL1	0	intronic	0.807	NA	4	4	1	1	1
rs376368638	17	44038536	CA	C	0.2485	NA	0.925874	rs113271363	3	MAPT	0	intronic	0.806	NA	5	14	1	1	1
rs571326569	17	44078816	TA	T	0.2396	NA	0.983848	rs113271363	3	MAPT	0	intronic	0.806	NA	4	15	1	1	1
rs12150127	17	44141732	G	A	0.2406	NA	0.989265	rs113271363	3	KANSL1	0	intronic	0.806	5	4	5	1	1	1
rs371411506	17	44303668	G	T	0.2416	NA	0.984114	rs113271363	3	KANSL1	934	upstream	0.806	7	5	15	1	1	1
rs536912361	17	44382820	A	G	0.2087	NA	0.0501763	rs113271363	3	ARL17B:LRRC37A	0:0	intronic	0.802	NA	15	15	1	1	1
rs62056865	17	43771193	T	C	0.2396	NA	0.994629	rs113271363	3	CRHR1:RP11-105N13.4	0:0	ncRNA_intronic	0.801	6	13	14	1	1	1
rs12150223	17	43944204	T	C	0.2396	NA	0.994629	rs113271363	3	MAPT-AS1	0	ncRNA_intronic	0.801	6	5	14	0	1	1
rs1230067	17	43465737	G	A	0.4871	NA	0.151725	rs113271363	3	ARHGAP27	5537	intergenic	0.8	6	5	14	1	1	1
17:43968718:T:TACACACAC	17	43968718	T	TACACACAC	0.2396	NA	0.994629	rs113271363	3	MAPT-AS1	0	ncRNA_intronic	0.798	NA	5	14	1	1	1
rs57075121	7	99538694	G	A	0.164	0.0515606	0.0628303	rs13243708	1	RP4-604G5.1	0	ncRNA_intronic	0.797	7	5	14	0	1	1
rs150530773	17	43597434	T	G	0.3221	NA	0.0951939	rs113271363	3	LRRC37A4P:RP11-798G7.5	0:0	ncRNA_intronic	0.796	7	5	15	0	1	1
rs531196238	17	43950444	CA	C	0.2396	NA	0.994629	rs113271363	3	MAPT-AS1	0	ncRNA_intronic	0.796	NA	5	14	0	1	1
rs550543185	17	44168295	CTTA	C	0.2406	NA	0.989265	rs113271363	3	KANSL1	0	intronic	0.796	NA	4	5	1	1	1
rs7209589	17	44369420	A	G	0.2465	0.0204518	0.0865846	rs113271363	3	ARL17B	0	intronic	0.796	7	5	15	1	1	1
rs148269941	17	43540472	A	T	0.1938	NA	0.730149	rs113271363	3	PLEKHM1:AC091132.1	0:0	ncRNA_intronic	0.795	6	4	5	1	1	0
rs4630591	17	44192568	C	T	0.2078	0.670213	0.822219	rs113271363	3	KANSL1	0	intronic	0.795	6	5	5	1	1	1
rs17576695	17	44172327	T	A	0.2406	NA	0.989265	rs113271363	3	KANSL1	0	intronic	0.793	6	4	5	1	1	1
rs17564591	17	44002062	A	C	0.2396	NA	0.994629	rs113271363	3	MAPT	0	intronic	0.792	5	2	15	1	1	1
rs73158413	7	99619540	T	A	0.1133	0.774976	0.233003	rs13243708	1	ZKSCAN1	0	intronic	0.791	5	3	5	1	1	1
rs7221124	17	43764301	G	A	0.2634	NA	0.100879	rs113271363	3	CRHR1:RP11-105N13.4	0:0	ncRNA_intronic	0.788	6	5	14	1	1	1
rs200326647	17	43995139	TTTTTTTTTTTC	T	0.2396	NA	0.994629	rs113271363	3	MAPT	0	intronic	0.788	NA	4	14	1	1	1
rs6503455	17	44140748	C	T	0.3579	0.014498	0.17	rs113271363	3	KANSL1	0	intronic	0.788	1f	2	5	1	1	1
rs2532261	17	44253203	A	C	0.2406	0.905862	0.989265	rs113271363	3	KANSL1	0	intronic	0.788	NA	4	5	1	1	1
rs551312659	17	44259519	A	G	0.2087	NA	0.844537	rs113271363	3	KANSL1	0	intronic	0.788	NA	3	5	1	1	1
rs67236531	17	44007773	CAAAA	C	0.2396	NA	0.994629	rs113271363	3	MAPT	0	intronic	0.787	NA	5	15	1	1	1
rs1491119	9	109476221	G	T	0.172	0.0136669	0.106415	rs2498857	2	RP11-308N19.5	8409	intergenic	0.786	NA	5	15	0	1	1
rs10514899	17	44119987	C	G	0.3588	NA	0.168308	rs113271363	3	KANSL1	0	intronic	0.783	6	4	4	1	1	1
rs56356165	17	44218017	C	G	0.1988	0.615165	0.783106	rs113271363	3	KANSL1	0	intronic	0.783	NA	2	5	1	1	1
rs77829802	17	44229073	G	A	0.1988	0.60872	0.783106	rs113271363	3	KANSL1	0	intronic	0.782	NA	2	5	1	1	1
rs138728946	17	43873634	C	T	0.02883	NA	0.0912787	rs113271363	3	CRHR1:RP11-105N13.4	0:0	ncRNA_intronic	0.779	5	5	14	1	1	0
rs56338487	17	43960812	A	T	0.2396	NA	0.994629	rs113271363	3	MAPT-AS1	0	ncRNA_intronic	0.779	5	7	14	0	1	1
rs62064598	17	43474668	C	G	0.1938	NA	0.711603	rs113271363	3	ARHGAP27:CTB-39G8.3	0:0	ncRNA_intronic	0.778	5	4	4	1	1	1
rs34792542	17	43498181	A	G	0.1958	0.623114	0.718819	rs113271363	3	ARHGAP27	0	intronic	0.778	7	4	15	1	1	1
rs548621158	7	99507352	G	GT	0.4722	NA	0.183417	rs13243708	1	TRIM4	0	intronic	0.776	NA	4	4	1	1	1
rs2527903	7	99524694	A	G	0.4642	0.0105166	0.192495	rs13243708	1	GJC3	0	intronic	0.776	NA	5	14	1	1	1
rs2525535	7	99543177	G	A	0.2823	0.00462396	0.125246	rs13243708	1	RP4-604G5.1	0	ncRNA_intronic	0.776	7	5	14	0	1	1
rs552185305	17	43688042	C	G	0.2247	NA	0.917049	rs113271363	3	RPS26P8	1692	intergenic	0.776	NA	14	15	0	1	1
rs35265482	9	109327100	T	TATAG	0.3101	NA	0.0660638	rs2498857	2	RP11-308N19.1	0	ncRNA_intronic	0.775	NA	9	15	0	0	1
rs532515341	17	43669879	A	G	0.2386	NA	0.978465	rs113271363	3	DND1P1	5583	intergenic	0.775	NA	5	15	0	1	1
rs76839282	17	44029178	G	C	0.2396	NA	0.994629	rs113271363	3	MAPT	0	intronic	0.774	5	5	14	1	1	1
rs74390346	17	44356410	T	C	0.1938	NA	0.759059	rs113271363	3	ARL17B	0	intronic	0.773	4	5	15	1	1	1
rs62055895	17	43844044	A	G	0.2396	NA	0.994629	rs113271363	3	CRHR1:RP11-105N13.4	0:0	ncRNA_intronic	0.772	5	5	14	1	1	0
rs575646829	17	44221169	CAAAAAAAAAA	C	0.3091	NA	0.714029	rs113271363	3	KANSL1	0	intronic	0.772	NA	4	5	1	1	1
rs57743736	7	99502673	TA	T	0.4851	NA	0.185233	rs13243708	1	TRIM4	0	intronic	0.77	NA	4	4	1	1	1
rs17688090	17	43764987	G	A	0.2396	NA	0.994629	rs113271363	3	CRHR1:RP11-105N13.4	0:0	ncRNA_intronic	0.77	1f	5	14	1	1	1
rs413844	17	43729384	G	A	0.2396	NA	0.994629	rs113271363	3	CRHR1:RP11-105N13.4	0:0	ncRNA_intronic	0.769	6	5	14	1	1	1
rs62055552	17	43965955	A	G	0.2396	NA	0.994629	rs113271363	3	MAPT-AS1	0	ncRNA_intronic	0.769	5	13	14	1	1	1
rs62063849	17	44073062	T	G	0.2406	NA	0.989265	rs113271363	3	MAPT	0	intronic	0.769	5	4	15	1	1	1
rs1876828	17	43911525	C	T	0.2396	NA	0.994629	rs113271363	3	CRHR1	0	intronic	0.766	NA	5	15	1	1	1
rs569456595	17	43920219	AAAG	A	0.2396	NA	0.994629	rs113271363	3	MAPT-AS1	797	downstream	0.766	NA	5	15	1	1	1
rs75939759	7	100285757	A	C	0.06362	0.0265189	0.0620059	rs13243708	1	GIGYF1	0	intronic	0.765	2b	3	4	1	1	1
rs2527910	7	99568753	T	G	0.2813	0.139434	0.157588	rs13243708	1	AZGP1	0	intronic	0.763	NA	4	14	1	1	1
rs5820622	17	44877887	TA	T	0.4314	NA	0.060198	rs113271363	3	WNT3	0	intronic	0.762	NA	4	14	1	1	1
rs62055470	17	43943657	A	G	0.2396	NA	0.994629	rs113271363	3	MAPT-AS1	0	ncRNA_intronic	0.761	5	5	14	0	1	1
rs34161112	7	99606259	G	A	0.167	NA	0.161634	rs13243708	1	ZKSCAN1	6944	intergenic	0.76	4	1	15	1	1	1
rs62062269	17	44091092	G	C	0.2406	NA	0.989265	rs113271363	3	MAPT	0	intronic	0.76	3a	2	15	1	1	1
rs549229394	17	44153909	A	G	0.2406	NA	0.989265	rs113271363	3	KANSL1	0	intronic	0.76	NA	4	5	1	1	1
rs62063853	17	44074613	A	G	0.2406	NA	0.989265	rs113271363	3	MAPT	0	intronic	0.759	5	4	15	1	1	1
rs77489223	17	43937736	C	T	0.2396	NA	0.994629	rs113271363	3	MAPT-AS1	0	ncRNA_intronic	0.758	7	5	14	0	1	1
rs141004635	17	44184194	G	GAACTGAGGAGATATGGA	0.2406	NA	0.989265	rs113271363	3	KANSL1	0	intronic	0.758	NA	4	5	1	1	1
rs567142257	17	44610995	G	T	0.2555	NA	0.0919559	rs113271363	3	LRRC37A2:ARL17A	0:0	intronic	0.758	NA	5	15	1	1	0
rs17574425	17	44109188	C	G	0.2406	0.860165	0.989265	rs113271363	3	KANSL1	0	intronic	0.757	1f	3	4	1	1	1
rs16940672	17	43908152	C	T	0.2396	NA	0.994629	rs113271363	3	CRHR1	0	intronic	0.756	5	5	15	1	1	0
rs545109440	17	44263782	G	GGTTA	0.1928	NA	0.0556546	rs113271363	3	KANSL1	0	intronic	0.754	NA	4	5	1	1	1
rs1117253	17	44149297	A	C	0.2406	0.849879	0.989265	rs113271363	3	KANSL1	0	intronic	0.753	1f	4	5	1	1	1
rs76500077	17	44004076	T	C	0.2396	NA	0.994629	rs113271363	3	MAPT	0	intronic	0.752	6	5	15	1	1	1
rs17651285	17	44054237	G	A	0.2406	NA	0.989265	rs113271363	3	MAPT	0	UTR5	0.752	1f	2	15	1	1	1
rs377660109	17	44263022	C	CAT	0.2406	NA	0.989265	rs113271363	3	KANSL1	0	intronic	0.752	NA	4	5	1	1	1
rs2696451	17	44281588	T	C	0.2406	0.813718	0.989265	rs113271363	3	KANSL1	0	intronic	0.752	NA	4	5	1	1	1
rs62061723	17	44014981	G	T	0.2386	0.773155	0.989218	rs113271363	3	MAPT	0	intronic	0.75	6	5	14	1	1	1
rs573496014	17	44198544	C	CT	0.1382	NA	0.0662499	rs113271363	3	KANSL1	0	intronic	0.749	NA	2	5	1	1	1
rs79860128	17	43990072	A	G	0.2396	NA	0.994629	rs113271363	3	MAPT	0	intronic	0.747	6	4	9	1	1	1
rs17688126	17	43765080	A	G	0.2396	NA	0.994629	rs113271363	3	CRHR1:RP11-105N13.4	0:0	ncRNA_intronic	0.746	5	5	14	1	1	1
rs62055937	17	43848968	G	T	0.2396	NA	0.994629	rs113271363	3	CRHR1:RP11-105N13.4	0:0	ncRNA_intronic	0.746	5	2	14	1	1	0
rs930119	17	43979972	A	G	0.2793	0.0224713	0.154158	rs113271363	3	MAPT	0	intronic	0.746	6	5	14	1	1	1
rs55692232	17	44164323	G	A	0.2406	NA	0.989265	rs113271363	3	KANSL1	0	intronic	0.746	7	4	5	1	1	1
rs72615157	7	99635967	G	A	0.2008	0.316403	0.383564	rs13243708	1	ZKSCAN1	0	UTR3	0.745	5	4	5	1	1	1
rs62063262	17	44033002	T	C	0.2396	NA	0.994629	rs113271363	3	MAPT	0	intronic	0.745	2b	5	14	1	1	1
rs62063207	17	44211902	A	G	0.2406	0.831495	0.989265	rs113271363	3	KANSL1	0	intronic	0.744	6	4	5	1	1	1
rs78471340	17	43768346	G	A	0.2396	NA	0.994629	rs113271363	3	CRHR1:RP11-105N13.4	0:0	ncRNA_intronic	0.742	NA	7	13	1	1	1
rs111880194	17	44194621	C	G	0.2406	0.830326	0.989265	rs113271363	3	KANSL1	0	intronic	0.742	5	5	5	1	1	1
rs2942186	17	44295795	G	A	0.2097	NA	0.849798	rs113271363	3	KANSL1	0	intronic	0.742	5	4	5	1	1	1
rs533465025	17	43668852	C	T	0.2008	NA	0.787024	rs113271363	3	DND1P1	4556	intergenic	0.741	NA	5	15	0	1	1
rs111433752	17	43857989	T	G	0.2386	NA	0.989218	rs113271363	3	CRHR1:RP11-105N13.4	0:0	ncRNA_intronic	0.741	7	5	14	1	1	0
rs2458193	17	44285467	A	G	0.2475	NA	0.956122	rs113271363	3	KANSL1	0	intronic	0.74	NA	4	5	1	1	1
rs62073099	17	44316491	G	C	0.1978	NA	0.77823	rs113271363	3	RP11-259G18.2	4480	intergenic	0.74	7	5	15	0	1	1
rs76761511	17	44185245	C	A	0.2406	0.84208	0.989265	rs113271363	3	KANSL1	0	intronic	0.739	5	2	7	1	1	1
rs201194882	17	44136425	AAAG	A	0.2406	NA	0.989265	rs113271363	3	KANSL1	0	intronic	0.738	NA	4	5	1	1	1
rs1568950	17	43792896	T	C	0.2396	NA	0.994629	rs113271363	3	CRHR1:RP11-105N13.4	0:0	ncRNA_intronic	0.736	NA	5	14	1	1	1
rs56233672	17	43920300	T	C	0.2396	NA	0.994629	rs113271363	3	MAPT-AS1	716	downstream	0.736	7	5	15	1	1	1
rs556959980	17	44125185	CA	C	0.1849	NA	0.0604152	rs113271363	3	KANSL1	0	intronic	0.735	NA	4	4	1	1	1
rs146606466	7	100295410	C	T	0.06362	0.0292544	0.0620059	rs13243708	1	POP7	8265	intergenic	0.734	5	5	14	1	1	1
rs7855642	9	109410667	G	A	0.2525	0.0848507	0.119886	rs2498857	2	RP11-308N19.4	0	ncRNA_intronic	0.734	6	14	15	0	0	1
rs1617406	17	43784777	A	G	0.162	NA	0.0711309	rs113271363	3	CRHR1:RP11-105N13.4	0:0	ncRNA_intronic	0.733	7	5	14	1	1	1
rs4988900	17	44342378	G	A	0.4006	0.024916	0.215695	rs113271363	3	RP11-259G18.1	2024	intergenic	0.733	2b	2	7	1	1	1
rs17426195	17	43832367	G	A	0.2396	NA	0.994629	rs113271363	3	CRHR1:RP11-105N13.4	0:0	ncRNA_intronic	0.732	6	5	14	1	1	1
rs367627274	17	44048939	AG	A	0.2406	NA	0.989265	rs113271363	3	MAPT	0	intronic	0.729	NA	4	14	1	1	1
rs17573907	17	44099082	C	T	0.2406	NA	0.989265	rs113271363	3	MAPT	0	intronic	0.728	7	4	5	1	1	1
rs565864885	17	44155925	TACAA	T	0.2406	NA	0.989265	rs113271363	3	KANSL1	0	intronic	0.728	NA	2	5	1	1	1
rs17660398	17	44170612	C	T	0.2406	0.81681	0.989265	rs113271363	3	KANSL1	0	intronic	0.727	1f	4	5	1	1	1
rs430789	17	44295157	A	G	0.2406	0.703727	0.989265	rs113271363	3	KANSL1	0	intronic	0.727	NA	4	5	1	1	1
rs148676350	7	99667789	G	GT	0.33	NA	0.342586	rs13243708	1	ZNF3	0	UTR3	0.724	NA	4	8	1	1	1
rs2696609	17	44293205	A	G	0.2485	NA	0.948901	rs113271363	3	KANSL1	0	intronic	0.723	NA	4	5	1	1	1
rs56357543	17	43894547	C	T	0.2396	NA	0.994629	rs113271363	3	CRHR1	0	intronic	0.722	5	5	15	1	1	0
rs113912415	17	44007785	A	G	0.2366	0.820425	0.978244	rs113271363	3	MAPT	0	intronic	0.722	6	5	15	1	1	1
rs200924217	17	44010463	A	AC	0.2396	NA	0.994629	rs113271363	3	MAPT	0	intronic	0.722	NA	1	14	1	1	1
rs551461392	17	44241487	CTT	C	0.2117	NA	0.860431	rs113271363	3	KANSL1	0	intronic	0.722	NA	2	5	1	1	1
rs12539985	7	99742641	G	A	0.1203	0.302973	0.11663	rs13243708	1	LAMTOR4	3888	intergenic	0.721	6	5	15	1	1	1
rs147863707	17	43795676	CCTTCTT	C	0.2396	NA	0.994629	rs113271363	3	CRHR1:RP11-105N13.4	0:0	ncRNA_intronic	0.72	NA	5	14	1	1	1
rs113819830	17	43292279	C	T	0.4175	0.0166568	0.0710029	rs113271363	3	CTD-2020K17.1	0	ncRNA_intronic	0.719	6	4	15	1	1	0
rs62056937	17	43791181	A	C	0.2396	NA	0.994629	rs113271363	3	CRHR1:RP11-105N13.4	0:0	ncRNA_intronic	0.719	6	5	14	1	1	1
rs62063299	17	44048336	T	C	0.2406	0.843203	0.989265	rs113271363	3	MAPT	0	intronic	0.719	5	4	15	1	1	1
rs111750615	17	44156132	T	TTTA	0.2406	NA	0.989265	rs113271363	3	KANSL1	0	intronic	0.718	NA	2	5	1	1	1
rs75342548	17	44356394	T	G	0.1938	NA	0.759059	rs113271363	3	ARL17B	0	intronic	0.718	4	5	15	1	1	1
rs62065394	17	43540273	C	A	0.1938	NA	0.730149	rs113271363	3	PLEKHM1:AC091132.1	0:0	ncRNA_intronic	0.717	7	4	5	1	1	0
rs62055868	17	43830640	C	T	0.2396	NA	0.994629	rs113271363	3	CRHR1:RP11-105N13.4	0:0	ncRNA_intronic	0.716	5	5	14	1	1	1
rs4566211	17	43895696	G	A	0.2396	NA	0.994629	rs113271363	3	CRHR1	0	intronic	0.716	1f	5	15	1	1	0
rs62073169	17	44363136	G	C	0.3638	0.039157	0.146635	rs113271363	3	ARL17B	0	intronic	0.715	5	5	15	1	1	1
rs12946693	17	44084008	T	C	0.4254	0.00691533	0.182262	rs113271363	3	MAPT	0	intronic	0.714	7	5	15	1	1	1
rs7207582	17	44210933	A	G	0.2465	0.865907	0.958158	rs113271363	3	KANSL1	0	intronic	0.713	1f	4	5	1	1	1
rs62060802	17	44146336	A	C	0.2406	NA	0.989265	rs113271363	3	KANSL1	0	intronic	0.712	7	4	5	1	1	1
rs7782051	7	99838108	T	C	0.1978	0.00547386	0.0586271	rs13243708	1	GATS:GATS	0:0	ncRNA_intronic	0.71	5	4	5	1	1	1
rs573391279	17	44260939	GA	G	0.2396	NA	0.98373	rs113271363	3	KANSL1	0	intronic	0.709	NA	2	7	1	1	1
rs62064662	17	44079721	A	G	0.2406	NA	0.989265	rs113271363	3	MAPT	0	intronic	0.708	5	2	15	1	1	1
rs576557090	17	44217905	A	AC	0.1322	NA	0.497906	rs113271363	3	KANSL1	0	intronic	0.708	NA	2	5	1	1	1
rs567725128	7	99667174	C	CA	0.2157	NA	0.0518493	rs13243708	1	ZNF3	0	intronic	0.707	NA	4	5	1	1	1
rs112454267	17	44005329	G	A	0.2406	0.792712	0.989412	rs113271363	3	MAPT	0	intronic	0.706	5	5	9	1	1	1
rs541950188	9	109383605	A	AC	0.3241	NA	0.0672778	rs2498857	2	RP11-308N19.4	0	ncRNA_intronic	0.705	NA	1	15	0	0	1
rs2696709	17	44265477	G	C	0.2117	0.588107	0.860431	rs113271363	3	KANSL1	0	intronic	0.704	NA	2	7	1	1	1
rs199457	17	44795469	C	T	0.2247	NA	0.88346	rs113271363	3	NSF	0	intronic	0.704	5	4	5	1	1	0
rs201128097	17	43914979	AC	A	0.2406	NA	0.989412	rs113271363	3	CRHR1	1784	intergenic	0.703	NA	5	15	1	1	1
rs149753849	17	44316509	G	C	0.2117	NA	0.849704	rs113271363	3	RP11-259G18.2	4462	intergenic	0.703	7	5	15	0	1	1
rs367970222	17	44388697	G	T	0.2177	NA	0.516951	rs113271363	3	ARL17B:LRRC37A	0:0	intronic	0.702	7	15	15	1	1	1
rs62054432	17	43823889	C	A	0.2396	NA	0.994629	rs113271363	3	CRHR1:RP11-105N13.4	0:0	ncRNA_intronic	0.701	5	5	14	1	1	1
rs2696665	17	44251769	A	G	0.2406	0.826588	0.989265	rs113271363	3	KANSL1	0	intronic	0.7	NA	4	5	1	1	1
rs2571997	7	99514417	A	C	0.4662	0.00791885	0.188506	rs13243708	1	TRIM4	0	intronic	0.699	6	1	6	1	1	1
rs2527886	7	99552168	T	C	0.4543	0.0623155	0.330729	rs13243708	1	SNORA40	2386	intergenic	0.699	NA	5	14	0	1	1
rs62055752	17	43767628	G	A	0.2396	NA	0.994629	rs113271363	3	CRHR1:RP11-105N13.4	0:0	ncRNA_intronic	0.699	5	7	13	1	1	1
rs75145092	17	44044823	T	A	0.2406	NA	0.989265	rs113271363	3	MAPT	0	intronic	0.699	5	2	15	1	1	1
rs59986769	7	99650402	GCC	G	0.2763	NA	0.265866	rs13243708	1	ZSCAN21	0	intronic	0.697	NA	4	5	1	1	1
rs55668363	17	43892788	G	A	0.2247	NA	0.926286	rs113271363	3	CRHR1:RP11-105N13.4	0:0	ncRNA_intronic	0.697	4	5	14	1	1	0
rs62567836	9	109504114	G	C	0.08748	0.00499907	0.0647116	rs2498857	2	RP11-308N19.5	18902	intergenic	0.694	6	14	15	0	0	1
rs11650571	17	43830705	T	A	0.4404	NA	0.212782	rs113271363	3	CRHR1:RP11-105N13.4	0:0	ncRNA_intronic	0.694	5	5	14	1	1	1
rs5820620	17	44872118	CT	C	0.4702	NA	0.0569588	rs113271363	3	WNT3	0	intronic	0.694	NA	5	14	1	1	1
rs55649944	17	44119463	C	T	0.2386	0.98141	0.978465	rs113271363	3	KANSL1	0	intronic	0.692	7	4	4	1	1	1
rs1706748	17	43722509	C	G	0.2406	NA	0.989412	rs113271363	3	CRHR1-IT1:CRHR1:RP11-105N13.4	0:0:0	ncRNA_intronic	0.691	7	5	14	1	1	1
rs62062295	17	44100906	A	G	0.2406	NA	0.989265	rs113271363	3	MAPT	0	intronic	0.689	6	4	5	1	1	1
rs62056921	17	43787306	T	C	0.2396	NA	0.994629	rs113271363	3	CRHR1:RP11-105N13.4	0:0	ncRNA_intronic	0.686	3a	7	14	1	1	1
rs62055538	17	43960997	T	C	0.2396	NA	0.994629	rs113271363	3	MAPT-AS1	0	ncRNA_intronic	0.686	5	7	14	0	1	1
rs3851782	17	44901654	G	A	0.4235	NA	0.102722	rs113271363	3	WNT3	0	intergenic	0.686	NA	5	14	1	1	0
rs113793114	17	44037079	G	A	0.2396	NA	0.994629	rs113271363	3	MAPT	0	intronic	0.685	7	5	14	1	1	1
rs577640294	7	99644853	A	AT	0.2634	NA	0.21852	rs13243708	1	ZSCAN21	2536	intergenic	0.684	NA	5	5	1	1	1
rs80157557	17	43817898	G	A	0.2396	NA	0.994629	rs113271363	3	CRHR1:RP11-105N13.4	0:0	ncRNA_intronic	0.684	4	5	14	1	1	1
rs377082987	17	44243354	A	AG	0.2406	NA	0.989265	rs113271363	3	KANSL1	0	intronic	0.682	NA	4	5	1	1	1
rs2667848	17	44408795	A	G	0.4264	NA	0.0848679	rs113271363	3	ARL17B:LRRC37A	0:0	exonic	0.681	7	5	15	1	1	0
rs62056940	17	43791344	T	A	0.2396	NA	0.994629	rs113271363	3	CRHR1:RP11-105N13.4	0:0	ncRNA_intronic	0.679	7	5	14	1	1	1
rs557730220	17	44043092	CAA	C	0.2416	NA	0.125443	rs113271363	3	MAPT	0	intronic	0.679	NA	5	14	1	1	1
rs11505847	7	99734661	G	A	0.2763	0.00667453	0.250285	rs13243708	1	AC073842.19	0	ncRNA_intronic	0.678	6	5	15	1	1	1
rs385199	17	43686419	A	C	0.2416	NA	0.983939	rs113271363	3	RPS26P8	69	downstream	0.678	NA	14	15	0	1	1
rs62055475	17	43945106	T	C	0.2396	NA	0.994629	rs113271363	3	MAPT-AS1	0	ncRNA_intronic	0.678	4	5	14	0	1	1
rs558257469	17	44252461	C	G	0.1899	NA	0.739639	rs113271363	3	KANSL1	0	intronic	0.677	NA	4	5	1	1	1
rs62054839	17	43936804	A	G	0.2396	NA	0.994629	rs113271363	3	MAPT-AS1	0	ncRNA_intronic	0.676	7	5	14	0	1	1
rs16940799	17	44102933	T	C	0.2406	0.769149	0.989265	rs113271363	3	MAPT	0	UTR3	0.676	1f	4	5	1	1	1
rs3865315	17	44165169	C	T	0.2465	NA	0.958158	rs113271363	3	KANSL1	0	intronic	0.676	6	4	5	1	1	1
rs58358798	7	99582863	A	T	0.2406	0.273823	0.199284	rs13243708	1	AZGP1P1	0	ncRNA_intronic	0.675	6	5	15	1	1	1
rs575599122	17	44250669	TA	T	0.2406	NA	0.989265	rs113271363	3	KANSL1	0	intronic	0.675	NA	4	5	1	1	1
rs557945594	17	44260931	GGAGAGA	G	0.2396	NA	0.98373	rs113271363	3	KANSL1	0	intronic	0.675	NA	2	7	1	1	1
rs55645418	17	43832115	A	G	0.2396	NA	0.994629	rs113271363	3	CRHR1:RP11-105N13.4	0:0	ncRNA_intronic	0.673	7	5	14	1	1	1
rs530372195	17	43965429	TC	T	0.2396	NA	0.994629	rs113271363	3	MAPT-AS1	0	ncRNA_intronic	0.672	NA	13	14	1	1	1
rs111447859	17	43987184	T	C	0.2396	0.809108	0.994629	rs113271363	3	MAPT:RP11-669E14.4	0:0	ncRNA_intronic	0.672	7	5	14	1	1	1
rs530564639	17	44027836	GC	G	0.2396	NA	0.994629	rs113271363	3	MAPT	0	intronic	0.672	NA	5	13	1	1	1
rs1918800	17	44218138	C	T	0.2087	0.254906	0.844537	rs113271363	3	KANSL1	0	intronic	0.671	NA	2	5	1	1	1
rs2527891	7	99544821	A	G	0.4543	0.0604052	0.330729	rs13243708	1	RP4-604G5.1	0	ncRNA_intronic	0.67	NA	5	15	0	1	1
rs76475392	17	44243351	T	TCG	0.2406	NA	0.989265	rs113271363	3	KANSL1	0	intronic	0.67	NA	4	5	1	1	1
rs77220413	17	43764378	G	A	0.2396	NA	0.994629	rs113271363	3	CRHR1:RP11-105N13.4	0:0	ncRNA_intronic	0.669	6	5	14	1	1	1
rs7213077	17	44119051	T	C	0.3598	NA	0.170401	rs113271363	3	KANSL1	0	intronic	0.669	7	4	4	1	1	1
rs6962405	7	99557217	T	C	0.4364	0.0703485	0.447204	rs13243708	1	AZGP1	7125	intergenic	0.668	7	5	14	1	1	1
rs558029215	17	43563594	A	G	0.2753	NA	0.134081	rs113271363	3	PLEKHM1	0	intronic	0.667	NA	5	5	1	1	1
rs542440342	7	99842371	C	CA	0.1491	NA	0.149298	rs13243708	1	GATS:GATS	0:0	ncRNA_intronic	0.664	NA	5	15	1	1	1
rs221795	7	100283261	C	T	0.3469	0.0583091	0.0527854	rs13243708	1	GIGYF1	0	intronic	0.663	4	3	4	1	1	1
rs141698966	17	44113227	T	TG	0.2406	NA	0.989265	rs113271363	3	KANSL1	0	intronic	0.663	NA	4	4	1	1	1
rs151024111	7	99827941	C	T	0.2276	0.208074	0.182722	rs13243708	1	GATS:GATS	0:0	ncRNA_intronic	0.662	7	4	5	1	1	1
rs6967487	7	99602191	C	T	0.1948	0.169697	0.149678	rs13243708	1	ZKSCAN1	11012	intergenic	0.661	1f	2	15	0	1	1
rs17763199	17	43910183	G	A	0.2386	NA	0.98913	rs113271363	3	CRHR1	0	intronic	0.66	5	5	15	1	1	1
rs6477542	9	109507432	C	T	0.2068	0.943128	0.541375	rs2498857	2	RP11-308N19.5	22220	intergenic	0.659	7	7	15	0	0	1
rs140843301	17	43939214	T	C	0.01889	NA	0.0664873	rs113271363	3	MAPT-AS1	0	ncRNA_intronic	0.657	7	5	14	0	1	1
rs56249080	17	43939432	G	T	0.2396	NA	0.994629	rs113271363	3	MAPT-AS1	0	ncRNA_intronic	0.657	5	5	14	0	1	1
rs200195727	17	44331761	GTATT	G	0.1054	NA	0.056828	rs113271363	3	RP11-259G18.3	5155	intergenic	0.657	NA	5	15	0	1	1
17:43557054:A:AAAAACAAAAC	17	43557054	A	AAAAACAAAAC	0.1889	NA	0.728448	rs113271363	3	PLEKHM1	0	intronic	0.655	NA	5	5	1	1	1
rs199632045	17	44309250	T	TA	0.2068	NA	0.832847	rs113271363	3	KANSL1	6516	intergenic	0.655	NA	7	15	1	1	1
rs2684556	17	44580533	A	G	0.4592	NA	0.30408	rs113271363	3	RP11-995C19.2	778	upstream	0.655	6	4	15	1	1	0
rs376183404	17	43667413	CTT	C	0.2485	NA	0.951216	rs113271363	3	DND1P1	3117	intergenic	0.654	NA	5	15	0	1	1
rs34186148	17	43854655	G	C	0.3777	NA	0.531798	rs113271363	3	CRHR1:RP11-105N13.4	0:0	ncRNA_intronic	0.653	7	5	14	1	1	0
rs577360216	17	44348535	T	TTTCTTTTCTTTTC	0.2167	NA	0.86362	rs113271363	3	RP11-259G18.1	2474	intergenic	0.652	NA	5	15	1	1	1
rs112436750	17	43965129	AT	A	0.2614	NA	0.884595	rs113271363	3	MAPT-AS1	0	ncRNA_intronic	0.651	NA	14	14	1	1	1
rs62064660	17	44078832	G	A	0.2416	NA	0.983939	rs113271363	3	MAPT	0	intronic	0.651	6	4	15	1	1	1
rs62055495	17	43953043	A	C	0.2406	NA	0.989412	rs113271363	3	MAPT-AS1	0	ncRNA_intronic	0.65	7	13	14	0	1	1
rs2696625	17	44326864	A	G	0.2604	0.643133	0.905567	rs113271363	3	RP11-259G18.2	4453	intergenic	0.647	NA	5	15	0	1	1
rs1636978	7	99813912	A	G	0.2674	NA	0.211947	rs13243708	1	STAG3:GATS:GATS	0:0:0	ncRNA_intronic	0.646	5	5	5	1	1	0
rs532787183	17	43758116	AAAAG	A	0.2396	NA	0.994629	rs113271363	3	CRHR1:RP11-105N13.4	0:0	ncRNA_intronic	0.646	NA	5	14	1	1	1
rs530382466	17	44348548	T	TC	0.2167	NA	0.86362	rs113271363	3	RP11-259G18.1	2487	intergenic	0.646	NA	5	15	1	1	1
rs199528	17	44843136	C	T	0.2207	NA	0.832244	rs113271363	3	WNT3	0	intronic	0.646	1f	4	5	1	1	1
rs574580209	17	44360314	A	G	0.1093	NA	0.489638	rs113271363	3	ARL17B	0	intronic	0.645	NA	5	15	1	1	1
rs540667728	17	44362607	CT	C	0.3419	NA	0.511348	rs113271363	3	ARL17B	0	intronic	0.645	NA	5	15	1	1	1
rs7470132	9	109362138	G	A	0.2614	0.0141557	0.0857718	rs2498857	2	RP11-308N19.1	0	ncRNA_intronic	0.644	5	14	15	0	0	1
rs538711169	17	43721690	CAAAAAAAA	C	0.2396	NA	0.994629	rs113271363	3	CRHR1-IT1:CRHR1:RP11-105N13.4	0:0:0	ncRNA_intronic	0.644	NA	5	14	1	1	1
rs542837271	17	43785104	C	CTTA	0.2396	NA	0.994629	rs113271363	3	CRHR1:RP11-105N13.4	0:0	ncRNA_intronic	0.644	NA	5	14	1	1	1
rs1529535	17	44064759	A	C	0.2406	0.752449	0.989265	rs113271363	3	MAPT	0	intronic	0.643	NA	4	15	1	1	1
rs2959950	17	43511598	C	T	0.2992	NA	0.131494	rs113271363	3	ARHGAP27	0	intronic	0.642	NA	4	5	1	1	1
rs62065393	17	43539437	C	G	0.1938	NA	0.730149	rs113271363	3	PLEKHM1:AC091132.1	0:0	ncRNA_intronic	0.642	4	4	5	1	1	1
rs565170615	17	44137386	T	TAA	0.2396	NA	0.98373	rs113271363	3	KANSL1	0	intronic	0.642	NA	4	5	1	1	1
rs374903925	17	43961699	C	CT	0.165	NA	0.665626	rs113271363	3	MAPT-AS1	0	ncRNA_intronic	0.641	NA	9	14	0	1	1
rs962395	9	109323247	G	T	0.2614	0.0671294	0.0797585	rs2498857	2	RP11-308N19.1	0	ncRNA_intronic	0.64	NA	9	15	0	0	1
rs62073313	17	44603786	G	C	0.3926	NA	0.203199	rs113271363	3	LRRC37A2:ARL17A	0:0	intronic	0.638	7	5	15	1	1	0
rs3072094	17	43798348	TTTG	T	0.2416	NA	0.984114	rs113271363	3	CRHR1:RP11-105N13.4	0:0	ncRNA_intronic	0.636	NA	5	14	1	1	1
rs565597555	17	43896862	CT	C	0.2028	NA	0.799083	rs113271363	3	CRHR1	0	intronic	0.636	NA	5	15	1	1	0
rs17563501	17	43801695	C	T	0.2396	NA	0.994629	rs113271363	3	CRHR1:RP11-105N13.4	0:0	ncRNA_intronic	0.634	6	9	14	1	1	1
rs35286301	7	99543313	C	T	0.162	0.0376689	0.0671963	rs13243708	1	RP4-604G5.1	0	ncRNA_intronic	0.633	7	5	14	0	1	1
rs10816404	9	109371811	C	T	0.2515	0.0135035	0.0904406	rs2498857	2	RP11-308N19.1	4734	intergenic	0.633	7	5	15	0	0	1
rs74514268	17	43836191	G	A	0.2396	NA	0.994629	rs113271363	3	CRHR1:RP11-105N13.4	0:0	ncRNA_intronic	0.633	7	5	14	1	1	1
rs2696525	17	44356637	C	T	0.2127	NA	0.842817	rs113271363	3	ARL17B	0	intronic	0.632	NA	5	15	1	1	1
rs569741759	17	44045574	AC	A	0.2406	NA	0.989265	rs113271363	3	MAPT	0	intronic	0.631	NA	4	15	1	1	1
rs537074508	17	44126473	AG	A	0.2465	NA	0.958158	rs113271363	3	KANSL1	0	intronic	0.631	NA	4	4	1	1	1
rs1969520	17	44232721	G	A	0.1998	0.621879	0.788016	rs113271363	3	KANSL1	0	intronic	0.63	NA	4	5	1	1	1
rs7406746	17	43787353	A	C	0.4066	NA	0.197636	rs113271363	3	CRHR1:RP11-105N13.4	0:0	ncRNA_intronic	0.628	3a	7	14	1	1	1
rs111321973	17	43953170	C	T	0.2396	NA	0.994629	rs113271363	3	MAPT-AS1	0	ncRNA_intronic	0.628	7	13	14	0	1	1
rs7794170	7	99776886	G	T	0.2684	0.00458086	0.113653	rs13243708	1	STAG3	0	intronic	0.625	1f	5	15	1	1	1
rs62055889	17	43838919	G	A	0.2396	NA	0.994629	rs113271363	3	CRHR1:RP11-105N13.4	0:0	ncRNA_intronic	0.625	6	5	14	1	1	1
rs376997656	17	44482245	AAAAT	A	0.3837	NA	0.554365	rs113271363	3	NSFP1	0	ncRNA_intronic	0.625	NA	5	15	0	1	0
rs577019110	17	44356682	G	A	0.2127	NA	0.842817	rs113271363	3	ARL17B	0	intronic	0.624	NA	5	15	1	1	1
rs10401005	17	43557805	A	G	0.2773	NA	0.135173	rs113271363	3	PLEKHM1	0	intronic	0.622	6	4	5	1	1	1
rs62070952	17	44309255	C	A	0.2068	NA	0.832847	rs113271363	3	KANSL1	6521	intergenic	0.621	6	7	15	1	1	1
rs2435205	17	44018764	G	A	0.3579	0.00892474	0.112247	rs113271363	3	MAPT	0	intronic	0.62	4	5	14	1	1	1
rs369603609	7	99664197	C	CA	0.2485	NA	0.453809	rs13243708	1	ZNF3	0	intronic	0.619	NA	4	5	1	1	1
rs537321556	17	44305252	G	A	0.2406	NA	0.989265	rs113271363	3	KANSL1	2518	intergenic	0.619	NA	5	15	1	1	1
rs2527900	7	99525241	A	G	0.4235	0.0180937	0.169891	rs13243708	1	GJC3	0	intronic	0.617	NA	5	14	1	1	1
esv3640673	17	43856293	G	GCCCCTCCCCTGCAACCCCCCAGCCTCATCCCATCTCCTGTTCCCATCAGACCAGC	0.0825	NA	0.251807	rs113271363	3	CRHR1:RP11-105N13.4	0:0	ncRNA_intronic	0.617	NA	5	14	1	1	0
rs6465765	7	99785443	G	A	0.2684	0.00898217	0.211048	rs13243708	1	STAG3	0	intronic	0.613	7	5	15	1	1	1
rs55974014	17	43757450	C	A	0.2316	NA	0.930005	rs113271363	3	CRHR1:RP11-105N13.4	0:0	ncRNA_intronic	0.613	5	5	14	1	1	1
rs9899833	17	43992943	G	A	0.3608	0.246833	0.562853	rs113271363	3	MAPT	0	intronic	0.613	4	2	14	1	1	1
rs35420583	17	43498180	C	T	0.1958	0.639616	0.718819	rs113271363	3	ARHGAP27	0	intronic	0.612	7	4	15	1	1	1
rs111364350	17	44168508	C	T	0.2406	0.840058	0.989265	rs113271363	3	KANSL1	0	intronic	0.612	5	4	5	1	1	1
rs62063678	17	44129949	C	G	0.2406	NA	0.989265	rs113271363	3	KANSL1	0	intronic	0.611	7	4	5	1	1	1
rs62060836	17	44152447	G	A	0.2406	NA	0.989265	rs113271363	3	KANSL1	0	intronic	0.608	5	4	5	1	1	1
rs17687462	17	43744990	C	T	0.2396	NA	0.994629	rs113271363	3	CRHR1:RP11-105N13.4	0:0	ncRNA_intronic	0.607	1f	5	14	1	1	1
rs434598	17	43725762	G	A	0.2396	NA	0.994629	rs113271363	3	CRHR1:RP11-105N13.4	0:0	ncRNA_intronic	0.606	5	5	15	1	1	1
rs62054809	17	43918239	C	T	0.2396	NA	0.994629	rs113271363	3	MAPT-AS1	2777	intergenic	0.606	7	5	15	1	1	1
rs34232924	17	44023828	C	CGTG	0.2396	NA	0.994629	rs113271363	3	MAPT	0	intronic	0.606	NA	5	14	1	1	1
rs56166491	17	44042221	A	G	0.2406	0.838145	0.989265	rs113271363	3	MAPT	0	intronic	0.606	5	4	14	1	1	1
rs79698033	17	44123717	C	T	0.2406	NA	0.989265	rs113271363	3	KANSL1	0	intronic	0.606	NA	4	4	1	1	1
rs55900347	17	44176092	G	A	0.2406	NA	0.989265	rs113271363	3	KANSL1	0	intronic	0.606	5	5	5	1	1	1
rs11979397	7	99738879	C	T	0.161	0.743239	0.104751	rs13243708	1	RPL7P60	573	upstream:downstream	0.605	6	2	15	1	1	1
rs1059504	17	43472321	A	G	0.4722	0.0063953	0.157286	rs113271363	3	ARHGAP27	0	UTR3	0.605	4	1	7	1	1	1
rs199508	17	44858838	G	C	0.2565	NA	0.653028	rs113271363	3	WNT3	0	intronic	0.604	5	5	14	1	1	1
rs2158474	17	43761939	G	C	0.2396	NA	0.994629	rs113271363	3	CRHR1:RP11-105N13.4	0:0	ncRNA_intronic	0.603	1f	5	14	1	1	1
rs62054435	17	43825339	C	G	0.2396	NA	0.994629	rs113271363	3	CRHR1:RP11-105N13.4	0:0	ncRNA_intronic	0.603	5	5	14	1	1	1
rs371083624	17	43841356	CTT	C	0.2445	NA	0.968175	rs113271363	3	CRHR1:RP11-105N13.4	0:0	ncRNA_intronic	0.603	NA	5	14	1	1	0
rs62055947	17	43852605	C	T	0.2396	NA	0.994629	rs113271363	3	CRHR1:RP11-105N13.4	0:0	ncRNA_intronic	0.602	5	5	14	1	1	0
rs2532389	17	44311107	G	C	0.2336	0.549099	0.952059	rs113271363	3	KANSL1	8373	intergenic	0.602	7	5	15	1	1	1
rs1237651	17	43469114	T	C	0.2972	NA	0.106332	rs113271363	3	ARHGAP27	2160	intergenic	0.601	5	5	5	1	1	1
rs1918784	17	44276013	G	A	0.2406	0.812119	0.989265	rs113271363	3	KANSL1	0	intronic	0.6	NA	5	5	1	1	1
rs117029704	17	43519760	G	T	0.04374	NA	0.106463	rs113271363	3	PLEKHM1	0	intronic	0.599	5	4	5	1	1	1
rs536720533	17	44265192	AT	A	0.2416	NA	0.984114	rs113271363	3	KANSL1	0	intronic	0.599	NA	2	7	1	1	1
rs368284065	17	43855501	AC	A	0.2396	NA	0.994629	rs113271363	3	CRHR1:RP11-105N13.4	0:0	ncRNA_intronic	0.598	NA	5	14	1	1	0
rs75666751	17	44090148	A	C	0.2406	0.809279	0.989265	rs113271363	3	MAPT	0	intronic	0.598	5	4	15	1	1	1
rs56302057	17	44034486	A	G	0.2396	0.867095	0.994629	rs113271363	3	MAPT	0	intronic	0.597	NA	5	14	1	1	1
rs13238380	7	99629061	C	T	0.3857	0.983163	1	rs13243708	1	ZKSCAN1	0	intronic	0.596	6	4	4	1	1	1
rs2732655	17	44346407	G	C	0.1998	NA	0.788016	rs113271363	3	RP11-259G18.1	346	downstream	0.596	5	5	15	1	1	1
rs55937610	17	43960283	A	G	0.2396	NA	0.994629	rs113271363	3	MAPT-AS1	0	ncRNA_intronic	0.594	5	7	14	0	1	1
rs113909426	17	44196822	G	A	0.2406	0.822076	0.989265	rs113271363	3	KANSL1	0	intronic	0.594	6	5	5	1	1	1
rs62071576	17	44346829	C	T	0.2008	NA	0.79296	rs113271363	3	RP11-259G18.1	768	downstream	0.594	7	5	15	1	1	1
rs2527923	7	99567455	C	T	0.4672	0.0528646	0.312184	rs13243708	1	AZGP1	0	intronic	0.593	NA	5	14	1	1	1
rs2696702	17	44260416	T	C	0.2406	0.829147	0.989265	rs113271363	3	KANSL1	0	intronic	0.593	NA	2	7	1	1	1
rs11526373	9	109370285	G	A	0.2932	0.00677964	0.0677517	rs2498857	2	RP11-308N19.1	3208	intergenic	0.591	7	5	15	0	0	1
rs17564153	17	43995098	G	A	0.2396	NA	0.994629	rs113271363	3	MAPT	0	intronic	0.591	6	4	14	1	1	1
rs377750291	17	44367737	CCACCT	C	0.0825	NA	0.346689	rs113271363	3	ARL17B	0	intronic	0.591	NA	4	15	1	1	1
rs56006248	17	43815141	A	G	0.2396	NA	0.994629	rs113271363	3	CRHR1:RP11-105N13.4	0:0	ncRNA_intronic	0.59	7	5	14	1	1	1
rs8068300	17	44202690	T	C	0.4185	0.00685703	0.211834	rs113271363	3	KANSL1	0	intronic	0.589	4	4	5	1	1	1
rs10816402	9	109371487	G	A	0.3837	0.0173377	0.0592306	rs2498857	2	RP11-308N19.1	4410	intergenic	0.588	6	5	15	0	1	1
rs564163539	9	109319483	C	CA	0.3121	NA	0.0520121	rs2498857	2	RP11-308N19.1	0	ncRNA_intronic	0.586	NA	9	15	0	0	1
rs2525549	7	99533111	T	C	0.3837	0.00561017	0.167512	rs13243708	1	RP4-604G5.1	0	ncRNA_intronic	0.584	1f	4	14	1	1	1
rs531559456	17	43569001	CA	C	0.1988	NA	0.772891	rs113271363	3	PLEKHM1	885	upstream	0.584	NA	1	15	1	1	1
rs112035892	9	109507038	G	GA	0.4563	NA	0.516092	rs2498857	2	RP11-308N19.5	21826	intergenic	0.583	NA	5	15	0	0	1
rs111324579	17	44082181	A	G	0.2406	NA	0.989265	rs113271363	3	MAPT	0	intronic	0.582	7	5	15	1	1	1
rs67671346	17	44339744	TC	T	0.2018	NA	0.796808	rs113271363	3	RP11-259G18.3	1771	intergenic	0.582	NA	5	5	0	1	1
rs2696461	17	44285844	C	T	0.4115	0.0082305	0.223618	rs113271363	3	KANSL1	0	intronic	0.58	NA	4	5	1	1	1
rs17563787	17	43813252	C	G	0.2396	NA	0.994629	rs113271363	3	CRHR1:RP11-105N13.4	0:0	ncRNA_intronic	0.579	1f	5	14	1	1	1
rs112123127	17	43785098	C	T	0.2366	NA	0.978499	rs113271363	3	CRHR1:RP11-105N13.4	0:0	ncRNA_intronic	0.578	6	5	14	1	1	1
rs34258265	17	44212908	A	AT	0.4871	NA	0.343751	rs113271363	3	KANSL1	0	intronic	0.578	NA	4	5	1	1	1
rs67404079	17	44339747	TC	T	0.2018	NA	0.796808	rs113271363	3	RP11-259G18.3	1774	intergenic	0.578	NA	5	5	0	1	1
rs10274982	7	99581874	C	G	0.4175	0.0113843	0.32131	rs13243708	1	AZGP1P1	0	ncRNA_intronic	0.577	3a	6	15	1	1	1
rs62061772	17	44169437	T	C	0.2406	0.838774	0.989265	rs113271363	3	KANSL1	0	intronic	0.577	7	4	5	1	1	1
rs2525555	7	99568736	T	C	0.2823	0.124254	0.158834	rs13243708	1	AZGP1	0	intronic	0.574	7	4	14	1	1	1
rs2078200	17	43541834	T	C	0.2992	NA	0.133965	rs113271363	3	PLEKHM1	0	intronic	0.574	1f	4	5	1	1	0
rs143196316	17	43836109	A	AATT	0.2396	NA	0.994629	rs113271363	3	CRHR1:RP11-105N13.4	0:0	ncRNA_intronic	0.572	NA	5	14	1	1	1
rs55915917	17	43892784	T	G	0.2256	NA	0.920411	rs113271363	3	CRHR1:RP11-105N13.4	0:0	ncRNA_intronic	0.572	4	5	14	1	1	0
rs535162871	17	44355315	AT	A	0.2386	NA	0.9673	rs113271363	3	ARL17B	0	intronic	0.571	NA	5	15	1	1	1
rs56406462	17	44119474	T	C	0.2386	0.971776	0.978465	rs113271363	3	KANSL1	0	intronic	0.57	7	4	4	1	1	1
rs146761208	17	44495308	A	G	0.3569	NA	0.814795	rs113271363	3	NSFP1	0	ncRNA_intronic	0.569	5	5	15	0	1	1
rs398119840	17	44329580	AT	A	0.4085	NA	0.186215	rs113271363	3	RP11-259G18.2	7169	intergenic	0.567	NA	5	15	0	1	1
rs1981548	7	99541360	T	C	0.4523	0.0540601	0.322282	rs13243708	1	RP4-604G5.1	0	ncRNA_intronic	0.564	1b	1	14	0	1	1
rs2316953	17	44140341	G	A	0.2406	0.817414	0.989265	rs113271363	3	KANSL1	0	intronic	0.563	6	4	5	1	1	1
rs55823844	17	43978320	G	A	0.2396	0.830185	0.994629	rs113271363	3	MAPT	0	intronic	0.562	4	5	13	1	1	1
rs1560310	17	43978534	G	A	0.2396	NA	0.994629	rs113271363	3	MAPT	0	intronic	0.562	1f	2	14	1	1	1
rs1230078	17	43497395	T	C	0.2982	0.145238	0.125852	rs113271363	3	ARHGAP27	0	intronic	0.561	6	4	15	1	1	1
rs146149698	17	44142491	C	CCA	0.2406	NA	0.989265	rs113271363	3	KANSL1	0	intronic	0.561	NA	4	4	1	1	1
rs62060852	17	44160050	G	A	0.2406	NA	0.989265	rs113271363	3	KANSL1	0	intronic	0.561	5	2	5	1	1	1
rs112069207	7	99837194	TA	T	0.3668	NA	0.163354	rs13243708	1	GATS:GATS	0:0	ncRNA_intronic	0.56	NA	4	5	1	1	1
rs62058963	17	43998278	C	T	0.03777	0.117147	0.132719	rs113271363	3	MAPT	0	intronic	0.56	5	4	15	1	1	1
17:43909435:C:CAAAAAAACAAAA	17	43909435	C	CAAAAAAACAAAA	0.2386	NA	0.98913	rs113271363	3	CRHR1	0	intronic	0.559	NA	5	14	1	1	0
rs62062273	17	44092243	C	T	0.2406	0.634861	0.989265	rs113271363	3	MAPT	0	intronic	0.557	5	5	15	1	1	1
rs139976242	17	43837872	T	TGTTACGTTAC	0.1233	NA	0.104222	rs113271363	3	CRHR1:RP11-105N13.4	0:0	ncRNA_intronic	0.555	NA	5	14	1	1	1
rs2696558	17	44346951	T	A	0.3519	NA	0.555898	rs113271363	3	RP11-259G18.1	890	downstream	0.555	1f	5	15	1	1	1
rs1880748	17	43788796	C	T	0.1819	NA	0.0747416	rs113271363	3	CRHR1:RP11-105N13.4	0:0	ncRNA_intronic	0.554	1f	5	14	1	1	1
rs17689608	17	43896528	C	G	0.2396	NA	0.994629	rs113271363	3	CRHR1	0	intronic	0.553	5	5	15	1	1	0
rs142222997	17	44057770	G	GGAGGCAGGAGAATTGTTACT	0.2396	NA	0.98373	rs113271363	3	MAPT	0	intronic	0.553	NA	4	15	1	1	1
rs556404689	17	43675189	C	T	0.02982	NA	0.368691	rs113271363	3	RP11-707O23.5	3045	intergenic	0.551	NA	5	15	0	1	1
rs56312737	17	43769516	C	A	0.2396	NA	0.994629	rs113271363	3	CRHR1:RP11-105N13.4	0:0	ncRNA_intronic	0.551	6	13	14	1	1	1
rs12150454	17	43776061	C	T	0.2396	NA	0.994629	rs113271363	3	CRHR1:RP11-105N13.4	0:0	ncRNA_intronic	0.551	6	9	14	1	1	1
rs55781174	17	43944158	C	T	0.2396	NA	0.994629	rs113271363	3	MAPT-AS1	0	ncRNA_intronic	0.551	7	5	14	0	1	1
rs11652003	17	44132659	G	A	0.1928	0.0156623	0.0556546	rs113271363	3	KANSL1	0	intronic	0.551	7	4	5	1	1	1
rs574194744	17	43837868	T	TTTATGTTATG	0.2386	NA	0.989218	rs113271363	3	CRHR1:RP11-105N13.4	0:0	ncRNA_intronic	0.55	NA	5	14	1	1	1
rs55893711	17	44119320	C	T	0.2406	0.817241	0.989265	rs113271363	3	KANSL1	0	intronic	0.55	7	4	4	1	1	1
rs9896243	17	44826056	C	G	0.2256	NA	0.857687	rs113271363	3	NSF	0	intronic	0.55	1f	4	5	1	1	1
rs7038248	9	109461098	C	G	0.4205	NA	0.0602693	rs2498857	2	RP11-308N19.4	0	ncRNA_intronic	0.549	7	2	15	0	0	1
rs76527351	17	44212527	A	G	0.2406	0.718078	0.989265	rs113271363	3	KANSL1	0	intronic	0.549	5	4	5	1	1	1
rs78976959	7	100311666	G	A	0.06064	0.024189	0.0518522	rs13243708	1	POP7	6547	intergenic	0.548	5	5	15	1	1	1
rs4335177	9	109344059	T	C	0.3738	0.0152593	0.0508585	rs2498857	2	RP11-308N19.1	0	ncRNA_intronic	0.547	5	5	15	0	0	1
rs62061788	17	44169759	G	A	0.2406	0.834327	0.989265	rs113271363	3	KANSL1	0	intronic	0.547	7	4	5	1	1	1
rs2106720	17	43498710	C	T	0.3012	0.0865275	0.126567	rs113271363	3	ARHGAP27	0	intronic	0.546	7	4	15	1	1	1
rs2458216	17	44346962	C	T	0.2008	NA	0.79296	rs113271363	3	RP11-259G18.1	901	downstream	0.545	1f	5	15	1	1	1
rs527542765	17	44172205	CA	C	0.2406	NA	0.989265	rs113271363	3	KANSL1	0	intronic	0.544	NA	4	5	1	1	1
rs7781442	7	99505223	G	A	0.4235	0.0193682	0.169891	rs13243708	1	TRIM4	0	intronic	0.543	6	4	4	1	1	1
rs449501	17	43724555	G	A	0.2396	NA	0.994629	rs113271363	3	CRHR1-IT1:CRHR1:RP11-105N13.4	0:0:0	ncRNA_exonic	0.543	NA	5	15	1	1	1
rs6967287	7	99602022	C	T	0.2028	0.00696159	0.162429	rs13243708	1	ZKSCAN1	11181	intergenic	0.542	5	2	15	0	1	1
rs530343977	17	44193908	C	CCAACAA	0.2406	NA	0.989265	rs113271363	3	KANSL1	0	intronic	0.542	NA	1	5	1	1	1
rs2696459	17	44285142	G	C	0.2465	0.894054	0.960463	rs113271363	3	KANSL1	0	intronic	0.542	NA	4	5	1	1	1
rs200610218	17	44312421	CA	C	0.2575	NA	0.0780491	rs113271363	3	RP11-259G18.2	8550	intergenic	0.542	NA	5	15	1	1	1
rs17573593	17	44082603	A	C	0.2406	NA	0.989265	rs113271363	3	MAPT	0	intronic	0.541	1f	4	15	1	1	1
rs12150111	17	44013938	A	G	0.2396	NA	0.994629	rs113271363	3	MAPT	0	intronic	0.54	1f	2	14	1	1	1
rs111758342	17	43953240	CTATATA	C	0.2396	NA	0.994629	rs113271363	3	MAPT-AS1	0	ncRNA_intronic	0.539	NA	13	14	0	1	1
rs572616442	17	44036129	C	T	0.2396	NA	0.994629	rs113271363	3	MAPT	0	intronic	0.539	NA	5	14	1	1	1
rs200214427	17	44339725	CTCT	C	0.1004	NA	0.090004	rs113271363	3	RP11-259G18.3	1752	intergenic	0.539	NA	5	5	0	1	1
rs1230082	17	43500344	G	C	0.3032	0.185403	0.125418	rs113271363	3	ARHGAP27	0	intronic	0.538	7	4	15	1	1	1
rs62061815	17	44181681	A	G	0.2406	NA	0.989265	rs113271363	3	KANSL1	0	intronic	0.538	5	5	5	1	1	1
rs200194382	17	44574701	ATTTG	A	0.2117	NA	0.849704	rs113271363	3	RP11-995C19.2	6610	intergenic	0.538	NA	4	15	0	1	0
rs142642115	17	43746610	T	TATC	0.2396	NA	0.994629	rs113271363	3	CRHR1:RP11-105N13.4	0:0	ncRNA_intronic	0.537	NA	5	14	1	1	1
rs2900414	9	109512910	G	A	0.1402	0.00627199	0.0847579	rs2498857	2	RP11-308N19.5	27698	intergenic	0.533	7	5	15	0	0	1
rs16940676	17	43911036	G	A	0.2386	NA	0.989218	rs113271363	3	CRHR1	0	intronic	0.531	5	5	15	1	1	1
rs577444432	17	43915854	C	CT	0.4105	NA	0.465005	rs113271363	3	CRHR1	2659	intergenic	0.531	NA	5	15	1	1	1
rs62061845	17	44190156	T	C	0.2386	0.87489	0.978319	rs113271363	3	KANSL1	0	intronic	0.53	7	5	5	1	1	1
rs147325898	7	99770260	GTA	G	0.2674	NA	0.203179	rs13243708	1	GPC2	0	intronic	0.528	NA	4	5	1	1	1
rs2316770	17	43934256	G	A	0.4414	NA	0.228223	rs113271363	3	MAPT-AS1	0	ncRNA_intronic	0.526	7	5	14	1	1	1
rs13242458	7	99695131	G	A	0.1193	NA	0.235631	rs13243708	1	MCM7	0	intronic	0.525	1f	3	4	1	1	1
rs878886	17	43912490	C	G	0.2396	NA	0.994629	rs113271363	3	CRHR1	0	UTR3	0.519	1c	5	15	1	1	1
rs56306380	17	43978306	G	A	0.2396	0.894653	0.994629	rs113271363	3	MAPT	0	intronic	0.518	5	5	13	1	1	1
rs62064637	17	43485551	T	G	0.1938	NA	0.711603	rs113271363	3	ARHGAP27	0	intronic	0.517	5	1	5	1	1	1
rs4308665	7	99666641	G	C	0.328	0.288444	0.344291	rs13243708	1	ZNF3	0	intronic	0.516	5	4	5	1	1	1
rs56340658	17	43689090	T	C	0.2416	NA	0.973218	rs113271363	3	RPS26P8	2740	intergenic	0.515	7	14	15	0	1	1
rs2527911	7	99503625	A	G	0.4642	0.00938331	0.192495	rs13243708	1	TRIM4	0	intronic	0.513	NA	4	4	1	1	1
rs1963304	7	99625796	T	G	0.3419	0.0168652	0.341922	rs13243708	1	ZKSCAN1	0	intronic	0.513	5	4	4	1	1	1
rs3976765	17	43658895	C	T	0.4682	NA	0.0842506	rs113271363	3	DND1P1	4341	intergenic	0.513	NA	3	5	0	1	1
rs67492300	17	43837777	G	A	0.2763	NA	0.139374	rs113271363	3	CRHR1:RP11-105N13.4	0:0	ncRNA_intronic	0.513	5	5	14	1	1	1
rs112166495	17	44005361	G	A	0.2406	0.888514	0.989412	rs113271363	3	MAPT	0	intronic	0.513	5	5	9	1	1	1
rs8070420	17	44185479	G	T	0.3658	NA	0.174173	rs113271363	3	KANSL1	0	intronic	0.513	1f	2	7	1	1	1
rs1230072	17	43466961	C	T	0.4881	NA	0.149359	rs113271363	3	ARHGAP27	4313	intergenic	0.511	5	5	5	1	1	1
rs1635298	17	43744344	A	T	0.2664	NA	0.868054	rs113271363	3	CRHR1:RP11-105N13.4	0:0	ncRNA_intronic	0.511	1f	5	14	1	1	1
rs4458044	17	43873727	G	C	0.2624	NA	0.117812	rs113271363	3	CRHR1:RP11-105N13.4	0:0	ncRNA_intronic	0.511	5	5	14	1	1	0
rs17631676	17	43549526	A	G	0.1958	NA	0.75928	rs113271363	3	PLEKHM1	0	intronic	0.51	6	4	5	1	1	0
rs1724418	17	43672331	T	G	0.09344	NA	0.428322	rs113271363	3	RP11-707O23.5	5903	intergenic	0.51	5	5	15	0	1	1
rs75076131	17	43790649	C	A	0.2396	NA	0.994629	rs113271363	3	CRHR1:RP11-105N13.4	0:0	ncRNA_intronic	0.51	7	5	14	1	1	1
rs56127111	17	43913315	C	T	0.2396	NA	0.994629	rs113271363	3	CRHR1	120	downstream	0.51	5	5	15	1	1	1
rs62060843	17	44153626	C	T	0.2406	NA	0.989265	rs113271363	3	KANSL1	0	intronic	0.509	6	4	5	1	1	1
rs2527902	7	99525071	G	A	0.4245	0.0216486	0.171543	rs13243708	1	GJC3	0	intronic	0.507	NA	5	14	1	1	1
rs369762169	17	43493398	G	GTT	0.1909	NA	0.705099	rs113271363	3	ARHGAP27	0	intronic	0.507	NA	2	15	1	1	1
rs12952764	17	43497210	G	A	0.1958	NA	0.718819	rs113271363	3	ARHGAP27	0	intronic	0.507	5	4	15	1	1	1
rs2055794	17	43951717	G	A	0.2396	NA	0.994629	rs113271363	3	MAPT-AS1	0	ncRNA_intronic	0.506	1f	7	14	0	1	1
rs62060838	17	44153144	A	G	0.2406	NA	0.989265	rs113271363	3	KANSL1	0	intronic	0.506	7	4	5	1	1	1
rs62056931	17	43789698	G	A	0.2366	NA	0.97827	rs113271363	3	CRHR1:RP11-105N13.4	0:0	ncRNA_intronic	0.505	6	5	14	1	1	1
rs4792837	17	44286384	C	A	0.3648	NA	0.181164	rs113271363	3	KANSL1	0	intronic	0.505	6	4	5	1	1	1
rs2696624	17	44326845	A	G	0.2634	0.598175	0.896583	rs113271363	3	RP11-259G18.2	4434	intergenic	0.505	NA	5	15	0	1	1
rs391338	17	43687268	G	A	0.2117	NA	0.860431	rs113271363	3	RPS26P8	918	downstream	0.504	NA	14	15	0	1	1
rs11869074	17	44130069	G	T	0.1481	0.03101	0.071603	rs113271363	3	KANSL1	0	intronic	0.504	7	4	5	1	1	1
rs375606901	17	44033097	T	TTTTTTTTTTTC	0.2366	NA	0.978244	rs113271363	3	MAPT	0	intronic	0.503	NA	5	14	1	1	1
rs570664517	17	44310961	A	AT	0.2157	NA	0.851771	rs113271363	3	KANSL1	8227	intergenic	0.503	NA	5	15	1	1	1
rs71569528	7	99597523	C	T	0.07952	0.00551239	0.0636519	rs13243708	1	RP4-604G5.3	6849	intergenic	0.502	7	5	15	0	1	1
rs56323408	17	44147721	C	T	0.2406	NA	0.989265	rs113271363	3	KANSL1	0	intronic	0.502	6	4	5	1	1	1
rs1706746	17	43721457	C	T	0.2396	NA	0.994629	rs113271363	3	CRHR1-IT1:CRHR1:RP11-105N13.4	0:0:0	ncRNA_intronic	0.501	6	5	15	1	1	1
rs59435462	17	43750921	TA	T	0.2664	NA	0.868054	rs113271363	3	CRHR1:RP11-105N13.4	0:0	ncRNA_intronic	0.5	NA	5	14	1	1	1
rs546885732	17	44025678	G	GCT	0.2396	NA	0.994629	rs113271363	3	MAPT	0	intronic	0.5	NA	5	14	1	1	1
rs56288604	17	43931380	A	G	0.2396	NA	0.994629	rs113271363	3	MAPT-AS1	0	ncRNA_intronic	0.499	5	5	14	1	1	1
rs112364920	17	44161360	A	T	0.2396	NA	0.98373	rs113271363	3	KANSL1	0	intronic	0.499	6	4	5	1	1	1
rs200714673	17	43773525	T	TAAAA	0.2386	NA	0.989218	rs113271363	3	CRHR1:RP11-105N13.4	0:0	ncRNA_intronic	0.496	NA	13	14	1	1	1
rs80028338	17	44161470	A	C	0.2406	NA	0.989265	rs113271363	3	KANSL1	0	intronic	0.496	7	4	5	1	1	1
rs199521	17	44853456	C	G	0.2555	NA	0.657004	rs113271363	3	WNT3	0	intronic	0.496	5	5	14	1	1	1
rs34286926	17	43495852	A	G	0.1958	NA	0.718819	rs113271363	3	ARHGAP27	0	intronic	0.495	2b	4	15	1	1	1
rs563837504	17	43798584	CA	C	0.2396	NA	0.994629	rs113271363	3	CRHR1:RP11-105N13.4	0:0	ncRNA_intronic	0.494	NA	5	14	1	1	1
rs564905548	17	44213712	G	A	0.2406	NA	0.989265	rs113271363	3	KANSL1	0	intronic	0.494	NA	4	5	1	1	1
rs3885075	17	43902799	A	G	0.2396	NA	0.994629	rs113271363	3	CRHR1	0	intronic	0.492	NA	5	14	1	1	0
rs9904766	17	44186952	T	C	0.4185	0.0068481	0.211834	rs113271363	3	KANSL1	0	intronic	0.492	1f	2	7	1	1	1
rs2696658	17	44245766	G	A	0.2406	0.910019	0.989265	rs113271363	3	KANSL1	0	intronic	0.492	NA	2	5	1	1	1
rs531825373	17	44283046	CA	C	0.3887	NA	0.154832	rs113271363	3	KANSL1	0	intronic	0.491	NA	4	5	1	1	1
rs2172111	9	109513291	G	T	0.2137	0.950635	0.519766	rs2498857	2	RP11-308N19.5	28079	intergenic	0.49	7	5	15	0	1	1
rs2463521	17	43659678	G	T	0.498	NA	0.309381	rs113271363	3	DND1P1	3558	intergenic	0.49	7	3	5	0	1	1
rs17575773	17	44142879	C	T	0.2406	NA	0.989265	rs113271363	3	KANSL1	0	intronic	0.49	6	4	4	1	1	1
rs56015792	17	43551321	G	C	0.1958	NA	0.75928	rs113271363	3	PLEKHM1	0	intronic	0.488	7	4	5	1	1	1
rs74373419	17	44047609	C	T	0.2406	NA	0.989265	rs113271363	3	MAPT	0	intronic	0.488	6	4	14	1	1	1
rs577446525	7	99666261	C	CA	0.2783	NA	0.249135	rs13243708	1	ZNF3	0	intronic	0.487	NA	4	5	1	1	1
rs62063798	17	44068543	G	A	0.2406	NA	0.989265	rs113271363	3	MAPT	0	intronic	0.487	3a	4	15	1	1	1
rs67911076	17	44161478	CTCACACCTGTAATCCCAGCACTTTGGGAAGCTGAGGCGGGTGGA	C	0.2406	NA	0.989265	rs113271363	3	KANSL1	0	intronic	0.487	NA	4	5	1	1	1
rs539128391	17	43792090	G	C	0.2376	NA	0.983841	rs113271363	3	CRHR1:RP11-105N13.4	0:0	ncRNA_intronic	0.486	NA	5	14	1	1	1
rs2405441	7	99765628	G	C	0.2763	NA	0.245813	rs13243708	1	GAL3ST4	0	intronic	0.484	2b	1	2	1	1	1
rs396593	17	43707955	C	A	0.2396	NA	0.994629	rs113271363	3	CRHR1-IT1:CRHR1:RP11-105N13.4	0:0:0	ncRNA_exonic	0.484	NA	4	4	1	1	1
rs62062775	17	44021960	G	A	0.1978	0.0577553	0.0861249	rs113271363	3	MAPT	0	intronic	0.483	7	4	14	1	1	1
rs558710130	17	44652348	G	C	0.3201	NA	0.116826	rs113271363	3	ARL17A	0	intronic	0.483	NA	5	15	1	1	0
rs12150451	17	43827431	A	G	0.2396	NA	0.994629	rs113271363	3	CRHR1:RP11-105N13.4	0:0	ncRNA_intronic	0.482	1f	5	14	1	1	1
rs62063276	17	44036408	T	G	0.2406	NA	0.989412	rs113271363	3	MAPT	0	intronic	0.482	6	5	14	1	1	1
rs533717295	17	43733707	GC	G	0.2396	NA	0.994629	rs113271363	3	CRHR1:RP11-105N13.4	0:0	ncRNA_intronic	0.481	NA	5	14	1	1	1
rs78136862	17	44085743	T	C	0.2406	0.83238	0.989265	rs113271363	3	MAPT	0	intronic	0.481	7	5	15	1	1	1
rs112900578	17	43883953	A	G	0.1133	NA	0.0502635	rs113271363	3	CRHR1:RP11-105N13.4	0:0	ncRNA_intronic	0.48	5	5	14	1	1	0
rs56327054	17	43943957	G	C	0.2396	NA	0.994629	rs113271363	3	MAPT-AS1	0	ncRNA_intronic	0.48	7	5	14	0	1	1
rs540143715	7	99932353	C	CT	0.1352	NA	0.110194	rs13243708	1	PMS2P1	0	ncRNA_intronic	0.478	NA	1	5	1	1	1
rs55943044	17	43872228	G	A	0.2396	NA	0.994629	rs113271363	3	CRHR1:RP11-105N13.4	0:0	ncRNA_intronic	0.478	4	5	14	1	1	0
rs12112642	7	99625199	G	A	0.2724	0.836005	0.255845	rs13243708	1	ZKSCAN1	0	intronic	0.477	7	4	4	1	1	1
rs111415173	17	43795573	C	T	0.2396	NA	0.994629	rs113271363	3	CRHR1:RP11-105N13.4	0:0	ncRNA_intronic	0.477	6	5	14	1	1	1
rs538603006	17	44687766	C	T	0.0507	NA	0.291593	rs113271363	3	NSF	0	intronic	0.476	NA	15	15	1	1	0
rs78104015	17	44052733	A	G	0.2406	NA	0.989265	rs113271363	3	MAPT	0	UTR5	0.474	4	4	15	1	1	1
rs71373572	17	43525022	G	A	0.1938	NA	0.730149	rs113271363	3	PLEKHM1	0	intronic	0.472	5	4	5	1	1	1
rs563555863	17	44025359	TTTG	T	0.2396	NA	0.983848	rs113271363	3	MAPT	0	intronic	0.472	NA	5	14	1	1	1
rs2532424	17	44368926	C	A	0.2535	0.591844	0.770918	rs113271363	3	ARL17B	0	intronic	0.471	NA	2	15	1	1	1
rs62054806	17	43915312	C	T	0.2396	NA	0.994629	rs113271363	3	CRHR1	2117	intergenic	0.468	5	5	15	1	1	1
rs528762864	17	44243543	TA	T	0.2406	NA	0.989265	rs113271363	3	KANSL1	0	intronic	0.467	NA	4	5	1	1	1
rs573932258	17	44482592	G	A	0.2763	NA	0.549426	rs113271363	3	NSFP1	0	ncRNA_intronic	0.466	NA	5	15	0	1	0
rs564410162	17	44369591	G	A	0.2396	NA	0.552229	rs113271363	3	ARL17B	0	intronic	0.465	NA	5	15	1	1	1
rs858505	7	99819577	G	A	0.2674	0.00452491	0.211947	rs13243708	1	GATS:GATS	0:0	ncRNA_intronic	0.464	3a	1	4	1	1	0
rs57319081	17	44180819	G	C	0.1103	0.00964061	0.0589169	rs113271363	3	KANSL1	0	intronic	0.464	5	5	5	1	1	1
rs77488920	17	44346589	G	A	0.2008	NA	0.79296	rs113271363	3	RP11-259G18.1	528	downstream	0.464	6	5	15	1	1	1
rs10445367	17	43932798	G	T	0.2028	NA	0.822076	rs113271363	3	MAPT-AS1	0	ncRNA_intronic	0.461	5	5	14	1	1	1
rs55929431	17	44000202	G	A	0.2396	NA	0.994629	rs113271363	3	MAPT	0	intronic	0.461	5	4	15	1	1	1
rs17577313	17	44191835	A	G	0.2406	0.753613	0.989265	rs113271363	3	KANSL1	0	intronic	0.461	1f	5	5	1	1	1
rs12150464	17	43776371	C	T	0.2396	NA	0.994629	rs113271363	3	CRHR1:RP11-105N13.4	0:0	ncRNA_intronic	0.46	6	9	14	1	1	1
rs563247091	17	43665906	C	G	0.2416	NA	0.973449	rs113271363	3	DND1P1	1610	intergenic	0.458	NA	5	15	0	1	1
rs17660167	17	44166311	C	T	0.2406	0.834201	0.989265	rs113271363	3	KANSL1	0	intronic	0.456	6	4	5	1	1	1
rs60755906	17	43060158	G	C	0.3449	0.00648123	0.0620994	rs113271363	3	CTD-2534I21.9	17	downstream	0.455	6	5	14	0	1	1
rs12944235	17	43813221	A	G	0.4781	NA	0.369706	rs113271363	3	CRHR1:RP11-105N13.4	0:0	ncRNA_intronic	0.455	1f	5	14	1	1	1
rs62060890	17	44243868	C	T	0.2386	0.891524	0.978465	rs113271363	3	KANSL1	0	intronic	0.455	NA	2	5	1	1	1
rs62059009	17	44006130	T	C	0.2396	NA	0.994629	rs113271363	3	MAPT	0	intronic	0.454	6	5	9	1	1	1
rs76357066	17	44067046	G	A	0.2406	NA	0.989265	rs113271363	3	MAPT	0	intronic	0.454	5	4	15	1	1	1
rs77527347	17	44058017	G	T	0.2416	0.853553	0.983939	rs113271363	3	MAPT	0	intronic	0.452	5	4	15	1	1	1
rs368673667	17	43708418	C	G	0.2396	NA	0.994629	rs113271363	3	CRHR1-IT1:CRHR1:RP11-105N13.4	0:0:0	ncRNA_intronic	0.451	7	4	4	1	1	1
rs78872653	17	43905134	G	A	0.2396	NA	0.994629	rs113271363	3	CRHR1	0	intronic	0.451	5	5	14	1	1	0
rs80184151	17	43879308	A	G	0.2396	NA	0.994629	rs113271363	3	CRHR1:RP11-105N13.4	0:0	ncRNA_intronic	0.448	5	5	14	1	1	0
rs2247761	7	99500911	A	G	0.4662	0.00961679	0.188506	rs13243708	1	TRIM4	0	exonic	0.446	NA	4	4	1	1	1
rs242937	17	43898368	A	G	0.4433	0.0697195	0.410717	rs113271363	3	CRHR1	0	intronic	0.446	NA	5	15	1	1	0
rs67322118	17	43961719	CTTTT	C	0.165	NA	0.665626	rs113271363	3	MAPT-AS1	0	ncRNA_intronic	0.445	NA	9	14	0	1	1
rs111724389	17	44209364	G	A	0.2406	0.82772	0.989265	rs113271363	3	KANSL1	0	intronic	0.445	5	4	5	1	1	1
rs74839514	17	44357453	G	T	0.2386	NA	0.9673	rs113271363	3	ARL17B	0	intronic	0.445	NA	5	15	1	1	1
rs62056805	17	43983363	G	A	0.2396	NA	0.994629	rs113271363	3	MAPT	0	intronic	0.444	2b	2	14	1	1	1
rs369541018	17	44217895	C	CA	0.1431	NA	0.493963	rs113271363	3	KANSL1	0	intronic	0.444	NA	2	5	1	1	1
rs147552413	17	44243579	C	CA	0.2773	NA	0.120221	rs113271363	3	KANSL1	0	intronic	0.444	NA	4	5	1	1	1
rs62056761	17	43969686	T	A	0.2396	NA	0.994629	rs113271363	3	MAPT-AS1	0	ncRNA_intronic	0.441	5	5	14	1	1	1
rs7225384	17	43809096	C	G	0.4195	NA	0.455245	rs113271363	3	CRHR1:RP11-105N13.4:RP11-293E1.2	0:0:0	ncRNA_exonic	0.44	5	8	9	1	1	1
rs62062325	17	44114364	C	A	0.2406	0.927116	0.989265	rs113271363	3	KANSL1	0	intronic	0.44	7	4	4	1	1	1
rs371758411	17	44574284	GA	G	0.2416	NA	0.0978045	rs113271363	3	RP11-995C19.2	7027	intergenic	0.44	NA	4	15	0	1	0
rs1230066	17	43464890	G	C	0.4901	NA	0.148285	rs113271363	3	ARHGAP27	6384	intergenic	0.438	6	5	14	1	1	1
rs552113286	17	43557856	ACAAAAAAA	A	0.1968	NA	0.753546	rs113271363	3	PLEKHM1	0	intronic	0.438	NA	4	5	1	1	1
rs17762882	17	43898887	T	C	0.2396	NA	0.994629	rs113271363	3	CRHR1	0	intronic	0.436	5	5	15	1	1	0
rs1967982	17	44006223	G	A	0.3042	NA	0.156151	rs113271363	3	MAPT	0	intronic	0.435	6	5	14	1	1	1
rs1358071	17	43803189	A	C	0.2903	NA	0.774878	rs113271363	3	CRHR1:RP11-105N13.4	0:0	ncRNA_intronic	0.434	6	9	14	1	1	1
rs373615340	17	44010611	C	CTT	0.2038	NA	0.0942502	rs113271363	3	MAPT	0	intronic	0.434	NA	1	14	1	1	1
rs62064669	17	44084676	C	T	0.2406	NA	0.989265	rs113271363	3	MAPT	0	intronic	0.434	7	5	15	1	1	1
rs537884534	17	43947176	AC	A	0.2396	NA	0.994629	rs113271363	3	MAPT-AS1	0	ncRNA_intronic	0.432	NA	5	14	0	1	1
rs112566270	17	44240797	T	C	0.1978	0.599725	0.77823	rs113271363	3	KANSL1	0	intronic	0.432	NA	2	7	1	1	1
rs62484977	7	99599453	G	A	0.1402	0.108749	0.120276	rs13243708	1	RP4-604G5.3	8779	intergenic	0.431	7	5	15	0	1	1
rs56400821	17	43760080	C	A	0.2386	NA	0.978465	rs113271363	3	CRHR1:RP11-105N13.4	0:0	ncRNA_intronic	0.431	6	5	14	1	1	1
rs62054420	17	43816655	C	G	0.2406	NA	0.989265	rs113271363	3	CRHR1:RP11-105N13.4	0:0	ncRNA_intronic	0.431	7	5	14	1	1	1
rs368557302	17	44303525	G	A	0.2406	NA	0.989265	rs113271363	3	KANSL1	791	upstream	0.431	5	5	15	1	1	1
rs2525554	7	99566407	G	A	0.4682	0.0355208	0.314185	rs13243708	1	AZGP1	0	intronic	0.428	6	4	14	1	1	1
rs10228764	7	99608029	A	G	0.2773	0.00683192	0.280842	rs13243708	1	ZKSCAN1	5174	intergenic	0.428	5	5	15	1	1	1
rs8070942	17	44208674	G	T	0.2465	0.869303	0.958158	rs113271363	3	KANSL1	0	intronic	0.428	6	2	5	1	1	1
rs201152467	17	44574542	GAGCCACC	G	0.496	NA	0.28307	rs113271363	3	RP11-995C19.2	6769	intergenic	0.428	NA	4	15	0	1	0
rs2525536	7	99544344	T	C	0.3837	0.00539922	0.167512	rs13243708	1	RP4-604G5.1	0	ncRNA_intronic	0.427	6	5	14	0	1	1
rs1230086	17	43503283	C	T	0.5	0.0052995	0.1337	rs113271363	3	ARHGAP27	0	intronic	0.425	4	1	7	1	1	1
rs62055496	17	43953307	C	T	0.2396	NA	0.994629	rs113271363	3	MAPT-AS1	0	ncRNA_intronic	0.425	6	13	14	0	1	1
rs371886929	17	44481020	T	C	0.3608	NA	0.731751	rs113271363	3	NSFP1	0	ncRNA_intronic	0.425	6	5	15	0	1	0
rs549126010	17	43789388	G	GGATCTCA	0.173	NA	0.0691812	rs113271363	3	CRHR1:RP11-105N13.4	0:0	ncRNA_intronic	0.424	NA	5	14	1	1	1
rs4401083	17	43806015	G	A	0.2396	NA	0.994629	rs113271363	3	CRHR1:RP11-105N13.4	0:0	ncRNA_intronic	0.424	1f	7	14	1	1	1
rs71375313	17	43839253	G	A	0.2396	NA	0.994629	rs113271363	3	CRHR1:RP11-105N13.4	0:0	ncRNA_intronic	0.424	5	5	14	1	1	1
rs71904125	17	43914990	AAC	A	0.2396	NA	0.994629	rs113271363	3	CRHR1	1795	intergenic	0.424	NA	5	15	1	1	1
rs155771	17	44531724	C	T	0.3449	NA	0.805098	rs113271363	3	NSFP1	0	ncRNA_intronic	0.424	5	5	15	0	1	0
rs12705069	7	99630579	C	T	0.1153	0.377994	0.240715	rs13243708	1	ZKSCAN1	0	intronic	0.423	7	4	4	1	1	1
rs565105107	17	43754752	CTTTT	C	0.4284	NA	0.219425	rs113271363	3	CRHR1:RP11-105N13.4	0:0	ncRNA_intronic	0.422	NA	5	14	1	1	1
rs58879558	17	44095467	T	C	0.2505	0.202861	0.938481	rs113271363	3	MAPT	0	intronic	0.422	3a	5	5	1	1	1
rs575020398	17	44316593	CA	C	0.17	NA	0.099377	rs113271363	3	RP11-259G18.2	4378	intergenic	0.421	NA	5	15	0	1	1
rs117430166	7	99827531	C	T	0.05368	NA	0.0981997	rs13243708	1	GATS:GATS	0:0	ncRNA_intronic	0.419	7	4	5	1	1	1
rs448830	17	43725212	G	A	0.2396	NA	0.994629	rs113271363	3	CRHR1-IT1:CRHR1:RP11-105N13.4	0:0:0	ncRNA_exonic	0.419	NA	5	15	1	1	1
rs1358437	17	44279803	T	G	0.2097	0.493953	0.849798	rs113271363	3	KANSL1	0	intronic	0.419	NA	2	5	1	1	1
rs548461223	17	44357796	C	T	0.1988	NA	0.783106	rs113271363	3	ARL17B	0	intronic	0.419	NA	5	15	1	1	1
rs530345654	17	44815318	A	ATTG	0.4105	NA	0.133112	rs113271363	3	NSF	0	intronic	0.419	NA	4	5	1	1	1
rs1230097	17	43476606	A	T	0.498	NA	0.13279	rs113271363	3	ARHGAP27	0	intronic	0.417	5	4	5	1	1	1
rs76108580	7	99495732	A	G	0.05368	0.0667433	0.0930112	rs13243708	1	TRIM4	0	intronic	0.415	5	4	5	1	1	1
rs4743008	9	109330185	G	C	0.2942	0.0201806	0.060843	rs2498857	2	RP11-308N19.1	0	ncRNA_intronic	0.415	7	9	15	0	0	1
rs17426064	17	43828698	C	T	0.2396	NA	0.994629	rs113271363	3	CRHR1:RP11-105N13.4	0:0	ncRNA_intronic	0.415	6	5	14	1	1	1
rs55943825	17	43924776	C	T	0.2396	NA	0.994629	rs113271363	3	MAPT-AS1	0	ncRNA_intronic	0.414	5	5	15	1	1	1
rs77092481	17	43949008	C	T	0.2396	NA	0.994629	rs113271363	3	MAPT-AS1	0	ncRNA_intronic	0.414	6	5	14	0	1	1
rs79923708	17	44183790	G	A	0.2406	0.827279	0.989265	rs113271363	3	KANSL1	0	intronic	0.414	7	4	5	1	1	1
rs10432034	17	43565690	T	C	0.2068	NA	0.0864924	rs113271363	3	PLEKHM1	0	intronic	0.413	5	2	5	1	1	1
rs10445338	17	44067682	G	A	0.2406	0.837909	0.989265	rs113271363	3	MAPT	0	intronic	0.413	1f	4	15	1	1	1
rs553682853	17	44759766	G	A	0.166	0.144838	0.662979	rs113271363	3	NSF	0	intronic	0.413	NA	15	15	1	1	0
rs55962674	17	43799033	C	T	0.2396	NA	0.994629	rs113271363	3	CRHR1:RP11-105N13.4	0:0	ncRNA_intronic	0.412	5	5	14	1	1	1
rs62060839	17	44153227	A	G	0.2406	NA	0.989265	rs113271363	3	KANSL1	0	intronic	0.412	5	4	5	1	1	1
rs528412035	17	44687395	C	CTT	0.01988	NA	0.198644	rs113271363	3	NSF	0	intronic	0.411	NA	15	15	1	1	0
rs62064594	17	43460181	G	A	0.1581	NA	0.498019	rs113271363	3	CTB-39G8.2	10757	intergenic	0.41	7	5	15	0	1	1
rs550301416	17	44205143	C	CA	0.3598	NA	0.445109	rs113271363	3	KANSL1	0	intronic	0.41	NA	4	5	1	1	1
rs77220350	7	99557152	C	A	0.1501	0.0725046	0.188163	rs13243708	1	AZGP1	7190	intergenic	0.409	7	5	14	1	1	1
rs75990322	17	43791468	T	C	0.2396	NA	0.994629	rs113271363	3	CRHR1:RP11-105N13.4	0:0	ncRNA_intronic	0.409	NA	5	14	1	1	1
rs6955111	7	99582199	C	T	0.2972	0.489146	0.237957	rs13243708	1	AZGP1P1	0	ncRNA_intronic	0.407	5	6	15	1	1	1
rs55763795	17	43908773	G	C	0.2396	NA	0.994629	rs113271363	3	CRHR1	0	intronic	0.407	5	5	14	1	1	0
rs144733372	17	43564222	T	G	0.1958	NA	0.75928	rs113271363	3	PLEKHM1	0	intronic	0.406	7	5	5	1	1	1
rs2074567	7	99569225	T	C	0.4195	0.165507	0.563882	rs13243708	1	AZGP1	0	intronic	0.405	5	4	14	1	1	1
rs858511	7	99823621	A	G	0.2674	0.00495384	0.211947	rs13243708	1	GATS:GATS	0:0	ncRNA_intronic	0.404	6	4	5	1	1	1
rs556176202	17	44353343	G	A	0.2008	NA	0.79296	rs113271363	3	ARL17B	0	intronic	0.403	NA	5	15	1	1	1
rs77044307	17	44172408	C	G	0.2406	0.825013	0.989265	rs113271363	3	KANSL1	0	intronic	0.402	6	4	5	1	1	1
rs56101773	17	43957269	T	C	0.2396	NA	0.994629	rs113271363	3	MAPT-AS1	0	ncRNA_intronic	0.401	7	14	14	0	1	1
rs35639271	9	109407960	TA	T	0.3042	NA	0.11376	rs2498857	2	RP11-308N19.4	0	ncRNA_intronic	0.399	NA	5	15	0	0	1
rs62056872	17	43775015	T	C	0.2396	NA	0.994629	rs113271363	3	CRHR1:RP11-105N13.4	0:0	ncRNA_intronic	0.396	7	9	14	1	1	1
rs7350923	17	43834970	C	T	0.2396	NA	0.994629	rs113271363	3	CRHR1:RP11-105N13.4	0:0	ncRNA_intronic	0.394	5	5	14	1	1	1
rs62063263	17	44033394	G	C	0.2396	NA	0.994629	rs113271363	3	MAPT	0	intronic	0.394	7	5	14	1	1	1
rs560405337	17	44340880	G	GCA	0.1879	NA	0.696814	rs113271363	3	RP11-259G18.3	2907	intergenic	0.394	NA	5	5	0	1	1
rs72832877	17	43278576	C	T	0.2873	0.00655109	0.0660523	rs113271363	3	CTD-2020K17.1	0	ncRNA_intronic	0.393	7	2	15	0	1	1
rs79412431	17	43940021	G	A	0.2396	NA	0.994629	rs113271363	3	MAPT-AS1	0	ncRNA_intronic	0.393	5	5	14	0	1	1
rs577071575	17	44064334	T	C	0.2406	NA	0.989265	rs113271363	3	MAPT	0	intronic	0.392	NA	4	15	1	1	1
rs150649471	17	44202370	A	AAAGGG	0.3907	NA	0.180839	rs113271363	3	KANSL1	0	intronic	0.392	NA	4	5	1	1	1
17:43761985:A:T	17	43761985	A	T	0.2396	NA	0.994629	rs113271363	3	CRHR1:RP11-105N13.4	0:0	ncRNA_intronic	0.39	NA	5	14	1	1	1
rs12150087	17	44210988	C	G	0.2406	0.82597	0.989265	rs113271363	3	KANSL1	0	intronic	0.39	6	4	5	1	1	1
rs2696506	17	44362355	A	G	0.2266	0.697018	0.914969	rs113271363	3	ARL17B	0	intronic	0.39	NA	5	15	1	1	1
rs2668668	17	44284641	T	G	0.2416	0.866457	0.963569	rs113271363	3	KANSL1	0	intronic	0.389	7	5	5	1	1	1
rs66470052	17	43839150	AT	A	0.2425	NA	0.978648	rs113271363	3	CRHR1:RP11-105N13.4	0:0	ncRNA_intronic	0.388	NA	5	14	1	1	1
rs55944735	17	43958172	A	G	0.2396	NA	0.994629	rs113271363	3	MAPT-AS1	0	ncRNA_intronic	0.388	7	9	14	0	1	1
rs1918793	17	44228169	C	T	0.2485	0.828636	0.948436	rs113271363	3	KANSL1	0	intronic	0.388	NA	2	5	1	1	1
rs12373124	17	43924219	T	C	0.2396	NA	0.994629	rs113271363	3	MAPT-AS1:SPPL2C	0:0	exonic	0.387	NA	5	15	1	1	1
rs62060763	17	44133403	T	C	0.2406	NA	0.989265	rs113271363	3	KANSL1	0	intronic	0.387	7	4	5	1	1	1
rs72628325	17	44202101	C	T	0.1431	0.0322367	0.0699897	rs113271363	3	KANSL1	0	intronic	0.385	4	4	5	1	1	1
rs56295996	17	43817557	C	T	0.2396	NA	0.994629	rs113271363	3	CRHR1:RP11-105N13.4	0:0	ncRNA_intronic	0.384	3a	5	14	1	1	1
rs55751924	17	43932155	A	G	0.2396	NA	0.994629	rs113271363	3	MAPT-AS1	0	ncRNA_intronic	0.384	6	5	14	1	1	1
rs1052482	7	99811836	A	T	0.2684	0.00461804	0.211048	rs13243708	1	STAG3:GATS:GATS	0:0:0	ncRNA_intronic	0.383	5	5	5	1	1	0
rs17649019	17	43801593	G	A	0.2396	NA	0.994629	rs113271363	3	CRHR1:RP11-105N13.4	0:0	ncRNA_intronic	0.383	6	9	14	1	1	1
rs62064675	17	44088926	C	T	0.2406	NA	0.989265	rs113271363	3	MAPT	0	intronic	0.383	5	4	15	1	1	1
rs4792845	17	44242788	C	T	0.2406	0.783112	0.989265	rs113271363	3	KANSL1	0	intronic	0.383	NA	4	5	1	1	1
rs1879583	17	43570893	C	T	0.1988	NA	0.772891	rs113271363	3	PLEKHM1	2777	intergenic	0.38	7	5	15	1	1	1
rs1015538	7	99626035	A	G	0.3419	0.0178044	0.341922	rs13243708	1	ZKSCAN1	0	intronic	0.379	NA	4	4	1	1	1
rs10808114	7	99498499	A	T	0.4662	0.00958465	0.188506	rs13243708	1	TRIM4	0	intronic	0.378	6	4	4	1	1	1
rs2693369	17	43654779	C	T	0.497	NA	0.308926	rs113271363	3	DND1P1	8457	intergenic	0.378	6	2	5	0	1	1
rs561649369	17	43681316	T	C	0.2406	NA	0.989265	rs113271363	3	RP11-707O23.5	1609	intergenic	0.376	NA	5	15	0	1	1
rs10445363	17	43914558	G	A	0.2396	NA	0.994629	rs113271363	3	CRHR1	1363	intergenic	0.374	5	5	15	1	1	1
rs11654982	17	44284600	G	A	0.3598	0.016623	0.189922	rs113271363	3	KANSL1	0	intronic	0.373	NA	5	5	1	1	1
rs62063856	17	44076466	A	G	0.2406	NA	0.989265	rs113271363	3	MAPT	0	intronic	0.372	5	4	15	1	1	1
rs117268080	7	99553066	C	T	0.1113	0.203861	0.0840086	rs13243708	1	SNORA40	3284	intergenic	0.371	3a	7	14	0	1	1
rs2532295	17	44232408	G	A	0.2127	0.466864	0.864305	rs113271363	3	KANSL1	0	intronic	0.371	NA	2	5	1	1	1
rs11343326	7	99823236	A	AT	0.2813	NA	0.206087	rs13243708	1	GATS:GATS	0:0	ncRNA_intronic	0.37	NA	4	5	1	1	1
rs76070179	17	44304490	T	C	0.2406	0.487741	0.989265	rs113271363	3	KANSL1	1756	intergenic	0.37	NA	5	15	1	1	1
rs79447161	17	44067508	A	G	0.2406	NA	0.989265	rs113271363	3	MAPT	0	intronic	0.369	5	4	15	1	1	1
rs531555626	17	44155299	CT	C	0.2406	NA	0.989265	rs113271363	3	KANSL1	0	intronic	0.369	NA	4	5	1	1	1
rs2696577	17	44227882	C	G	0.2117	0.639062	0.860431	rs113271363	3	KANSL1	0	intronic	0.369	NA	4	5	1	1	1
rs2696604	17	44214094	A	G	0.2406	0.822477	0.989265	rs113271363	3	KANSL1	0	intronic	0.367	NA	2	5	1	1	1
rs191247549	17	44326105	G	C	0.2416	0.649557	0.983819	rs113271363	3	RP11-259G18.2	3694	intergenic	0.367	7	5	15	0	1	1
rs554338050	17	44357654	C	T	0.1829	NA	0.708962	rs113271363	3	ARL17B	0	intronic	0.367	NA	5	15	1	1	1
rs201657714	17	44339109	AAAAAAAG	A	0.2406	NA	0.978717	rs113271363	3	RP11-259G18.3	1136	intergenic	0.365	NA	5	5	0	1	1
rs75788861	17	43822769	C	T	0.2396	NA	0.994629	rs113271363	3	CRHR1:RP11-105N13.4	0:0	ncRNA_intronic	0.364	5	5	14	1	1	1
rs17689471	17	43892973	T	C	0.2396	NA	0.994629	rs113271363	3	CRHR1:RP11-105N13.4	0:0	ncRNA_intronic	0.364	1f	5	14	1	1	0
rs12947718	17	43493101	G	A	0.1968	NA	0.714287	rs113271363	3	ARHGAP27	0	intronic	0.362	1f	2	15	1	1	1
rs6503437	17	43518152	G	A	0.2982	NA	0.129572	rs113271363	3	PLEKHM1	0	intronic	0.362	1f	2	5	1	1	1
rs2696471	17	43658124	T	G	0.4483	NA	0.0553403	rs113271363	3	DND1P1	5112	intergenic	0.362	6	3	5	0	1	1
rs62054381	17	43801185	A	G	0.2406	NA	0.989265	rs113271363	3	CRHR1:RP11-105N13.4	0:0	ncRNA_intronic	0.362	5	9	14	1	1	1
rs9912530	17	44836302	C	T	0.3002	NA	0.667783	rs113271363	3	NSF	1471	intergenic	0.362	4	2	5	1	1	1
rs62056835	17	43988623	G	A	0.2406	NA	0.989265	rs113271363	3	MAPT	0	intronic	0.361	6	5	14	1	1	1
rs144305120	7	99745585	T	G	0.06461	0.0159782	0.0754952	rs13243708	1	LAMTOR4	944	upstream	0.36	6	2	15	1	1	1
rs2527897	7	99534080	A	G	0.4523	0.0622569	0.322282	rs13243708	1	RP4-604G5.1	0	ncRNA_intronic	0.359	NA	5	14	1	1	1
rs78445449	17	44219888	C	T	0.1988	0.561271	0.783106	rs113271363	3	KANSL1	0	intronic	0.359	NA	2	5	1	1	1
rs2527885	7	99560866	G	C	0.4652	0.0454595	0.308198	rs13243708	1	AZGP1	3476	intergenic	0.358	7	5	14	1	1	1
rs62061708	17	44006956	A	G	0.2396	NA	0.994629	rs113271363	3	MAPT	0	intronic	0.358	4	5	14	1	1	1
rs56303031	17	43853922	G	A	0.2396	NA	0.994629	rs113271363	3	CRHR1:RP11-105N13.4	0:0	ncRNA_intronic	0.357	7	5	14	1	1	0
rs35443051	17	44130328	TC	T	0.2465	NA	0.94727	rs113271363	3	KANSL1	0	intronic	0.357	NA	4	5	1	1	1
rs886249	17	43946291	A	G	0.2247	NA	0.925988	rs113271363	3	MAPT-AS1	0	ncRNA_intronic	0.356	NA	5	14	0	1	1
rs576581426	17	44226331	A	G	0.2078	NA	0.839314	rs113271363	3	KANSL1	0	intronic	0.356	NA	4	5	1	1	1
rs200442988	17	44566824	TTTTG	T	0.3241	NA	0.128191	rs113271363	3	NSFP1	2316	intergenic	0.355	NA	4	15	0	1	1
rs241041	17	43713925	A	G	0.2396	NA	0.994629	rs113271363	3	CRHR1-IT1:CRHR1:RP11-105N13.4	0:0:0	ncRNA_exonic	0.354	NA	4	4	1	1	1
rs1918796	17	44223387	T	C	0.2406	0.811026	0.989265	rs113271363	3	KANSL1	0	intronic	0.354	NA	2	7	1	1	1
rs389978	17	43717415	A	G	0.2406	NA	0.989265	rs113271363	3	CRHR1-IT1:CRHR1:RP11-105N13.4	0:0:0	ncRNA_intronic	0.353	7	4	5	1	1	1
rs2429445	17	44298209	T	C	0.2406	0.695159	0.989265	rs113271363	3	KANSL1	0	intronic	0.353	NA	4	5	1	1	1
rs1628077	7	99800958	G	A	0.2684	0.00796322	0.211048	rs13243708	1	STAG3:GATS:GATS	0:0:0	ncRNA_intronic	0.352	6	5	15	1	1	1
rs1865472	7	99511563	A	T	0.4235	0.02079	0.169891	rs13243708	1	TRIM4	0	intronic	0.351	1f	4	5	1	1	1
rs56002706	17	44000505	C	T	0.2396	NA	0.994629	rs113271363	3	MAPT	0	intronic	0.351	5	2	14	1	1	1
rs62060845	17	44154393	A	G	0.2406	NA	0.989265	rs113271363	3	KANSL1	0	intronic	0.35	6	1	5	1	1	1
rs80342961	9	109438311	C	T	0.02982	NA	0.0527601	rs2498857	2	RP11-308N19.4	0	ncRNA_intronic	0.349	4	5	15	0	0	1
rs62065388	17	43537711	C	T	0.1938	NA	0.730149	rs113271363	3	PLEKHM1:AC091132.1	0:0	ncRNA_intronic	0.349	6	5	5	1	1	1
rs1078268	17	44075901	A	G	0.2406	NA	0.989265	rs113271363	3	MAPT	0	intronic	0.349	1f	4	15	1	1	1
rs62056842	17	43991515	T	G	0.2366	0.698924	0.978244	rs113271363	3	MAPT	0	intronic	0.348	NA	4	14	1	1	1
rs62063282	17	44039043	G	A	0.2406	NA	0.989265	rs113271363	3	MAPT	0	intronic	0.345	7	5	14	1	1	1
rs55927630	17	43772407	C	T	0.2396	NA	0.994629	rs113271363	3	CRHR1:RP11-105N13.4	0:0	ncRNA_intronic	0.344	7	13	14	1	1	1
rs67676322	17	44097249	G	A	0.1471	0.0200208	0.0689192	rs113271363	3	MAPT	0	intronic	0.344	7	4	5	1	1	1
rs34666036	7	99737012	G	A	0.2734	0.00572749	0.257524	rs13243708	1	AC073842.19	0	ncRNA_intronic	0.343	7	5	15	1	1	1
rs533038339	17	44369595	A	G	0.2396	NA	0.552229	rs113271363	3	ARL17B	0	intronic	0.342	NA	5	15	1	1	1
rs374671842	17	43981137	TAA	T	0.01292	NA	0.0501703	rs113271363	3	MAPT	0	intronic	0.341	NA	5	14	1	0	1
rs2696534	17	44355162	A	G	0.2316	NA	0.930153	rs113271363	3	ARL17B	0	intronic	0.341	NA	5	15	1	1	1
rs62063677	17	44129885	C	T	0.2406	NA	0.989265	rs113271363	3	KANSL1	0	intronic	0.34	7	4	5	1	1	1
rs2668629	17	44354231	A	G	0.2416	0.840424	0.951662	rs113271363	3	ARL17B	0	intronic	0.34	NA	5	15	1	1	1
rs242554	17	44039365	C	T	0.3917	0.0396612	0.213629	rs113271363	3	MAPT	0	intronic	0.339	6	5	14	1	1	1
rs74807476	17	44355726	T	A	0.2386	0.541907	0.956522	rs113271363	3	ARL17B	0	intronic	0.336	7	5	15	1	1	1
rs7470608	9	109368118	C	T	0.2565	0.0225487	0.0910037	rs2498857	2	RP11-308N19.1	1041	intergenic	0.332	6	5	15	0	0	1
rs1230076	17	43495660	C	T	0.4801	0.00621365	0.15142	rs113271363	3	ARHGAP27	0	intronic	0.332	5	4	15	1	1	1
rs6974373	7	99590893	C	G	0.4016	0.581589	0.732737	rs13243708	1	RP4-604G5.3	219	downstream	0.331	1f	5	15	0	1	1
rs11079726	17	43976235	A	G	0.2823	0.0236672	0.15216	rs113271363	3	MAPT	0	intronic	0.33	5	5	13	1	1	1
rs2696703	17	44260967	G	A	0.2406	0.7703	0.989265	rs113271363	3	KANSL1	0	intronic	0.33	NA	2	7	1	1	1
rs62056850	17	43992581	C	T	0.2406	NA	0.989265	rs113271363	3	MAPT	0	intronic	0.329	4	4	14	1	1	1
rs112556326	17	43575946	G	T	0.2416	0.604638	0.983939	rs113271363	3	LRRC37A4P	2738	intergenic	0.328	6	5	15	1	1	1
rs12150235	17	44015745	A	G	0.2396	NA	0.994629	rs113271363	3	MAPT	0	intronic	0.328	6	5	14	1	1	1
rs241021	17	43738627	T	G	0.2396	NA	0.994629	rs113271363	3	CRHR1:RP11-105N13.4	0:0	ncRNA_intronic	0.327	NA	7	14	1	1	1
rs76563578	17	43933879	C	G	0.2396	NA	0.994629	rs113271363	3	MAPT-AS1	0	ncRNA_intronic	0.327	5	5	14	1	1	1
rs2532240	17	44265839	C	T	0.4423	NA	0.388914	rs113271363	3	KANSL1	0	intronic	0.327	NA	1	7	1	1	1
rs76618565	17	44068481	G	A	0.2406	NA	0.989265	rs113271363	3	MAPT	0	intronic	0.325	NA	4	15	1	1	1
rs34277597	7	99510167	T	A	0.4543	0.00746797	0.163761	rs13243708	1	TRIM4	0	intronic	0.323	5	4	5	1	1	1
rs62054433	17	43824348	T	C	0.2396	NA	0.994629	rs113271363	3	CRHR1:RP11-105N13.4	0:0	ncRNA_intronic	0.323	7	5	14	1	1	1
rs10445334	17	43934826	T	G	0.2396	NA	0.994629	rs113271363	3	MAPT-AS1	0	ncRNA_intronic	0.323	6	5	14	0	1	1
rs41384744	17	44137070	A	G	0.2406	0.718984	0.989265	rs113271363	3	KANSL1	0	intronic	0.322	3a	4	5	1	1	1
rs10264505	7	99137874	C	A	0.1143	0.0167621	0.0506242	rs13243708	1	ZKSCAN5	5550	intergenic	0.321	7	5	9	1	1	1
rs12150672	17	43826637	G	A	0.2396	NA	0.994629	rs113271363	3	CRHR1:RP11-105N13.4	0:0	ncRNA_intronic	0.321	1d	5	14	1	1	1
rs66524664	17	44162713	G	A	0.1471	0.0325687	0.0712621	rs113271363	3	KANSL1	0	intronic	0.321	3a	4	5	1	1	1
rs60814418	17	43850645	C	T	0.2435	NA	0.973626	rs113271363	3	CRHR1:RP11-105N13.4	0:0	ncRNA_intronic	0.32	5	5	14	1	1	0
rs544541884	17	44353320	G	A	0.2008	NA	0.79296	rs113271363	3	ARL17B	0	intronic	0.32	NA	5	15	1	1	1
rs11338572	7	99636938	G	GA	0.1302	NA	0.128688	rs13243708	1	ZKSCAN1	0	UTR3	0.315	NA	4	5	1	1	1
rs17760577	17	43741452	C	T	0.2396	NA	0.994629	rs113271363	3	CRHR1:RP11-105N13.4	0:0	ncRNA_intronic	0.315	1f	5	14	1	1	1
rs5015756	7	100013457	T	C	0.4324	0.0142462	0.105776	rs13243708	1	ZCWPW1	0	intronic	0.314	7	4	15	1	1	1
rs17761207	17	43762255	T	C	0.2396	NA	0.994629	rs113271363	3	CRHR1:RP11-105N13.4	0:0	ncRNA_intronic	0.314	6	5	14	1	1	1
rs12150048	17	43827471	G	C	0.2386	NA	0.98913	rs113271363	3	CRHR1:RP11-105N13.4	0:0	ncRNA_intronic	0.313	1f	5	14	1	1	1
rs2732596	17	44269546	C	T	0.2396	0.808593	0.98373	rs113271363	3	KANSL1	0	intronic	0.313	NA	1	1	1	1	1
rs2905465	17	43540732	T	C	0.1938	NA	0.730149	rs113271363	3	PLEKHM1:AC091132.1	0:0	ncRNA_intronic	0.312	7	4	5	1	1	0
rs7222389	17	43501442	T	C	0.1958	0.656862	0.718819	rs113271363	3	ARHGAP27	0	intronic	0.31	1f	1	15	1	1	1
rs55894109	17	43957221	C	T	0.2396	NA	0.994629	rs113271363	3	MAPT-AS1	0	ncRNA_intronic	0.31	7	14	14	0	1	1
rs574201100	17	43855603	G	A	0.3926	NA	0.478152	rs113271363	3	CRHR1:RP11-105N13.4	0:0	ncRNA_intronic	0.309	NA	5	14	1	1	0
rs560050580	17	44297148	G	A	0.2425	NA	0.979109	rs113271363	3	KANSL1	0	intronic	0.308	NA	4	5	1	1	1
rs529177106	17	43666511	A	T	0.2406	NA	0.978514	rs113271363	3	DND1P1	2215	intergenic	0.307	NA	5	15	0	1	1
rs77604208	17	44177669	C	T	0.2406	0.807683	0.989265	rs113271363	3	KANSL1	0	intronic	0.306	4	5	5	1	1	1
rs70600	17	44860021	C	T	0.2177	NA	0.817972	rs113271363	3	WNT3	0	intronic	0.305	2b	2	14	1	1	1
17:43547924:A:C	17	43547924	C	A	0.3986	NA	0.0872883	rs113271363	3	PLEKHM1:RN7SL730P	0:0	ncRNA_exonic	0.304	6	4	5	1	1	0
rs62065379	17	43525365	C	T	0.1938	NA	0.730149	rs113271363	3	PLEKHM1	0	intronic	0.303	7	4	5	1	1	1
rs2469944	17	44349283	T	C	0.2008	NA	0.79296	rs113271363	3	ARL17B	2866	intergenic	0.301	NA	5	15	1	1	1
rs594591	17	43707620	G	T	0.2396	NA	0.994629	rs113271363	3	CRHR1-IT1:CRHR1:RP11-105N13.4	0:0:0	ncRNA_exonic	0.3	NA	4	4	1	1	1
rs11657611	17	43832139	C	T	0.2704	NA	0.994629	rs113271363	3	CRHR1:RP11-105N13.4	0:0	NA	0.3	6	5	14	1	1	1
rs1630095	17	43750172	A	G	0.2664	NA	0.868054	rs113271363	3	CRHR1:RP11-105N13.4	0:0	ncRNA_intronic	0.299	NA	5	14	1	1	1
rs872972	17	43756458	G	A	0.2396	NA	0.994629	rs113271363	3	CRHR1:RP11-105N13.4	0:0	ncRNA_intronic	0.298	NA	5	14	1	1	1
rs17564983	17	44011825	A	C	0.2396	0.84618	0.994629	rs113271363	3	MAPT	0	intronic	0.298	6	1	14	1	1	1
rs1880752	17	43806264	C	T	0.2396	NA	0.994629	rs113271363	3	CRHR1:RP11-105N13.4	0:0	ncRNA_intronic	0.297	6	7	14	1	1	1
rs62063801	17	44069376	G	T	0.2406	0.989157	0.989265	rs113271363	3	MAPT	0	intronic	0.296	6	4	15	1	1	1
rs3912062	17	44165069	A	G	0.2406	NA	0.989265	rs113271363	3	KANSL1	0	intronic	0.295	NA	4	5	1	1	1
rs2525539	7	99545309	G	A	0.2823	0.00452941	0.125246	rs13243708	1	RP4-604G5.1	0	ncRNA_intronic	0.293	1f	5	15	0	1	1
rs567752859	17	43991468	T	TA	0.2396	NA	0.994629	rs113271363	3	MAPT	0	intronic	0.293	NA	4	14	1	1	1
rs17572147	17	44044985	A	G	0.2406	NA	0.989265	rs113271363	3	MAPT	0	intronic	0.292	1f	2	15	1	1	1
rs79173919	17	44262582	C	A	0.1849	NA	0.717159	rs113271363	3	KANSL1	0	intronic	0.291	5	2	7	1	1	1
rs2696608	17	44293671	A	G	0.2097	NA	0.837643	rs113271363	3	KANSL1	0	intronic	0.291	NA	4	5	1	1	1
rs566242433	17	43754932	A	ATT	0.1998	NA	0.171726	rs113271363	3	CRHR1:RP11-105N13.4	0:0	ncRNA_intronic	0.29	NA	5	14	1	1	1
rs62065452	17	43573061	T	C	0.2396	NA	0.97295	rs113271363	3	PLEKHM1	4945	intergenic	0.289	6	5	15	1	1	1
rs535358515	17	43695967	A	G	0.2406	NA	0.989265	rs113271363	3	CRHR1-IT1	1726	intergenic	0.289	NA	14	15	1	1	1
rs17649553	17	43994648	C	T	0.2406	NA	0.989265	rs113271363	3	MAPT	0	intronic	0.289	NA	4	14	1	1	1
rs563993701	17	43659526	C	T	0.1988	NA	0.783106	rs113271363	3	DND1P1	3710	intergenic	0.288	NA	3	5	0	1	1
rs55946323	17	44031946	A	G	0.2386	NA	0.989218	rs113271363	3	MAPT	0	intronic	0.288	7	5	14	1	1	1
rs113751038	17	44080465	C	CGTGTGT	0.2376	NA	0.972768	rs113271363	3	MAPT	0	intronic	0.288	NA	2	15	1	1	1
rs12946723	17	43496828	C	T	0.1958	NA	0.718819	rs113271363	3	ARHGAP27	0	intronic	0.285	6	4	15	1	1	1
17:43547924:C:G	17	43547924	C	G	0.3936	NA	0.0872883	rs113271363	3	PLEKHM1:RN7SL730P	0:0	NA	0.285	NA	4	5	1	1	0
rs75236766	7	99782310	C	T	0.2306	0.167606	0.187198	rs13243708	1	STAG3	0	intronic	0.284	6	5	15	1	1	1
rs555776892	17	43656176	C	A	0.1948	NA	0.763802	rs113271363	3	DND1P1	7060	intergenic	0.284	NA	4	5	0	1	1
rs17652520	17	44098967	G	A	0.2435	NA	0.973394	rs113271363	3	MAPT	0	intronic	0.283	7	4	5	1	1	1
rs75183956	17	44182956	A	G	0.2386	0.905501	0.978319	rs113271363	3	KANSL1	0	intronic	0.283	6	4	5	1	1	1
rs62063214	17	44223491	C	G	0.1998	0.627183	0.788016	rs113271363	3	KANSL1	0	intronic	0.283	NA	2	7	1	1	1
rs2572024	7	99473229	A	G	0.4592	0.0107174	0.185082	rs13243708	1	OR2AE1	380	downstream	0.282	NA	5	15	1	1	1
rs113991678	17	43795634	C	T	0.2386	NA	0.989218	rs113271363	3	CRHR1:RP11-105N13.4	0:0	ncRNA_intronic	0.281	7	5	14	1	1	1
rs34097347	17	43949448	C	A	0.2396	NA	0.994629	rs113271363	3	MAPT-AS1	0	ncRNA_intronic	0.281	1f	5	14	0	1	1
rs533773027	17	43673792	A	G	0.2326	NA	0.946878	rs113271363	3	RP11-707O23.5	4442	intergenic	0.28	NA	5	15	0	1	1
rs151339507	17	44084349	A	T	0.4085	NA	0.205555	rs113271363	3	MAPT	0	intronic	0.279	5	5	15	1	1	1
rs4327091	17	44021717	G	A	0.2396	0.84686	0.994629	rs113271363	3	MAPT	0	intronic	0.278	1f	4	14	1	1	1
rs1724424	17	43779962	T	G	0.2137	NA	0.0844654	rs113271363	3	CRHR1:RP11-105N13.4	0:0	ncRNA_intronic	0.277	4	5	14	1	1	1
rs55766953	17	43614807	T	G	0.1859	NA	0.0885697	rs113271363	3	LRRC37A4P	0	ncRNA_intronic	0.276	6	4	15	0	0	1
rs62063795	17	44068238	C	T	0.2416	NA	0.983939	rs113271363	3	MAPT	0	intronic	0.276	4	4	15	1	1	1
rs56036719	17	43943974	C	T	0.2396	NA	0.994629	rs113271363	3	MAPT-AS1	0	ncRNA_intronic	0.275	7	5	14	0	1	1
rs3912060	17	44165435	C	T	0.2396	0.842525	0.983848	rs113271363	3	KANSL1	0	intronic	0.275	NA	4	5	1	1	1
rs141634804	7	99597675	G	GA	0.3966	NA	0.717206	rs13243708	1	RP4-604G5.3	7001	intergenic	0.274	NA	5	15	0	1	1
rs145447536	17	43857449	C	T	0.01491	NA	0.0525256	rs113271363	3	CRHR1:RP11-105N13.4	0:0	ncRNA_intronic	0.273	6	5	14	1	1	0
rs2435204	17	43988205	A	G	0.2416	NA	0.983939	rs113271363	3	MAPT	0	intronic	0.273	5	5	14	1	1	1
rs80103986	17	44224940	A	T	0.2376	NA	0.972826	rs113271363	3	KANSL1	0	intronic	0.273	5	2	5	1	1	1
rs115811519	17	43677790	T	C	0.07058	NA	0.345091	rs113271363	3	RP11-707O23.5	444	downstream	0.272	5	5	15	0	1	1
rs56323304	17	43932129	C	T	0.2406	NA	0.989412	rs113271363	3	MAPT-AS1	0	ncRNA_intronic	0.271	7	5	14	1	1	1
rs62061709	17	44007493	C	T	0.2396	NA	0.994629	rs113271363	3	MAPT	0	intronic	0.271	7	5	15	1	1	1
rs62055886	17	43838678	G	A	0.2396	NA	0.994629	rs113271363	3	CRHR1:RP11-105N13.4	0:0	ncRNA_intronic	0.27	7	5	14	1	1	1
rs11654745	17	44131096	G	A	0.3569	NA	0.167919	rs113271363	3	KANSL1	0	intronic	0.27	7	4	5	1	1	1
rs56100013	17	43768467	C	T	0.2396	NA	0.994629	rs113271363	3	CRHR1:RP11-105N13.4	0:0	ncRNA_intronic	0.268	5	7	13	1	1	1
rs76830096	17	43857129	A	C	0.2396	NA	0.994629	rs113271363	3	CRHR1:RP11-105N13.4	0:0	ncRNA_intronic	0.268	7	5	14	1	1	0
rs569417763	17	44361129	G	A	0.2008	NA	0.79296	rs113271363	3	ARL17B	0	intronic	0.268	NA	5	15	1	1	1
rs555623119	17	43778315	CA	C	0.2396	NA	0.994629	rs113271363	3	CRHR1:RP11-105N13.4	0:0	ncRNA_intronic	0.267	NA	5	14	1	1	1
rs74846646	17	44082446	G	A	0.2406	NA	0.989265	rs113271363	3	MAPT	0	intronic	0.266	7	5	15	1	1	1
rs369268849	17	44708736	A	T	0.2435	NA	0.712417	rs113271363	3	NSF	0	intronic	0.266	7	5	15	1	1	0
rs556466432	17	43734255	TA	T	0.2396	NA	0.994629	rs113271363	3	CRHR1:RP11-105N13.4	0:0	ncRNA_intronic	0.265	NA	5	14	1	1	1
rs557445057	17	44152710	T	A	0.03678	NA	0.188084	rs113271363	3	KANSL1	0	intronic	0.265	NA	4	5	1	1	1
rs542941650	17	44367588	TG	T	0.2256	NA	0.910099	rs113271363	3	ARL17B	0	intronic	0.265	NA	4	15	1	1	1
rs149455674	17	43149772	C	T	0.04473	0.00928761	0.067086	rs113271363	3	NMT1	0	intronic	0.264	7	4	4	1	1	1
rs2696618	17	44325635	C	G	0.2485	0.511823	0.948018	rs113271363	3	RP11-259G18.2	3224	intergenic	0.264	7	5	15	0	1	1
rs565091479	17	43760759	AT	A	0.2396	NA	0.994629	rs113271363	3	CRHR1:RP11-105N13.4	0:0	ncRNA_intronic	0.263	NA	5	14	1	1	1
rs8072451	17	43893716	C	T	0.2396	NA	0.994629	rs113271363	3	CRHR1:RP11-105N13.4	0:0	ncRNA_intronic	0.262	1f	5	14	1	1	0
rs242944	17	43923180	A	G	0.4443	NA	0.402472	rs113271363	3	MAPT-AS1:SPPL2C	0:0	exonic	0.262	NA	5	15	1	1	1
rs2019816	17	43959661	G	A	0.2396	NA	0.994629	rs113271363	3	MAPT-AS1	0	ncRNA_intronic	0.262	NA	9	14	0	1	1
rs370497097	17	43996430	TA	T	0.2644	NA	0.873147	rs113271363	3	MAPT	0	intronic	0.261	NA	5	14	1	1	1
rs13227522	7	99049098	C	T	0.1143	0.0187246	0.0506242	rs13243708	1	PTCD1:ATP5J2-PTCD1:CPSF4:ATP5J2	0:0:0:0	intronic	0.257	6	4	4	1	1	1
rs62577128	9	109447787	C	T	0.4046	NA	0.0551156	rs2498857	2	RP11-308N19.4	0	ncRNA_intronic	0.256	6	5	15	0	0	1
rs561659645	17	43756171	A	AAAAC	0.2396	NA	0.994629	rs113271363	3	CRHR1:RP11-105N13.4	0:0	ncRNA_intronic	0.255	NA	5	14	1	1	1
rs2066899	17	44155732	C	T	0.2465	NA	0.958158	rs113271363	3	KANSL1	0	intronic	0.254	NA	2	5	1	1	1
rs144462017	17	44443036	A	G	0.2614	0.0198691	0.0857198	rs113271363	3	ARL17B	3905	intergenic	0.253	6	15	15	1	1	0
rs62482199	7	99968371	C	T	0.1004	0.294002	0.0746431	rs13243708	1	PILRA	0	intronic	0.251	6	5	5	1	1	1
rs62057064	17	43857033	C	T	0.2396	NA	0.994629	rs113271363	3	CRHR1:RP11-105N13.4	0:0	ncRNA_intronic	0.251	7	5	14	1	1	0
rs138981448	17	44679414	T	G	0.4274	NA	0.410228	rs113271363	3	NSF	0	intronic	0.251	7	15	15	1	1	0
rs55796551	7	99777422	G	A	0.2416	0.00548579	0.176423	rs13243708	1	STAG3	0	intronic	0.25	6	5	15	1	1	1
rs2493639	9	109522152	A	G	0.2256	0.722527	0.281729	rs2498857	2	RP11-308N19.5	36940	intergenic	0.25	7	5	15	0	0	1
rs28439278	17	43838071	C	T	0.2396	NA	0.994629	rs113271363	3	CRHR1:RP11-105N13.4	0:0	ncRNA_intronic	0.25	6	5	14	1	1	1
rs62060859	17	44164133	G	A	0.2406	NA	0.989265	rs113271363	3	KANSL1	0	intronic	0.25	6	4	5	1	1	1
rs551950451	7	99477801	C	CAAA	0.4682	NA	0.134622	rs13243708	1	TRIM4	0	intronic	0.249	NA	5	15	1	1	1
rs62065442	17	43563894	T	C	0.1958	NA	0.75928	rs113271363	3	PLEKHM1	0	intronic	0.248	5	5	5	1	1	1
rs17763533	17	43918190	T	C	0.2396	NA	0.994629	rs113271363	3	MAPT-AS1	2826	intergenic	0.248	1f	5	15	1	1	1
rs4792866	17	43563951	A	T	0.4781	NA	0.152615	rs113271363	3	PLEKHM1	0	intronic	0.246	6	5	5	1	1	1
rs112411928	17	44139762	C	G	0.2406	0.780285	0.989265	rs113271363	3	KANSL1	0	intronic	0.245	5	4	5	1	1	1
rs2527921	7	99493270	G	C	0.4662	0.00976206	0.188506	rs13243708	1	TRIM4	0	intronic	0.244	7	5	5	1	1	1
rs17690314	17	43919884	T	G	0.2396	NA	0.994629	rs113271363	3	MAPT-AS1	1132	intergenic	0.244	1f	5	15	1	1	1
rs2532264	17	44252416	G	C	0.2406	0.832635	0.989265	rs113271363	3	KANSL1	0	intronic	0.243	NA	4	5	1	1	1
rs2240756	17	44259690	T	G	0.1928	NA	0.0556546	rs113271363	3	KANSL1	0	intronic	0.243	NA	3	5	1	1	1
rs2696569	17	44266290	G	C	0.2425	0.902983	0.979109	rs113271363	3	KANSL1	0	intronic	0.241	7	1	7	1	1	1
rs62056841	17	43990041	A	C	0.2396	NA	0.994629	rs113271363	3	MAPT	0	intronic	0.24	5	4	9	1	1	1
rs113178301	17	44339354	T	C	0.2097	0.498271	0.839055	rs113271363	3	RP11-259G18.3	1381	intergenic	0.239	5	5	5	0	1	1
rs76527351	17	44212526	A	G	0.03579	NA	0.126227	rs113271363	3	KANSL1	0	intronic	0.237	5	4	5	1	0	1
rs10275052	7	99581799	G	A	0.2952	0.00557451	0.193081	rs13243708	1	AZGP1P1	0	ncRNA_exonic	0.236	5	6	15	1	1	1
rs199519	17	44853924	A	G	0.2575	NA	0.657566	rs113271363	3	WNT3	0	intronic	0.235	5	5	14	1	1	1
rs144597561	7	100054937	ATTC	A	0.1024	NA	0.0739778	rs13243708	1	C7orf61	0	intronic	0.233	NA	4	5	1	1	1
rs11012	17	43513441	C	T	0.1948	NA	0.72446	rs113271363	3	PLEKHM1	0	UTR3	0.233	NA	4	4	1	1	1
rs62054436	17	43825568	C	T	0.2396	NA	0.994629	rs113271363	3	CRHR1:RP11-105N13.4	0:0	ncRNA_intronic	0.233	5	5	14	1	1	1
rs74998289	17	43913558	T	G	0.2416	NA	0.984114	rs113271363	3	CRHR1	363	downstream	0.233	2b	5	15	1	1	1
rs62064674	17	44088772	C	A	0.2406	NA	0.989265	rs113271363	3	MAPT	0	intronic	0.233	6	4	15	1	1	1
rs7801070	7	99847147	T	G	0.2227	0.117701	0.164902	rs13243708	1	GATS:GATS	0:0	ncRNA_intronic	0.231	7	2	15	1	1	1
rs2942166	17	43715427	T	C	0.2406	0.808484	0.989265	rs113271363	3	CRHR1-IT1:CRHR1:RP11-105N13.4	0:0:0	ncRNA_intronic	0.231	NA	4	5	1	1	1
rs202015480	17	44254985	AG	A	0.02187	NA	0.0622623	rs113271363	3	KANSL1	0	intronic	0.231	NA	5	5	1	1	1
rs2571998	7	99511372	A	G	0.4662	0.0096827	0.188506	rs13243708	1	TRIM4	0	intronic	0.23	NA	4	5	1	1	1
rs7780686	7	99652922	C	G	0.328	0.225972	0.344291	rs13243708	1	ZSCAN21	0	intronic	0.23	6	4	5	1	1	1
17:43999100:C:G	17	43999100	G	C	0.2396	NA	0.994629	rs113271363	3	MAPT	0	intronic	0.23	1f	4	14	1	1	1
rs17660017	17	44160674	G	C	0.2406	NA	0.989265	rs113271363	3	KANSL1	0	intronic	0.228	6	4	5	1	1	1
rs78440279	17	43816052	C	T	0.2406	NA	0.989265	rs113271363	3	CRHR1:RP11-105N13.4	0:0	ncRNA_intronic	0.226	7	5	14	1	1	1
rs1230087	17	43503947	C	T	0.5	0.00610074	0.1337	rs113271363	3	ARHGAP27	0	intronic	0.225	5	5	14	1	1	1
rs10816420	9	109455890	T	A	0.3191	NA	0.123473	rs2498857	2	RP11-308N19.4	0	ncRNA_intronic	0.224	5	5	15	0	0	1
rs2732713	17	44348593	A	G	0.2425	0.795181	0.946752	rs113271363	3	RP11-259G18.1	2532	intergenic	0.224	NA	5	15	1	1	1
rs10235630	7	99466587	G	A	0.4254	0.0174144	0.164693	rs13243708	1	CTD-3244O18.5	876	upstream	0.223	7	5	15	1	1	1
rs7803714	7	99585150	G	T	0.4056	NA	0.719038	rs13243708	1	AZGP1P1	0	ncRNA_exonic	0.223	5	4	15	0	1	1
rs77925835	17	44159695	C	T	0.2406	NA	0.989265	rs113271363	3	KANSL1	0	intronic	0.223	NA	4	5	1	1	1
rs2696444	17	44288672	G	A	0.2425	0.825841	0.979109	rs113271363	3	KANSL1	0	intronic	0.223	7	4	5	1	1	1
rs571944974	17	43670940	A	G	0.2535	NA	0.929653	rs113271363	3	DND1P1	6644	intergenic	0.222	NA	5	15	0	1	1
rs62063666	17	44122348	C	T	0.2376	0.928425	0.973116	rs113271363	3	KANSL1	0	intronic	0.222	NA	4	5	1	1	1
rs546500728	17	44541232	C	CA	0.3469	NA	0.387351	rs113271363	3	NSFP1	0	ncRNA_intronic	0.218	NA	5	15	0	1	0
rs10953292	7	99550801	C	G	0.163	0.0581903	0.0654086	rs13243708	1	SNORA40	1019	intergenic	0.217	7	2	14	0	1	1
rs371894855	17	44355304	G	T	0.2117	0.339985	0.837466	rs113271363	3	ARL17B	0	intronic	0.216	5	5	15	1	1	1
rs62057151	17	43903842	C	T	0.2465	NA	0.958938	rs113271363	3	CRHR1	0	intronic	0.214	5	5	14	1	1	0
rs55989971	17	43798160	G	A	0.2396	NA	0.994629	rs113271363	3	CRHR1:RP11-105N13.4	0:0	ncRNA_intronic	0.213	5	5	14	1	1	1
rs79406732	17	43940497	C	T	0.2396	NA	0.994629	rs113271363	3	MAPT-AS1	0	ncRNA_intronic	0.213	6	5	14	0	1	1
rs2696442	17	44275035	T	G	0.2406	0.823835	0.989265	rs113271363	3	KANSL1	0	intronic	0.213	NA	2	5	1	1	1
rs12112508	7	99883126	C	T	0.2594	0.0261076	0.0873057	rs13243708	1	GATS	13270	intergenic	0.212	2c	5	15	0	1	1
rs56201245	17	44034340	C	T	0.2396	0.877547	0.994629	rs113271363	3	MAPT	0	intronic	0.212	7	5	14	1	1	1
rs111678697	17	44197032	T	C	0.2406	0.828862	0.989265	rs113271363	3	KANSL1	0	intronic	0.212	5	3	5	1	1	1
rs72114230	7	99644548	C	CT	0.2873	NA	0.359265	rs13243708	1	ZSCAN21	2841	intergenic	0.211	NA	5	5	1	1	1
rs757058	17	43550521	C	G	0.4732	NA	0.151276	rs113271363	3	PLEKHM1	0	intronic	0.211	7	4	5	1	1	1
rs4074461	17	43855156	T	G	0.4712	NA	0.274516	rs113271363	3	CRHR1:RP11-105N13.4	0:0	ncRNA_intronic	0.211	3a	5	14	1	1	0
rs17574824	17	44115107	C	T	0.2406	NA	0.989265	rs113271363	3	KANSL1	0	intronic	0.21	1f	4	4	1	1	1
rs7225082	17	43848495	T	G	0.3171	NA	0.14855	rs113271363	3	CRHR1:RP11-105N13.4	0:0	ncRNA_intronic	0.208	5	2	14	1	1	0
rs739644	17	43895008	C	G	0.2396	NA	0.994629	rs113271363	3	CRHR1	0	intronic	0.208	5	5	15	1	1	0
rs62055942	17	43850966	A	G	0.2396	NA	0.994629	rs113271363	3	CRHR1:RP11-105N13.4	0:0	ncRNA_intronic	0.204	7	5	14	1	1	0
rs535735118	17	44028469	CA	C	0.2396	NA	0.994629	rs113271363	3	MAPT	0	intronic	0.204	NA	5	14	1	1	1
rs55896133	17	44239556	T	C	0.1998	0.568878	0.788016	rs113271363	3	KANSL1	0	intronic	0.204	NA	4	5	1	1	1
rs532077888	17	43682323	T	C	0.2416	NA	0.983939	rs113271363	3	RP11-707O23.5	2616	intergenic	0.203	NA	5	15	0	1	1
rs551522299	17	44157676	CT	C	0.2406	NA	0.989265	rs113271363	3	KANSL1	0	intronic	0.203	NA	4	5	1	1	1
rs74903707	17	44028707	G	A	0.2396	NA	0.994629	rs113271363	3	MAPT	0	intronic	0.2	4	5	14	1	1	1
rs76640332	17	44189858	G	A	0.2296	0.818741	0.931149	rs113271363	3	KANSL1	0	intronic	0.199	7	5	5	1	1	1
rs7207373	17	43770712	C	T	0.2644	NA	0.87586	rs113271363	3	CRHR1:RP11-105N13.4	0:0	ncRNA_intronic	0.193	6	13	14	1	1	1
rs56317731	17	44032073	A	G	0.2396	NA	0.994629	rs113271363	3	MAPT	0	intronic	0.193	7	5	14	1	1	1
rs576652457	17	44281544	C	T	0.03976	NA	0.0846534	rs113271363	3	KANSL1	0	intronic	0.193	NA	4	5	1	1	1
rs870463	9	109324023	T	C	0.3062	0.0279847	0.0653242	rs2498857	2	RP11-308N19.1	0	ncRNA_intronic	0.189	6	15	15	0	0	1
rs62056936	17	43790911	A	T	0.2396	NA	0.994629	rs113271363	3	CRHR1:RP11-105N13.4	0:0	ncRNA_intronic	0.189	5	5	14	1	1	1
rs12540257	7	99603716	T	C	0.2127	0.0601681	0.123601	rs13243708	1	ZKSCAN1	9487	intergenic	0.186	6	5	15	1	1	1
rs74977736	17	44126977	G	C	0.2406	NA	0.989265	rs113271363	3	KANSL1	0	intronic	0.186	7	4	4	1	1	1
rs3108317	17	43719870	G	A	0.2396	0.833602	0.994629	rs113271363	3	CRHR1-IT1:CRHR1:RP11-105N13.4	0:0:0	ncRNA_intronic	0.185	NA	5	5	1	1	1
rs1623264	7	99811204	G	C	0.2684	0.00434272	0.211048	rs13243708	1	STAG3:GATS:GATS	0:0:0	ncRNA_intronic	0.184	1f	5	5	1	1	0
rs17576779	17	44178272	C	T	0.2406	NA	0.989265	rs113271363	3	KANSL1	0	intronic	0.184	1f	2	7	1	1	1
rs34857299	7	99874197	T	A	0.2197	0.00440237	0.15833	rs13243708	1	GATS	4341	intergenic	0.183	2b	4	15	1	1	1
rs62053943	17	43744203	C	T	0.17	NA	0.646398	rs113271363	3	CRHR1:RP11-105N13.4	0:0	ncRNA_intronic	0.183	5	5	14	1	1	1
rs80189278	17	44060492	G	A	0.07356	NA	0.0562039	rs113271363	3	MAPT	0	intronic	0.183	5	4	15	1	1	1
rs2527889	7	99549040	C	G	0.341	0.00676725	0.141066	rs13243708	1	SNORA40	615	upstream	0.182	5	5	14	0	1	1
rs17650651	17	44030311	T	G	0.2396	NA	0.994629	rs113271363	3	MAPT	0	intronic	0.182	6	5	14	1	1	1
rs2696463	17	44286128	A	G	0.2475	0.776204	0.956122	rs113271363	3	KANSL1	0	intronic	0.182	NA	4	5	1	1	1
17:43791405:A:C	17	43791405	C	A	0.2396	NA	0.994629	rs113271363	3	CRHR1:RP11-105N13.4	0:0	ncRNA_intronic	0.181	6	5	14	1	1	1
rs76667867	17	43799810	G	C	0.2396	NA	0.994629	rs113271363	3	CRHR1:RP11-105N13.4	0:0	ncRNA_intronic	0.18	4	9	14	1	1	1
rs570333647	17	44835367	G	GA	0.2237	NA	0.83457	rs113271363	3	NSF	536	downstream	0.18	NA	4	5	1	1	1
rs2696491	17	44365981	A	T	0.2525	0.636621	0.896019	rs113271363	3	ARL17B	0	intronic	0.179	NA	5	15	1	1	1
rs2532308	17	44220942	G	A	0.2406	0.795713	0.989265	rs113271363	3	KANSL1	0	intronic	0.178	NA	4	5	1	1	1
rs2696684	17	44244397	G	A	0.2416	0.733339	0.983939	rs113271363	3	KANSL1	0	intronic	0.178	NA	2	5	1	1	1
rs59576083	9	109510376	A	G	0.1421	NA	0.185651	rs2498857	2	RP11-308N19.5	25164	intergenic	0.177	6	5	15	0	0	1
rs75134797	17	44354232	C	T	0.1034	0.00840645	0.0540384	rs113271363	3	ARL17B	0	intronic	0.177	6	5	15	1	1	1
rs112972619	17	43776425	C	T	0.2306	NA	0.946366	rs113271363	3	CRHR1:RP11-105N13.4	0:0	ncRNA_intronic	0.176	6	9	14	1	1	1
rs62071595	17	44349167	G	A	0.2008	NA	0.79296	rs113271363	3	ARL17B	2982	intergenic	0.174	7	5	15	1	1	1
rs545131906	17	44497879	C	G	0.1233	NA	0.128514	rs113271363	3	NSFP1	0	ncRNA_intronic	0.174	NA	5	15	0	1	1
rs62062296	17	44100916	C	T	0.2406	NA	0.989265	rs113271363	3	MAPT	0	intronic	0.173	6	4	5	1	1	1
rs62063787	17	44061036	T	C	0.2406	NA	0.989265	rs113271363	3	MAPT	0	exonic	0.172	5	4	15	1	1	1
rs4792818	17	43557687	T	C	0.2753	NA	0.134081	rs113271363	3	PLEKHM1	0	intronic	0.171	7	5	5	1	1	1
rs190796367	17	44333293	A	G	0.2416	0.750655	0.983819	rs113271363	3	RP11-259G18.3	3623	intergenic	0.171	7	5	15	0	1	1
rs68180932	17	44260644	AT	A	0.2445	NA	0.968175	rs113271363	3	KANSL1	0	intronic	0.17	NA	2	7	1	1	1
rs370386897	17	43460041	GT	G	0.4384	NA	0.0750934	rs113271363	3	CTB-39G8.2	10617	intergenic	0.169	NA	5	15	0	1	1
rs56380663	17	43804619	C	T	0.2396	NA	0.994629	rs113271363	3	CRHR1:RP11-105N13.4	0:0	ncRNA_intronic	0.169	5	9	14	1	1	1
rs11079725	17	43923934	T	C	0.2396	NA	0.994629	rs113271363	3	MAPT-AS1:SPPL2C	0:0	exonic	0.169	1f	5	15	1	1	1
rs62054824	17	43929992	C	T	0.2396	NA	0.994629	rs113271363	3	MAPT-AS1	0	ncRNA_intronic	0.169	4	2	14	1	1	1
rs112415880	17	44042868	G	A	0.2406	NA	0.989265	rs113271363	3	MAPT	0	intronic	0.169	6	4	14	1	1	1
rs10221243	17	44212310	G	A	0.2465	0.862419	0.958158	rs113271363	3	KANSL1	0	intronic	0.169	6	4	5	1	1	1
rs62063799	17	44069180	C	G	0.2406	0.795944	0.989265	rs113271363	3	MAPT	0	intronic	0.167	6	4	15	1	1	1
rs55663797	17	43544379	G	A	0.1958	NA	0.75928	rs113271363	3	PLEKHM1	0	intronic	0.166	5	4	5	1	1	0
rs567022944	17	44327642	AC	A	0.2475	NA	0.954391	rs113271363	3	RP11-259G18.2	5231	intergenic	0.166	NA	5	15	0	1	1
rs6503451	17	43948347	T	C	0.3757	NA	0.520555	rs113271363	3	MAPT-AS1	0	ncRNA_intronic	0.165	6	5	14	0	1	1
rs561183899	17	44226325	A	T	0.2078	NA	0.839314	rs113271363	3	KANSL1	0	intronic	0.165	NA	4	5	1	1	1
rs1727125	7	99804125	C	T	0.2684	0.00433107	0.211048	rs13243708	1	STAG3:GATS:GATS	0:0:0	ncRNA_intronic	0.164	7	5	15	1	1	1
rs561571325	17	43575228	T	C	0.04871	NA	0.197103	rs113271363	3	LRRC37A4P	3456	intergenic	0.164	NA	5	15	1	1	1
rs575384767	17	44349380	C	G	0.2008	NA	0.79296	rs113271363	3	ARL17B	2769	intergenic	0.164	NA	5	15	1	1	1
rs71363536	17	43655190	TA	T	0.497	NA	0.335839	rs113271363	3	DND1P1	8046	intergenic	0.163	NA	3	5	0	1	1
rs199452	17	44801340	C	T	0.2565	0.674825	0.712145	rs113271363	3	NSF	0	intronic	0.163	6	4	5	1	1	1
rs10978568	9	109391579	G	A	0.2962	0.0149735	0.0825398	rs2498857	2	RP11-308N19.4	0	ncRNA_intronic	0.162	7	5	15	0	0	1
rs17564703	17	44002595	C	T	0.2396	NA	0.994629	rs113271363	3	MAPT	0	intronic	0.162	5	5	15	1	1	1
rs71375338	17	44332793	G	A	0.2783	NA	0.683338	rs113271363	3	RP11-259G18.3	4123	intergenic	0.162	7	5	15	0	1	1
rs62061714	17	44010452	C	A	0.2396	NA	0.994629	rs113271363	3	MAPT	0	intronic	0.16	5	1	14	1	1	1
rs370375207	17	44216662	C	CA	0.168	NA	0.050209	rs113271363	3	KANSL1	0	intronic	0.16	NA	2	7	1	1	1
rs62064603	17	43484496	C	T	0.1938	NA	0.711603	rs113271363	3	ARHGAP27	0	intronic	0.159	4	1	5	1	1	1
rs113056783	17	44348616	C	T	0.2008	NA	0.79296	rs113271363	3	RP11-259G18.1	2555	intergenic	0.159	7	5	15	1	1	1
rs62073171	17	44364958	G	A	0.2008	0.566398	0.79296	rs113271363	3	ARL17B	0	intronic	0.159	NA	5	15	1	1	1
rs3851781	17	44891301	C	T	0.4583	NA	0.0989073	rs113271363	3	WNT3	0	intronic	0.158	5	5	13	1	1	0
rs35163442	17	44023842	G	A	0.2396	0.979485	0.994629	rs113271363	3	MAPT	0	intronic	0.156	7	5	14	1	1	1
rs554998846	17	44113393	T	TA	0.162	NA	0.08147	rs113271363	3	KANSL1	0	intronic	0.156	NA	4	4	1	1	1
rs62063212	17	44221042	C	T	0.2406	NA	0.989265	rs113271363	3	KANSL1	0	intronic	0.156	7	4	5	1	1	1
rs1121592	7	99523631	T	C	0.4235	0.0226409	0.169891	rs13243708	1	GJC3	0	intronic	0.155	NA	5	14	1	1	1
rs60697181	7	99642881	T	C	0.329	0.241346	0.347762	rs13243708	1	ZKSCAN1	3568	intergenic	0.154	6	1	5	1	1	1
rs75310534	17	43794286	C	T	0.2396	NA	0.994629	rs113271363	3	CRHR1:RP11-105N13.4	0:0	ncRNA_intronic	0.153	7	5	14	1	1	1
rs55703644	17	44274766	T	C	0.2416	0.89745	0.984114	rs113271363	3	KANSL1	0	intronic	0.153	NA	4	5	1	1	1
rs41543317	17	44087500	G	A	0.3529	NA	0.167313	rs113271363	3	MAPT	0	intronic	0.152	2b	2	15	1	1	1
rs4792880	17	43855469	A	G	0.4742	NA	0.280115	rs113271363	3	CRHR1:RP11-105N13.4	0:0	ncRNA_intronic	0.151	6	5	14	1	1	0
rs241034	17	43733048	A	T	0.2396	NA	0.994629	rs113271363	3	CRHR1:RP11-105N13.4	0:0	ncRNA_intronic	0.15	7	5	14	1	1	1
rs34063617	17	43491003	G	A	0.1968	NA	0.714287	rs113271363	3	ARHGAP27	0	intronic	0.147	4	2	15	1	1	1
rs55810795	17	43992283	A	G	0.2396	NA	0.994629	rs113271363	3	MAPT	0	intronic	0.147	7	4	14	1	1	1
rs67962447	17	44349136	CT	C	0.2008	NA	0.79296	rs113271363	3	ARL17B	3013	intergenic	0.146	NA	5	15	1	1	1
rs62053959	17	43751246	C	T	0.2396	NA	0.994629	rs113271363	3	CRHR1:RP11-105N13.4	0:0	ncRNA_intronic	0.145	7	5	14	1	1	1
rs55973918	17	43792252	C	A	0.2396	NA	0.994629	rs113271363	3	CRHR1:RP11-105N13.4	0:0	ncRNA_intronic	0.145	6	5	14	1	1	1
rs79892630	17	43781505	C	T	0.2396	NA	0.994629	rs113271363	3	CRHR1:RP11-105N13.4	0:0	ncRNA_intronic	0.144	5	5	14	1	1	1
rs56197117	17	44003446	A	G	0.2396	0.849706	0.994629	rs113271363	3	MAPT	0	intronic	0.143	6	5	15	1	1	1
rs62060793	17	44142427	A	G	0.2406	NA	0.989265	rs113271363	3	KANSL1	0	intronic	0.143	7	4	4	1	1	1
rs55990220	9	109510130	C	T	0.2525	NA	0.182822	rs2498857	2	RP11-308N19.5	24918	intergenic	0.142	6	5	15	0	0	1
rs919464	17	44065901	C	T	0.2406	NA	0.989265	rs113271363	3	MAPT	0	intronic	0.141	1b	2	15	1	1	1
rs571702866	17	44660957	G	A	0.4145	NA	0.0837314	rs113271363	3	ARL17A	3868	intergenic	0.141	NA	15	15	1	1	0
rs77506648	17	44244639	A	G	0.1978	0.585878	0.77823	rs113271363	3	KANSL1	0	intronic	0.14	NA	2	5	1	1	1
rs537342897	17	44064208	G	A	0.2406	NA	0.989265	rs113271363	3	MAPT	0	intronic	0.139	NA	4	15	1	1	1
rs537304368	17	44156401	T	TA	0.2406	NA	0.989265	rs113271363	3	KANSL1	0	intronic	0.138	NA	2	5	1	1	1
rs28365094	7	99250475	T	C	0.09543	0.0349481	0.0504545	rs13243708	1	CYP3A5	0	intronic	0.137	6	4	15	1	1	1
rs55703888	17	43536408	C	T	0.1938	NA	0.730149	rs113271363	3	PLEKHM1:AC091132.1	0:0	ncRNA_intronic	0.135	6	4	5	1	1	1
rs11079738	17	44904049	A	G	0.4284	NA	0.106727	rs113271363	3	WNT3	0	intergenic	0.135	5	5	14	1	1	0
rs62065443	17	43564357	C	T	0.1958	NA	0.75928	rs113271363	3	PLEKHM1	0	intronic	0.134	7	5	5	1	1	1
rs241020	17	43738676	C	A	0.2396	NA	0.994629	rs113271363	3	CRHR1:RP11-105N13.4	0:0	ncRNA_intronic	0.134	NA	7	14	1	1	1
rs554494837	17	43575859	C	G	0.04672	NA	0.193793	rs113271363	3	LRRC37A4P	2825	intergenic	0.133	NA	5	15	1	1	1
rs17760733	17	43746276	G	T	0.2386	NA	0.989218	rs113271363	3	CRHR1:RP11-105N13.4	0:0	ncRNA_intronic	0.132	6	5	14	1	1	1
rs527464728	17	43776156	C	CTT	0.4672	NA	0.357291	rs113271363	3	CRHR1:RP11-105N13.4	0:0	ncRNA_intronic	0.131	NA	9	14	1	1	1
rs113316734	17	44084157	T	C	0.2406	0.986683	0.989265	rs113271363	3	MAPT	0	intronic	0.131	7	5	15	1	1	1
rs7350980	17	44110271	G	A	0.2465	NA	0.958158	rs113271363	3	KANSL1	0	intronic	0.131	6	3	4	1	1	1
rs17334944	17	43828617	G	A	0.2406	NA	0.989412	rs113271363	3	CRHR1:RP11-105N13.4	0:0	ncRNA_intronic	0.13	1f	5	14	1	1	1
rs62061847	17	44191682	G	A	0.2406	0.823177	0.989265	rs113271363	3	KANSL1	0	intronic	0.13	5	5	5	1	1	1
rs1727122	7	99803738	C	T	0.2684	0.00470996	0.211048	rs13243708	1	STAG3:GATS:GATS	0:0:0	ncRNA_intronic	0.129	7	5	15	1	1	1
rs28364025	17	43894102	T	C	0.2396	NA	0.994629	rs113271363	3	CRHR1	0	intronic	0.129	5	5	15	1	1	0
rs13313562	17	44056097	G	C	0.173	NA	0.0604126	rs113271363	3	MAPT	0	intronic	0.129	6	4	15	1	1	1
rs6465761	7	99620277	G	C	0.2783	0.00676175	0.279921	rs13243708	1	ZKSCAN1	0	intronic	0.128	2b	2	4	1	1	1
rs12531809	7	99620473	G	T	0.3857	0.983029	1	rs13243708	1	ZKSCAN1	0	intronic	0.128	4	1	4	1	1	1
rs35058260	7	99660232	AC	A	0.2535	NA	0.491399	rs13243708	1	ZSCAN21	0	intronic	0.128	NA	4	5	1	1	1
rs55662347	17	44070545	G	A	0.2406	NA	0.989265	rs113271363	3	MAPT	0	intronic	0.128	2b	4	15	1	1	1
rs552174929	17	44030263	A	AC	0.2396	NA	0.994629	rs113271363	3	MAPT	0	intronic	0.127	NA	5	14	1	1	1
rs12051901	17	44074586	G	A	0.2346	0.143937	0.0909498	rs113271363	3	MAPT	0	intronic	0.127	5	4	15	1	1	1
rs62065436	17	43556652	G	A	0.1958	NA	0.75928	rs113271363	3	PLEKHM1	0	intronic	0.126	6	4	5	1	1	1
rs565716222	17	43795715	CT	C	0.4702	NA	0.35884	rs113271363	3	CRHR1:RP11-105N13.4	0:0	ncRNA_intronic	0.126	NA	5	14	1	1	1
rs75975083	17	44146357	T	C	0.2406	NA	0.989265	rs113271363	3	KANSL1	0	intronic	0.126	7	4	5	1	1	1
rs113697967	7	99651169	A	G	0.2992	NA	0.317585	rs13243708	1	ZSCAN21	0	intronic	0.125	3a	4	5	1	1	1
rs578153522	17	43850932	C	T	0.2396	NA	0.994629	rs113271363	3	CRHR1:RP11-105N13.4	0:0	ncRNA_intronic	0.125	NA	5	14	1	1	0
rs533151386	17	43668187	A	G	0.2416	NA	0.973449	rs113271363	3	DND1P1	3891	intergenic	0.124	NA	5	15	0	1	1
rs370421664	17	43961694	C	CT	0.165	NA	0.665626	rs113271363	3	MAPT-AS1	0	ncRNA_intronic	0.124	NA	9	14	0	1	1
rs17250196	7	99817196	G	T	0.05467	NA	0.103327	rs13243708	1	STAG3:GATS:GATS:PVRIG	0:0:0:0	ncRNA_intronic	0.123	5	1	5	1	1	0
rs62056919	17	43786698	C	T	0.2396	NA	0.994629	rs113271363	3	CRHR1:RP11-105N13.4	0:0	ncRNA_intronic	0.121	7	5	14	1	1	1
rs564019716	17	43667922	G	C	0.2425	NA	0.979109	rs113271363	3	DND1P1	3626	intergenic	0.12	NA	5	15	0	1	1
rs544997299	17	43670073	G	T	0.2396	NA	0.940966	rs113271363	3	DND1P1	5777	intergenic	0.12	NA	5	15	0	1	1
rs2684641	17	43520118	A	G	0.1938	NA	0.730149	rs113271363	3	PLEKHM1	0	intronic	0.119	5	4	5	1	1	1
rs56026524	17	43939389	C	T	0.2396	NA	0.994629	rs113271363	3	MAPT-AS1	0	ncRNA_intronic	0.119	7	5	14	0	1	1
rs17763050	17	43903336	G	A	0.2396	NA	0.994629	rs113271363	3	CRHR1	0	intronic	0.116	5	5	14	1	1	0
rs62054804	17	43914809	C	T	0.2396	NA	0.994629	rs113271363	3	CRHR1	1614	intergenic	0.116	5	5	15	1	1	1
rs2696598	17	44217267	A	T	0.2117	0.534212	0.860431	rs113271363	3	KANSL1	0	intronic	0.115	NA	2	5	1	1	1
rs62054859	17	43940685	G	A	0.2396	NA	0.994629	rs113271363	3	MAPT-AS1	0	ncRNA_intronic	0.112	7	5	14	0	1	1
rs372550912	17	43982062	CTT	C	0.2396	NA	0.994629	rs113271363	3	MAPT	0	intronic	0.112	NA	5	14	1	1	1
rs434805	17	43718336	T	C	0.2416	NA	0.984114	rs113271363	3	CRHR1-IT1:CRHR1:RP11-105N13.4	0:0:0	ncRNA_exonic	0.111	NA	5	5	1	1	1
rs200173537	9	109507044	A	G	0.4563	NA	0.516092	rs2498857	2	RP11-308N19.5	21832	intergenic	0.11	6	5	15	0	0	1
rs573419147	17	44327370	C	A	0.2127	NA	0.840112	rs113271363	3	RP11-259G18.2	4959	intergenic	0.11	NA	4	15	0	1	1
rs62063782	17	44058716	G	T	0.2406	0.988446	0.989265	rs113271363	3	MAPT	0	intronic	0.109	5	4	15	1	1	1
rs17661428	17	44208144	C	G	0.2396	0.826329	0.983848	rs113271363	3	KANSL1	0	intronic	0.109	1f	2	7	1	1	1
rs2732666	17	44286198	G	A	0.2495	0.732927	0.947797	rs113271363	3	KANSL1	0	intronic	0.109	NA	4	5	1	1	1
rs62057149	17	43903546	A	G	0.2396	NA	0.994629	rs113271363	3	CRHR1	0	intronic	0.107	5	5	14	1	1	0
rs553709485	17	44138377	G	GA	0.2406	NA	0.989265	rs113271363	3	KANSL1	0	intronic	0.106	NA	4	5	1	1	1
rs35690164	7	99134116	G	GA	0.1083	NA	0.0503633	rs13243708	1	ZKSCAN5	1792	intergenic	0.105	NA	5	15	1	0	1
rs4727443	7	99593346	C	A	0.4016	0.576928	0.732737	rs13243708	1	RP4-604G5.3	2672	intergenic	0.104	7	5	5	0	1	1
rs55874169	17	44014384	G	A	0.2396	NA	0.994629	rs113271363	3	MAPT	0	intronic	0.104	4	5	14	1	1	1
rs7221390	17	44116950	T	G	0.2465	0.872501	0.958158	rs113271363	3	KANSL1	0	intronic	0.104	1f	4	4	1	1	1
rs199451	17	44801784	G	A	0.2227	NA	0.873161	rs113271363	3	NSF	0	intronic	0.104	5	4	5	1	1	1
rs10445365	17	43932789	C	T	0.2028	NA	0.822076	rs113271363	3	MAPT-AS1	0	ncRNA_intronic	0.102	5	5	14	1	1	1
rs17662403	17	44238938	T	C	0.2445	0.809446	0.969521	rs113271363	3	KANSL1	0	intronic	0.101	NA	4	5	1	1	1
rs553435810	17	43933802	G	T	0.2386	NA	0.598296	rs113271363	3	MAPT-AS1	0	ncRNA_intronic	0.1	NA	5	14	1	1	1
rs9907738	17	44151546	T	G	0.2465	NA	0.958158	rs113271363	3	KANSL1	0	intronic	0.1	7	2	5	1	1	1
rs1560313	17	43996561	A	G	0.4066	0.0139307	0.240256	rs113271363	3	MAPT	0	intronic	0.099	5	5	14	1	1	1
rs75530705	17	44154048	C	T	0.2406	0.892194	0.989265	rs113271363	3	KANSL1	0	intronic	0.099	7	4	5	1	1	1
rs34221112	17	44284962	A	AG	0.2386	NA	0.978465	rs113271363	3	KANSL1	0	intronic	0.099	NA	5	5	1	1	1
rs62057065	17	43858187	G	T	0.2396	NA	0.994629	rs113271363	3	CRHR1:RP11-105N13.4	0:0	ncRNA_intronic	0.098	7	5	14	1	1	0
rs3785885	17	44058640	A	G	0.2316	0.020576	0.0873662	rs113271363	3	MAPT	0	intronic	0.098	1f	4	15	1	1	1
rs2527926	7	99477524	G	A	0.4672	0.0104242	0.193338	rs13243708	1	TRIM4	0	intronic	0.097	NA	5	15	1	1	1
rs4421299	7	99660148	G	A	0.328	0.295858	0.344291	rs13243708	1	ZSCAN21	0	intronic	0.097	7	4	5	1	1	1
rs62062790	17	44025045	C	T	0.2396	NA	0.994629	rs113271363	3	MAPT	0	intronic	0.097	5	5	14	1	1	1
rs62064672	17	44086521	G	A	0.2406	NA	0.989265	rs113271363	3	MAPT	0	intronic	0.097	6	5	15	1	1	1
rs41399444	17	44121469	C	T	0.2406	0.843326	0.989265	rs113271363	3	KANSL1	0	intronic	0.097	NA	2	4	1	1	1
rs6964754	7	99589404	G	A	0.2952	0.00556223	0.193081	rs13243708	1	RP4-604G5.3	615	upstream	0.096	7	5	15	0	1	1
rs199499	17	44865498	C	T	0.2078	NA	0.672059	rs113271363	3	WNT3	0	intronic	0.096	5	5	14	1	1	1
rs28364023	17	43894159	C	T	0.2396	NA	0.994629	rs113271363	3	CRHR1	0	intronic	0.095	5	5	15	1	1	0
rs28753217	17	44084350	T	A	0.4085	NA	0.205555	rs113271363	3	MAPT	0	intronic	0.095	5	5	15	1	1	1
rs36019559	7	99814586	G	A	0.2684	NA	0.211048	rs13243708	1	STAG3:GATS:GATS	0:0:0	ncRNA_intronic	0.094	2b	2	5	1	1	0
rs4371195	17	43986420	A	G	0.2396	NA	0.994629	rs113271363	3	MAPT:RP11-669E14.4	0:0	ncRNA_intronic	0.094	5	2	14	1	1	1
rs62062275	17	44093496	A	G	0.2406	NA	0.989265	rs113271363	3	MAPT	0	intronic	0.094	5	1	15	1	1	1
rs573840384	17	44282744	G	C	0.2406	NA	0.989265	rs113271363	3	KANSL1	0	intronic	0.094	NA	4	5	1	1	1
rs55768605	17	43956734	C	A	0.2396	NA	0.994629	rs113271363	3	MAPT-AS1	0	ncRNA_intronic	0.091	7	14	14	0	1	1
rs550419346	17	43668017	G	A	0.2416	NA	0.973449	rs113271363	3	DND1P1	3721	intergenic	0.09	NA	5	15	0	1	1
rs570618455	17	44048502	GA	G	0.2406	NA	0.989265	rs113271363	3	MAPT	0	intronic	0.09	NA	4	15	1	1	1
rs66488378	17	43850935	CA	C	0.2396	NA	0.994629	rs113271363	3	CRHR1:RP11-105N13.4	0:0	ncRNA_intronic	0.089	NA	5	14	1	1	0
rs374039905	17	43961712	C	T	0.165	NA	0.665626	rs113271363	3	MAPT-AS1	0	ncRNA_intronic	0.089	6	9	14	0	1	1
rs544075301	17	44369590	T	C	0.2396	NA	0.552229	rs113271363	3	ARL17B	0	intronic	0.087	NA	5	15	1	1	1
rs10816425	9	109477710	C	A	0.4304	0.52489	0.345493	rs2498857	2	RP11-308N19.5	6920	intergenic	0.086	7	5	15	0	0	1
rs76007856	17	43795238	G	A	0.2396	NA	0.994629	rs113271363	3	CRHR1:RP11-105N13.4	0:0	ncRNA_intronic	0.086	7	5	14	1	1	1
rs55942528	17	43932028	A	G	0.2396	NA	0.994629	rs113271363	3	MAPT-AS1	0	ncRNA_intronic	0.086	5	5	14	1	1	1
rs55686102	17	44202608	C	T	0.2406	0.829371	0.989265	rs113271363	3	KANSL1	0	intronic	0.086	2b	4	5	1	1	1
rs76483787	7	99739219	T	C	0.07555	0.0107268	0.0616947	rs13243708	1	RPL7P60	913	upstream	0.085	4	2	15	1	1	1
rs75944932	17	44072423	A	C	0.2406	NA	0.989265	rs113271363	3	MAPT	0	intronic	0.085	6	4	15	1	1	1
rs116956554	17	44699851	G	A	0.2197	0.46107	0.879825	rs113271363	3	NSF	0	intronic	0.085	6	15	15	1	1	0
rs201619114	17	44735336	A	T	0.2087	0.0156189	0.0597036	rs113271363	3	NSF	0	intronic	0.085	6	15	15	1	1	0
rs56130708	17	44366665	C	T	0.2396	0.586496	0.951333	rs113271363	3	ARL17B	0	intronic	0.084	NA	4	15	1	1	1
rs8068589	17	43836665	C	A	0.4314	NA	0.209179	rs113271363	3	CRHR1:RP11-105N13.4	0:0	ncRNA_intronic	0.083	6	5	14	1	1	1
rs530766798	17	44369585	C	A	0.2396	NA	0.552229	rs113271363	3	ARL17B	0	intronic	0.083	NA	5	15	1	1	1
rs80095037	17	43838237	G	T	0.2555	NA	0.104493	rs113271363	3	CRHR1:RP11-105N13.4	0:0	ncRNA_intronic	0.081	7	5	14	1	1	1
rs78938131	17	44157622	T	G	0.2406	0.828076	0.989265	rs113271363	3	KANSL1	0	intronic	0.081	4	4	5	1	1	1
rs12673005	7	99576068	G	A	0.4105	0.27592	0.587729	rs13243708	1	AZGP1	2287	intergenic	0.08	6	5	14	1	1	1
rs642185	17	43690637	T	C	0.2276	NA	0.920417	rs113271363	3	RPS26P8	4287	intergenic	0.08	5	14	15	1	1	1
rs55840731	17	43769277	C	G	0.2396	NA	0.994629	rs113271363	3	CRHR1:RP11-105N13.4	0:0	ncRNA_intronic	0.08	5	13	14	1	1	1
rs2959992	17	43544206	G	C	0.1958	NA	0.75928	rs113271363	3	PLEKHM1	0	intronic	0.079	6	4	5	1	1	0
rs567642046	17	44358811	G	A	0.1938	0.50299	0.759059	rs113271363	3	ARL17B	0	intronic	0.079	NA	5	15	1	1	1
rs62065403	17	43551523	T	C	0.1958	NA	0.75928	rs113271363	3	PLEKHM1	0	intronic	0.078	7	4	5	1	1	1
rs10816418	9	109447770	G	A	0.3897	0.0108753	0.0508481	rs2498857	2	RP11-308N19.4	0	ncRNA_intronic	0.076	6	5	15	0	0	1
rs57222984	17	43758898	A	G	0.2654	NA	0.872432	rs113271363	3	CRHR1:RP11-105N13.4	0:0	ncRNA_intronic	0.076	5	5	14	1	1	1
rs560839759	17	44574003	A	T	0.329	NA	0.128501	rs113271363	3	RP11-995C19.2	7308	intergenic	0.075	NA	4	15	0	1	0
rs12150091	17	43776242	A	G	0.2396	NA	0.994629	rs113271363	3	CRHR1:RP11-105N13.4	0:0	ncRNA_intronic	0.074	7	9	14	1	1	1
rs2696685	17	44573374	T	G	0.2823	NA	0.101836	rs113271363	3	RP11-995C19.2	7937	intergenic	0.074	7	5	15	0	1	0
rs76583033	17	44333343	G	A	0.1074	0.00653522	0.0523367	rs113271363	3	RP11-259G18.3	3573	intergenic	0.073	7	5	15	0	1	1
rs62054442	17	43829353	A	G	0.2406	NA	0.989265	rs113271363	3	CRHR1:RP11-105N13.4	0:0	ncRNA_intronic	0.072	5	5	14	1	1	1
rs1234593	17	43467236	T	C	0.4861	NA	0.150477	rs113271363	3	ARHGAP27	4038	intergenic	0.071	6	5	5	1	1	1
rs111342401	17	43673025	A	C	0.02187	NA	0.119782	rs113271363	3	RP11-707O23.5	5209	intergenic	0.07	5	5	15	0	0	1
rs112206871	17	44041817	A	G	0.2406	0.835872	0.989265	rs113271363	3	MAPT	0	intronic	0.07	6	4	14	1	1	1
rs2732644	17	44252098	C	T	0.2406	0.832564	0.989265	rs113271363	3	KANSL1	0	intronic	0.07	NA	4	5	1	1	1
rs118072804	7	99605353	G	A	0.1282	0.242068	0.133763	rs13243708	1	ZKSCAN1	7850	intergenic	0.069	7	5	15	1	1	1
rs17690661	17	43924521	G	A	0.2396	NA	0.994629	rs113271363	3	MAPT-AS1	0	ncRNA_intronic	0.069	1f	5	15	1	1	1
rs78834738	17	44022434	G	A	0.2396	NA	0.994629	rs113271363	3	MAPT	0	intronic	0.069	NA	4	14	1	1	1
rs13235951	7	100087459	C	T	0.1262	NA	0.227743	rs13243708	1	NYAP1	0	intronic	0.068	4	2	7	1	1	1
rs1724416	17	43671965	G	T	0.1034	NA	0.432173	rs113271363	3	RP11-707O23.5	6269	intergenic	0.068	6	5	15	0	1	1
rs7215239	17	43767773	T	C	0.2654	NA	0.872432	rs113271363	3	CRHR1:RP11-105N13.4	0:0	ncRNA_intronic	0.068	1f	7	13	1	1	1
rs11979058	7	99537733	G	A	0.2237	0.0288612	0.068342	rs13243708	1	RP4-604G5.1	0	ncRNA_intronic	0.067	7	5	14	0	1	1
rs7873974	9	109395810	A	C	0.3072	0.0153922	0.0944403	rs2498857	2	RP11-308N19.4	0	ncRNA_intronic	0.067	5	5	15	0	0	1
rs113589236	17	43981795	G	A	0.2396	NA	0.994629	rs113271363	3	MAPT	0	intronic	0.067	7	5	14	1	1	1
rs373937826	17	44095513	GA	G	0.3728	NA	0.145412	rs113271363	3	MAPT	0	intronic	0.067	NA	5	5	1	1	1
rs62063662	17	44119840	T	C	0.3569	0.011124	0.171701	rs113271363	3	KANSL1	0	intronic	0.066	6	4	4	1	1	1
rs575822367	17	44346690	C	G	0.2008	NA	0.79296	rs113271363	3	RP11-259G18.1	629	downstream	0.066	NA	5	15	1	1	1
rs62061724	17	44014982	G	T	0.2386	0.555384	0.989218	rs113271363	3	MAPT	0	intronic	0.065	6	5	14	1	1	1
rs62062288	17	44096553	G	A	0.2366	NA	0.935379	rs113271363	3	MAPT	0	intronic	0.065	7	4	5	1	1	1
rs77184207	17	44142332	T	G	0.2406	0.714087	0.989265	rs113271363	3	KANSL1	0	intronic	0.065	NA	4	4	1	1	1
rs2696664	17	44251698	G	A	0.2406	0.910424	0.989265	rs113271363	3	KANSL1	0	intronic	0.064	NA	4	5	1	1	1
rs866500	7	99840461	A	G	0.2356	0.00473862	0.170198	rs13243708	1	GATS:GATS	0:0	ncRNA_intronic	0.063	1f	5	5	1	1	1
rs200149613	17	43673011	CG	C	0.1153	NA	0.500538	rs113271363	3	RP11-707O23.5	5223	intergenic	0.063	NA	5	15	0	1	1
rs2532384	17	44317210	C	A	0.2416	0.616032	0.983939	rs113271363	3	RP11-259G18.2	3761	intergenic	0.063	NA	5	15	0	1	1
rs34915103	17	43493560	C	G	0.1968	0.635285	0.714287	rs113271363	3	ARHGAP27	0	intronic	0.061	7	5	15	1	1	1
rs11869096	17	43945100	G	A	0.4404	NA	0.218173	rs113271363	3	MAPT-AS1	0	ncRNA_intronic	0.061	4	5	14	0	1	1
rs17650872	17	44039516	G	T	0.2406	NA	0.989265	rs113271363	3	MAPT	0	intronic	0.061	1f	4	14	1	1	1
rs62063676	17	44129800	G	A	0.2406	0.840844	0.989265	rs113271363	3	KANSL1	0	intronic	0.061	5	4	5	1	1	1
rs535784805	17	43515985	C	A	0.04871	NA	0.0835463	rs113271363	3	PLEKHM1	0	intronic	0.059	NA	4	4	1	1	1
rs2732662	17	44274838	G	A	0.2117	0.634102	0.860431	rs113271363	3	KANSL1	0	intronic	0.058	NA	2	5	1	1	1
rs564828190	17	44497887	G	C	0.3579	NA	0.104616	rs113271363	3	NSFP1	0	ncRNA_intronic	0.057	NA	5	15	0	1	1
rs12936645	17	43495420	A	T	0.1948	0.496601	0.70389	rs113271363	3	ARHGAP27	0	intronic	0.056	6	4	15	1	1	1
rs74944644	17	43940020	T	C	0.2396	NA	0.994629	rs113271363	3	MAPT-AS1	0	ncRNA_intronic	0.056	NA	5	14	0	1	1
rs6465762	7	99620554	G	A	0.2773	0.00726927	0.280842	rs13243708	1	ZKSCAN1	0	intronic	0.055	2b	1	4	1	1	1
rs72740097	9	109481195	G	A	0.05964	0.008235	0.143425	rs2498857	2	RP11-308N19.5	3435	intergenic	0.055	6	2	15	0	0	1
rs12150611	17	44149741	G	A	0.2406	NA	0.989265	rs113271363	3	KANSL1	0	intronic	0.055	7	4	5	1	1	1
rs62060952	17	44273398	C	T	0.1988	NA	0.783106	rs113271363	3	KANSL1:KANSL1-AS1	0:0	ncRNA_intronic	0.055	5	2	5	1	1	1
rs2435200	17	44071851	G	A	0.4394	0.0853687	0.402661	rs113271363	3	MAPT	0	intronic	0.054	6	4	15	1	1	1
rs55651627	17	43758011	G	C	0.2406	NA	0.989412	rs113271363	3	CRHR1:RP11-105N13.4	0:0	ncRNA_intronic	0.052	5	5	14	1	1	1
rs6465760	7	99591418	G	A	0.2952	0.00553028	0.193081	rs13243708	1	RP4-604G5.3	744	downstream	0.051	1f	2	15	0	1	1
rs556906378	17	43667836	C	A	0.2455	NA	0.954588	rs113271363	3	DND1P1	3540	intergenic	0.051	NA	5	15	0	1	1
rs62062777	17	44022068	G	A	0.2396	NA	0.994629	rs113271363	3	MAPT	0	intronic	0.051	5	4	14	1	1	1
rs62482175	7	99835613	G	T	0.1282	0.168662	0.103072	rs13243708	1	GATS:GATS	0:0	ncRNA_intronic	0.05	5	5	5	1	1	1
rs1635303	17	43710833	C	T	0.1889	NA	0.0772477	rs113271363	3	CRHR1-IT1:CRHR1:RP11-105N13.4	0:0:0	ncRNA_intronic	0.05	NA	4	5	1	1	1
rs113134013	17	44066995	C	T	0.2406	NA	0.989265	rs113271363	3	MAPT	0	intronic	0.049	7	4	15	1	1	1
rs974295	17	44150152	A	T	0.2406	0.833489	0.989265	rs113271363	3	KANSL1	0	intronic	0.049	6	2	5	1	1	1
rs77015737	17	44224939	A	T	0.2376	NA	0.972826	rs113271363	3	KANSL1	0	intronic	0.049	5	2	5	1	1	1
rs377435385	17	43934745	G	GT	0.3002	NA	0.0945991	rs113271363	3	MAPT-AS1	0	ncRNA_intronic	0.048	NA	5	14	0	1	1
rs533085454	17	43670018	G	A	0.2406	NA	0.967822	rs113271363	3	DND1P1	5722	intergenic	0.047	NA	5	15	0	1	1
rs1396862	17	43902997	G	A	0.2396	NA	0.994629	rs113271363	3	CRHR1	0	intronic	0.045	NA	5	14	1	1	0
rs2532363	17	44333423	G	T	0.2406	NA	0.978367	rs113271363	3	RP11-259G18.3	3493	intergenic	0.045	NA	5	15	0	1	1
rs62053939	17	43740856	C	T	0.2396	NA	0.994629	rs113271363	3	CRHR1:RP11-105N13.4	0:0	ncRNA_intronic	0.044	7	5	14	1	1	1
rs56146262	17	43931907	C	A	0.2396	NA	0.994629	rs113271363	3	MAPT-AS1	0	ncRNA_intronic	0.044	2b	5	14	1	1	1
rs545484531	17	44704233	C	CT	0.02584	NA	0.312405	rs113271363	3	NSF	0	intronic	0.044	NA	5	15	1	0	0
rs2532245	17	44263060	C	T	0.4533	NA	0.148738	rs113271363	3	KANSL1	0	intronic	0.043	NA	4	5	1	1	1
rs76669427	17	43836051	T	A	0.2396	NA	0.994629	rs113271363	3	CRHR1:RP11-105N13.4	0:0	ncRNA_intronic	0.042	6	5	14	1	1	1
rs17763086	17	43905481	T	G	0.2396	NA	0.994629	rs113271363	3	CRHR1	0	intronic	0.042	1f	5	14	1	1	0
rs76329216	17	43938499	G	A	0.2396	NA	0.994629	rs113271363	3	MAPT-AS1	0	ncRNA_intronic	0.042	5	5	14	0	1	1
rs62062267	17	44090854	C	T	0.2406	NA	0.989265	rs113271363	3	MAPT	0	intronic	0.042	5	1	15	1	1	1
rs7852490	9	109489353	T	G	0.4324	0.124339	0.3369	rs2498857	2	RP11-308N19.5	4141	intergenic	0.04	6	5	15	0	0	1
rs241025	17	43736504	T	C	0.2207	NA	0.909185	rs113271363	3	CRHR1:RP11-105N13.4	0:0	ncRNA_intronic	0.04	NA	5	14	1	1	1
rs368919625	17	44212525	GA	G	0.2406	NA	0.989265	rs113271363	3	KANSL1	0	intronic	0.04	NA	4	5	1	1	1
rs147763545	17	44310120	G	A	0.1093	0.00660669	0.0563099	rs113271363	3	KANSL1	7386	intergenic	0.04	7	5	15	1	1	1
rs73156683	7	99554472	C	A	0.09145	0.303367	0.173069	rs13243708	1	SNORA40	4690	intergenic	0.039	7	5	14	1	1	1
rs79172804	17	43828764	G	A	0.2137	NA	0.872361	rs113271363	3	CRHR1:RP11-105N13.4	0:0	ncRNA_intronic	0.039	5	5	14	1	1	1
rs4344791	17	44296103	C	A	0.1412	NA	0.0706474	rs113271363	3	KANSL1	0	intronic	0.039	5	4	5	1	1	1
rs3785884	17	44057595	G	A	0.2505	NA	0.938481	rs113271363	3	MAPT	0	intronic	0.037	5	4	15	1	1	1
rs2163130	17	44056434	G	A	0.2406	NA	0.989265	rs113271363	3	MAPT	0	intronic	0.036	6	4	15	1	1	1
rs141981996	7	99929614	C	T	0.1054	0.159668	0.0736973	rs13243708	1	PMS2P1	0	ncRNA_intronic	0.035	4	5	5	1	1	1
rs34213597	7	99591021	C	T	0.2903	0.00536812	0.190877	rs13243708	1	RP4-604G5.3	347	downstream	0.034	7	5	15	0	1	1
rs9895436	17	43457886	G	A	0.4235	NA	0.0553781	rs113271363	3	CTB-39G8.2	8462	intergenic	0.033	1f	2	15	0	1	1
rs56113217	17	43926948	A	G	0.2406	NA	0.989412	rs113271363	3	MAPT-AS1	0	ncRNA_intronic	0.033	4	5	14	1	1	1
rs4729578	7	99742093	G	A	0.2068	0.0625193	0.0753425	rs13243708	1	RPL7P60	3787	intergenic	0.032	5	5	15	1	1	1
rs241037	17	43730636	G	T	0.2396	NA	0.994629	rs113271363	3	CRHR1:RP11-105N13.4	0:0	ncRNA_intronic	0.032	NA	5	14	1	1	1
rs111878933	17	43856341	C	T	0.2386	NA	0.989218	rs113271363	3	CRHR1:RP11-105N13.4	0:0	ncRNA_intronic	0.032	NA	5	14	1	1	0
17:43417273:G:T	17	43417273	G	T	0.1054	NA	0.272421	rs113271363	3	RNA5SP443	12409	intergenic	0.03	NA	5	15	0	1	1
rs453997	17	43727061	C	T	0.2396	NA	0.994629	rs113271363	3	CRHR1:RP11-105N13.4	0:0	ncRNA_intronic	0.03	NA	5	15	1	1	1
rs34552460	17	44568241	CT	C	0.2416	NA	0.929876	rs113271363	3	NSFP1	3733	intergenic	0.03	NA	5	15	0	1	1
rs12952746	17	44943413	C	T	0.1203	0.00938288	0.0640622	rs113271363	3	WNT9B	0	intronic	0.03	5	5	14	1	1	1
rs11651642	17	44619118	G	A	0.497	0.0235834	0.274104	rs113271363	3	LRRC37A2:ARL17A	0:0	intronic	0.029	7	4	15	1	1	0
rs7034678	9	109356389	T	C	0.3837	0.00964984	0.0618563	rs2498857	2	RP11-308N19.1	0	ncRNA_intronic	0.028	7	5	15	0	0	1
rs78026984	17	44025592	G	C	0.2396	0.830476	0.994629	rs113271363	3	MAPT	0	intronic	0.028	6	5	14	1	1	1
rs721579	17	43370481	C	T	0.2714	0.0136134	0.0875363	rs113271363	3	MAP3K14	0	ncRNA_intronic	0.027	NA	2	7	0	1	1
rs561075607	17	44040288	C	CA	0.2396	NA	0.961931	rs113271363	3	MAPT	0	intronic	0.026	NA	4	14	1	1	1
rs373695612	17	44360349	A	G	0.2276	0.715875	0.920057	rs113271363	3	ARL17B	0	intronic	0.025	6	5	15	1	1	1
rs17563923	17	43819450	G	A	0.2396	NA	0.994629	rs113271363	3	CRHR1:RP11-105N13.4	0:0	ncRNA_intronic	0.024	1f	5	14	1	1	1
rs79765413	17	44022433	T	C	0.2396	NA	0.994629	rs113271363	3	MAPT	0	intronic	0.024	NA	4	14	1	1	1
rs62064661	17	44078892	G	A	0.2406	NA	0.989265	rs113271363	3	MAPT	0	intronic	0.024	7	4	15	1	1	1
rs553497360	17	44282979	G	A	0.1998	NA	0.788016	rs113271363	3	KANSL1	0	intronic	0.024	NA	4	5	1	1	1
rs241043	17	43712619	A	T	0.04374	NA	0.126449	rs113271363	3	CRHR1-IT1:CRHR1:RP11-105N13.4	0:0:0	ncRNA_intronic	0.023	6	4	5	1	1	1
rs66755419	17	44012257	CG	C	0.2406	NA	0.989265	rs113271363	3	MAPT	0	intronic	0.023	NA	2	14	1	1	1
rs537614005	17	44094133	CA	C	0.2416	NA	0.983939	rs113271363	3	MAPT	0	intronic	0.023	NA	5	15	1	1	1
rs144428250	17	44515706	TA	T	0.2932	NA	0.641728	rs113271363	3	NSFP1	0	ncRNA_intronic	0.023	NA	15	15	0	1	0
rs62060762	17	44133396	G	A	0.2406	NA	0.989265	rs113271363	3	KANSL1	0	intronic	0.022	7	4	5	1	1	1
rs9897621	17	44113392	T	A	0.2247	0.370761	0.893294	rs113271363	3	KANSL1	0	intronic	0.021	NA	4	4	1	1	1
rs557143084	17	43819597	AC	A	0.2396	NA	0.994629	rs113271363	3	CRHR1:RP11-105N13.4	0:0	ncRNA_intronic	0.02	NA	5	14	1	1	1
rs2696475	17	43660197	T	C	0.4473	NA	0.0523492	rs113271363	3	DND1P1	3039	intergenic	0.019	5	3	5	0	1	1
rs62054815	17	43923266	G	A	0.2396	NA	0.994629	rs113271363	3	MAPT-AS1:SPPL2C	0:0	exonic	0.018	5	5	15	1	1	1
rs2572012	7	99484473	G	A	0.4682	0.00934519	0.189867	rs13243708	1	TRIM4	0	intronic	0.017	NA	1	15	1	1	1
rs550296813	17	43666164	G	T	0.1213	NA	0.384933	rs113271363	3	DND1P1	1868	intergenic	0.016	NA	5	15	0	1	1
rs111497072	17	43824201	G	A	0.2396	NA	0.994629	rs113271363	3	CRHR1:RP11-105N13.4	0:0	ncRNA_intronic	0.015	6	5	14	1	1	1
rs1230100	17	43480848	C	G	0.496	NA	0.131903	rs113271363	3	ARHGAP27	0	intronic	0.014	7	4	4	1	1	1
rs12948216	17	43836673	C	T	0.2396	NA	0.994629	rs113271363	3	CRHR1:RP11-105N13.4	0:0	ncRNA_intronic	0.014	6	5	14	1	1	1
rs62057119	17	43899736	G	A	0.2396	NA	0.994629	rs113271363	3	CRHR1	0	intronic	0.014	5	5	15	1	1	0
rs62061851	17	44194891	C	T	0.2406	0.83177	0.989265	rs113271363	3	KANSL1	0	intronic	0.014	6	2	5	1	1	1
rs2141301	17	44258954	G	C	0.2406	0.832822	0.989265	rs113271363	3	KANSL1	0	intronic	0.014	NA	4	5	1	1	1
rs7207047	17	43198998	G	A	0.3986	0.00842758	0.0569849	rs113271363	3	PLCD3	0	intronic	0.013	1f	4	5	1	1	1
rs565370971	17	43681796	G	A	0.2097	NA	0.845396	rs113271363	3	RP11-707O23.5	2089	intergenic	0.013	NA	5	15	0	1	1
rs112003140	17	43980998	G	A	0.2396	0.909097	0.994629	rs113271363	3	MAPT	0	intronic	0.013	7	5	14	1	1	1
rs112647192	17	43994623	G	A	0.2396	NA	0.994629	rs113271363	3	MAPT	0	intronic	0.013	4	4	14	1	1	1
17:44113426:C:G	17	44113426	C	G	0.1123	NA	0.0581122	rs113271363	3	KANSL1	0	intronic	0.013	6	4	4	1	1	1
rs3912061	17	44165098	C	T	0.2406	NA	0.989265	rs113271363	3	KANSL1	0	intronic	0.013	NA	4	5	1	1	1
rs11770546	7	99605369	G	A	0.3837	0.982643	0.992154	rs13243708	1	ZKSCAN1	7834	intergenic	0.012	7	5	15	1	1	1
rs80120913	17	44177755	C	G	0.2406	0.524049	0.989265	rs113271363	3	KANSL1	0	intronic	0.012	4	5	5	1	1	1
rs188710438	17	43573649	C	T	0.2416	0.601926	0.983939	rs113271363	3	LRRC37A4P	5035	intergenic	0.01	7	5	15	1	1	1
17:43945687:A:C	17	43945687	C	A	0.2396	NA	0.994629	rs113271363	3	MAPT-AS1	0	ncRNA_intronic	0.01	5	5	14	0	1	1
rs8078495	17	44000610	G	A	0.2396	NA	0.994629	rs113271363	3	MAPT	0	intronic	0.01	1f	5	14	1	1	1
rs81632	17	43710127	T	A	0.2396	NA	0.994629	rs113271363	3	CRHR1-IT1:CRHR1:RP11-105N13.4	0:0:0	ncRNA_intronic	0.009	6	4	5	1	1	1
17:43495235:C:G	17	43495235	C	G	0.1968	NA	0.714287	rs113271363	3	ARHGAP27	0	intronic	0.008	7	4	15	1	1	1
rs17688056	17	43763241	C	T	0.2396	NA	0.994629	rs113271363	3	CRHR1:RP11-105N13.4	0:0	ncRNA_intronic	0.008	6	5	14	1	1	1
rs75676226	17	43947171	G	A	0.2396	NA	0.994629	rs113271363	3	MAPT-AS1	0	ncRNA_intronic	0.008	5	5	14	0	1	1
rs2532263	17	44252468	G	A	0.1899	0.49488	0.739639	rs113271363	3	KANSL1	0	intronic	0.008	NA	4	5	1	1	1
rs536275664	17	44355138	G	A	0.1938	NA	0.747332	rs113271363	3	ARL17B	0	intronic	0.008	NA	5	15	1	1	1
rs182446816	7	99878306	T	C	0.2187	0.18108	0.152076	rs13243708	1	GATS	8450	intergenic	0.007	2b	5	15	1	1	1
rs2732588	17	44262950	A	G	0.4135	NA	0.22022	rs113271363	3	KANSL1	0	intronic	0.007	6	4	5	1	1	1
rs4742672	9	109414590	C	T	0.1918	0.0358624	0.0864658	rs2498857	2	RP11-308N19.4	0	ncRNA_intronic	0.006	6	14	15	0	0	1
rs17563889	17	43818946	A	T	0.2396	NA	0.994629	rs113271363	3	CRHR1:RP11-105N13.4	0:0	ncRNA_intronic	0.005	6	5	14	1	1	1
rs62061793	17	44171565	C	A	0.2406	0.806588	0.989265	rs113271363	3	KANSL1	0	intronic	0.005	5	4	5	1	1	1
rs1819040	17	44219831	T	A	0.2416	NA	0.984114	rs113271363	3	KANSL1	0	intronic	0.005	3a	2	5	1	1	1
rs1879582	17	43570680	C	T	0.1988	NA	0.772891	rs113271363	3	PLEKHM1	2564	intergenic	0.004	6	5	15	1	1	1
rs77484847	7	99623309	C	T	0.07356	0.00484301	0.0503535	rs13243708	1	ZKSCAN1	0	intronic	0.003	5	4	4	1	1	1
rs532850507	7	99937961	CA	C	0.4503	NA	0.135534	rs13243708	1	PMS2P1:STAG3L5P:STAG3L5P-PVRIG2P-PILRB:PILRB	0:0:0:0	ncRNA_intronic	0.003	NA	4	5	1	1	1
rs1635286	17	43776458	G	A	0.2266	NA	0.0949416	rs113271363	3	CRHR1:RP11-105N13.4	0:0	ncRNA_intronic	0.003	NA	9	14	1	1	1
rs2572011	7	99487071	C	T	0.4225	0.0224562	0.170169	rs13243708	1	TRIM4	0	intronic	0.002	NA	4	5	1	1	1
rs35922186	7	99603721	A	T	0.3867	0.777106	0.972386	rs13243708	1	ZKSCAN1	9482	intergenic	0.002	6	5	15	1	1	1
rs10816419	9	109448242	G	A	0.3201	NA	0.120603	rs2498857	2	RP11-308N19.4	0	ncRNA_intronic	0.002	5	5	15	0	0	1
rs75691066	17	44045585	C	A	0.2406	0.932765	0.989265	rs113271363	3	MAPT	0	intronic	0.002	NA	4	15	1	1	1
rs2532282	17	44244896	C	G	0.2117	0.60689	0.860431	rs113271363	3	KANSL1	0	intronic	0.002	NA	2	5	1	1	1
rs9792424	9	109489340	C	A	0.4254	0.0517524	0.168672	rs2498857	2	RP11-308N19.5	4128	intergenic	0.001	6	5	15	0	0	1
7:99534469:CTTTA:CTTTATTTA	7	99534469	CTTTA	CTTTATTTA	0.2843	NA	0.130226	rs13243708	1	RP4-604G5.1	0	ncRNA_intronic	NA	NA	5	14	1	1	1
7:99534469:CTTTA:CTTTATTTATTTA	7	99534469	CTTTA	CTTTATTTATTTA	0.2018	NA	0.130226	rs13243708	1	RP4-604G5.1	0	ncRNA_intronic	NA	NA	5	14	1	1	1
rs565356319	7	99608894	TCTTC	TCTTCCTTC	0.175	NA	0.147041	rs13243708	1	ZKSCAN1	4309	intergenic	NA	NA	5	15	1	1	1
rs554563450	7	99654091	ATTT	ATTTT	0.2853	NA	0.233711	rs13243708	1	ZSCAN21	0	intronic	NA	NA	4	5	1	1	1
rs529211522	7	99785015	CTT	CT	0.2704	NA	0.168015	rs13243708	1	STAG3	0	intronic	NA	NA	5	15	1	1	1
rs71525859	7	99826661	CAAA	CAAAA	0.2664	NA	0.21089	rs13243708	1	GATS:GATS	0:0	ncRNA_intronic	NA	NA	4	5	1	1	1
rs566139838	7	99973353	TCAAA	TCAAACAAA	0.1243	NA	0.0517718	rs13243708	1	PILRA	0	intronic	NA	NA	1	15	1	1	1
rs564695358	9	109385369	ATTT	ATTTT	0.2674	NA	0.123289	rs2498857	2	RP11-308N19.4	0	NA	NA	NA	5	15	0	0	1
rs551077958	9	109406190	TACACAC	TACAC	0.3479	NA	0.0957616	rs2498857	2	RP11-308N19.4	0	ncRNA_intronic	NA	NA	5	15	0	0	1
rs397893938	9	109497509	ATT	AT	0.331	NA	0.137431	rs2498857	2	RP11-308N19.5	12297	NA	NA	NA	5	15	0	0	1
rs371185851	17	43568278	T	TGA	0.1948	NA	0.765063	rs113271363	3	PLEKHM1	162	upstream	NA	NA	1	1	1	1	1
rs559943616	17	43568280	G	GA	0.1948	NA	0.765063	rs113271363	3	PLEKHM1	164	upstream	NA	NA	1	1	1	1	1
rs554088049	17	43684267	AT	ATT	0.2416	NA	0.983939	rs113271363	3	RPS26P8	1641	intergenic	NA	NA	14	15	0	1	1
rs544627681	17	43934407	GTTGT	GTTGTTTGT	0.1471	NA	0.0591258	rs113271363	3	MAPT-AS1	0	ncRNA_intronic	NA	NA	5	14	1	1	1
rs561861374	17	43956139	AAAAAT	AAAAATAAAAT	0.2386	NA	0.98913	rs113271363	3	MAPT-AS1	0	ncRNA_intronic	NA	NA	14	14	0	1	1
rs560059799	17	43982062	CTT	CTTT	0.02187	NA	0.994629	rs113271363	3	MAPT	0	NA	NA	NA	5	14	1	0	1
rs565164746	17	44006453	CT	CTT	0.2396	NA	0.994629	rs113271363	3	MAPT	0	intronic	NA	NA	5	14	1	1	1
rs534805662	17	44009456	GA	GAA	0.2445	NA	0.946652	rs113271363	3	MAPT	0	intronic	NA	NA	5	14	1	1	1
rs569437848	17	44043092	CAA	CA	0.3211	NA	0.125443	rs113271363	3	MAPT	0	intronic	NA	NA	5	14	1	1	1
rs552010372	17	44066252	AAAACAAAC	AAAACAAACAAAC	0.04672	NA	0.989265	rs113271363	3	MAPT	0	NA	NA	NA	4	15	1	0	1
rs542691297	17	44339725	CTCT	CTCTTCT	0.1501	NA	0.090004	rs113271363	3	RP11-259G18.3	1752	NA	NA	NA	5	5	0	1	1

### Sheet: T5.annov_enrichment
Table 5. Enrichment test of functional consequences of candidate SNPs on genes
ANNOVAR enrichment test of functional consequences of candidate SNPs against the 1000G reference panel, and significant results are highlighted(fisher.P<0.05). Consequences=Functional effects of SNPs; ref.count=Number of SNPs in the reference panel annotated with the corresponding functional category; ref.prop=The proportion of annotated SNPs within all SNPs in the reference panel; count=Number of candidate SNPs annotated with the corresponding functional category; prop=The proportion of annotated candidate SNPs; enrichment=prop/ref.prop, a value to show whether the annotation is enriched (larger than 1) or depleted otherwise; fisher.P=two-sided p-value from Fisher’s exact test, a statistic to show whether enrichment of functional consequences of candidate SNPs is significantly different from the reference panel or not.
annot	ref.count	ref.prop	count	prop	enrichment	fisher.P
intergenic	11684523	0.465859	858	0.153819	0.330183	0
ncRNA_intronic	2884355	0.114998	1551	0.278057	2.41792	4.72547e-241
intronic	9137749	0.36432	2678	0.4801	1.3178	8.71476e-70
UTR5	71546	0.00285252	50	0.00896379	3.14241	6.37747e-12
ncRNA_exonic	259951	0.0103642	108	0.0193618	1.86814	2.73716e-09
UTR3	233824	0.0093225	82	0.0147006	1.5769	0.000116132
downstream	284177	0.0113301	90	0.0161348	1.42407	0.00122228
exonic	254736	0.0101563	80	0.0143421	1.41214	0.00318969
upstream	266686	0.0106327	81	0.0145213	1.36572	0.00725562
ncRNA_splicing	1313	5.23489e-05	0	0	0	1
splicing	2830	0.000112831	0	0	0	1

### Sheet: T6.mapping_genes
Table 6. Gene mapping results based on positional, eQTL and chromatin interaction
Genes with SNPs mapped by positional, eQTL, and chromatin interaction were highlighted. pL1=The probability of a gene to be loss-of-function intolerant, and the higher score indicates the gene is more intolerant; ncRVIS=The score of a gene to be intolerant to non-coding residual variations, and the higher score indicates the gene is more intolerant; posMap/eqtlMap/ciMap=Whether there are any SNPs mapped to the gene by positional mapping/eQTL mapping/chromatin interaction mapping or not; posMapSNPs/eqtlMapSNPs=Number of mapped SNPs by positional mapping/eQTL mapping; posMapMaxCADD=The maximum CADD score of mapped SNPs by positional mapping; eqtlMapminP/eqtlMapminQ=The minimum p-value/FDR for mapped SNPs by eQTL mapping; eqtlMapts/ciMapts=Tissue types to detect significant eQTL associations/chromatin interaction between mapped SNPs and the gene; eqtlDirection=Direction of the effect of tested allele on gene expression, which can be "+" (tested allele increases gene expression) or "-" (tested allele decreases gene expression); minGwasP=The minimum p-value of SNPs mapped to the gene; IndSigSNPs=rsID of independent significant SNPs in LD with mapped SNPs; GenomicLocus=Index of genomic risk loci containing mapped SNPs.
ensg	entrezID	HUGO	chr	start	end	strand	type	posMap	eqtlMap	ciMap	pLI	ncRVIS	posMapSNPs	posMapMaxCADD	eqtlMapSNPs	eqtlMapminP	eqtlMapminQ	eqtlMapts	eqtlDirection	ciMapts	minGwasP	IndSigSNPs	GenomicLocus
ENSG00000241685	10552	ARPC1A	7	98923521	98985787	1	protein_coding	Yes	Yes	Yes	0.73476	-0.899106	2	4.732	16	4.51336e-12	1.25466e-15	eQTLcatalogue/CEDAR_monocyte_CD14:eQTLcatalogue/HipSci_ge_iPSC:BIOSQTL/BIOS_eQTL_geneLevel:GTEx/v8/Thyroid	NA	Adult_Cortex:Fetal_Cortex:Spleen:GM12878:IMR90:Mesenchymal_Stem_Cell:Mesendoderm:Trophoblast-like_Cell	8.38563e-05	rs13243708	1
ENSG00000130429	10095	ARPC1B	7	98971872	98992424	1	protein_coding	Yes	Yes	Yes	0.15607	NA	1	1.314	97	1.6173e-30	0	eQTLcatalogue/Fairfax_2014_IFN24:eQTLcatalogue/Lepik_2017_ge_blood:eQTLGen_cis_eQTLs:BIOSQTL/BIOS_eQTL_geneLevel:GTEx/v8/Whole_Blood:GTEx/v8/Skin_Not_Sun_Exposed_Suprapubic:GTEx/v8/Thyroid	NA	Adult_Cortex:IMR90	6.51283e-06	rs13243708	1
ENSG00000106244	11333	PDAP1	7	98989671	99006452	-1	protein_coding	Yes	Yes	Yes	0.00558938	-0.0484283	1	1.314	12	1.38138e-05	0.00919925	BIOSQTL/BIOS_eQTL_geneLevel:GTEx/v8/Cells_Cultured_fibroblasts	NA	Promoter_anchored_loops:Adult_Cortex:Fetal_Cortex:IMR90	1.8599e-05	rs13243708	1
ENSG00000106245	8896	BUD31	7	99006264	99017239	1	protein_coding	Yes	Yes	Yes	0.41701	-0.555612	1	2.234	13	8.865e-18	0	eQTLGen_cis_eQTLs:BIOSQTL/BIOS_eQTL_geneLevel:CMC_SVA_cis:GTEx/v8/Artery_Tibial	NA	Promoter_anchored_loops:Adult_Cortex:Fetal_Cortex:IMR90	1.8599e-05	rs13243708	1
ENSG00000106246	26024	PTCD1	7	99014362	99063787	-1	protein_coding	Yes	Yes	Yes	1.77777e-09	-0.453852	9	13.36	33	9.5462e-09	4.18901e-05	eQTLcatalogue/BLUEPRINT_ge_T-cell:eQTLGen_cis_eQTLs:BIOSQTL/BIOS_eQTL_geneLevel:GTEx/v8/Adipose_Subcutaneous:GTEx/v8/Artery_Tibial:GTEx/v8/Liver:GTEx/v8/Nerve_Tibial:GTEx/v8/Prostate	NA	Promoter_anchored_loops:Adult_Cortex:Fetal_Cortex:Left_Ventricle:Liver:Spleen:GM12878:IMR90:Mesenchymal_Stem_Cell:Mesendoderm:Trophoblast-like_Cell:hESC	8.09033e-07	rs13243708	1
ENSG00000248919	100526740	ATP5J2-PTCD1	7	99017372	99063820	-1	protein_coding	Yes	Yes	Yes	1.77777e-09	-0.453852	9	13.36	10	3.09776e-07	0.000227457	BIOSQTL/BIOS_eQTL_geneLevel	NA	Promoter_anchored_loops:Adult_Cortex:Fetal_Cortex:Left_Ventricle:Liver:Spleen:GM12878:IMR90:Mesenchymal_Stem_Cell:Mesendoderm:Trophoblast-like_Cell:hESC	8.09033e-07	rs13243708	1
ENSG00000160917	10898	CPSF4	7	99036545	99054994	1	protein_coding	Yes	Yes	Yes	0.629614	-0.24895	6	13.36	31	7.98961e-10	1.3446e-07	eQTLcatalogue/TwinsUK_ge_fat:PsychENCODE_eQTLs:eQTLGen_cis_eQTLs:CMC_SVA_cis:GTEx/v8/Whole_Blood:GTEx/v8/Brain_Anterior_cingulate_cortex_BA24:GTEx/v8/Brain_Cortex:GTEx/v8/Brain_Frontal_Cortex_BA9:GTEx/v8/Cells_Cultured_fibroblasts:GTEx/v8/Skin_Sun_Exposed_Lower_leg	NA	Promoter_anchored_loops:IMR90	6.51283e-06	rs13243708	1
ENSG00000241468	9551	ATP5J2	7	99046098	99063954	-1	protein_coding	Yes	Yes	Yes	0.348503	-0.131072	6	10.46	77	2.8114e-10	3.04565e-08	eQTLcatalogue/TwinsUK_ge_fat:eQTLcatalogue/TwinsUK_ge_skin:CMC_SVA_cis:GTEx/v8/Brain_Putamen_basal_ganglia:GTEx/v8/Esophagus_Mucosa:GTEx/v8/Heart_Left_Ventricle:GTEx/v8/Cells_Cultured_fibroblasts:GTEx/v8/Testis:GTEx/v8/Thyroid	NA	Promoter_anchored_loops:Adult_Cortex:Fetal_Cortex:Left_Ventricle:Liver:Spleen:GM12878:IMR90:Mesenchymal_Stem_Cell:Mesendoderm:Trophoblast-like_Cell:hESC	8.09033e-07	rs13243708	1
ENSG00000198556	285989	ZNF789	7	99070464	99101273	1	protein_coding	Yes	Yes	Yes	7.0616e-08	-0.309224	2	6.202	171	4.47925e-06	0.00763865	eQTLcatalogue/CEDAR_neutrophil_CD15:PsychENCODE_eQTLs:BRAINEAC/FCTX:BRAINEAC/HIPP:BRAINEAC/TCTX:BRAINEAC/WHMT:BRAINEAC/aveALL	NA	Adult_Cortex:Fetal_Cortex:Left_Ventricle:Liver:Spleen:GM12878:IMR90:Mesenchymal_Stem_Cell:Mesendoderm:Trophoblast-like_Cell:hESC	8.09033e-07	rs13243708	1
ENSG00000196652	23660	ZKSCAN5	7	99102274	99132323	1	protein_coding	Yes	Yes	Yes	0.000618303	-0.539497	5	2.078	116	5.0745e-209	0	eQTLcatalogue/BLUEPRINT_ge_neutrophil:eQTLcatalogue/BLUEPRINT_ge_T-cell:eQTLcatalogue/Lepik_2017_ge_blood:eQTLcatalogue/Nedelec_2016_ge_macrophage_Listeria:eQTLcatalogue/Quach_2016_ge_monocyte_IAV:eQTLcatalogue/Quach_2016_ge_monocyte_LPS:eQTLcatalogue/Quach_2016_ge_monocyte_naive:eQTLcatalogue/Quach_2016_ge_monocyte_Pam3CSK4:eQTLcatalogue/Quach_2016_ge_monocyte_R848:eQTLcatalogue/TwinsUK_ge_fat:PsychENCODE_eQTLs:DICE/T_CD4_naive_TREG:eQTLGen_cis_eQTLs:BIOSQTL/BIOS_eQTL_geneLevel:GTEx/v8/Adipose_Subcutaneous:GTEx/v8/Whole_Blood:GTEx/v8/Artery_Aorta:GTEx/v8/Artery_Tibial:GTEx/v8/Heart_Left_Ventricle:GTEx/v8/Lung:GTEx/v8/Nerve_Tibial:GTEx/v8/Prostate:GTEx/v8/Skin_Not_Sun_Exposed_Suprapubic:GTEx/v8/Skin_Sun_Exposed_Lower_leg	NA	Promoter_anchored_loops:IMR90	1.28643e-06	rs13243708	1
ENSG00000221909	221786	FAM200A	7	99143931	99156159	-1	protein_coding	Yes	Yes	Yes	6.00941e-05	-0.916308	4	7.011	4	4.8738e-05	0.049	DICE/T_CD8_naive:CMC_SVA_cis	NA	Promoter_anchored_loops:Adult_Cortex:Fetal_Cortex:Liver:GM12878:IMR90:Mesenchymal_Stem_Cell:Mesendoderm:Trophoblast-like_Cell:hESC	8.09033e-07	rs13243708	1
ENSG00000197343	79027	ZNF655	7	99156029	99174076	1	protein_coding	Yes	Yes	Yes	0.0378918	-0.877773	2	7.011	22	7.00346e-20	0	eQTLcatalogue/BLUEPRINT_ge_neutrophil:eQTLGen_cis_eQTLs:BIOSQTL/BIOS_eQTL_geneLevel:CMC_SVA_cis:GTEx/v8/Esophagus_Muscularis:GTEx/v8/Thyroid	NA	Promoter_anchored_loops:Adult_Cortex:Fetal_Cortex:Liver:GM12878:IMR90:Mesenchymal_Stem_Cell:Mesendoderm:Trophoblast-like_Cell:hESC	8.09033e-07	rs13243708	1
ENSG00000197037	221785	ZSCAN25	7	99214569	99230030	1	protein_coding	Yes	Yes	Yes	0.214589	-0.550468	2	6.828	33	3.1194e-06	2.58968e-15	eQTLGen_cis_eQTLs:GTEx/v8/Whole_Blood	NA	Adult_Cortex:Fetal_Cortex:Liver:GM12878:IMR90:Mesenchymal_Stem_Cell:Mesendoderm:Trophoblast-like_Cell:hESC	8.09033e-07	rs13243708	1
ENSG00000106258	1577	CYP3A5	7	99245817	99277621	-1	protein_coding	Yes	Yes	Yes	5.21038e-11	0.202149	1	0.137	104	8.97071e-10	5.17802e-14	eQTLcatalogue/CEDAR_rectum:eQTLcatalogue/CEDAR_transverse_colon:eQTLcatalogue/TwinsUK_ge_fat:PsychENCODE_eQTLs:CMC_SVA_cis:GTEx/v8/Adipose_Subcutaneous:GTEx/v8/Whole_Blood:GTEx/v8/Colon_Sigmoid:GTEx/v8/Esophagus_Gastroesophageal_Junction:GTEx/v8/Esophagus_Mucosa:GTEx/v8/Esophagus_Muscularis:GTEx/v8/Lung:GTEx/v8/Nerve_Tibial:GTEx/v8/Cells_Cultured_fibroblasts	NA	Left_Ventricle:Liver:GM12878:IMR90:Mesenchymal_Stem_Cell:Mesendoderm:Trophoblast-like_Cell:hESC	8.09033e-07	rs13243708	1
ENSG00000160870	1551	CYP3A7	7	99302660	99332819	-1	protein_coding	Yes	Yes	Yes	2.92836e-07	0.432547	1	1.885	19	1.53564e-13	7.6782e-10	eQTLcatalogue/CEDAR_ileum:GTEx/v8/Adipose_Visceral_Omentum:GTEx/v8/Adrenal_Gland:GTEx/v8/Esophagus_Gastroesophageal_Junction	NA	Liver:GM12878:IMR90:Mesenchymal_Stem_Cell:Mesendoderm:Trophoblast-like_Cell:hESC	8.09033e-07	rs13243708	1
ENSG00000160868	1576	CYP3A4	7	99354604	99381888	-1	protein_coding	Yes	Yes	Yes	2.81509e-07	-0.279434	2	10.15	4	4.3664e-05	0.00428423	GTEx/v8/Muscle_Skeletal:GTEx/v8/Skin_Not_Sun_Exposed_Suprapubic	NA	Promoter_anchored_loops:Liver:GM12878:IMR90:Mesenchymal_Stem_Cell:Mesendoderm:Trophoblast-like_Cell:hESC	5.33204e-05	rs13243708	1
ENSG00000021461	64816	CYP3A43	7	99425636	99463718	1	protein_coding	Yes	Yes	Yes	1.47487e-10	0.0982272	18	10.78	103	7.10561e-06	0.00777358	eQTLcatalogue/Kasela_2017_T-cell_CD4:PsychENCODE_eQTLs:GTEx/v8/Skin_Sun_Exposed_Lower_leg	NA	Left_Ventricle:Liver:GM12878:IMR90:Mesenchymal_Stem_Cell:Mesendoderm:Trophoblast-like_Cell:hESC	8.09033e-07	rs13243708	1
ENSG00000244623	81392	OR2AE1	7	99473610	99474680	-1	protein_coding	Yes	Yes	Yes	0.00537432	0.491199	24	7.088	393	7.47924e-65	0	eQTLcatalogue/GENCORD_ge_T-cell:eQTLcatalogue/TwinsUK_ge_skin:eQTLcatalogue/van_de_Bunt_2015_ge_pancreatic_islet:PsychENCODE_eQTLs:DICE/B_cell_naive:DICE/T_CD4_naive:DICE/T_CD4_naive_activated:DICE/T_CD8_naive:DICE/T_CD8_naive_activated:DICE/Monocyte_classical:DICE/Monocyte_non_classical:DICE/NK:DICE/T_CD4_TFH:DICE/T_CD4_TH1:DICE/T_CD4_TH17:DICE/T_CD4_TH1_17:DICE/T_CD4_TH2:DICE/T_CD4_memory_TREG:DICE/T_CD4_naive_TREG:BIOSQTL/BIOS_eQTL_geneLevel:BRAINEAC/FCTX:BRAINEAC/TCTX:BRAINEAC/aveALL:GTEx/v8/Cells_EBV-transformed_lymphocytes:GTEx/v8/Nerve_Tibial:GTEx/v8/Pituitary:GTEx/v8/Skin_Sun_Exposed_Lower_leg	NA	Left_Ventricle:Liver:GM12878:IMR90:Mesenchymal_Stem_Cell:Mesendoderm:Trophoblast-like_Cell:hESC	8.09033e-07	rs13243708	1
ENSG00000146833	89122	TRIM4	7	99474581	99517223	-1	protein_coding	Yes	Yes	Yes	1.68258e-06	-0.651204	91	16.12	537	3.27167e-310	0	EyeGEx:eQTLcatalogue/BLUEPRINT_ge_monocyte:eQTLcatalogue/BLUEPRINT_ge_T-cell:eQTLcatalogue/BrainSeq_ge_brain:eQTLcatalogue/CEDAR_B-cell_CD19:eQTLcatalogue/CEDAR_ileum:eQTLcatalogue/CEDAR_monocyte_CD14:eQTLcatalogue/CEDAR_neutrophil_CD15:eQTLcatalogue/CEDAR_rectum:eQTLcatalogue/CEDAR_T-cell_CD4:eQTLcatalogue/CEDAR_T-cell_CD8:eQTLcatalogue/CEDAR_transverse_colon:eQTLcatalogue/Fairfax_2012_B-cell_CD19:eQTLcatalogue/Fairfax_2014_IFN24:eQTLcatalogue/Fairfax_2014_LPS24:eQTLcatalogue/Fairfax_2014_LPS2:eQTLcatalogue/Fairfax_2014_naive:eQTLcatalogue/GENCORD_ge_fibroblast:eQTLcatalogue/GENCORD_ge_LCL:eQTLcatalogue/GEUVADIS_ge_LCL:eQTLcatalogue/Kasela_2017_T-cell_CD4:eQTLcatalogue/Kasela_2017_T-cell_CD8:eQTLcatalogue/Lepik_2017_ge_blood:eQTLcatalogue/Naranbhai_2015_neutrophil_CD16:eQTLcatalogue/Nedelec_2016_ge_macrophage_Listeria:eQTLcatalogue/Nedelec_2016_ge_macrophage_naive:eQTLcatalogue/Nedelec_2016_ge_macrophage_Salmonella:eQTLcatalogue/Quach_2016_ge_monocyte_IAV:eQTLcatalogue/Quach_2016_ge_monocyte_LPS:eQTLcatalogue/Quach_2016_ge_monocyte_naive:eQTLcatalogue/Quach_2016_ge_monocyte_Pam3CSK4:eQTLcatalogue/Quach_2016_ge_monocyte_R848:eQTLcatalogue/TwinsUK_ge_blood:eQTLcatalogue/TwinsUK_ge_fat:eQTLcatalogue/TwinsUK_ge_LCL:eQTLcatalogue/TwinsUK_ge_skin:eQTLcatalogue/van_de_Bunt_2015_ge_pancreatic_islet:DICE/B_cell_naive:DICE/T_CD4_TH2:eQTLGen_cis_eQTLs:BIOSQTL/BIOS_eQTL_geneLevel:xQTLServer_eQTLs:BRAINEAC/TCTX:GTEx/v8/Adipose_Subcutaneous:GTEx/v8/Adipose_Visceral_Omentum:GTEx/v8/Adrenal_Gland:GTEx/v8/Cells_EBV-transformed_lymphocytes:GTEx/v8/Whole_Blood:GTEx/v8/Artery_Aorta:GTEx/v8/Artery_Coronary:GTEx/v8/Artery_Tibial:GTEx/v8/Brain_Amygdala:GTEx/v8/Brain_Anterior_cingulate_cortex_BA24:GTEx/v8/Brain_Caudate_basal_ganglia:GTEx/v8/Brain_Cerebellum:GTEx/v8/Brain_Cortex:GTEx/v8/Brain_Frontal_Cortex_BA9:GTEx/v8/Brain_Hippocampus:GTEx/v8/Brain_Hypothalamus:GTEx/v8/Brain_Nucleus_accumbens_basal_ganglia:GTEx/v8/Brain_Putamen_basal_ganglia:GTEx/v8/Brain_Spinal_cord_cervical_c-1:GTEx/v8/Brain_Substantia_nigra:GTEx/v8/Breast_Mammary_Tissue:GTEx/v8/Colon_Sigmoid:GTEx/v8/Colon_Transverse:GTEx/v8/Esophagus_Gastroesophageal_Junction:GTEx/v8/Esophagus_Mucosa:GTEx/v8/Esophagus_Muscularis:GTEx/v8/Heart_Atrial_Appendage:GTEx/v8/Heart_Left_Ventricle:GTEx/v8/Kidney_Cortex:GTEx/v8/Liver:GTEx/v8/Lung:GTEx/v8/Muscle_Skeletal:GTEx/v8/Nerve_Tibial:GTEx/v8/Ovary:GTEx/v8/Pancreas:GTEx/v8/Pituitary:GTEx/v8/Prostate:GTEx/v8/Minor_Salivary_Gland:GTEx/v8/Cells_Cultured_fibroblasts:GTEx/v8/Skin_Not_Sun_Exposed_Suprapubic:GTEx/v8/Skin_Sun_Exposed_Lower_leg:GTEx/v8/Small_Intestine_Terminal_Ileum:GTEx/v8/Spleen:GTEx/v8/Stomach:GTEx/v8/Testis:GTEx/v8/Thyroid:GTEx/v8/Uterus:GTEx/v8/Vagina	NA	Promoter_anchored_loops:Adult_Cortex:Fetal_Cortex:Left_Ventricle:Liver:GM12878:IMR90:Mesenchymal_Stem_Cell:Mesendoderm:Trophoblast-like_Cell:hESC	8.09033e-07	rs13243708	1
ENSG00000176402	349149	GJC3	7	99520892	99527243	-1	protein_coding	Yes	Yes	Yes	0.00578882	-0.290852	39	16.12	333	1.39e-16	7.01979e-12	PsychENCODE_eQTLs:BRAINEAC/WHMT:GTEx/v8/Colon_Sigmoid:GTEx/v8/Esophagus_Muscularis:GTEx/v8/Nerve_Tibial:GTEx/v8/Skin_Not_Sun_Exposed_Suprapubic:GTEx/v8/Skin_Sun_Exposed_Lower_leg:GTEx/v8/Stomach	NA	Left_Ventricle:Liver:Spleen:GM12878:IMR90:Mesenchymal_Stem_Cell:Mesendoderm:Trophoblast-like_Cell:hESC	8.09033e-07	rs13243708	1
ENSG00000160862	563	AZGP1	7	99564343	99573780	-1	protein_coding	Yes	Yes	Yes	0.0175976	-0.397533	41	11.17	357	3.3129e-11	8.44311e-09	EyeGEx:PsychENCODE_eQTLs:CMC_SVA_cis:CMC_NoSVA_cis:GTEx/v8/Brain_Caudate_basal_ganglia:GTEx/v8/Brain_Cortex:GTEx/v8/Brain_Frontal_Cortex_BA9:GTEx/v8/Brain_Hippocampus:GTEx/v8/Brain_Putamen_basal_ganglia:GTEx/v8/Esophagus_Muscularis:GTEx/v8/Heart_Atrial_Appendage:GTEx/v8/Lung:GTEx/v8/Prostate:GTEx/v8/Skin_Not_Sun_Exposed_Suprapubic	NA	Promoter_anchored_loops:Liver:Spleen:GM12878:IMR90:Mesenchymal_Stem_Cell:Mesendoderm:Trophoblast-like_Cell:hESC	8.09033e-07	rs13243708	1
ENSG00000106261	7586	ZKSCAN1	7	99613204	99639312	1	protein_coding	Yes	Yes	Yes	0.607275	-2.80903	61	17.42	494	3.3878e-90	0	EyeGEx:eQTLcatalogue/BLUEPRINT_ge_neutrophil:eQTLcatalogue/CEDAR_B-cell_CD19:eQTLcatalogue/CEDAR_rectum:eQTLcatalogue/CEDAR_T-cell_CD4:eQTLcatalogue/CEDAR_T-cell_CD8:eQTLcatalogue/CEDAR_transverse_colon:eQTLcatalogue/Quach_2016_ge_monocyte_LPS:eQTLcatalogue/Quach_2016_ge_monocyte_naive:eQTLcatalogue/TwinsUK_ge_fat:eQTLGen_cis_eQTLs:CMC_SVA_cis:GTEx/v8/Adipose_Subcutaneous:GTEx/v8/Adipose_Visceral_Omentum:GTEx/v8/Artery_Aorta:GTEx/v8/Artery_Tibial:GTEx/v8/Brain_Caudate_basal_ganglia:GTEx/v8/Brain_Cortex:GTEx/v8/Brain_Hippocampus:GTEx/v8/Brain_Putamen_basal_ganglia:GTEx/v8/Breast_Mammary_Tissue:GTEx/v8/Muscle_Skeletal:GTEx/v8/Nerve_Tibial:GTEx/v8/Cells_Cultured_fibroblasts:GTEx/v8/Spleen	NA	Promoter_anchored_loops:Adult_Cortex:Fetal_Cortex:Left_Ventricle:Liver:Spleen:GM12878:IMR90:Mesenchymal_Stem_Cell:Mesendoderm:Trophoblast-like_Cell:hESC	8.09033e-07	rs13243708	1
ENSG00000166529	7589	ZSCAN21	7	99647390	99662661	1	protein_coding	Yes	Yes	Yes	1.70974e-11	-0.45501	45	23	501	6.5859e-126	0	EyeGEx:eQTLcatalogue/BLUEPRINT_ge_monocyte:eQTLcatalogue/BLUEPRINT_ge_T-cell:eQTLcatalogue/BrainSeq_ge_brain:eQTLcatalogue/Fairfax_2012_B-cell_CD19:eQTLcatalogue/Fairfax_2014_naive:eQTLcatalogue/GEUVADIS_ge_LCL:eQTLcatalogue/HipSci_ge_iPSC:eQTLcatalogue/Lepik_2017_ge_blood:eQTLcatalogue/TwinsUK_ge_fat:eQTLcatalogue/TwinsUK_ge_LCL:eQTLcatalogue/TwinsUK_ge_skin:PsychENCODE_eQTLs:DICE/T_CD4_naive_activated:DICE/T_CD4_TFH:DICE/T_CD4_TH1_17:DICE/T_CD4_TH2:DICE/T_CD4_memory_TREG:eQTLGen_cis_eQTLs:BIOSQTL/BIOS_eQTL_geneLevel:xQTLServer_eQTLs:CMC_SVA_cis:CMC_NoSVA_cis:BRAINEAC/SNIG:GTEx/v8/Adipose_Subcutaneous:GTEx/v8/Adipose_Visceral_Omentum:GTEx/v8/Adrenal_Gland:GTEx/v8/Cells_EBV-transformed_lymphocytes:GTEx/v8/Whole_Blood:GTEx/v8/Artery_Aorta:GTEx/v8/Artery_Coronary:GTEx/v8/Artery_Tibial:GTEx/v8/Brain_Caudate_basal_ganglia:GTEx/v8/Brain_Cerebellar_Hemisphere:GTEx/v8/Brain_Cerebellum:GTEx/v8/Brain_Cortex:GTEx/v8/Brain_Frontal_Cortex_BA9:GTEx/v8/Brain_Hypothalamus:GTEx/v8/Brain_Nucleus_accumbens_basal_ganglia:GTEx/v8/Brain_Spinal_cord_cervical_c-1:GTEx/v8/Brain_Substantia_nigra:GTEx/v8/Breast_Mammary_Tissue:GTEx/v8/Colon_Sigmoid:GTEx/v8/Colon_Transverse:GTEx/v8/Esophagus_Gastroesophageal_Junction:GTEx/v8/Esophagus_Mucosa:GTEx/v8/Esophagus_Muscularis:GTEx/v8/Heart_Atrial_Appendage:GTEx/v8/Heart_Left_Ventricle:GTEx/v8/Kidney_Cortex:GTEx/v8/Lung:GTEx/v8/Muscle_Skeletal:GTEx/v8/Nerve_Tibial:GTEx/v8/Ovary:GTEx/v8/Pancreas:GTEx/v8/Pituitary:GTEx/v8/Prostate:GTEx/v8/Cells_Cultured_fibroblasts:GTEx/v8/Skin_Not_Sun_Exposed_Suprapubic:GTEx/v8/Skin_Sun_Exposed_Lower_leg:GTEx/v8/Small_Intestine_Terminal_Ileum:GTEx/v8/Spleen:GTEx/v8/Stomach:GTEx/v8/Testis:GTEx/v8/Thyroid:GTEx/v8/Vagina	NA	Promoter_anchored_loops:Adult_Cortex:Fetal_Cortex:Liver:GM12878:IMR90:Mesenchymal_Stem_Cell:Mesendoderm:hESC	8.09033e-07	rs13243708	1
ENSG00000166526	7551	ZNF3	7	99661656	99680171	-1	protein_coding	Yes	Yes	Yes	0.00896106	-0.567527	37	23	365	4.24158e-32	0	eQTLcatalogue/Nedelec_2016_ge_macrophage_naive:eQTLGen_cis_eQTLs:BIOSQTL/BIOS_eQTL_geneLevel:GTEx/v8/Adipose_Subcutaneous:GTEx/v8/Esophagus_Muscularis:GTEx/v8/Nerve_Tibial	NA	EP_links_oneway:Promoter_anchored_loops:Adult_Cortex:Fetal_Cortex:Liver:GM12878:IMR90:Mesenchymal_Stem_Cell:Mesendoderm:Trophoblast-like_Cell:hESC	8.09033e-07	rs13243708	1
ENSG00000168090	10980	COPS6	7	99686577	99689823	1	protein_coding	Yes	Yes	Yes	0.845861	0.30064	16	20.3	357	7.2307e-107	0	EyeGEx:eQTLcatalogue/CEDAR_T-cell_CD4:eQTLcatalogue/GEUVADIS_ge_LCL:eQTLcatalogue/Lepik_2017_ge_blood:eQTLcatalogue/TwinsUK_ge_LCL:PsychENCODE_eQTLs:eQTLGen_cis_eQTLs:BIOSQTL/BIOS_eQTL_geneLevel:CMC_SVA_cis:GTEx/v8/Adipose_Subcutaneous:GTEx/v8/Whole_Blood:GTEx/v8/Artery_Tibial:GTEx/v8/Brain_Caudate_basal_ganglia:GTEx/v8/Esophagus_Muscularis:GTEx/v8/Muscle_Skeletal:GTEx/v8/Nerve_Tibial:GTEx/v8/Skin_Sun_Exposed_Lower_leg:GTEx/v8/Testis	NA	Promoter_anchored_loops:Liver:GM12878:IMR90:Trophoblast-like_Cell	8.09033e-07	rs13243708	1
ENSG00000166508	4176	MCM7	7	99690351	99699563	-1	protein_coding	Yes	Yes	Yes	1.45783e-13	NA	17	22.3	394	1.7407e-76	0	eQTLcatalogue/Fairfax_2014_LPS2:PsychENCODE_eQTLs:eQTLGen_cis_eQTLs:BIOSQTL/BIOS_eQTL_geneLevel:CMC_SVA_cis:BRAINEAC/SNIG:GTEx/v8/Brain_Cerebellar_Hemisphere:GTEx/v8/Esophagus_Mucosa:GTEx/v8/Lung:GTEx/v8/Nerve_Tibial:GTEx/v8/Skin_Not_Sun_Exposed_Suprapubic:GTEx/v8/Skin_Sun_Exposed_Lower_leg:GTEx/v8/Small_Intestine_Terminal_Ileum:GTEx/v8/Testis:GTEx/v8/Thyroid	NA	Promoter_anchored_loops:Adult_Cortex:Fetal_Cortex:Liver:GM12878:IMR90:Trophoblast-like_Cell	8.09033e-07	rs13243708	1
ENSG00000221838	9179	AP4M1	7	99699172	99707968	1	protein_coding	Yes	Yes	Yes	2.36166e-11	-0.192649	16	22.3	517	3.1048e-281	0	EyeGEx:eQTLcatalogue/Alasoo_2018_ge_macrophage_naive:eQTLcatalogue/Alasoo_2018_ge_macrophage_Salmonella:eQTLcatalogue/BLUEPRINT_ge_monocyte:eQTLcatalogue/BLUEPRINT_ge_T-cell:eQTLcatalogue/Fairfax_2014_LPS24:eQTLcatalogue/Fairfax_2014_LPS2:eQTLcatalogue/Fairfax_2014_naive:eQTLcatalogue/GENCORD_ge_fibroblast:eQTLcatalogue/GENCORD_ge_LCL:eQTLcatalogue/GENCORD_ge_T-cell:eQTLcatalogue/GEUVADIS_ge_LCL:eQTLcatalogue/Lepik_2017_ge_blood:eQTLcatalogue/Nedelec_2016_ge_macrophage_Listeria:eQTLcatalogue/Nedelec_2016_ge_macrophage_naive:eQTLcatalogue/Nedelec_2016_ge_macrophage_Salmonella:eQTLcatalogue/Quach_2016_ge_monocyte_IAV:eQTLcatalogue/Quach_2016_ge_monocyte_LPS:eQTLcatalogue/Quach_2016_ge_monocyte_naive:eQTLcatalogue/Quach_2016_ge_monocyte_Pam3CSK4:eQTLcatalogue/Quach_2016_ge_monocyte_R848:eQTLcatalogue/TwinsUK_ge_blood:eQTLcatalogue/TwinsUK_ge_fat:eQTLcatalogue/TwinsUK_ge_LCL:eQTLcatalogue/TwinsUK_ge_skin:PsychENCODE_eQTLs:DICE/NK:DICE/T_CD4_memory_TREG:eQTLGen_cis_eQTLs:BIOSQTL/BIOS_eQTL_geneLevel:CMC_SVA_cis:GTEx/v8/Adipose_Subcutaneous:GTEx/v8/Adipose_Visceral_Omentum:GTEx/v8/Adrenal_Gland:GTEx/v8/Cells_EBV-transformed_lymphocytes:GTEx/v8/Whole_Blood:GTEx/v8/Artery_Aorta:GTEx/v8/Artery_Coronary:GTEx/v8/Artery_Tibial:GTEx/v8/Brain_Amygdala:GTEx/v8/Brain_Caudate_basal_ganglia:GTEx/v8/Brain_Cerebellar_Hemisphere:GTEx/v8/Brain_Cerebellum:GTEx/v8/Brain_Frontal_Cortex_BA9:GTEx/v8/Brain_Hypothalamus:GTEx/v8/Brain_Nucleus_accumbens_basal_ganglia:GTEx/v8/Breast_Mammary_Tissue:GTEx/v8/Colon_Sigmoid:GTEx/v8/Colon_Transverse:GTEx/v8/Esophagus_Gastroesophageal_Junction:GTEx/v8/Esophagus_Mucosa:GTEx/v8/Esophagus_Muscularis:GTEx/v8/Heart_Atrial_Appendage:GTEx/v8/Heart_Left_Ventricle:GTEx/v8/Liver:GTEx/v8/Lung:GTEx/v8/Muscle_Skeletal:GTEx/v8/Nerve_Tibial:GTEx/v8/Pancreas:GTEx/v8/Prostate:GTEx/v8/Minor_Salivary_Gland:GTEx/v8/Cells_Cultured_fibroblasts:GTEx/v8/Skin_Not_Sun_Exposed_Suprapubic:GTEx/v8/Skin_Sun_Exposed_Lower_leg:GTEx/v8/Small_Intestine_Terminal_Ileum:GTEx/v8/Spleen:GTEx/v8/Stomach:GTEx/v8/Testis:GTEx/v8/Thyroid:GTEx/v8/Uterus:GTEx/v8/Vagina	NA	Promoter_anchored_loops:Adult_Cortex:Fetal_Cortex:Liver:GM12878:IMR90:Trophoblast-like_Cell	8.09033e-07	rs13243708	1
ENSG00000106290	6878	TAF6	7	99704693	99717464	-1	protein_coding	Yes	Yes	Yes	0.000674165	0.183086	17	22.3	416	6.6503e-37	0	eQTLcatalogue/BLUEPRINT_ge_monocyte:eQTLcatalogue/BLUEPRINT_ge_T-cell:eQTLcatalogue/GEUVADIS_ge_LCL:eQTLcatalogue/HipSci_ge_iPSC:eQTLcatalogue/Lepik_2017_ge_blood:eQTLcatalogue/TwinsUK_ge_fat:eQTLcatalogue/TwinsUK_ge_LCL:PsychENCODE_eQTLs:eQTLGen_cis_eQTLs:BIOSQTL/BIOS_eQTL_geneLevel:GTEx/v8/Adipose_Subcutaneous:GTEx/v8/Adipose_Visceral_Omentum:GTEx/v8/Adrenal_Gland:GTEx/v8/Cells_EBV-transformed_lymphocytes:GTEx/v8/Whole_Blood:GTEx/v8/Artery_Aorta:GTEx/v8/Artery_Tibial:GTEx/v8/Breast_Mammary_Tissue:GTEx/v8/Esophagus_Mucosa:GTEx/v8/Heart_Atrial_Appendage:GTEx/v8/Liver:GTEx/v8/Lung:GTEx/v8/Muscle_Skeletal:GTEx/v8/Nerve_Tibial:GTEx/v8/Ovary:GTEx/v8/Pituitary:GTEx/v8/Cells_Cultured_fibroblasts:GTEx/v8/Skin_Not_Sun_Exposed_Suprapubic:GTEx/v8/Skin_Sun_Exposed_Lower_leg:GTEx/v8/Testis:GTEx/v8/Thyroid	NA	Promoter_anchored_loops:Adult_Cortex:Fetal_Cortex:Liver:GM12878:IMR90:Trophoblast-like_Cell	8.09033e-07	rs13243708	1
ENSG00000166997	245812	CNPY4	7	99717236	99723134	1	protein_coding	Yes	Yes	Yes	3.67623e-09	-0.690872	9	9.474	502	1.726e-260	0	EyeGEx:eQTLcatalogue/BLUEPRINT_ge_T-cell:eQTLcatalogue/CEDAR_monocyte_CD14:eQTLcatalogue/CEDAR_T-cell_CD4:eQTLcatalogue/CEDAR_T-cell_CD8:eQTLcatalogue/Fairfax_2014_IFN24:eQTLcatalogue/Fairfax_2014_LPS24:eQTLcatalogue/GEUVADIS_ge_LCL:eQTLcatalogue/HipSci_ge_iPSC:eQTLcatalogue/Lepik_2017_ge_blood:eQTLcatalogue/TwinsUK_ge_LCL:PsychENCODE_eQTLs:DICE/B_cell_naive:DICE/T_CD4_TFH:eQTLGen_cis_eQTLs:BIOSQTL/BIOS_eQTL_geneLevel:CMC_SVA_cis:GTEx/v8/Adipose_Subcutaneous:GTEx/v8/Adipose_Visceral_Omentum:GTEx/v8/Adrenal_Gland:GTEx/v8/Whole_Blood:GTEx/v8/Artery_Aorta:GTEx/v8/Artery_Coronary:GTEx/v8/Artery_Tibial:GTEx/v8/Brain_Anterior_cingulate_cortex_BA24:GTEx/v8/Brain_Caudate_basal_ganglia:GTEx/v8/Brain_Hippocampus:GTEx/v8/Brain_Hypothalamus:GTEx/v8/Brain_Nucleus_accumbens_basal_ganglia:GTEx/v8/Brain_Putamen_basal_ganglia:GTEx/v8/Breast_Mammary_Tissue:GTEx/v8/Colon_Sigmoid:GTEx/v8/Colon_Transverse:GTEx/v8/Esophagus_Gastroesophageal_Junction:GTEx/v8/Esophagus_Mucosa:GTEx/v8/Esophagus_Muscularis:GTEx/v8/Heart_Atrial_Appendage:GTEx/v8/Heart_Left_Ventricle:GTEx/v8/Lung:GTEx/v8/Muscle_Skeletal:GTEx/v8/Nerve_Tibial:GTEx/v8/Pancreas:GTEx/v8/Pituitary:GTEx/v8/Cells_Cultured_fibroblasts:GTEx/v8/Skin_Not_Sun_Exposed_Suprapubic:GTEx/v8/Skin_Sun_Exposed_Lower_leg:GTEx/v8/Small_Intestine_Terminal_Ileum:GTEx/v8/Spleen:GTEx/v8/Stomach:GTEx/v8/Testis:GTEx/v8/Thyroid	NA	Promoter_anchored_loops:Adult_Cortex:Fetal_Cortex:Liver:GM12878:IMR90:Trophoblast-like_Cell	8.09033e-07	rs13243708	1
ENSG00000214309	255374	MBLAC1	7	99724317	99726118	1	protein_coding	Yes	Yes	Yes	0.313958	-0.582806	8	8.357	183	8.9834e-39	0	eQTLcatalogue/CEDAR_T-cell_CD4:eQTLcatalogue/GENCORD_ge_LCL:eQTLcatalogue/GEUVADIS_ge_LCL:eQTLcatalogue/TwinsUK_ge_skin:PsychENCODE_eQTLs:DICE/T_CD4_naive:eQTLGen_cis_eQTLs:BIOSQTL/BIOS_eQTL_geneLevel:xQTLServer_eQTLs:CMC_SVA_cis:GTEx/v8/Adipose_Subcutaneous:GTEx/v8/Whole_Blood:GTEx/v8/Artery_Tibial:GTEx/v8/Brain_Cerebellum:GTEx/v8/Colon_Transverse:GTEx/v8/Esophagus_Mucosa:GTEx/v8/Nerve_Tibial:GTEx/v8/Cells_Cultured_fibroblasts:GTEx/v8/Skin_Not_Sun_Exposed_Suprapubic:GTEx/v8/Skin_Sun_Exposed_Lower_leg:GTEx/v8/Small_Intestine_Terminal_Ileum:GTEx/v8/Thyroid	NA	Promoter_anchored_loops:Adult_Cortex:Fetal_Cortex:GM12878:IMR90:Mesenchymal_Stem_Cell	1.28643e-06	rs13243708	1
ENSG00000188186	389541	LAMTOR4	7	99746530	99753567	1	protein_coding	Yes	Yes	Yes	0.025687	-0.130437	12	14.06	363	3.3334e-111	0	eQTLcatalogue/BLUEPRINT_ge_T-cell:eQTLcatalogue/CEDAR_neutrophil_CD15:eQTLcatalogue/Fairfax_2012_B-cell_CD19:eQTLcatalogue/GEUVADIS_ge_LCL:eQTLcatalogue/HipSci_ge_iPSC:eQTLcatalogue/Lepik_2017_ge_blood:eQTLcatalogue/Quach_2016_ge_monocyte_naive:eQTLcatalogue/Quach_2016_ge_monocyte_R848:eQTLcatalogue/TwinsUK_ge_LCL:PsychENCODE_eQTLs:eQTLGen_cis_eQTLs:BIOSQTL/BIOS_eQTL_geneLevel:BRAINEAC/MEDU:GTEx/v8/Adipose_Subcutaneous:GTEx/v8/Cells_EBV-transformed_lymphocytes:GTEx/v8/Whole_Blood:GTEx/v8/Artery_Tibial:GTEx/v8/Brain_Amygdala:GTEx/v8/Brain_Cerebellar_Hemisphere:GTEx/v8/Brain_Cerebellum:GTEx/v8/Brain_Cortex:GTEx/v8/Esophagus_Mucosa:GTEx/v8/Muscle_Skeletal:GTEx/v8/Cells_Cultured_fibroblasts:GTEx/v8/Spleen:GTEx/v8/Testis	NA	Adult_Cortex:Fetal_Cortex:GM12878:IMR90:Mesenchymal_Stem_Cell	6.51283e-06	rs13243708	1
ENSG00000146826	55262	C7orf43	7	99752043	99756338	-1	protein_coding	Yes	Yes	Yes	0.300413	-0.279416	10	11.1	339	3.3914e-236	0	eQTLcatalogue/BLUEPRINT_ge_neutrophil:eQTLcatalogue/BLUEPRINT_ge_T-cell:eQTLcatalogue/Lepik_2017_ge_blood:eQTLcatalogue/TwinsUK_ge_blood:eQTLGen_cis_eQTLs:BIOSQTL/BIOS_eQTL_geneLevel:GTEx/v8/Whole_Blood:GTEx/v8/Skin_Not_Sun_Exposed_Suprapubic	NA	Promoter_anchored_loops:GM12878:IMR90:Mesenchymal_Stem_Cell	1.28643e-06	rs13243708	1
ENSG00000197093	79690	GAL3ST4	7	99756867	99766373	-1	protein_coding	Yes	Yes	Yes	3.81535e-10	-1.04586	9	16.93	486	3.0002e-171	0	eQTLcatalogue/BLUEPRINT_ge_neutrophil:eQTLcatalogue/BLUEPRINT_ge_T-cell:eQTLcatalogue/Fairfax_2012_B-cell_CD19:eQTLcatalogue/Lepik_2017_ge_blood:DICE/B_cell_naive:DICE/T_CD4_TFH:DICE/T_CD4_TH1_17:eQTLGen_cis_eQTLs:BIOSQTL/BIOS_eQTL_geneLevel:GTEx/v8/Adipose_Subcutaneous:GTEx/v8/Adipose_Visceral_Omentum:GTEx/v8/Whole_Blood:GTEx/v8/Brain_Cerebellar_Hemisphere:GTEx/v8/Brain_Cerebellum:GTEx/v8/Colon_Sigmoid:GTEx/v8/Esophagus_Mucosa:GTEx/v8/Esophagus_Muscularis:GTEx/v8/Muscle_Skeletal:GTEx/v8/Nerve_Tibial:GTEx/v8/Cells_Cultured_fibroblasts:GTEx/v8/Skin_Not_Sun_Exposed_Suprapubic:GTEx/v8/Skin_Sun_Exposed_Lower_leg	NA	Promoter_anchored_loops:GM12878:IMR90:Mesenchymal_Stem_Cell	1.28643e-06	rs13243708	1
ENSG00000213420	221914	GPC2	7	99767229	99774995	-1	protein_coding	Yes	Yes	Yes	0.307395	-0.493777	26	16.93	352	1.034e-30	0	eQTLcatalogue/BLUEPRINT_ge_neutrophil:eQTLGen_cis_eQTLs:BIOSQTL/BIOS_eQTL_geneLevel:GTEx/v8/Adipose_Visceral_Omentum:GTEx/v8/Whole_Blood:GTEx/v8/Brain_Cerebellar_Hemisphere:GTEx/v8/Brain_Cerebellum:GTEx/v8/Brain_Putamen_basal_ganglia:GTEx/v8/Esophagus_Mucosa:GTEx/v8/Muscle_Skeletal:GTEx/v8/Skin_Not_Sun_Exposed_Suprapubic:GTEx/v8/Skin_Sun_Exposed_Lower_leg:GTEx/v8/Thyroid	NA	Promoter_anchored_loops:GM12878:IMR90:Mesenchymal_Stem_Cell	6.51283e-06	rs13243708	1
ENSG00000066923	10734	STAG3	7	99775186	99819111	1	protein_coding	Yes	Yes	Yes	1.10349e-06	-0.496377	112	26	535	3.2717e-310	0	EyeGEx:eQTLcatalogue/Alasoo_2018_ge_macrophage_IFNg:eQTLcatalogue/Alasoo_2018_ge_macrophage_naive:eQTLcatalogue/BrainSeq_ge_brain:eQTLcatalogue/CEDAR_B-cell_CD19:eQTLcatalogue/CEDAR_T-cell_CD4:eQTLcatalogue/CEDAR_T-cell_CD8:eQTLcatalogue/Fairfax_2012_B-cell_CD19:eQTLcatalogue/Fairfax_2014_IFN24:eQTLcatalogue/GENCORD_ge_LCL:eQTLcatalogue/HipSci_ge_iPSC:eQTLcatalogue/Lepik_2017_ge_blood:eQTLcatalogue/Nedelec_2016_ge_macrophage_naive:eQTLcatalogue/Quach_2016_ge_monocyte_naive:eQTLcatalogue/TwinsUK_ge_LCL:DICE/T_CD4_naive:DICE/NK:DICE/T_CD4_TFH:DICE/T_CD4_TH17:DICE/T_CD4_TH1_17:DICE/T_CD4_TH2:DICE/T_CD4_memory_TREG:DICE/T_CD4_naive_TREG:eQTLGen_cis_eQTLs:BIOSQTL/BIOS_eQTL_geneLevel:CMC_SVA_cis:CMC_NoSVA_cis:GTEx/v8/Adipose_Subcutaneous:GTEx/v8/Adrenal_Gland:GTEx/v8/Whole_Blood:GTEx/v8/Artery_Aorta:GTEx/v8/Artery_Tibial:GTEx/v8/Brain_Amygdala:GTEx/v8/Brain_Anterior_cingulate_cortex_BA24:GTEx/v8/Brain_Caudate_basal_ganglia:GTEx/v8/Brain_Cerebellar_Hemisphere:GTEx/v8/Brain_Cerebellum:GTEx/v8/Brain_Cortex:GTEx/v8/Brain_Frontal_Cortex_BA9:GTEx/v8/Brain_Hippocampus:GTEx/v8/Brain_Hypothalamus:GTEx/v8/Brain_Nucleus_accumbens_basal_ganglia:GTEx/v8/Brain_Putamen_basal_ganglia:GTEx/v8/Brain_Spinal_cord_cervical_c-1:GTEx/v8/Brain_Substantia_nigra:GTEx/v8/Colon_Sigmoid:GTEx/v8/Esophagus_Gastroesophageal_Junction:GTEx/v8/Esophagus_Muscularis:GTEx/v8/Muscle_Skeletal:GTEx/v8/Nerve_Tibial:GTEx/v8/Pancreas:GTEx/v8/Pituitary:GTEx/v8/Cells_Cultured_fibroblasts:GTEx/v8/Skin_Not_Sun_Exposed_Suprapubic:GTEx/v8/Skin_Sun_Exposed_Lower_leg:GTEx/v8/Testis:GTEx/v8/Thyroid	NA	Promoter_anchored_loops:GM12878:IMR90:Mesenchymal_Stem_Cell	8.09033e-07	rs13243708	1
ENSG00000160844	352954	GATS	7	99798283	99869855	-1	protein_coding	Yes	Yes	Yes	0.000965025	NA	111	26	260	2.65381e-54	0	PsychENCODE_eQTLs:BIOSQTL/BIOS_eQTL_geneLevel:BRAINEAC/MEDU:BRAINEAC/TCTX:BRAINEAC/THAL:BRAINEAC/WHMT	NA	Promoter_anchored_loops:Adult_Cortex:Fetal_Cortex:IMR90	6.51283e-06	rs13243708	1
ENSG00000214300	441272	SPDYE3	7	99905325	99919819	1	protein_coding	Yes	Yes	Yes	0.825434	-0.496832	3	1.233	49	3.535e-09	2.59488e-05	eQTLcatalogue/Quach_2016_ge_monocyte_LPS:eQTLcatalogue/Quach_2016_ge_monocyte_naive:eQTLcatalogue/Quach_2016_ge_monocyte_Pam3CSK4:eQTLGen_cis_eQTLs:BRAINEAC/THAL:GTEx/v8/Muscle_Skeletal	NA	Promoter_anchored_loops	5.33204e-05	rs13243708	1
ENSG00000121716	29990	PILRB	7	99933737	99965356	1	protein_coding	Yes	Yes	Yes	3.3664e-06	1.99631	16	7.143	577	0	0	EyeGEx:eQTLcatalogue/Alasoo_2018_ge_macrophage_IFNg_Salmonella:eQTLcatalogue/Alasoo_2018_ge_macrophage_IFNg:eQTLcatalogue/Alasoo_2018_ge_macrophage_naive:eQTLcatalogue/Alasoo_2018_ge_macrophage_Salmonella:eQTLcatalogue/BLUEPRINT_ge_monocyte:eQTLcatalogue/BLUEPRINT_ge_neutrophil:eQTLcatalogue/BLUEPRINT_ge_T-cell:eQTLcatalogue/BrainSeq_ge_brain:eQTLcatalogue/CEDAR_neutrophil_CD15:eQTLcatalogue/Fairfax_2012_B-cell_CD19:eQTLcatalogue/Fairfax_2014_naive:eQTLcatalogue/GENCORD_ge_fibroblast:eQTLcatalogue/GENCORD_ge_LCL:eQTLcatalogue/GENCORD_ge_T-cell:eQTLcatalogue/GEUVADIS_ge_LCL:eQTLcatalogue/HipSci_ge_iPSC:eQTLcatalogue/Kasela_2017_T-cell_CD4:eQTLcatalogue/Kasela_2017_T-cell_CD8:eQTLcatalogue/Lepik_2017_ge_blood:eQTLcatalogue/Naranbhai_2015_neutrophil_CD16:eQTLcatalogue/Nedelec_2016_ge_macrophage_Listeria:eQTLcatalogue/Nedelec_2016_ge_macrophage_naive:eQTLcatalogue/Nedelec_2016_ge_macrophage_Salmonella:eQTLcatalogue/Quach_2016_ge_monocyte_IAV:eQTLcatalogue/Quach_2016_ge_monocyte_LPS:eQTLcatalogue/Quach_2016_ge_monocyte_naive:eQTLcatalogue/Quach_2016_ge_monocyte_Pam3CSK4:eQTLcatalogue/Quach_2016_ge_monocyte_R848:eQTLcatalogue/Schwartzentruber_2018_ge_sensory_neuron:eQTLcatalogue/TwinsUK_ge_blood:eQTLcatalogue/TwinsUK_ge_fat:eQTLcatalogue/TwinsUK_ge_LCL:eQTLcatalogue/TwinsUK_ge_skin:eQTLcatalogue/van_de_Bunt_2015_ge_pancreatic_islet:PsychENCODE_eQTLs:scRNA_eQTLs/T_CD4:DICE/B_cell_naive:DICE/T_CD4_naive:DICE/T_CD4_naive_activated:DICE/T_CD8_naive:DICE/T_CD8_naive_activated:DICE/Monocyte_classical:DICE/Monocyte_non_classical:DICE/NK:DICE/T_CD4_TFH:DICE/T_CD4_TH1:DICE/T_CD4_TH17:DICE/T_CD4_TH1_17:DICE/T_CD4_TH2:DICE/T_CD4_memory_TREG:DICE/T_CD4_naive_TREG:eQTLGen_cis_eQTLs:BIOSQTL/BIOS_eQTL_geneLevel:xQTLServer_eQTLs:CMC_SVA_cis:CMC_NoSVA_cis:BRAINEAC/CRBL:BRAINEAC/FCTX:BRAINEAC/HIPP:BRAINEAC/MEDU:BRAINEAC/OCTX:BRAINEAC/SNIG:BRAINEAC/TCTX:BRAINEAC/THAL:BRAINEAC/WHMT:BRAINEAC/aveALL:GTEx/v8/Adipose_Subcutaneous:GTEx/v8/Adipose_Visceral_Omentum:GTEx/v8/Adrenal_Gland:GTEx/v8/Cells_EBV-transformed_lymphocytes:GTEx/v8/Whole_Blood:GTEx/v8/Artery_Aorta:GTEx/v8/Artery_Coronary:GTEx/v8/Artery_Tibial:GTEx/v8/Brain_Amygdala:GTEx/v8/Brain_Anterior_cingulate_cortex_BA24:GTEx/v8/Brain_Caudate_basal_ganglia:GTEx/v8/Brain_Cerebellar_Hemisphere:GTEx/v8/Brain_Cerebellum:GTEx/v8/Brain_Cortex:GTEx/v8/Brain_Frontal_Cortex_BA9:GTEx/v8/Brain_Hippocampus:GTEx/v8/Brain_Hypothalamus:GTEx/v8/Brain_Nucleus_accumbens_basal_ganglia:GTEx/v8/Brain_Putamen_basal_ganglia:GTEx/v8/Brain_Spinal_cord_cervical_c-1:GTEx/v8/Brain_Substantia_nigra:GTEx/v8/Breast_Mammary_Tissue:GTEx/v8/Colon_Sigmoid:GTEx/v8/Colon_Transverse:GTEx/v8/Esophagus_Gastroesophageal_Junction:GTEx/v8/Esophagus_Mucosa:GTEx/v8/Esophagus_Muscularis:GTEx/v8/Heart_Atrial_Appendage:GTEx/v8/Heart_Left_Ventricle:GTEx/v8/Kidney_Cortex:GTEx/v8/Liver:GTEx/v8/Lung:GTEx/v8/Muscle_Skeletal:GTEx/v8/Nerve_Tibial:GTEx/v8/Ovary:GTEx/v8/Pancreas:GTEx/v8/Pituitary:GTEx/v8/Prostate:GTEx/v8/Minor_Salivary_Gland:GTEx/v8/Cells_Cultured_fibroblasts:GTEx/v8/Skin_Not_Sun_Exposed_Suprapubic:GTEx/v8/Skin_Sun_Exposed_Lower_leg:GTEx/v8/Small_Intestine_Terminal_Ileum:GTEx/v8/Spleen:GTEx/v8/Stomach:GTEx/v8/Testis:GTEx/v8/Thyroid:GTEx/v8/Uterus:GTEx/v8/Vagina	NA	Promoter_anchored_loops:GM12878:IMR90:Mesenchymal_Stem_Cell	8.09033e-07	rs13243708	1
ENSG00000085514	29992	PILRA	7	99965153	99997719	1	protein_coding	Yes	Yes	Yes	2.14142e-08	-0.470534	9	10.9	495	0	0	EyeGEx:eQTLcatalogue/BLUEPRINT_ge_T-cell:eQTLcatalogue/BrainSeq_ge_brain:eQTLcatalogue/Fairfax_2014_LPS2:eQTLcatalogue/HipSci_ge_iPSC:eQTLcatalogue/Quach_2016_ge_monocyte_LPS:eQTLcatalogue/Quach_2016_ge_monocyte_Pam3CSK4:eQTLcatalogue/Quach_2016_ge_monocyte_R848:eQTLcatalogue/Schwartzentruber_2018_ge_sensory_neuron:eQTLcatalogue/TwinsUK_ge_fat:eQTLcatalogue/TwinsUK_ge_LCL:eQTLcatalogue/TwinsUK_ge_skin:PsychENCODE_eQTLs:DICE/B_cell_naive:DICE/T_CD4_naive:DICE/T_CD4_naive_activated:DICE/T_CD8_naive:DICE/T_CD8_naive_activated:DICE/NK:DICE/T_CD4_TFH:DICE/T_CD4_TH1:DICE/T_CD4_TH17:DICE/T_CD4_TH1_17:DICE/T_CD4_TH2:DICE/T_CD4_memory_TREG:DICE/T_CD4_naive_TREG:eQTLGen_cis_eQTLs:BIOSQTL/BIOS_eQTL_geneLevel:xQTLServer_eQTLs:CMC_SVA_cis:CMC_NoSVA_cis:BRAINEAC/CRBL:BRAINEAC/FCTX:BRAINEAC/OCTX:BRAINEAC/PUTM:BRAINEAC/TCTX:BRAINEAC/aveALL:GTEx/v8/Adipose_Subcutaneous:GTEx/v8/Adipose_Visceral_Omentum:GTEx/v8/Adrenal_Gland:GTEx/v8/Artery_Aorta:GTEx/v8/Artery_Coronary:GTEx/v8/Artery_Tibial:GTEx/v8/Brain_Amygdala:GTEx/v8/Brain_Anterior_cingulate_cortex_BA24:GTEx/v8/Brain_Caudate_basal_ganglia:GTEx/v8/Brain_Cerebellar_Hemisphere:GTEx/v8/Brain_Cerebellum:GTEx/v8/Brain_Cortex:GTEx/v8/Brain_Frontal_Cortex_BA9:GTEx/v8/Brain_Hippocampus:GTEx/v8/Brain_Hypothalamus:GTEx/v8/Brain_Nucleus_accumbens_basal_ganglia:GTEx/v8/Brain_Putamen_basal_ganglia:GTEx/v8/Brain_Substantia_nigra:GTEx/v8/Breast_Mammary_Tissue:GTEx/v8/Colon_Sigmoid:GTEx/v8/Colon_Transverse:GTEx/v8/Esophagus_Gastroesophageal_Junction:GTEx/v8/Esophagus_Mucosa:GTEx/v8/Esophagus_Muscularis:GTEx/v8/Heart_Atrial_Appendage:GTEx/v8/Heart_Left_Ventricle:GTEx/v8/Kidney_Cortex:GTEx/v8/Liver:GTEx/v8/Lung:GTEx/v8/Muscle_Skeletal:GTEx/v8/Nerve_Tibial:GTEx/v8/Ovary:GTEx/v8/Pancreas:GTEx/v8/Pituitary:GTEx/v8/Prostate:GTEx/v8/Minor_Salivary_Gland:GTEx/v8/Cells_Cultured_fibroblasts:GTEx/v8/Skin_Not_Sun_Exposed_Suprapubic:GTEx/v8/Skin_Sun_Exposed_Lower_leg:GTEx/v8/Small_Intestine_Terminal_Ileum:GTEx/v8/Spleen:GTEx/v8/Stomach:GTEx/v8/Testis:GTEx/v8/Thyroid:GTEx/v8/Uterus:GTEx/v8/Vagina	NA	Adult_Cortex:GM12878:IMR90	8.09033e-07	rs13243708	1
ENSG00000078487	55063	ZCWPW1	7	99998449	100026615	-1	protein_coding	Yes	Yes	Yes	1.15225e-12	0.231575	6	8.879	427	2.9326e-67	0	EyeGEx:eQTLcatalogue/BLUEPRINT_ge_T-cell:eQTLcatalogue/BrainSeq_ge_brain:eQTLcatalogue/Fairfax_2012_B-cell_CD19:eQTLcatalogue/Fairfax_2014_LPS24:PsychENCODE_eQTLs:DICE/T_CD8_naive:DICE/Monocyte_classical:DICE/Monocyte_non_classical:eQTLGen_cis_eQTLs:BIOSQTL/BIOS_eQTL_geneLevel:xQTLServer_eQTLs:CMC_SVA_cis:CMC_NoSVA_cis:GTEx/v8/Adipose_Subcutaneous:GTEx/v8/Adipose_Visceral_Omentum:GTEx/v8/Whole_Blood:GTEx/v8/Artery_Tibial:GTEx/v8/Brain_Amygdala:GTEx/v8/Brain_Anterior_cingulate_cortex_BA24:GTEx/v8/Brain_Caudate_basal_ganglia:GTEx/v8/Brain_Cortex:GTEx/v8/Brain_Frontal_Cortex_BA9:GTEx/v8/Brain_Hippocampus:GTEx/v8/Brain_Hypothalamus:GTEx/v8/Brain_Nucleus_accumbens_basal_ganglia:GTEx/v8/Brain_Putamen_basal_ganglia:GTEx/v8/Brain_Spinal_cord_cervical_c-1:GTEx/v8/Brain_Substantia_nigra:GTEx/v8/Colon_Sigmoid:GTEx/v8/Esophagus_Muscularis:GTEx/v8/Heart_Atrial_Appendage:GTEx/v8/Heart_Left_Ventricle:GTEx/v8/Muscle_Skeletal:GTEx/v8/Nerve_Tibial:GTEx/v8/Pituitary	NA	Promoter_anchored_loops:Adult_Cortex:Fetal_Cortex:GM12878:IMR90:Mesenchymal_Stem_Cell	1.28643e-06	rs13243708	1
ENSG00000146834	56257	MEPCE	7	100026413	100031741	1	protein_coding	Yes	Yes	Yes	0.996809	-0.251316	1	3.246	275	0	0	EyeGEx:eQTLcatalogue/BrainSeq_ge_brain:eQTLcatalogue/CEDAR_platelet:eQTLcatalogue/CEDAR_T-cell_CD8:eQTLcatalogue/Fairfax_2012_B-cell_CD19:eQTLcatalogue/Fairfax_2014_IFN24:eQTLcatalogue/Fairfax_2014_LPS24:eQTLcatalogue/Fairfax_2014_naive:eQTLcatalogue/Lepik_2017_ge_blood:eQTLcatalogue/TwinsUK_ge_blood:eQTLcatalogue/TwinsUK_ge_LCL:PsychENCODE_eQTLs:eQTLGen_cis_eQTLs:BIOSQTL/BIOS_eQTL_geneLevel:xQTLServer_eQTLs:CMC_SVA_cis:CMC_NoSVA_cis:GTEx/v8/Whole_Blood:GTEx/v8/Brain_Caudate_basal_ganglia:GTEx/v8/Brain_Frontal_Cortex_BA9:GTEx/v8/Brain_Nucleus_accumbens_basal_ganglia:GTEx/v8/Brain_Putamen_basal_ganglia:GTEx/v8/Cells_Cultured_fibroblasts	NA	Promoter_anchored_loops:Adult_Cortex:Fetal_Cortex:GM12878:IMR90:Mesenchymal_Stem_Cell	2.09063e-05	rs13243708	1
ENSG00000160813	221908	PPP1R35	7	100032905	100034188	-1	protein_coding	Yes	Yes	Yes	0.00198349	-0.502507	2	4.529	51	2.8958e-09	2.6001e-05	eQTLGen_cis_eQTLs:BIOSQTL/BIOS_eQTL_geneLevel:GTEx/v8/Cells_Cultured_fibroblasts	NA	Promoter_anchored_loops:GM12878:IMR90:Mesenchymal_Stem_Cell	1.73572e-06	rs13243708	1
ENSG00000185955	402573	C7orf61	7	100054238	100061894	-1	protein_coding	Yes	Yes	Yes	0.0120812	-0.327823	2	2.423	239	1.9615e-19	0	PsychENCODE_eQTLs:eQTLGen_cis_eQTLs:BIOSQTL/BIOS_eQTL_geneLevel:GTEx/v8/Adipose_Subcutaneous:GTEx/v8/Cells_EBV-transformed_lymphocytes:GTEx/v8/Brain_Cerebellar_Hemisphere:GTEx/v8/Esophagus_Mucosa:GTEx/v8/Nerve_Tibial:GTEx/v8/Skin_Not_Sun_Exposed_Suprapubic:GTEx/v8/Thyroid	NA	Promoter_anchored_loops	3.57196e-05	rs13243708	1
ENSG00000166925	81628	TSC22D4	7	100060982	100076902	-1	protein_coding	Yes	Yes	Yes	0.894817	NA	4	3.306	326	2.1617e-47	0	EyeGEx:eQTLcatalogue/BLUEPRINT_ge_T-cell:eQTLcatalogue/Quach_2016_ge_monocyte_Pam3CSK4:eQTLcatalogue/TwinsUK_ge_fat:PsychENCODE_eQTLs:eQTLGen_cis_eQTLs:BIOSQTL/BIOS_eQTL_geneLevel:GTEx/v8/Adipose_Subcutaneous:GTEx/v8/Adipose_Visceral_Omentum:GTEx/v8/Adrenal_Gland:GTEx/v8/Artery_Aorta:GTEx/v8/Artery_Tibial:GTEx/v8/Breast_Mammary_Tissue:GTEx/v8/Esophagus_Mucosa:GTEx/v8/Esophagus_Muscularis:GTEx/v8/Heart_Atrial_Appendage:GTEx/v8/Heart_Left_Ventricle:GTEx/v8/Lung:GTEx/v8/Muscle_Skeletal:GTEx/v8/Pancreas:GTEx/v8/Skin_Sun_Exposed_Lower_leg:GTEx/v8/Spleen:GTEx/v8/Thyroid	NA	Promoter_anchored_loops	2.25024e-05	rs13243708	1
ENSG00000166924	222950	NYAP1	7	100081550	100092422	1	protein_coding	Yes	Yes	Yes	0.990932	NA	5	12.26	387	3.30285e-23	3.79794e-22	eQTLcatalogue/TwinsUK_ge_fat:PsychENCODE_eQTLs:CMC_SVA_cis:GTEx/v8/Adipose_Subcutaneous:GTEx/v8/Adipose_Visceral_Omentum:GTEx/v8/Brain_Caudate_basal_ganglia:GTEx/v8/Breast_Mammary_Tissue:GTEx/v8/Nerve_Tibial:GTEx/v8/Skin_Not_Sun_Exposed_Suprapubic:GTEx/v8/Skin_Sun_Exposed_Lower_leg	NA	Promoter_anchored_loops	8.09033e-07	rs13243708	1
ENSG00000106336	26261	FBXO24	7	100181605	100198740	1	protein_coding	Yes	Yes	Yes	0.14128	-0.0526345	1	13.7	2	1.47493e-13	0	BIOSQTL/BIOS_eQTL_geneLevel:GTEx/v8/Skin_Not_Sun_Exposed_Suprapubic	NA	Promoter_anchored_loops:Adult_Cortex:Fetal_Cortex:Spleen:GM12878	6.53077e-05	rs13243708	1
ENSG00000106333	5118	PCOLCE	7	100199800	100205798	1	protein_coding	Yes	Yes	Yes	0.500665	0.173331	3	13.7	53	3.04482e-13	0	EyeGEx:eQTLGen_cis_eQTLs:BIOSQTL/BIOS_eQTL_geneLevel:GTEx/v8/Breast_Mammary_Tissue	NA	Promoter_anchored_loops:Adult_Cortex:Fetal_Cortex:Spleen:GM12878	9.33187e-06	rs13243708	1
ENSG00000106330	64598	MOSPD3	7	100209725	100213007	1	protein_coding	Yes	Yes	Yes	0.00160694	-0.798832	3	13.7	184	1.7394e-100	0	eQTLcatalogue/BLUEPRINT_ge_monocyte:eQTLcatalogue/BLUEPRINT_ge_neutrophil:eQTLcatalogue/BLUEPRINT_ge_T-cell:eQTLcatalogue/CEDAR_neutrophil_CD15:eQTLcatalogue/Fairfax_2014_naive:eQTLcatalogue/Lepik_2017_ge_blood:eQTLcatalogue/TwinsUK_ge_skin:eQTLGen_cis_eQTLs:BIOSQTL/BIOS_eQTL_geneLevel:GTEx/v8/Whole_Blood:GTEx/v8/Esophagus_Mucosa:GTEx/v8/Lung:GTEx/v8/Nerve_Tibial:GTEx/v8/Cells_Cultured_fibroblasts:GTEx/v8/Skin_Not_Sun_Exposed_Suprapubic:GTEx/v8/Skin_Sun_Exposed_Lower_leg:GTEx/v8/Spleen	NA	Promoter_anchored_loops:Adult_Cortex:Fetal_Cortex	6.51283e-06	rs13243708	1
ENSG00000106327	7036	TFR2	7	100218039	100240402	-1	protein_coding	Yes	Yes	Yes	0.000139031	-0.558363	2	6.561	104	8.33373e-23	0	EyeGEx:eQTLcatalogue/TwinsUK_ge_skin:eQTLGen_cis_eQTLs:BIOSQTL/BIOS_eQTL_geneLevel:GTEx/v8/Esophagus_Mucosa:GTEx/v8/Esophagus_Muscularis:GTEx/v8/Liver:GTEx/v8/Skin_Not_Sun_Exposed_Suprapubic:GTEx/v8/Skin_Sun_Exposed_Lower_leg	NA	EP_links_oneway:Promoter_anchored_loops	1.8599e-05	rs13243708	1
ENSG00000172354	2783	GNB2	7	100271154	100276797	1	protein_coding	Yes	Yes	Yes	0.989239	NA	8	21.7	66	1.42218e-17	7.36377e-15	EyeGEx:eQTLcatalogue/BLUEPRINT_ge_monocyte:eQTLGen_cis_eQTLs:GTEx/v8/Adipose_Visceral_Omentum:GTEx/v8/Artery_Tibial:GTEx/v8/Brain_Cerebellum:GTEx/v8/Colon_Sigmoid:GTEx/v8/Colon_Transverse:GTEx/v8/Esophagus_Muscularis:GTEx/v8/Heart_Left_Ventricle:GTEx/v8/Liver:GTEx/v8/Lung:GTEx/v8/Muscle_Skeletal:GTEx/v8/Cells_Cultured_fibroblasts:GTEx/v8/Skin_Sun_Exposed_Lower_leg:GTEx/v8/Stomach:GTEx/v8/Testis:GTEx/v8/Thyroid	NA	EP_links_oneway:Promoter_anchored_loops	1.8599e-05	rs13243708	1
ENSG00000146830	64599	GIGYF1	7	100277130	100287071	-1	protein_coding	Yes	Yes	Yes	0.978705	1.43215	11	21.7	218	3.3239e-37	0	EyeGEx:eQTLcatalogue/Lepik_2017_ge_blood:PsychENCODE_eQTLs:eQTLGen_cis_eQTLs:BIOSQTL/BIOS_eQTL_geneLevel:CMC_NoSVA_cis:GTEx/v8/Adipose_Subcutaneous:GTEx/v8/Adipose_Visceral_Omentum:GTEx/v8/Adrenal_Gland:GTEx/v8/Whole_Blood:GTEx/v8/Artery_Aorta:GTEx/v8/Brain_Nucleus_accumbens_basal_ganglia:GTEx/v8/Breast_Mammary_Tissue:GTEx/v8/Colon_Transverse:GTEx/v8/Esophagus_Mucosa:GTEx/v8/Esophagus_Muscularis:GTEx/v8/Lung:GTEx/v8/Nerve_Tibial:GTEx/v8/Ovary:GTEx/v8/Pituitary:GTEx/v8/Cells_Cultured_fibroblasts:GTEx/v8/Skin_Not_Sun_Exposed_Suprapubic:GTEx/v8/Skin_Sun_Exposed_Lower_leg:GTEx/v8/Stomach:GTEx/v8/Testis:GTEx/v8/Thyroid	NA	Adult_Cortex:Fetal_Cortex	6.51283e-06	rs13243708	1
ENSG00000172336	10248	POP7	7	100303676	100305118	1	protein_coding	Yes	Yes	Yes	0.28566	-0.206279	10	12.78	24	2.1396e-21	0	eQTLcatalogue/BrainSeq_ge_brain:eQTLGen_cis_eQTLs:GTEx/v8/Artery_Tibial	NA	Promoter_anchored_loops:Adult_Cortex:Fetal_Cortex	1.8599e-05	rs13243708	1
ENSG00000130427	2056	EPO	7	100318423	100321323	1	protein_coding	Yes	Yes	Yes	0.116862	NA	6	8.587	8	1.77494e-09	2.83338e-06	BIOSQTL/BIOS_eQTL_geneLevel:GTEx/v8/Adipose_Subcutaneous:GTEx/v8/Brain_Cerebellar_Hemisphere:GTEx/v8/Brain_Cerebellum:GTEx/v8/Colon_Transverse:GTEx/v8/Lung:GTEx/v8/Prostate:GTEx/v8/Skin_Sun_Exposed_Lower_leg:GTEx/v8/Stomach:GTEx/v8/Thyroid	NA	Promoter_anchored_loops	2.07129e-05	rs13243708	1
ENSG00000136448	4836	NMT1	17	43128978	43186384	1	protein_coding	Yes	Yes	Yes	0.998501	0.0324477	1	0.264	2115	7.0064e-18	0	EyeGEx:eQTLcatalogue/BLUEPRINT_ge_T-cell:eQTLcatalogue/TwinsUK_ge_fat:eQTLGen_cis_eQTLs:BIOSQTL/BIOS_eQTL_geneLevel:CMC_SVA_cis:GTEx/v8/Adipose_Subcutaneous:GTEx/v8/Adipose_Visceral_Omentum:GTEx/v8/Artery_Aorta:GTEx/v8/Artery_Tibial:GTEx/v8/Brain_Cerebellar_Hemisphere:GTEx/v8/Brain_Cerebellum:GTEx/v8/Brain_Putamen_basal_ganglia:GTEx/v8/Brain_Spinal_cord_cervical_c-1:GTEx/v8/Breast_Mammary_Tissue:GTEx/v8/Colon_Sigmoid:GTEx/v8/Colon_Transverse:GTEx/v8/Esophagus_Gastroesophageal_Junction:GTEx/v8/Esophagus_Muscularis:GTEx/v8/Heart_Left_Ventricle:GTEx/v8/Lung:GTEx/v8/Nerve_Tibial:GTEx/v8/Pancreas:GTEx/v8/Prostate:GTEx/v8/Cells_Cultured_fibroblasts:GTEx/v8/Skin_Not_Sun_Exposed_Suprapubic:GTEx/v8/Skin_Sun_Exposed_Lower_leg:GTEx/v8/Small_Intestine_Terminal_Ileum:GTEx/v8/Stomach:GTEx/v8/Thyroid	NA	Promoter_anchored_loops	3.94504e-07	rs113271363	3
ENSG00000161714	113026	PLCD3	17	43186335	43210721	-1	protein_coding	Yes	Yes	Yes	0.000143297	NA	4	7.658	25	2.73787e-18	1.09625e-26	eQTLcatalogue/HipSci_ge_iPSC:eQTLcatalogue/TwinsUK_ge_fat:eQTLcatalogue/TwinsUK_ge_skin:BIOSQTL/BIOS_eQTL_geneLevel:CMC_SVA_cis:GTEx/v8/Adipose_Subcutaneous:GTEx/v8/Adipose_Visceral_Omentum:GTEx/v8/Artery_Aorta:GTEx/v8/Artery_Tibial:GTEx/v8/Breast_Mammary_Tissue:GTEx/v8/Colon_Sigmoid:GTEx/v8/Esophagus_Muscularis:GTEx/v8/Lung:GTEx/v8/Muscle_Skeletal:GTEx/v8/Nerve_Tibial:GTEx/v8/Cells_Cultured_fibroblasts:GTEx/v8/Skin_Not_Sun_Exposed_Suprapubic:GTEx/v8/Skin_Sun_Exposed_Lower_leg:GTEx/v8/Thyroid	NA	Promoter_anchored_loops:Mesenchymal_Stem_Cell	8.94408e-05	rs113271363	3
ENSG00000181513	79777	ACBD4	17	43209967	43221548	1	protein_coding	Yes	Yes	Yes	1.82643e-05	-0.326407	3	7.658	2460	1.36691e-57	0	EyeGEx:eQTLcatalogue/BLUEPRINT_ge_T-cell:PsychENCODE_eQTLs:DICE/T_CD4_TFH:eQTLGen_cis_eQTLs:BIOSQTL/BIOS_eQTL_geneLevel:xQTLServer_eQTLs:CMC_SVA_cis:GTEx/v8/Adipose_Subcutaneous:GTEx/v8/Adipose_Visceral_Omentum:GTEx/v8/Artery_Aorta:GTEx/v8/Artery_Tibial:GTEx/v8/Brain_Caudate_basal_ganglia:GTEx/v8/Brain_Cerebellar_Hemisphere:GTEx/v8/Brain_Cerebellum:GTEx/v8/Brain_Cortex:GTEx/v8/Brain_Hippocampus:GTEx/v8/Brain_Hypothalamus:GTEx/v8/Brain_Nucleus_accumbens_basal_ganglia:GTEx/v8/Brain_Spinal_cord_cervical_c-1:GTEx/v8/Breast_Mammary_Tissue:GTEx/v8/Colon_Sigmoid:GTEx/v8/Colon_Transverse:GTEx/v8/Esophagus_Gastroesophageal_Junction:GTEx/v8/Esophagus_Mucosa:GTEx/v8/Esophagus_Muscularis:GTEx/v8/Heart_Atrial_Appendage:GTEx/v8/Heart_Left_Ventricle:GTEx/v8/Lung:GTEx/v8/Nerve_Tibial:GTEx/v8/Ovary:GTEx/v8/Pancreas:GTEx/v8/Pituitary:GTEx/v8/Prostate:GTEx/v8/Skin_Not_Sun_Exposed_Suprapubic:GTEx/v8/Skin_Sun_Exposed_Lower_leg:GTEx/v8/Stomach:GTEx/v8/Testis:GTEx/v8/Thyroid	NA	Promoter_anchored_loops:Mesenchymal_Stem_Cell	3.94504e-07	rs113271363	3
ENSG00000184922	752	FMNL1	17	43298811	43324687	1	protein_coding	Yes	Yes	Yes	0.999687	NA	5	11.71	2926	1.02394e-24	7.89257e-19	eQTLcatalogue/GENCORD_ge_LCL:eQTLGen_cis_eQTLs:CMC_SVA_cis:BRAINEAC/CRBL:GTEx/v8/Artery_Aorta:GTEx/v8/Brain_Cerebellar_Hemisphere:GTEx/v8/Brain_Cerebellum:GTEx/v8/Thyroid	NA	EP_links_oneway:Promoter_anchored_loops:EP_correlation_cell_type_oneway:Adult_Cortex:Fetal_Cortex:GM12878:IMR90:Mesenchymal_Stem_Cell	3.94504e-07	rs113271363	3
ENSG00000184361	124783	SPATA32	17	43331760	43339479	-1	protein_coding	Yes	Yes	Yes	2.95265e-05	-0.414756	1	1.901	296	1.01526e-101	0	eQTLcatalogue/BLUEPRINT_ge_neutrophil:eQTLcatalogue/GEUVADIS_ge_LCL:DICE/T_CD4_TH2:DICE/T_CD4_naive_TREG:eQTLGen_cis_eQTLs:BIOSQTL/BIOS_eQTL_geneLevel:GTEx/v8/Whole_Blood:GTEx/v8/Lung:GTEx/v8/Skin_Sun_Exposed_Lower_leg:GTEx/v8/Spleen:GTEx/v8/Thyroid	NA	Promoter_anchored_loops:Adult_Cortex:Fetal_Cortex:Left_Ventricle:Liver:Spleen:GM12878:IMR90:Mesenchymal_Stem_Cell:Mesendoderm:Trophoblast-like_Cell:hESC	5.62523e-06	rs113271363	3
ENSG00000159314	201176	ARHGAP27	17	43471275	43511787	-1	protein_coding	Yes	Yes	Yes	0.00125584	-0.761628	157	18.95	4407	3.2717e-310	0	EyeGEx:eQTLcatalogue/Alasoo_2018_ge_macrophage_IFNg_Salmonella:eQTLcatalogue/CEDAR_ileum:eQTLcatalogue/CEDAR_monocyte_CD14:eQTLcatalogue/CEDAR_neutrophil_CD15:eQTLcatalogue/CEDAR_rectum:eQTLcatalogue/CEDAR_transverse_colon:eQTLcatalogue/Fairfax_2014_IFN24:eQTLcatalogue/Fairfax_2014_LPS24:eQTLcatalogue/Fairfax_2014_LPS2:eQTLcatalogue/Fairfax_2014_naive:eQTLcatalogue/GENCORD_ge_fibroblast:eQTLcatalogue/GENCORD_ge_LCL:eQTLcatalogue/GEUVADIS_ge_LCL:eQTLcatalogue/HipSci_ge_iPSC:eQTLcatalogue/Naranbhai_2015_neutrophil_CD16:eQTLcatalogue/Quach_2016_ge_monocyte_IAV:eQTLcatalogue/Quach_2016_ge_monocyte_naive:eQTLcatalogue/Quach_2016_ge_monocyte_Pam3CSK4:eQTLcatalogue/TwinsUK_ge_LCL:eQTLcatalogue/TwinsUK_ge_skin:eQTLGen_cis_eQTLs:BIOSQTL/BIOS_eQTL_geneLevel:CMC_SVA_cis:CMC_NoSVA_cis:GTEx/v8/Adipose_Visceral_Omentum:GTEx/v8/Cells_EBV-transformed_lymphocytes:GTEx/v8/Artery_Aorta:GTEx/v8/Artery_Tibial:GTEx/v8/Brain_Anterior_cingulate_cortex_BA24:GTEx/v8/Brain_Caudate_basal_ganglia:GTEx/v8/Brain_Cerebellar_Hemisphere:GTEx/v8/Brain_Cerebellum:GTEx/v8/Brain_Cortex:GTEx/v8/Brain_Nucleus_accumbens_basal_ganglia:GTEx/v8/Brain_Putamen_basal_ganglia:GTEx/v8/Esophagus_Mucosa:GTEx/v8/Heart_Atrial_Appendage:GTEx/v8/Heart_Left_Ventricle:GTEx/v8/Pancreas:GTEx/v8/Cells_Cultured_fibroblasts:GTEx/v8/Skin_Not_Sun_Exposed_Suprapubic:GTEx/v8/Skin_Sun_Exposed_Lower_leg:GTEx/v8/Stomach:GTEx/v8/Testis:GTEx/v8/Thyroid	NA	Promoter_anchored_loops	3.94504e-07	rs113271363	3
ENSG00000225190	9842	PLEKHM1	17	43513266	43568115	-1	protein_coding	Yes	Yes	Yes	0.840543	-0.663068	191	18.95	4362	2.9238e-83	0	EyeGEx:eQTLcatalogue/Alasoo_2018_ge_macrophage_IFNg_Salmonella:eQTLcatalogue/Alasoo_2018_ge_macrophage_IFNg:eQTLcatalogue/Alasoo_2018_ge_macrophage_naive:eQTLcatalogue/BLUEPRINT_ge_monocyte:eQTLcatalogue/Fairfax_2014_IFN24:eQTLcatalogue/Fairfax_2014_LPS24:eQTLcatalogue/GENCORD_ge_LCL:eQTLcatalogue/HipSci_ge_iPSC:eQTLcatalogue/Kasela_2017_T-cell_CD8:eQTLcatalogue/Lepik_2017_ge_blood:eQTLcatalogue/Nedelec_2016_ge_macrophage_Listeria:eQTLcatalogue/Quach_2016_ge_monocyte_LPS:eQTLcatalogue/TwinsUK_ge_fat:eQTLcatalogue/TwinsUK_ge_LCL:PsychENCODE_eQTLs:eQTLGen_cis_eQTLs:BIOSQTL/BIOS_eQTL_geneLevel:CMC_SVA_cis:BRAINEAC/CRBL:BRAINEAC/HIPP:BRAINEAC/PUTM:BRAINEAC/TCTX:GTEx/v8/Adipose_Subcutaneous:GTEx/v8/Adipose_Visceral_Omentum:GTEx/v8/Adrenal_Gland:GTEx/v8/Whole_Blood:GTEx/v8/Artery_Aorta:GTEx/v8/Artery_Tibial:GTEx/v8/Brain_Amygdala:GTEx/v8/Brain_Anterior_cingulate_cortex_BA24:GTEx/v8/Brain_Caudate_basal_ganglia:GTEx/v8/Brain_Cerebellar_Hemisphere:GTEx/v8/Brain_Cerebellum:GTEx/v8/Brain_Cortex:GTEx/v8/Brain_Frontal_Cortex_BA9:GTEx/v8/Brain_Hypothalamus:GTEx/v8/Brain_Nucleus_accumbens_basal_ganglia:GTEx/v8/Brain_Putamen_basal_ganglia:GTEx/v8/Breast_Mammary_Tissue:GTEx/v8/Colon_Sigmoid:GTEx/v8/Colon_Transverse:GTEx/v8/Esophagus_Mucosa:GTEx/v8/Esophagus_Muscularis:GTEx/v8/Heart_Left_Ventricle:GTEx/v8/Lung:GTEx/v8/Muscle_Skeletal:GTEx/v8/Nerve_Tibial:GTEx/v8/Cells_Cultured_fibroblasts:GTEx/v8/Skin_Not_Sun_Exposed_Suprapubic:GTEx/v8/Skin_Sun_Exposed_Lower_leg:GTEx/v8/Spleen:GTEx/v8/Testis:GTEx/v8/Thyroid	NA	Promoter_anchored_loops	3.94504e-07	rs113271363	3
ENSG00000120088	1394	CRHR1	17	43699267	43913194	1	protein_coding	Yes	Yes	Yes	0.792134	2.03809	1055	19.39	4271	6.96163e-170	0	EyeGEx:PsychENCODE_eQTLs:BIOSQTL/BIOS_eQTL_geneLevel:CMC_SVA_cis:CMC_NoSVA_cis:BRAINEAC/CRBL:BRAINEAC/FCTX:BRAINEAC/HIPP:BRAINEAC/MEDU:BRAINEAC/TCTX:BRAINEAC/WHMT:BRAINEAC/aveALL:GTEx/v8/Adipose_Subcutaneous:GTEx/v8/Adipose_Visceral_Omentum:GTEx/v8/Brain_Caudate_basal_ganglia:GTEx/v8/Brain_Cortex:GTEx/v8/Brain_Hippocampus:GTEx/v8/Brain_Nucleus_accumbens_basal_ganglia:GTEx/v8/Brain_Putamen_basal_ganglia:GTEx/v8/Breast_Mammary_Tissue:GTEx/v8/Colon_Sigmoid:GTEx/v8/Esophagus_Gastroesophageal_Junction:GTEx/v8/Esophagus_Muscularis:GTEx/v8/Muscle_Skeletal:GTEx/v8/Nerve_Tibial:GTEx/v8/Skin_Not_Sun_Exposed_Suprapubic:GTEx/v8/Thyroid	NA	Promoter_anchored_loops:IMR90:Mesenchymal_Stem_Cell:Mesendoderm:hESC	3.94504e-07	rs113271363	3
ENSG00000185294	162540	SPPL2C	17	43922256	43924438	1	protein_coding	Yes	Yes	Yes	2.29525e-05	0.187395	137	23.5	3659	6.65162e-25	5.44181e-19	PsychENCODE_eQTLs:BRAINEAC/CRBL:GTEx/v8/Brain_Cerebellar_Hemisphere:GTEx/v8/Brain_Cerebellum:GTEx/v8/Brain_Cortex:GTEx/v8/Brain_Frontal_Cortex_BA9:GTEx/v8/Testis	NA	Promoter_anchored_loops:EP_correlation_organ_oneway:Aorta:Left_Ventricle:Liver:IMR90:Mesenchymal_Stem_Cell:Mesendoderm:Neural_Progenitor_Cell:Trophoblast-like_Cell:hESC	3.94504e-07	rs113271363	3
ENSG00000186868	4137	MAPT	17	43971748	44105700	1	protein_coding	Yes	Yes	Yes	4.68265e-05	2.01024	912	26.8	4065	0	0	EyeGEx:eQTLcatalogue/TwinsUK_ge_fat:eQTLcatalogue/TwinsUK_ge_skin:PsychENCODE_eQTLs:eQTLGen_cis_eQTLs:xQTLServer_eQTLs:CMC_SVA_cis:CMC_NoSVA_cis:BRAINEAC/CRBL:BRAINEAC/MEDU:BRAINEAC/TCTX:BRAINEAC/THAL:BRAINEAC/WHMT:GTEx/v8/Adipose_Subcutaneous:GTEx/v8/Adipose_Visceral_Omentum:GTEx/v8/Artery_Aorta:GTEx/v8/Artery_Tibial:GTEx/v8/Brain_Caudate_basal_ganglia:GTEx/v8/Brain_Cerebellar_Hemisphere:GTEx/v8/Brain_Cerebellum:GTEx/v8/Colon_Sigmoid:GTEx/v8/Colon_Transverse:GTEx/v8/Esophagus_Gastroesophageal_Junction:GTEx/v8/Esophagus_Mucosa:GTEx/v8/Esophagus_Muscularis:GTEx/v8/Heart_Atrial_Appendage:GTEx/v8/Heart_Left_Ventricle:GTEx/v8/Lung:GTEx/v8/Muscle_Skeletal:GTEx/v8/Nerve_Tibial:GTEx/v8/Pancreas:GTEx/v8/Pituitary:GTEx/v8/Prostate:GTEx/v8/Cells_Cultured_fibroblasts:GTEx/v8/Skin_Not_Sun_Exposed_Suprapubic:GTEx/v8/Skin_Sun_Exposed_Lower_leg:GTEx/v8/Spleen:GTEx/v8/Stomach:GTEx/v8/Testis:GTEx/v8/Thyroid:GTEx/v8/Vagina	NA	Promoter_anchored_loops:EP_correlation_cell_type_oneway:Adult_Cortex:Fetal_Cortex:IMR90:Mesenchymal_Stem_Cell:Mesendoderm:hESC	3.94504e-07	rs113271363	3
ENSG00000256762	246744	STH	17	44076616	44077060	1	protein_coding	Yes	Yes	Yes	0.00444467	0.274193	117	19.15	3232	3.65145e-07	5.29315e-05	PsychENCODE_eQTLs:BRAINEAC/FCTX:BRAINEAC/TCTX:BRAINEAC/aveALL	NA	Promoter_anchored_loops:Adult_Cortex:Aorta:Left_Ventricle:Liver:GM12878:IMR90:Mesenchymal_Stem_Cell:Mesendoderm:Trophoblast-like_Cell:hESC	7.54481e-07	rs113271363	3
ENSG00000120071	284058	KANSL1	17	44107282	44302733	-1	protein_coding	Yes	Yes	Yes	0.999734	0.0589452	1230	26.4	4610	3.27167e-310	0	EyeGEx:eQTLcatalogue/BLUEPRINT_ge_monocyte:eQTLcatalogue/BLUEPRINT_ge_neutrophil:eQTLcatalogue/BLUEPRINT_ge_T-cell:eQTLcatalogue/BrainSeq_ge_brain:eQTLcatalogue/Fairfax_2014_IFN24:eQTLcatalogue/Fairfax_2014_LPS24:eQTLcatalogue/Fairfax_2014_LPS2:eQTLcatalogue/Fairfax_2014_naive:eQTLcatalogue/GENCORD_ge_fibroblast:eQTLcatalogue/GENCORD_ge_LCL:eQTLcatalogue/GENCORD_ge_T-cell:eQTLcatalogue/GEUVADIS_ge_LCL:eQTLcatalogue/HipSci_ge_iPSC:eQTLcatalogue/Lepik_2017_ge_blood:eQTLcatalogue/Quach_2016_ge_monocyte_IAV:eQTLcatalogue/TwinsUK_ge_blood:eQTLcatalogue/TwinsUK_ge_fat:eQTLcatalogue/TwinsUK_ge_LCL:eQTLcatalogue/TwinsUK_ge_skin:PsychENCODE_eQTLs:DICE/B_cell_naive:DICE/T_CD4_naive_activated:DICE/T_CD8_naive:DICE/T_CD8_naive_activated:DICE/Monocyte_classical:DICE/NK:DICE/T_CD4_TFH:DICE/T_CD4_TH17:DICE/T_CD4_TH1_17:DICE/T_CD4_TH2:DICE/T_CD4_memory_TREG:DICE/T_CD4_naive_TREG:eQTLGen_cis_eQTLs:BIOSQTL/BIOS_eQTL_geneLevel:xQTLServer_eQTLs:CMC_SVA_cis:CMC_NoSVA_cis:BRAINEAC/CRBL:BRAINEAC/FCTX:BRAINEAC/HIPP:BRAINEAC/MEDU:BRAINEAC/OCTX:BRAINEAC/PUTM:BRAINEAC/SNIG:BRAINEAC/TCTX:BRAINEAC/THAL:BRAINEAC/WHMT:BRAINEAC/aveALL:GTEx/v8/Adipose_Subcutaneous:GTEx/v8/Adipose_Visceral_Omentum:GTEx/v8/Adrenal_Gland:GTEx/v8/Cells_EBV-transformed_lymphocytes:GTEx/v8/Whole_Blood:GTEx/v8/Artery_Aorta:GTEx/v8/Artery_Coronary:GTEx/v8/Artery_Tibial:GTEx/v8/Brain_Amygdala:GTEx/v8/Brain_Anterior_cingulate_cortex_BA24:GTEx/v8/Brain_Caudate_basal_ganglia:GTEx/v8/Brain_Cerebellar_Hemisphere:GTEx/v8/Brain_Cerebellum:GTEx/v8/Brain_Cortex:GTEx/v8/Brain_Frontal_Cortex_BA9:GTEx/v8/Brain_Hippocampus:GTEx/v8/Brain_Hypothalamus:GTEx/v8/Brain_Nucleus_accumbens_basal_ganglia:GTEx/v8/Brain_Putamen_basal_ganglia:GTEx/v8/Brain_Spinal_cord_cervical_c-1:GTEx/v8/Brain_Substantia_nigra:GTEx/v8/Breast_Mammary_Tissue:GTEx/v8/Colon_Sigmoid:GTEx/v8/Colon_Transverse:GTEx/v8/Esophagus_Gastroesophageal_Junction:GTEx/v8/Esophagus_Mucosa:GTEx/v8/Esophagus_Muscularis:GTEx/v8/Heart_Atrial_Appendage:GTEx/v8/Heart_Left_Ventricle:GTEx/v8/Liver:GTEx/v8/Lung:GTEx/v8/Muscle_Skeletal:GTEx/v8/Nerve_Tibial:GTEx/v8/Ovary:GTEx/v8/Pancreas:GTEx/v8/Pituitary:GTEx/v8/Prostate:GTEx/v8/Minor_Salivary_Gland:GTEx/v8/Cells_Cultured_fibroblasts:GTEx/v8/Skin_Not_Sun_Exposed_Suprapubic:GTEx/v8/Skin_Sun_Exposed_Lower_leg:GTEx/v8/Small_Intestine_Terminal_Ileum:GTEx/v8/Spleen:GTEx/v8/Stomach:GTEx/v8/Testis:GTEx/v8/Thyroid:GTEx/v8/Uterus:GTEx/v8/Vagina	NA	Promoter_anchored_loops:GM12878:Mesenchymal_Stem_Cell	3.94504e-07	rs113271363	3
ENSG00000228696	100506084	ARL17B	17	44352150	44439130	-1	protein_coding	Yes	Yes	Yes	NA	-0.428243	340	16.76	4573	0	0	EyeGEx:eQTLcatalogue/BLUEPRINT_ge_monocyte:eQTLcatalogue/BLUEPRINT_ge_neutrophil:eQTLcatalogue/BLUEPRINT_ge_T-cell:eQTLcatalogue/BrainSeq_ge_brain:eQTLcatalogue/CEDAR_B-cell_CD19:eQTLcatalogue/CEDAR_ileum:eQTLcatalogue/CEDAR_neutrophil_CD15:eQTLcatalogue/CEDAR_rectum:eQTLcatalogue/CEDAR_T-cell_CD4:eQTLcatalogue/CEDAR_T-cell_CD8:eQTLcatalogue/CEDAR_transverse_colon:eQTLcatalogue/Fairfax_2012_B-cell_CD19:eQTLcatalogue/Fairfax_2014_IFN24:eQTLcatalogue/Fairfax_2014_LPS24:eQTLcatalogue/Fairfax_2014_naive:eQTLcatalogue/GENCORD_ge_LCL:eQTLcatalogue/GENCORD_ge_T-cell:eQTLcatalogue/GEUVADIS_ge_LCL:eQTLcatalogue/HipSci_ge_iPSC:eQTLcatalogue/Kasela_2017_T-cell_CD4:eQTLcatalogue/Kasela_2017_T-cell_CD8:eQTLcatalogue/Naranbhai_2015_neutrophil_CD16:eQTLcatalogue/Schwartzentruber_2018_ge_sensory_neuron:eQTLcatalogue/TwinsUK_ge_LCL:eQTLcatalogue/TwinsUK_ge_skin:eQTLcatalogue/van_de_Bunt_2015_ge_pancreatic_islet:PsychENCODE_eQTLs:DICE/B_cell_naive:DICE/T_CD4_naive:DICE/T_CD8_naive:DICE/T_CD8_naive_activated:DICE/Monocyte_classical:DICE/Monocyte_non_classical:DICE/T_CD4_TH1:DICE/T_CD4_TH17:DICE/T_CD4_TH1_17:DICE/T_CD4_TH2:DICE/T_CD4_memory_TREG:DICE/T_CD4_naive_TREG:eQTLGen_cis_eQTLs:BIOSQTL/BIOS_eQTL_geneLevel:xQTLServer_eQTLs:CMC_SVA_cis:CMC_NoSVA_cis:BRAINEAC/CRBL:BRAINEAC/SNIG:BRAINEAC/THAL:BRAINEAC/WHMT:GTEx/v8/Adipose_Subcutaneous:GTEx/v8/Adipose_Visceral_Omentum:GTEx/v8/Adrenal_Gland:GTEx/v8/Cells_EBV-transformed_lymphocytes:GTEx/v8/Whole_Blood:GTEx/v8/Artery_Aorta:GTEx/v8/Artery_Coronary:GTEx/v8/Artery_Tibial:GTEx/v8/Brain_Amygdala:GTEx/v8/Brain_Anterior_cingulate_cortex_BA24:GTEx/v8/Brain_Caudate_basal_ganglia:GTEx/v8/Brain_Cerebellar_Hemisphere:GTEx/v8/Brain_Cerebellum:GTEx/v8/Brain_Cortex:GTEx/v8/Brain_Frontal_Cortex_BA9:GTEx/v8/Brain_Hippocampus:GTEx/v8/Brain_Hypothalamus:GTEx/v8/Brain_Nucleus_accumbens_basal_ganglia:GTEx/v8/Brain_Putamen_basal_ganglia:GTEx/v8/Brain_Spinal_cord_cervical_c-1:GTEx/v8/Brain_Substantia_nigra:GTEx/v8/Breast_Mammary_Tissue:GTEx/v8/Colon_Sigmoid:GTEx/v8/Colon_Transverse:GTEx/v8/Esophagus_Gastroesophageal_Junction:GTEx/v8/Esophagus_Mucosa:GTEx/v8/Esophagus_Muscularis:GTEx/v8/Heart_Atrial_Appendage:GTEx/v8/Heart_Left_Ventricle:GTEx/v8/Liver:GTEx/v8/Lung:GTEx/v8/Muscle_Skeletal:GTEx/v8/Nerve_Tibial:GTEx/v8/Ovary:GTEx/v8/Pancreas:GTEx/v8/Pituitary:GTEx/v8/Prostate:GTEx/v8/Minor_Salivary_Gland:GTEx/v8/Cells_Cultured_fibroblasts:GTEx/v8/Skin_Not_Sun_Exposed_Suprapubic:GTEx/v8/Skin_Sun_Exposed_Lower_leg:GTEx/v8/Small_Intestine_Terminal_Ileum:GTEx/v8/Spleen:GTEx/v8/Stomach:GTEx/v8/Testis:GTEx/v8/Thyroid:GTEx/v8/Uterus:GTEx/v8/Vagina	NA	Promoter_anchored_loops	3.94504e-07	rs113271363	3
ENSG00000176681	9884	LRRC37A	17	44370099	44415160	1	protein_coding	Yes	Yes	Yes	0.890487	NA	99	16.76	4647	3.27167e-310	0	EyeGEx:eQTLcatalogue/BLUEPRINT_ge_monocyte:eQTLcatalogue/BLUEPRINT_ge_neutrophil:eQTLcatalogue/BLUEPRINT_ge_T-cell:eQTLcatalogue/BrainSeq_ge_brain:eQTLcatalogue/CEDAR_neutrophil_CD15:eQTLcatalogue/Fairfax_2012_B-cell_CD19:eQTLcatalogue/GENCORD_ge_LCL:eQTLcatalogue/GENCORD_ge_T-cell:eQTLcatalogue/GEUVADIS_ge_LCL:eQTLcatalogue/Kasela_2017_T-cell_CD4:eQTLcatalogue/Quach_2016_ge_monocyte_LPS:eQTLcatalogue/Quach_2016_ge_monocyte_naive:eQTLcatalogue/Quach_2016_ge_monocyte_Pam3CSK4:eQTLcatalogue/Quach_2016_ge_monocyte_R848:eQTLcatalogue/Schwartzentruber_2018_ge_sensory_neuron:eQTLcatalogue/TwinsUK_ge_blood:eQTLcatalogue/TwinsUK_ge_LCL:eQTLcatalogue/TwinsUK_ge_skin:eQTLcatalogue/van_de_Bunt_2015_ge_pancreatic_islet:PsychENCODE_eQTLs:DICE/B_cell_naive:DICE/T_CD4_naive:DICE/T_CD4_naive_activated:DICE/T_CD8_naive:DICE/T_CD8_naive_activated:DICE/Monocyte_classical:DICE/Monocyte_non_classical:DICE/NK:DICE/T_CD4_TFH:DICE/T_CD4_TH1:DICE/T_CD4_TH17:DICE/T_CD4_TH1_17:DICE/T_CD4_TH2:DICE/T_CD4_memory_TREG:DICE/T_CD4_naive_TREG:eQTLGen_cis_eQTLs:BIOSQTL/BIOS_eQTL_geneLevel:CMC_SVA_cis:CMC_SVA_trans:CMC_NoSVA_cis:CMC_NoSVA_trans:BRAINEAC/HIPP:GTEx/v8/Adipose_Subcutaneous:GTEx/v8/Adipose_Visceral_Omentum:GTEx/v8/Adrenal_Gland:GTEx/v8/Cells_EBV-transformed_lymphocytes:GTEx/v8/Whole_Blood:GTEx/v8/Artery_Aorta:GTEx/v8/Artery_Coronary:GTEx/v8/Artery_Tibial:GTEx/v8/Brain_Amygdala:GTEx/v8/Brain_Anterior_cingulate_cortex_BA24:GTEx/v8/Brain_Caudate_basal_ganglia:GTEx/v8/Brain_Cerebellar_Hemisphere:GTEx/v8/Brain_Cerebellum:GTEx/v8/Brain_Cortex:GTEx/v8/Brain_Frontal_Cortex_BA9:GTEx/v8/Brain_Hippocampus:GTEx/v8/Brain_Hypothalamus:GTEx/v8/Brain_Nucleus_accumbens_basal_ganglia:GTEx/v8/Brain_Putamen_basal_ganglia:GTEx/v8/Brain_Spinal_cord_cervical_c-1:GTEx/v8/Brain_Substantia_nigra:GTEx/v8/Breast_Mammary_Tissue:GTEx/v8/Colon_Sigmoid:GTEx/v8/Colon_Transverse:GTEx/v8/Esophagus_Gastroesophageal_Junction:GTEx/v8/Esophagus_Mucosa:GTEx/v8/Esophagus_Muscularis:GTEx/v8/Heart_Atrial_Appendage:GTEx/v8/Heart_Left_Ventricle:GTEx/v8/Kidney_Cortex:GTEx/v8/Liver:GTEx/v8/Lung:GTEx/v8/Muscle_Skeletal:GTEx/v8/Nerve_Tibial:GTEx/v8/Ovary:GTEx/v8/Pancreas:GTEx/v8/Pituitary:GTEx/v8/Prostate:GTEx/v8/Minor_Salivary_Gland:GTEx/v8/Cells_Cultured_fibroblasts:GTEx/v8/Skin_Not_Sun_Exposed_Suprapubic:GTEx/v8/Skin_Sun_Exposed_Lower_leg:GTEx/v8/Small_Intestine_Terminal_Ileum:GTEx/v8/Spleen:GTEx/v8/Stomach:GTEx/v8/Testis:GTEx/v8/Thyroid:GTEx/v8/Uterus:GTEx/v8/Vagina	NA	EP_links_oneway:Promoter_anchored_loops:GM12878:Mesenchymal_Stem_Cell:Mesendoderm	3.94504e-07	rs113271363	3
ENSG00000238083	474170	LRRC37A2	17	44588877	44633016	1	protein_coding	Yes	Yes	Yes	NA	NA	31	19.03	4619	0	0	EyeGEx:eQTLcatalogue/Alasoo_2018_ge_macrophage_IFNg:eQTLcatalogue/Alasoo_2018_ge_macrophage_naive:eQTLcatalogue/BLUEPRINT_ge_monocyte:eQTLcatalogue/BLUEPRINT_ge_neutrophil:eQTLcatalogue/BLUEPRINT_ge_T-cell:eQTLcatalogue/BrainSeq_ge_brain:eQTLcatalogue/GENCORD_ge_fibroblast:eQTLcatalogue/GENCORD_ge_LCL:eQTLcatalogue/GENCORD_ge_T-cell:eQTLcatalogue/GEUVADIS_ge_LCL:eQTLcatalogue/HipSci_ge_iPSC:eQTLcatalogue/Lepik_2017_ge_blood:eQTLcatalogue/Nedelec_2016_ge_macrophage_Listeria:eQTLcatalogue/Quach_2016_ge_monocyte_IAV:eQTLcatalogue/Quach_2016_ge_monocyte_LPS:eQTLcatalogue/Quach_2016_ge_monocyte_naive:eQTLcatalogue/Quach_2016_ge_monocyte_Pam3CSK4:eQTLcatalogue/Quach_2016_ge_monocyte_R848:eQTLcatalogue/Schwartzentruber_2018_ge_sensory_neuron:eQTLcatalogue/TwinsUK_ge_blood:eQTLcatalogue/TwinsUK_ge_fat:eQTLcatalogue/TwinsUK_ge_LCL:eQTLcatalogue/TwinsUK_ge_skin:eQTLcatalogue/van_de_Bunt_2015_ge_pancreatic_islet:PsychENCODE_eQTLs:DICE/B_cell_naive:DICE/T_CD4_naive:DICE/T_CD8_naive:DICE/T_CD8_naive_activated:DICE/Monocyte_classical:DICE/Monocyte_non_classical:DICE/NK:DICE/T_CD4_TFH:DICE/T_CD4_TH1:DICE/T_CD4_TH17:DICE/T_CD4_TH1_17:DICE/T_CD4_TH2:DICE/T_CD4_memory_TREG:DICE/T_CD4_naive_TREG:eQTLGen_cis_eQTLs:BIOSQTL/BIOS_eQTL_geneLevel:xQTLServer_eQTLs:CMC_SVA_cis:CMC_SVA_trans:CMC_NoSVA_cis:CMC_NoSVA_trans:BRAINEAC/CRBL:BRAINEAC/FCTX:BRAINEAC/HIPP:BRAINEAC/MEDU:BRAINEAC/OCTX:BRAINEAC/PUTM:BRAINEAC/SNIG:BRAINEAC/TCTX:BRAINEAC/THAL:BRAINEAC/WHMT:BRAINEAC/aveALL:GTEx/v8/Adipose_Subcutaneous:GTEx/v8/Adipose_Visceral_Omentum:GTEx/v8/Adrenal_Gland:GTEx/v8/Cells_EBV-transformed_lymphocytes:GTEx/v8/Whole_Blood:GTEx/v8/Artery_Aorta:GTEx/v8/Artery_Coronary:GTEx/v8/Artery_Tibial:GTEx/v8/Brain_Amygdala:GTEx/v8/Brain_Anterior_cingulate_cortex_BA24:GTEx/v8/Brain_Caudate_basal_ganglia:GTEx/v8/Brain_Cerebellar_Hemisphere:GTEx/v8/Brain_Cerebellum:GTEx/v8/Brain_Cortex:GTEx/v8/Brain_Frontal_Cortex_BA9:GTEx/v8/Brain_Hippocampus:GTEx/v8/Brain_Hypothalamus:GTEx/v8/Brain_Nucleus_accumbens_basal_ganglia:GTEx/v8/Brain_Putamen_basal_ganglia:GTEx/v8/Brain_Spinal_cord_cervical_c-1:GTEx/v8/Brain_Substantia_nigra:GTEx/v8/Breast_Mammary_Tissue:GTEx/v8/Colon_Sigmoid:GTEx/v8/Colon_Transverse:GTEx/v8/Esophagus_Gastroesophageal_Junction:GTEx/v8/Esophagus_Mucosa:GTEx/v8/Esophagus_Muscularis:GTEx/v8/Heart_Atrial_Appendage:GTEx/v8/Heart_Left_Ventricle:GTEx/v8/Kidney_Cortex:GTEx/v8/Liver:GTEx/v8/Lung:GTEx/v8/Muscle_Skeletal:GTEx/v8/Nerve_Tibial:GTEx/v8/Ovary:GTEx/v8/Pancreas:GTEx/v8/Pituitary:GTEx/v8/Prostate:GTEx/v8/Minor_Salivary_Gland:GTEx/v8/Cells_Cultured_fibroblasts:GTEx/v8/Skin_Not_Sun_Exposed_Suprapubic:GTEx/v8/Skin_Sun_Exposed_Lower_leg:GTEx/v8/Small_Intestine_Terminal_Ileum:GTEx/v8/Spleen:GTEx/v8/Stomach:GTEx/v8/Testis:GTEx/v8/Thyroid:GTEx/v8/Uterus:GTEx/v8/Vagina	NA	Mesenchymal_Stem_Cell	3.94504e-07	rs113271363	3
ENSG00000108379	7473	WNT3	17	44839872	44910520	-1	protein_coding	Yes	Yes	Yes	0.946108	-0.191111	63	16.08	3610	0	0	EyeGEx:eQTLcatalogue/BrainSeq_ge_brain:eQTLcatalogue/Fairfax_2012_B-cell_CD19:eQTLcatalogue/TwinsUK_ge_fat:PsychENCODE_eQTLs:DICE/B_cell_naive:eQTLGen_cis_eQTLs:BIOSQTL/BIOS_eQTL_geneLevel:xQTLServer_eQTLs:CMC_SVA_cis:CMC_SVA_trans:CMC_NoSVA_cis:GTEx/v8/Adipose_Subcutaneous:GTEx/v8/Adipose_Visceral_Omentum:GTEx/v8/Adrenal_Gland:GTEx/v8/Cells_EBV-transformed_lymphocytes:GTEx/v8/Whole_Blood:GTEx/v8/Artery_Aorta:GTEx/v8/Artery_Coronary:GTEx/v8/Artery_Tibial:GTEx/v8/Brain_Amygdala:GTEx/v8/Brain_Anterior_cingulate_cortex_BA24:GTEx/v8/Brain_Caudate_basal_ganglia:GTEx/v8/Brain_Cerebellar_Hemisphere:GTEx/v8/Brain_Cerebellum:GTEx/v8/Brain_Cortex:GTEx/v8/Brain_Frontal_Cortex_BA9:GTEx/v8/Brain_Hippocampus:GTEx/v8/Brain_Hypothalamus:GTEx/v8/Brain_Nucleus_accumbens_basal_ganglia:GTEx/v8/Brain_Putamen_basal_ganglia:GTEx/v8/Brain_Spinal_cord_cervical_c-1:GTEx/v8/Brain_Substantia_nigra:GTEx/v8/Breast_Mammary_Tissue:GTEx/v8/Colon_Sigmoid:GTEx/v8/Colon_Transverse:GTEx/v8/Esophagus_Gastroesophageal_Junction:GTEx/v8/Esophagus_Mucosa:GTEx/v8/Esophagus_Muscularis:GTEx/v8/Heart_Atrial_Appendage:GTEx/v8/Heart_Left_Ventricle:GTEx/v8/Lung:GTEx/v8/Muscle_Skeletal:GTEx/v8/Nerve_Tibial:GTEx/v8/Ovary:GTEx/v8/Pancreas:GTEx/v8/Pituitary:GTEx/v8/Prostate:GTEx/v8/Minor_Salivary_Gland:GTEx/v8/Cells_Cultured_fibroblasts:GTEx/v8/Small_Intestine_Terminal_Ileum:GTEx/v8/Spleen:GTEx/v8/Stomach:GTEx/v8/Testis:GTEx/v8/Thyroid:GTEx/v8/Vagina	NA	Promoter_anchored_loops:Adult_Cortex:Mesenchymal_Stem_Cell:hESC	3.94504e-07	rs113271363	3
ENSG00000158955	7484	WNT9B	17	44910567	44964096	1	protein_coding	Yes	Yes	Yes	0.0516168	NA	9	12.21	4	1.14106e-08	2.32963e-05	GTEx/v8/Breast_Mammary_Tissue:GTEx/v8/Esophagus_Muscularis:GTEx/v8/Heart_Left_Ventricle	NA	Promoter_anchored_loops:Adult_Cortex:Mesenchymal_Stem_Cell:hESC	9.7755e-06	rs113271363	3
ENSG00000213413	79037	PVRIG	7	99815864	99819113	1	protein_coding	Yes	Yes	No	0.00100189	0.0835251	57	26	492	3.2717e-310	0	eQTLcatalogue/BrainSeq_ge_brain:eQTLcatalogue/GENCORD_ge_LCL:eQTLcatalogue/Quach_2016_ge_monocyte_naive:PsychENCODE_eQTLs:DICE/B_cell_naive:DICE/T_CD4_TH1:eQTLGen_cis_eQTLs:BIOSQTL/BIOS_eQTL_geneLevel:GTEx/v8/Adipose_Subcutaneous:GTEx/v8/Brain_Amygdala:GTEx/v8/Brain_Anterior_cingulate_cortex_BA24:GTEx/v8/Brain_Caudate_basal_ganglia:GTEx/v8/Brain_Cerebellar_Hemisphere:GTEx/v8/Brain_Cerebellum:GTEx/v8/Brain_Cortex:GTEx/v8/Brain_Frontal_Cortex_BA9:GTEx/v8/Brain_Hippocampus:GTEx/v8/Brain_Hypothalamus:GTEx/v8/Brain_Nucleus_accumbens_basal_ganglia:GTEx/v8/Brain_Putamen_basal_ganglia:GTEx/v8/Brain_Spinal_cord_cervical_c-1:GTEx/v8/Brain_Substantia_nigra:GTEx/v8/Colon_Sigmoid:GTEx/v8/Esophagus_Gastroesophageal_Junction:GTEx/v8/Heart_Left_Ventricle:GTEx/v8/Muscle_Skeletal:GTEx/v8/Nerve_Tibial:GTEx/v8/Cells_Cultured_fibroblasts:GTEx/v8/Skin_Not_Sun_Exposed_Suprapubic:GTEx/v8/Skin_Sun_Exposed_Lower_leg:GTEx/v8/Testis:GTEx/v8/Thyroid	NA	NA	8.09033e-07	rs13243708	1
ENSG00000172992	79877	DCAKD	17	43100708	43138473	-1	protein_coding	Yes	Yes	No	0.0293861	0.848595	1	13.72	2309	3.0888e-131	0	EyeGEx:eQTLcatalogue/BLUEPRINT_ge_monocyte:eQTLcatalogue/BLUEPRINT_ge_T-cell:eQTLcatalogue/CEDAR_T-cell_CD4:eQTLcatalogue/CEDAR_T-cell_CD8:eQTLcatalogue/Fairfax_2014_LPS24:eQTLcatalogue/Fairfax_2014_naive:eQTLcatalogue/GENCORD_ge_fibroblast:eQTLcatalogue/Quach_2016_ge_monocyte_Pam3CSK4:eQTLcatalogue/TwinsUK_ge_skin:eQTLGen_cis_eQTLs:BIOSQTL/BIOS_eQTL_geneLevel:CMC_SVA_cis:GTEx/v8/Adipose_Subcutaneous:GTEx/v8/Adipose_Visceral_Omentum:GTEx/v8/Adrenal_Gland:GTEx/v8/Whole_Blood:GTEx/v8/Artery_Aorta:GTEx/v8/Artery_Tibial:GTEx/v8/Brain_Cerebellar_Hemisphere:GTEx/v8/Brain_Spinal_cord_cervical_c-1:GTEx/v8/Breast_Mammary_Tissue:GTEx/v8/Colon_Sigmoid:GTEx/v8/Colon_Transverse:GTEx/v8/Esophagus_Gastroesophageal_Junction:GTEx/v8/Esophagus_Mucosa:GTEx/v8/Esophagus_Muscularis:GTEx/v8/Heart_Atrial_Appendage:GTEx/v8/Heart_Left_Ventricle:GTEx/v8/Lung:GTEx/v8/Muscle_Skeletal:GTEx/v8/Nerve_Tibial:GTEx/v8/Cells_Cultured_fibroblasts:GTEx/v8/Skin_Not_Sun_Exposed_Suprapubic:GTEx/v8/Skin_Sun_Exposed_Lower_leg:GTEx/v8/Spleen:GTEx/v8/Stomach:GTEx/v8/Thyroid	NA	NA	3.94504e-07	rs113271363	3
ENSG00000185829	51326	ARL17A	17	44594068	44657088	-1	protein_coding	Yes	Yes	No	NA	-2.38258	40	19.03	4480	7.53705e-150	0	EyeGEx:eQTLcatalogue/Alasoo_2018_ge_macrophage_naive:eQTLcatalogue/BLUEPRINT_ge_monocyte:eQTLcatalogue/BLUEPRINT_ge_neutrophil:eQTLcatalogue/BLUEPRINT_ge_T-cell:eQTLcatalogue/BrainSeq_ge_brain:eQTLcatalogue/CEDAR_B-cell_CD19:eQTLcatalogue/CEDAR_ileum:eQTLcatalogue/CEDAR_monocyte_CD14:eQTLcatalogue/CEDAR_neutrophil_CD15:eQTLcatalogue/CEDAR_rectum:eQTLcatalogue/CEDAR_T-cell_CD4:eQTLcatalogue/CEDAR_T-cell_CD8:eQTLcatalogue/CEDAR_transverse_colon:eQTLcatalogue/Fairfax_2012_B-cell_CD19:eQTLcatalogue/Fairfax_2014_IFN24:eQTLcatalogue/Fairfax_2014_LPS24:eQTLcatalogue/Fairfax_2014_LPS2:eQTLcatalogue/Fairfax_2014_naive:eQTLcatalogue/GENCORD_ge_LCL:eQTLcatalogue/GENCORD_ge_T-cell:eQTLcatalogue/GEUVADIS_ge_LCL:eQTLcatalogue/HipSci_ge_iPSC:eQTLcatalogue/Kasela_2017_T-cell_CD4:eQTLcatalogue/Kasela_2017_T-cell_CD8:eQTLcatalogue/Naranbhai_2015_neutrophil_CD16:eQTLcatalogue/Quach_2016_ge_monocyte_naive:eQTLcatalogue/Schwartzentruber_2018_ge_sensory_neuron:eQTLcatalogue/TwinsUK_ge_blood:eQTLcatalogue/TwinsUK_ge_LCL:eQTLcatalogue/TwinsUK_ge_skin:eQTLcatalogue/van_de_Bunt_2015_ge_pancreatic_islet:PsychENCODE_eQTLs:DICE/B_cell_naive:DICE/T_CD4_naive:DICE/T_CD4_naive_activated:DICE/T_CD8_naive:DICE/T_CD8_naive_activated:DICE/Monocyte_classical:DICE/Monocyte_non_classical:DICE/NK:DICE/T_CD4_TFH:DICE/T_CD4_TH1:DICE/T_CD4_TH17:DICE/T_CD4_TH1_17:DICE/T_CD4_TH2:DICE/T_CD4_memory_TREG:DICE/T_CD4_naive_TREG:eQTLGen_cis_eQTLs:BIOSQTL/BIOS_eQTL_geneLevel:CMC_SVA_cis:CMC_SVA_trans:CMC_NoSVA_cis:CMC_NoSVA_trans:BRAINEAC/CRBL:BRAINEAC/SNIG:BRAINEAC/THAL:BRAINEAC/WHMT:GTEx/v8/Adipose_Subcutaneous:GTEx/v8/Adipose_Visceral_Omentum:GTEx/v8/Adrenal_Gland:GTEx/v8/Cells_EBV-transformed_lymphocytes:GTEx/v8/Whole_Blood:GTEx/v8/Artery_Aorta:GTEx/v8/Artery_Coronary:GTEx/v8/Artery_Tibial:GTEx/v8/Brain_Amygdala:GTEx/v8/Brain_Anterior_cingulate_cortex_BA24:GTEx/v8/Brain_Caudate_basal_ganglia:GTEx/v8/Brain_Cerebellar_Hemisphere:GTEx/v8/Brain_Cerebellum:GTEx/v8/Brain_Cortex:GTEx/v8/Brain_Frontal_Cortex_BA9:GTEx/v8/Brain_Hippocampus:GTEx/v8/Brain_Hypothalamus:GTEx/v8/Brain_Nucleus_accumbens_basal_ganglia:GTEx/v8/Brain_Putamen_basal_ganglia:GTEx/v8/Breast_Mammary_Tissue:GTEx/v8/Colon_Sigmoid:GTEx/v8/Colon_Transverse:GTEx/v8/Esophagus_Gastroesophageal_Junction:GTEx/v8/Esophagus_Mucosa:GTEx/v8/Esophagus_Muscularis:GTEx/v8/Heart_Atrial_Appendage:GTEx/v8/Heart_Left_Ventricle:GTEx/v8/Kidney_Cortex:GTEx/v8/Liver:GTEx/v8/Lung:GTEx/v8/Muscle_Skeletal:GTEx/v8/Nerve_Tibial:GTEx/v8/Ovary:GTEx/v8/Pancreas:GTEx/v8/Pituitary:GTEx/v8/Prostate:GTEx/v8/Minor_Salivary_Gland:GTEx/v8/Cells_Cultured_fibroblasts:GTEx/v8/Skin_Not_Sun_Exposed_Suprapubic:GTEx/v8/Skin_Sun_Exposed_Lower_leg:GTEx/v8/Small_Intestine_Terminal_Ileum:GTEx/v8/Spleen:GTEx/v8/Stomach:GTEx/v8/Testis:GTEx/v8/Thyroid:GTEx/v8/Uterus:GTEx/v8/Vagina	NA	NA	3.94504e-07	rs113271363	3
ENSG00000073969	4905	NSF	17	44668035	44834830	1	protein_coding	Yes	Yes	No	0.713682	-0.566247	89	17.18	4073	5.4482e-138	0	EyeGEx:eQTLcatalogue/BLUEPRINT_ge_monocyte:eQTLcatalogue/BLUEPRINT_ge_neutrophil:eQTLcatalogue/BLUEPRINT_ge_T-cell:eQTLcatalogue/CEDAR_B-cell_CD19:eQTLcatalogue/CEDAR_monocyte_CD14:eQTLcatalogue/CEDAR_neutrophil_CD15:eQTLcatalogue/CEDAR_T-cell_CD4:eQTLcatalogue/CEDAR_T-cell_CD8:eQTLcatalogue/Fairfax_2012_B-cell_CD19:eQTLcatalogue/Fairfax_2014_IFN24:eQTLcatalogue/Fairfax_2014_LPS24:eQTLcatalogue/Fairfax_2014_LPS2:eQTLcatalogue/Fairfax_2014_naive:eQTLcatalogue/GENCORD_ge_fibroblast:eQTLcatalogue/GENCORD_ge_LCL:eQTLcatalogue/GENCORD_ge_T-cell:eQTLcatalogue/GEUVADIS_ge_LCL:eQTLcatalogue/HipSci_ge_iPSC:eQTLcatalogue/Kasela_2017_T-cell_CD4:eQTLcatalogue/Kasela_2017_T-cell_CD8:eQTLcatalogue/Nedelec_2016_ge_macrophage_Listeria:eQTLcatalogue/Nedelec_2016_ge_macrophage_Salmonella:eQTLcatalogue/Quach_2016_ge_monocyte_IAV:eQTLcatalogue/Quach_2016_ge_monocyte_LPS:eQTLcatalogue/Quach_2016_ge_monocyte_naive:eQTLcatalogue/Quach_2016_ge_monocyte_Pam3CSK4:eQTLcatalogue/Quach_2016_ge_monocyte_R848:eQTLcatalogue/TwinsUK_ge_LCL:PsychENCODE_eQTLs:DICE/T_CD4_TH1:DICE/T_CD4_TH1_17:eQTLGen_cis_eQTLs:BIOSQTL/BIOS_eQTL_geneLevel:CMC_SVA_cis:GTEx/v8/Adipose_Subcutaneous:GTEx/v8/Adipose_Visceral_Omentum:GTEx/v8/Cells_EBV-transformed_lymphocytes:GTEx/v8/Whole_Blood:GTEx/v8/Artery_Aorta:GTEx/v8/Artery_Tibial:GTEx/v8/Brain_Cerebellar_Hemisphere:GTEx/v8/Brain_Cerebellum:GTEx/v8/Brain_Cortex:GTEx/v8/Brain_Frontal_Cortex_BA9:GTEx/v8/Brain_Nucleus_accumbens_basal_ganglia:GTEx/v8/Brain_Putamen_basal_ganglia:GTEx/v8/Breast_Mammary_Tissue:GTEx/v8/Colon_Sigmoid:GTEx/v8/Colon_Transverse:GTEx/v8/Esophagus_Gastroesophageal_Junction:GTEx/v8/Esophagus_Mucosa:GTEx/v8/Esophagus_Muscularis:GTEx/v8/Heart_Atrial_Appendage:GTEx/v8/Heart_Left_Ventricle:GTEx/v8/Liver:GTEx/v8/Muscle_Skeletal:GTEx/v8/Nerve_Tibial:GTEx/v8/Ovary:GTEx/v8/Pancreas:GTEx/v8/Prostate:GTEx/v8/Cells_Cultured_fibroblasts:GTEx/v8/Skin_Not_Sun_Exposed_Suprapubic:GTEx/v8/Skin_Sun_Exposed_Lower_leg:GTEx/v8/Testis:GTEx/v8/Thyroid	NA	NA	3.94504e-07	rs113271363	3
ENSG00000214314	NA	NA	7	99040552	99040747	1	protein_coding	Yes	No	Yes	NA	NA	5	13.36	0	NA	NA	NA	NA	Promoter_anchored_loops:Adult_Cortex:Fetal_Cortex:Left_Ventricle:Liver:Spleen:GM12878:IMR90:Mesenchymal_Stem_Cell:Mesendoderm:Trophoblast-like_Cell:hESC	8.09033e-07	rs13243708	1
ENSG00000272647	NA	NA	7	99156291	99205433	1	protein_coding	Yes	No	Yes	NA	NA	3	7.011	0	NA	NA	NA	NA	Promoter_anchored_loops:Adult_Cortex:Fetal_Cortex:Liver:GM12878:IMR90:Mesenchymal_Stem_Cell:Mesendoderm:Trophoblast-like_Cell:hESC	8.09033e-07	rs13243708	1
ENSG00000198742	57154	SMURF1	7	98625061	98741723	-1	protein_coding	No	Yes	Yes	0.996803	-0.504775	0	0	21	1.7499e-06	0.0087495	eQTLcatalogue/Lepik_2017_ge_blood	NA	IMR90:Mesenchymal_Stem_Cell	6.02515e-05	rs13243708	1
ENSG00000160908	84124	ZNF394	7	99084142	99097947	-1	protein_coding	No	Yes	Yes	0.0433348	-0.096237	0	0	25	3.4601e-08	0.000146069	eQTLcatalogue/CEDAR_rectum:eQTLcatalogue/Fairfax_2012_B-cell_CD19:eQTLGen_cis_eQTLs:GTEx/v8/Artery_Tibial	NA	IMR90	1.8599e-05	rs13243708	1
ENSG00000106351	3268	AGFG2	7	100136834	100165842	1	protein_coding	No	Yes	Yes	0.00476446	-1.64977	0	0	97	9.54299e-10	2.49404e-07	eQTLcatalogue/TwinsUK_ge_fat:GTEx/v8/Brain_Cerebellum	NA	Promoter_anchored_loops:GM12878	7.99648e-05	rs13243708	1
ENSG00000077454	4034	LRCH4	7	100169855	100183776	-1	protein_coding	No	Yes	Yes	0.000176443	-0.111756	0	0	168	5.5182e-36	0	eQTLcatalogue/CEDAR_B-cell_CD19:eQTLcatalogue/CEDAR_monocyte_CD14:eQTLcatalogue/CEDAR_neutrophil_CD15:eQTLcatalogue/CEDAR_rectum:eQTLcatalogue/CEDAR_T-cell_CD4:eQTLcatalogue/CEDAR_T-cell_CD8:eQTLcatalogue/CEDAR_transverse_colon:eQTLcatalogue/Fairfax_2012_B-cell_CD19:eQTLcatalogue/Fairfax_2014_IFN24:eQTLcatalogue/Fairfax_2014_naive:eQTLGen_cis_eQTLs:BIOSQTL/BIOS_eQTL_geneLevel:GTEx/v8/Artery_Aorta:GTEx/v8/Artery_Tibial:GTEx/v8/Brain_Cerebellar_Hemisphere:GTEx/v8/Brain_Cerebellum:GTEx/v8/Colon_Sigmoid:GTEx/v8/Esophagus_Gastroesophageal_Junction:GTEx/v8/Esophagus_Muscularis:GTEx/v8/Liver:GTEx/v8/Nerve_Tibial:GTEx/v8/Thyroid	NA	Promoter_anchored_loops:Adult_Cortex:Fetal_Cortex:Spleen:GM12878	6.51283e-06	rs13243708	1
ENSG00000205307	100316904	SAP25	7	100169855	100171270	-1	protein_coding	No	Yes	Yes	NA	NA	0	0	9	1.45198e-10	3.25e-74	GTEx/v8/Adipose_Subcutaneous:GTEx/v8/Adipose_Visceral_Omentum:GTEx/v8/Artery_Aorta:GTEx/v8/Artery_Tibial:GTEx/v8/Brain_Cerebellar_Hemisphere:GTEx/v8/Brain_Cerebellum:GTEx/v8/Brain_Nucleus_accumbens_basal_ganglia:GTEx/v8/Breast_Mammary_Tissue:GTEx/v8/Colon_Sigmoid:GTEx/v8/Colon_Transverse:GTEx/v8/Esophagus_Gastroesophageal_Junction:GTEx/v8/Esophagus_Muscularis:GTEx/v8/Heart_Atrial_Appendage:GTEx/v8/Heart_Left_Ventricle:GTEx/v8/Muscle_Skeletal:GTEx/v8/Nerve_Tibial:GTEx/v8/Pancreas:GTEx/v8/Pituitary:GTEx/v8/Cells_Cultured_fibroblasts:GTEx/v8/Skin_Not_Sun_Exposed_Suprapubic:GTEx/v8/Skin_Sun_Exposed_Lower_leg:GTEx/v8/Thyroid	NA	EP_links_oneway:Promoter_anchored_loops:Spleen:GM12878	6.53077e-05	rs13243708	1
ENSG00000087077	7205	TRIP6	7	100464760	100471076	1	protein_coding	No	Yes	Yes	0.659398	0.410347	0	0	87	3.3268e-09	4.27221e-36	eQTLcatalogue/Lepik_2017_ge_blood:eQTLGen_cis_eQTLs:GTEx/v8/Brain_Cerebellum:GTEx/v8/Esophagus_Mucosa	NA	Promoter_anchored_loops	2.25024e-05	rs13243708	1
ENSG00000087087	51593	SRRT	7	100472733	100486285	1	protein_coding	No	Yes	Yes	0.982968	-0.201776	0	0	2	4.82053e-05	1.32772e-06	GTEx/v8/Esophagus_Mucosa:GTEx/v8/Heart_Atrial_Appendage	NA	Promoter_anchored_loops	7.63873e-05	rs13243708	1
ENSG00000176125	402682	UFSP1	7	100486346	100487339	-1	protein_coding	No	Yes	Yes	0.00559927	NA	0	0	207	2.2717e-40	0	PsychENCODE_eQTLs:eQTLGen_cis_eQTLs:BIOSQTL/BIOS_eQTL_geneLevel:GTEx/v8/Adipose_Subcutaneous:GTEx/v8/Whole_Blood:GTEx/v8/Esophagus_Muscularis:GTEx/v8/Pituitary:GTEx/v8/Skin_Not_Sun_Exposed_Suprapubic:GTEx/v8/Skin_Sun_Exposed_Lower_leg	NA	Promoter_anchored_loops:Adult_Cortex:Fetal_Cortex	2.25024e-05	rs13243708	1
ENSG00000087085	43	ACHE	7	100487615	100494594	-1	protein_coding	No	Yes	Yes	0.996675	NA	0	0	42	1.14159e-05	4.63756e-35	PsychENCODE_eQTLs:CMC_SVA_cis:CMC_NoSVA_cis:GTEx/v8/Adipose_Subcutaneous:GTEx/v8/Artery_Tibial:GTEx/v8/Cells_Cultured_fibroblasts:GTEx/v8/Testis:GTEx/v8/Thyroid	NA	Promoter_anchored_loops	2.25024e-05	rs13243708	1
ENSG00000128564	7425	VGF	7	100805790	100808874	-1	protein_coding	No	Yes	Yes	0.825896	-0.685972	0	0	16	8.5609e-05	0.00735478	PsychENCODE_eQTLs	NA	Adult_Cortex:Fetal_Cortex	8.1892e-05	rs13243708	1
ENSG00000214253	51024	FIS1	7	100882739	100895597	-1	protein_coding	No	Yes	Yes	0.0401786	-0.587252	0	0	16	2.141e-08	8.33006e-45	eQTLGen_cis_eQTLs:GTEx/v8/Artery_Tibial:GTEx/v8/Lung:GTEx/v8/Pancreas:GTEx/v8/Skin_Sun_Exposed_Lower_leg:GTEx/v8/Spleen	NA	Adult_Cortex:Fetal_Cortex	1.8599e-05	rs13243708	1
ENSG00000095209	55151	TMEM38B	9	108456825	108538893	1	protein_coding	No	Yes	Yes	0.1688	0.890196	0	0	5	7.32347e-05	0.00641442	PsychENCODE_eQTLs	NA	Mesendoderm	2.01692e-05	rs2498857	2
ENSG00000148143	58499	ZNF462	9	109625378	109775915	1	protein_coding	No	Yes	Yes	1	-0.313657	0	0	50	1.46062e-11	4.53925e-30	eQTLcatalogue/TwinsUK_ge_LCL:GTEx/v8/Brain_Caudate_basal_ganglia:GTEx/v8/Skin_Not_Sun_Exposed_Suprapubic:GTEx/v8/Skin_Sun_Exposed_Lower_leg:GTEx/v8/Thyroid	NA	Fetal_Cortex:Left_Ventricle:IMR90:Mesenchymal_Stem_Cell:Mesendoderm:Neural_Progenitor_Cell:Trophoblast-like_Cell:hESC	2.83732e-06	rs2498857	2
ENSG00000180329	124808	CCDC43	17	42750437	42767147	-1	protein_coding	No	Yes	Yes	0.000257178	-0.924708	0	0	1	0.000202599	0.000889737	GTEx/v8/Cells_Cultured_fibroblasts	NA	Adult_Cortex:Fetal_Cortex:IMR90	1.1661e-05	rs113271363	3
ENSG00000161692	80174	DBF4B	17	42785976	42829632	1	protein_coding	No	Yes	Yes	4.43214e-08	-0.507761	0	0	646	2.6778e-21	0	PsychENCODE_eQTLs:eQTLGen_cis_eQTLs:BIOSQTL/BIOS_eQTL_geneLevel:CMC_SVA_cis:CMC_NoSVA_cis:BRAINEAC/OCTX:GTEx/v8/Artery_Tibial:GTEx/v8/Colon_Sigmoid:GTEx/v8/Esophagus_Gastroesophageal_Junction:GTEx/v8/Esophagus_Muscularis:GTEx/v8/Muscle_Skeletal:GTEx/v8/Nerve_Tibial:GTEx/v8/Thyroid	NA	Promoter_anchored_loops:IMR90	6.29447e-06	rs113271363	3
ENSG00000073670	4185	ADAM11	17	42836399	42859214	1	protein_coding	No	Yes	Yes	0.0247364	0.499905	0	0	10	4.18625e-05	0.000250162	DICE/T_CD4_TH1_17:GTEx/v8/Esophagus_Muscularis	NA	Promoter_anchored_loops:Adult_Cortex	5.28599e-05	rs113271363	3
ENSG00000182963	10052	GJC1	17	42875816	42908184	-1	protein_coding	No	Yes	Yes	0.944105	-2.78299	0	0	11	2.03427e-15	1.01714e-11	eQTLcatalogue/TwinsUK_ge_LCL:DICE/T_CD4_TFH:GTEx/v8/Esophagus_Gastroesophageal_Junction	NA	Promoter_anchored_loops:Fetal_Cortex	4.68204e-05	rs113271363	3
ENSG00000108883	9343	EFTUD2	17	42927311	42977030	-1	protein_coding	No	Yes	Yes	0.999991	0.211209	0	0	944	6.9508e-53	0	eQTLcatalogue/GEUVADIS_ge_LCL:eQTLcatalogue/Lepik_2017_ge_blood:eQTLcatalogue/TwinsUK_ge_LCL:eQTLGen_cis_eQTLs:BIOSQTL/BIOS_eQTL_geneLevel:CMC_SVA_cis:CMC_NoSVA_cis:GTEx/v8/Artery_Aorta:GTEx/v8/Artery_Tibial:GTEx/v8/Colon_Sigmoid:GTEx/v8/Esophagus_Muscularis	NA	Adult_Cortex:Fetal_Cortex:IMR90:Mesenchymal_Stem_Cell	6.31163e-06	rs113271363	3
ENSG00000167131	388389	CCDC103	17	42976510	42982758	1	protein_coding	No	Yes	Yes	0.00218552	3.73457e-05	0	0	2	4.57369e-08	2.20478e-05	EyeGEx:BIOSQTL/BIOS_eQTL_geneLevel	NA	Adult_Cortex:Fetal_Cortex:IMR90:Mesenchymal_Stem_Cell	1.1661e-05	rs113271363	3
ENSG00000214447	100528020	FAM187A	17	42977135	42982758	1	protein_coding	No	Yes	Yes	NA	NA	0	0	2	5.71208e-05	0.0329423	EyeGEx:BIOSQTL/BIOS_eQTL_geneLevel	NA	Adult_Cortex:Fetal_Cortex:IMR90:Mesenchymal_Stem_Cell	1.1661e-05	rs113271363	3
ENSG00000131095	2670	GFAP	17	42982376	42994305	-1	protein_coding	No	Yes	Yes	2.22937e-05	-0.265503	0	0	2	2.15055e-05	0.0165956	BIOSQTL/BIOS_eQTL_geneLevel:GTEx/v8/Artery_Tibial	NA	Promoter_anchored_loops:Adult_Cortex:IMR90:Mesenchymal_Stem_Cell	7.94204e-05	rs113271363	3
ENSG00000131094	10882	C1QL1	17	43037061	43045439	-1	protein_coding	No	Yes	Yes	NA	NA	0	0	3	NA	0.049	CMC_NoSVA_cis	NA	Promoter_anchored_loops:IMR90:Mesenchymal_Stem_Cell	9.69372e-05	rs113271363	3
ENSG00000186834	10614	HEXIM1	17	43224684	43229468	1	protein_coding	No	Yes	Yes	0.9444	-1.49531	0	0	13	2.42705e-06	8.71867e-14	DICE/T_CD4_memory_TREG:GTEx/v8/Artery_Tibial:GTEx/v8/Cells_Cultured_fibroblasts:GTEx/v8/Thyroid	NA	Promoter_anchored_loops:Mesenchymal_Stem_Cell	9.69442e-05	rs113271363	3
ENSG00000168517	124790	HEXIM2	17	43238067	43247407	1	protein_coding	No	Yes	Yes	0.368237	-0.798107	0	0	775	2.762e-43	0	DICE/T_CD4_TH17:eQTLGen_cis_eQTLs:BIOSQTL/BIOS_eQTL_geneLevel:GTEx/v8/Spleen	NA	Adult_Cortex:Fetal_Cortex:Mesenchymal_Stem_Cell	7.54481e-07	rs113271363	3
ENSG00000108433	9570	GOSR2	17	45000483	45105003	1	protein_coding	No	Yes	Yes	0.000289194	0.147391	0	0	1357	7.82994e-46	0	eQTLcatalogue/CEDAR_T-cell_CD4:eQTLcatalogue/CEDAR_T-cell_CD8:eQTLcatalogue/Fairfax_2012_B-cell_CD19:eQTLcatalogue/Fairfax_2014_LPS24:eQTLcatalogue/GEUVADIS_ge_LCL:eQTLcatalogue/Lepik_2017_ge_blood:eQTLcatalogue/TwinsUK_ge_fat:eQTLcatalogue/TwinsUK_ge_LCL:eQTLcatalogue/TwinsUK_ge_skin:BIOSQTL/BIOS_eQTL_geneLevel:GTEx/v8/Adipose_Subcutaneous:GTEx/v8/Adrenal_Gland:GTEx/v8/Whole_Blood:GTEx/v8/Esophagus_Mucosa:GTEx/v8/Liver:GTEx/v8/Nerve_Tibial:GTEx/v8/Cells_Cultured_fibroblasts:GTEx/v8/Skin_Not_Sun_Exposed_Suprapubic:GTEx/v8/Skin_Sun_Exposed_Lower_leg:GTEx/v8/Testis:GTEx/v8/Thyroid	NA	IMR90:Mesenchymal_Stem_Cell:Mesendoderm:hESC	7.54481e-07	rs113271363	3
ENSG00000262633	NA	NA	17	45000499	45124520	1	protein_coding	No	Yes	Yes	NA	NA	0	0	37	7.82994e-46	0	BIOSQTL/BIOS_eQTL_geneLevel	NA	IMR90:Mesenchymal_Stem_Cell:Mesendoderm:hESC	8.39006e-07	rs113271363	3
ENSG00000179673	388394	RPRML	17	45055523	45056614	-1	protein_coding	No	Yes	Yes	0.421295	NA	0	0	9	3.01313e-11	7.64933e-24	eQTLcatalogue/Fairfax_2012_B-cell_CD19:BIOSQTL/BIOS_eQTL_geneLevel:xQTLServer_eQTLs:GTEx/v8/Artery_Aorta:GTEx/v8/Muscle_Skeletal	NA	Left_Ventricle:Liver:Right_Ventricle:GM12878:IMR90:Mesenchymal_Stem_Cell:Mesendoderm:Trophoblast-like_Cell:hESC	8.39006e-07	rs113271363	3
ENSG00000004897	996	CDC27	17	45195069	45266788	-1	protein_coding	No	Yes	Yes	0.486673	-0.787143	0	0	1	1.2436e-05	0.00837943	BIOSQTL/BIOS_eQTL_geneLevel	NA	Left_Ventricle:Mesenchymal_Stem_Cell:Mesendoderm:hESC	1.05982e-06	rs113271363	3
ENSG00000178852	124989	EFCAB13	17	45400656	45518678	1	protein_coding	No	Yes	Yes	8.21992e-19	-0.190445	0	0	3	4.77043e-05	1.77534e-07	GTEx/v8/Brain_Anterior_cingulate_cortex_BA24	NA	Mesenchymal_Stem_Cell:Mesendoderm:hESC	3.25175e-05	rs113271363	3
ENSG00000173917	3212	HOXB2	17	46618256	46623441	-1	protein_coding	No	Yes	Yes	0.00183831	0.974079	0	0	1	1.26505e-183	0	BloodeQTL	NA	Mesendoderm	5.62523e-06	rs113271363	3
ENSG00000131584	116983	ACAP3	1	1227756	1244989	-1	protein_coding	No	Yes	No	0.0394309	NA	0	0	7	1.6662e-06	0.0129532	eQTLGen_trans_eQTLs	NA	NA	1.94264e-05	rs113271363	3
ENSG00000117395	10969	EBNA1BP2	1	43629846	43736607	-1	protein_coding	No	Yes	No	2.3767e-06	NA	0	0	3	2.7941e-06	0.0204594	eQTLGen_trans_eQTLs	NA	NA	NA	rs113271363	3
ENSG00000121310	55268	ECHDC2	1	53361656	53392884	-1	protein_coding	No	Yes	No	1.18082e-07	0.192219	0	0	20	5.312e-10	2.02347e-05	eQTLGen_trans_eQTLs	NA	NA	1.49988e-05	rs113271363	3
ENSG00000197568	11147	HHLA3	1	70820488	70851022	1	protein_coding	No	Yes	No	0.00618097	-0.290408	0	0	6	1.6933e-07	0.0016817	eQTLGen_trans_eQTLs	NA	NA	1.94264e-05	rs113271363	3
ENSG00000137959	10964	IFI44L	1	79085607	79111830	1	protein_coding	No	Yes	No	2.21842e-10	0.480156	0	0	2	1.1966e-06	0.00952875	eQTLGen_trans_eQTLs	NA	NA	2.38296e-05	rs113271363	3
ENSG00000137965	10561	IFI44	1	79115481	79129763	1	protein_coding	No	Yes	No	4.72292e-14	0.131013	0	0	2	3.3097e-06	0.0234849	eQTLGen_trans_eQTLs	NA	NA	NA	rs113271363	3
ENSG00000117519	1266	CNN3	1	95362507	95392834	-1	protein_coding	No	Yes	No	0.864371	NA	0	0	11	2.316e-07	0.00221701	eQTLGen_trans_eQTLs	NA	NA	1.49988e-05	rs113271363	3
ENSG00000143543	10899	JTB	1	153946745	153950164	-1	protein_coding	No	Yes	No	0.645224	-1.13814	0	0	3	5.904e-06	0.0379537	eQTLGen_trans_eQTLs	NA	NA	NA	rs113271363	3
ENSG00000158882	84134	TOMM40L	1	161195793	161200408	1	protein_coding	No	Yes	No	0.744036	-0.393456	0	0	4	6.1432e-06	0.0391758	eQTLGen_trans_eQTLs	NA	NA	1.49988e-05	rs113271363	3
ENSG00000119280	84886	C1orf198	1	230972865	231005335	-1	protein_coding	No	Yes	No	0.0273753	0.0384408	0	0	20	3.1911e-10	2.03252e-05	eQTLGen_trans_eQTLs	NA	NA	1.49988e-05	rs113271363	3
ENSG00000115758	4953	ODC1	2	10580094	10588630	-1	protein_coding	No	Yes	No	0.950802	NA	0	0	14	4.0974e-08	0.000581313	eQTLGen_trans_eQTLs	NA	NA	1.49988e-05	rs113271363	3
ENSG00000213626	81606	LBH	2	30454397	30546596	1	protein_coding	No	Yes	No	0.30059	0.946095	0	0	1	7.4923e-06	0.0458478	eQTLGen_trans_eQTLs	NA	NA	9.82528e-05	rs113271363	3
ENSG00000018699	55622	TTC27	2	32853099	33046118	1	protein_coding	No	Yes	No	6.54258e-09	-0.569399	0	0	2	8.8601e-07	0.00740741	eQTLGen_trans_eQTLs	NA	NA	NA	rs113271363	3
ENSG00000204822	116540	MRPL53	2	74699085	74700449	-1	protein_coding	No	Yes	No	0.222249	-0.410211	0	0	2	2.3102e-06	0.0173644	eQTLGen_trans_eQTLs	NA	NA	NA	rs113271363	3
ENSG00000138375	50485	SMARCAL1	2	217277137	217347776	1	protein_coding	No	Yes	No	0.000314359	-0.0377141	0	0	1	4.1525e-06	0.0283341	eQTLGen_trans_eQTLs	NA	NA	9.82528e-05	rs113271363	3
ENSG00000041880	10039	PARP3	3	51976361	51982883	1	protein_coding	No	Yes	No	1.48672e-08	-0.37974	0	0	19	2.6427e-08	0.000357782	eQTLGen_trans_eQTLs	NA	NA	1.49988e-05	rs113271363	3
ENSG00000120756	5357	PLS1	3	142315229	142432506	1	protein_coding	No	Yes	No	0.000310388	-0.114067	0	0	1	4.4966e-06	0.030141	eQTLGen_trans_eQTLs	NA	NA	1.94264e-05	rs113271363	3
ENSG00000138767	246175	CNOT6L	4	78634541	78740769	-1	protein_coding	No	Yes	No	0.954497	-1.01188	0	0	1	5.8539e-06	0.0376201	eQTLGen_trans_eQTLs	NA	NA	NA	rs113271363	3
ENSG00000138646	51191	HERC5	4	89378268	89427314	1	protein_coding	No	Yes	No	5.20637e-05	-0.495391	0	0	1	4.4923e-06	0.030141	eQTLGen_trans_eQTLs	NA	NA	NA	rs113271363	3
ENSG00000138640	10144	FAM13A	4	89647106	90032549	-1	protein_coding	No	Yes	No	2.45411e-14	-0.13731	0	0	1	3.6531e-06	0.025591	eQTLGen_trans_eQTLs	NA	NA	NA	rs113271363	3
ENSG00000059691	5188	PET112	4	152591656	152682175	-1	protein_coding	No	Yes	No	6.06135e-10	-0.0511876	0	0	1	2.7724e-06	0.0203203	eQTLGen_trans_eQTLs	NA	NA	NA	rs113271363	3
ENSG00000137628	55601	DDX60	4	169137444	169239958	-1	protein_coding	No	Yes	No	3.67466e-10	-0.445534	0	0	1	4.9146e-06	0.0325046	eQTLGen_trans_eQTLs	NA	NA	NA	rs113271363	3
ENSG00000151729	291	SLC25A4	4	186064395	186071536	1	protein_coding	No	Yes	No	0.483364	NA	0	0	20	2.2506e-09	7.32601e-05	eQTLGen_trans_eQTLs	NA	NA	1.49988e-05	rs113271363	3
ENSG00000164904	501	ALDH7A1	5	125877533	125931110	-1	protein_coding	No	Yes	No	1.95313e-12	1.76079	0	0	5	8.824e-07	0.00737753	eQTLGen_trans_eQTLs	NA	NA	1.94264e-05	rs113271363	3
ENSG00000124613	346157	ZNF391	6	27342394	27371683	1	protein_coding	No	Yes	No	9.25869e-07	1.23172	0	0	2	2.4723e-06	0.0182413	eQTLGen_trans_eQTLs	NA	NA	2.38296e-05	rs113271363	3
ENSG00000146409	116843	SLC18B1	6	133090509	133119701	-1	protein_coding	No	Yes	No	3.94676e-10	0.973266	0	0	18	7.7609e-08	0.000974243	eQTLGen_trans_eQTLs	NA	NA	1.49988e-05	rs113271363	3
ENSG00000106268	4521	NUDT1	7	2281857	2290781	1	protein_coding	No	Yes	No	1.28825e-09	NA	0	0	3	8.5274e-13	0	eQTLGen_trans_eQTLs	NA	NA	NA	rs113271363	3
ENSG00000146530	221806	VWDE	7	12370511	12443567	-1	protein_coding	No	Yes	No	NA	0.87633	0	0	5	4.2821e-06	0.0290281	eQTLGen_trans_eQTLs	NA	NA	NA	rs113271363	3
ENSG00000166448	222865	TMEM130	7	98444111	98468394	-1	protein_coding	No	Yes	No	1.28739e-08	0.29822	0	0	2	0.000404156	0.0277247	PsychENCODE_eQTLs	NA	NA	7.56961e-05	rs13243708	1
ENSG00000077080	51412	ACTL6B	7	100240720	100254084	-1	protein_coding	No	Yes	No	0.987131	-0.0980451	0	0	26	1.43281e-22	7.36615e-20	EyeGEx:CMC_SVA_cis	NA	NA	9.64281e-05	rs13243708	1
ENSG00000196411	2050	EPHB4	7	100400187	100425121	-1	protein_coding	No	Yes	No	0.989869	NA	0	0	369	3.2717e-310	0	eQTLcatalogue/BLUEPRINT_ge_monocyte:eQTLcatalogue/BLUEPRINT_ge_neutrophil:eQTLcatalogue/CEDAR_monocyte_CD14:eQTLcatalogue/CEDAR_neutrophil_CD15:eQTLcatalogue/Fairfax_2014_IFN24:eQTLcatalogue/Fairfax_2014_naive:eQTLcatalogue/Lepik_2017_ge_blood:eQTLcatalogue/TwinsUK_ge_blood:eQTLGen_cis_eQTLs:BIOSQTL/BIOS_eQTL_geneLevel:GTEx/v8/Whole_Blood:GTEx/v8/Esophagus_Mucosa:GTEx/v8/Cells_Cultured_fibroblasts	NA	NA	9.88766e-06	rs13243708	1
ENSG00000146828	56996	SLC12A9	7	100424442	100464631	1	protein_coding	No	Yes	No	2.37211e-06	-0.497794	0	0	37	8.0343e-21	0	eQTLGen_cis_eQTLs:BIOSQTL/BIOS_eQTL_geneLevel:CMC_SVA_cis:GTEx/v8/Brain_Cerebellum:GTEx/v8/Nerve_Tibial	NA	NA	6.97027e-05	rs13243708	1
ENSG00000205277	10071	MUC12	7	100612904	100662230	1	protein_coding	No	Yes	No	NA	0.0231867	0	0	5	4.23623e-06	0.009	eQTLcatalogue/TwinsUK_ge_LCL:CMC_SVA_cis	NA	NA	9.48273e-05	rs13243708	1
ENSG00000106367	1174	AP1S1	7	100797678	100804877	1	protein_coding	No	Yes	No	0.520227	NA	0	0	1	0.000213353	3.4988e-06	GTEx/v8/Thyroid	NA	NA	9.64281e-05	rs13243708	1
ENSG00000106404	24146	CLDN15	7	100875373	100882101	-1	protein_coding	No	Yes	No	0.889709	-0.0128919	0	0	1	0.000201733	1.07147e-15	GTEx/v8/Muscle_Skeletal	NA	NA	8.19811e-05	rs13243708	1
ENSG00000128581	64792	RABL5	7	100956975	100965104	-1	protein_coding	No	Yes	No	0.525714	0.44323	0	0	5	3.12843e-05	0.0152373	GTEx/v8/Adipose_Subcutaneous	NA	NA	9.70533e-05	rs13243708	1
ENSG00000085662	231	AKR1B1	7	134127102	134144036	-1	protein_coding	No	Yes	No	1.07346e-05	-0.0776756	0	0	4	3.7028e-06	0.0258276	eQTLGen_trans_eQTLs	NA	NA	1.49988e-05	rs113271363	3
ENSG00000155876	10670	RRAGA	9	19049372	19051019	1	protein_coding	No	Yes	No	0.291377	-0.488531	0	0	1	4.6134e-08	0.000631402	eQTLGen_trans_eQTLs	NA	NA	9.84046e-05	rs13243708	1
ENSG00000156345	23552	CDK20	9	90581356	90589668	-1	protein_coding	No	Yes	No	7.19399e-12	-0.875496	0	0	1	7.129e-06	0.0440014	eQTLGen_trans_eQTLs	NA	NA	NA	rs113271363	3
ENSG00000196305	3376	IARS	9	94972489	95056038	-1	protein_coding	No	Yes	No	4.34509e-09	0.221657	0	0	5	5.8872e-06	0.0378241	eQTLGen_trans_eQTLs	NA	NA	2.38296e-05	rs113271363	3
ENSG00000158079	138639	PTPDC1	9	96793076	96872138	1	protein_coding	No	Yes	No	0.00209572	-0.264988	0	0	19	1.572e-09	5.72738e-05	eQTLGen_trans_eQTLs	NA	NA	1.49988e-05	rs113271363	3
ENSG00000136826	9314	KLF4	9	110247133	110252763	-1	protein_coding	No	Yes	No	0.98105	NA	0	0	10	2.59599e-05	0.0484194	DICE/Monocyte_classical:CMC_NoSVA_cis:GTEx/v8/Esophagus_Mucosa	NA	NA	4.24928e-06	rs2498857	2
ENSG00000197958	6136	RPL12	9	130209953	130213684	-1	protein_coding	No	Yes	No	0.164356	-0.484768	0	0	1	6.0167e-06	0.0385104	eQTLGen_trans_eQTLs	NA	NA	NA	rs113271363	3
ENSG00000107614	1787	TRDMT1	10	17184253	17244053	-1	protein_coding	No	Yes	No	1.67245e-06	0.795331	0	0	3	5.668e-07	0.00496067	eQTLGen_trans_eQTLs	NA	NA	NA	rs113271363	3
ENSG00000165997	221079	ARL5B	10	18948334	18970568	1	protein_coding	No	Yes	No	0.463976	0.319438	0	0	16	1.8581e-07	0.00180571	eQTLGen_trans_eQTLs	NA	NA	1.49988e-05	rs113271363	3
ENSG00000185745	3434	IFIT1	10	91152303	91163745	1	protein_coding	No	Yes	No	0.0053482	0.443642	0	0	1	5.3088e-06	0.0346362	eQTLGen_trans_eQTLs	NA	NA	NA	rs113271363	3
ENSG00000148985	27315	PGAP2	11	3818954	3847601	1	protein_coding	No	Yes	No	0.152224	-0.208488	0	0	19	1.26e-08	0.000175551	eQTLGen_trans_eQTLs	NA	NA	1.49988e-05	rs113271363	3
ENSG00000173264	56834	GPR137	11	64037534	64056972	1	protein_coding	No	Yes	No	0.484398	NA	0	0	17	1.0384e-09	3.94711e-05	eQTLGen_trans_eQTLs	NA	NA	1.49988e-05	rs113271363	3
ENSG00000174547	65003	MRPL11	11	66202546	66234209	-1	protein_coding	No	Yes	No	2.04236e-05	-0.370835	0	0	18	2.8896e-08	0.000383085	eQTLGen_trans_eQTLs	NA	NA	1.49988e-05	rs113271363	3
ENSG00000021300	58473	PLEKHB1	11	73357223	73373864	1	protein_coding	No	Yes	No	0.000703307	0.0592852	0	0	12	6.8914e-07	0.00596115	eQTLGen_trans_eQTLs	NA	NA	1.49988e-05	rs113271363	3
ENSG00000151376	10873	ME3	11	86152150	86383678	-1	protein_coding	No	Yes	No	1.14188e-05	0.14173	0	0	20	5.2389e-09	0.000120358	eQTLGen_trans_eQTLs	NA	NA	1.49988e-05	rs113271363	3
ENSG00000184574	57121	LPAR5	12	6728001	6745613	-1	protein_coding	No	Yes	No	0.0296429	-0.589812	0	0	1	3.639e-06	0.0255072	eQTLGen_trans_eQTLs	NA	NA	1.94264e-05	rs113271363	3
ENSG00000189079	196528	ARID2	12	46123448	46301823	1	protein_coding	No	Yes	No	0.999999	-1.15162	0	0	1	4.3692e-06	0.0294345	eQTLGen_trans_eQTLs	NA	NA	NA	rs113271363	3
ENSG00000152556	5213	PFKM	12	48498922	48540187	1	protein_coding	No	Yes	No	6.03263e-07	-0.654633	0	0	16	4.2434e-10	2.11864e-05	eQTLGen_trans_eQTLs	NA	NA	1.49988e-05	rs113271363	3
ENSG00000139637	60314	C12orf10	12	53693470	53700961	1	protein_coding	No	Yes	No	2.43605e-06	-0.0477084	0	0	15	8.5179e-08	0.00103093	eQTLGen_trans_eQTLs	NA	NA	1.49988e-05	rs113271363	3
ENSG00000135423	27165	GLS2	12	56864736	56882198	-1	protein_coding	No	Yes	No	0.000987122	-0.487383	0	0	20	2.4656e-11	0	eQTLGen_trans_eQTLs	NA	NA	1.49988e-05	rs113271363	3
ENSG00000178498	196403	DTX3	12	57998405	58003587	1	protein_coding	No	Yes	No	0.921137	-1.00375	0	0	19	1.0157e-10	0	eQTLGen_trans_eQTLs	NA	NA	1.49988e-05	rs113271363	3
ENSG00000188026	353116	RILPL1	12	123955925	124018265	-1	protein_coding	No	Yes	No	0.0660196	-0.388983	0	0	15	4.559e-07	0.00409439	eQTLGen_trans_eQTLs	NA	NA	1.49988e-05	rs113271363	3
ENSG00000139514	6541	SLC7A1	13	30083547	30169825	-1	protein_coding	No	Yes	No	0.574964	-1.02524	0	0	16	1.4468e-07	0.00155183	eQTLGen_trans_eQTLs	NA	NA	1.49988e-05	rs113271363	3
ENSG00000136143	8803	SUCLA2	13	48510622	48612125	-1	protein_coding	No	Yes	No	0.0306682	0.24056	0	0	9	2.4869e-06	0.01838	eQTLGen_trans_eQTLs	NA	NA	NA	rs113271363	3
ENSG00000136111	9882	TBC1D4	13	75858808	76056250	-1	protein_coding	No	Yes	No	3.64407e-13	0.627015	0	0	6	3.5659e-06	0.0251121	eQTLGen_trans_eQTLs	NA	NA	1.94264e-05	rs113271363	3
ENSG00000134897	54841	BIVM	13	103451399	103493885	1	protein_coding	No	Yes	No	6.43353e-06	-0.588749	0	0	14	9.2104e-07	0.0076607	eQTLGen_trans_eQTLs	NA	NA	1.94264e-05	rs113271363	3
ENSG00000129484	10038	PARP2	14	20811741	20826064	1	protein_coding	No	Yes	No	2.09999e-07	1.18551	0	0	9	1.6365e-06	0.0127346	eQTLGen_trans_eQTLs	NA	NA	1.49988e-05	rs113271363	3
ENSG00000100918	9985	REC8	14	24641062	24649463	1	protein_coding	No	Yes	No	0.526978	-0.260433	0	0	1	7.925e-06	0.0481549	eQTLGen_trans_eQTLs	NA	NA	NA	rs113271363	3
ENSG00000081177	55218	EXD2	14	69658228	69709075	1	protein_coding	No	Yes	No	1.11026e-08	-0.961556	0	0	16	2.112e-07	0.00208605	eQTLGen_trans_eQTLs	NA	NA	1.49988e-05	rs113271363	3
ENSG00000119640	97	ACYP1	14	75519924	75536186	-1	protein_coding	No	Yes	No	0.223002	-0.0927418	0	0	1	5.1349e-06	0.0334952	eQTLGen_trans_eQTLs	NA	NA	NA	rs113271363	3
ENSG00000104177	50804	MYEF2	15	48431625	48470714	-1	protein_coding	No	Yes	No	0.999492	-1.5015	0	0	1	3.518e-06	0.0247654	eQTLGen_trans_eQTLs	NA	NA	NA	rs113271363	3
ENSG00000104093	23312	DMXL2	15	51739908	51915030	-1	protein_coding	No	Yes	No	1	-0.48116	0	0	3	1.6138e-06	0.0126069	eQTLGen_trans_eQTLs	NA	NA	NA	rs113271363	3
ENSG00000140365	54939	COMMD4	15	75628232	75634268	1	protein_coding	No	Yes	No	0.237758	-0.00675	0	0	4	9.1822e-07	0.0076238	eQTLGen_trans_eQTLs	NA	NA	NA	rs113271363	3
ENSG00000174628	124152	IQCK	16	19727778	19868907	1	protein_coding	No	Yes	No	0.0539326	-1.46317	0	0	1	4.1805e-06	0.0285365	eQTLGen_trans_eQTLs	NA	NA	NA	rs113271363	3
ENSG00000077238	3566	IL4R	16	27324989	27376099	1	protein_coding	No	Yes	No	0.0317438	0.483669	0	0	7	2.8184e-07	0.00268164	eQTLGen_trans_eQTLs	NA	NA	1.49988e-05	rs113271363	3
ENSG00000099365	112755	STX1B	16	31000577	31021949	-1	protein_coding	No	Yes	No	0.944475	-1.61045	0	0	14	1.1193e-07	0.00126582	eQTLGen_trans_eQTLs	NA	NA	1.49988e-05	rs113271363	3
ENSG00000196155	25894	PLEKHG4	16	67311413	67323402	1	protein_coding	No	Yes	No	1.46441e-09	-1.21685	0	0	18	7.8336e-09	0.000149502	eQTLGen_trans_eQTLs	NA	NA	1.49988e-05	rs113271363	3
ENSG00000167377	7571	ZNF23	16	71481500	71496998	-1	protein_coding	No	Yes	No	8.37283e-07	-0.580456	0	0	20	5.0383e-11	0	eQTLGen_trans_eQTLs	NA	NA	1.49988e-05	rs113271363	3
ENSG00000140968	3394	IRF8	16	85932409	85956215	1	protein_coding	No	Yes	No	0.92654	-0.298039	0	0	15	5.5746e-07	0.00491958	eQTLGen_trans_eQTLs	NA	NA	1.49988e-05	rs113271363	3
ENSG00000132522	2874	GPS2	17	7214643	7218883	-1	protein_coding	No	Yes	No	0.590138	NA	0	0	1	4.3358e-06	0.0293211	eQTLGen_trans_eQTLs	NA	NA	NA	rs113271363	3
ENSG00000141034	79018	GID4	17	17942606	17971718	1	protein_coding	No	Yes	No	0.937456	-1.87294	0	0	9	9.6032e-07	0.00784333	eQTLGen_trans_eQTLs	NA	NA	NA	rs113271363	3
ENSG00000109113	83871	RAB34	17	27041299	27045447	-1	protein_coding	No	Yes	No	4.67975e-06	-0.41151	0	0	18	1.6251e-08	0.000218613	eQTLGen_trans_eQTLs	NA	NA	1.49988e-05	rs113271363	3
ENSG00000161653	162417	NAGS	17	42081914	42086431	1	protein_coding	No	Yes	No	4.88884e-05	-0.0216192	0	0	1	6.32767e-05	0.00284337	GTEx/v8/Brain_Nucleus_accumbens_basal_ganglia	NA	NA	9.94066e-05	rs113271363	3
ENSG00000161682	284069	FAM171A2	17	42430583	42441243	-1	protein_coding	No	Yes	No	NA	NA	0	0	1	NA	0.049	CMC_SVA_cis	NA	NA	9.95636e-05	rs113271363	3
ENSG00000180340	2535	FZD2	17	42634925	42636907	1	protein_coding	No	Yes	No	NA	NA	0	0	16	7.0144e-14	0	eQTLGen_cis_eQTLs:BRAINEAC/THAL	NA	NA	9.83343e-05	rs113271363	3
ENSG00000180336	284071	C17orf104	17	42733762	42767676	1	protein_coding	No	Yes	No	0.978536	0.492103	0	0	34	9.01484e-06	6.44645e-09	GTEx/v8/Brain_Cerebellum:GTEx/v8/Brain_Hypothalamus:GTEx/v8/Nerve_Tibial:GTEx/v8/Testis	NA	NA	7.94204e-05	rs113271363	3
ENSG00000141279	9520	NPEPPS	17	45600308	45700642	1	protein_coding	No	Yes	No	0.999906	-0.210177	0	0	2	0.000109788	1.90539e-13	GTEx/v8/Nerve_Tibial:GTEx/v8/Testis	NA	NA	9.41975e-05	rs113271363	3
ENSG00000198933	9755	TBKBP1	17	45771447	45789416	1	protein_coding	No	Yes	No	0.0383778	-1.54619	0	0	32	2.0119e-13	0	eQTLGen_cis_eQTLs	NA	NA	9.4646e-05	rs113271363	3
ENSG00000159111	124995	MRPL10	17	45900638	45908900	-1	protein_coding	No	Yes	No	0.288891	1.41439	0	0	2	4.77762e-06	0.0238881	eQTLcatalogue/CEDAR_T-cell_CD4	NA	NA	9.69065e-05	rs113271363	3
ENSG00000141294	90506	LRRC46	17	45908993	45915079	1	protein_coding	No	Yes	No	0.000135433	-0.757959	0	0	3	1.8704e-11	0	eQTLGen_cis_eQTLs:GTEx/v8/Pancreas:GTEx/v8/Thyroid	NA	NA	9.41975e-05	rs113271363	3
ENSG00000260027	3217	HOXB7	17	46684594	46710934	-1	protein_coding	No	Yes	No	0.00759639	-0.376189	0	0	1	2.98863e-06	0.0011061	BloodeQTL	NA	NA	NA	rs113271363	3
ENSG00000108846	8714	ABCC3	17	48712138	48769613	1	protein_coding	No	Yes	No	2.61613e-14	-0.373436	0	0	1	2.8409e-06	0.0207035	eQTLGen_trans_eQTLs	NA	NA	NA	rs113271363	3
ENSG00000011143	54903	MKS1	17	56282803	56296966	-1	protein_coding	No	Yes	No	3.97438e-09	0.0906861	0	0	4	5.8761e-06	0.0377391	eQTLGen_trans_eQTLs	NA	NA	1.94264e-05	rs113271363	3
ENSG00000176809	374819	LRRC37A3	17	62850430	62915598	-1	protein_coding	No	Yes	No	NA	-0.0971379	0	0	3859	0	0	xQTLServer_eQTLs:CMC_SVA_trans:CMC_NoSVA_cis:CMC_NoSVA_trans:BRAINEAC/CRBL:BRAINEAC/FCTX:BRAINEAC/HIPP:BRAINEAC/MEDU:BRAINEAC/OCTX:BRAINEAC/PUTM:BRAINEAC/SNIG:BRAINEAC/TCTX:BRAINEAC/THAL:BRAINEAC/WHMT:BRAINEAC/aveALL	NA	NA	7.54481e-07	rs113271363	3
ENSG00000186665	284018	C17orf58	17	65987217	65989765	-1	protein_coding	No	Yes	No	0.0821564	0.225875	0	0	3304	1.10786e-06	5.12235e-05	BRAINEAC/CRBL:BRAINEAC/MEDU:BRAINEAC/OCTX:BRAINEAC/TCTX	NA	NA	7.54481e-07	rs113271363	3
ENSG00000108679	3959	LGALS3BP	17	76967320	76976191	-1	protein_coding	No	Yes	No	3.92643e-07	-0.0688765	0	0	22	6.3575e-12	0	eQTLGen_trans_eQTLs	NA	NA	1.49988e-05	rs113271363	3
ENSG00000173482	5797	PTPRM	18	7566780	8406859	1	protein_coding	No	Yes	No	0.999958	NA	0	0	9	1.8322e-07	0.00179583	eQTLGen_trans_eQTLs	NA	NA	1.94264e-05	rs113271363	3
ENSG00000141664	54877	ZCCHC2	18	60190240	60254942	1	protein_coding	No	Yes	No	0.305659	-0.580418	0	0	1	5.7331e-06	0.0369459	eQTLGen_trans_eQTLs	NA	NA	9.68438e-05	rs113271363	3
ENSG00000176225	25914	RTTN	18	67671029	67873181	-1	protein_coding	No	Yes	No	2.40394e-13	-0.337359	0	0	11	1.3315e-06	0.0105141	eQTLGen_trans_eQTLs	NA	NA	1.49988e-05	rs113271363	3
ENSG00000099860	4616	GADD45B	19	2476120	2478257	1	protein_coding	No	Yes	No	0.185427	-0.920558	0	0	5	4.5355e-06	0.0303071	eQTLGen_trans_eQTLs	NA	NA	NA	rs113271363	3
ENSG00000126267	1340	COX6B1	19	36139125	36149763	1	protein_coding	No	Yes	No	0.0816221	-0.124788	0	0	21	1.2218e-13	0	eQTLGen_trans_eQTLs	NA	NA	1.49988e-05	rs113271363	3
ENSG00000042753	1175	AP2S1	19	47341393	47354249	-1	protein_coding	No	Yes	No	0.919496	-0.48921	0	0	14	7.2778e-07	0.00622785	eQTLGen_trans_eQTLs	NA	NA	1.49988e-05	rs113271363	3
ENSG00000101464	128869	PIGU	20	33148346	33264910	-1	protein_coding	No	Yes	No	0.813069	-0.4371	0	0	18	1.382e-08	0.000189903	eQTLGen_trans_eQTLs	NA	NA	1.49988e-05	rs113271363	3
ENSG00000258366	51750	RTEL1	20	62289163	62328416	1	protein_coding	No	Yes	No	0.777758	-0.00116913	0	0	1	8.3416e-07	0.00705345	eQTLGen_trans_eQTLs	NA	NA	9.74317e-05	rs13243708	1
ENSG00000157601	4599	MX1	21	42792231	42831141	1	protein_coding	No	Yes	No	4.50421e-09	0.85574	0	0	13	3.0618e-07	0.00282089	eQTLGen_trans_eQTLs	NA	NA	1.49988e-05	rs113271363	3
ENSG00000159873	150275	CCDC117	22	29168662	29185283	1	protein_coding	No	Yes	No	0.619564	0.00734646	0	0	1	5.0669e-06	0.0332472	eQTLGen_trans_eQTLs	NA	NA	NA	rs113271363	3
ENSG00000047230	56474	CTPS2	23	16606126	16731059	-1	protein_coding	No	Yes	No	0.433685	-0.639808	0	0	16	1.316e-07	0.00141906	eQTLGen_trans_eQTLs	NA	NA	1.49988e-05	rs113271363	3
ENSG00000172465	9338	TCEAL1	23	102883632	102885881	1	protein_coding	No	Yes	No	0.488641	-0.38179	0	0	17	1.7649e-08	0.000232378	eQTLGen_trans_eQTLs	NA	NA	1.49988e-05	rs113271363	3
ENSG00000196367	8295	TRRAP	7	98475556	98610866	1	protein_coding	No	No	Yes	1	0.0552573	0	0	0	NA	NA	NA	NA	Fetal_Cortex	9.81275e-05	rs13243708	1
ENSG00000185467	402569	KPNA7	7	98771197	98805129	-1	protein_coding	No	No	Yes	NA	0.218315	0	0	0	NA	NA	NA	NA	IMR90:Mesenchymal_Stem_Cell	8.38563e-05	rs13243708	1
ENSG00000169876	140453	MUC17	7	100663353	100702020	1	protein_coding	No	No	Yes	NA	0.793923	0	0	0	NA	NA	NA	NA	Promoter_anchored_loops:Adult_Cortex:Fetal_Cortex	8.21128e-05	rs13243708	1
ENSG00000106366	5054	SERPINE1	7	100770370	100782547	1	protein_coding	No	No	Yes	0.21952	0.253058	0	0	0	NA	NA	NA	NA	Promoter_anchored_loops	9.94528e-05	rs13243708	1
ENSG00000167011	375607	NAT16	7	100813774	100823557	-1	protein_coding	No	No	Yes	5.90939e-05	0.720768	0	0	0	NA	NA	NA	NA	Promoter_anchored_loops	9.6999e-05	rs13243708	1
ENSG00000106384	346606	MOGAT3	7	100838288	100844302	-1	protein_coding	No	No	Yes	2.40336e-10	-0.542484	0	0	0	NA	NA	NA	NA	Adult_Cortex:Fetal_Cortex	9.64281e-05	rs13243708	1
ENSG00000106397	8985	PLOD3	7	100849258	100861701	-1	protein_coding	No	No	Yes	3.88014e-08	-0.600965	0	0	0	NA	NA	NA	NA	Adult_Cortex:Fetal_Cortex	2.10615e-05	rs13243708	1
ENSG00000106400	10467	ZNHIT1	7	100860949	100867471	1	protein_coding	No	No	Yes	0.000428046	-0.175174	0	0	0	NA	NA	NA	NA	Adult_Cortex:Fetal_Cortex	2.10615e-05	rs13243708	1
ENSG00000160991	80228	ORAI2	7	102073553	102097268	1	protein_coding	No	No	Yes	0.336548	1.94678	0	0	0	NA	NA	NA	NA	Adult_Cortex:Fetal_Cortex	9.64281e-05	rs13243708	1
ENSG00000106701	83856	FSD1L	9	108210077	108314714	1	protein_coding	No	No	Yes	NA	NA	0	0	0	NA	NA	NA	NA	Mesendoderm	2.77473e-05	rs2498857	2
ENSG00000186051	6887	TAL2	9	108424738	108425367	1	protein_coding	No	No	Yes	0.488535	0.0933639	0	0	0	NA	NA	NA	NA	IMR90:Mesenchymal_Stem_Cell:Mesendoderm:hESC	2.01692e-05	rs2498857	2
ENSG00000242631	NA	NA	9	109685630	109686455	1	protein_coding	No	No	Yes	NA	NA	0	0	0	NA	NA	NA	NA	Aorta:Left_Ventricle:Liver:Right_Ventricle:IMR90:Mesenchymal_Stem_Cell:Mesendoderm:Trophoblast-like_Cell:hESC	2.83732e-06	rs2498857	2
ENSG00000119318	5887	RAD23B	9	110045418	110094475	1	protein_coding	No	No	Yes	0.973409	-0.566578	0	0	0	NA	NA	NA	NA	IMR90:Mesenchymal_Stem_Cell	2.01692e-05	rs2498857	2
ENSG00000070061	8518	IKBKAP	9	111629797	111696396	-1	protein_coding	No	No	Yes	1.20457e-08	0.522925	0	0	0	NA	NA	NA	NA	IMR90:Mesenchymal_Stem_Cell	2.83732e-06	rs2498857	2
ENSG00000119328	54942	FAM206A	9	111696461	111713024	1	protein_coding	No	No	Yes	0.00336234	-0.467035	0	0	0	NA	NA	NA	NA	IMR90:Mesenchymal_Stem_Cell	2.83732e-06	rs2498857	2
ENSG00000126581	8678	BECN1	17	40962152	40985367	-1	protein_coding	No	No	Yes	0.998698	-0.469388	0	0	0	NA	NA	NA	NA	Left_Ventricle	9.93079e-06	rs113271363	3
ENSG00000131467	10197	PSME3	17	40976402	40995774	1	protein_coding	No	No	Yes	0.988104	-1.7453	0	0	0	NA	NA	NA	NA	Left_Ventricle	9.93079e-06	rs113271363	3
ENSG00000131480	314	AOC2	17	40996617	41002724	1	protein_coding	No	No	Yes	5.1394e-10	0.0413506	0	0	0	NA	NA	NA	NA	Left_Ventricle	9.93079e-06	rs113271363	3
ENSG00000161647	4356	MPP3	17	41878167	41910538	-1	protein_coding	No	No	Yes	1.99786e-05	NA	0	0	0	NA	NA	NA	NA	Mesenchymal_Stem_Cell	3.25175e-05	rs113271363	3
ENSG00000108309	10900	RUNDC3A	17	42385781	42396039	1	protein_coding	No	No	Yes	0.960334	NA	0	0	0	NA	NA	NA	NA	Adult_Cortex:Fetal_Cortex	9.69442e-05	rs113271363	3
ENSG00000131097	51751	HIGD1B	17	42923721	42927848	1	protein_coding	No	No	Yes	0.00234558	-0.344883	0	0	0	NA	NA	NA	NA	Fetal_Cortex:IMR90:Mesenchymal_Stem_Cell	1.3649e-06	rs113271363	3
ENSG00000198336	4635	MYL4	17	45277812	45301045	1	protein_coding	No	No	Yes	0.000175625	-0.33374	0	0	0	NA	NA	NA	NA	Fetal_Cortex:Left_Ventricle:Mesenchymal_Stem_Cell:Mesendoderm:hESC	1.05982e-06	rs113271363	3
ENSG00000259207	3690	ITGB3	17	45331212	45421658	1	protein_coding	No	No	Yes	0.1417	-0.214709	0	0	0	NA	NA	NA	NA	IMR90:Mesenchymal_Stem_Cell:Mesendoderm:Trophoblast-like_Cell:hESC	5.62523e-06	rs113271363	3
ENSG00000259753	3690	ITGB3	17	45331263	45421658	1	protein_coding	No	No	Yes	NA	-0.214709	0	0	0	NA	NA	NA	NA	IMR90:Mesenchymal_Stem_Cell:Mesendoderm:Trophoblast-like_Cell:hESC	5.62523e-06	rs113271363	3
ENSG00000108424	3837	KPNB1	17	45726842	45762871	1	protein_coding	No	No	Yes	0.999994	-0.517927	0	0	0	NA	NA	NA	NA	IMR90:Mesenchymal_Stem_Cell:hESC	1.05982e-06	rs113271363	3
ENSG00000073861	30009	TBX21	17	45810610	45823485	1	protein_coding	No	No	Yes	0.963243	0.0831505	0	0	0	NA	NA	NA	NA	Mesenchymal_Stem_Cell	3.25175e-05	rs113271363	3
ENSG00000189120	80320	SP6	17	45922279	45933240	-1	protein_coding	No	No	Yes	0.0229476	-1.12958	0	0	0	NA	NA	NA	NA	Mesenchymal_Stem_Cell:Mesendoderm	5.62523e-06	rs113271363	3
ENSG00000108439	55163	PNPO	17	46018872	46025654	1	protein_coding	No	No	Yes	3.71896e-05	0.17935	0	0	0	NA	NA	NA	NA	Mesendoderm	3.25175e-05	rs113271363	3
ENSG00000167183	79170	PRR15L	17	46029333	46035244	-1	protein_coding	No	No	Yes	0.481247	0.303263	0	0	0	NA	NA	NA	NA	Mesendoderm	3.25175e-05	rs113271363	3
ENSG00000120094	3211	HOXB1	17	46605888	46608359	-1	protein_coding	No	No	Yes	0.1152	-0.795582	0	0	0	NA	NA	NA	NA	Mesendoderm	5.62523e-06	rs113271363	3

### Sheet: T7.commonLoci_cofdr_gwaspw_hypr
Table 7.Significantly colocalized SNPs detected by cofdr, gwas-pw and hyprcoloc
Significant SNPs detected by cofdr, gwas-pw and hyprcoloc were highlighted (total_detect=3). TT_cofdr=posterior possibility from co-fdr that the corresponding SNP in the "SNP" column is colocalized; chunkPPA_3_gwaspw=posteior possibility from gwas-pw that a defined LD-independent region contains a colocalized SNP; snpPPA_3_gwaspw=posterior possibility from gwas-pw that the corresponding SNP located in the defined genomic region is the colocalized SNP; posterior_prob_hyprcoloc=posteior possibility from hyprcoloc that a defined LD-independent region contains a colocalized SNP; posterior_explained_by_snp_hyprcoloc=posterior possibility from hyprcoloc that the corresponding SNP located in the defined genomic region is the colocalized SNP.
SNP	CHR	BP	A1	A2	FRQ_C2	BETA_C2	SE_C2	P_C2	Z_C2	FRQ_ILD	BETA_ILD	SE_ILD	P_ILD	Z_ILD	TT_cofdr	chunkPPA_3_gwaspw	snpPPA_3_gwaspw	posterior_prob_hyprcoloc	posterior_explained_by_snp_hyprcoloc	cofdr_detect	gwaspw_detect	hyprcoloc_detect	total_detect
rs13243708	7	99616291	T	C	0.3631	0.02491	0.0049332	4.4304e-07	5.04946	0.389712	0.1383	0.0256	6.183e-08	5.40234	0.99191	0.997768	0.705024	0.9259	0.7131	1	1	1	3
rs1029463	17	44150161	T	G	0.1926	-0.02005	0.0061809	0.0011793	-3.24386	0.188254	-0.236	0.0421	2.083e-08	-5.6057	0.930539	NA	NA	NA	NA	1	0	0	1
rs10739227	9	109495224	C	T	0.1931	-0.018012	0.0053083	0.00069081	-3.39318	0.296673	0.1463	0.0286	2.972e-07	5.11538	0.920169	NA	NA	NA	NA	1	0	0	1
rs10759195	9	109509402	C	T	0.2038	-0.017997	0.0050747	0.00039036	-3.54642	0.304143	0.147	0.0282	1.866e-07	5.21277	0.93888	NA	NA	NA	NA	1	0	0	1
rs10978621	9	109514943	C	G	0.2137	-0.019943	0.0050674	8.3006e-05	-3.93555	0.303821	0.1454	0.0283	2.86e-07	5.13781	0.957507	NA	NA	NA	NA	1	0	0	1
rs111751251	17	44042951	C	T	0.1726	-0.020834	0.006528	0.0014151	-3.19148	0.132885	-0.2274	0.0426	9.292e-08	-5.33803	0.924879	NA	NA	NA	NA	1	0	0	1
rs111957446	17	44179723	T	C	0.1739	-0.020276	0.006485	0.0017682	-3.1266	0.135571	-0.2295	0.0421	4.994e-08	-5.45131	0.919161	NA	NA	NA	NA	1	0	0	1
rs112003140	17	43980998	G	A	0.1877	-0.020291	0.006691	0.0024246	-3.03258	0.13589	-0.2274	0.0421	6.414e-08	-5.40143	0.909097	NA	NA	NA	NA	1	0	0	1
rs112003311	17	44042939	G	A	0.172	-0.01998	0.0065537	0.0022986	-3.04866	0.132437	-0.225	0.0427	1.325e-07	-5.26932	0.909918	NA	NA	NA	NA	1	0	0	1
rs112310745	17	44082432	G	A	0.1729	-0.019448	0.0065287	0.0028938	-2.97885	0.13539	-0.2307	0.0422	4.706e-08	-5.46682	0.903319	NA	NA	NA	NA	1	0	0	1
rs112439933	17	44005226	A	C	0.1747	-0.027861	0.0062642	8.6815e-06	-4.44765	0.13631	-0.2291	0.042	5.009e-08	-5.45476	0.990734	NA	NA	NA	NA	1	0	0	1
rs112480703	17	44189799	T	C	0.1875	-0.02131	0.0066058	0.0012553	-3.22595	0.146974	-0.2273	0.0486	2.891e-06	-4.67695	0.900163	NA	NA	NA	NA	1	0	0	1
rs113161176	17	43974354	G	A	0.1744	-0.026825	0.0062557	1.8018e-05	-4.28809	0.135558	-0.2282	0.0421	5.948e-08	-5.42043	0.986351	NA	NA	NA	NA	1	0	0	1
rs113271363	17	43996721	C	G	0.1761	-0.030882	0.0065092	2.0915e-06	-4.74436	0.135854	-0.2286	0.0421	5.49e-08	-5.42993	0.996055	NA	NA	NA	NA	1	0	0	1
rs113313477	17	44005186	G	A	0.1751	-0.020911	0.0064714	0.0012321	-3.23129	0.13633	-0.2293	0.042	4.892e-08	-5.45952	0.92909	NA	NA	NA	NA	1	0	0	1
rs113316734	17	44084157	T	C	0.1784	-0.028242	0.006572	1.7292e-05	-4.29732	0.135734	-0.2292	0.0421	5.128e-08	-5.44418	0.986683	NA	NA	NA	NA	1	0	0	1
rs11770546	7	99605369	G	A	0.3629	0.019217	0.0042602	6.4568e-06	4.51082	0.388798	0.1364	0.0256	9.832e-08	5.32812	0.982643	NA	NA	NA	NA	1	0	0	1
rs12112428	7	99623442	C	T	0.3017	-0.01478	0.0044645	0.0009311	-3.31056	0.29734	-0.1744	0.0331	1.377e-07	-5.26888	0.934872	NA	NA	NA	NA	1	0	0	1
rs12150260	17	44090538	T	G	0.1741	-0.027186	0.0062627	1.4192e-05	-4.34094	0.135377	-0.2324	0.0421	3.523e-08	-5.52019	0.98808	NA	NA	NA	NA	1	0	0	1
rs12531809	7	99620473	G	T	0.3628	0.018859	0.0042567	9.4028e-06	4.43043	0.38915	0.1376	0.0255	7.036e-08	5.39608	0.983029	NA	NA	NA	NA	1	0	0	1
rs12534494	7	99629480	G	A	0.3062	-0.013288	0.0044394	0.0027602	-2.9932	0.258387	-0.1479	0.029	3.396e-07	-5.1	0.901123	NA	NA	NA	NA	1	0	0	1
rs13238380	7	99629061	C	T	0.3634	0.018875	0.0042543	9.1313e-06	4.43669	0.389463	0.1376	0.0255	6.836e-08	5.39608	0.983163	NA	NA	NA	NA	1	0	0	1
rs1352755	9	109488759	T	C	0.5731	0.013954	0.0042003	0.00089335	3.32214	0.517533	-0.1214	0.0251	1.364e-06	-4.83665	0.950821	NA	NA	NA	NA	1	0	0	1
rs17585012	17	44227510	A	T	0.1795	-0.019233	0.0064854	0.0030206	-2.96558	0.136402	-0.2217	0.042	1.291e-07	-5.27857	0.900601	NA	NA	NA	NA	1	0	0	1
rs1815	17	44276578	T	C	0.1737	-0.019588	0.0065209	0.0026651	-3.00388	0.188133	-0.224	0.0421	1.068e-07	-5.32067	0.90539	NA	NA	NA	NA	1	0	0	1
rs1979656	9	109513278	C	T	0.2045	-0.018159	0.0052494	0.00054172	-3.45925	0.303786	0.1447	0.0282	2.97e-07	5.13121	0.926878	NA	NA	NA	NA	1	0	0	1
rs1987151	17	44156181	T	A	0.1752	-0.020805	0.0065393	0.0014649	-3.18153	0.135315	-0.2277	0.0422	6.585e-08	-5.39573	0.924261	NA	NA	NA	NA	1	0	0	1
rs1987152	17	44156180	A	G	0.1727	-0.020728	0.0065395	0.0015259	-3.16966	0.135315	-0.2277	0.0422	6.585e-08	-5.39573	0.923133	NA	NA	NA	NA	1	0	0	1
rs2172111	9	109513291	G	T	0.2045	-0.019472	0.0051068	0.00013738	-3.81296	0.303779	0.1447	0.0282	2.947e-07	5.13121	0.950635	NA	NA	NA	NA	1	0	0	1
rs2285886	7	99626295	T	C	0.3067	-0.013483	0.0044386	0.0023843	-3.03767	0.258717	-0.1486	0.029	3.076e-07	-5.12414	0.906681	NA	NA	NA	NA	1	0	0	1
rs2316954	17	44156167	G	A	0.1729	-0.020554	0.0065314	0.0016501	-3.14695	0.135822	-0.2286	0.042	5.417e-08	-5.44286	0.921139	NA	NA	NA	NA	1	0	0	1
rs2498857	9	109494498	T	C	0.289	-0.019373	0.0046253	2.8072e-05	-4.18849	0.365713	0.1383	0.0266	1.994e-07	5.19925	0.971627	NA	NA	NA	NA	1	0	0	1
rs2532246	17	44262418	G	A	0.1748	-0.01954	0.0065139	0.0027026	-2.99974	0.136834	-0.2267	0.0421	7.026e-08	-5.3848	0.905341	NA	NA	NA	NA	1	0	0	1
rs2532247	17	44262403	C	T	0.1748	-0.019586	0.0065137	0.0026396	-3.00689	0.136835	-0.2266	0.0421	7.154e-08	-5.38242	0.906137	NA	NA	NA	NA	1	0	0	1
rs2532252	17	44257783	A	G	0.1945	-0.020978	0.0061578	0.00065748	-3.40674	0.192315	-0.2354	0.0419	1.973e-08	-5.61814	0.943748	NA	NA	NA	NA	1	0	0	1
rs2532256	17	44255017	T	C	0.1746	-0.0196	0.0065149	0.0026256	-3.00849	0.136036	-0.2269	0.0421	6.949e-08	-5.38955	0.906356	NA	NA	NA	NA	1	0	0	1
rs2532261	17	44253203	A	C	0.1751	-0.019563	0.0065135	0.0026689	-3.00345	0.137793	-0.2275	0.0421	6.382e-08	-5.4038	0.905862	NA	NA	NA	NA	1	0	0	1
rs2532262	17	44252510	T	C	0.1746	-0.019577	0.0065137	0.002651	-3.00551	0.136373	-0.2296	0.0421	4.867e-08	-5.45368	0.906315	NA	NA	NA	NA	1	0	0	1
rs2532315	17	44213934	G	A	0.1746	-0.021433	0.0067162	0.0014169	-3.19124	0.138204	-0.2253	0.042	7.855e-08	-5.36429	0.925011	NA	NA	NA	NA	1	0	0	1
rs2696441	17	44274985	C	A	0.1747	-0.019663	0.0065281	0.0025943	-3.01206	0.187676	-0.2219	0.0421	1.374e-07	-5.27078	0.905882	NA	NA	NA	NA	1	0	0	1
rs2696456	17	44283761	A	T	0.1798	-0.019708	0.0065244	0.0025224	-3.02066	0.187878	-0.2267	0.0421	7.304e-08	-5.3848	0.907692	NA	NA	NA	NA	1	0	0	1
rs2696458	17	44284420	C	T	0.1751	-0.019554	0.0065294	0.0027464	-2.99476	0.188034	-0.2291	0.0421	5.391e-08	-5.44181	0.905049	NA	NA	NA	NA	1	0	0	1
rs2696462	17	44286089	G	A	0.1895	-0.020275	0.0066926	0.0024495	-3.02947	0.189272	-0.2258	0.0421	8.255e-08	-5.36342	0.908544	NA	NA	NA	NA	1	0	0	1
rs2696569	17	44266290	G	C	0.19	-0.019905	0.0066743	0.0028598	-2.98234	0.138126	-0.2238	0.042	1.02e-07	-5.32857	0.902983	NA	NA	NA	NA	1	0	0	1
rs2696586	17	44225234	T	C	0.1747	-0.019275	0.0064856	0.0029584	-2.97197	0.136854	-0.2219	0.042	1.262e-07	-5.28333	0.901397	NA	NA	NA	NA	1	0	0	1
rs2696594	17	44220790	A	G	0.1752	-0.019576	0.006487	0.0025471	-3.01773	0.1385	-0.2246	0.0419	8.482e-08	-5.36038	0.907223	NA	NA	NA	NA	1	0	0	1
rs2696601	17	44216158	T	C	0.1745	-0.019936	0.0064781	0.0020881	-3.07745	0.13601	-0.2247	0.042	8.855e-08	-5.35	0.91363	NA	NA	NA	NA	1	0	0	1
rs2696605	17	44213921	A	C	0.1754	-0.019698	0.0064882	0.0023979	-3.03597	0.138063	-0.2258	0.042	7.339e-08	-5.37619	0.909335	NA	NA	NA	NA	1	0	0	1
rs2696658	17	44245766	G	A	0.1747	-0.019779	0.006505	0.0023613	-3.04058	0.136416	-0.2278	0.0421	6.076e-08	-5.41093	0.910019	NA	NA	NA	NA	1	0	0	1
rs2696664	17	44251698	G	A	0.1745	-0.019813	0.0065066	0.0023268	-3.04506	0.135947	-0.2271	0.0421	6.776e-08	-5.3943	0.910424	NA	NA	NA	NA	1	0	0	1
rs2696697	17	44257788	T	C	0.1752	-0.019691	0.0065149	0.0025078	-3.02246	0.13801	-0.2278	0.042	6.002e-08	-5.42381	0.908086	NA	NA	NA	NA	1	0	0	1
rs2732685	17	44339408	C	T	0.1762	-0.019431	0.0065471	0.0029991	-2.96788	0.191101	-0.2329	0.0421	3.27e-08	-5.53207	0.902245	NA	NA	NA	NA	1	0	0	1
rs2897075	7	99630342	C	T	0.3636	0.019227	0.0042532	6.1689e-06	4.5206	0.389377	0.1375	0.0255	6.954e-08	5.39216	0.984786	NA	NA	NA	NA	1	0	0	1
rs2903705	17	43573231	C	G	0.1811	-0.018998	0.006412	0.0030475	-2.96288	0.188097	-0.2237	0.042	1.015e-07	-5.32619	0.900692	NA	NA	NA	NA	1	0	0	1
rs35163442	17	44023842	G	A	0.1738	-0.025704	0.0062943	4.4324e-05	-4.08369	0.135867	-0.2284	0.0421	5.593e-08	-5.42518	0.979485	NA	NA	NA	NA	1	0	0	1
rs35228488	7	99617852	G	C	0.3616	0.020562	0.0043985	2.9441e-06	4.67478	0.389643	0.1371	0.0255	7.929e-08	5.37647	0.987136	NA	NA	NA	NA	1	0	0	1
rs364308	17	43723929	G	A	0.1707	-0.021748	0.0065173	0.00084686	-3.33696	0.133241	-0.2232	0.0425	1.544e-07	-5.25176	0.936884	NA	NA	NA	NA	1	0	0	1
rs406400	17	43723930	A	G	0.1706	-0.021831	0.006538	0.00084051	-3.33909	0.133235	-0.2232	0.0425	1.557e-07	-5.25176	0.937055	NA	NA	NA	NA	1	0	0	1
rs4642714	9	109508208	G	A	0.1903	-0.019644	0.0052344	0.00017488	-3.75287	0.292286	0.1465	0.0287	3.246e-07	5.10453	0.945406	NA	NA	NA	NA	1	0	0	1
rs55649944	17	44119463	C	T	0.1719	-0.026041	0.0062929	3.5012e-05	-4.13816	0.134877	-0.2281	0.0422	6.495e-08	-5.40521	0.98141	NA	NA	NA	NA	1	0	0	1
rs55825513	17	44176215	G	A	0.1739	-0.020106	0.0064869	0.0019387	-3.09948	0.135587	-0.23	0.0421	4.742e-08	-5.46318	0.916459	NA	NA	NA	NA	1	0	0	1
rs55841786	17	43978308	T	C	0.1729	-0.019839	0.0065175	0.0023348	-3.04396	0.134167	-0.2297	0.0424	5.949e-08	-5.41745	0.910416	NA	NA	NA	NA	1	0	0	1
rs55955207	17	44165594	C	A	0.1725	-0.020377	0.0065171	0.0017675	-3.1267	0.134027	-0.2278	0.0424	7.825e-08	-5.37264	0.918814	NA	NA	NA	NA	1	0	0	1
rs55987700	17	44161146	T	G	0.1738	-0.027196	0.0062719	1.4497e-05	-4.33617	0.135822	-0.2286	0.042	5.419e-08	-5.44286	0.987802	NA	NA	NA	NA	1	0	0	1
rs56072903	17	44013966	T	C	0.1638	-0.026979	0.0066419	4.8664e-05	-4.06194	0.124449	-0.2575	0.0443	6.302e-09	-5.81264	0.979107	NA	NA	NA	NA	1	0	0	1
rs56406462	17	44119474	T	C	0.173	-0.024986	0.0064111	9.7241e-05	-3.8973	0.134854	-0.228	0.0422	6.563e-08	-5.40284	0.971776	NA	NA	NA	NA	1	0	0	1
rs62060790	17	44137676	A	T	0.1786	-0.027583	0.0062734	1.0984e-05	-4.39682	0.135724	-0.2284	0.0421	5.657e-08	-5.42518	0.989402	NA	NA	NA	NA	1	0	0	1
rs62060791	17	44137678	G	A	0.1736	-0.027543	0.0062765	1.1424e-05	-4.38827	0.135724	-0.2284	0.0421	5.657e-08	-5.42518	0.989179	NA	NA	NA	NA	1	0	0	1
rs62060837	17	44152760	T	G	0.1736	-0.020332	0.0064993	0.0017578	-3.12834	0.135822	-0.2286	0.042	5.416e-08	-5.44286	0.919302	NA	NA	NA	NA	1	0	0	1
rs62060915	17	44251548	G	A	0.1735	-0.019935	0.0065109	0.0022	-3.06179	0.135947	-0.2271	0.0421	6.776e-08	-5.3943	0.912224	NA	NA	NA	NA	1	0	0	1
rs62061710	17	44007727	C	T	0.1741	-0.028452	0.0062805	5.8931e-06	-4.53021	0.135929	-0.2269	0.042	6.736e-08	-5.40238	0.992455	NA	NA	NA	NA	1	0	0	1
rs62061711	17	44007764	T	C	0.1738	-0.021838	0.0065419	0.00084341	-3.33817	0.14902	-0.2249	0.0481	2.941e-06	-4.67568	0.91124	NA	NA	NA	NA	1	0	0	1
rs62061717	17	44012248	T	A	0.175	-0.021097	0.0065356	0.0012468	-3.22801	0.135157	-0.2296	0.0422	5.288e-08	-5.44076	0.92873	NA	NA	NA	NA	1	0	0	1
rs62061733	17	44018399	A	G	0.183	-0.019815	0.0052933	0.00018147	-3.74341	0.190278	-0.2298	0.0419	4.107e-08	-5.48449	0.964548	NA	NA	NA	NA	1	0	0	1
rs62061798	17	44173812	G	A	0.1734	-0.019501	0.0065135	0.0027541	-2.99394	0.135215	-0.2293	0.0422	5.309e-08	-5.43365	0.904921	NA	NA	NA	NA	1	0	0	1
rs62061801	17	44174235	A	G	0.1739	-0.020449	0.0064892	0.0016255	-3.15124	0.135228	-0.2293	0.0422	5.449e-08	-5.43365	0.921521	NA	NA	NA	NA	1	0	0	1
rs62061855	17	44199670	G	A	0.1737	-0.020916	0.0064941	0.0012785	-3.22077	0.13476	-0.2357	0.0423	2.46e-08	-5.5721	0.928423	NA	NA	NA	NA	1	0	0	1
rs62061858	17	44200033	T	C	0.1725	-0.019994	0.0065022	0.0021048	-3.07496	0.135315	-0.2288	0.0421	5.62e-08	-5.43468	0.913805	NA	NA	NA	NA	1	0	0	1
rs62062272	17	44092108	T	C	0.1741	-0.026386	0.0063142	2.9303e-05	-4.17884	0.135822	-0.2286	0.042	5.398e-08	-5.44286	0.982918	NA	NA	NA	NA	1	0	0	1
rs62062279	17	44093964	T	C	0.1742	-0.019939	0.006474	0.0020709	-3.07986	0.135785	-0.2285	0.0421	5.554e-08	-5.42755	0.914289	NA	NA	NA	NA	1	0	0	1
rs62062280	17	44093993	C	T	0.1743	-0.027009	0.0062598	1.5989e-05	-4.31467	0.135781	-0.2285	0.0421	5.55e-08	-5.42755	0.987152	NA	NA	NA	NA	1	0	0	1
rs62062323	17	44113224	C	T	0.1727	-0.028165	0.006278	7.2466e-06	-4.4863	0.135853	-0.2287	0.042	5.325e-08	-5.44524	0.99161	NA	NA	NA	NA	1	0	0	1
rs62062324	17	44114362	A	T	0.1773	-0.020331	0.0065386	0.0018743	-3.10938	0.133785	-0.2269	0.0424	8.853e-08	-5.35142	0.916944	NA	NA	NA	NA	1	0	0	1
rs62062325	17	44114364	C	A	0.1715	-0.02177	0.0067718	0.0013052	-3.2148	0.133787	-0.2269	0.0424	8.854e-08	-5.35142	0.927116	NA	NA	NA	NA	1	0	0	1
rs62063201	17	44207360	C	T	0.1725	-0.021529	0.0067508	0.0014273	-3.1891	0.134742	-0.2289	0.0422	5.993e-08	-5.42417	0.925097	NA	NA	NA	NA	1	0	0	1
rs62063665	17	44122345	A	G	0.1714	-0.021139	0.0065718	0.0012974	-3.21662	0.133705	-0.2299	0.0426	6.706e-08	-5.39671	0.927518	NA	NA	NA	NA	1	0	0	1
rs62063666	17	44122348	C	T	0.1712	-0.021213	0.0065761	0.0012564	-3.22577	0.132987	-0.2312	0.0427	6.099e-08	-5.41452	0.928425	NA	NA	NA	NA	1	0	0	1
rs62063667	17	44122354	A	G	0.1712	-0.021483	0.0065762	0.0010878	-3.26678	0.133065	-0.2316	0.0427	5.682e-08	-5.42389	0.93208	NA	NA	NA	NA	1	0	0	1
rs62063669	17	44122626	C	A	0.174	-0.021093	0.006469	0.0011119	-3.26063	0.135819	-0.2286	0.042	5.42e-08	-5.44286	0.931618	NA	NA	NA	NA	1	0	0	1
rs62063672	17	44125288	A	G	0.1865	-0.021819	0.0067116	0.0011499	-3.25094	0.132352	-0.2352	0.0427	3.759e-08	-5.5082	0.930971	NA	NA	NA	NA	1	0	0	1
rs62063781	17	44058691	G	T	0.1743	-0.019731	0.0064607	0.002258	-3.054	0.135825	-0.227	0.042	6.651e-08	-5.40476	0.911442	NA	NA	NA	NA	1	0	0	1
rs62063782	17	44058716	G	T	0.1747	-0.027226	0.0062405	1.284e-05	-4.36279	0.135901	-0.227	0.042	6.623e-08	-5.40476	0.988446	NA	NA	NA	NA	1	0	0	1
rs62063801	17	44069376	G	T	0.1732	-0.027405	0.0062441	1.1389e-05	-4.38894	0.135954	-0.2272	0.042	6.366e-08	-5.40952	0.989157	NA	NA	NA	NA	1	0	0	1
rs6477542	9	109507432	C	T	0.1922	-0.019549	0.0051714	0.0001567	-3.78021	0.296575	0.1439	0.0285	4.584e-07	5.04912	0.943128	NA	NA	NA	NA	1	0	0	1
rs6477543	9	109511002	T	A	0.2075	-0.01962	0.0050989	0.00011919	-3.84789	0.305274	0.144	0.0282	3.404e-07	5.10638	0.951001	NA	NA	NA	NA	1	0	0	1
rs6963345	7	99618606	G	A	0.3609	0.02002	0.0044644	7.3129e-06	4.48437	0.388949	0.1387	0.0255	5.637e-08	5.43922	0.985281	NA	NA	NA	NA	1	0	0	1
rs73158411	7	99610127	G	A	0.368	0.01559	0.0043386	0.00032648	3.59333	0.388957	0.1379	0.0256	7.013e-08	5.38672	0.958849	NA	NA	NA	NA	1	0	0	1
rs740711	17	44214814	G	A	0.1748	-0.01962	0.0064869	0.0024898	-3.02456	0.13707	-0.2242	0.042	9.282e-08	-5.3381	0.907836	NA	NA	NA	NA	1	0	0	1
rs74450848	17	44082441	T	C	0.1719	-0.020991	0.0067666	0.0019215	-3.10215	0.134793	-0.2307	0.0423	5.044e-08	-5.4539	0.9167	NA	NA	NA	NA	1	0	0	1
rs74531363	17	44026495	A	G	0.1726	-0.020049	0.0065356	0.0021576	-3.06766	0.13377	-0.2314	0.0425	5.092e-08	-5.44471	0.913074	NA	NA	NA	NA	1	0	0	1
rs75183956	17	44182956	A	G	0.1719	-0.019718	0.0065719	0.002696	-3.00035	0.134639	-0.2285	0.0423	6.529e-08	-5.40189	0.905501	NA	NA	NA	NA	1	0	0	1
rs75330746	17	44182955	C	T	0.171	-0.01986	0.0066084	0.0026538	-3.00527	0.134639	-0.2285	0.0423	6.529e-08	-5.40189	0.906058	NA	NA	NA	NA	1	0	0	1
rs75546272	17	44130668	T	A	0.1987	-0.028849	0.0064647	8.1009e-06	-4.46254	0.22535	-0.2252	0.0482	2.98e-06	-4.6722	0.97444	NA	NA	NA	NA	1	0	0	1
rs75691066	17	44045585	C	A	0.1731	-0.022017	0.00673	0.00107	-3.27147	0.13653	-0.2316	0.042	3.515e-08	-5.51429	0.932765	NA	NA	NA	NA	1	0	0	1
rs76154201	17	44154033	T	C	0.1872	-0.021052	0.0067093	0.0017028	-3.13773	0.135563	-0.227	0.0422	7.377e-08	-5.37915	0.919946	NA	NA	NA	NA	1	0	0	1
rs76159289	17	44098861	G	T	0.1739	-0.020677	0.0064879	0.0014374	-3.18701	0.135892	-0.2311	0.0421	3.932e-08	-5.48931	0.925127	NA	NA	NA	NA	1	0	0	1
rs76402917	17	44126477	G	A	0.1935	-0.020706	0.0062358	0.00089828	-3.3205	0.189433	-0.2353	0.0419	2.02e-08	-5.61575	0.937044	NA	NA	NA	NA	1	0	0	1
rs77266933	17	44026490	A	C	0.1726	-0.019908	0.0065361	0.0023202	-3.04585	0.13377	-0.2315	0.0425	5.089e-08	-5.44706	0.910747	NA	NA	NA	NA	1	0	0	1
rs7874665	9	109514095	G	A	0.2046	-0.019553	0.0051095	0.00012984	-3.82679	0.303845	0.1465	0.0283	2.147e-07	5.17668	0.95409	NA	NA	NA	NA	1	0	0	1
rs78773690	17	44126478	T	C	0.1935	-0.020373	0.0062366	0.001088	-3.26668	0.189378	-0.2353	0.0419	2.016e-08	-5.61575	0.932541	NA	NA	NA	NA	1	0	0	1
rs80190331	17	44035233	A	T	0.2042	-0.02615	0.0066178	7.7692e-05	-3.95146	0.225374	-0.2297	0.0483	1.949e-06	-4.75569	0.960618	NA	NA	NA	NA	1	0	0	1
rs974294	17	44150163	T	G	0.1728	-0.020122	0.0065325	0.0020676	-3.08029	0.135012	-0.2294	0.0422	5.577e-08	-5.43602	0.914369	NA	NA	NA	NA	1	0	0	1

### Sheet: T8.gene_based_cofdr
Table 8. Gene-based co-fdr analysis to detect genes associated with both traits using MAGMA, PrediXcan or FUSION
Significantly colocalized genes were identified by integrating gene genomic positions, mRNA expression, splicing and plasma protein data with genome-wide summary statistics of COVID-19. Gene-based z-scores estimated through MAGMA, TWAS, spTWAS, and PWAS approaches were listed in the table, which were served as cofdr inputs to calculate corresponding posterior possibility (TT). Genes identified by at least three approaches were highlighted (total_detect>=3).
hgnc_symbol	TT_magma	TT_twas	tissue_twas	TT_sptwas	tissue_sptwas	TT_pwas	magma_detect	twas_detect	sptwas_detect	pwas_detect	total_detect	Z_C2_magma	Z_ILD_magma	Z_C2_twas	Z_ILD_twas	Z_C2_sptwas	Z_ILD_sptwas	Z_C2_pwas	Z_ILD_pwas	P_C2_magma	P_ILD_magma	P_C2_twas	P_ILD_twas	P_C2_sptwas	P_ILD_sptwas	P_C2_pwas	P_ILD_pwas	FDR_C2_magma	FDR_ILD_magma	FDR_C2_twas	FDR_ILD_twas	FDR_C2_sptwas	FDR_ILD_sptwas	FDR_C2_pwas	FDR_ILD_pwas
ZKSCAN1	0.997193	0.94967	Pituitary	NA	NA	NA	1	1	0	0	2	3.64657	5.37681	-3.23156	-4.82349	NA	NA	NA	NA	0.00026576	7.5816e-08	0.00123116	1.41066e-06	NA	NA	NA	NA	0.0456294	0.000283151	0.203493	0.0182314	NA	NA	NA	NA
PLEKHM1	0.922471	NA	NA	0.959434	Testis	NA	1	0	1	0	2	-2.31042	4.87979	NA	NA	-2.98145	-5.32619	NA	NA	0.020865	1.062e-06	NA	NA	0.0028689	1.00294e-07	NA	NA	0.442706	0.001741	NA	NA	0.282526	0.00569068	NA	NA
PLEKHM1	0.922471	NA	NA	0.947626	smultixcan	NA	1	0	1	0	2	-2.31042	4.87979	NA	NA	-2.10028	-5.32619	NA	NA	0.020865	1.062e-06	NA	NA	0.00700984	1.00294e-07	NA	NA	0.442706	0.001741	NA	NA	0.347746	0.00174586	NA	NA
DSP	0.911612	0.932794	Lung	NA	NA	NA	1	1	0	0	2	0.971519	4.75658	-1.96462	-6.14683	NA	NA	NA	NA	0.33129	1.969e-06	0.0494581	7.90491e-10	NA	NA	NA	NA	0.770266	0.00273131	0.591841	1.061e-05	NA	NA	NA	NA
MAPT	0.990448	NA	NA	NA	NA	NA	1	0	0	0	1	-2.75639	5.33755	NA	NA	NA	NA	NA	NA	0.0058443	9.4211e-08	NA	NA	NA	NA	NA	NA	0.291924	0.000283151	NA	NA	NA	NA	NA	NA
KANSL1	0.987465	NA	NA	NA	NA	NA	1	0	0	0	1	2.4736	5.3599	NA	NA	NA	NA	NA	NA	0.013376	8.3268e-08	NA	NA	NA	NA	NA	NA	0.390884	0.000283151	NA	NA	NA	NA	NA	NA
CRHR1	0.986976	NA	NA	NA	NA	NA	1	0	0	0	1	2.90481	5.17129	NA	NA	NA	NA	NA	NA	0.0036748	2.3248e-07	NA	NA	NA	NA	NA	NA	0.235815	0.000572435	NA	NA	NA	NA	NA	NA
LRRC37A	0.971346	NA	NA	NA	NA	NA	1	0	0	0	1	-1.91529	-5.07052	NA	NA	NA	NA	NA	NA	0.055456	3.9672e-07	NA	NA	NA	NA	NA	NA	0.565897	0.000794895	NA	NA	NA	NA	NA	NA
ARL17B	0.969844	NA	NA	NA	NA	NA	1	0	0	0	1	1.82354	5.02437	NA	NA	NA	NA	NA	NA	0.068221	5.051e-07	NA	NA	NA	NA	NA	NA	0.585457	0.000910847	NA	NA	NA	NA	NA	NA
TERT	0.959462	NA	NA	NA	NA	NA	1	0	0	0	1	-1.32509	8.16071	NA	NA	NA	NA	NA	NA	0.18514	3.3307e-16	NA	NA	NA	NA	NA	NA	0.702906	6.00625e-12	NA	NA	NA	NA	NA	NA
ARHGAP27	0.948248	NA	NA	NA	NA	NA	1	0	0	0	1	2.2908	-4.72173	NA	NA	NA	NA	NA	NA	0.021975	2.3385e-06	NA	NA	NA	NA	NA	NA	0.450595	0.00301216	NA	NA	NA	NA	NA	NA
TOLLIP	0.940363	NA	NA	NA	NA	NA	1	0	0	0	1	1.02981	-6.14607	NA	NA	NA	NA	NA	NA	0.3031	7.9428e-10	NA	NA	NA	NA	NA	NA	0.7598	7.16163e-06	NA	NA	NA	NA	NA	NA
MUC5AC	0.922597	NA	NA	NA	NA	NA	1	0	0	0	1	-1.255	-5.15476	NA	NA	NA	NA	NA	NA	0.20948	2.5395e-07	NA	NA	NA	NA	NA	NA	0.717566	0.000572435	NA	NA	NA	NA	NA	NA
DLG2	NA	0.944472	Brain_Hypothalamus	NA	NA	NA	0	1	0	0	1	NA	NA	-3.10527	-4.17951	NA	NA	NA	NA	NA	NA	0.00190104	2.92137e-05	NA	NA	NA	NA	NA	NA	0.304255	0.175063	NA	NA	NA	NA
DLG2	NA	0.90309	Brain_Putamen_basal_ganglia	NA	NA	NA	0	1	0	0	1	NA	NA	-3.04291	-3.87454	NA	NA	NA	NA	NA	NA	0.002343	0.000106825	NA	NA	NA	NA	NA	NA	0.334315	0.374315	NA	NA	NA	NA
DLG2	NA	0.907259	Prostate	NA	NA	NA	0	1	0	0	1	NA	NA	-3.21757	-4.24055	NA	NA	NA	NA	NA	NA	0.00129283	2.22972e-05	NA	NA	NA	NA	NA	NA	0.217458	0.141387	NA	NA	NA	NA
TMEM126B	NA	0.900569	Brain_Amygdala	NA	NA	NA	0	1	0	0	1	NA	NA	-2.6614	-4.4881	NA	NA	NA	NA	NA	NA	0.00778173	7.18628e-06	NA	NA	NA	NA	NA	NA	0.449292	0.0803067	NA	NA	NA	NA
TMEM126B	NA	0.913406	Brain_Caudate_basal_ganglia	NA	NA	NA	0	1	0	0	1	NA	NA	-2.6614	-4.4881	NA	NA	NA	NA	NA	NA	0.00778173	7.18628e-06	NA	NA	NA	NA	NA	NA	0.440936	0.0894692	NA	NA	NA	NA
TMEM126B	NA	0.933723	Brain_Cortex	NA	NA	NA	0	1	0	0	1	NA	NA	-2.6614	-4.4881	NA	NA	NA	NA	NA	NA	0.00778173	7.18628e-06	NA	NA	NA	NA	NA	NA	0.425691	0.0906837	NA	NA	NA	NA
TMEM126B	NA	0.948014	Brain_Hypothalamus	NA	NA	NA	0	1	0	0	1	NA	NA	-2.72972	-4.46351	NA	NA	NA	NA	NA	NA	0.00633884	8.06291e-06	NA	NA	NA	NA	NA	NA	0.425202	0.096634	NA	NA	NA	NA
TMEM126B	NA	0.955088	Brain_Putamen_basal_ganglia	NA	NA	NA	0	1	0	0	1	NA	NA	-2.64356	-4.50015	NA	NA	NA	NA	NA	NA	0.00820397	6.7907e-06	NA	NA	NA	NA	NA	NA	0.471211	0.081923	NA	NA	NA	NA
TMEM126B	NA	0.917502	Brain_Substantia_nigra	NA	NA	NA	0	1	0	0	1	NA	NA	-2.6614	-4.4881	NA	NA	NA	NA	NA	NA	0.00778173	7.18628e-06	NA	NA	NA	NA	NA	NA	0.44538	0.0787113	NA	NA	NA	NA
TMEM126B	NA	0.946078	Colon_Transverse	NA	NA	NA	0	1	0	0	1	NA	NA	-2.6614	-4.4881	NA	NA	NA	NA	NA	NA	0.00778173	7.18628e-06	NA	NA	NA	NA	NA	NA	0.386411	0.0309705	NA	NA	NA	NA
TMEM126B	NA	0.956083	Lung	NA	NA	NA	0	1	0	0	1	NA	NA	-2.60954	-4.50866	NA	NA	NA	NA	NA	NA	0.00906637	6.52397e-06	NA	NA	NA	NA	NA	NA	0.431986	0.0437824	NA	NA	NA	NA
ZNF3	NA	0.914081	Liver	NA	NA	NA	0	1	0	0	1	NA	NA	3.98632	4.04601	NA	NA	NA	NA	NA	NA	6.71057e-05	5.20975e-05	NA	NA	NA	NA	NA	NA	0.0344705	0.289167	NA	NA	NA	NA
ENSG00000291175	NA	NA	NA	0.909211	Adipose_Subcutaneous	NA	0	0	1	0	1	NA	NA	NA	NA	2.96288	5.32619	NA	NA	NA	NA	NA	NA	0.00304773	1.00294e-07	NA	NA	NA	NA	NA	NA	0.261159	0.00356956	NA	NA
ENSG00000291175	NA	NA	NA	0.949505	smultixcan	NA	0	0	1	0	1	NA	NA	NA	NA	2.96288	5.32619	NA	NA	NA	NA	NA	NA	0.00304773	1.00294e-07	NA	NA	NA	NA	NA	NA	0.257396	0.00174586	NA	NA
LMF1	NA	NA	NA	0.931811	smultixcan	NA	0	0	1	0	1	NA	NA	NA	NA	1.99008	1.89786	NA	NA	NA	NA	NA	NA	0.00866302	1.15021e-08	NA	NA	NA	NA	NA	NA	0.370052	0.000467186	NA	NA
LRRC37A4P	NA	NA	NA	0.909211	Adipose_Subcutaneous	NA	0	0	1	0	1	NA	NA	NA	NA	2.96288	5.32619	NA	NA	NA	NA	NA	NA	0.00304773	1.00294e-07	NA	NA	NA	NA	NA	NA	0.261159	0.00356956	NA	NA
LRRC37A4P	NA	NA	NA	0.949505	smultixcan	NA	0	0	1	0	1	NA	NA	NA	NA	2.96288	5.32619	NA	NA	NA	NA	NA	NA	0.00304773	1.00294e-07	NA	NA	NA	NA	NA	NA	0.257396	0.00174586	NA	NA
NRP1	NA	NA	NA	0.908109	Minor_Salivary_Gland	NA	0	0	1	0	1	NA	NA	NA	NA	-2.27972	4.2807	NA	NA	NA	NA	NA	NA	0.0226243	1.86305e-05	NA	NA	NA	NA	NA	NA	0.479925	0.030733	NA	NA
SYTL2	NA	NA	NA	0.900884	Artery_Aorta	NA	0	0	1	0	1	NA	NA	NA	NA	-3.39722	-3.87938	NA	NA	NA	NA	NA	NA	0.000680738	0.000104724	NA	NA	NA	NA	NA	NA	0.139703	0.290313	NA	NA
SYTL2	NA	NA	NA	0.913044	Brain_Anterior_cingulate_cortex_BA24	NA	0	0	1	0	1	NA	NA	NA	NA	-3.39722	-3.87938	NA	NA	NA	NA	NA	NA	0.000680738	0.000104724	NA	NA	NA	NA	NA	NA	0.173565	0.307064	NA	NA
SYTL2	NA	NA	NA	0.911372	Kidney_Cortex	NA	0	0	1	0	1	NA	NA	NA	NA	-3.39722	-3.87938	NA	NA	NA	NA	NA	NA	0.000680738	0.000104724	NA	NA	NA	NA	NA	NA	0.131334	0.203993	NA	NA
SYTL2	NA	NA	NA	0.900493	Minor_Salivary_Gland	NA	0	0	1	0	1	NA	NA	NA	NA	-3.39722	-3.87938	NA	NA	NA	NA	NA	NA	0.000680738	0.000104724	NA	NA	NA	NA	NA	NA	0.128401	0.1456	NA	NA
