## Supplementary material for "Disentangling the Shared and Differential Genetic Architecture Between COVID-19 and Other Respiratory Disorders: A Multi-Omics Genome-Wide Analysis": C2_IPF.xlsx (part 2 of 3)

### Sheet: T3.GWAS_catalog (continued)
Table 3. GWAS catalog annotations for SNPs in LD with independent significant SNPs in the genomic risk loci
9	rs113271363	0.992411	17	44219831	rs1819040	NA	SARS-CoV-2 infection	44634	34237774	COVID-19 Host Genetics Initiative	44385	Nature	www.ncbi.nlm.nih.gov/pubmed/34237774	Mapping the human genetic architecture of COVID-19.	2,544 African ancestry cases, 31,176 African ancestry controls, 700 Middle Eastern ancestry cases, 13,360 Middle Eastern ancestry controls, 1,495 East Asian ancestry cases, 15,499 East Asian ancestry controls, 38,984 European ancestry cases, 1,644,784 European ancestry controls, 1,688 South Asian ancestry cases, 42,016 South Asian ancestry controls, 4,151 Hispanic or Latin American cases, 23,371 Hispanic or Latin American controls	NA	17q21.31		KANSL1, KANSL1, KANSL1			ENSG00000120071, ENSG00000275867, ENSG00000278458	NA	NA	rs1819040-A	rs1819040	0	1819040	intron_variant	0	0.184	5E-6	5.30103		0.957168	[0.9393376873334204-0.9753374551691557]	Affymetrix, Illumina, Perlegen [NR] (imputed)	N
9	rs113271363	0.992411	17	44224940	rs80103986	NA	Hand grip strength	43133	29313844	Willems SM	42928	Nat Commun	www.ncbi.nlm.nih.gov/pubmed/29313844	Large-scale GWAS identifies multiple loci for hand grip strength providing biological insights into muscular fitness.	142,035 European ancestry individuals	53,145 European ancestry individuals	17q21.31	KANSL1	KANSL1, KANSL1, KANSL1			ENSG00000120071, ENSG00000275867, ENSG00000278458	NA	NA	rs80103986-A	rs80103986	0	80103986	intron_variant	0	0.805	1E-9	9		0.171	[0.12-0.23] kg increase	Affymetrix [at least 17000000] (imputed)	N
9	rs113271363	0.992411	17	44227393	rs2696579	NA	Mean corpuscular volume	42977	27863252	Astle WJ	42691	Cell	www.ncbi.nlm.nih.gov/pubmed/27863252	The Allelic Landscape of Human Blood Cell Trait Variation and Links to Common Complex Disease.	172,433 European ancestry individuals	NA	17q21.31	KANSL1	KANSL1, KANSL1, KANSL1			ENSG00000120071, ENSG00000275867, ENSG00000278458	NA	NA	rs2696579-A	rs2696579	0	2696579	intron_variant	0	0.3375	2E-9	8.69897		0.0240611	[0.016-0.032] unit decrease	Affymetrix [~ 2500000] (imputed)	N
9	rs113271363	0.992411	17	44227393	rs2696579	NA	Mean corpuscular hemoglobin	42977	27863252	Astle WJ	42691	Cell	www.ncbi.nlm.nih.gov/pubmed/27863252	The Allelic Landscape of Human Blood Cell Trait Variation and Links to Common Complex Disease.	172,332 European ancestry individuals	NA	17q21.31	KANSL1	KANSL1, KANSL1, KANSL1			ENSG00000120071, ENSG00000275867, ENSG00000278458	NA	NA	rs2696579-A	rs2696579	0	2696579	intron_variant	0	0.3371	5E-10	9.30103		0.0251152	[0.017-0.033] unit decrease	Affymetrix [~ 2500000] (imputed)	N
9	rs113271363	0.992411	17	44228169	rs114974956	NA	Ventral diencephalon volume	43805	31530798	Alliey-Rodriguez N	43725	Transl Psychiatry	www.ncbi.nlm.nih.gov/pubmed/31530798	NRXN1 is associated with enlargement of the temporal horns of the lateral ventricles in psychosis.	87 European ancestry Schizophrenia cases, 85 African American Schizophrenia cases, 15 Schizophrenia cases, 67 European ancestry Schizoaffective disorder cases, 53 African American Schizoaffective disorder cases, 7 Schizoaffective disorder cases, 130 European ancestry Bipolar disorders cases, 33 African American Bipolar disorders cases, 6 Bipolar disorders cases, 199 European ancestry controls, 79 African American controls, 16 controls	NA	17q21.31	KANSL1	KANSL1, KANSL1, KANSL1			ENSG00000120071, ENSG00000275867, ENSG00000278458	NA	NA	rs114974956-?	rs114974956	1	1918793	intron_variant	0		6E-6	5.22185		NA		Illumina [4322238] (imputed)	N
9	rs113271363	0.992411	17	44229986	rs2532300	NA	COVID-19 (critical illness vs population or mild symptoms)	44719	35255492	Kousathanas A	44627	Nature	www.ncbi.nlm.nih.gov/pubmed/35255492	Whole genome sequencing reveals host factors underlying critical Covid-19.	5,989 European ancestry cases, 42,891 European ancestry controls, 788 South Asian ancestry cases, 3,793 South Asian ancestry controls, 440 African ancestry cases, 1,350 African ancestry controls, 274 East Asian ancestry cases, 366 East Asian ancestry controls	NA	17q21.31		KANSL1, KANSL1, KANSL1			ENSG00000120071, ENSG00000275867, ENSG00000278458	NA	NA	rs2532300-T	rs2532300	0	2532300	intron_variant	0	NR	2E-8	7.69897		NA		Illumina [NR]	N
9	rs113271363	0.992411	17	44229986	rs2532300	NA	COVID-19 (critical illness vs population or mild symptoms)	44719	35255492	Kousathanas A	44627	Nature	www.ncbi.nlm.nih.gov/pubmed/35255492	Whole genome sequencing reveals host factors underlying critical Covid-19.	5,989 European ancestry cases, 42,891 European ancestry controls	NA	17q21.31		KANSL1, KANSL1, KANSL1			ENSG00000120071, ENSG00000275867, ENSG00000278458	NA	NA	rs2532300-T	rs2532300	0	2532300	intron_variant	0	0.77	4E-9	8.39794		1.2	[1.1-1.22]	Illumina [8121457]	N
9	rs113271363	0.992411	17	44260845	rs74693982	NA	IDP dMRI ProbtrackX L1 slf l	44712	33875891	Smith SM	44305	Nat Neurosci	www.ncbi.nlm.nih.gov/pubmed/33875891	An expanded set of genome-wide association studies of brain imaging phenotypes in UK Biobank.	20,860 British ancestry individuals	10,495 British ancestry individuals	17q21.31		KANSL1, KANSL1, KANSL1			ENSG00000120071, ENSG00000275867, ENSG00000278458	NA	NA	rs74693982-A	rs74693982	0	74693982	intron_variant	0	0.19	9E-9	8.04576		0.076	[0.051-0.101] unit increase	Affymetrix [17103079] (imputed)	N
9	rs113271363	0.992411	17	44265839	rs2532240	NA	White matter microstructure (axial diusivities)	43866	31666681	Zhao B	43768	Mol Psychiatry	www.ncbi.nlm.nih.gov/pubmed/31666681	Large-scale GWAS reveals genetic architecture of brain white matter microstructure and genetic overlap with cognitive and mental health traits (n = 17,706).	17,706 European ancestry individuals	NA	17q21.31	NR	KANSL1, KANSL1, KANSL1			ENSG00000120071, ENSG00000275867, ENSG00000278458	NA	NA	rs2532240-?	rs2532240	0	2532240	intron_variant	0		1E-8	8	(Genu of corpus callosum)	NA		NR [8955960] (imputed)	N
9	rs113271363	0.992411	17	44265839	rs2532240	NA	White matter microstructure (axial diusivities)	43866	31666681	Zhao B	43768	Mol Psychiatry	www.ncbi.nlm.nih.gov/pubmed/31666681	Large-scale GWAS reveals genetic architecture of brain white matter microstructure and genetic overlap with cognitive and mental health traits (n = 17,706).	17,706 European ancestry individuals	NA	17q21.31	NR	KANSL1, KANSL1, KANSL1			ENSG00000120071, ENSG00000275867, ENSG00000278458	NA	NA	rs2532240-?	rs2532240	0	2532240	intron_variant	0		5E-9	8.30103	(Superior longitudinal fasciculus)	NA		NR [8955960] (imputed)	N
9	rs113271363	0.992411	17	44284057	rs548785130	NA	White matter microstructure (radial diusivities)	43866	31666681	Zhao B	43768	Mol Psychiatry	www.ncbi.nlm.nih.gov/pubmed/31666681	Large-scale GWAS reveals genetic architecture of brain white matter microstructure and genetic overlap with cognitive and mental health traits (n = 17,706).	17,706 European ancestry individuals	NA	17q21.31	NR	KANSL1, KANSL1, KANSL1			ENSG00000120071, ENSG00000275867, ENSG00000278458	NA	NA	rs548785130-?	rs548785130	1	2696457	intron_variant	0		6E-12	11.2218	(Fornix (cres) / Stria terminalis)	NA		NR [8955960] (imputed)	N
9	rs113271363	0.992411	17	44285531	rs2469933	NA	Alcohol consumption (drinks per week)	43742	30679032	Brazel DM	43440	Biol Psychiatry	www.ncbi.nlm.nih.gov/pubmed/30679032	Exome Chip Meta-analysis Fine Maps Causal Variants and Elucidates the Genetic Architecture of Rare Coding Variants in Smoking and Alcohol Use.	up to 357,854 European ancestry individuals	NA	17q21.31	KIAA1267	KANSL1, KANSL1, KANSL1			ENSG00000120071, ENSG00000275867, ENSG00000278458	NA	NA	rs2469933-A	rs2469933	0	2469933	intron_variant	0	0.225	2E-22	21.699		0.0295	[0.024-0.035] unit decrease	Illumina [~ 250000] (imputed)	N
9	rs113271363	0.992411	17	44287373	rs2668690	NA	Phospholipids to total lipids ratio in very large HDL	44678	35213538	Richardson TG	44617	PLoS Biol	www.ncbi.nlm.nih.gov/pubmed/35213538	Characterising metabolomic signatures of lipid-modifying therapies through drug target mendelian randomisation.	115,056 European ancestry individuals	NA	17q21.31		KANSL1, KANSL1, KANSL1			ENSG00000120071, ENSG00000275867, ENSG00000278458	NA	NA	rs2668690-G	rs2668690	0	2668690	intron_variant	0	0.808461	3E-8	7.52288		0.028132	[0.018-0.038] unit increase	NR [11722792] (imputed)	N
9	rs113271363	0.992411	17	44287373	rs2668690	NA	Phospholipids to total lipids ratio in small HDL	44678	35213538	Richardson TG	44617	PLoS Biol	www.ncbi.nlm.nih.gov/pubmed/35213538	Characterising metabolomic signatures of lipid-modifying therapies through drug target mendelian randomisation.	115,082 European ancestry individuals	NA	17q21.31		KANSL1, KANSL1, KANSL1			ENSG00000120071, ENSG00000275867, ENSG00000278458	NA	NA	rs2668690-G	rs2668690	0	2668690	intron_variant	0	0.808457	1E-10	10		0.0343133	[0.024-0.045] unit increase	NR [11722792] (imputed)	N
9	rs113271363	0.992411	17	44289832	rs2696466	NA	White matter microstructure (mean diusivities)	43866	31666681	Zhao B	43768	Mol Psychiatry	www.ncbi.nlm.nih.gov/pubmed/31666681	Large-scale GWAS reveals genetic architecture of brain white matter microstructure and genetic overlap with cognitive and mental health traits (n = 17,706).	17,706 European ancestry individuals	NA	17q21.31	NR	KANSL1, KANSL1, KANSL1			ENSG00000120071, ENSG00000275867, ENSG00000278458	NA	NA	rs2696466-?	rs2696466	0	2696466	intron_variant	0		1E-8	8	(Superior corona radiata)	NA		NR [8955960] (imputed)	N
9	rs113271363	0.992411	17	44289832	rs2696466	NA	White matter microstructure (mean diusivities)	43866	31666681	Zhao B	43768	Mol Psychiatry	www.ncbi.nlm.nih.gov/pubmed/31666681	Large-scale GWAS reveals genetic architecture of brain white matter microstructure and genetic overlap with cognitive and mental health traits (n = 17,706).	17,706 European ancestry individuals	NA	17q21.31	NR	KANSL1, KANSL1, KANSL1			ENSG00000120071, ENSG00000275867, ENSG00000278458	NA	NA	rs2696466-?	rs2696466	0	2696466	intron_variant	0		5E-10	9.30103	(Body of corpus callosum)	NA		NR [8955960] (imputed)	N
9	rs113271363	0.992411	17	44289832	rs2696466	NA	White matter microstructure (mean diusivities)	43866	31666681	Zhao B	43768	Mol Psychiatry	www.ncbi.nlm.nih.gov/pubmed/31666681	Large-scale GWAS reveals genetic architecture of brain white matter microstructure and genetic overlap with cognitive and mental health traits (n = 17,706).	17,706 European ancestry individuals	NA	17q21.31	NR	KANSL1, KANSL1, KANSL1			ENSG00000120071, ENSG00000275867, ENSG00000278458	NA	NA	rs2696466-?	rs2696466	0	2696466	intron_variant	0		2E-8	7.69897	(Cingulate gyrus)	NA		NR [8955960] (imputed)	N
9	rs113271363	0.992411	17	44289832	rs2696466	NA	White matter microstructure (mean diusivities)	43866	31666681	Zhao B	43768	Mol Psychiatry	www.ncbi.nlm.nih.gov/pubmed/31666681	Large-scale GWAS reveals genetic architecture of brain white matter microstructure and genetic overlap with cognitive and mental health traits (n = 17,706).	17,706 European ancestry individuals	NA	17q21.31	NR	KANSL1, KANSL1, KANSL1			ENSG00000120071, ENSG00000275867, ENSG00000278458	NA	NA	rs2696466-?	rs2696466	0	2696466	intron_variant	0		2E-10	9.69897	(Genu of corpus callosum)	NA		NR [8955960] (imputed)	N
9	rs113271363	0.992411	17	44289832	rs2696466	NA	White matter microstructure (mean diusivities)	43866	31666681	Zhao B	43768	Mol Psychiatry	www.ncbi.nlm.nih.gov/pubmed/31666681	Large-scale GWAS reveals genetic architecture of brain white matter microstructure and genetic overlap with cognitive and mental health traits (n = 17,706).	17,706 European ancestry individuals	NA	17q21.31	NR	KANSL1, KANSL1, KANSL1			ENSG00000120071, ENSG00000275867, ENSG00000278458	NA	NA	rs2696466-?	rs2696466	0	2696466	intron_variant	0		6E-9	8.22185	(Anterior corona radiata)	NA		NR [8955960] (imputed)	N
9	rs113271363	0.992411	17	44289832	rs2696466	NA	White matter microstructure (radial diusivities)	43866	31666681	Zhao B	43768	Mol Psychiatry	www.ncbi.nlm.nih.gov/pubmed/31666681	Large-scale GWAS reveals genetic architecture of brain white matter microstructure and genetic overlap with cognitive and mental health traits (n = 17,706).	17,706 European ancestry individuals	NA	17q21.31	NR	KANSL1, KANSL1, KANSL1			ENSG00000120071, ENSG00000275867, ENSG00000278458	NA	NA	rs2696466-?	rs2696466	0	2696466	intron_variant	0		4E-8	7.39794	(Fornix (cres) / Stria terminalis)	NA		NR [8955960] (imputed)	N
9	rs113271363	0.992411	17	44289832	rs2696466	NA	White matter microstructure (radial diusivities)	43866	31666681	Zhao B	43768	Mol Psychiatry	www.ncbi.nlm.nih.gov/pubmed/31666681	Large-scale GWAS reveals genetic architecture of brain white matter microstructure and genetic overlap with cognitive and mental health traits (n = 17,706).	17,706 European ancestry individuals	NA	17q21.31	NR	KANSL1, KANSL1, KANSL1			ENSG00000120071, ENSG00000275867, ENSG00000278458	NA	NA	rs2696466-?	rs2696466	0	2696466	intron_variant	0		7E-9	8.1549	(Genu of corpus callosum)	NA		NR [8955960] (imputed)	N
9	rs113271363	0.992411	17	44289832	rs2696466	NA	Schizophrenia	44831	35396580	Trubetskoy V	44659	Nature	www.ncbi.nlm.nih.gov/pubmed/35396580	Mapping genomic loci implicates genes and synaptic biology in schizophrenia.	53,386 European ancestry cases, 77,258 European ancestry controls, 14,004 East Asian ancestry cases, 16,757 East Asian ancestry controls, 6,152 African American cases, 3,918 African American controls, 1,234 Latino cases, 3,090 Latino controls	1,979 European ancestry cases, 142,626 European ancestry controls	17q21.31		KANSL1, KANSL1, KANSL1			ENSG00000120071, ENSG00000275867, ENSG00000278458	NA	NA	rs2696466-A	rs2696466	0	2696466	intron_variant	0	0.587	3E-11	10.5229		1.05422	[1.04-1.07]	Affymetrix [7585078] (imputed)	N
9	rs113271363	0.992411	17	44291980	rs3890609	NA	White matter microstructure (axial diusivities)	43866	31666681	Zhao B	43768	Mol Psychiatry	www.ncbi.nlm.nih.gov/pubmed/31666681	Large-scale GWAS reveals genetic architecture of brain white matter microstructure and genetic overlap with cognitive and mental health traits (n = 17,706).	17,706 European ancestry individuals	NA	17q21.31	NR	KANSL1, KANSL1, KANSL1			ENSG00000120071, ENSG00000275867, ENSG00000278458	NA	NA	rs3890609-?	rs3890609	0	3890609	intron_variant	0		9E-9	8.04576	(Genu of corpus callosum)	NA		NR [8955960] (imputed)	N
9	rs113271363	0.992411	17	44291980	rs3890609	NA	White matter microstructure (mean diusivities)	43866	31666681	Zhao B	43768	Mol Psychiatry	www.ncbi.nlm.nih.gov/pubmed/31666681	Large-scale GWAS reveals genetic architecture of brain white matter microstructure and genetic overlap with cognitive and mental health traits (n = 17,706).	17,706 European ancestry individuals	NA	17q21.31	NR	KANSL1, KANSL1, KANSL1			ENSG00000120071, ENSG00000275867, ENSG00000278458	NA	NA	rs3890609-?	rs3890609	0	3890609	intron_variant	0		3E-8	7.52288	(Body of corpus callosum)	NA		NR [8955960] (imputed)	N
9	rs113271363	0.992411	17	44291980	rs3890609	NA	White matter microstructure (mean diusivities)	43866	31666681	Zhao B	43768	Mol Psychiatry	www.ncbi.nlm.nih.gov/pubmed/31666681	Large-scale GWAS reveals genetic architecture of brain white matter microstructure and genetic overlap with cognitive and mental health traits (n = 17,706).	17,706 European ancestry individuals	NA	17q21.31	NR	KANSL1, KANSL1, KANSL1			ENSG00000120071, ENSG00000275867, ENSG00000278458	NA	NA	rs3890609-?	rs3890609	0	3890609	intron_variant	0		2E-10	9.69897	(Genu of corpus callosum)	NA		NR [8955960] (imputed)	N
9	rs113271363	0.992411	17	44291980	rs3890609	NA	White matter microstructure (mean diusivities)	43866	31666681	Zhao B	43768	Mol Psychiatry	www.ncbi.nlm.nih.gov/pubmed/31666681	Large-scale GWAS reveals genetic architecture of brain white matter microstructure and genetic overlap with cognitive and mental health traits (n = 17,706).	17,706 European ancestry individuals	NA	17q21.31	NR	KANSL1, KANSL1, KANSL1			ENSG00000120071, ENSG00000275867, ENSG00000278458	NA	NA	rs3890609-?	rs3890609	0	3890609	intron_variant	0		1E-8	8	(Anterior corona radiata)	NA		NR [8955960] (imputed)	N
9	rs113271363	0.992411	17	44291980	rs3890609	NA	White matter microstructure (radial diusivities)	43866	31666681	Zhao B	43768	Mol Psychiatry	www.ncbi.nlm.nih.gov/pubmed/31666681	Large-scale GWAS reveals genetic architecture of brain white matter microstructure and genetic overlap with cognitive and mental health traits (n = 17,706).	17,706 European ancestry individuals	NA	17q21.31	NR	KANSL1, KANSL1, KANSL1			ENSG00000120071, ENSG00000275867, ENSG00000278458	NA	NA	rs3890609-?	rs3890609	0	3890609	intron_variant	0		2E-8	7.69897	(Genu of corpus callosum)	NA		NR [8955960] (imputed)	N
9	rs113271363	0.992411	17	44301840	rs142920272	NA	Autism spectrum disorder	43565	30804558	Grove J	43521	Nat Genet	www.ncbi.nlm.nih.gov/pubmed/30804558	Identification of common genetic risk variants for autism spectrum disorder.	18,381 European ancestry cases, 27,969 European ancestry controls	2,119 European ancestry cases, 142,379 European ancestry controls	17q21.31	Intergenic	KANSL1, KANSL1, KANSL1			ENSG00000120071, ENSG00000275867, ENSG00000278458	NA	NA	rs142920272-C	rs142920272	1	2532407	intron_variant	0	0.187	9E-7	6.04576		1.08814	[NR]	Illumina [9112387] (imputed)	N
9	rs113271363	0.992411	17	44304884	rs2261497	NA	aparc-a2009s lh area S-orbital-H-Shaped	44712	33875891	Smith SM	44305	Nat Neurosci	www.ncbi.nlm.nih.gov/pubmed/33875891	An expanded set of genome-wide association studies of brain imaging phenotypes in UK Biobank.	21,282 British ancestry individuals	10,685 British ancestry individuals	17q21.31		KANSL1 - MAPK8IP1P1	ENSG00000278458	ENSG00000282723		2129	16088	rs2261497-T	rs2261497	0	2261497	TF_binding_site_variant	1	0.258	5E-10	9.30103		0.071	[0.049-0.093] unit decrease	Affymetrix [17103079] (imputed)	N
9	rs113271363	0.992411	17	44316491	rs62073099	NA	F-bitter food liking (derived food-liking factor)	44777	35585065	May-Wilson S	44699	Nat Commun	www.ncbi.nlm.nih.gov/pubmed/35585065	Large-scale GWAS of food liking reveals genetic determinants and genetic correlations with distinct neurophysiological traits.	157,485 European ancestry individuals	NA	17q21.31		KANSL1 - MAPK8IP1P1	ENSG00000278458	ENSG00000282723		13736	4481	rs62073099-C	rs62073099	0	62073099	upstream_gene_variant	1	0.1997	2E-10	9.69897		0.02904	[0.02-0.038] unit decrease	Affymetrix [11353280] (imputed)	N
9	rs113271363	0.992411	17	44316491	rs62073099	NA	F-strong flavour liking (derived food-liking factor)	44777	35585065	May-Wilson S	44699	Nat Commun	www.ncbi.nlm.nih.gov/pubmed/35585065	Large-scale GWAS of food liking reveals genetic determinants and genetic correlations with distinct neurophysiological traits.	153,924 European ancestry individuals	NA	17q21.31		KANSL1 - MAPK8IP1P1	ENSG00000278458	ENSG00000282723		13736	4481	rs62073099-C	rs62073099	0	62073099	upstream_gene_variant	1	0.1996	1E-16	16		0.09416	[0.072-0.116] unit decrease	Affymetrix [9535166] (imputed)	N
9	rs113271363	0.992411	17	44321478	rs2732714	NA	IDP T1 SIENAX brain-unnormalised volume	44712	33875891	Smith SM	44305	Nat Neurosci	www.ncbi.nlm.nih.gov/pubmed/33875891	An expanded set of genome-wide association studies of brain imaging phenotypes in UK Biobank.	22,138 British ancestry individuals	11,086 British ancestry individuals	17q21.31		MAPK8IP1P1, MAPK8IP1P1			ENSG00000262500, ENSG00000282723	NA	NA	rs2732714-G	rs2732714	0	2732714	non_coding_transcript_exon_variant	0	0.194	3E-13	12.5229		0.091	[0.067-0.115] unit decrease	Affymetrix [17103079] (imputed)	N
9	rs113271363	0.992411	17	44321478	rs2732714	NA	IDP T1 SIENAX white normalised volume	44712	33875891	Smith SM	44305	Nat Neurosci	www.ncbi.nlm.nih.gov/pubmed/33875891	An expanded set of genome-wide association studies of brain imaging phenotypes in UK Biobank.	22,138 British ancestry individuals	11,086 British ancestry individuals	17q21.31		MAPK8IP1P1, MAPK8IP1P1			ENSG00000262500, ENSG00000282723	NA	NA	rs2732714-G	rs2732714	0	2732714	non_coding_transcript_exon_variant	0	0.194	3E-12	11.5229		0.087	[0.063-0.111] unit decrease	Affymetrix [17103079] (imputed)	N
9	rs113271363	0.992411	17	44321478	rs2732714	NA	IDP T1 SIENAX white unnormalised volume	44712	33875891	Smith SM	44305	Nat Neurosci	www.ncbi.nlm.nih.gov/pubmed/33875891	An expanded set of genome-wide association studies of brain imaging phenotypes in UK Biobank.	22,138 British ancestry individuals	11,086 British ancestry individuals	17q21.31		MAPK8IP1P1, MAPK8IP1P1			ENSG00000262500, ENSG00000282723	NA	NA	rs2732714-G	rs2732714	0	2732714	non_coding_transcript_exon_variant	0	0.194	2E-12	11.699		0.088	[0.064-0.112] unit decrease	Affymetrix [17103079] (imputed)	N
9	rs113271363	0.992411	17	44321478	rs2732714	NA	IDP T1 SIENAX brain-normalised volume	44712	33875891	Smith SM	44305	Nat Neurosci	www.ncbi.nlm.nih.gov/pubmed/33875891	An expanded set of genome-wide association studies of brain imaging phenotypes in UK Biobank.	22,138 British ancestry individuals	11,086 British ancestry individuals	17q21.31		MAPK8IP1P1, MAPK8IP1P1			ENSG00000262500, ENSG00000282723	NA	NA	rs2732714-G	rs2732714	0	2732714	non_coding_transcript_exon_variant	0	0.194	5E-13	12.301		0.09	[0.066-0.114] unit decrease	Affymetrix [17103079] (imputed)	N
9	rs113271363	0.992411	17	44322960	rs2668637	NA	General factor of neuroticism	43587	30867560	Hill WD	43537	Mol Psychiatry	www.ncbi.nlm.nih.gov/pubmed/30867560	Genetic contributions to two special factors of neuroticism are associated with affluence, higher intelligence, better health, and longer life.	270,059 British ancestry individuals	NA	17q21.31	ENSG00000262500	MAPK8IP1P1 - ARL17B	ENSG00000282723	ENSG00000228696		550	29190	rs2668637-A	rs2668637	0	2668637	regulatory_region_variant	1	NR	2E-10	9.69897		0.010891	[0.0075-0.0143] unit increase	Affymetrix [18485882] (imputed)	N
9	rs113271363	0.992411	17	44323046	rs2732716	NA	Monocyte count	42977	27863252	Astle WJ	42691	Cell	www.ncbi.nlm.nih.gov/pubmed/27863252	The Allelic Landscape of Human Blood Cell Trait Variation and Links to Common Complex Disease.	170,721 European ancestry individuals	NA	17q21.31	RP11-259G18.2	MAPK8IP1P1 - ARL17B	ENSG00000282723	ENSG00000228696		636	29104	rs2732716-C	rs2732716	0	2732716	intergenic_variant	1	0.6328	9E-10	9.04576		0.0235613	[0.016-0.031] unit increase	Affymetrix [~ 2500000] (imputed)	N
9	rs113271363	0.992411	17	44324572	rs555203107	NA	Red cell distribution width	43451	28957414	Pilling LC	43006	PLoS One	www.ncbi.nlm.nih.gov/pubmed/28957414	Red blood cell distribution width: Genetic evidence for aging pathways in 116,666 volunteers.	116,666 British ancestry individuals	NA	17q21.31	NR	MAPK8IP1P1 - ARL17B	ENSG00000282723	ENSG00000228696		2162	27578	rs555203107-G	rs555203107	1	62073112	downstream_gene_variant	1	NR	8E-28	27.0969		0.0516895	[0.042-0.061] unit increase	Affymetrix [16832071] (imputed)	N
9	rs113271363	0.992411	17	44325635	rs2696618	NA	aparc-DKTatlas lh area fusiform	44712	33875891	Smith SM	44305	Nat Neurosci	www.ncbi.nlm.nih.gov/pubmed/33875891	An expanded set of genome-wide association studies of brain imaging phenotypes in UK Biobank.	21,282 British ancestry individuals	10,686 British ancestry individuals	17q21.31		MAPK8IP1P1 - ARL17B	ENSG00000282723	ENSG00000228696		3225	26515	rs2696618-G	rs2696618	0	2696618	intergenic_variant	1	0.772	6E-24	23.2218		0.117	[0.093-0.141] unit increase	Affymetrix [17103079] (imputed)	N
9	rs113271363	0.992411	17	44327370	rs2458185	NA	Salami liking	44777	35585065	May-Wilson S	44699	Nat Commun	www.ncbi.nlm.nih.gov/pubmed/35585065	Large-scale GWAS of food liking reveals genetic determinants and genetic correlations with distinct neurophysiological traits.	154,673 European ancestry individuals	NA	17q21.31		MAPK8IP1P1 - ARL17B	ENSG00000282723	ENSG00000228696		4960	24780	rs2458185-A	rs2458185	0	2458185	downstream_gene_variant	1	0.2116	1E-16	16		0.03706	[0.028-0.046] unit decrease	Affymetrix [11353280] (imputed)	N
9	rs113271363	0.992411	17	44331214	rs2957316	NA	Interstitial lung disease	44544	34594039	Sakaue S	44469	Nat Genet	www.ncbi.nlm.nih.gov/pubmed/34594039	A cross-population atlas of genetic associations for 220 human phenotypes.	2,267 European ancestry cases, 467,560 European ancestry controls, 1,046 East Asian ancestry cases, 176,974 East Asian ancestry controls	NA	17q21.31		MAPK8IP1P1 - ARL17B	ENSG00000282723	ENSG00000228696		8804	20936	rs2957316-C	rs2957316	0	2957316	TF_binding_site_variant	1	NR	3E-9	8.52288		0.2644	[0.18-0.35] unit decrease	Affymetrix, Illumina [25843170] (imputed)	N
9	rs113271363	0.992411	17	44331214	rs2957316	NA	Pulmonary fibrosis	44544	34594039	Sakaue S	44469	Nat Genet	www.ncbi.nlm.nih.gov/pubmed/34594039	A cross-population atlas of genetic associations for 220 human phenotypes.	1,566 European ancestry cases, 467,560 European ancestry controls, 126 East Asian ancestry cases, 176,974 East Asian ancestry controls	NA	17q21.31		MAPK8IP1P1 - ARL17B	ENSG00000282723	ENSG00000228696		8804	20936	rs2957316-C	rs2957316	0	2957316	TF_binding_site_variant	1	NR	5E-8	7.30103		0.2809	[0.18-0.38] unit decrease	Affymetrix, Illumina [25843031] (imputed)	N
9	rs113271363	0.992411	17	44332793	rs71375338	NA	Neutrophil count	44092	32888494	Vuckovic D	44075	Cell	www.ncbi.nlm.nih.gov/pubmed/32888494	The Polygenic and Monogenic Basis of Blood Traits and Diseases.	408,112 British individuals	NA	17q21.31	RP11-259G18.3	MAPK8IP1P1 - ARL17B	ENSG00000282723	ENSG00000228696		10383	19357	rs71375338-A	rs71375338	0	71375338	intergenic_variant	1	0.268548	3E-20	19.5229		0.0231667	[0.018-0.028] unit increase	Affymetrix [93095623] (imputed)	N
9	rs113271363	0.992411	17	44332793	rs71375338	NA	Neutrophil count	44095	32888493	Chen MH	44075	Cell	www.ncbi.nlm.nih.gov/pubmed/32888493	Trans-ethnic and Ancestry-Specific Blood-Cell Genetics in 746,667 Individuals from 5 Global Populations.	627,215 African American or Afro-Caribbean, African ancestry, European ancestry, East Asian ancestry, Hispanic or Latin American and South Asian ancestry individuals	NA	17q21.31	NR	MAPK8IP1P1 - ARL17B	ENSG00000282723	ENSG00000228696		10383	19357	rs71375338-A	rs71375338	0	71375338	intergenic_variant	1	0.259541	3E-22	21.5229		NA		Affymetrix, Illumina [23114412] (imputed)	N
9	rs113271363	0.992411	17	44332793	rs71375338	NA	Neutrophil-to-lymphocyte ratio	44543	34469753	Kachuri L	44434	Am J Hum Genet	www.ncbi.nlm.nih.gov/pubmed/34469753	Genetic determinants of blood-cell traits influence susceptibility to childhood acute lymphoblastic leukemia.	234,502 European ancestry individuals	100,442 European ancestry individuals	17q21.31		MAPK8IP1P1 - ARL17B	ENSG00000282723	ENSG00000228696		10383	19357	rs71375338-G	rs71375338	0	71375338	intergenic_variant	1	0.73	3E-16	15.5229		NA		Affymetrix [10369434] (imputed)	N
9	rs113271363	0.992411	17	44333889	rs2696422	NA	IDP SWI T2star left putamen	44712	33875891	Smith SM	44305	Nat Neurosci	www.ncbi.nlm.nih.gov/pubmed/33875891	An expanded set of genome-wide association studies of brain imaging phenotypes in UK Biobank.	20,043 British ancestry individuals	10,013 British ancestry individuals	17q21.31		MAPK8IP1P1 - ARL17B	ENSG00000282723	ENSG00000228696		11479	18261	rs2696422-C	rs2696422	0	2696422	intergenic_variant	1	0.221	1E-15	15		0.096	[0.072-0.12] unit decrease	Affymetrix [17103079] (imputed)	N
9	rs113271363	0.992411	17	44335579	rs139077859	NA	IDP dMRI TBSS L1 Superior longitudinal fasciculus L	44712	33875891	Smith SM	44305	Nat Neurosci	www.ncbi.nlm.nih.gov/pubmed/33875891	An expanded set of genome-wide association studies of brain imaging phenotypes in UK Biobank.	20,860 British ancestry individuals	10,496 British ancestry individuals	17q21.31		MAPK8IP1P1 - ARL17B	ENSG00000282723	ENSG00000228696		13169	16571	rs139077859-A	rs139077859	0	139077859	intergenic_variant	1	0.206	5E-14	13.301		0.093	[0.069-0.117] unit increase	Affymetrix [17103079] (imputed)	N
9	rs113271363	0.992411	17	44335579	rs139077859	NA	Cardiorespiratory fitness (vo2 max)	44593	34753499	Hanscombe KB	44509	Genome Med	www.ncbi.nlm.nih.gov/pubmed/34753499	The genetic case for cardiorespiratory fitness as a clinical vital sign and the routine prescription of physical activity in healthcare.	70,783 European ancestry individuals	NA	17q21.31		MAPK8IP1P1 - ARL17B	ENSG00000282723	ENSG00000228696		13169	16571	rs139077859-G	rs139077859	0	139077859	intergenic_variant	1	0.79	2E-8	7.69897		0.033	[0.021-0.045] unit decrease	Affymetrix [8918919] (imputed)	N
9	rs113271363	0.992411	17	44337760	rs35031964	NA	General factor of neuroticism	43587	30867560	Hill WD	43537	Mol Psychiatry	www.ncbi.nlm.nih.gov/pubmed/30867560	Genetic contributions to two special factors of neuroticism are associated with affluence, higher intelligence, better health, and longer life.	270,059 British ancestry individuals	NA	17q21.31	ENSG00000262539	MAPK8IP1P1 - ARL17B	ENSG00000282723	ENSG00000228696		15350	14390	rs35031964-A	rs35031964	0	35031964	non_coding_transcript_exon_variant	1	NR	2E-13	12.699		0.012707	[0.0093-0.0161] unit increase	Affymetrix [18485882] (imputed)	N
9	rs113271363	0.992411	17	44338694	rs550530305	NA	White matter microstructure (axial diusivities)	43866	31666681	Zhao B	43768	Mol Psychiatry	www.ncbi.nlm.nih.gov/pubmed/31666681	Large-scale GWAS reveals genetic architecture of brain white matter microstructure and genetic overlap with cognitive and mental health traits (n = 17,706).	17,706 European ancestry individuals	NA	17q21.31	NR	MAPK8IP1P1 - ARL17B	ENSG00000282723	ENSG00000228696		16284	13456	rs550530305-?	rs550530305	1	2732687	intergenic_variant	1		2E-8	7.69897	(Anterior corona radiata)	NA		NR [8955960] (imputed)	N
9	rs113271363	0.992411	17	44339607	rs77917260	NA	IDP dMRI TBSS L1 External capsule L	44712	33875891	Smith SM	44305	Nat Neurosci	www.ncbi.nlm.nih.gov/pubmed/33875891	An expanded set of genome-wide association studies of brain imaging phenotypes in UK Biobank.	20,860 British ancestry individuals	10,496 British ancestry individuals	17q21.31		MAPK8IP1P1 - ARL17B	ENSG00000282723	ENSG00000228696		17197	12543	rs77917260-T	rs77917260	0	77917260	regulatory_region_variant	1	0.212	1E-16	16		0.1	[0.076-0.124] unit increase	Affymetrix [17103079] (imputed)	N
9	rs113271363	0.992411	17	44343004	rs2950706	NA	Mood instability	43682	31168069	Ward J	43621	Mol Psychiatry	www.ncbi.nlm.nih.gov/pubmed/31168069	The genomic basis of mood instability: identification of 46 loci in 363,705 UK Biobank participants, genetic correlation with psychiatric disorders, and association with gene expression and function.	157,039 European ancestry cases, 206,666 European ancestry controls	NA	17q21.31	CRHR1, MAPT, WNT3	MAPK8IP1P1 - ARL17B	ENSG00000282723	ENSG00000228696		20594	9146	rs2950706-?	rs2950706	0	2950706	intergenic_variant	1	NR	7E-20	19.1549		0.013745	[0.011-0.017] unit decrease	Affymetrix [NR] (imputed)	N
9	rs113271363	0.992411	17	44344988	rs2732650	NA	Loneliness	43851	31518406	Abdellaoui A	43721	Hum Mol Genet	www.ncbi.nlm.nih.gov/pubmed/31518406	Phenome-wide investigation of health outcomes associated with genetic predisposition to loneliness.	511,280 European ancestry individuals	NA	17q21.31	RP11-259G18.1	MAPK8IP1P1 - ARL17B	ENSG00000282723	ENSG00000228696		22578	7162	rs2732650-?	rs2732650	0	2732650	intron_variant	1	NR	3E-8	7.52288		0.02	[0.012-0.028] unit decrease	Affymetrix, Illumina [up to 14113458] (imputed)	N
9	rs113271363	0.992411	17	44344988	rs2732650	NA	IDP dMRI TBSS MD Cingulum cingulate gyrus L	44712	33875891	Smith SM	44305	Nat Neurosci	www.ncbi.nlm.nih.gov/pubmed/33875891	An expanded set of genome-wide association studies of brain imaging phenotypes in UK Biobank.	20,860 British ancestry individuals	10,496 British ancestry individuals	17q21.31		MAPK8IP1P1 - ARL17B	ENSG00000282723	ENSG00000228696		22578	7162	rs2732650-G	rs2732650	0	2732650	intron_variant	1	0.224	3E-10	9.52288		0.075	[0.051-0.099] unit increase	Affymetrix [17103079] (imputed)	N
9	rs113271363	0.992411	17	44344988	rs2732650	NA	IDP dMRI TBSS MD Anterior limb of internal capsule R	44712	33875891	Smith SM	44305	Nat Neurosci	www.ncbi.nlm.nih.gov/pubmed/33875891	An expanded set of genome-wide association studies of brain imaging phenotypes in UK Biobank.	20,860 British ancestry individuals	10,496 British ancestry individuals	17q21.31		MAPK8IP1P1 - ARL17B	ENSG00000282723	ENSG00000228696		22578	7162	rs2732650-G	rs2732650	0	2732650	intron_variant	1	0.224	1E-14	14		0.092	[0.068-0.116] unit increase	Affymetrix [17103079] (imputed)	N
9	rs113271363	0.992411	17	44346407	rs2732655	NA	White matter microstructure (fractional anisotropy)	43866	31666681	Zhao B	43768	Mol Psychiatry	www.ncbi.nlm.nih.gov/pubmed/31666681	Large-scale GWAS reveals genetic architecture of brain white matter microstructure and genetic overlap with cognitive and mental health traits (n = 17,706).	17,706 European ancestry individuals	NA	17q21.31	NR	MAPK8IP1P1 - ARL17B	ENSG00000282723	ENSG00000228696		23997	5743	rs2732655-?	rs2732655	0	2732655	intergenic_variant	1		1E-8	8	(Genu of corpus callosum)	NA		NR [8955960] (imputed)	N
9	rs113271363	0.992411	17	44347218	rs2696557	NA	Feeling nervous	43487	29500382	Nagel M	43161	Nat Commun	www.ncbi.nlm.nih.gov/pubmed/29500382	Item-level analyses reveal genetic heterogeneity in neuroticism.	373,121 European ancestry individuals	NA	17q21.31	NR	MAPK8IP1P1 - ARL17B	ENSG00000282723	ENSG00000228696		24808	4932	rs2696557-A	rs2696557	0	2696557	intergenic_variant	1	0.214201	3E-15	14.5229		7.91	z score increase	NR [10847151] (imputed)	N
9	rs113271363	0.992411	17	44347218	rs2696557	NA	IDP dMRI TBSS ICVF Superior fronto-occipital fasciculus R	44712	33875891	Smith SM	44305	Nat Neurosci	www.ncbi.nlm.nih.gov/pubmed/33875891	An expanded set of genome-wide association studies of brain imaging phenotypes in UK Biobank.	20,859 British ancestry individuals	10,496 British ancestry individuals	17q21.31		MAPK8IP1P1 - ARL17B	ENSG00000282723	ENSG00000228696		24808	4932	rs2696557-A	rs2696557	0	2696557	intergenic_variant	1	0.221	8E-27	26.0969		0.128	[0.1-0.15] unit decrease	Affymetrix [17103079] (imputed)	N
9	rs113271363	0.992411	17	44348634	rs112665297	NA	White matter microstructure (axial diusivities)	43866	31666681	Zhao B	43768	Mol Psychiatry	www.ncbi.nlm.nih.gov/pubmed/31666681	Large-scale GWAS reveals genetic architecture of brain white matter microstructure and genetic overlap with cognitive and mental health traits (n = 17,706).	17,706 European ancestry individuals	NA	17q21.31	NR	MAPK8IP1P1 - ARL17B	ENSG00000282723	ENSG00000228696		26224	3516	rs112665297-?	rs112665297	0	112665297	intergenic_variant	1		1E-11	11	(Inferior fronto-occipital fasciculus)	NA		NR [8955960] (imputed)	N
9	rs113271363	0.992411	17	44354904	rs2732699	NA	Breast cancer	43069	29059683	Michailidou K	43031	Nature	www.ncbi.nlm.nih.gov/pubmed/29059683	Association analysis identifies 65 new breast cancer risk loci.	76,192 European ancestry cases, 63,082 European ancestry controls	46,785 European ancestry cases, 42,892 European ancestry controls, 14,068 East Asian ancestry cases, 13,104 East Asian ancestry controls	17q21.31	NR	ARL17B, ARL17B, ARL17B			ENSG00000275748, ENSG00000276276, ENSG00000228696	NA	NA	rs2732699-C	rs2732699	0	2732699	intron_variant	0	0.8401	1E-10	10	(EA)	0.0595	[0.041-0.078] unit increase	Illumina [~ 11800000] (imputed)	N
9	rs113271363	0.992411	17	44355602	rs2696532	NA	Feeling guilty	43487	29500382	Nagel M	43161	Nat Commun	www.ncbi.nlm.nih.gov/pubmed/29500382	Item-level analyses reveal genetic heterogeneity in neuroticism.	373,380 European ancestry individuals	NA	17q21.31	NR	ARL17B, ARL17B, ARL17B			ENSG00000275748, ENSG00000276276, ENSG00000228696	NA	NA	rs2696532-A	rs2696532	0	2696532	intron_variant	0	0.212157	4E-8	7.39794		5.49	z score decrease	NR [10847151] (imputed)	N
9	rs113271363	0.992411	17	44356793	rs2696524	NA	White matter microstructure (fractional anisotropy)	43866	31666681	Zhao B	43768	Mol Psychiatry	www.ncbi.nlm.nih.gov/pubmed/31666681	Large-scale GWAS reveals genetic architecture of brain white matter microstructure and genetic overlap with cognitive and mental health traits (n = 17,706).	17,706 European ancestry individuals	NA	17q21.31	NR	ARL17B, ARL17B, ARL17B			ENSG00000275748, ENSG00000276276, ENSG00000228696	NA	NA	rs2696524-?	rs2696524	0	2696524	intron_variant	0		5E-11	10.301	(Fornix (cres) / Stria terminalis)	NA		NR [8955960] (imputed)	N
9	rs113271363	0.992411	17	44357351	rs17665188	NA	Experiencing mood swings	43487	29500382	Nagel M	43161	Nat Commun	www.ncbi.nlm.nih.gov/pubmed/29500382	Item-level analyses reveal genetic heterogeneity in neuroticism.	373,733 European ancestry individuals	NA	17q21.31	NR	ARL17B, ARL17B, ARL17B			ENSG00000275748, ENSG00000276276, ENSG00000228696	NA	NA	rs17665188-T	rs17665188	0	17665188	intron_variant	0	0.213949	1E-18	18		8.79	z score decrease	NR [10847151] (imputed)	N
9	rs113271363	0.992411	17	44357654	rs75067210	NA	Broad bean liking	44777	35585065	May-Wilson S	44699	Nat Commun	www.ncbi.nlm.nih.gov/pubmed/35585065	Large-scale GWAS of food liking reveals genetic determinants and genetic correlations with distinct neurophysiological traits.	158,921 European ancestry individuals	NA	17q21.31		ARL17B, ARL17B, ARL17B			ENSG00000275748, ENSG00000276276, ENSG00000228696	NA	NA	rs75067210-T	rs75067210	0	75067210	intron_variant	0	0.1805	3E-10	9.52288		0.03108	[0.021-0.041] unit decrease	Affymetrix [11353280] (imputed)	N
9	rs113271363	0.992411	17	44357654	rs75067210	NA	Beans liking	44777	35585065	May-Wilson S	44699	Nat Commun	www.ncbi.nlm.nih.gov/pubmed/35585065	Large-scale GWAS of food liking reveals genetic determinants and genetic correlations with distinct neurophysiological traits.	159,014 European ancestry individuals	NA	17q21.31		ARL17B, ARL17B, ARL17B			ENSG00000275748, ENSG00000276276, ENSG00000228696	NA	NA	rs75067210-T	rs75067210	0	75067210	intron_variant	0	0.1805	1E-9	9		0.09898	[0.067-0.131] unit decrease	Affymetrix [9618863] (imputed)	N
9	rs113271363	0.992411	17	44357885	rs2696518	NA	IDP dMRI ProbtrackX L1 ptr l	44712	33875891	Smith SM	44305	Nat Neurosci	www.ncbi.nlm.nih.gov/pubmed/33875891	An expanded set of genome-wide association studies of brain imaging phenotypes in UK Biobank.	20,860 British ancestry individuals	10,495 British ancestry individuals	17q21.31		ARL17B, ARL17B, ARL17B			ENSG00000275748, ENSG00000276276, ENSG00000228696	NA	NA	rs2696518-G	rs2696518	0	2696518	intron_variant	0	0.204	1E-9	9		0.077	[0.052-0.102] unit increase	Affymetrix [17103079] (imputed)	N
9	rs113271363	0.992411	17	44357885	rs2696518	NA	IDP dMRI ProbtrackX L1 str r	44712	33875891	Smith SM	44305	Nat Neurosci	www.ncbi.nlm.nih.gov/pubmed/33875891	An expanded set of genome-wide association studies of brain imaging phenotypes in UK Biobank.	20,860 British ancestry individuals	10,495 British ancestry individuals	17q21.31		ARL17B, ARL17B, ARL17B			ENSG00000275748, ENSG00000276276, ENSG00000228696	NA	NA	rs2696518-G	rs2696518	0	2696518	intron_variant	0	0.204	2E-13	12.699		0.093	[0.068-0.118] unit increase	Affymetrix [17103079] (imputed)	N
9	rs113271363	0.992411	17	44363929	rs2696500	NA	Neurociticism	43487	29500382	Nagel M	43161	Nat Commun	www.ncbi.nlm.nih.gov/pubmed/29500382	Item-level analyses reveal genetic heterogeneity in neuroticism.	380,506 European ancestry individuals	NA	17q21.31	NR	ARL17B, ARL17B, ARL17B			ENSG00000275748, ENSG00000276276, ENSG00000228696	NA	NA	rs2696500-T	rs2696500	0	2696500	3_prime_UTR_variant	0	0.214048	4E-29	28.3979		11.21	z score increase	NR [10847151] (imputed)	N
9	rs113271363	0.992411	17	44364209	rs2732614	NA	Sense of smell	42640	26632684	Dong J	42309	Medicine (Baltimore)	www.ncbi.nlm.nih.gov/pubmed/26632684	Genome-wide Meta-analysis on the Sense of Smell Among US Older Adults.	6,252 European ancestry individuals	NA	17q21.31	KIAA1267, LRRC37	ARL17B, ARL17B, ARL17B			ENSG00000275748, ENSG00000276276, ENSG00000228696	NA	NA	rs2732614-T	rs2732614	0	2732614	3_prime_UTR_variant	0	0.2	7E-6	5.1549	(Ajusted for ApoE)	0.03	[0.01-0.05] ln(smell score+1) increase	Affymetrix, Illumina [2543887] (imputed)	N
9	rs113271363	0.992411	17	44364209	rs2732614	NA	Sense of smell	42640	26632684	Dong J	42309	Medicine (Baltimore)	www.ncbi.nlm.nih.gov/pubmed/26632684	Genome-wide Meta-analysis on the Sense of Smell Among US Older Adults.	6,252 European ancestry individuals	NA	17q21.31	KIAA1267, LRRC37	ARL17B, ARL17B, ARL17B			ENSG00000275748, ENSG00000276276, ENSG00000228696	NA	NA	rs2732614-T	rs2732614	0	2732614	3_prime_UTR_variant	0	0.2	8E-6	5.09691		0.03	[0.01-0.05] ln(smell score+1) increase	Affymetrix, Illumina [2543887] (imputed)	N
9	rs113271363	0.992411	17	44368212	rs2957297	NA	General cognitive ability	43360	29844566	Davies G	43249	Nat Commun	www.ncbi.nlm.nih.gov/pubmed/29844566	Study of 300,486 individuals identifies 148 independent genetic loci influencing general cognitive function.	up to 300,486 European ancestry individuals	NA	17q21.31	NR	ARL17B, ARL17B, ARL17B			ENSG00000275748, ENSG00000276276, ENSG00000228696	NA	NA	rs2957297-?	rs2957297	0	2957297	intron_variant	0	NR	2E-7	6.69897		5.231	z-score decrease	Affymetrix, Illumina [at least 2500000] (imputed)	N
9	rs113271363	0.992411	17	44388912	rs62073233	NA	Glucose levels	44678	35213538	Richardson TG	44617	PLoS Biol	www.ncbi.nlm.nih.gov/pubmed/35213538	Characterising metabolomic signatures of lipid-modifying therapies through drug target mendelian randomisation.	114,870 European ancestry individuals	NA	17q21.31		LRRC37A, LRRC37A, ARL17B, ARL17B, ARL17B			ENSG00000176681, ENSG00000278742, ENSG00000275748, ENSG00000276276, ENSG00000228696	NA	NA	rs62073233-G	rs62073233	0	62073233	intron_variant	0	0.78721	2E-9	8.69897		0.0339922	[0.023-0.045] unit increase	NR [11722792] (imputed)	N
9	rs113271363	0.992411	17	44408004	rs1863114	NA	Hemoglobin levels	43999	32327693	Oskarsson GR	43944	Commun Biol	www.ncbi.nlm.nih.gov/pubmed/32327693	Predicted loss and gain of function mutations in ACO1 are associated with erythropoiesis.	684,122 European ancestry individuals	NA	17q21.31	LRRC37A	ARL17B, ARL17B, ARL17B, LRRC37A, LRRC37A			ENSG00000275748, ENSG00000276276, ENSG00000228696, ENSG00000176681, ENSG00000278742	NA	NA	rs1863114-C	rs1863114	0	1863114	missense_variant	0		2E-50	49.699		0.045	[NR] unit increase	Affymetrix, Illumina [43000000] (imputed)	N
9	rs113271363	0.992411	17	44410243	rs273535	NA	Height	44544	34594039	Sakaue S	44469	Nat Genet	www.ncbi.nlm.nih.gov/pubmed/34594039	A cross-population atlas of genetic associations for 220 human phenotypes.	165,056 East Asian ancestry individuals	NA	17q21.31		ARL17B, ARL17B, ARL17B, LRRC37A, LRRC37A			ENSG00000275748, ENSG00000276276, ENSG00000228696, ENSG00000176681, ENSG00000278742	NA	NA	rs273535-T	rs273535	0	273535	intron_variant	0	0.31118	1E-8	8		0.0140472	[0.0092-0.0189] unit decrease	Illumina [13479295] (imputed)	N
9	rs113271363	0.992411	17	44517766	rs557236423	NA	aseg global volume BrainSeg	44712	33875891	Smith SM	44305	Nat Neurosci	www.ncbi.nlm.nih.gov/pubmed/33875891	An expanded set of genome-wide association studies of brain imaging phenotypes in UK Biobank.	21,282 British ancestry individuals	10,686 British ancestry individuals	17q21.31		NSFP1, NSFP1, NSFP1			ENSG00000260075, ENSG00000280810, ENSG00000282733	NA	NA	rs557236423-A	rs557236423	0	557236423	intron_variant	0	0.259	1E-13	13		0.093	[0.068-0.118] unit decrease	Affymetrix [17103079] (imputed)	N
9	rs113271363	0.992411	17	44572068	rs3874943	NA	Reaction time	43360	29844566	Davies G	43249	Nat Commun	www.ncbi.nlm.nih.gov/pubmed/29844566	Study of 300,486 individuals identifies 148 independent genetic loci influencing general cognitive function.	330,069 European ancestry individuals	NA	17q21.31	NSFP1	NSFP1 - RDM1P2	ENSG00000282733	ENSG00000266497		7561	9244	rs3874943-?	rs3874943	0	3874943	intron_variant	1	NR	7E-14	13.1549		0.01303	[0.0096-0.0164] unit increase	Affymetrix [805426] (imputed)	N
9	rs113271363	0.992411	17	44572068	rs3874943	NA	Waist-to-hip ratio adjusted for BMI	43938	31669095	Zhu Z	43762	J Allergy Clin Immunol	www.ncbi.nlm.nih.gov/pubmed/31669095	Shared Genetic and Experimental Links between Obesity-Related Traits and Asthma Subtypes in UK Biobank.	457,690 European ancestry individuals	NA	17q21.31	NR	NSFP1 - RDM1P2	ENSG00000282733	ENSG00000266497		7561	9244	rs3874943-?	rs3874943	0	3874943	intron_variant	1	NR	1E-20	20		NA		Affymetrix [~ 8270000] (imputed)	N
9	rs113271363	0.992411	17	44572068	rs3874943	NA	Waist circumference adjusted for body mass index	43938	31669095	Zhu Z	43762	J Allergy Clin Immunol	www.ncbi.nlm.nih.gov/pubmed/31669095	Shared Genetic and Experimental Links between Obesity-Related Traits and Asthma Subtypes in UK Biobank.	457,690 European ancestry individuals	NA	17q21.31	NR	NSFP1 - RDM1P2	ENSG00000282733	ENSG00000266497		7561	9244	rs3874943-?	rs3874943	0	3874943	intron_variant	1	NR	2E-16	15.699		NA		Affymetrix [~ 8270000] (imputed)	N
9	rs113271363	0.992411	17	44572068	rs3874943	NA	Hair color	43504	30595370	Kichaev G	43461	Am J Hum Genet	www.ncbi.nlm.nih.gov/pubmed/30595370	Leveraging Polygenic Functional Enrichment to Improve GWAS Power.	approximately 452,000 European ancestry individuals	NA	17q21.31		NSFP1 - RDM1P2	ENSG00000282733	ENSG00000266497		7561	9244	rs3874943-?	rs3874943	0	3874943	intron_variant	1	NR	1E-12	12		NA		NR [~ 8900000] (imputed)	N
9	rs113271363	0.992411	17	44573374	rs2696685	NA	Height	43754	31562340	Akiyama M	43735	Nat Commun	www.ncbi.nlm.nih.gov/pubmed/31562340	Characterizing rare and low-frequency height-associated variants in the Japanese population.	159,095 Japanese ancestry individuals	32,692 Japanese ancestry individuals	17q21.31	NSFP1, ARL17A	NSFP1 - RDM1P2	ENSG00000282733	ENSG00000266497		8867	7938	rs2696685-?	rs2696685	0	2696685	intron_variant	1	NR	4E-8	7.39794		0.0202269	[0.013-0.027] unit decrease	Illumina [27896057] (imputed)	N
9	rs113271363	0.992411	17	44574285	rs371758411	NA	Ideal cardiovascular health score (clinical and behavioral)	44791	35613103	Huang RDL	44706	PLoS One	www.ncbi.nlm.nih.gov/pubmed/35613103	Genome-wide and phenome-wide analysis of ideal cardiovascular health in the VA Million Veteran Program.	119,129 European ancestry individuals, 16,495 African American individuals, 6,780 Hispanic individuals	37,646 European ancestry individuals, 5,366 African American individuals, 2,754 Hispanic individuals	17q21.31		NSFP1 - RDM1P2	ENSG00000282733	ENSG00000266497		9778	7027	rs371758411-?	rs371758411	0	371758411	intron_variant	1	0.26	1E-9	9		0.05	unit increase	Affymetrix [29000000] (imputed)	N
9	rs113271363	0.992411	17	44576704	rs2942003	NA	aparc-a2009s lh area S-collat-transv-ant	44712	33875891	Smith SM	44305	Nat Neurosci	www.ncbi.nlm.nih.gov/pubmed/33875891	An expanded set of genome-wide association studies of brain imaging phenotypes in UK Biobank.	21,282 British ancestry individuals	10,686 British ancestry individuals	17q21.31		NSFP1 - RDM1P2	ENSG00000282733	ENSG00000266497		12197	4608	rs2942003-G	rs2942003	0	2942003	intron_variant	1	0.632	5E-17	16.301		0.095	[0.073-0.117] unit decrease	Affymetrix [17103079] (imputed)	N
9	rs113271363	0.992411	17	44576704	rs2942003	NA	Risk-taking behavior (multivariate analysis)	44882	36324656	Baselmans B	44475	Biol Psychiatry Glob Open Sci	www.ncbi.nlm.nih.gov/pubmed/36324656	The Genetic and Neural Substrates of Externalizing Behavior.	1,506,537 European ancestry individuals	NA	17q21.31		NSFP1 - RDM1P2	ENSG00000282733	ENSG00000266497		12197	4608	rs2942003-?	rs2942003	0	2942003	intron_variant	1	NR	2E-11	10.699		NA		NR [NR]	N
9	rs113271363	0.992411	17	44576704	rs2942003	NA	Circulating levels of total-tau	44663	35396452	Sarnowski C	44659	Commun Biol	www.ncbi.nlm.nih.gov/pubmed/35396452	Meta-analysis of genome-wide association studies identifies ancestry-specific associations underlying circulating total tau levels.	14,721 European ancestry individuals	NA	17q21.31		NSFP1 - RDM1P2	ENSG00000282733	ENSG00000266497		12197	4608	rs2942003-T	rs2942003	0	2942003	intron_variant	1	0.34	2E-78	77.699		0.16	[0.14-0.18] unit increase	NR [10082601] (imputed)	N
9	rs113271363	0.992411	17	44580533	rs2684556	NA	aparc-a2009s rh volume S-oc-temp-med+Lingual	44712	33875891	Smith SM	44305	Nat Neurosci	www.ncbi.nlm.nih.gov/pubmed/33875891	An expanded set of genome-wide association studies of brain imaging phenotypes in UK Biobank.	21,282 British ancestry individuals	10,686 British ancestry individuals	17q21.31		NSFP1 - RDM1P2	ENSG00000282733	ENSG00000266497		16026	779	rs2684556-G	rs2684556	0	2684556	intron_variant	1	0.506	5E-10	9.30103		0.068	[0.046-0.09] unit increase	Affymetrix [17103079] (imputed)	N
9	rs113271363	0.992411	17	44625866	rs199913382	NA	Hemoglobin levels	43999	32327693	Oskarsson GR	43944	Commun Biol	www.ncbi.nlm.nih.gov/pubmed/32327693	Predicted loss and gain of function mutations in ACO1 are associated with erythropoiesis.	684,122 European ancestry individuals	NA	17q21.31	LRRC37A2	ARL17A, LRRC37A2			ENSG00000185829, ENSG00000277221	NA	NA	rs199913382-C	rs199913382	0	199913382	missense_variant	0		3E-54	53.5229		0.043	[NR] unit increase	Affymetrix, Illumina [43000000] (imputed)	N
9	rs113271363	0.992411	17	44633530	rs62073356	NA	Red cell distribution width	42977	27863252	Astle WJ	42691	Cell	www.ncbi.nlm.nih.gov/pubmed/27863252	The Allelic Landscape of Human Blood Cell Trait Variation and Links to Common Complex Disease.	171,529 European ancestry individuals	NA	17q21.31	ARL17A	ARL17A			ENSG00000185829	NA	NA	rs62073356-C	rs62073356	0	62073356	3_prime_UTR_variant	0	0.5771	3E-32	31.5229		0.0478185	[0.04-0.056] unit decrease	Affymetrix [~ 2500000] (imputed)	N
9	rs113271363	0.992411	17	44652348	rs558710130	NA	Mean corpuscular hemoglobin concentration	44095	32888493	Chen MH	44075	Cell	www.ncbi.nlm.nih.gov/pubmed/32888493	Trans-ethnic and Ancestry-Specific Blood-Cell Genetics in 746,667 Individuals from 5 Global Populations.	642,173 African American or Afro-Caribbean, African ancestry, European ancestry, East Asian ancestry, Hispanic or Latin American and South Asian ancestry individuals	NA	17q21.31	NR	ARL17A			ENSG00000185829	NA	NA	rs558710130-G	rs558710130	0	558710130	intron_variant	0	0.587726	1E-9	9		NA		Affymetrix, Illumina [21126107] (imputed)	N
9	rs113271363	0.992411	17	44652651	rs112458826	NA	Monocyte count	44095	32888493	Chen MH	44075	Cell	www.ncbi.nlm.nih.gov/pubmed/32888493	Trans-ethnic and Ancestry-Specific Blood-Cell Genetics in 746,667 Individuals from 5 Global Populations.	88,929 East Asian ancestry individuals	NA	17q21.31	NR	ARL17A			ENSG00000185829	NA	NA	rs112458826-G	rs112458826	0	112458826	intron_variant	0	0.820417	1E-9	9		0.056205	[0.038-0.074] SD units decrease	Affymetrix, Illumina [16289044] (imputed)	N
9	rs113271363	0.992411	17	44735337	rs199805751	NA	BA-exvivo lh area entorhinal	44712	33875891	Smith SM	44305	Nat Neurosci	www.ncbi.nlm.nih.gov/pubmed/33875891	An expanded set of genome-wide association studies of brain imaging phenotypes in UK Biobank.	21,281 British ancestry individuals	10,686 British ancestry individuals	17q21.31		NSF, NSF, NSF			ENSG00000278174, ENSG00000276262, ENSG00000073969	NA	NA	rs199805751-A	rs199805751	0	199805751	intron_variant	0	0.208	2E-18	17.699		0.107	[0.083-0.131] unit increase	Affymetrix [17103079] (imputed)	N
9	rs113271363	0.992411	17	44735337	rs199805751	NA	aparc-DKTatlas lh area entorhinal	44712	33875891	Smith SM	44305	Nat Neurosci	www.ncbi.nlm.nih.gov/pubmed/33875891	An expanded set of genome-wide association studies of brain imaging phenotypes in UK Biobank.	21,281 British ancestry individuals	10,686 British ancestry individuals	17q21.31		NSF, NSF, NSF			ENSG00000278174, ENSG00000276262, ENSG00000073969	NA	NA	rs199805751-A	rs199805751	0	199805751	intron_variant	0	0.208	3E-12	11.5229		0.086	[0.062-0.11] unit increase	Affymetrix [17103079] (imputed)	N
9	rs113271363	0.992411	17	44762589	rs77819282	NA	Thyroid stimulating hormone levels	43479	30367059	Teumer A	43399	Nat Commun	www.ncbi.nlm.nih.gov/pubmed/30367059	Genome-wide analyses identify a role for SLC17A4 and AADAT in thyroid hormone regulation.	54,288 European ancestry individuals	up to 22,383 European ancestry individuals	17q21.31	NSF	NSF, NSF, NSF			ENSG00000278174, ENSG00000276262, ENSG00000073969	NA	NA	rs77819282-A	rs77819282	1	199461	intron_variant	0	0.24	4E-10	9.39794		0.043	[0.029-0.057] unit increase	Affymetrix, Illumina [8048941] (imputed)	N
9	rs113271363	0.992411	17	44787312	rs1378358	NA	Cortical surface area (global PC1)	44032	32198502	Shin J	43910	Cereb Cortex	www.ncbi.nlm.nih.gov/pubmed/32198502	Global and Regional Development of the Human Cerebral Cortex: Molecular Architecture and Occupational Aptitudes.	23,784 European ancestry individuals	19,512 European ancestry individuals, 6,234 individuals	17q21.31	NSF	NSF, NSF, NSF			ENSG00000278174, ENSG00000276262, ENSG00000073969	NA	NA	rs1378358-?	rs1378358	0	1378358	intron_variant	0	NR	1E-31	31		2.0049	[1.67-2.34] unit decrease	Affymetrix, Illumina [NR] (imputed)	N
9	rs113271363	0.992411	17	44787312	rs1378358	NA	Neurociticism	43487	29500382	Nagel M	43161	Nat Commun	www.ncbi.nlm.nih.gov/pubmed/29500382	Item-level analyses reveal genetic heterogeneity in neuroticism.	380,506 European ancestry individuals	NA	17q21.31	NR	NSF, NSF, NSF			ENSG00000278174, ENSG00000276262, ENSG00000073969	NA	NA	rs1378358-T	rs1378358	0	1378358	intron_variant	0	0.206287	2E-27	26.699		10.86	z score increase	NR [10847151] (imputed)	N
9	rs113271363	0.992411	17	44787312	rs1378358	NA	Feeling miserable	43487	29500382	Nagel M	43161	Nat Commun	www.ncbi.nlm.nih.gov/pubmed/29500382	Item-level analyses reveal genetic heterogeneity in neuroticism.	376,097 European ancestry individuals	NA	17q21.31	NR	NSF, NSF, NSF			ENSG00000278174, ENSG00000276262, ENSG00000073969	NA	NA	rs1378358-T	rs1378358	0	1378358	intron_variant	0	0.206287	2E-11	10.699		6.69	z score increase	NR [10847151] (imputed)	N
9	rs113271363	0.992411	17	44787312	rs1378358	NA	Feeling worry	43487	29500382	Nagel M	43161	Nat Commun	www.ncbi.nlm.nih.gov/pubmed/29500382	Item-level analyses reveal genetic heterogeneity in neuroticism.	372,869 European ancestry individuals	NA	17q21.31	GOSR2	NSF, NSF, NSF			ENSG00000278174, ENSG00000276262, ENSG00000073969	NA	NA	rs1378358-T	rs1378358	0	1378358	intron_variant	0	0.206287	2E-8	7.69897		5.619	unit increase	NR [10847151] (imputed)	N
9	rs113271363	0.992411	17	44787312	rs1378358	NA	Neuroticism	43542	30643256	Baselmans BML	43479	Nat Genet	www.ncbi.nlm.nih.gov/pubmed/30643256	Multivariate genome-wide analyses of the well-being spectrum.	523,783 European ancestry individuals	59,206 European ancestry individuals	17q21.31	NR	NSF, NSF, NSF			ENSG00000278174, ENSG00000276262, ENSG00000073969	NA	NA	rs1378358-T	rs1378358	0	1378358	intron_variant	0	0.217292507620124	2E-18	17.699		0.0196323	[0.015-0.024] unit increase	NR [NR]	N
9	rs113271363	0.992411	17	44787312	rs1378358	NA	Hypertrophic cardiomyopathy	44260	33495596	Tadros R	44221	Nat Genet	www.ncbi.nlm.nih.gov/pubmed/33495596	Shared genetic pathways contribute to risk of hypertrophic and dilated cardiomyopathies with opposite directions of effect.	1,733 European ancestry cases, 6,628 European ancestry controls	2,694 European ancestry cases, 47,486 European ancestry controls	17q21.31	NSF	NSF, NSF, NSF			ENSG00000278174, ENSG00000276262, ENSG00000073969	NA	NA	rs1378358-T	rs1378358	0	1378358	intron_variant	0	0.2314	7E-16	15.1549		1.28135	1.21-1.36	Illumina [6530233] (imputed)	N
9	rs113271363	0.992411	17	44787312	rs1378358	NA	Hypertrophic cardiomyopathy (MTAG)	44260	33495596	Tadros R	44221	Nat Genet	www.ncbi.nlm.nih.gov/pubmed/33495596	Shared genetic pathways contribute to risk of hypertrophic and dilated cardiomyopathies with opposite directions of effect.	1,733 European ancestry cases, 6,628 European ancestry controls	NA	17q21.31	NSF	NSF, NSF, NSF			ENSG00000278174, ENSG00000276262, ENSG00000073969	NA	NA	rs1378358-T	rs1378358	0	1378358	intron_variant	0	0.2314	5E-13	12.301		1.33763	1.22-1.47	Illumina [6530233] (imputed)	N
9	rs113271363	0.992411	17	44787313	rs538628	NA	Feeling nervous	43487	29500382	Nagel M	43161	Nat Commun	www.ncbi.nlm.nih.gov/pubmed/29500382	Item-level analyses reveal genetic heterogeneity in neuroticism.	373,121 European ancestry individuals	NA	17q21.31	NR	NSF, NSF, NSF			ENSG00000278174, ENSG00000276262, ENSG00000073969	NA	NA	rs538628-C	rs538628	0	538628	intron_variant	0	0.206782	9E-13	12.0458		7.14	z score increase	NR [10847151] (imputed)	N
9	rs113271363	0.992411	17	44787313	rs538628	NA	Male-pattern baldness	43437	28196072	Hagenaars SP	42780	PLoS Genet	www.ncbi.nlm.nih.gov/pubmed/28196072	Genetic prediction of male pattern baldness.	52,874 British ancestry males		17q21.31	ARL17A, LRRC37A2, NSF, WNT3	NSF, NSF, NSF			ENSG00000278174, ENSG00000276262, ENSG00000073969	NA	NA	rs538628-C	rs538628	0	538628	intron_variant	0	NR	4E-27	26.3979		0.0800835	NR unit decrease	NR [NR] (imputed)	N
9	rs113271363	0.992411	17	44787313	rs538628	NA	Cortical surface area	44320	32963231	Hofer E	44096	Nat Commun	www.ncbi.nlm.nih.gov/pubmed/32963231	Genetic correlations and genome-wide associations of cortical structure in general population samples of 22,824 adults.	18,617 European and African American ancestry individuals	22,363 European ancestry individuals	17q21.31	NSF	NSF, NSF, NSF			ENSG00000278174, ENSG00000276262, ENSG00000073969	NA	NA	rs538628-?	rs538628	0	538628	intron_variant	0		1E-43	43	(Global)	NA		Affymetrix, Illumina [NR] (imputed)	N
9	rs113271363	0.992411	17	44788310	rs183211	NA	Epithelial ovarian cancer	42356	25581431	Kuchenbaecker KB	42016	Nat Genet	www.ncbi.nlm.nih.gov/pubmed/25581431	Identification of six new susceptibility loci for invasive epithelial ovarian cancer.	4,368 European ancestry cases, 9,123 European ancestry controls,	2,462 European ancestry BRCA1 mutation carrier cases, 12,790 European ancestry BRCA1 mutation carrier controls, up to 631 European ancestry BRCA2 mutation carrier cases, 7,580 European ancestry BRCA2 mutation carrier controls, 9,627 European ancestry serous cases, 1,442 European ancestry non-serous cases, 21,722 European ancestry controls	17q21.31	PLEKHM1	NSF, NSF, NSF			ENSG00000278174, ENSG00000276262, ENSG00000073969	NA	NA	rs183211-A	rs183211	0	183211	intron_variant	0	0.24	2E-13	12.699		1.11	[1.07-1.16]	Illumina [up to 10962898] (imputed)	N
9	rs113271363	0.992411	17	44788310	rs183211	NA	Parkinson's disease	40800	21812969	Liu X	40758	BMC Med Genet	www.ncbi.nlm.nih.gov/pubmed/21812969	Genome-wide association study identifies candidate genes for Parkinson's disease in an Ashkenazi Jewish population.	268 Ashkenazi Jewish cases, 178 Ashkenazi Jewish controls	1,782 European ancestry cases, 1,658 European ancestry controls	17q21.31	NSF	NSF, NSF, NSF			ENSG00000278174, ENSG00000276262, ENSG00000073969	NA	NA	rs183211-T	rs183211	0	183211	intron_variant	0	0.24	3E-7	6.52288		NA		Illumina [525124]	N
9	rs113271363	0.992411	17	44788310	rs183211	NA	Ovarian cancer in BRCA1 mutation carriers	41488	23544013	Couch FJ	41360	PLoS Genet	www.ncbi.nlm.nih.gov/pubmed/23544013	Genome-wide association study in BRCA1 mutation carriers identifies novel loci associated with breast and ovarian cancer risk.	683 European ancestry cases, 2,044 European ancestry controls	1,706 European ancestry cases, 10,258 European ancestry controls	17q21.31	NR	NSF, NSF, NSF			ENSG00000278174, ENSG00000276262, ENSG00000073969	NA	NA	rs183211-?	rs183211	0	183211	intron_variant	0	NR	3E-8	7.52288		NA		Illumina [2568349] (imputed)	N
9	rs113271363	0.992411	17	44788310	rs183211	NA	Ovarian cancer in BRCA1 mutation carriers	41488	23544013	Couch FJ	41360	PLoS Genet	www.ncbi.nlm.nih.gov/pubmed/23544013	Genome-wide association study in BRCA1 mutation carriers identifies novel loci associated with breast and ovarian cancer risk.	683 European ancestry cases, 2,044 European ancestry controls	1,706 European ancestry cases, 10,258 European ancestry controls	17q21.31	intergenic	NSF, NSF, NSF			ENSG00000278174, ENSG00000276262, ENSG00000073969	NA	NA	rs183211-A	rs183211	0	183211	intron_variant	0	0.23	3E-8	7.52288		1.25	[1.16-1.35]	Illumina [2568349] (imputed)	N
9	rs113271363	0.992411	17	44790203	rs169201	NA	Cortical volume	44320	32963231	Hofer E	44096	Nat Commun	www.ncbi.nlm.nih.gov/pubmed/32963231	Genetic correlations and genome-wide associations of cortical structure in general population samples of 22,824 adults.	22,824 European and African American ancestry individuals	NA	17q21.31	NSF	NSF, NSF, NSF			ENSG00000278174, ENSG00000276262, ENSG00000073969	NA	NA	rs169201-?	rs169201	0	169201	intron_variant	0		2E-13	12.699	(Global)	NA		Affymetrix, Illumina [NR] (imputed)	N
9	rs113271363	0.992411	17	44797919	rs199456	NA	Macular thickness	43493	30535121	Gao XR	43441	Hum Mol Genet	www.ncbi.nlm.nih.gov/pubmed/30535121	Genome-wide association analyses identify 139 loci associated with macular thickness in the UK Biobank cohort.	59,814 European ancestry individuals	8,609 European ancestry individuals	17q21.31	NSF	NSF, NSF, NSF			ENSG00000278174, ENSG00000276262, ENSG00000073969	NA	NA	rs199456-?	rs199456	0	199456	intron_variant	0	NR	3E-28	27.5229		0.86	[0.7-1.02] unit decrease	Affymetrix [11100000] (imputed)	N
9	rs113271363	0.992411	17	44812188	rs199447	NA	Neuroticism	43404	29942085	Nagel M	43276	Nat Genet	www.ncbi.nlm.nih.gov/pubmed/29942085	Meta-analysis of genome-wide association studies for neuroticism in 449,484 individuals identifies novel genetic loci and pathways.	449,484 European ancestry individuals	NA	17q21.31	NR	NSF, NSF, NSF			ENSG00000278174, ENSG00000276262, ENSG00000073969	NA	NA	rs199447-T	rs199447	0	199447	intron_variant	0	NR	2E-26	25.699		10.659	z score increase	Affymetrix [10847151] (imputed)	N
9	rs113271363	0.992411	17	44819565	rs199443	NA	Sense of smell	42640	26632684	Dong J	42309	Medicine (Baltimore)	www.ncbi.nlm.nih.gov/pubmed/26632684	Genome-wide Meta-analysis on the Sense of Smell Among US Older Adults.	6,252 European ancestry individuals	NA	17q21.31	NSF	NSF, NSF, NSF			ENSG00000278174, ENSG00000276262, ENSG00000073969	NA	NA	rs199443-T	rs199443	0	199443	intron_variant	0	0.2	3E-6	5.52288	(Ajusted for ApoE)	0.03	[0.01-0.05] ln(smell score+1) increase	Affymetrix, Illumina [2543887] (imputed)	N
9	rs113271363	0.992411	17	44819565	rs199443	NA	Sense of smell	42640	26632684	Dong J	42309	Medicine (Baltimore)	www.ncbi.nlm.nih.gov/pubmed/26632684	Genome-wide Meta-analysis on the Sense of Smell Among US Older Adults.	6,252 European ancestry individuals	NA	17q21.31	NSF	NSF, NSF, NSF			ENSG00000278174, ENSG00000276262, ENSG00000073969	NA	NA	rs199443-T	rs199443	0	199443	intron_variant	0	0.2	4E-6	5.39794		0.03	[0.01-0.05] ln(smell score+1) increase	Affymetrix, Illumina [2543887] (imputed)	N
9	rs113271363	0.992411	17	44819565	rs199443	NA	Feeling fed-up	43487	29500382	Nagel M	43161	Nat Commun	www.ncbi.nlm.nih.gov/pubmed/29500382	Item-level analyses reveal genetic heterogeneity in neuroticism.	374,971 European ancestry individuals	NA	17q21.31	NR	NSF, NSF, NSF			ENSG00000278174, ENSG00000276262, ENSG00000073969	NA	NA	rs199443-T	rs199443	0	199443	intron_variant	0	0.20675	4E-13	12.3979		7.26	z score increase	NR [10847151] (imputed)	N
9	rs113271363	0.992411	17	44822662	rs199535	NA	Cortical surface area	44320	32963231	Hofer E	44096	Nat Commun	www.ncbi.nlm.nih.gov/pubmed/32963231	Genetic correlations and genome-wide associations of cortical structure in general population samples of 22,824 adults.	18,617 European and African American ancestry individuals	22,363 European ancestry individuals	17q21.31	NSF	NSF, NSF, NSF			ENSG00000278174, ENSG00000276262, ENSG00000073969	NA	NA	rs199535-?	rs199535	0	199535	intron_variant	0		8E-18	17.0969	(Fusiform)	NA		Affymetrix, Illumina [NR] (imputed)	N
9	rs113271363	0.992411	17	44822662	rs199535	NA	Dietary macronutrient intake (multi-trait analysis)	44837	34426670	Merino J	44431	Nat Hum Behav	www.ncbi.nlm.nih.gov/pubmed/34426670	Genetic analysis of dietary intake identifies new loci and functional links with metabolic traits.	282,271 European ancestry individuals	NA	17q21.31		NSF, NSF, NSF			ENSG00000278174, ENSG00000276262, ENSG00000073969	NA	NA	rs199535-A	rs199535	0	199535	intron_variant	0	0.79	1E-10	10		NA		Affymetrix [11800000] (imputed)	N
9	rs113271363	0.992411	17	44826056	rs9896243	NA	Worry	43404	29942085	Nagel M	43276	Nat Genet	www.ncbi.nlm.nih.gov/pubmed/29942085	Meta-analysis of genome-wide association studies for neuroticism in 449,484 individuals identifies novel genetic loci and pathways.	348,219 European ancestry individuals	NA	17q21.31	NR	NSF, NSF, NSF			ENSG00000278174, ENSG00000276262, ENSG00000073969	NA	NA	rs9896243-G	rs9896243	0	9896243	intron_variant	0	NR	2E-11	10.699		0.01934	[0.014-0.025] unit increase	Affymetrix [10847151] (imputed)	N
9	rs113271363	0.992411	17	44828931	rs199533	NA	Parkinson's disease	40157	19915575	Simon-Sanchez J	40132	Nat Genet	www.ncbi.nlm.nih.gov/pubmed/19915575	Genome-wide association study reveals genetic risk underlying Parkinson's disease.	1,713 European ancestry cases, 3,978 European ancestry controls	3,361 European ancestry cases, 4,573 European ancestry controls	17q21.31	NSF	NSF, NSF, NSF			ENSG00000278174, ENSG00000276262, ENSG00000073969	NA	NA	rs199533-C	rs199533	0	199533	synonymous_variant	0	0.83	1E-14	14		1.28	[NR]	Illumina [463185]	N
9	rs113271363	0.992411	17	44828931	rs199533	NA	Parkinson's disease	40443	20711177	Hamza TH	40405	Nat Genet	www.ncbi.nlm.nih.gov/pubmed/20711177	Common genetic variation in the HLA region is associated with late-onset sporadic Parkinson's disease.	2,000 European ancestry cases, 1,986 European ancestry controls	Up to 1,447 cases, 1,468 controls	17q21.31	MAPT	NSF, NSF, NSF			ENSG00000278174, ENSG00000276262, ENSG00000073969	NA	NA	rs199533-C	rs199533	0	199533	synonymous_variant	0	0.78	1E-6	6		1.35	[1.19-1.52]	Illumina [811597]	N
9	rs113271363	0.992411	17	44828931	rs199533	NA	Breast cancer	44148	32887889	Rashkin SR	44078	Nat Commun	www.ncbi.nlm.nih.gov/pubmed/32887889	Pan-cancer study detects genetic risk variants and shared genetic basis in two large cohorts.	17,881 European ancestry cases, 410,350 European ancestry controls	NA	17q21.31		NSF, NSF, NSF			ENSG00000278174, ENSG00000276262, ENSG00000073969	NA	NA	rs199533-G	rs199533	0	199533	synonymous_variant	0	NR	5E-8	7.30103		1.078	NR	Affymetrix [7846216] (imputed)	N
9	rs113271363	0.992411	17	44828931	rs199533	NA	Cancer (pleiotropy)	44148	32887889	Rashkin SR	44078	Nat Commun	www.ncbi.nlm.nih.gov/pubmed/32887889	Pan-cancer study detects genetic risk variants and shared genetic basis in two large cohorts.	64,962 European ancestry cases, 410,350 European ancestry controls	NA	17q21.31		NSF, NSF, NSF			ENSG00000278174, ENSG00000276262, ENSG00000073969	NA	NA	rs199533-G	rs199533	0	199533	synonymous_variant	0	NR	4E-7	6.39794		1.06	[1.036-1.084]	Affymetrix [7846216] (imputed)	N
9	rs113271363	0.992411	17	44828931	rs199533	NA	Alzheimer's disease (age of onset) in APOE e4 non-carriers	44585	33637690	He L	44253	Transl Psychiatry	www.ncbi.nlm.nih.gov/pubmed/33637690	Exome-wide age-of-onset analysis reveals exonic variants in ERN1 and SPPL2C associated with Alzheimer's disease.	7,185 European ancestry individuals	5,416 European ancestry individuals	17q21.31		NSF, NSF, NSF			ENSG00000278174, ENSG00000276262, ENSG00000073969	NA	NA	rs199533-?	rs199533	0	199533	synonymous_variant	0	NR	1E-7	7		0.859		NR [98334]	N
9	rs113271363	0.992411	17	44828931	rs199533	NA	Alzheimer's disease (age of onset) (adjusted for APOE e4 carrier status)	44585	33637690	He L	44253	Transl Psychiatry	www.ncbi.nlm.nih.gov/pubmed/33637690	Exome-wide age-of-onset analysis reveals exonic variants in ERN1 and SPPL2C associated with Alzheimer's disease.	10,216 European ancestry individuals	9,261 European ancestry individuals	17q21.31		NSF, NSF, NSF			ENSG00000278174, ENSG00000276262, ENSG00000073969	NA	NA	rs199533-?	rs199533	0	199533	synonymous_variant	0	NR	4E-7	6.39794		0.896		NR [110450]	N
9	rs113271363	0.992411	17	44828931	rs199533	NA	Physical activity	44593	34753499	Hanscombe KB	44509	Genome Med	www.ncbi.nlm.nih.gov/pubmed/34753499	The genetic case for cardiorespiratory fitness as a clinical vital sign and the routine prescription of physical activity in healthcare.	89,683 European ancestry individuals	NA	17q21.31		NSF, NSF, NSF			ENSG00000278174, ENSG00000276262, ENSG00000073969	NA	NA	rs199533-G	rs199533	0	199533	synonymous_variant	0	0.79	4E-8	7.39794		0.25	[0.16-0.34] unit decrease	Affymetrix [8918919] (imputed)	N
9	rs113271363	0.992411	17	44836302	rs9912530	NA	Intraocular pressure	43390	29785010	Khawaja AP	43241	Nat Genet	www.ncbi.nlm.nih.gov/pubmed/29785010	Genome-wide analyses identify 68 new loci associated with intraocular pressure and improve risk prediction for primary open-angle glaucoma.	139,555 European ancestry individuals	NA	17q21.31	WNT3	NSF - WNT3	ENSG00000073969	ENSG00000108379		1472	3570	rs9912530-T	rs9912530	0	9912530	regulatory_region_variant	1	0.272	2E-10	9.69897		0.091	[0.064-0.118] unit increase	Affymetrix, Illumina [NR] (imputed)	N
9	rs113271363	0.992411	17	44837217	rs199529	NA	Intraocular pressure	43383	30054594	MacGregor S	43308	Nat Genet	www.ncbi.nlm.nih.gov/pubmed/30054594	Genome-wide association study of intraocular pressure uncovers new pathways to glaucoma.	133,492 European ancestry individuals	NA	17q21.31	NSF	NSF - WNT3	ENSG00000073969	ENSG00000108379		2387	2655	rs199529-?	rs199529	0	199529	intergenic_variant	1	NR	4E-8	7.39794		0.083	[0.053-0.113] unit decrease	Affymetrix, Illumina [up to 40000000] (imputed)	N
9	rs113271363	0.992411	17	44837217	rs199529	NA	General factor of neuroticism	43587	30867560	Hill WD	43537	Mol Psychiatry	www.ncbi.nlm.nih.gov/pubmed/30867560	Genetic contributions to two special factors of neuroticism are associated with affluence, higher intelligence, better health, and longer life.	270,059 British ancestry individuals	NA	17q21.31	NSF	NSF - WNT3	ENSG00000073969	ENSG00000108379		2387	2655	rs199529-A	rs199529	0	199529	intergenic_variant	1	NR	3E-16	15.5229		0.014192	[0.011-0.018] unit increase	Affymetrix [18485882] (imputed)	N
9	rs113271363	0.992411	17	44843136	rs199528	NA	Alcohol consumption (drinks per week)	43742	30679032	Brazel DM	43440	Biol Psychiatry	www.ncbi.nlm.nih.gov/pubmed/30679032	Exome Chip Meta-analysis Fine Maps Causal Variants and Elucidates the Genetic Architecture of Rare Coding Variants in Smoking and Alcohol Use.	up to 357,854 European ancestry individuals	NA	17q21.31	WNT3	WNT3			ENSG00000108379	NA	NA	rs199528-T	rs199528	0	199528	intron_variant	0	0.223	5E-21	20.301		0.0286	[0.023-0.035] unit decrease	Illumina [~ 250000] (imputed)	N
9	rs113271363	0.992411	17	44847707	rs199526	NA	IDP dMRI TBSS L2 Superior fronto-occipital fasciculus L	44712	33875891	Smith SM	44305	Nat Neurosci	www.ncbi.nlm.nih.gov/pubmed/33875891	An expanded set of genome-wide association studies of brain imaging phenotypes in UK Biobank.	20,860 British ancestry individuals	10,496 British ancestry individuals	17q21.31		WNT3			ENSG00000108379	NA	NA	rs199526-G	rs199526	0	199526	intron_variant	0	0.778	5E-11	10.301		0.078	[0.054-0.102] unit decrease	Affymetrix [17103079] (imputed)	N
9	rs113271363	0.992411	17	44847834	rs199525	NA	Intracranial volume	43572	30818988	Klein M	43525	Am J Psychiatry	www.ncbi.nlm.nih.gov/pubmed/30818988	Genetic Markers of ADHD-Related Variations in Intracranial Volume.	24,024 European ancestry individuals	NA	17q21.31	NR	WNT3			ENSG00000108379	NA	NA	rs199525-T	rs199525	0	199525	intron_variant	0	NR	2E-20	19.699		9.262	NR z score increase	NR [9186920] (imputed)	N
9	rs113271363	0.992411	17	44847834	rs199525	NA	Feeling guilty	43487	29500382	Nagel M	43161	Nat Commun	www.ncbi.nlm.nih.gov/pubmed/29500382	Item-level analyses reveal genetic heterogeneity in neuroticism.	373,380 European ancestry individuals	NA	17q21.31	GOSR2	WNT3			ENSG00000108379	NA	NA	rs199525-T	rs199525	0	199525	intron_variant	0	0.207235	4E-8	7.39794		5.51	z score decrease	NR [10847151] (imputed)	N
9	rs113271363	0.992411	17	44847834	rs199525	NA	Lung function (FVC)	43405	30061609	Wyss AB	43311	Nat Commun	www.ncbi.nlm.nih.gov/pubmed/30061609	Multiethnic meta-analysis identifies ancestry-specific and cross-ancestry loci for pulmonary function.	60,552 European ancestry individuals, 8,429 African individuals, 9,959 Korean ancestry individuals, 11,775 Hispanic individuals		17q21.31	WNT3	WNT3			ENSG00000108379	NA	NA	rs199525-T	rs199525	0	199525	intron_variant	0	0.8	8E-9	8.09691		20.32	[13.42-27.22] ml increase	Affymetrix, Illumina [10900000] (imputed)	N
9	rs113271363	0.992411	17	44847834	rs199525	NA	Lung function (FVC)	43405	30061609	Wyss AB	43311	Nat Commun	www.ncbi.nlm.nih.gov/pubmed/30061609	Multiethnic meta-analysis identifies ancestry-specific and cross-ancestry loci for pulmonary function.	60,552 European ancestry individuals, 8,429 African individuals, 9,959 Korean ancestry individuals, 11,775 Hispanic individuals		17q21.31	WNT3	WNT3			ENSG00000108379	NA	NA	rs199525-T	rs199525	0	199525	intron_variant	0	0.79	3E-7	6.52288	(EA)	20.03	[12.41-27.65] ml increase	Affymetrix, Illumina [10900000] (imputed)	N
9	rs113271363	0.992411	17	44847834	rs199525	NA	Lung function (FEV1)	43405	30061609	Wyss AB	43311	Nat Commun	www.ncbi.nlm.nih.gov/pubmed/30061609	Multiethnic meta-analysis identifies ancestry-specific and cross-ancestry loci for pulmonary function.	60,552 European ancestry individuals, 8,429 African individuals, 9,959 Korean ancestry individuals, 11,775 Hispanic individuals		17q21.31	WNT3	WNT3			ENSG00000108379	NA	NA	rs199525-T	rs199525	0	199525	intron_variant	0	0.8	1E-9	9		18.85	[12.81-24.89] ml increase	Affymetrix, Illumina [10900000] (imputed)	N
9	rs113271363	0.992411	17	44847834	rs199525	NA	Lung function (FEV1)	43405	30061609	Wyss AB	43311	Nat Commun	www.ncbi.nlm.nih.gov/pubmed/30061609	Multiethnic meta-analysis identifies ancestry-specific and cross-ancestry loci for pulmonary function.	60,552 European ancestry individuals, 8,429 African individuals, 9,959 Korean ancestry individuals, 11,775 Hispanic individuals		17q21.31	WNT3	WNT3			ENSG00000108379	NA	NA	rs199525-T	rs199525	0	199525	intron_variant	0	0.79	2E-8	7.69897	(EA)	19.16	[12.46-25.86] ml increase	Affymetrix, Illumina [10900000] (imputed)	N
9	rs113271363	0.992411	17	44847834	rs199525	NA	Hip circumference adjusted for BMI	44432	34021172	Christakoudi S	44337	Sci Rep	www.ncbi.nlm.nih.gov/pubmed/34021172	GWAS of allometric body-shape indices in UK Biobank identifies loci suggesting associations with morphogenesis, organogenesis, adrenal cell renewal and cancer.	219,872 British ancestry women	NA	17q21.31	WNT3	WNT3			ENSG00000108379	NA	NA	rs199525-G	rs199525	0	199525	intron_variant	0	NR	2E-8	7.69897		0.0193608	[0.013-0.026] unit decrease	Affymetrix [321016] (imputed)	N
9	rs113271363	0.992411	17	44848314	rs3809857	NA	Itch intensity from mosquito bite adjusted by bite size	43017	28199695	Jones AV	42826	Hum Mol Genet	www.ncbi.nlm.nih.gov/pubmed/28199695	GWAS of self-reported mosquito bite size, itch intensity and attractiveness to mosquitoes implicates immune-related predisposition loci.	41,355 European ancestry men and 43,369 European ancestry women	NA	17q21.31	WNT3	WNT3			ENSG00000108379	NA	NA	rs3809857-T	rs3809857	0	3809857	intron_variant	0	NR	5E-6	5.30103		0.0160172	[0.0092-0.0229] unit increase	Illumina [13520550] (imputed)	N
9	rs113271363	0.992411	17	44848314	rs3809857	NA	Smoking initiation (ever regular vs never regular) (MTAG)	43552	30643251	Liu M	43479	Nat Genet	www.ncbi.nlm.nih.gov/pubmed/30643251	Association studies of up to 1.2 million individuals yield new insights into the genetic etiology of tobacco and alcohol use.	up to 1,359,002 European ancestry individuals	NA	17q21.31	NR	WNT3			ENSG00000108379	NA	NA	rs3809857-T	rs3809857	0	3809857	intron_variant	0	0.323	9E-18	17.0458		0.0103425	[0.008-0.0127] unit increase	NR [9732723] (imputed)	N
9	rs113271363	0.992411	17	44848314	rs3809857	NA	Hip circumference adjusted for BMI	44432	34021172	Christakoudi S	44337	Sci Rep	www.ncbi.nlm.nih.gov/pubmed/34021172	GWAS of allometric body-shape indices in UK Biobank identifies loci suggesting associations with morphogenesis, organogenesis, adrenal cell renewal and cancer.	219,872 British ancestry women	NA	17q21.31	WNT3	WNT3			ENSG00000108379	NA	NA	rs3809857-T	rs3809857	0	3809857	intron_variant	0	NR	3E-8	7.52288		0.0166179	[0.011-0.023] unit increase	Affymetrix [321016] (imputed)	N
9	rs113271363	0.992411	17	44852612	rs62074125	NA	Reaction time	43360	29844566	Davies G	43249	Nat Commun	www.ncbi.nlm.nih.gov/pubmed/29844566	Study of 300,486 individuals identifies 148 independent genetic loci influencing general cognitive function.	330,069 European ancestry individuals	NA	17q21.31	WNT3	WNT3			ENSG00000108379	NA	NA	rs62074125-?	rs62074125	0	62074125	intron_variant	0	NR	5E-12	11.301		0.012092	[0.0087-0.0155] unit increase	Affymetrix [805426] (imputed)	N
9	rs113271363	0.992411	17	44852612	rs62074125	NA	Waist-hip index	44432	34021172	Christakoudi S	44337	Sci Rep	www.ncbi.nlm.nih.gov/pubmed/34021172	GWAS of allometric body-shape indices in UK Biobank identifies loci suggesting associations with morphogenesis, organogenesis, adrenal cell renewal and cancer.	186,825 British ancestry men	NA	17q21.31	WNT3	WNT3			ENSG00000108379	NA	NA	rs62074125-C	rs62074125	0	62074125	intron_variant	0	NR	2E-13	12.699		0.0263488	[0.019-0.033] unit decrease	Affymetrix [127266] (imputed)	N
9	rs113271363	0.992411	17	44852612	rs62074125	NA	Waist circumference adjusted for body mass index	44432	34021172	Christakoudi S	44337	Sci Rep	www.ncbi.nlm.nih.gov/pubmed/34021172	GWAS of allometric body-shape indices in UK Biobank identifies loci suggesting associations with morphogenesis, organogenesis, adrenal cell renewal and cancer.	186,825 British ancestry men	NA	17q21.31	WNT3	WNT3			ENSG00000108379	NA	NA	rs62074125-C	rs62074125	0	62074125	intron_variant	0	NR	4E-8	7.39794		0.0194395	[0.013-0.026] unit decrease	Affymetrix [321114] (imputed)	N
9	rs113271363	0.992411	17	44852612	rs62074125	NA	Waist-to-hip ratio adjusted for BMI	44432	34021172	Christakoudi S	44337	Sci Rep	www.ncbi.nlm.nih.gov/pubmed/34021172	GWAS of allometric body-shape indices in UK Biobank identifies loci suggesting associations with morphogenesis, organogenesis, adrenal cell renewal and cancer.	186,825 British ancestry men	NA	17q21.31	WNT3	WNT3			ENSG00000108379	NA	NA	rs62074125-C	rs62074125	0	62074125	intron_variant	0	NR	3E-13	12.5229		0.0260286	[0.019-0.033] unit decrease	Affymetrix [323858] (imputed)	N
9	rs113271363	0.992411	17	44856641	rs199515	NA	Parkinson's disease	41019	22451204	Pankratz N	40969	Ann Neurol	www.ncbi.nlm.nih.gov/pubmed/22451204	Meta-analysis of Parkinson's disease: identification of a novel locus, RIT2.	4,238 European ancestry cases, 4,239 European ancestry controls	3,738 European ancestry cases, 2,111 European ancestry controls	17q21.31	WNT3	WNT3			ENSG00000108379	NA	NA	rs199515-?	rs199515	0	199515	intron_variant	0	NR	3E-17	16.5229		1.32	[NR]	Illumina [2500000] (imputed)	N
9	rs113271363	0.992411	17	44856641	rs199515	NA	Alzheimer's disease	44657	35379992	Bellenguez C	44655	Nat Genet	www.ncbi.nlm.nih.gov/pubmed/35379992	New insights into the genetic etiology of Alzheimer's disease and related dementias.	39,106 European ancestry clinically diagnosed cases, 46,828 European ancestry proxy cases, 401,577 European ancestry controls	25,392 cases, 276,086 controls	17q21.31		WNT3			ENSG00000108379	NA	NA	rs199515-G	rs199515	0	199515	intron_variant	0	0.2194	9E-13	12.0458		0.94	[0.93-0.96]	Affymetrix, Illumina [21101114] (imputed)	N
9	rs113271363	0.992411	17	44857352	rs199512	NA	Handedness (non-right-handed vs right-handed)	43746	31504236	Wiberg A	43713	Brain	www.ncbi.nlm.nih.gov/pubmed/31504236	Handedness, language areas and neuropsychiatric diseases: insights from brain imaging and genetics.	44,631 European ancestry non-right-handed individuals, 356,567 European ancestry right-handed individuals	NA	17q21.31	WNT3, MAPT, MAPT-AS1	WNT3			ENSG00000108379	NA	NA	rs199512-?	rs199512	0	199512	intron_variant	0	NR	5E-8	7.30103		NA		NR [~ 11000000] (imputed)	N
9	rs113271363	0.992411	17	44857352	rs199512	NA	Handedness (Left-handed vs. non-left-handed)	43746	31504236	Wiberg A	43713	Brain	www.ncbi.nlm.nih.gov/pubmed/31504236	Handedness, language areas and neuropsychiatric diseases: insights from brain imaging and genetics.	38,322 European ancestry left-handed individuals, 362,866 European ancestry right-handed individuals	NA	17q21.31	WNT3, MAPT, MAPT-AS1	WNT3			ENSG00000108379	NA	NA	rs199512-?	rs199512	0	199512	intron_variant	0	NR	5E-8	7.30103		NA		NR [~ 11000000] (imputed)	N
9	rs113271363	0.992411	17	44857352	rs199512	NA	Handedness (left-handed vs. right-handed)	43746	31504236	Wiberg A	43713	Brain	www.ncbi.nlm.nih.gov/pubmed/31504236	Handedness, language areas and neuropsychiatric diseases: insights from brain imaging and genetics.	38,322 European ancestry left-handed individuals, 356,567 European ancestry right-handed individuals	NA	17q21.31	WNT3, MAPT, MAPT-AS1	WNT3			ENSG00000108379	NA	NA	rs199512-C	rs199512	0	199512	intron_variant	0	0.791	4E-9	8.39794		1.06	[1.04-1.07]	NR [~ 11000000] (imputed)	N
9	rs113271363	0.992411	17	44857929	rs199510	NA	Externalizing behaviour (multivariate analysis)	44502	34446935	Karlsson Linner R	44434	Nat Neurosci	www.ncbi.nlm.nih.gov/pubmed/34446935	Multivariate analysis of 1.5 million people identifies genetic associations with traits related to self-regulation and addiction.	up to 53,293 European ancestry Attention-deficit/hyperactivity disorder individuals, up to 164,684 European ancestry problematic alcohol use individuals, up to 186,875 European ancestry lifetime cannabis use individuals, up to 357,187 European ancestry individuals measuring reverse-coded age at first sexual intercourse, up to 336,121 European ancestry individuals measuring number of sexual partners, up to 426,379 European ancestry individuals measuring general risk tolerance, up to 1,251,809 European ancestry individuals measuring lifetime smoking initiation	NA	17q21.31		WNT3			ENSG00000108379	NA	NA	rs199510-A	rs199510	0	199510	intron_variant	0	0.238	3E-10	9.52288		0.01	[0.0061-0.0139] unit decrease	NR [NR] (imputed)	N
9	rs113271363	0.992411	17	44859144	rs415430	NA	Parkinson's disease	40800	21812969	Liu X	40758	BMC Med Genet	www.ncbi.nlm.nih.gov/pubmed/21812969	Genome-wide association study identifies candidate genes for Parkinson's disease in an Ashkenazi Jewish population.	268 Ashkenazi Jewish cases, 178 Ashkenazi Jewish controls	1,782 European ancestry cases, 1,658 European ancestry controls	17q21.31	WNT3	WNT3			ENSG00000108379	NA	NA	rs415430-T	rs415430	0	415430	intron_variant	0	0.786	7E-7	6.1549		NA		Illumina [525124]	N
9	rs113271363	0.992411	17	44859410	rs199505	NA	Depressed affect	43404	29942085	Nagel M	43276	Nat Genet	www.ncbi.nlm.nih.gov/pubmed/29942085	Meta-analysis of genome-wide association studies for neuroticism in 449,484 individuals identifies novel genetic loci and pathways.	357,957 European ancestry individuals	NA	17q21.31	NR	WNT3			ENSG00000108379	NA	NA	rs199505-?	rs199505	0	199505	intron_variant	0	NR	1E-18	18		0.02469	[0.019-0.03] unit increase	Affymetrix [10847151] (imputed)	N
9	rs113271363	0.992411	17	44860021	rs70600	NA	Irritable mood	43487	29500382	Nagel M	43161	Nat Commun	www.ncbi.nlm.nih.gov/pubmed/29500382	Item-level analyses reveal genetic heterogeneity in neuroticism.	366,726 European ancestry individuals	NA	17q21.31	NR	WNT3			ENSG00000108379	NA	NA	rs70600-T	rs70600	0	70600	intron_variant	0	0.20718	3E-11	10.5229		6.65	z score increase	NR [~ 10847151] (imputed)	N
9	rs113271363	0.992411	17	44861003	rs199504	NA	Cortical thickness	44320	32963231	Hofer E	44096	Nat Commun	www.ncbi.nlm.nih.gov/pubmed/32963231	Genetic correlations and genome-wide associations of cortical structure in general population samples of 22,824 adults.	22,163 European and African American ancestry individuals	22,363 European ancestry individuals	17q21.31	WNT3	WNT3			ENSG00000108379	NA	NA	rs199504-?	rs199504	0	199504	intron_variant	0		6E-13	12.2218	(Superior temporal)	NA		Affymetrix, Illumina [NR] (imputed)	N
9	rs113271363	0.992411	17	44862162	rs199503	NA	Waist-to-hip ratio adjusted for BMI	44432	34021172	Christakoudi S	44337	Sci Rep	www.ncbi.nlm.nih.gov/pubmed/34021172	GWAS of allometric body-shape indices in UK Biobank identifies loci suggesting associations with morphogenesis, organogenesis, adrenal cell renewal and cancer.	219,872 British ancestry women	NA	17q21.31	WNT3	WNT3			ENSG00000108379	NA	NA	rs199503-A	rs199503	0	199503	intron_variant	0	NR	1E-10	10		0.0220732	[0.015-0.029] unit increase	Affymetrix [319769] (imputed)	N
9	rs113271363	0.992411	17	44862162	rs199503	NA	Schizophrenia vs autism spectrum disorder (ordinary least squares (OLS))	44313	33686288	Peyrot WJ	44263	Nat Genet	www.ncbi.nlm.nih.gov/pubmed/33686288	Identifying loci with different allele frequencies among cases of eight psychiatric disorders using CC-GWAS.	40,675 schizophrenia cases, 18,381 autism spectrum disorder cases	NA	17q21.31		WNT3			ENSG00000108379	NA	NA	rs199503-?	rs199503	0	199503	intron_variant	0	NR	3E-9	8.52288		0.0179	NR unit decrease	NR [4484088] (imputed)	N
9	rs113271363	0.992411	17	44862162	rs199503	NA	Alzheimer's disease or educational attainment (pleiotropy)	44635	34743297	Kulminski AM	44506	Geroscience	www.ncbi.nlm.nih.gov/pubmed/34743297	Pleiotropic predisposition to Alzheimer's disease and educational attainment: insights from the summary statistics analysis.	(see Lambert 2013 and Okbay 2016)	NA	17q21.31		WNT3			ENSG00000108379	NA	NA	rs199503-A	rs199503	0	199503	intron_variant	0	0.2481	2E-8	7.69897		42.1905	z score increase	NR [6814003]	N
9	rs113271363	0.992411	17	44862162	rs199503	NA	Waist-hip index	44432	34021172	Christakoudi S	44337	Sci Rep	www.ncbi.nlm.nih.gov/pubmed/34021172	GWAS of allometric body-shape indices in UK Biobank identifies loci suggesting associations with morphogenesis, organogenesis, adrenal cell renewal and cancer.	219,872 British ancestry women	NA	17q21.31	WNT3	WNT3			ENSG00000108379	NA	NA	rs199503-A	rs199503	0	199503	intron_variant	0	NR	1E-10	10		0.0221947	[0.015-0.029] unit increase	Affymetrix [319769] (imputed)	N
9	rs113271363	0.992411	17	44862613	rs199501	NA	IDP dMRI TBSS L3 Superior fronto-occipital fasciculus R	44712	33875891	Smith SM	44305	Nat Neurosci	www.ncbi.nlm.nih.gov/pubmed/33875891	An expanded set of genome-wide association studies of brain imaging phenotypes in UK Biobank.	20,860 British ancestry individuals	10,496 British ancestry individuals	17q21.31		WNT3			ENSG00000108379	NA	NA	rs199501-G	rs199501	0	199501	intron_variant	0	0.764	1E-12	12		0.082	[0.058-0.106] unit decrease	Affymetrix [17103079] (imputed)	N
9	rs113271363	0.992411	17	44862613	rs199501	NA	IDP dMRI ProbtrackX L1 atr r	44712	33875891	Smith SM	44305	Nat Neurosci	www.ncbi.nlm.nih.gov/pubmed/33875891	An expanded set of genome-wide association studies of brain imaging phenotypes in UK Biobank.	20,860 British ancestry individuals	10,495 British ancestry individuals	17q21.31		WNT3			ENSG00000108379	NA	NA	rs199501-G	rs199501	0	199501	intron_variant	0	0.764	6E-12	11.2218		0.079	[0.055-0.103] unit decrease	Affymetrix [17103079] (imputed)	N
9	rs113271363	0.992411	17	44862613	rs199501	NA	Serum total protein level	44376	33462484	Sinnott-Armstrong N	44214	Nat Genet	www.ncbi.nlm.nih.gov/pubmed/33462484	Genetics of 35 blood and urine biomarkers in the UK Biobank.	313,032 European ancestry individuals, 5,573 African ancestry individuals, 6,687 South Asian ancestry individuals	NA	17q21.31	NR	WNT3			ENSG00000108379	NA	NA	rs199501-G	rs199501	0	199501	intron_variant	0	NR	6E-24	23.2218		0.0297	[0.024-0.035] unit increase	Affymetrix [9000000] (imputed)	N
9	rs113271363	0.992411	17	44862613	rs199501	NA	Serum phosphate levels	44376	33462484	Sinnott-Armstrong N	44214	Nat Genet	www.ncbi.nlm.nih.gov/pubmed/33462484	Genetics of 35 blood and urine biomarkers in the UK Biobank.	312,888 European ancestry individuals, 5,568 African ancestry individuals, 6,685 South Asian ancestry individuals	NA	17q21.31	NR	WNT3			ENSG00000108379	NA	NA	rs199501-G	rs199501	0	199501	intron_variant	0	NR	1E-18	18		0.0259	[0.02-0.032] unit increase	Affymetrix [9000000] (imputed)	N
9	rs113271363	0.992411	17	44862613	rs199501	NA	Non-albumin protein levels	44376	33462484	Sinnott-Armstrong N	44214	Nat Genet	www.ncbi.nlm.nih.gov/pubmed/33462484	Genetics of 35 blood and urine biomarkers in the UK Biobank.	313,032 European ancestry individuals, 5,573 African ancestry individuals, 6,687 South Asian ancestry individuals	NA	17q21.31	NR	WNT3			ENSG00000108379	NA	NA	rs199501-G	rs199501	0	199501	intron_variant	0	NR	3E-10	9.52288		0.0185	[0.013-0.024] unit increase	Affymetrix [9000000] (imputed)	N
9	rs113271363	0.992411	17	44862613	rs199501	NA	Aspartate aminotransferase levels	44376	33462484	Sinnott-Armstrong N	44214	Nat Genet	www.ncbi.nlm.nih.gov/pubmed/33462484	Genetics of 35 blood and urine biomarkers in the UK Biobank.	341,246 European ancestry individuals, 5,982 African ancestry individuals, 7,313 South Asian ancestry individuals	NA	17q21.31	NR	WNT3			ENSG00000108379	NA	NA	rs199501-G	rs199501	0	199501	intron_variant	0	NR	1E-12	12		0.02	[0.015-0.025] unit increase	Affymetrix [9000000] (imputed)	N
9	rs113271363	0.992411	17	44862613	rs199501	NA	White matter mean diffusivity x age interaction (2df)	44656	34358307	Traylor M	44414	Brain	www.ncbi.nlm.nih.gov/pubmed/34358307	The BS variant of C4 protects against age-related loss of white matter microstructural integrity.	31,128 British ancestry individuals	NA	17q21.31		WNT3			ENSG00000108379	NA	NA	rs199501-A	rs199501	0	199501	intron_variant	0	0.23	8E-16	15.0969		NA		NR [NR] (imputed)	N
9	rs113271363	0.992411	17	44862613	rs199501	NA	Serum alkaline phosphatase levels	44376	33462484	Sinnott-Armstrong N	44214	Nat Genet	www.ncbi.nlm.nih.gov/pubmed/33462484	Genetics of 35 blood and urine biomarkers in the UK Biobank.	342,535 European ancestry individuals, 6,019 African ancestry individuals, 7,337 South Asian ancestry individuals	NA	17q21.31	NR	WNT3			ENSG00000108379	NA	NA	rs199501-G	rs199501	0	199501	intron_variant	0	NR	1E-11	11		0.0191	[0.014-0.025] unit increase	Affymetrix [9000000] (imputed)	N
9	rs113271363	0.992411	17	44862613	rs199501	NA	Parkinson's disease	44473	34064523	Rodrigo LM	44320	Genes (Basel)	www.ncbi.nlm.nih.gov/pubmed/34064523	Imputation and Reanalysis of ExomeChip Data Identifies Novel, Conditional and Joint Genetic Effects on Parkinson's Disease Risk.	5,167 European ancestry cases, 5,366 European ancestry controls	NA	17q21.31	WNT3	WNT3			ENSG00000108379	NA	NA	rs199501-A	rs199501	0	199501	intron_variant	0	0.22413	8E-12	11.0969		0.794626	[0.743956-0.848747}	Illumina [1465938] (imputed)	N
9	rs113271363	0.992411	17	44862613	rs199501	NA	Serum albumin levels	44376	33462484	Sinnott-Armstrong N	44214	Nat Genet	www.ncbi.nlm.nih.gov/pubmed/33462484	Genetics of 35 blood and urine biomarkers in the UK Biobank.	313,032 European ancestry individuals, 5,573 African ancestry individuals, 6,687 South Asian ancestry individuals	NA	17q21.31	NR	WNT3			ENSG00000108379	NA	NA	rs199501-G	rs199501	0	199501	intron_variant	0	NR	2E-13	12.699		0.0216	[0.016-0.027] unit increase	Affymetrix [9000000] (imputed)	N
9	rs113271363	0.992411	17	44863133	rs916888	NA	Post bronchodilator FEV1	42657	26634245	Lutz SM	42341	BMC Genet	www.ncbi.nlm.nih.gov/pubmed/26634245	A genome-wide association study identifies risk loci for spirometric measures among smokers of European and African ancestry.	10,094 European ancestry current and former smoker individuals, 3,260 African American current and former smoker individuals, 178 current and former smoker individuals	NA	17q21.31	WNT3	WNT3			ENSG00000108379	NA	NA	rs916888-T	rs916888	0	916888	intron_variant	0	0.763	5E-6	5.30103		0.051	NR unit increase	Illumina [NR] (imputed)	N
9	rs113271363	0.992411	17	44863133	rs916888	NA	Multiple system atrophy	42814	27629089	Sailer A	42627	Neurology	www.ncbi.nlm.nih.gov/pubmed/27629089	A genome-wide association study in multiple system atrophy.	918 European ancestry cases, 3,864 European ancestry controls	NA	17q21.31	WNT3	WNT3			ENSG00000108379	NA	NA	rs916888-T	rs916888	0	916888	intron_variant	0	0.75	4E-6	5.39794		1.35		Illumina [4903804] (imputed)	N
9	rs113271363	0.992411	17	44863133	rs916888	NA	Cognitive function	42879	28093568	Trampush JW	42752	Mol Psychiatry	www.ncbi.nlm.nih.gov/pubmed/28093568	GWAS meta-analysis reveals novel loci and genetic correlates for general cognitive function: a report from the COGENT consortium.	up to 35,298 European ancestry individuals	NA	17q21.31	WNT3	WNT3			ENSG00000108379	NA	NA	rs916888-?	rs916888	0	916888	intron_variant	0	NR	8E-8	7.09691		0.05	[0.032-0.068] unit increase	Affymetrix, Illumina [8037763] (imputed)	N
9	rs113271363	0.992411	17	44863133	rs916888	NA	Intelligence (MTAG)	43154	29326435	Hill WD	43111	Mol Psychiatry	www.ncbi.nlm.nih.gov/pubmed/29326435	A combined analysis of genetically correlated traits identifies 187 loci and a role for neurogenesis and myelination in intelligence.	120,934 British ancestry individuals, 127,548 individuals	NA	17q21.31	WNT3	WNT3			ENSG00000108379	NA	NA	rs916888-T	rs916888	0	916888	intron_variant	0	NR	2E-8	7.69897		0.019684	[0.013-0.027] unit increase	Affymetrix [NR]	N
9	rs113271363	0.992411	17	44863133	rs916888	NA	Lung function (FVC)	43405	30061609	Wyss AB	43311	Nat Commun	www.ncbi.nlm.nih.gov/pubmed/30061609	Multiethnic meta-analysis identifies ancestry-specific and cross-ancestry loci for pulmonary function.	60,552 European ancestry individuals, 8,429 African individuals, 9,959 Korean ancestry individuals, 11,775 Hispanic individuals		17q21.31		WNT3			ENSG00000108379	NA	NA	rs916888-?	rs916888	0	916888	intron_variant	0	NR	5E-8	7.30103	(EA)	21.56	[13.8-29.32] ml increase	Affymetrix, Illumina [10900000] (imputed)	N
9	rs113271363	0.992411	17	44863133	rs916888	NA	Lung function (FEV1)	43405	30061609	Wyss AB	43311	Nat Commun	www.ncbi.nlm.nih.gov/pubmed/30061609	Multiethnic meta-analysis identifies ancestry-specific and cross-ancestry loci for pulmonary function.	60,552 European ancestry individuals, 8,429 African individuals, 9,959 Korean ancestry individuals, 11,775 Hispanic individuals		17q21.31	WNT3	WNT3			ENSG00000108379	NA	NA	rs916888-T	rs916888	0	916888	intron_variant	0	0.75	4E-9	8.39794	(EA)	20.53	[13.71-27.35] ml increase	Affymetrix, Illumina [10900000] (imputed)	N
9	rs113271363	0.992411	17	44863133	rs916888	NA	Disruptive behavior (multivariate analysis)	44882	36324656	Baselmans B	44475	Biol Psychiatry Glob Open Sci	www.ncbi.nlm.nih.gov/pubmed/36324656	The Genetic and Neural Substrates of Externalizing Behavior.	523,150 European ancestry individuals	NA	17q21.31		WNT3			ENSG00000108379	NA	NA	rs916888-?	rs916888	0	916888	intron_variant	0	NR	7E-15	14.1549		NA		Affymetrix [NR]	N
9	rs113271363	0.992411	17	44863133	rs916888	NA	Cognitive aspects of educational attainment	44209	33414549	Demange PA	44203	Nat Genet	www.ncbi.nlm.nih.gov/pubmed/33414549	Investigating the genetic architecture of noncognitive skills using GWAS-by-subtraction.	257,700 European ancestry individuals	NA	17q21.31	NR	WNT3			ENSG00000108379	NA	NA	rs916888-T	rs916888	0	916888	intron_variant	0	0.265408	6E-10	9.22185		0.0440012	[0.03-0.058] unit increase	Affymetrix, Illumina, Perlegen [7305956] (imputed)	N
9	rs113271363	0.992411	17	44863413	rs199500	NA	White matter microstructure (radial diusivities)	43866	31666681	Zhao B	43768	Mol Psychiatry	www.ncbi.nlm.nih.gov/pubmed/31666681	Large-scale GWAS reveals genetic architecture of brain white matter microstructure and genetic overlap with cognitive and mental health traits (n = 17,706).	17,706 European ancestry individuals	NA	17q21.31	NR	WNT3			ENSG00000108379	NA	NA	rs199500-?	rs199500	0	199500	intron_variant	0		3E-9	8.52288	(Anterior limb of internal capsule)	NA		NR [8955960] (imputed)	N
9	rs113271363	0.992411	17	44863413	rs199500	NA	White matter microstructure (axial diusivities)	43866	31666681	Zhao B	43768	Mol Psychiatry	www.ncbi.nlm.nih.gov/pubmed/31666681	Large-scale GWAS reveals genetic architecture of brain white matter microstructure and genetic overlap with cognitive and mental health traits (n = 17,706).	17,706 European ancestry individuals	NA	17q21.31	NR	WNT3			ENSG00000108379	NA	NA	rs199500-?	rs199500	0	199500	intron_variant	0		2E-8	7.69897	(Inferior fronto-occipital fasciculus)	NA		NR [8955960] (imputed)	N
9	rs113271363	0.992411	17	44865439	rs2074404	NA	Cortical surface area (global PC1)	44032	32198502	Shin J	43910	Cereb Cortex	www.ncbi.nlm.nih.gov/pubmed/32198502	Global and Regional Development of the Human Cerebral Cortex: Molecular Architecture and Occupational Aptitudes.	23,784 European ancestry individuals	19,512 European ancestry individuals, 6,234 individuals	17q21.31	WNT3	WNT3			ENSG00000108379	NA	NA	rs2074404-?	rs2074404	0	2074404	intron_variant	0	NR	2E-17	16.699		1.418	[1.09-1.75] unit increase	Affymetrix, Illumina [NR] (imputed)	N
9	rs113271363	0.992411	17	44865439	rs2074404	NA	General cognitive ability	43360	29844566	Davies G	43249	Nat Commun	www.ncbi.nlm.nih.gov/pubmed/29844566	Study of 300,486 individuals identifies 148 independent genetic loci influencing general cognitive function.	up to 300,486 European ancestry individuals	NA	17q21.31	WNT3	WNT3			ENSG00000108379	NA	NA	rs2074404-T	rs2074404	0	2074404	intron_variant	0	NR	2E-10	9.69897		6.362	z-score increase	Affymetrix, Illumina [at least 2500000] (imputed)	N
9	rs113271363	0.992411	17	44865439	rs2074404	NA	Waist-to-hip ratio adjusted for BMI	43938	31669095	Zhu Z	43762	J Allergy Clin Immunol	www.ncbi.nlm.nih.gov/pubmed/31669095	Shared Genetic and Experimental Links between Obesity-Related Traits and Asthma Subtypes in UK Biobank.	457,690 European ancestry individuals	NA	17q21.31	NR	WNT3			ENSG00000108379	NA	NA	rs2074404-?	rs2074404	0	2074404	intron_variant	0	NR	3E-15	14.5229		NA		Affymetrix [~ 8270000] (imputed)	N
9	rs113271363	0.992411	17	44865439	rs2074404	NA	Celiac disease	40266	20190752	Dubois PC	40237	Nat Genet	www.ncbi.nlm.nih.gov/pubmed/20190752	Multiple common variants for celiac disease influencing immune gene expression.	4,533 European ancestry cases, 10,750 European ancestry controls	4,918 European ancestry cases, 5,684 European ancestry controls	17q21.31	intergenic	WNT3			ENSG00000108379	NA	NA	rs2074404-?	rs2074404	0	2074404	intron_variant	0	0.75	1E-6	6		1.11	[1.06-1.16]	Illumina [292387]	N
9	rs113271363	0.992411	17	44865439	rs2074404	NA	General factor of neuroticism	43587	30867560	Hill WD	43537	Mol Psychiatry	www.ncbi.nlm.nih.gov/pubmed/30867560	Genetic contributions to two special factors of neuroticism are associated with affluence, higher intelligence, better health, and longer life.	270,059 British ancestry individuals	NA	17q21.31	WNT3	WNT3			ENSG00000108379	NA	NA	rs2074404-T	rs2074404	0	2074404	intron_variant	0	NR	6E-13	12.2218		0.012507	[0.0091-0.0159] unit increase	Affymetrix [18485882] (imputed)	N
9	rs113271363	0.992411	17	44865439	rs2074404	NA	IDP dMRI ProbtrackX ICVF atr r	44712	33875891	Smith SM	44305	Nat Neurosci	www.ncbi.nlm.nih.gov/pubmed/33875891	An expanded set of genome-wide association studies of brain imaging phenotypes in UK Biobank.	20,859 British ancestry individuals	10,495 British ancestry individuals	17q21.31		WNT3			ENSG00000108379	NA	NA	rs2074404-G	rs2074404	0	2074404	intron_variant	0	0.245	5E-16	15.301		0.097	[0.073-0.121] unit decrease	Affymetrix [17103079] (imputed)	N
9	rs113271363	0.992411	17	44865498	rs199499	NA	Alzheimer's disease in APOE e4- carriers	42403	25778476	Jun G	42080	Mol Psychiatry	www.ncbi.nlm.nih.gov/pubmed/25778476	A novel Alzheimer disease locus located near the gene encoding tau protein.	7,184 cases, 26,968 controls	718 European ancestry cases, 1,699 European ancestry controls	17q21.31	WNT3	WNT3			ENSG00000108379	NA	NA	rs199499-C	rs199499	0	199499	intron_variant	0	0.81	6E-6	5.22185		1.16279	[1.09-1.23]	NR [NR]	N
9	rs113271363	0.992411	17	44865498	rs199499	NA	Alcohol consumption (drinks per month) (UKB data field 1578, 4424)	44803	32193382	Cole JB	43909	Nat Commun	www.ncbi.nlm.nih.gov/pubmed/32193382	Comprehensive genomic analysis of dietary habits in UK Biobank identifies hundreds of genetic associations.	449,210 European ancestry individuals	NA	17q21.31		WNT3			ENSG00000108379	NA	NA	rs199499-C	rs199499	0	199499	intron_variant	0	0.794081	2E-17	16.699		0.0234269	[0.018-0.029] unit increase	NR [NR] (imputed)	N
9	rs113271363	0.992411	17	44865603	rs199498	NA	Parkinson's disease	41933	24511991	Hill-Burns EM	41680	BMC Genomics	www.ncbi.nlm.nih.gov/pubmed/24511991	Identification of a novel Parkinson's disease locus via stratified genome-wide association study.	1,565 European ancestry sproadic Parkinson's disease cases, 435 European ancestry familial Parkinson's disease cases, 1,986 European ancestry controls	1,528 European ancestry sporadic Parkinson's disease cases, 707 European ancestry familial Parkinson's disease cases, 796 European ancestry controls	17q21.31	MAPT	WNT3			ENSG00000108379	NA	NA	rs199498-T	rs199498	0	199498	intron_variant	0	0.764	2E-6	5.69897		1.35	[1.25-1.45]	Illumina [811597]	N
9	rs113271363	0.992411	17	44865603	rs199498	NA	Parkinson's disease	41933	24511991	Hill-Burns EM	41680	BMC Genomics	www.ncbi.nlm.nih.gov/pubmed/24511991	Identification of a novel Parkinson's disease locus via stratified genome-wide association study.	1,565 European ancestry sproadic Parkinson's disease cases, 435 European ancestry familial Parkinson's disease cases, 1,986 European ancestry controls	1,528 European ancestry sporadic Parkinson's disease cases, 707 European ancestry familial Parkinson's disease cases, 796 European ancestry controls	17q21.31	MAPT	WNT3			ENSG00000108379	NA	NA	rs199498-T	rs199498	0	199498	intron_variant	0	0.764	8E-7	6.09691	(Familial)	1.69	[1.57-1.81]	Illumina [811597]	N
9	rs113271363	0.992411	17	44865603	rs199498	NA	Breast cancer	43069	29059683	Michailidou K	43031	Nature	www.ncbi.nlm.nih.gov/pubmed/29059683	Association analysis identifies 65 new breast cancer risk loci.	76,192 European ancestry cases, 63,082 European ancestry controls	46,785 European ancestry cases, 42,892 European ancestry controls, 14,068 East Asian ancestry cases, 13,104 East Asian ancestry controls	17q21.31	NR	WNT3			ENSG00000108379	NA	NA	rs199498-C	rs199498	0	199498	intron_variant	0	0.2094	2E-8	7.69897	(EA)	0.0433	[0.028-0.058] unit decrease	Illumina [~ 11800000] (imputed)	N
9	rs113271363	0.992411	17	44865603	rs199498	NA	IDP dMRI TBSS ICVF Posterior limb of internal capsule L	44712	33875891	Smith SM	44305	Nat Neurosci	www.ncbi.nlm.nih.gov/pubmed/33875891	An expanded set of genome-wide association studies of brain imaging phenotypes in UK Biobank.	20,859 British ancestry individuals	10,496 British ancestry individuals	17q21.31		WNT3			ENSG00000108379	NA	NA	rs199498-C	rs199498	0	199498	intron_variant	0	0.22	3E-18	17.5229		0.109	[0.085-0.133] unit decrease	Affymetrix [17103079] (imputed)	N
9	rs113271363	0.992411	17	44865603	rs199498	NA	IDP dMRI TBSS ICVF Retrolenticular part of internal capsule R	44712	33875891	Smith SM	44305	Nat Neurosci	www.ncbi.nlm.nih.gov/pubmed/33875891	An expanded set of genome-wide association studies of brain imaging phenotypes in UK Biobank.	20,859 British ancestry individuals	10,496 British ancestry individuals	17q21.31		WNT3			ENSG00000108379	NA	NA	rs199498-C	rs199498	0	199498	intron_variant	0	0.22	2E-13	12.699		0.092	[0.068-0.116] unit decrease	Affymetrix [17103079] (imputed)	N
9	rs113271363	0.992411	17	44866602	rs199497	NA	General factor of neuroticism	43587	30867560	Hill WD	43537	Mol Psychiatry	www.ncbi.nlm.nih.gov/pubmed/30867560	Genetic contributions to two special factors of neuroticism are associated with affluence, higher intelligence, better health, and longer life.	270,059 British ancestry individuals	NA	17q21.31	WNT3	WNT3			ENSG00000108379	NA	NA	rs199497-T	rs199497	0	199497	intron_variant	0	NR	2E-10	9.69897		0.010905	[0.0076-0.0143] unit increase	Affymetrix [18485882] (imputed)	N
9	rs113271363	0.992411	17	44866602	rs199497	NA	Schizophrenia	44831	35396580	Trubetskoy V	44659	Nature	www.ncbi.nlm.nih.gov/pubmed/35396580	Mapping genomic loci implicates genes and synaptic biology in schizophrenia.	53,386 European ancestry cases, 77,258 European ancestry controls, 14,004 East Asian ancestry cases, 16,757 East Asian ancestry controls, 6,152 African American cases, 3,918 African American controls, 1,234 Latino cases, 3,090 Latino controls	1,979 European ancestry cases, 142,626 European ancestry controls	17q21.31		WNT3			ENSG00000108379	NA	NA	rs199497-T	rs199497	0	199497	intron_variant	0	0.866	7E-6	5.1549		1.05559	[1.03-1.08]	Affymetrix [7585078] (imputed)	N
9	rs113271363	0.992411	17	44866602	rs199497	NA	Cognitive performance (MTAG)	43416	30038396	Lee JJ	43304	Nat Genet	www.ncbi.nlm.nih.gov/pubmed/30038396	Gene discovery and polygenic prediction from a genome-wide association study of educational attainment in 1.1 million individuals.	402,382 European ancestry individuals	NA	17q21.31	Intergenic	WNT3			ENSG00000108379	NA	NA	rs199497-T	rs199497	0	199497	intron_variant	0	0.8232	6E-10	9.22185	(MTAG)	0.0189	[0.013-0.025] unit increase	Affymetrix, Illumina [7100000] (imputed)	N
9	rs113271363	0.992411	17	44866602	rs199497	NA	Atrial fibrillation (MTAG)	44792	35872910	Carcel-Marquez J	44750	Front Cardiovasc Med	www.ncbi.nlm.nih.gov/pubmed/35872910	A Polygenic Risk Score Based on a Cardioembolic Stroke Multitrait Analysis Improves a Clinical Prediction Model for This Stroke Subtype.	1,030,836 European ancestry individuals	NA	17q21.31		WNT3			ENSG00000108379	NA	NA	rs199497-T	rs199497	0	199497	intron_variant	0	NR	1E-10	10		0.012	[0.0081-0.0159] unit decrease	Illumina [6808676] (imputed)	N
9	rs113271363	0.992411	17	44866805	rs11658976	NA	Parkinson's disease or first degree relation to individual with Parkinson's disease	43818	31701892	Nalls MA	43800	Lancet Neurol	www.ncbi.nlm.nih.gov/pubmed/31701892	Identification of novel risk loci, causal insights, and heritable risk for Parkinson's disease: a meta-analysis of genome-wide association studies.	15,056 European ancestry cases, 18,618 European ancestry proxy cases, 449,056 European ancestry controls	22,632 European ancestry cases, 968,735 European ancestry controls	17q21.31	WNT3	WNT3			ENSG00000108379	NA	NA	rs11658976-A	rs11658976	0	11658976	intron_variant	0	0.5802	4E-8	7.39794		0.0624	[0.04-0.085] unit decrease	NR [7784415] (imputed)	N
9	rs113271363	0.992411	17	44874453	rs1563304	NA	Neuroticism	43404	29942085	Nagel M	43276	Nat Genet	www.ncbi.nlm.nih.gov/pubmed/29942085	Meta-analysis of genome-wide association studies for neuroticism in 449,484 individuals identifies novel genetic loci and pathways.	449,484 European ancestry individuals	NA	17q21.31	NR	WNT3			ENSG00000108379	NA	NA	rs1563304-T	rs1563304	0	1563304	intron_variant	0	NR	5E-12	11.301		6.9	z score increase	Affymetrix [10847151] (imputed)	N
9	rs113271363	0.992411	17	44874453	rs1563304	NA	Snoring	43641	30804565	Jansen PR	43521	Nat Genet	www.ncbi.nlm.nih.gov/pubmed/30804565	Genome-wide analysis of insomnia in 1,331,010 individuals identifies new risk loci and functional pathways.	359,916 European ancestry individuals	NA	17q21.31	NR	WNT3			ENSG00000108379	NA	NA	rs1563304-T	rs1563304	0	1563304	intron_variant	0	0.1782	4E-8	7.39794		1.04	[1.03-1.05]	Affymetrix, Illumina [10862568] (imputed)	N
9	rs113271363	0.992411	17	44874453	rs1563304	NA	Neuroticism	43132	29255261	Luciano M	43087	Nat Genet	www.ncbi.nlm.nih.gov/pubmed/29255261	Association analysis in over 329,000 individuals identifies 116 independent variants influencing neuroticism.	329,821 European ancestry individuals	122,867 European ancestry individuals	17q21.31	intergenic	WNT3			ENSG00000108379	NA	NA	rs1563304-T	rs1563304	0	1563304	intron_variant	0	0.17248	3E-10	9.52288		6.281	unit increase	Illumina [18485882] (imputed)	N
9	rs113271363	0.992411	17	44874453	rs1563304	NA	Experiencing mood swings	43487	29500382	Nagel M	43161	Nat Commun	www.ncbi.nlm.nih.gov/pubmed/29500382	Item-level analyses reveal genetic heterogeneity in neuroticism.	373,733 European ancestry individuals	NA	17q21.31	MAPT	WNT3			ENSG00000108379	NA	NA	rs1563304-T	rs1563304	0	1563304	intron_variant	0	0.172485	2E-10	9.69897		6.37	z score increase	NR [10847151] (imputed)	N
9	rs113271363	0.992411	17	44874453	rs1563304	NA	Feeling hurt	43487	29500382	Nagel M	43161	Nat Commun	www.ncbi.nlm.nih.gov/pubmed/29500382	Item-level analyses reveal genetic heterogeneity in neuroticism.	372,047 European ancestry individuals	NA	17q21.31	MAPT	WNT3			ENSG00000108379	NA	NA	rs1563304-T	rs1563304	0	1563304	intron_variant	0	0.172485	1E-11	11		6.76	z score increase	NR [10847151] (imputed)	N
9	rs113271363	0.992411	17	44874453	rs1563304	NA	Atrial fibrillation	43390	30061737	Nielsen JB	43311	Nat Genet	www.ncbi.nlm.nih.gov/pubmed/30061737	Biobank-driven genomic discovery yields new insight into atrial fibrillation biology.	60,620 European ancestry cases, 970,216 European ancestry controls	NA	17q21.31	WNT3	WNT3			ENSG00000108379	NA	NA	rs1563304-T	rs1563304	0	1563304	intron_variant	0	0.178	3E-12	11.5229		1.07	[1.05-1.09]	Illumina [34740186] (imputed)	N
9	rs113271363	0.992411	17	44891899	rs118086135	NA	Gulonate levels in elite athletes	44805	31882771	Al-Khelaifi F	43826	Sci Rep	www.ncbi.nlm.nih.gov/pubmed/31882771	Metabolic GWAS of elite athletes reveals novel genetically-influenced metabolites associated with athletic performance.	490 individuals	NA	17q21.32		WNT3			ENSG00000108379	NA	NA	rs118086135-?	rs118086135	0	118086135	intron_variant	0	NR	6E-7	6.22185		0.784478	[0.48-1.09] unit decrease	Illumina [275016]	N
9	rs113271363	0.992411	17	44899464	rs72836354	NA	Educational attainment	44743	35361970	Okbay A	44651	Nat Genet	www.ncbi.nlm.nih.gov/pubmed/35361970	Polygenic prediction of educational attainment within and between families from genome-wide association analyses in 3 million individuals.	3,037,499 European ancestry individuals	NA	17q21.32		WNT3			ENSG00000108379	NA	NA	rs72836354-A	rs72836354	0	72836354	intron_variant	0	0.4782	2E-11	10.699		0.00710859	[0.005-0.0092] unit increase	Illumina [10675380] (imputed)	N
5	rs13243708	0.997025	7	99692993	rs2261360	NA	Lung function (FEV1/FVC)	43551	30804560	Shrine N	43521	Nat Genet	www.ncbi.nlm.nih.gov/pubmed/30804560	New genetic signals for lung function highlight pathways and chronic obstructive pulmonary disease associations across multiple ancestries.	321,047 European ancestry individuals	79,005 European ancestry individuals	7q22.1	ZKSCAN1	MCM7			ENSG00000166508	NA	NA	rs2261360-T	rs2261360	0	2261360	intron_variant	0	0.2322	9E-15	14.0458		0.0219	[0.016-0.027] unit increase	Affymetrix [19819130] (imputed)	N
5	rs13243708	0.997025	7	99692993	rs2261360	NA	Retinal vascular fractal density	44635	34743558	Zekavat SM	44508	Circulation	www.ncbi.nlm.nih.gov/pubmed/34743558	Deep Learning of the Retina Enables Phenome- and Genome-wide Analyses of the Microvasculature.	38,932 British ancestry individuals	NA	7q22.1		MCM7			ENSG00000166508	NA	NA	rs2261360-T	rs2261360	0	2261360	intron_variant	0	0.23083	6E-6	5.22185		0.036686	[0.021-0.053] unit increase	Affymetrix [15580782] (imputed)	N
5	rs13243708	0.997025	7	99711614	rs4134898	NA	Mean corpuscular volume	44512	34104963	Thompson A	44355	Hum Mol Genet	www.ncbi.nlm.nih.gov/pubmed/34104963	Assessing the impact of alcohol consumption on the genetic contribution to mean corpuscular volume.	362,595 British ancestry individuals	NA	7q22.1		TAF6			ENSG00000106290	NA	NA	rs4134898-C	rs4134898	0	4134898	intron_variant	0	0.868	2E-37	36.699		0.21	[0.18-0.24] % increase	Affymetrix [NR] (imputed)	N
5	rs13243708	0.997025	7	99785750	rs4727449	NA	Alzheimer's disease or family history of Alzheimer's disease	43542	30617256	Jansen IE	43472	Nat Genet	www.ncbi.nlm.nih.gov/pubmed/30617256	Genome-wide meta-analysis identifies new loci and functional pathways influencing Alzheimer's disease risk.	24,087 European ancestry late-onset Alzheimer's disease cases, 47,793 European ancestry individuals with family history of Alzheimer's disease, 383,378 European ancestry controls	NA	7q22.1	STAG3	STAG3			ENSG00000066923	NA	NA	rs4727449-T	rs4727449	0	4727449	intron_variant	0	0.1607	3E-8	7.52288		5.51442	NR z-unit increase	Affymetrix, Illumina [up to 10847151] (imputed)	N
5	rs13243708	0.997025	7	99817196	rs17250196	NA	Mean corpuscular hemoglobin	43504	30595370	Kichaev G	43461	Am J Hum Genet	www.ncbi.nlm.nih.gov/pubmed/30595370	Leveraging Polygenic Functional Enrichment to Improve GWAS Power.	approximately 443,000 European ancestry individuals	NA	7q22.1		PVRIG, CASTOR3, STAG3			ENSG00000213413, ENSG00000239521, ENSG00000066923	NA	NA	rs17250196-?	rs17250196	0	17250196	3_prime_UTR_variant	0	NR	3E-10	9.52288		NA		NR [~ 8900000] (imputed)	N
5	rs13243708	0.997025	7	99827531	rs117430166	NA	DHEAS levels	43759	31169883	Pott J	43622	J Clin Endocrinol Metab	www.ncbi.nlm.nih.gov/pubmed/31169883	Genetic association study of eight steroid hormones and implications for sexual dimorphism of coronary artery disease.	4,301 European ancestry men, 3,358 European ancestry women	NA	7q22.1	NR	CASTOR3			ENSG00000239521	NA	NA	rs117430166-T	rs117430166	0	117430166	intron_variant	0	0.043	2E-8	7.69897	(men)	0.18205	[0.12-0.25] unit decrease	Affymetrix [up to 8900000] (imputed)	N
5	rs13243708	0.997025	7	99827531	rs117430166	NA	DHEAS levels	43759	31169883	Pott J	43622	J Clin Endocrinol Metab	www.ncbi.nlm.nih.gov/pubmed/31169883	Genetic association study of eight steroid hormones and implications for sexual dimorphism of coronary artery disease.	4,301 European ancestry men, 3,358 European ancestry women	NA	7q22.1	NR	CASTOR3			ENSG00000239521	NA	NA	rs117430166-T	rs117430166	0	117430166	intron_variant	0	0.043	1E-6	6		0.124655	[0.074-0.175] unit decrease	Affymetrix [up to 8900000] (imputed)	N
5	rs13243708	0.997025	7	99940307	rs13228694	NA	Obesity-related traits	41373	23251661	Comuzzie AG	41247	PLoS One	www.ncbi.nlm.nih.gov/pubmed/23251661	Novel genetic loci identified for the pathophysiology of childhood obesity in the Hispanic population.	815 Hispanic children from 263 families	NA	7q22.1	PMS2L1	STAG3L5P, STAG3L5P-PVRIG2P-PILRB			ENSG00000242294, ENSG00000272752	NA	NA	rs13228694-A	rs13228694	0	13228694	intron_variant	0	0.043	6E-6	5.22185	(IGF1 free )	0.03	[NR] ng/mL increase	Illumina [899892]	N
5	rs13243708	0.997025	7	99950006	rs13246354	NA	Alzheimer’s disease polygenic risk score (upper quantile vs lower quantile)	44791	35589863	Gouveia C	44700	Sci Rep	www.ncbi.nlm.nih.gov/pubmed/35589863	Genome-wide association of polygenic risk extremes for Alzheimer's disease in the UK Biobank.	18,892 European ancestry high risk individuals, 18,892 European ancestry low risk individuals	NA	7q22.1		PVRIG2P, PILRB, STAG3L5P-PVRIG2P-PILRB			ENSG00000235333, ENSG00000121716, ENSG00000272752	NA	NA	rs13246354-?	rs13246354	0	13246354	5_prime_UTR_variant	0	NR	1E-18	18		NA		NR [NR]	N
5	rs13243708	0.997025	7	99971834	rs1859788	NA	Alzheimer's disease or family history of Alzheimer's disease	43542	30617256	Jansen IE	43472	Nat Genet	www.ncbi.nlm.nih.gov/pubmed/30617256	Genome-wide meta-analysis identifies new loci and functional pathways influencing Alzheimer's disease risk.	24,087 European ancestry late-onset Alzheimer's disease cases, 47,793 European ancestry individuals with family history of Alzheimer's disease, 383,378 European ancestry controls	NA	7q22.1	ZCWPW1	PILRA			ENSG00000085514	NA	NA	rs1859788-A	rs1859788	0	1859788	missense_variant	0	0.31	2E-15	14.699		7.93	NR z-unit decrease	Affymetrix, Illumina [up to 10847151] (imputed)	N
5	rs13243708	0.997025	7	99971834	rs1859788	NA	Alzheimer's disease (late onset)	43542	30617256	Jansen IE	43472	Nat Genet	www.ncbi.nlm.nih.gov/pubmed/30617256	Genome-wide meta-analysis identifies new loci and functional pathways influencing Alzheimer's disease risk.	24,087 European ancestry cases, 55,058 European ancestry controls	NA	7q22.1	ZCWPW1	PILRA			ENSG00000085514	NA	NA	rs1859788-A	rs1859788	0	1859788	missense_variant	0	NR	6E-9	8.22185		5.81545	NR z-score decrease	Illumina [up to 9862738] (imputed)	N
5	rs13243708	0.997025	7	99971834	rs1859788	NA	Alzheimer's disease or family history of Alzheimer's disease	43301	29777097	Marioni RE	43238	Transl Psychiatry	www.ncbi.nlm.nih.gov/pubmed/29777097	GWAS on family history of Alzheimer's disease.	up to 42,034 British ancestry individuals with parental history of Alzheimer's disease, at least 272,244 British ancestry individuals with no parental history of Alzheimer's disease, 25,580 Alzheimer's disease cases, 48,466 controls	NA	7q22.1	NR	PILRA			ENSG00000085514	NA	NA	rs1859788-?	rs1859788	0	1859788	missense_variant	0	NR	3E-18	17.5229		NA		Affymetrix [7795605] (imputed)	N
5	rs13243708	0.997025	7	99971834	rs1859788	NA	Family history of Alzheimer's disease	43301	29777097	Marioni RE	43238	Transl Psychiatry	www.ncbi.nlm.nih.gov/pubmed/29777097	GWAS on family history of Alzheimer's disease.	up to 42,034 British ancestry individuals with parental history of Alzheimer's disease, at least 272,244 European ancestry individuals with no parental history of Alzheimer's disease	NA	7q22.1	NR	PILRA			ENSG00000085514	NA	NA	rs1859788-?	rs1859788	0	1859788	missense_variant	0	NR	2E-10	9.69897		NA		Affymetrix [7795605] (imputed)	N
5	rs13243708	0.997025	7	99984089	rs2906657	NA	Alzheimer’s disease polygenic risk score (upper quantile vs lower quantile)	44791	35589863	Gouveia C	44700	Sci Rep	www.ncbi.nlm.nih.gov/pubmed/35589863	Genome-wide association of polygenic risk extremes for Alzheimer's disease in the UK Biobank.	18,892 European ancestry high risk individuals, 18,892 European ancestry low risk individuals	NA	7q22.1		PILRA			ENSG00000085514	NA	NA	rs2906657-?	rs2906657	0	2906657	intron_variant	0	NR	2E-36	35.699		NA		NR [NR]	N
7	rs176694	0.910607	9	136124590	rs78755596	NA	CD209 antigen levels	44858	36168886	Thareja G	44832	Hum Mol Genet	www.ncbi.nlm.nih.gov/pubmed/36168886	Differences and commonalities in the genetic architecture of protein quantitative trait loci in European and Arab populations.	2,935 Qatari ancestry individuals	NA	9q34.2		ABO, ABO			ENSG00000175164, ENSG00000281879	NA	NA	rs78755596-A	rs78755596	0	78755596	intron_variant	0	0.0265758	1E-11	11		0.570094	[0.41-0.73] unit increase	NR [10004359]	N
7	rs176694	0.910607	9	136136773	rs8176696	NA	Serum alkaline phosphatase levels	44376	33462484	Sinnott-Armstrong N	44214	Nat Genet	www.ncbi.nlm.nih.gov/pubmed/33462484	Genetics of 35 blood and urine biomarkers in the UK Biobank.	342,535 European ancestry individuals, 6,019 African ancestry individuals, 7,337 South Asian ancestry individuals	NA	9q34.2	NR	ABO, ABO			ENSG00000175164, ENSG00000281879	NA	NA	rs8176696-T	rs8176696	0	8176696	missense_variant	0	NR	4E-23	22.3979		0.0803	[0.064-0.096] unit increase	Affymetrix [9000000] (imputed)	N
7	rs176694	0.910607	9	136137065	rs687621	NA	Factor VIII levels	43552	30586737	Sabater-Lleal M	43424	Circulation	www.ncbi.nlm.nih.gov/pubmed/30586737	Genome-Wide Association Trans-Ethnic Meta-Analyses Identifies Novel Associations Regulating Coagulation Factor VIII and von Willebrand Factor Plasma Levels.	25,897 European ancestry individuals, 4,500 African American individuals, 773 Asian ancestry individuals, 1,440 Hispanic individuals	NA	9q34.2	ABO	ABO, ABO			ENSG00000175164, ENSG00000281879	NA	NA	rs687621-?	rs687621	0	687621	intron_variant	0	NR	1E-647	647	(EA)	NA		Affymetrix, Illumina [13887196] (imputed)	N
7	rs176694	0.910607	9	136137065	rs687621	NA	Factor VIII levels	43552	30586737	Sabater-Lleal M	43424	Circulation	www.ncbi.nlm.nih.gov/pubmed/30586737	Genome-Wide Association Trans-Ethnic Meta-Analyses Identifies Novel Associations Regulating Coagulation Factor VIII and von Willebrand Factor Plasma Levels.	25,897 European ancestry individuals, 4,500 African American individuals, 773 Asian ancestry individuals, 1,440 Hispanic individuals	NA	9q34.2	ABO	ABO, ABO			ENSG00000175164, ENSG00000281879	NA	NA	rs687621-?	rs687621	0	687621	intron_variant	0	NR	7E-778	777.155		NA		Affymetrix, Illumina [13887196] (imputed)	N
7	rs176694	0.910607	9	136137065	rs687621	NA	Blood protein levels	43286	29875488	Sun BB	43257	Nature	www.ncbi.nlm.nih.gov/pubmed/29875488	Genomic atlas of the human plasma proteome.	3,301 European ancestry individuals	NA	9q34.2	ABO	ABO, ABO			ENSG00000175164, ENSG00000281879	NA	NA	rs687621-G	rs687621	0	687621	intron_variant	0	0.314	4E-17	16.3979	(Desmoglein-2, DSG2.9484.75.3)	0.22	[0.16-0.28] unit increase	Affymetrix [10572788] (imputed)	N
7	rs176694	0.910607	9	136137065	rs687621	NA	Blood protein levels	43286	29875488	Sun BB	43257	Nature	www.ncbi.nlm.nih.gov/pubmed/29875488	Genomic atlas of the human plasma proteome.	3,301 European ancestry individuals	NA	9q34.2	ABO	ABO, ABO			ENSG00000175164, ENSG00000281879	NA	NA	rs687621-G	rs687621	0	687621	intron_variant	0	0.314	1E-11	11	(Carbohydrate sulfotransferase 11, CHST11.7779.86.3)	0.18	[0.12-0.24] unit increase	Affymetrix [10572788] (imputed)	N
7	rs176694	0.910607	9	136137065	rs687621	NA	Platelet reactivity measurement (collagen-ADP)	43696	31262040	Pujol-Moix N	43646	Int J Mol Sci	www.ncbi.nlm.nih.gov/pubmed/31262040	Influence of ABO Locus on PFA-100 Collagen-ADP Closure Time Is Not Totally Dependent on the Von Willebrand Factor. Results of a GWAS on GAIT-2 Project Phenotypes.	935 Spanish ancestry individuals	NA	9q34.2	ABO	ABO, ABO			ENSG00000175164, ENSG00000281879	NA	NA	rs687621-?	rs687621	0	687621	intron_variant	0	NR	2E-15	14.699		NA		NR [10844567] (imputed)	N
7	rs176694	0.910607	9	136137065	rs687621	NA	Adolescent idiopathic scoliosis	43480	30395268	Khanshour AM	43405	Hum Mol Genet	www.ncbi.nlm.nih.gov/pubmed/30395268	Genome-wide meta-analysis and replication studies in multiple ethnicities identify novel adolescent idiopathic scoliosis susceptibility loci.	2,295 East Asian ancestry cases, 11,084 East Asian ancestry controls, 1,503 European ancestry cases, 18,594 European ancestry controls	2,737 East Asian ancestry cases, 56,815 East Asian ancestry controls, 1,421 European ancestry cases, 1,966 European ancestry controls	9q34.2	ABO	ABO, ABO			ENSG00000175164, ENSG00000281879	NA	NA	rs687621-?	rs687621	0	687621	intron_variant	0		7E-10	9.1549		1.1236	[1.08-1.16]	Affymetrix, Illumina [3493832] (imputed)	N
7	rs176694	0.910607	9	136137065	rs687621	NA	D-dimer levels	40688	21502573	Smith NL	40654	Circulation	www.ncbi.nlm.nih.gov/pubmed/21502573	Genetic predictors of fibrin D-dimer levels in healthy adults.	21,052 European ancestry individuals	NA	9q34.2	ABO	ABO, ABO			ENSG00000175164, ENSG00000281879	NA	NA	rs687621-G	rs687621	0	687621	intron_variant	0	0.317	7E-6	5.1549		0.0284	[NR] % increase	Affymetrix, Illumina [2522393] (imputed)	N
7	rs176694	0.910607	9	136137065	rs687621	NA	vWF levels	42461	20231535	Smith NL	40252	Circulation	www.ncbi.nlm.nih.gov/pubmed/20231535	Novel associations of multiple genetic loci with plasma levels of factor VII, factor VIII, and von Willebrand factor: The CHARGE (Cohorts for Heart and Aging Research in Genome Epidemiology) Consortium.	17,596 European ancestry individuals	Up to 7,604 European ancestry individuals	9q34.2	ABO	ABO, ABO			ENSG00000175164, ENSG00000281879	NA	NA	rs687621-?	rs687621	0	687621	intron_variant	0	NR	5E-324	323.301		24.1	[21.4-26.8] unit increase	Affymetrix, Illumina [2742821] (imputed)	N
7	rs176694	0.910607	9	136137065	rs687621	NA	Diastolic blood pressure	43311	27618447	Surendran P	42644	Nat Genet	www.ncbi.nlm.nih.gov/pubmed/27618447	Trans-ancestry meta-analyses identify rare and common variants associated with blood pressure and hypertension.	up to 165,276 European ancestry individuals, up to 27,487 South Asian ancestry individuals	up to 125,713 European ancestry individuals, up to 2,641 South Asian ancestry individuals, 4,632 Hispanic individuals, 22,077 African American individuals	9q34.2	ABO	ABO, ABO			ENSG00000175164, ENSG00000281879	NA	NA	rs687621-A	rs687621	0	687621	intron_variant	0	0.6179	5E-8	7.30103		0.152	mmHg increase	Illumina [242296]	N
7	rs176694	0.910607	9	136137065	rs687621	NA	Monocyte count	43309	29403010	Kanai M	43136	Nat Genet	www.ncbi.nlm.nih.gov/pubmed/29403010	Genetic analysis of quantitative traits in the Japanese population links cell types to complex human diseases.	62,076 Japanese ancestry individuals	NA	9q34.2	ABO	ABO, ABO			ENSG00000175164, ENSG00000281879	NA	NA	rs687621-?	rs687621	0	687621	intron_variant	0	NR	2E-8	7.69897		0.0318	[0.021-0.043] unit decrease novel	Illumina [6108953] (imputed)	N
7	rs176694	0.910607	9	136137065	rs687621	NA	Activated partial thromboplastin time	41136	22703881	Tang W	41074	Am J Hum Genet	www.ncbi.nlm.nih.gov/pubmed/22703881	Genetic associations for activated partial thromboplastin time and prothrombin time, their gene expression profiles, and risk of coronary artery disease.	9,240 European ancestry individuals	2611 European ancestry individuals	9q34.2	LOC653163, SURF2, SURF4, ADAMTS13, C9orf7, ABO	ABO, ABO			ENSG00000175164, ENSG00000281879	NA	NA	rs687621-A	rs687621	0	687621	intron_variant	0	NR	9E-100	99.0458		0.817	[0.73-0.90] unit increase	Affymetrix, Illumina [~ 2500000] (imputed)	N
7	rs176694	0.910607	9	136137065	rs687621	NA	Venous thromboembolism	41538	23650146	Tang W	41399	Genet Epidemiol	www.ncbi.nlm.nih.gov/pubmed/23650146	A genome-wide association study for venous thromboembolism: the extended cohorts for heart and aging research in genomic epidemiology (CHARGE) consortium.	1,618 European ancestry cases, 42,881 European ancestry controls	3,231 European ancestry cases, 3,536 European ancestry controls	9q34.2	ABO	ABO, ABO			ENSG00000175164, ENSG00000281879	NA	NA	rs687621-G	rs687621	0	687621	intron_variant	0	0.65	2E-52	51.699		1.55	[1.47-1.64]	Affymetrix, Illumina [2543885] (imputed)	N
7	rs176694	0.910607	9	136137065	rs687621	NA	Peptic ulcer disease	44302	33608531	Wu Y	44246	Nat Commun	www.ncbi.nlm.nih.gov/pubmed/33608531	GWAS of peptic ulcer disease implicates Helicobacter pylori infection, other gastrointestinal disorders and depression.	16,666 European ancestry cases, 439,661 European ancestry controls	NA	9q34.2	NR	ABO, ABO			ENSG00000175164, ENSG00000281879	NA	NA	rs687621-A	rs687621	0	687621	intron_variant	0	0.68	1E-9	9		1.08	NR	NR [8546065] (imputed)	N
7	rs176694	0.910607	9	136137065	rs687621	NA	Type 2 diabetes	43476	30054458	Xue A	43308	Nat Commun	www.ncbi.nlm.nih.gov/pubmed/30054458	Genome-wide association analyses identify 143 risk variants and putative regulatory mechanisms for type 2 diabetes.	61,714 European ancestry cases, 1,178 Pakistani ancestry cases, 593,952 European ancestry controls, 2,472 Pakistani ancestry controls	NA	9q34.2	ABO	ABO, ABO			ENSG00000175164, ENSG00000281879	NA	NA	rs687621-G	rs687621	0	687621	intron_variant	0	0.324802051593313	1E-8	8		0.0433	[0.028-0.058] unit increase	NR [5035015] (imputed)	N
7	rs176694	0.910607	9	136137065	rs687621	NA	Alanine aminotransferase levels	44246	33547301	Chen VL	44232	Nat Commun	www.ncbi.nlm.nih.gov/pubmed/33547301	Genome-wide association study of serum liver enzymes implicates diverse metabolic and liver pathology.	390,812 European ancestry individuals	134,154 East Asian ancestry individuals	9q34.2	ABO	ABO, ABO			ENSG00000175164, ENSG00000281879	NA	NA	rs687621-G	rs687621	0	687621	intron_variant	0	0.32	5E-25	24.301		10.3	z-score increase	Affymetrix [4312306] (imputed)	N
7	rs176694	0.910607	9	136137065	rs687621	NA	FAS plasma levels	44648	35264221	Caron B	44629	Genome Med	www.ncbi.nlm.nih.gov/pubmed/35264221	Integrative genetic and immune cell analysis of plasma proteins in healthy donors identifies novel associations involving primary immune deficiency genes.	400 French ancestry individuals	NA	9q34.2		ABO, ABO			ENSG00000175164, ENSG00000281879	NA	NA	rs687621-A	rs687621	0	687621	intron_variant	0	NR	2E-11	10.699		0.191	[0.14-0.25] ng/mL increase	Illumina [5201092] (imputed)	N
7	rs176694	0.910607	9	136137065	rs687621	NA	Chronic elevation of alanine aminotransferase (cALT) levels	44767	35654975	Vujkovic M	44714	Nat Genet	www.ncbi.nlm.nih.gov/pubmed/35654975	A multiancestry genome-wide association study of unexplained chronic ALT elevation as a proxy for nonalcoholic fatty liver disease with histological and radiological validation.	95,472 European ancestry cases, 68,725 European ancestry controls, 23,977 African American cases, 13,387 African American controls, 7,650 Hispanic cases, 7,468 Hispanic controls, 1,088 Asian ancestry cases, 828 Asian ancestry controls	NA	9q34.2		ABO, ABO			ENSG00000175164, ENSG00000281879	NA	NA	rs687621-G	rs687621	0	687621	intron_variant	0	0.354	8E-11	10.0969		0.043	[0.029-0.057] unit increase	NR [NR] (imputed)	N
7	rs176694	0.910607	9	136137065	rs687621	NA	Serum levels of protein CASC4	44607	35078996	Gudjonsson A	44586	Nat Commun	www.ncbi.nlm.nih.gov/pubmed/35078996	A genome-wide association study of serum proteins reveals shared loci with common diseases.	5,364 Icelandic ancestry individuals	NA	9q34.2		ABO, ABO			ENSG00000175164, ENSG00000281879	NA	NA	rs687621-G	rs687621	0	687621	intron_variant	0	0.2578	1E-36	36		0.270517	[0.23-0.31] unit increase	Illumina [7506463] (imputed)	N
7	rs176694	0.910607	9	136137065	rs687621	NA	Serum levels of protein LRRC32	44607	35078996	Gudjonsson A	44586	Nat Commun	www.ncbi.nlm.nih.gov/pubmed/35078996	A genome-wide association study of serum proteins reveals shared loci with common diseases.	5,360 Icelandic ancestry individuals	NA	9q34.2		ABO, ABO			ENSG00000175164, ENSG00000281879	NA	NA	rs687621-G	rs687621	0	687621	intron_variant	0	0.2578	1E-34	34		0.253997	[0.21-0.29] unit increase	Illumina [7506463] (imputed)	N
7	rs176694	0.910607	9	136137065	rs687621	NA	Coronary artery disease or factor VIII levels (pleiotropy)	44762	35285134	Temprano-Sagrera G	44634	J Thromb Haemost	www.ncbi.nlm.nih.gov/pubmed/35285134	Multi-phenotype analyses of hemostatic traits with cardiovascular events reveal novel genetic associations.	172,122 European, South Asian or East Asian CAD cases, 566,864 European, South Asian or East Asian CAD controls, 32,610 European, African American, East Asian, South Asian or Hispanic individuals with measurements	NA	9q34.2		ABO, ABO			ENSG00000175164, ENSG00000281879	NA	NA	rs687621-?	rs687621	0	687621	intron_variant	0	NR	5E-324	323.301		NA		NR [NR]	N
7	rs176694	0.910607	9	136137065	rs687621	NA	Whole brain restricted isotropic diffusion (multivariate analysis)	44777	35505052	Fan CC	44684	Nat Commun	www.ncbi.nlm.nih.gov/pubmed/35505052	Multivariate genome-wide association study on tissue-sensitive diffusion metrics highlights pathways that shape the human brain.	23,543 European ancestry individuals	11,555 European ancestry individuals, 3,030 non-European ancestry individuals	9q34.2		ABO, ABO			ENSG00000175164, ENSG00000281879	NA	NA	rs687621-?	rs687621	0	687621	intron_variant	0	NR	1E-9	9	(EA)	NA		NR [NR] (imputed)	N
7	rs176694	0.910607	9	136137065	rs687621	NA	Serum levels of protein F8	44607	35078996	Gudjonsson A	44586	Nat Commun	www.ncbi.nlm.nih.gov/pubmed/35078996	A genome-wide association study of serum proteins reveals shared loci with common diseases.	5,364 Icelandic ancestry individuals	NA	9q34.2		ABO, ABO			ENSG00000175164, ENSG00000281879	NA	NA	rs687621-G	rs687621	0	687621	intron_variant	0	0.2578	1E-78	78		0.382969	[0.34-0.42] unit increase	Illumina [7506463] (imputed)	N
7	rs176694	0.910607	9	136137065	rs687621	NA	Glycoprotein acetyls levels	44678	35213538	Richardson TG	44617	PLoS Biol	www.ncbi.nlm.nih.gov/pubmed/35213538	Characterising metabolomic signatures of lipid-modifying therapies through drug target mendelian randomisation.	115,082 European ancestry individuals	NA	9q34.2		ABO, ABO			ENSG00000175164, ENSG00000281879	NA	NA	rs687621-A	rs687621	0	687621	intron_variant	0	0.681106	9E-12	11.0458		0.0298858	[0.021-0.038] unit decrease	NR [11722792] (imputed)	N
7	rs176694	0.910607	9	136137065	rs687621	NA	Alanine aminotransferase levels	44544	34594039	Sakaue S	44469	Nat Genet	www.ncbi.nlm.nih.gov/pubmed/34594039	A cross-population atlas of genetic associations for 220 human phenotypes.	150,545 East Asian ancestry individuals	NA	9q34.2		ABO, ABO			ENSG00000175164, ENSG00000281879	NA	NA	rs687621-G	rs687621	0	687621	intron_variant	0	0.464127	2E-9	8.69897		0.020404	[0.014-0.027] unit increase	Illumina [13478866] (imputed)	N
7	rs176694	0.910607	9	136137065	rs687621	NA	Monocyte count	44544	34594039	Sakaue S	44469	Nat Genet	www.ncbi.nlm.nih.gov/pubmed/34594039	A cross-population atlas of genetic associations for 220 human phenotypes.	95,119 East Asian ancestry individuals	NA	9q34.2		ABO, ABO			ENSG00000175164, ENSG00000281879	NA	NA	rs687621-G	rs687621	0	687621	intron_variant	0	0.463556	2E-8	7.69897		0.0246108	[0.016-0.033] unit decrease	Illumina [13471440] (imputed)	N
7	rs176694	0.910607	9	136137065	rs687621	NA	Alanine aminotransferase levels	44544	34594039	Sakaue S	44469	Nat Genet	www.ncbi.nlm.nih.gov/pubmed/34594039	A cross-population atlas of genetic associations for 220 human phenotypes.	344,136 European ancestry individuals, 150,545 East Asian ancestry individuals	NA	9q34.2		ABO, ABO			ENSG00000175164, ENSG00000281879	NA	NA	rs687621-G	rs687621	0	687621	intron_variant	0	NR	9E-30	29.0458		0.0223	[0.018-0.026] unit increase	Affymetrix, Illumina [20538387] (imputed)	N
7	rs176694	0.910607	9	136137106	rs687289	NA	Urinary metabolites (H-NMR features)	41940	24586186	Rueedi R	41690	PLoS Genet	www.ncbi.nlm.nih.gov/pubmed/24586186	Genome-wide association study of metabolic traits reveals novel gene-metabolite-disease links.	835 European ancestry individuals	601 Brazilian individuals	9q34.2	ABO	ABO, ABO			ENSG00000175164, ENSG00000281879	NA	NA	rs687289-G	rs687289	0	687289	intron_variant	0	0.37	1E-12	12	(4.2375, Unknown)	0.27	[NR] unit increase	Illumina [713870] (imputed)	N
7	rs176694	0.910607	9	136137106	rs687289	NA	Urinary metabolites (H-NMR features)	41940	24586186	Rueedi R	41690	PLoS Genet	www.ncbi.nlm.nih.gov/pubmed/24586186	Genome-wide association study of metabolic traits reveals novel gene-metabolite-disease links.	835 European ancestry individuals	601 Brazilian individuals	9q34.2	ABO	ABO, ABO			ENSG00000175164, ENSG00000281879	NA	NA	rs687289-G	rs687289	0	687289	intron_variant	0	0.37	2E-12	11.699	(5.1625, Unknown)	0.27	[NR] unit decrease	Illumina [713870] (imputed)	N
7	rs176694	0.910607	9	136137106	rs687289	NA	Venous thromboembolism	43787	31420334	Lindstrom S	43693	Blood	www.ncbi.nlm.nih.gov/pubmed/31420334	Genomic and Transcriptomic Association Studies Identify 16 Novel Susceptibility Loci for Venous Thromboembolism.	29,435 European ancestry cases, 157,769 European ancestry controls	NA	9q34.2	NR	ABO, ABO			ENSG00000175164, ENSG00000281879	NA	NA	rs687289-?	rs687289	0	687289	intron_variant	0	NR	2E-172	171.699		0.293	[0.27-0.31] unit increase	Affymetrix, Illumina [12923718] (imputed)	N
7	rs176694	0.910607	9	136137106	rs687289	NA	Venous thromboembolism	43787	31420334	Lindstrom S	43693	Blood	www.ncbi.nlm.nih.gov/pubmed/31420334	Genomic and Transcriptomic Association Studies Identify 16 Novel Susceptibility Loci for Venous Thromboembolism.	29,435 European ancestry cases, 799 African American cases, 157,769 European ancestry controls, 14,353 African American controls	NA	9q34.2	ABO	ABO, ABO			ENSG00000175164, ENSG00000281879	NA	NA	rs687289-A	rs687289	0	687289	intron_variant	0	NR	1E-174	174		1.34	[1.31-1.36]	Affymetrix, Illumina [12923718] (imputed)	N
7	rs176694	0.910607	9	136137106	rs687289	NA	Factor VIII levels	43552	30586737	Sabater-Lleal M	43424	Circulation	www.ncbi.nlm.nih.gov/pubmed/30586737	Genome-Wide Association Trans-Ethnic Meta-Analyses Identifies Novel Associations Regulating Coagulation Factor VIII and von Willebrand Factor Plasma Levels.	25,897 European ancestry individuals, 4,500 African American individuals, 773 Asian ancestry individuals, 1,440 Hispanic individuals	NA	9q34.2	ABO	ABO, ABO			ENSG00000175164, ENSG00000281879	NA	NA	rs687289-A	rs687289	0	687289	intron_variant	0	0.36	2E-770	769.699		0.1446	[0.14-0.15] unit increase	Affymetrix, Illumina [13887196] (imputed)	N
7	rs176694	0.910607	9	136137106	rs687289	NA	vWF levels	43552	30586737	Sabater-Lleal M	43424	Circulation	www.ncbi.nlm.nih.gov/pubmed/30586737	Genome-Wide Association Trans-Ethnic Meta-Analyses Identifies Novel Associations Regulating Coagulation Factor VIII and von Willebrand Factor Plasma Levels.	42,379 European ancestry individuals, 3,700 African American individuals, 275 Hispanic individuals	NA	9q34.2	ABO	ABO, ABO			ENSG00000175164, ENSG00000281879	NA	NA	rs687289-A	rs687289	0	687289	intron_variant	0	0.33	5E-1443	1442.3		0.197	[0.19-0.2] unit increase	Affymetrix, Illumina [10537485] (imputed)	N
7	rs176694	0.910607	9	136137106	rs687289	NA	Monocyte count	42977	27863252	Astle WJ	42691	Cell	www.ncbi.nlm.nih.gov/pubmed/27863252	The Allelic Landscape of Human Blood Cell Trait Variation and Links to Common Complex Disease.	170,721 European ancestry individuals	NA	9q34.2	ABO	ABO, ABO			ENSG00000175164, ENSG00000281879	NA	NA	rs687289-A	rs687289	0	687289	intron_variant	0	0.316	8E-26	25.0969		0.0401909	[0.033-0.048] unit decrease	Affymetrix [~ 2500000] (imputed)	N
7	rs176694	0.910607	9	136137106	rs687289	NA	Blood protein levels	44007	27532455	Sun W	42599	PLoS Genet	www.ncbi.nlm.nih.gov/pubmed/27532455	Common Genetic Polymorphisms Influence Blood Biomarker Measurements in COPD.	1,340 European ancestry individuals	NA	9q34.2	NR	ABO, ABO			ENSG00000175164, ENSG00000281879	NA	NA	rs687289-?	rs687289	0	687289	intron_variant	0		4E-22	21.3979	(FAS)	0.5283	[NR] unit increase	Illumina [NR]	N
7	rs176694	0.910607	9	136137106	rs687289	NA	Blood protein levels	44007	27532455	Sun W	42599	PLoS Genet	www.ncbi.nlm.nih.gov/pubmed/27532455	Common Genetic Polymorphisms Influence Blood Biomarker Measurements in COPD.	1,340 European ancestry individuals	NA	9q34.2	NR	ABO, ABO			ENSG00000175164, ENSG00000281879	NA	NA	rs687289-?	rs687289	0	687289	intron_variant	0		1E-40	40	(HGF)	0.7384	[NR] unit increase	Illumina [NR]	N
7	rs176694	0.910607	9	136137106	rs687289	NA	Blood protein levels	44007	27532455	Sun W	42599	PLoS Genet	www.ncbi.nlm.nih.gov/pubmed/27532455	Common Genetic Polymorphisms Influence Blood Biomarker Measurements in COPD.	1,340 European ancestry individuals	NA	9q34.2	NR	ABO, ABO			ENSG00000175164, ENSG00000281879	NA	NA	rs687289-?	rs687289	0	687289	intron_variant	0		6E-36	35.2218	(VWF)	0.4338	[NR] unit increase	Illumina [NR]	N
7	rs176694	0.910607	9	136137106	rs687289	NA	Factor VIII levels	40263	20231535	Smith NL	40252	Circulation	www.ncbi.nlm.nih.gov/pubmed/20231535	Novel associations of multiple genetic loci with plasma levels of factor VII, factor VIII, and von Willebrand factor: The CHARGE (Cohorts for Heart and Aging Research in Genome Epidemiology) Consortium.	15,279 European ancestry individuals	up to 7,604 European ancestry individuals	9q34.2	ABO	ABO, ABO			ENSG00000175164, ENSG00000281879	NA	NA	rs687289-?	rs687289	0	687289	intron_variant	0	NR	5E-324	323.301		17.7	[15.4-20] unit increase	Affymetrix, Illumina [2729294] (imputed)	N
7	rs176694	0.910607	9	136137106	rs687289	NA	Pancreatic cancer	42193	25086665	Wolpin BM	41854	Nat Genet	www.ncbi.nlm.nih.gov/pubmed/25086665	Genome-wide association study identifies multiple susceptibility loci for pancreatic cancer.	1,582 European ancestry cases, 5,203 European ancestry controls	6,101 European ancestry cases, 9,194 European ancestry controls	9q34.2	ADAMTS13, ABO	ABO, ABO			ENSG00000175164, ENSG00000281879	NA	NA	rs687289-?	rs687289	0	687289	intron_variant	0	NR	2E-16	15.699		1.27	[1.20–1.35]	Illumina [608202]	N
7	rs176694	0.910607	9	136137106	rs687289	NA	Activated partial thromboplastin time	43309	29403010	Kanai M	43136	Nat Genet	www.ncbi.nlm.nih.gov/pubmed/29403010	Genetic analysis of quantitative traits in the Japanese population links cell types to complex human diseases.	37,767 Japanese ancestry individuals	NA	9q34.2	ABO	ABO, ABO			ENSG00000175164, ENSG00000281879	NA	NA	rs687289-?	rs687289	0	687289	intron_variant	0	NR	9E-68	67.0458		0.1267	[0.11-0.14] unit decrease novel	Illumina [6108953] (imputed)	N
7	rs176694	0.910607	9	136137106	rs687289	NA	Coagulation factor levels	41326	23267103	Desch KC	41267	Proc Natl Acad Sci U S A	www.ncbi.nlm.nih.gov/pubmed/23267103	Linkage analysis identifies a locus for plasma von Willebrand factor undetected by genome-wide association.	3,250 European ancestry individuals, up to 212 individuals	NA	9q34.2	OBP2A, C9orf96, LOC286310, SURF6, LOC653163, SURF5, ADAMTS13, ABO, OBP2B	ABO, ABO			ENSG00000175164, ENSG00000281879	NA	NA	rs687289-T	rs687289	0	687289	intron_variant	0	0.751	1E-128	128		0.33	[0.30-0.36] lU/dL increase	Illumina [723716]	N
7	rs176694	0.910607	9	136137106	rs687289	NA	Venous thromboembolism	44277	33592630	Herrera-Rivero M	44243	Thromb Haemost	www.ncbi.nlm.nih.gov/pubmed/33592630	Single- and Multimarker Genome-Wide Scans Evidence Novel Genetic Risk Modifiers for Venous Thromboembolism.	964 European ancestry cases, 899 European ancestry controls	NA	9q34.2	ABO	ABO, ABO			ENSG00000175164, ENSG00000281879	NA	NA	rs687289-T	rs687289	0	687289	intron_variant	0	NR	9E-16	15.0458		1.821	[1.573-2.108]	Illumina [484621]	N
7	rs176694	0.910607	9	136137106	rs687289	NA	Fibroblast growth factor 23 levels	44159	33067605	Folkersen L	44120	Nat Metab	www.ncbi.nlm.nih.gov/pubmed/33067605	Genomic and drug target evaluation of 90 cardiovascular proteins in 30,931 individuals.	21,758 European ancestry individuals	9,173 individuals	9q34.2		ABO, ABO			ENSG00000175164, ENSG00000281879	NA	NA	rs687289-A	rs687289	0	687289	intron_variant	0	0.37	1E-12	12		0.0672	unit increase	Affymetrix, Illumina [20300000] (imputed)	N
7	rs176694	0.910607	9	136137106	rs687289	NA	Monocyte count	44092	32888494	Vuckovic D	44075	Cell	www.ncbi.nlm.nih.gov/pubmed/32888494	The Polygenic and Monogenic Basis of Blood Traits and Diseases.	408,112 British individuals	NA	9q34.2	ABO	ABO, ABO			ENSG00000175164, ENSG00000281879	NA	NA	rs687289-A	rs687289	0	687289	intron_variant	0	0.318006	8E-23	22.0969		0.0321003	[0.026-0.038] unit decrease	Affymetrix [93095623] (imputed)	N
7	rs176694	0.910607	9	136137106	rs687289	NA	Venous thromboembolism or plasminogen activator inhibitor 1 levels (pleiotropy)	44762	35285134	Temprano-Sagrera G	44634	J Thromb Haemost	www.ncbi.nlm.nih.gov/pubmed/35285134	Multi-phenotype analyses of hemostatic traits with cardiovascular events reveal novel genetic associations.	19,599 European ancestry individuals with measurements, 30,234 European or African American VTE cases, 172,122 European or African American VTE controls	NA	9q34.2		ABO, ABO			ENSG00000175164, ENSG00000281879	NA	NA	rs687289-?	rs687289	0	687289	intron_variant	0	NR	3E-174	173.523		NA		NR [NR]	N
7	rs176694	0.910607	9	136137106	rs687289	NA	Venous thromboembolism or tissue plasminogen activator levels (pleiotropy)	44762	35285134	Temprano-Sagrera G	44634	J Thromb Haemost	www.ncbi.nlm.nih.gov/pubmed/35285134	Multi-phenotype analyses of hemostatic traits with cardiovascular events reveal novel genetic associations.	26,929 European ancestry individuals with measurements, 30,234 European or African American VTE cases, 172,122 European or African American VTE controls	NA	9q34.2		ABO, ABO			ENSG00000175164, ENSG00000281879	NA	NA	rs687289-?	rs687289	0	687289	intron_variant	0	NR	5E-175	174.301		NA		NR [NR]	N
7	rs176694	0.910607	9	136137106	rs687289	NA	Mannose-binding protein C levels	44662	28240269	Suhre K	42793	Nat Commun	www.ncbi.nlm.nih.gov/pubmed/28240269	Connecting genetic risk to disease end points through the human blood plasma proteome.	997 European ancestry individuals	338 Greater Middle Eastern (Middle Eastern, North African or Persian), South Asian ancestry, Asian ancestry individuals	9q34.2		ABO, ABO			ENSG00000175164, ENSG00000281879	NA	NA	rs687289-A	rs687289	0	687289	intron_variant	0	NR	8E-10	9.09691	(EA)	0.2817	[0.19-0.37] unit increase	Affymetrix [509946]	N
7	rs176694	0.910607	9	136137106	rs687289	NA	Ornithine levels	44691	33414548	Lotta LA	44203	Nat Genet	www.ncbi.nlm.nih.gov/pubmed/33414548	A cross-platform approach identifies genetic regulators of human metabolism and health.	30,920 Caucasian ancestry individuals	NA	9q34.2		ABO, ABO			ENSG00000175164, ENSG00000281879	NA	NA	rs687289-G	rs687289	0	687289	intron_variant	0	0.6748	3E-11	10.5229		6.662	(zscore) increase	Affymetrix, Illumina [6046416] (imputed)	N
7	rs176694	0.910607	9	136137106	rs687289	NA	Monocyte count	44543	34469753	Kachuri L	44434	Am J Hum Genet	www.ncbi.nlm.nih.gov/pubmed/34469753	Genetic determinants of blood-cell traits influence susceptibility to childhood acute lymphoblastic leukemia.	234,690 European ancestry individuals	100,494 European ancestry individuals	9q34.2		ABO, ABO			ENSG00000175164, ENSG00000281879	NA	NA	rs687289-G	rs687289	0	687289	intron_variant	0	0.682	5E-37	36.301		NA		Affymetrix [10369434] (imputed)	N
7	rs176694	0.910607	9	136137106	rs975381715	NA	Early-onset ischemic stroke	44862	36240095	Jaworek T	44804	Neurology	www.ncbi.nlm.nih.gov/pubmed/36240095	Contribution of Common Genetic Variants to Risk of Early Onset Ischemic Stroke.	11,114 European ancestry cases, 435,540 European ancestry controls, 189 Admixed American ancestry cases, 948 Admixed American ancestry controls, 2,970 East Asian ancestry cases, 153,739 East Asian ancestry controls, 230 Afro-Caribbean cases, 968 Afro-Caribbean controls, 990 African ancestry cases, 3,199 African ancestry controls, 1,237 South Asian ancestry cases, 4,536 South Asian ancestry controls	NA	9q34.2		ABO, ABO			ENSG00000175164, ENSG00000281879	NA	NA	rs975381715-?	rs975381715	1	687289	intron_variant	0	NR	4E-10	9.39794		0.883		Affymetrix, Illumina [NR] (imputed)	N
7	rs176694	0.910607	9	136143372	rs545971	NA	Faecalicatena lactaris abundance in stool	44616	35115689	Qin Y	44595	Nat Genet	www.ncbi.nlm.nih.gov/pubmed/35115689	Combined effects of host genetics and diet on human gut microbiota and incident disease in a single population cohort.	5,959 Finnish ancestry individuals	NA	9q34.2		ABO, ABO			ENSG00000175164, ENSG00000281879	NA	NA	rs545971-T	rs545971	0	545971	intron_variant	0	0.451418	9E-13	12.0458		0.105341	[0.076-0.134] unit increase	Illumina [7980478] (imputed)	N
7	rs176694	0.910607	9	136143372	rs545971	NA	Medication use (antithrombotic agents)	44544	34594039	Sakaue S	44469	Nat Genet	www.ncbi.nlm.nih.gov/pubmed/34594039	A cross-population atlas of genetic associations for 220 human phenotypes.	67,653 European ancestry cases, 85,986 European ancestry controls, 54,220 East Asian ancestry cases, 124,506 East Asian ancestry controls	NA	9q34.2		ABO, ABO			ENSG00000175164, ENSG00000281879	NA	NA	rs545971-T	rs545971	0	545971	intron_variant	0	NR	1E-12	12		0.038	[0.028-0.048] unit increase	Affymetrix, Illumina [15248280] (imputed)	N
7	rs176694	0.910607	9	136143442	rs612169	NA	Metabolic traits	40963	21886157	Suhre K	40786	Nature	www.ncbi.nlm.nih.gov/pubmed/21886157	Human metabolic individuality in biomedical and pharmaceutical research.	2,820 European ancestry individuals	NA	9q34.2	ABO	ABO, ABO			ENSG00000175164, ENSG00000281879	NA	NA	rs612169-G	rs612169	0	612169	intron_variant	0	0.335	9E-40	39.0458	(SM-8 + 3 other traits)	0.202	[NR] unit increase	Affymetrix, Illumina [534665]	N
7	rs176694	0.910607	9	136143442	rs612169	NA	Thrombomodulin levels	44159	33067605	Folkersen L	44120	Nat Metab	www.ncbi.nlm.nih.gov/pubmed/33067605	Genomic and drug target evaluation of 90 cardiovascular proteins in 30,931 individuals.	21,758 European ancestry individuals	9,173 individuals	9q34.2		ABO, ABO			ENSG00000175164, ENSG00000281879	NA	NA	rs612169-A	rs612169	0	612169	intron_variant	0	0.62	2E-68	67.699		0.155	unit decrease	Affymetrix, Illumina [20300000] (imputed)	N
7	rs176694	0.910607	9	136143442	rs612169	NA	Citrulline levels	44691	33414548	Lotta LA	44203	Nat Genet	www.ncbi.nlm.nih.gov/pubmed/33414548	A cross-platform approach identifies genetic regulators of human metabolism and health.	30,940 Caucasian ancestry individuals	NA	9q34.2		ABO, ABO			ENSG00000175164, ENSG00000281879	NA	NA	rs612169-A	rs612169	0	612169	intron_variant	0	0.6745	1E-10	10		6.419	(zscore) increase	Affymetrix, Illumina [6046410] (imputed)	N
7	rs176694	0.910607	9	136143442	rs612169	NA	von Willebrand factor levels	44662	28240269	Suhre K	42793	Nat Commun	www.ncbi.nlm.nih.gov/pubmed/28240269	Connecting genetic risk to disease end points through the human blood plasma proteome.	997 European ancestry individuals	338 Greater Middle Eastern (Middle Eastern, North African or Persian), South Asian ancestry, Asian ancestry individuals	9q34.2		ABO, ABO			ENSG00000175164, ENSG00000281879	NA	NA	rs612169-G	rs612169	0	612169	intron_variant	0	NR	1E-20	20		0.417	[0.33-0.5] unit increase	Affymetrix [509946]	N
7	rs176694	0.910607	9	136143442	rs612169	NA	Cholesteryl ester_17:0_[M+NH4]1+ levels	44609	34503513	Harshfield EL	44449	BMC Med	www.ncbi.nlm.nih.gov/pubmed/34503513	Genome-wide analysis of blood lipid metabolites in over 5000 South Asians reveals biological insights at cardiometabolic disease loci.	13,814 British ancestry individuals	NA	9q34.2		ABO, ABO			ENSG00000175164, ENSG00000281879	NA	NA	rs612169-G	rs612169	0	612169	intron_variant	0	NR	2E-10	9.69897		0.0628317	[0.043-0.082] unit increase	Affymetrix [87696910] (imputed)	N
7	rs176694	0.910607	9	136144873	rs491626	NA	Creatine kinase levels	43309	29403010	Kanai M	43136	Nat Genet	www.ncbi.nlm.nih.gov/pubmed/29403010	Genetic analysis of quantitative traits in the Japanese population links cell types to complex human diseases.	106,080 Japanese ancestry individuals	NA	9q34.2	ABO	ABO, ABO			ENSG00000175164, ENSG00000281879	NA	NA	rs491626-?	rs491626	0	491626	intron_variant	0	NR	1E-9	9		0.02552	[0.017-0.034] unit increase novel	Illumina [6108953] (imputed)	N
7	rs176694	0.910607	9	136144960	rs492488	NA	Blood protein levels	43420	30072576	Emilsson V	43314	Science	www.ncbi.nlm.nih.gov/pubmed/30072576	Co-regulatory networks of human serum proteins link genetics to disease.	3,200 European ancestry individuals	NA	9q34.2	NR	ABO, ABO			ENSG00000175164, ENSG00000281879	NA	NA	rs492488-G	rs492488	0	492488	intron_variant	0	0.739375	2E-274	273.699	(CD209, 3029_52_2)	0.90997	[0.86-0.96] unit decrease	Illumina [> 1000000] (imputed)	N
7	rs176694	0.910607	9	136144960	rs492488	NA	Blood protein levels	43420	30072576	Emilsson V	43314	Science	www.ncbi.nlm.nih.gov/pubmed/30072576	Co-regulatory networks of human serum proteins link genetics to disease.	3,200 European ancestry individuals	NA	9q34.2	NR	ABO, ABO			ENSG00000175164, ENSG00000281879	NA	NA	rs492488-G	rs492488	0	492488	intron_variant	0	0.739375	1E-13	13	(EPHA4, 7190_50_3)	0.200146	[0.15-0.25] unit increase	Illumina [> 1000000] (imputed)	N
7	rs176694	0.910607	9	136144960	rs492488	NA	Blood protein levels	43420	30072576	Emilsson V	43314	Science	www.ncbi.nlm.nih.gov/pubmed/30072576	Co-regulatory networks of human serum proteins link genetics to disease.	3,200 European ancestry individuals	NA	9q34.2	NR	ABO, ABO			ENSG00000175164, ENSG00000281879	NA	NA	rs492488-G	rs492488	0	492488	intron_variant	0	0.739375	2E-13	12.699	(CASC4, 10613_33_3)	0.208585	[0.15-0.26] unit decrease	Illumina [> 1000000] (imputed)	N
7	rs176694	0.910607	9	136144960	rs492488	NA	Blood protein levels	43420	30072576	Emilsson V	43314	Science	www.ncbi.nlm.nih.gov/pubmed/30072576	Co-regulatory networks of human serum proteins link genetics to disease.	3,200 European ancestry individuals	NA	9q34.2	NR	ABO, ABO			ENSG00000175164, ENSG00000281879	NA	NA	rs492488-G	rs492488	0	492488	intron_variant	0	0.739375	2E-13	12.699	(PNPLA2, 9802_27_3)	0.204704	[0.15-0.26] unit increase	Illumina [> 1000000] (imputed)	N
7	rs176694	0.910607	9	136144960	rs492488	NA	Blood protein levels	43420	30072576	Emilsson V	43314	Science	www.ncbi.nlm.nih.gov/pubmed/30072576	Co-regulatory networks of human serum proteins link genetics to disease.	3,200 European ancestry individuals	NA	9q34.2	NR	ABO, ABO			ENSG00000175164, ENSG00000281879	NA	NA	rs492488-G	rs492488	0	492488	intron_variant	0	0.739375	6E-142	141.222	(SELE, 3470_1_2)	0.672991	[0.62-0.72] unit increase	Illumina [> 1000000] (imputed)	N
7	rs176694	0.910607	9	136144960	rs492488	NA	Blood protein levels	43420	30072576	Emilsson V	43314	Science	www.ncbi.nlm.nih.gov/pubmed/30072576	Co-regulatory networks of human serum proteins link genetics to disease.	3,200 European ancestry individuals	NA	9q34.2	NR	ABO, ABO			ENSG00000175164, ENSG00000281879	NA	NA	rs492488-G	rs492488	0	492488	intron_variant	0	0.739375	1E-12	12	(ROBO4, 9232_1_3)	0.190167	[0.14-0.24] unit increase	Illumina [> 1000000] (imputed)	N
7	rs176694	0.910607	9	136144960	rs492488	NA	Blood protein levels	43420	30072576	Emilsson V	43314	Science	www.ncbi.nlm.nih.gov/pubmed/30072576	Co-regulatory networks of human serum proteins link genetics to disease.	3,200 European ancestry individuals	NA	9q34.2	NR	ABO, ABO			ENSG00000175164, ENSG00000281879	NA	NA	rs492488-G	rs492488	0	492488	intron_variant	0	0.739375	1E-104	104	(QSOX2, 8397_147_3)	0.595598	[0.54-0.65] unit decrease	Illumina [> 1000000] (imputed)	N
7	rs176694	0.910607	9	136144960	rs492488	NA	Blood protein levels	43420	30072576	Emilsson V	43314	Science	www.ncbi.nlm.nih.gov/pubmed/30072576	Co-regulatory networks of human serum proteins link genetics to disease.	3,200 European ancestry individuals	NA	9q34.2	NR	ABO, ABO			ENSG00000175164, ENSG00000281879	NA	NA	rs492488-G	rs492488	0	492488	intron_variant	0	0.739375	1E-11	11	(DPEP2, 8327_26_3)	0.188445	[0.13-0.24] unit increase	Illumina [> 1000000] (imputed)	N
7	rs176694	0.910607	9	136144960	rs492488	NA	Blood protein levels	43420	30072576	Emilsson V	43314	Science	www.ncbi.nlm.nih.gov/pubmed/30072576	Co-regulatory networks of human serum proteins link genetics to disease.	3,200 European ancestry individuals	NA	9q34.2	NR	ABO, ABO			ENSG00000175164, ENSG00000281879	NA	NA	rs492488-G	rs492488	0	492488	intron_variant	0	0.739375	2E-11	10.699	(LIFR, 5837_49_3)	0.185113	[0.13-0.24] unit increase	Illumina [> 1000000] (imputed)	N
7	rs176694	0.910607	9	136144960	rs492488	NA	Blood protein levels	43420	30072576	Emilsson V	43314	Science	www.ncbi.nlm.nih.gov/pubmed/30072576	Co-regulatory networks of human serum proteins link genetics to disease.	3,200 European ancestry individuals	NA	9q34.2	NR	ABO, ABO			ENSG00000175164, ENSG00000281879	NA	NA	rs492488-G	rs492488	0	492488	intron_variant	0	0.739375	1E-97	97	(FAM3D, 13102_1_3)	0.56378	[0.51-0.61] unit decrease	Illumina [> 1000000] (imputed)	N
7	rs176694	0.910607	9	136144960	rs492488	NA	Blood protein levels	43420	30072576	Emilsson V	43314	Science	www.ncbi.nlm.nih.gov/pubmed/30072576	Co-regulatory networks of human serum proteins link genetics to disease.	3,200 European ancestry individuals	NA	9q34.2	NR	ABO, ABO			ENSG00000175164, ENSG00000281879	NA	NA	rs492488-G	rs492488	0	492488	intron_variant	0	0.739375	2E-53	52.699	(ICAM2, 14756_29_3)	0.424773	[0.37-0.48] unit increase	Illumina [> 1000000] (imputed)	N
7	rs176694	0.910607	9	136144960	rs492488	NA	Blood protein levels	43420	30072576	Emilsson V	43314	Science	www.ncbi.nlm.nih.gov/pubmed/30072576	Co-regulatory networks of human serum proteins link genetics to disease.	3,200 European ancestry individuals	NA	9q34.2	NR	ABO, ABO			ENSG00000175164, ENSG00000281879	NA	NA	rs492488-G	rs492488	0	492488	intron_variant	0	0.739375	7E-49	48.1549	(GOLM1, 8983_7_3)	0.400743	[0.35-0.45] unit decrease	Illumina [> 1000000] (imputed)	N
7	rs176694	0.910607	9	136144960	rs492488	NA	Blood protein levels	43420	30072576	Emilsson V	43314	Science	www.ncbi.nlm.nih.gov/pubmed/30072576	Co-regulatory networks of human serum proteins link genetics to disease.	3,200 European ancestry individuals	NA	9q34.2	NR	ABO, ABO			ENSG00000175164, ENSG00000281879	NA	NA	rs492488-G	rs492488	0	492488	intron_variant	0	0.739375	3E-16	15.5229	(ICAM5, 5124_62_3)	0.226266	[0.17-0.28] unit increase	Illumina [> 1000000] (imputed)	N
7	rs176694	0.910607	9	136144960	rs492488	NA	Blood protein levels	43420	30072576	Emilsson V	43314	Science	www.ncbi.nlm.nih.gov/pubmed/30072576	Co-regulatory networks of human serum proteins link genetics to disease.	3,200 European ancestry individuals	NA	9q34.2	NR	ABO, ABO			ENSG00000175164, ENSG00000281879	NA	NA	rs492488-G	rs492488	0	492488	intron_variant	0	0.739375	7E-25	24.1549	(IL3RA, 13744_37_3)	0.270852	[0.22-0.32] unit increase	Illumina [> 1000000] (imputed)	N
7	rs176694	0.910607	9	136144960	rs492488	NA	Blood protein levels	43420	30072576	Emilsson V	43314	Science	www.ncbi.nlm.nih.gov/pubmed/30072576	Co-regulatory networks of human serum proteins link genetics to disease.	3,200 European ancestry individuals	NA	9q34.2	NR	ABO, ABO			ENSG00000175164, ENSG00000281879	NA	NA	rs492488-G	rs492488	0	492488	intron_variant	0	0.739375	3E-21	20.5229	(CASC4, 8838_10_3)	0.271609	[0.22-0.33] unit decrease	Illumina [> 1000000] (imputed)	N
7	rs176694	0.910607	9	136144960	rs492488	NA	Blood protein levels	43420	30072576	Emilsson V	43314	Science	www.ncbi.nlm.nih.gov/pubmed/30072576	Co-regulatory networks of human serum proteins link genetics to disease.	3,200 European ancestry individuals	NA	9q34.2	NR	ABO, ABO			ENSG00000175164, ENSG00000281879	NA	NA	rs492488-G	rs492488	0	492488	intron_variant	0	0.739375	1E-22	22	(KIN, 14643_27_3)	0.268205	[0.22-0.32] unit increase	Illumina [> 1000000] (imputed)	N
7	rs176694	0.910607	9	136144960	rs492488	NA	Blood protein levels	43420	30072576	Emilsson V	43314	Science	www.ncbi.nlm.nih.gov/pubmed/30072576	Co-regulatory networks of human serum proteins link genetics to disease.	3,200 European ancestry individuals	NA	9q34.2	NR	ABO, ABO			ENSG00000175164, ENSG00000281879	NA	NA	rs492488-G	rs492488	0	492488	intron_variant	0	0.739375	4E-22	21.3979	(CHST15, 4469_78_2)	0.264456	[0.21-0.32] unit increase	Illumina [> 1000000] (imputed)	N
7	rs176694	0.910607	9	136144960	rs492488	NA	Blood protein levels	43420	30072576	Emilsson V	43314	Science	www.ncbi.nlm.nih.gov/pubmed/30072576	Co-regulatory networks of human serum proteins link genetics to disease.	3,200 European ancestry individuals	NA	9q34.2	NR	ABO, ABO			ENSG00000175164, ENSG00000281879	NA	NA	rs492488-G	rs492488	0	492488	intron_variant	0	0.739375	2E-19	18.699	(CHST15, 14097_86_3)	0.247029	[0.19-0.3] unit increase	Illumina [> 1000000] (imputed)	N
7	rs176694	0.910607	9	136144960	rs492488	NA	Blood protein levels	43420	30072576	Emilsson V	43314	Science	www.ncbi.nlm.nih.gov/pubmed/30072576	Co-regulatory networks of human serum proteins link genetics to disease.	3,200 European ancestry individuals	NA	9q34.2	NR	ABO, ABO			ENSG00000175164, ENSG00000281879	NA	NA	rs492488-G	rs492488	0	492488	intron_variant	0	0.739375	7E-23	22.1549	(MET, 2837_3_2)	0.278841	[0.22-0.33] unit increase	Illumina [> 1000000] (imputed)	N
7	rs176694	0.910607	9	136144960	rs492488	NA	Blood protein levels	43420	30072576	Emilsson V	43314	Science	www.ncbi.nlm.nih.gov/pubmed/30072576	Co-regulatory networks of human serum proteins link genetics to disease.	3,200 European ancestry individuals	NA	9q34.2	NR	ABO, ABO			ENSG00000175164, ENSG00000281879	NA	NA	rs492488-G	rs492488	0	492488	intron_variant	0	0.739375	4E-26	25.3979	(FLT4, 2358_19_2)	0.297205	[0.24-0.35] unit increase	Illumina [> 1000000] (imputed)	N
7	rs176694	0.910607	9	136144960	rs492488	NA	Blood protein levels	43420	30072576	Emilsson V	43314	Science	www.ncbi.nlm.nih.gov/pubmed/30072576	Co-regulatory networks of human serum proteins link genetics to disease.	3,200 European ancestry individuals	NA	9q34.2	NR	ABO, ABO			ENSG00000175164, ENSG00000281879	NA	NA	rs492488-G	rs492488	0	492488	intron_variant	0	0.739375	2E-21	20.699	(GLCE, 7808_5_3)	0.267369	[0.21-0.32] unit decrease	Illumina [> 1000000] (imputed)	N
7	rs176694	0.910607	9	136144960	rs492488	NA	Blood protein levels	43420	30072576	Emilsson V	43314	Science	www.ncbi.nlm.nih.gov/pubmed/30072576	Co-regulatory networks of human serum proteins link genetics to disease.	3,200 European ancestry individuals	NA	9q34.2	NR	ABO, ABO			ENSG00000175164, ENSG00000281879	NA	NA	rs492488-G	rs492488	0	492488	intron_variant	0	0.739375	1E-17	17	(MBL2, 3000_66_1)	0.235977	[0.18-0.29] unit decrease	Illumina [> 1000000] (imputed)	N
7	rs176694	0.910607	9	136144960	rs492488	NA	Blood protein levels	43420	30072576	Emilsson V	43314	Science	www.ncbi.nlm.nih.gov/pubmed/30072576	Co-regulatory networks of human serum proteins link genetics to disease.	3,200 European ancestry individuals	NA	9q34.2	NR	ABO, ABO			ENSG00000175164, ENSG00000281879	NA	NA	rs492488-G	rs492488	0	492488	intron_variant	0	0.739375	3E-18	17.5229	(CD36, 2973_15_2)	0.232576	[0.18-0.28] unit decrease	Illumina [> 1000000] (imputed)	N
7	rs176694	0.910607	9	136144960	rs492488	NA	Blood protein levels	43420	30072576	Emilsson V	43314	Science	www.ncbi.nlm.nih.gov/pubmed/30072576	Co-regulatory networks of human serum proteins link genetics to disease.	3,200 European ancestry individuals	NA	9q34.2	NR	ABO, ABO			ENSG00000175164, ENSG00000281879	NA	NA	rs492488-G	rs492488	0	492488	intron_variant	0	0.739375	5E-18	17.301	(LRRC32, 7551_33_4)	0.230437	[0.18-0.28] unit decrease	Illumina [> 1000000] (imputed)	N
7	rs176694	0.910607	9	136144960	rs492488	NA	Blood protein levels	43420	30072576	Emilsson V	43314	Science	www.ncbi.nlm.nih.gov/pubmed/30072576	Co-regulatory networks of human serum proteins link genetics to disease.	3,200 European ancestry individuals	NA	9q34.2	NR	ABO, ABO			ENSG00000175164, ENSG00000281879	NA	NA	rs492488-G	rs492488	0	492488	intron_variant	0	0.739375	6E-18	17.2218	(C1GALT1C1, 5735_54_3)	0.243695	[0.19-0.3] unit decrease	Illumina [> 1000000] (imputed)	N
7	rs176694	0.910607	9	136144960	rs492488	NA	Blood protein levels	43420	30072576	Emilsson V	43314	Science	www.ncbi.nlm.nih.gov/pubmed/30072576	Co-regulatory networks of human serum proteins link genetics to disease.	3,200 European ancestry individuals	NA	9q34.2	NR	ABO, ABO			ENSG00000175164, ENSG00000281879	NA	NA	rs492488-G	rs492488	0	492488	intron_variant	0	0.739375	6E-1201	1200.22	(ABO, 9253_52_3)	1.45697	[1.43-1.48] unit decrease	Illumina [> 1000000] (imputed)	N
7	rs176694	0.910607	9	136144960	rs492488	NA	Blood protein levels	43420	30072576	Emilsson V	43314	Science	www.ncbi.nlm.nih.gov/pubmed/30072576	Co-regulatory networks of human serum proteins link genetics to disease.	3,200 European ancestry individuals	NA	9q34.2	NR	ABO, ABO			ENSG00000175164, ENSG00000281879	NA	NA	rs492488-G	rs492488	0	492488	intron_variant	0	0.739375	6E-42	41.2218	(INSR, 3448_13_2)	0.369061	[0.32-0.42] unit increase	Illumina [> 1000000] (imputed)	N
7	rs176694	0.910607	9	136144960	rs492488	NA	Blood protein levels	43420	30072576	Emilsson V	43314	Science	www.ncbi.nlm.nih.gov/pubmed/30072576	Co-regulatory networks of human serum proteins link genetics to disease.	3,200 European ancestry individuals	NA	9q34.2	NR	ABO, ABO			ENSG00000175164, ENSG00000281879	NA	NA	rs492488-G	rs492488	0	492488	intron_variant	0	0.739375	3E-43	42.5229	(TIE1, 2844_53_2)	0.379413	[0.33-0.43] unit decrease	Illumina [> 1000000] (imputed)	N
7	rs176694	0.910607	9	136144960	rs492488	NA	Blood protein levels	43420	30072576	Emilsson V	43314	Science	www.ncbi.nlm.nih.gov/pubmed/30072576	Co-regulatory networks of human serum proteins link genetics to disease.	3,200 European ancestry individuals	NA	9q34.2	NR	ABO, ABO			ENSG00000175164, ENSG00000281879	NA	NA	rs492488-G	rs492488	0	492488	intron_variant	0	0.739375	1E-45	45	(F8, 13499_30_3)	0.378848	[0.33-0.43] unit decrease	Illumina [> 1000000] (imputed)	N
7	rs176694	0.910607	9	136144960	rs492488	NA	Blood protein levels	43420	30072576	Emilsson V	43314	Science	www.ncbi.nlm.nih.gov/pubmed/30072576	Co-regulatory networks of human serum proteins link genetics to disease.	3,200 European ancestry individuals	NA	9q34.2	NR	ABO, ABO			ENSG00000175164, ENSG00000281879	NA	NA	rs492488-G	rs492488	0	492488	intron_variant	0	0.739375	8E-9	8.09691	(L1CAM, 4246_40_2)	0.159773	[0.11-0.21] unit increase	Illumina [> 1000000] (imputed)	N
7	rs176694	0.910607	9	136144960	rs492488	NA	Blood protein levels	43420	30072576	Emilsson V	43314	Science	www.ncbi.nlm.nih.gov/pubmed/30072576	Co-regulatory networks of human serum proteins link genetics to disease.	3,200 European ancestry individuals	NA	9q34.2	NR	ABO, ABO			ENSG00000175164, ENSG00000281879	NA	NA	rs492488-G	rs492488	0	492488	intron_variant	0	0.739375	3E-36	35.5229	(SHANK3, 13242_134_3)	0.342482	[0.29-0.4] unit decrease	Illumina [> 1000000] (imputed)	N
7	rs176694	0.910607	9	136144960	rs492488	NA	Blood protein levels	43420	30072576	Emilsson V	43314	Science	www.ncbi.nlm.nih.gov/pubmed/30072576	Co-regulatory networks of human serum proteins link genetics to disease.	3,200 European ancestry individuals	NA	9q34.2	NR	ABO, ABO			ENSG00000175164, ENSG00000281879	NA	NA	rs492488-G	rs492488	0	492488	intron_variant	0	0.739375	4E-36	35.3979	(KDR, 3651_50_5)	0.345867	[0.29-0.4] unit increase	Illumina [> 1000000] (imputed)	N
7	rs176694	0.910607	9	136144960	rs492488	NA	Blood protein levels	43420	30072576	Emilsson V	43314	Science	www.ncbi.nlm.nih.gov/pubmed/30072576	Co-regulatory networks of human serum proteins link genetics to disease.	3,200 European ancestry individuals	NA	9q34.2	NR	ABO, ABO			ENSG00000175164, ENSG00000281879	NA	NA	rs492488-G	rs492488	0	492488	intron_variant	0	0.739375	6E-36	35.2218	(ADGRF5, 6409_57_3)	0.355169	[0.3-0.41] unit increase	Illumina [> 1000000] (imputed)	N
7	rs176694	0.910607	9	136144960	rs492488	NA	Blood protein levels	43420	30072576	Emilsson V	43314	Science	www.ncbi.nlm.nih.gov/pubmed/30072576	Co-regulatory networks of human serum proteins link genetics to disease.	3,200 European ancestry individuals	NA	9q34.2	NR	ABO, ABO			ENSG00000175164, ENSG00000281879	NA	NA	rs492488-G	rs492488	0	492488	intron_variant	0	0.739375	2E-35	34.699	(ICAM5, 8245_27_3)	0.344512	[0.29-0.4] unit increase	Illumina [> 1000000] (imputed)	N
7	rs176694	0.910607	9	136144960	rs492488	NA	Blood protein levels	43420	30072576	Emilsson V	43314	Science	www.ncbi.nlm.nih.gov/pubmed/30072576	Co-regulatory networks of human serum proteins link genetics to disease.	3,200 European ancestry individuals	NA	9q34.2	NR	ABO, ABO			ENSG00000175164, ENSG00000281879	NA	NA	rs492488-G	rs492488	0	492488	intron_variant	0	0.739375	1E-34	34	(VWF, 3050_7_2)	0.335939	[0.28-0.39] unit decrease	Illumina [> 1000000] (imputed)	N
7	rs176694	0.910607	9	136144960	rs492488	NA	Blood protein levels	43420	30072576	Emilsson V	43314	Science	www.ncbi.nlm.nih.gov/pubmed/30072576	Co-regulatory networks of human serum proteins link genetics to disease.	3,200 European ancestry individuals	NA	9q34.2	NR	ABO, ABO			ENSG00000175164, ENSG00000281879	NA	NA	rs492488-G	rs492488	0	492488	intron_variant	0	0.739375	2E-9	8.69897	(B3GNT2, 7980_72_3)	0.169651	[0.11-0.22] unit decrease	Illumina [> 1000000] (imputed)	N
7	rs176694	0.910607	9	136144960	rs492488	NA	Blood protein levels	43420	30072576	Emilsson V	43314	Science	www.ncbi.nlm.nih.gov/pubmed/30072576	Co-regulatory networks of human serum proteins link genetics to disease.	3,200 European ancestry individuals	NA	9q34.2	NR	ABO, ABO			ENSG00000175164, ENSG00000281879	NA	NA	rs492488-G	rs492488	0	492488	intron_variant	0	0.739375	3E-9	8.52288	(MET, 11814_29_3)	0.167513	[0.11-0.22] unit increase	Illumina [> 1000000] (imputed)	N
7	rs176694	0.910607	9	136144960	rs492488	NA	Blood protein levels	43420	30072576	Emilsson V	43314	Science	www.ncbi.nlm.nih.gov/pubmed/30072576	Co-regulatory networks of human serum proteins link genetics to disease.	3,200 European ancestry individuals	NA	9q34.2	NR	ABO, ABO			ENSG00000175164, ENSG00000281879	NA	NA	rs492488-G	rs492488	0	492488	intron_variant	0	0.739375	2E-10	9.69897	(FAM177A1, 8039_41_3)	0.181098	[0.13-0.24] unit increase	Illumina [> 1000000] (imputed)	N
7	rs176694	0.910607	9	136144960	rs492488	NA	Blood protein levels	43420	30072576	Emilsson V	43314	Science	www.ncbi.nlm.nih.gov/pubmed/30072576	Co-regulatory networks of human serum proteins link genetics to disease.	3,200 European ancestry individuals	NA	9q34.2	NR	ABO, ABO			ENSG00000175164, ENSG00000281879	NA	NA	rs492488-G	rs492488	0	492488	intron_variant	0	0.739375	6E-10	9.22185	(CD200, 5112_73_3)	0.170399	[0.12-0.22] unit increase	Illumina [> 1000000] (imputed)	N
7	rs176694	0.910607	9	136144960	rs492488	NA	Blood protein levels	43420	30072576	Emilsson V	43314	Science	www.ncbi.nlm.nih.gov/pubmed/30072576	Co-regulatory networks of human serum proteins link genetics to disease.	3,200 European ancestry individuals	NA	9q34.2	NR	ABO, ABO			ENSG00000175164, ENSG00000281879	NA	NA	rs492488-G	rs492488	0	492488	intron_variant	0	0.739375	9E-10	9.04576	(GNS, 3616_3_5)	0.172093	[0.12-0.23] unit increase	Illumina [> 1000000] (imputed)	N
7	rs176694	0.910607	9	136144960	rs492488	NA	Glycine levels	43605	31070104	Jia Q	43594	J Am Heart Assoc	www.ncbi.nlm.nih.gov/pubmed/31070104	Genetic Determinants of Circulating Glycine Levels and Risk of Coronary Artery Disease.	19,112 European ancestry male individuals	NA	9q34.2	ABO	ABO, ABO			ENSG00000175164, ENSG00000281879	NA	NA	rs492488-G	rs492488	0	492488	intron_variant	0	0.552182	5E-6	5.30103		0.049598	[0.028-0.071] unit increase	Affymetrix, Illumina [7487927] (imputed)	N
7	rs176694	0.910607	9	136144960	rs492488	NA	Glycine levels	43605	31070104	Jia Q	43594	J Am Heart Assoc	www.ncbi.nlm.nih.gov/pubmed/31070104	Genetic Determinants of Circulating Glycine Levels and Risk of Coronary Artery Disease.	30,118 European ancestry individuals	NA	9q34.2	ABO	ABO, ABO			ENSG00000175164, ENSG00000281879	NA	NA	rs492488-G	rs492488	0	492488	intron_variant	0	0.552182	1E-8	8		0.051118	[0.034-0.069] unit increase	Affymetrix, Illumina [7487927] (imputed)	N
7	rs176694	0.910607	9	136145240	rs495203	NA	Type 2 diabetes	44088	32541925	Vujkovic M	43997	Nat Genet	www.ncbi.nlm.nih.gov/pubmed/32541925	Discovery of 318 new risk loci for type 2 diabetes and related vascular outcomes among 1.4 million participants in a multi-ancestry meta-analysis.	148,726 European ancestry cases, 965,732 European ancestry controls	NA	9q34.2	NR	ABO, ABO			ENSG00000175164, ENSG00000281879	NA	NA	rs495203-C	rs495203	0	495203	intron_variant	0	0.6651	1E-24	24		0.0493	[0.04-0.059] unit decrease	Affymetrix, Illumina [1198787] (imputed)	N
7	rs176694	0.910607	9	136145419	rs13292932	NA	Vertex-wise cortical thickness	44627	34910505	van der Meer D	44545	Sci Adv	www.ncbi.nlm.nih.gov/pubmed/34910505	The genetic architecture of human cortical folding.	33,748 European ancestry individuals	NA	9q34.2		ABO, ABO			ENSG00000175164, ENSG00000281879	NA	NA	rs13292932-A	rs13292932	0	13292932	intron_variant	0	0.37	2E-13	12.699		7.35	z score increase	Affymetrix [9061022] (imputed)	N
7	rs176694	0.910607	9	136145484	rs582094	NA	Diverticular disease	43404	30177863	Maguire LH	43346	Nat Genet	www.ncbi.nlm.nih.gov/pubmed/30177863	Genome-wide association analyses identify 39 new susceptibility loci for diverticular disease.	27,444 British ancestry cases, 382,284 British ancestry controls	NA	9q34.2	ABO	ABO, ABO			ENSG00000175164, ENSG00000281879	NA	NA	rs582094-T	rs582094	0	582094	intron_variant	0	0.31857582039812	2E-11	10.699		0.0038815	[NR] unit decrease	Affymetrix [> 30000000] (imputed)	N
7	rs176694	0.910607	9	136145974	rs2769071	NA	Circulating fibroblast growth factor 23 levels	43409	30217807	Robinson-Cohen C	43357	J Am Soc Nephrol	www.ncbi.nlm.nih.gov/pubmed/30217807	Genetic Variants Associated with Circulating Fibroblast Growth Factor 23.	16,624 European ancestry individuals	4,443 African ancestry individuals	9q34.2	ABO	ABO, ABO			ENSG00000175164, ENSG00000281879	NA	NA	rs2769071-A	rs2769071	0	2769071	intron_variant	0	0.6491	6E-17	16.2218	(EA)	0.037	[0.027-0.047] unit decrease	Affymetrix, Illumina [NR] (imputed)	N
7	rs176694	0.910607	9	136145974	rs2769071	NA	Serum levels of protein SHANK3	44607	35078996	Gudjonsson A	44586	Nat Commun	www.ncbi.nlm.nih.gov/pubmed/35078996	A genome-wide association study of serum proteins reveals shared loci with common diseases.	5,365 Icelandic ancestry individuals	NA	9q34.2		ABO, ABO			ENSG00000175164, ENSG00000281879	NA	NA	rs2769071-G	rs2769071	0	2769071	intron_variant	0	0.2575	9E-61	60.0458		0.342479	[0.3-0.38] unit increase	Illumina [7506463] (imputed)	N
7	rs176694	0.910607	9	136145974	rs2769071	NA	Venous thromboembolism or fibrinogen levels (pleiotropy)	44762	35285134	Temprano-Sagrera G	44634	J Thromb Haemost	www.ncbi.nlm.nih.gov/pubmed/35285134	Multi-phenotype analyses of hemostatic traits with cardiovascular events reveal novel genetic associations.	120,246 European ancestry individuals with measurements, 30,234 European or African American VTE cases, 172,122 European or African American VTE controls	NA	9q34.2		ABO, ABO			ENSG00000175164, ENSG00000281879	NA	NA	rs2769071-?	rs2769071	0	2769071	intron_variant	0	NR	1E-180	180		NA		NR [NR]	N
7	rs176694	0.910607	9	136145974	rs2769071	NA	Venous thromboembolism or factor XI levels (pleiotropy)	44762	35285134	Temprano-Sagrera G	44634	J Thromb Haemost	www.ncbi.nlm.nih.gov/pubmed/35285134	Multi-phenotype analyses of hemostatic traits with cardiovascular events reveal novel genetic associations.	16,169 European ancestry individuals with measurements, 30,234 European or African American VTE cases, 172,122 European or African American VTE controls	NA	9q34.2		ABO, ABO			ENSG00000175164, ENSG00000281879	NA	NA	rs2769071-?	rs2769071	0	2769071	intron_variant	0	NR	3E-176	175.523		NA		NR [NR]	N
7	rs176694	0.910607	9	136145974	rs2769071	NA	Venous thromboembolism or factor VII levels (pleiotropy)	44762	35285134	Temprano-Sagrera G	44634	J Thromb Haemost	www.ncbi.nlm.nih.gov/pubmed/35285134	Multi-phenotype analyses of hemostatic traits with cardiovascular events reveal novel genetic associations.	27,495 European or African American individuals with measurements, 30,234 European or African American VTE cases, 172,122 European or African American VTE controls	NA	9q34.2		ABO, ABO			ENSG00000175164, ENSG00000281879	NA	NA	rs2769071-?	rs2769071	0	2769071	intron_variant	0	NR	8E-176	175.097		NA		NR [NR]	N
7	rs176694	0.910607	9	136146046	rs677355	NA	Lymphocyte count	44095	32888493	Chen MH	44075	Cell	www.ncbi.nlm.nih.gov/pubmed/32888493	Trans-ethnic and Ancestry-Specific Blood-Cell Genetics in 746,667 Individuals from 5 Global Populations.	524,923 European ancestry individuals	NA	9q34.2	NR	ABO, ABO			ENSG00000175164, ENSG00000281879	NA	NA	rs677355-A	rs677355	0	677355	intron_variant	0	0.321046	4E-12	11.3979		0.014061	[0.01-0.018] SD unit decrease	Affymetrix, Illumina [50265552] (imputed)	N
7	rs176694	0.910607	9	136146046	rs677355	NA	Lymphocyte count	44095	32888493	Chen MH	44075	Cell	www.ncbi.nlm.nih.gov/pubmed/32888493	Trans-ethnic and Ancestry-Specific Blood-Cell Genetics in 746,667 Individuals from 5 Global Populations.	643,370 African American or Afro-Caribbean, African ancestry, European ancestry, East Asian ancestry, Hispanic or Latin American and South Asian ancestry individuals	NA	9q34.2	NR	ABO, ABO			ENSG00000175164, ENSG00000281879	NA	NA	rs677355-A	rs677355	0	677355	intron_variant	0	0.342545	7E-13	12.1549		NA		Affymetrix, Illumina [23472807] (imputed)	N
7	rs176694	0.910607	9	136146077	rs676996	NA	Glycine levels	43580	30837465	Wittemans LBL	43529	Nat Commun	www.ncbi.nlm.nih.gov/pubmed/30837465	Assessing the causal association of glycine with risk of cardio-metabolic diseases.	80,003 European ancestry individuals	NA	9q34.2	ABO	ABO, ABO			ENSG00000175164, ENSG00000281879	NA	NA	rs676996-T	rs676996	0	676996	intron_variant	0	0.668	4E-15	14.3979		0.04	[0.028-0.052] unit increase	Affymetrix, Illumina [NR] (imputed)	N
7	rs176694	0.910607	9	136146077	rs676996	NA	Monocyte count	44095	32888493	Chen MH	44075	Cell	www.ncbi.nlm.nih.gov/pubmed/32888493	Trans-ethnic and Ancestry-Specific Blood-Cell Genetics in 746,667 Individuals from 5 Global Populations.	521,594 European ancestry individuals	NA	9q34.2	NR	ABO, ABO			ENSG00000175164, ENSG00000281879	NA	NA	rs676996-G	rs676996	0	676996	intron_variant	0	0.32021	5E-106	105.301		0.043816	[0.04-0.048] SD unit decrease	Affymetrix, Illumina [50262088] (imputed)	N
7	rs176694	0.910607	9	136146077	rs676996	NA	Haemorrhoidal disease	44321	33888516	Zheng T	44308	Gut	www.ncbi.nlm.nih.gov/pubmed/33888516	Genome-wide analysis of 944 133 individuals provides insights into the etiology of haemorrhoidal disease.	218,920 European ancestry cases, 725,213 European ancestry controls	NA	9q34.2	ABO	ABO, ABO			ENSG00000175164, ENSG00000281879	NA	NA	rs676996-T	rs676996	0	676996	intron_variant	0	0.34140000000000004	5E-43	42.301		0.94	[0.94-0.95]	Affymetrix, Illumina [8494288] (imputed)	N
7	rs176694	0.910607	9	136146077	rs676996	NA	Glycine levels	44691	33414548	Lotta LA	44203	Nat Genet	www.ncbi.nlm.nih.gov/pubmed/33414548	A cross-platform approach identifies genetic regulators of human metabolism and health.	80,003 Caucasian ancestry individuals	NA	9q34.2		ABO, ABO			ENSG00000175164, ENSG00000281879	NA	NA	rs676996-T	rs676996	0	676996	intron_variant	0	0.6677	4E-15	14.3979		7.843	(zscore) increase	Affymetrix, Illumina [6053131] (imputed)	N
7	rs176694	0.910607	9	136146227	rs676457	NA	Blood protein levels	43286	29875488	Sun BB	43257	Nature	www.ncbi.nlm.nih.gov/pubmed/29875488	Genomic atlas of the human plasma proteome.	3,301 European ancestry individuals	NA	9q34.2	ABO	ABO, ABO			ENSG00000175164, ENSG00000281879	NA	NA	rs676457-T	rs676457	0	676457	intron_variant	0	0.315	3E-12	11.5229	(Dihydrofolate reductase, DHFR.9823.2.3)	0.19	[0.13-0.25] unit increase	Affymetrix [10572788] (imputed)	N
7	rs176694	0.910607	9	136146431	rs527210	NA	Myocardial infarction	44544	34594039	Sakaue S	44469	Nat Genet	www.ncbi.nlm.nih.gov/pubmed/34594039	A cross-population atlas of genetic associations for 220 human phenotypes.	20,917 European ancestry cases, 440,906 European ancestry controls, 14,992 East Asian ancestry cases, 146,214 East Asian ancestry controls	NA	9q34.2		ABO, ABO			ENSG00000175164, ENSG00000281879	NA	NA	rs527210-T	rs527210	0	527210	intron_variant	0	NR	5E-13	12.301		0.0718	[0.052-0.091] unit increase	Affymetrix, Illumina [25841367] (imputed)	N
7	rs176694	0.910607	9	136147160	rs554833	NA	Type 2 diabetes	44544	34594039	Sakaue S	44469	Nat Genet	www.ncbi.nlm.nih.gov/pubmed/34594039	A cross-population atlas of genetic associations for 220 human phenotypes.	38,841 European ancestry cases, 451,248 European ancestry controls, 45,383 East Asian ancestry cases, 132,032 East Asian ancestry controls	NA	9q34.2		ABO, ABO			ENSG00000175164, ENSG00000281879	NA	NA	rs554833-T	rs554833	0	554833	intron_variant	0	NR	4E-12	11.3979		0.0443	[0.032-0.057] unit increase	Affymetrix, Illumina [25845091] (imputed)	N
7	rs176694	0.910607	9	136149098	rs8176645	NA	Venous thromboembolism	42914	28373160	Klarin D	42826	Circ Cardiovasc Genet	www.ncbi.nlm.nih.gov/pubmed/28373160	Genetic Analysis of Venous Thromboembolism in UK Biobank Identifies the ZFPM2 Locus and Implicates Obesity as a Causal Risk Factor.	3,290 European ancestry cases, 116,868 European ancestry controls	65,734 cases and controls (see Germain, 2015)	9q34.2	ABO	ABO, ABO			ENSG00000175164, ENSG00000281879	NA	NA	rs8176645-A	rs8176645	0	8176645	intron_variant	0	0.33	4E-21	20.3979		1.28	[1.22–1.35]	Affymetrix [9155762] (imputed)	N
7	rs176694	0.910607	9	136149098	rs116552240	NA	Thyroid stimulating hormone levels	43663	25743335	Taylor PN	42069	Nat Commun	www.ncbi.nlm.nih.gov/pubmed/25743335	Whole-genome sequence-based analysis of thyroid function.	2,287 European ancestry whole-genome sequenced individuals, 14,048 European ancestry individuals	NA	9q34.2	ABO	ABO, ABO			ENSG00000175164, ENSG00000281879	NA	NA	rs116552240-A	rs116552240	1	8176645	intron_variant	0	0.239	2E-14	13.699		0.121	[0.09-0.152] unit increase	Illumina [at least 9558836] (imputed)	N
7	rs176694	0.910607	9	136149098	rs116552240	NA	Lactate dehydrogenase levels	43309	29403010	Kanai M	43136	Nat Genet	www.ncbi.nlm.nih.gov/pubmed/29403010	Genetic analysis of quantitative traits in the Japanese population links cell types to complex human diseases.	126,319 Japanese ancestry individuals	NA	9q34.2	ABO	ABO, ABO			ENSG00000175164, ENSG00000281879	NA	NA	rs116552240-?	rs116552240	1	8176645	intron_variant	0	NR	7E-9	8.1549		0.02354	[0.016-0.032] unit increase novel	Illumina [6108953] (imputed)	N
7	rs176694	0.910607	9	136149098	rs116552240	NA	Non-albumin protein levels	43309	29403010	Kanai M	43136	Nat Genet	www.ncbi.nlm.nih.gov/pubmed/29403010	Genetic analysis of quantitative traits in the Japanese population links cell types to complex human diseases.	98,538 Japanese ancestry individuals	NA	9q34.2	ABO	ABO, ABO			ENSG00000175164, ENSG00000281879	NA	NA	rs116552240-?	rs116552240	1	8176645	intron_variant	0	NR	2E-8	7.69897		0.02581	[0.017-0.035] unit increase novel	Illumina [6108953] (imputed)	N
7	rs176694	0.910607	9	136149098	rs8176645	NA	Gut microbiota abundance (k_Bacteria.p_Actinobacteria.c_Actinobacteria.o_Bifidobacteriales.f_Bifidobacteriaceae.g_Bifidobacterium.s_Bifidobacterium_bifidum)	44743	35115690	Lopera-Maya EA	44595	Nat Genet	www.ncbi.nlm.nih.gov/pubmed/35115690	Effect of host genetics on the gut microbiome in 7,738 participants of the Dutch Microbiome Project.	7,738 European ancestry individuals	NA	9q34.2		ABO, ABO			ENSG00000175164, ENSG00000281879	NA	NA	rs8176645-A	rs8176645	0	8176645	intron_variant	0	0.302547770700637	6E-14	13.2218		0.253949	[0.19-0.32] unit decrease	Illumina [5584686] (imputed)	N
7	rs176694	0.910607	9	136149098	rs116552240	NA	Ischemic stroke or factor VIII levels (pleiotropy)	44762	35285134	Temprano-Sagrera G	44634	J Thromb Haemost	www.ncbi.nlm.nih.gov/pubmed/35285134	Multi-phenotype analyses of hemostatic traits with cardiovascular events reveal novel genetic associations.	32,610 European, African American, East Asian, South Asian or Hispanic individuals with measurements, 60,341 European, African American, East Asian, South Asian, mixed Asian or Latin American ischemic stroke cases, 454,450 European, African American, East Asian, South Asian, mixed Asian or Latin American ischemic stroke controls	NA	9q34.2		ABO, ABO			ENSG00000175164, ENSG00000281879	NA	NA	rs116552240-?	rs116552240	1	8176645	intron_variant	0	NR	5E-324	323.301		NA		NR [NR]	N
7	rs176694	0.910607	9	136149098	rs8176645	NA	Mitochondrial DNA copy number	44587	35023831	Chong M	44574	Elife	www.ncbi.nlm.nih.gov/pubmed/35023831	GWAS and ExWAS of blood Mitochondrial DNA copy number identifies 71 loci and highlights a potential causal role in dementia.	395,718 British, Irish, Other White, South Asian, African ancestry individuals	NA	9q34.2	NR	ABO, ABO			ENSG00000175164, ENSG00000281879	NA	NA	rs8176645-A	rs8176645	0	8176645	intron_variant	0	0.379792	3E-8	7.52288		0.0145	[0.0094-0.0196] unit decrease	Affymetrix [23037915] (imputed)	N
7	rs176694	0.910607	9	136149098	rs8176645	NA	Cerebral venous thrombosis	44840	34459509	Ken-Dror G	44438	Ann Neurol	www.ncbi.nlm.nih.gov/pubmed/34459509	Genome-wide association study identifies first locus associated with susceptibility to cerebral venous thrombosis.	882 European ancestry cases, 1,205 European ancestry controls	NA	9q34.2		ABO, ABO			ENSG00000175164, ENSG00000281879	NA	NA	rs8176645-?	rs8176645	0	8176645	intron_variant	0	NR	9E-24	23.0458		2.01	[1.76-2.31]	Illumina [6041026] (imputed)	N
7	rs176694	0.910607	9	136149229	rs505922	NA	vWF levels in ischaemic stroke and hyperhomocysteinaemia	42977	28495826	Williams SR	42887	Stroke	www.ncbi.nlm.nih.gov/pubmed/28495826	Genetic Drivers of von Willebrand Factor Levels in an Ischemic Stroke Population and Association With Risk for Recurrent Stroke.	1,931 European and unknown ancestry individuals	NA	9q34.2	ABO, OBP2B	ABO, ABO			ENSG00000175164, ENSG00000281879	NA	NA	rs505922-C	rs505922	0	505922	intron_variant	0	NR	2E-30	29.699		0.3315	[0.28-0.39] unit decrease	NR [NR] (imputed)	N
7	rs176694	0.910607	9	136149229	rs505922	NA	Type 2 diabetes	43188	29358691	Bonas-Guarch S	43122	Nat Commun	www.ncbi.nlm.nih.gov/pubmed/29358691	Re-analysis of public genetic data reveals a rare X-chromosomal variant associated with type 2 diabetes.	19,693 European ancestry cases, 107,308 European ancestry controls, 6,952 East Asian ancestry cases, 11,865 East Asian ancestry controls, 5,561 South Asian ancestry cases, 14,458 South Asian ancestry controls, 1,804 Mexican ancestry cases, 779 Mexican ancestry controls		9q34.2	ABO	ABO, ABO			ENSG00000175164, ENSG00000281879	NA	NA	rs505922-C	rs505922	0	505922	intron_variant	0	NR	5E-8	7.30103		1.06	[1.04-1.09]	Affymetrix, Illumina [1918233] (imputed)	N
7	rs176694	0.910607	9	136149229	rs505922	NA	Type 2 diabetes	43838	30297969	Mahajan A	43381	Nat Genet	www.ncbi.nlm.nih.gov/pubmed/30297969	Fine-mapping type 2 diabetes loci to single-variant resolution using high-density imputation and islet-specific epigenome maps.	74,124 European ancestry cases, 824,006 European ancestry controls	NA	9q34.2	ABO	ABO, ABO			ENSG00000175164, ENSG00000281879	NA	NA	rs505922-C	rs505922	0	505922	intron_variant	0	0.3317	4E-12	11.3979		1.05	[1.03-1.06]	Affymetrix, Illumina [~ 27000000] (imputed)	N
7	rs176694	0.910607	9	136149229	rs505922	NA	Peripheral artery disease	43698	31285632	Klarin D	43654	Nat Med	www.ncbi.nlm.nih.gov/pubmed/31285632	Genome-wide association study of peripheral artery disease in the Million Veteran Program.	24,009 European ancestry cases, 150,983 European ancestry controls, 5,373 African ancestry cases, 42,485 African ancestry controls, 1,925 Hispanic cases, 18,285 Hispanic controls	5,117 European ancestry cases, 389,291 European ancestry controls	9q34.2	ABO	ABO, ABO			ENSG00000175164, ENSG00000281879	NA	NA	rs505922-C	rs505922	0	505922	intron_variant	0	0.3371	7E-11	10.1549		1.06	[1.04-1.07]	Affymetrix [at least 20323458] (imputed)	N
7	rs176694	0.910607	9	136149229	rs505922	NA	Protein quantitative trait loci	44189	32492067	Ruffieux H	43985	PLoS Comput Biol	www.ncbi.nlm.nih.gov/pubmed/32492067	A fully joint Bayesian quantitative trait locus mapping of human protein abundance in plasma.	394 European ancestry individuals	548 European ancestry individuals	9q34.2	NR	ABO, ABO			ENSG00000175164, ENSG00000281879	NA	NA	rs505922-?	rs505922	0	505922	intron_variant	0	NR	2E-40	39.699	(DC-SIGN)	NA		Illumina [~ 4000000] (imputed)	N
7	rs176694	0.910607	9	136149229	rs505922	NA	Venous thromboembolism	40838	21980494	Germain M	40813	PLoS One	www.ncbi.nlm.nih.gov/pubmed/21980494	Genetics of venous thrombosis: insights from a new genome wide association study.	1,542 European ancestry cases, 1,110 European ancestry controls	NA	9q34.2	ABO	ABO, ABO			ENSG00000175164, ENSG00000281879	NA	NA	rs505922-C	rs505922	0	505922	intron_variant	0	0.43	1E-34	34		1.92	[NR]	Illumina [481002]	N
7	rs176694	0.910607	9	136149229	rs505922	NA	Pancreatic cancer	42542	26098869	Childs EJ	42177	Nat Genet	www.ncbi.nlm.nih.gov/pubmed/26098869	Common variation at 2p13.3, 3q29, 7p13 and 17q25.1 associated with susceptibility to pancreatic cancer.	7,638 cases, 7,364 controls	2,287 cases, 4,205 controls	9q34.2	ABO	ABO, ABO			ENSG00000175164, ENSG00000281879	NA	NA	rs505922-?	rs505922	0	505922	intron_variant	0	NR	2E-13	12.699		1.27	[1.19-1.35]	Illumina [866891] (imputed)	N
7	rs176694	0.910607	9	136149229	rs505922	NA	Clinical laboratory measurements	42751	27897004	Verma SS	42370	Pac Symp Biocomput	www.ncbi.nlm.nih.gov/pubmed/27897004	IDENTIFYING GENETIC ASSOCIATIONS WITH VARIABILITY IN METABOLIC HEALTH AND BLOOD COUNT LABORATORY VALUES: DIVING INTO THE QUANTITATIVE TRAITS BY LEVERAGING LONGITUDINAL DATA FROM AN EHR.	17,347 European ancestry individuals	17,348 European ancestry individuals	9q34.2	ABO	ABO, ABO			ENSG00000175164, ENSG00000281879	NA	NA	rs505922-?	rs505922	0	505922	intron_variant	0		8E-65	64.0969	(alkaline phosphatase)	NA		Illumina [629274]	N
7	rs176694	0.910607	9	136149229	rs505922	NA	Pancreatic cancer	43196	29422604	Klein AP	43139	Nat Commun	www.ncbi.nlm.nih.gov/pubmed/29422604	Genome-wide meta-analysis identifies five new susceptibility loci for pancreatic cancer.	9,040 European ancestry cases, 12,496 European ancestry controls	up to 2,737 cases, up to 4,752 controls	9q34.2	ABO	ABO, ABO			ENSG00000175164, ENSG00000281879	NA	NA	rs505922-C	rs505922	0	505922	intron_variant	0	0.35	7E-27	26.1549	(EA)	1.27	[1.22-1.31]	Illumina [11381182] (imputed)	N
7	rs176694	0.910607	9	136149229	rs505922	NA	Venous thromboembolism	39902	19278955	Tregouet DA	39882	Blood	www.ncbi.nlm.nih.gov/pubmed/19278955	Common susceptibility alleles are unlikely to contribute as strongly as the FV and ABO loci to VTE risk: results from a GWAS approach.	419 European ancestry cases, 1,228 European ancestry controls	1,757 European ancestry cases, 1,480 European ancestry controls	9q34.2	ABO	ABO, ABO			ENSG00000175164, ENSG00000281879	NA	NA	rs505922-C	rs505922	0	505922	intron_variant	0	0.35	4E-15	14.3979		1.81	[1.56-2.11]	Illumina [291872]	N
7	rs176694	0.910607	9	136149229	rs505922	NA	Pancreatic cancer	40060	19648918	Amundadottir L	40027	Nat Genet	www.ncbi.nlm.nih.gov/pubmed/19648918	Genome-wide association study identifies variants in the ABO locus associated with susceptibility to pancreatic cancer.	1,771 European ancestry cases, 1,805 European ancestry controls	2,120 European ancestry cases, 2,127 European ancestry controls	9q34.2	ABO	ABO, ABO			ENSG00000175164, ENSG00000281879	NA	NA	rs505922-C	rs505922	0	505922	intron_variant	0	0.35	5E-8	7.30103		1.2	[1.12-1.28]	Illumina [558542]	N
7	rs176694	0.910607	9	136149229	rs505922	NA	End-stage coagulation	41353	23381943	Williams FM	41275	Ann Neurol	www.ncbi.nlm.nih.gov/pubmed/23381943	Ischemic stroke is associated with the ABO locus: the EuroCLOT study.	2,100 European ancestry individuals	NA	9q34.2	ABO	ABO, ABO			ENSG00000175164, ENSG00000281879	NA	NA	rs505922-T	rs505922	0	505922	intron_variant	0	0.68	5E-57	56.301	(vWF)	0.561	[0.49-0.63] unit decrease	Illumina [NR] (imputed)	N
7	rs176694	0.910607	9	136149229	rs505922	NA	Protein quantitative trait loci	39621	18464913	Melzer D	39577	PLoS Genet	www.ncbi.nlm.nih.gov/pubmed/18464913	A genome-wide association study identifies protein quantitative trait loci (pQTLs).	1,200 European ancestry individuals	up to 4,590 European ancestry individuals	9q34.2	ABO	ABO, ABO			ENSG00000175164, ENSG00000281879	NA	NA	rs505922-?	rs505922	0	505922	intron_variant	0	0.34	7E-40	39.1549	(TNFA)	NA		Illumina [496032]	N
7	rs176694	0.910607	9	136149229	rs505922	NA	Graves' disease	41531	23612905	Zhao SX	41393	Hum Mol Genet	www.ncbi.nlm.nih.gov/pubmed/23612905	Robust evidence for five new Graves' disease risk loci from a staged genome-wide association analysis.	1,442 Han Chinese ancestry cases, 1,468 Han Chinese ancestry controls	6,358 Han Chinese ancestry cases, 6,722 Han Chinese ancestry controls	9q34.2	ABO	ABO, ABO			ENSG00000175164, ENSG00000281879	NA	NA	rs505922-?	rs505922	0	505922	intron_variant	0	0.53	2E-10	9.69897		1.14	[1.1-1.19]	Illumina [483947]	N
7	rs176694	0.910607	9	136149229	rs505922	NA	Duodenal ulcer	40988	22387998	Tanikawa C	40972	Nat Genet	www.ncbi.nlm.nih.gov/pubmed/22387998	A genome-wide association study identifies two susceptibility loci for duodenal ulcer in the Japanese population.	1,043 Japanese ancestry cases, 21,694 Japanese ancestry controls	5,992 Japanese ancestry cases, 3,629 Japanese ancestry controls	9q34.2	ABO	ABO, ABO			ENSG00000175164, ENSG00000281879	NA	NA	rs505922-T	rs505922	0	505922	intron_variant	0	0.54	1E-10	10	(Recessive)	1.32	[NR]	Illumina [480327]	N
7	rs176694	0.910607	9	136149229	rs505922	NA	Graves' disease	40807	21841780	Chu X	40769	Nat Genet	www.ncbi.nlm.nih.gov/pubmed/21841780	A genome-wide association study identifies two new risk loci for Graves' disease.	1,468 Chinese ancestry cases, 1,490 Chinese ancestry controls	3,994 Chinese ancestry cases, 3,510 Chinese ancestry controls	9q34.2	ABO	ABO, ABO			ENSG00000175164, ENSG00000281879	NA	NA	rs505922-T	rs505922	0	505922	intron_variant	0	0.53	8E-6	5.09691		1.13	[1.07-1.20]	Illumina [486049]	N
7	rs176694	0.910607	9	136149229	rs505922	NA	Monocyte count	44095	32888493	Chen MH	44075	Cell	www.ncbi.nlm.nih.gov/pubmed/32888493	Trans-ethnic and Ancestry-Specific Blood-Cell Genetics in 746,667 Individuals from 5 Global Populations.	639,696 African American or Afro-Caribbean, African ancestry, European ancestry, East Asian ancestry, Hispanic or Latin American and South Asian ancestry individuals	NA	9q34.2	NR	ABO, ABO			ENSG00000175164, ENSG00000281879	NA	NA	rs505922-C	rs505922	0	505922	intron_variant	0	0.338918	4E-110	109.398		NA		Affymetrix, Illumina [23467995] (imputed)	N
7	rs176694	0.910607	9	136149229	rs505922	NA	Blood protein levels	43286	29875488	Sun BB	43257	Nature	www.ncbi.nlm.nih.gov/pubmed/29875488	Genomic atlas of the human plasma proteome.	3,301 European ancestry individuals	NA	9q34.2	ABO	ABO, ABO			ENSG00000175164, ENSG00000281879	NA	NA	rs505922-C	rs505922	0	505922	intron_variant	0	0.313	1E-1828	1828	(Histo-blood group ABO system transferase, ABO.9253.52.3)	1.3	[1.28-1.32] unit increase	Affymetrix [10572788] (imputed)	N
7	rs176694	0.910607	9	136149229	rs505922	NA	Blood protein levels	43286	29875488	Sun BB	43257	Nature	www.ncbi.nlm.nih.gov/pubmed/29875488	Genomic atlas of the human plasma proteome.	3,301 European ancestry individuals	NA	9q34.2	ABO	ABO, ABO			ENSG00000175164, ENSG00000281879	NA	NA	rs505922-C	rs505922	0	505922	intron_variant	0	0.313	1E-301	301	(CD209 antigen, CD209.3029.52.2)	0.83	[0.79-0.87] unit increase	Affymetrix [10572788] (imputed)	N
7	rs176694	0.910607	9	136149229	rs505922	NA	Insulin disposition index	43658	23263489	Huyghe JR	41266	Nat Genet	www.ncbi.nlm.nih.gov/pubmed/23263489	Exome array analysis identifies new loci and low-frequency variants influencing insulin processing and secretion.	up to 8,229 Finnish ancestry non-diabetic individuals	NA	9q34.2	ABO	ABO, ABO			ENSG00000175164, ENSG00000281879	NA	NA	rs505922-C	rs505922	0	505922	intron_variant	0	0.471	4E-9	8.39794		0.038	[0.026-0.05] unit decrease	Illumina [242071]	N
7	rs176694	0.910607	9	136149229	rs505922	NA	Mean spheric corpuscular volume	44092	32888494	Vuckovic D	44075	Cell	www.ncbi.nlm.nih.gov/pubmed/32888494	The Polygenic and Monogenic Basis of Blood Traits and Diseases.	408,112 British individuals	NA	9q34.2	ABO	ABO, ABO			ENSG00000175164, ENSG00000281879	NA	NA	rs505922-C	rs505922	0	505922	intron_variant	0	0.317123	3E-10	9.52288		0.0290516	[0.02-0.038] unit decrease	Affymetrix [93095623] (imputed)	N
7	rs176694	0.910607	9	136149229	rs505922	NA	C-reactive protein levels	44687	35459240	Said S	44673	Nat Commun	www.ncbi.nlm.nih.gov/pubmed/35459240	Genetic analysis of over half a million people characterises C-reactive protein loci.	575,531 European ancestry individuals	NA	9q34.2		ABO, ABO			ENSG00000175164, ENSG00000281879	NA	NA	rs505922-T	rs505922	0	505922	intron_variant	0	NR	5E-29	28.301		0.024	[0.02-0.028] unit decrease	NR [11106737] (imputed)	N
7	rs176694	0.910607	9	136149229	rs505922	NA	Reticulocyte count	44092	32888494	Vuckovic D	44075	Cell	www.ncbi.nlm.nih.gov/pubmed/32888494	The Polygenic and Monogenic Basis of Blood Traits and Diseases.	408,112 British individuals	NA	9q34.2	ABO	ABO, ABO			ENSG00000175164, ENSG00000281879	NA	NA	rs505922-C	rs505922	0	505922	intron_variant	0	0.317219	6E-12	11.2218		0.0317756	[0.023-0.041] unit increase	Affymetrix [93095623] (imputed)	N
7	rs176694	0.910607	9	136149229	rs505922	NA	Postoperative venous thromboembolism	44545	34777790	A Christensen M	44482	Ann Med Surg (Lond)	www.ncbi.nlm.nih.gov/pubmed/34777790	An assessment of the effect of the genotype on postoperative venous thromboembolism risk in 140,831 surgical patients.	799 cases, 140,032 controls	NA	9q34.2		ABO, ABO			ENSG00000175164, ENSG00000281879	NA	NA	rs505922-?	rs505922	0	505922	intron_variant	0	NR	5E-7	6.30103		NA		Affymetrix [254068]	N
7	rs176694	0.910607	9	136149229	rs505922	NA	Venous thromboembolism	44545	34777790	A Christensen M	44482	Ann Med Surg (Lond)	www.ncbi.nlm.nih.gov/pubmed/34777790	An assessment of the effect of the genotype on postoperative venous thromboembolism risk in 140,831 surgical patients.	6,260 cases, 355,414 controls	NA	9q34.2		ABO, ABO			ENSG00000175164, ENSG00000281879	NA	NA	rs505922-?	rs505922	0	505922	intron_variant	0	NR	6E-59	58.2218		NA		Affymetrix [254068]	N
7	rs176694	0.910607	9	136149229	rs505922	NA	Peripheral artery disease	44537	34601942	van Zuydam NR	44473	Circ Genom Precis Med	www.ncbi.nlm.nih.gov/pubmed/34601942	Genome-Wide Association Study of Peripheral Artery Disease.	12,086 European ancestry cases, 449,548 European ancestry controls	31,307 cases, 211,753 controls, 3,164 East Asian ancestry cases, 20,134 East Asian ancestry controls	9q34.2		ABO, ABO			ENSG00000175164, ENSG00000281879	NA	NA	rs505922-C	rs505922	0	505922	intron_variant	0	0.66	1E-10	10		1.06	[1.04-1.08]	Affymetrix, Illumina [NR] (imputed)	N
7	rs176694	0.910607	9	136149229	rs505922	NA	Serum levels of protein MBL2	44607	35078996	Gudjonsson A	44586	Nat Commun	www.ncbi.nlm.nih.gov/pubmed/35078996	A genome-wide association study of serum proteins reveals shared loci with common diseases.	5,368 Icelandic ancestry individuals	NA	9q34.2		ABO, ABO			ENSG00000175164, ENSG00000281879	NA	NA	rs505922-C	rs505922	0	505922	intron_variant	0	0.2575	7E-28	27.1549		0.234791	[0.19-0.28] unit increase	Illumina [7506463] (imputed)	N
7	rs176694	0.910607	9	136149229	rs505922	NA	Serum levels of protein PNPLA2	44607	35078996	Gudjonsson A	44586	Nat Commun	www.ncbi.nlm.nih.gov/pubmed/35078996	A genome-wide association study of serum proteins reveals shared loci with common diseases.	5,358 Icelandic ancestry individuals	NA	9q34.2		ABO, ABO			ENSG00000175164, ENSG00000281879	NA	NA	rs505922-C	rs505922	0	505922	intron_variant	0	0.2575	3E-18	17.5229		0.185709	[0.14-0.23] unit decrease	Illumina [7506463] (imputed)	N
7	rs176694	0.910607	9	136149229	rs505922	NA	CD209 antigen levels	44662	28240269	Suhre K	42793	Nat Commun	www.ncbi.nlm.nih.gov/pubmed/28240269	Connecting genetic risk to disease end points through the human blood plasma proteome.	997 European ancestry individuals	338 Greater Middle Eastern (Middle Eastern, North African or Persian), South Asian ancestry, Asian ancestry individuals	9q34.2		ABO, ABO			ENSG00000175164, ENSG00000281879	NA	NA	rs505922-C	rs505922	0	505922	intron_variant	0	NR	8E-86	85.0969		0.8177	[0.74-0.89] unit increase	Affymetrix [509946]	N
7	rs176694	0.910607	9	136149229	rs505922	NA	Metabolic biomarkers (multivariate analysis)	44487	33980691	Martin S	44328	Diabetes	www.ncbi.nlm.nih.gov/pubmed/33980691	Genetic evidence for different adiposity phenotypes and their opposing influence on ectopic fat and risk of cardiometabolic disease.	389,354 European ancestry individuals	NA	9q34.2		ABO, ABO			ENSG00000175164, ENSG00000281879	NA	NA	rs505922-C	rs505922	0	505922	intron_variant	0	0.32	7E-120	119.155		NA		NR [NR] (imputed)	N
7	rs176694	0.910607	9	136149229	rs505922	NA	Alkaline phosphatase (UKB data field 30610)	44812	35810165	Westerman KE	44751	Nat Commun	www.ncbi.nlm.nih.gov/pubmed/35810165	Variance-quantitative trait loci enable systematic discovery of gene-environment interactions for cardiometabolic serum biomarkers.	5,694 African ancestry individuals, 1,988 East Asian ancestry individuals, 336,298 European ancestry individuals, 6,036 South Asian ancestry individuals	NA	9q34.2		ABO, ABO			ENSG00000175164, ENSG00000281879	NA	NA	rs505922-?	rs505922	0	505922	intron_variant	0	NR	2E-114	113.699		NA		NR [9487345] (imputed)	N
7	rs176694	0.910607	9	136149229	rs505922	NA	Triglycerides	44487	33980691	Martin S	44328	Diabetes	www.ncbi.nlm.nih.gov/pubmed/33980691	Genetic evidence for different adiposity phenotypes and their opposing influence on ectopic fat and risk of cardiometabolic disease.	429,011 European ancestry individuals	NA	9q34.2		ABO, ABO			ENSG00000175164, ENSG00000281879	NA	NA	rs505922-C	rs505922	0	505922	intron_variant	0	0.32	8E-10	9.09691		0.013	mmol/L decrease	NR [NR] (imputed)	N
7	rs176694	0.910607	9	136149229	rs505922	NA	Body fat percentage	44487	33980691	Martin S	44328	Diabetes	www.ncbi.nlm.nih.gov/pubmed/33980691	Genetic evidence for different adiposity phenotypes and their opposing influence on ectopic fat and risk of cardiometabolic disease.	442,278 European ancestry individuals	NA	9q34.2		ABO, ABO			ENSG00000175164, ENSG00000281879	NA	NA	rs505922-C	rs505922	0	505922	intron_variant	0	0.32	2E-8	7.69897		0.009	% increase	NR [NR] (imputed)	N
7	rs176694	0.910607	9	136149229	rs505922	NA	High density lipoprotein cholesterol levels	44487	33980691	Martin S	44328	Diabetes	www.ncbi.nlm.nih.gov/pubmed/33980691	Genetic evidence for different adiposity phenotypes and their opposing influence on ectopic fat and risk of cardiometabolic disease.	392,965 European ancestry individuals	NA	9q34.2		ABO, ABO			ENSG00000175164, ENSG00000281879	NA	NA	rs505922-C	rs505922	0	505922	intron_variant	0	0.32	7E-11	10.1549		0.013	mmol/L increase	NR [NR] (imputed)	N
7	rs176694	0.910607	9	136149229	rs505922	NA	Sex hormone-binding globulin levels	44487	33980691	Martin S	44328	Diabetes	www.ncbi.nlm.nih.gov/pubmed/33980691	Genetic evidence for different adiposity phenotypes and their opposing influence on ectopic fat and risk of cardiometabolic disease.	389,354 European ancestry individuals	NA	9q34.2		ABO, ABO			ENSG00000175164, ENSG00000281879	NA	NA	rs505922-C	rs505922	0	505922	intron_variant	0	0.32	5E-6	5.30103		0.009	nmol/L decrease	NR [NR] (imputed)	N
7	rs176694	0.910607	9	136149229	rs505922	NA	Alanine aminotransferase levels	44487	33980691	Martin S	44328	Diabetes	www.ncbi.nlm.nih.gov/pubmed/33980691	Genetic evidence for different adiposity phenotypes and their opposing influence on ectopic fat and risk of cardiometabolic disease.	429,203 European ancestry individuals	NA	9q34.2		ABO, ABO			ENSG00000175164, ENSG00000281879	NA	NA	rs505922-C	rs505922	0	505922	intron_variant	0	0.32	2E-34	33.699		0.026	U/L increase	NR [NR] (imputed)	N
7	rs176694	0.910607	9	136149229	rs505922	NA	Aspartate aminotransferase levels	44487	33980691	Martin S	44328	Diabetes	www.ncbi.nlm.nih.gov/pubmed/33980691	Genetic evidence for different adiposity phenotypes and their opposing influence on ectopic fat and risk of cardiometabolic disease.	424,778 European ancestry individuals	NA	9q34.2		ABO, ABO			ENSG00000175164, ENSG00000281879	NA	NA	rs505922-C	rs505922	0	505922	intron_variant	0	0.32	3E-43	42.5229		0.03	U/L decrease	NR [NR] (imputed)	N
7	rs176694	0.910607	9	136149229	rs505922	NA	Type 2 diabetes	44792	35551307	Mahajan A	44693	Nat Genet	www.ncbi.nlm.nih.gov/pubmed/35551307	Multi-ancestry genetic study of type 2 diabetes highlights the power of diverse populations for discovery and translation.	251,740 European ancestry individuals	NA	9q34.2		ABO, ABO			ENSG00000175164, ENSG00000281879	NA	NA	rs505922-C	rs505922	0	505922	intron_variant	0	0.337	4E-12	11.3979		0.047	[0.033-0.061] unit increase	Affymetrix, Illumina [10454876] (imputed)	N
7	rs176694	0.910607	9	136149229	rs505922	NA	Type 2 diabetes	44792	35551307	Mahajan A	44693	Nat Genet	www.ncbi.nlm.nih.gov/pubmed/35551307	Multi-ancestry genetic study of type 2 diabetes highlights the power of diverse populations for discovery and translation.	139,705 East Asian ancestry individuals	NA	9q34.2		ABO, ABO			ENSG00000175164, ENSG00000281879	NA	NA	rs505922-C	rs505922	0	505922	intron_variant	0	0.445	5E-9	8.30103		0.049	[0.033-0.065] unit increase	Affymetrix, Illumina [9106251] (imputed)	N
7	rs176694	0.910607	9	136149229	rs505922	NA	SARS-CoV-2 infection	44818	35922517	COVID-19 Host Genetics Initiative	44776	Nature	www.ncbi.nlm.nih.gov/pubmed/35922517	A first update on mapping the human genetic architecture of COVID-19.	8,461 African ancestry cases, 127,310 African ancestry controls, 10,109 Hispanic or Latin American cases, 75,831 Hispanic or Latin American controls, 2,047 East Asian ancestry cases, 19,113 East Asian ancestry controls, 97,783 European ancestry cases, 2,295,876 European ancestry controls, 1,103 Greater Middle Eastern (Middle Eastern, North African or Persian) cases, 15,818 Greater Middle Eastern (Middle Eastern, North African or Persian) controls, 6,081 South Asian ancestry cases, 41,399 South Asian ancestry controls	NA	9q34.2		ABO, ABO			ENSG00000175164, ENSG00000281879	NA	NA	rs505922-T	rs505922	0	505922	intron_variant	0	0.652	3E-82	81.5229		0.93	[0.92-0.93]	Affymetrix, Illumina [NR] (imputed)	N
7	rs176694	0.910607	9	136149229	rs505922	NA	COVID-19 (critical illness vs population)	44818	35922517	COVID-19 Host Genetics Initiative	44776	Nature	www.ncbi.nlm.nih.gov/pubmed/35922517	A first update on mapping the human genetic architecture of COVID-19.	188 African ancestry cases, 11,232 African ancestry controls, 641 Hispanic or Latin American cases, 95,479 Hispanic or Latin American controls, 441 East Asian ancestry cases, 2,776 East Asian ancestry controls, 7,641 European ancestry cases, 1,632,197 European ancestry controls, 314 Greater Middle Eastern (Middle Eastern, North African or Persian) cases, 948 Greater Middle Eastern (Middle Eastern, North African or Persian) controls, 151 South Asian ancestry cases, 34,013 South Asian ancestry controls	NA	9q34.2		ABO, ABO			ENSG00000175164, ENSG00000281879	NA	NA	rs505922-T	rs505922	0	505922	intron_variant	0	0.651	3E-11	10.5229		0.89	[0.86-0.92]	Affymetrix, Illumina [NR] (imputed)	N
7	rs176694	0.910607	9	136149229	rs505922	NA	COVID-19 (hospitalized vs population)	44818	35922517	COVID-19 Host Genetics Initiative	44776	Nature	www.ncbi.nlm.nih.gov/pubmed/35922517	A first update on mapping the human genetic architecture of COVID-19.	2,113 African ancestry cases, 121,925 African ancestry controls, 1,709 Hispanic or Latin American cases, 150,547 Hispanic or Latin American controls, 1,551 East Asian ancestry cases, 15,825 East Asian ancestry controls, 18,605 European ancestry cases, 2,490,909 European ancestry controls, 584 Greater Middle Eastern (Middle Eastern, North African or Persian) cases, 14,491 Greater Middle Eastern (Middle Eastern, North African or Persian) controls, 465 South Asian ancestry cases, 42,575 South Asian ancestry controls	NA	9q34.2		ABO, ABO			ENSG00000175164, ENSG00000281879	NA	NA	rs505922-T	rs505922	0	505922	intron_variant	0	0.658	2E-22	21.699		0.9	[0.88-0.92]	Affymetrix, Illumina [NR] (imputed)	N
7	rs176694	0.910607	9	136149229	rs505922	NA	Type 2 diabetes	44792	35551307	Mahajan A	44693	Nat Genet	www.ncbi.nlm.nih.gov/pubmed/35551307	Multi-ancestry genetic study of type 2 diabetes highlights the power of diverse populations for discovery and translation.	251,740 European ancestry individuals, 139,705 East Asian ancestry individuals, 40,737 South Asian ancestry individuals, 27,417 Hispanic individuals, 30,167 African American individuals, 2,426 Zulu ancestry individuals	NA	9q34.2		ABO, ABO			ENSG00000175164, ENSG00000281879	NA	NA	rs505922-C	rs505922	0	505922	intron_variant	0	NR	1E-19	19		1.05	[1.04-1.06]	Affymetrix, Illumina [10454876] (imputed)	N
7	rs176694	0.910607	9	136149500	rs529565	NA	Type 2 diabetes	44018	32499647	Spracklen CN	43957	Nature	www.ncbi.nlm.nih.gov/pubmed/32499647	Identification of type 2 diabetes loci in 433,540 East Asian individuals.	77,418 East Asian cases, 356,122 East Asian controls	NA	9q34.2	ABO	ABO, ABO			ENSG00000175164, ENSG00000281879	NA	NA	rs529565-C	rs529565	0	529565	intron_variant	0	0.445	2E-10	9.69897		1.04	[1.03-1.06]	Affymetrix, Illumina [11800000] (imputed)	N
7	rs176694	0.910607	9	136149500	rs529565	NA	Thrombosis	42705	26908601	Hinds DA	42409	Hum Mol Genet	www.ncbi.nlm.nih.gov/pubmed/26908601	Genome-wide association analysis of self-reported events in 6135 individuals and 252 827 controls identifies 8 loci associated with thrombosis.	6,135 European ancestry cases, 252,827 European ancestry controls	NA	9q34.2	ABO	ABO, ABO			ENSG00000175164, ENSG00000281879	NA	NA	rs529565-C	rs529565	0	529565	intron_variant	0	0.3412	7E-63	62.1549		1.38313	[1.33-1.43]	Illumina [at least 560000] (imputed)	N
7	rs176694	0.910607	9	136149500	rs529565	NA	Venous thromboembolism	42320	25772935	Germain M	42075	Am J Hum Genet	www.ncbi.nlm.nih.gov/pubmed/25772935	Meta-analysis of 65,734 individuals identifies TSPAN15 and SLC44A2 as two susceptibility loci for venous thromboembolism.	7,507 European ancestry cases, 52,632 European ancestry controls	3,009 European ancestry cases, 2,586 European ancestry controls	9q34.2	ABO	ABO, ABO			ENSG00000175164, ENSG00000281879	NA	NA	rs529565-C	rs529565	0	529565	intron_variant	0	0.354	4E-75	74.3979		1.55	[1.48-1.63]	Affymetrix, Illumina [6751884] (imputed)	N
7	rs176694	0.910607	9	136149500	rs529565	NA	Type 2 diabetes	44088	32541925	Vujkovic M	43997	Nat Genet	www.ncbi.nlm.nih.gov/pubmed/32541925	Discovery of 318 new risk loci for type 2 diabetes and related vascular outcomes among 1.4 million participants in a multi-ancestry meta-analysis.	148,726 European ancestry cases, 24,646 African American cases, 8,616 Hispanic cases, 46,511 Asian ancestry cases, 965,732 European ancestry controls, 31,446 African American controls, 11,829 Hispanic controls, 169,776 Asian ancestry controls	NA	9q34.2	NR	ABO, ABO			ENSG00000175164, ENSG00000281879	NA	NA	rs529565-C	rs529565	0	529565	intron_variant	0	0.3648	8E-27	26.0969		0.0415	[0.034-0.049] unit increase	Affymetrix, Illumina [at least 945603] (imputed)	N
7	rs176694	0.910607	9	136149500	rs529565	NA	Monocyte percentage of white cells	44092	32888494	Vuckovic D	44075	Cell	www.ncbi.nlm.nih.gov/pubmed/32888494	The Polygenic and Monogenic Basis of Blood Traits and Diseases.	408,112 British individuals	NA	9q34.2	ABO	ABO, ABO			ENSG00000175164, ENSG00000281879	NA	NA	rs529565-C	rs529565	0	529565	intron_variant	0	0.317472	2E-29	28.699		0.0267506	[0.022-0.031] unit decrease	Affymetrix [93095623] (imputed)	N
7	rs176694	0.910607	9	136149500	rs529565	NA	ABO blood group (O vs non-O)	44515	34202464	Wang M	44371	Genes (Basel)	www.ncbi.nlm.nih.gov/pubmed/34202464	Genomic Association vs. Serological Determination of ABO Blood Types in a Chinese Cohort, with Application in Mendelian Randomization.	up to 356 Han Chinese ancestry individuals with O blood group, up to 622 Han Chinese ancestry individuals with non-O blood group	NA	9q34.2	ABO	ABO, ABO			ENSG00000175164, ENSG00000281879	NA	NA	rs529565-T	rs529565	0	529565	intron_variant	0	0.406	3E-48	47.5229		0.0004	[NR]	Affymetrix [733907]	N
7	rs176694	0.910607	9	136149500	rs529565	NA	ABO blood group (B vs O)	44515	34202464	Wang M	44371	Genes (Basel)	www.ncbi.nlm.nih.gov/pubmed/34202464	Genomic Association vs. Serological Determination of ABO Blood Types in a Chinese Cohort, with Application in Mendelian Randomization.	up to 235 Han Chinese ancestry individuals with B blood group, up to 356 Han Chinese ancestry individuals with O blood group	NA	9q34.2	ABO	ABO, ABO			ENSG00000175164, ENSG00000281879	NA	NA	rs529565-T	rs529565	0	529565	intron_variant	0	0.406	2E-46	45.699		1800	[NR]	Affymetrix [733907]	N
7	rs176694	0.910607	9	136149500	rs529565	NA	Lymphocyte-to-monocyte ratio	44543	34469753	Kachuri L	44434	Am J Hum Genet	www.ncbi.nlm.nih.gov/pubmed/34469753	Genetic determinants of blood-cell traits influence susceptibility to childhood acute lymphoblastic leukemia.	234,184 European ancestry individuals	100,284 European ancestry individuals	9q34.2		ABO, ABO			ENSG00000175164, ENSG00000281879	NA	NA	rs529565-T	rs529565	0	529565	intron_variant	0	0.683	1E-18	18		NA		Affymetrix [10369434] (imputed)	N
7	rs176694	0.910607	9	136149500	rs912805253	NA	COVID-19 (critical illness vs population)	44634	34237774	COVID-19 Host Genetics Initiative	44385	Nature	www.ncbi.nlm.nih.gov/pubmed/34237774	Mapping the human genetic architecture of COVID-19.	133 African ancestry cases, 2,610 African ancestry controls, 304 East Asian ancestry cases, 2,450 East Asian ancestry controls, 5,101 European ancestry cases, 1,383,241 European ancestry controls, 641 Hispanic or Latin American cases, 95,479 Hispanic or Latin American controls	NA	9q34.2		ABO, ABO			ENSG00000175164, ENSG00000281879	NA	NA	rs912805253-T	rs912805253	1	529565	intron_variant	0	0.6525	2E-6	5.69897		0.87749	[0.8313049698962632-0.9262404248214096]	Illumina [NR] (imputed)	N
7	rs176694	0.910607	9	136149500	rs912805253	NA	COVID-19 (hospitalized vs population)	44634	34237774	COVID-19 Host Genetics Initiative	44385	Nature	www.ncbi.nlm.nih.gov/pubmed/34237774	Mapping the human genetic architecture of COVID-19.	790 African ancestry cases, 20,582 African ancestry controls, 60 Middle Eastern ancestry cases, 13,360 Middle Eastern ancestry controls, 1,414 East Asian ancestry cases, 15,499 East Asian ancestry controls, 9,986 European ancestry cases, 1,877,672 European ancestry controls, 186 South Asian ancestry cases, 43,280 South Asian ancestry controls, 1,678 Hispanic or Latin American cases, 100,316 Hispanic or Latin American controls	NA	9q34.2		ABO, ABO			ENSG00000175164, ENSG00000281879	NA	NA	rs912805253-T	rs912805253	1	529565	intron_variant	0	0.6547	5E-10	9.30103		0.902253	[0.8734213443494576-0.932036967857528]	Affymetrix, Illumina [NR] (imputed)	N
7	rs176694	0.910607	9	136149500	rs912805253	NA	SARS-CoV-2 infection	44634	34237774	COVID-19 Host Genetics Initiative	44385	Nature	www.ncbi.nlm.nih.gov/pubmed/34237774	Mapping the human genetic architecture of COVID-19.	2,544 African ancestry cases, 31,176 African ancestry controls, 700 Middle Eastern ancestry cases, 13,360 Middle Eastern ancestry controls, 1,495 East Asian ancestry cases, 15,499 East Asian ancestry controls, 38,984 European ancestry cases, 1,644,784 European ancestry controls, 1,688 South Asian ancestry cases, 42,016 South Asian ancestry controls, 4,151 Hispanic or Latin American cases, 23,371 Hispanic or Latin American controls	NA	9q34.2		ABO, ABO			ENSG00000175164, ENSG00000281879	NA	NA	rs912805253-T	rs912805253	1	529565	intron_variant	0	0.6512	1E-39	39		0.904801	[0.8914217954151271-0.9183814681761949]	Affymetrix, Illumina, Perlegen [NR] (imputed)	N
7	rs176694	0.910607	9	136149500	rs529565	NA	Early-onset ischemic stroke	44862	36240095	Jaworek T	44804	Neurology	www.ncbi.nlm.nih.gov/pubmed/36240095	Contribution of Common Genetic Variants to Risk of Early Onset Ischemic Stroke.	11,114 European ancestry cases, 435,540 European ancestry controls	NA	9q34.2		ABO, ABO			ENSG00000175164, ENSG00000281879	NA	NA	rs529565-?	rs529565	0	529565	intron_variant	0	NR	4E-14	13.3979		0.876		Affymetrix, Illumina [NR] (imputed)	N
7	rs176694	0.910607	9	136149500	rs529565	NA	Citrate levels	44678	35213538	Richardson TG	44617	PLoS Biol	www.ncbi.nlm.nih.gov/pubmed/35213538	Characterising metabolomic signatures of lipid-modifying therapies through drug target mendelian randomisation.	115,068 European ancestry individuals	NA	9q34.2		ABO, ABO			ENSG00000175164, ENSG00000281879	NA	NA	rs529565-T	rs529565	0	529565	intron_variant	0	0.683174	4E-11	10.3979		0.0286148	[0.02-0.037] unit decrease	NR [11722792] (imputed)	N
3	rs2601099	0.959253	2	169226358	rs7597462	NA	Educational attainment	44743	35361970	Okbay A	44651	Nat Genet	www.ncbi.nlm.nih.gov/pubmed/35361970	Polygenic prediction of educational attainment within and between families from genome-wide association analyses in 3 million individuals.	3,037,499 European ancestry individuals	NA	2q24.3		STK39 - RN7SL813P	ENSG00000198648	ENSG00000241074		122253	81476	rs7597462-A	rs7597462	0	7597462	intergenic_variant	1	0.7666	3E-7	6.52288		0.00636788	[0.0039-0.0088] unit increase	Illumina [10675380] (imputed)	N
10	rs2608894	0.979488	19	5830302	rs778809	NA	Protein quantitative trait loci	44189	32492067	Ruffieux H	43985	PLoS Comput Biol	www.ncbi.nlm.nih.gov/pubmed/32492067	A fully joint Bayesian quantitative trait locus mapping of human protein abundance in plasma.	394 European ancestry individuals	548 European ancestry individuals	19p13.3	NR	NRTN - FUT6	ENSG00000171119	ENSG00000156413		1967	117	rs778809-?	rs778809	0	778809	intergenic_variant	1	NR	6E-14	13.2218	(Fucosyltransferase 3)	NA		Illumina [~ 4000000] (imputed)	N
10	rs2608894	0.979488	19	5830302	rs778809	NA	Blood protein levels	43286	29875488	Sun BB	43257	Nature	www.ncbi.nlm.nih.gov/pubmed/29875488	Genomic atlas of the human plasma proteome.	3,301 European ancestry individuals	NA	19p13.3	FUT5	NRTN - FUT6	ENSG00000171119	ENSG00000156413		1967	117	rs778809-A	rs778809	0	778809	intergenic_variant	1	0.301	1E-118	118	(Alpha-(1,3)-fucosyltransferase 5, FUT5.4549.78.2)	0.58	[0.52-0.64] unit decrease	Affymetrix [10572788] (imputed)	N
10	rs2608894	0.979488	19	5833279	rs10420107	NA	Blood protein levels	43420	30072576	Emilsson V	43314	Science	www.ncbi.nlm.nih.gov/pubmed/30072576	Co-regulatory networks of human serum proteins link genetics to disease.	3,200 European ancestry individuals	NA	19p13.3	FUT5	FUT6			ENSG00000156413	NA	NA	rs10420107-G	rs10420107	0	10420107	intron_variant	0	0.765625	2E-91	90.699	(FUT5, 4549_78_2)	0.555914	[0.5-0.61] unit increase	Illumina [> 1000000] (imputed)	N
10	rs2608894	0.979488	19	5834212	rs17271883	NA	Tumor biomarkers	41375	23300138	He M	41281	Gut	www.ncbi.nlm.nih.gov/pubmed/23300138	A genome wide association study of genetic loci that influence tumour biomarkers cancer antigen 19-9, carcinoembryonic antigen and α fetoprotein and their associations with cancer risk.	3,451 Han Chinese ancestry individuals	10,326 Chinese ancestry individuals	19p13.3	FUT6	FUT6			ENSG00000156413	NA	NA	rs17271883-G	rs17271883	0	17271883	intron_variant	0	0.38	5E-132	131.301	(CA19-9)	0.282	[0.20-0.37] U/ml increase	Affymetrix, Illumina [NR] (imputed)	N
10	rs2608894	0.979488	19	5844792	rs28362459	NA	Total cholesterol levels	44882	34887591	Graham SE	44539	Nature	www.ncbi.nlm.nih.gov/pubmed/34887591	The power of genetic diversity in genome-wide association studies of lipids.	1,320,016 European ancestry individuals	NA	19p13.3		FUT3			ENSG00000171124	NA	NA	rs28362459-C	rs28362459	0	28362459	missense_variant	0	0.0909694	7E-9	8.1549		0.0160077	[0.011-0.021] unit increase	NR [52000000] (imputed)	N
10	rs2608894	0.979488	19	5844792	rs28362459	NA	Galactoside 3(4)-L-fucosyltransferase levels	44662	28240269	Suhre K	42793	Nat Commun	www.ncbi.nlm.nih.gov/pubmed/28240269	Connecting genetic risk to disease end points through the human blood plasma proteome.	997 European ancestry individuals	338 Greater Middle Eastern (Middle Eastern, North African or Persian), South Asian ancestry, Asian ancestry individuals	19p13.3		FUT3			ENSG00000171124	NA	NA	rs28362459-C	rs28362459	0	28362459	missense_variant	0	NR	1E-20	20		0.6757	[0.54-0.81] unit decrease	Affymetrix [509946]	N
10	rs2608894	0.979488	19	5844792	rs28362459	NA	Gallbladder polyp	44544	34594039	Sakaue S	44469	Nat Genet	www.ncbi.nlm.nih.gov/pubmed/34594039	A cross-population atlas of genetic associations for 220 human phenotypes.	843 East Asian ancestry cases, 167,459 East Asian ancestry controls	NA	19p13.3		FUT3			ENSG00000171124	NA	NA	rs28362459-C	rs28362459	0	28362459	missense_variant	0	0.300010995	5E-11	10.301		0.375945	[0.26-0.49] unit increase	Illumina [13133316] (imputed)	N
10	rs2608894	0.979488	19	5851801	rs2306969	NA	Elevated serum carcinoembryonic antigen levels	42018	24941225	Liang Y	41808	PLoS One	www.ncbi.nlm.nih.gov/pubmed/24941225	Genetic variations affecting serum carcinoembryonic antigen levels and status of regional lymph nodes in patients with sporadic colorectal cancer from Southern China.	1,999 Chinese ancestry individuals	NA	19p13.3	FUT3	FUT3 - FUT5	ENSG00000171124	ENSG00000130383		316	14036	rs2306969-?	rs2306969	0	2306969	intron_variant	1	NR	3E-8	7.52288		NA		Illumina [709211] (imputed)	N
1	rs4130548	0.962181	1	78331226	rs1166708	NA	Red cell distribution width	43504	30595370	Kichaev G	43461	Am J Hum Genet	www.ncbi.nlm.nih.gov/pubmed/30595370	Leveraging Polygenic Functional Enrichment to Improve GWAS Power.	approximately 445,000 European ancestry individuals	NA	1p31.1		MIGA1			ENSG00000180488	NA	NA	rs1166708-?	rs1166708	0	1166708	intron_variant	0	NR	9E-13	12.0458		NA		NR [~ 8900000] (imputed)	N
1	rs4130548	0.962181	1	78331226	rs1166708	NA	QT interval	44858	36050321	Young WJ	44805	Nat Commun	www.ncbi.nlm.nih.gov/pubmed/36050321	Genetic analyses of the electrocardiographic QT interval and its components identify additional loci and pathways.	252,730 European ancestry, African ancestry, Hispanic or Latin American, South East Asian ancestry, South Asian ancestry individuals	NA	1p31.1		MIGA1			ENSG00000180488	NA	NA	rs1166708-T	rs1166708	0	1166708	intron_variant	0	0.2063	2E-10	9.69897		0.0235	[0.016-0.031] unit increase	Affymetrix, Illumina [NR] (imputed)	N
7	rs558240	0.919129	9	136081319	rs11244035	NA	Low density lipoprotein cholesterol levels	44376	33462484	Sinnott-Armstrong N	44214	Nat Genet	www.ncbi.nlm.nih.gov/pubmed/33462484	Genetics of 35 blood and urine biomarkers in the UK Biobank.	341,875 European ancestry individuals, 6,003 African ancestry individuals, 7,319 South Asian ancestry individuals	NA	9q34.2	NR	OBP2B, OBP2B			ENSG00000171102, ENSG00000280584	NA	NA	rs11244035-T	rs11244035	0	11244035	missense_variant	0	NR	9E-34	33.0458		0.0476	[0.04-0.055] unit increase	Affymetrix [9000000] (imputed)	N
7	rs558240	0.919129	9	136081319	rs11244035	NA	Glycated hemoglobin levels	44376	33462484	Sinnott-Armstrong N	44214	Nat Genet	www.ncbi.nlm.nih.gov/pubmed/33462484	Genetics of 35 blood and urine biomarkers in the UK Biobank.	327,177 European ancestry individuals, 4,847 African ancestry individuals, 6,895 South Asian ancestry individuals	NA	9q34.2	NR	OBP2B, OBP2B			ENSG00000171102, ENSG00000280584	NA	NA	rs11244035-T	rs11244035	0	11244035	missense_variant	0	NR	3E-22	21.5229		0.0389	[0.031-0.047] unit increase	Affymetrix [9000000] (imputed)	N
7	rs558240	0.919129	9	136081319	rs11244035	NA	Apolipoprotein B levels	44376	33462484	Sinnott-Armstrong N	44214	Nat Genet	www.ncbi.nlm.nih.gov/pubmed/33462484	Genetics of 35 blood and urine biomarkers in the UK Biobank.	340,860 European ancestry individuals, 5,962 African ancestry individuals, 7,275 South Asian ancestry individuals	NA	9q34.2	NR	OBP2B, OBP2B			ENSG00000171102, ENSG00000280584	NA	NA	rs11244035-T	rs11244035	0	11244035	missense_variant	0	NR	4E-21	20.3979		0.0371	[0.029-0.045] unit increase	Affymetrix [9000000] (imputed)	N
7	rs558240	0.919129	9	136081319	rs11244035	NA	Aspartate aminotransferase levels	44376	33462484	Sinnott-Armstrong N	44214	Nat Genet	www.ncbi.nlm.nih.gov/pubmed/33462484	Genetics of 35 blood and urine biomarkers in the UK Biobank.	341,246 European ancestry individuals, 5,982 African ancestry individuals, 7,313 South Asian ancestry individuals	NA	9q34.2	NR	OBP2B, OBP2B			ENSG00000171102, ENSG00000280584	NA	NA	rs11244035-T	rs11244035	0	11244035	missense_variant	0	NR	2E-17	16.699		0.0335	[0.026-0.041] unit decrease	Affymetrix [9000000] (imputed)	N
7	rs558240	0.919129	9	136081319	rs11244035	NA	Aspartate aminotransferase to alanine aminotransferase ratio	44376	33462484	Sinnott-Armstrong N	44214	Nat Genet	www.ncbi.nlm.nih.gov/pubmed/33462484	Genetics of 35 blood and urine biomarkers in the UK Biobank.	341,165 European ancestry individuals, 5,981 African ancestry individuals, 7,309 South Asian ancestry individuals	NA	9q34.2	NR	OBP2B, OBP2B			ENSG00000171102, ENSG00000280584	NA	NA	rs11244035-T	rs11244035	0	11244035	missense_variant	0	NR	9E-36	35.0458		0.0491	[0.041-0.057] unit decrease	Affymetrix [9000000] (imputed)	N
7	rs558240	0.919129	9	136081319	rs11244035	NA	Total cholesterol levels	44376	33462484	Sinnott-Armstrong N	44214	Nat Genet	www.ncbi.nlm.nih.gov/pubmed/33462484	Genetics of 35 blood and urine biomarkers in the UK Biobank.	342,508 European ancestry individuals, 6,014 African ancestry individuals, 7,336 South Asian ancestry individuals	NA	9q34.2	NR	OBP2B, OBP2B			ENSG00000171102, ENSG00000280584	NA	NA	rs11244035-T	rs11244035	0	11244035	missense_variant	0	NR	7E-32	31.1549		0.0461	[0.038-0.054] unit increase	Affymetrix [9000000] (imputed)	N
7	rs558240	0.919129	9	136081319	rs11244035	NA	Serum alkaline phosphatase levels	44376	33462484	Sinnott-Armstrong N	44214	Nat Genet	www.ncbi.nlm.nih.gov/pubmed/33462484	Genetics of 35 blood and urine biomarkers in the UK Biobank.	342,535 European ancestry individuals, 6,019 African ancestry individuals, 7,337 South Asian ancestry individuals	NA	9q34.2	NR	OBP2B, OBP2B			ENSG00000171102, ENSG00000280584	NA	NA	rs11244035-T	rs11244035	0	11244035	missense_variant	0	NR	3E-665	664.523		0.216	[0.21-0.22] unit decrease	Affymetrix [9000000] (imputed)	N
7	rs558240	0.919129	9	136081319	rs11244035	NA	Gamma glutamyl transferase levels	44376	33462484	Sinnott-Armstrong N	44214	Nat Genet	www.ncbi.nlm.nih.gov/pubmed/33462484	Genetics of 35 blood and urine biomarkers in the UK Biobank.	342,339 European ancestry individuals, 6,015 African ancestry individuals, 7,336 South Asian ancestry individuals	NA	9q34.2	NR	OBP2B, OBP2B			ENSG00000171102, ENSG00000280584	NA	NA	rs11244035-T	rs11244035	0	11244035	missense_variant	0	NR	1E-23	23		0.0393	[0.032-0.047] unit increase	Affymetrix [9000000] (imputed)	N
7	rs558240	0.919129	9	136131322	rs8176746	NA	Mean corpuscular volume	42866	28017375	van Rooij FJA	42726	Am J Hum Genet	www.ncbi.nlm.nih.gov/pubmed/28017375	Genome-wide Trans-ethnic Meta-analysis Identifies Seven Genetic Loci Influencing Erythrocyte Traits and a Role for RBPMS in Erythropoiesis.	up to 29,946 European ancestry individuals, up to 6150 African American individuals, 15,074 East Asian individuals.	16,389 individuals of European and African American ancestry.	9q34.2	ABO	ABO, ABO			ENSG00000175164, ENSG00000281879	NA	NA	rs8176746-?	rs8176746	0	8176746	missense_variant	0	NR	1E-8	8		NA		NR [2500000] (imputed)	N
7	rs558240	0.919129	9	136131322	rs8176746	NA	Hemoglobin	43309	29403010	Kanai M	43136	Nat Genet	www.ncbi.nlm.nih.gov/pubmed/29403010	Genetic analysis of quantitative traits in the Japanese population links cell types to complex human diseases.	108,769 Japanese ancestry individuals	NA	9q34.2	NR	ABO, ABO			ENSG00000175164, ENSG00000281879	NA	NA	rs8176746-?	rs8176746	0	8176746	missense_variant	0	NR	2E-23	22.699		0.05532	[0.044-0.066] unit increase novel	Illumina [6108953] (imputed)	N
7	rs558240	0.919129	9	136131322	rs8176746	NA	Mean corpuscular hemoglobin concentration	41521	20139978	Kamatani Y	40216	Nat Genet	www.ncbi.nlm.nih.gov/pubmed/20139978	Genome-wide association study of hematological and biochemical traits in a Japanese population.	14,377 Japanese ancestry individuals	NA	9q34.2	ABO	ABO, ABO			ENSG00000175164, ENSG00000281879	NA	NA	rs8176746-T	rs8176746	0	8176746	missense_variant	0	0.18	4E-8	7.39794		0.084	[0.055-0.113] unit increase	Illumina [561583]	N
7	rs558240	0.919129	9	136131322	rs8176746	NA	Mean corpuscular hemoglobin concentration	44095	32888493	Chen MH	44075	Cell	www.ncbi.nlm.nih.gov/pubmed/32888493	Trans-ethnic and Ancestry-Specific Blood-Cell Genetics in 746,667 Individuals from 5 Global Populations.	126,151 East Asian ancestry individuals	NA	9q34.2	NR	ABO, ABO			ENSG00000175164, ENSG00000281879	NA	NA	rs8176746-G	rs8176746	0	8176746	missense_variant	0	0.825763	2E-30	29.699		0.059945	[0.05-0.07] SD units decrease	Affymetrix, Illumina [16289083] (imputed)	N
7	rs558240	0.919129	9	136131322	rs8176746	NA	Blood protein levels	43286	29875488	Sun BB	43257	Nature	www.ncbi.nlm.nih.gov/pubmed/29875488	Genomic atlas of the human plasma proteome.	3,301 European ancestry individuals	NA	9q34.2	ABO	ABO, ABO			ENSG00000175164, ENSG00000281879	NA	NA	rs8176746-T	rs8176746	0	8176746	missense_variant	0	0.067	1E-153	153	(Cadherin-5, CDH5.2819.23.2)	1.19	[1.09-1.29] unit increase	Affymetrix [10572788] (imputed)	N
7	rs558240	0.919129	9	136131322	rs8176746	NA	Plateletcrit	44092	32888494	Vuckovic D	44075	Cell	www.ncbi.nlm.nih.gov/pubmed/32888494	The Polygenic and Monogenic Basis of Blood Traits and Diseases.	408,112 British individuals	NA	9q34.2	ABO	ABO, ABO			ENSG00000175164, ENSG00000281879	NA	NA	rs8176746-T	rs8176746	0	8176746	missense_variant	0	0.062741	2E-33	32.699		0.0556926	[0.047-0.065] unit decrease	Affymetrix [93095623] (imputed)	N
7	rs558240	0.919129	9	136131322	rs8176746	NA	Glycated hemoglobin levels	44376	33462484	Sinnott-Armstrong N	44214	Nat Genet	www.ncbi.nlm.nih.gov/pubmed/33462484	Genetics of 35 blood and urine biomarkers in the UK Biobank.	327,177 European ancestry individuals, 4,847 African ancestry individuals, 6,895 South Asian ancestry individuals	NA	9q34.2	NR	ABO, ABO			ENSG00000175164, ENSG00000281879	NA	NA	rs8176746-T	rs8176746	0	8176746	missense_variant	0	NR	6E-16	15.2218		0.0396	[0.03-0.049] unit decrease	Affymetrix [9000000] (imputed)	N
7	rs558240	0.919129	9	136131322	rs8176746	NA	Serum total protein level	44376	33462484	Sinnott-Armstrong N	44214	Nat Genet	www.ncbi.nlm.nih.gov/pubmed/33462484	Genetics of 35 blood and urine biomarkers in the UK Biobank.	313,032 European ancestry individuals, 5,573 African ancestry individuals, 6,687 South Asian ancestry individuals	NA	9q34.2	NR	ABO, ABO			ENSG00000175164, ENSG00000281879	NA	NA	rs8176746-T	rs8176746	0	8176746	missense_variant	0	NR	1E-9	9		0.0306	[0.021-0.04] unit increase	Affymetrix [9000000] (imputed)	N
7	rs558240	0.919129	9	136131322	rs8176746	NA	Low density lipoprotein cholesterol levels	44376	33462484	Sinnott-Armstrong N	44214	Nat Genet	www.ncbi.nlm.nih.gov/pubmed/33462484	Genetics of 35 blood and urine biomarkers in the UK Biobank.	341,875 European ancestry individuals, 6,003 African ancestry individuals, 7,319 South Asian ancestry individuals	NA	9q34.2	NR	ABO, ABO			ENSG00000175164, ENSG00000281879	NA	NA	rs8176746-T	rs8176746	0	8176746	missense_variant	0	NR	6E-15	14.2218		0.0373	[0.028-0.047] unit decrease	Affymetrix [9000000] (imputed)	N
7	rs558240	0.919129	9	136131322	rs8176746	NA	Apolipoprotein B levels	44376	33462484	Sinnott-Armstrong N	44214	Nat Genet	www.ncbi.nlm.nih.gov/pubmed/33462484	Genetics of 35 blood and urine biomarkers in the UK Biobank.	340,860 European ancestry individuals, 5,962 African ancestry individuals, 7,275 South Asian ancestry individuals	NA	9q34.2	NR	ABO, ABO			ENSG00000175164, ENSG00000281879	NA	NA	rs8176746-T	rs8176746	0	8176746	missense_variant	0	NR	2E-19	18.699		0.0432	[0.034-0.053] unit decrease	Affymetrix [9000000] (imputed)	N
7	rs558240	0.919129	9	136131322	rs8176746	NA	Platelet count	44092	32888494	Vuckovic D	44075	Cell	www.ncbi.nlm.nih.gov/pubmed/32888494	The Polygenic and Monogenic Basis of Blood Traits and Diseases.	408,112 British individuals	NA	9q34.2	ABO	ABO, ABO			ENSG00000175164, ENSG00000281879	NA	NA	rs8176746-T	rs8176746	0	8176746	missense_variant	0	0.062735	3E-38	37.5229		0.0596226	[0.051-0.069] unit decrease	Affymetrix [93095623] (imputed)	N
7	rs558240	0.919129	9	136131322	rs8176746	NA	Aspartate aminotransferase to alanine aminotransferase ratio	44376	33462484	Sinnott-Armstrong N	44214	Nat Genet	www.ncbi.nlm.nih.gov/pubmed/33462484	Genetics of 35 blood and urine biomarkers in the UK Biobank.	341,165 European ancestry individuals, 5,981 African ancestry individuals, 7,309 South Asian ancestry individuals	NA	9q34.2	NR	ABO, ABO			ENSG00000175164, ENSG00000281879	NA	NA	rs8176746-T	rs8176746	0	8176746	missense_variant	0	NR	2E-20	19.699		0.0444	[0.035-0.054] unit decrease	Affymetrix [9000000] (imputed)	N
7	rs558240	0.919129	9	136131322	rs8176746	NA	Serum alkaline phosphatase levels	44376	33462484	Sinnott-Armstrong N	44214	Nat Genet	www.ncbi.nlm.nih.gov/pubmed/33462484	Genetics of 35 blood and urine biomarkers in the UK Biobank.	342,535 European ancestry individuals, 6,019 African ancestry individuals, 7,337 South Asian ancestry individuals	NA	9q34.2	NR	ABO, ABO			ENSG00000175164, ENSG00000281879	NA	NA	rs8176746-T	rs8176746	0	8176746	missense_variant	0	NR	1E-27	27		0.0521	[0.043-0.062] unit increase	Affymetrix [9000000] (imputed)	N
7	rs558240	0.919129	9	136131322	rs8176746	NA	Serum albumin levels	44376	33462484	Sinnott-Armstrong N	44214	Nat Genet	www.ncbi.nlm.nih.gov/pubmed/33462484	Genetics of 35 blood and urine biomarkers in the UK Biobank.	313,032 European ancestry individuals, 5,573 African ancestry individuals, 6,687 South Asian ancestry individuals	NA	9q34.2	NR	ABO, ABO			ENSG00000175164, ENSG00000281879	NA	NA	rs8176746-T	rs8176746	0	8176746	missense_variant	0	NR	2E-9	8.69897		0.03	[0.02-0.04] unit increase	Affymetrix [9000000] (imputed)	N
7	rs558240	0.919129	9	136131322	rs8176746	NA	Alanine aminotransferase levels	44376	33462484	Sinnott-Armstrong N	44214	Nat Genet	www.ncbi.nlm.nih.gov/pubmed/33462484	Genetics of 35 blood and urine biomarkers in the UK Biobank.	342,387 European ancestry individuals, 6,017 African ancestry individuals, 7,325 South Asian ancestry individuals	NA	9q34.2	NR	ABO, ABO			ENSG00000175164, ENSG00000281879	NA	NA	rs8176746-T	rs8176746	0	8176746	missense_variant	0	NR	3E-14	13.5229		0.0362	[0.027-0.046] unit increase	Affymetrix [9000000] (imputed)	N
7	rs558240	0.919129	9	136131322	rs8176746	NA	Total cholesterol levels	44376	33462484	Sinnott-Armstrong N	44214	Nat Genet	www.ncbi.nlm.nih.gov/pubmed/33462484	Genetics of 35 blood and urine biomarkers in the UK Biobank.	342,508 European ancestry individuals, 6,014 African ancestry individuals, 7,336 South Asian ancestry individuals	NA	9q34.2	NR	ABO, ABO			ENSG00000175164, ENSG00000281879	NA	NA	rs8176746-T	rs8176746	0	8176746	missense_variant	0	NR	2E-10	9.69897		0.0302	[0.021-0.04] unit decrease	Affymetrix [9000000] (imputed)	N
7	rs558240	0.919129	9	136131322	rs8176746	NA	Red cell distribution width	43504	30595370	Kichaev G	43461	Am J Hum Genet	www.ncbi.nlm.nih.gov/pubmed/30595370	Leveraging Polygenic Functional Enrichment to Improve GWAS Power.	approximately 445,000 European ancestry individuals	NA	9q34.2		ABO, ABO			ENSG00000175164, ENSG00000281879	NA	NA	rs8176746-?	rs8176746	0	8176746	missense_variant	0	NR	2E-94	93.699		NA		NR [~ 8900000] (imputed)	N
7	rs558240	0.919129	9	136131592	rs7853989	NA	Revision surgery due to aseptic loosening after total joint arthroplasty	44680	34982741	Bruggemann A	44565	J Bone Joint Surg Am	www.ncbi.nlm.nih.gov/pubmed/34982741	Risk of Revision After Arthroplasty Associated with Specific Gene Loci: A Genomewide Association Study of Single-Nucleotide Polymorphisms in 1,130 Twins Treated with Arthroplasty.	75 cases from twins, 1,036 controls from twins	NA	9q34.2		ABO, ABO			ENSG00000175164, ENSG00000281879	NA	NA	rs7853989-C	rs7853989	0	7853989	missense_variant	0	0.074	7E-10	9.1549		3.46	[2.33-5.13]	Illumina [14548648] (imputed)	N
7	rs558240	0.919129	9	136131592	rs7853989	NA	Revision surgery after total joint arthroplasty	44680	34982741	Bruggemann A	44565	J Bone Joint Surg Am	www.ncbi.nlm.nih.gov/pubmed/34982741	Risk of Revision After Arthroplasty Associated with Specific Gene Loci: A Genomewide Association Study of Single-Nucleotide Polymorphisms in 1,130 Twins Treated with Arthroplasty.	94 cases from twins, 1,036 controls from twins	NA	9q34.2		ABO, ABO			ENSG00000175164, ENSG00000281879	NA	NA	rs7853989-C	rs7853989	0	7853989	missense_variant	0	0.074	2E-7	6.69897		2.65	[1.84-3.83]	Illumina [14548648] (imputed)	N
7	rs558240	0.919129	9	136131592	rs7853989	NA	Semaphorin-6B levels	44858	36168886	Thareja G	44832	Hum Mol Genet	www.ncbi.nlm.nih.gov/pubmed/36168886	Differences and commonalities in the genetic architecture of protein quantitative trait loci in European and Arab populations.	2,935 Qatari ancestry individuals	NA	9q34.2		ABO, ABO			ENSG00000175164, ENSG00000281879	NA	NA	rs7853989-C	rs7853989	0	7853989	missense_variant	0	0.130664	1E-55	55		0.623426	[0.55-0.7] unit increase	NR [10004359]	N
7	rs558240	0.919129	9	136131592	rs7853989	NA	Endoglin levels	44858	36168886	Thareja G	44832	Hum Mol Genet	www.ncbi.nlm.nih.gov/pubmed/36168886	Differences and commonalities in the genetic architecture of protein quantitative trait loci in European and Arab populations.	2,935 Qatari ancestry individuals	NA	9q34.2		ABO, ABO			ENSG00000175164, ENSG00000281879	NA	NA	rs7853989-C	rs7853989	0	7853989	missense_variant	0	0.130664	1E-36	36		0.502013	[0.42-0.58] unit increase	NR [10004359]	N
7	rs558240	0.919129	9	136131592	rs7853989	NA	Revision surgery due to aseptic loosening after total knee arthroplasty	44680	34982741	Bruggemann A	44565	J Bone Joint Surg Am	www.ncbi.nlm.nih.gov/pubmed/34982741	Risk of Revision After Arthroplasty Associated with Specific Gene Loci: A Genomewide Association Study of Single-Nucleotide Polymorphisms in 1,130 Twins Treated with Arthroplasty.	25 cases from twins, 487 controls from twins	NA	9q34.2		ABO, ABO			ENSG00000175164, ENSG00000281879	NA	NA	rs7853989-C	rs7853989	0	7853989	missense_variant	0	0.088	1E-7	7		6.92	[3.37-14.23]	Illumina [14548648] (imputed)	N
7	rs558240	0.919129	9	136131592	rs7853989	NA	Semaphorin-6A levels	44831	34814699	Katz DH	44524	Circulation	www.ncbi.nlm.nih.gov/pubmed/34814699	Whole Genome Sequence Analysis of the Plasma Proteome in Black Adults Provides Novel Insights Into Cardiovascular Disease.	1,852 African American or Afro-Caribbean individuals	1,688 African American or Afro-Caribbean, Hispanic or Latin American, Asian ancestry, European ancestry individuals	9q34.2		ABO, ABO			ENSG00000175164, ENSG00000281879	NA	NA	rs7853989-?	rs7853989	0	7853989	missense_variant	0	NR	2E-14	13.699		0.28	[0.2-0.36] unit increase	Illumina [NR]	N
7	rs558240	0.919129	9	136131592	rs7853989	NA	CD109 antigen levels	44831	34814699	Katz DH	44524	Circulation	www.ncbi.nlm.nih.gov/pubmed/34814699	Whole Genome Sequence Analysis of the Plasma Proteome in Black Adults Provides Novel Insights Into Cardiovascular Disease.	1,852 African American or Afro-Caribbean individuals	1,688 African American or Afro-Caribbean, Hispanic or Latin American, Asian ancestry, European ancestry individuals	9q34.2		ABO, ABO			ENSG00000175164, ENSG00000281879	NA	NA	rs7853989-?	rs7853989	0	7853989	missense_variant	0	NR	2E-17	16.699		0.32	[0.24-0.4] unit increase	Illumina [NR]	N
7	rs558240	0.919129	9	136135552	rs8176704	NA	Low vWF levels	42649	26486471	van Loon J	42298	Eur J Hum Genet	www.ncbi.nlm.nih.gov/pubmed/26486471	Genome-wide association studies identify genetic loci for low von Willebrand factor levels.	up to 1,635 European ancestry individuals with low vWF levels, up to 33,286 European ancestry individuals with normal vWF levels	NA	9q34.2	ABO	ABO, ABO			ENSG00000175164, ENSG00000281879	NA	NA	rs8176704-?	rs8176704	0	8176704	intron_variant	0	NR	2E-64	63.699		2.83	[2.52-3.18]	Affymetrix, Illumina [~ 2600000] (imputed)	N
7	rs558240	0.919129	9	136135552	rs8176704	NA	Coagulation factor levels	41326	23267103	Desch KC	41267	Proc Natl Acad Sci U S A	www.ncbi.nlm.nih.gov/pubmed/23267103	Linkage analysis identifies a locus for plasma von Willebrand factor undetected by genome-wide association.	3,250 European ancestry individuals, up to 212 individuals	NA	9q34.2	OBP2A, C9orf96, LOC286310, SURF6, LOC653163, SURF5, ADAMTS13, ABO, OBP2B	ABO, ABO			ENSG00000175164, ENSG00000281879	NA	NA	rs8176704-A	rs8176704	0	8176704	intron_variant	0	NR	4E-34	33.3979	(Conditioned on rs687289)	0.34	[NR] lU/dL decrease	Illumina [723716]	N
7	rs558240	0.919129	9	136135552	rs8176704	NA	Serum levels of protein ICAM2	44607	35078996	Gudjonsson A	44586	Nat Commun	www.ncbi.nlm.nih.gov/pubmed/35078996	A genome-wide association study of serum proteins reveals shared loci with common diseases.	5,358 Icelandic ancestry individuals	NA	9q34.2		ABO, ABO			ENSG00000175164, ENSG00000281879	NA	NA	rs8176704-A	rs8176704	0	8176704	intron_variant	0	0.06754	2E-6	5.69897		0.177345	[0.1-0.25] unit decrease	Illumina [7506463] (imputed)	N
7	rs558240	0.919129	9	136140462	rs1633513	NA	Serum alkaline phosphatase levels	44246	33547301	Chen VL	44232	Nat Commun	www.ncbi.nlm.nih.gov/pubmed/33547301	Genome-wide association study of serum liver enzymes implicates diverse metabolic and liver pathology.	390,964 European ancestry individuals	105,030 East Asian ancestry individuals	9q34.2	ABO	ABO, ABO			ENSG00000175164, ENSG00000281879	NA	NA	rs1633513-C	rs1633513	0	1633513	intron_variant	0	0.27	1E-300	300		38.2	z-score increase	Affymetrix [4311822] (imputed)	N
7	rs558240	0.919129	9	136141504	rs13299342	NA	Hemoglobin	44092	32888494	Vuckovic D	44075	Cell	www.ncbi.nlm.nih.gov/pubmed/32888494	The Polygenic and Monogenic Basis of Blood Traits and Diseases.	408,112 British individuals	NA	9q34.2	ABO	ABO, ABO			ENSG00000175164, ENSG00000281879	NA	NA	rs13299342-A	rs13299342	0	13299342	intron_variant	0	0.130949	3E-17	16.5229		0.0367613	[0.028-0.045] unit decrease	Affymetrix [93095623] (imputed)	N
7	rs558240	0.919129	9	136141870	rs2519093	NA	Low density lipoprotein cholesterol levels	43510	29507422	Hoffmann TJ	43164	Nat Genet	www.ncbi.nlm.nih.gov/pubmed/29507422	A large electronic-health-record-based genome-wide study of serum lipids.	76,627 European ancestry individuals, 7,795 Hispanic individuals, 6,855 East Asian ancestry individuals, 2,958 African American individuals, 439 South Asian ancestry individuals	NA	9q34.2	NR	ABO, ABO			ENSG00000175164, ENSG00000281879	NA	NA	rs2519093-C	rs2519093	0	2519093	intron_variant	0	0.806	2E-48	47.699	(EA)	0.087	unit decrease	Affymetrix [at least 7091467] (imputed)	N
7	rs558240	0.919129	9	136141870	rs2519093	NA	Low density lipoprotein cholesterol levels	43510	29507422	Hoffmann TJ	43164	Nat Genet	www.ncbi.nlm.nih.gov/pubmed/29507422	A large electronic-health-record-based genome-wide study of serum lipids.	76,627 European ancestry individuals, 7,795 Hispanic individuals, 6,855 East Asian ancestry individuals, 2,958 African American individuals, 439 South Asian ancestry individuals	NA	9q34.2	NR	ABO, ABO			ENSG00000175164, ENSG00000281879	NA	NA	rs2519093-C	rs2519093	0	2519093	intron_variant	0	0.831	1E-14	14	(Hispanic)	0.155	unit decrease	Affymetrix [at least 7091467] (imputed)	N
7	rs558240	0.919129	9	136141870	rs2519093	NA	Low density lipoprotein cholesterol levels	43510	29507422	Hoffmann TJ	43164	Nat Genet	www.ncbi.nlm.nih.gov/pubmed/29507422	A large electronic-health-record-based genome-wide study of serum lipids.	76,627 European ancestry individuals, 7,795 Hispanic individuals, 6,855 East Asian ancestry individuals, 2,958 African American individuals, 439 South Asian ancestry individuals	NA	9q34.2	NR	ABO, ABO			ENSG00000175164, ENSG00000281879	NA	NA	rs2519093-C	rs2519093	0	2519093	intron_variant	0	0.797	1E-6	6	(East Asian)	0.098	unit decrease	Affymetrix [at least 7091467] (imputed)	N
7	rs558240	0.919129	9	136141870	rs2519093	NA	Low density lipoprotein cholesterol levels	43510	29507422	Hoffmann TJ	43164	Nat Genet	www.ncbi.nlm.nih.gov/pubmed/29507422	A large electronic-health-record-based genome-wide study of serum lipids.	76,627 European ancestry individuals, 7,795 Hispanic individuals, 6,855 East Asian ancestry individuals, 2,958 African American individuals, 439 South Asian ancestry individuals	NA	9q34.2	NR	ABO, ABO			ENSG00000175164, ENSG00000281879	NA	NA	rs2519093-C	rs2519093	0	2519093	intron_variant	0	NR	7E-65	64.1549		0.092	unit decrease	Affymetrix [at least 7091467] (imputed)	N
7	rs558240	0.919129	9	136141870	rs2519093	NA	Triglyceride levels	44033	32203549	Richardson TG	43913	PLoS Med	www.ncbi.nlm.nih.gov/pubmed/32203549	Evaluating the relationship between circulating lipoprotein lipids and apolipoproteins with risk of coronary heart disease: A multivariable Mendelian randomisation analysis.	441,016 European ancestry individuals	NA	9q34.2	SURF6	ABO, ABO			ENSG00000175164, ENSG00000281879	NA	NA	rs2519093-C	rs2519093	0	2519093	intron_variant	0	0.815451	1E-16	16		0.0212354	[0.016-0.026] unit increase	Affymetrix [NR] (imputed)	N
7	rs558240	0.919129	9	136141870	rs2519093	NA	Venous thromboembolism	43787	31420334	Lindstrom S	43693	Blood	www.ncbi.nlm.nih.gov/pubmed/31420334	Genomic and Transcriptomic Association Studies Identify 16 Novel Susceptibility Loci for Venous Thromboembolism.	29,435 European ancestry cases, 799 African American cases, 157,769 European ancestry controls, 14,353 African American controls	NA	9q34.2	ABO	ABO, ABO			ENSG00000175164, ENSG00000281879	NA	NA	rs2519093-T	rs2519093	0	2519093	intron_variant	0	NR	4E-169	168.398		1.4	[1.37-1.43]	Affymetrix, Illumina [12923718] (imputed)	N
7	rs558240	0.919129	9	136141870	rs2519093	NA	Triglyceride levels	44021	32154731	Ripatti P	43900	Circ Genom Precis Med	www.ncbi.nlm.nih.gov/pubmed/32154731	Polygenic Hyperlipidemias and Coronary Artery Disease Risk.	324,694 British ancestry individuals	NA	9q34.2	ABO	ABO, ABO			ENSG00000175164, ENSG00000281879	NA	NA	rs2519093-?	rs2519093	0	2519093	intron_variant	0	NR	2E-16	15.699		0.0277	[0.022-0.034] unit decrease	Affymetrix [5701386] (imputed)	N
7	rs558240	0.919129	9	136141870	rs2519093	NA	LDL cholesterol levels x long total sleep time interaction (2df test)	43837	31719535	Noordam R	43781	Nat Commun	www.ncbi.nlm.nih.gov/pubmed/31719535	Multi-ancestry sleep-by-SNP interaction analysis in 126,926 individuals reveals lipid loci stratified by sleep duration.	2,913 African American long sleepers, 358 Chinese ancestry long sleepers, 110 Asian ancestry long sleepers, 7,583 European ancestry long sleepers, 1,036 Hispanic/Latino long sleepers, up to 11,862 African American controls, 1,432 Chinese ancestry controls, 444 Asian ancestry controls, at least 31,744 European ancestry controls, 4,066 Hispanic/Latino controls	at least 214 African American long sleepers, 616 East Asian ancestry long sleepers, up to 6,657 European ancestry long sleepers, 2,457 Hispanic long sleepers, at least 913 African American controls, 2,517 East Asian ancestry controls, up to 26,868 European ancestry controls, 9,870 Hispanic controls	9q34.2	ABO	ABO, ABO			ENSG00000175164, ENSG00000281879	NA	NA	rs2519093-?	rs2519093	0	2519093	intron_variant	0	NR	1E-33	33		2.472	[2.04-2.91] unit increase	Affymetrix, Illumina [up to 2533153] (imputed)	N
7	rs558240	0.919129	9	136141870	rs2519093	NA	LDL cholesterol levels x short total sleep time interaction (2df test)	43837	31719535	Noordam R	43781	Nat Commun	www.ncbi.nlm.nih.gov/pubmed/31719535	Multi-ancestry sleep-by-SNP interaction analysis in 126,926 individuals reveals lipid loci stratified by sleep duration.	2,974 African American short sleepers, 365 Chinese ancestry short sleepers, 110 Asian ancestry short sleepers, at least 8,230 European ancestry short sleepers, 1,079 Hispanic/Latino short sleepers, 11,801 African American controls, 1,425 Chinese ancestry controls, 444 Asian ancestry controls, at least 31,097 European ancestry controls, 4,023 Hispanic/Latino controls	at least 214 African American short sleepers, 629 East Asian ancestry short sleepers, up to 6,761 European ancestry short sleepers, 2,473 Hispanic short sleepers, at least 913 African American controls, 2,504 East Asian ancestry controls, up to 26,764 European ancestry controls, 9,854 Hispanic controls	9q34.2	ABO	ABO, ABO			ENSG00000175164, ENSG00000281879	NA	NA	rs2519093-?	rs2519093	0	2519093	intron_variant	0	NR	4E-34	33.3979		2.633	[2.2-3.06] unit increase	Affymetrix, Illumina [up to 2533153] (imputed)	N
7	rs558240	0.919129	9	136141870	rs2519093	NA	Blood protein levels	43286	29875488	Sun BB	43257	Nature	www.ncbi.nlm.nih.gov/pubmed/29875488	Genomic atlas of the human plasma proteome.	3,301 European ancestry individuals	NA	9q34.2	ABO	ABO, ABO			ENSG00000175164, ENSG00000281879	NA	NA	rs2519093-T	rs2519093	0	2519093	intron_variant	0	0.178	1E-78	78	(D-glucuronyl C5-epimerase, GLCE.7808.5.3)	0.58	[0.52-0.64] unit increase	Affymetrix [10572788] (imputed)	N
7	rs558240	0.919129	9	136141870	rs2519093	NA	Blood protein levels	43286	29875488	Sun BB	43257	Nature	www.ncbi.nlm.nih.gov/pubmed/29875488	Genomic atlas of the human plasma proteome.	3,301 European ancestry individuals	NA	9q34.2	ABO	ABO, ABO			ENSG00000175164, ENSG00000281879	NA	NA	rs2519093-T	rs2519093	0	2519093	intron_variant	0	0.178	4E-48	47.3979	(P-selectin, SELP.4154.57.2)	0.46	[0.4-0.52] unit decrease	Affymetrix [10572788] (imputed)	N
7	rs558240	0.919129	9	136141870	rs2519093	NA	Blood protein levels	43286	29875488	Sun BB	43257	Nature	www.ncbi.nlm.nih.gov/pubmed/29875488	Genomic atlas of the human plasma proteome.	3,301 European ancestry individuals	NA	9q34.2	ABO	ABO, ABO			ENSG00000175164, ENSG00000281879	NA	NA	rs2519093-T	rs2519093	0	2519093	intron_variant	0	0.178	2E-474	473.699	(E-selectin, SELE.3470.1.2)	1.17	[1.11-1.23] unit decrease	Affymetrix [10572788] (imputed)	N
7	rs558240	0.919129	9	136141870	rs2519093	NA	Blood protein levels	43286	29875488	Sun BB	43257	Nature	www.ncbi.nlm.nih.gov/pubmed/29875488	Genomic atlas of the human plasma proteome.	3,301 European ancestry individuals	NA	9q34.2	ABO	ABO, ABO			ENSG00000175164, ENSG00000281879	NA	NA	rs2519093-T	rs2519093	0	2519093	intron_variant	0	0.178	8E-198	197.097	(Interleukin-3 receptor subunit alpha, IL3RA.13744.37.3)	0.86	[0.8-0.92] unit decrease	Affymetrix [10572788] (imputed)	N
7	rs558240	0.919129	9	136141870	rs2519093	NA	Blood protein levels	43286	29875488	Sun BB	43257	Nature	www.ncbi.nlm.nih.gov/pubmed/29875488	Genomic atlas of the human plasma proteome.	3,301 European ancestry individuals	NA	9q34.2	ABO	ABO, ABO			ENSG00000175164, ENSG00000281879	NA	NA	rs2519093-T	rs2519093	0	2519093	intron_variant	0	0.178	6E-80	79.2218	(Vascular endothelial growth factor receptor 3, FLT4.2358.19.2)	0.58	[0.52-0.64] unit decrease	Affymetrix [10572788] (imputed)	N
7	rs558240	0.919129	9	136141870	rs2519093	NA	Blood protein levels	43286	29875488	Sun BB	43257	Nature	www.ncbi.nlm.nih.gov/pubmed/29875488	Genomic atlas of the human plasma proteome.	3,301 European ancestry individuals	NA	9q34.2	ABO	ABO, ABO			ENSG00000175164, ENSG00000281879	NA	NA	rs2519093-T	rs2519093	0	2519093	intron_variant	0	0.178	3E-20	19.5229	(Protein FAM3B, FAM3B.9177.6.3)	0.29	[0.23-0.35] unit increase	Affymetrix [10572788] (imputed)	N
7	rs558240	0.919129	9	136141870	rs2519093	NA	Blood protein levels	43286	29875488	Sun BB	43257	Nature	www.ncbi.nlm.nih.gov/pubmed/29875488	Genomic atlas of the human plasma proteome.	3,301 European ancestry individuals	NA	9q34.2	ABO	ABO, ABO			ENSG00000175164, ENSG00000281879	NA	NA	rs2519093-T	rs2519093	0	2519093	intron_variant	0	0.178	1E-155	155	(Adhesion G protein-coupled receptor F5, ADGRF5.6409.57.3)	0.78	[0.72-0.84] unit decrease	Affymetrix [10572788] (imputed)	N
7	rs558240	0.919129	9	136141870	rs2519093	NA	Blood protein levels	43286	29875488	Sun BB	43257	Nature	www.ncbi.nlm.nih.gov/pubmed/29875488	Genomic atlas of the human plasma proteome.	3,301 European ancestry individuals	NA	9q34.2	ABO	ABO, ABO			ENSG00000175164, ENSG00000281879	NA	NA	rs2519093-T	rs2519093	0	2519093	intron_variant	0	0.178	2E-89	88.699	(C1GALT1-specific chaperone 1, C1GALT1C1.5735.54.3)	0.61	[0.55-0.67] unit increase	Affymetrix [10572788] (imputed)	N
7	rs558240	0.919129	9	136141870	rs2519093	NA	Blood protein levels	43286	29875488	Sun BB	43257	Nature	www.ncbi.nlm.nih.gov/pubmed/29875488	Genomic atlas of the human plasma proteome.	3,301 European ancestry individuals	NA	9q34.2	ABO	ABO, ABO			ENSG00000175164, ENSG00000281879	NA	NA	rs2519093-T	rs2519093	0	2519093	intron_variant	0	0.178	3E-19	18.5229	(Thrombospondin type-1 domain-containing protein 1, THSD1.5621.64.3)	0.29	[0.23-0.35] unit decrease	Affymetrix [10572788] (imputed)	N
7	rs558240	0.919129	9	136141870	rs2519093	NA	Blood protein levels	43286	29875488	Sun BB	43257	Nature	www.ncbi.nlm.nih.gov/pubmed/29875488	Genomic atlas of the human plasma proteome.	3,301 European ancestry individuals	NA	9q34.2	ABO	ABO, ABO			ENSG00000175164, ENSG00000281879	NA	NA	rs2519093-T	rs2519093	0	2519093	intron_variant	0	0.178	4E-23	22.3979	(N-acetyllactosaminide beta-1,3-N-acetylglucosaminyltransferase 2, B3GNT2.7980.72.3)	0.31	[0.25-0.37] unit increase	Affymetrix [10572788] (imputed)	N
7	rs558240	0.919129	9	136141870	rs2519093	NA	Venous thromboembolism	42914	28373160	Klarin D	42826	Circ Cardiovasc Genet	www.ncbi.nlm.nih.gov/pubmed/28373160	Genetic Analysis of Venous Thromboembolism in UK Biobank Identifies the ZFPM2 Locus and Implicates Obesity as a Causal Risk Factor.	3,290 European ancestry cases, 116,868 European ancestry controls	65,734 cases and controls (see Germain, 2015)	9q34.2	ABO	ABO, ABO			ENSG00000175164, ENSG00000281879	NA	NA	rs2519093-T	rs2519093	0	2519093	intron_variant	0	0.19	6E-26	25.2218		1.41	[1.32–1.50]	Affymetrix [9155762] (imputed)	N
7	rs558240	0.919129	9	136141870	rs2519093	NA	Allergy	42866	27182965	Pickrell JK	42506	Nat Genet	www.ncbi.nlm.nih.gov/pubmed/27182965	Detection and interpretation of shared genetic influences on 42 human traits.	66,973 European ancestry cases, 113,768 European ancestry controls	NA	9q34.2	ABO	ABO, ABO			ENSG00000175164, ENSG00000281879	NA	NA	rs2519093-?	rs2519093	0	2519093	intron_variant	0	NR	4E-8	7.39794		1.055	[1.035-1.075]	Illumina [12845910] (imputed)	N
7	rs558240	0.919129	9	136141870	rs2519093	NA	Hemoglobin concentration	44277	32171239	Hodonsky CJ	43904	BMC Genomics	www.ncbi.nlm.nih.gov/pubmed/32171239	Ancestry-specific associations identified in genome-wide combined-phenotype study of red blood cell traits emphasize benefits of diversity in genomics.	16,186 African American individuals, 20,692 Hispanic or Latin American individuals, 29,379 European ancestry individuals, 630 Asian ancestry individuals, 601 Native American ancestry individuals, 381 individuals	NA	9q34.2		ABO, ABO			ENSG00000175164, ENSG00000281879	NA	NA	rs2519093-?	rs2519093	0	2519093	intron_variant	0	0.8289	9E-18	17.0458		0.0684	[0.053-0.084] unit increase	Affymetrix, Illumina [21000000] (imputed)	N
7	rs558240	0.919129	9	136141870	rs2519093	NA	Hemoglobin concentration	44277	32171239	Hodonsky CJ	43904	BMC Genomics	www.ncbi.nlm.nih.gov/pubmed/32171239	Ancestry-specific associations identified in genome-wide combined-phenotype study of red blood cell traits emphasize benefits of diversity in genomics.	29,379 European ancestry individuals	NA	9q34.2		ABO, ABO			ENSG00000175164, ENSG00000281879	NA	NA	rs2519093-?	rs2519093	0	2519093	intron_variant	0	0.803	2E-9	8.69897		0.0611	[0.041-0.081] unit increase	Affymetrix, Illumina [21000000] (imputed)	N
7	rs558240	0.919129	9	136141870	rs2519093	NA	Hemoglobin concentration	44277	32171239	Hodonsky CJ	43904	BMC Genomics	www.ncbi.nlm.nih.gov/pubmed/32171239	Ancestry-specific associations identified in genome-wide combined-phenotype study of red blood cell traits emphasize benefits of diversity in genomics.	20,692 Hispanic or Latin American individuals	NA	9q34.2		ABO, ABO			ENSG00000175164, ENSG00000281879	NA	NA	rs2519093-?	rs2519093	0	2519093	intron_variant	0	0.8495	7E-10	9.1549		0.0973	[0.067-0.128] unit increase	Affymetrix, Illumina [21000000] (imputed)	N
7	rs558240	0.919129	9	136141870	rs2519093	NA	Red blood cell traits (multivariate analysis)	44277	32171239	Hodonsky CJ	43904	BMC Genomics	www.ncbi.nlm.nih.gov/pubmed/32171239	Ancestry-specific associations identified in genome-wide combined-phenotype study of red blood cell traits emphasize benefits of diversity in genomics.	29,513 European ancestry individuals	NA	9q34.2	NR	ABO, ABO			ENSG00000175164, ENSG00000281879	NA	NA	rs2519093-?	rs2519093	0	2519093	intron_variant	0	0.8	1E-8	8		NA		Affymetrix, Illumina [21000000] (imputed)	N
7	rs558240	0.919129	9	136141870	rs2519093	NA	Red blood cell traits (multivariate analysis)	44277	32171239	Hodonsky CJ	43904	BMC Genomics	www.ncbi.nlm.nih.gov/pubmed/32171239	Ancestry-specific associations identified in genome-wide combined-phenotype study of red blood cell traits emphasize benefits of diversity in genomics.	20,697 Hispanic or Latin American individuals	NA	9q34.2	NR	ABO, ABO			ENSG00000175164, ENSG00000281879	NA	NA	rs2519093-?	rs2519093	0	2519093	intron_variant	0	0.85	1E-8	8		NA		Affymetrix, Illumina [21000000] (imputed)	N
7	rs558240	0.919129	9	136141870	rs2519093	NA	Hematocrit	44277	32171239	Hodonsky CJ	43904	BMC Genomics	www.ncbi.nlm.nih.gov/pubmed/32171239	Ancestry-specific associations identified in genome-wide combined-phenotype study of red blood cell traits emphasize benefits of diversity in genomics.	16,184 African American individuals, 20,704 Hispanic or Latin American individuals, 29,383 European ancestry individuals, 631 Asian ancestry individuals, 601 Native American ancestry individuals, 381 individuals	NA	9q34.2		ABO, ABO			ENSG00000175164, ENSG00000281879	NA	NA	rs2519093-?	rs2519093	0	2519093	intron_variant	0	0.8289	6E-16	15.2218		0.1893	[0.14-0.24] unit increase	Affymetrix, Illumina [21000000] (imputed)	N
7	rs558240	0.919129	9	136141870	rs2519093	NA	Hematocrit	44277	32171239	Hodonsky CJ	43904	BMC Genomics	www.ncbi.nlm.nih.gov/pubmed/32171239	Ancestry-specific associations identified in genome-wide combined-phenotype study of red blood cell traits emphasize benefits of diversity in genomics.	29,383 European ancestry individuals	NA	9q34.2		ABO, ABO			ENSG00000175164, ENSG00000281879	NA	NA	rs2519093-?	rs2519093	0	2519093	intron_variant	0	0.803	1E-8	8		0.1718	[0.11-0.23] unit increase	Affymetrix, Illumina [21000000] (imputed)	N
7	rs558240	0.919129	9	136141870	rs2519093	NA	Hematocrit	44277	32171239	Hodonsky CJ	43904	BMC Genomics	www.ncbi.nlm.nih.gov/pubmed/32171239	Ancestry-specific associations identified in genome-wide combined-phenotype study of red blood cell traits emphasize benefits of diversity in genomics.	20,704 Hispanic or Latin American individuals	NA	9q34.2		ABO, ABO			ENSG00000175164, ENSG00000281879	NA	NA	rs2519093-?	rs2519093	0	2519093	intron_variant	0	0.8495	8E-8	7.09691		0.2441	[0.15-0.33] unit increase	Affymetrix, Illumina [21000000] (imputed)	N
7	rs558240	0.919129	9	136141870	rs2519093	NA	Allergic rhinitis	43390	30013184	Waage J	43297	Nat Genet	www.ncbi.nlm.nih.gov/pubmed/30013184	Genome-wide association and HLA fine-mapping studies identify risk loci and genetic pathways underlying allergic rhinitis.	59,762 European and unknown ancestry cases, 152,358 European and unknown ancestry controls	60,720 European ancestry cases, 618,527 European ancestry controls	9q34.2	ABO, OBP2B	ABO, ABO			ENSG00000175164, ENSG00000281879	NA	NA	rs2519093-T	rs2519093	0	2519093	intron_variant	0	0.1957	3E-16	15.5229		1.05	[1.04-1.07]	Affymetrix, Illumina, Perlegen [16531985] (imputed)	N
7	rs558240	0.919129	9	136141870	rs2519093	NA	Red blood cell count	44277	32171239	Hodonsky CJ	43904	BMC Genomics	www.ncbi.nlm.nih.gov/pubmed/32171239	Ancestry-specific associations identified in genome-wide combined-phenotype study of red blood cell traits emphasize benefits of diversity in genomics.	8,679 African American individuals, 17,412 Hispanic or Latin American individuals, 14,690 European ancestry individuals, 127 Asian ancestry individuals, 20 Native American ancestry individuals, 382 individuals	NA	9q34.2		ABO, ABO			ENSG00000175164, ENSG00000281879	NA	NA	rs2519093-?	rs2519093	0	2519093	intron_variant	0	0.8289	1E-7	7		0.0209	[0.013-0.029] unit increase	Affymetrix, Illumina [21000000] (imputed)	N
7	rs558240	0.919129	9	136141870	rs2519093	NA	Hematocrit	44095	32888493	Chen MH	44075	Cell	www.ncbi.nlm.nih.gov/pubmed/32888493	Trans-ethnic and Ancestry-Specific Blood-Cell Genetics in 746,667 Individuals from 5 Global Populations.	142,940 East Asian ancestry individuals	NA	9q34.2	NR	ABO, ABO			ENSG00000175164, ENSG00000281879	NA	NA	rs2519093-C	rs2519093	0	2519093	intron_variant	0	0.727227	6E-45	44.2218		0.058829	[0.051-0.067] SD units increase	Affymetrix, Illumina [16289021] (imputed)	N
7	rs558240	0.919129	9	136141870	rs2519093	NA	Hemoglobin	44092	32888494	Vuckovic D	44075	Cell	www.ncbi.nlm.nih.gov/pubmed/32888494	The Polygenic and Monogenic Basis of Blood Traits and Diseases.	408,112 British individuals	NA	9q34.2	ABO	ABO, ABO			ENSG00000175164, ENSG00000281879	NA	NA	rs2519093-T	rs2519093	0	2519093	intron_variant	0	0.184399	1E-180	180		0.0830219	[0.077-0.089] unit decrease	Affymetrix [93095623] (imputed)	N
7	rs558240	0.919129	9	136141870	rs2519093	NA	Hemoglobin concentration	44095	32888493	Chen MH	44075	Cell	www.ncbi.nlm.nih.gov/pubmed/32888493	Trans-ethnic and Ancestry-Specific Blood-Cell Genetics in 746,667 Individuals from 5 Global Populations.	746,431 African American or Afro-Caribbean, African ancestry, European ancestry, East Asian ancestry, Hispanic or Latin American and South Asian ancestry individuals	NA	9q34.2	NR	ABO, ABO			ENSG00000175164, ENSG00000281879	NA	NA	rs2519093-T	rs2519093	0	2519093	intron_variant	0	0.200386	1E-289	289		NA		Affymetrix, Illumina [24653286] (imputed)	N
7	rs558240	0.919129	9	136141870	rs2519093	NA	Hemoglobin concentration	44095	32888493	Chen MH	44075	Cell	www.ncbi.nlm.nih.gov/pubmed/32888493	Trans-ethnic and Ancestry-Specific Blood-Cell Genetics in 746,667 Individuals from 5 Global Populations.	149,861 East Asian ancestry individuals	NA	9q34.2	NR	ABO, ABO			ENSG00000175164, ENSG00000281879	NA	NA	rs2519093-C	rs2519093	0	2519093	intron_variant	0	0.730094	3E-50	49.5229		0.061142	[0.053-0.069] SD units increase	Affymetrix, Illumina [16709126] (imputed)	N
7	rs558240	0.919129	9	136141870	rs2519093	NA	Coronary artery disease	42625	26343387	Nikpay M	42254	Nat Genet	www.ncbi.nlm.nih.gov/pubmed/26343387	A comprehensive 1,000 Genomes-based genome-wide association meta-analysis of coronary artery disease.	42,096 European ancestry cases, 361 African American cases, 758 Hispanic American cases, 12,658 South Asian ancestry cases, 1,802 Lebanese ancestry cases, 3,614 East Asian ancestry cases, 99,121 European ancestry controls, 2,778 African American controls, 3,337 Hispanic American controls, 12,899 South Asian ancestry controls, 466 Lebanese ancestry controls, 7,709 East Asian ancestry controls	NA	9q34.2	ABO	ABO, ABO			ENSG00000175164, ENSG00000281879	NA	NA	rs2519093-T	rs2519093	0	2519093	intron_variant	0	0.190872	1E-11	11		1.08	[1.06- 1.11]	Affymetrix, Illumina [8600000] (imputed)	N
7	rs558240	0.919129	9	136141870	rs2519093	NA	Coronary artery disease	43129	29212778	van der Harst P	43075	Circ Res	www.ncbi.nlm.nih.gov/pubmed/29212778	Identification of 64 Novel Genetic Loci Provides an Expanded View on the Genetic Architecture of Coronary Artery Disease.	up to 122,733 cases, up to 424,528 controls	NA	9q34.2	ABO	ABO, ABO			ENSG00000175164, ENSG00000281879	NA	NA	rs2519093-T	rs2519093	0	2519093	intron_variant	0	0.1841	2E-14	13.699		0.0554	[0.041-0.07] unit increase	Affymetrix [at least 7947838] (imputed)	N
7	rs558240	0.919129	9	136141870	rs2519093	NA	Serum alkaline phosphatase levels	43309	29403010	Kanai M	43136	Nat Genet	www.ncbi.nlm.nih.gov/pubmed/29403010	Genetic analysis of quantitative traits in the Japanese population links cell types to complex human diseases.	105,030 Japanese ancestry individuals	NA	9q34.2	ABO	ABO, ABO			ENSG00000175164, ENSG00000281879	NA	NA	rs2519093-?	rs2519093	0	2519093	intron_variant	0	NR	2E-887	886.699		0.3104	[0.3-0.32] unit decrease novel	Illumina [6108953] (imputed)	N
7	rs558240	0.919129	9	136141870	rs2519093	NA	Total cholesterol levels	43510	29507422	Hoffmann TJ	43164	Nat Genet	www.ncbi.nlm.nih.gov/pubmed/29507422	A large electronic-health-record-based genome-wide study of serum lipids.	76,627 European ancestry individuals, 7,795 Hispanic individuals, 6,855 East Asian ancestry individuals, 2,958 African American individuals, 439 South Asian ancestry individuals	NA	9q34.2	NR	ABO, ABO			ENSG00000175164, ENSG00000281879	NA	NA	rs2519093-C	rs2519093	0	2519093	intron_variant	0	0.806	3E-41	40.5229	(EA)	0.078	unit decrease	Affymetrix [at least 7091467] (imputed)	N
7	rs558240	0.919129	9	136141870	rs2519093	NA	Total cholesterol levels	43510	29507422	Hoffmann TJ	43164	Nat Genet	www.ncbi.nlm.nih.gov/pubmed/29507422	A large electronic-health-record-based genome-wide study of serum lipids.	76,627 European ancestry individuals, 7,795 Hispanic individuals, 6,855 East Asian ancestry individuals, 2,958 African American individuals, 439 South Asian ancestry individuals	NA	9q34.2	NR	ABO, ABO			ENSG00000175164, ENSG00000281879	NA	NA	rs2519093-C	rs2519093	0	2519093	intron_variant	0	0.831	1E-10	10	(Hispanic)	0.129	unit decrease	Affymetrix [at least 7091467] (imputed)	N
7	rs558240	0.919129	9	136141870	rs2519093	NA	Total cholesterol levels	43510	29507422	Hoffmann TJ	43164	Nat Genet	www.ncbi.nlm.nih.gov/pubmed/29507422	A large electronic-health-record-based genome-wide study of serum lipids.	76,627 European ancestry individuals, 7,795 Hispanic individuals, 6,855 East Asian ancestry individuals, 2,958 African American individuals, 439 South Asian ancestry individuals	NA	9q34.2	NR	ABO, ABO			ENSG00000175164, ENSG00000281879	NA	NA	rs2519093-C	rs2519093	0	2519093	intron_variant	0	NR	2E-53	52.699		0.082	unit decrease	Affymetrix [at least 7091467] (imputed)	N
7	rs558240	0.919129	9	136141870	rs2519093	NA	Hemoglobin	43309	29403010	Kanai M	43136	Nat Genet	www.ncbi.nlm.nih.gov/pubmed/29403010	Genetic analysis of quantitative traits in the Japanese population links cell types to complex human diseases.	108,769 Japanese ancestry individuals	NA	9q34.2	ABO	ABO, ABO			ENSG00000175164, ENSG00000281879	NA	NA	rs2519093-?	rs2519093	0	2519093	intron_variant	0	NR	1E-35	35		0.0588	[0.05-0.068] unit decrease novel	Illumina [6108953] (imputed)	N
7	rs558240	0.919129	9	136141870	rs2519093	NA	Red blood cell count	43309	29403010	Kanai M	43136	Nat Genet	www.ncbi.nlm.nih.gov/pubmed/29403010	Genetic analysis of quantitative traits in the Japanese population links cell types to complex human diseases.	108,794 Japanese ancestry individuals	NA	9q34.2	ABO	ABO, ABO			ENSG00000175164, ENSG00000281879	NA	NA	rs2519093-?	rs2519093	0	2519093	intron_variant	0	NR	7E-45	44.1549		0.06646	[0.057-0.076] unit decrease novel	Illumina [6108953] (imputed)	N
7	rs558240	0.919129	9	136141870	rs2519093	NA	Hematocrit	43309	29403010	Kanai M	43136	Nat Genet	www.ncbi.nlm.nih.gov/pubmed/29403010	Genetic analysis of quantitative traits in the Japanese population links cell types to complex human diseases.	108,757 Japanese ancestry individuals	NA	9q34.2	ABO	ABO, ABO			ENSG00000175164, ENSG00000281879	NA	NA	rs2519093-?	rs2519093	0	2519093	intron_variant	0	NR	1E-33	33		0.05699	[0.048-0.066] unit decrease novel	Illumina [6108953] (imputed)	N
7	rs558240	0.919129	9	136141870	rs2519093	NA	Venous thromboembolism	41136	22672568	Heit JA	41065	J Thromb Haemost	www.ncbi.nlm.nih.gov/pubmed/22672568	A genome-wide association study of venous thromboembolism identifies risk variants in chromosomes 1q24.2 and 9q.	1,503 European and other ancestry cases, 1,459 European and other ancestry controls	1,407 cases, 1,418 controls	9q34.2	ABO	ABO, ABO			ENSG00000175164, ENSG00000281879	NA	NA	rs2519093-A	rs2519093	0	2519093	intron_variant	0	0.243	8E-16	15.0969		1.69	[1.48-1.91]	Illumina [~ 2500000] (imputed)	N
7	rs558240	0.919129	9	136141870	rs2519093	NA	Low density lipoprotein cholesterol levels	44062	32493714	Klimentidis YC	43985	Diabetes	www.ncbi.nlm.nih.gov/pubmed/32493714	Phenotypic and Genetic Characterization of Lower LDL-C and Increased Type-2 Diabetes Risk in the UK Biobank.	431,167 European ancestry individuals	NA	9q34.2	NR	ABO, ABO			ENSG00000175164, ENSG00000281879	NA	NA	rs2519093-C	rs2519093	0	2519093	intron_variant	0	0.815454	2E-228	227.699		0.079807	[0.075-0.085] unit decrease	Affymetrix [15000001]	N
7	rs558240	0.919129	9	136141870	rs2519093	NA	Aspartate aminotransferase levels	44246	33547301	Chen VL	44232	Nat Commun	www.ncbi.nlm.nih.gov/pubmed/33547301	Genome-wide association study of serum liver enzymes implicates diverse metabolic and liver pathology.	389,565 European ancestry individuals	134,182 East Asian ancestry individuals	9q34.2	ABO	ABO, ABO			ENSG00000175164, ENSG00000281879	NA	NA	rs2519093-C	rs2519093	0	2519093	intron_variant	0	0.81	5E-44	43.301		13.9	z-score increase	Affymetrix [4314223] (imputed)	N
7	rs558240	0.919129	9	136141870	rs2519093	NA	Myocardial infarction	44277	33532862	Hartiala JA	44230	Eur Heart J	www.ncbi.nlm.nih.gov/pubmed/33532862	Genome-wide analysis identifies novel susceptibility loci for myocardial infarction.	14,825 European ancestry cases, 44,000 European and unknown ancestry cases, 2,680 cases, 380,970 European ancestry controls, 123,504 European and unknown ancestry controls, 73,242 controls	NA	9q34.2	ABO	ABO, ABO			ENSG00000175164, ENSG00000281879	NA	NA	rs2519093-T	rs2519093	0	2519093	intron_variant	0	0.184082	5E-19	18.301		1.09	[1.07-1.11]	NR [8126035] (imputed)	N
7	rs558240	0.919129	9	136141870	rs2519093	NA	Red blood cell count	44095	32888493	Chen MH	44075	Cell	www.ncbi.nlm.nih.gov/pubmed/32888493	Trans-ethnic and Ancestry-Specific Blood-Cell Genetics in 746,667 Individuals from 5 Global Populations.	150,708 East Asian ancestry individuals	NA	9q34.2	NR	ABO, ABO			ENSG00000175164, ENSG00000281879	NA	NA	rs2519093-C	rs2519093	0	2519093	intron_variant	0	0.730117	4E-60	59.3979		0.066854	[0.059-0.075] SD units increase	Affymetrix, Illumina [16709798] (imputed)	N
7	rs558240	0.919129	9	136141870	rs2519093	NA	Soluble E-selectin levels	43668	31217265	Sliz E	43635	J Med Genet	www.ncbi.nlm.nih.gov/pubmed/31217265	Genome-wide association study identifies seven novel loci associating with circulating cytokines and cell adhesion molecules in Finns.	5,284 Finnish ancestry individuals	NA	9q34.2	ABO	ABO, ABO			ENSG00000175164, ENSG00000281879	NA	NA	rs2519093-T	rs2519093	0	2519093	intron_variant	0	0.188	4E-305	304.398		0.903	unit decrease	Illumina [NR] (imputed)	N
7	rs558240	0.919129	9	136141870	rs2519093	NA	Soluble ICAM-1	43668	31217265	Sliz E	43635	J Med Genet	www.ncbi.nlm.nih.gov/pubmed/31217265	Genome-wide association study identifies seven novel loci associating with circulating cytokines and cell adhesion molecules in Finns.	5,284 Finnish ancestry individuals	NA	9q34.2	ABO	ABO, ABO			ENSG00000175164, ENSG00000281879	NA	NA	rs2519093-T	rs2519093	0	2519093	intron_variant	0	0.188	7E-48	47.1549		0.352	unit decrease	Illumina [NR] (imputed)	N
7	rs558240	0.919129	9	136141870	rs2519093	NA	Neutrophil count	44095	32888493	Chen MH	44075	Cell	www.ncbi.nlm.nih.gov/pubmed/32888493	Trans-ethnic and Ancestry-Specific Blood-Cell Genetics in 746,667 Individuals from 5 Global Populations.	519,288 European ancestry individuals	NA	9q34.2	NR	ABO, ABO			ENSG00000175164, ENSG00000281879	NA	NA	rs2519093-T	rs2519093	0	2519093	intron_variant	0	0.184749	1E-58	58		0.040099	[0.035-0.045] SD unit decrease	Affymetrix, Illumina [50250472] (imputed)	N
7	rs558240	0.919129	9	136141870	rs2519093	NA	LDL cholesterol	43430	30275531	Klarin D	43374	Nat Genet	www.ncbi.nlm.nih.gov/pubmed/30275531	Genetics of blood lipids among ~300,000 multi-ethnic participants of the Million Veteran Program.	215,551 European ancestry individuals, 57,332 African American individuals, 24,743 Hispanic individuals	Up to 319,677 individuals	9q34.2	ABO	ABO, ABO			ENSG00000175164, ENSG00000281879	NA	NA	rs2519093-T	rs2519093	0	2519093	intron_variant	0	0.1808	8E-102	101.097		0.0737	[0.067-0.08] mg dl-1 increase	Affymetrix [up to 31400000] (imputed)	N
7	rs558240	0.919129	9	136141870	rs2519093	NA	Neutrophil count	44095	32888493	Chen MH	44075	Cell	www.ncbi.nlm.nih.gov/pubmed/32888493	Trans-ethnic and Ancestry-Specific Blood-Cell Genetics in 746,667 Individuals from 5 Global Populations.	627,215 African American or Afro-Caribbean, African ancestry, European ancestry, East Asian ancestry, Hispanic or Latin American and South Asian ancestry individuals	NA	9q34.2	NR	ABO, ABO			ENSG00000175164, ENSG00000281879	NA	NA	rs2519093-T	rs2519093	0	2519093	intron_variant	0	0.193304	6E-62	61.2218		NA		Affymetrix, Illumina [23114412] (imputed)	N
7	rs558240	0.919129	9	136141870	rs2519093	NA	CX3CL1 levels	44159	33067605	Folkersen L	44120	Nat Metab	www.ncbi.nlm.nih.gov/pubmed/33067605	Genomic and drug target evaluation of 90 cardiovascular proteins in 30,931 individuals.	21,758 European ancestry individuals	9,173 individuals	9q34.2		ABO, ABO			ENSG00000175164, ENSG00000281879	NA	NA	rs2519093-T	rs2519093	0	2519093	intron_variant	0	0.2	3E-13	12.5229		0.0947	unit decrease	Affymetrix, Illumina [20300000] (imputed)	N
7	rs558240	0.919129	9	136141870	rs2519093	NA	Non-HDL cholesterol levels	44882	34887591	Graham SE	44539	Nature	www.ncbi.nlm.nih.gov/pubmed/34887591	The power of genetic diversity in genome-wide association studies of lipids.	48,057 Hispanic individuals	NA	9q34.2		ABO, ABO			ENSG00000175164, ENSG00000281879	NA	NA	rs2519093-T	rs2519093	0	2519093	intron_variant	0	0.132512	2E-10	9.69897		0.130114	[0.09-0.17] unit increase	NR [52000000] (imputed)	N
7	rs558240	0.919129	9	136141870	rs2519093	NA	Cortical thickness	44545	34560273	Shadrin AA	44460	Neuroimage	www.ncbi.nlm.nih.gov/pubmed/34560273	Vertex-wise multivariate genome-wide association study identifies 780 unique genetic loci associated with cortical morphology.	35,657 White British ancestry individuals	NA	9q34.2	NR	ABO, ABO			ENSG00000175164, ENSG00000281879	NA	NA	rs2519093-T	rs2519093	0	2519093	intron_variant	0	0.1826	4E-11	10.3979		NA		NR [9056863] (imputed)	N
7	rs558240	0.919129	9	136141870	rs2519093	NA	Total cholesterol levels	44882	34887591	Graham SE	44539	Nature	www.ncbi.nlm.nih.gov/pubmed/34887591	The power of genetic diversity in genome-wide association studies of lipids.	40,963 South Asian ancestry individuals, 48,057 Hispanic individuals, 99,432 Admixed African or African ancestry individuals, 146,492 East Asian ancestry individuals, 1,320,016 European ancestry individuals	NA	9q34.2		ABO, ABO			ENSG00000175164, ENSG00000281879	NA	NA	rs2519093-?	rs2519093	0	2519093	intron_variant	0	NR	3E-405	404.523		NA		NR [52000000] (imputed)	N
7	rs558240	0.919129	9	136141870	rs2519093	NA	Total cholesterol levels	44882	34887591	Graham SE	44539	Nature	www.ncbi.nlm.nih.gov/pubmed/34887591	The power of genetic diversity in genome-wide association studies of lipids.	1,320,016 European ancestry individuals	NA	9q34.2		ABO, ABO			ENSG00000175164, ENSG00000281879	NA	NA	rs2519093-T	rs2519093	0	2519093	intron_variant	0	0.186856	3E-248	247.523		0.0683257	[0.065-0.072] unit increase	NR [52000000] (imputed)	N
7	rs558240	0.919129	9	136141870	rs2519093	NA	White blood cell count	43504	30595370	Kichaev G	43461	Am J Hum Genet	www.ncbi.nlm.nih.gov/pubmed/30595370	Leveraging Polygenic Functional Enrichment to Improve GWAS Power.	approximately 444,000 European ancestry individuals	NA	9q34.2		ABO, ABO			ENSG00000175164, ENSG00000281879	NA	NA	rs2519093-?	rs2519093	0	2519093	intron_variant	0	NR	6E-52	51.2218		NA		NR [~ 8900000] (imputed)	N
7	rs558240	0.919129	9	136141870	rs2519093	NA	Non-HDL cholesterol levels	44882	34887591	Graham SE	44539	Nature	www.ncbi.nlm.nih.gov/pubmed/34887591	The power of genetic diversity in genome-wide association studies of lipids.	40,963 South Asian ancestry individuals, 48,057 Hispanic individuals, 99,432 Admixed African or African ancestry individuals, 146,492 East Asian ancestry individuals, 1,320,016 European ancestry individuals	NA	9q34.2		ABO, ABO			ENSG00000175164, ENSG00000281879	NA	NA	rs2519093-?	rs2519093	0	2519093	intron_variant	0	NR	3E-252	251.523		NA		NR [52000000] (imputed)	N
7	rs558240	0.919129	9	136141870	rs2519093	NA	Medication use (HMG CoA reductase inhibitors)	43637	31015401	Wu Y	43578	Nat Commun	www.ncbi.nlm.nih.gov/pubmed/31015401	Genome-wide association study of medication-use and associated disease in the UK Biobank.	73,475 European ancestry cases, 216,910 European ancestry controls	NA	9q34.2	ABO	ABO, ABO			ENSG00000175164, ENSG00000281879	NA	NA	rs2519093-T	rs2519093	0	2519093	intron_variant	0	0.185023	7E-31	30.1549		0.0835069	[0.069-0.098] unit increase	Affymetrix [7288503] (imputed)	N
7	rs558240	0.919129	9	136141870	rs2519093	NA	White blood cell count	44095	32888493	Chen MH	44075	Cell	www.ncbi.nlm.nih.gov/pubmed/32888493	Trans-ethnic and Ancestry-Specific Blood-Cell Genetics in 746,667 Individuals from 5 Global Populations.	746,667 African American or Afro-Caribbean, African ancestry, European ancestry, East Asian ancestry, Hispanic or Latin American and South Asian ancestry individuals	NA	9q34.2	NR	ABO, ABO			ENSG00000175164, ENSG00000281879	NA	NA	rs2519093-T	rs2519093	0	2519093	intron_variant	0	0.200499	2E-73	72.699		NA		Affymetrix, Illumina [24649327] (imputed)	N
7	rs558240	0.919129	9	136141870	rs2519093	NA	White blood cell count	44095	32888493	Chen MH	44075	Cell	www.ncbi.nlm.nih.gov/pubmed/32888493	Trans-ethnic and Ancestry-Specific Blood-Cell Genetics in 746,667 Individuals from 5 Global Populations.	562,243 European ancestry individuals	NA	9q34.2	NR	ABO, ABO			ENSG00000175164, ENSG00000281879	NA	NA	rs2519093-T	rs2519093	0	2519093	intron_variant	0	0.185612	9E-68	67.0458		0.04119	[0.037-0.046] SD unit decrease	Affymetrix, Illumina [50601830] (imputed)	N
7	rs558240	0.919129	9	136141870	rs2519093	NA	Total campesterol	44673	35013273	Scholz M	44571	Nat Commun	www.ncbi.nlm.nih.gov/pubmed/35013273	Genome-wide meta-analysis of phytosterols reveals five novel loci and a detrimental effect on coronary atherosclerosis.	9,758 European ancestry individuals	NA	9q34.2		ABO, ABO			ENSG00000175164, ENSG00000281879	NA	NA	rs2519093-T	rs2519093	0	2519093	intron_variant	0	0.22	2E-12	11.699		0.045	increase	Affymetrix, Illumina [8000000] (imputed)	N
7	rs558240	0.919129	9	136141870	rs977371848	NA	Red blood cell count	44589	33887194	Hu Y	44307	Am J Hum Genet	www.ncbi.nlm.nih.gov/pubmed/33887194	Whole-genome sequencing association analysis of quantitative red blood cell phenotypes: The NHLBI TOPMed program.	20,220 Amish, White ancestry individuals, 384 Asian ancestry individuals, 10,747 Black individuals, 13,119 ﻿Central American ancestry, ﻿Cuban ancestry, ﻿Dominican ancestry, ﻿Mexican ancestry, ﻿Puerto Rican ancestry, ﻿South American ancestry individuals	NA	9q34.2		ABO, ABO			ENSG00000175164, ENSG00000281879	NA	NA	rs977371848-C	rs977371848	1	2519093	intron_variant	0	NR	9E-14	13.0458		0.03	[0.03-0.03] unit increase	Illumina [92652022]	N
7	rs558240	0.919129	9	136141870	rs2519093	NA	E Selectin plasma levels	44648	35264221	Caron B	44629	Genome Med	www.ncbi.nlm.nih.gov/pubmed/35264221	Integrative genetic and immune cell analysis of plasma proteins in healthy donors identifies novel associations involving primary immune deficiency genes.	400 French ancestry individuals	NA	9q34.2		ABO, ABO			ENSG00000175164, ENSG00000281879	NA	NA	rs2519093-C	rs2519093	0	2519093	intron_variant	0	NR	2E-22	21.699		0.395	[0.33-0.46] ng/mL decrease	Illumina [5201092] (imputed)	N
7	rs558240	0.919129	9	136141870	rs2519093	NA	PECAM 1 plasma levels	44648	35264221	Caron B	44629	Genome Med	www.ncbi.nlm.nih.gov/pubmed/35264221	Integrative genetic and immune cell analysis of plasma proteins in healthy donors identifies novel associations involving primary immune deficiency genes.	400 French ancestry individuals	NA	9q34.2		ABO, ABO			ENSG00000175164, ENSG00000281879	NA	NA	rs2519093-C	rs2519093	0	2519093	intron_variant	0	NR	9E-13	12.0458		0.14	[0.1-0.18] ng/mL decrease	Illumina [5201092] (imputed)	N
7	rs558240	0.919129	9	136141870	rs977371848	NA	Hematocrit	44589	33887194	Hu Y	44307	Am J Hum Genet	www.ncbi.nlm.nih.gov/pubmed/33887194	Whole-genome sequencing association analysis of quantitative red blood cell phenotypes: The NHLBI TOPMed program.	33,324 Amish, White ancestry individuals, 654 Asian ancestry individuals, 14,474 Black individuals, 14,035 ﻿Central American ancestry, ﻿Cuban ancestry, ﻿Dominican ancestry, ﻿Mexican ancestry, ﻿Puerto Rican ancestry, ﻿South American ancestry individuals	NA	9q34.2		ABO, ABO			ENSG00000175164, ENSG00000281879	NA	NA	rs977371848-C	rs977371848	1	2519093	intron_variant	0	NR	1E-14	14		0.2	[0.14-0.26] unit increase	Illumina [110396782]	N
7	rs558240	0.919129	9	136141870	rs977371848	NA	Hemoglobin	44589	33887194	Hu Y	44307	Am J Hum Genet	www.ncbi.nlm.nih.gov/pubmed/33887194	Whole-genome sequencing association analysis of quantitative red blood cell phenotypes: The NHLBI TOPMed program.	33,325 Amish, White ancestry individuals, 653 Asian ancestry individuals, 14,454 Black individuals, 14,029 ﻿Central American ancestry, ﻿Cuban ancestry, ﻿Dominican ancestry, ﻿Mexican ancestry, ﻿Puerto Rican ancestry, ﻿South American ancestry individuals	NA	9q34.2		ABO, ABO			ENSG00000175164, ENSG00000281879	NA	NA	rs977371848-C	rs977371848	1	2519093	intron_variant	0	NR	3E-17	16.5229		0.08	[0.06-0.1] unit increase	Illumina [110351653]	N
7	rs558240	0.919129	9	136141870	rs2519093	NA	Soluble E-selectin levels	44593	34757267	Teng MS	44484	Atherosclerosis	www.ncbi.nlm.nih.gov/pubmed/34757267	Genome-wide association study revealed novel candidate gene loci associated with soluble E-selectin levels in a Taiwanese population.	4,525 East Asian ancestry individuals	NA	9q34.2		ABO, ABO			ENSG00000175164, ENSG00000281879	NA	NA	rs2519093-?	rs2519093	0	2519093	intron_variant	0	NR	3E-271	270.523		0.1723	[0.16-0.18] unit decrease	Affymetrix [7338548] (imputed)	N
7	rs558240	0.919129	9	136141870	rs2519093	NA	Serum levels of protein FAM3B	44607	35078996	Gudjonsson A	44586	Nat Commun	www.ncbi.nlm.nih.gov/pubmed/35078996	A genome-wide association study of serum proteins reveals shared loci with common diseases.	5,368 Icelandic ancestry individuals	NA	9q34.2		ABO, ABO			ENSG00000175164, ENSG00000281879	NA	NA	rs2519093-T	rs2519093	0	2519093	intron_variant	0	0.1214	2E-20	19.699		0.268491	[0.21-0.33] unit increase	Illumina [7506463] (imputed)	N
7	rs558240	0.919129	9	136141870	rs2519093	NA	Serum levels of protein GLCE	44607	35078996	Gudjonsson A	44586	Nat Commun	www.ncbi.nlm.nih.gov/pubmed/35078996	A genome-wide association study of serum proteins reveals shared loci with common diseases.	5,358 Icelandic ancestry individuals	NA	9q34.2		ABO, ABO			ENSG00000175164, ENSG00000281879	NA	NA	rs2519093-T	rs2519093	0	2519093	intron_variant	0	0.1214	3E-48	47.5229		0.412802	[0.36-0.47] unit increase	Illumina [7506463] (imputed)	N
7	rs558240	0.919129	9	136141870	rs2519093	NA	Serum levels of protein CHST12	44607	35078996	Gudjonsson A	44586	Nat Commun	www.ncbi.nlm.nih.gov/pubmed/35078996	A genome-wide association study of serum proteins reveals shared loci with common diseases.	5,356 Icelandic ancestry individuals	NA	9q34.2		ABO, ABO			ENSG00000175164, ENSG00000281879	NA	NA	rs2519093-T	rs2519093	0	2519093	intron_variant	0	0.1214	8E-15	14.0969		0.218862	[0.16-0.27] unit increase	Illumina [7506463] (imputed)	N
7	rs558240	0.919129	9	136141870	rs2519093	NA	LDL cholesterol levels	44861	36142332	Hsu LA	44812	Int J Mol Sci	www.ncbi.nlm.nih.gov/pubmed/36142332	Common and Rare <i>PCSK9</i> Variants Associated with Low-Density Lipoprotein Cholesterol Levels and the Risk of Diabetes Mellitus: A Mendelian Randomization Study.	75,441 East Asian ancestry individuals	NA	9q34.2		ABO, ABO			ENSG00000175164, ENSG00000281879	NA	NA	rs2519093-?	rs2519093	0	2519093	intron_variant	0	NR	3E-45	44.5229		0.0107	[0.0091-0.0123] unit increase	Affymetrix [3639888] (imputed)	N
7	rs558240	0.919129	9	136141870	rs2519093	NA	Serum levels of protein ICAM4	44607	35078996	Gudjonsson A	44586	Nat Commun	www.ncbi.nlm.nih.gov/pubmed/35078996	A genome-wide association study of serum proteins reveals shared loci with common diseases.	5,364 Icelandic ancestry individuals	NA	9q34.2		ABO, ABO			ENSG00000175164, ENSG00000281879	NA	NA	rs2519093-T	rs2519093	0	2519093	intron_variant	0	0.1214	9E-36	35.0458		0.360126	[0.3-0.42] unit decrease	Illumina [7506463] (imputed)	N
7	rs558240	0.919129	9	136141870	rs2519093	NA	Serum levels of protein ICAM4	44607	35078996	Gudjonsson A	44586	Nat Commun	www.ncbi.nlm.nih.gov/pubmed/35078996	A genome-wide association study of serum proteins reveals shared loci with common diseases.	5,364 Icelandic ancestry individuals	NA	9q34.2		ABO, ABO			ENSG00000175164, ENSG00000281879	NA	NA	rs2519093-T	rs2519093	0	2519093	intron_variant	0	0.1214	5E-29	28.301		0.322996	[0.27-0.38] unit decrease	Illumina [7506463] (imputed)	N
7	rs558240	0.919129	9	136141870	rs2519093	NA	White blood cell count	44092	32888494	Vuckovic D	44075	Cell	www.ncbi.nlm.nih.gov/pubmed/32888494	The Polygenic and Monogenic Basis of Blood Traits and Diseases.	408,112 British individuals	NA	9q34.2	ABO	ABO, ABO			ENSG00000175164, ENSG00000281879	NA	NA	rs2519093-T	rs2519093	0	2519093	intron_variant	0	0.184377	3E-52	51.5229		0.0433274	[0.038-0.049] unit decrease	Affymetrix [93095623] (imputed)	N
7	rs558240	0.919129	9	136141870	rs2519093	NA	Neutrophil count	44543	34469753	Kachuri L	44434	Am J Hum Genet	www.ncbi.nlm.nih.gov/pubmed/34469753	Genetic determinants of blood-cell traits influence susceptibility to childhood acute lymphoblastic leukemia.	234,802 European ancestry individuals	100,556 European ancestry individuals	9q34.2		ABO, ABO			ENSG00000175164, ENSG00000281879	NA	NA	rs2519093-C	rs2519093	0	2519093	intron_variant	0	0.816	3E-19	18.5229		NA		Affymetrix [10369434] (imputed)	N
7	rs558240	0.919129	9	136141870	rs2519093	NA	Serum levels of protein TPST2	44607	35078996	Gudjonsson A	44586	Nat Commun	www.ncbi.nlm.nih.gov/pubmed/35078996	A genome-wide association study of serum proteins reveals shared loci with common diseases.	5,350 Icelandic ancestry individuals	NA	9q34.2		ABO, ABO			ENSG00000175164, ENSG00000281879	NA	NA	rs2519093-T	rs2519093	0	2519093	intron_variant	0	0.1214	6E-16	15.2218		0.225162	[0.17-0.28] unit increase	Illumina [7506463] (imputed)	N
7	rs558240	0.919129	9	136141870	rs2519093	NA	Eosinophil counts	43504	30595370	Kichaev G	43461	Am J Hum Genet	www.ncbi.nlm.nih.gov/pubmed/30595370	Leveraging Polygenic Functional Enrichment to Improve GWAS Power.	approximately 440,000 European ancestry individuals	NA	9q34.2		ABO, ABO			ENSG00000175164, ENSG00000281879	NA	NA	rs2519093-?	rs2519093	0	2519093	intron_variant	0	NR	4E-24	23.3979		NA		NR [~ 8900000] (imputed)	N
7	rs558240	0.919129	9	136141870	rs2519093	NA	High density lipoprotein cholesterol levels	44882	34887591	Graham SE	44539	Nature	www.ncbi.nlm.nih.gov/pubmed/34887591	The power of genetic diversity in genome-wide association studies of lipids.	1,320,016 European ancestry individuals	NA	9q34.2		ABO, ABO			ENSG00000175164, ENSG00000281879	NA	NA	rs2519093-T	rs2519093	0	2519093	intron_variant	0	0.187106	9E-14	13.0458		0.0169995	[0.014-0.02] unit increase	NR [52000000] (imputed)	N
7	rs558240	0.919129	9	136141870	rs2519093	NA	Total cholesterol levels	44882	36329257	Lee CJ	44868	Commun Biol	www.ncbi.nlm.nih.gov/pubmed/36329257	Phenome-wide analysis of Taiwan Biobank reveals novel glycemia-related loci and genetic risks for diabetes.	76,578 Taiwanese ancestry individuals	NA	9q34.2		ABO, ABO			ENSG00000175164, ENSG00000281879	NA	NA	rs2519093-?	rs2519093	0	2519093	intron_variant	0	NR	5E-51	50.301		3.32982	unit decrease	NR [5925277] (imputed)	N
7	rs558240	0.919129	9	136141870	rs2519093	NA	Red blood cell count	44882	36329257	Lee CJ	44868	Commun Biol	www.ncbi.nlm.nih.gov/pubmed/36329257	Phenome-wide analysis of Taiwan Biobank reveals novel glycemia-related loci and genetic risks for diabetes.	76,086 Taiwanese ancestry individuals	NA	9q34.2		ABO, ABO			ENSG00000175164, ENSG00000281879	NA	NA	rs2519093-?	rs2519093	0	2519093	intron_variant	0	NR	6E-33	32.2218		0.0324894	unit increase	NR [5925277] (imputed)	N
7	rs558240	0.919129	9	136141870	rs2519093	NA	White blood cell count	44882	36329257	Lee CJ	44868	Commun Biol	www.ncbi.nlm.nih.gov/pubmed/36329257	Phenome-wide analysis of Taiwan Biobank reveals novel glycemia-related loci and genetic risks for diabetes.	76,317 Taiwanese ancestry individuals	NA	9q34.2		ABO, ABO			ENSG00000175164, ENSG00000281879	NA	NA	rs2519093-?	rs2519093	0	2519093	intron_variant	0	NR	2E-8	7.69897		0.0553735	unit increase	NR [5925277] (imputed)	N
7	rs558240	0.919129	9	136141870	rs2519093	NA	Hemoglobin levels	44882	36329257	Lee CJ	44868	Commun Biol	www.ncbi.nlm.nih.gov/pubmed/36329257	Phenome-wide analysis of Taiwan Biobank reveals novel glycemia-related loci and genetic risks for diabetes.	76,354 Taiwanese ancestry individuals	NA	9q34.2		ABO, ABO			ENSG00000175164, ENSG00000281879	NA	NA	rs2519093-?	rs2519093	0	2519093	intron_variant	0	NR	8E-27	26.0969		0.0818747	unit increase	NR [5925277] (imputed)	N
7	rs558240	0.919129	9	136141870	rs2519093	NA	Low density lipoprotein cholesterol levels	44882	36329257	Lee CJ	44868	Commun Biol	www.ncbi.nlm.nih.gov/pubmed/36329257	Phenome-wide analysis of Taiwan Biobank reveals novel glycemia-related loci and genetic risks for diabetes.	76,650 Taiwanese ancestry individuals	NA	9q34.2		ABO, ABO			ENSG00000175164, ENSG00000281879	NA	NA	rs2519093-?	rs2519093	0	2519093	intron_variant	0	NR	2E-43	42.699		2.77722	unit decrease	NR [5925277] (imputed)	N
7	rs558240	0.919129	9	136141870	rs977371848	NA	X-26054 levels	44879	35347128	Yin X	44648	Nat Commun	www.ncbi.nlm.nih.gov/pubmed/35347128	Genome-wide association studies of metabolites in Finnish men identify disease-relevant loci.	6,136 Finnish ancestry individuals	NA	9q34.2		ABO, ABO			ENSG00000175164, ENSG00000281879	NA	NA	rs977371848-C	rs977371848	1	2519093	intron_variant	0	NR	1E-24	24		0.32	unit decrease	NR [16000000] (imputed)	N
7	rs558240	0.919129	9	136141870	rs2519093	NA	Insulin receptor levels	44831	34814699	Katz DH	44524	Circulation	www.ncbi.nlm.nih.gov/pubmed/34814699	Whole Genome Sequence Analysis of the Plasma Proteome in Black Adults Provides Novel Insights Into Cardiovascular Disease.	1,852 African American or Afro-Caribbean individuals	1,688 African American or Afro-Caribbean, Hispanic or Latin American, Asian ancestry, European ancestry individuals	9q34.2		ABO, ABO			ENSG00000175164, ENSG00000281879	NA	NA	rs2519093-?	rs2519093	0	2519093	intron_variant	0	NR	3E-73	72.5229		0.72	[0.64-0.8] unit decrease	Illumina [NR]	N
7	rs558240	0.919129	9	136141870	rs2519093	NA	High density lipoprotein cholesterol levels	44882	34887591	Graham SE	44539	Nature	www.ncbi.nlm.nih.gov/pubmed/34887591	The power of genetic diversity in genome-wide association studies of lipids.	40,963 South Asian ancestry individuals, 48,057 Hispanic individuals, 99,432 Admixed African or African ancestry individuals, 146,492 East Asian ancestry individuals, 1,320,016 European ancestry individuals	NA	9q34.2		ABO, ABO			ENSG00000175164, ENSG00000281879	NA	NA	rs2519093-?	rs2519093	0	2519093	intron_variant	0	NR	4E-18	17.3979		NA		NR [52000000] (imputed)	N
7	rs558240	0.919129	9	136141870	rs2519093	NA	Cereal consumption (bowls per week) (UKB data field 1458)	44803	32193382	Cole JB	43909	Nat Commun	www.ncbi.nlm.nih.gov/pubmed/32193382	Comprehensive genomic analysis of dietary habits in UK Biobank identifies hundreds of genetic associations.	447,935 European ancestry individuals	NA	9q34.2		ABO, ABO			ENSG00000175164, ENSG00000281879	NA	NA	rs2519093-C	rs2519093	0	2519093	intron_variant	0	0.815378	9E-9	8.04576		0.0154846	[0.01-0.021] unit increase	NR [NR] (imputed)	N
7	rs558240	0.919129	9	136141870	rs2519093	NA	Low density lipoprotein cholesterol levels	44882	34887591	Graham SE	44539	Nature	www.ncbi.nlm.nih.gov/pubmed/34887591	The power of genetic diversity in genome-wide association studies of lipids.	1,320,016 European ancestry individuals	NA	9q34.2		ABO, ABO			ENSG00000175164, ENSG00000281879	NA	NA	rs2519093-T	rs2519093	0	2519093	intron_variant	0	0.187879	7E-279	278.155		0.0724494	[0.069-0.076] unit increase	NR [52000000] (imputed)	N
7	rs558240	0.919129	9	136141870	rs2519093	NA	Free cholesterol to total lipids ratio in large VLDL	44678	35213538	Richardson TG	44617	PLoS Biol	www.ncbi.nlm.nih.gov/pubmed/35213538	Characterising metabolomic signatures of lipid-modifying therapies through drug target mendelian randomisation.	115,071 European ancestry individuals	NA	9q34.2		ABO, ABO			ENSG00000175164, ENSG00000281879	NA	NA	rs2519093-C	rs2519093	0	2519093	intron_variant	0	0.81627	2E-48	47.699		0.0771588	[0.067-0.088] unit decrease	NR [11722792] (imputed)	N
7	rs558240	0.919129	9	136141870	rs2519093	NA	Free cholesterol to total lipids ratio in IDL	44678	35213538	Richardson TG	44617	PLoS Biol	www.ncbi.nlm.nih.gov/pubmed/35213538	Characterising metabolomic signatures of lipid-modifying therapies through drug target mendelian randomisation.	115,082 European ancestry individuals	NA	9q34.2		ABO, ABO			ENSG00000175164, ENSG00000281879	NA	NA	rs2519093-C	rs2519093	0	2519093	intron_variant	0	0.816261	1E-15	15		0.0423626	[0.032-0.053] unit decrease	NR [11722792] (imputed)	N
7	rs558240	0.919129	9	136141870	rs2519093	NA	Cholesteryl esters to total lipids ratio in large VLDL	44678	35213538	Richardson TG	44617	PLoS Biol	www.ncbi.nlm.nih.gov/pubmed/35213538	Characterising metabolomic signatures of lipid-modifying therapies through drug target mendelian randomisation.	115,071 European ancestry individuals	NA	9q34.2		ABO, ABO			ENSG00000175164, ENSG00000281879	NA	NA	rs2519093-C	rs2519093	0	2519093	intron_variant	0	0.81627	5E-49	48.301		0.075147	[0.065-0.085] unit decrease	NR [11722792] (imputed)	N
7	rs558240	0.919129	9	136141870	rs2519093	NA	Cholesterol to total lipids ratio in IDL	44678	35213538	Richardson TG	44617	PLoS Biol	www.ncbi.nlm.nih.gov/pubmed/35213538	Characterising metabolomic signatures of lipid-modifying therapies through drug target mendelian randomisation.	115,082 European ancestry individuals	NA	9q34.2		ABO, ABO			ENSG00000175164, ENSG00000281879	NA	NA	rs2519093-C	rs2519093	0	2519093	intron_variant	0	0.816261	4E-13	12.3979		0.0375592	[0.027-0.048] unit decrease	NR [11722792] (imputed)	N
7	rs558240	0.919129	9	136141870	rs2519093	NA	Triglycerides to total lipids ratio in IDL	44678	35213538	Richardson TG	44617	PLoS Biol	www.ncbi.nlm.nih.gov/pubmed/35213538	Characterising metabolomic signatures of lipid-modifying therapies through drug target mendelian randomisation.	115,082 European ancestry individuals	NA	9q34.2		ABO, ABO			ENSG00000175164, ENSG00000281879	NA	NA	rs2519093-C	rs2519093	0	2519093	intron_variant	0	0.816261	3E-14	13.5229		0.0389893	[0.029-0.049] unit increase	NR [11722792] (imputed)	N
7	rs558240	0.919129	9	136141870	rs2519093	NA	Triglycerides to total lipids ratio in large LDL	44678	35213538	Richardson TG	44617	PLoS Biol	www.ncbi.nlm.nih.gov/pubmed/35213538	Characterising metabolomic signatures of lipid-modifying therapies through drug target mendelian randomisation.	115,082 European ancestry individuals	NA	9q34.2		ABO, ABO			ENSG00000175164, ENSG00000281879	NA	NA	rs2519093-C	rs2519093	0	2519093	intron_variant	0	0.816261	9E-16	15.0458		0.0416703	[0.032-0.052] unit increase	NR [11722792] (imputed)	N
7	rs558240	0.919129	9	136141870	rs2519093	NA	Cholesterol to total lipids ratio in large VLDL	44678	35213538	Richardson TG	44617	PLoS Biol	www.ncbi.nlm.nih.gov/pubmed/35213538	Characterising metabolomic signatures of lipid-modifying therapies through drug target mendelian randomisation.	115,071 European ancestry individuals	NA	9q34.2		ABO, ABO			ENSG00000175164, ENSG00000281879	NA	NA	rs2519093-C	rs2519093	0	2519093	intron_variant	0	0.81627	7E-57	56.1549		0.082869	[0.073-0.093] unit decrease	NR [11722792] (imputed)	N
7	rs558240	0.919129	9	136141870	rs2519093	NA	Triglycerides to total lipids ratio in small VLDL	44678	35213538	Richardson TG	44617	PLoS Biol	www.ncbi.nlm.nih.gov/pubmed/35213538	Characterising metabolomic signatures of lipid-modifying therapies through drug target mendelian randomisation.	115,082 European ancestry individuals	NA	9q34.2		ABO, ABO			ENSG00000175164, ENSG00000281879	NA	NA	rs2519093-C	rs2519093	0	2519093	intron_variant	0	0.816261	2E-37	36.699		0.065779	[0.056-0.076] unit increase	NR [11722792] (imputed)	N
7	rs558240	0.919129	9	136141870	rs2519093	NA	Cholesteryl esters to total lipids ratio in very large HDL	44678	35213538	Richardson TG	44617	PLoS Biol	www.ncbi.nlm.nih.gov/pubmed/35213538	Characterising metabolomic signatures of lipid-modifying therapies through drug target mendelian randomisation.	115,056 European ancestry individuals	NA	9q34.2		ABO, ABO			ENSG00000175164, ENSG00000281879	NA	NA	rs2519093-C	rs2519093	0	2519093	intron_variant	0	0.81625	1E-8	8		0.0301973	[0.02-0.041] unit decrease	NR [11722792] (imputed)	N
7	rs558240	0.919129	9	136141870	rs2519093	NA	Cholesterol to total lipids ratio in very large VLDL	44678	35213538	Richardson TG	44617	PLoS Biol	www.ncbi.nlm.nih.gov/pubmed/35213538	Characterising metabolomic signatures of lipid-modifying therapies through drug target mendelian randomisation.	114,160 European ancestry individuals	NA	9q34.2		ABO, ABO			ENSG00000175164, ENSG00000281879	NA	NA	rs2519093-C	rs2519093	0	2519093	intron_variant	0	0.816375	1E-34	34		0.0626868	[0.053-0.073] unit decrease	NR [11722792] (imputed)	N
7	rs558240	0.919129	9	136141870	rs2519093	NA	Triglycerides to total lipids ratio in very large VLDL	44678	35213538	Richardson TG	44617	PLoS Biol	www.ncbi.nlm.nih.gov/pubmed/35213538	Characterising metabolomic signatures of lipid-modifying therapies through drug target mendelian randomisation.	114,160 European ancestry individuals	NA	9q34.2		ABO, ABO			ENSG00000175164, ENSG00000281879	NA	NA	rs2519093-C	rs2519093	0	2519093	intron_variant	0	0.816375	3E-41	40.5229		0.0695286	[0.059-0.08] unit increase	NR [11722792] (imputed)	N
7	rs558240	0.919129	9	136141870	rs2519093	NA	Cholesterol to total lipids ratio in very small VLDL	44678	35213538	Richardson TG	44617	PLoS Biol	www.ncbi.nlm.nih.gov/pubmed/35213538	Characterising metabolomic signatures of lipid-modifying therapies through drug target mendelian randomisation.	115,082 European ancestry individuals	NA	9q34.2		ABO, ABO			ENSG00000175164, ENSG00000281879	NA	NA	rs2519093-C	rs2519093	0	2519093	intron_variant	0	0.816261	5E-18	17.301		0.0435945	[0.034-0.053] unit decrease	NR [11722792] (imputed)	N
7	rs558240	0.919129	9	136141870	rs2519093	NA	Free cholesterol to total lipids ratio in very small VLDL	44678	35213538	Richardson TG	44617	PLoS Biol	www.ncbi.nlm.nih.gov/pubmed/35213538	Characterising metabolomic signatures of lipid-modifying therapies through drug target mendelian randomisation.	115,082 European ancestry individuals	NA	9q34.2		ABO, ABO			ENSG00000175164, ENSG00000281879	NA	NA	rs2519093-C	rs2519093	0	2519093	intron_variant	0	0.816261	1E-22	22		0.0518117	[0.041-0.062] unit decrease	NR [11722792] (imputed)	N
7	rs558240	0.919129	9	136141870	rs2519093	NA	Triglycerides to total lipids ratio in very small VLDL	44678	35213538	Richardson TG	44617	PLoS Biol	www.ncbi.nlm.nih.gov/pubmed/35213538	Characterising metabolomic signatures of lipid-modifying therapies through drug target mendelian randomisation.	115,082 European ancestry individuals	NA	9q34.2		ABO, ABO			ENSG00000175164, ENSG00000281879	NA	NA	rs2519093-C	rs2519093	0	2519093	intron_variant	0	0.816261	2E-17	16.699		0.0429804	[0.033-0.053] unit increase	NR [11722792] (imputed)	N
7	rs558240	0.919129	9	136141870	rs2519093	NA	Phospholipids to total lipids ratio in small VLDL	44678	35213538	Richardson TG	44617	PLoS Biol	www.ncbi.nlm.nih.gov/pubmed/35213538	Characterising metabolomic signatures of lipid-modifying therapies through drug target mendelian randomisation.	115,082 European ancestry individuals	NA	9q34.2		ABO, ABO			ENSG00000175164, ENSG00000281879	NA	NA	rs2519093-C	rs2519093	0	2519093	intron_variant	0	0.816261	4E-23	22.3979		0.0502803	[0.04-0.06] unit decrease	NR [11722792] (imputed)	N
7	rs558240	0.919129	9	136141870	rs2519093	NA	Cholesterol to total lipids ratio in very large HDL	44678	35213538	Richardson TG	44617	PLoS Biol	www.ncbi.nlm.nih.gov/pubmed/35213538	Characterising metabolomic signatures of lipid-modifying therapies through drug target mendelian randomisation.	115,056 European ancestry individuals	NA	9q34.2		ABO, ABO			ENSG00000175164, ENSG00000281879	NA	NA	rs2519093-C	rs2519093	0	2519093	intron_variant	0	0.81625	2E-14	13.699		0.0386844	[0.029-0.049] unit decrease	NR [11722792] (imputed)	N
7	rs558240	0.919129	9	136141870	rs2519093	NA	Free cholesterol to total lipids ratio in very large VLDL	44678	35213538	Richardson TG	44617	PLoS Biol	www.ncbi.nlm.nih.gov/pubmed/35213538	Characterising metabolomic signatures of lipid-modifying therapies through drug target mendelian randomisation.	114,160 European ancestry individuals	NA	9q34.2		ABO, ABO			ENSG00000175164, ENSG00000281879	NA	NA	rs2519093-C	rs2519093	0	2519093	intron_variant	0	0.816375	2E-28	27.699		0.0571138	[0.047-0.067] unit decrease	NR [11722792] (imputed)	N
7	rs558240	0.919129	9	136141870	rs2519093	NA	Cholesteryl esters to total lipids ratio in very large VLDL	44678	35213538	Richardson TG	44617	PLoS Biol	www.ncbi.nlm.nih.gov/pubmed/35213538	Characterising metabolomic signatures of lipid-modifying therapies through drug target mendelian randomisation.	114,160 European ancestry individuals	NA	9q34.2		ABO, ABO			ENSG00000175164, ENSG00000281879	NA	NA	rs2519093-C	rs2519093	0	2519093	intron_variant	0	0.816375	2E-34	33.699		0.0623749	[0.052-0.072] unit decrease	NR [11722792] (imputed)	N
7	rs558240	0.919129	9	136141870	rs2519093	NA	Phospholipids to total lipids ratio in very large VLDL	44678	35213538	Richardson TG	44617	PLoS Biol	www.ncbi.nlm.nih.gov/pubmed/35213538	Characterising metabolomic signatures of lipid-modifying therapies through drug target mendelian randomisation.	114,160 European ancestry individuals	NA	9q34.2		ABO, ABO			ENSG00000175164, ENSG00000281879	NA	NA	rs2519093-C	rs2519093	0	2519093	intron_variant	0	0.816375	1E-26	26		0.0570028	[0.047-0.067] unit decrease	NR [11722792] (imputed)	N
7	rs558240	0.919129	9	136141870	rs2519093	NA	Myocardial infarction	44544	34594039	Sakaue S	44469	Nat Genet	www.ncbi.nlm.nih.gov/pubmed/34594039	A cross-population atlas of genetic associations for 220 human phenotypes.	14,992 East Asian ancestry cases, 146,214 East Asian ancestry controls	NA	9q34.2		ABO, ABO			ENSG00000175164, ENSG00000281879	NA	NA	rs2519093-T	rs2519093	0	2519093	intron_variant	0	0.272805211	2E-11	10.699		0.0999733	[0.071-0.129] unit increase	Illumina [13427135] (imputed)	N
7	rs558240	0.919129	9	136141870	rs2519093	NA	Cholesterol to total lipids ratio in medium LDL	44678	35213538	Richardson TG	44617	PLoS Biol	www.ncbi.nlm.nih.gov/pubmed/35213538	Characterising metabolomic signatures of lipid-modifying therapies through drug target mendelian randomisation.	115,082 European ancestry individuals	NA	9q34.2		ABO, ABO			ENSG00000175164, ENSG00000281879	NA	NA	rs2519093-C	rs2519093	0	2519093	intron_variant	0	0.816261	6E-19	18.2218		0.0474908	[0.037-0.058] unit decrease	NR [11722792] (imputed)	N
7	rs558240	0.919129	9	136141870	rs2519093	NA	Triglycerides to total lipids ratio in medium LDL	44678	35213538	Richardson TG	44617	PLoS Biol	www.ncbi.nlm.nih.gov/pubmed/35213538	Characterising metabolomic signatures of lipid-modifying therapies through drug target mendelian randomisation.	115,082 European ancestry individuals	NA	9q34.2		ABO, ABO			ENSG00000175164, ENSG00000281879	NA	NA	rs2519093-C	rs2519093	0	2519093	intron_variant	0	0.816261	2E-24	23.699		0.0533791	[0.043-0.064] unit increase	NR [11722792] (imputed)	N
7	rs558240	0.919129	9	136141870	rs2519093	NA	Cholesteryl esters to total lipids ratio in medium VLDL	44678	35213538	Richardson TG	44617	PLoS Biol	www.ncbi.nlm.nih.gov/pubmed/35213538	Characterising metabolomic signatures of lipid-modifying therapies through drug target mendelian randomisation.	115,082 European ancestry individuals	NA	9q34.2		ABO, ABO			ENSG00000175164, ENSG00000281879	NA	NA	rs2519093-C	rs2519093	0	2519093	intron_variant	0	0.816261	2E-29	28.699		0.0564032	[0.047-0.066] unit decrease	NR [11722792] (imputed)	N
7	rs558240	0.919129	9	136141870	rs2519093	NA	Triglycerides to total lipids ratio in medium VLDL	44678	35213538	Richardson TG	44617	PLoS Biol	www.ncbi.nlm.nih.gov/pubmed/35213538	Characterising metabolomic signatures of lipid-modifying therapies through drug target mendelian randomisation.	115,082 European ancestry individuals	NA	9q34.2		ABO, ABO			ENSG00000175164, ENSG00000281879	NA	NA	rs2519093-C	rs2519093	0	2519093	intron_variant	0	0.816261	2E-36	35.699		0.0635228	[0.054-0.073] unit increase	NR [11722792] (imputed)	N
7	rs558240	0.919129	9	136141870	rs2519093	NA	Free cholesterol to total lipids ratio in small LDL	44678	35213538	Richardson TG	44617	PLoS Biol	www.ncbi.nlm.nih.gov/pubmed/35213538	Characterising metabolomic signatures of lipid-modifying therapies through drug target mendelian randomisation.	115,082 European ancestry individuals	NA	9q34.2		ABO, ABO			ENSG00000175164, ENSG00000281879	NA	NA	rs2519093-C	rs2519093	0	2519093	intron_variant	0	0.816261	2E-8	7.69897		0.0288969	[0.019-0.039] unit decrease	NR [11722792] (imputed)	N
7	rs558240	0.919129	9	136141870	rs2519093	NA	Cholesterol to total lipids ratio in medium VLDL	44678	35213538	Richardson TG	44617	PLoS Biol	www.ncbi.nlm.nih.gov/pubmed/35213538	Characterising metabolomic signatures of lipid-modifying therapies through drug target mendelian randomisation.	115,082 European ancestry individuals	NA	9q34.2		ABO, ABO			ENSG00000175164, ENSG00000281879	NA	NA	rs2519093-C	rs2519093	0	2519093	intron_variant	0	0.816261	4E-33	32.3979		0.0601736	[0.05-0.07] unit decrease	NR [11722792] (imputed)	N
7	rs558240	0.919129	9	136141870	rs2519093	NA	Free cholesterol to total lipids ratio in medium VLDL	44678	35213538	Richardson TG	44617	PLoS Biol	www.ncbi.nlm.nih.gov/pubmed/35213538	Characterising metabolomic signatures of lipid-modifying therapies through drug target mendelian randomisation.	115,082 European ancestry individuals	NA	9q34.2		ABO, ABO			ENSG00000175164, ENSG00000281879	NA	NA	rs2519093-C	rs2519093	0	2519093	intron_variant	0	0.816261	3E-41	40.5229		0.0682993	[0.058-0.078] unit decrease	NR [11722792] (imputed)	N
7	rs558240	0.919129	9	136141870	rs2519093	NA	Phospholipids to total lipids ratio in medium VLDL	44678	35213538	Richardson TG	44617	PLoS Biol	www.ncbi.nlm.nih.gov/pubmed/35213538	Characterising metabolomic signatures of lipid-modifying therapies through drug target mendelian randomisation.	115,082 European ancestry individuals	NA	9q34.2		ABO, ABO			ENSG00000175164, ENSG00000281879	NA	NA	rs2519093-C	rs2519093	0	2519093	intron_variant	0	0.816261	4E-44	43.3979		0.0713236	[0.061-0.081] unit decrease	NR [11722792] (imputed)	N
7	rs558240	0.919129	9	136141870	rs2519093	NA	Cholesteryl ester levels in small HDL	44678	35213538	Richardson TG	44617	PLoS Biol	www.ncbi.nlm.nih.gov/pubmed/35213538	Characterising metabolomic signatures of lipid-modifying therapies through drug target mendelian randomisation.	115,082 European ancestry individuals	NA	9q34.2		ABO, ABO			ENSG00000175164, ENSG00000281879	NA	NA	rs2519093-C	rs2519093	0	2519093	intron_variant	0	0.816261	3E-23	22.5229		0.0530983	[0.043-0.064] unit decrease	NR [11722792] (imputed)	N
7	rs558240	0.919129	9	136141870	rs2519093	NA	Cholesterol to total lipids ratio in small LDL	44678	35213538	Richardson TG	44617	PLoS Biol	www.ncbi.nlm.nih.gov/pubmed/35213538	Characterising metabolomic signatures of lipid-modifying therapies through drug target mendelian randomisation.	115,082 European ancestry individuals	NA	9q34.2		ABO, ABO			ENSG00000175164, ENSG00000281879	NA	NA	rs2519093-C	rs2519093	0	2519093	intron_variant	0	0.816261	3E-45	44.5229		0.0755346	[0.065-0.086] unit decrease	NR [11722792] (imputed)	N
7	rs558240	0.919129	9	136141870	rs2519093	NA	Cholesterol to total lipids ratio in small VLDL	44678	35213538	Richardson TG	44617	PLoS Biol	www.ncbi.nlm.nih.gov/pubmed/35213538	Characterising metabolomic signatures of lipid-modifying therapies through drug target mendelian randomisation.	115,082 European ancestry individuals	NA	9q34.2		ABO, ABO			ENSG00000175164, ENSG00000281879	NA	NA	rs2519093-C	rs2519093	0	2519093	intron_variant	0	0.816261	6E-43	42.2218		0.0711278	[0.061-0.081] unit decrease	NR [11722792] (imputed)	N
7	rs558240	0.919129	9	136141870	rs2519093	NA	Triglycerides to total lipids ratio in small LDL	44678	35213538	Richardson TG	44617	PLoS Biol	www.ncbi.nlm.nih.gov/pubmed/35213538	Characterising metabolomic signatures of lipid-modifying therapies through drug target mendelian randomisation.	115,082 European ancestry individuals	NA	9q34.2		ABO, ABO			ENSG00000175164, ENSG00000281879	NA	NA	rs2519093-C	rs2519093	0	2519093	intron_variant	0	0.816261	2E-17	16.699		0.0437754	[0.034-0.054] unit increase	NR [11722792] (imputed)	N
7	rs558240	0.919129	9	136141870	rs2519093	NA	Free cholesterol to total lipids ratio in small VLDL	44678	35213538	Richardson TG	44617	PLoS Biol	www.ncbi.nlm.nih.gov/pubmed/35213538	Characterising metabolomic signatures of lipid-modifying therapies through drug target mendelian randomisation.	115,082 European ancestry individuals	NA	9q34.2		ABO, ABO			ENSG00000175164, ENSG00000281879	NA	NA	rs2519093-C	rs2519093	0	2519093	intron_variant	0	0.816261	2E-25	24.699		0.0528314	[0.043-0.063] unit decrease	NR [11722792] (imputed)	N
7	rs558240	0.919129	9	136141870	rs2519093	NA	White blood cell count	44544	34594039	Sakaue S	44469	Nat Genet	www.ncbi.nlm.nih.gov/pubmed/34594039	A cross-population atlas of genetic associations for 220 human phenotypes.	154,355 East Asian ancestry individuals	NA	9q34.2		ABO, ABO			ENSG00000175164, ENSG00000281879	NA	NA	rs2519093-T	rs2519093	0	2519093	intron_variant	0	0.27567	8E-11	10.0969		0.0246807	[0.017-0.032] unit decrease	Illumina [13479091] (imputed)	N
7	rs558240	0.919129	9	136141870	rs2519093	NA	Red blood cell count	44544	34594039	Sakaue S	44469	Nat Genet	www.ncbi.nlm.nih.gov/pubmed/34594039	A cross-population atlas of genetic associations for 220 human phenotypes.	153,512 East Asian ancestry individuals	NA	9q34.2		ABO, ABO			ENSG00000175164, ENSG00000281879	NA	NA	rs2519093-T	rs2519093	0	2519093	intron_variant	0	0.275511	3E-66	65.5229		0.0600004	[0.053-0.067] unit decrease	Illumina [13479135] (imputed)	N
7	rs558240	0.919129	9	136141870	rs2519093	NA	Blood urea nitrogen levels	44544	34594039	Sakaue S	44469	Nat Genet	www.ncbi.nlm.nih.gov/pubmed/34594039	A cross-population atlas of genetic associations for 220 human phenotypes.	344,052 European ancestry individuals, 148,767 East Asian ancestry individuals	NA	9q34.2		ABO, ABO			ENSG00000175164, ENSG00000281879	NA	NA	rs2519093-T	rs2519093	0	2519093	intron_variant	0	NR	2E-15	14.699		0.0186	[0.014-0.023] unit increase	Affymetrix, Illumina [20538307] (imputed)	N
7	rs558240	0.919129	9	136141870	rs2519093	NA	LDL cholesterol	44544	34594039	Sakaue S	44469	Nat Genet	www.ncbi.nlm.nih.gov/pubmed/34594039	A cross-population atlas of genetic associations for 220 human phenotypes.	343,621 European ancestry individuals, 72,866 East Asian ancestry individuals	NA	9q34.2		ABO, ABO			ENSG00000175164, ENSG00000281879	NA	NA	rs2519093-T	rs2519093	0	2519093	intron_variant	0	NR	3E-100	99.5229		0.0562	[0.051-0.061] unit increase	Affymetrix, Illumina [20521447] (imputed)	N
7	rs558240	0.919129	9	136141870	rs2519093	NA	Neutrophil count	44544	34594039	Sakaue S	44469	Nat Genet	www.ncbi.nlm.nih.gov/pubmed/34594039	A cross-population atlas of genetic associations for 220 human phenotypes.	349,856 European ancestry individuals, 82,810 East Asian ancestry individuals	NA	9q34.2		ABO, ABO			ENSG00000175164, ENSG00000281879	NA	NA	rs2519093-T	rs2519093	0	2519093	intron_variant	0	NR	4E-35	34.3979		0.0327	[0.028-0.038] unit decrease	Affymetrix, Illumina [20526770] (imputed)	N
7	rs558240	0.919129	9	136141870	rs2519093	NA	Hematocrit	44544	34594039	Sakaue S	44469	Nat Genet	www.ncbi.nlm.nih.gov/pubmed/34594039	A cross-population atlas of genetic associations for 220 human phenotypes.	350,475 European ancestry individuals, 153,015 East Asian ancestry individuals	NA	9q34.2		ABO, ABO			ENSG00000175164, ENSG00000281879	NA	NA	rs2519093-T	rs2519093	0	2519093	intron_variant	0	NR	1E-173	173		0.0573	[0.053-0.061] unit decrease	Affymetrix, Illumina [20538534] (imputed)	N
7	rs558240	0.919129	9	136141870	rs2519093	NA	Total cholesterol levels	44544	34594039	Sakaue S	44469	Nat Genet	www.ncbi.nlm.nih.gov/pubmed/34594039	A cross-population atlas of genetic associations for 220 human phenotypes.	344,278 European ancestry individuals, 135,808 East Asian ancestry individuals	NA	9q34.2		ABO, ABO			ENSG00000175164, ENSG00000281879	NA	NA	rs2519093-T	rs2519093	0	2519093	intron_variant	0	NR	2E-109	108.699		0.0532	[0.048-0.058] unit increase	Affymetrix, Illumina [20536134] (imputed)	N
7	rs558240	0.919129	9	136141870	rs2519093	NA	White blood cell count	44544	34594039	Sakaue S	44469	Nat Genet	www.ncbi.nlm.nih.gov/pubmed/34594039	A cross-population atlas of genetic associations for 220 human phenotypes.	350,470 European ancestry individuals, 154,355 East Asian ancestry individuals	NA	9q34.2		ABO, ABO			ENSG00000175164, ENSG00000281879	NA	NA	rs2519093-T	rs2519093	0	2519093	intron_variant	0	NR	5E-41	40.301		0.0321	[0.027-0.037] unit decrease	Affymetrix, Illumina [20538670] (imputed)	N
7	rs558240	0.919129	9	136142185	rs8176672	NA	Optic cup area	42888	28073927	Springelkamp H	42745	Hum Mol Genet	www.ncbi.nlm.nih.gov/pubmed/28073927	New insights into the genetics of primary open-angle glaucoma based on meta-analyses of intraocular pressure and optic disc characteristics.	20,353 European ancestry individuals, 2,131 Erasmus Rucphen (founder/genetic isolate) individuals	7,333 Asian ancestry individuals	9q34.2	ABO	ABO, ABO			ENSG00000175164, ENSG00000281879	NA	NA	rs8176672-T	rs8176672	0	8176672	intron_variant	0	NR	6E-8	7.22185		0.019	[0.013-0.025] unit increase	Affymetrix, Illumina [~ 8000000] (imputed)	N
7	rs558240	0.919129	9	136142185	rs8176672	NA	Blood protein levels	43286	29875488	Sun BB	43257	Nature	www.ncbi.nlm.nih.gov/pubmed/29875488	Genomic atlas of the human plasma proteome.	3,301 European ancestry individuals	NA	9q34.2	ABO	ABO, ABO			ENSG00000175164, ENSG00000281879	NA	NA	rs8176672-T	rs8176672	0	8176672	intron_variant	0	0.067	9E-14	13.0458	(GDNF family receptor alpha-like, GFRAL.6920.1.3)	0.37	[0.27-0.47] unit increase	Affymetrix [10572788] (imputed)	N
7	rs558240	0.919129	9	136142185	rs8176672	NA	Appendicular lean mass	44139	33097823	Pei YF	44127	Commun Biol	www.ncbi.nlm.nih.gov/pubmed/33097823	The genetic architecture of appendicular lean mass characterized by association analysis in the UK Biobank study.	450,243 European ancestry individuals	NA	9q34.2	ABO	ABO, ABO			ENSG00000175164, ENSG00000281879	NA	NA	rs8176672-T	rs8176672	0	8176672	intron_variant	0	0.0627	8E-16	15.0969		0.0314	[0.024-0.039] unit decrease	Affymetrix [18391927] (imputed)	N
7	rs558240	0.919129	9	136142185	rs8176672	NA	Circulating plasma alpha-Klotho levels	44567	34542150	Gergei I	44459	Hum Mol Genet	www.ncbi.nlm.nih.gov/pubmed/34542150	GWAS META-analysis followed by MENDELIAN randomisation revealed potential control mechanisms for circulating α-klotho levels.	4,376 European ancestry individuals	NA	9q34.2	NR	ABO, ABO			ENSG00000175164, ENSG00000281879	NA	NA	rs8176672-T	rs8176672	0	8176672	intron_variant	0	0.0718	2E-23	22.699		0.406	[0.33-0.49] z score increase	Affymetrix, Illumina [6439450] (imputed)	N
7	rs558240	0.919129	9	136142185	rs8176672	NA	Blood urea nitrogen levels	44544	34594039	Sakaue S	44469	Nat Genet	www.ncbi.nlm.nih.gov/pubmed/34594039	A cross-population atlas of genetic associations for 220 human phenotypes.	148,767 East Asian ancestry individuals	NA	9q34.2		ABO, ABO			ENSG00000175164, ENSG00000281879	NA	NA	rs8176672-T	rs8176672	0	8176672	intron_variant	0	0.172349	2E-8	7.69897		0.0248304	[0.016-0.034] unit decrease	Illumina [13478792] (imputed)	N
7	rs558240	0.919129	9	136142313	rs8176671	NA	Red cell distribution width	42977	27863252	Astle WJ	42691	Cell	www.ncbi.nlm.nih.gov/pubmed/27863252	The Allelic Landscape of Human Blood Cell Trait Variation and Links to Common Complex Disease.	171,529 European ancestry individuals	NA	9q34.2	ABO	ABO, ABO			ENSG00000175164, ENSG00000281879	NA	NA	rs8176671-C	rs8176671	0	8176671	intron_variant	0	0.0622	5E-30	29.301		0.0834308	[0.069-0.098] unit decrease	Affymetrix [~ 2500000] (imputed)	N
7	rs558240	0.919129	9	136144454	rs8176662	NA	Vertical cup-disc ratio (adjusted for vertical disc diameter)	43893	31959993	Craig JE	43850	Nat Genet	www.ncbi.nlm.nih.gov/pubmed/31959993	Multitrait analysis of glaucoma identifies new risk loci and enables polygenic prediction of disease susceptibility and progression.	67,040 British ancestry individuals	NA	9q34.2	ABO	ABO, ABO			ENSG00000175164, ENSG00000281879	NA	NA	rs8176662-A	rs8176662	0	8176662	intron_variant	0	0.94	6E-8	7.22185		0.01	NR unit decrease	Affymetrix [at least 8002429] (imputed)	N
7	rs558240	0.919129	9	136144454	rs8176662	NA	Vertical cup-disc ratio (multi-trait analysis)	43893	31959993	Craig JE	43850	Nat Genet	www.ncbi.nlm.nih.gov/pubmed/31959993	Multitrait analysis of glaucoma identifies new risk loci and enables polygenic prediction of disease susceptibility and progression.	90,939 European ancestry individuals	NA	9q34.2	ABO	ABO, ABO			ENSG00000175164, ENSG00000281879	NA	NA	rs8176662-A	rs8176662	0	8176662	intron_variant	0	0.94	4E-11	10.3979		0.01	NR unit decrease	Affymetrix, Illumina [8002429] (imputed)	N
7	rs558240	0.919129	9	136145425	rs9411378	NA	Red cell distribution width	42977	27863252	Astle WJ	42691	Cell	www.ncbi.nlm.nih.gov/pubmed/27863252	The Allelic Landscape of Human Blood Cell Trait Variation and Links to Common Complex Disease.	171,529 European ancestry individuals	NA	9q34.2	ABO	ABO, ABO			ENSG00000175164, ENSG00000281879	NA	NA	rs9411378-A	rs9411378	0	9411378	intron_variant	0	0.2601	1E-11	11		0.0275203	[0.02-0.035] unit increase	Affymetrix [~ 2500000] (imputed)	N
7	rs558240	0.919129	9	136145425	rs9411378	NA	N-acetyl neuraminic acid levels	44260	33283231	Calvo-Serra B	44170	Hum Mol Genet	www.ncbi.nlm.nih.gov/pubmed/33283231	Urinary metabolite quantitative trait loci in children and their interaction with dietary factors.	996 European ancestry individuals	NA	9q34.2		ABO, ABO			ENSG00000175164, ENSG00000281879	NA	NA	rs9411378-A	rs9411378	0	9411378	intron_variant	0	0.2612	1E-13	13		0.373678	unit increase	Illumina [283704]	N
7	rs558240	0.919129	9	136145425	rs9411378	NA	Coronary artery disease	44077	32469254	Matsunaga H	43980	Circ Genom Precis Med	www.ncbi.nlm.nih.gov/pubmed/32469254	Transethnic Meta-analysis of Genome-wide Association Studies Identifies Three New Loci and Characterizes Population-specific Differences for Coronary Artery Disease.	15,302 Japanese ancestry cases, 36,140 Japanese ancestry controls	NA	9q34.2	ABO	ABO, ABO			ENSG00000175164, ENSG00000281879	NA	NA	rs9411378-A	rs9411378	0	9411378	intron_variant	0	0.26	2E-10	9.69897		1.15	[1.10-1.20]	Illumina [5932413] (imputed)	N
7	rs558240	0.919129	9	136145425	rs9411378	NA	Low density lipoprotein cholesterol levels	43309	29403010	Kanai M	43136	Nat Genet	www.ncbi.nlm.nih.gov/pubmed/29403010	Genetic analysis of quantitative traits in the Japanese population links cell types to complex human diseases.	72,866 Japanese ancestry individuals	NA	9q34.2	ABO	ABO, ABO			ENSG00000175164, ENSG00000281879	NA	NA	rs9411378-?	rs9411378	0	9411378	intron_variant	0	NR	1E-19	19		0.05624	[0.044-0.068] unit increase novel	Illumina [6108953] (imputed)	N
7	rs558240	0.919129	9	136145425	rs9411378	NA	Total cholesterol levels	43311	29403010	Kanai M	43136	Nat Genet	www.ncbi.nlm.nih.gov/pubmed/29403010	Genetic analysis of quantitative traits in the Japanese population links cell types to complex human diseases.	128,305 Japanese ancestry individuals	NA	9q34.2	ABO	ABO, ABO			ENSG00000175164, ENSG00000281879	NA	NA	rs9411378-?	rs9411378	0	9411378	intron_variant	0	NR	3E-28	27.5229		0.05115	[0.042-0.06] unit increase novel	Illumina [6108953] (imputed)	N
7	rs558240	0.919129	9	136145425	rs9411378	NA	Blood protein levels	43286	29875488	Sun BB	43257	Nature	www.ncbi.nlm.nih.gov/pubmed/29875488	Genomic atlas of the human plasma proteome.	3,301 European ancestry individuals	NA	9q34.2	ABO	ABO, ABO			ENSG00000175164, ENSG00000281879	NA	NA	rs9411378-A	rs9411378	0	9411378	intron_variant	0	0.253	4E-13	12.3979	(C-C motif chemokine 25, CCL25.14068.29.3)	0.21	[0.15-0.27] unit decrease	Affymetrix [10572788] (imputed)	N
7	rs558240	0.919129	9	136145425	rs9411378	NA	Blood protein levels	43286	29875488	Sun BB	43257	Nature	www.ncbi.nlm.nih.gov/pubmed/29875488	Genomic atlas of the human plasma proteome.	3,301 European ancestry individuals	NA	9q34.2	ABO	ABO, ABO			ENSG00000175164, ENSG00000281879	NA	NA	rs9411378-A	rs9411378	0	9411378	intron_variant	0	0.253	7E-13	12.1549	(C-C motif chemokine 25, CCL25.2705.5.2)	0.21	[0.15-0.27] unit decrease	Affymetrix [10572788] (imputed)	N
7	rs558240	0.919129	9	136145425	rs9411378	NA	Calcium levels	44466	33887147	Young WJ	44308	Circ Genom Precis Med	www.ncbi.nlm.nih.gov/pubmed/33887147	Genetically-Determined Serum Calcium Levels and Markers of Ventricular Repolarisation: A Mendelian Randomization Study in the UK Biobank.	305,349 European ancestry individuals	NA	9q34.2	NR	ABO, ABO			ENSG00000175164, ENSG00000281879	NA	NA	rs9411378-A	rs9411378	0	9411378	intron_variant	0	0.222	1E-8	8		0.001617	[0.0011-0.0022] mmol/L decrease	Affymetrix [NR] (imputed)	N
7	rs558240	0.919129	9	136145425	rs9411378	NA	COVID-19 (covid vs negative)	44448	33888907	Shelton JF	44308	Nat Genet	www.ncbi.nlm.nih.gov/pubmed/33888907	Trans-ancestry analysis reveals genetic and nongenetic associations with COVID-19 susceptibility and severity.	9,913 European ancestry cases, 85,072 European ancestry controls	NA	9q34.2		ABO, ABO			ENSG00000175164, ENSG00000281879	NA	NA	rs9411378-?	rs9411378	0	9411378	intron_variant	0	NR	1E-14	14		0.865	[0.834-0.898]	Illumina [31704722] (imputed)	N
7	rs558240	0.919129	9	136145425	rs9411378	NA	COVID-19 (covid vs negative)	44448	33888907	Shelton JF	44308	Nat Genet	www.ncbi.nlm.nih.gov/pubmed/33888907	Trans-ancestry analysis reveals genetic and nongenetic associations with COVID-19 susceptibility and severity.	2,553 Hispanic or Latin American cases, 13,086 Hispanic or Latin American controls	NA	9q34.2		ABO, ABO			ENSG00000175164, ENSG00000281879	NA	NA	rs9411378-?	rs9411378	0	9411378	intron_variant	0	NR	2E-6	5.69897		0.818	[0.754-0.888]	Illumina [35218582] (imputed)	N
7	rs558240	0.919129	9	136145425	rs9411378	NA	Serum levels of protein GNS	44607	35078996	Gudjonsson A	44586	Nat Commun	www.ncbi.nlm.nih.gov/pubmed/35078996	A genome-wide association study of serum proteins reveals shared loci with common diseases.	5,361 Icelandic ancestry individuals	NA	9q34.2		ABO, ABO			ENSG00000175164, ENSG00000281879	NA	NA	rs9411378-A	rs9411378	0	9411378	intron_variant	0	0.1827	4E-19	18.3979		0.213968	[0.17-0.26] unit decrease	Illumina [7506463] (imputed)	N
7	rs558240	0.919129	9	136145425	rs9411378	NA	Serum levels of protein CHST15	44607	35078996	Gudjonsson A	44586	Nat Commun	www.ncbi.nlm.nih.gov/pubmed/35078996	A genome-wide association study of serum proteins reveals shared loci with common diseases.	5,366 Icelandic ancestry individuals	NA	9q34.2		ABO, ABO			ENSG00000175164, ENSG00000281879	NA	NA	rs9411378-A	rs9411378	0	9411378	intron_variant	0	0.1827	1E-38	38		0.310809	[0.26-0.36] unit decrease	Illumina [7506463] (imputed)	N
7	rs558240	0.919129	9	136145425	rs9411378	NA	COVID-19 (covid vs negative)	44448	33888907	Shelton JF	44308	Nat Genet	www.ncbi.nlm.nih.gov/pubmed/33888907	Trans-ancestry analysis reveals genetic and nongenetic associations with COVID-19 susceptibility and severity.	9,913 European ancestry cases, 85,072 European ancestry controls, 2,553 Hispanic or Latin American cases, 13,086 Hispanic or Latin American controls, 506 Black or African American cases, 3,110 Black or African American controls	NA	9q34.2		ABO, ABO			ENSG00000175164, ENSG00000281879	NA	NA	rs9411378-C	rs9411378	0	9411378	intron_variant	0	NR	5E-20	19.301		0.857	[0.829-0.886]	Illumina [9939936] (imputed)	N
7	rs558240	0.919129	9	136146310	rs79343853	NA	Serum alkaline phosphatase levels	43309	29403010	Kanai M	43136	Nat Genet	www.ncbi.nlm.nih.gov/pubmed/29403010	Genetic analysis of quantitative traits in the Japanese population links cell types to complex human diseases.	105,030 Japanese ancestry individuals	NA	9q34.2	NR	ABO, ABO			ENSG00000175164, ENSG00000281879	NA	NA	rs79343853-?	rs79343853	0	79343853	intron_variant	0	NR	2E-29	28.699		0.06465	[0.053-0.076] unit increase novel	Illumina [6108953] (imputed)	N
7	rs558240	0.919129	9	136146310	rs79343853	NA	Serum levels of protein ISLR2	44607	35078996	Gudjonsson A	44586	Nat Commun	www.ncbi.nlm.nih.gov/pubmed/35078996	A genome-wide association study of serum proteins reveals shared loci with common diseases.	5,366 Icelandic ancestry individuals	NA	9q34.2		ABO, ABO			ENSG00000175164, ENSG00000281879	NA	NA	rs79343853-C	rs79343853	0	79343853	intron_variant	0	0.06825	1E-27	27		0.408077	[0.33-0.48] unit increase	Illumina [7506463] (imputed)	N
7	rs558240	0.919129	9	136146310	rs79343853	NA	Serum levels of protein DSG2	44607	35078996	Gudjonsson A	44586	Nat Commun	www.ncbi.nlm.nih.gov/pubmed/35078996	A genome-wide association study of serum proteins reveals shared loci with common diseases.	5,368 Icelandic ancestry individuals	NA	9q34.2		ABO, ABO			ENSG00000175164, ENSG00000281879	NA	NA	rs79343853-C	rs79343853	0	79343853	intron_variant	0	0.06825	2E-16	15.699		0.301887	[0.23-0.37] unit increase	Illumina [7506463] (imputed)	N
7	rs558240	0.919129	9	136146310	rs79343853	NA	Serum levels of protein SEMA6A	44607	35078996	Gudjonsson A	44586	Nat Commun	www.ncbi.nlm.nih.gov/pubmed/35078996	A genome-wide association study of serum proteins reveals shared loci with common diseases.	5,365 Icelandic ancestry individuals	NA	9q34.2		ABO, ABO			ENSG00000175164, ENSG00000281879	NA	NA	rs79343853-C	rs79343853	0	79343853	intron_variant	0	0.06825	1E-15	15		0.293613	[0.22-0.37] unit increase	Illumina [7506463] (imputed)	N
7	rs558240	0.919129	9	136146310	rs79343853	NA	Serum levels of protein ABO	44607	35078996	Gudjonsson A	44586	Nat Commun	www.ncbi.nlm.nih.gov/pubmed/35078996	A genome-wide association study of serum proteins reveals shared loci with common diseases.	5,368 Icelandic ancestry individuals	NA	9q34.2		ABO, ABO			ENSG00000175164, ENSG00000281879	NA	NA	rs79343853-C	rs79343853	0	79343853	intron_variant	0	0.06825	2E-126	125.699		0.876537	[0.8-0.95] unit increase	Illumina [7506463] (imputed)	N
7	rs558240	0.919129	9	136146310	rs79343853	NA	Platelet count	44882	36329257	Lee CJ	44868	Commun Biol	www.ncbi.nlm.nih.gov/pubmed/36329257	Phenome-wide analysis of Taiwan Biobank reveals novel glycemia-related loci and genetic risks for diabetes.	76,345 Taiwanese ancestry individuals	NA	9q34.2		ABO, ABO			ENSG00000175164, ENSG00000281879	NA	NA	rs79343853-?	rs79343853	0	79343853	intron_variant	0	NR	3E-9	8.52288		2.15115	unit decrease	NR [5925277] (imputed)	N
7	rs558240	0.919129	9	136146597	rs550057	NA	Low density lipoprotein cholesterol levels	43510	29507422	Hoffmann TJ	43164	Nat Genet	www.ncbi.nlm.nih.gov/pubmed/29507422	A large electronic-health-record-based genome-wide study of serum lipids.	76,627 European ancestry individuals, 7,795 Hispanic individuals, 6,855 East Asian ancestry individuals, 2,958 African American individuals, 439 South Asian ancestry individuals	NA	9q34.2	NR	ABO, ABO			ENSG00000175164, ENSG00000281879	NA	NA	rs550057-C	rs550057	0	550057	intron_variant	0	0.739	5E-36	35.301	(EA)	0.067	unit decrease	Affymetrix [at least 7091467] (imputed)	N
7	rs558240	0.919129	9	136146597	rs550057	NA	Low density lipoprotein cholesterol levels	43510	29507422	Hoffmann TJ	43164	Nat Genet	www.ncbi.nlm.nih.gov/pubmed/29507422	A large electronic-health-record-based genome-wide study of serum lipids.	76,627 European ancestry individuals, 7,795 Hispanic individuals, 6,855 East Asian ancestry individuals, 2,958 African American individuals, 439 South Asian ancestry individuals	NA	9q34.2	NR	ABO, ABO			ENSG00000175164, ENSG00000281879	NA	NA	rs550057-C	rs550057	0	550057	intron_variant	0	0.786	7E-14	13.1549	(Hispanic)	0.138	unit decrease	Affymetrix [at least 7091467] (imputed)	N
7	rs558240	0.919129	9	136146597	rs550057	NA	Low density lipoprotein cholesterol levels	43510	29507422	Hoffmann TJ	43164	Nat Genet	www.ncbi.nlm.nih.gov/pubmed/29507422	A large electronic-health-record-based genome-wide study of serum lipids.	76,627 European ancestry individuals, 7,795 Hispanic individuals, 6,855 East Asian ancestry individuals, 2,958 African American individuals, 439 South Asian ancestry individuals	NA	9q34.2	NR	ABO, ABO			ENSG00000175164, ENSG00000281879	NA	NA	rs550057-C	rs550057	0	550057	intron_variant	0	0.793	3E-7	6.52288	(East Asian)	0.104	unit decrease	Affymetrix [at least 7091467] (imputed)	N
7	rs558240	0.919129	9	136146597	rs550057	NA	Low density lipoprotein cholesterol levels	43510	29507422	Hoffmann TJ	43164	Nat Genet	www.ncbi.nlm.nih.gov/pubmed/29507422	A large electronic-health-record-based genome-wide study of serum lipids.	76,627 European ancestry individuals, 7,795 Hispanic individuals, 6,855 East Asian ancestry individuals, 2,958 African American individuals, 439 South Asian ancestry individuals	NA	9q34.2	NR	ABO, ABO			ENSG00000175164, ENSG00000281879	NA	NA	rs550057-C	rs550057	0	550057	intron_variant	0	NR	3E-52	51.5229		0.075	unit decrease	Affymetrix [at least 7091467] (imputed)	N
7	rs558240	0.919129	9	136146597	rs550057	NA	Cytokine network levels (multivariate analysis)	43809	31679650	Nath AP	43768	Am J Hum Genet	www.ncbi.nlm.nih.gov/pubmed/31679650	Multivariate Genome-Wide Association Analysis of a Cytokine Network Reveals Variants with Widespread Immune, Haematological, and Cardiometabolic Pleiotropy.	9,263 Finnish ancestry individuals	NA	9q34.2	ABO	ABO, ABO			ENSG00000175164, ENSG00000281879	NA	NA	rs550057-?	rs550057	0	550057	intron_variant	0	NR	3E-8	7.52288		NA		Illumina [6022229] (imputed)	N
7	rs558240	0.919129	9	136146597	rs550057	NA	Allergic disease (asthma, hay fever or eczema)	43593	29679657	Ferreira MA	43208	J Allergy Clin Immunol	www.ncbi.nlm.nih.gov/pubmed/29679657	Eleven loci with new reproducible genetic associations with allergic disease risk.	180,129 European ancestry cases, 180,709 European ancestry controls	NA	9q34.2	ABO	ABO, ABO			ENSG00000175164, ENSG00000281879	NA	NA	rs550057-T	rs550057	0	550057	intron_variant	0	0.2806	3E-7	6.52288	(conditional)	0.0293763	NR unit increase	NR [NR]	N
7	rs558240	0.919129	9	136146597	rs550057	NA	Hematocrit	44095	32888493	Chen MH	44075	Cell	www.ncbi.nlm.nih.gov/pubmed/32888493	Trans-ethnic and Ancestry-Specific Blood-Cell Genetics in 746,667 Individuals from 5 Global Populations.	737,823 African American or Afro-Caribbean, African ancestry, European ancestry, East Asian ancestry, Hispanic or Latin American and South Asian ancestry individuals	NA	9q34.2	NR	ABO, ABO			ENSG00000175164, ENSG00000281879	NA	NA	rs550057-T	rs550057	0	550057	intron_variant	0	0.255346	1E-257	257		NA		Affymetrix, Illumina [24558453] (imputed)	N
7	rs558240	0.919129	9	136146597	rs550057	NA	Hematocrit	44095	32888493	Chen MH	44075	Cell	www.ncbi.nlm.nih.gov/pubmed/32888493	Trans-ethnic and Ancestry-Specific Blood-Cell Genetics in 746,667 Individuals from 5 Global Populations.	562,259 European ancestry individuals	NA	9q34.2	NR	ABO, ABO			ENSG00000175164, ENSG00000281879	NA	NA	rs550057-T	rs550057	0	550057	intron_variant	0	0.254895	2E-215	214.699		0.066294	[0.062-0.07] SD unit decrease	Affymetrix, Illumina [50640577] (imputed)	N
7	rs558240	0.919129	9	136146597	rs550057	NA	Hemoglobin concentration	44095	32888493	Chen MH	44075	Cell	www.ncbi.nlm.nih.gov/pubmed/32888493	Trans-ethnic and Ancestry-Specific Blood-Cell Genetics in 746,667 Individuals from 5 Global Populations.	563,946 European ancestry individuals	NA	9q34.2	NR	ABO, ABO			ENSG00000175164, ENSG00000281879	NA	NA	rs550057-T	rs550057	0	550057	intron_variant	0	0.25502	2E-241	240.699		0.070125	[0.066-0.074] SD unit decrease	Affymetrix, Illumina [50638016] (imputed)	N
7	rs558240	0.919129	9	136146597	rs550057	NA	Intake of total sugars	43733	31005972	Hwang LD	43576	Am J Clin Nutr	www.ncbi.nlm.nih.gov/pubmed/31005972	New insight into human sweet taste: a genome-wide association study of the perception and intake of sweet substances.	174,424 European ancestry individuals	NA	9q34.2	ABO	ABO, ABO			ENSG00000175164, ENSG00000281879	NA	NA	rs550057-C	rs550057	0	550057	intron_variant	0	0.74	5E-6	5.30103		0.86	[0.49-1.23] g/day increase	Affymetrix [10353649] (imputed)	N
7	rs558240	0.919129	9	136146597	rs550057	NA	Lead levels in blood	42391	25820613	Warrington NM	42090	Hum Mol Genet	www.ncbi.nlm.nih.gov/pubmed/25820613	Genome-wide association study of blood lead shows multiple associations near ALAD.	5,433 individuals	NA	9q34.2	ABO	ABO, ABO			ENSG00000175164, ENSG00000281879	NA	NA	rs550057-T	rs550057	0	550057	intron_variant	0	0.266	3E-6	5.52288		0.116	[0.057-0.175] unit decrease	Illumina [6391392] (imputed)	N
7	rs558240	0.919129	9	136146597	rs550057	NA	LDL cholesterol	42559	25961943	Surakka I	42135	Nat Genet	www.ncbi.nlm.nih.gov/pubmed/25961943	The impact of low-frequency and rare variants on lipid levels.	up 62,166 European ancestry individuals	NA	9q34.2	ABO	ABO, ABO			ENSG00000175164, ENSG00000281879	NA	NA	rs550057-T	rs550057	0	550057	intron_variant	0	0.26	6E-20	19.2218		0.063	[0.049-0.077] s.d. increase	Affymetrix, Illumina, Perlegen [up to 9657952] (imputed)	N
7	rs558240	0.919129	9	136146597	rs550057	NA	Total cholesterol levels	43510	29507422	Hoffmann TJ	43164	Nat Genet	www.ncbi.nlm.nih.gov/pubmed/29507422	A large electronic-health-record-based genome-wide study of serum lipids.	76,627 European ancestry individuals, 7,795 Hispanic individuals, 6,855 East Asian ancestry individuals, 2,958 African American individuals, 439 South Asian ancestry individuals	NA	9q34.2	NR	ABO, ABO			ENSG00000175164, ENSG00000281879	NA	NA	rs550057-C	rs550057	0	550057	intron_variant	0	0.739	3E-29	28.5229	(EA)	0.059	unit decrease	Affymetrix [at least 7091467] (imputed)	N
7	rs558240	0.919129	9	136146597	rs550057	NA	Total cholesterol levels	43510	29507422	Hoffmann TJ	43164	Nat Genet	www.ncbi.nlm.nih.gov/pubmed/29507422	A large electronic-health-record-based genome-wide study of serum lipids.	76,627 European ancestry individuals, 7,795 Hispanic individuals, 6,855 East Asian ancestry individuals, 2,958 African American individuals, 439 South Asian ancestry individuals	NA	9q34.2	NR	ABO, ABO			ENSG00000175164, ENSG00000281879	NA	NA	rs550057-C	rs550057	0	550057	intron_variant	0	0.786	6E-11	10.2218	(Hispanic)	0.12	unit decrease	Affymetrix [at least 7091467] (imputed)	N
7	rs558240	0.919129	9	136146597	rs550057	NA	Total cholesterol levels	43510	29507422	Hoffmann TJ	43164	Nat Genet	www.ncbi.nlm.nih.gov/pubmed/29507422	A large electronic-health-record-based genome-wide study of serum lipids.	76,627 European ancestry individuals, 7,795 Hispanic individuals, 6,855 East Asian ancestry individuals, 2,958 African American individuals, 439 South Asian ancestry individuals	NA	9q34.2	NR	ABO, ABO			ENSG00000175164, ENSG00000281879	NA	NA	rs550057-C	rs550057	0	550057	intron_variant	0	NR	9E-42	41.0458		0.065	unit decrease	Affymetrix [at least 7091467] (imputed)	N
7	rs558240	0.919129	9	136146597	rs550057	NA	Inflammatory biomarkers (multivariate analysis)	44147	33110245	Ruotsalainen SE	44131	Eur J Hum Genet	www.ncbi.nlm.nih.gov/pubmed/33110245	An expanded analysis framework for multivariate GWAS connects inflammatory biomarkers to functional variants and disease.	6,890 Finnish ancestry individuals	NA	9q34.2	ABO	ABO, ABO			ENSG00000175164, ENSG00000281879	NA	NA	rs550057 -?	rs550057	0	550057	intron_variant	0	NR	8E-14	13.0969		NA		Illumina [11329225] (imputed)	N
7	rs558240	0.919129	9	136146597	rs550057	NA	Blood protein levels	43286	29875488	Sun BB	43257	Nature	www.ncbi.nlm.nih.gov/pubmed/29875488	Genomic atlas of the human plasma proteome.	3,301 European ancestry individuals	NA	9q34.2	ABO	ABO, ABO			ENSG00000175164, ENSG00000281879	NA	NA	rs550057-T	rs550057	0	550057	intron_variant	0	0.246	3E-19	18.5229	(Intestinal-type alkaline phosphatase, ALPI.10463.23.3)	0.25	[0.19-0.31] unit decrease	Affymetrix [10572788] (imputed)	N
7	rs558240	0.919129	9	136146597	rs550057	NA	Blood protein levels	43286	29875488	Sun BB	43257	Nature	www.ncbi.nlm.nih.gov/pubmed/29875488	Genomic atlas of the human plasma proteome.	3,301 European ancestry individuals	NA	9q34.2	ABO	ABO, ABO			ENSG00000175164, ENSG00000281879	NA	NA	rs550057-T	rs550057	0	550057	intron_variant	0	0.246	8E-14	13.0969	(Protein jagged-1, JAG1.5092.51.3)	0.21	[0.15-0.27] unit decrease	Affymetrix [10572788] (imputed)	N
7	rs558240	0.919129	9	136146597	rs550057	NA	Blood protein levels	43286	29875488	Sun BB	43257	Nature	www.ncbi.nlm.nih.gov/pubmed/29875488	Genomic atlas of the human plasma proteome.	3,301 European ancestry individuals	NA	9q34.2	ABO	ABO, ABO			ENSG00000175164, ENSG00000281879	NA	NA	rs550057-T	rs550057	0	550057	intron_variant	0	0.246	3E-25	24.5229	(Carbohydrate sulfotransferase 15, CHST15.14097.86.3)	0.29	[0.23-0.35] unit decrease	Affymetrix [10572788] (imputed)	N
7	rs558240	0.919129	9	136146597	rs550057	NA	Blood protein levels	43286	29875488	Sun BB	43257	Nature	www.ncbi.nlm.nih.gov/pubmed/29875488	Genomic atlas of the human plasma proteome.	3,301 European ancestry individuals	NA	9q34.2	ABO	ABO, ABO			ENSG00000175164, ENSG00000281879	NA	NA	rs550057-T	rs550057	0	550057	intron_variant	0	0.246	1E-30	30	(Carbohydrate sulfotransferase 15, CHST15.4469.78.2)	0.32	[0.26-0.38] unit decrease	Affymetrix [10572788] (imputed)	N
7	rs558240	0.919129	9	136146597	rs550057	NA	Blood protein levels	43286	29875488	Sun BB	43257	Nature	www.ncbi.nlm.nih.gov/pubmed/29875488	Genomic atlas of the human plasma proteome.	3,301 European ancestry individuals	NA	9q34.2	ABO	ABO, ABO			ENSG00000175164, ENSG00000281879	NA	NA	rs550057-T	rs550057	0	550057	intron_variant	0	0.246	9E-19	18.0458	(Protein FAM177A1, FAM177A1.8039.41.3)	0.25	[0.19-0.31] unit decrease	Affymetrix [10572788] (imputed)	N
7	rs558240	0.919129	9	136146597	rs550057	NA	Red blood cell count	44095	32888493	Chen MH	44075	Cell	www.ncbi.nlm.nih.gov/pubmed/32888493	Trans-ethnic and Ancestry-Specific Blood-Cell Genetics in 746,667 Individuals from 5 Global Populations.	727,624 African American or Afro-Caribbean, African ancestry, European ancestry, East Asian ancestry, Hispanic or Latin American and South Asian ancestry individuals	NA	9q34.2	NR	ABO, ABO			ENSG00000175164, ENSG00000281879	NA	NA	rs550057-T	rs550057	0	550057	intron_variant	0	0.254925	1E-296	296		NA		Affymetrix, Illumina [24332387] (imputed)	N
7	rs558240	0.919129	9	136146597	rs550057	NA	Low density lipoprotein cholesterol levels	43647	31217584	Wojcik GL	43635	Nature	www.ncbi.nlm.nih.gov/pubmed/31217584	Genetic analyses of diverse populations improves discovery for complex traits.	9,720 African American individuals, 17,373 Hispanic/Latino individuals, 2,316 Asian ancestry individuals, 1,900 Native Hawaiian ancestry individuals, 591 Native American ancestry individuals, 321 individuals	NA	9q34.2	NR	ABO, ABO			ENSG00000175164, ENSG00000281879	NA	NA	rs550057-?	rs550057	0	550057	intron_variant	0	NR	9E-10	9.04576		2.35991	[1.6-3.12] unit increase	Illumina [31808917] (imputed)	N
7	rs558240	0.919129	9	136146597	rs550057	NA	Total cholesterol levels	43648	31217584	Wojcik GL	43635	Nature	www.ncbi.nlm.nih.gov/pubmed/31217584	Genetic analyses of diverse populations improves discovery for complex traits.	10,137 African American individuals, 17,802 Hispanic/Latino individuals, 2,387 Asian ancestry individuals, 1,915 Native Hawaiian ancestry individuals, 604 Native American ancestry individuals, 340 individuals	NA	9q34.2	NR	ABO, ABO			ENSG00000175164, ENSG00000281879	NA	NA	rs550057-?	rs550057	0	550057	intron_variant	0	NR	2E-11	10.699		2.86472	[2.02-3.71] unit increase	Illumina [32003504] (imputed)	N
7	rs558240	0.919129	9	136146597	rs550057	NA	Gut microbiota abundance (k_Bacteria.p_Actinobacteria.c_Actinobacteria.o_Coriobacteriales.f_Coriobacteriaceae.g_Collinsella)	44743	35115690	Lopera-Maya EA	44595	Nat Genet	www.ncbi.nlm.nih.gov/pubmed/35115690	Effect of host genetics on the gut microbiome in 7,738 participants of the Dutch Microbiome Project.	7,738 European ancestry individuals	NA	9q34.2		ABO, ABO			ENSG00000175164, ENSG00000281879	NA	NA	rs550057-T	rs550057	0	550057	intron_variant	0	0.251040221914008	9E-11	10.0458		0.124063	[0.087-0.162] unit increase	Illumina [5584686] (imputed)	N
7	rs558240	0.919129	9	136146597	rs550057	NA	Gut microbiota abundance (k_Bacteria.p_Actinobacteria.c_Actinobacteria.o_Coriobacteriales)	44743	35115690	Lopera-Maya EA	44595	Nat Genet	www.ncbi.nlm.nih.gov/pubmed/35115690	Effect of host genetics on the gut microbiome in 7,738 participants of the Dutch Microbiome Project.	7,738 European ancestry individuals	NA	9q34.2		ABO, ABO			ENSG00000175164, ENSG00000281879	NA	NA	rs550057-T	rs550057	0	550057	intron_variant	0	0.250227716330514	3E-9	8.52288		0.110155	[0.074-0.147] unit increase	Illumina [5584686] (imputed)	N
7	rs558240	0.919129	9	136146597	rs550057	NA	Gut microbiota abundance (k_Bacteria.p_Actinobacteria.c_Actinobacteria.o_Coriobacteriales.f_Coriobacteriaceae.g_Collinsella.s_Collinsella_aerofaciens)	44743	35115690	Lopera-Maya EA	44595	Nat Genet	www.ncbi.nlm.nih.gov/pubmed/35115690	Effect of host genetics on the gut microbiome in 7,738 participants of the Dutch Microbiome Project.	7,738 European ancestry individuals	NA	9q34.2		ABO, ABO			ENSG00000175164, ENSG00000281879	NA	NA	rs550057-T	rs550057	0	550057	intron_variant	0	0.251842403628118	2E-8	7.69897		0.108642	[0.071-0.147] unit increase	Illumina [5584686] (imputed)	N
7	rs558240	0.919129	9	136146597	rs550057	NA	Red blood cell count	44095	32888493	Chen MH	44075	Cell	www.ncbi.nlm.nih.gov/pubmed/32888493	Trans-ethnic and Ancestry-Specific Blood-Cell Genetics in 746,667 Individuals from 5 Global Populations.	545,203 European ancestry individuals	NA	9q34.2	NR	ABO, ABO			ENSG00000175164, ENSG00000281879	NA	NA	rs550057-T	rs550057	0	550057	intron_variant	0	0.254707	3E-265	264.523		0.073621	[0.069-0.078] SD unit decrease	Affymetrix, Illumina [50628390] (imputed)	N
7	rs558240	0.919129	9	136146597	rs550057	NA	Brain morphology (MOSTest)	44888	35164939	van der Meer D	44603	Biol Psychiatry	www.ncbi.nlm.nih.gov/pubmed/35164939	Boosting Schizophrenia Genetics by Utilizing Genetic Overlap With Brain Morphology.	33,735 white British ancestry individuals	NA	9q34.2		ABO, ABO			ENSG00000175164, ENSG00000281879	NA	NA	rs550057-?	rs550057	0	550057	intron_variant	0	NR	2E-14	13.699		NA		NR [9061072] (imputed)	N
7	rs558240	0.919129	9	136146597	rs550057	NA	Lung function (FVC)	43504	30595370	Kichaev G	43461	Am J Hum Genet	www.ncbi.nlm.nih.gov/pubmed/30595370	Leveraging Polygenic Functional Enrichment to Improve GWAS Power.	approximately 372,000 European ancestry individuals	NA	9q34.2		ABO, ABO			ENSG00000175164, ENSG00000281879	NA	NA	rs550057-?	rs550057	0	550057	intron_variant	0	NR	1E-12	12		NA		NR [~ 8900000] (imputed)	N
7	rs558240	0.919129	9	136146597	rs550057	NA	Estimated glomerular filtration rate	43619	31015462	Graham SE	43578	Nat Commun	www.ncbi.nlm.nih.gov/pubmed/31015462	Sex-specific and pleiotropic effects underlying kidney function identified from GWAS meta-analysis.	206,856 European ancestry individuals, 143,658 East Asian ancestry individuals	NA	9q34.2	ABO	ABO, ABO			ENSG00000175164, ENSG00000281879	NA	NA	rs550057-C	rs550057	0	550057	intron_variant	0	0.7393	2E-9	8.69897		6.036	NR z score decrease	Illumina [26237160] (imputed)	N
7	rs558240	0.919129	9	136146597	rs550057	NA	Serum levels of protein FAM3D	44607	35078996	Gudjonsson A	44586	Nat Commun	www.ncbi.nlm.nih.gov/pubmed/35078996	A genome-wide association study of serum proteins reveals shared loci with common diseases.	5,367 Icelandic ancestry individuals	NA	9q34.2		ABO, ABO			ENSG00000175164, ENSG00000281879	NA	NA	rs550057-T	rs550057	0	550057	intron_variant	0	0.1892	5E-248	247.301		0.747495	[0.7-0.79] unit increase	Illumina [7506463] (imputed)	N
7	rs558240	0.919129	9	136146597	rs550057	NA	Serum levels of protein FAM177A1	44607	35078996	Gudjonsson A	44586	Nat Commun	www.ncbi.nlm.nih.gov/pubmed/35078996	A genome-wide association study of serum proteins reveals shared loci with common diseases.	5,362 Icelandic ancestry individuals	NA	9q34.2		ABO, ABO			ENSG00000175164, ENSG00000281879	NA	NA	rs550057-T	rs550057	0	550057	intron_variant	0	0.1892	4E-20	19.3979		0.22285	[0.18-0.27] unit decrease	Illumina [7506463] (imputed)	N
7	rs558240	0.919129	9	136146597	rs550057	NA	Serum levels of protein ISLR2	44607	35078996	Gudjonsson A	44586	Nat Commun	www.ncbi.nlm.nih.gov/pubmed/35078996	A genome-wide association study of serum proteins reveals shared loci with common diseases.	5,357 Icelandic ancestry individuals	NA	9q34.2		ABO, ABO			ENSG00000175164, ENSG00000281879	NA	NA	rs550057-T	rs550057	0	550057	intron_variant	0	0.1892	9E-13	12.0458		0.167348	[0.12-0.21] unit decrease	Illumina [7506463] (imputed)	N
7	rs558240	0.919129	9	136146597	rs550057	NA	Serum levels of protein GOLM1	44607	35078996	Gudjonsson A	44586	Nat Commun	www.ncbi.nlm.nih.gov/pubmed/35078996	A genome-wide association study of serum proteins reveals shared loci with common diseases.	5,362 Icelandic ancestry individuals	NA	9q34.2		ABO, ABO			ENSG00000175164, ENSG00000281879	NA	NA	rs550057-T	rs550057	0	550057	intron_variant	0	0.1892	2E-94	93.699		0.471076	[0.43-0.52] unit increase	Illumina [7506463] (imputed)	N
7	rs558240	0.919129	9	136146597	rs550057	NA	Serum levels of protein CHST15	44607	35078996	Gudjonsson A	44586	Nat Commun	www.ncbi.nlm.nih.gov/pubmed/35078996	A genome-wide association study of serum proteins reveals shared loci with common diseases.	5,366 Icelandic ancestry individuals	NA	9q34.2		ABO, ABO			ENSG00000175164, ENSG00000281879	NA	NA	rs550057-T	rs550057	0	550057	intron_variant	0	0.1892	1E-43	43		0.326761	[0.28-0.37] unit decrease	Illumina [7506463] (imputed)	N
7	rs558240	0.919129	9	136146597	rs550057	NA	Serum levels of protein CASC4	44607	35078996	Gudjonsson A	44586	Nat Commun	www.ncbi.nlm.nih.gov/pubmed/35078996	A genome-wide association study of serum proteins reveals shared loci with common diseases.	5,358 Icelandic ancestry individuals	NA	9q34.2		ABO, ABO			ENSG00000175164, ENSG00000281879	NA	NA	rs550057-T	rs550057	0	550057	intron_variant	0	0.1892	5E-27	26.301		0.253598	[0.21-0.3] unit increase	Illumina [7506463] (imputed)	N
7	rs558240	0.919129	9	136146597	rs550057	NA	Serum levels of protein C1GALT1C1	44607	35078996	Gudjonsson A	44586	Nat Commun	www.ncbi.nlm.nih.gov/pubmed/35078996	A genome-wide association study of serum proteins reveals shared loci with common diseases.	5,314 Icelandic ancestry individuals	NA	9q34.2		ABO, ABO			ENSG00000175164, ENSG00000281879	NA	NA	rs550057-T	rs550057	0	550057	intron_variant	0	0.1892	5E-48	47.301		0.250487	[0.22-0.28] unit increase	Illumina [7506463] (imputed)	N
7	rs558240	0.919129	9	136146597	rs550057	NA	Serum levels of protein QSOX2	44607	35078996	Gudjonsson A	44586	Nat Commun	www.ncbi.nlm.nih.gov/pubmed/35078996	A genome-wide association study of serum proteins reveals shared loci with common diseases.	5,354 Icelandic ancestry individuals	NA	9q34.2		ABO, ABO			ENSG00000175164, ENSG00000281879	NA	NA	rs550057-T	rs550057	0	550057	intron_variant	0	0.1892	4E-208	207.398		0.658008	[0.62-0.7] unit increase	Illumina [7506463] (imputed)	N
7	rs558240	0.919129	9	136146597	rs879055593	NA	COVID-19 (covid vs negative or unknown)	44698	35241825	Horowitz JE	44623	Nat Genet	www.ncbi.nlm.nih.gov/pubmed/35241825	Genome-wide analysis provides genetic evidence that ACE2 influences COVID-19 risk and yields risk scores associated with severe disease.	45,006 European ancestry cases, 651,358 European ancestry controls, 2,710 African ancestry cases, 26,106 African ancestry controls, 830 South Asian ancestry cases, 10,143 South Asian ancestry controls, 174 East Asian ancestry cases, 2,779 East Asian ancestry controls, 3,832 Hispanic or Latin American cases, 14,630 Hispanic or Latin American controls	NA	9q34.2		ABO, ABO			ENSG00000175164, ENSG00000281879	NA	NA	rs879055593-T	rs879055593	1	550057	intron_variant	0	NR	7E-34	33.1549		1.098	[1.081-1.114]	Affymetrix, Illumina [NR] (imputed)	N
7	rs558240	0.919129	9	136146597	rs879055593	NA	COVID-19 (covid vs negative)	44698	35241825	Horowitz JE	44623	Nat Genet	www.ncbi.nlm.nih.gov/pubmed/35241825	Genome-wide analysis provides genetic evidence that ACE2 influences COVID-19 risk and yields risk scores associated with severe disease.	52,630 East Asian ancestry cases, 109,605 East Asian ancestry controls, 52,630 European ancestry cases, 109,605 European ancestry controls, 52,630 Hispanic or Latin American cases, 109,605 Hispanic or Latin American controls, 52,630 South Asian ancestry cases, 109,605 South Asian ancestry controls	NA	9q34.2		ABO, ABO			ENSG00000175164, ENSG00000281879	NA	NA	rs879055593-T	rs879055593	1	550057	intron_variant	0	NR	1E-23	23		1.097	[1.078-1.117]	Affymetrix, Illumina [NR] (imputed)	N
7	rs558240	0.919129	9	136146597	rs879055593	NA	COVID-19 (not hospitalized vs negative or unknown)	44698	35241825	Horowitz JE	44623	Nat Genet	www.ncbi.nlm.nih.gov/pubmed/35241825	Genome-wide analysis provides genetic evidence that ACE2 influences COVID-19 risk and yields risk scores associated with severe disease.	38,865 European ancestry cases, 651,358 European ancestry controls, 2,295 African ancestry cases, 26,106 African ancestry controls, 674 South Asian ancestry cases, 10,143 South Asian ancestry controls, 174 East Asian ancestry cases, 2,779 East Asian ancestry controls, 3,633 Hispanic or Latin American cases, 14,630 Hispanic or Latin American controls	NA	9q34.2		ABO, ABO			ENSG00000175164, ENSG00000281879	NA	NA	rs879055593-T	rs879055593	1	550057	intron_variant	0	NR	8E-30	29.0969		1.098	[1.081-1.116]	Affymetrix, Illumina [NR] (imputed)	N
7	rs558240	0.919129	9	136146597	rs879055593	NA	COVID-19 (not hospitalized vs negative or unknown)	44698	35241825	Horowitz JE	44623	Nat Genet	www.ncbi.nlm.nih.gov/pubmed/35241825	Genome-wide analysis provides genetic evidence that ACE2 influences COVID-19 risk and yields risk scores associated with severe disease.	38,865 European ancestry cases, 651,358 European ancestry controls, 2,295 African ancestry cases, 26,106 African ancestry controls, 674 South Asian ancestry cases, 10,143 South Asian ancestry controls, 174 East Asian ancestry cases, 2,779 East Asian ancestry controls, 3,633 Hispanic or Latin American cases, 14,630 Hispanic or Latin American controls	NA	9q34.2		ABO, ABO			ENSG00000175164, ENSG00000281879	NA	NA	rs879055593-T	rs879055593	1	550057	intron_variant	0	NR	4E-6	5.39794		1.096	[1.054-1.139]	Affymetrix, Illumina [NR] (imputed)	N
7	rs558240	0.919129	9	136146597	rs550057	NA	Estimated glomerular filtration rate (creatinine)	44707	34272381	Stanzick KJ	44393	Nat Commun	www.ncbi.nlm.nih.gov/pubmed/34272381	Discovery and prioritization of variants and genes for kidney function in >1.2 million individuals.	1,004,040 European ancestry individuals, 165,726 East Asian ancestry individuals, 13,842 African American individuals, 13,359 South Asian ancestry individuals, 4,961 Hispanic individuals, 2 individuals	417,288 European ancestry individuals	9q34.2		ABO, ABO			ENSG00000175164, ENSG00000281879	NA	NA	rs550057-C	rs550057	0	550057	intron_variant	0	0.74013047220642	3E-18	17.5229		0.00234	[0.0018-0.0029] unit decrease	NR [13633840] (imputed)	N
7	rs558240	0.919129	9	136146597	rs550057	NA	Blood urea nitrogen levels	44707	34272381	Stanzick KJ	44393	Nat Commun	www.ncbi.nlm.nih.gov/pubmed/34272381	Discovery and prioritization of variants and genes for kidney function in >1.2 million individuals.	679,531 European ancestry individuals, 173,149 individuals	NA	9q34.2		ABO, ABO			ENSG00000175164, ENSG00000281879	NA	NA	rs550057-C	rs550057	0	550057	intron_variant	0	0.2569	9E-15	14.0458		0.0043	[0.0031-0.0055] unit decrease	NR [13623018] (imputed)	N
7	rs558240	0.919129	9	136146597	rs550057	NA	Two-hour glucose	44357	34059833	Chen J	44347	Nat Genet	www.ncbi.nlm.nih.gov/pubmed/34059833	The trans-ancestral genomic architecture of glycemic traits.	63,396 European ancestry individuals	NA	9q34.2	ABO	ABO, ABO			ENSG00000175164, ENSG00000281879	NA	NA	rs550057-T	rs550057	0	550057	intron_variant	0	0.2823	4E-11	10.3979		0.0526	[0.036-0.069] unit increase	Affymetrix, Illumina [30098705] (imputed)	N
7	rs558240	0.919129	9	136146597	rs550057	NA	Serum levels of protein TIE1	44607	35078996	Gudjonsson A	44586	Nat Commun	www.ncbi.nlm.nih.gov/pubmed/35078996	A genome-wide association study of serum proteins reveals shared loci with common diseases.	5,364 Icelandic ancestry individuals	NA	9q34.2		ABO, ABO			ENSG00000175164, ENSG00000281879	NA	NA	rs550057-T	rs550057	0	550057	intron_variant	0	0.1892	4E-11	10.3979		0.15952	[0.11-0.21] unit increase	Illumina [7506463] (imputed)	N
7	rs558240	0.919129	9	136146597	rs550057	NA	Gut microbiota abundance (k_Bacteria.p_Actinobacteria.c_Actinobacteria.o_Coriobacteriales.f_Coriobacteriaceae)	44743	35115690	Lopera-Maya EA	44595	Nat Genet	www.ncbi.nlm.nih.gov/pubmed/35115690	Effect of host genetics on the gut microbiome in 7,738 participants of the Dutch Microbiome Project.	7,738 European ancestry individuals	NA	9q34.2		ABO, ABO			ENSG00000175164, ENSG00000281879	NA	NA	rs550057-T	rs550057	0	550057	intron_variant	0	0.250227716330514	3E-9	8.52288		0.110172	[0.074-0.147] unit increase	Illumina [5584686] (imputed)	N
7	rs558240	0.919129	9	136146597	rs550057	NA	Red blood cell count	43504	30595370	Kichaev G	43461	Am J Hum Genet	www.ncbi.nlm.nih.gov/pubmed/30595370	Leveraging Polygenic Functional Enrichment to Improve GWAS Power.	approximately 445,000 European ancestry individuals	NA	9q34.2		ABO, ABO			ENSG00000175164, ENSG00000281879	NA	NA	rs550057-?	rs550057	0	550057	intron_variant	0	NR	1E-212	212		NA		NR [~ 8900000] (imputed)	N
7	rs558240	0.919129	9	136146597	rs550057	NA	Estimated glomerular filtration rate (creatinine)	44777	35710981	Liu H	44728	Nat Genet	www.ncbi.nlm.nih.gov/pubmed/35710981	Epigenomic and transcriptomic analyses define core cell types, genes and targetable mechanisms for kidney disease.	1,205,871 European ancestry individuals, 168,300 East Asian ancestry individuals, 63,553 African ancestry individuals, 23,509 Hispanic or Latin American individuals, 22,103 African American individuals, 21,791 Central Asian or South Asian ancestry individuals, 1,502 Middle Eastern ancestry individuals, 939 other admixed ancestry individuals, 602 Native American ancestry individuals, 150 Asian ancestry individuals, 339 individuals	NA	9q34.2		ABO, ABO			ENSG00000175164, ENSG00000281879	NA	NA	rs550057-T	rs550057	0	550057	intron_variant	0	0.2543	4E-20	19.3979		9.202	z score increase	Affymetrix, Illumina [12653804] (imputed)	N
7	rs558240	0.919129	9	136146597	rs550057	NA	Calcium levels	44544	34594039	Sakaue S	44469	Nat Genet	www.ncbi.nlm.nih.gov/pubmed/34594039	A cross-population atlas of genetic associations for 220 human phenotypes.	315,153 European ancestry individuals, 83,980 East Asian ancestry individuals	NA	9q34.2		ABO, ABO			ENSG00000175164, ENSG00000281879	NA	NA	rs550057-T	rs550057	0	550057	intron_variant	0	NR	2E-8	7.69897		0.0142	[0.0093-0.0191] unit decrease	Affymetrix, Illumina [20528270] (imputed)	N
7	rs558240	0.919129	9	136146597	rs550057	NA	Serum creatinine levels	44544	34594039	Sakaue S	44469	Nat Genet	www.ncbi.nlm.nih.gov/pubmed/34594039	A cross-population atlas of genetic associations for 220 human phenotypes.	344,104 European ancestry individuals, 150,266 East Asian ancestry individuals	NA	9q34.2		ABO, ABO			ENSG00000175164, ENSG00000281879	NA	NA	rs550057-T	rs550057	0	550057	intron_variant	0	NR	2E-25	24.699		0.0191	[0.016-0.023] unit decrease	Affymetrix, Illumina [20538295] (imputed)	N
7	rs558240	0.919129	9	136147553	rs660340	NA	vWF levels	43552	30586737	Sabater-Lleal M	43424	Circulation	www.ncbi.nlm.nih.gov/pubmed/30586737	Genome-Wide Association Trans-Ethnic Meta-Analyses Identifies Novel Associations Regulating Coagulation Factor VIII and von Willebrand Factor Plasma Levels.	42,379 European ancestry individuals, 3,700 African American individuals, 275 Hispanic individuals	NA	9q34.2	ABO	ABO, ABO			ENSG00000175164, ENSG00000281879	NA	NA	rs660340-?	rs660340	0	660340	intron_variant	0	NR	1E-492	492		NA		Affymetrix, Illumina [10537485] (imputed)	N
7	rs558240	0.919129	9	136147553	rs660340	NA	vWF levels	43552	30586737	Sabater-Lleal M	43424	Circulation	www.ncbi.nlm.nih.gov/pubmed/30586737	Genome-Wide Association Trans-Ethnic Meta-Analyses Identifies Novel Associations Regulating Coagulation Factor VIII and von Willebrand Factor Plasma Levels.	42,379 European ancestry individuals, 3,700 African American individuals, 275 Hispanic individuals	NA	9q34.2	ABO	ABO, ABO			ENSG00000175164, ENSG00000281879	NA	NA	rs660340-?	rs660340	0	660340	intron_variant	0	NR	1E-320	320	(EA)	NA		Affymetrix, Illumina [10537485] (imputed)	N
7	rs558240	0.919129	9	136147702	rs581107	NA	Low density lipoprotein cholesterol levels	44376	33462484	Sinnott-Armstrong N	44214	Nat Genet	www.ncbi.nlm.nih.gov/pubmed/33462484	Genetics of 35 blood and urine biomarkers in the UK Biobank.	341,875 European ancestry individuals, 6,003 African ancestry individuals, 7,319 South Asian ancestry individuals	NA	9q34.2	NR	ABO, ABO			ENSG00000175164, ENSG00000281879	NA	NA	rs581107-T	rs581107	0	581107	intron_variant	0	NR	7E-24	23.1549		0.024	[0.019-0.029] unit increase	Affymetrix [9000000] (imputed)	N
7	rs558240	0.919129	9	136147702	rs581107	NA	Glycated hemoglobin levels	44376	33462484	Sinnott-Armstrong N	44214	Nat Genet	www.ncbi.nlm.nih.gov/pubmed/33462484	Genetics of 35 blood and urine biomarkers in the UK Biobank.	327,177 European ancestry individuals, 4,847 African ancestry individuals, 6,895 South Asian ancestry individuals	NA	9q34.2	NR	ABO, ABO			ENSG00000175164, ENSG00000281879	NA	NA	rs581107-T	rs581107	0	581107	intron_variant	0	NR	2E-11	10.699		0.0163	[0.012-0.021] unit increase	Affymetrix [9000000] (imputed)	N
7	rs558240	0.919129	9	136147702	rs581107	NA	Apolipoprotein B levels	44376	33462484	Sinnott-Armstrong N	44214	Nat Genet	www.ncbi.nlm.nih.gov/pubmed/33462484	Genetics of 35 blood and urine biomarkers in the UK Biobank.	340,860 European ancestry individuals, 5,962 African ancestry individuals, 7,275 South Asian ancestry individuals	NA	9q34.2	NR	ABO, ABO			ENSG00000175164, ENSG00000281879	NA	NA	rs581107-T	rs581107	0	581107	intron_variant	0	NR	6E-11	10.2218		0.0156	[0.011-0.02] unit increase	Affymetrix [9000000] (imputed)	N
7	rs558240	0.919129	9	136147702	rs581107	NA	Aspartate aminotransferase to alanine aminotransferase ratio	44376	33462484	Sinnott-Armstrong N	44214	Nat Genet	www.ncbi.nlm.nih.gov/pubmed/33462484	Genetics of 35 blood and urine biomarkers in the UK Biobank.	341,165 European ancestry individuals, 5,981 African ancestry individuals, 7,309 South Asian ancestry individuals	NA	9q34.2	NR	ABO, ABO			ENSG00000175164, ENSG00000281879	NA	NA	rs581107-T	rs581107	0	581107	intron_variant	0	NR	3E-58	57.5229		0.0384	[0.034-0.043] unit decrease	Affymetrix [9000000] (imputed)	N
7	rs558240	0.919129	9	136147702	rs581107	NA	Serum alkaline phosphatase levels	44376	33462484	Sinnott-Armstrong N	44214	Nat Genet	www.ncbi.nlm.nih.gov/pubmed/33462484	Genetics of 35 blood and urine biomarkers in the UK Biobank.	342,535 European ancestry individuals, 6,019 African ancestry individuals, 7,337 South Asian ancestry individuals	NA	9q34.2	NR	ABO, ABO			ENSG00000175164, ENSG00000281879	NA	NA	rs581107-T	rs581107	0	581107	intron_variant	0	NR	7E-883	882.155		0.1509	[0.15-0.16] unit decrease	Affymetrix [9000000] (imputed)	N
7	rs558240	0.919129	9	136147702	rs581107	NA	Alanine aminotransferase levels	44376	33462484	Sinnott-Armstrong N	44214	Nat Genet	www.ncbi.nlm.nih.gov/pubmed/33462484	Genetics of 35 blood and urine biomarkers in the UK Biobank.	342,387 European ancestry individuals, 6,017 African ancestry individuals, 7,325 South Asian ancestry individuals	NA	9q34.2	NR	ABO, ABO			ENSG00000175164, ENSG00000281879	NA	NA	rs581107-T	rs581107	0	581107	intron_variant	0	NR	3E-18	17.5229		0.0207	[0.016-0.025] unit increase	Affymetrix [9000000] (imputed)	N
7	rs558240	0.919129	9	136147702	rs581107	NA	Total cholesterol levels	44376	33462484	Sinnott-Armstrong N	44214	Nat Genet	www.ncbi.nlm.nih.gov/pubmed/33462484	Genetics of 35 blood and urine biomarkers in the UK Biobank.	342,508 European ancestry individuals, 6,014 African ancestry individuals, 7,336 South Asian ancestry individuals	NA	9q34.2	NR	ABO, ABO			ENSG00000175164, ENSG00000281879	NA	NA	rs581107-T	rs581107	0	581107	intron_variant	0	NR	1E-24	24		0.0244	[0.02-0.029] unit increase	Affymetrix [9000000] (imputed)	N
7	rs558240	0.919129	9	136147702	rs581107	NA	Gamma glutamyl transferase levels	44376	33462484	Sinnott-Armstrong N	44214	Nat Genet	www.ncbi.nlm.nih.gov/pubmed/33462484	Genetics of 35 blood and urine biomarkers in the UK Biobank.	342,339 European ancestry individuals, 6,015 African ancestry individuals, 7,336 South Asian ancestry individuals	NA	9q34.2	NR	ABO, ABO			ENSG00000175164, ENSG00000281879	NA	NA	rs581107-T	rs581107	0	581107	intron_variant	0	NR	4E-14	13.3979		0.018	[0.013-0.023] unit increase	Affymetrix [9000000] (imputed)	N
7	rs558240	0.919129	9	136149150	rs8176644	NA	Mean corpuscular hemoglobin concentration	42977	27863252	Astle WJ	42691	Cell	www.ncbi.nlm.nih.gov/pubmed/27863252	The Allelic Landscape of Human Blood Cell Trait Variation and Links to Common Complex Disease.	172,851 European ancestry individuals	NA	9q34.2	ABO	ABO, ABO			ENSG00000175164, ENSG00000281879	NA	NA	rs8176644-T	rs8176644	0	8176644	intron_variant	0	0.0618	8E-16	15.0969		0.0579528	[0.044-0.072] unit increase	Affymetrix [~ 2500000] (imputed)	N
7	rs558240	0.919129	9	136149150	rs8176644	NA	Red cell distribution width	43451	28957414	Pilling LC	43006	PLoS One	www.ncbi.nlm.nih.gov/pubmed/28957414	Red blood cell distribution width: Genetic evidence for aging pathways in 116,666 volunteers.	116,666 British ancestry individuals	NA	9q34.2	ABO	ABO, ABO			ENSG00000175164, ENSG00000281879	NA	NA	rs8176644-T	rs8176644	0	8176644	intron_variant	0	NR	9E-27	26.0458		0.0874124	[0.071-0.104] unit decrease	Affymetrix [16832071] (imputed)	N
7	rs558240	0.919129	9	136149150	rs8176644	NA	Blood urea nitrogen levels	43309	29403010	Kanai M	43136	Nat Genet	www.ncbi.nlm.nih.gov/pubmed/29403010	Genetic analysis of quantitative traits in the Japanese population links cell types to complex human diseases.	139,818 Japanese ancestry individuals	NA	9q34.2	ABO	ABO, ABO			ENSG00000175164, ENSG00000281879	NA	NA	rs8176644-?	rs8176644	0	8176644	intron_variant	0	NR	3E-8	7.52288		0.02575	[0.017-0.035] unit decrease novel	Illumina [6108953] (imputed)	N
7	rs558240	0.919129	9	136149150	rs8176644	NA	Neutrophil percentage of white cells	44092	32888494	Vuckovic D	44075	Cell	www.ncbi.nlm.nih.gov/pubmed/32888494	The Polygenic and Monogenic Basis of Blood Traits and Diseases.	408,112 British individuals	NA	9q34.2	ABO	ABO, ABO			ENSG00000175164, ENSG00000281879	NA	NA	rs8176644-T	rs8176644	0	8176644	intron_variant	0	0.060944	7E-15	14.1549		0.0360067	[0.027-0.045] unit increase	Affymetrix [93095623] (imputed)	N
7	rs558240	0.919129	9	136149150	rs8176644	NA	Serum levels of protein MINPP1	44607	35078996	Gudjonsson A	44586	Nat Commun	www.ncbi.nlm.nih.gov/pubmed/35078996	A genome-wide association study of serum proteins reveals shared loci with common diseases.	5,353 Icelandic ancestry individuals	NA	9q34.2		ABO, ABO			ENSG00000175164, ENSG00000281879	NA	NA	rs8176644-T	rs8176644	0	8176644	intron_variant	0	0.06816	5E-22	21.301		0.344178	[0.27-0.41] unit increase	Illumina [7506463] (imputed)	N
7	rs558240	0.919129	9	136149150	rs8176644	NA	Serum levels of protein ENG	44607	35078996	Gudjonsson A	44586	Nat Commun	www.ncbi.nlm.nih.gov/pubmed/35078996	A genome-wide association study of serum proteins reveals shared loci with common diseases.	5,361 Icelandic ancestry individuals	NA	9q34.2		ABO, ABO			ENSG00000175164, ENSG00000281879	NA	NA	rs8176644-T	rs8176644	0	8176644	intron_variant	0	0.06816	8E-30	29.0969		0.415953	[0.34-0.49] unit increase	Illumina [7506463] (imputed)	N
7	rs558240	0.919129	9	136149150	rs8176644	NA	Serum levels of protein CD36	44607	35078996	Gudjonsson A	44586	Nat Commun	www.ncbi.nlm.nih.gov/pubmed/35078996	A genome-wide association study of serum proteins reveals shared loci with common diseases.	5,363 Icelandic ancestry individuals	NA	9q34.2		ABO, ABO			ENSG00000175164, ENSG00000281879	NA	NA	rs8176644-T	rs8176644	0	8176644	intron_variant	0	0.06816	1E-66	66		0.62217	[0.55-0.69] unit increase	Illumina [7506463] (imputed)	N
7	rs558240	0.919129	9	136149150	rs8176644	NA	Serum levels of protein GFRAL	44607	35078996	Gudjonsson A	44586	Nat Commun	www.ncbi.nlm.nih.gov/pubmed/35078996	A genome-wide association study of serum proteins reveals shared loci with common diseases.	5,364 Icelandic ancestry individuals	NA	9q34.2		ABO, ABO			ENSG00000175164, ENSG00000281879	NA	NA	rs8176644-T	rs8176644	0	8176644	intron_variant	0	0.06816	2E-21	20.699		0.354269	[0.28-0.43] unit increase	Illumina [7506463] (imputed)	N
7	rs558240	0.919129	9	136149150	rs8176644	NA	Serum levels of protein BCAM	44607	35078996	Gudjonsson A	44586	Nat Commun	www.ncbi.nlm.nih.gov/pubmed/35078996	A genome-wide association study of serum proteins reveals shared loci with common diseases.	5,358 Icelandic ancestry individuals	NA	9q34.2		ABO, ABO			ENSG00000175164, ENSG00000281879	NA	NA	rs8176644-T	rs8176644	0	8176644	intron_variant	0	0.06816	1E-22	22		0.352352	[0.28-0.42] unit increase	Illumina [7506463] (imputed)	N
7	rs558240	0.919129	9	136149150	rs8176644	NA	Serum levels of protein PEAR1	44607	35078996	Gudjonsson A	44586	Nat Commun	www.ncbi.nlm.nih.gov/pubmed/35078996	A genome-wide association study of serum proteins reveals shared loci with common diseases.	5,361 Icelandic ancestry individuals	NA	9q34.2		ABO, ABO			ENSG00000175164, ENSG00000281879	NA	NA	rs8176644-T	rs8176644	0	8176644	intron_variant	0	0.06816	1E-23	23		0.365133	[0.29-0.44] unit increase	Illumina [7506463] (imputed)	N
7	rs558240	0.919129	9	136149399	rs507666	NA	Lipid traits	41853	24386095	Zhou L	41638	PLoS One	www.ncbi.nlm.nih.gov/pubmed/24386095	A genome wide association study identifies common variants associated with lipid levels in the Chinese population.	3,451 Han Chinese ancestry individuals	8,830 Han Chinese ancestry individuals	9q34.2	ABO	ABO, ABO			ENSG00000175164, ENSG00000281879	NA	NA	rs507666-A	rs507666	0	507666	intron_variant	0	0.23	2E-11	10.699	(LDL)	0.073	[0.044-0.102] mmol/L increase	Affymetrix, Illumina [up to 2249917] (imputed)	N
7	rs558240	0.919129	9	136149399	rs507666	NA	Lipid traits	41853	24386095	Zhou L	41638	PLoS One	www.ncbi.nlm.nih.gov/pubmed/24386095	A genome wide association study identifies common variants associated with lipid levels in the Chinese population.	3,451 Han Chinese ancestry individuals	8,830 Han Chinese ancestry individuals	9q34.2	ABO	ABO, ABO			ENSG00000175164, ENSG00000281879	NA	NA	rs507666-A	rs507666	0	507666	intron_variant	0	0.23	4E-11	10.3979	(TC)	0.015	[0.0091-0.0209] mmol/L increase	Affymetrix, Illumina [up to 2249917] (imputed)	N
7	rs558240	0.919129	9	136149399	rs507666	NA	Low density lipoprotein cholesterol levels	43510	29507422	Hoffmann TJ	43164	Nat Genet	www.ncbi.nlm.nih.gov/pubmed/29507422	A large electronic-health-record-based genome-wide study of serum lipids.	76,627 European ancestry individuals, 7,795 Hispanic individuals, 6,855 East Asian ancestry individuals, 2,958 African American individuals, 439 South Asian ancestry individuals	NA	9q34.2	NR	ABO, ABO			ENSG00000175164, ENSG00000281879	NA	NA	rs507666-G	rs507666	0	507666	intron_variant	0	0.806	5E-48	47.301	(EA)	0.087	unit decrease	Affymetrix [at least 7091467] (imputed)	N
7	rs558240	0.919129	9	136149399	rs507666	NA	Low density lipoprotein cholesterol levels	43510	29507422	Hoffmann TJ	43164	Nat Genet	www.ncbi.nlm.nih.gov/pubmed/29507422	A large electronic-health-record-based genome-wide study of serum lipids.	76,627 European ancestry individuals, 7,795 Hispanic individuals, 6,855 East Asian ancestry individuals, 2,958 African American individuals, 439 South Asian ancestry individuals	NA	9q34.2	NR	ABO, ABO			ENSG00000175164, ENSG00000281879	NA	NA	rs507666-G	rs507666	0	507666	intron_variant	0	0.831	2E-14	13.699	(Hispanic)	0.155	unit decrease	Affymetrix [at least 7091467] (imputed)	N
7	rs558240	0.919129	9	136149399	rs507666	NA	Low density lipoprotein cholesterol levels	43510	29507422	Hoffmann TJ	43164	Nat Genet	www.ncbi.nlm.nih.gov/pubmed/29507422	A large electronic-health-record-based genome-wide study of serum lipids.	76,627 European ancestry individuals, 7,795 Hispanic individuals, 6,855 East Asian ancestry individuals, 2,958 African American individuals, 439 South Asian ancestry individuals	NA	9q34.2	NR	ABO, ABO			ENSG00000175164, ENSG00000281879	NA	NA	rs507666-G	rs507666	0	507666	intron_variant	0	NR	1E-63	63		0.092	unit decrease	Affymetrix [at least 7091467] (imputed)	N
7	rs558240	0.919129	9	136149399	rs507666	NA	E-selectin levels	43868	25147954	Enroth S	41873	Nat Commun	www.ncbi.nlm.nih.gov/pubmed/25147954	Strong effects of genetic and lifestyle factors on biomarker variation and use of personalized cutoffs.	up to 653 individuals	up to 317 individuals	9q34.2	ABO	ABO, ABO			ENSG00000175164, ENSG00000281879	NA	NA	rs507666-A	rs507666	0	507666	intron_variant	0	0.14995	5E-16	15.301		0.55	[0.42-0.68] unit decrease	Illumina [4840842] (imputed)	N
7	rs558240	0.919129	9	136149399	rs507666	NA	Pulse pressure	43506	27841878	Hoffmann TJ	42688	Nat Genet	www.ncbi.nlm.nih.gov/pubmed/27841878	Genome-wide association analyses using electronic health records identify new loci influencing blood pressure variation.	295,529 European ancestry individuals, 8,231 Latino individuals, 3,058 African American individuals, 2,029 African British individuals, 7,701 East Asian ancestry individuals, 2,735 South Asian ancestry individuals, 1,979 mixed and unknown ancestry individuals	NA	9q34.2	ABO	ABO, ABO			ENSG00000175164, ENSG00000281879	NA	NA	rs507666-G	rs507666	0	507666	intron_variant	0		8E-6	5.09691		0.145	unit decrease	Affymetrix [at least 2696785] (imputed)	N
7	rs558240	0.919129	9	136149399	rs507666	NA	Diastolic blood pressure	43506	27841878	Hoffmann TJ	42688	Nat Genet	www.ncbi.nlm.nih.gov/pubmed/27841878	Genome-wide association analyses using electronic health records identify new loci influencing blood pressure variation.	295,529 European ancestry individuals, 8,231 Latino individuals, 3,058 African American individuals, 2,029 African British individuals, 7,701 East Asian ancestry individuals, 2,735 South Asian ancestry individuals, 1,979 mixed and unknown ancestry individuals	NA	9q34.2	ABO	ABO, ABO			ENSG00000175164, ENSG00000281879	NA	NA	rs507666-G	rs507666	0	507666	intron_variant	0		2E-8	7.69897		0.169	unit increase	Affymetrix [at least 2696785] (imputed)	N
7	rs558240	0.919129	9	136149399	rs507666	NA	Hay fever and/or eczema	43892	31361310	Johansson A	43676	Hum Mol Genet	www.ncbi.nlm.nih.gov/pubmed/31361310	Genome-wide association analysis of 350 000 Caucasians from the UK Biobank identifies novel loci for asthma, hay fever and eczema.	84,034 European ancestry cases, 239,773 European ancestry controls	NA	9q34.2	NR	ABO, ABO			ENSG00000175164, ENSG00000281879	NA	NA	rs507666-A	rs507666	0	507666	intron_variant	0	0.1859	3E-9	8.52288		1.046	[1.031-1.061]	Affymetrix [15688218] (imputed)	N
7	rs558240	0.919129	9	136149399	rs507666	NA	LDL cholesterol x physical activity interaction (2df test)	43536	30670697	Kilpelainen TO	43487	Nat Commun	www.ncbi.nlm.nih.gov/pubmed/30670697	Multi-ancestry study of blood lipid levels identifies four loci interacting with physical activity.	7,260 African American inactive individuals, 12,761 African American active individuals, 2,740 Asian ancestry inactive individuals, 3,615 Asian ancestry active individuals, 22,378 European ancestry inactive individuals, 55,310 European ancestry active individuals, 2,163 Hispanic or Latin American inactive individuals, 3,461 Hispanic or Latin American active individuals	571 African American inactive individuals, 1,521 African American active individuals, 1,217 South African Black ancestry inactive individuals, 389 South African Black ancestry active individuals, 2,495 East Asian ancestry inactive individuals, 1,947 East Asian ancestry active individuals, 724 South Asian ancestry inactive individuals, 1,425 South Asian ancestry active individuals, 33,796 European ancestry inactive individuals, 50,812 European ancestry active individuals, 2,578 Hispanic inactive individuals, 8,661 Hispanic active individuals	9q34.2	NR	ABO, ABO			ENSG00000175164, ENSG00000281879	NA	NA	rs507666-A	rs507666	0	507666	intron_variant	0	0.1853	1E-57	57		NA		Affymetrix, Illumina [at least 2500000] (imputed)	N
7	rs558240	0.919129	9	136149399	rs507666	NA	Protein quantitative trait loci	44189	32492067	Ruffieux H	43985	PLoS Comput Biol	www.ncbi.nlm.nih.gov/pubmed/32492067	A fully joint Bayesian quantitative trait locus mapping of human protein abundance in plasma.	394 European ancestry individuals	548 European ancestry individuals	9q34.2	NR	ABO, ABO			ENSG00000175164, ENSG00000281879	NA	NA	rs507666-?	rs507666	0	507666	intron_variant	0	NR	2E-62	61.699	(sE-Selectin)	NA		Illumina [~ 4000000] (imputed)	N
7	rs558240	0.919129	9	136149399	rs507666	NA	Blood protein levels	44007	27532455	Sun W	42599	PLoS Genet	www.ncbi.nlm.nih.gov/pubmed/27532455	Common Genetic Polymorphisms Influence Blood Biomarker Measurements in COPD.	1,340 European ancestry individuals	NA	9q34.2	NR	ABO, ABO			ENSG00000175164, ENSG00000281879	NA	NA	rs507666-?	rs507666	0	507666	intron_variant	0		5E-15	14.301	(CDH1)	0.3397	[NR] unit decrease	Illumina [NR]	N
7	rs558240	0.919129	9	136149399	rs507666	NA	Blood protein levels	44007	27532455	Sun W	42599	PLoS Genet	www.ncbi.nlm.nih.gov/pubmed/27532455	Common Genetic Polymorphisms Influence Blood Biomarker Measurements in COPD.	1,340 European ancestry individuals	NA	9q34.2	NR	ABO, ABO			ENSG00000175164, ENSG00000281879	NA	NA	rs507666-?	rs507666	0	507666	intron_variant	0		1E-58	58	(PECAM1)	0.641	[NR] unit decrease	Illumina [NR]	N
7	rs558240	0.919129	9	136149399	rs507666	NA	Blood protein levels	44007	27532455	Sun W	42599	PLoS Genet	www.ncbi.nlm.nih.gov/pubmed/27532455	Common Genetic Polymorphisms Influence Blood Biomarker Measurements in COPD.	1,340 European ancestry individuals	NA	9q34.2	NR	ABO, ABO			ENSG00000175164, ENSG00000281879	NA	NA	rs507666-?	rs507666	0	507666	intron_variant	0		2E-104	103.699	(SELE)	0.9406	[NR] unit decrease	Illumina [NR]	N
7	rs558240	0.919129	9	136149399	rs507666	NA	Coronary artery disease	44176	33020668	Koyama S	44109	Nat Genet	www.ncbi.nlm.nih.gov/pubmed/33020668	Population-specific and trans-ancestry genome-wide analyses identify distinct and shared genetic risk loci for coronary artery disease.	25,892 Japanese ancestry cases, 95,342 European ancestry cases, 142,336 Japanese ancestry controls, 385,488 European ancestry controls	NA	9q34.2	ABO	ABO, ABO			ENSG00000175164, ENSG00000281879	NA	NA	rs507666-?	rs507666	0	507666	intron_variant	0	NR	2E-20	19.699		0.055458	[0.044-0.067] unit increase	Illumina [4804024] (imputed)	N
7	rs558240	0.919129	9	136149399	rs507666	NA	Coronary artery disease	44077	32469254	Matsunaga H	43980	Circ Genom Precis Med	www.ncbi.nlm.nih.gov/pubmed/32469254	Transethnic Meta-analysis of Genome-wide Association Studies Identifies Three New Loci and Characterizes Population-specific Differences for Coronary Artery Disease.	15,302 Japanese ancestry cases, 36,140 Japanese ancestry controls	NA	9q34.2	ABO	ABO, ABO			ENSG00000175164, ENSG00000281879	NA	NA	rs507666-A	rs507666	0	507666	intron_variant	0	0.42	7E-10	9.1549		1.14	[1.09-1.19]	Illumina [5932413] (imputed)	N
7	rs558240	0.919129	9	136149399	rs507666	NA	Cholesterol, total	42559	25961943	Surakka I	42135	Nat Genet	www.ncbi.nlm.nih.gov/pubmed/25961943	The impact of low-frequency and rare variants on lipid levels.	up to 62,166 European ancestry individuals	NA	9q34.2	ABO	ABO, ABO			ENSG00000175164, ENSG00000281879	NA	NA	rs507666-A	rs507666	0	507666	intron_variant	0	0.18	2E-18	17.699		0.067	[0.051-0.083] s.d. increase	Affymetrix, Illumina, Perlegen [up to 9657952] (imputed)	N
7	rs558240	0.919129	9	136149399	rs507666	NA	Coronary artery disease	43129	29212778	van der Harst P	43075	Circ Res	www.ncbi.nlm.nih.gov/pubmed/29212778	Identification of 64 Novel Genetic Loci Provides an Expanded View on the Genetic Architecture of Coronary Artery Disease.	88,192 cases, 162,544 controls	34,541 cases, 261,984 controls	9q34.2	ABO	ABO, ABO			ENSG00000175164, ENSG00000281879	NA	NA	rs507666-A	rs507666	0	507666	intron_variant	0	0.1918	5E-20	19.301		0.0734	[0.058-0.089] unit increase	NR [8041861] (imputed)	N
7	rs558240	0.919129	9	136149399	rs507666	NA	Coronary artery disease (myocardial infarction, percutaneous transluminal coronary angioplasty, coronary artery bypass grafting, angina or chromic ischemic heart disease)	43006	28714975	Nelson CP	42933	Nat Genet	www.ncbi.nlm.nih.gov/pubmed/28714975	Association analyses based on false discovery rate implicate new loci for coronary artery disease.	18,467 European and unknown ancestry cases, 45,264 European and unknown ancestry controls	57,347 European and unknown ancestry cases, 219,521 European and unknown ancestry controls	9q34.2	ABO	ABO, ABO			ENSG00000175164, ENSG00000281879	NA	NA	rs507666-A	rs507666	0	507666	intron_variant	0	0.192	1E-12	12		1.08	[1.06-1.10]	Affymetrix [9149595] (imputed)	N
7	rs558240	0.919129	9	136149399	rs507666	NA	Total cholesterol levels	43510	29507422	Hoffmann TJ	43164	Nat Genet	www.ncbi.nlm.nih.gov/pubmed/29507422	A large electronic-health-record-based genome-wide study of serum lipids.	76,627 European ancestry individuals, 7,795 Hispanic individuals, 6,855 East Asian ancestry individuals, 2,958 African American individuals, 439 South Asian ancestry individuals	NA	9q34.2	NR	ABO, ABO			ENSG00000175164, ENSG00000281879	NA	NA	rs507666-G	rs507666	0	507666	intron_variant	0	0.806	9E-41	40.0458	(EA)	0.078	unit decrease	Affymetrix [at least 7091467] (imputed)	N
7	rs558240	0.919129	9	136149399	rs507666	NA	Total cholesterol levels	43510	29507422	Hoffmann TJ	43164	Nat Genet	www.ncbi.nlm.nih.gov/pubmed/29507422	A large electronic-health-record-based genome-wide study of serum lipids.	76,627 European ancestry individuals, 7,795 Hispanic individuals, 6,855 East Asian ancestry individuals, 2,958 African American individuals, 439 South Asian ancestry individuals	NA	9q34.2	NR	ABO, ABO			ENSG00000175164, ENSG00000281879	NA	NA	rs507666-G	rs507666	0	507666	intron_variant	0	0.831	1E-10	10	(Hispanic)	0.129	unit decrease	Affymetrix [at least 7091467] (imputed)	N
7	rs558240	0.919129	9	136149399	rs507666	NA	Total cholesterol levels	43510	29507422	Hoffmann TJ	43164	Nat Genet	www.ncbi.nlm.nih.gov/pubmed/29507422	A large electronic-health-record-based genome-wide study of serum lipids.	76,627 European ancestry individuals, 7,795 Hispanic individuals, 6,855 East Asian ancestry individuals, 2,958 African American individuals, 439 South Asian ancestry individuals	NA	9q34.2	NR	ABO, ABO			ENSG00000175164, ENSG00000281879	NA	NA	rs507666-G	rs507666	0	507666	intron_variant	0	NR	4E-52	51.3979		0.081	unit decrease	Affymetrix [at least 7091467] (imputed)	N
7	rs558240	0.919129	9	136149399	rs507666	NA	Soluble ICAM-1	39659	18604267	Pare G	39633	PLoS Genet	www.ncbi.nlm.nih.gov/pubmed/18604267	Novel association of ABO histo-blood group antigen with soluble ICAM-1: results of a genome-wide association study of 6,578 women.	4,570 European ancestry female individuals	2,008 European ancestry female individuals	9q34.2	ABO	ABO, ABO			ENSG00000175164, ENSG00000281879	NA	NA	rs507666-G	rs507666	0	507666	intron_variant	0	0.20	5E-29	28.301		17.73	[NR] umol/L decrease	Illumina [336108]	N
7	rs558240	0.919129	9	136149399	rs507666	NA	Soluble ICAM-1	40690	21533024	Pare G	40654	PLoS Genet	www.ncbi.nlm.nih.gov/pubmed/21533024	Genome-wide association analysis of soluble ICAM-1 concentration reveals novel associations at the NFKBIK, PNPLA3, RELA, and SH2B3 loci.	22,435 European ancestry female individuals	9,813 individuals	9q34.2	ABO	ABO, ABO			ENSG00000175164, ENSG00000281879	NA	NA	rs507666-A	rs507666	0	507666	intron_variant	0	0.20	3E-91	90.5229		17.3	[NR] ng/mL decrease	Illumina [334295]	N
7	rs558240	0.919129	9	136149399	rs507666	NA	Blood protein levels	43286	29875488	Sun BB	43257	Nature	www.ncbi.nlm.nih.gov/pubmed/29875488	Genomic atlas of the human plasma proteome.	3,301 European ancestry individuals	NA	9q34.2	ABO	ABO, ABO			ENSG00000175164, ENSG00000281879	NA	NA	rs507666-A	rs507666	0	507666	intron_variant	0	0.179	2E-17	16.699	(Intercellular adhesion molecule 1, ICAM1.4342.10.3)	0.27	[0.21-0.33] unit decrease	Affymetrix [10572788] (imputed)	N
7	rs558240	0.919129	9	136149399	rs507666	NA	Blood protein levels	43286	29875488	Sun BB	43257	Nature	www.ncbi.nlm.nih.gov/pubmed/29875488	Genomic atlas of the human plasma proteome.	3,301 European ancestry individuals	NA	9q34.2	ABO	ABO, ABO			ENSG00000175164, ENSG00000281879	NA	NA	rs507666-A	rs507666	0	507666	intron_variant	0	0.179	5E-80	79.301	(Insulin receptor, INSR.3448.13.2)	0.58	[0.52-0.64] unit decrease	Affymetrix [10572788] (imputed)	N
7	rs558240	0.919129	9	136149399	rs507666	NA	Low density lipoprotein cholesterol levels	43647	31217584	Wojcik GL	43635	Nature	www.ncbi.nlm.nih.gov/pubmed/31217584	Genetic analyses of diverse populations improves discovery for complex traits.	9,720 African American individuals, 17,373 Hispanic/Latino individuals, 2,316 Asian ancestry individuals, 1,900 Native Hawaiian ancestry individuals, 591 Native American ancestry individuals, 321 individuals	NA	9q34.2	NR	ABO, ABO			ENSG00000175164, ENSG00000281879	NA	NA	rs507666-?	rs507666	0	507666	intron_variant	0	NR	4E-15	14.3979		3.36104	[2.52-4.2] unit increase	Illumina [31808917] (imputed)	N
7	rs558240	0.919129	9	136149399	rs507666	NA	Total cholesterol levels	43648	31217584	Wojcik GL	43635	Nature	www.ncbi.nlm.nih.gov/pubmed/31217584	Genetic analyses of diverse populations improves discovery for complex traits.	10,137 African American individuals, 17,802 Hispanic/Latino individuals, 2,387 Asian ancestry individuals, 1,915 Native Hawaiian ancestry individuals, 604 Native American ancestry individuals, 340 individuals	NA	9q34.2	NR	ABO, ABO			ENSG00000175164, ENSG00000281879	NA	NA	rs507666-?	rs507666	0	507666	intron_variant	0	NR	1E-14	14		3.6658	[2.73-4.6] unit increase	Illumina [32003504] (imputed)	N
7	rs558240	0.919129	9	136149399	rs507666	NA	Neurological blood protein biomarker levels	43698	31320639	Hillary RF	43664	Nat Commun	www.ncbi.nlm.nih.gov/pubmed/31320639	Genome and epigenome wide studies of neurological protein biomarkers in the Lothian Birth Cohort 1936.	750 European ancestry individuals	NA	9q34.2	ABO	ABO, ABO			ENSG00000175164, ENSG00000281879	NA	NA	rs507666-A	rs507666	0	507666	intron_variant	0	0.1316	5E-12	11.301	(gal-8)	0.52713	[0.38-0.68] unit decrease	Illumina [8683751] (imputed)	N
7	rs558240	0.919129	9	136149399	rs507666	NA	Platelet endothelial cell adhesion molecule levels	44159	33067605	Folkersen L	44120	Nat Metab	www.ncbi.nlm.nih.gov/pubmed/33067605	Genomic and drug target evaluation of 90 cardiovascular proteins in 30,931 individuals.	21,758 European ancestry individuals	9,173 individuals	9q34.2		ABO, ABO			ENSG00000175164, ENSG00000281879	NA	NA	rs507666-A	rs507666	0	507666	intron_variant	0	0.2	2E-648	647.699		0.5304	unit decrease	Affymetrix, Illumina [20300000] (imputed)	N
7	rs558240	0.919129	9	136149399	rs507666	NA	E-selectin levels	44159	33067605	Folkersen L	44120	Nat Metab	www.ncbi.nlm.nih.gov/pubmed/33067605	Genomic and drug target evaluation of 90 cardiovascular proteins in 30,931 individuals.	21,758 European ancestry individuals	9,173 individuals	9q34.2		ABO, ABO			ENSG00000175164, ENSG00000281879	NA	NA	rs507666-A	rs507666	0	507666	intron_variant	0	0.2	4E-2436	2435.4		0.8771	unit decrease	Affymetrix, Illumina [20300000] (imputed)	N
7	rs558240	0.919129	9	136149399	rs507666	NA	Non-HDL cholesterol levels	44882	34887591	Graham SE	44539	Nature	www.ncbi.nlm.nih.gov/pubmed/34887591	The power of genetic diversity in genome-wide association studies of lipids.	1,320,016 European ancestry individuals	NA	9q34.2		ABO, ABO			ENSG00000175164, ENSG00000281879	NA	NA	rs507666-A	rs507666	0	507666	intron_variant	0	0.183799	1E-156	156		0.0649221	[0.061-0.069] unit increase	NR [52000000] (imputed)	N
7	rs558240	0.919129	9	136149399	rs507666	NA	High density lipoprotein cholesterol levels	44376	33462484	Sinnott-Armstrong N	44214	Nat Genet	www.ncbi.nlm.nih.gov/pubmed/33462484	Genetics of 35 blood and urine biomarkers in the UK Biobank.	313,372 European ancestry individuals, 5,573 African ancestry individuals, 6,689 South Asian ancestry individuals	NA	9q34.2	NR	ABO, ABO			ENSG00000175164, ENSG00000281879	NA	NA	rs507666-A	rs507666	0	507666	intron_variant	0	NR	4E-13	12.3979		0.0236	[0.017-0.03] unit increase	Affymetrix [9000000] (imputed)	N
7	rs558240	0.919129	9	136149399	rs507666	NA	Triglyceride levels	44376	33462484	Sinnott-Armstrong N	44214	Nat Genet	www.ncbi.nlm.nih.gov/pubmed/33462484	Genetics of 35 blood and urine biomarkers in the UK Biobank.	342,233 European ancestry individuals, 6,014 African ancestry individuals, 7,330 South Asian ancestry individuals	NA	9q34.2	NR	ABO, ABO			ENSG00000175164, ENSG00000281879	NA	NA	rs507666-A	rs507666	0	507666	intron_variant	0	NR	1E-12	12		0.022	[0.016-0.028] unit decrease	Affymetrix [9000000] (imputed)	N
7	rs558240	0.919129	9	136149399	rs507666	NA	Low density lipoprotein cholesterol levels	44376	33462484	Sinnott-Armstrong N	44214	Nat Genet	www.ncbi.nlm.nih.gov/pubmed/33462484	Genetics of 35 blood and urine biomarkers in the UK Biobank.	341,875 European ancestry individuals, 6,003 African ancestry individuals, 7,319 South Asian ancestry individuals	NA	9q34.2	NR	ABO, ABO			ENSG00000175164, ENSG00000281879	NA	NA	rs507666-A	rs507666	0	507666	intron_variant	0	NR	1E-157	157		0.083	[0.077-0.089] unit increase	Affymetrix [9000000] (imputed)	N
7	rs558240	0.919129	9	136149399	rs507666	NA	Total bilirubin levels	44376	33462484	Sinnott-Armstrong N	44214	Nat Genet	www.ncbi.nlm.nih.gov/pubmed/33462484	Genetics of 35 blood and urine biomarkers in the UK Biobank.	341,077 European ancestry individuals, 5,978 African ancestry individuals, 7,313 South Asian ancestry individuals	NA	9q34.2	NR	ABO, ABO			ENSG00000175164, ENSG00000281879	NA	NA	rs507666-A	rs507666	0	507666	intron_variant	0	NR	6E-15	14.2218		0.0243	[0.018-0.03] unit decrease	Affymetrix [9000000] (imputed)	N
7	rs558240	0.919129	9	136149399	rs507666	NA	Low density lipoprotein cholesterol levels	44882	34887591	Graham SE	44539	Nature	www.ncbi.nlm.nih.gov/pubmed/34887591	The power of genetic diversity in genome-wide association studies of lipids.	40,963 South Asian ancestry individuals, 48,057 Hispanic individuals, 99,432 Admixed African or African ancestry individuals, 146,492 East Asian ancestry individuals, 1,320,016 European ancestry individuals	NA	9q34.2		ABO, ABO			ENSG00000175164, ENSG00000281879	NA	NA	rs507666-?	rs507666	0	507666	intron_variant	0	NR	4E-432	431.398		NA		NR [52000000] (imputed)	N
7	rs558240	0.919129	9	136149399	rs507666	NA	Total cholesterol levels	44882	34887591	Graham SE	44539	Nature	www.ncbi.nlm.nih.gov/pubmed/34887591	The power of genetic diversity in genome-wide association studies of lipids.	48,057 Hispanic individuals	NA	9q34.2		ABO, ABO			ENSG00000175164, ENSG00000281879	NA	NA	rs507666-A	rs507666	0	507666	intron_variant	0	0.141408	4E-24	23.3979		0.0969427	[0.079-0.115] unit increase	NR [52000000] (imputed)	N
7	rs558240	0.919129	9	136149399	rs507666	NA	Glycated hemoglobin levels	44376	33462484	Sinnott-Armstrong N	44214	Nat Genet	www.ncbi.nlm.nih.gov/pubmed/33462484	Genetics of 35 blood and urine biomarkers in the UK Biobank.	327,177 European ancestry individuals, 4,847 African ancestry individuals, 6,895 South Asian ancestry individuals	NA	9q34.2	NR	ABO, ABO			ENSG00000175164, ENSG00000281879	NA	NA	rs507666-A	rs507666	0	507666	intron_variant	0	NR	5E-68	67.301		0.0554	[0.049-0.062] unit increase	Affymetrix [9000000] (imputed)	N
7	rs558240	0.919129	9	136149399	rs507666	NA	Non-albumin protein levels	44376	33462484	Sinnott-Armstrong N	44214	Nat Genet	www.ncbi.nlm.nih.gov/pubmed/33462484	Genetics of 35 blood and urine biomarkers in the UK Biobank.	313,032 European ancestry individuals, 5,573 African ancestry individuals, 6,687 South Asian ancestry individuals	NA	9q34.2	NR	ABO, ABO			ENSG00000175164, ENSG00000281879	NA	NA	rs507666-A	rs507666	0	507666	intron_variant	0	NR	2E-13	12.699		0.0239	[0.018-0.03] unit increase	Affymetrix [9000000] (imputed)	N
7	rs558240	0.919129	9	136149399	rs507666	NA	Apolipoprotein B levels	44376	33462484	Sinnott-Armstrong N	44214	Nat Genet	www.ncbi.nlm.nih.gov/pubmed/33462484	Genetics of 35 blood and urine biomarkers in the UK Biobank.	340,860 European ancestry individuals, 5,962 African ancestry individuals, 7,275 South Asian ancestry individuals	NA	9q34.2	NR	ABO, ABO			ENSG00000175164, ENSG00000281879	NA	NA	rs507666-A	rs507666	0	507666	intron_variant	0	NR	4E-91	90.3979		0.0629	[0.057-0.069] unit increase	Affymetrix [9000000] (imputed)	N
7	rs558240	0.919129	9	136149399	rs507666	NA	Apolipoprotein A1 levels	44376	33462484	Sinnott-Armstrong N	44214	Nat Genet	www.ncbi.nlm.nih.gov/pubmed/33462484	Genetics of 35 blood and urine biomarkers in the UK Biobank.	311,601 European ancestry individuals, 5,550 African ancestry individuals, 6,682 South Asian ancestry individuals	NA	9q34.2	NR	ABO, ABO			ENSG00000175164, ENSG00000281879	NA	NA	rs507666-A	rs507666	0	507666	intron_variant	0	NR	2E-22	21.699		0.0317	[0.025-0.038] unit increase	Affymetrix [9000000] (imputed)	N
7	rs558240	0.919129	9	136149399	rs507666	NA	Serum levels of protein IGF1R	44607	35078996	Gudjonsson A	44586	Nat Commun	www.ncbi.nlm.nih.gov/pubmed/35078996	A genome-wide association study of serum proteins reveals shared loci with common diseases.	5,359 Icelandic ancestry individuals	NA	9q34.2		ABO, ABO			ENSG00000175164, ENSG00000281879	NA	NA	rs507666-A	rs507666	0	507666	intron_variant	0	0.1214	3E-23	22.5229		0.272866	[0.22-0.33] unit decrease	Illumina [7506463] (imputed)	N
7	rs558240	0.919129	9	136149399	rs507666	NA	Serum levels of protein INSR	44607	35078996	Gudjonsson A	44586	Nat Commun	www.ncbi.nlm.nih.gov/pubmed/35078996	A genome-wide association study of serum proteins reveals shared loci with common diseases.	5,356 Icelandic ancestry individuals	NA	9q34.2		ABO, ABO			ENSG00000175164, ENSG00000281879	NA	NA	rs507666-A	rs507666	0	507666	intron_variant	0	0.1214	5E-165	164.301		0.718466	[0.67-0.77] unit decrease	Illumina [7506463] (imputed)	N
7	rs558240	0.919129	9	136149399	rs507666	NA	Serum levels of protein ENG	44607	35078996	Gudjonsson A	44586	Nat Commun	www.ncbi.nlm.nih.gov/pubmed/35078996	A genome-wide association study of serum proteins reveals shared loci with common diseases.	5,361 Icelandic ancestry individuals	NA	9q34.2		ABO, ABO			ENSG00000175164, ENSG00000281879	NA	NA	rs507666-A	rs507666	0	507666	intron_variant	0	0.1214	3E-63	62.5229		0.466851	[0.41-0.52] unit decrease	Illumina [7506463] (imputed)	N
7	rs558240	0.919129	9	136149399	rs507666	NA	Serum levels of protein KDR	44607	35078996	Gudjonsson A	44586	Nat Commun	www.ncbi.nlm.nih.gov/pubmed/35078996	A genome-wide association study of serum proteins reveals shared loci with common diseases.	5,361 Icelandic ancestry individuals	NA	9q34.2		ABO, ABO			ENSG00000175164, ENSG00000281879	NA	NA	rs507666-A	rs507666	0	507666	intron_variant	0	0.1214	3E-110	109.523		0.611342	[0.56-0.67] unit decrease	Illumina [7506463] (imputed)	N
7	rs558240	0.919129	9	136149399	rs507666	NA	Serum levels of protein KIN	44607	35078996	Gudjonsson A	44586	Nat Commun	www.ncbi.nlm.nih.gov/pubmed/35078996	A genome-wide association study of serum proteins reveals shared loci with common diseases.	5,358 Icelandic ancestry individuals	NA	9q34.2		ABO, ABO			ENSG00000175164, ENSG00000281879	NA	NA	rs507666-A	rs507666	0	507666	intron_variant	0	0.1214	2E-54	53.699		0.427486	[0.37-0.48] unit decrease	Illumina [7506463] (imputed)	N
7	rs558240	0.919129	9	136149399	rs507666	NA	Serum levels of protein CDH5	44607	35078996	Gudjonsson A	44586	Nat Commun	www.ncbi.nlm.nih.gov/pubmed/35078996	A genome-wide association study of serum proteins reveals shared loci with common diseases.	5,365 Icelandic ancestry individuals	NA	9q34.2		ABO, ABO			ENSG00000175164, ENSG00000281879	NA	NA	rs507666-A	rs507666	0	507666	intron_variant	0	0.1214	9E-22	21.0458		0.270158	[0.21-0.33] unit decrease	Illumina [7506463] (imputed)	N
7	rs558240	0.919129	9	136149399	rs507666	NA	Serum levels of protein SELP	44607	35078996	Gudjonsson A	44586	Nat Commun	www.ncbi.nlm.nih.gov/pubmed/35078996	A genome-wide association study of serum proteins reveals shared loci with common diseases.	5,364 Icelandic ancestry individuals	NA	9q34.2		ABO, ABO			ENSG00000175164, ENSG00000281879	NA	NA	rs507666-A	rs507666	0	507666	intron_variant	0	0.1214	4E-28	27.3979		0.316568	[0.26-0.37] unit decrease	Illumina [7506463] (imputed)	N
7	rs558240	0.919129	9	136149399	rs507666	NA	Serum levels of protein SEMA6A	44607	35078996	Gudjonsson A	44586	Nat Commun	www.ncbi.nlm.nih.gov/pubmed/35078996	A genome-wide association study of serum proteins reveals shared loci with common diseases.	5,365 Icelandic ancestry individuals	NA	9q34.2		ABO, ABO			ENSG00000175164, ENSG00000281879	NA	NA	rs507666-A	rs507666	0	507666	intron_variant	0	0.1214	5E-21	20.301		0.265341	[0.21-0.32] unit decrease	Illumina [7506463] (imputed)	N
7	rs558240	0.919129	9	136149399	rs507666	NA	Serum levels of protein IL3RA	44607	35078996	Gudjonsson A	44586	Nat Commun	www.ncbi.nlm.nih.gov/pubmed/35078996	A genome-wide association study of serum proteins reveals shared loci with common diseases.	5,365 Icelandic ancestry individuals	NA	9q34.2		ABO, ABO			ENSG00000175164, ENSG00000281879	NA	NA	rs507666-A	rs507666	0	507666	intron_variant	0	0.1214	5E-191	190.301		0.756935	[0.71-0.81] unit decrease	Illumina [7506463] (imputed)	N
7	rs558240	0.919129	9	136149399	rs507666	NA	Serum levels of protein MET	44607	35078996	Gudjonsson A	44586	Nat Commun	www.ncbi.nlm.nih.gov/pubmed/35078996	A genome-wide association study of serum proteins reveals shared loci with common diseases.	5,363 Icelandic ancestry individuals	NA	9q34.2		ABO, ABO			ENSG00000175164, ENSG00000281879	NA	NA	rs507666-A	rs507666	0	507666	intron_variant	0	0.1214	8E-18	17.0969		0.246997	[0.19-0.3] unit decrease	Illumina [7506463] (imputed)	N
7	rs558240	0.919129	9	136149399	rs507666	NA	Serum levels of protein IL6ST	44607	35078996	Gudjonsson A	44586	Nat Commun	www.ncbi.nlm.nih.gov/pubmed/35078996	A genome-wide association study of serum proteins reveals shared loci with common diseases.	5,365 Icelandic ancestry individuals	NA	9q34.2		ABO, ABO			ENSG00000175164, ENSG00000281879	NA	NA	rs507666-A	rs507666	0	507666	intron_variant	0	0.1214	9E-16	15.0458		0.225768	[0.17-0.28] unit decrease	Illumina [7506463] (imputed)	N
7	rs558240	0.919129	9	136149399	rs507666	NA	Serum levels of protein L1CAM	44607	35078996	Gudjonsson A	44586	Nat Commun	www.ncbi.nlm.nih.gov/pubmed/35078996	A genome-wide association study of serum proteins reveals shared loci with common diseases.	5,361 Icelandic ancestry individuals	NA	9q34.2		ABO, ABO			ENSG00000175164, ENSG00000281879	NA	NA	rs507666-A	rs507666	0	507666	intron_variant	0	0.1214	3E-22	21.5229		0.276578	[0.22-0.33] unit decrease	Illumina [7506463] (imputed)	N
7	rs558240	0.919129	9	136149399	rs507666	NA	Aspartate aminotransferase levels	44376	33462484	Sinnott-Armstrong N	44214	Nat Genet	www.ncbi.nlm.nih.gov/pubmed/33462484	Genetics of 35 blood and urine biomarkers in the UK Biobank.	341,246 European ancestry individuals, 5,982 African ancestry individuals, 7,313 South Asian ancestry individuals	NA	9q34.2	NR	ABO, ABO			ENSG00000175164, ENSG00000281879	NA	NA	rs507666-A	rs507666	0	507666	intron_variant	0	NR	5E-58	57.301		0.0499	[0.044-0.056] unit decrease	Affymetrix [9000000] (imputed)	N
7	rs558240	0.919129	9	136149399	rs507666	NA	Aspartate aminotransferase to alanine aminotransferase ratio	44376	33462484	Sinnott-Armstrong N	44214	Nat Genet	www.ncbi.nlm.nih.gov/pubmed/33462484	Genetics of 35 blood and urine biomarkers in the UK Biobank.	341,165 European ancestry individuals, 5,981 African ancestry individuals, 7,309 South Asian ancestry individuals	NA	9q34.2	NR	ABO, ABO			ENSG00000175164, ENSG00000281879	NA	NA	rs507666-A	rs507666	0	507666	intron_variant	0	NR	1E-109	109		0.0691	[0.063-0.075] unit decrease	Affymetrix [9000000] (imputed)	N
7	rs558240	0.919129	9	136149399	rs507666	NA	Serum levels of protein ROBO4	44607	35078996	Gudjonsson A	44586	Nat Commun	www.ncbi.nlm.nih.gov/pubmed/35078996	A genome-wide association study of serum proteins reveals shared loci with common diseases.	5,359 Icelandic ancestry individuals	NA	9q34.2		ABO, ABO			ENSG00000175164, ENSG00000281879	NA	NA	rs507666-A	rs507666	0	507666	intron_variant	0	0.1214	4E-258	257.398		0.863222	[0.81-0.91] unit decrease	Illumina [7506463] (imputed)	N
7	rs558240	0.919129	9	136149399	rs507666	NA	Serum levels of protein ACE	44607	35078996	Gudjonsson A	44586	Nat Commun	www.ncbi.nlm.nih.gov/pubmed/35078996	A genome-wide association study of serum proteins reveals shared loci with common diseases.	5,362 Icelandic ancestry individuals	NA	9q34.2		ABO, ABO			ENSG00000175164, ENSG00000281879	NA	NA	rs507666-A	rs507666	0	507666	intron_variant	0	0.1214	9E-38	37.0458		0.368046	[0.31-0.42] unit decrease	Illumina [7506463] (imputed)	N
7	rs558240	0.919129	9	136149399	rs507666	NA	Serum levels of protein FLT4	44607	35078996	Gudjonsson A	44586	Nat Commun	www.ncbi.nlm.nih.gov/pubmed/35078996	A genome-wide association study of serum proteins reveals shared loci with common diseases.	5,365 Icelandic ancestry individuals	NA	9q34.2		ABO, ABO			ENSG00000175164, ENSG00000281879	NA	NA	rs507666-A	rs507666	0	507666	intron_variant	0	0.1214	5E-90	89.301		0.566551	[0.51-0.62] unit decrease	Illumina [7506463] (imputed)	N
7	rs558240	0.919129	9	136149399	rs507666	NA	Serum levels of protein ICAM1	44607	35078996	Gudjonsson A	44586	Nat Commun	www.ncbi.nlm.nih.gov/pubmed/35078996	A genome-wide association study of serum proteins reveals shared loci with common diseases.	5,366 Icelandic ancestry individuals	NA	9q34.2		ABO, ABO			ENSG00000175164, ENSG00000281879	NA	NA	rs507666-A	rs507666	0	507666	intron_variant	0	0.1214	1E-17	17		0.248888	[0.19-0.31] unit decrease	Illumina [7506463] (imputed)	N
7	rs558240	0.919129	9	136149399	rs507666	NA	Serum levels of protein ICAM2	44607	35078996	Gudjonsson A	44586	Nat Commun	www.ncbi.nlm.nih.gov/pubmed/35078996	A genome-wide association study of serum proteins reveals shared loci with common diseases.	5,350 Icelandic ancestry individuals	NA	9q34.2		ABO, ABO			ENSG00000175164, ENSG00000281879	NA	NA	rs507666-A	rs507666	0	507666	intron_variant	0	0.1214	2E-21	20.699		0.258943	[0.21-0.31] unit decrease	Illumina [7506463] (imputed)	N
7	rs558240	0.919129	9	136149399	rs507666	NA	Serum levels of protein EPHA4	44607	35078996	Gudjonsson A	44586	Nat Commun	www.ncbi.nlm.nih.gov/pubmed/35078996	A genome-wide association study of serum proteins reveals shared loci with common diseases.	5,365 Icelandic ancestry individuals	NA	9q34.2		ABO, ABO			ENSG00000175164, ENSG00000281879	NA	NA	rs507666-A	rs507666	0	507666	intron_variant	0	0.1214	2E-95	94.699		0.560436	[0.51-0.61] unit decrease	Illumina [7506463] (imputed)	N
7	rs558240	0.919129	9	136149399	rs507666	NA	E-selectin levels	44662	28240269	Suhre K	42793	Nat Commun	www.ncbi.nlm.nih.gov/pubmed/28240269	Connecting genetic risk to disease end points through the human blood plasma proteome.	997 European ancestry individuals	338 Greater Middle Eastern (Middle Eastern, North African or Persian), South Asian ancestry, Asian ancestry individuals	9q34.2		ABO, ABO			ENSG00000175164, ENSG00000281879	NA	NA	rs507666-?	rs507666	0	507666	intron_variant	0	NR	8E-118	117.097	(EA)	NA		Affymetrix [509946]	N
7	rs558240	0.919129	9	136149399	rs507666	NA	C-reactive protein levels	44376	33462484	Sinnott-Armstrong N	44214	Nat Genet	www.ncbi.nlm.nih.gov/pubmed/33462484	Genetics of 35 blood and urine biomarkers in the UK Biobank.	341,805 European ancestry individuals, 6,006 African ancestry individuals, 7,316 South Asian ancestry individuals	NA	9q34.2	NR	ABO, ABO			ENSG00000175164, ENSG00000281879	NA	NA	rs507666-A	rs507666	0	507666	intron_variant	0	NR	3E-26	25.5229		0.0329	[0.027-0.039] unit increase	Affymetrix [9000000] (imputed)	N
7	rs558240	0.919129	9	136149399	rs507666	NA	Total cholesterol levels	44376	33462484	Sinnott-Armstrong N	44214	Nat Genet	www.ncbi.nlm.nih.gov/pubmed/33462484	Genetics of 35 blood and urine biomarkers in the UK Biobank.	342,508 European ancestry individuals, 6,014 African ancestry individuals, 7,336 South Asian ancestry individuals	NA	9q34.2	NR	ABO, ABO			ENSG00000175164, ENSG00000281879	NA	NA	rs507666-A	rs507666	0	507666	intron_variant	0	NR	4E-149	148.398		0.0806	[0.075-0.087] unit increase	Affymetrix [9000000] (imputed)	N
7	rs558240	0.919129	9	136149399	rs507666	NA	Fasting glucose	44357	34059833	Chen J	44347	Nat Genet	www.ncbi.nlm.nih.gov/pubmed/34059833	The trans-ancestral genomic architecture of glycemic traits.	200,622 European ancestry individuals	NA	9q34.2	ABO	ABO, ABO			ENSG00000175164, ENSG00000281879	NA	NA	rs507666-A	rs507666	0	507666	intron_variant	0	0.1956	7E-17	16.1549		0.0164	[0.012-0.021] unit increase	Affymetrix, Illumina [34064007] (imputed)	N
7	rs558240	0.919129	9	136149399	rs507666	NA	Serum levels of protein ICAM5	44607	35078996	Gudjonsson A	44586	Nat Commun	www.ncbi.nlm.nih.gov/pubmed/35078996	A genome-wide association study of serum proteins reveals shared loci with common diseases.	5,366 Icelandic ancestry individuals	NA	9q34.2		ABO, ABO			ENSG00000175164, ENSG00000281879	NA	NA	rs507666-A	rs507666	0	507666	intron_variant	0	0.1214	9E-32	31.0458		0.336001	[0.28-0.39] unit decrease	Illumina [7506463] (imputed)	N
7	rs558240	0.919129	9	136149399	rs507666	NA	Serum levels of protein ICAM5	44607	35078996	Gudjonsson A	44586	Nat Commun	www.ncbi.nlm.nih.gov/pubmed/35078996	A genome-wide association study of serum proteins reveals shared loci with common diseases.	5,368 Icelandic ancestry individuals	NA	9q34.2		ABO, ABO			ENSG00000175164, ENSG00000281879	NA	NA	rs507666-A	rs507666	0	507666	intron_variant	0	0.1214	1E-79	79		0.533946	[0.48-0.59] unit decrease	Illumina [7506463] (imputed)	N
7	rs558240	0.919129	9	136149399	rs507666	NA	Gut bacterial pathway abundance (LACTOSECAT.PWY..lactose.and.galactose.degradation.I)	44743	35115690	Lopera-Maya EA	44595	Nat Genet	www.ncbi.nlm.nih.gov/pubmed/35115690	Effect of host genetics on the gut microbiome in 7,738 participants of the Dutch Microbiome Project.	7,738 European ancestry individuals	NA	9q34.2		ABO, ABO			ENSG00000175164, ENSG00000281879	NA	NA	rs507666-A	rs507666	0	507666	intron_variant	0	0.177602436323367	5E-15	14.301		0.16989	[0.13-0.21] unit increase	Illumina [5584686] (imputed)	N
7	rs558240	0.919129	9	136149399	rs507666	NA	Serum alkaline phosphatase levels	44376	33462484	Sinnott-Armstrong N	44214	Nat Genet	www.ncbi.nlm.nih.gov/pubmed/33462484	Genetics of 35 blood and urine biomarkers in the UK Biobank.	342,535 European ancestry individuals, 6,019 African ancestry individuals, 7,337 South Asian ancestry individuals	NA	9q34.2	NR	ABO, ABO			ENSG00000175164, ENSG00000281879	NA	NA	rs507666-A	rs507666	0	507666	intron_variant	0	NR	5E-2658	2657.3		0.3372	[0.33-0.34] unit decrease	Affymetrix [9000000] (imputed)	N
7	rs558240	0.919129	9	136149399	rs507666	NA	Alanine aminotransferase levels	44376	33462484	Sinnott-Armstrong N	44214	Nat Genet	www.ncbi.nlm.nih.gov/pubmed/33462484	Genetics of 35 blood and urine biomarkers in the UK Biobank.	342,387 European ancestry individuals, 6,017 African ancestry individuals, 7,325 South Asian ancestry individuals	NA	9q34.2	NR	ABO, ABO			ENSG00000175164, ENSG00000281879	NA	NA	rs507666-A	rs507666	0	507666	intron_variant	0	NR	3E-12	11.5229		0.0216	[0.016-0.028] unit increase	Affymetrix [9000000] (imputed)	N
7	rs558240	0.919129	9	136149399	rs507666	NA	Creatinine levels	44376	33462484	Sinnott-Armstrong N	44214	Nat Genet	www.ncbi.nlm.nih.gov/pubmed/33462484	Genetics of 35 blood and urine biomarkers in the UK Biobank.	342,376 European ancestry individuals, 6,016 African ancestry individuals, 7,339 South Asian ancestry individuals	NA	9q34.2	NR	ABO, ABO			ENSG00000175164, ENSG00000281879	NA	NA	rs507666-A	rs507666	0	507666	intron_variant	0	NR	6E-13	12.2218		0.0224	[0.016-0.028] unit decrease	Affymetrix [9000000] (imputed)	N
7	rs558240	0.919129	9	136149399	rs507666	NA	E-selectin levels	44831	34814699	Katz DH	44524	Circulation	www.ncbi.nlm.nih.gov/pubmed/34814699	Whole Genome Sequence Analysis of the Plasma Proteome in Black Adults Provides Novel Insights Into Cardiovascular Disease.	1,852 African American or Afro-Caribbean individuals	1,688 African American or Afro-Caribbean, Hispanic or Latin American, Asian ancestry, European ancestry individuals	9q34.2		ABO, ABO			ENSG00000175164, ENSG00000281879	NA	NA	rs507666-?	rs507666	0	507666	intron_variant	0	NR	4E-180	179.398		1.02	[0.94-1.1] unit decrease	Illumina [NR]	N
7	rs558240	0.919129	9	136149399	rs507666	NA	Intercellular adhesion molecule 1 levels	44831	34814699	Katz DH	44524	Circulation	www.ncbi.nlm.nih.gov/pubmed/34814699	Whole Genome Sequence Analysis of the Plasma Proteome in Black Adults Provides Novel Insights Into Cardiovascular Disease.	1,852 African American or Afro-Caribbean individuals	1,688 African American or Afro-Caribbean, Hispanic or Latin American, Asian ancestry, European ancestry individuals	9q34.2		ABO, ABO			ENSG00000175164, ENSG00000281879	NA	NA	rs507666-?	rs507666	0	507666	intron_variant	0	NR	1E-20	20		0.33	[0.25-0.41] unit decrease	Illumina [NR]	N
7	rs558240	0.919129	9	136149399	rs507666	NA	Intercellular adhesion molecule 2 levels	44831	34814699	Katz DH	44524	Circulation	www.ncbi.nlm.nih.gov/pubmed/34814699	Whole Genome Sequence Analysis of the Plasma Proteome in Black Adults Provides Novel Insights Into Cardiovascular Disease.	1,852 African American or Afro-Caribbean individuals	1,688 African American or Afro-Caribbean, Hispanic or Latin American, Asian ancestry, European ancestry individuals	9q34.2		ABO, ABO			ENSG00000175164, ENSG00000281879	NA	NA	rs507666-?	rs507666	0	507666	intron_variant	0	NR	2E-16	15.699		0.33	[0.25-0.41] unit decrease	Illumina [NR]	N
7	rs558240	0.919129	9	136149399	rs507666	NA	Gamma glutamyl transferase levels	44376	33462484	Sinnott-Armstrong N	44214	Nat Genet	www.ncbi.nlm.nih.gov/pubmed/33462484	Genetics of 35 blood and urine biomarkers in the UK Biobank.	342,339 European ancestry individuals, 6,015 African ancestry individuals, 7,336 South Asian ancestry individuals	NA	9q34.2	NR	ABO, ABO			ENSG00000175164, ENSG00000281879	NA	NA	rs507666-A	rs507666	0	507666	intron_variant	0	NR	3E-42	41.5229		0.0422	[0.036-0.048] unit increase	Affymetrix [9000000] (imputed)	N
7	rs558240	0.919129	9	136149399	rs507666	NA	Blood glucose levels	44376	33462484	Sinnott-Armstrong N	44214	Nat Genet	www.ncbi.nlm.nih.gov/pubmed/33462484	Genetics of 35 blood and urine biomarkers in the UK Biobank.	313,125 European ancestry individuals, 5,568 African ancestry individuals, 6,693 South Asian ancestry individuals	NA	9q34.2	NR	ABO, ABO			ENSG00000175164, ENSG00000281879	NA	NA	rs507666-A	rs507666	0	507666	intron_variant	0	NR	1E-20	20		0.0302	[0.024-0.036] unit increase	Affymetrix [9000000] (imputed)	N
7	rs558240	0.919129	9	136149399	rs507666	NA	Toll-like receptor 4:Lymphocyte antigen 96 complex levels	44831	34814699	Katz DH	44524	Circulation	www.ncbi.nlm.nih.gov/pubmed/34814699	Whole Genome Sequence Analysis of the Plasma Proteome in Black Adults Provides Novel Insights Into Cardiovascular Disease.	1,852 African American or Afro-Caribbean individuals	1,688 African American or Afro-Caribbean, Hispanic or Latin American, Asian ancestry, European ancestry individuals	9q34.2		ABO, ABO			ENSG00000175164, ENSG00000281879	NA	NA	rs507666-?	rs507666	0	507666	intron_variant	0	NR	2E-13	12.699		0.32	[0.24-0.4] unit decrease	Illumina [NR]	N
7	rs558240	0.919129	9	136149399	rs507666	NA	P-selectin levels	44831	34814699	Katz DH	44524	Circulation	www.ncbi.nlm.nih.gov/pubmed/34814699	Whole Genome Sequence Analysis of the Plasma Proteome in Black Adults Provides Novel Insights Into Cardiovascular Disease.	1,852 African American or Afro-Caribbean individuals	1,688 African American or Afro-Caribbean, Hispanic or Latin American, Asian ancestry, European ancestry individuals	9q34.2		ABO, ABO			ENSG00000175164, ENSG00000281879	NA	NA	rs507666-?	rs507666	0	507666	intron_variant	0	NR	4E-54	53.3979		0.63	[0.55-0.71] unit decrease	Illumina [NR]	N
7	rs558240	0.919129	9	136149399	rs507666	NA	Carbohydrate sulfotransferase 15 levels	44831	34814699	Katz DH	44524	Circulation	www.ncbi.nlm.nih.gov/pubmed/34814699	Whole Genome Sequence Analysis of the Plasma Proteome in Black Adults Provides Novel Insights Into Cardiovascular Disease.	1,852 African American or Afro-Caribbean individuals	1,688 African American or Afro-Caribbean, Hispanic or Latin American, Asian ancestry, European ancestry individuals	9q34.2		ABO, ABO			ENSG00000175164, ENSG00000281879	NA	NA	rs507666-?	rs507666	0	507666	intron_variant	0	NR	3E-17	16.5229		0.3	[0.22-0.38] unit decrease	Illumina [NR]	N
7	rs558240	0.919129	9	136149399	rs507666	NA	Estimated glomerular filtration rate	44376	33462484	Sinnott-Armstrong N	44214	Nat Genet	www.ncbi.nlm.nih.gov/pubmed/33462484	Genetics of 35 blood and urine biomarkers in the UK Biobank.	342,376 European ancestry individuals, 6,016 African ancestry individuals, 7,339 South Asian ancestry individuals	NA	9q34.2	NR	ABO, ABO			ENSG00000175164, ENSG00000281879	NA	NA	rs507666-A	rs507666	0	507666	intron_variant	0	NR	5E-13	12.301		0.0224	[0.016-0.028] unit increase	Affymetrix [9000000] (imputed)	N
7	rs558240	0.919129	9	136149399	rs507666	NA	Direct bilirubin levels	44376	33462484	Sinnott-Armstrong N	44214	Nat Genet	www.ncbi.nlm.nih.gov/pubmed/33462484	Genetics of 35 blood and urine biomarkers in the UK Biobank.	291,512 European ancestry individuals, 5,007 African ancestry individuals, 6,088 South Asian ancestry individuals	NA	9q34.2	NR	ABO, ABO			ENSG00000175164, ENSG00000281879	NA	NA	rs507666-A	rs507666	0	507666	intron_variant	0	NR	2E-18	17.699		0.0295	[0.023-0.036] unit decrease	Affymetrix [9000000] (imputed)	N
7	rs558240	0.919129	9	136149399	rs507666	NA	Concentration of HDL particles	44678	35213538	Richardson TG	44617	PLoS Biol	www.ncbi.nlm.nih.gov/pubmed/35213538	Characterising metabolomic signatures of lipid-modifying therapies through drug target mendelian randomisation.	115,082 European ancestry individuals	NA	9q34.2		ABO, ABO			ENSG00000175164, ENSG00000281879	NA	NA	rs507666-G	rs507666	0	507666	intron_variant	0	0.816131	1E-8	8		0.0285992	[0.019-0.038] unit decrease	NR [11722792] (imputed)	N
7	rs558240	0.919129	9	136149399	rs507666	NA	Free cholesterol levels in IDL	44678	35213538	Richardson TG	44617	PLoS Biol	www.ncbi.nlm.nih.gov/pubmed/35213538	Characterising metabolomic signatures of lipid-modifying therapies through drug target mendelian randomisation.	115,082 European ancestry individuals	NA	9q34.2		ABO, ABO			ENSG00000175164, ENSG00000281879	NA	NA	rs507666-G	rs507666	0	507666	intron_variant	0	0.816131	3E-36	35.5229		0.0648766	[0.055-0.075] unit decrease	NR [11722792] (imputed)	N
7	rs558240	0.919129	9	136149399	rs507666	NA	Free cholesterol to total lipids ratio in large LDL	44678	35213538	Richardson TG	44617	PLoS Biol	www.ncbi.nlm.nih.gov/pubmed/35213538	Characterising metabolomic signatures of lipid-modifying therapies through drug target mendelian randomisation.	115,082 European ancestry individuals	NA	9q34.2		ABO, ABO			ENSG00000175164, ENSG00000281879	NA	NA	rs507666-G	rs507666	0	507666	intron_variant	0	0.816131	8E-10	9.09691		0.0310857	[0.021-0.041] unit decrease	NR [11722792] (imputed)	N
7	rs558240	0.919129	9	136149399	rs507666	NA	Sphingomyelin levels	44678	35213538	Richardson TG	44617	PLoS Biol	www.ncbi.nlm.nih.gov/pubmed/35213538	Characterising metabolomic signatures of lipid-modifying therapies through drug target mendelian randomisation.	115,006 European ancestry individuals	NA	9q34.2		ABO, ABO			ENSG00000175164, ENSG00000281879	NA	NA	rs507666-G	rs507666	0	507666	intron_variant	0	0.816131	5E-22	21.301		0.0481325	[0.038-0.058] unit decrease	NR [11722792] (imputed)	N
7	rs558240	0.919129	9	136149399	rs507666	NA	Total concentration of lipoprotein particles	44678	35213538	Richardson TG	44617	PLoS Biol	www.ncbi.nlm.nih.gov/pubmed/35213538	Characterising metabolomic signatures of lipid-modifying therapies through drug target mendelian randomisation.	115,082 European ancestry individuals	NA	9q34.2		ABO, ABO			ENSG00000175164, ENSG00000281879	NA	NA	rs507666-G	rs507666	0	507666	intron_variant	0	0.816131	3E-13	12.5229		0.0366263	[0.027-0.046] unit decrease	NR [11722792] (imputed)	N
7	rs558240	0.919129	9	136149399	rs507666	NA	Cholesteryl esters to total lipids ratio in very small VLDL	44678	35213538	Richardson TG	44617	PLoS Biol	www.ncbi.nlm.nih.gov/pubmed/35213538	Characterising metabolomic signatures of lipid-modifying therapies through drug target mendelian randomisation.	115,082 European ancestry individuals	NA	9q34.2		ABO, ABO			ENSG00000175164, ENSG00000281879	NA	NA	rs507666-G	rs507666	0	507666	intron_variant	0	0.816131	6E-16	15.2218		0.0404394	[0.031-0.05] unit decrease	NR [11722792] (imputed)	N
7	rs558240	0.919129	9	136149399	rs507666	NA	Phospholipids to total lipids ratio in very small VLDL	44678	35213538	Richardson TG	44617	PLoS Biol	www.ncbi.nlm.nih.gov/pubmed/35213538	Characterising metabolomic signatures of lipid-modifying therapies through drug target mendelian randomisation.	115,082 European ancestry individuals	NA	9q34.2		ABO, ABO			ENSG00000175164, ENSG00000281879	NA	NA	rs507666-G	rs507666	0	507666	intron_variant	0	0.816131	1E-8	8		0.0294848	[0.019-0.04] unit increase	NR [11722792] (imputed)	N
7	rs558240	0.919129	9	136149399	rs507666	NA	Urea levels	44376	33462484	Sinnott-Armstrong N	44214	Nat Genet	www.ncbi.nlm.nih.gov/pubmed/33462484	Genetics of 35 blood and urine biomarkers in the UK Biobank.	342,286 European ancestry individuals, 6,015 African ancestry individuals, 7,336 South Asian ancestry individuals	NA	9q34.2	NR	ABO, ABO			ENSG00000175164, ENSG00000281879	NA	NA	rs507666-A	rs507666	0	507666	intron_variant	0	NR	9E-14	13.0458		0.0231	[0.017-0.029] unit increase	Affymetrix [9000000] (imputed)	N
7	rs558240	0.919129	9	136149399	rs507666	NA	Pyruvate levels	44678	35213538	Richardson TG	44617	PLoS Biol	www.ncbi.nlm.nih.gov/pubmed/35213538	Characterising metabolomic signatures of lipid-modifying therapies through drug target mendelian randomisation.	114,749 European ancestry individuals	NA	9q34.2		ABO, ABO			ENSG00000175164, ENSG00000281879	NA	NA	rs507666-G	rs507666	0	507666	intron_variant	0	0.816173	1E-10	10		0.0344912	[0.024-0.045] unit decrease	NR [11722792] (imputed)	N
7	rs558240	0.919129	9	136149711	rs115478735	NA	LDL cholesterol levels	44033	32203549	Richardson TG	43913	PLoS Med	www.ncbi.nlm.nih.gov/pubmed/32203549	Evaluating the relationship between circulating lipoprotein lipids and apolipoproteins with risk of coronary heart disease: A multivariable Mendelian randomisation analysis.	440,546 European ancestry individuals	NA	9q34.2	SURF6	ABO, ABO			ENSG00000175164, ENSG00000281879	NA	NA	rs115478735-A	rs115478735	0	115478735	intron_variant	0	0.815989	9E-96	95.0458		0.0558766	[0.051-0.061] unit decrease	Affymetrix [NR] (imputed)	N
7	rs558240	0.919129	9	136149711	rs115478735	NA	Apolipoprotein B levels	44033	32203549	Richardson TG	43913	PLoS Med	www.ncbi.nlm.nih.gov/pubmed/32203549	Evaluating the relationship between circulating lipoprotein lipids and apolipoproteins with risk of coronary heart disease: A multivariable Mendelian randomisation analysis.	439,214 European ancestry individuals	NA	9q34.2	SURF6	ABO, ABO			ENSG00000175164, ENSG00000281879	NA	NA	rs115478735-A	rs115478735	0	115478735	intron_variant	0	0.815952	3E-53	52.5229		0.0412279	[0.036-0.046] unit decrease	Affymetrix [NR] (imputed)	N
7	rs558240	0.919129	9	136149711	rs115478735	NA	Blood protein levels	43286	29875488	Sun BB	43257	Nature	www.ncbi.nlm.nih.gov/pubmed/29875488	Genomic atlas of the human plasma proteome.	3,301 European ancestry individuals	NA	9q34.2	ABO	ABO, ABO			ENSG00000175164, ENSG00000281879	NA	NA	rs115478735-T	rs115478735	0	115478735	intron_variant	0	0.178	8E-24	23.0969	(Protein-tyrosine sulfotransferase 2, TPST2.8024.64.3)	0.32	[0.26-0.38] unit increase	Affymetrix [10572788] (imputed)	N
7	rs558240	0.919129	9	136149711	rs115478735	NA	Blood protein levels	43286	29875488	Sun BB	43257	Nature	www.ncbi.nlm.nih.gov/pubmed/29875488	Genomic atlas of the human plasma proteome.	3,301 European ancestry individuals	NA	9q34.2	ABO	ABO, ABO			ENSG00000175164, ENSG00000281879	NA	NA	rs115478735-T	rs115478735	0	115478735	intron_variant	0	0.178	1E-46	46	(Immunoglobulin superfamily containing leucine-rich repeat protein 2, ISLR2.13124.20.3)	0.45	[0.39-0.51] unit decrease	Affymetrix [10572788] (imputed)	N
7	rs558240	0.919129	9	136149711	rs115478735	NA	Total omega-6 fatty acid levels	44804	35692035	Borges MC	44725	BMC Med	www.ncbi.nlm.nih.gov/pubmed/35692035	Role of circulating polyunsaturated fatty acids on cardiovascular diseases risk: analysis using Mendelian randomization and fatty acid genetic association data from over 114,000 UK Biobank participants.	114,999 European ancestry individuals	NA	9q34.2		ABO, ABO			ENSG00000175164, ENSG00000281879	NA	NA	rs115478735-A	rs115478735	0	115478735	intron_variant	0	0.82	5E-16	15.301		0.042	[0.032-0.052] unit decrease	NR [12321876] (imputed)	N
7	rs558240	0.919129	9	136149711	rs115478735	NA	Linoleic acid levels	44804	35692035	Borges MC	44725	BMC Med	www.ncbi.nlm.nih.gov/pubmed/35692035	Role of circulating polyunsaturated fatty acids on cardiovascular diseases risk: analysis using Mendelian randomization and fatty acid genetic association data from over 114,000 UK Biobank participants.	114,999 European ancestry individuals	NA	9q34.2		ABO, ABO			ENSG00000175164, ENSG00000281879	NA	NA	rs115478735-A	rs115478735	0	115478735	intron_variant	0	0.82	3E-16	15.5229		0.043	[0.033-0.053] unit decrease	NR [12321876] (imputed)	N
7	rs558240	0.919129	9	136149711	rs115478735	NA	Phospholipid levels in IDL	44678	35213538	Richardson TG	44617	PLoS Biol	www.ncbi.nlm.nih.gov/pubmed/35213538	Characterising metabolomic signatures of lipid-modifying therapies through drug target mendelian randomisation.	115,082 European ancestry individuals	NA	9q34.2		ABO, ABO			ENSG00000175164, ENSG00000281879	NA	NA	rs115478735-A	rs115478735	0	115478735	intron_variant	0	0.816696	4E-31	30.3979		0.0597755	[0.05-0.07] unit decrease	NR [11722792] (imputed)	N
7	rs558240	0.919129	9	136149711	rs115478735	NA	Total lipid levels in IDL	44678	35213538	Richardson TG	44617	PLoS Biol	www.ncbi.nlm.nih.gov/pubmed/35213538	Characterising metabolomic signatures of lipid-modifying therapies through drug target mendelian randomisation.	115,082 European ancestry individuals	NA	9q34.2		ABO, ABO			ENSG00000175164, ENSG00000281879	NA	NA	rs115478735-A	rs115478735	0	115478735	intron_variant	0	0.816696	1E-31	31		0.0605343	[0.05-0.071] unit decrease	NR [11722792] (imputed)	N
7	rs558240	0.919129	9	136149711	rs115478735	NA	Concentration of IDL particles	44678	35213538	Richardson TG	44617	PLoS Biol	www.ncbi.nlm.nih.gov/pubmed/35213538	Characterising metabolomic signatures of lipid-modifying therapies through drug target mendelian randomisation.	115,082 European ancestry individuals	NA	9q34.2		ABO, ABO			ENSG00000175164, ENSG00000281879	NA	NA	rs115478735-A	rs115478735	0	115478735	intron_variant	0	0.816696	6E-36	35.2218		0.0661692	[0.056-0.077] unit decrease	NR [11722792] (imputed)	N
7	rs558240	0.919129	9	136149711	rs115478735	NA	Cholesteryl ester levels in large LDL	44678	35213538	Richardson TG	44617	PLoS Biol	www.ncbi.nlm.nih.gov/pubmed/35213538	Characterising metabolomic signatures of lipid-modifying therapies through drug target mendelian randomisation.	115,082 European ancestry individuals	NA	9q34.2		ABO, ABO			ENSG00000175164, ENSG00000281879	NA	NA	rs115478735-A	rs115478735	0	115478735	intron_variant	0	0.816696	5E-29	28.301		0.0592251	[0.049-0.07] unit decrease	NR [11722792] (imputed)	N
7	rs558240	0.919129	9	136149711	rs115478735	NA	Free cholesterol levels in large LDL	44678	35213538	Richardson TG	44617	PLoS Biol	www.ncbi.nlm.nih.gov/pubmed/35213538	Characterising metabolomic signatures of lipid-modifying therapies through drug target mendelian randomisation.	115,082 European ancestry individuals	NA	9q34.2		ABO, ABO			ENSG00000175164, ENSG00000281879	NA	NA	rs115478735-A	rs115478735	0	115478735	intron_variant	0	0.816696	1E-33	33		0.0634442	[0.053-0.074] unit decrease	NR [11722792] (imputed)	N
7	rs558240	0.919129	9	136149711	rs115478735	NA	Phospholipid levels in LDL	44678	35213538	Richardson TG	44617	PLoS Biol	www.ncbi.nlm.nih.gov/pubmed/35213538	Characterising metabolomic signatures of lipid-modifying therapies through drug target mendelian randomisation.	115,082 European ancestry individuals	NA	9q34.2		ABO, ABO			ENSG00000175164, ENSG00000281879	NA	NA	rs115478735-A	rs115478735	0	115478735	intron_variant	0	0.816696	5E-32	31.301		0.06282	[0.052-0.073] unit decrease	NR [11722792] (imputed)	N
7	rs558240	0.919129	9	136149711	rs115478735	NA	Concentration of large LDL particles	44678	35213538	Richardson TG	44617	PLoS Biol	www.ncbi.nlm.nih.gov/pubmed/35213538	Characterising metabolomic signatures of lipid-modifying therapies through drug target mendelian randomisation.	115,082 European ancestry individuals	NA	9q34.2		ABO, ABO			ENSG00000175164, ENSG00000281879	NA	NA	rs115478735-A	rs115478735	0	115478735	intron_variant	0	0.816696	3E-22	21.5229		0.0515604	[0.041-0.062] unit decrease	NR [11722792] (imputed)	N
7	rs558240	0.919129	9	136149711	rs115478735	NA	Total lipid levels in large LDL	44678	35213538	Richardson TG	44617	PLoS Biol	www.ncbi.nlm.nih.gov/pubmed/35213538	Characterising metabolomic signatures of lipid-modifying therapies through drug target mendelian randomisation.	115,082 European ancestry individuals	NA	9q34.2		ABO, ABO			ENSG00000175164, ENSG00000281879	NA	NA	rs115478735-A	rs115478735	0	115478735	intron_variant	0	0.816696	2E-31	30.699		0.0617664	[0.051-0.072] unit decrease	NR [11722792] (imputed)	N
7	rs558240	0.919129	9	136149711	rs115478735	NA	Free cholesterol levels in LDL	44678	35213538	Richardson TG	44617	PLoS Biol	www.ncbi.nlm.nih.gov/pubmed/35213538	Characterising metabolomic signatures of lipid-modifying therapies through drug target mendelian randomisation.	115,082 European ancestry individuals	NA	9q34.2		ABO, ABO			ENSG00000175164, ENSG00000281879	NA	NA	rs115478735-A	rs115478735	0	115478735	intron_variant	0	0.816696	3E-33	32.5229		0.0635309	[0.053-0.074] unit decrease	NR [11722792] (imputed)	N
7	rs558240	0.919129	9	136149711	rs115478735	NA	Concentration of LDL particles	44678	35213538	Richardson TG	44617	PLoS Biol	www.ncbi.nlm.nih.gov/pubmed/35213538	Characterising metabolomic signatures of lipid-modifying therapies through drug target mendelian randomisation.	115,082 European ancestry individuals	NA	9q34.2		ABO, ABO			ENSG00000175164, ENSG00000281879	NA	NA	rs115478735-A	rs115478735	0	115478735	intron_variant	0	0.816696	4E-24	23.3979		0.0541339	[0.044-0.065] unit decrease	NR [11722792] (imputed)	N
7	rs558240	0.919129	9	136149711	rs115478735	NA	Total lipid levels in LDL	44678	35213538	Richardson TG	44617	PLoS Biol	www.ncbi.nlm.nih.gov/pubmed/35213538	Characterising metabolomic signatures of lipid-modifying therapies through drug target mendelian randomisation.	115,082 European ancestry individuals	NA	9q34.2		ABO, ABO			ENSG00000175164, ENSG00000281879	NA	NA	rs115478735-A	rs115478735	0	115478735	intron_variant	0	0.816696	8E-30	29.0969		0.0603572	[0.05-0.071] unit decrease	NR [11722792] (imputed)	N
7	rs558240	0.919129	9	136149711	rs115478735	NA	Ratio of apolipoprotein B to apolipoprotein A1 levels	44678	35213538	Richardson TG	44617	PLoS Biol	www.ncbi.nlm.nih.gov/pubmed/35213538	Characterising metabolomic signatures of lipid-modifying therapies through drug target mendelian randomisation.	115,082 European ancestry individuals	NA	9q34.2		ABO, ABO			ENSG00000175164, ENSG00000281879	NA	NA	rs115478735-A	rs115478735	0	115478735	intron_variant	0	0.816696	5E-15	14.301		0.0412036	[0.031-0.052] unit decrease	NR [11722792] (imputed)	N
7	rs558240	0.919129	9	136149711	rs115478735	NA	Cholesterol levels in IDL	44678	35213538	Richardson TG	44617	PLoS Biol	www.ncbi.nlm.nih.gov/pubmed/35213538	Characterising metabolomic signatures of lipid-modifying therapies through drug target mendelian randomisation.	115,082 European ancestry individuals	NA	9q34.2		ABO, ABO			ENSG00000175164, ENSG00000281879	NA	NA	rs115478735-A	rs115478735	0	115478735	intron_variant	0	0.816696	4E-32	31.3979		0.0609484	[0.051-0.071] unit decrease	NR [11722792] (imputed)	N
7	rs558240	0.919129	9	136149711	rs115478735	NA	Cholesteryl ester levels in IDL	44678	35213538	Richardson TG	44617	PLoS Biol	www.ncbi.nlm.nih.gov/pubmed/35213538	Characterising metabolomic signatures of lipid-modifying therapies through drug target mendelian randomisation.	115,082 European ancestry individuals	NA	9q34.2		ABO, ABO			ENSG00000175164, ENSG00000281879	NA	NA	rs115478735-A	rs115478735	0	115478735	intron_variant	0	0.816696	3E-30	29.5229		0.0590565	[0.049-0.069] unit decrease	NR [11722792] (imputed)	N
7	rs558240	0.919129	9	136149711	rs115478735	NA	Cholesterol levels in large LDL	44678	35213538	Richardson TG	44617	PLoS Biol	www.ncbi.nlm.nih.gov/pubmed/35213538	Characterising metabolomic signatures of lipid-modifying therapies through drug target mendelian randomisation.	115,082 European ancestry individuals	NA	9q34.2		ABO, ABO			ENSG00000175164, ENSG00000281879	NA	NA	rs115478735-A	rs115478735	0	115478735	intron_variant	0	0.816696	1E-30	30		0.0607708	[0.05-0.071] unit decrease	NR [11722792] (imputed)	N
7	rs558240	0.919129	9	136149711	rs115478735	NA	Triglycerides to total lipids ratio in large VLDL	44678	35213538	Richardson TG	44617	PLoS Biol	www.ncbi.nlm.nih.gov/pubmed/35213538	Characterising metabolomic signatures of lipid-modifying therapies through drug target mendelian randomisation.	115,071 European ancestry individuals	NA	9q34.2		ABO, ABO			ENSG00000175164, ENSG00000281879	NA	NA	rs115478735-A	rs115478735	0	115478735	intron_variant	0	0.816704	4E-52	51.3979		0.080776	[0.07-0.091] unit increase	NR [11722792] (imputed)	N
7	rs558240	0.919129	9	136149711	rs115478735	NA	Cholesteryl ester levels in LDL	44678	35213538	Richardson TG	44617	PLoS Biol	www.ncbi.nlm.nih.gov/pubmed/35213538	Characterising metabolomic signatures of lipid-modifying therapies through drug target mendelian randomisation.	115,082 European ancestry individuals	NA	9q34.2		ABO, ABO			ENSG00000175164, ENSG00000281879	NA	NA	rs115478735-A	rs115478735	0	115478735	intron_variant	0	0.816696	2E-28	27.699		0.0589739	[0.049-0.069] unit decrease	NR [11722792] (imputed)	N
7	rs558240	0.919129	9	136149711	rs115478735	NA	Ratio of linoleic acid to total fatty acids	44678	35213538	Richardson TG	44617	PLoS Biol	www.ncbi.nlm.nih.gov/pubmed/35213538	Characterising metabolomic signatures of lipid-modifying therapies through drug target mendelian randomisation.	115,006 European ancestry individuals	NA	9q34.2		ABO, ABO			ENSG00000175164, ENSG00000281879	NA	NA	rs115478735-A	rs115478735	0	115478735	intron_variant	0	0.816697	4E-10	9.39794		0.0321528	[0.022-0.042] unit decrease	NR [11722792] (imputed)	N
7	rs558240	0.919129	9	136149711	rs115478735	NA	Cholesteryl ester levels in VLDL	44678	35213538	Richardson TG	44617	PLoS Biol	www.ncbi.nlm.nih.gov/pubmed/35213538	Characterising metabolomic signatures of lipid-modifying therapies through drug target mendelian randomisation.	115,082 European ancestry individuals	NA	9q34.2		ABO, ABO			ENSG00000175164, ENSG00000281879	NA	NA	rs115478735-A	rs115478735	0	115478735	intron_variant	0	0.816696	1E-24	24		0.054701	[0.044-0.065] unit decrease	NR [11722792] (imputed)	N
7	rs558240	0.919129	9	136149711	rs115478735	NA	VLDL cholesterol levels	44678	35213538	Richardson TG	44617	PLoS Biol	www.ncbi.nlm.nih.gov/pubmed/35213538	Characterising metabolomic signatures of lipid-modifying therapies through drug target mendelian randomisation.	115,082 European ancestry individuals	NA	9q34.2		ABO, ABO			ENSG00000175164, ENSG00000281879	NA	NA	rs115478735-A	rs115478735	0	115478735	intron_variant	0	0.816696	2E-18	17.699		0.0467808	[0.036-0.057] unit decrease	NR [11722792] (imputed)	N
7	rs558240	0.919129	9	136149711	rs115478735	NA	Cholesterol levels in very small VLDL	44678	35213538	Richardson TG	44617	PLoS Biol	www.ncbi.nlm.nih.gov/pubmed/35213538	Characterising metabolomic signatures of lipid-modifying therapies through drug target mendelian randomisation.	115,082 European ancestry individuals	NA	9q34.2		ABO, ABO			ENSG00000175164, ENSG00000281879	NA	NA	rs115478735-A	rs115478735	0	115478735	intron_variant	0	0.816696	7E-30	29.1549		0.0588038	[0.049-0.069] unit decrease	NR [11722792] (imputed)	N
7	rs558240	0.919129	9	136149711	rs115478735	NA	Total lipid levels in very small VLDL	44678	35213538	Richardson TG	44617	PLoS Biol	www.ncbi.nlm.nih.gov/pubmed/35213538	Characterising metabolomic signatures of lipid-modifying therapies through drug target mendelian randomisation.	115,082 European ancestry individuals	NA	9q34.2		ABO, ABO			ENSG00000175164, ENSG00000281879	NA	NA	rs115478735-A	rs115478735	0	115478735	intron_variant	0	0.816696	2E-21	20.699		0.0498105	[0.04-0.06] unit decrease	NR [11722792] (imputed)	N
7	rs558240	0.919129	9	136149711	rs115478735	NA	Concentration of very small VLDL particles	44678	35213538	Richardson TG	44617	PLoS Biol	www.ncbi.nlm.nih.gov/pubmed/35213538	Characterising metabolomic signatures of lipid-modifying therapies through drug target mendelian randomisation.	115,082 European ancestry individuals	NA	9q34.2		ABO, ABO			ENSG00000175164, ENSG00000281879	NA	NA	rs115478735-A	rs115478735	0	115478735	intron_variant	0	0.816696	9E-26	25.0458		0.0551099	[0.045-0.065] unit decrease	NR [11722792] (imputed)	N
7	rs558240	0.919129	9	136149711	rs115478735	NA	Cholesterol to total lipids ratio in chylomicrons and extremely large VLDL	44678	35213538	Richardson TG	44617	PLoS Biol	www.ncbi.nlm.nih.gov/pubmed/35213538	Characterising metabolomic signatures of lipid-modifying therapies through drug target mendelian randomisation.	111,638 European ancestry individuals	NA	9q34.2		ABO, ABO			ENSG00000175164, ENSG00000281879	NA	NA	rs115478735-A	rs115478735	0	115478735	intron_variant	0	0.817089	3E-26	25.5229		0.056869	[0.046-0.067] unit decrease	NR [11722792] (imputed)	N
7	rs558240	0.919129	9	136149711	rs115478735	NA	Free cholesterol to total lipids ratio in chylomicrons and extremely large VLDL	44678	35213538	Richardson TG	44617	PLoS Biol	www.ncbi.nlm.nih.gov/pubmed/35213538	Characterising metabolomic signatures of lipid-modifying therapies through drug target mendelian randomisation.	111,638 European ancestry individuals	NA	9q34.2		ABO, ABO			ENSG00000175164, ENSG00000281879	NA	NA	rs115478735-A	rs115478735	0	115478735	intron_variant	0	0.817089	4E-18	17.3979		0.0462328	[0.036-0.057] unit decrease	NR [11722792] (imputed)	N
7	rs558240	0.919129	9	136149711	rs115478735	NA	Free cholesterol levels in very small VLDL	44678	35213538	Richardson TG	44617	PLoS Biol	www.ncbi.nlm.nih.gov/pubmed/35213538	Characterising metabolomic signatures of lipid-modifying therapies through drug target mendelian randomisation.	115,082 European ancestry individuals	NA	9q34.2		ABO, ABO			ENSG00000175164, ENSG00000281879	NA	NA	rs115478735-A	rs115478735	0	115478735	intron_variant	0	0.816696	7E-26	25.1549		0.0549926	[0.045-0.065] unit decrease	NR [11722792] (imputed)	N
7	rs558240	0.919129	9	136149711	rs115478735	NA	Cholesteryl ester levels in very small VLDL	44678	35213538	Richardson TG	44617	PLoS Biol	www.ncbi.nlm.nih.gov/pubmed/35213538	Characterising metabolomic signatures of lipid-modifying therapies through drug target mendelian randomisation.	115,082 European ancestry individuals	NA	9q34.2		ABO, ABO			ENSG00000175164, ENSG00000281879	NA	NA	rs115478735-A	rs115478735	0	115478735	intron_variant	0	0.816696	7E-31	30.1549		0.0594946	[0.049-0.07] unit decrease	NR [11722792] (imputed)	N
7	rs558240	0.919129	9	136149711	rs115478735	NA	Phospholipid levels in very small VLDL	44678	35213538	Richardson TG	44617	PLoS Biol	www.ncbi.nlm.nih.gov/pubmed/35213538	Characterising metabolomic signatures of lipid-modifying therapies through drug target mendelian randomisation.	115,082 European ancestry individuals	NA	9q34.2		ABO, ABO			ENSG00000175164, ENSG00000281879	NA	NA	rs115478735-A	rs115478735	0	115478735	intron_variant	0	0.816696	2E-18	17.699		0.0459204	[0.036-0.056] unit decrease	NR [11722792] (imputed)	N
7	rs558240	0.919129	9	136149711	rs115478735	NA	Cholesteryl esters to total lipids ratio in chylomicrons and extremely large VLDL	44678	35213538	Richardson TG	44617	PLoS Biol	www.ncbi.nlm.nih.gov/pubmed/35213538	Characterising metabolomic signatures of lipid-modifying therapies through drug target mendelian randomisation.	111,638 European ancestry individuals	NA	9q34.2		ABO, ABO			ENSG00000175164, ENSG00000281879	NA	NA	rs115478735-A	rs115478735	0	115478735	intron_variant	0	0.817089	2E-25	24.699		0.0560985	[0.046-0.067] unit decrease	NR [11722792] (imputed)	N
7	rs558240	0.919129	9	136149711	rs115478735	NA	Triglycerides to total lipids ratio in chylomicrons and extremely large VLDL	44678	35213538	Richardson TG	44617	PLoS Biol	www.ncbi.nlm.nih.gov/pubmed/35213538	Characterising metabolomic signatures of lipid-modifying therapies through drug target mendelian randomisation.	111,638 European ancestry individuals	NA	9q34.2		ABO, ABO			ENSG00000175164, ENSG00000281879	NA	NA	rs115478735-A	rs115478735	0	115478735	intron_variant	0	0.817089	7E-27	26.1549		0.0578536	[0.047-0.068] unit increase	NR [11722792] (imputed)	N
7	rs558240	0.919129	9	136149711	rs115478735	NA	Clinical LDL cholesterol levels	44678	35213538	Richardson TG	44617	PLoS Biol	www.ncbi.nlm.nih.gov/pubmed/35213538	Characterising metabolomic signatures of lipid-modifying therapies through drug target mendelian randomisation.	115,082 European ancestry individuals	NA	9q34.2		ABO, ABO			ENSG00000175164, ENSG00000281879	NA	NA	rs115478735-A	rs115478735	0	115478735	intron_variant	0	0.816696	9E-35	34.0458		0.0653267	[0.055-0.076] unit decrease	NR [11722792] (imputed)	N
7	rs558240	0.919129	9	136149711	rs115478735	NA	Apolipoprotein B levels	44678	35213538	Richardson TG	44617	PLoS Biol	www.ncbi.nlm.nih.gov/pubmed/35213538	Characterising metabolomic signatures of lipid-modifying therapies through drug target mendelian randomisation.	115,082 European ancestry individuals	NA	9q34.2		ABO, ABO			ENSG00000175164, ENSG00000281879	NA	NA	rs115478735-A	rs115478735	0	115478735	intron_variant	0	0.816696	2E-26	25.699		0.0567209	[0.046-0.067] unit decrease	NR [11722792] (imputed)	N
7	rs558240	0.919129	9	136149711	rs115478735	NA	LDL cholesterol levels	44678	35213538	Richardson TG	44617	PLoS Biol	www.ncbi.nlm.nih.gov/pubmed/35213538	Characterising metabolomic signatures of lipid-modifying therapies through drug target mendelian randomisation.	115,082 European ancestry individuals	NA	9q34.2		ABO, ABO			ENSG00000175164, ENSG00000281879	NA	NA	rs115478735-A	rs115478735	0	115478735	intron_variant	0	0.816696	3E-30	29.5229		0.0608301	[0.05-0.071] unit decrease	NR [11722792] (imputed)	N
7	rs558240	0.919129	9	136149711	rs115478735	NA	Linoleic acid levels	44678	35213538	Richardson TG	44617	PLoS Biol	www.ncbi.nlm.nih.gov/pubmed/35213538	Characterising metabolomic signatures of lipid-modifying therapies through drug target mendelian randomisation.	115,006 European ancestry individuals	NA	9q34.2		ABO, ABO			ENSG00000175164, ENSG00000281879	NA	NA	rs115478735-A	rs115478735	0	115478735	intron_variant	0	0.816697	3E-16	15.5229		0.0427716	[0.032-0.053] unit decrease	NR [11722792] (imputed)	N
7	rs558240	0.919129	9	136149711	rs115478735	NA	Polyunsaturated fatty acid levels	44678	35213538	Richardson TG	44617	PLoS Biol	www.ncbi.nlm.nih.gov/pubmed/35213538	Characterising metabolomic signatures of lipid-modifying therapies through drug target mendelian randomisation.	115,006 European ancestry individuals	NA	9q34.2		ABO, ABO			ENSG00000175164, ENSG00000281879	NA	NA	rs115478735-A	rs115478735	0	115478735	intron_variant	0	0.816697	3E-13	12.5229		0.0377218	[0.028-0.048] unit decrease	NR [11722792] (imputed)	N
7	rs558240	0.919129	9	136149711	rs115478735	NA	Total cholesterol levels	44678	35213538	Richardson TG	44617	PLoS Biol	www.ncbi.nlm.nih.gov/pubmed/35213538	Characterising metabolomic signatures of lipid-modifying therapies through drug target mendelian randomisation.	115,082 European ancestry individuals	NA	9q34.2		ABO, ABO			ENSG00000175164, ENSG00000281879	NA	NA	rs115478735-A	rs115478735	0	115478735	intron_variant	0	0.816696	1E-27	27		0.0564204	[0.046-0.067] unit decrease	NR [11722792] (imputed)	N
7	rs558240	0.919129	9	136149711	rs115478735	NA	Total esterified cholesterol levels	44678	35213538	Richardson TG	44617	PLoS Biol	www.ncbi.nlm.nih.gov/pubmed/35213538	Characterising metabolomic signatures of lipid-modifying therapies through drug target mendelian randomisation.	115,082 European ancestry individuals	NA	9q34.2		ABO, ABO			ENSG00000175164, ENSG00000281879	NA	NA	rs115478735-A	rs115478735	0	115478735	intron_variant	0	0.816696	1E-27	27		0.0562474	[0.046-0.066] unit decrease	NR [11722792] (imputed)	N
7	rs558240	0.919129	9	136149711	rs115478735	NA	Total free cholesterol levels	44678	35213538	Richardson TG	44617	PLoS Biol	www.ncbi.nlm.nih.gov/pubmed/35213538	Characterising metabolomic signatures of lipid-modifying therapies through drug target mendelian randomisation.	115,082 European ancestry individuals	NA	9q34.2		ABO, ABO			ENSG00000175164, ENSG00000281879	NA	NA	rs115478735-A	rs115478735	0	115478735	intron_variant	0	0.816696	1E-26	26		0.0557416	[0.046-0.066] unit decrease	NR [11722792] (imputed)	N
7	rs558240	0.919129	9	136149711	rs115478735	NA	Free cholesterol levels in medium LDL	44678	35213538	Richardson TG	44617	PLoS Biol	www.ncbi.nlm.nih.gov/pubmed/35213538	Characterising metabolomic signatures of lipid-modifying therapies through drug target mendelian randomisation.	115,082 European ancestry individuals	NA	9q34.2		ABO, ABO			ENSG00000175164, ENSG00000281879	NA	NA	rs115478735-A	rs115478735	0	115478735	intron_variant	0	0.816696	1E-33	33		0.0644691	[0.054-0.075] unit decrease	NR [11722792] (imputed)	N
7	rs558240	0.919129	9	136149711	rs115478735	NA	Cholesteryl ester levels in medium LDL	44678	35213538	Richardson TG	44617	PLoS Biol	www.ncbi.nlm.nih.gov/pubmed/35213538	Characterising metabolomic signatures of lipid-modifying therapies through drug target mendelian randomisation.	115,082 European ancestry individuals	NA	9q34.2		ABO, ABO			ENSG00000175164, ENSG00000281879	NA	NA	rs115478735-A	rs115478735	0	115478735	intron_variant	0	0.816696	8E-26	25.0969		0.0561564	[0.046-0.067] unit decrease	NR [11722792] (imputed)	N
7	rs558240	0.919129	9	136149711	rs115478735	NA	Phospholipid levels in medium LDL	44678	35213538	Richardson TG	44617	PLoS Biol	www.ncbi.nlm.nih.gov/pubmed/35213538	Characterising metabolomic signatures of lipid-modifying therapies through drug target mendelian randomisation.	115,082 European ancestry individuals	NA	9q34.2		ABO, ABO			ENSG00000175164, ENSG00000281879	NA	NA	rs115478735-A	rs115478735	0	115478735	intron_variant	0	0.816696	3E-28	27.5229		0.0590222	[0.049-0.07] unit decrease	NR [11722792] (imputed)	N
7	rs558240	0.919129	9	136149711	rs115478735	NA	Free cholesterol levels in medium VLDL	44678	35213538	Richardson TG	44617	PLoS Biol	www.ncbi.nlm.nih.gov/pubmed/35213538	Characterising metabolomic signatures of lipid-modifying therapies through drug target mendelian randomisation.	115,082 European ancestry individuals	NA	9q34.2		ABO, ABO			ENSG00000175164, ENSG00000281879	NA	NA	rs115478735-A	rs115478735	0	115478735	intron_variant	0	0.816696	5E-23	22.301		0.052719	[0.042-0.063] unit decrease	NR [11722792] (imputed)	N
7	rs558240	0.919129	9	136149711	rs115478735	NA	Omega-6 fatty acid levels	44678	35213538	Richardson TG	44617	PLoS Biol	www.ncbi.nlm.nih.gov/pubmed/35213538	Characterising metabolomic signatures of lipid-modifying therapies through drug target mendelian randomisation.	115,006 European ancestry individuals	NA	9q34.2		ABO, ABO			ENSG00000175164, ENSG00000281879	NA	NA	rs115478735-A	rs115478735	0	115478735	intron_variant	0	0.816697	4E-16	15.3979		0.0424072	[0.032-0.053] unit decrease	NR [11722792] (imputed)	N
7	rs558240	0.919129	9	136149711	rs115478735	NA	Remnant cholesterol (non-HDL, non-LDL -cholesterol)	44678	35213538	Richardson TG	44617	PLoS Biol	www.ncbi.nlm.nih.gov/pubmed/35213538	Characterising metabolomic signatures of lipid-modifying therapies through drug target mendelian randomisation.	115,082 European ancestry individuals	NA	9q34.2		ABO, ABO			ENSG00000175164, ENSG00000281879	NA	NA	rs115478735-A	rs115478735	0	115478735	intron_variant	0	0.816696	4E-29	28.3979		0.0594489	[0.049-0.07] unit decrease	NR [11722792] (imputed)	N
7	rs558240	0.919129	9	136149711	rs115478735	NA	Cholesterol levels in small LDL	44678	35213538	Richardson TG	44617	PLoS Biol	www.ncbi.nlm.nih.gov/pubmed/35213538	Characterising metabolomic signatures of lipid-modifying therapies through drug target mendelian randomisation.	115,082 European ancestry individuals	NA	9q34.2		ABO, ABO			ENSG00000175164, ENSG00000281879	NA	NA	rs115478735-A	rs115478735	0	115478735	intron_variant	0	0.816696	2E-24	23.699		0.0546603	[0.044-0.065] unit decrease	NR [11722792] (imputed)	N
7	rs558240	0.919129	9	136149711	rs115478735	NA	Total lipid levels in small LDL	44678	35213538	Richardson TG	44617	PLoS Biol	www.ncbi.nlm.nih.gov/pubmed/35213538	Characterising metabolomic signatures of lipid-modifying therapies through drug target mendelian randomisation.	115,082 European ancestry individuals	NA	9q34.2		ABO, ABO			ENSG00000175164, ENSG00000281879	NA	NA	rs115478735-A	rs115478735	0	115478735	intron_variant	0	0.816696	3E-20	19.5229		0.0493035	[0.039-0.06] unit decrease	NR [11722792] (imputed)	N
7	rs558240	0.919129	9	136149711	rs115478735	NA	Concentration of small LDL particles	44678	35213538	Richardson TG	44617	PLoS Biol	www.ncbi.nlm.nih.gov/pubmed/35213538	Characterising metabolomic signatures of lipid-modifying therapies through drug target mendelian randomisation.	115,082 European ancestry individuals	NA	9q34.2		ABO, ABO			ENSG00000175164, ENSG00000281879	NA	NA	rs115478735-A	rs115478735	0	115478735	intron_variant	0	0.816696	4E-20	19.3979		0.0491301	[0.039-0.06] unit decrease	NR [11722792] (imputed)	N
7	rs558240	0.919129	9	136149711	rs115478735	NA	Cholesteryl ester levels in small VLDL	44678	35213538	Richardson TG	44617	PLoS Biol	www.ncbi.nlm.nih.gov/pubmed/35213538	Characterising metabolomic signatures of lipid-modifying therapies through drug target mendelian randomisation.	115,082 European ancestry individuals	NA	9q34.2		ABO, ABO			ENSG00000175164, ENSG00000281879	NA	NA	rs115478735-A	rs115478735	0	115478735	intron_variant	0	0.816696	9E-29	28.0458		0.0592746	[0.049-0.07] unit decrease	NR [11722792] (imputed)	N
7	rs558240	0.919129	9	136149711	rs115478735	NA	Cholesteryl esters to total lipids ratio in small VLDL	44678	35213538	Richardson TG	44617	PLoS Biol	www.ncbi.nlm.nih.gov/pubmed/35213538	Characterising metabolomic signatures of lipid-modifying therapies through drug target mendelian randomisation.	115,082 European ancestry individuals	NA	9q34.2		ABO, ABO			ENSG00000175164, ENSG00000281879	NA	NA	rs115478735-A	rs115478735	0	115478735	intron_variant	0	0.816696	5E-49	48.301		0.0774823	[0.067-0.088] unit decrease	NR [11722792] (imputed)	N
7	rs558240	0.919129	9	136149711	rs115478735	NA	Free cholesterol levels in small VLDL	44678	35213538	Richardson TG	44617	PLoS Biol	www.ncbi.nlm.nih.gov/pubmed/35213538	Characterising metabolomic signatures of lipid-modifying therapies through drug target mendelian randomisation.	115,082 European ancestry individuals	NA	9q34.2		ABO, ABO			ENSG00000175164, ENSG00000281879	NA	NA	rs115478735-A	rs115478735	0	115478735	intron_variant	0	0.816696	7E-30	29.1549		0.0605995	[0.05-0.071] unit decrease	NR [11722792] (imputed)	N
7	rs558240	0.919129	9	136149711	rs115478735	NA	Cholesterol levels in medium LDL	44678	35213538	Richardson TG	44617	PLoS Biol	www.ncbi.nlm.nih.gov/pubmed/35213538	Characterising metabolomic signatures of lipid-modifying therapies through drug target mendelian randomisation.	115,082 European ancestry individuals	NA	9q34.2		ABO, ABO			ENSG00000175164, ENSG00000281879	NA	NA	rs115478735-A	rs115478735	0	115478735	intron_variant	0	0.816696	1E-28	28		0.059509	[0.049-0.07] unit decrease	NR [11722792] (imputed)	N
7	rs558240	0.919129	9	136149711	rs115478735	NA	Total lipid levels in medium LDL	44678	35213538	Richardson TG	44617	PLoS Biol	www.ncbi.nlm.nih.gov/pubmed/35213538	Characterising metabolomic signatures of lipid-modifying therapies through drug target mendelian randomisation.	115,082 European ancestry individuals	NA	9q34.2		ABO, ABO			ENSG00000175164, ENSG00000281879	NA	NA	rs115478735-A	rs115478735	0	115478735	intron_variant	0	0.816696	2E-27	26.699		0.0581116	[0.048-0.069] unit decrease	NR [11722792] (imputed)	N
7	rs558240	0.919129	9	136149711	rs115478735	NA	Concentration of medium LDL particles	44678	35213538	Richardson TG	44617	PLoS Biol	www.ncbi.nlm.nih.gov/pubmed/35213538	Characterising metabolomic signatures of lipid-modifying therapies through drug target mendelian randomisation.	115,082 European ancestry individuals	NA	9q34.2		ABO, ABO			ENSG00000175164, ENSG00000281879	NA	NA	rs115478735-A	rs115478735	0	115478735	intron_variant	0	0.816696	6E-27	26.2218		0.0575453	[0.047-0.068] unit decrease	NR [11722792] (imputed)	N
7	rs558240	0.919129	9	136149711	rs115478735	NA	Cholesterol levels in medium VLDL	44678	35213538	Richardson TG	44617	PLoS Biol	www.ncbi.nlm.nih.gov/pubmed/35213538	Characterising metabolomic signatures of lipid-modifying therapies through drug target mendelian randomisation.	115,082 European ancestry individuals	NA	9q34.2		ABO, ABO			ENSG00000175164, ENSG00000281879	NA	NA	rs115478735-A	rs115478735	0	115478735	intron_variant	0	0.816696	6E-32	31.2218		0.0626771	[0.052-0.073] unit decrease	NR [11722792] (imputed)	N
7	rs558240	0.919129	9	136149711	rs115478735	NA	Cholesteryl ester levels in medium VLDL	44678	35213538	Richardson TG	44617	PLoS Biol	www.ncbi.nlm.nih.gov/pubmed/35213538	Characterising metabolomic signatures of lipid-modifying therapies through drug target mendelian randomisation.	115,082 European ancestry individuals	NA	9q34.2		ABO, ABO			ENSG00000175164, ENSG00000281879	NA	NA	rs115478735-A	rs115478735	0	115478735	intron_variant	0	0.816696	7E-37	36.1549		0.0671431	[0.057-0.078] unit decrease	NR [11722792] (imputed)	N
7	rs558240	0.919129	9	136149711	rs115478735	NA	Phospholipid levels in medium VLDL	44678	35213538	Richardson TG	44617	PLoS Biol	www.ncbi.nlm.nih.gov/pubmed/35213538	Characterising metabolomic signatures of lipid-modifying therapies through drug target mendelian randomisation.	115,082 European ancestry individuals	NA	9q34.2		ABO, ABO			ENSG00000175164, ENSG00000281879	NA	NA	rs115478735-A	rs115478735	0	115478735	intron_variant	0	0.816696	1E-17	17		0.0456536	[0.035-0.056] unit decrease	NR [11722792] (imputed)	N
7	rs558240	0.919129	9	136149711	rs115478735	NA	Total cholesterol minus HDL-C levels	44678	35213538	Richardson TG	44617	PLoS Biol	www.ncbi.nlm.nih.gov/pubmed/35213538	Characterising metabolomic signatures of lipid-modifying therapies through drug target mendelian randomisation.	115,082 European ancestry individuals	NA	9q34.2		ABO, ABO			ENSG00000175164, ENSG00000281879	NA	NA	rs115478735-A	rs115478735	0	115478735	intron_variant	0	0.816696	8E-31	30.0969		0.0613299	[0.051-0.072] unit decrease	NR [11722792] (imputed)	N
7	rs558240	0.919129	9	136149711	rs115478735	NA	Phospholipids to total lipids ratio in small HDL	44678	35213538	Richardson TG	44617	PLoS Biol	www.ncbi.nlm.nih.gov/pubmed/35213538	Characterising metabolomic signatures of lipid-modifying therapies through drug target mendelian randomisation.	115,082 European ancestry individuals	NA	9q34.2		ABO, ABO			ENSG00000175164, ENSG00000281879	NA	NA	rs115478735-A	rs115478735	0	115478735	intron_variant	0	0.816696	9E-11	10.0458		0.0334136	[0.023-0.044] unit increase	NR [11722792] (imputed)	N
7	rs558240	0.919129	9	136149711	rs115478735	NA	Cholesteryl ester levels in small LDL	44678	35213538	Richardson TG	44617	PLoS Biol	www.ncbi.nlm.nih.gov/pubmed/35213538	Characterising metabolomic signatures of lipid-modifying therapies through drug target mendelian randomisation.	115,082 European ancestry individuals	NA	9q34.2		ABO, ABO			ENSG00000175164, ENSG00000281879	NA	NA	rs115478735-A	rs115478735	0	115478735	intron_variant	0	0.816696	1E-22	22		0.052322	[0.042-0.063] unit decrease	NR [11722792] (imputed)	N
7	rs558240	0.919129	9	136149711	rs115478735	NA	Free cholesterol levels in small LDL	44678	35213538	Richardson TG	44617	PLoS Biol	www.ncbi.nlm.nih.gov/pubmed/35213538	Characterising metabolomic signatures of lipid-modifying therapies through drug target mendelian randomisation.	115,082 European ancestry individuals	NA	9q34.2		ABO, ABO			ENSG00000175164, ENSG00000281879	NA	NA	rs115478735-A	rs115478735	0	115478735	intron_variant	0	0.816696	3E-25	24.5229		0.0554033	[0.045-0.066] unit decrease	NR [11722792] (imputed)	N
7	rs558240	0.919129	9	136149711	rs115478735	NA	Cholesterol levels in small VLDL	44678	35213538	Richardson TG	44617	PLoS Biol	www.ncbi.nlm.nih.gov/pubmed/35213538	Characterising metabolomic signatures of lipid-modifying therapies through drug target mendelian randomisation.	115,082 European ancestry individuals	NA	9q34.2		ABO, ABO			ENSG00000175164, ENSG00000281879	NA	NA	rs115478735-A	rs115478735	0	115478735	intron_variant	0	0.816696	1E-29	29		0.0602168	[0.05-0.071] unit decrease	NR [11722792] (imputed)	N
7	rs558240	0.919129	9	136149711	rs115478735	NA	Phospholipid levels in large LDL	44678	35213538	Richardson TG	44617	PLoS Biol	www.ncbi.nlm.nih.gov/pubmed/35213538	Characterising metabolomic signatures of lipid-modifying therapies through drug target mendelian randomisation.	115,082 European ancestry individuals	NA	9q34.2		ABO, ABO			ENSG00000175164, ENSG00000281879	NA	NA	rs115478735-A	rs115478735	0	115478735	intron_variant	0	0.816696	5E-37	36.301		0.0673827	[0.057-0.078] unit decrease	NR [11722792] (imputed)	N
7	rs558240	0.919129	9	136149711	rs115478735	NA	Phospholipid levels in small LDL	44678	35213538	Richardson TG	44617	PLoS Biol	www.ncbi.nlm.nih.gov/pubmed/35213538	Characterising metabolomic signatures of lipid-modifying therapies through drug target mendelian randomisation.	115,082 European ancestry individuals	NA	9q34.2		ABO, ABO			ENSG00000175164, ENSG00000281879	NA	NA	rs115478735-A	rs115478735	0	115478735	intron_variant	0	0.816696	2E-15	14.699		0.0424046	[0.032-0.053] unit decrease	NR [11722792] (imputed)	N
7	rs558240	0.919129	9	136149711	rs115478735	NA	HDL cholesterol	44544	34594039	Sakaue S	44469	Nat Genet	www.ncbi.nlm.nih.gov/pubmed/34594039	A cross-population atlas of genetic associations for 220 human phenotypes.	315,133 European ancestry individuals, 74,970 East Asian ancestry individuals	NA	9q34.2		ABO, ABO			ENSG00000175164, ENSG00000281879	NA	NA	rs115478735-T	rs115478735	0	115478735	intron_variant	0	NR	1E-13	13		0.0211	[0.016-0.027] unit increase	Affymetrix, Illumina [20525311] (imputed)	N
7	rs558240	0.919129	9	136149830	rs532436	NA	HDL cholesterol levels	44033	32203549	Richardson TG	43913	PLoS Med	www.ncbi.nlm.nih.gov/pubmed/32203549	Evaluating the relationship between circulating lipoprotein lipids and apolipoproteins with risk of coronary heart disease: A multivariable Mendelian randomisation analysis.	403,943 European ancestry individuals	NA	9q34.2	SURF6	ABO, ABO			ENSG00000175164, ENSG00000281879	NA	NA	rs532436-G	rs532436	0	532436	intron_variant	0	0.815394	3E-21	20.5229		0.0232183	[0.018-0.028] unit decrease	Affymetrix [NR] (imputed)	N
7	rs558240	0.919129	9	136149830	rs532436	NA	Serum 25-Hydroxyvitamin D levels	44020	32059762	Manousaki D	43866	Am J Hum Genet	www.ncbi.nlm.nih.gov/pubmed/32059762	Genome-wide Association Study for Vitamin D Levels Reveals 69 Independent Loci.	443,734 European ancestry individuals	NA	9q34.2	NR	ABO, ABO			ENSG00000175164, ENSG00000281879	NA	NA	rs532436-A	rs532436	0	532436	intron_variant	0	0.184388	2E-9	8.69897		0.015051	[0.01-0.02] unit decrease	Affymetrix [16668957] (imputed)	N
7	rs558240	0.919129	9	136149830	rs532436	NA	Myocardial infarction	42625	26343387	Nikpay M	42254	Nat Genet	www.ncbi.nlm.nih.gov/pubmed/26343387	A comprehensive 1,000 Genomes-based genome-wide association meta-analysis of coronary artery disease.	27,509 European ancestry cases, 130 African American cases, 278 Hispanic American cases, 10,257 South Asian ancestry cases, 288 Lebanese ancestry cases, 1,687 East Asian ancestry cases, 99,121 European ancestry controls, 2,778 African American controls, 3,337 Hispanic American controls, 12,899 South Asian ancestry controls, 466 Lebanese ancestry controls, 7,709 East Asian ancestry controls	NA	9q34.2	ABO	ABO, ABO			ENSG00000175164, ENSG00000281879	NA	NA	rs532436-A	rs532436	0	532436	intron_variant	0	0.19	2E-17	16.699		1.12	[1.09-1.14]	Affymetrix, Illumina [8600000] (imputed)	N
7	rs558240	0.919129	9	136149830	rs532436	NA	Serum 25-Hydroxyvitamin D levels	44132	32242144	Revez JA	43923	Nat Commun	www.ncbi.nlm.nih.gov/pubmed/32242144	Genome-wide association study identifies 143 loci associated with 25 hydroxyvitamin D concentration.	496,946 European ancestry individuals	NA	9q34.2		ABO, ABO			ENSG00000175164, ENSG00000281879	NA	NA	rs532436-?	rs532436	0	532436	intron_variant	0	NR	6E-9	8.22185		0.0151343	[0.01-0.02] unit decrease	NR [6912294] (imputed)	N
7	rs558240	0.919129	9	136149830	rs532436	NA	Total cholesterol levels	43430	30275531	Klarin D	43374	Nat Genet	www.ncbi.nlm.nih.gov/pubmed/30275531	Genetics of blood lipids among ~300,000 multi-ethnic participants of the Million Veteran Program.	215,551 European ancestry individuals, 57,332 African American individuals, 24,743 Hispanic individuals	Up to 319,677 individuals	9q34.2	ABO	ABO, ABO			ENSG00000175164, ENSG00000281879	NA	NA	rs532436-A	rs532436	0	532436	intron_variant	0	0.181	2E-87	86.699		0.068	[0.061-0.075] mg dl-1 increase	Affymetrix [up to 31400000] (imputed)	N
7	rs558240	0.919129	9	136149830	rs532436	NA	Brain shape (segment 10)	44648	33821002	Naqvi S	44291	Nat Genet	www.ncbi.nlm.nih.gov/pubmed/33821002	Shared heritability of human face and brain shape.	19,670 European ancestry individuals	NA	9q34.2		ABO, ABO			ENSG00000175164, ENSG00000281879	NA	NA	rs532436-?	rs532436	0	532436	intron_variant	0	NR	2E-11	10.699		NA		NR [9705931] (imputed)	N
7	rs558240	0.919129	9	136149830	rs532436	NA	Diastolic blood pressure	44797	35762941	Plotnikov D	44713	Invest Ophthalmol Vis Sci	www.ncbi.nlm.nih.gov/pubmed/35762941	High Blood Pressure and Intraocular Pressure: A Mendelian Randomization Study.	526,001 European ancestry individuals	NA	9q34.2		ABO, ABO			ENSG00000175164, ENSG00000281879	NA	NA	rs532436-A	rs532436	0	532436	intron_variant	0	NR	1E-20	20		0.2494	[0.2-0.3] unit decrease	NR [NR] (imputed)	N
7	rs558240	0.919129	9	136149830	rs532436	NA	Medication use (antithrombotic agents)	43637	31015401	Wu Y	43578	Nat Commun	www.ncbi.nlm.nih.gov/pubmed/31015401	Genome-wide association study of medication-use and associated disease in the UK Biobank.	67,653 European ancestry cases, 85,986 European ancestry controls	NA	9q34.2	ABO	ABO, ABO			ENSG00000175164, ENSG00000281879	NA	NA	rs532436-A	rs532436	0	532436	intron_variant	0	0.185935	2E-14	13.699		0.066341	[0.049-0.083] unit increase	Affymetrix [7288503] (imputed)	N
7	rs558240	0.919129	9	136149830	rs532436	NA	Serum levels of protein CCL25	44607	35078996	Gudjonsson A	44586	Nat Commun	www.ncbi.nlm.nih.gov/pubmed/35078996	A genome-wide association study of serum proteins reveals shared loci with common diseases.	5,366 Icelandic ancestry individuals	NA	9q34.2		ABO, ABO			ENSG00000175164, ENSG00000281879	NA	NA	rs532436-A	rs532436	0	532436	intron_variant	0	0.122	7E-12	11.1549		0.201295	[0.14-0.26] unit decrease	Illumina [7506463] (imputed)	N
7	rs558240	0.919129	9	136149830	rs532436	NA	Serum levels of protein CD109	44607	35078996	Gudjonsson A	44586	Nat Commun	www.ncbi.nlm.nih.gov/pubmed/35078996	A genome-wide association study of serum proteins reveals shared loci with common diseases.	5,363 Icelandic ancestry individuals	NA	9q34.2		ABO, ABO			ENSG00000175164, ENSG00000281879	NA	NA	rs532436-A	rs532436	0	532436	intron_variant	0	0.122	7E-20	19.1549		0.259876	[0.2-0.32] unit decrease	Illumina [7506463] (imputed)	N
7	rs558240	0.919129	9	136149830	rs532436	NA	Serum levels of protein CD200	44607	35078996	Gudjonsson A	44586	Nat Commun	www.ncbi.nlm.nih.gov/pubmed/35078996	A genome-wide association study of serum proteins reveals shared loci with common diseases.	5,363 Icelandic ancestry individuals	NA	9q34.2		ABO, ABO			ENSG00000175164, ENSG00000281879	NA	NA	rs532436-A	rs532436	0	532436	intron_variant	0	0.122	3E-40	39.5229		0.371668	[0.32-0.43] unit decrease	Illumina [7506463] (imputed)	N
7	rs558240	0.919129	9	136149830	rs532436	NA	Serum levels of protein ISLR2	44607	35078996	Gudjonsson A	44586	Nat Commun	www.ncbi.nlm.nih.gov/pubmed/35078996	A genome-wide association study of serum proteins reveals shared loci with common diseases.	5,366 Icelandic ancestry individuals	NA	9q34.2		ABO, ABO			ENSG00000175164, ENSG00000281879	NA	NA	rs532436-A	rs532436	0	532436	intron_variant	0	0.122	8E-49	48.0969		0.417916	[0.36-0.47] unit decrease	Illumina [7506463] (imputed)	N
7	rs558240	0.919129	9	136149830	rs532436	NA	Serum levels of protein JAG1	44607	35078996	Gudjonsson A	44586	Nat Commun	www.ncbi.nlm.nih.gov/pubmed/35078996	A genome-wide association study of serum proteins reveals shared loci with common diseases.	5,364 Icelandic ancestry individuals	NA	9q34.2		ABO, ABO			ENSG00000175164, ENSG00000281879	NA	NA	rs532436-A	rs532436	0	532436	intron_variant	0	0.122	5E-13	12.301		0.19852	[0.14-0.25] unit decrease	Illumina [7506463] (imputed)	N
7	rs558240	0.919129	9	136149830	rs532436	NA	Serum levels of protein LIFR	44607	35078996	Gudjonsson A	44586	Nat Commun	www.ncbi.nlm.nih.gov/pubmed/35078996	A genome-wide association study of serum proteins reveals shared loci with common diseases.	5,355 Icelandic ancestry individuals	NA	9q34.2		ABO, ABO			ENSG00000175164, ENSG00000281879	NA	NA	rs532436-A	rs532436	0	532436	intron_variant	0	0.122	5E-44	43.301		0.385482	[0.33-0.44] unit decrease	Illumina [7506463] (imputed)	N
7	rs558240	0.919129	9	136149830	rs532436	NA	Serum levels of protein DPEP2	44607	35078996	Gudjonsson A	44586	Nat Commun	www.ncbi.nlm.nih.gov/pubmed/35078996	A genome-wide association study of serum proteins reveals shared loci with common diseases.	5,359 Icelandic ancestry individuals	NA	9q34.2		ABO, ABO			ENSG00000175164, ENSG00000281879	NA	NA	rs532436-A	rs532436	0	532436	intron_variant	0	0.122	1E-15	15		0.224058	[0.17-0.28] unit decrease	Illumina [7506463] (imputed)	N
7	rs558240	0.919129	9	136149830	rs532436	NA	Serum levels of protein MET	44607	35078996	Gudjonsson A	44586	Nat Commun	www.ncbi.nlm.nih.gov/pubmed/35078996	A genome-wide association study of serum proteins reveals shared loci with common diseases.	5,365 Icelandic ancestry individuals	NA	9q34.2		ABO, ABO			ENSG00000175164, ENSG00000281879	NA	NA	rs532436-A	rs532436	0	532436	intron_variant	0	0.122	3E-46	45.5229		0.404264	[0.35-0.46] unit decrease	Illumina [7506463] (imputed)	N
7	rs558240	0.919129	9	136149830	rs532436	NA	Serum levels of protein AMY2B	44607	35078996	Gudjonsson A	44586	Nat Commun	www.ncbi.nlm.nih.gov/pubmed/35078996	A genome-wide association study of serum proteins reveals shared loci with common diseases.	5,365 Icelandic ancestry individuals	NA	9q34.2		ABO, ABO			ENSG00000175164, ENSG00000281879	NA	NA	rs532436-A	rs532436	0	532436	intron_variant	0	0.122	8E-13	12.0969		0.207754	[0.15-0.26] unit decrease	Illumina [7506463] (imputed)	N
7	rs558240	0.919129	9	136149830	rs532436	NA	Whole brain restricted directional diffusion (multivariate analysis)	44777	35505052	Fan CC	44684	Nat Commun	www.ncbi.nlm.nih.gov/pubmed/35505052	Multivariate genome-wide association study on tissue-sensitive diffusion metrics highlights pathways that shape the human brain.	23,543 European ancestry individuals	11,555 European ancestry individuals, 3,030 non-European ancestry individuals	9q34.2		ABO, ABO			ENSG00000175164, ENSG00000281879	NA	NA	rs532436-?	rs532436	0	532436	intron_variant	0	NR	4E-13	12.3979	(EA)	NA		NR [NR] (imputed)	N
7	rs558240	0.919129	9	136149830	rs532436	NA	Serum uromodulin levels (aptamer-based assay)	44771	35446786	Li Y	44672	JCI Insight	www.ncbi.nlm.nih.gov/pubmed/35446786	Genome-wide studies reveal factors associated with circulating uromodulin and its relations with complex diseases.	18,070 European ancestry individuals	NA	9q34.2		ABO, ABO			ENSG00000175164, ENSG00000281879	NA	NA	rs532436-A	rs532436	0	532436	intron_variant	0	0.2029	5E-26	25.301		0.1376	[0.11-0.16] unit decrease	Affymetrix, Illumina [8815558] (imputed)	N
7	rs558240	0.919129	9	136149830	rs532436	NA	Circulating plasma alpha-Klotho levels	44567	34542150	Gergei I	44459	Hum Mol Genet	www.ncbi.nlm.nih.gov/pubmed/34542150	GWAS META-analysis followed by MENDELIAN randomisation revealed potential control mechanisms for circulating α-klotho levels.	4,376 European ancestry individuals	NA	9q34.2	NR	ABO, ABO			ENSG00000175164, ENSG00000281879	NA	NA	rs532436-G	rs532436	0	532436	intron_variant	0	0.2399	6E-15	14.2218		0.204	[0.15-0.25] z score increase	Affymetrix, Illumina [6439450] (imputed)	N
7	rs558240	0.919129	9	136149830	rs532436	NA	Dyslipidemia	44529	33893285	Guindo-Martinez M	44309	Nat Commun	www.ncbi.nlm.nih.gov/pubmed/33893285	The impact of non-additive genetic associations on age-related complex diseases.	30,244 European ancestry cases, 26,393 European ancestry controls	NA	9q34.2		ABO, ABO			ENSG00000175164, ENSG00000281879	NA	NA	rs532436-A	rs532436	0	532436	intron_variant	0	0.194	8E-21	20.0969		1.16		Affymetrix [15679186] (imputed)	N
7	rs558240	0.919129	9	136149830	rs532436	NA	Insulin-like growth factor 1 receptor levels	44831	34814699	Katz DH	44524	Circulation	www.ncbi.nlm.nih.gov/pubmed/34814699	Whole Genome Sequence Analysis of the Plasma Proteome in Black Adults Provides Novel Insights Into Cardiovascular Disease.	1,852 African American or Afro-Caribbean individuals	1,688 African American or Afro-Caribbean, Hispanic or Latin American, Asian ancestry, European ancestry individuals	9q34.2		ABO, ABO			ENSG00000175164, ENSG00000281879	NA	NA	rs532436-?	rs532436	0	532436	intron_variant	0	NR	1E-18	18		0.32	[0.24-0.4] unit decrease	Illumina [NR]	N
7	rs558240	0.919129	9	136149830	rs532436	NA	Vascular endothelial growth factor receptor 3 levels	44831	34814699	Katz DH	44524	Circulation	www.ncbi.nlm.nih.gov/pubmed/34814699	Whole Genome Sequence Analysis of the Plasma Proteome in Black Adults Provides Novel Insights Into Cardiovascular Disease.	1,852 African American or Afro-Caribbean individuals	1,688 African American or Afro-Caribbean, Hispanic or Latin American, Asian ancestry, European ancestry individuals	9q34.2		ABO, ABO			ENSG00000175164, ENSG00000281879	NA	NA	rs532436-?	rs532436	0	532436	intron_variant	0	NR	2E-32	31.699		0.49	[0.41-0.57] unit decrease	Illumina [NR]	N
7	rs558240	0.919129	9	136149830	rs532436	NA	Interleukin-6 receptor subunit beta levels	44831	34814699	Katz DH	44524	Circulation	www.ncbi.nlm.nih.gov/pubmed/34814699	Whole Genome Sequence Analysis of the Plasma Proteome in Black Adults Provides Novel Insights Into Cardiovascular Disease.	1,852 African American or Afro-Caribbean individuals	1,688 African American or Afro-Caribbean, Hispanic or Latin American, Asian ancestry, European ancestry individuals	9q34.2		ABO, ABO			ENSG00000175164, ENSG00000281879	NA	NA	rs532436-?	rs532436	0	532436	intron_variant	0	NR	2E-12	11.699		0.34	[0.24-0.44] unit decrease	Illumina [NR]	N
7	rs558240	0.919129	9	136149830	rs532436	NA	Protein FAM3D levels	44831	34814699	Katz DH	44524	Circulation	www.ncbi.nlm.nih.gov/pubmed/34814699	Whole Genome Sequence Analysis of the Plasma Proteome in Black Adults Provides Novel Insights Into Cardiovascular Disease.	1,852 African American or Afro-Caribbean individuals	1,688 African American or Afro-Caribbean, Hispanic or Latin American, Asian ancestry, European ancestry individuals	9q34.2		ABO, ABO			ENSG00000175164, ENSG00000281879	NA	NA	rs532436-?	rs532436	0	532436	intron_variant	0	NR	5E-152	151.301		0.9	[0.84-0.96] unit increase	Illumina [NR]	N
7	rs558240	0.919129	9	136149830	rs532436	NA	Hepatocyte growth factor receptor levels	44831	34814699	Katz DH	44524	Circulation	www.ncbi.nlm.nih.gov/pubmed/34814699	Whole Genome Sequence Analysis of the Plasma Proteome in Black Adults Provides Novel Insights Into Cardiovascular Disease.	1,852 African American or Afro-Caribbean individuals	1,688 African American or Afro-Caribbean, Hispanic or Latin American, Asian ancestry, European ancestry individuals	9q34.2		ABO, ABO			ENSG00000175164, ENSG00000281879	NA	NA	rs532436-?	rs532436	0	532436	intron_variant	0	NR	2E-33	32.699		0.43	[0.35-0.51] unit decrease	Illumina [NR]	N
7	rs558240	0.919129	9	136149830	rs532436	NA	Large artery stroke	44839	36180795	Mishra A	44834	Nature	www.ncbi.nlm.nih.gov/pubmed/36180795	Stroke genetics informs drug discovery and risk prediction across ancestries.	6,399 European ancestry cases, 1,234,808 European ancestry controls	NA	9q34.2		ABO, ABO			ENSG00000175164, ENSG00000281879	NA	NA	rs532436-A	rs532436	0	532436	intron_variant	0	0.194	3E-6	5.52288		1.13	[1.07-1.19]	Affymetrix, Illumina [5974029] (imputed)	N
7	rs558240	0.919129	9	136149830	rs532436	NA	Large artery stroke (MTAG)	44839	36180795	Mishra A	44834	Nature	www.ncbi.nlm.nih.gov/pubmed/36180795	Stroke genetics informs drug discovery and risk prediction across ancestries.	6,399 European ancestry cases, 1,234,808 European ancestry controls	NA	9q34.2		ABO, ABO			ENSG00000175164, ENSG00000281879	NA	NA	rs532436-A	rs532436	0	532436	intron_variant	0	0.194	4E-15	14.3979		1.09	[1.07-1.11]	Affymetrix, Illumina [NR] (imputed)	N
7	rs558240	0.919129	9	136151806	rs600038	NA	Heart failure	43866	31919418	Shah S	43839	Nat Commun	www.ncbi.nlm.nih.gov/pubmed/31919418	Genome-wide association and Mendelian randomisation analysis provide insights into the pathogenesis of heart failure.	47,309 European ancestry cases, 930,014 European ancestry controls	NA	9q34.2	ABO, SURF1	ABO - Y_RNA	ENSG00000281879	ENSG00000200742		330	26116	rs600038-C	rs600038	0	600038	upstream_gene_variant	1	0.21	4E-9	8.39794		1.06	[1.04-1.08]	Affymetrix, Illumina [8246881] (imputed)	N
7	rs558240	0.919129	9	136151806	rs600038	NA	OX-2 membrane glycoprotein levels	44858	36168886	Thareja G	44832	Hum Mol Genet	www.ncbi.nlm.nih.gov/pubmed/36168886	Differences and commonalities in the genetic architecture of protein quantitative trait loci in European and Arab populations.	2,935 Qatari ancestry individuals	NA	9q34.2		ABO - Y_RNA	ENSG00000281879	ENSG00000200742		330	26116	rs600038-C	rs600038	0	600038	upstream_gene_variant	1	0.113629	9E-21	20.0458		0.385787	[0.3-0.47] unit decrease	NR [10004359]	N
7	rs558240	0.919129	9	136151806	rs600038	NA	Ideal cardiovascular health score (clinical and behavioral)	44791	35613103	Huang RDL	44706	PLoS One	www.ncbi.nlm.nih.gov/pubmed/35613103	Genome-wide and phenome-wide analysis of ideal cardiovascular health in the VA Million Veteran Program.	119,129 European ancestry individuals, 16,495 African American individuals, 6,780 Hispanic individuals	37,646 European ancestry individuals, 5,366 African American individuals, 2,754 Hispanic individuals	9q34.2		ABO - Y_RNA	ENSG00000281879	ENSG00000200742		330	26116	rs600038-T	rs600038	0	600038	upstream_gene_variant	1	0.21	3E-9	8.52288		0.05	unit increase	Affymetrix [29000000] (imputed)	N
7	rs558240	0.919129	9	136151806	rs600038	NA	Hematocrit	44882	36329257	Lee CJ	44868	Commun Biol	www.ncbi.nlm.nih.gov/pubmed/36329257	Phenome-wide analysis of Taiwan Biobank reveals novel glycemia-related loci and genetic risks for diabetes.	76,452 Taiwanese ancestry individuals	NA	9q34.2		ABO - Y_RNA	ENSG00000281879	ENSG00000200742		330	26116	rs600038-?	rs600038	0	600038	upstream_gene_variant	1	NR	7E-23	22.1549		0.216682	unit increase	NR [5925277] (imputed)	N
7	rs558240	0.919129	9	136151806	rs600038	NA	Chronic heart failure	44544	34594039	Sakaue S	44469	Nat Genet	www.ncbi.nlm.nih.gov/pubmed/34594039	A cross-population atlas of genetic associations for 220 human phenotypes.	14,262 European ancestry cases, 471,898 European ancestry controls, 10,540 East Asian ancestry cases, 168,186 East Asian ancestry controls	NA	9q34.2		ABO - Y_RNA	ENSG00000281879	ENSG00000200742		330	26116	rs600038-C	rs600038	0	600038	upstream_gene_variant	1	NR	1E-8	8		0.0648	[0.042-0.087] unit increase	Affymetrix, Illumina [25844553] (imputed)	N
7	rs558240	0.919129	9	136151806	rs600038	NA	Cholelithiasis	44544	34594039	Sakaue S	44469	Nat Genet	www.ncbi.nlm.nih.gov/pubmed/34594039	A cross-population atlas of genetic associations for 220 human phenotypes.	26,122 European ancestry cases, 461,431 European ancestry controls, 9,305 East Asian ancestry cases, 168,253 East Asian ancestry controls	NA	9q34.2		ABO - Y_RNA	ENSG00000281879	ENSG00000200742		330	26116	rs600038-C	rs600038	0	600038	upstream_gene_variant	1	NR	2E-10	9.69897		0.0618	[0.043-0.081] unit increase	Affymetrix, Illumina [25844936] (imputed)	N
7	rs558240	0.919129	9	136153875	rs651007	NA	Blood metabolite levels	41983	24816252	Shin SY	41770	Nat Genet	www.ncbi.nlm.nih.gov/pubmed/24816252	An atlas of genetic influences on human blood metabolites.	7,824 European ancestry individuals	NA	9q34.2	ABO	ABO - Y_RNA	ENSG00000281879	ENSG00000200742		2407	59297	rs651007-T	rs651007	0	651007	intergenic_variant	1	0.21	6E-20	19.2218	(ADpSGEGDFXAEGGGVR)	0.065	[0.051-0.079] unit increase	Affymetrix, Illumina [2100000] (imputed)	N
7	rs558240	0.919129	9	136153875	rs651007	NA	Serum metabolite levels	43355	23093944	Krumsiek J	41200	PLoS Genet	www.ncbi.nlm.nih.gov/pubmed/23093944	Mining the unknown: a systems approach to metabolite identification combining genetic and metabolic information.	1,678 European ancestry individuals	NA	9q34.2	intergenic	ABO - Y_RNA	ENSG00000281879	ENSG00000200742		2407	59297	rs651007-?	rs651007	0	651007	intergenic_variant	1	NR	1E-15	15	(ADpSGEGDFXAEGGGVR)	0.06719	[NR] unit increase	Affymetrix [655658]	N
7	rs558240	0.919129	9	136153875	rs651007	NA	Serum alkaline phosphatase levels	41760	24094242	Li J	41552	BMC Genomics	www.ncbi.nlm.nih.gov/pubmed/24094242	Genome-wide association study on serum alkaline phosphatase levels in a Chinese population.	1,452 Han Chinese ancestry individuals	8,830 Han Chinese ancestry individuals	9q34.2	SURF6, ABO	ABO - Y_RNA	ENSG00000281879	ENSG00000200742		2407	59297	rs651007-A	rs651007	0	651007	intergenic_variant	1	0.226	1E-56	56		0.079	[0.069-0.089] U/L decrease	Affymetrix [658288]	N
7	rs558240	0.919129	9	136153875	rs651007	NA	Low density lipoprotein cholesterol levels	43510	29507422	Hoffmann TJ	43164	Nat Genet	www.ncbi.nlm.nih.gov/pubmed/29507422	A large electronic-health-record-based genome-wide study of serum lipids.	76,627 European ancestry individuals, 7,795 Hispanic individuals, 6,855 East Asian ancestry individuals, 2,958 African American individuals, 439 South Asian ancestry individuals	NA	9q34.2	NR	ABO - Y_RNA	ENSG00000281879	ENSG00000200742		2407	59297	rs651007-C	rs651007	0	651007	intergenic_variant	1	0.786	5E-43	42.301	(EA)	0.079	unit decrease	Affymetrix [at least 7091467] (imputed)	N
7	rs558240	0.919129	9	136153875	rs651007	NA	Low density lipoprotein cholesterol levels	43510	29507422	Hoffmann TJ	43164	Nat Genet	www.ncbi.nlm.nih.gov/pubmed/29507422	A large electronic-health-record-based genome-wide study of serum lipids.	76,627 European ancestry individuals, 7,795 Hispanic individuals, 6,855 East Asian ancestry individuals, 2,958 African American individuals, 439 South Asian ancestry individuals	NA	9q34.2	NR	ABO - Y_RNA	ENSG00000281879	ENSG00000200742		2407	59297	rs651007-C	rs651007	0	651007	intergenic_variant	1	0.812	2E-14	13.699	(Hispanic)	0.148	unit decrease	Affymetrix [at least 7091467] (imputed)	N
7	rs558240	0.919129	9	136153875	rs651007	NA	Low density lipoprotein cholesterol levels	43510	29507422	Hoffmann TJ	43164	Nat Genet	www.ncbi.nlm.nih.gov/pubmed/29507422	A large electronic-health-record-based genome-wide study of serum lipids.	76,627 European ancestry individuals, 7,795 Hispanic individuals, 6,855 East Asian ancestry individuals, 2,958 African American individuals, 439 South Asian ancestry individuals	NA	9q34.2	NR	ABO - Y_RNA	ENSG00000281879	ENSG00000200742		2407	59297	rs651007-C	rs651007	0	651007	intergenic_variant	1	0.791	7E-7	6.1549	(East Asian)	0.097	unit decrease	Affymetrix [at least 7091467] (imputed)	N
7	rs558240	0.919129	9	136153875	rs651007	NA	Low density lipoprotein cholesterol levels	43510	29507422	Hoffmann TJ	43164	Nat Genet	www.ncbi.nlm.nih.gov/pubmed/29507422	A large electronic-health-record-based genome-wide study of serum lipids.	76,627 European ancestry individuals, 7,795 Hispanic individuals, 6,855 East Asian ancestry individuals, 2,958 African American individuals, 439 South Asian ancestry individuals	NA	9q34.2	NR	ABO - Y_RNA	ENSG00000281879	ENSG00000200742		2407	59297	rs651007-C	rs651007	0	651007	intergenic_variant	1	NR	3E-59	58.5229		0.085	unit decrease	Affymetrix [at least 7091467] (imputed)	N
7	rs558240	0.919129	9	136153875	rs651007	NA	Hematocrit	42866	28017375	van Rooij FJA	42726	Am J Hum Genet	www.ncbi.nlm.nih.gov/pubmed/28017375	Genome-wide Trans-ethnic Meta-analysis Identifies Seven Genetic Loci Influencing Erythrocyte Traits and a Role for RBPMS in Erythropoiesis.	up to 40,258 European ancestry individuals, up to 16,128 African American individuals, up to 15,252 East Asian ancestry individuals.	16,389 European and African American individuals	9q34.2	ABO	ABO - Y_RNA	ENSG00000281879	ENSG00000200742		2407	59297	rs651007-?	rs651007	0	651007	intergenic_variant	1	NR	7E-17	16.1549		NA		NR [2500000] (imputed)	N
7	rs558240	0.919129	9	136153875	rs651007	NA	Iron status biomarkers (ferritin levels)	42169	25352340	Benyamin B	41941	Nat Commun	www.ncbi.nlm.nih.gov/pubmed/25352340	Novel loci affecting iron homeostasis and their effects in individuals at risk for hemochromatosis.	23,986 European ancestry individuals	Up to 24,986 European ancestry individuals	9q34.2	ABO	ABO - Y_RNA	ENSG00000281879	ENSG00000200742		2407	59297	rs651007-T	rs651007	0	651007	intergenic_variant	1	0.202	1E-8	8		0.05	[0.032-0.068] unit decrease	Affymetrix, Illumina [~ 2100000] (imputed)	N
7	rs558240	0.919129	9	136153875	rs651007	NA	Total cholesterol levels	43510	29507422	Hoffmann TJ	43164	Nat Genet	www.ncbi.nlm.nih.gov/pubmed/29507422	A large electronic-health-record-based genome-wide study of serum lipids.	76,627 European ancestry individuals, 7,795 Hispanic individuals, 6,855 East Asian ancestry individuals, 2,958 African American individuals, 439 South Asian ancestry individuals	NA	9q34.2	NR	ABO - Y_RNA	ENSG00000281879	ENSG00000200742		2407	59297	rs651007-C	rs651007	0	651007	intergenic_variant	1	0.786	3E-36	35.5229	(EA)	0.07	unit decrease	Affymetrix [at least 7091467] (imputed)	N
7	rs558240	0.919129	9	136153875	rs651007	NA	Total cholesterol levels	43510	29507422	Hoffmann TJ	43164	Nat Genet	www.ncbi.nlm.nih.gov/pubmed/29507422	A large electronic-health-record-based genome-wide study of serum lipids.	76,627 European ancestry individuals, 7,795 Hispanic individuals, 6,855 East Asian ancestry individuals, 2,958 African American individuals, 439 South Asian ancestry individuals	NA	9q34.2	NR	ABO - Y_RNA	ENSG00000281879	ENSG00000200742		2407	59297	rs651007-C	rs651007	0	651007	intergenic_variant	1	0.812	2E-10	9.69897	(Hispanic)	0.122	unit decrease	Affymetrix [at least 7091467] (imputed)	N
7	rs558240	0.919129	9	136153875	rs651007	NA	Total cholesterol levels	43510	29507422	Hoffmann TJ	43164	Nat Genet	www.ncbi.nlm.nih.gov/pubmed/29507422	A large electronic-health-record-based genome-wide study of serum lipids.	76,627 European ancestry individuals, 7,795 Hispanic individuals, 6,855 East Asian ancestry individuals, 2,958 African American individuals, 439 South Asian ancestry individuals	NA	9q34.2	NR	ABO - Y_RNA	ENSG00000281879	ENSG00000200742		2407	59297	rs651007-C	rs651007	0	651007	intergenic_variant	1	NR	3E-48	47.5229		0.074	unit decrease	Affymetrix [at least 7091467] (imputed)	N
7	rs558240	0.919129	9	136153875	rs651007	NA	End-stage coagulation	41353	23381943	Williams FM	41275	Ann Neurol	www.ncbi.nlm.nih.gov/pubmed/23381943	Ischemic stroke is associated with the ABO locus: the EuroCLOT study.	2,100 European ancestry individuals	NA	9q34.2	ABO	ABO - Y_RNA	ENSG00000281879	ENSG00000200742		2407	59297	rs651007-C	rs651007	0	651007	intergenic_variant	1	0.81	2E-25	24.699	(FVIII)	0.461	[0.37-0.55] unit decrease	Illumina [NR] (imputed)	N
7	rs558240	0.919129	9	136153875	rs651007	NA	Metabolite levels	40827	21909109	Kim YJ	40797	Nat Genet	www.ncbi.nlm.nih.gov/pubmed/21909109	Large-scale genome-wide association studies in East Asians identify new genetic loci influencing metabolic traits.	12,545 Korean ancestry individuals	Up to 30,395 East Asian ancestry individuals	9q34.2	ABO	ABO - Y_RNA	ENSG00000281879	ENSG00000200742		2407	59297	rs651007-A	rs651007	0	651007	intergenic_variant	1	0.26	6E-9	8.22185	(LDL)	2.2778	[1.51-3.05] mg/dL increase	Affymetrix [~ 2200000] (imputed)	N
7	rs558240	0.919129	9	136153875	rs651007	NA	E-selectin levels	40254	20147318	Qi L	40231	Hum Mol Genet	www.ncbi.nlm.nih.gov/pubmed/20147318	Genetic variants in ABO blood group region, plasma soluble E-selectin levels and risk of type 2 diabetes.	501 European ancestry type 2 diabetes female cases, 504 European ancestry female controls	518 European ancestry female individuals	9q34.2	ABO	ABO - Y_RNA	ENSG00000281879	ENSG00000200742		2407	59297	rs651007-T	rs651007	0	651007	intergenic_variant	1	0.22	2E-82	81.699		17.23	[NR] ng/ml decrease	Affymetrix [721316]	N
7	rs558240	0.919129	9	136153875	rs651007	NA	Fasting blood glucose	43633	25631608	Wessel J	42033	Nat Commun	www.ncbi.nlm.nih.gov/pubmed/25631608	Low-frequency and rare exome chip variants associate with fasting glucose and type 2 diabetes susceptibility.	50,900 European ancestry non-diabetic individuals, 9,664 African American non-diabetic individuals	NA	9q34.2	ABO	ABO - Y_RNA	ENSG00000281879	ENSG00000200742		2407	59297	rs651007-A	rs651007	0	651007	intergenic_variant	1	0.2	1E-8	8		0.02	[0.012-0.028] unit increase	Illumina [197481]	N
7	rs558240	0.919129	9	136153875	rs651007	NA	Stem cell factor levels	44159	33067605	Folkersen L	44120	Nat Metab	www.ncbi.nlm.nih.gov/pubmed/33067605	Genomic and drug target evaluation of 90 cardiovascular proteins in 30,931 individuals.	21,758 European ancestry individuals	9,173 individuals	9q34.2		ABO - Y_RNA	ENSG00000281879	ENSG00000200742		2407	59297	rs651007-T	rs651007	0	651007	intergenic_variant	1	0.22	9E-12	11.0458		0.0715	unit decrease	Affymetrix, Illumina [20300000] (imputed)	N
7	rs558240	0.919129	9	136153875	rs651007	NA	E-selectin levels	44662	28240269	Suhre K	42793	Nat Commun	www.ncbi.nlm.nih.gov/pubmed/28240269	Connecting genetic risk to disease end points through the human blood plasma proteome.	997 European ancestry individuals	338 Greater Middle Eastern (Middle Eastern, North African or Persian), South Asian ancestry, Asian ancestry individuals	9q34.2		ABO - Y_RNA	ENSG00000281879	ENSG00000200742		2407	59297	rs651007-T	rs651007	0	651007	intergenic_variant	1	NR	1E-96	96		0.9436	[0.86-1.02] unit decrease	Affymetrix [509946]	N
7	rs558240	0.919129	9	136153875	rs651007	NA	Protein jagged-1 levels	44662	28240269	Suhre K	42793	Nat Commun	www.ncbi.nlm.nih.gov/pubmed/28240269	Connecting genetic risk to disease end points through the human blood plasma proteome.	997 European ancestry individuals	338 Greater Middle Eastern (Middle Eastern, North African or Persian), South Asian ancestry, Asian ancestry individuals	9q34.2		ABO - Y_RNA	ENSG00000281879	ENSG00000200742		2407	59297	rs651007-T	rs651007	0	651007	intergenic_variant	1	NR	5E-11	10.301	(EA)	0.3358	[0.24-0.43] unit decrease	Affymetrix [509946]	N
7	rs558240	0.919129	9	136153875	rs651007	NA	OX-2 membrane glycoprotein levels	44662	28240269	Suhre K	42793	Nat Commun	www.ncbi.nlm.nih.gov/pubmed/28240269	Connecting genetic risk to disease end points through the human blood plasma proteome.	997 European ancestry individuals	338 Greater Middle Eastern (Middle Eastern, North African or Persian), South Asian ancestry, Asian ancestry individuals	9q34.2		ABO - Y_RNA	ENSG00000281879	ENSG00000200742		2407	59297	rs651007-T	rs651007	0	651007	intergenic_variant	1	NR	8E-11	10.0969		0.3283	[0.23-0.43] unit decrease	Affymetrix [509946]	N
7	rs558240	0.919129	9	136153875	rs651007	NA	P-selectin levels	44662	28240269	Suhre K	42793	Nat Commun	www.ncbi.nlm.nih.gov/pubmed/28240269	Connecting genetic risk to disease end points through the human blood plasma proteome.	997 European ancestry individuals	338 Greater Middle Eastern (Middle Eastern, North African or Persian), South Asian ancestry, Asian ancestry individuals	9q34.2		ABO - Y_RNA	ENSG00000281879	ENSG00000200742		2407	59297	rs651007-T	rs651007	0	651007	intergenic_variant	1	NR	7E-13	12.1549		0.3726	[0.27-0.47] unit decrease	Affymetrix [509946]	N
7	rs558240	0.919129	9	136153875	rs651007	NA	Platelet glycoprotein 4 levels	44662	28240269	Suhre K	42793	Nat Commun	www.ncbi.nlm.nih.gov/pubmed/28240269	Connecting genetic risk to disease end points through the human blood plasma proteome.	997 European ancestry individuals	338 Greater Middle Eastern (Middle Eastern, North African or Persian), South Asian ancestry, Asian ancestry individuals	9q34.2		ABO - Y_RNA	ENSG00000281879	ENSG00000200742		2407	59297	rs651007-T	rs651007	0	651007	intergenic_variant	1	NR	1E-29	29	(EA)	0.5352	[0.45-0.63] unit decrease	Affymetrix [509946]	N
7	rs558240	0.919129	9	136153875	rs651007	NA	Insulin receptor levels	44662	28240269	Suhre K	42793	Nat Commun	www.ncbi.nlm.nih.gov/pubmed/28240269	Connecting genetic risk to disease end points through the human blood plasma proteome.	997 European ancestry individuals	338 Greater Middle Eastern (Middle Eastern, North African or Persian), South Asian ancestry, Asian ancestry individuals	9q34.2		ABO - Y_RNA	ENSG00000281879	ENSG00000200742		2407	59297	rs651007-T	rs651007	0	651007	intergenic_variant	1	NR	4E-44	43.3979		0.6958	[0.6-0.79] unit decrease	Affymetrix [509946]	N
7	rs558240	0.919129	9	136153875	rs651007	NA	Intercellular adhesion molecule 1 levels	44662	28240269	Suhre K	42793	Nat Commun	www.ncbi.nlm.nih.gov/pubmed/28240269	Connecting genetic risk to disease end points through the human blood plasma proteome.	997 European ancestry individuals	338 Greater Middle Eastern (Middle Eastern, North African or Persian), South Asian ancestry, Asian ancestry individuals	9q34.2		ABO - Y_RNA	ENSG00000281879	ENSG00000200742		2407	59297	rs651007-T	rs651007	0	651007	intergenic_variant	1	NR	4E-7	6.39794	(EA)	NA		Affymetrix [509946]	N
7	rs558240	0.919129	9	136153875	rs651007	NA	Intercellular adhesion molecule 2 levels	44662	28240269	Suhre K	42793	Nat Commun	www.ncbi.nlm.nih.gov/pubmed/28240269	Connecting genetic risk to disease end points through the human blood plasma proteome.	997 European ancestry individuals	338 Greater Middle Eastern (Middle Eastern, North African or Persian), South Asian ancestry, Asian ancestry individuals	9q34.2		ABO - Y_RNA	ENSG00000281879	ENSG00000200742		2407	59297	rs651007-T	rs651007	0	651007	intergenic_variant	1	NR	7E-15	14.1549	(EA)	0.4016	[0.3-0.5] unit decrease	Affymetrix [509946]	N
7	rs558240	0.919129	9	136153875	rs651007	NA	Vascular endothelial growth factor receptor 2 levels	44662	28240269	Suhre K	42793	Nat Commun	www.ncbi.nlm.nih.gov/pubmed/28240269	Connecting genetic risk to disease end points through the human blood plasma proteome.	997 European ancestry individuals	338 Greater Middle Eastern (Middle Eastern, North African or Persian), South Asian ancestry, Asian ancestry individuals	9q34.2		ABO - Y_RNA	ENSG00000281879	ENSG00000200742		2407	59297	rs651007-T	rs651007	0	651007	intergenic_variant	1	NR	3E-13	12.5229	(EA)	0.367	[0.27-0.46] unit decrease	Affymetrix [509946]	N
7	rs558240	0.919129	9	136153875	rs651007	NA	Vascular endothelial growth factor receptor 3 levels	44662	28240269	Suhre K	42793	Nat Commun	www.ncbi.nlm.nih.gov/pubmed/28240269	Connecting genetic risk to disease end points through the human blood plasma proteome.	997 European ancestry individuals	338 Greater Middle Eastern (Middle Eastern, North African or Persian), South Asian ancestry, Asian ancestry individuals	9q34.2		ABO - Y_RNA	ENSG00000281879	ENSG00000200742		2407	59297	rs651007-T	rs651007	0	651007	intergenic_variant	1	NR	1E-31	31		0.5933	[0.5-0.69] unit decrease	Affymetrix [509946]	N
7	rs558240	0.919129	9	136153875	rs651007	NA	Endoglin levels	44662	28240269	Suhre K	42793	Nat Commun	www.ncbi.nlm.nih.gov/pubmed/28240269	Connecting genetic risk to disease end points through the human blood plasma proteome.	997 European ancestry individuals	338 Greater Middle Eastern (Middle Eastern, North African or Persian), South Asian ancestry, Asian ancestry individuals	9q34.2		ABO - Y_RNA	ENSG00000281879	ENSG00000200742		2407	59297	rs651007-T	rs651007	0	651007	intergenic_variant	1	NR	6E-26	25.2218	(EA)	0.5364	[0.44-0.63] unit decrease	Affymetrix [509946]	N
7	rs558240	0.919129	9	136153875	rs651007	NA	Toll-like receptor 4:Lymphocyte antigen 96 complex levels	44662	28240269	Suhre K	42793	Nat Commun	www.ncbi.nlm.nih.gov/pubmed/28240269	Connecting genetic risk to disease end points through the human blood plasma proteome.	997 European ancestry individuals	338 Greater Middle Eastern (Middle Eastern, North African or Persian), South Asian ancestry, Asian ancestry individuals	9q34.2		ABO - Y_RNA	ENSG00000281879	ENSG00000200742		2407	59297	rs651007-T	rs651007	0	651007	intergenic_variant	1	NR	3E-12	11.5229	(EA)	0.3638	[0.26-0.46] unit decrease	Affymetrix [509946]	N
7	rs558240	0.919129	9	136153875	rs651007	NA	Hepatocyte growth factor receptor levels	44662	28240269	Suhre K	42793	Nat Commun	www.ncbi.nlm.nih.gov/pubmed/28240269	Connecting genetic risk to disease end points through the human blood plasma proteome.	997 European ancestry individuals	338 Greater Middle Eastern (Middle Eastern, North African or Persian), South Asian ancestry, Asian ancestry individuals	9q34.2		ABO - Y_RNA	ENSG00000281879	ENSG00000200742		2407	59297	rs651007-T	rs651007	0	651007	intergenic_variant	1	NR	3E-19	18.5229		0.4365	[0.34-0.53] unit decrease	Affymetrix [509946]	N
7	rs558240	0.919129	9	136153875	rs651007	NA	Cadherin-5 levels	44662	28240269	Suhre K	42793	Nat Commun	www.ncbi.nlm.nih.gov/pubmed/28240269	Connecting genetic risk to disease end points through the human blood plasma proteome.	997 European ancestry individuals	338 Greater Middle Eastern (Middle Eastern, North African or Persian), South Asian ancestry, Asian ancestry individuals	9q34.2		ABO - Y_RNA	ENSG00000281879	ENSG00000200742		2407	59297	rs651007-T	rs651007	0	651007	intergenic_variant	1	NR	5E-12	11.301	(EA)	0.3587	[0.26-0.46] unit decrease	Affymetrix [509946]	N
7	rs558240	0.919129	9	136153875	rs651007	NA	Carbohydrate sulfotransferase 15 levels	44662	28240269	Suhre K	42793	Nat Commun	www.ncbi.nlm.nih.gov/pubmed/28240269	Connecting genetic risk to disease end points through the human blood plasma proteome.	997 European ancestry individuals	338 Greater Middle Eastern (Middle Eastern, North African or Persian), South Asian ancestry, Asian ancestry individuals	9q34.2		ABO - Y_RNA	ENSG00000281879	ENSG00000200742		2407	59297	rs651007-T	rs651007	0	651007	intergenic_variant	1	NR	7E-13	12.1549	(EA)	0.3649	[0.27-0.46] unit decrease	Affymetrix [509946]	N
7	rs558240	0.919129	9	136153875	rs651007	NA	CD109 antigen levels	44662	28240269	Suhre K	42793	Nat Commun	www.ncbi.nlm.nih.gov/pubmed/28240269	Connecting genetic risk to disease end points through the human blood plasma proteome.	997 European ancestry individuals	338 Greater Middle Eastern (Middle Eastern, North African or Persian), South Asian ancestry, Asian ancestry individuals	9q34.2		ABO - Y_RNA	ENSG00000281879	ENSG00000200742		2407	59297	rs651007-T	rs651007	0	651007	intergenic_variant	1	NR	8E-9	8.09691	(EA)	0.2995	[0.2-0.4] unit decrease	Affymetrix [509946]	N
7	rs558240	0.919129	9	136154168	rs579459	NA	Blood metabolite ratios	41983	24816252	Shin SY	41770	Nat Genet	www.ncbi.nlm.nih.gov/pubmed/24816252	An atlas of genetic influences on human blood metabolites.	Up to 5,591 European ancestry individuals	Up to 1,767 European ancestry individuals	9q34.2	ABO	ABO - Y_RNA	ENSG00000281879	ENSG00000200742		2700	59004	rs579459-T	rs579459	0	579459	upstream_gene_variant	1	0.79	1E-28	28	(ADpSGEGDFXAEGGGVR/X-14304--leucylalanine)	0.124	[0.1-0.15] unit decrease	Affymetrix, Illumina [2100000] (imputed)	N
7	rs558240	0.919129	9	136154168	rs579459	NA	Urinary metabolites (H-NMR features)	41940	24586186	Rueedi R	41690	PLoS Genet	www.ncbi.nlm.nih.gov/pubmed/24586186	Genome-wide association study of metabolic traits reveals novel gene-metabolite-disease links.	835 European ancestry individuals	601 Brazilian individuals	9q34.2	ABO	ABO - Y_RNA	ENSG00000281879	ENSG00000200742		2700	59004	rs579459-T	rs579459	0	579459	upstream_gene_variant	1	0.27	1E-28	28	(2.0525, Unknown)	0.49	[NR] unit increase	Illumina [713870] (imputed)	N
7	rs558240	0.919129	9	136154168	rs579459	NA	Urinary metabolites (H-NMR features)	41940	24586186	Rueedi R	41690	PLoS Genet	www.ncbi.nlm.nih.gov/pubmed/24586186	Genome-wide association study of metabolic traits reveals novel gene-metabolite-disease links.	835 European ancestry individuals	601 Brazilian individuals	9q34.2	ABO	ABO - Y_RNA	ENSG00000281879	ENSG00000200742		2700	59004	rs579459-T	rs579459	0	579459	upstream_gene_variant	1	0.27	2E-32	31.699	(5.1825, Unknown)	0.53	[NR] unit increase	Illumina [713870] (imputed)	N
7	rs558240	0.919129	9	136154168	rs579459	NA	Low density lipoprotein cholesterol levels	43510	29507422	Hoffmann TJ	43164	Nat Genet	www.ncbi.nlm.nih.gov/pubmed/29507422	A large electronic-health-record-based genome-wide study of serum lipids.	76,627 European ancestry individuals, 7,795 Hispanic individuals, 6,855 East Asian ancestry individuals, 2,958 African American individuals, 439 South Asian ancestry individuals	NA	9q34.2	NR	ABO - Y_RNA	ENSG00000281879	ENSG00000200742		2700	59004	rs579459-T	rs579459	0	579459	upstream_gene_variant	1	0.786	1E-43	43	(EA)	0.079	unit decrease	Affymetrix [at least 7091467] (imputed)	N
7	rs558240	0.919129	9	136154168	rs579459	NA	Low density lipoprotein cholesterol levels	43510	29507422	Hoffmann TJ	43164	Nat Genet	www.ncbi.nlm.nih.gov/pubmed/29507422	A large electronic-health-record-based genome-wide study of serum lipids.	76,627 European ancestry individuals, 7,795 Hispanic individuals, 6,855 East Asian ancestry individuals, 2,958 African American individuals, 439 South Asian ancestry individuals	NA	9q34.2	NR	ABO - Y_RNA	ENSG00000281879	ENSG00000200742		2700	59004	rs579459-T	rs579459	0	579459	upstream_gene_variant	1	0.812	3E-14	13.5229	(Hispanic)	0.147	unit decrease	Affymetrix [at least 7091467] (imputed)	N
7	rs558240	0.919129	9	136154168	rs579459	NA	Low density lipoprotein cholesterol levels	43510	29507422	Hoffmann TJ	43164	Nat Genet	www.ncbi.nlm.nih.gov/pubmed/29507422	A large electronic-health-record-based genome-wide study of serum lipids.	76,627 European ancestry individuals, 7,795 Hispanic individuals, 6,855 East Asian ancestry individuals, 2,958 African American individuals, 439 South Asian ancestry individuals	NA	9q34.2	NR	ABO - Y_RNA	ENSG00000281879	ENSG00000200742		2700	59004	rs579459-T	rs579459	0	579459	upstream_gene_variant	1	0.79	4E-7	6.39794	(East Asian)	0.099	unit decrease	Affymetrix [at least 7091467] (imputed)	N
7	rs558240	0.919129	9	136154168	rs579459	NA	Low density lipoprotein cholesterol levels	43510	29507422	Hoffmann TJ	43164	Nat Genet	www.ncbi.nlm.nih.gov/pubmed/29507422	A large electronic-health-record-based genome-wide study of serum lipids.	76,627 European ancestry individuals, 7,795 Hispanic individuals, 6,855 East Asian ancestry individuals, 2,958 African American individuals, 439 South Asian ancestry individuals	NA	9q34.2	NR	ABO - Y_RNA	ENSG00000281879	ENSG00000200742		2700	59004	rs579459-T	rs579459	0	579459	upstream_gene_variant	1	NR	6E-60	59.2218		0.085	unit decrease	Affymetrix [at least 7091467] (imputed)	N
7	rs558240	0.919129	9	136154168	rs579459	NA	LDL cholesterol levels	43727	30926973	Bentley AR	43553	Nat Genet	www.ncbi.nlm.nih.gov/pubmed/30926973	Multi-ancestry genome-wide gene-smoking interaction study of 387,272 individuals identifies new loci associated with serum lipids.	up to 23,353 African ancestry individuals, 13,171 Asian ancestry individuals, up to 82,522 European ancestry individuals, 6,646 Hispanic individuals	NA	9q34.2		ABO - Y_RNA	ENSG00000281879	ENSG00000200742		2700	59004	rs579459-T	rs579459	0	579459	upstream_gene_variant	1	0.7972	1E-26	26		2.0948	[1.71-2.48] unit decrease	Affymetrix, Illumina, Perlegen [NR] (imputed)	N
7	rs558240	0.919129	9	136154168	rs579459	NA	Serum alkaline phosphatase levels	43987	32084209	Seo JY	43882	PLoS One	www.ncbi.nlm.nih.gov/pubmed/32084209	A genome-wide association study on liver enzymes in Korean population.	4,457 Korean ancestry individuals	2,031 Korean ancestry individuals	9q34.2	ABO	ABO - Y_RNA	ENSG00000281879	ENSG00000200742		2700	59004	rs579459-C	rs579459	0	579459	upstream_gene_variant	1	0.246	2E-8	7.69897		3.045	[1.99-4.1] unit decrease	Affymetrix [546738]	N
7	rs558240	0.919129	9	136154168	rs579459	NA	Venous thromboembolism	43787	31420334	Lindstrom S	43693	Blood	www.ncbi.nlm.nih.gov/pubmed/31420334	Genomic and Transcriptomic Association Studies Identify 16 Novel Susceptibility Loci for Venous Thromboembolism.	29,435 European ancestry cases, 799 African American cases, 157,769 European ancestry controls, 14,353 African American controls	NA	9q34.2	ABO	ABO - Y_RNA	ENSG00000281879	ENSG00000200742		2700	59004	rs579459-C	rs579459	0	579459	upstream_gene_variant	1	NR	4E-145	144.398		1.36	[1.33-1.39]	Affymetrix, Illumina [12923718] (imputed)	N
7	rs558240	0.919129	9	136154168	rs579459	NA	LDL cholesterol levels	42912	28334899	Spracklen CN	42787	Hum Mol Genet	www.ncbi.nlm.nih.gov/pubmed/28334899	Association analyses of East Asian individuals and trans-ancestry analyses with European individuals reveal new loci associated with cholesterol and triglyceride levels.	22,526 East Asian ancestry individuals	37,842 East Asian ancestry individuals	9q34.2	ABO	ABO - Y_RNA	ENSG00000281879	ENSG00000200742		2700	59004	rs579459-T	rs579459	0	579459	upstream_gene_variant	1	0.78	7E-13	12.1549	(BMI unadjusted)	0.082	[0.06-0.104] unit decrease	Affymetrix, Illumina [~ 2400000] (imputed)	N
7	rs558240	0.919129	9	136154168	rs579459	NA	Total cholesterol levels	42912	28334899	Spracklen CN	42787	Hum Mol Genet	www.ncbi.nlm.nih.gov/pubmed/28334899	Association analyses of East Asian individuals and trans-ancestry analyses with European individuals reveal new loci associated with cholesterol and triglyceride levels.	32,576 East Asian ancestry individuals, 187,365 European ancestry individuals	10,855 Chinese ancestry individuals	9q34.2	ABO	ABO - Y_RNA	ENSG00000281879	ENSG00000200742		2700	59004	rs579459-T	rs579459	0	579459	upstream_gene_variant	1	0.65	5E-10	9.30103	(Asian initial, BMI unadjusted)	0.059	[0.041-0.077] unit decrease	Affymetrix, Illumina [up to 1900000] (imputed)	N
7	rs558240	0.919129	9	136154168	rs579459	NA	Total cholesterol levels	42912	28334899	Spracklen CN	42787	Hum Mol Genet	www.ncbi.nlm.nih.gov/pubmed/28334899	Association analyses of East Asian individuals and trans-ancestry analyses with European individuals reveal new loci associated with cholesterol and triglyceride levels.	22,814 East Asian ancestry individuals	57,490 East Asian ancestry individuals	9q34.2	ABO	ABO - Y_RNA	ENSG00000281879	ENSG00000200742		2700	59004	rs579459-T	rs579459	0	579459	upstream_gene_variant	1	0.78	7E-13	12.1549	(BMI unadjusted)	0.082	[0.06-0.104] unit decrease	Affymetrix, Illumina [~ 2400000] (imputed)	N
7	rs558240	0.919129	9	136154168	rs579459	NA	LDL cholesterol levels	42912	28334899	Spracklen CN	42787	Hum Mol Genet	www.ncbi.nlm.nih.gov/pubmed/28334899	Association analyses of East Asian individuals and trans-ancestry analyses with European individuals reveal new loci associated with cholesterol and triglyceride levels.	32,285 East Asian ancestry individuals, 173,082 European ancestry individuals	8,478 Chinese ancestry individuals	9q34.2	ABO	ABO - Y_RNA	ENSG00000281879	ENSG00000200742		2700	59004	rs579459-T	rs579459	0	579459	upstream_gene_variant	1	0.785	2E-51	50.699	(Trans-ethnic initial)	0.0665	[0.058-0.075] unit decrease (EA Beta value)	Affymetrix, Illumina [~ 1900000] (imputed)	N
7	rs558240	0.919129	9	136154168	rs579459	NA	Total cholesterol levels	42912	28334899	Spracklen CN	42787	Hum Mol Genet	www.ncbi.nlm.nih.gov/pubmed/28334899	Association analyses of East Asian individuals and trans-ancestry analyses with European individuals reveal new loci associated with cholesterol and triglyceride levels.	32,576 East Asian ancestry individuals, 187,365 European ancestry individuals	10,855 Chinese ancestry individuals	9q34.2	ABO	ABO - Y_RNA	ENSG00000281879	ENSG00000200742		2700	59004	rs579459-T	rs579459	0	579459	upstream_gene_variant	1	0.785	4E-49	48.3979	(Trans-ethnic initial)	0.062	[0.053-0.071] unit decrease (EA Beta values)	Affymetrix, Illumina [up to 1900000] (imputed)	N
7	rs558240	0.919129	9	136154168	rs579459	NA	LDL cholesterol levels	42912	28334899	Spracklen CN	42787	Hum Mol Genet	www.ncbi.nlm.nih.gov/pubmed/28334899	Association analyses of East Asian individuals and trans-ancestry analyses with European individuals reveal new loci associated with cholesterol and triglyceride levels.	32,285 East Asian ancestry individuals, 173,082 European ancestry individuals	8,478 Chinese ancestry individuals	9q34.2	ABO	ABO - Y_RNA	ENSG00000281879	ENSG00000200742		2700	59004	rs579459-T	rs579459	0	579459	upstream_gene_variant	1	0.65	2E-9	8.69897	(Asian initial, BMI unadjusted)	0.057	[0.039-0.075] unit decrease	Affymetrix, Illumina [~ 1900000] (imputed)	N
7	rs558240	0.919129	9	136154168	rs579459	NA	Red blood cell count	42866	28017375	van Rooij FJA	42726	Am J Hum Genet	www.ncbi.nlm.nih.gov/pubmed/28017375	Genome-wide Trans-ethnic Meta-analysis Identifies Seven Genetic Loci Influencing Erythrocyte Traits and a Role for RBPMS in Erythropoiesis.	up to 40,258 European ancestry individuals, up to 16,128 African American individuals, up to 15,252 East Asian individuals.	16,389 individuals of European and African American ancestry.	9q34.2	ABO	ABO - Y_RNA	ENSG00000281879	ENSG00000200742		2700	59004	rs579459-T	rs579459	0	579459	upstream_gene_variant	1	NR	4E-11	10.3979	(Asian)	0.0086	[0.0061-0.0111] unit increase	NR [2500000] (imputed)	N
7	rs558240	0.919129	9	136154168	rs579459	NA	Platelet reactivity measurement (collagen-epinephrine)	43696	31262040	Pujol-Moix N	43646	Int J Mol Sci	www.ncbi.nlm.nih.gov/pubmed/31262040	Influence of ABO Locus on PFA-100 Collagen-ADP Closure Time Is Not Totally Dependent on the Von Willebrand Factor. Results of a GWAS on GAIT-2 Project Phenotypes.	935 Spanish ancestry individuals	NA	9q34.2	ABO	ABO - Y_RNA	ENSG00000281879	ENSG00000200742		2700	59004	rs579459-?	rs579459	0	579459	upstream_gene_variant	1	NR	1E-9	9		NA		Illumina [10844567] (imputed)	N
7	rs558240	0.919129	9	136154168	rs579459	NA	Coronary artery disease	41843	24262325	Dichgans M	41599	Stroke	www.ncbi.nlm.nih.gov/pubmed/24262325	Shared genetic susceptibility to ischemic stroke and coronary artery disease: a genome-wide analysis of common variants.	33,398 cases, 75,726 controls	NA	9q34.2	ABO	ABO - Y_RNA	ENSG00000281879	ENSG00000200742		2700	59004	rs579459-C	rs579459	0	579459	upstream_gene_variant	1	NR	2E-7	6.69897		1.1	[1.06-1.14]	Illumina [575000] (imputed)	N
7	rs558240	0.919129	9	136154168	rs579459	NA	Coronary artery disease or ischemic stroke	41843	24262325	Dichgans M	41599	Stroke	www.ncbi.nlm.nih.gov/pubmed/24262325	Shared genetic susceptibility to ischemic stroke and coronary artery disease: a genome-wide analysis of common variants.	12,389 Ischemic stroke cases, 22,233 Coronary artery disease cases, ~ 88,766 controls	NA	9q34.2	ABO	ABO - Y_RNA	ENSG00000281879	ENSG00000200742		2700	59004	rs579459-C	rs579459	0	579459	upstream_gene_variant	1	NR	2E-9	8.69897		NA		Affymetrix, Illumina [up to 2500000] (imputed)	N
7	rs558240	0.919129	9	136154168	rs579459	NA	Coronary artery disease or large artery stroke	41843	24262325	Dichgans M	41599	Stroke	www.ncbi.nlm.nih.gov/pubmed/24262325	Shared genetic susceptibility to ischemic stroke and coronary artery disease: a genome-wide analysis of common variants.	2,167 Large artery stroke cases, 22,233 Coronary artery disease cases, ~ 75,921 controls	NA	9q34.2	ABO	ABO - Y_RNA	ENSG00000281879	ENSG00000200742		2700	59004	rs579459-?	rs579459	0	579459	upstream_gene_variant	1		3E-8	7.52288		NA		Affymetrix, Illumina [up to 2500000] (imputed)	N
7	rs558240	0.919129	9	136154168	rs579459	NA	Red blood cell traits	41352	23222517	van der Harst P	41248	Nature	www.ncbi.nlm.nih.gov/pubmed/23222517	Seventy-five genetic loci influencing the human red blood cell.	62,553 European ancestry individuals, 9,308 South Asian ancestry individuals	63,506 European ancestry individuals	9q34.2	ABO	ABO - Y_RNA	ENSG00000281879	ENSG00000200742		2700	59004	rs579459-T	rs579459	0	579459	upstream_gene_variant	1	0.8	9E-18	17.0458	(EA, RBCC)	0.021	[0.015-0.027] unit increase	Affymetrix, Illumina, Perlegen [2711806] (imputed)	N
7	rs558240	0.919129	9	136154168	rs579459	NA	Cholesterol, total	42650	26582766	Lu X	42326	Circ Cardiovasc Genet	www.ncbi.nlm.nih.gov/pubmed/26582766	Genetic Susceptibility to Lipid Levels and Lipid Change Over Time and Risk of Incident Hyperlipidemia in Chinese Populations.	8,344 Han Chinese ancestry individuals	14,739 Han Chinese ancestry individuals	9q34.2	ABO	ABO - Y_RNA	ENSG00000281879	ENSG00000200742		2700	59004	rs579459-C	rs579459	0	579459	upstream_gene_variant	1	0.2	3E-10	9.52288		3.038	[2.1-3.98] unit increase	Affymetrix, Illumina [2573667] (imputed)	N
7	rs558240	0.919129	9	136154168	rs579459	NA	LDL cholesterol	42650	26582766	Lu X	42326	Circ Cardiovasc Genet	www.ncbi.nlm.nih.gov/pubmed/26582766	Genetic Susceptibility to Lipid Levels and Lipid Change Over Time and Risk of Incident Hyperlipidemia in Chinese Populations.	8,344 Han Chinese ancestry individuals	14,739 Han Chinese ancestry individuals	9q34.2	ABO	ABO - Y_RNA	ENSG00000281879	ENSG00000200742		2700	59004	rs579459-C	rs579459	0	579459	upstream_gene_variant	1	0.2	6E-13	12.2218		2.853	[2.08-3.62] unit increase	Affymetrix, Illumina [2573667] (imputed)	N
7	rs558240	0.919129	9	136154168	rs579459	NA	Glycated hemoglobin levels	43637	28898252	Wheeler E	42990	PLoS Med	www.ncbi.nlm.nih.gov/pubmed/28898252	Impact of common genetic determinants of Hemoglobin A1c on type 2 diabetes risk and diagnosis in ancestrally diverse populations: A transethnic genome-wide meta-analysis.	88,355 European ancestry individuals	NA	9q34.2	ABO	ABO - Y_RNA	ENSG00000281879	ENSG00000200742		2700	59004	rs579459-C	rs579459	0	579459	upstream_gene_variant	1	0.2389	9E-9	8.04576		0.0107	[0.007-0.0144] unit increase	Affymetrix, Illumina, Perlegen [~ 2500000] (imputed)	N
7	rs558240	0.919129	9	136154168	rs579459	NA	Total cholesterol levels	43510	29507422	Hoffmann TJ	43164	Nat Genet	www.ncbi.nlm.nih.gov/pubmed/29507422	A large electronic-health-record-based genome-wide study of serum lipids.	76,627 European ancestry individuals, 7,795 Hispanic individuals, 6,855 East Asian ancestry individuals, 2,958 African American individuals, 439 South Asian ancestry individuals	NA	9q34.2	NR	ABO - Y_RNA	ENSG00000281879	ENSG00000200742		2700	59004	rs579459-T	rs579459	0	579459	upstream_gene_variant	1	0.786	9E-37	36.0458	(EA)	0.071	unit decrease	Affymetrix [at least 7091467] (imputed)	N
7	rs558240	0.919129	9	136154168	rs579459	NA	Total cholesterol levels	43510	29507422	Hoffmann TJ	43164	Nat Genet	www.ncbi.nlm.nih.gov/pubmed/29507422	A large electronic-health-record-based genome-wide study of serum lipids.	76,627 European ancestry individuals, 7,795 Hispanic individuals, 6,855 East Asian ancestry individuals, 2,958 African American individuals, 439 South Asian ancestry individuals	NA	9q34.2	NR	ABO - Y_RNA	ENSG00000281879	ENSG00000200742		2700	59004	rs579459-T	rs579459	0	579459	upstream_gene_variant	1	0.812	2E-10	9.69897	(Hispanic)	0.122	unit decrease	Affymetrix [at least 7091467] (imputed)	N
7	rs558240	0.919129	9	136154168	rs579459	NA	Total cholesterol levels	43510	29507422	Hoffmann TJ	43164	Nat Genet	www.ncbi.nlm.nih.gov/pubmed/29507422	A large electronic-health-record-based genome-wide study of serum lipids.	76,627 European ancestry individuals, 7,795 Hispanic individuals, 6,855 East Asian ancestry individuals, 2,958 African American individuals, 439 South Asian ancestry individuals	NA	9q34.2	NR	ABO - Y_RNA	ENSG00000281879	ENSG00000200742		2700	59004	rs579459-T	rs579459	0	579459	upstream_gene_variant	1	NR	1E-48	48		0.075	unit decrease	Affymetrix [at least 7091467] (imputed)	N
7	rs558240	0.919129	9	136154168	rs579459	NA	Soluble E-selectin levels	40084	19729612	Paterson AD	40059	Arterioscler Thromb Vasc Biol	www.ncbi.nlm.nih.gov/pubmed/19729612	Genome-wide association identifies the ABO blood group as a major locus associated with serum levels of soluble E-selectin.	685 European ancestry individuals with type 1 diabetes	477 European ancestry individuals	9q34.2	ABO	ABO - Y_RNA	ENSG00000281879	ENSG00000200742		2700	59004	rs579459-C	rs579459	0	579459	upstream_gene_variant	1	0.20	1E-29	29		NA		Illumina [~ 841000]	N
7	rs558240	0.919129	9	136154168	rs579459	NA	Coronary heart disease	40644	21378990	Schunkert H	40608	Nat Genet	www.ncbi.nlm.nih.gov/pubmed/21378990	Large-scale association analysis identifies 13 new susceptibility loci for coronary artery disease.	22,233 European ancestry cases, 64,762 European ancestry controls	56,682 European ancestry cases and controls	9q34.2	ABO	ABO - Y_RNA	ENSG00000281879	ENSG00000200742		2700	59004	rs579459-C	rs579459	0	579459	upstream_gene_variant	1	0.21	4E-14	13.3979		1.1	[1.07-1.13]	Affymetrix, Illumina [~ 2300000] (imputed)	N
7	rs558240	0.919129	9	136154168	rs579459	NA	Soluble levels of adhesion molecules	40252	20167578	Barbalic M	40227	Hum Mol Genet	www.ncbi.nlm.nih.gov/pubmed/20167578	Large-scale genomic studies reveal central role of ABO in sP-selectin and sICAM-1 levels.	Up to 9,813 European ancestry individuals	NA	9q34.2	ABO	ABO - Y_RNA	ENSG00000281879	ENSG00000200742		2700	59004	rs579459-T	rs579459	0	579459	upstream_gene_variant	1	NR	2E-41	40.699	(P-Selectin)	14	[12.04-15.96] % increase	Affymetrix, Illumina [~ 2500000] (imputed)	N
7	rs558240	0.919129	9	136154168	rs579459	NA	Liver enzyme levels (alkaline phosphatase)	40865	22001757	Chambers JC	40832	Nat Genet	www.ncbi.nlm.nih.gov/pubmed/22001757	Genome-wide association study identifies loci influencing concentrations of liver enzymes in plasma.	Up to 52,350 European ancestry individuals, up to 8,739 Indian Asian ancestry individuals	NA	9q34.2	ABO	ABO - Y_RNA	ENSG00000281879	ENSG00000200742		2700	59004	rs579459-T	rs579459	0	579459	upstream_gene_variant	1	0.80	3E-123	122.523		8.8	[7.40-10.2] % increase	Affymetrix, Illumina, Perlegen [~ 2600000] (imputed)	N
7	rs558240	0.919129	9	136154168	rs579459	NA	Low density lipoprotein cholesterol levels	43647	31217584	Wojcik GL	43635	Nature	www.ncbi.nlm.nih.gov/pubmed/31217584	Genetic analyses of diverse populations improves discovery for complex traits.	9,720 African American individuals, 17,373 Hispanic/Latino individuals, 2,316 Asian ancestry individuals, 1,900 Native Hawaiian ancestry individuals, 591 Native American ancestry individuals, 321 individuals	NA	9q34.2	NR	ABO - Y_RNA	ENSG00000281879	ENSG00000200742		2700	59004	rs579459-?	rs579459	0	579459	upstream_gene_variant	1	NR	7E-11	10.1549		2.65324	[1.86-3.45] unit increase	Illumina [31808917] (imputed)	N
7	rs558240	0.919129	9	136154168	rs579459	NA	Total cholesterol levels	43648	31217584	Wojcik GL	43635	Nature	www.ncbi.nlm.nih.gov/pubmed/31217584	Genetic analyses of diverse populations improves discovery for complex traits.	10,137 African American individuals, 17,802 Hispanic/Latino individuals, 2,387 Asian ancestry individuals, 1,915 Native Hawaiian ancestry individuals, 604 Native American ancestry individuals, 340 individuals	NA	9q34.2	NR	ABO - Y_RNA	ENSG00000281879	ENSG00000200742		2700	59004	rs579459-?	rs579459	0	579459	upstream_gene_variant	1	NR	3E-10	9.52288		2.85709	[1.97-3.74] unit increase	Illumina [32003504] (imputed)	N
7	rs558240	0.919129	9	136154168	rs579459	NA	Stem cell factor levels	44159	33067605	Folkersen L	44120	Nat Metab	www.ncbi.nlm.nih.gov/pubmed/33067605	Genomic and drug target evaluation of 90 cardiovascular proteins in 30,931 individuals.	21,758 European ancestry individuals	9,173 individuals	9q34.2		ABO - Y_RNA	ENSG00000281879	ENSG00000200742		2700	59004	rs579459-T	rs579459	0	579459	upstream_gene_variant	1	0.78	1E-10	10		0.0708	unit increase	Affymetrix, Illumina [20300000] (imputed)	N
7	rs558240	0.919129	9	136154168	rs579459	NA	Relative protein intake	44837	34426670	Merino J	44431	Nat Hum Behav	www.ncbi.nlm.nih.gov/pubmed/34426670	Genetic analysis of dietary intake identifies new loci and functional links with metabolic traits.	282,271 European ancestry individuals	NA	9q34.2		ABO - Y_RNA	ENSG00000281879	ENSG00000200742		2700	59004	rs579459-T	rs579459	0	579459	upstream_gene_variant	1	0.7856	8E-9	8.09691		0.0653	[0.043-0.087] unit decrease	Affymetrix [11800000] (imputed)	N
7	rs558240	0.919129	9	136154168	rs579459	NA	Dietary macronutrient intake (multi-trait analysis)	44837	34426670	Merino J	44431	Nat Hum Behav	www.ncbi.nlm.nih.gov/pubmed/34426670	Genetic analysis of dietary intake identifies new loci and functional links with metabolic traits.	282,271 European ancestry individuals	NA	9q34.2		ABO - Y_RNA	ENSG00000281879	ENSG00000200742		2700	59004	rs579459-T	rs579459	0	579459	upstream_gene_variant	1	0.786	3E-8	7.52288		NA		Affymetrix [11800000] (imputed)	N
7	rs558240	0.919129	9	136154168	rs579459	NA	Platelet glycoprotein 4 levels	44858	36168886	Thareja G	44832	Hum Mol Genet	www.ncbi.nlm.nih.gov/pubmed/36168886	Differences and commonalities in the genetic architecture of protein quantitative trait loci in European and Arab populations.	2,935 Qatari ancestry individuals	NA	9q34.2		ABO - Y_RNA	ENSG00000281879	ENSG00000200742		2700	59004	rs579459-C	rs579459	0	579459	upstream_gene_variant	1	0.113629	2E-23	22.699		0.406697	[0.33-0.49] unit decrease	NR [10004359]	N
7	rs558240	0.919129	9	136154433	rs649129	NA	Blood metabolite ratios	41983	24816252	Shin SY	41770	Nat Genet	www.ncbi.nlm.nih.gov/pubmed/24816252	An atlas of genetic influences on human blood metabolites.	Up to 5,591 European ancestry individuals	Up to 1,767 European ancestry individuals	9q34.2	ABO	ABO - Y_RNA	ENSG00000281879	ENSG00000200742		2836	23610	rs649129-T	rs649129	0	649129	upstream_gene_variant	1	0.22	9E-37	36.0458	(ADSGEGDFXAEGGGVR/ADpSGEGDFXAEGGGVR)	0.085	[0.071-0.099] unit decrease	Affymetrix, Illumina [2100000] (imputed)	N
7	rs558240	0.919129	9	136154433	rs649129	NA	Low density lipoprotein cholesterol levels	43510	29507422	Hoffmann TJ	43164	Nat Genet	www.ncbi.nlm.nih.gov/pubmed/29507422	A large electronic-health-record-based genome-wide study of serum lipids.	76,627 European ancestry individuals, 7,795 Hispanic individuals, 6,855 East Asian ancestry individuals, 2,958 African American individuals, 439 South Asian ancestry individuals	NA	9q34.2	NR	ABO - Y_RNA	ENSG00000281879	ENSG00000200742		2836	23610	rs649129-C	rs649129	0	649129	upstream_gene_variant	1	0.786	1E-43	43	(EA)	0.079	unit decrease	Affymetrix [at least 7091467] (imputed)	N
7	rs558240	0.919129	9	136154433	rs649129	NA	Low density lipoprotein cholesterol levels	43510	29507422	Hoffmann TJ	43164	Nat Genet	www.ncbi.nlm.nih.gov/pubmed/29507422	A large electronic-health-record-based genome-wide study of serum lipids.	76,627 European ancestry individuals, 7,795 Hispanic individuals, 6,855 East Asian ancestry individuals, 2,958 African American individuals, 439 South Asian ancestry individuals	NA	9q34.2	NR	ABO - Y_RNA	ENSG00000281879	ENSG00000200742		2836	23610	rs649129-C	rs649129	0	649129	upstream_gene_variant	1	0.812	3E-14	13.5229	(Hispanic)	0.147	unit decrease	Affymetrix [at least 7091467] (imputed)	N
7	rs558240	0.919129	9	136154433	rs649129	NA	Low density lipoprotein cholesterol levels	43510	29507422	Hoffmann TJ	43164	Nat Genet	www.ncbi.nlm.nih.gov/pubmed/29507422	A large electronic-health-record-based genome-wide study of serum lipids.	76,627 European ancestry individuals, 7,795 Hispanic individuals, 6,855 East Asian ancestry individuals, 2,958 African American individuals, 439 South Asian ancestry individuals	NA	9q34.2	NR	ABO - Y_RNA	ENSG00000281879	ENSG00000200742		2836	23610	rs649129-C	rs649129	0	649129	upstream_gene_variant	1	0.792	6E-7	6.22185	(East Asian)	0.098	unit decrease	Affymetrix [at least 7091467] (imputed)	N
7	rs558240	0.919129	9	136154433	rs649129	NA	Low density lipoprotein cholesterol levels	43510	29507422	Hoffmann TJ	43164	Nat Genet	www.ncbi.nlm.nih.gov/pubmed/29507422	A large electronic-health-record-based genome-wide study of serum lipids.	76,627 European ancestry individuals, 7,795 Hispanic individuals, 6,855 East Asian ancestry individuals, 2,958 African American individuals, 439 South Asian ancestry individuals	NA	9q34.2	NR	ABO - Y_RNA	ENSG00000281879	ENSG00000200742		2836	23610	rs649129-C	rs649129	0	649129	upstream_gene_variant	1	NR	9E-60	59.0458		0.085	unit decrease	Affymetrix [at least 7091467] (imputed)	N
7	rs558240	0.919129	9	136154433	rs649129	NA	Total cholesterol levels	43510	29507422	Hoffmann TJ	43164	Nat Genet	www.ncbi.nlm.nih.gov/pubmed/29507422	A large electronic-health-record-based genome-wide study of serum lipids.	76,627 European ancestry individuals, 7,795 Hispanic individuals, 6,855 East Asian ancestry individuals, 2,958 African American individuals, 439 South Asian ancestry individuals	NA	9q34.2	NR	ABO - Y_RNA	ENSG00000281879	ENSG00000200742		2836	23610	rs649129-C	rs649129	0	649129	upstream_gene_variant	1	0.786	9E-37	36.0458	(EA)	0.071	unit decrease	Affymetrix [at least 7091467] (imputed)	N
7	rs558240	0.919129	9	136154433	rs649129	NA	Total cholesterol levels	43510	29507422	Hoffmann TJ	43164	Nat Genet	www.ncbi.nlm.nih.gov/pubmed/29507422	A large electronic-health-record-based genome-wide study of serum lipids.	76,627 European ancestry individuals, 7,795 Hispanic individuals, 6,855 East Asian ancestry individuals, 2,958 African American individuals, 439 South Asian ancestry individuals	NA	9q34.2	NR	ABO - Y_RNA	ENSG00000281879	ENSG00000200742		2836	23610	rs649129-C	rs649129	0	649129	upstream_gene_variant	1	0.812	2E-10	9.69897	(Hispanic)	0.122	unit decrease	Affymetrix [at least 7091467] (imputed)	N
7	rs558240	0.919129	9	136154433	rs649129	NA	Total cholesterol levels	43510	29507422	Hoffmann TJ	43164	Nat Genet	www.ncbi.nlm.nih.gov/pubmed/29507422	A large electronic-health-record-based genome-wide study of serum lipids.	76,627 European ancestry individuals, 7,795 Hispanic individuals, 6,855 East Asian ancestry individuals, 2,958 African American individuals, 439 South Asian ancestry individuals	NA	9q34.2	NR	ABO - Y_RNA	ENSG00000281879	ENSG00000200742		2836	23610	rs649129-C	rs649129	0	649129	upstream_gene_variant	1	NR	1E-48	48		0.075	unit decrease	Affymetrix [at least 7091467] (imputed)	N
7	rs558240	0.919129	9	136154433	rs649129	NA	Soluble levels of adhesion molecules	40252	20167578	Barbalic M	40227	Hum Mol Genet	www.ncbi.nlm.nih.gov/pubmed/20167578	Large-scale genomic studies reveal central role of ABO in sP-selectin and sICAM-1 levels.	Up to 9,813 European ancestry individuals	NA	9q34.2	ABO	ABO - Y_RNA	ENSG00000281879	ENSG00000200742		2836	23610	rs649129-T	rs649129	0	649129	upstream_gene_variant	1	NR	1E-15	15	(ICAM)	3.95	[2.99-4.91] % decrease	Affymetrix, Illumina [~ 2500000] (imputed)	N
7	rs558240	0.919129	9	136154433	rs649129	NA	Low density lipoprotein cholesterol levels	43647	31217584	Wojcik GL	43635	Nature	www.ncbi.nlm.nih.gov/pubmed/31217584	Genetic analyses of diverse populations improves discovery for complex traits.	9,720 African American individuals, 17,373 Hispanic/Latino individuals, 2,316 Asian ancestry individuals, 1,900 Native Hawaiian ancestry individuals, 591 Native American ancestry individuals, 321 individuals	NA	9q34.2	NR	ABO - Y_RNA	ENSG00000281879	ENSG00000200742		2836	23610	rs649129-?	rs649129	0	649129	upstream_gene_variant	1	NR	6E-11	10.2218		2.66008	[1.86-3.46] unit increase	Illumina [31808917] (imputed)	N
7	rs558240	0.919129	9	136154433	rs649129	NA	Total cholesterol levels	43648	31217584	Wojcik GL	43635	Nature	www.ncbi.nlm.nih.gov/pubmed/31217584	Genetic analyses of diverse populations improves discovery for complex traits.	10,137 African American individuals, 17,802 Hispanic/Latino individuals, 2,387 Asian ancestry individuals, 1,915 Native Hawaiian ancestry individuals, 604 Native American ancestry individuals, 340 individuals	NA	9q34.2	NR	ABO - Y_RNA	ENSG00000281879	ENSG00000200742		2836	23610	rs649129-?	rs649129	0	649129	upstream_gene_variant	1	NR	2E-10	9.69897		2.86831	[1.98-3.75] unit increase	Illumina [32003504] (imputed)	N
7	rs558240	0.919129	9	136154433	rs649129	NA	Coronary artery disease or factor VII levels (pleiotropy)	44762	35285134	Temprano-Sagrera G	44634	J Thromb Haemost	www.ncbi.nlm.nih.gov/pubmed/35285134	Multi-phenotype analyses of hemostatic traits with cardiovascular events reveal novel genetic associations.	172,122 European, South Asian or East Asian CAD cases, 566,864 European, South Asian or East Asian CAD controls, 27,495 European or African American individuals with measurements	NA	9q34.2		ABO - Y_RNA	ENSG00000281879	ENSG00000200742		2836	23610	rs649129-?	rs649129	0	649129	upstream_gene_variant	1	NR	4E-11	10.3979		NA		NR [NR]	N
7	rs558240	0.919129	9	136154433	rs649129	NA	Coronary artery disease or fibrinogen levels (pleiotropy)	44762	35285134	Temprano-Sagrera G	44634	J Thromb Haemost	www.ncbi.nlm.nih.gov/pubmed/35285134	Multi-phenotype analyses of hemostatic traits with cardiovascular events reveal novel genetic associations.	172,122 European, South Asian or East Asian CAD cases, 566,864 European, South Asian or East Asian CAD controls, 120,246 European ancestry individuals with measurements	NA	9q34.2		ABO - Y_RNA	ENSG00000281879	ENSG00000200742		2836	23610	rs649129-?	rs649129	0	649129	upstream_gene_variant	1	NR	3E-11	10.5229		NA		NR [NR]	N
7	rs558240	0.919129	9	136154433	rs649129	NA	Coronary artery disease or plasminogen activator inhibitor 1 levels (pleiotropy)	44762	35285134	Temprano-Sagrera G	44634	J Thromb Haemost	www.ncbi.nlm.nih.gov/pubmed/35285134	Multi-phenotype analyses of hemostatic traits with cardiovascular events reveal novel genetic associations.	172,122 European, South Asian or East Asian CAD cases, 566,864 European, South Asian or East Asian CAD controls, 19,599 European ancestry individuals with measurements	NA	9q34.2		ABO - Y_RNA	ENSG00000281879	ENSG00000200742		2836	23610	rs649129-?	rs649129	0	649129	upstream_gene_variant	1	NR	4E-11	10.3979		NA		NR [NR]	N
7	rs558240	0.919129	9	136154433	rs649129	NA	Coronary artery disease or tissue plasminogen activator levels (pleiotropy)	44762	35285134	Temprano-Sagrera G	44634	J Thromb Haemost	www.ncbi.nlm.nih.gov/pubmed/35285134	Multi-phenotype analyses of hemostatic traits with cardiovascular events reveal novel genetic associations.	172,122 European, South Asian or East Asian CAD cases, 566,864 European, South Asian or East Asian CAD controls, 26,929 European ancestry individuals with measurements	NA	9q34.2		ABO - Y_RNA	ENSG00000281879	ENSG00000200742		2836	23610	rs649129-?	rs649129	0	649129	upstream_gene_variant	1	NR	4E-11	10.3979		NA		NR [NR]	N
7	rs558240	0.919129	9	136154433	rs649129	NA	Coronary artery disease or factor XI levels (pleiotropy)	44762	35285134	Temprano-Sagrera G	44634	J Thromb Haemost	www.ncbi.nlm.nih.gov/pubmed/35285134	Multi-phenotype analyses of hemostatic traits with cardiovascular events reveal novel genetic associations.	172,122 European, South Asian or East Asian CAD cases, 566,864 European, South Asian or East Asian CAD controls, 16,169 European ancestry individuals with measurements	NA	9q34.2		ABO - Y_RNA	ENSG00000281879	ENSG00000200742		2836	23610	rs649129-?	rs649129	0	649129	upstream_gene_variant	1	NR	1E-11	11		NA		NR [NR]	N
7	rs558240	0.919129	9	136154433	rs649129	NA	Sphingomyeline C16:0 levels	44691	33414548	Lotta LA	44203	Nat Genet	www.ncbi.nlm.nih.gov/pubmed/33414548	A cross-platform approach identifies genetic regulators of human metabolism and health.	31,023 Caucasian ancestry individuals	NA	9q34.2		ABO - Y_RNA	ENSG00000281879	ENSG00000200742		2836	23610	rs649129-T	rs649129	0	649129	upstream_gene_variant	1	0.2143	3E-16	15.5229		8.183	(zscore) increase	Affymetrix, Illumina [6046342] (imputed)	N
7	rs558240	0.919129	9	136154433	rs649129	NA	Glycated hemoglobin levels	44357	34059833	Chen J	44347	Nat Genet	www.ncbi.nlm.nih.gov/pubmed/34059833	The trans-ancestral genomic architecture of glycemic traits.	146,806 European ancestry individuals	NA	9q34.2	ABO	ABO - Y_RNA	ENSG00000281879	ENSG00000200742		2836	23610	rs649129-T	rs649129	0	649129	upstream_gene_variant	1	0.2173	3E-15	14.5229		0.0108	[0.0079-0.0137] unit increase	Affymetrix, Illumina [33811881] (imputed)	N
7	rs558240	0.919129	9	136154433	rs649129	NA	Glycated hemoglobin levels	44357	34059833	Chen J	44347	Nat Genet	www.ncbi.nlm.nih.gov/pubmed/34059833	The trans-ancestral genomic architecture of glycemic traits.	33,307 East Asian ancestry individuals	NA	9q34.2	ABO	ABO - Y_RNA	ENSG00000281879	ENSG00000200742		2836	23610	rs649129-T	rs649129	0	649129	upstream_gene_variant	1	0.2343	9E-8	7.04576		0.0183	[0.012-0.025] unit increase	Affymetrix, Illumina [15728197] (imputed)	N
7	rs558240	0.919129	9	136154433	rs649129	NA	Total bilirubin levels	44544	34594039	Sakaue S	44469	Nat Genet	www.ncbi.nlm.nih.gov/pubmed/34594039	A cross-population atlas of genetic associations for 220 human phenotypes.	342,829 European ancestry individuals, 124,341 East Asian ancestry individuals	NA	9q34.2		ABO - Y_RNA	ENSG00000281879	ENSG00000200742		2836	23610	rs649129-T	rs649129	0	649129	upstream_gene_variant	1	NR	4E-11	10.3979		0.0188	[0.013-0.024] unit decrease	Affymetrix, Illumina [20535842] (imputed)	N
7	rs558240	0.919129	9	136154433	rs649129	NA	Medication use (salicylic acid and derivatives)	44544	34594039	Sakaue S	44469	Nat Genet	www.ncbi.nlm.nih.gov/pubmed/34594039	A cross-population atlas of genetic associations for 220 human phenotypes.	61,583 European ancestry cases, 50,427 European ancestry controls, 41,461 East Asian ancestry cases, 137,265 East Asian ancestry controls	NA	9q34.2		ABO - Y_RNA	ENSG00000281879	ENSG00000200742		2836	23610	rs649129-T	rs649129	0	649129	upstream_gene_variant	1	NR	1E-9	9		0.0595	[0.04-0.079] unit increase	Affymetrix, Illumina [15248280] (imputed)	N
7	rs558240	0.919129	9	136154867	rs495828	NA	Blood metabolite ratios	41983	24816252	Shin SY	41770	Nat Genet	www.ncbi.nlm.nih.gov/pubmed/24816252	An atlas of genetic influences on human blood metabolites.	Up to 5,591 European ancestry individuals	Up to 1,767 European ancestry individuals	9q34.2	ABO	ABO - Y_RNA	ENSG00000281879	ENSG00000200742		3270	23176	rs495828-T	rs495828	0	495828	upstream_gene_variant	1	0.22	6E-34	33.2218	(DSGEGDFXAEGGGVR/ADpSGEGDFXAEGGGVR)	0.088	[0.074-0.102] unit decrease	Affymetrix, Illumina [2100000] (imputed)	N
7	rs558240	0.919129	9	136154867	rs495828	NA	Protein levels in obesity	44024	29234017	Carayol J	43081	Nat Commun	www.ncbi.nlm.nih.gov/pubmed/29234017	Protein quantitative trait locus study in obesity during weight-loss identifies a leptin regulator.	494 European ancestry individuals	NA	9q34.2	NR	ABO - Y_RNA	ENSG00000281879	ENSG00000200742		3270	23176	rs495828-?	rs495828	0	495828	upstream_gene_variant	1	NR	9E-40	39.0458	(sE-Selectin)	0.5	[0.42-0.58] unit decrease	Illumina [4020654] (imputed)	N
7	rs558240	0.919129	9	136154867	rs495828	NA	Hemoglobin levels	43999	32327693	Oskarsson GR	43944	Commun Biol	www.ncbi.nlm.nih.gov/pubmed/32327693	Predicted loss and gain of function mutations in ACO1 are associated with erythropoiesis.	684,122 European ancestry individuals	NA	9q34.2	ABO	ABO - Y_RNA	ENSG00000281879	ENSG00000200742		3270	23176	rs495828-T	rs495828	0	495828	upstream_gene_variant	1		1E-124	124		0.065	[NR] unit decrease	Affymetrix, Illumina [43000000] (imputed)	N
7	rs558240	0.919129	9	136154867	rs495828	NA	Blood protein levels in cardiovascular risk	43893	28369058	Folkersen L	42828	PLoS Genet	www.ncbi.nlm.nih.gov/pubmed/28369058	Mapping of 79 loci for 83 plasma protein biomarkers in cardiovascular disease.	3,394 European ancestry individuals	2,639 individuals	9q34.2	SURF6	ABO - Y_RNA	ENSG00000281879	ENSG00000200742		3270	23176	rs495828-T	rs495828	0	495828	upstream_gene_variant	1	0.25	6E-13	12.2218		0.17	unit decrease	Illumina [5270624] (imputed)	N
7	rs558240	0.919129	9	136154867	rs495828	NA	Hemoglobin levels	42866	28017375	van Rooij FJA	42726	Am J Hum Genet	www.ncbi.nlm.nih.gov/pubmed/28017375	Genome-wide Trans-ethnic Meta-analysis Identifies Seven Genetic Loci Influencing Erythrocyte Traits and a Role for RBPMS in Erythropoiesis.	up to 40,258 European ancestry individuals, 16,128 African American individuals, up to 15,252 East Asian ancestry individuals.	16,389 European and African American individuals	9q34.2	ABO	ABO - Y_RNA	ENSG00000281879	ENSG00000200742		3270	23176	rs495828-T	rs495828	0	495828	upstream_gene_variant	1	NR	2E-10	9.69897	(Asian)	0.1033	[0.072-0.135] grams/deciliter decrease	Affymetrix, Illumina [2500000] (imputed)	N
7	rs558240	0.919129	9	136154867	rs495828	NA	Hemoglobin levels	42866	28017375	van Rooij FJA	42726	Am J Hum Genet	www.ncbi.nlm.nih.gov/pubmed/28017375	Genome-wide Trans-ethnic Meta-analysis Identifies Seven Genetic Loci Influencing Erythrocyte Traits and a Role for RBPMS in Erythropoiesis.	up to 40,258 European ancestry individuals, 16,128 African American individuals, up to 15,252 East Asian ancestry individuals.	16,389 European and African American individuals	9q34.2	ABO	ABO - Y_RNA	ENSG00000281879	ENSG00000200742		3270	23176	rs495828-?	rs495828	0	495828	upstream_gene_variant	1	NR	1E-19	19		NA		Affymetrix, Illumina [2500000] (imputed)	N
7	rs558240	0.919129	9	136154867	rs495828	NA	Red blood cell count	42866	28017375	van Rooij FJA	42726	Am J Hum Genet	www.ncbi.nlm.nih.gov/pubmed/28017375	Genome-wide Trans-ethnic Meta-analysis Identifies Seven Genetic Loci Influencing Erythrocyte Traits and a Role for RBPMS in Erythropoiesis.	up to 40,258 European ancestry individuals, up to 16,128 African American individuals, up to 15,252 East Asian individuals.	16,389 individuals of European and African American ancestry.	9q34.2	ABO	ABO - Y_RNA	ENSG00000281879	ENSG00000200742		3270	23176	rs495828-?	rs495828	0	495828	upstream_gene_variant	1	NR	1E-8	8		NA		NR [2500000] (imputed)	N
7	rs558240	0.919129	9	136154867	rs495828	NA	Hematocrit	42866	28017375	van Rooij FJA	42726	Am J Hum Genet	www.ncbi.nlm.nih.gov/pubmed/28017375	Genome-wide Trans-ethnic Meta-analysis Identifies Seven Genetic Loci Influencing Erythrocyte Traits and a Role for RBPMS in Erythropoiesis.	up to 40,258 European ancestry individuals, up to 16,128 African American individuals, up to 15,252 East Asian ancestry individuals.	16,389 European and African American individuals	9q34.2	ABO	ABO - Y_RNA	ENSG00000281879	ENSG00000200742		3270	23176	rs495828-T	rs495828	0	495828	upstream_gene_variant	1	NR	3E-9	8.52288	(Asian)	0.2708	[0.18-0.36] percentage decrease	NR [2500000] (imputed)	N
7	rs558240	0.919129	9	136154867	rs495828	NA	Triglyceride levels x alcohol consumption (drinkers vs non-drinkers) interaction (2df)	43651	30698716	de Vries PS	43494	Am J Epidemiol	www.ncbi.nlm.nih.gov/pubmed/30698716	Multi-Ancestry Genome-Wide Association Study of Lipid Levels Incorporating Gene-Alcohol Interactions.	56,505 European ancestry current drinkers, 9,870 African American current drinkers, 2,491 Asian ancestry current drinkers, 2,528 Hispanic current drinkers, 33,388 European ancestry non-drinkers, 11,119 African American non-drinkers, 9,959 Asian ancestry non-drinkers, 1,466 Hispanic non-drinkers	107,548 European ancestry current drinkers, 2,028 African American or Afro-Caribbean current drinkers, 41,240 Asian ancestry current drinkers, 6,622 Hispanic individuals, 1,984 Brazilian ancestry individuals, 29,438 European ancestry non-drinkers, 2,447 African American or Afro-Caribbean non-drinkers, 67,191 Asian ancestry non-drinkers, 7,092 Hispanic non-drinkers, 1,668 Brazilian ancestry non-drinkers	9q34.2	ABO, SURF6	ABO - Y_RNA	ENSG00000281879	ENSG00000200742		3270	23176	rs495828-T	rs495828	0	495828	upstream_gene_variant	1	NR	1E-6	6		NA		Affymetrix, Illumina [NR] (imputed)	N
7	rs558240	0.919129	9	136154867	rs495828	NA	LDL cholesterol levels x alcohol consumption (drinkers vs non-drinkers) interaction (2df)	43651	30698716	de Vries PS	43494	Am J Epidemiol	www.ncbi.nlm.nih.gov/pubmed/30698716	Multi-Ancestry Genome-Wide Association Study of Lipid Levels Incorporating Gene-Alcohol Interactions.	56,505 European ancestry current drinkers, 9,870 African American current drinkers, 2,491 Asian ancestry current drinkers, 2,528 Hispanic current drinkers, 33,388 European ancestry non-drinkers, 11,119 African American non-drinkers, 9,959 Asian ancestry non-drinkers, 1,466 Hispanic non-drinkers	107,548 European ancestry current drinkers, 2,028 African American or Afro-Caribbean current drinkers, 41,240 Asian ancestry current drinkers, 6,622 Hispanic individuals, 1,984 Brazilian ancestry individuals, 29,438 European ancestry non-drinkers, 2,447 African American or Afro-Caribbean non-drinkers, 67,191 Asian ancestry non-drinkers, 7,092 Hispanic non-drinkers, 1,668 Brazilian ancestry non-drinkers	9q34.2	ABO, SURF6	ABO - Y_RNA	ENSG00000281879	ENSG00000200742		3270	23176	rs495828-T	rs495828	0	495828	upstream_gene_variant	1	NR	5E-69	68.301	(EA)	NA		Affymetrix, Illumina [NR] (imputed)	N
7	rs558240	0.919129	9	136154867	rs495828	NA	Triglyceride levels x alcohol consumption (drinkers vs non-drinkers) interaction (2df)	43651	30698716	de Vries PS	43494	Am J Epidemiol	www.ncbi.nlm.nih.gov/pubmed/30698716	Multi-Ancestry Genome-Wide Association Study of Lipid Levels Incorporating Gene-Alcohol Interactions.	56,505 European ancestry current drinkers, 9,870 African American current drinkers, 2,491 Asian ancestry current drinkers, 2,528 Hispanic current drinkers, 33,388 European ancestry non-drinkers, 11,119 African American non-drinkers, 9,959 Asian ancestry non-drinkers, 1,466 Hispanic non-drinkers	107,548 European ancestry current drinkers, 2,028 African American or Afro-Caribbean current drinkers, 41,240 Asian ancestry current drinkers, 6,622 Hispanic individuals, 1,984 Brazilian ancestry individuals, 29,438 European ancestry non-drinkers, 2,447 African American or Afro-Caribbean non-drinkers, 67,191 Asian ancestry non-drinkers, 7,092 Hispanic non-drinkers, 1,668 Brazilian ancestry non-drinkers	9q34.2	ABO, SURF6	ABO - Y_RNA	ENSG00000281879	ENSG00000200742		3270	23176	rs495828-T	rs495828	0	495828	upstream_gene_variant	1	NR	1E-7	7	(Asian)	NA		Affymetrix, Illumina [NR] (imputed)	N
7	rs558240	0.919129	9	136154867	rs495828	NA	LDL cholesterol levels x alcohol consumption (drinkers vs non-drinkers) interaction (2df)	43651	30698716	de Vries PS	43494	Am J Epidemiol	www.ncbi.nlm.nih.gov/pubmed/30698716	Multi-Ancestry Genome-Wide Association Study of Lipid Levels Incorporating Gene-Alcohol Interactions.	56,505 European ancestry current drinkers, 9,870 African American current drinkers, 2,491 Asian ancestry current drinkers, 2,528 Hispanic current drinkers, 33,388 European ancestry non-drinkers, 11,119 African American non-drinkers, 9,959 Asian ancestry non-drinkers, 1,466 Hispanic non-drinkers	107,548 European ancestry current drinkers, 2,028 African American or Afro-Caribbean current drinkers, 41,240 Asian ancestry current drinkers, 6,622 Hispanic individuals, 1,984 Brazilian ancestry individuals, 29,438 European ancestry non-drinkers, 2,447 African American or Afro-Caribbean non-drinkers, 67,191 Asian ancestry non-drinkers, 7,092 Hispanic non-drinkers, 1,668 Brazilian ancestry non-drinkers	9q34.2	ABO, SURF6	ABO - Y_RNA	ENSG00000281879	ENSG00000200742		3270	23176	rs495828-T	rs495828	0	495828	upstream_gene_variant	1	NR	4E-86	85.3979		NA		Affymetrix, Illumina [NR] (imputed)	N
7	rs558240	0.919129	9	136154867	rs495828	NA	LDL cholesterol levels x alcohol consumption (drinkers vs non-drinkers) interaction (2df)	43651	30698716	de Vries PS	43494	Am J Epidemiol	www.ncbi.nlm.nih.gov/pubmed/30698716	Multi-Ancestry Genome-Wide Association Study of Lipid Levels Incorporating Gene-Alcohol Interactions.	56,505 European ancestry current drinkers, 9,870 African American current drinkers, 2,491 Asian ancestry current drinkers, 2,528 Hispanic current drinkers, 33,388 European ancestry non-drinkers, 11,119 African American non-drinkers, 9,959 Asian ancestry non-drinkers, 1,466 Hispanic non-drinkers	107,548 European ancestry current drinkers, 2,028 African American or Afro-Caribbean current drinkers, 41,240 Asian ancestry current drinkers, 6,622 Hispanic individuals, 1,984 Brazilian ancestry individuals, 29,438 European ancestry non-drinkers, 2,447 African American or Afro-Caribbean non-drinkers, 67,191 Asian ancestry non-drinkers, 7,092 Hispanic non-drinkers, 1,668 Brazilian ancestry non-drinkers	9q34.2	ABO, SURF6	ABO - Y_RNA	ENSG00000281879	ENSG00000200742		3270	23176	rs495828-T	rs495828	0	495828	upstream_gene_variant	1	NR	2E-8	7.69897	(Asian)	NA		Affymetrix, Illumina [NR] (imputed)	N
7	rs558240	0.919129	9	136154867	rs495828	NA	LDL cholesterol levels x alcohol consumption (drinkers vs non-drinkers) interaction (2df)	43651	30698716	de Vries PS	43494	Am J Epidemiol	www.ncbi.nlm.nih.gov/pubmed/30698716	Multi-Ancestry Genome-Wide Association Study of Lipid Levels Incorporating Gene-Alcohol Interactions.	56,505 European ancestry current drinkers, 9,870 African American current drinkers, 2,491 Asian ancestry current drinkers, 2,528 Hispanic current drinkers, 33,388 European ancestry non-drinkers, 11,119 African American non-drinkers, 9,959 Asian ancestry non-drinkers, 1,466 Hispanic non-drinkers	107,548 European ancestry current drinkers, 2,028 African American or Afro-Caribbean current drinkers, 41,240 Asian ancestry current drinkers, 6,622 Hispanic individuals, 1,984 Brazilian ancestry individuals, 29,438 European ancestry non-drinkers, 2,447 African American or Afro-Caribbean non-drinkers, 67,191 Asian ancestry non-drinkers, 7,092 Hispanic non-drinkers, 1,668 Brazilian ancestry non-drinkers	9q34.2	ABO, SURF6	ABO - Y_RNA	ENSG00000281879	ENSG00000200742		3270	23176	rs495828-T	rs495828	0	495828	upstream_gene_variant	1	NR	8E-9	8.09691	(H)	NA		Affymetrix, Illumina [NR] (imputed)	N
7	rs558240	0.919129	9	136154867	rs495828	NA	LDL cholesterol levels	43651	30698716	de Vries PS	43494	Am J Epidemiol	www.ncbi.nlm.nih.gov/pubmed/30698716	Multi-Ancestry Genome-Wide Association Study of Lipid Levels Incorporating Gene-Alcohol Interactions.	89,893 European ancestry individuals, 20,989 African American individuals, 12,450 Asian ancestry individuals, 3,994 HIspanic individuals	136,986 European ancestry individuals, 4,475 African American or Afro-Caribbean individuals, 108,431 Asian ancestry individuals, 13,714 Hispanic individuals, 3,652 Brazilian ancestry individuals	9q34.2	ABO, SURF6	ABO - Y_RNA	ENSG00000281879	ENSG00000200742		3270	23176	rs495828-T	rs495828	0	495828	upstream_gene_variant	1	NR	4E-18	17.3979	(EA)	2.471	NR unit increase	Affymetrix, Illumina [NR] (imputed)	N
7	rs558240	0.919129	9	136154867	rs495828	NA	LDL cholesterol levels	43651	30698716	de Vries PS	43494	Am J Epidemiol	www.ncbi.nlm.nih.gov/pubmed/30698716	Multi-Ancestry Genome-Wide Association Study of Lipid Levels Incorporating Gene-Alcohol Interactions.	89,893 European ancestry individuals, 20,989 African American individuals, 12,450 Asian ancestry individuals, 3,994 HIspanic individuals	136,986 European ancestry individuals, 4,475 African American or Afro-Caribbean individuals, 108,431 Asian ancestry individuals, 13,714 Hispanic individuals, 3,652 Brazilian ancestry individuals	9q34.2	ABO, SURF6	ABO - Y_RNA	ENSG00000281879	ENSG00000200742		3270	23176	rs495828-T	rs495828	0	495828	upstream_gene_variant	1	NR	7E-29	28.1549		2.222	NR unit increase	Affymetrix, Illumina [NR] (imputed)	N
7	rs558240	0.919129	9	136154867	rs495828	NA	LDL cholesterol levels x alcohol consumption (regular vs non-regular drinkers) interaction (2df)	43651	30698716	de Vries PS	43494	Am J Epidemiol	www.ncbi.nlm.nih.gov/pubmed/30698716	Multi-Ancestry Genome-Wide Association Study of Lipid Levels Incorporating Gene-Alcohol Interactions.	44,831 European ancestry regular drinkers, 3,976 African American regular drinkers, 1,288 Asian ancestry regular drinkers, 827 Hispanic regular drinkers, 11,674 European ancestry non-regular drinkers, 5,894 African American non-regular drinkers, 1,203 Asian ancestry non-regular drinkers, 1,701 Hispanic non-regular drinkers	71,281 European ancestry regular drinkers, 711 African American or Afro-Caribbean regular drinkers, 35,088 Asian ancestry regular drinkers, 3,742 Hispanic regular drinkers, 36,267 European ancestry non-regular drinkers, 1,317 African American or Afro-Caribbean non-regular drinkers, 6,152 Asian ancestry non-regular drinkers, 2,880 Hispanic non-regular drinkers	9q34.2	ABO, SURF6	ABO - Y_RNA	ENSG00000281879	ENSG00000200742		3270	23176	rs495828-T	rs495828	0	495828	upstream_gene_variant	1	NR	4E-103	102.398	(EA)	NA		Affymetrix, Illumina [NR] (imputed)	N
7	rs558240	0.919129	9	136154867	rs495828	NA	LDL cholesterol levels x alcohol consumption (regular vs non-regular drinkers) interaction (2df)	43651	30698716	de Vries PS	43494	Am J Epidemiol	www.ncbi.nlm.nih.gov/pubmed/30698716	Multi-Ancestry Genome-Wide Association Study of Lipid Levels Incorporating Gene-Alcohol Interactions.	44,831 European ancestry regular drinkers, 3,976 African American regular drinkers, 1,288 Asian ancestry regular drinkers, 827 Hispanic regular drinkers, 11,674 European ancestry non-regular drinkers, 5,894 African American non-regular drinkers, 1,203 Asian ancestry non-regular drinkers, 1,701 Hispanic non-regular drinkers	71,281 European ancestry regular drinkers, 711 African American or Afro-Caribbean regular drinkers, 35,088 Asian ancestry regular drinkers, 3,742 Hispanic regular drinkers, 36,267 European ancestry non-regular drinkers, 1,317 African American or Afro-Caribbean non-regular drinkers, 6,152 Asian ancestry non-regular drinkers, 2,880 Hispanic non-regular drinkers	9q34.2	ABO, SURF6	ABO - Y_RNA	ENSG00000281879	ENSG00000200742		3270	23176	rs495828-T	rs495828	0	495828	upstream_gene_variant	1	NR	2E-8	7.69897	(Hispanic)	NA		Affymetrix, Illumina [NR] (imputed)	N
7	rs558240	0.919129	9	136154867	rs495828	NA	LDL cholesterol levels x alcohol consumption (regular vs non-regular drinkers) interaction (2df)	43651	30698716	de Vries PS	43494	Am J Epidemiol	www.ncbi.nlm.nih.gov/pubmed/30698716	Multi-Ancestry Genome-Wide Association Study of Lipid Levels Incorporating Gene-Alcohol Interactions.	44,831 European ancestry regular drinkers, 3,976 African American regular drinkers, 1,288 Asian ancestry regular drinkers, 827 Hispanic regular drinkers, 11,674 European ancestry non-regular drinkers, 5,894 African American non-regular drinkers, 1,203 Asian ancestry non-regular drinkers, 1,701 Hispanic non-regular drinkers	71,281 European ancestry regular drinkers, 711 African American or Afro-Caribbean regular drinkers, 35,088 Asian ancestry regular drinkers, 3,742 Hispanic regular drinkers, 36,267 European ancestry non-regular drinkers, 1,317 African American or Afro-Caribbean non-regular drinkers, 6,152 Asian ancestry non-regular drinkers, 2,880 Hispanic non-regular drinkers	9q34.2	ABO, SURF6	ABO - Y_RNA	ENSG00000281879	ENSG00000200742		3270	23176	rs495828-T	rs495828	0	495828	upstream_gene_variant	1	NR	1E-114	114		NA		Affymetrix, Illumina [NR] (imputed)	N
7	rs558240	0.919129	9	136154867	rs495828	NA	LDL cholesterol levels x alcohol consumption (regular vs non-regular drinkers) interaction (2df)	43651	30698716	de Vries PS	43494	Am J Epidemiol	www.ncbi.nlm.nih.gov/pubmed/30698716	Multi-Ancestry Genome-Wide Association Study of Lipid Levels Incorporating Gene-Alcohol Interactions.	44,831 European ancestry regular drinkers, 3,976 African American regular drinkers, 1,288 Asian ancestry regular drinkers, 827 Hispanic regular drinkers, 11,674 European ancestry non-regular drinkers, 5,894 African American non-regular drinkers, 1,203 Asian ancestry non-regular drinkers, 1,701 Hispanic non-regular drinkers	71,281 European ancestry regular drinkers, 711 African American or Afro-Caribbean regular drinkers, 35,088 Asian ancestry regular drinkers, 3,742 Hispanic regular drinkers, 36,267 European ancestry non-regular drinkers, 1,317 African American or Afro-Caribbean non-regular drinkers, 6,152 Asian ancestry non-regular drinkers, 2,880 Hispanic non-regular drinkers	9q34.2	ABO, SURF6	ABO - Y_RNA	ENSG00000281879	ENSG00000200742		3270	23176	rs495828-T	rs495828	0	495828	upstream_gene_variant	1	NR	3E-7	6.52288	(Asian)	NA		Affymetrix, Illumina [NR] (imputed)	N
7	rs558240	0.919129	9	136154867	rs495828	NA	LDL cholesterol levels	43651	30698716	de Vries PS	43494	Am J Epidemiol	www.ncbi.nlm.nih.gov/pubmed/30698716	Multi-Ancestry Genome-Wide Association Study of Lipid Levels Incorporating Gene-Alcohol Interactions.	89,893 European ancestry individuals, 20,989 African American individuals, 12,450 Asian ancestry individuals, 3,994 HIspanic individuals	136,986 European ancestry individuals, 4,475 African American or Afro-Caribbean individuals, 108,431 Asian ancestry individuals, 13,714 Hispanic individuals, 3,652 Brazilian ancestry individuals	9q34.2	ABO, SURF6	ABO - Y_RNA	ENSG00000281879	ENSG00000200742		3270	23176	rs495828-T	rs495828	0	495828	upstream_gene_variant	1	NR	1E-7	7	(Asian)	1.668	NR unit increase	Affymetrix, Illumina [NR] (imputed)	N
7	rs558240	0.919129	9	136154867	rs495828	NA	LDL cholesterol levels in current drinkers	43651	30698716	de Vries PS	43494	Am J Epidemiol	www.ncbi.nlm.nih.gov/pubmed/30698716	Multi-Ancestry Genome-Wide Association Study of Lipid Levels Incorporating Gene-Alcohol Interactions.	56,505 European ancestry individuals, 9,870 African American individuals, 2,491 Asian ancestry individuals, 2,528 Hispanic individuals	107,548 European ancestry individuals, 2,028 African American or Afro-Caribbean individuals, 41,240 Asian ancestry individuals, 6,622 Hispanic individuals, 1,984 Brazilian ancestry individuals	9q34.2	ABO, SURF6	ABO - Y_RNA	ENSG00000281879	ENSG00000200742		3270	23176	rs495828-T	rs495828	0	495828	upstream_gene_variant	1	NR	6E-7	6.22185	(Asian)	1.684	NR unit increase	Affymetrix, Illumina [NR] (imputed)	N
7	rs558240	0.919129	9	136154867	rs495828	NA	LDL cholesterol levels in current drinkers	43651	30698716	de Vries PS	43494	Am J Epidemiol	www.ncbi.nlm.nih.gov/pubmed/30698716	Multi-Ancestry Genome-Wide Association Study of Lipid Levels Incorporating Gene-Alcohol Interactions.	56,505 European ancestry individuals, 9,870 African American individuals, 2,491 Asian ancestry individuals, 2,528 Hispanic individuals	107,548 European ancestry individuals, 2,028 African American or Afro-Caribbean individuals, 41,240 Asian ancestry individuals, 6,622 Hispanic individuals, 1,984 Brazilian ancestry individuals	9q34.2	ABO, SURF6	ABO - Y_RNA	ENSG00000281879	ENSG00000200742		3270	23176	rs495828-T	rs495828	0	495828	upstream_gene_variant	1	NR	2E-36	35.699	(EA)	2.645	NR unit increase	Affymetrix, Illumina [NR] (imputed)	N
7	rs558240	0.919129	9	136154867	rs495828	NA	LDL cholesterol levels in current drinkers	43651	30698716	de Vries PS	43494	Am J Epidemiol	www.ncbi.nlm.nih.gov/pubmed/30698716	Multi-Ancestry Genome-Wide Association Study of Lipid Levels Incorporating Gene-Alcohol Interactions.	56,505 European ancestry individuals, 9,870 African American individuals, 2,491 Asian ancestry individuals, 2,528 Hispanic individuals	107,548 European ancestry individuals, 2,028 African American or Afro-Caribbean individuals, 41,240 Asian ancestry individuals, 6,622 Hispanic individuals, 1,984 Brazilian ancestry individuals	9q34.2	ABO, SURF6	ABO - Y_RNA	ENSG00000281879	ENSG00000200742		3270	23176	rs495828-T	rs495828	0	495828	upstream_gene_variant	1	NR	1E-7	7	(Hispanic)	3.35	NR unit increase	Affymetrix, Illumina [NR] (imputed)	N
7	rs558240	0.919129	9	136154867	rs495828	NA	LDL cholesterol levels in current drinkers	43651	30698716	de Vries PS	43494	Am J Epidemiol	www.ncbi.nlm.nih.gov/pubmed/30698716	Multi-Ancestry Genome-Wide Association Study of Lipid Levels Incorporating Gene-Alcohol Interactions.	56,505 European ancestry individuals, 9,870 African American individuals, 2,491 Asian ancestry individuals, 2,528 Hispanic individuals	107,548 European ancestry individuals, 2,028 African American or Afro-Caribbean individuals, 41,240 Asian ancestry individuals, 6,622 Hispanic individuals, 1,984 Brazilian ancestry individuals	9q34.2	ABO, SURF6	ABO - Y_RNA	ENSG00000281879	ENSG00000200742		3270	23176	rs495828-T	rs495828	0	495828	upstream_gene_variant	1	NR	8E-47	46.0969		2.453	NR unit increase	Affymetrix, Illumina [NR] (imputed)	N
7	rs558240	0.919129	9	136154867	rs495828	NA	Triglyceride levels x alcohol consumption (regular vs non-regular drinkers) interaction (2df)	43651	30698716	de Vries PS	43494	Am J Epidemiol	www.ncbi.nlm.nih.gov/pubmed/30698716	Multi-Ancestry Genome-Wide Association Study of Lipid Levels Incorporating Gene-Alcohol Interactions.	44,831 European ancestry regular drinkers, 3,976 African American regular drinkers, 1,288 Asian ancestry regular drinkers, 827 Hispanic regular drinkers, 11,674 European ancestry non-regular drinkers, 5,894 African American non-regular drinkers, 1,203 Asian ancestry non-regular drinkers, 1,701 Hispanic non-regular drinkers	71,281 European ancestry regular drinkers, 711 African American or Afro-Caribbean regular drinkers, 35,088 Asian ancestry regular drinkers, 3,742 Hispanic regular drinkers, 36,267 European ancestry non-regular drinkers, 1,317 African American or Afro-Caribbean non-regular drinkers, 6,152 Asian ancestry non-regular drinkers, 2,880 Hispanic non-regular drinkers	9q34.2	ABO, SURF6	ABO - Y_RNA	ENSG00000281879	ENSG00000200742		3270	23176	rs495828-T	rs495828	0	495828	upstream_gene_variant	1	NR	2E-7	6.69897	(Asian)	NA		Affymetrix, Illumina [NR] (imputed)	N
7	rs558240	0.919129	9	136154867	rs495828	NA	Coronary artery disease	43129	29212778	van der Harst P	43075	Circ Res	www.ncbi.nlm.nih.gov/pubmed/29212778	Identification of 64 Novel Genetic Loci Provides an Expanded View on the Genetic Architecture of Coronary Artery Disease.	34,541 cases, 261,984 controls	88,192 cases, 162,544 controls	9q34.2	ABO	ABO - Y_RNA	ENSG00000281879	ENSG00000200742		3270	23176	rs495828-T	rs495828	0	495828	upstream_gene_variant	1	0.202	9E-12	11.0458		0.06	[0.042-0.078] unit increase	Affymetrix [7947838] (imputed)	N
7	rs558240	0.919129	9	136154867	rs495828	NA	Angiotensin-converting enzyme activity	40211	20066004	Chung CM	40190	Pharmacogenomics J	www.ncbi.nlm.nih.gov/pubmed/20066004	A genome-wide association study identifies new loci for ACE activity: potential implications for response to ACE inhibitor.	400 Han Chinese ancestry hypertensive cases	623 Han Chinese ancestry hypertensive cases	9q34.2	ABO	ABO - Y_RNA	ENSG00000281879	ENSG00000200742		3270	23176	rs495828-A	rs495828	0	495828	upstream_gene_variant	1	0.17	3E-8	7.52288		4.9	[NR] % variance	Illumina [~ 550000]	N
7	rs558240	0.919129	9	136154867	rs495828	NA	Red blood cell count	41521	20139978	Kamatani Y	40216	Nat Genet	www.ncbi.nlm.nih.gov/pubmed/20139978	Genome-wide association study of hematological and biochemical traits in a Japanese population.	14,392 Japanese ancestry individuals	NA	9q34.2	ABO	ABO - Y_RNA	ENSG00000281879	ENSG00000200742		3270	23176	rs495828-T	rs495828	0	495828	upstream_gene_variant	1	0.28	3E-12	11.5229		0.091	[0.066-0.116] unit decrease	Illumina [561583]	N
7	rs558240	0.919129	9	136154867	rs495828	NA	Hematological and biochemical traits	41583	20139978	Kamatani Y	40216	Nat Genet	www.ncbi.nlm.nih.gov/pubmed/20139978	Genome-wide association study of hematological and biochemical traits in a Japanese population.	Up to 14,402 Japanese individuals	NA	9q34.2	ABO	ABO - Y_RNA	ENSG00000281879	ENSG00000200742		3270	23176	rs495828-T	rs495828	0	495828	upstream_gene_variant	1	0.28	1E-11	11	(Hb)	0.089	[0.064-0.114] unit decrease	Illumina [561583]	N
7	rs558240	0.919129	9	136154867	rs495828	NA	Hematological and biochemical traits	41583	20139978	Kamatani Y	40216	Nat Genet	www.ncbi.nlm.nih.gov/pubmed/20139978	Genome-wide association study of hematological and biochemical traits in a Japanese population.	Up to 14,402 Japanese individuals	NA	9q34.2	ABO	ABO - Y_RNA	ENSG00000281879	ENSG00000200742		3270	23176	rs495828-T	rs495828	0	495828	upstream_gene_variant	1	0.28	6E-10	9.22185	(Ht)	0.081	[0.056-0.106] unit decrease	Illumina [561583]	N
7	rs558240	0.919129	9	136154867	rs495828	NA	Hematological and biochemical traits	41583	20139978	Kamatani Y	40216	Nat Genet	www.ncbi.nlm.nih.gov/pubmed/20139978	Genome-wide association study of hematological and biochemical traits in a Japanese population.	Up to 14,402 Japanese individuals	NA	9q34.2	ABO	ABO - Y_RNA	ENSG00000281879	ENSG00000200742		3270	23176	rs495828-T	rs495828	0	495828	upstream_gene_variant	1	0.28	4E-59	58.3979	(ALP)	0.308	[0.27-0.35] unit decrease	Illumina [561583]	N
7	rs558240	0.919129	9	136154867	rs495828	NA	Venous thromboembolism	41136	22672568	Heit JA	41065	J Thromb Haemost	www.ncbi.nlm.nih.gov/pubmed/22672568	A genome-wide association study of venous thromboembolism identifies risk variants in chromosomes 1q24.2 and 9q.	1,503 European and other ancestry cases, 1,459 European and other ancestry controls	1,407 cases, 1,418 controls	9q34.2	ABO	ABO - Y_RNA	ENSG00000281879	ENSG00000200742		3270	23176	rs495828-T	rs495828	0	495828	upstream_gene_variant	1	0.272	3E-16	15.5229		1.65	[1.46-1.86]	Illumina [~ 2500000] (imputed)	N
7	rs558240	0.919129	9	136154867	rs495828	NA	Neurological blood protein biomarker levels	43698	31320639	Hillary RF	43664	Nat Commun	www.ncbi.nlm.nih.gov/pubmed/31320639	Genome and epigenome wide studies of neurological protein biomarkers in the Lothian Birth Cohort 1936.	750 European ancestry individuals	NA	9q34.2	ABO	ABO - Y_RNA	ENSG00000281879	ENSG00000200742		3270	23176	rs495828-T	rs495828	0	495828	upstream_gene_variant	1	0.1582	3E-10	9.52288	(gal-8)	0.44528	[0.31-0.58] unit decrease	Illumina [8683751] (imputed)	N
7	rs558240	0.919129	9	136154867	rs495828	NA	Eczema	43504	30595370	Kichaev G	43461	Am J Hum Genet	www.ncbi.nlm.nih.gov/pubmed/30595370	Leveraging Polygenic Functional Enrichment to Improve GWAS Power.	approximately 459,000 European ancestry individuals	NA	9q34.2		ABO - Y_RNA	ENSG00000281879	ENSG00000200742		3270	23176	rs495828-?	rs495828	0	495828	upstream_gene_variant	1	NR	6E-9	8.22185		NA		NR [~ 8900000] (imputed)	N
7	rs558240	0.919129	9	136154867	rs495828	NA	Endometriosis or asthma (pleiotropy)	44694	35472084	Adewuyi EO	44562	Hum Reprod	www.ncbi.nlm.nih.gov/pubmed/35472084	Genetic overlap analysis of endometriosis and asthma identifies shared loci implicating sex hormones and thyroid signalling pathways.	17,054 European, Japanese ancestry endometriosis cases, 19,554 European, Japanese ancestry asthma cases, 483,220 European, Japanese ancestry controls	NA	9q34.2		ABO - Y_RNA	ENSG00000281879	ENSG00000200742		3270	23176	rs495828-T	rs495828	0	495828	upstream_gene_variant	1	NR	2E-7	6.69897		0.06	unit increase	NR [NR]	N
7	rs558240	0.919129	9	136154867	rs495828	NA	COVID-19 or coronary artery disease (pleiotropy)	44874	36187959	Guo H	44819	Front Microbiol	www.ncbi.nlm.nih.gov/pubmed/36187959	Identifying shared genetic loci between coronavirus disease 2019 and cardiovascular diseases based on cross-trait meta-analysis.	up to 2,244 European ancestry critical COVID-19 cases, 60,801 European or uknown ancestry CAD cases, up to 128,820 European or unknown ancestry controls	NA	9q34.2		ABO - Y_RNA	ENSG00000281879	ENSG00000200742		3270	23176	rs495828-T	rs495828	0	495828	upstream_gene_variant	1	NR	1E-12	12		0.93		NR [4380210]	N
7	rs558240	0.919129	9	136154867	rs495828	NA	COVID-19 or hypertension (pleiotropy)	44874	36187959	Guo H	44819	Front Microbiol	www.ncbi.nlm.nih.gov/pubmed/36187959	Identifying shared genetic loci between coronavirus disease 2019 and cardiovascular diseases based on cross-trait meta-analysis.	up to 2,244 European ancestry critical COVID-19 cases, 99,665 European ancestry hypertension cases, up to 194,958 European ancestry controls	NA	9q34.2		ABO - Y_RNA	ENSG00000281879	ENSG00000200742		3270	23176	rs495828-T	rs495828	0	495828	upstream_gene_variant	1	NR	2E-12	11.699		0.95		NR [4380210]	N
7	rs558240	0.919129	9	136154867	rs495828	NA	Cholesteryl ester levels in very large VLDL	44678	35213538	Richardson TG	44617	PLoS Biol	www.ncbi.nlm.nih.gov/pubmed/35213538	Characterising metabolomic signatures of lipid-modifying therapies through drug target mendelian randomisation.	115,082 European ancestry individuals	NA	9q34.2		ABO - Y_RNA	ENSG00000281879	ENSG00000200742		3270	23176	rs495828-G	rs495828	0	495828	upstream_gene_variant	1	0.792748	6E-9	8.22185		0.0290914	[0.019-0.039] unit decrease	NR [11722792] (imputed)	N
7	rs558240	0.919129	9	136155000	rs9411489	NA	Cholesterol, total	41771	24097068	Willer CJ	41553	Nat Genet	www.ncbi.nlm.nih.gov/pubmed/24097068	Discovery and refinement of loci associated with lipid levels.	94,595 European ancestry individuals	93,982 European ancestry individuals	9q34.2	ABO	ABO - Y_RNA	ENSG00000281879	ENSG00000200742		3403	58301	rs9411489-T	rs9411489	1	635634	intergenic_variant	1	0.21	3E-35	34.5229		0.069	[NR] unit increase	NR [NR] (imputed)	N
7	rs558240	0.919129	9	136155000	rs9411489	NA	LDL cholesterol	41771	24097068	Willer CJ	41553	Nat Genet	www.ncbi.nlm.nih.gov/pubmed/24097068	Discovery and refinement of loci associated with lipid levels.	94,595 European ancestry individuals	93,982 European ancestry individuals	9q34.2	ABO	ABO - Y_RNA	ENSG00000281879	ENSG00000200742		3403	58301	rs9411489-T	rs9411489	1	635634	intergenic_variant	1	0.21	2E-41	40.699		0.077	[NR] unit increase	NR [NR] (imputed)	N
7	rs558240	0.919129	9	136155000	rs635634	NA	Low density lipoprotein cholesterol levels	43510	29507422	Hoffmann TJ	43164	Nat Genet	www.ncbi.nlm.nih.gov/pubmed/29507422	A large electronic-health-record-based genome-wide study of serum lipids.	76,627 European ancestry individuals, 7,795 Hispanic individuals, 6,855 East Asian ancestry individuals, 2,958 African American individuals, 439 South Asian ancestry individuals	NA	9q34.2	NR	ABO - Y_RNA	ENSG00000281879	ENSG00000200742		3403	23043	rs635634-C	rs635634	0	635634	upstream_gene_variant	1	0.806	4E-49	48.3979	(EA)	0.088	unit decrease	Affymetrix [at least 7091467] (imputed)	N
7	rs558240	0.919129	9	136155000	rs635634	NA	Low density lipoprotein cholesterol levels	43510	29507422	Hoffmann TJ	43164	Nat Genet	www.ncbi.nlm.nih.gov/pubmed/29507422	A large electronic-health-record-based genome-wide study of serum lipids.	76,627 European ancestry individuals, 7,795 Hispanic individuals, 6,855 East Asian ancestry individuals, 2,958 African American individuals, 439 South Asian ancestry individuals	NA	9q34.2	NR	ABO - Y_RNA	ENSG00000281879	ENSG00000200742		3403	23043	rs635634-C	rs635634	0	635634	upstream_gene_variant	1	0.83	4E-14	13.3979	(Hispanic)	0.152	unit decrease	Affymetrix [at least 7091467] (imputed)	N
7	rs558240	0.919129	9	136155000	rs635634	NA	Low density lipoprotein cholesterol levels	43510	29507422	Hoffmann TJ	43164	Nat Genet	www.ncbi.nlm.nih.gov/pubmed/29507422	A large electronic-health-record-based genome-wide study of serum lipids.	76,627 European ancestry individuals, 7,795 Hispanic individuals, 6,855 East Asian ancestry individuals, 2,958 African American individuals, 439 South Asian ancestry individuals	NA	9q34.2	NR	ABO - Y_RNA	ENSG00000281879	ENSG00000200742		3403	23043	rs635634-C	rs635634	0	635634	upstream_gene_variant	1	0.793	3E-7	6.52288	(East Asian)	0.101	unit decrease	Affymetrix [at least 7091467] (imputed)	N
7	rs558240	0.919129	9	136155000	rs635634	NA	Low density lipoprotein cholesterol levels	43510	29507422	Hoffmann TJ	43164	Nat Genet	www.ncbi.nlm.nih.gov/pubmed/29507422	A large electronic-health-record-based genome-wide study of serum lipids.	76,627 European ancestry individuals, 7,795 Hispanic individuals, 6,855 East Asian ancestry individuals, 2,958 African American individuals, 439 South Asian ancestry individuals	NA	9q34.2	NR	ABO - Y_RNA	ENSG00000281879	ENSG00000200742		3403	23043	rs635634-C	rs635634	0	635634	upstream_gene_variant	1	NR	5E-66	65.301		0.093	unit decrease	Affymetrix [at least 7091467] (imputed)	N
7	rs558240	0.919129	9	136155000	rs635634	NA	LDL cholesterol levels	43727	30926973	Bentley AR	43553	Nat Genet	www.ncbi.nlm.nih.gov/pubmed/30926973	Multi-ancestry genome-wide gene-smoking interaction study of 387,272 individuals identifies new loci associated with serum lipids.	up to 23,353 African ancestry individuals, 13,171 Asian ancestry individuals, up to 82,522 European ancestry individuals, 6,646 Hispanic individuals	NA	9q34.2		ABO - Y_RNA	ENSG00000281879	ENSG00000200742		3403	23043	rs635634-T	rs635634	0	635634	upstream_gene_variant	1	0.1837	1E-29	29		2.3398	[1.93-2.75] unit increase	Affymetrix, Illumina, Perlegen [NR] (imputed)	N
7	rs558240	0.919129	9	136155000	rs635634	NA	Heel bone mineral density	43504	30595370	Kichaev G	43461	Am J Hum Genet	www.ncbi.nlm.nih.gov/pubmed/30595370	Leveraging Polygenic Functional Enrichment to Improve GWAS Power.	approximately 446,000 European ancestry individuals	NA	9q34.2		ABO - Y_RNA	ENSG00000281879	ENSG00000200742		3403	23043	rs635634-?	rs635634	0	635634	upstream_gene_variant	1	NR	3E-31	30.5229		NA		NR [~ 8900000] (imputed)	N
7	rs558240	0.919129	9	136155000	rs635634	NA	Heel bone mineral density	43493	30598549	Morris JA	43465	Nat Genet	www.ncbi.nlm.nih.gov/pubmed/30598549	An atlas of genetic influences on osteoporosis in humans and mice.	426,824 British ancestry individuals	NA	9q34.2	ABO	ABO - Y_RNA	ENSG00000281879	ENSG00000200742		3403	23043	rs635634-C	rs635634	0	635634	upstream_gene_variant	1	0.81634	3E-33	32.5229		0.0288622	[0.024-0.034] unit increase	NR [13737936] (imputed)	N
7	rs558240	0.919129	9	136155000	rs635634	NA	Gastrointestinal infection	43980	32152699	Nudel R	43899	Hum Genet	www.ncbi.nlm.nih.gov/pubmed/32152699	A large population-based investigation into the genetics of susceptibility to gastrointestinal infections and the link between gastrointestinal infections and mental illness.	7,197 Danish ancestry cases, 37,062 Danish ancestry controls	NA	9q34.2	NR	ABO - Y_RNA	ENSG00000281879	ENSG00000200742		3403	23043	rs635634-T	rs635634	0	635634	upstream_gene_variant	1	NR	3E-8	7.52288		1.1336	[1.09-1.18]	Illumina [11600722] (imputed)	N
7	rs558240	0.919129	9	136155000	rs635634	NA	C-reactive protein levels	43913	31900758	Han X	43833	Eur J Epidemiol	www.ncbi.nlm.nih.gov/pubmed/31900758	Using Mendelian randomization to evaluate the causal relationship between serum C-reactive protein levels and age-related macular degeneration.	418,642 British ancestry individuals	NA	9q34.2	NR	ABO - Y_RNA	ENSG00000281879	ENSG00000200742		3403	23043	rs635634-C	rs635634	0	635634	upstream_gene_variant	1	0.816238	2E-31	30.699		0.0300881	[0.025-0.035] unit decrease	NR [NR]	N
7	rs558240	0.919129	9	136155000	rs635634	NA	Blood protein levels in cardiovascular risk	43893	28369058	Folkersen L	42828	PLoS Genet	www.ncbi.nlm.nih.gov/pubmed/28369058	Mapping of 79 loci for 83 plasma protein biomarkers in cardiovascular disease.	3,394 European ancestry individuals	2,639 individuals	9q34.2	SURF6	ABO - Y_RNA	ENSG00000281879	ENSG00000200742		3403	23043	rs635634-T	rs635634	0	635634	upstream_gene_variant	1	0.22	1E-256	256		0.86	unit decrease	Illumina [5270624] (imputed)	N
7	rs558240	0.919129	9	136155000	rs635634	NA	Blood protein levels in cardiovascular risk	43893	28369058	Folkersen L	42828	PLoS Genet	www.ncbi.nlm.nih.gov/pubmed/28369058	Mapping of 79 loci for 83 plasma protein biomarkers in cardiovascular disease.	3,394 European ancestry individuals	2,639 individuals	9q34.2	intergenic	ABO - Y_RNA	ENSG00000281879	ENSG00000200742		3403	23043	rs635634-T	rs635634	0	635634	upstream_gene_variant	1	0.22	7E-125	124.155		0.41	unit decrease	Illumina [5270624] (imputed)	N
7	rs558240	0.919129	9	136155000	rs635634	NA	Apolipoprotein A1 levels	44033	32203549	Richardson TG	43913	PLoS Med	www.ncbi.nlm.nih.gov/pubmed/32203549	Evaluating the relationship between circulating lipoprotein lipids and apolipoproteins with risk of coronary heart disease: A multivariable Mendelian randomisation analysis.	393,193 European ancestry individuals	NA	9q34.2	SURF6	ABO - Y_RNA	ENSG00000281879	ENSG00000200742		3403	23043	rs635634-C	rs635634	0	635634	upstream_gene_variant	1	0.815974	1E-33	33		0.030651	[0.026-0.036] unit decrease	Affymetrix [NR] (imputed)	N
7	rs558240	0.919129	9	136155000	rs635634	NA	Ischemic stroke	42867	27997041	Traylor M	42724	Ann Neurol	www.ncbi.nlm.nih.gov/pubmed/27997041	Genetic variation at 16q24.2 is associated with small vessel stroke.	10,210 European ancestry cases, 12,285 European ancestry controls	7,743 European ancestry cases, 17,970 European ancestry controls	9q34.2	NR	ABO - Y_RNA	ENSG00000281879	ENSG00000200742		3403	23043	rs635634-?	rs635634	0	635634	upstream_gene_variant	1	NR	5E-9	8.30103		5.86	z score increase	Affymetrix, Illumina [NR] (imputed)	N
7	rs558240	0.919129	9	136155000	rs635634	NA	White blood cell count	42977	27863252	Astle WJ	42691	Cell	www.ncbi.nlm.nih.gov/pubmed/27863252	The Allelic Landscape of Human Blood Cell Trait Variation and Links to Common Complex Disease.	172,435 European ancestry individuals	NA	9q34.2	ABO	ABO - Y_RNA	ENSG00000281879	ENSG00000200742		3403	23043	rs635634-T	rs635634	0	635634	upstream_gene_variant	1	0.1824	2E-20	19.699		0.0430554	[0.034-0.052] unit decrease	Affymetrix [~ 2500000] (imputed)	N
7	rs558240	0.919129	9	136155000	rs635634	NA	Sum neutrophil eosinophil counts	42977	27863252	Astle WJ	42691	Cell	www.ncbi.nlm.nih.gov/pubmed/27863252	The Allelic Landscape of Human Blood Cell Trait Variation and Links to Common Complex Disease.	170,384 European ancestry individuals	NA	9q34.2	ABO	ABO - Y_RNA	ENSG00000281879	ENSG00000200742		3403	23043	rs635634-T	rs635634	0	635634	upstream_gene_variant	1	0.1824	1E-19	19		0.0420049	[0.033-0.051] unit decrease	Affymetrix [~ 2500000] (imputed)	N
7	rs558240	0.919129	9	136155000	rs635634	NA	Granulocyte count	42977	27863252	Astle WJ	42691	Cell	www.ncbi.nlm.nih.gov/pubmed/27863252	The Allelic Landscape of Human Blood Cell Trait Variation and Links to Common Complex Disease.	169,822 European ancestry individuals	NA	9q34.2	ABO	ABO - Y_RNA	ENSG00000281879	ENSG00000200742		3403	23043	rs635634-T	rs635634	0	635634	upstream_gene_variant	1	0.1824	5E-20	19.301		0.0425176	[0.033-0.052] unit decrease	Affymetrix [~ 2500000] (imputed)	N
7	rs558240	0.919129	9	136155000	rs635634	NA	Sum basophil neutrophil counts	42977	27863252	Astle WJ	42691	Cell	www.ncbi.nlm.nih.gov/pubmed/27863252	The Allelic Landscape of Human Blood Cell Trait Variation and Links to Common Complex Disease.	170,143 European ancestry individuals	NA	9q34.2	ABO	ABO - Y_RNA	ENSG00000281879	ENSG00000200742		3403	23043	rs635634-T	rs635634	0	635634	upstream_gene_variant	1	0.1824	4E-19	18.3979		0.0414699	[0.032-0.051] unit decrease	Affymetrix [~ 2500000] (imputed)	N
7	rs558240	0.919129	9	136155000	rs635634	NA	Stem cell factor levels	42951	27989323	Ahola-Olli AV	42717	Am J Hum Genet	www.ncbi.nlm.nih.gov/pubmed/27989323	Genome-wide Association Study Identifies 27 Loci Influencing Concentrations of Circulating Cytokines and Growth Factors.	8,290 Finnish ancestry individuals	NA	9q34.2	NR	ABO - Y_RNA	ENSG00000281879	ENSG00000200742		3403	23043	rs635634-C	rs635634	0	635634	upstream_gene_variant	1		7E-8	7.1549		0.1032	[0.066-0.141] SD units increase	NR [10700000] (imputed)	N
7	rs558240	0.919129	9	136155000	rs635634	NA	Tonsillectomy	42866	27182965	Pickrell JK	42506	Nat Genet	www.ncbi.nlm.nih.gov/pubmed/27182965	Detection and interpretation of shared genetic influences on 42 human traits.	60,098 European ancestry cases, 113,323 European ancestry controls	NA	9q34.2	ABO, SURF6	ABO - Y_RNA	ENSG00000281879	ENSG00000200742		3403	23043	rs635634-?	rs635634	0	635634	upstream_gene_variant	1	NR	9E-9	8.04576		1.06	[1.039-1.081]	Illumina [13757430] (imputed)	N
7	rs558240	0.919129	9	136155000	rs635634	NA	GIP levels in response to oral glucose tolerance test (120 minutes)	43117	29093273	Almgren P	43041	JCI Insight	www.ncbi.nlm.nih.gov/pubmed/29093273	Genetic determinants of circulating GIP and GLP-1 concentrations.	3,344 Swedish ancestry individuals	4,905 Finnish ancestry individuals	9q34.2	ABO	ABO - Y_RNA	ENSG00000281879	ENSG00000200742		3403	23043	rs635634-T	rs635634	0	635634	upstream_gene_variant	1	0.195	7E-14	13.1549		0.07	[0.052-0.088] unit decrease	Illumina [at least 81396]	N
7	rs558240	0.919129	9	136155000	rs635634	NA	Myeloid white cell count	42977	27863252	Astle WJ	42691	Cell	www.ncbi.nlm.nih.gov/pubmed/27863252	The Allelic Landscape of Human Blood Cell Trait Variation and Links to Common Complex Disease.	169,219 European ancestry individuals	NA	9q34.2	ABO	ABO - Y_RNA	ENSG00000281879	ENSG00000200742		3403	23043	rs635634-T	rs635634	0	635634	upstream_gene_variant	1	0.1825	8E-23	22.0969		0.0457868	[0.037-0.055] unit decrease	Affymetrix [~ 2500000] (imputed)	N
7	rs558240	0.919129	9	136155000	rs635634	NA	Neutrophil count	42977	27863252	Astle WJ	42691	Cell	www.ncbi.nlm.nih.gov/pubmed/27863252	The Allelic Landscape of Human Blood Cell Trait Variation and Links to Common Complex Disease.	170,702 European ancestry individuals	NA	9q34.2	ABO	ABO - Y_RNA	ENSG00000281879	ENSG00000200742		3403	23043	rs635634-T	rs635634	0	635634	upstream_gene_variant	1	0.1825	8E-19	18.0969		0.041009	[0.032-0.05] unit decrease	Affymetrix [~ 2500000] (imputed)	N
7	rs558240	0.919129	9	136155000	rs635634	NA	Serum carcinoembryonic antigen levels	43879	31666285	Olafsson S	43768	Cancer Epidemiol Biomarkers Prev	www.ncbi.nlm.nih.gov/pubmed/31666285	Common and rare sequence variants influencing tumor biomarkers in blood.	22,309 Icelandic ancestry individuals	NA	9q34.2	ABO	ABO - Y_RNA	ENSG00000281879	ENSG00000200742		3403	23043	rs635634-T	rs635634	0	635634	upstream_gene_variant	1	0.13	9E-16	15.0458		0.13	[0.16-0.10] unit decrease	Illumina [NR] (imputed)	N
7	rs558240	0.919129	9	136155000	rs635634	NA	Allergic disease (asthma, hay fever and/or eczema) (multivariate analysis)	44222	32603359	Ferreira MAR	44012	PLoS Genet	www.ncbi.nlm.nih.gov/pubmed/32603359	Age-of-onset information helps identify 76 genetic variants associated with allergic disease.	477,968 European ancestry individuals	NA	9q34.2	ABO, SURF6	ABO - Y_RNA	ENSG00000281879	ENSG00000200742		3403	23043	rs635634-T	rs635634	0	635634	upstream_gene_variant	1	0.189	1E-8	8		0.031	[0.021-0.041] unit decrease	NR [NR] (imputed)	N
7	rs558240	0.919129	9	136155000	rs635634	NA	Allergic disease (asthma, hay fever and/or eczema) (age of onset)	44222	32603359	Ferreira MAR	44012	PLoS Genet	www.ncbi.nlm.nih.gov/pubmed/32603359	Age-of-onset information helps identify 76 genetic variants associated with allergic disease.	117,130 European ancestry individuals	NA	9q34.2	ABO, SURF6	ABO - Y_RNA	ENSG00000281879	ENSG00000200742		3403	23043	rs635634-T	rs635634	0	635634	upstream_gene_variant	1	0.189	1E-8	8		0.031	[0.021-0.041] unit decrease	NR [7647814] (imputed)	N
7	rs558240	0.919129	9	136155000	rs635634	NA	Tonsillectomy	43070	28928442	Tian C	42997	Nat Commun	www.ncbi.nlm.nih.gov/pubmed/28928442	Genome-wide association and HLA region fine-mapping studies identify susceptibility loci for multiple common infections.	60,098 European ancestry cases, 113,323 European ancestry controls	NA	9q34.2	ABO, SURF6	ABO - Y_RNA	ENSG00000281879	ENSG00000200742		3403	23043	rs635634-T	rs635634	0	635634	upstream_gene_variant	1	0.2	8E-9	8.09691		1.06	[1.05-1.07]	Illumina [at least 560000] (imputed)	N
7	rs558240	0.919129	9	136155000	rs635634	NA	Red cell distribution width	43451	28957414	Pilling LC	43006	PLoS One	www.ncbi.nlm.nih.gov/pubmed/28957414	Red blood cell distribution width: Genetic evidence for aging pathways in 116,666 volunteers.	116,666 British ancestry individuals	NA	9q34.2	NR	ABO - Y_RNA	ENSG00000281879	ENSG00000200742		3403	23043	rs635634-T	rs635634	0	635634	upstream_gene_variant	1	NR	2E-9	8.69897		0.0305428	[0.02-0.041] unit increase	Affymetrix [16832071] (imputed)	N
7	rs558240	0.919129	9	136155000	rs635634	NA	Ischemic stroke (cardioembolic)	43483	29531354	Malik R	43171	Nat Genet	www.ncbi.nlm.nih.gov/pubmed/29531354	Multiancestry genome-wide association study of 520,000 subjects identifies 32 loci associated with stroke and stroke subtypes.	7,193 European ancestry cases, 406,111 European ancestry controls	NA	9q34.2	ABO	ABO - Y_RNA	ENSG00000281879	ENSG00000200742		3403	23043	rs635634-?	rs635634	0	635634	upstream_gene_variant	1	NR	3E-7	6.52288		NA		NR [~ 8000000] (imputed)	N
7	rs558240	0.919129	9	136155000	rs635634	NA	Blood protein levels	43286	29875488	Sun BB	43257	Nature	www.ncbi.nlm.nih.gov/pubmed/29875488	Genomic atlas of the human plasma proteome.	3,301 European ancestry individuals	NA	9q34.2	ABO	ABO - Y_RNA	ENSG00000281879	ENSG00000200742		3403	23043	rs635634-T	rs635634	0	635634	upstream_gene_variant	1	0.18	1E-11	11	(Insulin-like growth factor 1 receptor, IGF1R.4232.19.2)	0.22	[0.16-0.28] unit decrease	Affymetrix [10572788] (imputed)	N
7	rs558240	0.919129	9	136155000	rs635634	NA	Blood protein levels	43286	29875488	Sun BB	43257	Nature	www.ncbi.nlm.nih.gov/pubmed/29875488	Genomic atlas of the human plasma proteome.	3,301 European ancestry individuals	NA	9q34.2	ABO	ABO - Y_RNA	ENSG00000281879	ENSG00000200742		3403	23043	rs635634-T	rs635634	0	635634	upstream_gene_variant	1	0.18	3E-33	32.5229	(Hepatocyte growth factor receptor, MET.2837.3.2)	0.38	[0.32-0.44] unit decrease	Affymetrix [10572788] (imputed)	N
7	rs558240	0.919129	9	136155000	rs635634	NA	Blood protein levels	43286	29875488	Sun BB	43257	Nature	www.ncbi.nlm.nih.gov/pubmed/29875488	Genomic atlas of the human plasma proteome.	3,301 European ancestry individuals	NA	9q34.2	ABO	ABO - Y_RNA	ENSG00000281879	ENSG00000200742		3403	23043	rs635634-T	rs635634	0	635634	upstream_gene_variant	1	0.18	1E-13	13	(Endoglin, ENG.4908.6.1)	0.24	[0.18-0.3] unit decrease	Affymetrix [10572788] (imputed)	N
7	rs558240	0.919129	9	136155000	rs635634	NA	Blood protein levels	43286	29875488	Sun BB	43257	Nature	www.ncbi.nlm.nih.gov/pubmed/29875488	Genomic atlas of the human plasma proteome.	3,301 European ancestry individuals	NA	9q34.2	ABO	ABO - Y_RNA	ENSG00000281879	ENSG00000200742		3403	23043	rs635634-T	rs635634	0	635634	upstream_gene_variant	1	0.18	4E-80	79.3979	(Vascular endothelial growth factor receptor 2, KDR.3651.50.5)	0.58	[0.52-0.64] unit decrease	Affymetrix [10572788] (imputed)	N
7	rs558240	0.919129	9	136155000	rs635634	NA	Blood protein levels	43286	29875488	Sun BB	43257	Nature	www.ncbi.nlm.nih.gov/pubmed/29875488	Genomic atlas of the human plasma proteome.	3,301 European ancestry individuals	NA	9q34.2	ABO	ABO - Y_RNA	ENSG00000281879	ENSG00000200742		3403	23043	rs635634-T	rs635634	0	635634	upstream_gene_variant	1	0.18	5E-13	12.301	(Interleukin-6 receptor subunit beta, IL6ST.2620.4.2)	0.23	[0.17-0.29] unit decrease	Affymetrix [10572788] (imputed)	N
7	rs558240	0.919129	9	136155000	rs635634	NA	Blood protein levels	43286	29875488	Sun BB	43257	Nature	www.ncbi.nlm.nih.gov/pubmed/29875488	Genomic atlas of the human plasma proteome.	3,301 European ancestry individuals	NA	9q34.2	ABO	ABO - Y_RNA	ENSG00000281879	ENSG00000200742		3403	23043	rs635634-T	rs635634	0	635634	upstream_gene_variant	1	0.18	6E-21	20.2218	(Leukemia inhibitory factor receptor, LIFR.5837.49.3)	0.3	[0.24-0.36] unit decrease	Affymetrix [10572788] (imputed)	N
7	rs558240	0.919129	9	136155000	rs635634	NA	Blood protein levels	43286	29875488	Sun BB	43257	Nature	www.ncbi.nlm.nih.gov/pubmed/29875488	Genomic atlas of the human plasma proteome.	3,301 European ancestry individuals	NA	9q34.2	ABO	ABO - Y_RNA	ENSG00000281879	ENSG00000200742		3403	23043	rs635634-T	rs635634	0	635634	upstream_gene_variant	1	0.18	2E-19	18.699	(Semaphorin-6A, SEMA6A.7945.10.3)	0.29	[0.23-0.35] unit decrease	Affymetrix [10572788] (imputed)	N
7	rs558240	0.919129	9	136155000	rs635634	NA	Blood protein levels	43286	29875488	Sun BB	43257	Nature	www.ncbi.nlm.nih.gov/pubmed/29875488	Genomic atlas of the human plasma proteome.	3,301 European ancestry individuals	NA	9q34.2	ABO	ABO - Y_RNA	ENSG00000281879	ENSG00000200742		3403	23043	rs635634-T	rs635634	0	635634	upstream_gene_variant	1	0.18	3E-19	18.5229	(Thrombospondin type-1 domain-containing protein 1, THSD1.5621.64.3)	0.29	[0.23-0.35] unit decrease	Affymetrix [10572788] (imputed)	N
7	rs558240	0.919129	9	136155000	rs635634	NA	Blood protein levels	43286	29875488	Sun BB	43257	Nature	www.ncbi.nlm.nih.gov/pubmed/29875488	Genomic atlas of the human plasma proteome.	3,301 European ancestry individuals	NA	9q34.2	ABO	ABO - Y_RNA	ENSG00000281879	ENSG00000200742		3403	23043	rs635634-T	rs635634	0	635634	upstream_gene_variant	1	0.18	7E-18	17.1549	(Intercellular adhesion molecule 5, ICAM5.5124.62.3)	0.28	[0.22-0.34] unit decrease	Affymetrix [10572788] (imputed)	N
7	rs558240	0.919129	9	136155000	rs635634	NA	Blood protein levels	43286	29875488	Sun BB	43257	Nature	www.ncbi.nlm.nih.gov/pubmed/29875488	Genomic atlas of the human plasma proteome.	3,301 European ancestry individuals	NA	9q34.2	ABO	ABO - Y_RNA	ENSG00000281879	ENSG00000200742		3403	23043	rs635634-T	rs635634	0	635634	upstream_gene_variant	1	0.18	3E-40	39.5229	(Intercellular adhesion molecule 5, ICAM5.8245.27.3)	0.42	[0.36-0.48] unit decrease	Affymetrix [10572788] (imputed)	N
7	rs558240	0.919129	9	136155000	rs635634	NA	Stroke	43292	29531354	Malik R	43171	Nat Genet	www.ncbi.nlm.nih.gov/pubmed/29531354	Multiancestry genome-wide association study of 520,000 subjects identifies 32 loci associated with stroke and stroke subtypes.	40,585 European ancestry cases, 406,111 European ancestry controls, 17,369 East Asian ancestry cases, 28,195 East Asian ancestry controls, 2,437 South Asian ancestry cases, 6,707 South Asian ancestry controls, 5,541 African American cases, 15,154 African American controls, 365 Asian ancestry cases, 333 Asian ancestry controls, 865 Latin American cases, 692 Latin American controls	NA	9q34.2	ABO	ABO - Y_RNA	ENSG00000281879	ENSG00000200742		3403	23043	rs635634-?	rs635634	0	635634	upstream_gene_variant	1	NR	4E-6	5.39794		NA		NR [~ 8000000] (imputed)	N
7	rs558240	0.919129	9	136155000	rs635634	NA	Stroke	43483	29531354	Malik R	43171	Nat Genet	www.ncbi.nlm.nih.gov/pubmed/29531354	Multiancestry genome-wide association study of 520,000 subjects identifies 32 loci associated with stroke and stroke subtypes.	40,585 European ancestry cases, 406,111 European ancestry controls	NA	9q34.2	ABO	ABO - Y_RNA	ENSG00000281879	ENSG00000200742		3403	23043	rs635634-?	rs635634	0	635634	upstream_gene_variant	1	NR	6E-8	7.22185		NA		NR [~ 8000000] (imputed)	N
7	rs558240	0.919129	9	136155000	rs635634	NA	Ischemic stroke	43483	29531354	Malik R	43171	Nat Genet	www.ncbi.nlm.nih.gov/pubmed/29531354	Multiancestry genome-wide association study of 520,000 subjects identifies 32 loci associated with stroke and stroke subtypes.	34,217 European ancestry cases, 406,111 European ancestry controls	NA	9q34.2	ABO, LCN1P2	ABO - Y_RNA	ENSG00000281879	ENSG00000200742		3403	23043	rs635634-?	rs635634	0	635634	upstream_gene_variant	1	NR	9E-9	8.04576		NA		NR [~ 8000000] (imputed)	N
7	rs558240	0.919129	9	136155000	rs635634	NA	Ischemic stroke (cardioembolic)	43292	29531354	Malik R	43171	Nat Genet	www.ncbi.nlm.nih.gov/pubmed/29531354	Multiancestry genome-wide association study of 520,000 subjects identifies 32 loci associated with stroke and stroke subtypes.	7,193 European ancestry cases, 406,111 European ancestry controls, 847 East Asian ancestry cases, 28,195 East Asian ancestry controls, 422 South Asian ancestry cases, 6,707 South Asian ancestry controls, 414 African American cases, 15,146 African American controls, 31 Asian ancestry cases, 333 Asian ancestry controls, 99 Latin American cases, 692 Latin American controls	NA	9q34.2	ABO	ABO - Y_RNA	ENSG00000281879	ENSG00000200742		3403	23043	rs635634-?	rs635634	0	635634	upstream_gene_variant	1	NR	6E-7	6.22185		NA		NR [~ 8000000] (imputed)	N
7	rs558240	0.919129	9	136155000	rs635634	NA	Blood urea nitrogen levels	43651	31152163	Wuttke M	43616	Nat Genet	www.ncbi.nlm.nih.gov/pubmed/31152163	A catalog of genetic loci associated with kidney function from analyses of a million individuals.	416,178 European and unknown ancestry individuals	NA	9q34.2	ABO	ABO - Y_RNA	ENSG00000281879	ENSG00000200742		3403	23043	rs635634-T	rs635634	0	635634	upstream_gene_variant	1	0.2219	2E-15	14.699		0.0066	[0.005-0.0082] unit increase	Affymetrix, Illumina [8176554] (imputed)	N
7	rs558240	0.919129	9	136155000	rs635634	NA	Type 2 diabetes	43000	28566273	Scott RA	42886	Diabetes	www.ncbi.nlm.nih.gov/pubmed/28566273	An Expanded Genome-Wide Association Study of Type 2 Diabetes in Europeans.	up to 26,676 European ancestry cases, up to 132,532 European ancestry controls	14,545 European ancestry cases, 38,994 European ancestry controls	9q34.2	ABO	ABO - Y_RNA	ENSG00000281879	ENSG00000200742		3403	23043	rs635634-T	rs635634	0	635634	upstream_gene_variant	1	0.18	2E-8	7.69897		1.08	[1.05-1.10]	Affymetrix, Illumina [at least 11579618] (imputed)	N
7	rs558240	0.919129	9	136155000	rs635634	NA	Total cholesterol levels	43510	29507422	Hoffmann TJ	43164	Nat Genet	www.ncbi.nlm.nih.gov/pubmed/29507422	A large electronic-health-record-based genome-wide study of serum lipids.	76,627 European ancestry individuals, 7,795 Hispanic individuals, 6,855 East Asian ancestry individuals, 2,958 African American individuals, 439 South Asian ancestry individuals	NA	9q34.2	NR	ABO - Y_RNA	ENSG00000281879	ENSG00000200742		3403	23043	rs635634-C	rs635634	0	635634	upstream_gene_variant	1	0.806	3E-42	41.5229	(EA)	0.079	unit decrease	Affymetrix [at least 7091467] (imputed)	N
7	rs558240	0.919129	9	136155000	rs635634	NA	Total cholesterol levels	43510	29507422	Hoffmann TJ	43164	Nat Genet	www.ncbi.nlm.nih.gov/pubmed/29507422	A large electronic-health-record-based genome-wide study of serum lipids.	76,627 European ancestry individuals, 7,795 Hispanic individuals, 6,855 East Asian ancestry individuals, 2,958 African American individuals, 439 South Asian ancestry individuals	NA	9q34.2	NR	ABO - Y_RNA	ENSG00000281879	ENSG00000200742		3403	23043	rs635634-C	rs635634	0	635634	upstream_gene_variant	1	0.83	2E-10	9.69897	(Hispanic)	0.128	unit decrease	Affymetrix [at least 7091467] (imputed)	N
7	rs558240	0.919129	9	136155000	rs635634	NA	Total cholesterol levels	43510	29507422	Hoffmann TJ	43164	Nat Genet	www.ncbi.nlm.nih.gov/pubmed/29507422	A large electronic-health-record-based genome-wide study of serum lipids.	76,627 European ancestry individuals, 7,795 Hispanic individuals, 6,855 East Asian ancestry individuals, 2,958 African American individuals, 439 South Asian ancestry individuals	NA	9q34.2	NR	ABO - Y_RNA	ENSG00000281879	ENSG00000200742		3403	23043	rs635634-C	rs635634	0	635634	upstream_gene_variant	1	NR	8E-55	54.0969		0.083	unit decrease	Affymetrix [at least 7091467] (imputed)	N
7	rs558240	0.919129	9	136155000	rs635634	NA	Cholesterol, total	40933	20686565	Teslovich TM	40395	Nature	www.ncbi.nlm.nih.gov/pubmed/20686565	Biological, clinical and population relevance of 95 loci for blood lipids.	100,184 European ancestry individuals	NA	9q34.2	ABO	ABO - Y_RNA	ENSG00000281879	ENSG00000200742		3403	23043	rs635634-T	rs635634	0	635634	upstream_gene_variant	1	0.21	9E-21	20.0458		2.3	[1.81-2.79] mg/dL increase	Affymetrix, Illumina, Perlegen [~ 2600000] (imputed)	N
7	rs558240	0.919129	9	136155000	rs635634	NA	LDL cholesterol	40933	20686565	Teslovich TM	40395	Nature	www.ncbi.nlm.nih.gov/pubmed/20686565	Biological, clinical and population relevance of 95 loci for blood lipids.	95,454 European ancestry individuals	NA	9q34.2	ABO	ABO - Y_RNA	ENSG00000281879	ENSG00000200742		3403	23043	rs635634-T	rs635634	0	635634	upstream_gene_variant	1	0.22	8E-22	21.0969		2.05	[1.64-2.46] mg/dL increase	Affymetrix, Illumina, Perlegen [~ 2600000] (imputed)	N
7	rs558240	0.919129	9	136155000	rs635634	NA	Low density lipoprotein cholesterol levels	43647	31217584	Wojcik GL	43635	Nature	www.ncbi.nlm.nih.gov/pubmed/31217584	Genetic analyses of diverse populations improves discovery for complex traits.	9,720 African American individuals, 17,373 Hispanic/Latino individuals, 2,316 Asian ancestry individuals, 1,900 Native Hawaiian ancestry individuals, 591 Native American ancestry individuals, 321 individuals	NA	9q34.2	NR	ABO - Y_RNA	ENSG00000281879	ENSG00000200742		3403	23043	rs635634-?	rs635634	0	635634	upstream_gene_variant	1	NR	1E-15	15		3.42122	[2.58-4.26] unit increase	Illumina [31808917] (imputed)	N
7	rs558240	0.919129	9	136155000	rs9411489	NA	Low density lipoprotein cholesterol levels	43647	31217584	Wojcik GL	43635	Nature	www.ncbi.nlm.nih.gov/pubmed/31217584	Genetic analyses of diverse populations improves discovery for complex traits.	9,720 African American individuals, 17,373 Hispanic/Latino individuals, 2,316 Asian ancestry individuals, 1,900 Native Hawaiian ancestry individuals, 591 Native American ancestry individuals, 321 individuals	NA	9q34.2	NR	ABO - Y_RNA	ENSG00000281879	ENSG00000200742		3403	58301	rs9411489-?	rs9411489	1	635634	intergenic_variant	1	NR	1E-15	15		3.42122	[2.58-4.26] unit increase	Illumina [31808917] (imputed)	N
7	rs558240	0.919129	9	136155000	rs635634	NA	Total cholesterol levels	43648	31217584	Wojcik GL	43635	Nature	www.ncbi.nlm.nih.gov/pubmed/31217584	Genetic analyses of diverse populations improves discovery for complex traits.	10,137 African American individuals, 17,802 Hispanic/Latino individuals, 2,387 Asian ancestry individuals, 1,915 Native Hawaiian ancestry individuals, 604 Native American ancestry individuals, 340 individuals	NA	9q34.2	NR	ABO - Y_RNA	ENSG00000281879	ENSG00000200742		3403	23043	rs635634-?	rs635634	0	635634	upstream_gene_variant	1	NR	4E-15	14.3979		3.74038	[2.81-4.67] unit increase	Illumina [32003504] (imputed)	N
7	rs558240	0.919129	9	136155000	rs9411489	NA	Total cholesterol levels	43648	31217584	Wojcik GL	43635	Nature	www.ncbi.nlm.nih.gov/pubmed/31217584	Genetic analyses of diverse populations improves discovery for complex traits.	10,137 African American individuals, 17,802 Hispanic/Latino individuals, 2,387 Asian ancestry individuals, 1,915 Native Hawaiian ancestry individuals, 604 Native American ancestry individuals, 340 individuals	NA	9q34.2	NR	ABO - Y_RNA	ENSG00000281879	ENSG00000200742		3403	58301	rs9411489-?	rs9411489	1	635634	intergenic_variant	1	NR	4E-15	14.3979		3.74038	[2.81-4.67] unit increase	Illumina [32003504] (imputed)	N
7	rs558240	0.919129	9	136155000	rs635634	NA	Tissue factor levels	44159	33067605	Folkersen L	44120	Nat Metab	www.ncbi.nlm.nih.gov/pubmed/33067605	Genomic and drug target evaluation of 90 cardiovascular proteins in 30,931 individuals.	21,758 European ancestry individuals	9,173 individuals	9q34.2		ABO - Y_RNA	ENSG00000281879	ENSG00000200742		3403	23043	rs635634-T	rs635634	0	635634	upstream_gene_variant	1	0.2	1E-107	107		0.241	unit decrease	Affymetrix, Illumina [20300000] (imputed)	N
7	rs558240	0.919129	9	136155000	rs635634	NA	ST2 protein levels	44159	33067605	Folkersen L	44120	Nat Metab	www.ncbi.nlm.nih.gov/pubmed/33067605	Genomic and drug target evaluation of 90 cardiovascular proteins in 30,931 individuals.	21,758 European ancestry individuals	9,173 individuals	9q34.2		ABO - Y_RNA	ENSG00000281879	ENSG00000200742		3403	23043	rs635634-T	rs635634	0	635634	upstream_gene_variant	1	0.2	4E-19	18.3979		0.088	unit decrease	Affymetrix, Illumina [20300000] (imputed)	N
7	rs558240	0.919129	9	136155000	rs635634	NA	Monocyte count	44092	32888494	Vuckovic D	44075	Cell	www.ncbi.nlm.nih.gov/pubmed/32888494	The Polygenic and Monogenic Basis of Blood Traits and Diseases.	408,112 British individuals	NA	9q34.2	ABO	ABO - Y_RNA	ENSG00000281879	ENSG00000200742		3403	23043	rs635634-T	rs635634	0	635634	upstream_gene_variant	1	0.184217	8E-11	10.0969		0.025538	[0.018-0.033] unit decrease	Affymetrix [93095623] (imputed)	N
7	rs558240	0.919129	9	136155000	rs635634	NA	Total cholesterol levels	44882	34887591	Graham SE	44539	Nature	www.ncbi.nlm.nih.gov/pubmed/34887591	The power of genetic diversity in genome-wide association studies of lipids.	99,432 Admixed African or African ancestry individuals	NA	9q34.2		ABO - Y_RNA	ENSG00000281879	ENSG00000200742		3403	23043	rs635634-T	rs635634	0	635634	upstream_gene_variant	1	0.105314	2E-13	12.699		0.0552972	[0.041-0.07] unit increase	NR [52000000] (imputed)	N
7	rs558240	0.919129	9	136155000	rs635634	NA	Low density lipoprotein cholesterol levels	44882	34887591	Graham SE	44539	Nature	www.ncbi.nlm.nih.gov/pubmed/34887591	The power of genetic diversity in genome-wide association studies of lipids.	48,057 Hispanic individuals	NA	9q34.2		ABO - Y_RNA	ENSG00000281879	ENSG00000200742		3403	23043	rs635634-T	rs635634	0	635634	upstream_gene_variant	1	0.142911	5E-26	25.301		0.102583	[0.084-0.121] unit increase	NR [52000000] (imputed)	N
7	rs558240	0.919129	9	136155000	rs635634	NA	Heel bone mineral density	43391	30048462	Kim SK	43307	PLoS One	www.ncbi.nlm.nih.gov/pubmed/30048462	Identification of 613 new loci associated with heel bone mineral density and a polygenic risk score for bone mineral density, osteoporosis and fracture.	394,929 European ancestry individuals	NA	9q34.2		ABO - Y_RNA	ENSG00000281879	ENSG00000200742		3403	23043	rs635634-?	rs635634	0	635634	upstream_gene_variant	1	NR	8E-34	33.0969		0.0311795	[0.026-0.036] unit increase	Affymetrix [20259828] (imputed)	N
7	rs558240	0.919129	9	136155000	rs635634	NA	Medication use (salicylic acid and derivatives)	43637	31015401	Wu Y	43578	Nat Commun	www.ncbi.nlm.nih.gov/pubmed/31015401	Genome-wide association study of medication-use and associated disease in the UK Biobank.	61,583 European ancestry cases, 50,427 European ancestry controls	NA	9q34.2	ABO	ABO - Y_RNA	ENSG00000281879	ENSG00000200742		3403	23043	rs635634-T	rs635634	0	635634	upstream_gene_variant	1	0.184501	7E-11	10.1549		0.0666382	[0.047-0.087] unit increase	Affymetrix [7288503] (imputed)	N
7	rs558240	0.919129	9	136155000	rs635634	NA	E Cad plasma levels	44648	35264221	Caron B	44629	Genome Med	www.ncbi.nlm.nih.gov/pubmed/35264221	Integrative genetic and immune cell analysis of plasma proteins in healthy donors identifies novel associations involving primary immune deficiency genes.	400 French ancestry individuals	NA	9q34.2		ABO - Y_RNA	ENSG00000281879	ENSG00000200742		3403	23043	rs635634-C	rs635634	0	635634	upstream_gene_variant	1	NR	3E-9	8.52288		0.176	[0.12-0.23] ng/mL decrease	Illumina [5201092] (imputed)	N
7	rs558240	0.919129	9	136155000	rs635634	NA	Serum levels of protein CCL28	44607	35078996	Gudjonsson A	44586	Nat Commun	www.ncbi.nlm.nih.gov/pubmed/35078996	A genome-wide association study of serum proteins reveals shared loci with common diseases.	5,367 Icelandic ancestry individuals	NA	9q34.2		ABO - Y_RNA	ENSG00000281879	ENSG00000200742		3403	23043	rs635634-T	rs635634	0	635634	upstream_gene_variant	1	0.1222	1E-18	18		0.256131	[0.2-0.31] unit decrease	Illumina [7506463] (imputed)	N
7	rs558240	0.919129	9	136155000	rs635634	NA	Serum levels of protein ICAM2	44607	35078996	Gudjonsson A	44586	Nat Commun	www.ncbi.nlm.nih.gov/pubmed/35078996	A genome-wide association study of serum proteins reveals shared loci with common diseases.	5,358 Icelandic ancestry individuals	NA	9q34.2		ABO - Y_RNA	ENSG00000281879	ENSG00000200742		3403	23043	rs635634-T	rs635634	0	635634	upstream_gene_variant	1	0.1222	4E-158	157.398		0.715114	[0.66-0.77] unit decrease	Illumina [7506463] (imputed)	N
7	rs558240	0.919129	9	136155000	rs635634	NA	Histidine levels	44691	33414548	Lotta LA	44203	Nat Genet	www.ncbi.nlm.nih.gov/pubmed/33414548	A cross-platform approach identifies genetic regulators of human metabolism and health.	80,809 Caucasian ancestry individuals	NA	9q34.2		ABO - Y_RNA	ENSG00000281879	ENSG00000200742		3403	23043	rs635634-C	rs635634	0	635634	upstream_gene_variant	1	0.8127	4E-13	12.3979		7.26	(zscore) increase	Affymetrix, Illumina [6053918] (imputed)	N
7	rs558240	0.919129	9	136155000	rs635634	NA	Cholesteryl ester (18:0) levels	44747	35668104	Cadby G	44718	Nat Commun	www.ncbi.nlm.nih.gov/pubmed/35668104	Comprehensive genetic analysis of the human lipidome identifies loci associated with lipid homeostasis with links to coronary artery disease.	4,492 European ancestry individuals	NA	9q34.2		ABO - Y_RNA	ENSG00000281879	ENSG00000200742		3403	23043	rs635634-T	rs635634	0	635634	upstream_gene_variant	1	NR	4E-11	10.3979		0.187	[0.13-0.24] unit increase	Illumina [13869437] (imputed)	N
7	rs558240	0.919129	9	136155000	rs635634	NA	Sphingomyeline C18:0 levels	44691	33414548	Lotta LA	44203	Nat Genet	www.ncbi.nlm.nih.gov/pubmed/33414548	A cross-platform approach identifies genetic regulators of human metabolism and health.	31,120 Caucasian ancestry individuals	NA	9q34.2		ABO - Y_RNA	ENSG00000281879	ENSG00000200742		3403	23043	rs635634-T	rs635634	0	635634	upstream_gene_variant	1	0.1921	4E-14	13.3979		7.575	(zscore) increase	Affymetrix, Illumina [6058838] (imputed)	N
7	rs558240	0.919129	9	136155000	rs635634	NA	Venous thromboembolism	44515	30659681	Lindstrom S	43484	Genet Epidemiol	www.ncbi.nlm.nih.gov/pubmed/30659681	A large-scale exome array analysis of venous thromboembolism.	8,332 European ancestry cases, 16,087 European ancestry controls, 382 African-American cases, 1,476 African-American controls	NA	9q34.2	ABO	ABO - Y_RNA	ENSG00000281879	ENSG00000200742		3403	23043	rs635634-?	rs635634	0	635634	upstream_gene_variant	1	0.221	2E-73	72.699		1.6	[1.52-1.68]	Illumina [64794]	N
7	rs558240	0.919129	9	136155000	rs635634	NA	Liver enzyme levels (gamma-glutamyl transferase)	44356	33972514	Pazoki R	44326	Nat Commun	www.ncbi.nlm.nih.gov/pubmed/33972514	Genetic analysis in European ancestry individuals identifies 517 loci associated with liver enzymes.	437,194 European ancestry individuals	315,572 European ancestry individuals	9q34.2	ABO	ABO - Y_RNA	ENSG00000281879	ENSG00000200742		3403	23043	rs635634-C	rs635634	0	635634	upstream_gene_variant	1	0.815564	2E-52	51.699		0.0100448	[0.0087-0.0114] unit decrease	Affymetrix [13995440] (imputed)	N
7	rs558240	0.919129	9	136155000	rs635634	NA	Low density lipoprotein cholesterol levels	44882	34887591	Graham SE	44539	Nature	www.ncbi.nlm.nih.gov/pubmed/34887591	The power of genetic diversity in genome-wide association studies of lipids.	99,432 Admixed African or African ancestry individuals	NA	9q34.2		ABO - Y_RNA	ENSG00000281879	ENSG00000200742		3403	23043	rs635634-T	rs635634	0	635634	upstream_gene_variant	1	0.105475	3E-17	16.5229		0.0652277	[0.051-0.08] unit increase	NR [52000000] (imputed)	N
7	rs558240	0.919129	9	136155000	rs635634	NA	P-selectin levels	44858	36168886	Thareja G	44832	Hum Mol Genet	www.ncbi.nlm.nih.gov/pubmed/36168886	Differences and commonalities in the genetic architecture of protein quantitative trait loci in European and Arab populations.	2,935 Qatari ancestry individuals	NA	9q34.2		ABO - Y_RNA	ENSG00000281879	ENSG00000200742		3403	23043	rs635634-T	rs635634	0	635634	upstream_gene_variant	1	0.106644	4E-13	12.3979		0.311057	[0.23-0.4] unit decrease	NR [10004359]	N
7	rs558240	0.919129	9	136155000	rs635634	NA	Cardioembolic stroke (MTAG)	44792	35872910	Carcel-Marquez J	44750	Front Cardiovasc Med	www.ncbi.nlm.nih.gov/pubmed/35872910	A Polygenic Risk Score Based on a Cardioembolic Stroke Multitrait Analysis Improves a Clinical Prediction Model for This Stroke Subtype.	362,661 European ancestry individuals	NA	9q34.2		ABO - Y_RNA	ENSG00000281879	ENSG00000200742		3403	23043	rs635634-T	rs635634	0	635634	upstream_gene_variant	1	NR	1E-8	8		5.72	z score increase	Illumina [6808676] (imputed)	N
7	rs558240	0.919129	9	136155000	rs635634	NA	Cardioembolic stroke	44839	36180795	Mishra A	44834	Nature	www.ncbi.nlm.nih.gov/pubmed/36180795	Stroke genetics informs drug discovery and risk prediction across ancestries.	10,804 European ancestry cases, 1,234,808 European ancestry controls	NA	9q34.2		ABO - Y_RNA	ENSG00000281879	ENSG00000200742		3403	23043	rs635634-T	rs635634	0	635634	upstream_gene_variant	1	0.1974	5E-8	7.30103		1.12	[1.07-1.16]	Affymetrix, Illumina [6659794] (imputed)	N
7	rs558240	0.919129	9	136155000	rs635634	NA	Cardioembolic stroke (MTAG)	44839	36180795	Mishra A	44834	Nature	www.ncbi.nlm.nih.gov/pubmed/36180795	Stroke genetics informs drug discovery and risk prediction across ancestries.	10,804 European ancestry cases, 1,234,808 European ancestry controls	NA	9q34.2		ABO - Y_RNA	ENSG00000281879	ENSG00000200742		3403	23043	rs635634-T	rs635634	0	635634	upstream_gene_variant	1	0.1974	6E-9	8.22185		1.07	[1.05-1.09]	Affymetrix, Illumina [NR] (imputed)	N
7	rs558240	0.919129	9	136155000	rs635634	NA	Early-onset ischemic stroke	44862	36240095	Jaworek T	44804	Neurology	www.ncbi.nlm.nih.gov/pubmed/36240095	Contribution of Common Genetic Variants to Risk of Early Onset Ischemic Stroke.	11,114 European ancestry cases, 435,540 European ancestry controls	NA	9q34.2		ABO - Y_RNA	ENSG00000281879	ENSG00000200742		3403	23043	rs635634-?	rs635634	0	635634	upstream_gene_variant	1	NR	7E-13	12.1549		1.16		Affymetrix, Illumina [NR] (imputed)	N
7	rs558240	0.919129	9	136155000	rs635634	NA	Average diameter for HDL particles	44678	35213538	Richardson TG	44617	PLoS Biol	www.ncbi.nlm.nih.gov/pubmed/35213538	Characterising metabolomic signatures of lipid-modifying therapies through drug target mendelian randomisation.	115,082 European ancestry individuals	NA	9q34.2		ABO - Y_RNA	ENSG00000281879	ENSG00000200742		3403	23043	rs635634-C	rs635634	0	635634	upstream_gene_variant	1	0.816457	3E-12	11.5229		0.0330105	[0.024-0.042] unit increase	NR [11722792] (imputed)	N
7	rs558240	0.919129	9	136155000	rs635634	NA	Cholesteryl ester levels in large VLDL	44678	35213538	Richardson TG	44617	PLoS Biol	www.ncbi.nlm.nih.gov/pubmed/35213538	Characterising metabolomic signatures of lipid-modifying therapies through drug target mendelian randomisation.	115,082 European ancestry individuals	NA	9q34.2		ABO - Y_RNA	ENSG00000281879	ENSG00000200742		3403	23043	rs635634-C	rs635634	0	635634	upstream_gene_variant	1	0.816457	6E-10	9.22185		0.0326972	[0.022-0.043] unit decrease	NR [11722792] (imputed)	N
7	rs558240	0.919129	9	136155000	rs635634	NA	Total cholines levels	44678	35213538	Richardson TG	44617	PLoS Biol	www.ncbi.nlm.nih.gov/pubmed/35213538	Characterising metabolomic signatures of lipid-modifying therapies through drug target mendelian randomisation.	115,006 European ancestry individuals	NA	9q34.2		ABO - Y_RNA	ENSG00000281879	ENSG00000200742		3403	23043	rs635634-C	rs635634	0	635634	upstream_gene_variant	1	0.816457	7E-13	12.1549		0.0361163	[0.026-0.046] unit decrease	NR [11722792] (imputed)	N
7	rs558240	0.919129	9	136155000	rs635634	NA	Total lipid levels in lipoprotein particles	44678	35213538	Richardson TG	44617	PLoS Biol	www.ncbi.nlm.nih.gov/pubmed/35213538	Characterising metabolomic signatures of lipid-modifying therapies through drug target mendelian randomisation.	115,082 European ancestry individuals	NA	9q34.2		ABO - Y_RNA	ENSG00000281879	ENSG00000200742		3403	23043	rs635634-C	rs635634	0	635634	upstream_gene_variant	1	0.816457	2E-16	15.699		0.0431242	[0.033-0.053] unit decrease	NR [11722792] (imputed)	N
7	rs558240	0.919129	9	136155000	rs635634	NA	Phospholipid levels in very large HDL	44678	35213538	Richardson TG	44617	PLoS Biol	www.ncbi.nlm.nih.gov/pubmed/35213538	Characterising metabolomic signatures of lipid-modifying therapies through drug target mendelian randomisation.	115,082 European ancestry individuals	NA	9q34.2		ABO - Y_RNA	ENSG00000281879	ENSG00000200742		3403	23043	rs635634-C	rs635634	0	635634	upstream_gene_variant	1	0.816457	2E-10	9.69897		0.0308493	[0.021-0.04] unit increase	NR [11722792] (imputed)	N
7	rs558240	0.919129	9	136155000	rs635634	NA	Total lipid levels in small VLDL	44678	35213538	Richardson TG	44617	PLoS Biol	www.ncbi.nlm.nih.gov/pubmed/35213538	Characterising metabolomic signatures of lipid-modifying therapies through drug target mendelian randomisation.	115,082 European ancestry individuals	NA	9q34.2		ABO - Y_RNA	ENSG00000281879	ENSG00000200742		3403	23043	rs635634-C	rs635634	0	635634	upstream_gene_variant	1	0.816457	2E-12	11.699		0.0372473	[0.027-0.048] unit decrease	NR [11722792] (imputed)	N
7	rs558240	0.919129	9	136155000	rs635634	NA	Phospholipid levels in small VLDL	44678	35213538	Richardson TG	44617	PLoS Biol	www.ncbi.nlm.nih.gov/pubmed/35213538	Characterising metabolomic signatures of lipid-modifying therapies through drug target mendelian randomisation.	115,082 European ancestry individuals	NA	9q34.2		ABO - Y_RNA	ENSG00000281879	ENSG00000200742		3403	23043	rs635634-C	rs635634	0	635634	upstream_gene_variant	1	0.816457	6E-22	21.2218		0.0513679	[0.041-0.062] unit decrease	NR [11722792] (imputed)	N
7	rs558240	0.919129	9	136155000	rs635634	NA	Concentration of small VLDL particles	44678	35213538	Richardson TG	44617	PLoS Biol	www.ncbi.nlm.nih.gov/pubmed/35213538	Characterising metabolomic signatures of lipid-modifying therapies through drug target mendelian randomisation.	115,082 European ancestry individuals	NA	9q34.2		ABO - Y_RNA	ENSG00000281879	ENSG00000200742		3403	23043	rs635634-C	rs635634	0	635634	upstream_gene_variant	1	0.816457	2E-11	10.699		0.035175	[0.025-0.045] unit decrease	NR [11722792] (imputed)	N
7	rs558240	0.919129	9	136155000	rs635634	NA	Total phospholipid levels in lipoprotein particles	44678	35213538	Richardson TG	44617	PLoS Biol	www.ncbi.nlm.nih.gov/pubmed/35213538	Characterising metabolomic signatures of lipid-modifying therapies through drug target mendelian randomisation.	115,082 European ancestry individuals	NA	9q34.2		ABO - Y_RNA	ENSG00000281879	ENSG00000200742		3403	23043	rs635634-C	rs635634	0	635634	upstream_gene_variant	1	0.816457	3E-15	14.5229		0.0400797	[0.03-0.05] unit decrease	NR [11722792] (imputed)	N
7	rs558240	0.919129	9	136155000	rs635634	NA	Free cholesterol levels in VLDL	44678	35213538	Richardson TG	44617	PLoS Biol	www.ncbi.nlm.nih.gov/pubmed/35213538	Characterising metabolomic signatures of lipid-modifying therapies through drug target mendelian randomisation.	115,082 European ancestry individuals	NA	9q34.2		ABO - Y_RNA	ENSG00000281879	ENSG00000200742		3403	23043	rs635634-C	rs635634	0	635634	upstream_gene_variant	1	0.816457	5E-11	10.301		0.0348395	[0.024-0.045] unit decrease	NR [11722792] (imputed)	N
7	rs558240	0.919129	9	136155000	rs635634	NA	Concentration of VLDL particles	44678	35213538	Richardson TG	44617	PLoS Biol	www.ncbi.nlm.nih.gov/pubmed/35213538	Characterising metabolomic signatures of lipid-modifying therapies through drug target mendelian randomisation.	115,082 European ancestry individuals	NA	9q34.2		ABO - Y_RNA	ENSG00000281879	ENSG00000200742		3403	23043	rs635634-C	rs635634	0	635634	upstream_gene_variant	1	0.816457	7E-14	13.1549		0.0397392	[0.029-0.05] unit decrease	NR [11722792] (imputed)	N
7	rs558240	0.919129	9	136155000	rs635634	NA	Total lipid levels in very large HDL	44678	35213538	Richardson TG	44617	PLoS Biol	www.ncbi.nlm.nih.gov/pubmed/35213538	Characterising metabolomic signatures of lipid-modifying therapies through drug target mendelian randomisation.	115,082 European ancestry individuals	NA	9q34.2		ABO - Y_RNA	ENSG00000281879	ENSG00000200742		3403	23043	rs635634-C	rs635634	0	635634	upstream_gene_variant	1	0.816457	8E-9	8.09691		0.027738	[0.018-0.037] unit increase	NR [11722792] (imputed)	N
7	rs558240	0.919129	9	136155000	rs635634	NA	Phospholipids to total lipids ratio in very large HDL	44678	35213538	Richardson TG	44617	PLoS Biol	www.ncbi.nlm.nih.gov/pubmed/35213538	Characterising metabolomic signatures of lipid-modifying therapies through drug target mendelian randomisation.	115,056 European ancestry individuals	NA	9q34.2		ABO - Y_RNA	ENSG00000281879	ENSG00000200742		3403	23043	rs635634-C	rs635634	0	635634	upstream_gene_variant	1	0.816446	2E-17	16.699		0.0418545	[0.032-0.051] unit increase	NR [11722792] (imputed)	N
7	rs558240	0.919129	9	136155000	rs635634	NA	Phospholipids to total lipids ratio in chylomicrons and extremely large VLDL	44678	35213538	Richardson TG	44617	PLoS Biol	www.ncbi.nlm.nih.gov/pubmed/35213538	Characterising metabolomic signatures of lipid-modifying therapies through drug target mendelian randomisation.	111,638 European ancestry individuals	NA	9q34.2		ABO - Y_RNA	ENSG00000281879	ENSG00000200742		3403	23043	rs635634-C	rs635634	0	635634	upstream_gene_variant	1	0.816863	2E-12	11.699		0.0376617	[0.027-0.048] unit decrease	NR [11722792] (imputed)	N
7	rs558240	0.919129	9	136155000	rs635634	NA	Phosphatidylcholine levels	44678	35213538	Richardson TG	44617	PLoS Biol	www.ncbi.nlm.nih.gov/pubmed/35213538	Characterising metabolomic signatures of lipid-modifying therapies through drug target mendelian randomisation.	115,006 European ancestry individuals	NA	9q34.2		ABO - Y_RNA	ENSG00000281879	ENSG00000200742		3403	23043	rs635634-C	rs635634	0	635634	upstream_gene_variant	1	0.816457	3E-10	9.52288		0.0314972	[0.022-0.041] unit decrease	NR [11722792] (imputed)	N
7	rs558240	0.919129	9	136155000	rs635634	NA	Cholesterol levels in small HDL	44678	35213538	Richardson TG	44617	PLoS Biol	www.ncbi.nlm.nih.gov/pubmed/35213538	Characterising metabolomic signatures of lipid-modifying therapies through drug target mendelian randomisation.	115,082 European ancestry individuals	NA	9q34.2		ABO - Y_RNA	ENSG00000281879	ENSG00000200742		3403	23043	rs635634-C	rs635634	0	635634	upstream_gene_variant	1	0.816457	1E-22	22		0.0524091	[0.042-0.063] unit decrease	NR [11722792] (imputed)	N
7	rs558240	0.919129	9	136155000	rs635634	NA	Total lipid levels in small HDL	44678	35213538	Richardson TG	44617	PLoS Biol	www.ncbi.nlm.nih.gov/pubmed/35213538	Characterising metabolomic signatures of lipid-modifying therapies through drug target mendelian randomisation.	115,082 European ancestry individuals	NA	9q34.2		ABO - Y_RNA	ENSG00000281879	ENSG00000200742		3403	23043	rs635634-C	rs635634	0	635634	upstream_gene_variant	1	0.816457	8E-17	16.0969		0.0443892	[0.034-0.055] unit decrease	NR [11722792] (imputed)	N
7	rs558240	0.919129	9	136155000	rs635634	NA	Concentration of small HDL particles	44678	35213538	Richardson TG	44617	PLoS Biol	www.ncbi.nlm.nih.gov/pubmed/35213538	Characterising metabolomic signatures of lipid-modifying therapies through drug target mendelian randomisation.	115,082 European ancestry individuals	NA	9q34.2		ABO - Y_RNA	ENSG00000281879	ENSG00000200742		3403	23043	rs635634-C	rs635634	0	635634	upstream_gene_variant	1	0.816457	5E-25	24.301		0.0553368	[0.045-0.066] unit decrease	NR [11722792] (imputed)	N
7	rs558240	0.919129	9	136155000	rs635634	NA	Concentration of medium VLDL particles	44678	35213538	Richardson TG	44617	PLoS Biol	www.ncbi.nlm.nih.gov/pubmed/35213538	Characterising metabolomic signatures of lipid-modifying therapies through drug target mendelian randomisation.	115,082 European ancestry individuals	NA	9q34.2		ABO - Y_RNA	ENSG00000281879	ENSG00000200742		3403	23043	rs635634-C	rs635634	0	635634	upstream_gene_variant	1	0.816457	1E-16	16		0.0442344	[0.034-0.055] unit decrease	NR [11722792] (imputed)	N
7	rs558240	0.919129	9	136155000	rs635634	NA	Total lipid levels in medium VLDL	44678	35213538	Richardson TG	44617	PLoS Biol	www.ncbi.nlm.nih.gov/pubmed/35213538	Characterising metabolomic signatures of lipid-modifying therapies through drug target mendelian randomisation.	115,082 European ancestry individuals	NA	9q34.2		ABO - Y_RNA	ENSG00000281879	ENSG00000200742		3403	23043	rs635634-C	rs635634	0	635634	upstream_gene_variant	1	0.816457	4E-10	9.39794		0.033166	[0.023-0.044] unit decrease	NR [11722792] (imputed)	N
7	rs558240	0.919129	9	136155000	rs635634	NA	Phosphoglycerides levels	44678	35213538	Richardson TG	44617	PLoS Biol	www.ncbi.nlm.nih.gov/pubmed/35213538	Characterising metabolomic signatures of lipid-modifying therapies through drug target mendelian randomisation.	115,006 European ancestry individuals	NA	9q34.2		ABO - Y_RNA	ENSG00000281879	ENSG00000200742		3403	23043	rs635634-C	rs635634	0	635634	upstream_gene_variant	1	0.816457	1E-10	10		0.0324912	[0.023-0.042] unit decrease	NR [11722792] (imputed)	N
7	rs558240	0.919129	9	136155000	rs635634	NA	Free cholesterol levels in small HDL	44678	35213538	Richardson TG	44617	PLoS Biol	www.ncbi.nlm.nih.gov/pubmed/35213538	Characterising metabolomic signatures of lipid-modifying therapies through drug target mendelian randomisation.	115,082 European ancestry individuals	NA	9q34.2		ABO - Y_RNA	ENSG00000281879	ENSG00000200742		3403	23043	rs635634-C	rs635634	0	635634	upstream_gene_variant	1	0.816457	5E-16	15.301		0.0425522	[0.032-0.053] unit decrease	NR [11722792] (imputed)	N
7	rs558240	0.919129	9	136155000	rs635634	NA	Phospholipid levels in small HDL	44678	35213538	Richardson TG	44617	PLoS Biol	www.ncbi.nlm.nih.gov/pubmed/35213538	Characterising metabolomic signatures of lipid-modifying therapies through drug target mendelian randomisation.	115,082 European ancestry individuals	NA	9q34.2		ABO - Y_RNA	ENSG00000281879	ENSG00000200742		3403	23043	rs635634-C	rs635634	0	635634	upstream_gene_variant	1	0.816457	9E-13	12.0458		0.0379089	[0.028-0.048] unit decrease	NR [11722792] (imputed)	N
7	rs558240	0.919129	9	136155000	rs635634	NA	Cholesteryl esters to total lipids ratio in small LDL	44678	35213538	Richardson TG	44617	PLoS Biol	www.ncbi.nlm.nih.gov/pubmed/35213538	Characterising metabolomic signatures of lipid-modifying therapies through drug target mendelian randomisation.	115,082 European ancestry individuals	NA	9q34.2		ABO - Y_RNA	ENSG00000281879	ENSG00000200742		3403	23043	rs635634-C	rs635634	0	635634	upstream_gene_variant	1	0.816457	6E-17	16.2218		0.0447124	[0.034-0.055] unit decrease	NR [11722792] (imputed)	N
7	rs558240	0.919129	9	136155000	rs635634	NA	Phospholipids to total lipids ratio in small LDL	44678	35213538	Richardson TG	44617	PLoS Biol	www.ncbi.nlm.nih.gov/pubmed/35213538	Characterising metabolomic signatures of lipid-modifying therapies through drug target mendelian randomisation.	115,082 European ancestry individuals	NA	9q34.2		ABO - Y_RNA	ENSG00000281879	ENSG00000200742		3403	23043	rs635634-C	rs635634	0	635634	upstream_gene_variant	1	0.816457	3E-17	16.5229		0.045211	[0.035-0.056] unit increase	NR [11722792] (imputed)	N
7	rs558240	0.919129	9	136155000	rs635634	NA	Varicose veins	44544	34594039	Sakaue S	44469	Nat Genet	www.ncbi.nlm.nih.gov/pubmed/34594039	A cross-population atlas of genetic associations for 220 human phenotypes.	22,037 European ancestry cases, 437,665 European ancestry controls, 474 East Asian ancestry cases, 178,252 East Asian ancestry controls	NA	9q34.2		ABO - Y_RNA	ENSG00000281879	ENSG00000200742		3403	23043	rs635634-T	rs635634	0	635634	upstream_gene_variant	1	NR	1E-10	10		0.0872	[0.061-0.114] unit increase	Affymetrix, Illumina [25842955] (imputed)	N
7	rs558240	0.919129	9	136155000	rs635634	NA	Medication use (HMG CoA reductase inhibitors)	44544	34594039	Sakaue S	44469	Nat Genet	www.ncbi.nlm.nih.gov/pubmed/34594039	A cross-population atlas of genetic associations for 220 human phenotypes.	73,475 European ancestry cases, 216,910 European ancestry controls, 33,295 East Asian ancestry cases, 145,431 East Asian ancestry controls	NA	9q34.2		ABO - Y_RNA	ENSG00000281879	ENSG00000200742		3403	23043	rs635634-T	rs635634	0	635634	upstream_gene_variant	1	NR	3E-48	47.5229		0.0866	[0.075-0.098] unit increase	Affymetrix, Illumina [15248280] (imputed)	N
7	rs558240	0.919129	9	136155444	rs633862	NA	Epithelial ovarian cancer	42110	25134534	Chen K	41870	Nat Commun	www.ncbi.nlm.nih.gov/pubmed/25134534	Genome-wide association study identifies new susceptibility loci for epithelial ovarian cancer in Han Chinese women.	1,044 Han Chinese ancestry cases, 1,172 Han Chinese ancestry controls	1,452 Han Chinese ancestry cases, 2,803 Han Chinese ancestry controls	9q34.2	SURF6, ABO	ABO - Y_RNA	ENSG00000281879	ENSG00000200742		3847	22599	rs633862-A	rs633862	0	633862	upstream_gene_variant	1	0.54	9E-7	6.04576		1.19	[1.02-1.39]	Illumina [710714]	N
7	rs558240	0.919129	9	136155444	rs633862	NA	E-selectin levels	44858	36168886	Thareja G	44832	Hum Mol Genet	www.ncbi.nlm.nih.gov/pubmed/36168886	Differences and commonalities in the genetic architecture of protein quantitative trait loci in European and Arab populations.	2,935 Qatari ancestry individuals	NA	9q34.2		ABO - Y_RNA	ENSG00000281879	ENSG00000200742		3847	22599	rs633862-C	rs633862	0	633862	upstream_gene_variant	1	0.434072	6E-28	27.2218		0.290717	[0.24-0.34] unit increase	NR [10004359]	N
7	rs558240	0.919129	9	136166346	rs7025162	NA	Serum alkaline phosphatase levels	41760	24094242	Li J	41552	BMC Genomics	www.ncbi.nlm.nih.gov/pubmed/24094242	Genome-wide association study on serum alkaline phosphatase levels in a Chinese population.	1,452 Han Chinese ancestry individuals	8,830 Han Chinese ancestry individuals	9q34.2	SURF6, ABO	ABO - Y_RNA	ENSG00000281879	ENSG00000200742		14750	11696	rs7025162-A	rs7025162	0	7025162	regulatory_region_variant	1	0.384	3E-27	26.5229		0.047	[0.039-0.055] U/L decrease	Affymetrix [658288]	N
7	rs558240	0.919129	9	136214276	rs28658542	NA	Protein FAM3D levels	44858	36168886	Thareja G	44832	Hum Mol Genet	www.ncbi.nlm.nih.gov/pubmed/36168886	Differences and commonalities in the genetic architecture of protein quantitative trait loci in European and Arab populations.	2,935 Qatari ancestry individuals	NA	9q34.2		MED22, MED22			ENSG00000148297, ENSG00000281022	NA	NA	rs28658542-A	rs28658542	0	28658542	5_prime_UTR_variant	0	0.0877342	2E-17	16.699		0.401877	[0.31-0.49] unit increase	NR [10004359]	N
7	rs558240	0.919129	9	136246666	rs28602591	NA	von Willebrand factor levels	44858	36168886	Thareja G	44832	Hum Mol Genet	www.ncbi.nlm.nih.gov/pubmed/36168886	Differences and commonalities in the genetic architecture of protein quantitative trait loci in European and Arab populations.	2,935 Qatari ancestry individuals	NA	9q34.2		STKLD1, STKLD1			ENSG00000198870, ENSG00000281245	NA	NA	rs28602591-T	rs28602591	0	28602591	intron_variant	0	0.0875639	1E-14	14		0.358639	[0.27-0.45] unit increase	NR [10004359]	N
7	rs558240	0.919129	9	136323754	rs4962153	NA	vWF levels in ischaemic stroke and hyperhomocysteinaemia	42977	28495826	Williams SR	42887	Stroke	www.ncbi.nlm.nih.gov/pubmed/28495826	Genetic Drivers of von Willebrand Factor Levels in an Ischemic Stroke Population and Association With Risk for Recurrent Stroke.	1,931 European and unknown ancestry individuals	NA	9q34.2	ADAMTS13	ADAMTS13, ADAMTS13			ENSG00000281244, ENSG00000160323	NA	NA	rs4962153-?	rs4962153	0	4962153	intron_variant	0	NR	6E-8	7.22185		NA		NR [NR] (imputed)	N
7	rs558240	0.919129	9	136323754	rs4962153	NA	Gut microbiota (functional units)	42825	27694959	Bonder MJ	42646	Nat Genet	www.ncbi.nlm.nih.gov/pubmed/27694959	The effect of host genetics on the gut microbiome.	984 European ancestry individuals	530 European ancestry individuals	9q34.2	ADAMTS13, CACFD1, SLC2A6	ADAMTS13, ADAMTS13			ENSG00000281244, ENSG00000160323	NA	NA	rs4962153-A	rs4962153	0	4962153	intron_variant	0	NR	3E-6	5.52288	(GO:0048598|BP|03|embryonic morphogenesis)	4.65725	Z-score decrease	Illumina [8100000] (imputed)	N
7	rs558240	0.919129	9	136323754	rs4962153	NA	Blood protein levels	44007	27532455	Sun W	42599	PLoS Genet	www.ncbi.nlm.nih.gov/pubmed/27532455	Common Genetic Polymorphisms Influence Blood Biomarker Measurements in COPD.	1,340 European ancestry individuals	NA	9q34.2	NR	ADAMTS13, ADAMTS13			ENSG00000281244, ENSG00000160323	NA	NA	rs4962153-?	rs4962153	0	4962153	intron_variant	0		3E-13	12.5229	(HGF)	0.5582	[NR] unit increase	Illumina [NR]	N
7	rs558240	0.919129	9	136323754	rs4962153	NA	Blood protein levels	44007	27532455	Sun W	42599	PLoS Genet	www.ncbi.nlm.nih.gov/pubmed/27532455	Common Genetic Polymorphisms Influence Blood Biomarker Measurements in COPD.	1,340 European ancestry individuals	NA	9q34.2	NR	ADAMTS13, ADAMTS13			ENSG00000281244, ENSG00000160323	NA	NA	rs4962153-?	rs4962153	0	4962153	intron_variant	0		6E-22	21.2218	(PECAM1)	0.4346	[NR] unit decrease	Illumina [NR]	N
7	rs558240	0.919129	9	136323754	rs4962153	NA	Blood protein levels	44007	27532455	Sun W	42599	PLoS Genet	www.ncbi.nlm.nih.gov/pubmed/27532455	Common Genetic Polymorphisms Influence Blood Biomarker Measurements in COPD.	1,340 European ancestry individuals	NA	9q34.2	NR	ADAMTS13, ADAMTS13			ENSG00000281244, ENSG00000160323	NA	NA	rs4962153-?	rs4962153	0	4962153	intron_variant	0		5E-35	34.301	(SELE)	0.6212	[NR] unit decrease	Illumina [NR]	N
7	rs558240	0.919129	9	136323754	rs4962153	NA	Blood protein levels	44007	27532455	Sun W	42599	PLoS Genet	www.ncbi.nlm.nih.gov/pubmed/27532455	Common Genetic Polymorphisms Influence Blood Biomarker Measurements in COPD.	1,340 European ancestry individuals	NA	9q34.2	NR	ADAMTS13, ADAMTS13			ENSG00000281244, ENSG00000160323	NA	NA	rs4962153-?	rs4962153	0	4962153	intron_variant	0		1E-10	10	(VWF)	0.2842	[NR] unit increase	Illumina [NR]	N
7	rs558240	0.919129	9	136323754	rs4962153	NA	Liver enzyme levels	39783	18940312	Yuan X	39731	Am J Hum Genet	www.ncbi.nlm.nih.gov/pubmed/18940312	Population-based genome-wide association studies reveal six loci influencing plasma levels of liver enzymes.	7,751 European ancestry individuals	1,005 European ancestry individuals, 3,669 Asian Indian ancestry individuals	9q34.2	ADAMTS13	ADAMTS13, ADAMTS13			ENSG00000281244, ENSG00000160323	NA	NA	rs4962153-A	rs4962153	0	4962153	intron_variant	0	NR	8E-21	20.0969	(ALP)	0.06	[0.048-0.072] U/L decrease	Affymetrix, Illumina [up to 496032]	N
7	rs558240	0.919129	9	136328657	rs3124765	NA	Breast cancer	43069	29059683	Michailidou K	43031	Nature	www.ncbi.nlm.nih.gov/pubmed/29059683	Association analysis identifies 65 new breast cancer risk loci.	76,192 European ancestry cases, 63,082 European ancestry controls	46,785 European ancestry cases, 42,892 European ancestry controls, 14,068 East Asian ancestry cases, 13,104 East Asian ancestry controls	9q34.2	NR	CACFD1, CACFD1			ENSG00000280479, ENSG00000160325	NA	NA	rs3124765-C	rs3124765	0	3124765	missense_variant	0	0.8475	2E-6	5.69897	(EA)	0.0437	[0.026-0.062] unit decrease	Illumina [~ 11800000] (imputed)	N
7	rs558240	0.919129	9	136337168	rs3094378	NA	Serum alkaline phosphatase levels	44376	33462484	Sinnott-Armstrong N	44214	Nat Genet	www.ncbi.nlm.nih.gov/pubmed/33462484	Genetics of 35 blood and urine biomarkers in the UK Biobank.	342,535 European ancestry individuals, 6,019 African ancestry individuals, 7,337 South Asian ancestry individuals	NA	9q34.2	NR	SLC2A6, SLC2A6			ENSG00000160326, ENSG00000281165	NA	NA	rs3094378-A	rs3094378	0	3094378	missense_variant	0	NR	6E-52	51.2218		0.0632	[0.055-0.071] unit increase	Affymetrix [9000000] (imputed)	N
10	rs732631	0.999953	19	4641415	rs35925872	NA	Height	43606	30595370	Kichaev G	43461	Am J Hum Genet	www.ncbi.nlm.nih.gov/pubmed/30595370	Leveraging Polygenic Functional Enrichment to Improve GWAS Power.	approximately 458,000 European ancestry individuals	NA	19p13.3		TNFAIP8L1, MYDGF			ENSG00000185361, ENSG00000074842	NA	NA	rs35925872-?	rs35925872	0	35925872	3_prime_UTR_variant	0	NR	2E-8	7.69897		NA		NR [~ 8900000] (imputed)	N
10	rs732631	0.999953	19	4717672	rs12610495	NA	Idiopathic pulmonary fibrosis	43899	31710517	Allen RJ	43780	Am J Respir Crit Care Med	www.ncbi.nlm.nih.gov/pubmed/31710517	Genome-Wide Association Study of Susceptibility to Idiopathic Pulmonary Fibrosis.	2,668 European ancestry cases, 8,591 European ancestry controls	1,456 European ancestry cases, 11,874 European ancestry controls	19p13.3	DPP9	DPP9			ENSG00000142002	NA	NA	rs12610495-G	rs12610495	0	12610495	missense_variant	0	0.305	3E-12	11.5229		1.31	[1.22-1.42]	Affymetrix, Illumina [10790934] (imputed)	N
10	rs732631	0.999953	19	4717672	rs12610495	NA	Interstitial lung disease	41579	23583980	Fingerlin TE	41378	Nat Genet	www.ncbi.nlm.nih.gov/pubmed/23583980	Genome-wide association study identifies multiple susceptibility loci for pulmonary fibrosis.	1,161 European ancestry cases, 4,683 European ancestry controls	876 European ancestry cases, 1,890 European ancestry controls	19p13.3	DPP9	DPP9			ENSG00000142002	NA	NA	rs12610495-G	rs12610495	0	12610495	missense_variant	0	0.29	2E-12	11.699		1.29	[1.18-1.41]	Illumina [439828]	N
10	rs732631	0.999953	19	4717672	rs12610495	NA	COVID-19 (critical illness vs population or mild symptoms)	44719	35255492	Kousathanas A	44627	Nature	www.ncbi.nlm.nih.gov/pubmed/35255492	Whole genome sequencing reveals host factors underlying critical Covid-19.	5,989 European ancestry cases, 42,891 European ancestry controls, 788 South Asian ancestry cases, 3,793 South Asian ancestry controls, 440 African ancestry cases, 1,350 African ancestry controls, 274 East Asian ancestry cases, 366 East Asian ancestry controls	NA	19p13.3		DPP9			ENSG00000142002	NA	NA	rs12610495-G	rs12610495	0	12610495	missense_variant	0	NR	2E-8	7.69897		NA		Illumina [NR]	N
10	rs732631	0.999953	19	4717672	rs12610495	NA	COVID-19 (critical illness vs population or mild symptoms)	44719	35255492	Kousathanas A	44627	Nature	www.ncbi.nlm.nih.gov/pubmed/35255492	Whole genome sequencing reveals host factors underlying critical Covid-19.	5,989 European ancestry cases, 42,891 European ancestry controls	NA	19p13.3		DPP9			ENSG00000142002	NA	NA	rs12610495-G	rs12610495	0	12610495	missense_variant	0	0.31	4E-36	35.3979		1.3	[1.27-1.38]	Illumina [8121457]	N
10	rs732631	0.999953	19	4717672	rs12610495	NA	COVID-19 (critical illness vs mild symptoms)	44719	35255492	Kousathanas A	44627	Nature	www.ncbi.nlm.nih.gov/pubmed/35255492	Whole genome sequencing reveals host factors underlying critical Covid-19.	5,989 European ancestry cases, 1,507 European ancestry controls	NA	19p13.3		DPP9			ENSG00000142002	NA	NA	rs12610495-?	rs12610495	0	12610495	missense_variant	0	NR	2E-10	9.69897		1.37	[1.24-1.51]	Illumina [NR]	N
10	rs732631	0.999953	19	4717672	rs12610495	NA	Idiopathic pulmonary fibrosis	44799	35688625	Allen RJ	44722	Thorax	www.ncbi.nlm.nih.gov/pubmed/35688625	Genome-wide association study across five cohorts identifies five novel loci associated with idiopathic pulmonary fibrosis.	4,125 European ancestry cases, 20,464 European ancestry controls	NA	19p13.3		DPP9			ENSG00000142002	NA	NA	rs12610495-G	rs12610495	0	12610495	missense_variant	0	0.306	3E-16	15.5229		1.28	[1.21-1.36]	Illumina [7554248] (imputed)	N
10	rs732631	0.999953	19	4719443	rs2109069	NA	COVID-19 (critical illness vs population)	44207	33307546	Pairo-Castineira E	44176	Nature	www.ncbi.nlm.nih.gov/pubmed/33307546	Genetic mechanisms of critical illness in Covid-19.	2,804 European ancestry cases, 2,415 European, South Asian and Hispanic or Latin American ancestry cases, 687,911 European ancestry controls, 477,741 European, South Asian and Hispanic or Latin American ancestry controls	NA	19p13.3		DPP9			ENSG00000142002	NA	NA	rs2109069-A	rs2109069	0	2109069	intron_variant	0	NR	7E-13	12.1549		1.2	[1.19-1.31]	Illumina [NR] (imputed)	N
10	rs732631	0.999953	19	4719443	rs2109069	NA	COVID-19 (not hospitalized vs negative or unknown)	44698	35241825	Horowitz JE	44623	Nat Genet	www.ncbi.nlm.nih.gov/pubmed/35241825	Genome-wide analysis provides genetic evidence that ACE2 influences COVID-19 risk and yields risk scores associated with severe disease.	38,865 European ancestry cases, 651,358 European ancestry controls, 2,295 African ancestry cases, 26,106 African ancestry controls, 674 South Asian ancestry cases, 10,143 South Asian ancestry controls, 174 East Asian ancestry cases, 2,779 East Asian ancestry controls, 3,633 Hispanic or Latin American cases, 14,630 Hispanic or Latin American controls	NA	19p13.3		DPP9			ENSG00000142002	NA	NA	rs2109069-A	rs2109069	0	2109069	intron_variant	0	NR	3E-7	6.52288		1.1	[1.061-1.141]	Affymetrix, Illumina [NR] (imputed)	N
10	rs732631	0.999953	19	4719443	rs2109069	NA	COVID-19 (critical illness vs population)	44634	34237774	COVID-19 Host Genetics Initiative	44385	Nature	www.ncbi.nlm.nih.gov/pubmed/34237774	Mapping the human genetic architecture of COVID-19.	133 African ancestry cases, 2,610 African ancestry controls, 304 East Asian ancestry cases, 2,450 East Asian ancestry controls, 5,101 European ancestry cases, 1,383,241 European ancestry controls, 641 Hispanic or Latin American cases, 95,479 Hispanic or Latin American controls	NA	19p13.3		DPP9			ENSG00000142002	NA	NA	rs2109069-A	rs2109069	0	2109069	intron_variant	0	0.3158	1E-21	21		1.25952	[1.2014454336815512-1.3203998930516965]	Illumina [NR] (imputed)	N
10	rs732631	0.999953	19	4719443	rs2109069	NA	COVID-19 (hospitalized vs population)	44634	34237774	COVID-19 Host Genetics Initiative	44385	Nature	www.ncbi.nlm.nih.gov/pubmed/34237774	Mapping the human genetic architecture of COVID-19.	790 African ancestry cases, 20,582 African ancestry controls, 60 Middle Eastern ancestry cases, 13,360 Middle Eastern ancestry controls, 1,414 East Asian ancestry cases, 15,499 East Asian ancestry controls, 9,986 European ancestry cases, 1,877,672 European ancestry controls, 186 South Asian ancestry cases, 43,280 South Asian ancestry controls, 1,678 Hispanic or Latin American cases, 100,316 Hispanic or Latin American controls	NA	19p13.3		DPP9			ENSG00000142002	NA	NA	rs2109069-A	rs2109069	0	2109069	intron_variant	0	0.3118	3E-17	16.5229		1.15445	[1.1166480216504269-1.1935220479717292]	Affymetrix, Illumina [NR] (imputed)	N
10	rs732631	0.999953	19	4719443	rs2109069	NA	SARS-CoV-2 infection	44634	34237774	COVID-19 Host Genetics Initiative	44385	Nature	www.ncbi.nlm.nih.gov/pubmed/34237774	Mapping the human genetic architecture of COVID-19.	2,544 African ancestry cases, 31,176 African ancestry controls, 700 Middle Eastern ancestry cases, 13,360 Middle Eastern ancestry controls, 1,495 East Asian ancestry cases, 15,499 East Asian ancestry controls, 38,984 European ancestry cases, 1,644,784 European ancestry controls, 1,688 South Asian ancestry cases, 42,016 South Asian ancestry controls, 4,151 Hispanic or Latin American cases, 23,371 Hispanic or Latin American controls	NA	19p13.3		DPP9			ENSG00000142002	NA	NA	rs2109069-A	rs2109069	0	2109069	intron_variant	0	0.315	4E-9	8.39794		1.04904	[1.0324357703246052-1.065914551006182]	Affymetrix, Illumina, Perlegen [NR] (imputed)	N
10	rs732631	0.999953	19	4719443	rs2109069	NA	COVID-19 (hospitalized vs population)	44818	35922517	COVID-19 Host Genetics Initiative	44776	Nature	www.ncbi.nlm.nih.gov/pubmed/35922517	A first update on mapping the human genetic architecture of COVID-19.	2,113 African ancestry cases, 121,925 African ancestry controls, 1,709 Hispanic or Latin American cases, 150,547 Hispanic or Latin American controls, 1,551 East Asian ancestry cases, 15,825 East Asian ancestry controls, 18,605 European ancestry cases, 2,490,909 European ancestry controls, 584 Greater Middle Eastern (Middle Eastern, North African or Persian) cases, 14,491 Greater Middle Eastern (Middle Eastern, North African or Persian) controls, 465 South Asian ancestry cases, 42,575 South Asian ancestry controls	NA	19p13.3		DPP9			ENSG00000142002	NA	NA	rs2109069-A	rs2109069	0	2109069	intron_variant	0	0.308	2E-22	21.699		1.12	[1.09-1.14]	Affymetrix, Illumina [NR] (imputed)	N
10	rs732631	0.999953	19	4719443	rs2109069	NA	SARS-CoV-2 infection	44818	35922517	COVID-19 Host Genetics Initiative	44776	Nature	www.ncbi.nlm.nih.gov/pubmed/35922517	A first update on mapping the human genetic architecture of COVID-19.	8,461 African ancestry cases, 127,310 African ancestry controls, 10,109 Hispanic or Latin American cases, 75,831 Hispanic or Latin American controls, 2,047 East Asian ancestry cases, 19,113 East Asian ancestry controls, 97,783 European ancestry cases, 2,295,876 European ancestry controls, 1,103 Greater Middle Eastern (Middle Eastern, North African or Persian) cases, 15,818 Greater Middle Eastern (Middle Eastern, North African or Persian) controls, 6,081 South Asian ancestry cases, 41,399 South Asian ancestry controls	NA	19p13.3		DPP9			ENSG00000142002	NA	NA	rs2109069-A	rs2109069	0	2109069	intron_variant	0	0.308	1E-13	13		1.03	[1.02-1.04]	Affymetrix, Illumina [NR] (imputed)	N
10	rs732631	0.999953	19	4719443	rs2109069	NA	COVID-19 (critical illness vs population)	44818	35922517	COVID-19 Host Genetics Initiative	44776	Nature	www.ncbi.nlm.nih.gov/pubmed/35922517	A first update on mapping the human genetic architecture of COVID-19.	188 African ancestry cases, 11,232 African ancestry controls, 641 Hispanic or Latin American cases, 95,479 Hispanic or Latin American controls, 441 East Asian ancestry cases, 2,776 East Asian ancestry controls, 7,641 European ancestry cases, 1,632,197 European ancestry controls, 314 Greater Middle Eastern (Middle Eastern, North African or Persian) cases, 948 Greater Middle Eastern (Middle Eastern, North African or Persian) controls, 151 South Asian ancestry cases, 34,013 South Asian ancestry controls	NA	19p13.3		DPP9			ENSG00000142002	NA	NA	rs2109069-A	rs2109069	0	2109069	intron_variant	0	0.317	1E-23	23		1.21	[1.17-1.26]	Affymetrix, Illumina [NR] (imputed)	N
4	rs75017790	0.98251	3	101228365	rs56290975	NA	Diastolic blood pressure	43531	30578418	Giri A	43455	Nat Genet	www.ncbi.nlm.nih.gov/pubmed/30578418	Trans-ethnic association study of blood pressure determinants in over 750,000 individuals.	365,998 European ancestry individuals, 63,490 African ancestry individuals, 22,802 Hispanic individuals, 4,792 Asian ancestry individuals, 2,695 Native American ancestry individuals	299,024 European ancestry individuals, 17,277 individuals	3q12.3	SENP7	SENP7			ENSG00000138468	NA	NA	rs56290975-C	rs56290975	0	56290975	intron_variant	0	0.407	9E-13	12.0458		0.1373	[0.1-0.175] mmHg increase	Affymetrix [NR] (imputed)	N
4	rs75017790	0.98251	3	101268080	rs11923667	NA	Diastolic blood pressure	43433	30224653	Evangelou E	43360	Nat Genet	www.ncbi.nlm.nih.gov/pubmed/30224653	Genetic analysis of over 1 million people identifies 535 new loci associated with blood pressure traits.	757,601 European ancestry individuals	249,262 European ancestry individuals	3q12.3	TRMT10C	FAM172BP - TRMT10C	ENSG00000175841	ENSG00000174173		26257	12632	rs11923667-A	rs11923667	0	11923667	intergenic_variant	1	0.4097	2E-15	14.699		0.1222	[0.092-0.152] mmHg increase	Affymetrix, Illumina [~ 7100000] (imputed)	N
4	rs75017790	0.98251	3	101732105	rs7430935	NA	Aspartate aminotransferase levels	44544	34594039	Sakaue S	44469	Nat Genet	www.ncbi.nlm.nih.gov/pubmed/34594039	A cross-population atlas of genetic associations for 220 human phenotypes.	342,990 European ancestry individuals, 150,068 East Asian ancestry individuals	NA	3q12.3		LINC02085 - ZPLD1	ENSG00000214407	ENSG00000170044		15335	85983	rs7430935-C	rs7430935	0	7430935	intergenic_variant	1	NR	2E-9	8.69897		0.0125	[0.0084-0.0166] unit decrease	Affymetrix, Illumina [20538469] (imputed)	N

### Sheet: T4.candidate_snps
Table 4. Functional annotations of candidate SNPs in LD of independent significant SNPs at r2 theshold 0.05
Candidate SNPs were prioritized by CADD score and those with CADD scores not less than 12.37 were highlighted. rsID=rsID for annotated candidate SNPs; TT=posterior possibility of corresponding SNPs from GWAS. Summary statistics of SNPs extracted from the reference panel are denoted as "NA"; r2=r2 of the candidate SNP in "rsID" with the independent significant SNP in "IndSigSNP"; Genomic locus=Index of genomic risk loci shown in table "T2.risk_loci"; nearestGene=The nearest gene of the SNP; dist=Distance between the SNP and its nearest gene; func=Functional consequence of the SNP on the gene; CADD=CADD score indicating SNP deleteriousness. SNPs with higher CADD scores tend to be more deleterious; RDB=RegulomeDB categorical score. The higher the score (form 1a to 7), the more evidence for the SNP having regulatory functions; minChrState/commonChrState=The minimum/most common chromatin state, a marker of chromatin accessibility. The lower the score, the more open the chromatin is. posMapFilt/eqtlMapFilt/ciMapFilt=Whether the SNP was included in positional mapping/eQTL mapping/chromatin interaction mapping or not. 1 is used and 0 is not.
rsID	chr	pos	non_effect_allele	effect_allele	MAF	TT	r2	IndSigSNP	GenomicLocus	nearestGene	dist	func	CADD	RDB	minChrState	commonChrState	posMapFilt	eqtlMapFilt	ciMapFilt
rs1166698	1	78392446	G	A	0.2107	0.0470878	0.1062	rs4130548	1	NEXN	0	exonic	29.5	1b	1	15	1	1	1
rs17651549	17	44061278	C	T	0.2406	0.695624	0.989265	rs113271363	9	MAPT	0	exonic	26.8	1f	4	15	1	1	1
rs17585974	17	44249199	T	G	0.1998	0.353139	0.788016	rs113271363	9	KANSL1	0	exonic	26.4	NA	3	4	1	1	1
rs7786505	7	99817585	G	T	0.2276	0.783986	0.182722	rs13243708	5	STAG3:GATS:GATS:PVRIG	0:0:0:0	exonic	26	4	1	5	1	1	0
rs2013335	12	53242440	A	G	0.4215	0.170304	0.23593	rs11615022	8	KRT78	0	exonic	25.8	5	1	14	1	1	1
rs6943160	7	99872071	T	C	0.2187	NA	0.152076	rs13243708	5	GATS	2215	intergenic	25.1	6	5	15	1	1	1
rs12185233	17	43923654	G	C	0.2396	NA	0.983848	rs113271363	9	MAPT-AS1:SPPL2C	0:0	exonic	23.5	1f	5	15	1	1	1
rs2433031	3	101066717	T	A	0.3827	0.465343	0.088398	rs75017790	4	SENP7	0	exonic	23.3	7	4	5	1	1	1
rs12373123	17	43924073	T	C	0.2396	NA	0.994629	rs113271363	9	MAPT-AS1:SPPL2C	0:0	exonic	23.3	1f	5	15	1	1	1
rs17855739	19	5831840	C	T	0.04175	0.141741	0.0694069	rs2608894	10	FUT6	0	exonic	23.2	NA	1	14	1	0	1
rs139409096	7	99873449	G	C	0.07455	NA	0.0589001	rs13243708	5	GATS	3593	intergenic	23.1	2a	4	15	1	1	1
rs17688627	12	53216989	G	A	0.2147	0.145072	0.282061	rs11615022	8	KRT79	0	exonic	23.1	5	5	14	1	1	1
rs11550034	7	99669802	A	G	0.1223	0.672895	0.137165	rs13243708	5	ZNF3	0	exonic	23	NA	4	8	1	1	1
rs886090	9	136199503	G	A	0.3569	0.0360018	0.114318	rs558240	7	SURF6	0	exonic	22.9	1f	4	4	1	1	1
rs140681455	1	78444764	C	CGGCCG	0.09145	NA	0.238871	rs4130548	1	FUBP1	0	UTR5	22.7	NA	1	1	1	1	1
rs41311176	1	78470506	C	T	0.02286	0.0229054	0.0659291	rs4130548	1	DNAJB4:GIPC2	0:0	intronic	22.7	4	1	1	1	1	1
rs62060947	17	44269922	T	C	0.1998	NA	0.788016	rs113271363	9	KANSL1	0	UTR5	22.6	4	1	1	1	1	1
rs72836333	17	44270181	G	A	0.3668	NA	0.180226	rs113271363	9	KANSL1	0	intronic	22.6	2b	1	1	1	1	1
rs7807934	7	99880017	G	A	0.2187	0.299958	0.152076	rs13243708	5	GATS	10161	intergenic	22.5	2b	5	15	0	1	1
rs62060951	17	44271512	G	C	0.1998	0.15096	0.788016	rs113271363	9	KANSL1:KANSL1-AS1	0:0	ncRNA_intronic	22.5	NA	1	1	1	1	1
rs79671213	1	78024345	CTAT	C	0.2535	NA	0.157018	rs4130548	1	AK5	0	exonic	22.4	NA	4	5	1	1	1
rs71689664	7	99662511	GTAGT	G	0.2763	NA	0.265866	rs13243708	5	ZSCAN21:ZNF3	0:0	exonic	22.4	NA	4	4	1	1	1
rs41280968	7	99702947	G	A	0.08449	0.148517	0.0557721	rs13243708	5	AP4M1	0	exonic	22.3	7	4	4	1	1	1
rs2532404	17	44302881	C	T	0.2425	0.633528	0.979109	rs113271363	9	KANSL1	147	upstream	22.2	NA	1	1	1	1	1
rs2666826	1	155658085	T	C	0.2972	0.0496445	0.1662	rs11264341	2	MSTO1:MSTO2P:YY1AP1:DAP3	0:0:0:0	exonic	22	NA	1	1	1	1	1
rs111846109	17	44269421	C	T	0.1978	0.0773349	0.77823	rs113271363	9	KANSL1	0	intronic	22	NA	1	1	1	1	1
rs35643216	17	44248837	T	C	0.1998	0.407723	0.788016	rs113271363	9	KANSL1	0	exonic	21.8	NA	2	4	1	1	1
rs143625699	17	44270153	CAGG	C	0.1948	NA	0.763802	rs113271363	9	KANSL1	0	UTR5	21.8	NA	1	1	1	1	1
rs117960080	7	100273085	T	C	0.06362	0.104197	0.0620059	rs13243708	5	GNB2	0	intronic	21.7	2b	1	1	1	1	1
rs2696633	17	44270059	A	T	0.2416	NA	0.984114	rs113271363	9	KANSL1	0	UTR5	21.7	2a	1	1	1	1	1
rs2732658	17	44271152	G	A	0.2425	0.637117	0.979109	rs113271363	9	KANSL1:KANSL1-AS1	0:0	ncRNA_exonic	21.6	NA	1	1	1	1	1
rs79382812	1	155055863	G	A	0.1223	0.0068148	0.138462	rs11264341	2	EFNA3:EFNA3	0:0	intronic	21.5	3a	2	13	1	1	1
rs2638516	12	53268217	A	C	0.2694	NA	0.117468	rs11615022	8	RPL7P41	10995	intergenic	21.5	NA	1	2	0	1	1
rs2696635	17	44269726	G	A	0.2117	NA	0.860431	rs113271363	9	KANSL1	0	intronic	21.5	NA	1	1	1	1	1
rs28362459	19	5844792	A	C	0.09841	NA	0.0604326	rs2608894	10	FUT3	0	exonic	21.5	NA	1	15	1	1	1
rs2242577	1	155224301	C	A	0.2684	NA	0.14448	rs11264341	2	FAM189B	0	intronic	21.4	NA	1	2	1	1	1
rs7964223	12	53297320	G	A	0.4284	0.249276	0.427194	rs11615022	8	KRT8	0	UTR5	21.4	2a	1	1	1	1	1
rs11079733	17	44269964	T	A	0.2416	NA	0.984114	rs113271363	9	KANSL1	0	UTR5	21.3	4	1	1	1	1	1
rs537158330	17	44269836	CAAGAG	C	0.1998	NA	0.788016	rs113271363	9	KANSL1	0	UTR5	21.2	NA	1	1	1	1	1
rs35154152	1	155172725	T	C	0.1272	NA	0.116106	rs11264341	2	THBS3:RP11-263K19.4	0:0	exonic	21.1	NA	3	5	1	1	1
rs34043286	17	44117119	A	G	0.2406	NA	0.989265	rs113271363	9	KANSL1	0	exonic	21	4	4	4	1	1	1
rs577342440	17	44302904	T	C	0.2097	NA	0.85132	rs113271363	9	KANSL1	170	upstream	20.9	NA	1	1	1	1	1
rs7220988	17	44109474	G	A	0.3579	NA	0.17	rs113271363	9	KANSL1	0	exonic	20.5	1f	3	4	1	1	1
rs12904	1	155106697	G	A	0.4105	0.645689	0.368688	rs11264341	2	EFNA1	0	UTR3	20.4	5	1	6	1	1	1
rs4919766	12	53266810	A	G	0.325	0.260514	0.142689	rs11615022	8	RPL7P41	12402	intergenic	20.4	NA	2	5	0	1	1
rs79976845	1	155099852	G	A	0.1799	0.0638941	0.0549491	rs11264341	2	EFNA1	83	upstream	20.3	2b	1	1	1	1	1
rs12267	7	99693078	G	A	0.2565	0.898775	0.489553	rs13243708	5	MCM7	0	exonic	20.3	NA	3	4	1	1	1
rs74548327	17	43973080	A	G	0.2396	0.69505	0.994629	rs113271363	9	MAPT	0	intronic	20.3	4	1	11	1	1	1
rs1552663	9	109425143	G	T	0.4205	0.185275	0.181822	rs10978621	6	RP11-308N19.4	0	ncRNA_intronic	20.1	NA	7	15	0	0	1
rs3894326	19	5843784	A	T	0.07256	0.241244	0.0821438	rs2608894	10	FUT3	0	exonic	19.98	5	3	15	1	0	1
rs11589479	1	155033308	G	A	0.1819	0.825339	0.123587	rs11264341	2	ADAM15	0	exonic	19.89	5	3	5	1	1	1
rs12184300	1	78632090	T	C	0.2137	0.0169625	0.148398	rs4130548	1	RNFT1P2	4074	intergenic	19.6	6	5	15	0	1	1
rs4825	12	53434105	C	A	0.168	0.0172559	0.0536819	rs11615022	8	EIF4B:RP11-983P16.4	0:0	ncRNA_intronic	19.57	7	4	4	1	1	1
rs3738593	1	156045973	C	T	0.2366	0.0670451	0.079403	rs11264341	2	MEX3A	0	UTR3	19.49	2b	1	7	1	1	1
rs4341787	17	43902505	C	T	0.2406	NA	0.989265	rs113271363	9	CRHR1	0	intronic	19.39	5	5	14	1	1	0
rs10445337	17	44067400	T	C	0.2406	NA	0.989265	rs113271363	9	MAPT	0	exonic	19.15	1f	4	15	1	1	1
rs17652121	17	44073973	T	C	0.2406	NA	0.989265	rs113271363	9	MAPT	0	exonic	19.13	1f	4	15	1	1	1
rs199913382	17	44625866	A	C	0.2445	NA	0.937352	rs113271363	9	LRRC37A2:ARL17A	0:0	exonic	19.03	7	5	15	1	1	0
rs7222444	17	43507649	A	G	0.1938	NA	0.730149	rs113271363	9	ARHGAP27	0	UTR5	18.95	4	1	13	1	1	1
rs537485102	17	44302752	G	A	0.2097	NA	0.85132	rs113271363	9	KANSL1	18	upstream	18.95	NA	1	1	1	1	1
rs113417378	17	44270809	A	G	0.2406	NA	0.989265	rs113271363	9	KANSL1	0	intronic	18.71	4	1	1	1	1	1
rs61738875	1	155181989	G	A	0.06064	NA	0.0553313	rs11264341	2	MTX1:RP11-263K19.6	0:0	exonic	18.62	5	1	5	1	1	1
12:53266809:A:G	12	53266809	A	G	0.325	NA	0.142689	rs11615022	8	RPL7P41	12403	intergenic	18.53	NA	2	5	0	1	1
rs675779	3	101599019	T	C	0.4115	0.474463	0.10741	rs75017790	4	NFKBIZ	19152	intergenic	18.51	NA	2	15	0	1	1
rs1863115	17	44625928	C	A	0.2515	0.0326365	0.0859898	rs113271363	9	LRRC37A2:ARL17A	0:0	exonic	18.32	6	5	15	1	1	0
rs2532238	17	44269442	A	C	0.2078	0.0875035	0.839314	rs113271363	9	KANSL1	0	intronic	18.2	NA	1	1	1	1	1
rs17313453	9	109378971	T	C	0.2575	0.0410499	0.0932662	rs10978621	6	RP11-308N19.4	0	ncRNA_intronic	17.89	6	5	15	0	0	1
rs3094378	9	136337168	G	A	0.09245	NA	0.0956769	rs558240	7	SLC2A6	0	exonic	17.61	NA	3	5	1	1	1
rs16940674	17	43910507	C	T	0.2396	NA	0.994629	rs113271363	9	CRHR1	0	exonic	17.55	1f	5	15	1	1	1
rs11264409	1	155715641	G	A	0.2654	0.0105602	0.111586	rs11264341	2	MSTO1:MSTO2P	0:0	ncRNA_exonic	17.48	4	1	1	1	1	1
rs12150390	17	43896228	T	C	0.2396	NA	0.994629	rs113271363	9	CRHR1	0	intronic	17.47	5	5	15	1	1	0
rs242561	17	44026548	C	T	0.2396	NA	0.994629	rs113271363	9	MAPT	0	intronic	17.47	NA	1	12	1	1	1
rs147243132	17	43552717	G	C	0.1958	NA	0.75928	rs113271363	9	PLEKHM1	0	exonic	17.43	5	4	4	1	1	1
rs4729566	7	99614313	G	A	0.3429	0.525953	0.341363	rs13243708	5	ZKSCAN1	0	intronic	17.42	4	1	2	1	1	1
rs2682314	12	53268216	A	G	0.2684	NA	0.118899	rs11615022	8	RPL7P41	10996	intergenic	17.38	NA	1	2	0	1	1
rs110402	17	43880047	G	A	0.4483	NA	0.228907	rs113271363	9	CRHR1:RP11-105N13.4	0:0	ncRNA_intronic	17.33	NA	5	14	1	1	0
rs544935655	17	44270708	AGCGGTGGCG	A	0.2217	NA	0.889083	rs113271363	9	KANSL1	0	intronic	17.29	NA	1	1	1	1	1
rs10198358	2	169299072	A	C	0.1968	0.505873	0.605723	rs2601099	3	RN7SL95P	1356	intergenic	17.26	6	5	15	0	1	1
rs74482986	3	101661456	C	A	0.07157	0.201188	0.269856	rs75017790	4	RP11-221J22.1	0	ncRNA_intronic	17.24	2a	2	15	0	1	1
rs199439	17	44793503	A	G	0.2247	NA	0.88346	rs113271363	9	NSF	0	intronic	17.18	6	4	5	1	1	0
rs242557	17	44019712	G	A	0.3857	0.510144	0.204044	rs113271363	9	MAPT	0	intronic	17.17	2b	2	14	1	1	1
rs75779608	7	99768957	C	T	0.2157	0.811888	0.219409	rs13243708	5	GPC2	0	exonic	16.93	4	1	11	1	1	1
rs17663792	17	44272552	C	T	0.2435	0.664325	0.974246	rs113271363	9	KANSL1:KANSL1-AS1	0:0	ncRNA_intronic	16.92	NA	1	5	1	1	1
rs71760839	17	44103445	TAG	T	0.1471	NA	0.0712621	rs113271363	9	MAPT	0	UTR3	16.9	NA	4	5	1	1	1
rs41437445	17	44116238	G	A	0.2406	NA	0.989265	rs113271363	9	KANSL1	0	intronic	16.83	7	4	4	1	1	1
rs117231629	7	100278679	T	C	0.06362	0.089426	0.0620059	rs13243708	5	GIGYF1	0	UTR3	16.78	4	3	4	1	1	1
rs2682306	12	53270407	G	A	0.2674	0.220023	0.12034	rs11615022	8	RPL7P41	8805	intergenic	16.76	NA	5	5	0	1	1
rs530674879	17	44408485	T	C	0.1362	NA	0.553649	rs113271363	9	ARL17B:LRRC37A	0:0	exonic	16.76	NA	5	15	1	1	0
9:136328657:C:T	9	136328657	C	T	0.161	NA	0.0940456	rs558240	7	CACFD1	0	exonic	16.74	NA	4	5	1	1	1
rs62055500	17	43954134	G	A	0.2396	NA	0.994629	rs113271363	9	MAPT-AS1	0	ncRNA_intronic	16.63	5	2	14	0	1	1
rs79744308	19	5827765	G	A	0.04175	0.146255	0.0694069	rs2608894	10	NRTN	0	exonic	16.59	4	1	1	1	1	1
rs62055715	17	43764847	G	A	0.2396	NA	0.994629	rs113271363	9	CRHR1:RP11-105N13.4	0:0	ncRNA_intronic	16.56	5	5	14	1	1	1
rs371902677	17	44107321	CT	C	0.2475	NA	0.95273	rs113271363	9	KANSL1	0	UTR3	16.56	NA	4	4	1	1	1
rs116074383	3	101295777	G	C	0.02982	0.542672	0.169243	rs75017790	4	PCNP:RP11-234A1.1	0:0	ncRNA_exonic	16.55	5	4	5	1	1	1
rs115729781	1	155217438	A	T	0.2704	0.0109949	0.13909	rs11264341	2	FAM189B	0	UTR3	16.54	6	4	4	1	1	1
rs11575895	17	43971785	A	G	0.2396	NA	0.994629	rs113271363	9	MAPT-AS1:MAPT	0:0	ncRNA_intronic	16.48	2a	1	1	1	1	1
rs575054469	17	44107606	A	AT	0.2386	NA	0.9891	rs113271363	9	KANSL1	0	UTR3	16.45	NA	4	4	1	1	1
rs34200787	9	109508829	TC	T	0.2008	NA	0.902047	rs10978621	6	RP11-308N19.5	23617	intergenic	16.44	NA	5	15	0	1	1
rs146122400	17	44782224	A	AGT	0.2048	NA	0.813087	rs113271363	9	NSF	0	intronic	16.33	NA	4	15	1	1	0
rs116352080	1	155217437	G	T	0.2704	0.00877916	0.13909	rs11264341	2	FAM189B	0	UTR3	16.31	6	4	4	1	1	1
rs78238042	17	43948159	G	A	0.2396	NA	0.994629	rs113271363	9	MAPT-AS1	0	ncRNA_intronic	16.3	5	5	14	0	1	1
rs62056779	17	43971937	C	A	0.2396	0.6912	0.994629	rs113271363	9	MAPT-AS1:MAPT	0:0	ncRNA_intronic	16.3	2b	1	1	1	1	1
rs1707616	3	101636485	T	C	0.3847	0.0214927	0.0774097	rs75017790	4	RP11-221J22.1	23217	intergenic	16.29	NA	5	15	0	1	1
rs13291742	9	109480510	G	A	0.3648	0.74073	0.397106	rs10978621	6	RP11-308N19.5	4120	intergenic	16.28	5	2	15	0	0	1
rs1055432	9	136324239	C	A	0.334	NA	0.0840438	rs558240	7	ADAMTS13	0	exonic	16.24	5	1	7	1	1	1
rs62063295	17	44044431	C	T	0.2406	NA	0.989265	rs113271363	9	MAPT	0	intronic	16.2	5	5	14	1	1	1
rs80038921	17	44269217	G	C	0.1988	0.168566	0.783106	rs113271363	9	KANSL1	0	intronic	16.17	NA	1	1	1	1	1
rs111394655	17	44269510	A	G	0.1998	0.101143	0.788016	rs113271363	9	KANSL1	0	intronic	16.17	NA	1	1	1	1	1
rs2571994	7	99518271	C	A	0.4672	0.157123	0.189915	rs13243708	5	TRIM4	1047	intergenic	16.12	NA	1	5	1	1	1
rs2462837	17	43661797	T	C	0.4662	NA	0.0564068	rs113271363	9	DND1P1	1439	intergenic	16.1	NA	1	1	0	1	1
rs199515	17	44856641	C	G	0.2177	NA	0.817972	rs113271363	9	WNT3	0	intronic	16.08	1f	5	14	1	1	1
rs9859077	3	101136402	G	C	0.3479	0.652119	0.0689713	rs75017790	4	SENP7	0	intronic	16.06	6	4	15	1	1	1
rs4743013	9	109349724	C	T	0.2634	0.23705	0.0880946	rs10978621	6	RP11-308N19.1:RP11-540H22.2	0:0	ncRNA_intronic	16.05	5	5	15	0	0	1
rs535991735	17	43661801	T	G	0.1968	NA	0.773387	rs113271363	9	DND1P1	1435	intergenic	15.96	NA	1	1	0	1	1
rs546638784	17	43972025	TC	T	0.2396	NA	0.994629	rs113271363	9	MAPT-AS1:MAPT	0:0	ncRNA_exonic	15.96	NA	1	1	1	1	1
rs11264331	1	155100265	A	G	0.4652	NA	0.243374	rs11264341	2	EFNA1	0	UTR5	15.92	2b	1	1	1	1	1
rs76718527	1	155217436	G	A	0.2704	0.00931216	0.13909	rs11264341	2	FAM189B	0	UTR3	15.92	6	4	4	1	1	1
rs140653778	12	53184619	T	TA	0.08748	NA	0.0561445	rs11615022	8	KRT3	0	intronic	15.88	NA	5	13	1	1	1
rs3820594	1	155829511	C	T	0.2883	NA	0.0616618	rs11264341	2	SYT11	0	UTR5	15.85	1f	1	2	1	1	1
rs8176719	9	136132908	T	TC	0.3946	NA	0.0513564	rs176694	7	ABO	0	ncRNA_exonic	15.84	NA	4	14	0	1	1
rs6604878	1	78305783	G	T	0.2018	NA	0.106808	rs4130548	1	FAM73A	0	intronic	15.83	5	4	5	1	1	1
rs2162303	3	101262840	C	A	0.4095	0.596803	0.180116	rs75017790	4	TRMT10C	17865	intergenic	15.83	7	5	15	0	1	1
rs62072129	17	44554156	G	A	0.3449	NA	0.805098	rs113271363	9	NSFP1	0	ncRNA_exonic	15.82	7	5	15	0	1	0
rs11799962	1	155121727	T	C	0.4046	NA	0.384765	rs11264341	2	HMGN2P18	431	downstream	15.81	7	5	15	1	1	1
rs565067939	17	43777957	AATC	A	0.2406	NA	0.989265	rs113271363	9	CRHR1:RP11-105N13.4	0:0	ncRNA_intronic	15.8	NA	5	14	1	1	1
rs9290402	3	101225493	G	A	0.4115	0.672278	0.18367	rs75017790	4	SENP7	0	intronic	15.75	7	4	5	1	1	1
rs199456	17	44797919	C	T	0.2247	NA	0.88346	rs113271363	9	NSF	0	intronic	15.73	1b	4	5	1	1	0
rs116618086	2	169251341	G	A	0.02187	0.0204589	0.0781575	rs2601099	3	RN7SL95P	46074	intergenic	15.7	7	5	15	0	1	1
rs56194412	17	43960600	T	C	0.2396	NA	0.994629	rs113271363	9	MAPT-AS1	0	ncRNA_intronic	15.7	5	7	14	0	1	1
rs631045	1	78557514	G	A	0.2594	0.0355645	0.130105	rs4130548	1	GIPC2:RP11-386I14.3	0:0	ncRNA_exonic	15.67	4	2	15	1	1	1
rs35356163	1	78239310	T	TA	0.2883	NA	0.218308	rs4130548	1	RP4-706L14.2	239	downstream	15.65	NA	5	15	1	1	1
rs2277732	19	4723670	C	A	0.3022	NA	0.717581	rs732631	10	DPP9	0	intronic	15.63	NA	1	1	1	1	1
rs8176749	9	136131188	C	T	0.08449	0.348915	0.0575832	rs558240	7	ABO	0	ncRNA_exonic	15.6	NA	4	14	0	1	1
rs62055693	17	43756910	T	C	0.2406	NA	0.989265	rs113271363	9	CRHR1:RP11-105N13.4	0:0	ncRNA_intronic	15.6	4	5	14	1	1	1
rs582281	1	78606663	A	C	0.2376	0.0294114	0.0912188	rs4130548	1	GIPC2	2529	intergenic	15.57	NA	5	15	1	1	1
rs140212703	1	78839228	A	AAAT	0.2654	NA	0.071118	rs4130548	1	PTGFR	0	intronic	15.52	NA	5	15	1	1	0
rs7613	17	43471481	G	A	0.2932	0.750509	0.102901	rs113271363	9	ARHGAP27	0	UTR3	15.45	5	4	5	1	1	1
rs28463601	9	136374896	G	A	0.07753	0.0806055	0.0529249	rs176694	7	TMEM8C	4811	intergenic	15.44	3a	1	7	1	0	1
rs630640	1	78557608	A	G	0.2594	0.0302088	0.130105	rs4130548	1	GIPC2:RP11-386I14.3	0:0	ncRNA_exonic	15.43	NA	4	15	1	1	1
rs2070215	7	99696797	T	C	0.2734	0.120362	0.264025	rs13243708	5	MCM7	0	exonic	15.38	NA	3	6	1	1	1
rs12369033	12	53442956	G	C	0.2763	0.0243489	0.0601292	rs11615022	8	RP11-983P16.4:TENC1	0:0	exonic	15.37	2b	1	2	1	1	1
rs1079432	17	43529769	G	T	0.1938	NA	0.730149	rs113271363	9	PLEKHM1	0	intronic	15.35	6	4	5	1	1	1
rs1052176	1	155260383	G	T	0.2803	NA	0.155153	rs11264341	2	PKLR	0	exonic	15.33	NA	4	5	1	1	1
rs2532345	17	44343902	G	A	0.3002	0.141946	0.141841	rs113271363	9	RP11-259G18.1	500	upstream	15.32	NA	1	2	1	1	1
rs1065306	12	53298769	A	G	0.4264	0.223934	0.434779	rs11615022	8	KRT8	0	exonic	15.29	NA	1	1	1	1	1
rs4745	1	155106227	T	A	0.4791	NA	0.241701	rs11264341	2	EFNA1	0	exonic	15.26	1f	3	5	1	1	1
rs3790592	1	78558419	T	C	0.2594	0.0390827	0.130105	rs4130548	1	GIPC2	0	intronic	15.24	2b	4	15	1	1	1
rs62063850	17	44073739	G	A	0.2416	NA	0.983939	rs113271363	9	MAPT	0	intronic	15.23	5	4	15	1	1	1
rs566760142	17	44408004	A	C	0.1918	NA	0.776824	rs113271363	9	ARL17B:LRRC37A	0:0	exonic	15.22	NA	5	15	1	1	0
rs7616677	3	101080694	T	C	0.4115	0.700833	0.18367	rs75017790	4	SENP7	0	exonic	15.19	7	4	5	1	1	1
rs12629299	3	101713472	C	A	0.3509	0.067006	0.054493	rs75017790	4	RP11-221J22.1:RP11-221J22.2	0:0	ncRNA_exonic	15.19	4	5	15	0	1	1
rs8176748	9	136131289	C	T	0.2207	NA	0.182594	rs558240	7	ABO	0	ncRNA_exonic	15.18	NA	4	14	0	1	1
rs532207	9	136173753	A	G	0.2227	0.0583276	0.141981	rs176694	7	Y_RNA	4199	intergenic	15.17	5	9	14	0	1	0
rs366858	17	43726588	C	T	0.2396	NA	0.994629	rs113271363	9	CRHR1:RP11-105N13.4	0:0	ncRNA_intronic	15.14	1f	5	15	1	1	1
rs4845708	1	155053728	C	T	0.4821	0.52586	0.161563	rs11264341	2	EFNA3:EFNA3	0:0	intronic	15.13	NA	2	11	1	1	1
rs151269919	17	44893485	ACACACACACACACGCACG	A	0.3797	NA	0.107398	rs113271363	9	WNT3	0	intronic	15.11	NA	2	13	1	1	0
rs2070910	12	53298835	T	G	0.4066	0.569921	0.464432	rs11615022	8	KRT8	0	UTR5	15.09	NA	1	1	1	1	1
rs76565983	3	100970412	T	C	0.09046	0.64326	0.641737	rs75017790	4	IMPG2	0	intronic	15.03	6	5	15	1	1	1
rs2668694	17	44292319	T	C	0.2416	0.649857	0.984114	rs113271363	9	KANSL1	0	intronic	15	NA	4	5	1	1	1
rs12949256	17	43507297	C	T	0.1938	0.478794	0.730149	rs113271363	9	ARHGAP27	0	exonic	14.99	4	1	13	1	1	1
rs56969594	9	136175462	AC	A	0.2227	NA	0.141981	rs176694	7	Y_RNA	2490	intergenic	14.98	NA	9	14	0	0	0
rs34612683	3	100868327	A	G	0.2028	0.0327876	0.29141	rs75017790	4	ACTR3P3	13610	intergenic	14.92	7	5	15	0	1	1
rs1707614	3	101636929	T	C	0.3847	0.0216715	0.0774097	rs75017790	4	RP11-221J22.1	22773	intergenic	14.92	NA	5	15	0	1	1
rs2696630	17	44327482	G	A	0.2644	0.328953	0.893748	rs113271363	9	RP11-259G18.2	5071	intergenic	14.92	NA	4	15	0	1	1
rs1611774	1	155157853	G	T	0.07256	NA	0.0548395	rs11264341	2	RP11-201K10.3	0	intronic	14.84	NA	2	5	1	1	1
rs4763	17	43471489	G	A	0.1909	NA	0.687549	rs113271363	9	ARHGAP27	0	UTR3	14.83	NA	4	5	1	1	1
rs74358353	17	44344858	A	G	0.2008	NA	0.79296	rs113271363	9	RP11-259G18.1	0	ncRNA_exonic	14.83	4	1	2	1	1	1
rs149015746	1	78148776	C	CGCCGTCGCA	0.2187	NA	0.0743414	rs4130548	1	ZZZ3	0	intronic	14.8	NA	1	1	1	1	1
rs11162412	1	78536484	C	T	0.2624	0.0366927	0.131599	rs4130548	1	GIPC2	0	intronic	14.78	3a	5	15	1	1	1
rs55657917	17	43844560	T	G	0.2396	NA	0.994629	rs113271363	9	CRHR1:RP11-105N13.4	0:0	ncRNA_intronic	14.78	5	5	14	1	1	0
rs4919743	12	53309584	G	A	0.1322	0.030403	0.106687	rs11615022	8	KRT8	0	intronic	14.77	NA	5	15	1	1	1
rs564007266	17	44364584	C	T	0.2058	NA	0.806151	rs113271363	9	ARL17B	0	intronic	14.76	NA	2	15	1	1	1
rs2693359	17	43661751	T	A	0.1968	NA	0.773387	rs113271363	9	DND1P1	1485	intergenic	14.71	4	1	1	0	1	1
rs2732601	17	44291479	G	A	0.2406	NA	0.989265	rs113271363	9	KANSL1	0	intronic	14.68	NA	4	5	1	1	1
rs3509	1	78025551	C	T	0.2555	0.00624937	0.165196	rs4130548	1	AK5	0	UTR3	14.65	NA	4	5	1	1	1
17:43777745:A:C	17	43777745	C	A	0.2396	NA	0.994629	rs113271363	9	CRHR1:RP11-105N13.4	0:0	ncRNA_intronic	14.65	1f	7	14	1	1	1
rs62056880	17	43782304	T	C	0.2396	NA	0.994629	rs113271363	9	CRHR1:RP11-105N13.4	0:0	ncRNA_intronic	14.65	7	5	14	1	1	1
rs630245	1	78557664	A	C	0.2594	0.0353503	0.130105	rs4130548	1	GIPC2:RP11-386I14.3	0:0	ncRNA_exonic	14.63	NA	4	15	1	1	1
rs7224890	17	43548778	C	G	0.4781	NA	0.152615	rs113271363	9	PLEKHM1	0	intronic	14.62	7	4	5	1	1	0
rs2242576	1	155231545	T	G	0.2753	NA	0.154026	rs11264341	2	SCAMP3	0	intronic	14.56	NA	1	2	1	1	1
rs572733824	17	44351858	T	G	0.2008	NA	0.79296	rs113271363	9	ARL17B	291	downstream	14.55	NA	5	15	1	1	1
rs62056778	17	43971604	C	G	0.2396	NA	0.994629	rs113271363	9	MAPT-AS1	0	ncRNA_intronic	14.52	4	1	1	1	1	1
rs12705074	7	99774327	G	A	0.1014	NA	0.18815	rs13243708	5	GPC2	0	intronic	14.51	5	1	2	1	1	1
rs12942300	17	43859405	T	A	0.1481	NA	0.0690569	rs113271363	9	CRHR1:RP11-105N13.4	0:0	ncRNA_intronic	14.51	5	5	13	1	1	0
rs6441568	3	100796370	A	T	0.498	0.0254764	0.0511649	rs75017790	4	ABI3BP	84010	intergenic	14.5	5	5	15	0	1	1
rs962719	9	109490307	G	A	0.3489	0.827104	0.132476	rs10978621	6	RP11-308N19.5	5095	intergenic	14.5	7	5	15	0	1	1
rs12610495	19	4717672	A	G	0.2942	NA	0.711284	rs732631	10	DPP9	0	exonic	14.46	4	2	4	1	1	1
rs2498857	9	109494498	T	C	0.3201	0.867376	0.516727	rs10978621	6	RP11-308N19.5	9286	intergenic	14.42	NA	5	15	0	0	1
rs149015717	9	136161928	TTTC	T	0.08748	NA	0.0510902	rs558240	7	ABO	11310	intergenic	14.42	NA	7	15	0	1	0
rs2258689	17	44067382	T	C	0.2117	0.0299619	0.103598	rs113271363	9	MAPT	0	exonic	14.42	1f	4	15	1	1	1
rs36076725	17	44110532	G	A	0.2406	NA	0.989265	rs113271363	9	KANSL1	0	exonic	14.41	5	3	4	1	1	1
rs75715199	17	43825478	G	A	0.2396	NA	0.994629	rs113271363	9	CRHR1:RP11-105N13.4	0:0	ncRNA_intronic	14.38	5	5	14	1	1	1
rs34579536	17	44108906	A	G	0.2406	0.668264	0.989265	rs113271363	9	KANSL1	0	exonic	14.36	3a	3	4	1	1	1
rs1852633	17	44268697	A	C	0.1998	0.103608	0.788016	rs113271363	9	KANSL1	0	intronic	14.36	NA	1	1	1	1	1
rs72683667	1	78106407	C	T	0.05368	0.00884882	0.0804515	rs4130548	1	ZZZ3	0	intronic	14.35	6	4	5	1	1	1
rs9860228	3	101093812	T	C	0.4115	0.698233	0.18367	rs75017790	4	SENP7	0	intronic	14.33	7	5	5	1	1	1
rs2532284	17	44242574	G	A	0.2058	0.105197	0.828977	rs113271363	9	KANSL1	0	intronic	14.31	NA	4	5	1	1	1
rs2696561	17	44346393	C	G	0.2127	NA	0.842817	rs113271363	9	RP11-259G18.1	332	downstream	14.31	1f	5	15	1	1	1
rs684657	1	78614180	A	G	0.3082	0.0899987	0.141146	rs4130548	1	GIPC2	10046	intergenic	14.3	NA	5	15	0	1	1
rs67539917	17	44344737	GGCTGGTGACCCT	G	0.2008	NA	0.79296	rs113271363	9	RP11-259G18.1	0	ncRNA_exonic	14.3	NA	1	1	1	1	1
rs582795	1	78644795	G	T	0.2147	0.0139054	0.0573154	rs4130548	1	RNFT1P2	7873	intergenic	14.29	NA	5	15	0	1	1
rs554881233	17	43662164	GCCA	G	0.4672	NA	0.0547153	rs113271363	9	DND1P1	1072	intergenic	14.28	NA	1	1	0	1	1
rs118086135	17	44891899	G	A	0.03181	NA	0.0781732	rs113271363	9	WNT3	0	intronic	14.27	5	2	13	1	1	0
rs9844562	3	101307728	A	T	0.4781	0.493266	0.141674	rs75017790	4	PCNP	0	intronic	14.26	3a	4	5	1	1	1
rs490938	1	78875298	G	A	0.2863	0.107756	0.0551333	rs4130548	1	PTGFR	0	intronic	14.25	7	5	15	1	1	0
rs199455	17	44799216	T	C	0.2614	NA	0.703882	rs113271363	9	NSF:RPS7P11	0:0	ncRNA_exonic	14.25	6	4	5	1	1	0
rs62055878	17	43835854	C	A	0.2396	NA	0.994629	rs113271363	9	CRHR1:RP11-105N13.4	0:0	ncRNA_intronic	14.24	5	5	14	1	1	1
rs11162378	1	78183861	G	A	0.332	0.0065172	0.25791	rs4130548	1	USP33	0	intronic	14.22	6	4	4	1	1	0
rs2732649	17	44344810	T	G	0.2396	NA	0.961931	rs113271363	9	RP11-259G18.1	0	ncRNA_exonic	14.22	4	1	2	1	1	1
rs1230085	17	43501599	G	A	0.499	0.0138326	0.134798	rs113271363	9	ARHGAP27	0	intronic	14.19	5	1	15	1	1	1
rs7221167	17	43933307	T	C	0.4503	NA	0.379351	rs113271363	9	MAPT-AS1	0	ncRNA_intronic	14.18	4	5	14	1	1	1
rs56157000	17	44364699	C	T	0.2435	0.52245	0.941586	rs113271363	9	ARL17B	0	intronic	14.17	NA	2	15	1	1	1
rs7024254	9	109498129	G	A	0.1849	0.0565772	0.0504026	rs10978621	6	RP11-308N19.5	12917	intergenic	14.16	6	5	15	0	1	1
rs567938785	17	44351578	T	C	0.2008	NA	0.79296	rs113271363	9	ARL17B	571	downstream	14.13	NA	5	15	1	1	1
rs56099546	17	43894609	A	G	0.2396	NA	0.994629	rs113271363	9	CRHR1	0	intronic	14.12	5	5	15	1	1	0
rs17196288	2	169518098	C	T	0.02684	0.0331709	0.105174	rs2601099	3	CERS6	0	intronic	14.11	2b	1	15	1	1	1
rs11579434	1	78610022	C	T	0.4443	NA	0.241219	rs4130548	1	GIPC2	5888	intergenic	14.1	5	5	15	1	1	1
rs17687838	17	43759048	T	C	0.2396	NA	0.994629	rs113271363	9	CRHR1:RP11-105N13.4	0:0	ncRNA_intronic	14.09	1f	5	14	1	1	1
rs2668653	17	44288156	T	C	0.2425	0.76363	0.979109	rs113271363	9	KANSL1	0	intronic	14.08	NA	4	5	1	1	1
rs141783865	17	44755729	A	C	0.2247	0.503584	0.88346	rs113271363	9	NSF	0	intronic	14.08	6	15	15	1	1	0
rs78570732	17	44349080	C	G	0.2008	NA	0.79296	rs113271363	9	RP11-259G18.1	3019	intergenic	14.07	7	5	15	1	1	1
rs6975031	7	99739362	A	G	0.162	0.736999	0.103683	rs13243708	5	RPL7P60	1056	intergenic	14.06	1f	2	15	1	1	1
rs2532407	17	44301840	T	C	0.2475	NA	0.882397	rs113271363	9	KANSL1	0	intronic	14.04	5	1	1	1	1	1
rs8176740	9	136131472	A	T	0.2207	0.150846	0.182594	rs558240	7	ABO	0	ncRNA_exonic	14.03	5	4	14	0	1	1
rs28373017	1	155205331	T	C	0.339	NA	0.0672665	rs11264341	2	GBA	0	intronic	14.02	5	4	5	1	1	1
rs13410973	2	169268743	G	A	0.07157	0.0568727	0.246111	rs2601099	3	RN7SL95P	28672	intergenic	14.02	6	5	15	0	1	1
rs17689104	17	43782492	A	G	0.2396	NA	0.994629	rs113271363	9	CRHR1:RP11-105N13.4	0:0	ncRNA_intronic	14.01	6	5	14	1	1	1
rs55672379	1	78642850	T	C	0.1481	NA	0.0518013	rs4130548	1	RNFT1P2	5928	intergenic	14	6	5	15	0	1	1
rs11923452	3	101433515	T	C	0.333	0.311006	0.294909	rs75017790	4	PDCL3P4	1479	intergenic	13.99	5	14	15	1	1	0
rs62060948	17	44270659	G	A	0.3678	NA	0.181018	rs113271363	9	KANSL1	0	intronic	13.99	4	1	1	1	1	1
rs113683483	7	99679295	C	T	0.04274	0.239822	0.0795973	rs13243708	5	ZNF3	0	UTR5	13.98	4	1	1	1	1	1
rs2732707	17	44351600	C	T	0.2127	0.10584	0.842817	rs113271363	9	ARL17B	549	downstream	13.97	NA	5	15	1	1	1
rs12404342	1	77947188	T	C	0.1024	0.00720373	0.0827653	rs4130548	1	AK5	0	intronic	13.94	7	5	15	1	1	1
rs13006277	2	169473168	T	A	0.339	0.129651	0.149582	rs2601099	3	CERS6	0	intronic	13.93	7	5	15	1	1	1
rs56063140	17	44337760	A	G	0.2217	NA	0.333739	rs113271363	9	RP11-259G18.3	0	ncRNA_exonic	13.87	3a	1	1	0	1	1
rs6427158	1	155074903	T	G	0.4871	NA	0.150483	rs11264341	2	EFNA3	14888	intergenic	13.85	4	2	15	0	1	1
rs559107881	17	44363632	A	C	0.2018	NA	0.784972	rs113271363	9	ARL17B	0	intronic	13.83	NA	5	15	1	1	1
rs12150295	17	44213187	G	T	0.1998	0.0533704	0.79882	rs113271363	9	KANSL1	0	intronic	13.82	NA	5	5	1	1	1
rs1333070	1	78836667	G	A	0.2624	0.250468	0.0731873	rs4130548	1	PTGFR	0	intronic	13.8	NA	5	15	1	1	0
rs1462855	1	155053719	C	T	0.4215	0.369276	0.101054	rs11264341	2	EFNA3:EFNA3	0:0	intronic	13.8	3a	2	11	1	1	1
rs2527922	7	99492756	A	G	0.4662	0.170096	0.188506	rs13243708	5	TRIM4	0	intronic	13.79	NA	5	5	1	1	1
rs593113	1	78685602	A	G	0.3598	0.0700574	0.13223	rs4130548	1	RP11-183M13.1	9680	intergenic	13.77	NA	5	15	0	1	1
rs11707689	3	101086475	A	G	0.2425	0.636559	0.439544	rs75017790	4	SENP7	0	intronic	13.76	7	4	5	1	1	1
rs2732710	17	44350527	T	A	0.2008	0.107946	0.79296	rs113271363	9	ARL17B	1622	intergenic	13.76	6	5	15	1	1	1
rs2469939	17	44351739	G	A	0.2008	NA	0.79296	rs113271363	9	ARL17B	410	downstream	13.76	4	5	15	1	1	1
rs67579710	1	155173527	G	A	0.1272	NA	0.116106	rs11264341	2	THBS3:RP11-263K19.4	0:0	ncRNA_intronic	13.75	4	1	5	1	1	1
rs200392399	17	43700576	AG	A	0.4861	NA	0.302697	rs113271363	9	CRHR1-IT1:CRHR1:RP11-105N13.4	0:0:0	ncRNA_intronic	13.75	NA	5	5	1	1	1
rs62065783	17	43100389	C	T	0.02386	0.21907	0.0653046	rs113271363	9	DCAKD	318	downstream	13.72	4	2	5	1	1	1
3:100710713:A:C	3	100710713	C	A	0.1292	NA	0.0507036	rs75017790	4	ABI3BP	0	intronic	13.71	7	1	15	1	1	1
rs12496159	3	101177644	A	C	0.4115	0.667151	0.18367	rs75017790	4	SENP7	0	intronic	13.71	6	4	5	1	1	1
rs2696542	17	44351533	A	G	0.2425	0.632743	0.93666	rs113271363	9	ARL17B	616	downstream	13.71	NA	5	15	1	1	1
rs2686815	7	100200674	C	T	0.4781	0.293218	0.0675262	rs13243708	5	PCOLCE-AS1:PCOLCE	0:0	ncRNA_exonic	13.7	NA	1	1	1	1	1
rs1770303	1	78685578	C	T	0.3598	0.0684194	0.13223	rs4130548	1	RP11-183M13.1	9704	intergenic	13.69	7	5	15	0	1	1
rs2469940	17	44351731	T	G	0.2008	NA	0.79296	rs113271363	9	ARL17B	418	downstream	13.67	NA	5	15	1	1	1
rs76324150	17	43973233	C	T	0.2396	NA	0.994629	rs113271363	9	MAPT	0	intronic	13.66	2b	1	11	1	1	1
rs60890833	2	169231678	G	A	0.3956	0.562764	0.540275	rs2601099	3	RN7SL95P	65737	intergenic	13.65	5	9	15	0	1	1
rs12142671	1	78184325	A	G	0.2744	0.00665209	0.210263	rs4130548	1	USP33	0	exonic	13.64	6	4	5	1	1	0
rs62061771	17	44169406	G	A	0.2406	0.675553	0.989265	rs113271363	9	KANSL1	0	intronic	13.63	7	4	5	1	1	1
rs3835191	7	99775683	C	CAGTG	0.2684	NA	0.211048	rs13243708	5	STAG3	0	UTR5	13.62	NA	1	7	1	1	1
rs558083621	17	44364298	G	C	0.2008	NA	0.79296	rs113271363	9	ARL17B	0	intronic	13.62	NA	1	15	1	1	1
rs113562005	17	44818954	C	CA	0.2237	NA	0.845846	rs113271363	9	NSF	0	intronic	13.62	NA	4	5	1	1	1
rs973131	9	109430265	G	A	0.4215	0.193358	0.180543	rs10978621	6	RP11-308N19.4	0	ncRNA_intronic	13.58	NA	5	15	0	0	1
rs77804065	17	43810896	C	T	0.2505	NA	0.938481	rs113271363	9	CRHR1:RP11-105N13.4:RP11-293E1.1	0:0:0	ncRNA_intronic	13.58	NA	5	14	1	1	1
rs12724079	1	155433942	T	C	0.331	0.120822	0.118601	rs11264341	2	ASH1L	0	intronic	13.55	1b	4	5	1	1	1
rs35732828	17	44833217	C	A	0.165	0.0192506	0.0590381	rs113271363	9	NSF	0	UTR3	13.54	6	4	4	1	1	1
rs71227520	17	43552812	A	G	0.1819	NA	0.701372	rs113271363	9	PLEKHM1	0	exonic	13.52	NA	4	4	1	1	1
rs77301847	17	43810902	A	G	0.2396	NA	0.994629	rs113271363	9	CRHR1:RP11-105N13.4:RP11-293E1.1	0:0:0	ncRNA_intronic	13.52	NA	5	14	1	1	1
rs62054846	17	43938634	A	G	0.2396	NA	0.994629	rs113271363	9	MAPT-AS1	0	ncRNA_intronic	13.52	5	5	14	0	1	1
rs12150336	17	44125704	C	T	0.2406	NA	0.989265	rs113271363	9	KANSL1	0	intronic	13.5	6	4	4	1	1	1
rs114104743	1	155689813	T	C	0.1193	0.0764735	0.113543	rs11264341	2	MSTO1:MSTO2P:DAP3	0:0:0	ncRNA_intronic	13.48	4	4	5	1	1	1
rs1352594	9	109342604	T	C	0.2644	0.334599	0.0867089	rs10978621	6	RP11-308N19.1	0	ncRNA_intronic	13.45	6	5	15	0	0	1
rs565024979	17	43741627	A	AT	0.2396	NA	0.994629	rs113271363	9	CRHR1:RP11-105N13.4	0:0	ncRNA_intronic	13.45	NA	5	14	1	1	1
3:100710713:C:T	3	100710713	C	T	0.1541	NA	0.0507036	rs75017790	4	ABI3BP	0	NA	13.43	NA	1	15	1	0	1
rs36082674	3	100803750	G	A	0.1461	0.0885001	0.117249	rs75017790	4	ACTR3P3	78187	intergenic	13.43	7	5	15	0	1	1
rs812936	19	5844649	G	A	0.1889	0.90947	0.684151	rs2608894	10	FUT3	0	exonic	13.41	5	1	15	1	0	1
rs3844257	1	155583937	A	G	0.2694	0.00772857	0.0817223	rs11264341	2	MSTO1:MSTO2P	0:0	exonic	13.4	7	4	5	1	1	1
rs863450	7	99821685	C	T	0.2674	0.0593636	0.211947	rs13243708	5	GATS:GATS	0:0	exonic	13.39	3a	3	5	1	1	1
rs74457229	17	43972581	C	T	0.2396	0.691593	0.994629	rs113271363	9	MAPT-AS1:MAPT	0:0	ncRNA_exonic	13.39	4	1	11	1	1	1
rs2732711	17	44350293	A	G	0.2107	NA	0.832154	rs113271363	9	ARL17B	1856	intergenic	13.39	NA	5	15	1	1	1
rs1048343	17	44273889	C	T	0.1988	0.0975709	0.783106	rs113271363	9	KANSL1:KANSL1-AS1	0:0	ncRNA_exonic	13.37	NA	4	5	1	1	1
rs11555142	7	99032593	G	T	0.1054	NA	0.050303	rs13243708	5	PTCD1:ATP5J2-PTCD1	0:0	exonic	13.36	NA	1	4	1	1	1
rs17770120	17	43963943	C	A	0.2396	NA	0.994629	rs113271363	9	MAPT-AS1	0	ncRNA_intronic	13.33	6	14	14	1	1	1
rs113844570	7	99873778	A	C	0.2177	0.557921	0.151326	rs13243708	5	GATS	3922	intergenic	13.31	7	4	15	1	1	1
rs822505	1	155846528	C	T	0.34	0.0612733	0.0836399	rs11264341	2	SYT11	0	intronic	13.3	7	4	5	1	1	1
rs62055714	17	43764796	G	T	0.2406	NA	0.989412	rs113271363	9	CRHR1:RP11-105N13.4	0:0	ncRNA_intronic	13.3	5	5	14	1	1	1
rs12039893	1	155614815	A	C	0.2753	0.0159892	0.0814766	rs11264341	2	MSTO1:MSTO2P:RP11-29H23.5	0:0:0	ncRNA_intronic	13.29	4	2	15	1	1	1
rs7389525	9	136368328	G	T	0.08847	0.0661622	0.068267	rs558240	7	TMEM8C	11379	intergenic	13.27	7	5	15	0	1	1
rs2532343	17	44344097	G	C	0.2505	0.749524	0.942229	rs113271363	9	RP11-259G18.1	305	upstream	13.25	4	1	1	1	1	1
rs144129607	17	44344377	C	T	0.163	NA	0.62722	rs113271363	9	RP11-259G18.1	25	upstream	13.25	4	1	1	1	1	1
rs59248100	7	99847978	A	G	0.2237	0.568942	0.169587	rs13243708	5	GATS:GATS	0:0	ncRNA_intronic	13.24	7	5	15	1	1	1
rs176690	9	136162764	C	T	0.2167	0.187821	0.378152	rs176694	7	ABO	12146	intergenic	13.24	7	9	15	0	1	0
rs2462838	17	43661723	T	C	0.4702	NA	0.261305	rs113271363	9	DND1P1	1513	intergenic	13.24	NA	1	1	0	1	1
rs145479249	1	78628162	A	G	0.0338	0.066483	0.112722	rs4130548	1	RNFT1P2	8002	intergenic	13.22	7	5	15	0	0	1
rs75257416	17	44349079	C	A	0.2008	NA	0.79296	rs113271363	9	RP11-259G18.1	3018	intergenic	13.22	7	5	15	1	1	1
rs12150319	17	44213164	C	A	0.1998	NA	0.79882	rs113271363	9	KANSL1	0	intronic	13.19	7	5	5	1	1	1
rs2137113	17	44410368	T	G	0.2455	0.0818411	0.0799437	rs113271363	9	ARL17B:LRRC37A	0:0	intronic	13.19	6	5	15	1	1	0
rs6657670	1	155787867	C	T	0.2883	0.0183706	0.0616618	rs11264341	2	GON4L	0	intronic	13.17	6	4	4	1	1	1
rs11708616	3	101231731	C	T	0.2406	0.483921	0.439878	rs75017790	4	SENP7	0	intronic	13.15	2a	1	1	1	1	1
rs35833914	17	44110541	G	A	0.2406	NA	0.989265	rs113271363	9	KANSL1	0	exonic	13.15	5	3	4	1	1	1
rs1881193	17	44248769	T	C	0.2406	0.681995	0.989265	rs113271363	9	KANSL1	0	exonic	13.13	NA	2	4	1	1	1
rs658377	1	78688183	G	A	0.3588	0.0484444	0.129995	rs4130548	1	RP11-183M13.1	7099	intergenic	13.12	4	5	15	0	1	1
rs455028	17	43726574	T	C	0.2396	NA	0.994629	rs113271363	9	CRHR1:RP11-105N13.4	0:0	ncRNA_intronic	13.12	1f	5	15	1	1	1
rs77807457	17	43810851	G	C	0.2396	NA	0.983848	rs113271363	9	CRHR1:RP11-105N13.4:RP11-293E1.1	0:0:0	ncRNA_exonic	13.11	5	5	14	1	1	1
rs7567453	2	169262272	C	T	0.07455	0.0365935	0.0524554	rs2601099	3	RN7SL95P	35143	intergenic	13.09	7	5	15	0	1	1
rs62066707	17	43273992	T	A	0.2853	0.0582536	0.063783	rs113271363	9	CTD-2020K17.1	0	ncRNA_intronic	13.09	6	5	15	0	1	1
rs373417	17	43691173	C	T	0.2386	NA	0.989218	rs113271363	9	RPS26P8	4823	intergenic	13.08	5	14	15	1	1	1
rs2668628	17	44353885	G	A	0.2445	0.516582	0.937352	rs113271363	9	ARL17B	0	intronic	13.08	NA	5	15	1	1	1
rs200039961	3	101030869	CA	C	0.1153	NA	0.0766305	rs75017790	4	IMPG2	0	intronic	13.07	NA	5	15	1	0	1
rs533852	3	100994497	C	T	0.4851	0.00952708	0.119238	rs75017790	4	IMPG2	0	intronic	13.05	6	4	15	1	1	1
rs2458217	17	44353206	T	C	0.2008	NA	0.79296	rs113271363	9	ARL17B	0	intronic	13.02	5	5	15	1	1	1
rs4482646	3	101136385	C	A	0.4115	0.664884	0.18367	rs75017790	4	SENP7	0	intronic	13	7	4	15	1	1	1
rs6477534	9	109365066	G	A	0.3837	0.0554478	0.091883	rs10978621	6	RP11-308N19.1	0	ncRNA_intronic	13	5	5	15	0	1	1
rs13062095	3	101267385	T	C	0.3469	0.655068	0.0617267	rs75017790	4	TRMT10C	13320	intergenic	12.99	5	5	15	0	1	1
rs12373140	17	43924231	G	A	0.2396	NA	0.994629	rs113271363	9	MAPT-AS1:SPPL2C	0:0	exonic	12.99	5	5	15	1	1	1
rs2668627	17	44353693	T	C	0.2465	0.759903	0.928483	rs113271363	9	ARL17B	0	intronic	12.99	1f	5	15	1	1	1
rs155755	17	44762252	A	G	0.2247	0.422464	0.88346	rs113271363	9	NSF	0	intronic	12.99	NA	15	15	1	1	0
rs564178382	17	44360760	C	T	0.1988	NA	0.783106	rs113271363	9	ARL17B	0	intronic	12.98	NA	5	15	1	1	1
rs62274078	3	100813456	C	T	0.1501	0.215478	0.156198	rs75017790	4	ACTR3P3	68481	intergenic	12.96	7	5	15	0	1	1
rs62062136	17	44116312	T	C	0.2406	NA	0.989265	rs113271363	9	KANSL1	0	intronic	12.96	6	4	4	1	1	1
rs11162410	1	78521931	C	T	0.161	0.00825729	0.120539	rs4130548	1	GIPC2	0	intronic	12.94	7	1	15	1	1	1
rs2696704	17	44261753	T	C	0.2416	0.688397	0.984114	rs113271363	9	KANSL1	0	intronic	12.94	NA	2	7	1	1	1
rs8073146	17	43893751	A	G	0.2396	NA	0.994629	rs113271363	9	CRHR1:RP11-105N13.4	0:0	ncRNA_intronic	12.93	5	5	14	1	1	0
rs2696707	17	44264717	A	C	0.2406	0.67418	0.989265	rs113271363	9	KANSL1	0	intronic	12.92	NA	2	7	1	1	1
rs4971052	1	155126018	C	T	0.4036	0.640697	0.386039	rs11264341	2	HMGN2P18	4722	intergenic	12.91	6	14	15	0	1	1
rs4055642	9	109383226	C	T	0.2893	0.0485373	0.077316	rs10978621	6	RP11-308N19.4	0	ncRNA_intronic	12.88	5	2	15	0	0	1
rs8712	17	44101871	A	G	0.2416	0.649212	0.983939	rs113271363	9	MAPT	0	UTR3	12.88	5	4	5	1	1	1
rs2532303	17	44229364	T	C	0.2107	0.0854248	0.855095	rs113271363	9	KANSL1	0	intronic	12.87	NA	2	7	1	1	1
rs1724417	17	43672118	A	G	0.2048	NA	0.823935	rs113271363	9	RP11-707O23.5	6116	intergenic	12.86	6	5	15	0	1	1
rs62055559	17	43967138	T	G	0.2396	NA	0.994629	rs113271363	9	MAPT-AS1	0	ncRNA_intronic	12.86	2b	5	14	1	1	1
rs6773008	3	100926164	T	A	0.2406	0.219769	0.0617724	rs75017790	4	snoU13	5384	intergenic	12.85	6	14	15	0	1	1
rs597063	1	78670931	C	T	0.2147	0.01434	0.0573154	rs4130548	1	RP11-183M13.1	24351	intergenic	12.84	NA	8	15	0	1	1
rs12125903	1	78522625	C	G	0.161	0.00834825	0.120539	rs4130548	1	GIPC2	0	intronic	12.83	7	5	15	1	1	1
rs200303636	2	169262242	TCAG	T	0.02187	NA	0.0550534	rs2601099	3	RN7SL95P	35173	intergenic	12.83	NA	5	15	0	0	1
rs551916351	17	44350217	A	G	0.2008	NA	0.79296	rs113271363	9	ARL17B	1932	intergenic	12.83	NA	5	15	1	1	1
rs2351910	1	78630976	G	A	0.3439	0.156249	0.133204	rs4130548	1	RNFT1P2	5188	intergenic	12.82	6	5	15	0	1	1
rs12150683	17	43824848	A	G	0.2396	NA	0.994629	rs113271363	9	CRHR1:RP11-105N13.4	0:0	ncRNA_intronic	12.82	6	5	14	1	1	1
rs74922289	17	43918524	A	G	0.2396	NA	0.994629	rs113271363	9	MAPT-AS1	2492	intergenic	12.82	NA	5	15	1	1	1
rs2696589	17	44221836	C	T	0.2117	0.373315	0.860431	rs113271363	9	KANSL1	0	intronic	12.79	NA	2	5	1	1	1
rs72946021	3	101250008	T	G	0.2366	0.526101	0.454231	rs75017790	4	FAM172BP	7276	intergenic	12.78	5	5	15	0	1	1
rs114152173	7	100302471	C	T	0.06362	0.0735379	0.0620059	rs13243708	5	POP7	1204	intergenic	12.78	7	1	14	1	1	1
rs10908463	1	155286258	C	T	0.2644	NA	0.121072	rs11264341	2	FDPS	0	intronic	12.76	7	4	5	1	1	1
rs13062677	3	101305078	G	A	0.3897	0.758413	0.227889	rs75017790	4	PCNP	0	intronic	12.76	4	4	4	1	1	1
rs2469941	17	44349744	A	G	0.2008	NA	0.79296	rs113271363	9	ARL17B	2405	intergenic	12.75	NA	5	15	1	1	1
rs11710016	3	101120030	G	T	0.2425	0.807038	0.439544	rs75017790	4	SENP7	0	intronic	12.7	6	4	15	1	1	1
rs10782658	1	78495077	A	G	0.1819	NA	0.0791641	rs4130548	1	GIPC2	0	intergenic	12.68	5	5	15	1	1	1
rs2262140	17	44349736	C	T	0.2008	NA	0.79296	rs113271363	9	ARL17B	2413	intergenic	12.68	7	5	15	1	1	1
rs117164445	9	136317767	C	T	0.02386	0.592634	0.125496	rs176694	7	ADAMTS13	0	intronic	12.67	5	4	15	1	1	1
rs71095971	12	53435622	T	TAAG	0.2366	NA	0.0801714	rs11615022	8	EIF4B:RP11-983P16.4	0:0	ncRNA_intronic	12.66	NA	4	5	1	1	1
rs147382204	17	44768597	T	G	0.334	0.0161179	0.143177	rs113271363	9	NSF	0	intronic	12.64	6	15	15	1	1	0
rs2668611	17	44350125	C	T	0.2008	NA	0.79296	rs113271363	9	ARL17B	2024	intergenic	12.63	7	5	15	1	1	1
rs2262144	17	44350511	A	G	0.2008	0.107471	0.79296	rs113271363	9	ARL17B	1638	intergenic	12.62	6	5	15	1	1	1
rs2696497	17	44364649	C	T	0.2445	0.360249	0.937352	rs113271363	9	ARL17B	0	intronic	12.59	NA	2	15	1	1	1
rs604097	1	78875326	C	T	0.2803	0.159858	0.0597932	rs4130548	1	PTGFR	0	intronic	12.58	7	5	15	1	1	0
rs5005770	1	155345043	A	G	0.2753	0.0155898	0.0858241	rs11264341	2	ASH1L	0	intronic	12.58	6	4	4	1	1	1
rs2527906	7	99521698	C	T	0.4672	0.153917	0.189915	rs13243708	5	GJC3	0	intronic	12.57	NA	5	14	1	1	1
rs1133790	7	99632982	T	C	0.3499	0.781689	0.321199	rs13243708	5	ZKSCAN1	0	UTR3	12.56	2b	4	4	1	1	1
rs79475968	17	44326895	T	C	0.175	0.0480062	0.0570433	rs113271363	9	RP11-259G18.2	4484	intergenic	12.55	6	5	15	0	1	1
rs7572007	2	169339243	T	C	0.2167	0.0752117	0.0744537	rs2601099	3	CERS6	0	intronic	12.54	6	5	15	1	0	1
rs569948327	17	44347165	T	C	0.2078	NA	0.816442	rs113271363	9	RP11-259G18.1	1104	intergenic	12.53	NA	5	15	1	1	1
rs62175788	2	169318040	A	G	0.1988	0.665918	0.593908	rs2601099	3	CERS6	0	intronic	12.5	4	2	5	1	1	1
rs2696547	17	44350395	G	C	0.2127	0.11891	0.842817	rs113271363	9	ARL17B	1754	intergenic	12.5	7	5	15	1	1	1
rs2301612	9	136301982	C	G	0.4254	0.0447957	0.152969	rs558240	7	ADAMTS13	0	exonic	12.49	1b	4	15	1	1	1
rs144863513	1	78527313	T	G	0.3429	0.73546	0.631215	rs4130548	1	GIPC2	0	intronic	12.45	5	5	15	1	1	1
rs4650315	1	78626491	A	G	0.3439	0.0919776	0.133204	rs4130548	1	RNFT1P2	9673	intergenic	12.45	6	5	15	0	1	1
rs9297	1	155106550	A	G	0.4105	0.632711	0.368688	rs11264341	2	EFNA1	0	UTR3	12.45	4	1	6	1	1	1
rs80036898	9	136374869	C	G	0.08847	0.0893041	0.068267	rs558240	7	TMEM8C	4838	intergenic	12.44	4	1	7	1	1	1
rs554959222	17	44344456	T	C	0.2575	NA	0.887785	rs113271363	9	RP11-259G18.1	0	ncRNA_exonic	12.44	NA	1	1	1	1	1
rs2926539	3	101586824	G	A	0.3986	0.441046	0.050895	rs75017790	4	NFKBIZ	6957	intergenic	12.42	NA	5	15	1	1	1
rs115370344	9	136124602	T	G	0.01988	NA	0.163949	rs176694	7	ABO:RP11-430N14.4	1185:1185	intergenic	12.41	5	5	14	0	1	1
rs199535	17	44822662	A	G	0.2227	NA	0.873161	rs113271363	9	NSF	0	intronic	12.39	6	4	5	1	1	1
rs1909204	1	77942001	G	C	0.4145	0.553776	0.0700043	rs4130548	1	AK5	0	intronic	12.38	7	2	15	1	1	1
rs1819257	1	78554421	A	T	0.1571	0.0114107	0.114335	rs4130548	1	GIPC2	0	intronic	12.38	5	5	15	1	1	1
rs559668878	17	43814370	AC	A	0.2396	NA	0.994629	rs113271363	9	CRHR1:RP11-105N13.4	0:0	ncRNA_intronic	12.38	NA	5	14	1	1	1
rs639677	1	78549880	G	C	0.2594	0.0400084	0.130105	rs4130548	1	GIPC2	0	intronic	12.37	5	5	15	1	1	1
rs35626715	17	43502241	T	C	0.1958	0.523753	0.718819	rs113271363	9	ARHGAP27	0	intronic	12.37	5	1	15	1	1	1
rs4683863	3	101735205	A	G	0.3121	0.0376156	0.0523758	rs75017790	4	RP11-221J22.1:RP11-221J22.2	18434:18434	intergenic	12.36	6	5	15	0	1	1
rs548376955	17	44347109	A	G	0.2008	NA	0.79296	rs113271363	9	RP11-259G18.1	1048	intergenic	12.36	NA	5	15	1	1	1
rs2732706	17	44351686	C	T	0.2445	0.567146	0.947759	rs113271363	9	ARL17B	463	downstream	12.36	NA	5	15	1	1	1
rs2527918	7	99495472	T	G	0.4235	0.31213	0.169891	rs13243708	5	TRIM4	0	intronic	12.35	NA	4	5	1	1	1
rs1840170	2	169472887	C	T	0.339	0.153031	0.149582	rs2601099	3	CERS6	0	intronic	12.31	NA	5	15	1	1	1
rs532593319	17	44344219	C	T	0.2087	NA	0.841962	rs113271363	9	RP11-259G18.1	183	upstream	12.3	NA	1	1	1	1	1
rs140012394	17	43671471	T	C	0.2505	NA	0.941499	rs113271363	9	RP11-707O23.5	6763	intergenic	12.27	5	5	15	0	1	1
rs62062787	17	44024865	T	C	0.2396	0.692646	0.994629	rs113271363	9	MAPT	0	intronic	12.27	5	5	14	1	1	1
rs2532419	17	44288281	C	T	0.1978	NA	0.77823	rs113271363	9	KANSL1	0	intronic	12.27	NA	4	5	1	1	1
rs11264305	1	155033572	A	G	0.3201	0.419762	0.0539731	rs11264341	2	ADAM15	0	intronic	12.26	5	3	5	1	1	1
rs72615158	7	99651383	A	G	0.329	0.834909	0.342835	rs13243708	5	ZSCAN21	0	intronic	12.26	5	4	5	1	1	1
rs576837428	7	99873063	CT	C	0.2565	NA	0.107879	rs13243708	5	GATS	3207	intergenic	12.26	NA	2	15	1	1	1
rs11971846	7	100092311	A	G	0.1163	0.0104331	0.0819662	rs13243708	5	NYAP1	0	UTR3	12.26	5	4	15	1	1	1
rs79180862	17	44131798	C	T	0.2406	NA	0.989265	rs113271363	9	KANSL1	0	intronic	12.26	5	4	5	1	1	1
rs4971059	1	155148781	G	A	0.3529	NA	0.705862	rs11264341	2	RP11-201K10.3:TRIM46	0:0	intronic	12.24	3a	1	5	1	1	1
rs35813841	2	169231745	G	GA	0.1312	NA	0.293715	rs2601099	3	RN7SL95P	65670	intergenic	12.24	NA	9	15	0	0	1
rs4390169	1	155106054	G	A	0.4781	NA	0.246097	rs11264341	2	EFNA1	0	intronic	12.23	4	1	5	1	1	1
rs17345786	3	101318318	G	T	0.2416	0.481625	0.446222	rs75017790	4	RP11-454H13.1	0	ncRNA_exonic	12.23	7	4	5	1	1	1
rs3124776	9	136284450	T	C	0.4761	0.0886096	0.274065	rs558240	7	ADAMTS13	0	intergenic	12.23	NA	1	5	1	1	1
rs534264096	17	44108482	A	AGCCCTCT	0.2406	NA	0.989265	rs113271363	9	KANSL1	0	UTR3	12.22	NA	3	4	1	1	1
rs2165846	17	44941366	A	G	0.4056	0.239593	0.0513807	rs113271363	9	WNT9B	0	intronic	12.21	1f	5	14	1	1	1
rs56194509	17	43844559	T	G	0.2396	NA	0.994629	rs113271363	9	CRHR1:RP11-105N13.4	0:0	ncRNA_intronic	12.2	5	5	14	1	1	0
rs62054372	17	43798775	G	C	0.2386	NA	0.989218	rs113271363	9	CRHR1:RP11-105N13.4	0:0	ncRNA_intronic	12.19	5	5	14	1	1	1
rs2532412	17	44295695	A	G	0.2097	NA	0.849798	rs113271363	9	KANSL1	0	intronic	12.18	NA	4	5	1	1	1
rs541171022	17	43966910	A	AAGG	0.2386	NA	0.98913	rs113271363	9	MAPT-AS1	0	ncRNA_intronic	12.17	NA	13	14	1	1	1
rs79492906	17	43984864	C	T	0.2396	NA	0.994629	rs113271363	9	MAPT	0	intronic	12.17	5	2	14	1	1	1
rs916793	17	43954686	G	A	0.2396	NA	0.994629	rs113271363	9	MAPT-AS1	0	ncRNA_intronic	12.16	1f	9	14	0	1	1
rs41302673	9	136270538	T	G	0.1014	0.717478	0.0952837	rs558240	7	C9orf96	0	exonic	12.15	4	4	4	1	1	1
rs56136075	17	43936298	C	A	0.2396	NA	0.994629	rs113271363	9	MAPT-AS1	0	ncRNA_intronic	12.13	5	5	14	0	1	1
rs1870939	1	155055496	A	G	0.4205	0.395532	0.098555	rs11264341	2	EFNA3:EFNA3	0:0	intronic	12.12	2b	2	12	1	1	1
rs1052594	17	44102689	G	C	0.2406	NA	0.978514	rs113271363	9	MAPT	0	UTR3	12.12	1f	4	5	1	1	1
rs1881194	17	44248814	G	A	0.2406	0.696693	0.989265	rs113271363	9	KANSL1	0	exonic	12.12	NA	2	4	1	1	1
rs2696629	17	44327438	C	G	0.2654	0.31812	0.890991	rs113271363	9	RP11-259G18.2	5027	intergenic	12.12	NA	4	15	0	1	1
rs1333071	1	78836641	C	A	0.2624	0.252041	0.0731873	rs4130548	1	PTGFR	0	intronic	12.11	NA	5	15	1	1	0
rs2696541	17	44351743	G	A	0.2107	NA	0.832154	rs113271363	9	ARL17B	406	downstream	12.11	NA	5	15	1	1	1
rs2732709	17	44351007	T	C	0.2008	0.104802	0.79296	rs113271363	9	ARL17B	1142	intergenic	12.1	NA	5	15	1	1	1
rs2668624	17	44352872	A	G	0.2406	0.477477	0.956721	rs113271363	9	ARL17B	0	intronic	12.09	NA	5	15	1	1	1
rs138856588	7	99892017	AG	A	0.2167	NA	0.150581	rs13243708	5	SPDYE3	13307	intergenic	12.08	NA	4	15	0	1	1
rs2532344	17	44343930	A	G	0.2455	0.725293	0.963618	rs113271363	9	RP11-259G18.1	472	upstream	12.08	NA	1	2	1	1	1
rs55648326	17	43501591	T	C	0.1958	NA	0.718819	rs113271363	9	ARHGAP27	0	intronic	12.07	5	1	15	1	1	1
rs569012614	17	44364209	C	T	0.2008	NA	0.79296	rs113271363	9	ARL17B	0	intronic	12.07	NA	1	15	1	1	1
rs140770318	9	109332404	GA	G	0.2425	NA	0.0904756	rs10978621	6	RP11-308N19.1	0	ncRNA_intronic	12.06	NA	9	15	0	0	1
rs62056875	17	43778003	T	A	0.2396	NA	0.994629	rs113271363	9	CRHR1:RP11-105N13.4	0:0	ncRNA_intronic	12.06	5	5	14	1	1	1
rs1052553	17	44073889	A	G	0.2416	0.722304	0.983939	rs113271363	9	MAPT	0	exonic	12.06	1f	4	15	1	1	1
rs11264333	1	155108287	G	A	0.4095	0.665284	0.366817	rs11264341	2	SLC50A1	0	intronic	12.05	2b	1	1	1	1	1
rs7622940	3	101133155	T	C	0.2972	0.538971	0.335328	rs75017790	4	SENP7:RP11-144C15.1	0:0	ncRNA_exonic	12.05	5	3	15	1	1	1
rs13098	12	53298775	A	T	0.1312	0.0223297	0.1047	rs11615022	8	KRT8	0	exonic	12.05	2b	1	1	1	1	1
rs528296049	17	44349031	A	AGATTAC	0.17	NA	0.643149	rs113271363	9	RP11-259G18.1	2970	intergenic	12.05	NA	5	15	1	1	1
rs4743007	9	109329444	T	C	0.341	0.0875374	0.0705813	rs10978621	6	RP11-308N19.1	0	ncRNA_intronic	12.04	7	9	15	0	0	1
rs1387596	9	109318761	T	C	0.3181	0.0742481	0.0643555	rs10978621	6	RP11-308N19.1	0	ncRNA_intronic	12.02	NA	9	15	0	0	1
rs62062771	17	44020282	G	A	0.2396	NA	0.994629	rs113271363	9	MAPT	0	intronic	12.01	5	2	14	1	1	1
rs539045125	17	44352970	C	A	0.2008	NA	0.79296	rs113271363	9	ARL17B	0	intronic	12	NA	5	15	1	1	1
rs12638134	3	101334609	G	T	0.3897	0.606099	0.227889	rs75017790	4	RNU6-1256P	60	upstream	11.99	2b	5	15	0	1	1
rs141650602	17	44338640	TATC	T	0.2157	NA	0.832123	rs113271363	9	RP11-259G18.3	667	upstream	11.99	NA	5	5	0	1	1
rs62065399	17	43546057	G	T	0.1958	NA	0.75928	rs113271363	9	PLEKHM1	0	intronic	11.98	3a	4	5	1	1	0
rs12943085	17	43834482	G	A	0.2396	NA	0.994629	rs113271363	9	CRHR1:RP11-105N13.4	0:0	ncRNA_intronic	11.98	5	5	14	1	1	1
rs609359	1	78605207	T	A	0.2376	0.0237684	0.0912188	rs4130548	1	GIPC2	1073	intergenic	11.97	6	5	15	1	1	1
rs5820605	17	44102682	C	CT	0.4394	NA	0.382648	rs113271363	9	MAPT	0	UTR3	11.96	NA	4	5	1	1	1
rs2696439	17	44273264	G	A	0.2416	0.703122	0.984114	rs113271363	9	KANSL1:KANSL1-AS1	0:0	ncRNA_intronic	11.96	NA	2	5	1	1	1
rs7225145	17	44363740	C	A	0.3082	0.0382539	0.159465	rs113271363	9	ARL17B	0	intronic	11.93	NA	5	15	1	1	1
rs577664674	17	43897026	TGGAG	T	0.2396	NA	0.994629	rs113271363	9	CRHR1	0	intronic	11.9	NA	5	15	1	1	0
rs4121165	1	78276977	G	A	0.2177	0.0239497	0.073614	rs4130548	1	FAM73A:RP11-181C21.4	0:0	ncRNA_exonic	11.88	6	5	5	1	1	1
rs13422496	2	169383137	G	A	0.09046	0.108032	0.128523	rs2601099	3	CERS6	0	intronic	11.88	5	2	5	1	1	1
rs1800547	17	44051846	A	G	0.2406	NA	0.989265	rs113271363	9	MAPT	0	UTR5	11.88	1f	3	15	1	1	1
rs11264397	1	155611485	G	C	0.2763	NA	0.077938	rs11264341	2	MSTO1:MSTO2P:RP11-29H23.5	0:0:0	ncRNA_intronic	11.87	6	4	9	1	1	1
rs17688452	17	43773085	G	A	0.2396	NA	0.994629	rs113271363	9	CRHR1:RP11-105N13.4	0:0	ncRNA_intronic	11.87	6	13	14	1	1	1
rs1526123	17	43783340	C	T	0.499	NA	0.300608	rs113271363	9	CRHR1:RP11-105N13.4	0:0	ncRNA_intronic	11.87	NA	5	14	1	1	1
rs7957445	12	53408580	A	G	0.168	0.0178587	0.0536819	rs11615022	8	EIF4B:RP11-983P16.4	0:0	ncRNA_exonic	11.86	5	4	5	1	1	1
rs62056786	17	43975285	T	C	0.2396	NA	0.994629	rs113271363	9	MAPT	0	intronic	11.85	2b	1	13	1	1	1
rs63750417	17	44060775	C	T	0.2406	NA	0.989265	rs113271363	9	MAPT	0	exonic	11.85	5	4	15	1	1	1
rs6771590	3	101332729	T	A	0.4781	0.45675	0.141674	rs75017790	4	RNU6-1256P	1940	intergenic	11.83	5	5	15	0	1	1
rs184745911	17	43698899	A	G	0.2386	NA	0.989218	rs113271363	9	CRHR1-IT1	0	ncRNA_intronic	11.83	7	1	5	1	1	1
rs536191887	17	43851209	A	AT	0.2396	NA	0.994629	rs113271363	9	CRHR1:RP11-105N13.4	0:0	ncRNA_intronic	11.82	NA	5	14	1	1	0
rs10978600	9	109467965	T	A	0.3509	0.879995	0.130157	rs10978621	6	RP11-308N19.4	3021	intergenic	11.81	6	5	15	0	1	1
rs537252437	17	43661959	T	C	0.1978	NA	0.77823	rs113271363	9	DND1P1	1277	intergenic	11.81	NA	1	1	0	1	1
rs73317026	17	44081268	G	A	0.1203	0.00676579	0.053139	rs113271363	9	MAPT	0	intronic	11.81	5	2	15	1	1	1
rs2732629	17	44289101	A	G	0.2435	0.645906	0.974246	rs113271363	9	KANSL1	0	intronic	11.81	1f	4	5	1	1	1
rs111240522	17	44066874	G	A	0.2406	0.602187	0.989265	rs113271363	9	MAPT	0	intronic	11.8	7	4	15	1	1	1
rs2732708	17	44351387	C	T	0.2425	0.485724	0.946752	rs113271363	9	ARL17B	762	downstream	11.8	NA	5	15	1	1	1
rs16843927	3	101231368	T	G	0.3837	0.377019	0.076909	rs75017790	4	SENP7	0	intronic	11.79	4	1	1	1	1	1
rs567454978	17	44337512	T	A	0.4712	NA	0.604424	rs113271363	9	RP11-259G18.3	0	ncRNA_exonic	11.79	NA	1	1	0	1	1
rs71075758	1	78179032	AT	A	0.327	NA	0.756058	rs4130548	1	USP33	0	intronic	11.78	NA	4	4	1	1	0
rs34228238	1	155472338	C	T	0.1571	NA	0.12433	rs11264341	2	ASH1L	0	intronic	11.76	5	5	5	1	1	1
rs577630161	17	44322396	A	G	0.1491	NA	0.122846	rs113271363	9	RP11-259G18.2	0	ncRNA_exonic	11.76	NA	5	15	0	1	1
rs1378838	3	101634543	T	C	0.3648	0.149753	0.132407	rs75017790	4	RP11-221J22.1	25159	intergenic	11.74	NA	5	15	0	1	1
rs4743010	9	109330774	T	C	0.341	0.0864922	0.0705813	rs10978621	6	RP11-308N19.1	0	ncRNA_intronic	11.74	7	9	15	0	0	1
rs2732705	17	44351929	T	G	0.2435	0.590701	0.952473	rs113271363	9	ARL17B	220	downstream	11.74	NA	5	15	1	1	1
rs2696537	17	44352621	A	G	0.2425	0.732116	0.946752	rs113271363	9	ARL17B	0	UTR3	11.73	NA	5	15	1	1	1
rs4668076	2	169425041	A	G	0.1123	0.00739171	0.0782757	rs2601099	3	CERS6	0	intronic	11.72	7	4	5	1	0	1
rs6785482	3	101115795	C	G	0.4115	0.696427	0.18367	rs75017790	4	SENP7	0	intronic	11.72	7	4	15	1	1	1
rs2317699	3	101137107	T	C	0.3857	0.54954	0.0776564	rs75017790	4	SENP7	0	intronic	11.72	6	5	15	1	1	1
rs62060955	17	44273664	A	G	0.1948	0.0978732	0.763802	rs113271363	9	KANSL1:KANSL1-AS1	0:0	ncRNA_exonic	11.72	NA	2	5	1	1	1
rs12449792	17	43302259	C	T	0.4195	0.0503227	0.0728842	rs113271363	9	FMNL1	0	intronic	11.71	4	1	2	1	1	1
rs651907	3	101600724	T	C	0.4592	0.546136	0.0795641	rs75017790	4	NFKBIZ	20857	intergenic	11.7	7	5	15	0	1	1
rs78755596	9	136124590	T	A	0.03678	NA	0.337637	rs176694	7	ABO:RP11-430N14.4	1197:1197	intergenic	11.7	5	5	14	0	1	1
rs577330784	17	43658778	C	A	0.1968	NA	0.773387	rs113271363	9	DND1P1	4458	intergenic	11.7	NA	3	5	0	1	1
rs72934314	1	77918936	T	A	0.1074	0.00624782	0.0786514	rs4130548	1	AK5	0	intronic	11.69	7	5	15	1	1	1
rs11575896	17	43972142	G	A	0.2396	NA	0.994629	rs113271363	9	MAPT-AS1:MAPT	0:0	ncRNA_exonic	11.69	4	1	1	1	1	1
rs112784142	17	44327958	C	G	0.2107	NA	0.84291	rs113271363	9	RP11-259G18.2	5547	intergenic	11.69	7	5	15	0	1	1
rs9739281	12	53316120	C	T	0.3171	0.30278	0.146282	rs11615022	8	KRT8	0	intronic	11.68	6	5	15	1	1	1
rs7521	17	44105395	A	G	0.4115	0.166164	0.202541	rs113271363	9	MAPT	0	UTR3	11.67	1f	4	4	1	1	1
rs76934998	17	44344822	G	A	0.2008	NA	0.79296	rs113271363	9	RP11-259G18.1	0	ncRNA_exonic	11.67	4	1	2	1	1	1
rs12002576	9	136115933	A	G	0.1421	0.150853	0.0699282	rs558240	7	ABO:RP11-430N14.4	9854:9854	intergenic	11.66	5	5	14	0	1	1
rs62055550	17	43965680	G	A	0.2396	NA	0.994629	rs113271363	9	MAPT-AS1	0	ncRNA_intronic	11.65	6	13	14	1	1	1
rs6441632	3	101726478	T	A	0.3121	0.0364085	0.0523758	rs75017790	4	RP11-221J22.1:RP11-221J22.2	9707:9707	intergenic	11.64	6	2	15	0	1	1
rs10711851	9	136122918	TA	T	0.03181	NA	0.100967	rs176694	7	ABO:RP11-430N14.4	2869:2869	intergenic	11.63	NA	5	14	0	1	1
rs12554339	9	136128737	A	C	0.2207	0.149946	0.182594	rs558240	7	ABO:RP11-430N14.4	0:0	ncRNA_exonic	11.62	4	2	14	0	1	1
rs28445596	1	155186729	T	C	0.4771	0.655993	0.474033	rs11264341	2	GBAP1	0	ncRNA_exonic	11.61	7	4	5	1	1	1
rs66480882	3	101252781	T	C	0.4085	NA	0.18247	rs75017790	4	FAM172BP	10049	intergenic	11.6	5	5	15	0	1	1
rs2240758	17	44248499	G	C	0.1928	NA	0.0556546	rs113271363	9	KANSL1	0	exonic	11.6	4	2	4	1	1	1
rs13099674	3	101489629	G	A	0.335	0.317935	0.289955	rs75017790	4	CEP97	222	downstream	11.59	6	5	5	1	1	1
rs2049515	17	43761856	C	T	0.2396	NA	0.994629	rs113271363	9	CRHR1:RP11-105N13.4	0:0	ncRNA_intronic	11.59	1f	5	14	1	1	1
rs1230089	17	43468806	C	T	0.2992	NA	0.10301	rs113271363	9	ARHGAP27	2468	intergenic	11.58	5	5	5	1	1	1
rs9807877	19	5832589	A	C	0.4433	0.137252	0.109842	rs2608894	10	FUT6	0	UTR5	11.58	2b	1	15	1	1	1
rs7979974	12	53475022	T	C	0.2147	NA	0.0507555	rs11615022	8	SPRYD3	1817	intergenic	11.57	7	5	15	1	1	1
rs2696662	17	44249621	A	G	0.2406	0.696756	0.989265	rs113271363	9	KANSL1	0	intronic	11.57	NA	4	5	1	1	1
rs13061565	3	101392270	T	C	0.328	0.310564	0.302267	rs75017790	4	ZBTB11	0	intronic	11.56	7	5	5	1	1	1
rs9692044	7	99869678	G	C	0.2177	0.399576	0.151326	rs13243708	5	GATS:GATS	0:0	ncRNA_exonic	11.56	2a	1	1	1	1	1
rs62055884	17	43837567	C	T	0.2396	NA	0.994629	rs113271363	9	CRHR1:RP11-105N13.4	0:0	ncRNA_intronic	11.56	5	5	14	1	1	1
rs551924321	17	44364019	GA	G	0.2455	NA	0.943181	rs113271363	9	ARL17B	0	intronic	11.56	NA	5	15	1	1	1
rs13417559	2	169451862	G	A	0.09841	0.0468405	0.0997451	rs2601099	3	CERS6	0	intronic	11.55	3a	2	15	1	0	1
rs485005	1	78557486	A	G	0.2594	0.0420598	0.130105	rs4130548	1	GIPC2:RP11-386I14.3	0:0	ncRNA_exonic	11.52	NA	2	15	1	1	1
rs4523962	17	43902522	G	A	0.2396	NA	0.994629	rs113271363	9	CRHR1	0	intronic	11.51	5	5	14	1	1	0
rs62055663	17	43753454	A	G	0.2396	NA	0.994629	rs113271363	9	CRHR1:RP11-105N13.4	0:0	ncRNA_intronic	11.5	5	5	14	1	1	1
rs2732675	17	44280188	T	A	0.2406	0.673442	0.989265	rs113271363	9	KANSL1	0	intronic	11.46	NA	1	5	1	1	1
rs41264253	1	154918352	G	A	0.09642	0.0112908	0.0593907	rs11264341	2	PBXIP1	0	exonic	11.45	4	3	4	1	1	1
rs7518152	1	78607025	T	C	0.2376	0.00684357	0.0912188	rs4130548	1	GIPC2	2891	intergenic	11.44	6	5	15	1	1	1
rs716875	9	109520131	G	A	0.1113	0.4143	0.164068	rs10978621	6	RP11-308N19.5	34919	intergenic	11.44	NA	5	15	0	0	1
rs557034628	17	44353262	T	C	0.2247	NA	0.904366	rs113271363	9	ARL17B	0	intronic	11.43	NA	5	15	1	1	1
rs678157	1	155658341	T	C	0.2435	0.0217092	0.133572	rs11264341	2	MSTO1:MSTO2P:YY1AP1:DAP3	0:0:0:0	ncRNA_intronic	11.42	NA	1	1	1	1	1
rs74742883	7	99785765	T	G	0.2296	0.782621	0.190397	rs13243708	5	STAG3	0	intronic	11.41	7	5	15	1	1	1
rs2696708	17	44264943	T	C	0.2406	0.683558	0.989265	rs113271363	9	KANSL1	0	intronic	11.4	NA	2	7	1	1	1
rs536008775	17	44337524	T	A	0.4592	NA	0.589363	rs113271363	9	RP11-259G18.3	0	ncRNA_exonic	11.4	NA	1	1	0	1	1
rs374090709	17	44538511	T	C	0.3459	NA	0.802669	rs113271363	9	NSFP1	0	ncRNA_intronic	11.4	6	5	15	0	1	0
rs550407414	1	155529325	C	CA	0.2704	NA	0.0743463	rs11264341	2	ASH1L	0	intronic	11.38	NA	1	5	1	1	1
rs539665598	17	44350203	A	G	0.2008	NA	0.79296	rs113271363	9	ARL17B	1946	intergenic	11.38	NA	5	15	1	1	1
rs531028946	17	43661378	C	T	0.1978	NA	0.77823	rs113271363	9	DND1P1	1858	intergenic	11.37	NA	1	2	0	1	1
rs13440	3	101043488	G	A	0.4115	0.724746	0.18367	rs75017790	4	SENP7	0	UTR3	11.36	NA	4	5	1	1	1
rs72683606	1	77990028	T	C	0.166	0.00652014	0.0691625	rs4130548	1	AK5	0	intronic	11.35	6	4	15	1	1	1
rs140412994	17	44203855	C	CTCAA	0.2396	NA	0.98373	rs113271363	9	KANSL1	0	intronic	11.35	NA	4	5	1	1	1
rs62055478	17	43945938	C	T	0.2396	NA	0.994629	rs113271363	9	MAPT-AS1	0	ncRNA_intronic	11.34	5	5	14	0	1	1
17:44350387:A:G	17	44350387	A	G	0.2008	NA	0.79296	rs113271363	9	ARL17B	1762	intergenic	11.34	7	5	15	1	1	1
rs13091757	3	100741624	A	G	0.1541	0.0629085	0.0507036	rs75017790	4	ABI3BP	29264	intergenic	11.33	6	5	15	0	1	1
rs969650	9	109378080	T	C	0.3827	0.0529191	0.093698	rs10978621	6	RP11-308N19.3	0	ncRNA_exonic	11.33	5	2	15	0	1	1
rs113093579	17	43934116	T	G	0.2396	NA	0.994629	rs113271363	9	MAPT-AS1	0	ncRNA_intronic	11.31	7	5	14	1	1	1
rs4949811	1	78025454	G	T	0.2396	0.00659245	0.148694	rs4130548	1	AK5	0	UTR3	11.3	6	4	5	1	1	1
rs368743097	1	78527322	C	T	0.34	0.744551	0.620612	rs4130548	1	GIPC2	0	intronic	11.3	5	5	15	1	1	1
rs55888391	17	43938107	A	G	0.2396	NA	0.994629	rs113271363	9	MAPT-AS1	0	ncRNA_intronic	11.3	5	5	14	0	1	1
rs6674638	1	78094823	A	T	0.2903	0.00645642	0.223867	rs4130548	1	ZZZ3	0	intronic	11.29	7	4	5	1	1	1
rs1812681	2	169474804	T	C	0.2316	0.275406	0.05667	rs2601099	3	CERS6	0	intronic	11.29	NA	5	15	1	1	1
rs10445370	17	43935118	G	A	0.2396	NA	0.994629	rs113271363	9	MAPT-AS1	0	ncRNA_intronic	11.29	6	5	14	0	1	1
rs12602345	17	44284518	G	A	0.1412	0.118175	0.0742464	rs113271363	9	KANSL1	0	intronic	11.29	NA	5	5	1	1	1
rs10178507	2	169471087	G	T	0.2227	0.293302	0.0516472	rs2601099	3	CERS6	0	intronic	11.28	5	4	15	1	1	1
rs34961808	12	53352351	T	A	0.09543	0.0113901	0.0812348	rs11615022	8	AC107016.1	5664	intergenic	11.28	7	5	14	1	1	1
rs149366495	17	43549608	G	A	0.1958	NA	0.75928	rs113271363	9	PLEKHM1	0	intronic	11.28	4	4	5	1	1	0
rs2668622	17	44352131	G	T	0.2515	0.51796	0.90575	rs113271363	9	ARL17B	18	downstream	11.28	6	5	15	1	1	1
rs11583438	1	156044938	C	G	0.2455	0.0431037	0.0807958	rs11264341	2	MEX3A	0	UTR3	11.26	2b	2	5	1	1	1
rs2627547	3	100921085	T	A	0.4324	0.00773642	0.0987809	rs75017790	4	snoU13	305	downstream	11.26	6	5	15	0	1	1
rs11443767	3	101577972	GC	G	0.3966	NA	0.0523498	rs75017790	4	NFKBIZ	0	intronic	11.26	NA	3	4	1	1	1
rs563400909	17	44337927	C	CCTTGTTCTCTGG	0.1133	NA	0.510715	rs113271363	9	RP11-259G18.3	0	ncRNA_exonic	11.26	NA	1	1	0	1	1
rs2950656	17	44338433	T	A	0.2097	0.0613666	0.839055	rs113271363	9	RP11-259G18.3	460	upstream	11.26	5	5	5	0	1	1
rs199533	17	44828931	G	A	0.2227	NA	0.873161	rs113271363	9	NSF	0	exonic	11.26	NA	4	4	1	1	1
rs74573628	17	43982961	T	C	0.2396	NA	0.994629	rs113271363	9	MAPT	0	intronic	11.25	5	5	14	1	1	1
rs55698821	17	44255784	A	G	0.1998	0.100281	0.788016	rs113271363	9	KANSL1	0	intronic	11.25	NA	5	5	1	1	1
rs2532286	17	44241664	T	C	0.2416	0.678335	0.984114	rs113271363	9	KANSL1	0	intronic	11.23	NA	2	7	1	1	1
rs4962154	9	136332437	G	C	0.333	0.0870001	0.0924116	rs558240	7	CACFD1	0	intronic	11.22	2a	4	5	1	1	1
rs17662889	17	44249096	A	C	0.1998	0.31139	0.788016	rs113271363	9	KANSL1	0	exonic	11.22	NA	3	4	1	1	1
rs111413387	17	44344409	A	C	0.2575	NA	0.887785	rs113271363	9	RP11-259G18.1	0	ncRNA_exonic	11.22	4	1	1	1	1	1
rs72336869	9	136335311	C	CTGTGTGTGTG	0.07853	NA	0.0543825	rs558240	7	CACFD1	0	UTR3	11.21	NA	4	5	1	1	1
rs242924	17	43885367	G	T	0.4483	NA	0.228907	rs113271363	9	CRHR1:RP11-105N13.4	0:0	ncRNA_intronic	11.21	1f	5	14	1	1	0
rs12002997	9	136115930	T	C	0.1412	0.148298	0.0689615	rs558240	7	ABO:RP11-430N14.4	9857:9857	intergenic	11.2	5	5	14	0	1	1
rs567807506	17	44149210	G	GA	0.2406	NA	0.989265	rs113271363	9	KANSL1	0	intronic	11.2	NA	4	5	1	1	1
rs2316771	17	43945931	T	C	0.2396	NA	0.994629	rs113271363	9	MAPT-AS1	0	ncRNA_intronic	11.19	5	5	14	0	1	1
rs4792891	17	43973498	T	G	0.3638	0.475598	0.548568	rs113271363	9	MAPT	0	intronic	11.19	4	1	11	1	1	1
rs574836840	17	44286972	A	C	0.2097	NA	0.849798	rs113271363	9	KANSL1	0	intronic	11.19	NA	4	5	1	1	1
rs112570965	17	43801092	T	C	0.2396	NA	0.994629	rs113271363	9	CRHR1:RP11-105N13.4	0:0	ncRNA_intronic	11.18	5	9	14	1	1	1
rs2527882	7	99563961	G	A	0.4672	0.649846	0.312184	rs13243708	5	AZGP1	381	downstream	11.17	NA	4	14	1	1	1
rs554529014	17	44081218	C	CT	0.2406	NA	0.989265	rs113271363	9	MAPT	0	intronic	11.17	NA	2	15	1	1	1
rs2696690	17	44344178	T	G	0.2545	0.530757	0.926879	rs113271363	9	RP11-259G18.1	224	upstream	11.17	NA	1	1	1	1	1
rs12951057	17	44794558	C	G	0.166	NA	0.0573825	rs113271363	9	NSF	0	intronic	11.17	6	4	5	1	1	0
rs6427278	1	155562583	T	C	0.2763	0.0277867	0.0837384	rs11264341	2	DAP3P1	0	ncRNA_intronic	11.16	6	5	15	0	1	1
rs11315226	9	136161539	CT	C	0.3171	NA	0.201149	rs176694	7	ABO	10921	intergenic	11.16	NA	7	14	0	0	0
rs368303226	17	43798784	A	AGAG	0.2396	NA	0.994629	rs113271363	9	CRHR1:RP11-105N13.4	0:0	ncRNA_intronic	11.16	NA	5	14	1	1	1
rs62056792	17	43976644	G	A	0.2396	NA	0.994629	rs113271363	9	MAPT	0	intronic	11.16	5	5	13	1	1	1
rs34031156	7	99677917	T	A	0.2773	0.145771	0.264958	rs13243708	5	ZNF3	0	intronic	11.15	7	1	7	1	1	1
rs1491124	9	109447424	G	T	0.3201	NA	0.310317	rs10978621	6	RP11-308N19.4	0	ncRNA_intronic	11.15	5	5	15	0	0	1
rs9877181	3	101221898	C	A	0.4115	0.680258	0.18367	rs75017790	4	SENP7	0	intronic	11.13	6	5	5	1	1	1
rs587745765	9	136151579	TGGTGCAGGCGCAGGAAAAAATTGTGGCAATTCCTCA	T	0.1859	NA	0.333721	rs558240	7	ABO	961	upstream	11.13	NA	1	13	0	0	1
rs4668064	2	169263874	A	T	0.4036	0.635558	0.484579	rs2601099	3	RN7SL95P	33541	intergenic	11.12	6	5	15	0	1	1
rs34130487	7	99759205	C	T	0.2813	0.0575465	0.254897	rs13243708	5	GAL3ST4	0	intronic	11.1	7	5	5	1	1	1
rs2532256	17	44255017	T	C	0.2416	0.821138	0.984114	rs113271363	9	KANSL1	0	intronic	11.1	NA	5	5	1	1	1
rs62484973	7	99589234	G	A	0.2406	0.03385	0.199284	rs13243708	5	RP4-604G5.3	785	upstream	11.09	4	5	15	0	1	1
rs11170315	12	53267650	A	C	0.327	0.301485	0.140962	rs11615022	8	RPL7P41	11562	intergenic	11.09	4	1	2	0	1	1
rs1558247	17	44226817	G	A	0.1998	0.109158	0.788016	rs113271363	9	KANSL1	0	intronic	11.09	NA	4	5	1	1	1
rs10401717	19	4621755	G	A	0.2575	0.03232	0.0575128	rs732631	10	CTB-50L17.2	0	ncRNA_intronic	11.09	7	5	14	0	1	0
rs75986348	17	43809328	A	G	0.2396	NA	0.994629	rs113271363	9	CRHR1:RP11-105N13.4:RP11-293E1.2	0:0:0	ncRNA_intronic	11.08	5	8	9	1	1	1
rs17770343	17	43970154	T	C	0.2396	NA	0.994629	rs113271363	9	MAPT-AS1	0	ncRNA_intronic	11.08	6	5	14	1	1	1
rs55958994	12	53301019	C	T	0.1322	0.0218162	0.106687	rs11615022	8	KRT8	0	intronic	11.07	2a	1	7	1	1	1
rs145472926	17	43671522	C	T	0.2127	NA	0.852165	rs113271363	9	RP11-707O23.5	6712	intergenic	11.07	5	5	15	0	1	1
rs62055464	17	43941858	T	G	0.2396	NA	0.994629	rs113271363	9	MAPT-AS1	0	ncRNA_intronic	11.07	5	5	14	0	1	1
rs564681262	17	43798787	T	G	0.2913	NA	0.7546	rs113271363	9	CRHR1:RP11-105N13.4	0:0	ncRNA_intronic	11.05	NA	5	14	1	1	1
rs76632685	17	43974477	A	T	0.2406	NA	0.989412	rs113271363	9	MAPT	0	intronic	11.05	4	1	13	1	1	1
rs55947210	17	43808763	A	G	0.2396	NA	0.994629	rs113271363	9	CRHR1:RP11-105N13.4	0:0	ncRNA_intronic	11.04	5	9	9	1	1	1
rs960100	12	53439537	G	A	0.1322	0.0171539	0.0526603	rs11615022	8	RP11-983P16.4	0	ncRNA_intronic	11.03	4	1	7	1	1	1
rs2316782	17	44010040	A	G	0.2396	NA	0.994629	rs113271363	9	MAPT	0	intronic	11.03	6	5	14	1	1	1
rs4971095	1	155606224	G	A	0.2744	0.0238972	0.0784706	rs11264341	2	MSTO1:MSTO2P:RP11-29H23.5	0:0:0	ncRNA_intronic	11.02	5	1	15	1	1	1
rs12534494	7	99629480	G	A	0.2724	0.817631	0.255845	rs13243708	5	ZKSCAN1	0	intronic	11.02	7	4	4	1	1	1
rs611820	1	78551307	C	T	0.2594	0.0309951	0.130105	rs4130548	1	GIPC2	0	intronic	11.01	7	5	15	1	1	1
rs490498	1	155880952	G	A	0.3559	0.0154559	0.0513592	rs11264341	2	RIT1	0	intronic	11.01	2b	1	1	1	1	1
rs2316765	17	43912454	T	C	0.2396	NA	0.994629	rs113271363	9	CRHR1	0	UTR3	11.01	4	5	15	1	1	1
rs7634359	3	101267173	T	C	0.4085	0.567359	0.18247	rs75017790	4	TRMT10C	13532	intergenic	11	5	5	15	0	1	1
rs10978550	9	109345993	T	C	0.2227	0.0510079	0.0869681	rs10978621	6	RP11-308N19.1	0	ncRNA_intronic	10.99	5	5	15	0	0	1
rs7635044	3	101298182	A	T	0.4781	0.48529	0.141674	rs75017790	4	PCNP	0	intronic	10.97	6	3	5	1	1	1
rs71658797	1	77967507	T	A	0.08648	0.804686	0.16825	rs4130548	1	AK5	0	intronic	10.96	5	4	15	1	1	1
rs55787105	17	43853109	G	A	0.2396	NA	0.994629	rs113271363	9	CRHR1:RP11-105N13.4	0:0	ncRNA_intronic	10.95	4	5	14	1	1	0
rs62056777	17	43970303	G	A	0.2396	NA	0.994629	rs113271363	9	MAPT-AS1	0	ncRNA_intronic	10.94	6	5	14	1	1	1
rs62574648	9	136178623	G	A	0.1143	0.274925	0.0582612	rs558240	7	Y_RNA	576	downstream	10.93	6	13	15	0	1	0
rs112305366	17	44337903	C	G	0.2296	0.111441	0.941713	rs113271363	9	RP11-259G18.3	0	ncRNA_exonic	10.93	4	1	1	0	1	1
rs199500	17	44863413	C	T	0.2734	NA	0.587378	rs113271363	9	WNT3	0	intronic	10.93	1f	5	14	1	1	1
rs822509	1	155850811	G	A	0.341	0.0408263	0.081116	rs11264341	2	SYT11	0	intronic	10.92	4	4	4	1	1	1
rs2732615	17	44364056	T	C	0.2008	NA	0.79296	rs113271363	9	ARL17B	0	intronic	10.92	NA	5	15	1	1	1
rs8075717	17	43534322	T	C	0.5	NA	0.1337	rs113271363	9	PLEKHM1:AC091132.1	0:0	ncRNA_intronic	10.91	7	4	5	1	1	1
rs113830390	17	44344552	C	T	0.2018	NA	0.785998	rs113271363	9	RP11-259G18.1	0	ncRNA_exonic	10.91	4	1	1	1	1	1
rs10255133	7	99982256	T	A	0.1551	NA	0.148169	rs13243708	5	PILRA	0	intronic	10.9	4	3	15	1	1	1
rs1230096	17	43476527	A	T	0.3082	0.829842	0.125064	rs113271363	9	ARHGAP27	0	intronic	10.9	1f	4	5	1	1	1
rs71641332	1	78742793	G	A	0.1272	0.0635138	0.0866929	rs4130548	1	RP11-183M13.1	0	ncRNA_intronic	10.89	4	5	15	0	1	1
rs116562597	2	169537889	A	G	0.04473	0.0151968	0.064388	rs2601099	3	CERS6	0	intronic	10.89	6	5	15	1	0	1
rs17689116	17	43782558	T	C	0.2396	NA	0.994629	rs113271363	9	CRHR1:RP11-105N13.4	0:0	ncRNA_intronic	10.89	6	5	14	1	1	1
rs542352356	17	44197775	G	GCA	0.2406	NA	0.989265	rs113271363	9	KANSL1	0	intronic	10.88	NA	2	5	1	1	1
rs570571928	17	44346039	A	G	0.2117	NA	0.837466	rs113271363	9	RP11-259G18.1	0	ncRNA_exonic	10.87	NA	1	15	1	1	1
rs686716	1	78547668	T	G	0.2624	0.0289009	0.131599	rs4130548	1	GIPC2	0	intronic	10.86	NA	2	15	1	1	1
rs2902662	17	43806925	G	A	0.2396	NA	0.994629	rs113271363	9	CRHR1:RP11-105N13.4	0:0	ncRNA_intronic	10.85	NA	7	14	1	1	1
rs59130062	17	44338092	C	T	0.1074	0.0123037	0.0523367	rs113271363	9	RP11-259G18.3	119	upstream	10.85	7	1	15	0	1	1
rs1142287	1	155230131	C	T	0.2753	NA	0.154026	rs11264341	2	SCAMP3	0	exonic	10.83	6	3	5	1	1	1
rs9873062	3	100792790	G	A	0.499	0.0192521	0.0516322	rs75017790	4	ABI3BP	80430	intergenic	10.83	5	5	15	0	1	1
rs1230083	17	43500837	G	A	0.499	0.0132379	0.134798	rs113271363	9	ARHGAP27	0	intronic	10.83	5	1	15	1	1	1
3:100869145:G:GA	3	100869145	G	GA	0.4851	NA	0.107577	rs75017790	4	ACTR3P3	12792	NA	10.82	NA	5	15	0	1	1
rs9852617	3	101212195	C	T	0.4115	0.696945	0.18367	rs75017790	4	SENP7	0	intronic	10.82	7	4	5	1	1	1
rs77875796	17	44051612	A	G	0.2406	NA	0.989265	rs113271363	9	MAPT	0	UTR5	10.81	4	2	15	1	1	1
rs62063292	17	44043636	C	T	0.2406	NA	0.989265	rs113271363	9	MAPT	0	intronic	10.8	6	2	14	1	1	1
rs62060954	17	44273653	T	G	0.1948	0.0993585	0.763802	rs113271363	9	KANSL1:KANSL1-AS1	0:0	ncRNA_exonic	10.8	NA	2	5	1	1	1
3:100869145:G:GAA	3	100869145	G	GAA	0.1203	NA	0.107577	rs75017790	4	ACTR3P3	12792	intergenic	10.79	NA	5	15	0	0	1
rs1724428	17	43662028	G	A	0.496	NA	0.312175	rs113271363	9	DND1P1	1208	intergenic	10.79	NA	1	1	0	1	1
rs573405751	17	43663780	C	G	0.2207	NA	0.876297	rs113271363	9	DND1P1	0	ncRNA_exonic	10.79	NA	1	1	0	1	1
rs4646475	7	99462906	GT	G	0.4573	NA	0.18572	rs13243708	5	CYP3A43	0	intronic	10.78	NA	4	15	1	1	1
rs138676762	17	43552106	T	C	0.4732	NA	0.151276	rs113271363	9	PLEKHM1	0	intronic	10.78	7	4	5	1	1	1
rs36039990	17	44352639	G	A	0.2416	0.779309	0.951662	rs113271363	9	ARL17B	0	UTR3	10.78	NA	5	15	1	1	1
rs10685667	1	78435997	G	GCT	0.1859	NA	0.0739435	rs4130548	1	FUBP1	0	intronic	10.77	NA	1	5	1	1	1
rs561585	9	136174696	A	C	0.2247	0.0552448	0.139639	rs176694	7	Y_RNA	3256	intergenic	10.77	7	9	14	0	1	0
rs150514510	17	44142231	T	TA	0.2406	NA	0.989265	rs113271363	9	KANSL1	0	intronic	10.77	NA	4	4	1	1	1
rs2732623	17	44361007	T	G	0.2207	0.127261	0.876647	rs113271363	9	ARL17B	0	intronic	10.77	NA	5	15	1	1	1
rs523304	9	136223366	G	A	0.4652	0.30238	0.283182	rs558240	7	SURF1	0	upstream	10.76	4	1	1	1	1	1
rs4919741	12	53272920	A	G	0.3062	0.119173	0.134779	rs11615022	8	RPL7P41	6292	intergenic	10.76	2b	2	7	0	1	1
rs17631303	17	43516402	A	G	0.1938	NA	0.730149	rs113271363	9	PLEKHM1	0	intronic	10.76	1d	3	4	1	1	1
rs564688345	17	44254686	T	TAATGCACAGGAAAA	0.2406	NA	0.989265	rs113271363	9	KANSL1	0	intronic	10.75	NA	5	5	1	1	1
rs540742	1	78585086	T	C	0.2266	0.0458082	0.0848823	rs4130548	1	GIPC2	0	exonic	10.74	5	4	15	1	1	1
rs17334923	17	43827244	C	T	0.2396	NA	0.994629	rs113271363	9	CRHR1:RP11-105N13.4	0:0	ncRNA_intronic	10.74	5	5	14	1	1	1
rs572760195	17	44296251	T	C	0.2406	NA	0.989265	rs113271363	9	KANSL1	0	intronic	10.74	NA	4	5	1	1	1
rs6433071	2	169375864	G	A	0.2863	0.0240109	0.0540232	rs2601099	3	CERS6	0	intronic	10.73	7	5	5	1	1	1
rs3779045	7	99779259	T	C	0.2684	0.0777344	0.211048	rs13243708	5	STAG3	0	intronic	10.72	NA	5	15	1	1	1
rs1918788	17	44267617	A	G	0.2435	0.694129	0.974246	rs113271363	9	KANSL1	0	intronic	10.7	NA	1	2	1	1	1
rs2942185	17	44338422	G	A	0.2097	0.0584926	0.839055	rs113271363	9	RP11-259G18.3	449	upstream	10.7	NA	5	5	0	1	1
rs77162585	1	78509361	C	A	0.02783	NA	0.062668	rs4130548	1	GIPC2:RP11-386I14.2	0:0	ncRNA_exonic	10.69	5	2	14	1	1	1
rs372810927	17	44066868	C	A	0.2406	0.591018	0.989265	rs113271363	9	MAPT	0	intronic	10.69	6	4	15	1	1	1
rs17344542	3	101146444	T	G	0.4115	0.697285	0.18367	rs75017790	4	SENP7	0	intronic	10.67	7	5	15	1	1	1
rs78052495	17	43768347	C	T	0.2396	NA	0.994629	rs113271363	9	CRHR1:RP11-105N13.4	0:0	ncRNA_intronic	10.67	NA	7	13	1	1	1
7:99686873:G:T	7	99686873	G	T	0.2624	NA	0.486141	rs13243708	5	COPS6	0	intronic	10.66	4	1	1	1	1	1
rs241032	17	43734145	T	C	0.2396	NA	0.994629	rs113271363	9	CRHR1:RP11-105N13.4	0:0	ncRNA_intronic	10.66	NA	5	14	1	1	1
rs1635287	17	43763840	C	T	0.1799	NA	0.0826751	rs113271363	9	CRHR1:RP11-105N13.4	0:0	ncRNA_intronic	10.66	NA	2	14	1	1	1
rs17576165	17	44159849	T	C	0.2406	NA	0.989265	rs113271363	9	KANSL1	0	exonic	10.66	5	3	5	1	1	1
rs12939328	17	44363616	A	T	0.1799	0.198267	0.0521653	rs113271363	9	ARL17B	0	intronic	10.66	6	5	15	1	1	1
rs7556102	1	155368203	C	A	0.33	0.175828	0.117927	rs11264341	2	ASH1L	0	intronic	10.65	7	4	5	1	1	1
rs1907441	9	109375285	G	A	0.3847	0.0574961	0.0937613	rs10978621	6	RP11-308N19.3	2073	intergenic	10.65	6	5	15	0	1	1
rs241036	17	43731719	A	C	0.2396	NA	0.994629	rs113271363	9	CRHR1:RP11-105N13.4	0:0	ncRNA_intronic	10.65	NA	5	14	1	1	1
rs17575556	17	44135827	G	A	0.2416	NA	0.983939	rs113271363	9	KANSL1	0	intronic	10.65	1f	4	5	1	1	1
rs530576715	17	44363885	G	T	0.2137	NA	0.846749	rs113271363	9	ARL17B	0	intronic	10.65	NA	5	15	1	1	1
rs11559028	7	100304864	C	A	0.06362	NA	0.0620059	rs13243708	5	POP7	0	exonic	10.64	4	1	3	1	1	1
rs201723698	1	78628798	T	C	0.3479	0.0194685	0.130587	rs4130548	1	RNFT1P2	7366	intergenic	10.63	7	5	15	0	1	1
rs111948143	17	43689684	C	G	0.2227	NA	0.885185	rs113271363	9	RPS26P8	3334	intergenic	10.63	7	14	15	1	1	1
rs2043324	19	4623815	T	C	0.2555	0.29158	0.0610205	rs732631	10	CTB-50L17.2	1495	intergenic	10.63	6	5	14	0	1	0
rs17688434	17	43772540	G	A	0.2396	NA	0.994629	rs113271363	9	CRHR1:RP11-105N13.4	0:0	ncRNA_intronic	10.62	6	13	14	1	1	1
rs62063280	17	44037299	G	C	0.2396	NA	0.994629	rs113271363	9	MAPT	0	intronic	10.62	7	5	14	1	1	1
rs2469937	17	44336976	T	C	0.2058	NA	0.806151	rs113271363	9	RP11-259G18.3	0	ncRNA_exonic	10.62	NA	1	15	0	1	1
rs9834710	3	101154752	A	G	0.4115	0.672251	0.18367	rs75017790	4	SENP7	0	intronic	10.61	7	5	15	1	1	1
rs61696148	9	136153544	A	T	0.2038	0.285913	0.399809	rs558240	7	ABO	2926	intergenic	10.6	5	1	13	0	1	1
rs36012653	3	101245270	GA	G	0.4085	NA	0.18247	rs75017790	4	FAM172BP	2538	intergenic	10.58	NA	5	15	0	1	1
rs4743014	9	109350032	T	C	0.3867	0.05081	0.0908843	rs10978621	6	RP11-308N19.1:RP11-540H22.2	0:0	ncRNA_intronic	10.58	5	5	15	0	1	1
rs62056783	17	43974549	G	C	0.2396	NA	0.994629	rs113271363	9	MAPT	0	intronic	10.58	4	1	13	1	1	1
rs740708	17	44256655	G	A	0.2048	0.308429	0.823863	rs113271363	9	KANSL1	0	intronic	10.58	NA	2	7	1	1	1
rs2732678	17	44341934	G	A	0.2922	0.0255319	0.357758	rs113271363	9	RP11-259G18.1	2468	intergenic	10.57	NA	2	7	0	1	1
rs17572248	17	44049867	A	G	0.2406	NA	0.989265	rs113271363	9	MAPT	0	intronic	10.55	1f	4	15	1	1	1
rs112721366	7	100303723	G	A	0.06362	0.0778792	0.0620059	rs13243708	5	POP7	0	UTR5	10.54	4	1	1	1	1	1
rs55642947	17	43510187	G	C	0.1938	NA	0.730149	rs113271363	9	ARHGAP27	0	UTR5	10.52	4	1	1	1	1	1
rs17571857	17	44035706	A	G	0.2396	NA	0.994629	rs113271363	9	MAPT	0	intronic	10.51	1f	5	14	1	1	1
rs6721686	2	169258259	C	G	0.4165	0.573191	0.442476	rs2601099	3	RN7SL95P	39156	intergenic	10.5	5	5	15	0	1	1
rs2696601	17	44216158	T	C	0.2406	0.834435	0.989265	rs113271363	9	KANSL1	0	intronic	10.5	NA	2	7	1	1	1
rs4650471	1	78638977	G	A	0.1481	NA	0.0518013	rs4130548	1	RNFT1P2	2055	intergenic	10.49	7	5	15	0	1	1
rs62055465	17	43942046	T	A	0.2396	NA	0.994629	rs113271363	9	MAPT-AS1	0	ncRNA_intronic	10.49	5	5	14	0	1	1
rs17806793	2	169299532	T	C	0.2167	0.0298383	0.0697397	rs2601099	3	RN7SL95P	1816	intergenic	10.48	5	5	15	0	0	1
rs3094296	3	101400167	T	C	0.328	0.316141	0.302267	rs75017790	4	RPL24	0	intronic	10.48	NA	4	4	1	1	0
rs7871618	9	136292730	A	G	0.0994	NA	0.10091	rs558240	7	ADAMTS13	0	intronic	10.48	5	5	13	1	1	1
rs62064647	17	43500621	G	A	0.1958	NA	0.718819	rs113271363	9	ARHGAP27	0	intronic	10.48	6	1	15	1	1	1
rs2696644	17	43651767	A	G	0.496	NA	0.305099	rs113271363	9	RP11-798G7.6	11170	intergenic	10.48	5	2	15	0	1	1
rs17762954	17	43899786	C	T	0.2396	NA	0.994629	rs113271363	9	CRHR1	0	intronic	10.48	1f	5	15	1	1	0
rs640124	1	78633572	G	A	0.3817	0.415554	0.156688	rs4130548	1	RNFT1P2	2592	intergenic	10.47	5	5	15	0	1	1
rs10215854	7	99036920	G	A	0.1143	0.0643009	0.0506242	rs13243708	5	PTCD1:ATP5J2-PTCD1:CPSF4	0:0:0	intronic	10.46	1f	1	1	1	1	1
rs62482167	7	99795215	C	G	0.17	0.48325	0.0961055	rs13243708	5	STAG3	0	intronic	10.46	5	5	15	1	1	1
rs2684631	17	43510650	A	G	0.3062	0.672175	0.128604	rs113271363	9	ARHGAP27	0	UTR5	10.46	4	2	5	1	1	1
rs554066317	17	44096664	AG	A	0.1461	NA	0.0709299	rs113271363	9	MAPT	0	intronic	10.46	NA	4	5	1	1	1
rs62063675	17	44126575	C	T	0.2416	0.675247	0.983939	rs113271363	9	KANSL1	0	intronic	10.45	7	4	4	1	1	1
rs4460629	1	155135335	T	C	0.495	NA	0.310536	rs11264341	2	KRTCAP2	6548	intergenic	10.44	7	5	15	1	1	1
rs17574361	17	44108202	A	G	0.2406	NA	0.989265	rs113271363	9	KANSL1	0	UTR3	10.44	1f	3	4	1	1	1
rs2532296	17	44231827	T	C	0.2117	0.0781469	0.860431	rs113271363	9	KANSL1	0	intronic	10.44	NA	2	7	1	1	1
rs535416854	17	44350460	A	G	0.2008	NA	0.79296	rs113271363	9	ARL17B	1689	intergenic	10.44	NA	5	15	1	1	1
rs62073257	17	44412076	A	G	0.2256	NA	0.888456	rs113271363	9	ARL17B:LRRC37A	0:0	UTR3	10.44	6	5	15	1	1	0
rs372745970	17	44322577	G	C	0.2256	0.17297	0.909648	rs113271363	9	RP11-259G18.2	166	downstream	10.43	5	5	15	0	1	1
rs1615244	3	101634716	A	G	0.3827	0.0183219	0.0760336	rs75017790	4	RP11-221J22.1	24986	intergenic	10.42	NA	5	15	0	1	1
rs389217	17	43717131	C	T	0.2396	NA	0.994629	rs113271363	9	CRHR1-IT1:CRHR1:RP11-105N13.4	0:0:0	ncRNA_intronic	10.42	NA	4	5	1	1	1
rs4919739	12	53270853	G	T	0.3231	0.243921	0.14538	rs11615022	8	RPL7P41	8359	intergenic	10.41	7	5	5	0	1	1
rs2077606	17	43529293	G	A	0.1938	NA	0.730149	rs113271363	9	PLEKHM1	0	intronic	10.41	1f	4	5	1	1	1
rs62070944	17	44304298	T	A	0.2406	NA	0.989265	rs113271363	9	KANSL1	1564	intergenic	10.41	6	5	15	1	1	1
rs11706439	3	100928788	C	A	0.496	0.00968359	0.117806	rs75017790	4	snoU13	8008	intergenic	10.4	6	14	15	0	1	1
rs12489987	3	101269297	C	G	0.4115	0.56552	0.18367	rs75017790	4	TRMT10C	11408	intergenic	10.4	6	5	15	0	1	1
rs11923273	3	101337863	T	C	0.3111	0.338663	0.32952	rs75017790	4	RNU6-1256P	3090	intergenic	10.4	5	5	15	0	1	1
rs17575822	17	44144345	A	G	0.2406	NA	0.989265	rs113271363	9	KANSL1	0	intronic	10.4	6	3	4	1	1	1
rs956329	17	44251230	T	C	0.2406	0.693496	0.989265	rs113271363	9	KANSL1	0	intronic	10.4	NA	4	5	1	1	1
rs199520	17	44853872	A	G	0.2575	NA	0.657566	rs113271363	9	WNT3	0	intronic	10.4	1f	5	14	1	1	1
rs71075791	1	78629104	TA	T	0.3439	NA	0.133204	rs4130548	1	RNFT1P2	7060	intergenic	10.39	NA	5	15	0	1	1
rs113242154	17	44053307	T	TAG	0.2406	NA	0.989265	rs113271363	9	MAPT	0	UTR5	10.39	NA	4	15	1	1	1
rs860295	1	155767708	A	G	0.3439	0.0494371	0.0896089	rs11264341	2	GON4L	0	intronic	10.38	1f	4	5	1	1	1
rs550434352	17	43670754	G	A	0.2545	NA	0.926879	rs113271363	9	DND1P1	6458	intergenic	10.38	NA	4	15	0	1	1
rs62054397	17	43811792	C	T	0.2396	NA	0.994629	rs113271363	9	CRHR1:RP11-105N13.4:RP11-293E1.1	0:0:0	ncRNA_exonic	10.38	5	5	14	1	1	1
rs62056785	17	43975263	T	C	0.2396	NA	0.994629	rs113271363	9	MAPT	0	intronic	10.38	2b	1	13	1	1	1
rs1360554	1	155473356	C	T	0.332	0.12502	0.108862	rs11264341	2	ASH1L	0	intronic	10.37	NA	5	5	1	1	1
rs68038211	7	99651367	C	G	0.329	0.764019	0.342835	rs13243708	5	ZSCAN21	0	intronic	10.37	7	4	5	1	1	1
rs2002356	1	155719111	A	C	0.1879	0.00934318	0.119335	rs11264341	2	MSTO2P	0	ncRNA_intronic	10.36	5	4	5	1	1	1
rs12474426	2	169492562	C	T	0.3419	0.12906	0.147917	rs2601099	3	CERS6	0	intronic	10.35	6	2	5	1	1	1
rs111739681	17	43898459	C	T	0.2396	NA	0.994629	rs113271363	9	CRHR1	0	intronic	10.35	5	5	15	1	1	0
rs74822792	3	100656795	T	C	0.07058	0.0356209	0.15546	rs75017790	4	ABI3BP	0	intronic	10.34	5	5	15	1	1	1
rs11308259	12	53268117	G	GC	0.2674	NA	0.12034	rs11615022	8	RPL7P41	11095	intergenic	10.33	NA	1	7	0	1	1
rs534115641	17	43667537	C	T	0.2117	NA	0.848215	rs113271363	9	DND1P1	3241	intergenic	10.33	NA	5	15	0	1	1
rs372201652	1	78527325	C	T	0.34	0.752813	0.620612	rs4130548	1	GIPC2	0	intronic	10.32	5	5	15	1	1	1
rs117300748	9	136294240	T	C	0.3449	0.00638667	0.102209	rs558240	7	ADAMTS13	0	intronic	10.32	5	1	14	1	1	1
rs62056807	17	43984253	G	C	0.2396	NA	0.994629	rs113271363	9	MAPT	0	intronic	10.32	5	2	14	1	1	1
rs2732613	17	44364829	A	C	0.2435	0.39538	0.952473	rs113271363	9	ARL17B	0	intronic	10.32	NA	5	15	1	1	1
rs10269641	7	99854070	C	T	0.2217	0.621991	0.156489	rs13243708	5	GATS:GATS	0:0	ncRNA_intronic	10.31	5	4	15	1	1	1
rs56020833	17	43509778	C	T	0.1938	0.562103	0.730149	rs113271363	9	ARHGAP27	0	intronic	10.31	2b	1	1	1	1	1
rs17571718	17	44032768	T	C	0.2396	NA	0.994629	rs113271363	9	MAPT	0	intronic	10.31	1f	5	14	1	1	1
rs6603950	1	77938087	G	A	0.4742	0.162964	0.0571433	rs4130548	1	AK5	0	intronic	10.3	4	4	15	1	1	1
rs3814316	1	155149718	G	A	0.3579	NA	0.73783	rs11264341	2	RP11-201K10.3:TRIM46	0:0	exonic	10.3	NA	2	7	1	1	1
rs377112142	17	43663455	C	CT	0.2644	NA	0.873147	rs113271363	9	DND1P1	0	ncRNA_exonic	10.3	NA	1	1	0	1	1
rs393675	17	43723605	T	C	0.2396	0.707213	0.994629	rs113271363	9	CRHR1-IT1:CRHR1:RP11-105N13.4	0:0:0	ncRNA_exonic	10.3	NA	5	15	1	1	1
1:78509360:G:T	1	78509360	G	T	0.02783	NA	0.062668	rs4130548	1	GIPC2:RP11-386I14.2	0:0	ncRNA_exonic	10.29	5	2	14	1	1	1
rs200623656	3	101738295	CTTGT	C	0.3121	NA	0.0523758	rs75017790	4	RP11-221J22.1:RP11-221J22.2	21524:21524	intergenic	10.29	NA	5	15	0	0	1
rs62055539	17	43961044	A	G	0.2396	NA	0.994629	rs113271363	9	MAPT-AS1	0	ncRNA_intronic	10.28	5	7	14	0	1	1
rs2668692	17	44293020	G	A	0.2425	NA	0.979109	rs113271363	9	KANSL1	0	intronic	10.28	NA	4	5	1	1	1
rs11162384	1	78277881	T	G	0.3241	0.00760237	0.253854	rs4130548	1	FAM73A	0	intronic	10.27	6	4	5	1	1	1
rs11264339	1	155140648	C	T	0.494	NA	0.311002	rs11264341	2	KRTCAP2	1235	intergenic	10.27	1b	1	5	1	1	1
rs77927391	3	100870610	A	G	0.1153	0.889109	0.735174	rs75017790	4	ACTR3P3	11327	intergenic	10.27	3a	5	15	0	1	1
rs9822356	3	101136340	C	T	0.4115	0.692246	0.18367	rs75017790	4	SENP7	0	intronic	10.27	1f	4	15	1	1	1
rs4743006	9	109329296	T	C	0.3091	0.15055	0.0836534	rs10978621	6	RP11-308N19.1	0	ncRNA_intronic	10.27	7	9	15	0	0	1
rs62062283	17	44095055	C	A	0.2406	0.691764	0.989265	rs113271363	9	MAPT	0	intronic	10.27	6	5	15	1	1	1
rs28786444	3	101186484	A	T	0.4115	0.685186	0.18367	rs75017790	4	SENP7	0	intronic	10.26	6	5	15	1	1	1
rs75686108	17	44022376	C	T	0.2396	NA	0.994629	rs113271363	9	MAPT	0	intronic	10.26	NA	4	14	1	1	1
rs62062321	17	44111109	A	G	0.2406	NA	0.989265	rs113271363	9	KANSL1	0	intronic	10.26	3a	4	4	1	1	1
rs2532235	17	44272000	G	A	0.2406	0.662033	0.978514	rs113271363	9	KANSL1:KANSL1-AS1	0:0	ncRNA_intronic	10.25	NA	1	2	1	1	1
rs10747655	12	53365455	G	A	0.4056	0.48632	0.518071	rs11615022	8	AC107016.1	18768	intergenic	10.24	2b	2	14	0	1	1
rs143942024	17	43926458	C	T	0.01789	NA	0.0652182	rs113271363	9	MAPT-AS1	0	ncRNA_intronic	10.24	2b	5	14	1	1	1
rs17574604	17	44111613	A	G	0.2406	NA	0.989265	rs113271363	9	KANSL1	0	exonic	10.24	6	4	4	1	1	1
rs62061960	17	44276479	T	G	0.1978	0.066029	0.77823	rs113271363	9	KANSL1	0	intronic	10.24	NA	2	5	1	1	1
rs145281367	17	44736722	C	CCCTT	0.2505	NA	0.742248	rs113271363	9	NSF	0	intronic	10.24	NA	15	15	1	1	0
rs35630665	1	155632332	A	AC	0.2744	NA	0.0784706	rs11264341	2	MSTO1:MSTO2P:YY1AP1	0:0:0	ncRNA_intronic	10.23	NA	4	4	1	1	1
rs2926538	3	101587585	A	G	0.4274	NA	0.0961261	rs75017790	4	NFKBIZ	7718	intergenic	10.23	NA	2	15	1	1	1
rs56280222	17	43803788	T	C	0.2396	NA	0.994629	rs113271363	9	CRHR1:RP11-105N13.4	0:0	ncRNA_intronic	10.23	5	9	14	1	1	1
rs2732630	17	44289150	A	C	0.2445	0.804216	0.969521	rs113271363	9	KANSL1	0	intronic	10.23	1f	4	5	1	1	1
rs2950694	17	44348298	A	G	0.2008	NA	0.79296	rs113271363	9	RP11-259G18.1	2237	intergenic	10.23	NA	5	15	1	1	1
rs872342	1	78064289	C	T	0.331	0.00905473	0.25935	rs4130548	1	ZZZ3	0	intronic	10.22	7	4	5	1	1	1
rs10202908	2	169378292	C	T	0.3161	0.0105321	0.0710235	rs2601099	3	CERS6	0	intronic	10.22	4	1	7	1	1	1
rs623179	9	136174678	C	T	0.337	0.511771	0.726906	rs558240	7	Y_RNA	3274	intergenic	10.22	7	9	14	0	1	0
rs548109274	17	44344222	C	G	0.2087	NA	0.841962	rs113271363	9	RP11-259G18.1	180	upstream	10.22	NA	1	1	1	1	1
rs578102530	17	44364335	G	A	0.171	0.0611223	0.658379	rs113271363	9	ARL17B	0	intronic	10.22	NA	1	15	1	1	1
rs6427128	1	155026942	C	A	0.1561	NA	0.0515818	rs11264341	2	ADAM15	0	exonic	10.21	5	4	5	1	1	1
rs35669002	3	101127931	T	C	0.4115	0.668243	0.18367	rs75017790	4	SENP7	0	intronic	10.21	7	5	15	1	1	1
rs582048	1	78671975	C	A	0.2147	0.0147039	0.0573154	rs4130548	1	RP11-183M13.1	23307	intergenic	10.2	7	9	15	0	1	1
rs11244086	9	136191787	T	C	0.05865	0.175148	0.0524341	rs558240	7	SURF6	5764	intergenic	10.2	6	5	15	1	1	1
rs534580821	17	43724247	T	TA	0.2396	NA	0.994629	rs113271363	9	CRHR1-IT1:CRHR1:RP11-105N13.4	0:0:0	ncRNA_exonic	10.2	NA	5	15	1	1	1
rs80346216	17	43974476	G	T	0.2406	NA	0.989412	rs113271363	9	MAPT	0	intronic	10.2	NA	1	13	1	1	1
rs17585608	17	44243979	C	T	0.2406	0.648793	0.989265	rs113271363	9	KANSL1	0	intronic	10.2	NA	2	5	1	1	1
rs2025669	1	155357609	G	A	0.2763	0.0171295	0.0837384	rs11264341	2	ASH1L	0	intronic	10.19	7	4	4	1	1	1
rs10936715	3	101345965	A	G	0.4662	0.384317	0.178653	rs75017790	4	Y_RNA	1188	intergenic	10.19	6	5	15	0	1	1
rs7788746	7	99612405	G	T	0.3429	0.46007	0.341363	rs13243708	5	ZKSCAN1	798	upstream	10.19	7	1	5	1	1	1
rs9904865	17	44908263	C	T	0.3728	0.203048	0.116673	rs113271363	9	WNT3	0	intergenic	10.19	5	5	14	1	1	0
rs67488542	3	100792221	A	ATAAAG	0.499	NA	0.0516322	rs75017790	4	ABI3BP	79861	intergenic	10.18	NA	5	15	0	1	1
rs113347741	17	43973408	C	T	0.2396	0.691181	0.994629	rs113271363	9	MAPT	0	intronic	10.18	4	1	11	1	1	1
rs728741	1	78029365	A	G	0.2505	0.00644691	0.177243	rs4130548	1	ZZZ3	0	downstream	10.17	7	4	5	1	1	1
rs35607852	1	155286171	A	AG	0.2664	NA	0.116025	rs11264341	2	FDPS	0	intronic	10.16	NA	4	5	1	1	1
rs1611792	3	101635091	A	G	0.3827	0.0183671	0.0760336	rs75017790	4	RP11-221J22.1	24611	intergenic	10.16	NA	5	15	0	1	1
rs80291041	3	101643014	A	G	0.4394	NA	0.123503	rs75017790	4	RP11-221J22.1	16688	intergenic	10.16	6	5	15	0	1	1
rs12670850	7	99371448	G	A	0.3986	0.340136	0.121021	rs13243708	5	CYP3A4	0	intronic	10.15	6	5	15	1	1	1
rs62055558	17	43966955	A	G	0.2396	NA	0.994629	rs113271363	9	MAPT-AS1	0	ncRNA_intronic	10.15	2b	13	14	1	1	1
rs542241702	17	44098862	A	G	0.2386	NA	0.978465	rs113271363	9	MAPT	0	intronic	10.15	NA	4	5	1	1	1
rs2532259	17	44253364	G	A	0.2416	0.690589	0.984114	rs113271363	9	KANSL1	0	intronic	10.15	NA	4	5	1	1	1
rs778986	19	5844537	A	G	0.1799	0.885646	0.646754	rs2608894	10	FUT3	0	exonic	10.15	5	2	15	1	0	1
3:101231871:C:T	3	101231871	C	T	0.4066	NA	0.177446	rs75017790	4	SENP7	0	intronic	10.14	2b	1	1	1	1	1
rs8608	12	53294381	T	C	0.4682	0.413931	0.34519	rs11615022	8	KRT8	0	exonic	10.14	5	3	4	1	1	1
rs4021021	12	53478684	C	A	0.3201	0.0794735	0.0978819	rs11615022	8	SPRYD3	5479	intergenic	10.14	6	5	15	1	1	1
rs2668691	17	44293546	C	T	0.1998	NA	0.788016	rs113271363	9	KANSL1	0	intronic	10.14	NA	4	5	1	1	1
rs201631799	2	169298862	T	A	0.4911	0.0137593	0.397381	rs2601099	3	RN7SL95P	1146	intergenic	10.13	6	5	15	0	0	1
rs1534310	7	99699169	A	T	0.2753	0.142577	0.266782	rs13243708	5	MCM7	0	UTR5	10.13	2b	1	1	1	1	1
rs10459926	17	44241530	T	A	0.1441	NA	0.0702932	rs113271363	9	KANSL1	0	intronic	10.13	5	2	5	1	1	1
rs2601054	2	169237776	A	G	0.1789	0.50944	0.320741	rs2601099	3	RN7SL95P	59639	intergenic	10.12	5	5	15	0	1	1
rs566629636	17	43912267	T	TG	0.2386	NA	0.989218	rs113271363	9	CRHR1	0	UTR3	10.12	NA	5	15	1	1	1
rs113753976	2	169406169	A	G	0.1779	0.292685	0.131567	rs2601099	3	CERS6	0	intronic	10.11	6	4	5	1	1	1
rs4476480	3	101090378	C	T	0.4115	0.658855	0.18367	rs75017790	4	SENP7	0	intronic	10.11	7	4	5	1	1	1
rs1724390	17	43663247	C	A	0.2435	NA	0.973394	rs113271363	9	DND1P1	0	ncRNA_exonic	10.11	4	1	1	0	1	1
rs56257094	17	44201667	G	A	0.2406	0.687731	0.989265	rs113271363	9	KANSL1	0	intronic	10.11	5	4	5	1	1	1
rs11264369	1	155359830	T	C	0.3012	0.0588038	0.0750647	rs11264341	2	ASH1L	0	intronic	10.09	2b	4	5	1	1	1
rs7430518	3	100787768	G	A	0.4891	NA	0.0502903	rs75017790	4	ABI3BP	75408	intergenic	10.09	3a	5	15	0	1	1
rs4683933	3	101295562	T	C	0.4781	0.484523	0.141674	rs75017790	4	PCNP:RP11-234A1.1	0:0	ncRNA_exonic	10.09	7	4	5	1	1	1
rs669915	17	43724245	G	A	0.2396	NA	0.994629	rs113271363	9	CRHR1-IT1:CRHR1:RP11-105N13.4	0:0:0	ncRNA_exonic	10.09	5	5	15	1	1	1
rs62641967	17	44047216	T	G	0.2406	NA	0.989265	rs113271363	9	MAPT	0	intronic	10.09	6	4	14	1	1	1
rs2361543	1	155239624	G	A	0.2803	NA	0.164161	rs11264341	2	CLK2	0	intronic	10.08	5	4	4	1	1	1
rs7306523	12	53393964	A	G	0.168	0.0157403	0.0536819	rs11615022	8	EIF4B	5977	intergenic	10.08	1f	5	15	1	1	1
rs66475798	17	44350296	ACC	A	0.2008	NA	0.79296	rs113271363	9	ARL17B	1853	intergenic	10.08	NA	5	15	1	1	1
rs10908470	1	155527013	T	G	0.2763	0.0194018	0.081189	rs11264341	2	ASH1L	0	intronic	10.07	6	4	5	1	1	1
rs372780926	17	44337276	G	A	0.09145	NA	0.0865148	rs113271363	9	RP11-259G18.3	0	ncRNA_exonic	10.07	4	1	1	0	1	1
rs62485010	7	99676346	C	T	0.17	0.744959	0.137273	rs13243708	5	ZNF3	0	UTR5	10.05	5	2	4	1	1	1
rs142469598	9	109320279	C	CCTGGGAGAAGCTGCATCCCCAGCG	0.2853	NA	0.0599091	rs10978621	6	RP11-308N19.1	0	ncRNA_intronic	10.05	NA	7	15	0	0	1
rs533266694	17	43827156	GA	G	0.2396	NA	0.994629	rs113271363	9	CRHR1:RP11-105N13.4	0:0	ncRNA_intronic	10.05	NA	5	14	1	1	1
rs16940665	17	43907896	T	C	0.2396	NA	0.994629	rs113271363	9	CRHR1	0	exonic	10.05	1f	5	15	1	1	0
rs72836329	17	44161763	C	T	0.3588	0.401452	0.168308	rs113271363	9	KANSL1	0	intronic	10.05	6	4	5	1	1	1
rs62061770	17	44169377	G	C	0.2406	0.680582	0.989265	rs113271363	9	KANSL1	0	intronic	10.05	7	4	5	1	1	1
rs61777140	1	78236891	G	A	0.2734	0.172953	0.0932913	rs4130548	1	RP4-706L14.2	2658	intergenic	10.03	7	5	15	1	1	1
rs2696645	17	43651770	G	A	0.496	NA	0.305099	rs113271363	9	RP11-798G7.6	11173	intergenic	10.03	5	2	15	0	1	1
rs572653	9	136161472	A	G	0.2475	0.250767	0.298989	rs176694	7	ABO	10854	intergenic	10.02	7	7	14	0	1	0
rs17649138	17	43808067	G	A	0.2396	NA	0.994629	rs113271363	9	CRHR1:RP11-105N13.4	0:0	ncRNA_intronic	10.02	6	9	9	1	1	1
rs199527	17	44843667	A	G	0.2575	NA	0.657566	rs113271363	9	WNT3	0	intronic	10.02	5	4	5	1	1	1
rs169201	17	44790203	A	G	0.2247	NA	0.88346	rs113271363	9	NSF	0	intronic	10.01	6	4	5	1	1	0
rs512770	9	136133506	G	A	0.1948	NA	0.125551	rs558240	7	ABO	0	ncRNA_exonic	9.998	3a	4	14	0	1	1
rs4620335	9	109538372	T	A	0.1392	0.00937433	0.0907026	rs10978621	6	RP11-308N19.5	53160	intergenic	9.997	4	5	15	0	0	1
rs569675662	17	44288114	TA	T	0.2416	NA	0.984114	rs113271363	9	KANSL1	0	intronic	9.991	NA	4	5	1	1	1
rs581926	1	78644935	T	C	0.3628	0.148222	0.143251	rs4130548	1	RNFT1P2	8013	intergenic	9.987	NA	5	15	0	1	1
rs62056866	17	43771493	G	A	0.2396	NA	0.994629	rs113271363	9	CRHR1:RP11-105N13.4	0:0	ncRNA_intronic	9.986	7	13	14	1	1	1
rs902771	12	53273745	C	A	0.2455	0.126711	0.11277	rs11615022	8	RPL7P41	5467	intergenic	9.981	2b	1	2	0	1	1
rs62055540	17	43961142	T	C	0.2396	NA	0.994629	rs113271363	9	MAPT-AS1	0	ncRNA_intronic	9.975	5	7	14	0	1	1
rs2696519	17	44357777	C	T	0.2386	0.391394	0.9673	rs113271363	9	ARL17B	0	intronic	9.97	NA	5	15	1	1	1
rs708611	1	155743310	A	C	0.3529	0.0442203	0.095124	rs11264341	2	GON4L	0	intronic	9.968	NA	4	4	1	1	1
rs2553427	3	101106527	A	G	0.3857	0.426975	0.0776564	rs75017790	4	SENP7	0	intronic	9.961	6	4	15	1	1	1
rs62574565	9	136128259	G	A	0.2207	0.145605	0.182594	rs558240	7	ABO:RP11-430N14.4	0:0	ncRNA_exonic	9.958	4	1	14	0	1	1
rs80335384	17	43398618	G	A	0.04274	NA	0.0526081	rs113271363	9	MAP3K14	4203	intergenic	9.95	4	2	7	0	1	1
rs62056862	17	43770525	C	T	0.2396	NA	0.994629	rs113271363	9	CRHR1:RP11-105N13.4	0:0	ncRNA_intronic	9.948	7	13	14	1	1	1
rs78358711	17	44296230	T	A	0.2416	NA	0.973449	rs113271363	9	KANSL1	0	intronic	9.94	4	4	5	1	1	1
rs56824533	1	155196069	CA	C	0.4036	NA	0.322814	rs11264341	2	GBAP1	0	ncRNA_intronic	9.932	NA	1	7	1	1	1
rs33921258	12	53946410	G	A	0.1153	0.0114963	0.0519082	rs11615022	8	RP11-793H13.10:ATF7	0:0	exonic	9.93	5	4	5	1	1	1
rs62056780	17	43973652	C	T	0.2396	NA	0.994629	rs113271363	9	MAPT	0	intronic	9.924	3a	1	13	1	1	1
rs503734	3	101023748	A	G	0.4861	0.010726	0.123755	rs75017790	4	IMPG2	0	intronic	9.907	NA	5	15	1	1	1
rs144216645	17	44623789	T	C	0.2714	0.0245587	0.0951984	rs113271363	9	LRRC37A2:ARL17A	0:0	intronic	9.897	6	5	15	1	1	0
rs34330925	17	44241726	A	G	0.1928	NA	0.0556546	rs113271363	9	KANSL1	0	intronic	9.893	5	2	7	1	1	1
rs550631285	17	43803773	A	AG	0.2396	NA	0.994629	rs113271363	9	CRHR1:RP11-105N13.4	0:0	ncRNA_intronic	9.891	NA	9	14	1	1	1
rs9700606	1	78671073	T	A	0.3827	NA	0.159204	rs4130548	1	RP11-183M13.1	24209	intergenic	9.883	7	9	15	0	1	1
rs147181250	12	53268073	G	T	0.1312	0.0102901	0.1047	rs11615022	8	RPL7P41	11139	intergenic	9.878	4	1	7	0	1	1
rs536204166	17	43849572	AT	A	0.2406	NA	0.989265	rs113271363	9	CRHR1:RP11-105N13.4	0:0	ncRNA_intronic	9.875	NA	5	14	1	1	0
rs17660865	17	44189408	T	C	0.2406	0.685073	0.989265	rs113271363	9	KANSL1	0	intronic	9.875	6	5	5	1	1	1
rs11355526	1	155169200	C	CA	0.4364	NA	0.526177	rs11264341	2	THBS3:RP11-263K19.4	0:0	ncRNA_intronic	9.874	NA	4	5	1	1	1
rs34419860	1	78536208	GAT	G	0.3449	NA	0.0935197	rs4130548	1	GIPC2	0	intronic	9.854	NA	5	15	1	1	1
rs3814314	1	156045183	T	A	0.2346	0.0653491	0.0767857	rs11264341	2	MEX3A	0	UTR3	9.848	2b	1	5	1	1	1
rs9468	17	44101563	T	C	0.2416	NA	0.983939	rs113271363	9	MAPT	0	UTR3	9.844	1f	4	5	1	1	1
rs2532257	17	44254494	T	C	0.2445	0.688651	0.959103	rs113271363	9	KANSL1	0	intronic	9.84	NA	4	5	1	1	1
rs74652075	17	44344926	A	G	0.2008	NA	0.79296	rs113271363	9	RP11-259G18.1	0	ncRNA_intronic	9.836	4	1	2	1	1	1
rs372645904	17	44652561	G	A	0.335	NA	0.127817	rs113271363	9	ARL17A	0	intronic	9.826	7	4	15	1	1	0
rs2351909	1	78630890	C	A	0.3439	0.137361	0.133204	rs4130548	1	RNFT1P2	5274	intergenic	9.822	6	5	15	0	1	1
rs528981932	17	44553088	A	C	0.2783	NA	0.552606	rs113271363	9	NSFP1	0	ncRNA_intronic	9.817	NA	5	15	0	1	0
rs4919755	12	53359416	C	T	0.1521	0.0268901	0.0946858	rs11615022	8	AC107016.1	12729	intergenic	9.816	4	1	14	0	1	1
rs34124199	1	78483751	GA	G	0.1819	NA	0.0791641	rs4130548	1	GIPC2	0	downstream	9.806	NA	4	5	1	1	1
3:101403721:C:CT	3	101403721	C	CT	0.2654	NA	0.0553123	rs75017790	4	RPL24	0	intronic	9.805	NA	1	3	1	1	1
rs1491121	9	109515422	T	A	0.2435	0.0460855	0.0893525	rs10978621	6	RP11-308N19.5	30210	intergenic	9.804	4	2	15	0	1	1
rs114294246	2	169298864	A	T	0.493	0.010684	0.395567	rs2601099	3	RN7SL95P	1148	intergenic	9.802	6	5	15	0	0	1
rs3846087	3	101211487	A	G	0.4115	0.697043	0.18367	rs75017790	4	SENP7	0	intronic	9.801	NA	4	4	1	1	1
rs11264311	1	155054743	C	A	0.4811	0.514024	0.161528	rs11264341	2	EFNA3:EFNA3	0:0	intronic	9.794	4	1	11	1	1	1
rs12409958	1	78314478	A	G	0.2922	0.761463	0.939958	rs4130548	1	FAM73A:NSRP1P1	0:0	ncRNA_exonic	9.792	5	5	5	1	1	1
rs13094911	3	101519021	T	C	0.331	0.265067	0.304074	rs75017790	4	NXPE3	0	intronic	9.788	6	4	5	1	1	1
rs199464	17	44538038	A	C	0.3459	NA	0.802669	rs113271363	9	NSFP1	0	ncRNA_intronic	9.787	6	5	15	0	1	0
rs531332855	17	44213547	AAAT	A	0.2127	NA	0.864305	rs113271363	9	KANSL1	0	intronic	9.785	NA	4	5	1	1	1
rs35112386	2	169325407	TG	T	0.2823	NA	0.347633	rs2601099	3	CERS6	0	intronic	9.771	NA	2	5	1	0	1
3:101403721:C:CTT	3	101403721	C	CTT	0.1183	NA	0.0553123	rs75017790	4	RPL24	0	NA	9.771	NA	1	3	1	0	1
rs11586577	1	155358612	G	A	0.1342	0.149529	0.0821745	rs11264341	2	ASH1L	0	intronic	9.769	7	4	5	1	1	1
rs548703885	17	44001549	G	GC	0.2396	NA	0.994629	rs113271363	9	MAPT	0	intronic	9.769	NA	2	14	1	1	1
17:43503000:A:G	17	43503000	G	A	0.1938	NA	0.730149	rs113271363	9	ARHGAP27	0	intronic	9.76	4	1	1	1	1	1
rs17650381	17	44013024	T	C	0.2396	NA	0.994629	rs113271363	9	MAPT	0	intronic	9.758	6	1	14	1	1	1
rs56849605	3	101096816	G	A	0.4115	0.685943	0.18367	rs75017790	4	SENP7	0	intronic	9.756	5	2	5	1	1	1
rs62175785	2	169309758	A	C	0.1968	0.523767	0.605723	rs2601099	3	RN7SL813P	1621	intergenic	9.753	6	5	15	1	1	1
rs2055796	17	43952191	A	T	0.2396	NA	0.994629	rs113271363	9	MAPT-AS1	0	ncRNA_intronic	9.753	6	7	14	0	1	1
rs62056802	17	43980762	A	G	0.2396	0.703073	0.994629	rs113271363	9	MAPT	0	intronic	9.749	5	2	14	1	1	1
rs7416976	1	155359450	C	T	0.2763	0.017928	0.0837384	rs11264341	2	ASH1L	0	intronic	9.73	7	4	5	1	1	1
rs34065606	7	99641490	C	G	0.1392	0.100656	0.155113	rs13243708	5	ZKSCAN1	2177	intergenic	9.727	6	5	5	1	1	1
rs9840480	3	101266682	A	G	0.4085	0.560137	0.18247	rs75017790	4	TRMT10C	14023	intergenic	9.724	5	5	15	0	1	1
rs12132664	1	78831791	A	C	0.2624	0.26035	0.0731873	rs4130548	1	RP11-183M13.1:PTGFR	0:0	ncRNA_intronic	9.718	6	5	15	1	1	0
rs35951178	1	78582615	ACT	A	0.2256	NA	0.0841521	rs4130548	1	GIPC2	0	intronic	9.717	NA	5	15	1	1	1
rs2696440	17	44274560	T	C	0.2416	0.687623	0.984114	rs113271363	9	KANSL1	0	intronic	9.714	NA	4	5	1	1	1
rs541886938	17	43693538	G	T	0.2396	NA	0.994629	rs113271363	9	CRHR1-IT1	4155	intergenic	9.712	NA	14	15	1	1	1
rs139242337	7	99662746	C	CTT	0.2594	NA	0.508219	rs13243708	5	ZNF3	0	intronic	9.695	NA	4	4	1	1	1
rs1057941	1	155186742	G	A	0.3917	0.671713	0.833436	rs11264341	2	GBAP1	0	ncRNA_exonic	9.692	NA	4	5	1	1	1
rs2532379	17	44321273	A	C	0.1928	NA	0.0556546	rs113271363	9	RP11-259G18.2	0	ncRNA_exonic	9.692	5	5	15	0	1	1
rs200084449	1	78628800	C	T	0.3479	0.0181211	0.130587	rs4130548	1	RNFT1P2	7364	intergenic	9.691	7	5	15	0	1	1
rs10493608	1	78695253	A	T	0.3539	0.114933	0.0573768	rs4130548	1	RP11-183M13.1	29	upstream	9.691	4	5	15	0	1	1
rs117629202	17	44344596	C	A	0.2018	NA	0.796808	rs113271363	9	RP11-259G18.1	0	ncRNA_exonic	9.691	4	1	1	1	1	1
rs7225002	17	44189067	A	G	0.4394	0.572407	0.385445	rs113271363	9	KANSL1	0	intronic	9.68	1f	5	5	1	1	1
rs12119678	1	155097562	C	G	0.1093	0.0126235	0.128149	rs11264341	2	EFNA1	2373	intergenic	9.679	2b	2	7	1	1	1
rs56072903	17	44013966	T	C	0.2097	0.957041	0.854135	rs113271363	9	MAPT	0	intronic	9.677	2b	2	14	1	1	1
rs8082105	17	43821478	G	A	0.1759	NA	0.055686	rs113271363	9	CRHR1:RP11-105N13.4	0:0	ncRNA_intronic	9.664	5	5	14	1	1	1
rs4971073	1	155113104	G	T	0.3767	0.547015	0.366556	rs11264341	2	DPM3	32	upstream	9.657	4	1	1	1	1	1
rs538346651	17	43658673	GA	G	0.499	NA	0.335539	rs113271363	9	DND1P1	4563	intergenic	9.654	NA	3	5	0	1	1
rs7535292	1	155127749	T	C	0.4712	0.481156	0.253053	rs11264341	2	HMGN2P18	6453	intergenic	9.653	7	14	15	0	1	1
rs35146386	7	100089739	G	A	0.161	0.168905	0.140935	rs13243708	5	NYAP1	0	intronic	9.648	6	4	5	1	1	1
rs575822527	17	44353260	AT	A	0.2247	NA	0.904366	rs113271363	9	ARL17B	0	intronic	9.645	NA	5	15	1	1	1
rs56864675	17	44307622	A	G	0.1431	0.129607	0.0699897	rs113271363	9	KANSL1	4888	intergenic	9.625	6	5	15	1	1	1
rs6680447	1	78492789	C	T	0.1819	NA	0.0791641	rs4130548	1	GIPC2	0	intergenic	9.624	6	4	15	1	1	1
rs2696660	17	44246211	A	G	0.2406	0.561773	0.989265	rs113271363	9	KANSL1	0	intronic	9.622	NA	4	5	1	1	1
rs17746508	12	53273085	A	C	0.1511	0.0545953	0.113612	rs11615022	8	RPL7P41	6127	intergenic	9.617	3a	1	7	0	1	1
rs2527890	7	99548855	G	C	0.4543	0.729281	0.330729	rs13243708	5	SNORA40	800	upstream	9.612	1f	5	14	0	1	1
rs113885426	1	78795438	TAG	T	0.4682	NA	0.0808368	rs4130548	1	RP11-183M13.1:PTGFR	0:0	ncRNA_intronic	9.602	NA	7	15	1	1	1
rs1568949	17	43792975	G	A	0.2406	NA	0.989265	rs113271363	9	CRHR1:RP11-105N13.4	0:0	ncRNA_intronic	9.597	NA	5	14	1	1	1
rs62053951	17	43749168	G	C	0.2396	NA	0.994629	rs113271363	9	CRHR1:RP11-105N13.4	0:0	ncRNA_intronic	9.595	5	8	14	1	1	1
rs1122598	7	99699436	G	A	0.1909	0.727752	0.345359	rs13243708	5	MCM7:AP4M1	0:0	UTR5	9.588	NA	1	1	1	1	1
rs529172	1	78612102	G	A	0.2097	0.060964	0.0614616	rs4130548	1	GIPC2	7968	intergenic	9.587	NA	5	15	1	1	1
rs35799195	3	101521927	A	G	0.332	0.293213	0.306922	rs75017790	4	NXPE3	0	intronic	9.584	5	4	5	1	1	1
rs11442162	1	78466676	CA	C	0.1819	NA	0.0884025	rs4130548	1	DNAJB4:GIPC2	0:0	intronic	9.579	NA	5	5	1	0	1
rs7649160	3	101043906	G	A	0.4115	0.73095	0.18367	rs75017790	4	SENP7	0	UTR3	9.572	6	4	5	1	1	1
rs13062444	3	101456684	A	G	0.333	0.35968	0.28835	rs75017790	4	CEP97	0	intronic	9.565	6	4	5	1	1	1
rs1467963	17	43978934	T	G	0.2396	NA	0.994629	rs113271363	9	MAPT	0	intronic	9.557	5	5	14	1	1	1
17:44143029:G:T	17	44143029	G	T	0.2406	NA	0.989265	rs113271363	9	KANSL1	0	intronic	9.557	5	4	4	1	1	1
rs10876384	12	53269867	C	G	0.2664	0.248026	0.121792	rs11615022	8	RPL7P41	9345	intergenic	9.556	5	5	5	0	1	1
rs62064665	17	44081527	T	C	0.2406	NA	0.989265	rs113271363	9	MAPT	0	intronic	9.554	4	2	15	1	1	1
rs528770545	17	44287390	A	G	0.2117	NA	0.860431	rs113271363	9	KANSL1	0	intronic	9.552	NA	4	5	1	1	1
rs4807618	19	4628876	T	C	0.3529	0.233205	0.0551001	rs732631	10	CTB-50L17.2	6556	intergenic	9.552	6	5	15	0	1	0
rs1043915	7	99799845	T	A	0.2664	0.0669486	0.204316	rs13243708	5	STAG3:GATS:GATS	0:0:0	exonic	9.548	6	4	15	1	1	1
rs2019820	17	43959825	C	T	0.1223	NA	0.0502416	rs113271363	9	MAPT-AS1	0	ncRNA_intronic	9.543	NA	9	14	0	1	1
rs56329743	17	43931245	G	A	0.2396	NA	0.994629	rs113271363	9	MAPT-AS1	0	ncRNA_intronic	9.537	5	5	14	1	1	1
rs10581619	1	78034156	C	CAA	0.4652	NA	0.166884	rs4130548	1	ZZZ3	0	intronic	9.532	NA	4	5	1	1	1
rs374952396	17	44753643	G	T	0.2734	0.255515	0.761725	rs113271363	9	NSF	0	intronic	9.53	7	15	15	1	1	0
rs11901933	2	169419130	G	A	0.1561	0.0207714	0.0608343	rs2601099	3	CERS6	0	intronic	9.529	6	4	5	1	0	1
rs1406072	17	44216322	C	A	0.1431	NA	0.0699897	rs113271363	9	KANSL1	0	intronic	9.529	NA	1	5	1	1	1
rs77568881	17	44344970	T	C	0.2008	NA	0.79296	rs113271363	9	RP11-259G18.1	0	ncRNA_intronic	9.525	4	1	2	1	1	1
rs34727511	1	78239166	A	G	0.01789	0.126922	0.0507533	rs4130548	1	RP4-706L14.2	383	downstream	9.521	5	5	15	1	1	1
rs11712748	3	101383562	G	A	0.33	0.321318	0.297117	rs75017790	4	ZBTB11	0	intronic	9.515	7	4	4	1	1	1
rs79742625	17	43657257	C	T	0.1938	NA	0.759059	rs113271363	9	DND1P1	5979	intergenic	9.513	4	2	5	0	1	1
rs146973616	1	78320269	T	G	0.04573	0.0135625	0.0983373	rs4130548	1	FAM73A	0	intronic	9.506	6	4	5	1	0	0
rs1890850	1	78641967	G	A	0.2127	0.0168862	0.146218	rs4130548	1	RNFT1P2	5045	intergenic	9.497	7	5	15	0	1	1
rs2687100	7	99388480	C	T	0.3996	0.374944	0.120676	rs13243708	5	CYP3A4	6591	intergenic	9.492	NA	5	15	1	1	1
rs962654	2	169262756	A	G	0.4264	0.541	0.466109	rs2601099	3	RN7SL95P	34659	intergenic	9.485	NA	5	15	0	1	1
rs563682025	17	43661362	A	G	0.04076	NA	0.101152	rs113271363	9	DND1P1	1874	intergenic	9.485	NA	1	2	0	1	1
rs117995241	17	44344595	G	T	0.2018	NA	0.796808	rs113271363	9	RP11-259G18.1	0	ncRNA_exonic	9.477	4	1	1	1	1	1
rs4134903	7	99711040	G	A	0.2763	0.143496	0.256734	rs13243708	5	TAF6	0	intronic	9.474	NA	4	4	1	1	1
rs62056795	17	43978041	C	T	0.2396	NA	0.994629	rs113271363	9	MAPT	0	intronic	9.474	5	2	13	1	1	1
rs11170385	12	53443278	T	G	0.3926	0.0491445	0.129974	rs11615022	8	RP11-983P16.4:TENC1	0:0	ncRNA_intronic	9.465	4	1	2	1	1	1
rs55831516	17	44148267	C	T	0.2416	NA	0.984114	rs113271363	9	KANSL1	0	intronic	9.451	5	4	5	1	1	1
rs566183	9	136151198	A	G	0.2207	0.166095	0.182594	rs558240	7	ABO	580	upstream	9.45	3a	1	10	0	1	1
rs822478	1	155793969	C	T	0.3539	NA	0.107875	rs11264341	2	GON4L	0	intronic	9.449	6	4	4	1	1	1
rs2019822	17	43959918	T	A	0.2396	NA	0.994629	rs113271363	9	MAPT-AS1	0	ncRNA_intronic	9.449	6	9	14	0	1	1
rs1531616	19	5828380	G	A	0.2346	NA	0.0754503	rs2608894	10	NRTN	44	downstream	9.44	2c	1	1	1	1	1
rs637617	9	136175599	G	T	0.2227	0.055836	0.141981	rs176694	7	Y_RNA	2353	intergenic	9.438	5	9	14	0	1	0
rs4525537	17	43912723	T	C	0.2396	NA	0.994629	rs113271363	9	CRHR1	0	UTR3	9.437	4	5	15	1	1	1
rs66538606	1	77947730	G	A	0.1521	0.0939414	0.091121	rs4130548	1	AK5	0	intronic	9.43	7	5	15	1	1	1
rs56167560	17	43792411	A	G	0.2396	NA	0.994629	rs113271363	9	CRHR1:RP11-105N13.4	0:0	ncRNA_intronic	9.427	5	5	14	1	1	1
rs34716754	1	78369318	C	T	0.01988	0.0784063	0.0527408	rs4130548	1	NEXN	0	intronic	9.423	6	4	15	1	1	1
rs76159289	17	44098861	G	T	0.2376	0.854138	0.972943	rs113271363	9	MAPT	0	intronic	9.416	NA	4	5	1	1	1
rs8065165	17	43970317	C	T	0.175	0.0551022	0.0529579	rs113271363	9	MAPT-AS1	0	ncRNA_intronic	9.41	7	5	14	1	1	1
rs2803168	1	77999946	C	T	0.2843	0.00940228	0.16874	rs4130548	1	AK5	0	intronic	9.402	NA	2	15	1	1	1
rs12039316	1	155073221	C	T	0.4523	0.793691	0.227003	rs11264341	2	EFNA3	13206	intergenic	9.398	6	5	15	0	1	1
rs62055751	17	43767538	A	G	0.2396	NA	0.994629	rs113271363	9	CRHR1:RP11-105N13.4	0:0	ncRNA_intronic	9.397	5	7	14	1	1	1
rs683097	1	78666990	T	G	0.2147	0.012758	0.0573154	rs4130548	1	RP11-183M13.1	28292	intergenic	9.38	NA	1	15	0	1	1
rs4234489	3	101183309	C	A	0.4115	0.700644	0.18367	rs75017790	4	SENP7	0	intronic	9.379	5	4	5	1	1	1
rs34267559	9	136365532	C	T	0.1759	0.0582879	0.0630009	rs558240	7	TMEM8C	14175	intergenic	9.374	7	5	15	0	1	1
rs11916199	3	101507015	G	T	0.2962	0.133604	0.0970139	rs75017790	4	NXPE3	0	intronic	9.372	7	4	5	1	1	1
rs62056848	17	43992456	G	A	0.2396	NA	0.994629	rs113271363	9	MAPT	0	intronic	9.372	5	4	14	1	1	1
rs7540686	1	78542273	C	A	0.3996	0.272108	0.241593	rs4130548	1	GIPC2	0	intronic	9.369	5	5	15	1	1	1
rs55709241	17	44041101	T	C	0.2406	NA	0.989265	rs113271363	9	MAPT	0	intronic	9.367	5	4	14	1	1	1
rs199524	17	44848438	T	G	0.2575	NA	0.657566	rs113271363	9	WNT3	0	intronic	9.367	1f	1	1	1	1	1
rs17659953	17	44159725	C	T	0.2406	NA	0.989265	rs113271363	9	KANSL1	0	intronic	9.366	NA	4	5	1	1	1
rs112241539	7	99847237	C	T	0.2217	0.616086	0.164123	rs13243708	5	GATS:GATS	0:0	ncRNA_intronic	9.362	7	5	15	1	1	1
rs67498438	19	4715246	G	T	0.4523	0.92854	0.296522	rs732631	10	DPP9	0	intronic	9.361	4	4	4	1	1	1
rs527658313	17	43945495	A	G	0.2396	NA	0.994629	rs113271363	9	MAPT-AS1	0	ncRNA_intronic	9.36	NA	5	14	0	1	1
rs242922	17	43946370	C	A	0.3976	NA	0.228877	rs113271363	9	MAPT-AS1	0	ncRNA_intronic	9.36	NA	5	14	0	1	1
rs778810	19	5828921	A	G	0.3638	NA	0.424512	rs2608894	10	NRTN	585	downstream	9.358	4	1	2	1	1	1
rs729022	1	155852123	C	T	0.339	0.0455296	0.0783661	rs11264341	2	SYT11	0	UTR3	9.353	NA	4	5	1	1	1
rs2696642	17	43651556	G	C	0.493	NA	0.325752	rs113271363	9	RP11-798G7.6	10959	intergenic	9.352	4	2	15	0	1	1
rs242562	17	44026739	G	A	0.3837	0.569742	0.20328	rs113271363	9	MAPT	0	intronic	9.345	4	1	12	1	1	1
rs2950693	17	44348356	T	A	0.2008	NA	0.79296	rs113271363	9	RP11-259G18.1	2295	intergenic	9.345	6	5	15	1	1	1
rs3041216	1	155659698	T	TCA	0.1431	NA	0.0752942	rs11264341	2	MSTO1:MSTO2P:DAP3	0:0:0	ncRNA_intronic	9.336	NA	1	1	1	0	1
rs2950015	17	44332351	A	G	0.2435	0.729779	0.973394	rs113271363	9	RP11-259G18.3	4565	intergenic	9.336	NA	5	15	0	1	1
rs62055933	17	43848461	G	A	0.2396	NA	0.994629	rs113271363	9	CRHR1:RP11-105N13.4	0:0	ncRNA_intronic	9.334	5	2	14	1	1	0
rs10445333	17	43916509	A	G	0.2396	NA	0.994629	rs113271363	9	CRHR1	3314	intergenic	9.333	5	5	15	1	1	1
rs62062784	17	44024552	C	G	0.2396	NA	0.994629	rs113271363	9	MAPT	0	intronic	9.329	4	5	14	1	1	1
rs371165877	17	43553496	AAT	A	0.1968	NA	0.732829	rs113271363	9	PLEKHM1	0	intronic	9.328	NA	4	4	1	1	1
rs10196913	2	169180631	G	A	0.0666	0.116201	0.124312	rs2601099	3	STK39	75979	intergenic	9.327	6	5	15	0	1	1
rs62063784	17	44059775	A	G	0.2406	0.701219	0.989265	rs113271363	9	MAPT	0	intronic	9.326	5	4	15	1	1	1
rs28439143	17	43987723	G	A	0.2396	NA	0.994629	rs113271363	9	MAPT:RP11-669E14.4	0:0	ncRNA_intronic	9.325	6	5	14	1	1	1
rs2696523	17	44267904	T	C	0.2435	0.677925	0.974246	rs113271363	9	KANSL1	0	intronic	9.322	NA	1	2	1	1	1
rs10876355	12	53229902	C	T	0.494	0.0639043	0.0793303	rs11615022	8	RP11-153F5.3	1284	intergenic	9.318	2b	5	14	1	1	1
rs760077	1	155178782	T	A	0.3946	NA	0.434047	rs11264341	2	THBS3:MTX1	0:0	exonic	9.315	4	1	1	1	1	1
rs4919738	12	53270845	C	T	0.2654	0.221965	0.123255	rs11615022	8	RPL7P41	8367	intergenic	9.311	6	5	5	0	1	1
rs555313689	17	44327082	G	T	0.2117	NA	0.848215	rs113271363	9	RP11-259G18.2	4671	intergenic	9.307	NA	5	15	0	1	1
rs1060544	7	99613476	C	T	0.2773	0.156006	0.280842	rs13243708	5	ZKSCAN1	0	intronic	9.301	4	1	1	1	1	1
rs62072141	17	44569237	T	C	0.5	NA	0.282057	rs113271363	9	NSFP1	4729	intergenic	9.289	6	5	15	0	1	1
rs7978935	12	53297242	T	A	0.4294	0.253628	0.433196	rs11615022	8	KRT8	0	intronic	9.284	4	1	1	1	1	1
rs369332489	17	44753645	C	G	0.2734	0.251694	0.761725	rs113271363	9	NSF	0	intronic	9.283	7	15	15	1	1	0
rs11162405	1	78469660	A	G	0.4523	0.0429501	0.379587	rs4130548	1	DNAJB4:GIPC2	0:0	intronic	9.278	3a	1	5	1	1	1
rs79037591	7	100303374	G	A	0.06362	0.0511042	0.0620059	rs13243708	5	POP7	301	upstream	9.274	2b	1	1	1	1	1
rs17101469	1	78643485	A	G	0.1481	NA	0.0518013	rs4130548	1	RNFT1P2	6563	intergenic	9.27	5	5	15	0	1	1
rs537468297	17	43691192	A	AT	0.1471	NA	0.561331	rs113271363	9	RPS26P8	4842	intergenic	9.257	NA	14	15	1	1	1
rs78555354	17	44032879	A	G	0.2396	NA	0.994629	rs113271363	9	MAPT	0	intronic	9.257	NA	5	14	1	1	1
rs2363633	12	53354788	G	A	0.1093	0.0160556	0.0804505	rs11615022	8	AC107016.1	8101	intergenic	9.252	NA	5	14	1	1	1
rs278859	1	78136880	C	T	0.2903	0.00694702	0.223867	rs4130548	1	ZZZ3	0	intronic	9.248	4	2	5	1	1	1
rs62061733	17	44018399	A	G	0.2416	0.927504	0.983939	rs113271363	9	MAPT	0	intronic	9.246	4	5	14	1	1	1
rs55685451	17	44001957	T	G	0.2396	NA	0.994629	rs113271363	9	MAPT	0	intronic	9.237	5	2	15	1	1	1
rs640935	1	78549646	T	C	0.2495	0.0456966	0.12369	rs4130548	1	GIPC2	0	intronic	9.234	NA	4	15	1	1	1
rs76171147	17	43823229	T	C	0.2396	NA	0.994629	rs113271363	9	CRHR1:RP11-105N13.4	0:0	ncRNA_intronic	9.232	4	5	14	1	1	1
rs11170567	12	53908839	C	T	0.0825	0.0159561	0.0572346	rs11615022	8	RP11-793H13.10:ATF7:RP11-793H13.3	0:0:0	ncRNA_intronic	9.228	1d	4	4	1	1	1
rs56755526	17	44793627	CT	C	0.328	NA	0.509335	rs113271363	9	NSF	0	intronic	9.227	NA	4	5	1	1	0
rs4309444	17	43895797	T	C	0.2396	NA	0.994629	rs113271363	9	CRHR1	0	intronic	9.226	5	5	15	1	1	0
rs10796938	1	155072055	A	C	0.4871	NA	0.150483	rs11264341	2	EFNA3	12040	intergenic	9.225	7	5	15	0	1	1
rs17575683	17	44139662	C	T	0.2406	NA	0.989265	rs113271363	9	KANSL1	0	intronic	9.205	NA	4	5	1	1	1
rs144817232	17	43862593	G	A	0.01392	NA	0.0513127	rs113271363	9	CRHR1:RP11-105N13.4	0:0	ncRNA_intronic	9.202	2b	1	11	1	1	0
rs55865707	17	43908826	T	G	0.2396	NA	0.994629	rs113271363	9	CRHR1	0	intronic	9.202	5	5	14	1	1	0
rs171440	17	43893487	G	A	0.4771	NA	0.258438	rs113271363	9	CRHR1:RP11-105N13.4	0:0	ncRNA_intronic	9.197	NA	5	14	1	1	0
rs35775436	9	109367176	T	TG	0.3837	NA	0.0956013	rs10978621	6	RP11-308N19.1	99	downstream	9.194	NA	5	15	0	1	1
rs534193614	17	43974343	TCGC	T	0.2396	NA	0.994629	rs113271363	9	MAPT	0	intronic	9.188	NA	1	13	1	1	1
rs640134	1	78594069	G	A	0.2505	0.0701183	0.101479	rs4130548	1	GIPC2	0	intronic	9.18	7	4	15	1	1	1
rs10514889	17	44051404	G	A	0.3867	0.498647	0.217943	rs113271363	9	MAPT	0	UTR5	9.173	4	2	15	1	1	1
rs2288272	3	101378476	C	T	0.328	0.312069	0.302267	rs75017790	4	ZBTB11	0	intronic	9.172	6	4	4	1	1	1
rs143605202	12	53305135	C	CA	0.4165	NA	0.437658	rs11615022	8	KRT8	0	intronic	9.167	NA	5	15	1	0	1
rs2075566	1	155224091	C	A	0.2704	NA	0.13909	rs11264341	2	FAM189B	0	intronic	9.163	NA	1	2	1	1	1
rs1456202	3	101659239	A	G	0.4175	0.0883429	0.0621901	rs75017790	4	RP11-221J22.1	463	upstream	9.161	2b	1	15	0	1	1
rs4971089	1	155142927	A	G	0.494	NA	0.311002	rs11264341	2	KRTCAP2:RP11-201K10.3	0:0	intronic	9.157	5	4	4	1	1	1
rs55864131	17	44163411	T	C	0.2406	NA	0.989265	rs113271363	9	KANSL1	0	intronic	9.157	6	4	5	1	1	1
rs62055461	17	43941350	C	T	0.2396	NA	0.994629	rs113271363	9	MAPT-AS1	0	ncRNA_intronic	9.155	5	5	14	0	1	1
rs61491883	17	44338232	A	T	0.1074	0.0105475	0.0523367	rs113271363	9	RP11-259G18.3	259	upstream	9.155	7	1	5	0	1	1
rs2696431	17	44338280	T	A	0.2097	0.0604902	0.839055	rs113271363	9	RP11-259G18.3	307	upstream	9.154	7	1	5	0	1	1
rs11264307	1	155047719	C	T	0.4563	0.129291	0.0869531	rs11264341	2	EFNA3:EFNA3	0:0	intronic	9.152	7	5	14	1	1	1
rs113161176	17	43974354	G	A	0.2396	0.972496	0.994629	rs113271363	9	MAPT	0	intronic	9.152	4	1	13	1	1	1
rs61927890	12	53296889	T	A	0.4105	0.580734	0.460037	rs11615022	8	KRT8	0	intronic	9.15	5	1	1	1	1	1
rs62062277	17	44093753	T	G	0.2406	0.665808	0.989265	rs113271363	9	MAPT	0	intronic	9.145	6	4	15	1	1	1
rs2107351	7	99535951	T	C	0.4523	0.632084	0.322282	rs13243708	5	RP4-604G5.1	0	ncRNA_intronic	9.143	1f	5	9	1	1	1
rs10124218	9	136039533	C	T	0.2276	0.0267051	0.0580784	rs558240	7	GBGT1	200	upstream	9.133	4	1	2	1	1	1
rs62062791	17	44025273	G	A	0.2396	NA	0.994629	rs113271363	9	MAPT	0	intronic	9.128	7	5	14	1	1	1
rs62055498	17	43953814	G	A	0.2396	NA	0.994629	rs113271363	9	MAPT-AS1	0	ncRNA_intronic	9.124	6	7	14	0	1	1
rs79226879	17	43807485	T	C	0.2396	NA	0.994629	rs113271363	9	CRHR1:RP11-105N13.4	0:0	ncRNA_intronic	9.122	7	7	14	1	1	1
rs62056781	17	43973899	T	C	0.2396	NA	0.994629	rs113271363	9	MAPT	0	intronic	9.122	2b	1	13	1	1	1
rs4949662	1	78080275	A	G	0.3419	0.456873	0.706475	rs4130548	1	ZZZ3	0	intronic	9.121	7	5	5	1	1	1
rs12150527	17	43986462	A	G	0.2396	NA	0.994629	rs113271363	9	MAPT:RP11-669E14.4	0:0	ncRNA_intronic	9.12	5	2	14	1	1	1
rs2668614	17	44350310	G	A	0.2008	NA	0.79296	rs113271363	9	ARL17B	1839	intergenic	9.118	7	5	15	1	1	1
rs200157958	3	101235860	CTT	C	0.4095	NA	0.181652	rs75017790	4	FAM172BP	1850	intergenic	9.117	NA	5	14	1	1	1
rs55669501	17	44202564	G	A	0.2406	0.689162	0.989265	rs113271363	9	KANSL1	0	intronic	9.115	4	4	5	1	1	1
1:155057499:A:C	1	155057499	A	C	0.01292	NA	0.0962806	rs11264341	2	EFNA3:EFNA3	0:0	intronic	9.114	NA	1	1	1	0	1
rs6702939	1	78504411	T	G	0.2893	0.0401375	0.167652	rs4130548	1	GIPC2	0	intergenic	9.112	2a	5	15	1	1	1
rs12128334	1	78886305	T	C	0.2664	0.622203	0.0669658	rs4130548	1	PTGFR	0	intronic	9.101	5	5	15	1	1	1
rs201722973	17	44161747	C	CCAACAA	0.2406	NA	0.989265	rs113271363	9	KANSL1	0	intronic	9.1	NA	4	5	1	1	1
rs55747440	17	43837115	A	G	0.2396	NA	0.994629	rs113271363	9	CRHR1:RP11-105N13.4	0:0	ncRNA_intronic	9.098	4	5	14	1	1	1
rs2532229	17	44277265	A	C	0.2416	NA	0.984114	rs113271363	9	KANSL1	0	intronic	9.096	NA	5	5	1	1	1
rs572225196	17	43681222	C	T	0.2416	NA	0.983939	rs113271363	9	RP11-707O23.5	1515	intergenic	9.095	NA	5	15	0	1	1
rs55849949	17	43853526	A	G	0.2396	NA	0.994629	rs113271363	9	CRHR1:RP11-105N13.4	0:0	ncRNA_intronic	9.088	5	5	14	1	1	0
rs2696437	17	44342327	T	G	0.2485	0.726484	0.949971	rs113271363	9	RP11-259G18.1	2075	intergenic	9.083	NA	2	7	1	1	1
rs577520390	17	44229986	T	C	0.2406	NA	0.989265	rs113271363	9	KANSL1	0	intronic	9.082	NA	2	5	1	1	1
rs771574	3	101620682	A	G	0.3201	0.377908	0.145015	rs75017790	4	RP11-221J22.1	39020	intergenic	9.079	NA	5	15	0	1	1
rs556674103	17	43659251	C	A	0.1978	NA	0.77823	rs113271363	9	DND1P1	3985	intergenic	9.079	NA	3	5	0	1	1
rs17650901	17	44039691	A	G	0.2406	NA	0.989265	rs113271363	9	MAPT	0	UTR5	9.079	1f	4	14	1	1	1
rs75240922	1	155236245	G	C	0.02883	0.0932526	0.0523911	rs11264341	2	CLK2	0	intronic	9.073	6	4	4	1	1	1
rs62576039	9	136374790	C	T	0.1789	0.0320717	0.0634383	rs558240	7	TMEM8C	4917	intergenic	9.073	2b	1	7	1	1	1
rs62056849	17	43992463	G	C	0.2396	NA	0.994629	rs113271363	9	MAPT	0	intronic	9.07	2b	4	14	1	1	1
rs821551	1	155688580	C	A	0.3618	NA	0.121555	rs11264341	2	MSTO1:MSTO2P:DAP3	0:0:0	ncRNA_intronic	9.069	NA	4	5	1	1	1
rs55825513	17	44176215	G	A	0.2406	0.83858	0.989265	rs113271363	9	KANSL1	0	intronic	9.064	5	5	5	1	1	1
rs11079719	17	43840006	T	G	0.2435	NA	0.973394	rs113271363	9	CRHR1:RP11-105N13.4	0:0	ncRNA_intronic	9.06	1f	5	14	1	1	0
rs2684526	17	43539723	C	T	0.1938	NA	0.730149	rs113271363	9	PLEKHM1:AC091132.1	0:0	ncRNA_intronic	9.058	2b	4	5	1	1	1
rs559376136	17	44062915	G	T	0.2406	NA	0.989265	rs113271363	9	MAPT	0	intronic	9.053	NA	4	15	1	1	1
rs62063166	17	44202231	A	G	0.2406	0.686177	0.989265	rs113271363	9	KANSL1	0	intronic	9.042	5	4	5	1	1	1
rs62060798	17	44144152	T	C	0.2406	NA	0.978514	rs113271363	9	KANSL1	0	intronic	9.04	6	3	4	1	1	1
rs10269574	7	99846833	A	G	0.2237	0.683874	0.165686	rs13243708	5	GATS:GATS	0:0	ncRNA_intronic	9.038	6	5	15	1	1	1
rs527536333	17	43774255	TAGCC	T	0.2396	NA	0.994629	rs113271363	9	CRHR1:RP11-105N13.4	0:0	ncRNA_intronic	9.032	NA	2	14	1	1	1
rs34443463	1	78995535	T	A	0.2455	0.0311564	0.061616	rs4130548	1	PTGFR	0	intronic	9.026	7	5	15	1	1	1
rs561679057	17	44279557	TA	T	0.2416	NA	0.984114	rs113271363	9	KANSL1	0	intronic	9.02	NA	2	5	1	1	1
rs2266497	17	44294786	A	G	0.2406	0.773352	0.989265	rs113271363	9	KANSL1	0	intronic	9.017	NA	4	5	1	1	1
rs77387379	17	43791429	G	A	0.2396	NA	0.994629	rs113271363	9	CRHR1:RP11-105N13.4	0:0	ncRNA_intronic	9.012	7	5	14	1	1	1
rs12732561	1	77978537	A	G	0.1511	0.0788416	0.0900012	rs4130548	1	AK5	0	intronic	9.011	7	5	15	1	1	1
rs529941744	17	44347097	A	G	0.2008	NA	0.79296	rs113271363	9	RP11-259G18.1	1036	intergenic	9.009	NA	5	15	1	1	1
rs572651	9	136161469	C	T	0.2475	0.204042	0.298989	rs176694	7	ABO	10851	intergenic	9.004	7	7	14	0	1	0
rs530676870	17	44347218	C	A	0.2386	NA	0.9673	rs113271363	9	RP11-259G18.1	1157	intergenic	9.004	NA	5	15	1	1	1
rs34517439	1	78450517	C	A	0.09145	0.615265	0.238871	rs4130548	1	DNAJB4:GIPC2	0:0	intronic	8.996	6	4	5	1	1	1
rs7864733	9	109427261	T	G	0.4871	0.283416	0.10676	rs10978621	6	RP11-308N19.4	0	ncRNA_intronic	8.973	6	5	15	0	1	1
rs12034326	1	155214473	A	G	0.339	NA	0.0523374	rs11264341	2	GBA	0	UTR5	8.971	2a	1	1	1	1	1
rs143077610	19	5819228	ATGCAGTGGGGATAAGGGTATTACT	A	0.2435	NA	0.4631	rs2608894	10	AC011499.1	3707	intergenic	8.969	NA	5	15	1	1	1
rs78003115	1	155277204	G	A	0.1193	0.104655	0.0873993	rs11264341	2	FDPS	1334	intergenic	8.968	4	1	15	1	1	1
rs537895	9	136150403	A	G	0.2207	0.147846	0.182594	rs558240	7	ABO	0	ncRNA_intronic	8.966	2b	1	10	0	1	1
rs56109643	17	43844859	A	G	0.2396	NA	0.994629	rs113271363	9	CRHR1:RP11-105N13.4	0:0	ncRNA_intronic	8.963	5	5	14	1	1	0
rs2532315	17	44213934	G	A	0.2425	0.854854	0.979109	rs113271363	9	KANSL1	0	intronic	8.952	NA	2	5	1	1	1
rs62063163	17	44201865	C	T	0.2376	0.679623	0.973116	rs113271363	9	KANSL1	0	intronic	8.946	7	2	5	1	1	1
rs2696626	17	44327070	G	A	0.2604	0.0998272	0.905567	rs113271363	9	RP11-259G18.2	4659	intergenic	8.946	NA	5	15	0	1	1
rs1230088	17	43510028	T	C	0.3032	0.0566295	0.126659	rs113271363	9	ARHGAP27	0	intronic	8.942	4	1	1	1	1	1
rs142380704	17	44325593	TAA	T	0.2465	NA	0.958938	rs113271363	9	RP11-259G18.2	3182	intergenic	8.933	NA	5	15	0	1	1
rs77555455	17	44035516	G	A	0.2396	NA	0.994629	rs113271363	9	MAPT	0	intronic	8.93	5	5	14	1	1	1
rs75734942	3	101102029	T	G	0.07853	0.558929	0.571521	rs75017790	4	SENP7	0	intronic	8.929	4	4	5	1	1	1
rs145830391	12	53351540	C	T	0.07753	0.0210637	0.0649317	rs11615022	8	AC107016.1	4853	intergenic	8.929	7	5	14	1	1	1
rs614963	1	78603067	A	G	0.2386	0.0264057	0.0930131	rs4130548	1	GIPC2	0	UTR3	8.927	NA	5	15	1	1	1
rs10873978	1	78821497	C	T	0.3767	0.320007	0.0745704	rs4130548	1	RP11-183M13.1:PTGFR	0:0	ncRNA_intronic	8.925	5	5	15	1	1	0
rs1724386	17	43783760	C	T	0.1809	NA	0.0679485	rs113271363	9	CRHR1:RP11-105N13.4	0:0	ncRNA_intronic	8.923	6	5	14	1	1	1
rs62063778	17	44053989	G	A	0.2406	NA	0.989265	rs113271363	9	MAPT	0	UTR5	8.92	7	4	15	1	1	1
rs12618834	2	169262325	A	G	0.4165	0.545394	0.43099	rs2601099	3	RN7SL95P	35090	intergenic	8.91	5	5	15	0	1	1
1:155057499:A:G	1	155057499	G	A	0.4185	NA	0.0962806	rs11264341	2	EFNA3:EFNA3	0:0	NA	8.909	NA	1	1	1	1	1
rs411305	17	43687393	C	T	0.2008	NA	0.804964	rs113271363	9	RPS26P8	1043	intergenic	8.909	NA	14	15	0	1	1
rs12730906	1	155414768	C	T	0.1551	0.0291472	0.12549	rs11264341	2	ASH1L	0	intronic	8.908	7	4	5	1	1	1
rs35107089	2	169320432	T	G	0.2903	0.0192271	0.166205	rs2601099	3	CERS6	0	intronic	8.908	6	5	5	1	1	1
rs278846	1	78153501	C	T	0.2744	0.155186	0.0950927	rs4130548	1	ZZZ3	4396	intergenic	8.907	4	1	5	1	1	1
rs4650481	1	78640468	T	G	0.1481	NA	0.0518013	rs4130548	1	RNFT1P2	3546	intergenic	8.906	7	5	15	0	1	1
rs56280951	17	44041107	G	A	0.2406	NA	0.989265	rs113271363	9	MAPT	0	intronic	8.904	5	4	14	1	1	1
rs12239100	1	155428476	C	A	0.2724	0.017486	0.0922392	rs11264341	2	ASH1L	0	intronic	8.898	7	4	5	1	1	1
rs112169194	1	155250055	T	TTTTA	0.2833	NA	0.161309	rs11264341	2	HCN3	0	intronic	8.885	NA	4	5	1	1	1
rs6597616	9	136122826	C	T	0.03082	0.0564004	0.106434	rs176694	7	ABO:RP11-430N14.4	2961:2961	intergenic	8.882	5	5	14	0	1	1
rs140927295	1	78508991	A	AAAG	0.167	NA	0.0658387	rs4130548	1	GIPC2	0	downstream	8.88	NA	5	14	1	1	1
rs13238707	7	100003782	T	C	0.02386	0.143302	0.0529465	rs13243708	5	ZCWPW1	0	intronic	8.879	4	4	15	1	1	1
rs4971066	1	155105882	T	G	0.1461	0.690789	0.217729	rs11264341	2	EFNA1	0	intronic	8.866	7	3	5	1	1	1
rs72204645	1	155136016	T	TAC	0.492	NA	0.290862	rs11264341	2	KRTCAP2	5867	intergenic	8.866	NA	5	15	1	1	1
rs17661348	17	44207066	A	G	0.2406	0.590279	0.989265	rs113271363	9	KANSL1	0	intronic	8.861	1f	4	5	1	1	1
rs577583257	17	44242536	C	T	0.2058	NA	0.828977	rs113271363	9	KANSL1	0	intronic	8.856	NA	4	5	1	1	1
rs974292	17	44150464	T	C	0.2406	NA	0.989265	rs113271363	9	KANSL1	0	intronic	8.852	NA	2	5	1	1	1
rs111854089	17	44344541	C	A	0.2008	NA	0.79296	rs113271363	9	RP11-259G18.1	0	ncRNA_exonic	8.849	2b	1	1	1	1	1
rs36061720	17	44337429	G	C	0.2445	0.153537	0.968435	rs113271363	9	RP11-259G18.3	0	ncRNA_exonic	8.84	NA	1	1	0	1	1
rs369761090	17	43691195	G	T	0.1471	NA	0.561331	rs113271363	9	RPS26P8	4845	intergenic	8.833	5	14	15	1	1	1
rs13074729	3	100765584	G	T	0.1402	0.0472251	0.0883013	rs75017790	4	ABI3BP	53224	intergenic	8.832	6	5	15	0	1	1
rs76144627	12	53219856	A	G	0.2266	0.0729781	0.268673	rs11615022	8	KRT79	0	intronic	8.832	5	5	14	1	1	1
rs12126604	1	78058385	C	T	0.1163	0.00790796	0.0648991	rs4130548	1	ZZZ3	0	intronic	8.826	5	4	5	1	1	1
rs551514	1	78877338	A	T	0.2813	0.175784	0.0607796	rs4130548	1	PTGFR	0	intronic	8.826	5	5	9	1	1	0
rs62057073	17	43861117	C	T	0.2396	NA	0.994629	rs113271363	9	CRHR1:RP11-105N13.4	0:0	ncRNA_intronic	8.826	4	1	11	1	1	0
rs4569335	17	43811950	A	C	0.2396	NA	0.994629	rs113271363	9	CRHR1:RP11-105N13.4:RP11-293E1.1	0:0:0	ncRNA_exonic	8.825	5	5	14	1	1	1
rs7782305	7	99817391	A	G	0.2276	0.77619	0.182722	rs13243708	5	STAG3:GATS:GATS:PVRIG	0:0:0:0	ncRNA_intronic	8.821	5	1	5	1	1	0
rs536475463	17	43775212	CCTT	C	0.2396	NA	0.994629	rs113271363	9	CRHR1:RP11-105N13.4	0:0	ncRNA_intronic	8.819	NA	9	14	1	1	1
rs375347415	17	44349761	A	AT	0.2008	NA	0.79296	rs113271363	9	ARL17B	2388	intergenic	8.817	NA	5	15	1	1	1
rs75022332	17	43810873	A	T	0.2396	NA	0.994629	rs113271363	9	CRHR1:RP11-105N13.4:RP11-293E1.1	0:0:0	ncRNA_exonic	8.816	5	5	14	1	1	1
rs75293890	7	100303768	G	A	0.06362	0.0801573	0.0620059	rs13243708	5	POP7	0	UTR5	8.814	2a	1	1	1	1	1
rs11788059	9	109480268	T	C	0.3648	0.718976	0.397106	rs10978621	6	RP11-308N19.5	4362	intergenic	8.807	4	2	15	0	0	1
rs587741971	9	136154433	G	C	0.4473	NA	0.173205	rs558240	7	ABO	3815	intergenic	8.805	2b	5	14	0	1	1
rs62062266	17	44090704	A	G	0.2406	NA	0.989265	rs113271363	9	MAPT	0	intronic	8.798	4	2	15	1	1	1
rs1402255	3	101097436	T	C	0.4115	0.694178	0.18367	rs75017790	4	SENP7	0	intronic	8.795	7	1	5	1	1	1
rs34949275	3	101713158	CA	C	0.3549	NA	0.0511987	rs75017790	4	RP11-221J22.1:RP11-221J22.2	0:0	ncRNA_intronic	8.795	NA	2	15	0	0	1
rs62061730	17	44017342	A	G	0.2396	NA	0.994629	rs113271363	9	MAPT	0	intronic	8.793	5	5	14	1	1	1
rs79322350	17	43790401	A	G	0.2396	NA	0.994629	rs113271363	9	CRHR1:RP11-105N13.4	0:0	ncRNA_intronic	8.792	7	5	14	1	1	1
rs8106577	19	4609375	G	A	0.4324	0.0842322	0.0587155	rs732631	10	CTB-50L17.2	11830	intergenic	8.79	7	5	14	0	1	0
rs62056934	17	43790005	A	G	0.2386	NA	0.989218	rs113271363	9	CRHR1:RP11-105N13.4	0:0	ncRNA_intronic	8.785	5	5	14	1	1	1
rs62064657	17	43517054	G	A	0.1938	NA	0.730149	rs113271363	9	PLEKHM1	0	intronic	8.784	5	2	5	1	1	1
rs75931675	17	44216817	A	T	0.1998	0.104166	0.788016	rs113271363	9	KANSL1	0	intronic	8.779	NA	2	7	1	1	1
rs114898989	1	78697689	A	G	0.03678	0.0349224	0.105705	rs4130548	1	RP11-183M13.1	0	ncRNA_intronic	8.776	5	5	15	0	0	1
rs62054834	17	43934314	T	C	0.2396	NA	0.994629	rs113271363	9	MAPT-AS1	0	ncRNA_intronic	8.773	7	5	14	1	1	1
rs71238846	17	43552537	G	A	0.1958	NA	0.75928	rs113271363	9	PLEKHM1	0	exonic	8.772	NA	4	4	1	1	1
rs62055471	17	43943755	T	C	0.2396	NA	0.994629	rs113271363	9	MAPT-AS1	0	ncRNA_intronic	8.77	7	5	14	0	1	1
rs2429449	17	44296224	C	T	0.1968	NA	0.761583	rs113271363	9	KANSL1	0	intronic	8.77	NA	4	5	1	1	1
rs112995313	17	43795768	T	C	0.2396	NA	0.994629	rs113271363	9	CRHR1:RP11-105N13.4	0:0	ncRNA_intronic	8.762	6	5	14	1	1	1
rs2602571	2	169286404	T	C	0.07853	0.445585	0.205201	rs2601099	3	RN7SL95P	11011	intergenic	8.76	NA	1	15	0	1	1
rs11590832	1	156079306	C	T	0.2306	0.0785305	0.071632	rs11264341	2	LMNA	0	intronic	8.756	5	1	5	1	1	1
rs12425966	12	53322277	G	C	0.3797	0.693426	0.521375	rs11615022	8	KRT8	0	intronic	8.752	5	2	15	1	1	1
rs369533348	17	44337122	C	T	0.1789	0.214555	0.0509973	rs113271363	9	RP11-259G18.3	0	ncRNA_exonic	8.752	5	1	15	0	1	1
rs17690987	17	43931626	T	C	0.2396	NA	0.994629	rs113271363	9	MAPT-AS1	0	ncRNA_intronic	8.747	3a	5	14	1	1	1
rs145144324	1	155758040	TC	T	0.1203	NA	0.0822693	rs11264341	2	GON4L	0	intronic	8.743	NA	4	5	1	1	1
rs62062792	17	44025347	T	C	0.2396	NA	0.994629	rs113271363	9	MAPT	0	intronic	8.743	6	5	14	1	1	1
rs2167631	2	169312575	A	G	0.4841	0.0784134	0.401155	rs2601099	3	CERS6	0	UTR5	8.738	NA	1	1	1	1	1
rs117368197	17	43715924	A	G	0.2396	0.669389	0.994629	rs113271363	9	CRHR1-IT1:CRHR1:RP11-105N13.4	0:0:0	ncRNA_intronic	8.738	6	4	5	1	1	1
rs10901262	9	136192116	G	A	0.2565	0.0665754	0.0879226	rs176694	7	SURF6	5435	intergenic	8.735	7	5	15	1	1	1
rs62073316	17	44606576	A	G	0.4066	NA	0.080567	rs113271363	9	LRRC37A2:ARL17A	0:0	intronic	8.733	7	5	15	1	1	0
rs56026128	17	43931244	G	C	0.2396	NA	0.994629	rs113271363	9	MAPT-AS1	0	ncRNA_intronic	8.731	5	5	14	1	1	1
rs62063854	17	44074619	G	A	0.2406	NA	0.989265	rs113271363	9	MAPT	0	intronic	8.726	5	4	15	1	1	1
rs111395579	19	5819827	C	T	0.1889	0.72738	0.39746	rs2608894	10	AC011499.1	3108	intergenic	8.726	7	5	15	1	1	1
rs112676730	12	53258471	C	G	0.07753	0.00893501	0.0567368	rs11615022	8	KRT78	15594	intergenic	8.721	7	5	15	0	1	1
rs2209473	1	78628022	A	G	0.3439	0.0278144	0.133204	rs4130548	1	RNFT1P2	8142	intergenic	8.71	NA	5	15	0	1	1
rs10978547	9	109336346	C	T	0.1918	0.0112525	0.100612	rs10978621	6	RP11-308N19.1	0	ncRNA_intronic	8.71	6	5	15	0	0	1
rs569058478	17	44737744	A	C	0.2654	NA	0.101389	rs113271363	9	NSF	0	intronic	8.709	NA	15	15	1	1	0
rs80233201	17	43971481	T	C	0.2396	NA	0.994629	rs113271363	9	MAPT-AS1	0	ncRNA_intronic	8.708	4	1	1	1	1	1
rs17660337	17	44169605	T	C	0.2406	NA	0.989265	rs113271363	9	KANSL1	0	intronic	8.708	NA	4	5	1	1	1
rs739642	17	43946838	C	A	0.2396	NA	0.994629	rs113271363	9	MAPT-AS1	0	ncRNA_intronic	8.707	NA	5	14	0	1	1
rs4949823	1	78303242	C	T	0.2058	NA	0.103125	rs4130548	1	FAM73A	0	intronic	8.706	3a	4	5	1	1	1
rs2316774	17	43946642	T	C	0.2396	NA	0.994629	rs113271363	9	MAPT-AS1	0	ncRNA_intronic	8.704	6	5	14	0	1	1
rs62057068	17	43858629	A	G	0.2396	NA	0.994629	rs113271363	9	CRHR1:RP11-105N13.4	0:0	ncRNA_intronic	8.699	5	5	13	1	1	0
rs2627551	3	100891468	G	C	0.4254	0.0316029	0.0876134	rs75017790	4	ACTR3P3	8637	intergenic	8.697	5	5	15	0	1	1
rs77965652	17	43853457	A	G	0.2396	NA	0.994629	rs113271363	9	CRHR1:RP11-105N13.4	0:0	ncRNA_intronic	8.694	5	5	14	1	1	0
rs535689567	17	44274933	C	G	0.1988	NA	0.783106	rs113271363	9	KANSL1	0	intronic	8.694	NA	2	5	1	1	1
rs548634067	17	44249911	T	TA	0.2416	NA	0.973449	rs113271363	9	KANSL1	0	intronic	8.691	NA	4	5	1	1	1
rs2696457	17	44284057	C	T	0.2455	0.645163	0.964928	rs113271363	9	KANSL1	0	intronic	8.69	NA	4	5	1	1	1
rs2316772	17	43946423	A	C	0.2416	NA	0.983939	rs113271363	9	MAPT-AS1	0	ncRNA_intronic	8.687	6	5	14	0	1	1
rs62061811	17	44180173	T	G	0.2406	0.696942	0.989265	rs113271363	9	KANSL1	0	intronic	8.685	5	5	5	1	1	1
rs111920741	17	44333412	G	A	0.2396	0.377852	0.97283	rs113271363	9	RP11-259G18.3	3504	intergenic	8.672	6	5	15	0	1	1
rs4650313	1	78626370	C	T	0.3439	0.131194	0.133204	rs4130548	1	RNFT1P2	9794	intergenic	8.669	7	5	15	0	1	1
rs12980361	19	4636098	A	G	0.2992	0.21996	0.0553177	rs732631	10	TNFAIP8L1	3431	intergenic	8.669	3a	1	2	1	1	0
rs62062793	17	44026321	T	C	0.2396	NA	0.994629	rs113271363	9	MAPT	0	intronic	8.668	4	1	7	1	1	1
rs62060760	17	44132887	C	T	0.2406	NA	0.989265	rs113271363	9	KANSL1	0	intronic	8.666	6	4	5	1	1	1
rs4683928	3	101262307	T	G	0.4085	0.587596	0.18247	rs75017790	4	TRMT10C	18398	intergenic	8.664	5	5	15	0	1	1
rs62053953	17	43749454	G	A	0.2396	NA	0.994629	rs113271363	9	CRHR1:RP11-105N13.4	0:0	ncRNA_intronic	8.663	5	6	14	1	1	1
rs1166586	1	78257104	G	A	0.2654	0.0129581	0.197145	rs4130548	1	FAM73A	0	intronic	8.657	NA	4	5	1	1	1
rs12185268	17	43923683	A	G	0.2396	NA	0.994629	rs113271363	9	MAPT-AS1:SPPL2C	0:0	exonic	8.654	1f	5	15	1	1	1
rs11558475	7	99654600	A	G	0.327	0.835212	0.342688	rs13243708	5	ZSCAN21	0	UTR5	8.652	7	4	5	1	1	1
rs2732652	17	44345114	C	T	0.2008	NA	0.79296	rs113271363	9	RP11-259G18.1	0	ncRNA_intronic	8.651	2b	1	2	1	1	1
rs2303473	3	101404813	A	G	0.4016	0.369103	0.118549	rs75017790	4	RPL24	0	intronic	8.649	NA	1	1	1	1	0
rs6752574	2	169482605	G	A	0.2207	0.363639	0.0502271	rs2601099	3	CERS6	0	intronic	8.648	5	5	15	1	1	1
rs77099723	17	43539968	G	A	0.1938	NA	0.730149	rs113271363	9	PLEKHM1:AC091132.1	0:0	ncRNA_intronic	8.647	5	4	5	1	1	1
rs1984937	17	43980530	A	C	0.2396	NA	0.994629	rs113271363	9	MAPT	0	intronic	8.638	NA	2	14	1	1	1
rs10908465	1	155389688	C	T	0.2763	0.0179627	0.0837384	rs11264341	2	ASH1L	0	intronic	8.636	6	4	5	1	1	1
rs2435210	17	44061894	C	T	0.3082	0.109504	0.1275	rs113271363	9	MAPT	0	intronic	8.634	5	4	15	1	1	1
rs55671319	17	43548424	A	G	0.1958	NA	0.75928	rs113271363	9	PLEKHM1	0	intronic	8.633	7	4	5	1	1	0
rs367724000	17	44242884	A	AT	0.1471	NA	0.0519933	rs113271363	9	KANSL1	0	intronic	8.63	NA	4	5	1	1	1
rs17572169	17	44045974	C	T	0.2406	0.704604	0.989265	rs113271363	9	MAPT	0	intronic	8.627	1f	4	14	1	1	1
rs2696701	17	44259919	A	G	0.2087	0.373475	0.844537	rs113271363	9	KANSL1	0	intronic	8.622	NA	2	5	1	1	1
rs11170321	12	53288683	T	C	0.4871	0.0643239	0.364002	rs11615022	8	KRT8	2293	intergenic	8.619	7	5	15	1	1	1
rs1325908	1	155413304	C	A	0.2972	0.0935066	0.180819	rs11264341	2	ASH1L	0	intronic	8.615	NA	5	5	1	1	1
rs62056927	17	43788767	G	A	0.2396	NA	0.994629	rs113271363	9	CRHR1:RP11-105N13.4	0:0	ncRNA_intronic	8.607	5	5	14	1	1	1
rs76543579	2	169264610	T	C	0.4026	0.529287	0.486796	rs2601099	3	RN7SL95P	32805	intergenic	8.604	7	5	15	0	1	1
rs76380490	17	44203413	C	T	0.2416	0.688697	0.984114	rs113271363	9	KANSL1	0	intronic	8.602	4	4	5	1	1	1
rs2532236	17	44271430	A	G	0.2406	0.80402	0.989265	rs113271363	9	KANSL1:KANSL1-AS1	0:0	ncRNA_intronic	8.59	NA	1	1	1	1	1
rs78125841	2	169328029	GAAAT	G	0.0507	NA	0.112123	rs2601099	3	CERS6	0	intronic	8.589	NA	5	5	1	1	1
rs176689	9	136162131	G	T	0.2475	0.243851	0.298989	rs176694	7	ABO	11513	intergenic	8.589	5	7	15	0	1	0
rs13415496	2	169298494	A	G	0.07157	0.0626288	0.246111	rs2601099	3	RN7SL95P	778	upstream	8.588	7	5	15	0	1	1
rs62062322	17	44112385	A	G	0.2406	NA	0.989265	rs113271363	9	KANSL1	0	intronic	8.588	4	4	4	1	1	1
rs77450727	7	100321091	C	T	0.06064	0.103726	0.0518522	rs13243708	5	EPO	0	UTR3	8.587	5	2	13	1	1	0
rs651897	1	78584477	C	G	0.2256	0.0310838	0.0841521	rs4130548	1	GIPC2	0	intronic	8.577	7	5	15	1	1	1
rs7859785	9	109316841	A	G	0.33	0.0560307	0.0581195	rs10978621	6	RP11-308N19.1	0	ncRNA_intronic	8.576	5	9	15	0	0	1
rs7304594	12	53441607	C	T	0.2773	0.0176409	0.060948	rs11615022	8	RP11-983P16.4:TENC1	0:0	ncRNA_intronic	8.574	4	1	2	1	1	1
rs1230092	17	43469284	A	C	0.2982	NA	0.104664	rs113271363	9	ARHGAP27	1990	intergenic	8.57	5	5	5	1	1	1
rs12149995	17	44092801	G	A	0.2406	NA	0.989265	rs113271363	9	MAPT	0	intronic	8.566	6	5	15	1	1	1
rs1617502	7	99809835	C	T	0.2873	0.0465754	0.22186	rs13243708	5	STAG3:GATS:GATS	0:0:0	ncRNA_exonic	8.562	6	2	5	1	1	1
rs55987447	3	101444023	G	A	0.3718	0.331178	0.101514	rs75017790	4	CEP97	0	intronic	8.558	4	1	1	1	1	1
rs538814482	17	43679193	G	A	0.2594	NA	0.891352	rs113271363	9	RP11-707O23.5	0	ncRNA_exonic	8.557	NA	5	15	0	1	1
rs77596806	3	100862018	T	C	0.2028	0.0476628	0.29141	rs75017790	4	ACTR3P3	19919	intergenic	8.556	5	5	15	0	1	1
rs17690703	17	43925297	C	T	0.2763	NA	0.825716	rs113271363	9	MAPT-AS1	0	ncRNA_intronic	8.55	1b	5	15	1	1	1
rs1532508	1	77941524	T	C	0.4751	0.395919	0.057699	rs4130548	1	AK5	0	intronic	8.548	5	2	15	1	1	1
rs10816391	9	109301598	T	C	0.4115	0.023273	0.0773882	rs10978621	6	RP11-308N19.1	0	ncRNA_intronic	8.548	7	15	15	0	0	1
rs62063794	17	44066088	T	A	0.2406	NA	0.989265	rs113271363	9	MAPT	0	intronic	8.547	3a	4	15	1	1	1
rs564074542	17	44276431	T	TAGAA	0.2406	NA	0.989265	rs113271363	9	KANSL1	0	intronic	8.547	NA	2	5	1	1	1
rs939444	3	101103871	A	T	0.4125	0.693128	0.181315	rs75017790	4	SENP7	0	intronic	8.545	6	4	5	1	1	1
rs7299088	12	53267565	G	A	0.326	0.297881	0.143611	rs11615022	8	RPL7P41	11647	intergenic	8.544	4	1	7	0	1	1
rs2905453	17	43468385	A	G	0.3002	NA	0.106002	rs113271363	9	ARHGAP27	2889	intergenic	8.537	7	5	14	1	1	1
rs12422322	12	53284167	A	G	0.3946	0.524387	0.48318	rs11615022	8	RPL7P41	3997	intergenic	8.532	4	5	15	1	1	1
rs6433080	2	169496830	A	G	0.2247	0.299781	0.0507083	rs2601099	3	CERS6	0	intronic	8.529	4	2	15	1	1	1
rs2682338	12	53314733	A	G	0.2982	0.150995	0.137864	rs11615022	8	KRT8	0	intronic	8.521	4	5	15	1	1	1
rs576442791	17	43658409	G	A	0.1958	NA	0.768578	rs113271363	9	DND1P1	4827	intergenic	8.521	NA	3	5	0	1	1
rs6699769	1	78504264	A	G	0.2117	0.0336916	0.108183	rs4130548	1	GIPC2	0	intergenic	8.511	4	5	15	1	1	1
rs621907	9	136208044	C	T	0.08549	0.128617	0.136347	rs558240	7	MED22	0	UTR3	8.506	5	2	4	1	1	1
rs1402254	3	101097433	T	C	0.4115	0.693714	0.18367	rs75017790	4	SENP7	0	intronic	8.501	7	1	5	1	1	1
rs2532237	17	44269493	T	C	0.2087	0.0947342	0.844537	rs113271363	9	KANSL1	0	intronic	8.497	NA	1	1	1	1	1
rs2527914	7	99498145	A	G	0.4642	NA	0.192495	rs13243708	5	TRIM4	0	intronic	8.483	NA	4	4	1	1	1
rs62056782	17	43974230	C	T	0.2396	NA	0.994629	rs113271363	9	MAPT	0	intronic	8.48	4	1	13	1	1	1
rs539739837	3	100781708	A	AT	0.1481	NA	0.0922222	rs75017790	4	ABI3BP	69348	intergenic	8.475	NA	5	15	0	1	1
rs1526126	17	43812218	C	T	0.2396	NA	0.994629	rs113271363	9	CRHR1:RP11-105N13.4	0:0	ncRNA_intronic	8.475	1b	5	14	1	1	1
rs12150628	17	44149581	C	T	0.2406	0.600997	0.989265	rs113271363	9	KANSL1	0	intronic	8.472	7	2	5	1	1	1
rs553047624	17	44346610	A	G	0.2008	NA	0.79296	rs113271363	9	RP11-259G18.1	549	downstream	8.465	NA	5	15	1	1	1
rs567135833	17	44363929	C	T	0.2416	NA	0.951662	rs113271363	9	ARL17B	0	intronic	8.462	NA	5	15	1	1	1
rs4727445	7	99639400	C	T	0.327	0.831575	0.349482	rs13243708	5	ZKSCAN1	87	downstream	8.454	4	2	5	1	1	1
rs10202749	2	169192618	G	A	0.07356	0.0543501	0.127087	rs2601099	3	STK39	87966	intergenic	8.446	6	5	15	0	1	1
rs17563800	17	43817459	C	T	0.2396	NA	0.994629	rs113271363	9	CRHR1:RP11-105N13.4	0:0	ncRNA_intronic	8.442	1b	5	14	1	1	1
rs2301614	9	136325160	G	A	0.326	NA	0.0778901	rs558240	7	CACFD1	0	UTR5	8.441	4	1	1	1	1	1
rs2682310	12	53269710	T	C	0.2664	NA	0.121792	rs11615022	8	RPL7P41	9502	intergenic	8.438	NA	5	5	0	1	1
rs67110214	7	99633739	G	C	0.326	0.786163	0.35598	rs13243708	5	ZKSCAN1	0	UTR3	8.436	5	4	4	1	1	1
rs740705	17	44258446	A	G	0.1988	0.0745182	0.783106	rs113271363	9	KANSL1	0	intronic	8.436	NA	4	5	1	1	1
rs143150594	1	78596830	TTTTC	T	0.2386	NA	0.0930131	rs4130548	1	GIPC2	0	intronic	8.433	NA	5	15	1	1	1
rs17564493	17	44001379	C	T	0.2396	NA	0.994629	rs113271363	9	MAPT	0	intronic	8.427	1f	2	14	1	1	1
rs670523	1	155878732	G	A	0.3529	NA	0.050945	rs11264341	2	RIT1	0	intronic	8.424	7	4	4	1	1	0
rs6782404	3	101315030	C	G	0.4781	0.486766	0.141674	rs75017790	4	PCNP	1748	intergenic	8.414	6	4	5	1	1	1
rs2902661	17	43807099	G	A	0.2396	NA	0.994629	rs113271363	9	CRHR1:RP11-105N13.4	0:0	ncRNA_intronic	8.414	NA	7	14	1	1	1
rs76421814	17	43814427	T	C	0.2396	NA	0.994629	rs113271363	9	CRHR1:RP11-105N13.4	0:0	ncRNA_intronic	8.405	7	5	14	1	1	1
rs35389313	17	43487424	T	C	0.1968	NA	0.714287	rs113271363	9	ARHGAP27	0	intronic	8.401	4	1	1	1	1	1
rs1987152	17	44156180	A	G	0.2406	0.85115	0.989265	rs113271363	9	KANSL1	0	intronic	8.397	NA	2	5	1	1	1
rs62056808	17	43984646	T	C	0.2396	NA	0.994629	rs113271363	9	MAPT	0	intronic	8.392	5	2	14	1	1	1
rs8106995	19	5827620	C	T	0.4463	0.00632224	0.0595818	rs2608894	10	NRTN	0	intronic	8.391	2b	1	1	1	1	1
rs11264349	1	155248113	A	T	0.2813	NA	0.166909	rs11264341	2	CLK2:HCN3	0:0	intronic	8.388	4	1	2	1	1	1
rs1453405	2	169308231	T	C	0.4056	0.0650932	0.283849	rs2601099	3	RN7SL813P	94	downstream	8.385	NA	5	15	1	1	1
rs148100109	7	99436506	G	A	0.05964	0.0686554	0.0758974	rs13243708	5	CYP3A43	0	intronic	8.38	7	4	15	1	1	1
rs12411216	1	155164480	C	A	0.4523	0.601807	0.571806	rs11264341	2	MIR92B	487	upstream:downstream	8.379	4	1	1	1	1	1
rs56103233	17	44256710	G	C	0.1998	0.0937192	0.788016	rs113271363	9	KANSL1	0	intronic	8.376	NA	2	7	1	1	1
rs2025610	1	78624057	T	A	0.3439	0.120217	0.133204	rs4130548	1	RNFT1P2	12107	intergenic	8.372	6	5	15	0	1	1
rs10625751	9	109377137	C	CTCTA	0.3827	NA	0.093698	rs10978621	6	RP11-308N19.3	221	downstream	8.362	NA	5	15	0	1	1
rs7799946	7	99719753	G	A	0.2455	0.893564	0.379596	rs13243708	5	RP11-506M12.1:CNPY4	0:0	ncRNA_intronic	8.357	4	1	5	1	1	1
rs4962153	9	136323754	G	A	0.1581	NA	0.100668	rs558240	7	ADAMTS13	0	intronic	8.357	1f	5	15	1	1	1
rs1727138	7	99815247	T	C	0.2684	0.0541776	0.211048	rs13243708	5	STAG3:GATS:GATS	0:0:0	ncRNA_intronic	8.356	1b	1	5	1	1	0
rs1864324	17	43977702	C	T	0.2396	NA	0.994629	rs113271363	9	MAPT	0	intronic	8.354	5	5	13	1	1	1
rs34029821	12	53441990	A	G	0.2763	0.0361133	0.0601292	rs11615022	8	RP11-983P16.4:TENC1	0:0	ncRNA_intronic	8.351	4	1	2	1	1	1
rs28538967	9	136215400	G	C	0.1074	0.804039	0.0606362	rs558240	7	RPL7A	0	UTR5	8.347	4	1	1	1	1	1
rs35459866	1	78836329	CAG	C	0.2624	NA	0.0731873	rs4130548	1	PTGFR	0	intronic	8.345	NA	2	15	1	1	0
rs4667576	2	169189677	T	C	0.2008	0.0282587	0.0748039	rs2601099	3	STK39	85025	intergenic	8.344	7	5	15	0	1	1
rs17577877	17	44208218	A	G	0.2396	0.693699	0.983848	rs113271363	9	KANSL1	0	intronic	8.337	1f	2	7	1	1	1
rs2306124	1	155059851	A	G	0.4811	0.531805	0.156203	rs11264341	2	EFNA3	0	UTR3	8.334	2b	5	5	1	1	1
rs113965826	17	43696254	A	G	0.2406	NA	0.989265	rs113271363	9	CRHR1-IT1	1439	intergenic	8.334	6	14	15	1	1	1
rs17688916	17	43778680	T	A	0.2247	NA	0.894346	rs113271363	9	CRHR1:RP11-105N13.4	0:0	ncRNA_intronic	8.331	1f	5	14	1	1	1
rs2571991	7	99520082	C	T	0.4672	0.157514	0.189915	rs13243708	5	GJC3	809	downstream	8.316	NA	5	5	1	1	1
rs1124717	19	4628985	A	G	0.2515	0.392962	0.06338	rs732631	10	CTB-50L17.2	6665	intergenic	8.314	5	5	15	0	1	0
rs149092047	9	136139907	GAAACTGCC	G	0.2823	NA	0.124571	rs558240	7	ABO	0	ncRNA_intronic	8.308	NA	5	14	0	1	1
rs62057062	17	43856710	G	A	0.2396	NA	0.994629	rs113271363	9	CRHR1:RP11-105N13.4	0:0	ncRNA_intronic	8.304	6	5	14	1	1	0
rs17649918	17	44001621	A	G	0.2396	NA	0.994629	rs113271363	9	MAPT	0	intronic	8.304	1f	2	15	1	1	1
rs962397	9	109322953	A	C	0.3062	0.120538	0.0790109	rs10978621	6	RP11-308N19.1	0	ncRNA_intronic	8.29	NA	9	15	0	0	1
rs62062800	17	44027753	A	G	0.2396	NA	0.994629	rs113271363	9	MAPT	0	intronic	8.285	5	5	13	1	1	1
rs2668673	17	43657267	A	G	0.1938	NA	0.759059	rs113271363	9	DND1P1	5969	intergenic	8.284	NA	2	5	0	1	1
rs1635290	17	43783953	A	G	0.1561	NA	0.0575954	rs113271363	9	CRHR1:RP11-105N13.4	0:0	ncRNA_intronic	8.282	NA	5	14	1	1	1
rs55741911	1	155844117	A	AT	0.34	NA	0.0836399	rs11264341	2	SYT11	0	intronic	8.281	NA	3	15	1	1	1
rs11658976	17	44866805	A	G	0.3777	NA	0.0686385	rs113271363	9	WNT3	0	intronic	8.279	4	5	14	1	1	1
rs531934295	17	43670696	G	C	0.2107	NA	0.84436	rs113271363	9	DND1P1	6400	intergenic	8.274	NA	4	15	0	1	1
rs10420225	19	4724157	G	A	0.3698	NA	0.35337	rs732631	10	DPP9	0	intronic	8.268	4	1	1	1	1	1
rs62060761	17	44133162	A	C	0.2406	NA	0.989265	rs113271363	9	KANSL1	0	intronic	8.263	6	4	5	1	1	1
rs4919746	12	53208408	T	C	0.1948	0.0809276	0.158684	rs11615022	8	KRT4	72	upstream	8.257	NA	5	14	1	1	1
rs138875687	17	44345047	A	ACT	0.2406	NA	0.956721	rs113271363	9	RP11-259G18.1	0	ncRNA_intronic	8.253	NA	1	2	1	1	1
rs10119403	9	109439527	C	A	0.4761	0.080497	0.0943568	rs10978621	6	RP11-308N19.4	0	ncRNA_intronic	8.25	7	5	15	0	0	1
rs2532243	17	44265328	A	G	0.2406	0.647213	0.989265	rs113271363	9	KANSL1	0	intronic	8.25	NA	1	7	1	1	1
rs183086	17	43945745	A	G	0.3201	NA	0.181116	rs113271363	9	MAPT-AS1	0	ncRNA_intronic	8.249	NA	5	14	0	1	1
rs7549937	1	79039151	T	C	0.2376	0.0182818	0.0579822	rs4130548	1	PTGFR	33716	intergenic	8.248	7	14	15	0	1	1
rs535282227	17	44547917	T	C	0.02883	NA	0.256645	rs113271363	9	NSFP1	0	ncRNA_intronic	8.246	NA	5	15	0	1	0
rs596803	1	78644018	G	T	0.3628	0.14598	0.143251	rs4130548	1	RNFT1P2	7096	intergenic	8.245	NA	5	15	0	1	1
rs6477527	9	109323457	G	A	0.3897	0.0591565	0.0820448	rs10978621	6	RP11-308N19.1	0	ncRNA_intronic	8.243	3a	15	15	0	0	1
rs11678390	2	169254630	T	C	0.07555	0.0395018	0.0540775	rs2601099	3	RN7SL95P	42785	intergenic	8.242	5	5	15	0	1	1
rs4743012	9	109349543	T	C	0.2227	0.0696305	0.0869681	rs10978621	6	RP11-308N19.1:RP11-540H22.2	0:0	ncRNA_intronic	8.242	4	5	15	0	0	1
rs373597562	2	169298861	C	G	0.4911	0.0127345	0.397381	rs2601099	3	RN7SL95P	1145	intergenic	8.241	6	5	15	0	0	1
rs62053947	17	43747683	G	A	0.2396	NA	0.994629	rs113271363	9	CRHR1:RP11-105N13.4	0:0	ncRNA_intronic	8.238	7	5	14	1	1	1
rs77095128	17	44204304	T	G	0.2406	0.688037	0.989265	rs113271363	9	KANSL1	0	intronic	8.218	3a	4	5	1	1	1
rs2527887	7	99550954	T	A	0.3827	0.0987621	0.1679	rs13243708	5	SNORA40	1172	intergenic	8.213	7	2	14	0	1	1
rs76222986	17	44240497	T	C	0.1998	0.108477	0.788016	rs113271363	9	KANSL1	0	intronic	8.213	NA	2	7	1	1	1
rs10816421	9	109459475	C	T	0.4702	0.482027	0.0971759	rs10978621	6	RP11-308N19.4	0	ncRNA_intronic	8.21	7	5	15	0	0	1
rs1918786	17	44279101	A	G	0.2406	0.637812	0.989265	rs113271363	9	KANSL1	0	intronic	8.209	7	5	5	1	1	1
rs55686135	9	136177890	C	T	0.1382	0.105787	0.230626	rs558240	7	Y_RNA	62	upstream	8.207	5	9	15	0	1	0
rs72877879	2	169485540	A	G	0.09742	0.0441075	0.098409	rs2601099	3	CERS6	0	intronic	8.199	5	5	15	1	0	1
rs6597617	9	136122827	C	G	0.03082	0.0548037	0.106434	rs176694	7	ABO:RP11-430N14.4	2960:2960	intergenic	8.199	5	5	14	0	1	1
rs2693366	17	43654108	T	C	0.499	NA	0.331931	rs113271363	9	DND1P1	9128	intergenic	8.196	4	2	5	0	1	1
rs59153587	1	155633160	CA	C	0.3191	NA	0.0658606	rs11264341	2	MSTO1:MSTO2P:YY1AP1	0:0:0	ncRNA_intronic	8.195	NA	4	4	1	1	1
rs114316249	17	43662733	C	T	0.4314	NA	0.397812	rs113271363	9	DND1P1	503	upstream	8.195	2a	1	1	0	1	1
rs2974930	1	155196717	A	G	0.4771	0.663033	0.474033	rs11264341	2	GBAP1	0	ncRNA_intronic	8.192	NA	1	1	1	1	1
rs10759193	9	109459699	G	A	0.328	NA	0.281928	rs10978621	6	RP11-308N19.4	0	ncRNA_intronic	8.188	5	1	15	0	0	1
rs2638517	12	53268010	C	T	0.2674	0.225884	0.12034	rs11615022	8	RPL7P41	11202	intergenic	8.187	NA	1	7	0	1	1
rs2040844	17	43767219	A	C	0.2396	NA	0.994629	rs113271363	9	CRHR1:RP11-105N13.4	0:0	ncRNA_intronic	8.175	NA	7	14	1	1	1
rs17577975	17	44210442	C	T	0.2396	0.693062	0.983848	rs113271363	9	KANSL1	0	intronic	8.171	1f	4	5	1	1	1
rs201324585	9	136360988	TTGTG	T	0.09742	NA	0.0588396	rs558240	7	SLC2A6	16728	intergenic	8.17	NA	1	15	0	0	1
rs56343551	17	43959092	G	T	0.2396	NA	0.994629	rs113271363	9	MAPT-AS1	0	ncRNA_intronic	8.17	7	9	14	0	1	1
rs56356641	17	43958362	T	G	0.2475	NA	0.95273	rs113271363	9	MAPT-AS1	0	ncRNA_intronic	8.168	7	9	14	0	1	1
rs2732654	17	44346405	C	T	0.1998	NA	0.788016	rs113271363	9	RP11-259G18.1	344	downstream	8.166	5	5	15	1	1	1
rs56207534	12	53267309	G	C	0.1312	0.0191898	0.1047	rs11615022	8	RPL7P41	11903	intergenic	8.163	5	2	7	0	1	1
rs72053193	1	78736550	TTCCTC	T	0.1113	NA	0.0963059	rs4130548	1	RP11-183M13.1	0	ncRNA_intronic	8.162	NA	5	15	0	1	1
rs11610008	12	53440582	C	T	0.3946	0.0420934	0.129976	rs11615022	8	RP11-983P16.4	0	ncRNA_intronic	8.161	3a	1	2	1	1	1
rs10775589	19	5828776	G	C	0.4483	0.00761415	0.0920361	rs2608894	10	NRTN	440	downstream	8.158	2b	1	2	1	1	1
rs150367707	3	101106828	T	TGGCAGTTCCTGCA	0.3857	NA	0.0776564	rs75017790	4	SENP7	0	intronic	8.153	NA	4	15	1	1	1
rs17653906	17	44133142	G	A	0.2406	NA	0.989265	rs113271363	9	KANSL1	0	intronic	8.151	6	4	5	1	1	1
rs7597462	2	169226358	A	T	0.2644	NA	0.170532	rs2601099	3	RN7SL95P	71057	intergenic	8.15	6	5	15	0	1	1
rs17411983	3	101399126	G	A	0.328	0.325816	0.302267	rs75017790	4	RPL24	808	downstream	8.147	4	4	4	1	1	1
rs112162741	12	53274499	C	T	0.1511	0.0209986	0.113612	rs11615022	8	RPL7P41	4713	intergenic	8.142	5	2	15	0	1	1
rs6695986	1	78314080	G	A	0.2058	NA	0.101082	rs4130548	1	FAM73A:NSRP1P1	0:0	ncRNA_exonic	8.133	6	4	5	1	1	1
rs633664	1	78678867	G	A	0.2147	0.0135746	0.0573154	rs4130548	1	RP11-183M13.1	16415	intergenic	8.133	7	5	15	0	1	1
rs545671560	17	43668853	A	G	0.2008	NA	0.787024	rs113271363	9	DND1P1	4557	intergenic	8.132	NA	5	15	0	1	1
rs575495169	17	43969258	G	GC	0.2396	NA	0.994629	rs113271363	9	MAPT-AS1	0	ncRNA_intronic	8.126	NA	5	14	1	1	1
rs7350928	17	44108100	C	T	0.2406	NA	0.989265	rs113271363	9	KANSL1	0	UTR3	8.126	1f	3	4	1	1	1
rs2444574	2	169299352	C	T	0.07654	0.370925	0.20265	rs2601099	3	RN7SL95P	1636	intergenic	8.12	3a	5	15	0	1	1
rs7502937	17	43793665	A	G	0.2396	NA	0.994629	rs113271363	9	CRHR1:RP11-105N13.4	0:0	ncRNA_intronic	8.115	5	5	14	1	1	1
rs11264338	1	155138557	A	G	0.494	NA	0.311002	rs11264341	2	KRTCAP2	3326	intergenic	8.11	4	1	15	1	1	1
rs1819258	1	78554249	A	G	0.3976	0.322921	0.23736	rs4130548	1	GIPC2	0	intronic	8.106	NA	5	15	1	1	1
rs10876380	12	53267621	G	A	0.327	0.0705585	0.140962	rs11615022	8	RPL7P41	11591	intergenic	8.101	4	1	2	0	1	1
rs10796944	1	155416328	G	A	0.2247	0.0201931	0.179821	rs11264341	2	ASH1L	0	intronic	8.1	7	4	5	1	1	1
rs1879587	17	43567545	G	A	0.1879	NA	0.0847159	rs113271363	9	PLEKHM1	0	intronic	8.099	5	1	1	1	1	1
rs62062776	17	44022043	A	C	0.2396	NA	0.994629	rs113271363	9	MAPT	0	intronic	8.099	5	4	14	1	1	1
rs7044125	9	136114571	A	C	0.1372	0.100955	0.0800584	rs558240	7	LCN1P1	10577	intergenic	8.098	4	1	2	0	1	1
rs62057158	17	43907143	G	A	0.2396	NA	0.994629	rs113271363	9	CRHR1	0	intronic	8.096	5	4	15	1	1	0
rs2925325	3	101630668	C	T	0.3648	0.157793	0.132407	rs75017790	4	RP11-221J22.1	29034	intergenic	8.095	NA	5	15	0	1	1
rs2638519	12	53267299	A	G	0.2465	0.137728	0.111269	rs11615022	8	RPL7P41	11913	intergenic	8.095	NA	2	7	0	1	1
rs534585219	17	44361861	T	G	0.2018	NA	0.795801	rs113271363	9	ARL17B	0	intronic	8.093	NA	5	15	1	1	1
rs2316775	17	43953502	A	G	0.175	NA	0.0529579	rs113271363	9	MAPT-AS1	0	ncRNA_intronic	8.09	6	13	14	0	1	1
rs669791	9	135968086	T	C	0.1759	0.0669169	0.0508835	rs176694	7	snoU13	352	upstream	8.087	6	5	15	1	1	1
rs2696499	17	44364519	C	G	0.2515	0.143808	0.908412	rs113271363	9	ARL17B	0	intronic	8.083	NA	2	15	1	1	1
rs694936	3	101587793	T	A	0.4284	NA	0.0954828	rs75017790	4	NFKBIZ	7926	intergenic	8.081	1f	2	15	1	1	1
rs34211253	17	43834074	C	G	0.2396	NA	0.994629	rs113271363	9	CRHR1:RP11-105N13.4	0:0	ncRNA_intronic	8.08	4	5	14	1	1	1
rs2532416	17	44289291	A	C	0.2445	0.79954	0.969521	rs113271363	9	KANSL1	0	intronic	8.079	NA	4	5	1	1	1
rs62057108	17	43896616	T	C	0.2396	NA	0.994629	rs113271363	9	CRHR1	0	intronic	8.076	5	5	15	1	1	0
rs17120866	12	53343461	A	AC	0.4732	NA	0.372973	rs11615022	8	KRT8:KRT18	0:0	UTR5	8.075	NA	1	1	1	1	1
rs1105571	17	43793200	A	T	0.2396	NA	0.994629	rs113271363	9	CRHR1:RP11-105N13.4	0:0	ncRNA_intronic	8.074	6	5	14	1	1	1
rs5019799	12	53295063	T	C	0.4682	0.0784712	0.34519	rs11615022	8	KRT8	0	intronic	8.071	NA	3	4	1	1	1
rs200422537	17	44331803	A	ATTTT	0.2386	NA	0.97823	rs113271363	9	RP11-259G18.3	5113	intergenic	8.068	NA	5	15	0	1	1
rs13099833	3	100878496	A	G	0.4026	0.211534	0.107593	rs75017790	4	ACTR3P3	3441	intergenic	8.064	5	5	15	0	1	1
rs4807814	19	5822893	C	T	0.3917	0.323749	0.0889543	rs2608894	10	AC011499.1	42	upstream	8.06	7	5	15	1	1	1
rs554209183	17	44133818	TA	T	0.2406	NA	0.989265	rs113271363	9	KANSL1	0	intronic	8.059	NA	2	5	1	1	1
rs4971099	1	155155608	A	G	0.4354	NA	0.876535	rs11264341	2	RP11-201K10.3:TRIM46	0:0	intronic	8.056	7	4	5	1	1	1
rs2316952	17	44139190	G	C	0.2406	NA	0.989265	rs113271363	9	KANSL1	0	intronic	8.055	4	4	5	1	1	1
rs35549582	9	136294729	C	CT	0.3469	NA	0.104117	rs558240	7	ADAMTS13	0	intronic	8.054	NA	1	14	1	1	1
rs76740768	19	4731215	T	A	0.06958	0.0650067	0.102899	rs732631	10	AC005783.1	4823	intergenic	8.053	7	5	15	1	1	1
rs869562	9	109324173	C	T	0.3062	0.139502	0.0790109	rs10978621	6	RP11-308N19.1	0	ncRNA_intronic	8.044	NA	15	15	0	0	1
rs16941038	17	43761565	T	C	0.2654	NA	0.872432	rs113271363	9	CRHR1:RP11-105N13.4	0:0	ncRNA_intronic	8.044	1f	5	14	1	1	1
rs564850730	17	43668850	T	C	0.2008	NA	0.787024	rs113271363	9	DND1P1	4554	intergenic	8.042	NA	5	15	0	1	1
rs12406019	1	78678130	A	G	0.4056	0.82241	0.476394	rs4130548	1	RP11-183M13.1	17152	intergenic	8.04	5	5	15	0	1	1
rs2296227	1	78201745	G	T	0.332	0.00653466	0.25791	rs4130548	1	USP33	0	exonic	8.036	7	4	5	1	1	1
rs62056877	17	43778828	T	G	0.2406	NA	0.989265	rs113271363	9	CRHR1:RP11-105N13.4	0:0	ncRNA_intronic	8.035	5	5	14	1	1	1
rs557443000	17	43516739	G	A	0.1938	NA	0.730149	rs113271363	9	PLEKHM1	0	intronic	8.034	NA	2	4	1	1	1
rs76594404	17	43971457	G	C	0.2396	NA	0.994629	rs113271363	9	MAPT-AS1	0	ncRNA_intronic	8.03	2a	1	1	1	1	1
rs2696432	17	44338285	C	T	0.2107	0.097903	0.84291	rs113271363	9	RP11-259G18.3	312	upstream	8.029	7	1	5	0	1	1
rs571988	1	78554962	C	T	0.2594	0.0416982	0.130105	rs4130548	1	GIPC2	0	intronic	8.028	5	5	15	1	1	1
rs141265144	1	155581311	T	C	0.2734	NA	0.080503	rs11264341	2	MSTO1:MSTO2P	0:0	ncRNA_intronic	8.024	6	1	5	1	1	1
rs59652222	3	100941013	C	T	0.1233	0.949593	0.819332	rs75017790	4	IMPG2	376	downstream	8.021	7	5	15	1	1	1
rs12452273	17	43552921	C	T	0.1958	NA	0.75928	rs113271363	9	PLEKHM1	0	exonic	8.02	5	4	4	1	1	1
rs75788390	17	44232169	A	G	0.1998	0.105412	0.788016	rs113271363	9	KANSL1	0	intronic	8.02	NA	2	7	1	1	1
rs2638513	12	53268734	T	A	0.2674	0.183541	0.12034	rs11615022	8	RPL7P41	10478	intergenic	8.017	4	2	7	0	1	1
rs2525558	7	99535357	A	C	0.3837	0.0632902	0.167512	rs13243708	5	RP4-604G5.1	0	ncRNA_intronic	8.016	6	5	14	1	1	1
rs111706880	1	155462867	C	T	0.1352	0.124335	0.0765891	rs11264341	2	ASH1L	0	intronic	8.011	5	4	5	1	1	1
rs2838	17	44141347	A	G	0.2406	NA	0.989265	rs113271363	9	KANSL1	0	intronic	8.011	6	4	5	1	1	1
rs59345491	3	101206817	T	C	0.4115	0.686111	0.18367	rs75017790	4	SENP7	0	intronic	8.01	7	4	5	1	1	1
rs12028416	1	155401161	G	T	0.2763	0.0161114	0.0837384	rs11264341	2	ASH1L	0	intronic	8.007	7	4	5	1	1	1
rs34018943	17	43508303	A	G	0.1938	NA	0.730149	rs113271363	9	ARHGAP27	0	intronic	8.007	4	1	11	1	1	1
rs17577052	17	44186301	T	C	0.2406	0.697907	0.989265	rs113271363	9	KANSL1	0	intronic	8.007	1b	2	7	1	1	1
rs113029914	17	43981831	A	T	0.2396	0.684198	0.994629	rs113271363	9	MAPT	0	intronic	8.006	5	5	14	1	1	1
rs4469386	7	100104368	C	T	0.2425	0.0618345	0.0520385	rs13243708	5	RP11-44M6.1	2971	intergenic	8.001	2b	5	15	0	1	1
rs7021151	9	109543289	T	C	0.1392	0.0085919	0.0907026	rs10978621	6	RP11-308N19.5	58077	intergenic	7.999	6	5	15	0	0	1
rs554181742	17	43671174	A	G	0.2197	NA	0.870537	rs113271363	9	DND1P1	6878	intergenic	7.999	NA	5	15	0	1	1
rs1815	17	44276578	T	C	0.2435	0.820166	0.974246	rs113271363	9	KANSL1	0	intronic	7.999	NA	2	5	1	1	1
rs12366796	12	53369446	T	C	0.4901	0.098776	0.186032	rs11615022	8	AC107016.1	22759	intergenic	7.997	3a	2	7	0	1	1
rs62060851	17	44157992	T	C	0.2406	0.6704	0.989265	rs113271363	9	KANSL1	0	intronic	7.997	6	4	5	1	1	1
rs13084113	3	101534039	C	G	0.332	0.277429	0.302805	rs75017790	4	NXPE3	0	intronic	7.996	1f	2	5	1	1	1
rs75352530	1	78287451	T	G	0.02684	0.0133368	0.0739686	rs4130548	1	FAM73A	0	intronic	7.993	6	4	5	1	1	1
rs62056851	17	43992806	A	G	0.2396	NA	0.994629	rs113271363	9	MAPT	0	intronic	7.993	4	2	14	1	1	1
rs916888	17	44863133	T	C	0.2654	NA	0.727343	rs113271363	9	WNT3	0	intronic	7.991	1f	5	14	1	1	1
rs2696430	17	44338279	G	C	0.2604	0.0647253	0.905567	rs113271363	9	RP11-259G18.3	306	upstream	7.984	7	1	5	0	1	1
rs11792106	9	109389147	A	G	0.3052	0.121495	0.10067	rs10978621	6	RP11-308N19.4	0	ncRNA_intronic	7.982	6	2	15	0	0	1
rs200955131	2	169298860	T	G	0.4911	0.011996	0.397381	rs2601099	3	RN7SL95P	1144	intergenic	7.981	6	5	15	0	0	1
rs62056793	17	43977018	A	G	0.2396	NA	0.994629	rs113271363	9	MAPT	0	intronic	7.979	4	5	13	1	1	1
rs140091204	3	101135090	TCTTTA	T	0.2425	NA	0.439544	rs75017790	4	SENP7	0	intronic	7.978	NA	4	15	1	1	1
rs537315599	17	43657440	C	G	0.1958	NA	0.768578	rs113271363	9	DND1P1	5796	intergenic	7.977	NA	2	5	0	1	1
rs71495908	9	109525170	A	G	0.02087	0.0154628	0.0552806	rs10978621	6	RP11-308N19.5	39958	intergenic	7.973	7	5	15	0	1	1
rs4919742	12	53272964	G	A	0.1302	0.0170036	0.102728	rs11615022	8	RPL7P41	6248	intergenic	7.973	2b	2	7	0	1	1
rs2601046	2	169228553	T	C	0.1501	0.483512	0.423527	rs2601099	3	RN7SL95P	68862	intergenic	7.971	3a	7	15	0	1	1
rs141918023	7	99819004	C	CTCTG	0.2674	NA	0.211947	rs13243708	5	STAG3:GATS:GATS:PVRIG	0:0:0:0	ncRNA_intronic	7.971	NA	1	4	1	1	0
rs763997	17	44251243	C	T	0.1978	0.0799462	0.77823	rs113271363	9	KANSL1	0	intronic	7.97	NA	4	5	1	1	1
rs417968	17	43728376	A	G	0.2763	NA	0.820072	rs113271363	9	CRHR1:RP11-105N13.4	0:0	ncRNA_intronic	7.968	NA	4	15	1	1	1
rs55736025	17	44072017	C	A	0.2406	0.724309	0.989265	rs113271363	9	MAPT	0	intronic	7.965	7	4	15	1	1	1
rs4919703	12	53297594	C	G	0.3419	0.173174	0.157053	rs11615022	8	KRT8	0	intronic	7.963	4	1	1	1	1	1
rs627661	1	78602491	A	T	0.2386	0.0273222	0.0930131	rs4130548	1	GIPC2	0	UTR3	7.957	6	5	15	1	1	1
rs9816469	3	100950470	A	C	0.498	0.0080304	0.120654	rs75017790	4	IMPG2	0	intronic	7.957	7	5	15	1	1	1
rs2031342	1	78240117	T	C	0.33	0.00628904	0.254134	rs4130548	1	RP4-706L14.2	0	ncRNA_exonic	7.951	4	5	15	1	1	1
rs9787998	12	53385124	A	G	0.1531	0.00855586	0.0546118	rs11615022	8	EIF4B	14817	intergenic	7.949	5	5	15	0	1	1
rs11558476	7	99654689	G	A	0.326	0.83291	0.346022	rs13243708	5	ZSCAN21	0	exonic	7.948	6	4	4	1	1	1
rs62061790	17	44170414	G	A	0.2406	0.620862	0.989265	rs113271363	9	KANSL1	0	intronic	7.942	6	4	5	1	1	1
rs56089865	1	78866972	CTT	C	0.2783	NA	0.065017	rs4130548	1	PTGFR	0	intronic	7.94	NA	5	15	1	1	0
rs1707606	3	101645933	G	A	0.335	0.0767445	0.0594428	rs75017790	4	RP11-221J22.1	13769	intergenic	7.932	NA	5	15	0	1	1
rs543659018	17	43659975	T	C	0.1978	NA	0.77823	rs113271363	9	DND1P1	3261	intergenic	7.932	NA	3	5	0	1	1
rs79499398	1	78628805	G	C	0.3479	0.0195007	0.130587	rs4130548	1	RNFT1P2	7359	intergenic	7.93	6	5	15	0	1	1
rs2732714	17	44321478	A	G	0.2107	NA	0.840632	rs113271363	9	RP11-259G18.2	0	ncRNA_exonic	7.92	5	5	15	0	1	1
rs552808944	17	44361869	G	C	0.2018	NA	0.795801	rs113271363	9	ARL17B	0	intronic	7.918	NA	5	15	1	1	1
rs10930327	2	169377947	T	C	0.3032	0.028718	0.0844797	rs2601099	3	CERS6	0	intronic	7.916	3a	2	7	1	1	1
rs66852780	3	100709222	A	C	0.1541	0.0623086	0.0507036	rs75017790	4	ABI3BP	0	intronic	7.916	6	1	15	1	1	1
rs2724155	2	169290945	A	C	0.08549	NA	0.236177	rs2601099	3	RN7SL95P	6470	intergenic	7.914	NA	5	15	0	1	1
rs9682313	3	101231921	T	C	0.4105	0.542313	0.179303	rs75017790	4	SENP7	0	intronic	7.912	4	1	1	1	1	1
rs11170386	12	53448320	C	T	0.2773	0.0262172	0.0560493	rs11615022	8	TENC1	0	intronic	7.912	2a	1	1	1	1	1
rs79580365	17	43960172	C	T	0.2396	NA	0.994629	rs113271363	9	MAPT-AS1	0	ncRNA_intronic	7.912	NA	7	14	0	1	1
rs78792354	2	169281655	G	C	0.1233	0.253583	0.359627	rs2601099	3	RN7SL95P	15760	intergenic	7.905	5	5	15	0	1	1
rs56167344	17	43797087	A	T	0.2396	NA	0.994629	rs113271363	9	CRHR1:RP11-105N13.4	0:0	ncRNA_intronic	7.9	2b	5	14	1	1	1
rs17399603	3	100736139	A	G	0.1531	0.0684882	0.0517765	rs75017790	4	ABI3BP	23779	intergenic	7.895	3a	1	15	0	1	1
rs9330264	1	155095750	T	C	0.3579	0.862754	0.245955	rs11264341	2	Y_RNA	2675	intergenic	7.894	7	5	14	1	1	1
rs1230099	17	43478713	G	A	0.3091	NA	0.126946	rs113271363	9	ARHGAP27	0	intronic	7.89	5	4	4	1	1	1
rs11264306	1	155043325	C	A	0.4563	0.17446	0.0869531	rs11264341	2	EFNA3:EFNA3	0:0	intronic	7.889	2b	1	2	1	1	1
rs554298	1	78604614	G	A	0.2376	0.0280407	0.0912188	rs4130548	1	GIPC2	480	downstream	7.884	NA	5	15	1	1	1
rs1166588	1	78254258	C	T	0.2346	0.0114706	0.183331	rs4130548	1	FAM73A	0	intronic	7.883	NA	4	4	1	1	1
rs62063304	17	44049900	A	G	0.2406	NA	0.989265	rs113271363	9	MAPT	0	intronic	7.879	4	4	15	1	1	1
rs55876817	17	43958139	A	C	0.2396	NA	0.994629	rs113271363	9	MAPT-AS1	0	ncRNA_intronic	7.877	7	9	14	0	1	1
rs2732704	17	44353114	T	C	0.2008	NA	0.79296	rs113271363	9	ARL17B	0	intronic	7.875	NA	5	15	1	1	1
rs12150320	17	44213204	C	T	0.2406	0.681553	0.989265	rs113271363	9	KANSL1	0	intronic	7.873	NA	4	5	1	1	1
rs7811662	7	99792608	A	G	0.2684	0.0786732	0.211048	rs13243708	5	STAG3	0	intronic	7.872	6	5	15	1	1	1
rs547624173	17	43675897	T	C	0.02883	NA	0.371544	rs113271363	9	RP11-707O23.5	2337	intergenic	7.871	NA	5	15	0	1	1
rs62055553	17	43966178	C	A	0.2396	NA	0.994629	rs113271363	9	MAPT-AS1	0	ncRNA_intronic	7.871	7	13	14	1	1	1
rs968028	17	43781105	A	G	0.2396	NA	0.994629	rs113271363	9	CRHR1:RP11-105N13.4	0:0	ncRNA_intronic	7.869	NA	5	14	1	1	1
rs62063786	17	44061023	G	A	0.2406	NA	0.989265	rs113271363	9	MAPT	0	exonic	7.864	5	4	15	1	1	1
rs62064395	17	43666001	A	C	0.2515	NA	0.935976	rs113271363	9	DND1P1	1705	intergenic	7.861	6	5	15	0	1	1
rs571297820	17	43679132	A	G	0.2435	NA	0.973626	rs113271363	9	RP11-707O23.5	0	ncRNA_exonic	7.861	NA	5	15	0	1	1
rs4234486	3	101058316	A	G	0.4115	0.713953	0.18367	rs75017790	4	SENP7	0	intronic	7.859	7	4	5	1	1	1
rs2638514	12	53268489	A	G	0.2674	0.23478	0.12034	rs11615022	8	RPL7P41	10723	intergenic	7.859	NA	1	2	0	1	1
rs17426106	17	43828935	G	C	0.2396	NA	0.994629	rs113271363	9	CRHR1:RP11-105N13.4	0:0	ncRNA_intronic	7.857	1f	5	14	1	1	1
rs12639028	3	101346033	G	C	0.3201	0.25437	0.308688	rs75017790	4	Y_RNA	1120	intergenic	7.855	7	5	15	0	1	1
rs79073784	17	43754209	G	C	0.2396	NA	0.994629	rs113271363	9	CRHR1:RP11-105N13.4	0:0	ncRNA_intronic	7.852	3a	5	14	1	1	1
rs2696429	17	44335274	G	A	0.2227	0.371308	0.874992	rs113271363	9	RP11-259G18.3	1642	intergenic	7.844	5	5	15	0	1	1
rs199512	17	44857352	C	T	0.2197	NA	0.827457	rs113271363	9	WNT3	0	intronic	7.839	5	2	14	1	1	1
rs62061767	17	44167729	A	G	0.2406	0.699252	0.989265	rs113271363	9	KANSL1	0	intronic	7.838	7	4	5	1	1	1
rs62056928	17	43788782	C	T	0.2396	NA	0.994629	rs113271363	9	CRHR1:RP11-105N13.4	0:0	ncRNA_intronic	7.825	5	5	14	1	1	1
rs55891434	17	44255550	A	G	0.1958	0.321191	0.768578	rs113271363	9	KANSL1	0	intronic	7.823	NA	5	5	1	1	1
rs536950796	17	44281308	G	A	0.2107	NA	0.855095	rs113271363	9	KANSL1	0	intronic	7.82	NA	5	5	1	1	1
rs62059003	17	44002431	C	T	0.2396	NA	0.994629	rs113271363	9	MAPT	0	intronic	7.819	7	5	15	1	1	1
rs17649641	17	43997372	T	C	0.2396	NA	0.994629	rs113271363	9	MAPT	0	intronic	7.818	1f	2	14	1	1	1
rs4792856	17	43532775	G	T	0.5	NA	0.1337	rs113271363	9	PLEKHM1:AC091132.1	0:0	ncRNA_intronic	7.816	5	4	5	1	1	1
rs11162476	1	78821946	A	G	0.3807	0.352814	0.071876	rs4130548	1	RP11-183M13.1:PTGFR	0:0	ncRNA_intronic	7.811	7	5	15	1	1	0
rs10908481	1	155713650	T	G	0.2972	NA	0.0666237	rs11264341	2	MSTO1:MSTO2P	0:0	ncRNA_intronic	7.809	1f	5	5	1	1	1
rs538498687	1	155635921	A	AT	0.2684	NA	0.0856399	rs11264341	2	MSTO1:MSTO2P:YY1AP1	0:0:0	ncRNA_intronic	7.806	NA	4	4	1	1	1
rs3780809	9	136302683	T	C	0.4245	0.0463885	0.153198	rs558240	7	ADAMTS13	0	intronic	7.805	6	4	15	1	1	1
rs62055710	17	43762537	T	A	0.2396	NA	0.994629	rs113271363	9	CRHR1:RP11-105N13.4	0:0	ncRNA_intronic	7.789	7	5	14	1	1	1
rs72683682	1	78172669	G	A	0.05368	0.00766805	0.0804515	rs4130548	1	USP33	0	intronic	7.786	6	4	4	1	1	0
rs35352285	9	136358385	C	T	0.169	0.032367	0.0609433	rs558240	7	SLC2A6	14125	intergenic	7.785	5	5	15	0	1	1
rs11655181	17	44332093	G	A	0.3946	0.0723621	0.21072	rs113271363	9	RP11-259G18.3	4823	intergenic	7.783	6	5	15	0	1	1
rs58368242	1	78648621	AT	A	0.2147	NA	0.0573154	rs4130548	1	RNFT1P2	11699	intergenic	7.782	NA	14	15	0	1	1
rs62071365	17	44442745	T	A	0.2594	0.124092	0.0866171	rs113271363	9	ARL17B	3614	intergenic	7.779	6	15	15	1	1	0
rs138325961	17	43971238	T	TTAGATACATCA	0.2396	NA	0.994629	rs113271363	9	MAPT-AS1	0	ncRNA_intronic	7.776	NA	1	1	1	1	1
rs71373560	17	43493504	C	T	0.1968	NA	0.714287	rs113271363	9	ARHGAP27	0	intronic	7.775	6	5	15	1	1	1
rs199926341	17	44326245	A	G	0.2107	NA	0.84436	rs113271363	9	RP11-259G18.2	3834	intergenic	7.774	6	5	15	0	1	1
rs56240566	17	44062689	A	C	0.2435	0.73589	0.973911	rs113271363	9	MAPT	0	intronic	7.771	NA	4	15	1	1	1
rs139858312	17	43658023	ATTTTATACTAAAAAGT	A	0.4682	NA	0.0505737	rs113271363	9	DND1P1	5213	intergenic	7.77	NA	3	5	0	1	1
rs2985707	1	155749870	G	A	0.3529	0.0659952	0.095124	rs11264341	2	GON4L	0	intronic	7.766	7	4	5	1	1	1
rs11680391	2	169229629	C	T	0.07455	0.0299608	0.0524554	rs2601099	3	RN7SL95P	67786	intergenic	7.759	6	5	15	0	1	1
rs573785318	17	44275649	CTAT	C	0.2425	NA	0.979109	rs113271363	9	KANSL1	0	intronic	7.756	NA	5	5	1	1	1
rs8106586	19	4609383	G	A	0.4324	0.0847447	0.0587155	rs732631	10	CTB-50L17.2	11822	intergenic	7.756	6	5	14	0	1	0
rs113313477	17	44005186	G	A	0.2406	0.861564	0.989412	rs113271363	9	MAPT	0	intronic	7.754	7	5	9	1	1	1
rs7524877	1	78615645	A	G	0.4433	0.608602	0.238018	rs4130548	1	GIPC2	11511	intergenic	7.753	7	5	15	0	1	1
rs62062796	17	44027316	G	A	0.2396	NA	0.994629	rs113271363	9	MAPT	0	intronic	7.753	2a	5	13	1	1	1
rs2960000	17	43534353	T	C	0.1978	NA	0.71953	rs113271363	9	PLEKHM1:AC091132.1	0:0	ncRNA_intronic	7.751	NA	4	5	1	1	1
rs2532418	17	44288579	T	C	0.2416	NA	0.984114	rs113271363	9	KANSL1	0	intronic	7.74	NA	4	5	1	1	1
rs149270425	3	100845126	A	ATTAT	0.3698	NA	0.139183	rs75017790	4	ACTR3P3	36811	intergenic	7.738	NA	5	15	0	1	1
rs62056920	17	43787226	G	A	0.2396	NA	0.994629	rs113271363	9	CRHR1:RP11-105N13.4	0:0	ncRNA_intronic	7.734	4	7	14	1	1	1
rs1635288	17	43756969	G	A	0.2654	NA	0.872432	rs113271363	9	CRHR1:RP11-105N13.4	0:0	ncRNA_intronic	7.732	NA	5	14	1	1	1
rs7502888	17	43986992	G	C	0.2396	NA	0.994629	rs113271363	9	MAPT:RP11-669E14.4	0:0	ncRNA_intronic	7.731	7	5	14	1	1	1
rs13072301	3	101281665	T	C	0.4771	0.512862	0.140098	rs75017790	4	TRMT10C	0	intronic	7.728	5	1	2	1	1	1
rs3809857	17	44848314	G	T	0.331	NA	0.130476	rs113271363	9	WNT3	0	intronic	7.728	4	1	11	1	1	1
rs2732625	17	44332429	C	T	0.2435	0.771384	0.973216	rs113271363	9	RP11-259G18.3	4487	intergenic	7.727	NA	5	15	0	1	1
rs78266397	1	155023634	G	A	0.1958	NA	0.0733669	rs11264341	2	ADAM15	0	upstream:downstream	7.72	4	1	1	1	1	1
rs4807625	19	4731026	C	T	0.3926	NA	0.378768	rs732631	10	AC005783.1	4634	intergenic	7.716	4	5	15	1	1	1
rs1105570	17	43793342	A	G	0.2396	NA	0.994629	rs113271363	9	CRHR1:RP11-105N13.4	0:0	ncRNA_intronic	7.713	NA	5	14	1	1	1
rs56269136	17	43926992	C	T	0.2406	NA	0.989412	rs113271363	9	MAPT-AS1	0	ncRNA_intronic	7.713	4	5	14	1	1	1
rs8082014	17	43652065	C	T	0.497	NA	0.317883	rs113271363	9	DND1P1	11171	intergenic	7.709	2b	2	5	0	1	1
rs2696462	17	44286089	G	A	0.2485	0.824912	0.951901	rs113271363	9	KANSL1	0	intronic	7.709	NA	4	5	1	1	1
rs34619181	17	44051409	A	T	0.1779	NA	0.0639349	rs113271363	9	MAPT	0	UTR5	7.707	4	2	15	1	1	1
rs2493636	9	109520821	A	G	0.4314	0.596988	0.0608407	rs10978621	6	RP11-308N19.5	35609	intergenic	7.699	6	5	15	0	1	1
rs1987151	17	44156181	T	A	0.2406	0.853202	0.989265	rs113271363	9	KANSL1	0	intronic	7.696	NA	2	5	1	1	1
rs35125059	12	53266726	C	T	0.3956	0.44965	0.477009	rs11615022	8	RPL7P41	12486	intergenic	7.69	2b	5	5	0	1	1
rs2732671	17	44283139	C	A	0.2435	0.688781	0.974246	rs113271363	9	KANSL1	0	intronic	7.682	NA	4	5	1	1	1
rs35765272	3	101587805	C	CAG	0.4284	NA	0.0954828	rs75017790	4	NFKBIZ	7938	intergenic	7.679	NA	5	15	1	1	1
rs3088098	19	4655166	G	A	0.164	NA	0.0662238	rs732631	10	TNFAIP8L1:C19orf10:AC005339.2	0:0:0	ncRNA_intronic	7.679	NA	4	4	1	1	1
rs4650382	1	78694196	A	G	0.3787	0.112846	0.135048	rs4130548	1	RP11-183M13.1	1086	intergenic	7.674	5	2	15	0	1	1
rs1636988	7	99816437	G	A	0.2674	0.0462305	0.211947	rs13243708	5	STAG3:GATS:GATS:PVRIG	0:0:0:0	ncRNA_intronic	7.671	5	2	5	1	1	0
rs1492236	12	53272576	C	T	0.4573	0.393612	0.324179	rs11615022	8	RPL7P41	6636	intergenic	7.671	NA	2	7	0	1	1
rs2957296	17	44291734	T	A	0.1998	NA	0.788016	rs113271363	9	KANSL1	0	intronic	7.671	7	4	5	1	1	1
rs17652337	17	44083323	C	T	0.2416	NA	0.973041	rs113271363	9	MAPT	0	intronic	7.67	6	4	15	1	1	1
rs2638518	12	53267892	G	A	0.2674	0.223219	0.12034	rs11615022	8	RPL7P41	11320	intergenic	7.668	NA	1	2	0	1	1
rs112069536	17	43662731	G	C	0.4314	NA	0.397812	rs113271363	9	DND1P1	505	upstream	7.666	2a	1	1	0	1	1
rs4640231	17	43912786	G	C	0.2396	NA	0.994629	rs113271363	9	CRHR1	0	UTR3	7.665	1b	5	15	1	1	1
rs66783735	3	101370529	TA	T	0.4215	NA	0.0619081	rs75017790	4	ZBTB11	0	splicing	7.662	NA	4	4	1	0	1
rs75641221	17	44145373	T	C	0.2406	NA	0.989265	rs113271363	9	KANSL1	0	intronic	7.662	6	4	5	1	1	1
rs11652386	17	43209168	C	G	0.1511	0.0469256	0.0540835	rs113271363	9	PLCD3	0	intronic	7.658	4	1	2	1	1	0
rs974600	2	169298944	A	G	0.4056	0.0656655	0.283849	rs2601099	3	RN7SL95P	1228	intergenic	7.655	7	5	15	0	1	1
rs72628329	17	44225798	T	C	0.1431	NA	0.0699897	rs113271363	9	KANSL1	0	intronic	7.654	2b	2	5	1	1	1
rs115281275	1	77991129	T	A	0.02684	0.0594335	0.0541608	rs4130548	1	AK5	0	intronic	7.651	6	4	15	1	1	1
rs35635429	1	77943719	A	C	0.1521	0.104866	0.091121	rs4130548	1	AK5	0	intronic	7.65	7	4	15	1	1	1
rs66555019	7	99642303	C	CAAAAAAAAAAAAA	0.1421	NA	0.059935	rs13243708	5	ZKSCAN1	2990	intergenic	7.649	NA	1	5	1	1	1
rs2527916	7	99497957	T	A	0.4751	0.118972	0.163871	rs13243708	5	TRIM4	0	intronic	7.645	5	4	4	1	1	1
rs535791904	17	43958207	C	CAAAAAAAT	0.2396	NA	0.994629	rs113271363	9	MAPT-AS1	0	ncRNA_intronic	7.643	NA	9	14	0	1	1
rs4421576	1	155142210	A	G	0.495	NA	0.310536	rs11264341	2	KRTCAP2:RP11-201K10.3	0:0	intronic	7.641	7	4	4	1	1	1
rs116101331	1	78353232	A	C	0.02386	0.0134097	0.0661262	rs4130548	1	NEXN-AS1	0	ncRNA_exonic	7.64	5	1	5	1	1	0
rs12819597	12	53353956	T	C	0.09344	0.0107823	0.0794158	rs11615022	8	AC107016.1	7269	intergenic	7.636	5	5	14	1	1	1
rs1625590	17	43661258	G	C	0.495	NA	0.303584	rs113271363	9	DND1P1	1978	intergenic	7.634	4	1	2	0	1	1
rs199492340	17	44442747	T	A	0.3151	NA	0.071122	rs113271363	9	ARL17B	3616	intergenic	7.633	6	15	15	1	1	0
rs539045044	17	43669250	A	G	0.2406	NA	0.978514	rs113271363	9	DND1P1	4954	intergenic	7.631	NA	5	15	0	1	1
rs4971101	1	155157635	G	A	0.4145	NA	0.963486	rs11264341	2	RP11-201K10.3	0	intronic	7.628	4	2	5	1	1	1
rs1616007	3	101646079	T	G	0.333	0.0524381	0.0582837	rs75017790	4	RP11-221J22.1	13623	intergenic	7.626	7	5	15	0	1	1
rs534963106	17	43665838	A	G	0.2406	NA	0.978514	rs113271363	9	DND1P1	1542	intergenic	7.626	NA	5	15	0	1	1
rs4971054	1	155130258	T	G	0.4036	0.646018	0.386039	rs11264341	2	HMGN2P18	8962	intergenic	7.625	6	14	15	0	1	1
rs55677519	19	5857756	G	A	0.1551	0.0984697	0.072469	rs2608894	10	AC024592.9	0	ncRNA_exonic	7.62	4	5	15	1	0	1
rs241024	17	43736763	C	T	0.2396	NA	0.994629	rs113271363	9	CRHR1:RP11-105N13.4	0:0	ncRNA_intronic	7.619	NA	5	14	1	1	1
rs2732665	17	44277691	T	C	0.2406	0.66566	0.989265	rs113271363	9	KANSL1	0	intronic	7.618	NA	5	5	1	1	1
rs11650773	17	43456676	C	T	0.4254	NA	0.0707219	rs113271363	9	CTB-39G8.2	7252	intergenic	7.615	5	5	15	0	1	1
rs373582551	17	44269676	T	TAA	0.2296	NA	0.93017	rs113271363	9	KANSL1	0	intronic	7.612	NA	1	1	1	1	1
rs62059004	17	44003893	A	G	0.2396	NA	0.994629	rs113271363	9	MAPT	0	intronic	7.611	7	5	15	1	1	1
rs75925257	1	155138842	G	A	0.1103	0.00751206	0.0553607	rs11264341	2	KRTCAP2	3041	intergenic	7.605	5	1	15	1	1	1
rs62055551	17	43965687	C	G	0.2396	NA	0.994629	rs113271363	9	MAPT-AS1	0	ncRNA_intronic	7.602	7	13	14	1	1	1
rs56127309	17	43960341	G	A	0.2406	NA	0.989412	rs113271363	9	MAPT-AS1	0	ncRNA_intronic	7.6	5	7	14	0	1	1
rs141412361	17	44102443	C	CCT	0.2406	NA	0.989265	rs113271363	9	MAPT	0	UTR3	7.597	NA	4	5	1	1	1
rs600038	9	136151806	T	C	0.2147	NA	0.277292	rs558240	7	ABO	1188	intergenic	7.596	NA	1	13	0	1	1
rs525351	1	78902242	G	A	0.2734	0.259363	0.0572267	rs4130548	1	PTGFR	0	intronic	7.594	6	5	15	1	1	1
rs62055700	17	43758742	T	C	0.2396	NA	0.994629	rs113271363	9	CRHR1:RP11-105N13.4	0:0	ncRNA_intronic	7.59	5	5	14	1	1	1
rs55886080	17	44072041	T	A	0.2406	NA	0.989265	rs113271363	9	MAPT	0	intronic	7.589	6	4	15	1	1	1
rs34026852	1	78014583	C	CT	0.2982	NA	0.174886	rs4130548	1	AK5	0	intronic	7.579	NA	5	15	1	1	1
rs632184	1	78908637	T	C	0.2674	0.26642	0.065456	rs4130548	1	PTGFR	0	intronic	7.579	NA	5	15	1	1	1
rs10514897	17	44117397	A	G	0.2406	NA	0.989265	rs113271363	9	KANSL1	0	intronic	7.578	1f	4	4	1	1	1
rs3804777	3	101294659	G	A	0.4781	0.45979	0.141674	rs75017790	4	PCNP	0	intronic	7.576	NA	1	2	1	1	1
rs113796169	17	44005254	T	A	0.2406	0.719078	0.989412	rs113271363	9	MAPT	0	intronic	7.575	6	5	9	1	1	1
rs62055664	17	43753642	A	G	0.2396	NA	0.994629	rs113271363	9	CRHR1:RP11-105N13.4	0:0	ncRNA_intronic	7.57	7	5	14	1	1	1
rs2572003	7	99501313	A	T	0.4662	0.167684	0.188506	rs13243708	5	TRIM4	0	intronic	7.565	6	4	4	1	1	1
rs2638512	12	53268736	G	A	0.2465	0.141711	0.111269	rs11615022	8	RPL7P41	10476	intergenic	7.563	NA	2	7	0	1	1
rs11610911	12	53364279	A	C	0.3419	0.761542	0.715512	rs11615022	8	AC107016.1	17592	intergenic	7.562	3a	1	14	0	1	1
rs4743009	9	109330236	G	A	0.2247	0.0975017	0.0805562	rs10978621	6	RP11-308N19.1	0	ncRNA_intronic	7.56	6	9	15	0	0	1
rs11244053	9	136129360	A	G	0.2207	0.146501	0.182594	rs558240	7	ABO:RP11-430N14.4	0:0	ncRNA_exonic	7.56	5	5	14	0	1	1
rs17688875	17	43778406	A	G	0.2396	NA	0.994629	rs113271363	9	CRHR1:RP11-105N13.4	0:0	ncRNA_intronic	7.559	6	5	14	1	1	1
rs79451933	17	44662727	A	G	0.3082	NA	0.113142	rs113271363	9	NSF	5307	intergenic	7.556	6	15	15	1	1	0
rs202128143	19	5811718	TTTG	T	0.05666	NA	0.0627992	rs2608894	10	AC011499.1	11217	intergenic	7.553	NA	5	15	0	0	1
rs778805	19	5832209	G	A	0.3131	NA	0.430018	rs2608894	10	FUT6	0	exonic	7.551	NA	2	14	1	1	1
rs2274123	1	78206682	A	C	0.2416	0.00939518	0.186031	rs4130548	1	USP33	0	intronic	7.546	6	4	5	1	1	1
rs1707607	3	101644893	A	G	0.4404	0.0428733	0.122841	rs75017790	4	RP11-221J22.1	14809	intergenic	7.546	NA	1	15	0	1	1
rs2647486	1	77999471	A	G	0.2833	0.00909074	0.168009	rs4130548	1	AK5	0	intronic	7.534	NA	1	15	1	1	1
rs11654226	17	43493798	C	T	0.2276	0.291208	0.0855472	rs113271363	9	ARHGAP27	0	intronic	7.532	6	5	15	1	1	1
rs599293	1	78594216	T	G	0.2505	0.0689936	0.101479	rs4130548	1	GIPC2	0	intronic	7.53	6	4	15	1	1	1
rs6777409	3	101134057	A	G	0.4145	0.622306	0.18125	rs75017790	4	SENP7	0	intronic	7.529	6	4	15	1	1	1
rs649129	9	136154304	C	T	0.2137	NA	0.281474	rs558240	7	ABO	3686	intergenic	7.529	NA	5	14	0	1	1
rs1335482	1	78603463	T	C	0.4294	0.752997	0.458204	rs4130548	1	GIPC2	0	UTR3	7.522	NA	5	15	1	1	1
rs11170322	12	53288734	G	A	0.4354	0.0171754	0.142263	rs11615022	8	KRT8	2242	intergenic	7.522	6	5	15	1	1	1
rs241033	17	43733983	G	A	0.2396	NA	0.994629	rs113271363	9	CRHR1:RP11-105N13.4	0:0	ncRNA_intronic	7.521	NA	5	14	1	1	1
rs576389326	17	44062337	G	A	0.2406	NA	0.989265	rs113271363	9	MAPT	0	intronic	7.518	NA	4	15	1	1	1
rs554852949	17	44628137	G	GATATAATAGC	0.06759	NA	0.20958	rs113271363	9	LRRC37A2:ARL17A	0:0	intronic	7.516	NA	4	15	1	1	0
rs112557952	17	44236321	C	G	0.165	0.040216	0.601543	rs113271363	9	KANSL1	0	intronic	7.509	NA	2	7	1	1	1
rs148112183	19	5828939	C	CCCCAGCGTCTCCCTGTCCGCACTGAT	0.3608	NA	0.422555	rs2608894	10	NRTN	603	downstream	7.508	NA	1	2	1	1	1
rs11264345	1	155213124	T	A	0.34	NA	0.0677597	rs11264341	2	GBA	0	intronic	7.507	1f	1	2	1	1	1
rs544305651	17	44238405	A	T	0.02982	NA	0.0826663	rs113271363	9	KANSL1	0	intronic	7.505	NA	4	5	1	1	1
rs17665188	17	44357351	T	C	0.2386	NA	0.9673	rs113271363	9	ARL17B	0	intronic	7.502	NA	2	15	1	1	1
rs62071371	17	44446162	T	C	0.1571	NA	0.496415	rs113271363	9	NSFP1	4058	intergenic	7.501	6	15	15	1	1	0
rs1963962	3	101463391	C	T	0.335	0.300993	0.289955	rs75017790	4	CEP97	0	intronic	7.497	7	4	5	1	1	1
rs62061812	17	44180997	C	T	0.2406	0.69438	0.989265	rs113271363	9	KANSL1	0	intronic	7.494	4	5	5	1	1	1
rs8176743	9	136131415	C	T	0.08449	0.260955	0.0575832	rs558240	7	ABO	0	ncRNA_exonic	7.493	NA	4	14	0	1	1
rs2073935	9	136340200	T	G	0.3002	0.307929	0.138363	rs558240	7	SLC2A6	0	exonic	7.49	NA	3	5	1	1	1
rs62054425	17	43819480	C	T	0.2396	NA	0.994629	rs113271363	9	CRHR1:RP11-105N13.4	0:0	ncRNA_intronic	7.48	5	5	14	1	1	1
rs4683901	3	101134818	T	C	0.4145	0.659816	0.17971	rs75017790	4	SENP7	0	intronic	7.47	6	4	15	1	1	1
rs75643244	17	43823326	A	G	0.2396	NA	0.994629	rs113271363	9	CRHR1:RP11-105N13.4	0:0	ncRNA_intronic	7.466	4	5	14	1	1	1
rs4971077	1	155128717	T	C	0.4702	0.483966	0.251447	rs11264341	2	HMGN2P18	7421	intergenic	7.465	6	13	15	0	1	1
rs2519093	9	136141870	C	T	0.1849	NA	0.333046	rs558240	7	ABO	0	ncRNA_intronic	7.465	7	5	14	0	1	1
rs56177182	17	44277707	A	G	0.1988	0.061403	0.783106	rs113271363	9	KANSL1	0	intronic	7.464	NA	5	5	1	1	1
rs12373142	17	43924200	C	G	0.2396	NA	0.994629	rs113271363	9	MAPT-AS1:SPPL2C	0:0	exonic	7.462	1f	5	15	1	1	1
rs62062293	17	44100553	C	A	0.2406	NA	0.989265	rs113271363	9	MAPT	0	intronic	7.461	5	4	5	1	1	1
rs62060917	17	44254467	A	G	0.1998	0.0835789	0.788016	rs113271363	9	KANSL1	0	intronic	7.461	NA	4	5	1	1	1
rs4949657	1	77991508	C	T	0.2922	0.00779836	0.173336	rs4130548	1	AK5	0	intronic	7.46	5	4	15	1	1	1
rs59358281	9	136223043	C	G	0.3956	0.0902477	0.135406	rs558240	7	SURF1	0	intronic	7.458	4	1	1	1	1	1
rs10876402	12	53459881	T	A	0.2485	0.0751835	0.0892213	rs11615022	8	SPRYD3	0	intronic	7.454	2b	3	4	1	1	1
rs538317039	17	44361147	A	G	0.2008	NA	0.79296	rs113271363	9	ARL17B	0	intronic	7.45	NA	5	15	1	1	1
rs62055554	17	43966260	A	G	0.2396	NA	0.994629	rs113271363	9	MAPT-AS1	0	ncRNA_intronic	7.444	7	13	14	1	1	1
rs2532241	17	44265702	A	T	0.2406	0.672483	0.989265	rs113271363	9	KANSL1	0	intronic	7.443	NA	1	7	1	1	1
rs117459930	7	100285941	A	C	0.06362	0.0658058	0.0620059	rs13243708	5	GIGYF1	0	UTR5	7.437	4	3	4	1	1	1
rs35727905	7	99551806	A	AG	0.2048	NA	0.0849409	rs13243708	5	SNORA40	2024	intergenic	7.431	NA	5	14	0	1	1
rs113859809	7	99815491	A	C	0.2276	NA	0.182722	rs13243708	5	STAG3:GATS:GATS	0:0:0	ncRNA_intronic	7.431	2b	1	5	1	1	0
rs17577369	17	44192923	A	G	0.2406	NA	0.989265	rs113271363	9	KANSL1	0	intronic	7.431	6	2	5	1	1	1
rs7224944	17	43202188	C	T	0.1451	0.0152694	0.0595346	rs113271363	9	PLCD3	0	intronic	7.427	1f	2	7	1	1	0
rs571255	1	78548048	T	C	0.2624	0.0381503	0.131599	rs4130548	1	GIPC2	0	intronic	7.424	NA	2	15	1	1	1
rs111519055	17	44159672	A	G	0.2406	NA	0.989265	rs113271363	9	KANSL1	0	intronic	7.422	5	4	5	1	1	1
rs549524823	17	43789413	CT	C	0.2416	NA	0.984114	rs113271363	9	CRHR1:RP11-105N13.4	0:0	ncRNA_intronic	7.416	NA	5	14	1	1	1
rs74496580	17	43974065	C	A	0.2396	0.700798	0.994629	rs113271363	9	MAPT	0	intronic	7.415	5	1	13	1	1	1
rs2696600	17	44216226	A	G	0.2416	0.572079	0.984114	rs113271363	9	KANSL1	0	intronic	7.415	NA	1	5	1	1	1
rs1052177	1	155260350	A	G	0.2803	NA	0.155153	rs11264341	2	PKLR	0	UTR3	7.413	NA	4	5	1	1	1
rs587743772	9	136361098	TTG	T	0.171	NA	0.056779	rs558240	7	SLC2A6	16838	intergenic	7.413	NA	1	15	0	0	1
rs112385572	17	44066172	A	G	0.2406	NA	0.989265	rs113271363	9	MAPT	0	intronic	7.407	5	4	15	1	1	1
rs12603985	17	44313900	A	G	0.1421	0.0210397	0.0617455	rs113271363	9	RP11-259G18.2	7071	intergenic	7.406	NA	5	15	0	1	1
rs2602566	2	169310951	G	A	0.07654	0.458205	0.20265	rs2601099	3	CERS6	1420	intergenic	7.405	NA	5	15	1	1	1
rs10796943	1	155414729	T	C	0.2734	0.0170052	0.0830521	rs11264341	2	ASH1L	0	intronic	7.404	7	4	5	1	1	1
rs651007	9	136153875	C	T	0.2137	NA	0.281474	rs558240	7	ABO	3257	intergenic	7.401	NA	2	13	0	1	1
rs77958473	3	100902575	T	C	0.08946	0.609354	0.63442	rs75017790	4	snoU13	18100	intergenic	7.397	7	5	15	0	1	1
rs10876379	12	53267620	T	C	0.327	0.311394	0.140962	rs11615022	8	RPL7P41	11592	intergenic	7.397	4	1	2	0	1	1
rs1844776	9	109469083	T	C	0.4602	0.685564	0.250921	rs10978621	6	RP11-308N19.4	4139	intergenic	7.38	NA	5	15	0	0	1
rs2532280	17	44245359	G	A	0.2117	0.0787692	0.860431	rs113271363	9	KANSL1	0	intronic	7.38	NA	2	5	1	1	1
rs34376498	3	101480156	C	T	0.336	0.290671	0.286309	rs75017790	4	CEP97	0	intronic	7.378	5	4	5	1	1	1
rs17691449	17	43964283	G	C	0.2396	NA	0.994629	rs113271363	9	MAPT-AS1	0	ncRNA_intronic	7.377	1f	14	14	1	1	1
rs4727449	7	99785750	C	T	0.1551	NA	0.135683	rs13243708	5	STAG3	0	intronic	7.369	7	5	15	1	1	1
rs191319537	7	100291636	T	C	0.06362	0.0237866	0.0620059	rs13243708	5	GIGYF1	4564	intergenic	7.368	4	1	1	1	1	1
rs66758920	3	101160876	G	A	0.4115	0.701773	0.18367	rs75017790	4	SENP7	0	intronic	7.366	5	4	15	1	1	1
rs2696692	17	44343719	C	T	0.2455	0.76236	0.963618	rs113271363	9	RP11-259G18.1	683	upstream	7.364	NA	1	2	1	1	1
rs13060166	3	100742822	T	C	0.1541	0.0599483	0.0507036	rs75017790	4	ABI3BP	30462	intergenic	7.362	7	5	15	0	1	1
rs539694239	17	44275172	A	ACT	0.2406	NA	0.989265	rs113271363	9	KANSL1	0	intronic	7.361	NA	2	5	1	1	1
rs56230566	3	101098658	T	C	0.4115	0.709369	0.18367	rs75017790	4	SENP7	0	intronic	7.354	5	2	15	1	1	1
rs76493835	17	43807642	T	G	0.2396	NA	0.994629	rs113271363	9	CRHR1:RP11-105N13.4	0:0	ncRNA_intronic	7.354	7	9	14	1	1	1
rs2696546	17	44350919	A	C	0.2445	0.772824	0.936879	rs113271363	9	ARL17B	1230	intergenic	7.354	NA	5	15	1	1	1
rs6784364	3	101129905	T	C	0.4115	0.701574	0.18367	rs75017790	4	SENP7	0	intronic	7.348	6	4	15	1	1	1
rs8176638	9	136150556	C	T	0.07952	NA	0.162686	rs558240	7	ABO	0	ncRNA_intronic	7.346	NA	1	10	0	1	1
rs11834907	12	53350985	C	T	0.09543	0.0281356	0.0812348	rs11615022	8	AC107016.1	4298	intergenic	7.345	4	1	14	1	1	1
rs150040950	7	99765662	CAGAG	C	0.2833	NA	0.333056	rs13243708	5	GAL3ST4	0	intronic	7.34	NA	1	2	1	1	1
rs11412930	1	78368148	TA	T	0.2097	NA	0.101979	rs4130548	1	NEXN	0	intronic	7.338	NA	4	15	1	1	1
rs4518101	3	101063924	A	G	0.4145	0.731799	0.19923	rs75017790	4	SENP7	0	intronic	7.335	6	4	5	1	1	1
rs77882777	7	99418981	G	A	0.04274	0.0679715	0.0744107	rs13243708	5	CTD-3244O18.7	1271	intergenic	7.334	7	5	15	1	1	1
rs55913645	17	44070956	T	A	0.2406	NA	0.989265	rs113271363	9	MAPT	0	intronic	7.333	6	4	15	1	1	1
rs62054842	17	43937162	C	T	0.2396	NA	0.994629	rs113271363	9	MAPT-AS1	0	ncRNA_intronic	7.321	7	5	14	0	1	1
rs3118664	9	136281917	C	A	0.4453	NA	0.201356	rs558240	7	REXO4:ADAMTS13	0:0	intronic	7.318	4	1	2	1	1	1
rs2668671	17	44285683	T	C	0.1998	0.116389	0.788016	rs113271363	9	KANSL1	0	intronic	7.313	NA	4	5	1	1	1
rs757500	17	43756833	C	A	0.2396	NA	0.994629	rs113271363	9	CRHR1:RP11-105N13.4	0:0	ncRNA_intronic	7.311	NA	5	14	1	1	1
rs35568055	17	43652736	TC	T	0.499	NA	0.31861	rs113271363	9	DND1P1	10500	intergenic	7.306	NA	3	5	0	1	1
rs67895537	1	78333609	T	TTAA	0.2058	NA	0.101082	rs4130548	1	FAM73A	0	intronic	7.304	NA	4	4	1	1	0
rs577978	1	78597775	G	A	0.2386	0.0254677	0.0930131	rs4130548	1	GIPC2	0	intronic	7.303	5	5	15	1	1	1
rs62056878	17	43780561	C	T	0.2396	NA	0.994629	rs113271363	9	CRHR1:RP11-105N13.4	0:0	ncRNA_intronic	7.3	4	5	14	1	1	1
rs79589869	17	43930238	C	A	0.2396	NA	0.994629	rs113271363	9	MAPT-AS1	0	ncRNA_intronic	7.3	4	5	14	1	1	1
rs17762308	17	43780948	T	C	0.2396	NA	0.994629	rs113271363	9	CRHR1:RP11-105N13.4	0:0	ncRNA_intronic	7.297	1f	5	14	1	1	1
rs112604519	3	101187407	T	C	0.4115	NA	0.18367	rs75017790	4	SENP7	0	intronic	7.294	7	5	15	1	1	1
rs11711079	3	101386918	G	A	0.328	0.319751	0.302267	rs75017790	4	ZBTB11	0	intronic	7.293	7	4	4	1	1	1
rs2668639	17	44324539	T	C	0.2495	0.497221	0.943442	rs113271363	9	RP11-259G18.2	2128	intergenic	7.292	6	5	15	0	1	1
rs1520656	3	101042179	A	C	0.4115	0.712815	0.18367	rs75017790	4	SENP7	869	downstream	7.291	6	4	15	1	1	1
rs6667803	1	78012116	A	G	0.2863	0.00821368	0.170218	rs4130548	1	AK5	0	intronic	7.289	6	4	15	1	1	1
rs62062770	17	44019680	T	C	0.2396	NA	0.994629	rs113271363	9	MAPT	0	intronic	7.286	2b	2	14	1	1	1
rs72979840	19	4738103	C	T	0.1561	0.0244314	0.0808833	rs732631	10	AC005783.1	11711	intergenic	7.286	2b	5	14	0	1	1
rs574526128	17	44336997	C	G	0.4254	NA	0.400126	rs113271363	9	RP11-259G18.3	0	ncRNA_exonic	7.282	NA	1	15	0	1	1
rs529311580	17	43699113	A	G	0.2326	NA	0.967844	rs113271363	9	CRHR1-IT1	0	ncRNA_intronic	7.28	NA	5	5	1	1	1
rs2532234	17	44272266	A	G	0.2416	0.65401	0.984114	rs113271363	9	KANSL1:KANSL1-AS1	0:0	ncRNA_intronic	7.28	NA	1	2	1	1	1
rs1001945	17	44005821	C	G	0.4085	0.171907	0.242009	rs113271363	9	MAPT	0	intronic	7.277	1f	5	9	1	1	1
rs10908459	1	155214066	C	T	0.333	NA	0.0607021	rs11264341	2	GBA	0	intronic	7.275	4	1	1	1	1	1
rs113209080	9	136184459	A	G	0.1133	0.0575897	0.185191	rs558240	7	LCN1P2	169	upstream	7.275	5	5	15	0	1	0
rs116634626	1	79073660	T	G	0.02783	0.0260236	0.062668	rs4130548	1	IFI44L	11946	intergenic	7.274	3a	1	15	0	1	1
rs11085087	19	4718201	G	T	0.4384	NA	0.299975	rs732631	10	DPP9	0	intronic	7.274	5	2	4	1	1	1
rs2696649	17	43653121	C	T	0.497	NA	0.312485	rs113271363	9	DND1P1	10115	intergenic	7.265	2b	3	5	0	1	1
rs112137135	17	43900817	A	G	0.2396	NA	0.994629	rs113271363	9	CRHR1	0	intronic	7.258	4	5	15	1	1	0
rs74774557	7	99810425	A	G	0.2276	0.816806	0.19492	rs13243708	5	STAG3:GATS:GATS	0:0:0	ncRNA_exonic	7.254	4	4	5	1	1	0
rs62064388	17	43663169	T	C	0.2435	NA	0.973394	rs113271363	9	DND1P1	67	upstream	7.254	4	1	1	0	1	1
1:78104852:A:G	1	78104852	A	G	0.3042	NA	0.226345	rs4130548	1	ZZZ3	0	intronic	7.251	NA	4	5	1	1	1
rs2732715	17	44321527	C	T	0.2416	NA	0.983939	rs113271363	9	RP11-259G18.2	0	ncRNA_exonic	7.249	5	5	15	0	1	1
rs1527548	3	101248533	C	T	0.4085	0.537708	0.18247	rs75017790	4	FAM172BP	5801	intergenic	7.248	NA	2	15	0	1	1
rs113120855	17	44203520	C	T	0.2416	0.587989	0.984114	rs113271363	9	KANSL1	0	intronic	7.24	5	4	5	1	1	1
rs55746658	17	44034575	T	C	0.2396	0.613639	0.994629	rs113271363	9	MAPT	0	intronic	7.236	7	5	14	1	1	1
rs8176733	9	136132168	T	C	0.1133	0.184434	0.0622138	rs558240	7	ABO	0	ncRNA_intronic	7.235	NA	4	14	0	1	1
rs17571809	17	44034859	A	G	0.2396	NA	0.994629	rs113271363	9	MAPT	0	intronic	7.235	1f	5	14	1	1	1
rs11162425	1	78635975	T	G	0.3817	0.41112	0.156688	rs4130548	1	RNFT1P2	189	downstream	7.233	6	5	15	0	1	1
rs6580923	12	53358352	A	G	0.1521	0.0317867	0.0946858	rs11615022	8	AC107016.1	11665	intergenic	7.232	4	5	14	0	1	1
rs2682315	12	53267964	A	G	0.2664	0.23693	0.119561	rs11615022	8	RPL7P41	11248	intergenic	7.226	NA	1	2	0	1	1
rs7610265	3	100818693	A	G	0.2227	0.0685694	0.11718	rs75017790	4	ACTR3P3	63244	intergenic	7.224	5	7	15	0	1	1
rs62471959	7	99461600	T	G	0.05666	0.0354547	0.0507889	rs13243708	5	CYP3A43	0	intronic	7.224	5	4	15	1	1	1
rs497829	1	155193532	C	G	0.4771	0.664627	0.474033	rs11264341	2	GBAP1	0	ncRNA_intronic	7.223	7	2	5	1	1	1
rs1724425	17	43781747	C	T	0.4632	NA	0.369001	rs113271363	9	CRHR1:RP11-105N13.4	0:0	ncRNA_intronic	7.222	6	5	14	1	1	1
rs62072119	17	44537776	T	C	0.3459	NA	0.802669	rs113271363	9	NSFP1	0	ncRNA_intronic	7.218	6	5	15	0	1	0
rs62056881	17	43782455	G	T	0.2396	NA	0.994629	rs113271363	9	CRHR1:RP11-105N13.4	0:0	ncRNA_intronic	7.217	6	5	14	1	1	1
rs11836041	12	53275037	A	C	0.1302	0.0200008	0.102728	rs11615022	8	RPL7P41	4175	intergenic	7.21	7	5	15	0	1	1
rs7860182	9	136158327	T	A	0.336	0.0489074	0.211023	rs176694	7	ABO	7709	intergenic	7.208	3a	2	14	0	1	1
rs531440389	17	43987235	CAAAAAAAA	C	0.2177	NA	0.0777748	rs113271363	9	MAPT:RP11-669E14.4	0:0	ncRNA_intronic	7.206	NA	5	14	1	1	1
rs2732650	17	44344988	C	G	0.2406	NA	0.956721	rs113271363	9	RP11-259G18.1	0	ncRNA_intronic	7.204	4	1	2	1	1	1
rs585100	1	78603708	T	C	0.2376	0.0297006	0.0912188	rs4130548	1	GIPC2	0	UTR3	7.203	NA	5	15	1	1	1
rs12752083	1	78853198	A	G	0.2654	0.298173	0.0684937	rs4130548	1	PTGFR	0	intronic	7.2	7	5	15	1	1	0
rs1230071	17	43466773	C	T	0.4881	NA	0.149359	rs113271363	9	ARHGAP27	4501	intergenic	7.2	5	5	14	1	1	1
rs10267231	7	99595480	T	C	0.2942	0.102734	0.19181	rs13243708	5	RP4-604G5.3	4806	intergenic	7.196	4	1	1	0	1	1
rs12942666	17	43499839	A	G	0.1958	NA	0.718819	rs113271363	9	ARHGAP27	0	intronic	7.194	6	4	15	1	1	1
rs534077212	17	44251491	GAAAACTT	G	0.1968	NA	0.773387	rs113271363	9	KANSL1	0	intronic	7.194	NA	4	5	1	1	1
rs62064653	17	43509316	C	T	0.1928	NA	0.726004	rs113271363	9	ARHGAP27	0	intronic	7.192	4	1	1	1	1	1
rs62063211	17	44217020	T	C	0.1968	0.129653	0.761583	rs113271363	9	KANSL1	0	intronic	7.192	NA	2	7	1	1	1
rs2236863	1	155241361	G	A	0.2793	NA	0.15994	rs11264341	2	CLK2	0	intronic	7.189	NA	2	5	1	1	1
rs139439796	1	78404208	T	G	0.03976	0.0173984	0.129214	rs4130548	1	NEXN	0	intronic	7.188	5	4	5	1	0	1
rs393152	17	43719143	A	G	0.2416	NA	0.984114	rs113271363	9	CRHR1-IT1:CRHR1:RP11-105N13.4	0:0:0	ncRNA_exonic	7.184	1f	5	5	1	1	1
rs11264361	1	155289545	T	G	0.2644	NA	0.121072	rs11264341	2	FDPS:RUSC1-AS1	0:0	ncRNA_intronic	7.183	1b	3	4	1	1	1
rs8176645	9	136149098	T	A	0.3966	NA	0.0500419	rs176694	7	ABO	0	ncRNA_intronic	7.176	5	1	13	0	1	1
rs62061856	17	44200015	T	C	0.2406	0.705217	0.989265	rs113271363	9	KANSL1	0	intronic	7.175	5	2	5	1	1	1
rs62061795	17	44173179	C	A	0.2406	0.651772	0.989265	rs113271363	9	KANSL1	0	intronic	7.174	6	4	5	1	1	1
rs8064802	17	44262496	T	C	0.3091	0.206493	0.158761	rs113271363	9	KANSL1	0	intronic	7.169	NA	2	7	1	1	1
rs62073254	17	44628864	T	C	0.4811	0.11322	0.302498	rs113271363	9	LRRC37A2:ARL17A	0:0	intronic	7.166	7	5	15	1	1	0
rs62061707	17	44006954	T	C	0.2396	NA	0.994629	rs113271363	9	MAPT	0	intronic	7.164	4	5	14	1	1	1
rs547750307	17	44002940	G	GT	0.4264	NA	0.24923	rs113271363	9	MAPT	0	intronic	7.162	NA	5	15	1	1	1
rs2906645	7	99817859	A	G	0.2674	0.0631434	0.211947	rs13243708	5	STAG3:GATS:GATS:PVRIG	0:0:0:0	exonic	7.16	5	1	5	1	1	0
rs4792893	17	43985723	G	A	0.1223	NA	0.0502416	rs113271363	9	MAPT:RP11-669E14.4	0:0	ncRNA_exonic	7.16	4	2	14	1	1	1
rs733966	17	44089563	C	T	0.2406	NA	0.989265	rs113271363	9	MAPT	0	intronic	7.158	1f	2	15	1	1	1
rs79557452	1	78497528	A	G	0.02783	NA	0.062668	rs4130548	1	GIPC2	0	intergenic	7.152	7	5	15	1	1	1
rs11545160	12	53459335	C	T	0.04672	0.00693456	0.0628138	rs11615022	8	SPRYD3	0	UTR3	7.152	NA	3	4	1	1	1
rs200019631	17	44360154	AAG	A	0.1451	NA	0.550827	rs113271363	9	ARL17B	0	intronic	7.151	NA	5	15	1	1	1
rs16843225	3	100801257	T	G	0.1471	0.0686499	0.113595	rs75017790	4	ACTR3P3	80680	intergenic	7.146	4	5	15	0	1	1
rs28478009	9	136281886	T	C	0.1262	0.0644119	0.0568821	rs558240	7	REXO4:ADAMTS13	0:0	intronic	7.144	2b	1	2	1	1	1
rs13246354	7	99950006	C	T	0.162	NA	0.139519	rs13243708	5	STAG3L5P-PVRIG2P-PILRB:PILRB:PVRIG2P	0:0:0	ncRNA_exonic	7.143	5	1	4	1	1	1
rs35845041	19	5830799	G	A	0.3877	0.287548	0.127921	rs2608894	10	FUT6	0	UTR3	7.143	6	1	14	1	1	1
rs611351	17	43692935	A	G	0.2406	NA	0.989265	rs113271363	9	CRHR1-IT1	4758	intergenic	7.14	NA	14	15	1	1	1
rs7209501	17	43503294	A	C	0.1948	NA	0.72446	rs113271363	9	ARHGAP27	0	intronic	7.138	2b	1	7	1	1	1
rs41543512	17	44090778	T	A	0.2346	0.108717	0.149874	rs113271363	9	MAPT	0	intronic	7.137	4	2	15	1	1	1
rs34042481	1	155633799	TA	T	0.3559	NA	0.0606883	rs11264341	2	MSTO1:MSTO2P:YY1AP1	0:0:0	ncRNA_intronic	7.134	NA	4	4	1	1	1
rs9873557	3	101475427	G	A	0.3718	0.350931	0.0978183	rs75017790	4	CEP97	0	intronic	7.134	7	4	4	1	1	1
rs543716852	17	43757776	T	C	0.2396	NA	0.994629	rs113271363	9	CRHR1:RP11-105N13.4	0:0	ncRNA_intronic	7.133	NA	5	14	1	1	1
rs62064655	17	43514954	G	A	0.1938	NA	0.730149	rs113271363	9	PLEKHM1	0	UTR3	7.13	5	4	4	1	1	1
rs242949	17	43911716	G	T	0.4423	NA	0.222666	rs113271363	9	CRHR1	0	intronic	7.126	NA	5	15	1	1	1
rs199523	17	44848517	A	C	0.2575	NA	0.657566	rs113271363	9	WNT3	0	intronic	7.126	4	1	1	1	1	1
rs62062286	17	44096486	C	T	0.2406	NA	0.989265	rs113271363	9	MAPT	0	intronic	7.125	7	4	5	1	1	1
rs74531363	17	44026495	A	G	0.2376	0.83265	0.983726	rs113271363	9	MAPT	0	intronic	7.124	NA	1	12	1	1	1
rs7044278	9	109403758	T	C	0.2604	0.616048	0.125034	rs10978621	6	RP11-308N19.4	0	ncRNA_intronic	7.117	6	5	15	0	0	1
rs11264344	1	155203060	G	A	0.341	0.0370844	0.0660618	rs11264341	2	MTX1P1	0	ncRNA_intronic	7.11	5	5	5	1	1	1
rs62073233	17	44388912	G	C	0.2366	NA	0.681389	rs113271363	9	ARL17B:LRRC37A	0:0	intronic	7.109	7	15	15	1	1	1
rs17574040	17	44102865	A	C	0.2406	NA	0.989265	rs113271363	9	MAPT	0	UTR3	7.102	1f	4	5	1	1	1
rs62064389	17	43663843	C	T	0.2137	NA	0.852878	rs113271363	9	DND1P1	0	ncRNA_exonic	7.101	4	1	15	0	1	1
rs374638295	17	44616912	T	A	0.4861	NA	0.255019	rs113271363	9	LRRC37A2:ARL17A	0:0	intronic	7.1	6	5	15	1	1	0
rs8176734	9	136132079	C	T	0.2177	0.138492	0.175629	rs558240	7	ABO	0	ncRNA_intronic	7.099	NA	4	14	0	1	1
rs1724409	17	43740565	T	G	0.2763	NA	0.820072	rs113271363	9	CRHR1:RP11-105N13.4	0:0	ncRNA_intronic	7.098	NA	5	14	1	1	1
rs2099445	7	99481637	G	A	0.4225	0.284374	0.170169	rs13243708	5	TRIM4	0	intronic	7.088	NA	5	15	1	1	1
rs62063171	17	44203311	C	T	0.2416	0.687601	0.984114	rs113271363	9	KANSL1	0	intronic	7.088	3a	2	5	1	1	1
rs55849973	17	43792418	T	C	0.2396	NA	0.994629	rs113271363	9	CRHR1:RP11-105N13.4	0:0	ncRNA_intronic	7.087	5	5	14	1	1	1
rs591889	1	78910547	A	G	0.2674	0.605389	0.065456	rs4130548	1	PTGFR	0	intronic	7.082	7	5	15	1	1	1
rs36016745	17	43653732	T	TAA	0.4871	NA	0.30705	rs113271363	9	DND1P1	9504	intergenic	7.081	NA	2	5	0	1	1
rs2696597	17	44217791	A	C	0.2008	0.104674	0.791862	rs113271363	9	KANSL1	0	intronic	7.081	NA	2	5	1	1	1
rs7851651	9	109322173	C	T	0.3062	0.179434	0.0790109	rs10978621	6	RP11-308N19.1	0	ncRNA_intronic	7.08	5	9	15	0	0	1
rs537404857	1	155550698	C	CAA	0.2972	NA	0.0842469	rs11264341	2	DAP3P1	5736	intergenic	7.079	NA	5	15	0	1	1
rs10230336	7	99476174	T	A	0.4344	0.00995486	0.189156	rs13243708	5	TRIM4	0	intronic	7.079	5	5	15	1	1	1
rs139828754	12	53275537	CA	C	0.1511	NA	0.113612	rs11615022	8	RPL7P41	3675	intergenic	7.077	NA	5	15	0	1	1
rs77819001	17	43799804	C	A	0.2396	NA	0.994629	rs113271363	9	CRHR1:RP11-105N13.4	0:0	ncRNA_intronic	7.074	4	9	14	1	1	1
rs17688032	17	43763202	G	A	0.2396	NA	0.994629	rs113271363	9	CRHR1:RP11-105N13.4	0:0	ncRNA_intronic	7.072	1f	5	14	1	1	1
rs687708	1	78599806	C	A	0.2386	0.0260814	0.0930131	rs4130548	1	GIPC2	0	intronic	7.055	NA	4	15	1	1	1
rs62054396	17	43811510	T	C	0.2396	NA	0.994629	rs113271363	9	CRHR1:RP11-105N13.4:RP11-293E1.1	0:0:0	ncRNA_intronic	7.054	7	5	14	1	1	1
rs2293479	7	99703958	T	C	0.2922	0.142513	0.235281	rs13243708	5	AP4M1	0	intronic	7.052	NA	3	4	1	1	1
rs13028942	2	169280836	T	C	0.4175	0.44689	0.535594	rs2601099	3	RN7SL95P	16579	intergenic	7.04	5	5	15	0	1	1
rs5775408	1	77994796	A	ATAAC	0.2903	NA	0.168442	rs4130548	1	AK5	0	intronic	7.039	NA	4	15	1	1	1
rs7636229	3	101066964	T	C	0.4145	0.736913	0.19923	rs75017790	4	SENP7	0	intronic	7.037	6	4	5	1	1	1
rs79724577	17	43463493	A	C	0.1918	NA	0.702363	rs113271363	9	ARHGAP27	7781	intergenic	7.034	5	5	14	1	1	1
rs117293754	17	43968246	T	C	0.01292	NA	0.0598938	rs113271363	9	MAPT-AS1	0	ncRNA_intronic	7.033	6	5	14	1	1	1
rs7545175	1	78039737	G	A	0.2922	0.00609224	0.220739	rs4130548	1	ZZZ3	0	intronic	7.032	7	4	5	1	1	1
rs77076565	9	136179377	TGG	T	0.1143	NA	0.0553513	rs558240	7	Y_RNA	1330	intergenic	7.029	NA	7	15	0	1	0
rs62065445	17	43565840	G	A	0.1958	NA	0.75928	rs113271363	9	PLEKHM1	0	intronic	7.028	5	5	5	1	1	1
rs688058	3	101585467	G	T	0.3976	0.409998	0.0527335	rs75017790	4	NFKBIZ	5600	intergenic	7.02	NA	5	5	1	1	1
rs11170553	12	53822092	C	T	0.07952	0.0179899	0.0501008	rs11615022	8	AMHR2	0	intronic	7.02	2b	2	15	1	1	1
rs560434218	1	78668222	G	GCAACCTTAATTCCATTTA	0.2167	NA	0.0641558	rs4130548	1	RP11-183M13.1	27060	intergenic	7.011	NA	5	15	0	1	1
rs34257469	7	99150185	T	C	0.1143	0.0631051	0.0506242	rs13243708	5	FAM200A	0	intronic	7.011	1f	1	2	1	1	1
rs2684618	17	43587576	A	G	0.1113	NA	0.287635	rs113271363	9	LRRC37A4P:RP11-798G7.5	0:0	ncRNA_intronic	7.01	NA	4	15	0	1	1
rs12938476	17	43812897	T	C	0.4264	NA	0.447559	rs113271363	9	CRHR1:RP11-105N13.4	0:0	ncRNA_intronic	7.008	6	5	14	1	1	1
rs55801356	17	43837237	A	G	0.2396	NA	0.994629	rs113271363	9	CRHR1:RP11-105N13.4	0:0	ncRNA_intronic	7.008	3a	2	14	1	1	1
rs2732661	17	44274451	G	C	0.2117	0.0959651	0.860431	rs113271363	9	KANSL1	0	intronic	7.004	NA	4	5	1	1	1
rs7366355	1	155076734	T	C	0.4861	NA	0.148478	rs11264341	2	Y_RNA	16231	intergenic	7.002	6	5	15	0	1	1
rs13300181	9	136390015	A	G	0.3728	0.0449081	0.0815233	rs558240	7	TMEM8C	0	UTR5	7	5	1	15	1	1	1
rs72834580	17	43892684	G	C	0.1143	NA	0.0505692	rs113271363	9	CRHR1:RP11-105N13.4	0:0	ncRNA_intronic	6.998	4	5	14	1	1	0
rs62056790	17	43975417	G	A	0.2396	NA	0.994629	rs113271363	9	MAPT	0	intronic	6.993	2b	2	13	1	1	1
rs4618204	3	101281534	T	C	0.4384	0.567485	0.193685	rs75017790	4	TRMT10C	0	intronic	6.992	3a	1	1	1	1	1
rs67385443	17	44352149	CTTTT	C	0.2256	NA	0.899021	rs113271363	9	ARL17B	0	UTR3	6.992	NA	5	15	1	1	1
rs147642589	17	44300067	A	G	0.2097	NA	0.85132	rs113271363	9	KANSL1	0	intronic	6.99	7	5	5	1	1	1
rs9875156	3	101072258	A	C	0.4145	0.744591	0.19923	rs75017790	4	SENP7	0	intronic	6.987	6	5	5	1	1	1
rs112148964	3	101188007	C	G	0.4115	0.676512	0.18367	rs75017790	4	SENP7	0	intronic	6.984	7	5	15	1	1	1
rs540859660	12	53441262	AGGGCGCG	A	0.2793	NA	0.0588999	rs11615022	8	RP11-983P16.4:TENC1	0:0	ncRNA_intronic	6.981	NA	1	1	1	1	1
rs9915547	17	44212782	T	C	0.2475	NA	0.953071	rs113271363	9	KANSL1	0	intronic	6.981	1f	4	5	1	1	1
rs2532233	17	44273218	C	T	0.2425	NA	0.979109	rs113271363	9	KANSL1:KANSL1-AS1	0:0	ncRNA_intronic	6.979	NA	2	5	1	1	1
rs735423	17	43757020	C	G	0.1839	NA	0.0739888	rs113271363	9	CRHR1:RP11-105N13.4	0:0	ncRNA_intronic	6.978	1f	5	14	1	1	1
rs9411493	9	136161851	A	G	0.338	0.0826591	0.211018	rs176694	7	ABO	11233	intergenic	6.977	6	7	15	0	1	0
rs9411490	9	136155414	A	G	0.172	0.233914	0.141821	rs558240	7	ABO	4796	intergenic	6.976	7	5	14	0	1	1
rs771571	3	101656427	G	C	0.4423	0.0467308	0.0582371	rs75017790	4	RP11-221J22.1	3275	intergenic	6.967	5	5	15	0	1	1
rs60563410	9	136114344	C	CCT	0.1412	NA	0.0719405	rs558240	7	LCN1P1	10350	intergenic	6.967	NA	1	2	0	1	1
rs12939187	17	43508223	G	T	0.1938	NA	0.730149	rs113271363	9	ARHGAP27	0	intronic	6.965	4	1	11	1	1	1
rs2035876	12	53295551	T	G	0.2793	0.273877	0.130876	rs11615022	8	KRT8	0	intronic	6.964	NA	1	15	1	1	1
rs4729576	7	99692594	G	A	0.2744	0.12863	0.265781	rs13243708	5	MCM7	0	intronic	6.962	5	4	4	1	1	1
rs6660884	1	155026114	T	C	0.326	NA	0.073812	rs11264341	2	ADAM15	0	intronic	6.961	4	2	5	1	1	1
rs377544449	17	44320807	G	GGAAA	0.07157	NA	0.210896	rs113271363	9	RP11-259G18.2	164	upstream	6.96	NA	1	15	0	0	1
rs77724534	2	169236513	T	C	0.07555	0.0644452	0.0540775	rs2601099	3	RN7SL95P	60902	intergenic	6.959	7	7	15	0	1	1
rs189777036	17	43574229	T	C	0.2416	0.455695	0.983939	rs113271363	9	LRRC37A4P	4455	intergenic	6.951	7	5	15	1	1	1
rs12047986	1	155043812	A	G	0.4553	0.159342	0.0846142	rs11264341	2	EFNA3:EFNA3	0:0	intronic	6.95	2b	1	2	1	1	1
rs62054818	17	43926056	A	C	0.2406	NA	0.989412	rs113271363	9	MAPT-AS1	0	ncRNA_intronic	6.949	4	2	14	1	1	1
rs7695	1	156147326	T	C	0.3887	0.0394991	0.0543637	rs11264341	2	SEMA4A	0	UTR3	6.94	5	2	5	1	1	1
rs55841786	17	43978308	T	C	0.2396	0.828125	0.994629	rs113271363	9	MAPT	0	intronic	6.939	5	5	13	1	1	1
rs487820	9	136212369	G	A	0.4712	0.319357	0.285442	rs558240	7	MED22	0	intronic	6.937	1d	3	4	1	1	1
rs1724407	17	43747615	T	C	0.2664	NA	0.868054	rs113271363	9	CRHR1:RP11-105N13.4	0:0	ncRNA_intronic	6.937	NA	5	14	1	1	1
rs559911156	17	44246689	GAACT	G	0.1978	NA	0.77823	rs113271363	9	KANSL1	0	intronic	6.935	NA	4	5	1	1	1
rs67646810	2	169290501	T	TGAATCCCAGATTCTACACA	0.4831	NA	0.39921	rs2601099	3	RN7SL95P	6914	intergenic	6.932	NA	5	15	0	1	1
rs17575423	17	44129253	T	C	0.2406	NA	0.989265	rs113271363	9	KANSL1	0	intronic	6.932	1f	4	5	1	1	1
rs112534607	17	44344376	G	A	0.2584	NA	0.88467	rs113271363	9	RP11-259G18.1	26	upstream	6.929	4	1	1	1	1	1
rs3814318	1	155258756	C	T	0.2803	NA	0.155153	rs11264341	2	HCN3	0	UTR3	6.928	NA	4	15	1	1	1
rs67734017	2	169298857	A	AC	0.4821	NA	0.397827	rs2601099	3	RN7SL95P	1141	intergenic	6.927	NA	5	15	0	0	1
rs2696438	17	44272928	C	A	0.2416	0.670716	0.984114	rs113271363	9	KANSL1:KANSL1-AS1	0:0	ncRNA_intronic	6.927	NA	2	5	1	1	1
rs7218394	17	43553150	C	T	0.4732	NA	0.151276	rs113271363	9	PLEKHM1	0	intronic	6.925	7	4	4	1	1	1
rs2696544	17	44351298	G	A	0.2097	0.320708	0.826879	rs113271363	9	ARL17B	851	downstream	6.925	NA	5	15	1	1	1
1:155158944:G:GGT	1	155158944	G	GGT	0.4085	NA	0.535034	rs11264341	2	RP11-201K10.3:MUC1	0:0	intronic	6.919	NA	2	5	1	1	1
rs487623	3	100963761	T	C	0.4851	0.00961168	0.123231	rs75017790	4	IMPG2	0	intronic	6.914	7	5	15	1	1	1
rs62275826	3	100762644	G	A	0.1402	0.0636527	0.0883013	rs75017790	4	ABI3BP	50284	intergenic	6.911	5	5	15	0	1	1
rs576159528	17	44048937	T	C	0.2396	NA	0.983848	rs113271363	9	MAPT	0	intronic	6.91	NA	4	14	1	1	1
rs6955348	7	99633385	T	G	0.1412	0.53897	0.156049	rs13243708	5	ZKSCAN1	0	UTR3	6.907	6	3	4	1	1	1
rs2693361	17	43658721	G	T	0.493	NA	0.33234	rs113271363	9	DND1P1	4515	intergenic	6.907	NA	3	5	0	1	1
rs142553741	3	101638871	G	GT	0.3638	NA	0.133253	rs75017790	4	RP11-221J22.1	20831	intergenic	6.906	NA	5	15	0	1	1
rs111826021	3	101181262	A	G	0.1223	0.938373	0.965474	rs75017790	4	SENP7	0	intronic	6.905	6	4	5	1	1	1
rs17649700	17	43997901	G	C	0.2406	NA	0.989412	rs113271363	9	MAPT	0	intronic	6.898	1f	2	15	1	1	1
rs4587523	1	78863116	A	G	0.2654	0.28791	0.0684937	rs4130548	1	PTGFR	0	intronic	6.896	6	5	15	1	1	0
rs549463181	17	43679121	G	A	0.2425	NA	0.978852	rs113271363	9	RP11-707O23.5	0	ncRNA_exonic	6.893	NA	5	15	0	1	1
rs553877	9	136214955	A	G	0.3936	0.270861	0.136017	rs558240	7	MED22	0	UTR5	6.892	1f	1	1	1	1	1
rs2732687	17	44338694	G	A	0.2614	0.413932	0.90249	rs113271363	9	RP11-259G18.3	721	upstream	6.892	NA	5	5	0	1	1
rs528272938	17	43666385	C	T	0.2266	NA	0.904184	rs113271363	9	DND1P1	2089	intergenic	6.891	NA	5	15	0	1	1
rs112254607	17	44357392	C	A	0.2127	0.0678435	0.842817	rs113271363	9	ARL17B	0	intronic	6.885	2a	2	15	1	1	1
rs2696641	17	43651550	C	G	0.493	NA	0.325752	rs113271363	9	RP11-798G7.6	10953	intergenic	6.882	4	2	15	0	1	1
rs199525	17	44847834	T	G	0.2207	NA	0.832244	rs113271363	9	WNT3	0	intronic	6.88	2b	1	12	1	1	1
rs6424779	1	79041520	C	T	0.2306	0.0251605	0.059285	rs4130548	1	PTGFR	36085	intergenic	6.879	7	7	15	0	1	1
rs62056840	17	43989689	T	C	0.2396	NA	0.994629	rs113271363	9	MAPT	0	intronic	6.879	7	4	9	1	1	1
rs74829364	17	44084533	T	C	0.2406	NA	0.989265	rs113271363	9	MAPT	0	intronic	6.875	NA	5	15	1	1	1
rs563901070	17	44350662	G	C	0.2008	NA	0.79296	rs113271363	9	ARL17B	1487	intergenic	6.874	NA	5	15	1	1	1
rs35909029	17	43851498	C	T	0.4851	NA	0.340727	rs113271363	9	CRHR1:RP11-105N13.4	0:0	ncRNA_intronic	6.864	5	5	14	1	1	0
rs76734869	19	4723273	T	G	0.06958	0.068412	0.102899	rs732631	10	DPP9	0	intronic	6.859	2b	1	1	1	1	1
rs2682313	12	53268678	A	G	0.2674	0.236185	0.12034	rs11615022	8	RPL7P41	10534	intergenic	6.856	NA	2	7	0	1	1
rs1880755	17	43829404	T	C	0.4791	NA	0.37107	rs113271363	9	CRHR1:RP11-105N13.4	0:0	ncRNA_intronic	6.856	NA	5	14	1	1	1
rs12150558	17	44151156	T	C	0.2406	NA	0.989265	rs113271363	9	KANSL1	0	intronic	6.856	5	2	5	1	1	1
rs62056784	17	43974889	C	G	0.2396	NA	0.994629	rs113271363	9	MAPT	0	intronic	6.849	4	1	13	1	1	1
rs4824	1	155658940	T	G	0.2425	0.0218382	0.13443	rs11264341	2	MSTO1:MSTO2P:DAP3	0:0:0	ncRNA_intronic	6.847	4	1	1	1	1	1
rs348869	3	100987978	A	G	0.4841	0.0101135	0.122709	rs75017790	4	IMPG2	0	intronic	6.845	NA	5	15	1	1	1
rs17690679	17	43924803	A	G	0.2396	NA	0.994629	rs113271363	9	MAPT-AS1	0	ncRNA_intronic	6.843	1f	5	15	1	1	1
rs77771223	9	136356446	C	T	0.09145	NA	0.0646324	rs558240	7	SLC2A6	12186	intergenic	6.836	2b	5	15	0	1	1
rs73108453	12	53276900	A	G	0.1511	0.0535927	0.113612	rs11615022	8	RPL7P41	2312	intergenic	6.836	5	5	15	0	1	1
rs34743741	3	101532448	C	T	0.332	0.277083	0.302805	rs75017790	4	NXPE3	0	intronic	6.828	6	5	5	1	1	1
rs7792939	7	99207876	T	C	0.1342	0.00709214	0.0591526	rs13243708	5	GS1-259H13.2	0	ncRNA_intronic	6.828	5	4	15	1	1	1
rs3124756	9	136351428	G	A	0.172	0.0195679	0.0604566	rs558240	7	SLC2A6	7168	intergenic	6.828	NA	1	7	1	1	1
rs17689882	17	43906828	G	A	0.2386	NA	0.989218	rs113271363	9	CRHR1	0	intronic	6.828	1f	4	15	1	1	0
rs2942177	17	44348987	G	A	0.2008	NA	0.79296	rs113271363	9	RP11-259G18.1	2926	intergenic	6.826	7	5	15	1	1	1
rs13066768	3	101486920	A	T	0.335	NA	0.289955	rs75017790	4	CEP97	0	UTR3	6.824	7	4	5	1	1	1
rs35202668	1	155431171	CGTT	C	0.2763	NA	0.0837384	rs11264341	2	ASH1L	0	intronic	6.823	NA	4	5	1	1	1
rs10876383	12	53269137	G	T	0.2674	0.231943	0.12034	rs11615022	8	RPL7P41	10075	intergenic	6.82	5	2	5	0	1	1
1:155158944:G:GGTGT	1	155158944	G	GGTGT	0.07654	NA	0.535034	rs11264341	2	RP11-201K10.3:MUC1	0:0	NA	6.818	NA	2	5	1	0	1
rs1727144	7	99816673	C	A	0.2674	0.0493634	0.211947	rs13243708	5	STAG3:GATS:GATS:PVRIG	0:0:0:0	ncRNA_intronic	6.817	7	1	5	1	1	0
rs62065396	17	43543207	T	C	0.1978	NA	0.747858	rs113271363	9	PLEKHM1	0	intronic	6.814	6	4	5	1	1	0
rs117300236	17	44753350	A	G	0.2843	0.465669	0.560327	rs113271363	9	NSF	0	intronic	6.811	6	15	15	1	1	0
rs9830943	3	101428899	T	G	0.3509	0.333319	0.273916	rs75017790	4	PDCL3P4	2416	intergenic	6.81	7	5	15	0	1	1
rs112924481	1	78046496	T	C	0.05169	0.0148315	0.0787235	rs4130548	1	ZZZ3	0	intronic	6.804	6	4	4	1	1	1
rs118093804	7	100270989	C	A	0.06362	0.0829304	0.0620059	rs13243708	5	GNB2	164	upstream	6.794	2a	1	1	1	1	1
rs17686610	17	43710384	A	C	0.2396	NA	0.994629	rs113271363	9	CRHR1-IT1:CRHR1:RP11-105N13.4	0:0:0	ncRNA_intronic	6.793	5	4	5	1	1	1
rs2404977	7	99562258	C	T	0.4245	0.84335	0.470408	rs13243708	5	AZGP1	2084	intergenic	6.792	6	5	14	1	1	1
rs16940671	17	43908151	C	T	0.2396	NA	0.994629	rs113271363	9	CRHR1	0	intronic	6.787	5	5	15	1	1	0
rs7432325	3	101732106	G	A	0.3171	NA	0.0519294	rs75017790	4	RP11-221J22.1:RP11-221J22.2	15335:15335	intergenic	6.78	7	5	15	0	1	1
rs2696422	17	44333889	T	C	0.2157	NA	0.862853	rs113271363	9	RP11-259G18.3	3027	intergenic	6.777	NA	5	15	0	1	1
rs34922383	3	101645303	T	C	0.4414	0.023786	0.12218	rs75017790	4	RP11-221J22.1	14399	intergenic	6.776	6	5	15	0	1	1
rs62053946	17	43747677	C	T	0.2396	NA	0.994629	rs113271363	9	CRHR1:RP11-105N13.4	0:0	ncRNA_intronic	6.772	7	5	14	1	1	1
rs4729561	7	99583286	T	C	0.3529	0.321352	0.234363	rs13243708	5	AZGP1P1	0	ncRNA_intronic	6.77	4	5	15	1	1	1
rs1780045	1	78374401	G	A	0.1869	NA	0.0698475	rs4130548	1	NEXN	0	intronic	6.764	NA	4	15	1	1	1
rs278857	1	78135734	C	T	0.2903	0.0101117	0.223867	rs4130548	1	ZZZ3	0	intronic	6.762	6	5	5	1	1	1
rs62066123	17	43696159	A	T	0.2107	NA	0.839842	rs113271363	9	CRHR1-IT1	1534	intergenic	6.762	6	14	15	1	1	1
rs4327090	17	43902541	A	G	0.2038	NA	0.803551	rs113271363	9	CRHR1	0	intronic	6.761	5	5	14	1	1	0
rs4919730	12	53384547	C	A	0.1531	0.00926178	0.0546118	rs11615022	8	EIF4B	15394	intergenic	6.76	5	5	15	0	1	1
rs62054428	17	43822511	G	A	0.2396	NA	0.994629	rs113271363	9	CRHR1:RP11-105N13.4	0:0	ncRNA_intronic	6.76	7	5	14	1	1	1
rs7316814	12	53266054	C	G	0.3767	0.256543	0.209938	rs11615022	8	RPL7P41	13158	intergenic	6.756	4	2	7	0	1	1
rs555475	1	78891998	A	G	0.2674	0.346039	0.065456	rs4130548	1	PTGFR	0	intronic	6.755	NA	5	15	1	1	1
rs17649162	17	43810371	G	C	0.2396	NA	0.994629	rs113271363	9	CRHR1:RP11-105N13.4	0:0	ncRNA_intronic	6.755	1f	5	14	1	1	1
rs565164	1	78560583	G	A	0.2594	0.0469233	0.130105	rs4130548	1	GIPC2:RNA5SP22	0:0	ncRNA_exonic	6.752	NA	2	15	1	1	1
rs2444577	2	169300597	A	G	0.4821	0.187107	0.397827	rs2601099	3	RN7SL95P	2881	intergenic	6.746	4	5	15	0	1	1
rs17688534	17	43773877	A	T	0.2396	NA	0.994629	rs113271363	9	CRHR1:RP11-105N13.4	0:0	ncRNA_intronic	6.745	1d	13	14	1	1	1
rs12603761	17	44234168	G	A	0.1093	NA	0.0563099	rs113271363	9	KANSL1	0	intronic	6.743	4	2	7	1	1	1
rs11340341	9	136292927	T	TA	0.4294	NA	0.0759682	rs558240	7	ADAMTS13	0	intronic	6.738	NA	5	13	1	1	1
rs17650417	17	44013103	G	T	0.2396	NA	0.994629	rs113271363	9	MAPT	0	intronic	6.738	1f	1	14	1	1	1
rs6692183	1	155304327	T	G	0.2704	0.01431	0.0884537	rs11264341	2	ASH1L	731	downstream	6.735	6	4	5	1	1	1
rs11871217	17	43057585	C	T	0.3648	0.0128519	0.0505126	rs113271363	9	CTD-2534I21.9	2296	intergenic	6.735	1f	2	14	0	1	1
rs75242405	17	44049329	C	T	0.2406	NA	0.989265	rs113271363	9	MAPT	0	intronic	6.732	2b	2	15	1	1	1
rs62054414	17	43813415	G	A	0.2396	NA	0.994629	rs113271363	9	CRHR1:RP11-105N13.4	0:0	ncRNA_intronic	6.73	5	5	14	1	1	1
rs2732647	17	44254413	A	G	0.2416	0.709359	0.984114	rs113271363	9	KANSL1	0	intronic	6.729	NA	4	5	1	1	1
rs12035654	1	156055382	C	T	0.2306	0.0787462	0.0758747	rs11264341	2	LMNA	0	intronic	6.722	5	1	5	1	1	1
rs17687740	17	43756376	G	C	0.2396	NA	0.994629	rs113271363	9	CRHR1:RP11-105N13.4	0:0	ncRNA_intronic	6.721	1f	5	14	1	1	1
rs3087534	17	44198806	T	C	0.2406	0.580214	0.989265	rs113271363	9	KANSL1	0	intronic	6.72	2a	2	7	1	1	1
rs4441322	17	43955030	A	G	0.2396	NA	0.994629	rs113271363	9	MAPT-AS1	0	ncRNA_intronic	6.719	1f	9	14	0	1	1
rs62057107	17	43896032	C	T	0.2396	NA	0.994629	rs113271363	9	CRHR1	0	intronic	6.718	5	5	15	1	1	0
rs8079501	17	44000234	A	T	0.2396	NA	0.994629	rs113271363	9	MAPT	0	intronic	6.717	1f	4	15	1	1	1
rs2696530	17	44355714	A	G	0.2376	NA	0.972769	rs113271363	9	ARL17B	0	intronic	6.712	NA	5	15	1	1	1
rs12638796	3	101187840	C	T	0.2406	0.606145	0.44891	rs75017790	4	SENP7	0	intronic	6.707	7	5	15	1	1	1
rs1406074	17	44222067	T	G	0.2406	0.672594	0.989265	rs113271363	9	KANSL1	0	intronic	6.707	NA	2	7	1	1	1
rs529703940	17	44216966	G	GC	0.2406	NA	0.989265	rs113271363	9	KANSL1	0	intronic	6.703	NA	2	7	1	1	1
rs544269730	17	44364538	G	C	0.2008	NA	0.79296	rs113271363	9	ARL17B	0	intronic	6.703	NA	2	15	1	1	1
rs66545803	1	155101989	CCA	C	0.4374	NA	0.192628	rs11264341	2	EFNA1	0	intronic	6.702	NA	1	2	1	1	1
rs4642714	9	109508208	G	A	0.2018	0.916307	0.895975	rs10978621	6	RP11-308N19.5	22996	intergenic	6.701	5	5	15	0	1	1
rs538784996	17	43895168	T	TG	0.2396	NA	0.994629	rs113271363	9	CRHR1	0	intronic	6.701	NA	5	15	1	1	0
rs62055932	17	43848412	A	G	0.2396	NA	0.994629	rs113271363	9	CRHR1:RP11-105N13.4	0:0	ncRNA_intronic	6.698	5	2	14	1	1	0
rs6672200	1	78225880	C	T	0.2873	0.00702856	0.215564	rs4130548	1	USP33	342	upstream	6.697	2b	1	15	1	1	1
rs34449222	9	136368040	A	G	0.1769	0.0454814	0.0626014	rs558240	7	TMEM8C	11667	intergenic	6.697	5	5	15	0	1	1
rs9904290	17	44002271	A	G	0.4085	0.185416	0.242009	rs113271363	9	MAPT	0	intronic	6.695	5	2	14	1	1	1
rs11454477	9	136344410	GC	G	0.05169	NA	0.0568521	rs558240	7	SLC2A6	150	upstream	6.693	NA	1	1	1	1	1
rs13078652	3	101511153	T	C	0.331	0.276076	0.304074	rs75017790	4	NXPE3	0	intronic	6.688	5	2	5	1	1	1
rs12673441	7	99670328	A	T	0.2594	0.906972	0.508219	rs13243708	5	ZNF3	0	intronic	6.688	1f	4	8	1	1	1
rs2732699	17	44354904	C	T	0.164	NA	0.630681	rs113271363	9	ARL17B	0	intronic	6.687	NA	5	15	1	1	1
rs17687849	17	43759719	A	G	0.2396	NA	0.994629	rs113271363	9	CRHR1:RP11-105N13.4	0:0	ncRNA_intronic	6.685	1f	5	14	1	1	1
rs2682299	12	53301059	A	C	0.2932	0.156683	0.135062	rs11615022	8	KRT8	0	intronic	6.684	NA	1	7	1	1	1
rs530808688	17	43663213	C	CA	0.2356	NA	0.940153	rs113271363	9	DND1P1	23	upstream	6.682	NA	1	1	0	1	1
rs2203234	3	101638514	C	T	0.3847	0.0240801	0.0774097	rs75017790	4	RP11-221J22.1	21188	intergenic	6.676	NA	5	15	0	1	1
rs2732611	17	44365487	A	C	0.2127	0.12225	0.837905	rs113271363	9	ARL17B	0	intronic	6.676	NA	5	15	1	1	1
rs112212228	17	43664000	G	A	0.03082	NA	0.366164	rs113271363	9	DND1P1	0	ncRNA_exonic	6.673	4	1	15	0	1	1
rs56807059	17	44189270	A	C	0.3638	0.411961	0.178972	rs113271363	9	KANSL1	0	intronic	6.67	6	5	5	1	1	1
rs2990245	1	155197462	C	T	0.4791	0.65633	0.471721	rs11264341	2	GBAP1	247	upstream	6.669	1f	1	1	1	1	1
rs62054388	17	43805590	C	T	0.2396	NA	0.994629	rs113271363	9	CRHR1:RP11-105N13.4	0:0	ncRNA_intronic	6.668	7	9	14	1	1	1
rs143345034	17	43696920	C	T	0.2406	NA	0.989265	rs113271363	9	CRHR1-IT1	773	upstream	6.665	5	7	15	1	1	1
rs77081388	3	100815198	T	C	0.07753	0.196118	0.40874	rs75017790	4	ACTR3P3	66739	intergenic	6.663	5	7	15	0	1	1
rs1672394	3	101648508	T	C	0.333	0.0504553	0.0582837	rs75017790	4	RP11-221J22.1	11194	intergenic	6.658	NA	5	15	0	1	1
rs4919763	12	53279623	A	G	0.1302	0.0188056	0.102728	rs11615022	8	RPL7P41	0	ncRNA_exonic	6.657	NA	5	15	0	1	1
rs370459517	1	78630331	AATTTTTTTTGT	A	0.3439	NA	0.133204	rs4130548	1	RNFT1P2	5833	intergenic	6.655	NA	5	15	0	1	1
rs76336140	3	101340200	AG	A	0.4085	NA	0.118112	rs75017790	4	RNU6-1256P	5427	intergenic	6.654	NA	5	15	0	1	1
rs62060860	17	44231932	G	A	0.1968	0.104812	0.773387	rs113271363	9	KANSL1	0	intronic	6.653	NA	2	7	1	1	1
rs62063291	17	44043378	T	C	0.2406	NA	0.989265	rs113271363	9	MAPT	0	intronic	6.649	5	2	14	1	1	1
rs537086	1	78899459	T	C	0.2734	0.266129	0.0572267	rs4130548	1	PTGFR	0	intronic	6.647	7	5	15	1	1	1
rs7630926	3	101726563	A	T	0.3121	NA	0.0523758	rs75017790	4	RP11-221J22.1:RP11-221J22.2	9792:9792	intergenic	6.641	6	2	15	0	1	1
rs62063300	17	44048350	T	C	0.2406	NA	0.989265	rs113271363	9	MAPT	0	intronic	6.64	4	4	15	1	1	1
rs4596570	7	100010770	C	T	0.1054	0.516245	0.0717423	rs13243708	5	ZCWPW1	0	intronic	6.633	5	5	15	1	1	1
rs2317689	3	101056238	A	C	0.4115	0.724782	0.18367	rs75017790	4	SENP7	0	intronic	6.63	5	4	5	1	1	1
rs142747714	2	169309518	TGA	T	0.07654	NA	0.20265	rs2601099	3	RN7SL813P	1381	intergenic	6.629	NA	5	15	1	1	1
rs4919754	12	53359396	T	G	0.1521	0.0299034	0.0946858	rs11615022	8	AC107016.1	12709	intergenic	6.627	2b	1	13	0	1	1
rs2353633	9	136197135	C	T	0.3569	0.0368952	0.114318	rs558240	7	SURF6	416	downstream	6.625	NA	4	5	1	1	1
1:78104852:G:T	1	78104852	G	T	0.01491	NA	0.226345	rs4130548	1	ZZZ3	0	NA	6.618	NA	4	5	1	0	1
rs528731539	17	44311529	G	C	0.1958	NA	0.768578	rs113271363	9	KANSL1	8795	intergenic	6.618	NA	5	15	1	1	1
rs527989506	17	43656895	G	A	0.1988	NA	0.783106	rs113271363	9	DND1P1	6341	intergenic	6.616	NA	2	5	0	1	1
rs17564871	17	44011018	A	G	0.2396	NA	0.994629	rs113271363	9	MAPT	0	intronic	6.615	6	1	14	1	1	1
rs541986174	17	44063140	A	G	0.2406	NA	0.989265	rs113271363	9	MAPT	0	intronic	6.605	NA	4	15	1	1	1
rs11871395	17	43790056	G	A	0.1789	NA	0.0714888	rs113271363	9	CRHR1:RP11-105N13.4	0:0	ncRNA_intronic	6.599	5	5	14	1	1	1
rs6661281	1	156074845	T	C	0.3807	0.0404403	0.0629115	rs11264341	2	LMNA	0	intronic	6.597	4	2	7	1	1	1
rs575259	9	136135752	A	G	0.2217	NA	0.181632	rs558240	7	ABO	0	ncRNA_intronic	6.596	5	1	14	0	1	1
rs10873967	1	78702850	G	A	0.3529	0.100233	0.0581486	rs4130548	1	RP11-183M13.1	0	ncRNA_intronic	6.595	7	5	15	0	1	1
rs4597358	17	44110670	C	G	0.2465	NA	0.958158	rs113271363	9	KANSL1	0	intronic	6.595	1f	3	4	1	1	1
rs62064436	17	43671235	C	T	0.2416	NA	0.973218	rs113271363	9	DND1P1	6939	intergenic	6.593	6	5	15	0	1	1
rs1556488	1	155540660	T	G	0.2763	0.029567	0.081189	rs11264341	2	RP11-29H23.7	4562	intergenic	6.585	NA	4	5	1	1	1
rs540421791	17	44139472	A	C	0.1083	NA	0.305549	rs113271363	9	KANSL1	0	intronic	6.585	NA	4	5	1	1	1
rs497953	3	101043565	T	C	0.3857	0.425799	0.0776564	rs75017790	4	SENP7	0	UTR3	6.582	7	4	5	1	1	1
rs4667579	2	169267898	G	A	0.4026	0.478697	0.490804	rs2601099	3	RN7SL95P	29517	intergenic	6.58	7	5	15	0	1	1
rs558887987	17	43662020	A	G	0.1958	NA	0.768578	rs113271363	9	DND1P1	1216	intergenic	6.579	NA	1	1	0	1	1
rs62055901	17	43845041	G	A	0.2396	NA	0.994629	rs113271363	9	CRHR1:RP11-105N13.4	0:0	ncRNA_intronic	6.579	7	5	14	1	1	0
rs114221932	1	79104969	T	A	0.02783	0.0243686	0.062668	rs4130548	1	IFI44L	0	intronic	6.578	6	4	15	1	1	1
rs7034706	9	136118979	T	C	0.2197	0.154205	0.149138	rs558240	7	ABO:RP11-430N14.4	6808:6808	intergenic	6.575	5	5	14	0	1	1
rs62064663	17	44080039	T	G	0.2406	NA	0.989265	rs113271363	9	MAPT	0	intronic	6.574	2b	2	15	1	1	1
rs7515450	1	78582845	A	T	0.4145	0.366451	0.211961	rs4130548	1	GIPC2	0	intronic	6.573	7	4	15	1	1	1
rs1078830	17	43946112	T	C	0.2396	NA	0.994629	rs113271363	9	MAPT-AS1	0	ncRNA_intronic	6.573	6	5	14	0	1	1
rs919463	17	44065741	G	A	0.1958	0.0213355	0.106042	rs113271363	9	MAPT	0	intronic	6.573	5	4	15	1	1	1
rs2527912	7	99500042	T	G	0.4235	0.315928	0.169891	rs13243708	5	TRIM4	0	intronic	6.565	NA	4	4	1	1	1
rs35615695	1	155501014	T	C	0.339	0.119647	0.14614	rs11264341	2	ASH1L	0	intronic	6.564	1f	5	5	1	1	1
rs4074462	17	43855228	G	T	0.2406	NA	0.989412	rs113271363	9	CRHR1:RP11-105N13.4	0:0	ncRNA_intronic	6.564	1d	5	14	1	1	0
rs17573858	17	44090796	T	C	0.2406	NA	0.989265	rs113271363	9	MAPT	0	intronic	6.563	1f	2	15	1	1	1
rs9910683	17	44200023	G	A	0.1928	0.0729618	0.0556546	rs113271363	9	KANSL1	0	intronic	6.562	5	2	5	1	1	1
rs11970888	7	100209284	C	T	0.07356	0.311964	0.0608977	rs13243708	5	MOSPD3	440	upstream	6.561	3a	1	1	1	1	1
rs35535570	1	78259756	G	A	0.05467	0.713507	0.100973	rs4130548	1	FAM73A	0	intronic	6.557	7	4	5	1	1	1
rs5851276	3	101263319	A	AT	0.3797	NA	0.0734959	rs75017790	4	TRMT10C	17386	intergenic	6.553	NA	5	15	0	1	1
rs62064435	17	43670225	A	G	0.166	NA	0.61632	rs113271363	9	DND1P1	5929	intergenic	6.551	5	4	15	0	1	1
rs62055717	17	43766415	A	G	0.2386	NA	0.989218	rs113271363	9	CRHR1:RP11-105N13.4	0:0	ncRNA_intronic	6.551	5	7	14	1	1	1
rs561621617	17	44242606	C	CTTAT	0.2237	NA	0.899123	rs113271363	9	KANSL1	0	intronic	6.551	NA	4	5	1	1	1
rs78556223	17	44026478	A	G	0.2376	0.724104	0.983726	rs113271363	9	MAPT	0	intronic	6.549	NA	1	12	1	1	1
rs62061727	17	44017124	G	T	0.2396	NA	0.994629	rs113271363	9	MAPT	0	intronic	6.543	5	5	14	1	1	1
rs17688068	17	43763935	A	G	0.2396	NA	0.994629	rs113271363	9	CRHR1:RP11-105N13.4	0:0	ncRNA_intronic	6.541	1f	2	14	1	1	1
rs1749410	1	155844065	G	A	0.341	0.0488791	0.0841934	rs11264341	2	SYT11	0	intronic	6.539	NA	3	15	1	1	1
rs4971072	1	155273869	A	G	0.327	NA	0.194195	rs11264341	2	PKLR	2643	intergenic	6.538	6	5	15	1	1	1
rs4264434	17	43834351	A	T	0.2714	NA	0.135105	rs113271363	9	CRHR1:RP11-105N13.4	0:0	ncRNA_intronic	6.537	5	5	14	1	1	1
rs1179040	9	136241639	C	T	0.4692	0.277076	0.28805	rs558240	7	SURF4	0	intronic	6.535	4	1	1	1	1	1
rs12942951	17	43493835	T	C	0.1909	0.467784	0.693399	rs113271363	9	ARHGAP27	0	intronic	6.533	5	5	15	1	1	1
rs62064412	17	43666820	G	A	0.2117	NA	0.848215	rs113271363	9	DND1P1	2524	intergenic	6.533	6	5	15	0	1	1
rs1230091	17	43469064	G	A	0.2972	NA	0.106332	rs113271363	9	ARHGAP27	2210	intergenic	6.532	5	5	5	1	1	1
rs2532314	17	44217112	G	T	0.2406	0.652928	0.989265	rs113271363	9	KANSL1	0	intronic	6.532	NA	2	7	1	1	1
rs56289714	17	44340334	T	C	0.1074	0.0809698	0.0523367	rs113271363	9	RP11-259G18.3	2361	intergenic	6.53	5	5	5	0	1	1
rs2696445	17	44288702	G	T	0.2107	NA	0.855095	rs113271363	9	KANSL1	0	intronic	6.528	7	4	5	1	1	1
rs278853	1	78130243	T	C	0.2753	0.196092	0.0911305	rs4130548	1	ZZZ3	0	intronic	6.523	NA	5	5	1	1	1
rs618593	1	78608857	T	C	0.2495	0.0304762	0.0967155	rs4130548	1	GIPC2	4723	intergenic	6.523	NA	1	15	1	1	1
rs13419014	2	169373229	T	C	0.2435	0.0436451	0.0968295	rs2601099	3	CERS6	0	intronic	6.521	5	5	5	1	0	1
rs2732587	17	44261137	C	T	0.2406	0.700385	0.989265	rs113271363	9	KANSL1	0	intronic	6.521	NA	2	7	1	1	1
rs114393146	3	100875035	A	C	0.03082	0.415913	0.121718	rs75017790	4	ACTR3P3	6902	intergenic	6.516	5	5	15	0	1	1
rs2873547	3	101119857	A	C	0.4125	0.675644	0.181315	rs75017790	4	SENP7	0	intronic	6.512	5	4	15	1	1	1
rs1492237	12	53272228	T	C	0.3062	0.115451	0.134779	rs11615022	8	RPL7P41	6984	intergenic	6.507	5	5	5	0	1	1
rs62063172	17	44203366	T	C	0.2416	0.686015	0.984114	rs113271363	9	KANSL1	0	intronic	6.506	4	2	5	1	1	1
rs6773536	3	101119305	G	C	0.3857	0.437372	0.0776564	rs75017790	4	SENP7	0	intronic	6.501	7	4	15	1	1	1
rs6696083	1	78006490	A	G	0.2883	0.00808384	0.175103	rs4130548	1	AK5	0	intronic	6.497	4	1	15	1	1	1
rs12743084	1	155161168	G	C	0.4523	NA	0.571806	rs11264341	2	MUC1	0	intronic	6.493	5	1	5	1	1	1
rs2696458	17	44284420	C	T	0.2445	0.81838	0.969521	rs113271363	9	KANSL1	0	intronic	6.488	NA	5	5	1	1	1
rs118184955	17	44874065	C	T	0.02386	NA	0.0653046	rs113271363	9	WNT3	0	intronic	6.488	5	5	14	1	1	1
rs2250611	3	101104186	T	G	0.3857	0.42594	0.0776564	rs75017790	4	SENP7	0	intronic	6.487	5	4	5	1	1	1
rs62053940	17	43741028	A	G	0.2396	NA	0.994629	rs113271363	9	CRHR1:RP11-105N13.4	0:0	ncRNA_intronic	6.486	6	5	14	1	1	1
rs12493306	3	101269290	A	G	0.4115	0.558947	0.18367	rs75017790	4	TRMT10C	11415	intergenic	6.484	6	5	15	0	1	1
rs747152	17	44090339	T	C	0.2406	NA	0.989265	rs113271363	9	MAPT	0	intronic	6.483	NA	4	15	1	1	1
rs7525870	1	78269207	G	A	0.2734	0.0562455	0.0932913	rs4130548	1	FAM73A	0	intronic	6.48	5	4	5	1	1	1
rs541891089	17	44364481	C	G	0.1909	0.0686588	0.745022	rs113271363	9	ARL17B	0	intronic	6.479	NA	2	15	1	1	1
rs11079720	17	43840016	G	A	0.2386	NA	0.989218	rs113271363	9	CRHR1:RP11-105N13.4	0:0	ncRNA_intronic	6.475	1f	5	14	1	1	0
rs9726525	1	78354585	G	T	0.2515	0.161915	0.135626	rs4130548	1	NEXN-AS1:NEXN	0:0	ncRNA_exonic	6.473	4	1	1	1	1	0
rs3738590	1	155630752	A	G	0.2744	0.0149493	0.0784706	rs11264341	2	MSTO1:MSTO2P:YY1AP1	0:0:0	ncRNA_intronic	6.473	NA	4	4	1	1	1
rs72681697	1	77971082	C	G	0.1511	0.0737118	0.0935138	rs4130548	1	AK5	0	intronic	6.47	5	2	15	1	1	1
rs72335537	12	53288733	A	AG	0.4066	NA	0.196652	rs11615022	8	KRT8	2243	intergenic	6.469	NA	5	15	1	1	1
rs12725937	1	155790989	G	A	0.1203	0.0187548	0.0822693	rs11264341	2	GON4L	0	intronic	6.464	6	4	4	1	1	1
rs1471738	3	100915962	G	A	0.4334	0.00805081	0.0956477	rs75017790	4	snoU13	4713	intergenic	6.458	NA	5	15	0	1	1
rs10816394	9	109311146	T	A	0.4215	0.0376156	0.0721048	rs10978621	6	RP11-308N19.1	0	ncRNA_intronic	6.457	7	15	15	0	0	1
rs1614324	19	5822317	C	T	0.332	0.0178589	0.11892	rs2608894	10	AC011499.1	618	upstream	6.454	2b	2	15	1	1	1
rs112740342	3	101274911	G	C	0.2416	0.523816	0.446222	rs75017790	4	TRMT10C	5794	intergenic	6.453	7	5	14	1	1	1
rs77497659	3	101386490	C	A	0.0994	0.221747	0.483285	rs75017790	4	ZBTB11	0	intronic	6.45	7	4	4	1	1	1
rs1672395	3	101644500	A	T	0.4394	0.0394984	0.123503	rs75017790	4	RP11-221J22.1	15202	intergenic	6.45	3a	2	15	0	1	1
rs62055875	17	43832864	T	C	0.2396	NA	0.994629	rs113271363	9	CRHR1:RP11-105N13.4	0:0	ncRNA_intronic	6.448	5	5	14	1	1	1
rs62059007	17	44005615	A	G	0.2396	NA	0.994629	rs113271363	9	MAPT	0	intronic	6.443	5	5	9	1	1	1
rs586680	1	78559149	C	T	0.2604	NA	0.130837	rs4130548	1	GIPC2	0	intronic	6.442	NA	5	15	1	1	1
rs62057150	17	43903548	C	T	0.2396	NA	0.994629	rs113271363	9	CRHR1	0	intronic	6.438	5	5	14	1	1	0
rs2471737	17	44070583	A	G	0.4503	0.677397	0.37907	rs113271363	9	MAPT	0	intronic	6.432	3a	4	15	1	1	1
rs113312468	1	155390486	T	C	0.08151	0.0130329	0.0931966	rs11264341	2	ASH1L	0	intronic	6.431	6	4	5	1	1	1
rs1727132	7	99812297	T	C	0.2684	0.0568718	0.211048	rs13243708	5	STAG3:GATS:GATS	0:0:0	ncRNA_intronic	6.429	2b	5	5	1	1	0
rs2682307	12	53270131	C	G	0.2674	0.155787	0.12034	rs11615022	8	RPL7P41	9081	intergenic	6.426	3a	2	5	0	1	1
rs56412706	17	44225607	C	T	0.1988	0.124467	0.783106	rs113271363	9	KANSL1	0	intronic	6.421	NA	2	5	1	1	1
rs2990246	1	155197602	G	C	0.3728	0.860946	0.632575	rs11264341	2	GBAP1	387	upstream	6.42	4	1	2	1	1	1
3:101281709:A:G	3	101281709	A	G	0.2903	NA	0.360522	rs75017790	4	TRMT10C	0	intronic	6.42	1f	1	2	1	1	1
12:53264152:G:T	12	53264152	G	T	0.1282	NA	0.0675699	rs11615022	8	RPL7P41	15060	intergenic	6.42	4	1	7	0	1	1
rs60383067	19	5837285	T	C	0.3986	0.128828	0.131373	rs2608894	10	FUT6	0	intronic	6.418	5	1	15	1	1	1
rs1052590	17	44102638	A	G	0.2406	NA	0.989265	rs113271363	9	MAPT	0	UTR3	6.413	5	4	5	1	1	1
rs17573175	17	44071089	C	G	0.2406	NA	0.989265	rs113271363	9	MAPT	0	intronic	6.409	1f	4	15	1	1	1
rs7133156	12	53275049	T	G	0.1302	0.019019	0.102728	rs11615022	8	RPL7P41	4163	intergenic	6.406	7	5	15	0	1	1
rs11264304	1	155033317	T	C	0.3201	0.395772	0.0539731	rs11264341	2	ADAM15	0	intronic	6.405	5	3	5	1	1	1
rs112402370	17	44092744	A	G	0.2406	0.807067	0.989265	rs113271363	9	MAPT	0	intronic	6.402	NA	5	15	1	1	1
rs2162305	3	101274007	C	T	0.4801	0.596576	0.13417	rs75017790	4	TRMT10C	6698	intergenic	6.4	7	5	14	1	1	1
rs62057118	17	43899727	A	G	0.2396	NA	0.994629	rs113271363	9	CRHR1	0	intronic	6.4	5	5	15	1	1	0
rs2696495	17	44364864	C	T	0.2425	0.14275	0.957325	rs113271363	9	ARL17B	0	intronic	6.397	NA	5	15	1	1	1
rs77290642	17	44068480	T	C	0.2406	0.698387	0.989265	rs113271363	9	MAPT	0	intronic	6.396	NA	4	15	1	1	1
rs55788597	17	44003397	T	A	0.2396	NA	0.994629	rs113271363	9	MAPT	0	intronic	6.395	7	5	15	1	1	1
rs12047756	1	155624944	G	A	0.2734	0.0166576	0.0787485	rs11264341	2	MSTO1:MSTO2P:RP11-29H23.5	0:0:0	ncRNA_intronic	6.393	5	5	5	1	1	1
rs5775445	1	78617993	TC	T	0.4334	NA	0.228887	rs4130548	1	GIPC2	13859	intergenic	6.388	NA	5	15	0	1	1
rs62065377	17	43521193	A	G	0.1948	NA	0.72446	rs113271363	9	PLEKHM1	0	intronic	6.387	5	4	5	1	1	1
rs17564020	17	43991781	G	T	0.2396	NA	0.994629	rs113271363	9	MAPT	0	intronic	6.387	1b	2	14	1	1	1
rs34113029	9	109314599	C	CTGA	0.329	NA	0.0642284	rs10978621	6	RP11-308N19.1	0	ncRNA_intronic	6.385	NA	15	15	0	0	1
rs1230106	17	43487968	A	G	0.5	0.0222906	0.132631	rs113271363	9	ARHGAP27	0	intronic	6.385	1b	1	5	1	1	1
rs2266455	17	44340525	A	C	0.2485	0.744029	0.949971	rs113271363	9	RP11-259G18.3	2552	intergenic	6.385	NA	5	5	0	1	1
rs2974929	1	155197268	T	C	0.4771	0.646252	0.468442	rs11264341	2	GBAP1	53	upstream	6.384	NA	1	1	1	1	1
rs13383620	2	169277199	T	A	0.1948	0.0440178	0.615753	rs2601099	3	RN7SL95P	20216	intergenic	6.383	6	5	15	0	0	1
rs528895211	17	44368946	A	C	0.2167	NA	0.792077	rs113271363	9	ARL17B	0	intronic	6.38	NA	2	15	1	1	1
rs62058962	17	43998151	C	T	0.2396	NA	0.994629	rs113271363	9	MAPT	0	intronic	6.377	5	4	15	1	1	1
rs17572627	17	44058629	T	A	0.2416	NA	0.983939	rs113271363	9	MAPT	0	intronic	6.376	1f	4	15	1	1	1
rs631280	1	78908418	T	G	0.2664	0.263134	0.0669658	rs4130548	1	PTGFR	0	intronic	6.373	6	5	15	1	1	1
rs75546272	17	44130668	T	A	0.2406	0.96537	0.989265	rs113271363	9	KANSL1	0	intronic	6.373	6	4	5	1	1	1
rs2062318	3	101051111	C	A	0.4115	0.711429	0.18367	rs75017790	4	SENP7	0	intronic	6.368	NA	4	5	1	1	1
rs62056811	17	43985247	C	T	0.2406	NA	0.989265	rs113271363	9	MAPT:RP11-669E14.4	0:0	ncRNA_exonic	6.367	5	2	14	1	1	1
rs2172727	1	78016517	T	C	0.2724	0.00688613	0.160367	rs4130548	1	AK5	0	intronic	6.366	6	5	15	1	1	1
rs6503424	17	43212521	T	C	0.1511	0.0438031	0.0540835	rs113271363	9	ACBD4	0	intronic	6.361	5	5	5	1	1	0
rs3843738	17	43739194	A	G	0.4225	NA	0.254209	rs113271363	9	CRHR1:RP11-105N13.4	0:0	ncRNA_intronic	6.36	NA	7	14	1	1	1
rs2732651	17	44345063	C	T	0.2008	NA	0.79296	rs113271363	9	RP11-259G18.1	0	ncRNA_intronic	6.36	1f	1	2	1	1	1
rs678236	9	136184739	G	C	0.3946	0.0172505	0.162497	rs558240	7	LCN1P2	0	ncRNA_intronic	6.359	5	5	15	0	1	0
rs4237185	9	109542204	T	C	0.1978	0.0547241	0.0519166	rs10978621	6	RP11-308N19.5	56992	intergenic	6.358	5	5	15	0	1	1
rs144324202	17	44121383	G	A	0.02386	0.085731	0.0754415	rs113271363	9	KANSL1	0	intronic	6.358	5	4	4	1	1	1
rs9898399	17	43950322	A	G	0.3817	NA	0.510206	rs113271363	9	MAPT-AS1	0	ncRNA_intronic	6.356	7	5	14	0	1	1
rs6946204	7	99589125	T	C	0.2952	0.104451	0.193081	rs13243708	5	RP4-604G5.3	894	upstream	6.354	3a	5	15	0	1	1
rs2638505	12	53306026	A	G	0.2952	0.147732	0.135812	rs11615022	8	KRT8	0	intronic	6.354	NA	5	15	1	1	1
rs62063303	17	44049133	T	C	0.2406	NA	0.989265	rs113271363	9	MAPT	0	intronic	6.347	4	4	15	1	1	1
rs1816	17	44276618	A	G	0.2435	0.706213	0.974246	rs113271363	9	KANSL1	0	intronic	6.345	NA	2	5	1	1	1
rs35937770	17	44808360	G	A	0.339	0.0589565	0.13721	rs113271363	9	NSF	0	intronic	6.343	4	4	5	1	1	1
rs62055469	17	43943655	A	C	0.2396	NA	0.994629	rs113271363	9	MAPT-AS1	0	ncRNA_intronic	6.341	5	5	14	0	1	1
rs278854	1	78132534	C	A	0.2753	0.00710447	0.212962	rs4130548	1	ZZZ3	0	intronic	6.34	5	5	5	1	1	1
rs62056915	17	43785627	A	T	0.2396	NA	0.994629	rs113271363	9	CRHR1:RP11-105N13.4	0:0	ncRNA_intronic	6.337	6	5	14	1	1	1
rs74481389	17	44154607	T	C	0.2406	NA	0.989265	rs113271363	9	KANSL1	0	intronic	6.337	5	4	5	1	1	1
rs12137802	1	155616555	A	T	0.1531	0.0848055	0.0808811	rs11264341	2	MSTO1:MSTO2P:RP11-29H23.5	0:0:0	ncRNA_intronic	6.331	5	2	15	1	1	1
rs34104358	17	43508616	G	T	0.1938	NA	0.730149	rs113271363	9	ARHGAP27	0	intronic	6.331	2b	1	2	1	1	1
rs62073288	17	44571543	G	A	0.4115	NA	0.0703117	rs113271363	9	NSFP1	7035	intergenic	6.329	6	5	15	0	1	0
rs2444052	2	169269191	G	A	0.1272	0.0136749	0.0700889	rs2601099	3	RN7SL95P	28224	intergenic	6.328	7	5	15	0	1	1
rs62063238	17	44226980	A	G	0.2117	0.353661	0.860431	rs113271363	9	KANSL1	0	intronic	6.328	NA	4	5	1	1	1
rs572358584	17	44058699	TAGG	T	0.2406	NA	0.989265	rs113271363	9	MAPT	0	intronic	6.326	NA	4	15	1	1	1
rs28646281	17	43977846	T	G	0.3638	0.618826	0.548568	rs113271363	9	MAPT	0	intronic	6.321	5	5	13	1	1	1
rs10514904	17	44207887	C	T	0.2406	0.681804	0.989265	rs113271363	9	KANSL1	0	intronic	6.32	1f	2	7	1	1	1
rs62621252	17	43922942	T	C	0.2396	NA	0.994629	rs113271363	9	MAPT-AS1:SPPL2C	0:0	exonic	6.315	5	5	15	1	1	1
rs542404072	17	44281964	T	C	0.1988	NA	0.783106	rs113271363	9	KANSL1	0	intronic	6.315	NA	4	5	1	1	1
rs55638417	17	43900434	A	G	0.2396	NA	0.994629	rs113271363	9	CRHR1	0	intronic	6.306	7	5	15	1	1	0
rs17762361	17	43781778	A	G	0.2396	NA	0.994629	rs113271363	9	CRHR1:RP11-105N13.4	0:0	ncRNA_intronic	6.303	6	5	14	1	1	1
rs753236	17	43946318	T	C	0.2396	NA	0.983848	rs113271363	9	MAPT-AS1	0	ncRNA_intronic	6.303	6	5	14	0	1	1
rs1166584	1	78261825	A	G	0.2644	0.00801161	0.198759	rs4130548	1	FAM73A	0	intronic	6.297	NA	4	5	1	1	1
rs56378631	17	43496465	T	C	0.1958	NA	0.718819	rs113271363	9	ARHGAP27	0	intronic	6.297	5	4	15	1	1	1
rs12185243	17	44115351	T	C	0.2406	NA	0.989265	rs113271363	9	KANSL1	0	intronic	6.295	1f	4	4	1	1	1
rs2696582	17	44226561	T	G	0.2406	0.801231	0.989265	rs113271363	9	KANSL1	0	intronic	6.295	NA	4	5	1	1	1
rs548599234	17	44267801	A	AT	0.1948	NA	0.763802	rs113271363	9	KANSL1	0	intronic	6.295	NA	1	2	1	1	1
rs2141298	17	44268488	C	T	0.2416	NA	0.984114	rs113271363	9	KANSL1	0	intronic	6.293	NA	1	1	1	1	1
rs11264374	1	155421512	A	C	0.2763	0.0127476	0.0837384	rs11264341	2	ASH1L	0	intronic	6.288	6	4	5	1	1	1
rs406400	17	43723930	A	G	0.2346	0.878519	0.967513	rs113271363	9	CRHR1-IT1:CRHR1:RP11-105N13.4	0:0:0	ncRNA_exonic	6.286	NA	2	15	1	1	1
rs17651887	17	44069840	G	A	0.2406	NA	0.989265	rs113271363	9	MAPT	0	intronic	6.283	4	4	15	1	1	1
rs62065390	17	43538991	G	A	0.1938	NA	0.730149	rs113271363	9	PLEKHM1:AC091132.1	0:0	ncRNA_intronic	6.275	5	4	5	1	1	1
rs1727130	7	99811464	G	C	0.2684	NA	0.211048	rs13243708	5	STAG3:GATS:GATS	0:0:0	ncRNA_intronic	6.271	4	5	5	1	1	0
rs35337386	3	100811048	T	C	0.1511	0.148033	0.154075	rs75017790	4	ACTR3P3	70889	intergenic	6.269	7	5	15	0	1	1
rs12151291	19	4640668	T	C	0.171	NA	0.0613886	rs732631	10	TNFAIP8L1	0	intronic	6.268	5	1	2	1	1	1
rs739645	17	43894990	T	G	0.2396	NA	0.994629	rs113271363	9	CRHR1	0	intronic	6.266	5	5	15	1	1	0
rs142524806	17	44207900	A	ACT	0.2406	NA	0.989265	rs113271363	9	KANSL1	0	intronic	6.265	NA	2	7	1	1	1
rs2732669	17	44284542	G	A	0.2445	0.788305	0.969521	rs113271363	9	KANSL1	0	intronic	6.252	NA	5	5	1	1	1
rs11162422	1	78627285	G	A	0.3429	0.0179609	0.134291	rs4130548	1	RNFT1P2	8879	intergenic	6.249	7	5	15	0	1	1
rs1124869	2	169312328	C	T	0.3767	0.00891079	0.249966	rs2601099	3	CERS6	43	upstream	6.248	2b	1	1	1	1	1
rs2572023	7	99474427	A	G	0.4851	0.111016	0.160014	rs13243708	5	OR2AE1	0	exonic	6.246	NA	4	15	1	1	1
rs3124777	9	136284098	T	C	0.1332	NA	0.0770511	rs558240	7	ADAMTS13	0	upstream	6.245	NA	1	1	1	1	1
rs9893586	17	43548671	C	A	0.2753	NA	0.134081	rs113271363	9	PLEKHM1	0	intronic	6.244	6	4	5	1	1	0
rs567882689	17	44352633	GT	G	0.2406	NA	0.956721	rs113271363	9	ARL17B	0	UTR3	6.244	NA	5	15	1	1	1
rs114312440	1	155184057	G	A	0.3012	NA	0.590373	rs11264341	2	GBAP1	0	ncRNA_exonic	6.242	5	4	5	1	0	1
rs35327136	17	43487574	C	A	0.1928	NA	0.715207	rs113271363	9	ARHGAP27	0	intronic	6.242	2b	1	1	1	1	1
rs2025611	1	78623973	T	C	0.3439	0.0876795	0.133204	rs4130548	1	RNFT1P2	12191	intergenic	6.239	NA	5	15	0	1	1
rs7633261	3	100866681	A	T	0.3718	0.00689005	0.145344	rs75017790	4	ACTR3P3	15256	intergenic	6.238	7	5	15	0	1	1
rs12340308	9	109461883	C	T	0.3539	NA	0.331548	rs10978621	6	RP11-308N19.4	0	ncRNA_intronic	6.235	4	5	15	0	0	1
rs2696526	17	44267863	G	A	0.2425	0.672846	0.968529	rs113271363	9	KANSL1	0	intronic	6.235	NA	1	2	1	1	1
rs61927889	12	53296852	A	G	0.4294	0.271216	0.433196	rs11615022	8	KRT8	0	intronic	6.226	5	1	1	1	1	1
rs56147261	17	44228894	T	C	0.1431	NA	0.0699897	rs113271363	9	KANSL1	0	intronic	6.226	5	2	5	1	1	1
rs62057111	17	43897130	A	G	0.2396	NA	0.994629	rs113271363	9	CRHR1	0	intronic	6.224	5	5	15	1	1	0
rs9411507	9	136185077	T	G	0.2306	NA	0.120686	rs176694	7	LCN1P2	0	ncRNA_intronic	6.223	5	5	15	0	1	0
rs55646970	17	43938796	A	G	0.2396	NA	0.994629	rs113271363	9	MAPT-AS1	0	ncRNA_intronic	6.223	5	5	14	0	1	1
rs62054763	17	43910262	C	G	0.2396	NA	0.994629	rs113271363	9	CRHR1	0	intronic	6.222	5	5	14	1	1	1
rs71075789	1	78618786	CTAATA	C	0.2336	NA	0.0902459	rs4130548	1	GIPC2	14652	intergenic	6.221	NA	5	15	0	1	1
rs62063202	17	44208945	C	T	0.2406	0.68811	0.989265	rs113271363	9	KANSL1	0	intronic	6.221	5	2	5	1	1	1
rs1498399	1	77947239	A	G	0.326	0.919984	0.119993	rs4130548	1	AK5	0	intronic	6.218	7	5	15	1	1	1
rs941289	7	99678491	A	G	0.328	0.814271	0.344291	rs13243708	5	ZNF3	0	intronic	6.218	1f	1	1	1	1	1
rs8176715	9	136133148	C	T	0.4215	NA	0.0575633	rs176694	7	ABO	0	ncRNA_intronic	6.218	NA	4	14	0	1	1
rs2532230	17	44275619	A	G	0.2425	0.796502	0.979109	rs113271363	9	KANSL1	0	intronic	6.216	NA	5	5	1	1	1
rs12717769	1	78871315	T	C	0.2654	0.644303	0.0684937	rs4130548	1	PTGFR	0	intronic	6.214	7	5	15	1	1	0
rs145275499	19	5836856	AAAAT	A	0.2594	NA	0.348437	rs2608894	10	FUT6	0	intronic	6.213	NA	5	14	1	1	1
rs12140633	1	78513624	A	G	0.16	0.0102504	0.118581	rs4130548	1	GIPC2	0	intronic	6.211	4	1	14	1	1	1
rs2171788	9	109322338	G	A	0.3837	0.0572787	0.0783821	rs10978621	6	RP11-308N19.1	0	ncRNA_intronic	6.211	NA	9	15	0	0	1
rs2732681	17	44340328	A	C	0.2465	0.781608	0.958524	rs113271363	9	RP11-259G18.3	2355	intergenic	6.21	NA	5	5	0	1	1
rs62063776	17	44050850	A	G	0.2406	NA	0.989265	rs113271363	9	MAPT	0	UTR5	6.207	4	4	15	1	1	1
rs7248943	19	4610003	G	A	0.4324	NA	0.0602965	rs732631	10	CTB-50L17.2	11202	intergenic	6.203	2b	2	14	0	1	0
rs28602855	7	99065986	C	G	0.1143	0.0660147	0.0506242	rs13243708	5	ATP5J2	2031	intergenic	6.202	6	5	5	1	1	1
rs6465764	7	99779886	G	A	0.2684	0.0769823	0.211048	rs13243708	5	STAG3	0	intronic	6.201	7	1	15	1	1	1
rs278851	1	78126882	T	C	0.332	0.00688758	0.260132	rs4130548	1	ZZZ3	0	intronic	6.199	5	4	5	1	1	1
rs6752810	2	169537018	G	C	0.08449	0.0110596	0.0661542	rs2601099	3	CERS6	0	intronic	6.196	7	5	15	1	0	1
rs142995394	17	44436491	A	C	0.2724	0.0432277	0.0971705	rs113271363	9	ARL17B	0	intronic	6.195	6	5	15	1	1	0
rs2070912	12	53298215	A	G	0.4245	0.258399	0.438972	rs11615022	8	KRT8	0	intronic	6.19	NA	1	1	1	1	1
rs2696566	17	44266531	G	A	0.2406	NA	0.989265	rs113271363	9	KANSL1	0	intronic	6.188	NA	1	7	1	1	1
rs685393	1	78579361	T	C	0.2256	0.0423689	0.0841521	rs4130548	1	GIPC2	0	intronic	6.184	5	4	15	1	1	1
rs113575082	17	43524526	C	T	0.1938	NA	0.730149	rs113271363	9	PLEKHM1	0	intronic	6.179	5	4	5	1	1	1
rs1034927	17	44334419	C	T	0.2425	0.518558	0.978499	rs113271363	9	RP11-259G18.3	2497	intergenic	6.179	NA	5	15	0	1	1
rs12150090	17	44115886	C	T	0.2406	NA	0.989265	rs113271363	9	KANSL1	0	intronic	6.176	1f	4	4	1	1	1
rs2532255	17	44255532	T	C	0.2406	0.690156	0.989265	rs113271363	9	KANSL1	0	intronic	6.171	NA	5	5	1	1	1
rs11771660	7	99851269	T	A	0.2266	0.625933	0.173973	rs13243708	5	GATS:GATS	0:0	ncRNA_intronic	6.17	5	5	15	1	1	1
rs62065439	17	43559955	C	T	0.03082	NA	0.0965271	rs113271363	9	PLEKHM1	0	intronic	6.17	5	5	5	1	1	1
rs16992471	19	4640295	T	G	0.4881	NA	0.101689	rs732631	10	TNFAIP8L1	0	intronic	6.17	2b	1	2	1	1	1
rs55941215	2	169237797	GT	G	0.3897	NA	0.493401	rs2601099	3	RN7SL95P	59618	intergenic	6.167	NA	5	15	0	0	1
rs7218286	17	43945524	G	A	0.3201	NA	0.181116	rs113271363	9	MAPT-AS1	0	ncRNA_intronic	6.163	7	5	14	0	1	1
rs35573711	3	100811667	C	T	0.1511	0.142782	0.154075	rs75017790	4	ACTR3P3	70270	intergenic	6.162	6	5	15	0	1	1
rs78720789	17	43973413	A	G	0.2396	NA	0.994629	rs113271363	9	MAPT	0	intronic	6.162	3a	1	11	1	1	1
rs1678851	19	5822316	G	A	0.332	0.0169786	0.11892	rs2608894	10	AC011499.1	619	upstream	6.162	2b	2	15	1	1	1
rs202042810	9	109372557	CA	C	0.3887	NA	0.0887642	rs10978621	6	RP11-308N19.3	4801	intergenic	6.157	NA	5	15	0	1	1
rs62055491	17	43951120	T	C	0.2396	NA	0.994629	rs113271363	9	MAPT-AS1	0	ncRNA_intronic	6.157	4	2	14	0	1	1
rs2959953	17	43507008	G	C	0.3022	0.376775	0.124771	rs113271363	9	ARHGAP27	0	exonic	6.156	4	1	13	1	1	1
rs12373168	17	43924337	A	C	0.2425	NA	0.979109	rs113271363	9	MAPT-AS1:SPPL2C	0:0	ncRNA_intronic	6.155	1f	5	15	1	1	1
rs507666	9	136149399	G	A	0.1859	NA	0.333721	rs558240	7	ABO	0	ncRNA_intronic	6.154	4	1	13	0	1	1
rs11244052	9	136129125	C	A	0.2207	0.146666	0.182594	rs558240	7	ABO:RP11-430N14.4	0:0	ncRNA_exonic	6.149	7	5	14	0	1	1
rs1918795	17	44224686	A	T	0.2416	0.661107	0.984114	rs113271363	9	KANSL1	0	intronic	6.146	NA	2	5	1	1	1
rs35556959	12	53445303	G	GTT	0.2803	NA	0.05789	rs11615022	8	RP11-983P16.4:TENC1	0:0	ncRNA_intronic	6.145	NA	1	2	1	1	1
rs56082319	17	43844798	G	A	0.2406	NA	0.989412	rs113271363	9	CRHR1:RP11-105N13.4	0:0	ncRNA_intronic	6.145	6	5	14	1	1	0
rs17653211	17	44112638	T	C	0.2406	NA	0.989265	rs113271363	9	KANSL1	0	intronic	6.144	1b	4	4	1	1	1
rs62060850	17	44157982	A	T	0.2406	NA	0.989265	rs113271363	9	KANSL1	0	intronic	6.144	7	4	5	1	1	1
rs574418144	17	44270503	A	AGGGC	0.06561	NA	0.382197	rs113271363	9	KANSL1	0	intronic	6.144	NA	1	1	1	1	1
rs10191413	2	169569937	C	G	0.04672	0.0124797	0.0666166	rs2601099	3	CERS6	0	intronic	6.143	4	5	15	1	0	1
rs974291	17	44150480	A	T	0.2406	NA	0.989265	rs113271363	9	KANSL1	0	intronic	6.143	2b	2	5	1	1	1
rs77266933	17	44026490	A	C	0.2376	0.828491	0.983726	rs113271363	9	MAPT	0	intronic	6.14	NA	1	12	1	1	1
rs4949808	1	78008864	G	A	0.3022	0.00851596	0.185802	rs4130548	1	AK5	0	intronic	6.135	5	4	15	1	1	1
rs6424659	1	78501215	T	C	0.2863	0.0393446	0.1659	rs4130548	1	GIPC2	0	intergenic	6.134	5	5	15	1	1	1
rs436667	17	43709415	C	T	0.2396	NA	0.994629	rs113271363	9	CRHR1-IT1:CRHR1:RP11-105N13.4	0:0:0	ncRNA_intronic	6.134	1f	4	4	1	1	1
rs1379868	19	5827097	A	G	0.1869	0.528139	0.427393	rs2608894	10	NRTN	0	intronic	6.133	NA	1	7	1	1	1
rs2638522	12	53359118	C	T	0.1759	0.0775336	0.109784	rs11615022	8	AC107016.1	12431	intergenic	6.131	NA	1	13	0	1	1
rs500498	9	136148647	C	T	0.4195	NA	0.43172	rs558240	7	ABO	0	ncRNA_intronic	6.127	4	1	13	0	1	1
rs113046762	17	43773058	GA	G	0.2535	NA	0.922757	rs113271363	9	CRHR1:RP11-105N13.4	0:0	ncRNA_intronic	6.127	NA	13	14	1	1	1
rs4368013	12	53210592	C	T	0.4115	0.033716	0.0608935	rs11615022	8	KRT4	2256	intergenic	6.124	6	5	14	1	1	1
rs62065444	17	43565599	T	C	0.1958	NA	0.75928	rs113271363	9	PLEKHM1	0	intronic	6.124	5	2	5	1	1	1
rs1706741	17	43664231	T	G	0.2286	NA	0.885133	rs113271363	9	DND1P1	0	ncRNA_exonic	6.124	5	1	15	0	1	1
rs142353910	1	78028488	CACTCCTA	C	0.01789	NA	0.0507533	rs4130548	1	ZZZ3	0	intergenic	6.118	NA	4	5	1	0	1
rs521029	1	78605969	G	A	0.2376	0.0291007	0.0912188	rs4130548	1	GIPC2	1835	intergenic	6.117	NA	5	15	1	1	1
rs671740	17	43709893	A	G	0.2396	NA	0.994629	rs113271363	9	CRHR1-IT1:CRHR1:RP11-105N13.4	0:0:0	ncRNA_intronic	6.116	NA	4	5	1	1	1
rs2435211	17	44063244	C	T	0.3091	0.127745	0.125764	rs113271363	9	MAPT	0	intronic	6.115	1f	4	15	1	1	1
rs2532348	17	44340253	A	G	0.2485	0.611277	0.949971	rs113271363	9	RP11-259G18.3	2280	intergenic	6.114	NA	5	5	0	1	1
rs55968221	17	43799852	A	G	0.3091	NA	0.139083	rs113271363	9	CRHR1:RP11-105N13.4	0:0	ncRNA_intronic	6.113	4	9	14	1	1	1
rs615477	9	135987017	T	C	0.1879	0.125472	0.0530041	rs176694	7	RALGDS	0	intronic	6.11	5	4	5	1	1	0
rs2297480	1	155279482	T	G	0.2634	NA	0.120484	rs11264341	2	FDPS	0	intronic	6.103	NA	1	2	1	1	1
rs73108466	12	53283641	A	G	0.1302	0.0171224	0.102728	rs11615022	8	RPL7P41	3471	intergenic	6.103	6	5	15	1	1	1
rs2682319	12	53262719	G	A	0.1292	0.0208083	0.0657959	rs11615022	8	RPL7P41	16493	intergenic	6.102	NA	5	15	0	1	1
rs10803832	2	169279755	T	C	0.4165	0.500396	0.535674	rs2601099	3	RN7SL95P	17660	intergenic	6.098	6	5	15	0	1	1
rs72388043	7	99795921	GAGGGGGTAAT	G	0.2276	NA	0.182722	rs13243708	5	STAG3	0	intronic	6.097	NA	5	15	1	1	1
rs4351899	12	53294821	T	G	0.4682	0.422167	0.34519	rs11615022	8	KRT8	0	intronic	6.095	NA	3	4	1	1	1
rs7390294	9	136102946	A	G	0.2018	0.00901148	0.0719603	rs558240	7	LCN1P1	0	ncRNA_intronic	6.094	5	5	14	0	1	1
rs2317701	3	101150767	G	A	0.4115	0.67511	0.18367	rs75017790	4	SENP7	0	intronic	6.087	5	5	15	1	1	1
rs111273167	17	43740967	C	T	0.2396	NA	0.994629	rs113271363	9	CRHR1:RP11-105N13.4	0:0	ncRNA_intronic	6.087	7	5	14	1	1	1
rs62061855	17	44199670	G	A	0.2406	0.859844	0.989265	rs113271363	9	KANSL1	0	intronic	6.086	4	2	7	1	1	1
rs2469943	17	44349347	C	G	0.2008	NA	0.79296	rs113271363	9	ARL17B	2802	intergenic	6.084	7	5	15	1	1	1
rs2693362	17	43657393	A	G	0.1958	NA	0.768578	rs113271363	9	DND1P1	5843	intergenic	6.082	NA	2	5	0	1	1
rs2435214	17	44068339	G	A	0.1918	0.113812	0.0537486	rs113271363	9	MAPT	0	intronic	6.08	2b	4	15	1	1	1
rs116646263	1	78698823	T	G	0.03579	0.0341583	0.105419	rs4130548	1	RP11-183M13.1	0	ncRNA_intronic	6.079	7	5	15	0	0	1
rs72987172	19	5819185	C	T	0.07058	0.192229	0.164179	rs2608894	10	AC011499.1	3750	intergenic	6.078	5	5	15	1	0	1
rs2070803	1	155157715	A	G	0.4145	NA	0.963486	rs11264341	2	RP11-201K10.3	0	intronic	6.073	NA	2	5	1	1	1
rs2532254	17	44256053	G	A	0.2048	0.039958	0.823863	rs113271363	9	KANSL1	0	intronic	6.066	NA	2	7	1	1	1
rs1966345	17	44197806	T	C	0.2406	0.584487	0.989265	rs113271363	9	KANSL1	0	intronic	6.065	NA	2	5	1	1	1
1:78724489:A:C	1	78724489	C	A	0.0507	NA	0.0768507	rs4130548	1	RP11-183M13.1	0	ncRNA_intronic	6.056	7	9	15	0	1	1
rs114074130	3	101397011	T	G	0.02783	0.65843	0.173018	rs75017790	4	ZBTB11-AS1	0	ncRNA_exonic	6.055	4	1	7	1	1	1
rs2696436	17	44339966	T	A	0.2117	0.0657007	0.837466	rs113271363	9	RP11-259G18.3	1993	intergenic	6.055	NA	5	5	0	1	1
rs34887474	17	43519564	C	A	0.1938	NA	0.730149	rs113271363	9	PLEKHM1	0	intronic	6.054	5	4	5	1	1	1
rs17652449	17	44088937	G	C	0.2406	0.636825	0.989265	rs113271363	9	MAPT	0	intronic	6.054	1f	4	15	1	1	1
rs34850377	3	100847795	G	A	0.2018	0.0381213	0.281541	rs75017790	4	ACTR3P3	34142	intergenic	6.053	2b	5	15	0	1	1
rs902772	12	53273773	C	G	0.1511	0.0504068	0.113612	rs11615022	8	RPL7P41	5439	intergenic	6.053	4	1	2	0	1	1
rs1869370	2	169433333	T	C	0.09841	0.0111274	0.0997451	rs2601099	3	CERS6	0	intronic	6.049	5	4	5	1	0	1
rs17387740	1	78512726	C	G	0.159	0.0102026	0.120365	rs4130548	1	GIPC2	0	intronic	6.047	5	1	13	1	1	1
rs574382763	17	44262203	CTTTTTT	C	0.2406	NA	0.989265	rs113271363	9	KANSL1	0	intronic	6.047	NA	2	7	1	1	1
rs12749252	1	78631087	G	A	0.3439	0.136806	0.133204	rs4130548	1	RNFT1P2	5077	intergenic	6.046	7	5	15	0	1	1
rs113564729	17	44179095	G	A	0.3648	0.409714	0.177252	rs113271363	9	KANSL1	0	intronic	6.046	5	1	5	1	1	1
rs17688002	17	43762594	A	T	0.2396	NA	0.994629	rs113271363	9	CRHR1:RP11-105N13.4	0:0	ncRNA_intronic	6.039	6	5	14	1	1	1
rs62054400	17	43812649	T	C	0.2396	NA	0.994629	rs113271363	9	CRHR1:RP11-105N13.4	0:0	ncRNA_intronic	6.037	6	5	14	1	1	1
rs954994	3	101253091	A	T	0.4085	NA	0.18247	rs75017790	4	FAM172BP	10359	intergenic	6.036	5	5	15	0	1	1
rs540404471	17	44029510	TGATG	T	0.2396	NA	0.994629	rs113271363	9	MAPT	0	intronic	6.033	NA	5	14	1	1	1
rs17650771	17	44035367	A	G	0.2396	NA	0.994629	rs113271363	9	MAPT	0	intronic	6.031	1f	5	14	1	1	1
rs2732702	17	44353728	T	G	0.2465	0.718136	0.928483	rs113271363	9	ARL17B	0	intronic	6.03	NA	5	15	1	1	1
rs10908466	1	155429725	A	C	0.2763	0.0170956	0.0837384	rs11264341	2	ASH1L	0	intronic	6.027	5	4	5	1	1	1
rs1918407	3	101220727	T	C	0.4115	0.682454	0.18367	rs75017790	4	SENP7	0	intronic	6.027	NA	4	5	1	1	1
rs522415	7	99451373	T	A	0.4632	0.0705982	0.0814164	rs13243708	5	CYP3A43	0	intronic	6.027	6	4	15	1	1	1
rs35469829	1	155133456	C	CA	0.3588	NA	0.357742	rs11264341	2	KRTCAP2	8427	intergenic	6.026	NA	13	15	1	1	1
rs1727140	7	99815399	T	A	0.2684	0.05179	0.211048	rs13243708	5	STAG3:GATS:GATS	0:0:0	ncRNA_intronic	6.024	4	1	5	1	1	0
rs11244049	9	136123092	T	C	0.08151	0.281159	0.0558872	rs558240	7	ABO:RP11-430N14.4	2695:2695	intergenic	6.021	5	5	14	0	1	1
rs8176696	9	136136773	C	T	0.01988	NA	0.163949	rs176694	7	ABO	0	ncRNA_exonic	6.02	NA	4	14	0	1	1
rs55909047	17	44209957	A	G	0.2406	0.658106	0.989265	rs113271363	9	KANSL1	0	intronic	6.02	7	4	5	1	1	1
rs1981997	17	44056767	G	A	0.2406	NA	0.989265	rs113271363	9	MAPT	0	intronic	6.018	1f	4	15	1	1	1
rs7373202	3	100789237	G	A	0.4901	NA	0.050351	rs75017790	4	ABI3BP	76877	intergenic	6.014	4	2	15	0	1	1
rs76162939	2	169229827	A	G	0.07455	0.0307692	0.0524554	rs2601099	3	RN7SL95P	67588	intergenic	6.013	6	5	15	0	1	1
rs13072788	3	100738212	A	T	0.1541	0.0652242	0.0507036	rs75017790	4	ABI3BP	25852	intergenic	6.013	7	5	15	0	1	1
rs75017790	3	101070420	A	C	0.1262	0.98251	1	rs75017790	4	SENP7	0	intronic	6.013	6	5	5	1	1	1
rs67045981	1	77940838	A	C	0.1531	0.11902	0.0908589	rs4130548	1	AK5	0	intronic	6.012	6	5	15	1	1	1
rs62055948	17	43852621	T	C	0.2396	NA	0.994629	rs113271363	9	CRHR1:RP11-105N13.4	0:0	ncRNA_intronic	6.012	5	5	14	1	1	0
rs13230744	7	99797792	A	G	0.2734	0.104616	0.189871	rs13243708	5	STAG3	0	intronic	6.011	1b	2	15	1	1	1
rs2696700	17	44259792	G	A	0.2416	0.698113	0.983939	rs113271363	9	KANSL1	0	intronic	6.011	NA	3	5	1	1	1
rs2668626	17	44353175	T	C	0.2008	NA	0.79296	rs113271363	9	ARL17B	0	intronic	6.011	1f	5	15	1	1	1
rs1460097	3	101497569	C	T	0.333	0.256324	0.290815	rs75017790	4	NXPE3	476	upstream	6.008	NA	1	2	1	1	1
rs4581739	17	44204739	T	C	0.2406	0.659097	0.989265	rs113271363	9	KANSL1	0	intronic	6.007	5	4	5	1	1	1
rs111440873	17	44662726	C	T	0.3082	NA	0.113142	rs113271363	9	NSF	5308	intergenic	6.006	6	15	15	1	1	0
rs139844601	1	78591740	TAAC	T	0.2256	NA	0.0841521	rs4130548	1	GIPC2	0	intronic	6.005	NA	4	15	1	1	1
rs4919740	12	53270971	G	A	0.1322	0.0180546	0.106687	rs11615022	8	RPL7P41	8241	intergenic	6.003	5	5	5	0	1	1
rs56391096	17	43774845	C	T	0.2396	NA	0.994629	rs113271363	9	CRHR1:RP11-105N13.4	0:0	ncRNA_intronic	6.002	7	9	14	1	1	1
rs34724124	17	44902516	G	A	0.4493	NA	0.114275	rs113271363	9	WNT3	0	intergenic	6.001	5	5	14	1	1	0
rs11264372	1	155412930	A	G	0.2416	0.0210002	0.140881	rs11264341	2	ASH1L	0	intronic	6	5	4	5	1	1	1
rs1029463	17	44150161	T	G	0.2465	0.863544	0.958158	rs113271363	9	KANSL1	0	intronic	6	NA	2	5	1	1	1
rs6672128	1	155652398	T	C	0.2744	0.0168652	0.0784706	rs11264341	2	MSTO1:MSTO2P:YY1AP1	0:0:0	ncRNA_intronic	5.995	6	4	5	1	1	1
rs55714296	17	44137189	A	T	0.2406	NA	0.989265	rs113271363	9	KANSL1	0	intronic	5.995	3a	4	5	1	1	1
rs4596125	3	100835795	A	G	0.2157	0.00921175	0.154607	rs75017790	4	ACTR3P3	46142	intergenic	5.994	7	14	15	0	1	1
rs11341720	9	136202546	CA	C	0.492	NA	0.159074	rs558240	7	SURF6	0	intronic	5.994	NA	1	1	1	1	1
rs67999119	1	78270678	C	CT	0.329	NA	0.0888433	rs4130548	1	FAM73A	0	intronic	5.993	NA	4	5	1	1	1
rs2532239	17	44266227	T	C	0.2406	0.800554	0.989265	rs113271363	9	KANSL1	0	intronic	5.99	NA	1	7	1	1	1
rs563076603	17	44273919	A	G	0.1978	NA	0.77823	rs113271363	9	KANSL1:KANSL1-AS1	0:0	ncRNA_exonic	5.989	NA	4	5	1	1	1
rs1880753	17	43811260	A	G	0.4781	NA	0.375394	rs113271363	9	CRHR1:RP11-105N13.4:RP11-293E1.1	0:0:0	ncRNA_intronic	5.987	5	5	14	1	1	1
rs62073102	17	44319735	C	G	0.3648	NA	0.18368	rs113271363	9	RP11-259G18.2	1236	intergenic	5.986	6	7	15	0	1	1
rs513977	1	78616594	G	A	0.2455	0.0301576	0.0924605	rs4130548	1	GIPC2	12460	intergenic	5.985	NA	5	15	0	1	1
rs62061850	17	44194519	T	C	0.2406	0.691055	0.989265	rs113271363	9	KANSL1	0	intronic	5.984	5	2	5	1	1	1
rs560623594	17	43971206	CTAATT	C	0.2396	NA	0.994629	rs113271363	9	MAPT-AS1	0	ncRNA_intronic	5.981	NA	1	1	1	1	1
rs147317628	17	44277476	C	CTTTAG	0.2465	NA	0.958158	rs113271363	9	KANSL1	0	intronic	5.974	NA	5	5	1	1	1
rs111801880	17	44223034	A	C	0.1948	0.109276	0.763802	rs113271363	9	KANSL1	0	intronic	5.973	NA	2	7	1	1	1
rs278864	1	78142567	G	A	0.2903	0.00723108	0.223867	rs4130548	1	ZZZ3	0	intronic	5.971	7	4	5	1	1	1
rs4683842	3	101063263	C	G	0.4115	0.709113	0.18367	rs75017790	4	SENP7	0	intronic	5.971	6	4	5	1	1	1
rs77561671	17	43976627	G	T	0.2396	NA	0.994629	rs113271363	9	MAPT	0	intronic	5.968	5	5	13	1	1	1
rs77054720	9	136360687	G	A	0.1332	0.0761602	0.0506019	rs558240	7	SLC2A6	16427	intergenic	5.965	3a	2	15	0	1	1
rs77789637	17	44255002	C	A	0.1998	0.0806611	0.788016	rs113271363	9	KANSL1	0	intronic	5.965	NA	5	5	1	1	1
rs199453	17	44800946	C	T	0.2584	0.608689	0.71277	rs113271363	9	NSF	0	intronic	5.963	5	4	5	1	1	1
rs10231522	7	99611922	T	C	0.1044	0.350299	0.0600781	rs13243708	5	ZKSCAN1	1281	intergenic	5.959	6	5	5	1	1	1
rs2696515	17	44358109	A	T	0.2396	0.359406	0.951333	rs113271363	9	ARL17B	0	intronic	5.959	7	5	15	1	1	1
rs2532339	17	44345668	A	G	0.2107	NA	0.832154	rs113271363	9	RP11-259G18.1	0	ncRNA_intronic	5.958	NA	1	15	1	1	1
rs17649571	17	43994952	A	G	0.2396	NA	0.994629	rs113271363	9	MAPT	0	intronic	5.951	1f	4	14	1	1	1
rs2532291	17	44238424	G	A	0.2416	0.656365	0.984114	rs113271363	9	KANSL1	0	intronic	5.95	NA	4	5	1	1	1
rs1905560	3	100890736	T	C	0.4254	0.0332801	0.0876134	rs75017790	4	ACTR3P3	7905	intergenic	5.949	5	5	15	0	1	1
rs17585644	17	44244581	T	C	0.2406	0.627699	0.989265	rs113271363	9	KANSL1	0	intronic	5.946	NA	2	5	1	1	1
rs115108710	3	100909884	G	T	0.02485	0.353155	0.114578	rs75017790	4	snoU13	10791	intergenic	5.943	6	5	15	0	1	1
rs3089	17	44209919	C	G	0.2406	0.646398	0.989265	rs113271363	9	KANSL1	0	intronic	5.943	7	4	5	1	1	1
rs35388680	1	155130525	C	CA	0.4046	NA	0.389878	rs11264341	2	HMGN2P18	9229	intergenic	5.942	NA	14	15	0	1	1
rs6675743	1	78024284	T	C	0.2386	0.00629728	0.146441	rs4130548	1	AK5	0	intronic	5.937	6	4	5	1	1	1
rs118087478	17	44051589	T	G	0.2406	NA	0.989265	rs113271363	9	MAPT	0	UTR5	5.936	4	2	15	1	1	1
rs62055928	17	43847374	G	A	0.2396	NA	0.994629	rs113271363	9	CRHR1:RP11-105N13.4	0:0	ncRNA_intronic	5.934	5	5	14	1	1	0
rs113343439	17	44314217	A	G	0.2396	0.721174	0.983848	rs113271363	9	RP11-259G18.2	6754	intergenic	5.929	7	5	15	0	1	1
rs2668659	17	44281452	A	G	0.2425	0.662727	0.978648	rs113271363	9	KANSL1	0	intronic	5.927	NA	4	5	1	1	1
rs62275773	3	100740165	A	G	0.1541	0.0654967	0.0507036	rs75017790	4	ABI3BP	27805	intergenic	5.923	7	5	15	0	1	1
rs62061853	17	44196125	T	C	0.2406	0.699074	0.989265	rs113271363	9	KANSL1	0	intronic	5.914	5	2	7	1	1	1
rs548542325	17	44344300	G	T	0.2604	NA	0.905567	rs113271363	9	RP11-259G18.1	102	upstream	5.91	NA	1	1	1	1	1
rs1088047	3	101625233	C	T	0.3648	0.169231	0.132407	rs75017790	4	RP11-221J22.1	34469	intergenic	5.906	NA	5	15	0	1	1
rs28868680	9	136300122	T	C	0.3429	0.0113783	0.100333	rs558240	7	ADAMTS13	0	intronic	5.906	5	4	15	1	1	1
rs62054858	17	43940188	T	C	0.2396	NA	0.994629	rs113271363	9	MAPT-AS1	0	ncRNA_intronic	5.905	6	5	14	0	1	1
rs55987700	17	44161146	T	G	0.2406	0.975322	0.989265	rs113271363	9	KANSL1	0	intronic	5.905	6	4	5	1	1	1
rs2682308	12	53269797	C	T	0.2664	0.249319	0.121792	rs11615022	8	RPL7P41	9415	intergenic	5.901	NA	5	5	0	1	1
rs148626462	1	78630315	G	GCCACCACACCCAGC	0.3439	NA	0.133204	rs4130548	1	RNFT1P2	5849	intergenic	5.897	NA	5	15	0	1	1
rs962396	9	109323052	A	G	0.3062	0.158737	0.0790109	rs10978621	6	RP11-308N19.1	0	ncRNA_intronic	5.897	NA	9	15	0	0	1
rs2272343	7	99778285	A	C	0.2296	0.808668	0.190397	rs13243708	5	STAG3	0	exonic	5.896	4	2	15	1	1	1
rs77950913	17	44146451	T	C	0.2406	NA	0.989265	rs113271363	9	KANSL1	0	intronic	5.886	6	4	5	1	1	1
rs28662267	1	155680449	T	C	0.3062	0.0258861	0.0581811	rs11264341	2	MSTO1:MSTO2P:DAP3	0:0:0	ncRNA_intronic	5.881	6	4	5	1	1	1
rs8176741	9	136131461	G	A	0.08449	0.317406	0.0575832	rs558240	7	ABO	0	ncRNA_exonic	5.879	NA	4	14	0	1	1
rs2532340	17	44345653	A	G	0.2406	NA	0.956721	rs113271363	9	RP11-259G18.1	0	ncRNA_intronic	5.879	NA	1	15	1	1	1
rs55877243	17	43969019	T	C	0.2396	NA	0.994629	rs113271363	9	MAPT-AS1	0	ncRNA_intronic	5.878	7	5	14	1	1	1
rs62065447	17	43569083	C	T	0.1988	NA	0.772891	rs113271363	9	PLEKHM1	967	upstream	5.873	7	1	15	1	1	1
rs434428	17	43725684	G	A	0.2396	NA	0.994629	rs113271363	9	CRHR1:RP11-105N13.4	0:0	ncRNA_intronic	5.872	1f	5	15	1	1	1
rs17572361	17	44052009	T	C	0.2406	NA	0.989265	rs113271363	9	MAPT	0	UTR5	5.87	1f	3	15	1	1	1
rs149049023	1	78252839	A	G	0.02883	0.0175737	0.0572124	rs4130548	1	FAM73A	0	intronic	5.865	7	4	5	1	1	1
rs62574563	9	136127764	C	T	0.3062	0.0474839	0.176562	rs176694	7	ABO:RP11-430N14.4	0:0	ncRNA_exonic	5.865	2b	1	14	0	1	1
rs3874943	17	44572068	A	G	0.497	NA	0.276788	rs113271363	9	NSFP1	7560	intergenic	5.863	6	5	15	0	1	0
rs962720	9	109490400	C	T	0.4612	0.656936	0.258267	rs10978621	6	RP11-308N19.5	5188	intergenic	5.86	5	5	15	0	0	1
rs13398999	2	169386870	T	C	0.2416	0.0348473	0.0972216	rs2601099	3	CERS6	0	intronic	5.858	4	5	7	1	0	1
rs62062778	17	44022528	A	G	0.2396	NA	0.994629	rs113271363	9	MAPT	0	intronic	5.858	5	4	14	1	1	1
rs767057	17	43998822	A	G	0.2396	0.702851	0.994629	rs113271363	9	MAPT	0	intronic	5.857	NA	4	15	1	1	1
rs62054411	17	43812684	A	G	0.2396	NA	0.994629	rs113271363	9	CRHR1:RP11-105N13.4	0:0	ncRNA_intronic	5.854	7	5	14	1	1	1
rs12636046	3	101434448	T	G	0.334	0.309867	0.291189	rs75017790	4	PDCL3P4	2412	intergenic	5.852	6	14	15	1	1	0
rs516928	9	136180012	G	A	0.4175	0.273807	0.117774	rs176694	7	Y_RNA	1965	intergenic	5.852	5	5	15	0	1	0
rs538823695	7	99846815	T	G	0.2217	0.366152	0.164123	rs13243708	5	GATS:GATS	0:0	ncRNA_intronic	5.851	NA	5	15	1	1	1
rs62055711	17	43762554	A	G	0.2396	NA	0.994629	rs113271363	9	CRHR1:RP11-105N13.4	0:0	ncRNA_intronic	5.85	7	5	14	1	1	1
rs62056929	17	43789144	G	A	0.2396	NA	0.994629	rs113271363	9	CRHR1:RP11-105N13.4	0:0	ncRNA_intronic	5.85	7	5	14	1	1	1
rs242941	17	43892520	C	A	0.2823	NA	0.132857	rs113271363	9	CRHR1:RP11-105N13.4	0:0	ncRNA_intronic	5.849	NA	5	14	1	1	0
rs74518378	17	44185410	C	T	0.1103	0.0467488	0.0576924	rs113271363	9	KANSL1	0	intronic	5.848	5	2	7	1	1	1
rs80296410	17	44357198	G	A	0.1998	NA	0.788016	rs113271363	9	ARL17B	0	intronic	5.848	3a	2	15	1	1	1
rs34257409	1	155131394	G	T	0.4046	0.649631	0.391835	rs11264341	2	HMGN2P18	10098	intergenic	5.844	6	14	15	0	1	1
rs17653998	17	44135985	A	G	0.2406	NA	0.989265	rs113271363	9	KANSL1	0	intronic	5.844	1f	4	5	1	1	1
rs62576038	9	136373360	C	T	0.1789	0.0347748	0.0634383	rs558240	7	TMEM8C	6347	intergenic	5.841	5	5	15	1	1	1
rs558980400	17	44360941	T	C	0.2097	NA	0.839055	rs113271363	9	ARL17B	0	intronic	5.839	NA	5	15	1	1	1
rs59755191	3	101432259	TA	T	0.34	NA	0.288779	rs75017790	4	PDCL3P4	223	downstream	5.837	NA	9	15	0	1	0
rs17575437	17	44133031	T	A	0.2406	NA	0.989265	rs113271363	9	KANSL1	0	intronic	5.835	6	4	5	1	1	1
rs517414	9	136134034	A	G	0.2217	0.175288	0.181632	rs558240	7	ABO	0	ncRNA_intronic	5.834	5	4	14	0	1	1
rs2016730	17	44204373	T	C	0.1928	0.0587034	0.0556546	rs113271363	9	KANSL1	0	intronic	5.833	1d	4	5	1	1	1
rs17585214	17	44233811	C	T	0.2416	0.663734	0.984114	rs113271363	9	KANSL1	0	intronic	5.833	NA	2	7	1	1	1
rs512887	9	136159579	G	A	0.2475	0.233796	0.298989	rs176694	7	ABO	8961	intergenic	5.83	4	5	14	0	1	1
rs3094373	9	136323826	A	T	0.04573	0.176018	0.0528283	rs558240	7	ADAMTS13	0	intronic	5.829	2b	1	15	1	1	1
rs111676341	17	44183403	A	G	0.2406	0.661733	0.989265	rs113271363	9	KANSL1	0	intronic	5.829	5	4	5	1	1	1
rs62074563	17	44335806	A	C	0.2227	0.395562	0.874992	rs113271363	9	RP11-259G18.3	1110	intergenic	5.821	NA	5	15	0	1	1
rs2435203	17	44083297	T	C	0.1233	0.0906535	0.0583838	rs113271363	9	MAPT	0	intronic	5.82	7	4	15	1	1	1
rs4072037	1	155162067	C	T	0.4523	0.72123	0.571806	rs11264341	2	MUC1	0	exonic	5.819	NA	1	5	1	1	1
rs74850776	17	44150042	T	C	0.2406	NA	0.989265	rs113271363	9	KANSL1	0	intronic	5.816	6	2	5	1	1	1
rs111661506	3	101210190	A	C	0.337	0.133198	0.179958	rs75017790	4	SENP7	0	intronic	5.814	7	4	5	1	1	1
rs658883	9	135964168	T	C	0.1779	0.0623106	0.0523434	rs176694	7	CELP	1425	intergenic	5.811	5	5	15	1	1	1
rs12150576	17	44015624	G	A	0.2396	NA	0.994629	rs113271363	9	MAPT	0	intronic	5.811	6	5	14	1	1	1
rs577976641	17	44458840	C	CT	0.1571	NA	0.560939	rs113271363	9	NSFP1	0	ncRNA_intronic	5.808	NA	5	15	0	1	0
rs2696533	17	44355343	T	C	0.2416	NA	0.951662	rs113271363	9	ARL17B	0	intronic	5.806	NA	5	15	1	1	1
rs62056946	17	43798401	G	A	0.2396	NA	0.994629	rs113271363	9	CRHR1:RP11-105N13.4	0:0	ncRNA_intronic	5.805	7	5	14	1	1	1
rs199506	17	44859031	G	A	0.2197	NA	0.837733	rs113271363	9	WNT3	0	intronic	5.804	1f	5	14	1	1	1
rs35033592	1	155206822	AT	A	0.3509	NA	0.0602156	rs11264341	2	GBA	0	intronic	5.803	NA	4	4	1	1	1
rs7038321	9	109391877	T	A	0.494	0.166793	0.0731423	rs10978621	6	RP11-308N19.4	0	ncRNA_intronic	5.801	7	5	15	0	1	1
rs2498861	9	109492294	A	C	0.4791	0.568822	0.243367	rs10978621	6	RP11-308N19.5	7082	intergenic	5.8	NA	5	15	0	1	1
rs56365901	17	43960323	A	G	0.2396	NA	0.994629	rs113271363	9	MAPT-AS1	0	ncRNA_intronic	5.8	5	7	14	0	1	1
rs62062782	17	44023087	G	A	0.2396	NA	0.994629	rs113271363	9	MAPT	0	intronic	5.8	7	5	14	1	1	1
rs34597915	19	4617772	G	C	0.4294	0.64038	0.0680888	rs732631	10	CTB-50L17.2	3433	intergenic	5.798	5	5	14	0	1	0
rs4531558	12	53295081	T	G	0.4682	0.47101	0.34519	rs11615022	8	KRT8	0	intronic	5.797	NA	3	4	1	1	1
rs373066113	17	44191722	CAAACAA	C	0.1928	NA	0.0556546	rs113271363	9	KANSL1	0	intronic	5.797	NA	5	5	1	1	1
rs10876382	12	53268577	T	C	0.2674	0.236417	0.12034	rs11615022	8	RPL7P41	10635	intergenic	5.794	2b	1	2	0	1	1
rs7611779	3	100853831	T	C	0.3618	0.0170018	0.127353	rs75017790	4	ACTR3P3	28106	intergenic	5.792	7	5	15	0	1	1
rs4416884	9	109537525	A	G	0.1968	0.04635	0.0507766	rs10978621	6	RP11-308N19.5	52313	intergenic	5.792	6	5	15	0	1	1
rs55767267	17	43960325	T	C	0.2396	NA	0.994629	rs113271363	9	MAPT-AS1	0	ncRNA_intronic	5.792	5	7	14	0	1	1
rs6659794	1	156150358	T	C	0.4165	0.0157734	0.0598733	rs11264341	2	SEMA4A	2814	intergenic	5.791	5	5	15	1	1	1
rs560569736	17	44201358	TG	T	0.2406	NA	0.989265	rs113271363	9	KANSL1	0	intronic	5.79	NA	4	5	1	1	1
rs17688558	17	43773943	A	G	0.2396	NA	0.994629	rs113271363	9	CRHR1:RP11-105N13.4	0:0	ncRNA_intronic	5.789	2b	13	14	1	1	1
rs2301689	17	43935838	C	T	0.3201	NA	0.181116	rs113271363	9	MAPT-AS1	0	ncRNA_intronic	5.789	NA	5	14	0	1	1
rs1526128	17	43779624	C	T	0.2346	NA	0.967916	rs113271363	9	CRHR1:RP11-105N13.4	0:0	ncRNA_intronic	5.788	1f	5	14	1	1	1
rs141167461	3	101067010	T	TAGA	0.4145	NA	0.19923	rs75017790	4	SENP7	0	intronic	5.786	NA	4	5	1	1	1
rs2203235	3	101638490	A	G	0.3847	0.0236622	0.0774097	rs75017790	4	RP11-221J22.1	21212	intergenic	5.78	NA	5	15	0	1	1
rs12410030	1	78639640	T	C	0.1481	NA	0.0518013	rs4130548	1	RNFT1P2	2718	intergenic	5.779	7	5	15	0	1	1
rs7543037	1	78283600	T	C	0.327	0.00769674	0.25398	rs4130548	1	FAM73A	0	intronic	5.778	5	4	5	1	1	1
rs2572018	7	99480193	T	C	0.4682	0.161871	0.189867	rs13243708	5	TRIM4	0	intronic	5.778	NA	5	15	1	1	1
rs617195	1	78586684	C	T	0.2266	0.04495	0.0848823	rs4130548	1	GIPC2	0	intronic	5.777	6	4	15	1	1	1
rs55707339	17	43842462	T	C	0.2406	NA	0.989412	rs113271363	9	CRHR1:RP11-105N13.4	0:0	ncRNA_intronic	5.777	6	5	14	1	1	0
rs2075570	1	155182164	C	T	0.4751	0.689423	0.480229	rs11264341	2	MTX1:RP11-263K19.6	0:0	ncRNA_intronic	5.776	NA	1	5	1	1	1
rs10114307	9	109413228	C	T	0.494	0.163494	0.0765468	rs10978621	6	RP11-308N19.4	0	ncRNA_intronic	5.776	7	9	15	0	1	1
rs17660065	17	44162284	T	C	0.2406	NA	0.989265	rs113271363	9	KANSL1	0	intronic	5.776	1f	4	5	1	1	1
rs77448680	7	100286022	A	G	0.06362	0.0811456	0.0620059	rs13243708	5	GIGYF1	0	UTR5	5.771	5	3	4	1	1	1
rs11791630	9	109530527	G	A	0.02087	0.0162258	0.0552806	rs10978621	6	RP11-308N19.5	45315	intergenic	5.767	7	5	15	0	1	1
rs7206949	17	44247017	C	A	0.3668	0.36212	0.180226	rs113271363	9	KANSL1	0	intronic	5.765	NA	4	4	1	1	1
rs2732612	17	44365369	T	C	0.2306	0.559557	0.924813	rs113271363	9	ARL17B	0	intronic	5.765	NA	5	15	1	1	1
rs16940845	17	44116843	C	A	0.3579	NA	0.17	rs113271363	9	KANSL1	0	intronic	5.762	5	4	4	1	1	1
rs55691306	17	43978295	G	C	0.2396	0.689085	0.994629	rs113271363	9	MAPT	0	intronic	5.761	5	5	13	1	1	1
rs1407748	1	78635051	T	A	0.2147	0.0146299	0.0573154	rs4130548	1	RNFT1P2	1113	intergenic	5.759	5	5	15	0	1	1
rs62061791	17	44171024	T	C	0.2406	0.661473	0.989265	rs113271363	9	KANSL1	0	intronic	5.759	6	4	5	1	1	1
rs8176718	9	136132957	C	T	0.2217	0.143907	0.181632	rs558240	7	ABO	0	ncRNA_intronic	5.757	NA	4	14	0	1	1
rs686262	1	78999367	A	G	0.2604	0.0284648	0.0552327	rs4130548	1	PTGFR	0	intronic	5.755	3a	5	15	1	1	1
rs2146612	1	78621137	G	A	0.3827	0.330963	0.159204	rs4130548	1	RNFT1P2	15027	intergenic	5.753	NA	2	15	0	1	1
rs150619458	3	101181849	C	T	0.02584	0.444973	0.16214	rs75017790	4	SENP7	0	intronic	5.751	6	4	5	1	1	1
rs2363618	12	53261010	A	G	0.4483	0.400332	0.314267	rs11615022	8	KRT78	18133	intergenic	5.747	5	2	15	0	1	1
rs17651754	17	44067546	T	C	0.2406	NA	0.989265	rs113271363	9	MAPT	0	intronic	5.747	1f	4	15	1	1	1
rs4603081	1	78628745	A	C	0.2147	0.0111296	0.0573154	rs4130548	1	RNFT1P2	7419	intergenic	5.745	6	5	15	0	1	1
rs200042448	1	78225636	CG	C	0.05467	NA	0.0813252	rs4130548	1	USP33	98	upstream	5.744	NA	1	1	1	0	1
rs17688410	17	43772251	C	T	0.2396	NA	0.994629	rs113271363	9	CRHR1:RP11-105N13.4	0:0	ncRNA_intronic	5.744	6	13	14	1	1	1
rs1880756	17	43826666	C	T	0.327	NA	0.152147	rs113271363	9	CRHR1:RP11-105N13.4	0:0	ncRNA_intronic	5.742	1d	5	14	1	1	1
rs117646503	17	43893260	T	C	0.2396	NA	0.994629	rs113271363	9	CRHR1:RP11-105N13.4	0:0	ncRNA_intronic	5.739	3a	5	14	1	1	0
rs144936787	3	100974848	C	T	0.02982	0.53023	0.141578	rs75017790	4	IMPG2	0	intronic	5.736	7	5	15	1	1	1
rs565586009	17	44355516	T	C	0.1988	NA	0.783106	rs113271363	9	ARL17B	0	intronic	5.735	NA	5	15	1	1	1
rs11264398	1	155614245	C	T	0.2744	0.0198861	0.0784706	rs11264341	2	MSTO1:MSTO2P:RP11-29H23.5	0:0:0	ncRNA_intronic	5.734	6	4	15	1	1	1
rs28658542	9	136214276	C	A	0.1004	NA	0.0553895	rs558240	7	MED22	0	UTR5	5.729	4	1	1	1	1	1
rs494981	1	78868658	C	T	0.2674	0.0810725	0.065456	rs4130548	1	PTGFR	0	intronic	5.728	NA	5	15	1	1	0
rs58835747	3	101243634	T	C	0.2396	0.51057	0.442242	rs75017790	4	FAM172BP	902	downstream	5.728	5	5	15	0	1	1
rs528280907	17	43695197	C	T	0.2406	NA	0.989265	rs113271363	9	CRHR1-IT1	2496	intergenic	5.728	NA	14	15	1	1	1
rs12494650	3	101215004	T	C	0.4115	0.718941	0.18367	rs75017790	4	SENP7	0	intronic	5.727	6	4	5	1	1	1
rs3758349	9	136293066	T	C	0.4254	0.0896119	0.154836	rs558240	7	ADAMTS13	0	intronic	5.727	5	2	13	1	1	1
rs369337577	17	44035222	GAA	G	0.2406	NA	0.978717	rs113271363	9	MAPT	0	intronic	5.727	NA	5	14	1	1	1
rs1179034	9	136235473	T	C	0.09543	0.151374	0.128887	rs558240	7	SURF4	0	intronic	5.724	4	1	6	1	1	1
rs2006305	17	43959752	A	T	0.2396	NA	0.994629	rs113271363	9	MAPT-AS1	0	ncRNA_intronic	5.719	6	9	14	0	1	1
rs141429199	9	136332433	C	G	0.02286	0.583892	0.133818	rs176694	7	CACFD1	0	intronic	5.717	2a	4	5	1	1	1
rs9912362	17	43784228	C	T	0.3419	NA	0.181371	rs113271363	9	CRHR1:RP11-105N13.4	0:0	ncRNA_intronic	5.715	4	5	14	1	1	1
rs112010353	17	43666492	C	T	0.2396	NA	0.973125	rs113271363	9	DND1P1	2196	intergenic	5.713	7	5	15	0	1	1
rs370335	1	78122686	G	C	0.2903	0.00725347	0.223867	rs4130548	1	ZZZ3	0	intronic	5.708	7	4	5	1	1	1
rs9847617	3	101307124	T	A	0.4781	0.477004	0.141674	rs75017790	4	PCNP	0	intronic	5.708	6	4	5	1	1	1
rs17277546	7	99489571	G	A	0.05368	0.182018	0.0930112	rs13243708	5	TRIM4	0	UTR3	5.707	6	4	4	1	1	1
rs17576954	17	44181933	T	C	0.2396	0.700255	0.983848	rs113271363	9	KANSL1	0	intronic	5.707	1f	5	5	1	1	1
rs176691	9	136163306	G	A	0.4085	0.356799	0.380892	rs558240	7	ABO	12688	intergenic	5.706	7	9	15	0	1	0
rs4503623	12	53353759	T	C	0.1759	0.0785048	0.109784	rs11615022	8	AC107016.1	7072	intergenic	5.706	3a	5	14	1	1	1
rs551092140	17	44343084	T	G	0.2097	NA	0.839055	rs113271363	9	RP11-259G18.1	1318	intergenic	5.706	NA	5	7	1	1	1
rs62056809	17	43984669	A	G	0.2396	0.71548	0.994629	rs113271363	9	MAPT	0	intronic	5.703	5	2	14	1	1	1
rs146089607	7	99641107	ATCC	A	0.2614	NA	0.513788	rs13243708	5	ZKSCAN1	1794	intergenic	5.701	NA	5	5	1	1	1
rs572446729	17	44262758	C	T	0.1938	NA	0.759059	rs113271363	9	KANSL1	0	intronic	5.698	NA	2	7	1	1	1
rs17563683	17	43811072	A	G	0.2396	NA	0.994629	rs113271363	9	CRHR1:RP11-105N13.4:RP11-293E1.1	0:0:0	ncRNA_intronic	5.696	6	5	14	1	1	1
rs10747658	12	53445282	G	A	0.3956	0.0344044	0.124583	rs11615022	8	RP11-983P16.4:TENC1	0:0	ncRNA_intronic	5.694	4	1	2	1	1	1
rs17380852	1	77980047	G	A	0.1511	0.0747739	0.0900012	rs4130548	1	AK5	0	intronic	5.692	4	1	7	1	1	1
rs2696657	17	44244926	T	G	0.2406	0.649524	0.989265	rs113271363	9	KANSL1	0	intronic	5.688	NA	2	5	1	1	1
rs55787734	17	43799052	A	G	0.2396	NA	0.994629	rs113271363	9	CRHR1:RP11-105N13.4	0:0	ncRNA_intronic	5.686	5	5	14	1	1	1
rs16940797	17	44099417	C	T	0.1461	0.0995996	0.0709299	rs113271363	9	MAPT	0	intronic	5.684	5	4	5	1	1	1
rs78638409	2	169230839	C	T	0.07455	0.032701	0.0524554	rs2601099	3	RN7SL95P	66576	intergenic	5.682	7	5	15	0	1	1
rs62057144	17	43901558	A	G	0.2396	NA	0.994629	rs113271363	9	CRHR1	0	intronic	5.68	5	5	15	1	1	0
rs4479289	17	43793951	G	A	0.2396	NA	0.994629	rs113271363	9	CRHR1:RP11-105N13.4	0:0	ncRNA_intronic	5.675	5	5	14	1	1	1
rs12749306	1	155247707	G	T	0.2813	NA	0.166909	rs11264341	2	CLK2:HCN3	0:0	intronic	5.67	1f	1	1	1	1	1
rs1979656	9	109513278	C	T	0.2137	0.889141	0.976273	rs10978621	6	RP11-308N19.5	28066	intergenic	5.668	6	5	15	0	1	1
rs17651857	17	44069687	A	G	0.2406	NA	0.989265	rs113271363	9	MAPT	0	intronic	5.666	4	4	15	1	1	1
rs149170319	1	79060931	T	TAATAATAAA	0.2237	NA	0.0675852	rs4130548	1	IFI44L	24675	intergenic	5.665	NA	5	15	0	1	1
rs12082228	1	78627217	A	G	0.3439	0.0317558	0.133204	rs4130548	1	RNFT1P2	8947	intergenic	5.664	6	5	15	0	1	1
rs9730	17	43513551	C	G	0.1938	NA	0.730149	rs113271363	9	PLEKHM1	0	UTR3	5.663	1f	4	4	1	1	1
rs55760800	17	43996908	T	G	0.2396	0.713283	0.994629	rs113271363	9	MAPT	0	intronic	5.656	5	4	14	1	1	1
rs12938031	17	43854502	A	G	0.3887	NA	0.48786	rs113271363	9	CRHR1:RP11-105N13.4	0:0	ncRNA_intronic	5.654	6	5	14	1	1	0
rs12150170	17	44090646	A	G	0.2406	NA	0.989265	rs113271363	9	MAPT	0	intronic	5.654	1d	2	15	1	1	1
rs2532253	17	44256296	G	A	0.2058	0.369442	0.828977	rs113271363	9	KANSL1	0	intronic	5.654	NA	2	7	1	1	1
rs11615022	12	53346972	A	G	0.2863	0.913899	1	rs11615022	8	AC107016.1	285	upstream:downstream	5.653	4	3	14	1	1	1
3:101361506:C:G	3	101361506	C	G	0.33	NA	0.297117	rs75017790	4	Y_RNA	4758	intergenic	5.652	3a	1	15	1	1	1
rs113482770	9	136184572	C	G	0.1243	0.0660957	0.220261	rs558240	7	LCN1P2	56	upstream	5.649	5	5	15	0	1	0
rs62065391	17	43538993	G	C	0.1938	NA	0.730149	rs113271363	9	PLEKHM1:AC091132.1	0:0	ncRNA_intronic	5.646	5	4	5	1	1	1
rs2668716	17	44343371	G	A	0.2475	0.385441	0.954391	rs113271363	9	RP11-259G18.1	1031	intergenic	5.643	NA	1	7	1	1	1
rs4234487	3	101058345	A	G	0.4115	0.711573	0.18367	rs75017790	4	SENP7	0	intronic	5.641	6	4	5	1	1	1
rs733967	17	44089690	T	C	0.2406	0.697617	0.989265	rs113271363	9	MAPT	0	intronic	5.641	4	2	15	1	1	1
rs67091024	7	99670105	G	T	0.328	0.841469	0.344291	rs13243708	5	ZNF3	0	intronic	5.635	5	4	8	1	1	1
rs372189950	17	44294476	C	CAA	0.1571	NA	0.093572	rs113271363	9	KANSL1	0	intronic	5.632	NA	4	5	1	1	1
rs199518	17	44854580	C	A	0.2575	NA	0.657566	rs113271363	9	WNT3	0	intronic	5.631	5	5	14	1	1	1
rs2390672	2	169272363	T	C	0.2694	0.164226	0.362829	rs2601099	3	RN7SL95P	25052	intergenic	5.63	7	5	15	0	1	1
rs62056926	17	43788666	C	G	0.2396	NA	0.994629	rs113271363	9	CRHR1:RP11-105N13.4	0:0	ncRNA_intronic	5.629	5	5	14	1	1	1
rs62056810	17	43984672	T	C	0.2396	NA	0.994629	rs113271363	9	MAPT	0	intronic	5.629	5	2	14	1	1	1
rs12081067	1	155358982	A	G	0.2773	0.0171679	0.0834428	rs11264341	2	ASH1L	0	intronic	5.627	6	4	5	1	1	1
rs13398059	2	169466085	C	G	0.09841	0.0456101	0.0997451	rs2601099	3	CERS6	0	intronic	5.624	7	5	15	1	0	1
rs1609157	3	101252173	A	G	0.4085	NA	0.18247	rs75017790	4	FAM172BP	9441	intergenic	5.623	NA	2	15	0	1	1
rs3109756	3	101398919	C	G	0.33	0.330834	0.297117	rs75017790	4	ZBTB11-AS1	857	downstream	5.623	5	4	4	1	1	1
rs2732590	17	44266972	A	G	0.2406	0.751725	0.989265	rs113271363	9	KANSL1	0	intronic	5.623	NA	1	7	1	1	1
rs111912558	17	44356694	T	C	0.1998	NA	0.788016	rs113271363	9	ARL17B	0	intronic	5.623	5	5	15	1	1	1
rs62062794	17	44026394	A	G	0.2396	NA	0.994629	rs113271363	9	MAPT	0	intronic	5.62	4	1	7	1	1	1
rs2732643	17	44251907	C	T	0.2406	0.717902	0.989265	rs113271363	9	KANSL1	0	intronic	5.618	NA	4	5	1	1	1
rs7220206	17	43507403	G	A	0.1938	0.486002	0.730149	rs113271363	9	ARHGAP27	0	exonic	5.617	2b	1	13	1	1	1
rs572858137	17	44341870	A	C	0.2078	NA	0.816442	rs113271363	9	RP11-259G18.1	2532	intergenic	5.617	NA	2	7	0	1	1
rs2950705	17	44343121	A	G	0.2386	0.10338	0.978319	rs113271363	9	RP11-259G18.1	1281	intergenic	5.617	NA	5	7	1	1	1
17:44090779:A:C	17	44090779	C	A	0.2326	NA	0.145956	rs113271363	9	MAPT	0	intronic	5.616	3a	2	15	1	1	1
rs35824732	7	99520300	C	CA	0.4235	NA	0.177837	rs13243708	5	GJC3	591	downstream	5.608	NA	5	5	1	1	1
rs62061803	17	44174513	C	A	0.2396	0.692169	0.983848	rs113271363	9	KANSL1	0	intronic	5.607	6	5	5	1	1	1
rs28416808	17	44021218	C	T	0.2406	NA	0.989412	rs113271363	9	MAPT	0	intronic	5.606	5	4	14	1	1	1
rs2049805	1	155194980	T	C	0.4771	0.651212	0.474033	rs11264341	2	GBAP1	0	ncRNA_intronic	5.604	NA	2	5	1	1	1
rs62054426	17	43820741	A	T	0.2396	NA	0.983848	rs113271363	9	CRHR1:RP11-105N13.4	0:0	ncRNA_intronic	5.603	6	5	14	1	1	1
rs12150515	17	44090685	G	T	0.2406	NA	0.989265	rs113271363	9	MAPT	0	intronic	5.603	1b	2	15	1	1	1
rs6809755	3	101249344	A	T	0.4085	0.549995	0.18247	rs75017790	4	FAM172BP	6612	intergenic	5.602	4	2	15	0	1	1
rs2668709	17	43692338	T	C	0.2187	NA	0.889371	rs113271363	9	CRHR1-IT1	5355	intergenic	5.601	6	14	15	1	1	1
rs34782243	17	44343282	G	A	0.2594	0.760923	0.907555	rs113271363	9	RP11-259G18.1	1120	intergenic	5.597	NA	1	7	1	1	1
rs7218319	17	44126365	C	T	0.2465	NA	0.958158	rs113271363	9	KANSL1	0	intronic	5.595	6	4	4	1	1	1
rs887277	19	4719021	A	G	0.2276	0.102717	0.17138	rs732631	10	DPP9	0	intronic	5.595	4	4	4	1	1	1
rs10281368	7	99655897	A	G	0.2763	0.140007	0.265866	rs13243708	5	ZSCAN21	0	intronic	5.592	7	4	4	1	1	1
rs62063213	17	44222080	A	C	0.1998	0.114291	0.788016	rs113271363	9	KANSL1	0	intronic	5.592	NA	2	7	1	1	1
rs6424653	1	78483422	A	T	0.1819	NA	0.0791641	rs4130548	1	DNAJB4:GIPC2	0:0	UTR3	5.586	6	4	5	1	1	1
rs62057115	17	43899417	G	C	0.2396	NA	0.994629	rs113271363	9	CRHR1	0	intronic	5.586	5	5	15	1	1	0
rs62177079	2	169215352	A	T	0.09742	0.50826	0.114841	rs2601099	3	RN7SL95P	82063	intergenic	5.583	5	2	15	0	1	1
rs1526129	17	43779657	T	C	0.2396	NA	0.994629	rs113271363	9	CRHR1:RP11-105N13.4	0:0	ncRNA_intronic	5.58	1f	5	14	1	1	1
rs62056917	17	43786013	G	T	0.2396	NA	0.994629	rs113271363	9	CRHR1:RP11-105N13.4	0:0	ncRNA_intronic	5.579	4	5	14	1	1	1
rs12730346	1	78687156	C	T	0.3986	0.784064	0.469207	rs4130548	1	RP11-183M13.1	8126	intergenic	5.577	7	5	15	0	1	1
rs17688511	17	43773607	T	G	0.2406	NA	0.989412	rs113271363	9	CRHR1:RP11-105N13.4	0:0	ncRNA_intronic	5.577	6	13	14	1	1	1
rs3767038	1	78225658	A	G	0.33	0.00644503	0.254134	rs4130548	1	USP33	120	upstream	5.575	4	1	1	1	1	1
rs633862	9	136155444	T	C	0.4324	NA	0.457237	rs558240	7	ABO	4826	intergenic	5.572	NA	5	14	0	1	1
rs10930329	2	169379553	A	G	0.2396	0.0386658	0.0955756	rs2601099	3	CERS6	0	intronic	5.568	6	5	5	1	0	1
rs10672290	3	101044152	A	AAT	0.4095	NA	0.18688	rs75017790	4	SENP7	0	UTR3	5.568	NA	4	5	1	1	1
rs2532417	17	44289220	C	T	0.2445	0.794398	0.969521	rs113271363	9	KANSL1	0	intronic	5.568	NA	4	5	1	1	1
rs561584275	7	99498552	C	CTCAGGGTTTCT	0.3549	NA	0.14752	rs13243708	5	TRIM4	0	intronic	5.566	NA	4	4	1	1	1
rs11079721	17	43840107	C	A	0.2396	NA	0.994629	rs113271363	9	CRHR1:RP11-105N13.4	0:0	ncRNA_intronic	5.565	1f	5	14	1	1	0
rs17576870	17	44180442	A	G	0.2406	0.589308	0.989265	rs113271363	9	KANSL1	0	intronic	5.565	1f	5	5	1	1	1
rs73407374	7	100215038	A	G	0.06759	0.102831	0.0627441	rs13243708	5	MOSPD3	2030	intergenic	5.562	7	4	5	1	1	1
rs2942169	17	43711539	G	C	0.2396	NA	0.994629	rs113271363	9	CRHR1-IT1:CRHR1:RP11-105N13.4	0:0:0	ncRNA_intronic	5.559	1f	4	5	1	1	1
rs17769490	17	43925605	G	A	0.2406	NA	0.989412	rs113271363	9	MAPT-AS1	0	ncRNA_intronic	5.553	1f	5	14	1	1	1
rs568197156	17	44347727	A	T	0.2008	NA	0.79296	rs113271363	9	RP11-259G18.1	1666	intergenic	5.553	NA	5	15	1	1	1
17:43489161:T:TCA	17	43489161	T	TCA	0.07654	NA	0.0507037	rs113271363	9	ARHGAP27	0	NA	5.547	NA	2	7	1	0	1
rs242929	17	43940229	A	G	0.3201	NA	0.181116	rs113271363	9	MAPT-AS1	0	ncRNA_intronic	5.546	NA	5	14	0	1	1
rs2532304	17	44226126	A	C	0.2406	0.610911	0.989265	rs113271363	9	KANSL1	0	intronic	5.545	NA	4	5	1	1	1
rs687289	9	136137106	G	A	0.3718	NA	0.0575439	rs176694	7	ABO	0	ncRNA_intronic	5.544	NA	4	14	0	1	1
rs2696456	17	44283761	A	T	0.2445	0.82357	0.969521	rs113271363	9	KANSL1	0	intronic	5.544	NA	4	5	1	1	1
12:53269776:A:C	12	53269776	C	A	0.2674	NA	0.12034	rs11615022	8	RPL7P41	9436	intergenic	5.543	NA	5	5	0	1	1
rs143437112	17	44222045	T	TA	0.3688	NA	0.176805	rs113271363	9	KANSL1	0	intronic	5.543	NA	2	7	1	1	1
rs1880749	17	43792586	A	C	0.2396	NA	0.994629	rs113271363	9	CRHR1:RP11-105N13.4	0:0	ncRNA_intronic	5.541	6	5	14	1	1	1
rs60484807	9	136128467	A	G	0.3052	0.349548	0.275197	rs558240	7	ABO:RP11-430N14.4	0:0	ncRNA_exonic	5.54	4	1	14	0	1	1
rs2696659	17	44245876	A	G	0.2406	0.692153	0.989265	rs113271363	9	KANSL1	0	intronic	5.538	NA	2	5	1	1	1
rs4949817	1	78070611	G	T	0.331	0.00679764	0.25712	rs4130548	1	ZZZ3	0	intronic	5.534	5	5	5	1	1	1
rs73317025	17	44081178	T	C	0.1203	0.00649225	0.053139	rs113271363	9	MAPT	0	intronic	5.534	5	2	15	1	1	1
rs141625351	1	155133066	G	GGT	0.4195	NA	0.315213	rs11264341	2	KRTCAP2	8817	intergenic	5.533	NA	13	15	1	1	1
rs1918792	17	44228529	G	A	0.2416	0.640919	0.973449	rs113271363	9	KANSL1	0	intronic	5.533	NA	2	5	1	1	1
rs12982233	19	5842220	A	T	0.3728	0.06412	0.123366	rs2608894	10	FUT3	678	downstream	5.529	5	4	15	1	1	1
rs77692262	17	43917086	A	G	0.2396	NA	0.994629	rs113271363	9	CRHR1	3891	intergenic	5.523	5	5	15	1	1	1
rs75210307	17	43940012	T	C	0.2396	NA	0.994629	rs113271363	9	MAPT-AS1	0	ncRNA_intronic	5.523	5	5	14	0	1	1
rs139770139	17	43651634	G	GT	0.496	NA	0.318135	rs113271363	9	RP11-798G7.6	11037	intergenic	5.522	NA	2	15	0	1	1
rs1230065	17	43461481	T	G	0.4901	NA	0.148285	rs113271363	9	ARHGAP27	9793	intergenic	5.517	3a	5	15	1	1	1
rs74398257	17	43756340	T	C	0.2396	NA	0.994629	rs113271363	9	CRHR1:RP11-105N13.4	0:0	ncRNA_intronic	5.517	5	5	14	1	1	1
rs62056796	17	43978120	A	G	0.2396	NA	0.994629	rs113271363	9	MAPT	0	intronic	5.516	5	2	13	1	1	1
rs560712	9	136174600	G	A	0.2237	0.0550924	0.139357	rs176694	7	Y_RNA	3352	intergenic	5.515	7	9	14	0	1	0
rs111424940	17	44211502	G	A	0.2406	0.659683	0.989265	rs113271363	9	KANSL1	0	intronic	5.515	7	4	5	1	1	1
rs55652155	17	43548481	A	G	0.1958	NA	0.75928	rs113271363	9	PLEKHM1	0	intronic	5.514	6	4	5	1	1	0
rs35907411	17	44011206	A	AT	0.4722	NA	0.214024	rs113271363	9	MAPT	0	intronic	5.513	NA	1	14	1	1	1
rs554470793	7	99846819	C	T	0.2217	0.376644	0.164123	rs13243708	5	GATS:GATS	0:0	ncRNA_intronic	5.509	NA	5	15	1	1	1
rs4276913	1	155131673	A	G	0.4046	NA	0.391835	rs11264341	2	KRTCAP2	10210	intergenic	5.508	1b	7	15	0	1	1
rs2873540	3	101229514	T	C	0.4115	0.661025	0.18367	rs75017790	4	SENP7	0	intronic	5.508	NA	2	5	1	1	1
rs55718212	17	43920411	T	C	0.2396	NA	0.994629	rs113271363	9	MAPT-AS1	605	downstream	5.507	6	5	15	1	1	1
rs563924578	17	44107488	T	G	0.02584	NA	0.0848665	rs113271363	9	KANSL1	0	UTR3	5.507	NA	4	4	1	0	1
rs3124751	9	136265906	T	C	0.4026	0.198724	0.14825	rs558240	7	C9orf96	0	intronic	5.505	NA	3	5	1	1	1
rs62054807	17	43915497	C	T	0.3201	NA	0.649684	rs113271363	9	CRHR1	2302	intergenic	5.504	5	5	15	1	1	1
rs11079729	17	44115569	C	A	0.2406	NA	0.989265	rs113271363	9	KANSL1	0	intronic	5.501	6	4	4	1	1	1
rs7633334	3	101382147	C	T	0.4006	0.365524	0.117259	rs75017790	4	ZBTB11	0	intronic	5.499	7	4	4	1	1	1
rs11764176	7	99786964	G	T	0.2684	0.0589517	0.211048	rs13243708	5	STAG3	0	intronic	5.498	3a	5	15	1	1	1
rs7028591	9	109441481	C	T	0.4195	NA	0.175077	rs10978621	6	RP11-308N19.4	0	ncRNA_intronic	5.496	7	5	15	0	0	1
rs62060889	17	44243863	A	T	0.2386	0.611506	0.978465	rs113271363	9	KANSL1	0	intronic	5.496	NA	2	5	1	1	1
9:136333487:A:G	9	136333487	G	A	0.09742	NA	0.0824408	rs558240	7	CACFD1	0	exonic	5.493	4	4	5	1	1	1
rs650927	17	43709867	T	G	0.2396	NA	0.994629	rs113271363	9	CRHR1-IT1:CRHR1:RP11-105N13.4	0:0:0	ncRNA_intronic	5.492	NA	4	5	1	1	1
rs17565025	17	44012463	T	C	0.2406	NA	0.989265	rs113271363	9	MAPT	0	intronic	5.491	6	1	14	1	1	1
rs73864332	3	100845004	A	T	0.2097	0.0472935	0.29536	rs75017790	4	ACTR3P3	36933	intergenic	5.488	6	5	15	0	1	1
rs62073354	17	44630635	A	G	0.3917	NA	0.239752	rs113271363	9	LRRC37A2:ARL17A	0:0	intronic	5.485	7	5	15	1	1	0
rs56387391	17	43959261	G	A	0.2396	NA	0.994629	rs113271363	9	MAPT-AS1	0	ncRNA_intronic	5.484	7	9	14	0	1	1
rs2696696	17	44255777	G	A	0.2406	0.703069	0.989265	rs113271363	9	KANSL1	0	intronic	5.481	NA	5	5	1	1	1
rs62060797	17	44143344	G	A	0.2406	NA	0.989265	rs113271363	9	KANSL1	0	intronic	5.479	6	4	4	1	1	1
rs117560908	17	43781083	C	T	0.2316	NA	0.0962589	rs113271363	9	CRHR1:RP11-105N13.4	0:0	ncRNA_intronic	5.478	3a	5	14	1	1	1
rs62065374	17	43520272	G	A	0.1938	NA	0.730149	rs113271363	9	PLEKHM1	0	intronic	5.477	5	4	5	1	1	1
rs11654424	17	44950253	G	A	0.2962	0.285714	0.0504578	rs113271363	9	WNT9B	0	intronic	5.477	5	5	15	1	1	1
rs1876829	17	43911443	T	C	0.2396	NA	0.994629	rs113271363	9	CRHR1	0	intronic	5.472	NA	5	15	1	1	1
rs2732634	17	44319047	A	G	0.4155	0.00944402	0.216846	rs113271363	9	RP11-259G18.2	1924	intergenic	5.472	NA	7	15	0	1	1
rs3738581	1	156147558	C	T	0.4175	0.0122875	0.0603555	rs11264341	2	SEMA4A	14	downstream	5.467	NA	4	5	1	1	1
rs77063768	17	43925729	A	G	0.2406	NA	0.989412	rs113271363	9	MAPT-AS1	0	ncRNA_intronic	5.467	5	5	14	1	1	1
rs2572015	7	99481492	A	C	0.4682	0.188416	0.189867	rs13243708	5	TRIM4	0	intronic	5.463	NA	5	15	1	1	1
rs2435213	17	44067847	G	T	0.2048	0.0237878	0.101903	rs113271363	9	MAPT	0	intronic	5.46	5	4	15	1	1	1
rs2682325	12	53363398	G	A	0.3648	0.479073	0.642388	rs11615022	8	AC107016.1	16711	intergenic	5.459	3a	2	14	0	1	1
rs62065389	17	43538807	T	G	0.1938	NA	0.730149	rs113271363	9	PLEKHM1:AC091132.1	0:0	ncRNA_intronic	5.457	5	4	5	1	1	1
rs111466270	17	44263955	A	G	0.2107	0.088586	0.855095	rs113271363	9	KANSL1	0	intronic	5.453	NA	2	5	1	1	1
rs2696686	17	44574826	A	G	0.3966	NA	0.082448	rs113271363	9	RP11-995C19.2	6485	intergenic	5.453	7	5	15	0	1	0
rs62053957	17	43750939	T	C	0.2396	NA	0.994629	rs113271363	9	CRHR1:RP11-105N13.4	0:0	ncRNA_intronic	5.452	7	5	14	1	1	1
rs2864087	17	43807063	C	T	0.2396	NA	0.994629	rs113271363	9	CRHR1:RP11-105N13.4	0:0	ncRNA_intronic	5.451	NA	7	14	1	1	1
rs35915803	3	101395128	TA	T	0.33	NA	0.297117	rs75017790	4	ZBTB11	0	intronic	5.445	NA	1	1	1	1	1
rs62063203	17	44209313	T	C	0.2406	0.712411	0.989265	rs113271363	9	KANSL1	0	intronic	5.444	5	4	5	1	1	1
rs1918791	17	44228609	C	G	0.2406	0.665917	0.989265	rs113271363	9	KANSL1	0	intronic	5.444	NA	2	7	1	1	1
rs4590664	1	155130811	T	C	0.2853	NA	0.483906	rs11264341	2	HMGN2P18	9515	intergenic	5.443	NA	14	15	0	1	1
rs2171787	9	109322352	C	T	0.3062	0.17797	0.0790109	rs10978621	6	RP11-308N19.1	0	ncRNA_intronic	5.438	NA	9	15	0	0	1
rs13298002	9	136155127	G	A	0.09543	0.192688	0.0532204	rs558240	7	ABO	4509	intergenic	5.438	7	5	14	0	1	1
rs4390635	17	43809016	C	T	0.2396	NA	0.994629	rs113271363	9	CRHR1:RP11-105N13.4	0:0	ncRNA_intronic	5.436	1f	8	9	1	1	1
rs553781537	17	44343392	G	A	0.2097	NA	0.839055	rs113271363	9	RP11-259G18.1	1010	intergenic	5.431	NA	1	7	1	1	1
rs6944766	7	99580371	G	A	0.171	0.170007	0.0863606	rs13243708	5	AZGP1P1	0	ncRNA_intronic	5.428	1f	3	15	1	1	1
rs1727142	7	99816179	T	C	0.2644	0.0704106	0.210376	rs13243708	5	STAG3:GATS:GATS:PVRIG	0:0:0:0	ncRNA_intronic	5.428	5	1	5	1	1	0
rs13324252	3	101094143	T	G	0.4115	0.658178	0.18367	rs75017790	4	SENP7	0	intronic	5.427	6	4	5	1	1	1
rs3804778	3	101294572	C	T	0.2416	0.509252	0.446222	rs75017790	4	PCNP	0	intronic	5.427	NA	1	2	1	1	1
rs7045909	9	136118800	C	T	0.2167	0.172088	0.148146	rs558240	7	ABO:RP11-430N14.4	6987:6987	intergenic	5.427	6	2	14	0	1	1
rs3807471	7	99778945	T	G	0.1978	0.0086065	0.0611218	rs13243708	5	STAG3	0	intronic	5.426	NA	5	15	1	1	1
rs73108440	12	53273208	A	G	0.1511	0.0403758	0.113612	rs11615022	8	RPL7P41	6004	intergenic	5.426	4	1	7	0	1	1
rs59360608	1	78438278	C	CA	0.4304	NA	0.264158	rs4130548	1	FUBP1	0	intronic	5.425	NA	1	5	1	1	1
rs4433965	2	169187306	A	G	0.2048	0.0323121	0.0662368	rs2601099	3	STK39	82654	intergenic	5.425	5	8	15	0	1	1
rs7549276	1	155248575	G	A	0.2793	NA	0.15994	rs11264341	2	HCN3	0	intronic	5.421	1f	1	2	1	1	1
rs6769049	3	101291872	A	G	0.4781	0.484244	0.141674	rs75017790	4	PCNP	1066	intergenic	5.42	5	1	5	1	1	1
rs12185225	17	44113491	T	C	0.2406	NA	0.989265	rs113271363	9	KANSL1	0	intronic	5.417	7	4	4	1	1	1
rs138924592	3	100853683	GT	G	0.02485	NA	0.101989	rs75017790	4	ACTR3P3	28254	intergenic	5.416	NA	1	15	0	0	1
rs149182889	17	43523385	T	TC	0.1938	NA	0.730149	rs113271363	9	PLEKHM1	0	intronic	5.415	NA	2	5	1	1	1
rs62057123	17	43901238	A	G	0.2396	NA	0.994629	rs113271363	9	CRHR1	0	intronic	5.413	5	5	15	1	1	0
rs75877285	17	44240850	T	C	0.1998	0.105835	0.788016	rs113271363	9	KANSL1	0	intronic	5.412	NA	2	7	1	1	1
rs71517783	1	155509622	C	T	0.1421	0.0336543	0.150666	rs11264341	2	ASH1L	0	intronic	5.41	5	5	5	1	1	1
rs932972	1	155260096	G	A	0.2803	NA	0.155153	rs11264341	2	PKLR	0	UTR3	5.409	NA	4	5	1	1	1
rs10876400	12	53436855	T	C	0.168	0.0173193	0.0536819	rs11615022	8	RP11-983P16.4	0	ncRNA_exonic	5.409	4	4	5	1	1	1
rs439558	17	43717803	T	C	0.2406	NA	0.989265	rs113271363	9	CRHR1-IT1:CRHR1:RP11-105N13.4	0:0:0	ncRNA_exonic	5.404	NA	1	5	1	1	1
rs1317946	17	43516738	C	A	0.2982	NA	0.129572	rs113271363	9	PLEKHM1	0	intronic	5.403	NA	2	4	1	1	1
rs62065395	17	43542037	T	C	0.1918	NA	0.730855	rs113271363	9	PLEKHM1	0	intronic	5.399	5	4	5	1	1	0
rs4276914	1	155142229	G	A	0.494	NA	0.311002	rs11264341	2	KRTCAP2:RP11-201K10.3	0:0	intronic	5.396	7	4	4	1	1	1
rs66516412	3	101129472	C	T	0.4115	0.702282	0.18367	rs75017790	4	SENP7	0	intronic	5.395	6	4	15	1	1	1
rs77849344	17	43840864	G	A	0.2396	NA	0.994629	rs113271363	9	CRHR1:RP11-105N13.4	0:0	ncRNA_intronic	5.393	5	5	14	1	1	0
rs2285886	7	99626295	T	C	0.2724	0.826329	0.255845	rs13243708	5	ZKSCAN1	0	intronic	5.392	1f	4	4	1	1	1
rs1365319	3	101299572	A	T	0.4781	0.475434	0.141674	rs75017790	4	PCNP	0	intronic	5.39	6	3	5	1	1	1
rs1636975	7	99812089	A	G	0.2684	0.0533584	0.211048	rs13243708	5	STAG3:GATS:GATS	0:0:0	ncRNA_intronic	5.39	1f	5	5	1	1	0
rs2532271	17	44248042	G	A	0.2406	0.689757	0.989265	rs113271363	9	KANSL1	0	intronic	5.39	NA	2	4	1	1	1
rs545197534	17	43675462	G	T	0.3002	NA	0.714476	rs113271363	9	RP11-707O23.5	2772	intergenic	5.389	NA	5	15	0	1	1
rs17295356	7	99569394	G	A	0.4105	NA	0.587729	rs13243708	5	AZGP1	0	exonic	5.386	NA	4	14	1	1	1
rs199448	17	44809001	A	G	0.2227	NA	0.873161	rs113271363	9	NSF	0	intronic	5.383	6	4	5	1	1	1
rs372432390	17	44857126	C	CT	0.2207	NA	0.862944	rs113271363	9	WNT3	0	intronic	5.383	NA	1	14	1	1	1
rs529309	9	136191641	A	G	0.3638	0.0974755	0.137413	rs558240	7	SURF6	5910	intergenic	5.382	6	5	15	1	1	1
rs203229	1	78149941	A	G	0.331	0.00662686	0.25712	rs4130548	1	ZZZ3	836	upstream	5.381	4	1	2	1	1	1
rs473027	1	78992202	A	G	0.2644	0.0303381	0.0511665	rs4130548	1	PTGFR	0	intronic	5.381	5	5	15	1	1	1
rs3835545	1	78025230	G	GTATT	0.2555	NA	0.165196	rs4130548	1	AK5	0	UTR3	5.38	NA	4	5	1	1	1
rs4553954	3	101233149	A	G	0.4125	0.534081	0.177689	rs75017790	4	SENP7	1063	intergenic	5.378	5	1	14	1	1	1
rs7220752	17	44138201	T	C	0.2465	NA	0.958158	rs113271363	9	KANSL1	0	intronic	5.378	6	4	5	1	1	1
rs2950691	17	44348768	A	G	0.2008	NA	0.79296	rs113271363	9	RP11-259G18.1	2707	intergenic	5.375	NA	5	15	1	1	1
rs74765707	17	43770416	T	C	0.2396	NA	0.994629	rs113271363	9	CRHR1:RP11-105N13.4	0:0	ncRNA_intronic	5.372	5	13	14	1	1	1
rs430685	17	44859148	C	T	0.2167	NA	0.813273	rs113271363	9	WNT3	0	intronic	5.372	NA	5	14	1	1	1
rs4729560	7	99579152	T	G	0.4115	0.879446	0.592033	rs13243708	5	AZGP1P1	0	ncRNA_intronic	5.369	6	1	15	1	1	1
rs10576072	3	101212471	CAAT	C	0.4115	NA	0.18367	rs75017790	4	SENP7	0	intronic	5.367	NA	4	5	1	1	1
rs10422361	19	5819863	G	A	0.3907	0.209281	0.0843354	rs2608894	10	AC011499.1	3072	intergenic	5.367	6	5	15	1	1	1
rs7851830	9	109380084	A	G	0.2515	0.168664	0.105382	rs10978621	6	RP11-308N19.4	0	ncRNA_intronic	5.365	6	5	15	0	0	1
rs370644144	17	43933956	G	GTGTTTGTTTGTT	0.2396	NA	0.994629	rs113271363	9	MAPT-AS1	0	ncRNA_intronic	5.364	NA	5	14	1	1	1
rs372367184	17	44846681	C	CA	0.4811	NA	0.145493	rs113271363	9	WNT3	0	intronic	5.361	NA	4	5	1	1	1
rs17688391	17	43772109	C	A	0.2396	NA	0.994629	rs113271363	9	CRHR1:RP11-105N13.4	0:0	ncRNA_intronic	5.36	6	9	14	1	1	1
rs754593	17	44054696	A	G	0.4195	NA	0.433272	rs113271363	9	MAPT	0	UTR5	5.36	4	2	15	1	1	1
rs62056906	17	43782708	T	C	0.2396	NA	0.994629	rs113271363	9	CRHR1:RP11-105N13.4	0:0	ncRNA_intronic	5.359	4	5	14	1	1	1
rs77768866	17	44121917	C	T	0.2406	0.705107	0.989265	rs113271363	9	KANSL1	0	intronic	5.355	NA	4	6	1	1	1
rs76684694	2	169264545	T	C	0.2644	0.164148	0.341385	rs2601099	3	RN7SL95P	32870	intergenic	5.354	6	5	15	0	1	1
rs4949661	1	78042523	T	A	0.2922	0.00626374	0.220739	rs4130548	1	ZZZ3	0	intronic	5.353	7	4	4	1	1	1
rs11711808	3	101235101	T	C	0.2396	0.614395	0.442242	rs75017790	4	FAM172BP	2609	intergenic	5.352	5	2	14	1	1	1
rs62055501	17	43954227	G	A	0.2396	NA	0.994629	rs113271363	9	MAPT-AS1	0	ncRNA_intronic	5.352	5	2	14	0	1	1
rs112572874	17	44072984	A	G	0.2406	NA	0.989265	rs113271363	9	MAPT	0	intronic	5.348	5	4	15	1	1	1
rs56303672	17	43996960	A	G	0.2396	NA	0.994629	rs113271363	9	MAPT	0	intronic	5.342	5	4	14	1	1	1
rs2458218	17	44361383	T	C	0.2286	0.157476	0.914908	rs113271363	9	ARL17B	0	intronic	5.341	6	5	15	1	1	1
rs111825734	17	44019107	T	G	0.2435	NA	0.952473	rs113271363	9	MAPT	0	intronic	5.34	NA	5	14	1	1	1
rs580426	1	78604096	C	T	0.2376	0.0296989	0.0912188	rs4130548	1	GIPC2	0	UTR3	5.334	NA	5	15	1	1	1
rs62066718	17	43300927	C	G	0.02783	0.0741092	0.0795062	rs113271363	9	FMNL1	0	intronic	5.332	2b	1	13	1	1	1
rs62061721	17	44013346	T	C	0.2396	NA	0.994629	rs113271363	9	MAPT	0	intronic	5.329	4	1	14	1	1	1
rs538726790	17	44061696	C	T	0.2406	NA	0.989265	rs113271363	9	MAPT	0	intronic	5.326	NA	4	15	1	1	1
rs62065454	17	43573592	A	G	0.4563	NA	0.271142	rs113271363	9	LRRC37A4P	5092	intergenic	5.325	6	5	15	1	1	1
rs2532288	17	44239958	C	T	0.2416	0.656987	0.983939	rs113271363	9	KANSL1	0	intronic	5.324	NA	4	5	1	1	1
rs12141234	1	78836698	G	A	0.2624	0.249546	0.0731873	rs4130548	1	PTGFR	0	intronic	5.319	3a	5	15	1	1	0
rs199517	17	44854587	G	A	0.2575	NA	0.657566	rs113271363	9	WNT3	0	intronic	5.319	5	5	14	1	1	1
rs544024852	17	44024749	CT	C	0.2883	NA	0.77288	rs113271363	9	MAPT	0	intronic	5.313	NA	5	14	1	1	1
rs2073934	9	136304728	G	C	0.3449	0.0106913	0.102209	rs558240	7	ADAMTS13	0	intronic	5.311	5	4	15	1	1	1
17:43489161:T:TCACACA	17	43489161	T	TCACACA	0.1918	NA	0.0507037	rs113271363	9	ARHGAP27	0	intronic	5.31	NA	2	7	1	1	1
rs10816399	9	109364146	G	T	0.2555	0.139497	0.0927793	rs10978621	6	RP11-308N19.1	0	ncRNA_intronic	5.309	7	5	15	0	0	1
rs62061789	17	44169769	C	T	0.2406	0.704271	0.989265	rs113271363	9	KANSL1	0	intronic	5.308	6	4	5	1	1	1
rs2532260	17	44253275	T	C	0.2048	0.0503722	0.811854	rs113271363	9	KANSL1	0	intronic	5.308	NA	4	5	1	1	1
rs4683924	3	101211255	A	T	0.4115	0.699311	0.18367	rs75017790	4	SENP7	0	intronic	5.305	6	4	4	1	1	1
rs9818678	3	101615625	T	C	0.492	0.129821	0.0599257	rs75017790	4	NFKBIZ	35758	intergenic	5.304	6	5	15	0	1	1
rs17564829	17	44006601	T	C	0.2396	NA	0.994629	rs113271363	9	MAPT	0	intronic	5.304	7	5	14	1	1	1
rs2732645	17	44254291	C	T	0.2068	0.0464013	0.832847	rs113271363	9	KANSL1	0	intronic	5.303	NA	4	5	1	1	1
rs6693477	1	155081940	C	T	0.4831	NA	0.146448	rs11264341	2	Y_RNA	11025	intergenic	5.302	6	5	15	0	1	1
rs36071234	1	155398134	AG	A	0.2763	NA	0.0837384	rs11264341	2	ASH1L	0	intronic	5.302	NA	4	5	1	1	1
rs678692	1	155531056	A	G	0.329	0.172539	0.119138	rs11264341	2	ASH1L	0	intronic	5.302	5	1	1	1	1	1
rs2668685	17	44340151	T	C	0.2505	0.121087	0.941499	rs113271363	9	RP11-259G18.3	2178	intergenic	5.298	NA	5	5	0	1	1
rs7555504	1	78629908	T	G	0.3439	0.148506	0.133204	rs4130548	1	RNFT1P2	6256	intergenic	5.295	6	5	15	0	1	1
rs28398293	17	44628221	G	T	0.2883	NA	0.113013	rs113271363	9	LRRC37A2:ARL17A	0:0	intronic	5.294	6	4	15	1	1	0
rs112082260	17	44355303	T	C	0.2386	0.779973	0.9673	rs113271363	9	ARL17B	0	intronic	5.293	5	5	15	1	1	1
rs11834139	12	53184559	C	T	0.2406	0.0965543	0.0691742	rs11615022	8	KRT3	0	intronic	5.292	5	5	13	1	1	1
rs7306790	12	53364014	A	G	0.4056	0.586296	0.518071	rs11615022	8	AC107016.1	17327	intergenic	5.292	4	2	14	0	1	1
rs78444759	1	155835774	A	C	0.05666	0.341052	0.0517136	rs11264341	2	SYT11	0	intronic	5.291	6	4	5	1	1	1
rs6503447	17	43834912	A	T	0.2704	NA	0.134561	rs113271363	9	CRHR1:RP11-105N13.4	0:0	ncRNA_intronic	5.291	1f	5	14	1	1	1
rs2682312	12	53268943	G	A	0.2674	0.247691	0.12034	rs11615022	8	RPL7P41	10269	intergenic	5.29	4	2	7	0	1	1
rs2696567	17	44241304	C	G	0.2406	0.657809	0.989265	rs113271363	9	KANSL1	0	intronic	5.29	NA	2	7	1	1	1
rs17652066	17	44073145	G	C	0.2406	NA	0.989265	rs113271363	9	MAPT	0	intronic	5.289	5	4	15	1	1	1
rs536640201	1	155861276	C	CA	0.3757	NA	0.0604008	rs11264341	2	RNU4-19P	2795	intergenic	5.288	NA	4	5	1	1	1
rs10413885	19	4656355	A	G	0.2097	0.019204	0.102959	rs732631	10	C19orf10	0	intronic	5.286	4	4	4	1	1	1
rs533596122	17	44354587	A	G	0.2028	NA	0.800749	rs113271363	9	ARL17B	0	intronic	5.284	NA	5	15	1	1	1
rs76219562	17	44266692	C	A	0.1998	0.106092	0.788016	rs113271363	9	KANSL1	0	intronic	5.283	NA	1	7	1	1	1
rs113638513	17	44204749	A	G	0.2406	0.680323	0.989265	rs113271363	9	KANSL1	0	intronic	5.282	5	4	5	1	1	1
rs7556523	1	78114568	A	C	0.332	0.00673238	0.260132	rs4130548	1	ZZZ3	0	intronic	5.279	7	4	5	1	1	1
rs62073156	17	44333568	T	C	0.2396	0.665148	0.98373	rs113271363	9	RP11-259G18.3	3348	intergenic	5.279	7	5	15	0	1	1
rs10587831	12	53299530	C	T	0.2853	NA	0.130301	rs11615022	8	KRT8	0	intronic	5.277	4	1	5	1	0	1
rs7254339	19	4617890	C	T	0.334	NA	0.153541	rs732631	10	CTB-50L17.2	3315	intergenic	5.276	7	5	14	0	1	0
rs1358439	17	44219905	G	A	0.2107	NA	0.855095	rs113271363	9	KANSL1	0	intronic	5.275	4	2	5	1	1	1
rs112665297	17	44348634	T	C	0.1998	NA	0.788016	rs113271363	9	RP11-259G18.1	2573	intergenic	5.272	6	5	15	1	1	1
rs76307183	17	44142121	G	A	0.2406	NA	0.989265	rs113271363	9	KANSL1	0	intronic	5.271	5	4	5	1	1	1
rs554500236	17	43660209	C	A	0.1998	NA	0.788016	rs113271363	9	DND1P1	3027	intergenic	5.27	NA	2	5	0	1	1
rs113095803	3	101152823	TAC	T	0.3857	NA	0.0776564	rs75017790	4	SENP7	0	intronic	5.269	NA	5	15	1	1	1
rs7556304	1	155139509	T	C	0.495	0.651748	0.310536	rs11264341	2	KRTCAP2	2374	intergenic	5.267	2b	1	7	1	1	1
rs11829997	12	53315659	A	G	0.08052	0.0313966	0.0602494	rs11615022	8	KRT8	0	intronic	5.265	7	5	15	1	1	1
rs2696675	17	44314066	A	G	0.2416	0.760084	0.983939	rs113271363	9	RP11-259G18.2	6905	intergenic	5.262	NA	5	15	0	1	1
rs3767037	1	78200005	T	C	0.333	0.00660057	0.258707	rs4130548	1	USP33	0	intronic	5.261	6	4	5	1	1	1
rs41273607	3	101400988	G	A	0.06461	0.480786	0.44507	rs75017790	4	RPL24	0	UTR3	5.26	6	3	4	1	1	0
rs62061817	17	44182706	A	G	0.2406	0.694747	0.989265	rs113271363	9	KANSL1	0	intronic	5.26	7	4	5	1	1	1
rs12026638	1	155401260	T	C	0.2763	0.0159929	0.0837384	rs11264341	2	ASH1L	0	intronic	5.259	6	4	5	1	1	1
rs74464991	17	43821685	C	A	0.2396	NA	0.994629	rs113271363	9	CRHR1:RP11-105N13.4	0:0	ncRNA_intronic	5.258	6	5	14	1	1	1
rs654102	3	101608155	A	G	0.4095	0.410536	0.105805	rs75017790	4	NFKBIZ	28288	intergenic	5.257	NA	5	15	0	1	1
rs56290582	17	43788371	C	T	0.2396	NA	0.994629	rs113271363	9	CRHR1:RP11-105N13.4	0:0	ncRNA_intronic	5.256	5	5	14	1	1	1
rs17564223	17	43997520	C	T	0.2406	NA	0.989265	rs113271363	9	MAPT	0	intronic	5.256	1f	2	14	1	1	1
rs62062290	17	44099129	C	A	0.2396	NA	0.98373	rs113271363	9	MAPT	0	intronic	5.256	4	4	5	1	1	1
rs62065404	17	43551613	C	T	0.1958	NA	0.75928	rs113271363	9	PLEKHM1	0	intronic	5.254	7	4	5	1	1	1
rs173365	17	43901074	G	A	0.4433	NA	0.410717	rs113271363	9	CRHR1	0	intronic	5.253	5	5	15	1	1	0
rs117124984	17	44051588	C	G	0.2406	NA	0.989265	rs113271363	9	MAPT	0	UTR5	5.253	4	2	15	1	1	1
rs278839	1	78107874	T	C	0.1382	0.00717844	0.0507168	rs4130548	1	ZZZ3	0	intronic	5.251	NA	4	5	1	1	1
rs62063305	17	44050282	G	A	0.2406	NA	0.989265	rs113271363	9	MAPT	0	UTR5	5.25	4	4	15	1	1	1
rs111381393	1	155637694	AATAC	A	0.2734	NA	0.0779936	rs11264341	2	MSTO1:MSTO2P:YY1AP1	0:0:0	ncRNA_intronic	5.249	NA	4	4	1	1	1
rs150334020	17	44078680	T	TA	0.2406	NA	0.989265	rs113271363	9	MAPT	0	intronic	5.249	NA	4	15	1	1	1
rs11531577	7	99778227	G	T	0.2296	0.800211	0.190397	rs13243708	5	STAG3	0	exonic	5.246	4	2	15	1	1	1
rs549413112	17	43670536	A	G	0.2177	NA	0.861476	rs113271363	9	DND1P1	6240	intergenic	5.246	NA	4	15	0	1	1
rs56205537	17	44225440	T	C	0.1998	0.100662	0.788016	rs113271363	9	KANSL1	0	intronic	5.246	NA	2	5	1	1	1
rs547435395	17	44063766	A	G	0.2406	NA	0.989265	rs113271363	9	MAPT	0	intronic	5.24	NA	4	15	1	1	1
rs2532231	17	44274474	C	T	0.4195	0.147539	0.212765	rs113271363	9	KANSL1	0	intronic	5.24	NA	4	5	1	1	1
rs3118663	9	136281753	G	A	0.4722	0.101678	0.281229	rs558240	7	REXO4:ADAMTS13	0:0	intronic	5.239	1b	1	2	1	1	1
rs11653458	17	44221843	A	G	0.3658	NA	0.179438	rs113271363	9	KANSL1	0	intronic	5.239	4	2	5	1	1	1
rs72836354	17	44899464	G	A	0.4423	NA	0.106407	rs113271363	9	WNT3	0	intergenic	5.238	2b	1	13	1	1	0
rs76464529	7	99439959	T	C	0.04473	0.0585286	0.0791002	rs13243708	5	CYP3A43	0	intronic	5.237	6	4	15	1	1	1
rs878888	17	43912635	A	G	0.2396	NA	0.994629	rs113271363	9	CRHR1	0	UTR3	5.23	4	5	15	1	1	1
rs12150447	17	44128125	A	C	0.2406	0.710134	0.989265	rs113271363	9	KANSL1	0	intronic	5.23	1f	4	4	1	1	1
rs778804	19	5832692	A	T	0.2435	0.359377	0.0807384	rs2608894	10	FUT6	0	intronic	5.23	4	4	15	1	1	1
rs12636047	3	101434449	T	C	0.334	0.314349	0.293662	rs75017790	4	PDCL3P4	2413	intergenic	5.229	6	14	15	1	1	0
rs2682311	12	53269692	C	T	0.2664	0.251098	0.121792	rs11615022	8	RPL7P41	9520	intergenic	5.229	NA	5	5	0	1	1
rs2532307	17	44221350	G	A	0.2406	NA	0.989265	rs113271363	9	KANSL1	0	intronic	5.229	NA	2	5	1	1	1
rs2031496	1	78527912	T	C	0.3708	0.937537	0.727979	rs4130548	1	GIPC2	0	intronic	5.228	NA	2	15	1	1	1
rs73156680	7	99536317	G	A	0.09742	0.420986	0.182207	rs13243708	5	RP4-604G5.1	0	ncRNA_intronic	5.228	4	5	9	1	1	1
rs2668715	17	44343304	T	A	0.2594	0.735643	0.907555	rs113271363	9	RP11-259G18.1	1098	intergenic	5.227	NA	1	7	1	1	1
rs941290	7	99678622	A	C	0.172	0.811644	0.134877	rs13243708	5	ZNF3	0	intronic	5.226	1f	1	1	1	1	1
1:78608894:A:G	1	78608894	A	G	0.2495	NA	0.0967155	rs4130548	1	GIPC2	4760	intergenic	5.224	NA	1	15	1	1	1
rs17691581	12	53412486	A	G	0.3072	0.415147	0.344013	rs11615022	8	EIF4B:RP11-983P16.4	0:0	ncRNA_intronic	5.224	5	4	4	1	1	1
rs17576989	17	44183616	C	A	0.2406	0.715166	0.989265	rs113271363	9	KANSL1	0	intronic	5.22	1f	4	5	1	1	1
rs111652694	17	44067831	T	C	0.2406	NA	0.989265	rs113271363	9	MAPT	0	intronic	5.218	7	4	15	1	1	1
rs1727139	7	99815367	C	T	0.2684	0.0541102	0.211048	rs13243708	5	STAG3:GATS:GATS	0:0:0	ncRNA_intronic	5.215	4	1	5	1	1	0
rs79549100	1	155811448	G	A	0.1521	0.0955914	0.0721843	rs11264341	2	GON4L	0	intronic	5.214	5	4	5	1	1	1
rs2109092	17	44232959	G	A	0.2416	0.674859	0.983939	rs113271363	9	KANSL1	0	intronic	5.212	NA	2	5	1	1	1
rs7535781	1	78221679	T	C	0.334	0.00633943	0.24647	rs4130548	1	USP33	0	intronic	5.206	5	2	5	1	1	1
rs10267212	7	99595422	T	C	0.2942	0.100553	0.19181	rs13243708	5	RP4-604G5.3	4748	intergenic	5.206	4	1	1	0	1	1
rs3846088	3	101212889	C	T	0.4115	0.678345	0.18367	rs75017790	4	SENP7	0	intronic	5.204	NA	5	5	1	1	1
rs2221909	3	101638312	T	C	0.3847	0.0216094	0.0774097	rs75017790	4	RP11-221J22.1	21390	intergenic	5.204	6	5	15	0	1	1
rs1079434	17	43529687	T	C	0.1938	NA	0.730149	rs113271363	9	PLEKHM1	0	intronic	5.204	NA	4	5	1	1	1
rs434971	17	43725992	G	A	0.2396	NA	0.994629	rs113271363	9	CRHR1:RP11-105N13.4	0:0	ncRNA_intronic	5.203	4	5	15	1	1	1
rs62054819	17	43926149	A	G	0.2406	NA	0.989412	rs113271363	9	MAPT-AS1	0	ncRNA_intronic	5.198	4	2	14	1	1	1
rs12145362	1	155094013	C	A	0.4076	0.620209	0.32572	rs11264341	2	Y_RNA	938	downstream	5.197	5	5	14	1	1	1
rs522952	1	78588360	G	A	0.2256	0.0395912	0.0841521	rs4130548	1	GIPC2	0	intronic	5.192	3a	4	15	1	1	1
rs1918789	17	44240107	T	C	0.2406	0.659828	0.989265	rs113271363	9	KANSL1	0	intronic	5.19	NA	2	5	1	1	1
rs10978539	9	109324850	T	C	0.3062	0.120859	0.0790109	rs10978621	6	RP11-308N19.1	0	ncRNA_intronic	5.188	5	15	15	0	0	1
rs2285486	9	136277480	A	G	0.3926	0.107431	0.139639	rs558240	7	REXO4	0	exonic	5.188	7	4	4	1	1	1
rs12950522	17	43859106	A	C	0.4712	NA	0.274516	rs113271363	9	CRHR1:RP11-105N13.4	0:0	ncRNA_intronic	5.188	5	5	13	1	1	0
rs2696453	17	44281722	T	C	0.2406	0.666852	0.989265	rs113271363	9	KANSL1	0	intronic	5.186	NA	4	5	1	1	1
rs2351906	1	78625201	C	T	0.3439	0.120813	0.133204	rs4130548	1	RNFT1P2	10963	intergenic	5.185	7	4	15	0	1	1
rs199613343	12	53297044	GCT	G	0.4284	NA	0.432939	rs11615022	8	KRT8	0	intronic	5.185	NA	1	1	1	1	1
rs34303488	17	43848181	C	T	0.2396	NA	0.994629	rs113271363	9	CRHR1:RP11-105N13.4	0:0	ncRNA_intronic	5.185	3a	2	14	1	1	0
rs2608894	19	5848000	T	C	0.2525	0.979488	1	rs2608894	10	FUT3:AC024592.9	0:0	ncRNA_intronic	5.184	4	1	15	1	1	1
rs617688	3	101592286	G	T	0.4105	0.485178	0.102124	rs75017790	4	NFKBIZ	12419	intergenic	5.18	NA	2	15	0	1	1
rs62112655	19	4623325	C	T	0.3817	NA	0.105666	rs732631	10	CTB-50L17.2	1005	intergenic	5.178	3a	2	14	0	1	0
rs4742671	9	109332232	C	T	0.1918	0.160463	0.09676	rs10978621	6	RP11-308N19.1	0	ncRNA_intronic	5.177	7	9	15	0	0	1
12:53429771:T:TTTTGTATTTTCAATAGAGACGCAGA	12	53429771	T	TTTTGTATTTTCAATAGAGACGCAGA	0.1342	NA	0.0707838	rs11615022	8	EIF4B:RP11-983P16.4	0:0	ncRNA_intronic	5.176	NA	4	4	1	0	1
12:53429771:T:TTTTGTATTTTTAATAGAGACGCAGA	12	53429771	TTTTGTATTTTTAATAGAGACGCAGA	T	0.1382	NA	0.0707838	rs11615022	8	EIF4B:RP11-983P16.4	0:0	NA	5.176	NA	4	4	1	0	1
rs8111600	19	5821968	C	T	0.04076	0.197293	0.0677592	rs2608894	10	AC011499.1	967	upstream	5.176	3a	4	15	1	1	1
rs2106784	17	43949892	C	T	0.2396	NA	0.994629	rs113271363	9	MAPT-AS1	0	ncRNA_intronic	5.172	NA	5	14	0	1	1
rs526723	1	78605313	C	T	0.2376	0.0282282	0.0912188	rs4130548	1	GIPC2	1179	intergenic	5.169	NA	5	15	1	1	1
rs424243	17	43727887	A	T	0.2396	NA	0.994629	rs113271363	9	CRHR1:RP11-105N13.4	0:0	ncRNA_intronic	5.169	6	5	15	1	1	1
rs542489073	17	44195611	CA	C	0.2406	NA	0.989265	rs113271363	9	KANSL1	0	intronic	5.164	NA	2	7	1	1	1
rs17662115	17	44227531	T	C	0.2425	0.780617	0.979109	rs113271363	9	KANSL1	0	intronic	5.163	NA	4	5	1	1	1
rs2732594	17	44267170	G	T	0.2435	0.807147	0.974246	rs113271363	9	KANSL1	0	intronic	5.163	NA	1	7	1	1	1
rs1707603	3	101647088	G	A	0.333	0.0525539	0.0582837	rs75017790	4	RP11-221J22.1	12614	intergenic	5.162	NA	5	15	0	1	1
rs77426526	17	43962982	G	A	0.2396	NA	0.994629	rs113271363	9	MAPT-AS1	0	ncRNA_intronic	5.162	5	9	14	1	1	1
rs17762912	17	43899161	A	C	0.2396	NA	0.994629	rs113271363	9	CRHR1	0	intronic	5.16	5	5	15	1	1	0
rs17689218	17	43785808	T	C	0.2396	NA	0.994629	rs113271363	9	CRHR1:RP11-105N13.4	0:0	ncRNA_intronic	5.157	1f	5	14	1	1	1
rs7250560	19	4610238	A	G	0.4642	0.154136	0.0666884	rs732631	10	CTB-50L17.2	10967	intergenic	5.156	4	2	14	0	1	0
rs2647503	1	77939418	A	G	0.4274	0.396527	0.058647	rs4130548	1	AK5	0	intronic	5.151	NA	4	15	1	1	1
rs72159726	17	44866961	CTTGTTA	C	0.2992	NA	0.0546123	rs113271363	9	WNT3	0	intronic	5.149	NA	5	14	1	1	1
rs62054805	17	43915054	A	G	0.2396	NA	0.994629	rs113271363	9	CRHR1	1859	intergenic	5.144	2b	5	15	1	1	1
rs501078	1	78999088	C	T	0.2624	0.0282251	0.0526204	rs4130548	1	PTGFR	0	intronic	5.143	5	5	15	1	1	1
rs2682326	12	53363473	T	C	0.4801	0.170655	0.308311	rs11615022	8	AC107016.1	16786	intergenic	5.141	4	2	14	0	1	1
rs55749605	3	101232093	C	A	0.3867	0.160347	0.0753244	rs75017790	4	SENP7	7	upstream	5.14	1b	1	1	1	1	1
rs55672516	17	44201680	A	C	0.2406	0.687958	0.989265	rs113271363	9	KANSL1	0	intronic	5.14	5	4	5	1	1	1
rs3785883	17	44054433	G	A	0.161	NA	0.0585142	rs113271363	9	MAPT	0	UTR5	5.136	3a	2	15	1	1	1
rs2647497	1	77955556	A	G	0.1571	0.0609713	0.0871663	rs4130548	1	AK5	0	intronic	5.135	NA	4	15	1	1	1
rs62177084	2	169216509	A	G	0.09742	0.402027	0.114841	rs2601099	3	RN7SL95P	80906	intergenic	5.134	6	5	15	0	1	1
rs111372048	17	44136577	A	C	0.2406	NA	0.989265	rs113271363	9	KANSL1	0	intronic	5.134	6	4	5	1	1	1
rs199864964	2	169339793	AT	A	0.2724	NA	0.0508758	rs2601099	3	CERS6	0	intronic	5.133	NA	5	15	1	1	1
rs113661667	17	43791610	T	C	0.2396	NA	0.994629	rs113271363	9	CRHR1:RP11-105N13.4	0:0	ncRNA_intronic	5.133	6	5	14	1	1	1
rs3767031	1	78025047	G	A	0.2386	0.00625652	0.146441	rs4130548	1	AK5	0	UTR3	5.132	NA	4	5	1	1	1
rs9869373	3	101645001	C	T	0.3668	0.16337	0.130725	rs75017790	4	RP11-221J22.1	14701	intergenic	5.131	5	5	15	0	1	1
rs17690176	17	43916773	A	C	0.2406	NA	0.989412	rs113271363	9	CRHR1	3578	intergenic	5.131	5	5	15	1	1	1
rs10876378	12	53267602	A	G	0.327	0.0709779	0.140962	rs11615022	8	RPL7P41	11610	intergenic	5.125	3a	1	2	0	1	1
rs377414315	17	44152812	T	TGAACCCAAGTGAGGCACCTGGGTTCAA	0.2406	NA	0.989265	rs113271363	9	KANSL1	0	intronic	5.124	NA	4	5	1	1	1
rs73984689	17	44184404	G	A	0.2406	NA	0.989265	rs113271363	9	KANSL1	0	intronic	5.124	5	2	7	1	1	1
rs77635460	17	44186593	T	C	0.2406	0.680221	0.989265	rs113271363	9	KANSL1	0	intronic	5.124	5	2	7	1	1	1
rs113089855	17	44256811	A	AACAAG	0.2406	NA	0.989265	rs113271363	9	KANSL1	0	intronic	5.122	NA	2	7	1	1	1
rs9755773	3	101125194	G	A	0.4115	0.339096	0.18367	rs75017790	4	SENP7	0	intronic	5.121	7	5	15	1	1	1
rs111735741	17	43856372	G	A	0.2386	NA	0.989218	rs113271363	9	CRHR1:RP11-105N13.4	0:0	ncRNA_intronic	5.121	5	5	14	1	1	0
rs113577955	17	44246143	C	A	0.1978	0.080741	0.766398	rs113271363	9	KANSL1	0	intronic	5.121	NA	3	5	1	1	1
rs12763	9	136227260	A	G	0.3966	0.266988	0.14097	rs558240	7	SURF2	0	exonic	5.118	1f	3	4	1	1	1
rs7519476	1	78010650	T	C	0.2724	0.00771681	0.160367	rs4130548	1	AK5	0	intronic	5.117	5	4	15	1	1	1
rs10047112	1	156045662	A	G	0.3877	0.0728554	0.0690655	rs11264341	2	MEX3A	0	UTR3	5.116	3a	1	7	1	1	1
rs17508319	3	101318903	G	A	0.2416	0.730298	0.446222	rs75017790	4	RP11-454H13.1	414	upstream	5.116	6	5	5	1	1	1
rs11871260	17	44339461	G	A	0.1103	0.0770029	0.0564799	rs113271363	9	RP11-259G18.3	1488	intergenic	5.111	7	5	5	0	1	1
rs113520245	17	44033132	C	T	0.2396	0.673697	0.994629	rs113271363	9	MAPT	0	intronic	5.11	6	5	14	1	1	1
rs10930328	2	169379414	T	G	0.2406	0.0385648	0.0968756	rs2601099	3	CERS6	0	intronic	5.109	6	5	5	1	0	1
17:43950976:G:T	17	43950976	G	T	0.2396	NA	0.994629	rs113271363	9	MAPT-AS1	0	ncRNA_intronic	5.109	6	5	14	0	1	1
rs11162364	1	78015741	C	T	0.3022	0.00865389	0.185802	rs4130548	1	AK5	0	intronic	5.108	6	5	15	1	1	1
rs7041150	9	109494624	C	A	0.3917	NA	0.414341	rs10978621	6	RP11-308N19.5	9412	intergenic	5.108	3a	5	15	0	1	1
rs5775412	1	78135757	AC	A	0.4483	NA	0.343784	rs4130548	1	ZZZ3	0	intronic	5.107	NA	5	5	1	1	1
rs17761100	17	43760389	A	G	0.2396	NA	0.994629	rs113271363	9	CRHR1:RP11-105N13.4	0:0	ncRNA_intronic	5.107	6	5	14	1	1	1
rs1672386	3	101629564	G	A	0.3648	0.127713	0.132407	rs75017790	4	RP11-221J22.1	30138	intergenic	5.106	NA	5	15	0	1	1
rs55975673	17	43959113	A	G	0.2396	NA	0.994629	rs113271363	9	MAPT-AS1	0	ncRNA_intronic	5.104	5	9	14	0	1	1
rs13089552	3	101011010	T	C	0.4861	0.0142808	0.132229	rs75017790	4	IMPG2	0	intronic	5.103	4	5	15	1	1	1
rs7873522	9	136131905	T	C	0.336	0.279603	0.283164	rs558240	7	ABO	0	ncRNA_intronic	5.103	4	4	14	0	1	1
rs199516	17	44856485	T	C	0.2207	NA	0.832244	rs113271363	9	WNT3	0	intronic	5.101	1f	5	14	1	1	1
rs11331069	2	169247868	A	AT	0.0825	NA	0.180632	rs2601099	3	RN7SL95P	49547	intergenic	5.1	NA	14	15	0	0	1
12:53339034:C:T	12	53339034	C	T	0.3966	NA	0.561573	rs11615022	8	KRT8	0	intronic	5.1	3a	2	15	1	1	1
rs62056760	17	43968572	G	A	0.2396	NA	0.994629	rs113271363	9	MAPT-AS1	0	ncRNA_intronic	5.099	7	5	14	1	1	1
rs2532268	17	44250473	G	C	0.2107	0.0615114	0.855095	rs113271363	9	KANSL1	0	intronic	5.099	NA	4	5	1	1	1
rs4342086	3	101503765	G	A	0.331	0.25748	0.304074	rs75017790	4	NXPE3	0	intronic	5.098	6	2	4	1	1	1
rs56289364	17	43947928	A	G	0.2396	NA	0.994629	rs113271363	9	MAPT-AS1	0	ncRNA_intronic	5.097	5	5	14	0	1	1
rs56227067	17	43939609	A	T	0.2396	NA	0.994629	rs113271363	9	MAPT-AS1	0	ncRNA_intronic	5.095	4	5	14	0	1	1
rs767058	17	43998767	T	C	0.2396	NA	0.994629	rs113271363	9	MAPT	0	intronic	5.095	NA	4	15	1	1	1
rs571470536	17	44487794	A	T	0.2416	NA	0.973449	rs113271363	9	NSFP1	0	ncRNA_intronic	5.094	NA	5	15	0	1	0
rs2949997	17	43687072	G	A	0.2356	NA	0.972926	rs113271363	9	RPS26P8	722	downstream	5.093	7	14	15	0	1	1
rs597272	1	78643913	T	C	0.2147	0.0143083	0.0573154	rs4130548	1	RNFT1P2	6991	intergenic	5.092	5	5	15	0	1	1
rs62574610	9	136160481	C	T	0.2475	0.240905	0.298989	rs176694	7	ABO	9863	intergenic	5.092	3a	7	14	0	1	0
rs17661385	17	44207778	A	G	0.2406	0.575709	0.989265	rs113271363	9	KANSL1	0	intronic	5.092	1f	2	5	1	1	1
rs62056788	17	43975382	T	A	0.2048	NA	0.823084	rs113271363	9	MAPT	0	intronic	5.091	3a	1	13	1	1	1
rs10489785	1	78907483	A	G	0.2316	0.358022	0.0894473	rs4130548	1	PTGFR	0	intronic	5.09	6	5	15	1	1	1
rs473533	9	136148035	C	T	0.4195	NA	0.43172	rs558240	7	ABO	0	ncRNA_intronic	5.09	6	2	14	0	1	1
rs55660209	17	43932173	A	G	0.2217	NA	0.911959	rs113271363	9	MAPT-AS1	0	ncRNA_intronic	5.09	6	5	14	1	1	1
rs72177898	1	78533885	C	CAG	0.3887	NA	0.234523	rs4130548	1	GIPC2	0	intronic	5.089	NA	5	15	1	1	1
rs11707956	3	101321849	T	C	0.4781	0.481676	0.141674	rs75017790	4	RP11-454H13.1	3360	intergenic	5.089	5	5	15	1	1	1
rs56192752	17	43555253	A	G	0.1958	NA	0.75928	rs113271363	9	PLEKHM1	0	UTR3	5.088	5	4	4	1	1	1
rs111520035	17	44039410	A	G	0.2416	NA	0.984114	rs113271363	9	MAPT	0	intronic	5.088	5	4	14	1	1	1
rs2942168	17	43714850	G	A	0.2396	NA	0.994629	rs113271363	9	CRHR1-IT1:CRHR1:RP11-105N13.4	0:0:0	ncRNA_exonic	5.087	1f	4	4	1	1	1
rs144477635	3	101395019	C	CCGGCTT	0.1421	NA	0.755274	rs75017790	4	ZBTB11	0	intronic	5.084	NA	1	1	1	1	1
rs10759188	9	109350497	G	A	0.3419	0.0494752	0.0823191	rs10978621	6	RP11-308N19.1:RP11-540H22.2	0:0	ncRNA_intronic	5.082	6	5	15	0	0	1
rs6477533	9	109364579	A	G	0.3837	0.0417157	0.0956013	rs10978621	6	RP11-308N19.1	0	ncRNA_intronic	5.081	7	5	15	0	1	1
rs2131160	12	53338143	G	A	0.3767	0.767683	0.617222	rs11615022	8	KRT8	0	intronic	5.08	5	5	15	1	1	1
rs111370985	17	43852742	T	C	0.2396	NA	0.994629	rs113271363	9	CRHR1:RP11-105N13.4	0:0	ncRNA_intronic	5.079	5	5	14	1	1	0
rs62062769	17	44019643	G	A	0.2396	NA	0.994629	rs113271363	9	MAPT	0	intronic	5.079	2b	2	14	1	1	1
rs595489	1	78863291	C	T	0.2863	0.131333	0.0551333	rs4130548	1	PTGFR	0	intronic	5.078	6	5	15	1	1	0
rs645302	9	135969539	T	C	0.1759	0.0719347	0.0508835	rs176694	7	snoU13	1000	intergenic	5.077	7	5	15	1	1	1
rs547777785	17	43669923	T	C	0.2386	NA	0.978465	rs113271363	9	DND1P1	5627	intergenic	5.076	NA	5	15	0	1	1
rs2316956	17	44162056	T	A	0.2256	0.202486	0.910099	rs113271363	9	KANSL1	0	intronic	5.076	6	4	5	1	1	1
rs10445371	17	44065410	G	A	0.2406	NA	0.989265	rs113271363	9	MAPT	0	intronic	5.075	1f	4	15	1	1	1
rs9303521	17	43805194	G	T	0.4722	NA	0.325811	rs113271363	9	CRHR1:RP11-105N13.4	0:0	ncRNA_intronic	5.074	6	9	14	1	1	1
rs67257855	1	77975826	CCACAGGCTCCTGGA	C	0.1511	NA	0.0900012	rs4130548	1	AK5	0	intronic	5.073	NA	5	15	1	1	1
rs4306559	17	44090236	T	C	0.2406	0.712134	0.989265	rs113271363	9	MAPT	0	intronic	5.072	5	4	15	1	1	1
rs62175791	2	169322598	T	C	0.2813	0.339859	0.350489	rs2601099	3	CERS6	0	intronic	5.071	5	1	7	1	1	1
rs17652036	17	44073027	G	A	0.2406	NA	0.989265	rs113271363	9	MAPT	0	intronic	5.071	1f	4	15	1	1	1
rs10930323	2	169227855	C	T	0.2654	0.147359	0.168337	rs2601099	3	RN7SL95P	69560	intergenic	5.069	7	7	15	0	1	1
rs413917	17	43723189	G	A	0.2396	NA	0.994629	rs113271363	9	CRHR1-IT1:CRHR1:RP11-105N13.4	0:0:0	ncRNA_exonic	5.069	1f	5	15	1	1	1
rs72940494	3	100833532	A	T	0.1113	0.0186307	0.221488	rs75017790	4	ACTR3P3	48405	intergenic	5.068	5	14	15	0	1	1
rs1609158	3	101252011	G	C	0.4085	NA	0.18247	rs75017790	4	FAM172BP	9279	intergenic	5.068	4	2	15	0	1	1
rs374316043	17	43675431	T	A	0.2058	NA	0.830353	rs113271363	9	RP11-707O23.5	2803	intergenic	5.064	6	5	15	0	1	1
rs12150570	17	44126218	G	A	0.2406	NA	0.989265	rs113271363	9	KANSL1	0	intronic	5.064	6	4	4	1	1	1
rs4949814	1	78036688	T	A	0.2922	0.0061999	0.220739	rs4130548	1	ZZZ3	0	intronic	5.062	7	4	5	1	1	1
rs241044	17	43712464	G	A	0.2396	NA	0.994629	rs113271363	9	CRHR1-IT1:CRHR1:RP11-105N13.4	0:0:0	ncRNA_intronic	5.062	NA	4	5	1	1	1
rs4595627	12	53210503	G	A	0.4115	0.0151177	0.0608935	rs11615022	8	KRT4	2167	intergenic	5.059	7	5	14	1	1	1
rs62063665	17	44122345	A	G	0.2376	0.859139	0.973116	rs113271363	9	KANSL1	0	intronic	5.058	NA	4	5	1	1	1
rs2060847	2	169253946	G	C	0.1362	0.0101987	0.0720562	rs2601099	3	RN7SL95P	43469	intergenic	5.057	5	5	15	0	1	1
rs2072647	1	155221837	C	A	0.2704	NA	0.13909	rs11264341	2	FAM189B	0	intronic	5.055	NA	3	5	1	1	1
rs858512	7	99824453	A	G	0.2674	0.0548515	0.211947	rs13243708	5	GATS:GATS	0:0	ncRNA_intronic	5.054	4	4	5	1	1	1
rs2532364	17	44332970	A	G	0.2416	0.726803	0.983819	rs113271363	9	RP11-259G18.3	3946	intergenic	5.053	NA	5	15	0	1	1
rs6806790	3	101082448	T	C	0.4115	0.70351	0.18367	rs75017790	4	SENP7	0	intronic	5.052	6	4	5	1	1	1
rs374106232	17	43579176	C	T	0.1958	0.00985621	0.0593171	rs113271363	9	LRRC37A4P	0	ncRNA_exonic	5.051	6	1	15	0	1	1
rs2532392	17	44309856	G	A	0.2406	0.690027	0.978514	rs113271363	9	KANSL1	7122	intergenic	5.051	5	5	15	1	1	1
rs62062274	17	44093319	G	A	0.2406	NA	0.989265	rs113271363	9	MAPT	0	intronic	5.05	5	1	15	1	1	1
rs2004260	17	43822398	T	C	0.2396	NA	0.994629	rs113271363	9	CRHR1:RP11-105N13.4	0:0	ncRNA_intronic	5.045	NA	5	14	1	1	1
rs62063685	17	44132379	A	G	0.2406	0.709168	0.989265	rs113271363	9	KANSL1	0	intronic	5.045	NA	4	5	1	1	1
rs4743005	9	109327591	G	A	0.1928	0.280331	0.102686	rs10978621	6	RP11-308N19.1	0	ncRNA_intronic	5.044	7	9	15	0	0	1
rs12032720	1	155274960	G	C	0.2773	NA	0.149063	rs11264341	2	FDPS	3578	intergenic	5.043	1f	1	15	1	1	1
rs34563738	17	44132221	C	CT	0.05567	NA	0.0756359	rs113271363	9	KANSL1	0	intronic	5.043	NA	4	5	1	1	1
rs16940681	17	43912159	G	C	0.2396	NA	0.994629	rs113271363	9	CRHR1	0	exonic	5.04	4	5	15	1	1	1
rs12185235	17	43923703	C	T	0.2396	NA	0.994629	rs113271363	9	MAPT-AS1:SPPL2C	0:0	exonic	5.04	1f	5	15	1	1	1
rs6672284	1	155277963	C	T	0.2773	NA	0.142317	rs11264341	2	FDPS	575	upstream	5.038	4	1	7	1	1	1
rs35072117	3	101541689	T	TG	0.4612	NA	0.210204	rs75017790	4	NXPE3	0	NA	5.038	NA	4	5	1	1	1
rs113322852	17	43569245	T	A	0.1988	NA	0.772891	rs113271363	9	PLEKHM1	1129	intergenic	5.036	6	2	15	1	1	1
rs113471262	3	100583382	T	G	0.05467	0.0194438	0.0690344	rs75017790	4	ABI3BP	0	intronic	5.034	5	4	15	1	1	1
rs587433	1	78587246	C	G	0.2266	NA	0.0848823	rs4130548	1	GIPC2	0	intronic	5.032	7	4	15	1	1	1
rs62061820	17	44185431	T	C	0.2465	0.760913	0.958158	rs113271363	9	KANSL1	0	intronic	5.032	5	2	7	1	1	1
rs199443	17	44819565	C	T	0.2227	NA	0.873161	rs113271363	9	NSF	0	intronic	5.03	1d	4	5	1	1	1
rs12475373	2	169252269	C	A	0.4245	0.55667	0.473896	rs2601099	3	RN7SL95P	45146	intergenic	5.029	6	5	15	0	1	1
rs4414533	17	43809844	C	T	0.1799	NA	0.0521541	rs113271363	9	CRHR1:RP11-105N13.4:RP11-293E1.2	0:0:0	ncRNA_intronic	5.027	7	5	14	1	1	1
rs77924424	17	44012915	T	C	0.2396	NA	0.994629	rs113271363	9	MAPT	0	intronic	5.024	4	1	14	1	1	1
rs74942344	1	78416945	T	C	0.02286	0.0216859	0.0659291	rs4130548	1	FUBP1	0	intronic	5.023	5	3	4	1	1	1
rs2696535	17	44355130	A	G	0.2127	NA	0.842817	rs113271363	9	ARL17B	0	intronic	5.023	NA	5	15	1	1	1
rs567898	9	136160931	A	G	0.2475	0.22312	0.298989	rs176694	7	ABO	10313	intergenic	5.021	5	5	14	0	1	0
rs62060916	17	44251582	T	C	0.2406	0.696955	0.989265	rs113271363	9	KANSL1	0	intronic	5.021	NA	4	5	1	1	1
rs12150141	17	43775145	G	A	0.2396	NA	0.994629	rs113271363	9	CRHR1:RP11-105N13.4	0:0	ncRNA_intronic	5.02	6	9	14	1	1	1
rs11880049	19	4609997	A	G	0.4324	0.0979927	0.0602965	rs732631	10	CTB-50L17.2	11208	intergenic	5.016	4	2	14	0	1	0
rs17689966	17	43910455	A	G	0.4443	NA	0.399773	rs113271363	9	CRHR1	0	intronic	5.015	5	5	15	1	1	1
rs1078269	17	44075837	T	C	0.2406	0.7157	0.989265	rs113271363	9	MAPT	0	intronic	5.011	5	4	15	1	1	1
rs4616318	17	43928810	A	G	0.4761	NA	0.328379	rs113271363	9	MAPT-AS1	0	ncRNA_intronic	5.009	5	5	14	1	1	1
rs62055956	17	43854449	C	T	0.2406	NA	0.989412	rs113271363	9	CRHR1:RP11-105N13.4	0:0	ncRNA_intronic	5.008	7	5	14	1	1	0
rs17576842	17	44179992	A	G	0.2406	0.689035	0.989265	rs113271363	9	KANSL1	0	intronic	5.007	1f	2	5	1	1	1
rs2696590	17	44221602	G	C	0.2416	0.668399	0.984114	rs113271363	9	KANSL1	0	intronic	5.007	NA	2	5	1	1	1
rs2532275	17	44246997	G	A	0.2406	0.654462	0.989265	rs113271363	9	KANSL1	0	intronic	5.007	NA	4	5	1	1	1
rs2532273	17	44247314	C	T	0.2416	0.663188	0.984114	rs113271363	9	KANSL1	0	intronic	5.004	NA	4	4	1	1	1
rs12755128	1	155591625	A	G	0.1392	0.0280542	0.150205	rs11264341	2	MSTO1:MSTO2P:RP11-29H23.5	0:0:0	ncRNA_intronic	5.002	3a	5	15	1	1	1
rs2528900	7	99805319	A	G	0.2684	0.054612	0.211048	rs13243708	5	STAG3:GATS:GATS	0:0:0	ncRNA_intronic	5.002	6	5	15	1	1	1
rs55969052	7	99650317	T	C	0.328	0.829754	0.346149	rs13243708	5	ZSCAN21	0	intronic	5	5	4	5	1	1	1
rs62056806	17	43983801	A	G	0.2396	NA	0.994629	rs113271363	9	MAPT	0	intronic	4.998	5	2	13	1	1	1
rs10783544	12	53261674	C	T	0.4274	0.275833	0.297446	rs11615022	8	RPL7P41	17538	intergenic	4.994	4	2	15	0	1	1
rs12150469	17	44092497	T	C	0.2406	0.704618	0.989265	rs113271363	9	MAPT	0	intronic	4.992	7	5	15	1	1	1
rs72020951	9	109482749	A	AGTGTGCT	0.4692	NA	0.231443	rs10978621	6	RP11-308N19.5	1881	intergenic	4.991	NA	5	15	0	1	1
rs373607110	17	43525166	C	CT	0.1909	NA	0.653099	rs113271363	9	PLEKHM1	0	intronic	4.99	NA	4	5	1	1	1
rs199526	17	44847707	G	C	0.2366	NA	0.753077	rs113271363	9	WNT3	0	intronic	4.99	3a	1	12	1	1	1
rs17101475	1	78643674	C	T	0.1481	NA	0.0518013	rs4130548	1	RNFT1P2	6752	intergenic	4.986	5	5	15	0	1	1
rs7601589	2	169223676	A	G	0.172	0.146304	0.210527	rs2601099	3	RN7SL95P	73739	intergenic	4.982	7	5	15	0	1	1
rs8176731	9	136132350	T	C	0.335	0.277767	0.288011	rs558240	7	ABO	0	ncRNA_intronic	4.981	NA	4	15	0	1	1
rs62054826	17	43930700	C	A	0.1173	NA	0.0545128	rs113271363	9	MAPT-AS1	0	ncRNA_intronic	4.977	4	5	14	1	1	1
rs62055462	17	43941476	A	C	0.2396	NA	0.994629	rs113271363	9	MAPT-AS1	0	ncRNA_intronic	4.977	7	5	14	0	1	1
rs11264380	1	155520144	T	C	0.2763	0.0250523	0.081189	rs11264341	2	ASH1L	0	intronic	4.973	1f	4	5	1	1	1
rs12497154	3	101114990	G	A	0.4115	0.716341	0.18367	rs75017790	4	SENP7	0	intronic	4.973	6	4	15	1	1	1
rs111446248	17	44355173	T	C	0.1918	NA	0.749669	rs113271363	9	ARL17B	0	intronic	4.968	7	5	15	1	1	1
rs3124781	9	136275313	T	C	0.3926	0.131677	0.142627	rs558240	7	REXO4	0	intronic	4.966	NA	4	4	1	1	1
rs610501	1	78532054	A	G	0.2624	0.0383003	0.131599	rs4130548	1	GIPC2	0	intronic	4.964	6	5	15	1	1	1
rs12754946	1	77989923	T	C	0.3539	0.365051	0.552162	rs4130548	1	AK5	0	intronic	4.963	5	4	15	1	1	1
rs9832573	3	101153165	T	A	0.4125	0.73554	0.186516	rs75017790	4	SENP7	0	intronic	4.962	6	5	15	1	1	1
rs4482647	3	101318780	C	T	0.4781	0.487304	0.141674	rs75017790	4	RP11-454H13.1	291	upstream	4.961	7	5	5	1	1	1
rs2601084	2	169277487	A	C	0.1064	0.172105	0.160743	rs2601099	3	RN7SL95P	19928	intergenic	4.96	NA	5	15	0	1	1
rs12150260	17	44090538	T	G	0.2406	0.975592	0.989265	rs113271363	9	MAPT	0	intronic	4.956	NA	2	15	1	1	1
rs2696652	17	43653398	A	G	0.4811	NA	0.296747	rs113271363	9	DND1P1	9838	intergenic	4.955	5	3	5	0	1	1
rs55802590	17	44201344	G	C	0.2406	0.685895	0.989265	rs113271363	9	KANSL1	0	intronic	4.955	6	4	5	1	1	1
rs187228148	17	44238559	T	A	0.02187	NA	0.0705537	rs113271363	9	KANSL1	0	intronic	4.954	7	4	5	1	1	1
rs1707611	3	101641708	G	A	0.4394	0.0404904	0.123503	rs75017790	4	RP11-221J22.1	17994	intergenic	4.95	7	5	15	0	1	1
rs413778	17	43716885	A	G	0.2396	NA	0.994629	rs113271363	9	CRHR1-IT1:CRHR1:RP11-105N13.4	0:0:0	ncRNA_exonic	4.949	NA	4	5	1	1	1
rs2532420	17	44369224	A	G	0.2376	0.465367	0.962045	rs113271363	9	ARL17B	0	intronic	4.947	NA	2	15	1	1	1
rs545089385	17	44342404	A	C	0.2107	NA	0.832154	rs113271363	9	RP11-259G18.1	1998	intergenic	4.945	NA	2	7	1	1	1
rs62062285	17	44095661	T	G	0.2406	NA	0.978514	rs113271363	9	MAPT	0	intronic	4.944	4	4	5	1	1	1
rs17385707	1	78035589	G	A	0.2038	0.0221648	0.0634016	rs4130548	1	ZZZ3	0	intronic	4.943	7	4	5	1	1	1
rs7547599	1	78318880	G	A	0.2058	NA	0.101082	rs4130548	1	FAM73A	0	intronic	4.943	7	4	5	1	1	1
rs2732593	17	44267164	C	T	0.2435	0.809748	0.974246	rs113271363	9	KANSL1	0	intronic	4.943	NA	1	7	1	1	1
rs11831919	12	53272015	T	C	0.1302	0.0195901	0.102728	rs11615022	8	RPL7P41	7197	intergenic	4.941	4	5	5	0	1	1
rs7610102	3	101246803	G	A	0.4085	0.156862	0.18247	rs75017790	4	FAM172BP	4071	intergenic	4.94	5	5	15	0	1	1
rs1707602	3	101647309	T	G	0.333	0.0542667	0.0582837	rs75017790	4	RP11-221J22.1	12393	intergenic	4.94	NA	5	15	0	1	1
rs62054761	17	43909008	C	T	0.2366	NA	0.978499	rs113271363	9	CRHR1	0	intronic	4.938	5	5	14	1	1	0
rs17573245	17	44072854	T	C	0.2416	NA	0.983939	rs113271363	9	MAPT	0	intronic	4.937	5	4	15	1	1	1
rs12067638	1	78520822	C	T	0.2982	0.0254591	0.178967	rs4130548	1	GIPC2	0	intronic	4.934	3a	5	15	1	1	1
rs56323722	17	43798015	A	C	0.2396	NA	0.994629	rs113271363	9	CRHR1:RP11-105N13.4	0:0	ncRNA_intronic	4.932	5	5	14	1	1	1
rs62063780	17	44056238	A	G	0.2406	NA	0.989265	rs113271363	9	MAPT	0	intronic	4.932	7	4	15	1	1	1
rs10793964	9	136198589	C	G	0.4175	0.136488	0.0797936	rs558240	7	SURF6	0	UTR3	4.931	1f	4	4	1	1	1
rs7364869	1	155087188	G	A	0.4831	NA	0.146448	rs11264341	2	Y_RNA	5777	intergenic	4.93	7	5	14	0	1	1
rs17687504	17	43746721	A	G	0.2396	NA	0.994629	rs113271363	9	CRHR1:RP11-105N13.4	0:0	ncRNA_intronic	4.93	6	5	14	1	1	1
rs1025576	7	99473624	T	G	0.4573	0.126159	0.18572	rs13243708	5	OR2AE1	0	UTR3	4.928	1f	5	15	1	1	1
rs2696610	17	44291820	A	G	0.2406	0.687949	0.989265	rs113271363	9	KANSL1	0	intronic	4.926	NA	4	5	1	1	1
rs681573	3	101584861	T	C	0.3986	0.448969	0.050895	rs75017790	4	NFKBIZ	4994	intergenic	4.925	NA	2	15	1	1	1
rs546434759	3	101541689	T	G	0.04374	NA	0.210204	rs75017790	4	NXPE3	0	UTR3	4.924	NA	4	5	1	0	1
rs1492239	12	53264973	A	T	0.4274	0.315853	0.297446	rs11615022	8	RPL7P41	14239	intergenic	4.924	2b	2	7	0	1	1
rs1631850	17	43749942	G	A	0.2664	NA	0.868054	rs113271363	9	CRHR1:RP11-105N13.4	0:0	ncRNA_intronic	4.924	NA	5	14	1	1	1
rs2404976	7	99562155	C	A	0.2734	0.552338	0.174629	rs13243708	5	AZGP1	2187	intergenic	4.923	7	5	14	1	1	1
rs56100710	17	43939395	A	T	0.2396	NA	0.994629	rs113271363	9	MAPT-AS1	0	ncRNA_intronic	4.922	7	5	14	0	1	1
rs727425	17	44195495	G	A	0.2406	0.643711	0.989265	rs113271363	9	KANSL1	0	intronic	4.922	NA	2	5	1	1	1
rs12028043	1	155132836	A	G	0.4046	0.693149	0.391835	rs11264341	2	KRTCAP2	9047	intergenic	4.921	4	12	15	1	1	1
rs150325706	17	44369749	T	A	0.3091	NA	0.0687991	rs113271363	9	ARL17B	0	intronic	4.918	7	5	15	1	1	1
rs1918798	17	44222335	G	A	0.2416	0.661063	0.984114	rs113271363	9	KANSL1	0	intronic	4.917	NA	2	5	1	1	1
rs574155664	17	44337986	CTTTTTTT	C	0.2406	NA	0.989265	rs113271363	9	RP11-259G18.3	13	upstream	4.917	NA	1	1	0	1	1
rs639258	3	101555467	A	G	0.2913	0.102733	0.0569576	rs75017790	4	NFKBIZ	0	intronic	4.915	NA	1	15	1	1	1
rs62056859	17	43994435	A	G	0.2396	NA	0.994629	rs113271363	9	MAPT	0	intronic	4.915	5	4	15	1	1	1
rs2532292	17	44237068	A	T	0.2416	0.654222	0.984114	rs113271363	9	KANSL1	0	intronic	4.915	NA	4	7	1	1	1
rs55881134	17	44109248	G	A	0.2406	NA	0.989265	rs113271363	9	KANSL1	0	intronic	4.913	5	3	4	1	1	1
rs531756820	17	44322960	A	G	0.09443	NA	0.434771	rs113271363	9	RP11-259G18.2	549	downstream	4.912	NA	5	15	0	1	1
rs58081338	9	136128329	T	C	0.2207	0.151648	0.182594	rs558240	7	ABO:RP11-430N14.4	0:0	ncRNA_exonic	4.909	2b	1	14	0	1	1
rs75104593	17	43913557	T	G	0.2416	NA	0.984114	rs113271363	9	CRHR1	362	downstream	4.908	2b	5	15	1	1	1
rs754513	17	44055638	T	A	0.2406	NA	0.989265	rs113271363	9	MAPT	0	UTR5	4.908	3a	4	15	1	1	1
rs17661015	17	44192957	T	C	0.2406	0.605587	0.989265	rs113271363	9	KANSL1	0	intronic	4.906	6	2	5	1	1	1
rs13396855	2	169390198	G	A	0.2396	0.0457201	0.101653	rs2601099	3	CERS6	0	intronic	4.903	7	5	15	1	1	1
rs902773	12	53273779	A	G	0.1511	0.0278511	0.113612	rs11615022	8	RPL7P41	5433	intergenic	4.899	4	1	2	0	1	1
rs6687501	1	78203519	G	A	0.332	0.00654535	0.25791	rs4130548	1	USP33	0	intronic	4.895	7	4	5	1	1	1
rs2243967	17	44329636	T	C	0.2346	0.365774	0.95702	rs113271363	9	RP11-259G18.2	7225	intergenic	4.894	7	5	15	0	1	1
rs67974075	17	43525346	TAG	T	0.1938	NA	0.730149	rs113271363	9	PLEKHM1	0	intronic	4.891	NA	4	5	1	1	1
rs79348289	17	44172698	T	C	0.2406	0.633808	0.989265	rs113271363	9	KANSL1	0	intronic	4.885	6	4	5	1	1	1
1:155208647:C:T	1	155208647	C	T	0.336	NA	0.0663793	rs11264341	2	GBA	0	intronic	4.884	7	4	5	1	1	1
rs1388238	9	109359781	A	G	0.3837	0.0557717	0.091883	rs10978621	6	RP11-308N19.1	0	ncRNA_intronic	4.882	6	7	15	0	1	1
rs3020781	1	155269776	A	G	0.2823	NA	0.149697	rs11264341	2	PKLR	0	intronic	4.881	NA	2	14	1	1	1
rs7223609	17	44368776	C	T	0.1531	NA	0.0561191	rs113271363	9	ARL17B	0	intronic	4.881	NA	2	15	1	1	1
rs1230069	17	43466654	C	G	0.4881	NA	0.149359	rs113271363	9	ARHGAP27	4620	intergenic	4.88	4	5	14	1	1	1
rs576899681	17	44360071	A	C	0.2008	NA	0.79296	rs113271363	9	ARL17B	0	intronic	4.88	NA	5	15	1	1	1
rs4962113	9	136127641	T	C	0.4235	0.0311028	0.114155	rs558240	7	ABO:RP11-430N14.4	0:0	ncRNA_exonic	4.879	2b	1	14	0	1	1
rs9290441	3	101332352	T	G	0.4742	0.496467	0.157737	rs75017790	4	RNU6-1256P	2317	intergenic	4.877	6	5	15	0	1	1
rs6433079	2	169496652	A	C	0.2247	0.307865	0.0507083	rs2601099	3	CERS6	0	intronic	4.876	4	1	15	1	1	1
rs112197756	17	44154105	A	G	0.2406	0.741305	0.989265	rs113271363	9	KANSL1	0	intronic	4.875	6	4	5	1	1	1
rs76147580	17	44330106	T	C	0.2237	0.381271	0.901675	rs113271363	9	RP11-259G18.3	6810	intergenic	4.875	6	5	15	0	1	1
rs62054427	17	43821062	A	G	0.2396	NA	0.994629	rs113271363	9	CRHR1:RP11-105N13.4	0:0	ncRNA_intronic	4.874	5	5	14	1	1	1
rs1105127	17	44967722	G	C	0.3489	NA	0.0533915	rs113271363	9	WNT9B	3625	intergenic	4.874	2b	5	14	1	1	1
rs571506818	17	43977748	G	GGCTGGCCCATA	0.2386	NA	0.989218	rs113271363	9	MAPT	0	intronic	4.873	NA	5	13	1	1	1
rs2608892	19	5847522	T	C	0.4394	0.180912	0.275397	rs2608894	10	FUT3:AC024592.9	0:0	ncRNA_exonic	4.869	6	1	15	1	1	1
rs35414630	7	99614770	T	C	0.165	NA	0.164385	rs13243708	5	ZKSCAN1	0	intronic	4.865	6	1	7	1	1	1
rs74759276	17	44069768	A	G	0.2406	NA	0.989265	rs113271363	9	MAPT	0	intronic	4.865	3a	4	15	1	1	1
rs1027246	12	53272349	C	G	0.4573	0.406087	0.324179	rs11615022	8	RPL7P41	6863	intergenic	4.864	5	5	5	0	1	1
rs4239141	17	43554902	A	T	0.2753	NA	0.134081	rs113271363	9	PLEKHM1	0	intronic	4.861	6	4	4	1	1	1
rs10445362	17	43914554	C	A	0.2396	NA	0.994629	rs113271363	9	CRHR1	1359	intergenic	4.857	5	5	15	1	1	1
rs5025902	1	78233418	G	A	0.2406	0.00983138	0.183534	rs4130548	1	RP4-706L14.2	6131	intergenic	4.856	7	5	15	1	1	1
rs557336560	17	43659355	A	C	0.499	NA	0.309748	rs113271363	9	DND1P1	3881	intergenic	4.856	NA	3	5	0	1	1
rs201474071	17	44113197	G	GA	0.2406	NA	0.989265	rs113271363	9	KANSL1	0	intronic	4.854	NA	2	4	1	1	1
rs34146031	9	109416054	CT	C	0.3698	NA	0.116228	rs10978621	6	RP11-308N19.4	0	ncRNA_intronic	4.853	NA	7	15	0	0	1
rs16855723	2	169567579	T	C	0.04771	0.0101503	0.0626461	rs2601099	3	CERS6	0	intronic	4.852	5	2	15	1	0	1
rs62057069	17	43859065	T	C	0.2396	NA	0.994629	rs113271363	9	CRHR1:RP11-105N13.4	0:0	ncRNA_intronic	4.852	5	5	13	1	1	0
rs2732670	17	44283479	T	C	0.2435	0.173433	0.974246	rs113271363	9	KANSL1	0	intronic	4.851	NA	4	5	1	1	1
rs10978585	9	109423874	G	A	0.3201	NA	0.304805	rs10978621	6	RP11-308N19.4	0	ncRNA_intronic	4.849	7	14	15	0	0	1
rs2266456	17	44340506	C	G	0.2485	0.777402	0.949971	rs113271363	9	RP11-259G18.3	2533	intergenic	4.845	NA	5	5	0	1	1
rs974294	17	44150163	T	G	0.2406	0.835024	0.989265	rs113271363	9	KANSL1	0	intronic	4.844	NA	2	5	1	1	1
rs2696654	17	43653824	C	A	0.2435	NA	0.114094	rs113271363	9	DND1P1	9412	intergenic	4.841	5	2	5	0	1	1
rs543622396	17	44355376	G	A	0.1998	NA	0.788016	rs113271363	9	ARL17B	0	intronic	4.841	NA	5	15	1	1	1
rs2077551	17	44214888	T	C	0.2127	0.319413	0.864305	rs113271363	9	KANSL1	0	intronic	4.839	NA	4	5	1	1	1
rs62060768	17	44134984	G	A	0.2406	0.712832	0.989265	rs113271363	9	KANSL1	0	intronic	4.838	5	2	5	1	1	1
rs77017444	17	44028796	T	C	0.2396	NA	0.994629	rs113271363	9	MAPT	0	intronic	4.836	2b	5	14	1	1	1
rs754512	17	44055647	A	T	0.2406	NA	0.989265	rs113271363	9	MAPT	0	exonic	4.834	1d	4	15	1	1	1
rs59049733	17	44237744	A	C	0.1441	NA	0.0702932	rs113271363	9	KANSL1	0	intronic	4.831	4	3	7	1	1	1
rs4245660	1	78540733	C	T	0.3996	0.263912	0.241593	rs4130548	1	GIPC2	0	intronic	4.829	5	5	15	1	1	1
rs2957321	17	44336594	G	A	0.2425	0.414819	0.978499	rs113271363	9	RP11-259G18.3	322	downstream	4.829	NA	5	15	0	1	1
rs2668645	17	44288640	A	G	0.2425	0.538409	0.979109	rs113271363	9	KANSL1	0	intronic	4.828	NA	4	5	1	1	1
rs62054378	17	43799667	C	A	0.2396	NA	0.994629	rs113271363	9	CRHR1:RP11-105N13.4	0:0	ncRNA_intronic	4.825	2b	9	14	1	1	1
rs2732689	17	44338503	C	A	0.2714	0.392396	0.87594	rs113271363	9	RP11-259G18.3	530	upstream	4.825	NA	5	5	0	1	1
rs17576200	17	44159988	G	A	0.2406	NA	0.989265	rs113271363	9	KANSL1	0	intronic	4.824	5	3	5	1	1	1
rs2696694	17	44343370	C	G	0.3579	0.578051	0.568027	rs113271363	9	RP11-259G18.1	1032	intergenic	4.824	4	1	7	1	1	1
rs9290311	3	100843147	G	A	0.4016	0.0299136	0.0610102	rs75017790	4	ACTR3P3	38790	intergenic	4.823	5	5	15	0	1	1
rs7551211	1	78003085	C	G	0.2843	0.00818118	0.16874	rs4130548	1	AK5	0	intronic	4.822	5	2	15	1	1	1
rs10978554	9	109363570	C	T	0.1839	0.137857	0.111769	rs10978621	6	RP11-308N19.1	0	ncRNA_intronic	4.822	6	7	15	0	0	1
rs10402728	19	5833622	T	C	0.2942	0.259399	0.0664094	rs2608894	10	FUT6	0	intronic	4.821	6	4	14	1	1	1
rs9634243	12	53360531	C	T	0.1262	0.016618	0.0654551	rs11615022	8	AC107016.1	13844	intergenic	4.819	5	5	14	0	1	1
rs75568274	1	155360003	TATAA	T	0.2763	NA	0.0837384	rs11264341	2	ASH1L	0	intronic	4.817	NA	4	5	1	1	1
rs3741436	12	53401481	G	T	0.2386	0.0390893	0.0826126	rs11615022	8	EIF4B	0	intronic	4.817	NA	1	2	1	1	1
rs62073314	17	44603950	G	T	0.3986	NA	0.187814	rs113271363	9	LRRC37A2:ARL17A	0:0	intronic	4.817	7	5	15	1	1	0
rs771575	3	101619359	G	A	0.3201	0.374777	0.145015	rs75017790	4	NFKBIZ	39492	intergenic	4.816	NA	5	15	0	1	1
rs13376422	1	77970004	C	T	0.1511	0.0762073	0.0935138	rs4130548	1	AK5	0	intronic	4.815	6	5	15	1	1	1
rs12150254	17	44090455	T	C	0.2406	NA	0.989265	rs113271363	9	MAPT	0	intronic	4.815	NA	2	15	1	1	1
rs67682367	17	44120994	A	T	0.1471	0.0837355	0.0712621	rs113271363	9	KANSL1	0	intronic	4.815	6	4	4	1	1	1
rs2696605	17	44213921	A	C	0.2416	0.826571	0.984114	rs113271363	9	KANSL1	0	intronic	4.813	NA	2	5	1	1	1
rs62063278	17	44036914	C	T	0.2396	NA	0.994629	rs113271363	9	MAPT	0	intronic	4.812	5	5	14	1	1	1
rs2532270	17	44249800	G	A	0.2406	0.703147	0.989265	rs113271363	9	KANSL1	0	intronic	4.812	NA	4	5	1	1	1
rs59154100	2	169232301	C	A	0.1292	0.297129	0.302457	rs2601099	3	RN7SL95P	65114	intergenic	4.811	6	9	15	0	1	1
rs505922	9	136149229	T	C	0.3678	NA	0.060004	rs176694	7	ABO	0	ncRNA_intronic	4.81	5	1	13	0	1	1
rs2163129	17	44056433	T	C	0.2406	NA	0.989265	rs113271363	9	MAPT	0	intronic	4.81	6	4	15	1	1	1
rs1059773	9	136228865	C	A	0.3956	NA	0.135406	rs558240	7	SURF4	0	UTR3	4.809	NA	3	4	1	1	1
rs1973768	1	155788737	T	C	0.3439	0.0295856	0.0896089	rs11264341	2	GON4L	0	intronic	4.805	7	4	4	1	1	1
rs145813629	9	136301483	GCAGTGTGGT	G	0.3429	NA	0.100333	rs558240	7	ADAMTS13	0	intronic	4.804	NA	4	15	1	1	1
rs2696576	17	44228770	A	G	0.2406	0.695764	0.989265	rs113271363	9	KANSL1	0	intronic	4.802	NA	2	7	1	1	1
rs12150658	17	43826305	G	A	0.2396	NA	0.994629	rs113271363	9	CRHR1:RP11-105N13.4	0:0	ncRNA_intronic	4.801	1f	5	14	1	1	1
rs7367884	1	78583159	G	A	0.3986	0.253859	0.203672	rs4130548	1	GIPC2	0	intronic	4.799	7	4	15	1	1	1
rs6765618	3	101054795	T	C	0.4115	0.72405	0.18367	rs75017790	4	SENP7	0	intronic	4.798	6	4	5	1	1	1
rs79641193	17	44330105	A	G	0.2237	0.365075	0.901675	rs113271363	9	RP11-259G18.3	6811	intergenic	4.797	6	5	15	0	1	1
rs2860329	3	101632426	A	G	0.3648	0.159069	0.132407	rs75017790	4	RP11-221J22.1	27276	intergenic	4.795	5	5	15	0	1	1
rs17659731	17	44144634	G	A	0.2406	NA	0.989265	rs113271363	9	KANSL1	0	intronic	4.791	1f	4	4	1	1	1
rs28563050	9	136181441	G	T	0.05865	0.124958	0.0584071	rs558240	7	LCN1P2	3187	intergenic	4.788	5	5	15	0	1	0
rs72628328	17	44215859	A	G	0.1431	NA	0.0699897	rs113271363	9	KANSL1	0	intronic	4.785	5	2	7	1	1	1
rs176692	9	136163329	A	G	0.4085	0.356157	0.380892	rs558240	7	ABO	12711	intergenic	4.782	6	9	15	0	1	0
rs764270	19	4729145	G	C	0.2356	0.122304	0.172815	rs732631	10	AC005783.1	2753	intergenic	4.782	6	2	15	1	1	1
rs13314150	3	101141471	G	A	0.4115	0.69633	0.18367	rs75017790	4	SENP7	0	intronic	4.778	6	5	15	1	1	1
rs62053954	17	43749949	G	A	0.2396	NA	0.994629	rs113271363	9	CRHR1:RP11-105N13.4	0:0	ncRNA_intronic	4.777	3a	5	14	1	1	1
rs78209533	17	43989909	A	G	0.2396	0.704297	0.994629	rs113271363	9	MAPT	0	intronic	4.777	5	4	9	1	1	1
rs902775	12	53273962	T	A	0.4563	0.414788	0.325246	rs11615022	8	RPL7P41	5250	intergenic	4.776	3a	1	7	0	1	1
rs77114624	17	43818657	T	C	0.2396	NA	0.994629	rs113271363	9	CRHR1:RP11-105N13.4	0:0	ncRNA_intronic	4.776	5	1	14	1	1	1
rs554385595	17	44279371	TCAAA	T	0.2406	NA	0.989265	rs113271363	9	KANSL1	0	intronic	4.776	NA	5	5	1	1	1
rs35925872	19	4641415	C	T	0.3827	NA	0.121876	rs732631	10	TNFAIP8L1:C19orf10	0:0	UTR3	4.776	4	1	7	1	1	1
rs62065448	17	43569770	C	T	0.1998	NA	0.756386	rs113271363	9	PLEKHM1	1654	intergenic	4.775	5	5	15	1	1	1
rs79545140	17	43840935	T	C	0.2396	NA	0.994629	rs113271363	9	CRHR1:RP11-105N13.4	0:0	ncRNA_intronic	4.773	5	5	14	1	1	0
rs7610327	3	101084717	A	G	0.4115	0.654615	0.18367	rs75017790	4	SENP7	0	intronic	4.772	6	4	5	1	1	1
rs35942687	3	101412140	A	G	0.3569	0.131294	0.271379	rs75017790	4	RPL24	6513	intergenic	4.772	7	1	15	1	1	0
rs2682300	12	53301058	A	T	0.2932	0.157656	0.135062	rs11615022	8	KRT8	0	intronic	4.772	4	1	7	1	1	1
rs7848728	9	109426594	G	A	0.4215	0.155526	0.180543	rs10978621	6	RP11-308N19.4	0	ncRNA_intronic	4.77	6	5	15	0	0	1
rs6580924	12	53406838	A	G	0.168	0.0184155	0.0536819	rs11615022	8	EIF4B:RP11-983P16.2	0:0	ncRNA_intronic	4.77	7	4	5	1	1	1
rs17585012	17	44227510	A	T	0.2425	0.812531	0.979109	rs113271363	9	KANSL1	0	intronic	4.769	NA	4	5	1	1	1
rs2696435	17	44338536	T	C	0.2704	0.424284	0.876689	rs113271363	9	RP11-259G18.3	563	upstream	4.769	NA	5	5	0	1	1
rs544076796	17	44246405	C	A	0.2416	NA	0.973449	rs113271363	9	KANSL1	0	intronic	4.767	NA	4	5	1	1	1
rs367637729	17	43666002	AT	A	0.2435	NA	0.974246	rs113271363	9	DND1P1	1706	intergenic	4.763	NA	5	15	0	1	1
rs113100008	17	43789710	C	G	0.08648	NA	0.322556	rs113271363	9	CRHR1:RP11-105N13.4	0:0	ncRNA_intronic	4.76	7	5	14	1	1	1
rs62061728	17	44017180	T	G	0.2396	NA	0.994629	rs113271363	9	MAPT	0	intronic	4.759	5	5	14	1	1	1
rs6665822	1	155103147	C	A	0.4692	NA	0.206937	rs11264341	2	EFNA1	0	intronic	4.753	4	1	5	1	1	1
rs56341422	1	78439436	T	G	0.02684	NA	0.0560349	rs4130548	1	FUBP1	0	intronic	4.752	7	1	5	1	1	1
rs62055549	17	43965595	G	C	0.2396	NA	0.994629	rs113271363	9	MAPT-AS1	0	ncRNA_intronic	4.752	7	13	14	1	1	1
rs530157802	17	44062993	A	G	0.2406	NA	0.989265	rs113271363	9	MAPT	0	intronic	4.752	NA	4	15	1	1	1
rs2532226	17	44277867	G	A	0.2435	0.667855	0.974246	rs113271363	9	KANSL1	0	intronic	4.752	NA	5	5	1	1	1
rs661844	1	78583628	T	G	0.2256	0.026319	0.0841521	rs4130548	1	GIPC2	0	intronic	4.751	6	4	15	1	1	1
rs62054393	17	43809264	T	G	0.2396	NA	0.994629	rs113271363	9	CRHR1:RP11-105N13.4:RP11-293E1.2	0:0:0	ncRNA_exonic	4.751	5	8	9	1	1	1
rs35436377	7	99843724	C	CT	0.2913	NA	0.232253	rs13243708	5	GATS:GATS	0:0	ncRNA_intronic	4.75	NA	5	15	1	1	1
rs6790037	3	100793648	G	A	0.499	0.0221611	0.0516322	rs75017790	4	ABI3BP	81288	intergenic	4.748	5	5	15	0	1	1
rs1045253	1	155201235	G	A	0.335	0.0303085	0.0732119	rs11264341	2	MTX1P1	0	ncRNA_intronic	4.746	NA	5	5	1	1	1
rs2942165	17	43715619	G	C	0.2396	NA	0.994629	rs113271363	9	CRHR1-IT1:CRHR1:RP11-105N13.4	0:0:0	ncRNA_intronic	4.743	7	4	5	1	1	1
rs6781428	3	100793911	A	G	0.499	0.0225688	0.0516322	rs75017790	4	ABI3BP	81551	intergenic	4.741	6	5	15	0	1	1
rs35983985	3	101315244	C	CA	0.4781	NA	0.141674	rs75017790	4	PCNP	1962	intergenic	4.74	NA	4	5	1	1	1
rs79974469	17	44262581	A	C	0.1849	NA	0.717159	rs113271363	9	KANSL1	0	intronic	4.74	5	2	7	1	1	1
rs4792849	17	43395178	A	G	0.2714	0.470192	0.086186	rs113271363	9	MAP3K14	763	upstream	4.738	4	1	2	0	1	1
rs543681455	17	43777835	TATCCTGCTTCCC	T	0.2396	NA	0.994629	rs113271363	9	CRHR1:RP11-105N13.4	0:0	ncRNA_intronic	4.738	NA	5	14	1	1	1
rs62057109	17	43896637	T	C	0.2396	NA	0.994629	rs113271363	9	CRHR1	0	intronic	4.738	5	5	15	1	1	0
rs201758601	17	43798790	TTTC	T	0.2386	NA	0.989218	rs113271363	9	CRHR1:RP11-105N13.4	0:0	ncRNA_intronic	4.735	NA	5	14	1	1	1
rs58907984	3	101305170	T	G	0.2416	0.470741	0.446222	rs75017790	4	PCNP	0	intronic	4.734	4	4	4	1	1	1
rs34460673	1	155114893	A	AC	0.4095	NA	0.36578	rs11264341	2	RNU7-150P	853	upstream	4.733	NA	9	15	1	1	1
rs62053948	17	43748046	C	T	0.2396	NA	0.994629	rs113271363	9	CRHR1:RP11-105N13.4	0:0	ncRNA_intronic	4.733	7	5	14	1	1	1
rs35265856	7	98955551	G	A	0.09145	0.256852	0.082083	rs13243708	5	ARPC1A	0	intronic	4.732	5	2	4	1	1	1
rs79782347	17	44146567	T	C	0.2406	NA	0.989265	rs113271363	9	KANSL1	0	intronic	4.732	6	4	5	1	1	1
rs17588637	17	44357297	G	T	0.2386	0.385616	0.9673	rs113271363	9	ARL17B	0	intronic	4.732	NA	2	15	1	1	1
rs34416056	17	43951220	T	G	0.2396	NA	0.994629	rs113271363	9	MAPT-AS1	0	ncRNA_intronic	4.731	2b	2	14	0	1	1
rs10930330	2	169379760	C	G	0.2406	0.0772122	0.0968756	rs2601099	3	CERS6	0	intronic	4.727	5	5	5	1	0	1
rs7622500	3	101067067	C	A	0.4145	0.744528	0.19923	rs75017790	4	SENP7	0	intronic	4.727	7	4	5	1	1	1
rs2158257	17	44104343	A	C	0.2406	NA	0.989265	rs113271363	9	MAPT	0	UTR3	4.725	NA	4	4	1	1	1
rs62055754	17	43768230	C	G	0.2396	NA	0.994629	rs113271363	9	CRHR1:RP11-105N13.4	0:0	ncRNA_intronic	4.722	5	7	13	1	1	1
rs11880042	19	4609900	A	G	0.4324	NA	0.0602965	rs732631	10	CTB-50L17.2	11305	intergenic	4.721	5	2	14	0	1	0
rs10783547	12	53269882	C	T	0.2664	0.233783	0.121792	rs11615022	8	RPL7P41	9330	intergenic	4.72	5	5	5	0	1	1
rs11973173	7	99032399	A	G	0.1143	0.050336	0.0506242	rs13243708	5	PTCD1:ATP5J2-PTCD1	0:0	intronic	4.719	1f	4	4	1	1	1
rs62063797	17	44068294	G	C	0.2416	NA	0.983939	rs113271363	9	MAPT	0	intronic	4.719	4	4	15	1	1	1
rs9919006	9	136119493	C	T	0.01988	0.0468629	0.163949	rs176694	7	ABO:RP11-430N14.4	6294:6294	intergenic	4.718	5	5	14	0	1	1
rs10491144	17	43773124	A	C	0.2396	NA	0.994629	rs113271363	9	CRHR1:RP11-105N13.4	0:0	ncRNA_intronic	4.718	NA	13	14	1	1	1
rs564676144	17	44346751	T	G	0.2008	NA	0.79296	rs113271363	9	RP11-259G18.1	690	downstream	4.718	NA	5	15	1	1	1
rs55972157	17	43768703	C	T	0.2396	NA	0.994629	rs113271363	9	CRHR1:RP11-105N13.4	0:0	ncRNA_intronic	4.715	5	7	13	1	1	1
rs1358438	17	44279760	G	A	0.2406	0.661001	0.989265	rs113271363	9	KANSL1	0	intronic	4.715	NA	2	5	1	1	1
rs73110464	12	53312612	C	T	0.1322	0.0314853	0.106687	rs11615022	8	KRT8	0	intronic	4.714	5	5	15	1	1	1
rs62063200	17	44206482	C	T	0.2406	0.677056	0.989265	rs113271363	9	KANSL1	0	intronic	4.714	5	4	5	1	1	1
rs2696466	17	44289832	A	G	0.4404	NA	0.386595	rs113271363	9	KANSL1	0	intronic	4.714	6	4	5	1	1	1
rs10901256	9	136163447	T	C	0.2535	0.525523	0.229177	rs558240	7	ABO	12829	intergenic	4.713	7	9	15	0	1	0
rs56070245	17	43847868	T	C	0.2396	NA	0.994629	rs113271363	9	CRHR1:RP11-105N13.4	0:0	ncRNA_intronic	4.711	6	5	14	1	1	0
rs34468847	9	109328508	C	T	0.2624	0.328645	0.0838571	rs10978621	6	RP11-308N19.1	0	ncRNA_intronic	4.71	7	9	15	0	0	1
rs7049106	9	109326440	A	G	0.3062	0.171919	0.0790109	rs10978621	6	RP11-308N19.1	0	ncRNA_intronic	4.708	6	9	15	0	0	1
rs62055894	17	43843943	G	A	0.2396	NA	0.994629	rs113271363	9	CRHR1:RP11-105N13.4	0:0	ncRNA_intronic	4.708	6	5	14	1	1	0
rs575393176	17	44334818	C	CA	0.1074	NA	0.0535153	rs113271363	9	RP11-259G18.3	2098	intergenic	4.706	NA	5	15	0	1	1
rs2572005	7	99494030	G	A	0.4662	0.171493	0.188506	rs13243708	5	TRIM4	0	intronic	4.703	NA	5	5	1	1	1
rs147319425	17	44003133	A	AAAG	0.2396	NA	0.994629	rs113271363	9	MAPT	0	intronic	4.701	NA	5	15	1	1	1
rs55744103	17	44316280	T	C	0.2416	0.575444	0.983939	rs113271363	9	RP11-259G18.2	4691	intergenic	4.701	7	5	15	0	1	1
rs637943	1	78611067	C	G	0.2455	0.0262216	0.0924605	rs4130548	1	GIPC2	6933	intergenic	4.7	4	5	15	1	1	1
rs17687667	17	43754099	G	A	0.2396	NA	0.994629	rs113271363	9	CRHR1:RP11-105N13.4	0:0	ncRNA_intronic	4.699	1f	5	14	1	1	1
rs111535660	17	44314148	T	A	0.1998	NA	0.788016	rs113271363	9	RP11-259G18.2	6823	intergenic	4.698	6	5	15	0	1	1
rs76281607	17	44042782	T	C	0.162	0.00727634	0.0650592	rs113271363	9	MAPT	0	intronic	4.692	7	4	14	1	1	1
rs7873416	9	136131846	T	C	0.336	0.287566	0.2875	rs558240	7	ABO	0	ncRNA_intronic	4.69	4	4	14	0	1	1
rs34531929	9	136118163	C	T	0.08648	NA	0.05764	rs558240	7	ABO:RP11-430N14.4	7624:7624	intergenic	4.689	6	5	14	0	1	1
rs2532265	17	44252197	G	T	0.2406	0.693377	0.989265	rs113271363	9	KANSL1	0	intronic	4.686	NA	4	5	1	1	1
rs541455835	17	44177304	TA	T	0.2406	NA	0.989265	rs113271363	9	KANSL1	0	intronic	4.684	NA	2	5	1	1	1
rs1565851	1	78022217	A	G	0.2684	0.0063628	0.171857	rs4130548	1	AK5	0	intronic	4.68	6	5	5	1	1	1
rs600237	1	78682554	A	G	0.3598	0.0754215	0.13223	rs4130548	1	RP11-183M13.1	12728	intergenic	4.68	6	5	15	0	1	1
rs70602	17	44859715	C	T	0.2177	NA	0.817972	rs113271363	9	WNT3	0	intronic	4.678	1f	5	14	1	1	1
rs627493	1	78643375	G	A	0.3628	0.148377	0.143251	rs4130548	1	RNFT1P2	6453	intergenic	4.677	6	5	15	0	1	1
rs3972613	17	43566931	A	G	0.1958	NA	0.75928	rs113271363	9	PLEKHM1	0	intronic	4.677	5	1	5	1	1	1
rs62055463	17	43941491	A	G	0.2396	NA	0.994629	rs113271363	9	MAPT-AS1	0	ncRNA_intronic	4.676	5	5	14	0	1	1
rs13300535	9	136097813	G	A	0.2097	NA	0.0694798	rs558240	7	LCN1P1	2478	intergenic	4.674	7	5	14	0	1	1
rs112247610	17	43671986	T	C	0.1024	NA	0.439477	rs113271363	9	RP11-707O23.5	6248	intergenic	4.674	6	5	15	0	1	1
rs28595322	1	155201993	A	G	0.335	0.0388675	0.0732119	rs11264341	2	MTX1P1	0	ncRNA_intronic	4.673	5	2	5	1	1	1
rs886453	7	99588225	G	A	0.4056	0.878731	0.719038	rs13243708	5	RP4-604G5.3	1794	intergenic	4.673	5	1	15	0	1	1
rs6948729	7	99787372	A	G	0.2684	0.0723833	0.211048	rs13243708	5	STAG3	0	intronic	4.672	6	5	15	1	1	1
rs56062621	17	43798903	A	G	0.2396	NA	0.994629	rs113271363	9	CRHR1:RP11-105N13.4	0:0	ncRNA_intronic	4.67	5	5	14	1	1	1
rs62055934	17	43848638	G	A	0.2386	NA	0.98913	rs113271363	9	CRHR1:RP11-105N13.4	0:0	ncRNA_intronic	4.669	5	2	14	1	1	0
rs10873954	1	78284029	A	G	0.3241	0.00751126	0.253854	rs4130548	1	FAM73A	0	intronic	4.667	6	4	4	1	1	1
rs62055900	17	43845002	C	G	0.2396	NA	0.994629	rs113271363	9	CRHR1:RP11-105N13.4	0:0	ncRNA_intronic	4.666	6	5	14	1	1	0
rs10816417	9	109424164	T	C	0.4215	0.224444	0.180543	rs10978621	6	RP11-308N19.4	0	ncRNA_intronic	4.665	7	14	15	0	0	1
rs9863854	3	100792885	T	C	0.499	0.02185	0.0516322	rs75017790	4	ABI3BP	80525	intergenic	4.664	7	5	15	0	1	1
rs4336540	7	99534902	C	T	0.164	0.135062	0.0628303	rs13243708	5	RP4-604G5.1	0	ncRNA_intronic	4.659	7	5	14	1	1	1
rs9915721	17	43991553	A	G	0.3608	0.278852	0.562853	rs113271363	9	MAPT	0	intronic	4.659	NA	4	14	1	1	1
rs3935637	17	43928573	T	C	0.4761	NA	0.328379	rs113271363	9	MAPT-AS1	0	ncRNA_intronic	4.658	NA	5	14	1	1	1
rs17653836	17	44128876	T	A	0.2406	NA	0.989265	rs113271363	9	KANSL1	0	intronic	4.658	6	2	5	1	1	1
rs7043853	9	136121652	A	G	0.2207	0.137337	0.153659	rs558240	7	ABO:RP11-430N14.4	4135:4135	intergenic	4.657	5	5	14	0	1	1
rs778809	19	5830302	G	A	0.3121	NA	0.43301	rs2608894	10	FUT6	318	downstream	4.656	5	1	15	1	1	1
rs199454	17	44800110	A	G	0.2594	NA	0.708653	rs113271363	9	NSF	0	intronic	4.654	1f	2	5	1	1	1
rs17204717	2	169456093	G	A	0.09841	0.0459531	0.0997451	rs2601099	3	CERS6	0	intronic	4.649	5	5	15	1	0	1
rs4397939	12	53292881	A	G	0.2783	0.276259	0.132338	rs11615022	8	KRT8	0	intronic	4.648	NA	4	4	1	1	1
rs62063281	17	44038785	A	G	0.2416	NA	0.973041	rs113271363	9	MAPT	0	intronic	4.648	5	5	14	1	1	1
rs6807147	3	101323471	T	C	0.4781	0.448099	0.141674	rs75017790	4	RP11-454H13.1	4982	intergenic	4.647	6	5	15	0	1	1
rs199536	17	44820425	C	T	0.2575	NA	0.69748	rs113271363	9	NSF	0	intronic	4.647	1d	2	5	1	1	1
rs2532269	17	44250108	T	C	0.2406	0.668618	0.989265	rs113271363	9	KANSL1	0	intronic	4.646	NA	2	5	1	1	1
rs668766	1	78585968	A	G	0.2505	0.0580796	0.101479	rs4130548	1	GIPC2	0	intronic	4.643	7	4	15	1	1	1
rs56397077	17	43788419	C	A	0.2396	NA	0.994629	rs113271363	9	CRHR1:RP11-105N13.4	0:0	ncRNA_intronic	4.643	5	5	14	1	1	1
rs62062280	17	44093993	C	T	0.2406	0.974076	0.989265	rs113271363	9	MAPT	0	intronic	4.638	7	5	15	1	1	1
rs9426886	1	155151754	A	T	0.4145	NA	0.987678	rs11264341	2	RP11-201K10.3:TRIM46	0:0	intronic	4.637	3a	2	4	1	1	1
rs4683849	3	101237307	A	G	0.4115	NA	0.178495	rs75017790	4	FAM172BP	403	upstream	4.634	4	2	15	1	1	1
rs7532752	1	78622929	A	T	0.3439	0.142206	0.133204	rs4130548	1	RNFT1P2	13235	intergenic	4.632	2b	5	15	0	1	1
rs76687770	2	169204819	T	C	0.06262	0.182288	0.0549704	rs2601099	3	RN7SL95P	92596	intergenic	4.632	2b	5	15	0	1	1
rs12129003	1	155129562	G	A	0.4036	NA	0.386039	rs11264341	2	HMGN2P18	8266	intergenic	4.63	7	14	15	0	1	1
rs143033739	2	169331148	AT	A	0.1948	NA	0.164458	rs2601099	3	CERS6	0	intronic	4.63	NA	5	5	1	0	1
rs71075746	1	77941042	TTA	T	0.1511	NA	0.0935138	rs4130548	1	AK5	0	intronic	4.628	NA	5	15	1	1	1
rs35985041	2	169231905	A	G	0.4254	0.55927	0.47187	rs2601099	3	RN7SL95P	65510	intergenic	4.627	4	9	15	0	1	1
rs62065453	17	43573419	C	T	0.2396	0.62312	0.97295	rs113271363	9	LRRC37A4P	5265	intergenic	4.627	6	5	15	1	1	1
rs1166589	1	78253231	A	G	0.3241	0.00706508	0.253854	rs4130548	1	FAM73A	0	intronic	4.624	NA	4	5	1	1	1
rs541205576	17	44357412	TC	T	0.2386	NA	0.9673	rs113271363	9	ARL17B	0	intronic	4.624	NA	5	15	1	1	1
rs1388234	9	109428601	G	A	0.4215	0.146298	0.180543	rs10978621	6	RP11-308N19.4	0	ncRNA_intronic	4.623	NA	5	15	0	0	1
rs7612587	3	101179558	T	C	0.4115	0.70173	0.18367	rs75017790	4	SENP7	0	intronic	4.621	5	4	5	1	1	1
rs2647496	1	77958105	A	G	0.173	0.0733336	0.0621725	rs4130548	1	AK5	0	intronic	4.62	NA	4	15	1	1	1
rs2263242	2	169271997	A	G	0.1362	0.0172783	0.0766024	rs2601099	3	RN7SL95P	25418	intergenic	4.618	7	5	15	0	1	1
rs962885	17	43935631	C	T	0.3161	NA	0.169844	rs113271363	9	MAPT-AS1	0	ncRNA_intronic	4.615	1f	5	14	0	1	1
rs35346667	3	101326981	A	T	0.4781	0.461278	0.141674	rs75017790	4	RNU6-1256P	7688	intergenic	4.613	7	1	15	0	1	1
rs10978621	9	109514943	C	G	0.2157	0.939089	1	rs10978621	6	RP11-308N19.5	29731	intergenic	4.613	5	5	15	0	1	1
rs56226437	17	44042361	T	C	0.2406	0.700619	0.989265	rs113271363	9	MAPT	0	intronic	4.613	5	4	14	1	1	1
rs13228694	7	99940307	C	T	0.1103	NA	0.189511	rs13243708	5	STAG3L5P:STAG3L5P-PVRIG2P-PILRB:PILRB	0:0:0	ncRNA_intronic	4.612	6	4	4	1	1	1
rs9645009	9	136211248	A	G	0.4881	0.499583	0.211195	rs558240	7	MED22	0	intronic	4.61	7	4	4	1	1	1
rs62057061	17	43856639	C	G	0.2396	NA	0.994629	rs113271363	9	CRHR1:RP11-105N13.4	0:0	ncRNA_intronic	4.609	7	5	14	1	1	0
rs138628515	17	44289781	T	A	0.1431	NA	0.0699897	rs113271363	9	KANSL1	0	intronic	4.609	7	4	5	1	1	1
rs140820821	7	99646233	CTAT	C	0.2604	NA	0.510996	rs13243708	5	ZSCAN21	1156	intergenic	4.607	NA	5	5	1	1	1
rs151340295	17	44119276	G	A	0.1471	0.0587805	0.0712621	rs113271363	9	KANSL1	0	intronic	4.607	6	4	4	1	1	1
rs62054394	17	43810608	T	A	0.2396	NA	0.994629	rs113271363	9	CRHR1:RP11-105N13.4	0:0	ncRNA_intronic	4.606	5	5	14	1	1	1
rs2553419	3	101068620	C	T	0.499	0.601376	0.140866	rs75017790	4	SENP7	0	intronic	4.605	NA	4	5	1	1	1
rs56236914	17	43483551	C	T	0.1938	NA	0.711603	rs113271363	9	ARHGAP27	0	intronic	4.604	5	1	5	1	1	1
rs149586816	17	44494110	T	G	0.2525	NA	0.879092	rs113271363	9	NSFP1	0	ncRNA_intronic	4.602	6	5	15	0	1	1
rs7636475	3	101198604	A	G	0.3857	0.659692	0.0776564	rs75017790	4	SENP7	0	intronic	4.601	6	5	5	1	1	1
rs55960528	17	43968994	T	C	0.2396	NA	0.994629	rs113271363	9	MAPT-AS1	0	ncRNA_intronic	4.601	7	5	14	1	1	1
rs201103889	17	44626773	A	C	0.2753	NA	0.0681964	rs113271363	9	LRRC37A2:ARL17A	0:0	exonic	4.599	7	4	15	1	1	0
7:99956290:C:G	7	99956290	C	G	0.1113	NA	0.0823125	rs13243708	5	STAG3L5P-PVRIG2P-PILRB:PILRB	0:0	ncRNA_intronic	4.598	NA	2	4	1	1	1
rs12453264	17	44330438	A	G	0.1909	NA	0.754302	rs113271363	9	RP11-259G18.3	6478	intergenic	4.597	7	5	15	0	1	1
rs35856427	3	100805726	T	C	0.1461	0.0899151	0.129001	rs75017790	4	ACTR3P3	76211	intergenic	4.595	6	5	15	0	1	1
rs7873634	9	136132010	T	C	0.335	0.280235	0.288011	rs558240	7	ABO	0	ncRNA_intronic	4.594	4	4	14	0	1	1
rs2532247	17	44262403	C	T	0.2406	0.820819	0.989265	rs113271363	9	KANSL1	0	intronic	4.591	NA	2	7	1	1	1
rs12986368	19	5830922	C	T	0.3668	0.116792	0.11579	rs2608894	10	FUT6	0	UTR3	4.59	5	1	14	1	1	1
rs74863825	17	43963120	C	T	0.2396	NA	0.994629	rs113271363	9	MAPT-AS1	0	ncRNA_intronic	4.589	5	9	14	1	1	1
rs62062284	17	44095570	G	A	0.2406	NA	0.989265	rs113271363	9	MAPT	0	intronic	4.586	4	5	5	1	1	1
rs199449	17	44808902	G	A	0.2555	0.56555	0.705773	rs113271363	9	NSF	0	intronic	4.584	6	4	5	1	1	1
rs11581730	1	155082158	T	A	0.4831	NA	0.146448	rs11264341	2	Y_RNA	10807	intergenic	4.583	7	5	15	0	1	1
rs61784769	1	77941230	C	T	0.4702	NA	0.0575933	rs4130548	1	AK5	0	intronic	4.582	NA	5	15	1	1	1
rs13069443	3	101373305	C	T	0.328	0.35671	0.302267	rs75017790	4	ZBTB11	0	intronic	4.578	6	4	4	1	1	1
rs17691466	17	43968219	A	G	0.2396	NA	0.994629	rs113271363	9	MAPT-AS1	0	ncRNA_intronic	4.578	6	5	14	1	1	1
rs74421545	19	5833113	G	C	0.0338	0.0688146	0.0564273	rs2608894	10	FUT6	0	intronic	4.577	5	4	15	1	1	1
rs532625333	17	44355532	G	A	0.1988	NA	0.783106	rs113271363	9	ARL17B	0	intronic	4.575	NA	5	15	1	1	1
rs1328448	1	78832137	A	T	0.2833	0.126457	0.0591247	rs4130548	1	RP11-183M13.1:PTGFR	0:0	ncRNA_intronic	4.571	5	5	15	1	1	0
rs565744479	17	44063787	A	G	0.2406	NA	0.989265	rs113271363	9	MAPT	0	intronic	4.571	NA	4	15	1	1	1
rs17653255	17	44112743	C	A	0.2406	NA	0.989265	rs113271363	9	KANSL1:RP11-669E14.6	0:0	ncRNA_intronic	4.571	1d	4	4	1	1	1
rs493211	9	136136516	G	A	0.2247	NA	0.182744	rs558240	7	ABO	0	ncRNA_intronic	4.566	5	4	14	0	1	1
rs62055943	17	43851018	T	C	0.2396	NA	0.994629	rs113271363	9	CRHR1:RP11-105N13.4	0:0	ncRNA_intronic	4.564	6	5	14	1	1	0
rs75179845	9	136132954	T	C	0.07753	0.256303	0.0573822	rs558240	7	ABO	0	ncRNA_intronic	4.562	4	4	14	0	1	1
rs41374248	17	44120442	A	G	0.2406	NA	0.989265	rs113271363	9	KANSL1	0	intronic	4.559	5	4	4	1	1	1
rs2469927	17	44310164	T	C	0.2406	0.749615	0.978514	rs113271363	9	KANSL1	7430	intergenic	4.558	NA	5	15	1	1	1
rs3785878	17	43974147	C	T	0.2147	0.0479008	0.0617873	rs113271363	9	MAPT	0	intronic	4.557	5	1	13	1	1	1
rs11762932	7	99792666	A	G	0.2306	0.770295	0.191243	rs13243708	5	STAG3	0	intronic	4.556	6	5	15	1	1	1
rs10978533	9	109315899	A	G	0.328	0.092576	0.0581327	rs10978621	6	RP11-308N19.1	0	ncRNA_intronic	4.556	5	9	15	0	0	1
rs2696559	17	44346674	T	C	0.2256	NA	0.909648	rs113271363	9	RP11-259G18.1	613	downstream	4.556	NA	5	15	1	1	1
rs2601057	2	169240944	A	G	0.3867	0.627846	0.508808	rs2601099	3	RN7SL95P	56471	intergenic	4.555	7	7	15	0	1	1
rs1467962	17	43978604	A	G	0.2396	NA	0.994629	rs113271363	9	MAPT	0	intronic	4.555	2b	5	14	1	1	1
rs62061718	17	44012260	T	C	0.2396	0.757497	0.994629	rs113271363	9	MAPT	0	intronic	4.555	6	2	14	1	1	1
rs17563718	17	43811673	C	T	0.2396	NA	0.994629	rs113271363	9	CRHR1:RP11-105N13.4:RP11-293E1.1	0:0:0	ncRNA_exonic	4.554	6	5	14	1	1	1
rs61098410	2	169478861	G	A	0.2247	0.320411	0.0507083	rs2601099	3	CERS6	0	intronic	4.553	7	5	15	1	1	1
rs62055468	17	43943000	A	C	0.2396	NA	0.994629	rs113271363	9	MAPT-AS1	0	ncRNA_intronic	4.551	5	5	14	0	1	1
rs62056839	17	43989221	T	C	0.2396	NA	0.994629	rs113271363	9	MAPT	0	intronic	4.549	6	5	14	1	1	1
rs7863929	9	109497528	T	C	0.1849	0.0750087	0.0504026	rs10978621	6	RP11-308N19.5	12316	intergenic	4.548	7	5	15	0	1	1
rs530421535	17	44228621	T	A	0.1998	NA	0.788016	rs113271363	9	KANSL1	0	intronic	4.548	NA	2	7	1	1	1
rs530785468	17	44360580	C	G	0.2137	NA	0.835994	rs113271363	9	ARL17B	0	intronic	4.547	NA	5	15	1	1	1
rs62054823	17	43929029	A	G	0.2406	NA	0.978717	rs113271363	9	MAPT-AS1	0	ncRNA_intronic	4.545	5	5	14	1	1	1
rs112310745	17	44082432	G	A	0.2406	0.815253	0.989265	rs113271363	9	MAPT	0	intronic	4.545	7	5	15	1	1	1
rs9908639	17	44200192	A	G	0.4185	0.0180363	0.209244	rs113271363	9	KANSL1	0	intronic	4.542	5	2	5	1	1	1
rs2519838	9	136170484	A	G	0.09046	0.548999	0.0541208	rs558240	7	Y_RNA	7468	intergenic	4.539	5	9	14	0	1	0
rs12724560	1	78008652	C	A	0.2724	0.00855133	0.160367	rs4130548	1	AK5	0	intronic	4.538	2b	4	15	1	1	1
rs17649954	17	44001661	A	G	0.2396	NA	0.994629	rs113271363	9	MAPT	0	intronic	4.535	1f	2	15	1	1	1
rs2532279	17	44365050	G	A	0.2425	0.56434	0.946752	rs113271363	9	ARL17B	0	intronic	4.535	NA	1	15	1	1	1
rs6781419	3	100793863	A	G	0.499	0.0235494	0.0516322	rs75017790	4	ABI3BP	81503	intergenic	4.532	6	5	15	0	1	1
rs59042994	17	44120287	A	AT	0.1928	NA	0.0556546	rs113271363	9	KANSL1	0	intronic	4.531	NA	4	4	1	1	1
rs4479288	17	43793828	G	A	0.2406	NA	0.989265	rs113271363	9	CRHR1:RP11-105N13.4	0:0	ncRNA_intronic	4.53	5	5	14	1	1	1
rs11264366	1	155335411	A	T	0.2763	0.0187831	0.0837384	rs11264341	2	ASH1L	0	intronic	4.529	7	4	5	1	1	1
rs55773945	7	100042413	T	C	0.4423	0.131419	0.0908992	rs13243708	5	RP11-758P17.3	6285	intergenic	4.529	4	2	7	1	1	1
rs33989060	9	109514566	CA	C	0.2127	NA	0.982242	rs10978621	6	RP11-308N19.5	29354	intergenic	4.528	NA	5	15	0	1	1
rs62055713	17	43764685	C	T	0.2396	NA	0.994629	rs113271363	9	CRHR1:RP11-105N13.4	0:0	ncRNA_intronic	4.525	7	5	14	1	1	1
rs9674888	17	44224272	A	G	0.4195	NA	0.210175	rs113271363	9	KANSL1	0	intronic	4.525	1b	2	5	1	1	1
rs9899964	17	44314342	T	C	0.2396	0.417431	0.983848	rs113271363	9	RP11-259G18.2	6629	intergenic	4.525	NA	5	15	0	1	1
rs2458203	17	44336651	T	C	0.3479	0.0270495	0.597127	rs113271363	9	RP11-259G18.3	265	downstream	4.525	NA	1	15	0	1	1
rs62073172	17	44365374	C	T	0.2306	0.545119	0.924813	rs113271363	9	ARL17B	0	intronic	4.524	NA	5	15	1	1	1
rs9657649	9	109478105	T	A	0.4583	NA	0.300993	rs10978621	6	RP11-308N19.5	6525	intergenic	4.523	6	5	15	0	1	1
rs2950706	17	44343004	C	T	0.2097	NA	0.826879	rs113271363	9	RP11-259G18.1	1398	intergenic	4.519	NA	5	7	1	1	1
rs4729562	7	99583650	G	A	0.3519	0.263814	0.232884	rs13243708	5	AZGP1P1	0	ncRNA_exonic	4.517	1f	5	15	1	1	1
rs567080103	9	109314618	T	TA	0.3509	NA	0.065864	rs10978621	6	RP11-308N19.1	0	ncRNA_intronic	4.517	NA	15	15	0	0	1
rs13060379	3	101320752	A	G	0.4781	0.480376	0.141674	rs75017790	4	RP11-454H13.1	2263	intergenic	4.515	7	5	15	1	1	1
rs62074562	17	44334768	A	G	0.2425	0.702427	0.978499	rs113271363	9	RP11-259G18.3	2148	intergenic	4.514	6	5	15	0	1	1
rs2435201	17	44078982	T	A	0.4533	0.714413	0.374488	rs113271363	9	MAPT	0	intronic	4.513	6	4	15	1	1	1
rs1365320	3	101294412	T	C	0.4781	0.479633	0.141674	rs75017790	4	PCNP	0	intronic	4.512	NA	1	2	1	1	1
rs35520845	3	101301956	C	T	0.4781	0.491744	0.141674	rs75017790	4	PCNP	0	intronic	4.512	7	4	5	1	1	1
rs2532293	17	44233589	T	C	0.2406	0.661934	0.989265	rs113271363	9	KANSL1	0	intronic	4.511	NA	2	5	1	1	1
rs278858	1	78136592	G	A	0.2903	0.00801938	0.223867	rs4130548	1	ZZZ3	0	intronic	4.51	5	5	5	1	1	1
rs112596352	17	44170238	G	A	0.2406	0.691019	0.989265	rs113271363	9	KANSL1	0	intronic	4.51	6	4	5	1	1	1
rs2532246	17	44262418	G	A	0.2406	0.819399	0.989265	rs113271363	9	KANSL1	0	intronic	4.509	NA	2	7	1	1	1
rs62065438	17	43558092	C	T	0.1958	NA	0.75928	rs113271363	9	PLEKHM1	0	intronic	4.508	7	4	5	1	1	1
rs8176720	9	136132873	T	C	0.337	0.269705	0.284588	rs558240	7	ABO	0	ncRNA_exonic	4.506	NA	4	14	0	1	1
rs4919752	12	53359229	G	C	0.1521	0.032472	0.0946858	rs11615022	8	AC107016.1	12542	intergenic	4.505	4	1	13	0	1	1
rs62055940	17	43849896	A	G	0.2396	NA	0.994629	rs113271363	9	CRHR1:RP11-105N13.4	0:0	ncRNA_intronic	4.504	7	5	14	1	1	0
rs17760631	17	43743045	T	C	0.2396	NA	0.994629	rs113271363	9	CRHR1:RP11-105N13.4	0:0	ncRNA_intronic	4.503	1f	5	14	1	1	1
rs66672743	17	43837594	G	T	0.2684	NA	0.140954	rs113271363	9	CRHR1:RP11-105N13.4	0:0	ncRNA_intronic	4.502	7	5	14	1	1	1
rs1351834	3	100896809	T	G	0.4294	0.0423812	0.0843319	rs75017790	4	ACTR3P3	13978	intergenic	4.501	NA	5	15	0	1	1
1:155208647:G:T	1	155208647	T	G	0.336	NA	0.0663793	rs11264341	2	GBA	0	NA	4.499	NA	4	5	1	1	1
rs111508230	1	155153537	C	T	0.1322	NA	0.114101	rs11264341	2	RP11-201K10.3:TRIM46	0:0	intronic	4.498	7	4	5	1	1	1
rs12752254	1	78508309	C	G	0.3201	0.86143	0.920229	rs4130548	1	GIPC2	0	downstream	4.497	5	5	14	1	1	1
rs10186450	2	169489534	T	C	0.09742	0.0458246	0.098409	rs2601099	3	CERS6	0	intronic	4.497	4	2	7	1	0	1
rs66534130	12	53330595	A	G	0.2097	0.0891603	0.141885	rs11615022	8	KRT8	0	intronic	4.496	6	5	15	1	1	1
rs4146733	9	109318325	T	A	0.3151	0.0689571	0.0675609	rs10978621	6	RP11-308N19.1	0	ncRNA_intronic	4.495	5	9	15	0	0	1
rs62062798	17	44027383	A	G	0.2396	NA	0.994629	rs113271363	9	MAPT	0	intronic	4.494	4	5	13	1	1	1
rs1122381	17	44205839	A	G	0.2406	0.674462	0.989265	rs113271363	9	KANSL1	0	intronic	4.494	NA	2	5	1	1	1
rs199497	17	44866602	T	C	0.1809	NA	0.178372	rs113271363	9	WNT3	0	intronic	4.494	5	5	14	1	1	1
rs2317334	3	100786972	G	A	0.495	0.0321091	0.0508119	rs75017790	4	ABI3BP	74612	intergenic	4.493	4	5	15	0	1	1
rs62056935	17	43790446	A	G	0.2396	NA	0.994629	rs113271363	9	CRHR1:RP11-105N13.4	0:0	ncRNA_intronic	4.493	7	5	14	1	1	1
rs151131666	17	43975360	ATTACTGTATAAGCTGCTTATAT	A	0.2406	NA	0.989265	rs113271363	9	MAPT	0	intronic	4.491	NA	1	13	1	1	1
rs116589977	1	78541192	C	T	0.02286	0.0744782	0.0604231	rs4130548	1	GIPC2	0	intronic	4.49	7	5	15	1	1	1
rs79889833	17	43937633	A	G	0.2396	NA	0.994629	rs113271363	9	MAPT-AS1	0	ncRNA_intronic	4.49	7	5	14	0	1	1
rs694293	3	101586626	A	T	0.3986	0.456676	0.050895	rs75017790	4	NFKBIZ	6759	intergenic	4.488	4	5	15	1	1	1
rs2525534	7	99543002	T	C	0.4543	0.718517	0.330729	rs13243708	5	RP4-604G5.1	0	ncRNA_intronic	4.487	6	5	14	0	1	1
rs585072	1	78581270	T	C	0.2256	0.0318818	0.0841521	rs4130548	1	GIPC2	0	intronic	4.486	NA	5	15	1	1	1
rs1453406	2	169323540	C	T	0.2823	0.091695	0.347633	rs2601099	3	CERS6	0	intronic	4.486	NA	1	7	1	1	1
rs12947764	17	44004442	T	G	0.2942	0.324637	0.112872	rs113271363	9	MAPT	0	intronic	4.485	7	5	14	1	1	1
rs199531	17	44830414	T	C	0.2565	NA	0.701613	rs113271363	9	NSF	0	intronic	4.485	6	4	5	1	1	1
rs3976762	17	43659061	C	T	0.498	NA	0.300899	rs113271363	9	DND1P1	4175	intergenic	4.484	NA	3	5	0	1	1
rs3124780	9	136281925	A	G	0.4016	0.147045	0.147881	rs558240	7	REXO4:ADAMTS13	0:0	intronic	4.478	NA	1	2	1	1	1
rs62056775	17	43969952	T	C	0.2396	NA	0.994629	rs113271363	9	MAPT-AS1	0	ncRNA_intronic	4.478	7	5	14	1	1	1
rs77926909	17	43994252	T	C	0.2406	NA	0.989265	rs113271363	9	MAPT	0	intronic	4.478	5	4	15	1	1	1
rs2435207	17	44058928	G	A	0.3231	0.145559	0.137783	rs113271363	9	MAPT	0	intronic	4.478	5	4	15	1	1	1
rs11771331	7	99605588	G	A	0.3429	0.50935	0.341363	rs13243708	5	ZKSCAN1	7615	intergenic	4.476	1f	5	15	1	1	1
rs62060765	17	44133648	A	C	0.2406	NA	0.989265	rs113271363	9	KANSL1	0	intronic	4.471	7	4	5	1	1	1
rs62058964	17	43999406	A	G	0.2406	NA	0.989265	rs113271363	9	MAPT	0	intronic	4.469	5	4	14	1	1	1
rs7210219	17	44018519	T	C	0.2406	NA	0.926117	rs113271363	9	MAPT	0	intronic	4.469	5	2	14	1	1	1
rs1800442	1	155212100	A	G	0.34	0.0180625	0.0677597	rs11264341	2	GBA	0	intronic	4.467	NA	2	5	1	1	1
rs2532421	17	44369214	A	C	0.2376	0.497514	0.962045	rs113271363	9	ARL17B	0	intronic	4.467	NA	2	15	1	1	1
rs111587150	1	155129402	G	A	0.1083	0.184214	0.113834	rs11264341	2	HMGN2P18	8106	intergenic	4.466	6	14	15	0	1	1
rs7132056	12	53266264	G	C	0.3767	0.266948	0.209938	rs11615022	8	RPL7P41	12948	intergenic	4.463	5	5	5	0	1	1
rs278860	1	78138955	A	G	0.332	0.00674382	0.260132	rs4130548	1	ZZZ3	0	intronic	4.459	7	2	5	1	1	1
rs80066640	9	136179382	C	A	0.1143	0.0818725	0.0553513	rs558240	7	Y_RNA	1335	intergenic	4.457	5	7	15	0	1	0
rs35988030	3	101450036	CT	C	0.4394	NA	0.189324	rs75017790	4	CEP97	0	intronic	4.456	NA	4	4	1	1	1
rs2527896	7	99537653	A	G	0.2823	0.0243603	0.125246	rs13243708	5	RP4-604G5.1	0	ncRNA_intronic	4.456	NA	5	14	0	1	1
rs77566074	17	44048936	C	A	0.2396	0.707925	0.983848	rs113271363	9	MAPT	0	intronic	4.456	5	4	14	1	1	1
rs62062279	17	44093964	T	C	0.2406	0.834932	0.989265	rs113271363	9	MAPT	0	intronic	4.455	7	5	15	1	1	1
rs10739223	9	109315268	T	G	0.328	0.115907	0.0632259	rs10978621	6	RP11-308N19.1	0	ncRNA_intronic	4.45	6	15	15	0	0	1
rs4962150	9	136311391	A	G	0.4125	0.0925072	0.163013	rs558240	7	ADAMTS13	0	intronic	4.448	5	5	15	1	1	1
rs75033119	17	44357360	G	A	0.1998	NA	0.788016	rs113271363	9	ARL17B	0	intronic	4.445	4	2	15	1	1	1
rs1476127	17	43999793	G	A	0.2396	0.728189	0.994629	rs113271363	9	MAPT	0	intronic	4.444	5	4	14	1	1	1
rs538506995	17	43667792	C	T	0.2455	NA	0.954588	rs113271363	9	DND1P1	3496	intergenic	4.442	NA	5	15	0	1	1
rs6427303	1	156151426	T	G	0.4165	0.0161435	0.0598733	rs11264341	2	SEMA4A	3882	intergenic	4.44	3a	1	15	1	1	1
rs4683920	3	101189688	T	C	0.4115	0.313445	0.18367	rs75017790	4	SENP7	0	intronic	4.439	7	5	15	1	1	1
rs587143	1	78559044	T	C	0.2594	0.0382518	0.130105	rs4130548	1	GIPC2	0	intronic	4.437	NA	5	15	1	1	1
rs17650335	17	44012343	G	A	0.2396	NA	0.994629	rs113271363	9	MAPT	0	intronic	4.437	6	2	14	1	1	1
rs62063164	17	44201887	C	T	0.2376	0.652431	0.973116	rs113271363	9	KANSL1	0	intronic	4.436	7	2	5	1	1	1
rs112401617	17	44209474	A	T	0.2406	0.629919	0.989265	rs113271363	9	KANSL1	0	intronic	4.434	7	4	5	1	1	1
rs199529	17	44837217	A	C	0.2425	NA	0.766469	rs113271363	9	NSF	2386	intergenic	4.434	6	4	5	1	1	1
rs12150438	17	44113963	C	T	0.2406	NA	0.989265	rs113271363	9	KANSL1	0	intronic	4.433	5	4	4	1	1	1
rs6741536	2	169255794	A	G	0.4254	0.554037	0.474065	rs2601099	3	RN7SL95P	41621	intergenic	4.432	5	5	15	0	1	1
rs199504614	17	43781720	T	TAAAAAAAAGAG	0.2396	NA	0.994629	rs113271363	9	CRHR1:RP11-105N13.4	0:0	ncRNA_intronic	4.432	NA	5	14	1	1	1
rs34457525	3	101435225	C	T	0.335	0.319046	0.287531	rs75017790	4	PDCL3P4	3189	intergenic	4.431	7	14	15	1	1	0
rs9411365	9	136118268	C	G	0.09344	0.391914	0.0522075	rs558240	7	ABO:RP11-430N14.4	7519:7519	intergenic	4.431	7	5	14	0	1	1
rs62071596	17	44349169	T	C	0.2008	NA	0.79296	rs113271363	9	ARL17B	2980	intergenic	4.431	7	5	15	1	1	1
rs539064712	17	44734604	CAAGTGTA	C	0.2207	NA	0.823399	rs113271363	9	NSF	0	intronic	4.431	NA	15	15	1	1	0
rs4683843	3	101118309	A	G	0.4115	0.674321	0.18367	rs75017790	4	SENP7	0	intronic	4.426	6	4	15	1	1	1
rs647556	3	101590195	G	T	0.4095	0.489182	0.102819	rs75017790	4	NFKBIZ	10328	intergenic	4.426	NA	5	15	0	1	1
rs592299	9	136179347	C	T	0.4682	0.0163837	0.0727826	rs176694	7	Y_RNA	1300	intergenic	4.425	5	7	15	0	1	0
rs17689824	17	43904397	C	T	0.2396	NA	0.994629	rs113271363	9	CRHR1	0	intronic	4.425	1f	5	14	1	1	0
rs28711562	2	169282450	C	T	0.1948	0.470588	0.625084	rs2601099	3	RN7SL95P	14965	intergenic	4.424	5	5	15	0	1	1
rs28757785	9	136291621	A	T	0.3439	0.013464	0.103445	rs558240	7	ADAMTS13	0	intronic	4.424	5	5	14	1	1	1
rs55721252	17	43958099	T	C	0.2396	NA	0.994629	rs113271363	9	MAPT-AS1	0	ncRNA_intronic	4.424	7	9	14	0	1	1
rs56384960	17	43817608	G	A	0.2396	NA	0.994629	rs113271363	9	CRHR1:RP11-105N13.4	0:0	ncRNA_intronic	4.422	4	2	14	1	1	1
rs78929339	17	44189910	A	G	0.2396	0.674085	0.983848	rs113271363	9	KANSL1	0	intronic	4.421	7	5	5	1	1	1
rs552545212	17	44347557	G	A	0.2008	NA	0.79296	rs113271363	9	RP11-259G18.1	1496	intergenic	4.421	NA	5	15	1	1	1
rs740710	17	44214815	C	G	0.2406	0.680425	0.989265	rs113271363	9	KANSL1	0	intronic	4.419	NA	4	5	1	1	1
rs58636547	3	101085683	T	TAAAAA	0.498	NA	0.127411	rs75017790	4	SENP7	0	intronic	4.418	NA	4	5	1	1	1
rs3874942	17	44572073	G	A	0.497	NA	0.276788	rs113271363	9	NSFP1	7565	intergenic	4.414	7	5	15	0	1	0
rs12666425	7	99790677	A	G	0.2684	0.0742255	0.211048	rs13243708	5	STAG3	0	intronic	4.413	1f	5	15	1	1	1
rs55794067	17	44188764	T	C	0.2406	0.674251	0.989265	rs113271363	9	KANSL1	0	intronic	4.413	6	5	5	1	1	1
rs529844822	17	44122484	C	T	0.2406	NA	0.989265	rs113271363	9	KANSL1	0	intronic	4.41	NA	4	4	1	1	1
rs111747897	1	78566611	CA	C	0.2306	NA	0.0585667	rs4130548	1	GIPC2	0	intronic	4.409	NA	5	15	1	0	1
rs5775441	1	78538142	C	CAG	0.2624	NA	0.131599	rs4130548	1	GIPC2	0	intronic	4.408	NA	5	15	1	1	1
rs550380267	1	78527415	C	T	0.33	0.771544	0.670396	rs4130548	1	GIPC2	0	intronic	4.407	NA	5	15	1	1	1
rs17563965	17	43990919	A	G	0.2396	NA	0.994629	rs113271363	9	MAPT	0	intronic	4.407	1f	4	14	1	1	1
rs150092813	19	5846277	T	C	0.06958	0.211793	0.0774434	rs2608894	10	FUT3	0	intronic	4.404	7	1	15	1	1	1
rs558240	9	136157133	G	A	0.3936	0.919129	1	rs558240	7	ABO	6515	intergenic	4.399	7	5	14	0	1	1
rs62061716	17	44012096	A	G	0.2396	NA	0.994629	rs113271363	9	MAPT	0	intronic	4.399	5	2	14	1	1	1
rs699010	1	78614886	C	T	0.1988	NA	0.0846425	rs4130548	1	GIPC2	10752	intergenic	4.398	NA	5	15	0	1	1
rs7133528	12	53275334	T	C	0.3042	0.123114	0.13892	rs11615022	8	RPL7P41	3878	intergenic	4.398	6	5	15	0	1	1
rs75283199	2	169498084	G	T	0.1779	0.0718219	0.118533	rs2601099	3	CERS6	0	intronic	4.397	7	4	15	1	1	1
rs9411364	9	136118223	A	C	0.1243	0.190995	0.0650302	rs558240	7	ABO:RP11-430N14.4	7564:7564	intergenic	4.396	6	5	14	0	1	1
rs1800438	1	155212288	C	T	0.34	0.0185162	0.0677597	rs11264341	2	GBA	0	intronic	4.395	NA	2	5	1	1	1
rs57880921	3	101189341	A	G	0.2406	0.607176	0.44891	rs75017790	4	SENP7	0	intronic	4.395	7	5	15	1	1	1
rs76539714	17	43758887	A	G	0.2396	NA	0.994629	rs113271363	9	CRHR1:RP11-105N13.4	0:0	ncRNA_intronic	4.395	NA	5	14	1	1	1
rs6696888	1	155508882	G	A	0.341	0.116852	0.144532	rs11264341	2	ASH1L	0	intronic	4.393	1d	5	5	1	1	1
rs35590603	9	109409300	T	G	0.2932	0.348324	0.109875	rs10978621	6	RP11-308N19.4	0	ncRNA_intronic	4.393	7	14	15	0	0	1
rs551599993	17	43695709	A	T	0.171	NA	0.0690903	rs113271363	9	CRHR1-IT1	1984	intergenic	4.393	NA	14	15	1	1	1
rs75412750	17	44172773	C	T	0.2406	0.70017	0.989265	rs113271363	9	KANSL1	0	intronic	4.393	7	4	5	1	1	1
rs56387266	17	43847912	T	C	0.2396	NA	0.994629	rs113271363	9	CRHR1:RP11-105N13.4	0:0	ncRNA_intronic	4.389	6	5	14	1	1	0
rs11708611	3	101452587	T	G	0.335	NA	0.289955	rs75017790	4	CEP97	0	intronic	4.388	NA	4	4	1	1	1
rs532289559	17	44630843	TTCTTC	T	0.03976	NA	0.260046	rs113271363	9	LRRC37A2:ARL17A	0:0	intronic	4.387	NA	5	15	1	1	0
rs1137827	9	136129715	C	T	0.08449	0.302853	0.0575832	rs558240	7	ABO:RP11-430N14.4	0:0	ncRNA_exonic	4.386	NA	4	14	0	1	1
rs555179559	17	44342752	C	T	0.02982	NA	0.108383	rs113271363	9	RP11-259G18.1	1650	intergenic	4.386	NA	2	7	1	0	1
rs370558872	17	44086726	T	C	0.2406	NA	0.989265	rs113271363	9	MAPT	0	intronic	4.384	6	5	15	1	1	1
rs60957074	3	101295088	CT	C	0.2604	NA	0.404659	rs75017790	4	PCNP	0	intronic	4.383	NA	1	5	1	1	1
rs55653963	17	43799509	A	C	0.2396	NA	0.994629	rs113271363	9	CRHR1:RP11-105N13.4	0:0	ncRNA_intronic	4.381	4	5	14	1	1	1
rs1406068	17	44234526	C	T	0.2416	0.657399	0.984114	rs113271363	9	KANSL1	0	intronic	4.381	NA	2	7	1	1	1
rs566831243	17	43668455	T	G	0.2465	NA	0.9502	rs113271363	9	DND1P1	4159	intergenic	4.378	NA	5	15	0	1	1
rs62061809	17	44178839	T	C	0.2406	0.699524	0.989265	rs113271363	9	KANSL1	0	intronic	4.378	4	1	7	1	1	1
rs7613198	3	101429915	C	T	0.3748	0.365458	0.103333	rs75017790	4	PDCL3P4	1400	intergenic	4.377	7	5	15	0	1	1
rs12150104	17	44015929	G	A	0.2396	NA	0.994629	rs113271363	9	MAPT	0	intronic	4.376	1f	5	14	1	1	1
rs72877854	2	169471826	A	G	0.09841	0.0456461	0.0997451	rs2601099	3	CERS6	0	intronic	4.375	7	5	15	1	0	1
rs141406610	3	101482719	ACATTATTGACCCCTTATTCAGCTAGGCATGTGCTGTTGCG	A	0.335	NA	0.289955	rs75017790	4	CEP97	0	intronic	4.375	NA	4	5	1	1	1
rs10978546	9	109333288	G	T	0.2356	0.0875153	0.0882521	rs10978621	6	RP11-308N19.1	0	ncRNA_intronic	4.375	6	9	15	0	0	1
rs62574611	9	136160538	G	C	0.2475	0.233523	0.298989	rs176694	7	ABO	9920	intergenic	4.374	4	7	14	0	1	0
rs62056789	17	43975415	A	C	0.2396	NA	0.994629	rs113271363	9	MAPT	0	intronic	4.374	2b	2	13	1	1	1
rs58089049	17	43845480	C	T	0.2883	NA	0.782405	rs113271363	9	CRHR1:RP11-105N13.4	0:0	ncRNA_intronic	4.369	4	5	14	1	1	0
rs35524223	17	44192590	T	A	0.2406	0.771184	0.978514	rs113271363	9	KANSL1	0	intronic	4.366	6	5	5	1	1	1
rs2732677	17	44342123	G	C	0.3588	0.48608	0.582904	rs113271363	9	RP11-259G18.1	2279	intergenic	4.366	4	2	7	0	1	1
rs1138417	7	99807146	C	G	0.2674	0.0598798	0.211947	rs13243708	5	STAG3:GATS:GATS	0:0:0	ncRNA_intronic	4.364	1f	2	15	1	1	1
rs55634428	7	99620994	T	C	0.05964	0.396495	0.124304	rs13243708	5	ZKSCAN1	0	intronic	4.363	7	3	4	1	1	1
rs574973	1	78120181	A	C	0.332	0.00681521	0.260132	rs4130548	1	ZZZ3	0	intronic	4.362	NA	4	5	1	1	1
rs10468514	17	43456240	A	G	0.4215	NA	0.0511223	rs113271363	9	CTB-39G8.2	6816	intergenic	4.36	7	2	15	0	1	1
rs8176730	9	136132525	T	C	0.1133	0.185058	0.0622138	rs558240	7	ABO	0	ncRNA_intronic	4.358	NA	4	15	0	1	1
rs62057110	17	43896734	T	C	0.2396	NA	0.994629	rs113271363	9	CRHR1	0	intronic	4.358	5	5	15	1	1	0
rs7543860	1	78672119	A	G	0.3827	0.0282423	0.159204	rs4130548	1	RP11-183M13.1	23163	intergenic	4.355	7	9	15	0	1	1
rs76924476	17	44199029	T	C	0.2416	0.624488	0.983939	rs113271363	9	KANSL1	0	intronic	4.355	6	2	7	1	1	1
rs5009801	3	101058775	A	G	0.4115	0.707542	0.18367	rs75017790	4	SENP7	0	intronic	4.354	6	4	5	1	1	1
rs4471726	17	43807134	T	C	0.2396	NA	0.994629	rs113271363	9	CRHR1:RP11-105N13.4	0:0	ncRNA_intronic	4.354	1f	7	14	1	1	1
rs562433512	17	43669704	C	A	0.2386	NA	0.978465	rs113271363	9	DND1P1	5408	intergenic	4.353	NA	5	15	0	1	1
rs1918790	17	44228619	C	T	0.2117	0.0992267	0.860431	rs113271363	9	KANSL1	0	intronic	4.353	NA	2	7	1	1	1
rs34927848	1	155241825	G	A	0.2793	NA	0.15994	rs11264341	2	CLK2	0	intronic	4.351	5	1	5	1	1	1
rs4479068	12	53295109	G	C	0.4682	0.461116	0.34519	rs11615022	8	KRT8	0	intronic	4.351	4	3	4	1	1	1
rs75396139	1	78629036	A	G	0.3439	0.0270573	0.133204	rs4130548	1	RNFT1P2	7128	intergenic	4.349	7	5	15	0	1	1
rs7548955	1	155082298	C	T	0.4831	NA	0.146448	rs11264341	2	Y_RNA	10667	intergenic	4.348	7	5	15	0	1	1
rs11666494	19	5829592	A	G	0.3867	0.159673	0.125828	rs2608894	10	FUT6	1028	intergenic	4.348	4	1	7	1	1	1
rs66494554	17	44170077	TTTTTGGG	T	0.4374	NA	0.401581	rs113271363	9	KANSL1	0	intronic	4.345	NA	4	5	1	1	1
rs117945036	7	100289348	C	T	0.06362	0.073891	0.0620059	rs13243708	5	GIGYF1	2276	intergenic	4.343	2b	1	7	1	1	1
rs2158072	17	43950195	T	C	0.2396	NA	0.994629	rs113271363	9	MAPT-AS1	0	ncRNA_intronic	4.343	NA	5	14	0	1	1
rs7251000	19	4714468	C	T	0.4851	0.864374	0.174319	rs732631	10	DPP9	0	intronic	4.343	5	2	4	1	1	1
rs62053942	17	43742298	T	A	0.02982	NA	0.092842	rs113271363	9	CRHR1:RP11-105N13.4	0:0	ncRNA_intronic	4.342	2b	5	14	1	1	1
rs17663351	17	44263923	T	C	0.2107	0.388979	0.855095	rs113271363	9	KANSL1	0	intronic	4.342	NA	2	5	1	1	1
rs4483454	1	78399207	G	C	0.1869	NA	0.0698475	rs4130548	1	NEXN	0	intronic	4.341	6	4	5	1	1	1
rs7644027	3	101270537	T	C	0.4125	0.587178	0.181315	rs75017790	4	TRMT10C	10168	intergenic	4.34	5	5	15	0	1	1
rs11655470	17	43795433	C	T	0.4016	NA	0.19676	rs113271363	9	CRHR1:RP11-105N13.4	0:0	ncRNA_intronic	4.34	6	5	14	1	1	1
rs17653162	17	44111827	C	A	0.2406	NA	0.989265	rs113271363	9	KANSL1	0	intronic	4.34	6	4	4	1	1	1
rs62175763	2	169263530	A	T	0.1928	0.587823	0.594387	rs2601099	3	RN7SL95P	33885	intergenic	4.339	7	5	15	0	1	1
rs4683897	3	101115290	T	C	0.4115	0.57098	0.18367	rs75017790	4	SENP7	0	intronic	4.337	6	4	15	1	1	1
rs7308990	12	53264692	C	T	0.4284	0.317255	0.298655	rs11615022	8	RPL7P41	14520	intergenic	4.336	4	2	7	0	1	1
rs2097760	17	44168677	A	G	0.2465	0.768939	0.958158	rs113271363	9	KANSL1	0	intronic	4.336	NA	4	5	1	1	1
rs34162554	17	44808342	CA	C	0.2575	NA	0.69748	rs113271363	9	NSF	0	intronic	4.336	NA	4	5	1	1	1
rs56688304	1	78233499	T	C	0.2724	0.00959211	0.198709	rs4130548	1	RP4-706L14.2	6050	intergenic	4.335	6	5	15	1	1	1
rs661136	1	78603383	G	A	0.175	0.163595	0.07269	rs4130548	1	GIPC2	0	UTR3	4.335	7	5	15	1	1	1
rs149734295	9	136247950	AT	A	0.04175	NA	0.0681907	rs558240	7	C9orf96	0	intronic	4.333	NA	5	15	1	1	1
rs624601	9	136135365	A	G	0.2217	0.18616	0.181632	rs558240	7	ABO	0	ncRNA_intronic	4.331	NA	4	14	0	1	1
rs62061824	17	44188755	T	C	0.2406	0.646739	0.989265	rs113271363	9	KANSL1	0	intronic	4.331	6	5	5	1	1	1
rs2732626	17	43669800	A	G	0.2386	NA	0.978465	rs113271363	9	DND1P1	5504	intergenic	4.328	4	5	15	0	1	1
rs55886302	17	43936011	A	G	0.2396	NA	0.994629	rs113271363	9	MAPT-AS1	0	ncRNA_intronic	4.328	5	5	14	0	1	1
rs1230068	17	43466648	T	C	0.4881	NA	0.149359	rs113271363	9	ARHGAP27	4626	intergenic	4.327	4	5	14	1	1	1
rs12126464	1	78608215	T	C	0.4135	0.113474	0.215097	rs4130548	1	GIPC2	4081	intergenic	4.326	7	1	15	1	1	1
rs1981549	7	99541636	A	G	0.2823	0.0255201	0.125246	rs13243708	5	RP4-604G5.1	0	ncRNA_exonic	4.325	2b	1	14	0	1	1
rs2668724	17	44347638	C	T	0.2445	0.780369	0.937352	rs113271363	9	RP11-259G18.1	1577	intergenic	4.324	NA	5	15	1	1	1
rs2261016	17	44349899	G	A	0.2008	NA	0.79296	rs113271363	9	ARL17B	2250	intergenic	4.323	NA	5	15	1	1	1
rs55743856	12	53290322	T	C	0.2783	0.0394221	0.132338	rs11615022	8	KRT8	654	downstream	4.322	4	1	15	1	1	1
rs4683919	3	101189563	T	C	0.4115	0.697614	0.18367	rs75017790	4	SENP7	0	intronic	4.32	7	5	15	1	1	1
rs62074572	17	44339153	A	G	0.2107	0.058513	0.84291	rs113271363	9	RP11-259G18.3	1180	intergenic	4.319	NA	5	5	0	1	1
rs2668719	17	44345090	C	A	0.2008	NA	0.79296	rs113271363	9	RP11-259G18.1	0	ncRNA_intronic	4.319	1b	1	2	1	1	1
rs13087404	3	101140958	T	G	0.3857	0.451343	0.0776564	rs75017790	4	SENP7	0	intronic	4.317	5	5	15	1	1	1
rs527437752	17	44281821	A	C	0.1988	NA	0.783106	rs113271363	9	KANSL1	0	intronic	4.315	NA	4	5	1	1	1
rs41490145	17	44334288	C	G	0.2425	0.600647	0.978648	rs113271363	9	RP11-259G18.3	2628	intergenic	4.313	NA	5	15	0	1	1
rs12404838	1	78270703	G	A	0.2833	0.138909	0.603725	rs4130548	1	FAM73A	0	intronic	4.312	7	4	5	1	1	1
rs3739890	9	136194812	A	G	0.4662	0.125331	0.314458	rs558240	7	SURF6	2739	intergenic	4.312	1f	4	5	1	1	1
rs1560312	17	43978988	A	G	0.3638	0.504985	0.548568	rs113271363	9	MAPT	0	intronic	4.311	6	5	14	1	1	1
rs8076152	17	43995932	C	G	0.3499	0.229359	0.139305	rs113271363	9	MAPT	0	intronic	4.31	5	4	14	1	1	1
rs1323096	1	78702180	T	A	0.3529	0.0951351	0.0581486	rs4130548	1	RP11-183M13.1	0	ncRNA_intronic	4.309	5	5	15	0	1	1
rs62074564	17	44335818	A	G	0.2425	0.718677	0.978499	rs113271363	9	RP11-259G18.3	1098	intergenic	4.308	NA	5	15	0	1	1
rs2696527	17	44356433	G	T	0.2127	NA	0.842817	rs113271363	9	ARL17B	0	intronic	4.307	NA	5	15	1	1	1
rs62055662	17	43752566	C	T	0.2396	NA	0.994629	rs113271363	9	CRHR1:RP11-105N13.4	0:0	ncRNA_intronic	4.305	5	5	14	1	1	1
rs2429439	17	44348221	A	G	0.2445	0.763713	0.937352	rs113271363	9	RP11-259G18.1	2160	intergenic	4.304	NA	5	15	1	1	1
rs55824637	17	44239639	C	A	0.1998	0.111942	0.788016	rs113271363	9	KANSL1	0	intronic	4.303	NA	4	5	1	1	1
rs10751505	9	136195374	A	G	0.3618	0.0385813	0.118771	rs558240	7	SURF6	2177	intergenic	4.299	1f	4	5	1	1	1
rs8176707	9	136135108	G	T	0.09046	0.293622	0.0586459	rs558240	7	ABO	0	ncRNA_intronic	4.298	NA	4	14	0	1	1
rs76154201	17	44154033	T	C	0.2406	0.845507	0.989265	rs113271363	9	KANSL1	0	intronic	4.297	7	4	5	1	1	1
rs11584032	1	78619534	A	G	0.3787	0.122948	0.166812	rs4130548	1	GIPC2	15400	intergenic	4.296	7	4	15	0	1	1
rs79882507	17	43837782	A	G	0.2396	NA	0.994629	rs113271363	9	CRHR1:RP11-105N13.4	0:0	ncRNA_intronic	4.296	5	5	14	1	1	1
rs514659	9	136142203	A	C	0.3708	NA	0.0580402	rs176694	7	ABO	0	ncRNA_intronic	4.295	6	5	14	0	1	1
rs2696551	17	44349234	C	T	0.2127	0.0891077	0.842817	rs113271363	9	ARL17B	2915	intergenic	4.295	NA	5	15	1	1	1
rs113401658	7	99858505	C	T	0.2177	0.540124	0.151326	rs13243708	5	GATS:GATS	0:0	ncRNA_intronic	4.293	5	4	15	1	1	1
rs8176732	9	136132303	A	G	0.2217	0.149034	0.181632	rs558240	7	ABO	0	ncRNA_intronic	4.293	NA	4	15	0	1	1
rs8176714	9	136133178	G	A	0.2247	0.133964	0.182692	rs558240	7	ABO	0	ncRNA_intronic	4.291	NA	4	14	0	1	1
rs55896111	17	43799048	G	A	0.2396	NA	0.994629	rs113271363	9	CRHR1:RP11-105N13.4	0:0	ncRNA_intronic	4.29	5	5	14	1	1	1
rs35333915	3	100787061	T	C	0.1461	0.0561225	0.104376	rs75017790	4	ABI3BP	74701	intergenic	4.287	3a	5	15	0	1	1
rs62063215	17	44223593	T	C	0.1998	0.119572	0.788016	rs113271363	9	KANSL1	0	intronic	4.285	NA	2	7	1	1	1
rs62055525	17	43958736	G	A	0.2396	NA	0.994629	rs113271363	9	MAPT-AS1	0	ncRNA_intronic	4.284	7	9	14	0	1	1
rs11712309	3	101519097	T	C	0.331	0.265381	0.304074	rs75017790	4	NXPE3	0	intronic	4.281	6	4	5	1	1	1
rs554899842	17	44331214	T	C	0.2326	NA	0.93533	rs113271363	9	RP11-259G18.3	5702	intergenic	4.279	NA	1	15	0	1	1
rs1323098	1	78700765	G	C	0.3529	0.104849	0.0581486	rs4130548	1	RP11-183M13.1	0	ncRNA_intronic	4.277	7	5	15	0	1	1
rs2696455	17	44283571	C	T	0.2107	0.306596	0.855095	rs113271363	9	KANSL1	0	intronic	4.277	NA	4	5	1	1	1
rs36050210	17	44353414	A	G	0.2435	0.770812	0.941983	rs113271363	9	ARL17B	0	intronic	4.277	6	5	15	1	1	1
rs76238963	9	136269576	A	C	0.1044	NA	0.0629707	rs558240	7	C9orf96	0	intronic	4.271	4	1	4	1	1	1
rs62060769	17	44135026	G	C	0.2406	NA	0.989265	rs113271363	9	KANSL1	0	intronic	4.271	5	2	5	1	1	1
rs9866622	3	101338607	G	A	0.4851	0.582977	0.15441	rs75017790	4	RNU6-1256P	3834	intergenic	4.27	5	5	15	0	1	1
rs641432	3	101587566	C	T	0.4274	NA	0.0961261	rs75017790	4	NFKBIZ	7699	intergenic	4.269	4	2	15	1	1	1
rs2316954	17	44156167	G	A	0.2406	0.847171	0.989265	rs113271363	9	KANSL1	0	intronic	4.269	1a	2	5	1	1	1
rs569025098	17	44338735	C	T	0.2634	NA	0.896583	rs113271363	9	RP11-259G18.3	762	upstream	4.268	NA	5	5	0	1	1
rs997739	3	101313940	A	G	0.2416	0.481169	0.446222	rs75017790	4	PCNP	658	downstream	4.267	6	4	5	1	1	1
rs242925	17	43888866	C	T	0.4761	NA	0.252669	rs113271363	9	CRHR1:RP11-105N13.4	0:0	ncRNA_intronic	4.266	NA	5	14	1	1	0
rs113475307	17	44330398	A	G	0.1918	NA	0.758347	rs113271363	9	RP11-259G18.3	6518	intergenic	4.264	7	5	15	0	1	1
rs111449983	2	169268931	G	C	0.3191	NA	0.223517	rs2601099	3	RN7SL95P	28484	intergenic	4.262	7	5	15	0	1	1
rs199460	17	44764775	A	C	0.2187	0.354269	0.616642	rs113271363	9	NSF	0	intronic	4.262	6	15	15	1	1	0
rs143458189	7	99891355	CA	C	0.2903	NA	0.0830615	rs13243708	5	SPDYE3	13969	intergenic	4.261	NA	4	15	0	1	1
rs62574651	9	136179306	C	G	0.1143	0.263912	0.0553513	rs558240	7	Y_RNA	1259	intergenic	4.26	5	7	15	0	1	0
rs55930887	17	43548321	T	C	0.1958	NA	0.75928	rs113271363	9	PLEKHM1	0	intronic	4.26	7	4	5	1	1	0
rs62055690	17	43754576	C	G	0.2396	NA	0.983848	rs113271363	9	CRHR1:RP11-105N13.4	0:0	ncRNA_intronic	4.26	7	5	14	1	1	1
rs3912063	17	44165049	A	G	0.2406	NA	0.989265	rs113271363	9	KANSL1	0	intronic	4.259	NA	4	5	1	1	1
rs41382552	17	44118999	A	G	0.2406	NA	0.989265	rs113271363	9	KANSL1	0	intronic	4.257	7	4	4	1	1	1
rs4807615	19	4619925	T	G	0.3847	0.926899	0.100368	rs732631	10	CTB-50L17.2	1280	intergenic	4.256	5	5	14	0	1	0
rs669357	1	78691609	T	A	0.3608	0.0355758	0.133241	rs4130548	1	RP11-183M13.1	3673	intergenic	4.255	6	5	15	0	1	1
rs62062768	17	44019479	C	G	0.2396	NA	0.994629	rs113271363	9	MAPT	0	intronic	4.254	5	5	14	1	1	1
rs72877899	2	169498083	G	T	0.1769	0.075571	0.120931	rs2601099	3	CERS6	0	intronic	4.253	7	4	15	1	1	1
rs78094726	3	101195405	A	G	0.4115	0.670494	0.18367	rs75017790	4	SENP7	0	intronic	4.253	6	4	5	1	1	1
rs2895196	3	101744424	A	G	0.3121	0.0365216	0.0523758	rs75017790	4	RP11-221J22.1:RP11-221J22.2	27653:27653	intergenic	4.253	6	2	15	0	1	1
rs4340365	17	43930980	C	T	0.2396	NA	0.994629	rs113271363	9	MAPT-AS1	0	ncRNA_intronic	4.253	7	5	14	1	1	1
rs72688731	1	78679178	A	G	0.02485	0.0252743	0.0549458	rs4130548	1	RP11-183M13.1	16104	intergenic	4.251	7	5	15	0	1	1
rs8077487	17	44115440	T	C	0.2465	NA	0.958158	rs113271363	9	KANSL1	0	intronic	4.247	1b	4	4	1	1	1
17:43502012:A:T	17	43502012	T	A	0.05865	NA	0.718819	rs113271363	9	ARHGAP27	0	intronic	4.244	6	1	15	1	1	1
rs55839153	7	99752566	G	A	0.2117	0.800632	0.231481	rs13243708	5	LAMTOR4:C7orf43	0:0	UTR3	4.243	4	2	4	1	1	1
rs544121088	17	44635919	A	AT	0.2058	NA	0.428388	rs113271363	9	ARL17A	0	intronic	4.242	NA	5	15	1	1	0
rs176695	9	136164639	A	G	0.2485	0.206848	0.281618	rs176694	7	Y_RNA	13313	intergenic	4.241	5	9	9	0	1	0
rs55818229	17	44239225	G	A	0.1998	0.0885043	0.788016	rs113271363	9	KANSL1	0	intronic	4.241	NA	4	5	1	1	1
rs2532322	17	44358428	G	A	0.2356	0.655739	0.961953	rs113271363	9	ARL17B	0	intronic	4.241	NA	5	15	1	1	1
rs618901	3	101583110	G	C	0.3996	0.462996	0.0512786	rs75017790	4	NFKBIZ	3243	intergenic	4.235	4	4	5	1	1	1
rs642248	1	78603846	G	A	0.2376	0.0293965	0.0912188	rs4130548	1	GIPC2	0	UTR3	4.234	NA	5	15	1	1	1
rs2732712	17	44348932	T	G	0.2485	0.767785	0.92011	rs113271363	9	RP11-259G18.1	2871	intergenic	4.234	NA	5	15	1	1	1
rs34214798	9	109428822	GT	G	0.4036	NA	0.198189	rs10978621	6	RP11-308N19.4	0	ncRNA_intronic	4.233	NA	5	15	0	0	1
rs12758374	1	78590255	C	A	0.4245	0.361302	0.236383	rs4130548	1	GIPC2	0	intronic	4.232	6	5	15	1	1	1
rs13396852	2	169383208	A	G	0.2406	0.0396819	0.0968756	rs2601099	3	CERS6	0	intronic	4.231	2b	2	7	1	0	1
rs6580917	12	53313931	T	C	0.2992	0.133326	0.13871	rs11615022	8	KRT8	0	intronic	4.231	7	5	15	1	1	1
rs112997627	17	43695263	T	G	0.2147	NA	0.872328	rs113271363	9	CRHR1-IT1	2430	intergenic	4.231	6	14	15	1	1	1
rs7535444	1	78638751	G	A	0.1481	NA	0.0518013	rs4130548	1	RNFT1P2	1829	intergenic	4.229	7	5	15	0	1	1
rs78074121	17	43896690	T	C	0.2396	NA	0.994629	rs113271363	9	CRHR1	0	intronic	4.229	5	5	15	1	1	0
2:169431227:C:CAAAA	2	169431227	CAAAA	C	0.1074	NA	0.0814467	rs2601099	3	CERS6	0	intronic	4.227	NA	5	5	1	0	1
rs523265	7	99451283	T	G	0.4652	0.0634466	0.0787327	rs13243708	5	CYP3A43	0	intronic	4.227	NA	4	15	1	1	1
rs1909203	1	77952669	C	T	0.1879	0.0570066	0.120366	rs4130548	1	AK5	0	intronic	4.225	NA	4	15	1	1	1
rs17761387	17	43765450	G	A	0.2396	NA	0.994629	rs113271363	9	CRHR1:RP11-105N13.4	0:0	ncRNA_intronic	4.225	1f	7	14	1	1	1
rs62062292	17	44099809	A	C	0.2406	NA	0.989265	rs113271363	9	MAPT	0	intronic	4.225	7	4	5	1	1	1
rs17689182	17	43783573	C	T	0.2366	NA	0.978356	rs113271363	9	CRHR1:RP11-105N13.4	0:0	ncRNA_intronic	4.224	6	5	14	1	1	1
rs75236700	12	53276938	A	G	0.1511	0.0548475	0.113612	rs11615022	8	RPL7P41	2274	intergenic	4.223	5	5	15	0	1	1
rs34200189	17	44343125	C	T	0.2475	0.744253	0.954391	rs113271363	9	RP11-259G18.1	1277	intergenic	4.223	NA	5	7	1	1	1
rs9849770	3	101046671	C	A	0.4115	0.713119	0.18367	rs75017790	4	SENP7	0	intronic	4.222	6	4	5	1	1	1
rs62063846	17	44071674	A	G	0.2406	NA	0.989265	rs113271363	9	MAPT	0	intronic	4.222	2b	4	15	1	1	1
rs34509910	3	100717467	T	C	0.1541	0.0656248	0.0507036	rs75017790	4	ABI3BP	5107	intergenic	4.221	7	14	15	1	1	1
rs1046188	1	155232074	C	T	0.2753	NA	0.154026	rs11264341	2	SCAMP3	0	UTR5	4.219	NA	1	1	1	1	1
rs62060809	17	44148613	G	A	0.2416	NA	0.984114	rs113271363	9	KANSL1	0	intronic	4.219	5	4	5	1	1	1
rs62062294	17	44100666	A	C	0.2416	NA	0.984114	rs113271363	9	MAPT	0	intronic	4.218	5	4	5	1	1	1
rs2601065	2	169271208	T	C	0.331	0.150195	0.220377	rs2601099	3	RN7SL95P	26207	intergenic	4.213	NA	5	15	0	1	1
rs17651134	17	44050340	G	A	0.2406	NA	0.989265	rs113271363	9	MAPT	0	UTR5	4.213	1f	4	15	1	1	1
rs17688773	17	43777710	T	C	0.2396	NA	0.994629	rs113271363	9	CRHR1:RP11-105N13.4	0:0	ncRNA_intronic	4.212	1f	7	14	1	1	1
rs7368345	1	155080090	G	A	0.4831	NA	0.146448	rs11264341	2	Y_RNA	12875	intergenic	4.211	1f	2	15	0	1	1
rs62056879	17	43781426	T	C	0.2396	NA	0.994629	rs113271363	9	CRHR1:RP11-105N13.4	0:0	ncRNA_intronic	4.21	4	5	14	1	1	1
rs2601094	2	169295151	A	G	0.4821	0.157787	0.394979	rs2601099	3	RN7SL95P	2264	intergenic	4.209	NA	5	15	0	1	1
rs7546258	1	155698645	T	A	0.2962	0.00762564	0.0661753	rs11264341	2	MSTO1:MSTO2P:DAP3	0:0:0	ncRNA_intronic	4.208	7	4	5	1	1	1
rs2532426	17	44368404	C	T	0.2366	0.354464	0.956559	rs113271363	9	ARL17B	0	intronic	4.208	NA	1	15	1	1	1
rs35988099	1	78529684	C	G	0.02982	0.217326	0.0619298	rs4130548	1	GIPC2	0	intronic	4.203	6	5	15	1	1	1
rs273535	17	44410243	T	A	0.3847	NA	0.0648639	rs113271363	9	ARL17B:LRRC37A	0:0	intronic	4.203	6	5	15	1	1	0
rs62055486	17	43949092	T	G	0.2396	NA	0.994629	rs113271363	9	MAPT-AS1	0	ncRNA_intronic	4.201	7	5	14	0	1	1
rs142948617	17	44477277	C	T	0.2744	NA	0.824575	rs113271363	9	NSFP1	0	ncRNA_intronic	4.201	7	5	15	0	1	0
rs62062803	17	44028183	T	C	0.2396	NA	0.994629	rs113271363	9	MAPT	0	intronic	4.198	7	5	13	1	1	1
rs10514898	17	44119636	A	C	0.2406	NA	0.989265	rs113271363	9	KANSL1	0	intronic	4.198	6	4	4	1	1	1
rs1359043	1	78623909	A	G	0.3439	0.120024	0.133204	rs4130548	1	RNFT1P2	12255	intergenic	4.197	5	5	15	0	1	1
rs12630944	3	101187821	A	G	0.4115	0.695573	0.18367	rs75017790	4	SENP7	0	intronic	4.197	7	5	15	1	1	1
rs554833	9	136147160	C	T	0.3718	NA	0.0634177	rs176694	7	ABO	0	ncRNA_intronic	4.196	3a	2	14	0	1	1
rs574307253	17	43667635	A	G	0.2525	NA	0.925345	rs113271363	9	DND1P1	3339	intergenic	4.196	NA	5	15	0	1	1
rs62054822	17	43927708	A	G	0.2406	NA	0.989412	rs113271363	9	MAPT-AS1	0	ncRNA_intronic	4.196	5	5	14	1	1	1
rs56040418	17	43958079	C	T	0.2406	NA	0.989412	rs113271363	9	MAPT-AS1	0	ncRNA_intronic	4.194	7	9	14	0	1	1
rs6603952	1	77992361	C	T	0.2922	0.00657569	0.173336	rs4130548	1	AK5	0	intronic	4.193	7	4	15	1	1	1
rs2141299	17	44240986	C	A	0.2406	0.656593	0.989265	rs113271363	9	KANSL1	0	intronic	4.193	1d	2	7	1	1	1
rs592332	3	101585035	C	T	0.3986	0.450015	0.050895	rs75017790	4	NFKBIZ	5168	intergenic	4.192	NA	2	15	1	1	1
rs62063296	17	44046202	C	T	0.2406	NA	0.989265	rs113271363	9	MAPT	0	intronic	4.191	7	4	14	1	1	1
rs7524866	1	78022721	G	C	0.2535	0.0062175	0.160437	rs4130548	1	AK5	0	intronic	4.189	5	4	5	1	1	1
rs423144	1	155169355	G	T	0.4155	NA	0.959672	rs11264341	2	THBS3:RP11-263K19.4	0:0	ncRNA_intronic	4.189	NA	4	5	1	1	1
rs62056856	17	43992939	T	C	0.2396	NA	0.994629	rs113271363	9	MAPT	0	intronic	4.189	4	2	14	1	1	1
rs533511475	17	43840726	C	CTT	0.2396	NA	0.994629	rs113271363	9	CRHR1:RP11-105N13.4	0:0	ncRNA_intronic	4.187	NA	5	14	1	1	0
rs2732589	17	44266022	A	G	0.2406	0.668408	0.989265	rs113271363	9	KANSL1	0	intronic	4.187	NA	1	7	1	1	1
rs756820	9	136326857	T	C	0.0994	0.321894	0.0810885	rs558240	7	CACFD1	0	intronic	4.186	NA	1	5	1	1	1
rs11919991	3	101195591	A	T	0.4115	0.700725	0.18367	rs75017790	4	SENP7	0	intronic	4.182	7	4	5	1	1	1
rs145931135	7	99811114	G	GA	0.0666	NA	0.0646062	rs13243708	5	STAG3:GATS:GATS	0:0:0	ncRNA_intronic	4.18	NA	5	5	1	1	0
rs76155390	17	44335752	T	C	0.2425	NA	0.978499	rs113271363	9	RP11-259G18.3	1164	intergenic	4.18	NA	5	15	0	1	1
rs17661045	17	44194152	T	A	0.2406	0.694056	0.989265	rs113271363	9	KANSL1	0	intronic	4.178	1f	1	5	1	1	1
rs6427287	1	155723420	T	C	0.3539	0.0693932	0.0932237	rs11264341	2	GON4L	0	intronic	4.176	7	4	4	1	1	1
rs72942211	3	101129448	T	C	0.2425	0.612385	0.439544	rs75017790	4	SENP7	0	intronic	4.175	7	4	15	1	1	1
rs62063165	17	44202147	A	G	0.2406	0.694955	0.989265	rs113271363	9	KANSL1	0	intronic	4.174	5	4	5	1	1	1
rs56108300	17	44077851	T	A	0.2406	NA	0.989265	rs113271363	9	MAPT	0	intronic	4.173	5	4	15	1	1	1
rs572543580	17	43914981	C	G	0.2406	NA	0.989412	rs113271363	9	CRHR1	1786	intergenic	4.172	NA	5	15	1	1	1
rs482493	1	78897966	T	A	0.2674	0.332884	0.065456	rs4130548	1	PTGFR	0	intronic	4.171	5	5	15	1	1	1
rs10816408	9	109386961	G	A	0.497	0.210264	0.0736736	rs10978621	6	RP11-308N19.4	0	ncRNA_intronic	4.171	7	5	15	0	1	1
rs11290578	9	136159970	AG	A	0.2485	NA	0.294467	rs176694	7	ABO	9352	intergenic	4.171	NA	5	14	0	1	1
rs374242426	17	44358812	G	A	0.1938	0.192403	0.759059	rs113271363	9	ARL17B	0	intronic	4.17	7	5	15	1	1	1
rs80143279	17	43776742	T	C	0.2396	NA	0.994629	rs113271363	9	CRHR1:RP11-105N13.4	0:0	ncRNA_intronic	4.168	NA	9	14	1	1	1
rs571516577	17	44356949	T	C	0.2386	NA	0.9673	rs113271363	9	ARL17B	0	intronic	4.168	NA	5	15	1	1	1
rs551011992	17	43928629	GCACA	G	0.2406	NA	0.989412	rs113271363	9	MAPT-AS1	0	ncRNA_intronic	4.167	NA	5	14	1	1	1
rs8176633	9	136152354	C	T	0.172	0.253197	0.141821	rs558240	7	ABO	1736	intergenic	4.166	NA	5	13	0	1	1
rs11079724	17	43841912	C	T	0.2396	NA	0.994629	rs113271363	9	CRHR1:RP11-105N13.4	0:0	ncRNA_intronic	4.166	1f	5	14	1	1	0
rs35305377	7	99938955	G	A	0.4453	0.244871	0.146209	rs13243708	5	PMS2P1:STAG3L5P:STAG3L5P-PVRIG2P-PILRB:PILRB	0:0:0:0	ncRNA_intronic	4.164	7	4	4	1	1	1
rs7046786	9	109455606	G	A	0.492	0.128483	0.136913	rs10978621	6	RP11-308N19.4	0	ncRNA_intronic	4.164	6	5	15	0	1	1
rs553904757	3	100887650	C	T	0.07256	NA	0.0533882	rs75017790	4	ACTR3P3	4819	intergenic	4.161	NA	5	15	0	0	1
rs531799579	1	78527414	C	T	0.33	0.772362	0.670396	rs4130548	1	GIPC2	0	intronic	4.16	NA	5	15	1	1	1
rs1864325	17	43977827	C	T	0.2396	NA	0.994629	rs113271363	9	MAPT	0	intronic	4.16	1f	5	13	1	1	1
rs56373114	17	44213015	A	G	0.1441	NA	0.0714343	rs113271363	9	KANSL1	0	intronic	4.159	7	5	5	1	1	1
rs10201462	2	169330005	A	G	0.2833	0.301571	0.35572	rs2601099	3	CERS6	0	intronic	4.158	5	5	5	1	1	1
rs118084908	17	43722604	A	G	0.02584	NA	0.0764252	rs113271363	9	CRHR1-IT1:CRHR1:RP11-105N13.4	0:0:0	ncRNA_intronic	4.158	5	5	14	1	1	1
rs62062324	17	44114362	A	T	0.2406	0.840402	0.989265	rs113271363	9	KANSL1	0	intronic	4.158	7	4	4	1	1	1
rs11807418	1	155094605	A	T	0.4085	0.624625	0.322713	rs11264341	2	Y_RNA	1530	intergenic	4.157	6	5	14	1	1	1
rs574251995	17	44357655	G	C	0.1829	NA	0.708962	rs113271363	9	ARL17B	0	intronic	4.157	NA	5	15	1	1	1
rs3094295	3	101401995	T	C	0.328	0.307241	0.302267	rs75017790	4	RPL24	0	intronic	4.152	NA	3	4	1	1	0
rs7028386	9	109353538	C	A	0.2952	0.0593887	0.0702091	rs10978621	6	RP11-308N19.1:RP11-540H22.2	0:0	ncRNA_intronic	4.152	5	5	15	0	0	1
rs199509	17	44858728	A	G	0.2197	NA	0.827457	rs113271363	9	WNT3	0	intronic	4.152	6	5	14	1	1	1
rs17660464	17	44177993	C	A	0.2406	0.682656	0.989265	rs113271363	9	KANSL1	0	intronic	4.151	1f	5	5	1	1	1
rs34350451	3	100859345	T	TA	0.3718	NA	0.145344	rs75017790	4	ACTR3P3	22592	intergenic	4.15	NA	5	15	0	1	1
rs112090856	3	101338567	G	T	0.08847	NA	0.610856	rs75017790	4	RNU6-1256P	3794	intergenic	4.15	5	5	15	0	1	1
rs28714280	9	136268962	G	A	0.1541	0.052935	0.0585091	rs558240	7	C9orf96	0	intronic	4.15	3a	3	4	1	1	1
rs740711	17	44214814	G	A	0.2406	0.824331	0.989265	rs113271363	9	KANSL1	0	intronic	4.15	NA	4	5	1	1	1
rs11384843	7	99700053	TC	T	0.175	NA	0.12758	rs13243708	5	AP4M1	0	intronic	4.149	NA	1	2	1	1	1
rs566423185	17	44277168	ATTTAC	A	0.1978	NA	0.77823	rs113271363	9	KANSL1	0	intronic	4.149	NA	2	5	1	1	1
rs624223	1	78588759	T	C	0.2505	0.0849133	0.101479	rs4130548	1	GIPC2	0	intronic	4.148	7	5	15	1	1	1
rs56214668	1	155846080	A	G	0.166	0.0776544	0.080948	rs11264341	2	SYT11	0	intronic	4.148	7	4	5	1	1	1
rs113395365	17	44025650	T	C	0.2396	NA	0.994629	rs113271363	9	MAPT	0	intronic	4.146	5	5	14	1	1	1
rs62056773	17	43969833	A	G	0.2396	NA	0.994629	rs113271363	9	MAPT-AS1	0	ncRNA_intronic	4.145	6	5	14	1	1	1
rs72775410	9	136124314	G	A	0.05865	0.211332	0.103423	rs558240	7	ABO:RP11-430N14.4	1473:1473	intergenic	4.143	5	5	14	0	1	1
rs1881195	17	44257473	T	C	0.2416	0.723127	0.984114	rs113271363	9	KANSL1	0	intronic	4.143	NA	2	5	1	1	1
rs7541060	1	155728088	A	T	0.3529	0.0364542	0.095124	rs11264341	2	GON4L	0	intronic	4.137	6	4	4	1	1	1
rs35116560	17	43804186	T	C	0.4016	NA	0.19676	rs113271363	9	CRHR1:RP11-105N13.4	0:0	ncRNA_intronic	4.137	5	9	14	1	1	1
rs10978526	9	109309407	T	C	0.3131	0.0511337	0.0676432	rs10978621	6	RP11-308N19.1	0	ncRNA_intronic	4.134	7	9	15	0	0	1
rs561289	1	78610869	T	A	0.2455	0.0287756	0.0924605	rs4130548	1	GIPC2	6735	intergenic	4.133	4	5	15	1	1	1
rs12124780	1	78809827	G	C	0.2177	0.158163	0.113998	rs4130548	1	RP11-183M13.1:PTGFR	0:0	ncRNA_intronic	4.132	7	5	15	1	1	0
rs2056726	7	99780283	G	A	0.2296	0.803397	0.190397	rs13243708	5	STAG3	0	intronic	4.132	5	5	15	1	1	1
rs643146	9	135963011	A	G	0.2048	0.0616785	0.0644263	rs176694	7	CELP	268	downstream	4.132	5	4	15	0	1	1
rs371996525	17	44183317	C	A	0.2435	0.10117	0.973626	rs113271363	9	KANSL1	0	intronic	4.131	5	4	5	1	1	1
rs2527888	7	99550661	G	A	0.3827	0.0595634	0.1679	rs13243708	5	SNORA40	879	downstream	4.13	NA	5	14	0	1	1
rs278832	1	78156863	A	G	0.332	0.00662185	0.25791	rs4130548	1	USP33	4808	intergenic	4.129	5	4	5	1	1	1
rs7605770	2	169428835	T	A	0.09742	0.0167866	0.098409	rs2601099	3	CERS6	0	intronic	4.127	7	5	5	1	0	1
rs3124778	9	136284050	T	G	0.1322	NA	0.0766774	rs558240	7	ADAMTS13	0	upstream	4.125	NA	1	1	1	1	1
rs2873269	17	43931122	C	T	0.2396	NA	0.994629	rs113271363	9	MAPT-AS1	0	ncRNA_intronic	4.123	6	5	14	1	1	1
rs62055467	17	43942820	T	C	0.2396	NA	0.994629	rs113271363	9	MAPT-AS1	0	ncRNA_intronic	4.123	6	5	14	0	1	1
rs141813333	7	100316244	G	C	0.06064	0.0753732	0.0518522	rs13243708	5	EPO	2178	intergenic	4.122	5	5	14	1	1	1
rs67318122	9	136159538	A	G	0.09245	0.190192	0.0545206	rs558240	7	ABO	8920	intergenic	4.121	3a	5	14	0	1	1
rs60024156	19	4638498	C	CA	0.3867	NA	0.1181	rs732631	10	TNFAIP8L1	1031	intergenic	4.121	NA	1	7	1	1	0
rs1918794	17	44224782	A	T	0.2107	NA	0.855095	rs113271363	9	KANSL1	0	intronic	4.12	5	2	5	1	1	1
rs62055939	17	43849787	A	T	0.2396	NA	0.994629	rs113271363	9	CRHR1:RP11-105N13.4	0:0	ncRNA_intronic	4.119	5	5	14	1	1	0
rs17650633	17	44030231	T	C	0.2396	NA	0.994629	rs113271363	9	MAPT	0	intronic	4.118	6	5	14	1	1	1
rs4060812	3	101045755	C	CTA	0.4115	NA	0.18367	rs75017790	4	SENP7	0	intronic	4.117	NA	4	5	1	1	1
rs71505203	9	136348049	T	C	0.169	0.0419361	0.0662275	rs558240	7	SLC2A6	3789	intergenic	4.116	7	5	14	1	1	1
rs7633409	3	101272241	T	C	0.4781	0.577783	0.136341	rs75017790	4	TRMT10C	8464	intergenic	4.115	5	5	15	1	1	1
rs8176736	9	136131785	T	C	0.2217	0.153089	0.181632	rs558240	7	ABO	0	ncRNA_intronic	4.115	NA	4	14	0	1	1
rs199605398	1	78614371	AG	A	0.03579	NA	0.120798	rs4130548	1	GIPC2	10237	intergenic	4.113	NA	5	15	0	1	1
rs17577159	17	44188477	T	G	0.2406	0.712605	0.989265	rs113271363	9	KANSL1	0	intronic	4.113	1f	5	5	1	1	1
rs62063279	17	44036936	G	A	0.2396	0.710765	0.994629	rs113271363	9	MAPT	0	intronic	4.112	6	5	14	1	1	1
rs1078997	17	44109843	A	G	0.1471	0.116006	0.0712621	rs113271363	9	KANSL1	0	intronic	4.11	5	3	4	1	1	1
rs1061230	7	99807265	G	A	0.2684	0.0561733	0.211048	rs13243708	5	STAG3:GATS:GATS	0:0:0	ncRNA_intronic	4.109	1f	2	5	1	1	1
rs2532252	17	44257783	A	G	0.2465	0.888148	0.958158	rs113271363	9	KANSL1	0	intronic	4.109	NA	4	5	1	1	1
rs1813595	2	169427769	T	C	0.0994	0.0104403	0.101088	rs2601099	3	CERS6	0	intronic	4.108	5	2	5	1	0	1
rs2458204	17	44293963	T	A	0.2406	NA	0.989265	rs113271363	9	KANSL1	0	intronic	4.108	6	4	5	1	1	1
rs62056874	17	43777578	C	T	0.2396	NA	0.994629	rs113271363	9	CRHR1:RP11-105N13.4	0:0	ncRNA_intronic	4.106	5	7	14	1	1	1
rs560687157	17	43686351	T	TA	0.3917	NA	0.182185	rs113271363	9	RPS26P8	1	downstream	4.105	NA	14	15	0	1	1
rs71945741	1	155385917	A	AATTTT	0.33	NA	0.117927	rs11264341	2	ASH1L	0	intronic	4.101	NA	4	5	1	1	1
rs12037824	1	155415181	G	A	0.2425	0.0216262	0.137936	rs11264341	2	ASH1L	0	intronic	4.099	6	4	5	1	1	1
rs2283017	7	99574758	A	G	0.4115	0.861225	0.59063	rs13243708	5	AZGP1	977	upstream	4.099	6	5	14	1	1	1
rs1635291	17	43751913	A	G	0.2664	NA	0.868054	rs113271363	9	CRHR1:RP11-105N13.4	0:0	ncRNA_intronic	4.098	NA	5	14	1	1	1
rs62057071	17	43859691	C	G	0.2396	NA	0.994629	rs113271363	9	CRHR1:RP11-105N13.4	0:0	ncRNA_intronic	4.098	5	5	13	1	1	0
rs3736909	1	78432503	G	C	0.1859	NA	0.0739435	rs4130548	1	FUBP1	0	intronic	4.097	6	4	4	1	1	1
rs17571739	17	44032915	T	C	0.2396	NA	0.994629	rs113271363	9	MAPT	0	intronic	4.096	NA	5	14	1	1	1
rs12705071	7	99682026	T	C	0.2753	0.132141	0.26412	rs13243708	5	ZNF3	1854	intergenic	4.093	7	5	5	1	1	1
rs79252344	17	44120608	A	G	0.2406	NA	0.989265	rs113271363	9	KANSL1	0	intronic	4.093	6	4	4	1	1	1
rs62055935	17	43848750	T	C	0.2396	NA	0.994629	rs113271363	9	CRHR1:RP11-105N13.4	0:0	ncRNA_intronic	4.092	5	2	14	1	1	0
rs55996632	17	43935888	C	T	0.2396	NA	0.994629	rs113271363	9	MAPT-AS1	0	ncRNA_intronic	4.091	5	5	14	0	1	1
rs74872829	17	43938394	A	G	0.2396	NA	0.994629	rs113271363	9	MAPT-AS1	0	ncRNA_intronic	4.091	5	5	14	0	1	1
