## Supplementary material for "Disentangling the Shared and Differential Genetic Architecture Between COVID-19 and Other Respiratory Disorders: A Multi-Omics Genome-Wide Analysis": C2_IPF.xlsx (part 3 of 3)

### Sheet: T4.candidate_snps (continued)
Table 4. Functional annotations of candidate SNPs in LD of independent significant SNPs at r2 theshold 0.05
rs13399201	2	169387036	T	C	0.2416	0.0359732	0.0972216	rs2601099	3	CERS6	0	intronic	4.09	6	5	15	1	0	1
rs63322462	3	101044144	G	GA	0.3847	NA	0.077282	rs75017790	4	SENP7	0	UTR3	4.09	NA	4	5	1	1	1
rs56180212	17	43960911	A	G	0.2406	NA	0.989412	rs113271363	9	MAPT-AS1	0	ncRNA_intronic	4.09	5	7	14	0	1	1
rs1678852	19	5826207	T	C	0.2584	0.0782065	0.0884329	rs2608894	10	NRTN	0	intronic	4.088	5	2	15	1	1	1
rs10414865	19	5856056	T	C	0.1769	0.0381867	0.0624372	rs2608894	10	AC024592.9	0	ncRNA_intronic	4.088	6	5	15	1	1	1
rs531217003	17	44063393	G	A	0.2406	NA	0.989265	rs113271363	9	MAPT	0	intronic	4.086	NA	4	15	1	1	1
rs3823642	7	99796072	T	C	0.2704	0.0730534	0.200797	rs13243708	5	STAG3	0	intronic	4.085	NA	5	15	1	1	1
rs2732581	17	44326619	A	G	0.2634	0.376	0.896583	rs113271363	9	RP11-259G18.2	4208	intergenic	4.085	NA	4	15	0	1	1
rs612486	1	78604484	T	G	0.2376	0.0221162	0.0912188	rs4130548	1	GIPC2	350	downstream	4.084	NA	5	15	1	1	1
rs62055529	17	43960020	A	G	0.2396	NA	0.994629	rs113271363	9	MAPT-AS1	0	ncRNA_intronic	4.082	6	7	14	0	1	1
rs56328224	17	43572419	C	T	0.2396	NA	0.97295	rs113271363	9	PLEKHM1	4303	intergenic	4.081	7	5	15	1	1	1
rs2696549	17	44349372	C	A	0.2107	0.148048	0.832154	rs113271363	9	ARL17B	2777	intergenic	4.081	NA	5	15	1	1	1
rs113856644	17	43932277	G	A	0.2396	NA	0.994629	rs113271363	9	MAPT-AS1	0	ncRNA_intronic	4.078	7	5	14	1	1	1
rs2732674	17	44280697	T	C	0.2107	0.32482	0.853671	rs113271363	9	KANSL1	0	intronic	4.078	NA	2	5	1	1	1
rs941311	3	101254710	A	G	0.4085	0.564338	0.18247	rs75017790	4	FAM172BP	11978	intergenic	4.077	NA	5	15	0	1	1
rs2951446	3	101649338	T	A	0.4394	0.0402461	0.12444	rs75017790	4	RP11-221J22.1	10364	intergenic	4.077	7	5	15	0	1	1
rs9865178	3	101175225	T	C	0.4125	0.705063	0.186516	rs75017790	4	SENP7	0	intronic	4.076	6	4	5	1	1	1
rs545864384	17	43667915	T	C	0.2445	NA	0.959103	rs113271363	9	DND1P1	3619	intergenic	4.072	NA	5	15	0	1	1
rs72836318	17	44121579	T	C	0.2137	0.516791	0.0723897	rs113271363	9	KANSL1	0	intronic	4.071	NA	2	4	1	1	1
rs10930333	2	169426233	T	C	0.1123	0.00707749	0.0782757	rs2601099	3	CERS6	0	intronic	4.07	7	4	5	1	0	1
rs7963560	12	53296914	C	T	0.4294	0.265482	0.433196	rs11615022	8	KRT8	0	intronic	4.07	2b	1	1	1	1	1
rs34645172	3	100709735	T	C	0.1541	0.0629032	0.0507036	rs75017790	4	ABI3BP	0	intronic	4.068	5	1	15	1	1	1
rs113677423	17	44355750	C	T	0.2376	0.0837426	0.961868	rs113271363	9	ARL17B	0	intronic	4.068	6	5	15	1	1	1
rs11706494	3	101509475	A	T	0.331	0.268386	0.304074	rs75017790	4	NXPE3	0	intronic	4.067	7	4	4	1	1	1
rs4971079	1	155130391	G	A	0.4732	0.501397	0.246055	rs11264341	2	HMGN2P18	9095	intergenic	4.066	1d	14	15	0	1	1
rs112239544	3	101186703	A	G	0.4115	0.701168	0.18367	rs75017790	4	SENP7	0	intronic	4.066	5	5	15	1	1	1
rs76344126	17	43503284	G	A	0.1938	NA	0.730149	rs113271363	9	ARHGAP27	0	intronic	4.063	4	1	7	1	1	1
rs117358538	19	4664219	T	C	0.02386	0.030732	0.0671139	rs732631	10	C19orf10	0	intronic	4.063	5	4	4	1	1	0
rs10876381	12	53267819	C	G	0.325	0.26842	0.142689	rs11615022	8	RPL7P41	11393	intergenic	4.058	2b	1	2	0	1	1
rs1467970	17	43998574	T	G	0.2396	NA	0.994629	rs113271363	9	MAPT	0	intronic	4.058	1f	4	15	1	1	1
rs4606752	17	44192618	A	G	0.2396	0.674262	0.983848	rs113271363	9	KANSL1	0	intronic	4.058	7	5	5	1	1	1
rs62274066	3	100801179	A	C	0.1461	0.0792452	0.117249	rs75017790	4	ACTR3P3	80758	intergenic	4.057	3a	5	15	0	1	1
rs62060792	17	44141955	T	A	0.2406	NA	0.989265	rs113271363	9	KANSL1	0	intronic	4.056	5	4	4	1	1	1
rs4258183	1	78624517	A	G	0.3439	0.0261278	0.133204	rs4130548	1	RNFT1P2	11647	intergenic	4.053	7	4	15	0	1	1
rs2405442	7	99971313	T	C	0.3211	0.0114032	0.068976	rs13243708	5	PILRA	0	exonic	4.052	NA	1	15	1	1	1
rs142682197	17	43893146	CCCAGTTCAGTGTGT	C	0.2396	NA	0.994629	rs113271363	9	CRHR1:RP11-105N13.4	0:0	ncRNA_intronic	4.052	NA	5	14	1	1	0
rs882757	12	53212207	A	G	0.3698	0.0129701	0.0611578	rs11615022	8	KRT79	2986	intergenic	4.051	NA	5	14	1	1	1
rs62055544	17	43964539	A	G	0.2406	NA	0.989265	rs113271363	9	MAPT-AS1	0	ncRNA_intronic	4.051	6	14	14	1	1	1
rs563671821	17	44287006	T	G	0.1988	NA	0.783106	rs113271363	9	KANSL1	0	intronic	4.047	NA	4	5	1	1	1
rs12373139	17	43924130	G	A	0.2396	NA	0.994629	rs113271363	9	MAPT-AS1:SPPL2C	0:0	exonic	4.046	1f	5	15	1	1	1
rs2950658	17	43657083	G	A	0.496	NA	0.312175	rs113271363	9	DND1P1	6153	intergenic	4.045	4	2	5	0	1	1
rs62056933	17	43789978	G	A	0.2386	NA	0.989218	rs113271363	9	CRHR1:RP11-105N13.4	0:0	ncRNA_intronic	4.045	5	5	14	1	1	1
rs2099446	7	99471072	T	C	0.4254	0.21155	0.164693	rs13243708	5	CYP3A52P	1190	intergenic	4.044	NA	5	15	1	1	1
rs1876830	17	43911352	C	T	0.2396	NA	0.994629	rs113271363	9	CRHR1	0	intronic	4.044	NA	5	15	1	1	1
rs1352755	9	109488759	T	C	0.4791	0.842111	0.243941	rs10978621	6	RP11-308N19.5	3547	intergenic	4.042	7	5	15	0	0	1
rs56298110	17	43815336	A	G	0.2396	NA	0.994629	rs113271363	9	CRHR1:RP11-105N13.4	0:0	ncRNA_intronic	4.042	6	5	14	1	1	1
rs535494646	1	155280104	C	CT	0.2455	NA	0.0630063	rs11264341	2	FDPS	0	intronic	4.04	NA	1	7	1	1	1
9:136215356:C:G	9	136215356	C	G	0.1083	NA	0.060944	rs558240	7	RPL7A	0	UTR5	4.04	NA	1	1	1	1	1
rs7858145	9	136176067	A	G	0.4801	0.116153	0.273007	rs558240	7	Y_RNA	1885	intergenic	4.038	6	9	14	0	1	0
rs62055945	17	43851851	G	A	0.2396	NA	0.994629	rs113271363	9	CRHR1:RP11-105N13.4	0:0	ncRNA_intronic	4.038	7	5	14	1	1	0
rs1727133	7	99812870	C	T	0.2684	0.0542174	0.211048	rs13243708	5	STAG3:GATS:GATS	0:0:0	ncRNA_intronic	4.037	1f	5	5	1	1	0
rs626035	9	136134994	G	T	0.2217	0.184782	0.181632	rs558240	7	ABO	0	ncRNA_intronic	4.036	NA	4	14	0	1	1
rs143322388	9	136173887	A	G	0.01889	0.0381655	0.176167	rs176694	7	Y_RNA	4065	intergenic	4.036	7	9	14	0	1	0
rs73158411	7	99610127	G	A	0.3857	0.935736	1	rs13243708	5	ZKSCAN1	3076	intergenic	4.034	6	2	15	1	1	1
rs176697	9	136165211	T	C	0.338	0.0838369	0.211018	rs176694	7	Y_RNA	12741	intergenic	4.034	6	9	9	0	1	0
rs11079717	17	43835351	T	C	0.2396	NA	0.994629	rs113271363	9	CRHR1:RP11-105N13.4	0:0	ncRNA_intronic	4.034	1f	5	14	1	1	1
rs56166297	17	44132710	A	G	0.1471	0.0913984	0.0712621	rs113271363	9	KANSL1	0	intronic	4.034	6	4	5	1	1	1
rs6784182	3	100793961	T	C	0.499	0.0219035	0.0516322	rs75017790	4	ABI3BP	81601	intergenic	4.032	7	5	15	0	1	1
rs683236	9	136159262	T	C	0.2475	0.080084	0.298989	rs176694	7	ABO	8644	intergenic	4.032	NA	5	14	0	1	1
rs7218457	17	43802506	A	G	0.3082	NA	0.140871	rs113271363	9	CRHR1:RP11-105N13.4	0:0	ncRNA_intronic	4.032	5	9	14	1	1	1
rs572539273	17	44353505	C	T	0.2008	NA	0.79296	rs113271363	9	ARL17B	0	intronic	4.03	NA	5	15	1	1	1
rs144020501	19	5822246	GGTGCAGGGCAGC	G	0.332	NA	0.11892	rs2608894	10	AC011499.1	689	upstream	4.03	NA	2	15	1	1	1
rs370621955	17	44448320	C	G	0.4364	NA	0.0671982	rs113271363	9	NSFP1	1900	intergenic	4.028	7	15	15	1	1	0
rs6421175	12	53259403	G	C	0.2982	0.121166	0.17086	rs11615022	8	KRT78	16526	intergenic	4.026	4	5	15	0	1	1
rs4523963	17	43570226	G	T	0.2694	NA	0.136743	rs113271363	9	PLEKHM1	2110	intergenic	4.024	6	2	15	1	1	1
rs62073094	17	44316219	C	T	0.3658	0.0235717	0.181949	rs113271363	9	RP11-259G18.2	4752	intergenic	4.024	7	5	15	0	1	1
rs9852199	3	101192155	T	A	0.4115	0.737548	0.18367	rs75017790	4	SENP7	0	intronic	4.022	7	4	5	1	1	1
rs9830797	3	101645122	G	A	0.4433	0.0394557	0.123028	rs75017790	4	RP11-221J22.1	14580	intergenic	4.022	5	5	15	0	1	1
rs2532283	17	44242637	C	T	0.2117	0.0873392	0.860431	rs113271363	9	KANSL1	0	intronic	4.022	NA	4	5	1	1	1
rs17573509	17	44081224	G	A	0.2406	NA	0.989265	rs113271363	9	MAPT	0	intronic	4.021	5	2	15	1	1	1
rs62063297	17	44047802	A	T	0.2406	NA	0.989265	rs113271363	9	MAPT	0	intronic	4.02	7	4	14	1	1	1
rs4383188	17	44197603	T	C	0.2406	0.650396	0.989265	rs113271363	9	KANSL1	0	intronic	4.019	1f	2	5	1	1	1
rs2532281	17	44245171	G	T	0.2117	0.367784	0.860431	rs113271363	9	KANSL1	0	intronic	4.019	NA	2	5	1	1	1
rs2696572	17	44231617	A	T	0.2406	0.666273	0.989265	rs113271363	9	KANSL1	0	intronic	4.018	NA	2	7	1	1	1
rs546129596	17	44236209	G	A	0.1988	NA	0.783106	rs113271363	9	KANSL1	0	intronic	4.018	NA	2	7	1	1	1
rs4492610	1	155328396	G	A	0.2753	0.0267165	0.0956314	rs11264341	2	ASH1L	0	intronic	4.017	7	4	4	1	1	1
rs539081995	17	44341627	G	T	0.2087	NA	0.833787	rs113271363	9	RP11-259G18.1	2775	intergenic	4.016	NA	2	7	0	1	1
rs147375567	9	136154866	A	G	0.02783	0.0331216	0.246948	rs176694	7	ABO	4248	intergenic	4.015	5	2	14	0	1	1
rs2532349	17	44339473	A	G	0.2465	0.777918	0.958938	rs113271363	9	RP11-259G18.3	1500	intergenic	4.014	NA	5	5	0	1	1
rs199502	17	44862347	G	A	0.2326	NA	0.731768	rs113271363	9	WNT3	0	intronic	4.014	5	5	14	1	1	1
rs62055955	17	43854340	A	G	0.2406	NA	0.989412	rs113271363	9	CRHR1:RP11-105N13.4	0:0	ncRNA_intronic	4.012	5	5	14	1	1	0
rs10123603	9	109416530	A	T	0.4881	0.197798	0.107694	rs10978621	6	RP11-308N19.4	0	ncRNA_intronic	4.01	7	7	15	0	1	1
rs72987152	19	5797993	G	C	0.03976	0.0157769	0.0726287	rs2608894	10	DUS3L	6743	intergenic	4.01	5	5	14	1	1	1
rs62055885	17	43838014	A	G	0.2396	NA	0.994629	rs113271363	9	CRHR1:RP11-105N13.4	0:0	ncRNA_intronic	4.008	6	5	14	1	1	1
rs242948	17	43913544	T	G	0.4453	NA	0.403598	rs113271363	9	CRHR1	349	downstream	4.008	NA	5	15	1	1	1
rs17577094	17	44187492	A	G	0.2406	0.59353	0.989265	rs113271363	9	KANSL1	0	intronic	4.008	1f	4	7	1	1	1
rs6661656	1	78114984	T	C	0.332	0.00672447	0.260132	rs4130548	1	ZZZ3	0	intronic	4.007	5	5	5	1	1	1
rs599417	1	78580403	G	A	0.2266	0.0307725	0.0819751	rs4130548	1	GIPC2	0	intronic	4.007	2b	5	15	1	1	1
rs10782664	1	78833597	G	A	0.2753	0.292762	0.0694021	rs4130548	1	RP11-183M13.1:PTGFR	0:0	ncRNA_intronic	4.007	7	5	15	1	1	0
rs6951505	7	99599300	A	C	0.2416	0.145746	0.202438	rs13243708	5	RP4-604G5.3	8626	intergenic	4.005	7	5	15	0	1	1
rs11667398	19	4635131	G	A	0.4881	0.73581	0.104429	rs732631	10	TNFAIP8L1	4398	intergenic	4.005	7	2	7	1	1	0
rs113130019	17	44357172	C	T	0.1998	NA	0.788016	rs113271363	9	ARL17B	0	intronic	4.003	3a	2	15	1	1	1
rs4683935	3	101325586	T	G	0.4781	0.445352	0.141674	rs75017790	4	RP11-454H13.1	7097	intergenic	4.002	6	5	15	0	1	1
rs8078967	17	44008101	T	C	0.4095	0.105682	0.240255	rs113271363	9	MAPT	0	intronic	4.002	1f	2	15	1	1	1
rs10936645	3	101195898	A	G	0.4115	0.317606	0.18367	rs75017790	4	SENP7	0	intronic	4.001	7	4	5	1	1	1
rs2532262	17	44252510	T	C	0.2406	0.820585	0.989265	rs113271363	9	KANSL1	0	intronic	4.001	NA	4	5	1	1	1
rs1608956	17	43815820	T	A	0.2396	NA	0.994629	rs113271363	9	CRHR1:RP11-105N13.4	0:0	ncRNA_intronic	3.999	7	5	14	1	1	1
rs2158256	17	44104347	G	A	0.04076	0.233358	0.101152	rs113271363	9	MAPT	0	UTR3	3.999	NA	4	4	1	1	1
rs62574649	9	136178863	C	T	0.1998	0.0360464	0.184962	rs176694	7	Y_RNA	816	downstream	3.998	3a	13	15	0	1	0
rs2696656	17	44319971	C	G	0.06262	NA	0.281005	rs113271363	9	RP11-259G18.2	1000	intergenic	3.998	7	7	15	0	1	1
rs78645744	3	101327789	T	A	0.2416	0.496802	0.446222	rs75017790	4	RNU6-1256P	6880	intergenic	3.996	6	5	15	0	1	1
rs2925332	3	101586835	T	A	0.3986	0.445142	0.050895	rs75017790	4	NFKBIZ	6968	intergenic	3.996	6	5	15	1	1	1
rs62055548	17	43964899	A	G	0.2396	NA	0.994629	rs113271363	9	MAPT-AS1	0	ncRNA_intronic	3.995	6	14	14	1	1	1
rs600742	1	78558300	C	T	0.2594	0.0285793	0.130105	rs4130548	1	GIPC2	0	intronic	3.994	NA	4	15	1	1	1
rs11264359	1	155282829	A	G	0.2813	0.0201598	0.138346	rs11264341	2	FDPS	0	intronic	3.994	6	3	4	1	1	1
rs7616958	3	101191663	T	C	0.4115	0.702245	0.18367	rs75017790	4	SENP7	0	intronic	3.992	7	4	5	1	1	1
rs62062282	17	44094374	A	G	0.2406	NA	0.989265	rs113271363	9	MAPT	0	intronic	3.991	5	5	15	1	1	1
rs1002666	2	169478018	T	C	0.2316	0.295886	0.05667	rs2601099	3	CERS6	0	intronic	3.99	NA	5	15	1	1	1
rs62060794	17	44142566	C	T	0.2406	NA	0.989265	rs113271363	9	KANSL1	0	intronic	3.987	5	4	4	1	1	1
rs62061810	17	44178884	G	A	0.2406	0.690298	0.989265	rs113271363	9	KANSL1	0	intronic	3.986	2b	1	7	1	1	1
rs2696574	17	44230097	C	T	0.2107	0.0748789	0.855095	rs113271363	9	KANSL1	0	intronic	3.985	NA	2	7	1	1	1
rs59116459	19	4612030	A	T	0.4652	0.0322589	0.0729535	rs732631	10	CTB-50L17.2	9175	intergenic	3.985	5	2	14	0	1	0
rs1859788	7	99971834	G	A	0.3211	NA	0.0632469	rs13243708	5	PILRA	0	exonic	3.984	NA	1	15	1	1	1
rs4962115	9	136129642	T	G	0.2207	0.146542	0.182594	rs558240	7	ABO:RP11-430N14.4	0:0	ncRNA_exonic	3.984	6	4	14	0	1	1
rs4792874	17	43653892	T	G	0.5	NA	0.323086	rs113271363	9	DND1P1	9344	intergenic	3.984	4	2	5	0	1	1
rs72683687	1	78192653	T	C	0.05368	0.00726767	0.0754369	rs4130548	1	USP33	0	intronic	3.982	6	4	4	1	1	0
rs17659743	17	44146165	C	G	0.2406	0.671828	0.989265	rs113271363	9	KANSL1	0	intronic	3.981	7	4	5	1	1	1
rs12150625	17	44149448	C	G	0.2406	0.712543	0.989265	rs113271363	9	KANSL1	0	intronic	3.98	5	2	5	1	1	1
rs147431626	17	44335635	G	A	0.2475	0.350389	0.932645	rs113271363	9	RP11-259G18.3	1281	intergenic	3.98	7	5	15	0	1	1
rs734074	1	155218446	A	G	0.2704	NA	0.13909	rs11264341	2	FAM189B	0	intronic	3.977	NA	4	5	1	1	1
rs62060865	17	44236108	T	C	0.2097	0.0786035	0.849798	rs113271363	9	KANSL1	0	intronic	3.977	NA	2	7	1	1	1
rs4727438	7	99486238	T	C	0.4672	0.0315376	0.188459	rs13243708	5	TRIM4	0	intronic	3.976	6	5	5	1	1	1
rs7301750	12	53274727	A	G	0.1511	0.0499627	0.113612	rs11615022	8	RPL7P41	4485	intergenic	3.974	7	5	15	0	1	1
rs62061854	17	44198080	C	T	0.2406	0.685138	0.989265	rs113271363	9	KANSL1	0	intronic	3.973	7	2	5	1	1	1
rs242556	17	44002250	A	T	0.2137	0.0704363	0.104439	rs113271363	9	MAPT	0	intronic	3.971	1f	2	14	1	1	1
rs602184	9	136307408	A	G	0.0994	0.203091	0.10091	rs558240	7	ADAMTS13	0	intronic	3.969	NA	1	15	1	1	1
rs62062774	17	44021463	T	C	0.2396	NA	0.994629	rs113271363	9	MAPT	0	intronic	3.969	4	4	14	1	1	1
rs7501759	17	44009921	A	G	0.2396	0.764558	0.994629	rs113271363	9	MAPT	0	intronic	3.968	6	2	14	1	1	1
rs2696585	17	44226030	G	A	0.2406	0.687499	0.989265	rs113271363	9	KANSL1	0	intronic	3.968	NA	4	5	1	1	1
rs62056932	17	43789971	G	C	0.2386	NA	0.989218	rs113271363	9	CRHR1:RP11-105N13.4	0:0	ncRNA_intronic	3.967	5	5	14	1	1	1
rs2942716	3	101652537	G	T	0.4394	0.0402198	0.12444	rs75017790	4	RP11-221J22.1	7165	intergenic	3.966	5	5	15	0	1	1
rs12401738	1	78446761	G	A	0.3002	0.959642	1	rs4130548	1	DNAJB4:GIPC2	0:0	intronic	3.965	5	1	5	1	1	1
rs12128041	1	78209205	A	G	0.2386	0.00686544	0.180592	rs4130548	1	USP33	0	intronic	3.964	7	4	5	1	1	1
17:43502012:C:T	17	43502012	T	C	0.1958	NA	0.718819	rs113271363	9	ARHGAP27	0	NA	3.961	NA	1	15	1	1	1
rs677640	1	78553967	A	G	0.2594	0.0430077	0.130105	rs4130548	1	GIPC2	0	intronic	3.959	NA	5	15	1	1	1
rs13223723	7	99552892	T	C	0.2048	0.254142	0.0849409	rs13243708	5	SNORA40	3110	intergenic	3.958	4	7	14	0	1	1
rs13408222	2	169530287	T	A	0.05666	0.0201016	0.0563339	rs2601099	3	CERS6	0	intronic	3.952	6	5	15	1	1	1
rs3859563	19	5833037	C	T	0.2714	0.776247	0.304804	rs2608894	10	FUT6	0	intronic	3.951	NA	4	15	1	1	1
rs62054429	17	43823125	G	A	0.2396	NA	0.994629	rs113271363	9	CRHR1:RP11-105N13.4	0:0	ncRNA_intronic	3.95	5	5	14	1	1	1
rs563221237	17	44103927	C	CT	0.2406	NA	0.989265	rs113271363	9	MAPT	0	UTR3	3.95	NA	4	4	1	1	1
rs62060884	17	44241797	T	C	0.1998	0.0970494	0.788016	rs113271363	9	KANSL1	0	intronic	3.95	NA	2	7	1	1	1
rs1876827	17	43911832	T	C	0.2396	NA	0.994629	rs113271363	9	CRHR1	0	intronic	3.947	NA	5	15	1	1	1
rs11562629	9	136375057	A	T	0.1789	0.0133194	0.0596806	rs558240	7	TMEM8C	4650	intergenic	3.946	2b	1	7	1	1	1
rs6441608	3	101181028	G	A	0.3857	0.480095	0.0776564	rs75017790	4	SENP7	0	intronic	3.945	5	4	5	1	1	1
rs12368584	12	53442129	C	T	0.2763	0.0227091	0.0601292	rs11615022	8	RP11-983P16.4:TENC1	0:0	ncRNA_intronic	3.945	2b	1	2	1	1	1
rs62055466	17	43942656	G	A	0.2396	NA	0.994629	rs113271363	9	MAPT-AS1	0	ncRNA_intronic	3.945	6	5	14	0	1	1
rs1468240	17	44196447	T	A	0.2396	NA	0.973125	rs113271363	9	KANSL1	0	intronic	3.945	5	2	5	1	1	1
rs10816407	9	109386759	G	A	0.494	0.173288	0.0680479	rs10978621	6	RP11-308N19.4	0	ncRNA_intronic	3.944	5	5	15	0	1	1
rs62061798	17	44173812	G	A	0.2396	0.818226	0.983848	rs113271363	9	KANSL1	0	intronic	3.943	7	5	5	1	1	1
rs56368550	17	44326712	T	C	0.1928	0.100398	0.754348	rs113271363	9	RP11-259G18.2	4301	intergenic	3.943	NA	4	15	0	1	1
rs10978532	9	109315886	A	G	0.328	0.0931345	0.0581327	rs10978621	6	RP11-308N19.1	0	ncRNA_intronic	3.942	5	9	15	0	0	1
rs35358918	7	99815152	C	CAA	0.2684	NA	0.211048	rs13243708	5	STAG3:GATS:GATS	0:0:0	ncRNA_intronic	3.941	NA	1	5	1	1	0
rs919461	17	44065669	A	T	0.2406	0.699346	0.989265	rs113271363	9	MAPT	0	intronic	3.941	1f	4	15	1	1	1
rs6716374	2	169417386	C	G	0.2664	0.0264084	0.118889	rs2601099	3	CERS6	0	intronic	3.94	3a	2	5	1	1	1
rs242947	17	43917136	A	G	0.4443	NA	0.402472	rs113271363	9	MAPT-AS1	3880	intergenic	3.94	NA	5	15	1	1	1
rs113955100	17	44161522	A	C	0.2406	NA	0.989265	rs113271363	9	KANSL1	0	intronic	3.939	6	4	5	1	1	1
rs13423244	2	169465934	A	G	0.09841	0.0445337	0.0997451	rs2601099	3	CERS6	0	intronic	3.938	6	5	15	1	0	1
rs512624	9	136184179	G	A	0.4751	0.0164076	0.0706388	rs176694	7	LCN1P2	449	upstream	3.938	5	5	15	0	1	0
rs2306969	19	5851801	G	A	0.2326	NA	0.562935	rs2608894	10	AC024592.9	0	ncRNA_intronic	3.936	5	2	15	1	1	1
rs35974360	3	100757285	C	T	0.1551	0.0573163	0.0692544	rs75017790	4	ABI3BP	44925	intergenic	3.935	5	5	15	0	1	1
rs67654517	3	101448181	CA	C	0.3569	NA	0.250456	rs75017790	4	CEP97	0	intronic	3.932	NA	4	4	1	1	1
rs79301522	17	44207932	A	G	0.2406	0.646124	0.989265	rs113271363	9	KANSL1	0	intronic	3.932	5	2	7	1	1	1
rs278852	1	78127554	T	C	0.2425	0.0088448	0.174362	rs4130548	1	ZZZ3	0	intronic	3.931	7	5	5	1	1	1
rs62063266	17	44033488	C	T	0.2396	NA	0.994629	rs113271363	9	MAPT	0	intronic	3.931	5	5	14	1	1	1
rs10418972	19	5853145	T	C	0.1899	0.0610341	0.0541686	rs2608894	10	AC024592.9	0	ncRNA_intronic	3.931	6	5	15	1	1	1
rs12487776	3	101219464	G	A	0.4115	0.683206	0.18367	rs75017790	4	SENP7	0	intronic	3.929	6	4	5	1	1	1
rs112493812	17	44314179	G	A	0.2416	0.803577	0.983939	rs113271363	9	RP11-259G18.2	6792	intergenic	3.929	7	5	15	0	1	1
rs6950205	7	99665834	C	T	0.2793	0.147182	0.258593	rs13243708	5	ZNF3	0	intronic	3.928	6	4	5	1	1	1
rs12809309	12	53296443	A	G	0.4473	0.22463	0.404283	rs11615022	8	KRT8	0	intronic	3.928	6	1	14	1	1	1
rs2942175	17	44348825	C	G	0.2008	NA	0.79296	rs113271363	9	RP11-259G18.1	2764	intergenic	3.926	7	5	15	1	1	1
rs41264243	1	155629116	G	A	0.1083	0.0715142	0.0502612	rs11264341	2	MSTO1:MSTO2P:RP11-29H23.5	0:0:0	ncRNA_intronic	3.924	7	4	4	1	1	1
rs1491099	9	109508320	C	A	0.4622	0.727023	0.307876	rs10978621	6	RP11-308N19.5	23108	intergenic	3.922	4	5	15	0	1	1
rs11653367	17	44191483	A	G	0.3111	0.28717	0.148924	rs113271363	9	KANSL1	0	intronic	3.919	3a	5	5	1	1	1
rs4527355	3	101198876	T	C	0.4115	0.679602	0.18367	rs75017790	4	SENP7	0	intronic	3.918	7	5	5	1	1	1
rs571886519	17	44341609	T	C	0.2087	NA	0.833787	rs113271363	9	RP11-259G18.1	2793	intergenic	3.918	NA	2	7	0	1	1
rs62056837	17	43988884	T	C	0.2396	NA	0.994629	rs113271363	9	MAPT	0	intronic	3.916	7	5	14	1	1	1
rs10568242	19	4724944	CAT	C	0.3718	NA	0.354235	rs732631	10	DPP9	258	upstream	3.916	NA	1	1	1	0	1
rs141461397	17	43653129	A	G	0.02386	NA	0.091128	rs113271363	9	DND1P1	10107	intergenic	3.91	2b	3	5	0	1	1
rs75115093	17	43761381	A	G	0.2396	NA	0.994629	rs113271363	9	CRHR1:RP11-105N13.4	0:0	ncRNA_intronic	3.91	7	5	14	1	1	1
rs80072429	17	43818611	G	A	0.2396	NA	0.994629	rs113271363	9	CRHR1:RP11-105N13.4	0:0	ncRNA_intronic	3.91	5	1	14	1	1	1
rs6769727	3	101202276	A	G	0.4115	0.699462	0.18367	rs75017790	4	SENP7	0	intronic	3.906	6	4	5	1	1	1
rs41280116	17	43902842	C	T	0.2396	NA	0.994629	rs113271363	9	CRHR1	0	intronic	3.905	5	5	14	1	1	0
rs9411402	9	136276892	A	C	0.3936	0.107393	0.142319	rs558240	7	REXO4	0	intronic	3.904	6	4	4	1	1	1
rs1918801	17	44218044	A	T	0.2117	0.0630202	0.860431	rs113271363	9	KANSL1	0	intronic	3.904	NA	2	5	1	1	1
rs113788190	17	44161302	A	G	0.2406	NA	0.989265	rs113271363	9	KANSL1	0	intronic	3.903	6	4	5	1	1	1
rs36036607	17	44339651	T	C	0.2117	NA	0.824046	rs113271363	9	RP11-259G18.3	1678	intergenic	3.903	6	5	5	0	1	1
rs3779046	7	99779243	A	G	0.2684	0.0775187	0.211048	rs13243708	5	STAG3	0	intronic	3.902	NA	5	15	1	1	1
rs1636987	7	99816275	C	G	0.2952	NA	0.171642	rs13243708	5	STAG3:GATS:GATS:PVRIG	0:0:0:0	exonic	3.901	5	1	5	1	1	0
rs566127718	17	43575452	A	G	0.2416	0.182317	0.983939	rs113271363	9	LRRC37A4P	3232	intergenic	3.901	NA	5	15	1	1	1
rs4486953	17	43763007	T	C	0.2396	NA	0.994629	rs113271363	9	CRHR1:RP11-105N13.4	0:0	ncRNA_intronic	3.9	6	5	14	1	1	1
17:44298631:A:G	17	44298631	A	G	0.2087	NA	0.830828	rs113271363	9	KANSL1	0	intronic	3.9	7	4	5	1	1	1
rs1076237	7	99585441	A	C	0.2952	NA	0.193081	rs13243708	5	AZGP1P1	282	downstream	3.898	NA	5	15	0	1	1
rs11244054	9	136130225	G	A	0.3678	NA	0.0685541	rs558240	7	ABO:RP11-430N14.4	0:0	ncRNA_exonic	3.898	6	1	14	0	0	1
rs62063286	17	44041987	T	C	0.1928	0.139154	0.0728822	rs113271363	9	MAPT	0	intronic	3.894	7	4	14	1	1	1
rs542946828	17	43811990	CTTAG	C	0.2396	NA	0.994629	rs113271363	9	CRHR1:RP11-105N13.4:RP11-293E1.1	0:0:0	ncRNA_exonic	3.893	NA	5	14	1	1	1
rs2303474	3	101371899	G	T	0.328	NA	0.302267	rs75017790	4	ZBTB11	0	intronic	3.891	5	4	4	1	1	1
rs10936642	3	101194305	A	C	0.3867	0.441716	0.0746919	rs75017790	4	SENP7	0	intronic	3.89	6	4	15	1	1	1
rs61778901	1	78449715	T	C	0.1382	0.0101874	0.0594075	rs4130548	1	DNAJB4:GIPC2	0:0	intronic	3.886	5	2	5	1	1	1
rs570433184	17	43856321	T	A	0.1402	NA	0.0633846	rs113271363	9	CRHR1:RP11-105N13.4	0:0	ncRNA_intronic	3.885	NA	5	14	1	1	0
rs587729869	9	136149095	CA	C	0.3956	NA	0.0504957	rs176694	7	ABO	0	ncRNA_intronic	3.882	NA	1	13	0	1	1
rs2637194	19	5847692	C	T	0.4384	0.24392	0.279327	rs2608894	10	FUT3:AC024592.9	0:0	ncRNA_exonic	3.882	5	1	15	1	1	1
rs55785064	1	155824181	T	C	0.1521	0.0917414	0.0721843	rs11264341	2	GON4L	0	intronic	3.88	6	4	4	1	1	1
rs1707619	3	101630318	G	T	0.3648	0.129537	0.132407	rs75017790	4	RP11-221J22.1	29384	intergenic	3.879	NA	5	15	0	1	1
rs7545544	1	77998764	T	C	0.3002	0.00919112	0.184257	rs4130548	1	AK5	0	intronic	3.878	5	5	15	1	1	1
rs242940	17	43892600	A	G	0.4801	NA	0.253866	rs113271363	9	CRHR1:RP11-105N13.4	0:0	ncRNA_intronic	3.878	NA	5	14	1	1	0
rs17650818	17	44036787	T	C	0.2396	NA	0.994629	rs113271363	9	MAPT	0	intronic	3.878	1f	5	14	1	1	1
rs2925326	3	101627735	C	T	0.3648	0.162674	0.132407	rs75017790	4	RP11-221J22.1	31967	intergenic	3.875	NA	5	15	0	1	1
rs1879581	17	43545893	T	C	0.1958	NA	0.75928	rs113271363	9	PLEKHM1	0	exonic	3.875	4	4	5	1	1	0
rs62054430	17	43823585	A	G	0.2276	NA	0.0787979	rs113271363	9	CRHR1:RP11-105N13.4	0:0	ncRNA_intronic	3.875	2b	7	14	1	1	1
rs150271352	3	101521187	T	TGTG	0.331	NA	0.304074	rs75017790	4	NXPE3	0	intronic	3.874	NA	4	5	1	1	1
rs76627340	17	43937460	G	A	0.2396	NA	0.994629	rs113271363	9	MAPT-AS1	0	ncRNA_intronic	3.872	7	5	14	0	1	1
rs9851641	3	101197828	T	A	0.4115	0.739013	0.18367	rs75017790	4	SENP7	0	intronic	3.869	6	4	5	1	1	1
rs118149076	19	4724025	G	A	0.02386	0.0323571	0.0818219	rs732631	10	DPP9	0	intronic	3.869	4	1	1	1	1	1
rs12345680	9	109422412	T	C	0.4205	0.22781	0.181822	rs10978621	6	RP11-308N19.4	0	ncRNA_intronic	3.867	6	14	15	0	0	1
rs111295615	17	44184428	T	C	0.2406	0.685266	0.989265	rs113271363	9	KANSL1	0	intronic	3.867	4	2	7	1	1	1
rs1349200	3	100790743	G	A	0.496	0.0251359	0.0538297	rs75017790	4	ABI3BP	78383	intergenic	3.865	7	5	15	0	1	1
rs13230989	7	99533563	C	G	0.164	0.141942	0.0628303	rs13243708	5	RP4-604G5.1	0	ncRNA_intronic	3.865	7	5	14	1	1	1
rs8181696	12	53262815	G	T	0.4274	0.271151	0.297446	rs11615022	8	RPL7P41	16397	intergenic	3.864	5	5	15	0	1	1
rs1467966	17	43984399	C	T	0.2396	NA	0.994629	rs113271363	9	MAPT	0	intronic	3.864	5	2	14	1	1	1
rs7614115	3	101191099	A	G	0.4115	0.709905	0.18367	rs75017790	4	SENP7	0	intronic	3.862	7	5	5	1	1	1
rs112480703	17	44189799	T	C	0.2386	0.687568	0.978465	rs113271363	9	KANSL1	0	intronic	3.862	7	5	5	1	1	1
rs2696668	17	44318184	A	G	0.2435	0.621343	0.973911	rs113271363	9	RP11-259G18.2	2787	intergenic	3.862	NA	5	15	0	1	1
rs3124755	9	136240304	C	T	0.08946	0.0175025	0.0971206	rs558240	7	SURF4	0	intronic	3.861	NA	4	5	1	1	1
rs1724422	17	43777313	A	G	0.4672	NA	0.357291	rs113271363	9	CRHR1:RP11-105N13.4	0:0	ncRNA_intronic	3.859	6	9	14	1	1	1
rs28669169	9	136363430	G	A	0.1779	0.0205084	0.0630187	rs558240	7	TMEM8C	16277	intergenic	3.858	5	2	15	0	1	1
rs62056863	17	43770595	A	G	0.2396	NA	0.994629	rs113271363	9	CRHR1:RP11-105N13.4	0:0	ncRNA_intronic	3.858	7	13	14	1	1	1
rs2696464	17	44287310	A	G	0.2416	0.654192	0.984114	rs113271363	9	KANSL1	0	intronic	3.857	NA	4	5	1	1	1
rs557680344	17	43994508	GAGA	G	0.2396	NA	0.994629	rs113271363	9	MAPT	0	intronic	3.855	NA	4	15	1	1	1
rs13321258	3	101435406	G	A	0.2604	0.690404	0.0567701	rs75017790	4	PDCL3P4	3370	intergenic	3.854	7	14	15	1	1	0
rs552148	9	136153481	C	T	0.2306	NA	0.190863	rs558240	7	ABO	2863	intergenic	3.854	5	1	13	0	1	1
rs11710011	3	101119986	G	A	0.4115	0.70552	0.18367	rs75017790	4	SENP7	0	intronic	3.853	5	4	15	1	1	1
rs56318865	17	44147411	G	A	0.2406	NA	0.989265	rs113271363	9	KANSL1	0	intronic	3.852	7	4	5	1	1	1
rs13019162	2	169305707	A	T	0.3658	0.075275	0.237392	rs2601099	3	RN7SL813P	2126	intergenic	3.851	6	5	15	1	1	1
rs10445366	17	43932797	G	C	0.2028	NA	0.822076	rs113271363	9	MAPT-AS1	0	ncRNA_intronic	3.849	5	5	14	1	1	1
rs11652924	17	44182267	T	C	0.4185	0.170868	0.211834	rs113271363	9	KANSL1	0	intronic	3.848	7	4	5	1	1	1
rs753235	17	43946223	G	A	0.2435	NA	0.973626	rs113271363	9	MAPT-AS1	0	ncRNA_intronic	3.846	7	5	14	0	1	1
1:78817579:A:ATTT	1	78817579	A	ATTT	0.161	NA	0.0615832	rs4130548	1	RP11-183M13.1:PTGFR	0:0	ncRNA_intronic	3.845	NA	1	15	1	1	0
rs476410	9	136148368	C	G	0.4195	NA	0.43172	rs558240	7	ABO	0	ncRNA_intronic	3.845	5	2	14	0	1	1
rs2696603	17	44215823	A	G	0.2416	0.673797	0.984114	rs113271363	9	KANSL1	0	intronic	3.845	NA	2	7	1	1	1
rs555075975	17	44343192	G	A	0.2117	NA	0.825318	rs113271363	9	RP11-259G18.1	1210	intergenic	3.845	NA	5	7	1	1	1
rs4334622	3	101058595	A	G	0.4115	0.710351	0.18367	rs75017790	4	SENP7	0	intronic	3.844	6	4	5	1	1	1
rs62060856	17	44161875	A	C	0.2406	0.697629	0.989265	rs113271363	9	KANSL1	0	intronic	3.844	7	4	5	1	1	1
rs62056916	17	43785938	C	T	0.2396	NA	0.994629	rs113271363	9	CRHR1:RP11-105N13.4	0:0	ncRNA_intronic	3.843	5	5	14	1	1	1
rs7811201	7	99591617	A	T	0.2406	0.642354	0.199284	rs13243708	5	RP4-604G5.3	943	downstream	3.842	5	2	15	0	1	1
rs12751064	1	78006124	C	T	0.2674	0.430925	0.602647	rs4130548	1	AK5	0	intronic	3.841	4	2	15	1	1	1
rs6603958	1	78178976	T	A	0.332	0.00651304	0.25791	rs4130548	1	USP33	0	intronic	3.841	6	4	4	1	1	0
rs4383493	3	101074782	T	A	0.4145	0.730272	0.19923	rs75017790	4	SENP7	0	intronic	3.841	7	4	5	1	1	1
rs2082745	7	99481344	T	G	0.4652	0.20758	0.192436	rs13243708	5	TRIM4	0	intronic	3.841	NA	5	15	1	1	1
rs12338910	9	136176082	A	G	0.4801	0.0328376	0.273007	rs558240	7	Y_RNA	1870	intergenic	3.841	7	9	14	0	1	0
rs7959089	12	53272712	A	T	0.4573	0.402021	0.324179	rs11615022	8	RPL7P41	6500	intergenic	3.841	4	2	7	0	1	1
rs17660132	17	44165803	T	C	0.2406	0.707857	0.989265	rs113271363	9	KANSL1	0	intronic	3.841	1f	4	5	1	1	1
rs1707618	3	101631207	T	C	0.3648	0.157274	0.132407	rs75017790	4	RP11-221J22.1	28495	intergenic	3.84	NA	5	15	0	1	1
rs1727124	7	99804104	T	G	0.2674	0.0539168	0.211947	rs13243708	5	STAG3:GATS:GATS	0:0:0	ncRNA_intronic	3.84	6	5	15	1	1	1
rs2532294	17	44233433	G	C	0.2425	0.686411	0.979109	rs113271363	9	KANSL1	0	intronic	3.837	NA	2	5	1	1	1
rs35991721	7	99728790	G	T	0.2744	0.0993045	0.256608	rs13243708	5	AC073842.19	0	ncRNA_intronic	3.836	2a	1	7	1	1	1
rs570285046	17	44305199	T	C	0.2396	NA	0.983848	rs113271363	9	KANSL1	2465	intergenic	3.835	NA	5	15	1	1	1
rs16843947	3	101238259	A	G	0.4085	0.513133	0.18247	rs75017790	4	FAM172BP	0	ncRNA_intronic	3.834	1f	2	14	1	1	1
rs8176727	9	136132570	G	A	0.2217	0.143619	0.181632	rs558240	7	ABO	0	ncRNA_intronic	3.834	NA	4	15	0	1	1
rs1971374	17	43659738	T	C	0.1998	NA	0.788016	rs113271363	9	DND1P1	3498	intergenic	3.834	NA	3	5	0	1	1
rs76402917	17	44126477	G	A	0.2465	0.875659	0.958158	rs113271363	9	KANSL1	0	intronic	3.833	NA	4	4	1	1	1
rs4508750	3	101137502	A	G	0.4115	0.69865	0.18367	rs75017790	4	SENP7	0	intronic	3.832	7	5	15	1	1	1
rs114406399	9	136119954	A	G	0.01988	NA	0.163949	rs176694	7	ABO:RP11-430N14.4	5833:5833	intergenic	3.832	6	5	14	0	1	1
rs62574564	9	136127811	G	A	0.3022	0.0644284	0.176175	rs176694	7	ABO:RP11-430N14.4	0:0	ncRNA_exonic	3.832	2b	1	14	0	1	1
rs1609159	3	101275902	A	C	0.2903	0.48244	0.360522	rs75017790	4	TRMT10C	4803	intergenic	3.828	6	1	14	1	1	1
rs609390	1	78596312	T	C	0.2386	0.0228527	0.0930131	rs4130548	1	GIPC2	0	intronic	3.827	NA	5	15	1	1	1
rs1230074	17	43468128	T	A	0.3012	NA	0.106675	rs113271363	9	ARHGAP27	3146	intergenic	3.827	7	5	14	1	1	1
rs9303471	17	43456342	C	A	0.3668	NA	0.117791	rs113271363	9	CTB-39G8.2	6918	intergenic	3.826	5	2	15	0	1	1
rs4949805	1	77991029	G	A	0.3588	0.0113599	0.222813	rs4130548	1	AK5	0	intronic	3.824	7	4	15	1	1	1
rs6790241	3	100850928	C	T	0.2107	0.0533959	0.293084	rs75017790	4	ACTR3P3	31009	intergenic	3.823	4	8	15	0	1	1
rs61396602	3	101509046	T	C	0.331	0.251607	0.304074	rs75017790	4	NXPE3	0	intronic	3.823	6	4	4	1	1	1
rs111259120	17	44133534	C	T	0.2406	NA	0.989265	rs113271363	9	KANSL1	0	intronic	3.822	7	4	5	1	1	1
rs2696494	17	44365000	C	G	0.2386	0.153937	0.956522	rs113271363	9	ARL17B	0	intronic	3.822	7	5	15	1	1	1
rs112746008	17	44126650	C	T	0.2406	0.722483	0.989265	rs113271363	9	KANSL1	0	intronic	3.821	6	4	4	1	1	1
rs2364153	12	53449735	T	C	0.3608	0.0323755	0.101944	rs11615022	8	TENC1	0	intronic	3.82	5	3	5	1	1	1
rs111664122	17	43857990	T	C	0.2386	NA	0.989218	rs113271363	9	CRHR1:RP11-105N13.4	0:0	ncRNA_intronic	3.82	7	5	14	1	1	0
rs62056803	17	43982159	A	G	0.2396	NA	0.994629	rs113271363	9	MAPT	0	intronic	3.817	7	5	14	1	1	1
rs10185062	2	169531057	A	G	0.04274	0.0349902	0.0621824	rs2601099	3	CERS6	0	intronic	3.813	5	5	15	1	0	1
17:44355634:A:C	17	44355634	C	A	0.1193	NA	0.480384	rs113271363	9	ARL17B	0	intronic	3.813	NA	5	15	1	1	1
rs6603951	1	77988885	C	T	0.3847	NA	0.0868503	rs4130548	1	AK5	0	intronic	3.812	7	4	15	1	1	1
rs6657869	1	78446023	A	G	0.0994	NA	0.0623439	rs4130548	1	DNAJB4:GIPC2	0:0	intronic	3.809	3a	1	1	1	1	1
rs2398687	3	101731154	A	G	0.3121	0.0362336	0.0523758	rs75017790	4	RP11-221J22.1:RP11-221J22.2	14383:14383	intergenic	3.809	7	5	15	0	1	1
rs12228236	12	53210493	G	A	0.3688	0.00942597	0.066983	rs11615022	8	KRT4	2157	intergenic	3.807	6	5	14	1	1	1
rs1780050	1	78400540	A	C	0.4543	0.0447331	0.370337	rs4130548	1	NEXN	0	intronic	3.803	NA	4	15	1	1	1
rs112893440	17	44179969	G	A	0.2406	0.692037	0.989265	rs113271363	9	KANSL1	0	intronic	3.8	5	2	5	1	1	1
rs1918787	17	44279252	A	G	0.2406	0.66153	0.989265	rs113271363	9	KANSL1	0	intronic	3.797	5	5	5	1	1	1
rs10808112	7	99070988	C	T	0.1143	0.0661421	0.0506242	rs13243708	5	ZNF789	0	intronic	3.796	1f	1	1	1	1	1
rs444071	17	43707951	C	T	0.2396	NA	0.994629	rs113271363	9	CRHR1-IT1:CRHR1:RP11-105N13.4	0:0:0	ncRNA_exonic	3.796	NA	4	4	1	1	1
17:44063723:A:C	17	44063723	A	C	0.2406	NA	0.989265	rs113271363	9	MAPT	0	intronic	3.796	NA	4	15	1	1	1
rs17660228	17	44166500	G	A	0.2406	0.699052	0.989265	rs113271363	9	KANSL1	0	intronic	3.795	6	4	5	1	1	1
rs62055545	17	43964561	C	T	0.2396	NA	0.994629	rs113271363	9	MAPT-AS1	0	ncRNA_intronic	3.794	6	14	14	1	1	1
rs2197899	3	100789377	T	A	0.4911	0.00819893	0.0508079	rs75017790	4	ABI3BP	77017	intergenic	3.793	4	2	15	0	1	1
rs62175808	2	169394436	G	T	0.04672	0.00982993	0.101427	rs2601099	3	CERS6	0	intronic	3.792	5	4	15	1	1	1
rs535159971	17	44102741	TCA	T	0.2406	NA	0.989265	rs113271363	9	MAPT	0	UTR3	3.792	NA	4	5	1	1	1
rs17689918	17	43910088	G	A	0.2396	NA	0.994629	rs113271363	9	CRHR1	0	intronic	3.79	1f	5	15	1	1	1
rs79649865	17	44130587	T	G	0.2406	NA	0.989265	rs113271363	9	KANSL1	0	intronic	3.79	7	4	5	1	1	1
rs62061802	17	44174351	T	A	0.2406	0.696857	0.989265	rs113271363	9	KANSL1	0	intronic	3.787	5	5	5	1	1	1
rs1491122	9	109515712	C	T	0.4592	0.653384	0.314329	rs10978621	6	RP11-308N19.5	30500	intergenic	3.786	4	2	15	0	1	1
rs2055797	17	44002632	T	A	0.3042	NA	0.156151	rs113271363	9	MAPT	0	intronic	3.785	5	5	15	1	1	1
rs7632798	3	101246823	C	G	0.4085	0.189564	0.18247	rs75017790	4	FAM172BP	4091	intergenic	3.782	5	5	15	0	1	1
rs112439933	17	44005226	A	C	0.2406	0.981254	0.989412	rs113271363	9	MAPT	0	intronic	3.782	7	5	9	1	1	1
rs12631417	3	100790793	C	T	0.498	0.0278851	0.0511914	rs75017790	4	ABI3BP	78433	intergenic	3.781	7	5	15	0	1	1
rs77370070	17	43800404	T	G	0.2396	NA	0.994629	rs113271363	9	CRHR1:RP11-105N13.4	0:0	ncRNA_intronic	3.781	5	13	14	1	1	1
rs34136867	1	78665376	T	TAA	0.3827	NA	0.159204	rs4130548	1	RNFT1P2	28454	intergenic	3.78	NA	5	15	0	1	1
rs10118456	9	109354385	T	C	0.3877	0.0584678	0.0949851	rs10978621	6	RP11-308N19.1	0	ncRNA_intronic	3.78	5	5	15	0	1	1
rs2732646	17	44254379	C	T	0.2406	0.693265	0.989265	rs113271363	9	KANSL1	0	intronic	3.78	NA	4	5	1	1	1
rs2696705	17	44263965	T	C	0.2416	0.688417	0.984114	rs113271363	9	KANSL1	0	intronic	3.78	NA	2	5	1	1	1
rs201746845	17	44325782	CCT	C	0.2107	NA	0.84436	rs113271363	9	RP11-259G18.2	3371	intergenic	3.779	NA	5	15	0	1	1
rs12150610	17	43775479	T	C	0.2396	NA	0.994629	rs113271363	9	CRHR1:RP11-105N13.4	0:0	ncRNA_intronic	3.776	1f	9	14	1	1	1
rs17649518	17	43994386	C	A	0.2396	NA	0.994629	rs113271363	9	MAPT	0	intronic	3.773	1f	4	15	1	1	1
rs1881196	17	44257923	G	A	0.2087	0.0535728	0.844537	rs113271363	9	KANSL1	0	intronic	3.773	NA	4	5	1	1	1
rs56301449	17	43960918	T	C	0.2396	NA	0.994629	rs113271363	9	MAPT-AS1	0	ncRNA_intronic	3.772	5	7	14	0	1	1
rs112333322	17	44126673	A	G	0.2406	0.739298	0.989265	rs113271363	9	KANSL1	0	intronic	3.771	6	4	4	1	1	1
rs113842733	7	99863484	A	G	0.2187	0.493076	0.152076	rs13243708	5	GATS:GATS	0:0	ncRNA_intronic	3.77	7	4	15	1	1	1
rs559416171	17	44639603	C	CA	0.3569	NA	0.154992	rs113271363	9	ARL17A:FAM215B	0:0	ncRNA_intronic	3.77	NA	5	15	1	1	0
rs62284199	3	101478531	T	G	0.336	0.285651	0.286309	rs75017790	4	CEP97	0	intronic	3.768	6	4	4	1	1	1
rs547329246	17	44161091	GCTCCCCTGGTAAGTCCTAAA	G	0.2406	NA	0.989265	rs113271363	9	KANSL1	0	intronic	3.768	NA	4	5	1	1	1
rs56945978	19	4721927	G	C	0.3797	NA	0.339657	rs732631	10	DPP9	0	intronic	3.768	5	1	5	1	1	1
rs62054841	17	43937104	G	A	0.2396	NA	0.994629	rs113271363	9	MAPT-AS1	0	ncRNA_intronic	3.767	7	5	14	0	1	1
rs79501144	17	43900697	C	T	0.2396	NA	0.994629	rs113271363	9	CRHR1	0	intronic	3.766	4	5	15	1	1	0
rs13094753	3	101525082	A	G	0.331	0.259213	0.304074	rs75017790	4	NXPE3	0	intronic	3.765	7	4	5	1	1	1
rs800672	7	99436198	G	A	0.4344	0.065406	0.0847272	rs13243708	5	CYP3A43	0	intronic	3.764	5	4	15	1	1	1
rs670876	1	155671678	T	G	0.2435	0.0350562	0.131558	rs11264341	2	MSTO1:MSTO2P:DAP3	0:0:0	ncRNA_intronic	3.762	5	5	5	1	1	1
rs2435206	17	44058111	C	T	0.3141	0.115166	0.137661	rs113271363	9	MAPT	0	intronic	3.762	5	4	15	1	1	1
rs2049106	3	101098810	A	C	0.4115	0.696666	0.18367	rs75017790	4	SENP7	0	intronic	3.761	4	1	15	1	1	1
rs62063298	17	44048323	G	T	0.2406	NA	0.989265	rs113271363	9	MAPT	0	intronic	3.761	5	4	15	1	1	1
rs28362450	19	5850129	G	A	0.4195	0.234004	0.188759	rs2608894	10	FUT3:AC024592.9	0:0	ncRNA_intronic	3.761	NA	1	15	1	1	1
rs78587102	17	43897246	A	G	0.2396	NA	0.994629	rs113271363	9	CRHR1	0	intronic	3.76	5	5	15	1	1	0
rs4683921	3	101194096	A	T	0.4115	0.700469	0.18367	rs75017790	4	SENP7	0	intronic	3.759	6	4	15	1	1	1
rs62054398	17	43812599	A	G	0.2396	NA	0.994629	rs113271363	9	CRHR1:RP11-105N13.4	0:0	ncRNA_intronic	3.759	7	5	14	1	1	1
rs4341404	1	78399992	A	G	0.1869	NA	0.0698475	rs4130548	1	NEXN	0	intronic	3.757	7	4	15	1	1	1
rs6736425	2	169223035	T	C	0.1779	0.161886	0.203233	rs2601099	3	RN7SL95P	74380	intergenic	3.756	7	5	15	0	1	1
rs4683846	3	101183184	T	C	0.4115	0.703271	0.18367	rs75017790	4	SENP7	0	intronic	3.756	5	4	5	1	1	1
rs8080903	17	43996140	T	C	0.4066	0.222152	0.240256	rs113271363	9	MAPT	0	intronic	3.755	6	4	14	1	1	1
rs62059005	17	44004472	A	G	0.2396	NA	0.994629	rs113271363	9	MAPT	0	intronic	3.755	5	5	14	1	1	1
rs62063210	17	44214518	C	T	0.1998	0.0982223	0.788016	rs113271363	9	KANSL1	0	intronic	3.755	NA	4	5	1	1	1
rs4316319	1	78810600	T	G	0.4682	0.512228	0.0772956	rs4130548	1	RP11-183M13.1:PTGFR	0:0	ncRNA_intronic	3.754	7	5	15	1	1	0
rs1179011	9	136186383	G	A	0.3887	0.231335	0.0584407	rs558240	7	LCN1P2	1078	intergenic	3.753	7	5	15	0	1	0
rs1618851	7	99810643	T	G	0.2684	0.0556637	0.211048	rs13243708	5	STAG3:GATS:GATS	0:0:0	ncRNA_exonic	3.75	5	4	5	1	1	0
rs113277432	17	44033169	T	C	0.2396	NA	0.994629	rs113271363	9	MAPT	0	intronic	3.744	6	5	14	1	1	1
rs80348388	17	43952634	A	T	0.2396	NA	0.994629	rs113271363	9	MAPT-AS1	0	ncRNA_intronic	3.743	6	13	14	0	1	1
rs2527907	7	99521448	C	T	0.4672	0.15382	0.189915	rs13243708	5	GJC3	0	intronic	3.74	NA	5	14	1	1	1
rs3767032	1	77996101	T	C	0.3002	0.00919482	0.184257	rs4130548	1	AK5	0	intronic	3.739	NA	4	15	1	1	1
rs11264371	1	155412037	C	T	0.2416	0.0216826	0.140881	rs11264341	2	ASH1L	0	intronic	3.739	5	4	5	1	1	1
rs528330857	17	44315987	G	A	0.1899	NA	0.740407	rs113271363	9	RP11-259G18.2	4984	intergenic	3.739	NA	5	15	0	1	1
rs1830233	3	101193515	T	C	0.4125	0.697863	0.186516	rs75017790	4	SENP7	0	intronic	3.738	NA	4	15	1	1	1
rs2525542	7	99548569	A	G	0.496	0.531722	0.283868	rs13243708	5	SNORA40	1086	intergenic	3.738	4	5	14	0	1	1
rs62056867	17	43771627	A	G	0.2396	NA	0.994629	rs113271363	9	CRHR1:RP11-105N13.4	0:0	ncRNA_intronic	3.737	6	13	14	1	1	1
rs62064664	17	44081462	T	C	0.2406	NA	0.989265	rs113271363	9	MAPT	0	intronic	3.736	4	2	15	1	1	1
rs1808189	17	43484903	T	C	0.1938	0.239177	0.711603	rs113271363	9	ARHGAP27	0	intronic	3.735	6	2	5	1	1	1
rs4792817	17	43556734	T	A	0.4732	NA	0.151276	rs113271363	9	PLEKHM1	0	intronic	3.735	6	4	5	1	1	1
rs74424378	9	109331094	T	G	0.2744	0.054843	0.0788413	rs10978621	6	RP11-308N19.1	0	ncRNA_intronic	3.733	7	9	15	0	0	1
rs13082236	3	101359623	A	G	0.3708	0.202614	0.254364	rs75017790	4	Y_RNA	6641	intergenic	3.73	4	3	15	1	1	1
rs3760774	19	5841462	T	C	0.4006	0.11652	0.14686	rs2608894	10	FUT3	1436	intergenic	3.729	NA	2	15	1	1	1
rs4357365	9	136113834	G	C	0.1421	0.0622041	0.0771518	rs558240	7	LCN1P1	9840	intergenic	3.727	4	1	7	0	1	1
rs892162	19	4607587	A	G	0.4364	0.087065	0.057838	rs732631	10	CTB-50L17.2	13618	intergenic	3.726	NA	1	14	0	1	0
rs10873975	1	78783316	C	T	0.4682	0.591494	0.0808368	rs4130548	1	RP11-183M13.1:PTGFR	0:0	ncRNA_intronic	3.725	7	5	15	1	1	1
rs1491100	9	109354827	T	C	0.3867	0.0376753	0.0968247	rs10978621	6	RP11-308N19.1	0	ncRNA_intronic	3.725	7	5	15	0	0	1
rs74921353	9	136168396	C	T	0.0994	0.609803	0.0621898	rs558240	7	Y_RNA	9556	intergenic	3.725	7	9	14	0	1	0
rs36078910	17	43487217	G	A	0.1968	NA	0.714287	rs113271363	9	ARHGAP27	0	intronic	3.725	4	1	1	1	1	1
rs2016034	17	44189598	A	G	0.4195	0.157254	0.210175	rs113271363	9	KANSL1	0	intronic	3.725	7	5	5	1	1	1
rs556130006	17	43658516	C	T	0.1948	NA	0.763802	rs113271363	9	DND1P1	4720	intergenic	3.724	NA	3	5	0	1	1
rs9906974	17	43822772	T	C	0.2406	NA	0.989265	rs113271363	9	CRHR1:RP11-105N13.4	0:0	ncRNA_intronic	3.724	5	5	14	1	1	1
rs62073178	17	44368431	C	T	0.2346	0.0884928	0.945698	rs113271363	9	ARL17B	0	intronic	3.723	4	1	15	1	1	1
rs530695172	17	43856322	C	T	0.1412	NA	0.0647804	rs113271363	9	CRHR1:RP11-105N13.4	0:0	ncRNA_intronic	3.721	NA	5	14	1	1	0
rs2732603	17	44367288	G	C	0.2406	0.79617	0.956477	rs113271363	9	ARL17B	0	intronic	3.721	NA	4	15	1	1	1
rs17659881	17	44157597	A	G	0.2406	0.743416	0.989265	rs113271363	9	KANSL1	0	intronic	3.72	1d	4	5	1	1	1
rs2732585	17	44259539	A	C	0.2087	0.0505073	0.844537	rs113271363	9	KANSL1	0	intronic	3.72	NA	3	5	1	1	1
rs112243618	17	44355284	G	A	0.1988	NA	0.783106	rs113271363	9	ARL17B	0	intronic	3.72	5	5	15	1	1	1
rs6975827	7	99585798	C	G	0.4632	0.811024	0.59171	rs13243708	5	AZGP1P1	639	downstream	3.718	5	5	15	0	1	1
rs3118665	9	136283389	C	T	0.1262	0.0200061	0.0845207	rs558240	7	ADAMTS13	0	upstream	3.718	4	1	1	1	1	1
rs17400140	3	100919575	T	C	0.2406	0.217452	0.0617724	rs75017790	4	snoU13	1100	intergenic	3.717	3a	2	15	0	1	1
rs687621	9	136137065	A	G	0.3708	NA	0.0584929	rs176694	7	ABO	0	ncRNA_intronic	3.717	NA	4	14	0	1	1
rs2525547	7	99551945	A	G	0.4523	0.121674	0.327213	rs13243708	5	SNORA40	2163	intergenic	3.712	6	5	14	0	1	1
rs7542588	1	77938165	G	T	0.4742	0.383492	0.0571433	rs4130548	1	AK5	0	intronic	3.71	6	4	15	1	1	1
rs241035	17	43731896	C	T	0.2396	NA	0.994629	rs113271363	9	CRHR1:RP11-105N13.4	0:0	ncRNA_intronic	3.708	NA	5	14	1	1	1
rs6767519	3	101737484	G	T	0.3121	NA	0.0523758	rs75017790	4	RP11-221J22.1:RP11-221J22.2	20713:20713	intergenic	3.706	5	5	15	0	1	1
rs34897295	3	100727289	C	G	0.1541	0.0573153	0.0507036	rs75017790	4	ABI3BP	14929	intergenic	3.704	7	5	15	0	1	1
rs2732688	17	44338534	C	T	0.2694	0.425953	0.880684	rs113271363	9	RP11-259G18.3	561	upstream	3.704	NA	5	5	0	1	1
rs112169475	17	43760192	A	G	0.2396	NA	0.994629	rs113271363	9	CRHR1:RP11-105N13.4	0:0	ncRNA_intronic	3.703	7	5	14	1	1	1
rs17100674	1	77988472	T	C	0.1809	0.00636064	0.0620434	rs4130548	1	AK5	0	intronic	3.702	5	4	15	1	1	1
rs12035615	1	156055344	C	T	0.2306	0.0759185	0.0758747	rs11264341	2	LMNA	0	intronic	3.7	5	1	5	1	1	1
rs7315310	12	53331144	A	G	0.3698	0.0244187	0.133826	rs11615022	8	KRT8	0	intronic	3.7	7	5	15	1	1	1
rs117801051	17	43962575	C	T	0.1223	NA	0.0502416	rs113271363	9	MAPT-AS1	0	ncRNA_intronic	3.7	7	9	14	1	1	1
rs551853349	17	44090536	G	A	0.2406	NA	0.989265	rs113271363	9	MAPT	0	intronic	3.699	NA	2	15	1	1	1
rs55843305	17	44353318	G	A	0.2008	0.11179	0.79296	rs113271363	9	ARL17B	0	intronic	3.699	NA	5	15	1	1	1
rs28602591	9	136246666	C	T	0.1034	NA	0.0694246	rs558240	7	C9orf96	0	intronic	3.697	5	2	15	1	1	1
rs4608377	17	44113359	T	C	0.2406	NA	0.989265	rs113271363	9	KANSL1	0	intronic	3.697	6	4	4	1	1	1
rs564787345	1	78527408	T	C	0.33	0.751998	0.670396	rs4130548	1	GIPC2	0	intronic	3.695	NA	5	15	1	1	1
rs3936578	9	109482027	A	C	0.4523	0.923233	0.176847	rs10978621	6	RP11-308N19.5	2603	intergenic	3.695	NA	5	15	0	0	1
rs78568882	17	43784935	C	G	0.2396	NA	0.994629	rs113271363	9	CRHR1:RP11-105N13.4	0:0	ncRNA_intronic	3.692	6	5	14	1	1	1
rs2696550	17	44349290	C	G	0.2127	0.0909797	0.842817	rs113271363	9	ARL17B	2859	intergenic	3.692	6	5	15	1	1	1
rs11079732	17	44161581	T	C	0.4125	0.139612	0.200896	rs113271363	9	KANSL1	0	intronic	3.691	6	4	5	1	1	1
rs2696522	17	44356890	T	C	0.2386	NA	0.9673	rs113271363	9	ARL17B	0	intronic	3.691	NA	5	15	1	1	1
rs9988619	1	78057291	A	C	0.333	0.00940799	0.254334	rs4130548	1	ZZZ3	0	intronic	3.69	7	4	5	1	1	1
rs1672396	3	101644145	T	C	0.4394	0.0219138	0.123503	rs75017790	4	RP11-221J22.1	15557	intergenic	3.69	2c	5	15	0	1	1
rs4683899	3	101129210	C	T	0.3857	0.436689	0.0776564	rs75017790	4	SENP7	0	intronic	3.688	7	4	15	1	1	1
rs1389790	1	78089399	T	C	0.332	0.00845404	0.260132	rs4130548	1	ZZZ3	0	intronic	3.687	7	4	5	1	1	1
rs507380	1	79025130	G	A	0.2505	0.0640482	0.0563309	rs4130548	1	PTGFR	19695	intergenic	3.685	6	14	15	0	1	1
rs6597615	9	136122706	T	C	0.2247	0.137196	0.148437	rs558240	7	ABO:RP11-430N14.4	3081:3081	intergenic	3.685	5	5	14	0	1	1
rs8176672	9	136142185	C	T	0.08449	NA	0.0575832	rs558240	7	ABO	0	ncRNA_intronic	3.684	NA	5	14	0	1	1
rs600781	1	78606348	G	A	0.2376	0.028656	0.0912188	rs4130548	1	GIPC2	2214	intergenic	3.683	NA	5	15	1	1	1
rs533250683	17	43933190	GTTTTTA	G	0.2376	NA	0.983841	rs113271363	9	MAPT-AS1	0	ncRNA_intronic	3.682	NA	5	14	1	1	1
rs2732595	17	44267227	A	G	0.2435	0.692842	0.974246	rs113271363	9	KANSL1	0	intronic	3.681	NA	1	7	1	1	1
rs62057122	17	43901001	C	T	0.2396	NA	0.994629	rs113271363	9	CRHR1	0	intronic	3.68	5	5	15	1	1	0
rs17650973	17	44044220	A	T	0.2406	NA	0.989265	rs113271363	9	MAPT	0	intronic	3.68	1f	5	14	1	1	1
rs17652961	17	44108355	G	A	0.2406	NA	0.989265	rs113271363	9	KANSL1	0	UTR3	3.68	1f	3	4	1	1	1
rs112074397	17	44131022	T	C	0.2406	NA	0.989265	rs113271363	9	KANSL1	0	intronic	3.68	6	4	5	1	1	1
rs7588912	2	169264188	T	C	0.3201	0.187938	0.219406	rs2601099	3	RN7SL95P	33227	intergenic	3.679	7	5	15	0	1	1
rs183211	17	44788310	G	A	0.2584	NA	0.71277	rs113271363	9	NSF	0	intronic	3.679	6	4	5	1	1	0
rs1568951	17	43792895	T	G	0.2396	NA	0.994629	rs113271363	9	CRHR1:RP11-105N13.4	0:0	ncRNA_intronic	3.678	NA	5	14	1	1	1
rs919462	17	44065740	C	T	0.2406	NA	0.989265	rs113271363	9	MAPT	0	intronic	3.678	5	4	15	1	1	1
rs2317703	3	101181890	T	C	0.4115	0.66879	0.18367	rs75017790	4	SENP7	0	intronic	3.677	6	4	5	1	1	1
rs377579284	3	101229687	C	CAAAAAAAA	0.4026	NA	0.182262	rs75017790	4	SENP7	0	intronic	3.677	NA	2	5	1	1	1
rs2532401	17	44305817	T	C	0.2227	NA	0.896807	rs113271363	9	KANSL1	3083	intergenic	3.674	7	5	15	1	1	1
rs4949809	1	78021679	G	C	0.2386	0.00625367	0.146441	rs4130548	1	AK5	0	intronic	3.672	5	4	15	1	1	1
rs1880949	7	99722266	G	T	0.2744	0.0871984	0.256608	rs13243708	5	RP11-506M12.1:CNPY4	0:0	ncRNA_intronic	3.67	NA	2	5	1	1	1
rs62054820	17	43926755	A	G	0.2406	NA	0.989412	rs113271363	9	MAPT-AS1	0	ncRNA_intronic	3.67	5	5	14	1	1	1
rs1848249	3	100880179	A	G	0.2952	0.335896	0.0517774	rs75017790	4	ACTR3P3	1758	intergenic	3.667	NA	5	15	0	1	1
rs6669039	1	78521765	C	A	0.3012	0.0292101	0.178702	rs4130548	1	GIPC2	0	intronic	3.666	5	1	15	1	1	1
rs148164223	12	53368471	CCTGTTCTCTCT	C	0.1252	NA	0.0571153	rs11615022	8	AC107016.1	21784	intergenic	3.666	NA	5	14	0	0	1
rs7570784	2	169388143	C	T	0.2555	0.0086783	0.082366	rs2601099	3	CERS6	0	intronic	3.665	4	2	15	1	0	1
rs10936594	3	101098265	G	A	0.4115	0.673	0.18367	rs75017790	4	SENP7	0	intronic	3.664	6	5	5	1	1	1
rs73864351	3	100849412	A	G	0.2018	0.0326435	0.281541	rs75017790	4	ACTR3P3	32525	intergenic	3.663	6	7	15	0	1	1
rs79772576	17	44106220	A	G	0.2416	NA	0.983939	rs113271363	9	MAPT	519	downstream	3.663	5	4	4	1	1	1
rs546608798	17	44369596	A	G	0.2396	NA	0.552229	rs113271363	9	ARL17B	0	intronic	3.663	NA	5	15	1	1	1
rs10411168	19	4647725	G	C	0.2425	0.0320322	0.114284	rs732631	10	TNFAIP8L1:C19orf10	0:0	intronic	3.662	6	4	5	1	1	1
rs17202645	2	169399768	C	T	0.1769	0.27384	0.125935	rs2601099	3	CERS6	0	intronic	3.661	5	5	15	1	1	1
rs13311259	7	99486000	T	C	0.4682	0.00698498	0.189867	rs13243708	5	TRIM4	0	intronic	3.661	6	5	5	1	1	1
rs4683911	3	101174790	G	A	0.4115	0.702297	0.18367	rs75017790	4	SENP7	0	intronic	3.659	7	4	5	1	1	1
rs7298485	12	53325562	T	C	0.4294	0.309464	0.399716	rs11615022	8	KRT8	0	intronic	3.659	7	5	15	1	1	1
rs78590161	2	169251378	T	A	0.07555	0.0375923	0.0540775	rs2601099	3	RN7SL95P	46037	intergenic	3.658	7	5	15	0	1	1
rs2668656	17	44283022	A	G	0.2435	0.681741	0.973911	rs113271363	9	KANSL1	0	intronic	3.658	NA	4	5	1	1	1
rs10908482	1	155713873	T	C	0.3539	0.0325824	0.0932237	rs11264341	2	MSTO1:MSTO2P	0:0	ncRNA_intronic	3.656	7	5	5	1	1	1
17:44355634:C:G	17	44355634	C	G	0.1451	NA	0.480384	rs113271363	9	ARL17B	0	NA	3.656	1f	5	15	1	1	1
rs867691	19	4608248	A	G	0.4662	0.184015	0.0639847	rs732631	10	CTB-50L17.2	12957	intergenic	3.656	NA	5	14	0	1	0
rs4234490	3	101221069	T	C	0.4115	0.68584	0.18367	rs75017790	4	SENP7:snoU13	0:0	ncRNA_exonic	3.654	7	2	5	1	1	1
rs143185989	7	99830086	C	T	0.2266	0.760462	0.181901	rs13243708	5	GATS:GATS	0:0	ncRNA_intronic	3.654	7	4	5	1	1	1
rs34046424	17	44339513	A	C	0.2097	0.0562135	0.839055	rs113271363	9	RP11-259G18.3	1540	intergenic	3.654	7	5	5	0	1	1
rs11609037	12	53308355	C	T	0.4036	0.540602	0.476534	rs11615022	8	KRT8	0	intronic	3.653	5	5	15	1	1	1
rs62061766	17	44167464	G	A	0.2406	0.70274	0.989265	rs113271363	9	KANSL1	0	intronic	3.653	6	4	5	1	1	1
rs2527892	7	99542949	A	G	0.4543	0.663876	0.330729	rs13243708	5	RP4-604G5.1	0	ncRNA_intronic	3.652	NA	5	14	0	1	1
rs67923530	1	78623720	C	CGTTTGTTTTAGACATCACTTTTACAA	0.3439	NA	0.133204	rs4130548	1	RNFT1P2	12444	intergenic	3.651	NA	5	15	0	1	1
rs199498	17	44865603	T	C	0.2247	NA	0.631398	rs113271363	9	WNT3	0	intronic	3.65	1f	5	14	1	1	1
rs149939204	3	101393556	AAAAT	A	0.4036	NA	0.12022	rs75017790	4	ZBTB11	0	intronic	3.649	NA	1	5	1	1	1
rs3890609	17	44291980	A	G	0.4185	NA	0.211834	rs113271363	9	KANSL1	0	intronic	3.649	7	4	5	1	1	1
rs2950655	17	44338404	G	A	0.2097	0.0582223	0.839055	rs113271363	9	RP11-259G18.3	431	upstream	3.649	NA	5	5	0	1	1
rs1780044	1	78374546	C	T	0.1869	NA	0.0698475	rs4130548	1	NEXN	0	intronic	3.648	NA	4	15	1	1	1
rs17688682	17	43775929	C	G	0.2396	NA	0.994629	rs113271363	9	CRHR1:RP11-105N13.4	0:0	ncRNA_intronic	3.648	6	9	14	1	1	1
rs56369036	17	43841571	T	A	0.2396	NA	0.994629	rs113271363	9	CRHR1:RP11-105N13.4	0:0	ncRNA_intronic	3.648	7	5	14	1	1	0
rs56268325	17	43847741	T	C	0.2396	NA	0.994629	rs113271363	9	CRHR1:RP11-105N13.4	0:0	ncRNA_intronic	3.648	7	5	14	1	1	0
rs2532386	17	44313757	G	A	0.2416	0.561598	0.983939	rs113271363	9	RP11-259G18.2	7214	intergenic	3.648	NA	5	15	0	1	1
rs10930332	2	169425919	G	T	0.1133	0.00696449	0.0795389	rs2601099	3	CERS6	0	intronic	3.646	7	2	5	1	0	1
rs2942708	3	101639097	T	C	0.3847	0.0212618	0.0774097	rs75017790	4	RP11-221J22.1	20605	intergenic	3.644	6	5	15	0	1	1
rs12150547	17	43775546	A	G	0.2396	NA	0.994629	rs113271363	9	CRHR1:RP11-105N13.4	0:0	ncRNA_intronic	3.644	1f	9	14	1	1	1
rs11162368	1	78074662	G	T	0.332	0.0085394	0.260132	rs4130548	1	ZZZ3	0	intronic	3.64	4	4	5	1	1	1
rs11162408	1	78495175	G	A	0.2078	0.0525582	0.101686	rs4130548	1	GIPC2	0	intergenic	3.638	5	5	15	1	1	1
rs1375508	3	100783224	T	A	0.495	NA	0.0508119	rs75017790	4	ABI3BP	70864	intergenic	3.637	7	5	15	0	1	1
rs62057112	17	43897202	T	A	0.2396	NA	0.994629	rs113271363	9	CRHR1	0	intronic	3.637	5	5	15	1	1	0
rs9844218	3	101584983	T	C	0.3231	0.493474	0.158293	rs75017790	4	NFKBIZ	5116	intergenic	3.636	3a	2	15	1	1	1
rs241026	17	43735555	G	A	0.2396	NA	0.994629	rs113271363	9	CRHR1:RP11-105N13.4	0:0	ncRNA_intronic	3.636	NA	5	14	1	1	1
rs2532385	17	44313950	C	A	0.2416	0.60489	0.983939	rs113271363	9	RP11-259G18.2	7021	intergenic	3.636	NA	5	15	0	1	1
rs62061808	17	44177337	C	T	0.2406	0.657998	0.989265	rs113271363	9	KANSL1	0	intronic	3.634	4	2	5	1	1	1
rs2696682	17	44310101	A	G	0.2435	0.525366	0.973911	rs113271363	9	KANSL1	7367	intergenic	3.632	NA	5	15	1	1	1
rs80290584	17	44339375	A	G	0.2097	0.0597952	0.839055	rs113271363	9	RP11-259G18.3	1402	intergenic	3.632	5	5	5	0	1	1
rs644359	1	78607351	G	C	0.2366	0.0271908	0.0894435	rs4130548	1	GIPC2	3217	intergenic	3.631	5	1	15	1	1	1
rs9817043	3	101281852	A	G	0.2903	0.474602	0.360522	rs75017790	4	TRMT10C	0	intronic	3.629	6	1	2	1	1	1
rs13293498	9	109539456	C	T	0.1362	0.00766858	0.0770493	rs10978621	6	RP11-308N19.5	54244	intergenic	3.629	6	5	15	0	0	1
rs2696568	17	44266342	T	C	0.2406	0.588157	0.989265	rs113271363	9	KANSL1	0	intronic	3.627	NA	1	7	1	1	1
rs111962225	17	43934016	G	C	0.2396	NA	0.994629	rs113271363	9	MAPT-AS1	0	ncRNA_intronic	3.625	6	5	14	1	1	1
rs112231389	7	100299726	T	G	0.06362	0.0529852	0.0620059	rs13243708	5	POP7	3949	intergenic	3.623	7	5	15	1	1	1
rs4335809	17	43902216	C	T	0.2396	NA	0.994629	rs113271363	9	CRHR1	0	intronic	3.622	5	5	14	1	1	0
rs62071573	17	44342994	C	T	0.2485	0.327561	0.949971	rs113271363	9	RP11-259G18.1	1408	intergenic	3.622	7	5	5	1	1	1
rs62177083	2	169216334	G	C	0.09742	0.400617	0.114841	rs2601099	3	RN7SL95P	81081	intergenic	3.619	6	5	15	0	1	1
rs35832231	7	98890583	T	TA	0.3837	NA	0.0641304	rs13243708	5	MYH16	0	ncRNA_intronic	3.618	NA	5	15	0	0	1
rs62063800	17	44069198	C	T	0.2406	0.718191	0.989265	rs113271363	9	MAPT	0	intronic	3.618	6	4	15	1	1	1
rs60128610	17	43987942	T	A	0.2068	0.0773927	0.0519266	rs113271363	9	MAPT:RP11-669E14.4	0:0	ncRNA_intronic	3.617	6	5	14	1	1	1
rs62063686	17	44132458	G	A	0.2406	NA	0.989265	rs113271363	9	KANSL1	0	intronic	3.616	7	4	5	1	1	1
rs57312142	3	101195296	A	T	0.4115	0.705913	0.18367	rs75017790	4	SENP7	0	intronic	3.615	7	4	5	1	1	1
rs4792843	17	44243179	A	G	0.2406	0.516732	0.989265	rs113271363	9	KANSL1	0	intronic	3.615	NA	4	5	1	1	1
rs61667602	17	43785349	T	C	0.2406	NA	0.989265	rs113271363	9	CRHR1:RP11-105N13.4	0:0	ncRNA_intronic	3.614	6	5	14	1	1	1
rs574917819	17	43951599	CAGAT	C	0.2396	NA	0.994629	rs113271363	9	MAPT-AS1	0	ncRNA_intronic	3.613	NA	2	14	0	1	1
rs62063672	17	44125288	A	G	0.2406	0.864792	0.989265	rs113271363	9	KANSL1	0	intronic	3.613	5	4	4	1	1	1
rs140713557	17	43953179	A	G	0.2406	NA	0.989265	rs113271363	9	MAPT-AS1	0	ncRNA_intronic	3.612	7	13	14	0	1	1
rs771578	3	101613434	C	T	0.3201	0.36494	0.145015	rs75017790	4	NFKBIZ	33567	intergenic	3.61	NA	5	15	0	1	1
rs2724145	2	169236342	T	C	0.1521	0.513534	0.429241	rs2601099	3	RN7SL95P	61073	intergenic	3.607	NA	7	15	0	1	1
rs35173354	17	44212633	TA	T	0.4324	NA	0.226734	rs113271363	9	KANSL1	0	intronic	3.606	NA	4	5	1	1	1
rs62057117	17	43899657	C	G	0.2396	NA	0.994629	rs113271363	9	CRHR1	0	intronic	3.603	5	5	15	1	1	0
rs1727134	7	99813672	T	C	0.2674	0.0543726	0.211947	rs13243708	5	STAG3:GATS:GATS	0:0:0	ncRNA_intronic	3.601	1f	5	5	1	1	0
rs62282218	3	101375758	A	T	0.328	0.319517	0.302267	rs75017790	4	ZBTB11	0	intronic	3.6	6	4	4	1	1	1
rs869563	9	109324097	A	T	0.3062	0.153611	0.0790109	rs10978621	6	RP11-308N19.1	0	ncRNA_intronic	3.6	7	15	15	0	0	1
rs2316773	17	43946536	C	T	0.2396	NA	0.994629	rs113271363	9	MAPT-AS1	0	ncRNA_intronic	3.6	7	5	14	0	1	1
rs2123191	2	169231519	A	T	0.169	NA	0.41581	rs2601099	3	RN7SL95P	65896	intergenic	3.598	6	5	15	0	1	1
rs62057156	17	43904948	G	C	0.2396	NA	0.994629	rs113271363	9	CRHR1	0	intronic	3.598	4	5	14	1	1	0
rs2521811	17	43934044	C	T	0.2704	NA	0.138187	rs113271363	9	MAPT-AS1	0	ncRNA_intronic	3.598	NA	5	14	1	1	1
rs62063781	17	44058691	G	T	0.2406	0.829985	0.989265	rs113271363	9	MAPT	0	intronic	3.598	5	4	15	1	1	1
rs9668670	12	53278512	T	A	0.3032	0.139789	0.138061	rs11615022	8	RPL7P41	700	upstream	3.597	2a	1	15	0	1	1
rs2469922	17	44298178	A	G	0.2406	0.514137	0.989265	rs113271363	9	KANSL1	0	intronic	3.597	NA	4	5	1	1	1
rs1915311	3	101116206	G	A	0.4115	0.672711	0.18367	rs75017790	4	SENP7	0	intronic	3.596	7	4	15	1	1	1
rs79923630	17	44167661	G	T	0.2406	0.699493	0.989265	rs113271363	9	KANSL1	0	intronic	3.594	7	4	5	1	1	1
rs62074566	17	44336237	C	T	0.2465	0.0572483	0.958938	rs113271363	9	RP11-259G18.3	679	downstream	3.594	NA	5	15	0	1	1
rs62574656	9	136180912	G	A	0.1143	0.25478	0.0553513	rs558240	7	Y_RNA	2865	intergenic	3.592	7	5	15	0	1	0
rs56168907	17	43837091	T	C	0.2396	NA	0.994629	rs113271363	9	CRHR1:RP11-105N13.4	0:0	ncRNA_intronic	3.592	2b	5	14	1	1	1
rs62063851	17	44074435	C	G	0.2406	NA	0.989265	rs113271363	9	MAPT	0	intronic	3.592	5	4	15	1	1	1
rs113764569	12	53367921	C	T	0.3986	0.108915	0.526266	rs11615022	8	AC107016.1	21234	intergenic	3.589	7	5	14	0	1	1
rs369234167	17	44611782	T	C	0.2227	0.331637	0.905206	rs113271363	9	LRRC37A2:ARL17A	0:0	intronic	3.589	7	5	15	1	1	0
rs577997128	17	44353344	C	A	0.2008	NA	0.79296	rs113271363	9	ARL17B	0	intronic	3.588	NA	5	15	1	1	1
rs148719439	1	78541624	TTCC	T	0.2624	NA	0.131599	rs4130548	1	GIPC2	0	intronic	3.587	NA	2	15	1	1	1
rs17806461	2	169276028	T	C	0.04175	0.0316247	0.154099	rs2601099	3	RN7SL95P	21387	intergenic	3.586	7	5	15	0	1	1
rs4668074	2	169415773	T	C	0.08748	0.0193099	0.129791	rs2601099	3	CERS6	0	intronic	3.586	3b	5	5	1	0	1
rs10816422	9	109470527	G	A	0.4602	0.699472	0.250921	rs10978621	6	RP11-308N19.4	5583	intergenic	3.585	5	2	15	0	0	1
rs112836774	17	44084002	T	C	0.2366	0.480725	0.967371	rs113271363	9	MAPT	0	intronic	3.584	7	5	15	1	1	1
rs78917479	17	43899611	C	T	0.2396	NA	0.994629	rs113271363	9	CRHR1	0	intronic	3.581	5	5	15	1	1	0
rs77709628	3	100793726	T	C	0.08151	0.124567	0.212833	rs75017790	4	ABI3BP	81366	intergenic	3.58	7	5	15	0	1	1
rs1707613	3	101637189	A	C	0.3648	0.119179	0.132407	rs75017790	4	RP11-221J22.1	22513	intergenic	3.58	NA	5	15	0	1	1
rs576229248	17	43766497	T	C	0.2396	NA	0.994629	rs113271363	9	CRHR1:RP11-105N13.4	0:0	ncRNA_intronic	3.58	NA	7	14	1	1	1
rs9999602	3	101195844	T	C	0.4125	0.331058	0.186516	rs75017790	4	SENP7	0	intronic	3.579	6	4	5	1	1	1
rs59812872	3	101222117	A	T	0.4115	0.682157	0.18367	rs75017790	4	SENP7	0	intronic	3.578	7	5	5	1	1	1
rs548565913	17	43651905	AT	A	0.494	NA	0.317052	rs113271363	9	RP11-798G7.6	11308	intergenic	3.578	NA	2	5	0	1	1
rs62054384	17	43804306	T	C	0.2396	NA	0.994629	rs113271363	9	CRHR1:RP11-105N13.4	0:0	ncRNA_intronic	3.578	7	9	14	1	1	1
rs62062276	17	44093627	A	G	0.2406	NA	0.989265	rs113271363	9	MAPT	0	intronic	3.577	6	4	15	1	1	1
rs79346219	17	44184375	A	G	0.2406	0.672009	0.989265	rs113271363	9	KANSL1	0	intronic	3.577	5	2	5	1	1	1
rs79947689	17	44339608	A	G	0.2117	NA	0.824046	rs113271363	9	RP11-259G18.3	1635	intergenic	3.575	NA	5	5	0	1	1
rs62055950	17	43853133	T	C	0.2396	NA	0.994629	rs113271363	9	CRHR1:RP11-105N13.4	0:0	ncRNA_intronic	3.573	2a	5	14	1	1	0
rs6597618	9	136123740	T	C	0.2256	0.134414	0.143994	rs558240	7	ABO:RP11-430N14.4	2047:2047	intergenic	3.572	6	5	14	0	1	1
rs176694	9	136164593	T	G	0.09742	0.910607	1	rs176694	7	Y_RNA	13359	intergenic	3.572	5	9	9	0	1	0
rs4609898	17	43794182	G	A	0.2396	NA	0.994629	rs113271363	9	CRHR1:RP11-105N13.4	0:0	ncRNA_intronic	3.572	6	5	14	1	1	1
rs55907036	17	44042366	G	A	0.2406	0.715552	0.989265	rs113271363	9	MAPT	0	intronic	3.572	5	4	14	1	1	1
rs2948071	1	155750365	T	C	0.3529	0.0411609	0.095124	rs11264341	2	GON4L	0	intronic	3.571	NA	4	5	1	1	1
rs113414546	17	43396332	A	G	0.04274	0.117326	0.0526081	rs113271363	9	MAP3K14	1917	intergenic	3.571	3a	2	7	0	1	1
rs16940806	17	44103826	G	A	0.2406	NA	0.989265	rs113271363	9	MAPT	0	UTR3	3.569	4	4	4	1	1	1
rs62056800	17	43979468	T	A	0.2396	NA	0.994629	rs113271363	9	MAPT	0	intronic	3.567	7	5	14	1	1	1
rs10182912	2	169333125	T	C	0.2833	0.322587	0.35572	rs2601099	3	CERS6	0	intronic	3.564	6	5	15	1	1	1
rs2696586	17	44225234	T	C	0.2406	0.81382	0.989265	rs113271363	9	KANSL1	0	intronic	3.564	NA	2	5	1	1	1
rs113138968	17	44314261	C	T	0.2396	0.644316	0.983848	rs113271363	9	RP11-259G18.2	6710	intergenic	3.564	7	5	15	0	1	1
rs2601099	2	169285296	A	C	0.2803	0.959253	1	rs2601099	3	RN7SL95P	12119	intergenic	3.563	NA	5	15	0	1	1
rs56389316	3	101198667	T	A	0.4115	0.509086	0.18367	rs75017790	4	SENP7	0	intronic	3.561	7	5	5	1	1	1
rs62177089	2	169218227	G	T	0.09642	0.398993	0.115942	rs2601099	3	RN7SL95P	79188	intergenic	3.559	7	5	15	0	1	1
rs1724437	17	43655912	T	C	0.496	NA	0.322922	rs113271363	9	DND1P1	7324	intergenic	3.557	5	4	5	0	1	1
rs62054762	17	43909022	G	T	0.2366	NA	0.978499	rs113271363	9	CRHR1	0	intronic	3.556	5	5	14	1	1	0
rs4919737	12	53270795	A	G	0.1312	0.0217065	0.1047	rs11615022	8	RPL7P41	8417	intergenic	3.555	7	5	5	0	1	1
rs62062278	17	44093860	A	G	0.2406	NA	0.989265	rs113271363	9	MAPT	0	intronic	3.555	7	5	15	1	1	1
rs12239114	1	155322142	G	A	0.2674	0.0123098	0.0950776	rs11264341	2	ASH1L	0	intronic	3.553	6	4	4	1	1	1
rs6666647	1	78580790	C	T	0.3966	0.790373	0.53075	rs4130548	1	GIPC2	0	intronic	3.552	7	5	15	1	1	1
rs430688	17	43685707	T	C	0.2376	NA	0.983669	rs113271363	9	RPS26P8	201	upstream	3.552	NA	14	15	0	1	1
rs2217394	17	44053448	A	G	0.2406	NA	0.989265	rs113271363	9	MAPT	0	UTR5	3.552	1f	4	15	1	1	1
rs575657041	17	44183232	C	G	0.2406	NA	0.989265	rs113271363	9	KANSL1	0	intronic	3.552	NA	4	5	1	1	1
rs62062272	17	44092108	T	C	0.2406	0.965477	0.989265	rs113271363	9	MAPT	0	intronic	3.551	7	5	15	1	1	1
rs2668658	17	44282472	T	C	0.2097	NA	0.849798	rs113271363	9	KANSL1	0	intronic	3.551	NA	4	5	1	1	1
rs10445614	19	4625617	T	C	0.4821	NA	0.0927215	rs732631	10	CTB-50L17.2	3297	intergenic	3.551	5	5	15	0	1	0
rs13243708	7	99616291	T	C	0.3857	0.997025	1	rs13243708	5	ZKSCAN1	0	intronic	3.55	7	1	5	1	1	1
rs12150363	17	43826351	A	G	0.2396	NA	0.994629	rs113271363	9	CRHR1:RP11-105N13.4	0:0	ncRNA_intronic	3.55	2c	5	14	1	1	1
rs62055718	17	43766418	C	T	0.2386	NA	0.989218	rs113271363	9	CRHR1:RP11-105N13.4	0:0	ncRNA_intronic	3.548	5	7	14	1	1	1
rs569755890	17	43796396	TG	T	0.2396	NA	0.994629	rs113271363	9	CRHR1:RP11-105N13.4	0:0	ncRNA_intronic	3.547	NA	5	14	1	1	1
rs199436	17	44789285	A	G	0.2575	0.596208	0.716912	rs113271363	9	NSF	0	intronic	3.542	6	4	5	1	1	0
17:44018488:C:T	17	44018488	T	C	0.2396	NA	0.951856	rs113271363	9	MAPT	0	intronic	3.541	4	2	14	1	1	1
rs530884105	17	44705517	CA	C	0.2416	NA	0.683247	rs113271363	9	NSF	0	intronic	3.541	NA	5	15	1	1	0
rs1091664	3	101618690	T	C	0.3191	0.375522	0.141411	rs75017790	4	NFKBIZ	38823	intergenic	3.538	NA	2	15	0	1	1
rs12150125	17	43986432	G	A	0.2396	NA	0.994629	rs113271363	9	MAPT:RP11-669E14.4	0:0	ncRNA_intronic	3.538	5	2	14	1	1	1
rs13089437	3	100792460	C	T	0.499	0.0207114	0.0516322	rs75017790	4	ABI3BP	80100	intergenic	3.537	6	5	15	0	1	1
rs4134898	7	99711614	C	T	0.1203	NA	0.112453	rs13243708	5	TAF6	0	intronic	3.537	1f	3	4	1	1	1
rs56162163	17	43774497	A	T	0.2396	NA	0.994629	rs113271363	9	CRHR1:RP11-105N13.4	0:0	ncRNA_intronic	3.535	7	9	14	1	1	1
rs7635133	3	101238089	A	T	0.4085	0.514147	0.18247	rs75017790	4	FAM172BP	0	ncRNA_intronic	3.534	5	2	15	1	1	1
rs34517924	17	44193713	G	A	0.1431	NA	0.0699897	rs113271363	9	KANSL1	0	intronic	3.534	5	1	5	1	1	1
rs142167	17	44795234	A	G	0.2575	0.572253	0.716912	rs113271363	9	NSF	0	intronic	3.534	6	4	5	1	1	0
rs6441563	3	100777248	T	C	0.2117	NA	0.103237	rs75017790	4	ABI3BP	64888	intergenic	3.533	7	5	15	0	1	1
rs914615	1	155175892	A	G	0.4553	0.758015	0.569535	rs11264341	2	THBS3	0	intronic	3.532	1f	3	5	1	1	1
rs62175762	2	169260901	A	T	0.05268	0.112398	0.132771	rs2601099	3	RN7SL95P	36514	intergenic	3.529	6	5	15	0	1	1
rs2316784	17	44021699	G	T	0.2396	NA	0.994629	rs113271363	9	MAPT	0	intronic	3.529	1f	4	14	1	1	1
rs60822634	1	77954940	AG	A	0.1571	NA	0.0871663	rs4130548	1	AK5	0	intronic	3.527	NA	4	15	1	1	1
rs5026246	17	43572896	T	G	0.2396	NA	0.97295	rs113271363	9	PLEKHM1	4780	intergenic	3.527	7	5	15	1	1	1
rs113952577	17	44010661	A	G	0.2396	0.738046	0.994629	rs113271363	9	MAPT	0	intronic	3.527	7	1	14	1	1	1
rs6769428	3	101130185	C	T	0.4115	0.66605	0.18367	rs75017790	4	SENP7	0	intronic	3.524	7	5	15	1	1	1
rs12705070	7	99656927	A	G	0.2773	0.138019	0.264958	rs13243708	5	ZSCAN21	0	intronic	3.524	4	4	4	1	1	1
rs62060835	17	44152390	C	T	0.2406	NA	0.989265	rs113271363	9	KANSL1	0	intronic	3.524	5	4	5	1	1	1
rs4435417	2	169255405	T	C	0.2793	0.889197	0.859102	rs2601099	3	RN7SL95P	42010	intergenic	3.523	7	5	15	0	1	1
rs62641782	9	136130622	C	T	0.2932	0.20249	0.123172	rs558240	7	ABO:RP11-430N14.4	0:0	ncRNA_exonic	3.522	7	4	14	0	1	1
rs62054431	17	43823880	C	T	0.2396	NA	0.994629	rs113271363	9	CRHR1:RP11-105N13.4	0:0	ncRNA_intronic	3.521	5	5	14	1	1	1
rs56739836	9	136336219	A	G	0.1004	NA	0.0870491	rs558240	7	SLC2A6	0	UTR3	3.52	4	4	5	1	1	1
rs2258587	17	44303564	C	T	0.2286	NA	0.92572	rs113271363	9	KANSL1	830	upstream	3.52	5	5	15	1	1	1
rs242951	17	43909412	T	C	0.4463	NA	0.40203	rs113271363	9	CRHR1	0	intronic	3.519	NA	5	14	1	1	0
rs13429967	2	169385374	G	A	0.09046	0.0807967	0.128523	rs2601099	3	CERS6	0	intronic	3.518	6	5	5	1	1	1
rs2951443	3	101654298	A	G	0.4394	0.0379657	0.12444	rs75017790	4	RP11-221J22.1	5404	intergenic	3.518	5	5	15	0	1	1
rs147268270	17	44101849	T	TC	0.2406	NA	0.989265	rs113271363	9	MAPT	0	UTR3	3.513	NA	4	5	1	1	1
rs76294809	17	43849327	G	A	0.2396	NA	0.994629	rs113271363	9	CRHR1:RP11-105N13.4	0:0	ncRNA_intronic	3.511	5	2	14	1	1	0
rs112560196	17	44200078	A	T	0.2406	0.692563	0.989265	rs113271363	9	KANSL1	0	intronic	3.511	5	2	5	1	1	1
rs1823360	3	100779221	A	G	0.2117	0.0197962	0.103237	rs75017790	4	ABI3BP	66861	intergenic	3.51	7	5	15	0	1	1
rs17577447	17	44194381	T	A	0.2406	0.697862	0.989265	rs113271363	9	KANSL1	0	intronic	3.51	6	5	5	1	1	1
rs36067270	3	101326815	C	T	0.4573	0.516341	0.123525	rs75017790	4	RNU6-1256P	7854	intergenic	3.509	5	1	15	0	1	1
rs35282504	17	43832618	G	A	0.2396	NA	0.994629	rs113271363	9	CRHR1:RP11-105N13.4	0:0	ncRNA_intronic	3.509	5	5	14	1	1	1
rs62063243	17	44230166	G	A	0.1998	0.108128	0.788016	rs113271363	9	KANSL1	0	intronic	3.508	NA	2	7	1	1	1
rs176700	9	136169087	G	A	0.2187	0.19456	0.369652	rs176694	7	Y_RNA	8865	intergenic	3.506	5	9	14	0	1	0
rs7294779	12	53260775	A	G	0.3499	0.167	0.196473	rs11615022	8	KRT78	17898	intergenic	3.505	7	5	15	0	1	1
rs62054831	17	43932381	C	T	0.2396	NA	0.994629	rs113271363	9	MAPT-AS1	0	ncRNA_intronic	3.505	6	5	14	1	1	1
rs3738079	1	78001287	T	G	0.2843	0.00880416	0.16874	rs4130548	1	AK5	0	intronic	3.502	NA	4	15	1	1	1
rs278844	1	78152668	C	T	0.332	0.0125585	0.255724	rs4130548	1	ZZZ3	3563	intergenic	3.5	3a	1	5	1	1	1
rs531845455	17	44328668	A	G	0.2107	NA	0.84291	rs113271363	9	RP11-259G18.2	6257	intergenic	3.5	NA	5	15	0	1	1
rs138129781	7	99801356	C	T	0.0666	0.193891	0.0646062	rs13243708	5	STAG3:GATS:GATS	0:0:0	ncRNA_intronic	3.499	6	5	15	1	1	1
rs3418	17	43723462	C	T	0.2396	0.578013	0.994629	rs113271363	9	CRHR1-IT1:CRHR1:RP11-105N13.4	0:0:0	ncRNA_exonic	3.497	NA	5	15	1	1	1
rs62055492	17	43951345	C	A	0.2396	NA	0.994629	rs113271363	9	MAPT-AS1	0	ncRNA_intronic	3.497	4	2	14	0	1	1
rs663367	9	136153451	G	A	0.2306	NA	0.190863	rs558240	7	ABO	2833	intergenic	3.493	NA	1	13	0	1	1
rs62056939	17	43791332	T	C	0.2396	NA	0.994629	rs113271363	9	CRHR1:RP11-105N13.4	0:0	ncRNA_intronic	3.493	6	5	14	1	1	1
rs577973995	17	44296845	A	C	0.2416	NA	0.984114	rs113271363	9	KANSL1	0	intronic	3.491	NA	4	5	1	1	1
rs10803833	2	169428729	A	G	0.1123	0.00711047	0.0782757	rs2601099	3	CERS6	0	intronic	3.49	6	5	5	1	0	1
rs546811720	17	43666431	T	C	0.2406	NA	0.978514	rs113271363	9	DND1P1	2135	intergenic	3.489	NA	5	15	0	1	1
rs4683851	3	101328814	G	A	0.4781	0.65331	0.141674	rs75017790	4	RNU6-1256P	5855	intergenic	3.487	6	5	15	0	1	1
rs9411491	9	136156015	T	C	0.172	0.234648	0.141821	rs558240	7	ABO	5397	intergenic	3.487	4	2	14	0	1	1
rs2732682	17	44339675	T	C	0.2117	NA	0.824046	rs113271363	9	RP11-259G18.3	1702	intergenic	3.487	NA	5	5	0	1	1
rs76042463	1	156075194	C	CCT	0.3767	NA	0.0660815	rs11264341	2	LMNA	0	intronic	3.484	NA	2	7	1	1	1
rs2608893	19	5847656	G	A	0.4394	0.160879	0.275397	rs2608894	10	FUT3:AC024592.9	0:0	ncRNA_exonic	3.484	7	1	15	1	1	1
rs8066525	17	43655924	T	C	0.4294	NA	0.0554655	rs113271363	9	DND1P1	7312	intergenic	3.483	5	4	5	0	1	1
rs62485013	7	99703505	A	G	0.1262	0.744786	0.124332	rs13243708	5	AP4M1	0	intronic	3.482	5	3	4	1	1	1
rs71628684	1	155685477	A	G	0.1123	0.0123498	0.0821868	rs11264341	2	MSTO1:MSTO2P:DAP3	0:0:0	ncRNA_intronic	3.481	7	2	5	1	1	1
rs2942167	17	43715018	T	C	0.2396	0.715944	0.994629	rs113271363	9	CRHR1-IT1:CRHR1:RP11-105N13.4	0:0:0	ncRNA_exonic	3.48	NA	4	5	1	1	1
rs12554580	9	136128603	T	C	0.3052	0.342915	0.275197	rs558240	7	ABO:RP11-430N14.4	0:0	ncRNA_exonic	3.479	2b	2	14	0	1	1
rs17662235	17	44233776	T	C	0.2416	0.649177	0.984114	rs113271363	9	KANSL1	0	intronic	3.478	NA	2	7	1	1	1
rs2696606	17	44318863	T	C	0.2535	0.673868	0.9264	rs113271363	9	RP11-259G18.2	2108	intergenic	3.478	NA	5	15	0	1	1
rs62063673	17	44125484	T	G	0.2406	0.70351	0.989265	rs113271363	9	KANSL1	0	intronic	3.477	7	4	4	1	1	1
rs79523636	17	44359499	C	T	0.2386	0.382739	0.9673	rs113271363	9	ARL17B	0	intronic	3.476	7	5	15	1	1	1
rs111374028	17	43846820	G	A	0.2396	NA	0.994629	rs113271363	9	CRHR1:RP11-105N13.4	0:0	ncRNA_intronic	3.475	7	5	14	1	1	0
rs62062270	17	44091195	T	C	0.2406	NA	0.989265	rs113271363	9	MAPT	0	intronic	3.474	2b	2	15	1	1	1
rs113081038	9	136257306	T	C	0.1034	0.119763	0.130084	rs558240	7	C9orf96	0	intronic	3.472	5	5	15	1	1	1
rs7132166	12	53266314	G	T	0.3748	0.276503	0.208393	rs11615022	8	RPL7P41	12898	intergenic	3.472	5	5	5	0	1	1
rs62060855	17	44161860	C	T	0.2406	NA	0.989265	rs113271363	9	KANSL1	0	intronic	3.471	7	4	5	1	1	1
rs62061858	17	44200033	T	C	0.2396	0.834027	0.983848	rs113271363	9	KANSL1	0	intronic	3.471	5	2	5	1	1	1
rs62055556	17	43966749	T	C	0.2396	NA	0.994629	rs113271363	9	MAPT-AS1	0	ncRNA_intronic	3.47	7	13	14	1	1	1
rs11656151	17	44068492	A	G	0.2008	0.276932	0.0746567	rs113271363	9	MAPT	0	intronic	3.47	2b	4	15	1	1	1
rs451737	17	43683392	A	G	0.2416	NA	0.983939	rs113271363	9	RPS26P8	2516	intergenic	3.468	NA	5	15	0	1	1
9:109359345:A:C	9	109359345	A	C	0.3827	NA	0.0944466	rs10978621	6	RP11-308N19.1	0	ncRNA_intronic	3.466	NA	7	15	0	1	1
rs10689721	12	53290315	CAT	C	0.2783	NA	0.132338	rs11615022	8	KRT8	661	downstream	3.466	NA	1	15	1	1	1
rs201876668	1	78668232	T	C	0.2147	NA	0.0573154	rs4130548	1	RP11-183M13.1	27050	intergenic	3.465	5	5	15	0	1	1
rs241027	17	43735478	A	G	0.2396	NA	0.994629	rs113271363	9	CRHR1:RP11-105N13.4	0:0	ncRNA_intronic	3.464	NA	5	14	1	1	1
1:78024162:T:TG	1	78024162	T	TG	0.1292	NA	0.0917791	rs4130548	1	AK5	0	NA	3.463	NA	4	5	1	0	1
rs7466151	9	136115688	T	C	0.1262	0.151102	0.0631481	rs558240	7	ABO:RP11-430N14.4	10099:10099	intergenic	3.463	7	5	14	0	1	1
rs699009	1	78614914	A	G	0.2455	0.0297231	0.0924605	rs4130548	1	GIPC2	10780	intergenic	3.462	NA	5	15	0	1	1
rs2696528	17	44356320	C	T	0.2117	NA	0.837466	rs113271363	9	ARL17B	0	intronic	3.462	NA	5	15	1	1	1
rs1407747	1	78623330	A	G	0.2147	0.0371407	0.0573154	rs4130548	1	RNFT1P2	12834	intergenic	3.461	7	5	15	0	1	1
rs112993108	3	100575236	G	A	0.05368	0.0194054	0.064997	rs75017790	4	ABI3BP	0	intronic	3.457	7	4	15	1	1	1
rs532436	9	136149830	G	A	0.1859	NA	0.333721	rs558240	7	ABO	0	ncRNA_intronic	3.456	3a	1	13	0	1	1
rs117248362	9	136181445	G	A	0.1123	0.180635	0.0514579	rs558240	7	LCN1P2	3183	intergenic	3.453	5	5	15	0	1	0
rs12095545	1	78631294	C	T	0.3628	0.190318	0.145331	rs4130548	1	RNFT1P2	4870	intergenic	3.452	7	5	15	0	1	1
rs2363635	12	53354622	T	C	0.174	0.095444	0.105759	rs11615022	8	AC107016.1	7935	intergenic	3.45	7	5	14	1	1	1
rs17653193	17	44112441	G	A	0.2406	NA	0.989265	rs113271363	9	KANSL1	0	intronic	3.45	1b	4	4	1	1	1
rs2696441	17	44274985	C	A	0.2406	0.821791	0.989265	rs113271363	9	KANSL1	0	intronic	3.45	NA	2	5	1	1	1
rs28421731	7	99551776	C	T	0.2207	0.00947417	0.0701348	rs13243708	5	SNORA40	1994	intergenic	3.449	6	2	14	0	1	1
rs546539025	17	43769819	AAAATT	A	0.2396	NA	0.994629	rs113271363	9	CRHR1:RP11-105N13.4	0:0	ncRNA_intronic	3.449	NA	13	14	1	1	1
rs242926	17	43966105	G	C	0.08748	NA	0.063355	rs113271363	9	MAPT-AS1	0	ncRNA_intronic	3.449	7	13	14	1	1	1
rs62063775	17	44050823	G	T	0.2406	NA	0.989265	rs113271363	9	MAPT	0	UTR5	3.449	2b	4	15	1	1	1
rs28795799	17	43688905	A	G	0.2425	NA	0.978852	rs113271363	9	RPS26P8	2555	intergenic	3.447	6	14	15	0	1	1
rs13085776	3	101505507	T	C	0.331	0.272464	0.304074	rs75017790	4	NXPE3	0	intronic	3.446	6	4	4	1	1	1
rs62057121	17	43900760	G	A	0.2396	NA	0.994629	rs113271363	9	CRHR1	0	intronic	3.446	2b	5	15	1	1	0
rs532281699	17	44101775	A	AT	0.2416	NA	0.983939	rs113271363	9	MAPT	0	UTR3	3.446	NA	4	5	1	1	1
rs4962160	9	136366749	G	A	0.1272	0.0418113	0.0516883	rs558240	7	TMEM8C	12958	intergenic	3.445	7	5	9	0	1	1
rs35650442	12	53351486	A	T	0.09543	0.0246468	0.0812348	rs11615022	8	AC107016.1	4799	intergenic	3.445	7	5	14	1	1	1
rs62054399	17	43812624	G	A	0.2396	NA	0.994629	rs113271363	9	CRHR1:RP11-105N13.4	0:0	ncRNA_intronic	3.445	6	5	14	1	1	1
rs78381082	17	44182983	A	G	0.1759	NA	0.701243	rs113271363	9	KANSL1	0	intronic	3.445	NA	4	5	1	1	1
rs114900699	1	78192445	G	C	0.02584	NA	0.0554783	rs4130548	1	USP33	0	intronic	3.444	7	4	4	1	0	0
rs566002249	17	43669931	T	C	0.2435	NA	0.952865	rs113271363	9	DND1P1	5635	intergenic	3.444	NA	5	15	0	1	1
rs1048705	7	99488940	A	T	0.4672	0.194848	0.188459	rs13243708	5	TRIM4	0	UTR3	3.443	6	4	5	1	1	1
rs142596951	9	136192615	G	A	0.01392	0.0393922	0.119108	rs176694	7	SURF6	4936	intergenic	3.443	5	5	15	1	1	1
rs2043326	19	4624001	A	G	0.2555	0.189883	0.0610205	rs732631	10	CTB-50L17.2	1681	intergenic	3.443	7	5	14	0	1	0
rs371117134	17	44776768	G	GAC	0.4702	NA	0.231717	rs113271363	9	NSF	0	intronic	3.438	NA	5	15	1	1	0
rs62055708	17	43761974	C	A	0.2396	NA	0.994629	rs113271363	9	CRHR1:RP11-105N13.4	0:0	ncRNA_intronic	3.436	5	5	14	1	1	1
rs2732608	17	44365980	A	T	0.2674	0.424892	0.852955	rs113271363	9	ARL17B	0	intronic	3.435	7	5	15	1	1	1
rs79570583	2	169250233	A	G	0.07555	0.0350329	0.0540775	rs2601099	3	RN7SL95P	47182	intergenic	3.434	6	5	15	0	1	1
rs72775478	9	136181637	C	T	0.05865	0.128433	0.0584071	rs558240	7	LCN1P2	2991	intergenic	3.434	4	5	15	0	1	0
rs113414067	17	43955093	T	C	0.2396	NA	0.994629	rs113271363	9	MAPT-AS1	0	ncRNA_intronic	3.434	5	9	14	0	1	1
rs6684364	1	78574129	G	A	0.2744	0.102623	0.114404	rs4130548	1	GIPC2	0	intronic	3.432	7	5	15	1	1	1
rs2724159	2	169279125	T	C	0.07853	0.166706	0.205201	rs2601099	3	RN7SL95P	18290	intergenic	3.432	NA	5	15	0	1	1
rs62071370	17	44444802	G	A	0.2614	0.0477494	0.0900267	rs113271363	9	NSFP1	5418	intergenic	3.432	6	15	15	1	1	0
rs10497340	2	169285488	A	G	0.1948	0.462408	0.625084	rs2601099	3	RN7SL95P	11927	intergenic	3.43	7	5	15	0	1	1
rs8078067	17	44125466	G	A	0.3588	0.423399	0.168308	rs113271363	9	KANSL1	0	intronic	3.43	6	4	4	1	1	1
rs34815285	1	155094271	T	C	0.4672	NA	0.230509	rs11264341	2	Y_RNA	1196	intergenic	3.428	6	5	14	1	1	1
rs10936606	3	101124239	T	C	0.4115	0.675463	0.18367	rs75017790	4	SENP7	0	intronic	3.427	6	5	15	1	1	1
rs590488	9	136178951	C	T	0.4692	0.0169403	0.0702416	rs176694	7	Y_RNA	904	downstream	3.427	4	13	15	0	1	0
rs13087527	3	100775219	T	C	0.2117	0.0231678	0.103237	rs75017790	4	ABI3BP	62859	intergenic	3.426	6	5	15	0	1	1
rs577622857	17	43834846	C	CA	0.2863	NA	0.142469	rs113271363	9	CRHR1:RP11-105N13.4	0:0	ncRNA_intronic	3.426	NA	5	14	1	1	1
rs12133202	1	77971205	A	T	0.3429	0.275188	0.146676	rs4130548	1	AK5	0	intronic	3.425	5	5	15	1	1	1
rs17194552	2	169329062	A	G	0.2157	0.0628146	0.0757451	rs2601099	3	CERS6	0	intronic	3.425	7	1	5	1	0	1
rs34579278	17	43833981	A	G	0.2396	NA	0.994629	rs113271363	9	CRHR1:RP11-105N13.4	0:0	ncRNA_intronic	3.424	5	5	14	1	1	1
rs2724184	2	169306579	T	C	0.4821	0.144844	0.397827	rs2601099	3	RN7SL813P	1254	intergenic	3.423	NA	2	15	1	1	1
rs12629658	3	101356535	A	G	0.33	0.274887	0.297117	rs75017790	4	Y_RNA	9284	intergenic	3.423	4	1	15	0	1	1
rs2316763	17	43895530	C	T	0.2396	NA	0.994629	rs113271363	9	CRHR1	0	intronic	3.423	3a	5	15	1	1	0
rs2873268	17	43930955	G	A	0.2396	NA	0.994629	rs113271363	9	MAPT-AS1	0	ncRNA_intronic	3.423	7	5	14	1	1	1
rs733969	17	44089727	G	A	0.2406	NA	0.989265	rs113271363	9	MAPT	0	intronic	3.421	5	2	15	1	1	1
rs1826373	12	53280221	C	T	0.3042	0.143281	0.13892	rs11615022	8	RPL7P41	51	downstream	3.42	7	5	15	0	1	1
rs12046473	1	155382426	T	C	0.2763	0.0184836	0.0837384	rs11264341	2	ASH1L	0	intronic	3.419	7	4	5	1	1	1
rs56294117	17	44042783	G	A	0.2406	0.648358	0.989265	rs113271363	9	MAPT	0	intronic	3.419	7	4	14	1	1	1
rs572171337	17	44459139	TA	T	0.1978	NA	0.77823	rs113271363	9	NSFP1	0	ncRNA_intronic	3.419	NA	5	15	0	1	0
rs60870724	3	101495330	CA	C	0.333	NA	0.249563	rs75017790	4	NXPE3	2715	intergenic	3.418	NA	5	5	1	1	1
rs941288	7	99776808	G	A	0.2594	0.851759	0.144189	rs13243708	5	STAG3	0	intronic	3.418	1f	5	15	1	1	1
rs12150344	17	44143484	G	A	0.2406	NA	0.989265	rs113271363	9	KANSL1	0	intronic	3.418	7	4	4	1	1	1
rs13419568	2	169281842	C	G	0.1948	0.397248	0.625084	rs2601099	3	RN7SL95P	15573	intergenic	3.417	6	5	15	0	1	1
rs8176643	9	136149709	AC	A	0.1839	NA	0.342426	rs558240	7	ABO	0	ncRNA_intronic	3.415	NA	1	13	0	1	1
rs75945623	17	43937505	C	T	0.2396	NA	0.994629	rs113271363	9	MAPT-AS1	0	ncRNA_intronic	3.415	7	5	14	0	1	1
rs2532277	17	44246527	T	C	0.2117	NA	0.860431	rs113271363	9	KANSL1	0	intronic	3.415	NA	4	5	1	1	1
rs55774498	3	101196785	A	G	0.4115	0.676788	0.18367	rs75017790	4	SENP7	0	intronic	3.413	6	4	5	1	1	1
rs4303067	1	155086571	C	T	0.4553	0.770025	0.219788	rs11264341	2	Y_RNA	6394	intergenic	3.411	7	5	14	0	1	1
rs35076622	17	43856458	G	A	0.3767	NA	0.531479	rs113271363	9	CRHR1:RP11-105N13.4	0:0	ncRNA_intronic	3.411	5	5	14	1	1	0
rs12467268	2	169259399	C	G	0.4254	0.683192	0.480045	rs2601099	3	RN7SL95P	38016	intergenic	3.41	6	5	15	0	1	1
rs182821552	17	44330410	G	A	0.1909	NA	0.754302	rs113271363	9	RP11-259G18.3	6506	intergenic	3.41	6	5	15	0	1	1
rs4586787	3	101323638	C	T	0.3897	0.616774	0.227889	rs75017790	4	RP11-454H13.1	5149	intergenic	3.409	7	5	15	0	1	1
rs16940633	17	43710371	G	A	0.2396	NA	0.994629	rs113271363	9	CRHR1-IT1:CRHR1:RP11-105N13.4	0:0:0	ncRNA_intronic	3.408	5	4	5	1	1	1
rs78005814	17	44125175	A	C	0.3161	0.00801978	0.139848	rs113271363	9	KANSL1	0	intronic	3.407	6	4	4	1	1	1
rs11389959	3	101066565	C	CA	0.332	NA	0.0575917	rs75017790	4	SENP7	0	intronic	3.406	NA	4	5	1	1	1
rs12490992	3	101323032	G	A	0.4781	0.466823	0.141674	rs75017790	4	RP11-454H13.1	4543	intergenic	3.406	7	5	15	1	1	1
rs59581325	9	109360208	G	A	0.2952	0.0497598	0.0738593	rs10978621	6	RP11-308N19.1	0	ncRNA_intronic	3.405	7	14	15	0	0	1
rs75534191	17	44091724	G	A	0.2406	NA	0.989265	rs113271363	9	MAPT	0	intronic	3.403	5	2	15	1	1	1
rs4683898	3	101128769	T	A	0.4115	0.704033	0.18367	rs75017790	4	SENP7	0	intronic	3.402	5	4	15	1	1	1
rs9876498	3	101212498	T	A	0.4115	0.698268	0.18367	rs75017790	4	SENP7	0	intronic	3.402	6	4	5	1	1	1
rs2572013	7	99484295	G	A	0.4682	0.159027	0.189867	rs13243708	5	TRIM4	0	intronic	3.4	NA	5	15	1	1	1
rs11761383	7	99519995	G	T	0.06561	0.263232	0.107825	rs13243708	5	GJC3	896	downstream	3.4	7	5	5	1	1	1
1:78024162:T:TGG	1	78024162	TGG	T	0.4781	NA	0.0917791	rs4130548	1	AK5	0	NA	3.399	NA	4	5	1	0	1
rs2867316	17	43376447	C	T	0.3161	0.0614732	0.0787605	rs113271363	9	MAP3K14	0	ncRNA_intronic	3.399	1f	1	7	0	1	1
rs11170336	12	53312267	C	T	0.4016	0.589577	0.478922	rs11615022	8	KRT8	0	intronic	3.396	5	5	15	1	1	1
rs7869258	9	136170732	G	A	0.4095	0.348992	0.384705	rs558240	7	Y_RNA	7220	intergenic	3.391	5	9	14	0	1	0
rs531546106	17	44179168	AACC	A	0.2406	NA	0.989265	rs113271363	9	KANSL1	0	intronic	3.391	NA	1	5	1	1	1
rs501935	1	78542753	T	C	0.2624	0.0327622	0.131599	rs4130548	1	GIPC2	0	intronic	3.39	NA	5	15	1	1	1
rs557317	9	136157037	C	A	0.2644	0.179788	0.203259	rs558240	7	ABO	6419	intergenic	3.39	5	5	14	0	1	1
rs8176663	9	136144427	T	C	0.3708	NA	0.0580402	rs176694	7	ABO	0	ncRNA_intronic	3.389	NA	1	14	0	1	1
rs556062956	17	44261613	T	TCC	0.2416	NA	0.984114	rs113271363	9	KANSL1	0	intronic	3.386	NA	2	7	1	1	1
rs7651721	3	101393583	C	A	0.328	0.306059	0.302267	rs75017790	4	ZBTB11	0	intronic	3.385	6	1	5	1	1	1
rs62054434	17	43824382	T	G	0.2396	NA	0.994629	rs113271363	9	CRHR1:RP11-105N13.4	0:0	ncRNA_intronic	3.385	6	5	14	1	1	1
rs7531286	1	78019552	T	C	0.2724	0.0064053	0.160367	rs4130548	1	AK5	0	intronic	3.384	4	4	15	1	1	1
rs10677116	1	78605240	C	CTA	0.2376	NA	0.0912188	rs4130548	1	GIPC2	1106	intergenic	3.383	NA	5	15	1	1	1
rs62063664	17	44120846	G	A	0.02982	0.120019	0.0795698	rs113271363	9	KANSL1	0	intronic	3.383	5	4	4	1	1	1
rs62055493	17	43952944	T	C	0.2406	NA	0.989412	rs113271363	9	MAPT-AS1	0	ncRNA_intronic	3.381	7	13	14	0	1	1
rs62062281	17	44094112	A	G	0.2406	NA	0.989265	rs113271363	9	MAPT	0	intronic	3.381	7	5	15	1	1	1
rs12411130	1	78502520	C	A	0.3161	0.922031	0.934464	rs4130548	1	GIPC2	0	intergenic	3.379	5	5	15	1	1	1
rs111957446	17	44179723	T	C	0.2406	0.843527	0.989265	rs113271363	9	KANSL1	0	intronic	3.379	7	2	5	1	1	1
rs74521229	17	44173215	T	C	0.1948	0.0162809	0.0695688	rs113271363	9	KANSL1	0	intronic	3.378	7	4	5	1	1	1
rs62055502	17	43954284	G	A	0.2396	NA	0.994629	rs113271363	9	MAPT-AS1	0	ncRNA_intronic	3.377	7	2	14	0	1	1
rs10978528	9	109309604	C	T	0.3131	0.0824274	0.0676432	rs10978621	6	RP11-308N19.1	0	ncRNA_intronic	3.376	7	9	15	0	0	1
rs58160603	3	101234630	TAA	T	0.4066	NA	0.184116	rs75017790	4	SENP7	2544	intergenic	3.375	NA	5	14	1	1	1
rs6963345	7	99618606	G	A	0.3857	0.982023	1	rs13243708	5	ZKSCAN1	0	intronic	3.375	5	4	5	1	1	1
rs62056774	17	43969901	G	A	0.2396	NA	0.994629	rs113271363	9	MAPT-AS1	0	ncRNA_intronic	3.374	7	5	14	1	1	1
rs62065441	17	43563093	A	G	0.1958	NA	0.75928	rs113271363	9	PLEKHM1	0	intronic	3.373	6	5	5	1	1	1
rs10230329	7	99476160	A	T	0.4344	NA	0.189156	rs13243708	5	TRIM4	0	intronic	3.37	5	5	15	1	1	1
rs7302145	12	53274773	G	A	0.3052	0.116728	0.136164	rs11615022	8	RPL7P41	4439	intergenic	3.369	7	5	15	0	1	1
rs242935	17	43936410	C	T	0.3211	NA	0.181734	rs113271363	9	MAPT-AS1	0	ncRNA_intronic	3.369	NA	5	14	0	1	1
rs17576631	17	44170018	G	C	0.2406	0.66741	0.989265	rs113271363	9	KANSL1	0	intronic	3.369	1f	4	5	1	1	1
rs348186	1	155633307	T	C	0.2744	0.0174529	0.0784706	rs11264341	2	MSTO1:MSTO2P:YY1AP1	0:0:0	ncRNA_intronic	3.368	NA	4	4	1	1	1
rs17761581	17	43769088	T	C	0.2396	NA	0.994629	rs113271363	9	CRHR1:RP11-105N13.4	0:0	ncRNA_intronic	3.367	7	12	14	1	1	1
rs2682304	12	53271430	C	T	0.2465	0.13194	0.111269	rs11615022	8	RPL7P41	7782	intergenic	3.365	NA	5	5	0	1	1
rs1625234	1	78635873	A	T	0.2147	0.0144848	0.0573154	rs4130548	1	RNFT1P2	291	downstream	3.364	7	5	15	0	1	1
rs34620961	1	155649827	G	C	0.2744	0.0157416	0.0784706	rs11264341	2	MSTO1:MSTO2P:YY1AP1	0:0:0	ncRNA_intronic	3.363	5	4	4	1	1	1
rs2521840	17	43537168	C	G	0.3062	NA	0.128604	rs113271363	9	PLEKHM1:AC091132.1	0:0	ncRNA_intronic	3.363	6	4	5	1	1	1
rs2668676	17	43658570	G	A	0.498	NA	0.310521	rs113271363	9	DND1P1	4666	intergenic	3.362	5	3	5	0	1	1
rs11653258	17	44017725	G	T	0.2147	NA	0.102501	rs113271363	9	MAPT	0	intronic	3.362	4	2	14	1	1	1
rs7629394	3	101202854	G	A	0.4115	0.733749	0.18367	rs75017790	4	SENP7	0	intronic	3.361	7	4	5	1	1	1
rs1081574	3	101624860	A	T	0.3648	0.168838	0.132407	rs75017790	4	RP11-221J22.1	34842	intergenic	3.358	7	5	15	0	1	1
rs12120236	1	78253741	G	A	0.1292	0.0129692	0.085277	rs4130548	1	FAM73A	0	intronic	3.354	7	4	5	1	1	1
rs1230073	17	43467025	G	T	0.4881	NA	0.149359	rs113271363	9	ARHGAP27	4249	intergenic	3.354	5	5	5	1	1	1
rs4792844	17	44242969	T	C	0.2416	0.679074	0.984114	rs113271363	9	KANSL1	0	intronic	3.354	NA	4	5	1	1	1
rs55756558	19	4732667	C	T	0.05666	0.0323233	0.0628118	rs732631	10	AC005783.1	6275	intergenic	3.353	4	5	15	1	1	1
rs10609713	7	99605866	C	CTG	0.3429	NA	0.341363	rs13243708	5	ZKSCAN1	7337	intergenic	3.351	NA	5	15	1	1	1
rs11162413	1	78547098	A	T	0.1581	0.0122421	0.117878	rs4130548	1	GIPC2	0	intronic	3.35	7	1	15	1	1	1
rs11657882	17	43945416	G	A	0.3201	NA	0.181116	rs113271363	9	MAPT-AS1	0	ncRNA_intronic	3.35	4	5	14	0	1	1
rs62060840	17	44153258	A	G	0.2406	0.698294	0.989265	rs113271363	9	KANSL1	0	intronic	3.349	5	4	5	1	1	1
rs12401997	1	156147796	C	A	0.3837	0.11	0.0530039	rs11264341	2	SEMA4A	252	downstream	3.348	5	4	5	1	1	1
rs7629753	3	101371922	A	G	0.33	0.326411	0.297117	rs75017790	4	ZBTB11	0	intronic	3.347	5	4	4	1	1	1
rs202228820	12	53269393	T	C	0.2694	0.0303219	0.115058	rs11615022	8	RPL7P41	9819	intergenic	3.346	4	5	5	0	0	1
rs56347602	17	43939255	T	C	0.2396	NA	0.994629	rs113271363	9	MAPT-AS1	0	ncRNA_intronic	3.346	6	5	14	0	1	1
rs56212100	17	43501940	G	A	0.1968	NA	0.713226	rs113271363	9	ARHGAP27	0	intronic	3.345	5	1	15	1	1	1
rs3851912	1	155586444	T	G	0.2734	0.0161529	0.080503	rs11264341	2	MSTO1:MSTO2P:RP11-29H23.5	0:0:0	ncRNA_intronic	3.344	6	5	5	1	1	1
rs11720560	3	101328484	C	T	0.2416	0.46007	0.446222	rs75017790	4	RNU6-1256P	6185	intergenic	3.343	7	5	15	0	1	1
rs9411369	9	136119777	A	G	0.2187	0.14407	0.148075	rs558240	7	ABO:RP11-430N14.4	6010:6010	intergenic	3.343	5	5	14	0	1	1
rs1927311	9	136158544	T	C	0.3121	0.0801131	0.24321	rs176694	7	ABO	7926	intergenic	3.342	NA	5	14	0	1	1
rs2316955	17	44161985	T	G	0.2406	0.742644	0.989265	rs113271363	9	KANSL1	0	intronic	3.341	6	4	5	1	1	1
rs617780	1	78899745	A	T	0.2674	0.0663645	0.065456	rs4130548	1	PTGFR	0	intronic	3.34	6	5	15	1	1	1
rs56013908	17	43836920	T	C	0.2396	NA	0.994629	rs113271363	9	CRHR1:RP11-105N13.4	0:0	ncRNA_intronic	3.339	5	5	14	1	1	1
rs76885724	17	43850519	C	T	0.2396	NA	0.994629	rs113271363	9	CRHR1:RP11-105N13.4	0:0	ncRNA_intronic	3.339	5	5	14	1	1	0
rs141425020	17	43462700	C	CTTCTCTTGGGAGAGGGA	0.4861	NA	0.157829	rs113271363	9	ARHGAP27	8574	intergenic	3.338	NA	5	7	1	1	1
rs57631148	17	44304740	A	T	0.2406	0.565407	0.989265	rs113271363	9	KANSL1	2006	intergenic	3.337	NA	5	15	1	1	1
rs111315090	9	136257331	A	G	0.1074	0.0458579	0.121828	rs558240	7	C9orf96	0	intronic	3.336	5	5	15	1	1	1
rs2696580	17	44227196	T	C	0.2406	0.787569	0.989265	rs113271363	9	KANSL1	0	intronic	3.336	NA	4	5	1	1	1
1:78024162:T:TGGG	1	78024162	T	TGGG	0.02783	NA	0.0917791	rs4130548	1	AK5	0	intronic	3.334	NA	4	5	1	0	1
rs3124779	9	136281966	G	A	0.4453	NA	0.201356	rs558240	7	REXO4:ADAMTS13	0:0	intronic	3.331	NA	1	2	1	1	1
rs10735751	1	78507648	C	T	0.167	NA	0.0658387	rs4130548	1	GIPC2	0	intergenic	3.33	5	5	14	1	1	1
rs12630796	3	101230934	C	G	0.498	0.601134	0.127411	rs75017790	4	SENP7	0	intronic	3.33	6	1	1	1	1	1
rs2272345	7	99797031	C	G	0.2704	NA	0.200797	rs13243708	5	STAG3	0	intronic	3.33	7	5	15	1	1	1
rs241022	17	43737730	T	C	0.2396	NA	0.994629	rs113271363	9	CRHR1:RP11-105N13.4	0:0	ncRNA_intronic	3.329	NA	5	14	1	1	1
rs184837332	17	44359783	G	T	0.2376	0.18688	0.940428	rs113271363	9	ARL17B	0	intronic	3.329	6	5	15	1	1	1
rs2290859	3	101525625	C	T	0.331	0.255561	0.304074	rs75017790	4	NXPE3	0	intronic	3.328	NA	4	5	1	1	1
rs62055888	17	43838720	C	T	0.2366	NA	0.978244	rs113271363	9	CRHR1:RP11-105N13.4	0:0	ncRNA_intronic	3.328	7	5	14	1	1	1
rs75543806	17	44297459	G	A	0.1819	NA	0.716123	rs113271363	9	KANSL1	0	intronic	3.326	7	4	5	1	1	1
rs62061792	17	44171554	G	A	0.2406	0.690794	0.989265	rs113271363	9	KANSL1	0	intronic	3.324	5	4	5	1	1	1
rs2494	9	136229833	C	G	0.3946	0.0859756	0.138627	rs558240	7	SURF4	0	UTR3	3.322	1d	4	4	1	1	1
rs113313727	17	44338594	G	A	0.2594	0.387188	0.90873	rs113271363	9	RP11-259G18.3	621	upstream	3.32	6	5	5	0	1	1
rs176698	9	136165371	A	C	0.2475	0.249936	0.298989	rs176694	7	Y_RNA	12581	intergenic	3.319	6	9	9	0	1	0
rs77513497	17	44045474	A	G	0.2406	NA	0.989265	rs113271363	9	MAPT	0	intronic	3.319	6	4	15	1	1	1
rs62063302	17	44048943	G	A	0.2406	0.635238	0.989265	rs113271363	9	MAPT	0	intronic	3.317	4	4	14	1	1	1
rs75010486	17	44103825	T	C	0.2406	NA	0.989265	rs113271363	9	MAPT	0	UTR3	3.314	NA	4	4	1	1	1
rs4792835	17	44219555	A	G	0.1928	NA	0.0556546	rs113271363	9	KANSL1	0	intronic	3.311	1f	2	5	1	1	1
rs112674766	17	44130924	A	T	0.2406	0.710061	0.989265	rs113271363	9	KANSL1	0	intronic	3.309	6	4	5	1	1	1
rs12122800	1	155527235	T	G	0.4742	0.296244	0.328627	rs11264341	2	ASH1L	0	intronic	3.307	6	4	5	1	1	1
rs57412969	3	101188894	A	C	0.4115	0.307667	0.18367	rs75017790	4	SENP7	0	intronic	3.307	6	5	15	1	1	1
rs4971100	1	155155731	G	A	0.4135	NA	0.967358	rs11264341	2	RP11-201K10.3:TRIM46	0:0	intronic	3.306	1f	4	5	1	1	1
rs1962268	7	100072772	T	A	0.05865	NA	0.118908	rs13243708	5	TSC22D4	0	intronic	3.306	6	3	5	1	1	1
rs79199501	2	169239686	A	G	0.07555	0.0682044	0.0540775	rs2601099	3	RN7SL95P	57729	intergenic	3.305	7	5	15	0	1	1
rs10978543	9	109328165	A	G	0.3121	0.158413	0.0830394	rs10978621	6	RP11-308N19.1	0	ncRNA_intronic	3.305	7	9	15	0	0	1
rs514708	9	136133743	C	T	0.2505	NA	0.185324	rs558240	7	ABO	0	ncRNA_intronic	3.305	3a	4	14	0	1	1
rs1019677	3	101263573	C	T	0.3837	0.40782	0.0735626	rs75017790	4	TRMT10C	17132	intergenic	3.304	1b	5	15	0	1	1
rs9841857	3	101550022	A	T	0.2704	0.405969	0.059688	rs75017790	4	NFKBIZ	0	intronic	3.304	7	1	5	1	1	1
rs2532298	17	44231295	G	A	0.2416	0.635643	0.984114	rs113271363	9	KANSL1	0	intronic	3.3	NA	2	7	1	1	1
rs2696673	17	44315803	A	C	0.2247	0.735576	0.89429	rs113271363	9	RP11-259G18.2	5168	intergenic	3.3	NA	5	15	0	1	1
rs566503719	17	44369605	T	G	0.2396	NA	0.552229	rs113271363	9	ARL17B	0	intronic	3.299	NA	5	15	1	1	1
rs2090848	17	43554795	G	A	0.2753	NA	0.134081	rs113271363	9	PLEKHM1	0	intronic	3.297	6	4	4	1	1	1
rs77459448	17	44166080	T	A	0.2376	0.596195	0.973116	rs113271363	9	KANSL1	0	intronic	3.297	NA	4	5	1	1	1
rs3094379	9	136334910	C	T	0.1581	NA	0.102583	rs558240	7	CACFD1	0	UTR3	3.295	NA	4	5	1	1	1
rs62060887	17	44242759	C	T	0.1998	0.0844062	0.788016	rs113271363	9	KANSL1	0	intronic	3.295	NA	4	5	1	1	1
rs278863	1	78142192	A	G	0.332	0.00678426	0.260132	rs4130548	1	ZZZ3	0	intronic	3.294	6	4	5	1	1	1
rs73110432	12	53287835	T	A	0.1312	0.0234525	0.1047	rs11615022	8	KRT8	3141	intergenic	3.294	6	5	15	1	1	1
rs7851632	9	109322114	C	T	0.3837	0.0550834	0.0783821	rs10978621	6	RP11-308N19.1	0	ncRNA_intronic	3.293	5	9	15	0	1	1
rs2240759	17	44247415	C	T	0.1431	NA	0.0699897	rs113271363	9	KANSL1	0	intronic	3.293	NA	4	4	1	1	1
rs17585426	17	44238966	T	C	0.2445	0.659415	0.969521	rs113271363	9	KANSL1	0	intronic	3.291	NA	4	5	1	1	1
rs4083062	3	101060103	C	T	0.4115	0.701488	0.18367	rs75017790	4	SENP7	0	intronic	3.29	6	4	5	1	1	1
rs111342930	3	101190434	A	G	0.4115	0.697788	0.18367	rs75017790	4	SENP7	0	intronic	3.288	7	5	15	1	1	1
rs9810925	3	101323903	C	T	0.4791	0.464974	0.142182	rs75017790	4	RP11-454H13.1	5414	intergenic	3.287	6	5	15	0	1	1
rs73159237	3	101406831	C	T	0.3837	0.190499	0.232239	rs75017790	4	RPL24	1204	intergenic	3.287	5	1	15	1	1	0
rs12150455	17	43827508	A	G	0.2396	NA	0.994629	rs113271363	9	CRHR1:RP11-105N13.4	0:0	ncRNA_intronic	3.287	1f	5	14	1	1	1
rs62057143	17	43901528	T	C	0.2396	NA	0.994629	rs113271363	9	CRHR1	0	intronic	3.287	5	5	15	1	1	0
rs199507	17	44858855	G	A	0.2197	NA	0.827457	rs113271363	9	WNT3	0	intronic	3.286	1f	5	14	1	1	1
rs739643	17	43946707	T	C	0.2396	NA	0.994629	rs113271363	9	MAPT-AS1	0	ncRNA_intronic	3.285	NA	5	14	0	1	1
rs2060452	7	99475473	C	T	0.4592	NA	0.187014	rs13243708	5	TRIM4	0	intronic	3.284	NA	5	15	1	1	1
rs2532402	17	44304130	C	G	0.2356	0.454102	0.962294	rs113271363	9	KANSL1	1396	intergenic	3.284	NA	5	15	1	1	1
rs12091730	1	155556971	G	A	0.2286	0.0236913	0.182399	rs11264341	2	DAP3P1	0	ncRNA_intronic	3.283	7	5	15	0	1	1
rs11801808	1	78054223	C	T	0.05368	0.00866869	0.0754369	rs4130548	1	ZZZ3	0	intronic	3.28	7	4	5	1	1	1
rs28446901	9	136308796	C	G	0.1928	0.293603	0.0531173	rs558240	7	ADAMTS13	0	intronic	3.28	2b	4	15	1	1	1
rs35489312	17	43517252	T	C	0.1938	NA	0.730149	rs113271363	9	PLEKHM1	0	intronic	3.279	5	4	4	1	1	1
rs1000354	17	43413451	G	A	0.2863	NA	0.0873152	rs113271363	9	RNA5SP443	8587	intergenic	3.277	1f	5	15	0	1	1
rs62063848	17	44072470	T	C	0.03082	0.0757287	0.0812368	rs113271363	9	MAPT	0	intronic	3.277	5	4	15	1	1	1
rs10853050	17	43445792	G	A	0.3509	NA	0.123044	rs113271363	9	CTB-39G8.2	2975	intergenic	3.276	7	5	15	0	1	1
rs2668617	17	44351285	A	G	0.2406	0.570459	0.956721	rs113271363	9	ARL17B	864	downstream	3.275	NA	5	15	1	1	1
rs17650597	17	44030195	A	T	0.2396	NA	0.994629	rs113271363	9	MAPT	0	intronic	3.274	6	5	14	1	1	1
rs2882798	1	78630918	C	T	0.3439	0.154366	0.133204	rs4130548	1	RNFT1P2	5246	intergenic	3.273	6	5	15	0	1	1
rs535855	9	136159790	A	G	0.2475	0.236332	0.298989	rs176694	7	ABO	9172	intergenic	3.273	3a	5	14	0	1	1
rs62056794	17	43977049	A	G	0.2396	NA	0.994629	rs113271363	9	MAPT	0	intronic	3.273	4	5	13	1	1	1
rs17687625	17	43750238	A	G	0.2396	NA	0.994629	rs113271363	9	CRHR1:RP11-105N13.4	0:0	ncRNA_exonic	3.272	1f	5	14	1	1	1
rs1876831	17	43907745	C	T	0.2396	NA	0.994629	rs113271363	9	CRHR1	0	intronic	3.27	NA	5	15	1	1	0
rs77747656	17	44099827	C	G	0.2406	0.704808	0.989265	rs113271363	9	MAPT	0	intronic	3.27	5	4	5	1	1	1
rs112950348	17	44033188	G	A	0.2396	0.674952	0.994629	rs113271363	9	MAPT	0	intronic	3.268	7	5	14	1	1	1
rs2696655	17	43653911	G	A	0.496	NA	0.321163	rs113271363	9	DND1P1	9325	intergenic	3.267	3a	2	5	0	1	1
rs1406070	17	44225802	C	T	0.2416	0.675336	0.983939	rs113271363	9	KANSL1	0	intronic	3.267	NA	2	5	1	1	1
rs10901261	9	136191754	A	G	0.3559	0.0256725	0.128419	rs558240	7	SURF6	5797	intergenic	3.266	6	5	15	1	1	1
rs7311004	12	53260710	C	T	0.3757	NA	0.256784	rs11615022	8	KRT78	17833	intergenic	3.266	7	5	15	0	1	1
rs66598219	3	100779435	T	C	0.1461	0.0669266	0.104376	rs75017790	4	ABI3BP	67075	intergenic	3.265	7	5	15	0	1	1
rs8067056	17	44083948	T	C	0.4056	0.483665	0.421033	rs113271363	9	MAPT	0	intronic	3.265	6	5	15	1	1	1
rs78637438	17	43945855	G	A	0.2396	NA	0.994629	rs113271363	9	MAPT-AS1	0	ncRNA_intronic	3.264	5	5	14	0	1	1
rs111617490	1	78641620	A	C	0.1481	NA	0.0518013	rs4130548	1	RNFT1P2	4698	intergenic	3.263	7	5	15	0	1	1
rs11170353	12	53369160	T	C	0.4573	0.296825	0.257201	rs11615022	8	AC107016.1	22473	intergenic	3.262	4	2	7	0	1	1
rs7306508	12	53363827	A	G	0.4662	0.160833	0.287819	rs11615022	8	AC107016.1	17140	intergenic	3.261	2b	2	14	0	1	1
rs2028078	17	43475929	G	A	0.1938	NA	0.711603	rs113271363	9	ARHGAP27	0	intronic	3.261	7	4	5	1	1	1
rs34256128	7	99601979	CTG	C	0.2734	NA	0.240749	rs13243708	5	ZKSCAN1	11224	intergenic	3.26	NA	2	15	0	1	1
rs757503	17	43756466	T	C	0.2406	NA	0.989265	rs113271363	9	CRHR1:RP11-105N13.4	0:0	ncRNA_intronic	3.258	NA	5	14	1	1	1
rs2668662	17	44290759	T	C	0.2406	0.674686	0.989265	rs113271363	9	KANSL1	0	intronic	3.258	NA	4	5	1	1	1
rs11170340	12	53330451	T	C	0.3429	0.0174187	0.0964347	rs11615022	8	KRT8	0	intronic	3.256	7	5	15	1	1	1
rs4363269	9	136123840	A	G	0.1213	0.20591	0.0588207	rs558240	7	ABO:RP11-430N14.4	1947:1947	intergenic	3.255	6	5	14	0	1	1
rs551124966	17	44487793	G	C	0.2416	NA	0.973449	rs113271363	9	NSFP1	0	ncRNA_intronic	3.253	NA	5	15	0	1	0
rs2471739	17	44080354	C	T	0.2167	0.0480663	0.117183	rs113271363	9	MAPT	0	intronic	3.252	7	2	15	1	1	1
rs75743061	17	44068112	C	G	0.2416	NA	0.973449	rs113271363	9	MAPT	0	intronic	3.251	5	4	15	1	1	1
rs2532276	17	44246624	C	A	0.2425	NA	0.968529	rs113271363	9	KANSL1	0	intronic	3.249	NA	4	5	1	1	1
rs2724162	2	169271539	T	C	0.07952	0.325728	0.192534	rs2601099	3	RN7SL95P	25876	intergenic	3.248	NA	5	15	0	1	1
rs2682318	12	53265475	T	C	0.2982	0.118777	0.166853	rs11615022	8	RPL7P41	13737	intergenic	3.247	NA	2	7	0	1	1
rs34022779	7	99039313	A	AT	0.1133	NA	0.051204	rs13243708	5	PTCD1:ATP5J2-PTCD1:CPSF4	0:0:0	intronic	3.246	NA	2	5	1	1	1
rs3807475	7	100026292	G	A	0.162	0.143614	0.139519	rs13243708	5	ZCWPW1	0	UTR5	3.246	NA	1	1	1	1	1
rs62054439	17	43825725	G	T	0.2396	NA	0.994629	rs113271363	9	CRHR1:RP11-105N13.4	0:0	ncRNA_intronic	3.246	5	5	14	1	1	1
rs1672380	3	101633171	A	G	0.3648	0.121433	0.132407	rs75017790	4	RP11-221J22.1	26531	intergenic	3.245	NA	5	15	0	1	1
rs529565	9	136149500	T	C	0.3678	NA	0.060004	rs176694	7	ABO	0	ncRNA_intronic	3.245	5	1	13	0	1	1
rs34380322	1	78208262	A	AT	0.332	NA	0.25791	rs4130548	1	USP33	0	intronic	3.244	NA	5	5	1	1	1
rs10246243	7	99834190	T	C	0.2286	0.662974	0.179563	rs13243708	5	GATS:GATS	0:0	ncRNA_intronic	3.243	7	5	5	1	1	1
rs111913701	17	44159631	T	G	0.2406	0.700696	0.989265	rs113271363	9	KANSL1	0	intronic	3.243	7	4	5	1	1	1
rs6465766	7	99785671	A	G	0.2684	0.0736604	0.211048	rs13243708	5	STAG3	0	intronic	3.242	6	5	15	1	1	1
rs2571996	7	99515100	T	C	0.4642	0.172438	0.192495	rs13243708	5	TRIM4	0	intronic	3.241	NA	1	6	1	1	1
rs55838058	17	43798902	C	T	0.2396	NA	0.994629	rs113271363	9	CRHR1:RP11-105N13.4	0:0	ncRNA_intronic	3.237	5	5	14	1	1	1
rs11162373	1	78101582	C	T	0.331	0.00863879	0.25712	rs4130548	1	ZZZ3	0	intronic	3.236	7	4	5	1	1	1
rs7574536	2	169476965	A	G	0.2306	0.263174	0.0580731	rs2601099	3	CERS6	0	intronic	3.236	6	5	15	1	1	1
rs34911116	7	99598997	G	A	0.2416	0.359139	0.202438	rs13243708	5	RP4-604G5.3	8323	intergenic	3.236	5	5	15	0	1	1
rs36002990	3	101437862	G	A	0.335	0.308987	0.289955	rs75017790	4	CEP97	4906	intergenic	3.235	6	7	15	1	1	0
rs563364166	17	44335865	A	G	0.2217	NA	0.869628	rs113271363	9	RP11-259G18.3	1051	intergenic	3.234	NA	5	15	0	1	1
rs2732628	17	44288284	G	A	0.2117	NA	0.860431	rs113271363	9	KANSL1	0	intronic	3.233	1f	4	5	1	1	1
rs35853889	17	44104612	T	TG	0.1938	NA	0.0541906	rs113271363	9	MAPT	0	UTR3	3.232	NA	4	4	1	1	1
rs573699659	17	44139487	AC	A	0.4702	NA	0.312399	rs113271363	9	KANSL1	0	intronic	3.232	NA	4	5	1	1	1
rs12121287	1	78201889	T	A	0.1213	0.00813898	0.0783383	rs4130548	1	USP33	0	intronic	3.231	6	4	5	1	1	1
rs535668753	17	43857292	C	CTTTTTTT	0.4414	NA	0.23162	rs113271363	9	CRHR1:RP11-105N13.4	0:0	ncRNA_intronic	3.231	NA	5	14	1	1	0
rs376334563	17	44537611	C	T	0.3449	NA	0.798331	rs113271363	9	NSFP1	0	ncRNA_intronic	3.231	5	5	15	0	1	0
rs1724400	17	43755871	C	A	0.2664	NA	0.868054	rs113271363	9	CRHR1:RP11-105N13.4	0:0	ncRNA_intronic	3.23	6	5	14	1	1	1
rs2532305	17	44223060	G	A	0.2406	0.666305	0.989265	rs113271363	9	KANSL1	0	intronic	3.229	NA	2	7	1	1	1
rs34703957	3	101644685	AG	A	0.4414	NA	0.12218	rs75017790	4	RP11-221J22.1	15017	intergenic	3.227	NA	1	15	0	1	1
rs117365970	17	43893259	G	A	0.2396	NA	0.994629	rs113271363	9	CRHR1:RP11-105N13.4	0:0	ncRNA_intronic	3.226	3a	5	14	1	1	0
rs10873951	1	78075766	C	T	0.3012	0.0064295	0.226886	rs4130548	1	ZZZ3	0	intronic	3.225	7	4	5	1	1	1
rs6688346	1	78537318	C	T	0.2624	0.0346701	0.131599	rs4130548	1	GIPC2	0	intronic	3.225	5	5	15	1	1	1
rs12494688	3	101215147	T	C	0.4115	0.693877	0.18367	rs75017790	4	SENP7	0	intronic	3.225	7	4	5	1	1	1
rs481199	1	78557911	G	A	0.2594	0.0417243	0.130105	rs4130548	1	GIPC2	0	intronic	3.224	NA	4	15	1	1	1
rs17651213	17	44051924	G	A	0.2406	NA	0.989265	rs113271363	9	MAPT	0	UTR5	3.224	1f	3	15	1	1	1
rs10953293	7	99579032	A	G	0.1173	0.533673	0.102658	rs13243708	5	AZGP1P1	0	ncRNA_intronic	3.223	6	1	15	1	1	1
rs9304913	19	4726800	A	G	0.3718	0.503401	0.354235	rs732631	10	AC005783.1	408	upstream	3.223	5	5	15	1	1	1
rs138190012	17	44197417	T	TGAA	0.2406	NA	0.989265	rs113271363	9	KANSL1	0	intronic	3.221	NA	2	5	1	1	1
rs7543125	1	78283714	T	C	0.2803	0.00640878	0.213619	rs4130548	1	FAM73A	0	intronic	3.219	7	4	5	1	1	1
rs9813887	3	101114695	T	A	0.4115	0.677181	0.18367	rs75017790	4	SENP7	0	intronic	3.218	6	4	15	1	1	1
rs656372	1	78611545	T	A	0.2455	0.0327545	0.0924605	rs4130548	1	GIPC2	7411	intergenic	3.217	5	5	15	1	1	1
rs9290407	3	101260946	T	G	0.4085	0.595479	0.18247	rs75017790	4	FAM172BP	18214	intergenic	3.217	7	7	15	0	1	1
rs59210689	12	53333249	G	A	0.2266	0.0772435	0.146548	rs11615022	8	KRT8	0	intronic	3.217	6	5	15	1	1	1
rs143234563	17	44277404	T	TACACACACACAC	0.1531	NA	0.568743	rs113271363	9	KANSL1	0	intronic	3.215	NA	5	5	1	1	1
rs36123991	17	44359663	G	T	0.2157	NA	0.854886	rs113271363	9	ARL17B	0	intronic	3.215	7	5	15	1	1	1
17:44273448:A:C	17	44273448	C	A	0.2396	NA	0.983848	rs113271363	9	KANSL1:KANSL1-AS1	0:0	ncRNA_exonic	3.213	NA	2	5	1	1	1
rs7469576	9	136117964	G	A	0.2038	0.170326	0.135711	rs558240	7	ABO:RP11-430N14.4	7823:7823	intergenic	3.212	5	5	14	0	1	1
rs371456541	17	43696532	A	G	0.05865	NA	0.28462	rs113271363	9	CRHR1-IT1	1161	intergenic	3.212	7	14	15	1	1	1
rs17572613	17	44058004	A	G	0.2406	NA	0.989265	rs113271363	9	MAPT	0	intronic	3.211	NA	4	15	1	1	1
rs1918785	17	44276330	T	C	0.2425	0.562749	0.979109	rs113271363	9	KANSL1	0	intronic	3.211	NA	5	5	1	1	1
rs56220242	17	43792326	C	T	0.2396	NA	0.994629	rs113271363	9	CRHR1:RP11-105N13.4	0:0	ncRNA_intronic	3.21	6	5	14	1	1	1
rs28362451	19	5850013	G	T	0.4195	0.19592	0.188759	rs2608894	10	FUT3:AC024592.9	0:0	ncRNA_intronic	3.208	NA	1	15	1	1	1
rs199513	17	44856932	G	A	0.2167	NA	0.813273	rs113271363	9	WNT3	0	intronic	3.207	1f	1	14	1	1	1
rs365825	17	43705601	A	G	0.2416	NA	0.984114	rs113271363	9	CRHR1-IT1:CRHR1:RP11-105N13.4	0:0:0	ncRNA_intronic	3.201	NA	4	5	1	1	1
17:44409905:T:TG	17	44409905	T	TG	0.06064	NA	0.0549771	rs113271363	9	ARL17B:LRRC37A	0:0	intronic	3.201	NA	5	15	1	1	0
rs4600093	1	78013301	T	C	0.3022	0.0103307	0.185802	rs4130548	1	AK5	0	intronic	3.199	7	5	15	1	1	1
rs61777265	1	78530478	A	G	0.161	0.0209637	0.112553	rs4130548	1	GIPC2	0	intronic	3.199	7	5	15	1	1	1
rs616836	9	136213521	T	C	0.3936	0.256956	0.133131	rs558240	7	MED22	0	UTR5	3.197	1f	1	2	1	1	1
rs6503453	17	44062603	A	G	0.4284	NA	0.213236	rs113271363	9	MAPT	0	intronic	3.196	6	4	15	1	1	1
rs7873059	9	109533269	G	A	0.1402	0.00914605	0.0927176	rs10978621	6	RP11-308N19.5	48057	intergenic	3.195	5	5	15	0	0	1
rs3846089	3	101212953	A	G	0.4115	0.693311	0.18367	rs75017790	4	SENP7	0	intronic	3.193	NA	5	5	1	1	1
rs55978005	17	44031540	G	T	0.2396	NA	0.994629	rs113271363	9	MAPT	0	intronic	3.192	3a	5	14	1	1	1
rs7687	17	44103296	T	C	0.2406	NA	0.989265	rs113271363	9	MAPT	0	UTR3	3.192	1d	4	5	1	1	1
rs1707609	3	101644056	A	G	0.4394	0.0287154	0.123503	rs75017790	4	RP11-221J22.1	15646	intergenic	3.191	NA	5	15	0	1	1
rs149187563	17	44285982	CAA	C	0.2455	NA	0.952099	rs113271363	9	KANSL1	0	intronic	3.19	NA	4	5	1	1	1
rs874232	19	5843609	T	C	0.4414	0.0151718	0.0812143	rs2608894	10	FUT3	0	UTR3	3.19	NA	3	15	1	1	1
rs2882796	1	78625071	A	C	0.3439	0.120862	0.133204	rs4130548	1	RNFT1P2	11093	intergenic	3.186	5	4	15	0	1	1
rs9869235	3	101644931	C	T	0.4423	0.0303286	0.120606	rs75017790	4	RP11-221J22.1	14771	intergenic	3.186	3a	1	15	0	1	1
rs4792816	17	43541129	T	C	0.2972	NA	0.128951	rs113271363	9	PLEKHM1:AC091132.1	0:0	ncRNA_exonic	3.186	6	4	5	1	1	0
rs2054980	9	109385024	T	C	0.3032	NA	0.0976272	rs10978621	6	RP11-308N19.4	0	ncRNA_intronic	3.185	NA	5	15	0	0	1
rs13289928	9	136388702	A	G	0.3738	0.0430527	0.0828439	rs558240	7	TMEM8C	0	intronic	3.185	6	1	15	1	1	1
rs2074404	17	44865439	T	G	0.2664	NA	0.606371	rs113271363	9	WNT3	0	intronic	3.184	1f	5	14	1	1	1
rs538855	1	78873062	C	T	0.2803	0.12665	0.0621758	rs4130548	1	PTGFR	0	intronic	3.183	7	5	15	1	1	0
rs529814250	17	43834873	G	A	0.2416	NA	0.983939	rs113271363	9	CRHR1:RP11-105N13.4	0:0	ncRNA_intronic	3.182	NA	5	14	1	1	1
rs1158660	17	43945288	G	A	0.3012	NA	0.115858	rs113271363	9	MAPT-AS1	0	ncRNA_intronic	3.182	NA	5	14	0	1	1
rs544942150	1	156150400	A	AT	0.3887	NA	0.0582927	rs11264341	2	SEMA4A	2856	intergenic	3.181	NA	5	15	1	1	1
rs111404933	17	44821987	G	GA	0.2177	NA	0.825515	rs113271363	9	NSF	0	intronic	3.181	NA	4	5	1	1	1
rs11805942	1	78423463	T	G	0.1859	NA	0.0739435	rs4130548	1	FUBP1	0	intronic	3.177	6	4	4	1	1	1
rs1230103	17	43485791	G	A	0.3042	0.783615	0.129748	rs113271363	9	ARHGAP27	0	intronic	3.176	1f	1	5	1	1	1
rs376219706	1	78384353	GA	G	0.2793	NA	0.105326	rs4130548	1	NEXN	0	intronic	3.174	NA	4	15	1	0	1
rs2601056	2	169240727	C	T	0.3857	0.62549	0.511185	rs2601099	3	RN7SL95P	56688	intergenic	3.174	7	5	15	0	1	1
rs12150542	17	44115730	G	A	0.2406	NA	0.989265	rs113271363	9	KANSL1	0	intronic	3.174	6	4	4	1	1	1
rs757501	17	43756685	A	G	0.2396	NA	0.994629	rs113271363	9	CRHR1:RP11-105N13.4	0:0	ncRNA_intronic	3.173	NA	5	14	1	1	1
rs75809073	2	169425095	T	TA	0.1123	NA	0.0782757	rs2601099	3	CERS6	0	intronic	3.172	NA	4	5	1	0	1
rs1869369	2	169429235	C	T	0.1123	0.00704269	0.0782757	rs2601099	3	CERS6	0	intronic	3.17	7	5	5	1	0	1
rs62056876	17	43778752	C	T	0.2406	NA	0.989265	rs113271363	9	CRHR1:RP11-105N13.4	0:0	ncRNA_intronic	3.17	6	5	14	1	1	1
rs62063201	17	44207360	C	T	0.2406	0.854478	0.989265	rs113271363	9	KANSL1	0	intronic	3.17	7	4	5	1	1	1
rs659104	9	136147823	G	T	0.4195	NA	0.43172	rs558240	7	ABO	0	ncRNA_intronic	3.169	NA	2	14	0	1	1
rs11170463	12	53578114	A	C	0.3012	NA	0.0984614	rs11615022	8	ZNF740	0	intronic	3.169	5	3	4	1	1	1
rs644853	1	155706217	T	G	0.4175	0.0830984	0.0729951	rs11264341	2	MSTO1:MSTO2P:DAP3	0:0:0	ncRNA_intronic	3.168	NA	4	4	1	1	1
rs10936621	3	101160339	T	C	0.4115	0.707818	0.18367	rs75017790	4	SENP7	0	intronic	3.168	5	4	15	1	1	1
rs78773690	17	44126478	T	C	0.2465	0.867265	0.958158	rs113271363	9	KANSL1	0	intronic	3.168	NA	4	4	1	1	1
rs111941646	17	43966608	A	T	0.2396	NA	0.994629	rs113271363	9	MAPT-AS1	0	ncRNA_intronic	3.163	6	13	14	1	1	1
rs58529033	3	100846532	T	C	0.2097	0.053195	0.29536	rs75017790	4	ACTR3P3	35405	intergenic	3.162	7	5	15	0	1	1
rs41457044	17	43911424	C	T	0.2396	NA	0.983848	rs113271363	9	CRHR1	0	intronic	3.162	5	5	15	1	1	1
rs9896485	17	44050828	G	C	0.3867	0.382132	0.217943	rs113271363	9	MAPT	0	UTR5	3.162	2b	4	15	1	1	1
rs17661141	17	44196015	C	G	0.2396	0.708344	0.983848	rs113271363	9	KANSL1	0	intronic	3.16	1f	2	7	1	1	1
rs9411472	9	136122253	T	C	0.1958	0.172476	0.128829	rs558240	7	ABO:RP11-430N14.4	3534:3534	intergenic	3.158	5	5	14	0	1	1
rs647172	9	136304232	G	C	0.1004	0.204177	0.105342	rs558240	7	ADAMTS13	0	intronic	3.158	5	4	15	1	1	1
rs57445522	9	136378618	C	G	0.1809	0.0125373	0.0584606	rs558240	7	TMEM8C	1089	intergenic	3.158	5	5	15	1	1	1
rs11264346	1	155223007	T	A	0.2704	NA	0.13909	rs11264341	2	FAM189B	0	intronic	3.157	5	1	5	1	1	1
rs9650780	9	136184903	G	A	0.4115	0.0104977	0.179517	rs558240	7	LCN1P2	0	ncRNA_intronic	3.157	5	5	15	0	1	0
rs62056869	17	43773447	T	C	0.2396	NA	0.994629	rs113271363	9	CRHR1:RP11-105N13.4	0:0	ncRNA_intronic	3.157	6	13	14	1	1	1
rs56150806	17	43919301	T	C	0.2396	NA	0.994629	rs113271363	9	MAPT-AS1	1715	intergenic	3.157	3a	5	15	1	1	1
rs2158258	17	44163809	A	C	0.4125	0.137554	0.200896	rs113271363	9	KANSL1	0	intronic	3.157	NA	4	5	1	1	1
rs658780	1	78555928	T	G	0.2594	0.0410059	0.130105	rs4130548	1	GIPC2	0	intronic	3.153	NA	5	15	1	1	1
rs557994680	17	44182845	T	TG	0.2406	NA	0.989265	rs113271363	9	KANSL1	0	intronic	3.153	NA	4	5	1	1	1
rs547862429	17	44305026	G	A	0.2416	NA	0.984114	rs113271363	9	KANSL1	2292	intergenic	3.148	NA	5	15	1	1	1
rs2527925	7	99479638	G	A	0.4672	0.198831	0.188459	rs13243708	5	TRIM4	0	intronic	3.147	NA	5	15	1	1	1
rs74571696	17	44123685	G	A	0.2406	NA	0.989265	rs113271363	9	KANSL1	0	intronic	3.147	5	4	4	1	1	1
rs535893493	17	44285475	C	CA	0.2078	NA	0.711091	rs113271363	9	KANSL1	0	intronic	3.147	NA	4	5	1	1	1
rs1633512	9	136160219	T	C	0.2475	0.336614	0.298989	rs176694	7	ABO	9601	intergenic	3.146	5	5	14	0	1	0
rs56089143	7	99819844	G	A	0.2276	NA	0.182722	rs13243708	5	GATS:GATS	0:0	ncRNA_intronic	3.145	2b	1	4	1	1	0
rs7030140	9	109325254	T	C	0.2624	0.323959	0.0838571	rs10978621	6	RP11-308N19.1	0	ncRNA_intronic	3.144	7	9	15	0	0	1
rs2638493	12	53276221	G	A	0.2455	0.0651367	0.115004	rs11615022	8	RPL7P41	2991	intergenic	3.144	NA	5	15	0	1	1
rs599386	1	78638446	G	C	0.3628	0.147025	0.143251	rs4130548	1	RNFT1P2	1524	intergenic	3.142	5	2	15	0	1	1
rs12023499	1	155031376	C	T	0.1918	NA	0.0755682	rs11264341	2	ADAM15	0	intronic	3.142	1f	4	4	1	1	1
rs2724160	2	169276227	G	A	0.07753	0.271374	0.20392	rs2601099	3	RN7SL95P	21188	intergenic	3.139	NA	5	15	0	1	1
rs2182812	9	136272618	G	A	0.4712	0.102491	0.279426	rs558240	7	REXO4	0	intronic	3.139	NA	4	4	1	1	1
rs67585595	1	155243922	C	A	0.04175	0.00701125	0.0562011	rs11264341	2	CLK2	0	intronic	3.138	7	1	2	1	1	1
rs17387351	1	78437365	A	T	0.04771	0.0228272	0.0997072	rs4130548	1	FUBP1	0	intronic	3.136	7	3	5	1	0	1
rs512050	9	136209863	C	T	0.08449	0.194283	0.107282	rs558240	7	MED22	0	UTR3	3.136	4	4	4	1	1	1
rs11926358	3	101200970	A	T	0.4115	0.674643	0.18367	rs75017790	4	SENP7	0	intronic	3.134	7	5	5	1	1	1
rs7025162	9	136166346	C	T	0.175	NA	0.138704	rs558240	7	Y_RNA	11606	intergenic	3.134	1f	9	9	0	1	0
rs76503153	3	101103841	G	A	0.08748	NA	0.669943	rs75017790	4	SENP7	0	intronic	3.133	6	4	5	1	1	1
rs17660488	17	44178337	T	C	0.2406	0.698464	0.989265	rs113271363	9	KANSL1	0	intronic	3.133	1d	2	7	1	1	1
rs199883901	17	43504525	A	AC	0.1998	NA	0.708622	rs113271363	9	ARHGAP27	0	intronic	3.132	NA	4	5	1	1	1
rs4617909	17	43806451	C	T	0.2396	NA	0.994629	rs113271363	9	CRHR1:RP11-105N13.4	0:0	ncRNA_intronic	3.132	6	7	14	1	1	1
rs6742815	2	169389715	T	C	0.2406	0.0371829	0.0989294	rs2601099	3	CERS6	0	intronic	3.131	6	5	15	1	0	1
rs2316767	17	43919070	T	C	0.2376	NA	0.983841	rs113271363	9	MAPT-AS1	1946	intergenic	3.13	5	5	15	1	1	1
rs1122380	17	44206079	C	T	0.2406	0.570098	0.989265	rs113271363	9	KANSL1	0	intronic	3.129	NA	2	7	1	1	1
rs62056791	17	43976064	T	C	0.2396	NA	0.994629	rs113271363	9	MAPT	0	intronic	3.128	5	5	13	1	1	1
rs7398604	12	53269029	A	G	0.2674	0.230964	0.12034	rs11615022	8	RPL7P41	10183	intergenic	3.127	5	2	5	0	1	1
rs7855713	9	136112741	A	G	0.1133	0.082413	0.0703604	rs558240	7	LCN1P1	8747	intergenic	3.126	5	2	14	0	1	1
rs199961335	17	44607497	T	C	0.1789	NA	0.0638639	rs113271363	9	LRRC37A2:ARL17A	0:0	intronic	3.126	7	5	15	1	1	0
rs147862782	17	44278509	C	G	0.0338	0.0529786	0.0742148	rs113271363	9	KANSL1	0	intronic	3.125	6	5	5	1	1	1
rs12409142	1	78156975	C	T	0.2714	0.584051	0.631094	rs4130548	1	USP33	4696	intergenic	3.124	7	4	5	1	1	1
rs989106	2	169428016	T	C	0.1004	0.00745303	0.102437	rs2601099	3	CERS6	0	intronic	3.124	5	5	5	1	0	1
rs502361	9	136155589	C	G	0.2306	0.137067	0.190863	rs558240	7	ABO	4971	intergenic	3.123	5	5	14	0	1	1
rs4278368	1	155722557	G	A	0.2972	NA	0.0666237	rs11264341	2	GON4L	0	intronic	3.122	7	4	4	1	1	1
rs62062323	17	44113224	C	T	0.2406	0.983089	0.989265	rs113271363	9	KANSL1	0	intronic	3.122	5	4	4	1	1	1
rs62063277	17	44036462	T	A	0.2396	NA	0.994629	rs113271363	9	MAPT	0	intronic	3.119	6	5	14	1	1	1
rs1844775	9	109344987	G	A	0.3728	0.0495703	0.0757068	rs10978621	6	RP11-308N19.1	0	ncRNA_intronic	3.118	6	5	15	0	0	1
rs62055701	17	43758787	G	A	0.2396	NA	0.994629	rs113271363	9	CRHR1:RP11-105N13.4	0:0	ncRNA_intronic	3.118	5	5	14	1	1	1
rs35321809	17	44235827	C	A	0.3648	NA	0.187647	rs113271363	9	KANSL1	0	intronic	3.118	5	2	7	1	1	1
rs507480	9	136158964	G	A	0.09046	NA	0.0541208	rs558240	7	ABO	8346	intergenic	3.117	4	5	14	0	1	1
rs17770150	17	43964163	G	A	0.2396	NA	0.994629	rs113271363	9	MAPT-AS1	0	ncRNA_intronic	3.117	1f	14	14	1	1	1
rs114386128	9	136122613	C	T	0.01988	NA	0.163949	rs176694	7	ABO:RP11-430N14.4	3174:3174	intergenic	3.116	5	5	14	0	1	1
rs549599956	17	44247164	A	G	0.2465	NA	0.958158	rs113271363	9	KANSL1	0	intronic	3.116	NA	4	4	1	1	1
rs559754274	17	44285531	G	A	0.2406	NA	0.989265	rs113271363	9	KANSL1	0	intronic	3.115	NA	4	5	1	1	1
rs727266	12	53356411	C	T	0.1521	0.0161529	0.0946858	rs11615022	8	AC107016.1	9724	intergenic	3.112	4	5	14	1	1	1
rs12672695	7	99580426	C	A	0.4115	0.875727	0.592033	rs13243708	5	AZGP1P1	0	ncRNA_intronic	3.108	5	3	15	1	1	1
rs877560	9	136197131	G	A	0.3569	0.0377617	0.114318	rs558240	7	SURF6	420	downstream	3.108	NA	4	5	1	1	1
rs35079256	12	53212276	G	A	0.3042	0.158782	0.0511027	rs11615022	8	KRT79	2917	intergenic	3.108	5	5	14	1	1	1
rs76521502	17	44259261	T	G	0.2256	0.133751	0.899021	rs113271363	9	KANSL1	0	intronic	3.108	NA	2	5	1	1	1
rs2601047	2	169228889	T	A	0.1521	0.481757	0.429241	rs2601099	3	RN7SL95P	68526	intergenic	3.106	7	5	15	0	1	1
rs17563827	17	43818222	C	A	0.2396	NA	0.994629	rs113271363	9	CRHR1:RP11-105N13.4	0:0	ncRNA_intronic	3.106	1f	1	14	1	1	1
rs112102887	17	44179749	G	A	0.2406	0.699831	0.989265	rs113271363	9	KANSL1	0	intronic	3.106	6	2	5	1	1	1
rs7411786	1	155515577	T	C	0.2763	0.034459	0.081189	rs11264341	2	ASH1L	0	intronic	3.105	6	4	5	1	1	1
rs550593002	17	44259313	T	TA	0.1988	NA	0.783106	rs113271363	9	KANSL1	0	intronic	3.105	NA	2	5	1	1	1
rs117311539	17	43462127	C	A	0.02982	NA	0.0826663	rs113271363	9	ARHGAP27	9147	intergenic	3.103	5	5	7	1	1	1
rs62064671	17	44086100	T	C	0.2406	NA	0.989265	rs113271363	9	MAPT	0	intronic	3.101	5	5	15	1	1	1
rs144969926	3	101190009	C	T	0.4115	0.326147	0.18367	rs75017790	4	SENP7	0	intronic	3.1	7	5	15	1	1	1
rs17691556	17	43969168	T	A	0.2396	NA	0.994629	rs113271363	9	MAPT-AS1	0	ncRNA_intronic	3.099	1f	5	14	1	1	1
rs11720745	3	101441690	G	A	0.335	0.304483	0.289955	rs75017790	4	CEP97	1078	intergenic	3.096	5	1	15	1	1	1
rs2668686	17	44340021	C	T	0.2097	0.0584081	0.839055	rs113271363	9	RP11-259G18.3	2048	intergenic	3.095	NA	5	5	0	1	1
rs184916705	9	136160980	C	A	0.2455	0.179091	0.302168	rs176694	7	ABO	10362	intergenic	3.092	5	5	14	0	1	0
rs62055499	17	43953991	C	G	0.2396	NA	0.994629	rs113271363	9	MAPT-AS1	0	ncRNA_intronic	3.091	5	7	14	0	1	1
rs11654640	17	44162230	G	A	0.4125	0.13268	0.200896	rs113271363	9	KANSL1	0	intronic	3.091	7	4	5	1	1	1
rs533486	7	99440694	T	C	0.4354	0.0580605	0.0867204	rs13243708	5	CYP3A43	0	intronic	3.088	5	4	15	1	1	1
rs62274076	3	100812857	T	C	0.1541	0.204067	0.15424	rs75017790	4	ACTR3P3	69080	intergenic	3.087	7	5	15	0	1	1
rs2532329	17	44350090	G	A	0.2515	0.571483	0.908412	rs113271363	9	ARL17B	2059	intergenic	3.086	NA	5	15	1	1	1
rs12026113	1	155071167	A	T	0.1491	0.458157	0.159557	rs11264341	2	EFNA3	11152	intergenic	3.083	6	5	15	0	1	1
rs74348235	17	44165852	A	G	0.2406	0.7065	0.989265	rs113271363	9	KANSL1	0	intronic	3.083	7	4	5	1	1	1
rs8176759	9	136129647	G	A	0.08449	0.299858	0.0575832	rs558240	7	ABO:RP11-430N14.4	0:0	ncRNA_exonic	3.082	NA	4	14	0	1	1
rs58415479	3	101233830	A	G	0.4105	0.523842	0.179303	rs75017790	4	SENP7	1744	intergenic	3.081	7	5	14	1	1	1
rs72430786	17	44030369	T	TATGATG	0.498	NA	0.324618	rs113271363	9	MAPT	0	intronic	3.081	NA	5	14	1	1	1
rs142045106	17	44514788	C	T	0.3012	NA	0.803134	rs113271363	9	NSFP1	0	ncRNA_intronic	3.081	7	15	15	0	1	0
rs34312198	7	99674870	C	A	0.1014	0.653121	0.199496	rs13243708	5	ZNF3	0	UTR5	3.078	5	4	4	1	1	1
rs6766385	3	101120676	A	G	0.4115	0.701287	0.18367	rs75017790	4	SENP7	0	intronic	3.077	6	4	15	1	1	1
rs62055887	17	43838710	T	C	0.2396	NA	0.994629	rs113271363	9	CRHR1:RP11-105N13.4	0:0	ncRNA_intronic	3.077	7	5	14	1	1	1
rs62073105	17	44322922	A	G	0.2425	0.621478	0.978852	rs113271363	9	RP11-259G18.2	511	downstream	3.076	NA	5	15	0	1	1
rs4246170	9	136112413	A	G	0.1004	0.134089	0.0598547	rs558240	7	LCN1P1	8419	intergenic	3.074	5	2	15	0	1	1
rs523464	1	78873508	A	C	0.2803	0.126436	0.0621758	rs4130548	1	PTGFR	0	intronic	3.071	7	5	15	1	1	0
rs6762738	3	100923230	T	C	0.2406	0.218999	0.0617724	rs75017790	4	snoU13	2450	intergenic	3.071	5	2	15	0	1	1
rs1987580	7	99570586	A	C	0.2972	0.079791	0.184218	rs13243708	5	AZGP1	0	intronic	3.07	NA	5	14	1	1	1
rs79181492	3	101216021	G	A	0.2406	0.685339	0.44891	rs75017790	4	SENP7	0	intronic	3.069	6	4	5	1	1	1
rs6805294	3	101716511	C	T	0.0507	0.124145	0.073664	rs75017790	4	RP11-221J22.1:RP11-221J22.2	0:0	ncRNA_exonic	3.069	6	5	15	0	1	1
rs1230070	17	43466714	C	T	0.4881	NA	0.149359	rs113271363	9	ARHGAP27	4560	intergenic	3.069	5	5	14	1	1	1
rs62054392	17	43808945	C	T	0.2396	NA	0.994629	rs113271363	9	CRHR1:RP11-105N13.4	0:0	ncRNA_intronic	3.069	5	8	9	1	1	1
rs11654111	17	44236005	C	T	0.3648	NA	0.181164	rs113271363	9	KANSL1	0	intronic	3.069	7	2	7	1	1	1
rs6665823	1	155356364	T	C	0.33	0.0375691	0.117927	rs11264341	2	ASH1L	0	intronic	3.067	6	4	5	1	1	1
rs113690547	1	155190282	T	G	0.09245	0.0662549	0.157715	rs11264341	2	GBAP1	0	ncRNA_intronic	3.064	5	5	5	1	1	1
rs6427286	1	155723297	T	C	0.3529	0.0340316	0.095124	rs11264341	2	GON4L	0	intronic	3.063	7	4	4	1	1	1
rs4667580	2	169274658	G	A	0.4165	0.51197	0.525013	rs2601099	3	RN7SL95P	22757	intergenic	3.063	6	5	15	0	1	1
rs17400342	3	100925944	A	G	0.2406	0.216993	0.0617724	rs75017790	4	snoU13	5164	intergenic	3.063	6	14	15	0	1	1
rs371419456	3	101157686	C	T	0.01789	0.118293	0.119745	rs75017790	4	SENP7	0	intronic	3.063	7	5	15	1	1	1
rs62063682	17	44131622	G	A	0.2406	NA	0.989265	rs113271363	9	KANSL1	0	intronic	3.063	5	4	5	1	1	1
rs551442	3	101065368	T	C	0.3827	0.485861	0.088398	rs75017790	4	SENP7	0	intronic	3.059	NA	4	5	1	1	1
rs8176662	9	136144454	A	G	0.0825	NA	0.0566165	rs558240	7	ABO	0	ncRNA_intronic	3.057	NA	1	14	0	1	1
rs9910284	17	44200191	C	T	0.3887	0.16607	0.484433	rs113271363	9	KANSL1	0	intronic	3.057	5	2	5	1	1	1
rs9815223	3	101351596	A	G	0.4026	NA	0.119851	rs75017790	4	Y_RNA	4345	intergenic	3.056	5	1	15	0	1	1
rs12085547	1	78295506	G	A	0.2783	0.081298	0.203759	rs4130548	1	FAM73A	0	intronic	3.055	6	4	5	1	1	1
rs10930322	2	169227645	G	A	0.2644	NA	0.170532	rs2601099	3	RN7SL95P	69770	intergenic	3.055	7	7	15	0	1	1
rs278848	1	78143409	T	C	0.332	0.0068	0.260132	rs4130548	1	ZZZ3	0	intronic	3.054	5	5	5	1	1	1
rs2317749	3	101121980	A	G	0.3787	0.51342	0.0725031	rs75017790	4	SENP7	0	intronic	3.054	7	4	15	1	1	1
rs76150730	12	53214199	G	A	0.07157	0.0188653	0.0813706	rs11615022	8	KRT79	994	intergenic	3.054	5	5	14	1	1	1
rs61685120	3	101392510	A	T	0.4016	0.367287	0.118549	rs75017790	4	ZBTB11	0	intronic	3.052	7	5	5	1	1	1
rs55790407	17	43512439	G	C	0.1938	NA	0.730149	rs113271363	9	ARHGAP27	651	upstream:downstream	3.05	5	4	5	1	1	1
rs541540306	17	44235989	C	T	0.02485	NA	0.0521089	rs113271363	9	KANSL1	0	intronic	3.049	NA	2	7	1	1	1
rs6441609	3	101182901	T	C	0.4115	0.671268	0.18367	rs75017790	4	SENP7	0	intronic	3.047	6	4	5	1	1	1
rs12563994	1	155244092	C	T	0.2793	NA	0.15994	rs11264341	2	CLK2	0	intronic	3.046	6	1	5	1	1	1
rs7028638	9	109374085	C	G	0.2823	0.0527426	0.0885552	rs10978621	6	RP11-308N19.3	3273	intergenic	3.044	5	5	15	0	0	1
9:136134864:A:C	9	136134864	A	C	0.2217	NA	0.181632	rs558240	7	ABO	0	ncRNA_intronic	3.044	6	4	14	0	1	1
rs589958	1	78994883	G	A	0.2584	0.0226698	0.05851	rs4130548	1	PTGFR	0	intronic	3.042	7	5	15	1	1	1
rs548924244	17	44413000	G	C	0.1918	NA	0.0869463	rs113271363	9	ARL17B:LRRC37A	0:0	intronic	3.042	NA	5	15	1	1	0
rs562669018	17	43809559	GT	G	0.2406	NA	0.989265	rs113271363	9	CRHR1:RP11-105N13.4:RP11-293E1.2	0:0:0	ncRNA_intronic	3.041	NA	9	9	1	1	1
rs13016975	2	169282805	C	T	0.4165	0.472761	0.535674	rs2601099	3	RN7SL95P	14610	intergenic	3.04	5	5	15	0	1	1
rs150592114	17	44333331	A	G	0.2396	0.674546	0.994569	rs113271363	9	RP11-259G18.3	3585	intergenic	3.04	6	5	15	0	1	1
rs858514	7	99825748	A	G	0.2674	0.0537184	0.211947	rs13243708	5	GATS:GATS	0:0	ncRNA_intronic	3.039	6	4	5	1	1	1
rs546745122	17	44253951	G	A	0.2058	NA	0.815799	rs113271363	9	KANSL1	0	intronic	3.039	NA	4	5	1	1	1
rs11264341	1	155151493	C	T	0.4115	0.950167	1	rs11264341	2	RP11-201K10.3:TRIM46	0:0	intronic	3.037	4	2	4	1	1	1
rs1569055	7	99720640	C	G	0.164	0.781707	0.10699	rs13243708	5	RP11-506M12.1:CNPY4	0:0	ncRNA_intronic	3.037	5	3	5	1	1	1
rs17574796	17	44115074	T	C	0.2406	NA	0.989265	rs113271363	9	KANSL1	0	intronic	3.037	1f	4	4	1	1	1
rs2724138	2	169258027	T	G	0.2803	0.875185	0.863435	rs2601099	3	RN7SL95P	39388	intergenic	3.035	5	5	15	0	1	1
rs35546667	3	101645133	A	G	0.4433	0.0128072	0.123028	rs75017790	4	RP11-221J22.1	14569	intergenic	3.035	5	5	15	0	1	1
rs544255850	17	44260933	A	G	0.2376	NA	0.972768	rs113271363	9	KANSL1	0	intronic	3.035	NA	2	7	1	1	1
rs2668654	17	44366315	T	C	0.2406	0.680333	0.956721	rs113271363	9	ARL17B	0	intronic	3.035	NA	5	15	1	1	1
rs138418863	17	44662221	C	G	0.2724	NA	0.100293	rs113271363	9	ARL17A	5132	intergenic	3.034	7	15	15	1	1	0
rs168359	3	100917347	C	T	0.4364	0.0129982	0.0991726	rs75017790	4	snoU13	3328	intergenic	3.029	NA	5	15	0	1	1
rs637650	1	78687503	G	A	0.3042	0.0205526	0.0798806	rs4130548	1	RP11-183M13.1	7779	intergenic	3.028	5	5	15	0	1	1
rs111314616	9	109360253	C	T	0.04573	0.0252582	0.0921769	rs10978621	6	RP11-308N19.1	0	ncRNA_intronic	3.028	6	14	15	0	0	1
rs9832452	3	101153150	T	C	0.4125	0.699247	0.186516	rs75017790	4	SENP7	0	intronic	3.026	6	5	15	1	1	1
rs7020432	9	136165694	G	A	0.09245	0.164922	0.0545206	rs558240	7	Y_RNA	12258	intergenic	3.025	6	9	9	0	1	0
rs2532321	17	44358561	G	A	0.2336	0.137155	0.962125	rs113271363	9	ARL17B	0	intronic	3.025	NA	5	15	1	1	1
rs60575009	2	169274870	CA	C	0.1938	NA	0.178504	rs2601099	3	RN7SL95P	22545	intergenic	3.023	NA	5	15	0	0	1
rs10978530	9	109312710	A	T	0.3151	0.0612372	0.0675609	rs10978621	6	RP11-308N19.1	0	ncRNA_intronic	3.022	6	15	15	0	0	1
rs1752337	9	136160228	T	G	0.2475	0.333526	0.298989	rs176694	7	ABO	9610	intergenic	3.022	NA	5	14	0	1	0
rs62054802	17	43914598	G	C	0.2396	NA	0.994629	rs113271363	9	CRHR1	1403	intergenic	3.022	5	5	15	1	1	1
rs386386169	17	44215416	A	AG	0.2406	NA	0.989265	rs113271363	9	KANSL1	0	intronic	3.022	NA	2	7	1	1	1
rs1622608	3	101648391	G	A	0.333	0.0506158	0.0582837	rs75017790	4	RP11-221J22.1	11311	intergenic	3.021	NA	5	15	0	1	1
rs642275	1	78647323	T	A	0.3628	0.14507	0.143251	rs4130548	1	RNFT1P2	10401	intergenic	3.019	6	9	15	0	1	1
rs75631557	2	169456398	C	G	0.05169	0.0460247	0.0599184	rs2601099	3	CERS6	0	intronic	3.019	4	5	15	1	1	1
rs62057155	17	43904673	C	T	0.2396	NA	0.994629	rs113271363	9	CRHR1	0	intronic	3.019	4	5	14	1	1	0
rs549273578	17	44393298	T	TC	0.2097	NA	0.818389	rs113271363	9	ARL17B:LRRC37A	0:0	intronic	3.019	NA	15	15	1	1	1
rs241031	17	43734304	T	C	0.2396	NA	0.994629	rs113271363	9	CRHR1:RP11-105N13.4	0:0	ncRNA_intronic	3.018	NA	5	14	1	1	1
rs56254644	19	5857598	G	T	0.169	0.0258294	0.0560618	rs2608894	10	AC024592.9	0	ncRNA_intronic	3.018	4	5	15	1	1	1
rs1022103	1	78589598	T	C	0.1561	0.00979602	0.0940493	rs4130548	1	GIPC2	0	intronic	3.015	6	5	15	1	1	1
rs12831572	12	53367911	A	G	0.3996	0.165718	0.523818	rs11615022	8	AC107016.1	21224	intergenic	3.015	7	5	14	0	1	1
rs1623865	17	43778768	C	T	0.4423	NA	0.408341	rs113271363	9	CRHR1:RP11-105N13.4	0:0	ncRNA_intronic	3.015	NA	5	14	1	1	1
rs10783545	12	53262292	G	A	0.4274	0.285999	0.297446	rs11615022	8	RPL7P41	16920	intergenic	3.013	7	5	15	0	1	1
rs112915466	17	43958744	A	G	0.2396	NA	0.994629	rs113271363	9	MAPT-AS1	0	ncRNA_intronic	3.013	6	9	14	0	1	1
rs112637166	17	43751101	A	G	0.2396	NA	0.994629	rs113271363	9	CRHR1:RP11-105N13.4	0:0	ncRNA_intronic	3.012	7	5	14	1	1	1
rs62060847	17	44154946	C	T	0.2406	NA	0.989265	rs113271363	9	KANSL1	0	intronic	3.011	7	4	5	1	1	1
rs1962523	1	78029905	T	A	0.2505	0.00658561	0.177243	rs4130548	1	ZZZ3	0	downstream	3.01	6	4	5	1	1	1
rs2683506	12	53477350	A	G	0.335	0.0971019	0.0981319	rs11615022	8	SPRYD3	4145	intergenic	3.01	NA	5	15	1	1	1
rs2257575	17	44326063	T	G	0.2107	NA	0.84436	rs113271363	9	RP11-259G18.2	3652	intergenic	3.009	6	5	15	0	1	1
rs6441620	3	101349644	C	A	0.4871	0.359008	0.153064	rs75017790	4	Y_RNA	2393	intergenic	3.008	5	1	15	0	1	1
rs2075571	1	155174106	C	T	0.4175	NA	0.952216	rs11264341	2	THBS3:RP11-263K19.4	0:0	ncRNA_intronic	3.007	5	4	5	1	1	1
rs2361536	1	155219625	C	A	0.2704	NA	0.13909	rs11264341	2	FAM189B	0	intronic	3.007	5	2	5	1	1	1
rs10796954	1	155794478	T	C	0.2883	0.0208266	0.0616618	rs11264341	2	GON4L	0	intronic	3.007	6	4	4	1	1	1
rs62053945	17	43746839	T	C	0.2396	NA	0.994629	rs113271363	9	CRHR1:RP11-105N13.4	0:0	ncRNA_intronic	3.007	6	5	14	1	1	1
rs17563861	17	43818906	A	G	0.2396	NA	0.994629	rs113271363	9	CRHR1:RP11-105N13.4	0:0	ncRNA_intronic	3.007	6	5	14	1	1	1
rs604402	9	136213056	A	C	0.3936	0.29343	0.134195	rs558240	7	MED22	0	intronic	3.006	5	2	6	1	1	1
rs732589	17	43470760	C	T	0.2932	NA	0.106261	rs113271363	9	ARHGAP27	514	downstream	3.006	1f	4	5	1	1	1
rs113193302	17	44330362	C	T	0.0497	NA	0.365271	rs113271363	9	RP11-259G18.3	6554	intergenic	3.006	7	5	15	0	1	1
rs66497368	1	78630172	CTT	C	0.3429	NA	0.133492	rs4130548	1	RNFT1P2	5992	intergenic	3.004	NA	5	15	0	1	1
rs62073110	17	44324048	A	G	0.2256	NA	0.855309	rs113271363	9	RP11-259G18.2	1637	intergenic	3.004	6	5	15	0	1	1
rs12042020	1	155228046	A	G	0.2753	0.0102315	0.154026	rs11264341	2	SCAMP3	0	intronic	3.002	7	4	4	1	1	1
rs7865692	9	109373529	A	G	0.2942	0.0490261	0.0757266	rs10978621	6	RP11-308N19.3	3829	intergenic	3.002	7	5	15	0	0	1
rs2099151	17	43979822	A	T	0.2396	NA	0.994629	rs113271363	9	MAPT	0	intronic	3.001	6	5	14	1	1	1
rs9889328	17	44612339	C	T	0.493	0.0427232	0.295707	rs113271363	9	LRRC37A2:ARL17A	0:0	intronic	3.001	NA	5	15	1	1	0
rs62055691	17	43754850	T	C	0.2396	NA	0.994629	rs113271363	9	CRHR1:RP11-105N13.4	0:0	ncRNA_intronic	2.998	7	5	14	1	1	1
rs7636928	3	100797210	A	G	0.497	0.0265088	0.0533853	rs75017790	4	ACTR3P3	84727	intergenic	2.997	6	5	15	0	1	1
rs3833277	19	4720052	GC	G	0.325	NA	0.0545431	rs732631	10	DPP9	0	intronic	2.994	NA	3	4	1	1	1
rs12150604	17	43828221	T	A	0.2396	NA	0.994629	rs113271363	9	CRHR1:RP11-105N13.4	0:0	ncRNA_intronic	2.993	1f	5	14	1	1	1
rs67139134	1	78151240	TCTC	T	0.2744	NA	0.210263	rs4130548	1	ZZZ3	2135	intergenic	2.99	NA	5	5	1	1	1
rs11162505	1	78991216	A	G	0.2465	0.0317351	0.0595603	rs4130548	1	PTGFR	0	intronic	2.99	6	5	15	1	1	1
rs574878319	17	44185427	A	AT	0.2406	NA	0.989265	rs113271363	9	KANSL1	0	intronic	2.99	NA	2	7	1	1	1
rs564307311	17	44287373	G	C	0.1988	NA	0.783106	rs113271363	9	KANSL1	0	intronic	2.99	NA	4	5	1	1	1
rs62061821	17	44186055	G	A	0.2406	0.624518	0.989265	rs113271363	9	KANSL1	0	intronic	2.989	2b	2	7	1	1	1
rs144487511	9	136184213	A	G	0.1243	0.0585861	0.220261	rs558240	7	LCN1P2	415	upstream	2.988	5	5	15	0	1	0
rs77169816	17	44042942	T	C	0.162	0.00739063	0.0650592	rs113271363	9	MAPT	0	intronic	2.988	7	4	14	1	1	1
rs10936707	3	101324063	G	A	0.2416	0.489308	0.446222	rs75017790	4	RP11-454H13.1	5574	intergenic	2.985	7	5	15	0	1	1
rs78160187	2	169251658	G	GC	0.07555	NA	0.0540775	rs2601099	3	RN7SL95P	45757	intergenic	2.984	NA	5	15	0	1	1
rs2527915	7	99498018	A	C	0.4662	0.166476	0.188506	rs13243708	5	TRIM4	0	intronic	2.983	NA	4	4	1	1	1
rs79857651	17	44013475	G	A	0.2396	NA	0.994629	rs113271363	9	MAPT	0	intronic	2.983	4	1	14	1	1	1
rs62062788	17	44024906	A	G	0.2396	NA	0.994629	rs113271363	9	MAPT	0	intronic	2.982	5	5	14	1	1	1
rs1706726	17	44324257	G	T	0.2525	0.327637	0.93268	rs113271363	9	RP11-259G18.2	1846	intergenic	2.981	NA	5	15	0	1	1
rs2873537	3	101128401	A	G	0.4115	0.704265	0.18367	rs75017790	4	SENP7	0	intronic	2.98	5	5	15	1	1	1
rs62057113	17	43897449	A	T	0.2396	NA	0.994629	rs113271363	9	CRHR1	0	intronic	2.98	5	5	15	1	1	0
rs11714444	3	101513682	G	A	0.331	0.267943	0.304074	rs75017790	4	NXPE3	0	intronic	2.978	6	4	5	1	1	1
rs62062799	17	44027521	G	T	0.2396	0.695321	0.994629	rs113271363	9	MAPT	0	intronic	2.978	5	5	13	1	1	1
rs55939347	17	44013964	T	TC	0.2386	NA	0.989218	rs113271363	9	MAPT	0	intronic	2.976	NA	2	14	1	1	1
rs557688	1	78604269	G	A	0.2376	0.0548218	0.0912188	rs4130548	1	GIPC2	135	downstream	2.974	NA	5	15	1	1	1
rs2926540	3	101586729	C	A	0.3986	0.396326	0.050895	rs75017790	4	NFKBIZ	6862	intergenic	2.973	NA	5	15	1	1	1
rs551100	9	136146740	C	T	0.2207	NA	0.182594	rs558240	7	ABO	0	ncRNA_intronic	2.972	7	2	14	0	1	1
rs2572010	7	99488543	C	T	0.4682	0.158343	0.189867	rs13243708	5	TRIM4	0	UTR3	2.968	6	4	5	1	1	1
rs10445335	17	43934896	T	A	0.2396	NA	0.994629	rs113271363	9	MAPT-AS1	0	ncRNA_intronic	2.967	6	5	14	0	1	1
rs67558983	1	78009148	T	TTGAC	0.3022	NA	0.185802	rs4130548	1	AK5	0	intronic	2.966	NA	4	15	1	1	1
rs1039865	1	78603279	A	G	0.4145	0.535922	0.210287	rs4130548	1	GIPC2	0	UTR3	2.966	NA	5	15	1	1	1
rs62060786	17	44136763	C	T	0.2406	NA	0.989265	rs113271363	9	KANSL1	0	intronic	2.964	6	4	5	1	1	1
rs62062773	17	44020545	A	G	0.2396	NA	0.994629	rs113271363	9	MAPT	0	intronic	2.963	5	2	14	1	1	1
rs146634648	9	136336200	C	CT	0.1004	NA	0.0870491	rs558240	7	SLC2A6	16	downstream	2.96	NA	2	5	1	1	1
rs34903207	12	53366117	CT	C	0.4076	NA	0.513321	rs11615022	8	AC107016.1	19430	intergenic	2.96	NA	2	14	0	1	1
rs34260645	12	53296422	T	C	0.4513	0.232124	0.402265	rs11615022	8	KRT8	0	intronic	2.959	7	1	14	1	1	1
rs4727444	7	99614851	T	A	0.3837	0.801746	0.992121	rs13243708	5	ZKSCAN1	0	intronic	2.957	6	1	7	1	1	1
rs557435762	17	43665809	C	T	0.2406	NA	0.978514	rs113271363	9	DND1P1	1513	intergenic	2.957	NA	5	15	0	1	1
rs658517	9	136222490	A	G	0.4652	0.279454	0.283182	rs558240	7	SURF1	0	intronic	2.956	1f	1	2	1	1	1
rs62063174	17	44205122	C	G	0.2406	0.579155	0.989265	rs113271363	9	KANSL1	0	intronic	2.955	7	4	5	1	1	1
rs374470873	17	44328919	T	C	0.2038	0.148684	0.80788	rs113271363	9	RP11-259G18.2	6508	intergenic	2.955	5	5	15	0	1	1
rs4350900	3	101223836	G	A	0.4115	0.671916	0.18367	rs75017790	4	SENP7	0	intronic	2.951	7	4	5	1	1	1
rs2527909	7	99512224	G	T	0.4662	0.127946	0.188506	rs13243708	5	TRIM4	0	intronic	2.949	NA	4	5	1	1	1
rs3858077	9	109437374	A	T	0.4394	0.32195	0.170149	rs10978621	6	RP11-308N19.4	0	ncRNA_intronic	2.949	5	5	15	0	0	1
rs4627158	12	53276885	A	G	0.2445	0.145518	0.114284	rs11615022	8	RPL7P41	2327	intergenic	2.948	5	5	15	0	1	1
rs9852542	3	101265833	G	A	0.4085	0.569022	0.18247	rs75017790	4	TRMT10C	14872	intergenic	2.947	7	5	15	0	1	1
rs13223792	7	99675659	T	G	0.2763	0.142075	0.265866	rs13243708	5	ZNF3	0	intronic	2.947	7	4	5	1	1	1
rs17689378	17	43881790	C	T	0.2396	NA	0.983848	rs113271363	9	CRHR1:RP11-105N13.4	0:0	ncRNA_intronic	2.946	5	5	14	1	1	0
rs35883964	1	77942559	T	C	0.1541	0.0869699	0.0885371	rs4130548	1	AK5	0	intronic	2.945	6	2	15	1	1	1
rs571510981	1	78529188	C	CA	0.2386	NA	0.103544	rs4130548	1	GIPC2	0	intronic	2.945	NA	5	15	1	1	1
rs540028890	17	43667934	C	G	0.2445	NA	0.959103	rs113271363	9	DND1P1	3638	intergenic	2.945	NA	5	15	0	1	1
rs6424771	1	78845586	T	C	0.2803	0.347636	0.0646049	rs4130548	1	PTGFR	0	intronic	2.944	7	14	15	1	1	0
rs145976521	1	155816085	G	A	0.1203	0.0191566	0.0822693	rs11264341	2	GON4L:RP11-101O6.2	0:0	ncRNA_intronic	2.944	6	4	5	1	1	1
rs201640077	1	156149659	A	C	0.4165	0.0297183	0.0598733	rs11264341	2	SEMA4A	2115	intergenic	2.944	6	5	15	1	1	1
rs62055707	17	43761482	T	C	0.2396	NA	0.994629	rs113271363	9	CRHR1:RP11-105N13.4	0:0	ncRNA_intronic	2.944	5	5	14	1	1	1
rs543551801	17	44107487	GT	G	0.2435	NA	0.962498	rs113271363	9	KANSL1	0	UTR3	2.944	NA	4	4	1	1	1
rs10978529	9	109311483	C	T	0.337	0.153578	0.0776879	rs10978621	6	RP11-308N19.1	0	ncRNA_intronic	2.943	7	15	15	0	0	1
rs918955	2	169574931	C	T	0.04672	0.0155943	0.0666166	rs2601099	3	CERS6	0	intronic	2.941	NA	2	5	1	0	1
rs560505426	17	43670337	C	CT	0.2475	NA	0.954391	rs113271363	9	DND1P1	6041	intergenic	2.94	NA	4	15	0	1	1
rs62055517	17	43956425	C	T	0.2396	NA	0.994629	rs113271363	9	MAPT-AS1	0	ncRNA_intronic	2.94	6	14	14	0	1	1
rs2525540	7	99545614	A	C	0.3837	0.0861944	0.167512	rs13243708	5	RP4-604G5.1	0	ncRNA_intronic	2.939	7	5	15	0	1	1
rs11718702	3	101321831	C	G	0.4781	0.470004	0.141674	rs75017790	4	RP11-454H13.1	3342	intergenic	2.938	5	5	15	1	1	1
rs34601543	3	101645151	C	A	0.4433	0.0135697	0.123028	rs75017790	4	RP11-221J22.1	14551	intergenic	2.937	5	5	15	0	1	1
rs597974	9	136144297	A	G	0.3698	NA	0.0550349	rs176694	7	ABO	0	ncRNA_intronic	2.936	NA	2	14	0	1	1
rs597411	9	136192624	T	G	0.3628	0.0608393	0.134726	rs558240	7	SURF6	4927	intergenic	2.935	5	5	15	1	1	1
rs62060764	17	44133633	A	G	0.2406	NA	0.989265	rs113271363	9	KANSL1	0	intronic	2.935	7	4	5	1	1	1
rs622013	3	101545585	A	T	0.4732	0.275405	0.154883	rs75017790	4	NXPE3	0	UTR3	2.934	6	2	5	1	1	1
rs2696443	17	44276821	G	A	0.2416	0.664221	0.984114	rs113271363	9	KANSL1	0	intronic	2.934	NA	2	5	1	1	1
rs17654016	17	44137925	T	C	0.2406	NA	0.989265	rs113271363	9	KANSL1	0	intronic	2.933	1f	4	5	1	1	1
rs376991420	17	44183315	C	A	0.3748	0.0192903	0.205883	rs113271363	9	KANSL1	0	intronic	2.933	5	4	5	1	1	1
rs111769986	17	44368266	T	TA	0.2306	NA	0.946282	rs113271363	9	ARL17B	0	intronic	2.933	NA	1	15	1	1	1
rs2696467	17	43657437	G	A	0.494	NA	0.312	rs113271363	9	DND1P1	5799	intergenic	2.931	4	2	5	0	1	1
rs12150230	17	44015464	A	G	0.2396	NA	0.994629	rs113271363	9	MAPT	0	intronic	2.931	6	5	14	1	1	1
rs778987	19	5845974	A	G	0.4672	0.00867506	0.153579	rs2608894	10	FUT3	0	intronic	2.931	6	5	15	1	1	1
rs4340478	2	169255635	A	G	0.1362	0.0106772	0.0720562	rs2601099	3	RN7SL95P	41780	intergenic	2.93	7	5	15	0	1	1
rs500428	9	136155343	A	G	0.2306	0.172667	0.190863	rs558240	7	ABO	4725	intergenic	2.93	6	5	14	0	1	1
rs7618059	3	101266816	C	T	0.4085	0.560425	0.18247	rs75017790	4	TRMT10C	13889	intergenic	2.928	7	5	15	0	1	1
rs62060810	17	44148674	A	G	0.2416	NA	0.984114	rs113271363	9	KANSL1	0	intronic	2.928	5	4	5	1	1	1
rs76723223	17	44089108	T	C	0.2425	NA	0.978852	rs113271363	9	MAPT	0	intronic	2.927	5	4	15	1	1	1
rs9425188	1	78641094	C	T	0.2147	0.0143718	0.0573154	rs4130548	1	RNFT1P2	4172	intergenic	2.924	6	5	15	0	1	1
rs509001	9	136176269	T	A	0.4801	0.298203	0.273007	rs558240	7	Y_RNA	1683	intergenic	2.924	6	9	14	0	1	0
rs7612592	3	101179570	T	A	0.4115	0.675892	0.18367	rs75017790	4	SENP7	0	intronic	2.921	5	4	5	1	1	1
rs11369231	1	78200807	C	CA	0.334	NA	0.248599	rs4130548	1	USP33	0	intronic	2.919	NA	4	5	1	1	1
rs1770307	1	78640309	A	G	0.2147	0.0139042	0.0573154	rs4130548	1	RNFT1P2	3387	intergenic	2.919	6	5	15	0	1	1
rs62065400	17	43546853	A	G	0.4771	NA	0.153809	rs113271363	9	PLEKHM1	0	intronic	2.919	5	4	5	1	1	0
rs4130548	1	78463868	T	C	0.3002	0.962181	1	rs4130548	1	DNAJB4:GIPC2	0:0	intronic	2.918	NA	4	5	1	1	1
rs79662715	2	169226301	A	G	0.1044	0.0111429	0.054767	rs2601099	3	RN7SL95P	71114	intergenic	2.918	7	5	15	0	1	1
rs7634759	3	101252514	C	A	0.4085	NA	0.18247	rs75017790	4	FAM172BP	9782	intergenic	2.918	5	5	15	0	1	1
rs62060837	17	44152760	T	G	0.2406	0.843843	0.989265	rs113271363	9	KANSL1	0	intronic	2.917	6	4	5	1	1	1
rs62053949	17	43748101	A	G	0.2396	NA	0.994629	rs113271363	9	CRHR1:RP11-105N13.4	0:0	ncRNA_intronic	2.916	7	5	14	1	1	1
rs3108507	17	44310234	T	C	0.2406	0.47402	0.978514	rs113271363	9	KANSL1	7500	intergenic	2.916	NA	5	15	1	1	1
rs382362	17	43691377	T	C	0.2416	NA	0.984114	rs113271363	9	RPS26P8	5027	intergenic	2.915	NA	14	15	1	1	1
rs17572495	17	44054596	T	G	0.2406	0.701115	0.989265	rs113271363	9	MAPT	0	UTR5	2.914	1a	2	15	1	1	1
rs62060864	17	44235893	C	T	0.2416	0.559804	0.984114	rs113271363	9	KANSL1	0	intronic	2.913	NA	2	7	1	1	1
rs176696	9	136164655	C	T	0.338	0.0838346	0.211018	rs176694	7	Y_RNA	13297	intergenic	2.912	5	9	9	0	1	0
rs3124769	9	136304137	A	T	0.4284	0.197111	0.0765077	rs558240	7	ADAMTS13	0	intronic	2.912	5	4	15	1	1	1
rs35609229	7	99524420	T	C	0.167	0.00971079	0.0861855	rs13243708	5	GJC3	0	intronic	2.908	5	5	14	1	1	1
rs1452280	2	169259933	C	G	0.4254	0.581652	0.480045	rs2601099	3	RN7SL95P	37482	intergenic	2.906	7	5	15	0	1	1
rs12485844	3	101324805	C	T	0.4781	0.46807	0.141674	rs75017790	4	RP11-454H13.1	6316	intergenic	2.906	6	1	15	0	1	1
rs12497000	3	101148338	A	T	0.4115	0.327792	0.18367	rs75017790	4	SENP7	0	intronic	2.904	6	5	15	1	1	1
rs6809800	3	101148093	T	C	0.4115	0.700382	0.18367	rs75017790	4	SENP7	0	intronic	2.902	7	5	15	1	1	1
rs8079387	17	43926777	A	T	0.2366	NA	0.110213	rs113271363	9	MAPT-AS1	0	ncRNA_intronic	2.901	5	5	14	1	1	1
rs372266718	1	156149265	T	C	0.3857	0.0687888	0.0548908	rs11264341	2	SEMA4A	1721	intergenic	2.9	7	5	15	1	1	1
rs12705067	7	99594726	T	C	0.2942	0.103288	0.19181	rs13243708	5	RP4-604G5.3	4052	intergenic	2.899	5	2	7	0	1	1
rs2106785	17	43919105	C	T	0.2386	NA	0.989218	rs113271363	9	MAPT-AS1	1911	intergenic	2.898	NA	5	15	1	1	1
rs10782663	1	78792898	C	T	0.4672	0.561484	0.0815014	rs4130548	1	RP11-183M13.1:PTGFR	0:0	ncRNA_intronic	2.896	6	14	15	1	1	1
rs11536928	9	136170452	G	A	0.2187	0.170758	0.369652	rs176694	7	Y_RNA	7500	intergenic	2.894	5	9	14	0	1	0
rs61012301	1	155227802	AT	A	0.2753	NA	0.154026	rs11264341	2	SCAMP3	0	intronic	2.893	NA	4	4	1	1	1
rs6790077	3	101207617	T	C	0.4115	0.698826	0.18367	rs75017790	4	SENP7	0	intronic	2.892	7	4	5	1	1	1
rs13322987	3	101234358	A	G	0.3857	0.396013	0.0743142	rs75017790	4	SENP7	2272	intergenic	2.892	6	5	14	1	1	1
rs2732602	17	44367453	G	C	0.2386	0.787731	0.956522	rs113271363	9	ARL17B	0	intronic	2.892	NA	4	15	1	1	1
rs12666107	7	99778019	G	C	0.2416	0.0562622	0.176423	rs13243708	5	STAG3	0	intronic	2.891	6	5	15	1	1	1
rs138841709	9	136303891	G	C	0.02286	0.64502	0.133818	rs176694	7	ADAMTS13	0	intronic	2.891	7	4	15	1	1	1
rs55673092	17	43938882	G	A	0.2396	NA	0.994629	rs113271363	9	MAPT-AS1	0	ncRNA_intronic	2.891	4	5	14	0	1	1
rs16855438	2	169375620	G	A	0.2863	0.0245719	0.0540232	rs2601099	3	CERS6	0	intronic	2.89	2b	2	5	1	1	1
rs2696592	17	44221476	A	T	0.2117	0.0648174	0.860431	rs113271363	9	KANSL1	0	intronic	2.89	NA	2	5	1	1	1
rs7515509	1	77949123	G	A	0.326	0.917602	0.119993	rs4130548	1	AK5	0	intronic	2.889	6	4	15	1	1	1
rs145958951	9	136273598	A	G	0.01491	0.0837263	0.0751137	rs176694	7	REXO4	0	intronic	2.889	6	4	4	1	0	1
rs2668660	17	44280523	A	G	0.2406	0.673669	0.989265	rs113271363	9	KANSL1	0	intronic	2.889	NA	2	5	1	1	1
rs28542140	3	101662503	T	C	0.3459	0.308746	0.147431	rs75017790	4	RP11-221J22.1	0	ncRNA_intronic	2.888	5	5	15	0	1	1
rs2696555	17	44348370	A	G	0.2425	0.58926	0.946752	rs113271363	9	RP11-259G18.1	2309	intergenic	2.885	NA	5	15	1	1	1
rs11716558	3	101528481	T	C	0.331	0.262476	0.304074	rs75017790	4	NXPE3	0	intronic	2.884	5	2	5	1	1	1
rs62062289	17	44097235	G	C	0.2406	0.706541	0.989265	rs113271363	9	MAPT	0	intronic	2.884	6	4	5	1	1	1
rs1907437	9	109348766	A	G	0.3877	0.0503375	0.0898214	rs10978621	6	RP11-308N19.1:RP11-540H22.2	0:0	ncRNA_intronic	2.883	6	5	15	0	1	1
rs151235305	12	53282461	ACCAACCACGC	A	0.1302	NA	0.102728	rs11615022	8	RPL7P41	2291	intergenic	2.883	NA	5	15	1	1	1
rs5019800	12	53295058	G	C	0.4682	0.07757	0.34519	rs11615022	8	KRT8	0	intronic	2.882	3a	3	4	1	1	1
rs6510859	19	5825820	C	T	0.3857	0.347633	0.0907301	rs2608894	10	NRTN	0	intronic	2.88	4	5	15	1	1	1
rs3804775	3	101306507	C	T	0.2416	0.477839	0.446222	rs75017790	4	PCNP	0	intronic	2.879	7	4	4	1	1	1
rs111905143	17	44184808	C	G	0.2396	0.69643	0.983848	rs113271363	9	KANSL1	0	intronic	2.879	5	2	7	1	1	1
rs11791546	9	109541102	C	T	0.02087	0.0155732	0.0552806	rs10978621	6	RP11-308N19.5	55890	intergenic	2.878	5	5	15	0	1	1
rs547495	9	136134995	C	T	0.2217	0.186106	0.181632	rs558240	7	ABO	0	ncRNA_intronic	2.878	6	4	14	0	1	1
rs560265250	17	43779031	C	CCTCCCCA	0.2346	NA	0.967513	rs113271363	9	CRHR1:RP11-105N13.4	0:0	ncRNA_intronic	2.877	NA	5	14	1	1	1
rs2214258	17	43953719	G	C	0.2396	NA	0.994629	rs113271363	9	MAPT-AS1	0	ncRNA_intronic	2.876	7	7	14	0	1	1
rs2553424	3	101103470	C	T	0.3857	0.418484	0.0776564	rs75017790	4	SENP7	0	intronic	2.875	6	1	5	1	1	1
rs2684699	17	43500377	T	A	0.499	0.00979369	0.134798	rs113271363	9	ARHGAP27	0	intronic	2.875	6	4	15	1	1	1
rs17770186	17	43964191	C	A	0.2396	NA	0.994629	rs113271363	9	MAPT-AS1	0	ncRNA_intronic	2.874	1f	14	14	1	1	1
rs62280780	3	101489712	T	C	0.3728	0.338596	0.0989355	rs75017790	4	CEP97	305	downstream	2.873	7	5	5	1	1	1
rs62054833	17	43933673	T	C	0.2406	NA	0.989265	rs113271363	9	MAPT-AS1	0	ncRNA_intronic	2.872	6	5	14	1	1	1
rs594852	1	78530907	T	C	0.2624	0.0380129	0.131599	rs4130548	1	GIPC2	0	intronic	2.871	6	5	15	1	1	1
rs574727255	1	78353660	C	CT	0.1471	NA	0.0635218	rs4130548	1	NEXN-AS1	0	ncRNA_exonic	2.869	NA	1	5	1	1	0
rs2696514	17	44358562	C	T	0.2336	0.326922	0.962125	rs113271363	9	ARL17B	0	intronic	2.869	NA	5	15	1	1	1
rs1963170	1	78184433	G	A	0.2724	0.548152	0.641739	rs4130548	1	USP33	0	intronic	2.868	7	4	5	1	1	0
rs35202981	1	155578042	A	G	0.1402	0.219663	0.110663	rs11264341	2	RP11-29H23.4	1524	intergenic	2.867	7	5	15	1	1	1
rs9330263	1	155095601	A	G	0.4692	NA	0.229805	rs11264341	2	Y_RNA	2526	intergenic	2.865	6	5	14	1	1	1
rs25541	9	136191511	T	TAG	0.2604	NA	0.0844824	rs176694	7	SURF6	6040	intergenic	2.865	NA	5	15	1	1	1
rs199442	17	44820122	G	A	0.2555	NA	0.705773	rs113271363	9	NSF	0	intronic	2.864	1f	2	5	1	1	1
rs7546746	1	155082527	G	A	0.4831	NA	0.146448	rs11264341	2	Y_RNA	10438	intergenic	2.863	6	5	15	0	1	1
rs10936708	3	101324374	C	G	0.3897	0.606838	0.227889	rs75017790	4	RP11-454H13.1	5885	intergenic	2.863	2b	1	15	0	1	1
rs35139763	19	5812803	A	G	0.2575	0.0867827	0.101758	rs2608894	10	AC011499.1	10132	intergenic	2.862	5	4	15	0	1	1
rs13315363	3	101150334	T	C	0.4115	0.512113	0.18367	rs75017790	4	SENP7	0	intronic	2.861	7	5	15	1	1	1
rs9839820	3	101266269	A	G	0.4085	0.560321	0.18247	rs75017790	4	TRMT10C	14436	intergenic	2.86	5	5	15	0	1	1
rs592848	1	78675179	C	T	0.2147	0.0130843	0.0573154	rs4130548	1	RP11-183M13.1	20103	intergenic	2.859	6	9	15	0	1	1
rs6477536	9	109395477	T	C	0.3996	0.0523774	0.137522	rs10978621	6	RP11-308N19.4	0	ncRNA_intronic	2.859	6	7	15	0	1	1
rs7535841	1	78866768	C	T	0.2803	0.118796	0.0621758	rs4130548	1	PTGFR	0	intronic	2.858	6	5	15	1	1	0
rs2638503	12	53307369	C	G	0.2813	0.00978764	0.131818	rs11615022	8	KRT8	0	intronic	2.858	2b	5	15	1	1	1
rs13432708	2	169396495	C	T	0.2376	0.0474073	0.103098	rs2601099	3	CERS6	0	intronic	2.855	4	5	9	1	1	1
rs62063293	17	44043819	G	A	0.2406	NA	0.989265	rs113271363	9	MAPT	0	intronic	2.853	7	2	14	1	1	1
rs4257519	3	101449075	T	G	0.3171	NA	0.0840568	rs75017790	4	CEP97	0	intronic	2.85	6	4	5	1	1	1
rs58611517	1	78631277	A	T	0.3439	0.151574	0.133204	rs4130548	1	RNFT1P2	4887	intergenic	2.849	7	5	15	0	1	1
rs8176757	9	136130012	A	C	0.3052	0.239671	0.277124	rs558240	7	ABO:RP11-430N14.4	0:0	ncRNA_exonic	2.849	NA	1	14	0	1	1
rs59035704	2	169393263	C	G	0.1481	0.295894	0.159916	rs2601099	3	CERS6	0	intronic	2.847	6	5	15	1	1	1
rs1633514	9	136140513	C	T	0.2207	NA	0.182594	rs558240	7	ABO	0	ncRNA_intronic	2.847	7	5	14	0	1	1
rs582118	9	136145471	A	G	0.3708	NA	0.0580402	rs176694	7	ABO	0	ncRNA_intronic	2.846	NA	3	14	0	1	1
rs440778	17	43686420	A	G	0.2406	NA	0.989265	rs113271363	9	RPS26P8	70	downstream	2.846	NA	14	15	0	1	1
rs76717812	17	43754010	T	C	0.2396	NA	0.994629	rs113271363	9	CRHR1:RP11-105N13.4	0:0	ncRNA_intronic	2.846	5	5	14	1	1	1
rs192856660	17	44359779	G	T	0.2435	0.145857	0.940707	rs113271363	9	ARL17B	0	intronic	2.844	6	5	15	1	1	1
rs115220158	2	169245661	A	T	0.07555	0.0647398	0.0540775	rs2601099	3	RN7SL95P	51754	intergenic	2.842	7	14	15	0	1	1
rs12040894	1	155761508	A	G	0.2893	NA	0.0620867	rs11264341	2	GON4L	0	intronic	2.841	7	4	5	1	1	1
rs8176634	9	136152070	G	C	0.172	0.255901	0.141821	rs558240	7	ABO	1452	intergenic	2.841	5	5	13	0	1	1
rs12952301	17	43852487	T	C	0.4702	NA	0.276111	rs113271363	9	CRHR1:RP11-105N13.4	0:0	ncRNA_intronic	2.841	5	5	14	1	1	0
9:136366046:G:GTGGA	9	136366046	G	GTGGA	0.2038	NA	0.081943	rs558240	7	TMEM8C	13661	intergenic	2.84	NA	5	15	0	0	1
rs528622077	17	43551546	C	T	0.1958	NA	0.75928	rs113271363	9	PLEKHM1	0	intronic	2.84	NA	4	5	1	1	1
rs535514148	17	43954982	TTCTCTTCCTCA	T	0.2396	NA	0.994629	rs113271363	9	MAPT-AS1	0	ncRNA_intronic	2.84	NA	9	14	0	1	1
rs62054387	17	43805525	A	C	0.2396	NA	0.994629	rs113271363	9	CRHR1:RP11-105N13.4	0:0	ncRNA_intronic	2.839	5	9	14	1	1	1
rs17770108	17	43961292	G	T	0.2396	NA	0.994629	rs113271363	9	MAPT-AS1	0	ncRNA_intronic	2.839	6	7	14	0	1	1
rs2696671	17	44316888	A	G	0.2416	0.775537	0.983939	rs113271363	9	RP11-259G18.2	4083	intergenic	2.838	NA	5	15	0	1	1
rs62061822	17	44186894	A	C	0.2416	0.655943	0.983939	rs113271363	9	KANSL1	0	intronic	2.837	6	2	7	1	1	1
rs375112071	17	44366624	C	CTA	0.1282	NA	0.475184	rs113271363	9	ARL17B	0	intronic	2.836	NA	4	15	1	1	1
rs62177087	2	169216765	C	T	0.09742	0.403762	0.114841	rs2601099	3	RN7SL95P	80650	intergenic	2.835	5	5	15	0	1	1
rs56205560	17	43804389	T	A	0.2396	NA	0.994629	rs113271363	9	CRHR1:RP11-105N13.4	0:0	ncRNA_intronic	2.835	7	9	14	1	1	1
rs2803136	1	77992695	A	G	0.2753	0.00808955	0.157701	rs4130548	1	AK5	0	intronic	2.834	NA	4	15	1	1	1
rs10816398	9	109328866	A	T	0.3897	0.065268	0.0820448	rs10978621	6	RP11-308N19.1	0	ncRNA_intronic	2.834	6	9	15	0	1	1
rs12049259	1	78916317	G	A	0.2724	0.511673	0.0592601	rs4130548	1	PTGFR	0	intronic	2.833	7	5	15	1	1	1
rs62055712	17	43764565	A	G	0.2396	NA	0.994629	rs113271363	9	CRHR1:RP11-105N13.4	0:0	ncRNA_intronic	2.833	6	5	14	1	1	1
rs74918686	17	43840899	G	C	0.2396	NA	0.994629	rs113271363	9	CRHR1:RP11-105N13.4	0:0	ncRNA_intronic	2.831	5	5	14	1	1	0
rs3059236	19	4719338	TTAAA	T	0.4891	NA	0.131246	rs732631	10	DPP9	0	splicing	2.831	NA	4	4	1	0	1
rs629947	1	78604387	T	C	0.2396	0.0311679	0.0917775	rs4130548	1	GIPC2	253	downstream	2.83	NA	5	15	1	1	1
rs1328441	1	78797784	C	T	0.4682	0.601792	0.0808368	rs4130548	1	RP11-183M13.1:PTGFR	0:0	ncRNA_intronic	2.829	NA	14	15	1	1	1
rs8176630	9	136152722	C	T	0.2127	0.258883	0.362457	rs558240	7	ABO	2104	intergenic	2.829	NA	5	13	0	1	1
rs2351907	1	78625429	T	A	0.3439	0.0260181	0.133204	rs4130548	1	RNFT1P2	10735	intergenic	2.828	6	4	15	0	1	1
rs17691508	17	43968463	C	G	0.2396	NA	0.994629	rs113271363	9	MAPT-AS1	0	ncRNA_intronic	2.828	6	5	14	1	1	1
rs1467942	19	4720532	G	A	0.326	0.177993	0.0556207	rs732631	10	DPP9	0	intronic	2.827	2b	3	4	1	1	1
rs11264410	1	155745349	G	A	0.2932	0.0160228	0.0654328	rs11264341	2	GON4L	0	intronic	2.826	7	4	4	1	1	1
rs17660294	17	44167101	T	C	0.2406	0.56461	0.989265	rs113271363	9	KANSL1	0	intronic	2.826	1f	4	5	1	1	1
rs72169174	17	44092729	TAAA	T	0.2416	NA	0.983939	rs113271363	9	MAPT	0	intronic	2.825	NA	5	15	1	1	1
rs150797655	9	136099911	C	A	0.01988	0.00946502	0.0821028	rs176694	7	LCN1P1	380	downstream	2.824	6	5	14	0	1	1
rs56119705	17	44209985	T	C	0.2396	0.681942	0.983848	rs113271363	9	KANSL1	0	intronic	2.824	7	4	5	1	1	1
rs242934	17	43936664	G	C	0.4354	NA	0.212225	rs113271363	9	MAPT-AS1	0	ncRNA_intronic	2.823	7	5	14	0	1	1
rs551188177	17	43907641	C	CAGGTGG	0.2396	NA	0.994629	rs113271363	9	CRHR1	0	intronic	2.822	NA	5	15	1	1	0
rs11789393	9	136101162	A	G	0.1928	0.00648139	0.0690413	rs558240	7	LCN1P1	0	ncRNA_intronic	2.821	4	5	14	0	1	1
rs28521823	17	43561058	T	C	0.4781	NA	0.152615	rs113271363	9	PLEKHM1	0	intronic	2.821	5	5	5	1	1	1
rs10936607	3	101126327	T	C	0.3857	0.465593	0.0776564	rs75017790	4	SENP7	0	intronic	2.82	7	5	15	1	1	1
rs200575327	17	44325216	TAA	T	0.04871	NA	0.223843	rs113271363	9	RP11-259G18.2	2805	intergenic	2.82	NA	5	15	0	0	1
rs146750051	7	99826793	G	A	0.07753	NA	0.0727043	rs13243708	5	GATS:GATS	0:0	ncRNA_intronic	2.818	7	4	5	1	1	1
rs7209436	17	43870142	C	T	0.4274	NA	0.216671	rs113271363	9	CRHR1:RP11-105N13.4	0:0	ncRNA_intronic	2.818	5	5	13	1	1	0
rs2942163	17	44282007	T	C	0.2406	0.808135	0.989265	rs113271363	9	KANSL1	0	intronic	2.818	NA	4	5	1	1	1
rs608292	9	136207302	T	C	0.4672	NA	0.292634	rs558240	7	MED22	0	UTR3	2.817	2b	2	4	1	1	1
rs56398500	17	43947488	A	G	0.2396	NA	0.994629	rs113271363	9	MAPT-AS1	0	ncRNA_intronic	2.817	4	5	14	0	1	1
rs9411391	9	136175834	C	T	0.2227	NA	0.141981	rs176694	7	Y_RNA	2118	intergenic	2.816	7	9	14	0	1	0
rs561247534	17	43568928	T	A	0.1958	NA	0.75847	rs113271363	9	PLEKHM1	812	upstream	2.816	NA	1	1	1	1	1
rs2732685	17	44339408	C	T	0.2505	0.813019	0.941499	rs113271363	9	RP11-259G18.3	1435	intergenic	2.816	NA	5	5	0	1	1
rs11264435	1	156059276	G	A	0.2306	0.0932932	0.0733687	rs11264341	2	LMNA	0	intronic	2.814	5	4	5	1	1	1
rs55780786	17	44209875	T	C	0.2406	0.691281	0.989265	rs113271363	9	KANSL1	0	intronic	2.814	7	4	5	1	1	1
rs2951449	3	101638217	C	T	0.3847	NA	0.0774097	rs75017790	4	RP11-221J22.1	21485	intergenic	2.813	7	5	15	0	1	1
rs13299342	9	136141504	G	A	0.1779	NA	0.116375	rs558240	7	ABO	0	ncRNA_intronic	2.813	7	5	14	0	1	1
rs669764	1	78691660	C	T	0.3608	0.0489675	0.133241	rs4130548	1	RP11-183M13.1	3622	intergenic	2.812	6	5	15	0	1	1
rs6699205	1	78102333	A	G	0.332	0.00794147	0.260132	rs4130548	1	ZZZ3	0	intronic	2.811	7	4	5	1	1	1
rs9411488	9	136154246	G	T	0.172	0.15584	0.141821	rs558240	7	ABO	3628	intergenic	2.808	4	5	14	0	1	1
rs10783541	12	53209742	C	T	0.4821	0.00873485	0.0591154	rs11615022	8	KRT4	1406	intergenic	2.808	5	5	14	1	1	1
rs2532225	17	44277923	G	A	0.2425	0.670588	0.979109	rs113271363	9	KANSL1	0	intronic	2.806	NA	5	5	1	1	1
rs1230095	17	43474440	C	G	0.3101	0.835246	0.121575	rs113271363	9	ARHGAP27:CTB-39G8.3	0:0	ncRNA_exonic	2.804	1f	4	4	1	1	1
rs62064666	17	44082514	T	C	0.2406	NA	0.989265	rs113271363	9	MAPT	0	intronic	2.804	6	5	15	1	1	1
rs6715474	2	169534683	A	G	0.04871	0.00796587	0.0741577	rs2601099	3	CERS6	0	intronic	2.801	6	4	15	1	0	1
rs7301912	12	53274768	C	G	0.1511	0.0517278	0.113612	rs11615022	8	RPL7P41	4444	intergenic	2.801	6	5	15	0	1	1
rs569444411	17	44286218	CA	C	0.2694	NA	0.612702	rs113271363	9	KANSL1	0	intronic	2.801	NA	4	5	1	1	1
rs188782329	1	78653816	T	C	0.3042	NA	0.112187	rs4130548	1	RNFT1P2	16894	intergenic	2.8	7	14	15	0	1	1
rs62056911	17	43784624	T	C	0.2396	NA	0.994629	rs113271363	9	CRHR1:RP11-105N13.4	0:0	ncRNA_intronic	2.8	5	5	14	1	1	1
rs11264422	1	155907823	A	T	0.3539	NA	0.0509438	rs11264341	2	KIAA0907	3631	intergenic	2.797	5	5	5	1	1	1
rs7809747	7	99515982	C	G	0.4642	0.168793	0.192495	rs13243708	5	TRIM4	0	intronic	2.797	3a	1	2	1	1	1
rs56173013	7	99600405	A	T	0.4225	0.919613	0.794366	rs13243708	5	RP4-604G5.3	9731	intergenic	2.796	7	5	15	0	1	1
rs62065384	17	43532804	C	T	0.1938	NA	0.730149	rs113271363	9	PLEKHM1:AC091132.1	0:0	ncRNA_intronic	2.795	5	4	5	1	1	1
rs2553425	3	101103623	C	G	0.498	0.542468	0.127411	rs75017790	4	SENP7	0	intronic	2.794	5	4	5	1	1	1
rs2527904	7	99524489	C	T	0.4235	0.302643	0.169891	rs13243708	5	GJC3	0	intronic	2.794	NA	5	14	1	1	1
rs4480924	19	4726906	A	C	0.2366	0.069603	0.179689	rs732631	10	AC005783.1	514	upstream	2.793	5	5	15	1	1	1
rs12497642	3	101070004	G	A	0.4145	0.729294	0.19923	rs75017790	4	SENP7	0	intronic	2.792	7	5	5	1	1	1
rs10873955	1	78284211	A	G	0.2813	0.00724107	0.216341	rs4130548	1	FAM73A	0	intronic	2.791	6	4	4	1	1	1
rs1770306	1	78640222	C	A	0.3628	0.153207	0.143251	rs4130548	1	RNFT1P2	3300	intergenic	2.791	7	5	15	0	1	1
rs35222081	19	5837511	C	T	0.3718	0.0809609	0.116747	rs2608894	10	FUT6	0	intronic	2.791	7	1	14	1	1	1
rs2532313	17	44217293	G	A	0.2416	0.685758	0.984114	rs113271363	9	KANSL1	0	intronic	2.79	NA	2	5	1	1	1
rs7299089	12	53267572	G	A	0.326	0.295095	0.143611	rs11615022	8	RPL7P41	11640	intergenic	2.789	4	1	7	0	1	1
rs2035875	12	53295917	A	G	0.4692	0.430249	0.346593	rs11615022	8	KRT8	0	intronic	2.789	NA	1	14	1	1	1
rs17687571	17	43750010	G	A	0.2396	NA	0.994629	rs113271363	9	CRHR1:RP11-105N13.4	0:0	ncRNA_intronic	2.789	1f	5	14	1	1	1
rs111164082	17	44047037	T	A	0.2406	0.245538	0.989265	rs113271363	9	MAPT	0	intronic	2.789	5	4	14	1	1	1
rs532764039	17	44305689	A	G	0.2237	NA	0.901675	rs113271363	9	KANSL1	2955	intergenic	2.787	NA	5	15	1	1	1
rs1912151	17	43902944	C	T	0.2396	NA	0.994629	rs113271363	9	CRHR1	0	UTR3	2.785	NA	5	14	1	1	0
rs1378358	17	44787312	C	T	0.2247	NA	0.88346	rs113271363	9	NSF	0	intronic	2.785	NA	4	5	1	1	0
rs2942176	17	44348848	G	A	0.2008	NA	0.79296	rs113271363	9	RP11-259G18.1	2787	intergenic	2.783	7	5	15	1	1	1
rs2668683	17	43660196	G	A	0.4473	NA	0.0523492	rs113271363	9	DND1P1	3040	intergenic	2.781	1f	3	5	0	1	1
rs148889170	17	43689297	G	A	0.2674	NA	0.108572	rs113271363	9	RPS26P8	2947	intergenic	2.781	7	14	15	1	1	1
rs144008875	3	101299031	CAAT	C	0.4781	NA	0.141674	rs75017790	4	PCNP	0	intronic	2.78	NA	4	5	1	1	1
rs60637941	9	109360207	G	C	0.3847	0.0570332	0.0900989	rs10978621	6	RP11-308N19.1	0	ncRNA_intronic	2.779	7	14	15	0	1	1
rs2668695	17	44292126	T	C	0.2406	NA	0.989265	rs113271363	9	KANSL1	0	intronic	2.779	NA	4	5	1	1	1
9:109426158:C:CAT	9	109426158	C	CAT	0.09443	NA	0.314414	rs10978621	6	RP11-308N19.4	0	ncRNA_intronic	2.778	NA	5	15	0	0	1
rs367820416	17	43982069	T	G	0.2396	0.709214	0.994629	rs113271363	9	MAPT	0	intronic	2.778	6	5	14	1	1	1
rs80190331	17	44035233	A	T	0.2396	0.921382	0.994629	rs113271363	9	MAPT	0	intronic	2.776	6	5	14	1	1	1
rs74450848	17	44082441	T	C	0.2406	0.839084	0.989265	rs113271363	9	MAPT	0	intronic	2.776	NA	5	15	1	1	1
rs278837	1	78116403	A	G	0.332	0.00679292	0.260132	rs4130548	1	ZZZ3	0	intronic	2.775	5	4	5	1	1	1
rs576123	9	136144308	T	C	0.3698	NA	0.0550349	rs176694	7	ABO	0	ncRNA_intronic	2.775	7	2	14	0	1	1
rs242933	17	43938470	G	A	0.2783	NA	0.146591	rs113271363	9	MAPT-AS1	0	ncRNA_intronic	2.774	NA	5	14	0	1	1
rs111853996	17	44130878	A	G	0.2406	NA	0.989265	rs113271363	9	KANSL1	0	intronic	2.774	6	4	5	1	1	1
rs2175388	1	155596497	C	T	0.1899	NA	0.101917	rs11264341	2	MSTO1:MSTO2P:RP11-29H23.5	0:0:0	ncRNA_intronic	2.773	7	4	15	1	1	1
rs62065385	17	43534694	C	T	0.1958	NA	0.728632	rs113271363	9	PLEKHM1:AC091132.1	0:0	ncRNA_intronic	2.772	6	4	5	1	1	1
rs11917682	3	101355427	G	A	0.33	0.28142	0.297117	rs75017790	4	Y_RNA	8176	intergenic	2.771	4	1	15	0	1	1
rs1456200	3	101658945	G	A	0.4175	0.0678357	0.0621901	rs75017790	4	RP11-221J22.1	757	upstream	2.77	6	2	15	0	1	1
rs10739229	9	109541500	C	T	0.1978	0.0534947	0.0519166	rs10978621	6	RP11-308N19.5	56288	intergenic	2.77	7	5	15	0	1	1
rs6724512	2	169419519	C	T	0.1223	0.00687438	0.0895425	rs2601099	3	CERS6	0	intronic	2.769	5	4	5	1	0	1
rs13326777	3	101094359	G	A	0.4115	0.794341	0.18367	rs75017790	4	SENP7	0	intronic	2.769	7	5	5	1	1	1
rs113311910	17	43681738	C	T	0.2167	NA	0.877777	rs113271363	9	RP11-707O23.5	2031	intergenic	2.769	6	5	15	0	1	1
rs62063684	17	44132269	T	C	0.2406	0.675868	0.989265	rs113271363	9	KANSL1	0	intronic	2.769	5	4	5	1	1	1
rs7432176	3	101124225	C	G	0.4105	NA	0.184484	rs75017790	4	SENP7	0	intronic	2.768	NA	5	15	1	1	1
rs111972148	17	43973121	G	C	0.2396	0.707974	0.994629	rs113271363	9	MAPT	0	intronic	2.766	2b	1	11	1	1	1
rs17650842	17	44037491	A	G	0.2396	NA	0.994629	rs113271363	9	MAPT	0	intronic	2.766	6	5	14	1	1	1
rs112297877	17	43275949	C	G	0.2853	0.0559057	0.063783	rs113271363	9	CTD-2020K17.1	0	ncRNA_intronic	2.765	4	2	15	0	1	1
rs6684889	1	155427062	T	A	0.336	0.101259	0.109598	rs11264341	2	ASH1L	0	intronic	2.764	5	4	5	1	1	1
rs73145363	3	100810130	G	A	0.1511	0.153443	0.154075	rs75017790	4	ACTR3P3	71807	intergenic	2.764	6	5	15	0	1	1
rs6441598	3	101060716	T	G	0.4115	0.710689	0.18367	rs75017790	4	SENP7	0	intronic	2.764	6	4	5	1	1	1
rs35884427	17	43495216	G	A	0.1968	0.49466	0.714287	rs113271363	9	ARHGAP27	0	intronic	2.764	7	4	15	1	1	1
rs56041778	17	44147511	G	C	0.2406	0.667999	0.989265	rs113271363	9	KANSL1	0	intronic	2.764	5	4	5	1	1	1
rs62061764	17	44166197	A	G	0.2406	0.724447	0.989265	rs113271363	9	KANSL1	0	intronic	2.764	7	4	5	1	1	1
rs1013957	2	169192431	G	C	0.169	0.0250378	0.059183	rs2601099	3	STK39	87779	intergenic	2.763	5	5	15	0	1	1
17:43668539:G:T	17	43668539	T	G	0.2396	NA	0.994629	rs113271363	9	DND1P1	4243	intergenic	2.762	NA	5	15	0	1	1
rs144497087	9	109424360	GTATGT	G	0.02684	NA	0.0787491	rs10978621	6	RP11-308N19.4	0	ncRNA_intronic	2.761	NA	14	15	0	0	1
rs62056910	17	43784222	T	C	0.2396	NA	0.994629	rs113271363	9	CRHR1:RP11-105N13.4	0:0	ncRNA_intronic	2.761	4	5	14	1	1	1
rs8107522	19	4609055	A	G	0.4304	0.0507034	0.0578442	rs732631	10	CTB-50L17.2	12150	intergenic	2.761	5	5	14	0	1	0
rs11401206	3	101137527	C	CA	0.4006	NA	0.186583	rs75017790	4	SENP7	0	intronic	2.759	NA	5	15	1	1	1
rs62055697	17	43758148	C	T	0.2396	NA	0.994629	rs113271363	9	CRHR1:RP11-105N13.4	0:0	ncRNA_intronic	2.759	7	5	14	1	1	1
rs62057146	17	43903106	A	G	0.2396	NA	0.994629	rs113271363	9	CRHR1	0	intronic	2.759	5	5	14	1	1	0
rs3911414	3	101543843	T	A	0.328	0.144529	0.275056	rs75017790	4	NXPE3:RP11-49I4.3	0:0	UTR3	2.758	3a	4	5	1	1	1
rs561617862	17	44260845	G	A	0.1978	NA	0.77823	rs113271363	9	KANSL1	0	intronic	2.757	NA	2	7	1	1	1
rs79065019	17	44124535	T	C	0.2406	NA	0.989265	rs113271363	9	KANSL1	0	intronic	2.755	4	4	4	1	1	1
rs4683848	3	101226547	T	C	0.4115	0.663253	0.18367	rs75017790	4	SENP7	0	intronic	2.754	6	4	5	1	1	1
rs1981550	7	99541952	G	A	0.2823	0.0155257	0.125246	rs13243708	5	RP4-604G5.1	0	ncRNA_intronic	2.754	2a	1	14	0	1	1
rs12113113	7	99883128	T	G	0.2594	0.125711	0.0873057	rs13243708	5	GATS	13272	intergenic	2.754	4	5	15	0	1	1
rs55934003	19	4615692	G	GA	0.3837	NA	0.103009	rs732631	10	CTB-50L17.2	5513	intergenic	2.754	NA	2	14	0	1	0
rs61927887	12	53277623	T	G	0.3042	0.0902111	0.13892	rs11615022	8	RPL7P41	1589	intergenic	2.753	6	5	15	0	1	1
rs117642368	17	43399058	G	C	0.1014	NA	0.222106	rs113271363	9	MAP3K14	4643	intergenic	2.753	4	2	7	0	1	1
rs149079649	17	44203806	C	CA	0.2396	NA	0.983848	rs113271363	9	KANSL1	0	intronic	2.753	NA	4	5	1	1	1
rs75690239	17	43941710	C	T	0.2396	NA	0.994629	rs113271363	9	MAPT-AS1	0	ncRNA_intronic	2.751	5	5	14	0	1	1
rs242928	17	43943051	G	A	0.4404	NA	0.218173	rs113271363	9	MAPT-AS1	0	ncRNA_intronic	2.75	NA	5	14	0	1	1
rs3785879	17	43985636	C	A	0.4652	0.338882	0.247933	rs113271363	9	MAPT:RP11-669E14.4	0:0	ncRNA_exonic	2.749	5	2	14	1	1	1
rs376200741	17	44227431	C	CA	0.3738	NA	0.276286	rs113271363	9	KANSL1	0	intronic	2.748	NA	4	5	1	1	1
rs67778216	3	101650205	A	C	0.3837	0.0220135	0.077672	rs75017790	4	RP11-221J22.1	9497	intergenic	2.746	6	5	15	0	1	1
rs55895732	17	43968937	T	C	0.2396	NA	0.994629	rs113271363	9	MAPT-AS1	0	ncRNA_intronic	2.746	7	5	14	1	1	1
rs62061705	17	44006252	T	C	0.2396	NA	0.994629	rs113271363	9	MAPT	0	intronic	2.745	7	5	14	1	1	1
rs78683457	1	78886573	T	G	0.3012	0.089503	0.0504229	rs4130548	1	PTGFR	0	intronic	2.744	3b	5	15	1	1	1
rs527713857	1	155184704	C	T	0.08549	0.0792011	0.106874	rs11264341	2	GBAP1	0	ncRNA_intronic	2.744	NA	4	5	1	1	1
rs1963961	3	101463313	G	T	0.335	0.301482	0.289955	rs75017790	4	CEP97	0	intronic	2.744	7	4	5	1	1	1
rs553193973	7	99851627	CTTTTTTTTTTTTTTTTTTTTTT	C	0.3648	NA	0.0577626	rs13243708	5	GATS:GATS	0:0	ncRNA_intronic	2.744	NA	5	15	1	1	1
rs1879585	17	43567175	T	G	0.1968	NA	0.764363	rs113271363	9	PLEKHM1	0	intronic	2.743	5	1	5	1	1	1
rs558930042	17	44198962	T	TA	0.2406	NA	0.989265	rs113271363	9	KANSL1	0	intronic	2.743	NA	2	7	1	1	1
rs9411470	9	136119985	A	G	0.2187	0.144402	0.148075	rs558240	7	ABO:RP11-430N14.4	5802:5802	intergenic	2.741	6	5	14	0	1	1
rs599987	1	78596328	G	A	0.1769	0.146086	0.0749382	rs4130548	1	GIPC2	0	intronic	2.74	NA	5	15	1	1	1
rs60107342	17	43461258	C	T	0.2286	NA	0.0658458	rs113271363	9	ARHGAP27	10016	intergenic	2.74	7	5	15	0	1	1
rs55673340	17	43948733	C	T	0.2396	NA	0.994629	rs113271363	9	MAPT-AS1	0	ncRNA_intronic	2.74	7	5	14	0	1	1
rs3885074	17	43902738	C	A	0.2396	NA	0.994629	rs113271363	9	CRHR1	0	intronic	2.739	NA	5	14	1	1	0
rs62063779	17	44054671	C	T	0.2406	NA	0.989265	rs113271363	9	MAPT	0	UTR5	2.739	4	2	15	1	1	1
rs7367758	1	155087083	C	T	0.1481	NA	0.159257	rs11264341	2	Y_RNA	5882	intergenic	2.738	6	5	14	0	1	1
rs541049493	1	155155389	G	GTT	0.4056	NA	0.919778	rs11264341	2	RP11-201K10.3:TRIM46	0:0	intronic	2.738	NA	4	5	1	1	1
rs7513619	1	78083771	T	C	0.2366	0.00626584	0.175687	rs4130548	1	ZZZ3	0	intronic	2.736	6	4	5	1	1	1
rs11170341	12	53335563	T	C	0.2018	0.074816	0.148394	rs11615022	8	KRT8	0	intronic	2.735	7	5	15	1	1	1
rs10491143	17	43773248	A	T	0.2396	NA	0.994629	rs113271363	9	CRHR1:RP11-105N13.4	0:0	ncRNA_intronic	2.735	6	13	14	1	1	1
rs62057103	17	43887480	T	C	0.2396	NA	0.994629	rs113271363	9	CRHR1:RP11-105N13.4	0:0	ncRNA_intronic	2.734	6	5	14	1	1	0
rs62057148	17	43903485	G	C	0.2396	NA	0.983848	rs113271363	9	CRHR1	0	intronic	2.734	5	5	14	1	1	0
rs1474214	12	53437892	C	T	0.34	0.0168258	0.0771576	rs11615022	8	RP11-983P16.4	0	ncRNA_exonic	2.732	4	2	5	1	1	1
rs7583058	2	169502503	G	A	0.4334	0.284801	0.0648737	rs2601099	3	CERS6	0	intronic	2.731	5	5	15	1	1	1
rs79928920	17	44338967	T	C	0.2575	0.772341	0.906833	rs113271363	9	RP11-259G18.3	994	upstream	2.731	7	5	5	0	1	1
rs12026939	1	78075002	A	G	0.2903	0.00653244	0.223867	rs4130548	1	ZZZ3	0	intronic	2.73	4	4	5	1	1	1
rs62066460	17	43574935	C	T	0.2416	0.408584	0.983939	rs113271363	9	LRRC37A4P	3749	intergenic	2.73	3a	5	15	1	1	1
rs373294137	17	44332200	GT	G	0.2127	NA	0.8509	rs113271363	9	RP11-259G18.3	4716	intergenic	2.73	NA	5	15	0	1	1
rs11264387	1	155563152	C	A	0.2763	0.0166205	0.0837384	rs11264341	2	DAP3P1	0	ncRNA_intronic	2.729	5	5	15	0	1	1
rs10876376	12	53261822	G	A	0.4274	0.264394	0.297446	rs11615022	8	RPL7P41	17390	intergenic	2.729	4	2	15	0	1	1
rs77652965	17	43941608	C	G	0.2396	NA	0.994629	rs113271363	9	MAPT-AS1	0	ncRNA_intronic	2.729	5	5	14	0	1	1
rs55653657	17	43956778	A	G	0.2396	NA	0.994629	rs113271363	9	MAPT-AS1	0	ncRNA_intronic	2.729	7	14	14	0	1	1
rs62055460	17	43940825	G	C	0.2396	NA	0.994629	rs113271363	9	MAPT-AS1	0	ncRNA_intronic	2.728	7	5	14	0	1	1
rs17698176	17	44819595	T	G	0.2276	0.0381904	0.0788741	rs113271363	9	NSF	0	intronic	2.727	5	4	5	1	1	1
rs77727624	17	43790770	A	G	0.2386	NA	0.98913	rs113271363	9	CRHR1:RP11-105N13.4	0:0	ncRNA_intronic	2.726	6	5	14	1	1	1
rs2668713	17	44342513	T	C	0.2097	NA	0.839055	rs113271363	9	RP11-259G18.1	1889	intergenic	2.726	4	2	7	1	1	1
rs778798	19	5839613	A	C	0.2664	0.351669	0.103133	rs2608894	10	FUT6	0	UTR5	2.726	4	1	15	1	1	1
rs1526125	17	43812177	C	T	0.2396	NA	0.994629	rs113271363	9	CRHR1:RP11-105N13.4	0:0	ncRNA_intronic	2.724	1b	5	14	1	1	1
rs2435208	17	44059497	G	A	0.1948	0.0381731	0.105444	rs113271363	9	MAPT	0	intronic	2.724	7	4	15	1	1	1
rs565514971	17	44107513	GT	G	0.2406	NA	0.978367	rs113271363	9	KANSL1	0	UTR3	2.724	NA	4	4	1	1	1
rs4807614	19	4619574	A	G	0.4175	0.0662303	0.0829385	rs732631	10	CTB-50L17.2	1631	intergenic	2.723	5	5	14	0	1	0
rs3118666	9	136286130	G	A	0.3917	0.142916	0.142937	rs558240	7	ADAMTS13	0	upstream	2.721	7	5	5	1	1	1
rs4510068	17	44184828	G	T	0.4324	0.472815	0.391329	rs113271363	9	KANSL1	0	intronic	2.718	1f	2	7	1	1	1
rs62055702	17	43758790	C	T	0.2396	NA	0.994629	rs113271363	9	CRHR1:RP11-105N13.4	0:0	ncRNA_intronic	2.717	5	5	14	1	1	1
rs17101101	1	78439333	A	G	0.1859	NA	0.0739435	rs4130548	1	FUBP1	0	intronic	2.716	5	1	5	1	1	1
rs2520103	9	136317327	T	C	0.09841	0.475309	0.0846335	rs558240	7	ADAMTS13	0	intronic	2.716	NA	5	15	1	1	1
rs35254623	1	77942643	A	G	0.1541	0.0946206	0.0885371	rs4130548	1	AK5	0	intronic	2.713	7	5	15	1	1	1
rs11264355	1	155257492	C	G	0.2813	NA	0.15787	rs11264341	2	HCN3	0	intronic	2.713	1f	4	15	1	1	1
rs11789398	9	136101207	A	G	0.16	0.0124047	0.0585593	rs558240	7	LCN1P1	0	ncRNA_intronic	2.711	2b	5	14	0	1	1
rs2906006	17	43685021	C	T	0.2366	NA	0.967344	rs113271363	9	RPS26P8	887	upstream	2.711	NA	14	15	0	1	1
rs9303525	17	44187257	A	G	0.2465	0.65421	0.958158	rs113271363	9	KANSL1	0	intronic	2.711	1b	2	7	1	1	1
rs62062780	17	44022593	C	T	0.2396	NA	0.994629	rs113271363	9	MAPT	0	intronic	2.709	6	4	14	1	1	1
rs155765	17	44539479	A	G	0.2773	NA	0.544107	rs113271363	9	NSFP1	0	ncRNA_intronic	2.708	6	5	15	0	1	0
rs1412845	1	78786758	C	A	0.4672	0.558327	0.0815014	rs4130548	1	RP11-183M13.1:PTGFR	0:0	ncRNA_intronic	2.707	NA	5	15	1	1	1
rs9411396	9	136187652	T	G	0.1103	NA	0.05977	rs558240	7	LCN1P2	2347	intergenic	2.707	5	5	15	1	1	0
rs62053958	17	43751223	A	T	0.2396	NA	0.994629	rs113271363	9	CRHR1:RP11-105N13.4	0:0	ncRNA_intronic	2.705	7	5	14	1	1	1
rs199445	17	44817408	C	T	0.2227	NA	0.873161	rs113271363	9	NSF	0	intronic	2.705	1f	4	5	1	1	1
rs2638504	12	53306395	C	G	0.2942	0.141924	0.13497	rs11615022	8	KRT8	0	intronic	2.704	5	5	15	1	1	1
rs2682323	12	53363015	A	C	0.3648	0.4585	0.642388	rs11615022	8	AC107016.1	16328	intergenic	2.7	2b	2	14	0	1	1
rs62054835	17	43934672	A	C	0.2396	NA	0.994629	rs113271363	9	MAPT-AS1	0	ncRNA_intronic	2.7	7	5	14	0	1	1
rs10752611	1	155509107	C	T	0.2763	0.0199309	0.081189	rs11264341	2	ASH1L	0	intronic	2.699	6	5	5	1	1	1
rs572618230	1	155155319	CA	C	0.3608	NA	0.549353	rs11264341	2	RP11-201K10.3:TRIM46	0:0	UTR3	2.698	NA	4	5	1	1	1
rs8176686	9	136138776	T	C	0.4612	NA	0.0911505	rs558240	7	ABO	0	ncRNA_intronic	2.698	NA	5	14	0	1	1
rs55772844	3	101303523	C	T	0.4781	0.49903	0.141674	rs75017790	4	PCNP	0	intronic	2.697	7	4	5	1	1	1
rs62062795	17	44027090	C	T	0.2396	NA	0.994629	rs113271363	9	MAPT	0	intronic	2.697	4	2	13	1	1	1
rs6477537	9	109462270	G	C	0.4831	0.304588	0.188791	rs10978621	6	RP11-308N19.4	0	ncRNA_intronic	2.694	7	5	15	0	1	1
rs62060787	17	44136803	G	T	0.2406	0.713791	0.989265	rs113271363	9	KANSL1	0	intronic	2.693	7	4	5	1	1	1
rs113903470	12	53260412	CTGTTG	C	0.07753	NA	0.0567368	rs11615022	8	KRT78	17535	intergenic	2.692	NA	5	15	0	1	1
rs4949807	1	78007932	T	C	0.2724	0.00842996	0.160367	rs4130548	1	AK5	0	intronic	2.691	7	4	15	1	1	1
rs2147318	1	78242638	A	G	0.2724	0.00681942	0.204934	rs4130548	1	RP4-706L14.2	2088	intergenic	2.691	5	5	15	1	1	1
rs2007964	12	53316179	A	G	0.2992	0.141581	0.13871	rs11615022	8	KRT8	0	intronic	2.691	NA	5	15	1	1	1
rs12150551	17	44150920	T	C	0.2406	0.593776	0.989265	rs113271363	9	KANSL1	0	intronic	2.691	7	2	5	1	1	1
rs2240757	17	44250433	T	C	0.1421	NA	0.0685575	rs113271363	9	KANSL1	0	intronic	2.691	NA	4	5	1	1	1
rs62060895	17	44250236	T	G	0.1998	0.0827	0.788016	rs113271363	9	KANSL1	0	intronic	2.689	NA	4	5	1	1	1
rs145012408	1	78244564	T	C	0.03877	0.0490682	0.109124	rs4130548	1	FAM73A	744	upstream	2.684	3a	1	15	1	1	1
rs1166585	1	78259721	G	A	0.2346	0.0112097	0.183331	rs4130548	1	FAM73A	0	intronic	2.684	NA	4	5	1	1	1
rs2732620	17	44362865	A	C	0.2416	0.385055	0.951662	rs113271363	9	ARL17B	0	intronic	2.684	NA	5	15	1	1	1
rs67145662	17	43964396	TTTTA	T	0.3837	NA	0.210522	rs113271363	9	MAPT-AS1	0	ncRNA_intronic	2.681	NA	14	14	1	1	1
rs12150242	17	44015816	A	G	0.2396	0.698187	0.994629	rs113271363	9	MAPT	0	intronic	2.681	1f	5	14	1	1	1
rs1107820	17	44135359	T	C	0.2406	NA	0.989265	rs113271363	9	KANSL1	0	intronic	2.681	NA	2	5	1	1	1
rs564213689	17	43666244	A	G	0.2406	NA	0.978514	rs113271363	9	DND1P1	1948	intergenic	2.68	NA	5	15	0	1	1
rs2954939	2	169268330	T	C	0.09443	0.0221837	0.0542181	rs2601099	3	RN7SL95P	29085	intergenic	2.679	6	5	15	0	1	1
rs17426174	17	43830938	G	C	0.2396	NA	0.994629	rs113271363	9	CRHR1:RP11-105N13.4	0:0	ncRNA_intronic	2.675	6	5	14	1	1	1
rs4268312	1	78624838	C	G	0.3439	0.148368	0.133204	rs4130548	1	RNFT1P2	11326	intergenic	2.674	6	4	15	0	1	1
rs7651917	3	101321101	G	C	0.4781	0.49897	0.141674	rs75017790	4	RP11-454H13.1	2612	intergenic	2.674	5	5	15	1	1	1
rs571601713	17	44323046	C	T	0.3638	NA	0.151522	rs113271363	9	RP11-259G18.2	635	downstream	2.674	NA	5	15	0	1	1
rs878887	17	43912582	C	T	0.2396	NA	0.994629	rs113271363	9	CRHR1	0	UTR3	2.672	1d	5	15	1	1	1
rs6503457	17	44208312	G	T	0.2455	NA	0.941845	rs113271363	9	KANSL1	0	intronic	2.672	1f	2	7	1	1	1
rs56364632	17	43956642	T	C	0.2396	NA	0.994629	rs113271363	9	MAPT-AS1	0	ncRNA_intronic	2.671	7	14	14	0	1	1
rs57389672	17	44009456	GA	G	0.06461	NA	0.946652	rs113271363	9	MAPT	0	intronic	2.67	NA	5	14	1	1	1
rs377762376	17	44328921	T	G	0.2038	0.159209	0.80788	rs113271363	9	RP11-259G18.2	6510	intergenic	2.67	5	5	15	0	1	1
rs4683916	3	101185957	C	T	0.4115	0.704439	0.18367	rs75017790	4	SENP7	0	intronic	2.669	4	1	5	1	1	1
rs10445369	17	43934776	A	G	0.2396	NA	0.994629	rs113271363	9	MAPT-AS1	0	ncRNA_intronic	2.669	7	5	14	0	1	1
rs62055957	17	43854536	C	A	0.2406	NA	0.989412	rs113271363	9	CRHR1:RP11-105N13.4	0:0	ncRNA_intronic	2.667	6	5	14	1	1	0
rs79290980	17	43985662	T	C	0.2396	NA	0.994629	rs113271363	9	MAPT:RP11-669E14.4	0:0	ncRNA_exonic	2.666	5	2	14	1	1	1
rs13236234	7	99963018	T	C	0.163	0.0817831	0.136024	rs13243708	5	STAG3L5P-PVRIG2P-PILRB:PILRB	0:0	ncRNA_intronic	2.665	6	2	5	1	1	1
rs62063244	17	44230269	G	C	0.1978	0.164204	0.77823	rs113271363	9	KANSL1	0	intronic	2.662	NA	2	7	1	1	1
rs62057070	17	43859640	A	G	0.2396	NA	0.994629	rs113271363	9	CRHR1:RP11-105N13.4	0:0	ncRNA_intronic	2.661	5	5	13	1	1	0
rs12756133	1	77949824	G	A	0.1581	0.0536783	0.0796402	rs4130548	1	AK5	0	intronic	2.659	7	5	15	1	1	1
9:109426158:C:CATAT	9	109426158	C	CATAT	0.3121	NA	0.314414	rs10978621	6	RP11-308N19.4	0	NA	2.659	NA	5	15	0	0	1
rs9411492	9	136160617	T	C	0.2515	0.520571	0.226717	rs558240	7	ABO	9999	intergenic	2.658	6	5	14	0	1	0
rs62064673	17	44087136	G	C	0.03082	0.0920457	0.0812368	rs113271363	9	MAPT	0	intronic	2.657	5	4	15	1	1	1
rs1031710	3	101463895	C	T	0.335	0.298077	0.289955	rs75017790	4	CEP97	0	intronic	2.656	4	4	5	1	1	1
rs2257213	7	99810113	T	C	0.2674	0.059369	0.211947	rs13243708	5	STAG3:GATS:GATS	0:0:0	ncRNA_exonic	2.655	NA	4	5	1	1	0
rs62054419	17	43816605	A	C	0.2396	NA	0.994629	rs113271363	9	CRHR1:RP11-105N13.4	0:0	ncRNA_intronic	2.655	6	5	14	1	1	1
rs415430	17	44859144	T	C	0.2167	NA	0.813273	rs113271363	9	WNT3	0	intronic	2.655	NA	5	14	1	1	1
rs566286556	3	101410289	C	CA	0.331	NA	0.091188	rs75017790	4	RPL24	4662	intergenic	2.654	NA	5	15	1	0	0
rs55725840	17	43844486	T	A	0.2396	NA	0.994629	rs113271363	9	CRHR1:RP11-105N13.4	0:0	ncRNA_intronic	2.654	5	5	14	1	1	0
rs375564630	3	100880087	A	C	0.1193	0.170359	0.818759	rs75017790	4	ACTR3P3	1850	intergenic	2.653	7	5	15	0	0	1
rs12532238	7	99663516	A	G	0.327	0.74152	0.347629	rs13243708	5	ZNF3	0	intronic	2.653	4	2	4	1	1	1
7:99780282:C:G	7	99780282	C	G	0.2684	NA	0.211048	rs13243708	5	STAG3	0	intronic	2.653	NA	5	15	1	1	1
rs6780873	3	101202336	G	A	0.4115	0.699218	0.18367	rs75017790	4	SENP7	0	intronic	2.652	6	4	5	1	1	1
rs9891103	17	44091886	C	T	0.2465	NA	0.958158	rs113271363	9	MAPT	0	intronic	2.651	6	5	15	1	1	1
rs2974931	1	155195215	C	G	0.4771	0.350582	0.474033	rs11264341	2	GBAP1	0	ncRNA_intronic	2.647	7	1	5	1	1	1
rs597988	9	136144284	T	A	0.3698	NA	0.0550349	rs176694	7	ABO	0	ncRNA_intronic	2.647	6	2	14	0	1	1
rs2668714	17	44343291	C	G	0.2594	0.734783	0.907555	rs113271363	9	RP11-259G18.1	1111	intergenic	2.647	NA	1	7	1	1	1
rs11707250	3	101509371	T	A	0.331	0.251876	0.304074	rs75017790	4	NXPE3	0	intronic	2.645	6	4	4	1	1	1
rs9942870	9	109479162	A	G	0.4573	0.726784	0.256589	rs10978621	6	RP11-308N19.5	5468	intergenic	2.645	3a	5	15	0	0	1
rs8080583	17	44162597	C	A	0.2465	NA	0.958158	rs113271363	9	KANSL1	0	intronic	2.644	1d	4	5	1	1	1
rs571088452	17	44227393	T	A	0.332	NA	0.626395	rs113271363	9	KANSL1	0	intronic	2.642	NA	4	5	1	1	1
rs554698361	17	44229708	GACAA	G	0.2097	NA	0.849798	rs113271363	9	KANSL1	0	intronic	2.64	NA	2	5	1	1	1
rs12631513	3	101517476	A	C	0.331	0.468661	0.304074	rs75017790	4	NXPE3	0	intronic	2.637	6	4	5	1	1	1
rs539456495	17	43667365	T	C	0.2435	NA	0.963748	rs113271363	9	DND1P1	3069	intergenic	2.634	NA	5	15	0	1	1
rs6603956	1	78083135	C	T	0.2903	0.00656183	0.223867	rs4130548	1	ZZZ3	0	intronic	2.633	5	4	5	1	1	1
rs142812737	3	101366968	AAAC	A	0.4364	NA	0.211035	rs75017790	4	Y_RNA	601	downstream	2.63	NA	4	5	1	1	1
rs4510364	3	101147411	G	A	0.4115	0.678445	0.18367	rs75017790	4	SENP7	0	intronic	2.629	6	5	15	1	1	1
rs75095960	3	101671243	A	G	0.1481	0.255275	0.125114	rs75017790	4	RP11-221J22.1	0	ncRNA_intronic	2.627	6	5	15	0	1	1
rs12137164	1	155095977	T	C	0.4076	0.169544	0.32572	rs11264341	2	Y_RNA	2902	intergenic	2.626	6	5	14	1	1	1
rs2601051	2	169236332	G	A	0.3867	0.253471	0.508808	rs2601099	3	RN7SL95P	61083	intergenic	2.625	6	7	15	0	1	1
rs62063275	17	44036287	A	G	0.2396	NA	0.994629	rs113271363	9	MAPT	0	intronic	2.624	7	5	14	1	1	1
rs9754948	3	101124982	T	C	0.4115	0.700688	0.18367	rs75017790	4	SENP7	0	intronic	2.623	6	5	15	1	1	1
rs9828111	3	101197777	C	T	0.498	0.644693	0.127411	rs75017790	4	SENP7	0	intronic	2.623	7	4	5	1	1	1
rs503115	7	99459144	T	C	0.4583	0.169564	0.178494	rs13243708	5	CYP3A43	0	intronic	2.623	NA	4	15	1	1	1
rs35193819	19	4736668	C	T	0.1948	0.0417399	0.0887054	rs732631	10	AC005783.1	10276	intergenic	2.622	6	5	14	0	1	1
rs138033946	17	44527102	T	C	0.3419	NA	0.772145	rs113271363	9	NSFP1	0	ncRNA_intronic	2.621	7	5	15	0	1	0
rs9290403	3	101225726	A	G	0.4115	0.669332	0.18367	rs75017790	4	SENP7	0	intronic	2.62	5	4	5	1	1	1
rs55925547	17	43556807	T	C	0.1978	NA	0.747858	rs113271363	9	PLEKHM1	0	intronic	2.617	7	5	5	1	1	1
rs17688922	17	43779351	G	A	0.2396	NA	0.994629	rs113271363	9	CRHR1:RP11-105N13.4	0:0	ncRNA_intronic	2.617	6	5	14	1	1	1
rs62053950	17	43748412	A	G	0.2396	NA	0.994629	rs113271363	9	CRHR1:RP11-105N13.4	0:0	ncRNA_intronic	2.616	5	5	14	1	1	1
rs202225767	1	78582699	C	CTGT	0.2256	NA	0.0841521	rs4130548	1	GIPC2	0	intronic	2.615	NA	5	15	1	1	1
rs11162369	1	78080362	A	T	0.2744	0.00681114	0.214589	rs4130548	1	ZZZ3	0	intronic	2.614	6	5	5	1	1	1
rs2178037	3	101179364	T	C	0.4115	0.672604	0.18367	rs75017790	4	SENP7	0	intronic	2.614	5	4	5	1	1	1
rs1707617	3	101634276	A	G	0.3827	0.0326126	0.0760336	rs75017790	4	RP11-221J22.1	25426	intergenic	2.614	NA	5	15	0	1	1
rs618063	1	78677648	G	T	0.2147	0.0138296	0.0573154	rs4130548	1	RP11-183M13.1	17634	intergenic	2.613	6	1	15	0	1	1
rs2429444	17	44298279	C	T	0.2425	0.801534	0.979109	rs113271363	9	KANSL1	0	intronic	2.613	NA	4	5	1	1	1
rs113925422	17	44046934	T	A	0.2336	0.381496	0.952059	rs113271363	9	MAPT	0	intronic	2.612	5	4	14	1	1	1
rs2532328	17	44351249	C	A	0.2008	0.109292	0.79296	rs113271363	9	ARL17B	900	downstream	2.611	NA	5	15	1	1	1
rs278847	1	78153821	G	A	0.2744	0.00682343	0.210263	rs4130548	1	ZZZ3	4716	intergenic	2.61	4	1	5	1	1	1
rs606492	9	136302450	C	T	0.0994	0.202237	0.10091	rs558240	7	ADAMTS13	0	intronic	2.609	NA	4	15	1	1	1
rs79730878	17	43849415	T	C	0.2455	NA	0.952732	rs113271363	9	CRHR1:RP11-105N13.4	0:0	ncRNA_intronic	2.608	5	5	14	1	1	0
rs6771561	3	101196087	C	T	0.3857	0.467908	0.0776564	rs75017790	4	SENP7	0	intronic	2.607	7	4	5	1	1	1
rs4641905	2	169187492	G	A	0.1988	0.0333185	0.071848	rs2601099	3	STK39	82840	intergenic	2.606	4	8	15	0	1	1
rs17664048	17	44278742	A	G	0.2406	NA	0.989265	rs113271363	9	KANSL1	0	intronic	2.606	6	5	5	1	1	1
rs6477532	9	109364501	T	G	0.3837	0.0540591	0.091883	rs10978621	6	RP11-308N19.1	0	ncRNA_intronic	2.605	6	5	15	0	1	1
rs13081846	3	101383321	T	C	0.328	0.318471	0.302267	rs75017790	4	ZBTB11	0	intronic	2.603	7	4	4	1	1	1
rs1156031	1	78851272	G	A	0.2783	0.336308	0.065017	rs4130548	1	PTGFR	0	intronic	2.602	6	5	15	1	1	0
rs55885063	17	44202952	C	G	0.2406	0.684825	0.989265	rs113271363	9	KANSL1	0	intronic	2.602	7	2	5	1	1	1
rs545178846	17	44327712	C	T	0.2495	NA	0.945675	rs113271363	9	RP11-259G18.2	5301	intergenic	2.602	NA	5	15	0	1	1
rs1230079	17	43497978	T	C	0.3022	0.513983	0.124771	rs113271363	9	ARHGAP27	0	intronic	2.6	6	4	15	1	1	1
rs75839508	17	44022319	G	A	0.2396	NA	0.994629	rs113271363	9	MAPT	0	intronic	2.6	5	4	14	1	1	1
rs111794853	17	44258938	G	A	0.1988	0.0922494	0.771247	rs113271363	9	KANSL1	0	intronic	2.6	NA	4	5	1	1	1
rs62061807	17	44177097	C	T	0.2406	0.752841	0.989265	rs113271363	9	KANSL1	0	intronic	2.599	4	2	5	1	1	1
rs278842	1	78170574	A	G	0.332	0.00660414	0.25791	rs4130548	1	USP33	0	intronic	2.598	NA	4	5	1	1	0
rs12049455	1	155320492	T	A	0.2565	0.0163639	0.0922201	rs11264341	2	ASH1L	0	intronic	2.597	6	4	4	1	1	1
rs740707	17	44258231	A	G	0.2406	0.672779	0.989265	rs113271363	9	KANSL1	0	intronic	2.597	NA	4	5	1	1	1
rs56000823	2	169522979	A	G	0.09145	0.0538225	0.0858231	rs2601099	3	CERS6	0	intronic	2.596	4	2	15	1	0	1
rs143699161	17	43748712	A	G	0.2296	NA	0.091853	rs113271363	9	CRHR1:RP11-105N13.4	0:0	ncRNA_intronic	2.595	7	5	14	1	1	1
rs79420166	17	44666792	C	T	0.2336	NA	0.0655917	rs113271363	9	NSF	1242	intergenic	2.594	7	15	15	1	1	0
rs10175250	2	169376621	A	G	0.2386	0.0533379	0.0982568	rs2601099	3	CERS6	0	intronic	2.593	3a	5	5	1	0	1
rs8176717	9	136133034	G	T	0.2207	0.140639	0.180644	rs558240	7	ABO	0	ncRNA_intronic	2.593	NA	4	14	0	1	1
rs34761089	12	53795308	C	CT	0.07952	NA	0.0523832	rs11615022	8	SP1	0	intronic	2.592	NA	4	5	1	1	1
rs113927637	17	43807911	A	G	0.2396	NA	0.994629	rs113271363	9	CRHR1:RP11-105N13.4	0:0	ncRNA_intronic	2.592	6	9	9	1	1	1
rs5015755	7	100013402	G	T	0.161	NA	0.143073	rs13243708	5	ZCWPW1	0	intronic	2.591	7	4	15	1	1	1
rs529064668	17	44354569	TA	T	0.1809	NA	0.700247	rs113271363	9	ARL17B	0	intronic	2.591	NA	5	15	1	1	1
rs6779153	3	101335471	A	G	0.4781	0.431485	0.141674	rs75017790	4	RNU6-1256P	698	downstream	2.589	6	5	15	0	1	1
rs10978540	9	109325756	T	A	0.2366	0.121871	0.0901741	rs10978621	6	RP11-308N19.1	0	ncRNA_intronic	2.589	7	9	15	0	0	1
rs6668815	1	155124985	A	G	0.4056	0.474565	0.384686	rs11264341	2	HMGN2P18	3689	intergenic	2.588	6	13	15	0	1	1
rs1388233	9	109483663	G	A	0.4672	0.505099	0.230485	rs10978621	6	RP11-308N19.5	967	upstream	2.587	5	5	15	0	1	1
rs2462835	17	43671739	A	G	0.2624	NA	0.898192	rs113271363	9	RP11-707O23.5	6495	intergenic	2.586	5	5	15	0	1	1
rs62576045	9	136387366	G	A	0.2644	0.0230459	0.0512426	rs558240	7	TMEM8C	0	intronic	2.585	3a	2	15	1	1	1
rs35423534	1	155649972	CAA	C	0.3449	NA	0.106528	rs11264341	2	MSTO1:MSTO2P:YY1AP1	0:0:0	ncRNA_intronic	2.582	NA	4	4	1	1	1
rs62060812	17	44151667	A	G	0.2406	NA	0.989265	rs113271363	9	KANSL1	0	intronic	2.582	6	4	5	1	1	1
rs151315831	7	99166056	G	A	0.1103	0.115367	0.083809	rs13243708	5	ZNF655:GS1-259H13.10	0:0	intronic	2.581	6	4	5	1	1	1
rs2525543	7	99548648	A	G	0.3827	0.0927326	0.1679	rs13243708	5	SNORA40	1007	intergenic	2.581	4	5	14	0	1	1
rs55735563	17	44165596	C	T	0.2396	0.819577	0.983848	rs113271363	9	KANSL1	0	intronic	2.581	5	4	5	1	1	1
rs733968	17	44089715	C	T	0.2406	0.717934	0.989265	rs113271363	9	MAPT	0	intronic	2.58	5	2	15	1	1	1
rs7431086	3	101042594	T	C	0.4115	0.715572	0.18367	rs75017790	4	SENP7	454	downstream	2.579	7	4	15	1	1	1
rs2316764	17	43895602	T	G	0.2396	NA	0.994629	rs113271363	9	CRHR1	0	intronic	2.579	5	5	15	1	1	0
rs7038341	9	109461021	G	T	0.4284	0.368613	0.251052	rs10978621	6	RP11-308N19.4	0	ncRNA_intronic	2.576	6	2	15	0	0	1
rs241023	17	43737040	G	A	0.2396	NA	0.994629	rs113271363	9	CRHR1:RP11-105N13.4	0:0	ncRNA_intronic	2.576	NA	5	14	1	1	1
rs376063023	17	44533576	G	A	0.3917	NA	0.137479	rs113271363	9	NSFP1	0	ncRNA_intronic	2.574	6	5	15	0	1	0
rs17425752	17	43906726	A	C	0.2386	NA	0.989218	rs113271363	9	CRHR1	0	intronic	2.573	5	5	15	1	1	0
rs587996	1	78908759	T	C	0.2674	0.322628	0.065456	rs4130548	1	PTGFR	0	intronic	2.572	NA	5	15	1	1	1
rs6424764	1	78779267	T	C	0.4682	0.604603	0.0808368	rs4130548	1	RP11-183M13.1:PTGFR	0:0	ncRNA_intronic	2.571	7	14	15	1	1	1
rs9851091	3	101238546	A	G	0.4115	0.518044	0.17699	rs75017790	4	FAM172BP	0	ncRNA_intronic	2.571	7	5	14	1	1	1
rs62055665	17	43754505	A	C	0.2396	NA	0.994629	rs113271363	9	CRHR1:RP11-105N13.4	0:0	ncRNA_intronic	2.571	5	5	14	1	1	1
rs62056864	17	43770995	G	A	0.2396	NA	0.994629	rs113271363	9	CRHR1:RP11-105N13.4	0:0	ncRNA_intronic	2.571	7	13	14	1	1	1
rs2668687	17	44339712	T	G	0.2097	0.0575545	0.839055	rs113271363	9	RP11-259G18.3	1739	intergenic	2.571	NA	5	5	0	1	1
rs55933304	17	43992305	G	A	0.2396	NA	0.994629	rs113271363	9	MAPT	0	intronic	2.568	7	4	14	1	1	1
rs62275203	3	100707947	T	C	0.1541	0.0737418	0.0507036	rs75017790	4	ABI3BP	0	intronic	2.567	5	5	15	1	1	1
rs34911003	12	53262186	CA	C	0.4185	NA	0.265419	rs11615022	8	RPL7P41	17026	intergenic	2.567	NA	5	15	0	0	1
rs11162374	1	78101584	C	T	0.331	0.00838714	0.25712	rs4130548	1	ZZZ3	0	intronic	2.566	7	4	5	1	1	1
rs55889649	3	101190939	G	A	0.4115	0.675287	0.18367	rs75017790	4	SENP7	0	intronic	2.566	7	5	15	1	1	1
rs10739228	9	109528889	C	T	0.4761	0.207618	0.0614394	rs10978621	6	RP11-308N19.5	43677	intergenic	2.565	7	5	15	0	0	1
rs8176694	9	136137646	T	C	0.172	0.242002	0.125001	rs558240	7	ABO	0	ncRNA_intronic	2.565	NA	4	14	0	1	1
rs13301148	9	136115440	C	T	0.1213	0.156882	0.0648425	rs558240	7	ABO:RP11-430N14.4	10347:10347	intergenic	2.564	5	5	14	0	1	1
rs199447	17	44812188	C	T	0.2227	NA	0.862681	rs113271363	9	NSF	0	intronic	2.564	7	4	5	1	1	1
rs62056918	17	43786676	T	G	0.2396	NA	0.994629	rs113271363	9	CRHR1:RP11-105N13.4	0:0	ncRNA_intronic	2.563	7	5	14	1	1	1
rs9812849	3	101180385	A	C	0.4115	0.700207	0.18367	rs75017790	4	SENP7	0	intronic	2.562	1f	4	5	1	1	1
rs2005763	7	99814821	A	G	0.2684	0.0391703	0.211048	rs13243708	5	STAG3:GATS:GATS	0:0:0	ncRNA_intronic	2.561	4	5	5	1	1	0
rs9411393	9	136176125	A	G	0.2575	0.279674	0.220969	rs558240	7	Y_RNA	1827	intergenic	2.561	5	9	14	0	1	0
rs9650779	9	136184896	A	G	0.4245	0.0228499	0.182858	rs558240	7	LCN1P2	0	ncRNA_intronic	2.56	5	5	15	0	1	0
rs2724157	2	169284340	A	G	0.2803	0.923249	1	rs2601099	3	RN7SL95P	13075	intergenic	2.559	NA	2	15	0	1	1
rs7554780	1	155249698	G	T	0.2793	NA	0.15994	rs11264341	2	HCN3	0	intronic	2.558	7	4	5	1	1	1
rs62054417	17	43815859	A	C	0.2396	NA	0.994629	rs113271363	9	CRHR1:RP11-105N13.4	0:0	ncRNA_intronic	2.558	6	5	14	1	1	1
rs11710533	3	101351472	G	A	0.328	0.279557	0.302267	rs75017790	4	Y_RNA	4221	intergenic	2.555	5	1	15	0	1	1
rs149037075	9	136130855	TTCTG	T	0.0825	NA	0.0561289	rs558240	7	ABO:RP11-430N14.4	0:0	ncRNA_exonic	2.555	NA	4	14	0	1	1
rs582012	1	78675232	T	C	0.3837	0.137915	0.160279	rs4130548	1	RP11-183M13.1	20050	intergenic	2.554	7	9	15	0	1	1
rs6503448	17	43842473	A	G	0.4453	NA	0.24614	rs113271363	9	CRHR1:RP11-105N13.4	0:0	ncRNA_intronic	2.554	6	5	14	1	1	0
rs9832890	3	101088429	T	C	0.4115	0.708255	0.18367	rs75017790	4	SENP7	0	intronic	2.553	6	4	5	1	1	1
rs55721154	3	101190807	C	T	0.4115	0.674749	0.18367	rs75017790	4	SENP7	0	intronic	2.553	6	5	15	1	1	1
rs117412892	12	53333309	G	A	0.167	0.00986131	0.127421	rs11615022	8	KRT8	0	intronic	2.552	7	5	15	1	1	1
rs2974935	1	155181843	T	G	0.4761	NA	0.477113	rs11264341	2	MTX1:RP11-263K19.6	0:0	ncRNA_intronic	2.551	NA	1	5	1	1	1
rs4043	1	155201190	G	A	0.335	0.0274478	0.0732119	rs11264341	2	MTX1P1	0	ncRNA_intronic	2.551	4	5	5	1	1	1
rs62063670	17	44123248	T	C	0.2406	NA	0.989265	rs113271363	9	KANSL1	0	intronic	2.549	3a	4	4	1	1	1
rs34744830	3	101311233	G	A	0.4781	0.500066	0.141674	rs75017790	4	PCNP	0	intronic	2.548	7	4	4	1	1	1
rs2417713	9	109417359	A	G	0.4215	0.200582	0.180543	rs10978621	6	RP11-308N19.4	0	ncRNA_intronic	2.548	6	14	15	0	0	1
rs4424335	9	136113559	C	G	0.1014	0.127221	0.0619447	rs558240	7	LCN1P1	9565	intergenic	2.546	5	2	7	0	1	1
rs62061713	17	44010405	A	G	0.2396	NA	0.994629	rs113271363	9	MAPT	0	intronic	2.546	5	1	14	1	1	1
rs2527899	7	99529181	A	G	0.4662	0.208884	0.195346	rs13243708	5	RP4-604G5.1	0	ncRNA_intronic	2.545	NA	5	14	1	1	1
rs36047693	17	43833824	G	C	0.2396	NA	0.994629	rs113271363	9	CRHR1:RP11-105N13.4	0:0	ncRNA_intronic	2.543	5	5	14	1	1	1
rs143736633	3	101364588	G	GA	0.4016	NA	0.118549	rs75017790	4	Y_RNA	1676	intergenic	2.542	NA	5	5	1	1	1
rs199726619	17	44306628	G	GAA	0.1382	NA	0.541991	rs113271363	9	KANSL1	3894	intergenic	2.541	NA	5	15	1	1	1
rs59781744	3	100837922	A	G	0.2157	0.0093146	0.154607	rs75017790	4	ACTR3P3	44015	intergenic	2.54	7	5	15	0	1	1
rs10953294	7	99587523	T	C	0.1382	0.61512	0.122991	rs13243708	5	AZGP1P1	2364	intergenic	2.54	7	1	14	0	1	1
rs2255824	12	53210984	A	G	0.4125	0.0261974	0.0641454	rs11615022	8	KRT4	2648	intergenic	2.54	5	5	14	1	1	1
rs56323832	17	43768633	G	A	0.2396	NA	0.994629	rs113271363	9	CRHR1:RP11-105N13.4	0:0	ncRNA_intronic	2.54	5	7	13	1	1	1
rs9821273	3	101173709	G	A	0.4115	0.678105	0.18367	rs75017790	4	SENP7	0	intronic	2.538	7	4	5	1	1	1
rs1467968	17	43986396	C	T	0.2396	0.590041	0.994629	rs113271363	9	MAPT:RP11-669E14.4	0:0	ncRNA_intronic	2.538	5	2	14	1	1	1
rs11315312	3	101225904	C	CA	0.4801	NA	0.066229	rs75017790	4	SENP7	0	intronic	2.537	NA	4	5	1	1	1
rs771798	3	101719377	A	C	0.3141	0.0540507	0.0510603	rs75017790	4	RP11-221J22.1:RP11-221J22.2	2606:2606	intergenic	2.537	7	5	15	0	1	1
rs7788301	7	99782753	C	G	0.2684	0.0781457	0.211048	rs13243708	5	STAG3	0	intronic	2.536	5	5	15	1	1	1
rs1230075	17	43494497	A	G	0.2972	0.354087	0.131415	rs113271363	9	ARHGAP27	0	intronic	2.536	7	4	15	1	1	1
rs35908989	17	43994021	T	C	0.2455	0.0562372	0.0909386	rs113271363	9	MAPT	0	intronic	2.535	5	4	15	1	1	1
rs149197001	17	44500095	A	G	0.3469	NA	0.818139	rs113271363	9	NSFP1	0	ncRNA_intronic	2.535	7	15	15	0	1	0
rs9881145	3	101228036	C	T	0.4115	0.662776	0.18367	rs75017790	4	SENP7	0	intronic	2.534	6	5	5	1	1	1
rs62064364	17	43654468	C	T	0.2366	NA	0.967378	rs113271363	9	DND1P1	8768	intergenic	2.533	4	2	5	0	1	1
rs62055709	17	43762429	C	T	0.2396	NA	0.994629	rs113271363	9	CRHR1:RP11-105N13.4	0:0	ncRNA_intronic	2.532	6	5	14	1	1	1
rs4396076	1	78628527	C	G	0.3439	0.0316918	0.133204	rs4130548	1	RNFT1P2	7637	intergenic	2.53	7	5	15	0	1	1
rs28515897	1	155671298	C	T	0.2435	0.00614459	0.131558	rs11264341	2	MSTO1:MSTO2P:DAP3	0:0:0	ncRNA_intronic	2.53	7	5	5	1	1	1
rs2724146	2	169234051	T	A	0.1799	0.470372	0.31682	rs2601099	3	RN7SL95P	63364	intergenic	2.529	7	9	15	0	1	1
rs6809742	3	101288157	C	G	0.4771	NA	0.140098	rs75017790	4	TRMT10C	2866	intergenic	2.529	5	5	5	1	1	1
rs9411381	9	136156067	T	C	0.172	0.237336	0.141821	rs558240	7	ABO	5449	intergenic	2.529	4	2	14	0	1	1
rs17763515	17	43917818	G	A	0.2396	NA	0.994629	rs113271363	9	MAPT-AS1	3198	intergenic	2.528	5	5	15	1	1	1
rs2435209	17	44061893	G	T	0.3082	0.107883	0.1275	rs113271363	9	MAPT	0	intronic	2.528	5	4	15	1	1	1
rs62062137	17	44118848	G	A	0.2406	NA	0.989265	rs113271363	9	KANSL1	0	intronic	2.528	5	4	4	1	1	1
rs10936608	3	101127464	G	A	0.4115	0.667055	0.18367	rs75017790	4	SENP7	0	intronic	2.526	6	5	15	1	1	1
rs62063683	17	44131717	G	A	0.2406	NA	0.989265	rs113271363	9	KANSL1	0	intronic	2.526	7	4	5	1	1	1
rs6580920	12	53353410	C	T	0.1759	0.069021	0.109784	rs11615022	8	AC107016.1	6723	intergenic	2.525	7	5	14	1	1	1
rs77350683	1	155484430	T	C	0.07356	0.0171837	0.101277	rs11264341	2	ASH1L	0	intronic	2.524	3a	2	5	1	1	1
rs592779	3	101584944	C	T	0.3986	0.429275	0.050895	rs75017790	4	NFKBIZ	5077	intergenic	2.524	NA	2	15	1	1	1
rs111985258	17	43795859	A	G	0.2396	NA	0.994629	rs113271363	9	CRHR1:RP11-105N13.4	0:0	ncRNA_intronic	2.523	7	5	14	1	1	1
rs4683891	3	101052878	C	T	0.4115	0.714629	0.18367	rs75017790	4	SENP7	0	intronic	2.522	5	4	5	1	1	1
rs77818412	3	101327769	G	A	0.2416	0.500369	0.446222	rs75017790	4	RNU6-1256P	6900	intergenic	2.521	6	5	15	0	1	1
rs1918799	17	44218242	C	T	0.2406	0.649476	0.989265	rs113271363	9	KANSL1	0	intronic	2.521	NA	2	5	1	1	1
rs1008250	9	136397834	A	G	0.3121	0.0376909	0.0555367	rs558240	7	ADAMTSL2	0	intronic	2.52	5	2	14	1	1	1
rs140857099	17	44690424	A	G	0.3141	NA	0.0993477	rs113271363	9	NSF	0	intronic	2.52	6	15	15	1	1	0
rs5775407	1	77942156	TAAA	T	0.1541	NA	0.0885371	rs4130548	1	AK5	0	intronic	2.519	NA	2	15	1	1	1
rs28729234	9	136295232	C	T	0.1243	0.0479649	0.0557963	rs558240	7	ADAMTS13	0	UTR5	2.519	5	1	13	1	1	1
rs112195100	19	4728301	T	C	0.1223	0.0203619	0.103913	rs732631	10	AC005783.1	1909	intergenic	2.519	6	5	15	1	0	1
rs2055795	17	43951995	C	T	0.2396	NA	0.994629	rs113271363	9	MAPT-AS1	0	ncRNA_intronic	2.517	7	7	14	0	1	1
rs151012614	7	99486032	C	T	0.4801	0.0414116	0.192596	rs13243708	5	TRIM4	0	intronic	2.515	7	5	5	1	1	1
rs62574609	9	136160311	T	C	0.2485	0.184204	0.294467	rs176694	7	ABO	9693	intergenic	2.515	4	5	14	0	1	0
rs12348798	9	109533699	C	T	0.1402	0.00852096	0.0927176	rs10978621	6	RP11-308N19.5	48487	intergenic	2.513	7	5	15	0	0	1
rs62063852	17	44074581	A	G	0.2406	NA	0.989265	rs113271363	9	MAPT	0	intronic	2.512	5	4	15	1	1	1
rs10514901	17	44194735	G	T	0.2406	0.698191	0.989265	rs113271363	9	KANSL1	0	intronic	2.512	1f	5	5	1	1	1
rs2458210	17	44298102	G	A	0.2406	0.773911	0.989265	rs113271363	9	KANSL1	0	intronic	2.512	NA	4	5	1	1	1
rs34181125	3	101490278	A	G	0.335	0.318327	0.289955	rs75017790	4	CEP97	871	downstream	2.511	6	5	5	1	1	1
rs62055704	17	43760577	G	A	0.2396	NA	0.994629	rs113271363	9	CRHR1:RP11-105N13.4	0:0	ncRNA_intronic	2.511	7	5	14	1	1	1
rs12134456	1	155722506	C	G	0.3728	NA	0.252001	rs11264341	2	GON4L	0	intronic	2.51	6	4	4	1	1	1
rs147495650	2	169382602	A	AG	0.2396	NA	0.0995793	rs2601099	3	CERS6	0	intronic	2.51	NA	5	5	1	0	1
rs2001984	19	4607852	A	G	0.4314	NA	0.0569696	rs732631	10	CTB-50L17.2	13353	intergenic	2.51	7	5	14	0	1	0
rs551781252	3	101444721	G	GT	0.3718	NA	0.101514	rs75017790	4	CEP97	0	intronic	2.509	NA	1	1	1	1	1
rs2037442	17	43551672	T	C	0.4732	NA	0.151276	rs113271363	9	PLEKHM1	0	intronic	2.507	NA	4	5	1	1	1
rs62054418	17	43816306	G	A	0.2396	NA	0.994629	rs113271363	9	CRHR1:RP11-105N13.4	0:0	ncRNA_intronic	2.506	7	5	14	1	1	1
rs554105021	17	44482352	T	G	0.34	NA	0.787778	rs113271363	9	NSFP1	0	ncRNA_intronic	2.506	NA	5	15	0	1	0
rs5820592	17	43804772	TCC	T	0.325	NA	0.116992	rs113271363	9	CRHR1:RP11-105N13.4	0:0	ncRNA_intronic	2.505	NA	9	14	1	1	1
rs7626012	3	100893499	T	C	0.3946	0.0386067	0.0501479	rs75017790	4	ACTR3P3	10668	intergenic	2.502	6	5	15	0	1	1
rs113537106	17	44016462	A	G	0.2396	NA	0.994629	rs113271363	9	MAPT	0	intronic	2.502	6	5	14	1	1	1
rs2039398	1	155538579	A	G	0.1581	NA	0.124681	rs11264341	2	RP11-29H23.7	2481	intergenic	2.501	NA	4	5	1	1	1
rs77102268	3	100846058	A	C	0.2018	0.0491575	0.281541	rs75017790	4	ACTR3P3	35879	intergenic	2.501	7	5	15	0	1	1
rs80012472	3	101387879	A	AT	0.327	NA	0.306207	rs75017790	4	ZBTB11	0	intronic	2.501	NA	4	4	1	1	1
rs2429440	17	44342563	A	G	0.2097	NA	0.839055	rs113271363	9	RP11-259G18.1	1839	intergenic	2.5	NA	2	7	1	1	1
rs491105	9	136186926	C	T	0.338	0.362868	0.12671	rs558240	7	LCN1P2	1621	intergenic	2.496	7	5	15	0	1	0
rs73106451	12	53266739	C	A	0.1332	0.0245678	0.104445	rs11615022	8	RPL7P41	12473	intergenic	2.495	2b	5	5	0	1	1
rs55663254	12	53272427	CATGTCTGTCT	C	0.4573	NA	0.324179	rs11615022	8	RPL7P41	6785	intergenic	2.495	NA	2	7	0	1	1
rs11884035	2	169247034	T	C	0.2664	0.175166	0.168459	rs2601099	3	RN7SL95P	50381	intergenic	2.494	7	14	15	0	1	1
rs557006396	17	44533574	G	A	0.3917	NA	0.137479	rs113271363	9	NSFP1	0	ncRNA_intronic	2.493	NA	5	15	0	1	0
rs1672375	3	101637004	C	G	0.3847	0.0217064	0.0774097	rs75017790	4	RP11-221J22.1	22698	intergenic	2.492	6	5	15	0	1	1
rs4627402	17	43932741	C	T	0.2376	NA	0.983841	rs113271363	9	MAPT-AS1	0	ncRNA_intronic	2.492	5	5	14	1	1	1
rs62058968	17	44001228	G	A	0.2396	NA	0.994629	rs113271363	9	MAPT	0	intronic	2.492	4	2	14	1	1	1
rs76167437	17	44356436	T	C	0.1938	NA	0.747332	rs113271363	9	ARL17B	0	intronic	2.492	NA	5	15	1	1	1
rs7132175	12	53266339	G	A	0.3767	0.265029	0.209938	rs11615022	8	RPL7P41	12873	intergenic	2.491	5	5	5	0	1	1
rs8071011	17	43488382	C	T	0.1968	NA	0.714287	rs113271363	9	ARHGAP27	0	intronic	2.491	2b	1	7	1	1	1
rs56100031	17	44155157	C	T	0.2406	NA	0.989265	rs113271363	9	KANSL1	0	intronic	2.491	6	4	5	1	1	1
rs114789404	2	169531802	T	G	0.04473	0.0241455	0.0809281	rs2601099	3	CERS6	0	intronic	2.49	6	5	15	1	0	1
rs11771266	7	99581408	C	A	0.4115	0.873827	0.592033	rs13243708	5	AZGP1P1	0	ncRNA_exonic	2.49	5	6	15	1	1	1
rs59087303	9	109551920	G	C	0.0328	0.0268129	0.0544463	rs10978621	6	RNA5SP292	54109	intergenic	2.49	6	5	15	0	0	1
rs62061711	17	44007764	T	C	0.2396	0.741362	0.994629	rs113271363	9	MAPT	0	intronic	2.49	7	5	15	1	1	1
rs143139819	1	77973010	GGACACA	G	0.02485	NA	0.0531327	rs4130548	1	AK5	0	intronic	2.489	NA	5	15	1	1	1
rs17760817	17	43750137	G	C	0.2396	NA	0.994629	rs113271363	9	CRHR1:RP11-105N13.4	0:0	ncRNA_intronic	2.489	5	5	14	1	1	1
rs2272344	7	99786819	C	T	0.2684	0.0736366	0.211048	rs13243708	5	STAG3	0	intronic	2.488	4	5	15	1	1	1
rs34393498	1	78287881	TA	T	0.325	NA	0.256827	rs4130548	1	FAM73A	0	intronic	2.484	NA	4	5	1	1	1
rs535351568	1	78353651	C	CT	0.1471	NA	0.0635218	rs4130548	1	NEXN-AS1	0	ncRNA_exonic	2.483	NA	1	5	1	1	0
rs6424717	1	78626050	T	C	0.3439	0.0195543	0.133204	rs4130548	1	RNFT1P2	10114	intergenic	2.483	5	5	15	0	1	1
rs62064670	17	44085852	T	A	0.2406	0.750362	0.989265	rs113271363	9	MAPT	0	intronic	2.482	5	5	15	1	1	1
rs62060853	17	44160592	G	A	0.2406	NA	0.989265	rs113271363	9	KANSL1	0	intronic	2.481	7	2	5	1	1	1
rs62073157	17	44334052	G	A	0.2416	0.611971	0.983819	rs113271363	9	RP11-259G18.3	2864	intergenic	2.479	5	5	15	0	1	1
rs2601101	2	169284703	T	G	0.1153	0.0393414	0.0732551	rs2601099	3	RN7SL95P	12712	intergenic	2.477	NA	5	15	0	1	1
rs13032343	2	169401151	A	T	0.2664	0.0400493	0.124362	rs2601099	3	CERS6	0	intronic	2.477	6	5	5	1	1	1
rs582094	9	136145484	A	T	0.3708	NA	0.0580402	rs176694	7	ABO	0	ncRNA_intronic	2.477	3a	3	14	0	1	1
rs1528075	17	44220454	T	G	0.2416	0.691024	0.973449	rs113271363	9	KANSL1	0	intronic	2.477	NA	2	5	1	1	1
rs7209664	17	44687411	T	C	0.3201	NA	0.118677	rs113271363	9	NSF	0	intronic	2.477	6	15	15	1	1	0
rs508404	1	78881538	A	G	0.2813	0.14817	0.0607796	rs4130548	1	PTGFR	0	intronic	2.476	6	5	15	1	1	1
rs36035038	1	155459050	T	C	0.1571	0.0291566	0.12433	rs11264341	2	ASH1L	0	intronic	2.476	7	5	5	1	1	1
rs13068296	3	100819687	T	C	0.2237	0.0701398	0.114576	rs75017790	4	ACTR3P3	62250	intergenic	2.476	6	5	15	0	1	1
rs11923667	3	101268080	T	A	0.4085	NA	0.18247	rs75017790	4	TRMT10C	12625	intergenic	2.476	5	7	15	0	1	1
rs2601069	2	169256603	G	T	0.1362	0.0108999	0.0720562	rs2601099	3	RN7SL95P	40812	intergenic	2.474	NA	5	15	0	1	1
rs35810131	3	101200959	C	T	0.4115	0.688219	0.18367	rs75017790	4	SENP7	0	intronic	2.474	7	5	5	1	1	1
rs491042	1	79021863	G	A	0.2495	0.0915804	0.0583083	rs4130548	1	PTGFR	16428	intergenic	2.473	6	9	15	0	1	1
rs2668657	17	44282892	T	C	0.2425	0.773141	0.979109	rs113271363	9	KANSL1	0	intronic	2.473	6	4	5	1	1	1
rs7796006	7	99648606	G	A	0.327	0.78344	0.347629	rs13243708	5	ZSCAN21	0	intronic	2.472	6	1	5	1	1	1
rs8176635	9	136152009	G	A	0.3519	0.0702539	0.33456	rs558240	7	ABO	1391	intergenic	2.471	NA	5	13	0	1	1
rs4245658	1	78022851	T	C	0.2495	0.0065177	0.154985	rs4130548	1	AK5	0	intronic	2.47	5	4	5	1	1	1
rs62062797	17	44027366	T	G	0.2396	NA	0.994629	rs113271363	9	MAPT	0	intronic	2.47	2b	5	13	1	1	1
rs17100758	1	78033612	C	T	0.2714	0.0628612	0.0888246	rs4130548	1	ZZZ3	0	intronic	2.469	5	4	4	1	1	1
rs6665227	1	155710460	T	C	0.3608	0.0354026	0.087155	rs11264341	2	MSTO1:MSTO2P	0:0	ncRNA_intronic	2.469	7	4	5	1	1	1
rs8103192	19	4630508	C	T	0.3529	NA	0.0555824	rs732631	10	CTB-50L17.2	8188	intergenic	2.469	6	5	15	1	1	0
rs7545202	1	79045358	C	T	0.2316	0.0210386	0.0578075	rs4130548	1	PTGFR	39923	intergenic	2.468	7	14	15	0	1	1
rs9682739	3	101232057	G	A	0.3907	0.307926	0.15665	rs75017790	4	SENP7	0	UTR5	2.468	2b	1	1	1	1	1
rs117499775	17	44078618	T	C	0.04175	0.236369	0.102911	rs113271363	9	MAPT	0	intronic	2.468	7	4	15	1	1	1
rs1124891	2	169299981	T	C	0.4821	0.184721	0.397827	rs2601099	3	RN7SL95P	2265	intergenic	2.467	6	5	15	0	1	1
rs116957266	17	44243312	C	G	0.1928	NA	0.0556546	rs113271363	9	KANSL1	0	intronic	2.467	7	4	5	1	1	1
rs117798073	19	4727279	A	T	0.06958	0.034466	0.102899	rs732631	10	AC005783.1	887	upstream	2.467	7	5	15	1	1	1
rs2009578	1	155207626	G	A	0.336	NA	0.0663793	rs11264341	2	GBA	0	intronic	2.466	NA	4	4	1	1	1
rs68011680	9	136331281	T	A	0.334	0.0500098	0.0840438	rs558240	7	CACFD1	0	intronic	2.466	4	4	5	1	1	1
rs2532272	17	44247673	G	A	0.2416	0.687203	0.984114	rs113271363	9	KANSL1	0	intronic	2.466	NA	4	4	1	1	1
rs57215339	3	101250746	G	A	0.4085	NA	0.18247	rs75017790	4	FAM172BP	8014	intergenic	2.465	4	5	15	0	1	1
rs12639221	3	101712739	C	T	0.3539	0.0548098	0.0517951	rs75017790	4	RP11-221J22.1:RP11-221J22.2	0:0	ncRNA_intronic	2.465	7	5	15	0	1	1
rs2696581	17	44227186	G	A	0.2406	0.806825	0.989265	rs113271363	9	KANSL1	0	intronic	2.465	NA	4	5	1	1	1
rs79193046	17	43967562	T	C	0.2396	NA	0.994629	rs113271363	9	MAPT-AS1	0	ncRNA_intronic	2.464	6	5	14	1	1	1
rs7023136	9	109344650	C	G	0.3738	0.0483672	0.0773988	rs10978621	6	RP11-308N19.1	0	ncRNA_intronic	2.463	7	5	15	0	0	1
rs55943606	17	43968874	A	G	0.2396	NA	0.994629	rs113271363	9	MAPT-AS1	0	ncRNA_intronic	2.462	6	5	14	1	1	1
rs2525546	7	99551944	C	T	0.2813	0.0126535	0.122799	rs13243708	5	SNORA40	2162	intergenic	2.461	6	5	14	0	1	1
rs10978542	9	109328021	C	T	0.4085	0.0428871	0.0635513	rs10978621	6	RP11-308N19.1	0	ncRNA_intronic	2.461	7	9	15	0	0	1
rs61028684	17	43548388	T	TG	0.4702	NA	0.145143	rs113271363	9	PLEKHM1	0	intronic	2.46	NA	4	5	1	1	0
rs17573607	17	44083081	G	A	0.2396	NA	0.983848	rs113271363	9	MAPT	0	intronic	2.458	6	4	15	1	1	1
rs3846091	3	101217617	A	C	0.3847	0.472802	0.077282	rs75017790	4	SENP7	0	intronic	2.457	NA	4	5	1	1	1
rs192252295	17	43702296	T	C	0.2386	NA	0.989218	rs113271363	9	CRHR1-IT1:CRHR1:RP11-105N13.4	0:0:0	ncRNA_intronic	2.457	7	4	5	1	1	1
rs2316783	17	44010118	G	C	0.2396	NA	0.994629	rs113271363	9	MAPT	0	intronic	2.457	6	5	14	1	1	1
rs10514903	17	44206646	C	G	0.2406	0.691488	0.989265	rs113271363	9	KANSL1	0	intronic	2.457	1f	2	5	1	1	1
rs12302939	12	53335216	C	G	0.2008	0.0616052	0.146071	rs11615022	8	KRT8	0	intronic	2.456	5	5	15	1	1	1
rs6681088	1	78788275	T	C	0.4672	0.550719	0.0815014	rs4130548	1	RP11-183M13.1:PTGFR	0:0	ncRNA_intronic	2.455	6	5	15	1	1	1
rs7619540	3	101219818	G	A	0.4115	0.690422	0.18367	rs75017790	4	SENP7	0	intronic	2.455	7	4	5	1	1	1
rs13059470	3	101424800	G	A	0.333	0.326689	0.294909	rs75017790	4	PDCL3P4	6515	intergenic	2.455	7	5	15	0	1	1
rs1081618	3	101721475	A	C	0.3141	0.0529513	0.0510603	rs75017790	4	RP11-221J22.1:RP11-221J22.2	4704:4704	intergenic	2.455	7	5	15	0	1	1
rs56110538	17	43768727	G	A	0.2396	NA	0.994629	rs113271363	9	CRHR1:RP11-105N13.4	0:0	ncRNA_intronic	2.455	5	7	13	1	1	1
rs12002898	9	109478331	A	G	0.4583	0.441922	0.300993	rs10978621	6	RP11-308N19.5	6299	intergenic	2.454	6	5	15	0	1	1
rs199505	17	44859410	G	A	0.2177	NA	0.817972	rs113271363	9	WNT3	0	intronic	2.453	1f	4	14	1	1	1
rs140077956	1	155872490	GA	G	0.1431	NA	0.0591675	rs11264341	2	RIT1	0	intronic	2.451	NA	4	4	1	1	0
rs558426456	17	44099856	G	GC	0.2406	NA	0.989265	rs113271363	9	MAPT	0	intronic	2.451	NA	4	5	1	1	1
rs201284180	9	135817209	TTAAA	T	0.0169	NA	0.0615026	rs176694	7	TSC1	0	intronic	2.45	NA	1	5	1	0	1
rs11297626	3	100910925	A	AC	0.3151	NA	0.0617682	rs75017790	4	snoU13	9750	intergenic	2.449	NA	5	15	0	1	1
rs1724435	17	43658139	T	A	0.496	NA	0.302656	rs113271363	9	DND1P1	5097	intergenic	2.449	6	3	5	0	1	1
rs550841458	17	43714190	A	T	0.2396	NA	0.994629	rs113271363	9	CRHR1-IT1:CRHR1:RP11-105N13.4	0:0:0	ncRNA_exonic	2.448	NA	4	4	1	1	1
rs2601052	2	169236434	T	G	0.1521	0.501732	0.429241	rs2601099	3	RN7SL95P	60981	intergenic	2.447	7	7	15	0	1	1
rs1620838	3	101648610	G	T	0.333	0.0495548	0.0582837	rs75017790	4	RP11-221J22.1	11092	intergenic	2.447	NA	5	15	0	1	1
rs63592163	12	53290319	A	AT	0.2783	NA	0.132338	rs11615022	8	KRT8	657	downstream	2.444	NA	1	15	1	1	1
rs62054383	17	43802907	T	C	0.2396	NA	0.994629	rs113271363	9	CRHR1:RP11-105N13.4	0:0	ncRNA_intronic	2.444	5	9	14	1	1	1
rs62055516	17	43956390	T	C	0.2396	NA	0.994629	rs113271363	9	MAPT-AS1	0	ncRNA_intronic	2.442	7	14	14	0	1	1
rs6465759	7	99587980	T	C	0.4632	0.794872	0.59171	rs13243708	5	RP4-604G5.3	2039	intergenic	2.441	5	1	15	0	1	1
rs10876385	12	53275113	A	G	0.4553	0.399459	0.328939	rs11615022	8	RPL7P41	4099	intergenic	2.441	6	5	15	0	1	1
rs3110331	17	44318575	T	G	0.2465	NA	0.959909	rs113271363	9	RP11-259G18.2	2396	intergenic	2.441	NA	5	15	0	1	1
rs570804960	17	44347561	T	C	0.2008	NA	0.79296	rs113271363	9	RP11-259G18.1	1500	intergenic	2.441	NA	5	15	1	1	1
rs10518577	1	79055390	C	T	0.2386	0.0155817	0.0606764	rs4130548	1	IFI44L	30216	intergenic	2.44	5	5	15	0	1	1
rs2907478	17	44331297	G	T	0.2406	0.443165	0.978367	rs113271363	9	RP11-259G18.3	5619	intergenic	2.439	NA	1	15	0	1	1
rs10908467	1	155439062	T	C	0.2753	0.0225843	0.0832435	rs11264341	2	ASH1L	0	intronic	2.438	7	5	5	1	1	1
rs4683917	3	101186025	C	A	0.3857	0.45023	0.0776564	rs75017790	4	SENP7	0	intronic	2.438	4	1	15	1	1	1
rs73864352	3	100849565	G	T	0.2018	0.0453163	0.281541	rs75017790	4	ACTR3P3	32372	intergenic	2.437	6	7	15	0	1	1
rs3975750	17	43685291	CA	C	0.2485	NA	0.948018	rs113271363	9	RPS26P8	617	upstream	2.437	NA	14	15	0	1	1
rs56299858	17	43939659	G	A	0.2396	NA	0.994629	rs113271363	9	MAPT-AS1	0	ncRNA_intronic	2.435	4	5	14	0	1	1
rs9411382	9	136161274	T	C	0.2485	0.0952563	0.294467	rs176694	7	ABO	10656	intergenic	2.434	7	7	14	0	1	0
rs4962114	9	136129611	G	A	0.2207	0.148545	0.182594	rs558240	7	ABO:RP11-430N14.4	0:0	ncRNA_exonic	2.433	7	4	14	0	1	1
rs62063680	17	44131559	C	A	0.2406	0.71249	0.989265	rs113271363	9	KANSL1	0	intronic	2.433	5	4	5	1	1	1
rs11162437	1	78706022	A	G	0.4314	0.0432475	0.0993234	rs4130548	1	RP11-183M13.1	0	ncRNA_intronic	2.432	5	5	15	0	1	1
rs13421263	2	169182294	C	T	0.07157	0.0976617	0.130575	rs2601099	3	STK39	77642	intergenic	2.432	7	5	15	0	1	1
rs56106348	9	136178878	G	C	0.1233	0.0678052	0.214382	rs558240	7	Y_RNA	831	downstream	2.432	4	13	15	0	1	0
rs2280447	12	53438704	G	C	0.498	0.100358	0.163066	rs11615022	8	RP11-983P16.4	0	ncRNA_exonic	2.432	5	2	5	1	1	1
rs35446435	17	44290493	T	TA	0.1431	NA	0.0699897	rs113271363	9	KANSL1	0	intronic	2.432	NA	2	5	1	1	1
rs62054814	17	43921572	T	A	0.2396	NA	0.994629	rs113271363	9	MAPT-AS1	0	ncRNA_intronic	2.431	5	5	15	1	1	1
rs10901250	9	136121626	G	A	0.165	0.288496	0.10561	rs558240	7	ABO:RP11-430N14.4	4161:4161	intergenic	2.43	5	5	14	0	1	1
rs2040787	7	99544894	A	C	0.2823	0.0266839	0.125246	rs13243708	5	RP4-604G5.1	0	ncRNA_intronic	2.427	7	5	15	0	1	1
rs2004673	17	44075099	T	C	0.2406	NA	0.989265	rs113271363	9	MAPT	0	intronic	2.427	4	4	15	1	1	1
rs61572747	17	43460891	A	G	0.2893	NA	0.362839	rs113271363	9	ARHGAP27	10383	intergenic	2.426	5	5	15	0	1	1
rs62061823	17	44188645	C	T	0.2406	0.695302	0.989265	rs113271363	9	KANSL1	0	intronic	2.426	7	5	5	1	1	1
rs79772780	17	44189855	G	A	0.2296	0.682755	0.931149	rs113271363	9	KANSL1	0	intronic	2.426	7	5	5	1	1	1
rs553855497	17	44132237	G	T	0.04473	NA	0.132221	rs113271363	9	KANSL1	0	intronic	2.425	NA	4	5	1	0	1
rs11583762	1	155085270	G	A	0.4841	NA	0.146462	rs11264341	2	Y_RNA	7695	intergenic	2.424	4	5	15	0	1	1
rs61927933	12	53369508	C	T	0.3509	0.733013	0.442097	rs11615022	8	AC107016.1	22821	intergenic	2.424	3a	2	7	0	1	1
rs4727455	7	100070680	G	A	0.163	0.131104	0.13998	rs13243708	5	TSC22D4	0	intronic	2.423	2b	2	6	1	1	1
rs241042	17	43712657	T	C	0.2396	NA	0.994629	rs113271363	9	CRHR1-IT1:CRHR1:RP11-105N13.4	0:0:0	ncRNA_intronic	2.423	NA	4	5	1	1	1
rs56234850	17	44060248	G	A	0.2406	NA	0.989265	rs113271363	9	MAPT	0	intronic	2.423	5	4	15	1	1	1
rs12554449	9	136085200	G	T	0.1909	0.245383	0.0704379	rs558240	7	OBP2B	569	upstream	2.419	1f	1	14	1	1	1
rs11793580	9	136168894	C	T	0.08946	0.163889	0.0546175	rs558240	7	Y_RNA	9058	intergenic	2.419	5	9	14	0	1	0
rs62064646	17	43500587	G	A	0.1958	NA	0.718819	rs113271363	9	ARHGAP27	0	intronic	2.418	6	4	15	1	1	1
rs12233000	2	169261592	T	C	0.3579	0.0474142	0.215132	rs2601099	3	RN7SL95P	35823	intergenic	2.417	4	5	15	0	1	1
rs147650581	17	44305800	C	A	0.1421	NA	0.0685575	rs113271363	9	KANSL1	3066	intergenic	2.417	7	5	15	1	1	1
rs12740629	1	155643922	A	G	0.2744	0.00611693	0.0784706	rs11264341	2	MSTO1:MSTO2P:YY1AP1	0:0:0	ncRNA_intronic	2.416	7	4	4	1	1	1
rs113934115	17	43847039	C	T	0.2396	NA	0.994629	rs113271363	9	CRHR1:RP11-105N13.4	0:0	ncRNA_intronic	2.416	7	5	14	1	1	0
rs62062813	17	44032956	G	A	0.2396	NA	0.994629	rs113271363	9	MAPT	0	intronic	2.416	4	5	14	1	1	1
rs1528074	17	44234060	A	G	0.2406	0.675645	0.989265	rs113271363	9	KANSL1	0	intronic	2.415	NA	2	7	1	1	1
rs1918405	3	101269038	T	G	0.3817	0.53328	0.0728162	rs75017790	4	TRMT10C	11667	intergenic	2.414	NA	5	15	0	1	1
rs66599453	12	53361128	AT	A	0.1113	NA	0.0604294	rs11615022	8	AC107016.1	14441	intergenic	2.412	NA	5	14	0	0	1
rs77084869	17	43982903	A	G	0.2396	NA	0.994629	rs113271363	9	MAPT	0	intronic	2.411	6	5	14	1	1	1
rs549266378	17	44573873	G	T	0.3131	NA	0.120784	rs113271363	9	RP11-995C19.2	7438	intergenic	2.409	NA	4	15	0	1	0
rs10512348	9	109446610	T	A	0.3201	NA	0.310317	rs10978621	6	RP11-308N19.4	0	ncRNA_intronic	2.408	7	5	15	0	0	1
rs146712066	17	43970012	C	CAG	0.2396	NA	0.994629	rs113271363	9	MAPT-AS1	0	ncRNA_intronic	2.408	NA	5	14	1	1	1
rs677875	1	78670286	G	C	0.2147	0.0141021	0.0573154	rs4130548	1	RP11-183M13.1	24996	intergenic	2.407	7	8	15	0	1	1
rs2693363	17	43651422	T	C	0.494	NA	0.317861	rs113271363	9	RP11-798G7.6	10825	intergenic	2.407	2b	2	15	0	1	1
rs62054843	17	43937184	T	C	0.2396	NA	0.994629	rs113271363	9	MAPT-AS1	0	ncRNA_intronic	2.407	6	5	14	0	1	1
rs2885853	12	53211031	C	A	0.4105	0.0106286	0.0668707	rs11615022	8	KRT4	2695	intergenic	2.406	5	5	14	1	1	1
rs241029	17	43734643	T	C	0.2396	NA	0.994629	rs113271363	9	CRHR1:RP11-105N13.4	0:0	ncRNA_intronic	2.406	NA	5	14	1	1	1
rs17660251	17	44166646	C	T	0.2406	0.709362	0.989265	rs113271363	9	KANSL1	0	intronic	2.406	6	4	5	1	1	1
rs553066030	17	43881123	CGTGTGTGTGT	C	0.4652	NA	0.148987	rs113271363	9	CRHR1:RP11-105N13.4	0:0	ncRNA_intronic	2.405	NA	5	14	1	1	0
rs2696571	17	44237372	G	C	0.2406	0.663756	0.989265	rs113271363	9	KANSL1	0	intronic	2.405	NA	4	7	1	1	1
rs543661713	17	44394420	C	T	0.3897	NA	0.057797	rs113271363	9	ARL17B:LRRC37A	0:0	intronic	2.405	NA	9	15	1	1	1
rs28673647	9	136312456	A	G	0.3847	0.0570274	0.124118	rs558240	7	ADAMTS13	0	intronic	2.404	7	5	15	1	1	1
rs4919749	12	53358034	C	T	0.173	0.0927914	0.103773	rs11615022	8	AC107016.1	11347	intergenic	2.404	7	5	14	0	1	1
rs137876410	17	44047449	CCCAT	C	0.2435	NA	0.973394	rs113271363	9	MAPT	0	intronic	2.404	NA	4	14	1	1	1
rs539635061	17	44128754	G	GA	0.2406	NA	0.989265	rs113271363	9	KANSL1	0	intronic	2.404	NA	4	4	1	1	1
rs643024	17	43690468	C	T	0.2406	NA	0.989265	rs113271363	9	RPS26P8	4118	intergenic	2.4	5	14	15	1	1	1
rs530297086	17	43933223	TAAC	T	0.1938	NA	0.0987097	rs113271363	9	MAPT-AS1	0	ncRNA_intronic	2.4	NA	5	14	1	1	1
rs113149612	19	5853856	G	A	0.166	0.0817341	0.116129	rs2608894	10	AC024592.9	0	ncRNA_intronic	2.4	5	5	15	1	1	1
rs34899953	9	136061848	GA	G	0.1958	NA	0.0718077	rs558240	7	OBP2B	18815	intergenic	2.399	NA	5	14	0	0	1
rs12122686	1	78264259	A	G	0.1332	0.00815494	0.0925289	rs4130548	1	FAM73A	0	intronic	2.398	6	4	5	1	1	1
rs543893750	17	43675489	A	T	0.2724	NA	0.825339	rs113271363	9	RP11-707O23.5	2745	intergenic	2.397	NA	5	15	0	1	1
rs62063687	17	44132592	A	G	0.2406	0.724687	0.989265	rs113271363	9	KANSL1	0	intronic	2.397	6	4	5	1	1	1
rs3846086	3	101059911	C	T	0.4115	0.709325	0.18367	rs75017790	4	SENP7	0	intronic	2.396	7	4	5	1	1	1
rs12496260	3	101221703	C	T	0.3847	0.4242	0.077282	rs75017790	4	SENP7	0	intronic	2.396	7	5	5	1	1	1
rs62057063	17	43856730	C	T	0.2396	NA	0.994629	rs113271363	9	CRHR1:RP11-105N13.4	0:0	ncRNA_intronic	2.396	7	5	14	1	1	0
rs590309	1	78994929	T	C	0.2584	0.0235075	0.05851	rs4130548	1	PTGFR	0	intronic	2.395	7	5	15	1	1	1
rs771327	3	101534500	A	G	0.4732	0.624069	0.15367	rs75017790	4	NXPE3	0	intronic	2.394	NA	5	5	1	1	1
rs413519	17	43685826	A	G	0.2406	NA	0.989265	rs113271363	9	RPS26P8	82	upstream	2.393	NA	14	15	0	1	1
rs3124749	9	136267811	T	C	0.4006	0.189523	0.143927	rs558240	7	C9orf96	0	intronic	2.391	NA	4	5	1	1	1
rs76761706	17	43776741	T	C	0.2396	NA	0.994629	rs113271363	9	CRHR1:RP11-105N13.4	0:0	ncRNA_intronic	2.391	NA	9	14	1	1	1
rs62055903	17	43846668	C	A	0.2396	NA	0.994629	rs113271363	9	CRHR1:RP11-105N13.4	0:0	ncRNA_intronic	2.391	7	5	14	1	1	0
rs12030596	1	155536437	A	G	0.2753	0.0362084	0.0832435	rs11264341	2	RP11-29H23.7	339	upstream	2.39	6	4	5	1	1	1
rs17688205	17	43766352	G	C	0.2406	NA	0.978717	rs113271363	9	CRHR1:RP11-105N13.4	0:0	ncRNA_intronic	2.39	1f	7	14	1	1	1
rs62057101	17	43885291	G	A	0.2396	NA	0.994629	rs113271363	9	CRHR1:RP11-105N13.4	0:0	ncRNA_intronic	2.39	7	5	14	1	1	0
rs1078699	1	155235493	T	C	0.2753	NA	0.154026	rs11264341	2	CLK2	0	intronic	2.389	6	4	4	1	1	1
rs369209138	17	43680850	G	C	0.2406	NA	0.989265	rs113271363	9	RP11-707O23.5	1143	intergenic	2.389	7	5	15	0	1	1
rs17688767	17	43777542	A	G	0.2396	NA	0.994629	rs113271363	9	CRHR1:RP11-105N13.4	0:0	ncRNA_intronic	2.389	1f	7	14	1	1	1
rs528886893	17	44412993	C	T	0.4722	NA	0.10902	rs113271363	9	ARL17B:LRRC37A	0:0	intronic	2.389	NA	5	15	1	1	0
rs62061720	17	44013189	C	T	0.2396	NA	0.994629	rs113271363	9	MAPT	0	intronic	2.388	5	1	14	1	1	1
rs2532413	17	44294983	C	A	0.2406	NA	0.989265	rs113271363	9	KANSL1	0	intronic	2.388	NA	4	5	1	1	1
rs80193476	7	99433590	A	T	0.04771	0.0607285	0.0691429	rs13243708	5	CYP3A43	0	intronic	2.387	5	5	15	1	1	1
rs573314899	17	43665379	T	C	0.2425	NA	0.948522	rs113271363	9	DND1P1	1083	intergenic	2.387	NA	5	15	0	1	1
rs6953580	7	99825275	A	G	0.2276	0.740789	0.182722	rs13243708	5	GATS:GATS	0:0	ncRNA_intronic	2.385	6	4	5	1	1	1
rs11711903	3	101500748	C	G	0.331	0.274245	0.304074	rs75017790	4	NXPE3	0	UTR5	2.384	1f	1	5	1	1	1
rs12142441	1	78243547	T	C	0.331	0.00619679	0.25712	rs4130548	1	FAM73A	1761	intergenic	2.383	7	5	15	1	1	1
rs4668092	2	169513461	T	C	0.4324	0.0448429	0.0595001	rs2601099	3	CERS6	0	intronic	2.383	7	5	15	1	0	1
rs1927315	9	136142000	C	G	0.2207	NA	0.182594	rs558240	7	ABO	0	ncRNA_intronic	2.381	6	5	14	0	1	1
rs12603479	17	44339636	G	C	0.1064	0.0712511	0.0545504	rs113271363	9	RP11-259G18.3	1663	intergenic	2.381	6	5	5	0	1	1
rs142834416	17	44472833	A	G	0.2565	NA	0.0899501	rs113271363	9	NSFP1	0	ncRNA_intronic	2.381	6	5	15	0	1	0
rs28742594	19	5845645	C	T	0.4245	0.184927	0.256049	rs2608894	10	FUT3	0	intronic	2.381	NA	5	15	1	1	1
rs552323817	3	101291956	A	AACAC	0.2843	NA	0.059631	rs75017790	4	PCNP	982	upstream	2.377	NA	1	5	1	1	1
rs56178230	17	43817832	G	A	0.2396	NA	0.994629	rs113271363	9	CRHR1:RP11-105N13.4	0:0	ncRNA_intronic	2.377	4	5	14	1	1	1
rs3865331	17	44412252	C	T	0.34	0.0147418	0.659016	rs113271363	9	ARL17B:LRRC37A	0:0	intronic	2.376	6	5	15	1	1	0
rs513245	1	78608697	C	A	0.2455	0.063816	0.0924605	rs4130548	1	GIPC2	4563	intergenic	2.375	NA	2	15	1	1	1
rs2525550	7	99533178	C	T	0.3419	0.0589489	0.140575	rs13243708	5	RP4-604G5.1	0	ncRNA_intronic	2.374	1f	4	14	1	1	1
rs671229	1	78687581	T	G	0.3598	0.0555272	0.13223	rs4130548	1	RP11-183M13.1	7701	intergenic	2.373	NA	5	15	0	1	1
rs36222279	9	136315974	G	C	0.09841	0.489872	0.0612457	rs558240	7	ADAMTS13	0	intronic	2.372	5	5	15	1	1	1
rs10783549	12	53347903	T	C	0.492	0.239821	0.340398	rs11615022	8	AC107016.1	1216	intergenic	2.372	2b	5	5	1	1	1
rs4283261	17	44089921	C	T	0.2416	NA	0.984114	rs113271363	9	MAPT	0	intronic	2.371	5	2	15	1	1	1
rs10184648	2	169530665	A	G	0.04175	0.0334158	0.0641054	rs2601099	3	CERS6	0	intronic	2.37	7	5	15	1	0	1
rs3094371	9	136332736	T	A	0.1014	0.408241	0.0892481	rs558240	7	CACFD1	0	intronic	2.369	4	4	5	1	1	1
rs4587522	1	78628437	A	T	0.3439	0.152447	0.133204	rs4130548	1	RNFT1P2	7727	intergenic	2.368	6	5	15	0	1	1
rs577302474	17	43681824	A	G	0.2097	NA	0.845396	rs113271363	9	RP11-707O23.5	2117	intergenic	2.368	NA	5	15	0	1	1
rs78454137	17	43785096	G	A	0.2366	NA	0.978499	rs113271363	9	CRHR1:RP11-105N13.4	0:0	ncRNA_intronic	2.368	6	5	14	1	1	1
rs4971093	1	155144300	G	A	0.3668	NA	0.647348	rs11264341	2	KRTCAP2:RP11-201K10.3	0:0	intronic	2.367	5	4	5	1	1	1
rs7860574	9	109317209	G	A	0.3111	0.102313	0.0644631	rs10978621	6	RP11-308N19.1	0	ncRNA_intronic	2.367	5	9	15	0	0	1
rs556791536	17	44184819	CAAAGGT	C	0.2396	NA	0.983848	rs113271363	9	KANSL1	0	intronic	2.365	NA	2	7	1	1	1
rs78903072	17	44338966	A	C	0.2575	0.398781	0.906833	rs113271363	9	RP11-259G18.3	993	upstream	2.365	7	5	5	0	1	1
rs649502	1	78661783	A	G	0.3628	0.0776424	0.143251	rs4130548	1	RNFT1P2	24861	intergenic	2.364	7	5	15	0	1	1
rs2668670	17	44289628	A	C	0.2416	0.664081	0.984114	rs113271363	9	KANSL1	0	intronic	2.362	NA	4	5	1	1	1
rs7651406	3	101393296	C	T	0.33	0.33502	0.297117	rs75017790	4	ZBTB11	0	intronic	2.361	6	1	5	1	1	1
rs4609899	17	43807113	C	T	0.2396	NA	0.994629	rs113271363	9	CRHR1:RP11-105N13.4	0:0	ncRNA_intronic	2.361	3a	7	14	1	1	1
rs7220839	17	43815145	T	C	0.4781	NA	0.375394	rs113271363	9	CRHR1:RP11-105N13.4	0:0	ncRNA_intronic	2.361	7	5	14	1	1	1
rs62063269	17	44034833	G	A	0.2396	NA	0.994629	rs113271363	9	MAPT	0	intronic	2.361	5	5	14	1	1	1
rs368886163	2	169444590	AT	A	0.3777	NA	0.0641859	rs2601099	3	CERS6	0	intronic	2.357	NA	4	15	1	0	1
rs962388	1	78029102	G	A	0.2485	0.00633349	0.180349	rs4130548	1	ZZZ3	0	intergenic	2.355	6	4	5	1	1	1
rs4949818	1	78078646	G	A	0.332	0.00864192	0.260132	rs4130548	1	ZZZ3	0	intronic	2.355	6	5	5	1	1	1
rs35321277	9	109379995	ATTTC	A	0.2525	NA	0.107468	rs10978621	6	RP11-308N19.4	0	ncRNA_intronic	2.354	NA	5	15	0	0	1
rs17761985	17	43776787	C	T	0.2396	NA	0.994629	rs113271363	9	CRHR1:RP11-105N13.4	0:0	ncRNA_intronic	2.354	6	9	14	1	1	1
rs113173628	17	43794899	C	T	0.2396	NA	0.994629	rs113271363	9	CRHR1:RP11-105N13.4	0:0	ncRNA_intronic	2.353	6	5	14	1	1	1
rs534205707	17	44296846	G	A	0.2416	NA	0.984114	rs113271363	9	KANSL1	0	intronic	2.351	NA	4	5	1	1	1
rs4588023	17	43535952	T	C	0.2992	NA	0.131494	rs113271363	9	PLEKHM1:AC091132.1	0:0	ncRNA_intronic	2.35	7	4	5	1	1	1
rs62055879	17	43836578	G	A	0.2396	NA	0.994629	rs113271363	9	CRHR1:RP11-105N13.4	0:0	ncRNA_intronic	2.35	6	5	14	1	1	1
rs142822273	17	43706428	A	G	0.01491	NA	0.0617704	rs113271363	9	CRHR1-IT1:CRHR1:RP11-105N13.4	0:0:0	ncRNA_intronic	2.348	6	4	5	1	1	1
rs17652502	17	44094471	G	A	0.2416	NA	0.983939	rs113271363	9	MAPT	0	intronic	2.348	1f	5	15	1	1	1
rs531160164	17	43797157	TA	T	0.2396	NA	0.994629	rs113271363	9	CRHR1:RP11-105N13.4	0:0	ncRNA_intronic	2.344	NA	5	14	1	1	1
rs7039517	9	109353647	G	C	0.2227	0.0424957	0.0869681	rs10978621	6	RP11-308N19.1:RP11-540H22.2	0:0	ncRNA_intronic	2.343	5	5	15	0	0	1
rs56095813	12	53294747	C	T	0.1302	0.0156483	0.102728	rs11615022	8	KRT8	0	intronic	2.343	4	3	4	1	1	1
rs366467	1	78122785	C	G	0.2903	0.00703466	0.223867	rs4130548	1	ZZZ3	0	intronic	2.34	6	4	5	1	1	1
rs55653937	17	44316076	G	T	0.2425	0.614395	0.978852	rs113271363	9	RP11-259G18.2	4895	intergenic	2.34	7	5	15	0	1	1
rs614836	1	78595362	A	T	0.2058	0.0254221	0.0671489	rs4130548	1	GIPC2	0	intronic	2.339	5	5	15	1	1	1
rs12753466	1	155331993	T	G	0.08847	0.0863856	0.0676904	rs11264341	2	ASH1L	0	intronic	2.339	6	4	5	1	1	1
rs530871	1	78993841	G	A	0.2584	0.0187669	0.05851	rs4130548	1	PTGFR	0	intronic	2.338	NA	5	15	1	1	1
rs11582072	1	155477570	C	T	0.339	NA	0.14614	rs11264341	2	ASH1L	0	intronic	2.338	5	1	5	1	1	1
rs9822318	3	101136274	C	T	0.4115	0.690833	0.18367	rs75017790	4	SENP7	0	intronic	2.337	5	4	15	1	1	1
rs34195569	17	43833921	G	A	0.2396	NA	0.994629	rs113271363	9	CRHR1:RP11-105N13.4	0:0	ncRNA_intronic	2.337	5	5	14	1	1	1
rs2668650	17	44367939	G	A	0.2346	0.14016	0.956597	rs113271363	9	ARL17B	0	intronic	2.337	NA	4	15	1	1	1
rs10793962	9	136129115	A	T	0.08449	0.286459	0.0575832	rs558240	7	ABO:RP11-430N14.4	0:0	ncRNA_exonic	2.336	6	5	14	0	1	1
rs17577954	17	44209628	T	C	0.2406	0.693054	0.989265	rs113271363	9	KANSL1	0	intronic	2.336	6	4	5	1	1	1
rs12756296	1	78880924	T	C	0.2793	0.723119	0.0635882	rs4130548	1	PTGFR	0	intronic	2.335	7	5	15	1	1	1
rs531500623	3	101306098	A	AAG	0.3211	NA	0.0571005	rs75017790	4	PCNP	0	intronic	2.335	NA	4	4	1	1	1
rs9658623	12	53496705	C	T	0.01889	NA	0.0603897	rs11615022	8	IGFBP6	575	upstream:downstream	2.335	4	2	7	1	1	1
rs4845408	1	155065627	G	A	0.1571	NA	0.153247	rs11264341	2	EFNA3	5612	intergenic	2.333	NA	1	5	1	1	1
rs62574655	9	136179862	G	A	0.1143	0.262471	0.0553513	rs558240	7	Y_RNA	1815	intergenic	2.333	5	5	15	0	1	0
rs139653137	12	53260717	G	A	0.07654	0.0181408	0.0550372	rs11615022	8	KRT78	17840	intergenic	2.333	7	5	15	0	1	1
rs62054424	17	43819384	G	A	0.2396	NA	0.994629	rs113271363	9	CRHR1:RP11-105N13.4	0:0	ncRNA_intronic	2.333	5	5	14	1	1	1
rs1546818	1	155219207	A	T	0.2704	NA	0.13909	rs11264341	2	FAM189B	0	intronic	2.331	6	4	5	1	1	1
rs12472912	2	169287129	A	G	0.2366	0.0370289	0.0878598	rs2601099	3	RN7SL95P	10286	intergenic	2.33	4	5	15	0	0	1
rs139077859	17	44335579	G	A	0.2087	NA	0.821642	rs113271363	9	RP11-259G18.3	1337	intergenic	2.329	5	5	15	0	1	1
rs2684670	17	43574016	A	G	0.2386	NA	0.967567	rs113271363	9	LRRC37A4P	4668	intergenic	2.328	7	5	15	1	1	1
rs3837088	7	99707266	CAT	C	0.175	NA	0.123842	rs13243708	5	AP4M1:TAF6	0:0	intronic	2.327	NA	4	4	1	1	1
rs12940792	17	43492357	C	T	0.1968	0.711783	0.714287	rs113271363	9	ARHGAP27	0	intronic	2.327	5	5	15	1	1	1
rs2316951	17	44139083	G	C	0.2416	NA	0.983939	rs113271363	9	KANSL1	0	intronic	2.327	1f	4	5	1	1	1
rs11162479	1	78850701	G	T	0.2644	0.296513	0.0700399	rs4130548	1	PTGFR	0	intronic	2.326	6	5	15	1	1	0
rs11276875	17	43732780	C	CCCCTATGT	0.2763	NA	0.820072	rs113271363	9	CRHR1:RP11-105N13.4	0:0	ncRNA_intronic	2.326	NA	5	14	1	1	1
rs55818489	17	43841308	G	C	0.3588	NA	0.194929	rs113271363	9	CRHR1:RP11-105N13.4	0:0	ncRNA_intronic	2.324	6	5	14	1	1	0
rs1831168	1	78845411	C	G	0.2773	0.338579	0.0664622	rs4130548	1	PTGFR	0	intronic	2.323	7	14	15	1	1	0
rs11717638	3	101505468	A	G	0.331	0.271801	0.304074	rs75017790	4	NXPE3	0	intronic	2.323	6	4	4	1	1	1
rs12463038	19	4733167	C	T	0.1014	NA	0.20395	rs732631	10	AC005783.1	6775	intergenic	2.323	7	1	15	1	1	1
rs9851395	3	101204870	G	A	0.4115	0.699669	0.18367	rs75017790	4	SENP7	0	intronic	2.322	7	1	5	1	1	1
rs62063783	17	44059215	C	T	0.2406	NA	0.989265	rs113271363	9	MAPT	0	intronic	2.322	5	4	15	1	1	1
rs62023285	17	44611778	T	C	0.494	NA	0.234036	rs113271363	9	LRRC37A2:ARL17A	0:0	intronic	2.322	NA	5	15	1	1	0
rs62063306	17	44050395	C	A	0.2406	NA	0.989265	rs113271363	9	MAPT	0	UTR5	2.321	5	4	15	1	1	1
rs7528441	1	155843256	T	G	0.2614	NA	0.0664118	rs11264341	2	SYT11	0	intronic	2.32	7	2	5	1	1	1
rs566584286	17	44113787	T	TG	0.2406	NA	0.989265	rs113271363	9	KANSL1	0	intronic	2.32	NA	4	4	1	1	1
rs62055494	17	43953016	C	T	0.2406	NA	0.989412	rs113271363	9	MAPT-AS1	0	ncRNA_intronic	2.319	7	13	14	0	1	1
rs62073155	17	44333121	G	A	0.2416	0.739748	0.983819	rs113271363	9	RP11-259G18.3	3795	intergenic	2.318	6	5	15	0	1	1
rs62057157	17	43905313	G	C	0.2396	NA	0.994629	rs113271363	9	CRHR1	0	intronic	2.316	5	5	14	1	1	0
rs71695717	1	78478500	C	CACAA	0.1819	NA	0.0791641	rs4130548	1	DNAJB4:GIPC2	0:0	intronic	2.315	NA	1	5	1	1	1
rs33977858	7	99813988	CAG	C	0.2684	NA	0.211048	rs13243708	5	STAG3:GATS:GATS	0:0:0	ncRNA_intronic	2.314	NA	5	5	1	1	0
rs201665028	7	99626787	C	CAAAAAAAA	0.2863	NA	0.261695	rs13243708	5	ZKSCAN1	0	intronic	2.313	NA	4	4	1	1	1
rs4845706	1	155065981	T	C	0.4712	NA	0.129106	rs11264341	2	EFNA3	5966	intergenic	2.312	NA	5	5	1	1	1
rs2114299	3	101318026	T	G	0.4791	0.530091	0.138939	rs75017790	4	RP11-454H13.1	60	downstream	2.312	NA	1	5	1	1	1
rs12128056	1	78336637	G	A	0.1113	0.011742	0.0721785	rs4130548	1	FAM73A	0	intronic	2.311	6	5	5	1	1	0
rs2732591	17	44266975	G	A	0.2117	0.116071	0.860431	rs113271363	9	KANSL1	0	intronic	2.311	NA	1	7	1	1	1
rs113434679	17	44126765	C	A	0.2028	NA	0.78822	rs113271363	9	KANSL1	0	intronic	2.31	6	4	4	1	1	1
rs55780945	17	44040120	C	T	0.2406	NA	0.989265	rs113271363	9	MAPT	0	intronic	2.309	7	4	14	1	1	1
rs6699311	1	78102426	A	G	0.332	0.00788655	0.260132	rs4130548	1	ZZZ3	0	intronic	2.308	7	4	5	1	1	1
rs6693100	1	78175022	T	C	0.2584	0.00804315	0.193603	rs4130548	1	USP33	0	intronic	2.308	5	4	4	1	1	0
rs974597	2	169298600	C	T	0.4066	0.0772896	0.282545	rs2601099	3	RN7SL95P	884	upstream	2.308	5	5	15	0	1	1
rs7018542	9	109326371	G	T	0.2624	0.283542	0.0838571	rs10978621	6	RP11-308N19.1	0	ncRNA_intronic	2.307	7	9	15	0	0	1
rs1166703	1	78340039	T	A	0.2068	NA	0.0985127	rs4130548	1	FAM73A	0	intronic	2.306	6	4	5	1	1	0
rs13319827	3	101094124	C	T	0.4115	0.655876	0.18367	rs75017790	4	SENP7	0	intronic	2.306	7	4	5	1	1	1
rs2572006	7	99493811	G	A	0.4662	0.199788	0.188506	rs13243708	5	TRIM4	0	intronic	2.305	NA	5	5	1	1	1
rs9303523	17	43976684	T	C	0.3638	0.610553	0.548568	rs113271363	9	MAPT	0	intronic	2.304	5	5	13	1	1	1
rs550396226	17	43996716	GC	G	0.2396	NA	0.994629	rs113271363	9	MAPT	0	intronic	2.304	NA	5	14	1	1	1
rs17575850	17	44144387	C	A	0.2406	NA	0.989265	rs113271363	9	KANSL1	0	intronic	2.304	6	3	4	1	1	1
rs2732660	17	44272679	G	C	0.2416	0.66448	0.984114	rs113271363	9	KANSL1:KANSL1-AS1	0:0	ncRNA_intronic	2.304	NA	1	5	1	1	1
rs13096323	3	101461177	T	C	0.335	NA	0.289955	rs75017790	4	CEP97	0	intronic	2.303	6	5	5	1	1	1
rs509482	9	136159240	G	A	0.2475	0.0834773	0.298989	rs176694	7	ABO	8622	intergenic	2.303	4	5	14	0	1	1
rs112116311	17	43989898	T	G	0.2396	NA	0.994629	rs113271363	9	MAPT	0	intronic	2.302	5	4	9	1	1	1
rs902609	9	109420935	G	T	0.4205	0.201251	0.181822	rs10978621	6	RP11-308N19.4	0	ncRNA_intronic	2.301	NA	9	15	0	0	1
rs62062772	17	44020314	C	T	0.2396	0.705724	0.994629	rs113271363	9	MAPT	0	intronic	2.301	4	2	14	1	1	1
rs1468241	17	44196153	A	G	0.2406	0.656221	0.989265	rs113271363	9	KANSL1	0	intronic	2.301	NA	2	7	1	1	1
rs758510	19	4721991	C	G	0.2356	0.0637296	0.178853	rs732631	10	DPP9	0	intronic	2.3	5	1	5	1	1	1
rs62062265	17	44090035	C	G	0.2406	NA	0.989265	rs113271363	9	MAPT	0	intronic	2.299	5	4	15	1	1	1
rs199501	17	44862613	G	A	0.2525	NA	0.67592	rs113271363	9	WNT3	0	intronic	2.299	1f	5	14	1	1	1
rs2102989	17	43492416	G	A	0.5	0.0670912	0.132631	rs113271363	9	ARHGAP27	0	intronic	2.298	5	2	15	1	1	1
rs13222543	7	100015457	C	T	0.02783	0.0968761	0.0595401	rs13243708	5	ZCWPW1	0	intronic	2.297	5	4	15	1	1	1
rs12635128	3	101360587	G	A	0.33	NA	0.297117	rs75017790	4	Y_RNA	5677	intergenic	2.296	4	5	15	1	1	1
rs11079723	17	43841729	T	C	0.2406	NA	0.989265	rs113271363	9	CRHR1:RP11-105N13.4	0:0	ncRNA_intronic	2.296	1f	5	14	1	1	0
rs55759062	3	101202152	C	T	0.498	0.622638	0.127411	rs75017790	4	SENP7	0	intronic	2.295	6	4	5	1	1	1
rs9852782	3	101212304	C	T	0.4115	0.683474	0.18367	rs75017790	4	SENP7	0	intronic	2.295	6	4	5	1	1	1
rs2601055	2	169239442	C	T	0.1799	0.498433	0.322853	rs2601099	3	RN7SL95P	57973	intergenic	2.294	7	5	15	0	1	1
rs112813897	17	44196799	G	A	0.2406	0.653728	0.989265	rs113271363	9	KANSL1	0	intronic	2.294	7	5	5	1	1	1
rs10470501	3	101630497	C	T	0.3459	0.247322	0.147431	rs75017790	4	RP11-221J22.1	29205	intergenic	2.292	6	5	15	0	1	1
rs12347590	9	109415094	A	G	0.3479	0.179386	0.222419	rs10978621	6	RP11-308N19.4	0	ncRNA_intronic	2.292	7	7	15	0	0	1
rs4258184	1	78624542	A	G	0.2147	0.0368748	0.0573154	rs4130548	1	RNFT1P2	11622	intergenic	2.291	7	4	15	0	1	1
rs56252897	7	99684271	C	A	0.09642	0.590831	0.167735	rs13243708	5	COPS6	2305	intergenic	2.291	7	5	5	1	1	1
rs143331068	17	44210247	T	TGCAGTGAGCCATCATCATA	0.2406	NA	0.989265	rs113271363	9	KANSL1	0	intronic	2.291	NA	4	5	1	1	1
rs2075568	1	155218168	T	C	0.2704	NA	0.13909	rs11264341	2	FAM189B	0	intronic	2.29	NA	4	4	1	1	1
rs11170351	12	53365513	C	T	0.3141	0.0632151	0.150973	rs11615022	8	AC107016.1	18826	intergenic	2.29	2b	2	14	0	1	1
rs10804837	3	101135380	C	T	0.4115	0.664784	0.18367	rs75017790	4	SENP7	0	intronic	2.289	5	4	15	1	1	1
rs150882142	3	101400695	AAAAC	A	0.328	NA	0.302267	rs75017790	4	RPL24	0	intronic	2.289	NA	3	4	1	1	0
rs2950520	7	99827148	T	C	0.2664	0.051054	0.208563	rs13243708	5	GATS:GATS	0:0	ncRNA_intronic	2.289	1f	4	5	1	1	1
rs2903705	17	43573231	C	G	0.2396	0.81199	0.97295	rs113271363	9	PLEKHM1	5115	intergenic	2.287	6	5	15	1	1	1
rs2123192	2	169297197	G	A	0.4066	0.0595629	0.284898	rs2601099	3	RN7SL95P	218	downstream	2.285	6	5	15	0	1	1
rs17691328	17	43955487	C	T	0.2396	NA	0.983848	rs113271363	9	MAPT-AS1	0	ncRNA_intronic	2.284	1f	9	14	0	1	1
rs1166710	1	78334629	T	A	0.2575	0.0277194	0.137867	rs4130548	1	FAM73A	0	intronic	2.283	5	5	5	1	1	0
rs10901251	9	136126129	A	C	0.2207	0.129347	0.141101	rs558240	7	ABO:RP11-430N14.4	0:0	ncRNA_exonic	2.283	5	2	14	0	1	1
rs638232	1	78687687	C	T	0.3807	0.0938713	0.145184	rs4130548	1	RP11-183M13.1	7595	intergenic	2.282	7	5	15	0	1	1
rs1230090	17	43468865	A	G	0.2992	NA	0.10301	rs113271363	9	ARHGAP27	2409	intergenic	2.281	5	5	5	1	1	1
rs2696570	17	44237790	G	A	0.2406	0.648836	0.989265	rs113271363	9	KANSL1	0	intronic	2.28	NA	3	7	1	1	1
rs11162370	1	78084193	C	T	0.332	0.0106348	0.260132	rs4130548	1	ZZZ3	0	intronic	2.279	7	4	5	1	1	1
rs1706722	17	43684094	T	C	0.2425	0.19382	0.978648	rs113271363	9	RPS26P8	1814	intergenic	2.278	NA	14	15	0	1	1
rs56159231	17	43556862	C	T	0.1958	NA	0.75928	rs113271363	9	PLEKHM1	0	intronic	2.277	7	5	5	1	1	1
rs34161138	3	101510388	T	C	0.331	0.275744	0.304074	rs75017790	4	NXPE3	0	intronic	2.276	7	4	4	1	1	1
rs28627543	7	99059950	G	A	0.1143	0.0541316	0.0506242	rs13243708	5	PTCD1:ATP5J2-PTCD1:ATP5J2	0:0:0	intronic	2.276	7	4	5	1	1	1
rs2463523	17	43671737	A	C	0.2624	NA	0.898192	rs113271363	9	RP11-707O23.5	6497	intergenic	2.276	5	5	15	0	1	1
rs12636318	3	100795498	G	T	0.497	0.00747928	0.0535161	rs75017790	4	ABI3BP	83138	intergenic	2.275	7	5	15	0	1	1
rs2696594	17	44220790	A	G	0.2416	0.82291	0.984114	rs113271363	9	KANSL1	0	intronic	2.275	NA	4	5	1	1	1
rs11432277	1	78550194	CA	C	0.4304	NA	0.209633	rs4130548	1	GIPC2	0	intronic	2.274	NA	5	15	1	1	1
rs598988	1	78552106	A	G	0.2883	0.114101	0.148319	rs4130548	1	GIPC2	0	intronic	2.274	7	5	15	1	1	1
rs2647487	1	77996778	A	G	0.2833	0.00967011	0.168009	rs4130548	1	AK5	0	intronic	2.272	NA	4	15	1	1	1
rs635634	9	136155000	C	T	0.1849	NA	0.338785	rs558240	7	ABO	4382	intergenic	2.272	NA	2	14	0	1	1
rs149150378	1	78653177	C	T	0.3231	NA	0.126173	rs4130548	1	RNFT1P2	16255	intergenic	2.271	7	14	15	0	1	1
rs62055518	17	43956505	A	C	0.2396	NA	0.994629	rs113271363	9	MAPT-AS1	0	ncRNA_intronic	2.271	7	14	14	0	1	1
rs2471738	17	44076063	C	T	0.2396	0.0806264	0.0911053	rs113271363	9	MAPT	0	intronic	2.271	1f	4	15	1	1	1
rs4650348	1	78850397	A	G	0.2714	0.0670835	0.0606773	rs4130548	1	PTGFR	0	intronic	2.269	6	5	15	1	1	0
rs541175865	17	44360168	C	G	0.2008	NA	0.79296	rs113271363	9	ARL17B	0	intronic	2.269	NA	5	15	1	1	1
rs11264352	1	155255837	T	C	0.2803	NA	0.157168	rs11264341	2	HCN3	0	intronic	2.268	1f	2	5	1	1	1
rs610508	1	78644811	T	A	0.2147	0.0138673	0.0573154	rs4130548	1	RNFT1P2	7889	intergenic	2.266	7	5	15	0	1	1
rs2696504	17	44362633	G	T	0.2286	0.163802	0.903665	rs113271363	9	ARL17B	0	intronic	2.265	NA	5	15	1	1	1
rs9628662	1	155206341	T	G	0.34	NA	0.0677597	rs11264341	2	GBA	0	intronic	2.264	4	3	4	1	1	1
rs662792	3	101599608	T	C	0.4602	0.509395	0.0816724	rs75017790	4	NFKBIZ	19741	intergenic	2.264	NA	1	15	0	1	1
rs62055692	17	43754909	A	G	0.2396	NA	0.994629	rs113271363	9	CRHR1:RP11-105N13.4	0:0	ncRNA_intronic	2.263	7	5	14	1	1	1
rs544055237	17	43959596	CT	C	0.2396	NA	0.918335	rs113271363	9	MAPT-AS1	0	ncRNA_intronic	2.263	NA	9	14	0	1	1
rs77917260	17	44339607	C	T	0.2107	NA	0.852375	rs113271363	9	RP11-259G18.3	1634	intergenic	2.263	NA	5	5	0	1	1
rs75617973	17	43983159	T	C	0.2396	NA	0.994629	rs113271363	9	MAPT	0	intronic	2.262	5	5	14	1	1	1
rs858509	7	99821470	A	G	0.2674	0.0392784	0.211947	rs13243708	5	GATS:GATS	0:0	ncRNA_intronic	2.261	4	3	5	1	1	1
rs10759197	9	109541447	T	G	0.1978	NA	0.0519166	rs10978621	6	RP11-308N19.5	56235	intergenic	2.261	7	5	15	0	1	1
rs543398310	17	43714179	C	CT	0.2386	NA	0.989218	rs113271363	9	CRHR1-IT1:CRHR1:RP11-105N13.4	0:0:0	ncRNA_exonic	2.261	NA	4	4	1	1	1
rs10816393	9	109309931	A	T	0.4304	0.0418489	0.0724997	rs10978621	6	RP11-308N19.1	0	ncRNA_intronic	2.259	7	9	15	0	0	1
rs151172887	17	44515243	C	T	0.3449	NA	0.817959	rs113271363	9	NSFP1	0	ncRNA_intronic	2.259	5	15	15	0	1	0
rs778811	19	5828895	G	T	0.1978	0.632684	0.480386	rs2608894	10	NRTN	559	downstream	2.259	NA	1	2	1	0	1
rs3856771	3	101220694	G	C	0.4115	0.682825	0.18367	rs75017790	4	SENP7	0	intronic	2.258	5	4	5	1	1	1
rs75257002	17	43843395	C	T	0.2406	NA	0.989265	rs113271363	9	CRHR1:RP11-105N13.4	0:0	ncRNA_intronic	2.258	5	5	14	1	1	0
rs2601053	2	169237675	C	T	0.1799	0.403289	0.322853	rs2601099	3	RN7SL95P	59740	intergenic	2.257	6	5	15	0	1	1
rs4743022	9	109445271	T	C	0.4851	0.181827	0.0932566	rs10978621	6	RP11-308N19.4	0	ncRNA_intronic	2.257	7	5	15	0	0	1
rs535598311	17	43522775	TTGTG	T	0.1859	NA	0.690614	rs113271363	9	PLEKHM1	0	intronic	2.257	NA	4	5	1	1	1
rs62055557	17	43966795	C	A	0.2396	NA	0.994629	rs113271363	9	MAPT-AS1	0	ncRNA_intronic	2.257	6	13	14	1	1	1
rs17688944	17	43779419	T	A	0.2396	NA	0.994629	rs113271363	9	CRHR1:RP11-105N13.4	0:0	ncRNA_intronic	2.256	6	5	14	1	1	1
rs12940065	17	43865871	G	A	0.1541	NA	0.0626946	rs113271363	9	CRHR1:RP11-105N13.4	0:0	ncRNA_intronic	2.255	5	5	13	1	1	0
rs138280094	7	100266060	TA	T	0.06461	NA	0.0621814	rs13243708	5	GNB2	5093	intergenic	2.254	NA	5	15	1	1	1
17:44151005:C:T	17	44151005	T	C	0.1471	NA	0.0712621	rs113271363	9	KANSL1	0	intronic	2.254	NA	2	5	1	1	1
rs12746592	1	155505967	G	A	0.2753	0.0190889	0.0832435	rs11264341	2	ASH1L	0	intronic	2.253	1f	2	5	1	1	1
9:136064128:C:CATGG	9	136064128	C	CATGG	0.1859	NA	0.0869119	rs558240	7	OBP2B	16535	intergenic	2.253	NA	5	14	0	1	1
rs62064641	17	43488792	T	C	0.1968	NA	0.714287	rs113271363	9	ARHGAP27	0	intronic	2.253	5	2	7	1	1	1
rs648572	1	78902030	A	G	0.2674	0.333592	0.065456	rs4130548	1	PTGFR	0	intronic	2.252	7	5	15	1	1	1
rs674302	9	136146664	T	A	0.3708	NA	0.0580402	rs176694	7	ABO	0	ncRNA_intronic	2.252	7	2	14	0	1	1
rs35275098	1	155040737	C	CTT	0.4533	NA	0.0800613	rs11264341	2	EFNA4:EFNA3:EFNA3	0:0:0	intronic	2.25	NA	4	5	1	1	1
rs13432604	2	169396405	C	G	0.2376	0.0502947	0.103098	rs2601099	3	CERS6	0	intronic	2.25	6	5	9	1	1	1
rs12150627	17	44149537	C	G	0.2406	0.728679	0.989265	rs113271363	9	KANSL1	0	intronic	2.25	5	2	5	1	1	1
rs2001983	19	4607751	T	C	0.4314	NA	0.0569696	rs732631	10	CTB-50L17.2	13454	intergenic	2.248	4	1	14	0	1	0
rs74579538	17	43791652	G	A	0.2396	NA	0.994629	rs113271363	9	CRHR1:RP11-105N13.4	0:0	ncRNA_intronic	2.247	7	5	14	1	1	1
rs55719714	17	43939638	G	A	0.2396	NA	0.994629	rs113271363	9	MAPT-AS1	0	ncRNA_intronic	2.246	3a	5	14	0	1	1
rs1987590	9	109313851	C	T	0.3171	0.095184	0.0708216	rs10978621	6	RP11-308N19.1	0	ncRNA_intronic	2.245	NA	15	15	0	0	1
rs4486266	9	136098920	A	G	0.1769	NA	0.0632288	rs558240	7	LCN1P1	1371	intergenic	2.244	NA	2	14	0	1	1
rs62054857	17	43939936	G	A	0.2396	NA	0.994629	rs113271363	9	MAPT-AS1	0	ncRNA_intronic	2.244	7	5	14	0	1	1
rs10438778	17	43467987	A	G	0.4901	NA	0.144724	rs113271363	9	ARHGAP27	3287	intergenic	2.243	6	5	14	1	1	1
rs644332	1	78634998	A	G	0.2157	0.0140508	0.0587804	rs4130548	1	RNFT1P2	1166	intergenic	2.242	6	4	15	0	1	1
rs111976319	17	44095335	C	A	0.2406	0.7148	0.989265	rs113271363	9	MAPT	0	intronic	2.242	7	5	15	1	1	1
17:44633053:A:C	17	44633053	A	C	0.2416	NA	0.650195	rs113271363	9	ARL17A	0	UTR3	2.242	6	5	15	1	1	0
rs11708845	3	101306999	C	T	0.2416	0.482065	0.446222	rs75017790	4	PCNP	0	intronic	2.241	6	4	5	1	1	1
rs62061717	17	44012248	T	A	0.2396	0.861028	0.994629	rs113271363	9	MAPT	0	intronic	2.241	6	2	14	1	1	1
rs538275	1	78994664	G	A	0.2584	0.0224028	0.05851	rs4130548	1	PTGFR	0	intronic	2.24	6	5	15	1	1	1
rs56971664	17	43918613	T	C	0.2396	NA	0.994629	rs113271363	9	MAPT-AS1	2403	intergenic	2.24	5	5	15	1	1	1
rs675201	9	136146466	G	A	0.2207	NA	0.182594	rs558240	7	ABO	0	ncRNA_intronic	2.239	NA	5	14	0	1	1
rs62054840	17	43936812	G	A	0.2396	NA	0.994629	rs113271363	9	MAPT-AS1	0	ncRNA_intronic	2.238	7	5	14	0	1	1
rs10420107	19	5833279	G	A	0.3131	NA	0.430018	rs2608894	10	FUT6	0	intronic	2.238	7	4	14	1	1	1
rs2532382	17	44319369	T	C	0.2416	0.561234	0.973449	rs113271363	9	RP11-259G18.2	1602	intergenic	2.236	NA	7	15	0	1	1
rs757055	17	43946875	C	T	0.2396	NA	0.994629	rs113271363	9	MAPT-AS1	0	ncRNA_intronic	2.235	NA	5	14	0	1	1
rs72940399	3	101122575	A	T	0.2425	0.617279	0.439544	rs75017790	4	SENP7	0	intronic	2.234	6	5	15	1	1	1
rs368703876	7	99024766	C	T	0.1282	0.0181095	0.0514706	rs13243708	5	PTCD1:ATP5J2-PTCD1	0:0	intronic	2.234	6	4	5	1	1	1
rs4271892	3	101363454	C	T	0.4016	0.390923	0.118549	rs75017790	4	Y_RNA	2810	intergenic	2.232	5	5	5	1	1	1
rs62065437	17	43557612	G	A	0.1958	NA	0.75928	rs113271363	9	PLEKHM1	0	intronic	2.232	7	5	5	1	1	1
rs552290972	17	43947883	T	G	0.2137	NA	0.860664	rs113271363	9	MAPT-AS1	0	ncRNA_intronic	2.232	NA	5	14	0	1	1
rs62055883	17	43837446	C	G	0.2396	NA	0.994629	rs113271363	9	CRHR1:RP11-105N13.4	0:0	ncRNA_intronic	2.231	4	5	14	1	1	1
rs2089713	17	44362552	C	T	0.2425	0.416863	0.946752	rs113271363	9	ARL17B	0	intronic	2.23	NA	5	15	1	1	1
rs2957297	17	44368212	C	A	0.2008	NA	0.79296	rs113271363	9	ARL17B	0	intronic	2.23	NA	1	15	1	1	1
rs540903	1	78879650	T	A	0.2813	0.166856	0.0607796	rs4130548	1	PTGFR	0	intronic	2.229	7	1	15	1	1	0
rs35363315	3	101387464	C	CA	0.2763	NA	0.086068	rs75017790	4	ZBTB11	0	intronic	2.229	NA	4	4	1	1	1
rs734073	1	155218365	T	C	0.2684	NA	0.14448	rs11264341	2	FAM189B	0	intronic	2.228	NA	4	4	1	1	1
rs2081577	3	101356219	G	A	0.4016	NA	0.118549	rs75017790	4	Y_RNA	8968	intergenic	2.228	6	1	15	0	1	1
rs535102437	3	101188381	T	A	0.327	0.434747	0.227958	rs75017790	4	SENP7	0	intronic	2.227	NA	5	15	1	1	1
rs8107792	19	4631912	T	G	0.2505	0.416968	0.0623058	rs732631	10	TNFAIP8L1	7617	intergenic	2.227	7	5	15	1	1	0
rs3916080	19	5832899	C	A	0.3688	0.0989543	0.110871	rs2608894	10	FUT6	0	UTR5	2.226	NA	4	15	1	1	1
rs2141180	3	101179057	T	C	0.3857	0.452995	0.0776564	rs75017790	4	SENP7	0	intronic	2.223	1f	5	5	1	1	1
rs6974305	7	99620759	G	A	0.2773	0.15517	0.280842	rs13243708	5	ZKSCAN1	0	intronic	2.223	3a	1	4	1	1	1
rs3124752	9	136264493	C	T	0.4612	0.173041	0.29719	rs558240	7	C9orf96	0	intronic	2.223	NA	5	5	1	1	1
rs758523	17	44258422	G	T	0.2416	0.581789	0.984114	rs113271363	9	KANSL1	0	intronic	2.223	NA	4	5	1	1	1
rs551793055	17	43668239	T	C	0.2396	NA	0.97295	rs113271363	9	DND1P1	3943	intergenic	2.222	NA	5	15	0	1	1
rs17563599	17	43807955	A	C	0.2396	NA	0.994629	rs113271363	9	CRHR1:RP11-105N13.4	0:0	ncRNA_intronic	2.221	6	9	9	1	1	1
rs77138434	17	44159555	C	A	0.2406	NA	0.989265	rs113271363	9	KANSL1	0	intronic	2.22	5	4	5	1	1	1
rs4589153	1	78009864	A	G	0.3022	0.0084475	0.185802	rs4130548	1	AK5	0	intronic	2.219	2b	4	15	1	1	1
rs76728632	17	43818160	A	C	0.2396	NA	0.994629	rs113271363	9	CRHR1:RP11-105N13.4	0:0	ncRNA_intronic	2.219	2a	1	14	1	1	1
rs7643808	3	101343649	G	A	0.4732	0.111232	0.176382	rs75017790	4	Y_RNA	3504	intergenic	2.218	6	4	15	0	1	1
rs546081116	17	44368055	G	C	0.2376	NA	0.961868	rs113271363	9	ARL17B	0	intronic	2.218	NA	2	15	1	1	1
rs2224674	1	78902722	A	G	0.2664	0.609041	0.0669658	rs4130548	1	PTGFR	0	intronic	2.217	5	5	15	1	1	1
rs73148837	7	99225054	C	T	0.09742	0.0800786	0.0858343	rs13243708	5	ZSCAN25	0	intronic	2.217	5	4	4	1	1	1
rs62062786	17	44024660	G	C	0.2406	0.696967	0.989265	rs113271363	9	MAPT	0	intronic	2.217	2b	5	14	1	1	1
rs2317702	3	101150997	A	G	0.4115	0.675624	0.18367	rs75017790	4	SENP7	0	intronic	2.216	7	5	15	1	1	1
rs2141160	7	99784704	G	T	0.2674	0.0521096	0.211947	rs13243708	5	STAG3	0	intronic	2.215	6	5	15	1	1	1
rs1230077	17	43496218	G	A	0.4781	0.0129231	0.156204	rs113271363	9	ARHGAP27	0	intronic	2.215	5	2	15	1	1	1
rs111616685	2	169270893	AC	A	0.0825	NA	0.1827	rs2601099	3	RN7SL95P	26522	intergenic	2.213	NA	5	15	0	1	1
rs1354867	3	100897035	T	G	0.4304	0.0491863	0.0836999	rs75017790	4	ACTR3P3	14204	intergenic	2.213	NA	5	15	0	1	1
rs2316768	17	43919073	G	T	0.2376	NA	0.983841	rs113271363	9	MAPT-AS1	1943	intergenic	2.213	5	5	15	1	1	1
rs62053952	17	43749261	T	C	0.2396	NA	0.994629	rs113271363	9	CRHR1:RP11-105N13.4	0:0	ncRNA_intronic	2.212	5	5	14	1	1	1
rs55746869	17	43551083	C	T	0.1958	NA	0.75928	rs113271363	9	PLEKHM1	0	intronic	2.21	7	4	5	1	1	1
rs7612283	3	101434919	C	T	0.334	0.318728	0.291189	rs75017790	4	PDCL3P4	2883	intergenic	2.208	7	13	15	1	1	0
rs113790915	17	43810782	G	C	0.2396	NA	0.994629	rs113271363	9	CRHR1:RP11-105N13.4:RP11-293E1.1	0:0:0	ncRNA_exonic	2.208	5	5	14	1	1	1
rs62056776	17	43969995	C	T	0.2396	0.686966	0.994629	rs113271363	9	MAPT-AS1	0	ncRNA_intronic	2.208	6	5	14	1	1	1
rs2696670	17	44317103	T	C	0.2416	0.730741	0.983939	rs113271363	9	RP11-259G18.2	3868	intergenic	2.207	NA	5	15	0	1	1
rs13081830	3	100791262	G	A	0.1461	0.0770554	0.109813	rs75017790	4	ABI3BP	78902	intergenic	2.206	2b	2	15	0	1	1
rs13302553	9	109327642	A	G	0.3101	0.125126	0.0824338	rs10978621	6	RP11-308N19.1	0	ncRNA_intronic	2.205	7	9	15	0	0	1
rs10445336	17	43934948	A	G	0.2396	NA	0.994629	rs113271363	9	MAPT-AS1	0	ncRNA_intronic	2.205	7	5	14	0	1	1
rs2803160	1	77938469	T	G	0.4235	0.179784	0.0630397	rs4130548	1	AK5	0	intronic	2.204	NA	4	15	1	1	1
rs10200141	2	169523313	G	T	0.09145	0.0403946	0.0858231	rs2601099	3	CERS6	0	intronic	2.204	5	5	15	1	0	1
rs11974610	7	99527977	G	A	0.163	0.0709459	0.0636158	rs13243708	5	RP4-604G5.1	0	ncRNA_intronic	2.203	5	1	14	1	1	1
rs4447248	12	53261036	G	A	0.2982	NA	0.17086	rs11615022	8	KRT78	18159	intergenic	2.203	5	2	15	0	1	1
rs7299694	12	53352572	A	C	0.175	0.0228306	0.111734	rs11615022	8	AC107016.1	5885	intergenic	2.203	6	5	14	1	1	1
rs371076	1	78122501	G	A	0.2753	0.00721868	0.212962	rs4130548	1	ZZZ3	0	intronic	2.202	NA	5	5	1	1	1
rs12131414	1	78624421	A	G	0.3439	0.122879	0.133204	rs4130548	1	RNFT1P2	11743	intergenic	2.201	7	4	15	0	1	1
rs35461843	9	136365843	C	T	0.1759	0.0565533	0.0647166	rs558240	7	TMEM8C	13864	intergenic	2.201	7	5	15	0	1	1
rs9709338	17	44094871	A	G	0.2406	0.612045	0.989265	rs113271363	9	MAPT	0	intronic	2.201	6	5	15	1	1	1
rs145487105	17	44499795	T	C	0.3469	NA	0.818139	rs113271363	9	NSFP1	0	ncRNA_intronic	2.201	7	5	15	0	1	1
rs4529663	1	78624714	T	C	0.3439	0.137561	0.133204	rs4130548	1	RNFT1P2	11450	intergenic	2.199	7	4	15	0	1	1
rs113479612	7	99648959	T	C	0.328	0.792695	0.344291	rs13243708	5	ZSCAN21	0	intronic	2.198	7	1	5	1	1	1
rs551059895	17	44369320	C	T	0.2376	NA	0.951028	rs113271363	9	ARL17B	0	intronic	2.197	NA	2	15	1	1	1
rs11289393	1	155525712	T	TG	0.328	NA	0.119477	rs11264341	2	ASH1L	0	intronic	2.196	NA	4	5	1	1	1
rs116338785	9	136184253	C	T	0.1243	0.0643221	0.220261	rs558240	7	LCN1P2	375	upstream	2.195	5	5	15	0	1	0
rs473702	3	101045977	A	G	0.3857	0.428288	0.0776564	rs75017790	4	SENP7	0	intronic	2.192	6	4	5	1	1	1
rs66499584	17	44091780	G	A	0.16	0.104699	0.0808782	rs113271363	9	MAPT	0	intronic	2.192	5	2	15	1	1	1
rs538486513	17	44330295	A	AC	0.1948	NA	0.0553851	rs113271363	9	RP11-259G18.3	6621	intergenic	2.192	NA	5	15	0	1	1
rs17577650	17	44205500	A	G	0.2406	NA	0.989265	rs113271363	9	KANSL1	0	intronic	2.189	1f	2	5	1	1	1
rs166770	1	78111153	A	G	0.332	0.00689068	0.260132	rs4130548	1	ZZZ3:RN7SL370P	0:0	ncRNA_exonic	2.187	NA	4	4	1	1	1
rs3892792	1	155558665	G	T	0.2734	0.0205051	0.0846754	rs11264341	2	DAP3P1	0	ncRNA_intronic	2.186	1f	5	15	0	1	1
rs59085990	3	101196663	C	A	0.4115	0.677971	0.18367	rs75017790	4	SENP7	0	intronic	2.186	6	4	5	1	1	1
rs12946900	17	43512206	A	G	0.1938	NA	0.730149	rs113271363	9	ARHGAP27	418	upstream	2.186	2c	4	5	1	1	1
rs2525541	7	99547530	G	A	0.4543	0.700611	0.330729	rs13243708	5	RP4-604G5.1	1286	intergenic	2.185	1f	5	14	0	1	1
rs111431690	9	136184702	A	G	0.05865	0.127679	0.0543733	rs558240	7	LCN1P2	0	ncRNA_exonic	2.184	5	5	15	0	1	0
rs11162372	1	78091293	T	C	0.2753	0.00611722	0.212962	rs4130548	1	ZZZ3	0	intronic	2.183	5	4	5	1	1	1
rs2900422	9	109395489	A	G	0.498	0.135124	0.0907318	rs10978621	6	RP11-308N19.4	0	ncRNA_intronic	2.183	7	7	15	0	1	1
rs17660936	17	44191159	C	T	0.2406	0.584008	0.989265	rs113271363	9	KANSL1	0	intronic	2.183	1f	5	5	1	1	1
rs577837428	1	155681374	G	GT	0.3082	NA	0.0538645	rs11264341	2	MSTO1:MSTO2P:DAP3	0:0:0	ncRNA_intronic	2.182	NA	4	5	1	1	1
rs6763800	3	101079657	A	G	0.4115	0.713304	0.18367	rs75017790	4	SENP7	0	intronic	2.181	5	4	5	1	1	1
rs9861774	3	101109180	T	C	0.4115	0.581097	0.18367	rs75017790	4	SENP7	0	intronic	2.181	4	1	15	1	1	1
rs77711029	7	99507354	G	T	0.4722	NA	0.183417	rs13243708	5	TRIM4	0	intronic	2.181	6	4	4	1	1	1
rs974293	17	44150233	G	A	0.2406	NA	0.989265	rs113271363	9	KANSL1	0	intronic	2.181	NA	2	5	1	1	1
rs56046792	17	43797246	C	T	0.2396	NA	0.994629	rs113271363	9	CRHR1:RP11-105N13.4	0:0	ncRNA_intronic	2.179	4	5	14	1	1	1
rs17651483	17	44058861	C	A	0.2406	NA	0.989265	rs113271363	9	MAPT	0	intronic	2.179	1f	4	15	1	1	1
rs12717768	1	78060096	G	C	0.333	0.00977703	0.254334	rs4130548	1	ZZZ3	0	intronic	2.178	3a	4	5	1	1	1
rs2682390	3	101096532	C	T	0.3857	0.409485	0.0776564	rs75017790	4	SENP7	0	intronic	2.178	5	2	5	1	1	1
rs10514879	17	43802971	C	T	0.2396	NA	0.994629	rs113271363	9	CRHR1:RP11-105N13.4	0:0	ncRNA_intronic	2.178	NA	9	14	1	1	1
rs676457	9	136146227	A	T	0.3708	NA	0.0580402	rs176694	7	ABO	0	ncRNA_intronic	2.177	6	5	14	0	1	1
rs2693368	17	43654652	C	A	0.496	NA	0.309294	rs113271363	9	DND1P1	8584	intergenic	2.176	7	2	5	0	1	1
rs17688249	17	43766754	C	T	0.2396	NA	0.994629	rs113271363	9	CRHR1:RP11-105N13.4	0:0	ncRNA_intronic	2.173	4	7	14	1	1	1
rs75713194	2	169238079	A	G	0.07555	0.0611888	0.0540775	rs2601099	3	RN7SL95P	59336	intergenic	2.171	6	5	15	0	1	1
rs2090847	17	43550107	A	G	0.1958	NA	0.75928	rs113271363	9	PLEKHM1	0	intronic	2.169	5	4	5	1	1	1
rs530776545	3	100880098	T	TTG	0.4394	NA	0.113797	rs75017790	4	ACTR3P3	1839	intergenic	2.166	NA	5	15	0	0	1
rs544136	3	101041229	G	T	0.2575	NA	0.064893	rs75017790	4	SENP7	1819	intergenic	2.166	6	5	15	1	1	1
rs62057116	17	43899655	T	C	0.2396	NA	0.994629	rs113271363	9	CRHR1	0	intronic	2.165	5	5	15	1	1	0
rs9944484	17	43990662	G	A	0.2396	NA	0.994629	rs113271363	9	MAPT	0	intronic	2.165	7	4	14	1	1	1
rs523751	1	78605679	T	A	0.2386	0.0320452	0.0930131	rs4130548	1	GIPC2	1545	intergenic	2.164	6	5	15	1	1	1
rs563555797	17	43956305	CTT	C	0.2416	NA	0.984114	rs113271363	9	MAPT-AS1	0	ncRNA_intronic	2.164	NA	14	14	0	1	1
rs62175767	2	169272189	G	A	0.2008	0.474954	0.592534	rs2601099	3	RN7SL95P	25226	intergenic	2.162	7	5	15	0	1	1
rs367643153	17	44130160	TAAA	T	0.3052	NA	0.726322	rs113271363	9	KANSL1	0	intronic	2.162	NA	4	5	1	1	1
rs199514	17	44856881	A	G	0.2187	NA	0.8227	rs113271363	9	WNT3	0	intronic	2.162	1f	1	14	1	1	1
rs62054760	17	43908989	C	T	0.2366	NA	0.978499	rs113271363	9	CRHR1	0	intronic	2.161	5	5	14	1	1	0
rs2602569	2	169290085	T	C	0.08549	NA	0.236177	rs2601099	3	RN7SL95P	7330	intergenic	2.16	NA	2	15	0	1	1
rs34008514	17	43834314	A	G	0.2396	NA	0.994629	rs113271363	9	CRHR1:RP11-105N13.4	0:0	ncRNA_intronic	2.158	5	5	14	1	1	1
rs79076896	2	169224754	C	T	0.07455	0.0289804	0.0524554	rs2601099	3	RN7SL95P	72661	intergenic	2.157	7	5	15	0	1	1
rs77044114	17	43482264	C	T	0.0497	NA	0.0853771	rs113271363	9	ARHGAP27	0	intronic	2.157	4	1	4	1	1	1
rs1597812	2	169254581	A	T	0.2793	0.883437	0.859102	rs2601099	3	RN7SL95P	42834	intergenic	2.156	7	5	15	0	1	1
rs3806654	3	101396529	G	C	0.33	0.337675	0.297117	rs75017790	4	ZBTB11-AS1	0	ncRNA_exonic	2.156	3a	1	2	1	1	1
rs4683918	3	101189490	G	T	0.3857	0.526255	0.0776564	rs75017790	4	SENP7	0	intronic	2.155	7	5	15	1	1	1
rs7030248	9	136155359	G	A	0.3827	0.0199575	0.0828524	rs176694	7	ABO	4741	intergenic	2.155	7	5	14	0	1	1
rs2696599	17	44217226	A	G	0.2406	0.65928	0.989265	rs113271363	9	KANSL1	0	intronic	2.155	NA	2	5	1	1	1
rs142537672	1	155358506	CT	C	0.3509	NA	0.111219	rs11264341	2	ASH1L	0	intronic	2.153	NA	4	4	1	1	1
rs2724140	2	169246830	A	T	0.1511	0.580554	0.434776	rs2601099	3	RN7SL95P	50585	intergenic	2.153	6	14	15	0	1	1
rs10908472	1	155544256	T	C	0.2773	0.0139723	0.0834428	rs11264341	2	RP11-29H23.7	8158	intergenic	2.151	6	5	15	0	1	1
rs902774	12	53273904	G	A	0.1511	0.0492382	0.113612	rs11615022	8	RPL7P41	5308	intergenic	2.15	2a	1	7	0	1	1
rs4919733	12	53366785	C	A	0.4513	0.259692	0.454135	rs11615022	8	AC107016.1	20098	intergenic	2.15	7	5	14	0	1	1
rs572380762	17	43684425	AT	A	0.2515	NA	0.803125	rs113271363	9	RPS26P8	1483	intergenic	2.15	NA	14	15	0	1	1
rs56319902	17	43871982	C	T	0.2396	NA	0.994629	rs113271363	9	CRHR1:RP11-105N13.4	0:0	ncRNA_intronic	2.15	5	5	14	1	1	0
rs75330746	17	44182955	C	T	0.2386	0.820515	0.978319	rs113271363	9	KANSL1	0	intronic	2.15	6	4	5	1	1	1
rs17661027	17	44193097	C	A	0.2406	0.699796	0.989265	rs113271363	9	KANSL1	0	intronic	2.15	1f	2	5	1	1	1
rs72944107	3	101197190	C	T	0.2406	0.641348	0.44891	rs75017790	4	SENP7	0	intronic	2.148	6	4	5	1	1	1
rs62055869	17	43830685	G	A	0.2396	NA	0.994629	rs113271363	9	CRHR1:RP11-105N13.4	0:0	ncRNA_intronic	2.147	5	5	14	1	1	1
rs627549	1	78640109	G	T	0.3628	0.122333	0.143251	rs4130548	1	RNFT1P2	3187	intergenic	2.146	7	5	15	0	1	1
rs77662456	2	169240666	C	G	0.07555	0.0563509	0.0540775	rs2601099	3	RN7SL95P	56749	intergenic	2.146	7	5	15	0	1	1
rs551169	9	136197286	G	A	0.4662	NA	0.307824	rs558240	7	SURF6	265	downstream	2.146	6	4	5	1	1	1
rs76969039	17	43784363	TG	T	0.4175	NA	0.203854	rs113271363	9	CRHR1:RP11-105N13.4	0:0	ncRNA_intronic	2.146	NA	5	14	1	1	1
rs12463569	2	169414380	A	G	0.2704	0.0277186	0.124163	rs2601099	3	CERS6	0	intronic	2.145	6	5	5	1	1	1
rs60568503	9	109472166	G	A	0.3509	0.869096	0.130157	rs10978621	6	RP11-308N19.4	7222	intergenic	2.145	7	5	15	0	1	1
rs62061859	17	44201109	C	G	0.2416	0.680632	0.984114	rs113271363	9	KANSL1	0	intronic	2.145	7	2	5	1	1	1
rs71806767	12	53256268	A	ATTGTT	0.2962	NA	0.176355	rs11615022	8	KRT78	13391	intergenic	2.144	NA	5	15	0	0	1
rs8068916	17	43926987	T	G	0.4761	NA	0.328379	rs113271363	9	MAPT-AS1	0	ncRNA_intronic	2.143	4	5	14	1	1	1
rs62061712	17	44009876	C	A	0.2396	0.762607	0.994629	rs113271363	9	MAPT	0	intronic	2.141	7	2	14	1	1	1
rs7855255	9	136131895	C	T	0.1133	0.175356	0.0622138	rs558240	7	ABO	0	ncRNA_intronic	2.14	4	4	14	0	1	1
rs2429438	17	44348265	G	C	0.2435	0.710192	0.941983	rs113271363	9	RP11-259G18.1	2204	intergenic	2.14	6	5	15	1	1	1
rs62056812	17	43987154	G	A	0.2396	0.741344	0.994629	rs113271363	9	MAPT:RP11-669E14.4	0:0	ncRNA_intronic	2.139	7	5	14	1	1	1
rs8176751	9	136131022	C	T	0.1133	0.207269	0.0622138	rs558240	7	ABO	0	ncRNA_exonic	2.138	NA	4	14	0	1	1
rs10978545	9	109333234	C	G	0.2356	0.0850913	0.0882521	rs10978621	6	RP11-308N19.1	0	ncRNA_intronic	2.137	7	9	15	0	0	1
rs62074573	17	44339174	C	T	0.2107	0.0589126	0.84291	rs113271363	9	RP11-259G18.3	1201	intergenic	2.137	NA	5	5	0	1	1
rs393838	17	43705756	G	C	0.2416	NA	0.984114	rs113271363	9	CRHR1-IT1:CRHR1:RP11-105N13.4	0:0:0	ncRNA_intronic	2.135	7	4	5	1	1	1
rs35879086	17	43830382	G	A	0.2396	NA	0.994629	rs113271363	9	CRHR1:RP11-105N13.4	0:0	ncRNA_intronic	2.132	7	5	14	1	1	1
rs113728380	17	43760199	C	T	0.2396	NA	0.994629	rs113271363	9	CRHR1:RP11-105N13.4	0:0	ncRNA_intronic	2.131	6	5	14	1	1	1
rs62055893	17	43842494	A	G	0.2396	NA	0.994629	rs113271363	9	CRHR1:RP11-105N13.4	0:0	ncRNA_intronic	2.131	6	5	14	1	1	0
rs62064597	17	43473307	C	G	0.1909	NA	0.699418	rs113271363	9	ARHGAP27	0	intronic	2.129	5	1	5	1	1	1
rs9819957	3	101172871	G	A	0.4115	0.678876	0.18367	rs75017790	4	SENP7	0	intronic	2.128	5	4	5	1	1	1
rs2732673	17	44280902	G	C	0.2406	0.64009	0.989265	rs113271363	9	KANSL1	0	intronic	2.128	NA	5	5	1	1	1
rs13387736	2	169186745	C	A	0.07058	0.0746053	0.129306	rs2601099	3	STK39	82093	intergenic	2.125	6	5	15	0	1	1
rs651430	7	99429843	A	G	0.4354	0.0685169	0.0906628	rs13243708	5	CYP3A43	0	intronic	2.125	NA	5	15	1	1	1
rs142958693	17	44133950	CTGATAGAACATTTACCATCAAACT	C	0.2127	NA	0.859807	rs113271363	9	KANSL1	0	intronic	2.125	NA	2	5	1	1	1
rs4949813	1	78027725	C	T	0.2396	0.00624302	0.148694	rs4130548	1	ZZZ3	375	intergenic	2.123	7	4	5	1	1	1
rs9857723	3	101109166	A	T	0.4115	0.718778	0.18367	rs75017790	4	SENP7	0	intronic	2.123	3a	1	15	1	1	1
rs577386308	17	44114090	CT	C	0.2783	NA	0.816336	rs113271363	9	KANSL1	0	intronic	2.123	NA	4	4	1	1	1
rs112073200	17	44201791	G	C	0.2406	0.691378	0.989265	rs113271363	9	KANSL1	0	intronic	2.123	5	4	5	1	1	1
rs12733301	1	78839038	A	G	0.2654	0.218501	0.071118	rs4130548	1	PTGFR	0	intronic	2.121	6	5	15	1	1	0
rs62284202	3	101482751	G	A	0.2913	NA	0.23187	rs75017790	4	CEP97	0	intronic	2.119	5	4	5	1	1	1
rs11162401	1	78419569	A	G	0.1859	NA	0.0739435	rs4130548	1	FUBP1	0	intronic	2.118	5	4	4	1	1	1
rs147278971	9	136174495	T	C	0.03479	0.714474	0.182082	rs176694	7	Y_RNA	3457	intergenic	2.118	6	9	14	0	1	0
rs6700924	1	78282983	G	A	0.1272	0.0093663	0.0817407	rs4130548	1	FAM73A	0	intronic	2.117	6	4	5	1	1	1
rs568475466	17	44104410	TCTC	T	0.2406	NA	0.989265	rs113271363	9	MAPT	0	UTR3	2.117	NA	4	4	1	1	1
rs574315253	17	43981536	TTATA	T	0.2018	NA	0.0538135	rs113271363	9	MAPT	0	intronic	2.116	NA	5	14	1	1	1
rs2435212	17	44066464	G	A	0.2048	0.0197499	0.101903	rs113271363	9	MAPT	0	intronic	2.115	5	4	15	1	1	1
rs2527908	7	99520563	G	A	0.4235	0.276567	0.169891	rs13243708	5	GJC3	328	downstream	2.114	NA	1	5	1	1	1
rs4528616	17	43683597	T	G	0.2406	NA	0.989265	rs113271363	9	RPS26P8	2311	intergenic	2.114	6	14	15	0	1	1
rs375212497	17	44409900	G	T	0.09642	NA	0.118629	rs113271363	9	ARL17B:LRRC37A	0:0	intronic	2.114	6	5	15	1	1	0
rs56075912	3	101135719	A	G	0.3857	0.469132	0.0776564	rs75017790	4	SENP7	0	intronic	2.113	7	4	15	1	1	1
rs2404978	7	99562328	T	C	0.4245	0.903319	0.470408	rs13243708	5	AZGP1	2014	intergenic	2.113	7	5	14	1	1	1
rs1770311	1	78682351	T	A	0.3598	0.0494013	0.13223	rs4130548	1	RP11-183M13.1	12931	intergenic	2.111	6	5	15	0	1	1
rs116153146	3	100881453	C	T	0.03082	0.466491	0.121718	rs75017790	4	ACTR3P3	484	upstream	2.111	5	5	15	0	1	1
rs3806653	3	101396972	T	C	0.328	0.326042	0.302267	rs75017790	4	ZBTB11-AS1	0	ncRNA_exonic	2.111	NA	1	2	1	1	1
rs10735848	12	53318547	C	G	0.3231	0.182427	0.155874	rs11615022	8	KRT8	0	intronic	2.111	5	2	15	1	1	1
rs4605208	17	43794209	G	C	0.2396	NA	0.994629	rs113271363	9	CRHR1:RP11-105N13.4	0:0	ncRNA_intronic	2.111	6	5	14	1	1	1
rs10908480	1	155699762	T	G	0.3062	NA	0.0581811	rs11264341	2	MSTO1:MSTO2P:DAP3	0:0:0	ncRNA_intronic	2.11	7	4	5	1	1	1
rs4683910	3	101174447	G	A	0.4115	0.701495	0.18367	rs75017790	4	SENP7	0	intronic	2.11	6	4	5	1	1	1
rs576108805	17	43687181	CT	C	0.2803	NA	0.80007	rs113271363	9	RPS26P8	831	downstream	2.11	NA	14	15	0	1	1
rs62063271	17	44036047	G	A	0.2396	NA	0.994629	rs113271363	9	MAPT	0	intronic	2.11	5	5	14	1	1	1
rs2463514	17	44338869	C	T	0.1988	NA	0.759479	rs113271363	9	RP11-259G18.3	896	upstream	2.11	7	5	5	0	1	1
rs527325496	17	43668512	C	CAAA	0.1958	NA	0.775082	rs113271363	9	DND1P1	4216	intergenic	2.109	NA	5	15	0	1	1
rs62054389	17	43808321	G	A	0.2396	NA	0.994629	rs113271363	9	CRHR1:RP11-105N13.4	0:0	ncRNA_intronic	2.108	7	9	9	1	1	1
rs569677726	19	4726613	C	CA	0.3867	NA	0.129267	rs732631	10	AC005783.1	221	upstream	2.108	NA	5	15	1	0	1
rs10191304	2	169238722	G	A	0.1243	0.0140335	0.0768338	rs2601099	3	RN7SL95P	58693	intergenic	2.107	7	5	15	0	0	1
rs17650579	17	44030115	C	T	0.2396	NA	0.994629	rs113271363	9	MAPT	0	intronic	2.106	6	5	14	1	1	1
rs1961895	2	169272499	C	G	0.332	0.150309	0.218303	rs2601099	3	RN7SL95P	24916	intergenic	2.105	7	5	15	0	1	1
rs3758348	9	136239399	G	C	0.1501	0.884879	0.146046	rs558240	7	SURF4	0	intronic	2.105	5	2	6	1	1	1
rs3108318	17	43719829	G	T	0.2306	0.180163	0.946551	rs113271363	9	CRHR1-IT1:CRHR1:RP11-105N13.4	0:0:0	ncRNA_intronic	2.103	NA	5	5	1	1	1
rs55788678	17	43992233	C	T	0.2396	NA	0.994629	rs113271363	9	MAPT	0	intronic	2.103	7	4	14	1	1	1
rs10211195	2	169426343	G	A	0.09841	0.0464709	0.0997451	rs2601099	3	CERS6	0	intronic	2.101	7	4	5	1	0	1
rs495203	9	136145240	C	T	0.3708	NA	0.0580402	rs176694	7	ABO	0	ncRNA_intronic	2.101	3a	2	14	0	1	1
rs1352312	17	43376761	T	G	0.3161	NA	0.0787605	rs113271363	9	MAP3K14	0	ncRNA_intronic	2.101	NA	2	7	0	1	1
rs62065450	17	43570407	C	T	0.1988	NA	0.772891	rs113271363	9	PLEKHM1	2291	intergenic	2.101	3b	5	15	1	1	1
rs2209472	1	78628111	T	C	0.3439	0.154213	0.133204	rs4130548	1	RNFT1P2	8053	intergenic	2.1	7	5	15	0	1	1
rs7855969	9	136099520	T	G	0.1918	0.0126241	0.0670935	rs558240	7	LCN1P1	771	downstream	2.1	6	5	14	0	1	1
rs643512	1	78554280	A	C	0.2594	0.0421837	0.130105	rs4130548	1	GIPC2	0	intronic	2.099	NA	5	15	1	1	1
rs4550031	1	155610999	G	A	0.2744	0.0243697	0.0784706	rs11264341	2	MSTO1:MSTO2P:RP11-29H23.5	0:0:0	ncRNA_intronic	2.099	6	4	15	1	1	1
rs2028002	9	136303253	T	C	0.4254	NA	0.152969	rs558240	7	ADAMTS13	0	intronic	2.099	NA	4	15	1	1	1
rs6662953	1	155754448	C	T	0.2972	NA	0.0666237	rs11264341	2	GON4L	0	intronic	2.098	6	4	4	1	1	1
rs62061801	17	44174235	A	G	0.2406	0.847928	0.989265	rs113271363	9	KANSL1	0	intronic	2.098	7	5	5	1	1	1
rs2006231	19	4719123	C	T	0.3728	NA	0.357678	rs732631	10	DPP9	0	intronic	2.098	5	4	4	1	1	1
rs12744863	1	78173980	A	G	0.01789	0.147026	0.0507533	rs4130548	1	USP33	0	intronic	2.097	7	4	4	1	1	0
rs79210430	3	100572695	A	G	0.05368	0.0220877	0.064997	rs75017790	4	ABI3BP	0	intronic	2.097	6	4	15	1	1	1
rs6597614	9	136121014	G	A	0.1958	0.181313	0.128829	rs558240	7	ABO:RP11-430N14.4	4773:4773	intergenic	2.097	7	5	14	0	1	1
rs55947022	17	44147574	G	A	0.2406	NA	0.989265	rs113271363	9	KANSL1	0	intronic	2.096	5	4	5	1	1	1
rs7313347	12	53265499	G	A	0.3757	0.196084	0.213661	rs11615022	8	RPL7P41	13713	intergenic	2.095	3a	2	7	0	1	1
rs11264381	1	155522572	T	C	0.2724	0.0198485	0.089565	rs11264341	2	ASH1L	0	intronic	2.093	6	4	5	1	1	1
rs62055938	17	43849656	C	A	0.2396	NA	0.994629	rs113271363	9	CRHR1:RP11-105N13.4	0:0	ncRNA_intronic	2.093	5	5	14	1	1	0
rs10936609	3	101127571	G	A	0.4115	0.668226	0.18367	rs75017790	4	SENP7	0	intronic	2.092	7	5	15	1	1	1
rs561698401	2	169524066	GTT	G	0.09145	NA	0.0881762	rs2601099	3	CERS6	0	intronic	2.09	NA	5	15	1	0	1
rs55999178	12	53284360	G	A	0.1302	0.0195028	0.102728	rs11615022	8	RPL7P41	4190	intergenic	2.09	4	5	15	1	1	1
rs11264334	1	155126599	T	C	0.4036	0.645521	0.386039	rs11264341	2	HMGN2P18	5303	intergenic	2.088	6	14	15	0	1	1
rs59359251	3	101146362	A	C	0.2406	0.267214	0.44891	rs75017790	4	SENP7	0	intronic	2.088	7	5	15	1	1	1
rs113343751	17	44333532	C	G	0.2406	NA	0.978367	rs113271363	9	RP11-259G18.3	3384	intergenic	2.088	7	5	15	0	1	1
rs12404245	1	77952299	T	C	0.08847	0.00777357	0.136386	rs4130548	1	AK5	0	intronic	2.086	6	4	15	1	1	1
rs17762769	17	43893403	G	A	0.2396	NA	0.994629	rs113271363	9	CRHR1:RP11-105N13.4	0:0	ncRNA_intronic	2.086	1f	5	14	1	1	0
rs650495	1	78590758	G	A	0.2266	0.0346455	0.0858771	rs4130548	1	GIPC2	0	intronic	2.084	7	4	15	1	1	1
rs55967721	17	43948977	G	A	0.2396	NA	0.994629	rs113271363	9	MAPT-AS1	0	ncRNA_intronic	2.084	6	5	14	0	1	1
rs577191345	17	44285436	C	T	0.1998	NA	0.788016	rs113271363	9	KANSL1	0	intronic	2.084	NA	4	5	1	1	1
rs10714149	7	99881803	C	CT	0.2575	NA	0.0913795	rs13243708	5	GATS	11947	intergenic	2.083	NA	4	15	0	1	1
rs540184751	17	44104576	CCTT	C	0.2445	NA	0.968435	rs113271363	9	MAPT	0	UTR3	2.083	NA	4	4	1	1	1
rs906380	3	100905910	C	T	0.4692	0.00657445	0.0922909	rs75017790	4	snoU13	14765	intergenic	2.082	6	5	15	0	1	1
rs199505547	17	43696837	TC	T	0.2406	NA	0.989265	rs113271363	9	CRHR1-IT1	856	upstream	2.082	NA	7	15	1	1	1
rs241038	17	43730598	G	A	0.2396	NA	0.994629	rs113271363	9	CRHR1:RP11-105N13.4	0:0	ncRNA_intronic	2.082	NA	5	14	1	1	1
rs112003311	17	44042939	G	A	0.2386	0.829019	0.978465	rs113271363	9	MAPT	0	intronic	2.082	7	4	14	1	1	1
rs556681657	17	44219978	TCAAAA	T	0.1988	NA	0.783106	rs113271363	9	KANSL1	0	intronic	2.082	NA	2	5	1	1	1
rs60234511	1	78419082	C	A	0.1859	NA	0.0739435	rs4130548	1	FUBP1	0	intronic	2.081	7	4	4	1	1	1
rs12044063	1	155250691	A	T	0.2833	0.0221573	0.161309	rs11264341	2	HCN3	0	intronic	2.081	6	5	5	1	1	1
rs2261201	17	44354549	C	G	0.2535	0.316803	0.910899	rs113271363	9	ARL17B	0	intronic	2.08	NA	5	15	1	1	1
rs10226310	7	99118320	G	A	0.1024	0.0577093	0.0502967	rs13243708	5	ZKSCAN5	0	intronic	2.078	7	4	4	1	1	1
rs569562314	17	44145512	CAAG	C	0.2406	NA	0.989265	rs113271363	9	KANSL1	0	intronic	2.078	NA	4	5	1	1	1
rs11326553	17	44155890	T	TA	0.1928	NA	0.0556546	rs113271363	9	KANSL1	0	intronic	2.078	NA	2	5	1	1	1
rs717333	1	78219190	G	T	0.331	0.0140035	0.254927	rs4130548	1	USP33	0	intronic	2.076	NA	5	5	1	1	1
rs13085839	3	100797234	G	A	0.1471	0.0597139	0.113595	rs75017790	4	ACTR3P3	84703	intergenic	2.075	7	5	15	0	1	1
rs62057147	17	43903298	G	A	0.2396	NA	0.994629	rs113271363	9	CRHR1	0	intronic	2.075	5	5	14	1	1	0
rs113896715	17	44356746	T	C	0.1998	NA	0.788016	rs113271363	9	ARL17B	0	intronic	2.075	6	5	15	1	1	1
rs9713470	3	101159040	C	T	0.4115	0.333463	0.18367	rs75017790	4	SENP7	0	intronic	2.074	7	5	15	1	1	1
rs62061731	17	44017666	C	A	0.2396	0.701038	0.994629	rs113271363	9	MAPT	0	intronic	2.074	6	2	14	1	1	1
rs2141300	17	44258914	A	G	0.2425	0.808566	0.979109	rs113271363	9	KANSL1	0	intronic	2.074	NA	4	5	1	1	1
rs12491955	3	101146597	C	T	0.3847	0.448351	0.077282	rs75017790	4	SENP7	0	intronic	2.072	7	5	15	1	1	1
rs495828	9	136154867	G	T	0.2137	NA	0.281474	rs558240	7	ABO	4249	intergenic	2.072	5	2	14	0	1	1
rs2572019	7	99478804	T	C	0.4672	0.196152	0.188459	rs13243708	5	TRIM4	0	intronic	2.071	NA	5	15	1	1	1
rs80298251	9	109320169	G	A	0.3827	NA	0.0713817	rs10978621	6	RP11-308N19.1	0	ncRNA_intronic	2.071	7	9	15	0	1	1
rs80283182	2	169198271	T	C	0.05964	0.155694	0.0645122	rs2601099	3	STK39	93619	intergenic	2.07	5	5	15	0	1	1
rs57966707	7	99770456	A	T	0.2664	0.0196461	0.215228	rs13243708	5	GPC2	0	intronic	2.07	6	4	5	1	1	1
rs147925691	9	136207721	G	A	0.01392	0.0459266	0.119108	rs176694	7	MED22	0	UTR3	2.07	5	2	4	1	1	1
rs540358971	17	43681304	G	A	0.2406	NA	0.989265	rs113271363	9	RP11-707O23.5	1597	intergenic	2.07	NA	5	15	0	1	1
rs531195924	17	43682098	A	C	0.2296	NA	0.942037	rs113271363	9	RP11-707O23.5	2391	intergenic	2.07	NA	5	15	0	1	1
rs199446	17	44813169	A	G	0.2575	NA	0.69748	rs113271363	9	NSF	0	intronic	2.07	7	5	5	1	1	1
rs278850	1	78126044	G	A	0.332	0.0069691	0.260132	rs4130548	1	ZZZ3	0	intronic	2.069	5	4	5	1	1	1
rs8069449	17	43831562	T	C	0.4404	NA	0.217175	rs113271363	9	CRHR1:RP11-105N13.4	0:0	ncRNA_intronic	2.069	5	5	14	1	1	1
rs1637001	7	99808151	G	A	0.2684	0.0545983	0.211048	rs13243708	5	STAG3:GATS:GATS	0:0:0	ncRNA_intronic	2.068	1f	2	5	1	1	1
rs8176693	9	136137657	C	T	0.08449	0.300838	0.0575832	rs558240	7	ABO	0	ncRNA_intronic	2.067	NA	4	14	0	1	1
rs79300738	9	136392907	C	G	0.332	NA	0.0635267	rs558240	7	TMEM8C	0	intergenic	2.067	4	2	7	1	1	1
rs62060891	17	44243870	T	C	0.2386	0.660898	0.978465	rs113271363	9	KANSL1	0	intronic	2.067	NA	2	5	1	1	1
rs4683894	3	101100014	G	A	0.4115	0.694057	0.18367	rs75017790	4	SENP7	0	intronic	2.066	5	5	5	1	1	1
rs2532228	17	44277818	A	G	0.2425	0.535646	0.979109	rs113271363	9	KANSL1	0	intronic	2.066	NA	5	5	1	1	1
rs6705232	2	169430365	T	C	0.1004	0.0164939	0.102437	rs2601099	3	CERS6	0	intronic	2.065	5	5	5	1	0	1
rs17347644	3	101547733	C	T	0.333	0.196109	0.301542	rs75017790	4	NFKBIZ	0	intronic	2.064	3a	1	2	1	1	1
rs4807626	19	4731091	A	G	0.4682	0.983399	0.17997	rs732631	10	AC005783.1	4699	intergenic	2.064	3a	5	15	1	1	1
rs13067042	3	100819042	T	A	0.2237	0.0184544	0.11589	rs75017790	4	ACTR3P3	62895	intergenic	2.063	5	7	15	0	1	1
rs582395	1	78606584	T	C	0.2376	0.0289941	0.0912188	rs4130548	1	GIPC2	2450	intergenic	2.062	NA	5	15	1	1	1
rs12746354	1	77940542	C	G	0.1531	NA	0.0908589	rs4130548	1	AK5	0	intronic	2.061	7	4	15	1	1	1
rs10048967	3	101202405	G	C	0.4115	0.707909	0.18367	rs75017790	4	SENP7	0	intronic	2.061	6	4	5	1	1	1
rs8176745	9	136131347	G	A	0.2207	0.15097	0.182594	rs558240	7	ABO	0	ncRNA_exonic	2.06	NA	4	14	0	1	1
rs11923990	3	101209129	A	G	0.4115	0.68431	0.18367	rs75017790	4	SENP7	0	intronic	2.059	5	4	5	1	1	1
rs10739227	9	109495224	C	T	0.2058	0.887023	0.930114	rs10978621	6	RP11-308N19.5	10012	intergenic	2.059	6	5	15	0	0	1
rs139595872	17	43677664	G	A	0.06362	NA	0.05044	rs113271363	9	RP11-707O23.5	570	downstream	2.056	5	5	15	0	1	1
rs545560200	17	44352432	AT	A	0.2058	NA	0.806151	rs113271363	9	ARL17B	0	UTR3	2.056	NA	5	15	1	1	1
rs1406073	17	44250883	C	A	0.2107	0.0695987	0.855095	rs113271363	9	KANSL1	0	intronic	2.055	NA	4	5	1	1	1
rs1023254	1	79052935	C	T	0.2376	0.0151783	0.0579822	rs4130548	1	IFI44L	32671	intergenic	2.054	6	5	15	0	1	1
rs11264329	1	155095158	A	G	0.4692	NA	0.229805	rs11264341	2	Y_RNA	2083	intergenic	2.054	1f	5	14	1	1	1
rs115005555	9	136184926	G	A	0.1402	0.0900563	0.172188	rs558240	7	LCN1P2	0	ncRNA_intronic	2.054	5	5	15	0	1	0
rs10796941	1	155284261	C	T	0.2644	NA	0.121072	rs11264341	2	FDPS	0	intronic	2.053	7	4	4	1	1	1
9:109537879:A:AT	9	109537879	A	AT	0.1412	NA	0.0906534	rs10978621	6	RP11-308N19.5	52667	intergenic	2.053	NA	5	15	0	0	1
rs3124753	9	136249929	G	A	0.4652	0.24469	0.29589	rs558240	7	C9orf96	0	intronic	2.052	NA	4	15	1	1	1
rs17651700	17	44066634	C	G	0.2406	NA	0.989265	rs113271363	9	MAPT	0	intronic	2.052	1f	4	15	1	1	1
rs28615587	9	136365146	T	G	0.3211	0.0121519	0.144225	rs558240	7	TMEM8C	14561	intergenic	2.05	3a	2	15	0	1	1
rs8179272	1	78275302	T	C	0.325	0.00659051	0.256827	rs4130548	1	FAM73A	0	intronic	2.048	5	4	5	1	1	1
rs61092432	1	155222729	T	C	0.2704	NA	0.132555	rs11264341	2	FAM189B	0	intronic	2.048	7	5	5	1	1	1
rs8176725	9	136132617	G	A	0.1143	0.174555	0.0612456	rs558240	7	ABO	0	ncRNA_intronic	2.048	NA	4	15	0	1	1
rs2942170	17	43711312	C	T	0.2396	NA	0.994629	rs113271363	9	CRHR1-IT1:CRHR1:RP11-105N13.4	0:0:0	ncRNA_intronic	2.047	NA	4	5	1	1	1
rs112347948	17	44263725	G	T	0.2078	NA	0.839314	rs113271363	9	KANSL1	0	intronic	2.047	6	4	5	1	1	1
rs9843186	3	101161330	A	C	0.3857	0.452336	0.0776564	rs75017790	4	SENP7	0	intronic	2.045	5	4	15	1	1	1
rs2696511	17	44361075	C	G	0.2475	0.365814	0.924236	rs113271363	9	ARL17B	0	intronic	2.045	NA	5	15	1	1	1
rs12127609	1	155133491	G	C	0.4046	0.699536	0.391835	rs11264341	2	KRTCAP2	8392	intergenic	2.043	7	13	15	1	1	1
3:101113129:A:T	3	101113129	T	A	0.4115	NA	0.18367	rs75017790	4	SENP7	0	intronic	2.043	5	4	15	1	1	1
rs56354807	17	43920378	C	T	0.2396	NA	0.994629	rs113271363	9	MAPT-AS1	638	downstream	2.043	7	5	15	1	1	1
rs62064668	17	44082981	G	A	0.2406	0.722451	0.989265	rs113271363	9	MAPT	0	intronic	2.042	6	4	15	1	1	1
rs113758975	17	44207523	T	A	0.2406	0.505295	0.989265	rs113271363	9	KANSL1	0	intronic	2.042	7	2	5	1	1	1
rs62055946	17	43851971	C	A	0.2396	NA	0.994629	rs113271363	9	CRHR1:RP11-105N13.4	0:0	ncRNA_intronic	2.041	5	5	14	1	1	0
rs62063264	17	44033401	C	T	0.2396	NA	0.994629	rs113271363	9	MAPT	0	intronic	2.04	7	5	14	1	1	1
rs6728199	2	169294923	C	T	0.2157	0.0400691	0.0682733	rs2601099	3	RN7SL95P	2492	intergenic	2.039	7	5	15	0	0	1
rs2532414	17	44294105	C	T	0.2107	NA	0.84291	rs113271363	9	KANSL1	0	intronic	2.039	NA	4	5	1	1	1
rs143345600	7	99486165	T	C	0.4712	NA	0.18113	rs13243708	5	TRIM4	0	intronic	2.038	6	5	5	1	1	1
rs10796947	1	155477053	A	G	0.328	0.151176	0.119477	rs11264341	2	ASH1L	0	intronic	2.037	6	4	5	1	1	1
rs62061852	17	44195424	A	C	0.2406	0.685413	0.989265	rs113271363	9	KANSL1	0	intronic	2.036	2b	2	5	1	1	1
rs13099753	3	100769324	C	G	0.2058	0.016581	0.104138	rs75017790	4	ABI3BP	56964	intergenic	2.035	7	5	15	0	1	1
rs6592	7	99668107	G	T	0.327	0.841717	0.347629	rs13243708	5	ZNF3	0	UTR3	2.034	4	4	8	1	1	1
rs1967981	17	43999785	C	G	0.2396	0.746037	0.994629	rs113271363	9	MAPT	0	intronic	2.034	7	4	14	1	1	1
rs11615553	12	53324855	C	G	0.4304	0.0562656	0.394355	rs11615022	8	KRT8	0	intronic	2.033	6	5	15	1	1	1
rs60049432	3	101538863	G	GGCTT	0.332	NA	0.302805	rs75017790	4	NXPE3	0	intronic	2.032	NA	4	5	1	1	1
rs62056908	17	43783590	G	A	0.2366	NA	0.978356	rs113271363	9	CRHR1:RP11-105N13.4	0:0	ncRNA_intronic	2.032	6	5	14	1	1	1
rs11162490	1	78903091	A	G	0.2664	0.62374	0.0669658	rs4130548	1	PTGFR	0	intronic	2.031	5	5	15	1	1	1
rs62055936	17	43848761	T	A	0.2406	NA	0.989265	rs113271363	9	CRHR1:RP11-105N13.4	0:0	ncRNA_intronic	2.031	5	2	14	1	1	0
rs4729573	7	99665798	C	T	0.2972	0.688722	0.377866	rs13243708	5	ZNF3	0	intronic	2.03	6	4	5	1	1	1
rs10908479	1	155643403	C	T	0.2744	0.0177765	0.0784706	rs11264341	2	MSTO1:MSTO2P:YY1AP1	0:0:0	ncRNA_intronic	2.029	7	4	4	1	1	1
rs2732701	17	44354103	A	G	0.2435	0.624022	0.941983	rs113271363	9	ARL17B	0	intronic	2.029	NA	5	15	1	1	1
rs62055876	17	43832940	A	G	0.2406	NA	0.989265	rs113271363	9	CRHR1:RP11-105N13.4	0:0	ncRNA_intronic	2.028	7	5	14	1	1	1
9:136366046:G:GTGGATGGA	9	136366046	G	GTGGATGGA	0.1909	NA	0.081943	rs558240	7	TMEM8C	13661	NA	2.027	NA	5	15	0	0	1
rs1138818	3	101399583	C	G	0.328	0.32066	0.302267	rs75017790	4	RPL24	351	downstream	2.026	2b	4	4	1	1	1
rs139854824	7	99486175	T	C	0.4722	NA	0.182507	rs13243708	5	TRIM4	0	intronic	2.026	7	5	5	1	1	1
rs35329349	17	43520675	T	C	0.1799	NA	0.682818	rs113271363	9	PLEKHM1	0	intronic	2.026	5	4	5	1	1	1
rs140175175	17	44428245	A	G	0.3907	NA	0.0840556	rs113271363	9	ARL17B	0	intronic	2.026	7	5	15	1	1	0
rs11264323	1	155090105	T	C	0.4085	0.191688	0.310958	rs11264341	2	Y_RNA	2860	intergenic	2.025	3a	5	14	1	1	1
rs576026789	17	44097378	AC	A	0.05567	NA	0.322665	rs113271363	9	MAPT	0	intronic	2.025	NA	4	5	1	1	1
rs609202	9	136173855	A	T	0.4801	0.237825	0.273007	rs558240	7	Y_RNA	4097	intergenic	2.024	7	9	14	0	1	0
rs10978527	9	109309478	C	T	0.3131	0.0839593	0.0676432	rs10978621	6	RP11-308N19.1	0	ncRNA_intronic	2.022	7	9	15	0	0	1
9:109327617:C:G	9	109327617	C	G	0.3897	NA	0.0820448	rs10978621	6	RP11-308N19.1	0	ncRNA_intronic	2.021	NA	9	15	0	1	1
rs62073146	17	44328871	A	G	0.2058	0.131425	0.796776	rs113271363	9	RP11-259G18.2	6460	intergenic	2.021	5	5	15	0	1	1
rs141420065	3	101141716	G	GA	0.08748	NA	0.653722	rs75017790	4	SENP7	0	intronic	2.02	NA	5	15	1	1	1
rs7557806	2	169338829	G	A	0.3867	0.0607002	0.195866	rs2601099	3	CERS6	0	intronic	2.019	4	5	15	1	1	1
rs12150229	17	44015446	A	G	0.2396	NA	0.994629	rs113271363	9	MAPT	0	intronic	2.019	6	5	14	1	1	1
rs66923802	1	155334536	G	A	0.2763	0.0157276	0.0837384	rs11264341	2	ASH1L	0	intronic	2.018	7	4	5	1	1	1
rs348196	1	155666961	T	C	0.2435	0.030935	0.131558	rs11264341	2	MSTO1:MSTO2P:DAP3	0:0:0	ncRNA_intronic	2.018	NA	5	5	1	1	1
rs62063845	17	44071294	T	C	0.2406	NA	0.989265	rs113271363	9	MAPT	0	exonic	2.018	5	4	15	1	1	1
rs6503440	17	43656591	C	T	0.495	NA	0.304917	rs113271363	9	DND1P1	6645	intergenic	2.015	3a	2	5	0	1	1
rs35228488	7	99617852	G	C	0.3857	0.988784	1	rs13243708	5	ZKSCAN1	0	intronic	2.014	5	4	5	1	1	1
rs546997548	17	43688317	A	G	0.2425	NA	0.978852	rs113271363	9	RPS26P8	1967	intergenic	2.014	NA	14	15	0	1	1
rs596141	9	136144689	G	T	0.2207	NA	0.182594	rs558240	7	ABO	0	ncRNA_intronic	2.012	NA	1	14	0	1	1
rs6692369	1	78005179	A	G	0.3002	0.00797038	0.184257	rs4130548	1	AK5	0	intronic	2.011	4	2	15	1	1	1
rs34360797	7	99498332	A	AT	0.4235	NA	0.169891	rs13243708	5	TRIM4	0	intronic	2.01	NA	4	4	1	1	1
rs4919764	12	53272051	G	T	0.327	0.238464	0.144536	rs11615022	8	RPL7P41	7161	intergenic	2.01	NA	5	5	0	1	1
rs12631673	3	100795925	C	T	0.493	0.0124418	0.0531457	rs75017790	4	ABI3BP	83565	intergenic	2.009	7	5	15	0	1	1
rs4962043	9	136177993	G	A	0.4543	0.662715	0.100735	rs176694	7	Y_RNA	0	ncRNA_exonic	2.009	5	9	15	0	1	0
rs112528980	17	44342482	GT	G	0.2028	NA	0.790984	rs113271363	9	RP11-259G18.1	1920	intergenic	2.009	NA	2	7	1	1	1
rs1406069	17	44225886	G	A	0.2127	0.359238	0.864305	rs113271363	9	KANSL1	0	intronic	2.008	NA	2	5	1	1	1
rs2527920	7	99493880	G	C	0.4235	0.378706	0.169891	rs13243708	5	TRIM4	0	intronic	2.007	5	5	5	1	1	1
rs450237	17	43709225	T	C	0.2416	NA	0.984114	rs113271363	9	CRHR1-IT1:CRHR1:RP11-105N13.4	0:0:0	ncRNA_intronic	2.007	NA	4	4	1	1	1
rs1389789	1	78094779	C	T	0.332	0.00832749	0.260132	rs4130548	1	ZZZ3	0	intronic	2.005	6	4	5	1	1	1
rs78934441	2	169234892	C	G	0.1292	0.293208	0.302457	rs2601099	3	RN7SL95P	62523	intergenic	2.005	6	9	15	0	1	1
rs145860524	1	78033981	A	AAAATG	0.2922	NA	0.220739	rs4130548	1	ZZZ3	0	intronic	2.004	NA	4	4	1	1	1
rs858508	7	99821381	C	G	0.2674	0.0565671	0.211947	rs13243708	5	GATS:GATS	0:0	ncRNA_intronic	2.004	4	3	4	1	1	1
rs376120	17	43705518	A	G	0.2396	NA	0.994629	rs113271363	9	CRHR1-IT1:CRHR1:RP11-105N13.4	0:0:0	ncRNA_intronic	2.004	NA	4	5	1	1	1
rs62060790	17	44137676	A	T	0.2406	0.97865	0.989265	rs113271363	9	KANSL1	0	intronic	2.004	NA	4	5	1	1	1
rs2532250	17	44366410	T	C	0.2416	0.703591	0.941408	rs113271363	9	ARL17B	0	intronic	2.003	NA	5	15	1	1	1
rs10511182	3	100772835	C	G	0.1461	0.049463	0.104376	rs75017790	4	ABI3BP	60475	intergenic	2.002	6	5	15	0	1	1
17:43704235:C:T	17	43704235	T	C	0.2217	NA	0.881721	rs113271363	9	CRHR1-IT1:CRHR1:RP11-105N13.4	0:0:0	ncRNA_intronic	2.002	7	4	5	1	1	1
rs2253488	17	44304910	G	C	0.2416	NA	0.984114	rs113271363	9	KANSL1	2176	intergenic	2.001	6	5	15	1	1	1
rs56168933	17	43512318	G	A	0.1938	NA	0.730149	rs113271363	9	ARHGAP27	530	upstream:downstream	2	7	4	5	1	1	1
rs79167127	3	101244243	G	A	0.4085	0.517511	0.18247	rs75017790	4	FAM172BP	1511	intergenic	1.999	5	5	15	0	1	1
rs35146811	7	99720994	A	C	0.2744	0.0537822	0.256608	rs13243708	5	RP11-506M12.1:CNPY4	0:0	ncRNA_intronic	1.999	6	3	5	1	1	1
rs2525537	7	99544633	T	C	0.4543	0.7077	0.330729	rs13243708	5	RP4-604G5.1	0	ncRNA_intronic	1.998	6	5	14	0	1	1
rs62060795	17	44142663	C	T	0.2406	NA	0.989265	rs113271363	9	KANSL1	0	intronic	1.998	5	4	4	1	1	1
rs10901263	9	136192872	G	A	0.2535	0.0771848	0.0905667	rs176694	7	SURF6	4679	intergenic	1.997	1f	5	15	1	1	1
rs62059008	17	44006085	A	G	0.2396	NA	0.994629	rs113271363	9	MAPT	0	intronic	1.997	7	5	9	1	1	1
rs62063855	17	44075535	T	C	0.2406	0.724349	0.989265	rs113271363	9	MAPT	0	intronic	1.997	5	4	15	1	1	1
rs531234794	17	43814930	GCGTA	G	0.2396	NA	0.994629	rs113271363	9	CRHR1:RP11-105N13.4	0:0	ncRNA_intronic	1.995	NA	5	14	1	1	1
rs4216	7	99605861	T	C	0.3429	0.221026	0.341363	rs13243708	5	ZKSCAN1	7342	intergenic	1.994	5	5	15	1	1	1
rs4949806	1	77991037	A	G	0.3579	0.0102813	0.220092	rs4130548	1	AK5	0	intronic	1.993	7	4	15	1	1	1
rs111364526	2	169268058	T	C	0.09344	NA	0.209098	rs2601099	3	RN7SL95P	29357	intergenic	1.993	6	5	15	0	1	1
rs574698994	17	43491978	AT	A	0.332	NA	0.167156	rs113271363	9	ARHGAP27	0	intronic	1.993	NA	2	15	1	1	1
rs372781737	17	43883941	A	ACC	0.1123	NA	0.0522942	rs113271363	9	CRHR1:RP11-105N13.4	0:0	ncRNA_intronic	1.992	NA	5	14	1	1	0
rs2462839	17	43659497	G	T	0.497	NA	0.31133	rs113271363	9	DND1P1	3739	intergenic	1.991	NA	3	5	0	1	1
rs113486004	17	43751427	T	C	0.2396	NA	0.994629	rs113271363	9	CRHR1:RP11-105N13.4	0:0	ncRNA_intronic	1.991	7	5	14	1	1	1
rs192592676	1	78377552	G	A	0.02386	NA	0.0661262	rs4130548	1	NEXN	0	intronic	1.989	7	5	15	1	1	1
rs34632540	1	155612197	G	T	0.3419	0.117921	0.134855	rs11264341	2	MSTO1:MSTO2P:RP11-29H23.5	0:0:0	ncRNA_intronic	1.989	5	4	9	1	1	1
rs4525837	3	101200573	C	T	0.4115	0.681837	0.18367	rs75017790	4	SENP7	0	intronic	1.988	3a	5	5	1	1	1
rs8176644	9	136149150	C	T	0.08151	NA	0.0558872	rs558240	7	ABO	0	ncRNA_intronic	1.988	NA	1	13	0	1	1
rs539288087	17	43671099	C	A	0.2356	NA	0.961958	rs113271363	9	DND1P1	6803	intergenic	1.988	NA	5	15	0	1	1
rs12150608	17	43775402	T	C	0.2396	NA	0.994629	rs113271363	9	CRHR1:RP11-105N13.4	0:0	ncRNA_intronic	1.987	5	9	14	1	1	1
rs565970852	17	44570355	C	T	0.4185	NA	0.0594666	rs113271363	9	NSFP1	5847	intergenic	1.987	NA	5	15	0	1	0
rs2208966	1	78633066	G	A	0.3817	0.414135	0.156688	rs4130548	1	RNFT1P2	3098	intergenic	1.986	7	5	15	0	1	1
rs2532387	17	44313522	G	T	0.2326	0.620725	0.946573	rs113271363	9	RP11-259G18.2	7449	intergenic	1.986	7	5	15	0	1	1
rs4919768	12	53263855	G	A	0.4274	0.268596	0.297446	rs11615022	8	RPL7P41	15357	intergenic	1.985	NA	5	15	0	1	1
rs7977070	12	53470777	G	C	0.2097	NA	0.0538014	rs11615022	8	SPRYD3	0	intronic	1.984	7	4	4	1	1	1
rs62057114	17	43899401	C	T	0.2396	NA	0.994629	rs113271363	9	CRHR1	0	intronic	1.984	5	5	15	1	1	0
rs79115768	17	44021061	C	T	0.2396	NA	0.994629	rs113271363	9	MAPT	0	intronic	1.984	7	2	14	1	1	1
rs621563	1	78663575	A	T	0.3628	0.0193922	0.143251	rs4130548	1	RNFT1P2	26653	intergenic	1.982	6	5	15	0	1	1
rs4683856	3	101534326	G	A	0.3877	0.368553	0.118214	rs75017790	4	NXPE3	0	intronic	1.982	5	2	5	1	1	1
rs142770499	17	44853211	C	T	0.02684	NA	0.0863239	rs113271363	9	WNT3	0	intronic	1.982	7	5	14	1	1	1
rs12229517	12	53349196	C	T	0.3757	0.821005	0.639958	rs11615022	8	AC107016.1	2509	intergenic	1.981	4	5	5	1	1	1
rs58634952	19	5853433	C	T	0.1441	0.0111177	0.112287	rs2608894	10	AC024592.9	0	ncRNA_intronic	1.981	7	5	15	1	0	1
rs8067527	17	43813186	G	A	0.4254	NA	0.452785	rs113271363	9	CRHR1:RP11-105N13.4	0:0	ncRNA_intronic	1.98	5	5	14	1	1	1
rs6803747	3	100913309	G	C	0.4334	0.00791551	0.0956477	rs75017790	4	snoU13	7366	intergenic	1.979	5	5	15	0	1	1
rs28565548	3	101230663	T	G	0.3837	0.703725	0.0762566	rs75017790	4	SENP7	0	intronic	1.979	6	1	5	1	1	1
rs2724147	2	169233270	G	A	0.3857	0.6189	0.511185	rs2601099	3	RN7SL95P	64145	intergenic	1.977	NA	9	15	0	1	1
rs9425220	1	78653585	G	A	0.2247	0.00940561	0.0629622	rs4130548	1	RNFT1P2	16663	intergenic	1.976	7	14	15	0	1	1
rs10936631	3	101165959	A	G	0.4115	0.699915	0.18367	rs75017790	4	SENP7	0	intronic	1.976	1f	4	15	1	1	1
rs12633770	3	101517024	G	T	0.331	0.129175	0.304074	rs75017790	4	NXPE3	0	intronic	1.976	7	4	5	1	1	1
rs143143028	17	44170129	C	CAA	0.2406	NA	0.989265	rs113271363	9	KANSL1	0	intronic	1.975	NA	4	5	1	1	1
rs56367860	17	44034673	T	G	0.2396	0.75562	0.994629	rs113271363	9	MAPT	0	intronic	1.974	6	5	14	1	1	1
rs79861768	17	44290910	A	G	0.2406	NA	0.989265	rs113271363	9	KANSL1	0	intronic	1.974	NA	4	5	1	1	1
rs1563304	17	44874453	C	T	0.1829	NA	0.163354	rs113271363	9	WNT3	0	intronic	1.974	5	5	14	1	1	1
rs13390536	2	169288099	C	T	0.1968	0.503638	0.605723	rs2601099	3	RN7SL95P	9316	intergenic	1.973	6	5	15	0	1	1
rs2167034	3	100788814	T	C	0.4901	0.0309072	0.050351	rs75017790	4	ABI3BP	76454	intergenic	1.973	2b	2	15	0	1	1
rs62057152	17	43904110	G	C	0.2396	NA	0.994629	rs113271363	9	CRHR1	0	intronic	1.973	6	5	14	1	1	0
rs2049107	3	101099191	G	A	0.4115	0.692067	0.18367	rs75017790	4	SENP7	0	intronic	1.972	3a	1	5	1	1	1
rs16843229	3	100802220	G	A	0.1501	0.0489515	0.11386	rs75017790	4	ACTR3P3	79717	intergenic	1.971	6	5	15	0	1	1
17:44333499:A:G	17	44333499	G	A	0.1928	NA	0.0556546	rs113271363	9	RP11-259G18.3	3417	intergenic	1.971	7	5	15	0	1	1
rs2025613	1	78618191	C	G	0.4334	0.358142	0.228887	rs4130548	1	GIPC2	14057	intergenic	1.97	7	5	15	0	1	1
rs593720	17	43707848	G	T	0.2396	NA	0.994629	rs113271363	9	CRHR1-IT1:CRHR1:RP11-105N13.4	0:0:0	ncRNA_intronic	1.97	NA	4	4	1	1	1
rs58073982	1	78273817	T	C	0.1282	0.199074	0.058715	rs4130548	1	FAM73A	0	intronic	1.969	6	4	4	1	1	1
rs741756	1	155219868	C	A	0.2704	NA	0.13909	rs11264341	2	FAM189B	0	intronic	1.969	NA	1	5	1	1	1
rs62061818	17	44182917	C	G	0.2386	0.661526	0.978319	rs113271363	9	KANSL1	0	intronic	1.968	6	4	5	1	1	1
rs4683939	3	101362589	A	G	0.4016	NA	0.118549	rs75017790	4	Y_RNA	3675	intergenic	1.966	4	2	15	1	1	1
rs512179	9	136159540	C	G	0.2475	0.233844	0.298989	rs176694	7	ABO	8922	intergenic	1.966	3a	5	14	0	1	1
rs62053944	17	43744347	G	A	0.04076	NA	0.0519204	rs113271363	9	CRHR1:RP11-105N13.4	0:0	ncRNA_intronic	1.966	5	5	14	1	1	1
rs62062133	17	44114372	T	C	0.2406	NA	0.989265	rs113271363	9	KANSL1	0	intronic	1.966	5	4	4	1	1	1
rs7036275	9	109506245	G	T	0.2068	0.866132	0.935749	rs10978621	6	RP11-308N19.5	21033	intergenic	1.965	6	14	15	0	0	1
rs115904883	1	155484856	G	A	0.05865	0.3252	0.0643726	rs11264341	2	ASH1L	0	intronic	1.963	7	1	5	1	1	1
rs9817741	3	101519353	C	T	0.2982	0.141171	0.0982807	rs75017790	4	NXPE3	0	intronic	1.963	6	4	5	1	1	1
rs7316678	12	53265945	C	T	0.3767	0.263585	0.209938	rs11615022	8	RPL7P41	13267	intergenic	1.963	3a	2	7	0	1	1
rs200791233	17	44137009	AAAAAAGAG	A	0.2465	NA	0.958524	rs113271363	9	KANSL1	0	intronic	1.963	NA	4	5	1	1	1
rs62055899	17	43844977	T	A	0.2396	NA	0.994629	rs113271363	9	CRHR1:RP11-105N13.4	0:0	ncRNA_intronic	1.962	5	5	14	1	1	0
rs541393171	17	43848646	AG	A	0.2396	NA	0.994629	rs113271363	9	CRHR1:RP11-105N13.4	0:0	ncRNA_intronic	1.962	NA	2	14	1	1	0
rs478308	1	78593714	G	C	0.2505	0.0696481	0.101479	rs4130548	1	GIPC2	0	intronic	1.961	7	4	15	1	1	1
rs35902170	12	53348573	T	A	0.4702	0.107799	0.378257	rs11615022	8	AC107016.1	1886	intergenic	1.961	6	5	5	1	1	1
rs560806845	17	44277825	C	T	0.2107	NA	0.855095	rs113271363	9	KANSL1	0	intronic	1.96	NA	5	5	1	1	1
rs663254	1	78602941	C	T	0.2386	0.0277701	0.0930131	rs4130548	1	GIPC2	0	UTR3	1.958	NA	5	15	1	1	1
rs7651404	3	101393294	C	A	0.328	0.307313	0.302267	rs75017790	4	ZBTB11	0	intronic	1.958	7	1	5	1	1	1
rs565764375	19	4674677	G	GC	0.341	NA	0.107034	rs732631	10	DPP9	558	downstream	1.956	NA	4	5	1	0	1
rs34893607	7	99946207	G	A	0.163	NA	0.144204	rs13243708	5	STAG3L5P:STAG3L5P-PVRIG2P-PILRB:PILRB	0:0:0	ncRNA_intronic	1.955	7	4	4	1	1	1
rs647483	17	43729432	C	T	0.2396	NA	0.994629	rs113271363	9	CRHR1:RP11-105N13.4	0:0	ncRNA_intronic	1.955	6	5	14	1	1	1
rs4971078	1	155129023	A	G	0.4036	0.62437	0.386039	rs11264341	2	HMGN2P18	7727	intergenic	1.954	6	14	15	0	1	1
rs13088318	3	101242751	A	G	0.3479	0.553998	0.0620655	rs75017790	4	FAM172BP	19	downstream	1.954	6	5	15	0	1	1
rs111580263	9	136120134	ATGTTT	A	0.2187	NA	0.148075	rs558240	7	ABO:RP11-430N14.4	5653:5653	intergenic	1.952	NA	5	14	0	1	1
rs7556702	2	169283739	C	A	0.4165	0.477456	0.535674	rs2601099	3	RN7SL95P	13676	intergenic	1.95	5	5	15	0	1	1
rs146864415	12	53269418	ACACT	A	0.2465	NA	0.111269	rs11615022	8	RPL7P41	9794	intergenic	1.95	NA	5	5	0	1	1
rs56314414	17	43536970	G	A	0.1938	NA	0.730149	rs113271363	9	PLEKHM1:AC091132.1	0:0	ncRNA_intronic	1.95	7	4	5	1	1	1
rs62063287	17	44041992	G	T	0.1928	NA	0.0728822	rs113271363	9	MAPT	0	intronic	1.95	7	4	14	1	1	1
rs34525694	1	155795658	A	AC	0.3439	NA	0.0896089	rs11264341	2	GON4L	0	intronic	1.949	NA	4	4	1	1	1
rs11917569	3	101355063	G	C	0.33	0.278129	0.297117	rs75017790	4	Y_RNA	7812	intergenic	1.949	4	1	15	0	1	1
rs2279520	9	109377742	C	T	0.2575	0.112832	0.0932662	rs10978621	6	RP11-308N19.3	0	ncRNA_exonic	1.949	7	5	15	0	0	1
rs75911589	17	44183002	C	A	0.2406	NA	0.989265	rs113271363	9	KANSL1	0	intronic	1.949	6	4	5	1	1	1
rs822490	1	155822971	C	T	0.3449	0.028705	0.0894573	rs11264341	2	GON4L	0	intronic	1.948	NA	4	4	1	1	1
rs4581543	12	53315866	A	T	0.3171	0.290052	0.146282	rs11615022	8	KRT8	0	intronic	1.948	7	5	15	1	1	1
rs11767968	7	99790971	G	A	0.2684	0.0789242	0.211048	rs13243708	5	STAG3	0	intronic	1.946	7	5	15	1	1	1
9:136174457:A:C	9	136174457	C	A	0.02982	NA	0.140806	rs176694	7	Y_RNA	3495	NA	1.946	NA	9	14	0	0	0
rs10936629	3	101165809	A	G	0.4115	0.669726	0.18367	rs75017790	4	SENP7	0	intronic	1.945	6	4	15	1	1	1
rs34019719	1	77944612	GT	G	0.3648	NA	0.0750935	rs4130548	1	AK5	0	intronic	1.944	NA	4	15	1	1	1
rs176699	9	136168086	C	A	0.4095	0.34463	0.384705	rs558240	7	Y_RNA	9866	intergenic	1.943	5	9	14	0	1	0
rs72485539	17	44335895	CAT	C	0.2107	NA	0.820037	rs113271363	9	RP11-259G18.3	1021	intergenic	1.943	NA	5	15	0	1	1
rs144848361	17	44515566	C	T	0.3469	NA	0.818139	rs113271363	9	NSFP1	0	ncRNA_intronic	1.943	7	15	15	0	1	0
rs62056861	17	43770443	T	C	0.2396	NA	0.994629	rs113271363	9	CRHR1:RP11-105N13.4	0:0	ncRNA_intronic	1.942	5	13	14	1	1	1
rs56249311	17	44003599	C	T	0.2396	NA	0.994629	rs113271363	9	MAPT	0	intronic	1.941	6	5	15	1	1	1
rs113201171	17	44082249	A	T	0.2406	NA	0.989265	rs113271363	9	MAPT	0	intronic	1.941	7	5	15	1	1	1
rs55669046	17	43768501	C	T	0.2396	NA	0.994629	rs113271363	9	CRHR1:RP11-105N13.4	0:0	ncRNA_intronic	1.94	5	7	13	1	1	1
rs7642168	3	101109678	T	C	0.4115	0.697186	0.18367	rs75017790	4	SENP7	0	intronic	1.939	6	5	15	1	1	1
rs11264321	1	155085898	C	A	0.4543	0.511728	0.22018	rs11264341	2	Y_RNA	7067	intergenic	1.938	6	5	15	0	1	1
rs11425690	3	101054458	G	GT	0.4115	NA	0.18367	rs75017790	4	SENP7	0	intronic	1.937	NA	4	5	1	1	1
rs372526058	17	43704419	T	C	0.2396	NA	0.994629	rs113271363	9	CRHR1-IT1:CRHR1:RP11-105N13.4	0:0:0	ncRNA_intronic	1.937	7	4	5	1	1	1
rs62054395	17	43811060	T	G	0.2396	NA	0.994629	rs113271363	9	CRHR1:RP11-105N13.4:RP11-293E1.1	0:0:0	ncRNA_intronic	1.937	6	5	14	1	1	1
rs11791989	9	136178310	G	T	0.08748	0.130721	0.0536256	rs558240	7	Y_RNA	263	downstream	1.935	5	9	15	0	1	0
rs3124750	9	136266086	C	G	0.3996	0.190044	0.144219	rs558240	7	C9orf96	0	intronic	1.932	4	4	5	1	1	1
rs556968294	17	43664978	A	G	0.2406	NA	0.968081	rs113271363	9	DND1P1	682	downstream	1.932	NA	5	15	0	1	1
rs12741347	1	78152792	C	G	0.327	0.275453	0.756058	rs4130548	1	ZZZ3	3687	intergenic	1.931	4	1	5	1	1	1
rs62055555	17	43966282	G	T	0.2396	NA	0.994629	rs113271363	9	MAPT-AS1	0	ncRNA_intronic	1.931	NA	13	14	1	1	1
rs822508	1	155850558	T	C	0.3419	0.0401783	0.0816583	rs11264341	2	SYT11	0	intronic	1.93	6	2	4	1	1	1
rs201392686	9	136183983	CAT	C	0.1243	NA	0.220261	rs558240	7	LCN1P2	645	upstream	1.93	NA	5	15	0	1	0
rs55979424	17	43900081	C	T	0.2396	NA	0.994629	rs113271363	9	CRHR1	0	intronic	1.93	6	5	15	1	1	0
rs79343853	9	136146310	T	C	0.0825	NA	0.0566165	rs558240	7	ABO	0	ncRNA_intronic	1.929	6	5	14	0	1	1
rs4083559	1	78385329	T	C	0.1869	NA	0.0698475	rs4130548	1	NEXN	0	intronic	1.927	7	4	15	1	1	1
rs663054	9	136146920	G	T	0.2495	NA	0.186134	rs558240	7	ABO	0	ncRNA_intronic	1.926	NA	2	14	0	1	1
rs2451951	9	109496630	T	C	0.495	0.748412	0.252732	rs10978621	6	RP11-308N19.5	11418	intergenic	1.922	7	5	15	0	0	1
rs565244003	17	44304884	C	T	0.2694	NA	0.857314	rs113271363	9	KANSL1	2150	intergenic	1.922	NA	5	15	1	1	1
rs1799872	12	53295394	T	C	0.4682	0.431955	0.34519	rs11615022	8	KRT8	0	intronic	1.921	NA	3	15	1	1	1
rs76595950	9	109385369	ATTT	A	0.02485	NA	0.125299	rs10978621	6	RP11-308N19.4	0	ncRNA_intronic	1.92	NA	5	15	0	0	1
rs531207746	17	43511281	TGGCTAACACGGTGAAACCCC	T	0.1541	NA	0.581848	rs113271363	9	ARHGAP27	0	intronic	1.92	NA	4	5	1	1	1
rs392116	17	43703555	A	G	0.2396	NA	0.994629	rs113271363	9	CRHR1-IT1:CRHR1:RP11-105N13.4	0:0:0	ncRNA_intronic	1.92	6	4	5	1	1	1
rs111508464	1	155062509	A	T	0.1233	0.00654291	0.138623	rs11264341	2	EFNA3	2494	intergenic	1.919	6	5	5	1	1	1
3:101219889:C:G	3	101219889	G	C	0.4115	NA	0.18367	rs75017790	4	SENP7	0	intronic	1.917	7	4	5	1	1	1
rs6947033	7	99823522	C	T	0.2286	0.786192	0.179563	rs13243708	5	GATS:GATS	0:0	ncRNA_intronic	1.917	7	4	5	1	1	1
rs546735951	17	43495119	C	CAA	0.1551	NA	0.522906	rs113271363	9	ARHGAP27	0	intronic	1.917	NA	4	15	1	1	1
rs1989480	17	43820893	T	G	0.1789	NA	0.053728	rs113271363	9	CRHR1:RP11-105N13.4	0:0	ncRNA_intronic	1.917	NA	5	14	1	1	1
rs7250982	19	5823244	A	G	0.04076	0.16701	0.0677592	rs2608894	10	AC011499.1	208	upstream:downstream	1.917	7	5	15	1	1	1
rs1528072	17	44236725	C	A	0.2406	0.662176	0.989265	rs113271363	9	KANSL1	0	intronic	1.916	NA	4	7	1	1	1
rs113034655	17	44246330	T	C	0.1998	0.0857313	0.788016	rs113271363	9	KANSL1	0	intronic	1.916	NA	4	5	1	1	1
rs9862827	3	100863177	T	C	0.3718	0.00690102	0.145344	rs75017790	4	ACTR3P3	18760	intergenic	1.915	4	5	15	0	1	1
rs12977907	19	5856073	G	C	0.4215	0.00642987	0.0629711	rs2608894	10	AC024592.9	0	ncRNA_intronic	1.915	7	5	15	1	1	1
rs12496243	3	101221622	C	T	0.4115	0.682321	0.18367	rs75017790	4	SENP7	0	intronic	1.914	6	5	5	1	1	1
rs62063774	17	44050463	T	C	0.2406	NA	0.989265	rs113271363	9	MAPT	0	UTR5	1.914	5	4	15	1	1	1
rs11305548	19	5834148	GA	G	0.2714	NA	0.304804	rs2608894	10	FUT6	0	intronic	1.914	NA	4	14	1	1	1
rs3767033	1	77995806	T	C	0.2853	0.00724757	0.171177	rs4130548	1	AK5	0	intronic	1.913	NA	4	15	1	1	1
rs2601100	2	169285046	A	G	0.2803	0.922219	1	rs2601099	3	RN7SL95P	12369	intergenic	1.913	NA	5	15	0	1	1
rs3785880	17	43993376	T	G	0.4592	0.316519	0.235449	rs113271363	9	MAPT	0	intronic	1.912	5	4	14	1	1	1
rs34766893	7	99621579	T	A	0.1153	0.744686	0.240715	rs13243708	5	ZKSCAN1	0	intronic	1.911	5	3	4	1	1	1
rs571131167	17	44063563	T	C	0.2406	NA	0.989265	rs113271363	9	MAPT	0	intronic	1.91	NA	4	15	1	1	1
rs111314258	17	44296522	T	C	0.2406	NA	0.989265	rs113271363	9	KANSL1	0	intronic	1.91	6	4	5	1	1	1
rs155766	17	44539382	T	C	0.3638	NA	0.159187	rs113271363	9	NSFP1	0	ncRNA_intronic	1.91	6	5	15	0	1	0
rs4564621	17	43895501	G	C	0.2396	NA	0.994629	rs113271363	9	CRHR1	0	intronic	1.908	4	5	15	1	1	0
rs12150064	17	44128407	C	A	0.2406	0.707419	0.989265	rs113271363	9	KANSL1	0	intronic	1.908	1f	4	4	1	1	1
rs72979819	19	4727342	G	A	0.1402	NA	0.11939	rs732631	10	AC005783.1	950	upstream	1.908	7	5	15	1	0	1
rs10978531	9	109312714	G	A	0.34	0.0378001	0.0625923	rs10978621	6	RP11-308N19.1	0	ncRNA_intronic	1.907	6	15	15	0	0	1
rs62574607	9	136157654	T	C	0.08748	0.516845	0.0574153	rs558240	7	ABO	7036	intergenic	1.907	7	5	14	0	1	1
rs2527927	7	99477426	G	A	0.4225	0.321131	0.170169	rs13243708	5	TRIM4	0	intronic	1.904	NA	5	15	1	1	1
9:109322755:A:AAAACAAAC	9	109322755	A	AAAACAAAC	0.3867	NA	0.0871901	rs10978621	6	RP11-308N19.1	0	ncRNA_intronic	1.904	NA	9	15	0	0	1
rs551673608	17	44334840	T	G	0.1074	NA	0.0535153	rs113271363	9	RP11-259G18.3	2076	intergenic	1.904	NA	5	15	0	1	1
rs9304912	19	4628396	A	G	0.2525	0.212917	0.0627841	rs732631	10	CTB-50L17.2	6076	intergenic	1.903	5	5	15	0	1	0
rs572359060	7	99846820	A	G	0.2217	0.38923	0.164123	rs13243708	5	GATS:GATS	0:0	ncRNA_intronic	1.902	NA	5	15	1	1	1
rs75585630	3	100497507	T	A	0.02286	0.0272563	0.058933	rs75017790	4	ABI3BP	0	intronic	1.901	7	4	15	1	1	1
rs858513	7	99825558	G	A	0.2674	0.0580085	0.211947	rs13243708	5	GATS:GATS	0:0	ncRNA_intronic	1.901	1f	4	5	1	1	1
rs76397059	17	43330645	C	T	0.02982	0.133338	0.0699106	rs113271363	9	MAP3K14-AS1	0	ncRNA_intronic	1.901	5	5	5	1	1	1
rs12041534	1	155407096	C	T	0.2734	0.0188709	0.0830521	rs11264341	2	ASH1L	0	intronic	1.9	1f	4	4	1	1	1
rs2885852	12	53210998	A	G	0.4125	0.0310645	0.0641454	rs11615022	8	KRT4	2662	intergenic	1.9	5	5	14	1	1	1
rs557048086	17	43688579	A	G	0.2406	NA	0.989265	rs113271363	9	RPS26P8	2229	intergenic	1.9	NA	14	15	0	1	1
rs111952388	17	44181454	C	T	0.2406	0.689618	0.989265	rs113271363	9	KANSL1	0	intronic	1.9	6	5	5	1	1	1
rs2527894	7	99538841	A	G	0.4523	0.711893	0.322282	rs13243708	5	RP4-604G5.1	0	ncRNA_intronic	1.899	NA	5	14	0	1	1
rs537386175	17	44082955	A	AT	0.2386	NA	0.97823	rs113271363	9	MAPT	0	intronic	1.899	NA	4	15	1	1	1
rs145194941	1	78779864	A	G	0.4682	0.0606968	0.0808368	rs4130548	1	RP11-183M13.1:PTGFR	0:0	ncRNA_intronic	1.898	6	14	15	1	1	1
rs642059	9	136195734	A	C	0.4642	NA	0.306338	rs558240	7	SURF6	1817	intergenic	1.898	5	4	5	1	1	1
rs241028	17	43735276	C	T	0.2396	NA	0.994629	rs113271363	9	CRHR1:RP11-105N13.4	0:0	ncRNA_intronic	1.897	NA	5	14	1	1	1
rs10182380	2	169584956	A	G	0.04374	0.0254586	0.0533067	rs2601099	3	CERS6	0	intronic	1.896	7	4	5	1	0	1
rs6960458	7	99783714	G	T	0.2684	0.078215	0.211048	rs13243708	5	STAG3	0	intronic	1.893	5	5	15	1	1	1
rs11162386	1	78281002	T	C	0.2803	0.00717867	0.213619	rs4130548	1	FAM73A	0	intronic	1.892	5	4	5	1	1	1
rs371618052	17	44003580	GA	G	0.2396	NA	0.994629	rs113271363	9	MAPT	0	intronic	1.892	NA	5	15	1	1	1
rs569429385	17	44106515	AAAG	A	0.2406	NA	0.989265	rs113271363	9	KANSL1	766	downstream	1.892	NA	4	4	1	1	1
rs11578805	1	78197120	T	C	0.2893	0.00735258	0.221075	rs4130548	1	USP33	0	intronic	1.891	5	4	5	1	1	0
rs4667581	2	169416831	G	A	0.08748	0.0193769	0.129791	rs2601099	3	CERS6	0	intronic	1.891	6	4	5	1	0	1
rs56291106	3	101377474	C	T	0.328	0.324093	0.302267	rs75017790	4	ZBTB11	0	intronic	1.891	7	4	4	1	1	1
rs9914138	17	43837912	C	T	0.4215	NA	0.21178	rs113271363	9	CRHR1:RP11-105N13.4	0:0	ncRNA_intronic	1.891	NA	5	14	1	1	1
rs4949659	1	78017571	G	A	0.3022	0.00848592	0.185802	rs4130548	1	AK5	0	intronic	1.89	7	4	15	1	1	1
rs76917988	1	78406931	G	T	0.0497	NA	0.107361	rs4130548	1	NEXN	0	intronic	1.889	NA	4	5	1	0	1
rs2732605	17	44291381	A	G	0.2406	NA	0.978514	rs113271363	9	KANSL1	0	intronic	1.888	NA	4	5	1	1	1
rs4440846	1	155130798	C	T	0.1461	0.44847	0.226863	rs11264341	2	HMGN2P18	9502	intergenic	1.887	6	14	15	0	1	1
rs756700	9	136359037	A	G	0.169	0.0453611	0.0559869	rs558240	7	SLC2A6	14777	intergenic	1.887	NA	5	15	0	1	1
rs2687138	7	99323394	C	T	0.07555	0.0778957	0.0846057	rs13243708	5	CYP3A7	0	intronic	1.885	NA	5	15	1	1	1
rs78011262	17	43837917	T	C	0.3082	NA	0.709762	rs113271363	9	CRHR1:RP11-105N13.4	0:0	ncRNA_intronic	1.885	6	5	14	1	1	1
rs10978544	9	109328354	G	C	0.2624	0.314757	0.0838571	rs10978621	6	RP11-308N19.1	0	ncRNA_intronic	1.884	6	9	15	0	0	1
rs2732663	17	44275230	G	T	0.2117	0.064173	0.860431	rs113271363	9	KANSL1	0	intronic	1.883	NA	2	5	1	1	1
rs1590009	3	101193506	C	G	0.4125	0.697645	0.186516	rs75017790	4	SENP7	0	intronic	1.882	7	4	15	1	1	1
rs7220421	17	43945726	G	A	0.4404	NA	0.218173	rs113271363	9	MAPT-AS1	0	ncRNA_intronic	1.881	5	5	14	0	1	1
rs1052551	17	44068924	G	A	0.2406	NA	0.989265	rs113271363	9	MAPT	0	exonic	1.881	5	4	15	1	1	1
rs665211	3	101600028	C	T	0.4602	0.498839	0.0816724	rs75017790	4	NFKBIZ	20161	intergenic	1.879	NA	5	15	0	1	1
rs7862503	9	109417703	C	T	0.4881	0.230489	0.107694	rs10978621	6	RP11-308N19.4	0	ncRNA_intronic	1.878	6	14	15	0	1	1
rs2668665	17	44290047	G	A	0.2416	0.657609	0.984114	rs113271363	9	KANSL1	0	intronic	1.878	NA	2	5	1	1	1
rs61812092	1	155459155	C	T	0.1889	NA	0.105906	rs11264341	2	ASH1L	0	intronic	1.877	7	5	5	1	1	1
rs7520184	1	155253583	G	A	0.2793	NA	0.15994	rs11264341	2	HCN3	0	intronic	1.876	1f	4	5	1	1	1
rs4277389	17	43895653	A	G	0.2396	NA	0.994629	rs113271363	9	CRHR1	0	intronic	1.876	1f	5	15	1	1	0
rs10908454	1	155066416	G	A	0.4831	0.788481	0.220112	rs11264341	2	EFNA3	6401	intergenic	1.873	1f	2	7	1	1	1
rs77129180	17	43963046	G	A	0.2396	NA	0.994629	rs113271363	9	MAPT-AS1	0	ncRNA_intronic	1.873	5	9	14	1	1	1
rs10555373	3	101316627	C	CAAAAAA	0.4443	NA	0.201195	rs75017790	4	RP11-454H13.1	1459	intergenic	1.872	NA	4	5	1	1	1
rs642125	9	136195775	C	T	0.06561	NA	0.0516752	rs558240	7	SURF6	1776	intergenic	1.872	5	4	5	1	1	1
rs9942941	9	109479134	C	T	0.4304	0.731636	0.178334	rs10978621	6	RP11-308N19.5	5496	intergenic	1.871	4	5	15	0	0	1
rs1635285	17	43684209	C	G	0.2425	NA	0.978852	rs113271363	9	RPS26P8	1699	intergenic	1.87	6	14	15	0	1	1
rs2527881	7	99475718	G	A	0.4254	0.152959	0.166611	rs13243708	5	TRIM4	0	intronic	1.869	NA	5	15	1	1	1
rs62073222	17	44374710	G	A	0.3211	NA	0.717143	rs113271363	9	ARL17B:LRRC37A	0:0	exonic	1.868	7	15	15	1	1	1
rs537416581	9	109406190	TACACAC	T	0.01889	NA	0.13788	rs10978621	6	RP11-308N19.4	0	ncRNA_intronic	1.867	NA	5	15	0	0	1
rs113259536	9	136121423	C	CAACTCTAA	0.2187	NA	0.148075	rs558240	7	ABO:RP11-430N14.4	4364:4364	intergenic	1.866	NA	5	14	0	1	1
rs28442065	17	43604278	G	A	0.03777	NA	0.257312	rs113271363	9	LRRC37A4P:RP11-798G7.5	0:0	ncRNA_intronic	1.866	7	5	15	0	1	0
rs62061726	17	44016341	G	A	0.2396	NA	0.994629	rs113271363	9	MAPT	0	intronic	1.866	7	5	14	1	1	1
rs62062783	17	44023520	T	G	0.2396	NA	0.994629	rs113271363	9	MAPT	0	intronic	1.865	5	5	14	1	1	1
rs112583797	17	43918418	A	G	0.2396	NA	0.994629	rs113271363	9	MAPT-AS1	2598	intergenic	1.863	7	5	15	1	1	1
rs16940758	17	44040626	C	T	0.1551	NA	0.0590083	rs113271363	9	MAPT	0	intronic	1.863	1f	4	14	1	1	1
rs62056913	17	43784994	C	T	0.2396	NA	0.994629	rs113271363	9	CRHR1:RP11-105N13.4	0:0	ncRNA_intronic	1.861	7	5	14	1	1	1
rs538414914	17	44652651	C	G	0.4175	NA	0.0855067	rs113271363	9	ARL17A	0	intronic	1.861	NA	4	15	1	1	0
rs1491109	9	109406507	G	T	0.4911	NA	0.090447	rs10978621	6	RP11-308N19.4	0	ncRNA_intronic	1.857	NA	5	15	0	1	1
rs62065457	17	43574611	G	A	0.2406	0.433912	0.978514	rs113271363	9	LRRC37A4P	4073	intergenic	1.857	6	5	15	1	1	1
rs562060030	1	155230705	GT	G	0.2773	NA	0.145875	rs11264341	2	SCAMP3	0	intronic	1.855	NA	1	7	1	1	1
rs2948072	1	155750326	G	T	0.3529	0.0428106	0.095124	rs11264341	2	GON4L	0	intronic	1.854	NA	4	5	1	1	1
3:101665951:C:T	3	101665951	C	T	0.08748	NA	0.316091	rs75017790	4	RP11-221J22.1	0	ncRNA_intronic	1.854	2b	5	15	0	1	1
rs4271457	12	53277196	C	T	0.4553	0.417849	0.328939	rs11615022	8	RPL7P41	2016	intergenic	1.854	6	5	15	0	1	1
rs6424716	1	78626042	G	A	0.3439	0.0187536	0.133204	rs4130548	1	RNFT1P2	10122	intergenic	1.853	5	5	15	0	1	1
rs2004674	17	44075110	A	T	0.2406	NA	0.989265	rs113271363	9	MAPT	0	intronic	1.853	4	4	15	1	1	1
rs6789717	3	101490175	G	A	0.3708	0.342444	0.100383	rs75017790	4	CEP97	768	downstream	1.85	6	5	5	1	1	1
rs6953441	7	99617067	G	A	0.2773	0.161122	0.280842	rs13243708	5	ZKSCAN1	0	intronic	1.85	6	4	5	1	1	1
rs555123328	17	43553564	TTA	T	0.2018	NA	0.735337	rs113271363	9	PLEKHM1	0	intronic	1.848	NA	4	4	1	1	1
rs4683957	3	101734074	G	T	0.3121	0.0335383	0.0523758	rs75017790	4	RP11-221J22.1:RP11-221J22.2	17303:17303	intergenic	1.846	6	5	15	0	1	1
rs62055497	17	43953529	A	G	0.2396	NA	0.994629	rs113271363	9	MAPT-AS1	0	ncRNA_intronic	1.846	6	13	14	0	1	1
rs62062781	17	44022632	G	A	0.2396	NA	0.994629	rs113271363	9	MAPT	0	intronic	1.845	5	5	14	1	1	1
rs148606226	17	44281159	G	GA	0.1968	NA	0.773387	rs113271363	9	KANSL1	0	intronic	1.845	NA	5	5	1	1	1
rs10417568	19	5820146	A	G	0.2664	NA	0.24219	rs2608894	10	AC011499.1	2789	intergenic	1.845	7	5	15	1	1	1
rs111642277	3	101505994	C	CA	0.3489	NA	0.267554	rs75017790	4	NXPE3	0	intronic	1.844	NA	4	4	1	1	1
rs59950134	17	43791248	G	C	0.1859	NA	0.0707819	rs113271363	9	CRHR1:RP11-105N13.4	0:0	ncRNA_intronic	1.844	7	5	14	1	1	1
rs1105569	17	43793388	C	T	0.2396	NA	0.994629	rs113271363	9	CRHR1:RP11-105N13.4	0:0	ncRNA_intronic	1.844	NA	5	14	1	1	1
rs2696706	17	44264045	T	C	0.2406	0.695653	0.989265	rs113271363	9	KANSL1	0	intronic	1.844	NA	1	7	1	1	1
rs575173587	17	44331074	A	AGCTTCGGCTCG	0.09841	NA	0.453049	rs113271363	9	RP11-259G18.3	5842	intergenic	1.844	NA	5	15	0	1	1
rs7519946	1	78217519	A	G	0.331	0.00723257	0.254927	rs4130548	1	USP33	0	intronic	1.843	6	5	5	1	1	1
rs4683860	3	101671881	G	C	0.4205	0.00844774	0.0661969	rs75017790	4	RP11-221J22.1	0	ncRNA_intronic	1.842	7	5	15	0	0	1
rs111293015	1	155521279	G	A	0.1252	0.119963	0.0704198	rs11264341	2	ASH1L	0	intronic	1.841	7	4	5	1	1	1
rs61927926	12	53319639	A	T	0.07853	0.0541487	0.168944	rs11615022	8	KRT8	0	intronic	1.841	4	2	7	1	1	1
rs2316948	17	44094667	C	G	0.2406	NA	0.989265	rs113271363	9	MAPT	0	intronic	1.839	5	5	15	1	1	1
rs11264312	1	155075888	C	T	0.4871	NA	0.150483	rs11264341	2	EFNA3	15873	intergenic	1.836	5	5	15	0	1	1
rs3744457	17	43972915	C	T	0.2873	0.121124	0.155275	rs113271363	9	MAPT-AS1:MAPT	0:0	ncRNA_exonic	1.836	4	1	11	1	1	1
rs1466180	2	169224527	A	G	0.1551	0.592205	0.413019	rs2601099	3	RN7SL95P	72888	intergenic	1.835	7	5	15	0	1	1
9:136174457:C:G	9	136174457	G	C	0.2237	NA	0.140806	rs176694	7	Y_RNA	3495	intergenic	1.835	7	9	14	0	1	0
rs113762994	17	43847095	C	T	0.2396	NA	0.994629	rs113271363	9	CRHR1:RP11-105N13.4	0:0	ncRNA_intronic	1.835	7	5	14	1	1	0
rs62055661	17	43752039	C	T	0.2396	NA	0.994629	rs113271363	9	CRHR1:RP11-105N13.4	0:0	ncRNA_intronic	1.834	7	5	14	1	1	1
rs62056925	17	43788649	T	C	0.2396	NA	0.994629	rs113271363	9	CRHR1:RP11-105N13.4	0:0	ncRNA_intronic	1.834	5	5	14	1	1	1
rs1880750	17	43796541	T	A	0.2396	NA	0.983848	rs113271363	9	CRHR1:RP11-105N13.4	0:0	ncRNA_intronic	1.834	1f	5	14	1	1	1
rs3856261	1	155876613	G	A	0.4911	NA	0.169237	rs11264341	2	RIT1	0	intronic	1.833	6	4	4	1	1	0
rs2527919	7	99494513	C	T	0.4662	0.165207	0.188506	rs13243708	5	TRIM4	0	intronic	1.833	NA	5	5	1	1	1
rs12750656	1	78608404	C	T	0.1402	0.122053	0.0520774	rs4130548	1	GIPC2	4270	intergenic	1.832	6	1	15	1	0	1
rs1571366	1	78895600	G	A	0.2873	0.430297	0.0538343	rs4130548	1	PTGFR	0	intronic	1.832	7	5	15	1	1	1
rs13320918	3	101167346	A	G	0.3857	0.549251	0.0776564	rs75017790	4	SENP7	0	intronic	1.831	6	4	15	1	1	1
rs8176712	9	136133582	A	AG	0.2505	NA	0.185324	rs558240	7	ABO	0	ncRNA_intronic	1.831	NA	4	14	0	1	1
rs62056873	17	43776945	T	C	0.2396	NA	0.994629	rs113271363	9	CRHR1:RP11-105N13.4	0:0	ncRNA_intronic	1.831	5	9	14	1	1	1
rs62056930	17	43789640	A	C	0.2406	NA	0.989265	rs113271363	9	CRHR1:RP11-105N13.4	0:0	ncRNA_intronic	1.831	7	5	14	1	1	1
rs1608955	17	43815713	C	T	0.2396	NA	0.994629	rs113271363	9	CRHR1:RP11-105N13.4	0:0	ncRNA_intronic	1.827	7	5	14	1	1	1
rs2696578	17	44227623	T	C	0.2465	0.56422	0.958158	rs113271363	9	KANSL1	0	intronic	1.827	NA	4	5	1	1	1
rs148623561	19	5794837	G	A	0.03877	0.0178908	0.0644855	rs2608894	10	DUS3L	3587	intergenic	1.827	5	5	15	1	1	1
rs541401565	1	155078584	C	CA	0.1928	NA	0.0566091	rs11264341	2	Y_RNA	14381	intergenic	1.826	NA	5	15	0	0	1
rs113871181	17	43852733	G	A	0.2396	NA	0.994629	rs113271363	9	CRHR1:RP11-105N13.4	0:0	ncRNA_intronic	1.826	5	5	14	1	1	0
rs543604393	17	44342461	A	AGCTT	0.2097	NA	0.839055	rs113271363	9	RP11-259G18.1	1941	intergenic	1.826	NA	2	7	1	1	1
rs12112428	7	99623442	C	T	0.2714	0.873816	0.256765	rs13243708	5	ZKSCAN1	0	intronic	1.825	7	4	4	1	1	1
rs10735846	12	53292972	G	A	0.4871	0.69295	0.364002	rs11615022	8	KRT8	0	intronic	1.825	5	4	4	1	1	1
rs199530	17	44836653	A	G	0.2604	NA	0.688683	rs113271363	9	NSF	1822	intergenic	1.825	1f	2	5	1	1	1
rs60458236	7	99719480	T	C	0.2535	0.0251632	0.205589	rs13243708	5	RP11-506M12.1:CNPY4	0:0	ncRNA_intronic	1.823	7	5	5	1	1	1
rs1375511	3	100797715	A	G	0.497	0.0256334	0.0533853	rs75017790	4	ACTR3P3	84222	intergenic	1.822	6	5	15	0	1	1
rs4683893	3	101092849	C	A	0.4115	0.658909	0.18367	rs75017790	4	SENP7	0	intronic	1.822	6	5	5	1	1	1
rs62574653	9	136179694	T	C	0.1153	0.101487	0.0544606	rs558240	7	Y_RNA	1647	intergenic	1.822	5	7	15	0	1	0
rs2532289	17	44238571	C	G	0.2465	0.732174	0.958158	rs113271363	9	KANSL1	0	intronic	1.822	NA	4	5	1	1	1
rs572756998	17	44365521	A	ACTTTTTT	0.08847	NA	0.392894	rs113271363	9	ARL17B	0	intronic	1.821	NA	5	15	1	1	1
rs9869515	3	101645088	C	G	0.4414	0.0459392	0.126226	rs75017790	4	RP11-221J22.1	14614	intergenic	1.82	5	5	15	0	1	1
rs10118378	9	109423202	G	A	0.4205	0.210992	0.181822	rs10978621	6	RP11-308N19.4	0	ncRNA_intronic	1.82	6	14	15	0	0	1
rs62055696	17	43758125	A	G	0.2396	NA	0.994629	rs113271363	9	CRHR1:RP11-105N13.4	0:0	ncRNA_intronic	1.819	7	5	14	1	1	1
rs17691610	17	43970662	G	T	0.2396	NA	0.994629	rs113271363	9	MAPT-AS1	0	ncRNA_intronic	1.819	1f	5	14	1	1	1
rs4807052	19	5846229	C	T	0.2634	0.0826239	0.0651131	rs2608894	10	FUT3	0	intronic	1.819	6	1	15	1	1	1
rs146794389	17	43497661	TTTTTG	T	0.5	NA	0.1337	rs113271363	9	ARHGAP27	0	intronic	1.818	NA	4	15	1	1	1
rs2082744	7	99481416	C	T	0.4652	0.178684	0.192436	rs13243708	5	TRIM4	0	intronic	1.817	NA	5	15	1	1	1
rs62574654	9	136179808	G	A	0.1143	0.251258	0.0553513	rs558240	7	Y_RNA	1761	intergenic	1.817	5	5	15	0	1	0
rs35285378	9	136300816	A	AT	0.3419	NA	0.0989797	rs558240	7	ADAMTS13	0	intronic	1.817	NA	4	15	1	1	1
rs12752585	1	155135406	G	A	0.495	NA	0.310536	rs11264341	2	KRTCAP2	6477	intergenic	1.816	7	5	15	1	1	1
rs983826	9	109394251	G	A	0.498	0.203782	0.0787528	rs10978621	6	RP11-308N19.4	0	ncRNA_intronic	1.816	NA	5	15	0	1	1
rs1526127	17	43812398	C	G	0.2406	NA	0.978514	rs113271363	9	CRHR1:RP11-105N13.4	0:0	ncRNA_intronic	1.815	7	5	14	1	1	1
rs764271	19	4728964	T	A	0.2356	0.106636	0.172815	rs732631	10	AC005783.1	2572	intergenic	1.815	5	2	15	1	1	1
rs13100262	3	101414102	T	C	0.327	0.208103	0.306207	rs75017790	4	RPL24	8475	intergenic	1.814	7	1	15	1	1	0
rs539386657	17	43498316	CA	C	0.4672	NA	0.149223	rs113271363	9	ARHGAP27	0	intronic	1.814	NA	4	15	1	1	1
rs62066086	17	43688387	A	G	0.2406	NA	0.989265	rs113271363	9	RPS26P8	2037	intergenic	1.814	7	14	15	0	1	1
rs62055541	17	43962017	G	C	0.2396	NA	0.994629	rs113271363	9	MAPT-AS1	0	ncRNA_intronic	1.813	7	9	14	1	1	1
rs708685	19	5840661	A	G	0.34	0.53659	0.133178	rs2608894	10	FUT6	918	upstream	1.813	5	5	15	1	1	1
rs56240678	17	44176170	C	G	0.2406	0.663171	0.989265	rs113271363	9	KANSL1	0	intronic	1.812	5	5	5	1	1	1
rs422112	17	43728137	G	A	0.2396	NA	0.994629	rs113271363	9	CRHR1:RP11-105N13.4	0:0	ncRNA_intronic	1.811	1f	5	15	1	1	1
rs9856435	3	101218228	C	T	0.3847	0.427707	0.077282	rs75017790	4	SENP7	0	intronic	1.81	6	4	5	1	1	1
rs28515121	9	136291594	G	A	0.4254	0.062973	0.153616	rs558240	7	ADAMTS13	0	intronic	1.81	5	4	14	1	1	1
rs571186452	17	44061608	GT	G	0.2396	NA	0.983848	rs113271363	9	MAPT	0	intronic	1.81	NA	4	15	1	1	1
rs12047144	1	78515616	T	C	0.4563	0.200151	0.326107	rs4130548	1	GIPC2	0	intronic	1.809	7	5	15	1	1	1
rs10252884	7	99780655	T	C	0.2684	0.0419223	0.213012	rs13243708	5	STAG3	0	intronic	1.808	6	5	15	1	1	1
rs551154	9	136197278	G	T	0.4652	NA	0.305927	rs558240	7	SURF6	273	downstream	1.808	6	4	5	1	1	1
rs111541901	17	43994358	C	T	0.2396	NA	0.994629	rs113271363	9	MAPT	0	intronic	1.808	5	4	15	1	1	1
rs10433355	3	100845845	A	G	0.3698	0.0074825	0.139183	rs75017790	4	ACTR3P3	36092	intergenic	1.807	7	5	15	0	1	1
rs7864237	9	109318011	C	T	0.3141	0.0769745	0.0633349	rs10978621	6	RP11-308N19.1	0	ncRNA_intronic	1.807	5	9	15	0	0	1
rs11162429	1	78665643	A	G	0.2127	0.0190275	0.146218	rs4130548	1	RNFT1P2	28721	intergenic	1.806	6	5	15	0	1	1
rs541941751	17	43707838	TG	T	0.2406	NA	0.989412	rs113271363	9	CRHR1-IT1:CRHR1:RP11-105N13.4	0:0:0	ncRNA_intronic	1.806	NA	4	4	1	1	1
rs1528073	17	44234064	G	A	0.2117	0.094531	0.860431	rs113271363	9	KANSL1	0	intronic	1.806	NA	2	7	1	1	1
rs242932	17	43939136	A	T	0.3151	NA	0.174878	rs113271363	9	MAPT-AS1	0	ncRNA_intronic	1.805	6	5	14	0	1	1
rs8102202	19	5810019	A	G	0.1561	0.034528	0.181306	rs2608894	10	AC011499.1	12916	intergenic	1.805	6	5	15	0	1	1
rs6802557	3	101079859	C	T	0.4115	0.701526	0.18367	rs75017790	4	SENP7	0	intronic	1.802	7	4	5	1	1	1
rs3817409	3	101049699	T	C	0.4115	0.735916	0.18367	rs75017790	4	SENP7	0	intronic	1.801	6	4	5	1	1	1
rs3124766	9	136316942	G	A	0.1561	NA	0.106609	rs558240	7	ADAMTS13	0	intronic	1.801	NA	5	15	1	1	1
rs112995489	17	43563305	T	G	0.1948	NA	0.755062	rs113271363	9	PLEKHM1	0	intronic	1.801	6	5	5	1	1	1
rs147776497	7	100292672	CTATT	C	0.06362	NA	0.0620059	rs13243708	5	GIGYF1	5600	intergenic	1.8	NA	1	7	1	1	1
rs12083265	1	78619798	G	A	0.3439	0.130343	0.133204	rs4130548	1	GIPC2	15664	intergenic	1.799	5	4	15	0	1	1
rs11162462	1	78780003	T	C	0.4682	0.0711625	0.0808368	rs4130548	1	RP11-183M13.1:PTGFR	0:0	ncRNA_intronic	1.798	6	14	15	1	1	1
rs1039863	1	78481640	A	G	0.1819	NA	0.0791641	rs4130548	1	DNAJB4:GIPC2	0:0	intronic	1.796	NA	4	5	1	1	1
rs201443147	17	44299864	A	AC	0.2942	NA	0.76598	rs113271363	9	KANSL1	0	intronic	1.796	NA	5	5	1	1	1
rs2572002	7	99505054	G	A	0.4235	0.237239	0.169891	rs13243708	5	TRIM4	0	intronic	1.795	NA	4	4	1	1	1
rs12150621	17	43838482	G	T	0.2396	NA	0.994629	rs113271363	9	CRHR1:RP11-105N13.4	0:0	ncRNA_intronic	1.795	6	5	14	1	1	1
rs2696607	17	44319167	G	A	0.2425	0.558972	0.978852	rs113271363	9	RP11-259G18.2	1804	intergenic	1.794	7	7	15	0	1	1
rs9861976	3	101109315	T	A	0.4115	0.669142	0.18367	rs75017790	4	SENP7	0	intronic	1.793	3a	1	15	1	1	1
rs6441602	3	101123041	G	C	0.3787	0.423776	0.0725031	rs75017790	4	SENP7	0	intronic	1.793	7	5	15	1	1	1
rs659902	1	78645636	A	C	0.2147	0.013107	0.0573154	rs4130548	1	RNFT1P2	8714	intergenic	1.791	NA	5	15	0	1	1
rs7312756	12	53295360	C	T	0.4682	0.431946	0.34519	rs11615022	8	KRT8	0	intronic	1.791	4	3	15	1	1	1
rs148033495	17	44313224	A	G	0.1968	NA	0.773387	rs113271363	9	RP11-259G18.2	7747	intergenic	1.791	4	5	15	0	1	1
rs62060844	17	44153836	C	T	0.2416	0.683101	0.983939	rs113271363	9	KANSL1	0	intronic	1.789	7	4	5	1	1	1
rs73531943	19	4605987	T	C	0.4314	0.056303	0.0544149	rs732631	10	CTB-50L17.2	15218	intergenic	1.788	6	5	14	0	1	0
rs7252435	19	5820615	G	C	0.3887	0.15988	0.0846344	rs2608894	10	AC011499.1	2320	intergenic	1.788	7	5	15	1	1	1
rs113632696	2	169269449	C	G	0.3191	NA	0.223517	rs2601099	3	RN7SL95P	27966	intergenic	1.787	4	5	15	0	1	1
rs9812471	3	101174003	T	C	0.4115	0.678476	0.18367	rs75017790	4	SENP7	0	intronic	1.787	7	4	5	1	1	1
rs2601049	2	169234534	G	A	0.3857	0.592368	0.511185	rs2601099	3	RN7SL95P	62881	intergenic	1.786	6	9	15	0	1	1
rs56973041	12	53276414	C	CA	0.3966	NA	0.155329	rs11615022	8	RPL7P41	2798	intergenic	1.786	NA	5	15	0	0	1
rs62063843	17	44070232	G	A	0.03082	0.0757827	0.0812368	rs113271363	9	MAPT	0	intronic	1.786	6	4	15	1	1	1
rs12124306	1	155133799	A	G	0.4046	0.528984	0.391835	rs11264341	2	KRTCAP2	8084	intergenic	1.784	7	14	15	1	1	1
rs4650607	1	78621340	C	G	0.2147	0.0389533	0.0573154	rs4130548	1	RNFT1P2	14824	intergenic	1.781	5	5	15	0	1	1
rs2106786	17	43919096	A	G	0.2386	NA	0.989218	rs113271363	9	MAPT-AS1	1920	intergenic	1.781	NA	5	15	1	1	1
rs557433399	17	44318665	T	C	0.2117	NA	0.849704	rs113271363	9	RP11-259G18.2	2306	intergenic	1.78	NA	5	15	0	1	1
rs1724436	17	43657892	C	T	0.167	NA	0.0636858	rs113271363	9	DND1P1	5344	intergenic	1.779	NA	3	5	0	1	1
rs4949803	1	77951083	C	T	0.1521	0.0757359	0.091121	rs4130548	1	AK5	0	intronic	1.778	7	5	15	1	1	1
rs17762535	17	43787130	T	C	0.2396	NA	0.994629	rs113271363	9	CRHR1:RP11-105N13.4	0:0	ncRNA_intronic	1.778	1f	7	14	1	1	1
rs17653889	17	44133070	A	T	0.2406	NA	0.989265	rs113271363	9	KANSL1	0	intronic	1.775	6	4	5	1	1	1
rs12612206	2	169302352	G	A	0.4056	0.0581111	0.283849	rs2601099	3	RN7SL95P	4636	intergenic	1.774	6	5	15	0	1	1
rs273534	17	44410179	C	T	0.2505	NA	0.0837769	rs113271363	9	ARL17B:LRRC37A	0:0	intronic	1.774	6	5	15	1	1	0
rs2882797	1	78625488	G	A	0.3429	0.0222412	0.134291	rs4130548	1	RNFT1P2	10676	intergenic	1.773	7	4	15	0	1	1
rs278840	1	78171290	A	C	0.333	0.016382	0.256521	rs4130548	1	USP33	0	intronic	1.772	NA	4	5	1	1	0
rs62057153	17	43904528	T	C	0.2396	NA	0.994629	rs113271363	9	CRHR1	0	intronic	1.771	5	5	14	1	1	0
rs4668070	2	169393869	C	T	0.2535	0.00971483	0.0863017	rs2601099	3	CERS6	0	intronic	1.77	4	5	15	1	0	1
rs62061710	17	44007727	C	T	0.2396	0.985038	0.994629	rs113271363	9	MAPT	0	intronic	1.77	7	5	15	1	1	1
rs2247607	7	99574738	T	A	0.2922	0.848163	0.170476	rs13243708	5	AZGP1	957	upstream	1.769	7	5	14	1	1	1
rs62070949	17	44308053	A	G	0.1879	0.0465727	0.753047	rs113271363	9	KANSL1	5319	intergenic	1.769	7	5	15	1	1	1
rs2317705	3	101229423	A	G	0.4115	0.660757	0.18367	rs75017790	4	SENP7	0	intronic	1.767	NA	2	5	1	1	1
rs2261360	7	99692993	G	T	0.2575	NA	0.484731	rs13243708	5	MCM7	0	intronic	1.765	NA	4	4	1	1	1
rs1547583	3	101222450	A	T	0.4115	0.691859	0.18367	rs75017790	4	SENP7	0	intronic	1.764	6	4	5	1	1	1
rs2532395	17	44307193	C	T	0.2296	0.137464	0.931528	rs113271363	9	KANSL1	4459	intergenic	1.763	7	5	15	1	1	1
rs9910319	17	43540437	G	A	0.2276	NA	0.0801302	rs113271363	9	PLEKHM1:AC091132.1	0:0	ncRNA_intronic	1.762	7	4	5	1	1	0
rs79959255	17	44077708	G	T	0.2406	NA	0.989265	rs113271363	9	MAPT	0	intronic	1.762	5	4	15	1	1	1
rs10908456	1	155086148	G	A	0.4543	0.768017	0.22018	rs11264341	2	Y_RNA	6817	intergenic	1.761	1f	5	15	0	1	1
rs4456838	3	101146973	T	C	0.3827	0.134283	0.0786075	rs75017790	4	SENP7	0	intronic	1.761	6	5	15	1	1	1
rs55980621	17	43768496	C	T	0.2396	NA	0.994629	rs113271363	9	CRHR1:RP11-105N13.4	0:0	ncRNA_intronic	1.761	5	7	13	1	1	1
rs57312077	17	43799850	A	AGCGGTGG	0.3091	NA	0.139083	rs113271363	9	CRHR1:RP11-105N13.4	0:0	ncRNA_intronic	1.761	NA	9	14	1	1	1
rs2732610	17	44365490	C	T	0.4583	0.0117032	0.221788	rs113271363	9	ARL17B	0	intronic	1.76	NA	5	15	1	1	1
rs559511453	1	155549120	A	G	0.07952	NA	0.0657723	rs11264341	2	DAP3P1	7314	intergenic	1.758	NA	5	15	0	1	1
rs62053955	17	43749980	T	C	0.2396	NA	0.994629	rs113271363	9	CRHR1:RP11-105N13.4	0:0	ncRNA_intronic	1.758	4	5	14	1	1	1
rs17345528	3	101294830	C	A	0.2416	0.471785	0.446222	rs75017790	4	PCNP	0	intronic	1.757	7	1	5	1	1	1
rs34739559	17	43949342	G	A	0.2396	NA	0.98373	rs113271363	9	MAPT-AS1	0	ncRNA_intronic	1.756	5	5	14	0	1	1
rs62060767	17	44134910	G	A	0.2406	NA	0.989265	rs113271363	9	KANSL1	0	intronic	1.753	4	2	5	1	1	1
rs80242616	17	44317247	G	A	0.1421	0.0304234	0.0685575	rs113271363	9	RP11-259G18.2	3724	intergenic	1.753	5	5	15	0	1	1
rs530042	1	78612009	G	A	0.1879	0.151997	0.0821401	rs4130548	1	GIPC2	7875	intergenic	1.752	NA	5	15	1	1	1
rs2060845	2	169253843	C	G	0.1362	0.0105254	0.0720562	rs2601099	3	RN7SL95P	43572	intergenic	1.749	5	5	15	0	1	1
rs2696651	17	43653165	G	A	0.496	NA	0.303956	rs113271363	9	DND1P1	10071	intergenic	1.749	4	3	5	0	1	1
rs62061849	17	44193882	C	T	0.2406	0.658908	0.989265	rs113271363	9	KANSL1	0	intronic	1.749	5	1	5	1	1	1
rs62057066	17	43858307	T	C	0.2406	NA	0.989265	rs113271363	9	CRHR1:RP11-105N13.4	0:0	ncRNA_intronic	1.748	7	5	14	1	1	0
rs508537	3	101011537	C	T	0.3887	0.428035	0.0684269	rs75017790	4	IMPG2	0	intronic	1.747	NA	5	15	1	1	1
rs62574615	9	136173557	A	G	0.2227	0.0101087	0.141981	rs176694	7	Y_RNA	4395	intergenic	1.747	7	9	14	0	0	0
rs62054412	17	43813002	G	A	0.2396	NA	0.994629	rs113271363	9	CRHR1:RP11-105N13.4	0:0	ncRNA_intronic	1.747	5	5	14	1	1	1
rs722476	3	101122339	G	A	0.4115	0.70239	0.18367	rs75017790	4	SENP7	0	intronic	1.746	NA	5	15	1	1	1
rs572407150	3	101328170	CAA	C	0.3877	NA	0.231618	rs75017790	4	RNU6-1256P	6499	intergenic	1.746	NA	5	15	0	1	1
rs1907440	9	109373874	T	C	0.3837	0.0466627	0.0956013	rs10978621	6	RP11-308N19.3	3484	intergenic	1.746	7	5	15	0	1	1
rs2682295	12	53310411	A	C	0.3171	0.239494	0.146282	rs11615022	8	KRT8	0	intronic	1.746	NA	2	15	1	1	1
rs137941099	17	44003625	T	TAA	0.2396	NA	0.994629	rs113271363	9	MAPT	0	intronic	1.745	NA	5	15	1	1	1
9:136128375:T:TCATTCTTTCCTGCCCTCAGACTTC	9	136128375	T	TCATTCTTTCCTGCCCTCAGACTTC	0.2207	NA	0.182594	rs558240	7	ABO:RP11-430N14.4	0:0	ncRNA_exonic	1.744	NA	1	14	0	1	1
rs2693333	17	44311200	T	C	0.2306	0.155444	0.936612	rs113271363	9	KANSL1	8466	intergenic	1.744	6	5	15	1	1	1
rs2954940	2	169268372	T	G	0.2863	0.258233	0.293737	rs2601099	3	RN7SL95P	29043	intergenic	1.743	7	5	15	0	1	1
rs62073098	17	44316449	A	C	0.2425	0.565094	0.978852	rs113271363	9	RP11-259G18.2	4522	intergenic	1.743	7	5	15	0	1	1
rs10714434	3	101744110	GA	G	0.3151	NA	0.0504091	rs75017790	4	RP11-221J22.1:RP11-221J22.2	27339:27339	intergenic	1.742	NA	2	15	0	0	1
rs2301806	7	99580907	C	G	0.4115	0.890848	0.592033	rs13243708	5	AZGP1P1	0	ncRNA_exonic	1.741	5	3	15	1	1	1
rs713522	17	44065263	T	C	0.4533	0.640783	0.374004	rs113271363	9	MAPT	0	intronic	1.739	NA	4	15	1	1	1
rs2141302	17	44259040	G	C	0.2416	0.685344	0.984114	rs113271363	9	KANSL1	0	intronic	1.739	NA	4	5	1	1	1
rs199437	17	44786336	T	A	0.2575	NA	0.716912	rs113271363	9	NSF	0	intronic	1.739	7	4	5	1	1	0
rs2057766	7	99546938	G	A	0.4543	0.720122	0.330729	rs13243708	5	RP4-604G5.1	694	downstream	1.738	7	5	15	0	1	1
rs77926044	9	136265048	C	T	0.08748	NA	0.126376	rs558240	7	C9orf96	0	intronic	1.738	5	4	5	1	1	1
rs370310421	17	44124206	T	TA	0.3509	NA	0.0811991	rs113271363	9	KANSL1	0	intronic	1.738	NA	4	4	1	1	1
rs56214516	17	43836953	A	C	0.1988	NA	0.770626	rs113271363	9	CRHR1:RP11-105N13.4	0:0	ncRNA_intronic	1.735	5	5	14	1	1	1
rs138278912	1	78462446	A	G	0.04473	0.0287804	0.138177	rs4130548	1	DNAJB4:GIPC2	0:0	intronic	1.734	6	4	5	1	0	1
rs17762165	17	43778602	C	T	0.2396	NA	0.994629	rs113271363	9	CRHR1:RP11-105N13.4	0:0	ncRNA_intronic	1.734	1f	5	14	1	1	1
rs55688739	17	43741136	C	T	0.2416	NA	0.983939	rs113271363	9	CRHR1:RP11-105N13.4	0:0	ncRNA_intronic	1.733	5	5	14	1	1	1
rs76899991	19	5822370	G	T	0.04076	0.141898	0.0677592	rs2608894	10	AC011499.1	565	upstream	1.733	3a	2	15	1	1	1
rs2141179	3	101227639	A	C	0.3847	0.436408	0.077282	rs75017790	4	SENP7	0	intronic	1.731	7	5	5	1	1	1
rs148970980	9	136175911	C	T	0.09443	0.17278	0.0587754	rs558240	7	Y_RNA	2041	intergenic	1.731	7	9	14	0	1	0
rs242923	17	43945981	G	A	0.2793	NA	0.148502	rs113271363	9	MAPT-AS1	0	ncRNA_intronic	1.731	NA	5	14	0	1	1
rs199737620	17	44215065	T	TA	0.2396	NA	0.983848	rs113271363	9	KANSL1	0	intronic	1.731	NA	4	5	1	1	1
rs1996691	3	101045139	G	C	0.4115	0.73501	0.18367	rs75017790	4	SENP7	0	intronic	1.73	6	4	5	1	1	1
rs4392970	9	136181249	C	A	0.3439	0.00943606	0.0900056	rs558240	7	Y_RNA	3202	intergenic	1.73	5	5	15	0	1	0
rs2157780	9	136353121	C	G	0.3072	0.0515815	0.108901	rs558240	7	SLC2A6	8861	intergenic	1.73	5	5	15	1	1	1
rs1530969	2	169336636	G	C	0.2843	0.10667	0.352855	rs2601099	3	CERS6	0	intronic	1.729	5	1	15	1	1	1
rs4792860	17	43556878	T	C	0.4781	NA	0.152615	rs113271363	9	PLEKHM1	0	intronic	1.728	7	5	5	1	1	1
rs2954938	2	169268245	C	T	0.0835	0.411606	0.175654	rs2601099	3	RN7SL95P	29170	intergenic	1.727	7	5	15	0	1	1
rs651313	1	78902616	T	G	0.2863	0.307259	0.0551333	rs4130548	1	PTGFR	0	intronic	1.726	5	5	15	1	1	1
rs2942003	17	44576704	G	T	0.2455	NA	0.0860897	rs113271363	9	RP11-995C19.2	4607	intergenic	1.725	6	5	15	0	1	0
rs6676150	1	155123837	G	C	0.3966	NA	0.368583	rs11264341	2	HMGN2P18	2541	intergenic	1.722	7	7	15	0	1	1
rs34769708	1	155519818	CT	C	0.2883	NA	0.0746249	rs11264341	2	ASH1L	0	intronic	1.722	NA	4	5	1	1	1
rs55643511	17	43556982	G	A	0.1958	NA	0.75928	rs113271363	9	PLEKHM1	0	intronic	1.721	7	5	5	1	1	1
rs4471725	17	43683611	G	T	0.2406	NA	0.989265	rs113271363	9	RPS26P8	2297	intergenic	1.72	6	14	15	0	1	1
rs17573447	17	44079567	C	T	0.2425	NA	0.978852	rs113271363	9	MAPT	0	intronic	1.72	4	4	15	1	1	1
rs10775404	17	44167366	A	C	0.1918	0.0698893	0.0571415	rs113271363	9	KANSL1	0	intronic	1.72	6	4	5	1	1	1
rs6784800	3	100844397	C	A	0.2097	NA	0.29536	rs75017790	4	ACTR3P3	37540	intergenic	1.719	6	5	15	0	1	1
rs34733758	9	109306041	G	GT	0.4245	NA	0.0596084	rs10978621	6	RP11-308N19.1	0	ncRNA_intronic	1.718	NA	9	15	0	0	1
rs17650258	17	44011073	G	A	0.2396	NA	0.994629	rs113271363	9	MAPT	0	intronic	1.717	5	1	14	1	1	1
rs12740373	1	78842543	C	T	0.2634	0.279883	0.0716044	rs4130548	1	PTGFR	0	intronic	1.716	7	7	15	1	1	0
rs148436177	3	100916502	A	AG	0.2406	NA	0.0617724	rs75017790	4	snoU13	4173	intergenic	1.716	NA	5	15	0	1	1
rs2178036	3	101227429	T	C	0.3847	0.475102	0.077282	rs75017790	4	SENP7	0	intronic	1.716	7	5	5	1	1	1
rs676996	9	136146077	T	G	0.3728	NA	0.0561769	rs176694	7	ABO	0	ncRNA_intronic	1.716	NA	2	14	0	1	1
rs117689966	19	4733738	G	A	0.02684	0.0190528	0.0649785	rs732631	10	AC005783.1	7346	intergenic	1.715	7	5	14	1	0	1
rs689374	1	78639244	T	C	0.3827	NA	0.159204	rs4130548	1	RNFT1P2	2322	intergenic	1.714	7	5	15	0	1	1
rs11793768	9	136116662	G	A	0.1243	0.17469	0.0718917	rs558240	7	ABO:RP11-430N14.4	9125:9125	intergenic	1.714	4	5	14	0	1	1
rs78229689	17	44106806	G	A	0.2406	NA	0.989265	rs113271363	9	KANSL1	475	downstream	1.714	5	4	4	1	1	1
rs6716086	2	169261867	C	T	0.4185	0.558679	0.437123	rs2601099	3	RN7SL95P	35548	intergenic	1.713	6	5	15	0	1	1
rs2527893	7	99539786	A	G	0.4523	0.703006	0.322282	rs13243708	5	RP4-604G5.1	0	ncRNA_intronic	1.713	NA	5	14	0	1	1
rs4379511	9	136101557	T	C	0.16	0.0145632	0.0585593	rs558240	7	LCN1P1	0	ncRNA_exonic	1.713	NA	5	14	0	1	1
rs492488	9	136144960	G	A	0.3708	NA	0.0580402	rs176694	7	ABO	0	ncRNA_intronic	1.713	5	1	14	0	1	1
rs150047702	17	44687393	T	C	0.01988	NA	0.198644	rs113271363	9	NSF	0	intronic	1.712	6	15	15	1	1	0
rs12119550	1	78657086	A	G	0.1123	0.0106375	0.0738989	rs4130548	1	RNFT1P2	20164	intergenic	1.711	6	5	15	0	1	1
rs35204395	17	43379533	GT	G	0.3161	NA	0.0787605	rs113271363	9	MAP3K14	0	ncRNA_intronic	1.711	NA	2	5	0	1	1
rs75916678	17	43849366	T	C	0.2396	NA	0.994629	rs113271363	9	CRHR1:RP11-105N13.4	0:0	ncRNA_intronic	1.711	5	2	14	1	1	0
rs493246	9	136144994	G	A	0.3708	NA	0.0580402	rs176694	7	ABO	0	ncRNA_intronic	1.71	5	1	14	0	1	1
rs557231036	17	44347931	TTAACTCAGGCA	T	0.1809	NA	0.677506	rs113271363	9	RP11-259G18.1	1870	intergenic	1.71	NA	5	15	1	1	1
rs2601062	2	169274248	T	G	0.08748	NA	0.224337	rs2601099	3	RN7SL95P	23167	intergenic	1.709	NA	5	15	0	1	1
rs2317704	3	101230304	C	G	0.4115	0.673861	0.18367	rs75017790	4	SENP7	0	intronic	1.709	1f	1	5	1	1	1
rs77719452	3	101190517	G	T	0.4115	0.666661	0.18367	rs75017790	4	SENP7	0	intronic	1.708	7	5	15	1	1	1
rs546389384	17	44166362	G	GA	0.2396	NA	0.983848	rs113271363	9	KANSL1	0	intronic	1.708	NA	4	5	1	1	1
rs7524147	1	78019673	C	A	0.2376	0.00701068	0.148003	rs4130548	1	AK5	0	intronic	1.707	5	4	15	1	1	1
rs35284819	3	100908032	CT	C	0.4682	NA	0.0900828	rs75017790	4	snoU13	12643	intergenic	1.706	NA	5	15	0	1	1
rs373943708	17	44183231	TCACACACACACACA	T	0.1431	NA	0.0699897	rs113271363	9	KANSL1	0	intronic	1.706	NA	4	5	1	1	1
rs12132838	1	78220931	G	T	0.331	0.00636562	0.254927	rs4130548	1	USP33	0	intronic	1.705	6	1	5	1	1	1
rs34709598	3	101321639	TG	T	0.4781	NA	0.141674	rs75017790	4	RP11-454H13.1	3150	intergenic	1.704	NA	4	15	1	1	1
rs591343	1	78665687	A	C	0.2147	0.0126335	0.0573154	rs4130548	1	RNFT1P2	28765	intergenic	1.703	7	5	15	0	1	1
rs11915409	3	101710378	A	G	0.3529	0.0532949	0.052827	rs75017790	4	RP11-221J22.1:RP11-221J22.2	0:0	ncRNA_intronic	1.703	7	5	15	0	1	1
rs7430935	3	101732105	T	C	0.3171	NA	0.0519294	rs75017790	4	RP11-221J22.1:RP11-221J22.2	15334:15334	intergenic	1.703	7	5	15	0	1	1
rs1491113	9	109394613	G	A	0.497	0.203049	0.0796211	rs10978621	6	RP11-308N19.4	0	ncRNA_intronic	1.702	NA	5	15	0	1	1
rs576125	9	136144309	G	A	0.3698	NA	0.0550349	rs176694	7	ABO	0	ncRNA_intronic	1.701	7	2	14	0	1	1
rs2007761	19	5813425	G	A	0.2584	0.107974	0.100096	rs2608894	10	AC011499.1	9510	intergenic	1.701	6	5	15	0	1	1
rs6762811	3	101115879	G	A	0.4115	0.672196	0.18367	rs75017790	4	SENP7	0	intronic	1.7	6	4	15	1	1	1
rs10978552	9	109358037	A	G	0.3847	0.0557103	0.0937613	rs10978621	6	RP11-308N19.1	0	ncRNA_intronic	1.7	7	5	15	0	1	1
rs56087321	17	44084403	G	C	0.3618	0.563171	0.167028	rs113271363	9	MAPT	0	intronic	1.7	5	5	15	1	1	1
rs732631	19	4719025	C	G	0.3708	0.999953	1	rs732631	10	DPP9	0	intronic	1.7	4	4	4	1	1	1
rs12748155	1	155222177	C	T	0.2704	NA	0.13909	rs11264341	2	FAM189B	0	intronic	1.699	6	3	5	1	1	1
rs76896860	9	136196174	G	A	0.3608	0.0382764	0.117354	rs558240	7	SURF6	1377	intergenic	1.699	3a	4	5	1	1	1
rs4650620	1	78694705	C	T	0.3887	0.0548973	0.0659849	rs4130548	1	RP11-183M13.1	577	upstream	1.698	6	5	15	0	1	1
rs55710435	3	101180330	G	A	0.2406	0.607981	0.44891	rs75017790	4	SENP7	0	intronic	1.698	5	4	5	1	1	1
rs112538459	17	43527323	C	T	0.1938	0.332687	0.730149	rs113271363	9	PLEKHM1	0	intronic	1.698	6	4	5	1	1	1
rs916896	17	44098797	C	T	0.3569	0.45564	0.169227	rs113271363	9	MAPT	0	intronic	1.698	NA	4	5	1	1	1
rs111751251	17	44042951	C	T	0.2386	0.854887	0.978465	rs113271363	9	MAPT	0	intronic	1.697	7	4	14	1	1	1
rs73110471	12	53316821	G	A	0.1332	0.0315314	0.106819	rs11615022	8	KRT8	0	intronic	1.696	5	2	15	1	1	1
rs12150162	17	44114218	T	C	0.2406	NA	0.989265	rs113271363	9	KANSL1	0	intronic	1.696	5	4	4	1	1	1
rs75403953	17	43798546	A	G	0.2396	NA	0.994629	rs113271363	9	CRHR1:RP11-105N13.4	0:0	ncRNA_intronic	1.694	6	5	14	1	1	1
rs59729272	1	156080441	A	AC	0.2366	NA	0.0782577	rs11264341	2	LMNA	0	intronic	1.693	NA	4	5	1	1	1
rs11589864	1	78575849	A	C	0.2942	0.170171	0.12753	rs4130548	1	GIPC2	0	intronic	1.692	6	5	15	1	1	1
rs77024880	7	100323061	C	T	0.05964	0.101037	0.0516656	rs13243708	5	EPO	1737	intergenic	1.691	4	1	14	1	1	0
rs597132	9	136173432	T	C	0.2227	0.0565316	0.141981	rs176694	7	Y_RNA	4520	intergenic	1.69	7	9	14	0	1	0
rs9757541	3	101168366	T	C	0.4115	0.324136	0.18367	rs75017790	4	SENP7	0	intronic	1.689	6	5	15	1	1	1
rs77686669	7	99744572	T	C	0.2783	0.892774	0.360389	rs13243708	5	LAMTOR4	1957	intergenic	1.689	5	5	15	1	1	1
rs201213675	17	44313835	G	GT	0.02883	NA	0.305871	rs113271363	9	RP11-259G18.2	7136	intergenic	1.689	NA	5	15	0	1	1
rs12758945	1	155643718	C	T	0.2714	0.0100895	0.0846477	rs11264341	2	MSTO1:MSTO2P:YY1AP1	0:0:0	ncRNA_intronic	1.688	6	4	4	1	1	1
rs142024611	7	99498557	A	ATTTCT	0.3549	NA	0.14752	rs13243708	5	TRIM4	0	intronic	1.688	NA	4	4	1	1	1
rs574311	9	136144110	A	G	0.2207	NA	0.182594	rs558240	7	ABO	0	ncRNA_intronic	1.688	5	2	14	0	1	1
rs16940668	17	43907966	G	A	0.2396	NA	0.994629	rs113271363	9	CRHR1	0	intronic	1.686	5	5	15	1	1	0
rs12004286	9	109478483	G	A	0.3648	0.728394	0.397106	rs10978621	6	RP11-308N19.5	6147	intergenic	1.685	6	5	15	0	0	1
rs641943	9	136133714	G	A	0.2505	0.154292	0.185324	rs558240	7	ABO	0	ncRNA_intronic	1.685	NA	4	14	0	1	1
rs4949658	1	78013771	T	C	0.3022	0.00854638	0.185802	rs4130548	1	AK5	0	intronic	1.684	7	5	15	1	1	1
rs12150460	17	44014137	G	T	0.2396	0.708657	0.994629	rs113271363	9	MAPT	0	intronic	1.684	1d	2	14	1	1	1
rs7417073	1	78625962	T	C	0.3439	0.191662	0.133204	rs4130548	1	RNFT1P2	10202	intergenic	1.682	7	5	15	0	1	1
rs7534795	1	155275553	C	T	0.2684	0.00807465	0.127388	rs11264341	2	FDPS	2985	intergenic	1.682	7	2	15	1	1	1
rs62056905	17	43782693	A	G	0.2416	NA	0.983939	rs113271363	9	CRHR1:RP11-105N13.4	0:0	ncRNA_intronic	1.682	4	5	14	1	1	1
rs56026232	17	43939399	A	C	0.2396	NA	0.994629	rs113271363	9	MAPT-AS1	0	ncRNA_intronic	1.681	7	5	14	0	1	1
rs76333921	17	43759426	C	T	0.2396	NA	0.994629	rs113271363	9	CRHR1:RP11-105N13.4	0:0	ncRNA_intronic	1.68	5	5	14	1	1	1
rs543040	9	136143000	A	T	0.3708	NA	0.0580402	rs176694	7	ABO	0	ncRNA_intronic	1.679	7	5	14	0	1	1
rs17651507	17	44059010	A	T	0.2336	NA	0.0894263	rs113271363	9	MAPT	0	intronic	1.678	1f	4	15	1	1	1
rs17577496	17	44194835	T	C	0.2406	0.690446	0.989265	rs113271363	9	KANSL1	0	intronic	1.678	1f	2	5	1	1	1
rs654185	1	78526657	A	T	0.2664	0.0495115	0.138807	rs4130548	1	GIPC2	0	intronic	1.676	4	5	15	1	1	1
rs55929190	17	44147599	G	C	0.2406	NA	0.989265	rs113271363	9	KANSL1	0	intronic	1.676	5	4	5	1	1	1
rs538174453	17	44781030	G	C	0.2028	NA	0.77597	rs113271363	9	NSF	0	intronic	1.676	NA	5	15	1	1	0
rs12081426	1	78035856	T	C	0.2753	0.00665476	0.206466	rs4130548	1	ZZZ3	0	intronic	1.675	6	4	5	1	1	1
rs139181293	12	53353537	CT	C	0.09344	NA	0.0794158	rs11615022	8	AC107016.1	6850	intergenic	1.673	NA	5	14	1	0	1
rs4482334	17	43912830	T	C	0.2396	NA	0.994629	rs113271363	9	CRHR1	0	UTR3	1.673	5	5	15	1	1	1
rs542087094	17	44254993	GT	G	0.2406	NA	0.989265	rs113271363	9	KANSL1	0	intronic	1.673	NA	5	5	1	1	1
17:44633053:C:T	17	44633053	C	T	0.2117	NA	0.650195	rs113271363	9	ARL17A	0	NA	1.673	NA	5	15	1	1	0
rs739469	9	136298729	G	C	0.4215	0.211118	0.0815408	rs558240	7	ADAMTS13	0	intronic	1.672	1f	4	15	1	1	1
rs534283	1	78584370	G	A	0.2256	0.035527	0.0841521	rs4130548	1	GIPC2	0	intronic	1.671	6	5	15	1	1	1
rs11264370	1	155371447	T	C	0.2763	0.0209493	0.0837384	rs11264341	2	ASH1L	0	intronic	1.671	6	4	5	1	1	1
rs1993224	2	169371014	A	G	0.2883	0.0250072	0.0631659	rs2601099	3	CERS6	0	intronic	1.67	5	5	5	1	1	1
rs36114997	17	43515885	A	G	0.1938	NA	0.730149	rs113271363	9	PLEKHM1	0	intronic	1.67	7	4	4	1	1	1
rs572492029	1	78208600	ATTAT	A	0.06262	NA	0.0699723	rs4130548	1	USP33	0	intronic	1.669	NA	5	5	1	0	1
rs603551	9	136307089	A	G	0.0994	0.202452	0.10091	rs558240	7	ADAMTS13	0	intronic	1.669	NA	4	15	1	1	1
rs7521594	1	155634957	T	C	0.2744	0.0169839	0.0784706	rs11264341	2	MSTO1:MSTO2P:YY1AP1	0:0:0	ncRNA_intronic	1.668	6	4	4	1	1	1
rs141707380	9	136120320	A	G	0.04274	NA	0.0507755	rs176694	7	ABO:RP11-430N14.4	5467:5467	intergenic	1.668	6	5	14	0	1	1
rs4485406	17	43683627	C	G	0.2416	NA	0.984114	rs113271363	9	RPS26P8	2281	intergenic	1.668	6	14	15	0	1	1
rs540279850	17	44365897	C	T	0.2157	NA	0.842927	rs113271363	9	ARL17B	0	intronic	1.668	NA	5	15	1	1	1
rs12730000	1	155222472	A	T	0.2734	0.00753633	0.129974	rs11264341	2	FAM189B	0	intronic	1.667	6	5	5	1	1	1
rs7641261	3	101279006	C	T	0.2416	0.506042	0.446222	rs75017790	4	TRMT10C	1699	intergenic	1.667	5	1	14	1	1	1
rs6791696	3	101409096	A	G	0.4016	0.372336	0.118549	rs75017790	4	RPL24	3469	intergenic	1.667	7	5	15	1	1	0
rs6433073	2	169418006	C	A	0.1014	0.00882128	0.0927055	rs2601099	3	CERS6	0	intronic	1.666	5	4	5	1	1	1
rs112194083	3	101640456	G	A	0.3449	0.204886	0.148372	rs75017790	4	RP11-221J22.1	19246	intergenic	1.666	6	5	15	0	1	1
rs4743017	9	109377235	G	T	0.4016	NA	0.104446	rs10978621	6	RP11-308N19.3	123	downstream	1.665	3a	5	15	0	0	1
rs12754926	1	77939381	T	C	0.4135	0.543314	0.0717813	rs4130548	1	AK5	0	intronic	1.663	4	4	15	1	1	1
rs11878789	19	4642579	C	T	0.2843	NA	0.079059	rs732631	10	TNFAIP8L1:C19orf10	0:0	intronic	1.662	5	4	5	1	1	1
rs559816018	17	44283858	G	A	0.1948	NA	0.774629	rs113271363	9	KANSL1	0	intronic	1.661	NA	4	5	1	1	1
rs1230094	17	43470156	G	A	0.2972	NA	0.106332	rs113271363	9	ARHGAP27	1118	intergenic	1.659	1f	5	5	1	1	1
rs368983412	17	44284877	AAAAAAAAAAAAAAG	A	0.2555	NA	0.925419	rs113271363	9	KANSL1	0	intronic	1.659	NA	5	5	1	1	1
rs75396061	9	136360544	C	T	0.09344	0.114698	0.0637378	rs558240	7	SLC2A6	16284	intergenic	1.658	3a	2	15	0	1	1
rs11170387	12	53448737	G	T	0.2783	0.0109653	0.0568603	rs11615022	8	TENC1	0	intronic	1.658	6	1	5	1	1	1
rs11867549	17	44013235	A	G	0.2763	0.401784	0.110367	rs113271363	9	MAPT	0	intronic	1.658	4	1	14	1	1	1
rs62061725	17	44016157	G	C	0.2396	NA	0.994629	rs113271363	9	MAPT	0	intronic	1.658	7	5	14	1	1	1
rs62055483	17	43948040	C	T	0.2396	NA	0.994629	rs113271363	9	MAPT-AS1	0	ncRNA_intronic	1.657	5	5	14	0	1	1
rs80020809	17	44172391	C	T	0.2406	0.660544	0.989265	rs113271363	9	KANSL1	0	intronic	1.657	7	4	5	1	1	1
rs12126871	1	78605899	G	A	0.4145	0.531104	0.215819	rs4130548	1	GIPC2	1765	intergenic	1.656	7	5	15	1	1	1
rs573867767	17	44207415	G	GGTGGCAT	0.2406	NA	0.989265	rs113271363	9	KANSL1	0	intronic	1.656	NA	2	5	1	1	1
rs2317750	3	101122120	C	A	0.4115	0.703897	0.18367	rs75017790	4	SENP7	0	intronic	1.655	6	5	15	1	1	1
rs2925323	3	101658926	C	T	0.3648	0.242764	0.128125	rs75017790	4	RP11-221J22.1	776	upstream	1.655	NA	2	15	0	1	1
rs2693364	17	43651511	C	G	0.497	NA	0.317883	rs113271363	9	RP11-798G7.6	10914	intergenic	1.655	4	2	15	0	1	1
rs77009866	17	44110888	A	T	0.2406	NA	0.989265	rs113271363	9	KANSL1	0	intronic	1.654	5	4	4	1	1	1
rs10816415	9	109417814	C	T	0.4205	0.163918	0.181822	rs10978621	6	RP11-308N19.4	0	ncRNA_intronic	1.651	7	14	15	0	0	1
rs71075752	1	78015556	CTGGA	C	0.3022	NA	0.185802	rs4130548	1	AK5	0	intronic	1.65	NA	5	15	1	1	1
rs73158420	7	99636947	A	G	0.2455	NA	0.214216	rs13243708	5	ZKSCAN1	0	UTR3	1.65	6	4	5	1	1	1
rs17739131	12	53197897	C	T	0.07455	NA	0.0583951	rs11615022	8	KRT4	2435	intergenic	1.65	5	5	14	1	1	1
rs183771132	9	136084272	G	A	0.02087	NA	0.0891272	rs176694	7	OBP2B	0	intronic	1.648	5	7	14	1	1	1
rs17689653	17	43898963	A	T	0.2396	NA	0.994629	rs113271363	9	CRHR1	0	intronic	1.648	1f	5	15	1	1	0
rs56395412	12	53255387	C	CAA	0.327	NA	0.187443	rs11615022	8	KRT78	12510	intergenic	1.647	NA	5	15	0	0	1
rs563025886	17	44127471	GTGGTTTCACCA	G	0.2396	NA	0.98373	rs113271363	9	KANSL1	0	intronic	1.647	NA	4	4	1	1	1
rs112155389	17	43758078	G	A	0.2396	NA	0.994629	rs113271363	9	CRHR1:RP11-105N13.4	0:0	ncRNA_intronic	1.646	7	5	14	1	1	1
rs142871921	3	101093443	C	CCACA	0.4095	NA	0.188488	rs75017790	4	SENP7	0	intronic	1.645	NA	5	5	1	1	1
rs475748	9	136175047	A	G	0.2227	NA	0.141981	rs176694	7	Y_RNA	2905	intergenic	1.645	5	9	14	0	1	0
rs2696640	17	43651233	G	A	0.5	NA	0.319457	rs113271363	9	RP11-798G7.6	10636	intergenic	1.645	4	2	15	0	1	1
rs13386271	2	169570511	A	T	0.03777	0.0214414	0.0544399	rs2601099	3	CERS6	0	intronic	1.644	6	4	15	1	0	1
rs574499127	17	43587708	A	G	0.02187	NA	0.185161	rs113271363	9	LRRC37A4P:RP11-798G7.5	0:0	ncRNA_intronic	1.644	NA	5	15	0	0	1
rs7537639	1	78004033	C	A	0.2853	0.0684802	0.169019	rs4130548	1	AK5	0	intronic	1.643	6	4	15	1	1	1
rs12080346	1	78877987	G	C	0.2793	0.721864	0.0635882	rs4130548	1	PTGFR	0	intronic	1.643	5	5	15	1	1	0
rs28880037	9	136300524	G	T	0.3429	0.0128952	0.100333	rs558240	7	ADAMTS13	0	intronic	1.643	7	4	15	1	1	1
17:43773514:C:CA	17	43773514	C	CA	0.2276	NA	0.0931226	rs113271363	9	CRHR1:RP11-105N13.4	0:0	NA	1.642	NA	13	14	1	1	1
rs62061799	17	44174068	T	C	0.2416	0.727973	0.984114	rs113271363	9	KANSL1	0	intronic	1.642	6	5	5	1	1	1
17:44080408:C:G	17	44080408	G	C	0.2406	NA	0.989265	rs113271363	9	MAPT	0	intronic	1.641	7	2	15	1	1	1
rs4471723	17	44205690	C	T	0.2465	0.692243	0.958158	rs113271363	9	KANSL1	0	intronic	1.641	6	2	5	1	1	1
rs2696446	17	44278661	G	A	0.2107	0.0683094	0.855095	rs113271363	9	KANSL1	0	intronic	1.641	NA	5	5	1	1	1
rs2122227	3	100794588	T	C	0.499	NA	0.0516322	rs75017790	4	ABI3BP	82228	intergenic	1.64	7	5	15	0	1	1
rs13064054	3	100819829	A	T	0.2227	0.0656539	0.11718	rs75017790	4	ACTR3P3	62108	intergenic	1.64	7	5	15	0	1	1
rs113042517	17	44139453	G	A	0.3579	NA	0.17	rs113271363	9	KANSL1	0	intronic	1.64	6	4	5	1	1	1
rs549814054	17	44149348	A	C	0.2406	NA	0.967617	rs113271363	9	KANSL1	0	intronic	1.64	NA	4	5	1	1	1
rs11264348	1	155229915	G	T	0.2753	NA	0.154026	rs11264341	2	SCAMP3	0	intronic	1.639	6	4	5	1	1	1
rs1476123	3	101313413	C	G	0.3877	0.691643	0.231618	rs75017790	4	PCNP	131	downstream	1.639	7	4	5	1	1	1
rs549226896	17	43668815	A	G	0.2336	NA	0.951309	rs113271363	9	DND1P1	4519	intergenic	1.639	NA	5	15	0	1	1
rs72628323	17	44171207	G	A	0.1431	0.086687	0.0699897	rs113271363	9	KANSL1	0	intronic	1.639	7	4	5	1	1	1
rs112275793	17	43563304	A	C	0.1948	NA	0.755062	rs113271363	9	PLEKHM1	0	intronic	1.638	6	5	5	1	1	1
rs62063681	17	44131592	A	G	0.2406	NA	0.989265	rs113271363	9	KANSL1	0	intronic	1.638	5	4	5	1	1	1
rs35984917	1	155499142	C	CT	0.3509	NA	0.120823	rs11264341	2	ASH1L	0	intronic	1.637	NA	2	5	1	1	1
rs62064652	17	43509310	A	G	0.1928	NA	0.726004	rs113271363	9	ARHGAP27	0	intronic	1.637	4	1	1	1	1	1
rs2073823	9	136132516	G	A	0.1133	0.187043	0.0622138	rs558240	7	ABO	0	ncRNA_intronic	1.635	5	4	15	0	1	1
rs1001848	1	155047379	C	A	0.4563	0.225182	0.0869531	rs11264341	2	EFNA3:EFNA3	0:0	intronic	1.634	5	5	14	1	1	1
rs605659	1	78597844	A	G	0.2396	0.0206029	0.0937583	rs4130548	1	GIPC2	0	intronic	1.632	6	5	15	1	1	1
rs62060861	17	44233699	C	T	0.1998	0.106986	0.788016	rs113271363	9	KANSL1	0	intronic	1.632	NA	2	7	1	1	1
rs151305933	17	44335186	C	CA	0.1213	NA	0.0562324	rs113271363	9	RP11-259G18.3	1730	intergenic	1.632	NA	5	15	0	1	1
rs7871327	9	109362226	G	A	0.3837	0.05885	0.091883	rs10978621	6	RP11-308N19.1	0	ncRNA_intronic	1.631	7	14	15	0	1	1
rs10783542	12	53220166	G	A	0.4404	0.0417516	0.070047	rs11615022	8	KRT79	0	intronic	1.631	6	5	14	1	1	1
rs17564948	17	44011749	A	G	0.2396	NA	0.994629	rs113271363	9	MAPT	0	intronic	1.631	1f	1	14	1	1	1
rs12145231	1	77982753	C	T	0.1024	NA	0.0522155	rs4130548	1	AK5	0	intronic	1.63	6	5	15	1	1	1
rs2601059	2	169242567	A	G	0.3867	0.602456	0.508808	rs2601099	3	RN7SL95P	54848	intergenic	1.63	6	9	15	0	1	1
rs2269894	9	136232758	T	C	0.3956	0.0790872	0.135406	rs558240	7	SURF4	0	intronic	1.63	6	3	4	1	1	1
rs35459425	9	136375477	C	CT	0.1789	NA	0.0634383	rs558240	7	TMEM8C	4230	intergenic	1.63	NA	5	15	1	0	1
rs241030	17	43734503	A	G	0.2396	NA	0.994629	rs113271363	9	CRHR1:RP11-105N13.4	0:0	ncRNA_intronic	1.63	NA	5	14	1	1	1
rs4255816	17	44010364	C	G	0.2396	NA	0.994629	rs113271363	9	MAPT	0	intronic	1.63	6	5	14	1	1	1
rs9411468	9	136119888	G	A	0.2197	0.144262	0.147196	rs558240	7	ABO:RP11-430N14.4	5899:5899	intergenic	1.629	5	5	14	0	1	1
rs62055488	17	43950394	C	T	0.2396	NA	0.994629	rs113271363	9	MAPT-AS1	0	ncRNA_intronic	1.629	7	5	14	0	1	1
rs672391	1	78609311	T	C	0.2455	0.0311641	0.0924605	rs4130548	1	GIPC2	5177	intergenic	1.628	NA	1	15	1	1	1
rs13065684	3	100773738	T	C	0.1461	0.0659396	0.104376	rs75017790	4	ABI3BP	61378	intergenic	1.628	7	5	15	0	1	1
rs2682339	12	53355557	C	G	0.1759	0.0745542	0.109784	rs11615022	8	AC107016.1	8870	intergenic	1.627	6	5	14	1	1	1
rs12150332	17	43824908	C	T	0.2396	NA	0.994629	rs113271363	9	CRHR1:RP11-105N13.4	0:0	ncRNA_intronic	1.626	7	5	14	1	1	1
rs531291107	17	43671066	G	GA	0.2346	NA	0.913086	rs113271363	9	DND1P1	6770	intergenic	1.625	NA	5	15	0	1	1
rs2732683	17	44339665	C	G	0.2117	NA	0.824046	rs113271363	9	RP11-259G18.3	1692	intergenic	1.624	7	5	5	0	1	1
rs140081212	1	155184975	G	A	0.3956	NA	0.425056	rs11264341	2	GBAP1	0	ncRNA_exonic	1.623	5	2	5	1	1	1
rs71628688	1	155779031	G	T	0.1203	0.0183648	0.0822693	rs11264341	2	GON4L	0	intronic	1.623	5	2	5	1	1	1
rs62061732	17	44017941	G	T	0.2396	NA	0.994629	rs113271363	9	MAPT	0	intronic	1.623	4	5	14	1	1	1
rs487316	1	78589904	T	G	0.2505	0.0988169	0.101479	rs4130548	1	GIPC2	0	intronic	1.622	6	5	15	1	1	1
rs10873979	1	78836908	C	T	0.2624	0.247837	0.0731873	rs4130548	1	PTGFR	0	intronic	1.622	5	2	15	1	1	0
rs689294	1	78895969	C	T	0.2863	0.388872	0.0551333	rs4130548	1	PTGFR	0	intronic	1.622	7	5	15	1	1	1
rs56278545	17	43530550	A	G	0.499	NA	0.13589	rs113271363	9	PLEKHM1:AC091132.1	0:0	ncRNA_intronic	1.622	5	1	5	1	1	1
rs17761124	17	43760516	A	T	0.2396	NA	0.994629	rs113271363	9	CRHR1:RP11-105N13.4	0:0	ncRNA_intronic	1.622	6	5	14	1	1	1
rs7621938	3	101455907	G	A	0.3718	0.332095	0.101514	rs75017790	4	CEP97	0	intronic	1.62	5	4	5	1	1	1
rs17571781	17	44033802	T	C	0.2396	NA	0.994629	rs113271363	9	MAPT	0	intronic	1.62	1d	5	14	1	1	1
rs17334797	17	43825912	A	G	0.2396	NA	0.994629	rs113271363	9	CRHR1:RP11-105N13.4	0:0	ncRNA_intronic	1.619	1f	5	14	1	1	1
rs574482777	17	43693462	C	T	0.2177	NA	0.884995	rs113271363	9	CRHR1-IT1	4231	intergenic	1.618	NA	14	15	1	1	1
rs574429788	19	5820276	CA	C	0.3012	NA	0.103933	rs2608894	10	AC011499.1	2659	intergenic	1.618	NA	5	15	1	1	1
rs58915503	2	169330265	G	A	0.06064	0.427729	0.155484	rs2601099	3	CERS6	0	intronic	1.617	7	5	5	1	1	1
rs566356848	17	44285460	G	GA	0.2465	NA	0.960463	rs113271363	9	KANSL1	0	intronic	1.617	NA	4	5	1	1	1
rs12551168	9	109510128	T	C	0.4493	0.0168636	0.310331	rs10978621	6	RP11-308N19.5	24916	intergenic	1.616	6	5	15	0	0	1
rs596122	1	79019871	G	A	0.2435	0.10167	0.0569386	rs4130548	1	PTGFR	14436	intergenic	1.615	4	9	15	0	1	1
rs140044496	9	136122244	C	CCT	0.01988	NA	0.163949	rs176694	7	ABO:RP11-430N14.4	3543:3543	intergenic	1.615	NA	5	14	0	1	1
rs62071449	17	44690708	G	A	0.2137	0.249724	0.822586	rs113271363	9	NSF	0	intronic	1.615	6	15	15	1	1	0
rs73161745	7	99893765	C	T	0.2823	0.294751	0.059805	rs13243708	5	SPDYE3	11559	intergenic	1.614	5	5	15	0	1	1
rs541888769	17	43664335	C	G	0.2376	NA	0.96245	rs113271363	9	DND1P1	39	downstream	1.614	NA	1	15	0	1	1
rs17652748	17	44103616	C	T	0.2406	NA	0.989265	rs113271363	9	MAPT	0	UTR3	1.614	1f	4	4	1	1	1
rs9857389	3	101108972	A	G	0.4115	0.671948	0.18367	rs75017790	4	SENP7	0	intronic	1.613	5	2	15	1	1	1
rs368590121	17	44657901	CA	C	0.4125	NA	0.0839577	rs113271363	9	ARL17A	812	upstream	1.613	NA	15	15	1	1	0
rs5775427	1	78309982	C	CAT	0.2008	NA	0.104932	rs4130548	1	FAM73A	0	intronic	1.61	NA	4	5	1	1	1
rs34183059	7	100079429	A	G	0.163	0.138493	0.146178	rs13243708	5	AC092849.1	1951	intergenic	1.61	1f	5	5	1	1	1
rs672316	9	136138125	T	G	0.2495	NA	0.186134	rs558240	7	ABO	0	ncRNA_intronic	1.61	NA	5	14	0	1	1
rs559241210	17	43900215	T	TAA	0.2366	NA	0.978244	rs113271363	9	CRHR1	0	intronic	1.61	NA	5	15	1	1	0
rs57867809	3	101148054	C	T	0.3857	0.182286	0.0776564	rs75017790	4	SENP7	0	intronic	1.609	6	5	15	1	1	1
rs11536929	9	136171103	A	G	0.2485	0.288219	0.299479	rs176694	7	Y_RNA	6849	intergenic	1.609	6	9	14	0	1	0
rs9650778	9	136184798	C	T	0.1302	0.242611	0.126143	rs558240	7	LCN1P2	0	ncRNA_intronic	1.609	5	5	15	0	1	0
rs2696588	17	44222424	C	G	0.4185	NA	0.211834	rs113271363	9	KANSL1	0	intronic	1.609	1f	2	5	1	1	1
rs145144813	1	78216535	CTTTA	C	0.2406	NA	0.183534	rs4130548	1	USP33	0	intronic	1.608	NA	5	5	1	1	1
rs7255851	19	4732167	T	G	0.2565	0.401907	0.182897	rs732631	10	AC005783.1	5775	intergenic	1.608	6	5	15	1	1	1
rs612169	9	136143442	A	G	0.3698	NA	0.0558918	rs176694	7	ABO	0	ncRNA_intronic	1.607	5	2	14	0	1	1
rs201647884	17	43666848	A	AAGAAG	0.08052	NA	0.410075	rs113271363	9	DND1P1	2552	intergenic	1.607	NA	5	15	0	1	1
rs146715079	17	44494386	T	C	0.4175	NA	0.365127	rs113271363	9	NSFP1	0	ncRNA_intronic	1.607	6	5	15	0	1	1
rs7250701	19	4729331	T	C	0.3936	0.906046	0.378341	rs732631	10	AC005783.1	2939	intergenic	1.607	6	2	15	1	1	1
rs72444646	7	99600227	T	TTATG	0.4871	NA	0.657259	rs13243708	5	RP4-604G5.3	9553	intergenic	1.606	NA	5	15	0	1	1
rs10816403	9	109371518	T	C	0.3827	0.0546696	0.093698	rs10978621	6	RP11-308N19.1	4441	intergenic	1.606	6	5	15	0	1	1
rs4683845	3	101166118	G	A	0.4115	0.662755	0.18367	rs75017790	4	SENP7	0	intronic	1.605	7	4	15	1	1	1
rs2363631	12	53357710	G	A	0.1521	0.0279175	0.0946858	rs11615022	8	AC107016.1	11023	intergenic	1.604	NA	5	14	0	1	1
rs10416844	19	5820199	C	A	0.1899	0.503057	0.388078	rs2608894	10	AC011499.1	2736	intergenic	1.603	7	5	15	1	1	1
rs72688712	1	78641535	A	T	0.3628	0.176072	0.143251	rs4130548	1	RNFT1P2	4613	intergenic	1.602	6	5	15	0	1	1
rs9411392	9	136175849	A	G	0.2207	NA	0.145876	rs176694	7	Y_RNA	2103	intergenic	1.602	6	9	14	0	1	0
rs680971	1	78664196	G	A	0.2147	0.0126196	0.0573154	rs4130548	1	RNFT1P2	27274	intergenic	1.6	7	5	15	0	1	1
rs7601246	2	169236473	C	T	0.1292	0.289511	0.302457	rs2601099	3	RN7SL95P	60942	intergenic	1.6	6	7	15	0	1	1
rs385691	17	43726125	A	C	0.2396	NA	0.994629	rs113271363	9	CRHR1:RP11-105N13.4	0:0	ncRNA_intronic	1.6	NA	5	15	1	1	1
rs35122867	7	99792549	G	GA	0.2306	NA	0.191243	rs13243708	5	STAG3	0	intronic	1.599	NA	5	15	1	1	1
rs34363898	17	43515846	C	T	0.1938	NA	0.730149	rs113271363	9	PLEKHM1	0	intronic	1.599	7	4	4	1	1	1
rs6503443	17	43765881	T	C	0.2654	NA	0.872432	rs113271363	9	CRHR1:RP11-105N13.4	0:0	ncRNA_intronic	1.599	1f	7	14	1	1	1
rs5851273	3	101150716	G	GA	0.4115	NA	0.18367	rs75017790	4	SENP7	0	intronic	1.598	NA	5	15	1	1	1
rs72281661	3	101402454	CCT	C	0.4016	NA	0.118549	rs75017790	4	RPL24	0	intronic	1.598	NA	1	5	1	1	0
rs8176671	9	136142313	A	C	0.0825	NA	0.0566165	rs558240	7	ABO	0	ncRNA_intronic	1.598	NA	5	14	0	1	1
rs17150319	9	136184598	C	T	0.1243	0.0682475	0.220261	rs558240	7	LCN1P2	30	upstream	1.598	5	5	15	0	1	0
rs35915583	7	99562824	A	AC	0.4672	NA	0.312184	rs13243708	5	AZGP1	1518	intergenic	1.597	NA	5	14	1	1	1
rs571456	1	78888818	T	G	0.2674	0.274063	0.065456	rs4130548	1	PTGFR	0	intronic	1.596	6	5	15	1	1	1
rs533036291	17	44188672	G	GTT	0.2406	NA	0.989265	rs113271363	9	KANSL1	0	intronic	1.596	NA	5	5	1	1	1
rs10876395	12	53404656	C	A	0.4215	0.0295576	0.130917	rs11615022	8	EIF4B	0	intronic	1.595	7	1	5	1	1	1
rs113454308	9	109513262	G	T	0.0497	0.0783736	0.172898	rs10978621	6	RP11-308N19.5	28050	intergenic	1.594	7	5	15	0	0	1
rs62056912	17	43784948	G	T	0.2396	NA	0.994629	rs113271363	9	CRHR1:RP11-105N13.4	0:0	ncRNA_intronic	1.594	6	5	14	1	1	1
rs141455452	17	44019083	T	G	0.4334	NA	0.231727	rs113271363	9	MAPT	0	intronic	1.593	5	5	14	1	1	1
rs3094374	9	136323248	T	C	0.09344	0.256314	0.0977872	rs558240	7	ADAMTS13	0	intronic	1.592	NA	4	15	1	1	1
rs11085083	19	4612988	G	A	0.4662	0.239289	0.0715539	rs732631	10	CTB-50L17.2	8217	intergenic	1.592	7	5	14	0	1	0
rs372494195	17	43716229	G	T	0.165	NA	0.664572	rs113271363	9	CRHR1-IT1:CRHR1:RP11-105N13.4	0:0:0	ncRNA_intronic	1.591	6	4	5	1	1	1
rs7650435	3	101403091	C	G	0.4026	0.369266	0.119851	rs75017790	4	RPL24	0	intronic	1.59	5	1	6	1	1	0
rs28663225	9	136296231	C	T	0.3429	0.0118583	0.100333	rs558240	7	ADAMTS13	0	intronic	1.59	6	5	14	1	1	1
rs3838409	1	78601465	C	CT	0.2634	NA	0.111443	rs4130548	1	GIPC2	0	UTR3	1.589	NA	4	15	1	1	1
rs1915310	3	101111356	T	C	0.4115	0.671117	0.18367	rs75017790	4	SENP7	0	intronic	1.588	6	5	15	1	1	1
rs370739771	17	44255146	C	CT	0.2515	NA	0.922182	rs113271363	9	KANSL1	0	intronic	1.587	NA	5	5	1	1	1
rs624766	1	78611730	T	G	0.2455	0.0298111	0.0924605	rs4130548	1	GIPC2	7596	intergenic	1.586	NA	5	15	1	1	1
rs12021631	1	155321678	A	T	0.2584	NA	0.0951363	rs11264341	2	ASH1L	0	intronic	1.586	6	4	4	1	1	1
rs11162387	1	78287808	C	T	0.2813	0.00649005	0.216341	rs4130548	1	FAM73A	0	intronic	1.584	6	4	5	1	1	1
rs71628683	1	155668700	G	A	0.1571	NA	0.118412	rs11264341	2	MSTO1:MSTO2P:DAP3	0:0:0	ncRNA_intronic	1.582	3a	1	5	1	1	1
rs149302227	3	100884000	ATT	A	0.341	NA	0.0782916	rs75017790	4	ACTR3P3	1169	intergenic	1.582	NA	5	15	0	0	1
rs2055038	12	53355955	G	A	0.1521	0.0336115	0.0946858	rs11615022	8	AC107016.1	9268	intergenic	1.582	NA	5	14	1	1	1
rs55814356	19	5814835	CCTT	C	0.2594	NA	0.0984492	rs2608894	10	AC011499.1	8100	intergenic	1.581	NA	5	15	1	1	1
rs3766344	1	78992061	C	G	0.2455	0.0263414	0.0586374	rs4130548	1	PTGFR	0	intronic	1.58	5	5	15	1	1	1
rs562566755	17	43894485	G	GA	0.2396	NA	0.994629	rs113271363	9	CRHR1	0	intronic	1.58	NA	5	15	1	1	0
rs72615159	7	99674286	G	A	0.2594	0.907303	0.508219	rs13243708	5	ZNF3	0	intronic	1.579	7	4	4	1	1	1
rs491626	9	136144873	C	T	0.3708	NA	0.0580402	rs176694	7	ABO	0	ncRNA_intronic	1.579	4	1	14	0	1	1
rs2942164	17	43721283	G	C	0.2396	NA	0.994629	rs113271363	9	CRHR1-IT1:CRHR1:RP11-105N13.4	0:0:0	ncRNA_intronic	1.579	6	5	15	1	1	1
rs77310586	17	43765381	G	C	0.2396	NA	0.994629	rs113271363	9	CRHR1:RP11-105N13.4	0:0	ncRNA_intronic	1.578	5	5	14	1	1	1
rs55859364	3	101419708	A	G	0.329	0.130862	0.298395	rs75017790	4	PDCL3P4	11607	intergenic	1.577	7	5	15	0	1	0
rs2572008	7	99490956	A	T	0.4672	0.165932	0.188459	rs13243708	5	TRIM4	0	intronic	1.576	6	4	5	1	1	1
rs62054441	17	43828749	C	T	0.2654	NA	0.107556	rs113271363	9	CRHR1:RP11-105N13.4	0:0	ncRNA_intronic	1.575	5	5	14	1	1	1
rs77319632	17	43543083	T	A	0.1938	NA	0.749222	rs113271363	9	PLEKHM1	0	intronic	1.574	6	4	5	1	1	0
rs11718446	3	101552553	G	A	0.2773	0.476613	0.362218	rs75017790	4	NFKBIZ	0	intronic	1.573	2b	2	15	1	1	1
rs1027245	12	53272532	T	C	0.3062	0.114143	0.134779	rs11615022	8	RPL7P41	6680	intergenic	1.573	NA	2	7	0	1	1
rs111511018	17	43794828	T	C	0.2396	NA	0.994629	rs113271363	9	CRHR1:RP11-105N13.4	0:0	ncRNA_intronic	1.572	7	5	14	1	1	1
rs2532297	17	44231326	G	A	0.2416	0.671116	0.984114	rs113271363	9	KANSL1	0	intronic	1.572	NA	2	7	1	1	1
rs532869080	17	44016601	A	AG	0.2396	NA	0.994629	rs113271363	9	MAPT	0	intronic	1.571	NA	5	14	1	1	1
rs55783345	2	169319883	G	A	0.2813	0.339159	0.350489	rs2601099	3	CERS6	0	intronic	1.57	7	5	5	1	1	1
rs3804776	3	101304414	G	T	0.4781	0.490493	0.141674	rs75017790	4	PCNP	0	intronic	1.57	6	4	4	1	1	1
rs4962101	9	136058882	T	C	0.2097	0.112552	0.0732124	rs558240	7	GBGT1	19549	intergenic	1.57	5	5	14	0	1	1
9:136360704:C:CTT	9	136360704	C	CTT	0.09742	NA	0.0543638	rs558240	7	SLC2A6	16444	intergenic	1.569	NA	2	15	0	0	1
rs4919759	12	53360093	A	T	0.1103	0.0141909	0.0623255	rs11615022	8	AC107016.1	13406	intergenic	1.568	6	1	14	0	1	1
rs7223853	17	43384632	A	T	0.3042	0.165531	0.0865312	rs113271363	9	MAP3K14	0	ncRNA_intronic	1.567	5	2	7	0	1	1
rs595384	1	78581093	T	C	0.2256	0.0377238	0.0841521	rs4130548	1	GIPC2	0	intronic	1.566	7	5	15	1	1	1
rs10908458	1	155126948	T	C	0.4036	0.637548	0.386039	rs11264341	2	HMGN2P18	5652	intergenic	1.566	6	14	15	0	1	1
rs2950517	7	99803412	G	C	0.2684	0.0583935	0.211048	rs13243708	5	STAG3:GATS:GATS	0:0:0	ncRNA_intronic	1.566	7	5	15	1	1	1
rs545132494	17	43792493	T	TAAAC	0.2396	NA	0.994629	rs113271363	9	CRHR1:RP11-105N13.4	0:0	ncRNA_intronic	1.565	NA	5	14	1	1	1
rs2317339	3	100796683	C	A	0.498	0.0240661	0.0511649	rs75017790	4	ABI3BP	84323	intergenic	1.564	2b	2	15	0	1	1
rs62055705	17	43760599	A	C	0.2396	NA	0.994629	rs113271363	9	CRHR1:RP11-105N13.4	0:0	ncRNA_intronic	1.564	6	5	14	1	1	1
rs1635299	17	43743079	C	T	0.1551	NA	0.0674637	rs113271363	9	CRHR1:RP11-105N13.4	0:0	ncRNA_intronic	1.563	NA	5	14	1	1	1
rs62054817	17	43925966	G	A	0.2406	NA	0.989412	rs113271363	9	MAPT-AS1	0	ncRNA_intronic	1.563	4	5	14	1	1	1
rs2696470	17	43658123	C	T	0.4483	NA	0.0553403	rs113271363	9	DND1P1	5113	intergenic	1.562	6	3	5	0	1	1
17:43773514:C:CAAA	17	43773514	C	CAAA	0.2386	NA	0.0931226	rs113271363	9	CRHR1:RP11-105N13.4	0:0	ncRNA_intronic	1.561	NA	13	14	1	1	1
rs4743016	9	109377233	G	T	0.325	NA	0.0669852	rs10978621	6	RP11-308N19.3	125	downstream	1.56	3a	5	15	0	0	1
rs2664006	17	44041771	C	T	0.3917	0.465388	0.216898	rs113271363	9	MAPT	0	intronic	1.56	NA	4	14	1	1	1
rs385383	17	43704031	C	A	0.2396	NA	0.994629	rs113271363	9	CRHR1-IT1:CRHR1:RP11-105N13.4	0:0:0	ncRNA_intronic	1.559	5	4	5	1	1	1
rs34779725	1	78225652	CT	C	0.2714	NA	0.638493	rs4130548	1	USP33	114	upstream	1.558	NA	1	1	1	1	1
rs58658478	3	101511667	G	A	0.331	0.269801	0.304074	rs75017790	4	NXPE3	0	intronic	1.558	7	4	5	1	1	1
rs2897075	7	99630342	C	T	0.3857	0.983439	1	rs13243708	5	ZKSCAN1	0	intronic	1.558	7	4	4	1	1	1
rs55711631	17	43958431	T	C	0.2396	NA	0.994629	rs113271363	9	MAPT-AS1	0	ncRNA_intronic	1.558	6	9	14	0	1	1
rs8065800	17	44010478	A	G	0.3052	NA	0.158202	rs113271363	9	MAPT	0	intronic	1.558	5	1	14	1	1	1
rs11244066	9	136172484	A	G	0.2237	0.00829937	0.142285	rs176694	7	Y_RNA	5468	intergenic	1.557	6	9	14	0	1	0
rs10660824	9	109511310	C	CTT	0.4205	NA	0.0929833	rs10978621	6	RP11-308N19.5	26098	intergenic	1.556	NA	5	15	0	0	1
rs199805444	17	44275786	A	AT	0.1918	NA	0.0544584	rs113271363	9	KANSL1	0	intronic	1.556	NA	5	5	1	1	1
rs28417862	9	136363670	G	A	0.1819	0.0212189	0.0532389	rs558240	7	TMEM8C	16037	intergenic	1.555	7	5	15	0	1	1
rs11264375	1	155424065	T	C	0.2763	0.020229	0.0837384	rs11264341	2	ASH1L	0	intronic	1.554	1f	4	5	1	1	1
rs13407559	2	169295877	A	C	0.1968	0.615775	0.605723	rs2601099	3	RN7SL95P	1538	intergenic	1.553	6	5	15	0	1	1
rs372228208	17	44340153	GAA	G	0.2406	NA	0.989265	rs113271363	9	RP11-259G18.3	2180	intergenic	1.553	NA	5	5	0	1	1
rs17564780	17	44005413	A	G	0.2406	NA	0.989412	rs113271363	9	MAPT	0	intronic	1.552	NA	5	9	1	1	1
rs11244071	9	136173346	T	G	0.2217	0.046943	0.14467	rs176694	7	Y_RNA	4606	intergenic	1.551	7	9	14	0	1	0
rs111963714	7	99948655	T	G	0.1998	0.0356424	0.0549806	rs13243708	5	STAG3L5P:STAG3L5P-PVRIG2P-PILRB:PILRB	0:0:0	ncRNA_intronic	1.55	7	4	4	1	1	1
rs2532302	17	44229415	T	C	0.2097	0.082544	0.849798	rs113271363	9	KANSL1	0	intronic	1.548	NA	2	5	1	1	1
rs61817763	1	155681157	G	A	0.175	NA	0.100726	rs11264341	2	MSTO1:MSTO2P:DAP3	0:0:0	ncRNA_intronic	1.546	7	4	5	1	1	1
rs374569899	17	44494339	C	T	0.3032	NA	0.816812	rs113271363	9	NSFP1	0	ncRNA_intronic	1.546	7	5	15	0	1	1
rs62275825	3	100758710	C	T	0.1551	0.0896583	0.0692544	rs75017790	4	ABI3BP	46350	intergenic	1.545	7	5	15	0	1	1
rs9411368	9	136118689	C	T	0.2197	0.1572	0.140355	rs558240	7	ABO:RP11-430N14.4	7098:7098	intergenic	1.545	4	2	14	0	1	1
rs112425426	17	43963416	C	G	0.2396	NA	0.994629	rs113271363	9	MAPT-AS1	0	ncRNA_intronic	1.545	6	9	14	1	1	1
rs372352470	17	44410631	G	T	0.2296	NA	0.541165	rs113271363	9	ARL17B:LRRC37A	0:0	intronic	1.545	7	5	15	1	1	0
rs538628	17	44787313	G	C	0.2247	NA	0.88346	rs113271363	9	NSF	0	intronic	1.545	6	4	5	1	1	0
rs41264915	1	155167786	A	G	0.1322	NA	0.112164	rs11264341	2	THBS3:RP11-263K19.4	0:0	ncRNA_intronic	1.544	4	1	4	1	1	1
rs62061796	17	44173408	G	A	0.2406	0.69967	0.989265	rs113271363	9	KANSL1	0	intronic	1.544	7	4	5	1	1	1
rs569725531	1	78554515	T	TA	0.2435	NA	0.0956525	rs4130548	1	GIPC2	0	intronic	1.543	NA	5	15	1	1	1
rs10661210	9	135968511	CTG	C	0.1769	NA	0.0500395	rs176694	7	snoU13	0	ncRNA_exonic	1.543	NA	5	15	1	1	1
rs56254732	17	43932049	C	T	0.2396	NA	0.994629	rs113271363	9	MAPT-AS1	0	ncRNA_intronic	1.543	6	5	14	1	1	1
rs2724143	2	169245979	T	A	0.1809	0.511085	0.324977	rs2601099	3	RN7SL95P	51436	intergenic	1.542	6	14	15	0	1	1
rs7210728	17	43968415	G	A	0.3638	NA	0.548568	rs113271363	9	MAPT-AS1	0	ncRNA_intronic	1.542	7	5	14	1	1	1
rs12452789	17	44310965	T	A	0.1928	0.0605543	0.0556546	rs113271363	9	KANSL1	8231	intergenic	1.542	6	5	15	1	1	1
rs561300	1	78582082	A	C	0.2256	0.0396997	0.0841521	rs4130548	1	GIPC2	0	intronic	1.541	6	5	15	1	1	1
rs62175786	2	169310738	G	A	0.1958	0.526599	0.601865	rs2601099	3	CERS6	1633	intergenic	1.541	5	5	15	1	1	1
rs1879586	17	43567337	C	G	0.1968	NA	0.764363	rs113271363	9	PLEKHM1	0	intronic	1.541	5	1	1	1	1	1
rs62062297	17	44101004	A	G	0.2406	NA	0.989265	rs113271363	9	MAPT	0	intronic	1.541	6	4	5	1	1	1
rs524031	1	78576617	G	C	0.2535	0.0680379	0.0948909	rs4130548	1	GIPC2	0	intronic	1.54	6	5	15	1	1	1
rs6784790	3	100844373	C	T	0.2087	0.0418351	0.297655	rs75017790	4	ACTR3P3	37564	intergenic	1.54	6	5	15	0	1	1
rs9882938	3	100794346	G	A	0.499	0.0219099	0.0516322	rs75017790	4	ABI3BP	81986	intergenic	1.539	7	5	15	0	1	1
rs137928204	17	43650834	A	AAAACAAAC	0.2674	NA	0.447656	rs113271363	9	RP11-798G7.6	10237	intergenic	1.539	NA	4	15	0	1	1
rs62054380	17	43800987	C	A	0.2396	NA	0.994629	rs113271363	9	CRHR1:RP11-105N13.4	0:0	ncRNA_intronic	1.539	7	9	14	1	1	1
rs67125802	3	101615159	A	AATTTCTGAGCTCAAATTATCCTGGTCTTGG	0.4573	NA	0.0512973	rs75017790	4	NFKBIZ	35292	intergenic	1.538	NA	7	15	0	1	1
rs12150195	17	44014263	T	C	0.2396	NA	0.994629	rs113271363	9	MAPT	0	intronic	1.538	1f	5	14	1	1	1
rs8104075	19	4608988	C	T	0.4304	NA	0.0578442	rs732631	10	CTB-50L17.2	12217	intergenic	1.538	5	5	14	0	1	0
rs150536786	1	155784438	G	A	0.01093	NA	0.0549803	rs11264341	2	GON4L	0	intronic	1.537	7	4	4	1	0	1
rs4668066	2	169319997	G	C	0.3847	0.0672175	0.198547	rs2601099	3	CERS6	0	intronic	1.537	5	5	5	1	1	1
rs71625589	3	101320671	C	CT	0.4722	NA	0.173339	rs75017790	4	RP11-454H13.1	2182	intergenic	1.537	NA	5	15	1	1	1
rs9844939	3	101411819	C	T	0.4016	0.174908	0.118549	rs75017790	4	RPL24	6192	intergenic	1.537	5	1	15	1	1	0
rs35125400	7	99785015	CTT	C	0.2724	NA	0.168015	rs13243708	5	STAG3	0	intronic	1.537	NA	5	15	1	1	1
rs12462642	19	4715016	G	A	0.332	NA	0.59971	rs732631	10	DPP9	0	intronic	1.537	6	4	4	1	1	1
rs11162380	1	78202741	A	C	0.2893	0.0128443	0.221075	rs4130548	1	USP33	0	intronic	1.536	6	4	5	1	1	1
rs10978537	9	109321180	T	C	0.2634	0.254401	0.0754539	rs10978621	6	RP11-308N19.1	0	ncRNA_intronic	1.536	7	7	15	0	0	1
rs11536777	9	109329190	C	T	0.2624	0.293693	0.0838571	rs10978621	6	RP11-308N19.1	0	ncRNA_intronic	1.536	7	9	15	0	0	1
rs2446203	19	5814676	T	C	0.3996	0.179419	0.0962355	rs2608894	10	AC011499.1	8259	intergenic	1.536	NA	5	15	1	1	1
rs544670953	17	44016011	A	AT	0.2396	NA	0.994629	rs113271363	9	MAPT	0	intronic	1.535	NA	5	14	1	1	1
rs562551	9	136174809	G	A	0.2227	0.0539206	0.141981	rs176694	7	Y_RNA	3143	intergenic	1.534	6	9	14	0	1	0
rs112275277	17	43981958	C	T	0.2396	0.662963	0.994629	rs113271363	9	MAPT	0	intronic	1.534	6	5	14	1	1	1
rs546564131	17	44348753	T	C	0.2018	NA	0.796808	rs113271363	9	RP11-259G18.1	2692	intergenic	1.534	NA	5	15	1	1	1
rs6477538	9	109467571	C	T	0.4334	0.61869	0.181061	rs10978621	6	RP11-308N19.4	2627	intergenic	1.533	6	5	15	0	0	1
rs1724404	17	44323425	C	T	0.2505	0.336178	0.938996	rs113271363	9	RP11-259G18.2	1014	intergenic	1.533	6	5	15	0	1	1
rs1323094	1	78645701	G	A	0.3827	0.383634	0.159204	rs4130548	1	RNFT1P2	8779	intergenic	1.532	NA	5	15	0	1	1
rs11264363	1	155318308	G	C	0.3221	0.202404	0.130478	rs11264341	2	ASH1L	0	intronic	1.532	6	4	4	1	1	1
rs9864932	3	101204536	C	A	0.4115	0.685573	0.18367	rs75017790	4	SENP7	0	intronic	1.531	6	4	5	1	1	1
rs2696587	17	44222460	T	G	0.2425	0.625854	0.979109	rs113271363	9	KANSL1	0	intronic	1.531	NA	2	5	1	1	1
rs2696518	17	44357885	T	G	0.2087	NA	0.821642	rs113271363	9	ARL17B	0	intronic	1.531	NA	5	15	1	1	1
rs55855998	3	101218379	AT	A	0.4195	NA	0.178481	rs75017790	4	SENP7	0	intronic	1.53	NA	4	5	1	1	1
rs141491564	9	136119957	C	G	0.01988	NA	0.163949	rs176694	7	ABO:RP11-430N14.4	5830:5830	intergenic	1.53	6	5	14	0	1	1
9:136360704:C:CTTG	9	136360704	CTTG	C	0.1481	NA	0.0543638	rs558240	7	SLC2A6	16444	NA	1.53	NA	2	15	0	0	1
rs548425727	17	43682010	C	T	0.2107	NA	0.849939	rs113271363	9	RP11-707O23.5	2303	intergenic	1.53	NA	5	15	0	1	1
rs77472238	19	4791239	C	G	0.1133	0.219786	0.0693441	rs732631	10	AC005523.3	19	upstream:downstream	1.527	4	1	1	1	1	1
rs578250889	1	78684579	CT	C	0.332	NA	0.0947425	rs4130548	1	RP11-183M13.1	10703	intergenic	1.526	NA	5	15	0	1	1
rs73297800	12	53348593	A	G	0.3748	0.596066	0.642762	rs11615022	8	AC107016.1	1906	intergenic	1.526	6	5	5	1	1	1
rs9807817	19	5834282	A	C	0.328	NA	0.0533509	rs2608894	10	FUT6	0	intronic	1.525	5	4	15	1	1	1
rs1534309	7	99696370	G	C	0.1759	NA	0.126456	rs13243708	5	MCM7	0	intronic	1.524	1f	1	4	1	1	1
rs13301309	9	136164836	C	A	0.08648	0.131733	0.0515354	rs558240	7	Y_RNA	13116	intergenic	1.524	7	9	9	0	1	0
rs11162488	1	78894362	A	C	0.2664	0.544709	0.0669658	rs4130548	1	PTGFR	0	intronic	1.523	7	5	15	1	1	1
rs10978626	9	109526852	G	A	0.4751	0.200723	0.0622809	rs10978621	6	RP11-308N19.5	41640	intergenic	1.523	7	5	15	0	0	1
rs11162421	1	78627096	G	A	0.3439	0.140461	0.133204	rs4130548	1	RNFT1P2	9068	intergenic	1.522	6	5	15	0	1	1
rs915180	1	156079083	C	T	0.3827	0.0388352	0.0578793	rs11264341	2	LMNA	0	intronic	1.519	5	2	5	1	1	1
rs116126002	3	100926634	C	A	0.02584	0.348714	0.119931	rs75017790	4	snoU13	5854	intergenic	1.519	5	14	15	0	1	1
rs56249780	17	43957328	C	T	0.2396	NA	0.994629	rs113271363	9	MAPT-AS1	0	ncRNA_intronic	1.519	7	14	14	0	1	1
rs6791392	3	101313542	T	G	0.4781	0.477812	0.141674	rs75017790	4	PCNP	260	downstream	1.518	7	4	5	1	1	1
rs7313139	12	53265509	C	T	0.3757	0.215129	0.211281	rs11615022	8	RPL7P41	13703	intergenic	1.518	4	2	7	0	1	1
rs1377504	2	169303242	A	G	0.2167	0.0342097	0.0697397	rs2601099	3	RN7SL813P	4591	intergenic	1.517	NA	5	15	1	0	1
rs10853976	19	4630097	C	T	0.3529	NA	0.0555824	rs732631	10	CTB-50L17.2	7777	intergenic	1.517	6	5	15	1	1	0
rs12120452	1	78660123	G	A	0.1123	0.0111445	0.0738989	rs4130548	1	RNFT1P2	23201	intergenic	1.516	5	5	15	0	1	1
rs12742293	1	78855358	G	T	0.2744	0.350191	0.0658606	rs4130548	1	PTGFR	0	intronic	1.515	7	14	15	1	1	0
rs2188888	17	43953695	T	C	0.2396	NA	0.994629	rs113271363	9	MAPT-AS1	0	ncRNA_intronic	1.515	NA	7	14	0	1	1
rs6477541	9	109506168	C	A	0.3926	0.410185	0.412527	rs10978621	6	RP11-308N19.5	20956	intergenic	1.514	7	14	15	0	1	1
rs574735237	17	44346666	G	A	0.2008	NA	0.79296	rs113271363	9	RP11-259G18.1	605	downstream	1.514	NA	5	15	1	1	1
rs6695399	1	79046152	C	T	0.2296	0.0305839	0.0607832	rs4130548	1	IFI44L	39454	intergenic	1.513	7	14	15	0	1	1
rs543238633	17	44278110	AAT	A	0.2594	NA	0.895265	rs113271363	9	KANSL1	0	intronic	1.513	NA	5	5	1	1	1
rs1351833	3	100897189	G	C	0.3072	0.0559024	0.203729	rs75017790	4	ACTR3P3	14358	intergenic	1.512	7	5	15	0	1	1
rs111423688	17	43538523	G	A	0.1938	NA	0.730149	rs113271363	9	PLEKHM1:AC091132.1	0:0	ncRNA_intronic	1.512	7	4	5	1	1	1
rs17770337	17	43969779	G	T	0.2396	NA	0.994629	rs113271363	9	MAPT-AS1	0	ncRNA_intronic	1.512	6	5	14	1	1	1
rs543027554	1	78208600	ATTATTTAT	A	0.1153	NA	0.0699723	rs4130548	1	USP33	0	NA	1.509	NA	5	5	1	0	1
rs12067675	1	155268120	T	C	0.2823	0.0139983	0.149697	rs11264341	2	PKLR	0	intronic	1.509	7	5	14	1	1	1
rs2317688	3	101055852	A	T	0.4115	0.875091	0.18367	rs75017790	4	SENP7	0	intronic	1.508	5	4	5	1	1	1
rs62060799	17	44144251	G	T	0.2406	NA	0.978514	rs113271363	9	KANSL1	0	intronic	1.508	7	3	4	1	1	1
rs78328427	17	43916932	G	A	0.2396	NA	0.994629	rs113271363	9	CRHR1	3737	intergenic	1.506	5	5	15	1	1	1
rs62063857	17	44076665	A	G	0.2406	NA	0.989265	rs113271363	9	MAPT:STH	0:0	exonic	1.506	7	4	15	1	1	1
rs3932406	3	101211882	C	G	0.4115	0.700431	0.18367	rs75017790	4	SENP7	0	intronic	1.505	7	4	4	1	1	1
rs28460520	3	101270494	A	G	0.3817	0.730285	0.0728162	rs75017790	4	TRMT10C	10211	intergenic	1.505	5	5	15	0	1	1
rs1907670	12	53330700	G	A	0.04076	0.00622786	0.066522	rs11615022	8	KRT8	0	intronic	1.505	6	5	15	1	1	1
rs10736859	9	136061349	C	T	0.2167	0.0822054	0.0674092	rs558240	7	OBP2B	19314	intergenic	1.504	4	2	14	0	1	1
rs35751413	1	77990503	TC	T	0.335	NA	0.0654502	rs4130548	1	AK5	0	intronic	1.503	NA	4	15	1	1	1
rs60058591	1	155345589	CA	C	0.2913	NA	0.0719449	rs11264341	2	ASH1L	0	intronic	1.502	NA	4	4	1	1	1
rs2527913	7	99499872	A	T	0.4662	0.16843	0.188506	rs13243708	5	TRIM4	0	intronic	1.501	6	4	4	1	1	1
rs2073933	9	136305275	A	G	0.3439	0.0108612	0.102605	rs558240	7	ADAMTS13	0	intronic	1.501	NA	4	15	1	1	1
rs10445368	17	43933171	C	T	0.2376	NA	0.983841	rs113271363	9	MAPT-AS1	0	ncRNA_intronic	1.501	1f	5	14	1	1	1
rs4287896	3	101261559	A	G	0.3837	0.392704	0.0735626	rs75017790	4	FAM172BP	18827	intergenic	1.5	6	5	15	0	1	1
rs1141748	9	136195840	T	C	0.3569	0.0373285	0.114318	rs558240	7	SURF6	1711	intergenic	1.5	NA	4	5	1	1	1
rs62064667	17	44082528	A	T	0.2406	NA	0.989265	rs113271363	9	MAPT	0	intronic	1.5	5	5	15	1	1	1
rs573045769	17	44220785	G	A	0.2425	NA	0.979109	rs113271363	9	KANSL1	0	intronic	1.5	NA	4	5	1	1	1
rs348866	3	100992385	C	T	0.4851	0.0102419	0.119238	rs75017790	4	IMPG2	0	intronic	1.499	7	5	15	1	1	1
rs62054811	17	43918651	C	G	0.2396	NA	0.994629	rs113271363	9	MAPT-AS1	2365	intergenic	1.499	5	5	15	1	1	1
rs71517782	1	155346742	A	G	0.2763	0.0169039	0.0837384	rs11264341	2	ASH1L	0	intronic	1.498	7	4	4	1	1	1
rs9668186	12	53278381	C	A	0.2455	0.161867	0.115004	rs11615022	8	RPL7P41	831	upstream	1.498	2a	1	15	0	1	1
rs1886905	1	155372672	T	C	0.3151	0.0494559	0.0655985	rs11264341	2	ASH1L	0	intronic	1.496	5	4	5	1	1	1
rs528932892	7	99776455	C	CTT	0.2684	NA	0.211048	rs13243708	5	STAG3	0	intronic	1.496	NA	5	15	1	1	1
rs2040845	17	43767188	G	C	0.2396	NA	0.994629	rs113271363	9	CRHR1:RP11-105N13.4	0:0	ncRNA_intronic	1.496	1f	7	14	1	1	1
rs62060785	17	44136634	G	A	0.2406	NA	0.989265	rs113271363	9	KANSL1	0	intronic	1.495	7	4	5	1	1	1
rs111975162	1	155081237	T	C	0.06163	NA	0.143247	rs11264341	2	Y_RNA	11728	intergenic	1.493	6	5	15	0	1	1
rs2769071	9	136145974	A	G	0.3708	NA	0.0580402	rs176694	7	ABO	0	ncRNA_intronic	1.493	6	5	14	0	1	1
rs17761046	17	43758382	T	C	0.2396	NA	0.994629	rs113271363	9	CRHR1:RP11-105N13.4	0:0	ncRNA_intronic	1.491	1f	5	14	1	1	1
rs369963387	17	44646182	G	A	0.2863	0.0130229	0.101889	rs113271363	9	ARL17A	0	intronic	1.491	7	5	15	1	1	0
rs55821155	17	44032470	C	G	0.2396	0.723804	0.994629	rs113271363	9	MAPT	0	intronic	1.489	3a	5	14	1	1	1
rs646012	1	78912206	A	C	0.2674	0.257487	0.065456	rs4130548	1	PTGFR	0	intronic	1.488	NA	5	15	1	1	1
rs62074061	17	44662558	C	G	0.2714	NA	0.0996604	rs113271363	9	ARL17A	5469	intergenic	1.488	7	15	15	1	1	0
rs71378568	9	136179154	AC	A	0.1899	NA	0.0538055	rs558240	7	Y_RNA	1107	intergenic	1.487	NA	7	15	0	1	0
rs16941035	17	43761519	T	G	0.2654	NA	0.872432	rs113271363	9	CRHR1:RP11-105N13.4	0:0	ncRNA_intronic	1.487	1f	5	14	1	1	1
rs4971076	1	155124772	C	A	0.4036	0.639477	0.386039	rs11264341	2	HMGN2P18	3476	intergenic	1.485	7	7	15	0	1	1
rs17219986	3	100799670	G	A	0.1471	0.0615153	0.113595	rs75017790	4	ACTR3P3	82267	intergenic	1.485	7	5	15	0	1	1
rs12629954	3	101360623	C	A	0.33	0.344379	0.297117	rs75017790	4	Y_RNA	5641	intergenic	1.485	4	5	15	1	1	1
rs140897498	7	99567858	TTTTTTTG	T	0.4672	NA	0.312184	rs13243708	5	AZGP1	0	intronic	1.482	NA	5	14	1	1	1
rs76092806	2	169259651	G	A	0.07455	0.0331994	0.0524554	rs2601099	3	RN7SL95P	37764	intergenic	1.48	5	5	15	0	1	1
rs2049108	3	101100965	A	G	0.4115	0.667025	0.18367	rs75017790	4	SENP7	0	intronic	1.48	2b	5	5	1	1	1
rs6979218	7	99893148	C	G	0.2505	0.0910228	0.190202	rs13243708	5	SPDYE3	12176	intergenic	1.479	7	5	15	0	1	1
rs28793911	9	136299937	T	C	0.3429	NA	0.100333	rs558240	7	ADAMTS13	0	intronic	1.478	5	4	15	1	1	1
rs7397143	12	53256478	A	T	0.4553	0.279661	0.323907	rs11615022	8	KRT78	13601	intergenic	1.476	6	5	15	0	1	1
rs547430065	17	43898073	TC	T	0.1123	NA	0.0512649	rs113271363	9	CRHR1	0	intronic	1.476	NA	5	15	1	1	0
rs71126304	7	99652580	CT	C	0.4533	NA	0.0667245	rs13243708	5	ZSCAN21	0	intronic	1.475	NA	5	5	1	1	1
rs373895581	17	44663746	TCA	T	0.171	NA	0.0615508	rs113271363	9	NSF	4288	intergenic	1.475	NA	15	15	1	1	0
rs79147081	9	136359785	A	G	0.1322	0.0290701	0.0513487	rs558240	7	SLC2A6	15525	intergenic	1.474	5	5	15	0	1	1
rs574672233	17	44288593	C	CA	0.4135	NA	0.191299	rs113271363	9	KANSL1	0	intronic	1.473	NA	4	5	1	1	1
rs666995	1	78535199	C	T	0.2624	0.0269355	0.131599	rs4130548	1	GIPC2	0	intronic	1.471	NA	5	15	1	1	1
rs12024696	1	155321549	G	A	0.2634	0.0199288	0.104298	rs11264341	2	ASH1L	0	intronic	1.469	7	4	4	1	1	1
rs11710805	3	101460743	A	G	0.335	0.301747	0.289955	rs75017790	4	CEP97	0	intronic	1.469	6	5	5	1	1	1
rs11264335	1	155126698	A	G	0.4036	0.644326	0.386039	rs11264341	2	HMGN2P18	5402	intergenic	1.468	6	14	15	0	1	1
rs1633513	9	136140462	T	C	0.2495	NA	0.186134	rs558240	7	ABO	0	ncRNA_intronic	1.467	7	5	14	0	1	1
rs28434724	17	44312278	A	G	0.4225	0.00663569	0.215578	rs113271363	9	RP11-259G18.2	8693	intergenic	1.467	NA	5	15	1	1	1
rs368765726	17	44356156	C	CATTATTTTT	0.1133	NA	0.442501	rs113271363	9	ARL17B	0	intronic	1.466	NA	5	15	1	1	1
rs114898412	1	78012427	C	T	0.1083	0.0110193	0.0502253	rs4130548	1	AK5	0	intronic	1.465	7	4	15	1	1	1
rs12022088	1	155614499	C	T	0.2753	0.0203526	0.0764648	rs11264341	2	MSTO1:MSTO2P:RP11-29H23.5	0:0:0	ncRNA_intronic	1.465	7	4	15	1	1	1
rs2053861	3	100781229	C	T	0.2078	0.0154694	0.103689	rs75017790	4	ABI3BP	68869	intergenic	1.465	NA	5	15	0	1	1
rs146092449	17	43516175	G	A	0.02386	NA	0.0734355	rs113271363	9	PLEKHM1	0	intronic	1.464	6	4	4	1	1	1
rs34677756	17	44339003	G	T	0.2555	0.375669	0.913575	rs113271363	9	RP11-259G18.3	1030	intergenic	1.464	NA	5	5	0	1	1
rs4683907	3	101168834	T	C	0.4115	0.332079	0.18367	rs75017790	4	SENP7	0	intronic	1.463	7	5	15	1	1	1
rs494496	1	78606578	G	A	0.2376	0.0287932	0.0912188	rs4130548	1	GIPC2	2444	intergenic	1.462	NA	5	15	1	1	1
rs62575992	9	136255149	C	T	0.09742	0.323584	0.0579827	rs558240	7	C9orf96	0	intronic	1.462	5	4	15	1	1	1
rs56200760	17	43772018	G	T	0.2396	NA	0.994629	rs113271363	9	CRHR1:RP11-105N13.4	0:0	ncRNA_intronic	1.462	7	9	14	1	1	1
rs2035783	9	109479279	C	T	0.4304	0.732689	0.178334	rs10978621	6	RP11-308N19.5	5351	intergenic	1.461	NA	5	15	0	0	1
rs17689987	12	53275746	T	C	0.1511	0.0430507	0.113612	rs11615022	8	RPL7P41	3466	intergenic	1.461	7	5	15	0	1	1
rs242559	17	44025888	A	C	0.2505	NA	0.939557	rs113271363	9	MAPT	0	intronic	1.461	1b	2	14	1	1	1
rs62063859	17	44078616	G	A	0.2406	NA	0.989265	rs113271363	9	MAPT	0	intronic	1.461	7	4	15	1	1	1
rs1406071	17	44225485	T	C	0.2406	0.67318	0.989265	rs113271363	9	KANSL1	0	intronic	1.461	NA	2	5	1	1	1
rs62063671	17	44124837	A	G	0.2406	NA	0.989265	rs113271363	9	KANSL1	0	intronic	1.46	7	4	4	1	1	1
rs11264322	1	155087933	G	A	0.4523	0.760139	0.221208	rs11264341	2	Y_RNA	5032	intergenic	1.459	6	5	14	0	1	1
rs11264328	1	155095124	G	A	0.4712	NA	0.229132	rs11264341	2	Y_RNA	2049	intergenic	1.459	5	5	14	1	1	1
rs3736313	1	78042122	A	G	0.2793	0.0624512	0.0915514	rs4130548	1	ZZZ3	0	intronic	1.458	6	4	4	1	1	1
rs200133133	17	43576046	T	TG	0.2406	NA	0.978514	rs113271363	9	LRRC37A4P	2638	intergenic	1.458	NA	5	15	1	1	1
rs368385820	17	44106792	T	TA	0.3867	NA	0.481762	rs113271363	9	KANSL1	489	downstream	1.458	NA	4	4	1	1	1
rs2906009	17	43684563	T	C	0.2406	NA	0.989265	rs113271363	9	RPS26P8	1345	intergenic	1.457	NA	14	15	0	1	1
rs9847602	3	101167661	A	G	0.4115	0.327669	0.18367	rs75017790	4	SENP7	0	intronic	1.456	6	5	15	1	1	1
rs56818561	3	101268269	C	CT	0.3767	NA	0.159191	rs75017790	4	TRMT10C	12436	intergenic	1.456	NA	2	15	0	1	1
rs739468	9	136326248	G	T	0.1571	NA	0.103611	rs558240	7	CACFD1	0	intronic	1.456	4	1	2	1	1	1
rs542210302	17	43669049	A	AC	0.2396	NA	0.994629	rs113271363	9	DND1P1	4753	intergenic	1.456	NA	5	15	0	1	1
rs7367207	1	155079477	C	T	0.4543	0.812241	0.22018	rs11264341	2	Y_RNA	13488	intergenic	1.455	5	2	15	0	1	1
rs35123957	19	4612081	C	CT	0.3032	NA	0.0534835	rs732631	10	CTB-50L17.2	9124	intergenic	1.455	NA	2	14	0	0	0
rs62284198	3	101474699	G	A	0.335	0.308407	0.289955	rs75017790	4	CEP97	0	intronic	1.454	6	4	4	1	1	1
rs2696524	17	44356793	A	G	0.2386	NA	0.9673	rs113271363	9	ARL17B	0	intronic	1.454	NA	5	15	1	1	1
rs17770296	17	43969136	C	T	0.2396	NA	0.994629	rs113271363	9	MAPT-AS1	0	ncRNA_intronic	1.453	1f	5	14	1	1	1
rs2732606	17	44291365	C	T	0.2406	NA	0.989265	rs113271363	9	KANSL1	0	intronic	1.453	NA	4	5	1	1	1
rs11244084	9	136191010	C	T	0.06859	0.185935	0.0655923	rs558240	7	LCN1P2	5705	intergenic	1.451	5	5	15	1	1	1
rs549810804	17	43913360	TGAGGGCAGGAGG	T	0.2396	NA	0.994629	rs113271363	9	CRHR1	165	downstream	1.451	NA	5	15	1	1	1
rs199995459	17	43989149	A	AAC	0.2396	NA	0.994629	rs113271363	9	MAPT	0	intronic	1.451	NA	5	14	1	1	1
rs4792824	17	43750910	T	C	0.2664	NA	0.868054	rs113271363	9	CRHR1:RP11-105N13.4	0:0	ncRNA_intronic	1.449	6	5	14	1	1	1
rs75311416	12	53366180	G	A	0.06958	0.0130522	0.0551022	rs11615022	8	AC107016.1	19493	intergenic	1.448	5	2	14	0	1	1
rs369289745	2	169231217	TG	T	0.03976	NA	0.113643	rs2601099	3	RN7SL95P	66198	intergenic	1.447	NA	5	15	0	0	1
rs201679950	17	43918301	GCCAGGAGTTCGAGA	G	0.2396	NA	0.994629	rs113271363	9	MAPT-AS1	2715	intergenic	1.447	NA	5	15	1	1	1
rs11264319	1	155083942	C	T	0.4841	NA	0.146462	rs11264341	2	Y_RNA	9023	intergenic	1.446	5	5	15	0	1	1
rs2571992	7	99519916	A	G	0.4672	0.158135	0.189915	rs13243708	5	GJC3	975	downstream	1.446	NA	5	5	1	1	1
17:44333499:G:T	17	44333499	G	T	0.2366	NA	0.0556546	rs113271363	9	RP11-259G18.3	3417	NA	1.446	NA	5	15	0	1	1
rs113807604	1	155120530	C	T	0.1183	0.00930685	0.162214	rs11264341	2	HMGN2P18	489	upstream	1.445	6	13	15	1	1	1
rs375524395	9	109507030	A	G	0.4563	NA	0.317245	rs10978621	6	RP11-308N19.5	21818	intergenic	1.445	6	5	15	0	0	1
rs35838379	17	44040184	A	G	0.1889	0.025271	0.05283	rs113271363	9	MAPT	0	intronic	1.445	7	4	14	1	1	1
rs35434910	9	136042324	T	A	0.2187	0.154208	0.0593184	rs558240	7	GBGT1	2991	intergenic	1.444	5	5	14	1	1	1
rs11264413	1	155788656	G	A	0.2883	NA	0.0616618	rs11264341	2	GON4L	0	intronic	1.443	7	4	4	1	1	1
rs62054825	17	43930033	G	A	0.2406	NA	0.989265	rs113271363	9	MAPT-AS1	0	ncRNA_intronic	1.442	2b	1	14	1	1	1
rs77105679	17	44122896	G	A	0.2406	0.668822	0.989265	rs113271363	9	KANSL1	0	intronic	1.442	5	4	4	1	1	1
rs2316769	17	43930798	A	G	0.2396	NA	0.994629	rs113271363	9	MAPT-AS1	0	ncRNA_intronic	1.441	7	5	14	1	1	1
rs13089177	3	100968048	C	T	0.496	0.00889745	0.118698	rs75017790	4	IMPG2	0	intronic	1.44	4	5	15	1	1	1
rs12345330	9	136183233	G	T	0.2286	0.0258551	0.131094	rs176694	7	LCN1P2	1395	intergenic	1.44	7	5	15	0	1	0
rs56220387	17	43476807	A	G	0.1918	NA	0.722873	rs113271363	9	ARHGAP27	0	intronic	1.44	6	4	5	1	1	1
rs112473390	17	43702474	G	A	0.07455	NA	0.329763	rs113271363	9	CRHR1-IT1:CRHR1:RP11-105N13.4	0:0:0	ncRNA_intronic	1.439	7	4	5	1	1	1
rs534811419	17	43746187	TC	T	0.2396	NA	0.994629	rs113271363	9	CRHR1:RP11-105N13.4	0:0	ncRNA_intronic	1.439	NA	5	14	1	1	1
rs1000582	2	169224341	T	C	0.08052	NA	0.177932	rs2601099	3	RN7SL95P	73074	intergenic	1.438	7	5	15	0	1	1
rs474229	7	99466558	G	T	0.4573	0.144408	0.18572	rs13243708	5	CTD-3244O18.5	905	upstream	1.437	NA	5	15	1	1	1
rs4259477	9	136349085	G	C	0.17	0.0365728	0.0655017	rs558240	7	SLC2A6	4825	intergenic	1.436	5	5	14	1	1	1
rs62060858	17	44164090	G	C	0.2406	NA	0.989265	rs113271363	9	KANSL1	0	intronic	1.436	7	4	5	1	1	1
rs10759195	9	109509402	C	T	0.2137	0.898177	0.976273	rs10978621	6	RP11-308N19.5	24190	intergenic	1.435	7	5	15	0	0	1
rs75879626	2	169238057	G	A	0.07555	0.0644236	0.0540775	rs2601099	3	RN7SL95P	59358	intergenic	1.434	7	5	15	0	1	1
rs79784812	9	136378812	G	A	0.1759	0.0146575	0.0567613	rs558240	7	TMEM8C	895	downstream	1.434	5	5	15	1	1	1
rs6678622	1	78092479	C	T	0.327	0.704445	0.756058	rs4130548	1	ZZZ3	0	intronic	1.433	7	4	5	1	1	1
rs2082068	17	43979971	C	T	0.2396	NA	0.994629	rs113271363	9	MAPT	0	intronic	1.433	6	5	14	1	1	1
rs199438	17	44791643	G	A	0.2575	NA	0.716912	rs113271363	9	NSF	0	intronic	1.432	6	4	5	1	1	0
rs2929922	3	101587934	A	T	0.4284	NA	0.0954828	rs75017790	4	NFKBIZ	8067	intergenic	1.431	4	5	15	1	1	1
rs12236951	9	109407344	A	G	0.2913	0.360466	0.106757	rs10978621	6	RP11-308N19.4	0	ncRNA_intronic	1.431	7	5	15	0	0	1
rs56112907	1	155070862	A	C	0.4871	NA	0.150483	rs11264341	2	EFNA3	10847	intergenic	1.43	6	5	15	0	1	1
rs62175790	2	169320721	T	A	0.05765	0.0206086	0.119872	rs2601099	3	CERS6	0	intronic	1.43	7	5	5	1	0	1
rs17412601	3	101499275	T	C	0.331	0.267767	0.304074	rs75017790	4	NXPE3	0	intronic	1.43	4	1	2	1	1	1
rs8065825	17	44175489	A	G	0.3688	0.403711	0.172746	rs113271363	9	KANSL1	0	intronic	1.43	6	5	5	1	1	1
rs560445861	17	44358347	TAG	T	0.1899	NA	0.740407	rs113271363	9	ARL17B	0	intronic	1.43	NA	5	15	1	1	1
rs2724142	2	169265937	T	C	0.0825	0.322753	0.180632	rs2601099	3	RN7SL95P	31478	intergenic	1.429	7	5	15	0	1	1
rs885639	17	43928614	T	G	0.2406	NA	0.989412	rs113271363	9	MAPT-AS1	0	ncRNA_intronic	1.429	NA	5	14	1	1	1
rs62070943	17	44304203	T	C	0.2406	0.661965	0.989265	rs113271363	9	KANSL1	1469	intergenic	1.429	NA	5	15	1	1	1
rs11264318	1	155083717	A	T	0.4831	0.606406	0.146448	rs11264341	2	Y_RNA	9248	intergenic	1.428	5	5	15	0	1	1
rs484199	7	100320151	C	T	0.06064	0.0571817	0.0518522	rs13243708	5	EPO	0	intronic	1.428	NA	2	13	1	1	0
rs4743015	9	109377220	A	G	0.2942	0.0460786	0.0757266	rs10978621	6	RP11-308N19.3	138	downstream	1.428	4	5	15	0	0	1
rs5777953	1	155685319	AAGAG	A	0.3519	NA	0.0952856	rs11264341	2	MSTO1:MSTO2P:DAP3	0:0:0	ncRNA_intronic	1.427	NA	2	5	1	1	1
rs7256695	19	4703224	C	T	0.4493	0.79392	0.191047	rs732631	10	DPP9	0	intronic	1.427	5	4	4	1	1	1
rs12025371	1	155119327	A	T	0.4085	0.169676	0.35997	rs11264341	2	HMGN2P18	1692	intergenic	1.426	6	13	15	1	1	1
rs858506	7	99820050	T	C	0.2674	0.07747	0.211947	rs13243708	5	GATS:GATS	0:0	ncRNA_intronic	1.426	4	2	4	1	1	1
rs28517680	9	136299076	C	T	0.4245	0.0616032	0.153198	rs558240	7	ADAMTS13	0	intronic	1.426	6	4	15	1	1	1
rs7789890	7	99800559	G	T	0.2266	0.742469	0.181901	rs13243708	5	STAG3:GATS:GATS	0:0:0	ncRNA_intronic	1.425	5	5	15	1	1	1
rs34543775	9	136190598	G	GA	0.4165	NA	0.208238	rs558240	7	LCN1P2	5293	intergenic	1.425	NA	5	15	1	1	1
rs10873949	1	78008104	T	C	0.3022	0.00831396	0.185802	rs4130548	1	AK5	0	intronic	1.424	5	4	15	1	1	1
rs1333069	1	78867541	C	T	0.2783	0.352995	0.065017	rs4130548	1	PTGFR	0	intronic	1.424	NA	5	15	1	1	0
rs1752338	9	136160185	C	A	0.2475	NA	0.298989	rs176694	7	ABO	9567	intergenic	1.424	NA	5	14	0	1	0
rs2906657	7	99984089	T	C	0.332	NA	0.0557486	rs13243708	5	PILRA	0	intronic	1.422	NA	5	15	1	1	1
rs10759186	9	109315310	C	T	0.341	0.0500337	0.0667291	rs10978621	6	RP11-308N19.1	0	ncRNA_intronic	1.421	6	15	15	0	0	1
rs2990698	1	78911275	G	A	0.2674	0.617106	0.065456	rs4130548	1	PTGFR	0	intronic	1.42	NA	5	15	1	1	1
rs73984391	17	43484598	G	T	0.1938	0.429559	0.711603	rs113271363	9	ARHGAP27	0	intronic	1.42	3a	1	5	1	1	1
rs17650860	17	44039008	G	A	0.2406	0.683854	0.989265	rs113271363	9	MAPT	0	intronic	1.42	1f	5	14	1	1	1
rs1002667	2	169477814	A	G	0.2316	0.220506	0.05667	rs2601099	3	CERS6	0	intronic	1.419	6	5	15	1	1	1
rs9637416	3	101263883	C	G	0.4085	0.564806	0.18247	rs75017790	4	TRMT10C	16822	intergenic	1.419	6	5	15	0	1	1
rs10901248	9	136093615	C	T	0.2127	0.0146966	0.0728149	rs558240	7	LCN1P1	6676	intergenic	1.417	5	7	14	1	1	1
rs35087034	17	43947262	CA	C	0.2833	NA	0.142183	rs113271363	9	MAPT-AS1	0	ncRNA_intronic	1.417	NA	5	14	0	1	1
rs1539739	1	78266417	C	T	0.325	0.00694385	0.256827	rs4130548	1	FAM73A	0	intronic	1.416	7	4	5	1	1	1
rs558643	1	78611135	G	T	0.2455	0.0310374	0.0924605	rs4130548	1	GIPC2	7001	intergenic	1.416	NA	5	15	1	1	1
rs55905252	17	43955365	C	A	0.2396	NA	0.994629	rs113271363	9	MAPT-AS1	0	ncRNA_intronic	1.415	5	9	14	0	1	1
rs11801836	1	78179531	C	T	0.05467	0.00662922	0.0813252	rs4130548	1	USP33	0	intronic	1.414	6	4	4	1	1	0
rs117213451	19	4729991	C	T	0.06958	0.0589317	0.102899	rs732631	10	AC005783.1	3599	intergenic	1.414	4	2	15	1	1	1
rs67081783	1	78332370	AT	A	0.4463	NA	0.352211	rs4130548	1	FAM73A	0	intronic	1.413	NA	4	5	1	1	0
rs6783977	3	101165585	T	A	0.4115	0.669902	0.18367	rs75017790	4	SENP7	0	intronic	1.413	5	4	15	1	1	1
rs549207733	7	99534660	A	ATT	0.3708	NA	0.15682	rs13243708	5	RP4-604G5.1	0	ncRNA_intronic	1.412	NA	5	14	1	1	1
rs549934062	17	43931855	GAGAGAGAC	G	0.2416	NA	0.983939	rs113271363	9	MAPT-AS1	0	ncRNA_intronic	1.412	NA	5	14	1	1	1
rs7384878	7	99932049	C	T	0.326	0.0184268	0.0662106	rs13243708	5	PMS2P1	0	ncRNA_intronic	1.411	6	2	5	1	1	1
rs11761528	7	99118801	C	T	0.1024	0.0605781	0.0502967	rs13243708	5	ZKSCAN5	0	intronic	1.41	5	4	5	1	1	1
rs139916822	17	44066252	AAAACAAAC	A	0.2406	NA	0.989265	rs113271363	9	MAPT	0	intronic	1.41	NA	4	15	1	1	1
rs1054379	9	136335824	C	T	0.09742	0.359614	0.0824408	rs558240	7	CACFD1	0	UTR3	1.409	4	4	5	1	1	1
rs34818757	3	101668515	CT	C	0.1839	NA	0.106036	rs75017790	4	RP11-221J22.1	0	ncRNA_intronic	1.408	NA	5	15	0	0	1
rs488775	9	136144534	A	G	0.2207	NA	0.182594	rs558240	7	ABO	0	ncRNA_intronic	1.408	3a	1	14	0	1	1
rs376953061	12	53329313	T	TA	0.3767	NA	0.207543	rs11615022	8	KRT8	0	intronic	1.408	NA	5	15	1	0	1
rs62174650	2	169242235	T	A	0.1292	0.331234	0.302457	rs2601099	3	RN7SL95P	55180	intergenic	1.406	6	9	15	0	1	1
rs115186314	3	101360951	A	C	0.02584	0.571741	0.16214	rs75017790	4	Y_RNA	5313	intergenic	1.406	7	2	15	1	1	1
rs7972845	12	53263957	C	T	0.1292	NA	0.0657959	rs11615022	8	RPL7P41	15255	intergenic	1.406	5	5	15	0	1	1
rs364308	17	43723929	G	A	0.2346	0.8782	0.967513	rs113271363	9	CRHR1-IT1:CRHR1:RP11-105N13.4	0:0:0	ncRNA_exonic	1.405	NA	2	15	1	1	1
rs439945	17	43726659	C	A	0.2763	NA	0.820072	rs113271363	9	CRHR1:RP11-105N13.4	0:0	ncRNA_intronic	1.405	1f	5	15	1	1	1
rs4792827	17	44131305	T	C	0.4125	0.174771	0.200896	rs113271363	9	KANSL1	0	intronic	1.405	1f	4	5	1	1	1
rs16843216	3	100796879	C	T	0.1461	0.061239	0.109813	rs75017790	4	ABI3BP	84519	intergenic	1.404	5	5	15	0	1	1
rs1491103	9	109468107	G	A	0.3509	0.848741	0.130157	rs10978621	6	RP11-308N19.4	3163	intergenic	1.403	NA	5	15	0	1	1
rs17649635	17	43995990	A	G	0.2396	NA	0.994629	rs113271363	9	MAPT	0	intronic	1.403	5	4	14	1	1	1
rs139426808	1	78353688	T	TTC	0.1471	NA	0.0635218	rs4130548	1	NEXN-AS1	0	ncRNA_exonic	1.402	NA	1	5	1	1	0
rs9881690	3	101663317	A	G	0.3668	0.22369	0.130725	rs75017790	4	RP11-221J22.1	0	ncRNA_intronic	1.402	3a	5	15	0	1	1
rs633580	1	78563540	G	A	0.1143	0.0287333	0.0645095	rs4130548	1	GIPC2	0	intronic	1.401	6	2	15	1	1	1
rs117143873	7	100306552	G	A	0.06362	0.0566608	0.0620059	rs13243708	5	POP7	1433	intergenic	1.401	7	4	5	1	1	1
rs79269081	9	136181129	C	A	0.1143	0.250487	0.0553513	rs558240	7	Y_RNA	3082	intergenic	1.401	6	5	15	0	1	0
rs6954978	7	99582212	A	G	0.4085	0.928208	0.708901	rs13243708	5	AZGP1P1	0	ncRNA_intronic	1.4	5	6	15	1	1	1
rs13344461	19	4623344	C	T	0.2565	0.217092	0.0620943	rs732631	10	CTB-50L17.2	1024	intergenic	1.4	2b	2	14	0	1	0
rs17692129	17	44793283	C	T	0.34	0.0739605	0.142689	rs113271363	9	NSF	0	intronic	1.397	7	4	5	1	1	0
rs619749	1	78657395	T	C	0.3628	0.125967	0.143251	rs4130548	1	RNFT1P2	20473	intergenic	1.396	NA	5	15	0	1	1
rs115010620	3	101701537	T	G	0.02584	0.242971	0.119931	rs75017790	4	RP11-221J22.1:RP11-221J22.2	0:0	ncRNA_intronic	1.396	7	5	15	0	1	1
rs62061719	17	44012989	C	T	0.2396	NA	0.994629	rs113271363	9	MAPT	0	intronic	1.396	5	1	14	1	1	1
rs541130252	17	43766494	A	AC	0.2406	NA	0.989412	rs113271363	9	CRHR1:RP11-105N13.4	0:0	ncRNA_intronic	1.395	NA	7	14	1	1	1
rs62056870	17	43773784	C	A	0.2396	NA	0.994629	rs113271363	9	CRHR1:RP11-105N13.4	0:0	ncRNA_intronic	1.395	5	13	14	1	1	1
rs62073112	17	44324572	A	G	0.2485	0.330947	0.949971	rs113271363	9	RP11-259G18.2	2161	intergenic	1.394	NA	5	15	0	1	1
rs112032759	1	155095346	C	CT	0.3231	NA	0.0651905	rs11264341	2	Y_RNA	2271	intergenic	1.393	NA	5	14	1	1	1
rs71495907	9	109448677	C	T	0.02584	0.00656089	0.0766281	rs10978621	6	RP11-308N19.4	0	ncRNA_intronic	1.392	7	5	15	0	0	1
rs2682330	12	53365027	C	G	0.4046	0.594773	0.511734	rs11615022	8	AC107016.1	18340	intergenic	1.39	6	5	14	0	1	1
rs1230098	17	43478193	C	A	0.3082	0.817375	0.125064	rs113271363	9	ARHGAP27	0	intronic	1.389	7	4	5	1	1	1
rs62062802	17	44028045	G	T	0.2396	NA	0.994629	rs113271363	9	MAPT	0	intronic	1.389	6	5	13	1	1	1
rs554185	1	78991263	A	G	0.2594	0.0234213	0.0565639	rs4130548	1	PTGFR	0	intronic	1.388	6	5	15	1	1	1
rs9865244	3	101204698	C	A	0.4115	0.697186	0.18367	rs75017790	4	SENP7	0	intronic	1.388	6	1	5	1	1	1
rs113399561	17	44205350	A	ATT	0.2386	NA	0.978319	rs113271363	9	KANSL1	0	intronic	1.388	NA	4	5	1	1	1
rs546683925	1	78102390	G	GAA	0.4235	NA	0.107276	rs4130548	1	ZZZ3	0	intronic	1.387	NA	4	5	1	1	1
rs62061814	17	44181508	T	G	0.2406	0.693907	0.989265	rs113271363	9	KANSL1	0	intronic	1.386	7	5	5	1	1	1
rs35698157	1	155780314	C	T	0.2883	0.0177896	0.0616618	rs11264341	2	GON4L	0	intronic	1.385	7	4	5	1	1	1
rs113780990	3	101516666	G	C	0.331	0.18521	0.304074	rs75017790	4	NXPE3	0	intronic	1.385	6	4	5	1	1	1
rs17688296	17	43767815	C	T	0.2396	NA	0.994629	rs113271363	9	CRHR1:RP11-105N13.4	0:0	ncRNA_intronic	1.385	1f	7	13	1	1	1
rs2696666	17	44251972	G	A	0.2406	0.693998	0.989265	rs113271363	9	KANSL1	0	intronic	1.384	NA	4	5	1	1	1
rs6754276	2	169377107	C	A	0.2863	0.0139236	0.0540232	rs2601099	3	CERS6	0	intronic	1.383	5	5	5	1	0	1
rs11293857	3	101449418	AT	A	0.4235	NA	0.0555252	rs75017790	4	CEP97	0	intronic	1.383	NA	4	5	1	1	1
rs586333	1	78581003	G	A	0.2256	0.0424583	0.0841521	rs4130548	1	GIPC2	0	intronic	1.381	NA	5	15	1	1	1
rs4683906	3	101168813	T	C	0.4115	0.341112	0.18367	rs75017790	4	SENP7	0	intronic	1.381	7	5	15	1	1	1
rs8176737	9	136131783	C	T	0.2217	0.15321	0.181632	rs558240	7	ABO	0	ncRNA_intronic	1.381	NA	4	14	0	1	1
rs34983856	3	100782226	A	AT	0.495	NA	0.0508119	rs75017790	4	ABI3BP	69866	intergenic	1.379	NA	5	15	0	1	1
rs556106195	17	43693341	A	G	0.2406	NA	0.989265	rs113271363	9	CRHR1-IT1	4352	intergenic	1.379	NA	14	15	1	1	1
rs62060801	17	44145860	A	G	0.2406	NA	0.989265	rs113271363	9	KANSL1	0	intronic	1.379	7	4	5	1	1	1
rs573809693	1	78016909	A	AAC	0.2863	NA	0.175399	rs4130548	1	AK5	0	intronic	1.378	NA	5	15	1	1	1
rs4727439	7	99510234	A	C	0.4235	0.314792	0.169891	rs13243708	5	TRIM4	0	intronic	1.378	5	4	5	1	1	1
rs17563986	17	43991272	A	G	0.2396	NA	0.994629	rs113271363	9	MAPT	0	intronic	1.378	1f	4	14	1	1	1
rs57213017	17	43666906	G	C	0.2416	NA	0.973449	rs113271363	9	DND1P1	2610	intergenic	1.377	6	5	15	0	1	1
rs199510	17	44857929	C	A	0.2197	NA	0.827457	rs113271363	9	WNT3	0	intronic	1.377	6	5	14	1	1	1
rs9676442	19	4629395	G	T	0.3519	0.408249	0.0540036	rs732631	10	CTB-50L17.2	7075	intergenic	1.377	7	5	15	0	1	0
rs278833	1	78157949	G	A	0.2893	0.00709563	0.221075	rs4130548	1	USP33	3722	intergenic	1.376	7	4	5	1	1	1
rs113129002	1	155509562	T	C	0.08052	0.0201646	0.0932261	rs11264341	2	ASH1L	0	intronic	1.376	5	5	5	1	1	1
rs554512702	7	99538312	T	TA	0.4871	NA	0.262592	rs13243708	5	RP4-604G5.1	0	ncRNA_intronic	1.375	NA	5	14	0	1	1
rs2532423	17	44285952	T	C	0.2475	0.122108	0.945934	rs113271363	9	KANSL1	0	intronic	1.375	NA	4	5	1	1	1
rs9970181	1	78862240	T	A	0.2783	0.380417	0.065017	rs4130548	1	PTGFR	0	intronic	1.374	6	9	15	1	1	0
rs55959752	2	169369861	A	T	0.2694	0.0297275	0.129915	rs2601099	3	CERS6	0	intronic	1.374	5	5	15	1	1	1
rs62074125	17	44852612	A	C	0.2306	NA	0.0814201	rs113271363	9	WNT3	0	intronic	1.374	4	5	14	1	1	1
rs12048286	1	155552484	C	T	0.2783	0.024308	0.0839392	rs11264341	2	DAP3P1	3950	intergenic	1.373	6	5	15	0	1	1
rs9870114	3	100970240	T	C	0.497	0.0080029	0.12213	rs75017790	4	IMPG2	0	intronic	1.373	6	5	15	1	1	1
rs62064595	17	43460374	A	G	0.16	NA	0.495716	rs113271363	9	ARHGAP27	10900	intergenic	1.373	6	5	15	0	1	1
rs557845234	17	43665343	T	G	0.2435	NA	0.944046	rs113271363	9	DND1P1	1047	intergenic	1.373	NA	5	15	0	1	1
rs62054390	17	43808443	A	C	0.2396	NA	0.983848	rs113271363	9	CRHR1:RP11-105N13.4	0:0	ncRNA_intronic	1.373	7	9	9	1	1	1
rs17347156	3	101504674	G	A	0.331	0.26774	0.304074	rs75017790	4	NXPE3	0	intronic	1.372	1f	1	4	1	1	1
rs13086519	3	100804841	G	T	0.1481	0.0969042	0.125151	rs75017790	4	ACTR3P3	77096	intergenic	1.37	7	5	15	0	1	1
rs1038438	3	100920330	A	C	0.2406	0.22311	0.0617724	rs75017790	4	snoU13	345	upstream	1.37	NA	5	15	0	1	1
rs62054382	17	43802525	C	T	0.2396	NA	0.994629	rs113271363	9	CRHR1:RP11-105N13.4	0:0	ncRNA_intronic	1.37	5	9	14	1	1	1
rs17660595	17	44180954	A	G	0.2406	0.706487	0.989265	rs113271363	9	KANSL1	0	intronic	1.368	1f	5	5	1	1	1
rs383241	17	43705356	G	A	0.2396	NA	0.994629	rs113271363	9	CRHR1-IT1:CRHR1:RP11-105N13.4	0:0:0	ncRNA_intronic	1.367	NA	4	5	1	1	1
rs571576894	17	44356098	A	C	0.2127	NA	0.842817	rs113271363	9	ARL17B	0	intronic	1.366	NA	5	15	1	1	1
rs2175391	1	155625602	G	T	0.2744	0.0242317	0.0784706	rs11264341	2	MSTO1:MSTO2P:RP11-29H23.5	0:0:0	ncRNA_intronic	1.365	6	5	5	1	1	1
rs771324	3	101610365	T	A	0.3211	0.342387	0.147419	rs75017790	4	NFKBIZ	30498	intergenic	1.365	6	5	15	0	1	1
rs241045	17	43712337	C	T	0.2396	NA	0.994629	rs113271363	9	CRHR1-IT1:CRHR1:RP11-105N13.4	0:0:0	ncRNA_intronic	1.364	NA	4	5	1	1	1
rs34081316	17	44338782	AT	A	0.2107	NA	0.841592	rs113271363	9	RP11-259G18.3	809	upstream	1.364	NA	5	5	0	1	1
rs573752888	1	78212892	T	TAGTA	0.2883	NA	0.222647	rs4130548	1	USP33	0	intronic	1.363	NA	5	5	1	1	1
rs62060791	17	44137678	G	A	0.2406	0.978201	0.989265	rs113271363	9	KANSL1	0	intronic	1.362	NA	4	5	1	1	1
rs373156595	12	53332405	AT	A	0.1173	NA	0.127983	rs11615022	8	KRT8	0	intronic	1.361	NA	5	15	1	0	1
rs145503157	17	43859929	C	CACG	0.2396	NA	0.994629	rs113271363	9	CRHR1:RP11-105N13.4	0:0	ncRNA_intronic	1.361	NA	5	13	1	1	0
rs12081192	1	155738044	A	G	0.2972	0.0257994	0.0666237	rs11264341	2	GON4L	0	intronic	1.359	6	4	4	1	1	1
rs1727123	7	99803794	C	T	0.2684	0.0548991	0.211048	rs13243708	5	STAG3:GATS:GATS	0:0:0	ncRNA_intronic	1.358	7	5	15	1	1	1
rs7211983	17	44172679	G	A	0.1928	0.0629065	0.0556546	rs113271363	9	KANSL1	0	intronic	1.358	7	4	5	1	1	1
rs1918797	17	44223243	G	A	0.2406	0.692482	0.989265	rs113271363	9	KANSL1	0	intronic	1.358	NA	2	7	1	1	1
rs369136006	17	44517763	T	A	0.2952	NA	0.104418	rs113271363	9	NSFP1	0	ncRNA_intronic	1.357	6	15	15	0	1	0
rs7390546	9	136102753	T	A	0.1759	0.0144154	0.0570332	rs558240	7	LCN1P1	0	ncRNA_intronic	1.356	5	5	14	0	1	1
rs62055716	17	43765778	C	T	0.2396	NA	0.994629	rs113271363	9	CRHR1:RP11-105N13.4	0:0	ncRNA_intronic	1.355	4	7	14	1	1	1
rs2109069	19	4719443	G	A	0.3211	NA	0.648647	rs732631	10	DPP9	0	intronic	1.355	5	1	4	1	1	1
rs35081652	1	78877021	A	AC	0.2813	NA	0.0607796	rs4130548	1	PTGFR	0	intronic	1.354	NA	5	15	1	1	0
rs10490709	2	169563035	A	G	0.04473	0.0132535	0.0592943	rs2601099	3	CERS6	0	intronic	1.354	NA	5	15	1	0	1
rs2317748	3	101119578	C	A	0.3857	0.178965	0.0776564	rs75017790	4	SENP7	0	intronic	1.353	5	4	15	1	1	1
rs10804836	3	101135210	C	T	0.4115	0.663239	0.18367	rs75017790	4	SENP7	0	intronic	1.353	7	4	15	1	1	1
rs75229280	17	44196653	G	A	0.2406	NA	0.989265	rs113271363	9	KANSL1	0	intronic	1.353	7	5	5	1	1	1
rs62065449	17	43569909	T	C	0.1988	NA	0.772891	rs113271363	9	PLEKHM1	1793	intergenic	1.352	5	5	15	1	1	1
17:44192811:C:CGAGA	17	44192811	C	CGAGA	0.2575	NA	0.0982139	rs113271363	9	KANSL1	0	intronic	1.352	NA	2	5	1	1	1
rs10759191	9	109427915	A	C	0.4742	0.101865	0.0898014	rs10978621	6	RP11-308N19.4	0	ncRNA_intronic	1.351	6	5	15	0	0	1
rs6701295	1	156148165	T	C	0.4165	0.0141994	0.0598733	rs11264341	2	SEMA4A	621	downstream	1.35	4	4	7	1	1	1
rs36071599	9	109324804	AT	A	0.2366	NA	0.0901741	rs10978621	6	RP11-308N19.1	0	ncRNA_intronic	1.35	NA	15	15	0	0	1
rs7963052	12	53388469	T	G	0.1571	0.0401137	0.0547995	rs11615022	8	EIF4B	11472	intergenic	1.35	6	5	15	0	1	1
rs62057067	17	43858326	C	T	0.2396	NA	0.994629	rs113271363	9	CRHR1:RP11-105N13.4	0:0	ncRNA_intronic	1.35	7	5	14	1	1	0
rs187569028	17	43716234	G	T	0.165	NA	0.664572	rs113271363	9	CRHR1-IT1:CRHR1:RP11-105N13.4	0:0:0	ncRNA_intronic	1.349	6	4	5	1	1	1
rs616518	1	78658092	C	G	0.3817	NA	0.156688	rs4130548	1	RNFT1P2	21170	intergenic	1.348	7	5	15	0	1	1
rs527210	9	136146431	C	T	0.3708	NA	0.0580402	rs176694	7	ABO	0	ncRNA_intronic	1.348	6	5	14	0	1	1
rs1929982	1	78909721	A	G	0.2664	0.645095	0.0669658	rs4130548	1	PTGFR	0	intronic	1.347	NA	5	15	1	1	1
rs17808106	2	169366003	C	T	0.3429	0.393593	0.19308	rs2601099	3	CERS6	0	intronic	1.347	7	5	15	1	1	1
rs62567840	9	109513620	G	A	0.1561	0.0198582	0.053783	rs10978621	6	RP11-308N19.5	28408	intergenic	1.347	5	5	15	0	0	1
rs77737459	3	100761684	A	G	0.07455	0.046421	0.18487	rs75017790	4	ABI3BP	49324	intergenic	1.346	6	5	15	0	1	1
rs9905348	17	43571815	A	G	0.4722	NA	0.158669	rs113271363	9	PLEKHM1	3699	intergenic	1.345	7	2	15	1	1	1
rs2572009	7	99489005	A	G	0.4652	0.172365	0.192436	rs13243708	5	TRIM4	0	UTR3	1.342	NA	4	4	1	1	1
rs10274976	7	99581861	C	T	0.1223	0.0737666	0.056258	rs13243708	5	AZGP1P1	0	ncRNA_intronic	1.342	5	6	15	1	1	1
rs144695291	9	109447783	C	T	0.328	NA	0.0508887	rs10978621	6	RP11-308N19.4	0	ncRNA_intronic	1.342	6	5	15	0	0	1
rs8176669	9	136142463	A	C	0.2197	NA	0.181613	rs558240	7	ABO	0	ncRNA_intronic	1.342	NA	5	14	0	1	1
rs560298928	17	43461056	C	CT	0.4324	NA	0.0904952	rs113271363	9	ARHGAP27	10218	intergenic	1.342	NA	5	15	0	1	1
rs10243988	7	99528761	G	A	0.167	0.0423814	0.0631646	rs13243708	5	RP4-604G5.1	0	ncRNA_intronic	1.341	6	5	14	1	1	1
rs62053956	17	43750315	A	G	0.2396	NA	0.994629	rs113271363	9	CRHR1:RP11-105N13.4	0:0	ncRNA_intronic	1.341	5	5	14	1	1	1
rs138939613	17	43841624	G	GATGGATGA	0.2366	NA	0.978244	rs113271363	9	CRHR1:RP11-105N13.4	0:0	ncRNA_intronic	1.341	NA	5	14	1	1	0
rs145298400	2	169217202	T	TA	0.09642	NA	0.115942	rs2601099	3	RN7SL95P	80213	intergenic	1.34	NA	5	15	0	0	1
rs996856	9	109487910	G	A	0.3489	0.808593	0.131334	rs10978621	6	RP11-308N19.5	2698	intergenic	1.34	7	5	15	0	0	1
rs17649866	17	44000914	T	C	0.2396	NA	0.994629	rs113271363	9	MAPT	0	intronic	1.34	1f	2	14	1	1	1
rs2601058	2	169242564	A	G	0.3857	0.609646	0.511185	rs2601099	3	RN7SL95P	54851	intergenic	1.339	6	9	15	0	1	1
rs10174987	2	169352260	A	G	0.08847	0.00964287	0.174303	rs2601099	3	CERS6	0	intronic	1.339	4	4	15	1	1	1
rs2317743	3	101089952	G	A	0.4115	0.658369	0.18367	rs75017790	4	SENP7	0	intronic	1.339	7	4	5	1	1	1
3:101326300:T:TAAGAGAA	3	101326300	T	TAAGAGAA	0.3897	NA	0.227889	rs75017790	4	RP11-454H13.1	7811	intergenic	1.337	NA	5	15	0	1	1
3:101326300:T:TAAGAGAG	3	101326300	T	TAAGAGAG	0.4781	NA	0.227889	rs75017790	4	RP11-454H13.1	7811	NA	1.337	NA	5	15	0	1	1
rs2404975	7	99540317	G	A	0.3837	0.0775146	0.167512	rs13243708	5	RP4-604G5.1	0	ncRNA_intronic	1.337	7	5	15	0	1	1
rs11424365	1	78090174	TA	T	0.332	NA	0.260132	rs4130548	1	ZZZ3	0	intronic	1.336	NA	4	5	1	1	1
rs146257984	7	99826665	A	C	0.2674	0.0362983	0.211947	rs13243708	5	GATS:GATS	0:0	ncRNA_intronic	1.335	6	4	5	1	1	1
rs1179041	9	136242669	T	C	0.4622	0.281034	0.30719	rs558240	7	SURF4	0	intronic	1.335	4	1	1	1	1	1
rs79675109	17	43746418	T	A	0.2396	NA	0.994629	rs113271363	9	CRHR1:RP11-105N13.4	0:0	ncRNA_intronic	1.334	6	5	14	1	1	1
rs555638557	17	43883948	C	A	0.1123	NA	0.0522942	rs113271363	9	CRHR1:RP11-105N13.4	0:0	ncRNA_intronic	1.334	NA	5	14	1	0	0
rs62055546	17	43964567	A	C	0.2396	NA	0.994629	rs113271363	9	MAPT-AS1	0	ncRNA_intronic	1.334	6	14	14	1	1	1
rs200280246	9	109489344	A	C	0.05368	NA	0.0643026	rs10978621	6	RP11-308N19.5	4132	intergenic	1.333	6	5	15	0	0	1
rs55779147	17	43894510	G	A	0.2396	NA	0.994629	rs113271363	9	CRHR1	0	intronic	1.333	5	5	15	1	1	0
rs78826239	17	44290850	T	A	0.2296	0.610805	0.930528	rs113271363	9	KANSL1	0	intronic	1.333	5	4	5	1	1	1
rs138476952	1	77938659	GAGCCCGCCC	G	0.1083	NA	0.0723767	rs4130548	1	AK5	0	intronic	1.332	NA	4	15	1	1	1
rs17573266	17	44072881	C	G	0.2406	NA	0.989265	rs113271363	9	MAPT	0	intronic	1.332	5	4	15	1	1	1
rs1476554	17	44159102	C	T	0.2406	NA	0.989265	rs113271363	9	KANSL1	0	intronic	1.332	NA	4	5	1	1	1
rs55816797	2	169245264	C	T	0.1541	NA	0.418363	rs2601099	3	RN7SL95P	52151	intergenic	1.33	6	14	15	0	0	1
rs62062134	17	44114432	A	C	0.2406	NA	0.989265	rs113271363	9	KANSL1	0	intronic	1.33	5	4	4	1	1	1
rs11401605	1	78048355	CT	C	0.3161	NA	0.196083	rs4130548	1	ZZZ3	0	intronic	1.329	NA	4	5	1	1	1
rs542233584	3	101393625	T	TA	0.3877	NA	0.112046	rs75017790	4	ZBTB11	0	intronic	1.329	NA	1	5	1	0	1
rs3841658	7	99690267	CTA	C	0.2614	NA	0.490921	rs13243708	5	MCM7	83	downstream	1.329	NA	4	4	1	1	1
rs2054979	9	109386215	C	T	0.2654	0.236189	0.12852	rs10978621	6	RP11-308N19.4	0	ncRNA_intronic	1.329	NA	5	15	0	0	1
rs550057	9	136146597	C	T	0.2823	NA	0.124571	rs558240	7	ABO	0	ncRNA_intronic	1.329	6	5	14	0	1	1
rs13060373	3	101350824	A	G	0.4742	0.406941	0.175765	rs75017790	4	Y_RNA	3573	intergenic	1.328	7	1	15	0	1	1
rs556930138	17	43543082	AT	A	0.4811	NA	0.165812	rs113271363	9	PLEKHM1	0	intronic	1.327	NA	4	5	1	1	0
rs569235934	17	43883949	G	A	0.1133	NA	0.0536254	rs113271363	9	CRHR1:RP11-105N13.4	0:0	ncRNA_intronic	1.327	NA	5	14	1	0	0
rs8079215	17	44064851	C	T	0.2406	0.285718	0.0972501	rs113271363	9	MAPT	0	intronic	1.327	1f	4	15	1	1	1
rs201056620	1	155670305	TG	T	0.2992	NA	0.16419	rs11264341	2	MSTO1:MSTO2P:DAP3	0:0:0	ncRNA_intronic	1.326	NA	5	5	1	1	1
rs150611766	3	101494241	AG	A	0.0338	NA	0.206281	rs75017790	4	NXPE3	3804	intergenic	1.326	NA	5	15	1	1	1
rs4461961	9	109321818	C	T	0.2932	0.116835	0.0746511	rs10978621	6	RP11-308N19.1	0	ncRNA_intronic	1.326	7	9	15	0	0	1
rs12368925	12	53439139	T	A	0.3628	0.0212413	0.105517	rs11615022	8	RP11-983P16.4	0	ncRNA_exonic	1.326	4	2	5	1	1	1
rs78996387	2	169238040	C	T	0.06958	0.0571608	0.244166	rs2601099	3	RN7SL95P	59375	intergenic	1.325	6	5	15	0	1	1
rs1377503	2	169285071	G	C	0.3956	0.55158	0.592971	rs2601099	3	RN7SL95P	12344	intergenic	1.325	5	5	15	0	1	1
rs2696648	17	43652402	C	T	0.4165	NA	0.205139	rs113271363	9	DND1P1	10834	intergenic	1.325	6	2	5	0	1	1
rs551502648	17	43989159	G	GC	0.2396	NA	0.994629	rs113271363	9	MAPT	0	intronic	1.325	NA	5	14	1	1	1
rs13298691	9	109320074	G	T	0.2833	0.0610979	0.0721104	rs10978621	6	RP11-308N19.1	0	ncRNA_intronic	1.324	7	9	15	0	0	1
rs3124770	9	136300204	C	G	0.1004	0.170099	0.0969993	rs558240	7	ADAMTS13	0	intronic	1.324	1f	4	15	1	1	1
rs8327	17	43472507	A	G	0.2962	0.0122819	0.101596	rs113271363	9	ARHGAP27	0	UTR3	1.322	NA	1	7	1	1	1
rs76475191	17	44290849	T	A	0.2406	0.489154	0.989265	rs113271363	9	KANSL1	0	intronic	1.322	5	4	5	1	1	1
rs145848989	17	44301546	T	C	0.2406	NA	0.989265	rs113271363	9	KANSL1	0	intronic	1.322	5	1	5	1	1	1
rs62054832	17	43933579	C	A	0.2366	NA	0.978499	rs113271363	9	MAPT-AS1	0	ncRNA_intronic	1.321	4	5	14	1	1	1
rs16940904	17	44186063	C	T	0.2465	0.761443	0.958158	rs113271363	9	KANSL1	0	intronic	1.32	4	2	7	1	1	1
rs4605292	19	4604660	A	G	0.4314	0.0629491	0.0544149	rs732631	10	CTB-50L17.2	16545	intergenic	1.32	6	5	14	0	1	0
rs35760456	2	169443654	AC	A	0.09841	NA	0.0997451	rs2601099	3	CERS6	0	intronic	1.319	NA	5	15	1	0	1
rs521636	1	78873301	A	G	0.2803	0.128154	0.0621758	rs4130548	1	PTGFR	0	intronic	1.317	7	5	15	1	1	0
rs3814319	1	155258752	G	A	0.33	NA	0.214615	rs11264341	2	HCN3	0	UTR3	1.317	NA	4	15	1	1	1
rs72940480	3	100815914	A	G	0.1113	0.0209342	0.221488	rs75017790	4	ACTR3P3	66023	intergenic	1.317	6	5	15	0	1	1
rs17563433	17	43800351	A	C	0.2396	NA	0.994629	rs113271363	9	CRHR1:RP11-105N13.4	0:0	ncRNA_intronic	1.317	1f	13	14	1	1	1
rs11301614	19	4607477	CT	C	0.4354	NA	0.0566246	rs732631	10	CTB-50L17.2	13728	intergenic	1.315	NA	1	14	0	1	0
rs13236076	7	98985506	G	C	0.1054	0.00631039	0.0529137	rs13243708	5	ARPC1A:ARPC1B	0:0	intronic	1.314	7	4	4	1	1	1
rs73399514	7	99836685	G	T	0.2286	0.675064	0.179563	rs13243708	5	GATS:GATS	0:0	ncRNA_intronic	1.314	7	4	5	1	1	1
rs5899708	9	109320166	GT	G	0.3837	NA	0.0756783	rs10978621	6	RP11-308N19.1	0	ncRNA_intronic	1.314	NA	9	15	0	1	1
rs11264327	1	155095107	G	A	0.4095	0.460584	0.323805	rs11264341	2	Y_RNA	2032	intergenic	1.313	5	5	14	1	1	1
rs62055689	17	43754569	G	A	0.2396	NA	0.994629	rs113271363	9	CRHR1:RP11-105N13.4	0:0	ncRNA_intronic	1.313	7	5	14	1	1	1
rs565858460	17	44119500	C	CTT	0.2386	NA	0.978465	rs113271363	9	KANSL1	0	intronic	1.313	NA	4	4	1	1	1
rs552380764	3	101392363	C	CT	0.3847	NA	0.0946165	rs75017790	4	ZBTB11	0	intronic	1.312	NA	5	5	1	1	1
rs62054803	17	43914728	G	T	0.2396	NA	0.994629	rs113271363	9	CRHR1	1533	intergenic	1.312	5	5	15	1	1	1
rs62062805	17	44030773	A	G	0.2396	NA	0.994629	rs113271363	9	MAPT	0	intronic	1.312	3a	5	14	1	1	1
rs3754485	1	155212211	A	G	0.34	0.01687	0.0677597	rs11264341	2	GBA	0	intronic	1.311	NA	2	5	1	1	1
rs12004298	9	136115876	G	A	0.1412	0.142296	0.0689615	rs558240	7	ABO:RP11-430N14.4	9911:9911	intergenic	1.311	5	5	14	0	1	1
rs62062779	17	44022577	A	C	0.2396	NA	0.994629	rs113271363	9	MAPT	0	intronic	1.311	6	4	14	1	1	1
rs55955207	17	44165594	C	A	0.2396	0.843536	0.983848	rs113271363	9	KANSL1	0	intronic	1.311	5	4	5	1	1	1
rs62064654	17	43513896	C	T	0.1938	NA	0.730149	rs113271363	9	PLEKHM1	0	UTR3	1.31	5	4	4	1	1	1
rs4792831	17	44206665	G	A	0.1928	0.0598377	0.0556546	rs113271363	9	KANSL1	0	intronic	1.31	5	2	5	1	1	1
rs59766707	9	136059980	CA	C	0.4751	NA	0.0624865	rs558240	7	GBGT1	20647	intergenic	1.309	NA	5	14	0	0	1
rs34939314	1	78133448	CT	C	0.3608	NA	0.215351	rs4130548	1	ZZZ3	0	intronic	1.308	NA	5	5	1	1	1
rs657954	1	78548411	A	G	0.2624	0.0376922	0.131599	rs4130548	1	GIPC2	0	intronic	1.308	5	2	15	1	1	1
rs553697096	17	43666251	C	G	0.2406	NA	0.989265	rs113271363	9	DND1P1	1955	intergenic	1.308	NA	5	15	0	1	1
rs4566212	17	43895751	G	A	0.2396	NA	0.994629	rs113271363	9	CRHR1	0	intronic	1.308	5	5	15	1	1	0
rs57742792	1	155071588	A	T	0.4871	NA	0.150483	rs11264341	2	EFNA3	11573	intergenic	1.307	6	5	15	0	1	1
rs537940033	17	44617964	TA	T	0.1551	NA	0.543185	rs113271363	9	LRRC37A2:ARL17A	0:0	intronic	1.307	NA	5	15	1	1	0
rs7224296	17	44800046	G	A	0.3022	0.667607	0.690128	rs113271363	9	NSF	0	intronic	1.307	6	2	5	1	1	1
rs6699513	1	78500392	T	C	0.167	NA	0.0658387	rs4130548	1	GIPC2	0	intergenic	1.306	7	5	15	1	1	1
rs34124416	1	155578049	C	G	0.2763	0.0229609	0.0837384	rs11264341	2	RP11-29H23.4	1517	intergenic	1.306	7	5	15	1	1	1
rs2466564	2	169267321	A	G	0.2465	0.652193	0.396945	rs2601099	3	RN7SL95P	30094	intergenic	1.306	NA	5	15	0	1	1
rs12150516	17	43944519	C	T	0.2396	NA	0.994629	rs113271363	9	MAPT-AS1	0	ncRNA_intronic	1.306	6	5	14	0	1	1
rs56042957	17	43992244	G	A	0.2396	0.699798	0.994629	rs113271363	9	MAPT	0	intronic	1.306	7	4	14	1	1	1
rs6657290	1	78085954	C	G	0.2903	0.00635095	0.223867	rs4130548	1	ZZZ3	0	intronic	1.305	4	4	5	1	1	1
rs767056	17	43998910	C	T	0.2396	NA	0.994629	rs113271363	9	MAPT	0	intronic	1.304	NA	4	15	1	1	1
rs17564619	17	44002138	A	G	0.2396	NA	0.994629	rs113271363	9	MAPT	0	intronic	1.304	1f	2	15	1	1	1
rs568575845	17	44367296	G	A	0.2127	NA	0.842817	rs113271363	9	ARL17B	0	intronic	1.304	NA	4	15	1	1	1
rs35631660	17	43832337	A	G	0.2396	NA	0.994629	rs113271363	9	CRHR1:RP11-105N13.4	0:0	ncRNA_intronic	1.303	7	5	14	1	1	1
rs76657705	7	99428204	C	G	0.04771	0.076389	0.0691429	rs13243708	5	CYP3A43	0	intronic	1.302	5	5	15	1	1	1
rs7367897	1	155083289	A	T	0.4553	0.804547	0.221628	rs11264341	2	Y_RNA	9676	intergenic	1.301	5	5	15	0	1	1
rs78993847	17	43933834	G	T	0.2356	NA	0.97319	rs113271363	9	MAPT-AS1	0	ncRNA_intronic	1.301	5	5	14	1	1	1
rs66515942	17	44127285	CTT	C	0.2406	NA	0.989265	rs113271363	9	KANSL1	0	intronic	1.301	NA	4	4	1	1	1
rs9845216	3	101135894	T	C	0.4115	0.663301	0.18367	rs75017790	4	SENP7	0	intronic	1.3	7	4	15	1	1	1
rs146769244	7	99889179	G	A	0.2167	0.526864	0.150581	rs13243708	5	SPDYE3	16145	intergenic	1.3	4	4	15	0	1	1
rs2571995	7	99518091	C	G	0.4235	NA	0.169891	rs13243708	5	TRIM4	867	upstream	1.298	3a	1	7	1	1	1
rs12002108	9	109393957	C	T	0.2634	0.238837	0.131887	rs10978621	6	RP11-308N19.4	0	ncRNA_intronic	1.298	6	5	15	0	0	1
rs570669831	17	43954416	A	AC	0.2406	NA	0.989412	rs113271363	9	MAPT-AS1	0	ncRNA_intronic	1.298	NA	9	14	0	1	1
rs62063842	17	44070111	G	C	0.2406	NA	0.989265	rs113271363	9	MAPT	0	intronic	1.298	6	4	15	1	1	1
rs2336068	19	5813519	A	C	0.2634	0.135329	0.100966	rs2608894	10	AC011499.1	9416	intergenic	1.298	NA	5	15	0	1	1
rs143421472	1	155235956	TA	T	0.4195	NA	0.103176	rs11264341	2	CLK2	0	intronic	1.297	NA	4	4	1	1	1
rs201199578	1	155425261	AAT	A	0.2763	NA	0.0837384	rs11264341	2	ASH1L	0	intronic	1.297	NA	2	5	1	1	1
rs567879993	1	78335322	A	AG	0.2873	NA	0.876445	rs4130548	1	FAM73A	0	intronic	1.295	NA	5	5	1	1	0
rs35203262	1	155398233	CA	C	0.2584	NA	0.0681613	rs11264341	2	ASH1L	0	intronic	1.295	NA	4	5	1	1	1
rs35850913	3	100775080	T	A	0.1471	0.0637862	0.102688	rs75017790	4	ABI3BP	62720	intergenic	1.295	6	5	15	0	1	1
rs10739224	9	109450946	T	G	0.4225	NA	0.170052	rs10978621	6	RP11-308N19.4	0	ncRNA_intronic	1.294	7	5	15	0	0	1
rs9829214	3	101258135	T	C	0.3837	0.43236	0.0735626	rs75017790	4	FAM172BP	15403	intergenic	1.293	7	5	15	0	1	1
rs2090792	12	53371535	T	C	0.2087	0.0075951	0.0691154	rs11615022	8	AC107016.1	24848	intergenic	1.293	6	5	14	0	1	1
rs68102896	17	43476957	CAAAGA	C	0.4304	NA	0.16883	rs113271363	9	ARHGAP27	0	intronic	1.293	NA	4	5	1	1	1
rs62061848	17	44192946	C	T	0.2406	0.715033	0.989265	rs113271363	9	KANSL1	0	intronic	1.293	7	2	5	1	1	1
rs11925001	3	101373966	C	T	0.328	0.328724	0.302267	rs75017790	4	ZBTB11	0	intronic	1.292	7	4	4	1	1	1
rs182784716	17	43716244	G	T	0.166	NA	0.658807	rs113271363	9	CRHR1-IT1:CRHR1:RP11-105N13.4	0:0:0	ncRNA_intronic	1.292	6	4	5	1	1	1
rs12040970	1	155095300	T	C	0.4692	NA	0.229805	rs11264341	2	Y_RNA	2225	intergenic	1.291	6	5	14	1	1	1
rs3790586	1	78478675	A	G	0.1819	NA	0.0791641	rs4130548	1	DNAJB4:GIPC2	0:0	intronic	1.29	7	3	5	1	1	1
rs2682292	12	53339942	T	G	0.3946	0.453872	0.566554	rs11615022	8	KRT8	0	intronic	1.29	2b	1	7	1	1	1
rs373685009	17	43790598	G	GAA	0.2386	NA	0.97823	rs113271363	9	CRHR1:RP11-105N13.4	0:0	ncRNA_intronic	1.29	NA	5	14	1	1	1
rs2696423	17	44333890	G	A	0.2157	0.707523	0.862853	rs113271363	9	RP11-259G18.3	3026	intergenic	1.29	5	5	15	0	1	1
rs11162383	1	78270944	A	T	0.2813	0.00645035	0.216341	rs4130548	1	FAM73A	0	intronic	1.289	7	4	5	1	1	1
rs2571999	7	99510850	T	A	0.4662	0.1341	0.188506	rs13243708	5	TRIM4	0	intronic	1.289	4	4	5	1	1	1
rs62060846	17	44154461	A	C	0.2406	NA	0.989265	rs113271363	9	KANSL1	0	intronic	1.289	5	2	5	1	1	1
rs2696575	17	44228824	A	G	0.2416	0.662085	0.984114	rs113271363	9	KANSL1	0	intronic	1.288	NA	2	5	1	1	1
rs35259928	9	136368131	C	CTA	0.2247	NA	0.10925	rs558240	7	TMEM8C	11576	intergenic	1.285	NA	5	15	0	1	1
rs62066125	17	43702701	C	G	0.2416	NA	0.984114	rs113271363	9	CRHR1-IT1:CRHR1:RP11-105N13.4	0:0:0	ncRNA_intronic	1.285	6	4	5	1	1	1
rs2527898	7	99534030	C	G	0.2823	0.0260072	0.125246	rs13243708	5	RP4-604G5.1	0	ncRNA_intronic	1.284	7	5	14	1	1	1
rs565126	9	136160632	G	A	0.2475	0.236102	0.298989	rs176694	7	ABO	10014	intergenic	1.283	7	5	14	0	1	0
rs36077661	3	100809020	G	A	0.1541	0.138927	0.15424	rs75017790	4	ACTR3P3	72917	intergenic	1.282	7	5	15	0	1	1
rs137858664	19	5834250	A	AGATAGGAGGGAGAATAGGCAGGCGTGGGGACC	0.2455	NA	0.0807506	rs2608894	10	FUT6	0	intronic	1.281	NA	4	15	1	1	1
rs3768566	1	155201064	C	T	0.335	0.0383511	0.0732119	rs11264341	2	MTX1P1	0	ncRNA_intronic	1.28	NA	5	5	1	1	1
rs141881249	3	101184489	GAA	G	0.2406	NA	0.44891	rs75017790	4	SENP7	0	intronic	1.28	NA	5	5	1	1	1
rs2682296	12	53308265	G	A	0.2803	0.0131334	0.129764	rs11615022	8	KRT8	0	intronic	1.28	NA	5	15	1	1	1
rs62062271	17	44091988	T	C	0.2485	0.968988	0.927151	rs113271363	9	MAPT	0	intronic	1.276	7	5	15	1	1	1
rs11264358	1	155280164	T	C	0.2634	0.0211073	0.120484	rs11264341	2	FDPS	0	intronic	1.274	6	1	7	1	1	1
7:99637844:G:T	7	99637844	G	T	0.33	NA	0.341408	rs13243708	5	ZKSCAN1	0	UTR3	1.274	NA	2	5	1	1	1
rs4479290	17	44021744	T	C	0.2396	0.693573	0.994629	rs113271363	9	MAPT	0	intronic	1.274	5	4	14	1	1	1
rs10796945	1	155427688	G	A	0.2763	0.0208294	0.0837384	rs11264341	2	ASH1L	0	intronic	1.273	7	4	5	1	1	1
rs113596575	3	101271305	C	T	0.2873	0.13638	0.349331	rs75017790	4	TRMT10C	9400	intergenic	1.273	7	5	15	1	1	1
rs568986330	17	43665090	T	C	0.4533	NA	0.367005	rs113271363	9	DND1P1	794	downstream	1.272	NA	5	15	0	1	1
rs538216963	1	78526584	C	CT	0.2654	NA	0.140462	rs4130548	1	GIPC2	0	intronic	1.271	NA	5	15	1	1	1
rs2527917	7	99567908	C	T	0.4672	0.671856	0.312184	rs13243708	5	AZGP1	0	intronic	1.271	NA	5	14	1	1	1
rs80023802	12	53183811	G	A	0.1372	0.0191657	0.0621908	rs11615022	8	KRT3	0	UTR3	1.271	4	1	13	1	1	1
rs114173048	3	100975476	G	A	0.02982	0.550903	0.141578	rs75017790	4	IMPG2	0	intronic	1.27	5	5	15	1	1	1
rs34741074	3	101064070	GT	G	0.3827	NA	0.088398	rs75017790	4	SENP7	0	intronic	1.27	NA	4	5	1	1	1
rs11295705	9	109373396	TA	T	0.3101	NA	0.0982836	rs10978621	6	RP11-308N19.3	3962	intergenic	1.27	NA	5	15	0	0	1
rs10793961	9	136109153	T	C	0.2058	0.0174145	0.0764883	rs558240	7	LCN1P1	5159	intergenic	1.27	5	5	14	0	1	1
rs1907671	12	53283198	C	A	0.4553	0.523578	0.323907	rs11615022	8	RPL7P41	3028	intergenic	1.27	5	5	15	1	1	1
rs62056843	17	43991842	C	G	0.02982	0.13397	0.0870774	rs113271363	9	MAPT	0	intronic	1.27	4	4	14	1	1	1
rs2684669	17	43573827	G	T	0.3022	0.158188	0.155832	rs113271363	9	LRRC37A4P	4857	intergenic	1.269	7	5	15	1	1	1
rs56301633	17	44077850	G	A	0.2406	0.636545	0.989265	rs113271363	9	MAPT	0	intronic	1.269	5	4	15	1	1	1
rs584868	1	78593289	T	C	0.2505	0.0778191	0.101479	rs4130548	1	GIPC2	0	intronic	1.268	5	4	15	1	1	1
rs7546365	1	78060456	A	G	0.333	0.0095496	0.254334	rs4130548	1	ZZZ3	0	intronic	1.267	5	4	5	1	1	1
rs576047659	1	155634559	AT	A	0.3618	NA	0.0526397	rs11264341	2	MSTO1:MSTO2P:YY1AP1	0:0:0	ncRNA_intronic	1.267	NA	4	4	1	1	1
rs78681971	17	44106219	C	T	0.2406	NA	0.989265	rs113271363	9	MAPT	518	downstream	1.267	5	4	4	1	1	1
rs143463878	1	78448840	A	G	0.1133	0.00834208	0.079863	rs4130548	1	DNAJB4:GIPC2	0:0	intronic	1.265	7	1	5	1	1	1
rs6799534	3	100795902	G	T	0.494	0.0189108	0.0522659	rs75017790	4	ABI3BP	83542	intergenic	1.265	7	5	15	0	1	1
rs10936628	3	101165724	G	A	0.4115	0.669619	0.18367	rs75017790	4	SENP7	0	intronic	1.265	6	4	15	1	1	1
17:43777881:A:T	17	43777881	T	A	0.2286	NA	0.0936439	rs113271363	9	CRHR1:RP11-105N13.4	0:0	ncRNA_intronic	1.265	5	5	14	1	1	1
rs1991556	17	44083402	G	A	0.2425	NA	0.967957	rs113271363	9	MAPT	0	intronic	1.265	1f	4	15	1	1	1
rs62062268	17	44090858	C	T	0.2406	NA	0.989265	rs113271363	9	MAPT	0	intronic	1.263	5	1	15	1	1	1
rs7547820	1	78322780	A	C	0.165	NA	0.0765937	rs4130548	1	FAM73A	0	intronic	1.262	7	5	5	1	1	0
rs58799304	1	156080444	T	A	0.2137	0.00874769	0.0866782	rs11264341	2	LMNA	0	intronic	1.261	7	4	5	1	1	1
rs12636323	3	100795543	G	T	0.497	0.0245675	0.0535161	rs75017790	4	ABI3BP	83183	intergenic	1.26	6	5	15	0	1	1
rs2668632	17	44319366	C	T	0.2416	0.552603	0.973449	rs113271363	9	RP11-259G18.2	1605	intergenic	1.26	5	7	15	0	1	1
rs76453925	17	43759431	C	T	0.2396	NA	0.994629	rs113271363	9	CRHR1:RP11-105N13.4	0:0	ncRNA_intronic	1.259	5	5	14	1	1	1
rs6797522	3	101543603	G	A	0.3857	0.247899	0.117539	rs75017790	4	NXPE3:RP11-49I4.3	0:0	ncRNA_exonic	1.257	3a	4	5	1	1	1
rs1807042	1	155218678	C	G	0.2704	NA	0.13909	rs11264341	2	FAM189B	0	intronic	1.256	6	4	5	1	1	1
rs6784589	3	101130096	T	A	0.4115	0.707313	0.18367	rs75017790	4	SENP7	0	intronic	1.255	6	5	15	1	1	1
rs4743021	9	109414561	T	C	0.3529	0.195337	0.170709	rs10978621	6	RP11-308N19.4	0	ncRNA_intronic	1.255	6	14	15	0	1	1
rs11170314	12	53266395	G	A	0.4851	0.386955	0.351424	rs11615022	8	RPL7P41	12817	intergenic	1.255	5	5	5	0	1	1
rs199649777	17	43640587	G	T	0.1789	NA	0.233848	rs113271363	9	RP11-798G7.6	0	ncRNA_exonic	1.255	6	5	15	0	1	1
rs55793500	17	43479748	T	C	0.1938	NA	0.711603	rs113271363	9	ARHGAP27	0	intronic	1.254	5	4	4	1	1	1
rs73667263	9	109493465	A	G	0.02087	0.202646	0.075437	rs10978621	6	RP11-308N19.5	8253	intergenic	1.252	7	5	15	0	0	1
rs4368014	12	53210683	C	G	0.4095	0.0227808	0.0635434	rs11615022	8	KRT4	2347	intergenic	1.252	5	5	14	1	1	1
rs11904423	2	169243282	A	G	0.1292	0.333883	0.302457	rs2601099	3	RN7SL95P	54133	intergenic	1.251	6	9	15	0	1	1
rs570141512	3	101305014	CAAAAAAAAA	C	0.4523	NA	0.169638	rs75017790	4	PCNP	0	intronic	1.251	NA	4	4	1	1	1
rs9411395	9	136184782	A	G	0.4026	NA	0.228614	rs558240	7	LCN1P2	0	ncRNA_intronic	1.25	5	5	15	0	1	0
rs548919143	17	44212211	C	CA	0.2266	NA	0.904997	rs113271363	9	KANSL1	0	intronic	1.25	NA	4	5	1	1	1
rs34095202	1	78995796	TAAG	T	0.2455	NA	0.061616	rs4130548	1	PTGFR	0	intronic	1.249	NA	5	15	1	1	1
rs17660907	17	44191085	G	A	0.2406	0.686105	0.989265	rs113271363	9	KANSL1	0	intronic	1.249	1f	5	5	1	1	1
rs11264386	1	155559170	G	T	0.2763	0.0224262	0.0837384	rs11264341	2	DAP3P1	0	ncRNA_intronic	1.247	5	5	15	0	1	1
rs563583864	17	44358721	C	T	0.1581	NA	0.619168	rs113271363	9	ARL17B	0	intronic	1.247	NA	5	15	1	1	1
rs111843611	17	43469666	C	CA	0.2942	NA	0.0966632	rs113271363	9	ARHGAP27	1608	intergenic	1.246	NA	5	5	1	1	1
rs554819069	17	44061898	T	C	0.2406	NA	0.989265	rs113271363	9	MAPT	0	intronic	1.246	NA	4	15	1	1	1
rs8064986	17	44119367	A	G	0.4125	0.145829	0.200896	rs113271363	9	KANSL1	0	intronic	1.246	7	4	4	1	1	1
rs535830552	17	43792091	C	T	0.2376	NA	0.983841	rs113271363	9	CRHR1:RP11-105N13.4	0:0	ncRNA_intronic	1.244	NA	5	14	1	1	1
rs56273589	17	44203131	C	G	0.2416	0.67757	0.984114	rs113271363	9	KANSL1	0	intronic	1.244	7	2	5	1	1	1
rs55711941	17	44040823	C	T	0.2406	NA	0.989265	rs113271363	9	MAPT	0	intronic	1.243	5	4	14	1	1	1
rs34686408	9	109310666	A	T	0.3588	0.0471837	0.0739326	rs10978621	6	RP11-308N19.1	0	ncRNA_intronic	1.242	7	15	15	0	0	1
rs641959	9	136133699	A	C	0.2515	NA	0.184519	rs558240	7	ABO	0	ncRNA_intronic	1.242	NA	4	14	0	1	1
rs66760063	17	43989129	CA	C	0.2396	NA	0.994629	rs113271363	9	MAPT	0	intronic	1.242	NA	5	14	1	1	1
rs62073295	17	44574205	C	T	0.2972	NA	0.108797	rs113271363	9	RP11-995C19.2	7106	intergenic	1.242	6	4	15	0	1	0
rs548457389	17	44214386	A	G	0.1998	NA	0.788016	rs113271363	9	KANSL1	0	intronic	1.241	NA	4	5	1	1	1
rs12492516	3	100788425	A	G	0.4901	NA	0.050351	rs75017790	4	ABI3BP	76065	intergenic	1.24	5	2	15	0	1	1
rs2682327	12	53364233	G	A	0.3658	0.425459	0.639462	rs11615022	8	AC107016.1	17546	intergenic	1.24	2c	1	14	0	1	1
rs9831100	3	101534627	G	T	0.3857	0.488294	0.117539	rs75017790	4	NXPE3	0	intronic	1.239	7	5	5	1	1	1
rs548580706	9	109528106	C	CA	0.341	NA	0.105394	rs10978621	6	RP11-308N19.5	42894	intergenic	1.236	NA	5	15	0	0	1
rs62065378	17	43522361	T	C	0.1938	NA	0.730149	rs113271363	9	PLEKHM1	0	intronic	1.236	7	4	5	1	1	1
rs143312874	3	101271306	G	A	0.06064	0.184721	0.451244	rs75017790	4	TRMT10C	9399	intergenic	1.235	7	5	15	1	1	1
rs62073097	17	44316389	G	A	0.2416	0.756447	0.983939	rs113271363	9	RP11-259G18.2	4582	intergenic	1.235	NA	5	15	0	1	1
rs12748814	1	155310443	C	T	0.1014	0.0173711	0.122966	rs11264341	2	ASH1L	0	intronic	1.234	6	4	4	1	1	1
rs1869374	2	169481472	G	T	0.2286	0.272524	0.0616258	rs2601099	3	CERS6	0	intronic	1.234	NA	5	15	1	1	1
rs539423746	3	100759548	CCACACACA	C	0.1581	NA	0.068684	rs75017790	4	ABI3BP	47188	intergenic	1.234	NA	5	15	0	1	1
rs2525548	7	99553167	C	G	0.4543	0.620297	0.330729	rs13243708	5	SNORA40	3385	intergenic	1.234	1d	7	14	0	1	1
rs36033613	7	99921243	A	C	0.162	NA	0.131464	rs13243708	5	PMS2P1	0	ncRNA_intronic	1.233	4	4	5	1	1	1
rs59261051	7	99650429	C	T	0.2744	0.130285	0.267703	rs13243708	5	ZSCAN21	0	intronic	1.232	5	4	5	1	1	1
rs62574647	9	136177367	C	T	0.08648	0.527117	0.0521473	rs558240	7	Y_RNA	585	upstream	1.232	5	9	14	0	1	0
rs12950965	17	43551151	C	G	0.1958	NA	0.75928	rs113271363	9	PLEKHM1	0	intronic	1.23	7	4	5	1	1	1
rs140712254	17	44287709	A	AG	0.1978	NA	0.77823	rs113271363	9	KANSL1	0	intronic	1.23	NA	4	5	1	1	1
rs535342277	17	44336619	A	AGGG	0.2425	NA	0.978499	rs113271363	9	RP11-259G18.3	297	downstream	1.23	NA	1	15	0	1	1
rs1574437	2	169490596	C	T	0.3429	0.107944	0.149664	rs2601099	3	CERS6	0	intronic	1.229	3a	5	5	1	1	1
rs62054438	17	43825711	A	C	0.2396	NA	0.994629	rs113271363	9	CRHR1:RP11-105N13.4	0:0	ncRNA_intronic	1.229	5	5	14	1	1	1
rs584660	1	78603789	C	T	0.2376	0.0288582	0.0912188	rs4130548	1	GIPC2	0	UTR3	1.228	NA	5	15	1	1	1
rs74731230	3	101735337	C	T	0.06362	0.00799018	0.0750924	rs75017790	4	RP11-221J22.1:RP11-221J22.2	18566:18566	intergenic	1.228	4	5	15	0	0	1
rs4424195	7	99642745	A	G	0.2773	0.139234	0.264958	rs13243708	5	ZKSCAN1	3432	intergenic	1.228	1b	2	5	1	1	1
rs11482845	9	136179684	G	GT	0.3419	NA	0.0915171	rs558240	7	Y_RNA	1637	intergenic	1.228	NA	7	15	0	0	0
rs555776298	17	43665468	T	G	0.2425	NA	0.958421	rs113271363	9	DND1P1	1172	intergenic	1.226	NA	5	15	0	1	1
rs10873966	1	78638316	A	G	0.3827	0.214318	0.159204	rs4130548	1	RNFT1P2	1394	intergenic	1.225	7	2	15	0	1	1
rs7524950	1	155272274	C	T	0.2823	NA	0.149697	rs11264341	2	PKLR	1048	intergenic	1.225	7	5	15	1	1	1
rs184654531	3	101441985	T	C	0.08946	NA	0.452685	rs75017790	4	CEP97	783	upstream	1.224	6	5	15	1	1	1
rs78506181	17	43897480	A	G	0.2396	NA	0.994629	rs113271363	9	CRHR1	0	intronic	1.224	5	5	15	1	1	0
rs242930	17	43939497	T	C	0.3231	NA	0.185269	rs113271363	9	MAPT-AS1	0	ncRNA_intronic	1.223	NA	5	14	0	1	1
rs62471942	7	99393523	C	G	0.1392	0.276728	0.068445	rs13243708	5	CYP3A4	11634	intergenic	1.222	7	5	15	0	1	1
rs142500479	12	53277814	AAAATAAAT	A	0.2972	NA	0.17767	rs11615022	8	RPL7P41	1398	intergenic	1.222	NA	5	15	0	0	1
rs2532267	17	44250616	G	A	0.2406	0.699466	0.989265	rs113271363	9	KANSL1	0	intronic	1.222	NA	4	5	1	1	1
rs28582361	1	155753289	T	C	0.3529	0.0476989	0.095124	rs11264341	2	GON4L	0	intronic	1.22	7	4	4	1	1	1
rs7214514	17	43387104	G	T	0.3141	NA	0.079859	rs113271363	9	MAP3K14	0	ncRNA_intronic	1.22	5	3	5	0	1	1
rs3762730	3	101292335	C	G	0.4781	NA	0.141674	rs75017790	4	PCNP	603	upstream	1.219	NA	1	2	1	1	1
rs140206603	3	101398125	AT	A	0.4105	NA	0.216482	rs75017790	4	ZBTB11-AS1	63	downstream	1.219	NA	4	5	1	1	1
rs13240468	7	99842502	C	A	0.1193	NA	0.222587	rs13243708	5	GATS:GATS	0:0	ncRNA_intronic	1.219	7	5	15	1	1	1
rs560470249	17	44362049	T	TA	0.06262	NA	0.351408	rs113271363	9	ARL17B	0	intronic	1.219	NA	5	15	1	1	1
rs585795	1	78890364	T	C	0.2674	0.296519	0.065456	rs4130548	1	PTGFR	0	intronic	1.218	5	5	15	1	1	1
rs62061800	17	44174109	G	C	0.2406	0.628258	0.989265	rs113271363	9	KANSL1	0	intronic	1.217	7	5	5	1	1	1
rs527318161	17	44356770	G	A	0.2127	NA	0.842817	rs113271363	9	ARL17B	0	intronic	1.217	NA	5	15	1	1	1
rs138704916	9	136120196	G	A	0.04274	0.0218303	0.0507755	rs176694	7	ABO:RP11-430N14.4	5591:5591	intergenic	1.216	6	5	14	0	1	1
rs574383787	1	78349467	T	TCAGCCTCCTGAGTAGCTGGGATTA	0.08052	NA	0.212957	rs4130548	1	NEXN-AS1	0	ncRNA_intronic	1.215	NA	5	15	1	1	0
rs886082	9	136101999	T	G	0.2008	0.00908589	0.0734604	rs558240	7	LCN1P1	0	ncRNA_intronic	1.215	5	1	14	0	1	1
rs62054413	17	43813370	G	C	0.2396	NA	0.994629	rs113271363	9	CRHR1:RP11-105N13.4	0:0	ncRNA_intronic	1.215	5	5	14	1	1	1
rs10978557	9	109371116	T	C	0.3817	0.0914464	0.0918194	rs10978621	6	RP11-308N19.1	4039	intergenic	1.214	6	5	15	0	0	1
rs7847071	9	109371876	T	C	0.2614	0.0963652	0.0890805	rs10978621	6	RP11-308N19.1	4799	intergenic	1.214	6	5	15	0	0	1
rs2316766	17	43919068	G	T	0.2376	NA	0.983841	rs113271363	9	MAPT-AS1	1948	intergenic	1.214	5	5	15	1	1	1
rs367881532	17	44234265	C	CAAA	0.2396	NA	0.98373	rs113271363	9	KANSL1	0	intronic	1.214	NA	2	7	1	1	1
rs7517204	1	155843935	G	C	0.341	NA	0.0841934	rs11264341	2	SYT11	0	intronic	1.213	4	2	15	1	1	1
rs62175765	2	169266525	A	G	0.1918	0.556438	0.599854	rs2601099	3	RN7SL95P	30890	intergenic	1.213	6	5	15	0	1	1
rs13084432	3	101472829	A	G	0.335	0.133047	0.289955	rs75017790	4	CEP97	0	intronic	1.213	3a	4	5	1	1	1
rs34374779	19	4617972	C	T	0.1829	NA	0.0651907	rs732631	10	CTB-50L17.2	3233	intergenic	1.213	5	5	14	0	1	0
rs192276666	3	101442050	T	C	0.3628	0.134548	0.0953852	rs75017790	4	CEP97	718	upstream	1.211	6	5	5	1	1	1
rs1636986	7	99816272	A	G	0.2714	0.0233248	0.19737	rs13243708	5	STAG3:GATS:GATS:PVRIG	0:0:0:0	exonic	1.211	5	1	5	1	1	0
rs12471981	2	169256516	A	C	0.4165	0.552538	0.442476	rs2601099	3	RN7SL95P	40899	intergenic	1.21	6	5	15	0	1	1
rs73108447	12	53275614	G	A	0.1511	0.0517135	0.113612	rs11615022	8	RPL7P41	3598	intergenic	1.21	6	5	15	0	1	1
17:43777881:G:T	17	43777881	T	G	0.2396	NA	0.0936439	rs113271363	9	CRHR1:RP11-105N13.4	0:0	NA	1.208	NA	5	14	1	1	1
rs62063265	17	44033468	G	A	0.2396	NA	0.994629	rs113271363	9	MAPT	0	intronic	1.207	5	5	14	1	1	1
rs2055036	12	53336989	C	T	0.4543	0.195372	0.269049	rs11615022	8	KRT8	0	intronic	1.206	2b	5	15	1	1	1
rs144161003	17	43378212	T	TA	0.2813	NA	0.0626693	rs113271363	9	MAP3K14	0	ncRNA_intronic	1.206	NA	2	5	0	1	1
rs142925250	17	43563606	A	T	0.2336	NA	0.485036	rs113271363	9	PLEKHM1	0	intronic	1.206	6	5	5	1	1	1
rs62055515	17	43956370	G	T	0.2396	NA	0.994629	rs113271363	9	MAPT-AS1	0	ncRNA_intronic	1.206	5	14	14	0	1	1
rs2525553	7	99561548	T	C	0.4622	0.381571	0.304222	rs13243708	5	AZGP1	2794	intergenic	1.205	7	5	14	1	1	1
rs11162420	1	78627085	C	T	0.3439	0.0200203	0.133204	rs4130548	1	RNFT1P2	9079	intergenic	1.204	6	5	15	0	1	1
rs672620	1	78684158	G	A	0.3588	0.0703412	0.129995	rs4130548	1	RP11-183M13.1	11124	intergenic	1.204	7	5	15	0	1	1
rs58427219	3	100813880	C	T	0.1531	0.14588	0.156338	rs75017790	4	ACTR3P3	68057	intergenic	1.203	7	5	15	0	1	1
rs1491106	9	109483517	G	T	0.3539	NA	0.133075	rs10978621	6	RP11-308N19.5	1113	intergenic	1.203	5	5	15	0	0	1
rs62064643	17	43490853	G	A	0.1948	NA	0.725451	rs113271363	9	ARHGAP27	0	intronic	1.202	4	2	15	1	1	1
rs596123	1	79019872	C	A	0.2435	0.126537	0.0569386	rs4130548	1	PTGFR	14437	intergenic	1.201	4	9	15	0	1	1
rs112997866	3	101268113	C	CTATA	0.3837	NA	0.079502	rs75017790	4	TRMT10C	12592	intergenic	1.201	NA	7	15	0	1	1
rs2572000	7	99509324	C	T	0.4235	0.266748	0.169891	rs13243708	5	TRIM4	0	intronic	1.201	NA	4	5	1	1	1
rs34977520	9	136154626	CA	C	0.09543	NA	0.0532204	rs558240	7	ABO	4008	intergenic	1.201	NA	2	14	0	1	1
rs199823123	3	101591223	CAA	C	0.4563	NA	0.080502	rs75017790	4	NFKBIZ	11356	intergenic	1.2	NA	5	15	0	1	1
rs567247012	17	44192592	A	AT	0.2416	NA	0.983939	rs113271363	9	KANSL1	0	intronic	1.2	NA	5	5	1	1	1
rs11673407	19	5851336	A	G	0.4205	0.137357	0.187217	rs2608894	10	FUT3:AC024592.9	0:0	ncRNA_intronic	1.199	2b	1	15	1	1	1
rs708687	19	5856574	C	T	0.1759	0.0249842	0.0641491	rs2608894	10	AC024592.9	0	ncRNA_intronic	1.199	6	5	15	1	1	1
rs573876951	17	43594575	A	G	0.3877	NA	0.130125	rs113271363	9	LRRC37A4P:RP11-798G7.5	0:0	ncRNA_exonic	1.198	NA	5	15	0	1	1
rs532861	9	136171344	C	T	0.4046	0.360926	0.365639	rs558240	7	Y_RNA	6608	intergenic	1.197	7	9	14	0	1	0
rs17574228	17	44104509	T	C	0.2406	NA	0.989265	rs113271363	9	MAPT	0	UTR3	1.197	1f	4	4	1	1	1
rs4668073	2	169415723	C	A	0.09344	0.0079292	0.132704	rs2601099	3	CERS6	0	intronic	1.196	5	5	5	1	0	1
rs11761882	7	99581469	T	C	0.4115	0.868334	0.592033	rs13243708	5	AZGP1P1	0	ncRNA_exonic	1.196	5	6	15	1	1	1
rs7365736	1	155089883	T	C	0.4702	NA	0.217915	rs11264341	2	Y_RNA	3082	intergenic	1.195	7	5	14	0	1	1
rs200297128	1	79045896	G	GTTGT	0.2296	NA	0.0607832	rs4130548	1	IFI44L	39710	intergenic	1.194	NA	14	15	0	1	1
rs11244065	9	136171412	C	T	0.2485	0.28518	0.299479	rs176694	7	Y_RNA	6540	intergenic	1.194	6	9	14	0	1	0
rs56189701	17	43987801	T	C	0.2386	NA	0.989218	rs113271363	9	MAPT:RP11-669E14.4	0:0	ncRNA_intronic	1.194	6	5	14	1	1	1
rs66715000	3	101159633	C	T	0.4115	0.704312	0.18367	rs75017790	4	SENP7	0	intronic	1.193	5	5	15	1	1	1
rs17651093	17	44049550	G	A	0.2406	0.699764	0.989265	rs113271363	9	MAPT	0	intronic	1.193	1f	4	15	1	1	1
rs10193556	2	169521504	C	G	0.09145	0.040558	0.0858231	rs2601099	3	CERS6	0	intronic	1.192	5	4	15	1	0	1
rs34624546	3	101374226	T	G	0.328	0.325097	0.302267	rs75017790	4	ZBTB11	0	intronic	1.192	4	4	4	1	1	1
rs1230101	17	43483774	G	A	0.3082	0.805704	0.125064	rs113271363	9	ARHGAP27	0	intronic	1.192	1f	1	5	1	1	1
rs12133075	1	78617646	G	A	0.4334	0.624121	0.228887	rs4130548	1	GIPC2	13512	intergenic	1.191	6	5	15	0	1	1
rs2527895	7	99538594	A	G	0.4523	0.70863	0.322282	rs13243708	5	RP4-604G5.1	0	ncRNA_intronic	1.191	NA	5	14	0	1	1
rs12150435	17	43776391	G	C	0.2396	NA	0.994629	rs113271363	9	CRHR1:RP11-105N13.4	0:0	ncRNA_intronic	1.191	6	9	14	1	1	1
rs62056922	17	43787563	C	G	0.2406	NA	0.978514	rs113271363	9	CRHR1:RP11-105N13.4	0:0	ncRNA_intronic	1.191	5	7	14	1	1	1
rs3846085	3	101059816	G	A	0.4115	0.704907	0.18367	rs75017790	4	SENP7	0	intronic	1.19	6	4	5	1	1	1
rs3760771	19	5842169	C	A	0.3718	0.0766255	0.122419	rs2608894	10	FUT3	729	downstream	1.19	NA	4	15	1	1	1
rs1918802	17	44215045	T	C	0.2416	0.651822	0.984114	rs113271363	9	KANSL1	0	intronic	1.189	NA	4	5	1	1	1
rs876944	17	44134391	G	T	0.2406	0.71223	0.989265	rs113271363	9	KANSL1	0	intronic	1.188	1f	2	5	1	1	1
rs1637007	7	99943280	T	G	0.1123	0.351995	0.184521	rs13243708	5	STAG3L5P:STAG3L5P-PVRIG2P-PILRB:PILRB	0:0:0	ncRNA_intronic	1.187	7	4	5	1	1	1
rs576695524	17	43704310	T	G	0.2366	NA	0.978244	rs113271363	9	CRHR1-IT1:CRHR1:RP11-105N13.4	0:0:0	ncRNA_intronic	1.187	NA	4	5	1	1	1
rs80209523	17	43933830	G	T	0.2356	NA	0.97319	rs113271363	9	MAPT-AS1	0	ncRNA_intronic	1.187	5	5	14	1	1	1
rs62071628	17	44356058	G	A	0.4016	0.467673	0.216563	rs113271363	9	ARL17B	0	intronic	1.187	6	5	15	1	1	1
rs11162418	1	78622891	G	C	0.3439	0.121733	0.133204	rs4130548	1	RNFT1P2	13273	intergenic	1.186	4	5	15	0	1	1
rs10908469	1	155468732	A	C	0.2763	0.015774	0.0744854	rs11264341	2	ASH1L	0	intronic	1.185	6	4	5	1	1	1
rs62056801	17	43979504	G	A	0.2396	NA	0.994629	rs113271363	9	MAPT	0	intronic	1.184	6	5	14	1	1	1
rs12732514	1	78640339	C	T	0.4036	0.847802	0.478992	rs4130548	1	RNFT1P2	3417	intergenic	1.183	7	5	15	0	1	1
rs7628516	3	101109702	C	T	0.4115	0.675846	0.18367	rs75017790	4	SENP7	0	intronic	1.183	6	5	15	1	1	1
rs28665346	17	43563609	A	T	0.3837	NA	0.25243	rs113271363	9	PLEKHM1	0	intronic	1.182	6	5	5	1	1	1
rs555339349	17	44251554	ATG	A	0.2435	NA	0.974246	rs113271363	9	KANSL1	0	intronic	1.182	NA	4	5	1	1	1
rs538278649	17	44280598	TC	T	0.1968	NA	0.773387	rs113271363	9	KANSL1	0	intronic	1.182	NA	2	5	1	1	1
rs150455959	17	44120673	G	GA	0.1491	NA	0.0627212	rs113271363	9	KANSL1	0	intronic	1.181	NA	4	4	1	1	1
rs111970616	17	44169581	T	C	0.2406	0.60374	0.989265	rs113271363	9	KANSL1	0	intronic	1.18	6	4	5	1	1	1
rs62073356	17	44633530	C	G	0.4861	NA	0.408296	rs113271363	9	ARL17A	0	UTR3	1.18	7	5	15	1	1	0
rs10793953	9	136056956	G	A	0.4414	0.269267	0.0849962	rs558240	7	GBGT1	17623	intergenic	1.179	7	5	14	0	1	1
rs28364021	17	43912282	C	T	0.2396	NA	0.994629	rs113271363	9	CRHR1	0	UTR3	1.179	4	5	15	1	1	1
rs2724144	2	169243941	T	C	0.3857	0.585325	0.509077	rs2601099	3	RN7SL95P	53474	intergenic	1.178	NA	9	15	0	1	1
rs62574567	9	136128421	C	G	0.2207	0.147962	0.182594	rs558240	7	ABO:RP11-430N14.4	0:0	ncRNA_exonic	1.178	3a	1	14	0	1	1
rs62055547	17	43964755	C	T	0.2396	NA	0.994629	rs113271363	9	MAPT-AS1	0	ncRNA_intronic	1.178	7	14	14	1	1	1
rs62062801	17	44028011	T	G	0.2396	NA	0.994629	rs113271363	9	MAPT	0	intronic	1.178	6	5	13	1	1	1
rs36080393	12	53269720	C	CAA	0.2664	NA	0.121792	rs11615022	8	RPL7P41	9492	intergenic	1.177	NA	5	5	0	1	1
rs3976763	17	43658981	T	C	0.495	NA	0.312226	rs113271363	9	DND1P1	4255	intergenic	1.177	NA	3	5	0	1	1
rs75104997	17	44573874	C	G	0.4553	NA	0.163985	rs113271363	9	RP11-995C19.2	7437	intergenic	1.177	6	4	15	0	1	0
rs5851281	3	101463494	G	GA	0.335	NA	0.289955	rs75017790	4	CEP97	0	intronic	1.175	NA	4	5	1	1	1
rs7207400	17	43824360	T	C	0.2913	NA	0.771147	rs113271363	9	CRHR1:RP11-105N13.4	0:0	ncRNA_intronic	1.175	7	5	14	1	1	1
rs56080482	17	44032597	G	A	0.2396	NA	0.994629	rs113271363	9	MAPT	0	intronic	1.175	3a	5	14	1	1	1
rs55690782	17	44137311	G	A	0.2406	NA	0.989265	rs113271363	9	KANSL1	0	intronic	1.175	5	4	5	1	1	1
rs62063208	17	44212032	C	A	0.2406	0.694481	0.989265	rs113271363	9	KANSL1	0	intronic	1.175	6	4	5	1	1	1
rs67902402	17	44904147	CTT	C	0.4632	NA	0.105951	rs113271363	9	WNT3	0	intergenic	1.175	NA	5	14	1	1	0
rs12580050	12	53300203	A	T	0.4235	0.224701	0.444593	rs11615022	8	KRT8	0	intronic	1.174	4	2	5	1	1	1
rs2175714	3	101616031	G	A	0.492	0.127003	0.0599257	rs75017790	4	NFKBIZ	36164	intergenic	1.173	NA	5	15	0	1	1
rs7609982	3	101740923	G	A	0.3121	0.040395	0.0523758	rs75017790	4	RP11-221J22.1:RP11-221J22.2	24152:24152	intergenic	1.171	7	5	15	0	1	1
rs2572022	7	99474729	T	C	0.4583	0.136372	0.189009	rs13243708	5	TRIM4	0	intronic	1.171	NA	4	15	1	1	1
rs62056804	17	43982286	C	T	0.2396	NA	0.994629	rs113271363	9	MAPT	0	intronic	1.171	5	5	14	1	1	1
rs199504	17	44861003	T	C	0.2207	NA	0.822679	rs113271363	9	WNT3	0	intronic	1.171	1f	2	14	1	1	1
rs6693093	1	156150188	C	G	0.4165	0.0148721	0.0598733	rs11264341	2	SEMA4A	2644	intergenic	1.17	5	5	15	1	1	1
rs2493641	9	109489342	A	C	0.3678	NA	0.136171	rs10978621	6	RP11-308N19.5	4130	intergenic	1.17	NA	5	15	0	0	1
rs55706568	17	43292035	C	G	0.4155	0.0454653	0.0736683	rs113271363	9	CTD-2020K17.1	0	ncRNA_intronic	1.17	7	4	15	1	1	0
rs4031841	1	78508366	T	A	0.175	0.0253735	0.0614538	rs4130548	1	GIPC2	0	downstream	1.169	6	5	14	1	1	1
rs193187203	3	101441903	T	C	0.0328	NA	0.158063	rs75017790	4	CEP97	865	upstream	1.169	6	5	15	1	1	1
rs534754110	17	44238616	TAAAAAAAA	T	0.4503	NA	0.382076	rs113271363	9	KANSL1	0	intronic	1.169	NA	4	5	1	1	1
rs9825106	3	101257799	T	C	0.3837	0.364692	0.0735626	rs75017790	4	FAM172BP	15067	intergenic	1.168	6	5	15	0	1	1
rs113353752	7	99886509	G	A	0.2167	NA	0.150581	rs13243708	5	GATS	16653	intergenic	1.168	4	4	15	0	1	1
rs66624124	9	136176860	A	C	0.2207	0.0444463	0.143198	rs176694	7	Y_RNA	1092	intergenic	1.168	6	9	14	0	1	0
rs73108469	12	53284849	A	G	0.1302	0.029523	0.102728	rs11615022	8	RPL7P41	4679	intergenic	1.167	6	5	15	1	1	1
rs1230064	17	43461460	A	G	0.494	NA	0.146134	rs113271363	9	ARHGAP27	9814	intergenic	1.167	1d	5	15	1	1	1
rs8070723	17	44081064	A	G	0.2406	NA	0.989265	rs113271363	9	MAPT	0	intronic	1.167	6	2	15	1	1	1
rs71934499	19	5824420	GGT	G	0.334	NA	0.12064	rs2608894	10	NRTN	0	intronic	1.167	NA	4	15	1	1	1
rs1745624	1	78691290	C	G	0.3052	0.0174226	0.0807554	rs4130548	1	RP11-183M13.1	3992	intergenic	1.165	3a	5	15	0	1	1
rs7209922	17	44059408	A	G	0.2396	NA	0.0847129	rs113271363	9	MAPT	0	intronic	1.165	6	4	15	1	1	1
rs12405751	1	78531558	C	T	0.3738	0.932902	0.701699	rs4130548	1	GIPC2	0	intronic	1.164	7	5	15	1	1	1
rs11693548	2	169245098	T	A	0.07555	0.0652281	0.0540775	rs2601099	3	RN7SL95P	52317	intergenic	1.164	7	14	15	0	1	1
rs977171	2	169284018	T	C	0.1153	0.0389123	0.0732551	rs2601099	3	RN7SL95P	13397	intergenic	1.164	NA	5	15	0	1	1
rs113046316	7	99744713	T	G	0.2217	0.114718	0.121152	rs13243708	5	LAMTOR4	1816	intergenic	1.164	6	5	15	1	1	1
rs4631582	9	135904074	C	A	0.07058	0.00713996	0.0634636	rs176694	7	GTF3C5	2001	intergenic	1.163	7	5	15	1	1	1
rs113146341	17	44296097	C	T	0.2097	NA	0.849798	rs113271363	9	KANSL1	0	intronic	1.163	5	4	5	1	1	1
rs11162351	1	77944732	C	G	0.326	0.908899	0.119993	rs4130548	1	AK5	0	intronic	1.162	7	4	15	1	1	1
rs35591576	7	99876106	CT	C	0.2843	NA	0.0839554	rs13243708	5	GATS	6250	intergenic	1.162	NA	4	15	1	1	1
rs2254998	12	53269472	C	T	0.2674	0.198435	0.12034	rs11615022	8	RPL7P41	9740	intergenic	1.162	5	5	5	0	1	1
rs674933	1	78605417	A	G	0.2376	0.0130939	0.0912188	rs4130548	1	GIPC2	1283	intergenic	1.161	NA	5	15	1	1	1
rs12401377	1	78855028	A	G	0.2773	0.109099	0.0640004	rs4130548	1	PTGFR	0	intronic	1.161	6	14	15	1	1	0
rs12040100	1	155611847	G	T	0.2744	0.0152937	0.0784706	rs11264341	2	MSTO1:MSTO2P:RP11-29H23.5	0:0:0	ncRNA_intronic	1.161	7	4	9	1	1	1
rs681485	17	43707619	C	A	0.2386	NA	0.989218	rs113271363	9	CRHR1-IT1:CRHR1:RP11-105N13.4	0:0:0	ncRNA_exonic	1.161	NA	4	4	1	1	1
rs13100740	3	100777793	T	A	0.2117	0.0197205	0.103237	rs75017790	4	ABI3BP	65433	intergenic	1.159	6	5	15	0	1	1
rs34963630	3	101504817	C	T	0.331	0.267944	0.304074	rs75017790	4	NXPE3	0	intronic	1.159	5	1	4	1	1	1
rs59413551	7	99487152	TA	T	0.4652	NA	0.192436	rs13243708	5	TRIM4	0	intronic	1.159	NA	4	5	1	1	1
rs74931323	7	99649155	G	A	0.328	0.777824	0.351096	rs13243708	5	ZSCAN21	0	UTR5	1.159	6	1	5	1	1	1
rs7638912	3	101236059	G	C	0.4085	0.504254	0.18247	rs75017790	4	FAM172BP	1651	intergenic	1.158	7	5	14	1	1	1
rs200912744	7	99667789	G	T	0.0994	NA	0.342586	rs13243708	5	ZNF3	0	NA	1.158	6	4	8	1	1	1
rs74509629	17	43985597	C	T	0.2396	NA	0.994629	rs113271363	9	MAPT:RP11-669E14.4	0:0	ncRNA_exonic	1.158	5	2	14	1	1	1
rs77924366	17	44182181	T	C	0.2406	0.638577	0.989265	rs113271363	9	KANSL1	0	intronic	1.158	5	4	5	1	1	1
rs12106741	3	100575105	G	A	0.05368	0.0258422	0.064997	rs75017790	4	ABI3BP	0	intronic	1.157	7	4	15	1	1	1
rs11712888	3	101529776	C	G	0.333	0.245164	0.303109	rs75017790	4	NXPE3	0	intronic	1.157	7	5	5	1	1	1
rs377695306	17	43495452	CT	C	0.499	NA	0.141669	rs113271363	9	ARHGAP27	0	intronic	1.157	NA	4	15	1	1	1
rs529272927	17	44220863	AAAAT	A	0.2406	NA	0.989265	rs113271363	9	KANSL1	0	intronic	1.157	NA	4	5	1	1	1
rs62072124	17	44544470	C	T	0.3439	NA	0.794018	rs113271363	9	NSFP1	0	ncRNA_intronic	1.157	7	5	15	0	1	0
rs1507435	3	100921878	G	C	0.4324	0.00754836	0.0987809	rs75017790	4	snoU13	1098	intergenic	1.156	6	5	15	0	1	1
rs34024143	9	136287582	C	T	0.1262	NA	0.0568821	rs558240	7	ADAMTS13	0	exonic	1.156	5	2	14	1	1	1
rs2682383	3	101110145	T	A	0.3797	0.383124	0.0728728	rs75017790	4	SENP7	0	intronic	1.154	6	5	15	1	1	1
rs10793954	9	136059652	C	A	0.4523	0.522647	0.0943889	rs558240	7	GBGT1	20319	intergenic	1.154	5	5	14	0	1	1
rs75500942	17	43816106	C	A	0.2396	NA	0.994629	rs113271363	9	CRHR1:RP11-105N13.4	0:0	ncRNA_intronic	1.154	7	5	14	1	1	1
rs78729125	17	43970108	C	A	0.2396	NA	0.994629	rs113271363	9	MAPT-AS1	0	ncRNA_intronic	1.154	6	5	14	1	1	1
rs55726761	17	44099669	G	A	0.2406	0.718198	0.989265	rs113271363	9	MAPT	0	intronic	1.153	7	4	5	1	1	1
rs278836	1	78116811	G	A	0.2903	0.00700642	0.223867	rs4130548	1	ZZZ3	0	intronic	1.152	NA	4	8	1	1	1
rs2696591	17	44318663	G	A	0.2445	0.0616176	0.96911	rs113271363	9	RP11-259G18.2	2308	intergenic	1.152	NA	5	15	0	1	1
rs113857334	17	44044940	T	C	0.2406	NA	0.989265	rs113271363	9	MAPT	0	intronic	1.151	5	2	15	1	1	1
rs150253123	9	109453619	C	T	0.05964	0.0470975	0.215915	rs10978621	6	RP11-308N19.4	0	ncRNA_intronic	1.15	7	5	15	0	0	1
rs1230093	17	43469597	G	A	0.2972	NA	0.106332	rs113271363	9	ARHGAP27	1677	intergenic	1.15	7	5	5	1	1	1
rs62054421	17	43816657	G	A	0.2406	NA	0.989265	rs113271363	9	CRHR1:RP11-105N13.4	0:0	ncRNA_intronic	1.15	7	5	14	1	1	1
rs567580914	17	44266397	C	CAAAAAAAAAAAAAAAAAAAA	0.17	NA	0.0852051	rs113271363	9	KANSL1	0	intronic	1.15	NA	1	7	1	1	1
rs56371647	17	43855503	C	T	0.2396	NA	0.994629	rs113271363	9	CRHR1:RP11-105N13.4	0:0	ncRNA_intronic	1.149	6	5	14	1	1	0
rs9787153	1	78000058	C	T	0.3012	0.00971268	0.185027	rs4130548	1	AK5	0	intronic	1.148	6	2	15	1	1	1
rs34301719	3	101417993	C	T	0.3231	0.149683	0.294909	rs75017790	4	RPL24	12366	intergenic	1.148	7	5	15	0	1	0
rs11523133	9	136370107	G	T	0.2237	0.0178144	0.105614	rs558240	7	TMEM8C	9600	intergenic	1.148	6	5	15	1	1	1
rs13415004	2	169270344	C	T	0.1909	0.517613	0.613727	rs2601099	3	RN7SL95P	27071	intergenic	1.147	5	5	15	0	1	1
rs112257723	17	43531926	C	T	0.1938	NA	0.730149	rs113271363	9	PLEKHM1:AC091132.1	0:0	ncRNA_intronic	1.147	5	4	5	1	1	1
rs62055890	17	43840681	C	T	0.2396	NA	0.994629	rs113271363	9	CRHR1:RP11-105N13.4	0:0	ncRNA_intronic	1.147	4	5	14	1	1	0
rs11657504	17	44085610	C	T	0.1252	0.0129294	0.0643809	rs113271363	9	MAPT	0	intronic	1.146	7	5	15	1	1	1
rs684996	1	78666554	T	C	0.2147	0.0125687	0.0573154	rs4130548	1	RP11-183M13.1	28728	intergenic	1.144	NA	1	15	0	1	1
rs2527884	7	99562842	G	A	0.4672	0.64587	0.312184	rs13243708	5	AZGP1	1500	intergenic	1.144	NA	5	14	1	1	1
rs57553481	9	109384199	C	A	0.4891	0.0241542	0.0508441	rs10978621	6	RP11-308N19.4	0	ncRNA_intronic	1.144	2b	1	15	0	0	1
rs12035524	1	155667102	G	A	0.2435	0.0263107	0.131558	rs11264341	2	MSTO1:MSTO2P:DAP3	0:0:0	ncRNA_intronic	1.143	6	5	5	1	1	1
rs10275719	7	99532482	T	A	0.164	0.150109	0.0628303	rs13243708	5	RP4-604G5.1	0	ncRNA_intronic	1.143	5	5	14	1	1	1
rs62055490	17	43950533	A	G	0.2396	NA	0.994629	rs113271363	9	MAPT-AS1	0	ncRNA_intronic	1.143	7	5	14	0	1	1
rs62061715	17	44011526	A	G	0.2396	NA	0.994629	rs113271363	9	MAPT	0	intronic	1.143	6	1	14	1	1	1
rs9328546	9	136123267	C	G	0.1074	NA	0.0602418	rs558240	7	ABO:RP11-430N14.4	2520:2520	intergenic	1.142	5	5	14	0	1	1
rs67379001	17	43708415	CA	C	0.2396	NA	0.994629	rs113271363	9	CRHR1-IT1:CRHR1:RP11-105N13.4	0:0:0	ncRNA_intronic	1.142	NA	4	4	1	1	1
rs369018034	3	101462848	C	CA	0.2704	NA	0.136749	rs75017790	4	CEP97	0	intronic	1.141	NA	4	5	1	1	1
rs79600142	17	43897722	T	C	0.2396	NA	0.994629	rs113271363	9	CRHR1	0	intronic	1.141	5	5	15	1	1	0
rs62065376	17	43521161	C	G	0.1948	NA	0.72446	rs113271363	9	PLEKHM1	0	intronic	1.139	5	4	5	1	1	1
rs7212857	17	44132301	C	A	0.1928	0.0826278	0.0556546	rs113271363	9	KANSL1	0	intronic	1.139	5	4	5	1	1	1
rs66546910	17	44163551	AGT	A	0.2406	NA	0.989265	rs113271363	9	KANSL1	0	intronic	1.137	NA	4	5	1	1	1
rs551691455	17	44574285	A	G	0.2684	0.157077	0.650557	rs113271363	9	RP11-995C19.2	7026	intergenic	1.137	NA	4	15	0	1	0
rs7365544	1	155068748	A	C	0.4871	NA	0.150483	rs11264341	2	EFNA3	8733	intergenic	1.136	5	5	15	1	1	1
rs2141181	3	101179157	G	C	0.4115	0.675611	0.18367	rs75017790	4	SENP7	0	intronic	1.136	7	5	5	1	1	1
rs1230102	17	43485219	G	A	0.3032	0.784379	0.127852	rs113271363	9	ARHGAP27	0	intronic	1.136	7	2	5	1	1	1
rs61278580	1	78649119	TA	T	0.3091	NA	0.0795443	rs4130548	1	RNFT1P2	12197	intergenic	1.135	NA	14	15	0	1	1
rs3919995	9	109437968	A	T	0.4374	0.381119	0.172573	rs10978621	6	RP11-308N19.4	0	ncRNA_intronic	1.135	7	5	15	0	0	1
rs6580921	12	53353508	C	A	0.4692	0.104926	0.299323	rs11615022	8	AC107016.1	6821	intergenic	1.135	7	5	14	1	1	1
rs17660847	17	44189373	C	T	0.2406	0.647875	0.989265	rs113271363	9	KANSL1	0	intronic	1.135	6	5	5	1	1	1
rs199647100	9	136159268	AAGGCC	A	0.2465	NA	0.292578	rs176694	7	ABO	8650	intergenic	1.134	NA	5	14	0	1	1
rs62055753	17	43767631	G	A	0.2396	NA	0.994629	rs113271363	9	CRHR1:RP11-105N13.4	0:0	ncRNA_intronic	1.134	5	7	13	1	1	1
rs113834264	17	43979622	G	A	0.2396	NA	0.994629	rs113271363	9	MAPT	0	intronic	1.134	7	5	14	1	1	1
rs1770313	1	78683430	T	A	0.3787	0.153775	0.143058	rs4130548	1	RP11-183M13.1	11852	intergenic	1.133	6	5	15	0	1	1
rs10978556	9	109369233	A	C	0.2883	0.0352628	0.0785356	rs10978621	6	RP11-308N19.1	2156	intergenic	1.133	7	5	15	0	0	1
rs28668122	9	136370204	C	T	0.1819	0.0147167	0.055525	rs558240	7	TMEM8C	9503	intergenic	1.13	6	5	15	1	1	1
rs6503450	17	43855571	T	C	0.4732	NA	0.276292	rs113271363	9	CRHR1:RP11-105N13.4	0:0	ncRNA_intronic	1.13	6	5	14	1	1	0
rs12971564	19	4626890	C	T	0.4831	NA	0.0964926	rs732631	10	CTB-50L17.2	4570	intergenic	1.13	5	5	15	0	1	0
rs28883302	3	101094477	T	G	0.4115	0.642976	0.18367	rs75017790	4	SENP7	0	intronic	1.129	6	1	5	1	1	1
rs4536800	3	101217914	A	G	0.4115	0.683301	0.18367	rs75017790	4	SENP7	0	intronic	1.129	6	4	5	1	1	1
rs870462	9	109323516	G	C	0.3062	0.153238	0.0790109	rs10978621	6	RP11-308N19.1	0	ncRNA_intronic	1.129	3a	15	15	0	0	1
rs563688788	7	99622520	TAAA	T	0.2753	NA	0.059513	rs13243708	5	ZKSCAN1	0	intronic	1.126	NA	3	4	1	1	1
rs146203913	1	155369160	TATGTAATCCAAGC	T	0.05865	NA	0.0619919	rs11264341	2	ASH1L	0	intronic	1.125	NA	4	5	1	1	1
rs79829319	2	169232349	C	A	0.02187	0.0969968	0.0550534	rs2601099	3	RN7SL95P	65066	intergenic	1.125	5	9	15	0	1	1
rs111960572	17	43563349	G	A	0.1948	NA	0.755062	rs113271363	9	PLEKHM1	0	intronic	1.125	6	5	5	1	1	1
rs1520653	3	101113177	C	T	0.4115	0.675111	0.18367	rs75017790	4	SENP7	0	intronic	1.124	1f	4	15	1	1	1
rs60916302	3	101196343	T	TA	0.4115	NA	0.18367	rs75017790	4	SENP7	0	intronic	1.124	NA	4	5	1	1	1
rs9411467	9	136119809	G	A	0.2187	0.144275	0.148075	rs558240	7	ABO:RP11-430N14.4	5978:5978	intergenic	1.124	5	5	14	0	1	1
rs201972943	19	4726931	CTAAATAAATAAA	C	0.4225	NA	0.659471	rs732631	10	AC005783.1	539	upstream	1.124	NA	5	15	1	1	1
rs10128085	1	155245318	A	G	0.2734	NA	0.154125	rs11264341	2	CLK2	0	intronic	1.123	6	5	5	1	1	1
rs17763634	17	43921754	T	C	0.2396	NA	0.994629	rs113271363	9	MAPT-AS1	0	ncRNA_intronic	1.123	1f	5	15	1	1	1
rs67049025	3	101343648	AG	A	0.3827	NA	0.0713502	rs75017790	4	Y_RNA	3505	intergenic	1.122	NA	4	15	0	1	1
rs76682988	17	44142334	G	T	0.2406	0.592307	0.989265	rs113271363	9	KANSL1	0	intronic	1.122	NA	4	4	1	1	1
rs6807579	3	101269890	G	A	0.4115	0.55065	0.18367	rs75017790	4	TRMT10C	10815	intergenic	1.121	6	5	15	0	1	1
rs677355	9	136146046	G	A	0.3728	NA	0.0561769	rs176694	7	ABO	0	ncRNA_intronic	1.121	NA	2	14	0	1	1
rs12227911	12	53262109	A	G	0.4274	0.282687	0.297446	rs11615022	8	RPL7P41	17103	intergenic	1.121	6	5	15	0	1	1
rs56054049	7	99673359	A	C	0.328	0.778526	0.344291	rs13243708	5	ZNF3	0	intronic	1.12	5	4	4	1	1	1
rs572665454	17	44019103	T	G	0.2843	NA	0.773636	rs113271363	9	MAPT	0	intronic	1.12	NA	5	14	1	1	1
rs55693804	9	136182895	A	T	0.3499	0.0476719	0.162633	rs176694	7	LCN1P2	1733	intergenic	1.119	6	5	15	0	1	0
rs55991914	17	43854267	C	T	0.2396	NA	0.994629	rs113271363	9	CRHR1:RP11-105N13.4	0:0	ncRNA_intronic	1.119	5	5	14	1	1	0
rs1375507	3	100783306	T	C	0.495	NA	0.0508119	rs75017790	4	ABI3BP	70946	intergenic	1.118	NA	5	15	0	1	1
rs397893900	9	109497509	ATT	A	0.06064	NA	0.162607	rs10978621	6	RP11-308N19.5	12297	intergenic	1.118	NA	5	15	0	0	1
rs8064870	17	43926789	T	C	0.4771	NA	0.32974	rs113271363	9	MAPT-AS1	0	ncRNA_intronic	1.118	5	5	14	1	1	1
rs11883408	19	4611615	C	T	0.4642	NA	0.0743633	rs732631	10	CTB-50L17.2	9590	intergenic	1.117	5	2	14	0	1	0
rs13327711	3	101246780	G	C	0.2813	NA	0.0881873	rs75017790	4	FAM172BP	4048	intergenic	1.116	5	5	15	0	0	1
rs75211993	3	101269942	G	A	0.2376	0.565109	0.45179	rs75017790	4	TRMT10C	10763	intergenic	1.116	7	5	15	0	1	1
rs12818597	12	53354110	C	T	0.09344	0.0272794	0.0794158	rs11615022	8	AC107016.1	7423	intergenic	1.116	7	5	14	1	1	1
rs532248901	17	43693379	TA	T	0.2425	NA	0.978852	rs113271363	9	CRHR1-IT1	4314	intergenic	1.116	NA	14	15	1	1	1
rs190958065	17	43716239	G	T	0.165	NA	0.664572	rs113271363	9	CRHR1-IT1:CRHR1:RP11-105N13.4	0:0:0	ncRNA_intronic	1.116	6	4	5	1	1	1
rs8075654	17	43820669	T	G	0.4264	NA	0.447559	rs113271363	9	CRHR1:RP11-105N13.4	0:0	ncRNA_intronic	1.115	7	5	14	1	1	1
rs10816395	9	109313646	C	A	0.4294	0.0460735	0.0688477	rs10978621	6	RP11-308N19.1	0	ncRNA_intronic	1.114	6	15	15	0	0	1
rs10901257	9	136163570	G	A	0.2535	0.522085	0.229177	rs558240	7	ABO	12952	intergenic	1.114	7	9	15	0	1	0
rs2732592	17	44266982	C	T	0.4185	NA	0.211834	rs113271363	9	KANSL1	0	intronic	1.114	5	1	7	1	1	1
rs4806992	19	4615311	C	G	0.4781	0.566835	0.0773863	rs732631	10	CTB-50L17.2	5894	intergenic	1.114	7	5	14	0	1	0
rs858507	7	99820877	A	G	0.2674	0.0499452	0.211947	rs13243708	5	GATS:GATS	0:0	ncRNA_intronic	1.113	7	3	4	1	1	1
rs112037584	9	109325628	TAGTTATA	T	0.1918	NA	0.100612	rs10978621	6	RP11-308N19.1	0	ncRNA_intronic	1.113	NA	9	15	0	0	1
rs561639754	17	44630070	G	GA	0.2177	NA	0.846886	rs113271363	9	LRRC37A2:ARL17A	0:0	intronic	1.113	NA	5	15	1	1	0
rs12744132	1	155663326	C	T	0.2435	0.0272427	0.131558	rs11264341	2	MSTO1:MSTO2P:DAP3	0:0:0	ncRNA_intronic	1.112	7	4	5	1	1	1
rs536884306	17	44282519	T	TA	0.1978	NA	0.77823	rs113271363	9	KANSL1	0	intronic	1.112	NA	4	5	1	1	1
rs576453765	1	155737425	AAC	A	0.0328	NA	0.0895068	rs11264341	2	GON4L	0	intronic	1.109	NA	4	4	1	0	1
rs55945566	2	169215589	C	T	0.09742	0.386895	0.114841	rs2601099	3	RN7SL95P	81826	intergenic	1.109	5	2	15	0	1	1
rs11079730	17	44142132	G	C	0.1471	0.152995	0.0712621	rs113271363	9	KANSL1	0	intronic	1.109	5	4	5	1	1	1
rs62060842	17	44153607	T	A	0.2396	0.697445	0.983848	rs113271363	9	KANSL1	0	intronic	1.109	5	4	5	1	1	1
rs2222746	17	44222019	G	T	0.2117	0.358012	0.860431	rs113271363	9	KANSL1	0	intronic	1.109	1d	2	7	1	1	1
rs616332	1	78586856	G	A	0.2266	0.0445437	0.0848823	rs4130548	1	GIPC2	0	intronic	1.108	7	4	15	1	1	1
rs62055489	17	43950441	C	A	0.2396	NA	0.994629	rs113271363	9	MAPT-AS1	0	ncRNA_intronic	1.108	6	5	14	0	1	1
rs2696697	17	44257788	T	C	0.2406	0.823924	0.989265	rs113271363	9	KANSL1	0	intronic	1.107	NA	4	5	1	1	1
rs144446814	19	4727681	G	C	0.06958	0.0762248	0.102899	rs732631	10	AC005783.1	1289	intergenic	1.107	5	5	15	1	1	1
rs1860936	19	4737689	C	T	0.2008	0.0275516	0.0924418	rs732631	10	AC005783.1	11297	intergenic	1.107	7	5	14	0	1	1
rs9829213	3	101258134	T	G	0.3837	0.523198	0.0735626	rs75017790	4	FAM172BP	15402	intergenic	1.106	7	5	15	0	1	1
rs140032652	7	99506756	G	GGTGTGTGT	0.4125	NA	0.1635	rs13243708	5	TRIM4	0	intronic	1.106	NA	4	4	1	1	1
rs1491112	9	109396731	A	C	0.4891	0.141235	0.0810649	rs10978621	6	RP11-308N19.4	0	ncRNA_intronic	1.106	NA	5	15	0	1	1
rs62063777	17	44053171	A	G	0.2406	NA	0.989265	rs113271363	9	MAPT	0	UTR5	1.105	5	4	15	1	1	1
rs139282381	17	44173878	G	GT	0.2396	NA	0.983848	rs113271363	9	KANSL1	0	intronic	1.105	NA	5	5	1	1	1
rs566269121	17	44296720	AT	A	0.1103	NA	0.373905	rs113271363	9	KANSL1	0	intronic	1.105	NA	4	5	1	1	1
rs575931317	2	169236650	T	TA	0.07555	NA	0.050231	rs2601099	3	RN7SL95P	60765	intergenic	1.104	NA	7	15	0	1	1
rs10231649	7	99581979	T	C	0.1928	0.32582	0.103893	rs13243708	5	AZGP1P1	0	ncRNA_intronic	1.104	4	6	15	1	1	1
rs2130305	9	109322701	G	A	0.3062	0.175814	0.0790109	rs10978621	6	RP11-308N19.1	0	ncRNA_intronic	1.104	NA	9	15	0	0	1
rs10411525	19	4735058	C	T	0.2445	0.164412	0.113915	rs732631	10	AC005783.1	8666	intergenic	1.104	7	5	14	0	0	1
rs17385754	1	78046630	G	A	0.1163	0.00762403	0.0648991	rs4130548	1	ZZZ3	0	intronic	1.103	6	4	4	1	1	1
rs62060841	17	44153386	A	T	0.2406	NA	0.989265	rs113271363	9	KANSL1	0	intronic	1.103	5	4	5	1	1	1
rs12619614	2	169270182	G	C	0.4006	0.487863	0.493151	rs2601099	3	RN7SL95P	27233	intergenic	1.102	7	5	15	0	1	1
rs771573	3	101620896	C	T	0.3211	0.382493	0.144021	rs75017790	4	RP11-221J22.1	38806	intergenic	1.102	NA	5	15	0	1	1
rs4727442	7	99574132	C	A	0.4105	0.882376	0.587729	rs13243708	5	AZGP1	351	upstream	1.102	5	2	14	1	1	1
rs111732303	12	53535560	T	A	0.3052	NA	0.081662	rs11615022	8	HIGD1AP1	276	upstream	1.102	7	14	15	0	1	1
rs62055706	17	43760685	T	C	0.2396	NA	0.994629	rs113271363	9	CRHR1:RP11-105N13.4	0:0	ncRNA_intronic	1.101	6	5	14	1	1	1
rs112578465	17	44125066	C	T	0.2406	NA	0.989265	rs113271363	9	KANSL1	0	intronic	1.101	7	4	4	1	1	1
rs13317377	3	101167330	C	T	0.4115	0.700836	0.18367	rs75017790	4	SENP7	0	intronic	1.099	7	4	15	1	1	1
rs10445364	17	43916356	G	A	0.2396	NA	0.994629	rs113271363	9	CRHR1	3161	intergenic	1.099	1f	5	15	1	1	1
rs369057002	1	78654943	A	G	0.03579	0.00835899	0.0694861	rs4130548	1	RNFT1P2	18021	intergenic	1.097	7	9	15	0	0	1
rs34745228	3	101510663	G	GC	0.331	NA	0.304074	rs75017790	4	NXPE3	0	intronic	1.097	NA	4	5	1	1	1
rs55682376	17	43991888	G	A	0.2396	NA	0.994629	rs113271363	9	MAPT	0	intronic	1.095	4	4	14	1	1	1
rs4971091	1	155143768	G	T	0.3658	NA	0.643622	rs11264341	2	KRTCAP2:RP11-201K10.3	0:0	intronic	1.094	6	4	5	1	1	1
rs79726343	7	99560429	T	C	0.03678	0.198472	0.0779481	rs13243708	5	AZGP1	3913	intergenic	1.094	5	5	14	1	1	1
rs7541577	1	78838061	C	T	0.2624	0.286265	0.0731873	rs4130548	1	PTGFR	0	intronic	1.093	7	5	15	1	1	0
rs11264353	1	155255906	G	C	0.2793	NA	0.15994	rs11264341	2	HCN3	0	intronic	1.09	5	2	5	1	1	1
rs35634348	17	44292021	C	CAAA	0.2416	NA	0.984114	rs113271363	9	KANSL1	0	intronic	1.09	NA	4	5	1	1	1
rs113271363	17	43996721	C	G	0.2386	0.992411	1	rs113271363	9	MAPT	0	intronic	1.088	5	5	14	1	1	1
rs4949822	1	78272902	G	A	0.2813	0.00654145	0.216341	rs4130548	1	FAM73A	0	intronic	1.087	7	4	4	1	1	1
rs115812571	1	78508365	T	A	0.1581	0.0414332	0.0623123	rs4130548	1	GIPC2	0	downstream	1.087	6	5	14	1	0	1
rs771576	3	101616982	T	C	0.3817	0.173197	0.0610511	rs75017790	4	NFKBIZ	37115	intergenic	1.087	NA	5	15	0	1	1
rs116853154	19	4722408	T	C	0.06958	0.0647618	0.102899	rs732631	10	DPP9	0	intronic	1.085	5	1	2	1	1	1
rs2668669	17	44284734	G	C	0.2455	0.790041	0.964928	rs113271363	9	KANSL1	0	intronic	1.084	NA	5	5	1	1	1
rs34131929	1	155222001	CT	C	0.2724	NA	0.136397	rs11264341	2	FAM189B	0	intronic	1.083	NA	3	5	1	1	1
rs2682384	3	101112472	A	C	0.3857	0.423316	0.0776564	rs75017790	4	SENP7	0	intronic	1.083	7	5	15	1	1	1
rs144366198	9	136176120	AG	A	0.09443	NA	0.0587754	rs558240	7	Y_RNA	1832	intergenic	1.083	NA	9	14	0	1	0
rs3118662	9	136278870	A	G	0.3946	0.0543478	0.140866	rs558240	7	REXO4	0	intronic	1.082	1f	4	4	1	1	1
rs5775431	1	78390046	CA	C	0.2078	NA	0.067889	rs4130548	1	NEXN	0	UTR3	1.081	NA	4	15	1	1	1
rs113094235	12	53323144	T	C	0.1372	0.0295998	0.110576	rs11615022	8	KRT8	0	intronic	1.081	7	5	15	1	1	1
rs62056909	17	43783803	A	G	0.2366	NA	0.978356	rs113271363	9	CRHR1:RP11-105N13.4	0:0	ncRNA_intronic	1.081	6	5	14	1	1	1
rs564169048	17	44315946	TTA	T	0.1889	NA	0.735823	rs113271363	9	RP11-259G18.2	5025	intergenic	1.081	NA	5	15	0	1	1
rs12056000	7	99812008	G	A	0.2256	0.799973	0.183113	rs13243708	5	STAG3:GATS:GATS	0:0:0	ncRNA_intronic	1.08	5	5	5	1	1	0
rs73108457	12	53277367	A	G	0.1511	0.0361048	0.113612	rs11615022	8	RPL7P41	1845	intergenic	1.079	7	5	15	0	1	1
rs2696510	17	44361337	G	T	0.2435	0.0568347	0.941983	rs113271363	9	ARL17B	0	intronic	1.079	6	5	15	1	1	1
rs199441	17	44773783	A	G	0.2306	0.392524	0.852943	rs113271363	9	NSF	0	intronic	1.079	5	5	15	1	1	0
rs3767030	1	78025049	C	T	0.2386	0.00634542	0.146441	rs4130548	1	AK5	0	UTR3	1.078	NA	4	5	1	1	1
rs6666954	1	78578177	T	C	0.2932	0.207014	0.125433	rs4130548	1	GIPC2	0	intronic	1.078	7	2	15	1	1	1
rs112058117	17	44041562	G	T	0.2406	0.662922	0.989265	rs113271363	9	MAPT	0	intronic	1.078	2b	4	14	1	1	1
rs114016668	3	100887403	G	A	0.03082	0.420744	0.121718	rs75017790	4	ACTR3P3	4572	intergenic	1.077	6	5	15	0	1	1
rs34173181	19	4621256	C	T	0.5	0.0333003	0.0649996	rs732631	10	CTB-50L17.2	0	ncRNA_intronic	1.077	6	5	14	0	1	0
rs62061813	17	44181118	G	A	0.2406	0.697261	0.989265	rs113271363	9	KANSL1	0	intronic	1.076	NA	5	5	1	1	1
rs2601080	2	169280643	G	A	0.2803	0.841925	1	rs2601099	3	RN7SL95P	16772	intergenic	1.075	NA	5	15	0	1	1
rs17690883	17	43928866	C	T	0.1173	NA	0.0545128	rs113271363	9	MAPT-AS1	0	ncRNA_intronic	1.075	5	5	14	1	1	1
rs563488639	1	78353669	C	CT	0.1471	NA	0.0635218	rs4130548	1	NEXN-AS1	0	ncRNA_exonic	1.074	NA	1	5	1	1	0
rs555584317	17	43702019	G	A	0.04374	NA	0.175973	rs113271363	9	CRHR1-IT1:CRHR1:RP11-105N13.4	0:0:0	ncRNA_intronic	1.074	NA	4	5	1	1	1
rs565667714	17	43908476	GT	G	0.2396	NA	0.994629	rs113271363	9	CRHR1	0	intronic	1.074	NA	1	14	1	1	0
rs57802417	12	53308408	C	A	0.4016	0.418349	0.478922	rs11615022	8	KRT8	0	intronic	1.073	5	5	15	1	1	1
rs62055896	17	43844201	C	T	0.2396	NA	0.994629	rs113271363	9	CRHR1:RP11-105N13.4	0:0	ncRNA_intronic	1.073	5	5	14	1	1	0
rs151316644	9	136126625	G	A	0.01988	NA	0.163949	rs176694	7	ABO:RP11-430N14.4	0:0	ncRNA_exonic	1.072	5	5	14	0	1	1
rs2028003	9	136303123	C	G	0.4245	0.0522498	0.153198	rs558240	7	ADAMTS13	0	intronic	1.072	2a	4	15	1	1	1
rs17575507	17	44134095	A	G	0.2406	NA	0.989265	rs113271363	9	KANSL1	0	intronic	1.072	1f	2	5	1	1	1
rs139509886	1	78673186	TC	T	0.2147	NA	0.0573154	rs4130548	1	RP11-183M13.1	22096	intergenic	1.069	NA	9	15	0	1	1
rs34467038	1	155240371	A	AC	0.2793	NA	0.15994	rs11264341	2	CLK2	0	intronic	1.069	NA	4	4	1	1	1
rs77013313	9	136173560	C	T	0.2227	0.00971133	0.141981	rs176694	7	Y_RNA	4392	intergenic	1.069	7	9	14	0	0	0
rs11264367	1	155337338	T	C	0.2763	0.0149724	0.0837384	rs11264341	2	ASH1L	0	intronic	1.068	7	4	5	1	1	1
rs9790165	3	100837570	A	T	0.2157	0.00890868	0.154607	rs75017790	4	ACTR3P3	44367	intergenic	1.068	7	5	15	0	1	1
rs571739025	17	44037106	C	CA	0.2396	NA	0.994629	rs113271363	9	MAPT	0	intronic	1.068	NA	5	14	1	1	1
rs2732631	17	44289232	G	T	0.2455	0.699316	0.964928	rs113271363	9	KANSL1	0	intronic	1.068	1f	4	5	1	1	1
rs664448	1	78559725	G	C	0.2594	0.040821	0.130105	rs4130548	1	GIPC2	0	intronic	1.067	7	5	15	1	1	1
rs3763045	19	5822490	C	A	0.2575	0.0730276	0.0877097	rs2608894	10	AC011499.1	445	upstream	1.067	4	2	15	1	1	1
rs1534456	17	44232990	T	C	0.1988	0.104746	0.783106	rs113271363	9	KANSL1	0	intronic	1.066	NA	2	5	1	1	1
rs528442989	17	44057872	T	TA	0.2634	NA	0.0797523	rs113271363	9	MAPT	0	intronic	1.065	NA	4	15	1	1	1
rs7874665	9	109514095	G	A	0.2127	0.930326	0.982242	rs10978621	6	RP11-308N19.5	28883	intergenic	1.064	7	5	15	0	1	1
rs9411471	9	136120091	G	A	0.2187	0.14542	0.148075	rs558240	7	ABO:RP11-430N14.4	5696:5696	intergenic	1.064	5	5	14	0	1	1
rs544739022	1	78485534	G	GA	0.2167	NA	0.104205	rs4130548	1	GIPC2	0	intergenic	1.062	NA	4	5	1	1	1
rs8847	1	155259323	C	T	0.2803	NA	0.155153	rs11264341	2	HCN3	0	UTR3	1.062	NA	4	5	1	1	1
rs532066944	1	78242522	C	CT	0.2942	NA	0.230908	rs4130548	1	RP4-706L14.2	1972	intergenic	1.061	NA	5	15	1	1	1
rs56023973	17	43917776	G	T	0.2396	NA	0.994629	rs113271363	9	MAPT-AS1	3240	intergenic	1.06	5	5	15	1	1	1
rs1076556	1	155234821	A	G	0.2753	0.0165843	0.154026	rs11264341	2	CLK2	0	intronic	1.059	6	4	4	1	1	1
rs370163554	17	44690470	CA	C	0.3917	NA	0.06091	rs113271363	9	NSF	0	intronic	1.059	NA	15	15	1	1	0
rs113781627	1	78377424	T	TTATA	0.2903	NA	0.13022	rs4130548	1	NEXN	0	intronic	1.058	NA	5	15	1	1	1
rs2906007	17	43684920	C	T	0.2406	NA	0.989265	rs113271363	9	RPS26P8	988	upstream	1.058	NA	14	15	0	1	1
rs573081337	17	44238130	AT	A	0.2406	NA	0.989265	rs113271363	9	KANSL1	0	intronic	1.058	NA	4	5	1	1	1
rs812097	1	78566234	A	G	0.2316	0.0296123	0.0999427	rs4130548	1	GIPC2	0	intronic	1.057	5	5	15	1	1	1
rs539285	9	136184792	C	G	0.4513	0.0301275	0.118595	rs176694	7	LCN1P2	0	ncRNA_intronic	1.057	5	5	15	0	1	0
rs112327620	17	43669491	A	G	0.2336	NA	0.931005	rs113271363	9	DND1P1	5195	intergenic	1.057	5	5	15	0	1	1
rs114705252	2	169543281	G	T	0.04374	0.016185	0.0632823	rs2601099	3	CERS6	0	intronic	1.056	2b	2	15	1	0	1
rs11713546	3	100844995	C	A	0.2097	0.0449445	0.29536	rs75017790	4	ACTR3P3	36942	intergenic	1.055	6	5	15	0	1	1
rs114826065	9	136122646	G	C	0.01988	NA	0.163949	rs176694	7	ABO:RP11-430N14.4	3141:3141	intergenic	1.055	5	5	14	0	1	1
rs56160448	17	43792358	A	G	0.2396	NA	0.994629	rs113271363	9	CRHR1:RP11-105N13.4	0:0	ncRNA_intronic	1.055	7	5	14	1	1	1
rs143191191	17	44341868	CA	C	0.2425	NA	0.978852	rs113271363	9	RP11-259G18.1	2534	intergenic	1.055	NA	2	7	0	1	1
rs72775479	9	136182615	C	T	0.05964	0.128841	0.0608258	rs558240	7	LCN1P2	2013	intergenic	1.054	5	5	15	0	1	0
rs554779172	17	43898362	AAGG	A	0.2396	NA	0.994629	rs113271363	9	CRHR1	0	intronic	1.054	NA	5	15	1	1	0
rs71591911	1	155737425	A	AACAC	0.3847	NA	0.0895068	rs11264341	2	GON4L	0	intronic	1.053	NA	4	4	1	1	1
rs6597607	9	136058342	C	A	0.2604	0.0493192	0.055951	rs558240	7	GBGT1	19009	intergenic	1.052	6	5	14	0	1	1
rs374942809	1	155195071	ATTAT	A	0.4264	NA	0.369869	rs11264341	2	GBAP1	0	ncRNA_intronic	1.05	NA	1	5	1	1	1
rs60544639	3	101119577	TA	T	0.3867	NA	0.0780321	rs75017790	4	SENP7	0	intronic	1.05	NA	4	15	1	1	1
rs2950692	17	44348387	A	G	0.2008	NA	0.79296	rs113271363	9	RP11-259G18.1	2326	intergenic	1.05	NA	5	15	1	1	1
rs12723761	1	155200324	G	T	0.335	0.0450234	0.0732119	rs11264341	2	MTX1P1	441	upstream	1.049	6	5	5	1	1	1
rs2601060	2	169242620	G	A	0.3867	0.624616	0.508808	rs2601099	3	RN7SL95P	54795	intergenic	1.049	7	9	15	0	1	1
rs11454023	3	101223140	C	CA	0.3946	NA	0.180239	rs75017790	4	SENP7	0	intronic	1.049	NA	4	5	1	1	1
rs2638526	12	53340393	G	A	0.4761	0.108177	0.362804	rs11615022	8	KRT8	0	intronic	1.049	NA	2	7	1	1	1
rs2070876	12	53344830	C	T	0.3718	0.832493	0.629345	rs11615022	8	KRT18	0	intronic	1.049	2b	1	14	1	1	1
rs4548919	17	44192395	G	T	0.2406	0.758335	0.989265	rs113271363	9	KANSL1	0	intronic	1.049	6	5	5	1	1	1
rs75652502	17	44200510	C	A	0.2406	0.690376	0.989265	rs113271363	9	KANSL1	0	intronic	1.049	6	4	5	1	1	1
rs72987170	19	5816690	G	A	0.2624	0.169074	0.098257	rs2608894	10	AC011499.1	6245	intergenic	1.049	7	5	15	1	1	1
rs59194302	2	169478783	C	CA	0.2247	NA	0.0507083	rs2601099	3	CERS6	0	intronic	1.048	NA	5	15	1	1	1
rs17576709	17	44173356	C	G	0.2406	0.697026	0.989265	rs113271363	9	KANSL1	0	intronic	1.048	6	4	5	1	1	1
rs567497981	17	44206455	G	GA	0.2396	NA	0.98373	rs113271363	9	KANSL1	0	intronic	1.047	NA	4	5	1	1	1
rs4372067	9	109527764	G	A	0.1402	0.0229177	0.0889276	rs10978621	6	RP11-308N19.5	42552	intergenic	1.046	7	5	15	0	0	1
rs9919064	9	136120962	T	C	0.01988	0.0477181	0.163949	rs176694	7	ABO:RP11-430N14.4	4825:4825	intergenic	1.046	6	5	14	0	1	1
rs68051473	17	44264269	GT	G	0.2694	NA	0.846572	rs113271363	9	KANSL1	0	intronic	1.046	NA	1	7	1	1	1
rs35580783	3	101649776	GAT	G	0.4076	NA	0.13166	rs75017790	4	RP11-221J22.1	9926	intergenic	1.045	NA	5	15	0	1	1
rs633769	1	78607374	C	T	0.2396	0.0297603	0.0887782	rs4130548	1	GIPC2	3240	intergenic	1.044	NA	1	15	1	1	1
rs2444051	2	169242886	A	T	0.1809	0.440293	0.324977	rs2601099	3	RN7SL95P	54529	intergenic	1.043	6	9	15	0	1	1
rs372961185	3	101363824	A	AT	0.325	NA	0.184058	rs75017790	4	Y_RNA	2440	intergenic	1.041	NA	5	5	1	1	1
rs2521819	17	43543830	C	T	0.2744	NA	0.13217	rs113271363	9	PLEKHM1	0	intronic	1.041	NA	4	5	1	1	0
rs10751500	9	136057106	A	G	0.4513	0.236337	0.092235	rs558240	7	GBGT1	17773	intergenic	1.04	4	5	14	0	1	1
rs62060800	17	44145592	A	G	0.2406	NA	0.989265	rs113271363	9	KANSL1	0	intronic	1.04	7	4	5	1	1	1
rs528357467	3	101245121	TAA	T	0.3877	NA	0.0599689	rs75017790	4	FAM172BP	2389	intergenic	1.039	NA	5	15	0	1	1
rs1626282	3	101652298	G	A	0.4394	0.0445461	0.12444	rs75017790	4	RP11-221J22.1	7404	intergenic	1.039	6	5	15	0	1	1
rs576897317	9	109465720	T	TA	0.4374	NA	0.188729	rs10978621	6	RP11-308N19.4	776	downstream	1.039	NA	5	15	0	0	1
rs62065392	17	43539035	G	A	0.1938	NA	0.730149	rs113271363	9	PLEKHM1:AC091132.1	0:0	ncRNA_intronic	1.039	5	4	5	1	1	1
rs59596156	3	101394217	C	T	0.328	0.323256	0.302267	rs75017790	4	ZBTB11	0	intronic	1.038	5	1	2	1	1	1
rs62063301	17	44048941	G	C	0.2406	0.692843	0.989265	rs113271363	9	MAPT	0	intronic	1.038	4	4	14	1	1	1
rs2696573	17	44230647	C	T	0.2406	0.656393	0.989265	rs113271363	9	KANSL1	0	intronic	1.038	NA	2	7	1	1	1
rs143663898	3	101329816	AAAATAAAT	A	0.498	NA	0.170282	rs75017790	4	RNU6-1256P	4853	intergenic	1.037	NA	5	15	0	1	1
rs62282255	3	101417049	C	T	0.2823	0.160158	0.210942	rs75017790	4	RPL24	11422	intergenic	1.037	7	5	15	0	1	0
rs2352038	1	78811235	G	A	0.4682	0.503995	0.0772956	rs4130548	1	RP11-183M13.1:PTGFR	0:0	ncRNA_intronic	1.036	5	5	15	1	1	0
rs56931787	7	99603723	A	T	0.3419	0.412782	0.320927	rs13243708	5	ZKSCAN1	9480	intergenic	1.036	6	5	15	1	1	1
rs532052263	17	44039141	G	GT	0.2773	NA	0.753659	rs113271363	9	MAPT	0	intronic	1.036	NA	5	14	1	1	1
rs144416125	17	44296523	G	A	0.2406	0.809866	0.989265	rs113271363	9	KANSL1	0	intronic	1.036	6	4	5	1	1	1
3:100810973:A:AT	3	100810973	A	AT	0.1571	NA	0.154453	rs75017790	4	ACTR3P3	70964	intergenic	1.035	NA	5	15	0	1	1
rs708686	19	5840619	C	T	0.2883	0.92366	0.586965	rs2608894	10	FUT6	876	upstream	1.035	6	5	15	1	1	1
rs2637193	19	5847196	C	T	0.4394	0.234111	0.275397	rs2608894	10	FUT3	0	intronic	1.035	7	1	15	1	1	1
rs144014395	3	101233856	AAATT	A	0.3897	NA	0.0750454	rs75017790	4	SENP7	1770	intergenic	1.033	NA	5	14	1	1	1
rs685848	1	78579482	T	C	0.2256	0.0385534	0.0841521	rs4130548	1	GIPC2	0	intronic	1.032	6	4	15	1	1	1
rs541864622	17	43581752	C	T	0.3579	NA	0.364146	rs113271363	9	LRRC37A4P:RP11-798G7.5	0:0	ncRNA_intronic	1.031	NA	5	15	0	1	1
rs579483	9	136136196	T	A	0.2217	NA	0.181632	rs558240	7	ABO	0	ncRNA_intronic	1.03	5	1	14	0	1	1
rs17334894	17	43827209	G	A	0.2396	NA	0.994629	rs113271363	9	CRHR1:RP11-105N13.4	0:0	ncRNA_intronic	1.03	1f	5	14	1	1	1
rs567784942	17	43768621	AG	A	0.2396	NA	0.994629	rs113271363	9	CRHR1:RP11-105N13.4	0:0	ncRNA_intronic	1.029	NA	7	13	1	1	1
rs11079711	17	43810168	G	A	0.2624	NA	0.105807	rs113271363	9	CRHR1:RP11-105N13.4:RP11-293E1.2	0:0:0	ncRNA_exonic	1.029	5	5	14	1	1	1
rs2571993	7	99519575	T	C	0.4672	0.159323	0.189915	rs13243708	5	GJC3	1316	intergenic	1.028	NA	4	5	1	1	1
rs35519908	17	43499328	T	C	0.1958	NA	0.718819	rs113271363	9	ARHGAP27	0	intronic	1.028	7	4	15	1	1	1
rs444967	17	43685698	A	G	0.2406	NA	0.989265	rs113271363	9	RPS26P8	210	upstream	1.028	NA	14	15	0	1	1
rs62063173	17	44204940	G	A	0.02982	0.0891617	0.0771936	rs113271363	9	KANSL1	0	intronic	1.028	6	4	5	1	1	1
rs2602567	2	169301525	T	C	0.4821	0.176797	0.397827	rs2601099	3	RN7SL95P	3809	intergenic	1.027	NA	5	15	0	1	1
rs2627546	3	100926225	C	T	0.4324	0.00769801	0.0987809	rs75017790	4	snoU13	5445	intergenic	1.027	NA	14	15	0	1	1
rs111520475	3	100960642	T	G	0.1213	0.942957	0.852938	rs75017790	4	IMPG2	0	intronic	1.026	7	4	15	1	1	1
rs2353635	9	136173565	G	A	0.4801	0.433888	0.273007	rs558240	7	Y_RNA	4387	intergenic	1.025	NA	9	14	0	1	0
rs57861181	19	5853479	G	A	0.1461	0.01127	0.107169	rs2608894	10	AC024592.9	0	ncRNA_intronic	1.025	7	5	15	1	0	1
rs4612587	1	78846539	C	A	0.2773	0.307179	0.0664622	rs4130548	1	PTGFR	0	intronic	1.024	7	14	15	1	1	0
rs147577744	1	155549112	GCAAA	G	0.05268	NA	0.123983	rs11264341	2	DAP3P1	7322	NA	1.023	NA	5	15	0	0	1
rs77774104	2	169237431	G	C	0.07555	0.0643859	0.0540775	rs2601099	3	RN7SL95P	59984	intergenic	1.023	6	5	15	0	1	1
rs138292870	3	101628117	C	CT	0.3648	NA	0.12917	rs75017790	4	RP11-221J22.1	31585	intergenic	1.023	NA	5	15	0	1	1
rs116194645	9	136115892	G	C	0.0169	NA	0.122775	rs176694	7	ABO:RP11-430N14.4	9895:9895	intergenic	1.023	5	5	14	0	1	1
rs1752339	9	136141135	T	C	0.2207	NA	0.182594	rs558240	7	ABO	0	ncRNA_intronic	1.023	NA	5	14	0	1	1
rs55667620	12	53281380	GC	G	0.4553	NA	0.323907	rs11615022	8	RPL7P41	1210	intergenic	1.023	NA	5	15	1	1	1
rs62072137	17	44563656	G	A	0.3449	NA	0.805098	rs113271363	9	NSFP1	0	ncRNA_intronic	1.023	6	5	15	0	1	1
rs9874188	3	101172721	A	T	0.4155	0.227113	0.0545796	rs75017790	4	SENP7	0	intronic	1.022	6	5	5	1	1	1
rs12705060	7	99400132	A	T	0.3748	0.200173	0.12428	rs13243708	5	CTD-3244O18.7	17508	intergenic	1.022	7	9	15	0	1	1
rs11655764	17	43836477	G	A	0.2704	NA	0.144782	rs113271363	9	CRHR1:RP11-105N13.4	0:0	ncRNA_intronic	1.022	6	5	14	1	1	1
rs17769552	17	43927290	G	A	0.2326	NA	0.946573	rs113271363	9	MAPT-AS1	0	ncRNA_intronic	1.021	1f	5	14	1	1	1
rs62073353	17	44630632	C	T	0.4185	NA	0.25921	rs113271363	9	LRRC37A2:ARL17A	0:0	intronic	1.021	7	5	15	1	1	0
rs145077596	1	155549112	GCAAACAAA	G	0.1561	NA	0.123983	rs11264341	2	DAP3P1	7322	intergenic	1.02	NA	5	15	0	1	1
rs73863360	3	101316837	G	A	0.2416	0.488929	0.446222	rs75017790	4	RP11-454H13.1	1249	intergenic	1.019	7	4	5	1	1	1
rs62284162	3	101418501	G	A	0.338	0.156283	0.289641	rs75017790	4	PDCL3P4	12814	intergenic	1.019	6	5	15	0	1	0
rs35882439	12	53282724	AT	A	0.175	NA	0.0805918	rs11615022	8	RPL7P41	2554	intergenic	1.019	NA	5	15	1	1	1
rs2035874	12	53285844	A	C	0.4871	0.484767	0.364002	rs11615022	8	KRT8	5132	intergenic	1.019	NA	5	15	1	1	1
rs1848837	1	78578550	A	G	0.3191	0.292041	0.150817	rs4130548	1	GIPC2	0	intronic	1.018	6	5	15	1	1	1
3:100794977:G:GAAAAAAT	3	100794977	GAAAAAAT	G	0.498	NA	0.0511649	rs75017790	4	ABI3BP	82617	NA	1.018	NA	5	15	0	0	1
3:100794977:G:GAAAAAAA	3	100794977	G	GAAAAAAA	0.1948	NA	0.0511649	rs75017790	4	ABI3BP	82617	intergenic	1.018	NA	5	15	0	0	1
rs2466367	3	101501827	T	C	0.3837	0.138803	0.126107	rs75017790	4	NXPE3	0	intronic	1.018	NA	4	5	1	1	1
rs1987589	9	109313990	G	A	0.3131	0.0858742	0.0676432	rs10978621	6	RP11-308N19.1	0	ncRNA_intronic	1.017	NA	15	15	0	0	1
rs17808429	2	169380495	G	A	0.2396	0.0474775	0.0995793	rs2601099	3	CERS6	0	intronic	1.016	5	2	5	1	1	1
rs11345166	19	4755566	CA	C	0.3489	NA	0.0578226	rs732631	10	MIR7-3HG	13550	intergenic	1.016	NA	5	14	0	0	1
rs34283254	17	43902861	C	A	0.2396	NA	0.994629	rs113271363	9	CRHR1	0	exonic	1.015	5	5	14	1	1	0
rs62274067	3	100803474	T	C	0.1461	0.0879789	0.117249	rs75017790	4	ACTR3P3	78463	intergenic	1.014	5	5	15	0	1	1
rs11714278	3	101460652	G	A	0.335	0.304631	0.289955	rs75017790	4	CEP97	0	intronic	1.014	6	5	5	1	1	1
rs62055698	17	43758238	C	T	0.2396	NA	0.994629	rs113271363	9	CRHR1:RP11-105N13.4	0:0	ncRNA_intronic	1.014	7	5	14	1	1	1
rs60521849	17	44172812	G	A	0.3658	0.438261	0.172827	rs113271363	9	KANSL1	0	intronic	1.013	7	4	5	1	1	1
rs12095064	1	78001947	A	G	0.2863	0.00765188	0.17191	rs4130548	1	AK5	0	intronic	1.012	7	4	15	1	1	1
rs62063796	17	44068289	G	A	0.2416	0.710446	0.983939	rs113271363	9	MAPT	0	intronic	1.012	4	4	15	1	1	1
rs12071212	1	78003764	C	T	0.3012	0.00818046	0.185027	rs4130548	1	AK5	0	intronic	1.011	7	4	15	1	1	1
rs138175334	1	78870285	GATAA	G	0.06262	NA	0.052461	rs4130548	1	PTGFR	0	intronic	1.011	NA	5	15	1	1	0
rs13318385	3	101108111	C	T	0.4115	0.69825	0.18367	rs75017790	4	SENP7	0	intronic	1.011	5	5	15	1	1	1
rs9411378	9	136145425	C	A	0.2992	NA	0.0933693	rs558240	7	ABO	0	ncRNA_intronic	1.011	3a	3	14	0	1	1
rs539517706	17	43665322	C	T	0.2495	NA	0.915292	rs113271363	9	DND1P1	1026	intergenic	1.011	NA	5	15	0	1	1
rs78487840	17	43757161	C	T	0.2396	NA	0.994629	rs113271363	9	CRHR1:RP11-105N13.4	0:0	ncRNA_intronic	1.011	4	5	14	1	1	1
rs62060922	17	44263729	C	G	0.2406	0.708934	0.989265	rs113271363	9	KANSL1	0	intronic	1.01	NA	4	5	1	1	1
rs11584621	1	156083051	T	A	0.2097	0.0528819	0.06461	rs11264341	2	LMNA	0	intronic	1.009	6	2	7	1	1	1
rs2317745	3	101111312	C	T	0.3877	0.427035	0.0790692	rs75017790	4	SENP7	0	intronic	1.009	7	5	15	1	1	1
rs112431991	17	43758885	A	G	0.2396	NA	0.994629	rs113271363	9	CRHR1:RP11-105N13.4	0:0	ncRNA_intronic	1.009	5	5	14	1	1	1
rs76090253	17	44002969	A	C	0.2396	NA	0.994629	rs113271363	9	MAPT	0	intronic	1.009	4	5	15	1	1	1
rs1565852	1	78045369	G	A	0.2753	0.00703313	0.206466	rs4130548	1	ZZZ3	0	intronic	1.008	3a	4	4	1	1	1
rs13432331	2	169486471	C	T	0.09742	0.039171	0.098409	rs2601099	3	CERS6	0	intronic	1.008	6	5	15	1	0	1
rs2417752	9	109443076	G	A	0.492	0.268567	0.13579	rs10978621	6	RP11-308N19.4	0	ncRNA_intronic	1.007	6	5	15	0	1	1
rs62058965	17	43999529	G	C	0.2396	NA	0.994629	rs113271363	9	MAPT	0	intronic	1.007	7	4	14	1	1	1
rs1492240	12	53266206	A	G	0.2982	0.1415	0.166853	rs11615022	8	RPL7P41	13006	intergenic	1.006	5	5	5	0	1	1
rs144408604	12	53341253	TTTTA	T	0.4891	NA	0.33493	rs11615022	8	KRT8	0	intronic	1.006	NA	1	7	1	0	1
rs2724139	2	169259484	G	A	0.2803	0.867698	0.863435	rs2601099	3	RN7SL95P	37931	intergenic	1.004	7	5	15	0	1	1
rs41280118	17	43903089	C	T	0.2396	NA	0.994629	rs113271363	9	CRHR1	0	intronic	1.004	5	5	14	1	1	0
rs2684700	17	43500378	C	T	0.498	0.0113219	0.132479	rs113271363	9	ARHGAP27	0	intronic	1.003	6	4	15	1	1	1
rs81189	17	43894798	G	C	0.4771	NA	0.261105	rs113271363	9	CRHR1	0	intronic	1.003	5	5	15	1	1	0
rs4528070	1	78655542	T	C	0.2147	0.0102527	0.0573154	rs4130548	1	RNFT1P2	18620	intergenic	1.002	7	9	15	0	1	1
rs569601491	17	44354530	T	A	0.2008	NA	0.79296	rs113271363	9	ARL17B	0	intronic	1.002	NA	5	15	1	1	1
rs34465449	17	43511435	C	A	0.1938	NA	0.730149	rs113271363	9	ARHGAP27	0	intronic	1.001	7	4	5	1	1	1
rs62054437	17	43825576	T	C	0.2406	NA	0.989412	rs113271363	9	CRHR1:RP11-105N13.4	0:0	ncRNA_intronic	1.001	5	5	14	1	1	1
rs12408967	1	78704314	G	T	0.04274	0.00946884	0.0705221	rs4130548	1	RP11-183M13.1	0	ncRNA_intronic	1	6	5	15	0	0	1
rs1052587	17	44102604	T	C	0.2406	NA	0.989265	rs113271363	9	MAPT	0	UTR3	1	1f	4	5	1	1	1
rs2532299	17	44231117	T	C	0.2406	0.691963	0.989265	rs113271363	9	KANSL1	0	intronic	1	NA	2	7	1	1	1
rs537920412	17	43681149	C	CA	0.2137	NA	0.868272	rs113271363	9	RP11-707O23.5	1442	intergenic	0.999	NA	5	15	0	1	1
rs4587394	9	109369348	A	G	0.3847	0.0559306	0.0937613	rs10978621	6	RP11-308N19.1	2271	intergenic	0.998	6	5	15	0	1	1
rs56406407	17	43792099	T	C	0.2376	NA	0.983841	rs113271363	9	CRHR1:RP11-105N13.4	0:0	ncRNA_intronic	0.998	7	5	14	1	1	1
rs77401324	2	169290783	G	A	0.01789	NA	0.0525999	rs2601099	3	RN7SL95P	6632	intergenic	0.997	4	5	15	0	0	1
rs4451364	9	109532734	G	A	0.1978	0.0518362	0.0519166	rs10978621	6	RP11-308N19.5	47522	intergenic	0.997	7	5	15	0	1	1
rs3094380	9	136334598	T	C	0.1004	0.41989	0.0870491	rs558240	7	CACFD1	0	UTR3	0.997	NA	4	5	1	1	1
rs572771346	17	43681771	C	T	0.2048	NA	0.821509	rs113271363	9	RP11-707O23.5	2064	intergenic	0.997	NA	5	15	0	1	1
rs201658835	17	43683792	ATGG	A	0.2396	NA	0.994629	rs113271363	9	RPS26P8	2116	intergenic	0.997	NA	14	15	0	1	1
rs17690326	17	43920974	T	C	0.2396	NA	0.994629	rs113271363	9	MAPT-AS1	42	downstream	0.997	1f	5	15	1	1	1
rs35616610	9	109516832	CA	C	0.3797	NA	0.430862	rs10978621	6	RP11-308N19.5	31620	intergenic	0.995	NA	5	15	0	0	1
rs4507967	1	78861827	G	A	0.2624	0.22305	0.0705259	rs4130548	1	PTGFR	0	intronic	0.993	7	9	15	1	1	0
rs7628866	3	101441900	A	C	0.4334	0.132058	0.186449	rs75017790	4	CEP97	868	upstream	0.993	6	5	15	1	1	1
rs577638785	17	43467452	CTGAG	C	0.2972	NA	0.106332	rs113271363	9	ARHGAP27	3822	intergenic	0.993	NA	5	14	1	1	1
rs62060834	17	44151697	A	T	0.2406	NA	0.989265	rs113271363	9	KANSL1	0	intronic	0.993	7	4	5	1	1	1
rs639594	1	78899734	T	G	0.2684	0.348591	0.0632499	rs4130548	1	PTGFR	0	intronic	0.992	7	5	15	1	1	1
rs10661840	12	53274503	CGT	C	0.4573	NA	0.226626	rs11615022	8	RPL7P41	4709	intergenic	0.991	NA	2	15	0	0	1
rs574087415	17	44129398	G	GA	0.2406	NA	0.956721	rs113271363	9	KANSL1	0	intronic	0.991	NA	4	5	1	1	1
rs62061816	17	44182336	C	A	0.2406	0.690812	0.989265	rs113271363	9	KANSL1	0	intronic	0.991	7	4	5	1	1	1
rs577825338	3	101435268	C	CA	0.3151	NA	0.261792	rs75017790	4	PDCL3P4	3232	intergenic	0.99	NA	14	15	1	1	0
rs1076222	17	44109769	C	G	0.2406	0.702364	0.989265	rs113271363	9	KANSL1	0	intronic	0.99	1f	3	4	1	1	1
rs531804347	17	44326396	T	C	0.2107	NA	0.84436	rs113271363	9	RP11-259G18.2	3985	intergenic	0.99	NA	5	15	0	1	1
rs1780047	1	78403856	A	T	0.1859	NA	0.0739435	rs4130548	1	NEXN	0	intronic	0.989	3a	4	5	1	1	1
rs10706288	12	53334851	AT	A	0.2545	NA	0.0878526	rs11615022	8	KRT8	0	intronic	0.989	NA	5	15	1	0	1
rs740706	17	44258354	G	C	0.2406	0.688912	0.989265	rs113271363	9	KANSL1	0	intronic	0.988	NA	4	5	1	1	1
rs5020058	1	155507543	T	A	0.2704	0.00668788	0.0812484	rs11264341	2	ASH1L	0	intronic	0.987	2b	5	5	1	1	1
rs12696326	3	101334300	C	T	0.4781	0.466887	0.141674	rs75017790	4	RNU6-1256P	369	upstream	0.987	6	5	15	0	1	1
rs16940677	17	43911898	C	T	0.2396	NA	0.994629	rs113271363	9	CRHR1	0	intronic	0.987	1f	5	15	1	1	1
rs200975719	17	44687397	C	T	0.1759	NA	0.0531678	rs113271363	9	NSF	0	intronic	0.987	7	15	15	1	1	0
9:136369218:C:CTTTTTTT	9	136369218	CTTTTTTT	C	0.2266	NA	0.0555647	rs558240	7	TMEM8C	10489	intergenic	0.986	NA	5	15	0	0	1
rs112512680	1	155772103	TG	T	0.05865	NA	0.087673	rs11264341	2	GON4L	0	intronic	0.985	NA	4	5	1	1	1
rs35861738	3	100779196	A	AT	0.1461	NA	0.104376	rs75017790	4	ABI3BP	66836	intergenic	0.985	NA	5	15	0	1	1
rs10641073	12	53354906	G	GCC	0.1759	NA	0.109784	rs11615022	8	AC107016.1	8219	intergenic	0.985	NA	5	14	1	0	1
rs66748925	7	99589843	A	G	0.4016	0.92589	0.732737	rs13243708	5	RP4-604G5.3	176	upstream	0.984	6	5	15	0	1	1
rs12024257	1	155780536	G	A	0.2883	NA	0.0616618	rs11264341	2	GON4L	0	intronic	0.982	7	4	5	1	1	1
rs1724401	17	43755857	A	C	0.2664	NA	0.868054	rs113271363	9	CRHR1:RP11-105N13.4	0:0	ncRNA_intronic	0.981	NA	5	14	1	1	1
rs4479567	3	101229112	G	T	0.4115	0.665921	0.18367	rs75017790	4	SENP7	0	intronic	0.98	5	2	5	1	1	1
rs1467969	17	43998328	C	T	0.2396	NA	0.994629	rs113271363	9	MAPT	0	intronic	0.98	6	4	15	1	1	1
rs12407919	1	155199315	C	G	0.325	0.0297666	0.0535779	rs11264341	2	MTX1P1	1450	intergenic	0.979	6	5	5	1	1	1
rs111327992	17	44126691	G	A	0.2406	0.738653	0.989265	rs113271363	9	KANSL1	0	intronic	0.979	6	4	4	1	1	1
rs4401153	19	5774624	T	C	0.07853	0.00740486	0.0849529	rs2608894	10	CATSPERD	0	intronic	0.979	7	5	15	1	1	1
rs10816416	9	109421835	G	A	0.4205	0.224679	0.181822	rs10978621	6	RP11-308N19.4	0	ncRNA_intronic	0.978	6	9	15	0	0	1
rs568655892	17	43515927	C	T	0.1948	NA	0.72446	rs113271363	9	PLEKHM1	0	intronic	0.978	NA	4	4	1	1	1
rs1179039	9	136241340	G	A	0.08549	NA	0.136347	rs558240	7	SURF4	0	intronic	0.977	7	1	5	1	1	1
rs56741313	9	136318330	G	A	0.09841	0.285172	0.0846335	rs558240	7	ADAMTS13	0	intronic	0.976	7	4	15	1	1	1
rs62064649	17	43502111	A	G	0.1958	NA	0.718819	rs113271363	9	ARHGAP27	0	intronic	0.976	7	1	15	1	1	1
rs558738552	17	43751598	GT	G	0.2386	NA	0.98913	rs113271363	9	CRHR1:RP11-105N13.4	0:0	ncRNA_intronic	0.976	NA	5	14	1	1	1
rs562098568	17	43757777	C	T	0.2396	NA	0.994629	rs113271363	9	CRHR1:RP11-105N13.4	0:0	ncRNA_intronic	0.976	NA	5	14	1	1	1
rs111689007	17	43981103	C	A	0.2396	0.191207	0.994629	rs113271363	9	MAPT	0	intronic	0.976	7	5	14	1	1	1
rs562713697	17	44204299	AC	A	0.2406	NA	0.989265	rs113271363	9	KANSL1	0	intronic	0.976	NA	4	5	1	1	1
rs562451495	17	44263341	GA	G	0.2475	NA	0.953463	rs113271363	9	KANSL1	0	intronic	0.976	NA	2	5	1	1	1
rs1464038	3	101632809	G	T	0.4414	0.0363975	0.130338	rs75017790	4	RP11-221J22.1	26893	intergenic	0.975	NA	5	15	0	1	1
rs17650063	17	44002555	A	G	0.2396	NA	0.994629	rs113271363	9	MAPT	0	intronic	0.975	1f	5	15	1	1	1
rs577688575	17	44281633	G	A	0.2107	NA	0.855095	rs113271363	9	KANSL1	0	intronic	0.975	NA	4	5	1	1	1
rs62055660	17	43751308	T	C	0.2396	NA	0.994629	rs113271363	9	CRHR1:RP11-105N13.4	0:0	ncRNA_intronic	0.971	6	5	14	1	1	1
rs533246868	17	44238490	G	A	0.2107	NA	0.855095	rs113271363	9	KANSL1	0	intronic	0.971	NA	4	5	1	1	1
rs2667932	17	44582284	T	G	0.3101	NA	0.82694	rs113271363	9	RP11-995C19.2	0	ncRNA_intronic	0.971	6	5	15	1	1	0
rs56722629	3	101246981	C	CT	0.3777	NA	0.0719793	rs75017790	4	FAM172BP	4249	intergenic	0.969	NA	5	15	0	1	1
rs73108429	12	53271671	A	G	0.1302	0.0188496	0.102728	rs11615022	8	RPL7P41	7541	intergenic	0.969	5	5	5	0	1	1
rs557236423	17	44517766	T	A	0.2952	NA	0.782212	rs113271363	9	NSFP1	0	ncRNA_intronic	0.969	NA	15	15	0	1	0
rs199461	17	44762589	G	A	0.2555	0.348672	0.723711	rs113271363	9	NSF	0	intronic	0.967	7	15	15	1	1	0
rs55901018	1	78586102	A	G	0.03181	NA	0.0535649	rs4130548	1	GIPC2	0	intronic	0.966	6	4	15	1	0	1
rs9411500	9	136172187	G	A	0.3181	0.233983	0.0839828	rs558240	7	Y_RNA	5765	intergenic	0.966	7	9	14	0	1	0
rs60988411	17	44229559	C	T	0.1431	NA	0.0699897	rs113271363	9	KANSL1	0	intronic	0.966	4	2	5	1	1	1
rs80254317	17	43963282	C	G	0.2396	NA	0.994629	rs113271363	9	MAPT-AS1	0	ncRNA_intronic	0.965	6	9	14	1	1	1
rs62063667	17	44122354	A	G	0.2376	0.867334	0.973116	rs113271363	9	KANSL1	0	intronic	0.965	NA	4	5	1	1	1
rs200403	17	44781143	C	A	0.2604	0.383667	0.706229	rs113271363	9	NSF	0	intronic	0.965	6	5	15	1	1	0
rs4542173	1	78856453	G	A	0.2793	0.15024	0.0635882	rs4130548	1	PTGFR	0	intronic	0.964	6	14	15	1	1	0
rs11902652	2	169248814	C	G	0.1292	0.289639	0.302457	rs2601099	3	RN7SL95P	48601	intergenic	0.963	5	5	15	0	1	1
rs6477543	9	109511002	T	A	0.2137	0.926573	0.976273	rs10978621	6	RP11-308N19.5	25790	intergenic	0.963	7	5	15	0	0	1
rs9411377	9	136145404	C	A	0.34	NA	0.087026	rs176694	7	ABO	0	ncRNA_intronic	0.963	3a	3	14	0	0	1
rs11162423	1	78627335	A	C	0.3439	NA	0.133204	rs4130548	1	RNFT1P2	8829	intergenic	0.962	6	5	15	0	1	1
rs7556227	1	78283721	G	A	0.2803	0.00646868	0.213619	rs4130548	1	FAM73A	0	intronic	0.961	7	4	5	1	1	1
rs535173	3	101055424	T	C	0.498	0.557696	0.127411	rs75017790	4	SENP7	0	intronic	0.961	NA	4	5	1	1	1
rs530478	9	136173609	A	G	0.2217	NA	0.143164	rs176694	7	Y_RNA	4343	intergenic	0.96	7	9	14	0	1	0
rs570557597	17	44104278	TG	T	0.2406	NA	0.989265	rs113271363	9	MAPT	0	UTR3	0.96	NA	4	4	1	1	1
rs62071565	17	44340942	T	C	0.2495	0.111921	0.945675	rs113271363	9	RP11-259G18.3	2969	intergenic	0.96	NA	5	5	0	1	1
rs12453617	17	43283508	C	T	0.3181	0.0143116	0.0889261	rs113271363	9	CTD-2020K17.1	0	ncRNA_intronic	0.959	6	5	15	0	1	0
rs535252916	17	43764027	GGCCGAGGTGAGAGGCT	G	0.2396	NA	0.994629	rs113271363	9	CRHR1:RP11-105N13.4	0:0	ncRNA_intronic	0.959	NA	5	14	1	1	1
rs149470164	3	100770053	G	GA	0.1451	NA	0.0970669	rs75017790	4	ABI3BP	57693	intergenic	0.958	NA	5	15	0	1	1
rs56385754	17	43927255	G	T	0.2406	NA	0.989412	rs113271363	9	MAPT-AS1	0	ncRNA_intronic	0.958	5	5	14	1	1	1
rs2561796	19	5847079	C	A	0.4404	0.239676	0.281606	rs2608894	10	FUT3	0	intronic	0.957	NA	1	15	1	1	1
rs62064645	17	43500477	G	A	0.1938	NA	0.730149	rs113271363	9	ARHGAP27	0	intronic	0.956	7	4	15	1	1	1
rs71242724	17	44571182	C	T	0.2465	NA	0.0901974	rs113271363	9	NSFP1	6674	intergenic	0.956	6	5	15	0	1	0
rs2527901	7	99525112	A	T	0.4672	0.0097358	0.189915	rs13243708	5	GJC3	0	intronic	0.955	1f	5	14	1	1	1
rs575972824	17	44358146	G	A	0.2137	NA	0.843144	rs113271363	9	ARL17B	0	intronic	0.955	NA	5	15	1	1	1
rs77294312	17	44296179	G	C	0.2097	NA	0.849798	rs113271363	9	KANSL1	0	intronic	0.954	5	4	5	1	1	1
rs199503	17	44862162	G	A	0.2197	NA	0.827457	rs113271363	9	WNT3	0	intronic	0.954	5	5	14	1	1	1
rs1565850	1	78016054	A	G	0.3022	0.00839002	0.185802	rs4130548	1	AK5	0	intronic	0.952	5	4	15	1	1	1
rs74552897	9	109459872	G	A	0.02982	NA	0.107348	rs10978621	6	RP11-308N19.4	0	ncRNA_intronic	0.952	5	1	15	0	0	1
rs10978519	9	109303279	T	A	0.3539	NA	0.0643375	rs10978621	6	RP11-308N19.1	0	ncRNA_intronic	0.951	7	15	15	0	0	1
rs62061706	17	44006896	T	C	0.2396	0.714717	0.994629	rs113271363	9	MAPT	0	intronic	0.951	4	5	14	1	1	1
rs9411504	9	136181586	T	A	0.2087	NA	0.142963	rs176694	7	LCN1P2	3042	intergenic	0.95	5	5	15	0	1	0
rs34064730	9	109344238	G	GC	0.3738	NA	0.0773988	rs10978621	6	RP11-308N19.1	0	ncRNA_intronic	0.949	NA	5	15	0	0	1
rs17572467	17	44054388	T	C	0.2406	NA	0.989265	rs113271363	9	MAPT	0	UTR5	0.949	1f	2	15	1	1	1
rs789283	1	78871534	C	T	0.2853	0.0989592	0.0564481	rs4130548	1	PTGFR	0	intronic	0.948	6	5	15	1	1	0
rs10157801	1	155120012	A	G	0.4076	0.701468	0.365112	rs11264341	2	HMGN2P18	1007	intergenic	0.948	6	13	15	1	1	1
rs34883763	3	101419783	G	A	0.328	0.329338	0.302267	rs75017790	4	PDCL3P4	11532	intergenic	0.948	7	5	15	0	1	0
rs10783543	12	53261216	T	C	0.2982	NA	0.17086	rs11615022	8	RPL7P41	17996	intergenic	0.947	3a	2	15	0	1	1
rs142767245	17	44129997	AAAC	A	0.2406	NA	0.989265	rs113271363	9	KANSL1	0	intronic	0.947	NA	4	5	1	1	1
rs7521042	1	78164339	C	G	0.2744	0.00847928	0.210263	rs4130548	1	USP33	0	intronic	0.946	6	4	5	1	1	0
rs33934246	1	78579176	ATCC	A	0.3996	NA	0.527377	rs4130548	1	GIPC2	0	intronic	0.946	NA	5	15	1	1	1
rs558997014	9	136064132	G	GT	0.1859	NA	0.0869119	rs558240	7	OBP2B	16531	intergenic	0.946	NA	5	14	0	1	1
rs11170338	12	53318107	T	C	0.3052	0.227575	0.145727	rs11615022	8	KRT8	0	intronic	0.946	5	1	15	1	1	1
rs146453014	17	44172493	A	AT	0.2396	NA	0.983848	rs113271363	9	KANSL1	0	intronic	0.946	NA	4	5	1	1	1
rs809911	1	78582504	G	A	0.1928	0.0164278	0.0595865	rs4130548	1	GIPC2	0	intronic	0.945	6	5	15	1	1	1
rs241039	17	43714673	A	T	0.2396	NA	0.994629	rs113271363	9	CRHR1-IT1:CRHR1:RP11-105N13.4	0:0:0	ncRNA_exonic	0.945	1f	4	4	1	1	1
rs1467967	17	43986179	G	A	0.2942	0.18842	0.165632	rs113271363	9	MAPT:RP11-669E14.4	0:0	ncRNA_intronic	0.945	1f	2	14	1	1	1
rs79845282	7	100312967	A	C	0.06064	0.0732018	0.0518522	rs13243708	5	EPO	5455	intergenic	0.944	6	5	15	1	1	1
rs113327263	17	43965063	T	C	0.2396	NA	0.994629	rs113271363	9	MAPT-AS1	0	ncRNA_intronic	0.944	7	14	14	1	1	1
rs139472484	17	43056952	A	G	0.04771	0.0101138	0.0667388	rs113271363	9	CTD-2534I21.9	2929	intergenic	0.943	5	2	14	0	1	1
rs968027	17	43781250	C	T	0.2396	NA	0.994629	rs113271363	9	CRHR1:RP11-105N13.4	0:0	ncRNA_intronic	0.943	NA	5	14	1	1	1
rs1706725	17	44324185	A	G	0.2545	0.354783	0.92592	rs113271363	9	RP11-259G18.2	1774	intergenic	0.943	7	5	15	0	1	1
rs36060163	3	101360963	C	T	0.328	0.329098	0.302267	rs75017790	4	Y_RNA	5301	intergenic	0.942	7	2	15	1	1	1
rs62064600	17	43480701	G	A	0.1938	NA	0.711603	rs113271363	9	ARHGAP27	0	intronic	0.942	5	4	4	1	1	1
rs7374860	3	101223721	A	G	0.498	0.611281	0.127411	rs75017790	4	SENP7	0	intronic	0.941	7	4	5	1	1	1
rs36064737	3	101424917	C	CT	0.328	NA	0.285362	rs75017790	4	PDCL3P4	6398	intergenic	0.941	NA	5	15	0	1	1
rs13034116	2	169300632	G	A	0.4056	0.0591862	0.283849	rs2601099	3	RN7SL95P	2916	intergenic	0.939	4	5	15	0	1	1
rs13312419	7	99744175	C	A	0.163	0.300222	0.0992071	rs13243708	5	LAMTOR4	2354	intergenic	0.939	2b	5	15	1	1	1
rs62061729	17	44017283	A	G	0.2396	0.702079	0.994629	rs113271363	9	MAPT	0	intronic	0.939	5	5	14	1	1	1
rs527879650	17	44351452	T	C	0.2018	NA	0.785998	rs113271363	9	ARL17B	697	downstream	0.939	NA	5	15	1	1	1
rs79158370	9	136182159	G	A	0.09642	0.309271	0.496649	rs176694	7	LCN1P2	2469	intergenic	0.938	4	5	15	0	1	0
rs587650417	9	136141646	CAA	C	0.3837	NA	0.11378	rs176694	7	ABO	0	ncRNA_intronic	0.937	NA	5	14	0	0	1
rs573952	1	78590204	C	A	0.163	0.0335321	0.0740316	rs4130548	1	GIPC2	0	intronic	0.936	6	5	15	1	1	1
rs149578721	1	155119326	A	AT	0.4085	NA	0.35997	rs11264341	2	HMGN2P18	1693	intergenic	0.935	NA	13	15	1	1	1
rs35658734	2	169486834	ACACG	A	0.2207	NA	0.0502271	rs2601099	3	CERS6	0	intronic	0.934	NA	5	15	1	0	1
rs578084760	9	109329755	G	GA	0.2674	NA	0.0861576	rs10978621	6	RP11-308N19.1	0	ncRNA_intronic	0.934	NA	9	15	0	0	1
rs576063188	17	43832139	C	CAA	0.2396	NA	0.994629	rs113271363	9	CRHR1:RP11-105N13.4	0:0	ncRNA_intronic	0.934	NA	5	14	1	1	1
rs16843198	3	100783075	G	T	0.1461	0.0558599	0.104376	rs75017790	4	ABI3BP	70715	intergenic	0.933	7	5	15	0	1	1
17:43560285:A:C	17	43560285	C	A	0.2813	NA	0.133787	rs113271363	9	PLEKHM1	0	intronic	0.933	6	5	5	1	1	1
rs11079718	17	43839951	A	T	0.2435	NA	0.973394	rs113271363	9	CRHR1:RP11-105N13.4	0:0	ncRNA_intronic	0.933	1f	5	14	1	1	1
rs5775440	1	78537158	GT	G	0.2684	NA	0.112025	rs4130548	1	GIPC2	0	intronic	0.932	NA	5	15	1	1	1
rs10873988	1	79047943	G	A	0.2376	0.0155616	0.0579822	rs4130548	1	IFI44L	37663	intergenic	0.932	7	14	15	0	1	1
rs139203747	17	44303606	AG	A	0.2406	NA	0.989265	rs113271363	9	KANSL1	872	upstream	0.932	NA	5	15	1	1	1
rs62065380	17	43527025	C	T	0.1938	NA	0.730149	rs113271363	9	PLEKHM1	0	intronic	0.931	7	4	5	1	1	1
rs58306841	7	99483731	C	CTT	0.4672	NA	0.188459	rs13243708	5	TRIM4	0	intronic	0.93	NA	5	15	1	1	1
rs62055542	17	43963844	C	T	0.2396	NA	0.994629	rs113271363	9	MAPT-AS1	0	ncRNA_intronic	0.93	4	14	14	1	1	1
rs2942187	17	44296355	G	A	0.2097	NA	0.84841	rs113271363	9	KANSL1	0	intronic	0.93	7	4	5	1	1	1
rs4683876	3	100918462	C	T	0.2356	0.293469	0.0609569	rs75017790	4	snoU13	2213	intergenic	0.928	6	5	15	0	1	1
rs549924051	3	101610237	C	T	0.01889	NA	0.104513	rs75017790	4	NFKBIZ	30370	NA	0.928	NA	5	15	0	0	1
rs6661223	1	78651968	T	C	0.2813	0.0136394	0.0980404	rs4130548	1	RNFT1P2	15046	intergenic	0.927	7	14	15	0	1	1
rs6427302	1	156150052	G	A	0.4165	0.0306112	0.0598733	rs11264341	2	SEMA4A	2508	intergenic	0.927	6	5	15	1	1	1
rs797776	3	101610243	C	T	0.3698	0.109355	0.111201	rs75017790	4	NFKBIZ	30376	intergenic	0.927	NA	5	15	0	1	1
rs72449624	9	136184771	ACTG	A	0.1183	NA	0.152113	rs558240	7	LCN1P2	0	ncRNA_intronic	0.926	NA	5	15	0	1	0
rs2066981	1	155172379	G	A	0.4543	0.767544	0.567174	rs11264341	2	THBS3:RP11-263K19.4	0:0	ncRNA_intronic	0.925	NA	3	5	1	1	1
rs78917495	17	43858482	C	T	0.2396	NA	0.994629	rs113271363	9	CRHR1:RP11-105N13.4	0:0	ncRNA_intronic	0.925	5	5	14	1	1	0
rs117804300	9	136034364	G	A	0.02485	0.0652179	0.0720326	rs176694	7	RALGDS:GBGT1	0:0	intronic	0.924	6	4	5	1	1	1
rs1328447	1	78830851	T	C	0.2763	0.311987	0.0679239	rs4130548	1	RP11-183M13.1:PTGFR	0:0	ncRNA_intronic	0.923	7	5	15	1	1	0
rs60304786	2	169236250	A	ATT	0.1809	NA	0.324977	rs2601099	3	RN7SL95P	61165	intergenic	0.923	NA	7	15	0	0	1
rs13292932	9	136145419	C	A	0.3658	NA	0.0522417	rs176694	7	ABO	0	ncRNA_intronic	0.923	3a	3	14	0	0	1
rs62062789	17	44025033	T	C	0.2396	NA	0.994629	rs113271363	9	MAPT	0	intronic	0.922	5	5	14	1	1	1
rs550405754	17	44326509	G	A	0.2117	NA	0.848215	rs113271363	9	RP11-259G18.2	4098	intergenic	0.922	NA	5	15	0	1	1
rs2040846	17	43762846	A	G	0.2396	NA	0.994629	rs113271363	9	CRHR1:RP11-105N13.4	0:0	ncRNA_intronic	0.921	NA	5	14	1	1	1
rs199805751	17	44735337	T	A	0.2087	NA	0.0597036	rs113271363	9	NSF	0	intronic	0.921	6	15	15	1	1	0
rs17651243	17	44052284	G	A	0.2406	NA	0.989265	rs113271363	9	MAPT	0	UTR5	0.92	1f	2	15	1	1	1
rs8079695	17	44161441	C	T	0.1928	0.0773906	0.0556546	rs113271363	9	KANSL1	0	intronic	0.92	7	4	5	1	1	1
rs2696545	17	44351087	T	C	0.2117	0.101508	0.837466	rs113271363	9	ARL17B	1062	intergenic	0.92	NA	5	15	1	1	1
rs545195834	1	77953064	TA	T	0.1571	NA	0.0871663	rs4130548	1	AK5	0	intronic	0.918	NA	4	15	1	1	1
rs12988764	2	169286185	A	G	0.3956	0.505438	0.592971	rs2601099	3	RN7SL95P	11230	intergenic	0.918	6	5	15	0	1	1
rs11682385	2	169407091	G	C	0.1491	0.354183	0.161587	rs2601099	3	CERS6	0	intronic	0.918	7	4	5	1	1	1
rs4683841	3	101048729	G	A	0.4115	0.854306	0.18367	rs75017790	4	SENP7	0	intronic	0.917	6	4	5	1	1	1
rs144770913	1	78886479	TCTTC	T	0.2664	NA	0.0669658	rs4130548	1	PTGFR	0	intronic	0.916	NA	5	15	1	0	1
rs56283089	17	43769321	A	C	0.2396	NA	0.994629	rs113271363	9	CRHR1:RP11-105N13.4	0:0	ncRNA_intronic	0.916	5	13	14	1	1	1
rs17761838	17	43774959	T	C	0.2396	NA	0.994629	rs113271363	9	CRHR1:RP11-105N13.4	0:0	ncRNA_intronic	0.916	6	9	14	1	1	1
rs555779317	17	43679860	TTTTC	T	0.3718	NA	0.299694	rs113271363	9	RP11-707O23.5	153	upstream	0.915	NA	5	15	0	1	1
rs113563791	9	136156048	ATT	A	0.171	NA	0.142931	rs558240	7	ABO	5430	intergenic	0.914	NA	2	14	0	1	1
rs542122120	17	43989509	TA	T	0.2396	NA	0.994629	rs113271363	9	MAPT	0	intronic	0.914	NA	5	14	1	1	1
rs2668623	17	44352361	C	T	0.2475	0.78994	0.924236	rs113271363	9	ARL17B	0	UTR3	0.914	NA	5	15	1	1	1
rs4285658	1	78624773	C	G	0.2147	NA	0.0573154	rs4130548	1	RNFT1P2	11391	intergenic	0.913	7	4	15	0	1	1
rs558804547	17	43760374	A	AT	0.2396	NA	0.994629	rs113271363	9	CRHR1:RP11-105N13.4	0:0	ncRNA_intronic	0.913	NA	5	14	1	1	1
rs375912859	17	43850037	C	CTT	0.2396	NA	0.994629	rs113271363	9	CRHR1:RP11-105N13.4	0:0	ncRNA_intronic	0.913	NA	5	14	1	1	0
rs555925731	2	169249034	C	CT	0.2505	NA	0.0637598	rs2601099	3	RN7SL95P	48381	intergenic	0.912	NA	5	15	0	0	1
rs1707608	3	101644769	C	A	0.3678	0.170295	0.128842	rs75017790	4	RP11-221J22.1	14933	intergenic	0.912	NA	1	15	0	1	1
rs536220361	17	44004302	C	T	0.0825	NA	0.336965	rs113271363	9	MAPT	0	intronic	0.912	NA	5	15	1	1	1
rs533978821	17	43502044	AG	A	0.1958	NA	0.718819	rs113271363	9	ARHGAP27	0	intronic	0.911	NA	1	15	1	1	1
rs3837294	9	136331700	CAT	C	0.334	NA	0.0840438	rs558240	7	CACFD1	0	intronic	0.91	NA	4	5	1	1	1
rs757502	17	43756506	C	T	0.2396	NA	0.994629	rs113271363	9	CRHR1:RP11-105N13.4	0:0	ncRNA_intronic	0.91	NA	5	14	1	1	1
rs67912164	17	44349150	CAG	C	0.2008	NA	0.79296	rs113271363	9	ARL17B	2999	intergenic	0.909	NA	5	15	1	1	1
rs4968261	17	44609498	C	G	0.493	0.0480241	0.305618	rs113271363	9	LRRC37A2:ARL17A	0:0	intronic	0.909	7	5	15	1	1	0
rs540534170	1	78127665	C	CT	0.2813	NA	0.21872	rs4130548	1	ZZZ3	0	intronic	0.908	NA	4	5	1	1	1
rs2682386	3	101068873	C	T	0.3827	0.456078	0.088398	rs75017790	4	SENP7	0	intronic	0.907	6	4	5	1	1	1
rs796410	3	101610189	C	T	0.3698	0.305618	0.111201	rs75017790	4	NFKBIZ	30322	intergenic	0.907	NA	5	15	0	1	1
rs17650991	17	44044508	A	C	0.2406	NA	0.989265	rs113271363	9	MAPT	0	intronic	0.907	1f	5	14	1	1	1
rs62060915	17	44251548	G	A	0.2406	0.831482	0.989265	rs113271363	9	KANSL1	0	intronic	0.907	NA	4	5	1	1	1
rs12067371	1	155437669	C	T	0.2753	0.0214918	0.0832435	rs11264341	2	ASH1L	0	intronic	0.906	6	5	5	1	1	1
rs142958556	1	155788950	CGGGCAT	C	0.2883	NA	0.0616618	rs11264341	2	GON4L	0	intronic	0.906	NA	4	4	1	1	1
rs1377502	2	169287514	T	C	0.4831	0.173602	0.39921	rs2601099	3	RN7SL95P	9901	intergenic	0.906	NA	5	15	0	1	1
rs11771139	7	99736059	G	A	0.2753	0.103484	0.260259	rs13243708	5	AC073842.19	0	ncRNA_intronic	0.906	1f	2	15	1	1	1
rs58657113	9	136160859	C	CA	0.3082	NA	0.245198	rs558240	7	ABO	10241	intergenic	0.906	NA	5	14	0	1	0
rs58441140	2	169249198	A	ATT	0.4304	NA	0.0533124	rs2601099	3	RN7SL95P	48217	intergenic	0.905	NA	5	15	0	0	1
rs642060	9	136195736	G	C	0.4652	NA	0.305927	rs558240	7	SURF6	1815	intergenic	0.905	5	4	5	1	1	1
rs578043718	9	136102662	G	GA	0.174	NA	0.0558354	rs558240	7	LCN1P1	0	ncRNA_intronic	0.904	NA	5	14	0	1	1
rs531207398	9	136118462	AG	A	0.1272	NA	0.0752658	rs558240	7	ABO:RP11-430N14.4	7325:7325	intergenic	0.904	NA	2	14	0	1	1
rs2363628	12	53280223	G	A	0.4543	0.379271	0.324984	rs11615022	8	RPL7P41	53	downstream	0.904	7	5	15	0	1	1
rs78599197	17	44069970	C	G	0.2406	NA	0.989265	rs113271363	9	MAPT	0	intronic	0.904	5	4	15	1	1	1
rs2025612	1	78618485	A	G	0.4274	0.354563	0.223665	rs4130548	1	GIPC2	14351	intergenic	0.902	NA	5	15	0	1	1
rs201379627	9	136184885	GGA	G	0.4394	NA	0.194269	rs558240	7	LCN1P2	0	ncRNA_intronic	0.901	NA	5	15	0	1	0
rs373853	17	43704491	G	A	0.2396	NA	0.994629	rs113271363	9	CRHR1-IT1:CRHR1:RP11-105N13.4	0:0:0	ncRNA_intronic	0.901	7	4	5	1	1	1
rs112597362	17	44152736	G	GCT	0.2406	NA	0.989265	rs113271363	9	KANSL1	0	intronic	0.9	NA	4	5	1	1	1
rs112246316	3	101255724	A	C	0.2356	0.529808	0.452353	rs75017790	4	FAM172BP	12992	intergenic	0.899	6	5	15	0	1	1
rs2696643	17	43651680	G	A	0.496	NA	0.317328	rs113271363	9	RP11-798G7.6	11083	intergenic	0.899	5	2	15	0	1	1
rs3919455	17	43953707	C	T	0.2396	NA	0.994629	rs113271363	9	MAPT-AS1	0	ncRNA_intronic	0.899	NA	7	14	0	1	1
rs4919707	12	53289648	A	G	0.1302	0.0190308	0.102728	rs11615022	8	KRT8	1328	intergenic	0.898	NA	2	15	1	1	1
rs62054844	17	43937333	T	G	0.2396	NA	0.994629	rs113271363	9	MAPT-AS1	0	ncRNA_intronic	0.898	6	5	14	0	1	1
rs147206915	1	155105388	T	TTTTG	0.4135	NA	0.366239	rs11264341	2	EFNA1	0	intronic	0.897	NA	4	5	1	1	1
rs199873663	7	99919517	TTAAA	T	0.0994	NA	0.0723443	rs13243708	5	SPDYE3:PMS2P1	0:0	ncRNA_intronic	0.896	NA	5	5	1	1	1
rs538888883	17	43649592	GT	G	0.1372	NA	0.0785595	rs113271363	9	RP11-798G7.6	8995	intergenic	0.896	NA	5	15	0	1	1
rs2696516	17	44358107	G	T	0.2396	0.346223	0.951333	rs113271363	9	ARL17B	0	intronic	0.896	NA	5	15	1	1	1
rs12633089	3	101528763	C	T	0.331	0.263694	0.304074	rs75017790	4	NXPE3	0	intronic	0.895	4	2	5	1	1	1
rs12952950	17	43456769	C	T	0.4185	NA	0.0579551	rs113271363	9	CTB-39G8.2	7345	intergenic	0.895	5	5	15	0	1	1
rs374891353	17	44328260	TCTTCCTCTTCCTCTC	T	0.2087	NA	0.833787	rs113271363	9	RP11-259G18.2	5849	intergenic	0.895	NA	5	15	0	1	1
rs546223853	17	44348013	A	G	0.2008	NA	0.79296	rs113271363	9	RP11-259G18.1	1952	intergenic	0.895	NA	5	15	1	1	1
rs376907784	17	44858598	C	CA	0.2624	NA	0.590167	rs113271363	9	WNT3	0	intronic	0.895	NA	5	14	1	1	1
rs142955985	17	43933790	G	T	0.2366	0.775687	0.978499	rs113271363	9	MAPT-AS1	0	ncRNA_intronic	0.894	6	5	14	1	1	1
rs75046472	17	43997499	A	T	0.2396	NA	0.994629	rs113271363	9	MAPT	0	intronic	0.894	5	2	14	1	1	1
rs72628324	17	44171757	G	A	0.1421	0.092725	0.0685575	rs113271363	9	KANSL1	0	intronic	0.893	7	4	5	1	1	1
rs659251	1	78606676	C	T	0.2376	0.0281178	0.0912188	rs4130548	1	GIPC2	2542	intergenic	0.892	NA	5	15	1	1	1
rs558015156	17	44151969	C	CA	0.2406	NA	0.989265	rs113271363	9	KANSL1	0	intronic	0.892	NA	4	5	1	1	1
rs141491581	1	155509242	ATG	A	0.329	NA	0.117258	rs11264341	2	ASH1L	0	intronic	0.891	NA	5	5	1	1	1
rs11264393	1	155574471	C	A	0.2734	0.0228972	0.080503	rs11264341	2	DAP3P1	2482	intergenic	0.891	7	5	15	1	1	1
rs28645493	9	136305738	C	G	0.09543	0.402634	0.0707868	rs558240	7	ADAMTS13	0	intronic	0.891	5	4	15	1	1	1
rs67520848	7	99849149	CA	C	0.4672	NA	0.232851	rs13243708	5	GATS:GATS	0:0	ncRNA_intronic	0.89	NA	5	15	1	1	1
rs984551	9	109390820	T	C	0.494	0.171837	0.0731423	rs10978621	6	RP11-308N19.4	0	ncRNA_intronic	0.89	NA	5	15	0	1	1
rs7312512	12	53295184	C	T	0.4682	0.445124	0.34519	rs11615022	8	KRT8	0	intronic	0.89	2b	3	4	1	1	1
rs62055871	17	43831112	G	A	0.2396	NA	0.994629	rs113271363	9	CRHR1:RP11-105N13.4	0:0	ncRNA_intronic	0.89	2b	5	14	1	1	1
rs12944712	17	43871147	G	A	0.4682	NA	0.325946	rs113271363	9	CRHR1:RP11-105N13.4	0:0	ncRNA_intronic	0.89	1f	5	14	1	1	0
rs1981998	17	44056833	G	A	0.2406	NA	0.989265	rs113271363	9	MAPT	0	intronic	0.89	1f	4	15	1	1	1
rs2225663	1	79055729	G	T	0.2207	0.0268238	0.0733384	rs4130548	1	IFI44L	29877	intergenic	0.889	6	5	15	0	1	1
rs7852396	9	136108670	G	A	0.162	0.0117611	0.059754	rs558240	7	LCN1P1	4676	intergenic	0.889	7	5	14	0	1	1
rs3946526	17	43541656	C	T	0.1938	NA	0.730149	rs113271363	9	PLEKHM1	0	intronic	0.887	6	4	5	1	1	0
rs11870844	17	44141279	A	T	0.2584	0.0119432	0.0618148	rs113271363	9	KANSL1	0	intronic	0.887	6	4	5	1	1	1
rs111306685	17	44025407	C	CT	0.2396	NA	0.994629	rs113271363	9	MAPT	0	intronic	0.886	NA	5	14	1	1	1
rs1977900	1	78281741	A	G	0.2644	0.00677974	0.198759	rs4130548	1	FAM73A	0	intronic	0.885	NA	4	5	1	1	1
rs8181098	9	109334184	C	T	0.1918	0.143914	0.09676	rs10978621	6	RP11-308N19.1	0	ncRNA_intronic	0.885	6	9	15	0	0	1
rs35171376	1	78286818	T	TA	0.332	NA	0.251464	rs4130548	1	FAM73A	0	intronic	0.884	NA	4	5	1	1	1
rs17150482	9	136194595	T	C	0.2694	0.70885	0.165905	rs558240	7	SURF6	2956	intergenic	0.884	1f	5	15	1	1	1
rs112750270	17	44357562	C	T	0.1998	NA	0.788016	rs113271363	9	ARL17B	0	intronic	0.884	5	5	15	1	1	1
rs2048431	1	155618630	G	A	0.2744	0.0154697	0.0784706	rs11264341	2	MSTO1:MSTO2P:RP11-29H23.5	0:0:0	ncRNA_intronic	0.883	1f	2	7	1	1	1
rs9834402	3	101600512	G	A	0.3012	0.422899	0.176582	rs75017790	4	NFKBIZ	20645	intergenic	0.883	7	5	15	0	1	1
rs201825478	17	43774408	A	AAGAAAGAAAGAG	0.2396	NA	0.994629	rs113271363	9	CRHR1:RP11-105N13.4	0:0	ncRNA_intronic	0.883	NA	9	14	1	1	1
rs35660873	7	99133610	CAAAT	C	0.1163	NA	0.0551257	rs13243708	5	ZKSCAN5	1286	intergenic	0.882	NA	5	15	1	1	1
rs34914690	7	99510154	T	TA	0.4771	NA	0.164206	rs13243708	5	TRIM4	0	intronic	0.882	NA	4	5	1	1	1
rs199444	17	44818276	T	C	0.2555	NA	0.705773	rs113271363	9	NSF	0	intronic	0.882	7	4	5	1	1	1
rs9861403	3	101073441	C	T	0.4145	0.598315	0.19923	rs75017790	4	SENP7	0	intronic	0.881	7	4	5	1	1	1
rs11322706	3	101226510	CA	C	0.4115	NA	0.180025	rs75017790	4	SENP7	0	intronic	0.881	NA	4	5	1	1	1
rs35314130	9	136292021	G	T	0.4245	0.0655646	0.155065	rs558240	7	ADAMTS13	0	intronic	0.881	6	5	14	1	1	1
rs541372368	17	44224569	CAG	C	0.2117	NA	0.860431	rs113271363	9	KANSL1	0	intronic	0.881	NA	2	5	1	1	1
rs2525545	7	99550477	G	A	0.2823	0.0186115	0.125246	rs13243708	5	SNORA40	695	downstream	0.88	6	5	14	0	1	1
rs143544794	9	109318168	GAA	G	0.4235	NA	0.0662999	rs10978621	6	RP11-308N19.1	0	ncRNA_intronic	0.88	NA	9	15	0	0	1
rs377351806	17	44166764	C	CTTT	0.1849	NA	0.724993	rs113271363	9	KANSL1	0	intronic	0.88	NA	4	5	1	1	1
rs568589031	17	44311099	G	A	0.2336	0.160591	0.952059	rs113271363	9	KANSL1	8365	intergenic	0.88	NA	5	15	1	1	1
rs67667485	17	44348963	TAG	T	0.2008	NA	0.79296	rs113271363	9	RP11-259G18.1	2902	intergenic	0.88	NA	5	15	1	1	1
rs4473014	12	53210646	A	G	0.4115	0.0327922	0.0608935	rs11615022	8	KRT4	2310	intergenic	0.879	6	5	14	1	1	1
rs11831942	12	53272113	T	G	0.1521	0.0428908	0.115666	rs11615022	8	RPL7P41	7099	intergenic	0.878	4	5	5	0	1	1
rs1724402	17	43754914	T	C	0.2664	NA	0.868054	rs113271363	9	CRHR1:RP11-105N13.4	0:0	ncRNA_intronic	0.878	NA	5	14	1	1	1
17:44096541:G:T	17	44096541	T	G	0.2445	NA	0.947759	rs113271363	9	MAPT	0	intronic	0.878	7	4	5	1	1	1
rs72276257	17	44153861	CA	C	0.1074	NA	0.0581475	rs113271363	9	KANSL1	0	intronic	0.878	NA	4	5	1	1	1
rs62073299	17	44580068	C	T	0.01889	NA	0.0578815	rs113271363	9	RP11-995C19.2	1243	intergenic	0.877	7	4	15	1	0	0
rs2087469	9	109319255	T	C	0.4264	0.0483158	0.069555	rs10978621	6	RP11-308N19.1	0	ncRNA_intronic	0.876	NA	9	15	0	1	1
rs62062806	17	44031420	G	A	0.2396	NA	0.994629	rs113271363	9	MAPT	0	intronic	0.874	5	5	14	1	1	1
rs915179	1	156078249	A	G	0.3837	0.034966	0.0598559	rs11264341	2	LMNA	0	intronic	0.873	7	1	5	1	1	1
rs739467	9	136326554	G	T	0.09841	0.266708	0.0846335	rs558240	7	CACFD1	0	intronic	0.873	1f	1	7	1	1	1
rs2682324	12	53363218	G	T	0.4801	0.0187092	0.367589	rs11615022	8	AC107016.1	16531	intergenic	0.873	5	2	14	0	0	1
rs141716100	17	44316878	CA	C	0.2416	NA	0.983939	rs113271363	9	RP11-259G18.2	4093	intergenic	0.873	NA	5	15	0	1	1
rs56043078	17	43853235	T	G	0.2396	NA	0.994629	rs113271363	9	CRHR1:RP11-105N13.4	0:0	ncRNA_intronic	0.872	4	5	14	1	1	0
rs878918	17	44031596	A	G	0.2763	NA	0.129354	rs113271363	9	MAPT	0	intronic	0.872	5	5	14	1	1	1
rs199534	17	44824213	T	G	0.2227	NA	0.873161	rs113271363	9	NSF	0	intronic	0.871	6	4	5	1	1	1
rs143911668	17	43847569	TTTTG	T	0.02485	NA	0.787213	rs113271363	9	CRHR1:RP11-105N13.4	0:0	NA	0.87	NA	5	14	1	0	0
rs77625338	17	43937671	C	T	0.2396	NA	0.994629	rs113271363	9	MAPT-AS1	0	ncRNA_intronic	0.87	7	5	14	0	1	1
rs67335396	17	44163547	ACG	A	0.2406	NA	0.989265	rs113271363	9	KANSL1	0	intronic	0.87	NA	4	5	1	1	1
rs62060921	17	44263479	T	C	0.2406	0.67533	0.989265	rs113271363	9	KANSL1	0	intronic	0.87	NA	4	5	1	1	1
rs2458208	17	44297728	G	C	0.2565	NA	0.0652684	rs113271363	9	KANSL1	0	intronic	0.87	7	4	5	1	1	1
rs549080390	17	44757058	C	CA	0.2306	NA	0.589788	rs113271363	9	NSF	0	intronic	0.87	NA	15	15	1	1	0
rs371302382	1	77997674	TCCGGCCGG	T	0.4215	NA	0.166725	rs4130548	1	AK5	0	intronic	0.869	NA	1	15	1	1	1
rs5775413	1	78135944	AT	A	0.3181	NA	0.240629	rs4130548	1	ZZZ3	0	intronic	0.869	NA	5	5	1	1	1
rs11264360	1	155284586	T	A	0.2654	0.022692	0.118534	rs11264341	2	FDPS	0	intronic	0.869	6	4	4	1	1	1
rs56219103	7	99865257	CA	C	0.3101	NA	0.0854961	rs13243708	5	GATS:GATS	0:0	ncRNA_intronic	0.869	NA	4	5	1	1	1
rs8176722	9	136132754	C	A	0.1133	0.200549	0.0622138	rs558240	7	ABO	0	ncRNA_intronic	0.869	5	4	15	0	1	1
rs11162388	1	78307457	A	C	0.2018	NA	0.106808	rs4130548	1	FAM73A	0	intronic	0.868	6	4	5	1	1	1
rs11244061	9	136153981	C	T	0.1133	0.151372	0.207534	rs558240	7	ABO	3363	intergenic	0.868	4	2	13	0	1	1
rs2696602	17	44215896	C	T	0.2117	0.387459	0.860431	rs113271363	9	KANSL1	0	intronic	0.868	NA	2	7	1	1	1
rs12122274	1	78857253	G	A	0.2624	0.245856	0.0705259	rs4130548	1	PTGFR	0	intronic	0.865	7	14	15	1	1	0
1:155237639:C:T	1	155237639	C	T	0.1252	NA	0.196493	rs11264341	2	CLK2	0	intronic	0.864	5	4	4	1	1	1
rs1672397	3	101644085	G	T	0.4394	0.0397301	0.123503	rs75017790	4	RP11-221J22.1	15617	intergenic	0.864	3a	5	15	0	1	1
rs66619507	17	43989151	A	AC	0.2396	NA	0.994629	rs113271363	9	MAPT	0	intronic	0.864	6	5	14	1	1	1
rs62063669	17	44122626	C	A	0.2406	0.866342	0.989265	rs113271363	9	KANSL1	0	intronic	0.864	NA	4	4	1	1	1
rs645982	9	136148409	G	A	0.4195	NA	0.43172	rs558240	7	ABO	0	ncRNA_intronic	0.863	NA	2	14	0	1	1
rs72086829	1	78038971	A	AT	0.2883	NA	0.198837	rs4130548	1	ZZZ3	0	intronic	0.862	NA	4	5	1	1	1
rs688570	1	78645256	A	G	0.3628	0.175599	0.143251	rs4130548	1	RNFT1P2	8334	intergenic	0.861	NA	5	15	0	1	1
rs78077519	17	44010984	G	A	0.2396	NA	0.994629	rs113271363	9	MAPT	0	intronic	0.861	6	1	14	1	1	1
rs563239060	17	43847569	TTTTGTTTG	T	0.2863	NA	0.787213	rs113271363	9	CRHR1:RP11-105N13.4	0:0	ncRNA_intronic	0.86	NA	5	14	1	1	0
rs7537908	1	78518939	A	G	0.2147	0.0427173	0.109279	rs4130548	1	GIPC2	0	intronic	0.859	2c	2	15	1	1	1
rs7865489	9	109312922	G	T	0.4314	0.0449507	0.0690455	rs10978621	6	RP11-308N19.1	0	ncRNA_intronic	0.859	6	15	15	0	0	1
rs7502718	17	43793651	G	A	0.2396	NA	0.994629	rs113271363	9	CRHR1:RP11-105N13.4	0:0	ncRNA_intronic	0.859	5	5	14	1	1	1
rs7514180	1	78460935	G	A	0.2087	0.0228684	0.103635	rs4130548	1	DNAJB4:GIPC2	0:0	intronic	0.858	7	4	5	1	1	1
rs348192	1	155668062	G	A	0.2435	0.00882693	0.131558	rs11264341	2	MSTO1:MSTO2P:DAP3	0:0:0	ncRNA_intronic	0.858	5	1	5	1	1	1
rs1707601	3	101647399	T	C	0.333	0.0509536	0.0582837	rs75017790	4	RP11-221J22.1	12303	intergenic	0.858	NA	5	15	0	1	1
rs13232115	7	99670932	T	C	0.2634	0.102056	0.252803	rs13243708	5	ZNF3	0	intronic	0.858	7	4	8	1	1	1
rs11244073	9	136175719	C	T	0.2227	NA	0.141981	rs176694	7	Y_RNA	2233	intergenic	0.858	5	9	14	0	1	0
rs62063294	17	44044157	G	A	0.2416	0.711025	0.983939	rs113271363	9	MAPT	0	intronic	0.858	6	5	14	1	1	1
rs2444053	2	169265679	C	T	0.3201	0.18792	0.219406	rs2601099	3	RN7SL95P	31736	intergenic	0.857	6	5	15	0	1	1
rs144454812	7	99649281	TCTA	T	0.05765	NA	0.108142	rs13243708	5	ZSCAN21	0	intronic	0.857	NA	1	5	1	1	1
rs76311426	17	43818690	G	T	0.2396	NA	0.994629	rs113271363	9	CRHR1:RP11-105N13.4	0:0	ncRNA_intronic	0.857	5	1	14	1	1	1
rs62062785	17	44024562	G	T	0.2396	NA	0.994629	rs113271363	9	MAPT	0	intronic	0.856	4	5	14	1	1	1
rs78962882	17	44084844	G	C	0.2406	NA	0.989265	rs113271363	9	MAPT	0	intronic	0.856	5	5	15	1	1	1
rs17577024	17	44186252	G	A	0.2406	0.70371	0.989265	rs113271363	9	KANSL1	0	intronic	0.856	1f	2	7	1	1	1
rs369654038	9	109507031	G	A	0.4563	NA	0.317245	rs10978621	6	RP11-308N19.5	21819	intergenic	0.855	6	5	15	0	0	1
rs372090408	12	53413459	CT	C	0.4215	NA	0.0723889	rs11615022	8	EIF4B:RP11-983P16.4	0:0	ncRNA_intronic	0.855	NA	4	4	1	0	1
rs62054440	17	43827391	G	C	0.2396	NA	0.994629	rs113271363	9	CRHR1:RP11-105N13.4	0:0	ncRNA_intronic	0.855	5	5	14	1	1	1
rs34417335	2	169495399	T	G	0.166	0.0426633	0.0842562	rs2601099	3	CERS6	0	intronic	0.854	5	5	5	1	1	1
rs535192775	3	101466542	AT	A	0.3907	NA	0.0617659	rs75017790	4	CEP97	0	intronic	0.853	NA	5	5	1	1	1
rs11580040	1	155198222	A	G	0.1123	NA	0.0963167	rs11264341	2	GBAP1	1007	intergenic	0.852	6	1	5	1	1	1
rs62284203	3	101483208	C	A	0.3738	0.346557	0.099278	rs75017790	4	CEP97	0	intronic	0.851	7	4	5	1	1	1
rs10451283	17	43814020	T	C	0.2406	NA	0.989265	rs113271363	9	CRHR1:RP11-105N13.4	0:0	ncRNA_intronic	0.851	5	5	14	1	1	1
rs149296157	9	136268468	GGTGGT	G	0.1481	NA	0.056792	rs558240	7	C9orf96	0	intronic	0.85	NA	4	5	1	1	1
rs1560311	17	43978625	T	C	0.2396	0.583858	0.994629	rs113271363	9	MAPT	0	intronic	0.849	4	5	14	1	1	1
rs7630419	3	101133037	G	A	0.4105	0.720144	0.179303	rs75017790	4	SENP7	0	intronic	0.847	6	3	15	1	1	1
rs1491102	9	109468259	C	T	0.3509	0.882024	0.130157	rs10978621	6	RP11-308N19.4	3315	intergenic	0.847	NA	5	15	0	1	1
rs474279	9	136139617	C	T	0.2207	NA	0.182594	rs558240	7	ABO	0	ncRNA_intronic	0.847	6	5	14	0	1	1
rs1887519	9	136279234	G	A	0.1312	0.0203724	0.0795823	rs558240	7	REXO4	0	intronic	0.847	NA	4	4	1	1	1
rs527294163	17	44782629	G	GTC	0.0159	NA	0.131942	rs113271363	9	NSF	0	intronic	0.847	NA	4	15	1	1	0
rs2532330	17	44349867	G	A	0.2425	0.720258	0.946752	rs113271363	9	ARL17B	2282	intergenic	0.846	NA	5	15	1	1	1
rs574730796	17	44312911	G	T	0.2107	NA	0.84291	rs113271363	9	RP11-259G18.2	8060	intergenic	0.844	NA	5	15	0	1	1
rs56005713	17	43536743	C	T	0.1938	NA	0.730149	rs113271363	9	PLEKHM1:AC091132.1	0:0	ncRNA_intronic	0.843	6	4	5	1	1	1
rs2696650	17	43653131	G	A	0.496	NA	0.313367	rs113271363	9	DND1P1	10105	intergenic	0.842	2b	3	5	0	1	1
rs113925811	12	53308932	C	A	0.1322	0.0223805	0.106687	rs11615022	8	KRT8	0	intronic	0.841	5	5	15	1	1	1
rs377065179	17	43675426	GT	G	0.3648	NA	0.173611	rs113271363	9	RP11-707O23.5	2808	intergenic	0.841	NA	5	15	0	1	1
rs62057154	17	43904610	C	T	0.2396	NA	0.994629	rs113271363	9	CRHR1	0	intronic	0.841	5	5	14	1	1	0
rs634741	1	78656299	C	T	0.2147	0.0123719	0.0573154	rs4130548	1	RNFT1P2	19377	intergenic	0.84	7	8	15	0	1	1
rs370580385	1	155538618	T	TTTTTTC	0.329	NA	0.117258	rs11264341	2	RP11-29H23.7	2520	intergenic	0.84	NA	4	5	1	1	1
rs1491108	9	109425609	C	T	0.4205	0.198815	0.181822	rs10978621	6	RP11-308N19.4	0	ncRNA_intronic	0.839	NA	5	15	0	0	1
rs9411394	9	136182391	G	T	0.2266	NA	0.134875	rs176694	7	LCN1P2	2237	intergenic	0.838	4	5	15	0	1	0
rs113756354	17	44013483	A	G	0.2396	NA	0.994629	rs113271363	9	MAPT	0	intronic	0.837	2b	1	14	1	1	1
rs1513118	3	101661789	T	A	0.3668	0.198701	0.130725	rs75017790	4	RP11-221J22.1	0	ncRNA_intronic	0.836	6	5	15	0	1	1
rs56171035	3	101111108	G	C	0.2425	0.642107	0.439544	rs75017790	4	SENP7	0	intronic	0.835	7	5	15	1	1	1
rs35168904	9	109310594	A	G	0.3121	0.0738128	0.0687353	rs10978621	6	RP11-308N19.1	0	ncRNA_intronic	0.835	5	15	15	0	0	1
rs2696532	17	44355602	A	G	0.2366	NA	0.956478	rs113271363	9	ARL17B	0	intronic	0.835	NA	5	15	1	1	1
rs10751502	9	136129079	A	G	0.3062	0.330127	0.278901	rs558240	7	ABO:RP11-430N14.4	0:0	ncRNA_exonic	0.834	6	5	14	0	1	1
9:136368406:G:GT	9	136368406	G	GT	0.2167	NA	0.0535665	rs176694	7	TMEM8C	11301	intergenic	0.834	NA	5	15	0	0	1
rs554013224	17	44038207	C	CAAA	0.3151	NA	0.644531	rs113271363	9	MAPT	0	intronic	0.834	NA	5	14	1	1	1
rs199470	17	44753025	T	C	0.3777	NA	0.35359	rs113271363	9	NSF	0	intronic	0.834	6	15	15	1	1	0
rs12461453	19	4655546	G	C	0.4712	NA	0.110831	rs732631	10	TNFAIP8L1:C19orf10	0:0	UTR3	0.834	6	4	4	1	1	1
rs200546083	1	78309826	TAG	T	0.4563	NA	0.344374	rs4130548	1	FAM73A	0	intronic	0.833	NA	4	5	1	1	1
rs549533582	17	43991252	AC	A	0.2396	NA	0.994629	rs113271363	9	MAPT	0	intronic	0.833	NA	4	14	1	1	1
rs17687534	17	43749579	T	C	0.2396	NA	0.994629	rs113271363	9	CRHR1:RP11-105N13.4	0:0	ncRNA_intronic	0.832	1f	6	14	1	1	1
rs34278239	1	155227642	AT	A	0.2813	NA	0.1507	rs11264341	2	SCAMP3	0	intronic	0.831	NA	4	4	1	1	1
rs7980710	12	53348701	G	A	0.4662	0.0296729	0.299945	rs11615022	8	AC107016.1	2014	intergenic	0.831	6	5	5	1	1	1
rs71363552	17	43834671	A	AC	0.2396	NA	0.994629	rs113271363	9	CRHR1:RP11-105N13.4	0:0	ncRNA_intronic	0.831	NA	5	14	1	1	1
rs6441582	3	100854588	C	T	0.3698	0.00947897	0.139183	rs75017790	4	ACTR3P3	27349	intergenic	0.83	6	5	15	0	1	1
rs199912447	3	101209970	C	CT	0.3549	NA	0.218866	rs75017790	4	SENP7	0	intronic	0.83	NA	4	5	1	1	1
rs34092321	9	136296084	C	CT	0.3449	NA	0.102209	rs558240	7	ADAMTS13	0	intronic	0.83	NA	5	14	1	1	1
rs369467162	1	155776882	CA	C	0.4046	NA	0.0825827	rs11264341	2	GON4L	0	intronic	0.829	NA	4	4	1	1	1
rs374692833	9	136176005	G	A	0.4851	0.134056	0.219265	rs558240	7	Y_RNA	1947	intergenic	0.829	6	9	14	0	1	0
rs2247762	7	99500899	T	C	0.4235	0.256492	0.169891	rs13243708	5	TRIM4	0	exonic	0.828	NA	4	4	1	1	1
rs35092054	7	99828851	G	GCA	0.2694	NA	0.20589	rs13243708	5	GATS:GATS	0:0	ncRNA_intronic	0.828	NA	4	5	1	1	1
rs529145986	17	43466608	AT	A	0.4881	NA	0.149359	rs113271363	9	ARHGAP27	4666	intergenic	0.828	NA	5	14	1	1	1
rs35314978	1	155199690	TA	T	0.3529	NA	0.0711952	rs11264341	2	MTX1P1	1075	intergenic	0.827	NA	5	5	1	1	1
rs6946168	7	99598286	C	T	0.2942	0.109862	0.19181	rs13243708	5	RP4-604G5.3	7612	intergenic	0.827	6	2	15	0	1	1
rs4381001	9	109370107	C	T	0.2624	0.0893846	0.0909694	rs10978621	6	RP11-308N19.1	3030	intergenic	0.826	6	5	15	0	0	1
rs176693	9	136164001	C	T	0.2475	0.239923	0.298989	rs176694	7	ABO	13383	intergenic	0.826	5	9	9	0	1	0
rs62066085	17	43688249	G	C	0.2386	NA	0.97823	rs113271363	9	RPS26P8	1899	intergenic	0.826	6	14	15	0	1	1
rs17763596	17	43921210	G	T	0.2396	NA	0.994629	rs113271363	9	MAPT-AS1	0	ncRNA_exonic	0.826	1f	5	15	1	1	1
rs2553430	3	101089262	T	C	0.3857	0.447019	0.0776564	rs75017790	4	SENP7	0	intronic	0.825	7	4	5	1	1	1
rs378392	17	43687542	C	G	0.2406	NA	0.989412	rs113271363	9	RPS26P8	1192	intergenic	0.825	7	14	15	0	1	1
rs71078504	1	79006520	C	CCTTTT	0.2495	NA	0.0583083	rs4130548	1	PTGFR	1085	intergenic	0.824	NA	5	15	1	1	1
rs117615688	17	43798308	G	A	0.07058	NA	0.265514	rs113271363	9	CRHR1:RP11-105N13.4	0:0	ncRNA_intronic	0.824	6	5	14	1	1	1
rs76281814	7	99846414	T	C	0.2217	0.619332	0.164123	rs13243708	5	GATS:GATS	0:0	ncRNA_intronic	0.823	5	5	15	1	1	1
rs56343119	9	136237672	C	A	0.1491	0.918219	0.141411	rs558240	7	SURF4	0	intronic	0.823	2b	2	6	1	1	1
rs112588484	17	43934587	GT	G	0.2396	NA	0.994629	rs113271363	9	MAPT-AS1	0	ncRNA_intronic	0.823	NA	5	14	0	1	1
3:100759067:C:T	3	100759067	C	T	0.1551	NA	0.0692544	rs75017790	4	ABI3BP	46707	intergenic	0.822	NA	5	15	0	1	1
rs199777029	3	100733047	A	AC	0.1541	NA	0.0507036	rs75017790	4	ABI3BP	20687	intergenic	0.82	NA	5	15	0	1	1
rs138586347	7	99893941	T	TG	0.1262	NA	0.0590039	rs13243708	5	SPDYE3	11383	intergenic	0.82	NA	5	15	0	1	1
rs9897399	17	43804317	G	A	0.2406	NA	0.989412	rs113271363	9	CRHR1:RP11-105N13.4	0:0	ncRNA_intronic	0.82	7	9	14	1	1	1
rs78060698	19	5832773	G	A	0.04076	0.223749	0.0742721	rs2608894	10	FUT6	0	intronic	0.82	3a	4	15	1	0	1
rs567163778	3	100808124	C	CA	0.2207	NA	0.0739616	rs75017790	4	ACTR3P3	73813	intergenic	0.819	NA	5	15	0	1	1
rs7312765	12	53287948	G	A	0.4871	0.594205	0.364002	rs11615022	8	KRT8	3028	intergenic	0.819	6	5	15	1	1	1
rs555600910	17	44166992	A	AAAATATG	0.3648	NA	0.177252	rs113271363	9	KANSL1	0	intronic	0.819	NA	4	5	1	1	1
rs2532341	17	44345428	G	A	0.2972	NA	0.14361	rs113271363	9	RP11-259G18.1	0	ncRNA_intronic	0.819	NA	1	15	1	1	1
rs79986079	7	99802044	C	T	0.2266	0.729827	0.181901	rs13243708	5	STAG3:GATS:GATS	0:0:0	ncRNA_intronic	0.818	5	5	15	1	1	1
rs242931	17	43939225	G	A	0.3201	NA	0.181116	rs113271363	9	MAPT-AS1	0	ncRNA_intronic	0.817	NA	5	14	0	1	1
rs75655792	7	99813285	C	A	0.2147	0.75606	0.18249	rs13243708	5	STAG3:GATS:GATS	0:0:0	ncRNA_intronic	0.816	5	5	5	1	1	0
rs113155081	17	43752078	A	AC	0.2396	NA	0.994629	rs113271363	9	CRHR1:RP11-105N13.4	0:0	ncRNA_intronic	0.816	NA	5	14	1	1	1
rs7470777	9	136115176	A	G	0.07853	0.275551	0.0528131	rs558240	7	ABO:RP11-430N14.4	10611:10611	intergenic	0.815	5	1	14	0	1	1
rs1179036	9	136237539	C	G	0.08847	0.154372	0.121604	rs558240	7	SURF4	0	intronic	0.815	4	2	6	1	1	1
rs62056838	17	43989087	A	G	0.2396	NA	0.994629	rs113271363	9	MAPT	0	intronic	0.815	6	5	14	1	1	1
rs192157626	3	100829191	G	A	0.1113	0.0160301	0.221488	rs75017790	4	ACTR3P3	52746	intergenic	0.813	5	9	15	0	1	1
rs111672359	9	136183393	T	TA	0.2853	NA	0.0809112	rs558240	7	LCN1P2	1235	intergenic	0.813	NA	5	15	0	0	0
rs12733666	1	77927820	C	G	0.1521	0.0172906	0.0863357	rs4130548	1	AK5	0	intronic	0.811	6	5	15	1	1	1
rs559890805	1	78124200	C	CTT	0.332	NA	0.260132	rs4130548	1	ZZZ3	0	intronic	0.81	NA	4	5	1	1	1
rs147981444	1	155359033	C	A	0.05865	0.341598	0.0619919	rs11264341	2	ASH1L	0	intronic	0.81	6	4	5	1	1	1
rs587772586	9	136192542	C	CA	0.2465	NA	0.0762803	rs176694	7	SURF6	5009	intergenic	0.81	NA	5	15	1	0	1
rs11609512	12	53338804	C	G	0.3608	0.74863	0.677904	rs11615022	8	KRT8	0	intronic	0.81	2b	2	15	1	1	1
rs55972730	17	44155707	C	T	0.2406	NA	0.989265	rs113271363	9	KANSL1	0	intronic	0.81	7	2	5	1	1	1
rs150845478	17	44312248	C	T	0.1402	NA	0.0657307	rs113271363	9	RP11-259G18.2	8723	intergenic	0.81	7	5	15	1	1	1
rs6695989	1	78006340	A	G	0.3022	0.00732551	0.185802	rs4130548	1	AK5	0	intronic	0.809	2b	2	15	1	1	1
rs4488068	1	78242837	A	G	0.331	0.00624394	0.25712	rs4130548	1	RP4-706L14.2	2287	intergenic	0.809	5	5	15	1	1	1
rs587574	1	78593903	C	A	0.1889	0.104759	0.0788208	rs4130548	1	GIPC2	0	intronic	0.809	NA	4	15	1	1	1
rs11677221	2	169227625	C	A	0.07455	0.0328535	0.0524554	rs2601099	3	RN7SL95P	69790	intergenic	0.809	6	7	15	0	1	1
rs79824145	2	169368116	T	C	0.0169	NA	0.0521235	rs2601099	3	CERS6	0	intronic	0.809	7	5	15	1	0	1
rs75340988	9	136331183	T	C	0.334	0.0593245	0.0840438	rs558240	7	CACFD1	0	intronic	0.809	2b	4	5	1	1	1
rs74888882	1	77991253	A	G	0.1074	0.0389389	0.0613134	rs4130548	1	AK5	0	intronic	0.808	5	4	15	1	1	1
rs4949835	1	78537401	G	A	0.3996	0.278804	0.241593	rs4130548	1	GIPC2	0	intronic	0.808	5	2	15	1	1	1
rs78943952	3	101477602	T	A	0.07455	0.295337	0.462843	rs75017790	4	CEP97	0	intronic	0.808	4	4	4	1	1	1
rs566014437	17	43742454	AC	A	0.2396	NA	0.994629	rs113271363	9	CRHR1:RP11-105N13.4	0:0	ncRNA_intronic	0.808	NA	5	14	1	1	1
rs2109070	19	4719485	G	C	0.3221	NA	0.644435	rs732631	10	DPP9	0	intronic	0.808	5	1	4	1	1	1
rs2601097	2	169291012	G	T	0.4831	0.149762	0.39921	rs2601099	3	RN7SL95P	6403	intergenic	0.807	NA	5	15	0	1	1
rs2068494	3	101051794	C	T	0.4115	0.720701	0.18367	rs75017790	4	SENP7	0	UTR5	0.807	7	4	5	1	1	1
rs2139890	17	43541627	C	A	0.1938	NA	0.730149	rs113271363	9	PLEKHM1	0	intronic	0.807	7	4	5	1	1	0
rs528489003	17	44125277	CT	C	0.2465	NA	0.958158	rs113271363	9	KANSL1	0	intronic	0.807	NA	4	4	1	1	1
rs7646962	3	101108833	G	A	0.4115	0.67451	0.18367	rs75017790	4	SENP7	0	intronic	0.806	7	2	15	1	1	1
rs13060963	3	101472594	G	A	0.335	0.134615	0.289955	rs75017790	4	CEP97	0	intronic	0.806	7	5	5	1	1	1
rs376368638	17	44038536	CA	C	0.2485	NA	0.925874	rs113271363	9	MAPT	0	intronic	0.806	NA	5	14	1	1	1
rs571326569	17	44078816	TA	T	0.2396	NA	0.983848	rs113271363	9	MAPT	0	intronic	0.806	NA	4	15	1	1	1
rs12150127	17	44141732	G	A	0.2406	NA	0.989265	rs113271363	9	KANSL1	0	intronic	0.806	5	4	5	1	1	1
rs371411506	17	44303668	G	T	0.2416	NA	0.984114	rs113271363	9	KANSL1	934	upstream	0.806	7	5	15	1	1	1
rs505301	1	78534616	T	C	0.2624	0.034314	0.131599	rs4130548	1	GIPC2	0	intronic	0.805	3a	2	15	1	1	1
rs2271975	3	101049591	T	C	0.4115	0.738935	0.18367	rs75017790	4	SENP7	0	intronic	0.805	6	4	5	1	1	1
rs545971	9	136143372	C	T	0.3708	NA	0.0580402	rs176694	7	ABO	0	ncRNA_intronic	0.805	5	5	14	0	1	1
rs6791964	3	101260118	G	A	0.2356	0.563541	0.452353	rs75017790	4	FAM172BP	17386	intergenic	0.803	6	5	15	0	1	1
rs7257678	19	4703666	A	C	0.2127	0.0329524	0.121469	rs732631	10	DPP9	0	intronic	0.803	5	4	4	1	1	1
1:78464526:C:CTAAA	1	78464526	CTAAA	C	0.2127	NA	0.106192	rs4130548	1	DNAJB4:GIPC2	0:0	intronic	0.802	NA	5	5	1	1	1
rs536912361	17	44382820	A	G	0.2087	NA	0.0501763	rs113271363	9	ARL17B:LRRC37A	0:0	intronic	0.802	NA	15	15	1	1	1
rs13097827	3	101470984	C	T	0.335	0.128207	0.289955	rs75017790	4	CEP97	0	intronic	0.801	6	5	5	1	1	1
rs62056865	17	43771193	T	C	0.2396	NA	0.994629	rs113271363	9	CRHR1:RP11-105N13.4	0:0	ncRNA_intronic	0.801	6	13	14	1	1	1
rs12150223	17	43944204	T	C	0.2396	NA	0.994629	rs113271363	9	MAPT-AS1	0	ncRNA_intronic	0.801	6	5	14	0	1	1
rs1230067	17	43465737	G	A	0.4871	NA	0.151725	rs113271363	9	ARHGAP27	5537	intergenic	0.8	6	5	14	1	1	1
17:43968718:T:TACACACAC	17	43968718	T	TACACACAC	0.2396	NA	0.994629	rs113271363	9	MAPT-AS1	0	ncRNA_intronic	0.798	NA	5	14	1	1	1
rs8177968	1	155266335	C	T	0.2823	NA	0.149697	rs11264341	2	PKLR	0	intronic	0.797	NA	4	13	1	1	1
rs374652694	3	101093615	C	CA	0.326	NA	0.0848823	rs75017790	4	SENP7	0	intronic	0.797	NA	5	5	1	1	1
rs57075121	7	99538694	G	A	0.164	0.136912	0.0628303	rs13243708	5	RP4-604G5.1	0	ncRNA_intronic	0.797	7	5	14	0	1	1
rs10978534	9	109317378	G	T	0.3111	0.128765	0.0644631	rs10978621	6	RP11-308N19.1	0	ncRNA_intronic	0.797	5	9	15	0	0	1
rs9411501	9	136172336	C	T	0.2237	0.0616159	0.140806	rs176694	7	Y_RNA	5616	intergenic	0.796	7	9	14	0	1	0
rs150530773	17	43597434	T	G	0.3221	NA	0.0951939	rs113271363	9	LRRC37A4P:RP11-798G7.5	0:0	ncRNA_intronic	0.796	7	5	15	0	1	1
rs531196238	17	43950444	CA	C	0.2396	NA	0.994629	rs113271363	9	MAPT-AS1	0	ncRNA_intronic	0.796	NA	5	14	0	1	1
rs550543185	17	44168295	CTTA	C	0.2406	NA	0.989265	rs113271363	9	KANSL1	0	intronic	0.796	NA	4	5	1	1	1
rs7209589	17	44369420	A	G	0.2465	0.0313774	0.0865846	rs113271363	9	ARL17B	0	intronic	0.796	7	5	15	1	1	1
rs12490635	3	101214954	C	G	0.4125	0.68467	0.18286	rs75017790	4	SENP7	0	intronic	0.795	6	4	5	1	1	1
rs148269941	17	43540472	A	T	0.1938	NA	0.730149	rs113271363	9	PLEKHM1:AC091132.1	0:0	ncRNA_intronic	0.795	6	4	5	1	1	0
rs4630591	17	44192568	C	T	0.2078	0.600731	0.822219	rs113271363	9	KANSL1	0	intronic	0.795	6	5	5	1	1	1
rs17100672	1	77988371	G	T	0.172	0.00880784	0.0620566	rs4130548	1	AK5	0	intronic	0.794	5	4	15	1	1	1
rs11162414	1	78575612	G	A	0.2535	0.0994449	0.0948909	rs4130548	1	GIPC2	0	intronic	0.793	7	5	15	1	1	1
rs17576695	17	44172327	T	A	0.2406	0.695821	0.989265	rs113271363	9	KANSL1	0	intronic	0.793	6	4	5	1	1	1
rs201530750	1	155599910	CCT	C	0.1322	NA	0.10255	rs11264341	2	MSTO1:MSTO2P:RP11-29H23.5	0:0:0	ncRNA_intronic	0.792	NA	5	15	1	1	1
rs368591087	9	136176012	G	A	0.4851	0.13957	0.219265	rs558240	7	Y_RNA	1940	intergenic	0.792	6	9	14	0	1	0
rs17564591	17	44002062	A	C	0.2396	NA	0.994629	rs113271363	9	MAPT	0	intronic	0.792	5	2	15	1	1	1
rs142675849	3	101083072	AAAAG	A	0.4115	NA	0.18367	rs75017790	4	SENP7	0	intronic	0.791	NA	4	5	1	1	1
rs73158413	7	99619540	T	A	0.1133	0.746606	0.233003	rs13243708	5	ZKSCAN1	0	intronic	0.791	5	3	5	1	1	1
rs599924	9	136218591	A	G	0.4662	0.0647556	0.288874	rs558240	7	SURF1	18	downstream	0.791	1d	3	4	1	1	1
rs201928567	1	78615233	A	G	0.2714	NA	0.102586	rs4130548	1	GIPC2	11099	intergenic	0.79	6	5	15	0	1	1
rs112675539	1	155304241	G	GA	0.1074	NA	0.10117	rs11264341	2	ASH1L	817	downstream	0.79	NA	4	5	1	1	1
rs2025614	1	78618151	G	A	0.4334	0.398181	0.228887	rs4130548	1	GIPC2	14017	intergenic	0.788	NA	5	15	0	1	1
rs7221124	17	43764301	G	A	0.2634	NA	0.100879	rs113271363	9	CRHR1:RP11-105N13.4	0:0	ncRNA_intronic	0.788	6	5	14	1	1	1
rs200326647	17	43995139	TTTTTTTTTTTC	T	0.2396	NA	0.994629	rs113271363	9	MAPT	0	intronic	0.788	NA	4	14	1	1	1
rs6503455	17	44140748	C	T	0.3579	0.497691	0.17	rs113271363	9	KANSL1	0	intronic	0.788	1f	2	5	1	1	1
rs2532261	17	44253203	A	C	0.2406	0.820138	0.989265	rs113271363	9	KANSL1	0	intronic	0.788	NA	4	5	1	1	1
rs12150012	17	44259519	A	G	0.2087	0.0499159	0.844537	rs113271363	9	KANSL1	0	intronic	0.788	NA	3	5	1	1	1
rs58521309	1	78323007	G	GT	0.2177	NA	0.0560091	rs4130548	1	FAM73A	0	intronic	0.787	NA	5	5	1	1	0
rs6781763	3	101162270	G	A	0.4006	0.287286	0.133755	rs75017790	4	SENP7	0	intronic	0.787	6	5	15	1	1	1
rs67236531	17	44007773	CAAAA	C	0.2396	NA	0.994629	rs113271363	9	MAPT	0	intronic	0.787	NA	5	15	1	1	1
rs6441610	3	101225620	A	G	0.3847	0.452935	0.077282	rs75017790	4	SENP7	0	intronic	0.785	7	4	5	1	1	1
rs1081576	3	101624762	C	T	0.3648	0.169434	0.132407	rs75017790	4	RP11-221J22.1	34940	intergenic	0.785	NA	5	15	0	1	1
rs551253	1	78990921	G	C	0.2475	0.0240234	0.0581654	rs4130548	1	PTGFR	0	intronic	0.783	7	5	15	1	1	1
rs10514899	17	44119987	C	G	0.3588	NA	0.168308	rs113271363	9	KANSL1	0	intronic	0.783	6	4	4	1	1	1
rs56356165	17	44218017	C	G	0.1988	0.112864	0.783106	rs113271363	9	KANSL1	0	intronic	0.783	NA	2	5	1	1	1
rs11162365	1	78035634	C	T	0.2753	0.00711121	0.206466	rs4130548	1	ZZZ3	0	intronic	0.782	7	4	5	1	1	1
rs34407049	3	101140859	T	C	0.4115	0.703691	0.18367	rs75017790	4	SENP7	0	intronic	0.782	6	5	15	1	1	1
rs77829802	17	44229073	G	A	0.1988	0.133735	0.783106	rs113271363	9	KANSL1	0	intronic	0.782	NA	2	5	1	1	1
rs9851424	3	100866751	T	A	0.3718	0.00678902	0.145344	rs75017790	4	ACTR3P3	15186	intergenic	0.781	5	5	15	0	1	1
rs587598483	9	136176010	G	A	0.4851	0.14867	0.219265	rs558240	7	Y_RNA	1942	intergenic	0.781	NA	9	14	0	1	0
rs10416977	19	4711094	C	G	0.2207	0.024727	0.10144	rs732631	10	DPP9	0	intronic	0.781	5	4	4	1	1	1
rs1013399	1	77994993	C	T	0.2853	0.00990663	0.161365	rs4130548	1	AK5	0	intronic	0.78	6	4	15	1	1	1
rs5851270	3	101099482	T	TA	0.4901	NA	0.128622	rs75017790	4	SENP7	0	intronic	0.78	NA	5	5	1	1	1
rs7032208	9	136055759	G	C	0.1948	0.193321	0.0839625	rs558240	7	GBGT1	16426	intergenic	0.78	7	5	14	0	1	1
rs79377635	12	53276932	A	G	0.1302	0.0203598	0.102728	rs11615022	8	RPL7P41	2280	intergenic	0.78	5	5	15	0	1	1
rs138728946	17	43873634	C	T	0.02883	NA	0.0912787	rs113271363	9	CRHR1:RP11-105N13.4	0:0	ncRNA_intronic	0.779	5	5	14	1	1	0
rs56338487	17	43960812	A	T	0.2396	NA	0.994629	rs113271363	9	MAPT-AS1	0	ncRNA_intronic	0.779	5	7	14	0	1	1
rs11901904	2	169419183	C	T	0.1113	0.00857093	0.0695485	rs2601099	3	CERS6	0	intronic	0.778	7	4	5	1	0	1
rs607859	9	136173523	G	C	0.2227	NA	0.141981	rs176694	7	Y_RNA	4429	intergenic	0.778	7	9	14	0	1	0
rs62064598	17	43474668	C	G	0.1938	NA	0.711603	rs113271363	9	ARHGAP27:CTB-39G8.3	0:0	ncRNA_intronic	0.778	5	4	4	1	1	1
rs34792542	17	43498181	A	G	0.1958	0.473708	0.718819	rs113271363	9	ARHGAP27	0	intronic	0.778	7	4	15	1	1	1
rs10936630	3	101165915	C	G	0.4135	0.674265	0.182054	rs75017790	4	SENP7	0	intronic	0.777	5	4	15	1	1	1
rs540853514	1	155820843	C	CA	0.4304	NA	0.0943231	rs11264341	2	GON4L	0	intronic	0.776	NA	4	5	1	1	1
rs548621158	7	99507352	G	GT	0.4722	NA	0.183417	rs13243708	5	TRIM4	0	intronic	0.776	NA	4	4	1	1	1
rs2527903	7	99524694	A	G	0.4642	0.178805	0.192495	rs13243708	5	GJC3	0	intronic	0.776	NA	5	14	1	1	1
rs2525535	7	99543177	G	A	0.2823	0.0265153	0.125246	rs13243708	5	RP4-604G5.1	0	ncRNA_intronic	0.776	7	5	14	0	1	1
rs552185305	17	43688042	C	G	0.2247	NA	0.917049	rs113271363	9	RPS26P8	1692	intergenic	0.776	NA	14	15	0	1	1
rs200613851	1	78603687	T	TTTC	0.2386	NA	0.0930131	rs4130548	1	GIPC2	0	UTR3	0.775	NA	5	15	1	1	1
rs78878236	2	169252694	G	A	0.07555	0.0370668	0.0540775	rs2601099	3	RN7SL95P	44721	intergenic	0.775	5	2	15	0	1	1
rs6441584	3	100882967	G	C	0.4771	0.0615255	0.0580931	rs75017790	4	ACTR3P3	136	downstream	0.775	7	5	15	0	1	1
rs35265482	9	109327100	T	TATAG	0.3101	NA	0.0824338	rs10978621	6	RP11-308N19.1	0	ncRNA_intronic	0.775	NA	9	15	0	0	1
rs532515341	17	43669879	A	G	0.2386	NA	0.978465	rs113271363	9	DND1P1	5583	intergenic	0.775	NA	5	15	0	1	1
rs5851272	3	101150627	C	CA	0.4115	NA	0.18367	rs75017790	4	SENP7	0	intronic	0.774	NA	5	15	1	1	1
rs76839282	17	44029178	G	C	0.2396	NA	0.994629	rs113271363	9	MAPT	0	intronic	0.774	5	5	14	1	1	1
rs12489899	3	101465995	A	C	0.3718	0.133181	0.101514	rs75017790	4	CEP97	0	intronic	0.773	6	5	5	1	1	1
rs74390346	17	44356410	T	C	0.1938	NA	0.759059	rs113271363	9	ARL17B	0	intronic	0.773	4	5	15	1	1	1
rs12636557	3	101374704	C	T	0.328	0.315887	0.302267	rs75017790	4	ZBTB11	0	intronic	0.772	7	4	4	1	1	1
rs62055895	17	43844044	A	G	0.2396	NA	0.994629	rs113271363	9	CRHR1:RP11-105N13.4	0:0	ncRNA_intronic	0.772	5	5	14	1	1	0
rs575646829	17	44221169	CAAAAAAAAAA	C	0.3091	NA	0.714029	rs113271363	9	KANSL1	0	intronic	0.772	NA	4	5	1	1	1
rs146694059	1	78594691	A	AAAAT	0.2058	NA	0.0566926	rs4130548	1	GIPC2	0	intronic	0.771	NA	5	15	1	0	1
rs57743736	7	99502673	TA	T	0.4851	NA	0.185233	rs13243708	5	TRIM4	0	intronic	0.77	NA	4	4	1	1	1
rs2285489	9	136289374	T	C	0.3837	0.0943919	0.131165	rs558240	7	ADAMTS13	0	intronic	0.77	6	4	14	1	1	1
rs17688090	17	43764987	G	A	0.2396	NA	0.994629	rs113271363	9	CRHR1:RP11-105N13.4	0:0	ncRNA_intronic	0.77	1f	5	14	1	1	1
rs1510245	1	78578628	G	A	0.2256	0.0411315	0.0841521	rs4130548	1	GIPC2	0	intronic	0.769	7	5	15	1	1	1
rs13390585	2	169463872	C	G	0.09841	0.0437264	0.0997451	rs2601099	3	CERS6	0	intronic	0.769	7	5	15	1	0	1
rs56011334	3	101470561	G	A	0.4294	0.138594	0.199848	rs75017790	4	CEP97	0	intronic	0.769	7	5	5	1	1	1
rs116280988	9	136121929	C	T	0.01988	NA	0.163949	rs176694	7	ABO:RP11-430N14.4	3858:3858	intergenic	0.769	5	5	14	0	1	1
rs413844	17	43729384	G	A	0.2396	NA	0.994629	rs113271363	9	CRHR1:RP11-105N13.4	0:0	ncRNA_intronic	0.769	6	5	14	1	1	1
rs62055552	17	43965955	A	G	0.2396	NA	0.994629	rs113271363	9	MAPT-AS1	0	ncRNA_intronic	0.769	5	13	14	1	1	1
rs62063849	17	44073062	T	G	0.2406	NA	0.989265	rs113271363	9	MAPT	0	intronic	0.769	5	4	15	1	1	1
rs1467943	19	4720534	G	T	0.326	0.178952	0.0556207	rs732631	10	DPP9	0	intronic	0.769	2b	3	4	1	1	1
rs822527	1	155738053	A	G	0.3529	0.0856744	0.095124	rs11264341	2	GON4L	0	intronic	0.768	NA	4	4	1	1	1
rs10978541	9	109327076	G	T	0.2425	0.0275115	0.0939394	rs10978621	6	RP11-308N19.1	0	ncRNA_intronic	0.767	7	9	15	0	0	1
rs202055426	19	4735057	G	C	0.1034	0.0923662	0.190711	rs732631	10	AC005783.1	8665	intergenic	0.767	7	5	14	0	0	1
rs1876828	17	43911525	C	T	0.2396	NA	0.994629	rs113271363	9	CRHR1	0	intronic	0.766	NA	5	15	1	1	1
rs569456595	17	43920219	AAAG	A	0.2396	NA	0.994629	rs113271363	9	MAPT-AS1	797	downstream	0.766	NA	5	15	1	1	1
rs394851	1	155719467	G	T	0.1918	NA	0.0939448	rs11264341	2	MSTO2P	0	ncRNA_intronic	0.765	5	4	5	1	1	1
rs75939759	7	100285757	A	C	0.06362	0.0899719	0.0620059	rs13243708	5	GIGYF1	0	intronic	0.765	2b	3	4	1	1	1
rs60906567	9	136296449	A	AT	0.3728	NA	0.107258	rs558240	7	ADAMTS13	0	intronic	0.765	NA	5	14	1	1	1
rs72740079	9	109414978	A	G	0.2376	0.0590534	0.0821582	rs10978621	6	RP11-308N19.4	0	ncRNA_intronic	0.764	6	14	15	0	0	1
rs2527910	7	99568753	T	G	0.2813	0.802836	0.157588	rs13243708	5	AZGP1	0	intronic	0.763	NA	4	14	1	1	1
rs545725328	1	155241807	G	GT	0.2793	NA	0.15994	rs11264341	2	CLK2	0	intronic	0.762	NA	1	5	1	1	1
rs1452286	2	169284089	G	A	0.4165	0.475015	0.535674	rs2601099	3	RN7SL95P	13326	intergenic	0.762	NA	5	15	0	1	1
rs34281790	3	100790767	G	A	0.1461	0.0786224	0.109813	rs75017790	4	ABI3BP	78407	intergenic	0.762	6	5	15	0	1	1
rs12637700	3	100797007	G	A	0.498	0.00941171	0.0511649	rs75017790	4	ABI3BP	84647	intergenic	0.762	6	5	15	0	1	1
rs566303435	3	101583680	C	CTTT	0.4215	NA	0.0554213	rs75017790	4	NFKBIZ	3813	intergenic	0.762	NA	5	5	1	1	1
rs2073932	9	136305439	G	A	0.4215	0.183185	0.0815408	rs558240	7	ADAMTS13	0	intronic	0.762	NA	4	15	1	1	1
rs5820622	17	44877887	TA	T	0.4314	NA	0.060198	rs113271363	9	WNT3	0	intronic	0.762	NA	4	14	1	1	1
rs62055470	17	43943657	A	G	0.2396	NA	0.994629	rs113271363	9	MAPT-AS1	0	ncRNA_intronic	0.761	5	5	14	0	1	1
rs11162419	1	78626683	C	A	0.3499	0.0122474	0.126191	rs4130548	1	RNFT1P2	9481	intergenic	0.76	6	5	15	0	1	1
rs653899	1	78656695	G	A	0.3827	NA	0.159204	rs4130548	1	RNFT1P2	19773	intergenic	0.76	7	5	15	0	1	1
rs2602570	2	169289837	T	C	0.08549	NA	0.236177	rs2601099	3	RN7SL95P	7578	intergenic	0.76	NA	2	15	0	1	1
rs34161112	7	99606259	G	A	0.167	NA	0.161634	rs13243708	5	ZKSCAN1	6944	intergenic	0.76	4	1	15	1	1	1
rs62062269	17	44091092	G	C	0.2406	NA	0.989265	rs113271363	9	MAPT	0	intronic	0.76	3a	2	15	1	1	1
rs549229394	17	44153909	A	G	0.2406	NA	0.989265	rs113271363	9	KANSL1	0	intronic	0.76	NA	4	5	1	1	1
rs4580527	3	101258778	A	C	0.3837	0.145883	0.0735626	rs75017790	4	FAM172BP	16046	intergenic	0.759	7	5	15	0	1	1
rs547643	9	136135047	C	T	0.2217	NA	0.181632	rs558240	7	ABO	0	ncRNA_intronic	0.759	7	4	14	0	1	1
rs62063853	17	44074613	A	G	0.2406	NA	0.989265	rs113271363	9	MAPT	0	intronic	0.759	5	4	15	1	1	1
rs9879461	3	101423139	C	A	0.3748	NA	0.103333	rs75017790	4	PDCL3P4	8176	intergenic	0.758	6	5	15	0	1	1
rs77489223	17	43937736	C	T	0.2396	NA	0.994629	rs113271363	9	MAPT-AS1	0	ncRNA_intronic	0.758	7	5	14	0	1	1
rs141004635	17	44184194	G	GAACTGAGGAGATATGGA	0.2406	NA	0.989265	rs113271363	9	KANSL1	0	intronic	0.758	NA	4	5	1	1	1
rs567142257	17	44610995	G	T	0.2555	NA	0.0919559	rs113271363	9	LRRC37A2:ARL17A	0:0	intronic	0.758	NA	5	15	1	1	0
rs17574425	17	44109188	C	G	0.2406	0.738754	0.989265	rs113271363	9	KANSL1	0	intronic	0.757	1f	3	4	1	1	1
rs7543234	1	155253308	C	T	0.2793	0.0104345	0.15994	rs11264341	2	HCN3	0	intronic	0.756	5	4	5	1	1	1
rs16940672	17	43908152	C	T	0.2396	NA	0.994629	rs113271363	9	CRHR1	0	intronic	0.756	5	5	15	1	1	0
rs12819037	12	53381811	G	A	0.165	0.0101405	0.0548332	rs11615022	8	EIF4B	18130	intergenic	0.755	6	5	15	0	1	1
rs71628681	1	155656793	C	T	0.2744	0.00881042	0.0784706	rs11264341	2	MSTO1:MSTO2P:YY1AP1	0:0:0	ncRNA_intronic	0.754	5	1	1	1	1	1
rs669690	9	135968014	A	G	0.1759	0.0779735	0.0508835	rs176694	7	snoU13	424	upstream	0.754	6	5	15	1	1	1
rs545109440	17	44263782	G	GGTTA	0.1928	NA	0.0556546	rs113271363	9	KANSL1	0	intronic	0.754	NA	4	5	1	1	1
rs138259686	9	136151925	AAAAAAT	A	0.3519	NA	0.362457	rs558240	7	ABO	1307	intergenic	0.753	NA	1	13	0	1	1
rs1117253	17	44149297	A	C	0.2406	0.722236	0.989265	rs113271363	9	KANSL1	0	intronic	0.753	1f	4	5	1	1	1
rs76500077	17	44004076	T	C	0.2396	NA	0.994629	rs113271363	9	MAPT	0	intronic	0.752	6	5	15	1	1	1
rs17651285	17	44054237	G	A	0.2406	NA	0.989265	rs113271363	9	MAPT	0	UTR5	0.752	1f	2	15	1	1	1
rs377660109	17	44263022	C	CAT	0.2406	NA	0.989265	rs113271363	9	KANSL1	0	intronic	0.752	NA	4	5	1	1	1
rs2696451	17	44281588	T	C	0.2406	0.666584	0.989265	rs113271363	9	KANSL1	0	intronic	0.752	NA	4	5	1	1	1
rs138777161	3	101036993	A	AAATAATAAT	0.2515	NA	0.0604519	rs75017790	4	IMPG2	0	intronic	0.75	NA	5	15	1	0	1
rs140085420	3	101465660	T	G	0.335	NA	0.288331	rs75017790	4	CEP97	0	intronic	0.75	7	5	5	1	1	1
rs5851284	3	101548722	T	TG	0.4334	NA	0.198023	rs75017790	4	NFKBIZ	0	intronic	0.75	NA	1	15	1	1	1
rs62061723	17	44014981	G	T	0.2386	0.662964	0.989218	rs113271363	9	MAPT	0	intronic	0.75	6	5	14	1	1	1
rs573496014	17	44198544	C	CT	0.1382	NA	0.0662499	rs113271363	9	KANSL1	0	intronic	0.749	NA	2	5	1	1	1
rs663934	1	78881727	C	A	0.2813	0.129718	0.0607796	rs4130548	1	PTGFR	0	intronic	0.748	7	5	15	1	1	1
rs138507724	1	155198347	AAAAAT	A	0.2237	NA	0.291236	rs11264341	2	GBAP1	1132	intergenic	0.748	NA	1	5	1	1	1
rs11670257	19	4713430	G	C	0.3549	0.366298	0.102332	rs732631	10	DPP9	0	intronic	0.748	4	1	4	1	1	1
rs79860128	17	43990072	A	G	0.2396	NA	0.994629	rs113271363	9	MAPT	0	intronic	0.747	6	4	9	1	1	1
rs35412467	1	78551581	G	GT	0.492	NA	0.257295	rs4130548	1	GIPC2	0	intronic	0.746	NA	5	15	1	1	1
rs17688126	17	43765080	A	G	0.2396	NA	0.994629	rs113271363	9	CRHR1:RP11-105N13.4	0:0	ncRNA_intronic	0.746	5	5	14	1	1	1
rs62055937	17	43848968	G	T	0.2396	NA	0.994629	rs113271363	9	CRHR1:RP11-105N13.4	0:0	ncRNA_intronic	0.746	5	2	14	1	1	0
rs930119	17	43979972	A	G	0.2793	0.143089	0.154158	rs113271363	9	MAPT	0	intronic	0.746	6	5	14	1	1	1
rs55692232	17	44164323	G	A	0.2406	NA	0.989265	rs113271363	9	KANSL1	0	intronic	0.746	7	4	5	1	1	1
rs12634421	3	100795797	T	C	0.4881	0.00744547	0.0555414	rs75017790	4	ABI3BP	83437	intergenic	0.745	6	5	15	0	1	1
rs72615157	7	99635967	G	A	0.2008	0.835612	0.383564	rs13243708	5	ZKSCAN1	0	UTR3	0.745	5	4	5	1	1	1
rs62063262	17	44033002	T	C	0.2396	NA	0.994629	rs113271363	9	MAPT	0	intronic	0.745	2b	5	14	1	1	1
rs7047178	9	136061469	T	G	0.2167	0.0714251	0.0674092	rs558240	7	OBP2B	19194	intergenic	0.744	4	2	14	0	1	1
rs62063207	17	44211902	A	G	0.2406	0.693671	0.989265	rs113271363	9	KANSL1	0	intronic	0.744	6	4	5	1	1	1
rs10782654	1	78012511	C	T	0.3022	0.00863871	0.185802	rs4130548	1	AK5	0	intronic	0.743	5	4	15	1	1	1
rs2791587	1	78668236	G	A	0.3648	0.0136174	0.143978	rs4130548	1	RP11-183M13.1	27046	intergenic	0.743	NA	5	15	0	1	1
rs111507092	1	155546875	T	G	0.08052	0.00610584	0.0932261	rs11264341	2	DAP3P1	9559	intergenic	0.743	6	5	15	0	1	1
rs78471340	17	43768346	G	A	0.2396	NA	0.994629	rs113271363	9	CRHR1:RP11-105N13.4	0:0	ncRNA_intronic	0.742	NA	7	13	1	1	1
rs111880194	17	44194621	C	G	0.2406	0.692102	0.989265	rs113271363	9	KANSL1	0	intronic	0.742	5	5	5	1	1	1
rs2942186	17	44295795	G	A	0.2097	NA	0.849798	rs113271363	9	KANSL1	0	intronic	0.742	5	4	5	1	1	1
rs533465025	17	43668852	C	T	0.2008	NA	0.787024	rs113271363	9	DND1P1	4556	intergenic	0.741	NA	5	15	0	1	1
rs111433752	17	43857989	T	G	0.2386	NA	0.989218	rs113271363	9	CRHR1:RP11-105N13.4	0:0	ncRNA_intronic	0.741	7	5	14	1	1	0
rs2458193	17	44285467	A	G	0.2475	NA	0.956122	rs113271363	9	KANSL1	0	intronic	0.74	NA	4	5	1	1	1
rs62073099	17	44316491	G	C	0.1978	NA	0.77823	rs113271363	9	RP11-259G18.2	4480	intergenic	0.74	7	5	15	0	1	1
rs76761511	17	44185245	C	A	0.2406	0.710319	0.989265	rs113271363	9	KANSL1	0	intronic	0.739	5	2	7	1	1	1
rs201194882	17	44136425	AAAG	A	0.2406	NA	0.989265	rs113271363	9	KANSL1	0	intronic	0.738	NA	4	5	1	1	1
rs1621088	1	78636339	T	C	0.3439	0.0514085	0.133204	rs4130548	1	RNFT1P2	0	ncRNA_exonic	0.737	NA	5	15	0	1	1
rs12623187	2	169279310	G	C	0.4165	0.500059	0.535674	rs2601099	3	RN7SL95P	18105	intergenic	0.737	3a	5	15	0	1	1
rs34249887	3	101439499	C	CAA	0.2584	NA	0.146796	rs75017790	4	CEP97	3269	intergenic	0.736	NA	5	15	1	1	0
rs34753365	9	109333016	TA	T	0.1909	NA	0.0985579	rs10978621	6	RP11-308N19.1	0	ncRNA_intronic	0.736	NA	9	15	0	0	1
rs1568950	17	43792896	T	C	0.2396	NA	0.994629	rs113271363	9	CRHR1:RP11-105N13.4	0:0	ncRNA_intronic	0.736	NA	5	14	1	1	1
rs56233672	17	43920300	T	C	0.2396	NA	0.994629	rs113271363	9	MAPT-AS1	716	downstream	0.736	7	5	15	1	1	1
rs556959980	17	44125185	CA	C	0.1849	NA	0.0604152	rs113271363	9	KANSL1	0	intronic	0.735	NA	4	4	1	1	1
rs60976607	2	169524069	G	A	0.09145	0.0278359	0.0881762	rs2601099	3	CERS6	0	intronic	0.734	6	5	15	1	0	1
rs146606466	7	100295410	C	T	0.06362	0.07924	0.0620059	rs13243708	5	POP7	8265	intergenic	0.734	5	5	14	1	1	1
rs7855642	9	109410667	G	A	0.2525	0.380445	0.1362	rs10978621	6	RP11-308N19.4	0	ncRNA_intronic	0.734	6	14	15	0	0	1
rs35062376	3	100767760	G	GA	0.2187	NA	0.0552767	rs75017790	4	ABI3BP	55400	intergenic	0.733	NA	5	15	0	0	1
rs1617406	17	43784777	A	G	0.162	NA	0.0711309	rs113271363	9	CRHR1:RP11-105N13.4	0:0	ncRNA_intronic	0.733	7	5	14	1	1	1
rs4988900	17	44342378	G	A	0.4006	0.439757	0.215695	rs113271363	9	RP11-259G18.1	2024	intergenic	0.733	2b	2	7	1	1	1
rs61524266	1	78506972	A	C	0.1133	0.0157596	0.0559683	rs4130548	1	GIPC2	0	intergenic	0.732	6	5	15	1	1	1
rs17426195	17	43832367	G	A	0.2396	NA	0.994629	rs113271363	9	CRHR1:RP11-105N13.4	0:0	ncRNA_intronic	0.732	6	5	14	1	1	1
rs9662527	1	78179213	G	A	0.2893	0.00730741	0.221075	rs4130548	1	USP33	0	intronic	0.731	7	4	4	1	1	0
rs10978535	9	109319711	T	C	0.337	0.0506763	0.0635949	rs10978621	6	RP11-308N19.1	0	ncRNA_intronic	0.731	7	9	15	0	0	1
rs367627274	17	44048939	AG	A	0.2406	NA	0.989265	rs113271363	9	MAPT	0	intronic	0.729	NA	4	14	1	1	1
rs17573907	17	44099082	C	T	0.2406	NA	0.989265	rs113271363	9	MAPT	0	intronic	0.728	7	4	5	1	1	1
rs565864885	17	44155925	TACAA	T	0.2406	NA	0.989265	rs113271363	9	KANSL1	0	intronic	0.728	NA	2	5	1	1	1
rs200726675	3	101449075	T	TTTTTGTTTTGTTTTG	0.3847	NA	0.0840568	rs75017790	4	CEP97	0	NA	0.727	NA	4	5	1	0	1
rs149181677	9	136296530	C	T	0.04573	0.34687	0.288553	rs176694	7	ADAMTS13	0	intronic	0.727	7	5	14	1	1	1
rs17660398	17	44170612	C	T	0.2406	0.671245	0.989265	rs113271363	9	KANSL1	0	intronic	0.727	1f	4	5	1	1	1
rs430789	17	44295157	A	G	0.2406	0.524629	0.989265	rs113271363	9	KANSL1	0	intronic	0.727	NA	4	5	1	1	1
rs7853989	9	136131592	G	C	0.1143	NA	0.0582612	rs558240	7	ABO	0	ncRNA_exonic	0.725	5	4	14	0	1	1
rs35230453	9	136141440	CA	C	0.3638	NA	0.116366	rs176694	7	ABO	0	ncRNA_intronic	0.725	NA	5	14	0	0	1
rs12809813	12	53296456	G	A	0.4294	0.139319	0.433196	rs11615022	8	KRT8	0	intronic	0.725	7	1	14	1	1	1
1:78464526:C:CTAAATAAA	1	78464526	C	CTAAATAAA	0.02783	NA	0.106192	rs4130548	1	DNAJB4:GIPC2	0:0	NA	0.724	NA	5	5	1	0	1
rs12049375	1	155252833	G	A	0.2793	NA	0.15994	rs11264341	2	HCN3	0	intronic	0.724	5	4	5	1	1	1
rs148676350	7	99667789	G	GT	0.33	NA	0.342586	rs13243708	5	ZNF3	0	UTR3	0.724	NA	4	8	1	1	1
rs56675301	1	155364327	T	C	0.2763	0.0159994	0.0837384	rs11264341	2	ASH1L	0	intronic	0.723	5	4	4	1	1	1
rs2696609	17	44293205	A	G	0.2485	NA	0.948901	rs113271363	9	KANSL1	0	intronic	0.723	NA	4	5	1	1	1
rs71172775	19	5815559	TACTC	T	0.1789	NA	0.0637539	rs2608894	10	AC011499.1	7376	intergenic	0.723	NA	5	15	1	1	1
rs4667577	2	169250220	T	C	0.3559	0.0477463	0.21622	rs2601099	3	RN7SL95P	47195	intergenic	0.722	6	5	15	0	1	1
rs56357543	17	43894547	C	T	0.2396	NA	0.994629	rs113271363	9	CRHR1	0	intronic	0.722	5	5	15	1	1	0
rs113912415	17	44007785	A	G	0.2366	0.728319	0.978244	rs113271363	9	MAPT	0	intronic	0.722	6	5	15	1	1	1
rs200924217	17	44010463	A	AC	0.2396	NA	0.994629	rs113271363	9	MAPT	0	intronic	0.722	NA	1	14	1	1	1
rs551461392	17	44241487	CTT	C	0.2117	NA	0.860431	rs113271363	9	KANSL1	0	intronic	0.722	NA	2	5	1	1	1
rs6806272	3	100798059	G	T	0.496	0.0235105	0.0524943	rs75017790	4	ACTR3P3	83878	intergenic	0.721	6	5	15	0	1	1
rs12539985	7	99742641	G	A	0.1203	0.662404	0.11663	rs13243708	5	LAMTOR4	3888	intergenic	0.721	6	5	15	1	1	1
rs6794828	3	101147894	C	A	0.4115	0.339677	0.18367	rs75017790	4	SENP7	0	intronic	0.72	7	5	15	1	1	1
rs11516155	9	136299615	A	C	0.4245	NA	0.153198	rs558240	7	ADAMTS13	0	intronic	0.72	6	4	15	1	1	1
rs7485642	12	53391501	G	A	0.168	0.0167826	0.0536819	rs11615022	8	EIF4B	8440	intergenic	0.72	7	5	15	1	1	1
rs147863707	17	43795676	CCTTCTT	C	0.2396	NA	0.994629	rs113271363	9	CRHR1:RP11-105N13.4	0:0	ncRNA_intronic	0.72	NA	5	14	1	1	1
rs4949816	1	78045897	T	C	0.2763	0.00680797	0.209158	rs4130548	1	ZZZ3	0	intronic	0.719	7	4	4	1	1	1
rs60381137	3	101120372	C	CA	0.2276	NA	0.344506	rs75017790	4	SENP7	0	intronic	0.719	NA	4	15	1	1	1
rs71132578	3	101317630	TAATC	T	0.4692	NA	0.142638	rs75017790	4	RP11-454H13.1	456	downstream	0.719	NA	4	5	1	1	1
rs113819830	17	43292279	C	T	0.4175	0.0530163	0.0710029	rs113271363	9	CTD-2020K17.1	0	ncRNA_intronic	0.719	6	4	15	1	1	0
rs62056937	17	43791181	A	C	0.2396	NA	0.994629	rs113271363	9	CRHR1:RP11-105N13.4	0:0	ncRNA_intronic	0.719	6	5	14	1	1	1
rs62063299	17	44048336	T	C	0.2406	0.7122	0.989265	rs113271363	9	MAPT	0	intronic	0.719	5	4	15	1	1	1
rs111750615	17	44156132	T	TTTA	0.2406	NA	0.989265	rs113271363	9	KANSL1	0	intronic	0.718	NA	2	5	1	1	1
rs75342548	17	44356394	T	G	0.1938	NA	0.759059	rs113271363	9	ARL17B	0	intronic	0.718	4	5	15	1	1	1
rs35574495	19	4686988	G	T	0.169	NA	0.211645	rs732631	10	DPP9	0	intronic	0.718	5	4	4	1	1	1
rs62065394	17	43540273	C	A	0.1938	NA	0.730149	rs113271363	9	PLEKHM1:AC091132.1	0:0	ncRNA_intronic	0.717	7	4	5	1	1	0
rs62055868	17	43830640	C	T	0.2396	NA	0.994629	rs113271363	9	CRHR1:RP11-105N13.4	0:0	ncRNA_intronic	0.716	5	5	14	1	1	1
rs4566211	17	43895696	G	A	0.2396	NA	0.994629	rs113271363	9	CRHR1	0	intronic	0.716	1f	5	15	1	1	0
rs62073169	17	44363136	G	C	0.3638	0.015077	0.146635	rs113271363	9	ARL17B	0	intronic	0.715	5	5	15	1	1	1
rs368763761	3	101548723	T	TG	0.4334	NA	0.198023	rs75017790	4	NFKBIZ	0	intronic	0.714	NA	1	15	1	1	1
rs12946693	17	44084008	T	C	0.4254	0.00696316	0.182262	rs113271363	9	MAPT	0	intronic	0.714	7	5	15	1	1	1
rs11162415	1	78612934	G	A	0.4443	0.552481	0.241219	rs4130548	1	GIPC2	8800	intergenic	0.713	5	4	15	1	1	1
rs13297331	9	109319537	A	C	0.4254	0.0192311	0.0710072	rs10978621	6	RP11-308N19.1	0	ncRNA_intronic	0.713	3a	9	15	0	1	1
rs7207582	17	44210933	A	G	0.2465	0.747512	0.958158	rs113271363	9	KANSL1	0	intronic	0.713	1f	4	5	1	1	1
rs556590650	3	101365014	A	AT	0.328	NA	0.0878151	rs75017790	4	Y_RNA	1250	intergenic	0.712	NA	4	5	1	1	1
rs62060802	17	44146336	A	C	0.2406	NA	0.989265	rs113271363	9	KANSL1	0	intronic	0.712	7	4	5	1	1	1
rs7782051	7	99838108	T	C	0.1978	0.00821084	0.0586271	rs13243708	5	GATS:GATS	0:0	ncRNA_intronic	0.71	5	4	5	1	1	1
rs6806203	3	101161863	C	T	0.4115	0.675321	0.18367	rs75017790	4	SENP7	0	intronic	0.709	7	5	15	1	1	1
rs573391279	17	44260939	GA	G	0.2396	NA	0.98373	rs113271363	9	KANSL1	0	intronic	0.709	NA	2	7	1	1	1
rs75236170	12	53261035	GA	G	0.09543	NA	0.0530855	rs11615022	8	KRT78	18158	intergenic	0.708	NA	2	15	0	0	1
rs62064662	17	44079721	A	G	0.2406	NA	0.989265	rs113271363	9	MAPT	0	intronic	0.708	5	2	15	1	1	1
rs576557090	17	44217905	A	AC	0.1322	NA	0.497906	rs113271363	9	KANSL1	0	intronic	0.708	NA	2	5	1	1	1
rs6805332	3	100850480	C	T	0.2018	0.040683	0.281541	rs75017790	4	ACTR3P3	31457	intergenic	0.707	7	8	15	0	1	1
rs567725128	7	99667174	C	CA	0.2157	NA	0.0518493	rs13243708	5	ZNF3	0	intronic	0.707	NA	4	5	1	1	1
rs78321178	3	100851448	G	GT	0.2018	NA	0.281541	rs75017790	4	ACTR3P3	30489	intergenic	0.706	NA	8	15	0	1	1
rs112454267	17	44005329	G	A	0.2406	0.695396	0.989412	rs113271363	9	MAPT	0	intronic	0.706	5	5	9	1	1	1
rs79700549	2	169315416	G	T	0.06561	0.225412	0.171647	rs2601099	3	CERS6	0	intronic	0.705	5	1	5	1	1	1
rs28496953	3	101270303	C	G	0.4115	0.520065	0.18367	rs75017790	4	TRMT10C	10402	intergenic	0.705	7	5	15	0	1	1
rs541950188	9	109383605	A	AC	0.3241	NA	0.0837037	rs10978621	6	RP11-308N19.4	0	ncRNA_intronic	0.705	NA	1	15	0	0	1
rs2696709	17	44265477	G	C	0.2117	0.0794018	0.860431	rs113271363	9	KANSL1	0	intronic	0.704	NA	2	7	1	1	1
rs199457	17	44795469	C	T	0.2247	NA	0.88346	rs113271363	9	NSF	0	intronic	0.704	5	4	5	1	1	0
rs201128097	17	43914979	AC	A	0.2406	NA	0.989412	rs113271363	9	CRHR1	1784	intergenic	0.703	NA	5	15	1	1	1
rs149753849	17	44316509	G	C	0.2117	NA	0.849704	rs113271363	9	RP11-259G18.2	4462	intergenic	0.703	7	5	15	0	1	1
rs13065583	3	100811000	G	T	0.1541	0.126941	0.15424	rs75017790	4	ACTR3P3	70937	intergenic	0.702	7	5	15	0	1	1
rs367970222	17	44388697	G	T	0.2177	NA	0.516951	rs113271363	9	ARL17B:LRRC37A	0:0	intronic	0.702	7	15	15	1	1	1
rs13317376	3	101167329	C	G	0.4115	0.70602	0.18367	rs75017790	4	SENP7	0	intronic	0.701	7	4	15	1	1	1
rs2073824	9	136132633	A	G	0.336	0.219013	0.2875	rs558240	7	ABO	0	ncRNA_intronic	0.701	5	4	15	0	1	1
rs671410	9	136311679	T	G	0.4781	NA	0.0551434	rs558240	7	ADAMTS13	0	intronic	0.701	1f	5	15	1	1	1
rs79473315	9	136362682	A	G	0.1789	0.0187213	0.0549749	rs558240	7	TMEM8C	17025	intergenic	0.701	5	5	15	0	1	1
rs62054432	17	43823889	C	A	0.2396	NA	0.994629	rs113271363	9	CRHR1:RP11-105N13.4	0:0	ncRNA_intronic	0.701	5	5	14	1	1	1
rs113361172	9	136281548	G	A	0.09145	0.153216	0.117179	rs558240	7	REXO4:ADAMTS13	0:0	intronic	0.7	6	2	5	1	1	1
rs2696665	17	44251769	A	G	0.2406	0.685853	0.989265	rs113271363	9	KANSL1	0	intronic	0.7	NA	4	5	1	1	1
rs35745464	1	155133743	CT	C	0.3072	NA	0.27801	rs11264341	2	KRTCAP2	8140	intergenic	0.699	NA	14	15	1	1	1
rs2571997	7	99514417	A	C	0.4662	0.124359	0.188506	rs13243708	5	TRIM4	0	intronic	0.699	6	1	6	1	1	1
rs2527886	7	99552168	T	C	0.4543	0.7357	0.330729	rs13243708	5	SNORA40	2386	intergenic	0.699	NA	5	14	0	1	1
rs62055752	17	43767628	G	A	0.2396	NA	0.994629	rs113271363	9	CRHR1:RP11-105N13.4	0:0	ncRNA_intronic	0.699	5	7	13	1	1	1
rs75145092	17	44044823	T	A	0.2406	NA	0.989265	rs113271363	9	MAPT	0	intronic	0.699	5	2	15	1	1	1
rs658212	1	78612005	C	A	0.2455	0.0341344	0.0924605	rs4130548	1	GIPC2	7871	intergenic	0.698	3a	5	15	1	1	1
rs59986769	7	99650402	GCC	G	0.2763	NA	0.265866	rs13243708	5	ZSCAN21	0	intronic	0.697	NA	4	5	1	1	1
rs55668363	17	43892788	G	A	0.2247	NA	0.926286	rs113271363	9	CRHR1:RP11-105N13.4	0:0	ncRNA_intronic	0.697	4	5	14	1	1	0
rs186665672	1	155116664	G	A	0.06163	NA	0.0522249	rs11264341	2	RNU7-150P	855	downstream	0.696	7	13	15	1	1	1
rs4683900	3	101134696	C	T	0.3857	0.20255	0.0776564	rs75017790	4	SENP7	0	intronic	0.696	7	4	15	1	1	1
rs141177481	1	78678616	T	TA	0.2147	NA	0.0555312	rs4130548	1	RP11-183M13.1	16666	intergenic	0.695	NA	5	15	0	1	1
rs11264357	1	155268958	C	T	0.2823	0.0189636	0.149697	rs11264341	2	PKLR	0	intronic	0.695	4	5	14	1	1	1
rs113409182	9	136115806	A	AAAAT	0.1262	NA	0.0631481	rs558240	7	ABO:RP11-430N14.4	9981:9981	intergenic	0.695	NA	5	14	0	1	1
rs11650571	17	43830705	T	A	0.4404	NA	0.212782	rs113271363	9	CRHR1:RP11-105N13.4	0:0	ncRNA_intronic	0.694	5	5	14	1	1	1
rs5820620	17	44872118	CT	C	0.4702	NA	0.0569588	rs113271363	9	WNT3	0	intronic	0.694	NA	5	14	1	1	1
rs77415168	3	101670503	G	A	0.04672	0.022214	0.143594	rs75017790	4	RP11-221J22.1	0	ncRNA_intronic	0.693	2b	5	15	0	1	1
rs12047626	1	155606929	C	T	0.2744	0.0141754	0.0784706	rs11264341	2	MSTO1:MSTO2P:RP11-29H23.5	0:0:0	ncRNA_intronic	0.692	6	1	15	1	1	1
rs34351338	3	101363024	AAC	A	0.328	NA	0.302267	rs75017790	4	Y_RNA	3240	intergenic	0.692	NA	5	7	1	1	1
rs55649944	17	44119463	C	T	0.2386	0.962665	0.978465	rs113271363	9	KANSL1	0	intronic	0.692	7	4	4	1	1	1
rs35850993	3	101437433	A	G	0.336	0.32623	0.286309	rs75017790	4	CEP97	5335	intergenic	0.691	5	7	15	1	1	0
rs1706748	17	43722509	C	G	0.2406	NA	0.989412	rs113271363	9	CRHR1-IT1:CRHR1:RP11-105N13.4	0:0:0	ncRNA_intronic	0.691	7	5	14	1	1	1
rs12717767	1	78035163	C	T	0.2753	0.00656886	0.206466	rs4130548	1	ZZZ3	0	intronic	0.69	6	4	5	1	1	1
rs563720344	1	155888762	GT	G	0.2694	NA	0.0604709	rs11264341	2	KIAA0907	0	intronic	0.69	NA	4	4	1	1	1
rs4683905	3	101168668	C	T	0.4115	0.671841	0.18367	rs75017790	4	SENP7	0	intronic	0.69	7	5	15	1	1	1
rs62062295	17	44100906	A	G	0.2406	NA	0.989265	rs113271363	9	MAPT	0	intronic	0.689	6	4	5	1	1	1
rs10816392	9	109302475	G	A	0.3648	0.0402945	0.0577195	rs10978621	6	RP11-308N19.1	0	ncRNA_intronic	0.688	7	15	15	0	0	1
rs71132553	3	100817416	T	TG	0.2455	NA	0.116037	rs75017790	4	ACTR3P3	64521	intergenic	0.686	NA	14	15	0	1	1
rs62056921	17	43787306	T	C	0.2396	NA	0.994629	rs113271363	9	CRHR1:RP11-105N13.4	0:0	ncRNA_intronic	0.686	3a	7	14	1	1	1
rs62055538	17	43960997	T	C	0.2396	NA	0.994629	rs113271363	9	MAPT-AS1	0	ncRNA_intronic	0.686	5	7	14	0	1	1
rs3851782	17	44901654	G	A	0.4235	NA	0.102722	rs113271363	9	WNT3	0	intergenic	0.686	NA	5	14	1	1	0
rs113793114	17	44037079	G	A	0.2396	NA	0.994629	rs113271363	9	MAPT	0	intronic	0.685	7	5	14	1	1	1
rs57610614	1	78605493	GT	G	0.3042	NA	0.137092	rs4130548	1	GIPC2	1359	intergenic	0.684	NA	5	15	1	1	1
rs374608019	3	101121460	CA	C	0.496	NA	0.0826207	rs75017790	4	SENP7	0	intronic	0.684	NA	4	15	1	1	1
rs577640294	7	99644853	A	AT	0.2634	NA	0.21852	rs13243708	5	ZSCAN21	2536	intergenic	0.684	NA	5	5	1	1	1
rs80157557	17	43817898	G	A	0.2396	NA	0.994629	rs113271363	9	CRHR1:RP11-105N13.4	0:0	ncRNA_intronic	0.684	4	5	14	1	1	1
rs199533336	1	78042451	A	AAACAAAAAAAC	0.2793	NA	0.210919	rs4130548	1	ZZZ3	0	intronic	0.683	NA	4	4	1	1	1
rs1265676	1	79034315	C	T	0.2306	0.0829654	0.059285	rs4130548	1	PTGFR	28880	intergenic	0.683	6	14	15	0	1	1
rs377082987	17	44243354	A	AG	0.2406	NA	0.989265	rs113271363	9	KANSL1	0	intronic	0.682	NA	4	5	1	1	1
rs9869697	3	101080040	C	G	0.4115	0.71479	0.18367	rs75017790	4	SENP7	0	intronic	0.681	7	4	5	1	1	1
rs201184757	3	101268706	CAA	C	0.4185	NA	0.189043	rs75017790	4	TRMT10C	11999	intergenic	0.681	NA	5	15	0	1	1
rs2667848	17	44408795	A	G	0.4264	NA	0.0848679	rs113271363	9	ARL17B:LRRC37A	0:0	exonic	0.681	7	5	15	1	1	0
rs638546	1	78655741	T	G	0.3827	NA	0.159204	rs4130548	1	RNFT1P2	18819	intergenic	0.679	7	9	15	0	1	1
rs66862741	3	101129352	T	C	0.4125	0.704971	0.18286	rs75017790	4	SENP7	0	intronic	0.679	6	4	15	1	1	1
rs62056940	17	43791344	T	A	0.2396	NA	0.994629	rs113271363	9	CRHR1:RP11-105N13.4	0:0	ncRNA_intronic	0.679	7	5	14	1	1	1
rs557730220	17	44043092	CAA	C	0.2416	NA	0.125443	rs113271363	9	MAPT	0	intronic	0.679	NA	5	14	1	1	1
rs147810388	3	101727230	G	A	0.06362	0.0079274	0.0750924	rs75017790	4	RP11-221J22.1:RP11-221J22.2	10459:10459	intergenic	0.678	6	5	15	0	0	1
rs11505847	7	99734661	G	A	0.2763	0.102578	0.250285	rs13243708	5	AC073842.19	0	ncRNA_intronic	0.678	6	5	15	1	1	1
rs385199	17	43686419	A	C	0.2416	NA	0.983939	rs113271363	9	RPS26P8	69	downstream	0.678	NA	14	15	0	1	1
rs62055475	17	43945106	T	C	0.2396	NA	0.994629	rs113271363	9	MAPT-AS1	0	ncRNA_intronic	0.678	4	5	14	0	1	1
rs558257469	17	44252461	C	G	0.1899	NA	0.739639	rs113271363	9	KANSL1	0	intronic	0.677	NA	4	5	1	1	1
rs62054839	17	43936804	A	G	0.2396	NA	0.994629	rs113271363	9	MAPT-AS1	0	ncRNA_intronic	0.676	7	5	14	0	1	1
rs16940799	17	44102933	T	C	0.2406	0.603166	0.989265	rs113271363	9	MAPT	0	UTR3	0.676	1f	4	5	1	1	1
rs3865315	17	44165169	C	T	0.2465	0.782558	0.958158	rs113271363	9	KANSL1	0	intronic	0.676	6	4	5	1	1	1
rs7536206	1	78283755	C	T	0.3241	0.00796898	0.253854	rs4130548	1	FAM73A	0	intronic	0.675	6	4	5	1	1	1
rs77005171	1	155121702	A	AT	0.4761	NA	0.395014	rs11264341	2	HMGN2P18	406	downstream	0.675	NA	5	15	1	1	1
rs369398864	3	101318023	G	GT	0.2117	NA	0.304737	rs75017790	4	RP11-454H13.1	63	downstream	0.675	NA	1	5	1	1	1
rs58358798	7	99582863	A	T	0.2406	0.680858	0.199284	rs13243708	5	AZGP1P1	0	ncRNA_intronic	0.675	6	5	15	1	1	1
rs575599122	17	44250669	TA	T	0.2406	NA	0.989265	rs113271363	9	KANSL1	0	intronic	0.675	NA	4	5	1	1	1
rs557945594	17	44260931	GGAGAGA	G	0.2396	NA	0.98373	rs113271363	9	KANSL1	0	intronic	0.675	NA	2	7	1	1	1
rs112835528	1	155122335	C	T	0.1074	0.121166	0.115287	rs11264341	2	HMGN2P18	1039	intergenic	0.674	5	5	15	1	1	1
rs34364477	1	155326725	T	TA	0.2575	NA	0.0745143	rs11264341	2	ASH1L	0	intronic	0.674	NA	4	4	1	1	1
rs73973087	2	169220908	C	A	0.09742	0.266963	0.114841	rs2601099	3	RN7SL95P	76507	intergenic	0.673	7	5	15	0	1	1
rs55645418	17	43832115	A	G	0.2396	NA	0.994629	rs113271363	9	CRHR1:RP11-105N13.4	0:0	ncRNA_intronic	0.673	7	5	14	1	1	1
rs530372195	17	43965429	TC	T	0.2396	NA	0.994629	rs113271363	9	MAPT-AS1	0	ncRNA_intronic	0.672	NA	13	14	1	1	1
rs111447859	17	43987184	T	C	0.2396	0.715283	0.994629	rs113271363	9	MAPT:RP11-669E14.4	0:0	ncRNA_intronic	0.672	7	5	14	1	1	1
rs530564639	17	44027836	GC	G	0.2396	NA	0.994629	rs113271363	9	MAPT	0	intronic	0.672	NA	5	13	1	1	1
rs112427240	3	101162928	C	T	0.3867	0.365552	0.157639	rs75017790	4	SENP7	0	intronic	0.671	7	5	15	1	1	1
rs56080564	3	101366069	G	A	0.328	0.140615	0.302267	rs75017790	4	Y_RNA	195	upstream	0.671	7	4	5	1	1	1
rs1918800	17	44218138	C	T	0.2087	0.041196	0.844537	rs113271363	9	KANSL1	0	intronic	0.671	NA	2	5	1	1	1
rs2527891	7	99544821	A	G	0.4543	0.726704	0.330729	rs13243708	5	RP4-604G5.1	0	ncRNA_intronic	0.67	NA	5	15	0	1	1
rs76475392	17	44243351	T	TCG	0.2406	NA	0.989265	rs113271363	9	KANSL1	0	intronic	0.67	NA	4	5	1	1	1
rs3205136	9	136126631	C	A	0.1213	0.0447259	0.0854401	rs558240	7	ABO:RP11-430N14.4	0:0	ncRNA_exonic	0.669	NA	5	14	0	1	1
rs77220413	17	43764378	G	A	0.2396	NA	0.994629	rs113271363	9	CRHR1:RP11-105N13.4	0:0	ncRNA_intronic	0.669	6	5	14	1	1	1
rs7213077	17	44119051	T	C	0.3598	NA	0.170401	rs113271363	9	KANSL1	0	intronic	0.669	7	4	4	1	1	1
rs6962405	7	99557217	T	C	0.4364	0.81162	0.447204	rs13243708	5	AZGP1	7125	intergenic	0.668	7	5	14	1	1	1
rs34975286	1	78829795	G	GT	0.2823	NA	0.0525502	rs4130548	1	RP11-183M13.1:PTGFR	0:0	ncRNA_intronic	0.667	NA	5	15	1	0	0
rs17203177	2	169418646	C	G	0.2674	0.0385357	0.112072	rs2601099	3	CERS6	0	intronic	0.667	5	4	5	1	1	1
rs558029215	17	43563594	A	G	0.2753	NA	0.134081	rs113271363	9	PLEKHM1	0	intronic	0.667	NA	5	5	1	1	1
rs6670660	1	78048698	A	G	0.2922	0.00722457	0.220739	rs4130548	1	ZZZ3	0	intronic	0.666	5	4	5	1	1	1
rs587729126	9	136138765	GCGCCCACCACTA	G	0.1839	NA	0.342426	rs558240	7	ABO	0	ncRNA_intronic	0.666	NA	5	14	0	1	1
rs542440342	7	99842371	C	CA	0.1491	NA	0.149298	rs13243708	5	GATS:GATS	0:0	ncRNA_intronic	0.664	NA	5	15	1	1	1
rs221795	7	100283261	C	T	0.3469	0.484151	0.0527854	rs13243708	5	GIGYF1	0	intronic	0.663	4	3	4	1	1	1
rs10793955	9	136061281	C	G	0.2167	0.0724343	0.0674092	rs558240	7	OBP2B	19382	intergenic	0.663	5	2	14	0	1	1
rs587631028	9	136317242	C	CT	0.3241	NA	0.0729609	rs558240	7	ADAMTS13	0	intronic	0.663	NA	5	15	1	1	1
rs141698966	17	44113227	T	TG	0.2406	NA	0.989265	rs113271363	9	KANSL1	0	intronic	0.663	NA	4	4	1	1	1
rs939443	3	101085413	G	A	0.4125	0.699579	0.18286	rs75017790	4	SENP7	0	exonic	0.662	6	4	5	1	1	1
rs151024111	7	99827941	C	T	0.2276	0.757895	0.182722	rs13243708	5	GATS:GATS	0:0	ncRNA_intronic	0.662	7	4	5	1	1	1
rs35127492	12	53354749	CT	C	0.4692	NA	0.371003	rs11615022	8	AC107016.1	8062	intergenic	0.662	NA	5	14	1	0	1
rs4807620	19	4630999	T	G	0.3539	NA	0.0551635	rs732631	10	TNFAIP8L1	8530	intergenic	0.662	6	5	15	1	1	0
rs6967487	7	99602191	C	T	0.1948	0.740954	0.149678	rs13243708	5	ZKSCAN1	11012	intergenic	0.661	1f	2	15	0	1	1
rs17763199	17	43910183	G	A	0.2386	NA	0.98913	rs113271363	9	CRHR1	0	intronic	0.66	5	5	15	1	1	1
rs2317706	3	101236719	T	G	0.4085	0.500062	0.18247	rs75017790	4	FAM172BP	991	upstream	0.659	6	5	15	1	1	1
rs6477542	9	109507432	C	T	0.2068	0.933361	0.935749	rs10978621	6	RP11-308N19.5	22220	intergenic	0.659	7	7	15	0	0	1
rs7534162	1	155065159	G	A	0.4602	0.541035	0.122035	rs11264341	2	EFNA3	5144	intergenic	0.658	6	5	5	1	1	1
rs28393999	9	136303888	G	C	0.3429	0.0111014	0.100333	rs558240	7	ADAMTS13	0	intronic	0.658	7	4	15	1	1	1
rs13383868	2	169182337	T	C	0.07157	0.0914988	0.130575	rs2601099	3	STK39	77685	intergenic	0.657	6	5	15	0	1	1
rs140843301	17	43939214	T	C	0.01889	NA	0.0664873	rs113271363	9	MAPT-AS1	0	ncRNA_intronic	0.657	7	5	14	0	1	1
rs56249080	17	43939432	G	T	0.2396	NA	0.994629	rs113271363	9	MAPT-AS1	0	ncRNA_intronic	0.657	5	5	14	0	1	1
rs200195727	17	44331761	GTATT	G	0.1054	NA	0.056828	rs113271363	9	RP11-259G18.3	5155	intergenic	0.657	NA	5	15	0	1	1
rs9828605	3	101183347	A	G	0.4115	0.695989	0.18367	rs75017790	4	SENP7	0	intronic	0.656	5	4	5	1	1	1
rs11162489	1	78895920	C	T	0.2664	0.657359	0.0669658	rs4130548	1	PTGFR	0	intronic	0.655	7	5	15	1	1	1
17:43557054:A:AAAAACAAAAC	17	43557054	A	AAAAACAAAAC	0.1889	NA	0.728448	rs113271363	9	PLEKHM1	0	intronic	0.655	NA	5	5	1	1	1
rs199632045	17	44309250	T	TA	0.2068	NA	0.832847	rs113271363	9	KANSL1	6516	intergenic	0.655	NA	7	15	1	1	1
rs2684556	17	44580533	A	G	0.4592	NA	0.30408	rs113271363	9	RP11-995C19.2	778	upstream	0.655	6	4	15	1	1	0
rs2071053	1	155265177	A	G	0.2833	NA	0.147007	rs11264341	2	PKLR	0	intronic	0.654	NA	1	12	1	1	1
rs376183404	17	43667413	CTT	C	0.2485	NA	0.951216	rs113271363	9	DND1P1	3117	intergenic	0.654	NA	5	15	0	1	1
rs34186148	17	43854655	G	C	0.3777	NA	0.531798	rs113271363	9	CRHR1:RP11-105N13.4	0:0	ncRNA_intronic	0.653	7	5	14	1	1	0
rs577360216	17	44348535	T	TTTCTTTTCTTTTC	0.2167	NA	0.86362	rs113271363	9	RP11-259G18.1	2474	intergenic	0.652	NA	5	15	1	1	1
rs2363620	12	53210937	A	C	0.4125	0.0266437	0.0641454	rs11615022	8	KRT4	2601	intergenic	0.651	5	5	14	1	1	1
rs112436750	17	43965129	AT	A	0.2614	NA	0.884595	rs113271363	9	MAPT-AS1	0	ncRNA_intronic	0.651	NA	14	14	1	1	1
rs62064660	17	44078832	G	A	0.2416	NA	0.983939	rs113271363	9	MAPT	0	intronic	0.651	6	4	15	1	1	1
rs11162428	1	78654955	G	A	0.2147	0.0119564	0.0573154	rs4130548	1	RNFT1P2	18033	intergenic	0.65	6	9	15	0	1	1
rs62055495	17	43953043	A	C	0.2406	NA	0.989412	rs113271363	9	MAPT-AS1	0	ncRNA_intronic	0.65	7	13	14	0	1	1
rs6779355	3	101314373	C	T	0.4781	0.461341	0.141674	rs75017790	4	PCNP	1091	intergenic	0.648	7	4	5	1	1	1
rs12831815	12	53367972	C	A	0.4891	0.0201664	0.306892	rs11615022	8	AC107016.1	21285	intergenic	0.648	6	5	14	0	1	1
rs57625464	12	53275709	A	AT	0.3042	NA	0.13892	rs11615022	8	RPL7P41	3503	intergenic	0.647	NA	5	15	0	1	1
rs2696625	17	44326864	A	G	0.2604	0.106767	0.905567	rs113271363	9	RP11-259G18.2	4453	intergenic	0.647	NA	5	15	0	1	1
rs1636978	7	99813912	A	G	0.2674	NA	0.211947	rs13243708	5	STAG3:GATS:GATS	0:0:0	ncRNA_intronic	0.646	5	5	5	1	1	0
rs532787183	17	43758116	AAAAG	A	0.2396	NA	0.994629	rs113271363	9	CRHR1:RP11-105N13.4	0:0	ncRNA_intronic	0.646	NA	5	14	1	1	1
rs530382466	17	44348548	T	TC	0.2167	NA	0.86362	rs113271363	9	RP11-259G18.1	2487	intergenic	0.646	NA	5	15	1	1	1
rs199528	17	44843136	C	T	0.2207	NA	0.832244	rs113271363	9	WNT3	0	intronic	0.646	1f	4	5	1	1	1
rs35085560	3	101466102	CT	C	0.34	NA	0.249786	rs75017790	4	CEP97	0	intronic	0.645	NA	5	5	1	1	1
rs574580209	17	44360314	A	G	0.1093	NA	0.489638	rs113271363	9	ARL17B	0	intronic	0.645	NA	5	15	1	1	1
rs540667728	17	44362607	CT	C	0.3419	NA	0.511348	rs113271363	9	ARL17B	0	intronic	0.645	NA	5	15	1	1	1
rs678443	1	78889258	C	A	0.2674	0.291177	0.065456	rs4130548	1	PTGFR	0	intronic	0.644	7	5	15	1	1	1
rs7470132	9	109362138	G	A	0.2614	0.0835954	0.0890805	rs10978621	6	RP11-308N19.1	0	ncRNA_intronic	0.644	5	14	15	0	0	1
rs538711169	17	43721690	CAAAAAAAA	C	0.2396	NA	0.994629	rs113271363	9	CRHR1-IT1:CRHR1:RP11-105N13.4	0:0:0	ncRNA_intronic	0.644	NA	5	14	1	1	1
rs542837271	17	43785104	C	CTTA	0.2396	NA	0.994629	rs113271363	9	CRHR1:RP11-105N13.4	0:0	ncRNA_intronic	0.644	NA	5	14	1	1	1
rs10901253	9	136128772	T	C	0.2207	0.148853	0.182594	rs558240	7	ABO:RP11-430N14.4	0:0	ncRNA_exonic	0.643	4	2	14	0	1	1
rs1529535	17	44064759	A	C	0.2406	0.639364	0.989265	rs113271363	9	MAPT	0	intronic	0.643	NA	4	15	1	1	1
rs12079134	1	155466784	C	G	0.2793	0.0239488	0.0737771	rs11264341	2	ASH1L	0	intronic	0.642	7	5	5	1	1	1
rs10908471	1	155542942	A	G	0.2773	0.0204012	0.0834428	rs11264341	2	RP11-29H23.7	6844	intergenic	0.642	7	5	5	0	1	1
rs12554595	9	136128664	T	C	0.2207	0.146712	0.182594	rs558240	7	ABO:RP11-430N14.4	0:0	ncRNA_exonic	0.642	4	2	14	0	1	1
rs2959950	17	43511598	C	T	0.2992	NA	0.131494	rs113271363	9	ARHGAP27	0	intronic	0.642	NA	4	5	1	1	1
rs62065393	17	43539437	C	G	0.1938	NA	0.730149	rs113271363	9	PLEKHM1:AC091132.1	0:0	ncRNA_intronic	0.642	4	4	5	1	1	1
rs565170615	17	44137386	T	TAA	0.2396	NA	0.98373	rs113271363	9	KANSL1	0	intronic	0.642	NA	4	5	1	1	1
rs374903925	17	43961699	C	CT	0.165	NA	0.665626	rs113271363	9	MAPT-AS1	0	ncRNA_intronic	0.641	NA	9	14	0	1	1
rs12074409	1	78018184	G	C	0.3022	0.00909778	0.185802	rs4130548	1	AK5	0	intronic	0.64	7	4	15	1	1	1
rs35608832	1	78579547	A	AT	0.2376	NA	0.0857525	rs4130548	1	GIPC2	0	intronic	0.64	NA	4	15	1	1	1
rs4264710	3	101169887	G	A	0.4115	0.328355	0.18367	rs75017790	4	SENP7	0	intronic	0.64	7	5	15	1	1	1
rs962395	9	109323247	G	T	0.2614	0.331759	0.0852304	rs10978621	6	RP11-308N19.1	0	ncRNA_intronic	0.64	NA	9	15	0	0	1
rs10570559	2	169221073	C	CAT	0.3072	NA	0.0928511	rs2601099	3	RN7SL95P	76342	intergenic	0.639	NA	5	15	0	0	1
rs199498018	2	169476522	C	CAT	0.1093	NA	0.074531	rs2601099	3	CERS6	0	intronic	0.639	NA	5	15	1	0	1
rs148980175	1	78593679	A	AGT	0.2495	NA	0.100717	rs4130548	1	GIPC2	0	intronic	0.638	NA	4	15	1	1	1
rs56392308	9	136131056	CG	C	0.09543	NA	0.0520335	rs558240	7	ABO	0	ncRNA_exonic	0.638	NA	4	14	0	1	1
rs62073313	17	44603786	G	C	0.3926	NA	0.203199	rs113271363	9	LRRC37A2:ARL17A	0:0	intronic	0.638	7	5	15	1	1	0
rs12760589	1	77973086	G	T	0.1501	0.0646453	0.0902806	rs4130548	1	AK5	0	intronic	0.637	6	5	15	1	1	1
rs13324180	3	101167261	G	A	0.4115	0.701342	0.18367	rs75017790	4	SENP7	0	intronic	0.637	7	4	15	1	1	1
rs3072094	17	43798348	TTTG	T	0.2416	NA	0.984114	rs113271363	9	CRHR1:RP11-105N13.4	0:0	ncRNA_intronic	0.636	NA	5	14	1	1	1
rs565597555	17	43896862	CT	C	0.2028	NA	0.799083	rs113271363	9	CRHR1	0	intronic	0.636	NA	5	15	1	1	0
rs11577338	1	155240077	A	G	0.334	NA	0.230633	rs11264341	2	CLK2	0	intronic	0.635	7	4	4	1	1	1
rs62574650	9	136179241	G	A	0.1143	0.259716	0.0553513	rs558240	7	Y_RNA	1194	intergenic	0.635	5	7	15	0	1	0
rs2236864	1	155241103	A	G	0.2793	NA	0.15994	rs11264341	2	CLK2	0	intronic	0.634	NA	4	5	1	1	1
rs140808513	1	155395685	GT	G	0.327	NA	0.0673424	rs11264341	2	ASH1L	0	intronic	0.634	NA	4	5	1	1	1
rs17563501	17	43801695	C	T	0.2396	NA	0.994629	rs113271363	9	CRHR1:RP11-105N13.4	0:0	ncRNA_intronic	0.634	6	9	14	1	1	1
rs4683836	3	100918453	G	C	0.2356	0.286061	0.0609569	rs75017790	4	snoU13	2222	intergenic	0.633	7	5	15	0	1	1
rs35286301	7	99543313	C	T	0.162	0.152981	0.0671963	rs13243708	5	RP4-604G5.1	0	ncRNA_intronic	0.633	7	5	14	0	1	1
rs10816404	9	109371811	C	T	0.2515	0.0528274	0.0937477	rs10978621	6	RP11-308N19.1	4734	intergenic	0.633	7	5	15	0	0	1
rs74514268	17	43836191	G	A	0.2396	NA	0.994629	rs113271363	9	CRHR1:RP11-105N13.4	0:0	ncRNA_intronic	0.633	7	5	14	1	1	1
rs2696525	17	44356637	C	T	0.2127	NA	0.842817	rs113271363	9	ARL17B	0	intronic	0.632	NA	5	15	1	1	1
rs9729564	1	155229222	G	A	0.2763	NA	0.154723	rs11264341	2	SCAMP3	0	intronic	0.631	6	4	4	1	1	1
rs112680561	9	136175999	C	G	0.4851	0.147199	0.219265	rs558240	7	Y_RNA	1953	intergenic	0.631	7	9	14	0	1	0
rs569741759	17	44045574	AC	A	0.2406	NA	0.989265	rs113271363	9	MAPT	0	intronic	0.631	NA	4	15	1	1	1
rs537074508	17	44126473	AG	A	0.2465	NA	0.958158	rs113271363	9	KANSL1	0	intronic	0.631	NA	4	4	1	1	1
rs4949660	1	78025459	T	C	0.3489	0.715594	0.648573	rs4130548	1	AK5	0	UTR3	0.63	6	4	5	1	1	1
rs2601083	2	169278187	T	C	0.07853	0.222218	0.205201	rs2601099	3	RN7SL95P	19228	intergenic	0.63	NA	5	15	0	1	1
rs62175796	2	169371010	C	T	0.0507	0.0133623	0.1057	rs2601099	3	CERS6	0	intronic	0.63	5	5	5	1	1	1
rs1969520	17	44232721	G	A	0.1998	0.112203	0.788016	rs113271363	9	KANSL1	0	intronic	0.63	NA	4	5	1	1	1
rs10908455	1	155067283	T	C	0.4851	0.885104	0.21955	rs11264341	2	EFNA3	7268	intergenic	0.628	1f	5	15	1	1	1
rs7406746	17	43787353	A	C	0.4066	NA	0.197636	rs113271363	9	CRHR1:RP11-105N13.4	0:0	ncRNA_intronic	0.628	3a	7	14	1	1	1
rs111321973	17	43953170	C	T	0.2396	NA	0.994629	rs113271363	9	MAPT-AS1	0	ncRNA_intronic	0.628	7	13	14	0	1	1
rs114686124	1	78464911	C	T	0.04473	0.0313556	0.138177	rs4130548	1	DNAJB4:GIPC2	0:0	intronic	0.627	7	5	5	1	0	1
3:101228365:C:G	3	101228365	G	C	0.4115	NA	0.18367	rs75017790	4	SENP7	0	intronic	0.627	5	5	5	1	1	1
rs139999431	19	5836227	C	CTTTTCTTTTCTTTTG	0.3718	NA	0.21909	rs2608894	10	FUT6	0	intronic	0.626	NA	5	14	1	1	1
rs5777951	1	155653553	T	TA	0.2744	NA	0.0784706	rs11264341	2	MSTO1:MSTO2P:YY1AP1	0:0:0	ncRNA_intronic	0.625	NA	4	5	1	1	1
rs7794170	7	99776886	G	T	0.2684	0.021906	0.113653	rs13243708	5	STAG3	0	intronic	0.625	1f	5	15	1	1	1
rs62055889	17	43838919	G	A	0.2396	NA	0.994629	rs113271363	9	CRHR1:RP11-105N13.4	0:0	ncRNA_intronic	0.625	6	5	14	1	1	1
rs376997656	17	44482245	AAAAT	A	0.3837	NA	0.554365	rs113271363	9	NSFP1	0	ncRNA_intronic	0.625	NA	5	15	0	1	0
rs6781680	3	101269842	C	G	0.4125	0.564036	0.18286	rs75017790	4	TRMT10C	10863	intergenic	0.624	6	5	15	0	1	1
rs143988818	3	101429522	AT	A	0.3241	NA	0.284299	rs75017790	4	PDCL3P4	1793	intergenic	0.624	NA	5	15	0	1	1
rs577019110	17	44356682	G	A	0.2127	NA	0.842817	rs113271363	9	ARL17B	0	intronic	0.624	NA	5	15	1	1	1
rs566233160	1	155278019	A	AT	0.1302	NA	0.101778	rs11264341	2	FDPS	519	upstream	0.623	NA	1	1	1	1	1
rs665374	3	101586143	C	T	0.3976	0.447666	0.0505122	rs75017790	4	NFKBIZ	6276	intergenic	0.622	NA	5	15	1	1	1
rs10401005	17	43557805	A	G	0.2773	NA	0.135173	rs113271363	9	PLEKHM1	0	intronic	0.622	6	4	5	1	1	1
rs57134434	3	100876434	T	C	0.1193	0.927102	0.818759	rs75017790	4	ACTR3P3	5503	intergenic	0.621	7	5	15	0	1	1
rs62070952	17	44309255	C	A	0.2068	NA	0.832847	rs113271363	9	KANSL1	6521	intergenic	0.621	6	7	15	1	1	1
rs2435205	17	44018764	G	A	0.3579	0.127465	0.112247	rs113271363	9	MAPT	0	intronic	0.62	4	5	14	1	1	1
rs9869399	3	101645046	C	G	0.4414	0.0301921	0.12218	rs75017790	4	RP11-221J22.1	14656	intergenic	0.619	5	5	15	0	1	1
rs369603609	7	99664197	C	CA	0.2485	NA	0.453809	rs13243708	5	ZNF3	0	intronic	0.619	NA	4	5	1	1	1
rs537321556	17	44305252	G	A	0.2406	NA	0.989265	rs113271363	9	KANSL1	2518	intergenic	0.619	NA	5	15	1	1	1
rs2527900	7	99525241	A	G	0.4235	0.16263	0.169891	rs13243708	5	GJC3	0	intronic	0.617	NA	5	14	1	1	1
rs665741	9	136305012	T	C	0.0994	0.202687	0.10091	rs558240	7	ADAMTS13	0	intronic	0.617	NA	4	15	1	1	1
esv3640673	17	43856293	G	GCCCCTCCCCTGCAACCCCCCAGCCTCATCCCATCTCCTGTTCCCATCAGACCAGC	0.0825	NA	0.251807	rs113271363	9	CRHR1:RP11-105N13.4	0:0	ncRNA_intronic	0.617	NA	5	14	1	1	0
rs10873950	1	78024602	A	G	0.2386	0.00694016	0.146441	rs4130548	1	AK5	0	UTR3	0.616	3a	4	5	1	1	1
rs371413909	1	78626677	C	A	0.3499	0.0122246	0.126191	rs4130548	1	RNFT1P2	9487	intergenic	0.616	6	5	15	0	1	1
rs151198796	3	101470337	G	C	0.335	0.127874	0.289955	rs75017790	4	CEP97	0	intronic	0.615	6	5	5	1	1	1
rs372014376	1	78626680	C	A	0.3499	0.0122489	0.126191	rs4130548	1	RNFT1P2	9484	intergenic	0.614	6	5	15	0	1	1
rs2363634	12	53354683	A	G	0.1521	0.035176	0.0946858	rs11615022	8	AC107016.1	7996	intergenic	0.614	NA	5	14	1	1	1
rs148261599	1	155253286	C	G	0.175	0.0556338	0.09815	rs11264341	2	HCN3	0	intronic	0.613	7	4	5	1	1	1
rs6465765	7	99785443	G	A	0.2684	0.0906732	0.211048	rs13243708	5	STAG3	0	intronic	0.613	7	5	15	1	1	1
rs55974014	17	43757450	C	A	0.2316	NA	0.930005	rs113271363	9	CRHR1:RP11-105N13.4	0:0	ncRNA_intronic	0.613	5	5	14	1	1	1
rs9899833	17	43992943	G	A	0.3608	0.400645	0.562853	rs113271363	9	MAPT	0	intronic	0.613	4	2	14	1	1	1
rs278856	1	78134935	C	T	0.332	0.00682651	0.260132	rs4130548	1	ZZZ3	0	intronic	0.612	3a	5	5	1	1	1
rs35420583	17	43498180	C	T	0.1958	0.510208	0.718819	rs113271363	9	ARHGAP27	0	intronic	0.612	7	4	15	1	1	1
rs111364350	17	44168508	C	T	0.2406	0.70677	0.989265	rs113271363	9	KANSL1	0	intronic	0.612	5	4	5	1	1	1
rs62063678	17	44129949	C	G	0.2406	NA	0.989265	rs113271363	9	KANSL1	0	intronic	0.611	7	4	5	1	1	1
rs10936624	3	101163750	G	A	0.4115	0.856645	0.18367	rs75017790	4	SENP7	0	intronic	0.61	6	5	15	1	1	1
rs55798976	3	101210597	A	G	0.4115	0.697284	0.18367	rs75017790	4	SENP7	0	intronic	0.608	7	4	5	1	1	1
rs62060836	17	44152447	G	A	0.2406	NA	0.989265	rs113271363	9	KANSL1	0	intronic	0.608	5	4	5	1	1	1
rs17687462	17	43744990	C	T	0.2396	NA	0.994629	rs113271363	9	CRHR1:RP11-105N13.4	0:0	ncRNA_intronic	0.607	1f	5	14	1	1	1
rs434598	17	43725762	G	A	0.2396	NA	0.994629	rs113271363	9	CRHR1:RP11-105N13.4	0:0	ncRNA_intronic	0.606	5	5	15	1	1	1
rs62054809	17	43918239	C	T	0.2396	NA	0.994629	rs113271363	9	MAPT-AS1	2777	intergenic	0.606	7	5	15	1	1	1
rs34232924	17	44023828	C	CGTG	0.2396	NA	0.994629	rs113271363	9	MAPT	0	intronic	0.606	NA	5	14	1	1	1
rs56166491	17	44042221	A	G	0.2406	0.704058	0.989265	rs113271363	9	MAPT	0	intronic	0.606	5	4	14	1	1	1
rs79698033	17	44123717	C	T	0.2406	NA	0.989265	rs113271363	9	KANSL1	0	intronic	0.606	NA	4	4	1	1	1
rs55900347	17	44176092	G	A	0.2406	0.69226	0.989265	rs113271363	9	KANSL1	0	intronic	0.606	5	5	5	1	1	1
rs278841	1	78171025	A	G	0.333	0.00675163	0.256521	rs4130548	1	USP33	0	intronic	0.605	NA	4	5	1	1	0
rs11979397	7	99738879	C	T	0.161	0.720567	0.104751	rs13243708	5	RPL7P60	573	upstream:downstream	0.605	6	2	15	1	1	1
rs1059504	17	43472321	A	G	0.4722	0.0168415	0.157286	rs113271363	9	ARHGAP27	0	UTR3	0.605	4	1	7	1	1	1
rs199508	17	44858838	G	C	0.2565	NA	0.653028	rs113271363	9	WNT3	0	intronic	0.604	5	5	14	1	1	1
rs2158474	17	43761939	G	C	0.2396	NA	0.994629	rs113271363	9	CRHR1:RP11-105N13.4	0:0	ncRNA_intronic	0.603	1f	5	14	1	1	1
rs62054435	17	43825339	C	G	0.2396	NA	0.994629	rs113271363	9	CRHR1:RP11-105N13.4	0:0	ncRNA_intronic	0.603	5	5	14	1	1	1
rs371083624	17	43841356	CTT	C	0.2445	NA	0.968175	rs113271363	9	CRHR1:RP11-105N13.4	0:0	ncRNA_intronic	0.603	NA	5	14	1	1	0
rs581854	9	135972557	A	G	0.1759	0.0750445	0.0508835	rs176694	7	RALGDS	549	downstream	0.602	6	4	4	1	1	1
rs62055947	17	43852605	C	T	0.2396	NA	0.994629	rs113271363	9	CRHR1:RP11-105N13.4	0:0	ncRNA_intronic	0.602	5	5	14	1	1	0
rs2532389	17	44311107	G	C	0.2336	0.168988	0.952059	rs113271363	9	KANSL1	8373	intergenic	0.602	7	5	15	1	1	1
rs201228436	3	101245112	AC	A	0.2396	NA	0.442242	rs75017790	4	FAM172BP	2380	intergenic	0.601	NA	5	15	0	1	1
rs10978627	9	109529019	A	G	0.1392	0.116624	0.0868666	rs10978621	6	RP11-308N19.5	43807	intergenic	0.601	7	5	15	0	0	1
rs551322	9	136135444	A	G	0.2217	NA	0.181632	rs558240	7	ABO	0	ncRNA_intronic	0.601	6	4	14	0	1	1
rs201286970	9	136297157	G	GGC	0.4245	NA	0.153198	rs558240	7	ADAMTS13	0	intronic	0.601	NA	5	14	1	1	1
rs1237651	17	43469114	T	C	0.2972	NA	0.106332	rs113271363	9	ARHGAP27	2160	intergenic	0.601	5	5	5	1	1	1
rs1979678	12	53315274	G	A	0.3171	0.297681	0.146282	rs11615022	8	KRT8	0	intronic	0.6	NA	2	15	1	1	1
rs1918784	17	44276013	G	A	0.2406	0.663931	0.989265	rs113271363	9	KANSL1	0	intronic	0.6	NA	5	5	1	1	1
rs117029704	17	43519760	G	T	0.04374	NA	0.106463	rs113271363	9	PLEKHM1	0	intronic	0.599	5	4	5	1	1	1
rs536720533	17	44265192	AT	A	0.2416	NA	0.984114	rs113271363	9	KANSL1	0	intronic	0.599	NA	2	7	1	1	1
rs368284065	17	43855501	AC	A	0.2396	NA	0.994629	rs113271363	9	CRHR1:RP11-105N13.4	0:0	ncRNA_intronic	0.598	NA	5	14	1	1	0
rs75666751	17	44090148	A	C	0.2406	0.720243	0.989265	rs113271363	9	MAPT	0	intronic	0.598	5	4	15	1	1	1
rs1538764	1	78742474	T	A	0.3917	0.0893642	0.053479	rs4130548	1	RP11-183M13.1	0	ncRNA_intronic	0.597	6	5	15	0	1	1
rs3780808	9	136302434	G	T	0.4245	0.0503844	0.153198	rs558240	7	ADAMTS13	0	intronic	0.597	6	4	15	1	1	1
rs56302057	17	44034486	A	G	0.2396	0.753445	0.994629	rs113271363	9	MAPT	0	intronic	0.597	NA	5	14	1	1	1
rs13238380	7	99629061	C	T	0.3857	0.980158	1	rs13243708	5	ZKSCAN1	0	intronic	0.596	6	4	4	1	1	1
rs17474001	9	136267149	C	T	0.1421	0.754466	0.124281	rs558240	7	C9orf96	0	intronic	0.596	4	4	5	1	1	1
rs2732655	17	44346407	G	C	0.1998	NA	0.788016	rs113271363	9	RP11-259G18.1	346	downstream	0.596	5	5	15	1	1	1
rs55937610	17	43960283	A	G	0.2396	NA	0.994629	rs113271363	9	MAPT-AS1	0	ncRNA_intronic	0.594	5	7	14	0	1	1
rs113909426	17	44196822	G	A	0.2406	0.679524	0.989265	rs113271363	9	KANSL1	0	intronic	0.594	6	5	5	1	1	1
rs62071576	17	44346829	C	T	0.2008	NA	0.79296	rs113271363	9	RP11-259G18.1	768	downstream	0.594	7	5	15	1	1	1
rs2527923	7	99567455	C	T	0.4672	0.65371	0.312184	rs13243708	5	AZGP1	0	intronic	0.593	NA	5	14	1	1	1
rs2696702	17	44260416	T	C	0.2406	0.68986	0.989265	rs113271363	9	KANSL1	0	intronic	0.593	NA	2	7	1	1	1
rs35944959	1	78056847	G	GT	0.3161	NA	0.237081	rs4130548	1	ZZZ3	0	intronic	0.592	NA	4	5	1	1	1
rs9877103	3	100793028	G	C	0.499	0.0231152	0.0516322	rs75017790	4	ABI3BP	80668	intergenic	0.592	7	5	15	0	1	1
rs139499956	3	101640239	C	G	0.4394	NA	0.123503	rs75017790	4	RP11-221J22.1	19463	intergenic	0.592	7	5	15	0	1	1
rs111699817	9	109370285	G	A	0.2932	NA	0.0740291	rs10978621	6	RP11-308N19.1	3208	intergenic	0.591	7	5	15	0	0	1
rs17564153	17	43995098	G	A	0.2396	NA	0.994629	rs113271363	9	MAPT	0	intronic	0.591	6	4	14	1	1	1
rs377750291	17	44367737	CCACCT	C	0.0825	NA	0.346689	rs113271363	9	ARL17B	0	intronic	0.591	NA	4	15	1	1	1
rs36219249	9	136291928	CT	C	0.4245	NA	0.149467	rs558240	7	ADAMTS13	0	intronic	0.59	NA	5	14	1	1	1
rs56006248	17	43815141	A	G	0.2396	NA	0.994629	rs113271363	9	CRHR1:RP11-105N13.4	0:0	ncRNA_intronic	0.59	7	5	14	1	1	1
rs11534419	9	136388223	C	T	0.3777	0.0289732	0.0889279	rs558240	7	TMEM8C	0	intronic	0.589	5	2	15	1	1	1
rs2172276	12	53338041	T	C	0.3767	0.767613	0.617222	rs11615022	8	KRT8	0	intronic	0.589	2c	5	15	1	1	1
rs8068300	17	44202690	T	C	0.4185	0.176613	0.211834	rs113271363	9	KANSL1	0	intronic	0.589	4	4	5	1	1	1
rs140609168	3	101470236	G	T	0.335	0.128457	0.289955	rs75017790	4	CEP97	0	intronic	0.588	6	5	5	1	1	1
rs10816402	9	109371487	G	A	0.3837	0.0774976	0.091883	rs10978621	6	RP11-308N19.1	4410	intergenic	0.588	6	5	15	0	1	1
rs4962116	9	136129716	G	A	0.2207	0.146544	0.182594	rs558240	7	ABO:RP11-430N14.4	0:0	ncRNA_exonic	0.588	6	4	14	0	1	1
rs1179037	9	136238509	G	A	0.4662	0.284373	0.286928	rs558240	7	SURF4	0	intronic	0.587	1d	2	6	1	1	1
rs55821257	3	101410975	G	C	0.329	0.128786	0.300976	rs75017790	4	RPL24	5348	intergenic	0.586	5	1	15	1	1	0
rs564163539	9	109319483	C	CA	0.3121	NA	0.0687353	rs10978621	6	RP11-308N19.1	0	ncRNA_intronic	0.586	NA	9	15	0	0	1
rs188461340	3	101163031	G	A	0.4771	0.371038	0.104242	rs75017790	4	SENP7	0	intronic	0.585	6	5	15	1	1	1
rs7847968	9	136172379	A	G	0.2237	NA	0.140806	rs176694	7	Y_RNA	5573	intergenic	0.585	7	9	14	0	1	0
rs140559971	1	155554707	TTTTG	T	0.2773	NA	0.0860154	rs11264341	2	DAP3P1	1727	intergenic	0.584	NA	5	15	0	1	1
rs4668075	2	169420168	G	A	0.1123	0.00694293	0.0782757	rs2601099	3	CERS6	0	intronic	0.584	6	4	5	1	0	1
rs2525549	7	99533111	T	C	0.3837	0.0803111	0.167512	rs13243708	5	RP4-604G5.1	0	ncRNA_intronic	0.584	1f	4	14	1	1	1
rs6597613	9	136120990	C	G	0.2187	0.145656	0.148075	rs558240	7	ABO:RP11-430N14.4	4797:4797	intergenic	0.584	6	5	14	0	1	1
rs531559456	17	43569001	CA	C	0.1988	NA	0.772891	rs113271363	9	PLEKHM1	885	upstream	0.584	NA	1	15	1	1	1
rs112035892	9	109507038	G	GA	0.4563	NA	0.317245	rs10978621	6	RP11-308N19.5	21826	intergenic	0.583	NA	5	15	0	0	1
rs111324579	17	44082181	A	G	0.2406	NA	0.989265	rs113271363	9	MAPT	0	intronic	0.582	7	5	15	1	1	1
rs67671346	17	44339744	TC	T	0.2018	NA	0.796808	rs113271363	9	RP11-259G18.3	1771	intergenic	0.582	NA	5	5	0	1	1
rs568203	9	136151445	A	C	0.2207	0.137548	0.182594	rs558240	7	ABO	827	upstream	0.581	4	1	13	0	1	1
rs17271883	19	5834212	C	T	0.3101	NA	0.43641	rs2608894	10	FUT6	0	intronic	0.581	5	4	15	1	1	1
rs9883737	3	100845342	G	A	0.3698	0.0106716	0.139183	rs75017790	4	ACTR3P3	36595	intergenic	0.58	6	5	15	0	1	1
rs2696461	17	44285844	C	T	0.4115	0.0139326	0.223618	rs113271363	9	KANSL1	0	intronic	0.58	NA	4	5	1	1	1
rs17563787	17	43813252	C	G	0.2396	NA	0.994629	rs113271363	9	CRHR1:RP11-105N13.4	0:0	ncRNA_intronic	0.579	1f	5	14	1	1	1
rs2974937	1	155168849	C	T	0.4523	0.721495	0.571806	rs11264341	2	THBS3:RP11-263K19.4	0:0	ncRNA_intronic	0.578	6	4	5	1	1	1
rs2317751	3	101123260	T	G	0.3787	0.413896	0.0725031	rs75017790	4	SENP7	0	intronic	0.578	7	5	15	1	1	1
rs11792324	9	136116395	T	C	0.1362	0.146545	0.0715911	rs558240	7	ABO:RP11-430N14.4	9392:9392	intergenic	0.578	7	5	14	0	1	1
rs549331	9	136135195	C	G	0.2217	NA	0.181632	rs558240	7	ABO	0	ncRNA_intronic	0.578	5	4	14	0	1	1
rs112123127	17	43785098	C	T	0.2366	NA	0.978499	rs113271363	9	CRHR1:RP11-105N13.4	0:0	ncRNA_intronic	0.578	6	5	14	1	1	1
rs34258265	17	44212908	A	AT	0.4871	NA	0.343751	rs113271363	9	KANSL1	0	intronic	0.578	NA	4	5	1	1	1
rs67404079	17	44339747	TC	T	0.2018	NA	0.796808	rs113271363	9	RP11-259G18.3	1774	intergenic	0.578	NA	5	5	0	1	1
rs551353315	1	77999194	C	CAAAAAAA	0.2833	NA	0.169728	rs4130548	1	AK5	0	intronic	0.577	NA	5	15	1	1	1
rs10274982	7	99581874	C	G	0.4175	0.236632	0.32131	rs13243708	5	AZGP1P1	0	ncRNA_intronic	0.577	3a	6	15	1	1	1
rs62061772	17	44169437	T	C	0.2406	0.704863	0.989265	rs113271363	9	KANSL1	0	intronic	0.577	7	4	5	1	1	1
rs556170	1	78578791	T	C	0.2505	0.0708542	0.101479	rs4130548	1	GIPC2	0	intronic	0.576	6	5	15	1	1	1
rs797866	3	101658031	T	C	0.3668	0.237177	0.130725	rs75017790	4	RP11-221J22.1	1671	intergenic	0.576	4	2	15	0	1	1
rs148135789	12	53367971	AC	A	0.3807	NA	0.577446	rs11615022	8	AC107016.1	21284	intergenic	0.576	NA	5	14	0	1	1
rs4264711	3	101170068	G	A	0.4115	0.349518	0.18367	rs75017790	4	SENP7	0	intronic	0.575	6	5	15	1	1	1
rs10119347	9	109411743	A	C	0.497	0.182134	0.0781387	rs10978621	6	RP11-308N19.4	0	ncRNA_intronic	0.575	6	14	15	0	1	1
rs41302667	9	136330428	G	A	0.09642	0.560576	0.0606942	rs558240	7	CACFD1	0	intronic	0.575	5	4	5	1	1	1
rs2525555	7	99568736	T	C	0.2823	0.800108	0.158834	rs13243708	5	AZGP1	0	intronic	0.574	7	4	14	1	1	1
rs2078200	17	43541834	T	C	0.2992	NA	0.133965	rs113271363	9	PLEKHM1	0	intronic	0.574	1f	4	5	1	1	0
rs141942982	1	155137395	G	T	0.1282	NA	0.102886	rs11264341	2	KRTCAP2	4488	intergenic	0.573	7	5	15	1	1	1
rs11299195	3	101579643	TA	T	0.3817	NA	0.118289	rs75017790	4	NFKBIZ	0	UTR3	0.573	NA	4	4	1	1	1
rs1179038	9	136241189	C	T	0.4682	0.316187	0.28624	rs558240	7	SURF4	0	intronic	0.573	6	1	5	1	1	1
rs77384759	12	53357870	CTGTT	C	0.1521	NA	0.0946858	rs11615022	8	AC107016.1	11183	intergenic	0.572	NA	5	14	0	0	1
rs143196316	17	43836109	A	AATT	0.2396	NA	0.994629	rs113271363	9	CRHR1:RP11-105N13.4	0:0	ncRNA_intronic	0.572	NA	5	14	1	1	1
rs55915917	17	43892784	T	G	0.2256	NA	0.920411	rs113271363	9	CRHR1:RP11-105N13.4	0:0	ncRNA_intronic	0.572	4	5	14	1	1	0
rs535162871	17	44355315	AT	A	0.2386	NA	0.9673	rs113271363	9	ARL17B	0	intronic	0.571	NA	5	15	1	1	1
rs66508620	1	155239994	CA	C	0.3549	NA	0.160763	rs11264341	2	CLK2	0	intronic	0.57	NA	4	4	1	1	1
rs79282374	3	100886927	C	T	0.08847	0.646754	0.627138	rs75017790	4	ACTR3P3	4096	intergenic	0.57	7	5	15	0	1	1
rs1056579	3	101397877	T	G	0.328	0.324569	0.302267	rs75017790	4	ZBTB11-AS1	0	ncRNA_exonic	0.57	4	4	5	1	1	1
rs59006796	3	101496305	C	CTTCCT	0.33	NA	0.294587	rs75017790	4	NXPE3	1740	intergenic	0.57	NA	5	5	1	1	1
rs56406462	17	44119474	T	C	0.2386	0.943499	0.978465	rs113271363	9	KANSL1	0	intronic	0.57	7	4	4	1	1	1
rs3124748	9	136268038	C	T	0.4334	NA	0.233518	rs558240	7	C9orf96	0	exonic	0.569	NA	4	5	1	1	1
rs146761208	17	44495308	A	G	0.3569	NA	0.814795	rs113271363	9	NSFP1	0	ncRNA_intronic	0.569	5	5	15	0	1	1
rs35917845	12	53324001	A	AT	0.2893	NA	0.0622749	rs11615022	8	KRT8	0	intronic	0.568	NA	5	15	1	0	1
rs34952237	1	78052943	C	CT	0.4016	NA	0.108041	rs4130548	1	ZZZ3	0	intronic	0.567	NA	4	5	1	1	1
rs10936664	3	101215356	T	C	0.3847	0.330247	0.077282	rs75017790	4	SENP7	0	intronic	0.567	7	4	5	1	1	1
rs398119840	17	44329580	AT	A	0.4085	NA	0.186215	rs113271363	9	RP11-259G18.2	7169	intergenic	0.567	NA	5	15	0	1	1
rs4143279	2	169335621	G	A	0.2157	0.0737095	0.0765991	rs2601099	3	CERS6	0	intronic	0.566	7	5	5	1	0	1
rs200209872	9	109330969	GA	G	0.3708	NA	0.0765223	rs10978621	6	RP11-308N19.1	0	ncRNA_intronic	0.566	NA	9	15	0	0	1
rs539228	1	78556177	C	T	0.2594	0.0399627	0.130105	rs4130548	1	GIPC2	0	intronic	0.564	NA	5	15	1	1	1
rs538853861	3	100887649	T	A	0.07256	NA	0.0533882	rs75017790	4	ACTR3P3	4818	intergenic	0.564	NA	5	15	0	0	1
rs1981548	7	99541360	T	C	0.4523	0.670855	0.322282	rs13243708	5	RP4-604G5.1	0	ncRNA_intronic	0.564	1b	1	14	0	1	1
rs6806269	3	100798050	G	T	0.497	0.028166	0.0533853	rs75017790	4	ACTR3P3	83887	intergenic	0.563	6	5	15	0	1	1
rs2316953	17	44140341	G	A	0.2406	0.672078	0.989265	rs113271363	9	KANSL1	0	intronic	0.563	6	4	5	1	1	1
rs28436085	9	136331819	G	A	0.334	0.0582991	0.0840438	rs558240	7	CACFD1	0	intronic	0.562	5	4	5	1	1	1
rs55823844	17	43978320	G	A	0.2396	0.69135	0.994629	rs113271363	9	MAPT	0	intronic	0.562	4	5	13	1	1	1
rs1560310	17	43978534	G	A	0.2396	NA	0.994629	rs113271363	9	MAPT	0	intronic	0.562	1f	2	14	1	1	1
rs1230078	17	43497395	T	C	0.2982	0.629678	0.125852	rs113271363	9	ARHGAP27	0	intronic	0.561	6	4	15	1	1	1
rs146149698	17	44142491	C	CCA	0.2406	NA	0.989265	rs113271363	9	KANSL1	0	intronic	0.561	NA	4	4	1	1	1
rs62060852	17	44160050	G	A	0.2406	NA	0.989265	rs113271363	9	KANSL1	0	intronic	0.561	5	2	5	1	1	1
rs7367729	1	78629675	C	T	0.3439	0.0323826	0.133204	rs4130548	1	RNFT1P2	6489	intergenic	0.56	7	5	15	0	1	1
rs111638615	1	155380346	T	TG	0.2763	NA	0.0837384	rs11264341	2	ASH1L	0	intronic	0.56	NA	4	5	1	1	1
rs6768882	3	100793865	C	A	0.499	0.00776303	0.0516322	rs75017790	4	ABI3BP	81505	intergenic	0.56	6	5	15	0	1	1
rs112069207	7	99837194	TA	T	0.3668	NA	0.163354	rs13243708	5	GATS:GATS	0:0	ncRNA_intronic	0.56	NA	4	5	1	1	1
rs62058963	17	43998278	C	T	0.03777	0.0887517	0.132719	rs113271363	9	MAPT	0	intronic	0.56	5	4	15	1	1	1
rs11264314	1	155078423	G	C	0.4851	NA	0.149731	rs11264341	2	Y_RNA	14542	intergenic	0.559	4	5	15	0	1	1
17:43909435:C:CAAAAAAACAAAA	17	43909435	C	CAAAAAAACAAAA	0.2386	NA	0.98913	rs113271363	9	CRHR1	0	intronic	0.559	NA	5	14	1	1	0
rs6603960	1	78213434	A	T	0.331	0.00655652	0.25712	rs4130548	1	USP33	0	intronic	0.558	7	5	5	1	1	1
rs55816311	3	101163132	C	T	0.3877	0.238771	0.146322	rs75017790	4	SENP7	0	intronic	0.558	7	5	15	1	1	1
rs1678849	19	5836964	G	A	0.3052	0.251097	0.0804106	rs2608894	10	FUT6	0	intronic	0.558	5	5	14	1	1	1
rs62062273	17	44092243	C	T	0.2406	0.108064	0.989265	rs113271363	9	MAPT	0	intronic	0.557	5	5	15	1	1	1
rs113480537	9	136172317	T	TC	0.2217	NA	0.143164	rs176694	7	Y_RNA	5635	intergenic	0.556	NA	9	14	0	0	0
rs7628681	3	101265823	T	G	0.3837	0.475144	0.0735626	rs75017790	4	TRMT10C	14882	intergenic	0.555	7	5	15	0	1	1
rs139976242	17	43837872	T	TGTTACGTTAC	0.1233	NA	0.104222	rs113271363	9	CRHR1:RP11-105N13.4	0:0	ncRNA_intronic	0.555	NA	5	14	1	1	1
rs2696558	17	44346951	T	A	0.3519	NA	0.555898	rs113271363	9	RP11-259G18.1	890	downstream	0.555	1f	5	15	1	1	1
rs7558174	2	169278979	G	C	0.4095	0.435473	0.500348	rs2601099	3	RN7SL95P	18436	intergenic	0.554	7	5	15	0	1	1
rs587600964	9	136172323	C	G	0.1173	NA	0.182128	rs558240	7	Y_RNA	5629	intergenic	0.554	NA	9	14	0	0	0
rs1880748	17	43788796	C	T	0.1819	NA	0.0747416	rs113271363	9	CRHR1:RP11-105N13.4	0:0	ncRNA_intronic	0.554	1f	5	14	1	1	1
rs17689608	17	43896528	C	G	0.2396	NA	0.994629	rs113271363	9	CRHR1	0	intronic	0.553	5	5	15	1	1	0
rs142222997	17	44057770	G	GGAGGCAGGAGAATTGTTACT	0.2396	NA	0.98373	rs113271363	9	MAPT	0	intronic	0.553	NA	4	15	1	1	1
rs120858	9	136200810	G	A	0.4622	0.20463	0.309125	rs558240	7	SURF6	0	intronic	0.552	1f	3	4	1	1	1
rs651426	1	78661470	C	G	0.3628	0.0209178	0.143251	rs4130548	1	RNFT1P2	24548	intergenic	0.551	5	5	15	0	1	1
rs7366775	1	155168930	G	A	0.4155	NA	0.959672	rs11264341	2	THBS3:RP11-263K19.4	0:0	ncRNA_intronic	0.551	7	4	5	1	1	1
rs12131079	1	155319668	C	T	0.3221	0.024811	0.128549	rs11264341	2	ASH1L	0	intronic	0.551	7	4	4	1	1	1
rs61304822	12	53311989	C	G	0.2525	0.0174738	0.109281	rs11615022	8	KRT8	0	intronic	0.551	6	5	15	1	1	1
rs556404689	17	43675189	C	T	0.02982	NA	0.368691	rs113271363	9	RP11-707O23.5	3045	intergenic	0.551	NA	5	15	0	1	1
rs56312737	17	43769516	C	A	0.2396	NA	0.994629	rs113271363	9	CRHR1:RP11-105N13.4	0:0	ncRNA_intronic	0.551	6	13	14	1	1	1
rs12150454	17	43776061	C	T	0.2396	NA	0.994629	rs113271363	9	CRHR1:RP11-105N13.4	0:0	ncRNA_intronic	0.551	6	9	14	1	1	1
rs55781174	17	43944158	C	T	0.2396	NA	0.994629	rs113271363	9	MAPT-AS1	0	ncRNA_intronic	0.551	7	5	14	0	1	1
rs11652003	17	44132659	G	A	0.1928	0.0654226	0.0556546	rs113271363	9	KANSL1	0	intronic	0.551	7	4	5	1	1	1
rs638756	9	136134472	C	A	0.2217	0.181601	0.181632	rs558240	7	ABO	0	ncRNA_intronic	0.55	NA	4	14	0	1	1
rs574194744	17	43837868	T	TTTATGTTATG	0.2386	NA	0.989218	rs113271363	9	CRHR1:RP11-105N13.4	0:0	ncRNA_intronic	0.55	NA	5	14	1	1	1
rs55893711	17	44119320	C	T	0.2406	0.671817	0.989265	rs113271363	9	KANSL1	0	intronic	0.55	7	4	4	1	1	1
rs9896243	17	44826056	C	G	0.2256	NA	0.857687	rs113271363	9	NSF	0	intronic	0.55	1f	4	5	1	1	1
rs7038248	9	109461098	C	G	0.4205	NA	0.245006	rs10978621	6	RP11-308N19.4	0	ncRNA_intronic	0.549	7	2	15	0	0	1
rs76527351	17	44212527	A	G	0.2406	0.146358	0.989265	rs113271363	9	KANSL1	0	intronic	0.549	5	4	5	1	1	1
rs78976959	7	100311666	G	A	0.06064	0.0699411	0.0518522	rs13243708	5	POP7	6547	intergenic	0.548	5	5	15	1	1	1
rs2990220	1	155190254	T	A	0.4771	0.650903	0.474033	rs11264341	2	GBAP1	0	ncRNA_intronic	0.547	5	5	5	1	1	1
rs4335177	9	109344059	T	C	0.3738	0.0492822	0.0773988	rs10978621	6	RP11-308N19.1	0	ncRNA_intronic	0.547	5	5	15	0	0	1
rs62061788	17	44169759	G	A	0.2406	0.697867	0.989265	rs113271363	9	KANSL1	0	intronic	0.547	7	4	5	1	1	1
rs151328526	3	100829105	C	G	0.1451	0.00671009	0.133119	rs75017790	4	ACTR3P3	52832	intergenic	0.546	7	9	15	0	1	1
rs2106720	17	43498710	C	T	0.3012	0.477928	0.126567	rs113271363	9	ARHGAP27	0	intronic	0.546	7	4	15	1	1	1
rs11162504	1	78991197	A	G	0.2465	0.0279656	0.0595603	rs4130548	1	PTGFR	0	intronic	0.545	7	5	15	1	1	1
rs2458216	17	44346962	C	T	0.2008	NA	0.79296	rs113271363	9	RP11-259G18.1	901	downstream	0.545	1f	5	15	1	1	1
rs6795427	3	100913241	T	G	0.4334	0.0081711	0.0956477	rs75017790	4	snoU13	7434	intergenic	0.544	5	5	15	0	1	1
rs147884157	3	101075156	AAG	A	0.3827	NA	0.088398	rs75017790	4	SENP7	0	intronic	0.544	NA	4	5	1	1	1
rs9919007	9	136119527	C	T	0.2187	0.144539	0.148075	rs558240	7	ABO:RP11-430N14.4	6260:6260	intergenic	0.544	5	5	14	0	1	1
rs527542765	17	44172205	CA	C	0.2406	NA	0.989265	rs113271363	9	KANSL1	0	intronic	0.544	NA	4	5	1	1	1
rs7781442	7	99505223	G	A	0.4235	0.254987	0.169891	rs13243708	5	TRIM4	0	intronic	0.543	6	4	4	1	1	1
rs449501	17	43724555	G	A	0.2396	NA	0.994629	rs113271363	9	CRHR1-IT1:CRHR1:RP11-105N13.4	0:0:0	ncRNA_exonic	0.543	NA	5	15	1	1	1
rs6967287	7	99602022	C	T	0.2028	0.0792986	0.162429	rs13243708	5	ZKSCAN1	11181	intergenic	0.542	5	2	15	0	1	1
rs681092	9	136299394	C	T	0.1004	NA	0.0969993	rs558240	7	ADAMTS13	0	intronic	0.542	NA	4	15	1	1	1
rs530343977	17	44193908	C	CCAACAA	0.2406	NA	0.989265	rs113271363	9	KANSL1	0	intronic	0.542	NA	1	5	1	1	1
rs2696459	17	44285142	G	C	0.2465	0.79978	0.960463	rs113271363	9	KANSL1	0	intronic	0.542	NA	4	5	1	1	1
rs200610218	17	44312421	CA	C	0.2575	NA	0.0780491	rs113271363	9	RP11-259G18.2	8550	intergenic	0.542	NA	5	15	1	1	1
rs72987150	19	5796141	T	C	0.3131	0.0202925	0.155067	rs2608894	10	DUS3L	4891	intergenic	0.542	6	5	14	1	0	1
rs17573593	17	44082603	A	C	0.2406	NA	0.989265	rs113271363	9	MAPT	0	intronic	0.541	1f	4	15	1	1	1
rs61026507	1	78595652	CT	C	0.2425	NA	0.0941589	rs4130548	1	GIPC2	0	intronic	0.54	NA	5	15	1	1	1
rs8176726	9	136132608	C	T	0.2217	0.134773	0.181632	rs558240	7	ABO	0	ncRNA_intronic	0.54	NA	4	15	0	1	1
rs12150111	17	44013938	A	G	0.2396	NA	0.994629	rs113271363	9	MAPT	0	intronic	0.54	1f	2	14	1	1	1
rs498301	1	78859960	C	T	0.2803	0.138494	0.0621758	rs4130548	1	PTGFR	0	intronic	0.539	7	9	15	1	1	0
rs147525870	3	101465659	C	T	0.335	NA	0.288331	rs75017790	4	CEP97	0	intronic	0.539	7	5	5	1	1	1
rs13065944	3	101473088	G	A	0.335	0.303252	0.289955	rs75017790	4	CEP97	0	intronic	0.539	7	4	5	1	1	1
rs111758342	17	43953240	CTATATA	C	0.2396	NA	0.994629	rs113271363	9	MAPT-AS1	0	ncRNA_intronic	0.539	NA	13	14	0	1	1
rs572616442	17	44036129	C	T	0.2396	NA	0.994629	rs113271363	9	MAPT	0	intronic	0.539	NA	5	14	1	1	1
rs200214427	17	44339725	CTCT	C	0.1004	NA	0.090004	rs113271363	9	RP11-259G18.3	1752	intergenic	0.539	NA	5	5	0	1	1
rs11355685	1	78034326	C	CT	0.338	NA	0.159931	rs4130548	1	ZZZ3	0	intronic	0.538	NA	4	5	1	0	1
rs532585874	3	101283100	C	CT	0.4195	NA	0.0980043	rs75017790	4	TRMT10C	0	intronic	0.538	NA	4	5	1	1	1
rs1230082	17	43500344	G	C	0.3032	0.655453	0.125418	rs113271363	9	ARHGAP27	0	intronic	0.538	7	4	15	1	1	1
rs62061815	17	44181681	A	G	0.2406	0.694508	0.989265	rs113271363	9	KANSL1	0	intronic	0.538	5	5	5	1	1	1
rs200194382	17	44574701	ATTTG	A	0.2117	NA	0.849704	rs113271363	9	RP11-995C19.2	6610	intergenic	0.538	NA	4	15	0	1	0
rs13061849	3	101472376	C	G	0.335	0.128096	0.289955	rs75017790	4	CEP97	0	intronic	0.537	5	5	5	1	1	1
rs142642115	17	43746610	T	TATC	0.2396	NA	0.994629	rs113271363	9	CRHR1:RP11-105N13.4	0:0	ncRNA_intronic	0.537	NA	5	14	1	1	1
rs488469	1	78617030	G	A	0.2455	0.0301624	0.0924605	rs4130548	1	GIPC2	12896	intergenic	0.536	NA	5	15	0	1	1
rs1869375	2	169303320	C	T	0.4046	0.0615641	0.282804	rs2601099	3	RN7SL813P	4513	intergenic	0.536	NA	5	15	1	1	1
rs10419457	19	4632451	G	A	0.3539	NA	0.0551635	rs732631	10	TNFAIP8L1	7078	intergenic	0.534	7	5	15	1	1	0
rs34051405	3	101152187	GA	G	0.4115	NA	0.18367	rs75017790	4	SENP7	0	intronic	0.532	NA	5	15	1	1	1
rs9809162	3	101447386	G	T	0.3718	0.33344	0.101514	rs75017790	4	CEP97	0	intronic	0.531	6	4	5	1	1	1
rs16940676	17	43911036	G	A	0.2386	NA	0.989218	rs113271363	9	CRHR1	0	intronic	0.531	5	5	15	1	1	1
rs577444432	17	43915854	C	CT	0.4105	NA	0.465005	rs113271363	9	CRHR1	2659	intergenic	0.531	NA	5	15	1	1	1
rs4333067	3	101259208	C	T	0.4085	0.221753	0.18247	rs75017790	4	FAM172BP	16476	intergenic	0.53	6	5	15	0	1	1
rs62061845	17	44190156	T	C	0.2386	0.767353	0.978319	rs113271363	9	KANSL1	0	intronic	0.53	7	5	5	1	1	1
rs150421539	19	4653564	C	G	0.02386	0.0281716	0.0671139	rs732631	10	TNFAIP8L1:C19orf10	0:0	UTR3	0.53	6	4	5	1	1	1
rs147325898	7	99770260	GTA	G	0.2674	NA	0.203179	rs13243708	5	GPC2	0	intronic	0.528	NA	4	5	1	1	1
rs117134629	9	136179726	A	G	0.1143	0.252725	0.0553513	rs558240	7	Y_RNA	1679	intergenic	0.528	5	7	15	0	1	0
rs4683877	3	100921280	G	A	0.2406	0.225931	0.0617724	rs75017790	4	snoU13	500	downstream	0.527	7	5	15	0	1	1
rs2007774	19	5813244	T	A	0.2584	0.0851014	0.0824143	rs2608894	10	AC011499.1	9691	intergenic	0.527	6	5	15	0	1	1
rs675799	1	78638541	C	G	0.2147	0.014037	0.0573154	rs4130548	1	RNFT1P2	1619	intergenic	0.526	7	2	15	0	1	1
rs2316770	17	43934256	G	A	0.4414	NA	0.228223	rs113271363	9	MAPT-AS1	0	ncRNA_intronic	0.526	7	5	14	1	1	1
rs13242458	7	99695131	G	A	0.1193	NA	0.235631	rs13243708	5	MCM7	0	intronic	0.525	1f	3	4	1	1	1
rs7357661	9	136179407	G	A	0.2276	0.0342652	0.145231	rs176694	7	Y_RNA	1360	intergenic	0.525	5	7	15	0	1	0
rs11264313	1	155076505	G	A	0.4841	NA	0.150999	rs11264341	2	Y_RNA	16460	intergenic	0.524	6	5	15	0	1	1
rs60837174	3	101300875	C	T	0.2425	0.649698	0.443891	rs75017790	4	PCNP	0	intronic	0.524	6	4	5	1	1	1
rs11706986	3	101455966	T	C	0.335	0.313953	0.289955	rs75017790	4	CEP97	0	intronic	0.524	6	4	5	1	1	1
rs778812	19	5822506	C	T	0.332	0.0162251	0.11892	rs2608894	10	AC011499.1	429	upstream	0.523	NA	2	15	1	1	1
rs278855	1	78133080	G	C	0.332	0.00683673	0.260132	rs4130548	1	ZZZ3	0	intronic	0.522	5	5	5	1	1	1
rs4503959	2	169244775	G	T	0.2674	0.183945	0.170268	rs2601099	3	RN7SL95P	52640	intergenic	0.522	7	14	15	0	1	1
rs369749749	19	4609125	T	TA	0.494	NA	0.097599	rs732631	10	CTB-50L17.2	12080	intergenic	0.522	NA	5	14	0	0	0
rs6768327	3	101466005	C	T	0.335	0.127845	0.289955	rs75017790	4	CEP97	0	intronic	0.521	6	5	5	1	1	1
rs1091320	3	101624068	C	T	0.3648	0.179181	0.132407	rs75017790	4	RP11-221J22.1	35634	intergenic	0.52	NA	5	15	0	1	1
rs57215269	19	4609123	T	TA	0.494	NA	0.097599	rs732631	10	CTB-50L17.2	12082	intergenic	0.52	NA	5	14	0	0	0
rs878886	17	43912490	C	G	0.2396	NA	0.994629	rs113271363	9	CRHR1	0	UTR3	0.519	1c	5	15	1	1	1
rs61307181	9	109314945	CA	C	0.3539	NA	0.0578897	rs10978621	6	RP11-308N19.1	0	ncRNA_intronic	0.518	NA	15	15	0	0	1
rs56306380	17	43978306	G	A	0.2396	0.800368	0.994629	rs113271363	9	MAPT	0	intronic	0.518	5	5	13	1	1	1
rs6707896	2	169415153	G	A	0.09046	0.00953611	0.118032	rs2601099	3	CERS6	0	intronic	0.517	7	5	5	1	0	1
rs375807905	3	101109186	GA	G	0.4592	NA	0.137371	rs75017790	4	SENP7	0	intronic	0.517	NA	1	15	1	1	1
rs201941119	9	136164175	GA	G	0.2763	NA	0.265153	rs176694	7	ABO	13557	intergenic	0.517	NA	9	9	0	0	0
rs62064637	17	43485551	T	G	0.1938	NA	0.711603	rs113271363	9	ARHGAP27	0	intronic	0.517	5	1	5	1	1	1
rs1375513	3	100771291	T	G	0.2068	0.0224334	0.104985	rs75017790	4	ABI3BP	58931	intergenic	0.516	6	5	15	0	1	1
rs4308665	7	99666641	G	C	0.328	0.84033	0.344291	rs13243708	5	ZNF3	0	intronic	0.516	5	4	5	1	1	1
rs56340658	17	43689090	T	C	0.2416	NA	0.973218	rs113271363	9	RPS26P8	2740	intergenic	0.515	7	14	15	0	1	1
rs571139039	1	78657032	C	CT	0.1233	NA	0.0511512	rs4130548	1	RNFT1P2	20110	intergenic	0.513	NA	5	15	0	0	1
rs2527911	7	99503625	A	G	0.4642	0.162487	0.192495	rs13243708	5	TRIM4	0	intronic	0.513	NA	4	4	1	1	1
rs1963304	7	99625796	T	G	0.3419	0.499229	0.341922	rs13243708	5	ZKSCAN1	0	intronic	0.513	5	4	4	1	1	1
rs3976765	17	43658895	C	T	0.4682	NA	0.0842506	rs113271363	9	DND1P1	4341	intergenic	0.513	NA	3	5	0	1	1
rs67492300	17	43837777	G	A	0.2763	NA	0.139374	rs113271363	9	CRHR1:RP11-105N13.4	0:0	ncRNA_intronic	0.513	5	5	14	1	1	1
rs112166495	17	44005361	G	A	0.2406	0.691277	0.989412	rs113271363	9	MAPT	0	intronic	0.513	5	5	9	1	1	1
rs8070420	17	44185479	G	T	0.3658	NA	0.174173	rs113271363	9	KANSL1	0	intronic	0.513	1f	2	7	1	1	1
rs113967396	3	100830364	G	A	0.1113	0.0184843	0.221488	rs75017790	4	ACTR3P3	51573	intergenic	0.512	7	14	15	0	1	1
rs28519070	9	136204198	A	T	0.3608	0.0374475	0.117354	rs558240	7	Y_RNA	366	upstream:downstream	0.511	7	1	5	1	1	1
rs1230072	17	43466961	C	T	0.4881	NA	0.149359	rs113271363	9	ARHGAP27	4313	intergenic	0.511	5	5	5	1	1	1
rs1635298	17	43744344	A	T	0.2664	NA	0.868054	rs113271363	9	CRHR1:RP11-105N13.4	0:0	ncRNA_intronic	0.511	1f	5	14	1	1	1
rs4458044	17	43873727	G	C	0.2624	NA	0.117812	rs113271363	9	CRHR1:RP11-105N13.4	0:0	ncRNA_intronic	0.511	5	5	14	1	1	0
rs111893078	19	4729442	TGACTATA	T	0.3926	NA	0.378768	rs732631	10	AC005783.1	3050	intergenic	0.511	NA	2	15	1	0	1
rs13059867	3	100765548	T	C	0.1402	0.068488	0.0883013	rs75017790	4	ABI3BP	53188	intergenic	0.51	7	5	15	0	1	1
rs4593004	3	101057828	T	C	0.4115	0.727877	0.18367	rs75017790	4	SENP7	0	intronic	0.51	7	4	5	1	1	1
rs17631676	17	43549526	A	G	0.1958	NA	0.75928	rs113271363	9	PLEKHM1	0	intronic	0.51	6	4	5	1	1	0
rs1724418	17	43672331	T	G	0.09344	NA	0.428322	rs113271363	9	RP11-707O23.5	5903	intergenic	0.51	5	5	15	0	1	1
rs75076131	17	43790649	C	A	0.2396	NA	0.994629	rs113271363	9	CRHR1:RP11-105N13.4	0:0	ncRNA_intronic	0.51	7	5	14	1	1	1
rs56127111	17	43913315	C	T	0.2396	NA	0.994629	rs113271363	9	CRHR1	120	downstream	0.51	5	5	15	1	1	1
rs66645153	1	78316547	C	CT	0.2068	NA	0.106233	rs4130548	1	FAM73A	0	intronic	0.509	NA	4	5	1	1	1
rs62060843	17	44153626	C	T	0.2406	NA	0.989265	rs113271363	9	KANSL1	0	intronic	0.509	6	4	5	1	1	1
rs2527902	7	99525071	G	A	0.4245	0.300883	0.171543	rs13243708	5	GJC3	0	intronic	0.507	NA	5	14	1	1	1
rs369762169	17	43493398	G	GTT	0.1909	NA	0.705099	rs113271363	9	ARHGAP27	0	intronic	0.507	NA	2	15	1	1	1
rs12952764	17	43497210	G	A	0.1958	NA	0.718819	rs113271363	9	ARHGAP27	0	intronic	0.507	5	4	15	1	1	1
rs61013502	1	78602292	CTTTT	C	0.498	NA	0.120947	rs4130548	1	GIPC2	0	UTR3	0.506	NA	5	15	1	1	1
rs12043132	1	155562367	T	C	0.2763	0.0325161	0.0837384	rs11264341	2	DAP3P1	0	ncRNA_intronic	0.506	6	5	15	0	1	1
rs2055794	17	43951717	G	A	0.2396	NA	0.994629	rs113271363	9	MAPT-AS1	0	ncRNA_intronic	0.506	1f	7	14	0	1	1
rs62060838	17	44153144	A	G	0.2406	NA	0.989265	rs113271363	9	KANSL1	0	intronic	0.506	7	4	5	1	1	1
rs12402013	1	78364445	C	T	0.2903	0.585723	0.949039	rs4130548	1	NEXN	0	intronic	0.505	7	5	15	1	1	1
rs111765541	9	136175716	A	G	0.2227	NA	0.141981	rs176694	7	Y_RNA	2236	intergenic	0.505	5	9	14	0	1	0
rs62056931	17	43789698	G	A	0.2366	NA	0.97827	rs113271363	9	CRHR1:RP11-105N13.4	0:0	ncRNA_intronic	0.505	6	5	14	1	1	1
rs4792837	17	44286384	C	A	0.3648	NA	0.181164	rs113271363	9	KANSL1	0	intronic	0.505	6	4	5	1	1	1
rs2696624	17	44326845	A	G	0.2634	0.0954903	0.896583	rs113271363	9	RP11-259G18.2	4434	intergenic	0.505	NA	5	15	0	1	1
rs12465461	2	169333224	G	A	0.2147	0.055356	0.0779198	rs2601099	3	CERS6	0	intronic	0.504	6	5	15	1	0	1
rs148915256	9	136185116	G	C	0.1243	0.0817956	0.220261	rs558240	7	LCN1P2	0	ncRNA_intronic	0.504	5	5	15	0	1	0
rs61929192	12	53535565	C	G	0.3052	0.0105601	0.081662	rs11615022	8	HIGD1AP1	271	upstream	0.504	7	14	15	0	1	1
rs391338	17	43687268	G	A	0.2117	NA	0.860431	rs113271363	9	RPS26P8	918	downstream	0.504	NA	14	15	0	1	1
rs11869074	17	44130069	G	T	0.1481	0.122774	0.071603	rs113271363	9	KANSL1	0	intronic	0.504	7	4	5	1	1	1
rs375606901	17	44033097	T	TTTTTTTTTTTC	0.2366	NA	0.978244	rs113271363	9	MAPT	0	intronic	0.503	NA	5	14	1	1	1
rs570664517	17	44310961	A	AT	0.2157	NA	0.851771	rs113271363	9	KANSL1	8227	intergenic	0.503	NA	5	15	1	1	1
rs7551729	1	78003584	C	G	0.2843	0.00811825	0.16874	rs4130548	1	AK5	0	intronic	0.502	5	4	15	1	1	1
rs71569528	7	99597523	C	T	0.07952	0.0105201	0.0636519	rs13243708	5	RP4-604G5.3	6849	intergenic	0.502	7	5	15	0	1	1
rs117373921	9	136184788	C	A	0.1252	NA	0.207514	rs558240	7	LCN1P2	0	ncRNA_intronic	0.502	5	5	15	0	1	0
rs56323408	17	44147721	C	T	0.2406	NA	0.989265	rs113271363	9	KANSL1	0	intronic	0.502	6	4	5	1	1	1
rs1706746	17	43721457	C	T	0.2396	NA	0.994629	rs113271363	9	CRHR1-IT1:CRHR1:RP11-105N13.4	0:0:0	ncRNA_intronic	0.501	6	5	15	1	1	1
rs59435462	17	43750921	TA	T	0.2664	NA	0.868054	rs113271363	9	CRHR1:RP11-105N13.4	0:0	ncRNA_intronic	0.5	NA	5	14	1	1	1
rs546885732	17	44025678	G	GCT	0.2396	NA	0.994629	rs113271363	9	MAPT	0	intronic	0.5	NA	5	14	1	1	1
rs10415374	19	4679754	G	A	0.1193	NA	0.0501697	rs732631	10	DPP9:AC005594.3	0:0	ncRNA_intronic	0.5	4	1	4	1	1	1
rs139220018	3	100749878	G	A	0.1561	0.0687367	0.0669941	rs75017790	4	ABI3BP	37518	intergenic	0.499	7	5	15	0	1	1
rs56288604	17	43931380	A	G	0.2396	NA	0.994629	rs113271363	9	MAPT-AS1	0	ncRNA_intronic	0.499	5	5	14	1	1	1
rs112364920	17	44161360	A	T	0.2396	NA	0.98373	rs113271363	9	KANSL1	0	intronic	0.499	6	4	5	1	1	1
rs200714673	17	43773525	T	TAAAA	0.2386	NA	0.989218	rs113271363	9	CRHR1:RP11-105N13.4	0:0	ncRNA_intronic	0.496	NA	13	14	1	1	1
rs80028338	17	44161470	A	C	0.2406	NA	0.989265	rs113271363	9	KANSL1	0	intronic	0.496	7	4	5	1	1	1
rs199521	17	44853456	C	G	0.2555	NA	0.657004	rs113271363	9	WNT3	0	intronic	0.496	5	5	14	1	1	1
rs34286926	17	43495852	A	G	0.1958	NA	0.718819	rs113271363	9	ARHGAP27	0	intronic	0.495	2b	4	15	1	1	1
rs4683892	3	101076821	T	A	0.4155	0.735609	0.19842	rs75017790	4	SENP7:ZNF90P1	0:0	ncRNA_exonic	0.494	7	4	5	1	1	1
rs563837504	17	43798584	CA	C	0.2396	NA	0.994629	rs113271363	9	CRHR1:RP11-105N13.4	0:0	ncRNA_intronic	0.494	NA	5	14	1	1	1
rs564905548	17	44213712	G	A	0.2406	NA	0.989265	rs113271363	9	KANSL1	0	intronic	0.494	NA	4	5	1	1	1
rs568405618	19	4728046	AAC	A	0.4115	NA	0.730446	rs732631	10	AC005783.1	1654	intergenic	0.494	NA	5	15	1	1	1
rs11678181	2	169459373	C	G	0.175	NA	0.0701351	rs2601099	3	CERS6	0	intronic	0.493	7	5	15	1	0	1
rs28374096	9	136235100	G	C	0.3956	0.0820982	0.135406	rs558240	7	SURF4	0	intronic	0.492	1f	2	6	1	1	1
rs3885075	17	43902799	A	G	0.2396	NA	0.994629	rs113271363	9	CRHR1	0	intronic	0.492	NA	5	14	1	1	0
rs9904766	17	44186952	T	C	0.4185	0.171159	0.211834	rs113271363	9	KANSL1	0	intronic	0.492	1f	2	7	1	1	1
rs2696658	17	44245766	G	A	0.2406	0.827451	0.989265	rs113271363	9	KANSL1	0	intronic	0.492	NA	2	5	1	1	1
rs531825373	17	44283046	CA	C	0.3887	NA	0.154832	rs113271363	9	KANSL1	0	intronic	0.491	NA	4	5	1	1	1
rs2172111	9	109513291	G	T	0.2137	0.92923	0.976273	rs10978621	6	RP11-308N19.5	28079	intergenic	0.49	7	5	15	0	1	1
rs13299582	9	136097602	C	T	0.2107	0.0125236	0.0740734	rs558240	7	LCN1P1	2689	intergenic	0.49	5	5	14	0	1	1
rs62574608	9	136159266	A	G	0.2475	0.0876412	0.298989	rs176694	7	ABO	8648	intergenic	0.49	2b	5	14	0	1	1
rs2463521	17	43659678	G	T	0.498	NA	0.309381	rs113271363	9	DND1P1	3558	intergenic	0.49	7	3	5	0	1	1
rs17575773	17	44142879	C	T	0.2406	NA	0.989265	rs113271363	9	KANSL1	0	intronic	0.49	6	4	4	1	1	1
rs2306125	1	155025361	T	C	0.175	NA	0.0602715	rs11264341	2	ADAM15	0	intronic	0.489	4	1	7	1	1	1
rs67541414	3	101096457	T	C	0.4115	0.670277	0.18367	rs75017790	4	SENP7	0	intronic	0.488	3a	2	5	1	1	1
rs539943390	3	101310610	G	GTTT	0.2684	NA	0.101253	rs75017790	4	PCNP	0	intronic	0.488	NA	4	4	1	1	1
rs56015792	17	43551321	G	C	0.1958	NA	0.75928	rs113271363	9	PLEKHM1	0	intronic	0.488	7	4	5	1	1	1
rs74373419	17	44047609	C	T	0.2406	NA	0.989265	rs113271363	9	MAPT	0	intronic	0.488	6	4	14	1	1	1
rs34102529	3	101493001	GC	G	0.33	NA	0.294587	rs75017790	4	CEP97	3594	intergenic	0.487	NA	5	15	1	1	1
rs577446525	7	99666261	C	CA	0.2783	NA	0.249135	rs13243708	5	ZNF3	0	intronic	0.487	NA	4	5	1	1	1
rs62063798	17	44068543	G	A	0.2406	NA	0.989265	rs113271363	9	MAPT	0	intronic	0.487	3a	4	15	1	1	1
rs67911076	17	44161478	CTCACACCTGTAATCCCAGCACTTTGGGAAGCTGAGGCGGGTGGA	C	0.2406	NA	0.989265	rs113271363	9	KANSL1	0	intronic	0.487	NA	4	5	1	1	1
rs113602855	2	169189923	AG	A	0.07058	NA	0.129306	rs2601099	3	STK39	85271	intergenic	0.486	NA	5	15	0	0	1
rs539128391	17	43792090	G	C	0.2376	NA	0.983841	rs113271363	9	CRHR1:RP11-105N13.4	0:0	ncRNA_intronic	0.486	NA	5	14	1	1	1
rs9729667	1	78349214	C	T	0.2893	0.872771	0.95306	rs4130548	1	NEXN-AS1	0	ncRNA_intronic	0.485	7	5	15	1	1	0
rs545449730	9	109313753	C	CT	0.4026	NA	0.067589	rs10978621	6	RP11-308N19.1	0	ncRNA_intronic	0.485	NA	15	15	0	0	1
rs2353084	9	136181183	T	C	0.2286	0.0322047	0.142442	rs176694	7	Y_RNA	3136	intergenic	0.485	NA	5	15	0	1	0
rs2638511	12	53268803	T	C	0.2674	0.138212	0.12034	rs11615022	8	RPL7P41	10409	intergenic	0.485	NA	2	7	0	1	1
12:53274314:G:GT	12	53274314	G	GT	0.1511	NA	0.113612	rs11615022	8	RPL7P41	4898	intergenic	0.485	NA	2	15	0	0	1
rs67348870	19	4740420	A	AT	0.4901	NA	0.0617697	rs732631	10	AC005783.1	14028	intergenic	0.485	NA	5	14	0	0	1
rs35856973	1	156079630	C	T	0.3509	0.0326852	0.0622828	rs11264341	2	LMNA	0	intronic	0.484	6	4	5	1	1	1
rs2405441	7	99765628	G	C	0.2763	0.0226546	0.245813	rs13243708	5	GAL3ST4	0	intronic	0.484	2b	1	2	1	1	1
rs396593	17	43707955	C	A	0.2396	NA	0.994629	rs113271363	9	CRHR1-IT1:CRHR1:RP11-105N13.4	0:0:0	ncRNA_exonic	0.484	NA	4	4	1	1	1
rs10936623	3	101163724	C	A	0.4115	0.330524	0.18367	rs75017790	4	SENP7	0	intronic	0.483	7	5	15	1	1	1
rs62062775	17	44021960	G	A	0.1978	0.187381	0.0861249	rs113271363	9	MAPT	0	intronic	0.483	7	4	14	1	1	1
rs558710130	17	44652348	G	C	0.3201	NA	0.116826	rs113271363	9	ARL17A	0	intronic	0.483	NA	5	15	1	1	0
rs475550	1	155652081	T	A	0.2744	0.0241181	0.0784706	rs11264341	2	MSTO1:MSTO2P:YY1AP1	0:0:0	ncRNA_intronic	0.482	6	4	5	1	1	1
rs138683771	9	136105563	A	C	0.0169	NA	0.141369	rs176694	7	LCN1P1	1569	intergenic	0.482	5	5	14	0	0	1
rs12150451	17	43827431	A	G	0.2396	NA	0.994629	rs113271363	9	CRHR1:RP11-105N13.4	0:0	ncRNA_intronic	0.482	1f	5	14	1	1	1
rs62063276	17	44036408	T	G	0.2406	NA	0.989412	rs113271363	9	MAPT	0	intronic	0.482	6	5	14	1	1	1
rs533717295	17	43733707	GC	G	0.2396	NA	0.994629	rs113271363	9	CRHR1:RP11-105N13.4	0:0	ncRNA_intronic	0.481	NA	5	14	1	1	1
rs78136862	17	44085743	T	C	0.2406	0.694973	0.989265	rs113271363	9	MAPT	0	intronic	0.481	7	5	15	1	1	1
rs200204680	12	53388803	ATTTG	A	0.05169	NA	0.0536819	rs11615022	8	EIF4B	11138	intergenic	0.48	NA	5	15	0	1	1
rs112900578	17	43883953	A	G	0.1133	NA	0.0502635	rs113271363	9	CRHR1:RP11-105N13.4	0:0	ncRNA_intronic	0.48	5	5	14	1	1	0
rs56327054	17	43943957	G	C	0.2396	NA	0.994629	rs113271363	9	MAPT-AS1	0	ncRNA_intronic	0.48	7	5	14	0	1	1
rs113804135	2	169244002	C	G	0.07555	0.0563864	0.0540775	rs2601099	3	RN7SL95P	53413	intergenic	0.479	6	9	15	0	1	1
rs11264365	1	155332994	G	A	0.2763	0.0161512	0.0837384	rs11264341	2	ASH1L	0	intronic	0.478	6	4	5	1	1	1
rs540143715	7	99932353	C	CT	0.1352	NA	0.110194	rs13243708	5	PMS2P1	0	ncRNA_intronic	0.478	NA	1	5	1	1	1
rs55943044	17	43872228	G	A	0.2396	NA	0.994629	rs113271363	9	CRHR1:RP11-105N13.4	0:0	ncRNA_intronic	0.478	4	5	14	1	1	0
rs17402964	3	101067945	C	T	0.2455	0.700062	0.459234	rs75017790	4	SENP7	0	intronic	0.477	7	4	5	1	1	1
rs12112642	7	99625199	G	A	0.2724	0.711721	0.255845	rs13243708	5	ZKSCAN1	0	intronic	0.477	7	4	4	1	1	1
rs36222576	9	136319288	G	C	0.334	0.0451711	0.0840438	rs558240	7	ADAMTS13	0	intronic	0.477	5	4	15	1	1	1
rs111415173	17	43795573	C	T	0.2396	NA	0.994629	rs113271363	9	CRHR1:RP11-105N13.4	0:0	ncRNA_intronic	0.477	6	5	14	1	1	1
rs538603006	17	44687766	C	T	0.0507	NA	0.291593	rs113271363	9	NSF	0	intronic	0.476	NA	15	15	1	1	0
rs4650571	1	78649862	T	C	0.2217	0.0547471	0.138075	rs4130548	1	RNFT1P2	12940	intergenic	0.475	6	14	15	0	1	1
rs78104015	17	44052733	A	G	0.2406	NA	0.989265	rs113271363	9	MAPT	0	UTR5	0.474	4	4	15	1	1	1
rs2363630	12	53357713	T	A	0.1521	0.0281472	0.0946858	rs11615022	8	AC107016.1	11026	intergenic	0.473	7	5	14	0	1	1
rs11162411	1	78531345	A	T	0.3887	0.29459	0.234523	rs4130548	1	GIPC2	0	intronic	0.472	7	5	15	1	1	1
rs9330458	9	136369058	A	G	0.2247	NA	0.10925	rs558240	7	TMEM8C	10649	intergenic	0.472	7	5	15	0	1	1
rs71373572	17	43525022	G	A	0.1938	NA	0.730149	rs113271363	9	PLEKHM1	0	intronic	0.472	5	4	5	1	1	1
rs563555863	17	44025359	TTTG	T	0.2396	NA	0.983848	rs113271363	9	MAPT	0	intronic	0.472	NA	5	14	1	1	1
rs7550402	1	155724898	T	C	0.3539	0.103806	0.094967	rs11264341	2	GON4L	0	intronic	0.471	7	4	4	1	1	1
rs2532424	17	44368926	C	A	0.2535	0.156961	0.770918	rs113271363	9	ARL17B	0	intronic	0.471	NA	2	15	1	1	1
rs200062924	12	53423851	C	T	0.159	0.0573007	0.0615889	rs11615022	8	EIF4B:RP11-983P16.4	0:0	ncRNA_intronic	0.47	7	4	4	1	1	1
rs2296454	1	78426284	T	C	0.1859	NA	0.0739435	rs4130548	1	FUBP1	0	intronic	0.468	6	4	4	1	1	1
rs62054806	17	43915312	C	T	0.2396	NA	0.994629	rs113271363	9	CRHR1	2117	intergenic	0.468	5	5	15	1	1	1
rs528762864	17	44243543	TA	T	0.2406	NA	0.989265	rs113271363	9	KANSL1	0	intronic	0.467	NA	4	5	1	1	1
rs113701779	19	5840786	GTTCT	G	0.3698	NA	0.118223	rs2608894	10	FUT6	1043	intergenic	0.467	NA	5	15	1	1	1
rs112680442	9	136172239	C	CT	0.1064	NA	0.0521694	rs558240	7	Y_RNA	5713	intergenic	0.466	NA	9	14	0	0	0
rs2491	9	136197971	T	G	0.06561	0.18605	0.0516752	rs558240	7	SURF6	0	UTR3	0.466	6	4	4	1	1	1
rs573932258	17	44482592	G	A	0.2763	NA	0.549426	rs113271363	9	NSFP1	0	ncRNA_intronic	0.466	NA	5	15	0	1	0
rs564410162	17	44369591	G	A	0.2396	NA	0.552229	rs113271363	9	ARL17B	0	intronic	0.465	NA	5	15	1	1	1
rs13413932	2	169390751	C	T	0.2396	0.0470583	0.101653	rs2601099	3	CERS6	0	intronic	0.464	4	5	5	1	1	1
rs9875181	3	101102386	A	C	0.4115	0.695824	0.18367	rs75017790	4	SENP7	0	intronic	0.464	5	4	5	1	1	1
rs858505	7	99819577	G	A	0.2674	0.053058	0.211947	rs13243708	5	GATS:GATS	0:0	ncRNA_intronic	0.464	3a	1	4	1	1	0
rs57319081	17	44180819	G	C	0.1103	0.0415747	0.0589169	rs113271363	9	KANSL1	0	intronic	0.464	5	5	5	1	1	1
rs77488920	17	44346589	G	A	0.2008	NA	0.79296	rs113271363	9	RP11-259G18.1	528	downstream	0.464	6	5	15	1	1	1
rs56154112	2	169215929	A	G	0.09742	0.382902	0.114841	rs2601099	3	RN7SL95P	81486	intergenic	0.463	5	1	15	0	1	1
rs4683896	3	101100207	A	C	0.4115	0.695039	0.18367	rs75017790	4	SENP7	0	intronic	0.463	5	5	5	1	1	1
rs11379581	3	101139211	C	CA	0.4036	NA	0.18197	rs75017790	4	SENP7	0	intronic	0.463	NA	5	15	1	1	1
rs62275774	3	100749663	C	T	0.1551	0.0710124	0.0641128	rs75017790	4	ABI3BP	37303	intergenic	0.462	7	5	15	0	1	1
rs3864012	3	101397623	T	C	0.33	0.323733	0.297117	rs75017790	4	ZBTB11-AS1	0	ncRNA_exonic	0.461	5	4	5	1	1	1
rs10445367	17	43932798	G	T	0.2028	NA	0.822076	rs113271363	9	MAPT-AS1	0	ncRNA_intronic	0.461	5	5	14	1	1	1
rs55929431	17	44000202	G	A	0.2396	NA	0.994629	rs113271363	9	MAPT	0	intronic	0.461	5	4	15	1	1	1
rs17577313	17	44191835	A	G	0.2406	0.582865	0.989265	rs113271363	9	KANSL1	0	intronic	0.461	1f	5	5	1	1	1
rs12150464	17	43776371	C	T	0.2396	NA	0.994629	rs113271363	9	CRHR1:RP11-105N13.4	0:0	ncRNA_intronic	0.46	6	9	14	1	1	1
rs12216891	9	136127366	C	T	0.07654	0.225325	0.056721	rs558240	7	ABO:RP11-430N14.4	0:0	ncRNA_exonic	0.459	2b	1	14	0	1	1
rs142590007	19	4616963	A	ATT	0.3817	NA	0.114145	rs732631	10	CTB-50L17.2	4242	intergenic	0.459	NA	5	14	0	0	0
rs28483962	1	78004048	A	C	0.4105	0.367656	0.279824	rs4130548	1	AK5	0	intronic	0.458	6	4	15	1	1	1
rs71092795	12	53334409	AT	A	0.5	NA	0.295637	rs11615022	8	KRT8	0	intronic	0.458	NA	5	15	1	0	1
rs563247091	17	43665906	C	G	0.2416	NA	0.973449	rs113271363	9	DND1P1	1610	intergenic	0.458	NA	5	15	0	1	1
rs112105544	3	101162938	G	C	0.3867	0.15715	0.157639	rs75017790	4	SENP7	0	intronic	0.457	7	5	15	1	1	1
rs115106203	2	169243844	C	G	0.07058	0.0783916	0.245127	rs2601099	3	RN7SL95P	53571	intergenic	0.456	7	9	15	0	1	1
rs74768235	3	101142821	T	C	0.2406	0.633772	0.44891	rs75017790	4	SENP7	0	intronic	0.456	7	5	15	1	1	1
rs17660167	17	44166311	C	T	0.2406	0.697706	0.989265	rs113271363	9	KANSL1	0	intronic	0.456	6	4	5	1	1	1
rs60755906	17	43060158	G	C	0.3449	0.0240326	0.0620994	rs113271363	9	CTD-2534I21.9	17	downstream	0.455	6	5	14	0	1	1
rs12944235	17	43813221	A	G	0.4781	NA	0.369706	rs113271363	9	CRHR1:RP11-105N13.4	0:0	ncRNA_intronic	0.455	1f	5	14	1	1	1
rs62060890	17	44243868	C	T	0.2386	0.653903	0.978465	rs113271363	9	KANSL1	0	intronic	0.455	NA	2	5	1	1	1
rs6603953	1	78006631	A	G	0.2724	0.00876749	0.160367	rs4130548	1	AK5	0	intronic	0.454	4	1	15	1	1	1
rs4949831	1	78498150	A	T	0.03678	NA	0.0915261	rs4130548	1	GIPC2	0	intergenic	0.454	6	5	15	1	0	1
rs7556519	1	155827546	T	C	0.2893	0.0195379	0.0620867	rs11264341	2	GON4L	0	intronic	0.454	4	1	5	1	1	1
rs62059009	17	44006130	T	C	0.2396	NA	0.994629	rs113271363	9	MAPT	0	intronic	0.454	6	5	9	1	1	1
rs76357066	17	44067046	G	A	0.2406	NA	0.989265	rs113271363	9	MAPT	0	intronic	0.454	5	4	15	1	1	1
rs1453407	2	169291389	C	A	0.0825	0.0450755	0.0541113	rs2601099	3	RN7SL95P	6026	intergenic	0.452	6	5	15	0	1	1
rs6433066	2	169311638	C	G	0.4791	0.393278	0.145358	rs2601099	3	CERS6	733	upstream	0.452	4	1	15	1	0	1
rs77527347	17	44058017	G	T	0.2416	0.728152	0.983939	rs113271363	9	MAPT	0	intronic	0.452	5	4	15	1	1	1
rs368673667	17	43708418	C	G	0.2396	NA	0.994629	rs113271363	9	CRHR1-IT1:CRHR1:RP11-105N13.4	0:0:0	ncRNA_intronic	0.451	7	4	4	1	1	1
rs78872653	17	43905134	G	A	0.2396	NA	0.994629	rs113271363	9	CRHR1	0	intronic	0.451	5	5	14	1	1	0
rs626063	1	78865467	G	T	0.2803	0.122778	0.0621758	rs4130548	1	PTGFR	0	intronic	0.45	7	5	15	1	1	0
rs10662830	3	101610237	C	CAT	0.3668	NA	0.104513	rs75017790	4	NFKBIZ	30370	intergenic	0.448	NA	5	15	0	1	1
rs80184151	17	43879308	A	G	0.2396	NA	0.994629	rs113271363	9	CRHR1:RP11-105N13.4	0:0	ncRNA_intronic	0.448	5	5	14	1	1	0
rs10531680	1	155836780	C	CACAT	0.2952	NA	0.0506139	rs11264341	2	SYT11	0	intronic	0.447	NA	4	5	1	1	1
rs138142360	2	169250336	T	TA	0.04076	NA	0.0973753	rs2601099	3	RN7SL95P	47079	intergenic	0.447	NA	5	15	0	0	1
rs4385660	1	78655779	G	A	0.2127	0.0175986	0.146218	rs4130548	1	RNFT1P2	18857	intergenic	0.446	6	9	15	0	1	1
rs2247761	7	99500911	A	G	0.4662	0.165454	0.188506	rs13243708	5	TRIM4	0	exonic	0.446	NA	4	4	1	1	1
rs7039335	9	109454542	G	T	0.492	0.381073	0.136913	rs10978621	6	RP11-308N19.4	0	ncRNA_intronic	0.446	6	5	15	0	1	1
rs242937	17	43898368	A	G	0.4433	0.608175	0.410717	rs113271363	9	CRHR1	0	intronic	0.446	NA	5	15	1	1	0
rs67322118	17	43961719	CTTTT	C	0.165	NA	0.665626	rs113271363	9	MAPT-AS1	0	ncRNA_intronic	0.445	NA	9	14	0	1	1
rs111724389	17	44209364	G	A	0.2406	0.687875	0.989265	rs113271363	9	KANSL1	0	intronic	0.445	5	4	5	1	1	1
rs74839514	17	44357453	G	T	0.2386	NA	0.9673	rs113271363	9	ARL17B	0	intronic	0.445	NA	5	15	1	1	1
rs76595664	3	100867596	A	C	0.2028	0.0544928	0.29141	rs75017790	4	ACTR3P3	14341	intergenic	0.444	7	5	15	0	1	1
rs62056805	17	43983363	G	A	0.2396	NA	0.994629	rs113271363	9	MAPT	0	intronic	0.444	2b	2	14	1	1	1
rs369541018	17	44217895	C	CA	0.1431	NA	0.493963	rs113271363	9	KANSL1	0	intronic	0.444	NA	2	5	1	1	1
rs147552413	17	44243579	C	CA	0.2773	NA	0.120221	rs113271363	9	KANSL1	0	intronic	0.444	NA	4	5	1	1	1
rs28587998	9	136353754	A	G	0.3072	0.0417418	0.108901	rs558240	7	SLC2A6	9494	intergenic	0.443	7	5	15	1	1	1
rs483760	1	78547823	T	C	0.2624	0.0389052	0.131599	rs4130548	1	GIPC2	0	intronic	0.442	7	2	15	1	1	1
rs10116910	9	109416375	G	T	0.4205	0.162302	0.181822	rs10978621	6	RP11-308N19.4	0	ncRNA_intronic	0.442	6	7	15	0	0	1
rs10179586	2	169332083	T	C	0.3857	0.0496777	0.199098	rs2601099	3	CERS6	0	intronic	0.441	5	5	5	1	1	1
rs62056761	17	43969686	T	A	0.2396	NA	0.994629	rs113271363	9	MAPT-AS1	0	ncRNA_intronic	0.441	5	5	14	1	1	1
rs2075569	1	155209360	C	T	0.336	NA	0.0663793	rs11264341	2	GBA	0	intronic	0.44	NA	4	5	1	1	1
rs9814991	3	101250166	T	C	0.3837	0.482829	0.0735626	rs75017790	4	FAM172BP	7434	intergenic	0.44	7	5	15	0	1	1
rs7225384	17	43809096	C	G	0.4195	NA	0.455245	rs113271363	9	CRHR1:RP11-105N13.4:RP11-293E1.2	0:0:0	ncRNA_exonic	0.44	5	8	9	1	1	1
rs62062325	17	44114364	C	A	0.2406	0.858832	0.989265	rs113271363	9	KANSL1	0	intronic	0.44	7	4	4	1	1	1
rs371758411	17	44574284	GA	G	0.2416	NA	0.0978045	rs113271363	9	RP11-995C19.2	7027	intergenic	0.44	NA	4	15	0	1	0
rs278838	1	78109772	C	T	0.2435	0.0113531	0.176765	rs4130548	1	ZZZ3	0	intronic	0.438	NA	1	5	1	1	1
rs1230066	17	43464890	G	C	0.4901	NA	0.148285	rs113271363	9	ARHGAP27	6384	intergenic	0.438	6	5	14	1	1	1
rs552113286	17	43557856	ACAAAAAAA	A	0.1968	NA	0.753546	rs113271363	9	PLEKHM1	0	intronic	0.438	NA	4	5	1	1	1
rs13060849	3	100773483	A	C	0.1461	0.064282	0.104376	rs75017790	4	ABI3BP	61123	intergenic	0.437	5	5	15	0	1	1
rs1449303	3	100782351	G	A	0.495	0.0288618	0.0508119	rs75017790	4	ABI3BP	69991	intergenic	0.437	NA	5	15	0	1	1
rs67144487	3	100812984	G	C	0.1541	0.214134	0.15424	rs75017790	4	ACTR3P3	68953	intergenic	0.437	6	5	15	0	1	1
rs17762882	17	43898887	T	C	0.2396	NA	0.994629	rs113271363	9	CRHR1	0	intronic	0.436	5	5	15	1	1	0
rs28552957	9	136332675	G	A	0.333	0.0710494	0.0851416	rs558240	7	CACFD1	0	intronic	0.435	4	4	5	1	1	1
rs1967982	17	44006223	G	A	0.3042	NA	0.156151	rs113271363	9	MAPT	0	intronic	0.435	6	5	14	1	1	1
rs1358071	17	43803189	A	C	0.2903	NA	0.774878	rs113271363	9	CRHR1:RP11-105N13.4	0:0	ncRNA_intronic	0.434	6	9	14	1	1	1
rs373615340	17	44010611	C	CTT	0.2038	NA	0.0942502	rs113271363	9	MAPT	0	intronic	0.434	NA	1	14	1	1	1
rs62064669	17	44084676	C	T	0.2406	NA	0.989265	rs113271363	9	MAPT	0	intronic	0.434	7	5	15	1	1	1
rs12121914	1	78513615	C	G	0.16	0.0101823	0.118581	rs4130548	1	GIPC2	0	intronic	0.432	4	1	14	1	1	1
rs537884534	17	43947176	AC	A	0.2396	NA	0.994629	rs113271363	9	MAPT-AS1	0	ncRNA_intronic	0.432	NA	5	14	0	1	1
rs112566270	17	44240797	T	C	0.1978	0.109155	0.77823	rs113271363	9	KANSL1	0	intronic	0.432	NA	2	7	1	1	1
rs62484977	7	99599453	G	A	0.1402	0.125298	0.120276	rs13243708	5	RP4-604G5.3	8779	intergenic	0.431	7	5	15	0	1	1
rs660340	9	136147553	G	A	0.4195	NA	0.43172	rs558240	7	ABO	0	ncRNA_intronic	0.431	NA	2	14	0	1	1
rs56400821	17	43760080	C	A	0.2386	NA	0.978465	rs113271363	9	CRHR1:RP11-105N13.4	0:0	ncRNA_intronic	0.431	6	5	14	1	1	1
rs62054420	17	43816655	C	G	0.2406	NA	0.989265	rs113271363	9	CRHR1:RP11-105N13.4	0:0	ncRNA_intronic	0.431	7	5	14	1	1	1
rs368557302	17	44303525	G	A	0.2406	NA	0.989265	rs113271363	9	KANSL1	791	upstream	0.431	5	5	15	1	1	1
rs9877151	3	101093861	G	A	0.4115	0.65992	0.18367	rs75017790	4	SENP7	0	intronic	0.43	6	5	5	1	1	1
rs12402928	1	78053228	C	T	0.327	0.726517	0.747522	rs4130548	1	ZZZ3	0	intronic	0.429	5	4	5	1	1	1
rs2317412	3	100852812	G	T	0.3698	0.00979323	0.139183	rs75017790	4	ACTR3P3	29125	intergenic	0.428	5	1	15	0	1	1
rs2525554	7	99566407	G	A	0.4682	0.528148	0.314185	rs13243708	5	AZGP1	0	intronic	0.428	6	4	14	1	1	1
rs10228764	7	99608029	A	G	0.2773	0.187782	0.280842	rs13243708	5	ZKSCAN1	5174	intergenic	0.428	5	5	15	1	1	1
rs8070942	17	44208674	G	T	0.2465	0.753147	0.958158	rs113271363	9	KANSL1	0	intronic	0.428	6	2	5	1	1	1
rs201152467	17	44574542	GAGCCACC	G	0.496	NA	0.28307	rs113271363	9	RP11-995C19.2	6769	intergenic	0.428	NA	4	15	0	1	0
rs2525536	7	99544344	T	C	0.3837	0.0775062	0.167512	rs13243708	5	RP4-604G5.1	0	ncRNA_intronic	0.427	6	5	14	0	1	1
rs4518100	3	100819495	C	T	0.2227	0.0696205	0.11718	rs75017790	4	ACTR3P3	62442	intergenic	0.426	7	13	15	0	1	1
rs1968027	1	78191727	T	C	0.2157	0.140888	0.073171	rs4130548	1	USP33	0	intronic	0.425	NA	4	4	1	1	0
rs1230086	17	43503283	C	T	0.5	0.0132421	0.1337	rs113271363	9	ARHGAP27	0	intronic	0.425	4	1	7	1	1	1
rs62055496	17	43953307	C	T	0.2396	NA	0.994629	rs113271363	9	MAPT-AS1	0	ncRNA_intronic	0.425	6	13	14	0	1	1
rs371886929	17	44481020	T	C	0.3608	NA	0.731751	rs113271363	9	NSFP1	0	ncRNA_intronic	0.425	6	5	15	0	1	0
rs549126010	17	43789388	G	GGATCTCA	0.173	NA	0.0691812	rs113271363	9	CRHR1:RP11-105N13.4	0:0	ncRNA_intronic	0.424	NA	5	14	1	1	1
rs4401083	17	43806015	G	A	0.2396	NA	0.994629	rs113271363	9	CRHR1:RP11-105N13.4	0:0	ncRNA_intronic	0.424	1f	7	14	1	1	1
rs71375313	17	43839253	G	A	0.2396	NA	0.994629	rs113271363	9	CRHR1:RP11-105N13.4	0:0	ncRNA_intronic	0.424	5	5	14	1	1	1
rs71904125	17	43914990	AAC	A	0.2396	NA	0.994629	rs113271363	9	CRHR1	1795	intergenic	0.424	NA	5	15	1	1	1
rs155771	17	44531724	C	T	0.3449	NA	0.805098	rs113271363	9	NSFP1	0	ncRNA_intronic	0.424	5	5	15	0	1	0
rs112136040	1	77937330	T	C	0.05368	NA	0.0762074	rs4130548	1	AK5	0	intronic	0.423	7	4	15	1	1	1
rs2060844	2	169373775	G	A	0.2793	0.0171032	0.11061	rs2601099	3	CERS6	0	intronic	0.423	NA	5	5	1	0	1
rs12705069	7	99630579	C	T	0.1153	0.296062	0.240715	rs13243708	5	ZKSCAN1	0	intronic	0.423	7	4	4	1	1	1
rs813045	9	135968367	C	T	0.1759	0.0794745	0.0508835	rs176694	7	snoU13	71	upstream	0.422	7	5	15	1	1	1
rs565105107	17	43754752	CTTTT	C	0.4284	NA	0.219425	rs113271363	9	CRHR1:RP11-105N13.4	0:0	ncRNA_intronic	0.422	NA	5	14	1	1	1
rs58879558	17	44095467	T	C	0.2505	0.743624	0.938481	rs113271363	9	MAPT	0	intronic	0.422	3a	5	5	1	1	1
rs6675105	1	78510544	G	T	0.1491	NA	0.0580465	rs4130548	1	GIPC2	0	upstream	0.421	5	1	14	1	1	1
rs57177311	12	53275711	G	C	0.3042	0.0552815	0.13892	rs11615022	8	RPL7P41	3501	intergenic	0.421	7	5	15	0	1	1
rs575020398	17	44316593	CA	C	0.17	NA	0.099377	rs113271363	9	RP11-259G18.2	4378	intergenic	0.421	NA	5	15	0	1	1
rs62175797	2	169371143	G	A	0.02783	0.00895871	0.0555806	rs2601099	3	CERS6	0	intronic	0.419	5	5	5	1	0	1
rs117430166	7	99827531	C	T	0.05368	NA	0.0981997	rs13243708	5	GATS:GATS	0:0	ncRNA_intronic	0.419	7	4	5	1	1	1
rs448830	17	43725212	G	A	0.2396	NA	0.994629	rs113271363	9	CRHR1-IT1:CRHR1:RP11-105N13.4	0:0:0	ncRNA_exonic	0.419	NA	5	15	1	1	1
rs1358437	17	44279803	T	G	0.2097	0.321765	0.849798	rs113271363	9	KANSL1	0	intronic	0.419	NA	2	5	1	1	1
rs548461223	17	44357796	C	T	0.1988	NA	0.783106	rs113271363	9	ARL17B	0	intronic	0.419	NA	5	15	1	1	1
rs530345654	17	44815318	A	ATTG	0.4105	NA	0.133112	rs113271363	9	NSF	0	intronic	0.419	NA	4	5	1	1	1
rs2647499	1	77949806	C	T	0.3419	0.777676	0.0993705	rs4130548	1	AK5	0	intronic	0.417	NA	5	15	1	1	1
rs12138287	1	78675016	C	T	0.3827	0.362897	0.159204	rs4130548	1	RP11-183M13.1	20266	intergenic	0.417	7	9	15	0	1	1
rs1230097	17	43476606	A	T	0.498	NA	0.13279	rs113271363	9	ARHGAP27	0	intronic	0.417	5	4	5	1	1	1
rs76108580	7	99495732	A	G	0.05368	0.222762	0.0930112	rs13243708	5	TRIM4	0	intronic	0.415	5	4	5	1	1	1
rs4743008	9	109330185	G	C	0.2942	0.108647	0.0692128	rs10978621	6	RP11-308N19.1	0	ncRNA_intronic	0.415	7	9	15	0	0	1
rs12216896	9	136058188	C	T	0.08052	0.130943	0.0916319	rs558240	7	GBGT1	18855	intergenic	0.415	6	5	14	0	1	1
rs17426064	17	43828698	C	T	0.2396	NA	0.994629	rs113271363	9	CRHR1:RP11-105N13.4	0:0	ncRNA_intronic	0.415	6	5	14	1	1	1
rs55943825	17	43924776	C	T	0.2396	NA	0.994629	rs113271363	9	MAPT-AS1	0	ncRNA_intronic	0.414	5	5	15	1	1	1
rs77092481	17	43949008	C	T	0.2396	NA	0.994629	rs113271363	9	MAPT-AS1	0	ncRNA_intronic	0.414	6	5	14	0	1	1
rs79923708	17	44183790	G	A	0.2406	0.687403	0.989265	rs113271363	9	KANSL1	0	intronic	0.414	7	4	5	1	1	1
rs151081618	2	169213670	ACT	A	0.09742	NA	0.114841	rs2601099	3	RN7SL95P	83745	intergenic	0.413	NA	5	15	0	0	1
rs112707150	3	101171606	C	T	0.4115	0.325775	0.18367	rs75017790	4	SENP7	0	intronic	0.413	6	5	5	1	1	1
rs10432034	17	43565690	T	C	0.2068	NA	0.0864924	rs113271363	9	PLEKHM1	0	intronic	0.413	5	2	5	1	1	1
rs10445338	17	44067682	G	A	0.2406	0.703672	0.989265	rs113271363	9	MAPT	0	intronic	0.413	1f	4	15	1	1	1
rs553682853	17	44759766	G	A	0.166	NA	0.662979	rs113271363	9	NSF	0	intronic	0.413	NA	15	15	1	1	0
rs35252712	3	100811289	A	C	0.1511	0.145681	0.154075	rs75017790	4	ACTR3P3	70648	intergenic	0.412	7	5	15	0	1	1
3:101610488:A:AACAC	3	101610488	A	AACAC	0.3688	NA	0.108959	rs75017790	4	NFKBIZ	30621	intergenic	0.412	NA	5	15	0	1	1
rs55962674	17	43799033	C	T	0.2396	NA	0.994629	rs113271363	9	CRHR1:RP11-105N13.4	0:0	ncRNA_intronic	0.412	5	5	14	1	1	1
rs62060839	17	44153227	A	G	0.2406	NA	0.989265	rs113271363	9	KANSL1	0	intronic	0.412	5	4	5	1	1	1
rs147645615	1	155081237	T	TCCTCCCTC	0.4831	NA	0.143247	rs11264341	2	Y_RNA	11728	NA	0.411	NA	5	15	0	1	1
rs528412035	17	44687395	C	CTT	0.01988	NA	0.198644	rs113271363	9	NSF	0	intronic	0.411	NA	15	15	1	1	0
rs668005	1	78992817	C	T	0.2594	0.022716	0.0571483	rs4130548	1	PTGFR	0	intronic	0.41	7	5	15	1	1	1
rs9876418	3	101257525	C	A	0.4085	NA	0.18247	rs75017790	4	FAM172BP	14793	intergenic	0.41	7	5	15	0	1	1
rs62064594	17	43460181	G	A	0.1581	NA	0.498019	rs113271363	9	CTB-39G8.2	10757	intergenic	0.41	7	5	15	0	1	1
rs550301416	17	44205143	C	CA	0.3598	NA	0.445109	rs113271363	9	KANSL1	0	intronic	0.41	NA	4	5	1	1	1
rs565825708	1	155194140	C	CAT	0.4771	NA	0.474033	rs11264341	2	GBAP1	0	ncRNA_intronic	0.409	NA	2	5	0	1	1
rs11924013	3	101366698	G	A	0.33	0.322889	0.297117	rs75017790	4	Y_RNA	331	downstream	0.409	7	4	5	1	1	1
rs77220350	7	99557152	C	A	0.1501	0.410683	0.188163	rs13243708	5	AZGP1	7190	intergenic	0.409	7	5	14	1	1	1
rs75990322	17	43791468	T	C	0.2396	NA	0.994629	rs113271363	9	CRHR1:RP11-105N13.4	0:0	ncRNA_intronic	0.409	NA	5	14	1	1	1
rs6687596	1	78233694	G	A	0.2724	0.0102043	0.198709	rs4130548	1	RP4-706L14.2	5855	intergenic	0.408	7	5	15	1	1	1
rs3124782	9	136270996	C	T	0.4712	0.130152	0.279426	rs558240	7	C9orf96	0	UTR3	0.408	NA	4	4	1	1	1
rs6955111	7	99582199	C	T	0.2972	0.735854	0.237957	rs13243708	5	AZGP1P1	0	ncRNA_intronic	0.407	5	6	15	1	1	1
rs55763795	17	43908773	G	C	0.2396	NA	0.994629	rs113271363	9	CRHR1	0	intronic	0.407	5	5	14	1	1	0
rs370131746	1	78160247	A	AT	0.2416	NA	0.0614667	rs4130548	1	USP33	1424	intergenic	0.406	NA	4	5	1	1	0
rs573014965	1	78170812	A	AG	0.3201	NA	0.246465	rs4130548	1	USP33	0	intronic	0.406	NA	4	5	1	1	0
rs144733372	17	43564222	T	G	0.1958	NA	0.75928	rs113271363	9	PLEKHM1	0	intronic	0.406	7	5	5	1	1	1
rs2074567	7	99569225	T	C	0.4195	0.862625	0.563882	rs13243708	5	AZGP1	0	intronic	0.405	5	4	14	1	1	1
rs858511	7	99823621	A	G	0.2674	0.0556357	0.211947	rs13243708	5	GATS:GATS	0:0	ncRNA_intronic	0.404	6	4	5	1	1	1
rs34277190	12	53272195	G	GA	0.2734	NA	0.113557	rs11615022	8	RPL7P41	7017	intergenic	0.404	NA	5	5	0	0	1
rs55726570	3	101163125	G	T	0.3877	0.246997	0.146322	rs75017790	4	SENP7	0	intronic	0.403	7	5	15	1	1	1
rs60701694	3	101167422	AG	A	0.3857	NA	0.0776564	rs75017790	4	SENP7	0	intronic	0.403	NA	5	15	1	1	1
rs3070526	3	101446207	AAT	A	0.335	NA	0.289955	rs75017790	4	CEP97	0	intronic	0.403	NA	1	5	1	1	1
rs556176202	17	44353343	G	A	0.2008	NA	0.79296	rs113271363	9	ARL17B	0	intronic	0.403	NA	5	15	1	1	1
rs762488	1	155207549	T	C	0.34	NA	0.0677597	rs11264341	2	GBA	0	intronic	0.402	NA	4	4	1	1	1
rs73864350	3	100848513	C	T	0.2097	0.0499264	0.29536	rs75017790	4	ACTR3P3	33424	intergenic	0.402	6	7	15	0	1	1
rs77044307	17	44172408	C	G	0.2406	0.684065	0.989265	rs113271363	9	KANSL1	0	intronic	0.402	6	4	5	1	1	1
rs9861229	3	101073336	C	T	0.4145	0.72224	0.19923	rs75017790	4	SENP7	0	intronic	0.401	7	4	5	1	1	1
rs8176704	9	136135552	G	A	0.09642	NA	0.0540583	rs558240	7	ABO	0	ncRNA_intronic	0.401	NA	4	14	0	1	1
rs56101773	17	43957269	T	C	0.2396	NA	0.994629	rs113271363	9	MAPT-AS1	0	ncRNA_intronic	0.401	7	14	14	0	1	1
rs35117343	3	101445126	A	G	0.335	0.305012	0.289955	rs75017790	4	CEP97	0	intronic	0.4	6	1	5	1	1	1
rs6698151	1	78038609	C	T	0.2903	0.00617193	0.217326	rs4130548	1	ZZZ3	0	intronic	0.399	7	4	4	1	1	1
rs35639271	9	109407960	TA	T	0.3042	NA	0.152937	rs10978621	6	RP11-308N19.4	0	ncRNA_intronic	0.399	NA	5	15	0	0	1
rs35390284	1	78160249	A	AT	0.2416	NA	0.0614667	rs4130548	1	USP33	1422	intergenic	0.396	NA	4	5	1	1	0
rs62280667	3	101084604	T	C	0.3479	0.623052	0.0683675	rs75017790	4	SENP7	0	intronic	0.396	7	4	5	1	1	1
rs41296107	9	136270992	C	T	0.08946	0.626735	0.0767989	rs558240	7	C9orf96	0	UTR3	0.396	5	4	4	1	1	1
rs587634593	9	136323677	CAAAAAAAAAAA	C	0.2455	NA	0.199629	rs558240	7	ADAMTS13	0	intronic	0.396	NA	5	15	1	1	1
rs62056872	17	43775015	T	C	0.2396	NA	0.994629	rs113271363	9	CRHR1:RP11-105N13.4	0:0	ncRNA_intronic	0.396	7	9	14	1	1	1
rs568022	9	136160975	G	C	0.2455	0.186601	0.302168	rs176694	7	ABO	10357	intergenic	0.395	5	5	14	0	1	0
rs13430483	2	169380013	C	T	0.2406	0.0395052	0.0968756	rs2601099	3	CERS6	0	intronic	0.394	6	5	5	1	0	1
rs2363621	12	53211021	T	C	0.4125	0.0315223	0.0641454	rs11615022	8	KRT4	2685	intergenic	0.394	5	5	14	1	1	1
rs7350923	17	43834970	C	T	0.2396	NA	0.994629	rs113271363	9	CRHR1:RP11-105N13.4	0:0	ncRNA_intronic	0.394	5	5	14	1	1	1
rs62063263	17	44033394	G	C	0.2396	NA	0.994629	rs113271363	9	MAPT	0	intronic	0.394	7	5	14	1	1	1
rs560405337	17	44340880	G	GCA	0.1879	NA	0.696814	rs113271363	9	RP11-259G18.3	2907	intergenic	0.394	NA	5	5	0	1	1
rs13026443	2	169249055	C	T	0.4284	0.0815596	0.460658	rs2601099	3	RN7SL95P	48360	intergenic	0.393	6	5	15	0	1	1
rs7589268	2	169273468	G	A	0.4165	0.492513	0.516612	rs2601099	3	RN7SL95P	23947	intergenic	0.393	4	5	15	0	1	1
rs72832877	17	43278576	C	T	0.2873	0.0522544	0.0660523	rs113271363	9	CTD-2020K17.1	0	ncRNA_intronic	0.393	7	2	15	0	1	1
rs79412431	17	43940021	G	A	0.2396	NA	0.994629	rs113271363	9	MAPT-AS1	0	ncRNA_intronic	0.393	5	5	14	0	1	1
rs577071575	17	44064334	T	C	0.2406	NA	0.989265	rs113271363	9	MAPT	0	intronic	0.392	NA	4	15	1	1	1
rs150649471	17	44202370	A	AAAGGG	0.3907	NA	0.180839	rs113271363	9	KANSL1	0	intronic	0.392	NA	4	5	1	1	1
rs13413079	2	169375522	C	T	0.2863	0.0237162	0.0540232	rs2601099	3	CERS6	0	intronic	0.391	4	1	7	1	1	1
rs10497339	2	169226124	G	C	0.2664	0.193385	0.172458	rs2601099	3	RN7SL95P	71291	intergenic	0.39	5	5	15	0	1	1
rs116410313	3	101212605	C	T	0.07753	0.220138	0.581216	rs75017790	4	SENP7	0	intronic	0.39	7	4	5	1	1	1
17:43761985:A:T	17	43761985	A	T	0.2396	NA	0.994629	rs113271363	9	CRHR1:RP11-105N13.4	0:0	ncRNA_intronic	0.39	NA	5	14	1	1	1
rs12150087	17	44210988	C	G	0.2406	0.685279	0.989265	rs113271363	9	KANSL1	0	intronic	0.39	6	4	5	1	1	1
rs568226663	17	44362355	A	G	0.2266	NA	0.914969	rs113271363	9	ARL17B	0	intronic	0.39	NA	5	15	1	1	1
rs111297698	3	101163056	G	C	0.3917	0.18213	0.156035	rs75017790	4	SENP7	0	intronic	0.389	7	5	15	1	1	1
rs183853102	9	136219062	T	A	0.04274	0.294663	0.347327	rs176694	7	SURF1	0	intronic	0.389	2b	3	4	1	1	1
rs2668668	17	44284641	T	G	0.2416	0.571506	0.963569	rs113271363	9	KANSL1	0	intronic	0.389	7	5	5	1	1	1
rs35264597	1	155430659	G	A	0.1581	0.0304797	0.124681	rs11264341	2	ASH1L	0	intronic	0.388	5	4	5	1	1	1
rs10535201	3	101175008	CAT	C	0.4115	NA	0.18367	rs75017790	4	SENP7	0	intronic	0.388	NA	4	5	1	1	1
rs7045111	9	136118866	G	A	0.2167	0.15734	0.148146	rs558240	7	ABO:RP11-430N14.4	6921:6921	intergenic	0.388	5	5	14	0	1	1
rs66470052	17	43839150	AT	A	0.2425	NA	0.978648	rs113271363	9	CRHR1:RP11-105N13.4	0:0	ncRNA_intronic	0.388	NA	5	14	1	1	1
rs55944735	17	43958172	A	G	0.2396	NA	0.994629	rs113271363	9	MAPT-AS1	0	ncRNA_intronic	0.388	7	9	14	0	1	1
rs1918793	17	44228169	C	T	0.2485	0.689996	0.948436	rs113271363	9	KANSL1	0	intronic	0.388	NA	2	5	1	1	1
rs12373124	17	43924219	T	C	0.2396	NA	0.994629	rs113271363	9	MAPT-AS1:SPPL2C	0:0	exonic	0.387	NA	5	15	1	1	1
rs62060763	17	44133403	T	C	0.2406	NA	0.989265	rs113271363	9	KANSL1	0	intronic	0.387	7	4	5	1	1	1
rs11690302	2	169377410	C	T	0.3022	0.0381093	0.151361	rs2601099	3	CERS6	0	intronic	0.386	7	5	5	1	1	1
rs618581	1	78677788	C	T	0.2147	0.0141072	0.0573154	rs4130548	1	RP11-183M13.1	17494	intergenic	0.385	5	1	15	0	1	1
rs72628325	17	44202101	C	T	0.1431	0.103942	0.0699897	rs113271363	9	KANSL1	0	intronic	0.385	4	4	5	1	1	1
rs56295996	17	43817557	C	T	0.2396	NA	0.994629	rs113271363	9	CRHR1:RP11-105N13.4	0:0	ncRNA_intronic	0.384	3a	5	14	1	1	1
rs55751924	17	43932155	A	G	0.2396	NA	0.994629	rs113271363	9	MAPT-AS1	0	ncRNA_intronic	0.384	6	5	14	1	1	1
rs4246529	1	155115260	T	C	0.4095	0.697449	0.36578	rs11264341	2	RNU7-150P	486	upstream	0.383	7	9	15	1	1	1
rs9854892	3	100859412	G	A	0.3718	0.00851848	0.145344	rs75017790	4	ACTR3P3	22525	intergenic	0.383	5	5	15	0	1	1
rs1052482	7	99811836	A	T	0.2684	0.0403471	0.211048	rs13243708	5	STAG3:GATS:GATS	0:0:0	ncRNA_intronic	0.383	5	5	5	1	1	0
rs17649019	17	43801593	G	A	0.2396	NA	0.994629	rs113271363	9	CRHR1:RP11-105N13.4	0:0	ncRNA_intronic	0.383	6	9	14	1	1	1
rs62064675	17	44088926	C	T	0.2406	NA	0.989265	rs113271363	9	MAPT	0	intronic	0.383	5	4	15	1	1	1
rs4792845	17	44242788	C	T	0.2406	0.624547	0.989265	rs113271363	9	KANSL1	0	intronic	0.383	NA	4	5	1	1	1
rs2351908	1	78625487	T	C	0.3429	0.0256263	0.134291	rs4130548	1	RNFT1P2	10677	intergenic	0.382	7	4	15	0	1	1
rs35219756	1	78857778	A	AT	0.2803	NA	0.0621758	rs4130548	1	PTGFR	0	intronic	0.382	NA	14	15	1	1	0
rs34947019	3	101532235	C	T	0.334	0.263841	0.300285	rs75017790	4	NXPE3	0	intronic	0.382	7	4	5	1	1	1
rs1879583	17	43570893	C	T	0.1988	NA	0.772891	rs113271363	9	PLEKHM1	2777	intergenic	0.38	7	5	15	1	1	1
rs1015538	7	99626035	A	G	0.3419	0.521797	0.341922	rs13243708	5	ZKSCAN1	0	intronic	0.379	NA	4	4	1	1	1
rs10808114	7	99498499	A	T	0.4662	0.163722	0.188506	rs13243708	5	TRIM4	0	intronic	0.378	6	4	4	1	1	1
rs2693369	17	43654779	C	T	0.497	NA	0.308926	rs113271363	9	DND1P1	8457	intergenic	0.378	6	2	5	0	1	1
rs2297775	1	155735012	T	C	0.2972	0.0172748	0.0666237	rs11264341	2	GON4L	0	exonic	0.377	6	4	4	1	1	1
rs561649369	17	43681316	T	C	0.2406	NA	0.989265	rs113271363	9	RP11-707O23.5	1609	intergenic	0.376	NA	5	15	0	1	1
rs199709021	1	78615235	G	A	0.2714	0.0115228	0.102586	rs4130548	1	GIPC2	11101	intergenic	0.375	6	5	15	0	1	1
rs371003286	2	169245266	C	CGTGTGTGT	0.1541	NA	0.418363	rs2601099	3	RN7SL95P	52149	intergenic	0.375	NA	14	15	0	0	1
rs10445363	17	43914558	G	A	0.2396	NA	0.994629	rs113271363	9	CRHR1	1363	intergenic	0.374	5	5	15	1	1	1
rs11654982	17	44284600	G	A	0.3598	0.324531	0.189922	rs113271363	9	KANSL1	0	intronic	0.373	NA	5	5	1	1	1
rs627654	1	78578683	A	G	0.2505	0.0687086	0.101479	rs4130548	1	GIPC2	0	intronic	0.372	7	5	15	1	1	1
rs2724156	2	169286657	C	A	0.08648	0.309405	0.230186	rs2601099	3	RN7SL95P	10758	intergenic	0.372	NA	2	15	0	1	1
rs62063856	17	44076466	A	G	0.2406	NA	0.989265	rs113271363	9	MAPT	0	intronic	0.372	5	4	15	1	1	1
rs111430527	19	5817641	AAGGCAGGC	A	0.2147	NA	0.180983	rs2608894	10	AC011499.1	5294	intergenic	0.372	NA	5	15	1	1	1
rs117268080	7	99553066	C	T	0.1113	0.682787	0.0840086	rs13243708	5	SNORA40	3284	intergenic	0.371	3a	7	14	0	1	1
rs2532295	17	44232408	G	A	0.2127	0.313333	0.864305	rs113271363	9	KANSL1	0	intronic	0.371	NA	2	5	1	1	1
rs201829726	1	78886402	TCCTTCCTCCCCTCCTC	T	0.2654	NA	0.0684937	rs4130548	1	PTGFR	0	intronic	0.37	NA	5	15	1	0	1
rs4625273	1	155076043	T	C	0.4871	NA	0.150483	rs11264341	2	EFNA3	16028	intergenic	0.37	4	5	15	0	1	1
rs2390671	2	169272312	C	A	0.4185	0.44782	0.527095	rs2601099	3	RN7SL95P	25103	intergenic	0.37	6	5	15	0	1	1
rs11343326	7	99823236	A	AT	0.2813	NA	0.206087	rs13243708	5	GATS:GATS	0:0	ncRNA_intronic	0.37	NA	4	5	1	1	1
rs59602812	9	136146068	A	AT	0.3728	NA	0.0561769	rs176694	7	ABO	0	ncRNA_intronic	0.37	NA	2	14	0	1	1
rs76070179	17	44304490	T	C	0.2406	0.141234	0.989265	rs113271363	9	KANSL1	1756	intergenic	0.37	NA	5	15	1	1	1
rs12634086	3	100894724	C	T	0.2356	0.14507	0.326877	rs75017790	4	ACTR3P3	11893	intergenic	0.369	6	5	15	0	1	1
rs80297923	3	100902462	T	C	0.2296	0.212174	0.343614	rs75017790	4	snoU13	18213	intergenic	0.369	6	5	15	0	1	1
rs11919389	3	101424458	T	C	0.333	0.330068	0.294909	rs75017790	4	PDCL3P4	6857	intergenic	0.369	6	5	15	0	1	1
rs71132595	3	101460898	A	AC	0.33	NA	0.299691	rs75017790	4	CEP97	0	intronic	0.369	NA	5	5	1	1	1
rs79447161	17	44067508	A	G	0.2406	NA	0.989265	rs113271363	9	MAPT	0	intronic	0.369	5	4	15	1	1	1
rs531555626	17	44155299	CT	C	0.2406	NA	0.989265	rs113271363	9	KANSL1	0	intronic	0.369	NA	4	5	1	1	1
rs2696577	17	44227882	C	G	0.2117	0.0854538	0.860431	rs113271363	9	KANSL1	0	intronic	0.369	NA	4	5	1	1	1
rs139130488	3	101166630	G	GA	0.2396	NA	0.438278	rs75017790	4	SENP7	0	intronic	0.368	NA	4	15	1	1	1
rs7528932	1	77949129	A	T	0.326	0.921072	0.119993	rs4130548	1	AK5	0	intronic	0.367	6	4	15	1	1	1
rs2696604	17	44214094	A	G	0.2406	0.682178	0.989265	rs113271363	9	KANSL1	0	intronic	0.367	NA	2	5	1	1	1
rs191247549	17	44326105	G	C	0.2416	0.512919	0.983819	rs113271363	9	RP11-259G18.2	3694	intergenic	0.367	7	5	15	0	1	1
rs554338050	17	44357654	C	T	0.1829	NA	0.708962	rs113271363	9	ARL17B	0	intronic	0.367	NA	5	15	1	1	1
rs201657714	17	44339109	AAAAAAAG	A	0.2406	NA	0.978717	rs113271363	9	RP11-259G18.3	1136	intergenic	0.365	NA	5	5	0	1	1
rs79888011	9	136263960	G	GTT	0.3996	NA	0.144131	rs558240	7	C9orf96	0	intronic	0.364	NA	5	5	1	1	1
rs75788861	17	43822769	C	T	0.2396	NA	0.994629	rs113271363	9	CRHR1:RP11-105N13.4	0:0	ncRNA_intronic	0.364	5	5	14	1	1	1
rs17689471	17	43892973	T	C	0.2396	NA	0.994629	rs113271363	9	CRHR1:RP11-105N13.4	0:0	ncRNA_intronic	0.364	1f	5	14	1	1	0
rs7373382	3	100789169	C	T	0.4911	NA	0.0508079	rs75017790	4	ABI3BP	76809	intergenic	0.363	2b	5	15	0	1	1
rs6769104	3	101123343	G	A	0.4115	0.701727	0.18367	rs75017790	4	SENP7	0	intronic	0.363	7	5	15	1	1	1
rs35961994	19	4615312	A	G	0.2624	0.0925292	0.0740623	rs732631	10	CTB-50L17.2	5893	intergenic	0.363	7	5	14	0	1	0
rs1839298	3	100808676	G	A	0.1511	0.142073	0.154075	rs75017790	4	ACTR3P3	73261	intergenic	0.362	NA	5	15	0	1	1
rs12947718	17	43493101	G	A	0.1968	NA	0.714287	rs113271363	9	ARHGAP27	0	intronic	0.362	1f	2	15	1	1	1
rs6503437	17	43518152	G	A	0.2982	NA	0.129572	rs113271363	9	PLEKHM1	0	intronic	0.362	1f	2	5	1	1	1
rs2696471	17	43658124	T	G	0.4483	NA	0.0553403	rs113271363	9	DND1P1	5112	intergenic	0.362	6	3	5	0	1	1
rs62054381	17	43801185	A	G	0.2406	NA	0.989265	rs113271363	9	CRHR1:RP11-105N13.4	0:0	ncRNA_intronic	0.362	5	9	14	1	1	1
rs9912530	17	44836302	C	T	0.3002	NA	0.667783	rs113271363	9	NSF	1471	intergenic	0.362	4	2	5	1	1	1
rs60909646	2	169524073	A	T	0.09145	0.0649345	0.0858231	rs2601099	3	CERS6	0	intronic	0.361	6	5	15	1	0	1
3:100821177:C:CAT	3	100821177	C	CAT	0.1113	NA	0.227645	rs75017790	4	ACTR3P3	60760	intergenic	0.361	NA	7	15	0	0	1
3:100821177:C:CGT	3	100821177	C	CGT	0.1014	NA	0.227645	rs75017790	4	ACTR3P3	60760	NA	0.361	NA	7	15	0	0	1
rs62056835	17	43988623	G	A	0.2406	NA	0.989265	rs113271363	9	MAPT	0	intronic	0.361	6	5	14	1	1	1
rs278845	1	78152805	C	T	0.2594	0.0106337	0.194146	rs4130548	1	ZZZ3	3700	intergenic	0.36	4	1	5	1	1	1
rs144305120	7	99745585	T	G	0.06461	0.270099	0.0754952	rs13243708	5	LAMTOR4	944	upstream	0.36	6	2	15	1	1	1
rs10171601	2	169381360	A	G	0.2406	0.0582844	0.0968756	rs2601099	3	CERS6	0	intronic	0.359	6	5	5	1	0	1
rs2527897	7	99534080	A	G	0.4523	0.724625	0.322282	rs13243708	5	RP4-604G5.1	0	ncRNA_intronic	0.359	NA	5	14	1	1	1
rs3118660	9	136235887	T	A	0.1143	0.0322555	0.113009	rs558240	7	SURF4	0	intronic	0.359	5	2	6	1	1	1
rs78445449	17	44219888	C	T	0.1988	0.114247	0.783106	rs113271363	9	KANSL1	0	intronic	0.359	NA	2	5	1	1	1
rs62284201	3	101482745	G	A	0.2913	NA	0.23187	rs75017790	4	CEP97	0	intronic	0.358	5	4	5	1	1	1
rs2527885	7	99560866	G	C	0.4652	0.60258	0.308198	rs13243708	5	AZGP1	3476	intergenic	0.358	7	5	14	1	1	1
rs62061708	17	44006956	A	G	0.2396	NA	0.994629	rs113271363	9	MAPT	0	intronic	0.358	4	5	14	1	1	1
rs7046863	9	136121441	T	C	0.2187	0.142877	0.148075	rs558240	7	ABO:RP11-430N14.4	4346:4346	intergenic	0.357	3a	5	14	0	1	1
rs56303031	17	43853922	G	A	0.2396	NA	0.994629	rs113271363	9	CRHR1:RP11-105N13.4	0:0	ncRNA_intronic	0.357	7	5	14	1	1	0
rs35443051	17	44130328	TC	T	0.2465	NA	0.94727	rs113271363	9	KANSL1	0	intronic	0.357	NA	4	5	1	1	1
rs375611669	1	155137341	C	CTT	0.4583	NA	0.286442	rs11264341	2	KRTCAP2	4542	intergenic	0.356	NA	5	15	1	1	1
rs886249	17	43946291	A	G	0.2247	NA	0.925988	rs113271363	9	MAPT-AS1	0	ncRNA_intronic	0.356	NA	5	14	0	1	1
rs2696583	17	44226331	A	G	0.2078	0.0953646	0.839314	rs113271363	9	KANSL1	0	intronic	0.356	NA	4	5	1	1	1
rs200442988	17	44566824	TTTTG	T	0.3241	NA	0.128191	rs113271363	9	NSFP1	2316	intergenic	0.355	NA	4	15	0	1	1
rs241041	17	43713925	A	G	0.2396	NA	0.994629	rs113271363	9	CRHR1-IT1:CRHR1:RP11-105N13.4	0:0:0	ncRNA_exonic	0.354	NA	4	4	1	1	1
rs1918796	17	44223387	T	C	0.2406	0.665114	0.989265	rs113271363	9	KANSL1	0	intronic	0.354	NA	2	7	1	1	1
rs4807816	19	5846225	A	G	0.2634	0.133006	0.0651131	rs2608894	10	FUT3	0	intronic	0.354	6	1	15	1	1	1
rs389978	17	43717415	A	G	0.2406	NA	0.989265	rs113271363	9	CRHR1-IT1:CRHR1:RP11-105N13.4	0:0:0	ncRNA_intronic	0.353	7	4	5	1	1	1
rs2429445	17	44298209	T	C	0.2406	0.522611	0.989265	rs113271363	9	KANSL1	0	intronic	0.353	NA	4	5	1	1	1
rs11332732	19	4610217	CT	C	0.4334	NA	0.0610551	rs732631	10	CTB-50L17.2	10988	intergenic	0.353	NA	2	14	0	0	0
rs1628077	7	99800958	G	A	0.2684	0.0912072	0.211048	rs13243708	5	STAG3:GATS:GATS	0:0:0	ncRNA_intronic	0.352	6	5	15	1	1	1
rs7627557	3	101064820	T	C	0.4145	0.738398	0.19923	rs75017790	4	SENP7	0	intronic	0.351	6	4	5	1	1	1
rs1865472	7	99511563	A	T	0.4235	0.26358	0.169891	rs13243708	5	TRIM4	0	intronic	0.351	1f	4	5	1	1	1
rs56002706	17	44000505	C	T	0.2396	NA	0.994629	rs113271363	9	MAPT	0	intronic	0.351	5	2	14	1	1	1
rs7518243	1	78607092	T	C	0.2366	0.00732462	0.0924551	rs4130548	1	GIPC2	2958	intergenic	0.35	6	5	15	1	1	1
rs9880120	3	101218361	T	C	0.4115	0.67839	0.18367	rs75017790	4	SENP7	0	intronic	0.35	6	4	5	1	1	1
rs62060845	17	44154393	A	G	0.2406	NA	0.989265	rs113271363	9	KANSL1	0	intronic	0.35	6	1	5	1	1	1
rs1869368	2	169429220	A	G	0.0994	0.00748015	0.101088	rs2601099	3	CERS6	0	intronic	0.349	6	5	5	1	0	1
rs80342961	9	109438311	C	T	0.02982	NA	0.0902412	rs10978621	6	RP11-308N19.4	0	ncRNA_intronic	0.349	4	5	15	0	0	1
rs62065388	17	43537711	C	T	0.1938	NA	0.730149	rs113271363	9	PLEKHM1:AC091132.1	0:0	ncRNA_intronic	0.349	6	5	5	1	1	1
rs1078268	17	44075901	A	G	0.2406	NA	0.989265	rs113271363	9	MAPT	0	intronic	0.349	1f	4	15	1	1	1
rs58881636	1	155640466	CT	C	0.325	NA	0.0638946	rs11264341	2	MSTO1:MSTO2P:YY1AP1	0:0:0	ncRNA_intronic	0.348	NA	4	4	1	1	1
rs4743018	9	109384846	G	A	0.494	0.170976	0.0680479	rs10978621	6	RP11-308N19.4	0	ncRNA_intronic	0.348	6	5	15	0	1	1
rs62056842	17	43991515	T	G	0.2366	0.515898	0.978244	rs113271363	9	MAPT	0	intronic	0.348	NA	4	14	1	1	1
rs575392392	3	101649781	CT	C	0.4394	NA	0.12444	rs75017790	4	RP11-221J22.1	9921	intergenic	0.346	NA	5	15	0	1	1
rs62063282	17	44039043	G	A	0.2406	NA	0.989265	rs113271363	9	MAPT	0	intronic	0.345	7	5	14	1	1	1
rs4743020	9	109414291	T	C	0.497	NA	0.0808901	rs10978621	6	RP11-308N19.4	0	ncRNA_intronic	0.344	7	14	15	0	1	1
rs55927630	17	43772407	C	T	0.2396	NA	0.994629	rs113271363	9	CRHR1:RP11-105N13.4	0:0	ncRNA_intronic	0.344	7	13	14	1	1	1
rs67676322	17	44097249	G	A	0.1471	0.0897469	0.0689192	rs113271363	9	MAPT	0	intronic	0.344	7	4	5	1	1	1
rs34666036	7	99737012	G	A	0.2734	0.0181576	0.257524	rs13243708	5	AC073842.19	0	ncRNA_intronic	0.343	7	5	15	1	1	1
rs201393824	19	5817638	AAGAAGGCAGGC	A	0.2386	NA	0.0700066	rs2608894	10	AC011499.1	5297	intergenic	0.343	NA	5	15	1	1	1
rs4513431	3	101170082	C	A	0.4115	0.344857	0.18367	rs75017790	4	SENP7	0	intronic	0.342	7	5	15	1	1	1
rs11244064	9	136161837	G	A	0.3161	0.158885	0.661477	rs558240	7	ABO	11219	intergenic	0.342	7	7	15	0	1	0
rs533038339	17	44369595	A	G	0.2396	NA	0.552229	rs113271363	9	ARL17B	0	intronic	0.342	NA	5	15	1	1	1
rs34357864	9	136145907	G	GA	0.3708	NA	0.0580402	rs176694	7	ABO	0	ncRNA_intronic	0.341	NA	5	14	0	0	1
rs374671842	17	43981137	TAA	T	0.01292	NA	0.0501703	rs113271363	9	MAPT	0	intronic	0.341	NA	5	14	1	0	1
rs2696534	17	44355162	A	G	0.2316	NA	0.930153	rs113271363	9	ARL17B	0	intronic	0.341	NA	5	15	1	1	1
rs7043707	9	136100898	G	A	0.2087	0.00968104	0.0780518	rs558240	7	LCN1P1	0	ncRNA_intronic	0.34	5	5	14	0	1	1
rs2682298	12	53303795	A	G	0.2952	0.112515	0.135812	rs11615022	8	KRT8	0	intronic	0.34	NA	5	15	1	1	1
rs62063677	17	44129885	C	T	0.2406	NA	0.989265	rs113271363	9	KANSL1	0	intronic	0.34	7	4	5	1	1	1
rs2668629	17	44354231	A	G	0.2416	0.57512	0.951662	rs113271363	9	ARL17B	0	intronic	0.34	NA	5	15	1	1	1
rs242554	17	44039365	C	T	0.3917	0.644617	0.213629	rs113271363	9	MAPT	0	intronic	0.339	6	5	14	1	1	1
rs4971085	1	155138222	T	C	0.495	NA	0.310536	rs11264341	2	KRTCAP2	3661	intergenic	0.337	7	2	15	1	1	1
rs4479566	3	101121528	G	C	0.4115	0.664616	0.18367	rs75017790	4	SENP7	0	intronic	0.336	7	4	15	1	1	1
rs74807476	17	44355726	T	A	0.2386	0.0645692	0.956522	rs113271363	9	ARL17B	0	intronic	0.336	7	5	15	1	1	1
rs373327018	3	101482758	C	T	0.2922	NA	0.230583	rs75017790	4	CEP97	0	intronic	0.334	5	4	5	1	1	1
rs688976	9	136136770	C	A	0.2058	NA	0.158447	rs558240	7	ABO	0	ncRNA_exonic	0.334	NA	4	14	0	1	1
rs7545376	1	78572640	A	G	0.2435	0.0139502	0.0918784	rs4130548	1	GIPC2	0	intronic	0.333	7	5	15	1	1	1
rs5851262	3	100877920	C	T	0.3002	0.129104	0.0562371	rs75017790	4	ACTR3P3	4017	intergenic	0.332	6	5	15	0	0	1
rs5899710	9	109336835	T	TA	0.2227	NA	0.0879779	rs10978621	6	RP11-308N19.1	0	ncRNA_intronic	0.332	NA	5	15	0	0	1
rs7470608	9	109368118	C	T	0.2565	0.12265	0.0947146	rs10978621	6	RP11-308N19.1	1041	intergenic	0.332	6	5	15	0	0	1
rs1230076	17	43495660	C	T	0.4801	0.0120073	0.15142	rs113271363	9	ARHGAP27	0	intronic	0.332	5	4	15	1	1	1
rs12728967	1	78134934	T	C	0.2734	0.557996	0.638703	rs4130548	1	ZZZ3	0	intronic	0.331	3a	5	5	1	1	1
rs2601063	2	169273618	A	T	0.07952	0.129654	0.192534	rs2601099	3	RN7SL95P	23797	intergenic	0.331	6	5	15	0	1	1
rs6974373	7	99590893	C	G	0.4016	0.883044	0.732737	rs13243708	5	RP4-604G5.3	219	downstream	0.331	1f	5	15	0	1	1
rs13317043	3	101174214	G	A	0.4125	0.678799	0.18286	rs75017790	4	SENP7	0	intronic	0.33	5	4	5	1	1	1
rs493126	9	136179704	G	A	0.1899	NA	0.0538055	rs558240	7	Y_RNA	1657	intergenic	0.33	NA	7	15	0	1	0
rs11079726	17	43976235	A	G	0.2823	0.136235	0.15216	rs113271363	9	MAPT	0	intronic	0.33	5	5	13	1	1	1
rs2696703	17	44260967	G	A	0.2406	0.592012	0.989265	rs113271363	9	KANSL1	0	intronic	0.33	NA	2	7	1	1	1
rs552328	1	78991063	A	G	0.2614	0.0229214	0.0555686	rs4130548	1	PTGFR	0	intronic	0.329	7	5	15	1	1	1
rs625593	9	136135096	A	G	0.2217	0.179034	0.181632	rs558240	7	ABO	0	ncRNA_intronic	0.329	NA	4	14	0	1	1
rs62056850	17	43992581	C	T	0.2406	NA	0.989265	rs113271363	9	MAPT	0	intronic	0.329	4	4	14	1	1	1
rs112556326	17	43575946	G	T	0.2416	0.414617	0.983939	rs113271363	9	LRRC37A4P	2738	intergenic	0.328	6	5	15	1	1	1
rs12150235	17	44015745	A	G	0.2396	NA	0.994629	rs113271363	9	MAPT	0	intronic	0.328	6	5	14	1	1	1
rs241021	17	43738627	T	G	0.2396	NA	0.994629	rs113271363	9	CRHR1:RP11-105N13.4	0:0	ncRNA_intronic	0.327	NA	7	14	1	1	1
rs76563578	17	43933879	C	G	0.2396	NA	0.994629	rs113271363	9	MAPT-AS1	0	ncRNA_intronic	0.327	5	5	14	1	1	1
rs2532240	17	44265839	C	T	0.4423	NA	0.388914	rs113271363	9	KANSL1	0	intronic	0.327	NA	1	7	1	1	1
rs11162362	1	78014712	C	T	0.3032	0.0086655	0.180521	rs4130548	1	AK5	0	intronic	0.326	7	5	15	1	1	1
rs112270735	1	155198771	A	G	0.1421	0.0411207	0.137831	rs11264341	2	GBAP1	1556	intergenic	0.325	5	5	5	1	1	1
rs76618565	17	44068481	G	A	0.2406	NA	0.989265	rs113271363	9	MAPT	0	intronic	0.325	NA	4	15	1	1	1
rs680143	1	78664060	C	G	0.3628	0.0484914	0.143251	rs4130548	1	RNFT1P2	27138	intergenic	0.323	7	5	15	0	1	1
rs34277597	7	99510167	T	A	0.4543	0.0147625	0.163761	rs13243708	5	TRIM4	0	intronic	0.323	5	4	5	1	1	1
rs62054433	17	43824348	T	C	0.2396	NA	0.994629	rs113271363	9	CRHR1:RP11-105N13.4	0:0	ncRNA_intronic	0.323	7	5	14	1	1	1
rs10445334	17	43934826	T	G	0.2396	NA	0.994629	rs113271363	9	MAPT-AS1	0	ncRNA_intronic	0.323	6	5	14	0	1	1
rs8176742	9	136131437	C	T	0.2197	0.149083	0.181613	rs558240	7	ABO	0	ncRNA_exonic	0.322	NA	4	14	0	1	1
rs41384744	17	44137070	A	G	0.2406	0.601091	0.989265	rs113271363	9	KANSL1	0	intronic	0.322	3a	4	5	1	1	1
rs10264505	7	99137874	C	A	0.1143	0.0595744	0.0506242	rs13243708	5	ZKSCAN5	5550	intergenic	0.321	7	5	9	1	1	1
rs12150672	17	43826637	G	A	0.2396	NA	0.994629	rs113271363	9	CRHR1:RP11-105N13.4	0:0	ncRNA_intronic	0.321	1d	5	14	1	1	1
rs66524664	17	44162713	G	A	0.1471	0.117088	0.0712621	rs113271363	9	KANSL1	0	intronic	0.321	3a	4	5	1	1	1
rs2317744	3	101089993	C	T	0.4115	0.657099	0.18367	rs75017790	4	SENP7	0	intronic	0.32	7	4	5	1	1	1
rs60814418	17	43850645	C	T	0.2435	NA	0.973626	rs113271363	9	CRHR1:RP11-105N13.4	0:0	ncRNA_intronic	0.32	5	5	14	1	1	0
rs544541884	17	44353320	G	A	0.2008	NA	0.79296	rs113271363	9	ARL17B	0	intronic	0.32	NA	5	15	1	1	1
rs55972805	3	101141115	G	A	0.4115	0.700775	0.18367	rs75017790	4	SENP7	0	intronic	0.318	6	5	15	1	1	1
rs1707612	3	101639664	T	C	0.3847	0.0191209	0.0774097	rs75017790	4	RP11-221J22.1	20038	intergenic	0.318	6	5	15	0	1	1
rs75360349	2	169202532	C	T	0.06163	0.253537	0.0580184	rs2601099	3	RN7SL95P	94883	intergenic	0.317	6	5	15	0	1	1
rs538338879	1	78192333	G	GA	0.3181	NA	0.256925	rs4130548	1	USP33	0	intronic	0.316	NA	4	4	1	1	0
rs11689318	2	169246562	C	T	0.07555	0.0636413	0.0540775	rs2601099	3	RN7SL95P	50853	intergenic	0.316	6	14	15	0	1	1
rs57511276	3	101094988	T	C	0.4125	0.690256	0.181315	rs75017790	4	SENP7	0	intronic	0.316	5	2	5	1	1	1
rs484248	9	136218590	C	A	0.4642	0.323325	0.287429	rs558240	7	SURF1	19	downstream	0.316	1d	3	4	1	1	1
rs11162417	1	78619038	C	T	0.4294	0.269513	0.223947	rs4130548	1	GIPC2	14904	intergenic	0.315	4	4	15	0	1	1
rs11338572	7	99636938	G	GA	0.1302	NA	0.128688	rs13243708	5	ZKSCAN1	0	UTR3	0.315	NA	4	5	1	1	1
rs17760577	17	43741452	C	T	0.2396	NA	0.994629	rs113271363	9	CRHR1:RP11-105N13.4	0:0	ncRNA_intronic	0.315	1f	5	14	1	1	1
rs34648996	3	101511202	A	G	0.331	0.255712	0.304074	rs75017790	4	NXPE3	0	intronic	0.314	5	4	5	1	1	1
rs9817370	3	101644946	T	G	0.4433	0.0292907	0.119953	rs75017790	4	RP11-221J22.1	14756	intergenic	0.314	4	1	15	0	1	1
rs5015756	7	100013457	T	C	0.4324	0.160252	0.105776	rs13243708	5	ZCWPW1	0	intronic	0.314	7	4	15	1	1	1
rs17761207	17	43762255	T	C	0.2396	NA	0.994629	rs113271363	9	CRHR1:RP11-105N13.4	0:0	ncRNA_intronic	0.314	6	5	14	1	1	1
rs10530734	3	101315539	A	AATTATTATTATTATT	0.2853	NA	0.0931336	rs75017790	4	PCNP	2257	intergenic	0.313	NA	4	5	1	1	1
rs12150048	17	43827471	G	C	0.2386	NA	0.98913	rs113271363	9	CRHR1:RP11-105N13.4	0:0	ncRNA_intronic	0.313	1f	5	14	1	1	1
rs2732596	17	44269546	C	T	0.2396	0.658759	0.98373	rs113271363	9	KANSL1	0	intronic	0.313	NA	1	1	1	1	1
rs9845802	3	101467239	T	G	0.3718	0.329348	0.101514	rs75017790	4	CEP97	0	intronic	0.312	7	4	5	1	1	1
rs571549	9	136221213	C	T	0.4652	0.293569	0.283182	rs558240	7	SURF1	0	intronic	0.312	3a	3	5	1	1	1
rs2905465	17	43540732	T	C	0.1938	NA	0.730149	rs113271363	9	PLEKHM1:AC091132.1	0:0	ncRNA_intronic	0.312	7	4	5	1	1	0
rs10782656	1	78317717	C	G	0.2058	NA	0.101082	rs4130548	1	FAM73A	0	intronic	0.311	6	4	5	1	1	1
rs633227	1	78599369	G	T	0.2386	0.0260744	0.0930131	rs4130548	1	GIPC2	0	intronic	0.311	7	4	15	1	1	1
rs3767024	1	78429084	C	A	0.1859	NA	0.0739435	rs4130548	1	FUBP1	0	intronic	0.31	NA	4	4	1	1	1
rs370545	1	155175390	A	G	0.4553	0.757633	0.569535	rs11264341	2	THBS3	0	intronic	0.31	NA	4	5	1	1	1
rs111475839	3	101258444	G	C	0.4085	NA	0.18247	rs75017790	4	FAM172BP	15712	intergenic	0.31	6	5	15	0	1	1
rs7222389	17	43501442	T	C	0.1958	0.529378	0.718819	rs113271363	9	ARHGAP27	0	intronic	0.31	1f	1	15	1	1	1
rs55894109	17	43957221	C	T	0.2396	NA	0.994629	rs113271363	9	MAPT-AS1	0	ncRNA_intronic	0.31	7	14	14	0	1	1
rs2162304	3	101262881	C	T	0.4105	0.606221	0.179303	rs75017790	4	TRMT10C	17824	intergenic	0.309	7	5	15	0	1	1
rs574201100	17	43855603	G	A	0.3926	NA	0.478152	rs113271363	9	CRHR1:RP11-105N13.4	0:0	ncRNA_intronic	0.309	NA	5	14	1	1	0
rs2696689	17	44297148	G	A	0.2425	0.331568	0.979109	rs113271363	9	KANSL1	0	intronic	0.308	NA	4	5	1	1	1
rs34547483	19	4727749	A	G	0.2356	0.118351	0.180783	rs732631	10	AC005783.1	1357	intergenic	0.308	5	5	15	1	1	1
rs549446	9	136135238	C	T	0.2217	NA	0.181632	rs558240	7	ABO	0	ncRNA_exonic	0.307	NA	4	14	0	1	1
rs529177106	17	43666511	A	T	0.2406	NA	0.978514	rs113271363	9	DND1P1	2215	intergenic	0.307	NA	5	15	0	1	1
rs77604208	17	44177669	C	T	0.2406	0.657777	0.989265	rs113271363	9	KANSL1	0	intronic	0.306	4	5	5	1	1	1
rs7869054	9	136112789	G	C	0.1133	0.0769755	0.0703604	rs558240	7	LCN1P1	8795	intergenic	0.305	5	2	14	0	1	1
rs70600	17	44860021	C	T	0.2177	NA	0.817972	rs113271363	9	WNT3	0	intronic	0.305	2b	2	14	1	1	1
rs621524	1	78587321	C	T	0.2266	0.0448289	0.0848823	rs4130548	1	GIPC2	0	intronic	0.304	7	4	15	1	1	1
rs12724449	1	155256231	A	C	0.2823	NA	0.15512	rs11264341	2	HCN3	0	intronic	0.304	5	2	5	1	1	1
rs368779298	2	169316142	GT	G	0.2197	NA	0.50428	rs2601099	3	CERS6	0	intronic	0.304	NA	1	5	1	0	1
17:43547924:A:C	17	43547924	C	A	0.3986	NA	0.0872883	rs113271363	9	PLEKHM1:RN7SL730P	0:0	ncRNA_exonic	0.304	6	4	5	1	1	0
rs1340163	1	78647007	T	G	0.2416	0.0116728	0.0688972	rs4130548	1	RNFT1P2	10085	intergenic	0.303	NA	9	15	0	1	1
rs62065379	17	43525365	C	T	0.1938	NA	0.730149	rs113271363	9	PLEKHM1	0	intronic	0.303	7	4	5	1	1	1
rs13318964	3	101649779	A	C	0.4563	0.0513407	0.0728251	rs75017790	4	RP11-221J22.1	9923	intergenic	0.302	5	5	15	0	1	1
rs34279623	9	109386432	AT	A	0.498	NA	0.0643866	rs10978621	6	RP11-308N19.4	0	ncRNA_intronic	0.302	NA	5	15	0	0	1
rs573379	9	136205345	G	T	0.07853	0.184152	0.100395	rs558240	7	MED22	0	UTR3	0.302	7	4	5	1	1	1
rs587722286	9	136184892	A	T	0.1252	NA	0.22195	rs558240	7	LCN1P2	0	ncRNA_intronic	0.301	NA	5	15	0	1	0
rs9411397	9	136188214	G	A	0.1093	0.0631079	0.0577666	rs558240	7	LCN1P2	2909	intergenic	0.301	7	5	15	1	1	0
rs2469944	17	44349283	T	C	0.2008	NA	0.79296	rs113271363	9	ARL17B	2866	intergenic	0.301	NA	5	15	1	1	1
rs594591	17	43707620	G	T	0.2396	NA	0.994629	rs113271363	9	CRHR1-IT1:CRHR1:RP11-105N13.4	0:0:0	ncRNA_exonic	0.3	NA	4	4	1	1	1
rs11657611	17	43832139	C	T	0.2704	NA	0.994629	rs113271363	9	CRHR1:RP11-105N13.4	0:0	NA	0.3	6	5	14	1	1	1
rs7575325	2	169223698	C	T	0.2465	0.104039	0.0712736	rs2601099	3	RN7SL95P	73717	intergenic	0.299	7	5	15	0	1	1
rs76299222	12	53358931	T	A	0.1352	0.0308532	0.0532627	rs11615022	8	AC107016.1	12244	intergenic	0.299	4	1	13	0	1	1
rs1630095	17	43750172	A	G	0.2664	NA	0.868054	rs113271363	9	CRHR1:RP11-105N13.4	0:0	ncRNA_intronic	0.299	NA	5	14	1	1	1
rs10978633	9	109536156	C	T	0.1402	0.00989855	0.0927176	rs10978621	6	RP11-308N19.5	50944	intergenic	0.298	5	5	15	0	0	1
rs872972	17	43756458	G	A	0.2396	NA	0.994629	rs113271363	9	CRHR1:RP11-105N13.4	0:0	ncRNA_intronic	0.298	NA	5	14	1	1	1
rs17564983	17	44011825	A	C	0.2396	0.716556	0.994629	rs113271363	9	MAPT	0	intronic	0.298	6	1	14	1	1	1
rs9882903	3	100794278	G	A	0.499	0.0217805	0.0516322	rs75017790	4	ABI3BP	81918	intergenic	0.297	7	5	15	0	1	1
rs1880752	17	43806264	C	T	0.2396	NA	0.994629	rs113271363	9	CRHR1:RP11-105N13.4	0:0	ncRNA_intronic	0.297	6	7	14	1	1	1
rs6667519	1	78023753	C	T	0.2535	0.00689373	0.157018	rs4130548	1	AK5	0	intronic	0.296	7	4	5	1	1	1
rs11162477	1	78828111	T	C	0.2753	0.278739	0.0701465	rs4130548	1	RP11-183M13.1:PTGFR	0:0	ncRNA_intronic	0.296	6	5	15	1	1	0
rs62063801	17	44069376	G	T	0.2406	0.978228	0.989265	rs113271363	9	MAPT	0	intronic	0.296	6	4	15	1	1	1
rs3912062	17	44165069	A	G	0.2406	NA	0.989265	rs113271363	9	KANSL1	0	intronic	0.295	NA	4	5	1	1	1
rs2525539	7	99545309	G	A	0.2823	0.0264434	0.125246	rs13243708	5	RP4-604G5.1	0	ncRNA_intronic	0.293	1f	5	15	0	1	1
rs567752859	17	43991468	T	TA	0.2396	NA	0.994629	rs113271363	9	MAPT	0	intronic	0.293	NA	4	14	1	1	1
rs2317700	3	101143166	T	C	0.3857	0.18596	0.0776564	rs75017790	4	SENP7	0	intronic	0.292	6	5	15	1	1	1
rs17572147	17	44044985	A	G	0.2406	NA	0.989265	rs113271363	9	MAPT	0	intronic	0.292	1f	2	15	1	1	1
rs73973085	2	169216559	C	T	0.09742	0.405733	0.114841	rs2601099	3	RN7SL95P	80856	intergenic	0.291	7	5	15	0	1	1
rs139884790	3	101517363	GTGTATATATGTA	G	0.331	NA	0.304074	rs75017790	4	NXPE3	0	intronic	0.291	NA	4	5	1	1	1
rs79173919	17	44262582	C	A	0.1849	NA	0.717159	rs113271363	9	KANSL1	0	intronic	0.291	5	2	7	1	1	1
rs2696608	17	44293671	A	G	0.2097	NA	0.837643	rs113271363	9	KANSL1	0	intronic	0.291	NA	4	5	1	1	1
rs12025532	1	155369302	C	T	0.2724	0.0162132	0.0922392	rs11264341	2	ASH1L	0	intronic	0.29	6	4	5	1	1	1
rs566242433	17	43754932	A	ATT	0.1998	NA	0.171726	rs113271363	9	CRHR1:RP11-105N13.4	0:0	ncRNA_intronic	0.29	NA	5	14	1	1	1
rs59463650	3	101366067	CT	C	0.328	NA	0.302267	rs75017790	4	Y_RNA	197	upstream	0.289	NA	4	5	1	1	1
rs62065452	17	43573061	T	C	0.2396	NA	0.97295	rs113271363	9	PLEKHM1	4945	intergenic	0.289	6	5	15	1	1	1
rs535358515	17	43695967	A	G	0.2406	NA	0.989265	rs113271363	9	CRHR1-IT1	1726	intergenic	0.289	NA	14	15	1	1	1
rs17649553	17	43994648	C	T	0.2406	NA	0.989265	rs113271363	9	MAPT	0	intronic	0.289	NA	4	14	1	1	1
rs563993701	17	43659526	C	T	0.1988	NA	0.783106	rs113271363	9	DND1P1	3710	intergenic	0.288	NA	3	5	0	1	1
rs55946323	17	44031946	A	G	0.2386	NA	0.989218	rs113271363	9	MAPT	0	intronic	0.288	7	5	14	1	1	1
rs113751038	17	44080465	C	CGTGTGT	0.2376	NA	0.972768	rs113271363	9	MAPT	0	intronic	0.288	NA	2	15	1	1	1
rs77524649	1	78603422	AC	A	0.2386	NA	0.0930131	rs4130548	1	GIPC2	0	UTR3	0.287	NA	5	15	1	1	1
rs139840563	9	136146448	TAAGAC	T	0.3698	NA	0.05546	rs176694	7	ABO	0	ncRNA_intronic	0.286	NA	5	14	0	0	1
rs2296810	9	136227694	C	G	0.3956	0.0857719	0.135406	rs558240	7	SURF2	0	intronic	0.286	1f	3	4	1	1	1
rs372687280	9	136183924	T	G	0.1243	0.0225995	0.220261	rs558240	7	LCN1P2	704	upstream	0.285	5	5	15	0	1	0
rs12946723	17	43496828	C	T	0.1958	NA	0.718819	rs113271363	9	ARHGAP27	0	intronic	0.285	6	4	15	1	1	1
17:43547924:C:G	17	43547924	C	G	0.3936	NA	0.0872883	rs113271363	9	PLEKHM1:RN7SL730P	0:0	NA	0.285	NA	4	5	1	1	0
rs2317747	3	101115884	A	G	0.4115	0.699387	0.18367	rs75017790	4	SENP7	0	intronic	0.284	7	4	15	1	1	1
rs75236766	7	99782310	C	T	0.2306	0.776645	0.187198	rs13243708	5	STAG3	0	intronic	0.284	6	5	15	1	1	1
rs28680325	9	136316367	C	A	0.334	0.058788	0.0840438	rs558240	7	ADAMTS13	0	intronic	0.284	5	5	15	1	1	1
rs555776892	17	43656176	C	A	0.1948	NA	0.763802	rs113271363	9	DND1P1	7060	intergenic	0.284	NA	4	5	0	1	1
rs3766345	1	78990275	C	G	0.2316	0.0749054	0.0666417	rs4130548	1	PTGFR	0	intronic	0.283	5	5	15	1	1	1
rs17652520	17	44098967	G	A	0.2435	NA	0.973394	rs113271363	9	MAPT	0	intronic	0.283	7	4	5	1	1	1
rs75183956	17	44182956	A	G	0.2386	0.819534	0.978319	rs113271363	9	KANSL1	0	intronic	0.283	6	4	5	1	1	1
rs62063214	17	44223491	C	G	0.1998	0.126921	0.788016	rs113271363	9	KANSL1	0	intronic	0.283	NA	2	7	1	1	1
rs2572024	7	99473229	A	G	0.4592	0.136238	0.185082	rs13243708	5	OR2AE1	380	downstream	0.282	NA	5	15	1	1	1
rs113991678	17	43795634	C	T	0.2386	NA	0.989218	rs113271363	9	CRHR1:RP11-105N13.4	0:0	ncRNA_intronic	0.281	7	5	14	1	1	1
rs34097347	17	43949448	C	A	0.2396	NA	0.994629	rs113271363	9	MAPT-AS1	0	ncRNA_intronic	0.281	1f	5	14	0	1	1
rs533773027	17	43673792	A	G	0.2326	NA	0.946878	rs113271363	9	RP11-707O23.5	4442	intergenic	0.28	NA	5	15	0	1	1
rs151339507	17	44084349	A	T	0.4085	NA	0.205555	rs113271363	9	MAPT	0	intronic	0.279	5	5	15	1	1	1
rs11613918	12	53321998	C	G	0.4344	0.397907	0.396576	rs11615022	8	KRT8	0	intronic	0.278	5	2	15	1	1	1
rs4327091	17	44021717	G	A	0.2396	0.717457	0.994629	rs113271363	9	MAPT	0	intronic	0.278	1f	4	14	1	1	1
rs9787003	1	78452987	G	A	0.4523	0.0484386	0.379587	rs4130548	1	DNAJB4:GIPC2	0:0	intronic	0.277	7	4	5	1	1	1
rs11264337	1	155138450	C	T	0.494	NA	0.311002	rs11264341	2	KRTCAP2	3433	intergenic	0.277	3a	1	15	1	1	1
rs1724424	17	43779962	T	G	0.2137	NA	0.0844654	rs113271363	9	CRHR1:RP11-105N13.4	0:0	ncRNA_intronic	0.277	4	5	14	1	1	1
rs112730316	3	101084093	T	C	0.4115	0.700087	0.18367	rs75017790	4	SENP7	0	intronic	0.276	7	4	5	1	1	1
rs55766953	17	43614807	T	G	0.1859	NA	0.0885697	rs113271363	9	LRRC37A4P	0	ncRNA_intronic	0.276	6	4	15	0	0	1
rs62063795	17	44068238	C	T	0.2416	NA	0.983939	rs113271363	9	MAPT	0	intronic	0.276	4	4	15	1	1	1
rs56036719	17	43943974	C	T	0.2396	NA	0.994629	rs113271363	9	MAPT-AS1	0	ncRNA_intronic	0.275	7	5	14	0	1	1
rs3912060	17	44165435	C	T	0.2396	0.710699	0.983848	rs113271363	9	KANSL1	0	intronic	0.275	NA	4	5	1	1	1
rs7539956	1	78524194	T	A	0.3022	0.0288129	0.177366	rs4130548	1	GIPC2	0	intronic	0.274	6	5	15	1	1	1
rs141119689	1	155271433	TA	T	0.07654	NA	0.105751	rs11264341	2	PKLR	207	upstream	0.274	NA	1	15	1	1	1
rs141634804	7	99597675	G	GA	0.3966	NA	0.717206	rs13243708	5	RP4-604G5.3	7001	intergenic	0.274	NA	5	15	0	1	1
rs1166699	1	78392867	T	C	0.1869	NA	0.0698475	rs4130548	1	NEXN	0	intronic	0.273	7	1	15	1	1	1
rs684236	1	78675231	A	G	0.3837	0.213631	0.160279	rs4130548	1	RP11-183M13.1	20051	intergenic	0.273	7	9	15	0	1	1
rs145447536	17	43857449	C	T	0.01491	NA	0.0525256	rs113271363	9	CRHR1:RP11-105N13.4	0:0	ncRNA_intronic	0.273	6	5	14	1	1	0
rs2435204	17	43988205	A	G	0.2416	NA	0.983939	rs113271363	9	MAPT	0	intronic	0.273	5	5	14	1	1	1
rs80103986	17	44224940	A	T	0.2376	NA	0.972826	rs113271363	9	KANSL1	0	intronic	0.273	5	2	5	1	1	1
rs115811519	17	43677790	T	C	0.07058	NA	0.345091	rs113271363	9	RP11-707O23.5	444	downstream	0.272	5	5	15	0	1	1
rs12615938	2	169471633	C	G	0.2664	0.0262157	0.115621	rs2601099	3	CERS6	0	intronic	0.271	5	5	15	1	1	1
rs11789139	9	136185324	C	G	0.1819	0.246708	0.193803	rs176694	7	LCN1P2	19	downstream	0.271	5	5	15	0	1	0
rs56323304	17	43932129	C	T	0.2406	NA	0.989412	rs113271363	9	MAPT-AS1	0	ncRNA_intronic	0.271	7	5	14	1	1	1
rs62061709	17	44007493	C	T	0.2396	NA	0.994629	rs113271363	9	MAPT	0	intronic	0.271	7	5	15	1	1	1
rs12683493	9	136155063	C	T	0.2038	0.316564	0.399809	rs558240	7	ABO	4445	intergenic	0.27	5	5	14	0	1	1
rs62055886	17	43838678	G	A	0.2396	NA	0.994629	rs113271363	9	CRHR1:RP11-105N13.4	0:0	ncRNA_intronic	0.27	7	5	14	1	1	1
rs11654745	17	44131096	G	A	0.3569	NA	0.167919	rs113271363	9	KANSL1	0	intronic	0.27	7	4	5	1	1	1
rs28542390	19	5815254	C	T	0.1889	0.383438	0.385001	rs2608894	10	AC011499.1	7681	intergenic	0.27	4	5	15	1	1	1
rs2055037	12	53337068	C	G	0.4563	0.165601	0.262152	rs11615022	8	KRT8	0	intronic	0.269	5	5	15	1	1	1
rs56100013	17	43768467	C	T	0.2396	NA	0.994629	rs113271363	9	CRHR1:RP11-105N13.4	0:0	ncRNA_intronic	0.268	5	7	13	1	1	1
rs76830096	17	43857129	A	C	0.2396	NA	0.994629	rs113271363	9	CRHR1:RP11-105N13.4	0:0	ncRNA_intronic	0.268	7	5	14	1	1	0
rs569417763	17	44361129	G	A	0.2008	NA	0.79296	rs113271363	9	ARL17B	0	intronic	0.268	NA	5	15	1	1	1
rs555623119	17	43778315	CA	C	0.2396	NA	0.994629	rs113271363	9	CRHR1:RP11-105N13.4	0:0	ncRNA_intronic	0.267	NA	5	14	1	1	1
rs56824983	2	169247285	TA	T	0.3529	NA	0.221131	rs2601099	3	RN7SL95P	50130	intergenic	0.266	NA	14	15	0	1	1
rs7036324	9	136116759	G	A	0.1412	0.20115	0.0689615	rs558240	7	ABO:RP11-430N14.4	9028:9028	intergenic	0.266	5	5	14	0	1	1
rs7041640	9	136183394	A	T	0.4761	NA	0.0710073	rs176694	7	LCN1P2	1234	intergenic	0.266	5	5	15	0	1	0
rs74846646	17	44082446	G	A	0.2406	NA	0.989265	rs113271363	9	MAPT	0	intronic	0.266	7	5	15	1	1	1
rs369268849	17	44708736	A	T	0.2435	NA	0.712417	rs113271363	9	NSF	0	intronic	0.266	7	5	15	1	1	0
rs12135104	1	78164902	G	A	0.332	0.00659757	0.25791	rs4130548	1	USP33	0	intronic	0.265	6	4	5	1	1	0
rs10908462	1	155285854	T	C	0.2664	0.0195975	0.116025	rs11264341	2	FDPS	0	intronic	0.265	7	4	5	1	1	1
rs556466432	17	43734255	TA	T	0.2396	NA	0.994629	rs113271363	9	CRHR1:RP11-105N13.4	0:0	ncRNA_intronic	0.265	NA	5	14	1	1	1
rs557445057	17	44152710	T	A	0.03678	NA	0.188084	rs113271363	9	KANSL1	0	intronic	0.265	NA	4	5	1	1	1
rs542941650	17	44367588	TG	T	0.2256	NA	0.910099	rs113271363	9	ARL17B	0	intronic	0.265	NA	4	15	1	1	1
rs149455674	17	43149772	C	T	0.04473	0.195361	0.067086	rs113271363	9	NMT1	0	intronic	0.264	7	4	4	1	1	1
rs55795042	17	44325635	G	C	0.2485	NA	0.948018	rs113271363	9	RP11-259G18.2	3224	intergenic	0.264	7	5	15	0	1	1
rs10873984	1	78888815	C	T	0.2664	0.591953	0.0669658	rs4130548	1	PTGFR	0	intronic	0.263	6	5	15	1	1	1
rs565091479	17	43760759	AT	A	0.2396	NA	0.994629	rs113271363	9	CRHR1:RP11-105N13.4	0:0	ncRNA_intronic	0.263	NA	5	14	1	1	1
rs12077324	1	79024688	T	C	0.2495	0.0934791	0.0577002	rs4130548	1	PTGFR	19253	intergenic	0.262	7	14	15	0	1	1
rs348874	3	100930681	A	T	0.5	0.00887656	0.134991	rs75017790	4	snoU13	9901	intergenic	0.262	6	14	15	0	1	1
rs150763667	12	53381276	G	A	0.1551	0.00973805	0.0605611	rs11615022	8	EIF4B	18665	intergenic	0.262	7	5	15	0	1	1
rs8072451	17	43893716	C	T	0.2396	NA	0.994629	rs113271363	9	CRHR1:RP11-105N13.4	0:0	ncRNA_intronic	0.262	1f	5	14	1	1	0
rs242944	17	43923180	A	G	0.4443	NA	0.402472	rs113271363	9	MAPT-AS1:SPPL2C	0:0	exonic	0.262	NA	5	15	1	1	1
rs2019816	17	43959661	G	A	0.2396	NA	0.994629	rs113271363	9	MAPT-AS1	0	ncRNA_intronic	0.262	NA	9	14	0	1	1
rs28790912	3	101181668	T	C	0.4115	0.664464	0.18367	rs75017790	4	SENP7	0	intronic	0.261	6	4	5	1	1	1
rs370497097	17	43996430	TA	T	0.2644	NA	0.873147	rs113271363	9	MAPT	0	intronic	0.261	NA	5	14	1	1	1
rs3846090	3	101212954	C	T	0.4115	0.695396	0.18367	rs75017790	4	SENP7	0	intronic	0.26	NA	5	5	1	1	1
rs186670880	9	136122114	C	T	0.01988	NA	0.163949	rs176694	7	ABO:RP11-430N14.4	3673:3673	intergenic	0.26	5	5	14	0	1	1
rs9662129	1	78373916	T	C	0.1869	NA	0.0698475	rs4130548	1	NEXN	0	intronic	0.259	7	4	15	1	1	1
rs72779234	9	136385554	G	A	0.1282	0.01751	0.0818265	rs558240	7	TMEM8C	0	intronic	0.259	7	4	15	1	1	1
rs12024187	1	155777840	T	A	0.2694	0.0128297	0.0525522	rs11264341	2	GON4L	0	intronic	0.258	6	4	5	1	1	1
rs13227522	7	99049098	C	T	0.1143	0.0680495	0.0506242	rs13243708	5	PTCD1:ATP5J2-PTCD1:CPSF4:ATP5J2	0:0:0:0	intronic	0.257	6	4	4	1	1	1
rs13085636	3	100797104	G	A	0.1471	0.0827301	0.113595	rs75017790	4	ABI3BP	84744	intergenic	0.256	7	5	15	0	1	1
rs62577128	9	109447787	C	T	0.4046	NA	0.0685877	rs10978621	6	RP11-308N19.4	0	ncRNA_intronic	0.256	6	5	15	0	0	1
rs13298655	9	136370707	G	A	0.1362	0.0162702	0.102779	rs558240	7	TMEM8C	9000	intergenic	0.255	4	2	15	1	1	1
rs561659645	17	43756171	A	AAAAC	0.2396	NA	0.994629	rs113271363	9	CRHR1:RP11-105N13.4	0:0	ncRNA_intronic	0.255	NA	5	14	1	1	1
rs11264343	1	155199666	T	C	0.335	0.0307163	0.0732119	rs11264341	2	MTX1P1	1099	intergenic	0.254	6	5	5	1	1	1
rs2066899	17	44155732	C	T	0.2465	NA	0.958158	rs113271363	9	KANSL1	0	intronic	0.254	NA	2	5	1	1	1
rs144462017	17	44443036	A	G	0.2614	0.0920954	0.0857198	rs113271363	9	ARL17B	3905	intergenic	0.253	6	15	15	1	1	0
rs57595712	2	169214571	A	G	0.09742	0.40386	0.114841	rs2601099	3	RN7SL95P	82844	intergenic	0.251	4	1	15	0	1	1
rs62482199	7	99968371	C	T	0.1004	0.535341	0.0746431	rs13243708	5	PILRA	0	intronic	0.251	6	5	5	1	1	1
rs113820735	12	53260310	T	C	0.1511	0.0440374	0.0720606	rs11615022	8	KRT78	17433	intergenic	0.251	7	5	15	0	1	1
rs62057064	17	43857033	C	T	0.2396	NA	0.994629	rs113271363	9	CRHR1:RP11-105N13.4	0:0	ncRNA_intronic	0.251	7	5	14	1	1	0
rs138981448	17	44679414	T	G	0.4274	NA	0.410228	rs113271363	9	NSF	0	intronic	0.251	7	15	15	1	1	0
rs55796551	7	99777422	G	A	0.2416	0.054333	0.176423	rs13243708	5	STAG3	0	intronic	0.25	6	5	15	1	1	1
rs28439278	17	43838071	C	T	0.2396	NA	0.994629	rs113271363	9	CRHR1:RP11-105N13.4	0:0	ncRNA_intronic	0.25	6	5	14	1	1	1
rs62060859	17	44164133	G	A	0.2406	NA	0.989265	rs113271363	9	KANSL1	0	intronic	0.25	6	4	5	1	1	1
rs11888499	2	169234576	G	A	0.1292	0.310344	0.302457	rs2601099	3	RN7SL95P	62839	intergenic	0.249	6	9	15	0	1	1
rs9877228	3	101069852	G	C	0.4145	0.731591	0.19923	rs75017790	4	SENP7	0	intronic	0.249	6	5	5	1	1	1
rs551950451	7	99477801	C	CAAA	0.4682	NA	0.134622	rs13243708	5	TRIM4	0	intronic	0.249	NA	5	15	1	1	1
rs62065442	17	43563894	T	C	0.1958	NA	0.75928	rs113271363	9	PLEKHM1	0	intronic	0.248	5	5	5	1	1	1
rs17763533	17	43918190	T	C	0.2396	NA	0.994629	rs113271363	9	MAPT-AS1	2826	intergenic	0.248	1f	5	15	1	1	1
rs28721898	19	5814673	C	T	0.1909	0.405677	0.391173	rs2608894	10	AC011499.1	8262	intergenic	0.248	2b	5	15	1	1	1
rs12123953	1	78515147	C	T	0.161	0.00763191	0.120539	rs4130548	1	GIPC2	0	intronic	0.247	6	5	15	1	1	1
rs2015153	3	101254399	G	A	0.4085	NA	0.18247	rs75017790	4	FAM172BP	11667	intergenic	0.247	NA	5	15	0	1	1
rs11170319	12	53285086	T	G	0.4364	0.334629	0.306207	rs11615022	8	RPL7P41	4916	intergenic	0.247	4	5	15	1	1	1
rs4792866	17	43563951	A	T	0.4781	NA	0.152615	rs113271363	9	PLEKHM1	0	intronic	0.246	6	5	5	1	1	1
rs647800	9	136148000	G	A	0.3907	NA	0.428865	rs558240	7	ABO	0	ncRNA_intronic	0.245	NA	2	14	0	1	1
rs112411928	17	44139762	C	G	0.2406	0.684745	0.989265	rs113271363	9	KANSL1	0	intronic	0.245	5	4	5	1	1	1
rs278862	1	78140495	C	T	0.2435	0.00669337	0.176765	rs4130548	1	ZZZ3	0	intronic	0.244	7	4	5	1	1	1
rs11162514	1	79053963	G	A	0.2266	0.0210812	0.0654032	rs4130548	1	IFI44L	31643	intergenic	0.244	6	5	15	0	1	1
rs2527921	7	99493270	G	C	0.4662	0.170077	0.188506	rs13243708	5	TRIM4	0	intronic	0.244	7	5	5	1	1	1
rs624960	9	136175051	C	T	0.2227	NA	0.141981	rs176694	7	Y_RNA	2901	intergenic	0.244	5	9	14	0	1	0
rs17690314	17	43919884	T	G	0.2396	NA	0.994629	rs113271363	9	MAPT-AS1	1132	intergenic	0.244	1f	5	15	1	1	1
rs9849685	3	101224266	G	A	0.4115	0.678425	0.18367	rs75017790	4	SENP7	0	intronic	0.243	7	4	5	1	1	1
rs2532264	17	44252416	G	C	0.2406	0.695113	0.989265	rs113271363	9	KANSL1	0	intronic	0.243	NA	4	5	1	1	1
rs2240756	17	44259690	T	G	0.1928	NA	0.0556546	rs113271363	9	KANSL1	0	intronic	0.243	NA	3	5	1	1	1
rs12407800	1	155760742	A	C	0.2903	0.0185022	0.0625145	rs11264341	2	GON4L	0	intronic	0.241	6	4	5	1	1	1
rs11170409	12	53489301	A	G	0.3201	0.088482	0.0933299	rs11615022	8	IGFBP6	1918	intergenic	0.241	7	5	5	1	1	1
rs2696569	17	44266290	G	C	0.2425	0.815696	0.979109	rs113271363	9	KANSL1	0	intronic	0.241	7	1	7	1	1	1
rs490608	1	155682870	C	T	0.3608	0.0325615	0.087155	rs11264341	2	MSTO1:MSTO2P:DAP3	0:0:0	ncRNA_intronic	0.24	NA	4	5	1	1	1
rs35790033	1	155796383	C	G	0.1203	0.0159686	0.0822693	rs11264341	2	GON4L	0	intronic	0.24	6	4	4	1	1	1
rs537549699	3	101595498	G	GC	0.4324	NA	0.11429	rs75017790	4	NFKBIZ	15631	intergenic	0.24	NA	2	15	0	1	1
rs7132100	12	53266499	A	G	0.325	0.251103	0.142689	rs11615022	8	RPL7P41	12713	intergenic	0.24	5	5	5	0	1	1
rs2682331	12	53365104	G	A	0.3439	0.788923	0.708848	rs11615022	8	AC107016.1	18417	intergenic	0.24	7	5	14	0	1	1
rs62056841	17	43990041	A	C	0.2396	NA	0.994629	rs113271363	9	MAPT	0	intronic	0.24	5	4	9	1	1	1
rs113178301	17	44339354	T	C	0.2097	0.0620324	0.839055	rs113271363	9	RP11-259G18.3	1381	intergenic	0.239	5	5	5	0	1	1
rs2133202	1	77995041	C	T	0.3022	0.00877264	0.177572	rs4130548	1	AK5	0	intronic	0.237	NA	4	15	1	1	1
rs7528552	1	78019672	A	G	0.2376	0.00701508	0.148003	rs4130548	1	AK5	0	intronic	0.237	5	4	15	1	1	1
rs7028154	9	109403952	A	G	0.499	0.297692	0.0751989	rs10978621	6	RP11-308N19.4	0	ncRNA_intronic	0.237	7	5	15	0	1	1
rs3094377	9	136312119	C	T	0.04871	0.261684	0.0570349	rs558240	7	ADAMTS13	0	intronic	0.237	NA	5	15	1	1	1
rs76527351	17	44212526	A	G	0.03579	NA	0.126227	rs113271363	9	KANSL1	0	intronic	0.237	5	4	5	1	0	1
rs599730	1	78594286	C	T	0.2505	0.0662888	0.101479	rs4130548	1	GIPC2	0	intronic	0.236	7	4	15	1	1	1
rs11717046	3	101450258	C	T	0.335	0.300618	0.289955	rs75017790	4	CEP97	0	intronic	0.236	7	4	4	1	1	1
rs10275052	7	99581799	G	A	0.2952	0.0949829	0.193081	rs13243708	5	AZGP1P1	0	ncRNA_exonic	0.236	5	6	15	1	1	1
rs1907439	9	109421703	T	C	0.4215	0.232994	0.180543	rs10978621	6	RP11-308N19.4	0	ncRNA_intronic	0.236	NA	9	15	0	0	1
rs9818337	3	101080265	T	A	0.4115	0.699657	0.18367	rs75017790	4	SENP7	0	intronic	0.235	6	4	5	1	1	1
rs7868232	9	136042264	T	C	0.2475	0.144809	0.0567454	rs558240	7	GBGT1	2931	intergenic	0.235	5	5	14	1	0	1
rs199519	17	44853924	A	G	0.2575	NA	0.657566	rs113271363	9	WNT3	0	intronic	0.235	5	5	14	1	1	1
9:136041867:C:T	9	136041867	C	T	0.3847	NA	0.061535	rs558240	7	GBGT1	2534	intergenic	0.234	2b	5	14	1	1	1
rs34390778	2	169282564	T	C	0.4165	0.581422	0.535674	rs2601099	3	RN7SL95P	14851	intergenic	0.233	5	5	15	0	1	1
rs2724182	2	169307323	G	A	0.4821	0.169223	0.397827	rs2601099	3	RN7SL813P	510	upstream	0.233	NA	5	15	1	1	1
rs144597561	7	100054937	ATTC	A	0.1024	NA	0.0739778	rs13243708	5	C7orf61	0	intronic	0.233	NA	4	5	1	1	1
rs11012	17	43513441	C	T	0.1948	NA	0.72446	rs113271363	9	PLEKHM1	0	UTR3	0.233	NA	4	4	1	1	1
rs62054436	17	43825568	C	T	0.2396	NA	0.994629	rs113271363	9	CRHR1:RP11-105N13.4	0:0	ncRNA_intronic	0.233	5	5	14	1	1	1
rs74998289	17	43913558	T	G	0.2416	NA	0.984114	rs113271363	9	CRHR1	363	downstream	0.233	2b	5	15	1	1	1
rs62064674	17	44088772	C	A	0.2406	NA	0.989265	rs113271363	9	MAPT	0	intronic	0.233	6	4	15	1	1	1
rs520558	3	101046933	G	C	0.3857	0.432836	0.0776564	rs75017790	4	SENP7	0	intronic	0.232	7	4	5	1	1	1
rs7030175	9	136274058	G	T	0.3986	0.0166112	0.138536	rs558240	7	REXO4	0	intronic	0.232	6	4	4	1	1	1
rs55913168	2	169270894	T	A	0.0825	NA	0.1827	rs2601099	3	RN7SL95P	26521	intergenic	0.231	NA	5	15	0	1	1
rs7801070	7	99847147	T	G	0.2227	0.580676	0.164902	rs13243708	5	GATS:GATS	0:0	ncRNA_intronic	0.231	7	2	15	1	1	1
rs2942166	17	43715427	T	C	0.2406	0.660394	0.989265	rs113271363	9	CRHR1-IT1:CRHR1:RP11-105N13.4	0:0:0	ncRNA_intronic	0.231	NA	4	5	1	1	1
rs202015480	17	44254985	AG	A	0.02187	NA	0.0622623	rs113271363	9	KANSL1	0	intronic	0.231	NA	5	5	1	1	1
rs62113898	19	4747707	G	A	0.162	0.013428	0.0523047	rs732631	10	AC005783.1	21315	intergenic	0.231	6	5	14	0	1	1
rs34052337	1	78065813	T	TA	0.2624	NA	0.180566	rs4130548	1	ZZZ3	0	intronic	0.23	NA	5	5	1	1	1
rs2724164	2	169270366	G	C	0.0835	0.409816	0.175654	rs2601099	3	RN7SL95P	27049	intergenic	0.23	6	5	15	0	1	1
rs2571998	7	99511372	A	G	0.4662	0.15629	0.188506	rs13243708	5	TRIM4	0	intronic	0.23	NA	4	5	1	1	1
rs7780686	7	99652922	C	G	0.328	0.754269	0.344291	rs13243708	5	ZSCAN21	0	intronic	0.23	6	4	5	1	1	1
17:43999100:C:G	17	43999100	G	C	0.2396	NA	0.994629	rs113271363	9	MAPT	0	intronic	0.23	1f	4	14	1	1	1
rs17660017	17	44160674	G	C	0.2406	NA	0.989265	rs113271363	9	KANSL1	0	intronic	0.228	6	4	5	1	1	1
rs59186251	2	169247134	GA	G	0.3429	NA	0.165193	rs2601099	3	RN7SL95P	50281	intergenic	0.227	NA	14	15	0	1	1
rs13393173	2	169389091	G	A	0.2396	0.0459862	0.098591	rs2601099	3	CERS6	0	intronic	0.227	7	5	15	1	0	1
rs587725931	9	136184727	T	C	0.1203	0.0577715	0.17927	rs558240	7	LCN1P2	0	ncRNA_intronic	0.227	NA	5	15	0	1	0
rs3762729	3	101308874	C	T	0.2416	0.487603	0.446222	rs75017790	4	PCNP	0	intronic	0.226	NA	4	4	1	1	1
rs78440279	17	43816052	C	T	0.2406	NA	0.989265	rs113271363	9	CRHR1:RP11-105N13.4	0:0	ncRNA_intronic	0.226	7	5	14	1	1	1
rs7631506	3	101242614	A	C	0.3847	0.390084	0.0739377	rs75017790	4	FAM172BP	0	ncRNA_exonic	0.225	7	5	15	0	1	1
rs1230087	17	43503947	C	T	0.5	0.0156999	0.1337	rs113271363	9	ARHGAP27	0	intronic	0.225	5	5	14	1	1	1
rs10816420	9	109455890	T	A	0.3191	NA	0.314952	rs10978621	6	RP11-308N19.4	0	ncRNA_intronic	0.224	5	5	15	0	0	1
rs79518626	9	136188416	C	T	0.05666	0.155443	0.057714	rs558240	7	LCN1P2	3111	intergenic	0.224	5	5	15	1	1	0
rs2732713	17	44348593	A	G	0.2425	0.548604	0.946752	rs113271363	9	RP11-259G18.1	2532	intergenic	0.224	NA	5	15	1	1	1
rs10235630	7	99466587	G	A	0.4254	0.236127	0.164693	rs13243708	5	CTD-3244O18.5	876	upstream	0.223	7	5	15	1	1	1
rs7803714	7	99585150	G	T	0.4056	NA	0.719038	rs13243708	5	AZGP1P1	0	ncRNA_exonic	0.223	5	4	15	0	1	1
rs10876377	12	53261871	C	T	0.4274	0.262406	0.297446	rs11615022	8	RPL7P41	17341	intergenic	0.223	2b	2	15	0	1	1
rs77925835	17	44159695	C	T	0.2406	NA	0.989265	rs113271363	9	KANSL1	0	intronic	0.223	NA	4	5	1	1	1
rs2696444	17	44288672	G	A	0.2425	0.516859	0.979109	rs113271363	9	KANSL1	0	intronic	0.223	7	4	5	1	1	1
rs9865059	3	101224976	C	T	0.4115	0.672372	0.18367	rs75017790	4	SENP7	0	intronic	0.222	6	4	5	1	1	1
rs11244083	9	136190948	G	A	0.2555	0.0843107	0.0887978	rs176694	7	LCN1P2	5643	intergenic	0.222	5	5	15	1	1	1
rs571944974	17	43670940	A	G	0.2535	NA	0.929653	rs113271363	9	DND1P1	6644	intergenic	0.222	NA	5	15	0	1	1
rs62063666	17	44122348	C	T	0.2376	0.860669	0.973116	rs113271363	9	KANSL1	0	intronic	0.222	NA	4	5	1	1	1
rs74554503	1	155632053	G	A	0.0994	0.0239666	0.116162	rs11264341	2	MSTO1:MSTO2P:YY1AP1	0:0:0	ncRNA_intronic	0.22	7	4	4	1	1	1
rs1672374	3	101637908	T	C	0.3459	0.00804779	0.130745	rs75017790	4	RP11-221J22.1	21794	intergenic	0.22	NA	5	15	0	1	1
rs10793960	9	136105703	A	G	0.159	0.00744556	0.0566707	rs558240	7	LCN1P1	1709	intergenic	0.22	4	5	14	0	1	1
rs2724154	2	169226046	C	A	0.1501	0.563053	0.432641	rs2601099	3	RN7SL95P	71369	intergenic	0.218	NA	5	15	0	1	1
rs546500728	17	44541232	C	CA	0.3469	NA	0.387351	rs113271363	9	NSFP1	0	ncRNA_intronic	0.218	NA	5	15	0	1	0
rs10953292	7	99550801	C	G	0.163	0.147437	0.0654086	rs13243708	5	SNORA40	1019	intergenic	0.217	7	2	14	0	1	1
rs621178	1	78587341	C	T	0.174	0.0289775	0.0759752	rs4130548	1	GIPC2	0	intronic	0.216	7	4	15	1	1	1
rs473910	1	78864103	T	C	0.2853	0.0971772	0.0564481	rs4130548	1	PTGFR	0	intronic	0.216	NA	5	15	1	1	0
rs559958536	2	169392179	GT	G	0.2942	NA	0.0639902	rs2601099	3	CERS6	0	intronic	0.216	NA	5	15	1	0	1
rs566103643	3	101451802	C	CA	0.329	NA	0.186988	rs75017790	4	CEP97	0	intronic	0.216	NA	4	4	1	1	1
rs7023365	9	135972407	C	T	0.1759	0.0695844	0.0508835	rs176694	7	RALGDS	699	downstream	0.216	7	4	4	1	1	1
rs371894855	17	44355304	G	T	0.2117	0.0735614	0.837466	rs113271363	9	ARL17B	0	intronic	0.216	5	5	15	1	1	1
9:136156051:A:G	9	136156051	A	G	0.171	NA	0.142931	rs558240	7	ABO	5433	intergenic	0.215	NA	2	14	0	1	1
rs148497607	9	136300618	CT	C	0.4274	NA	0.160654	rs558240	7	ADAMTS13	0	intronic	0.215	NA	4	15	1	1	1
rs9869241	3	101644941	C	T	0.4433	0.0144194	0.119953	rs75017790	4	RP11-221J22.1	14761	intergenic	0.214	4	1	15	0	1	1
rs62057151	17	43903842	C	T	0.2465	NA	0.958938	rs113271363	9	CRHR1	0	intronic	0.214	5	5	14	1	1	0
rs55989971	17	43798160	G	A	0.2396	NA	0.994629	rs113271363	9	CRHR1:RP11-105N13.4	0:0	ncRNA_intronic	0.213	5	5	14	1	1	1
rs79406732	17	43940497	C	T	0.2396	NA	0.994629	rs113271363	9	MAPT-AS1	0	ncRNA_intronic	0.213	6	5	14	0	1	1
rs2696442	17	44275035	T	G	0.2406	0.681461	0.989265	rs113271363	9	KANSL1	0	intronic	0.213	NA	2	5	1	1	1
rs2925333	3	101583676	T	C	0.3996	0.0614481	0.0512786	rs75017790	4	NFKBIZ	3809	intergenic	0.212	NA	5	5	1	1	1
rs12112508	7	99883126	C	T	0.2594	0.0392197	0.0873057	rs13243708	5	GATS	13270	intergenic	0.212	2c	5	15	0	1	1
rs4962108	9	136096706	G	A	0.2028	0.0136885	0.0695372	rs558240	7	LCN1P1	3585	intergenic	0.212	5	5	14	0	1	1
rs8176632	9	136152547	C	T	0.1799	0.462441	0.120929	rs558240	7	ABO	1929	intergenic	0.212	NA	5	13	0	1	1
rs56201245	17	44034340	C	T	0.2396	0.770159	0.994629	rs113271363	9	MAPT	0	intronic	0.212	7	5	14	1	1	1
rs111678697	17	44197032	T	C	0.2406	0.689851	0.989265	rs113271363	9	KANSL1	0	intronic	0.212	5	3	5	1	1	1
rs72114230	7	99644548	C	CT	0.2873	NA	0.359265	rs13243708	5	ZSCAN21	2841	intergenic	0.211	NA	5	5	1	1	1
rs11829175	12	53266693	G	A	0.4682	0.527941	0.329871	rs11615022	8	RPL7P41	12519	intergenic	0.211	5	5	5	0	1	1
rs757058	17	43550521	C	G	0.4732	NA	0.151276	rs113271363	9	PLEKHM1	0	intronic	0.211	7	4	5	1	1	1
rs4074461	17	43855156	T	G	0.4712	NA	0.274516	rs113271363	9	CRHR1:RP11-105N13.4	0:0	ncRNA_intronic	0.211	3a	5	14	1	1	0
rs1333978	1	79047430	A	G	0.2286	0.0248134	0.0605229	rs4130548	1	IFI44L	38176	intergenic	0.21	7	14	15	0	1	1
rs11264383	1	155545346	C	T	0.2773	0.0208255	0.0834428	rs11264341	2	RP11-29H23.7	9248	intergenic	0.21	5	5	15	0	1	1
rs76273153	2	169348769	G	A	0.08748	NA	0.179401	rs2601099	3	CERS6	0	intronic	0.21	5	5	5	1	1	1
rs58948241	3	101049960	AT	A	0.4115	NA	0.18367	rs75017790	4	SENP7	0	intronic	0.21	NA	4	5	1	1	1
rs17574824	17	44115107	C	T	0.2406	NA	0.989265	rs113271363	9	KANSL1	0	intronic	0.21	1f	4	4	1	1	1
rs7225082	17	43848495	T	G	0.3171	NA	0.14855	rs113271363	9	CRHR1:RP11-105N13.4	0:0	ncRNA_intronic	0.208	5	2	14	1	1	0
rs739644	17	43895008	C	G	0.2396	NA	0.994629	rs113271363	9	CRHR1	0	intronic	0.208	5	5	15	1	1	0
rs2682391	3	101101361	G	A	0.3857	0.422232	0.0776564	rs75017790	4	SENP7	0	intronic	0.207	5	5	5	1	1	1
rs35810977	3	101531380	G	A	0.331	0.265121	0.304074	rs75017790	4	NXPE3	0	intronic	0.207	6	4	5	1	1	1
rs12348292	9	136115276	G	A	0.1213	NA	0.0648425	rs558240	7	ABO:RP11-430N14.4	10511:10511	intergenic	0.206	5	2	14	0	1	1
rs6510820	19	4678396	G	A	0.1173	NA	0.0580022	rs732631	10	DPP9	0	intronic	0.206	7	4	4	1	1	1
rs7552291	1	78031994	A	G	0.2913	0.00621103	0.220112	rs4130548	1	ZZZ3	0	intronic	0.205	7	4	4	1	1	1
rs2601079	2	169280713	G	A	0.3012	0.816724	0.901924	rs2601099	3	RN7SL95P	16702	intergenic	0.205	NA	5	15	0	1	1
rs4361977	1	155076079	C	T	0.4523	0.715254	0.223056	rs11264341	2	EFNA3	16064	intergenic	0.204	4	5	15	0	1	1
rs62055942	17	43850966	A	G	0.2396	NA	0.994629	rs113271363	9	CRHR1:RP11-105N13.4	0:0	ncRNA_intronic	0.204	7	5	14	1	1	0
rs535735118	17	44028469	CA	C	0.2396	NA	0.994629	rs113271363	9	MAPT	0	intronic	0.204	NA	5	14	1	1	1
rs55896133	17	44239556	T	C	0.1998	0.0875568	0.788016	rs113271363	9	KANSL1	0	intronic	0.204	NA	4	5	1	1	1
rs1166708	1	78331226	C	T	0.2127	NA	0.100646	rs4130548	1	FAM73A	0	intronic	0.203	7	4	5	1	1	0
rs9411363	9	136039398	C	G	0.4881	0.130841	0.0599697	rs558240	7	GBGT1	65	upstream	0.203	4	1	1	1	1	1
rs532077888	17	43682323	T	C	0.2416	NA	0.983939	rs113271363	9	RP11-707O23.5	2616	intergenic	0.203	NA	5	15	0	1	1
rs551522299	17	44157676	CT	C	0.2406	NA	0.989265	rs113271363	9	KANSL1	0	intronic	0.203	NA	4	5	1	1	1
rs2942715	3	101649860	T	A	0.333	0.0464094	0.0582837	rs75017790	4	RP11-221J22.1	9842	intergenic	0.202	5	5	15	0	1	1
rs565296553	9	136064133	A	G	0.1859	0.121363	0.0869119	rs558240	7	OBP2B	16530	intergenic	0.202	NA	5	14	0	1	1
rs12611262	19	4615843	C	T	0.3857	0.297109	0.0822969	rs732631	10	CTB-50L17.2	5362	intergenic	0.202	2b	2	14	0	1	0
rs11244037	9	136081829	C	T	0.2197	NA	0.102626	rs558240	7	OBP2B	0	intronic	0.2	5	4	14	1	1	1
rs4962126	9	136176998	C	T	0.4384	NA	0.459901	rs558240	7	Y_RNA	954	upstream	0.2	5	9	14	0	1	0
rs3124764	9	136329954	C	T	0.1551	NA	0.10272	rs558240	7	CACFD1	0	intronic	0.2	NA	4	5	1	1	1
rs74903707	17	44028707	G	A	0.2396	NA	0.994629	rs113271363	9	MAPT	0	intronic	0.2	4	5	14	1	1	1
rs12335	9	136197834	G	A	0.4642	0.19921	0.306338	rs558240	7	SURF6	0	UTR3	0.199	1f	4	4	1	1	1
rs76640332	17	44189858	G	A	0.2296	0.67379	0.931149	rs113271363	9	KANSL1	0	intronic	0.199	7	5	5	1	1	1
rs11369303	2	169276137	CT	C	0.2992	NA	0.56406	rs2601099	3	RN7SL95P	21278	intergenic	0.198	NA	5	15	0	0	1
rs34523170	12	53380991	T	TA	0.1421	NA	0.0826086	rs11615022	8	EIF4B	18950	intergenic	0.198	NA	5	15	0	0	1
rs9852574	3	101117099	C	T	0.4115	0.699342	0.18367	rs75017790	4	SENP7	0	intronic	0.197	7	4	15	1	1	1
9:136378662:A:C	9	136378662	C	A	0.1809	NA	0.0584606	rs558240	7	TMEM8C	1045	intergenic	0.197	5	5	15	1	1	1
rs34201109	1	155483920	G	A	0.1571	NA	0.12433	rs11264341	2	ASH1L	0	intronic	0.196	5	2	5	1	1	1
rs6772988	3	101057528	A	G	0.4115	0.708678	0.18367	rs75017790	4	SENP7	0	intronic	0.196	7	4	5	1	1	1
rs10490712	2	169528070	C	T	0.172	0.0162444	0.0503928	rs2601099	3	CERS6	0	intronic	0.195	NA	5	15	1	0	1
rs10901252	9	136128000	G	C	0.08449	0.235499	0.0511758	rs558240	7	ABO:RP11-430N14.4	0:0	ncRNA_exonic	0.195	4	1	14	0	1	1
19:5819926:A:C	19	5819926	A	C	0.2664	NA	0.10078	rs2608894	10	AC011499.1	3009	intergenic	0.195	NA	5	15	1	0	1
rs12090729	1	78286674	C	G	0.325	0.00734546	0.256827	rs4130548	1	FAM73A	0	intronic	0.194	7	4	5	1	1	1
rs9411367	9	136118513	C	T	0.2227	0.145326	0.15365	rs558240	7	ABO:RP11-430N14.4	7274:7274	intergenic	0.194	3a	2	14	0	1	1
rs10181875	2	169433118	T	C	0.09841	0.0458075	0.0997451	rs2601099	3	CERS6	0	intronic	0.193	7	4	5	1	0	1
rs5851282	3	101516268	AT	A	0.2982	NA	0.0883981	rs75017790	4	NXPE3	0	intronic	0.193	NA	4	5	1	0	1
rs7207373	17	43770712	C	T	0.2644	NA	0.87586	rs113271363	9	CRHR1:RP11-105N13.4	0:0	ncRNA_intronic	0.193	6	13	14	1	1	1
rs56317731	17	44032073	A	G	0.2396	NA	0.994629	rs113271363	9	MAPT	0	intronic	0.193	7	5	14	1	1	1
rs576652457	17	44281544	C	T	0.03976	NA	0.0846534	rs113271363	9	KANSL1	0	intronic	0.193	NA	4	5	1	1	1
rs137960317	12	53372068	G	A	0.02386	0.00777908	0.0558466	rs11615022	8	AC107016.1	25381	intergenic	0.192	7	5	14	0	1	1
rs12732972	1	155244683	G	C	0.2823	NA	0.158577	rs11264341	2	CLK2	0	intronic	0.191	6	5	5	1	1	1
rs140245731	9	136382788	C	CAA	0.1243	NA	0.0699992	rs558240	7	TMEM8C	0	intronic	0.191	NA	4	15	1	0	1
rs17202193	2	169378844	A	G	0.2555	0.066554	0.134073	rs2601099	3	CERS6	0	intronic	0.189	7	5	5	1	0	1
rs870463	9	109324023	T	C	0.3062	0.15969	0.0790109	rs10978621	6	RP11-308N19.1	0	ncRNA_intronic	0.189	6	15	15	0	0	1
rs62056936	17	43790911	A	T	0.2396	NA	0.994629	rs113271363	9	CRHR1:RP11-105N13.4	0:0	ncRNA_intronic	0.189	5	5	14	1	1	1
rs144131194	9	136145993	AAGAAGGGAAATTAATAAATATT	A	0.3698	NA	0.0589944	rs176694	7	ABO	0	ncRNA_intronic	0.187	NA	5	14	0	1	1
rs12540257	7	99603716	T	C	0.2127	0.0729222	0.123601	rs13243708	5	ZKSCAN1	9487	intergenic	0.186	6	5	15	1	1	1
rs11170287	12	53241626	A	G	0.2992	0.294271	0.557243	rs11615022	8	KRT78	0	intronic	0.186	4	2	14	1	1	1
rs74977736	17	44126977	G	C	0.2406	NA	0.989265	rs113271363	9	KANSL1	0	intronic	0.186	7	4	4	1	1	1
rs112147996	9	136184451	C	T	0.1143	0.0659836	0.179944	rs558240	7	LCN1P2	177	upstream	0.185	5	5	15	0	1	0
rs3108317	17	43719870	G	A	0.2396	0.698606	0.994629	rs113271363	9	CRHR1-IT1:CRHR1:RP11-105N13.4	0:0:0	ncRNA_intronic	0.185	NA	5	5	1	1	1
rs1623264	7	99811204	G	C	0.2684	0.0506619	0.211048	rs13243708	5	STAG3:GATS:GATS	0:0:0	ncRNA_intronic	0.184	1f	5	5	1	1	0
rs17576779	17	44178272	C	T	0.2406	0.58819	0.989265	rs113271363	9	KANSL1	0	intronic	0.184	1f	2	7	1	1	1
rs566236	1	78591093	T	C	0.2256	0.0367607	0.0841521	rs4130548	1	GIPC2	0	intronic	0.183	6	4	15	1	1	1
rs34857299	7	99874197	T	A	0.2197	0.0161802	0.15833	rs13243708	5	GATS	4341	intergenic	0.183	2b	4	15	1	1	1
rs62053943	17	43744203	C	T	0.17	NA	0.646398	rs113271363	9	CRHR1:RP11-105N13.4	0:0	ncRNA_intronic	0.183	5	5	14	1	1	1
rs80189278	17	44060492	G	A	0.07356	NA	0.0562039	rs113271363	9	MAPT	0	intronic	0.183	5	4	15	1	1	1
rs650567	3	101594402	G	T	0.4105	0.466327	0.108111	rs75017790	4	NFKBIZ	14535	intergenic	0.182	NA	5	15	0	1	1
rs2527889	7	99549040	C	G	0.341	0.0671912	0.141066	rs13243708	5	SNORA40	615	upstream	0.182	5	5	14	0	1	1
rs36043205	12	53266520	G	A	0.325	0.267797	0.142689	rs11615022	8	RPL7P41	12692	intergenic	0.182	5	5	5	0	1	1
rs17650651	17	44030311	T	G	0.2396	NA	0.994629	rs113271363	9	MAPT	0	intronic	0.182	6	5	14	1	1	1
rs2696463	17	44286128	A	G	0.2475	0.612828	0.956122	rs113271363	9	KANSL1	0	intronic	0.182	NA	4	5	1	1	1
rs544147373	2	169279170	C	CA	0.2058	NA	0.31693	rs2601099	3	RN7SL95P	18245	intergenic	0.181	NA	5	15	0	0	1
17:43791405:A:C	17	43791405	C	A	0.2396	NA	0.994629	rs113271363	9	CRHR1:RP11-105N13.4	0:0	ncRNA_intronic	0.181	6	5	14	1	1	1
rs1964711	1	78481511	G	A	0.164	0.00782408	0.124352	rs4130548	1	DNAJB4:GIPC2	0:0	intronic	0.18	NA	4	5	1	1	1
rs150016468	1	78646989	TAA	T	0.2028	NA	0.139495	rs4130548	1	RNFT1P2	10067	intergenic	0.18	NA	9	15	0	1	1
rs76667867	17	43799810	G	C	0.2396	NA	0.994629	rs113271363	9	CRHR1:RP11-105N13.4	0:0	ncRNA_intronic	0.18	4	9	14	1	1	1
rs570333647	17	44835367	G	GA	0.2237	NA	0.83457	rs113271363	9	NSF	536	downstream	0.18	NA	4	5	1	1	1
rs11162478	1	78839691	C	T	0.2773	0.312286	0.0697112	rs4130548	1	PTGFR	0	intronic	0.179	6	5	15	1	1	0
rs75029287	3	100591848	G	A	0.05567	0.0090951	0.0597905	rs75017790	4	ABI3BP	0	intronic	0.179	6	5	15	1	1	1
rs6772703	3	101232736	T	C	0.3857	0.369805	0.0743142	rs75017790	4	SENP7	650	upstream	0.179	3a	1	2	1	1	1
rs2696491	17	44365981	A	T	0.2525	0.483308	0.896019	rs113271363	9	ARL17B	0	intronic	0.179	NA	5	15	1	1	1
rs34228076	1	155589792	G	T	0.2604	0.00644075	0.0869153	rs11264341	2	MSTO1:MSTO2P:RP11-29H23.5	0:0:0	ncRNA_intronic	0.178	6	5	15	1	1	1
rs116490592	3	101463441	A	C	0.0994	0.180434	0.423593	rs75017790	4	CEP97	0	intronic	0.178	6	4	5	1	1	1
rs2532308	17	44220942	G	A	0.2406	0.642942	0.989265	rs113271363	9	KANSL1	0	intronic	0.178	NA	4	5	1	1	1
rs2696684	17	44244397	G	A	0.2416	0.634797	0.983939	rs113271363	9	KANSL1	0	intronic	0.178	NA	2	5	1	1	1
rs2088058	1	78083448	C	A	0.336	0.00833967	0.254578	rs4130548	1	ZZZ3	0	intronic	0.177	NA	4	5	1	1	1
rs59576083	9	109510376	A	G	0.1421	NA	0.436436	rs10978621	6	RP11-308N19.5	25164	intergenic	0.177	6	5	15	0	0	1
rs75134797	17	44354232	C	T	0.1034	0.0590325	0.0540384	rs113271363	9	ARL17B	0	intronic	0.177	6	5	15	1	1	1
rs112972619	17	43776425	C	T	0.2306	NA	0.946366	rs113271363	9	CRHR1:RP11-105N13.4	0:0	ncRNA_intronic	0.176	6	9	14	1	1	1
rs3124761	9	136339755	T	C	0.1571	0.213696	0.105533	rs558240	7	SLC2A6	0	intronic	0.175	NA	3	5	1	1	1
rs12731121	1	77949840	G	A	0.1521	0.041058	0.091121	rs4130548	1	AK5	0	intronic	0.174	6	5	15	1	1	1
rs4258185	1	78624568	C	A	0.3449	NA	0.130897	rs4130548	1	RNFT1P2	11596	intergenic	0.174	7	4	15	0	1	1
rs4919729	12	53440129	G	T	0.1352	0.0216135	0.0561912	rs11615022	8	RP11-983P16.4	0	ncRNA_intronic	0.174	2b	1	2	1	1	1
rs62071595	17	44349167	G	A	0.2008	NA	0.79296	rs113271363	9	ARL17B	2982	intergenic	0.174	7	5	15	1	1	1
rs545131906	17	44497879	C	G	0.1233	NA	0.128514	rs113271363	9	NSFP1	0	ncRNA_intronic	0.174	NA	5	15	0	1	1
rs11264347	1	155229766	T	C	0.2753	NA	0.154026	rs11264341	2	SCAMP3	0	intronic	0.173	6	4	5	1	1	1
rs12634427	3	100795843	T	C	0.4881	0.0070505	0.0555414	rs75017790	4	ABI3BP	83483	intergenic	0.173	7	5	15	0	1	1
rs587672595	9	136184726	T	C	0.1203	0.0579483	0.17927	rs558240	7	LCN1P2	0	ncRNA_intronic	0.173	NA	5	15	0	1	0
rs62062296	17	44100916	C	T	0.2406	NA	0.989265	rs113271363	9	MAPT	0	intronic	0.173	6	4	5	1	1	1
1:78009221:T:TTC	1	78009221	TTC	T	0.3489	NA	0.194585	rs4130548	1	AK5	0	intronic	0.172	NA	4	15	1	1	1
rs613423	9	136135478	G	A	0.2217	NA	0.181632	rs558240	7	ABO	0	ncRNA_intronic	0.172	NA	4	14	0	1	1
rs62063787	17	44061036	T	C	0.2406	NA	0.989265	rs113271363	9	MAPT	0	exonic	0.172	5	4	15	1	1	1
rs35212551	1	155445842	T	G	0.1571	0.028774	0.12433	rs11264341	2	ASH1L	0	intronic	0.171	5	4	5	1	1	1
rs62175793	2	169328329	C	T	0.05567	0.031067	0.117606	rs2601099	3	CERS6	0	intronic	0.171	7	5	5	1	1	1
rs4792818	17	43557687	T	C	0.2753	NA	0.134081	rs113271363	9	PLEKHM1	0	intronic	0.171	7	5	5	1	1	1
rs190796367	17	44333293	A	G	0.2416	0.5827	0.983819	rs113271363	9	RP11-259G18.3	3623	intergenic	0.171	7	5	15	0	1	1
rs9426933	1	155702111	T	C	0.3608	0.0328491	0.0878439	rs11264341	2	MSTO1:MSTO2P:DAP3	0:0:0	ncRNA_intronic	0.17	6	4	4	1	1	1
rs10712179	9	136202156	G	GA	0.2296	NA	0.0574391	rs558240	7	SURF6	0	intronic	0.17	NA	1	2	1	0	1
rs68180932	17	44260644	AT	A	0.2445	NA	0.968175	rs113271363	9	KANSL1	0	intronic	0.17	NA	2	7	1	1	1
rs1023253	1	79051869	C	T	0.2376	0.022308	0.0597244	rs4130548	1	IFI44L	33737	intergenic	0.169	7	7	15	0	1	1
rs535993	9	136159843	A	G	0.2475	0.232642	0.298989	rs176694	7	ABO	9225	intergenic	0.169	5	5	14	0	1	1
rs370386897	17	43460041	GT	G	0.4384	NA	0.0750934	rs113271363	9	CTB-39G8.2	10617	intergenic	0.169	NA	5	15	0	1	1
rs56380663	17	43804619	C	T	0.2396	NA	0.994629	rs113271363	9	CRHR1:RP11-105N13.4	0:0	ncRNA_intronic	0.169	5	9	14	1	1	1
rs11079725	17	43923934	T	C	0.2396	NA	0.994629	rs113271363	9	MAPT-AS1:SPPL2C	0:0	exonic	0.169	1f	5	15	1	1	1
rs62054824	17	43929992	C	T	0.2396	NA	0.994629	rs113271363	9	MAPT-AS1	0	ncRNA_intronic	0.169	4	2	14	1	1	1
rs112415880	17	44042868	G	A	0.2406	NA	0.989265	rs113271363	9	MAPT	0	intronic	0.169	6	4	14	1	1	1
rs10221243	17	44212310	G	A	0.2465	0.741831	0.958158	rs113271363	9	KANSL1	0	intronic	0.169	6	4	5	1	1	1
1:78009221:T:TTTC	1	78009221	T	TTTC	0.04672	NA	0.194585	rs4130548	1	AK5	0	NA	0.168	NA	4	15	1	1	1
rs2769074	9	136314492	C	T	0.09841	0.372592	0.0846335	rs558240	7	ADAMTS13	0	intronic	0.168	5	4	15	1	1	1
rs62063799	17	44069180	C	G	0.2406	0.701082	0.989265	rs113271363	9	MAPT	0	intronic	0.167	6	4	15	1	1	1
19:5819926:A:G	19	5819926	G	A	0.2664	NA	0.10078	rs2608894	10	AC011499.1	3009	NA	0.167	NA	5	15	1	0	1
rs4971088	1	155142883	T	A	0.494	NA	0.311002	rs11264341	2	KRTCAP2:RP11-201K10.3	0:0	intronic	0.166	7	4	4	1	1	1
rs28742053	9	136288929	C	T	0.3827	0.0238425	0.128624	rs558240	7	ADAMTS13	0	intronic	0.166	5	5	14	1	1	1
rs55663797	17	43544379	G	A	0.1958	NA	0.75928	rs113271363	9	PLEKHM1	0	intronic	0.166	5	4	5	1	1	0
rs567022944	17	44327642	AC	A	0.2475	NA	0.954391	rs113271363	9	RP11-259G18.2	5231	intergenic	0.166	NA	5	15	0	1	1
rs10873964	1	78515675	T	G	0.4384	0.199908	0.301124	rs4130548	1	GIPC2	0	intronic	0.165	7	5	15	1	1	1
rs6503451	17	43948347	T	C	0.3757	NA	0.520555	rs113271363	9	MAPT-AS1	0	ncRNA_intronic	0.165	6	5	14	0	1	1
rs2696584	17	44226325	A	T	0.2078	0.0988209	0.839314	rs113271363	9	KANSL1	0	intronic	0.165	NA	4	5	1	1	1
rs576045	1	78906869	G	T	0.2853	0.419801	0.0570446	rs4130548	1	PTGFR	0	intronic	0.164	NA	5	15	1	1	1
rs66512629	3	100719557	T	A	0.1541	0.0736508	0.0507036	rs75017790	4	ABI3BP	7197	intergenic	0.164	6	14	15	1	1	1
rs7648347	3	101347391	T	C	0.4871	0.352782	0.153064	rs75017790	4	Y_RNA	140	upstream	0.164	7	5	15	0	1	1
rs1727125	7	99804125	C	T	0.2684	0.0547842	0.211048	rs13243708	5	STAG3:GATS:GATS	0:0:0	ncRNA_intronic	0.164	7	5	15	1	1	1
rs11170362	12	53383879	G	A	0.164	0.00968926	0.0589547	rs11615022	8	EIF4B	16062	intergenic	0.164	6	5	15	0	1	1
rs561571325	17	43575228	T	C	0.04871	NA	0.197103	rs113271363	9	LRRC37A4P	3456	intergenic	0.164	NA	5	15	1	1	1
rs575384767	17	44349380	C	G	0.2008	NA	0.79296	rs113271363	9	ARL17B	2769	intergenic	0.164	NA	5	15	1	1	1
rs7540887	1	78572611	C	T	0.2316	0.0622168	0.0876341	rs4130548	1	GIPC2	0	intronic	0.163	6	5	15	1	1	1
rs7414254	1	155698425	C	T	0.1103	0.0395529	0.110146	rs11264341	2	MSTO1:MSTO2P:DAP3	0:0:0	ncRNA_intronic	0.163	6	4	5	1	1	1
rs71363536	17	43655190	TA	T	0.497	NA	0.335839	rs113271363	9	DND1P1	8046	intergenic	0.163	NA	3	5	0	1	1
rs199452	17	44801340	C	T	0.2565	0.6065	0.712145	rs113271363	9	NSF	0	intronic	0.163	6	4	5	1	1	1
rs9787306	1	78070458	C	T	0.2217	0.0561374	0.0783572	rs4130548	1	ZZZ3	0	intronic	0.162	5	5	5	1	1	1
rs34263427	3	101507805	A	G	0.331	0.270709	0.304074	rs75017790	4	NXPE3	0	intronic	0.162	7	4	5	1	1	1
rs10978568	9	109391579	G	A	0.2962	0.11868	0.110152	rs10978621	6	RP11-308N19.4	0	ncRNA_intronic	0.162	7	5	15	0	0	1
rs7048647	9	136119228	G	C	0.2187	0.143408	0.148075	rs558240	7	ABO:RP11-430N14.4	6559:6559	intergenic	0.162	5	5	14	0	1	1
rs17564703	17	44002595	C	T	0.2396	NA	0.994629	rs113271363	9	MAPT	0	intronic	0.162	5	5	15	1	1	1
rs71375338	17	44332793	G	A	0.2783	NA	0.683338	rs113271363	9	RP11-259G18.3	4123	intergenic	0.162	7	5	15	0	1	1
rs647809	1	78661471	G	T	0.2147	0.00629893	0.0573154	rs4130548	1	RNFT1P2	24549	intergenic	0.161	5	5	15	0	1	1
rs11264362	1	155315615	C	T	0.3201	0.0364903	0.133286	rs11264341	2	ASH1L	0	intronic	0.161	6	4	4	1	1	1
rs7398573	12	53276029	A	G	0.1511	0.0388553	0.113612	rs11615022	8	RPL7P41	3183	intergenic	0.161	7	5	15	0	1	1
rs10853975	19	4625166	G	C	0.4811	0.585983	0.094244	rs732631	10	CTB-50L17.2	2846	intergenic	0.161	4	5	15	0	1	0
rs10978628	9	109529338	G	A	0.1392	0.116506	0.0868666	rs10978621	6	RP11-308N19.5	44126	intergenic	0.16	7	5	15	0	0	1
rs62575995	9	136268311	A	G	0.492	0.0263798	0.076908	rs176694	7	C9orf96	0	intronic	0.16	5	4	5	1	1	1
rs62061714	17	44010452	C	A	0.2396	NA	0.994629	rs113271363	9	MAPT	0	intronic	0.16	5	1	14	1	1	1
rs370375207	17	44216662	C	CA	0.168	NA	0.050209	rs113271363	9	KANSL1	0	intronic	0.16	NA	2	7	1	1	1
rs59352002	1	155222730	G	A	0.2704	NA	0.132555	rs11264341	2	FAM189B	0	intronic	0.159	7	5	5	1	1	1
rs62064603	17	43484496	C	T	0.1938	NA	0.711603	rs113271363	9	ARHGAP27	0	intronic	0.159	4	1	5	1	1	1
rs113056783	17	44348616	C	T	0.2008	NA	0.79296	rs113271363	9	RP11-259G18.1	2555	intergenic	0.159	7	5	15	1	1	1
rs62073171	17	44364958	G	A	0.2008	0.206675	0.79296	rs113271363	9	ARL17B	0	intronic	0.159	NA	5	15	1	1	1
rs17391694	1	78623626	C	T	0.09642	0.358239	0.191527	rs4130548	1	RNFT1P2	12538	intergenic	0.158	1f	5	15	0	1	1
rs61929187	12	53475374	C	G	0.03579	0.052324	0.105777	rs11615022	8	SPRYD3	2169	intergenic	0.158	5	5	15	1	1	1
rs3851781	17	44891301	C	T	0.4583	NA	0.0989073	rs113271363	9	WNT3	0	intronic	0.158	5	5	13	1	1	0
rs367828403	3	101234011	G	GA	0.2346	NA	0.0540479	rs75017790	4	SENP7	1925	intergenic	0.157	NA	5	14	1	1	1
rs12304814	12	53210878	G	A	0.4125	0.0264821	0.0641454	rs11615022	8	KRT4	2542	intergenic	0.157	5	5	14	1	1	1
rs7028259	9	136061648	C	T	0.1938	0.186835	0.0735164	rs558240	7	OBP2B	19015	intergenic	0.156	3a	5	14	0	1	1
rs35163442	17	44023842	G	A	0.2396	0.958693	0.994629	rs113271363	9	MAPT	0	intronic	0.156	7	5	14	1	1	1
rs554998846	17	44113393	T	TA	0.162	NA	0.08147	rs113271363	9	KANSL1	0	intronic	0.156	NA	4	4	1	1	1
rs62063212	17	44221042	C	T	0.2406	NA	0.989265	rs113271363	9	KANSL1	0	intronic	0.156	7	4	5	1	1	1
rs1121592	7	99523631	T	C	0.4235	0.315488	0.169891	rs13243708	5	GJC3	0	intronic	0.155	NA	5	14	1	1	1
rs654944	9	136160981	T	C	0.2455	0.16839	0.302168	rs176694	7	ABO	10363	intergenic	0.155	NA	5	14	0	1	0
rs60697181	7	99642881	T	C	0.329	0.782121	0.347762	rs13243708	5	ZKSCAN1	3568	intergenic	0.154	6	1	5	1	1	1
rs61385102	9	136184890	A	G	0.4245	0.0253206	0.182858	rs558240	7	LCN1P2	0	ncRNA_intronic	0.154	5	5	15	0	1	0
rs7025839	9	136124190	G	A	0.1123	0.15279	0.0594732	rs558240	7	ABO:RP11-430N14.4	1597:1597	intergenic	0.153	5	5	14	0	1	1
rs7957134	12	53260219	G	A	0.2982	NA	0.17086	rs11615022	8	KRT78	17342	intergenic	0.153	6	5	15	0	1	1
rs75310534	17	43794286	C	T	0.2396	NA	0.994629	rs113271363	9	CRHR1:RP11-105N13.4	0:0	ncRNA_intronic	0.153	7	5	14	1	1	1
rs55703644	17	44274766	T	C	0.2416	0.805949	0.984114	rs113271363	9	KANSL1	0	intronic	0.153	NA	4	5	1	1	1
rs62284200	3	101482736	T	G	0.2942	NA	0.228029	rs75017790	4	CEP97	0	intronic	0.152	5	4	5	1	1	1
rs41543317	17	44087500	G	A	0.3529	NA	0.167313	rs113271363	9	MAPT	0	intronic	0.152	2b	2	15	1	1	1
rs62275770	3	100728228	G	A	0.1541	0.0677406	0.0507036	rs75017790	4	ABI3BP	15868	intergenic	0.151	5	5	15	0	1	1
rs4792880	17	43855469	A	G	0.4742	NA	0.280115	rs113271363	9	CRHR1:RP11-105N13.4	0:0	ncRNA_intronic	0.151	6	5	14	1	1	0
rs3094297	3	101399260	T	C	0.33	0.322696	0.297117	rs75017790	4	RPL24	674	downstream	0.15	NA	4	4	1	1	1
rs241034	17	43733048	A	T	0.2396	NA	0.994629	rs113271363	9	CRHR1:RP11-105N13.4	0:0	ncRNA_intronic	0.15	7	5	14	1	1	1
rs593652	1	78597512	G	C	0.2386	0.0232797	0.0930131	rs4130548	1	GIPC2	0	intronic	0.148	6	5	15	1	1	1
rs7355836	3	101253605	G	A	0.4085	NA	0.18247	rs75017790	4	FAM172BP	10873	intergenic	0.148	4	5	15	0	1	1
rs4806993	19	4631334	G	C	0.3539	NA	0.0551635	rs732631	10	TNFAIP8L1	8195	intergenic	0.148	6	5	15	1	1	0
rs4620533	1	155262613	C	G	0.2783	0.0242528	0.148348	rs11264341	2	PKLR	0	intronic	0.147	1f	4	14	1	1	1
rs9845661	3	100865436	T	C	0.3718	0.0068006	0.145344	rs75017790	4	ACTR3P3	16501	intergenic	0.147	7	5	15	0	1	1
rs34063617	17	43491003	G	A	0.1968	NA	0.714287	rs113271363	9	ARHGAP27	0	intronic	0.147	4	2	15	1	1	1
rs55810795	17	43992283	A	G	0.2396	NA	0.994629	rs113271363	9	MAPT	0	intronic	0.147	7	4	14	1	1	1
rs8176728	9	136132561	G	C	0.2217	0.143985	0.181632	rs558240	7	ABO	0	ncRNA_intronic	0.146	5	4	15	0	1	1
rs67962447	17	44349136	CT	C	0.2008	NA	0.79296	rs113271363	9	ARL17B	3013	intergenic	0.146	NA	5	15	1	1	1
rs199921063	19	5823133	A	G	0.2604	NA	0.0685981	rs2608894	10	AC011499.1	97	upstream:downstream	0.146	6	5	15	1	1	1
rs62274077	3	100812955	G	A	0.1541	0.216903	0.15424	rs75017790	4	ACTR3P3	68982	intergenic	0.145	7	5	15	0	1	1
rs9832848	3	101088356	T	C	0.4115	0.700443	0.18367	rs75017790	4	SENP7	0	intronic	0.145	7	4	5	1	1	1
rs62053959	17	43751246	C	T	0.2396	NA	0.994629	rs113271363	9	CRHR1:RP11-105N13.4	0:0	ncRNA_intronic	0.145	7	5	14	1	1	1
rs55973918	17	43792252	C	A	0.2396	NA	0.994629	rs113271363	9	CRHR1:RP11-105N13.4	0:0	ncRNA_intronic	0.145	6	5	14	1	1	1
rs648315	1	78689689	G	T	0.2326	0.0181004	0.0507047	rs4130548	1	RP11-183M13.1	5593	intergenic	0.144	NA	2	15	0	1	1
rs822494	1	155825697	C	T	0.3449	0.0489683	0.0894573	rs11264341	2	GON4L	0	intronic	0.144	NA	5	5	1	1	1
rs76146880	3	100571301	C	G	0.05368	0.0154349	0.064997	rs75017790	4	ABI3BP	0	intronic	0.144	7	4	15	1	1	1
rs12638137	3	101150964	C	T	0.2416	0.682297	0.441876	rs75017790	4	SENP7	0	intronic	0.144	7	5	15	1	1	1
rs79892630	17	43781505	C	T	0.2396	NA	0.994629	rs113271363	9	CRHR1:RP11-105N13.4	0:0	ncRNA_intronic	0.144	5	5	14	1	1	1
rs2317340	3	100796740	G	C	0.498	0.0241245	0.0511649	rs75017790	4	ABI3BP	84380	intergenic	0.143	4	2	15	0	1	1
rs4300473	12	53286498	G	C	0.4871	0.686131	0.364002	rs11615022	8	KRT8	4478	intergenic	0.143	4	5	15	1	1	1
rs56197117	17	44003446	A	G	0.2396	0.721748	0.994629	rs113271363	9	MAPT	0	intronic	0.143	6	5	15	1	1	1
rs62060793	17	44142427	A	G	0.2406	NA	0.989265	rs113271363	9	KANSL1	0	intronic	0.143	7	4	4	1	1	1
rs34063583	3	101509948	C	T	0.331	0.274479	0.304074	rs75017790	4	NXPE3	0	intronic	0.142	7	4	4	1	1	1
rs55990220	9	109510130	C	T	0.2525	NA	0.426244	rs10978621	6	RP11-308N19.5	24918	intergenic	0.142	6	5	15	0	0	1
rs278834	1	78119307	A	G	0.331	0.00676525	0.25935	rs4130548	1	ZZZ3	0	intronic	0.141	NA	4	5	1	1	1
rs13391115	2	169464170	G	A	0.09841	0.0453916	0.0997451	rs2601099	3	CERS6	0	intronic	0.141	7	5	15	1	0	1
rs673578	9	136137857	T	G	0.2505	NA	0.189149	rs558240	7	ABO	0	ncRNA_intronic	0.141	NA	4	14	0	1	1
rs919464	17	44065901	C	T	0.2406	NA	0.989265	rs113271363	9	MAPT	0	intronic	0.141	1b	2	15	1	1	1
rs571702866	17	44660957	G	A	0.4145	NA	0.0837314	rs113271363	9	ARL17A	3868	intergenic	0.141	NA	15	15	1	1	0
rs112671221	3	101207589	C	T	0.08449	0.600341	0.630784	rs75017790	4	SENP7	0	intronic	0.14	7	4	5	1	1	1
rs13077703	3	101385767	G	A	0.328	0.314012	0.302267	rs75017790	4	ZBTB11	0	intronic	0.14	6	4	4	1	1	1
rs149014436	3	101441025	C	T	0.0338	0.501597	0.177282	rs75017790	4	CEP97	1743	intergenic	0.14	7	2	15	1	1	1
rs77506648	17	44244639	A	G	0.1978	0.090756	0.77823	rs113271363	9	KANSL1	0	intronic	0.14	NA	2	5	1	1	1
rs12636317	3	100795490	G	A	0.497	0.0074759	0.0535161	rs75017790	4	ABI3BP	83130	intergenic	0.139	7	5	15	0	1	1
rs4507838	9	136102199	T	C	0.1581	0.0107123	0.0573781	rs558240	7	LCN1P1	0	ncRNA_exonic	0.139	NA	5	14	0	1	1
rs11170326	12	53302619	G	A	0.4056	0.521578	0.470416	rs11615022	8	KRT8	0	intronic	0.139	5	5	15	1	1	1
rs537342897	17	44064208	G	A	0.2406	NA	0.989265	rs113271363	9	MAPT	0	intronic	0.139	NA	4	15	1	1	1
rs9813945	3	101117175	G	A	0.4115	0.69741	0.18367	rs75017790	4	SENP7	0	intronic	0.138	6	4	15	1	1	1
rs4246169	9	136094150	C	A	0.159	0.0133184	0.0566707	rs558240	7	LCN1P1	6141	intergenic	0.138	NA	7	14	1	1	1
rs9328545	9	136119391	C	G	0.2187	NA	0.148075	rs558240	7	ABO:RP11-430N14.4	6396:6396	intergenic	0.138	5	5	14	0	1	1
rs2073937	9	136323632	C	A	0.1282	0.00659928	0.0617483	rs558240	7	ADAMTS13	0	intronic	0.138	NA	5	15	1	1	1
rs537304368	17	44156401	T	TA	0.2406	NA	0.989265	rs113271363	9	KANSL1	0	intronic	0.138	NA	2	5	1	1	1
rs11337184	3	101078045	CA	C	0.4115	NA	0.18367	rs75017790	4	SENP7:ZNF90P1	0:0	ncRNA_exonic	0.137	NA	4	5	1	1	1
rs28365094	7	99250475	T	C	0.09543	0.179992	0.0504545	rs13243708	5	CYP3A5	0	intronic	0.137	6	4	15	1	1	1
rs579622	9	136136242	G	A	0.2217	NA	0.181632	rs558240	7	ABO	0	ncRNA_intronic	0.136	5	1	14	0	1	1
rs4806994	19	4653370	C	G	0.2734	0.0630096	0.0804846	rs732631	10	TNFAIP8L1:C19orf10	0:0	UTR3	0.136	6	4	5	1	1	1
rs278843	1	78150634	C	T	0.2893	0.00695016	0.221075	rs4130548	1	ZZZ3	1529	intergenic	0.135	7	5	5	1	1	1
rs55703888	17	43536408	C	T	0.1938	NA	0.730149	rs113271363	9	PLEKHM1:AC091132.1	0:0	ncRNA_intronic	0.135	6	4	5	1	1	1
rs11079738	17	44904049	A	G	0.4284	NA	0.106727	rs113271363	9	WNT3	0	intergenic	0.135	5	5	14	1	1	0
rs11806130	1	78418903	A	G	0.1859	NA	0.0739435	rs4130548	1	FUBP1	0	intronic	0.134	6	4	4	1	1	1
rs2317698	3	101128250	C	T	0.4115	0.707516	0.18367	rs75017790	4	SENP7	0	intronic	0.134	6	5	15	1	1	1
rs62065443	17	43564357	C	T	0.1958	NA	0.75928	rs113271363	9	PLEKHM1	0	intronic	0.134	7	5	5	1	1	1
rs241020	17	43738676	C	A	0.2396	NA	0.994629	rs113271363	9	CRHR1:RP11-105N13.4	0:0	ncRNA_intronic	0.134	NA	7	14	1	1	1
rs10406145	19	4692354	G	C	0.2962	0.457527	0.0510777	rs732631	10	DPP9	0	intronic	0.134	1f	4	4	1	1	1
rs11320447	1	78139695	G	GA	0.2913	NA	0.0636673	rs4130548	1	ZZZ3	0	intronic	0.133	NA	2	5	1	1	1
rs71378551	9	136041124	AT	A	0.3579	NA	0.0614179	rs558240	7	GBGT1	1791	intergenic	0.133	NA	5	14	1	1	1
rs112401165	9	136122114	C	CGTGCA	0.01392	NA	0.163949	rs176694	7	ABO:RP11-430N14.4	3673:3673	NA	0.133	NA	5	14	0	0	1
rs554494837	17	43575859	C	G	0.04672	NA	0.193793	rs113271363	9	LRRC37A4P	2825	intergenic	0.133	NA	5	15	1	1	1
rs114445804	9	136117760	C	G	0.0169	NA	0.122775	rs176694	7	ABO:RP11-430N14.4	8027:8027	intergenic	0.132	4	5	14	0	1	1
rs7469795	9	136130893	T	C	0.3111	0.234952	0.271344	rs558240	7	ABO:RP11-430N14.4	0:0	ncRNA_exonic	0.132	5	4	14	0	1	1
rs17760733	17	43746276	G	T	0.2386	NA	0.989218	rs113271363	9	CRHR1:RP11-105N13.4	0:0	ncRNA_intronic	0.132	6	5	14	1	1	1
rs2167035	3	100794945	G	C	0.499	0.0216259	0.0516322	rs75017790	4	ABI3BP	82585	intergenic	0.131	6	5	15	0	1	1
rs527464728	17	43776156	C	CTT	0.4672	NA	0.357291	rs113271363	9	CRHR1:RP11-105N13.4	0:0	ncRNA_intronic	0.131	NA	9	14	1	1	1
rs113316734	17	44084157	T	C	0.2406	0.973004	0.989265	rs113271363	9	MAPT	0	intronic	0.131	7	5	15	1	1	1
rs7350980	17	44110271	G	A	0.2465	NA	0.958158	rs113271363	9	KANSL1	0	intronic	0.131	6	3	4	1	1	1
rs17334944	17	43828617	G	A	0.2406	NA	0.989412	rs113271363	9	CRHR1:RP11-105N13.4	0:0	ncRNA_intronic	0.13	1f	5	14	1	1	1
rs62061847	17	44191682	G	A	0.2406	0.681176	0.989265	rs113271363	9	KANSL1	0	intronic	0.13	5	5	5	1	1	1
rs13417268	2	169481837	C	G	0.2306	0.211327	0.0587293	rs2601099	3	CERS6	0	intronic	0.129	6	5	15	1	1	1
rs10433354	3	100845832	T	C	0.2247	0.0176119	0.279045	rs75017790	4	ACTR3P3	36105	intergenic	0.129	7	5	15	0	1	1
rs1727122	7	99803738	C	T	0.2684	0.0350413	0.211048	rs13243708	5	STAG3:GATS:GATS	0:0:0	ncRNA_intronic	0.129	7	5	15	1	1	1
rs2638506	12	53363519	A	G	0.3658	0.443522	0.639462	rs11615022	8	AC107016.1	16832	intergenic	0.129	NA	2	14	0	1	1
rs28364025	17	43894102	T	C	0.2396	NA	0.994629	rs113271363	9	CRHR1	0	intronic	0.129	5	5	15	1	1	0
rs13313562	17	44056097	G	C	0.173	NA	0.0604126	rs113271363	9	MAPT	0	intronic	0.129	6	4	15	1	1	1
rs708689	19	5823334	A	C	0.333	0.0183094	0.120794	rs2608894	10	AC011499.1	298	upstream:downstream	0.129	7	5	15	1	1	1
rs1584480	3	100779315	A	T	0.2177	0.0165725	0.0979655	rs75017790	4	ABI3BP	66955	intergenic	0.128	6	5	15	0	1	1
rs6465761	7	99620277	G	C	0.2783	0.154807	0.279921	rs13243708	5	ZKSCAN1	0	intronic	0.128	2b	2	4	1	1	1
rs12531809	7	99620473	G	T	0.3857	0.979899	1	rs13243708	5	ZKSCAN1	0	intronic	0.128	4	1	4	1	1	1
rs35058260	7	99660232	AC	A	0.2535	NA	0.491399	rs13243708	5	ZSCAN21	0	intronic	0.128	NA	4	5	1	1	1
rs146456486	12	53372092	A	G	0.04771	0.0124943	0.0909912	rs11615022	8	AC107016.1	25405	intergenic	0.128	6	5	14	0	1	1
rs55662347	17	44070545	G	A	0.2406	NA	0.989265	rs113271363	9	MAPT	0	intronic	0.128	2b	4	15	1	1	1
rs61777350	1	78641624	T	C	0.3628	0.118812	0.143251	rs4130548	1	RNFT1P2	4702	intergenic	0.127	7	5	15	0	1	1
rs552174929	17	44030263	A	AC	0.2396	NA	0.994629	rs113271363	9	MAPT	0	intronic	0.127	NA	5	14	1	1	1
rs12051901	17	44074586	G	A	0.2346	0.715411	0.0909498	rs113271363	9	MAPT	0	intronic	0.127	5	4	15	1	1	1
rs12093350	1	155571609	A	G	0.2734	0.0135604	0.080503	rs11264341	2	DAP3P1	0	ncRNA_intronic	0.126	6	5	15	1	1	1
rs62065436	17	43556652	G	A	0.1958	NA	0.75928	rs113271363	9	PLEKHM1	0	intronic	0.126	6	4	5	1	1	1
rs565716222	17	43795715	CT	C	0.4702	NA	0.35884	rs113271363	9	CRHR1:RP11-105N13.4	0:0	ncRNA_intronic	0.126	NA	5	14	1	1	1
rs75975083	17	44146357	T	C	0.2406	NA	0.989265	rs113271363	9	KANSL1	0	intronic	0.126	7	4	5	1	1	1
rs4650619	1	78694556	C	T	0.3678	0.0362217	0.0545895	rs4130548	1	RP11-183M13.1	726	upstream	0.125	7	5	15	0	1	1
rs11464403	1	79000382	G	GT	0.2097	NA	0.0794152	rs4130548	1	PTGFR	0	intronic	0.125	NA	5	15	1	1	1
rs113697967	7	99651169	A	G	0.2992	NA	0.317585	rs13243708	5	ZSCAN21	0	intronic	0.125	3a	4	5	1	1	1
rs578153522	17	43850932	C	T	0.2396	NA	0.994629	rs113271363	9	CRHR1:RP11-105N13.4	0:0	ncRNA_intronic	0.125	NA	5	14	1	1	0
rs71628672	1	155573024	C	T	0.1571	NA	0.122266	rs11264341	2	DAP3P1	1035	intergenic	0.124	7	5	15	1	1	1
rs533151386	17	43668187	A	G	0.2416	NA	0.973449	rs113271363	9	DND1P1	3891	intergenic	0.124	NA	5	15	0	1	1
rs370421664	17	43961694	C	CT	0.165	NA	0.665626	rs113271363	9	MAPT-AS1	0	ncRNA_intronic	0.124	NA	9	14	0	1	1
rs17250196	7	99817196	G	T	0.05467	NA	0.103327	rs13243708	5	STAG3:GATS:GATS:PVRIG	0:0:0:0	ncRNA_intronic	0.123	5	1	5	1	1	0
rs687555	9	135965959	G	C	0.1789	0.0585926	0.0508261	rs176694	7	snoU13	2479	intergenic	0.122	5	5	15	1	1	1
rs62056919	17	43786698	C	T	0.2396	NA	0.994629	rs113271363	9	CRHR1:RP11-105N13.4	0:0	ncRNA_intronic	0.121	7	5	14	1	1	1
rs142958718	2	169508535	GC	G	0.09642	NA	0.0881818	rs2601099	3	CERS6	0	intronic	0.12	NA	5	15	1	0	1
rs564019716	17	43667922	G	C	0.2425	NA	0.979109	rs113271363	9	DND1P1	3626	intergenic	0.12	NA	5	15	0	1	1
rs544997299	17	43670073	G	T	0.2396	NA	0.940966	rs113271363	9	DND1P1	5777	intergenic	0.12	NA	5	15	0	1	1
rs11244041	9	136109279	G	A	0.2048	0.0103662	0.0753792	rs558240	7	LCN1P1	5285	intergenic	0.119	5	5	14	0	1	1
rs493014	9	136187163	G	T	0.336	0.35214	0.128622	rs558240	7	LCN1P2	1858	intergenic	0.119	4	5	15	0	1	0
rs2684641	17	43520118	A	G	0.1938	NA	0.730149	rs113271363	9	PLEKHM1	0	intronic	0.119	5	4	5	1	1	1
rs56026524	17	43939389	C	T	0.2396	NA	0.994629	rs113271363	9	MAPT-AS1	0	ncRNA_intronic	0.119	7	5	14	0	1	1
rs10735847	12	53305606	G	C	0.2942	NA	0.13497	rs11615022	8	KRT8	0	intronic	0.118	NA	5	15	1	1	1
rs60798519	1	156079628	C	T	0.3549	0.0310635	0.0646932	rs11264341	2	LMNA	0	intronic	0.117	6	4	5	1	0	1
rs1869166	2	169277744	G	A	0.4165	0.472248	0.535674	rs2601099	3	RN7SL95P	19671	intergenic	0.116	NA	5	15	0	1	1
rs17763050	17	43903336	G	A	0.2396	NA	0.994629	rs113271363	9	CRHR1	0	intronic	0.116	5	5	14	1	1	0
rs62054804	17	43914809	C	T	0.2396	NA	0.994629	rs113271363	9	CRHR1	1614	intergenic	0.116	5	5	15	1	1	1
rs34046257	3	101364141	AC	A	0.328	NA	0.302267	rs75017790	4	Y_RNA	2123	intergenic	0.115	NA	5	5	1	1	1
rs7468115	9	136115663	C	G	0.1262	0.153184	0.0631481	rs558240	7	ABO:RP11-430N14.4	10124:10124	intergenic	0.115	6	5	14	0	1	1
rs2696598	17	44217267	A	T	0.2117	0.0648248	0.860431	rs113271363	9	KANSL1	0	intronic	0.115	NA	2	5	1	1	1
rs520229	1	78876209	C	T	0.2863	0.132082	0.0551333	rs4130548	1	PTGFR	0	intronic	0.114	5	5	9	1	1	0
rs12730005	1	155222483	A	G	0.2654	0.00976828	0.130019	rs11264341	2	FAM189B	0	intronic	0.114	6	5	5	1	1	1
rs34713220	1	155807894	CA	C	0.3469	NA	0.0898782	rs11264341	2	GON4L	0	intronic	0.114	NA	4	5	1	1	1
rs139890053	9	109465978	C	T	0.01392	NA	0.0642837	rs10978621	6	RP11-308N19.4	1034	intergenic	0.114	7	5	15	0	0	1
rs77693339	9	136128558	T	C	0.0825	0.25611	0.0566165	rs558240	7	ABO:RP11-430N14.4	0:0	ncRNA_exonic	0.114	4	1	14	0	1	1
rs4383494	3	101729496	T	C	0.3131	0.0397939	0.0517158	rs75017790	4	RP11-221J22.1:RP11-221J22.2	12725:12725	intergenic	0.113	7	5	15	0	0	1
rs11836819	12	53276395	A	G	0.1511	0.0262262	0.113612	rs11615022	8	RPL7P41	2817	intergenic	0.113	7	5	15	0	1	1
rs10783551	12	53347963	T	A	0.492	0.340411	0.340398	rs11615022	8	AC107016.1	1276	intergenic	0.113	3a	5	5	1	1	1
rs62054859	17	43940685	G	A	0.2396	NA	0.994629	rs113271363	9	MAPT-AS1	0	ncRNA_intronic	0.112	7	5	14	0	1	1
rs372550912	17	43982062	CTT	C	0.2396	NA	0.994629	rs113271363	9	MAPT	0	intronic	0.112	NA	5	14	1	1	1
rs36123652	9	109338067	A	G	0.1928	0.0232601	0.0836317	rs10978621	6	RP11-308N19.1	0	ncRNA_intronic	0.111	5	7	15	0	0	1
rs17120257	12	53303331	T	C	0.1322	0.0234025	0.106687	rs11615022	8	KRT8	0	intronic	0.111	5	2	15	1	1	1
rs434805	17	43718336	T	C	0.2416	NA	0.984114	rs113271363	9	CRHR1-IT1:CRHR1:RP11-105N13.4	0:0:0	ncRNA_exonic	0.111	NA	5	5	1	1	1
rs1539738	1	78305492	A	G	0.2913	0.850396	0.944207	rs4130548	1	FAM73A	0	intronic	0.11	6	4	5	1	1	1
rs147955008	2	169221353	TA	T	0.09841	NA	0.111463	rs2601099	3	RN7SL95P	76062	intergenic	0.11	NA	5	15	0	0	1
rs6441597	3	101055018	C	A	0.4115	0.723846	0.18367	rs75017790	4	SENP7	0	intronic	0.11	6	4	5	1	1	1
rs200173537	9	109507044	A	G	0.4563	NA	0.317245	rs10978621	6	RP11-308N19.5	21832	intergenic	0.11	6	5	15	0	0	1
rs573419147	17	44327370	C	A	0.2127	NA	0.840112	rs113271363	9	RP11-259G18.2	4959	intergenic	0.11	NA	4	15	0	1	1
rs651413	1	78595381	T	G	0.2634	0.0296171	0.111443	rs4130548	1	GIPC2	0	intronic	0.109	NA	5	15	1	1	1
rs62063782	17	44058716	G	T	0.2406	0.976816	0.989265	rs113271363	9	MAPT	0	intronic	0.109	5	4	15	1	1	1
rs17661428	17	44208144	C	G	0.2396	0.6858	0.983848	rs113271363	9	KANSL1	0	intronic	0.109	1f	2	7	1	1	1
rs2732666	17	44286198	G	A	0.2495	0.46298	0.947797	rs113271363	9	KANSL1	0	intronic	0.109	NA	4	5	1	1	1
rs3124768	9	136304497	A	G	0.4215	0.192107	0.0815408	rs558240	7	ADAMTS13	0	exonic	0.107	NA	4	15	1	1	1
rs62057149	17	43903546	A	G	0.2396	NA	0.994629	rs113271363	9	CRHR1	0	intronic	0.107	5	5	14	1	1	0
rs515662	1	78530618	A	G	0.2624	0.0368746	0.131599	rs4130548	1	GIPC2	0	intronic	0.106	NA	5	15	1	1	1
rs501774	1	78612799	G	T	0.2455	0.0332782	0.0924605	rs4130548	1	GIPC2	8665	intergenic	0.106	NA	4	15	1	1	1
rs1349201	3	100790760	C	T	0.494	0.0228002	0.0547956	rs75017790	4	ABI3BP	78400	intergenic	0.106	7	5	15	0	1	1
rs553709485	17	44138377	G	GA	0.2406	NA	0.989265	rs113271363	9	KANSL1	0	intronic	0.106	NA	4	5	1	1	1
rs644643	1	78649783	C	G	0.2247	0.00639115	0.0629622	rs4130548	1	RNFT1P2	12861	intergenic	0.105	6	14	15	0	1	1
rs373174596	3	101535115	CT	C	0.3002	NA	0.0682015	rs75017790	4	NXPE3	0	intronic	0.105	NA	5	5	1	1	1
rs35690164	7	99134116	G	GA	0.1083	NA	0.0503633	rs13243708	5	ZKSCAN5	1792	intergenic	0.105	NA	5	15	1	0	1
rs4727443	7	99593346	C	A	0.4016	0.877409	0.732737	rs13243708	5	RP4-604G5.3	2672	intergenic	0.104	7	5	5	0	1	1
rs55874169	17	44014384	G	A	0.2396	NA	0.994629	rs113271363	9	MAPT	0	intronic	0.104	4	5	14	1	1	1
rs7221390	17	44116950	T	G	0.2465	0.758362	0.958158	rs113271363	9	KANSL1	0	intronic	0.104	1f	4	4	1	1	1
rs199451	17	44801784	G	A	0.2227	NA	0.873161	rs113271363	9	NSF	0	intronic	0.104	5	4	5	1	1	1
rs10796940	1	155202689	A	C	0.335	0.0303128	0.0732119	rs11264341	2	MTX1P1	0	ncRNA_intronic	0.103	5	2	5	1	1	1
rs7034353	9	136118740	T	C	0.2197	0.150029	0.152799	rs558240	7	ABO:RP11-430N14.4	7047:7047	intergenic	0.103	4	2	14	0	1	1
rs111345606	12	53317731	C	T	0.4006	0.502519	0.481253	rs11615022	8	KRT8	0	intronic	0.102	7	2	15	1	1	1
rs10445365	17	43932789	C	T	0.2028	NA	0.822076	rs113271363	9	MAPT-AS1	0	ncRNA_intronic	0.102	5	5	14	1	1	1
rs35335727	19	4735898	C	T	0.2018	0.0763232	0.0759405	rs732631	10	AC005783.1	9506	intergenic	0.102	7	5	14	0	1	1
rs34192494	3	101223284	CG	C	0.4115	NA	0.18367	rs75017790	4	SENP7	0	intronic	0.101	NA	4	5	1	1	1
rs4919760	12	53368151	G	A	0.3837	0.459682	0.541455	rs11615022	8	AC107016.1	21464	intergenic	0.101	6	5	14	0	1	1
rs17662403	17	44238938	T	C	0.2445	0.662856	0.969521	rs113271363	9	KANSL1	0	intronic	0.101	NA	4	5	1	1	1
rs11531875	9	136361286	T	C	0.169	0.00892666	0.0537515	rs558240	7	SLC2A6	17026	intergenic	0.1	4	1	15	0	1	1
rs553435810	17	43933802	G	T	0.2386	NA	0.598296	rs113271363	9	MAPT-AS1	0	ncRNA_intronic	0.1	NA	5	14	1	1	1
rs9907738	17	44151546	T	G	0.2465	NA	0.958158	rs113271363	9	KANSL1	0	intronic	0.1	7	2	5	1	1	1
rs17809316	2	169423016	C	T	0.09841	0.0489808	0.0997451	rs2601099	3	CERS6	0	intronic	0.099	6	2	5	1	0	1
rs1560313	17	43996561	A	G	0.4066	0.184897	0.240256	rs113271363	9	MAPT	0	intronic	0.099	5	5	14	1	1	1
rs75530705	17	44154048	C	T	0.2406	0.67013	0.989265	rs113271363	9	KANSL1	0	intronic	0.099	7	4	5	1	1	1
rs34221112	17	44284962	A	AG	0.2386	NA	0.978465	rs113271363	9	KANSL1	0	intronic	0.099	NA	5	5	1	1	1
rs6799637	3	100795995	G	A	0.495	NA	0.0521982	rs75017790	4	ABI3BP	83635	intergenic	0.098	7	5	15	0	1	1
rs10936744	3	101433440	C	T	0.333	0.31857	0.294909	rs75017790	4	PDCL3P4	1404	intergenic	0.098	6	14	15	1	1	0
rs62057065	17	43858187	G	T	0.2396	NA	0.994629	rs113271363	9	CRHR1:RP11-105N13.4	0:0	ncRNA_intronic	0.098	7	5	14	1	1	0
rs3785885	17	44058640	A	G	0.2316	0.182389	0.0873662	rs113271363	9	MAPT	0	intronic	0.098	1f	4	15	1	1	1
rs2527926	7	99477524	G	A	0.4672	0.160436	0.193338	rs13243708	5	TRIM4	0	intronic	0.097	NA	5	15	1	1	1
rs4421299	7	99660148	G	A	0.328	0.84116	0.344291	rs13243708	5	ZSCAN21	0	intronic	0.097	7	4	5	1	1	1
rs62062790	17	44025045	C	T	0.2396	NA	0.994629	rs113271363	9	MAPT	0	intronic	0.097	5	5	14	1	1	1
rs62064672	17	44086521	G	A	0.2406	NA	0.989265	rs113271363	9	MAPT	0	intronic	0.097	6	5	15	1	1	1
rs41399444	17	44121469	C	T	0.2406	0.711816	0.989265	rs113271363	9	KANSL1	0	intronic	0.097	NA	2	4	1	1	1
rs6964754	7	99589404	G	A	0.2952	0.122839	0.193081	rs13243708	5	RP4-604G5.3	615	upstream	0.096	7	5	15	0	1	1
rs199499	17	44865498	C	T	0.2078	NA	0.672059	rs113271363	9	WNT3	0	intronic	0.096	5	5	14	1	1	1
rs28364023	17	43894159	C	T	0.2396	NA	0.994629	rs113271363	9	CRHR1	0	intronic	0.095	5	5	15	1	1	0
rs28753217	17	44084350	T	A	0.4085	NA	0.205555	rs113271363	9	MAPT	0	intronic	0.095	5	5	15	1	1	1
rs6677385	1	155304581	C	A	0.2714	0.0228039	0.0881037	rs11264341	2	ASH1L	477	downstream	0.094	6	4	5	1	1	1
rs9828817	3	101155630	G	A	0.4115	0.673128	0.18367	rs75017790	4	SENP7	0	intronic	0.094	7	4	15	1	1	1
rs36019559	7	99814586	G	A	0.2684	NA	0.211048	rs13243708	5	STAG3:GATS:GATS	0:0:0	ncRNA_intronic	0.094	2b	2	5	1	1	0
rs4371195	17	43986420	A	G	0.2396	NA	0.994629	rs113271363	9	MAPT:RP11-669E14.4	0:0	ncRNA_intronic	0.094	5	2	14	1	1	1
rs62062275	17	44093496	A	G	0.2406	NA	0.989265	rs113271363	9	MAPT	0	intronic	0.094	5	1	15	1	1	1
rs573840384	17	44282744	G	C	0.2406	NA	0.989265	rs113271363	9	KANSL1	0	intronic	0.094	NA	4	5	1	1	1
rs7622922	3	101243237	C	T	0.4085	NA	0.18247	rs75017790	4	FAM172BP	505	downstream	0.093	7	5	15	0	1	1
rs13077925	3	101488181	T	A	0.334	0.384542	0.287112	rs75017790	4	CEP97	0	UTR3	0.093	3a	4	5	1	1	1
rs58017462	12	53256863	G	A	0.07654	0.0247385	0.0550372	rs11615022	8	KRT78	13986	intergenic	0.093	7	5	15	0	1	1
rs531841	1	78595387	G	A	0.2386	0.023089	0.0930131	rs4130548	1	GIPC2	0	intronic	0.092	NA	5	15	1	1	1
rs7297834	12	53326791	G	A	0.4284	0.319621	0.399437	rs11615022	8	KRT8	0	intronic	0.092	5	5	15	1	1	1
rs647400	1	78649146	G	A	0.2147	0.0145634	0.0573154	rs4130548	1	RNFT1P2	12224	intergenic	0.091	NA	14	15	0	1	1
rs36081020	3	101119940	CA	C	0.4891	NA	0.117302	rs75017790	4	SENP7	0	intronic	0.091	NA	4	15	1	1	1
rs55768605	17	43956734	C	A	0.2396	NA	0.994629	rs113271363	9	MAPT-AS1	0	ncRNA_intronic	0.091	7	14	14	0	1	1
rs2073825	9	136132707	A	T	0.2217	0.144133	0.173784	rs558240	7	ABO	0	ncRNA_intronic	0.09	5	4	15	0	1	1
rs550419346	17	43668017	G	A	0.2416	NA	0.973449	rs113271363	9	DND1P1	3721	intergenic	0.09	NA	5	15	0	1	1
rs570618455	17	44048502	GA	G	0.2406	NA	0.989265	rs113271363	9	MAPT	0	intronic	0.09	NA	4	15	1	1	1
rs9835989	3	101151797	G	C	0.4115	0.701649	0.18367	rs75017790	4	SENP7	0	intronic	0.089	6	4	15	1	1	1
rs201465509	3	101238639	CT	C	0.4195	NA	0.170033	rs75017790	4	FAM172BP	0	ncRNA_intronic	0.089	NA	5	14	1	1	1
rs587636620	9	136160878	G	A	0.2475	NA	0.298989	rs176694	7	ABO	10260	intergenic	0.089	NA	5	14	0	0	0
rs66488378	17	43850935	CA	C	0.2396	NA	0.994629	rs113271363	9	CRHR1:RP11-105N13.4	0:0	ncRNA_intronic	0.089	NA	5	14	1	1	0
rs374039905	17	43961712	C	T	0.165	NA	0.665626	rs113271363	9	MAPT-AS1	0	ncRNA_intronic	0.089	6	9	14	0	1	1
rs822025	1	155748832	C	T	0.3529	0.0708801	0.095124	rs11264341	2	GON4L	0	intronic	0.088	NA	4	5	1	1	1
rs4962039	9	136112570	C	T	0.1133	0.0764367	0.0703604	rs558240	7	LCN1P1	8576	intergenic	0.088	5	2	15	0	1	1
rs12019136	19	5835677	G	A	0.03976	0.217027	0.0726287	rs2608894	10	FUT6	0	intronic	0.088	7	4	14	1	1	1
rs62275204	3	100714606	G	A	0.1541	0.0636624	0.0507036	rs75017790	4	ABI3BP	2246	intergenic	0.087	7	7	15	1	1	1
rs7311035	12	53260779	T	G	0.4274	0.260556	0.297446	rs11615022	8	KRT78	17902	intergenic	0.087	7	5	15	0	1	1
rs544075301	17	44369590	T	C	0.2396	NA	0.552229	rs113271363	9	ARL17B	0	intronic	0.087	NA	5	15	1	1	1
rs35111941	1	78614690	C	CA	0.4443	NA	0.241219	rs4130548	1	GIPC2	10556	intergenic	0.086	NA	5	15	0	1	1
rs11264354	1	155256082	A	G	0.2793	NA	0.15994	rs11264341	2	HCN3	0	intronic	0.086	7	2	5	1	1	1
rs6670014	1	155360578	G	A	0.2763	NA	0.0837384	rs11264341	2	ASH1L	0	intronic	0.086	6	4	5	1	1	1
rs10816425	9	109477710	C	A	0.4304	NA	0.178334	rs10978621	6	RP11-308N19.5	6920	intergenic	0.086	7	5	15	0	0	1
rs144179155	9	109694333	G	A	0.01491	NA	0.0505476	rs10978621	6	ZNF462	0	intronic	0.086	4	4	4	1	0	1
rs549443	9	136135237	G	A	0.2217	NA	0.181632	rs558240	7	ABO	0	ncRNA_exonic	0.086	6	4	14	0	1	1
rs76007856	17	43795238	G	A	0.2396	NA	0.994629	rs113271363	9	CRHR1:RP11-105N13.4	0:0	ncRNA_intronic	0.086	7	5	14	1	1	1
rs55942528	17	43932028	A	G	0.2396	NA	0.994629	rs113271363	9	MAPT-AS1	0	ncRNA_intronic	0.086	5	5	14	1	1	1
rs55686102	17	44202608	C	T	0.2406	0.690314	0.989265	rs113271363	9	KANSL1	0	intronic	0.086	2b	4	5	1	1	1
rs10796946	1	155429490	A	T	0.2763	0.0171956	0.0837384	rs11264341	2	ASH1L	0	intronic	0.085	6	4	5	1	1	1
rs76483787	7	99739219	T	C	0.07555	0.0192444	0.0616947	rs13243708	5	RPL7P60	913	upstream	0.085	4	2	15	1	1	1
rs75944932	17	44072423	A	C	0.2406	NA	0.989265	rs113271363	9	MAPT	0	intronic	0.085	6	4	15	1	1	1
rs116956554	17	44699851	G	A	0.2197	0.303009	0.879825	rs113271363	9	NSF	0	intronic	0.085	6	15	15	1	1	0
rs201619114	17	44735336	A	T	0.2087	0.0153319	0.0597036	rs113271363	9	NSF	0	intronic	0.085	6	15	15	1	1	0
rs2803159	1	77942592	T	A	0.4314	0.0202242	0.0585293	rs4130548	1	AK5	0	intronic	0.084	6	2	15	1	0	1
rs200015765	3	101148051	G	GT	0.4115	NA	0.18367	rs75017790	4	SENP7	0	intronic	0.084	NA	5	15	1	1	1
rs56130708	17	44366665	C	T	0.2396	0.383033	0.951333	rs113271363	9	ARL17B	0	intronic	0.084	NA	4	15	1	1	1
rs7536433	1	78023173	C	T	0.2207	0.0500845	0.0805152	rs4130548	1	AK5	0	intronic	0.083	6	4	5	1	1	1
rs8068589	17	43836665	C	A	0.4314	NA	0.209179	rs113271363	9	CRHR1:RP11-105N13.4	0:0	ncRNA_intronic	0.083	6	5	14	1	1	1
rs530766798	17	44369585	C	A	0.2396	NA	0.552229	rs113271363	9	ARL17B	0	intronic	0.083	NA	5	15	1	1	1
rs200338277	3	100817419	T	G	0.07952	0.0118351	0.0507073	rs75017790	4	ACTR3P3	64518	intergenic	0.081	6	14	15	0	0	1
rs57679743	3	101517450	T	A	0.3161	0.0256299	0.165832	rs75017790	4	NXPE3	0	intronic	0.081	6	4	5	1	1	1
rs2301613	9	136314677	C	G	0.3857	0.0416805	0.120038	rs558240	7	ADAMTS13	0	intronic	0.081	5	1	15	1	1	1
rs80095037	17	43838237	G	T	0.2555	NA	0.104493	rs113271363	9	CRHR1:RP11-105N13.4	0:0	ncRNA_intronic	0.081	7	5	14	1	1	1
rs78938131	17	44157622	T	G	0.2406	0.747048	0.989265	rs113271363	9	KANSL1	0	intronic	0.081	4	4	5	1	1	1
rs2114300	3	101262460	C	A	0.4076	NA	0.178127	rs75017790	4	TRMT10C	18245	intergenic	0.08	7	5	15	0	1	1
rs12673005	7	99576068	G	A	0.4105	0.883946	0.587729	rs13243708	5	AZGP1	2287	intergenic	0.08	6	5	14	1	1	1
rs574347	9	136135659	T	C	0.2217	NA	0.181632	rs558240	7	ABO	0	ncRNA_intronic	0.08	5	1	14	0	1	1
rs656105	9	136177394	T	C	0.4652	0.169898	0.0882425	rs558240	7	Y_RNA	558	upstream	0.08	5	9	14	0	1	0
rs642185	17	43690637	T	C	0.2276	NA	0.920417	rs113271363	9	RPS26P8	4287	intergenic	0.08	5	14	15	1	1	1
rs55840731	17	43769277	C	G	0.2396	NA	0.994629	rs113271363	9	CRHR1:RP11-105N13.4	0:0	ncRNA_intronic	0.08	5	13	14	1	1	1
rs2959992	17	43544206	G	C	0.1958	NA	0.75928	rs113271363	9	PLEKHM1	0	intronic	0.079	6	4	5	1	1	0
rs567642046	17	44358811	G	A	0.1938	0.197996	0.759059	rs113271363	9	ARL17B	0	intronic	0.079	NA	5	15	1	1	1
rs2601098	2	169285921	G	C	0.06561	0.280188	0.171647	rs2601099	3	RN7SL95P	11494	intergenic	0.078	6	5	15	0	1	1
rs62065403	17	43551523	T	C	0.1958	NA	0.75928	rs113271363	9	PLEKHM1	0	intronic	0.078	7	4	5	1	1	1
rs4962111	9	136112537	T	C	0.1123	0.113823	0.0682034	rs558240	7	LCN1P1	8543	intergenic	0.077	5	2	15	0	1	1
rs11170348	12	53355588	A	G	0.1521	0.0286418	0.0946858	rs11615022	8	AC107016.1	8901	intergenic	0.077	7	5	14	1	1	1
rs10816418	9	109447770	G	A	0.3897	0.0144549	0.197017	rs10978621	6	RP11-308N19.4	0	ncRNA_intronic	0.076	6	5	15	0	0	1
rs57222984	17	43758898	A	G	0.2654	NA	0.872432	rs113271363	9	CRHR1:RP11-105N13.4	0:0	ncRNA_intronic	0.076	5	5	14	1	1	1
rs5826905	19	5834825	C	CA	0.3946	NA	0.125146	rs2608894	10	FUT6	0	intronic	0.076	NA	4	15	1	1	1
rs71641308	1	78086718	C	T	0.05368	0.765995	0.106036	rs4130548	1	ZZZ3	0	intronic	0.075	7	4	5	1	1	1
rs7302252	12	53274805	G	T	0.1511	0.0411152	0.113612	rs11615022	8	RPL7P41	4407	intergenic	0.075	6	5	15	0	1	1
rs560839759	17	44574003	A	T	0.329	NA	0.128501	rs113271363	9	RP11-995C19.2	7308	intergenic	0.075	NA	4	15	0	1	0
rs12741350	1	155268425	C	T	0.2823	NA	0.149697	rs11264341	2	PKLR	0	intronic	0.074	6	5	14	1	1	1
rs500499	9	136148648	C	G	0.4195	NA	0.43172	rs558240	7	ABO	0	ncRNA_intronic	0.074	4	1	13	0	1	1
rs4327922	9	136300712	C	T	0.3429	0.014155	0.100333	rs558240	7	ADAMTS13	0	intronic	0.074	7	4	15	1	1	1
rs12150091	17	43776242	A	G	0.2396	NA	0.994629	rs113271363	9	CRHR1:RP11-105N13.4	0:0	ncRNA_intronic	0.074	7	9	14	1	1	1
rs2696685	17	44573374	T	G	0.2823	NA	0.101836	rs113271363	9	RP11-995C19.2	7937	intergenic	0.074	7	5	15	0	1	0
rs76583033	17	44333343	G	A	0.1074	0.0863739	0.0523367	rs113271363	9	RP11-259G18.3	3573	intergenic	0.073	7	5	15	0	1	1
rs12473547	2	169391056	G	C	0.2694	0.060571	0.127748	rs2601099	3	CERS6	0	intronic	0.072	5	4	15	1	1	1
rs62054442	17	43829353	A	G	0.2406	NA	0.989265	rs113271363	9	CRHR1:RP11-105N13.4	0:0	ncRNA_intronic	0.072	5	5	14	1	1	1
rs7631399	3	101242470	A	G	0.4085	0.51586	0.18247	rs75017790	4	FAM172BP	0	ncRNA_exonic	0.071	6	5	15	0	1	1
rs10783548	12	53275912	G	A	0.325	0.227117	0.148585	rs11615022	8	RPL7P41	3300	intergenic	0.071	7	5	15	0	1	1
rs1234593	17	43467236	T	C	0.4861	NA	0.150477	rs113271363	9	ARHGAP27	4038	intergenic	0.071	6	5	5	1	1	1
rs6691317	1	78038898	G	A	0.2922	0.00621607	0.220739	rs4130548	1	ZZZ3	0	intronic	0.07	7	4	5	1	1	1
rs2553415	3	101095630	T	A	0.496	0.554518	0.12853	rs75017790	4	SENP7	0	intronic	0.07	6	5	5	1	1	1
rs149028335	9	136179513	C	T	0.1233	0.0691115	0.214382	rs558240	7	Y_RNA	1466	intergenic	0.07	5	7	15	0	1	0
rs111342401	17	43673025	A	C	0.02187	NA	0.119782	rs113271363	9	RP11-707O23.5	5209	intergenic	0.07	5	5	15	0	0	1
rs112206871	17	44041817	A	G	0.2406	0.753575	0.989265	rs113271363	9	MAPT	0	intronic	0.07	6	4	14	1	1	1
rs2732644	17	44252098	C	T	0.2406	0.695024	0.989265	rs113271363	9	KANSL1	0	intronic	0.07	NA	4	5	1	1	1
rs56747346	1	155521234	G	A	0.2763	0.0156655	0.0837384	rs11264341	2	ASH1L	0	intronic	0.069	6	4	5	1	1	1
rs118072804	7	99605353	G	A	0.1282	0.711122	0.133763	rs13243708	5	ZKSCAN1	7850	intergenic	0.069	7	5	15	1	1	1
rs7136745	12	53260620	G	A	0.2982	NA	0.17086	rs11615022	8	KRT78	17743	intergenic	0.069	6	5	15	0	1	1
rs17690661	17	43924521	G	A	0.2396	NA	0.994629	rs113271363	9	MAPT-AS1	0	ncRNA_intronic	0.069	1f	5	15	1	1	1
rs78834738	17	44022434	G	A	0.2396	NA	0.994629	rs113271363	9	MAPT	0	intronic	0.069	NA	4	14	1	1	1
rs13235951	7	100087459	C	T	0.1262	NA	0.227743	rs13243708	5	NYAP1	0	intronic	0.068	4	2	7	1	1	1
rs7467847	9	136115235	G	C	0.07853	0.280946	0.0528131	rs558240	7	ABO:RP11-430N14.4	10552:10552	intergenic	0.068	5	2	14	0	1	1
rs1724416	17	43671965	G	T	0.1034	NA	0.432173	rs113271363	9	RP11-707O23.5	6269	intergenic	0.068	6	5	15	0	1	1
rs7215239	17	43767773	T	C	0.2654	NA	0.872432	rs113271363	9	CRHR1:RP11-105N13.4	0:0	ncRNA_intronic	0.068	1f	7	13	1	1	1
rs654219	3	101586400	C	T	0.3986	0.454108	0.050895	rs75017790	4	NFKBIZ	6533	intergenic	0.067	NA	5	15	1	1	1
rs75315378	3	101729494	C	T	0.3131	NA	0.0517158	rs75017790	4	RP11-221J22.1:RP11-221J22.2	12723:12723	intergenic	0.067	7	5	15	0	0	1
rs11979058	7	99537733	G	A	0.2237	0.10168	0.068342	rs13243708	5	RP4-604G5.1	0	ncRNA_intronic	0.067	7	5	14	0	1	1
rs7873974	9	109395810	A	C	0.3072	0.0922509	0.105217	rs10978621	6	RP11-308N19.4	0	ncRNA_intronic	0.067	5	5	15	0	0	1
rs113589236	17	43981795	G	A	0.2396	NA	0.994629	rs113271363	9	MAPT	0	intronic	0.067	7	5	14	1	1	1
rs373937826	17	44095513	GA	G	0.3728	NA	0.145412	rs113271363	9	MAPT	0	intronic	0.067	NA	5	5	1	1	1
rs35997354	1	156071806	G	A	0.2296	0.0743183	0.0705016	rs11264341	2	LMNA	0	intronic	0.066	2b	2	7	1	1	1
rs12493707	3	101098475	T	A	0.4115	0.70495	0.18367	rs75017790	4	SENP7	0	intronic	0.066	7	2	5	1	1	1
rs62063662	17	44119840	T	C	0.3569	0.380563	0.171701	rs113271363	9	KANSL1	0	intronic	0.066	6	4	4	1	1	1
rs575822367	17	44346690	C	G	0.2008	NA	0.79296	rs113271363	9	RP11-259G18.1	629	downstream	0.066	NA	5	15	1	1	1
rs79319150	9	136179381	C	A	0.1143	0.0858911	0.0553513	rs558240	7	Y_RNA	1334	intergenic	0.065	5	7	15	0	1	0
rs55914512	12	53282274	G	T	0.1302	0.0190087	0.102728	rs11615022	8	RPL7P41	2104	intergenic	0.065	4	1	15	1	1	1
rs62061724	17	44014982	G	T	0.2386	0.150949	0.989218	rs113271363	9	MAPT	0	intronic	0.065	6	5	14	1	1	1
rs62062288	17	44096553	G	A	0.2366	NA	0.935379	rs113271363	9	MAPT	0	intronic	0.065	7	4	5	1	1	1
rs77184207	17	44142332	T	G	0.2406	0.64289	0.989265	rs113271363	9	KANSL1	0	intronic	0.065	NA	4	4	1	1	1
rs4519674	3	101337124	T	A	0.4781	0.603432	0.141674	rs75017790	4	RNU6-1256P	2351	intergenic	0.064	6	5	15	0	1	1
rs2696664	17	44251698	G	A	0.2406	0.828293	0.989265	rs113271363	9	KANSL1	0	intronic	0.064	NA	4	5	1	1	1
rs10873983	1	78882487	C	T	0.2873	0.158483	0.0538343	rs4130548	1	PTGFR	0	intronic	0.063	7	5	15	1	1	1
rs866500	7	99840461	A	G	0.2356	0.0485582	0.170198	rs13243708	5	GATS:GATS	0:0	ncRNA_intronic	0.063	1f	5	5	1	1	1
rs200149613	17	43673011	CG	C	0.1153	NA	0.500538	rs113271363	9	RP11-707O23.5	5223	intergenic	0.063	NA	5	15	0	1	1
rs2532384	17	44317210	C	A	0.2416	0.448361	0.983939	rs113271363	9	RP11-259G18.2	3761	intergenic	0.063	NA	5	15	0	1	1
rs8176698	9	136136593	T	C	0.01988	NA	0.163949	rs176694	7	ABO	0	ncRNA_intronic	0.062	NA	4	14	0	1	1
rs34915103	17	43493560	C	G	0.1968	0.502581	0.714287	rs113271363	9	ARHGAP27	0	intronic	0.061	7	5	15	1	1	1
rs11869096	17	43945100	G	A	0.4404	NA	0.218173	rs113271363	9	MAPT-AS1	0	ncRNA_intronic	0.061	4	5	14	0	1	1
rs17650872	17	44039516	G	T	0.2406	NA	0.989265	rs113271363	9	MAPT	0	intronic	0.061	1f	4	14	1	1	1
rs62063676	17	44129800	G	A	0.2406	0.707915	0.989265	rs113271363	9	KANSL1	0	intronic	0.061	5	4	5	1	1	1
rs10853974	19	4625154	C	T	0.4811	NA	0.094244	rs732631	10	CTB-50L17.2	2834	intergenic	0.061	4	5	15	0	1	0
rs778813	19	5822430	G	A	0.332	0.0160397	0.11892	rs2608894	10	AC011499.1	505	upstream	0.061	NA	2	15	1	1	1
rs7953982	12	53297721	T	G	0.4235	0.210669	0.442287	rs11615022	8	KRT8	0	intronic	0.06	4	1	1	1	1	1
rs12742653	1	78339481	A	T	0.2893	0.871467	0.95306	rs4130548	1	FAM73A	0	intronic	0.059	6	4	5	1	1	0
rs7423140	2	169302388	G	A	0.2167	0.0358262	0.0697397	rs2601099	3	RN7SL95P	4672	intergenic	0.059	7	5	15	1	0	1
rs535784805	17	43515985	C	A	0.04871	NA	0.0835463	rs113271363	9	PLEKHM1	0	intronic	0.059	NA	4	4	1	1	1
rs11295546	1	78230470	AT	A	0.3459	NA	0.141676	rs4130548	1	USP33	4932	intergenic	0.058	NA	7	15	1	1	1
rs13086762	3	100796999	C	T	0.498	0.00976656	0.0511649	rs75017790	4	ABI3BP	84639	intergenic	0.058	6	5	15	0	1	1
rs56106415	9	136185215	T	C	0.1252	0.0545181	0.220424	rs558240	7	LCN1P2	0	ncRNA_exonic	0.058	5	5	15	0	1	0
rs2732662	17	44274838	G	A	0.2117	0.0841401	0.860431	rs113271363	9	KANSL1	0	intronic	0.058	NA	2	5	1	1	1
rs564828190	17	44497887	G	C	0.3579	NA	0.104616	rs113271363	9	NSFP1	0	ncRNA_intronic	0.057	NA	5	15	0	1	1
rs12936645	17	43495420	A	T	0.1948	0.422489	0.70389	rs113271363	9	ARHGAP27	0	intronic	0.056	6	4	15	1	1	1
rs74944644	17	43940020	T	C	0.2396	NA	0.994629	rs113271363	9	MAPT-AS1	0	ncRNA_intronic	0.056	NA	5	14	0	1	1
rs200371146	1	78671405	C	A	0.2177	0.0153892	0.0573923	rs4130548	1	RP11-183M13.1	23877	intergenic	0.055	6	9	15	0	1	1
rs4667583	2	169466556	C	T	0.2296	0.289694	0.0576607	rs2601099	3	CERS6	0	intronic	0.055	7	5	15	1	1	1
rs6465762	7	99620554	G	A	0.2773	0.163935	0.280842	rs13243708	5	ZKSCAN1	0	intronic	0.055	2b	1	4	1	1	1
rs72740097	9	109481195	G	A	0.05964	0.0308571	0.227323	rs10978621	6	RP11-308N19.5	3435	intergenic	0.055	6	2	15	0	0	1
rs8176747	9	136131315	C	G	0.08449	0.36813	0.0575832	rs558240	7	ABO	0	ncRNA_exonic	0.055	5	4	14	0	1	1
rs581107	9	136147702	T	C	0.4195	NA	0.43172	rs558240	7	ABO	0	ncRNA_intronic	0.055	5	2	14	0	1	1
rs12150611	17	44149741	G	A	0.2406	NA	0.989265	rs113271363	9	KANSL1	0	intronic	0.055	7	4	5	1	1	1
rs62060952	17	44273398	C	T	0.1988	NA	0.783106	rs113271363	9	KANSL1:KANSL1-AS1	0:0	ncRNA_intronic	0.055	5	2	5	1	1	1
rs2553416	3	101095727	C	G	0.3857	0.482826	0.0776564	rs75017790	4	SENP7	0	intronic	0.054	7	5	5	1	1	1
rs2435200	17	44071851	G	A	0.4394	0.559368	0.402661	rs113271363	9	MAPT	0	intronic	0.054	6	4	15	1	1	1
rs5011601	1	78617847	A	T	0.4334	0.200856	0.228887	rs4130548	1	GIPC2	13713	intergenic	0.053	6	5	15	0	1	1
rs115478735	9	136149711	A	T	0.1839	NA	0.342426	rs558240	7	ABO	0	ncRNA_intronic	0.052	4	1	13	0	1	1
rs4962125	9	136176977	C	T	0.2535	NA	0.229177	rs558240	7	Y_RNA	975	upstream	0.052	5	9	14	0	1	0
rs7313089	12	53288338	C	T	0.4871	0.575694	0.364002	rs11615022	8	KRT8	2638	intergenic	0.052	6	5	15	1	1	1
rs55651627	17	43758011	G	C	0.2406	NA	0.989412	rs113271363	9	CRHR1:RP11-105N13.4	0:0	ncRNA_intronic	0.052	5	5	14	1	1	1
rs111406042	3	100827354	C	A	0.1113	0.0169572	0.221488	rs75017790	4	ACTR3P3	54583	intergenic	0.051	7	9	15	0	1	1
rs6465760	7	99591418	G	A	0.2952	0.10035	0.193081	rs13243708	5	RP4-604G5.3	744	downstream	0.051	1f	2	15	0	1	1
rs556906378	17	43667836	C	A	0.2455	NA	0.954588	rs113271363	9	DND1P1	3540	intergenic	0.051	NA	5	15	0	1	1
rs62062777	17	44022068	G	A	0.2396	NA	0.994629	rs113271363	9	MAPT	0	intronic	0.051	5	4	14	1	1	1
rs34255148	3	101230678	G	T	0.3827	0.627939	0.0786075	rs75017790	4	SENP7	0	intronic	0.05	6	1	5	1	1	1
rs62482175	7	99835613	G	T	0.1282	0.480542	0.103072	rs13243708	5	GATS:GATS	0:0	ncRNA_intronic	0.05	5	5	5	1	1	1
rs9696544	9	136382811	G	A	0.2097	0.024504	0.0963704	rs558240	7	TMEM8C	0	intronic	0.05	7	4	15	1	1	1
rs1635303	17	43710833	C	T	0.1889	NA	0.0772477	rs113271363	9	CRHR1-IT1:CRHR1:RP11-105N13.4	0:0:0	ncRNA_intronic	0.05	NA	4	5	1	1	1
rs11914318	3	101453858	C	T	0.335	0.305331	0.289955	rs75017790	4	CEP97	0	intronic	0.049	7	4	4	1	1	1
rs187099314	9	136130741	C	T	0.08449	0.108621	0.0575832	rs558240	7	ABO:RP11-430N14.4	0:0	ncRNA_exonic	0.049	6	4	14	0	1	1
rs10783550	12	53347915	C	T	0.3757	0.81822	0.639958	rs11615022	8	AC107016.1	1228	intergenic	0.049	3a	5	5	1	1	1
rs113134013	17	44066995	C	T	0.2406	NA	0.989265	rs113271363	9	MAPT	0	intronic	0.049	7	4	15	1	1	1
rs974295	17	44150152	A	T	0.2406	0.696509	0.989265	rs113271363	9	KANSL1	0	intronic	0.049	6	2	5	1	1	1
rs77015737	17	44224939	A	T	0.2376	NA	0.972826	rs113271363	9	KANSL1	0	intronic	0.049	5	2	5	1	1	1
rs4644481	1	155130900	C	T	0.4384	0.77956	0.309794	rs11264341	2	HMGN2P18	9604	intergenic	0.048	6	14	15	0	1	1
rs142915277	1	155326319	G	A	0.1511	NA	0.13628	rs11264341	2	ASH1L	0	intronic	0.048	6	4	4	1	1	1
rs562778497	1	155564967	GT	G	0.2773	NA	0.0725325	rs11264341	2	DAP3P1	0	ncRNA_intronic	0.048	NA	5	15	0	1	1
rs377435385	17	43934745	G	GT	0.3002	NA	0.0945991	rs113271363	9	MAPT-AS1	0	ncRNA_intronic	0.048	NA	5	14	0	1	1
rs533085454	17	43670018	G	A	0.2406	NA	0.967822	rs113271363	9	DND1P1	5722	intergenic	0.047	NA	5	15	0	1	1
rs1166587	1	78256947	A	C	0.2147	NA	0.170029	rs4130548	1	FAM73A	0	intronic	0.046	NA	4	5	1	1	1
rs524757	1	78605549	G	A	0.2376	0.00975017	0.0912188	rs4130548	1	GIPC2	1415	intergenic	0.046	NA	5	15	1	1	1
rs687248	9	135963027	T	G	0.2048	0.112292	0.0644263	rs176694	7	CELP	284	downstream	0.046	5	4	15	0	1	1
rs148706064	2	169534207	A	G	0.03877	0.0209701	0.0527326	rs2601099	3	CERS6	0	intronic	0.045	7	5	15	1	0	1
rs28431102	3	101270425	A	G	0.4135	NA	0.18051	rs75017790	4	TRMT10C	10280	intergenic	0.045	5	5	15	0	1	1
rs11715368	3	101336380	G	A	0.2416	0.478864	0.446222	rs75017790	4	RNU6-1256P	1607	intergenic	0.045	7	5	15	0	1	1
rs1396862	17	43902997	G	A	0.2396	NA	0.994629	rs113271363	9	CRHR1	0	intronic	0.045	NA	5	14	1	1	0
rs2532363	17	44333423	G	T	0.2406	NA	0.978367	rs113271363	9	RP11-259G18.3	3493	intergenic	0.045	NA	5	15	0	1	1
rs143450914	19	4737857	C	T	0.02684	0.0106661	0.0526198	rs732631	10	AC005783.1	11465	intergenic	0.045	7	5	14	0	0	1
rs558599	9	136192551	C	A	0.2664	NA	0.0919893	rs176694	7	SURF6	5000	intergenic	0.044	5	5	15	1	1	1
rs62053939	17	43740856	C	T	0.2396	NA	0.994629	rs113271363	9	CRHR1:RP11-105N13.4	0:0	ncRNA_intronic	0.044	7	5	14	1	1	1
rs56146262	17	43931907	C	A	0.2396	NA	0.994629	rs113271363	9	MAPT-AS1	0	ncRNA_intronic	0.044	2b	5	14	1	1	1
rs545484531	17	44704233	C	CT	0.02584	NA	0.312405	rs113271363	9	NSF	0	intronic	0.044	NA	5	15	1	0	0
rs11713509	3	100844910	C	T	0.2097	0.0456391	0.29536	rs75017790	4	ACTR3P3	37027	intergenic	0.043	7	5	15	0	1	1
rs2532245	17	44263060	C	T	0.4533	NA	0.148738	rs113271363	9	KANSL1	0	intronic	0.043	NA	4	5	1	1	1
rs144026878	9	136179525	TG	T	0.1143	NA	0.0553513	rs558240	7	Y_RNA	1478	intergenic	0.042	NA	7	15	0	1	0
rs4403881	12	53295079	G	A	0.4682	0.080278	0.34519	rs11615022	8	KRT8	0	intronic	0.042	NA	3	4	1	1	1
rs76669427	17	43836051	T	A	0.2396	NA	0.994629	rs113271363	9	CRHR1:RP11-105N13.4	0:0	ncRNA_intronic	0.042	6	5	14	1	1	1
rs17763086	17	43905481	T	G	0.2396	NA	0.994629	rs113271363	9	CRHR1	0	intronic	0.042	1f	5	14	1	1	0
rs76329216	17	43938499	G	A	0.2396	NA	0.994629	rs113271363	9	MAPT-AS1	0	ncRNA_intronic	0.042	5	5	14	0	1	1
rs62062267	17	44090854	C	T	0.2406	NA	0.989265	rs113271363	9	MAPT	0	intronic	0.042	5	1	15	1	1	1
rs2647504	1	77938422	A	T	0.4274	0.321852	0.058647	rs4130548	1	AK5	0	intronic	0.041	6	4	15	1	1	1
rs943623	9	136267371	G	T	0.4612	0.14532	0.29719	rs558240	7	C9orf96	0	intronic	0.041	NA	4	5	1	1	1
rs113597115	1	78713991	C	T	0.04473	0.0098287	0.0563692	rs4130548	1	RP11-183M13.1	0	ncRNA_intronic	0.04	6	5	15	0	0	1
rs7852490	9	109489353	T	G	0.4324	0.12682	0.161432	rs10978621	6	RP11-308N19.5	4141	intergenic	0.04	6	5	15	0	0	1
rs7970943	12	53281648	A	T	0.325	0.133031	0.144949	rs11615022	8	RPL7P41	1478	intergenic	0.04	6	5	15	1	1	1
rs241025	17	43736504	T	C	0.2207	NA	0.909185	rs113271363	9	CRHR1:RP11-105N13.4	0:0	ncRNA_intronic	0.04	NA	5	14	1	1	1
rs368919625	17	44212525	GA	G	0.2406	NA	0.989265	rs113271363	9	KANSL1	0	intronic	0.04	NA	4	5	1	1	1
rs147763545	17	44310120	G	A	0.1093	0.00779586	0.0563099	rs113271363	9	KANSL1	7386	intergenic	0.04	7	5	15	1	1	1
rs61778870	1	78385615	C	T	0.165	0.0096551	0.10643	rs4130548	1	NEXN	0	intronic	0.039	5	4	15	1	1	1
rs73156683	7	99554472	C	A	0.09145	0.383154	0.173069	rs13243708	5	SNORA40	4690	intergenic	0.039	7	5	14	1	1	1
rs79172804	17	43828764	G	A	0.2137	NA	0.872361	rs113271363	9	CRHR1:RP11-105N13.4	0:0	ncRNA_intronic	0.039	5	5	14	1	1	1
rs4344791	17	44296103	C	A	0.1412	NA	0.0706474	rs113271363	9	KANSL1	0	intronic	0.039	5	4	5	1	1	1
rs1976334	1	77993472	C	T	0.2763	0.00797116	0.160068	rs4130548	1	AK5	0	intronic	0.038	NA	4	15	1	1	1
rs3785884	17	44057595	G	A	0.2505	NA	0.938481	rs113271363	9	MAPT	0	intronic	0.037	5	4	15	1	1	1
rs551034773	1	155198264	CG	C	0.1123	NA	0.0963167	rs11264341	2	GBAP1	1049	intergenic	0.036	NA	1	5	1	1	1
rs649078	9	136303784	G	A	0.1004	0.173854	0.0969993	rs558240	7	ADAMTS13	0	intronic	0.036	NA	4	15	1	1	1
12:53355678:C:G	12	53355678	G	C	0.0159	NA	0.0794158	rs11615022	8	AC107016.1	8991	intergenic	0.036	6	5	14	1	1	1
rs2163130	17	44056434	G	A	0.2406	NA	0.989265	rs113271363	9	MAPT	0	intronic	0.036	6	4	15	1	1	1
rs17381664	1	78048331	T	C	0.328	0.574734	0.744058	rs4130548	1	ZZZ3	0	intronic	0.035	7	4	5	1	1	1
rs10796939	1	155088795	C	T	0.4095	NA	0.303496	rs11264341	2	Y_RNA	4170	intergenic	0.035	5	5	14	0	1	1
rs7364524	1	155121922	A	G	0.4046	0.634964	0.384765	rs11264341	2	HMGN2P18	626	downstream	0.035	6	5	15	1	1	1
rs141981996	7	99929614	C	T	0.1054	0.245256	0.0736973	rs13243708	5	PMS2P1	0	ncRNA_intronic	0.035	4	5	5	1	1	1
rs9825208	3	101274807	G	T	0.4364	0.569024	0.196708	rs75017790	4	TRMT10C	5898	intergenic	0.034	7	5	14	1	1	1
rs55641278	3	101290577	G	A	0.2406	0.504019	0.448569	rs75017790	4	PCNP	2361	intergenic	0.034	3a	5	5	1	1	1
rs34213597	7	99591021	C	T	0.2903	0.0595929	0.190877	rs13243708	5	RP4-604G5.3	347	downstream	0.034	7	5	15	0	1	1
rs2029768	1	78014042	A	G	0.2684	0.00803649	0.154292	rs4130548	1	AK5	0	intronic	0.033	5	5	15	1	1	1
12:53355678:G:T	12	53355678	G	T	0.09344	NA	0.0794158	rs11615022	8	AC107016.1	8991	NA	0.033	NA	5	14	1	0	1
rs9895436	17	43457886	G	A	0.4235	NA	0.0553781	rs113271363	9	CTB-39G8.2	8462	intergenic	0.033	1f	2	15	0	1	1
rs56113217	17	43926948	A	G	0.2406	NA	0.989412	rs113271363	9	MAPT-AS1	0	ncRNA_intronic	0.033	4	5	14	1	1	1
rs10908461	1	155275727	C	T	0.2773	NA	0.14567	rs11264341	2	FDPS	2811	intergenic	0.032	2b	2	15	1	1	1
rs4729578	7	99742093	G	A	0.2068	0.0363258	0.0753425	rs13243708	5	RPL7P60	3787	intergenic	0.032	5	5	15	1	1	1
rs11522319	9	136369218	C	T	0.1779	NA	0.0555647	rs558240	7	TMEM8C	10489	NA	0.032	NA	5	15	0	0	1
rs241037	17	43730636	G	T	0.2396	NA	0.994629	rs113271363	9	CRHR1:RP11-105N13.4	0:0	ncRNA_intronic	0.032	NA	5	14	1	1	1
rs111878933	17	43856341	C	T	0.2386	NA	0.989218	rs113271363	9	CRHR1:RP11-105N13.4	0:0	ncRNA_intronic	0.032	NA	5	14	1	1	0
rs113258919	3	100568229	G	A	0.05368	0.0199176	0.064997	rs75017790	4	ABI3BP	0	intronic	0.031	7	4	15	1	1	1
rs3762732	3	101291984	A	C	0.2515	0.168129	0.0683998	rs75017790	4	PCNP	954	upstream	0.031	NA	1	5	1	1	1
rs9411469	9	136119966	G	T	0.2187	0.143792	0.148075	rs558240	7	ABO:RP11-430N14.4	5821:5821	intergenic	0.031	7	5	14	0	1	1
rs55654108	3	101425703	A	G	0.333	0.401917	0.294909	rs75017790	4	PDCL3P4	5612	intergenic	0.03	6	5	15	0	1	1
17:43417273:G:T	17	43417273	G	T	0.1054	NA	0.272421	rs113271363	9	RNA5SP443	12409	intergenic	0.03	NA	5	15	0	1	1
rs453997	17	43727061	C	T	0.2396	NA	0.994629	rs113271363	9	CRHR1:RP11-105N13.4	0:0	ncRNA_intronic	0.03	NA	5	15	1	1	1
rs34552460	17	44568241	CT	C	0.2416	NA	0.929876	rs113271363	9	NSFP1	3733	intergenic	0.03	NA	5	15	0	1	1
rs12952746	17	44943413	C	T	0.1203	0.0116024	0.0640622	rs113271363	9	WNT9B	0	intronic	0.03	5	5	14	1	1	1
rs202097262	1	78160252	T	A	0.2416	0.00784249	0.0614667	rs4130548	1	USP33	1419	intergenic	0.029	6	4	5	1	1	0
rs638668	1	78533840	T	C	0.2624	0.0367715	0.131599	rs4130548	1	GIPC2	0	intronic	0.029	5	5	15	1	1	1
rs5001390	1	78539008	G	A	0.2624	0.0363398	0.131599	rs4130548	1	GIPC2	0	intronic	0.029	6	5	15	1	1	1
rs7653081	3	101184134	A	G	0.4115	0.672912	0.18367	rs75017790	4	SENP7	0	intronic	0.029	7	4	5	1	1	1
rs579459	9	136154168	T	C	0.2137	NA	0.281474	rs558240	7	ABO	3550	intergenic	0.029	4	2	13	0	1	1
rs11651642	17	44619118	G	A	0.497	0.0480554	0.274104	rs113271363	9	LRRC37A2:ARL17A	0:0	intronic	0.029	7	4	15	1	1	0
rs4480925	19	4726908	T	C	0.2366	0.068416	0.179689	rs732631	10	AC005783.1	516	upstream	0.029	5	5	15	1	1	1
rs7034678	9	109356389	T	C	0.3837	0.0445164	0.0956013	rs10978621	6	RP11-308N19.1	0	ncRNA_intronic	0.028	7	5	15	0	0	1
rs78026984	17	44025592	G	C	0.2396	0.69198	0.994629	rs113271363	9	MAPT	0	intronic	0.028	6	5	14	1	1	1
rs11392328	2	169226630	T	TA	0.171	NA	0.0770551	rs2601099	3	RN7SL95P	70785	intergenic	0.027	NA	5	15	0	1	1
rs574237	9	136178821	G	A	0.4076	0.00661943	0.177664	rs558240	7	Y_RNA	774	downstream	0.027	5	13	15	0	1	0
rs721579	17	43370481	C	T	0.2714	0.268409	0.0875363	rs113271363	9	MAP3K14	0	ncRNA_intronic	0.027	NA	2	7	0	1	1
rs144510620	1	77942591	TA	T	0.4314	NA	0.0585293	rs4130548	1	AK5	0	intronic	0.026	NA	2	15	1	0	1
rs11162409	1	78506970	A	C	0.3668	0.294542	0.135133	rs4130548	1	GIPC2	0	intergenic	0.026	6	5	15	1	1	1
rs28602660	9	136312071	G	A	0.0994	0.416583	0.0582688	rs558240	7	ADAMTS13	0	intronic	0.026	6	5	15	1	1	1
rs561075607	17	44040288	C	CA	0.2396	NA	0.961931	rs113271363	9	MAPT	0	intronic	0.026	NA	4	14	1	1	1
rs35315807	3	101535347	T	C	0.332	0.282553	0.302805	rs75017790	4	NXPE3	0	intronic	0.025	7	5	5	1	1	1
rs115756021	12	53275701	A	G	0.1511	0.0237	0.113612	rs11615022	8	RPL7P41	3511	intergenic	0.025	6	5	15	0	0	1
rs373695612	17	44360349	A	G	0.2276	0.496295	0.920057	rs113271363	9	ARL17B	0	intronic	0.025	6	5	15	1	1	1
rs7255545	19	4724734	G	A	0.3728	0.998828	0.983503	rs732631	10	DPP9	48	upstream	0.025	2b	1	1	1	1	1
rs6441585	3	100883139	C	T	0.4761	0.0612372	0.0605477	rs75017790	4	ACTR3P3	308	downstream	0.024	6	5	15	0	1	1
rs4524254	3	101146972	A	G	0.3827	0.136352	0.0786075	rs75017790	4	SENP7	0	intronic	0.024	6	5	15	1	1	1
rs568975	9	136161074	G	A	0.2475	0.250461	0.298989	rs176694	7	ABO	10456	intergenic	0.024	5	7	14	0	1	0
rs17563923	17	43819450	G	A	0.2396	NA	0.994629	rs113271363	9	CRHR1:RP11-105N13.4	0:0	ncRNA_intronic	0.024	1f	5	14	1	1	1
rs79765413	17	44022433	T	C	0.2396	NA	0.994629	rs113271363	9	MAPT	0	intronic	0.024	NA	4	14	1	1	1
rs62064661	17	44078892	G	A	0.2406	NA	0.989265	rs113271363	9	MAPT	0	intronic	0.024	7	4	15	1	1	1
rs553497360	17	44282979	G	A	0.1998	NA	0.788016	rs113271363	9	KANSL1	0	intronic	0.024	NA	4	5	1	1	1
rs36196452	3	100864537	G	A	0.2028	0.0171559	0.29141	rs75017790	4	ACTR3P3	17400	intergenic	0.023	7	5	15	0	1	1
rs2318090	3	101474933	A	G	0.335	0.315758	0.289955	rs75017790	4	CEP97	0	intronic	0.023	7	4	4	1	1	1
rs12425449	12	53360919	G	A	0.3827	NA	0.600747	rs11615022	8	AC107016.1	14232	intergenic	0.023	6	5	14	0	1	1
rs241043	17	43712619	A	T	0.04374	NA	0.126449	rs113271363	9	CRHR1-IT1:CRHR1:RP11-105N13.4	0:0:0	ncRNA_intronic	0.023	6	4	5	1	1	1
rs66755419	17	44012257	CG	C	0.2406	NA	0.989265	rs113271363	9	MAPT	0	intronic	0.023	NA	2	14	1	1	1
rs537614005	17	44094133	CA	C	0.2416	NA	0.983939	rs113271363	9	MAPT	0	intronic	0.023	NA	5	15	1	1	1
rs144428250	17	44515706	TA	T	0.2932	NA	0.641728	rs113271363	9	NSFP1	0	ncRNA_intronic	0.023	NA	15	15	0	1	0
rs7511802	1	78530832	A	T	0.3996	0.0743164	0.241593	rs4130548	1	GIPC2	0	intronic	0.022	6	5	15	1	1	1
rs62060762	17	44133396	G	A	0.2406	NA	0.989265	rs113271363	9	KANSL1	0	intronic	0.022	7	4	5	1	1	1
rs708688	19	5823321	G	A	0.332	0.0157095	0.11892	rs2608894	10	AC011499.1	285	upstream:downstream	0.022	6	5	15	1	1	1
rs7366138	1	155088350	G	A	0.4105	NA	0.307134	rs11264341	2	Y_RNA	4615	intergenic	0.021	6	5	14	0	1	1
rs112491833	3	101148104	T	C	0.2406	0.650948	0.44891	rs75017790	4	SENP7	0	intronic	0.021	7	5	15	1	1	1
rs475419	9	136148231	T	C	0.4195	NA	0.43172	rs558240	7	ABO	0	ncRNA_intronic	0.021	5	2	14	0	1	1
rs2296809	9	136227017	G	A	0.1054	0.0308032	0.123983	rs558240	7	SURF2	0	intronic	0.021	4	3	4	1	1	1
rs7974663	12	53282385	C	T	0.4553	0.457012	0.323907	rs11615022	8	RPL7P41	2215	intergenic	0.021	3a	1	15	1	1	1
rs9897621	17	44113392	T	A	0.2247	0.102401	0.893294	rs113271363	9	KANSL1	0	intronic	0.021	NA	4	4	1	1	1
9:135975356:A:C	9	135975356	C	A	0.1769	NA	0.0539141	rs176694	7	RALGDS	0	intronic	0.02	5	4	4	1	1	1
rs557143084	17	43819597	AC	A	0.2396	NA	0.994629	rs113271363	9	CRHR1:RP11-105N13.4	0:0	ncRNA_intronic	0.02	NA	5	14	1	1	1
rs2882801	1	78717850	G	A	0.3668	0.326466	0.375786	rs4130548	1	RP11-183M13.1	0	ncRNA_intronic	0.019	6	4	15	0	1	1
rs13068350	3	101466469	C	T	0.335	0.301856	0.289955	rs75017790	4	CEP97	0	intronic	0.019	7	5	5	1	1	1
rs2696475	17	43660197	T	C	0.4473	NA	0.0523492	rs113271363	9	DND1P1	3039	intergenic	0.019	5	3	5	0	1	1
rs4807621	19	4631964	T	C	0.2505	0.41817	0.0623058	rs732631	10	TNFAIP8L1	7565	intergenic	0.019	7	5	15	1	1	0
rs142205140	19	4732153	C	G	0.07157	0.0210557	0.0984235	rs732631	10	AC005783.1	5761	intergenic	0.019	6	5	15	1	1	1
rs145268848	19	4745232	CT	C	0.1262	NA	0.0819904	rs732631	10	AC005783.1	18840	intergenic	0.019	NA	2	14	0	1	1
rs34940903	19	5833949	C	T	0.3708	0.101185	0.113742	rs2608894	10	FUT6	0	intronic	0.019	5	4	14	1	1	1
rs6768528	3	100804323	C	T	0.1909	0.0591355	0.0731258	rs75017790	4	ACTR3P3	77614	intergenic	0.018	6	5	15	0	1	1
rs348886	3	100900593	C	T	0.3072	0.0562014	0.203729	rs75017790	4	ACTR3P3	17762	intergenic	0.018	NA	5	15	0	1	1
rs11244035	9	136081319	C	T	0.1143	NA	0.129873	rs558240	7	OBP2B	0	exonic	0.018	5	5	14	1	1	1
rs62054815	17	43923266	G	A	0.2396	NA	0.994629	rs113271363	9	MAPT-AS1:SPPL2C	0:0	exonic	0.018	5	5	15	1	1	1
rs10873953	1	78192490	T	C	0.332	0.00648197	0.25791	rs4130548	1	USP33	0	intronic	0.017	6	4	4	1	1	0
rs1562969	2	169275745	G	A	0.4155	0.497865	0.531426	rs2601099	3	RN7SL95P	21670	intergenic	0.017	5	5	15	0	1	1
rs2572012	7	99484473	G	A	0.4682	0.160946	0.189867	rs13243708	5	TRIM4	0	intronic	0.017	NA	1	15	1	1	1
rs550296813	17	43666164	G	T	0.1213	NA	0.384933	rs113271363	9	DND1P1	1868	intergenic	0.016	NA	5	15	0	1	1
rs34112699	3	101429809	TA	T	0.334	NA	0.293662	rs75017790	4	PDCL3P4	1506	intergenic	0.015	NA	5	15	0	1	1
rs111497072	17	43824201	G	A	0.2396	NA	0.994629	rs113271363	9	CRHR1:RP11-105N13.4	0:0	ncRNA_intronic	0.015	6	5	14	1	1	1
rs1230100	17	43480848	C	G	0.496	NA	0.131903	rs113271363	9	ARHGAP27	0	intronic	0.014	7	4	4	1	1	1
rs12948216	17	43836673	C	T	0.2396	NA	0.994629	rs113271363	9	CRHR1:RP11-105N13.4	0:0	ncRNA_intronic	0.014	6	5	14	1	1	1
rs62057119	17	43899736	G	A	0.2396	NA	0.994629	rs113271363	9	CRHR1	0	intronic	0.014	5	5	15	1	1	0
rs62061851	17	44194891	C	T	0.2406	0.69431	0.989265	rs113271363	9	KANSL1	0	intronic	0.014	6	2	5	1	1	1
rs2141301	17	44258954	G	C	0.2406	0.695551	0.989265	rs113271363	9	KANSL1	0	intronic	0.014	NA	4	5	1	1	1
rs3124767	9	136308542	C	T	0.4006	0.208839	0.0964861	rs558240	7	ADAMTS13	0	exonic	0.013	NA	4	15	1	1	1
rs7207047	17	43198998	G	A	0.3986	0.0205344	0.0569849	rs113271363	9	PLCD3	0	intronic	0.013	1f	4	5	1	1	1
rs565370971	17	43681796	G	A	0.2097	NA	0.845396	rs113271363	9	RP11-707O23.5	2089	intergenic	0.013	NA	5	15	0	1	1
rs112003140	17	43980998	G	A	0.2396	0.825845	0.994629	rs113271363	9	MAPT	0	intronic	0.013	7	5	14	1	1	1
rs112647192	17	43994623	G	A	0.2396	NA	0.994629	rs113271363	9	MAPT	0	intronic	0.013	4	4	14	1	1	1
17:44113426:C:G	17	44113426	C	G	0.1123	NA	0.0581122	rs113271363	9	KANSL1	0	intronic	0.013	6	4	4	1	1	1
rs3912061	17	44165098	C	T	0.2406	NA	0.989265	rs113271363	9	KANSL1	0	intronic	0.013	NA	4	5	1	1	1
rs11770546	7	99605369	G	A	0.3837	0.983048	0.992154	rs13243708	5	ZKSCAN1	7834	intergenic	0.012	7	5	15	1	1	1
rs2682334	12	53282325	T	G	0.3976	0.167282	0.271554	rs11615022	8	RPL7P41	2155	intergenic	0.012	3a	1	15	1	1	1
rs80120913	17	44177755	C	G	0.2406	0.333511	0.989265	rs113271363	9	KANSL1	0	intronic	0.012	4	5	5	1	1	1
rs115564072	2	169233222	G	A	0.03082	0.00972388	0.0758324	rs2601099	3	RN7SL95P	64193	intergenic	0.011	7	9	15	0	1	1
rs6441569	3	100802738	G	A	0.4871	0.0245993	0.0581799	rs75017790	4	ACTR3P3	79199	intergenic	0.011	7	5	15	0	1	1
rs111430408	3	100848597	C	T	0.0835	0.404145	0.540541	rs75017790	4	ACTR3P3	33340	intergenic	0.011	7	7	15	0	1	1
rs7855466	9	136121303	C	T	0.1759	0.25253	0.10201	rs558240	7	ABO:RP11-430N14.4	4484:4484	intergenic	0.011	4	5	14	0	1	1
rs517608	9	136192000	C	T	0.3628	0.0538355	0.134726	rs558240	7	SURF6	5551	intergenic	0.011	5	5	15	1	1	1
rs12554336	9	136128663	A	G	0.2207	0.149243	0.182594	rs558240	7	ABO:RP11-430N14.4	0:0	ncRNA_exonic	0.01	2b	2	14	0	1	1
rs188710438	17	43573649	C	T	0.2416	0.205362	0.983939	rs113271363	9	LRRC37A4P	5035	intergenic	0.01	7	5	15	1	1	1
17:43945687:A:C	17	43945687	C	A	0.2396	NA	0.994629	rs113271363	9	MAPT-AS1	0	ncRNA_intronic	0.01	5	5	14	0	1	1
rs8078495	17	44000610	G	A	0.2396	NA	0.994629	rs113271363	9	MAPT	0	intronic	0.01	1f	5	14	1	1	1
rs6603955	1	78036974	T	A	0.2604	0.00632309	0.190333	rs4130548	1	ZZZ3	0	intronic	0.009	6	4	5	1	1	1
rs6779596	3	101264960	A	G	0.4085	NA	0.18247	rs75017790	4	TRMT10C	15745	intergenic	0.009	3a	5	15	0	1	1
rs62574652	9	136179508	G	A	0.1143	0.258683	0.0553513	rs558240	7	Y_RNA	1461	intergenic	0.009	5	7	15	0	1	0
rs81632	17	43710127	T	A	0.2396	NA	0.994629	rs113271363	9	CRHR1-IT1:CRHR1:RP11-105N13.4	0:0:0	ncRNA_intronic	0.009	6	4	5	1	1	1
rs6580927	12	53450000	C	T	0.3499	0.0379919	0.0919163	rs11615022	8	TENC1	0	intronic	0.008	7	4	5	1	1	1
17:43495235:C:G	17	43495235	C	G	0.1968	NA	0.714287	rs113271363	9	ARHGAP27	0	intronic	0.008	7	4	15	1	1	1
rs17688056	17	43763241	C	T	0.2396	NA	0.994629	rs113271363	9	CRHR1:RP11-105N13.4	0:0	ncRNA_intronic	0.008	6	5	14	1	1	1
rs75676226	17	43947171	G	A	0.2396	NA	0.994629	rs113271363	9	MAPT-AS1	0	ncRNA_intronic	0.008	5	5	14	0	1	1
rs2532263	17	44252468	G	A	0.1899	0.332417	0.739639	rs113271363	9	KANSL1	0	intronic	0.008	NA	4	5	1	1	1
rs536275664	17	44355138	G	A	0.1938	NA	0.747332	rs113271363	9	ARL17B	0	intronic	0.008	NA	5	15	1	1	1
rs112313064	19	5831724	T	C	0.3917	0.549028	0.366776	rs2608894	10	FUT6	0	exonic	0.008	5	1	14	1	1	1
rs182446816	7	99878306	T	C	0.2187	0.283046	0.152076	rs13243708	5	GATS	8450	intergenic	0.007	2b	5	15	1	1	1
rs28479961	9	136312074	G	T	0.1859	0.335291	0.108163	rs558240	7	ADAMTS13	0	intronic	0.007	6	5	15	1	1	1
rs11524285	9	136370101	C	T	0.2237	0.0172543	0.105614	rs558240	7	TMEM8C	9606	intergenic	0.007	7	5	15	1	1	1
rs2732588	17	44262950	A	G	0.4135	NA	0.22022	rs113271363	9	KANSL1	0	intronic	0.007	6	4	5	1	1	1
rs11162366	1	78036366	T	A	0.2913	0.011841	0.220112	rs4130548	1	ZZZ3	0	intronic	0.006	6	4	5	1	1	1
rs586300	1	78607268	G	T	0.1909	0.0333781	0.057387	rs4130548	1	GIPC2	3134	intergenic	0.006	NA	1	15	1	1	1
rs4742672	9	109414590	C	T	0.1918	0.177625	0.152696	rs10978621	6	RP11-308N19.4	0	ncRNA_intronic	0.006	6	14	15	0	0	1
rs590858	9	136205775	T	C	0.4742	NA	0.284682	rs558240	7	MED22	0	UTR3	0.006	6	4	5	1	1	1
rs12121586	1	78241842	C	G	0.2674	NA	0.0830729	rs4130548	1	RP4-706L14.2	1292	intergenic	0.005	5	5	15	1	1	1
rs41306714	9	136260696	G	C	0.3976	0.0611637	0.141805	rs558240	7	C9orf96	0	intronic	0.005	5	5	15	1	1	1
rs17563889	17	43818946	A	T	0.2396	NA	0.994629	rs113271363	9	CRHR1:RP11-105N13.4	0:0	ncRNA_intronic	0.005	6	5	14	1	1	1
rs62061793	17	44171565	C	A	0.2406	0.65591	0.989265	rs113271363	9	KANSL1	0	intronic	0.005	5	4	5	1	1	1
rs1819040	17	44219831	T	A	0.2416	NA	0.984114	rs113271363	9	KANSL1	0	intronic	0.005	3a	2	5	1	1	1
rs12747320	1	77905814	G	T	0.05865	0.0234951	0.106275	rs4130548	1	AK5	0	intronic	0.004	6	5	15	1	1	1
rs2454328	1	77957236	G	A	0.1571	0.0656483	0.0871663	rs4130548	1	AK5	0	intronic	0.004	NA	5	15	1	1	1
rs507045	1	78583725	A	G	0.2256	0.0301376	0.0841521	rs4130548	1	GIPC2	0	intronic	0.004	7	4	15	1	1	1
rs145526382	9	136121623	C	T	0.03678	NA	0.337637	rs176694	7	ABO:RP11-430N14.4	4164:4164	intergenic	0.004	5	5	14	0	1	1
rs1879582	17	43570680	C	T	0.1988	NA	0.772891	rs113271363	9	PLEKHM1	2564	intergenic	0.004	6	5	15	1	1	1
rs7255544	19	4724733	G	A	0.2555	0.0265214	0.202407	rs732631	10	DPP9	47	upstream	0.004	2b	1	1	1	1	1
rs11162363	1	78015649	T	A	0.3151	0.00977321	0.123308	rs4130548	1	AK5	0	intronic	0.003	6	5	15	1	1	1
rs74965833	1	156054119	C	T	0.2207	0.0298613	0.0606479	rs11264341	2	LMNA	0	intronic	0.003	2b	1	5	1	0	1
rs77484847	7	99623309	C	T	0.07356	0.00702061	0.0503535	rs13243708	5	ZKSCAN1	0	intronic	0.003	5	4	4	1	1	1
rs532850507	7	99937961	CA	C	0.4503	NA	0.135534	rs13243708	5	PMS2P1:STAG3L5P:STAG3L5P-PVRIG2P-PILRB:PILRB	0:0:0:0	ncRNA_intronic	0.003	NA	4	5	1	1	1
rs886089	9	136199466	G	A	0.3569	NA	0.114318	rs558240	7	SURF6	0	exonic	0.003	1f	4	4	1	1	1
rs1635286	17	43776458	G	A	0.2266	NA	0.0949416	rs113271363	9	CRHR1:RP11-105N13.4	0:0	ncRNA_intronic	0.003	NA	9	14	1	1	1
rs10873980	1	78851068	C	T	0.2644	0.29526	0.0700399	rs4130548	1	PTGFR	0	intronic	0.002	6	5	15	1	1	0
rs6688636	1	155478897	T	C	0.328	0.140733	0.119477	rs11264341	2	ASH1L	0	intronic	0.002	6	4	5	1	1	1
rs2572011	7	99487071	C	T	0.4225	0.314203	0.170169	rs13243708	5	TRIM4	0	intronic	0.002	NA	4	5	1	1	1
rs35922186	7	99603721	A	T	0.3867	0.807366	0.972386	rs13243708	5	ZKSCAN1	9482	intergenic	0.002	6	5	15	1	1	1
rs10978521	9	109305426	G	A	0.3211	0.100942	0.0561956	rs10978621	6	RP11-308N19.1	0	ncRNA_intronic	0.002	5	9	15	0	0	1
rs28522028	9	109415292	G	A	0.4264	0.00986394	0.129467	rs10978621	6	RP11-308N19.4	0	ncRNA_intronic	0.002	6	7	15	0	0	1
rs10816419	9	109448242	G	A	0.3201	NA	0.310317	rs10978621	6	RP11-308N19.4	0	ncRNA_intronic	0.002	5	5	15	0	0	1
rs72775473	9	136179106	G	A	0.08648	0.161367	0.0647293	rs558240	7	Y_RNA	1059	intergenic	0.002	5	7	15	0	1	0
rs75691066	17	44045585	C	A	0.2406	0.867897	0.989265	rs113271363	9	MAPT	0	intronic	0.002	NA	4	15	1	1	1
rs2532282	17	44244896	C	G	0.2117	0.0802746	0.860431	rs113271363	9	KANSL1	0	intronic	0.002	NA	2	5	1	1	1
rs9792424	9	109489340	C	A	0.4254	0.167454	0.0655031	rs10978621	6	RP11-308N19.5	4128	intergenic	0.001	6	5	15	0	0	1
rs8176746	9	136131322	G	T	0.08449	NA	0.0575832	rs558240	7	ABO	0	ncRNA_exonic	0.001	NA	4	14	0	1	1
rs72775480	9	136183823	C	A	0.1243	0.0639825	0.220261	rs558240	7	LCN1P2	805	upstream	0.001	5	5	15	0	1	0
rs561055095	1	78208600	ATTAT	ATTATTTAT	0.02286	NA	0.0699723	rs4130548	1	USP33	0	NA	NA	NA	5	5	1	0	1
rs7524521	1	78308234	GTTG	TTTG	0.2018	NA	0.106808	rs4130548	1	FAM73A	0	intronic	NA	NA	4	5	1	1	1
rs553219078	1	78353654	C	CTT	0.1471	NA	0.0635218	rs4130548	1	NEXN-AS1	0	ncRNA_exonic	NA	NA	1	5	1	1	0
rs541998205	1	78353663	C	CTT	0.1471	NA	0.0635218	rs4130548	1	NEXN-AS1	0	ncRNA_exonic	NA	NA	1	5	1	1	0
rs575703066	1	78353672	C	CTT	0.1471	NA	0.0635218	rs4130548	1	NEXN-AS1	0	ncRNA_exonic	NA	NA	1	5	1	1	0
rs563109205	1	78649119	TA	TAA	0.02187	NA	0.0795443	rs4130548	1	RNFT1P2	12197	intergenic	NA	NA	14	15	0	0	1
rs541929926	1	78808694	CTT	CT	0.4732	NA	0.0723646	rs4130548	1	RP11-183M13.1:PTGFR	0:0	ncRNA_intronic	NA	NA	5	15	1	0	0
rs542563419	1	155637694	AATAC	AATACATAC	0.09642	NA	0.0779936	rs11264341	2	MSTO1:MSTO2P:YY1AP1	0:0:0	ncRNA_intronic	NA	NA	4	4	1	0	1
rs565457672	1	155737425	AAC	AACAC	0.03777	NA	0.0895068	rs11264341	2	GON4L	0	intronic	NA	NA	4	4	1	0	1
rs386368381	1	155772103	TGGG	TG	0.4911	NA	0.087673	rs11264341	2	GON4L	0	intronic	NA	NA	4	5	1	1	1
2:169186873:CAAATAAAT:CAAATAAATAAAT	2	169186873	CAAATAAAT	CAAATAAATAAAT	0.2465	NA	0.0652916	rs2601099	3	STK39	82221	intergenic	NA	NA	5	15	0	0	1
rs564384000	2	169249198	ATT	AT	0.2783	NA	0.0533124	rs2601099	3	RN7SL95P	48217	NA	NA	NA	5	15	0	0	1
rs554010034	2	169309491	T	TGACATGTCAT	0.162	NA	0.0541308	rs2601099	3	RN7SL813P	1354	intergenic	NA	NA	5	15	1	0	1
rs375879064	3	100833408	G	AT	0.2227	NA	0.11718	rs75017790	4	ACTR3P3	48529	intergenic	NA	NA	14	15	0	0	1
rs540697784	3	101030869	CA	CAA	0.3847	NA	0.0766305	rs75017790	4	IMPG2	0	intronic	NA	NA	5	15	1	1	1
rs563514339	3	101080063	C	GA	0.4115	NA	0.18367	rs75017790	4	SENP7	0	intronic	NA	NA	4	5	1	1	1
rs542904223	3	101226510	CA	CAA	0.08946	NA	0.180025	rs75017790	4	SENP7	0	intronic	NA	NA	4	5	1	1	1
rs552782621	3	101234630	TAA	TAAA	0.2048	NA	0.184116	rs75017790	4	SENP7	2544	intergenic	NA	NA	5	14	1	0	1
rs542721951	3	101268113	CTATA	CTA	0.3718	NA	0.079502	rs75017790	4	TRMT10C	12592	NA	NA	NA	7	15	0	1	1
rs202000181	3	101432259	TA	TAA	0.1193	NA	0.288779	rs75017790	4	PDCL3P4	223	downstream	NA	NA	9	15	0	1	0
rs530088393	3	101540149	TAA	TA	0.333	NA	0.305657	rs75017790	4	NXPE3	0	intronic	NA	NA	4	5	1	1	1
rs530402798	3	101599117	GAA	GA	0.4205	NA	0.100761	rs75017790	4	NFKBIZ	19250	intergenic	NA	NA	2	15	0	1	1
rs545955395	3	101609985	AGTGT	AGTGTGT	0.3579	NA	0.109075	rs75017790	4	NFKBIZ	30118	intergenic	NA	NA	5	15	0	1	1
7:99534469:CTTTA:CTTTATTTA	7	99534469	CTTTA	CTTTATTTA	0.2843	NA	0.130226	rs13243708	5	RP4-604G5.1	0	ncRNA_intronic	NA	NA	5	14	1	1	1
7:99534469:CTTTA:CTTTATTTATTTA	7	99534469	CTTTA	CTTTATTTATTTA	0.2018	NA	0.130226	rs13243708	5	RP4-604G5.1	0	ncRNA_intronic	NA	NA	5	14	1	1	1
rs565356319	7	99608894	TCTTC	TCTTCCTTC	0.175	NA	0.147041	rs13243708	5	ZKSCAN1	4309	intergenic	NA	NA	5	15	1	1	1
rs554563450	7	99654091	ATTT	ATTTT	0.2853	NA	0.233711	rs13243708	5	ZSCAN21	0	intronic	NA	NA	4	5	1	1	1
rs529211522	7	99785015	CTT	CT	0.2704	NA	0.168015	rs13243708	5	STAG3	0	intronic	NA	NA	5	15	1	1	1
rs71525859	7	99826661	CAAA	CAAAA	0.2664	NA	0.21089	rs13243708	5	GATS:GATS	0:0	ncRNA_intronic	NA	NA	4	5	1	1	1
rs566139838	7	99973353	TCAAA	TCAAACAAA	0.1243	NA	0.0517718	rs13243708	5	PILRA	0	intronic	NA	NA	1	15	1	1	1
rs564695358	9	109385369	ATTT	ATTTT	0.2674	NA	0.125299	rs10978621	6	RP11-308N19.4	0	ncRNA_intronic	NA	NA	5	15	0	0	1
rs549394654	9	109404218	TAA	TA	0.496	NA	0.0775264	rs10978621	6	RP11-308N19.4	0	ncRNA_intronic	NA	NA	5	15	0	0	1
rs551077958	9	109406190	TACACAC	TACAC	0.3479	NA	0.13788	rs10978621	6	RP11-308N19.4	0	NA	NA	NA	5	15	0	0	1
rs397893938	9	109497509	ATT	AT	0.331	NA	0.162607	rs10978621	6	RP11-308N19.5	12297	NA	NA	NA	5	15	0	0	1
rs529284604	9	136041865	GC	GCC	0.2515	NA	0.0515914	rs558240	7	GBGT1	2532	intergenic	NA	NA	5	14	1	0	1
rs537207674	9	136064129	T	TGGCAG	0.1859	NA	0.0869119	rs558240	7	OBP2B	16534	intergenic	NA	NA	5	14	0	1	1
rs536656268	9	136064130	C	CAT	0.1859	NA	0.0869119	rs558240	7	OBP2B	16533	intergenic	NA	NA	5	14	0	1	1
rs587679051	9	136151925	AAAAAAT	AAAAAATAAAAAT	0.2127	NA	0.362457	rs558240	7	ABO	1307	intergenic	NA	NA	1	13	0	1	1
rs587616864	9	136183935	AGTGT	AGTGTGT	0.1362	NA	0.0533312	rs176694	7	LCN1P2	693	upstream	NA	NA	5	15	0	0	0
rs587756910	9	136263960	GTT	GT	0.3976	NA	0.144131	rs558240	7	C9orf96	0	NA	NA	NA	5	5	1	1	1
rs371512767	9	136360988	TTGTG	TTG	0.17	NA	0.0588396	rs558240	7	SLC2A6	16728	intergenic	NA	NA	1	15	0	0	1
rs566945531	12	53332405	AT	ATT	0.2078	NA	0.127983	rs11615022	8	KRT8	0	NA	NA	NA	5	15	1	0	1
12:53371411:T:TCCCCCC	12	53371411	TCCCCCC	T	0.2107	NA	0.0797026	rs11615022	8	AC107016.1	24724	intergenic	NA	NA	5	14	0	1	1
12:53371411:T:TCCCCCG	12	53371411	T	TCCCCCG	0.01093	NA	0.0797026	rs11615022	8	AC107016.1	24724	NA	NA	NA	5	14	0	0	1
rs536998621	12	53388803	ATTTGTTTG	ATTTG	0.168	NA	0.0536819	rs11615022	8	EIF4B	11138	NA	NA	NA	5	15	0	1	1
rs371185851	17	43568278	T	TGA	0.1948	NA	0.765063	rs113271363	9	PLEKHM1	162	upstream	NA	NA	1	1	1	1	1
rs559943616	17	43568280	G	GA	0.1948	NA	0.765063	rs113271363	9	PLEKHM1	164	upstream	NA	NA	1	1	1	1	1
rs554088049	17	43684267	AT	ATT	0.2416	NA	0.983939	rs113271363	9	RPS26P8	1641	intergenic	NA	NA	14	15	0	1	1
rs544627681	17	43934407	GTTGT	GTTGTTTGT	0.1471	NA	0.0591258	rs113271363	9	MAPT-AS1	0	ncRNA_intronic	NA	NA	5	14	1	1	1
rs561861374	17	43956139	AAAAAT	AAAAATAAAAT	0.2386	NA	0.98913	rs113271363	9	MAPT-AS1	0	ncRNA_intronic	NA	NA	14	14	0	1	1
rs560059799	17	43982062	CTT	CTTT	0.02187	NA	0.994629	rs113271363	9	MAPT	0	NA	NA	NA	5	14	1	0	1
rs565164746	17	44006453	CT	CTT	0.2396	NA	0.994629	rs113271363	9	MAPT	0	intronic	NA	NA	5	14	1	1	1
rs534805662	17	44009456	GA	GAA	0.2445	NA	0.946652	rs113271363	9	MAPT	0	intronic	NA	NA	5	14	1	1	1
rs569437848	17	44043092	CAA	CA	0.3211	NA	0.125443	rs113271363	9	MAPT	0	intronic	NA	NA	5	14	1	1	1
rs552010372	17	44066252	AAAACAAAC	AAAACAAACAAAC	0.04672	NA	0.989265	rs113271363	9	MAPT	0	NA	NA	NA	4	15	1	0	1
rs542691297	17	44339725	CTCT	CTCTTCT	0.1501	NA	0.090004	rs113271363	9	RP11-259G18.3	1752	NA	NA	NA	5	5	0	1	1

### Sheet: T5.annov_enrichment
Table 5. Enrichment test of functional consequences of candidate SNPs on genes
ANNOVAR enrichment test of functional consequences of candidate SNPs against the 1000G reference panel, and significant results are highlighted(fisher.P<0.05). Consequences=Functional effects of SNPs; ref.count=Number of SNPs in the reference panel annotated with the corresponding functional category; ref.prop=The proportion of annotated SNPs within all SNPs in the reference panel; count=Number of candidate SNPs annotated with the corresponding functional category; prop=The proportion of annotated candidate SNPs; enrichment=prop/ref.prop, a value to show whether the annotation is enriched (larger than 1) or depleted otherwise; fisher.P=two-sided p-value from Fisher’s exact test, a statistic to show whether enrichment of functional consequences of candidate SNPs is significantly different from the reference panel or not.
annot	ref.count	ref.prop	count	prop	enrichment	fisher.P
intergenic	11684523	0.465859	2760	0.265334	0.569558	0
ncRNA_intronic	2884355	0.114998	1990	0.191309	1.66358	9.44545e-113
intronic	9137749	0.36432	4664	0.448375	1.23072	4.08849e-69
ncRNA_exonic	259951	0.0103642	221	0.0212459	2.04994	6.31543e-22
upstream	266686	0.0106327	201	0.0193232	1.81734	8.02252e-15
UTR5	71546	0.00285252	73	0.00701788	2.46024	1.69885e-11
downstream	284177	0.0113301	195	0.0187464	1.65457	5.13453e-11
UTR3	233824	0.0093225	162	0.0155739	1.67057	1.36054e-09
exonic	254736	0.0101563	134	0.0128821	1.26839	0.00708173
splicing	2830	0.000112831	2	0.000192271	1.70405	0.327853
ncRNA_splicing	1313	5.23489e-05	0	0	0	1

### Sheet: T6.mapping_genes
Table 6. Gene mapping results based on positional, eQTL and chromatin interaction
Genes with SNPs mapped by positional, eQTL, and chromatin interaction were highlighted. pL1=The probability of a gene to be loss-of-function intolerant, and the higher score indicates the gene is more intolerant; ncRVIS=The score of a gene to be intolerant to non-coding residual variations, and the higher score indicates the gene is more intolerant; posMap/eqtlMap/ciMap=Whether there are any SNPs mapped to the gene by positional mapping/eQTL mapping/chromatin interaction mapping or not; posMapSNPs/eqtlMapSNPs=Number of mapped SNPs by positional mapping/eQTL mapping; posMapMaxCADD=The maximum CADD score of mapped SNPs by positional mapping; eqtlMapminP/eqtlMapminQ=The minimum p-value/FDR for mapped SNPs by eQTL mapping; eqtlMapts/ciMapts=Tissue types to detect significant eQTL associations/chromatin interaction between mapped SNPs and the gene; eqtlDirection=Direction of the effect of tested allele on gene expression, which can be "+" (tested allele increases gene expression) or "-" (tested allele decreases gene expression); minGwasP=The minimum p-value of SNPs mapped to the gene; IndSigSNPs=rsID of independent significant SNPs in LD with mapped SNPs; GenomicLocus=Index of genomic risk loci containing mapped SNPs.
ensg	entrezID	HUGO	chr	start	end	strand	type	posMap	eqtlMap	ciMap	pLI	ncRVIS	posMapSNPs	posMapMaxCADD	eqtlMapSNPs	eqtlMapminP	eqtlMapminQ	eqtlMapts	eqtlDirection	ciMapts	minGwasP	IndSigSNPs	GenomicLocus
ENSG00000154027	26289	AK5	1	77747736	78025651	1	protein_coding	Yes	Yes	Yes	0.139499	1.00096	148	22.4	506	0	0	EyeGEx:eQTLcatalogue/Lepik_2017_ge_blood:PsychENCODE_eQTLs:DICE/B_cell_naive:eQTLGen_cis_eQTLs:BIOSQTL/BIOS_eQTL_geneLevel:xQTLServer_eQTLs:CMC_SVA_cis:CMC_NoSVA_cis:GTEx/v8/Adipose_Subcutaneous:GTEx/v8/Whole_Blood:GTEx/v8/Brain_Anterior_cingulate_cortex_BA24:GTEx/v8/Brain_Cortex:GTEx/v8/Brain_Frontal_Cortex_BA9:GTEx/v8/Brain_Putamen_basal_ganglia:GTEx/v8/Lung:GTEx/v8/Nerve_Tibial	NA	IMR90:Mesenchymal_Stem_Cell:Mesendoderm:Trophoblast-like_Cell:hESC	3.78185e-06	rs4130548	1
ENSG00000036549	26009	ZZZ3	1	78028101	78149104	-1	protein_coding	Yes	Yes	Yes	0.99973	-1.2695	137	22.4	407	6.7183e-62	0	eQTLcatalogue/BLUEPRINT_ge_monocyte:eQTLcatalogue/Fairfax_2014_IFN24:eQTLcatalogue/HipSci_ge_iPSC:eQTLcatalogue/Quach_2016_ge_monocyte_LPS:eQTLcatalogue/Quach_2016_ge_monocyte_naive:eQTLcatalogue/Quach_2016_ge_monocyte_Pam3CSK4:eQTLGen_cis_eQTLs:BIOSQTL/BIOS_eQTL_geneLevel:GTEx/v8/Adipose_Subcutaneous:GTEx/v8/Esophagus_Muscularis:GTEx/v8/Lung:GTEx/v8/Muscle_Skeletal:GTEx/v8/Thyroid	NA	Liver:Right_Ventricle:GM12878:IMR90:Mesenchymal_Stem_Cell:Mesendoderm:Neural_Progenitor_Cell:Trophoblast-like_Cell:hESC	3.78185e-06	rs4130548	1
ENSG00000077254	23032	USP33	1	78161672	78225537	-1	protein_coding	Yes	Yes	Yes	0.996117	-1.27963	60	14.22	264	1.6744e-30	0	eQTLcatalogue/BLUEPRINT_ge_neutrophil:eQTLcatalogue/BLUEPRINT_ge_T-cell:eQTLcatalogue/BrainSeq_ge_brain:eQTLcatalogue/Lepik_2017_ge_blood:eQTLcatalogue/TwinsUK_ge_LCL:eQTLGen_cis_eQTLs:BIOSQTL/BIOS_eQTL_geneLevel:CMC_SVA_cis:GTEx/v8/Brain_Frontal_Cortex_BA9:GTEx/v8/Brain_Putamen_basal_ganglia:GTEx/v8/Colon_Transverse:GTEx/v8/Lung:GTEx/v8/Muscle_Skeletal:GTEx/v8/Minor_Salivary_Gland:GTEx/v8/Skin_Sun_Exposed_Lower_leg:GTEx/v8/Testis:GTEx/v8/Thyroid	NA	Aorta:Left_Ventricle:Liver:Right_Ventricle:GM12878:IMR90:Mesenchymal_Stem_Cell:Mesendoderm:Trophoblast-like_Cell:hESC	3.78185e-06	rs4130548	1
ENSG00000180488	374986	FAM73A	1	78245309	78344106	1	protein_coding	Yes	Yes	Yes	0.000750459	-1.12138	78	15.83	40	4.58714e-13	2.77323e-05	xQTLServer_eQTLs:GTEx/v8/Heart_Left_Ventricle:GTEx/v8/Muscle_Skeletal	NA	Fetal_Cortex:Aorta:Left_Ventricle:Liver:GM12878:IMR90:Mesenchymal_Stem_Cell:Mesendoderm:Trophoblast-like_Cell:hESC	3.78185e-06	rs4130548	1
ENSG00000162614	91624	NEXN	1	78354198	78409580	1	protein_coding	Yes	Yes	Yes	3.66202e-06	-0.0185124	35	29.5	686	1.6864e-67	0	eQTLcatalogue/BLUEPRINT_ge_monocyte:eQTLcatalogue/BrainSeq_ge_brain:eQTLcatalogue/Fairfax_2012_B-cell_CD19:eQTLcatalogue/Fairfax_2014_naive:eQTLcatalogue/GENCORD_ge_LCL:eQTLcatalogue/GEUVADIS_ge_LCL:eQTLcatalogue/TwinsUK_ge_fat:eQTLcatalogue/TwinsUK_ge_LCL:PsychENCODE_eQTLs:DICE/T_CD4_naive:DICE/T_CD4_naive_activated:DICE/T_CD8_naive_activated:DICE/T_CD4_TH1_17:eQTLGen_cis_eQTLs:BIOSQTL/BIOS_eQTL_geneLevel:xQTLServer_eQTLs:CMC_SVA_cis:GTEx/v8/Adipose_Subcutaneous:GTEx/v8/Adipose_Visceral_Omentum:GTEx/v8/Cells_EBV-transformed_lymphocytes:GTEx/v8/Artery_Tibial:GTEx/v8/Brain_Cerebellum:GTEx/v8/Brain_Cortex:GTEx/v8/Brain_Nucleus_accumbens_basal_ganglia:GTEx/v8/Brain_Putamen_basal_ganglia:GTEx/v8/Breast_Mammary_Tissue:GTEx/v8/Esophagus_Mucosa:GTEx/v8/Esophagus_Muscularis:GTEx/v8/Heart_Atrial_Appendage:GTEx/v8/Heart_Left_Ventricle:GTEx/v8/Lung:GTEx/v8/Nerve_Tibial:GTEx/v8/Cells_Cultured_fibroblasts:GTEx/v8/Skin_Not_Sun_Exposed_Suprapubic:GTEx/v8/Skin_Sun_Exposed_Lower_leg:GTEx/v8/Thyroid	NA	IMR90:Mesenchymal_Stem_Cell	3.78185e-06	rs4130548	1
ENSG00000162613	8880	FUBP1	1	78409740	78444794	-1	protein_coding	Yes	Yes	Yes	0.999973	-0.154783	25	22.7	343	1.10314e-21	1.06207e-16	eQTLcatalogue/BLUEPRINT_ge_monocyte:eQTLcatalogue/BLUEPRINT_ge_T-cell:eQTLcatalogue/TwinsUK_ge_fat:eQTLcatalogue/TwinsUK_ge_LCL:eQTLGen_cis_eQTLs:CMC_SVA_cis:GTEx/v8/Adipose_Subcutaneous:GTEx/v8/Adipose_Visceral_Omentum:GTEx/v8/Artery_Aorta:GTEx/v8/Artery_Tibial:GTEx/v8/Brain_Cerebellum:GTEx/v8/Breast_Mammary_Tissue:GTEx/v8/Colon_Sigmoid:GTEx/v8/Colon_Transverse:GTEx/v8/Esophagus_Gastroesophageal_Junction:GTEx/v8/Esophagus_Mucosa:GTEx/v8/Esophagus_Muscularis:GTEx/v8/Heart_Atrial_Appendage:GTEx/v8/Heart_Left_Ventricle:GTEx/v8/Lung:GTEx/v8/Muscle_Skeletal:GTEx/v8/Nerve_Tibial:GTEx/v8/Ovary:GTEx/v8/Pancreas:GTEx/v8/Prostate:GTEx/v8/Cells_Cultured_fibroblasts:GTEx/v8/Skin_Not_Sun_Exposed_Suprapubic:GTEx/v8/Skin_Sun_Exposed_Lower_leg:GTEx/v8/Stomach:GTEx/v8/Thyroid	NA	Left_Ventricle:Liver:GM12878:IMR90:Mesenchymal_Stem_Cell:Mesendoderm:Trophoblast-like_Cell:hESC	3.78185e-06	rs4130548	1
ENSG00000162616	11080	DNAJB4	1	78444859	78483648	1	protein_coding	Yes	Yes	Yes	0.840408	-0.733275	29	22.7	698	3.3694e-116	0	EyeGEx:eQTLcatalogue/BLUEPRINT_ge_monocyte:eQTLcatalogue/BLUEPRINT_ge_neutrophil:eQTLcatalogue/BLUEPRINT_ge_T-cell:eQTLcatalogue/GENCORD_ge_LCL:eQTLcatalogue/GENCORD_ge_T-cell:eQTLcatalogue/GEUVADIS_ge_LCL:eQTLcatalogue/HipSci_ge_iPSC:eQTLcatalogue/Lepik_2017_ge_blood:eQTLcatalogue/Quach_2016_ge_monocyte_LPS:eQTLcatalogue/Quach_2016_ge_monocyte_naive:eQTLcatalogue/Quach_2016_ge_monocyte_Pam3CSK4:eQTLcatalogue/TwinsUK_ge_LCL:PsychENCODE_eQTLs:DICE/B_cell_naive:DICE/T_CD4_naive:DICE/T_CD8_naive:DICE/NK:DICE/T_CD4_TFH:DICE/T_CD4_TH17:DICE/T_CD4_TH1_17:DICE/T_CD4_TH2:DICE/T_CD4_naive_TREG:eQTLGen_cis_eQTLs:BIOSQTL/BIOS_eQTL_geneLevel:xQTLServer_eQTLs:CMC_SVA_cis:GTEx/v8/Cells_EBV-transformed_lymphocytes:GTEx/v8/Artery_Tibial:GTEx/v8/Brain_Cerebellar_Hemisphere:GTEx/v8/Colon_Transverse:GTEx/v8/Esophagus_Mucosa:GTEx/v8/Esophagus_Muscularis:GTEx/v8/Muscle_Skeletal:GTEx/v8/Nerve_Tibial:GTEx/v8/Skin_Not_Sun_Exposed_Suprapubic:GTEx/v8/Skin_Sun_Exposed_Lower_leg:GTEx/v8/Small_Intestine_Terminal_Ileum:GTEx/v8/Testis:GTEx/v8/Thyroid	NA	Left_Ventricle:Liver:GM12878:IMR90:Mesenchymal_Stem_Cell:Mesendoderm:Trophoblast-like_Cell:hESC	3.78185e-06	rs4130548	1
ENSG00000137960	54810	GIPC2	1	78445226	78604133	1	protein_coding	Yes	Yes	Yes	3.41555e-08	1.25032	248	22.7	658	9.03305e-30	7.11972e-24	eQTLcatalogue/GENCORD_ge_LCL:eQTLcatalogue/Quach_2016_ge_monocyte_IAV:eQTLcatalogue/TwinsUK_ge_skin:PsychENCODE_eQTLs:BIOSQTL/BIOS_eQTL_geneLevel:CMC_SVA_cis:CMC_NoSVA_cis:GTEx/v8/Adrenal_Gland:GTEx/v8/Colon_Transverse:GTEx/v8/Esophagus_Muscularis:GTEx/v8/Liver:GTEx/v8/Lung:GTEx/v8/Ovary:GTEx/v8/Pancreas:GTEx/v8/Prostate:GTEx/v8/Cells_Cultured_fibroblasts:GTEx/v8/Skin_Not_Sun_Exposed_Suprapubic:GTEx/v8/Skin_Sun_Exposed_Lower_leg:GTEx/v8/Spleen	NA	Left_Ventricle:Liver:GM12878:IMR90:Mesenchymal_Stem_Cell:Mesendoderm:Trophoblast-like_Cell:hESC	3.78185e-06	rs4130548	1
ENSG00000122420	5737	PTGFR	1	78769568	79005434	1	protein_coding	Yes	Yes	Yes	0.760041	0.200155	124	15.52	509	1.7054e-80	0	EyeGEx:eQTLcatalogue/BLUEPRINT_ge_monocyte:eQTLcatalogue/CEDAR_monocyte_CD14:eQTLGen_cis_eQTLs:BIOSQTL/BIOS_eQTL_geneLevel:GTEx/v8/Adrenal_Gland:GTEx/v8/Whole_Blood:GTEx/v8/Esophagus_Gastroesophageal_Junction:GTEx/v8/Esophagus_Muscularis:GTEx/v8/Nerve_Tibial:GTEx/v8/Cells_Cultured_fibroblasts:GTEx/v8/Spleen:GTEx/v8/Testis	NA	Aorta:Left_Ventricle:Liver:GM12878:IMR90:Mesenchymal_Stem_Cell:Mesendoderm:Neural_Progenitor_Cell:Trophoblast-like_Cell:hESC	3.78185e-06	rs4130548	1
ENSG00000137959	10964	IFI44L	1	79085607	79111830	1	protein_coding	Yes	Yes	Yes	2.21842e-10	0.480156	1	6.578	5	1.1966e-06	0.00952875	EyeGEx:PsychENCODE_eQTLs:eQTLGen_trans_eQTLs	NA	Liver:GM12878:IMR90:Mesenchymal_Stem_Cell:Mesendoderm:Neural_Progenitor_Cell:Trophoblast-like_Cell:hESC	3.78185e-06	rs4130548;rs113271363	1:9
ENSG00000163344	10654	PMVK	1	154897210	154909467	-1	protein_coding	Yes	Yes	Yes	0.000305455	-0.52769	1	11.45	14	2.6042e-06	3.03225e-09	eQTLGen_cis_eQTLs:GTEx/v8/Brain_Nucleus_accumbens_basal_ganglia:GTEx/v8/Esophagus_Mucosa:GTEx/v8/Skin_Sun_Exposed_Lower_leg	NA	Promoter_anchored_loops	2.98532e-05	rs11264341	2
ENSG00000163346	57326	PBXIP1	1	154916552	154928599	-1	protein_coding	Yes	Yes	Yes	5.79844e-07	0.443723	1	11.45	21	1.5306e-18	0	eQTLGen_cis_eQTLs:BIOSQTL/BIOS_eQTL_geneLevel:GTEx/v8/Nerve_Tibial:GTEx/v8/Cells_Cultured_fibroblasts:GTEx/v8/Thyroid	NA	Promoter_anchored_loops:IMR90	1.74661e-05	rs11264341	2
ENSG00000163357	149095	DCST1	1	155006300	155023406	1	protein_coding	Yes	Yes	Yes	3.88696e-15	NA	7	19.89	25	2.95894e-11	0	eQTLcatalogue/TwinsUK_ge_fat:BIOSQTL/BIOS_eQTL_geneLevel:GTEx/v8/Brain_Cerebellum:GTEx/v8/Testis	NA	Promoter_anchored_loops:IMR90	1.37246e-05	rs11264341	2
ENSG00000143537	8751	ADAM15	1	155023042	155035252	1	protein_coding	Yes	Yes	Yes	1.07719e-11	NA	11	19.89	556	3.2717e-310	0	EyeGEx:eQTLcatalogue/BLUEPRINT_ge_monocyte:eQTLcatalogue/CEDAR_monocyte_CD14:eQTLcatalogue/CEDAR_T-cell_CD4:eQTLcatalogue/CEDAR_T-cell_CD8:eQTLcatalogue/Fairfax_2014_IFN24:eQTLcatalogue/Fairfax_2014_LPS24:eQTLcatalogue/Fairfax_2014_LPS2:eQTLcatalogue/Fairfax_2014_naive:eQTLcatalogue/GEUVADIS_ge_LCL:eQTLcatalogue/Lepik_2017_ge_blood:eQTLcatalogue/Naranbhai_2015_neutrophil_CD16:eQTLcatalogue/Nedelec_2016_ge_macrophage_naive:eQTLcatalogue/Quach_2016_ge_monocyte_LPS:eQTLcatalogue/TwinsUK_ge_blood:eQTLcatalogue/TwinsUK_ge_LCL:PsychENCODE_eQTLs:eQTLGen_cis_eQTLs:BIOSQTL/BIOS_eQTL_geneLevel:CMC_SVA_cis:CMC_NoSVA_cis:GTEx/v8/Adipose_Subcutaneous:GTEx/v8/Adipose_Visceral_Omentum:GTEx/v8/Cells_EBV-transformed_lymphocytes:GTEx/v8/Whole_Blood:GTEx/v8/Brain_Caudate_basal_ganglia:GTEx/v8/Brain_Cerebellar_Hemisphere:GTEx/v8/Brain_Cerebellum:GTEx/v8/Brain_Cortex:GTEx/v8/Brain_Frontal_Cortex_BA9:GTEx/v8/Brain_Hippocampus:GTEx/v8/Brain_Nucleus_accumbens_basal_ganglia:GTEx/v8/Esophagus_Gastroesophageal_Junction:GTEx/v8/Esophagus_Mucosa:GTEx/v8/Esophagus_Muscularis:GTEx/v8/Heart_Atrial_Appendage:GTEx/v8/Heart_Left_Ventricle:GTEx/v8/Lung:GTEx/v8/Nerve_Tibial:GTEx/v8/Pituitary:GTEx/v8/Cells_Cultured_fibroblasts:GTEx/v8/Skin_Not_Sun_Exposed_Suprapubic:GTEx/v8/Skin_Sun_Exposed_Lower_leg:GTEx/v8/Spleen:GTEx/v8/Testis	NA	IMR90	4.9833e-06	rs11264341	2
ENSG00000243364	1945	EFNA4	1	155036207	155042029	1	protein_coding	Yes	Yes	Yes	0.000252891	-0.595252	10	19.89	42	5.17921e-06	0.00868779	eQTLcatalogue/Alasoo_2018_ge_macrophage_IFNg_Salmonella:PsychENCODE_eQTLs:GTEx/v8/Brain_Cerebellar_Hemisphere:GTEx/v8/Pituitary:GTEx/v8/Skin_Not_Sun_Exposed_Suprapubic	NA	Adult_Cortex:IMR90	1.37246e-05	rs11264341	2
ENSG00000143590	1944	EFNA3	1	155036224	155060014	1	protein_coding	Yes	Yes	Yes	0.180564	-0.355849	25	21.5	187	1.63785e-16	0	eQTLcatalogue/Alasoo_2018_ge_macrophage_IFNg_Salmonella:eQTLGen_cis_eQTLs:BIOSQTL/BIOS_eQTL_geneLevel:GTEx/v8/Artery_Aorta:GTEx/v8/Colon_Transverse:GTEx/v8/Esophagus_Mucosa:GTEx/v8/Heart_Atrial_Appendage:GTEx/v8/Thyroid	NA	Adult_Cortex:IMR90	4.9833e-06	rs11264341	2
ENSG00000251246	1944	EFNA3	1	155036224	155059283	1	protein_coding	Yes	Yes	Yes	NA	-0.355849	25	21.5	171	1.63785e-16	0	BIOSQTL/BIOS_eQTL_geneLevel	NA	Adult_Cortex:IMR90	4.9833e-06	rs11264341	2
ENSG00000169242	1942	EFNA1	1	155099936	155107333	1	protein_coding	Yes	Yes	Yes	0.872063	0.409868	28	20.4	401	1.60178e-38	0	eQTLcatalogue/BrainSeq_ge_brain:eQTLcatalogue/CEDAR_T-cell_CD8:eQTLcatalogue/TwinsUK_ge_fat:eQTLcatalogue/TwinsUK_ge_skin:PsychENCODE_eQTLs:eQTLGen_cis_eQTLs:xQTLServer_eQTLs:CMC_SVA_cis:CMC_NoSVA_cis:GTEx/v8/Whole_Blood:GTEx/v8/Artery_Aorta:GTEx/v8/Brain_Caudate_basal_ganglia:GTEx/v8/Brain_Cerebellar_Hemisphere:GTEx/v8/Brain_Cerebellum:GTEx/v8/Brain_Cortex:GTEx/v8/Brain_Hippocampus:GTEx/v8/Brain_Hypothalamus:GTEx/v8/Brain_Nucleus_accumbens_basal_ganglia:GTEx/v8/Brain_Putamen_basal_ganglia:GTEx/v8/Brain_Spinal_cord_cervical_c-1:GTEx/v8/Esophagus_Mucosa:GTEx/v8/Esophagus_Muscularis:GTEx/v8/Heart_Atrial_Appendage:GTEx/v8/Heart_Left_Ventricle:GTEx/v8/Lung:GTEx/v8/Skin_Not_Sun_Exposed_Suprapubic:GTEx/v8/Skin_Sun_Exposed_Lower_leg:GTEx/v8/Thyroid	NA	Promoter_anchored_loops:Adult_Cortex:Fetal_Cortex:Left_Ventricle:Liver:IMR90:Mesenchymal_Stem_Cell	4.9833e-06	rs11264341	2
ENSG00000169241	55974	SLC50A1	1	155107820	155111329	1	protein_coding	Yes	Yes	Yes	0.13023	-0.609413	19	20.4	148	6.01975e-19	1.61756e-14	EyeGEx:eQTLcatalogue/Fairfax_2012_B-cell_CD19:eQTLcatalogue/Fairfax_2014_IFN24:eQTLcatalogue/HipSci_ge_iPSC:eQTLcatalogue/Quach_2016_ge_monocyte_naive:eQTLcatalogue/Quach_2016_ge_monocyte_Pam3CSK4:PsychENCODE_eQTLs:eQTLGen_cis_eQTLs:GTEx/v8/Esophagus_Mucosa:GTEx/v8/Cells_Cultured_fibroblasts	NA	Promoter_anchored_loops:Adult_Cortex:Fetal_Cortex:Left_Ventricle:Liver:IMR90:Mesenchymal_Stem_Cell	4.9833e-06	rs11264341	2
ENSG00000179085	54344	DPM3	1	155112367	155113071	-1	protein_coding	Yes	Yes	Yes	0.23347	0.0321111	20	20.4	169	3.2738e-27	0	eQTLGen_cis_eQTLs:BIOSQTL/BIOS_eQTL_geneLevel	NA	Promoter_anchored_loops:Adult_Cortex:Fetal_Cortex:Left_Ventricle:Liver:IMR90:Mesenchymal_Stem_Cell	4.9833e-06	rs11264341	2
ENSG00000163463	200185	KRTCAP2	1	155141884	155145951	-1	protein_coding	Yes	Yes	Yes	0.0299705	-0.290244	32	12.24	407	2.6428e-16	0	eQTLcatalogue/TwinsUK_ge_fat:eQTLGen_cis_eQTLs:BIOSQTL/BIOS_eQTL_geneLevel	NA	Promoter_anchored_loops:Adult_Cortex	4.9833e-06	rs11264341	2
ENSG00000163462	80128	TRIM46	1	155145873	155157447	1	protein_coding	Yes	Yes	Yes	0.998652	-0.65669	32	14.84	334	6.577e-20	0	eQTLGen_cis_eQTLs:BIOSQTL/BIOS_eQTL_geneLevel:GTEx/v8/Esophagus_Muscularis:GTEx/v8/Pituitary	NA	Promoter_anchored_loops:Adult_Cortex	4.9833e-06	rs11264341	2
ENSG00000185499	4582	MUC1	1	155158300	155162707	-1	protein_coding	Yes	Yes	Yes	0.730965	NA	23	14.84	424	3.0239e-70	0	EyeGEx:eQTLcatalogue/CEDAR_rectum:eQTLcatalogue/CEDAR_transverse_colon:eQTLcatalogue/Fairfax_2014_IFN24:eQTLcatalogue/Lepik_2017_ge_blood:eQTLcatalogue/Quach_2016_ge_monocyte_IAV:eQTLcatalogue/Quach_2016_ge_monocyte_naive:eQTLcatalogue/Quach_2016_ge_monocyte_R848:eQTLcatalogue/TwinsUK_ge_LCL:PsychENCODE_eQTLs:eQTLGen_cis_eQTLs:BIOSQTL/BIOS_eQTL_geneLevel:GTEx/v8/Adipose_Subcutaneous:GTEx/v8/Adipose_Visceral_Omentum:GTEx/v8/Whole_Blood:GTEx/v8/Artery_Aorta:GTEx/v8/Artery_Tibial:GTEx/v8/Brain_Cerebellar_Hemisphere:GTEx/v8/Brain_Cortex:GTEx/v8/Colon_Sigmoid:GTEx/v8/Colon_Transverse:GTEx/v8/Esophagus_Gastroesophageal_Junction:GTEx/v8/Esophagus_Mucosa:GTEx/v8/Esophagus_Muscularis:GTEx/v8/Heart_Left_Ventricle:GTEx/v8/Muscle_Skeletal:GTEx/v8/Nerve_Tibial:GTEx/v8/Pancreas:GTEx/v8/Cells_Cultured_fibroblasts:GTEx/v8/Spleen:GTEx/v8/Testis	NA	Promoter_anchored_loops:Mesenchymal_Stem_Cell	4.9833e-06	rs11264341	2
ENSG00000169231	7059	THBS3	1	155165379	155178842	-1	protein_coding	Yes	Yes	Yes	1.20601e-08	-0.314766	31	21.1	585	3.27167e-310	0	EyeGEx:eQTLcatalogue/BLUEPRINT_ge_monocyte:eQTLcatalogue/BLUEPRINT_ge_neutrophil:eQTLcatalogue/BLUEPRINT_ge_T-cell:eQTLcatalogue/BrainSeq_ge_brain:eQTLcatalogue/CEDAR_neutrophil_CD15:eQTLcatalogue/Fairfax_2012_B-cell_CD19:eQTLcatalogue/Fairfax_2014_IFN24:eQTLcatalogue/Fairfax_2014_LPS24:eQTLcatalogue/Fairfax_2014_LPS2:eQTLcatalogue/Fairfax_2014_naive:eQTLcatalogue/GENCORD_ge_LCL:eQTLcatalogue/GENCORD_ge_T-cell:eQTLcatalogue/GEUVADIS_ge_LCL:eQTLcatalogue/Kasela_2017_T-cell_CD4:eQTLcatalogue/Kasela_2017_T-cell_CD8:eQTLcatalogue/Lepik_2017_ge_blood:eQTLcatalogue/Nedelec_2016_ge_macrophage_Listeria:eQTLcatalogue/Nedelec_2016_ge_macrophage_Salmonella:eQTLcatalogue/Quach_2016_ge_monocyte_IAV:eQTLcatalogue/Quach_2016_ge_monocyte_LPS:eQTLcatalogue/Quach_2016_ge_monocyte_naive:eQTLcatalogue/Quach_2016_ge_monocyte_Pam3CSK4:eQTLcatalogue/Quach_2016_ge_monocyte_R848:eQTLcatalogue/TwinsUK_ge_blood:eQTLcatalogue/TwinsUK_ge_fat:eQTLcatalogue/TwinsUK_ge_LCL:eQTLcatalogue/TwinsUK_ge_skin:PsychENCODE_eQTLs:DICE/T_CD8_naive:DICE/Monocyte_classical:DICE/T_CD4_TFH:DICE/T_CD4_TH17:DICE/T_CD4_TH1_17:DICE/T_CD4_TH2:DICE/T_CD4_memory_TREG:DICE/T_CD4_naive_TREG:eQTLGen_cis_eQTLs:BIOSQTL/BIOS_eQTL_geneLevel:xQTLServer_eQTLs:CMC_SVA_cis:CMC_NoSVA_cis:GTEx/v8/Adipose_Subcutaneous:GTEx/v8/Adipose_Visceral_Omentum:GTEx/v8/Adrenal_Gland:GTEx/v8/Cells_EBV-transformed_lymphocytes:GTEx/v8/Whole_Blood:GTEx/v8/Artery_Aorta:GTEx/v8/Brain_Amygdala:GTEx/v8/Brain_Caudate_basal_ganglia:GTEx/v8/Brain_Cerebellar_Hemisphere:GTEx/v8/Brain_Cerebellum:GTEx/v8/Brain_Cortex:GTEx/v8/Brain_Frontal_Cortex_BA9:GTEx/v8/Brain_Nucleus_accumbens_basal_ganglia:GTEx/v8/Brain_Putamen_basal_ganglia:GTEx/v8/Brain_Spinal_cord_cervical_c-1:GTEx/v8/Brain_Substantia_nigra:GTEx/v8/Breast_Mammary_Tissue:GTEx/v8/Colon_Sigmoid:GTEx/v8/Colon_Transverse:GTEx/v8/Esophagus_Gastroesophageal_Junction:GTEx/v8/Esophagus_Mucosa:GTEx/v8/Esophagus_Muscularis:GTEx/v8/Heart_Left_Ventricle:GTEx/v8/Liver:GTEx/v8/Lung:GTEx/v8/Muscle_Skeletal:GTEx/v8/Nerve_Tibial:GTEx/v8/Ovary:GTEx/v8/Pancreas:GTEx/v8/Pituitary:GTEx/v8/Prostate:GTEx/v8/Minor_Salivary_Gland:GTEx/v8/Cells_Cultured_fibroblasts:GTEx/v8/Skin_Not_Sun_Exposed_Suprapubic:GTEx/v8/Skin_Sun_Exposed_Lower_leg:GTEx/v8/Small_Intestine_Terminal_Ileum:GTEx/v8/Spleen:GTEx/v8/Stomach:GTEx/v8/Testis:GTEx/v8/Thyroid	NA	Promoter_anchored_loops:Adult_Cortex:Fetal_Cortex:Mesenchymal_Stem_Cell	4.9833e-06	rs11264341	2
ENSG00000173171	4580	MTX1	1	155178490	155183615	1	protein_coding	Yes	Yes	Yes	0.198221	-0.480958	22	21.1	444	8.6603e-67	0	eQTLcatalogue/BLUEPRINT_ge_neutrophil:eQTLcatalogue/Lepik_2017_ge_blood:eQTLGen_cis_eQTLs:BIOSQTL/BIOS_eQTL_geneLevel:GTEx/v8/Whole_Blood:GTEx/v8/Brain_Cerebellum:GTEx/v8/Breast_Mammary_Tissue:GTEx/v8/Esophagus_Gastroesophageal_Junction:GTEx/v8/Cells_Cultured_fibroblasts	NA	Promoter_anchored_loops:Adult_Cortex:Fetal_Cortex:Mesenchymal_Stem_Cell	4.9833e-06	rs11264341	2
ENSG00000177628	2629	GBA	1	155204243	155214490	-1	protein_coding	Yes	Yes	Yes	0.0340405	-0.785048	56	21.4	552	2.7729e-91	0	eQTLcatalogue/BLUEPRINT_ge_monocyte:eQTLcatalogue/BLUEPRINT_ge_neutrophil:eQTLcatalogue/CEDAR_neutrophil_CD15:eQTLcatalogue/CEDAR_T-cell_CD4:eQTLcatalogue/CEDAR_T-cell_CD8:eQTLcatalogue/Fairfax_2012_B-cell_CD19:eQTLcatalogue/GEUVADIS_ge_LCL:eQTLcatalogue/Kasela_2017_T-cell_CD4:eQTLcatalogue/TwinsUK_ge_LCL:eQTLcatalogue/TwinsUK_ge_skin:PsychENCODE_eQTLs:eQTLGen_cis_eQTLs:BIOSQTL/BIOS_eQTL_geneLevel:BRAINEAC/TCTX:GTEx/v8/Adipose_Subcutaneous:GTEx/v8/Adipose_Visceral_Omentum:GTEx/v8/Whole_Blood:GTEx/v8/Artery_Aorta:GTEx/v8/Artery_Tibial:GTEx/v8/Brain_Cerebellum:GTEx/v8/Brain_Cortex:GTEx/v8/Colon_Sigmoid:GTEx/v8/Colon_Transverse:GTEx/v8/Esophagus_Gastroesophageal_Junction:GTEx/v8/Esophagus_Mucosa:GTEx/v8/Esophagus_Muscularis:GTEx/v8/Heart_Atrial_Appendage:GTEx/v8/Heart_Left_Ventricle:GTEx/v8/Muscle_Skeletal:GTEx/v8/Nerve_Tibial:GTEx/v8/Pancreas:GTEx/v8/Pituitary:GTEx/v8/Minor_Salivary_Gland:GTEx/v8/Cells_Cultured_fibroblasts:GTEx/v8/Spleen:GTEx/v8/Testis:GTEx/v8/Thyroid	NA	Promoter_anchored_loops:Adult_Cortex:Fetal_Cortex:IMR90:Mesenchymal_Stem_Cell	4.9833e-06	rs11264341	2
ENSG00000160767	10712	FAM189B	1	155216996	155225274	-1	protein_coding	Yes	Yes	Yes	0.000482815	-0.121568	42	21.4	445	2.52324e-39	0	eQTLcatalogue/CEDAR_B-cell_CD19:eQTLcatalogue/Fairfax_2012_B-cell_CD19:PsychENCODE_eQTLs:DICE/B_cell_naive:eQTLGen_cis_eQTLs:GTEx/v8/Adipose_Subcutaneous:GTEx/v8/Artery_Aorta:GTEx/v8/Artery_Tibial:GTEx/v8/Brain_Cortex:GTEx/v8/Colon_Sigmoid:GTEx/v8/Esophagus_Gastroesophageal_Junction:GTEx/v8/Esophagus_Muscularis:GTEx/v8/Heart_Atrial_Appendage:GTEx/v8/Nerve_Tibial:GTEx/v8/Spleen	NA	Promoter_anchored_loops:IMR90:Mesenchymal_Stem_Cell	4.9833e-06	rs11264341	2
ENSG00000116521	10067	SCAMP3	1	155225770	155232221	-1	protein_coding	Yes	Yes	Yes	0.0128944	-0.249766	43	21.4	293	2.79242e-12	2.40841e-08	eQTLcatalogue/Nedelec_2016_ge_macrophage_Salmonella:eQTLcatalogue/Quach_2016_ge_monocyte_IAV:eQTLcatalogue/Quach_2016_ge_monocyte_naive:PsychENCODE_eQTLs:eQTLGen_cis_eQTLs:CMC_SVA_cis:GTEx/v8/Whole_Blood:GTEx/v8/Esophagus_Mucosa:GTEx/v8/Muscle_Skeletal:GTEx/v8/Testis	NA	Promoter_anchored_loops:Adult_Cortex:Fetal_Cortex:IMR90:Mesenchymal_Stem_Cell	1.39054e-05	rs11264341	2
ENSG00000176444	1196	CLK2	1	155232659	155248282	-1	protein_coding	Yes	Yes	Yes	0.999953	NA	47	21.4	4	8.1274e-06	0.0230659	eQTLGen_cis_eQTLs	NA	Promoter_anchored_loops:Adult_Cortex:Fetal_Cortex:Aorta:GM12878:IMR90:Mesenchymal_Stem_Cell:Mesendoderm:Trophoblast-like_Cell	6.58948e-05	rs11264341	2
ENSG00000143630	57657	HCN3	1	155247374	155259639	1	protein_coding	Yes	Yes	Yes	0.0150934	0.374943	40	15.33	422	3.86151e-70	0	eQTLcatalogue/TwinsUK_ge_skin:PsychENCODE_eQTLs:DICE/Monocyte_non_classical:eQTLGen_cis_eQTLs:BIOSQTL/BIOS_eQTL_geneLevel:CMC_SVA_cis:GTEx/v8/Adipose_Subcutaneous:GTEx/v8/Artery_Tibial:GTEx/v8/Brain_Caudate_basal_ganglia:GTEx/v8/Brain_Cerebellum:GTEx/v8/Colon_Sigmoid:GTEx/v8/Muscle_Skeletal:GTEx/v8/Nerve_Tibial:GTEx/v8/Cells_Cultured_fibroblasts:GTEx/v8/Skin_Not_Sun_Exposed_Suprapubic:GTEx/v8/Skin_Sun_Exposed_Lower_leg:GTEx/v8/Thyroid	NA	Promoter_anchored_loops:Adult_Cortex:Fetal_Cortex:Aorta:GM12878:IMR90:Mesenchymal_Stem_Cell:Mesendoderm:Trophoblast-like_Cell	4.9833e-06	rs11264341	2
ENSG00000143627	5313	PKLR	1	155259630	155271225	-1	protein_coding	Yes	Yes	Yes	1.0002e-05	0.0591956	37	15.33	303	8.21929e-36	2.27884e-29	BIOSQTL/BIOS_eQTL_geneLevel:GTEx/v8/Nerve_Tibial:GTEx/v8/Skin_Not_Sun_Exposed_Suprapubic	NA	Promoter_anchored_loops:Adult_Cortex:Fetal_Cortex:Aorta:GM12878:IMR90:Mesenchymal_Stem_Cell:Mesendoderm:Trophoblast-like_Cell	1.39054e-05	rs11264341	2
ENSG00000160752	2224	FDPS	1	155278539	155290457	1	protein_coding	Yes	Yes	Yes	0.00175128	-0.551398	21	12.76	464	2.00707e-41	0	EyeGEx:eQTLcatalogue/Fairfax_2014_LPS24:eQTLcatalogue/Lepik_2017_ge_blood:PsychENCODE_eQTLs:eQTLGen_cis_eQTLs:BIOSQTL/BIOS_eQTL_geneLevel:GTEx/v8/Adipose_Subcutaneous:GTEx/v8/Adipose_Visceral_Omentum:GTEx/v8/Spleen:GTEx/v8/Thyroid	NA	Promoter_anchored_loops:Adult_Cortex:Fetal_Cortex:Aorta:GM12878:IMR90:Mesenchymal_Stem_Cell:Mesendoderm:Trophoblast-like_Cell	4.9833e-06	rs11264341	2
ENSG00000160753	23623	RUSC1	1	155290687	155300905	1	protein_coding	Yes	Yes	Yes	0.949429	-0.575598	11	12.76	192	3.57142e-09	7.87477e-06	GTEx/v8/Esophagus_Gastroesophageal_Junction:GTEx/v8/Esophagus_Mucosa:GTEx/v8/Nerve_Tibial	NA	Promoter_anchored_loops:Adult_Cortex:Aorta:Dorsolateral_Prefrontal_Cortex:Hippocampus:Left_Ventricle:Liver:Lung:Right_Ventricle:Spleen:GM12878:IMR90:Mesenchymal_Stem_Cell:Mesendoderm:Trophoblast-like_Cell:hESC	2.29975e-05	rs11264341	2
ENSG00000116539	55870	ASH1L	1	155305059	155532598	-1	protein_coding	Yes	Yes	Yes	1	-0.51503	107	13.55	245	5.56953e-10	2.72212e-06	DICE/T_CD4_naive_TREG:GTEx/v8/Adipose_Subcutaneous:GTEx/v8/Adipose_Visceral_Omentum:GTEx/v8/Breast_Mammary_Tissue	NA	Promoter_anchored_loops:IMR90	6.58402e-05	rs11264341	2
ENSG00000125459	55154	MSTO1	1	155579979	155718153	1	protein_coding	Yes	Yes	Yes	0.0418045	-0.606608	84	22	385	3.45257e-25	0	EyeGEx:eQTLcatalogue/BLUEPRINT_ge_T-cell:eQTLcatalogue/Quach_2016_ge_monocyte_IAV:eQTLGen_cis_eQTLs:BIOSQTL/BIOS_eQTL_geneLevel:GTEx/v8/Artery_Aorta:GTEx/v8/Artery_Tibial:GTEx/v8/Brain_Cerebellar_Hemisphere:GTEx/v8/Brain_Cerebellum:GTEx/v8/Lung:GTEx/v8/Nerve_Tibial:GTEx/v8/Thyroid	NA	Promoter_anchored_loops:GM12878:IMR90:Mesenchymal_Stem_Cell	1.37246e-05	rs11264341	2
ENSG00000163374	55249	YY1AP1	1	155629237	155658791	-1	protein_coding	Yes	Yes	Yes	0.000145221	0.0404123	33	22	497	1.0526e-82	0	EyeGEx:eQTLcatalogue/Alasoo_2018_ge_macrophage_IFNg_Salmonella:eQTLcatalogue/Alasoo_2018_ge_macrophage_Salmonella:eQTLcatalogue/BLUEPRINT_ge_monocyte:eQTLcatalogue/BLUEPRINT_ge_neutrophil:eQTLcatalogue/BLUEPRINT_ge_T-cell:eQTLcatalogue/BrainSeq_ge_brain:eQTLcatalogue/CEDAR_rectum:eQTLcatalogue/Fairfax_2014_naive:eQTLcatalogue/GEUVADIS_ge_LCL:eQTLcatalogue/Lepik_2017_ge_blood:eQTLcatalogue/Quach_2016_ge_monocyte_IAV:eQTLcatalogue/Quach_2016_ge_monocyte_naive:PsychENCODE_eQTLs:eQTLGen_cis_eQTLs:BIOSQTL/BIOS_eQTL_geneLevel:CMC_SVA_cis:CMC_NoSVA_cis:GTEx/v8/Artery_Aorta:GTEx/v8/Esophagus_Mucosa:GTEx/v8/Cells_Cultured_fibroblasts:GTEx/v8/Testis	NA	Promoter_anchored_loops:Mesenchymal_Stem_Cell	4.9833e-06	rs11264341	2
ENSG00000132676	7818	DAP3	1	155657751	155708801	1	protein_coding	Yes	Yes	Yes	1.90763e-05	0.00156748	35	22	489	3.6268e-120	0	EyeGEx:eQTLcatalogue/Alasoo_2018_ge_macrophage_IFNg:eQTLcatalogue/BLUEPRINT_ge_monocyte:eQTLcatalogue/Fairfax_2014_naive:eQTLcatalogue/Quach_2016_ge_monocyte_R848:eQTLcatalogue/TwinsUK_ge_fat:PsychENCODE_eQTLs:eQTLGen_cis_eQTLs:BIOSQTL/BIOS_eQTL_geneLevel:CMC_SVA_cis:GTEx/v8/Brain_Cerebellar_Hemisphere:GTEx/v8/Esophagus_Mucosa:GTEx/v8/Lung:GTEx/v8/Muscle_Skeletal:GTEx/v8/Cells_Cultured_fibroblasts:GTEx/v8/Thyroid:GTEx/v8/Vagina	NA	Promoter_anchored_loops:EP_correlation_cell_type_oneway:Mesenchymal_Stem_Cell	4.9833e-06	rs11264341	2
ENSG00000116580	54856	GON4L	1	155719508	155829191	-1	protein_coding	Yes	Yes	Yes	0.999999	-0.637168	58	17.48	150	1.93624e-06	0.000348151	EyeGEx:BIOSQTL/BIOS_eQTL_geneLevel:GTEx/v8/Liver:GTEx/v8/Pancreas	NA	Promoter_anchored_loops:Adult_Cortex:Fetal_Cortex:Liver:IMR90:Mesenchymal_Stem_Cell	1.14896e-05	rs11264341	2
ENSG00000132718	23208	SYT11	1	155829300	155854990	1	protein_coding	Yes	Yes	Yes	0.80174	-1.92443	18	15.85	398	9.444e-95	0	eQTLcatalogue/Quach_2016_ge_monocyte_IAV:eQTLcatalogue/Quach_2016_ge_monocyte_LPS:eQTLcatalogue/Quach_2016_ge_monocyte_Pam3CSK4:PsychENCODE_eQTLs:eQTLGen_cis_eQTLs:BIOSQTL/BIOS_eQTL_geneLevel:CMC_SVA_cis:GTEx/v8/Adipose_Subcutaneous:GTEx/v8/Adipose_Visceral_Omentum:GTEx/v8/Whole_Blood:GTEx/v8/Artery_Tibial:GTEx/v8/Esophagus_Gastroesophageal_Junction:GTEx/v8/Esophagus_Muscularis:GTEx/v8/Cells_Cultured_fibroblasts	NA	Promoter_anchored_loops:Adult_Cortex:Fetal_Cortex:Liver:IMR90:Mesenchymal_Stem_Cell	1.37246e-05	rs11264341	2
ENSG00000143622	6016	RIT1	1	155867599	155881195	-1	protein_coding	Yes	Yes	Yes	0.66681	-0.183928	6	11.01	459	2.5248e-114	0	EyeGEx:eQTLcatalogue/BLUEPRINT_ge_monocyte:eQTLcatalogue/BLUEPRINT_ge_T-cell:eQTLcatalogue/CEDAR_T-cell_CD4:eQTLcatalogue/Fairfax_2014_IFN24:eQTLcatalogue/HipSci_ge_iPSC:eQTLcatalogue/Quach_2016_ge_monocyte_IAV:eQTLcatalogue/Quach_2016_ge_monocyte_LPS:eQTLcatalogue/Quach_2016_ge_monocyte_Pam3CSK4:eQTLcatalogue/Quach_2016_ge_monocyte_R848:eQTLcatalogue/TwinsUK_ge_fat:eQTLcatalogue/TwinsUK_ge_skin:PsychENCODE_eQTLs:eQTLGen_cis_eQTLs:BIOSQTL/BIOS_eQTL_geneLevel:CMC_SVA_cis:CMC_NoSVA_cis:GTEx/v8/Adipose_Subcutaneous:GTEx/v8/Adipose_Visceral_Omentum:GTEx/v8/Adrenal_Gland:GTEx/v8/Artery_Aorta:GTEx/v8/Artery_Tibial:GTEx/v8/Brain_Cerebellar_Hemisphere:GTEx/v8/Brain_Cerebellum:GTEx/v8/Breast_Mammary_Tissue:GTEx/v8/Colon_Sigmoid:GTEx/v8/Colon_Transverse:GTEx/v8/Esophagus_Gastroesophageal_Junction:GTEx/v8/Esophagus_Mucosa:GTEx/v8/Esophagus_Muscularis:GTEx/v8/Heart_Atrial_Appendage:GTEx/v8/Heart_Left_Ventricle:GTEx/v8/Liver:GTEx/v8/Lung:GTEx/v8/Muscle_Skeletal:GTEx/v8/Nerve_Tibial:GTEx/v8/Pancreas:GTEx/v8/Pituitary:GTEx/v8/Prostate:GTEx/v8/Minor_Salivary_Gland:GTEx/v8/Cells_Cultured_fibroblasts:GTEx/v8/Skin_Not_Sun_Exposed_Suprapubic:GTEx/v8/Skin_Sun_Exposed_Lower_leg:GTEx/v8/Small_Intestine_Terminal_Ileum:GTEx/v8/Spleen:GTEx/v8/Stomach:GTEx/v8/Thyroid	NA	Promoter_anchored_loops:Adult_Cortex:Fetal_Cortex:Left_Ventricle:IMR90:Mesenchymal_Stem_Cell	4.9833e-06	rs11264341	2
ENSG00000116584	9181	ARHGEF2	1	155916630	155976861	-1	protein_coding	Yes	Yes	Yes	0.999993	-0.492254	1	2.797	219	1.49073e-11	0	eQTLcatalogue/Fairfax_2014_LPS24:PsychENCODE_eQTLs:BIOSQTL/BIOS_eQTL_geneLevel:BRAINEAC/WHMT:GTEx/v8/Esophagus_Mucosa	NA	Promoter_anchored_loops:IMR90:Mesenchymal_Stem_Cell	1.39054e-05	rs11264341	2
ENSG00000132698	57111	RAB25	1	156030951	156040295	1	protein_coding	Yes	Yes	Yes	9.31079e-06	-0.280558	4	19.49	271	4.7561e-15	0	PsychENCODE_eQTLs:eQTLGen_cis_eQTLs	NA	Promoter_anchored_loops:Adult_Cortex:Fetal_Cortex:IMR90:Mesenchymal_Stem_Cell	2.32456e-05	rs11264341	2
ENSG00000254726	92312	MEX3A	1	156041804	156051789	-1	protein_coding	Yes	Yes	Yes	0.881463	-0.805061	8	19.49	16	3.83992e-22	3.16748e-17	eQTLcatalogue/TwinsUK_ge_skin:GTEx/v8/Skin_Not_Sun_Exposed_Suprapubic:GTEx/v8/Skin_Sun_Exposed_Lower_leg	NA	Promoter_anchored_loops	9.06707e-05	rs11264341	2
ENSG00000160789	4000	LMNA	1	156052364	156109880	1	protein_coding	Yes	Yes	Yes	0.993449	-0.15153	19	19.49	19	1.0292e-10	0	PsychENCODE_eQTLs:eQTLGen_cis_eQTLs	NA	Promoter_anchored_loops	8.9e-05	rs11264341	2
ENSG00000196189	64218	SEMA4A	1	156117157	156147543	1	protein_coding	Yes	Yes	Yes	0.615372	-0.205497	11	6.94	167	3.2717e-310	0	EyeGEx:eQTLcatalogue/BLUEPRINT_ge_monocyte:eQTLcatalogue/BLUEPRINT_ge_neutrophil:eQTLcatalogue/CEDAR_neutrophil_CD15:eQTLcatalogue/Fairfax_2014_IFN24:eQTLcatalogue/Fairfax_2014_LPS24:eQTLcatalogue/Fairfax_2014_LPS2:eQTLcatalogue/Fairfax_2014_naive:eQTLcatalogue/GEUVADIS_ge_LCL:eQTLcatalogue/HipSci_ge_iPSC:eQTLcatalogue/Lepik_2017_ge_blood:eQTLcatalogue/Naranbhai_2015_neutrophil_CD16:eQTLcatalogue/Quach_2016_ge_monocyte_IAV:eQTLcatalogue/Quach_2016_ge_monocyte_LPS:eQTLcatalogue/Quach_2016_ge_monocyte_naive:eQTLcatalogue/Quach_2016_ge_monocyte_Pam3CSK4:eQTLcatalogue/TwinsUK_ge_blood:eQTLcatalogue/TwinsUK_ge_fat:eQTLcatalogue/TwinsUK_ge_LCL:eQTLcatalogue/TwinsUK_ge_skin:DICE/T_CD4_naive_activated:DICE/T_CD8_naive_activated:DICE/T_CD4_TH17:eQTLGen_cis_eQTLs:BIOSQTL/BIOS_eQTL_geneLevel:GTEx/v8/Adipose_Subcutaneous:GTEx/v8/Adipose_Visceral_Omentum:GTEx/v8/Whole_Blood:GTEx/v8/Artery_Aorta:GTEx/v8/Artery_Coronary:GTEx/v8/Artery_Tibial:GTEx/v8/Brain_Cerebellar_Hemisphere:GTEx/v8/Brain_Cerebellum:GTEx/v8/Breast_Mammary_Tissue:GTEx/v8/Colon_Sigmoid:GTEx/v8/Colon_Transverse:GTEx/v8/Esophagus_Gastroesophageal_Junction:GTEx/v8/Esophagus_Mucosa:GTEx/v8/Esophagus_Muscularis:GTEx/v8/Heart_Atrial_Appendage:GTEx/v8/Heart_Left_Ventricle:GTEx/v8/Lung:GTEx/v8/Muscle_Skeletal:GTEx/v8/Nerve_Tibial:GTEx/v8/Ovary:GTEx/v8/Pituitary:GTEx/v8/Prostate:GTEx/v8/Minor_Salivary_Gland:GTEx/v8/Cells_Cultured_fibroblasts:GTEx/v8/Skin_Not_Sun_Exposed_Suprapubic:GTEx/v8/Skin_Sun_Exposed_Lower_leg:GTEx/v8/Spleen:GTEx/v8/Stomach:GTEx/v8/Testis:GTEx/v8/Thyroid:GTEx/v8/Uterus:GTEx/v8/Vagina	NA	Promoter_anchored_loops	4.9833e-06	rs11264341	2
ENSG00000172292	253782	CERS6	2	169312372	169631644	1	protein_coding	Yes	Yes	Yes	0.684541	-0.789778	177	14.11	279	8.7862e-71	0	eQTLcatalogue/BLUEPRINT_ge_neutrophil:eQTLcatalogue/CEDAR_neutrophil_CD15:eQTLcatalogue/Kasela_2017_T-cell_CD4:eQTLcatalogue/Quach_2016_ge_monocyte_IAV:eQTLcatalogue/Quach_2016_ge_monocyte_LPS:eQTLcatalogue/Quach_2016_ge_monocyte_naive:eQTLcatalogue/Quach_2016_ge_monocyte_Pam3CSK4:eQTLcatalogue/Quach_2016_ge_monocyte_R848:PsychENCODE_eQTLs:eQTLGen_cis_eQTLs:BIOSQTL/BIOS_eQTL_geneLevel:CMC_SVA_cis:GTEx/v8/Whole_Blood:GTEx/v8/Artery_Aorta:GTEx/v8/Artery_Tibial:GTEx/v8/Colon_Sigmoid:GTEx/v8/Esophagus_Gastroesophageal_Junction:GTEx/v8/Esophagus_Mucosa:GTEx/v8/Esophagus_Muscularis:GTEx/v8/Nerve_Tibial:GTEx/v8/Pancreas:GTEx/v8/Cells_Cultured_fibroblasts:GTEx/v8/Skin_Not_Sun_Exposed_Suprapubic	NA	Adult_Cortex:Fetal_Cortex:Aorta:Left_Ventricle:Liver:Right_Ventricle:GM12878:IMR90:Mesenchymal_Stem_Cell:Mesendoderm:Neural_Progenitor_Cell:Trophoblast-like_Cell:hESC	4.07471e-06	rs2601099	3
ENSG00000154175	25890	ABI3BP	3	100468000	100712359	-1	protein_coding	Yes	Yes	Yes	3.94016e-07	0.594965	17	13.71	187	1.19643e-08	1.88931e-23	EyeGEx:eQTLcatalogue/GENCORD_ge_fibroblast:CMC_SVA_cis:GTEx/v8/Adipose_Subcutaneous:GTEx/v8/Artery_Aorta:GTEx/v8/Artery_Tibial:GTEx/v8/Brain_Caudate_basal_ganglia:GTEx/v8/Brain_Cerebellum:GTEx/v8/Brain_Nucleus_accumbens_basal_ganglia:GTEx/v8/Brain_Putamen_basal_ganglia:GTEx/v8/Pituitary:GTEx/v8/Cells_Cultured_fibroblasts:GTEx/v8/Thyroid	NA	Fetal_Cortex:Aorta:Left_Ventricle:Right_Ventricle:IMR90:Mesenchymal_Stem_Cell:Mesendoderm:Trophoblast-like_Cell:hESC	1.74904e-06	rs75017790	4
ENSG00000081148	50939	IMPG2	3	100941390	101039404	-1	protein_coding	Yes	Yes	Yes	1.47482e-08	-0.183142	32	15.03	842	3.8016e-42	0	eQTLcatalogue/BLUEPRINT_ge_neutrophil:PsychENCODE_eQTLs:eQTLGen_cis_eQTLs:CMC_SVA_cis:CMC_NoSVA_cis:BRAINEAC/TCTX:GTEx/v8/Whole_Blood:GTEx/v8/Brain_Cerebellar_Hemisphere:GTEx/v8/Colon_Sigmoid:GTEx/v8/Colon_Transverse:GTEx/v8/Esophagus_Gastroesophageal_Junction:GTEx/v8/Esophagus_Muscularis	NA	Aorta:Left_Ventricle:Liver:GM12878:IMR90:Mesenchymal_Stem_Cell:Mesendoderm:Neural_Progenitor_Cell:Trophoblast-like_Cell:hESC	1.74904e-06	rs75017790	4
ENSG00000138468	57337	SENP7	3	101043049	101232085	-1	protein_coding	Yes	Yes	Yes	0.987261	-0.0382408	432	23.3	1034	3.2717e-310	0	EyeGEx:eQTLcatalogue/Alasoo_2018_ge_macrophage_IFNg:eQTLcatalogue/Alasoo_2018_ge_macrophage_naive:eQTLcatalogue/BLUEPRINT_ge_monocyte:eQTLcatalogue/BLUEPRINT_ge_neutrophil:eQTLcatalogue/BLUEPRINT_ge_T-cell:eQTLcatalogue/BrainSeq_ge_brain:eQTLcatalogue/CEDAR_monocyte_CD14:eQTLcatalogue/CEDAR_neutrophil_CD15:eQTLcatalogue/CEDAR_T-cell_CD4:eQTLcatalogue/CEDAR_T-cell_CD8:eQTLcatalogue/Fairfax_2012_B-cell_CD19:eQTLcatalogue/Fairfax_2014_naive:eQTLcatalogue/GENCORD_ge_fibroblast:eQTLcatalogue/GENCORD_ge_LCL:eQTLcatalogue/GENCORD_ge_T-cell:eQTLcatalogue/GEUVADIS_ge_LCL:eQTLcatalogue/HipSci_ge_iPSC:eQTLcatalogue/Lepik_2017_ge_blood:eQTLcatalogue/Naranbhai_2015_neutrophil_CD16:eQTLcatalogue/TwinsUK_ge_fat:eQTLcatalogue/TwinsUK_ge_LCL:eQTLcatalogue/TwinsUK_ge_skin:PsychENCODE_eQTLs:eQTLGen_cis_eQTLs:BIOSQTL/BIOS_eQTL_geneLevel:CMC_SVA_cis:CMC_NoSVA_cis:GTEx/v8/Adipose_Subcutaneous:GTEx/v8/Adipose_Visceral_Omentum:GTEx/v8/Adrenal_Gland:GTEx/v8/Cells_EBV-transformed_lymphocytes:GTEx/v8/Whole_Blood:GTEx/v8/Artery_Aorta:GTEx/v8/Artery_Tibial:GTEx/v8/Brain_Cerebellar_Hemisphere:GTEx/v8/Brain_Cerebellum:GTEx/v8/Brain_Cortex:GTEx/v8/Brain_Nucleus_accumbens_basal_ganglia:GTEx/v8/Breast_Mammary_Tissue:GTEx/v8/Colon_Sigmoid:GTEx/v8/Colon_Transverse:GTEx/v8/Esophagus_Gastroesophageal_Junction:GTEx/v8/Esophagus_Mucosa:GTEx/v8/Esophagus_Muscularis:GTEx/v8/Heart_Atrial_Appendage:GTEx/v8/Heart_Left_Ventricle:GTEx/v8/Lung:GTEx/v8/Muscle_Skeletal:GTEx/v8/Nerve_Tibial:GTEx/v8/Pancreas:GTEx/v8/Pituitary:GTEx/v8/Prostate:GTEx/v8/Minor_Salivary_Gland:GTEx/v8/Cells_Cultured_fibroblasts:GTEx/v8/Skin_Not_Sun_Exposed_Suprapubic:GTEx/v8/Skin_Sun_Exposed_Lower_leg:GTEx/v8/Spleen:GTEx/v8/Stomach:GTEx/v8/Testis:GTEx/v8/Thyroid	NA	EP_correlation_cell_type_oneway:Mesenchymal_Stem_Cell	1.74904e-06	rs75017790	4
ENSG00000174173	54931	TRMT10C	3	101280706	101285290	1	protein_coding	Yes	Yes	Yes	1.05912e-05	-0.10924	24	7.728	125	4.5525e-10	0	eQTLGen_cis_eQTLs:BIOSQTL/BIOS_eQTL_geneLevel:BRAINEAC/WHMT:GTEx/v8/Artery_Aorta:GTEx/v8/Muscle_Skeletal:GTEx/v8/Cells_Cultured_fibroblasts:GTEx/v8/Skin_Sun_Exposed_Lower_leg	NA	EP_correlation_cell_type_oneway:Adult_Cortex:Fetal_Cortex:GM12878:IMR90:Mesenchymal_Stem_Cell:Mesendoderm:hESC	1.74904e-06	rs75017790	4
ENSG00000081154	57092	PCNP	3	101292939	101313281	1	protein_coding	Yes	Yes	Yes	0.872423	-0.993145	54	16.55	415	1.2589e-16	0	EyeGEx:eQTLcatalogue/CEDAR_platelet:PsychENCODE_eQTLs:eQTLGen_cis_eQTLs:BIOSQTL/BIOS_eQTL_geneLevel:CMC_SVA_cis:GTEx/v8/Whole_Blood	NA	Promoter_anchored_loops:Adult_Cortex:Fetal_Cortex:GM12878:IMR90:Mesenchymal_Stem_Cell:Mesendoderm:hESC	1.74904e-06	rs75017790	4
ENSG00000066422	27107	ZBTB11	3	101367733	101396339	-1	protein_coding	Yes	Yes	Yes	0.269451	-1.44265	65	11.56	646	1.9219e-23	0	EyeGEx:eQTLcatalogue/TwinsUK_ge_LCL:PsychENCODE_eQTLs:eQTLGen_cis_eQTLs:BIOSQTL/BIOS_eQTL_geneLevel:GTEx/v8/Artery_Tibial:GTEx/v8/Brain_Caudate_basal_ganglia:GTEx/v8/Brain_Hippocampus:GTEx/v8/Testis	NA	Promoter_anchored_loops:EP_correlation_cell_type_oneway:IMR90:Mesenchymal_Stem_Cell:Mesendoderm:hESC	1.74904e-06	rs75017790	4
ENSG00000114391	6152	RPL24	3	101399935	101405626	-1	protein_coding	Yes	Yes	Yes	0.8643	-0.342628	37	11.56	6	5.99565e-05	0.0429883	EyeGEx:GTEx/v8/Testis	NA	Promoter_anchored_loops	3.4157e-05	rs75017790	4
ENSG00000182504	79598	CEP97	3	101442769	101489406	1	protein_coding	Yes	Yes	Yes	1.3265e-06	-2.94693	84	13.99	788	9.2868e-54	0	EyeGEx:eQTLcatalogue/BLUEPRINT_ge_neutrophil:eQTLcatalogue/Lepik_2017_ge_blood:eQTLcatalogue/TwinsUK_ge_LCL:PsychENCODE_eQTLs:eQTLGen_cis_eQTLs:BIOSQTL/BIOS_eQTL_geneLevel:xQTLServer_eQTLs:CMC_SVA_cis:GTEx/v8/Whole_Blood:GTEx/v8/Muscle_Skeletal:GTEx/v8/Cells_Cultured_fibroblasts:GTEx/v8/Testis	NA	Promoter_anchored_loops:Adult_Cortex:Fetal_Cortex:GM12878:IMR90	1.74904e-06	rs75017790	4
ENSG00000144815	91775	NXPE3	3	101498046	101547073	1	protein_coding	Yes	Yes	Yes	0.4021	-2.23804	69	11.59	995	7.96666e-74	0	EyeGEx:eQTLcatalogue/BLUEPRINT_ge_monocyte:eQTLcatalogue/BLUEPRINT_ge_T-cell:eQTLcatalogue/Fairfax_2012_B-cell_CD19:eQTLcatalogue/Fairfax_2014_IFN24:eQTLcatalogue/Fairfax_2014_naive:eQTLcatalogue/Lepik_2017_ge_blood:eQTLcatalogue/Nedelec_2016_ge_macrophage_naive:eQTLcatalogue/Quach_2016_ge_monocyte_IAV:eQTLcatalogue/Quach_2016_ge_monocyte_LPS:eQTLcatalogue/Quach_2016_ge_monocyte_naive:eQTLcatalogue/Quach_2016_ge_monocyte_Pam3CSK4:eQTLcatalogue/Quach_2016_ge_monocyte_R848:eQTLcatalogue/TwinsUK_ge_blood:PsychENCODE_eQTLs:DICE/T_CD4_TH17:DICE/T_CD4_TH2:eQTLGen_cis_eQTLs:BIOSQTL/BIOS_eQTL_geneLevel:CMC_SVA_cis:GTEx/v8/Adipose_Subcutaneous:GTEx/v8/Whole_Blood:GTEx/v8/Artery_Aorta:GTEx/v8/Artery_Tibial:GTEx/v8/Esophagus_Gastroesophageal_Junction:GTEx/v8/Esophagus_Mucosa:GTEx/v8/Esophagus_Muscularis:GTEx/v8/Lung:GTEx/v8/Muscle_Skeletal:GTEx/v8/Nerve_Tibial:GTEx/v8/Pancreas:GTEx/v8/Cells_Cultured_fibroblasts:GTEx/v8/Skin_Not_Sun_Exposed_Suprapubic:GTEx/v8/Skin_Sun_Exposed_Lower_leg:GTEx/v8/Spleen:GTEx/v8/Stomach:GTEx/v8/Testis:GTEx/v8/Thyroid	NA	Promoter_anchored_loops:Adult_Cortex:Fetal_Cortex:GM12878:IMR90:Mesenchymal_Stem_Cell:Mesendoderm:Trophoblast-like_Cell:hESC	1.74904e-06	rs75017790	4
ENSG00000144802	64332	NFKBIZ	3	101546835	101579866	1	protein_coding	Yes	Yes	Yes	0.999617	0.323899	34	12.42	889	1.3804e-163	0	eQTLcatalogue/CEDAR_B-cell_CD19:eQTLcatalogue/CEDAR_rectum:eQTLcatalogue/CEDAR_T-cell_CD4:eQTLcatalogue/CEDAR_T-cell_CD8:eQTLcatalogue/CEDAR_transverse_colon:eQTLcatalogue/Fairfax_2012_B-cell_CD19:eQTLcatalogue/Kasela_2017_T-cell_CD4:eQTLcatalogue/Kasela_2017_T-cell_CD8:eQTLcatalogue/TwinsUK_ge_LCL:eQTLcatalogue/TwinsUK_ge_skin:eQTLGen_cis_eQTLs:BIOSQTL/BIOS_eQTL_geneLevel:CMC_NoSVA_cis:GTEx/v8/Heart_Left_Ventricle	NA	EP_correlation_cell_type_oneway:Aorta:Liver:GM12878:IMR90:Mesenchymal_Stem_Cell:Mesendoderm:Trophoblast-like_Cell:hESC	1.74904e-06	rs75017790	4
ENSG00000241685	10552	ARPC1A	7	98923521	98985787	1	protein_coding	Yes	Yes	Yes	0.73476	-0.899106	2	4.732	16	4.51336e-12	1.25466e-15	eQTLcatalogue/CEDAR_monocyte_CD14:eQTLcatalogue/HipSci_ge_iPSC:BIOSQTL/BIOS_eQTL_geneLevel:GTEx/v8/Thyroid	NA	Adult_Cortex:Fetal_Cortex:Spleen:GM12878:IMR90:Mesenchymal_Stem_Cell:Mesendoderm:Trophoblast-like_Cell	4.09169e-05	rs13243708	5
ENSG00000130429	10095	ARPC1B	7	98971872	98992424	1	protein_coding	Yes	Yes	Yes	0.15607	NA	1	1.314	97	1.6173e-30	0	eQTLcatalogue/Fairfax_2014_IFN24:eQTLcatalogue/Lepik_2017_ge_blood:eQTLGen_cis_eQTLs:BIOSQTL/BIOS_eQTL_geneLevel:GTEx/v8/Whole_Blood:GTEx/v8/Skin_Not_Sun_Exposed_Suprapubic:GTEx/v8/Thyroid	NA	Adult_Cortex:IMR90	1.26184e-05	rs13243708	5
ENSG00000106244	11333	PDAP1	7	98989671	99006452	-1	protein_coding	Yes	Yes	Yes	0.00558938	-0.0484283	1	1.314	12	1.38138e-05	0.00919925	BIOSQTL/BIOS_eQTL_geneLevel:GTEx/v8/Cells_Cultured_fibroblasts	NA	Promoter_anchored_loops:Adult_Cortex:Fetal_Cortex:IMR90	9.26973e-06	rs13243708	5
ENSG00000106245	8896	BUD31	7	99006264	99017239	1	protein_coding	Yes	Yes	Yes	0.41701	-0.555612	1	2.234	13	8.865e-18	0	eQTLGen_cis_eQTLs:BIOSQTL/BIOS_eQTL_geneLevel:CMC_SVA_cis:GTEx/v8/Artery_Tibial	NA	Promoter_anchored_loops:Adult_Cortex:Fetal_Cortex:IMR90	9.26973e-06	rs13243708	5
ENSG00000106246	26024	PTCD1	7	99014362	99063787	-1	protein_coding	Yes	Yes	Yes	1.77777e-09	-0.453852	9	13.36	33	9.5462e-09	4.18901e-05	eQTLcatalogue/BLUEPRINT_ge_T-cell:eQTLGen_cis_eQTLs:BIOSQTL/BIOS_eQTL_geneLevel:GTEx/v8/Adipose_Subcutaneous:GTEx/v8/Artery_Tibial:GTEx/v8/Liver:GTEx/v8/Nerve_Tibial:GTEx/v8/Prostate	NA	Promoter_anchored_loops:Adult_Cortex:Fetal_Cortex:Left_Ventricle:Liver:Spleen:GM12878:IMR90:Mesenchymal_Stem_Cell:Mesendoderm:Trophoblast-like_Cell:hESC	2.97537e-07	rs13243708	5
ENSG00000248919	100526740	ATP5J2-PTCD1	7	99017372	99063820	-1	protein_coding	Yes	Yes	Yes	1.77777e-09	-0.453852	9	13.36	10	3.09776e-07	0.000227457	BIOSQTL/BIOS_eQTL_geneLevel	NA	Promoter_anchored_loops:Adult_Cortex:Fetal_Cortex:Left_Ventricle:Liver:Spleen:GM12878:IMR90:Mesenchymal_Stem_Cell:Mesendoderm:Trophoblast-like_Cell:hESC	2.97537e-07	rs13243708	5
ENSG00000160917	10898	CPSF4	7	99036545	99054994	1	protein_coding	Yes	Yes	Yes	0.629614	-0.24895	6	13.36	31	7.98961e-10	1.3446e-07	eQTLcatalogue/TwinsUK_ge_fat:PsychENCODE_eQTLs:eQTLGen_cis_eQTLs:CMC_SVA_cis:GTEx/v8/Whole_Blood:GTEx/v8/Brain_Anterior_cingulate_cortex_BA24:GTEx/v8/Brain_Cortex:GTEx/v8/Brain_Frontal_Cortex_BA9:GTEx/v8/Cells_Cultured_fibroblasts:GTEx/v8/Skin_Sun_Exposed_Lower_leg	NA	Promoter_anchored_loops:IMR90	1.26184e-05	rs13243708	5
ENSG00000241468	9551	ATP5J2	7	99046098	99063954	-1	protein_coding	Yes	Yes	Yes	0.348503	-0.131072	6	10.46	77	2.8114e-10	3.04565e-08	eQTLcatalogue/TwinsUK_ge_fat:eQTLcatalogue/TwinsUK_ge_skin:CMC_SVA_cis:GTEx/v8/Brain_Putamen_basal_ganglia:GTEx/v8/Esophagus_Mucosa:GTEx/v8/Heart_Left_Ventricle:GTEx/v8/Cells_Cultured_fibroblasts:GTEx/v8/Testis:GTEx/v8/Thyroid	NA	Promoter_anchored_loops:Adult_Cortex:Fetal_Cortex:Left_Ventricle:Liver:Spleen:GM12878:IMR90:Mesenchymal_Stem_Cell:Mesendoderm:Trophoblast-like_Cell:hESC	2.97537e-07	rs13243708	5
ENSG00000198556	285989	ZNF789	7	99070464	99101273	1	protein_coding	Yes	Yes	Yes	7.0616e-08	-0.309224	2	6.202	171	4.47925e-06	0.00763865	eQTLcatalogue/CEDAR_neutrophil_CD15:PsychENCODE_eQTLs:BRAINEAC/FCTX:BRAINEAC/HIPP:BRAINEAC/TCTX:BRAINEAC/WHMT:BRAINEAC/aveALL	NA	Adult_Cortex:Fetal_Cortex:Left_Ventricle:Liver:Spleen:GM12878:IMR90:Mesenchymal_Stem_Cell:Mesendoderm:Trophoblast-like_Cell:hESC	2.97537e-07	rs13243708	5
ENSG00000196652	23660	ZKSCAN5	7	99102274	99132323	1	protein_coding	Yes	Yes	Yes	0.000618303	-0.539497	5	2.078	116	5.0745e-209	0	eQTLcatalogue/BLUEPRINT_ge_neutrophil:eQTLcatalogue/BLUEPRINT_ge_T-cell:eQTLcatalogue/Lepik_2017_ge_blood:eQTLcatalogue/Nedelec_2016_ge_macrophage_Listeria:eQTLcatalogue/Quach_2016_ge_monocyte_IAV:eQTLcatalogue/Quach_2016_ge_monocyte_LPS:eQTLcatalogue/Quach_2016_ge_monocyte_naive:eQTLcatalogue/Quach_2016_ge_monocyte_Pam3CSK4:eQTLcatalogue/Quach_2016_ge_monocyte_R848:eQTLcatalogue/TwinsUK_ge_fat:PsychENCODE_eQTLs:DICE/T_CD4_naive_TREG:eQTLGen_cis_eQTLs:BIOSQTL/BIOS_eQTL_geneLevel:GTEx/v8/Adipose_Subcutaneous:GTEx/v8/Whole_Blood:GTEx/v8/Artery_Aorta:GTEx/v8/Artery_Tibial:GTEx/v8/Heart_Left_Ventricle:GTEx/v8/Lung:GTEx/v8/Nerve_Tibial:GTEx/v8/Prostate:GTEx/v8/Skin_Not_Sun_Exposed_Suprapubic:GTEx/v8/Skin_Sun_Exposed_Lower_leg	NA	Promoter_anchored_loops:IMR90	1.12162e-06	rs13243708	5
ENSG00000221909	221786	FAM200A	7	99143931	99156159	-1	protein_coding	Yes	Yes	Yes	6.00941e-05	-0.916308	4	7.011	4	4.8738e-05	0.049	DICE/T_CD8_naive:CMC_SVA_cis	NA	Promoter_anchored_loops:Adult_Cortex:Fetal_Cortex:Liver:GM12878:IMR90:Mesenchymal_Stem_Cell:Mesendoderm:Trophoblast-like_Cell:hESC	2.97537e-07	rs13243708	5
ENSG00000197343	79027	ZNF655	7	99156029	99174076	1	protein_coding	Yes	Yes	Yes	0.0378918	-0.877773	2	7.011	22	7.00346e-20	0	eQTLcatalogue/BLUEPRINT_ge_neutrophil:eQTLGen_cis_eQTLs:BIOSQTL/BIOS_eQTL_geneLevel:CMC_SVA_cis:GTEx/v8/Esophagus_Muscularis:GTEx/v8/Thyroid	NA	Promoter_anchored_loops:Adult_Cortex:Fetal_Cortex:Liver:GM12878:IMR90:Mesenchymal_Stem_Cell:Mesendoderm:Trophoblast-like_Cell:hESC	2.97537e-07	rs13243708	5
ENSG00000197037	221785	ZSCAN25	7	99214569	99230030	1	protein_coding	Yes	Yes	Yes	0.214589	-0.550468	2	6.828	33	3.1194e-06	2.58968e-15	eQTLGen_cis_eQTLs:GTEx/v8/Whole_Blood	NA	Adult_Cortex:Fetal_Cortex:Liver:GM12878:IMR90:Mesenchymal_Stem_Cell:Mesendoderm:Trophoblast-like_Cell:hESC	2.97537e-07	rs13243708	5
ENSG00000106258	1577	CYP3A5	7	99245817	99277621	-1	protein_coding	Yes	Yes	Yes	5.21038e-11	0.202149	1	0.137	104	8.97071e-10	5.17802e-14	eQTLcatalogue/CEDAR_rectum:eQTLcatalogue/CEDAR_transverse_colon:eQTLcatalogue/TwinsUK_ge_fat:PsychENCODE_eQTLs:CMC_SVA_cis:GTEx/v8/Adipose_Subcutaneous:GTEx/v8/Whole_Blood:GTEx/v8/Colon_Sigmoid:GTEx/v8/Esophagus_Gastroesophageal_Junction:GTEx/v8/Esophagus_Mucosa:GTEx/v8/Esophagus_Muscularis:GTEx/v8/Lung:GTEx/v8/Nerve_Tibial:GTEx/v8/Cells_Cultured_fibroblasts	NA	Left_Ventricle:Liver:GM12878:IMR90:Mesenchymal_Stem_Cell:Mesendoderm:Trophoblast-like_Cell:hESC	2.97537e-07	rs13243708	5
ENSG00000160870	1551	CYP3A7	7	99302660	99332819	-1	protein_coding	Yes	Yes	Yes	2.92836e-07	0.432547	1	1.885	19	1.53564e-13	7.6782e-10	eQTLcatalogue/CEDAR_ileum:GTEx/v8/Adipose_Visceral_Omentum:GTEx/v8/Adrenal_Gland:GTEx/v8/Esophagus_Gastroesophageal_Junction	NA	Liver:GM12878:IMR90:Mesenchymal_Stem_Cell:Mesendoderm:Trophoblast-like_Cell:hESC	2.97537e-07	rs13243708	5
ENSG00000160868	1576	CYP3A4	7	99354604	99381888	-1	protein_coding	Yes	Yes	Yes	2.81509e-07	-0.279434	2	10.15	4	4.3664e-05	0.00428423	GTEx/v8/Muscle_Skeletal:GTEx/v8/Skin_Not_Sun_Exposed_Suprapubic	NA	Promoter_anchored_loops:Liver:GM12878:IMR90:Mesenchymal_Stem_Cell:Mesendoderm:Trophoblast-like_Cell:hESC	1.8838e-05	rs13243708	5
ENSG00000021461	64816	CYP3A43	7	99425636	99463718	1	protein_coding	Yes	Yes	Yes	1.47487e-10	0.0982272	18	10.78	103	7.10561e-06	0.00777358	eQTLcatalogue/Kasela_2017_T-cell_CD4:PsychENCODE_eQTLs:GTEx/v8/Skin_Sun_Exposed_Lower_leg	NA	Left_Ventricle:Liver:GM12878:IMR90:Mesenchymal_Stem_Cell:Mesendoderm:Trophoblast-like_Cell:hESC	2.97537e-07	rs13243708	5
ENSG00000244623	81392	OR2AE1	7	99473610	99474680	-1	protein_coding	Yes	Yes	Yes	0.00537432	0.491199	24	7.088	393	7.47924e-65	0	eQTLcatalogue/GENCORD_ge_T-cell:eQTLcatalogue/TwinsUK_ge_skin:eQTLcatalogue/van_de_Bunt_2015_ge_pancreatic_islet:PsychENCODE_eQTLs:DICE/B_cell_naive:DICE/T_CD4_naive:DICE/T_CD4_naive_activated:DICE/T_CD8_naive:DICE/T_CD8_naive_activated:DICE/Monocyte_classical:DICE/Monocyte_non_classical:DICE/NK:DICE/T_CD4_TFH:DICE/T_CD4_TH1:DICE/T_CD4_TH17:DICE/T_CD4_TH1_17:DICE/T_CD4_TH2:DICE/T_CD4_memory_TREG:DICE/T_CD4_naive_TREG:BIOSQTL/BIOS_eQTL_geneLevel:BRAINEAC/FCTX:BRAINEAC/TCTX:BRAINEAC/aveALL:GTEx/v8/Cells_EBV-transformed_lymphocytes:GTEx/v8/Nerve_Tibial:GTEx/v8/Pituitary:GTEx/v8/Skin_Sun_Exposed_Lower_leg	NA	Left_Ventricle:Liver:GM12878:IMR90:Mesenchymal_Stem_Cell:Mesendoderm:Trophoblast-like_Cell:hESC	2.97537e-07	rs13243708	5
ENSG00000146833	89122	TRIM4	7	99474581	99517223	-1	protein_coding	Yes	Yes	Yes	1.68258e-06	-0.651204	91	16.12	537	3.27167e-310	0	EyeGEx:eQTLcatalogue/BLUEPRINT_ge_monocyte:eQTLcatalogue/BLUEPRINT_ge_T-cell:eQTLcatalogue/BrainSeq_ge_brain:eQTLcatalogue/CEDAR_B-cell_CD19:eQTLcatalogue/CEDAR_ileum:eQTLcatalogue/CEDAR_monocyte_CD14:eQTLcatalogue/CEDAR_neutrophil_CD15:eQTLcatalogue/CEDAR_rectum:eQTLcatalogue/CEDAR_T-cell_CD4:eQTLcatalogue/CEDAR_T-cell_CD8:eQTLcatalogue/CEDAR_transverse_colon:eQTLcatalogue/Fairfax_2012_B-cell_CD19:eQTLcatalogue/Fairfax_2014_IFN24:eQTLcatalogue/Fairfax_2014_LPS24:eQTLcatalogue/Fairfax_2014_LPS2:eQTLcatalogue/Fairfax_2014_naive:eQTLcatalogue/GENCORD_ge_fibroblast:eQTLcatalogue/GENCORD_ge_LCL:eQTLcatalogue/GEUVADIS_ge_LCL:eQTLcatalogue/Kasela_2017_T-cell_CD4:eQTLcatalogue/Kasela_2017_T-cell_CD8:eQTLcatalogue/Lepik_2017_ge_blood:eQTLcatalogue/Naranbhai_2015_neutrophil_CD16:eQTLcatalogue/Nedelec_2016_ge_macrophage_Listeria:eQTLcatalogue/Nedelec_2016_ge_macrophage_naive:eQTLcatalogue/Nedelec_2016_ge_macrophage_Salmonella:eQTLcatalogue/Quach_2016_ge_monocyte_IAV:eQTLcatalogue/Quach_2016_ge_monocyte_LPS:eQTLcatalogue/Quach_2016_ge_monocyte_naive:eQTLcatalogue/Quach_2016_ge_monocyte_Pam3CSK4:eQTLcatalogue/Quach_2016_ge_monocyte_R848:eQTLcatalogue/TwinsUK_ge_blood:eQTLcatalogue/TwinsUK_ge_fat:eQTLcatalogue/TwinsUK_ge_LCL:eQTLcatalogue/TwinsUK_ge_skin:eQTLcatalogue/van_de_Bunt_2015_ge_pancreatic_islet:DICE/B_cell_naive:DICE/T_CD4_TH2:eQTLGen_cis_eQTLs:BIOSQTL/BIOS_eQTL_geneLevel:xQTLServer_eQTLs:BRAINEAC/TCTX:GTEx/v8/Adipose_Subcutaneous:GTEx/v8/Adipose_Visceral_Omentum:GTEx/v8/Adrenal_Gland:GTEx/v8/Cells_EBV-transformed_lymphocytes:GTEx/v8/Whole_Blood:GTEx/v8/Artery_Aorta:GTEx/v8/Artery_Coronary:GTEx/v8/Artery_Tibial:GTEx/v8/Brain_Amygdala:GTEx/v8/Brain_Anterior_cingulate_cortex_BA24:GTEx/v8/Brain_Caudate_basal_ganglia:GTEx/v8/Brain_Cerebellum:GTEx/v8/Brain_Cortex:GTEx/v8/Brain_Frontal_Cortex_BA9:GTEx/v8/Brain_Hippocampus:GTEx/v8/Brain_Hypothalamus:GTEx/v8/Brain_Nucleus_accumbens_basal_ganglia:GTEx/v8/Brain_Putamen_basal_ganglia:GTEx/v8/Brain_Spinal_cord_cervical_c-1:GTEx/v8/Brain_Substantia_nigra:GTEx/v8/Breast_Mammary_Tissue:GTEx/v8/Colon_Sigmoid:GTEx/v8/Colon_Transverse:GTEx/v8/Esophagus_Gastroesophageal_Junction:GTEx/v8/Esophagus_Mucosa:GTEx/v8/Esophagus_Muscularis:GTEx/v8/Heart_Atrial_Appendage:GTEx/v8/Heart_Left_Ventricle:GTEx/v8/Kidney_Cortex:GTEx/v8/Liver:GTEx/v8/Lung:GTEx/v8/Muscle_Skeletal:GTEx/v8/Nerve_Tibial:GTEx/v8/Ovary:GTEx/v8/Pancreas:GTEx/v8/Pituitary:GTEx/v8/Prostate:GTEx/v8/Minor_Salivary_Gland:GTEx/v8/Cells_Cultured_fibroblasts:GTEx/v8/Skin_Not_Sun_Exposed_Suprapubic:GTEx/v8/Skin_Sun_Exposed_Lower_leg:GTEx/v8/Small_Intestine_Terminal_Ileum:GTEx/v8/Spleen:GTEx/v8/Stomach:GTEx/v8/Testis:GTEx/v8/Thyroid:GTEx/v8/Uterus:GTEx/v8/Vagina	NA	Promoter_anchored_loops:Adult_Cortex:Fetal_Cortex:Left_Ventricle:Liver:GM12878:IMR90:Mesenchymal_Stem_Cell:Mesendoderm:Trophoblast-like_Cell:hESC	2.97537e-07	rs13243708	5
ENSG00000176402	349149	GJC3	7	99520892	99527243	-1	protein_coding	Yes	Yes	Yes	0.00578882	-0.290852	39	16.12	333	1.39e-16	7.01979e-12	PsychENCODE_eQTLs:BRAINEAC/WHMT:GTEx/v8/Colon_Sigmoid:GTEx/v8/Esophagus_Muscularis:GTEx/v8/Nerve_Tibial:GTEx/v8/Skin_Not_Sun_Exposed_Suprapubic:GTEx/v8/Skin_Sun_Exposed_Lower_leg:GTEx/v8/Stomach	NA	Left_Ventricle:Liver:Spleen:GM12878:IMR90:Mesenchymal_Stem_Cell:Mesendoderm:Trophoblast-like_Cell:hESC	2.97537e-07	rs13243708	5
ENSG00000160862	563	AZGP1	7	99564343	99573780	-1	protein_coding	Yes	Yes	Yes	0.0175976	-0.397533	41	11.17	357	3.3129e-11	8.44311e-09	EyeGEx:PsychENCODE_eQTLs:CMC_SVA_cis:CMC_NoSVA_cis:GTEx/v8/Brain_Caudate_basal_ganglia:GTEx/v8/Brain_Cortex:GTEx/v8/Brain_Frontal_Cortex_BA9:GTEx/v8/Brain_Hippocampus:GTEx/v8/Brain_Putamen_basal_ganglia:GTEx/v8/Esophagus_Muscularis:GTEx/v8/Heart_Atrial_Appendage:GTEx/v8/Lung:GTEx/v8/Prostate:GTEx/v8/Skin_Not_Sun_Exposed_Suprapubic	NA	Promoter_anchored_loops:Liver:Spleen:GM12878:IMR90:Mesenchymal_Stem_Cell:Mesendoderm:Trophoblast-like_Cell:hESC	2.97537e-07	rs13243708	5
ENSG00000106261	7586	ZKSCAN1	7	99613204	99639312	1	protein_coding	Yes	Yes	Yes	0.607275	-2.80903	61	17.42	494	3.3878e-90	0	EyeGEx:eQTLcatalogue/BLUEPRINT_ge_neutrophil:eQTLcatalogue/CEDAR_B-cell_CD19:eQTLcatalogue/CEDAR_rectum:eQTLcatalogue/CEDAR_T-cell_CD4:eQTLcatalogue/CEDAR_T-cell_CD8:eQTLcatalogue/CEDAR_transverse_colon:eQTLcatalogue/Quach_2016_ge_monocyte_LPS:eQTLcatalogue/Quach_2016_ge_monocyte_naive:eQTLcatalogue/TwinsUK_ge_fat:eQTLGen_cis_eQTLs:CMC_SVA_cis:GTEx/v8/Adipose_Subcutaneous:GTEx/v8/Adipose_Visceral_Omentum:GTEx/v8/Artery_Aorta:GTEx/v8/Artery_Tibial:GTEx/v8/Brain_Caudate_basal_ganglia:GTEx/v8/Brain_Cortex:GTEx/v8/Brain_Hippocampus:GTEx/v8/Brain_Putamen_basal_ganglia:GTEx/v8/Breast_Mammary_Tissue:GTEx/v8/Muscle_Skeletal:GTEx/v8/Nerve_Tibial:GTEx/v8/Cells_Cultured_fibroblasts:GTEx/v8/Spleen	NA	Promoter_anchored_loops:Adult_Cortex:Fetal_Cortex:Left_Ventricle:Liver:Spleen:GM12878:IMR90:Mesenchymal_Stem_Cell:Mesendoderm:Trophoblast-like_Cell:hESC	2.97537e-07	rs13243708	5
ENSG00000166529	7589	ZSCAN21	7	99647390	99662661	1	protein_coding	Yes	Yes	Yes	1.70974e-11	-0.45501	45	23	501	6.5859e-126	0	EyeGEx:eQTLcatalogue/BLUEPRINT_ge_monocyte:eQTLcatalogue/BLUEPRINT_ge_T-cell:eQTLcatalogue/BrainSeq_ge_brain:eQTLcatalogue/Fairfax_2012_B-cell_CD19:eQTLcatalogue/Fairfax_2014_naive:eQTLcatalogue/GEUVADIS_ge_LCL:eQTLcatalogue/HipSci_ge_iPSC:eQTLcatalogue/Lepik_2017_ge_blood:eQTLcatalogue/TwinsUK_ge_fat:eQTLcatalogue/TwinsUK_ge_LCL:eQTLcatalogue/TwinsUK_ge_skin:PsychENCODE_eQTLs:DICE/T_CD4_naive_activated:DICE/T_CD4_TFH:DICE/T_CD4_TH1_17:DICE/T_CD4_TH2:DICE/T_CD4_memory_TREG:eQTLGen_cis_eQTLs:BIOSQTL/BIOS_eQTL_geneLevel:xQTLServer_eQTLs:CMC_SVA_cis:CMC_NoSVA_cis:BRAINEAC/SNIG:GTEx/v8/Adipose_Subcutaneous:GTEx/v8/Adipose_Visceral_Omentum:GTEx/v8/Adrenal_Gland:GTEx/v8/Cells_EBV-transformed_lymphocytes:GTEx/v8/Whole_Blood:GTEx/v8/Artery_Aorta:GTEx/v8/Artery_Coronary:GTEx/v8/Artery_Tibial:GTEx/v8/Brain_Caudate_basal_ganglia:GTEx/v8/Brain_Cerebellar_Hemisphere:GTEx/v8/Brain_Cerebellum:GTEx/v8/Brain_Cortex:GTEx/v8/Brain_Frontal_Cortex_BA9:GTEx/v8/Brain_Hypothalamus:GTEx/v8/Brain_Nucleus_accumbens_basal_ganglia:GTEx/v8/Brain_Spinal_cord_cervical_c-1:GTEx/v8/Brain_Substantia_nigra:GTEx/v8/Breast_Mammary_Tissue:GTEx/v8/Colon_Sigmoid:GTEx/v8/Colon_Transverse:GTEx/v8/Esophagus_Gastroesophageal_Junction:GTEx/v8/Esophagus_Mucosa:GTEx/v8/Esophagus_Muscularis:GTEx/v8/Heart_Atrial_Appendage:GTEx/v8/Heart_Left_Ventricle:GTEx/v8/Kidney_Cortex:GTEx/v8/Lung:GTEx/v8/Muscle_Skeletal:GTEx/v8/Nerve_Tibial:GTEx/v8/Ovary:GTEx/v8/Pancreas:GTEx/v8/Pituitary:GTEx/v8/Prostate:GTEx/v8/Cells_Cultured_fibroblasts:GTEx/v8/Skin_Not_Sun_Exposed_Suprapubic:GTEx/v8/Skin_Sun_Exposed_Lower_leg:GTEx/v8/Small_Intestine_Terminal_Ileum:GTEx/v8/Spleen:GTEx/v8/Stomach:GTEx/v8/Testis:GTEx/v8/Thyroid:GTEx/v8/Vagina	NA	Promoter_anchored_loops:Adult_Cortex:Fetal_Cortex:Liver:GM12878:IMR90:Mesenchymal_Stem_Cell:Mesendoderm:hESC	2.97537e-07	rs13243708	5
ENSG00000166526	7551	ZNF3	7	99661656	99680171	-1	protein_coding	Yes	Yes	Yes	0.00896106	-0.567527	37	23	365	4.24158e-32	0	eQTLcatalogue/Nedelec_2016_ge_macrophage_naive:eQTLGen_cis_eQTLs:BIOSQTL/BIOS_eQTL_geneLevel:GTEx/v8/Adipose_Subcutaneous:GTEx/v8/Esophagus_Muscularis:GTEx/v8/Nerve_Tibial	NA	EP_links_oneway:Promoter_anchored_loops:Adult_Cortex:Fetal_Cortex:Liver:GM12878:IMR90:Mesenchymal_Stem_Cell:Mesendoderm:Trophoblast-like_Cell:hESC	2.97537e-07	rs13243708	5
ENSG00000168090	10980	COPS6	7	99686577	99689823	1	protein_coding	Yes	Yes	Yes	0.845861	0.30064	16	20.3	357	7.2307e-107	0	EyeGEx:eQTLcatalogue/CEDAR_T-cell_CD4:eQTLcatalogue/GEUVADIS_ge_LCL:eQTLcatalogue/Lepik_2017_ge_blood:eQTLcatalogue/TwinsUK_ge_LCL:PsychENCODE_eQTLs:eQTLGen_cis_eQTLs:BIOSQTL/BIOS_eQTL_geneLevel:CMC_SVA_cis:GTEx/v8/Adipose_Subcutaneous:GTEx/v8/Whole_Blood:GTEx/v8/Artery_Tibial:GTEx/v8/Brain_Caudate_basal_ganglia:GTEx/v8/Esophagus_Muscularis:GTEx/v8/Muscle_Skeletal:GTEx/v8/Nerve_Tibial:GTEx/v8/Skin_Sun_Exposed_Lower_leg:GTEx/v8/Testis	NA	Promoter_anchored_loops:Liver:GM12878:IMR90:Trophoblast-like_Cell	2.97537e-07	rs13243708	5
ENSG00000166508	4176	MCM7	7	99690351	99699563	-1	protein_coding	Yes	Yes	Yes	1.45783e-13	NA	17	22.3	394	1.7407e-76	0	eQTLcatalogue/Fairfax_2014_LPS2:PsychENCODE_eQTLs:eQTLGen_cis_eQTLs:BIOSQTL/BIOS_eQTL_geneLevel:CMC_SVA_cis:BRAINEAC/SNIG:GTEx/v8/Brain_Cerebellar_Hemisphere:GTEx/v8/Esophagus_Mucosa:GTEx/v8/Lung:GTEx/v8/Nerve_Tibial:GTEx/v8/Skin_Not_Sun_Exposed_Suprapubic:GTEx/v8/Skin_Sun_Exposed_Lower_leg:GTEx/v8/Small_Intestine_Terminal_Ileum:GTEx/v8/Testis:GTEx/v8/Thyroid	NA	Promoter_anchored_loops:Adult_Cortex:Fetal_Cortex:Liver:GM12878:IMR90:Trophoblast-like_Cell	2.97537e-07	rs13243708	5
ENSG00000221838	9179	AP4M1	7	99699172	99707968	1	protein_coding	Yes	Yes	Yes	2.36166e-11	-0.192649	16	22.3	517	3.1048e-281	0	EyeGEx:eQTLcatalogue/Alasoo_2018_ge_macrophage_naive:eQTLcatalogue/Alasoo_2018_ge_macrophage_Salmonella:eQTLcatalogue/BLUEPRINT_ge_monocyte:eQTLcatalogue/BLUEPRINT_ge_T-cell:eQTLcatalogue/Fairfax_2014_LPS24:eQTLcatalogue/Fairfax_2014_LPS2:eQTLcatalogue/Fairfax_2014_naive:eQTLcatalogue/GENCORD_ge_fibroblast:eQTLcatalogue/GENCORD_ge_LCL:eQTLcatalogue/GENCORD_ge_T-cell:eQTLcatalogue/GEUVADIS_ge_LCL:eQTLcatalogue/Lepik_2017_ge_blood:eQTLcatalogue/Nedelec_2016_ge_macrophage_Listeria:eQTLcatalogue/Nedelec_2016_ge_macrophage_naive:eQTLcatalogue/Nedelec_2016_ge_macrophage_Salmonella:eQTLcatalogue/Quach_2016_ge_monocyte_IAV:eQTLcatalogue/Quach_2016_ge_monocyte_LPS:eQTLcatalogue/Quach_2016_ge_monocyte_naive:eQTLcatalogue/Quach_2016_ge_monocyte_Pam3CSK4:eQTLcatalogue/Quach_2016_ge_monocyte_R848:eQTLcatalogue/TwinsUK_ge_blood:eQTLcatalogue/TwinsUK_ge_fat:eQTLcatalogue/TwinsUK_ge_LCL:eQTLcatalogue/TwinsUK_ge_skin:PsychENCODE_eQTLs:DICE/NK:DICE/T_CD4_memory_TREG:eQTLGen_cis_eQTLs:BIOSQTL/BIOS_eQTL_geneLevel:CMC_SVA_cis:GTEx/v8/Adipose_Subcutaneous:GTEx/v8/Adipose_Visceral_Omentum:GTEx/v8/Adrenal_Gland:GTEx/v8/Cells_EBV-transformed_lymphocytes:GTEx/v8/Whole_Blood:GTEx/v8/Artery_Aorta:GTEx/v8/Artery_Coronary:GTEx/v8/Artery_Tibial:GTEx/v8/Brain_Amygdala:GTEx/v8/Brain_Caudate_basal_ganglia:GTEx/v8/Brain_Cerebellar_Hemisphere:GTEx/v8/Brain_Cerebellum:GTEx/v8/Brain_Frontal_Cortex_BA9:GTEx/v8/Brain_Hypothalamus:GTEx/v8/Brain_Nucleus_accumbens_basal_ganglia:GTEx/v8/Breast_Mammary_Tissue:GTEx/v8/Colon_Sigmoid:GTEx/v8/Colon_Transverse:GTEx/v8/Esophagus_Gastroesophageal_Junction:GTEx/v8/Esophagus_Mucosa:GTEx/v8/Esophagus_Muscularis:GTEx/v8/Heart_Atrial_Appendage:GTEx/v8/Heart_Left_Ventricle:GTEx/v8/Liver:GTEx/v8/Lung:GTEx/v8/Muscle_Skeletal:GTEx/v8/Nerve_Tibial:GTEx/v8/Pancreas:GTEx/v8/Prostate:GTEx/v8/Minor_Salivary_Gland:GTEx/v8/Cells_Cultured_fibroblasts:GTEx/v8/Skin_Not_Sun_Exposed_Suprapubic:GTEx/v8/Skin_Sun_Exposed_Lower_leg:GTEx/v8/Small_Intestine_Terminal_Ileum:GTEx/v8/Spleen:GTEx/v8/Stomach:GTEx/v8/Testis:GTEx/v8/Thyroid:GTEx/v8/Uterus:GTEx/v8/Vagina	NA	Promoter_anchored_loops:Adult_Cortex:Fetal_Cortex:Liver:GM12878:IMR90:Trophoblast-like_Cell	2.97537e-07	rs13243708	5
ENSG00000106290	6878	TAF6	7	99704693	99717464	-1	protein_coding	Yes	Yes	Yes	0.000674165	0.183086	17	22.3	416	6.6503e-37	0	eQTLcatalogue/BLUEPRINT_ge_monocyte:eQTLcatalogue/BLUEPRINT_ge_T-cell:eQTLcatalogue/GEUVADIS_ge_LCL:eQTLcatalogue/HipSci_ge_iPSC:eQTLcatalogue/Lepik_2017_ge_blood:eQTLcatalogue/TwinsUK_ge_fat:eQTLcatalogue/TwinsUK_ge_LCL:PsychENCODE_eQTLs:eQTLGen_cis_eQTLs:BIOSQTL/BIOS_eQTL_geneLevel:GTEx/v8/Adipose_Subcutaneous:GTEx/v8/Adipose_Visceral_Omentum:GTEx/v8/Adrenal_Gland:GTEx/v8/Cells_EBV-transformed_lymphocytes:GTEx/v8/Whole_Blood:GTEx/v8/Artery_Aorta:GTEx/v8/Artery_Tibial:GTEx/v8/Breast_Mammary_Tissue:GTEx/v8/Esophagus_Mucosa:GTEx/v8/Heart_Atrial_Appendage:GTEx/v8/Liver:GTEx/v8/Lung:GTEx/v8/Muscle_Skeletal:GTEx/v8/Nerve_Tibial:GTEx/v8/Ovary:GTEx/v8/Pituitary:GTEx/v8/Cells_Cultured_fibroblasts:GTEx/v8/Skin_Not_Sun_Exposed_Suprapubic:GTEx/v8/Skin_Sun_Exposed_Lower_leg:GTEx/v8/Testis:GTEx/v8/Thyroid	NA	Promoter_anchored_loops:Adult_Cortex:Fetal_Cortex:Liver:GM12878:IMR90:Trophoblast-like_Cell	2.97537e-07	rs13243708	5
ENSG00000166997	245812	CNPY4	7	99717236	99723134	1	protein_coding	Yes	Yes	Yes	3.67623e-09	-0.690872	9	9.474	502	1.726e-260	0	EyeGEx:eQTLcatalogue/BLUEPRINT_ge_T-cell:eQTLcatalogue/CEDAR_monocyte_CD14:eQTLcatalogue/CEDAR_T-cell_CD4:eQTLcatalogue/CEDAR_T-cell_CD8:eQTLcatalogue/Fairfax_2014_IFN24:eQTLcatalogue/Fairfax_2014_LPS24:eQTLcatalogue/GEUVADIS_ge_LCL:eQTLcatalogue/HipSci_ge_iPSC:eQTLcatalogue/Lepik_2017_ge_blood:eQTLcatalogue/TwinsUK_ge_LCL:PsychENCODE_eQTLs:DICE/B_cell_naive:DICE/T_CD4_TFH:eQTLGen_cis_eQTLs:BIOSQTL/BIOS_eQTL_geneLevel:CMC_SVA_cis:GTEx/v8/Adipose_Subcutaneous:GTEx/v8/Adipose_Visceral_Omentum:GTEx/v8/Adrenal_Gland:GTEx/v8/Whole_Blood:GTEx/v8/Artery_Aorta:GTEx/v8/Artery_Coronary:GTEx/v8/Artery_Tibial:GTEx/v8/Brain_Anterior_cingulate_cortex_BA24:GTEx/v8/Brain_Caudate_basal_ganglia:GTEx/v8/Brain_Hippocampus:GTEx/v8/Brain_Hypothalamus:GTEx/v8/Brain_Nucleus_accumbens_basal_ganglia:GTEx/v8/Brain_Putamen_basal_ganglia:GTEx/v8/Breast_Mammary_Tissue:GTEx/v8/Colon_Sigmoid:GTEx/v8/Colon_Transverse:GTEx/v8/Esophagus_Gastroesophageal_Junction:GTEx/v8/Esophagus_Mucosa:GTEx/v8/Esophagus_Muscularis:GTEx/v8/Heart_Atrial_Appendage:GTEx/v8/Heart_Left_Ventricle:GTEx/v8/Lung:GTEx/v8/Muscle_Skeletal:GTEx/v8/Nerve_Tibial:GTEx/v8/Pancreas:GTEx/v8/Pituitary:GTEx/v8/Cells_Cultured_fibroblasts:GTEx/v8/Skin_Not_Sun_Exposed_Suprapubic:GTEx/v8/Skin_Sun_Exposed_Lower_leg:GTEx/v8/Small_Intestine_Terminal_Ileum:GTEx/v8/Spleen:GTEx/v8/Stomach:GTEx/v8/Testis:GTEx/v8/Thyroid	NA	Promoter_anchored_loops:Adult_Cortex:Fetal_Cortex:Liver:GM12878:IMR90:Trophoblast-like_Cell	2.97537e-07	rs13243708	5
ENSG00000214309	255374	MBLAC1	7	99724317	99726118	1	protein_coding	Yes	Yes	Yes	0.313958	-0.582806	8	8.357	183	8.9834e-39	0	eQTLcatalogue/CEDAR_T-cell_CD4:eQTLcatalogue/GENCORD_ge_LCL:eQTLcatalogue/GEUVADIS_ge_LCL:eQTLcatalogue/TwinsUK_ge_skin:PsychENCODE_eQTLs:DICE/T_CD4_naive:eQTLGen_cis_eQTLs:BIOSQTL/BIOS_eQTL_geneLevel:xQTLServer_eQTLs:CMC_SVA_cis:GTEx/v8/Adipose_Subcutaneous:GTEx/v8/Whole_Blood:GTEx/v8/Artery_Tibial:GTEx/v8/Brain_Cerebellum:GTEx/v8/Colon_Transverse:GTEx/v8/Esophagus_Mucosa:GTEx/v8/Nerve_Tibial:GTEx/v8/Cells_Cultured_fibroblasts:GTEx/v8/Skin_Not_Sun_Exposed_Suprapubic:GTEx/v8/Skin_Sun_Exposed_Lower_leg:GTEx/v8/Small_Intestine_Terminal_Ileum:GTEx/v8/Thyroid	NA	Promoter_anchored_loops:Adult_Cortex:Fetal_Cortex:GM12878:IMR90:Mesenchymal_Stem_Cell	1.12162e-06	rs13243708	5
ENSG00000188186	389541	LAMTOR4	7	99746530	99753567	1	protein_coding	Yes	Yes	Yes	0.025687	-0.130437	12	14.06	363	3.3334e-111	0	eQTLcatalogue/BLUEPRINT_ge_T-cell:eQTLcatalogue/CEDAR_neutrophil_CD15:eQTLcatalogue/Fairfax_2012_B-cell_CD19:eQTLcatalogue/GEUVADIS_ge_LCL:eQTLcatalogue/HipSci_ge_iPSC:eQTLcatalogue/Lepik_2017_ge_blood:eQTLcatalogue/Quach_2016_ge_monocyte_naive:eQTLcatalogue/Quach_2016_ge_monocyte_R848:eQTLcatalogue/TwinsUK_ge_LCL:PsychENCODE_eQTLs:eQTLGen_cis_eQTLs:BIOSQTL/BIOS_eQTL_geneLevel:BRAINEAC/MEDU:GTEx/v8/Adipose_Subcutaneous:GTEx/v8/Cells_EBV-transformed_lymphocytes:GTEx/v8/Whole_Blood:GTEx/v8/Artery_Tibial:GTEx/v8/Brain_Amygdala:GTEx/v8/Brain_Cerebellar_Hemisphere:GTEx/v8/Brain_Cerebellum:GTEx/v8/Brain_Cortex:GTEx/v8/Esophagus_Mucosa:GTEx/v8/Muscle_Skeletal:GTEx/v8/Cells_Cultured_fibroblasts:GTEx/v8/Spleen:GTEx/v8/Testis	NA	Adult_Cortex:Fetal_Cortex:GM12878:IMR90:Mesenchymal_Stem_Cell	9.26973e-06	rs13243708	5
ENSG00000146826	55262	C7orf43	7	99752043	99756338	-1	protein_coding	Yes	Yes	Yes	0.300413	-0.279416	10	11.1	339	3.3914e-236	0	eQTLcatalogue/BLUEPRINT_ge_neutrophil:eQTLcatalogue/BLUEPRINT_ge_T-cell:eQTLcatalogue/Lepik_2017_ge_blood:eQTLcatalogue/TwinsUK_ge_blood:eQTLGen_cis_eQTLs:BIOSQTL/BIOS_eQTL_geneLevel:GTEx/v8/Whole_Blood:GTEx/v8/Skin_Not_Sun_Exposed_Suprapubic	NA	Promoter_anchored_loops:GM12878:IMR90:Mesenchymal_Stem_Cell	1.12162e-06	rs13243708	5
ENSG00000197093	79690	GAL3ST4	7	99756867	99766373	-1	protein_coding	Yes	Yes	Yes	3.81535e-10	-1.04586	9	16.93	486	3.0002e-171	0	eQTLcatalogue/BLUEPRINT_ge_neutrophil:eQTLcatalogue/BLUEPRINT_ge_T-cell:eQTLcatalogue/Fairfax_2012_B-cell_CD19:eQTLcatalogue/Lepik_2017_ge_blood:DICE/B_cell_naive:DICE/T_CD4_TFH:DICE/T_CD4_TH1_17:eQTLGen_cis_eQTLs:BIOSQTL/BIOS_eQTL_geneLevel:GTEx/v8/Adipose_Subcutaneous:GTEx/v8/Adipose_Visceral_Omentum:GTEx/v8/Whole_Blood:GTEx/v8/Brain_Cerebellar_Hemisphere:GTEx/v8/Brain_Cerebellum:GTEx/v8/Colon_Sigmoid:GTEx/v8/Esophagus_Mucosa:GTEx/v8/Esophagus_Muscularis:GTEx/v8/Muscle_Skeletal:GTEx/v8/Nerve_Tibial:GTEx/v8/Cells_Cultured_fibroblasts:GTEx/v8/Skin_Not_Sun_Exposed_Suprapubic:GTEx/v8/Skin_Sun_Exposed_Lower_leg	NA	Promoter_anchored_loops:GM12878:IMR90:Mesenchymal_Stem_Cell	1.12162e-06	rs13243708	5
ENSG00000213420	221914	GPC2	7	99767229	99774995	-1	protein_coding	Yes	Yes	Yes	0.307395	-0.493777	26	16.93	352	1.034e-30	0	eQTLcatalogue/BLUEPRINT_ge_neutrophil:eQTLGen_cis_eQTLs:BIOSQTL/BIOS_eQTL_geneLevel:GTEx/v8/Adipose_Visceral_Omentum:GTEx/v8/Whole_Blood:GTEx/v8/Brain_Cerebellar_Hemisphere:GTEx/v8/Brain_Cerebellum:GTEx/v8/Brain_Putamen_basal_ganglia:GTEx/v8/Esophagus_Mucosa:GTEx/v8/Muscle_Skeletal:GTEx/v8/Skin_Not_Sun_Exposed_Suprapubic:GTEx/v8/Skin_Sun_Exposed_Lower_leg:GTEx/v8/Thyroid	NA	Promoter_anchored_loops:GM12878:IMR90:Mesenchymal_Stem_Cell	9.26973e-06	rs13243708	5
ENSG00000066923	10734	STAG3	7	99775186	99819111	1	protein_coding	Yes	Yes	Yes	1.10349e-06	-0.496377	112	26	535	3.2717e-310	0	EyeGEx:eQTLcatalogue/Alasoo_2018_ge_macrophage_IFNg:eQTLcatalogue/Alasoo_2018_ge_macrophage_naive:eQTLcatalogue/BrainSeq_ge_brain:eQTLcatalogue/CEDAR_B-cell_CD19:eQTLcatalogue/CEDAR_T-cell_CD4:eQTLcatalogue/CEDAR_T-cell_CD8:eQTLcatalogue/Fairfax_2012_B-cell_CD19:eQTLcatalogue/Fairfax_2014_IFN24:eQTLcatalogue/GENCORD_ge_LCL:eQTLcatalogue/HipSci_ge_iPSC:eQTLcatalogue/Lepik_2017_ge_blood:eQTLcatalogue/Nedelec_2016_ge_macrophage_naive:eQTLcatalogue/Quach_2016_ge_monocyte_naive:eQTLcatalogue/TwinsUK_ge_LCL:DICE/T_CD4_naive:DICE/NK:DICE/T_CD4_TFH:DICE/T_CD4_TH17:DICE/T_CD4_TH1_17:DICE/T_CD4_TH2:DICE/T_CD4_memory_TREG:DICE/T_CD4_naive_TREG:eQTLGen_cis_eQTLs:BIOSQTL/BIOS_eQTL_geneLevel:CMC_SVA_cis:CMC_NoSVA_cis:GTEx/v8/Adipose_Subcutaneous:GTEx/v8/Adrenal_Gland:GTEx/v8/Whole_Blood:GTEx/v8/Artery_Aorta:GTEx/v8/Artery_Tibial:GTEx/v8/Brain_Amygdala:GTEx/v8/Brain_Anterior_cingulate_cortex_BA24:GTEx/v8/Brain_Caudate_basal_ganglia:GTEx/v8/Brain_Cerebellar_Hemisphere:GTEx/v8/Brain_Cerebellum:GTEx/v8/Brain_Cortex:GTEx/v8/Brain_Frontal_Cortex_BA9:GTEx/v8/Brain_Hippocampus:GTEx/v8/Brain_Hypothalamus:GTEx/v8/Brain_Nucleus_accumbens_basal_ganglia:GTEx/v8/Brain_Putamen_basal_ganglia:GTEx/v8/Brain_Spinal_cord_cervical_c-1:GTEx/v8/Brain_Substantia_nigra:GTEx/v8/Colon_Sigmoid:GTEx/v8/Esophagus_Gastroesophageal_Junction:GTEx/v8/Esophagus_Muscularis:GTEx/v8/Muscle_Skeletal:GTEx/v8/Nerve_Tibial:GTEx/v8/Pancreas:GTEx/v8/Pituitary:GTEx/v8/Cells_Cultured_fibroblasts:GTEx/v8/Skin_Not_Sun_Exposed_Suprapubic:GTEx/v8/Skin_Sun_Exposed_Lower_leg:GTEx/v8/Testis:GTEx/v8/Thyroid	NA	Promoter_anchored_loops:GM12878:IMR90:Mesenchymal_Stem_Cell	2.97537e-07	rs13243708	5
ENSG00000160844	352954	GATS	7	99798283	99869855	-1	protein_coding	Yes	Yes	Yes	0.000965025	NA	111	26	260	2.65381e-54	0	PsychENCODE_eQTLs:BIOSQTL/BIOS_eQTL_geneLevel:BRAINEAC/MEDU:BRAINEAC/TCTX:BRAINEAC/THAL:BRAINEAC/WHMT	NA	Promoter_anchored_loops:Adult_Cortex:Fetal_Cortex:IMR90	7.17919e-06	rs13243708	5
ENSG00000214300	441272	SPDYE3	7	99905325	99919819	1	protein_coding	Yes	Yes	Yes	0.825434	-0.496832	3	1.233	49	3.535e-09	2.59488e-05	eQTLcatalogue/Quach_2016_ge_monocyte_LPS:eQTLcatalogue/Quach_2016_ge_monocyte_naive:eQTLcatalogue/Quach_2016_ge_monocyte_Pam3CSK4:eQTLGen_cis_eQTLs:BRAINEAC/THAL:GTEx/v8/Muscle_Skeletal	NA	Promoter_anchored_loops	1.64788e-05	rs13243708	5
ENSG00000121716	29990	PILRB	7	99933737	99965356	1	protein_coding	Yes	Yes	Yes	3.3664e-06	1.99631	16	7.143	577	0	0	EyeGEx:eQTLcatalogue/Alasoo_2018_ge_macrophage_IFNg_Salmonella:eQTLcatalogue/Alasoo_2018_ge_macrophage_IFNg:eQTLcatalogue/Alasoo_2018_ge_macrophage_naive:eQTLcatalogue/Alasoo_2018_ge_macrophage_Salmonella:eQTLcatalogue/BLUEPRINT_ge_monocyte:eQTLcatalogue/BLUEPRINT_ge_neutrophil:eQTLcatalogue/BLUEPRINT_ge_T-cell:eQTLcatalogue/BrainSeq_ge_brain:eQTLcatalogue/CEDAR_neutrophil_CD15:eQTLcatalogue/Fairfax_2012_B-cell_CD19:eQTLcatalogue/Fairfax_2014_naive:eQTLcatalogue/GENCORD_ge_fibroblast:eQTLcatalogue/GENCORD_ge_LCL:eQTLcatalogue/GENCORD_ge_T-cell:eQTLcatalogue/GEUVADIS_ge_LCL:eQTLcatalogue/HipSci_ge_iPSC:eQTLcatalogue/Kasela_2017_T-cell_CD4:eQTLcatalogue/Kasela_2017_T-cell_CD8:eQTLcatalogue/Lepik_2017_ge_blood:eQTLcatalogue/Naranbhai_2015_neutrophil_CD16:eQTLcatalogue/Nedelec_2016_ge_macrophage_Listeria:eQTLcatalogue/Nedelec_2016_ge_macrophage_naive:eQTLcatalogue/Nedelec_2016_ge_macrophage_Salmonella:eQTLcatalogue/Quach_2016_ge_monocyte_IAV:eQTLcatalogue/Quach_2016_ge_monocyte_LPS:eQTLcatalogue/Quach_2016_ge_monocyte_naive:eQTLcatalogue/Quach_2016_ge_monocyte_Pam3CSK4:eQTLcatalogue/Quach_2016_ge_monocyte_R848:eQTLcatalogue/Schwartzentruber_2018_ge_sensory_neuron:eQTLcatalogue/TwinsUK_ge_blood:eQTLcatalogue/TwinsUK_ge_fat:eQTLcatalogue/TwinsUK_ge_LCL:eQTLcatalogue/TwinsUK_ge_skin:eQTLcatalogue/van_de_Bunt_2015_ge_pancreatic_islet:PsychENCODE_eQTLs:scRNA_eQTLs/T_CD4:DICE/B_cell_naive:DICE/T_CD4_naive:DICE/T_CD4_naive_activated:DICE/T_CD8_naive:DICE/T_CD8_naive_activated:DICE/Monocyte_classical:DICE/Monocyte_non_classical:DICE/NK:DICE/T_CD4_TFH:DICE/T_CD4_TH1:DICE/T_CD4_TH17:DICE/T_CD4_TH1_17:DICE/T_CD4_TH2:DICE/T_CD4_memory_TREG:DICE/T_CD4_naive_TREG:eQTLGen_cis_eQTLs:BIOSQTL/BIOS_eQTL_geneLevel:xQTLServer_eQTLs:CMC_SVA_cis:CMC_NoSVA_cis:BRAINEAC/CRBL:BRAINEAC/FCTX:BRAINEAC/HIPP:BRAINEAC/MEDU:BRAINEAC/OCTX:BRAINEAC/SNIG:BRAINEAC/TCTX:BRAINEAC/THAL:BRAINEAC/WHMT:BRAINEAC/aveALL:GTEx/v8/Adipose_Subcutaneous:GTEx/v8/Adipose_Visceral_Omentum:GTEx/v8/Adrenal_Gland:GTEx/v8/Cells_EBV-transformed_lymphocytes:GTEx/v8/Whole_Blood:GTEx/v8/Artery_Aorta:GTEx/v8/Artery_Coronary:GTEx/v8/Artery_Tibial:GTEx/v8/Brain_Amygdala:GTEx/v8/Brain_Anterior_cingulate_cortex_BA24:GTEx/v8/Brain_Caudate_basal_ganglia:GTEx/v8/Brain_Cerebellar_Hemisphere:GTEx/v8/Brain_Cerebellum:GTEx/v8/Brain_Cortex:GTEx/v8/Brain_Frontal_Cortex_BA9:GTEx/v8/Brain_Hippocampus:GTEx/v8/Brain_Hypothalamus:GTEx/v8/Brain_Nucleus_accumbens_basal_ganglia:GTEx/v8/Brain_Putamen_basal_ganglia:GTEx/v8/Brain_Spinal_cord_cervical_c-1:GTEx/v8/Brain_Substantia_nigra:GTEx/v8/Breast_Mammary_Tissue:GTEx/v8/Colon_Sigmoid:GTEx/v8/Colon_Transverse:GTEx/v8/Esophagus_Gastroesophageal_Junction:GTEx/v8/Esophagus_Mucosa:GTEx/v8/Esophagus_Muscularis:GTEx/v8/Heart_Atrial_Appendage:GTEx/v8/Heart_Left_Ventricle:GTEx/v8/Kidney_Cortex:GTEx/v8/Liver:GTEx/v8/Lung:GTEx/v8/Muscle_Skeletal:GTEx/v8/Nerve_Tibial:GTEx/v8/Ovary:GTEx/v8/Pancreas:GTEx/v8/Pituitary:GTEx/v8/Prostate:GTEx/v8/Minor_Salivary_Gland:GTEx/v8/Cells_Cultured_fibroblasts:GTEx/v8/Skin_Not_Sun_Exposed_Suprapubic:GTEx/v8/Skin_Sun_Exposed_Lower_leg:GTEx/v8/Small_Intestine_Terminal_Ileum:GTEx/v8/Spleen:GTEx/v8/Stomach:GTEx/v8/Testis:GTEx/v8/Thyroid:GTEx/v8/Uterus:GTEx/v8/Vagina	NA	Promoter_anchored_loops:GM12878:IMR90:Mesenchymal_Stem_Cell	2.97537e-07	rs13243708	5
ENSG00000085514	29992	PILRA	7	99965153	99997719	1	protein_coding	Yes	Yes	Yes	2.14142e-08	-0.470534	9	10.9	495	0	0	EyeGEx:eQTLcatalogue/BLUEPRINT_ge_T-cell:eQTLcatalogue/BrainSeq_ge_brain:eQTLcatalogue/Fairfax_2014_LPS2:eQTLcatalogue/HipSci_ge_iPSC:eQTLcatalogue/Quach_2016_ge_monocyte_LPS:eQTLcatalogue/Quach_2016_ge_monocyte_Pam3CSK4:eQTLcatalogue/Quach_2016_ge_monocyte_R848:eQTLcatalogue/Schwartzentruber_2018_ge_sensory_neuron:eQTLcatalogue/TwinsUK_ge_fat:eQTLcatalogue/TwinsUK_ge_LCL:eQTLcatalogue/TwinsUK_ge_skin:PsychENCODE_eQTLs:DICE/B_cell_naive:DICE/T_CD4_naive:DICE/T_CD4_naive_activated:DICE/T_CD8_naive:DICE/T_CD8_naive_activated:DICE/NK:DICE/T_CD4_TFH:DICE/T_CD4_TH1:DICE/T_CD4_TH17:DICE/T_CD4_TH1_17:DICE/T_CD4_TH2:DICE/T_CD4_memory_TREG:DICE/T_CD4_naive_TREG:eQTLGen_cis_eQTLs:BIOSQTL/BIOS_eQTL_geneLevel:xQTLServer_eQTLs:CMC_SVA_cis:CMC_NoSVA_cis:BRAINEAC/CRBL:BRAINEAC/FCTX:BRAINEAC/OCTX:BRAINEAC/PUTM:BRAINEAC/TCTX:BRAINEAC/aveALL:GTEx/v8/Adipose_Subcutaneous:GTEx/v8/Adipose_Visceral_Omentum:GTEx/v8/Adrenal_Gland:GTEx/v8/Artery_Aorta:GTEx/v8/Artery_Coronary:GTEx/v8/Artery_Tibial:GTEx/v8/Brain_Amygdala:GTEx/v8/Brain_Anterior_cingulate_cortex_BA24:GTEx/v8/Brain_Caudate_basal_ganglia:GTEx/v8/Brain_Cerebellar_Hemisphere:GTEx/v8/Brain_Cerebellum:GTEx/v8/Brain_Cortex:GTEx/v8/Brain_Frontal_Cortex_BA9:GTEx/v8/Brain_Hippocampus:GTEx/v8/Brain_Hypothalamus:GTEx/v8/Brain_Nucleus_accumbens_basal_ganglia:GTEx/v8/Brain_Putamen_basal_ganglia:GTEx/v8/Brain_Substantia_nigra:GTEx/v8/Breast_Mammary_Tissue:GTEx/v8/Colon_Sigmoid:GTEx/v8/Colon_Transverse:GTEx/v8/Esophagus_Gastroesophageal_Junction:GTEx/v8/Esophagus_Mucosa:GTEx/v8/Esophagus_Muscularis:GTEx/v8/Heart_Atrial_Appendage:GTEx/v8/Heart_Left_Ventricle:GTEx/v8/Kidney_Cortex:GTEx/v8/Liver:GTEx/v8/Lung:GTEx/v8/Muscle_Skeletal:GTEx/v8/Nerve_Tibial:GTEx/v8/Ovary:GTEx/v8/Pancreas:GTEx/v8/Pituitary:GTEx/v8/Prostate:GTEx/v8/Minor_Salivary_Gland:GTEx/v8/Cells_Cultured_fibroblasts:GTEx/v8/Skin_Not_Sun_Exposed_Suprapubic:GTEx/v8/Skin_Sun_Exposed_Lower_leg:GTEx/v8/Small_Intestine_Terminal_Ileum:GTEx/v8/Spleen:GTEx/v8/Stomach:GTEx/v8/Testis:GTEx/v8/Thyroid:GTEx/v8/Uterus:GTEx/v8/Vagina	NA	Adult_Cortex:GM12878:IMR90	2.97537e-07	rs13243708	5
ENSG00000078487	55063	ZCWPW1	7	99998449	100026615	-1	protein_coding	Yes	Yes	Yes	1.15225e-12	0.231575	6	8.879	427	2.9326e-67	0	EyeGEx:eQTLcatalogue/BLUEPRINT_ge_T-cell:eQTLcatalogue/BrainSeq_ge_brain:eQTLcatalogue/Fairfax_2012_B-cell_CD19:eQTLcatalogue/Fairfax_2014_LPS24:PsychENCODE_eQTLs:DICE/T_CD8_naive:DICE/Monocyte_classical:DICE/Monocyte_non_classical:eQTLGen_cis_eQTLs:BIOSQTL/BIOS_eQTL_geneLevel:xQTLServer_eQTLs:CMC_SVA_cis:CMC_NoSVA_cis:GTEx/v8/Adipose_Subcutaneous:GTEx/v8/Adipose_Visceral_Omentum:GTEx/v8/Whole_Blood:GTEx/v8/Artery_Tibial:GTEx/v8/Brain_Amygdala:GTEx/v8/Brain_Anterior_cingulate_cortex_BA24:GTEx/v8/Brain_Caudate_basal_ganglia:GTEx/v8/Brain_Cortex:GTEx/v8/Brain_Frontal_Cortex_BA9:GTEx/v8/Brain_Hippocampus:GTEx/v8/Brain_Hypothalamus:GTEx/v8/Brain_Nucleus_accumbens_basal_ganglia:GTEx/v8/Brain_Putamen_basal_ganglia:GTEx/v8/Brain_Spinal_cord_cervical_c-1:GTEx/v8/Brain_Substantia_nigra:GTEx/v8/Colon_Sigmoid:GTEx/v8/Esophagus_Muscularis:GTEx/v8/Heart_Atrial_Appendage:GTEx/v8/Heart_Left_Ventricle:GTEx/v8/Muscle_Skeletal:GTEx/v8/Nerve_Tibial:GTEx/v8/Pituitary	NA	Promoter_anchored_loops:Adult_Cortex:Fetal_Cortex:GM12878:IMR90:Mesenchymal_Stem_Cell	1.12162e-06	rs13243708	5
ENSG00000146834	56257	MEPCE	7	100026413	100031741	1	protein_coding	Yes	Yes	Yes	0.996809	-0.251316	1	3.246	275	0	0	EyeGEx:eQTLcatalogue/BrainSeq_ge_brain:eQTLcatalogue/CEDAR_platelet:eQTLcatalogue/CEDAR_T-cell_CD8:eQTLcatalogue/Fairfax_2012_B-cell_CD19:eQTLcatalogue/Fairfax_2014_IFN24:eQTLcatalogue/Fairfax_2014_LPS24:eQTLcatalogue/Fairfax_2014_naive:eQTLcatalogue/Lepik_2017_ge_blood:eQTLcatalogue/TwinsUK_ge_blood:eQTLcatalogue/TwinsUK_ge_LCL:PsychENCODE_eQTLs:eQTLGen_cis_eQTLs:BIOSQTL/BIOS_eQTL_geneLevel:xQTLServer_eQTLs:CMC_SVA_cis:CMC_NoSVA_cis:GTEx/v8/Whole_Blood:GTEx/v8/Brain_Caudate_basal_ganglia:GTEx/v8/Brain_Frontal_Cortex_BA9:GTEx/v8/Brain_Nucleus_accumbens_basal_ganglia:GTEx/v8/Brain_Putamen_basal_ganglia:GTEx/v8/Cells_Cultured_fibroblasts	NA	Promoter_anchored_loops:Adult_Cortex:Fetal_Cortex:GM12878:IMR90:Mesenchymal_Stem_Cell	7.41096e-06	rs13243708	5
ENSG00000160813	221908	PPP1R35	7	100032905	100034188	-1	protein_coding	Yes	Yes	Yes	0.00198349	-0.502507	2	4.529	51	2.8958e-09	2.6001e-05	eQTLGen_cis_eQTLs:BIOSQTL/BIOS_eQTL_geneLevel:GTEx/v8/Cells_Cultured_fibroblasts	NA	Promoter_anchored_loops:GM12878:IMR90:Mesenchymal_Stem_Cell	1.69516e-06	rs13243708	5
ENSG00000185955	402573	C7orf61	7	100054238	100061894	-1	protein_coding	Yes	Yes	Yes	0.0120812	-0.327823	2	2.423	239	1.9615e-19	0	PsychENCODE_eQTLs:eQTLGen_cis_eQTLs:BIOSQTL/BIOS_eQTL_geneLevel:GTEx/v8/Adipose_Subcutaneous:GTEx/v8/Cells_EBV-transformed_lymphocytes:GTEx/v8/Brain_Cerebellar_Hemisphere:GTEx/v8/Esophagus_Mucosa:GTEx/v8/Nerve_Tibial:GTEx/v8/Skin_Not_Sun_Exposed_Suprapubic:GTEx/v8/Thyroid	NA	Promoter_anchored_loops	7.17919e-06	rs13243708	5
ENSG00000166925	81628	TSC22D4	7	100060982	100076902	-1	protein_coding	Yes	Yes	Yes	0.894817	NA	4	3.306	326	2.1617e-47	0	EyeGEx:eQTLcatalogue/BLUEPRINT_ge_T-cell:eQTLcatalogue/Quach_2016_ge_monocyte_Pam3CSK4:eQTLcatalogue/TwinsUK_ge_fat:PsychENCODE_eQTLs:eQTLGen_cis_eQTLs:BIOSQTL/BIOS_eQTL_geneLevel:GTEx/v8/Adipose_Subcutaneous:GTEx/v8/Adipose_Visceral_Omentum:GTEx/v8/Adrenal_Gland:GTEx/v8/Artery_Aorta:GTEx/v8/Artery_Tibial:GTEx/v8/Breast_Mammary_Tissue:GTEx/v8/Esophagus_Mucosa:GTEx/v8/Esophagus_Muscularis:GTEx/v8/Heart_Atrial_Appendage:GTEx/v8/Heart_Left_Ventricle:GTEx/v8/Lung:GTEx/v8/Muscle_Skeletal:GTEx/v8/Pancreas:GTEx/v8/Skin_Sun_Exposed_Lower_leg:GTEx/v8/Spleen:GTEx/v8/Thyroid	NA	Promoter_anchored_loops	8.03868e-06	rs13243708	5
ENSG00000166924	222950	NYAP1	7	100081550	100092422	1	protein_coding	Yes	Yes	Yes	0.990932	NA	5	12.26	387	3.30285e-23	3.79794e-22	eQTLcatalogue/TwinsUK_ge_fat:PsychENCODE_eQTLs:CMC_SVA_cis:GTEx/v8/Adipose_Subcutaneous:GTEx/v8/Adipose_Visceral_Omentum:GTEx/v8/Brain_Caudate_basal_ganglia:GTEx/v8/Breast_Mammary_Tissue:GTEx/v8/Nerve_Tibial:GTEx/v8/Skin_Not_Sun_Exposed_Suprapubic:GTEx/v8/Skin_Sun_Exposed_Lower_leg	NA	Promoter_anchored_loops	2.97537e-07	rs13243708	5
ENSG00000106336	26261	FBXO24	7	100181605	100198740	1	protein_coding	Yes	Yes	Yes	0.14128	-0.0526345	1	13.7	2	1.47493e-13	0	BIOSQTL/BIOS_eQTL_geneLevel:GTEx/v8/Skin_Not_Sun_Exposed_Suprapubic	NA	Promoter_anchored_loops:Adult_Cortex:Fetal_Cortex:Spleen:GM12878	1.48241e-05	rs13243708	5
ENSG00000106333	5118	PCOLCE	7	100199800	100205798	1	protein_coding	Yes	Yes	Yes	0.500665	0.173331	3	13.7	53	3.04482e-13	0	EyeGEx:eQTLGen_cis_eQTLs:BIOSQTL/BIOS_eQTL_geneLevel:GTEx/v8/Breast_Mammary_Tissue	NA	Promoter_anchored_loops:Adult_Cortex:Fetal_Cortex:Spleen:GM12878	9.26973e-06	rs13243708	5
ENSG00000106330	64598	MOSPD3	7	100209725	100213007	1	protein_coding	Yes	Yes	Yes	0.00160694	-0.798832	3	13.7	184	1.7394e-100	0	eQTLcatalogue/BLUEPRINT_ge_monocyte:eQTLcatalogue/BLUEPRINT_ge_neutrophil:eQTLcatalogue/BLUEPRINT_ge_T-cell:eQTLcatalogue/CEDAR_neutrophil_CD15:eQTLcatalogue/Fairfax_2014_naive:eQTLcatalogue/Lepik_2017_ge_blood:eQTLcatalogue/TwinsUK_ge_skin:eQTLGen_cis_eQTLs:BIOSQTL/BIOS_eQTL_geneLevel:GTEx/v8/Whole_Blood:GTEx/v8/Esophagus_Mucosa:GTEx/v8/Lung:GTEx/v8/Nerve_Tibial:GTEx/v8/Cells_Cultured_fibroblasts:GTEx/v8/Skin_Not_Sun_Exposed_Suprapubic:GTEx/v8/Skin_Sun_Exposed_Lower_leg:GTEx/v8/Spleen	NA	Promoter_anchored_loops:Adult_Cortex:Fetal_Cortex	8.03868e-06	rs13243708	5
ENSG00000106327	7036	TFR2	7	100218039	100240402	-1	protein_coding	Yes	Yes	Yes	0.000139031	-0.558363	2	6.561	104	8.33373e-23	0	EyeGEx:eQTLcatalogue/TwinsUK_ge_skin:eQTLGen_cis_eQTLs:BIOSQTL/BIOS_eQTL_geneLevel:GTEx/v8/Esophagus_Mucosa:GTEx/v8/Esophagus_Muscularis:GTEx/v8/Liver:GTEx/v8/Skin_Not_Sun_Exposed_Suprapubic:GTEx/v8/Skin_Sun_Exposed_Lower_leg	NA	EP_links_oneway:Promoter_anchored_loops	1.88356e-05	rs13243708	5
ENSG00000172354	2783	GNB2	7	100271154	100276797	1	protein_coding	Yes	Yes	Yes	0.989239	NA	8	21.7	66	1.42218e-17	7.36377e-15	EyeGEx:eQTLcatalogue/BLUEPRINT_ge_monocyte:eQTLGen_cis_eQTLs:GTEx/v8/Adipose_Visceral_Omentum:GTEx/v8/Artery_Tibial:GTEx/v8/Brain_Cerebellum:GTEx/v8/Colon_Sigmoid:GTEx/v8/Colon_Transverse:GTEx/v8/Esophagus_Muscularis:GTEx/v8/Heart_Left_Ventricle:GTEx/v8/Liver:GTEx/v8/Lung:GTEx/v8/Muscle_Skeletal:GTEx/v8/Cells_Cultured_fibroblasts:GTEx/v8/Skin_Sun_Exposed_Lower_leg:GTEx/v8/Stomach:GTEx/v8/Testis:GTEx/v8/Thyroid	NA	EP_links_oneway:Promoter_anchored_loops	9.26973e-06	rs13243708	5
ENSG00000146830	64599	GIGYF1	7	100277130	100287071	-1	protein_coding	Yes	Yes	Yes	0.978705	1.43215	11	21.7	218	3.3239e-37	0	EyeGEx:eQTLcatalogue/Lepik_2017_ge_blood:PsychENCODE_eQTLs:eQTLGen_cis_eQTLs:BIOSQTL/BIOS_eQTL_geneLevel:CMC_NoSVA_cis:GTEx/v8/Adipose_Subcutaneous:GTEx/v8/Adipose_Visceral_Omentum:GTEx/v8/Adrenal_Gland:GTEx/v8/Whole_Blood:GTEx/v8/Artery_Aorta:GTEx/v8/Brain_Nucleus_accumbens_basal_ganglia:GTEx/v8/Breast_Mammary_Tissue:GTEx/v8/Colon_Transverse:GTEx/v8/Esophagus_Mucosa:GTEx/v8/Esophagus_Muscularis:GTEx/v8/Lung:GTEx/v8/Nerve_Tibial:GTEx/v8/Ovary:GTEx/v8/Pituitary:GTEx/v8/Cells_Cultured_fibroblasts:GTEx/v8/Skin_Not_Sun_Exposed_Suprapubic:GTEx/v8/Skin_Sun_Exposed_Lower_leg:GTEx/v8/Stomach:GTEx/v8/Testis:GTEx/v8/Thyroid	NA	Adult_Cortex:Fetal_Cortex	1.26184e-05	rs13243708	5
ENSG00000172336	10248	POP7	7	100303676	100305118	1	protein_coding	Yes	Yes	Yes	0.28566	-0.206279	10	12.78	24	2.1396e-21	0	eQTLcatalogue/BrainSeq_ge_brain:eQTLGen_cis_eQTLs:GTEx/v8/Artery_Tibial	NA	Promoter_anchored_loops:Adult_Cortex:Fetal_Cortex	9.26973e-06	rs13243708	5
ENSG00000130427	2056	EPO	7	100318423	100321323	1	protein_coding	Yes	Yes	Yes	0.116862	NA	6	8.587	8	1.77494e-09	2.83338e-06	BIOSQTL/BIOS_eQTL_geneLevel:GTEx/v8/Adipose_Subcutaneous:GTEx/v8/Brain_Cerebellar_Hemisphere:GTEx/v8/Brain_Cerebellum:GTEx/v8/Colon_Transverse:GTEx/v8/Lung:GTEx/v8/Prostate:GTEx/v8/Skin_Sun_Exposed_Lower_leg:GTEx/v8/Stomach:GTEx/v8/Thyroid	NA	Promoter_anchored_loops	1.88112e-05	rs13243708	5
ENSG00000148143	58499	ZNF462	9	109625378	109775915	1	protein_coding	Yes	Yes	Yes	1	-0.313657	1	0.086	76	1.46062e-11	4.53925e-30	eQTLcatalogue/TwinsUK_ge_LCL:GTEx/v8/Skin_Not_Sun_Exposed_Suprapubic:GTEx/v8/Skin_Sun_Exposed_Lower_leg:GTEx/v8/Thyroid	NA	Fetal_Cortex:Adrenal:Left_Ventricle:IMR90:Mesenchymal_Stem_Cell:Mesendoderm:Neural_Progenitor_Cell:Trophoblast-like_Cell:hESC	6.09109e-06	rs10978621	6
ENSG00000148308	9328	GTF3C5	9	135906076	135933890	1	protein_coding	Yes	Yes	Yes	0.00274002	-0.524089	1	1.163	7	6.428e-06	0.00331289	eQTLGen_cis_eQTLs:GTEx/v8/Skin_Sun_Exposed_Lower_leg	NA	Promoter_anchored_loops:Adult_Cortex:Fetal_Cortex:IMR90:Mesenchymal_Stem_Cell	4.16108e-05	rs176694;rs558240;rs176694:rs558240:rs558240	7
ENSG00000160271	5900	RALGDS	9	135973107	136039301	-1	protein_coding	Yes	Yes	Yes	0.296706	-0.211408	19	9.133	277	3.1376e-90	0	EyeGEx:eQTLcatalogue/TwinsUK_ge_fat:PsychENCODE_eQTLs:eQTLGen_cis_eQTLs:BIOSQTL/BIOS_eQTL_geneLevel:GTEx/v8/Brain_Cerebellar_Hemisphere:GTEx/v8/Esophagus_Mucosa:GTEx/v8/Nerve_Tibial:GTEx/v8/Skin_Not_Sun_Exposed_Suprapubic:GTEx/v8/Skin_Sun_Exposed_Lower_leg	NA	Promoter_anchored_loops	8.1781e-06	rs176694;rs558240;rs176694:rs558240:rs558240	7
ENSG00000148288	26301	GBGT1	9	136028340	136039332	-1	protein_coding	Yes	Yes	Yes	0.000100077	0.668451	8	9.133	219	8.628e-29	0	eQTLcatalogue/BrainSeq_ge_brain:eQTLcatalogue/Fairfax_2014_IFN24:PsychENCODE_eQTLs:eQTLGen_cis_eQTLs:BIOSQTL/BIOS_eQTL_geneLevel:CMC_SVA_cis:CMC_NoSVA_cis:GTEx/v8/Artery_Aorta:GTEx/v8/Brain_Anterior_cingulate_cortex_BA24:GTEx/v8/Brain_Caudate_basal_ganglia:GTEx/v8/Brain_Cerebellar_Hemisphere:GTEx/v8/Brain_Cerebellum:GTEx/v8/Brain_Cortex:GTEx/v8/Brain_Nucleus_accumbens_basal_ganglia:GTEx/v8/Brain_Putamen_basal_ganglia:GTEx/v8/Colon_Sigmoid:GTEx/v8/Esophagus_Mucosa:GTEx/v8/Heart_Atrial_Appendage:GTEx/v8/Cells_Cultured_fibroblasts:GTEx/v8/Skin_Not_Sun_Exposed_Suprapubic:GTEx/v8/Skin_Sun_Exposed_Lower_leg:GTEx/v8/Thyroid	NA	Promoter_anchored_loops	8.08713e-06	rs176694;rs558240;rs176694:rs558240:rs558240	7
ENSG00000171102	29989	OBP2B	9	136080664	136084630	-1	protein_coding	Yes	Yes	Yes	0.182973	-0.121399	6	2.419	222	1.04457e-44	8.2113e-45	eQTLcatalogue/TwinsUK_ge_skin:PsychENCODE_eQTLs:GTEx/v8/Heart_Left_Ventricle:GTEx/v8/Skin_Not_Sun_Exposed_Suprapubic:GTEx/v8/Skin_Sun_Exposed_Lower_leg	NA	IMR90	8.08713e-06	rs558240;rs176694;rs558240:rs176694:rs558240	7
ENSG00000148296	6838	SURF6	9	136197552	136203235	-1	protein_coding	Yes	Yes	Yes	8.12447e-05	-0.437228	47	22.9	646	5.31072e-306	0	EyeGEx:eQTLcatalogue/Alasoo_2018_ge_macrophage_naive:eQTLcatalogue/BLUEPRINT_ge_monocyte:eQTLcatalogue/BLUEPRINT_ge_neutrophil:eQTLcatalogue/BLUEPRINT_ge_T-cell:eQTLcatalogue/BrainSeq_ge_brain:eQTLcatalogue/CEDAR_B-cell_CD19:eQTLcatalogue/CEDAR_ileum:eQTLcatalogue/CEDAR_neutrophil_CD15:eQTLcatalogue/CEDAR_rectum:eQTLcatalogue/CEDAR_T-cell_CD4:eQTLcatalogue/CEDAR_T-cell_CD8:eQTLcatalogue/CEDAR_transverse_colon:eQTLcatalogue/Fairfax_2012_B-cell_CD19:eQTLcatalogue/Fairfax_2014_IFN24:eQTLcatalogue/Fairfax_2014_LPS24:eQTLcatalogue/Fairfax_2014_naive:eQTLcatalogue/GENCORD_ge_fibroblast:eQTLcatalogue/GENCORD_ge_LCL:eQTLcatalogue/GENCORD_ge_T-cell:eQTLcatalogue/GEUVADIS_ge_LCL:eQTLcatalogue/HipSci_ge_iPSC:eQTLcatalogue/Kasela_2017_T-cell_CD4:eQTLcatalogue/Kasela_2017_T-cell_CD8:eQTLcatalogue/Lepik_2017_ge_blood:eQTLcatalogue/Naranbhai_2015_neutrophil_CD16:eQTLcatalogue/Quach_2016_ge_monocyte_IAV:eQTLcatalogue/Quach_2016_ge_monocyte_LPS:eQTLcatalogue/Quach_2016_ge_monocyte_naive:eQTLcatalogue/Quach_2016_ge_monocyte_Pam3CSK4:eQTLcatalogue/Schwartzentruber_2018_ge_sensory_neuron:eQTLcatalogue/TwinsUK_ge_blood:eQTLcatalogue/TwinsUK_ge_fat:eQTLcatalogue/TwinsUK_ge_LCL:eQTLcatalogue/TwinsUK_ge_skin:eQTLcatalogue/van_de_Bunt_2015_ge_pancreatic_islet:PsychENCODE_eQTLs:DICE/Monocyte_classical:DICE/Monocyte_non_classical:eQTLGen_cis_eQTLs:BIOSQTL/BIOS_eQTL_geneLevel:xQTLServer_eQTLs:CMC_SVA_cis:GTEx/v8/Adipose_Subcutaneous:GTEx/v8/Adipose_Visceral_Omentum:GTEx/v8/Adrenal_Gland:GTEx/v8/Cells_EBV-transformed_lymphocytes:GTEx/v8/Whole_Blood:GTEx/v8/Artery_Aorta:GTEx/v8/Artery_Coronary:GTEx/v8/Artery_Tibial:GTEx/v8/Brain_Amygdala:GTEx/v8/Brain_Caudate_basal_ganglia:GTEx/v8/Brain_Cerebellar_Hemisphere:GTEx/v8/Brain_Cerebellum:GTEx/v8/Brain_Cortex:GTEx/v8/Brain_Frontal_Cortex_BA9:GTEx/v8/Brain_Hippocampus:GTEx/v8/Brain_Hypothalamus:GTEx/v8/Brain_Nucleus_accumbens_basal_ganglia:GTEx/v8/Brain_Putamen_basal_ganglia:GTEx/v8/Brain_Spinal_cord_cervical_c-1:GTEx/v8/Brain_Substantia_nigra:GTEx/v8/Breast_Mammary_Tissue:GTEx/v8/Colon_Sigmoid:GTEx/v8/Colon_Transverse:GTEx/v8/Esophagus_Gastroesophageal_Junction:GTEx/v8/Esophagus_Mucosa:GTEx/v8/Esophagus_Muscularis:GTEx/v8/Heart_Atrial_Appendage:GTEx/v8/Heart_Left_Ventricle:GTEx/v8/Liver:GTEx/v8/Lung:GTEx/v8/Muscle_Skeletal:GTEx/v8/Nerve_Tibial:GTEx/v8/Ovary:GTEx/v8/Pancreas:GTEx/v8/Pituitary:GTEx/v8/Prostate:GTEx/v8/Minor_Salivary_Gland:GTEx/v8/Cells_Cultured_fibroblasts:GTEx/v8/Skin_Not_Sun_Exposed_Suprapubic:GTEx/v8/Skin_Sun_Exposed_Lower_leg:GTEx/v8/Small_Intestine_Terminal_Ileum:GTEx/v8/Spleen:GTEx/v8/Stomach:GTEx/v8/Testis:GTEx/v8/Thyroid:GTEx/v8/Uterus:GTEx/v8/Vagina	NA	GM12878:IMR90:Mesenchymal_Stem_Cell:Mesendoderm:Trophoblast-like_Cell:hESC	8.08713e-06	rs558240;rs176694;rs558240:rs558240;rs176694:rs176694	7
ENSG00000148297	6837	MED22	9	136205160	136214986	-1	protein_coding	Yes	Yes	Yes	0.00632214	-0.130266	40	22.9	603	3.2717e-310	0	eQTLcatalogue/Alasoo_2018_ge_macrophage_IFNg:eQTLcatalogue/BLUEPRINT_ge_monocyte:eQTLcatalogue/BLUEPRINT_ge_neutrophil:eQTLcatalogue/CEDAR_B-cell_CD19:eQTLcatalogue/CEDAR_monocyte_CD14:eQTLcatalogue/Fairfax_2012_B-cell_CD19:eQTLcatalogue/Fairfax_2014_IFN24:eQTLcatalogue/Fairfax_2014_LPS24:eQTLcatalogue/Fairfax_2014_LPS2:eQTLcatalogue/Fairfax_2014_naive:eQTLcatalogue/GENCORD_ge_T-cell:eQTLcatalogue/Lepik_2017_ge_blood:eQTLcatalogue/Naranbhai_2015_neutrophil_CD16:eQTLcatalogue/Nedelec_2016_ge_macrophage_naive:eQTLcatalogue/Quach_2016_ge_monocyte_IAV:eQTLcatalogue/Quach_2016_ge_monocyte_LPS:eQTLcatalogue/Quach_2016_ge_monocyte_naive:eQTLcatalogue/Quach_2016_ge_monocyte_Pam3CSK4:eQTLcatalogue/Quach_2016_ge_monocyte_R848:eQTLcatalogue/TwinsUK_ge_blood:eQTLcatalogue/TwinsUK_ge_LCL:PsychENCODE_eQTLs:DICE/Monocyte_classical:eQTLGen_cis_eQTLs:BIOSQTL/BIOS_eQTL_geneLevel:BRAINEAC/CRBL:GTEx/v8/Adipose_Subcutaneous:GTEx/v8/Adipose_Visceral_Omentum:GTEx/v8/Whole_Blood:GTEx/v8/Lung:GTEx/v8/Nerve_Tibial:GTEx/v8/Cells_Cultured_fibroblasts:GTEx/v8/Skin_Sun_Exposed_Lower_leg:GTEx/v8/Spleen:GTEx/v8/Thyroid	NA	Promoter_anchored_loops:GM12878:IMR90:Mesenchymal_Stem_Cell:Mesendoderm:Trophoblast-like_Cell:hESC	8.08713e-06	rs558240;rs176694;rs558240:rs176694:rs558240	7
ENSG00000148303	6130	RPL7A	9	136215069	136218281	1	protein_coding	Yes	Yes	Yes	0.979405	NA	24	10.76	36	1.44671e-07	0.000501834	PsychENCODE_eQTLs:CMC_SVA_cis:GTEx/v8/Esophagus_Mucosa:GTEx/v8/Nerve_Tibial:GTEx/v8/Skin_Not_Sun_Exposed_Suprapubic	NA	Promoter_anchored_loops:GM12878:IMR90:Mesenchymal_Stem_Cell:Mesendoderm:Trophoblast-like_Cell:hESC	1.95961e-05	rs558240;rs176694;rs558240:rs176694:rs558240	7
ENSG00000148290	6834	SURF1	9	136218610	136223552	-1	protein_coding	Yes	Yes	Yes	1.02064e-13	NA	22	10.76	666	0	0	EyeGEx:eQTLcatalogue/Alasoo_2018_ge_macrophage_IFNg_Salmonella:eQTLcatalogue/Alasoo_2018_ge_macrophage_IFNg:eQTLcatalogue/Alasoo_2018_ge_macrophage_naive:eQTLcatalogue/BLUEPRINT_ge_monocyte:eQTLcatalogue/BLUEPRINT_ge_T-cell:eQTLcatalogue/BrainSeq_ge_brain:eQTLcatalogue/CEDAR_B-cell_CD19:eQTLcatalogue/CEDAR_monocyte_CD14:eQTLcatalogue/CEDAR_rectum:eQTLcatalogue/CEDAR_T-cell_CD4:eQTLcatalogue/CEDAR_T-cell_CD8:eQTLcatalogue/CEDAR_transverse_colon:eQTLcatalogue/Fairfax_2012_B-cell_CD19:eQTLcatalogue/Fairfax_2014_IFN24:eQTLcatalogue/Fairfax_2014_LPS24:eQTLcatalogue/Fairfax_2014_LPS2:eQTLcatalogue/Fairfax_2014_naive:eQTLcatalogue/GENCORD_ge_fibroblast:eQTLcatalogue/GENCORD_ge_LCL:eQTLcatalogue/GENCORD_ge_T-cell:eQTLcatalogue/GEUVADIS_ge_LCL:eQTLcatalogue/HipSci_ge_iPSC:eQTLcatalogue/Lepik_2017_ge_blood:eQTLcatalogue/Nedelec_2016_ge_macrophage_naive:eQTLcatalogue/Quach_2016_ge_monocyte_LPS:eQTLcatalogue/Quach_2016_ge_monocyte_naive:eQTLcatalogue/Quach_2016_ge_monocyte_Pam3CSK4:eQTLcatalogue/Schwartzentruber_2018_ge_sensory_neuron:eQTLcatalogue/TwinsUK_ge_blood:eQTLcatalogue/TwinsUK_ge_fat:eQTLcatalogue/TwinsUK_ge_LCL:eQTLcatalogue/TwinsUK_ge_skin:eQTLcatalogue/van_de_Bunt_2015_ge_pancreatic_islet:PsychENCODE_eQTLs:DICE/T_CD4_naive_activated:DICE/T_CD8_naive_activated:eQTLGen_cis_eQTLs:BIOSQTL/BIOS_eQTL_geneLevel:xQTLServer_eQTLs:CMC_SVA_cis:CMC_NoSVA_cis:GTEx/v8/Adipose_Subcutaneous:GTEx/v8/Adipose_Visceral_Omentum:GTEx/v8/Adrenal_Gland:GTEx/v8/Cells_EBV-transformed_lymphocytes:GTEx/v8/Whole_Blood:GTEx/v8/Artery_Aorta:GTEx/v8/Artery_Coronary:GTEx/v8/Artery_Tibial:GTEx/v8/Brain_Amygdala:GTEx/v8/Brain_Anterior_cingulate_cortex_BA24:GTEx/v8/Brain_Caudate_basal_ganglia:GTEx/v8/Brain_Cerebellar_Hemisphere:GTEx/v8/Brain_Cerebellum:GTEx/v8/Brain_Cortex:GTEx/v8/Brain_Frontal_Cortex_BA9:GTEx/v8/Brain_Hippocampus:GTEx/v8/Brain_Hypothalamus:GTEx/v8/Brain_Nucleus_accumbens_basal_ganglia:GTEx/v8/Brain_Putamen_basal_ganglia:GTEx/v8/Brain_Spinal_cord_cervical_c-1:GTEx/v8/Brain_Substantia_nigra:GTEx/v8/Breast_Mammary_Tissue:GTEx/v8/Colon_Sigmoid:GTEx/v8/Colon_Transverse:GTEx/v8/Esophagus_Gastroesophageal_Junction:GTEx/v8/Esophagus_Mucosa:GTEx/v8/Esophagus_Muscularis:GTEx/v8/Heart_Atrial_Appendage:GTEx/v8/Heart_Left_Ventricle:GTEx/v8/Kidney_Cortex:GTEx/v8/Lung:GTEx/v8/Muscle_Skeletal:GTEx/v8/Nerve_Tibial:GTEx/v8/Ovary:GTEx/v8/Pancreas:GTEx/v8/Pituitary:GTEx/v8/Prostate:GTEx/v8/Minor_Salivary_Gland:GTEx/v8/Cells_Cultured_fibroblasts:GTEx/v8/Skin_Not_Sun_Exposed_Suprapubic:GTEx/v8/Skin_Sun_Exposed_Lower_leg:GTEx/v8/Spleen:GTEx/v8/Stomach:GTEx/v8/Testis:GTEx/v8/Thyroid:GTEx/v8/Uterus:GTEx/v8/Vagina	NA	GM12878:IMR90:Mesenchymal_Stem_Cell:Mesendoderm:Trophoblast-like_Cell:hESC	8.08713e-06	rs558240;rs176694;rs558240:rs558240;rs176694:rs176694	7
ENSG00000148291	6835	SURF2	9	136223428	136228045	1	protein_coding	Yes	Yes	Yes	3.07087e-07	NA	23	10.76	242	3.4716e-22	0	eQTLGen_cis_eQTLs:BIOSQTL/BIOS_eQTL_geneLevel:CMC_SVA_cis:GTEx/v8/Adipose_Subcutaneous:GTEx/v8/Artery_Tibial:GTEx/v8/Esophagus_Muscularis:GTEx/v8/Testis	NA	GM12878:IMR90:Mesenchymal_Stem_Cell:Mesendoderm:Trophoblast-like_Cell:hESC	8.1781e-06	rs558240;rs176694;rs558240:rs558240;rs176694:rs176694	7
ENSG00000148248	6836	SURF4	9	136228325	136242970	-1	protein_coding	Yes	Yes	Yes	0.686424	-0.490475	28	10.76	147	1.65292e-15	0	EyeGEx:eQTLcatalogue/Quach_2016_ge_monocyte_IAV:eQTLcatalogue/Quach_2016_ge_monocyte_LPS:eQTLcatalogue/Quach_2016_ge_monocyte_naive:eQTLcatalogue/Quach_2016_ge_monocyte_Pam3CSK4:eQTLcatalogue/Quach_2016_ge_monocyte_R848:PsychENCODE_eQTLs:eQTLGen_cis_eQTLs:GTEx/v8/Brain_Hippocampus:GTEx/v8/Cells_Cultured_fibroblasts	NA	Adult_Cortex:Fetal_Cortex:IMR90:Mesenchymal_Stem_Cell:hESC	8.1781e-06	rs558240;rs176694;rs176694:rs558240:rs558240	7
ENSG00000198870	169436	C9orf96	9	136243117	136271220	1	protein_coding	Yes	Yes	Yes	2.54707e-16	NA	44	12.15	47	2.95284e-13	1.1511e-15	DICE/T_CD8_naive_activated:BIOSQTL/BIOS_eQTL_geneLevel:xQTLServer_eQTLs:CMC_SVA_cis:CMC_NoSVA_cis:GTEx/v8/Adipose_Subcutaneous:GTEx/v8/Breast_Mammary_Tissue:GTEx/v8/Testis	NA	Adult_Cortex:Fetal_Cortex:IMR90:Mesenchymal_Stem_Cell:hESC	8.1781e-06	rs558240;rs176694;rs176694:rs558240:rs558240	7
ENSG00000148300	57109	REXO4	9	136271186	136283164	-1	protein_coding	Yes	Yes	Yes	9.99455e-06	1.53085	46	12.23	404	7.81126e-44	1.36986e-40	eQTLcatalogue/TwinsUK_ge_fat:eQTLcatalogue/TwinsUK_ge_skin:PsychENCODE_eQTLs:CMC_SVA_cis:CMC_NoSVA_cis:BRAINEAC/MEDU:GTEx/v8/Adipose_Subcutaneous:GTEx/v8/Artery_Aorta:GTEx/v8/Artery_Tibial:GTEx/v8/Brain_Anterior_cingulate_cortex_BA24:GTEx/v8/Brain_Caudate_basal_ganglia:GTEx/v8/Brain_Cortex:GTEx/v8/Brain_Frontal_Cortex_BA9:GTEx/v8/Brain_Hypothalamus:GTEx/v8/Brain_Nucleus_accumbens_basal_ganglia:GTEx/v8/Brain_Putamen_basal_ganglia:GTEx/v8/Colon_Transverse:GTEx/v8/Esophagus_Mucosa:GTEx/v8/Esophagus_Muscularis:GTEx/v8/Heart_Atrial_Appendage:GTEx/v8/Liver:GTEx/v8/Muscle_Skeletal:GTEx/v8/Nerve_Tibial:GTEx/v8/Pituitary:GTEx/v8/Cells_Cultured_fibroblasts:GTEx/v8/Skin_Sun_Exposed_Lower_leg:GTEx/v8/Testis	NA	Adult_Cortex:Fetal_Cortex:Spleen:GM12878:IMR90:Mesenchymal_Stem_Cell	8.1781e-06	rs558240;rs176694;rs176694:rs558240:rs558240	7
ENSG00000160323	11093	ADAMTS13	9	136279478	136324508	1	protein_coding	Yes	Yes	Yes	7.88297e-11	-0.276084	112	16.74	338	4.30753e-72	0	EyeGEx:eQTLcatalogue/BrainSeq_ge_brain:eQTLcatalogue/GENCORD_ge_LCL:eQTLcatalogue/GENCORD_ge_T-cell:eQTLcatalogue/GEUVADIS_ge_LCL:eQTLcatalogue/HipSci_ge_iPSC:eQTLcatalogue/TwinsUK_ge_fat:eQTLcatalogue/TwinsUK_ge_LCL:eQTLcatalogue/TwinsUK_ge_skin:PsychENCODE_eQTLs:eQTLGen_cis_eQTLs:BIOSQTL/BIOS_eQTL_geneLevel:xQTLServer_eQTLs:CMC_SVA_cis:GTEx/v8/Adipose_Subcutaneous:GTEx/v8/Adipose_Visceral_Omentum:GTEx/v8/Adrenal_Gland:GTEx/v8/Whole_Blood:GTEx/v8/Artery_Aorta:GTEx/v8/Artery_Coronary:GTEx/v8/Artery_Tibial:GTEx/v8/Brain_Amygdala:GTEx/v8/Brain_Anterior_cingulate_cortex_BA24:GTEx/v8/Brain_Caudate_basal_ganglia:GTEx/v8/Brain_Cerebellar_Hemisphere:GTEx/v8/Brain_Cerebellum:GTEx/v8/Brain_Cortex:GTEx/v8/Brain_Frontal_Cortex_BA9:GTEx/v8/Brain_Hippocampus:GTEx/v8/Brain_Hypothalamus:GTEx/v8/Brain_Nucleus_accumbens_basal_ganglia:GTEx/v8/Brain_Putamen_basal_ganglia:GTEx/v8/Brain_Spinal_cord_cervical_c-1:GTEx/v8/Breast_Mammary_Tissue:GTEx/v8/Colon_Sigmoid:GTEx/v8/Colon_Transverse:GTEx/v8/Esophagus_Gastroesophageal_Junction:GTEx/v8/Esophagus_Mucosa:GTEx/v8/Esophagus_Muscularis:GTEx/v8/Heart_Atrial_Appendage:GTEx/v8/Heart_Left_Ventricle:GTEx/v8/Lung:GTEx/v8/Muscle_Skeletal:GTEx/v8/Nerve_Tibial:GTEx/v8/Ovary:GTEx/v8/Pancreas:GTEx/v8/Pituitary:GTEx/v8/Prostate:GTEx/v8/Minor_Salivary_Gland:GTEx/v8/Cells_Cultured_fibroblasts:GTEx/v8/Skin_Not_Sun_Exposed_Suprapubic:GTEx/v8/Skin_Sun_Exposed_Lower_leg:GTEx/v8/Spleen:GTEx/v8/Thyroid:GTEx/v8/Uterus:GTEx/v8/Vagina	NA	Promoter_anchored_loops:IMR90:Mesenchymal_Stem_Cell:hESC	8.08713e-06	rs558240;rs176694;rs558240:rs558240;rs176694:rs176694	7
ENSG00000160325	11094	CACFD1	9	136325089	136335970	1	protein_coding	Yes	Yes	Yes	0.00574677	NA	40	17.61	345	5.3119e-76	0	EyeGEx:eQTLcatalogue/BLUEPRINT_ge_T-cell:eQTLcatalogue/GEUVADIS_ge_LCL:eQTLcatalogue/Lepik_2017_ge_blood:eQTLcatalogue/TwinsUK_ge_LCL:PsychENCODE_eQTLs:DICE/B_cell_naive:DICE/T_CD4_naive_activated:DICE/T_CD8_naive_activated:DICE/T_CD4_TH1:DICE/T_CD4_TH1_17:DICE/T_CD4_TH2:eQTLGen_cis_eQTLs:BIOSQTL/BIOS_eQTL_geneLevel:CMC_SVA_cis:GTEx/v8/Adipose_Subcutaneous:GTEx/v8/Adipose_Visceral_Omentum:GTEx/v8/Whole_Blood:GTEx/v8/Artery_Coronary:GTEx/v8/Artery_Tibial:GTEx/v8/Brain_Caudate_basal_ganglia:GTEx/v8/Brain_Cerebellar_Hemisphere:GTEx/v8/Brain_Cerebellum:GTEx/v8/Brain_Hippocampus:GTEx/v8/Brain_Nucleus_accumbens_basal_ganglia:GTEx/v8/Brain_Spinal_cord_cervical_c-1:GTEx/v8/Colon_Sigmoid:GTEx/v8/Esophagus_Gastroesophageal_Junction:GTEx/v8/Esophagus_Mucosa:GTEx/v8/Esophagus_Muscularis:GTEx/v8/Heart_Atrial_Appendage:GTEx/v8/Heart_Left_Ventricle:GTEx/v8/Lung:GTEx/v8/Muscle_Skeletal:GTEx/v8/Nerve_Tibial:GTEx/v8/Pancreas:GTEx/v8/Pituitary:GTEx/v8/Cells_Cultured_fibroblasts:GTEx/v8/Skin_Not_Sun_Exposed_Suprapubic:GTEx/v8/Skin_Sun_Exposed_Lower_leg:GTEx/v8/Testis:GTEx/v8/Thyroid:GTEx/v8/Vagina	NA	Promoter_anchored_loops:Adult_Cortex:Fetal_Cortex:Left_Ventricle:Spleen:GM12878:IMR90:Mesenchymal_Stem_Cell:Mesendoderm:Trophoblast-like_Cell:hESC	8.08713e-06	rs558240;rs176694;rs558240:rs176694:rs558240	7
ENSG00000160326	11182	SLC2A6	9	136336217	136344259	-1	protein_coding	Yes	Yes	Yes	0.000366664	-0.0332605	30	17.61	109	5.4652e-13	0	eQTLcatalogue/Fairfax_2014_naive:PsychENCODE_eQTLs:eQTLGen_cis_eQTLs:BIOSQTL/BIOS_eQTL_geneLevel:CMC_SVA_cis:CMC_NoSVA_cis:GTEx/v8/Adipose_Visceral_Omentum:GTEx/v8/Artery_Aorta:GTEx/v8/Brain_Caudate_basal_ganglia:GTEx/v8/Brain_Cerebellar_Hemisphere:GTEx/v8/Brain_Cerebellum:GTEx/v8/Brain_Cortex:GTEx/v8/Brain_Frontal_Cortex_BA9:GTEx/v8/Brain_Nucleus_accumbens_basal_ganglia:GTEx/v8/Brain_Putamen_basal_ganglia:GTEx/v8/Heart_Atrial_Appendage:GTEx/v8/Pancreas:GTEx/v8/Pituitary:GTEx/v8/Cells_Cultured_fibroblasts:GTEx/v8/Skin_Not_Sun_Exposed_Suprapubic:GTEx/v8/Spleen	NA	Promoter_anchored_loops:Adult_Cortex:Fetal_Cortex:Left_Ventricle:Spleen:GM12878:IMR90:Mesenchymal_Stem_Cell:Mesendoderm:Trophoblast-like_Cell:hESC	8.08713e-06	rs558240;rs176694;rs176694:rs558240:rs558240	7
ENSG00000187616	389827	TMEM8C	9	136379708	136393734	-1	protein_coding	Yes	Yes	Yes	0.00216916	0.106133	22	15.44	43	5.85642e-11	1.57982e-24	PsychENCODE_eQTLs:GTEx/v8/Brain_Caudate_basal_ganglia:GTEx/v8/Brain_Putamen_basal_ganglia:GTEx/v8/Nerve_Tibial	NA	Spleen:IMR90:Mesenchymal_Stem_Cell:Mesendoderm:Trophoblast-like_Cell:hESC	8.08713e-06	rs558240;rs176694;rs558240:rs558240;rs176694:rs176694	7
ENSG00000197859	9719	ADAMTSL2	9	136397286	136440641	1	protein_coding	Yes	Yes	Yes	0.0710587	NA	6	7	278	2.8747e-66	0	eQTLcatalogue/Kasela_2017_T-cell_CD4:eQTLGen_cis_eQTLs:BIOSQTL/BIOS_eQTL_geneLevel:GTEx/v8/Whole_Blood:GTEx/v8/Brain_Cerebellar_Hemisphere:GTEx/v8/Nerve_Tibial	NA	Spleen:IMR90:Mesenchymal_Stem_Cell:Mesendoderm:Trophoblast-like_Cell:hESC	8.08713e-06	rs558240;rs176694;rs558240:rs558240;rs176694:rs176694	7
ENSG00000186442	3850	KRT3	12	53183469	53189901	-1	protein_coding	Yes	Yes	Yes	1.92687e-06	0.102019	4	15.88	34	7.24643e-07	8.15584e-11	GTEx/v8/Esophagus_Mucosa:GTEx/v8/Skin_Sun_Exposed_Lower_leg	NA	Lung:Spleen:IMR90:Mesenchymal_Stem_Cell:Mesendoderm:Trophoblast-like_Cell:hESC	3.0705e-05	rs11615022	8
ENSG00000170477	3851	KRT4	12	53200333	53208335	-1	protein_coding	Yes	Yes	Yes	0.000566043	-0.160511	18	23.1	1	9.32732e-05	0.000310963	GTEx/v8/Lung	NA	EP_correlation_organ_oneway:Lung:Spleen:IMR90:Mesenchymal_Stem_Cell:Mesendoderm:Trophoblast-like_Cell:hESC	4.72059e-05	rs11615022	8
ENSG00000185640	338785	KRT79	12	53215194	53228079	-1	protein_coding	Yes	Yes	Yes	2.98649e-10	-0.0350191	20	23.1	263	8.0518e-66	0	eQTLcatalogue/Lepik_2017_ge_blood:eQTLGen_cis_eQTLs:BIOSQTL/BIOS_eQTL_geneLevel:GTEx/v8/Whole_Blood:GTEx/v8/Lung:GTEx/v8/Skin_Not_Sun_Exposed_Suprapubic:GTEx/v8/Skin_Sun_Exposed_Lower_leg	NA	Lung:Spleen:IMR90:Mesenchymal_Stem_Cell:Mesendoderm:Trophoblast-like_Cell:hESC	8.61007e-06	rs11615022	8
ENSG00000170423	196374	KRT78	12	53231588	53242876	-1	protein_coding	Yes	Yes	Yes	2.05639e-08	-0.133599	3	25.8	99	1.72071e-07	0.000274459	PsychENCODE_eQTLs:BIOSQTL/BIOS_eQTL_geneLevel:GTEx/v8/Pancreas:GTEx/v8/Skin_Sun_Exposed_Lower_leg:GTEx/v8/Spleen	NA	EP_correlation_organ_oneway:Spleen:Mesenchymal_Stem_Cell	2.11077e-05	rs11615022	8
ENSG00000170421	3856	KRT8	12	53290977	53343738	-1	protein_coding	Yes	Yes	Yes	5.61441e-06	-0.0266598	136	21.4	288	1.54743e-24	0	eQTLGen_cis_eQTLs:BIOSQTL/BIOS_eQTL_geneLevel:GTEx/v8/Artery_Aorta:GTEx/v8/Colon_Sigmoid:GTEx/v8/Pancreas:GTEx/v8/Cells_Cultured_fibroblasts:GTEx/v8/Spleen:GTEx/v8/Testis:GTEx/v8/Thyroid	NA	Promoter_anchored_loops:EP_correlation_cell_type_oneway:Liver:Spleen:IMR90:Mesenchymal_Stem_Cell:Mesendoderm:Trophoblast-like_Cell:hESC	8.61007e-06	rs11615022	8
ENSG00000111057	3875	KRT18	12	53342655	53346685	1	protein_coding	Yes	Yes	Yes	0.624783	NA	47	11.28	282	5.0366e-26	0	eQTLcatalogue/Lepik_2017_ge_blood:DICE/T_CD4_naive_activated:eQTLGen_cis_eQTLs:BIOSQTL/BIOS_eQTL_geneLevel:GTEx/v8/Brain_Cerebellum:GTEx/v8/Muscle_Skeletal:GTEx/v8/Nerve_Tibial:GTEx/v8/Pancreas:GTEx/v8/Thyroid	NA	Promoter_anchored_loops:Liver:Spleen:IMR90:Mesenchymal_Stem_Cell:Mesendoderm:Trophoblast-like_Cell:hESC	8.61007e-06	rs11615022	8
ENSG00000063046	1975	EIF4B	12	53399942	53435993	1	protein_coding	Yes	Yes	Yes	0.999987	-0.527378	28	19.57	158	3.4768e-152	0	EyeGEx:eQTLcatalogue/HipSci_ge_iPSC:eQTLcatalogue/Lepik_2017_ge_blood:eQTLcatalogue/TwinsUK_ge_blood:eQTLcatalogue/TwinsUK_ge_fat:eQTLcatalogue/TwinsUK_ge_LCL:eQTLcatalogue/TwinsUK_ge_skin:DICE/T_CD4_TFH:eQTLGen_cis_eQTLs:BIOSQTL/BIOS_eQTL_geneLevel:xQTLServer_eQTLs:GTEx/v8/Adipose_Subcutaneous:GTEx/v8/Adipose_Visceral_Omentum:GTEx/v8/Adrenal_Gland:GTEx/v8/Whole_Blood:GTEx/v8/Artery_Aorta:GTEx/v8/Artery_Coronary:GTEx/v8/Artery_Tibial:GTEx/v8/Brain_Cerebellar_Hemisphere:GTEx/v8/Brain_Cerebellum:GTEx/v8/Brain_Frontal_Cortex_BA9:GTEx/v8/Brain_Nucleus_accumbens_basal_ganglia:GTEx/v8/Brain_Putamen_basal_ganglia:GTEx/v8/Breast_Mammary_Tissue:GTEx/v8/Colon_Sigmoid:GTEx/v8/Colon_Transverse:GTEx/v8/Esophagus_Gastroesophageal_Junction:GTEx/v8/Esophagus_Mucosa:GTEx/v8/Esophagus_Muscularis:GTEx/v8/Heart_Atrial_Appendage:GTEx/v8/Heart_Left_Ventricle:GTEx/v8/Lung:GTEx/v8/Muscle_Skeletal:GTEx/v8/Nerve_Tibial:GTEx/v8/Pancreas:GTEx/v8/Prostate:GTEx/v8/Cells_Cultured_fibroblasts:GTEx/v8/Skin_Not_Sun_Exposed_Suprapubic:GTEx/v8/Skin_Sun_Exposed_Lower_leg:GTEx/v8/Small_Intestine_Terminal_Ileum:GTEx/v8/Spleen:GTEx/v8/Stomach:GTEx/v8/Testis:GTEx/v8/Thyroid:GTEx/v8/Uterus	NA	Promoter_anchored_loops:Left_Ventricle:Liver:IMR90:Mesenchymal_Stem_Cell:Mesendoderm:Neural_Progenitor_Cell:Trophoblast-like_Cell:hESC	8.61007e-06	rs11615022	8
ENSG00000111077	23371	TENC1	12	53440753	53458156	1	protein_coding	Yes	Yes	Yes	0.000160117	0.0449854	23	19.57	96	1.55387e-61	0	EyeGEx:eQTLcatalogue/Alasoo_2018_ge_macrophage_Salmonella:eQTLcatalogue/BrainSeq_ge_brain:eQTLcatalogue/Nedelec_2016_ge_macrophage_Salmonella:eQTLcatalogue/TwinsUK_ge_blood:eQTLcatalogue/TwinsUK_ge_fat:eQTLcatalogue/TwinsUK_ge_skin:PsychENCODE_eQTLs:eQTLGen_cis_eQTLs:BIOSQTL/BIOS_eQTL_geneLevel:xQTLServer_eQTLs:CMC_SVA_cis:CMC_NoSVA_cis:BRAINEAC/CRBL:BRAINEAC/OCTX:BRAINEAC/PUTM:BRAINEAC/THAL:BRAINEAC/WHMT:GTEx/v8/Adipose_Subcutaneous:GTEx/v8/Adipose_Visceral_Omentum:GTEx/v8/Whole_Blood:GTEx/v8/Artery_Aorta:GTEx/v8/Artery_Coronary:GTEx/v8/Artery_Tibial:GTEx/v8/Brain_Amygdala:GTEx/v8/Brain_Anterior_cingulate_cortex_BA24:GTEx/v8/Brain_Caudate_basal_ganglia:GTEx/v8/Brain_Cerebellar_Hemisphere:GTEx/v8/Brain_Cerebellum:GTEx/v8/Brain_Cortex:GTEx/v8/Brain_Frontal_Cortex_BA9:GTEx/v8/Brain_Hippocampus:GTEx/v8/Brain_Hypothalamus:GTEx/v8/Brain_Nucleus_accumbens_basal_ganglia:GTEx/v8/Brain_Putamen_basal_ganglia:GTEx/v8/Brain_Spinal_cord_cervical_c-1:GTEx/v8/Brain_Substantia_nigra:GTEx/v8/Breast_Mammary_Tissue:GTEx/v8/Colon_Sigmoid:GTEx/v8/Colon_Transverse:GTEx/v8/Esophagus_Gastroesophageal_Junction:GTEx/v8/Esophagus_Mucosa:GTEx/v8/Esophagus_Muscularis:GTEx/v8/Heart_Atrial_Appendage:GTEx/v8/Heart_Left_Ventricle:GTEx/v8/Lung:GTEx/v8/Muscle_Skeletal:GTEx/v8/Nerve_Tibial:GTEx/v8/Pituitary:GTEx/v8/Prostate:GTEx/v8/Cells_Cultured_fibroblasts:GTEx/v8/Skin_Not_Sun_Exposed_Suprapubic:GTEx/v8/Skin_Sun_Exposed_Lower_leg:GTEx/v8/Small_Intestine_Terminal_Ileum:GTEx/v8/Stomach:GTEx/v8/Testis:GTEx/v8/Thyroid	NA	Promoter_anchored_loops:EP_correlation_cell_type_oneway:Adult_Cortex:IMR90:Mesenchymal_Stem_Cell	8.61007e-06	rs11615022	8
ENSG00000167778	84926	SPRYD3	12	53458388	53473204	-1	protein_coding	Yes	Yes	Yes	0.946942	0.250609	10	11.57	43	2.247e-60	0	eQTLcatalogue/Fairfax_2012_B-cell_CD19:eQTLcatalogue/Fairfax_2014_IFN24:eQTLcatalogue/Fairfax_2014_LPS24:eQTLcatalogue/Fairfax_2014_LPS2:eQTLcatalogue/Fairfax_2014_naive:eQTLcatalogue/HipSci_ge_iPSC:eQTLcatalogue/Quach_2016_ge_monocyte_Pam3CSK4:PsychENCODE_eQTLs:eQTLGen_cis_eQTLs:BIOSQTL/BIOS_eQTL_geneLevel:CMC_SVA_cis:CMC_NoSVA_cis:GTEx/v8/Whole_Blood:GTEx/v8/Artery_Tibial:GTEx/v8/Brain_Anterior_cingulate_cortex_BA24:GTEx/v8/Colon_Sigmoid:GTEx/v8/Colon_Transverse:GTEx/v8/Lung:GTEx/v8/Nerve_Tibial:GTEx/v8/Cells_Cultured_fibroblasts:GTEx/v8/Skin_Not_Sun_Exposed_Suprapubic:GTEx/v8/Skin_Sun_Exposed_Lower_leg:GTEx/v8/Testis	NA	Promoter_anchored_loops:Adult_Cortex:Fetal_Cortex:IMR90:Mesenchymal_Stem_Cell	5.84853e-05	rs11615022	8
ENSG00000167779	3489	IGFBP6	12	53491220	53496129	1	protein_coding	Yes	Yes	Yes	0.0923313	-0.576498	2	2.335	3	6.9686e-10	6.58892e-06	eQTLGen_cis_eQTLs	NA	EP_links_oneway:Promoter_anchored_loops:Adult_Cortex:Fetal_Cortex:IMR90:Mesenchymal_Stem_Cell	8.99642e-05	rs11615022	8
ENSG00000167780	8435	SOAT2	12	53497302	53518322	1	protein_coding	Yes	Yes	Yes	9.10117e-18	0.14942	2	2.335	105	6.6658e-36	0	eQTLcatalogue/Kasela_2017_T-cell_CD4:eQTLGen_cis_eQTLs:BIOSQTL/BIOS_eQTL_geneLevel:GTEx/v8/Adipose_Subcutaneous:GTEx/v8/Adipose_Visceral_Omentum:GTEx/v8/Whole_Blood:GTEx/v8/Artery_Aorta:GTEx/v8/Artery_Tibial:GTEx/v8/Breast_Mammary_Tissue:GTEx/v8/Colon_Transverse:GTEx/v8/Esophagus_Gastroesophageal_Junction:GTEx/v8/Esophagus_Muscularis:GTEx/v8/Lung:GTEx/v8/Nerve_Tibial:GTEx/v8/Pituitary:GTEx/v8/Spleen:GTEx/v8/Testis:GTEx/v8/Thyroid	NA	Promoter_anchored_loops:Adult_Cortex:Fetal_Cortex:IMR90:Mesenchymal_Stem_Cell	8.61007e-06	rs11615022	8
ENSG00000139631	51380	CSAD	12	53551447	53575135	-1	protein_coding	Yes	Yes	Yes	2.47968e-06	-0.264401	1	3.169	12	1.4068e-11	0	EyeGEx:eQTLGen_cis_eQTLs:GTEx/v8/Artery_Tibial:GTEx/v8/Colon_Transverse:GTEx/v8/Nerve_Tibial:GTEx/v8/Skin_Not_Sun_Exposed_Suprapubic	NA	Promoter_anchored_loops:EP_correlation_cell_type_oneway:IMR90:Mesenchymal_Stem_Cell	9.02898e-05	rs11615022	8
ENSG00000139651	283337	ZNF740	12	53574484	53584596	1	protein_coding	Yes	Yes	Yes	0.653748	0.0965516	1	3.169	8	1.18756e-07	2.89774e-29	eQTLGen_cis_eQTLs:BIOSQTL/BIOS_eQTL_geneLevel:GTEx/v8/Thyroid	NA	Promoter_anchored_loops:IMR90:Mesenchymal_Stem_Cell	9.02898e-05	rs11615022	8
ENSG00000139626	3695	ITGB7	12	53585102	53601091	-1	protein_coding	Yes	Yes	Yes	0.00265424	0.196891	1	3.169	185	2.0661e-110	0	eQTLcatalogue/BLUEPRINT_ge_T-cell:eQTLcatalogue/CEDAR_T-cell_CD4:eQTLcatalogue/Lepik_2017_ge_blood:eQTLGen_cis_eQTLs:BIOSQTL/BIOS_eQTL_geneLevel	NA	Promoter_anchored_loops	8.61007e-06	rs11615022	8
ENSG00000185591	6667	SP1	12	53773960	53810230	1	protein_coding	Yes	Yes	Yes	0.997637	-0.428432	1	2.592	6	1.1144e-94	0	EyeGEx:eQTLcatalogue/Fairfax_2014_IFN24:eQTLcatalogue/Fairfax_2014_LPS24:eQTLcatalogue/Fairfax_2014_naive:eQTLcatalogue/TwinsUK_ge_fat:eQTLGen_cis_eQTLs:BIOSQTL/BIOS_eQTL_geneLevel:GTEx/v8/Adipose_Subcutaneous:GTEx/v8/Adipose_Visceral_Omentum:GTEx/v8/Adrenal_Gland:GTEx/v8/Whole_Blood:GTEx/v8/Artery_Aorta:GTEx/v8/Artery_Coronary:GTEx/v8/Artery_Tibial:GTEx/v8/Brain_Cerebellum:GTEx/v8/Breast_Mammary_Tissue:GTEx/v8/Colon_Sigmoid:GTEx/v8/Colon_Transverse:GTEx/v8/Esophagus_Gastroesophageal_Junction:GTEx/v8/Esophagus_Mucosa:GTEx/v8/Esophagus_Muscularis:GTEx/v8/Heart_Atrial_Appendage:GTEx/v8/Heart_Left_Ventricle:GTEx/v8/Lung:GTEx/v8/Muscle_Skeletal:GTEx/v8/Nerve_Tibial:GTEx/v8/Cells_Cultured_fibroblasts:GTEx/v8/Skin_Not_Sun_Exposed_Suprapubic:GTEx/v8/Skin_Sun_Exposed_Lower_leg:GTEx/v8/Spleen:GTEx/v8/Stomach:GTEx/v8/Testis:GTEx/v8/Thyroid:GTEx/v8/Vagina	NA	Promoter_anchored_loops:Adult_Cortex:Fetal_Cortex	9.8201e-05	rs11615022	8
ENSG00000139546	6895	TARBP2	12	53894705	53900215	1	protein_coding	Yes	Yes	Yes	0.446804	-0.674008	1	9.228	6	6.95613e-11	0	EyeGEx:eQTLcatalogue/BLUEPRINT_ge_neutrophil:eQTLGen_cis_eQTLs:BIOSQTL/BIOS_eQTL_geneLevel:GTEx/v8/Esophagus_Gastroesophageal_Junction:GTEx/v8/Prostate:GTEx/v8/Thyroid	NA	Adult_Cortex:IMR90:Mesenchymal_Stem_Cell	5.46128e-05	rs11615022	8
ENSG00000139574	8620	NPFF	12	53900474	53901422	-1	protein_coding	Yes	Yes	Yes	0.000253702	-0.297821	1	9.228	6	5.32072e-06	0.0066918	GTEx/v8/Artery_Tibial	NA	IMR90:Mesenchymal_Stem_Cell	9.57109e-05	rs11615022	8
ENSG00000136448	4836	NMT1	17	43128978	43186384	1	protein_coding	Yes	Yes	Yes	0.998501	0.0324477	1	0.264	2115	7.0064e-18	0	EyeGEx:eQTLcatalogue/BLUEPRINT_ge_T-cell:eQTLcatalogue/TwinsUK_ge_fat:eQTLGen_cis_eQTLs:BIOSQTL/BIOS_eQTL_geneLevel:CMC_SVA_cis:GTEx/v8/Adipose_Subcutaneous:GTEx/v8/Adipose_Visceral_Omentum:GTEx/v8/Artery_Aorta:GTEx/v8/Artery_Tibial:GTEx/v8/Brain_Cerebellar_Hemisphere:GTEx/v8/Brain_Cerebellum:GTEx/v8/Brain_Putamen_basal_ganglia:GTEx/v8/Brain_Spinal_cord_cervical_c-1:GTEx/v8/Breast_Mammary_Tissue:GTEx/v8/Colon_Sigmoid:GTEx/v8/Colon_Transverse:GTEx/v8/Esophagus_Gastroesophageal_Junction:GTEx/v8/Esophagus_Muscularis:GTEx/v8/Heart_Left_Ventricle:GTEx/v8/Lung:GTEx/v8/Nerve_Tibial:GTEx/v8/Pancreas:GTEx/v8/Prostate:GTEx/v8/Cells_Cultured_fibroblasts:GTEx/v8/Skin_Not_Sun_Exposed_Suprapubic:GTEx/v8/Skin_Sun_Exposed_Lower_leg:GTEx/v8/Small_Intestine_Terminal_Ileum:GTEx/v8/Stomach:GTEx/v8/Thyroid	NA	Promoter_anchored_loops	7.58857e-07	rs113271363	9
ENSG00000161714	113026	PLCD3	17	43186335	43210721	-1	protein_coding	Yes	Yes	Yes	0.000143297	NA	4	7.658	25	2.73787e-18	1.09625e-26	eQTLcatalogue/HipSci_ge_iPSC:eQTLcatalogue/TwinsUK_ge_fat:eQTLcatalogue/TwinsUK_ge_skin:BIOSQTL/BIOS_eQTL_geneLevel:CMC_SVA_cis:GTEx/v8/Adipose_Subcutaneous:GTEx/v8/Adipose_Visceral_Omentum:GTEx/v8/Artery_Aorta:GTEx/v8/Artery_Tibial:GTEx/v8/Breast_Mammary_Tissue:GTEx/v8/Colon_Sigmoid:GTEx/v8/Esophagus_Muscularis:GTEx/v8/Lung:GTEx/v8/Muscle_Skeletal:GTEx/v8/Nerve_Tibial:GTEx/v8/Cells_Cultured_fibroblasts:GTEx/v8/Skin_Not_Sun_Exposed_Suprapubic:GTEx/v8/Skin_Sun_Exposed_Lower_leg:GTEx/v8/Thyroid	NA	Promoter_anchored_loops:Mesenchymal_Stem_Cell	5.29808e-05	rs113271363	9
ENSG00000181513	79777	ACBD4	17	43209967	43221548	1	protein_coding	Yes	Yes	Yes	1.82643e-05	-0.326407	3	7.658	2460	1.36691e-57	0	EyeGEx:eQTLcatalogue/BLUEPRINT_ge_T-cell:PsychENCODE_eQTLs:DICE/T_CD4_TFH:eQTLGen_cis_eQTLs:BIOSQTL/BIOS_eQTL_geneLevel:xQTLServer_eQTLs:CMC_SVA_cis:GTEx/v8/Adipose_Subcutaneous:GTEx/v8/Adipose_Visceral_Omentum:GTEx/v8/Artery_Aorta:GTEx/v8/Artery_Tibial:GTEx/v8/Brain_Caudate_basal_ganglia:GTEx/v8/Brain_Cerebellar_Hemisphere:GTEx/v8/Brain_Cerebellum:GTEx/v8/Brain_Cortex:GTEx/v8/Brain_Hippocampus:GTEx/v8/Brain_Hypothalamus:GTEx/v8/Brain_Nucleus_accumbens_basal_ganglia:GTEx/v8/Brain_Spinal_cord_cervical_c-1:GTEx/v8/Breast_Mammary_Tissue:GTEx/v8/Colon_Sigmoid:GTEx/v8/Colon_Transverse:GTEx/v8/Esophagus_Gastroesophageal_Junction:GTEx/v8/Esophagus_Mucosa:GTEx/v8/Esophagus_Muscularis:GTEx/v8/Heart_Atrial_Appendage:GTEx/v8/Heart_Left_Ventricle:GTEx/v8/Lung:GTEx/v8/Nerve_Tibial:GTEx/v8/Ovary:GTEx/v8/Pancreas:GTEx/v8/Pituitary:GTEx/v8/Prostate:GTEx/v8/Skin_Not_Sun_Exposed_Suprapubic:GTEx/v8/Skin_Sun_Exposed_Lower_leg:GTEx/v8/Stomach:GTEx/v8/Testis:GTEx/v8/Thyroid	NA	Promoter_anchored_loops:Mesenchymal_Stem_Cell	7.58857e-07	rs113271363	9
ENSG00000184922	752	FMNL1	17	43298811	43324687	1	protein_coding	Yes	Yes	Yes	0.999687	NA	5	11.71	2926	1.02394e-24	7.89257e-19	eQTLcatalogue/GENCORD_ge_LCL:eQTLGen_cis_eQTLs:CMC_SVA_cis:BRAINEAC/CRBL:GTEx/v8/Artery_Aorta:GTEx/v8/Brain_Cerebellar_Hemisphere:GTEx/v8/Brain_Cerebellum:GTEx/v8/Thyroid	NA	EP_links_oneway:Promoter_anchored_loops:EP_correlation_cell_type_oneway:Adult_Cortex:Fetal_Cortex:GM12878:IMR90:Mesenchymal_Stem_Cell	7.58857e-07	rs113271363	9
ENSG00000184361	124783	SPATA32	17	43331760	43339479	-1	protein_coding	Yes	Yes	Yes	2.95265e-05	-0.414756	1	1.901	296	1.01526e-101	0	eQTLcatalogue/BLUEPRINT_ge_neutrophil:eQTLcatalogue/GEUVADIS_ge_LCL:DICE/T_CD4_TH2:DICE/T_CD4_naive_TREG:eQTLGen_cis_eQTLs:BIOSQTL/BIOS_eQTL_geneLevel:GTEx/v8/Whole_Blood:GTEx/v8/Lung:GTEx/v8/Skin_Sun_Exposed_Lower_leg:GTEx/v8/Spleen:GTEx/v8/Thyroid	NA	Promoter_anchored_loops:Adult_Cortex:Fetal_Cortex:Left_Ventricle:Liver:Spleen:GM12878:IMR90:Mesenchymal_Stem_Cell:Mesendoderm:Trophoblast-like_Cell:hESC	1.11852e-05	rs113271363	9
ENSG00000159314	201176	ARHGAP27	17	43471275	43511787	-1	protein_coding	Yes	Yes	Yes	0.00125584	-0.761628	157	18.95	4407	3.2717e-310	0	EyeGEx:eQTLcatalogue/Alasoo_2018_ge_macrophage_IFNg_Salmonella:eQTLcatalogue/CEDAR_ileum:eQTLcatalogue/CEDAR_monocyte_CD14:eQTLcatalogue/CEDAR_neutrophil_CD15:eQTLcatalogue/CEDAR_rectum:eQTLcatalogue/CEDAR_transverse_colon:eQTLcatalogue/Fairfax_2014_IFN24:eQTLcatalogue/Fairfax_2014_LPS24:eQTLcatalogue/Fairfax_2014_LPS2:eQTLcatalogue/Fairfax_2014_naive:eQTLcatalogue/GENCORD_ge_fibroblast:eQTLcatalogue/GENCORD_ge_LCL:eQTLcatalogue/GEUVADIS_ge_LCL:eQTLcatalogue/HipSci_ge_iPSC:eQTLcatalogue/Naranbhai_2015_neutrophil_CD16:eQTLcatalogue/Quach_2016_ge_monocyte_IAV:eQTLcatalogue/Quach_2016_ge_monocyte_naive:eQTLcatalogue/Quach_2016_ge_monocyte_Pam3CSK4:eQTLcatalogue/TwinsUK_ge_LCL:eQTLcatalogue/TwinsUK_ge_skin:eQTLGen_cis_eQTLs:BIOSQTL/BIOS_eQTL_geneLevel:CMC_SVA_cis:CMC_NoSVA_cis:GTEx/v8/Adipose_Visceral_Omentum:GTEx/v8/Cells_EBV-transformed_lymphocytes:GTEx/v8/Artery_Aorta:GTEx/v8/Artery_Tibial:GTEx/v8/Brain_Anterior_cingulate_cortex_BA24:GTEx/v8/Brain_Caudate_basal_ganglia:GTEx/v8/Brain_Cerebellar_Hemisphere:GTEx/v8/Brain_Cerebellum:GTEx/v8/Brain_Cortex:GTEx/v8/Brain_Nucleus_accumbens_basal_ganglia:GTEx/v8/Brain_Putamen_basal_ganglia:GTEx/v8/Esophagus_Mucosa:GTEx/v8/Heart_Atrial_Appendage:GTEx/v8/Heart_Left_Ventricle:GTEx/v8/Pancreas:GTEx/v8/Cells_Cultured_fibroblasts:GTEx/v8/Skin_Not_Sun_Exposed_Suprapubic:GTEx/v8/Skin_Sun_Exposed_Lower_leg:GTEx/v8/Stomach:GTEx/v8/Testis:GTEx/v8/Thyroid	NA	Promoter_anchored_loops	7.58857e-07	rs113271363	9
ENSG00000225190	9842	PLEKHM1	17	43513266	43568115	-1	protein_coding	Yes	Yes	Yes	0.840543	-0.663068	191	18.95	4362	2.9238e-83	0	EyeGEx:eQTLcatalogue/Alasoo_2018_ge_macrophage_IFNg_Salmonella:eQTLcatalogue/Alasoo_2018_ge_macrophage_IFNg:eQTLcatalogue/Alasoo_2018_ge_macrophage_naive:eQTLcatalogue/BLUEPRINT_ge_monocyte:eQTLcatalogue/Fairfax_2014_IFN24:eQTLcatalogue/Fairfax_2014_LPS24:eQTLcatalogue/GENCORD_ge_LCL:eQTLcatalogue/HipSci_ge_iPSC:eQTLcatalogue/Kasela_2017_T-cell_CD8:eQTLcatalogue/Lepik_2017_ge_blood:eQTLcatalogue/Nedelec_2016_ge_macrophage_Listeria:eQTLcatalogue/Quach_2016_ge_monocyte_LPS:eQTLcatalogue/TwinsUK_ge_fat:eQTLcatalogue/TwinsUK_ge_LCL:PsychENCODE_eQTLs:eQTLGen_cis_eQTLs:BIOSQTL/BIOS_eQTL_geneLevel:CMC_SVA_cis:BRAINEAC/CRBL:BRAINEAC/HIPP:BRAINEAC/PUTM:BRAINEAC/TCTX:GTEx/v8/Adipose_Subcutaneous:GTEx/v8/Adipose_Visceral_Omentum:GTEx/v8/Adrenal_Gland:GTEx/v8/Whole_Blood:GTEx/v8/Artery_Aorta:GTEx/v8/Artery_Tibial:GTEx/v8/Brain_Amygdala:GTEx/v8/Brain_Anterior_cingulate_cortex_BA24:GTEx/v8/Brain_Caudate_basal_ganglia:GTEx/v8/Brain_Cerebellar_Hemisphere:GTEx/v8/Brain_Cerebellum:GTEx/v8/Brain_Cortex:GTEx/v8/Brain_Frontal_Cortex_BA9:GTEx/v8/Brain_Hypothalamus:GTEx/v8/Brain_Nucleus_accumbens_basal_ganglia:GTEx/v8/Brain_Putamen_basal_ganglia:GTEx/v8/Breast_Mammary_Tissue:GTEx/v8/Colon_Sigmoid:GTEx/v8/Colon_Transverse:GTEx/v8/Esophagus_Mucosa:GTEx/v8/Esophagus_Muscularis:GTEx/v8/Heart_Left_Ventricle:GTEx/v8/Lung:GTEx/v8/Muscle_Skeletal:GTEx/v8/Nerve_Tibial:GTEx/v8/Cells_Cultured_fibroblasts:GTEx/v8/Skin_Not_Sun_Exposed_Suprapubic:GTEx/v8/Skin_Sun_Exposed_Lower_leg:GTEx/v8/Spleen:GTEx/v8/Testis:GTEx/v8/Thyroid	NA	Promoter_anchored_loops	7.58857e-07	rs113271363	9
ENSG00000120088	1394	CRHR1	17	43699267	43913194	1	protein_coding	Yes	Yes	Yes	0.792134	2.03809	1055	19.39	4271	6.96163e-170	0	EyeGEx:PsychENCODE_eQTLs:BIOSQTL/BIOS_eQTL_geneLevel:CMC_SVA_cis:CMC_NoSVA_cis:BRAINEAC/CRBL:BRAINEAC/FCTX:BRAINEAC/HIPP:BRAINEAC/MEDU:BRAINEAC/TCTX:BRAINEAC/WHMT:BRAINEAC/aveALL:GTEx/v8/Adipose_Subcutaneous:GTEx/v8/Adipose_Visceral_Omentum:GTEx/v8/Brain_Caudate_basal_ganglia:GTEx/v8/Brain_Cortex:GTEx/v8/Brain_Hippocampus:GTEx/v8/Brain_Nucleus_accumbens_basal_ganglia:GTEx/v8/Brain_Putamen_basal_ganglia:GTEx/v8/Breast_Mammary_Tissue:GTEx/v8/Colon_Sigmoid:GTEx/v8/Esophagus_Gastroesophageal_Junction:GTEx/v8/Esophagus_Muscularis:GTEx/v8/Muscle_Skeletal:GTEx/v8/Nerve_Tibial:GTEx/v8/Skin_Not_Sun_Exposed_Suprapubic:GTEx/v8/Thyroid	NA	Promoter_anchored_loops:IMR90:Mesenchymal_Stem_Cell:Mesendoderm:hESC	7.58857e-07	rs113271363	9
ENSG00000185294	162540	SPPL2C	17	43922256	43924438	1	protein_coding	Yes	Yes	Yes	2.29525e-05	0.187395	137	23.5	3659	6.65162e-25	5.44181e-19	PsychENCODE_eQTLs:BRAINEAC/CRBL:GTEx/v8/Brain_Cerebellar_Hemisphere:GTEx/v8/Brain_Cerebellum:GTEx/v8/Brain_Cortex:GTEx/v8/Brain_Frontal_Cortex_BA9:GTEx/v8/Testis	NA	Promoter_anchored_loops:EP_correlation_organ_oneway:Aorta:Left_Ventricle:Liver:IMR90:Mesenchymal_Stem_Cell:Mesendoderm:Neural_Progenitor_Cell:Trophoblast-like_Cell:hESC	7.58857e-07	rs113271363	9
ENSG00000186868	4137	MAPT	17	43971748	44105700	1	protein_coding	Yes	Yes	Yes	4.68265e-05	2.01024	912	26.8	4065	0	0	EyeGEx:eQTLcatalogue/TwinsUK_ge_fat:eQTLcatalogue/TwinsUK_ge_skin:PsychENCODE_eQTLs:eQTLGen_cis_eQTLs:xQTLServer_eQTLs:CMC_SVA_cis:CMC_NoSVA_cis:BRAINEAC/CRBL:BRAINEAC/MEDU:BRAINEAC/TCTX:BRAINEAC/THAL:BRAINEAC/WHMT:GTEx/v8/Adipose_Subcutaneous:GTEx/v8/Adipose_Visceral_Omentum:GTEx/v8/Artery_Aorta:GTEx/v8/Artery_Tibial:GTEx/v8/Brain_Caudate_basal_ganglia:GTEx/v8/Brain_Cerebellar_Hemisphere:GTEx/v8/Brain_Cerebellum:GTEx/v8/Colon_Sigmoid:GTEx/v8/Colon_Transverse:GTEx/v8/Esophagus_Gastroesophageal_Junction:GTEx/v8/Esophagus_Mucosa:GTEx/v8/Esophagus_Muscularis:GTEx/v8/Heart_Atrial_Appendage:GTEx/v8/Heart_Left_Ventricle:GTEx/v8/Lung:GTEx/v8/Muscle_Skeletal:GTEx/v8/Nerve_Tibial:GTEx/v8/Pancreas:GTEx/v8/Pituitary:GTEx/v8/Prostate:GTEx/v8/Cells_Cultured_fibroblasts:GTEx/v8/Skin_Not_Sun_Exposed_Suprapubic:GTEx/v8/Skin_Sun_Exposed_Lower_leg:GTEx/v8/Spleen:GTEx/v8/Stomach:GTEx/v8/Testis:GTEx/v8/Thyroid:GTEx/v8/Vagina	NA	Promoter_anchored_loops:EP_correlation_cell_type_oneway:Adult_Cortex:Fetal_Cortex:IMR90:Mesenchymal_Stem_Cell:Mesendoderm:hESC	7.58857e-07	rs113271363	9
ENSG00000256762	246744	STH	17	44076616	44077060	1	protein_coding	Yes	Yes	Yes	0.00444467	0.274193	117	19.15	3232	3.65145e-07	5.29315e-05	PsychENCODE_eQTLs:BRAINEAC/FCTX:BRAINEAC/TCTX:BRAINEAC/aveALL	NA	Promoter_anchored_loops:Adult_Cortex:Aorta:Left_Ventricle:Liver:GM12878:IMR90:Mesenchymal_Stem_Cell:Mesendoderm:Trophoblast-like_Cell:hESC	1.49618e-06	rs113271363	9
ENSG00000120071	284058	KANSL1	17	44107282	44302733	-1	protein_coding	Yes	Yes	Yes	0.999734	0.0589452	1230	26.4	4610	3.27167e-310	0	EyeGEx:eQTLcatalogue/BLUEPRINT_ge_monocyte:eQTLcatalogue/BLUEPRINT_ge_neutrophil:eQTLcatalogue/BLUEPRINT_ge_T-cell:eQTLcatalogue/BrainSeq_ge_brain:eQTLcatalogue/Fairfax_2014_IFN24:eQTLcatalogue/Fairfax_2014_LPS24:eQTLcatalogue/Fairfax_2014_LPS2:eQTLcatalogue/Fairfax_2014_naive:eQTLcatalogue/GENCORD_ge_fibroblast:eQTLcatalogue/GENCORD_ge_LCL:eQTLcatalogue/GENCORD_ge_T-cell:eQTLcatalogue/GEUVADIS_ge_LCL:eQTLcatalogue/HipSci_ge_iPSC:eQTLcatalogue/Lepik_2017_ge_blood:eQTLcatalogue/Quach_2016_ge_monocyte_IAV:eQTLcatalogue/TwinsUK_ge_blood:eQTLcatalogue/TwinsUK_ge_fat:eQTLcatalogue/TwinsUK_ge_LCL:eQTLcatalogue/TwinsUK_ge_skin:PsychENCODE_eQTLs:DICE/B_cell_naive:DICE/T_CD4_naive_activated:DICE/T_CD8_naive:DICE/T_CD8_naive_activated:DICE/Monocyte_classical:DICE/NK:DICE/T_CD4_TFH:DICE/T_CD4_TH17:DICE/T_CD4_TH1_17:DICE/T_CD4_TH2:DICE/T_CD4_memory_TREG:DICE/T_CD4_naive_TREG:eQTLGen_cis_eQTLs:BIOSQTL/BIOS_eQTL_geneLevel:xQTLServer_eQTLs:CMC_SVA_cis:CMC_NoSVA_cis:BRAINEAC/CRBL:BRAINEAC/FCTX:BRAINEAC/HIPP:BRAINEAC/MEDU:BRAINEAC/OCTX:BRAINEAC/PUTM:BRAINEAC/SNIG:BRAINEAC/TCTX:BRAINEAC/THAL:BRAINEAC/WHMT:BRAINEAC/aveALL:GTEx/v8/Adipose_Subcutaneous:GTEx/v8/Adipose_Visceral_Omentum:GTEx/v8/Adrenal_Gland:GTEx/v8/Cells_EBV-transformed_lymphocytes:GTEx/v8/Whole_Blood:GTEx/v8/Artery_Aorta:GTEx/v8/Artery_Coronary:GTEx/v8/Artery_Tibial:GTEx/v8/Brain_Amygdala:GTEx/v8/Brain_Anterior_cingulate_cortex_BA24:GTEx/v8/Brain_Caudate_basal_ganglia:GTEx/v8/Brain_Cerebellar_Hemisphere:GTEx/v8/Brain_Cerebellum:GTEx/v8/Brain_Cortex:GTEx/v8/Brain_Frontal_Cortex_BA9:GTEx/v8/Brain_Hippocampus:GTEx/v8/Brain_Hypothalamus:GTEx/v8/Brain_Nucleus_accumbens_basal_ganglia:GTEx/v8/Brain_Putamen_basal_ganglia:GTEx/v8/Brain_Spinal_cord_cervical_c-1:GTEx/v8/Brain_Substantia_nigra:GTEx/v8/Breast_Mammary_Tissue:GTEx/v8/Colon_Sigmoid:GTEx/v8/Colon_Transverse:GTEx/v8/Esophagus_Gastroesophageal_Junction:GTEx/v8/Esophagus_Mucosa:GTEx/v8/Esophagus_Muscularis:GTEx/v8/Heart_Atrial_Appendage:GTEx/v8/Heart_Left_Ventricle:GTEx/v8/Liver:GTEx/v8/Lung:GTEx/v8/Muscle_Skeletal:GTEx/v8/Nerve_Tibial:GTEx/v8/Ovary:GTEx/v8/Pancreas:GTEx/v8/Pituitary:GTEx/v8/Prostate:GTEx/v8/Minor_Salivary_Gland:GTEx/v8/Cells_Cultured_fibroblasts:GTEx/v8/Skin_Not_Sun_Exposed_Suprapubic:GTEx/v8/Skin_Sun_Exposed_Lower_leg:GTEx/v8/Small_Intestine_Terminal_Ileum:GTEx/v8/Spleen:GTEx/v8/Stomach:GTEx/v8/Testis:GTEx/v8/Thyroid:GTEx/v8/Uterus:GTEx/v8/Vagina	NA	Promoter_anchored_loops:GM12878:Mesenchymal_Stem_Cell	7.58857e-07	rs113271363	9
ENSG00000228696	100506084	ARL17B	17	44352150	44439130	-1	protein_coding	Yes	Yes	Yes	NA	-0.428243	340	16.76	4573	0	0	EyeGEx:eQTLcatalogue/BLUEPRINT_ge_monocyte:eQTLcatalogue/BLUEPRINT_ge_neutrophil:eQTLcatalogue/BLUEPRINT_ge_T-cell:eQTLcatalogue/BrainSeq_ge_brain:eQTLcatalogue/CEDAR_B-cell_CD19:eQTLcatalogue/CEDAR_ileum:eQTLcatalogue/CEDAR_neutrophil_CD15:eQTLcatalogue/CEDAR_rectum:eQTLcatalogue/CEDAR_T-cell_CD4:eQTLcatalogue/CEDAR_T-cell_CD8:eQTLcatalogue/CEDAR_transverse_colon:eQTLcatalogue/Fairfax_2012_B-cell_CD19:eQTLcatalogue/Fairfax_2014_IFN24:eQTLcatalogue/Fairfax_2014_LPS24:eQTLcatalogue/Fairfax_2014_naive:eQTLcatalogue/GENCORD_ge_LCL:eQTLcatalogue/GENCORD_ge_T-cell:eQTLcatalogue/GEUVADIS_ge_LCL:eQTLcatalogue/HipSci_ge_iPSC:eQTLcatalogue/Kasela_2017_T-cell_CD4:eQTLcatalogue/Kasela_2017_T-cell_CD8:eQTLcatalogue/Naranbhai_2015_neutrophil_CD16:eQTLcatalogue/Schwartzentruber_2018_ge_sensory_neuron:eQTLcatalogue/TwinsUK_ge_LCL:eQTLcatalogue/TwinsUK_ge_skin:eQTLcatalogue/van_de_Bunt_2015_ge_pancreatic_islet:PsychENCODE_eQTLs:DICE/B_cell_naive:DICE/T_CD4_naive:DICE/T_CD8_naive:DICE/T_CD8_naive_activated:DICE/Monocyte_classical:DICE/Monocyte_non_classical:DICE/T_CD4_TH1:DICE/T_CD4_TH17:DICE/T_CD4_TH1_17:DICE/T_CD4_TH2:DICE/T_CD4_memory_TREG:DICE/T_CD4_naive_TREG:eQTLGen_cis_eQTLs:BIOSQTL/BIOS_eQTL_geneLevel:xQTLServer_eQTLs:CMC_SVA_cis:CMC_NoSVA_cis:BRAINEAC/CRBL:BRAINEAC/SNIG:BRAINEAC/THAL:BRAINEAC/WHMT:GTEx/v8/Adipose_Subcutaneous:GTEx/v8/Adipose_Visceral_Omentum:GTEx/v8/Adrenal_Gland:GTEx/v8/Cells_EBV-transformed_lymphocytes:GTEx/v8/Whole_Blood:GTEx/v8/Artery_Aorta:GTEx/v8/Artery_Coronary:GTEx/v8/Artery_Tibial:GTEx/v8/Brain_Amygdala:GTEx/v8/Brain_Anterior_cingulate_cortex_BA24:GTEx/v8/Brain_Caudate_basal_ganglia:GTEx/v8/Brain_Cerebellar_Hemisphere:GTEx/v8/Brain_Cerebellum:GTEx/v8/Brain_Cortex:GTEx/v8/Brain_Frontal_Cortex_BA9:GTEx/v8/Brain_Hippocampus:GTEx/v8/Brain_Hypothalamus:GTEx/v8/Brain_Nucleus_accumbens_basal_ganglia:GTEx/v8/Brain_Putamen_basal_ganglia:GTEx/v8/Brain_Spinal_cord_cervical_c-1:GTEx/v8/Brain_Substantia_nigra:GTEx/v8/Breast_Mammary_Tissue:GTEx/v8/Colon_Sigmoid:GTEx/v8/Colon_Transverse:GTEx/v8/Esophagus_Gastroesophageal_Junction:GTEx/v8/Esophagus_Mucosa:GTEx/v8/Esophagus_Muscularis:GTEx/v8/Heart_Atrial_Appendage:GTEx/v8/Heart_Left_Ventricle:GTEx/v8/Liver:GTEx/v8/Lung:GTEx/v8/Muscle_Skeletal:GTEx/v8/Nerve_Tibial:GTEx/v8/Ovary:GTEx/v8/Pancreas:GTEx/v8/Pituitary:GTEx/v8/Prostate:GTEx/v8/Minor_Salivary_Gland:GTEx/v8/Cells_Cultured_fibroblasts:GTEx/v8/Skin_Not_Sun_Exposed_Suprapubic:GTEx/v8/Skin_Sun_Exposed_Lower_leg:GTEx/v8/Small_Intestine_Terminal_Ileum:GTEx/v8/Spleen:GTEx/v8/Stomach:GTEx/v8/Testis:GTEx/v8/Thyroid:GTEx/v8/Uterus:GTEx/v8/Vagina	NA	Promoter_anchored_loops	7.58857e-07	rs113271363	9
ENSG00000176681	9884	LRRC37A	17	44370099	44415160	1	protein_coding	Yes	Yes	Yes	0.890487	NA	99	16.76	4647	3.27167e-310	0	EyeGEx:eQTLcatalogue/BLUEPRINT_ge_monocyte:eQTLcatalogue/BLUEPRINT_ge_neutrophil:eQTLcatalogue/BLUEPRINT_ge_T-cell:eQTLcatalogue/BrainSeq_ge_brain:eQTLcatalogue/CEDAR_neutrophil_CD15:eQTLcatalogue/Fairfax_2012_B-cell_CD19:eQTLcatalogue/GENCORD_ge_LCL:eQTLcatalogue/GENCORD_ge_T-cell:eQTLcatalogue/GEUVADIS_ge_LCL:eQTLcatalogue/Kasela_2017_T-cell_CD4:eQTLcatalogue/Quach_2016_ge_monocyte_LPS:eQTLcatalogue/Quach_2016_ge_monocyte_naive:eQTLcatalogue/Quach_2016_ge_monocyte_Pam3CSK4:eQTLcatalogue/Quach_2016_ge_monocyte_R848:eQTLcatalogue/Schwartzentruber_2018_ge_sensory_neuron:eQTLcatalogue/TwinsUK_ge_blood:eQTLcatalogue/TwinsUK_ge_LCL:eQTLcatalogue/TwinsUK_ge_skin:eQTLcatalogue/van_de_Bunt_2015_ge_pancreatic_islet:PsychENCODE_eQTLs:DICE/B_cell_naive:DICE/T_CD4_naive:DICE/T_CD4_naive_activated:DICE/T_CD8_naive:DICE/T_CD8_naive_activated:DICE/Monocyte_classical:DICE/Monocyte_non_classical:DICE/NK:DICE/T_CD4_TFH:DICE/T_CD4_TH1:DICE/T_CD4_TH17:DICE/T_CD4_TH1_17:DICE/T_CD4_TH2:DICE/T_CD4_memory_TREG:DICE/T_CD4_naive_TREG:eQTLGen_cis_eQTLs:BIOSQTL/BIOS_eQTL_geneLevel:CMC_SVA_cis:CMC_SVA_trans:CMC_NoSVA_cis:CMC_NoSVA_trans:BRAINEAC/HIPP:GTEx/v8/Adipose_Subcutaneous:GTEx/v8/Adipose_Visceral_Omentum:GTEx/v8/Adrenal_Gland:GTEx/v8/Cells_EBV-transformed_lymphocytes:GTEx/v8/Whole_Blood:GTEx/v8/Artery_Aorta:GTEx/v8/Artery_Coronary:GTEx/v8/Artery_Tibial:GTEx/v8/Brain_Amygdala:GTEx/v8/Brain_Anterior_cingulate_cortex_BA24:GTEx/v8/Brain_Caudate_basal_ganglia:GTEx/v8/Brain_Cerebellar_Hemisphere:GTEx/v8/Brain_Cerebellum:GTEx/v8/Brain_Cortex:GTEx/v8/Brain_Frontal_Cortex_BA9:GTEx/v8/Brain_Hippocampus:GTEx/v8/Brain_Hypothalamus:GTEx/v8/Brain_Nucleus_accumbens_basal_ganglia:GTEx/v8/Brain_Putamen_basal_ganglia:GTEx/v8/Brain_Spinal_cord_cervical_c-1:GTEx/v8/Brain_Substantia_nigra:GTEx/v8/Breast_Mammary_Tissue:GTEx/v8/Colon_Sigmoid:GTEx/v8/Colon_Transverse:GTEx/v8/Esophagus_Gastroesophageal_Junction:GTEx/v8/Esophagus_Mucosa:GTEx/v8/Esophagus_Muscularis:GTEx/v8/Heart_Atrial_Appendage:GTEx/v8/Heart_Left_Ventricle:GTEx/v8/Kidney_Cortex:GTEx/v8/Liver:GTEx/v8/Lung:GTEx/v8/Muscle_Skeletal:GTEx/v8/Nerve_Tibial:GTEx/v8/Ovary:GTEx/v8/Pancreas:GTEx/v8/Pituitary:GTEx/v8/Prostate:GTEx/v8/Minor_Salivary_Gland:GTEx/v8/Cells_Cultured_fibroblasts:GTEx/v8/Skin_Not_Sun_Exposed_Suprapubic:GTEx/v8/Skin_Sun_Exposed_Lower_leg:GTEx/v8/Small_Intestine_Terminal_Ileum:GTEx/v8/Spleen:GTEx/v8/Stomach:GTEx/v8/Testis:GTEx/v8/Thyroid:GTEx/v8/Uterus:GTEx/v8/Vagina	NA	EP_links_oneway:Promoter_anchored_loops:GM12878:Mesenchymal_Stem_Cell:Mesendoderm	7.58857e-07	rs113271363	9
ENSG00000238083	474170	LRRC37A2	17	44588877	44633016	1	protein_coding	Yes	Yes	Yes	NA	NA	31	19.03	4619	0	0	EyeGEx:eQTLcatalogue/Alasoo_2018_ge_macrophage_IFNg:eQTLcatalogue/Alasoo_2018_ge_macrophage_naive:eQTLcatalogue/BLUEPRINT_ge_monocyte:eQTLcatalogue/BLUEPRINT_ge_neutrophil:eQTLcatalogue/BLUEPRINT_ge_T-cell:eQTLcatalogue/BrainSeq_ge_brain:eQTLcatalogue/GENCORD_ge_fibroblast:eQTLcatalogue/GENCORD_ge_LCL:eQTLcatalogue/GENCORD_ge_T-cell:eQTLcatalogue/GEUVADIS_ge_LCL:eQTLcatalogue/HipSci_ge_iPSC:eQTLcatalogue/Lepik_2017_ge_blood:eQTLcatalogue/Nedelec_2016_ge_macrophage_Listeria:eQTLcatalogue/Quach_2016_ge_monocyte_IAV:eQTLcatalogue/Quach_2016_ge_monocyte_LPS:eQTLcatalogue/Quach_2016_ge_monocyte_naive:eQTLcatalogue/Quach_2016_ge_monocyte_Pam3CSK4:eQTLcatalogue/Quach_2016_ge_monocyte_R848:eQTLcatalogue/Schwartzentruber_2018_ge_sensory_neuron:eQTLcatalogue/TwinsUK_ge_blood:eQTLcatalogue/TwinsUK_ge_fat:eQTLcatalogue/TwinsUK_ge_LCL:eQTLcatalogue/TwinsUK_ge_skin:eQTLcatalogue/van_de_Bunt_2015_ge_pancreatic_islet:PsychENCODE_eQTLs:DICE/B_cell_naive:DICE/T_CD4_naive:DICE/T_CD8_naive:DICE/T_CD8_naive_activated:DICE/Monocyte_classical:DICE/Monocyte_non_classical:DICE/NK:DICE/T_CD4_TFH:DICE/T_CD4_TH1:DICE/T_CD4_TH17:DICE/T_CD4_TH1_17:DICE/T_CD4_TH2:DICE/T_CD4_memory_TREG:DICE/T_CD4_naive_TREG:eQTLGen_cis_eQTLs:BIOSQTL/BIOS_eQTL_geneLevel:xQTLServer_eQTLs:CMC_SVA_cis:CMC_SVA_trans:CMC_NoSVA_cis:CMC_NoSVA_trans:BRAINEAC/CRBL:BRAINEAC/FCTX:BRAINEAC/HIPP:BRAINEAC/MEDU:BRAINEAC/OCTX:BRAINEAC/PUTM:BRAINEAC/SNIG:BRAINEAC/TCTX:BRAINEAC/THAL:BRAINEAC/WHMT:BRAINEAC/aveALL:GTEx/v8/Adipose_Subcutaneous:GTEx/v8/Adipose_Visceral_Omentum:GTEx/v8/Adrenal_Gland:GTEx/v8/Cells_EBV-transformed_lymphocytes:GTEx/v8/Whole_Blood:GTEx/v8/Artery_Aorta:GTEx/v8/Artery_Coronary:GTEx/v8/Artery_Tibial:GTEx/v8/Brain_Amygdala:GTEx/v8/Brain_Anterior_cingulate_cortex_BA24:GTEx/v8/Brain_Caudate_basal_ganglia:GTEx/v8/Brain_Cerebellar_Hemisphere:GTEx/v8/Brain_Cerebellum:GTEx/v8/Brain_Cortex:GTEx/v8/Brain_Frontal_Cortex_BA9:GTEx/v8/Brain_Hippocampus:GTEx/v8/Brain_Hypothalamus:GTEx/v8/Brain_Nucleus_accumbens_basal_ganglia:GTEx/v8/Brain_Putamen_basal_ganglia:GTEx/v8/Brain_Spinal_cord_cervical_c-1:GTEx/v8/Brain_Substantia_nigra:GTEx/v8/Breast_Mammary_Tissue:GTEx/v8/Colon_Sigmoid:GTEx/v8/Colon_Transverse:GTEx/v8/Esophagus_Gastroesophageal_Junction:GTEx/v8/Esophagus_Mucosa:GTEx/v8/Esophagus_Muscularis:GTEx/v8/Heart_Atrial_Appendage:GTEx/v8/Heart_Left_Ventricle:GTEx/v8/Kidney_Cortex:GTEx/v8/Liver:GTEx/v8/Lung:GTEx/v8/Muscle_Skeletal:GTEx/v8/Nerve_Tibial:GTEx/v8/Ovary:GTEx/v8/Pancreas:GTEx/v8/Pituitary:GTEx/v8/Prostate:GTEx/v8/Minor_Salivary_Gland:GTEx/v8/Cells_Cultured_fibroblasts:GTEx/v8/Skin_Not_Sun_Exposed_Suprapubic:GTEx/v8/Skin_Sun_Exposed_Lower_leg:GTEx/v8/Small_Intestine_Terminal_Ileum:GTEx/v8/Spleen:GTEx/v8/Stomach:GTEx/v8/Testis:GTEx/v8/Thyroid:GTEx/v8/Uterus:GTEx/v8/Vagina	NA	Mesenchymal_Stem_Cell	7.58857e-07	rs113271363	9
ENSG00000108379	7473	WNT3	17	44839872	44910520	-1	protein_coding	Yes	Yes	Yes	0.946108	-0.191111	63	16.08	3610	0	0	EyeGEx:eQTLcatalogue/BrainSeq_ge_brain:eQTLcatalogue/Fairfax_2012_B-cell_CD19:eQTLcatalogue/TwinsUK_ge_fat:PsychENCODE_eQTLs:DICE/B_cell_naive:eQTLGen_cis_eQTLs:BIOSQTL/BIOS_eQTL_geneLevel:xQTLServer_eQTLs:CMC_SVA_cis:CMC_SVA_trans:CMC_NoSVA_cis:GTEx/v8/Adipose_Subcutaneous:GTEx/v8/Adipose_Visceral_Omentum:GTEx/v8/Adrenal_Gland:GTEx/v8/Cells_EBV-transformed_lymphocytes:GTEx/v8/Whole_Blood:GTEx/v8/Artery_Aorta:GTEx/v8/Artery_Coronary:GTEx/v8/Artery_Tibial:GTEx/v8/Brain_Amygdala:GTEx/v8/Brain_Anterior_cingulate_cortex_BA24:GTEx/v8/Brain_Caudate_basal_ganglia:GTEx/v8/Brain_Cerebellar_Hemisphere:GTEx/v8/Brain_Cerebellum:GTEx/v8/Brain_Cortex:GTEx/v8/Brain_Frontal_Cortex_BA9:GTEx/v8/Brain_Hippocampus:GTEx/v8/Brain_Hypothalamus:GTEx/v8/Brain_Nucleus_accumbens_basal_ganglia:GTEx/v8/Brain_Putamen_basal_ganglia:GTEx/v8/Brain_Spinal_cord_cervical_c-1:GTEx/v8/Brain_Substantia_nigra:GTEx/v8/Breast_Mammary_Tissue:GTEx/v8/Colon_Sigmoid:GTEx/v8/Colon_Transverse:GTEx/v8/Esophagus_Gastroesophageal_Junction:GTEx/v8/Esophagus_Mucosa:GTEx/v8/Esophagus_Muscularis:GTEx/v8/Heart_Atrial_Appendage:GTEx/v8/Heart_Left_Ventricle:GTEx/v8/Lung:GTEx/v8/Muscle_Skeletal:GTEx/v8/Nerve_Tibial:GTEx/v8/Ovary:GTEx/v8/Pancreas:GTEx/v8/Pituitary:GTEx/v8/Prostate:GTEx/v8/Minor_Salivary_Gland:GTEx/v8/Cells_Cultured_fibroblasts:GTEx/v8/Small_Intestine_Terminal_Ileum:GTEx/v8/Spleen:GTEx/v8/Stomach:GTEx/v8/Testis:GTEx/v8/Thyroid:GTEx/v8/Vagina	NA	Promoter_anchored_loops:Adult_Cortex:Mesenchymal_Stem_Cell:hESC	7.58857e-07	rs113271363	9
ENSG00000158955	7484	WNT9B	17	44910567	44964096	1	protein_coding	Yes	Yes	Yes	0.0516168	NA	9	12.21	4	1.14106e-08	2.32963e-05	GTEx/v8/Breast_Mammary_Tissue:GTEx/v8/Esophagus_Muscularis:GTEx/v8/Heart_Left_Ventricle	NA	Promoter_anchored_loops:Adult_Cortex:Mesenchymal_Stem_Cell:hESC	1.86981e-05	rs113271363	9
ENSG00000185361	126282	TNFAIP8L1	19	4639530	4655580	1	protein_coding	Yes	Yes	Yes	0.463548	0.375041	21	8.669	55	2.7573e-20	0	eQTLGen_cis_eQTLs:BIOSQTL/BIOS_eQTL_geneLevel:GTEx/v8/Esophagus_Mucosa:GTEx/v8/Nerve_Tibial:GTEx/v8/Cells_Cultured_fibroblasts:GTEx/v8/Skin_Sun_Exposed_Lower_leg	NA	Adult_Cortex	4.73483e-09	rs732631	10
ENSG00000074842	56005	C19orf10	19	4641386	4670382	-1	protein_coding	Yes	Yes	Yes	5.62644e-05	NA	20	8.669	10	4.3917e-20	0	PsychENCODE_eQTLs:eQTLGen_cis_eQTLs:BIOSQTL/BIOS_eQTL_geneLevel:CMC_SVA_cis:GTEx/v8/Nerve_Tibial:GTEx/v8/Pituitary:GTEx/v8/Testis	NA	Promoter_anchored_loops:Adult_Cortex	2.0608e-05	rs732631	10
ENSG00000141965	55527	FEM1A	19	4791728	4795571	1	protein_coding	Yes	Yes	Yes	NA	-1.05066	1	1.527	4	1.10221e-08	1.14651e-40	BIOSQTL/BIOS_eQTL_geneLevel:GTEx/v8/Whole_Blood:GTEx/v8/Colon_Sigmoid:GTEx/v8/Esophagus_Muscularis:GTEx/v8/Muscle_Skeletal	NA	Promoter_anchored_loops	6.33702e-05	rs732631	10
ENSG00000171119	4902	NRTN	19	5823813	5828335	1	protein_coding	Yes	Yes	Yes	0.100149	0.0736154	69	23.2	51	9.02433e-25	6.93212e-20	eQTLcatalogue/TwinsUK_ge_skin:PsychENCODE_eQTLs:GTEx/v8/Brain_Caudate_basal_ganglia:GTEx/v8/Brain_Putamen_basal_ganglia:GTEx/v8/Heart_Left_Ventricle:GTEx/v8/Liver:GTEx/v8/Pancreas:GTEx/v8/Skin_Not_Sun_Exposed_Suprapubic:GTEx/v8/Skin_Sun_Exposed_Lower_leg	NA	IMR90:Mesenchymal_Stem_Cell	2.05117e-06	rs2608894	10
ENSG00000156413	2528	FUT6	19	5830621	5839742	-1	protein_coding	Yes	Yes	Yes	0.02213	0.56365	74	23.2	80	8.03435e-24	0	EyeGEx:eQTLcatalogue/CEDAR_ileum:eQTLcatalogue/CEDAR_rectum:eQTLcatalogue/CEDAR_transverse_colon:eQTLcatalogue/TwinsUK_ge_LCL:BIOSQTL/BIOS_eQTL_geneLevel:GTEx/v8/Colon_Transverse:GTEx/v8/Esophagus_Mucosa:GTEx/v8/Testis	NA	IMR90:Mesenchymal_Stem_Cell	2.05117e-06	rs2608894	10
ENSG00000171124	2525	FUT3	19	5842899	5851485	-1	protein_coding	Yes	Yes	Yes	0.373829	-0.790514	53	21.5	39	1.17671e-06	1.39663e-14	eQTLcatalogue/CEDAR_transverse_colon:BIOSQTL/BIOS_eQTL_geneLevel:GTEx/v8/Esophagus_Mucosa:GTEx/v8/Skin_Not_Sun_Exposed_Suprapubic:GTEx/v8/Skin_Sun_Exposed_Lower_leg	NA	IMR90:Mesenchymal_Stem_Cell	2.05117e-06	rs2608894	10
ENSG00000213413	79037	PVRIG	7	99815864	99819113	1	protein_coding	Yes	Yes	No	0.00100189	0.0835251	57	26	492	3.2717e-310	0	eQTLcatalogue/BrainSeq_ge_brain:eQTLcatalogue/GENCORD_ge_LCL:eQTLcatalogue/Quach_2016_ge_monocyte_naive:PsychENCODE_eQTLs:DICE/B_cell_naive:DICE/T_CD4_TH1:eQTLGen_cis_eQTLs:BIOSQTL/BIOS_eQTL_geneLevel:GTEx/v8/Adipose_Subcutaneous:GTEx/v8/Brain_Amygdala:GTEx/v8/Brain_Anterior_cingulate_cortex_BA24:GTEx/v8/Brain_Caudate_basal_ganglia:GTEx/v8/Brain_Cerebellar_Hemisphere:GTEx/v8/Brain_Cerebellum:GTEx/v8/Brain_Cortex:GTEx/v8/Brain_Frontal_Cortex_BA9:GTEx/v8/Brain_Hippocampus:GTEx/v8/Brain_Hypothalamus:GTEx/v8/Brain_Nucleus_accumbens_basal_ganglia:GTEx/v8/Brain_Putamen_basal_ganglia:GTEx/v8/Brain_Spinal_cord_cervical_c-1:GTEx/v8/Brain_Substantia_nigra:GTEx/v8/Colon_Sigmoid:GTEx/v8/Esophagus_Gastroesophageal_Junction:GTEx/v8/Heart_Left_Ventricle:GTEx/v8/Muscle_Skeletal:GTEx/v8/Nerve_Tibial:GTEx/v8/Cells_Cultured_fibroblasts:GTEx/v8/Skin_Not_Sun_Exposed_Suprapubic:GTEx/v8/Skin_Sun_Exposed_Lower_leg:GTEx/v8/Testis:GTEx/v8/Thyroid	NA	NA	2.97537e-07	rs13243708	5
ENSG00000135409	269	AMHR2	12	53817639	53825318	1	protein_coding	Yes	Yes	No	5.93082e-07	-0.207708	1	7.02	4	7.12835e-10	1.71063e-07	GTEx/v8/Muscle_Skeletal	NA	NA	9.8201e-05	rs11615022	8
ENSG00000172992	79877	DCAKD	17	43100708	43138473	-1	protein_coding	Yes	Yes	No	0.0293861	0.848595	1	13.72	2309	3.0888e-131	0	EyeGEx:eQTLcatalogue/BLUEPRINT_ge_monocyte:eQTLcatalogue/BLUEPRINT_ge_T-cell:eQTLcatalogue/CEDAR_T-cell_CD4:eQTLcatalogue/CEDAR_T-cell_CD8:eQTLcatalogue/Fairfax_2014_LPS24:eQTLcatalogue/Fairfax_2014_naive:eQTLcatalogue/GENCORD_ge_fibroblast:eQTLcatalogue/Quach_2016_ge_monocyte_Pam3CSK4:eQTLcatalogue/TwinsUK_ge_skin:eQTLGen_cis_eQTLs:BIOSQTL/BIOS_eQTL_geneLevel:CMC_SVA_cis:GTEx/v8/Adipose_Subcutaneous:GTEx/v8/Adipose_Visceral_Omentum:GTEx/v8/Adrenal_Gland:GTEx/v8/Whole_Blood:GTEx/v8/Artery_Aorta:GTEx/v8/Artery_Tibial:GTEx/v8/Brain_Cerebellar_Hemisphere:GTEx/v8/Brain_Spinal_cord_cervical_c-1:GTEx/v8/Breast_Mammary_Tissue:GTEx/v8/Colon_Sigmoid:GTEx/v8/Colon_Transverse:GTEx/v8/Esophagus_Gastroesophageal_Junction:GTEx/v8/Esophagus_Mucosa:GTEx/v8/Esophagus_Muscularis:GTEx/v8/Heart_Atrial_Appendage:GTEx/v8/Heart_Left_Ventricle:GTEx/v8/Lung:GTEx/v8/Muscle_Skeletal:GTEx/v8/Nerve_Tibial:GTEx/v8/Cells_Cultured_fibroblasts:GTEx/v8/Skin_Not_Sun_Exposed_Suprapubic:GTEx/v8/Skin_Sun_Exposed_Lower_leg:GTEx/v8/Spleen:GTEx/v8/Stomach:GTEx/v8/Thyroid	NA	NA	7.58857e-07	rs113271363	9
ENSG00000185829	51326	ARL17A	17	44594068	44657088	-1	protein_coding	Yes	Yes	No	NA	-2.38258	40	19.03	4480	7.53705e-150	0	EyeGEx:eQTLcatalogue/Alasoo_2018_ge_macrophage_naive:eQTLcatalogue/BLUEPRINT_ge_monocyte:eQTLcatalogue/BLUEPRINT_ge_neutrophil:eQTLcatalogue/BLUEPRINT_ge_T-cell:eQTLcatalogue/BrainSeq_ge_brain:eQTLcatalogue/CEDAR_B-cell_CD19:eQTLcatalogue/CEDAR_ileum:eQTLcatalogue/CEDAR_monocyte_CD14:eQTLcatalogue/CEDAR_neutrophil_CD15:eQTLcatalogue/CEDAR_rectum:eQTLcatalogue/CEDAR_T-cell_CD4:eQTLcatalogue/CEDAR_T-cell_CD8:eQTLcatalogue/CEDAR_transverse_colon:eQTLcatalogue/Fairfax_2012_B-cell_CD19:eQTLcatalogue/Fairfax_2014_IFN24:eQTLcatalogue/Fairfax_2014_LPS24:eQTLcatalogue/Fairfax_2014_LPS2:eQTLcatalogue/Fairfax_2014_naive:eQTLcatalogue/GENCORD_ge_LCL:eQTLcatalogue/GENCORD_ge_T-cell:eQTLcatalogue/GEUVADIS_ge_LCL:eQTLcatalogue/HipSci_ge_iPSC:eQTLcatalogue/Kasela_2017_T-cell_CD4:eQTLcatalogue/Kasela_2017_T-cell_CD8:eQTLcatalogue/Naranbhai_2015_neutrophil_CD16:eQTLcatalogue/Quach_2016_ge_monocyte_naive:eQTLcatalogue/Schwartzentruber_2018_ge_sensory_neuron:eQTLcatalogue/TwinsUK_ge_blood:eQTLcatalogue/TwinsUK_ge_LCL:eQTLcatalogue/TwinsUK_ge_skin:eQTLcatalogue/van_de_Bunt_2015_ge_pancreatic_islet:PsychENCODE_eQTLs:DICE/B_cell_naive:DICE/T_CD4_naive:DICE/T_CD4_naive_activated:DICE/T_CD8_naive:DICE/T_CD8_naive_activated:DICE/Monocyte_classical:DICE/Monocyte_non_classical:DICE/NK:DICE/T_CD4_TFH:DICE/T_CD4_TH1:DICE/T_CD4_TH17:DICE/T_CD4_TH1_17:DICE/T_CD4_TH2:DICE/T_CD4_memory_TREG:DICE/T_CD4_naive_TREG:eQTLGen_cis_eQTLs:BIOSQTL/BIOS_eQTL_geneLevel:CMC_SVA_cis:CMC_SVA_trans:CMC_NoSVA_cis:CMC_NoSVA_trans:BRAINEAC/CRBL:BRAINEAC/SNIG:BRAINEAC/THAL:BRAINEAC/WHMT:GTEx/v8/Adipose_Subcutaneous:GTEx/v8/Adipose_Visceral_Omentum:GTEx/v8/Adrenal_Gland:GTEx/v8/Cells_EBV-transformed_lymphocytes:GTEx/v8/Whole_Blood:GTEx/v8/Artery_Aorta:GTEx/v8/Artery_Coronary:GTEx/v8/Artery_Tibial:GTEx/v8/Brain_Amygdala:GTEx/v8/Brain_Anterior_cingulate_cortex_BA24:GTEx/v8/Brain_Caudate_basal_ganglia:GTEx/v8/Brain_Cerebellar_Hemisphere:GTEx/v8/Brain_Cerebellum:GTEx/v8/Brain_Cortex:GTEx/v8/Brain_Frontal_Cortex_BA9:GTEx/v8/Brain_Hippocampus:GTEx/v8/Brain_Hypothalamus:GTEx/v8/Brain_Nucleus_accumbens_basal_ganglia:GTEx/v8/Brain_Putamen_basal_ganglia:GTEx/v8/Breast_Mammary_Tissue:GTEx/v8/Colon_Sigmoid:GTEx/v8/Colon_Transverse:GTEx/v8/Esophagus_Gastroesophageal_Junction:GTEx/v8/Esophagus_Mucosa:GTEx/v8/Esophagus_Muscularis:GTEx/v8/Heart_Atrial_Appendage:GTEx/v8/Heart_Left_Ventricle:GTEx/v8/Kidney_Cortex:GTEx/v8/Liver:GTEx/v8/Lung:GTEx/v8/Muscle_Skeletal:GTEx/v8/Nerve_Tibial:GTEx/v8/Ovary:GTEx/v8/Pancreas:GTEx/v8/Pituitary:GTEx/v8/Prostate:GTEx/v8/Minor_Salivary_Gland:GTEx/v8/Cells_Cultured_fibroblasts:GTEx/v8/Skin_Not_Sun_Exposed_Suprapubic:GTEx/v8/Skin_Sun_Exposed_Lower_leg:GTEx/v8/Small_Intestine_Terminal_Ileum:GTEx/v8/Spleen:GTEx/v8/Stomach:GTEx/v8/Testis:GTEx/v8/Thyroid:GTEx/v8/Uterus:GTEx/v8/Vagina	NA	NA	7.58857e-07	rs113271363	9
ENSG00000073969	4905	NSF	17	44668035	44834830	1	protein_coding	Yes	Yes	No	0.713682	-0.566247	89	17.18	4073	5.4482e-138	0	EyeGEx:eQTLcatalogue/BLUEPRINT_ge_monocyte:eQTLcatalogue/BLUEPRINT_ge_neutrophil:eQTLcatalogue/BLUEPRINT_ge_T-cell:eQTLcatalogue/CEDAR_B-cell_CD19:eQTLcatalogue/CEDAR_monocyte_CD14:eQTLcatalogue/CEDAR_neutrophil_CD15:eQTLcatalogue/CEDAR_T-cell_CD4:eQTLcatalogue/CEDAR_T-cell_CD8:eQTLcatalogue/Fairfax_2012_B-cell_CD19:eQTLcatalogue/Fairfax_2014_IFN24:eQTLcatalogue/Fairfax_2014_LPS24:eQTLcatalogue/Fairfax_2014_LPS2:eQTLcatalogue/Fairfax_2014_naive:eQTLcatalogue/GENCORD_ge_fibroblast:eQTLcatalogue/GENCORD_ge_LCL:eQTLcatalogue/GENCORD_ge_T-cell:eQTLcatalogue/GEUVADIS_ge_LCL:eQTLcatalogue/HipSci_ge_iPSC:eQTLcatalogue/Kasela_2017_T-cell_CD4:eQTLcatalogue/Kasela_2017_T-cell_CD8:eQTLcatalogue/Nedelec_2016_ge_macrophage_Listeria:eQTLcatalogue/Nedelec_2016_ge_macrophage_Salmonella:eQTLcatalogue/Quach_2016_ge_monocyte_IAV:eQTLcatalogue/Quach_2016_ge_monocyte_LPS:eQTLcatalogue/Quach_2016_ge_monocyte_naive:eQTLcatalogue/Quach_2016_ge_monocyte_Pam3CSK4:eQTLcatalogue/Quach_2016_ge_monocyte_R848:eQTLcatalogue/TwinsUK_ge_LCL:PsychENCODE_eQTLs:DICE/T_CD4_TH1:DICE/T_CD4_TH1_17:eQTLGen_cis_eQTLs:BIOSQTL/BIOS_eQTL_geneLevel:CMC_SVA_cis:GTEx/v8/Adipose_Subcutaneous:GTEx/v8/Adipose_Visceral_Omentum:GTEx/v8/Cells_EBV-transformed_lymphocytes:GTEx/v8/Whole_Blood:GTEx/v8/Artery_Aorta:GTEx/v8/Artery_Tibial:GTEx/v8/Brain_Cerebellar_Hemisphere:GTEx/v8/Brain_Cerebellum:GTEx/v8/Brain_Cortex:GTEx/v8/Brain_Frontal_Cortex_BA9:GTEx/v8/Brain_Nucleus_accumbens_basal_ganglia:GTEx/v8/Brain_Putamen_basal_ganglia:GTEx/v8/Breast_Mammary_Tissue:GTEx/v8/Colon_Sigmoid:GTEx/v8/Colon_Transverse:GTEx/v8/Esophagus_Gastroesophageal_Junction:GTEx/v8/Esophagus_Mucosa:GTEx/v8/Esophagus_Muscularis:GTEx/v8/Heart_Atrial_Appendage:GTEx/v8/Heart_Left_Ventricle:GTEx/v8/Liver:GTEx/v8/Muscle_Skeletal:GTEx/v8/Nerve_Tibial:GTEx/v8/Ovary:GTEx/v8/Pancreas:GTEx/v8/Prostate:GTEx/v8/Cells_Cultured_fibroblasts:GTEx/v8/Skin_Not_Sun_Exposed_Suprapubic:GTEx/v8/Skin_Sun_Exposed_Lower_leg:GTEx/v8/Testis:GTEx/v8/Thyroid	NA	NA	7.58857e-07	rs113271363	9
ENSG00000142002	91039	DPP9	19	4675236	4724685	-1	protein_coding	Yes	Yes	No	0.999115	0.308323	57	15.63	111	2.52098e-105	0	eQTLcatalogue/Alasoo_2018_ge_macrophage_IFNg:eQTLcatalogue/BLUEPRINT_ge_T-cell:eQTLcatalogue/Quach_2016_ge_monocyte_Pam3CSK4:eQTLcatalogue/Quach_2016_ge_monocyte_R848:DICE/T_CD4_TFH:eQTLGen_cis_eQTLs:BIOSQTL/BIOS_eQTL_geneLevel:GTEx/v8/Adipose_Subcutaneous:GTEx/v8/Cells_EBV-transformed_lymphocytes:GTEx/v8/Whole_Blood:GTEx/v8/Artery_Aorta:GTEx/v8/Artery_Tibial:GTEx/v8/Brain_Cerebellar_Hemisphere:GTEx/v8/Brain_Cerebellum:GTEx/v8/Breast_Mammary_Tissue:GTEx/v8/Colon_Sigmoid:GTEx/v8/Colon_Transverse:GTEx/v8/Esophagus_Muscularis:GTEx/v8/Lung:GTEx/v8/Nerve_Tibial:GTEx/v8/Pancreas:GTEx/v8/Prostate:GTEx/v8/Cells_Cultured_fibroblasts:GTEx/v8/Skin_Not_Sun_Exposed_Suprapubic:GTEx/v8/Skin_Sun_Exposed_Lower_leg:GTEx/v8/Spleen:GTEx/v8/Thyroid	NA	NA	4.73483e-09	rs732631	10
ENSG00000212123	163154	PRR22	19	5782971	5784776	-1	protein_coding	Yes	Yes	No	0.0206406	0.56915	1	0.979	13	4.0626e-07	0.000978419	eQTLGen_cis_eQTLs:GTEx/v8/Skin_Sun_Exposed_Lower_leg	NA	NA	7.5608e-05	rs2608894	10
ENSG00000267157	NA	NA	19	5784016	5785630	-1	protein_coding	Yes	Yes	No	NA	NA	2	1.827	2	1.42094e-05	0.00945778	BIOSQTL/BIOS_eQTL_geneLevel	NA	NA	7.88207e-05	rs2608894	10
ENSG00000141994	56931	DUS3L	19	5784843	5791249	-1	protein_coding	Yes	Yes	No	2.4468e-09	0.225186	3	4.01	17	3.0044e-20	0	eQTLcatalogue/Alasoo_2018_ge_macrophage_Salmonella:eQTLGen_cis_eQTLs:BIOSQTL/BIOS_eQTL_geneLevel:GTEx/v8/Artery_Aorta:GTEx/v8/Artery_Tibial:GTEx/v8/Brain_Frontal_Cortex_BA9:GTEx/v8/Esophagus_Mucosa:GTEx/v8/Esophagus_Muscularis:GTEx/v8/Heart_Atrial_Appendage:GTEx/v8/Heart_Left_Ventricle:GTEx/v8/Muscle_Skeletal:GTEx/v8/Cells_Cultured_fibroblasts:GTEx/v8/Stomach	NA	NA	7.65996e-05	rs2608894	10
ENSG00000273088	NA	NA	1	155141885	155159748	-1	protein_coding	Yes	No	Yes	NA	NA	45	14.84	0	NA	NA	NA	NA	EP_links_oneway:Promoter_anchored_loops:Fetal_Cortex	4.9833e-06	rs11264341	2
ENSG00000132680	22889	KIAA0907	1	155882834	155904191	-1	protein_coding	Yes	No	Yes	0.997114	-0.510403	5	11.01	0	NA	NA	NA	NA	Promoter_anchored_loops:Left_Ventricle:IMR90:Mesenchymal_Stem_Cell	6.58948e-05	rs11264341	2
ENSG00000173080	339403	RXFP4	1	155911480	155912625	1	protein_coding	Yes	No	Yes	0.00549582	-0.164025	1	2.797	0	NA	NA	NA	NA	Adult_Cortex:Fetal_Cortex:Left_Ventricle:IMR90:Mesenchymal_Stem_Cell	1.87759e-05	rs11264341	2
ENSG00000214314	NA	NA	7	99040552	99040747	1	protein_coding	Yes	No	Yes	NA	NA	5	13.36	0	NA	NA	NA	NA	Promoter_anchored_loops:Adult_Cortex:Fetal_Cortex:Left_Ventricle:Liver:Spleen:GM12878:IMR90:Mesenchymal_Stem_Cell:Mesendoderm:Trophoblast-like_Cell:hESC	2.97537e-07	rs13243708	5
ENSG00000272647	NA	NA	7	99156291	99205433	1	protein_coding	Yes	No	Yes	NA	NA	3	7.011	0	NA	NA	NA	NA	Promoter_anchored_loops:Adult_Cortex:Fetal_Cortex:Liver:GM12878:IMR90:Mesenchymal_Stem_Cell:Mesendoderm:Trophoblast-like_Cell:hESC	2.97537e-07	rs13243708	5
ENSG00000242631	NA	NA	9	109685630	109686455	1	protein_coding	Yes	No	Yes	NA	NA	1	0.086	0	NA	NA	NA	NA	Aorta:Left_Ventricle:Liver:Right_Ventricle:IMR90:Mesenchymal_Stem_Cell:Mesendoderm:Trophoblast-like_Cell:hESC	6.09109e-06	rs10978621	6
ENSG00000165699	7248	TSC1	9	135766735	135820020	-1	protein_coding	Yes	No	Yes	0.999978	0.226683	1	2.45	0	NA	NA	NA	NA	IMR90:Mesenchymal_Stem_Cell	9.9286e-05	rs176694	7
ENSG00000165702	8328	GFI1B	9	135820932	135867083	1	protein_coding	Yes	No	Yes	0.0128388	1.33795	1	2.45	0	NA	NA	NA	NA	IMR90:Mesenchymal_Stem_Cell	9.9286e-05	rs176694	7
ENSG00000267281	NA	NA	12	53900472	54019763	-1	protein_coding	Yes	No	Yes	NA	NA	2	9.93	0	NA	NA	NA	NA	Promoter_anchored_loops:Adult_Cortex:Fetal_Cortex:Left_Ventricle:Liver:GM12878:IMR90:Mesenchymal_Stem_Cell:Mesendoderm:hESC	9.84044e-05	rs11615022	8
ENSG00000170653	11016	ATF7	12	53901640	54020199	-1	protein_coding	Yes	No	Yes	0.983315	-1.61889	2	9.93	0	NA	NA	NA	NA	Promoter_anchored_loops:Adult_Cortex:Fetal_Cortex:Left_Ventricle:Liver:GM12878:IMR90:Mesenchymal_Stem_Cell:Mesendoderm:hESC	9.84044e-05	rs11615022	8
ENSG00000130383	2527	FUT5	19	5865837	5903798	-1	protein_coding	Yes	No	Yes	0.00235788	0.575405	5	7.62	0	NA	NA	NA	NA	Adult_Cortex:Liver:IMR90:Mesenchymal_Stem_Cell	2.05117e-06	rs2608894	10
ENSG00000267740	NA	NA	19	5866182	5903798	-1	protein_coding	Yes	No	Yes	NA	NA	3	7.62	0	NA	NA	NA	NA	Adult_Cortex:Liver:IMR90:Mesenchymal_Stem_Cell	2.05117e-06	rs2608894	10
ENSG00000174898	257062	CATSPERD	19	5720688	5778745	1	protein_coding	Yes	No	No	1.06714e-08	-0.267442	1	0.979	0	NA	NA	NA	NA	NA	9.92595e-05	rs2608894	10
ENSG00000142892	10026	PIGK	1	77554675	77685115	-1	protein_coding	No	Yes	Yes	0.000544788	-0.578442	0	0	42	6.8386e-42	0	eQTLGen_cis_eQTLs:GTEx/v8/Artery_Tibial:GTEx/v8/Thyroid	NA	Adult_Cortex:Fetal_Cortex:IMR90:Mesenchymal_Stem_Cell:Mesendoderm:Trophoblast-like_Cell:hESC	3.78185e-06	rs4130548	1
ENSG00000137965	10561	IFI44	1	79115481	79129763	1	protein_coding	No	Yes	Yes	4.72292e-14	0.131013	0	0	4	3.3097e-06	0.0234849	EyeGEx:eQTLGen_trans_eQTLs	NA	Adult_Cortex:Fetal_Cortex:Liver:GM12878:IMR90:Mesenchymal_Stem_Cell:Mesendoderm:Neural_Progenitor_Cell:Trophoblast-like_Cell:hESC	3.78185e-06	rs4130548;rs113271363	1:9
ENSG00000162618	64123	ELTD1	1	79355449	79472403	-1	protein_coding	No	Yes	Yes	5.25882e-07	-0.806952	0	0	2	0.000246262	0.0497567	GTEx/v8/Thyroid	NA	Mesendoderm	2.47003e-05	rs4130548	1
ENSG00000143515	57198	ATP8B2	1	154298029	154323783	1	protein_coding	No	Yes	Yes	0.999565	-0.49303	0	0	1	NA	0.009	CMC_SVA_cis	NA	Promoter_anchored_loops	1.39054e-05	rs11264341	2
ENSG00000160716	1141	CHRNB2	1	154540257	154552502	1	protein_coding	No	Yes	Yes	0.720254	-0.351586	0	0	1	1.97149e-06	0.00985745	eQTLcatalogue/TwinsUK_ge_blood	NA	EP_links_oneway:Promoter_anchored_loops:Fetal_Cortex:Spleen:GM12878:IMR90:Mesenchymal_Stem_Cell:Mesendoderm:Trophoblast-like_Cell	4.9833e-06	rs11264341	2
ENSG00000143603	3782	KCNN3	1	154669931	154842756	-1	protein_coding	No	Yes	Yes	0.864941	-0.629505	0	0	83	1.39307e-06	6.12183e-18	PsychENCODE_eQTLs:CMC_SVA_cis:GTEx/v8/Adrenal_Gland:GTEx/v8/Brain_Hypothalamus:GTEx/v8/Esophagus_Mucosa:GTEx/v8/Lung:GTEx/v8/Nerve_Tibial	NA	Mesenchymal_Stem_Cell	3.09211e-05	rs11264341	2
ENSG00000163348	90780	PYGO2	1	154929502	154936329	-1	protein_coding	No	Yes	Yes	0.923104	-0.525258	0	0	59	8.24632e-07	0.00635244	GTEx/v8/Brain_Substantia_nigra:GTEx/v8/Skin_Not_Sun_Exposed_Suprapubic	NA	Adult_Cortex:Fetal_Cortex:IMR90	4.9833e-06	rs11264341	2
ENSG00000160691	6464	SHC1	1	154934774	154946871	-1	protein_coding	No	Yes	Yes	0.341635	-1.17573	0	0	13	1.3494e-15	0	eQTLGen_cis_eQTLs:BIOSQTL/BIOS_eQTL_geneLevel	NA	IMR90	1.74661e-05	rs11264341	2
ENSG00000160685	51043	ZBTB7B	1	154975127	154990998	1	protein_coding	No	Yes	Yes	0.837393	NA	0	0	7	3.99686e-06	1.64251e-12	eQTLcatalogue/BLUEPRINT_ge_neutrophil:eQTLGen_cis_eQTLs:GTEx/v8/Whole_Blood:GTEx/v8/Esophagus_Mucosa:GTEx/v8/Nerve_Tibial	NA	Promoter_anchored_loops:Spleen:GM12878:IMR90:Mesenchymal_Stem_Cell:Mesendoderm:Trophoblast-like_Cell	1.14896e-05	rs11264341	2
ENSG00000163354	127579	DCST2	1	154990996	155006257	-1	protein_coding	No	Yes	Yes	1.45882e-09	0.250201	0	0	50	2.05059e-12	0	EyeGEx:eQTLGen_cis_eQTLs:BIOSQTL/BIOS_eQTL_geneLevel:GTEx/v8/Adipose_Subcutaneous:GTEx/v8/Adipose_Visceral_Omentum:GTEx/v8/Artery_Aorta:GTEx/v8/Artery_Tibial:GTEx/v8/Brain_Cerebellar_Hemisphere:GTEx/v8/Brain_Cerebellum:GTEx/v8/Brain_Cortex:GTEx/v8/Brain_Frontal_Cortex_BA9:GTEx/v8/Brain_Nucleus_accumbens_basal_ganglia:GTEx/v8/Brain_Putamen_basal_ganglia:GTEx/v8/Colon_Sigmoid:GTEx/v8/Esophagus_Gastroesophageal_Junction:GTEx/v8/Esophagus_Muscularis:GTEx/v8/Heart_Atrial_Appendage:GTEx/v8/Heart_Left_Ventricle:GTEx/v8/Lung:GTEx/v8/Muscle_Skeletal:GTEx/v8/Nerve_Tibial:GTEx/v8/Pituitary:GTEx/v8/Skin_Sun_Exposed_Lower_leg:GTEx/v8/Thyroid	NA	Promoter_anchored_loops:IMR90	1.37246e-05	rs11264341	2
ENSG00000163479	6746	SSR2	1	155978839	155990750	-1	protein_coding	No	Yes	Yes	0.822109	-0.380458	0	0	25	7.84022e-07	1.86869e-05	eQTLcatalogue/Fairfax_2014_LPS24:eQTLcatalogue/Quach_2016_ge_monocyte_naive:CMC_SVA_cis:GTEx/v8/Brain_Caudate_basal_ganglia:GTEx/v8/Nerve_Tibial	NA	Promoter_anchored_loops:IMR90:Mesenchymal_Stem_Cell	4.68195e-05	rs11264341	2
ENSG00000160803	56893	UBQLN4	1	156005092	156023585	-1	protein_coding	No	Yes	Yes	0.997522	-0.671923	0	0	345	2.6434e-58	0	eQTLcatalogue/Alasoo_2018_ge_macrophage_IFNg_Salmonella:eQTLcatalogue/Nedelec_2016_ge_macrophage_Salmonella:PsychENCODE_eQTLs:eQTLGen_cis_eQTLs:GTEx/v8/Brain_Caudate_basal_ganglia:GTEx/v8/Brain_Cerebellar_Hemisphere:GTEx/v8/Brain_Hypothalamus:GTEx/v8/Esophagus_Mucosa:GTEx/v8/Nerve_Tibial:GTEx/v8/Cells_Cultured_fibroblasts:GTEx/v8/Skin_Not_Sun_Exposed_Suprapubic:GTEx/v8/Skin_Sun_Exposed_Lower_leg:GTEx/v8/Thyroid	NA	Promoter_anchored_loops:Adult_Cortex:IMR90:Mesenchymal_Stem_Cell	6.49418e-05	rs11264341	2
ENSG00000116586	28956	LAMTOR2	1	156024543	156028301	1	protein_coding	No	Yes	Yes	0.481086	-0.350911	0	0	17	6.2283e-07	0.00144238	eQTLGen_cis_eQTLs:GTEx/v8/Heart_Left_Ventricle:GTEx/v8/Testis	NA	Promoter_anchored_loops:Adult_Cortex:IMR90:Mesenchymal_Stem_Cell	9.04409e-05	rs11264341	2
ENSG00000160785	9673	SLC25A44	1	156163880	156182587	1	protein_coding	No	Yes	Yes	0.247811	0.0313417	0	0	43	3.67374e-06	1.28826e-19	GTEx/v8/Adipose_Subcutaneous:GTEx/v8/Artery_Tibial:GTEx/v8/Esophagus_Muscularis:GTEx/v8/Lung:GTEx/v8/Pancreas:GTEx/v8/Skin_Not_Sun_Exposed_Suprapubic	NA	Promoter_anchored_loops:Adult_Cortex:Fetal_Cortex:GM12878:IMR90:Mesenchymal_Stem_Cell	8.9e-05	rs11264341	2
ENSG00000260238	100527963	PMF1-BGLAP	1	156182773	156213123	1	protein_coding	No	Yes	Yes	1.71367e-05	-0.193897	0	0	19	1.33704e-08	2.43994e-06	PsychENCODE_eQTLs:BIOSQTL/BIOS_eQTL_geneLevel	NA	Promoter_anchored_loops:GM12878:IMR90:Mesenchymal_Stem_Cell	8.9e-05	rs11264341	2
ENSG00000160783	11243	PMF1	1	156182784	156212874	1	protein_coding	No	Yes	Yes	1.71367e-05	-0.116475	0	0	18	6.0337e-08	6.16246e-05	eQTLGen_cis_eQTLs:BIOSQTL/BIOS_eQTL_geneLevel	NA	Promoter_anchored_loops:GM12878:IMR90:Mesenchymal_Stem_Cell	8.9e-05	rs11264341	2
ENSG00000242252	632	BGLAP	1	156211753	156213112	1	protein_coding	No	Yes	Yes	1.75722e-05	-0.0686447	0	0	8	3.64642e-06	2.04626e-15	GTEx/v8/Artery_Aorta:GTEx/v8/Lung:GTEx/v8/Muscle_Skeletal:GTEx/v8/Cells_Cultured_fibroblasts	NA	Promoter_anchored_loops:EP_correlation_cell_type_oneway:IMR90:Mesenchymal_Stem_Cell:Trophoblast-like_Cell	8.9e-05	rs11264341	2
ENSG00000160781	79957	PAQR6	1	156213206	156217881	-1	protein_coding	No	Yes	Yes	0.000721604	-0.290453	0	0	50	9.0181e-43	0	eQTLGen_cis_eQTLs:GTEx/v8/Whole_Blood	NA	Promoter_anchored_loops:IMR90:Mesenchymal_Stem_Cell:Trophoblast-like_Cell	8.50471e-05	rs11264341	2
ENSG00000198952	23381	SMG5	1	156219015	156252620	-1	protein_coding	No	Yes	Yes	0.99818	-0.601125	0	0	52	1.0478e-66	0	eQTLGen_cis_eQTLs:BIOSQTL/BIOS_eQTL_geneLevel:GTEx/v8/Lung	NA	IMR90:Mesenchymal_Stem_Cell:Trophoblast-like_Cell:hESC	8.50471e-05	rs11264341	2
ENSG00000163472	84283	TMEM79	1	156252726	156262976	1	protein_coding	No	Yes	Yes	3.49884e-07	-0.533254	0	0	30	7.0136e-31	0	eQTLGen_cis_eQTLs:BIOSQTL/BIOS_eQTL_geneLevel	NA	IMR90:Mesenchymal_Stem_Cell:Trophoblast-like_Cell:hESC	6.58402e-05	rs11264341	2
ENSG00000198715	112770	C1orf85	1	156259880	156265463	-1	protein_coding	No	Yes	Yes	4.6871e-08	0.200004	0	0	79	1.1005e-121	0	eQTLcatalogue/Fairfax_2014_naive:eQTLcatalogue/Lepik_2017_ge_blood:eQTLGen_cis_eQTLs:BIOSQTL/BIOS_eQTL_geneLevel	NA	Promoter_anchored_loops:Adult_Cortex:Fetal_Cortex:IMR90:Mesenchymal_Stem_Cell:Trophoblast-like_Cell:hESC	6.58402e-05	rs11264341	2
ENSG00000132692	63827	BCAN	1	156611182	156629324	1	protein_coding	No	Yes	Yes	0.00361212	NA	0	0	33	9.92533e-06	0.00801797	GTEx/v8/Cells_Cultured_fibroblasts	NA	Promoter_anchored_loops	9.64597e-05	rs11264341	2
ENSG00000198648	27347	STK39	2	168810530	169104651	-1	protein_coding	No	Yes	Yes	0.999462	-1.27479	0	0	11	1.7453e-07	0.000581141	eQTLGen_cis_eQTLs:CMC_SVA_cis:CMC_NoSVA_cis	NA	Adult_Cortex:Fetal_Cortex	3.34082e-05	rs2601099	3
ENSG00000163072	115677	NOSTRIN	2	169643049	169722024	1	protein_coding	No	Yes	Yes	3.57973e-10	-0.276311	0	0	32	9.83142e-06	4.27868e-06	BRAINEAC/TCTX:GTEx/v8/Adipose_Visceral_Omentum	NA	Aorta:Left_Ventricle:GM12878:IMR90:Mesenchymal_Stem_Cell:Mesendoderm:Trophoblast-like_Cell:hESC	4.07471e-06	rs2601099	3
ENSG00000073737	10170	DHRS9	2	169921299	169952677	1	protein_coding	No	Yes	Yes	2.60804e-07	0.131292	0	0	3	2.39072e-05	0.0229264	GTEx/v8/Artery_Tibial	NA	Left_Ventricle:IMR90:Mesenchymal_Stem_Cell:Mesendoderm:Trophoblast-like_Cell:hESC	4.07471e-06	rs2601099	3
ENSG00000081479	4036	LRP2	2	169983619	170219195	-1	protein_coding	No	Yes	Yes	1	-0.834912	0	0	1	0.000760881	0.0464816	PsychENCODE_eQTLs	NA	Mesendoderm	4.07471e-06	rs2601099	3
ENSG00000184220	84319	CMSS1	3	99536678	99897447	1	protein_coding	No	Yes	Yes	0.000665485	-0.661714	0	0	7	1.1429e-07	0.000388983	eQTLGen_cis_eQTLs	NA	Fetal_Cortex:Left_Ventricle:IMR90:Mesenchymal_Stem_Cell:Trophoblast-like_Cell	1.74904e-06	rs75017790	4
ENSG00000168386	11259	FILIP1L	3	99548985	99833357	-1	protein_coding	No	Yes	Yes	0.000245912	-0.0843625	0	0	1	0.000258707	0.00904841	GTEx/v8/Artery_Tibial	NA	IMR90	5.71965e-05	rs75017790	4
ENSG00000114021	56954	NIT2	3	100053545	100075710	1	protein_coding	No	Yes	Yes	1.59971e-10	-0.424835	0	0	1	0.000108201	0.00902058	PsychENCODE_eQTLs	NA	Adult_Cortex:Fetal_Cortex:GM12878:IMR90:Mesenchymal_Stem_Cell:Mesendoderm:hESC	1.74904e-06	rs75017790	4
ENSG00000206535	348801	LNP1	3	100120037	100175163	1	protein_coding	No	Yes	Yes	0.00188518	-0.494602	0	0	5	1.7219e-05	0.0403834	PsychENCODE_eQTLs:eQTLGen_cis_eQTLs	NA	Adult_Cortex:Fetal_Cortex:Aorta:Left_Ventricle:GM12878:IMR90:Mesenchymal_Stem_Cell:Mesendoderm:Neural_Progenitor_Cell:Trophoblast-like_Cell:hESC	1.74904e-06	rs75017790	4
ENSG00000114354	10342	TFG	3	100428205	100467810	1	protein_coding	No	Yes	Yes	0.757056	0.765189	0	0	346	1.5424e-48	0	eQTLcatalogue/BLUEPRINT_ge_monocyte:eQTLGen_cis_eQTLs:BIOSQTL/BIOS_eQTL_geneLevel	NA	IMR90:Mesenchymal_Stem_Cell	1.74904e-06	rs75017790	4
ENSG00000198742	57154	SMURF1	7	98625061	98741723	-1	protein_coding	No	Yes	Yes	0.996803	-0.504775	0	0	21	1.7499e-06	0.0087495	eQTLcatalogue/Lepik_2017_ge_blood	NA	IMR90:Mesenchymal_Stem_Cell	9.26973e-06	rs13243708	5
ENSG00000160908	84124	ZNF394	7	99084142	99097947	-1	protein_coding	No	Yes	Yes	0.0433348	-0.096237	0	0	25	3.4601e-08	0.000146069	eQTLcatalogue/CEDAR_rectum:eQTLcatalogue/Fairfax_2012_B-cell_CD19:eQTLGen_cis_eQTLs:GTEx/v8/Artery_Tibial	NA	IMR90	1.88356e-05	rs13243708	5
ENSG00000106351	3268	AGFG2	7	100136834	100165842	1	protein_coding	No	Yes	Yes	0.00476446	-1.64977	0	0	97	9.54299e-10	2.49404e-07	eQTLcatalogue/TwinsUK_ge_fat:GTEx/v8/Brain_Cerebellum	NA	Promoter_anchored_loops:GM12878	3.16126e-05	rs13243708	5
ENSG00000077454	4034	LRCH4	7	100169855	100183776	-1	protein_coding	No	Yes	Yes	0.000176443	-0.111756	0	0	168	5.5182e-36	0	eQTLcatalogue/CEDAR_B-cell_CD19:eQTLcatalogue/CEDAR_monocyte_CD14:eQTLcatalogue/CEDAR_neutrophil_CD15:eQTLcatalogue/CEDAR_rectum:eQTLcatalogue/CEDAR_T-cell_CD4:eQTLcatalogue/CEDAR_T-cell_CD8:eQTLcatalogue/CEDAR_transverse_colon:eQTLcatalogue/Fairfax_2012_B-cell_CD19:eQTLcatalogue/Fairfax_2014_IFN24:eQTLcatalogue/Fairfax_2014_naive:eQTLGen_cis_eQTLs:BIOSQTL/BIOS_eQTL_geneLevel:GTEx/v8/Artery_Aorta:GTEx/v8/Artery_Tibial:GTEx/v8/Brain_Cerebellar_Hemisphere:GTEx/v8/Brain_Cerebellum:GTEx/v8/Colon_Sigmoid:GTEx/v8/Esophagus_Gastroesophageal_Junction:GTEx/v8/Esophagus_Muscularis:GTEx/v8/Liver:GTEx/v8/Nerve_Tibial:GTEx/v8/Thyroid	NA	Promoter_anchored_loops:Adult_Cortex:Fetal_Cortex:Spleen:GM12878	1.07226e-05	rs13243708	5
ENSG00000205307	100316904	SAP25	7	100169855	100171270	-1	protein_coding	No	Yes	Yes	NA	NA	0	0	9	1.45198e-10	3.25e-74	GTEx/v8/Adipose_Subcutaneous:GTEx/v8/Adipose_Visceral_Omentum:GTEx/v8/Artery_Aorta:GTEx/v8/Artery_Tibial:GTEx/v8/Brain_Cerebellar_Hemisphere:GTEx/v8/Brain_Cerebellum:GTEx/v8/Brain_Nucleus_accumbens_basal_ganglia:GTEx/v8/Breast_Mammary_Tissue:GTEx/v8/Colon_Sigmoid:GTEx/v8/Colon_Transverse:GTEx/v8/Esophagus_Gastroesophageal_Junction:GTEx/v8/Esophagus_Muscularis:GTEx/v8/Heart_Atrial_Appendage:GTEx/v8/Heart_Left_Ventricle:GTEx/v8/Muscle_Skeletal:GTEx/v8/Nerve_Tibial:GTEx/v8/Pancreas:GTEx/v8/Pituitary:GTEx/v8/Cells_Cultured_fibroblasts:GTEx/v8/Skin_Not_Sun_Exposed_Suprapubic:GTEx/v8/Skin_Sun_Exposed_Lower_leg:GTEx/v8/Thyroid	NA	EP_links_oneway:Promoter_anchored_loops:Spleen:GM12878	1.48241e-05	rs13243708	5
ENSG00000087077	7205	TRIP6	7	100464760	100471076	1	protein_coding	No	Yes	Yes	0.659398	0.410347	0	0	87	3.3268e-09	4.27221e-36	eQTLcatalogue/Lepik_2017_ge_blood:eQTLGen_cis_eQTLs:GTEx/v8/Brain_Cerebellum:GTEx/v8/Esophagus_Mucosa	NA	Promoter_anchored_loops	9.66811e-06	rs13243708	5
ENSG00000087087	51593	SRRT	7	100472733	100486285	1	protein_coding	No	Yes	Yes	0.982968	-0.201776	0	0	2	4.82053e-05	1.32772e-06	GTEx/v8/Esophagus_Mucosa:GTEx/v8/Heart_Atrial_Appendage	NA	Promoter_anchored_loops	1.06436e-05	rs13243708	5
ENSG00000176125	402682	UFSP1	7	100486346	100487339	-1	protein_coding	No	Yes	Yes	0.00559927	NA	0	0	207	2.2717e-40	0	PsychENCODE_eQTLs:eQTLGen_cis_eQTLs:BIOSQTL/BIOS_eQTL_geneLevel:GTEx/v8/Adipose_Subcutaneous:GTEx/v8/Whole_Blood:GTEx/v8/Esophagus_Muscularis:GTEx/v8/Pituitary:GTEx/v8/Skin_Not_Sun_Exposed_Suprapubic:GTEx/v8/Skin_Sun_Exposed_Lower_leg	NA	Promoter_anchored_loops:Adult_Cortex:Fetal_Cortex	1.06436e-05	rs13243708	5
ENSG00000087085	43	ACHE	7	100487615	100494594	-1	protein_coding	No	Yes	Yes	0.996675	NA	0	0	42	1.14159e-05	4.63756e-35	PsychENCODE_eQTLs:CMC_SVA_cis:CMC_NoSVA_cis:GTEx/v8/Adipose_Subcutaneous:GTEx/v8/Artery_Tibial:GTEx/v8/Cells_Cultured_fibroblasts:GTEx/v8/Testis:GTEx/v8/Thyroid	NA	Promoter_anchored_loops	2.53394e-05	rs13243708	5
ENSG00000128564	7425	VGF	7	100805790	100808874	-1	protein_coding	No	Yes	Yes	0.825896	-0.685972	0	0	16	8.5609e-05	0.00735478	PsychENCODE_eQTLs	NA	Adult_Cortex:Fetal_Cortex	1.96603e-05	rs13243708	5
ENSG00000214253	51024	FIS1	7	100882739	100895597	-1	protein_coding	No	Yes	Yes	0.0401786	-0.587252	0	0	16	2.141e-08	8.33006e-45	eQTLGen_cis_eQTLs:GTEx/v8/Artery_Tibial:GTEx/v8/Lung:GTEx/v8/Pancreas:GTEx/v8/Skin_Sun_Exposed_Lower_leg:GTEx/v8/Spleen	NA	Adult_Cortex:Fetal_Cortex	9.26973e-06	rs13243708	5
ENSG00000125482	7270	TTF1	9	135251008	135282209	-1	protein_coding	No	Yes	Yes	1.47325e-06	0.123753	0	0	3	3.02472e-05	1.88915e-05	GTEx/v8/Esophagus_Muscularis	NA	Liver:GM12878:IMR90:Mesenchymal_Stem_Cell:hESC	6.83436e-05	rs558240;rs176694	7
ENSG00000125485	64794	DDX31	9	135468384	135545788	-1	protein_coding	No	Yes	Yes	2.75576e-06	-0.899017	0	0	8	NA	0.009	CMC_SVA_cis	NA	Left_Ventricle:Liver:GM12878:IMR90:Mesenchymal_Stem_Cell:Mesendoderm:Trophoblast-like_Cell:hESC	8.08713e-06	rs558240;rs176694:rs558240:rs558240;rs176694	7
ENSG00000125484	9329	GTF3C4	9	135545422	135570342	1	protein_coding	No	Yes	Yes	0.0149763	0.796705	0	0	3	1.8552e-06	0.009276	eQTLcatalogue/CEDAR_ileum:GTEx/v8/Nerve_Tibial	NA	Left_Ventricle:Liver:GM12878:IMR90:Mesenchymal_Stem_Cell:Mesendoderm:Trophoblast-like_Cell:hESC	8.08713e-06	rs176694;rs558240;rs176694:rs558240:rs558240	7
ENSG00000165695	158067	AK8	9	135600965	135754164	-1	protein_coding	No	Yes	Yes	1.50736e-07	NA	0	0	1	5.47582e-06	0.0273791	eQTLcatalogue/Lepik_2017_ge_blood	NA	IMR90:Mesenchymal_Stem_Cell:Mesendoderm:hESC	9.86682e-05	rs558240;rs176694	7
ENSG00000165698	11092	C9orf9	9	135753414	135765588	1	protein_coding	No	Yes	Yes	0.212814	-0.253819	0	0	1	8.01142e-05	0.00683437	GTEx/v8/Esophagus_Mucosa	NA	IMR90:Mesenchymal_Stem_Cell:Mesendoderm:hESC	4.77353e-05	rs558240;rs176694	7
ENSG00000170835	1056	CEL	9	135937365	135947248	1	protein_coding	No	Yes	Yes	6.34005e-05	0.00813064	0	0	9	4.5879e-06	0.0132431	eQTLcatalogue/Kasela_2017_T-cell_CD8:eQTLGen_cis_eQTLs:GTEx/v8/Adipose_Subcutaneous	NA	Promoter_anchored_loops	4.77353e-05	rs176694;rs558240;rs176694:rs558240:rs558240	7
ENSG00000123454	1621	DBH	9	136501482	136524466	1	protein_coding	No	Yes	Yes	2.54161e-06	-0.4895	0	0	2	1.50194e-05	5.2739e-25	DICE/Monocyte_non_classical:GTEx/v8/Nerve_Tibial	NA	Promoter_anchored_loops:EP_correlation_cell_type_oneway:IMR90:Mesenchymal_Stem_Cell	5.37559e-05	rs558240;rs558240:rs176694	7
ENSG00000123453	1757	SARDH	9	136528682	136605077	-1	protein_coding	No	Yes	Yes	8.19688e-10	-0.160036	0	0	4	7.09682e-05	2.38812e-19	PsychENCODE_eQTLs:CMC_SVA_cis:CMC_NoSVA_cis:GTEx/v8/Esophagus_Mucosa	NA	Promoter_anchored_loops:EP_correlation_cell_type_oneway:IMR90:Mesenchymal_Stem_Cell:Mesendoderm	4.16108e-05	rs558240;rs176694;rs176694:rs558240:rs558240	7
ENSG00000169925	8019	BRD3	9	136895427	136933657	-1	protein_coding	No	Yes	Yes	0.766979	1.79826	0	0	1	3.30527e-05	0.00955786	GTEx/v8/Artery_Aorta	NA	Adult_Cortex:Fetal_Cortex	6.83813e-05	rs558240;rs176694	7
ENSG00000135503	91	ACVR1B	12	52345451	52390862	1	protein_coding	No	Yes	Yes	0.998904	NA	0	0	8	1.9475e-05	0.0231566	GTEx/v8/Esophagus_Mucosa	NA	Left_Ventricle:Mesenchymal_Stem_Cell	3.0705e-05	rs11615022	8
ENSG00000123358	3164	NR4A1	12	52416616	52453291	1	protein_coding	No	Yes	Yes	0.959498	0.267677	0	0	5	7.1201e-05	0.0306872	GTEx/v8/Skin_Sun_Exposed_Lower_leg	NA	Adult_Cortex	5.82151e-05	rs11615022	8
ENSG00000167767	144501	KRT80	12	52562780	52585784	-1	protein_coding	No	Yes	Yes	5.43098e-05	-0.352869	0	0	3	4.56345e-06	0.0228173	eQTLcatalogue/Schwartzentruber_2018_ge_sensory_neuron	NA	Promoter_anchored_loops	3.13869e-05	rs11615022	8
ENSG00000170523	3889	KRT83	12	52708085	52715182	-1	protein_coding	No	Yes	Yes	1.704e-10	0.242372	0	0	4	0.000222065	0.016749	PsychENCODE_eQTLs	NA	Left_Ventricle:Liver:GM12878:IMR90:Mesenchymal_Stem_Cell:Mesendoderm:Trophoblast-like_Cell:hESC	8.61007e-06	rs11615022	8
ENSG00000170465	286887	KRT6C	12	52862300	52867569	-1	protein_coding	No	Yes	Yes	4.10517e-12	1.41946	0	0	5	6.89116e-05	0.00608006	PsychENCODE_eQTLs	NA	EP_correlation_organ_oneway:Left_Ventricle:Liver:IMR90:Mesenchymal_Stem_Cell:Mesendoderm:Trophoblast-like_Cell:hESC	2.11077e-05	rs11615022	8
ENSG00000186081	3852	KRT5	12	52908359	52914471	-1	protein_coding	No	Yes	Yes	0.469328	0.626523	0	0	2	6.0167e-06	3.5327e-10	eQTLGen_cis_eQTLs:GTEx/v8/Adipose_Visceral_Omentum	NA	EP_correlation_organ_oneway:Adult_Cortex:Liver:IMR90:Mesenchymal_Stem_Cell:Mesendoderm:Trophoblast-like_Cell:hESC	8.61007e-06	rs11615022	8
ENSG00000139648	112802	KRT71	12	52937693	52946931	-1	protein_coding	No	Yes	Yes	3.1274e-08	0.721796	0	0	1	8.84331e-10	6.19425e-06	BIOSQTL/BIOS_eQTL_geneLevel	NA	IMR90:Mesenchymal_Stem_Cell:Mesendoderm:Trophoblast-like_Cell:hESC	3.0705e-05	rs11615022	8
ENSG00000170484	121391	KRT74	12	52959566	52967609	-1	protein_coding	No	Yes	Yes	8.39641e-09	-0.0664115	0	0	18	8.18523e-16	0	eQTLGen_cis_eQTLs:BIOSQTL/BIOS_eQTL_geneLevel	NA	Promoter_anchored_loops:Left_Ventricle:Liver:Right_Ventricle:Spleen:IMR90:Mesenchymal_Stem_Cell:Mesendoderm:Trophoblast-like_Cell:hESC	8.61007e-06	rs11615022	8
ENSG00000170486	140807	KRT72	12	52979373	52995322	-1	protein_coding	No	Yes	Yes	3.06921e-05	0.0962848	0	0	320	2.7842e-148	0	eQTLcatalogue/Lepik_2017_ge_blood:eQTLcatalogue/TwinsUK_ge_blood:eQTLGen_cis_eQTLs:BIOSQTL/BIOS_eQTL_geneLevel:GTEx/v8/Whole_Blood	NA	Left_Ventricle:Liver:Right_Ventricle:Spleen:IMR90:Mesenchymal_Stem_Cell:Mesendoderm:Trophoblast-like_Cell:hESC	8.61007e-06	rs11615022	8
ENSG00000186049	319101	KRT73	12	53001354	53012343	-1	protein_coding	No	Yes	Yes	2.00825e-11	-0.497428	0	0	311	2.4954e-144	0	eQTLcatalogue/Lepik_2017_ge_blood:eQTLGen_cis_eQTLs:BIOSQTL/BIOS_eQTL_geneLevel:GTEx/v8/Thyroid	NA	IMR90:Mesenchymal_Stem_Cell:Mesendoderm:Trophoblast-like_Cell:hESC	8.61007e-06	rs11615022	8
ENSG00000172867	3849	KRT2	12	53038342	53045948	-1	protein_coding	No	Yes	Yes	0.0673499	-0.0240204	0	0	5	6.2814e-08	0.00027143	eQTLGen_cis_eQTLs	NA	EP_correlation_cell_type_oneway:IMR90:Mesenchymal_Stem_Cell:Mesendoderm:Trophoblast-like_Cell:hESC	3.0705e-05	rs11615022	8
ENSG00000167768	3848	KRT1	12	53068520	53074191	-1	protein_coding	No	Yes	Yes	0.973618	-0.237515	0	0	217	7.9517e-145	0	eQTLcatalogue/Lepik_2017_ge_blood:eQTLGen_cis_eQTLs:BIOSQTL/BIOS_eQTL_geneLevel	NA	IMR90:Mesenchymal_Stem_Cell:Mesendoderm:Trophoblast-like_Cell:hESC	2.66987e-05	rs11615022	8
ENSG00000189182	374454	KRT77	12	53083410	53097247	-1	protein_coding	No	Yes	Yes	1.05294e-06	0.36901	0	0	106	3.8196e-43	0	eQTLGen_cis_eQTLs:BIOSQTL/BIOS_eQTL_geneLevel:GTEx/v8/Whole_Blood	NA	Promoter_anchored_loops:IMR90:Mesenchymal_Stem_Cell:Mesendoderm:Trophoblast-like_Cell:hESC	8.61007e-06	rs11615022	8
ENSG00000172819	5916	RARG	12	53604354	53626764	-1	protein_coding	No	Yes	Yes	0.970063	-0.310435	0	0	4	NA	0.049	CMC_SVA_cis	NA	Promoter_anchored_loops	4.05227e-05	rs11615022	8
ENSG00000182544	84975	MFSD5	12	53645035	53648189	1	protein_coding	No	Yes	Yes	0.102466	0.0575061	0	0	50	8.1219e-08	0.000327353	eQTLGen_cis_eQTLs:CMC_SVA_cis	NA	Adult_Cortex:Fetal_Cortex	4.72059e-05	rs11615022	8
ENSG00000135476	9700	ESPL1	12	53662083	53687427	1	protein_coding	No	Yes	Yes	1	0.276246	0	0	15	3.83472e-05	5.54849e-86	GTEx/v8/Brain_Caudate_basal_ganglia:GTEx/v8/Esophagus_Mucosa:GTEx/v8/Skin_Not_Sun_Exposed_Suprapubic:GTEx/v8/Skin_Sun_Exposed_Lower_leg	NA	EP_correlation_cell_type_oneway	4.72059e-05	rs11615022	8
ENSG00000123349	5204	PFDN5	12	53689075	53693234	1	protein_coding	No	Yes	Yes	0.0433856	-0.161849	0	0	20	1.89693e-06	0.0106231	GTEx/v8/Brain_Hypothalamus:GTEx/v8/Lung	NA	Promoter_anchored_loops:Adult_Cortex:Fetal_Cortex:Spleen:GM12878:IMR90:Mesenchymal_Stem_Cell:Mesendoderm:Trophoblast-like_Cell	5.84853e-05	rs11615022	8
ENSG00000139637	60314	C12orf10	12	53693470	53700961	1	protein_coding	No	Yes	Yes	2.43605e-06	-0.0477084	0	0	19	8.5179e-08	0.00103093	eQTLcatalogue/Quach_2016_ge_monocyte_LPS:eQTLGen_trans_eQTLs	NA	Promoter_anchored_loops:Spleen:GM12878:IMR90:Mesenchymal_Stem_Cell:Mesendoderm:Trophoblast-like_Cell	2.77696e-05	rs11615022;rs113271363	8:9
ENSG00000094914	8086	AAAS	12	53701240	53718648	-1	protein_coding	No	Yes	Yes	4.54287e-10	-0.354865	0	0	1	0.000139629	3.29623e-37	GTEx/v8/Artery_Tibial	NA	Promoter_anchored_loops:Adult_Cortex:Fetal_Cortex:Spleen:GM12878:IMR90:Mesenchymal_Stem_Cell:Mesendoderm:Trophoblast-like_Cell	9.02898e-05	rs11615022	8
ENSG00000170374	121340	SP7	12	53720362	53739099	-1	protein_coding	No	Yes	Yes	0.663143	-0.570874	0	0	6	8.25744e-06	0.000183037	GTEx/v8/Adipose_Subcutaneous:GTEx/v8/Thyroid	NA	Promoter_anchored_loops:Adult_Cortex:Fetal_Cortex:Left_Ventricle:Liver:Spleen:GM12878:IMR90:Mesenchymal_Stem_Cell:Mesendoderm:Trophoblast-like_Cell:hESC	8.61007e-06	rs11615022	8
ENSG00000139625	7786	MAP3K12	12	53874274	53893847	-1	protein_coding	No	Yes	Yes	0.999982	-0.326261	0	0	5	9.37213e-24	0	eQTLcatalogue/BLUEPRINT_ge_neutrophil:eQTLcatalogue/Fairfax_2012_B-cell_CD19:eQTLcatalogue/Fairfax_2014_IFN24:eQTLcatalogue/Fairfax_2014_naive:eQTLGen_cis_eQTLs:BIOSQTL/BIOS_eQTL_geneLevel:GTEx/v8/Whole_Blood:GTEx/v8/Muscle_Skeletal	NA	Adult_Cortex:IMR90:Mesenchymal_Stem_Cell	9.02898e-05	rs11615022	8
ENSG00000135390	517	ATP5G2	12	54026510	54071192	-1	protein_coding	No	Yes	Yes	0.000275239	-0.628489	0	0	25	8.22314e-21	0	EyeGEx:eQTLcatalogue/HipSci_ge_iPSC:eQTLGen_cis_eQTLs:BIOSQTL/BIOS_eQTL_geneLevel:CMC_SVA_cis:BRAINEAC/CRBL:BRAINEAC/FCTX:BRAINEAC/OCTX:BRAINEAC/SNIG:BRAINEAC/TCTX:BRAINEAC/WHMT:BRAINEAC/aveALL:GTEx/v8/Adipose_Subcutaneous:GTEx/v8/Adipose_Visceral_Omentum:GTEx/v8/Artery_Aorta:GTEx/v8/Artery_Tibial:GTEx/v8/Brain_Caudate_basal_ganglia:GTEx/v8/Brain_Cerebellar_Hemisphere:GTEx/v8/Brain_Cerebellum:GTEx/v8/Brain_Cortex:GTEx/v8/Brain_Frontal_Cortex_BA9:GTEx/v8/Brain_Hippocampus:GTEx/v8/Brain_Nucleus_accumbens_basal_ganglia:GTEx/v8/Brain_Putamen_basal_ganglia:GTEx/v8/Colon_Sigmoid:GTEx/v8/Colon_Transverse:GTEx/v8/Esophagus_Gastroesophageal_Junction:GTEx/v8/Esophagus_Mucosa:GTEx/v8/Esophagus_Muscularis:GTEx/v8/Lung:GTEx/v8/Nerve_Tibial:GTEx/v8/Prostate:GTEx/v8/Skin_Not_Sun_Exposed_Suprapubic:GTEx/v8/Stomach:GTEx/v8/Testis:GTEx/v8/Thyroid	NA	Promoter_anchored_loops:Adult_Cortex:Fetal_Cortex:Left_Ventricle:Liver:GM12878:IMR90:Mesenchymal_Stem_Cell:Mesendoderm	1.8178e-05	rs11615022	8
ENSG00000180329	124808	CCDC43	17	42750437	42767147	-1	protein_coding	No	Yes	Yes	0.000257178	-0.924708	0	0	1	0.000202599	0.000889737	GTEx/v8/Cells_Cultured_fibroblasts	NA	Adult_Cortex:Fetal_Cortex:IMR90	2.18392e-05	rs113271363	9
ENSG00000161692	80174	DBF4B	17	42785976	42829632	1	protein_coding	No	Yes	Yes	4.43214e-08	-0.507761	0	0	646	2.6778e-21	0	PsychENCODE_eQTLs:eQTLGen_cis_eQTLs:BIOSQTL/BIOS_eQTL_geneLevel:CMC_SVA_cis:CMC_NoSVA_cis:BRAINEAC/OCTX:GTEx/v8/Artery_Tibial:GTEx/v8/Colon_Sigmoid:GTEx/v8/Esophagus_Gastroesophageal_Junction:GTEx/v8/Esophagus_Muscularis:GTEx/v8/Muscle_Skeletal:GTEx/v8/Nerve_Tibial:GTEx/v8/Thyroid	NA	Promoter_anchored_loops:IMR90	1.21481e-05	rs113271363	9
ENSG00000073670	4185	ADAM11	17	42836399	42859214	1	protein_coding	No	Yes	Yes	0.0247364	0.499905	0	0	10	4.18625e-05	0.000250162	DICE/T_CD4_TH1_17:GTEx/v8/Esophagus_Muscularis	NA	Promoter_anchored_loops:Adult_Cortex	1.64754e-05	rs113271363	9
ENSG00000182963	10052	GJC1	17	42875816	42908184	-1	protein_coding	No	Yes	Yes	0.944105	-2.78299	0	0	11	2.03427e-15	1.01714e-11	eQTLcatalogue/TwinsUK_ge_LCL:DICE/T_CD4_TFH:GTEx/v8/Esophagus_Gastroesophageal_Junction	NA	Promoter_anchored_loops:Fetal_Cortex	8.04639e-05	rs113271363	9
ENSG00000108883	9343	EFTUD2	17	42927311	42977030	-1	protein_coding	No	Yes	Yes	0.999991	0.211209	0	0	944	6.9508e-53	0	eQTLcatalogue/GEUVADIS_ge_LCL:eQTLcatalogue/Lepik_2017_ge_blood:eQTLcatalogue/TwinsUK_ge_LCL:eQTLGen_cis_eQTLs:BIOSQTL/BIOS_eQTL_geneLevel:CMC_SVA_cis:CMC_NoSVA_cis:GTEx/v8/Artery_Aorta:GTEx/v8/Artery_Tibial:GTEx/v8/Colon_Sigmoid:GTEx/v8/Esophagus_Muscularis	NA	Adult_Cortex:Fetal_Cortex:IMR90:Mesenchymal_Stem_Cell	1.218e-05	rs113271363	9
ENSG00000167131	388389	CCDC103	17	42976510	42982758	1	protein_coding	No	Yes	Yes	0.00218552	3.73457e-05	0	0	2	4.57369e-08	2.20478e-05	EyeGEx:BIOSQTL/BIOS_eQTL_geneLevel	NA	Adult_Cortex:Fetal_Cortex:IMR90:Mesenchymal_Stem_Cell	1.64754e-05	rs113271363	9
ENSG00000214447	100528020	FAM187A	17	42977135	42982758	1	protein_coding	No	Yes	Yes	NA	NA	0	0	2	5.71208e-05	0.0329423	EyeGEx:BIOSQTL/BIOS_eQTL_geneLevel	NA	Adult_Cortex:Fetal_Cortex:IMR90:Mesenchymal_Stem_Cell	1.64754e-05	rs113271363	9
ENSG00000131095	2670	GFAP	17	42982376	42994305	-1	protein_coding	No	Yes	Yes	2.22937e-05	-0.265503	0	0	2	2.15055e-05	0.0165956	BIOSQTL/BIOS_eQTL_geneLevel:GTEx/v8/Artery_Tibial	NA	Promoter_anchored_loops:Adult_Cortex:IMR90:Mesenchymal_Stem_Cell	3.27825e-05	rs113271363	9
ENSG00000131094	10882	C1QL1	17	43037061	43045439	-1	protein_coding	No	Yes	Yes	NA	NA	0	0	3	NA	0.049	CMC_NoSVA_cis	NA	Promoter_anchored_loops:IMR90:Mesenchymal_Stem_Cell	7.8093e-05	rs113271363	9
ENSG00000186834	10614	HEXIM1	17	43224684	43229468	1	protein_coding	No	Yes	Yes	0.9444	-1.49531	0	0	13	2.42705e-06	8.71867e-14	DICE/T_CD4_memory_TREG:GTEx/v8/Artery_Tibial:GTEx/v8/Cells_Cultured_fibroblasts:GTEx/v8/Thyroid	NA	Promoter_anchored_loops:Mesenchymal_Stem_Cell	5.29808e-05	rs113271363	9
ENSG00000168517	124790	HEXIM2	17	43238067	43247407	1	protein_coding	No	Yes	Yes	0.368237	-0.798107	0	0	775	2.762e-43	0	DICE/T_CD4_TH17:eQTLGen_cis_eQTLs:BIOSQTL/BIOS_eQTL_geneLevel:GTEx/v8/Spleen	NA	Adult_Cortex:Fetal_Cortex:Mesenchymal_Stem_Cell	1.49618e-06	rs113271363	9
ENSG00000108433	9570	GOSR2	17	45000483	45105003	1	protein_coding	No	Yes	Yes	0.000289194	0.147391	0	0	1357	7.82994e-46	0	eQTLcatalogue/CEDAR_T-cell_CD4:eQTLcatalogue/CEDAR_T-cell_CD8:eQTLcatalogue/Fairfax_2012_B-cell_CD19:eQTLcatalogue/Fairfax_2014_LPS24:eQTLcatalogue/GEUVADIS_ge_LCL:eQTLcatalogue/Lepik_2017_ge_blood:eQTLcatalogue/TwinsUK_ge_fat:eQTLcatalogue/TwinsUK_ge_LCL:eQTLcatalogue/TwinsUK_ge_skin:BIOSQTL/BIOS_eQTL_geneLevel:GTEx/v8/Adipose_Subcutaneous:GTEx/v8/Adrenal_Gland:GTEx/v8/Whole_Blood:GTEx/v8/Esophagus_Mucosa:GTEx/v8/Liver:GTEx/v8/Nerve_Tibial:GTEx/v8/Cells_Cultured_fibroblasts:GTEx/v8/Skin_Not_Sun_Exposed_Suprapubic:GTEx/v8/Skin_Sun_Exposed_Lower_leg:GTEx/v8/Testis:GTEx/v8/Thyroid	NA	IMR90:Mesenchymal_Stem_Cell:Mesendoderm:hESC	1.49618e-06	rs113271363	9
ENSG00000262633	NA	NA	17	45000499	45124520	1	protein_coding	No	Yes	Yes	NA	NA	0	0	37	7.82994e-46	0	BIOSQTL/BIOS_eQTL_geneLevel	NA	IMR90:Mesenchymal_Stem_Cell:Mesendoderm:hESC	1.69106e-06	rs113271363	9
ENSG00000179673	388394	RPRML	17	45055523	45056614	-1	protein_coding	No	Yes	Yes	0.421295	NA	0	0	9	3.01313e-11	7.64933e-24	eQTLcatalogue/Fairfax_2012_B-cell_CD19:BIOSQTL/BIOS_eQTL_geneLevel:xQTLServer_eQTLs:GTEx/v8/Artery_Aorta:GTEx/v8/Muscle_Skeletal	NA	Left_Ventricle:Liver:Right_Ventricle:GM12878:IMR90:Mesenchymal_Stem_Cell:Mesendoderm:Trophoblast-like_Cell:hESC	1.69106e-06	rs113271363	9
ENSG00000004897	996	CDC27	17	45195069	45266788	-1	protein_coding	No	Yes	Yes	0.486673	-0.787143	0	0	1	1.2436e-05	0.00837943	BIOSQTL/BIOS_eQTL_geneLevel	NA	Left_Ventricle:Mesenchymal_Stem_Cell:Mesendoderm:hESC	2.13504e-06	rs113271363	9
ENSG00000178852	124989	EFCAB13	17	45400656	45518678	1	protein_coding	No	Yes	Yes	8.21992e-19	-0.190445	0	0	3	4.77043e-05	1.77534e-07	GTEx/v8/Brain_Anterior_cingulate_cortex_BA24	NA	Mesenchymal_Stem_Cell:Mesendoderm:hESC	3.32393e-05	rs113271363	9
ENSG00000173917	3212	HOXB2	17	46618256	46623441	-1	protein_coding	No	Yes	Yes	0.00183831	0.974079	0	0	1	1.26505e-183	0	BloodeQTL	NA	Mesendoderm	1.11852e-05	rs113271363	9
ENSG00000160633	6294	SAFB	19	5623046	5668489	1	protein_coding	No	Yes	Yes	0.999685	-0.301959	0	0	1	1.63698e-05	0.0106779	BIOSQTL/BIOS_eQTL_geneLevel	NA	Fetal_Cortex:IMR90:Mesenchymal_Stem_Cell	4.73483e-09	rs2608894;rs732631	10
ENSG00000174886	126328	NDUFA11	19	5891287	5904017	-1	protein_coding	No	Yes	Yes	0.538189	2.06501	0	0	1	2.18011e-06	2.28246e-36	GTEx/v8/Colon_Transverse:GTEx/v8/Thyroid	NA	Adult_Cortex:Liver:IMR90:Mesenchymal_Stem_Cell	2.05117e-06	rs2608894	10
ENSG00000267314	NA	NA	19	5904852	5914718	1	protein_coding	No	Yes	Yes	NA	NA	0	0	21	3.73448e-18	0	BIOSQTL/BIOS_eQTL_geneLevel	NA	Adult_Cortex:Liver:IMR90:Mesenchymal_Stem_Cell	2.05117e-06	rs2608894	10
ENSG00000187650	400673	VMAC	19	5904869	5910864	1	protein_coding	No	Yes	Yes	0.0234647	0.647934	0	0	25	2.73435e-09	6.04339e-06	BIOSQTL/BIOS_eQTL_geneLevel	NA	Adult_Cortex:Liver:IMR90:Mesenchymal_Stem_Cell	2.05117e-06	rs2608894	10
ENSG00000105519	828	CAPS	19	5911718	5915888	1	protein_coding	No	Yes	Yes	5.18362e-07	-0.255676	0	0	40	3.33056e-18	0	eQTLGen_cis_eQTLs:BIOSQTL/BIOS_eQTL_geneLevel:GTEx/v8/Nerve_Tibial:GTEx/v8/Thyroid	NA	Liver:IMR90:Mesenchymal_Stem_Cell	2.05117e-06	rs2608894	10
ENSG00000131584	116983	ACAP3	1	1227756	1244989	-1	protein_coding	No	Yes	No	0.0394309	NA	0	0	7	1.6662e-06	0.0129532	eQTLGen_trans_eQTLs	NA	NA	3.4579e-05	rs113271363	9
ENSG00000157933	6497	SKI	1	2160134	2241558	1	protein_coding	No	Yes	No	0.981402	NA	0	0	1	7.8293e-06	0.0476001	eQTLGen_trans_eQTLs	NA	NA	3.48788e-05	rs11264341	2
ENSG00000142657	5226	PGD	1	10458649	10480201	1	protein_coding	No	Yes	No	0.96866	-0.355214	0	0	2	4.6214e-07	0.0040981	eQTLGen_trans_eQTLs	NA	NA	NA	rs176694	7
ENSG00000090020	6548	SLC9A1	1	27425306	27493472	-1	protein_coding	No	Yes	No	0.952228	-1.29356	0	0	1	4.7622e-06	0.0316076	eQTLGen_trans_eQTLs	NA	NA	3.44932e-05	rs75017790	4
ENSG00000187815	339559	ZFP69	1	40942887	40962015	1	protein_coding	No	Yes	No	8.55772e-08	-0.558473	0	0	1	3.8714e-12	0	eQTLGen_trans_eQTLs	NA	NA	3.44932e-05	rs75017790	4
ENSG00000117395	10969	EBNA1BP2	1	43629846	43736607	-1	protein_coding	No	Yes	No	2.3767e-06	NA	0	0	3	2.7941e-06	0.0204594	eQTLGen_trans_eQTLs	NA	NA	NA	rs113271363	9
ENSG00000162415	57643	ZSWIM5	1	45482071	45771881	-1	protein_coding	No	Yes	No	0.116879	-0.469544	0	0	1	9.1825e-08	0.00106132	eQTLGen_trans_eQTLs	NA	NA	3.44932e-05	rs75017790	4
ENSG00000121310	55268	ECHDC2	1	53361656	53392884	-1	protein_coding	No	Yes	No	1.18082e-07	0.192219	0	0	20	5.312e-10	2.02347e-05	eQTLGen_trans_eQTLs	NA	NA	2.77696e-05	rs113271363	9
ENSG00000177606	3725	JUN	1	59246465	59249785	-1	protein_coding	No	Yes	No	0.460852	-1.30268	0	0	1	5.3221e-08	0.000733564	eQTLGen_trans_eQTLs	NA	NA	3.44932e-05	rs75017790	4
ENSG00000197568	11147	HHLA3	1	70820488	70851022	1	protein_coding	No	Yes	No	0.00618097	-0.290408	0	0	6	1.6933e-07	0.0016817	eQTLGen_trans_eQTLs	NA	NA	3.4579e-05	rs113271363	9
ENSG00000117519	1266	CNN3	1	95362507	95392834	-1	protein_coding	No	Yes	No	0.864371	NA	0	0	11	2.316e-07	0.00221701	eQTLGen_trans_eQTLs	NA	NA	2.77696e-05	rs113271363	9
ENSG00000143543	10899	JTB	1	153946745	153950164	-1	protein_coding	No	Yes	No	0.645224	-1.13814	0	0	3	5.904e-06	0.0379537	eQTLGen_trans_eQTLs	NA	NA	NA	rs113271363	9
ENSG00000143549	7170	TPM3	1	154127784	154167124	-1	protein_coding	No	Yes	No	0.191984	-0.527202	0	0	6	6.02224e-05	0.0459248	BRAINEAC/SNIG	NA	NA	4.68195e-05	rs11264341	2
ENSG00000143569	9898	UBAP2L	1	154192655	154243986	1	protein_coding	No	Yes	No	1	0.356463	0	0	68	NA	0.009	CMC_SVA_cis	NA	NA	2.98532e-05	rs11264341	2
ENSG00000163468	7203	CCT3	1	156278759	156337664	-1	protein_coding	No	Yes	No	0.998745	-0.354172	0	0	16	3.0121e-18	0	eQTLGen_cis_eQTLs:BIOSQTL/BIOS_eQTL_geneLevel:GTEx/v8/Nerve_Tibial:GTEx/v8/Skin_Sun_Exposed_Lower_leg:GTEx/v8/Thyroid	NA	NA	8.50471e-05	rs11264341	2
ENSG00000125462	10485	C1orf61	1	156374042	156400493	-1	protein_coding	No	Yes	No	0.104422	-0.188055	0	0	24	2.56636e-06	0.0128318	eQTLcatalogue/Kasela_2017_T-cell_CD8	NA	NA	8.96194e-05	rs11264341	2
ENSG00000158473	912	CD1D	1	158149737	158154686	1	protein_coding	No	Yes	No	0.000899329	-1.18369	0	0	1	5.0669e-06	0.0332472	eQTLGen_trans_eQTLs	NA	NA	3.44932e-05	rs75017790	4
ENSG00000163568	9447	AIM2	1	159032274	159116886	-1	protein_coding	No	Yes	No	9.00843e-08	0.445391	0	0	1	2.1061e-19	0	eQTLGen_trans_eQTLs	NA	NA	3.44932e-05	rs75017790	4
ENSG00000158882	84134	TOMM40L	1	161195793	161200408	1	protein_coding	No	Yes	No	0.744036	-0.393456	0	0	4	6.1432e-06	0.0391758	eQTLGen_trans_eQTLs	NA	NA	2.77696e-05	rs113271363	9
ENSG00000198216	777	CACNA1E	1	181382238	181777219	1	protein_coding	No	Yes	No	1	-0.119553	0	0	1	7.925e-06	0.0481549	eQTLGen_trans_eQTLs	NA	NA	3.44932e-05	rs75017790	4
ENSG00000163041	3020	H3F3A	1	226249552	226259702	1	protein_coding	No	Yes	No	0.692335	-0.816023	0	0	1	4.1088e-06	0.0281538	eQTLGen_trans_eQTLs	NA	NA	4.03583e-06	rs4130548	1
ENSG00000119280	84886	C1orf198	1	230972865	231005335	-1	protein_coding	No	Yes	No	0.0273753	0.0384408	0	0	20	3.1911e-10	2.03252e-05	eQTLGen_trans_eQTLs	NA	NA	2.77696e-05	rs113271363	9
ENSG00000116962	4811	NID1	1	236139130	236228462	-1	protein_coding	No	Yes	No	0.000366476	-0.178454	0	0	1	7.93e-19	0	eQTLGen_trans_eQTLs	NA	NA	3.44932e-05	rs75017790	4
ENSG00000115758	4953	ODC1	2	10580094	10588630	-1	protein_coding	No	Yes	No	0.950802	NA	0	0	14	4.0974e-08	0.000581313	eQTLGen_trans_eQTLs	NA	NA	2.77696e-05	rs113271363	9
ENSG00000228474	100128731	OST4	2	27293340	27294641	-1	protein_coding	No	Yes	No	NA	NA	0	0	1	7.7782e-06	0.0473627	eQTLGen_trans_eQTLs	NA	NA	7.39045e-05	rs558240	7
ENSG00000213626	81606	LBH	2	30454397	30546596	1	protein_coding	No	Yes	No	0.30059	0.946095	0	0	1	7.4923e-06	0.0458478	eQTLGen_trans_eQTLs	NA	NA	4.89856e-05	rs113271363	9
ENSG00000018699	55622	TTC27	2	32853099	33046118	1	protein_coding	No	Yes	No	6.54258e-09	-0.569399	0	0	2	8.8601e-07	0.00740741	eQTLGen_trans_eQTLs	NA	NA	NA	rs113271363	9
ENSG00000204822	116540	MRPL53	2	74699085	74700449	-1	protein_coding	No	Yes	No	0.222249	-0.410211	0	0	2	2.3102e-06	0.0173644	eQTLGen_trans_eQTLs	NA	NA	NA	rs113271363	9
ENSG00000144026	84874	ZNF514	2	95813075	95831158	-1	protein_coding	No	Yes	No	7.04681e-09	-0.885039	0	0	1	6.7127e-06	0.0419645	eQTLGen_trans_eQTLs	NA	NA	3.44932e-05	rs75017790	4
ENSG00000080345	55183	RIF1	2	152266397	152364527	1	protein_coding	No	Yes	No	1	0.202127	0	0	2	5.4055e-06	0.0350601	eQTLGen_trans_eQTLs	NA	NA	6.51085e-05	rs558240	7
ENSG00000239474	10324	KLHL41	2	170366212	170382772	1	protein_coding	No	Yes	No	0.018812	0.171041	0	0	1	3.01241e-05	0.0372838	GTEx/v8/Brain_Cerebellum	NA	NA	9.91179e-05	rs2601099	3
ENSG00000138399	79675	FASTKD1	2	170386259	170430385	-1	protein_coding	No	Yes	No	1.65436e-12	0.0668276	0	0	4	2.18029e-05	1.49879e-21	CMC_NoSVA_cis:GTEx/v8/Ovary:GTEx/v8/Thyroid	NA	NA	6.45817e-05	rs2601099	3
ENSG00000138375	50485	SMARCAL1	2	217277137	217347776	1	protein_coding	No	Yes	No	0.000314359	-0.0377141	0	0	1	4.1525e-06	0.0283341	eQTLGen_trans_eQTLs	NA	NA	4.89856e-05	rs113271363	9
ENSG00000186448	10168	ZNF197	3	44626380	44689963	1	protein_coding	No	Yes	No	5.95384e-14	0.135916	0	0	1	1.5585e-08	0.000188117	eQTLGen_trans_eQTLs	NA	NA	3.44932e-05	rs75017790	4
ENSG00000196653	91392	ZNF502	3	44754135	44765323	1	protein_coding	No	Yes	No	1.40777e-05	0.252899	0	0	1	5.5666e-15	0	eQTLGen_trans_eQTLs	NA	NA	3.44932e-05	rs75017790	4
ENSG00000186446	115560	ZNF501	3	44771088	44778575	1	protein_coding	No	Yes	No	0.00549806	-0.302345	0	0	1	1.7643e-07	0.00174376	eQTLGen_trans_eQTLs	NA	NA	3.44932e-05	rs75017790	4
ENSG00000041880	10039	PARP3	3	51976361	51982883	1	protein_coding	No	Yes	No	1.48672e-08	-0.37974	0	0	19	2.6427e-08	0.000357782	eQTLGen_trans_eQTLs	NA	NA	2.77696e-05	rs113271363	9
ENSG00000163421	60675	PROK2	3	71820807	71834357	-1	protein_coding	No	Yes	No	0.270454	-0.10809	0	0	1	1.2749e-08	0.000175243	eQTLGen_trans_eQTLs	NA	NA	3.44932e-05	rs75017790	4
ENSG00000036054	55773	TBC1D23	3	99979844	100044095	1	protein_coding	No	Yes	No	0.000111512	-0.328401	0	0	5	0.000192766	1.06655e-08	GTEx/v8/Skin_Sun_Exposed_Lower_leg	NA	NA	9.81369e-05	rs75017790	4
ENSG00000172765	23023	TMCC1	3	129366635	129612419	-1	protein_coding	No	Yes	No	0.209385	-2.1178	0	0	1	2.3346e-11	0	eQTLGen_trans_eQTLs	NA	NA	3.44932e-05	rs75017790	4
ENSG00000120756	5357	PLS1	3	142315229	142432506	1	protein_coding	No	Yes	No	0.000310388	-0.114067	0	0	1	4.4966e-06	0.030141	eQTLGen_trans_eQTLs	NA	NA	3.4579e-05	rs113271363	9
ENSG00000163958	131540	ZDHHC19	3	195924320	195938308	-1	protein_coding	No	Yes	No	0.0524274	0.844406	0	0	1	2.0649e-07	0.00202068	eQTLGen_trans_eQTLs	NA	NA	3.44932e-05	rs75017790	4
ENSG00000138767	246175	CNOT6L	4	78634541	78740769	-1	protein_coding	No	Yes	No	0.954497	-1.01188	0	0	1	5.8539e-06	0.0376201	eQTLGen_trans_eQTLs	NA	NA	NA	rs113271363	9
ENSG00000138646	51191	HERC5	4	89378268	89427314	1	protein_coding	No	Yes	No	5.20637e-05	-0.495391	0	0	1	4.4923e-06	0.030141	eQTLGen_trans_eQTLs	NA	NA	NA	rs113271363	9
ENSG00000138640	10144	FAM13A	4	89647106	90032549	-1	protein_coding	No	Yes	No	2.45411e-14	-0.13731	0	0	1	3.6531e-06	0.025591	eQTLGen_trans_eQTLs	NA	NA	NA	rs113271363	9
ENSG00000059691	5188	PET112	4	152591656	152682175	-1	protein_coding	No	Yes	No	6.06135e-10	-0.0511876	0	0	1	2.7724e-06	0.0203203	eQTLGen_trans_eQTLs	NA	NA	NA	rs113271363	9
ENSG00000164144	27236	ARFIP1	4	153701089	153839615	1	protein_coding	No	Yes	No	0.00372902	-1.02154	0	0	1	4.4751e-06	0.0300513	eQTLGen_trans_eQTLs	NA	NA	3.44932e-05	rs75017790	4
ENSG00000137628	55601	DDX60	4	169137444	169239958	-1	protein_coding	No	Yes	No	3.67466e-10	-0.445534	0	0	1	4.9146e-06	0.0325046	eQTLGen_trans_eQTLs	NA	NA	NA	rs113271363	9
ENSG00000151726	2180	ACSL1	4	185676749	185747972	-1	protein_coding	No	Yes	No	0.0918373	-0.0178948	0	0	1	1.1717e-08	0.000176565	eQTLGen_trans_eQTLs	NA	NA	3.44932e-05	rs75017790	4
ENSG00000151729	291	SLC25A4	4	186064395	186071536	1	protein_coding	No	Yes	No	0.483364	NA	0	0	20	2.2506e-09	7.32601e-05	eQTLGen_trans_eQTLs	NA	NA	2.77696e-05	rs113271363	9
ENSG00000164512	79722	ANKRD55	5	55395507	55529186	-1	protein_coding	No	Yes	No	2.43501e-07	0.294496	0	0	1	4.1286e-06	0.0282232	eQTLGen_trans_eQTLs	NA	NA	3.44932e-05	rs75017790	4
ENSG00000113369	57561	ARRDC3	5	90664541	90679176	-1	protein_coding	No	Yes	No	0.978747	-0.594455	0	0	1	4.7622e-06	0.0316076	eQTLGen_trans_eQTLs	NA	NA	4.25266e-05	rs4130548	1
ENSG00000164904	501	ALDH7A1	5	125877533	125931110	-1	protein_coding	No	Yes	No	1.95313e-12	1.76079	0	0	5	8.824e-07	0.00737753	eQTLGen_trans_eQTLs	NA	NA	3.4579e-05	rs113271363	9
ENSG00000178913	6879	TAF7	5	140698057	140700330	-1	protein_coding	No	Yes	No	0.736629	0.136273	0	0	1	2.4538e-48	0	eQTLGen_trans_eQTLs	NA	NA	3.44932e-05	rs75017790	4
ENSG00000145908	91975	ZNF300	5	150273954	150284545	-1	protein_coding	No	Yes	No	0.000952651	-0.197785	0	0	1	9.0517e-08	0.00105056	eQTLGen_trans_eQTLs	NA	NA	3.44932e-05	rs75017790	4
ENSG00000113758	1627	DBN1	5	176883609	176901402	-1	protein_coding	No	Yes	No	0.962686	NA	0	0	6	5.3255e-07	0.00470352	eQTLGen_trans_eQTLs	NA	NA	NA	rs558240;rs176694	7
ENSG00000112679	56940	DUSP22	6	291630	351355	1	protein_coding	No	Yes	No	0.00430707	NA	0	0	1	3.0661e-10	2.18055e-05	eQTLGen_trans_eQTLs	NA	NA	3.44932e-05	rs75017790	4
ENSG00000010017	10048	RANBP9	6	13621730	13711796	-1	protein_coding	No	Yes	No	0.999958	-0.308348	0	0	1	5.1008e-06	0.0333432	eQTLGen_trans_eQTLs	NA	NA	3.44932e-05	rs75017790	4
ENSG00000158373	3017	HIST1H2BD	6	26158349	26171577	1	protein_coding	No	Yes	No	0.000277979	-0.0152977	0	0	5	8.0064e-10	2.01898e-05	eQTLGen_trans_eQTLs	NA	NA	2.7877e-05	rs11264341	2
ENSG00000168274	3012	HIST1H2AE	6	26217165	26217711	1	protein_coding	No	Yes	No	0.624124	-0.273878	0	0	1	9.0613e-07	0.0075233	eQTLGen_trans_eQTLs	NA	NA	NA	rs11264341	2
ENSG00000197459	8345	HIST1H2BH	6	26251879	26252303	1	protein_coding	No	Yes	No	0.00029573	-0.173874	0	0	1	3.1326e-11	0	eQTLGen_trans_eQTLs	NA	NA	NA	rs11264341	2
ENSG00000124613	346157	ZNF391	6	27342394	27371683	1	protein_coding	No	Yes	No	9.25869e-07	1.23172	0	0	2	2.4723e-06	0.0182413	eQTLGen_trans_eQTLs	NA	NA	4.0647e-05	rs113271363	9
ENSG00000203813	8357	HIST1H3H	6	27777842	27778314	1	protein_coding	No	Yes	No	0.0249392	-0.177817	0	0	12	1.7628e-51	0	eQTLGen_trans_eQTLs	NA	NA	4.9833e-06	rs11264341;rs558240	2:7
ENSG00000146409	116843	SLC18B1	6	133090509	133119701	-1	protein_coding	No	Yes	No	3.94676e-10	0.973266	0	0	18	7.7609e-08	0.000974243	eQTLGen_trans_eQTLs	NA	NA	2.77696e-05	rs113271363	9
ENSG00000106268	4521	NUDT1	7	2281857	2290781	1	protein_coding	No	Yes	No	1.28825e-09	NA	0	0	3	8.5274e-13	0	eQTLGen_trans_eQTLs	NA	NA	NA	rs113271363	9
ENSG00000146530	221806	VWDE	7	12370511	12443567	-1	protein_coding	No	Yes	No	NA	0.87633	0	0	5	4.2821e-06	0.0290281	eQTLGen_trans_eQTLs	NA	NA	NA	rs113271363	9
ENSG00000136193	9805	SCRN1	7	29959719	30029905	-1	protein_coding	No	Yes	No	0.0651886	0.222481	0	0	3	2.6327e-09	7.32467e-05	eQTLGen_trans_eQTLs	NA	NA	NA	rs176694	7
ENSG00000197008	7697	ZNF138	7	64254766	64294054	1	protein_coding	No	Yes	No	2.22313e-07	0.498594	0	0	1	5.1922e-08	0.000734683	eQTLGen_trans_eQTLs	NA	NA	3.44932e-05	rs75017790	4
ENSG00000152926	51351	ZNF117	7	64432154	64467062	-1	protein_coding	No	Yes	No	0.000213601	1.21659	0	0	1	1.2284e-06	0.00979159	eQTLGen_trans_eQTLs	NA	NA	3.44932e-05	rs75017790	4
ENSG00000213462	2086	ERV3-1	7	64451187	64467121	-1	protein_coding	No	Yes	No	4.31445e-07	1.83687	0	0	1	3.0167e-07	0.00280427	eQTLGen_trans_eQTLs	NA	NA	3.44932e-05	rs75017790	4
ENSG00000169902	8460	TPST1	7	65670186	65885530	1	protein_coding	No	Yes	No	0.0114811	-0.81713	0	0	1	8.6227e-12	0	eQTLGen_trans_eQTLs	NA	NA	3.44932e-05	rs75017790	4
ENSG00000166448	222865	TMEM130	7	98444111	98468394	-1	protein_coding	No	Yes	No	1.28739e-08	0.29822	0	0	2	0.000404156	0.0277247	PsychENCODE_eQTLs	NA	NA	8.84633e-05	rs13243708	5
ENSG00000077080	51412	ACTL6B	7	100240720	100254084	-1	protein_coding	No	Yes	No	0.987131	-0.0980451	0	0	26	1.43281e-22	7.36615e-20	EyeGEx:CMC_SVA_cis	NA	NA	7.29901e-05	rs13243708	5
ENSG00000196411	2050	EPHB4	7	100400187	100425121	-1	protein_coding	No	Yes	No	0.989869	NA	0	0	369	3.2717e-310	0	eQTLcatalogue/BLUEPRINT_ge_monocyte:eQTLcatalogue/BLUEPRINT_ge_neutrophil:eQTLcatalogue/CEDAR_monocyte_CD14:eQTLcatalogue/CEDAR_neutrophil_CD15:eQTLcatalogue/Fairfax_2014_IFN24:eQTLcatalogue/Fairfax_2014_naive:eQTLcatalogue/Lepik_2017_ge_blood:eQTLcatalogue/TwinsUK_ge_blood:eQTLGen_cis_eQTLs:BIOSQTL/BIOS_eQTL_geneLevel:GTEx/v8/Whole_Blood:GTEx/v8/Esophagus_Mucosa:GTEx/v8/Cells_Cultured_fibroblasts	NA	NA	1.01225e-05	rs13243708	5
ENSG00000146828	56996	SLC12A9	7	100424442	100464631	1	protein_coding	No	Yes	No	2.37211e-06	-0.497794	0	0	37	8.0343e-21	0	eQTLGen_cis_eQTLs:BIOSQTL/BIOS_eQTL_geneLevel:CMC_SVA_cis:GTEx/v8/Brain_Cerebellum:GTEx/v8/Nerve_Tibial	NA	NA	2.55214e-05	rs13243708	5
ENSG00000205277	10071	MUC12	7	100612904	100662230	1	protein_coding	No	Yes	No	NA	0.0231867	0	0	5	4.23623e-06	0.009	eQTLcatalogue/TwinsUK_ge_LCL:CMC_SVA_cis	NA	NA	7.06782e-05	rs13243708	5
ENSG00000106367	1174	AP1S1	7	100797678	100804877	1	protein_coding	No	Yes	No	0.520227	NA	0	0	1	0.000213353	3.4988e-06	GTEx/v8/Thyroid	NA	NA	8.97169e-05	rs13243708	5
ENSG00000106404	24146	CLDN15	7	100875373	100882101	-1	protein_coding	No	Yes	No	0.889709	-0.0128919	0	0	1	0.000201733	1.07147e-15	GTEx/v8/Muscle_Skeletal	NA	NA	7.00042e-05	rs13243708	5
ENSG00000128581	64792	RABL5	7	100956975	100965104	-1	protein_coding	No	Yes	No	0.525714	0.44323	0	0	5	3.12843e-05	0.0152373	GTEx/v8/Adipose_Subcutaneous	NA	NA	8.96274e-05	rs13243708	5
ENSG00000197157	27044	SND1	7	127292234	127732661	1	protein_coding	No	Yes	No	0.999917	-0.196239	0	0	1	6.5194e-22	0	eQTLGen_trans_eQTLs	NA	NA	3.44932e-05	rs75017790	4
ENSG00000085662	231	AKR1B1	7	134127102	134144036	-1	protein_coding	No	Yes	No	1.07346e-05	-0.0776756	0	0	4	3.7028e-06	0.0258276	eQTLGen_trans_eQTLs	NA	NA	2.77696e-05	rs113271363	9
ENSG00000122779	8805	TRIM24	7	138145079	138274738	1	protein_coding	No	Yes	No	0.999995	-0.19687	0	0	1	1.3557e-13	0	eQTLGen_trans_eQTLs	NA	NA	3.44932e-05	rs75017790	4
ENSG00000127412	56302	TRPV5	7	142605267	142630905	-1	protein_coding	No	Yes	No	4.66126e-10	0.398681	0	0	1	8.6721e-07	0.00728941	eQTLGen_trans_eQTLs	NA	NA	3.44932e-05	rs75017790	4
ENSG00000165131	135927	C7orf34	7	142636440	142637955	1	protein_coding	No	Yes	No	0.000149478	0.0698262	0	0	1	4.4948e-10	2.10571e-05	eQTLGen_trans_eQTLs	NA	NA	3.44932e-05	rs75017790	4
ENSG00000147533	51125	GOLGA7	8	41347915	41368499	1	protein_coding	No	Yes	No	0.691723	0.247986	0	0	1	2.0031e-11	0	eQTLGen_trans_eQTLs	NA	NA	3.44932e-05	rs75017790	4
ENSG00000253729	5591	PRKDC	8	48685669	48872743	-1	protein_coding	No	Yes	No	1	NA	0	0	1	5.3532e-07	0.00470961	eQTLGen_trans_eQTLs	NA	NA	3.44932e-05	rs75017790	4
ENSG00000185189	340371	NRBP2	8	144915764	144924200	-1	protein_coding	No	Yes	No	0.00241295	0.0151314	0	0	1	1.2352e-17	0	eQTLGen_trans_eQTLs	NA	NA	3.44932e-05	rs75017790	4
ENSG00000178814	26873	OPLAH	8	145106167	145118735	-1	protein_coding	No	Yes	No	2.99003e-11	NA	0	0	1	4.8619e-42	0	eQTLGen_trans_eQTLs	NA	NA	3.44932e-05	rs75017790	4
ENSG00000155876	10670	RRAGA	9	19049372	19051019	1	protein_coding	No	Yes	No	0.291377	-0.488531	0	0	1	4.6134e-08	0.000631402	eQTLGen_trans_eQTLs	NA	NA	9.39422e-05	rs13243708	5
ENSG00000156345	23552	CDK20	9	90581356	90589668	-1	protein_coding	No	Yes	No	7.19399e-12	-0.875496	0	0	1	7.129e-06	0.0440014	eQTLGen_trans_eQTLs	NA	NA	NA	rs113271363	9
ENSG00000196305	3376	IARS	9	94972489	95056038	-1	protein_coding	No	Yes	No	4.34509e-09	0.221657	0	0	5	5.8872e-06	0.0378241	eQTLGen_trans_eQTLs	NA	NA	4.0647e-05	rs113271363	9
ENSG00000158079	138639	PTPDC1	9	96793076	96872138	1	protein_coding	No	Yes	No	0.00209572	-0.264988	0	0	19	1.572e-09	5.72738e-05	eQTLGen_trans_eQTLs	NA	NA	2.77696e-05	rs113271363	9
ENSG00000136826	9314	KLF4	9	110247133	110252763	-1	protein_coding	No	Yes	No	0.98105	NA	0	0	7	NA	0.049	CMC_NoSVA_cis	NA	NA	6.09109e-06	rs10978621	6
ENSG00000136867	1318	SLC31A2	9	115913222	115926417	1	protein_coding	No	Yes	No	2.78117e-05	1.02962	0	0	1	3.9696e-08	0.000526241	eQTLGen_trans_eQTLs	NA	NA	3.44932e-05	rs75017790	4
ENSG00000197958	6136	RPL12	9	130209953	130213684	-1	protein_coding	No	Yes	No	0.164356	-0.484768	0	0	1	6.0167e-06	0.0385104	eQTLGen_trans_eQTLs	NA	NA	NA	rs113271363	9
ENSG00000196363	11091	WDR5	9	137000487	137025093	1	protein_coding	No	Yes	No	0.998702	2.28007	0	0	3	1.36786e-05	1.36056e-12	GTEx/v8/Artery_Tibial	NA	NA	5.66112e-05	rs558240	7
ENSG00000186350	6256	RXRA	9	137208944	137332431	1	protein_coding	No	Yes	No	0.943607	NA	0	0	12	1.11976e-05	0.000220645	GTEx/v8/Cells_Cultured_fibroblasts	NA	NA	9.85845e-05	rs558240;rs176694	7
ENSG00000107614	1787	TRDMT1	10	17184253	17244053	-1	protein_coding	No	Yes	No	1.67245e-06	0.795331	0	0	3	5.668e-07	0.00496067	eQTLGen_trans_eQTLs	NA	NA	NA	rs113271363	9
ENSG00000165997	221079	ARL5B	10	18948334	18970568	1	protein_coding	No	Yes	No	0.463976	0.319438	0	0	16	1.8581e-07	0.00180571	eQTLGen_trans_eQTLs	NA	NA	2.77696e-05	rs113271363	9
ENSG00000185745	3434	IFIT1	10	91152303	91163745	1	protein_coding	No	Yes	No	0.0053482	0.443642	0	0	1	5.3088e-06	0.0346362	eQTLGen_trans_eQTLs	NA	NA	NA	rs113271363	9
ENSG00000148985	27315	PGAP2	11	3818954	3847601	1	protein_coding	No	Yes	No	0.152224	-0.208488	0	0	19	1.26e-08	0.000175551	eQTLGen_trans_eQTLs	NA	NA	2.77696e-05	rs113271363	9
ENSG00000173264	56834	GPR137	11	64037534	64056972	1	protein_coding	No	Yes	No	0.484398	NA	0	0	17	1.0384e-09	3.94711e-05	eQTLGen_trans_eQTLs	NA	NA	2.77696e-05	rs113271363	9
ENSG00000149798	10435	CDC42EP2	11	65082289	65089900	1	protein_coding	No	Yes	No	0.150921	-0.786117	0	0	1	1.6628e-06	0.0129197	eQTLGen_trans_eQTLs	NA	NA	3.44932e-05	rs75017790	4
ENSG00000174547	65003	MRPL11	11	66202546	66234209	-1	protein_coding	No	Yes	No	2.04236e-05	-0.370835	0	0	18	2.8896e-08	0.000383085	eQTLGen_trans_eQTLs	NA	NA	2.77696e-05	rs113271363	9
ENSG00000021300	58473	PLEKHB1	11	73357223	73373864	1	protein_coding	No	Yes	No	0.000703307	0.0592852	0	0	12	6.8914e-07	0.00596115	eQTLGen_trans_eQTLs	NA	NA	2.77696e-05	rs113271363	9
ENSG00000151376	10873	ME3	11	86152150	86383678	-1	protein_coding	No	Yes	No	1.14188e-05	0.14173	0	0	20	5.2389e-09	0.000120358	eQTLGen_trans_eQTLs	NA	NA	2.77696e-05	rs113271363	9
ENSG00000111181	6539	SLC6A12	12	299243	323736	-1	protein_coding	No	Yes	No	7.9005e-07	0.848533	0	0	1	2.931e-06	0.0211995	eQTLGen_trans_eQTLs	NA	NA	3.44932e-05	rs75017790	4
ENSG00000184574	57121	LPAR5	12	6728001	6745613	-1	protein_coding	No	Yes	No	0.0296429	-0.589812	0	0	1	3.639e-06	0.0255072	eQTLGen_trans_eQTLs	NA	NA	3.4579e-05	rs113271363	9
ENSG00000189079	196528	ARID2	12	46123448	46301823	1	protein_coding	No	Yes	No	0.999999	-1.15162	0	0	1	4.3692e-06	0.0294345	eQTLGen_trans_eQTLs	NA	NA	NA	rs113271363	9
ENSG00000152556	5213	PFKM	12	48498922	48540187	1	protein_coding	No	Yes	No	6.03263e-07	-0.654633	0	0	16	4.2434e-10	2.11864e-05	eQTLGen_trans_eQTLs	NA	NA	2.77696e-05	rs113271363	9
ENSG00000139567	94	ACVRL1	12	52300692	52317145	1	protein_coding	No	Yes	No	0.00794107	NA	0	0	12	3.95537e-05	0.0483128	GTEx/v8/Testis	NA	NA	6.88606e-05	rs11615022	8
ENSG00000205352	54458	PRR13	12	53835389	53840429	1	protein_coding	No	Yes	No	0.634332	-0.290702	0	0	10	1.04876e-41	0	EyeGEx:eQTLcatalogue/BLUEPRINT_ge_monocyte:eQTLcatalogue/BLUEPRINT_ge_neutrophil:eQTLcatalogue/BLUEPRINT_ge_T-cell:eQTLcatalogue/Lepik_2017_ge_blood:eQTLcatalogue/TwinsUK_ge_skin:eQTLGen_cis_eQTLs:BIOSQTL/BIOS_eQTL_geneLevel:xQTLServer_eQTLs:GTEx/v8/Adipose_Subcutaneous:GTEx/v8/Adipose_Visceral_Omentum:GTEx/v8/Artery_Aorta:GTEx/v8/Artery_Coronary:GTEx/v8/Artery_Tibial:GTEx/v8/Brain_Spinal_cord_cervical_c-1:GTEx/v8/Breast_Mammary_Tissue:GTEx/v8/Colon_Sigmoid:GTEx/v8/Esophagus_Gastroesophageal_Junction:GTEx/v8/Esophagus_Muscularis:GTEx/v8/Heart_Atrial_Appendage:GTEx/v8/Heart_Left_Ventricle:GTEx/v8/Muscle_Skeletal:GTEx/v8/Nerve_Tibial:GTEx/v8/Cells_Cultured_fibroblasts:GTEx/v8/Skin_Not_Sun_Exposed_Suprapubic:GTEx/v8/Skin_Sun_Exposed_Lower_leg:GTEx/v8/Testis:GTEx/v8/Thyroid	NA	NA	9.77219e-05	rs11615022	8
ENSG00000197111	5094	PCBP2	12	53835525	53874946	1	protein_coding	No	Yes	No	0.98703	NA	0	0	5	9.02065e-18	0	eQTLcatalogue/CEDAR_T-cell_CD8:eQTLcatalogue/Fairfax_2012_B-cell_CD19:eQTLcatalogue/Fairfax_2014_IFN24:eQTLcatalogue/Fairfax_2014_naive:BIOSQTL/BIOS_eQTL_geneLevel	NA	NA	9.8201e-05	rs11615022	8
ENSG00000123364	3229	HOXC13	12	54332535	54340328	1	protein_coding	No	Yes	No	0.379359	-0.0782246	0	0	2	3.01991e-06	0.0150995	eQTLcatalogue/CEDAR_neutrophil_CD15	NA	NA	6.59589e-05	rs11615022	8
ENSG00000135423	27165	GLS2	12	56864736	56882198	-1	protein_coding	No	Yes	No	0.000987122	-0.487383	0	0	20	2.4656e-11	0	eQTLGen_trans_eQTLs	NA	NA	2.77696e-05	rs113271363	9
ENSG00000166987	114785	MBD6	12	57914493	57923931	1	protein_coding	No	Yes	No	0.963658	NA	0	0	1	5.6976e-09	0.000136333	eQTLGen_trans_eQTLs	NA	NA	3.44932e-05	rs75017790	4
ENSG00000178498	196403	DTX3	12	57998405	58003587	1	protein_coding	No	Yes	No	0.921137	-1.00375	0	0	19	1.0157e-10	0	eQTLGen_trans_eQTLs	NA	NA	2.77696e-05	rs113271363	9
ENSG00000136040	10154	PLXNC1	12	94542499	94701451	1	protein_coding	No	Yes	No	0.999715	-0.788848	0	0	1	2.3561e-06	0.017562	eQTLGen_trans_eQTLs	NA	NA	3.44932e-05	rs75017790	4
ENSG00000111144	4048	LTA4H	12	96394606	96437298	-1	protein_coding	No	Yes	No	0.0494218	-0.262681	0	0	1	4.9407e-07	0.00435432	eQTLGen_trans_eQTLs	NA	NA	3.44932e-05	rs75017790	4
ENSG00000089169	22895	RPH3A	12	113008184	113336686	1	protein_coding	No	Yes	No	0.738603	0.425292	0	0	1	7.7008e-07	0.00652676	eQTLGen_trans_eQTLs	NA	NA	3.44932e-05	rs75017790	4
ENSG00000182782	338442	HCAR2	12	123185840	123187890	-1	protein_coding	No	Yes	No	0.0201093	1.07703	0	0	1	4.2903e-06	0.0290367	eQTLGen_trans_eQTLs	NA	NA	3.44932e-05	rs75017790	4
ENSG00000255398	8843	HCAR3	12	123199303	123201439	-1	protein_coding	No	Yes	No	6.93118e-06	2.82613	0	0	1	6.7088e-08	0.000852619	eQTLGen_trans_eQTLs	NA	NA	3.44932e-05	rs75017790	4
ENSG00000188026	353116	RILPL1	12	123955925	124018265	-1	protein_coding	No	Yes	No	0.0660196	-0.388983	0	0	15	4.559e-07	0.00409439	eQTLGen_trans_eQTLs	NA	NA	2.77696e-05	rs113271363	9
ENSG00000256223	7556	ZNF10	12	133707161	133736051	1	protein_coding	No	Yes	No	0.000431501	-0.12638	0	0	1	2.3871e-09	7.37055e-05	eQTLGen_trans_eQTLs	NA	NA	3.44932e-05	rs75017790	4
ENSG00000139514	6541	SLC7A1	13	30083547	30169825	-1	protein_coding	No	Yes	No	0.574964	-1.02524	0	0	16	1.4468e-07	0.00155183	eQTLGen_trans_eQTLs	NA	NA	2.77696e-05	rs113271363	9
ENSG00000136143	8803	SUCLA2	13	48510622	48612125	-1	protein_coding	No	Yes	No	0.0306682	0.24056	0	0	9	2.4869e-06	0.01838	eQTLGen_trans_eQTLs	NA	NA	NA	rs113271363	9
ENSG00000136111	9882	TBC1D4	13	75858808	76056250	-1	protein_coding	No	Yes	No	3.64407e-13	0.627015	0	0	6	3.5659e-06	0.0251121	eQTLGen_trans_eQTLs	NA	NA	3.4579e-05	rs113271363	9
ENSG00000134897	54841	BIVM	13	103451399	103493885	1	protein_coding	No	Yes	No	6.43353e-06	-0.588749	0	0	14	9.2104e-07	0.0076607	eQTLGen_trans_eQTLs	NA	NA	3.4579e-05	rs113271363	9
ENSG00000129484	10038	PARP2	14	20811741	20826064	1	protein_coding	No	Yes	No	2.09999e-07	1.18551	0	0	9	1.6365e-06	0.0127346	eQTLGen_trans_eQTLs	NA	NA	2.77696e-05	rs113271363	9
ENSG00000100918	9985	REC8	14	24641062	24649463	1	protein_coding	No	Yes	No	0.526978	-0.260433	0	0	1	7.925e-06	0.0481549	eQTLGen_trans_eQTLs	NA	NA	NA	rs113271363	9
ENSG00000100448	1511	CTSG	14	25042728	25045466	-1	protein_coding	No	Yes	No	0.202073	0.435366	0	0	6	2.346e-07	0.00222561	eQTLGen_trans_eQTLs	NA	NA	NA	rs558240;rs176694	7
ENSG00000081177	55218	EXD2	14	69658228	69709075	1	protein_coding	No	Yes	No	1.11026e-08	-0.961556	0	0	16	2.112e-07	0.00208605	eQTLGen_trans_eQTLs	NA	NA	2.77696e-05	rs113271363	9
ENSG00000119640	97	ACYP1	14	75519924	75536186	-1	protein_coding	No	Yes	No	0.223002	-0.0927418	0	0	1	5.1349e-06	0.0334952	eQTLGen_trans_eQTLs	NA	NA	NA	rs113271363	9
ENSG00000119686	55640	FLVCR2	14	76044960	76129557	1	protein_coding	No	Yes	No	0.000368276	-0.101891	0	0	1	5.13e-06	0.0334805	eQTLGen_trans_eQTLs	NA	NA	3.44932e-05	rs75017790	4
ENSG00000134152	79768	KATNBL1	15	34432875	34502297	-1	protein_coding	No	Yes	No	0.0141547	-0.425735	0	0	1	2.7535e-06	0.0201891	eQTLGen_trans_eQTLs	NA	NA	3.44932e-05	rs75017790	4
ENSG00000104177	50804	MYEF2	15	48431625	48470714	-1	protein_coding	No	Yes	No	0.999492	-1.5015	0	0	1	3.518e-06	0.0247654	eQTLGen_trans_eQTLs	NA	NA	NA	rs113271363	9
ENSG00000104093	23312	DMXL2	15	51739908	51915030	-1	protein_coding	No	Yes	No	1	-0.48116	0	0	3	1.6138e-06	0.0126069	eQTLGen_trans_eQTLs	NA	NA	NA	rs113271363	9
ENSG00000140365	54939	COMMD4	15	75628232	75634268	1	protein_coding	No	Yes	No	0.237758	-0.00675	0	0	4	9.1822e-07	0.0076238	eQTLGen_trans_eQTLs	NA	NA	NA	rs113271363	9
ENSG00000086506	3049	HBQ1	16	230452	231180	1	protein_coding	No	Yes	No	0.00582839	NA	0	0	3	4.7079e-06	0.0313613	eQTLGen_trans_eQTLs	NA	NA	NA	rs558240;rs176694	7
ENSG00000174628	124152	IQCK	16	19727778	19868907	1	protein_coding	No	Yes	No	0.0539326	-1.46317	0	0	1	4.1805e-06	0.0285365	eQTLGen_trans_eQTLs	NA	NA	NA	rs113271363	9
ENSG00000077238	3566	IL4R	16	27324989	27376099	1	protein_coding	No	Yes	No	0.0317438	0.483669	0	0	7	2.8184e-07	0.00268164	eQTLGen_trans_eQTLs	NA	NA	2.77696e-05	rs113271363	9
ENSG00000099365	112755	STX1B	16	31000577	31021949	-1	protein_coding	No	Yes	No	0.944475	-1.61045	0	0	14	1.1193e-07	0.00126582	eQTLGen_trans_eQTLs	NA	NA	2.77696e-05	rs113271363	9
ENSG00000102893	5257	PHKB	16	47495034	47735434	1	protein_coding	No	Yes	No	3.16119e-10	-0.840616	0	0	1	2.4978e-14	0	eQTLGen_trans_eQTLs	NA	NA	3.44932e-05	rs75017790	4
ENSG00000196155	25894	PLEKHG4	16	67311413	67323402	1	protein_coding	No	Yes	No	1.46441e-09	-1.21685	0	0	18	7.8336e-09	0.000149502	eQTLGen_trans_eQTLs	NA	NA	2.77696e-05	rs113271363	9
ENSG00000184939	146198	ZFP90	16	68563993	68609975	1	protein_coding	No	Yes	No	0.00886193	0.919738	0	0	1	1.1591e-10	0	eQTLGen_trans_eQTLs	NA	NA	3.44932e-05	rs75017790	4
ENSG00000167377	7571	ZNF23	16	71481500	71496998	-1	protein_coding	No	Yes	No	8.37283e-07	-0.580456	0	0	20	5.0383e-11	0	eQTLGen_trans_eQTLs	NA	NA	2.77696e-05	rs113271363	9
ENSG00000166816	197257	LDHD	16	75145758	75150669	-1	protein_coding	No	Yes	No	4.48718e-06	-0.196059	0	0	1	2.4957e-33	0	eQTLGen_trans_eQTLs	NA	NA	3.44932e-05	rs75017790	4
ENSG00000140968	3394	IRF8	16	85932409	85956215	1	protein_coding	No	Yes	No	0.92654	-0.298039	0	0	15	5.5746e-07	0.00491958	eQTLGen_trans_eQTLs	NA	NA	2.77696e-05	rs113271363	9
ENSG00000167840	7775	ZNF232	17	5008836	5026411	-1	protein_coding	No	Yes	No	0.000435398	NA	0	0	1	1.3613e-07	0.00150056	eQTLGen_trans_eQTLs	NA	NA	3.44932e-05	rs75017790	4
ENSG00000132522	2874	GPS2	17	7214643	7218883	-1	protein_coding	No	Yes	No	0.590138	NA	0	0	1	4.3358e-06	0.0293211	eQTLGen_trans_eQTLs	NA	NA	NA	rs113271363	9
ENSG00000141034	79018	GID4	17	17942606	17971718	1	protein_coding	No	Yes	No	0.937456	-1.87294	0	0	9	9.6032e-07	0.00784333	eQTLGen_trans_eQTLs	NA	NA	NA	rs113271363	9
ENSG00000177302	7156	TOP3A	17	18174742	18218321	-1	protein_coding	No	Yes	No	2.6363e-08	0.0510811	0	0	1	4.4966e-06	0.030141	eQTLGen_trans_eQTLs	NA	NA	NA	rs558240	7
ENSG00000109113	83871	RAB34	17	27041299	27045447	-1	protein_coding	No	Yes	No	4.67975e-06	-0.41151	0	0	18	1.6251e-08	0.000218613	eQTLGen_trans_eQTLs	NA	NA	2.77696e-05	rs113271363	9
ENSG00000161653	162417	NAGS	17	42081914	42086431	1	protein_coding	No	Yes	No	4.88884e-05	-0.0216192	0	0	1	6.32767e-05	0.00284337	GTEx/v8/Brain_Nucleus_accumbens_basal_ganglia	NA	NA	9.89886e-05	rs113271363	9
ENSG00000030582	2896	GRN	17	42422614	42430470	1	protein_coding	No	Yes	No	0.0602784	-0.319176	0	0	1	4.6187e-06	0.0307439	eQTLGen_trans_eQTLs	NA	NA	3.44932e-05	rs75017790	4
ENSG00000161682	284069	FAM171A2	17	42430583	42441243	-1	protein_coding	No	Yes	No	NA	NA	0	0	1	NA	0.049	CMC_SVA_cis	NA	NA	9.87148e-05	rs113271363	9
ENSG00000180340	2535	FZD2	17	42634925	42636907	1	protein_coding	No	Yes	No	NA	NA	0	0	16	7.0144e-14	0	eQTLGen_cis_eQTLs:BRAINEAC/THAL	NA	NA	9.46984e-05	rs113271363	9
ENSG00000180336	284071	C17orf104	17	42733762	42767676	1	protein_coding	No	Yes	No	0.978536	0.492103	0	0	34	9.01484e-06	6.44645e-09	GTEx/v8/Brain_Cerebellum:GTEx/v8/Brain_Hypothalamus:GTEx/v8/Nerve_Tibial:GTEx/v8/Testis	NA	NA	3.27825e-05	rs113271363	9
ENSG00000141279	9520	NPEPPS	17	45600308	45700642	1	protein_coding	No	Yes	No	0.999906	-0.210177	0	0	2	0.000109788	1.90539e-13	GTEx/v8/Nerve_Tibial:GTEx/v8/Testis	NA	NA	7.60407e-05	rs113271363	9
ENSG00000198933	9755	TBKBP1	17	45771447	45789416	1	protein_coding	No	Yes	No	0.0383778	-1.54619	0	0	32	2.0119e-13	0	eQTLGen_cis_eQTLs	NA	NA	7.96952e-05	rs113271363	9
ENSG00000159111	124995	MRPL10	17	45900638	45908900	-1	protein_coding	No	Yes	No	0.288891	1.41439	0	0	2	4.77762e-06	0.0238881	eQTLcatalogue/CEDAR_T-cell_CD4	NA	NA	7.14286e-05	rs113271363	9
ENSG00000141294	90506	LRRC46	17	45908993	45915079	1	protein_coding	No	Yes	No	0.000135433	-0.757959	0	0	3	1.8704e-11	0	eQTLGen_cis_eQTLs:GTEx/v8/Pancreas:GTEx/v8/Thyroid	NA	NA	7.14286e-05	rs113271363	9
ENSG00000260027	3217	HOXB7	17	46684594	46710934	-1	protein_coding	No	Yes	No	0.00759639	-0.376189	0	0	1	2.98863e-06	0.0011061	BloodeQTL	NA	NA	NA	rs113271363	9
ENSG00000108846	8714	ABCC3	17	48712138	48769613	1	protein_coding	No	Yes	No	2.61613e-14	-0.373436	0	0	1	2.8409e-06	0.0207035	eQTLGen_trans_eQTLs	NA	NA	NA	rs113271363	9
ENSG00000108960	23531	MMD	17	53469974	53499353	-1	protein_coding	No	Yes	No	0.0136447	0.26329	0	0	5	1.8501e-07	0.00179475	eQTLGen_trans_eQTLs	NA	NA	6.51085e-05	rs558240	7
ENSG00000011143	54903	MKS1	17	56282803	56296966	-1	protein_coding	No	Yes	No	3.97438e-09	0.0906861	0	0	4	5.8761e-06	0.0377391	eQTLGen_trans_eQTLs	NA	NA	3.4579e-05	rs113271363	9
ENSG00000176809	374819	LRRC37A3	17	62850430	62915598	-1	protein_coding	No	Yes	No	NA	-0.0971379	0	0	3859	0	0	xQTLServer_eQTLs:CMC_SVA_trans:CMC_NoSVA_cis:CMC_NoSVA_trans:BRAINEAC/CRBL:BRAINEAC/FCTX:BRAINEAC/HIPP:BRAINEAC/MEDU:BRAINEAC/OCTX:BRAINEAC/PUTM:BRAINEAC/SNIG:BRAINEAC/TCTX:BRAINEAC/THAL:BRAINEAC/WHMT:BRAINEAC/aveALL	NA	NA	1.49618e-06	rs113271363	9
ENSG00000186665	284018	C17orf58	17	65987217	65989765	-1	protein_coding	No	Yes	No	0.0821564	0.225875	0	0	3304	1.10786e-06	5.12235e-05	BRAINEAC/CRBL:BRAINEAC/MEDU:BRAINEAC/OCTX:BRAINEAC/TCTX	NA	NA	1.49618e-06	rs113271363	9
ENSG00000167851	11314	CD300A	17	72462555	72480933	1	protein_coding	No	Yes	No	8.94315e-07	0.136698	0	0	1	2.0561e-35	0	eQTLGen_trans_eQTLs	NA	NA	3.44932e-05	rs75017790	4
ENSG00000178789	124599	CD300LB	17	72517313	72527613	-1	protein_coding	No	Yes	No	0.000639118	0.518449	0	0	1	9.6971e-11	0	eQTLGen_trans_eQTLs	NA	NA	3.44932e-05	rs75017790	4
ENSG00000035862	7077	TIMP2	17	76849059	76921469	-1	protein_coding	No	Yes	No	0.526868	-1.66285	0	0	1	3.3988e-10	2.16029e-05	eQTLGen_trans_eQTLs	NA	NA	3.44932e-05	rs75017790	4
ENSG00000108679	3959	LGALS3BP	17	76967320	76976191	-1	protein_coding	No	Yes	No	3.92643e-07	-0.0688765	0	0	22	6.3575e-12	0	eQTLGen_trans_eQTLs	NA	NA	2.77696e-05	rs113271363	9
ENSG00000158270	81035	COLEC12	18	319361	500722	-1	protein_coding	No	Yes	No	0.991466	NA	0	0	1	1.8344e-10	0	eQTLGen_trans_eQTLs	NA	NA	3.44932e-05	rs75017790	4
ENSG00000173482	5797	PTPRM	18	7566780	8406859	1	protein_coding	No	Yes	No	0.999958	NA	0	0	9	1.8322e-07	0.00179583	eQTLGen_trans_eQTLs	NA	NA	3.4579e-05	rs113271363	9
ENSG00000158201	171586	ABHD3	18	19230858	19284766	-1	protein_coding	No	Yes	No	1.33741e-06	-0.422613	0	0	1	8.5726e-22	0	eQTLGen_trans_eQTLs	NA	NA	3.44932e-05	rs75017790	4
ENSG00000186812	84307	ZNF397	18	32820994	32847097	1	protein_coding	No	Yes	No	0.00104846	0.54414	0	0	1	9.5833e-10	3.97219e-05	eQTLGen_trans_eQTLs	NA	NA	3.44932e-05	rs75017790	4
ENSG00000196628	6925	TCF4	18	52889562	53332018	-1	protein_coding	No	Yes	No	0.999867	0.443466	0	0	2	3.5797e-06	0.0252181	eQTLGen_trans_eQTLs	NA	NA	NA	rs176694	7
ENSG00000141664	54877	ZCCHC2	18	60190240	60254942	1	protein_coding	No	Yes	No	0.305659	-0.580418	0	0	1	5.7331e-06	0.0369459	eQTLGen_trans_eQTLs	NA	NA	NA	rs113271363	9
ENSG00000176225	25914	RTTN	18	67671029	67873181	-1	protein_coding	No	Yes	No	2.40394e-13	-0.337359	0	0	11	1.3315e-06	0.0105141	eQTLGen_trans_eQTLs	NA	NA	2.77696e-05	rs113271363	9
ENSG00000099860	4616	GADD45B	19	2476120	2478257	1	protein_coding	No	Yes	No	0.185427	-0.920558	0	0	5	4.5355e-06	0.0303071	eQTLGen_trans_eQTLs	NA	NA	NA	rs113271363	9
ENSG00000205147	NA	NA	19	4041127	4043154	-1	protein_coding	No	Yes	No	NA	NA	0	0	1	2.21168e-07	0.049	DICE/T_CD4_memory_TREG	NA	NA	NA	rs732631	10
ENSG00000126934	5605	MAP2K2	19	4090319	4124126	-1	protein_coding	No	Yes	No	0.863261	NA	0	0	3	2.25062e-05	0.0366594	GTEx/v8/Skin_Not_Sun_Exposed_Suprapubic:GTEx/v8/Spleen	NA	NA	9.86572e-05	rs732631	10
ENSG00000060566	84699	CREB3L3	19	4153598	4173051	1	protein_coding	No	Yes	No	1.5866e-09	0.0960282	0	0	1	8.94924e-06	1.19627e-05	GTEx/v8/Pancreas	NA	NA	6.33702e-05	rs732631	10
ENSG00000089847	170961	ANKRD24	19	4183351	4224811	1	protein_coding	No	Yes	No	1.87439e-06	-0.257982	0	0	8	0.000463627	0.0310578	PsychENCODE_eQTLs	NA	NA	9.02007e-05	rs732631	10
ENSG00000105246	10148	EBI3	19	4229495	4237528	1	protein_coding	No	Yes	No	0.0195996	-0.180614	0	0	4	3.62389e-05	0.00344958	PsychENCODE_eQTLs	NA	NA	4.73483e-09	rs732631	10
ENSG00000167674	84717	HDGFL2	19	4472284	4502223	1	protein_coding	No	Yes	No	0.892854	NA	0	0	3	1.14884e-05	1.08881e-08	GTEx/v8/Prostate	NA	NA	4.14017e-05	rs732631	10
ENSG00000167676	729359	PLIN4	19	4502204	4517716	-1	protein_coding	No	Yes	No	1.65847e-12	-0.7205	0	0	1	7.79308e-05	0.000128432	GTEx/v8/Thyroid	NA	NA	NA	rs732631	10
ENSG00000171236	116844	LRG1	19	4536421	4540486	-1	protein_coding	No	Yes	No	3.4235e-05	-0.378477	0	0	3	2.65695e-10	1.32847e-06	eQTLcatalogue/CEDAR_ileum	NA	NA	9.67643e-05	rs732631	10
ENSG00000167680	10501	SEMA6B	19	4542600	4559820	-1	protein_coding	No	Yes	No	0.742579	NA	0	0	53	2.43741e-19	2.86243e-14	eQTLcatalogue/BLUEPRINT_ge_neutrophil:GTEx/v8/Heart_Atrial_Appendage:GTEx/v8/Heart_Left_Ventricle	NA	NA	7.31009e-06	rs732631	10
ENSG00000127666	148022	TICAM1	19	4815944	4831716	-1	protein_coding	No	Yes	No	0.852477	0.199244	0	0	1	2.09851e-11	0	eQTLcatalogue/Fairfax_2014_naive:BIOSQTL/BIOS_eQTL_geneLevel	NA	NA	7.80214e-05	rs732631	10
ENSG00000127663	23030	KDM4B	19	4969125	5153606	1	protein_coding	No	Yes	No	0.999935	-0.616599	0	0	17	6.76209e-06	7.94808e-05	GTEx/v8/Adipose_Visceral_Omentum:GTEx/v8/Heart_Atrial_Appendage	NA	NA	2.0608e-05	rs732631;rs2608894	10
ENSG00000196365	9361	LONP1	19	5691845	5720583	-1	protein_coding	No	Yes	No	0.999698	-0.571287	0	0	22	3.5956e-09	8.30713e-74	EyeGEx:eQTLcatalogue/Fairfax_2014_naive:eQTLGen_cis_eQTLs:BIOSQTL/BIOS_eQTL_geneLevel:GTEx/v8/Artery_Tibial:GTEx/v8/Brain_Cerebellum:GTEx/v8/Esophagus_Mucosa:GTEx/v8/Skin_Sun_Exposed_Lower_leg:GTEx/v8/Thyroid	NA	NA	2.05117e-06	rs2608894	10
ENSG00000087903	5990	RFX2	19	5993175	6199583	-1	protein_coding	No	Yes	No	0.989509	-0.501512	0	0	1	1.2906e-06	0.00393605	eQTLGen_cis_eQTLs	NA	NA	9.74171e-05	rs2608894	10
ENSG00000130377	81616	ACSBG2	19	6135258	6193112	1	protein_coding	No	Yes	No	3.48441e-07	0.680489	0	0	1	0.000361919	0.0252828	PsychENCODE_eQTLs	NA	NA	7.40601e-05	rs2608894	10
ENSG00000125656	8192	CLPP	19	6361463	6368919	1	protein_coding	No	Yes	No	0.587942	1.21525	0	0	1	3.19872e-05	0.00413816	GTEx/v8/Brain_Caudate_basal_ganglia	NA	NA	NA	rs2608894	10
ENSG00000181240	284427	SLC25A41	19	6426048	6433790	-1	protein_coding	No	Yes	No	5.97615e-05	0.824246	0	0	4	1.47838e-05	0.0015518	PsychENCODE_eQTLs	NA	NA	6.52367e-05	rs2608894	10
ENSG00000125730	718	C3	19	6677715	6730573	-1	protein_coding	No	Yes	No	0.99959	-0.112736	0	0	1	4.73138e-05	0.049	DICE/T_CD8_naive	NA	NA	NA	rs2608894	10
ENSG00000125731	10045	SH2D3A	19	6752171	6767599	-1	protein_coding	No	Yes	No	4.11388e-06	0.0763061	0	0	18	6.08216e-08	1.53076e-15	eQTLcatalogue/GEUVADIS_ge_LCL:GTEx/v8/Colon_Sigmoid	NA	NA	2.23753e-05	rs2608894	10
ENSG00000174652	10781	ZNF266	19	9523272	9546254	-1	protein_coding	No	Yes	No	1.25383e-09	1.95583	0	0	1	1.3613e-07	0.00150056	eQTLGen_trans_eQTLs	NA	NA	3.44932e-05	rs75017790	4
ENSG00000131355	84658	EMR3	19	14729929	14800839	-1	protein_coding	No	Yes	No	1.98539e-18	0.106369	0	0	1	2.8576e-06	0.0208037	eQTLGen_trans_eQTLs	NA	NA	3.44932e-05	rs75017790	4
ENSG00000160111	27151	CPAMD8	19	17003758	17137625	-1	protein_coding	No	Yes	No	2.01802e-14	NA	0	0	1	6.7238e-08	0.000852273	eQTLGen_trans_eQTLs	NA	NA	3.44932e-05	rs75017790	4
ENSG00000105708	7561	ZNF14	19	19821280	19843906	-1	protein_coding	No	Yes	No	5.71583e-16	-0.140934	0	0	1	1.5839e-11	0	eQTLGen_trans_eQTLs	NA	NA	3.44932e-05	rs75017790	4
ENSG00000213096	9534	ZNF254	19	24216276	24312654	1	protein_coding	No	Yes	No	9.14795e-27	-1.18788	0	0	1	1.0937e-10	0	eQTLGen_trans_eQTLs	NA	NA	3.44932e-05	rs75017790	4
ENSG00000126267	1340	COX6B1	19	36139125	36149763	1	protein_coding	No	Yes	No	0.0816221	-0.124788	0	0	21	1.2218e-13	0	eQTLGen_trans_eQTLs	NA	NA	2.77696e-05	rs113271363	9
ENSG00000181007	284406	ZFP82	19	36874022	36909558	-1	protein_coding	No	Yes	No	0.0523308	-0.376209	0	0	1	4.6369e-36	0	eQTLGen_trans_eQTLs	NA	NA	3.44932e-05	rs75017790	4
ENSG00000197808	92283	ZNF461	19	37128094	37157755	-1	protein_coding	No	Yes	No	3.15673e-06	-0.700607	0	0	1	2.1809e-08	0.000257927	eQTLGen_trans_eQTLs	NA	NA	3.44932e-05	rs75017790	4
ENSG00000198453	374900	ZNF568	19	37407231	37489602	1	protein_coding	No	Yes	No	4.90823e-09	-0.408377	0	0	1	2.6609e-08	0.000357728	eQTLGen_trans_eQTLs	NA	NA	3.44932e-05	rs75017790	4
ENSG00000196967	199704	ZNF585A	19	37597636	37663643	-1	protein_coding	No	Yes	No	0.711327	0.518767	0	0	1	3.7278e-21	0	eQTLGen_trans_eQTLs	NA	NA	3.44932e-05	rs75017790	4
ENSG00000245680	92285	ZNF585B	19	37672481	37709055	-1	protein_coding	No	Yes	No	0.00569167	-0.572054	0	0	1	2.8606e-13	0	eQTLGen_trans_eQTLs	NA	NA	3.44932e-05	rs75017790	4
ENSG00000181666	284459	HKR1	19	37803739	37860267	1	protein_coding	No	Yes	No	2.71837e-10	-0.700981	0	0	1	7.8094e-118	0	eQTLGen_trans_eQTLs	NA	NA	3.44932e-05	rs75017790	4
ENSG00000196381	163115	ZNF781	19	38158652	38183223	-1	protein_coding	No	Yes	No	7.22161e-06	-0.263307	0	0	1	9.1623e-08	0.00106174	eQTLGen_trans_eQTLs	NA	NA	3.44932e-05	rs75017790	4
ENSG00000198182	84775	ZNF607	19	38187264	38210691	-1	protein_coding	No	Yes	No	8.48062e-08	0.349141	0	0	1	1.2403e-13	0	eQTLGen_trans_eQTLs	NA	NA	3.44932e-05	rs75017790	4
ENSG00000105352	1089	CEACAM4	19	42125344	42133442	-1	protein_coding	No	Yes	No	1.6796e-06	0.380842	0	0	1	3.0144e-08	0.000381008	eQTLGen_trans_eQTLs	NA	NA	3.44932e-05	rs75017790	4
ENSG00000176222	342908	ZNF404	19	44376515	44405537	-1	protein_coding	No	Yes	No	1.48959e-05	0.204291	0	0	1	1.3591e-11	0	eQTLGen_trans_eQTLs	NA	NA	3.44932e-05	rs75017790	4
ENSG00000062370	7771	ZNF112	19	44830708	44871377	-1	protein_coding	No	Yes	No	0.154211	0.0382373	0	0	1	1.9725e-17	0	eQTLGen_trans_eQTLs	NA	NA	3.44932e-05	rs75017790	4
ENSG00000267508	26974	ZNF285	19	44886459	44905774	-1	protein_coding	No	Yes	No	0.00240306	0.299255	0	0	1	4.4091e-71	0	eQTLGen_trans_eQTLs	NA	NA	3.44932e-05	rs75017790	4
ENSG00000042753	1175	AP2S1	19	47341393	47354249	-1	protein_coding	No	Yes	No	0.919496	-0.48921	0	0	14	7.2778e-07	0.00622785	eQTLGen_trans_eQTLs	NA	NA	2.77696e-05	rs113271363	9
ENSG00000187474	2359	FPR3	19	52298416	52329442	1	protein_coding	No	Yes	No	0.113913	1.96559	0	0	1	5.2137e-06	0.0340279	eQTLGen_trans_eQTLs	NA	NA	3.44932e-05	rs75017790	4
ENSG00000161551	84765	ZNF577	19	52359055	52394203	-1	protein_coding	No	Yes	No	0.0129413	1.46635	0	0	1	1.5161e-40	0	eQTLGen_trans_eQTLs	NA	NA	3.44932e-05	rs75017790	4
ENSG00000198093	65251	ZNF649	19	52392477	52408293	-1	protein_coding	No	Yes	No	0.711121	0.454718	0	0	1	3.0503e-39	0	eQTLGen_trans_eQTLs	NA	NA	3.44932e-05	rs75017790	4
ENSG00000176024	79898	ZNF613	19	52430400	52452012	1	protein_coding	No	Yes	No	0.000362474	-0.0538729	0	0	1	1.9007e-13	0	eQTLGen_trans_eQTLs	NA	NA	3.44932e-05	rs75017790	4
ENSG00000197619	284370	ZNF615	19	52494585	52511483	-1	protein_coding	No	Yes	No	6.52908e-12	0.930704	0	0	1	2.7012e-09	7.30994e-05	eQTLGen_trans_eQTLs	NA	NA	3.44932e-05	rs75017790	4
ENSG00000204611	90317	ZNF616	19	52616344	52643175	-1	protein_coding	No	Yes	No	1.06818e-08	0.212852	0	0	1	6.6871e-09	0.000134635	eQTLGen_trans_eQTLs	NA	NA	3.44932e-05	rs75017790	4
ENSG00000198464	147657	ZNF480	19	52800430	52829175	1	protein_coding	No	Yes	No	2.3568e-07	-0.55409	0	0	1	2.612e-21	0	eQTLGen_trans_eQTLs	NA	NA	3.44932e-05	rs75017790	4
ENSG00000167554	162963	ZNF610	19	52839498	52871031	1	protein_coding	No	Yes	No	1.22048e-10	0.277704	0	0	1	4.121e-18	0	eQTLGen_trans_eQTLs	NA	NA	3.44932e-05	rs75017790	4
ENSG00000221923	400713	ZNF880	19	52873170	52889048	1	protein_coding	No	Yes	No	3.8789e-09	0.269316	0	0	1	5.8206e-26	0	eQTLGen_trans_eQTLs	NA	NA	3.44932e-05	rs75017790	4
ENSG00000258405	147660	ZNF578	19	52956829	53015407	1	protein_coding	No	Yes	No	8.81006e-14	-0.00319406	0	0	1	2.7154e-07	0.00263825	eQTLGen_trans_eQTLs	NA	NA	3.44932e-05	rs75017790	4
ENSG00000198482	388558	ZNF808	19	53030905	53067717	1	protein_coding	No	Yes	No	1.79522e-05	0.123453	0	0	1	3.8411e-06	0.0266548	eQTLGen_trans_eQTLs	NA	NA	3.44932e-05	rs75017790	4
ENSG00000167562	55762	ZNF701	19	53059075	53090427	1	protein_coding	No	Yes	No	2.35457e-07	5.17533	0	0	1	1.2053e-13	0	eQTLGen_trans_eQTLs	NA	NA	3.44932e-05	rs75017790	4
ENSG00000198538	7576	ZNF28	19	53300662	53360853	-1	protein_coding	No	Yes	No	1.97756e-16	1.77902	0	0	1	5.457e-09	0.000119904	eQTLGen_trans_eQTLs	NA	NA	3.44932e-05	rs75017790	4
ENSG00000170949	90338	ZNF160	19	53569859	53606689	-1	protein_coding	No	Yes	No	0.00192721	-0.632861	0	0	1	4.7315e-16	0	eQTLGen_trans_eQTLs	NA	NA	3.44932e-05	rs75017790	4
ENSG00000170954	55786	ZNF415	19	53611132	53636330	-1	protein_coding	No	Yes	No	0.00582849	0.891283	0	0	1	1.5398e-38	0	eQTLGen_trans_eQTLs	NA	NA	3.44932e-05	rs75017790	4
ENSG00000203326	170958	ZNF525	19	53868946	53895470	1	protein_coding	No	Yes	No	0.00129111	NA	0	0	1	2.1245e-11	0	eQTLGen_trans_eQTLs	NA	NA	3.44932e-05	rs75017790	4
ENSG00000196867	140612	ZFP28	19	57050317	57068169	1	protein_coding	No	Yes	No	2.48873e-06	0.0699773	0	0	1	2.6333e-22	0	eQTLGen_trans_eQTLs	NA	NA	3.44932e-05	rs75017790	4
ENSG00000083844	9422	ZNF264	19	57702868	57724724	1	protein_coding	No	Yes	No	7.10065e-06	0.33166	0	0	1	5.4779e-06	0.0355512	eQTLGen_trans_eQTLs	NA	NA	3.44932e-05	rs75017790	4
ENSG00000105146	6795	AURKC	19	57742377	57746916	1	protein_coding	No	Yes	No	0.15176	0.315557	0	0	1	5.8428e-06	0.0375493	eQTLGen_trans_eQTLs	NA	NA	3.44932e-05	rs75017790	4
ENSG00000131845	57343	ZNF304	19	57862675	57871266	1	protein_coding	No	Yes	No	0.85265	0.44934	0	0	1	1.206e-69	0	eQTLGen_trans_eQTLs	NA	NA	3.44932e-05	rs75017790	4
ENSG00000152433	284306	ZNF547	19	57874845	57890933	1	protein_coding	No	Yes	No	2.11765e-11	1.05865	0	0	1	4.1985e-31	0	eQTLGen_trans_eQTLs	NA	NA	3.44932e-05	rs75017790	4
ENSG00000188785	147694	ZNF548	19	57901218	57912786	1	protein_coding	No	Yes	No	0.0995735	-0.096407	0	0	1	3.6209e-41	0	eQTLGen_trans_eQTLs	NA	NA	3.44932e-05	rs75017790	4
ENSG00000186272	7565	ZNF17	19	57922531	57933307	1	protein_coding	No	Yes	No	0.000331513	0.785338	0	0	1	1.5461e-31	0	eQTLGen_trans_eQTLs	NA	NA	3.44932e-05	rs75017790	4
ENSG00000197128	400720	ZNF772	19	57978031	57988938	-1	protein_coding	No	Yes	No	0.00795615	2.62633	0	0	1	1.1212e-59	0	eQTLGen_trans_eQTLs	NA	NA	3.44932e-05	rs75017790	4
ENSG00000105136	79744	ZNF419	19	57999079	58006048	1	protein_coding	No	Yes	No	2.07812e-06	0.366682	0	0	1	1.8221e-125	0	eQTLGen_trans_eQTLs	NA	NA	3.44932e-05	rs75017790	4
ENSG00000152439	374928	ZNF773	19	58011283	58029772	1	protein_coding	No	Yes	No	5.50269e-09	0.897932	0	0	1	1.2508e-37	0	eQTLGen_trans_eQTLs	NA	NA	3.44932e-05	rs75017790	4
ENSG00000083817	55659	ZNF416	19	58082934	58090295	-1	protein_coding	No	Yes	No	0.000574204	-0.712778	0	0	1	7.163e-42	0	eQTLGen_trans_eQTLs	NA	NA	3.44932e-05	rs75017790	4
ENSG00000171649	284307	ZIK1	19	58089824	58105145	1	protein_coding	No	Yes	No	4.78889e-08	-0.506611	0	0	1	1.1643e-111	0	eQTLGen_trans_eQTLs	NA	NA	3.44932e-05	rs75017790	4
ENSG00000213762	7693	ZNF134	19	58125601	58134724	1	protein_coding	No	Yes	No	0.0011455	-0.669363	0	0	1	7.6998e-66	0	eQTLGen_trans_eQTLs	NA	NA	3.44932e-05	rs75017790	4
ENSG00000121417	10520	ZNF211	19	58141761	58154147	1	protein_coding	No	Yes	No	3.03206e-08	1.77293	0	0	1	3.683e-218	0	eQTLGen_trans_eQTLs	NA	NA	3.44932e-05	rs75017790	4
ENSG00000204519	90233	ZNF551	19	58193337	58228669	1	protein_coding	No	Yes	No	6.09497e-07	0.704657	0	0	1	1.2851e-66	0	eQTLGen_trans_eQTLs	NA	NA	3.44932e-05	rs75017790	4
ENSG00000083814	79891	ZNF671	19	58231119	58238992	-1	protein_coding	No	Yes	No	4.21927e-13	0.516855	0	0	1	4.0602e-305	0	eQTLGen_trans_eQTLs	NA	NA	3.44932e-05	rs75017790	4
ENSG00000152443	284309	ZNF776	19	58258164	58269527	1	protein_coding	No	Yes	No	7.87023e-06	-0.307628	0	0	1	6.4227e-85	0	eQTLGen_trans_eQTLs	NA	NA	3.44932e-05	rs75017790	4
ENSG00000083828	54807	ZNF586	19	58281023	58331307	1	protein_coding	No	Yes	No	0.00501218	-0.210177	0	0	1	5.1759e-13	0	eQTLGen_trans_eQTLs	NA	NA	3.44932e-05	rs75017790	4
ENSG00000269343	100293516	ZNF587B	19	58331099	58370018	1	protein_coding	No	Yes	No	0.00809264	1.78974	0	0	1	3.8425e-07	0.00341109	eQTLGen_trans_eQTLs	NA	NA	3.44932e-05	rs75017790	4
ENSG00000173480	147687	ZNF417	19	58411664	58427978	-1	protein_coding	No	Yes	No	1.12806e-06	0.340862	0	0	1	2.0715e-35	0	eQTLGen_trans_eQTLs	NA	NA	3.44932e-05	rs75017790	4
ENSG00000196724	147686	ZNF418	19	58433252	58446761	-1	protein_coding	No	Yes	No	4.09196e-21	-0.50434	0	0	1	3.2717e-310	0	eQTLGen_trans_eQTLs	NA	NA	3.44932e-05	rs75017790	4
ENSG00000152454	10172	ZNF256	19	58452201	58459043	-1	protein_coding	No	Yes	No	1.77459e-05	-0.244616	0	0	1	8.8685e-193	0	eQTLGen_trans_eQTLs	NA	NA	3.44932e-05	rs75017790	4
ENSG00000177025	147685	C19orf18	19	58469805	58485902	-1	protein_coding	No	Yes	No	6.22106e-05	0.332041	0	0	1	6.704e-24	0	eQTLGen_trans_eQTLs	NA	NA	3.44932e-05	rs75017790	4
ENSG00000166704	80095	ZNF606	19	58488421	58514717	-1	protein_coding	No	Yes	No	0.32039	0.521155	0	0	1	5.8859e-42	0	eQTLGen_trans_eQTLs	NA	NA	3.44932e-05	rs75017790	4
ENSG00000176293	7694	ZNF135	19	58570607	58597677	1	protein_coding	No	Yes	No	3.86628e-09	0.72463	0	0	1	3.3602e-123	0	eQTLGen_trans_eQTLs	NA	NA	3.44932e-05	rs75017790	4
ENSG00000121413	65982	ZSCAN18	19	58595205	58629794	-1	protein_coding	No	Yes	No	0.748254	NA	0	0	1	3.2717e-310	0	eQTLGen_trans_eQTLs	NA	NA	3.44932e-05	rs75017790	4
ENSG00000171606	10782	ZNF274	19	58694396	58724928	1	protein_coding	No	Yes	No	0.00724982	NA	0	0	1	3.6211e-172	0	eQTLGen_trans_eQTLs	NA	NA	3.44932e-05	rs75017790	4
ENSG00000198131	27300	ZNF544	19	58739960	58788815	1	protein_coding	No	Yes	No	3.81192e-13	-0.286938	0	0	1	9.4768e-65	0	eQTLGen_trans_eQTLs	NA	NA	3.44932e-05	rs75017790	4
ENSG00000101464	128869	PIGU	20	33148346	33264910	-1	protein_coding	No	Yes	No	0.813069	-0.4371	0	0	18	1.382e-08	0.000189903	eQTLGen_trans_eQTLs	NA	NA	2.77696e-05	rs113271363	9
ENSG00000101425	671	BPI	20	36888551	36965907	1	protein_coding	No	Yes	No	8.85643e-09	0.38601	0	0	3	2.6479e-06	0.0195158	eQTLGen_trans_eQTLs	NA	NA	NA	rs558240;rs176694	7
ENSG00000124102	5266	PI3	20	43803517	43805185	1	protein_coding	No	Yes	No	0.00564031	0.159033	0	0	1	1.5199e-27	0	eQTLGen_trans_eQTLs	NA	NA	3.44932e-05	rs75017790	4
ENSG00000124107	6590	SLPI	20	43880880	43883205	-1	protein_coding	No	Yes	No	0.00034794	-0.0280151	0	0	1	5.3641e-08	0.000732651	eQTLGen_trans_eQTLs	NA	NA	3.44932e-05	rs75017790	4
ENSG00000100985	4318	MMP9	20	44637547	44645200	1	protein_coding	No	Yes	No	2.7877e-08	0.142851	0	0	3	7.5416e-06	0.0462005	eQTLGen_trans_eQTLs	NA	NA	NA	rs558240;rs176694	7
ENSG00000258366	51750	RTEL1	20	62289163	62328416	1	protein_coding	No	Yes	No	0.777758	-0.00116913	0	0	1	8.3416e-07	0.00705345	eQTLGen_trans_eQTLs	NA	NA	9.03124e-05	rs13243708	5
ENSG00000157551	3772	KCNJ15	21	39529128	39679279	1	protein_coding	No	Yes	No	0.150462	-0.0344617	0	0	1	2.3006e-10	0	eQTLGen_trans_eQTLs	NA	NA	3.44932e-05	rs75017790	4
ENSG00000157557	2114	ETS2	21	40177231	40196879	1	protein_coding	No	Yes	No	0.99335	-0.120506	0	0	1	2.6021e-07	0.00252286	eQTLGen_trans_eQTLs	NA	NA	3.44932e-05	rs75017790	4
ENSG00000157601	4599	MX1	21	42792231	42831141	1	protein_coding	No	Yes	No	4.50421e-09	0.85574	0	0	13	3.0618e-07	0.00282089	eQTLGen_trans_eQTLs	NA	NA	2.77696e-05	rs113271363	9
ENSG00000159873	150275	CCDC117	22	29168662	29185283	1	protein_coding	No	Yes	No	0.619564	0.00734646	0	0	1	5.0669e-06	0.0332472	eQTLGen_trans_eQTLs	NA	NA	NA	rs113271363	9
ENSG00000047230	56474	CTPS2	23	16606126	16731059	-1	protein_coding	No	Yes	No	0.433685	-0.639808	0	0	16	1.316e-07	0.00141906	eQTLGen_trans_eQTLs	NA	NA	2.77696e-05	rs113271363	9
ENSG00000165591	158584	FAAH2	23	57313139	57515629	1	protein_coding	No	Yes	No	2.45581e-17	0.0183734	0	0	1	9.574e-16	0	eQTLGen_trans_eQTLs	NA	NA	3.44932e-05	rs75017790	4
ENSG00000126970	55906	ZC4H2	23	64136250	64254593	-1	protein_coding	No	Yes	No	0.825852	-0.636647	0	0	1	1.6583e-13	0	eQTLGen_trans_eQTLs	NA	NA	3.44932e-05	rs75017790	4
ENSG00000158813	1896	EDA	23	68835911	69259319	1	protein_coding	No	Yes	No	0.922512	-0.767249	0	0	1	5.7449e-07	0.00498482	eQTLGen_trans_eQTLs	NA	NA	3.44932e-05	rs75017790	4
ENSG00000172465	9338	TCEAL1	23	102883632	102885881	1	protein_coding	No	Yes	No	0.488641	-0.38179	0	0	17	1.7649e-08	0.000232378	eQTLGen_trans_eQTLs	NA	NA	2.77696e-05	rs113271363	9
ENSG00000162624	431707	LHX8	1	75594119	75627218	1	protein_coding	No	No	Yes	0.663323	-0.679266	0	0	0	NA	NA	NA	NA	Mesendoderm	7.89282e-06	rs4130548	1
ENSG00000117054	34	ACADM	1	76190036	76253260	1	protein_coding	No	No	Yes	8.44477e-10	NA	0	0	0	NA	NA	NA	NA	Left_Ventricle:Mesenchymal_Stem_Cell:Mesendoderm	6.24626e-06	rs4130548	1
ENSG00000137955	5876	RABGGTB	1	76251879	76260764	1	protein_coding	No	No	Yes	0.449469	0.311086	0	0	0	NA	NA	NA	NA	Fetal_Cortex:GM12878:Mesenchymal_Stem_Cell:Mesendoderm:Neural_Progenitor_Cell:Trophoblast-like_Cell:hESC	3.78185e-06	rs4130548	1
ENSG00000057468	4438	MSH4	1	76262567	76378923	1	protein_coding	No	No	Yes	3.69947e-15	-0.278277	0	0	0	NA	NA	NA	NA	GM12878:Mesenchymal_Stem_Cell:Mesendoderm:Neural_Progenitor_Cell:Trophoblast-like_Cell:hESC	3.78185e-06	rs4130548	1
ENSG00000154007	127247	ASB17	1	76384558	76398116	-1	protein_coding	No	No	Yes	0.0061587	0.182497	0	0	0	NA	NA	NA	NA	Left_Ventricle:Mesenchymal_Stem_Cell:Mesendoderm:Neural_Progenitor_Cell:Trophoblast-like_Cell:hESC	3.78185e-06	rs4130548	1
ENSG00000184005	256435	ST6GALNAC3	1	76540404	77100286	1	protein_coding	No	No	Yes	0.178472	4.22506	0	0	0	NA	NA	NA	NA	Fetal_Cortex:Aorta:Left_Ventricle:Liver:Right_Ventricle:IMR90:Mesenchymal_Stem_Cell:Mesendoderm:Neural_Progenitor_Cell:Trophoblast-like_Cell:hESC	3.78185e-06	rs4130548	1
ENSG00000117069	81849	ST6GALNAC5	1	77333126	77531396	1	protein_coding	No	No	Yes	0.852521	-0.154308	0	0	0	NA	NA	NA	NA	Fetal_Cortex:Left_Ventricle:IMR90:Mesenchymal_Stem_Cell:Mesendoderm:Neural_Progenitor_Cell:Trophoblast-like_Cell:hESC	3.78185e-06	rs4130548	1
ENSG00000143575	10456	HAX1	1	154244987	154248351	1	protein_coding	No	No	Yes	1.10582e-05	-0.241211	0	0	0	NA	NA	NA	NA	Promoter_anchored_loops:Left_Ventricle	7.74818e-05	rs11264341	2
ENSG00000143595	89872	AQP10	1	154293566	154297801	1	protein_coding	No	No	Yes	0.0152783	-0.980404	0	0	0	NA	NA	NA	NA	Promoter_anchored_loops	1.39054e-05	rs11264341	2
ENSG00000169291	126669	SHE	1	154442248	154474589	-1	protein_coding	No	No	Yes	0.72162	-1.32996	0	0	0	NA	NA	NA	NA	Promoter_anchored_loops:Adult_Cortex:Left_Ventricle:IMR90:Mesenchymal_Stem_Cell	1.37246e-05	rs11264341	2
ENSG00000163239	126668	TDRD10	1	154474695	154520623	1	protein_coding	No	No	Yes	2.45422e-06	-0.428924	0	0	0	NA	NA	NA	NA	Promoter_anchored_loops:Adult_Cortex:Left_Ventricle:IMR90:Mesenchymal_Stem_Cell	1.37246e-05	rs11264341	2
ENSG00000160714	55585	UBE2Q1	1	154521053	154531504	-1	protein_coding	No	No	Yes	0.969363	-0.512696	0	0	0	NA	NA	NA	NA	Promoter_anchored_loops:Adult_Cortex:Spleen:GM12878:IMR90:Mesenchymal_Stem_Cell:Mesendoderm:Trophoblast-like_Cell	1.14896e-05	rs11264341	2
ENSG00000160710	103	ADAR	1	154554538	154600475	-1	protein_coding	No	No	Yes	0.907595	-0.5666	0	0	0	NA	NA	NA	NA	Promoter_anchored_loops:Adult_Cortex:Spleen:GM12878:IMR90:Mesenchymal_Stem_Cell	1.14896e-05	rs11264341	2
ENSG00000268141	NA	NA	1	154585067	154585190	1	protein_coding	No	No	Yes	NA	NA	0	0	0	NA	NA	NA	NA	Promoter_anchored_loops:Spleen:GM12878:IMR90:Mesenchymal_Stem_Cell	1.14896e-05	rs11264341	2
ENSG00000173207	1163	CKS1B	1	154947129	154951725	1	protein_coding	No	No	Yes	0.723281	-0.667052	0	0	0	NA	NA	NA	NA	IMR90	1.74661e-05	rs11264341	2
ENSG00000160688	80308	FLAD1	1	154955814	154965587	1	protein_coding	No	No	Yes	0.0917935	-0.3421	0	0	0	NA	NA	NA	NA	Promoter_anchored_loops:Adult_Cortex:Fetal_Cortex:IMR90	1.74661e-05	rs11264341	2
ENSG00000163352	55891	LENEP	1	154966062	154966791	1	protein_coding	No	No	Yes	0.0322826	-0.345883	0	0	0	NA	NA	NA	NA	Promoter_anchored_loops:Adult_Cortex:Fetal_Cortex:Spleen:GM12878:IMR90:Mesenchymal_Stem_Cell:Mesendoderm:Trophoblast-like_Cell	1.37246e-05	rs11264341	2
ENSG00000189030	391104	VHLL	1	156268415	156269428	-1	protein_coding	No	No	Yes	0.00290057	NA	0	0	0	NA	NA	NA	NA	Promoter_anchored_loops:Adult_Cortex:Fetal_Cortex:IMR90:Mesenchymal_Stem_Cell:Trophoblast-like_Cell:hESC	8.9e-05	rs11264341	2
ENSG00000163467	128229	TSACC	1	156307105	156316786	1	protein_coding	No	No	Yes	0.0697917	-0.0973822	0	0	0	NA	NA	NA	NA	Adult_Cortex:Fetal_Cortex:GM12878:IMR90:hESC	6.58948e-05	rs11264341	2
ENSG00000116604	4209	MEF2D	1	156433519	156470620	-1	protein_coding	No	No	Yes	0.998547	-1.45037	0	0	0	NA	NA	NA	NA	Promoter_anchored_loops	9.14326e-05	rs11264341	2
ENSG00000183856	128239	IQGAP3	1	156495197	156542396	-1	protein_coding	No	No	Yes	6.47051e-16	1.01146	0	0	0	NA	NA	NA	NA	Adult_Cortex:Fetal_Cortex	3.02551e-05	rs11264341	2
ENSG00000187862	164118	TTC24	1	156549519	156556562	1	protein_coding	No	No	Yes	6.5804e-05	0.114086	0	0	0	NA	NA	NA	NA	Adult_Cortex:Fetal_Cortex	3.02551e-05	rs11264341	2
ENSG00000132688	10763	NES	1	156638555	156647189	-1	protein_coding	No	No	Yes	2.06956e-05	-0.507845	0	0	0	NA	NA	NA	NA	Promoter_anchored_loops	9.52301e-05	rs11264341	2
ENSG00000136546	6332	SCN7A	2	167260083	167350757	-1	protein_coding	No	No	Yes	1.72076e-15	0.83121	0	0	0	NA	NA	NA	NA	IMR90:Mesenchymal_Stem_Cell	4.07471e-06	rs2601099	3
ENSG00000163092	129446	XIRP2	2	167744997	168116263	1	protein_coding	No	No	Yes	2.85559e-37	NA	0	0	0	NA	NA	NA	NA	Left_Ventricle:IMR90:Mesenchymal_Stem_Cell:Mesendoderm	4.07471e-06	rs2601099	3
ENSG00000152253	57405	SPC25	2	169690642	169769881	-1	protein_coding	No	No	Yes	0.0594295	-0.350387	0	0	0	NA	NA	NA	NA	Promoter_anchored_loops:Adult_Cortex:Fetal_Cortex:Left_Ventricle:GM12878:IMR90:Mesenchymal_Stem_Cell:Mesendoderm:Neural_Progenitor_Cell:Trophoblast-like_Cell:hESC	4.07471e-06	rs2601099	3
ENSG00000152254	57818	G6PC2	2	169757750	169766505	1	protein_coding	No	No	Yes	1.91256e-09	0.433903	0	0	0	NA	NA	NA	NA	Left_Ventricle:Mesenchymal_Stem_Cell:Mesendoderm:hESC	4.07471e-06	rs2601099	3
ENSG00000073734	8647	ABCB11	2	169779448	169887832	-1	protein_coding	No	No	Yes	2.18849e-10	0.00723912	0	0	0	NA	NA	NA	NA	Left_Ventricle:Mesenchymal_Stem_Cell	4.07471e-06	rs2601099	3
ENSG00000163093	129880	BBS5	2	170335688	170382432	1	protein_coding	No	No	Yes	0.00259936	1.33574	0	0	0	NA	NA	NA	NA	Adult_Cortex	3.34082e-05	rs2601099	3
ENSG00000251569	NA	NA	2	170335990	170382432	1	protein_coding	No	No	Yes	NA	NA	0	0	0	NA	NA	NA	NA	Adult_Cortex	3.34082e-05	rs2601099	3
ENSG00000232382	26339	OR5K1	3	98188324	98189420	1	protein_coding	No	No	Yes	9.41012e-05	0.23209	0	0	0	NA	NA	NA	NA	Left_Ventricle	9.10342e-05	rs75017790	4
ENSG00000080822	56650	CLDND1	3	98216756	98241910	-1	protein_coding	No	No	Yes	0.590515	-0.598219	0	0	0	NA	NA	NA	NA	Aorta:Left_Ventricle:IMR90	2.05659e-05	rs75017790	4
ENSG00000154165	2838	GPR15	3	98250743	98251960	1	protein_coding	No	No	Yes	0.003265	0.0329819	0	0	0	NA	NA	NA	NA	Aorta:Left_Ventricle:IMR90	2.05659e-05	rs75017790	4
ENSG00000057019	131566	DCBLD2	3	98514785	98620533	-1	protein_coding	No	No	Yes	0.000553237	0.276674	0	0	0	NA	NA	NA	NA	IMR90:Mesenchymal_Stem_Cell	5.70434e-06	rs75017790	4
ENSG00000154174	9868	TOMM70A	3	100082275	100120242	-1	protein_coding	No	No	Yes	0.998236	-0.15186	0	0	0	NA	NA	NA	NA	Adult_Cortex:Fetal_Cortex:Aorta:Left_Ventricle:GM12878:IMR90:Mesenchymal_Stem_Cell:Mesendoderm:Neural_Progenitor_Cell:Trophoblast-like_Cell:hESC	1.74904e-06	rs75017790	4
ENSG00000181458	55076	TMEM45A	3	100211463	100296288	1	protein_coding	No	No	Yes	0.0101836	0.0311547	0	0	0	NA	NA	NA	NA	Fetal_Cortex:IMR90:Mesenchymal_Stem_Cell	1.74904e-06	rs75017790	4
ENSG00000144820	84873	GPR128	3	100328433	100414323	1	protein_coding	No	No	Yes	1.98949e-11	0.51542	0	0	0	NA	NA	NA	NA	Promoter_anchored_loops:IMR90:Mesenchymal_Stem_Cell	1.74904e-06	rs75017790	4
ENSG00000170044	131368	ZPLD1	3	101818088	102198685	1	protein_coding	No	No	Yes	0.000311007	0.619729	0	0	0	NA	NA	NA	NA	Aorta:Left_Ventricle:GM12878:IMR90:Mesenchymal_Stem_Cell:Mesendoderm:Trophoblast-like_Cell:hESC	3.75931e-05	rs75017790	4
ENSG00000196367	8295	TRRAP	7	98475556	98610866	1	protein_coding	No	No	Yes	1	0.0552573	0	0	0	NA	NA	NA	NA	Fetal_Cortex	9.31951e-05	rs13243708	5
ENSG00000185467	402569	KPNA7	7	98771197	98805129	-1	protein_coding	No	No	Yes	NA	0.218315	0	0	0	NA	NA	NA	NA	IMR90:Mesenchymal_Stem_Cell	7.43148e-05	rs13243708	5
ENSG00000169876	140453	MUC17	7	100663353	100702020	1	protein_coding	No	No	Yes	NA	0.793923	0	0	0	NA	NA	NA	NA	Promoter_anchored_loops:Adult_Cortex:Fetal_Cortex	1.88112e-05	rs13243708	5
ENSG00000106366	5054	SERPINE1	7	100770370	100782547	1	protein_coding	No	No	Yes	0.21952	0.253058	0	0	0	NA	NA	NA	NA	Promoter_anchored_loops	9.88597e-05	rs13243708	5
ENSG00000167011	375607	NAT16	7	100813774	100823557	-1	protein_coding	No	No	Yes	5.90939e-05	0.720768	0	0	0	NA	NA	NA	NA	Promoter_anchored_loops	8.31095e-05	rs13243708	5
ENSG00000106384	346606	MOGAT3	7	100838288	100844302	-1	protein_coding	No	No	Yes	2.40336e-10	-0.542484	0	0	0	NA	NA	NA	NA	Adult_Cortex:Fetal_Cortex	8.97169e-05	rs13243708	5
ENSG00000106397	8985	PLOD3	7	100849258	100861701	-1	protein_coding	No	No	Yes	3.88014e-08	-0.600965	0	0	0	NA	NA	NA	NA	Adult_Cortex:Fetal_Cortex	1.96603e-05	rs13243708	5
ENSG00000106400	10467	ZNHIT1	7	100860949	100867471	1	protein_coding	No	No	Yes	0.000428046	-0.175174	0	0	0	NA	NA	NA	NA	Adult_Cortex:Fetal_Cortex	1.96603e-05	rs13243708	5
ENSG00000160991	80228	ORAI2	7	102073553	102097268	1	protein_coding	No	No	Yes	0.336548	1.94678	0	0	0	NA	NA	NA	NA	Adult_Cortex:Fetal_Cortex	8.97169e-05	rs13243708	5
ENSG00000106701	83856	FSD1L	9	108210077	108314714	1	protein_coding	No	No	Yes	NA	NA	0	0	0	NA	NA	NA	NA	Mesenchymal_Stem_Cell:Mesendoderm	4.03012e-05	rs10978621	6
ENSG00000186051	6887	TAL2	9	108424738	108425367	1	protein_coding	No	No	Yes	0.488535	0.0933639	0	0	0	NA	NA	NA	NA	IMR90:Mesenchymal_Stem_Cell:Mesendoderm:hESC	1.17976e-05	rs10978621	6
ENSG00000095209	55151	TMEM38B	9	108456825	108538893	1	protein_coding	No	No	Yes	0.1688	0.890196	0	0	0	NA	NA	NA	NA	Left_Ventricle:IMR90:Mesenchymal_Stem_Cell:Mesendoderm:hESC	1.17976e-05	rs10978621	6
ENSG00000119318	5887	RAD23B	9	110045418	110094475	1	protein_coding	No	No	Yes	0.973409	-0.566578	0	0	0	NA	NA	NA	NA	Left_Ventricle:IMR90:Mesenchymal_Stem_Cell:Mesendoderm	1.17976e-05	rs10978621	6
ENSG00000070061	8518	IKBKAP	9	111629797	111696396	-1	protein_coding	No	No	Yes	1.20457e-08	0.522925	0	0	0	NA	NA	NA	NA	IMR90:Mesenchymal_Stem_Cell	6.09109e-06	rs10978621	6
ENSG00000119328	54942	FAM206A	9	111696461	111713024	1	protein_coding	No	No	Yes	0.00336234	-0.467035	0	0	0	NA	NA	NA	NA	IMR90:Mesenchymal_Stem_Cell	6.09109e-06	rs10978621	6
ENSG00000119326	8727	CTNNAL1	9	111704851	111775809	-1	protein_coding	No	No	Yes	2.3066e-06	NA	0	0	0	NA	NA	NA	NA	Mesenchymal_Stem_Cell	NA	rs10978621	6
ENSG00000106771	23731	TMEM245	9	111777432	111882225	-1	protein_coding	No	No	Yes	0.000362237	2.29768	0	0	0	NA	NA	NA	NA	Mesenchymal_Stem_Cell	NA	rs10978621	6
ENSG00000260230	23732	FRRS1L	9	111892573	111929571	-1	protein_coding	No	No	Yes	0.00842828	0.18406	0	0	0	NA	NA	NA	NA	IMR90	NA	rs10978621	6
ENSG00000188523	389799	C9orf171	9	135285430	135448704	1	protein_coding	No	No	Yes	5.91472e-07	0.302045	0	0	0	NA	NA	NA	NA	Liver:GM12878:IMR90:Mesenchymal_Stem_Cell:hESC	9.9286e-05	rs176694	7
ENSG00000125492	56751	BARHL1	9	135457572	135465653	1	protein_coding	No	No	Yes	0.0384386	NA	0	0	0	NA	NA	NA	NA	IMR90	NA	rs176694	7
ENSG00000196990	642968	FAM163B	9	136444079	136451319	-1	protein_coding	No	No	Yes	0.428151	-0.470115	0	0	0	NA	NA	NA	NA	IMR90:Mesenchymal_Stem_Cell:Mesendoderm:Trophoblast-like_Cell:hESC	8.08713e-06	rs558240:rs558240;rs176694:rs176694	7
ENSG00000160293	7410	VAV2	9	136627016	136857726	-1	protein_coding	No	No	Yes	0.00251877	0.240729	0	0	0	NA	NA	NA	NA	IMR90:Mesenchymal_Stem_Cell:Mesendoderm	8.85302e-05	rs558240:rs176694	7
ENSG00000086159	363	AQP6	12	50360977	50370922	1	protein_coding	No	No	Yes	0.211428	-0.418669	0	0	0	NA	NA	NA	NA	Left_Ventricle	3.0705e-05	rs11615022	8
ENSG00000123395	60673	C12orf44	12	52463030	52471278	1	protein_coding	No	No	Yes	0.73172	0.407447	0	0	0	NA	NA	NA	NA	Promoter_anchored_loops	8.61007e-06	rs11615022	8
ENSG00000135480	3855	KRT7	12	52626304	52645970	1	protein_coding	No	No	Yes	2.78645e-09	NA	0	0	0	NA	NA	NA	NA	Promoter_anchored_loops:Left_Ventricle:Liver:Pancreas:GM12878:IMR90:Mesenchymal_Stem_Cell:Mesendoderm:Neural_Progenitor_Cell:Trophoblast-like_Cell:hESC	8.61007e-06	rs11615022	8
ENSG00000170442	3892	KRT86	12	52643084	52702947	1	protein_coding	No	No	Yes	3.63965e-05	0.802667	0	0	0	NA	NA	NA	NA	Left_Ventricle:GM12878:IMR90:Mesenchymal_Stem_Cell:Mesendoderm:Trophoblast-like_Cell:hESC	8.61007e-06	rs11615022	8
ENSG00000205426	3887	KRT81	12	52679697	52685318	-1	protein_coding	No	No	Yes	2.15844e-07	0.654472	0	0	0	NA	NA	NA	NA	Left_Ventricle:Liver:GM12878:IMR90:Mesenchymal_Stem_Cell:Mesendoderm:Trophoblast-like_Cell:hESC	8.61007e-06	rs11615022	8
ENSG00000267873	NA	NA	12	52709128	52709790	1	protein_coding	No	No	Yes	NA	NA	0	0	0	NA	NA	NA	NA	Promoter_anchored_loops:Left_Ventricle:Liver:GM12878:IMR90:Mesenchymal_Stem_Cell:Mesendoderm:Trophoblast-like_Cell:hESC	8.61007e-06	rs11615022	8
ENSG00000135443	3891	KRT85	12	52753790	52761265	-1	protein_coding	No	No	Yes	0.00110915	0.259983	0	0	0	NA	NA	NA	NA	Promoter_anchored_loops:Left_Ventricle:Liver:Pancreas:Spleen:IMR90:Mesenchymal_Stem_Cell:Mesendoderm:Neural_Progenitor_Cell:Trophoblast-like_Cell:hESC	8.61007e-06	rs11615022	8
ENSG00000161849	3890	KRT84	12	52771596	52779436	-1	protein_coding	No	No	Yes	9.43276e-07	0.558986	0	0	0	NA	NA	NA	NA	EP_links_oneway:Promoter_anchored_loops:Left_Ventricle:Liver:Pancreas:Spleen:IMR90:Mesenchymal_Stem_Cell:Mesendoderm:Neural_Progenitor_Cell:Trophoblast-like_Cell:hESC	8.61007e-06	rs11615022	8
ENSG00000161850	3888	KRT82	12	52787715	52800139	-1	protein_coding	No	No	Yes	2.61198e-16	0.452959	0	0	0	NA	NA	NA	NA	Promoter_anchored_loops:Left_Ventricle:Liver:Lung:Pancreas:Spleen:IMR90:Mesenchymal_Stem_Cell:Mesendoderm:Neural_Progenitor_Cell:Trophoblast-like_Cell:hESC	8.61007e-06	rs11615022	8
ENSG00000170454	9119	KRT75	12	52817854	52828309	-1	protein_coding	No	No	Yes	5.1356e-07	0.222884	0	0	0	NA	NA	NA	NA	Left_Ventricle:Liver:Lung:Spleen:IMR90:Mesenchymal_Stem_Cell:Mesendoderm:Trophoblast-like_Cell:hESC	8.61007e-06	rs11615022	8
ENSG00000185479	3854	KRT6B	12	52840435	52845910	-1	protein_coding	No	No	Yes	0.00479266	0.791668	0	0	0	NA	NA	NA	NA	Promoter_anchored_loops:Left_Ventricle:Liver:IMR90:Mesenchymal_Stem_Cell:Mesendoderm:Trophoblast-like_Cell:hESC	8.61007e-06	rs11615022	8
ENSG00000205420	3853	KRT6A	12	52880958	52887041	-1	protein_coding	No	No	Yes	0.948763	1.24871	0	0	0	NA	NA	NA	NA	Promoter_anchored_loops:EP_correlation_organ_oneway:Liver:IMR90:Mesenchymal_Stem_Cell:Mesendoderm:Trophoblast-like_Cell:hESC	8.61007e-06	rs11615022	8
ENSG00000268716	NA	NA	12	52922915	52922980	1	protein_coding	No	No	Yes	NA	NA	0	0	0	NA	NA	NA	NA	IMR90:Mesenchymal_Stem_Cell:Mesendoderm:Trophoblast-like_Cell:hESC	3.0705e-05	rs11615022	8
ENSG00000185069	51350	KRT76	12	53161939	53171129	-1	protein_coding	No	No	Yes	6.27274e-07	0.172281	0	0	0	NA	NA	NA	NA	Lung:Spleen:IMR90:Mesenchymal_Stem_Cell:Mesendoderm:Trophoblast-like_Cell:hESC	3.0705e-05	rs11615022	8
ENSG00000012822	57658	CALCOCO1	12	54104903	54121529	-1	protein_coding	No	No	Yes	0.171892	-0.438132	0	0	0	NA	NA	NA	NA	GM12878:Mesenchymal_Stem_Cell	9.84044e-05	rs11615022	8
ENSG00000126581	8678	BECN1	17	40962152	40985367	-1	protein_coding	No	No	Yes	0.998698	-0.469388	0	0	0	NA	NA	NA	NA	Left_Ventricle	1.8801e-05	rs113271363	9
ENSG00000131467	10197	PSME3	17	40976402	40995774	1	protein_coding	No	No	Yes	0.988104	-1.7453	0	0	0	NA	NA	NA	NA	Left_Ventricle	1.8801e-05	rs113271363	9
ENSG00000131480	314	AOC2	17	40996617	41002724	1	protein_coding	No	No	Yes	5.1394e-10	0.0413506	0	0	0	NA	NA	NA	NA	Left_Ventricle	1.8801e-05	rs113271363	9
ENSG00000161647	4356	MPP3	17	41878167	41910538	-1	protein_coding	No	No	Yes	1.99786e-05	NA	0	0	0	NA	NA	NA	NA	Mesenchymal_Stem_Cell	3.32393e-05	rs113271363	9
ENSG00000108309	10900	RUNDC3A	17	42385781	42396039	1	protein_coding	No	No	Yes	0.960334	NA	0	0	0	NA	NA	NA	NA	Adult_Cortex:Fetal_Cortex	5.29808e-05	rs113271363	9
ENSG00000131097	51751	HIGD1B	17	42923721	42927848	1	protein_coding	No	No	Yes	0.00234558	-0.344883	0	0	0	NA	NA	NA	NA	Fetal_Cortex:IMR90:Mesenchymal_Stem_Cell	2.7504e-06	rs113271363	9
ENSG00000198336	4635	MYL4	17	45277812	45301045	1	protein_coding	No	No	Yes	0.000175625	-0.33374	0	0	0	NA	NA	NA	NA	Fetal_Cortex:Left_Ventricle:Mesenchymal_Stem_Cell:Mesendoderm:hESC	2.13504e-06	rs113271363	9
ENSG00000259207	3690	ITGB3	17	45331212	45421658	1	protein_coding	No	No	Yes	0.1417	-0.214709	0	0	0	NA	NA	NA	NA	IMR90:Mesenchymal_Stem_Cell:Mesendoderm:Trophoblast-like_Cell:hESC	1.11852e-05	rs113271363	9
ENSG00000259753	3690	ITGB3	17	45331263	45421658	1	protein_coding	No	No	Yes	NA	-0.214709	0	0	0	NA	NA	NA	NA	IMR90:Mesenchymal_Stem_Cell:Mesendoderm:Trophoblast-like_Cell:hESC	1.11852e-05	rs113271363	9
ENSG00000108424	3837	KPNB1	17	45726842	45762871	1	protein_coding	No	No	Yes	0.999994	-0.517927	0	0	0	NA	NA	NA	NA	IMR90:Mesenchymal_Stem_Cell:hESC	2.13504e-06	rs113271363	9
ENSG00000073861	30009	TBX21	17	45810610	45823485	1	protein_coding	No	No	Yes	0.963243	0.0831505	0	0	0	NA	NA	NA	NA	Mesenchymal_Stem_Cell	3.32393e-05	rs113271363	9
ENSG00000189120	80320	SP6	17	45922279	45933240	-1	protein_coding	No	No	Yes	0.0229476	-1.12958	0	0	0	NA	NA	NA	NA	Mesenchymal_Stem_Cell:Mesendoderm	1.11852e-05	rs113271363	9
ENSG00000108439	55163	PNPO	17	46018872	46025654	1	protein_coding	No	No	Yes	3.71896e-05	0.17935	0	0	0	NA	NA	NA	NA	Mesendoderm	3.32393e-05	rs113271363	9
ENSG00000167183	79170	PRR15L	17	46029333	46035244	-1	protein_coding	No	No	Yes	0.481247	0.303263	0	0	0	NA	NA	NA	NA	Mesendoderm	3.32393e-05	rs113271363	9
ENSG00000120094	3211	HOXB1	17	46605888	46608359	-1	protein_coding	No	No	Yes	0.1152	-0.795582	0	0	0	NA	NA	NA	NA	Mesendoderm	1.11852e-05	rs113271363	9
ENSG00000077009	27231	NMRK2	19	3933101	3942414	1	protein_coding	No	No	Yes	1.1663e-07	NA	0	0	0	NA	NA	NA	NA	Promoter_anchored_loops	9.3699e-05	rs732631	10
ENSG00000167658	1938	EEF2	19	3976054	3985467	-1	protein_coding	No	No	Yes	0.994521	0.232724	0	0	0	NA	NA	NA	NA	Fetal_Cortex	9.67968e-05	rs732631	10
ENSG00000105248	55702	CCDC94	19	4247076	4269087	1	protein_coding	No	No	Yes	0.000960471	-0.233222	0	0	0	NA	NA	NA	NA	Fetal_Cortex	9.67968e-05	rs732631	10
ENSG00000105426	5802	PTPRS	19	5158506	5340814	-1	protein_coding	No	No	Yes	0.760915	1.80852	0	0	0	NA	NA	NA	NA	Fetal_Cortex	1.172e-07	rs732631	10
ENSG00000130254	9667	SAFB2	19	5587010	5624057	-1	protein_coding	No	No	Yes	0.999583	-0.646987	0	0	0	NA	NA	NA	NA	Fetal_Cortex:IMR90:Mesenchymal_Stem_Cell	4.73483e-09	rs732631	10
ENSG00000130255	25873	RPL36	19	5674958	5691887	1	protein_coding	No	No	Yes	0.623122	-0.828281	0	0	0	NA	NA	NA	NA	Promoter_anchored_loops	9.86572e-05	rs732631	10
ENSG00000031823	8498	RANBP3	19	5916150	5978153	-1	protein_coding	No	No	Yes	0.999905	-1.34923	0	0	0	NA	NA	NA	NA	IMR90:Mesenchymal_Stem_Cell:Mesendoderm:Trophoblast-like_Cell:hESC	2.05117e-06	rs2608894	10
ENSG00000205744	79958	DENND1C	19	6467218	6482568	-1	protein_coding	No	No	Yes	0.036006	-0.268839	0	0	0	NA	NA	NA	NA	Promoter_anchored_loops	9.79707e-05	rs2608894	10

### Sheet: T7.commonLoci_cofdr_gwaspw_hypr
Table 7.Significantly colocalized SNPs detected by cofdr, gwas-pw and hyprcoloc
Significant SNPs detected by cofdr, gwas-pw and hyprcoloc were highlighted (total_detect=3). TT_cofdr=posterior possibility from co-fdr that the corresponding SNP in the "SNP" column is colocalized; chunkPPA_3_gwaspw=posteior possibility from gwas-pw that a defined LD-independent region contains a colocalized SNP; snpPPA_3_gwaspw=posterior possibility from gwas-pw that the corresponding SNP located in the defined genomic region is the colocalized SNP; posterior_prob_hyprcoloc=posteior possibility from hyprcoloc that a defined LD-independent region contains a colocalized SNP; posterior_explained_by_snp_hyprcoloc=posterior possibility from hyprcoloc that the corresponding SNP located in the defined genomic region is the colocalized SNP.
SNP	CHR	BP	A1	A2	FRQ_C2	BETA_C2	SE_C2	P_C2	Z_C2	FRQ_IPF	BETA_IPF	SE_IPF	P_IPF	Z_IPF	TT_cofdr	chunkPPA_3_gwaspw	snpPPA_3_gwaspw	posterior_prob_hyprcoloc	posterior_explained_by_snp_hyprcoloc	cofdr_detect	gwaspw_detect	hyprcoloc_detect	total_detect
rs2608894	19	5848000	T	C	0.7639	-0.021857	0.0049533	1.0216e-05	-4.41261	0.784635	-0.107163	0.018542	7.4943e-09	-5.77946	0.979488	0.93588	0.890706	0.5432	0.8994	1	1	1	3
rs732631	19	4719025	C	G	0.3591	0.032802	0.004725	3.856e-12	6.94222	0.318723	0.0927639	0.0157784	4.12288e-09	5.87919	0.999953	0.99999	0.998726	0.999	0.9989	1	1	1	3
rs4130548	1	78463868	T	C	0.3401	0.018241	0.0045266	5.5857e-05	4.02974	0.333085	0.0882798	0.0161848	4.91122e-08	5.4545	0.962181	0.86888	0.623128	NA	NA	1	1	0	2
rs6963345	7	99618606	G	A	0.3609	0.02002	0.0044644	7.3129e-06	4.48437	0.386636	0.15015	0.0150141	1.51469e-23	10.0006	0.982023	NA	NA	0.821	0.3664	1	0	1	2
rs10978621	9	109514943	C	G	0.2137	-0.019943	0.0050674	8.3006e-05	-3.93555	0.280443	0.0822771	0.0179085	4.34178e-06	4.59431	0.939089	NA	NA	NA	NA	1	0	0	1
rs111520475	3	100960642	T	G	0.1025	-0.043136	0.007341	4.2032e-09	-5.87604	0.115101	0.0972446	0.024831	8.99349e-05	3.91626	0.942957	NA	NA	NA	NA	1	0	0	1
rs11162351	1	77944732	C	G	0.3698	0.01785	0.0043273	3.7092e-05	4.12497	0.358655	0.0612622	0.0151378	5.1887e-05	4.04696	0.908899	NA	NA	NA	NA	1	0	0	1
rs111826021	3	101181262	A	G	0.1024	-0.050358	0.0075168	2.0933e-11	-6.69939	0.113723	0.101744	0.0262611	0.000106928	3.87431	0.938373	NA	NA	NA	NA	1	0	0	1
rs112439933	17	44005226	A	C	0.1747	-0.027861	0.0062642	8.6815e-06	-4.44765	0.1287	-0.18526	0.031781	5.573e-09	-5.82927	0.981254	NA	NA	NA	NA	1	0	0	1
rs11264341	1	155151493	C	T	0.4366	-0.021744	0.0042338	2.8096e-07	-5.13581	0.500646	0.0589907	0.0147544	6.38305e-05	3.99818	0.950167	NA	NA	NA	NA	1	0	0	1
rs113161176	17	43974354	G	A	0.1744	-0.026825	0.0062557	1.8018e-05	-4.28809	0.1283	-0.16313	0.02856	1.118e-08	-5.71183	0.972496	NA	NA	NA	NA	1	0	0	1
rs113271363	17	43996721	C	G	0.1761	-0.030882	0.0065092	2.0915e-06	-4.74436	0.1268	-0.16977	0.028918	4.342e-09	-5.87074	0.992411	NA	NA	NA	NA	1	0	0	1
rs113316734	17	44084157	T	C	0.1784	-0.028242	0.006572	1.7292e-05	-4.29732	0.1308	-0.18186	0.029259	5.115e-10	-6.21552	0.973004	NA	NA	NA	NA	1	0	0	1
rs11615022	12	53346972	A	G	0.2342	-0.019774	0.0049619	6.745e-05	-3.98517	0.188225	0.0783567	0.0187246	2.85552e-05	4.18469	0.913899	NA	NA	NA	NA	1	0	0	1
rs11770546	7	99605369	G	A	0.3629	0.019217	0.0042602	6.4568e-06	4.51082	0.384151	0.147952	0.0148357	2.00736e-23	9.97268	0.983048	NA	NA	NA	NA	1	0	0	1
rs12150260	17	44090538	T	G	0.1741	-0.027186	0.0062627	1.4192e-05	-4.34094	0.1283	-0.16306	0.028585	1.169e-08	-5.70439	0.975592	NA	NA	NA	NA	1	0	0	1
rs12401738	1	78446761	G	A	0.3399	0.018091	0.0045416	6.7933e-05	3.9834	0.333589	0.0868512	0.0161696	7.81873e-08	5.37126	0.959642	NA	NA	NA	NA	1	0	0	1
rs12405751	1	78531558	C	T	0.3969	0.01545	0.0043081	0.00033535	3.58627	0.399977	0.0778942	0.0157409	7.47791e-07	4.94852	0.932902	NA	NA	NA	NA	1	0	0	1
rs12411130	1	78502520	C	A	0.3547	0.015421	0.0044607	0.00054625	3.45708	0.3464	0.0781185	0.0160431	1.11993e-06	4.8693	0.922031	NA	NA	NA	NA	1	0	0	1
rs12531809	7	99620473	G	T	0.3628	0.018859	0.0042567	9.4028e-06	4.43043	0.384352	0.146183	0.0148157	5.80214e-23	9.86674	0.979899	NA	NA	NA	NA	1	0	0	1
rs12673441	7	99670328	A	T	0.2395	0.01519	0.0047146	0.0012736	3.22191	0.273541	0.122739	0.0163554	6.16858e-14	7.50445	0.906972	NA	NA	NA	NA	1	0	0	1
rs13238380	7	99629061	C	T	0.3634	0.018875	0.0042543	9.1313e-06	4.43669	0.384756	0.145648	0.0148003	7.50662e-23	9.84086	0.980158	NA	NA	NA	NA	1	0	0	1
rs13243708	7	99616291	T	C	0.3631	0.02491	0.0049332	4.4304e-07	5.04946	0.3854	0.12456	0.018821	3.637e-11	6.61814	0.997025	NA	NA	NA	NA	1	0	0	1
rs1498399	1	77947239	A	G	0.3669	0.017712	0.0043195	4.1255e-05	4.10047	0.368478	0.0625754	0.0150773	3.32032e-05	4.15031	0.919984	NA	NA	NA	NA	1	0	0	1
rs176694	9	136164593	T	G	0.09629	0.055273	0.007131	9.1092e-15	7.75109	0.104056	0.0965103	0.0257813	0.000181533	3.74342	0.910607	NA	NA	NA	NA	1	0	0	1
rs2031496	1	78527912	T	C	0.3961	0.015685	0.0043062	0.00027002	3.64242	0.402047	0.0790231	0.0157723	5.43605e-07	5.01025	0.937537	NA	NA	NA	NA	1	0	0	1
rs2172111	9	109513291	G	T	0.2045	-0.019472	0.0051068	0.00013738	-3.81296	0.280145	0.0828646	0.0179061	3.69716e-06	4.62772	0.92923	NA	NA	NA	NA	1	0	0	1
rs2404978	7	99562328	T	C	0.3899	0.013598	0.0042807	0.0014898	3.17658	0.403077	0.101187	0.0163524	6.09784e-10	6.18788	0.903319	NA	NA	NA	NA	1	0	0	1
rs2601099	2	169285296	A	C	0.2637	0.020206	0.004859	3.2031e-05	4.15847	0.260005	0.0769992	0.0165107	3.10742e-06	4.66359	0.959253	NA	NA	NA	NA	1	0	0	1
rs2601100	2	169285046	A	G	0.263	0.016408	0.0046471	0.00041429	3.5308	0.260005	0.0773433	0.0165137	2.8189e-06	4.68359	0.922219	NA	NA	NA	NA	1	0	0	1
rs2724157	2	169284340	A	G	0.263	0.01651	0.0046467	0.00038077	3.55306	0.260204	0.0770602	0.0165085	3.04276e-06	4.66791	0.923249	NA	NA	NA	NA	1	0	0	1
rs2897075	7	99630342	C	T	0.3636	0.019227	0.0042532	6.1689e-06	4.5206	0.384755	0.145962	0.0147979	5.98069e-23	9.8637	0.983439	NA	NA	NA	NA	1	0	0	1
rs35163442	17	44023842	G	A	0.1738	-0.025704	0.0062943	4.4324e-05	-4.08369	0.1286	-0.19548	0.032858	2.694e-09	-5.94924	0.958693	NA	NA	NA	NA	1	0	0	1
rs35228488	7	99617852	G	C	0.3616	0.020562	0.0043985	2.9441e-06	4.67478	0.384953	0.145332	0.0148598	1.36981e-22	9.78017	0.988784	NA	NA	NA	NA	1	0	0	1
rs3936578	9	109482027	A	C	0.5044	0.014188	0.0041802	0.00068847	3.3941	0.473205	-0.0727319	0.0145088	5.36e-07	-5.01296	0.923233	NA	NA	NA	NA	1	0	0	1
rs4642714	9	109508208	G	A	0.1903	-0.019644	0.0052344	0.00017488	-3.75287	0.264845	0.0794155	0.0176866	7.11755e-06	4.49014	0.916307	NA	NA	NA	NA	1	0	0	1
rs4807615	19	4619925	T	G	0.6288	-0.019188	0.0046016	3.0493e-05	-4.16985	0.655219	-0.075226	0.0171634	1.17098e-05	-4.38292	0.926899	NA	NA	NA	NA	1	0	0	1
rs4807626	19	4731091	A	G	0.4051	-0.021287	0.0045316	2.6355e-06	-4.69746	0.367207	-0.0767415	0.0160979	1.86815e-06	-4.76719	0.983399	NA	NA	NA	NA	1	0	0	1
rs55649944	17	44119463	C	T	0.1719	-0.026041	0.0062929	3.5012e-05	-4.13816	0.1281	-0.19213	0.03295	5.511e-09	-5.83096	0.962665	NA	NA	NA	NA	1	0	0	1
rs558240	9	136157133	G	A	0.3653	0.029884	0.0042363	1.7361e-12	7.05427	0.330465	0.0580363	0.0152828	0.00014617	3.79749	0.919129	NA	NA	NA	NA	1	0	0	1
rs55987700	17	44161146	T	G	0.1738	-0.027196	0.0062719	1.4497e-05	-4.33617	0.1284	-0.1633	0.028603	1.135e-08	-5.70919	0.975322	NA	NA	NA	NA	1	0	0	1
rs56072903	17	44013966	T	C	0.1638	-0.026979	0.0066419	4.8664e-05	-4.06194	0.1198	-0.17727	0.029509	1.886e-09	-6.00732	0.957041	NA	NA	NA	NA	1	0	0	1
rs56173013	7	99600405	A	T	0.3964	0.01444	0.0042801	0.00074158	3.37375	0.413896	0.142411	0.0162357	1.76385e-18	8.77145	0.919613	NA	NA	NA	NA	1	0	0	1
rs56343119	9	136237672	C	A	0.1382	0.056785	0.0060242	4.257e-21	9.42615	0.116071	0.0870149	0.022883	0.000143187	3.8026	0.918219	NA	NA	NA	NA	1	0	0	1
rs56406462	17	44119474	T	C	0.173	-0.024986	0.0064111	9.7241e-05	-3.8973	0.1292	-0.16133	0.028678	1.848e-08	-5.62557	0.943499	NA	NA	NA	NA	1	0	0	1
rs57134434	3	100876434	T	C	0.106	-0.037806	0.0072972	2.2078e-07	-5.18089	0.107085	0.0945137	0.0248243	0.000140484	3.80731	0.927102	NA	NA	NA	NA	1	0	0	1
rs59652222	3	100941013	C	T	0.1053	-0.044323	0.0072107	7.9018e-10	-6.14684	0.116402	0.0977688	0.0246135	7.12232e-05	3.97216	0.949593	NA	NA	NA	NA	1	0	0	1
rs62060790	17	44137676	A	T	0.1786	-0.027583	0.0062734	1.0984e-05	-4.39682	0.1283	-0.16303	0.028605	1.204e-08	-5.69935	0.97865	NA	NA	NA	NA	1	0	0	1
rs62060791	17	44137678	G	A	0.1736	-0.027543	0.0062765	1.1424e-05	-4.38827	0.1282	-0.16355	0.028609	1.086e-08	-5.71673	0.978201	NA	NA	NA	NA	1	0	0	1
rs62061710	17	44007727	C	T	0.1741	-0.028452	0.0062805	5.8931e-06	-4.53021	0.1258	-0.19035	0.032141	3.17e-09	-5.92234	0.985038	NA	NA	NA	NA	1	0	0	1
rs62061733	17	44018399	A	G	0.183	-0.019815	0.0052933	0.00018147	-3.74341	0.155792	-0.18401	0.0210444	2.2525e-18	-8.74387	0.927504	NA	NA	NA	NA	1	0	0	1
rs62062271	17	44091988	T	C	0.2001	-0.025099	0.0058367	1.7063e-05	-4.3002	0.2399	-0.11104	0.022575	8.707e-07	-4.91872	0.968988	NA	NA	NA	NA	1	0	0	1
rs62062272	17	44092108	T	C	0.1741	-0.026386	0.0063142	2.9303e-05	-4.17884	0.1298	-0.16329	0.028623	1.165e-08	-5.70485	0.965477	NA	NA	NA	NA	1	0	0	1
rs62062280	17	44093993	C	T	0.1743	-0.027009	0.0062598	1.5989e-05	-4.31467	0.1285	-0.16281	0.02856	1.193e-08	-5.70063	0.974076	NA	NA	NA	NA	1	0	0	1
rs62062323	17	44113224	C	T	0.1727	-0.028165	0.006278	7.2466e-06	-4.4863	0.1269	-0.16828	0.028877	5.63e-09	-5.82748	0.983089	NA	NA	NA	NA	1	0	0	1
rs62063782	17	44058716	G	T	0.1747	-0.027226	0.0062405	1.284e-05	-4.36279	0.1285	-0.16274	0.028521	1.158e-08	-5.70597	0.976816	NA	NA	NA	NA	1	0	0	1
rs62063801	17	44069376	G	T	0.1732	-0.027405	0.0062441	1.1389e-05	-4.38894	0.1299	-0.1624	0.028573	1.318e-08	-5.68369	0.978228	NA	NA	NA	NA	1	0	0	1
rs6477542	9	109507432	C	T	0.1922	-0.019549	0.0051714	0.0001567	-3.78021	0.26671	0.0857052	0.0175117	9.87255e-07	4.89416	0.933361	NA	NA	NA	NA	1	0	0	1
rs6477543	9	109511002	T	A	0.2075	-0.01962	0.0050989	0.00011919	-3.84789	0.281336	0.0804555	0.0178698	6.72147e-06	4.50232	0.926573	NA	NA	NA	NA	1	0	0	1
rs66748925	7	99589843	A	G	0.383	0.014459	0.0041891	0.00055713	3.45158	0.42547	0.125032	0.0147443	2.25143e-17	8.48003	0.92589	NA	NA	NA	NA	1	0	0	1
rs67498438	19	4715246	G	T	0.4076	-0.021845	0.0043185	4.2254e-07	-5.05847	0.378904	-0.0650542	0.0159083	4.32651e-05	-4.08931	0.92854	NA	NA	NA	NA	1	0	0	1
rs6954978	7	99582212	A	G	0.3899	0.016818	0.0048209	0.0004856	3.48856	0.4352	0.097557	0.018869	2.337e-07	5.17023	0.928208	NA	NA	NA	NA	1	0	0	1
rs708686	19	5840619	C	T	0.3218	0.015848	0.0046452	0.00064549	3.41169	0.314545	0.100175	0.0164297	1.0794e-09	6.0972	0.92366	NA	NA	NA	NA	1	0	0	1
rs7250701	19	4729331	T	C	0.3472	-0.018471	0.0046192	6.366e-05	-3.99874	0.323811	-0.0715947	0.0164936	1.41995e-05	-4.34075	0.906046	NA	NA	NA	NA	1	0	0	1
rs7255545	19	4724734	G	A	0.3518	0.031222	0.0048005	7.8226e-11	6.50391	0.314631	0.0872845	0.0168879	2.36038e-07	5.16845	0.998828	NA	NA	NA	NA	1	0	0	1
rs72615159	7	99674286	G	A	0.2371	0.015212	0.004716	0.0012572	3.22561	0.273442	0.123067	0.0163532	5.25115e-14	7.52552	0.907303	NA	NA	NA	NA	1	0	0	1
rs73158411	7	99610127	G	A	0.368	0.01559	0.0043386	0.00032648	3.59333	0.385045	0.151314	0.0153953	8.47828e-23	9.82861	0.935736	NA	NA	NA	NA	1	0	0	1
rs75017790	3	101070420	A	C	0.1049	-0.045563	0.0072824	3.9362e-10	-6.25659	0.109295	0.108532	0.0248133	1.22032e-05	4.37393	0.98251	NA	NA	NA	NA	1	0	0	1
rs7515509	1	77949123	G	A	0.3661	0.018366	0.004324	2.1617e-05	4.24746	0.363417	0.0614209	0.0151395	4.97075e-05	4.057	0.917602	NA	NA	NA	NA	1	0	0	1
rs7528932	1	77949129	A	T	0.3712	0.017989	0.0043161	3.0749e-05	4.16788	0.365798	0.0621171	0.0150598	3.71227e-05	4.12469	0.921072	NA	NA	NA	NA	1	0	0	1
rs75546272	17	44130668	T	A	0.1987	-0.028849	0.0064647	8.1009e-06	-4.46254	0.1887	-0.14735	0.032094	4.407e-06	-4.5912	0.96537	NA	NA	NA	NA	1	0	0	1
rs7874665	9	109514095	G	A	0.2046	-0.019553	0.0051095	0.00012984	-3.82679	0.280145	0.0827925	0.0179128	3.80117e-06	4.62197	0.930326	NA	NA	NA	NA	1	0	0	1
rs80190331	17	44035233	A	T	0.2042	-0.02615	0.0066178	7.7692e-05	-3.95146	0.1884	-0.14271	0.031646	6.502e-06	-4.50957	0.921382	NA	NA	NA	NA	1	0	0	1
rs812936	19	5844649	G	A	0.8175	-0.021186	0.0053627	7.797e-05	-3.95062	0.841441	-0.0899521	0.0204313	1.06928e-05	-4.40267	0.90947	NA	NA	NA	NA	1	0	0	1

### Sheet: T8.gene_based_cofdr
Table 8. Gene-based co-fdr analysis to detect genes associated with both traits using MAGMA, PrediXcan or FUSION
Significantly colocalized genes were identified by integrating gene genomic positions, mRNA expression, splicing and plasma protein data with genome-wide summary statistics of COVID-19. Gene-based z-scores estimated through MAGMA, TWAS, spTWAS, and PWAS approaches were listed in the table, which were served as cofdr inputs to calculate corresponding posterior possibility (TT). Genes identified by at least three approaches were highlighted (total_detect>=3).
hgnc_symbol	TT_magma	TT_twas	tissue_twas	TT_sptwas	tissue_sptwas	TT_pwas	magma_detect	twas_detect	sptwas_detect	pwas_detect	total_detect	Z_C2_magma	Z_IPF_magma	Z_C2_twas	Z_IPF_twas	Z_C2_sptwas	Z_IPF_sptwas	Z_C2_pwas	Z_IPF_pwas	P_C2_magma	P_IPF_magma	P_C2_twas	P_IPF_twas	P_C2_sptwas	P_IPF_sptwas	P_C2_pwas	P_IPF_pwas	FDR_C2_magma	FDR_IPF_magma	FDR_C2_twas	FDR_IPF_twas	FDR_C2_sptwas	FDR_IPF_sptwas	FDR_C2_pwas	FDR_IPF_pwas
FUT3	0.938071	0.958654	Small_Intestine_Terminal_Ileum	NA	NA	0.994785	1	1	0	1	3	-3.1463	3.92895	-3.41169	-6.0972	NA	NA	-4.62454	-5.87938	0.0016535	8.5316e-05	0.000645606	1.0794e-09	NA	NA	3.75e-06	4.12e-09	0.146684	0.0159057	0.152781	2.21618e-06	NA	NA	0.00245437	5.3972e-06
TCF19	0.917192	0.90197	Artery_Aorta	0.90295	Artery_Aorta	NA	1	1	1	0	3	-5.27107	3.07253	5.5324	-3.05055	-5.11817	2.9751	NA	NA	1.3563e-07	0.0021225	3.15881e-08	0.0022842	3.08507e-07	0.00292896	NA	NA	7.41115e-05	0.162641	4.00095e-05	0.239563	0.000218121	0.258802	NA	NA
TCF19	0.917192	0.90197	Artery_Aorta	0.903808	Artery_Coronary	NA	1	1	1	0	3	-5.27107	3.07253	5.5324	-3.05055	-5.52813	3.04862	NA	NA	1.3563e-07	0.0021225	3.15881e-08	0.0022842	3.23658e-08	0.00229895	NA	NA	7.41115e-05	0.162641	4.00095e-05	0.239563	4.3652e-05	0.225937	NA	NA
TCF19	0.917192	0.90197	Artery_Aorta	0.90862	Artery_Tibial	NA	1	1	1	0	3	-5.27107	3.07253	5.5324	-3.05055	-5.52813	3.04862	NA	NA	1.3563e-07	0.0021225	3.15881e-08	0.0022842	3.23658e-08	0.00229895	NA	NA	7.41115e-05	0.162641	4.00095e-05	0.239563	3.68657e-05	0.225906	NA	NA
TCF19	0.917192	0.90197	Artery_Aorta	0.911016	Brain_Cerebellar_Hemisphere	NA	1	1	1	0	3	-5.27107	3.07253	5.5324	-3.05055	-5.38379	3.08558	NA	NA	1.3563e-07	0.0021225	3.15881e-08	0.0022842	7.29333e-08	0.00203157	NA	NA	7.41115e-05	0.162641	4.00095e-05	0.239563	9.96881e-05	0.204712	NA	NA
TCF19	0.917192	0.90197	Artery_Aorta	0.918811	Brain_Cerebellum	NA	1	1	1	0	3	-5.27107	3.07253	5.5324	-3.05055	-5.52813	3.04862	NA	NA	1.3563e-07	0.0021225	3.15881e-08	0.0022842	3.23658e-08	0.00229895	NA	NA	7.41115e-05	0.162641	4.00095e-05	0.239563	8.81994e-05	0.214225	NA	NA
TCF19	0.917192	0.90197	Artery_Aorta	0.904267	Brain_Spinal_cord_cervical_c-1	NA	1	1	1	0	3	-5.27107	3.07253	5.5324	-3.05055	5.52813	-3.04862	NA	NA	1.3563e-07	0.0021225	3.15881e-08	0.0022842	3.23658e-08	0.00229895	NA	NA	7.41115e-05	0.162641	4.00095e-05	0.239563	7.37972e-05	0.247979	NA	NA
TCF19	0.917192	0.90197	Artery_Aorta	0.924241	Cells_EBV-transformed_lymphocytes	NA	1	1	1	0	3	-5.27107	3.07253	5.5324	-3.05055	-5.29039	3.09148	NA	NA	1.3563e-07	0.0021225	3.15881e-08	0.0022842	1.22053e-07	0.00199163	NA	NA	7.41115e-05	0.162641	4.00095e-05	0.239563	0.000144218	0.192626	NA	NA
TCF19	0.917192	0.90197	Artery_Aorta	0.907984	Colon_Sigmoid	NA	1	1	1	0	3	-5.27107	3.07253	5.5324	-3.05055	-5.05079	3.03924	NA	NA	1.3563e-07	0.0021225	3.15881e-08	0.0022842	4.39979e-07	0.00237178	NA	NA	7.41115e-05	0.162641	4.00095e-05	0.239563	0.000304979	0.22043	NA	NA
TCF19	0.917192	0.90197	Artery_Aorta	0.912761	Colon_Transverse	NA	1	1	1	0	3	-5.27107	3.07253	5.5324	-3.05055	-5.2977	3.10718	NA	NA	1.3563e-07	0.0021225	3.15881e-08	0.0022842	1.17272e-07	0.00188884	NA	NA	7.41115e-05	0.162641	4.00095e-05	0.239563	9.46897e-05	0.21744	NA	NA
TCF19	0.917192	0.90197	Artery_Aorta	0.923284	Esophagus_Gastroesophageal_Junction	NA	1	1	1	0	3	-5.27107	3.07253	5.5324	-3.05055	-5.0873	2.96032	NA	NA	1.3563e-07	0.0021225	3.15881e-08	0.0022842	3.6319e-07	0.00307324	NA	NA	7.41115e-05	0.162641	4.00095e-05	0.239563	0.000259933	0.241121	NA	NA
TCF19	0.917192	0.90197	Artery_Aorta	0.935899	Esophagus_Mucosa	NA	1	1	1	0	3	-5.27107	3.07253	5.5324	-3.05055	-5.15161	3.021	NA	NA	1.3563e-07	0.0021225	3.15881e-08	0.0022842	2.58258e-07	0.00251937	NA	NA	7.41115e-05	0.162641	4.00095e-05	0.239563	0.000174876	0.215511	NA	NA
TCF19	0.917192	0.90197	Artery_Aorta	0.926396	Minor_Salivary_Gland	NA	1	1	1	0	3	-5.27107	3.07253	5.5324	-3.05055	5.52813	-3.04862	NA	NA	1.3563e-07	0.0021225	3.15881e-08	0.0022842	3.23658e-08	0.00229895	NA	NA	7.41115e-05	0.162641	4.00095e-05	0.239563	3.57246e-05	0.224726	NA	NA
TCF19	0.917192	0.90197	Artery_Aorta	0.9088	Ovary	NA	1	1	1	0	3	-5.27107	3.07253	5.5324	-3.05055	-5.39138	3.10478	NA	NA	1.3563e-07	0.0021225	3.15881e-08	0.0022842	6.99194e-08	0.00190422	NA	NA	7.41115e-05	0.162641	4.00095e-05	0.239563	5.01866e-05	0.220803	NA	NA
TCF19	0.917192	0.90197	Artery_Aorta	0.917293	Skin_Sun_Exposed_Lower_leg	NA	1	1	1	0	3	-5.27107	3.07253	5.5324	-3.05055	5.13263	-3.03287	NA	NA	1.3563e-07	0.0021225	3.15881e-08	0.0022842	2.85726e-07	0.00242243	NA	NA	7.41115e-05	0.162641	4.00095e-05	0.239563	0.000257612	0.235411	NA	NA
TCF19	0.917192	0.90197	Artery_Aorta	0.928736	Stomach	NA	1	1	1	0	3	-5.27107	3.07253	5.5324	-3.05055	-5.51741	3.06122	NA	NA	1.3563e-07	0.0021225	3.15881e-08	0.0022842	3.44035e-08	0.00220437	NA	NA	7.41115e-05	0.162641	4.00095e-05	0.239563	3.68156e-05	0.230287	NA	NA
TCF19	0.917192	0.90197	Artery_Aorta	0.921516	Uterus	NA	1	1	1	0	3	-5.27107	3.07253	5.5324	-3.05055	-5.29885	3.07287	NA	NA	1.3563e-07	0.0021225	3.15881e-08	0.0022842	1.16532e-07	0.00212009	NA	NA	7.41115e-05	0.162641	4.00095e-05	0.239563	8.61009e-05	0.219333	NA	NA
TCF19	0.917192	0.906849	Brain_Cerebellar_Hemisphere	0.90295	Artery_Aorta	NA	1	1	1	0	3	-5.27107	3.07253	4.97071	-2.94575	-5.11817	2.9751	NA	NA	1.3563e-07	0.0021225	6.67087e-07	0.00322171	3.08507e-07	0.00292896	NA	NA	7.41115e-05	0.162641	0.000721303	0.27805	0.000218121	0.258802	NA	NA
TCF19	0.917192	0.906849	Brain_Cerebellar_Hemisphere	0.903808	Artery_Coronary	NA	1	1	1	0	3	-5.27107	3.07253	4.97071	-2.94575	-5.52813	3.04862	NA	NA	1.3563e-07	0.0021225	6.67087e-07	0.00322171	3.23658e-08	0.00229895	NA	NA	7.41115e-05	0.162641	0.000721303	0.27805	4.3652e-05	0.225937	NA	NA
TCF19	0.917192	0.906849	Brain_Cerebellar_Hemisphere	0.90862	Artery_Tibial	NA	1	1	1	0	3	-5.27107	3.07253	4.97071	-2.94575	-5.52813	3.04862	NA	NA	1.3563e-07	0.0021225	6.67087e-07	0.00322171	3.23658e-08	0.00229895	NA	NA	7.41115e-05	0.162641	0.000721303	0.27805	3.68657e-05	0.225906	NA	NA
TCF19	0.917192	0.906849	Brain_Cerebellar_Hemisphere	0.911016	Brain_Cerebellar_Hemisphere	NA	1	1	1	0	3	-5.27107	3.07253	4.97071	-2.94575	-5.38379	3.08558	NA	NA	1.3563e-07	0.0021225	6.67087e-07	0.00322171	7.29333e-08	0.00203157	NA	NA	7.41115e-05	0.162641	0.000721303	0.27805	9.96881e-05	0.204712	NA	NA
TCF19	0.917192	0.906849	Brain_Cerebellar_Hemisphere	0.918811	Brain_Cerebellum	NA	1	1	1	0	3	-5.27107	3.07253	4.97071	-2.94575	-5.52813	3.04862	NA	NA	1.3563e-07	0.0021225	6.67087e-07	0.00322171	3.23658e-08	0.00229895	NA	NA	7.41115e-05	0.162641	0.000721303	0.27805	8.81994e-05	0.214225	NA	NA
TCF19	0.917192	0.906849	Brain_Cerebellar_Hemisphere	0.904267	Brain_Spinal_cord_cervical_c-1	NA	1	1	1	0	3	-5.27107	3.07253	4.97071	-2.94575	5.52813	-3.04862	NA	NA	1.3563e-07	0.0021225	6.67087e-07	0.00322171	3.23658e-08	0.00229895	NA	NA	7.41115e-05	0.162641	0.000721303	0.27805	7.37972e-05	0.247979	NA	NA
TCF19	0.917192	0.906849	Brain_Cerebellar_Hemisphere	0.924241	Cells_EBV-transformed_lymphocytes	NA	1	1	1	0	3	-5.27107	3.07253	4.97071	-2.94575	-5.29039	3.09148	NA	NA	1.3563e-07	0.0021225	6.67087e-07	0.00322171	1.22053e-07	0.00199163	NA	NA	7.41115e-05	0.162641	0.000721303	0.27805	0.000144218	0.192626	NA	NA
TCF19	0.917192	0.906849	Brain_Cerebellar_Hemisphere	0.907984	Colon_Sigmoid	NA	1	1	1	0	3	-5.27107	3.07253	4.97071	-2.94575	-5.05079	3.03924	NA	NA	1.3563e-07	0.0021225	6.67087e-07	0.00322171	4.39979e-07	0.00237178	NA	NA	7.41115e-05	0.162641	0.000721303	0.27805	0.000304979	0.22043	NA	NA
TCF19	0.917192	0.906849	Brain_Cerebellar_Hemisphere	0.912761	Colon_Transverse	NA	1	1	1	0	3	-5.27107	3.07253	4.97071	-2.94575	-5.2977	3.10718	NA	NA	1.3563e-07	0.0021225	6.67087e-07	0.00322171	1.17272e-07	0.00188884	NA	NA	7.41115e-05	0.162641	0.000721303	0.27805	9.46897e-05	0.21744	NA	NA
TCF19	0.917192	0.906849	Brain_Cerebellar_Hemisphere	0.923284	Esophagus_Gastroesophageal_Junction	NA	1	1	1	0	3	-5.27107	3.07253	4.97071	-2.94575	-5.0873	2.96032	NA	NA	1.3563e-07	0.0021225	6.67087e-07	0.00322171	3.6319e-07	0.00307324	NA	NA	7.41115e-05	0.162641	0.000721303	0.27805	0.000259933	0.241121	NA	NA
TCF19	0.917192	0.906849	Brain_Cerebellar_Hemisphere	0.935899	Esophagus_Mucosa	NA	1	1	1	0	3	-5.27107	3.07253	4.97071	-2.94575	-5.15161	3.021	NA	NA	1.3563e-07	0.0021225	6.67087e-07	0.00322171	2.58258e-07	0.00251937	NA	NA	7.41115e-05	0.162641	0.000721303	0.27805	0.000174876	0.215511	NA	NA
TCF19	0.917192	0.906849	Brain_Cerebellar_Hemisphere	0.926396	Minor_Salivary_Gland	NA	1	1	1	0	3	-5.27107	3.07253	4.97071	-2.94575	5.52813	-3.04862	NA	NA	1.3563e-07	0.0021225	6.67087e-07	0.00322171	3.23658e-08	0.00229895	NA	NA	7.41115e-05	0.162641	0.000721303	0.27805	3.57246e-05	0.224726	NA	NA
TCF19	0.917192	0.906849	Brain_Cerebellar_Hemisphere	0.9088	Ovary	NA	1	1	1	0	3	-5.27107	3.07253	4.97071	-2.94575	-5.39138	3.10478	NA	NA	1.3563e-07	0.0021225	6.67087e-07	0.00322171	6.99194e-08	0.00190422	NA	NA	7.41115e-05	0.162641	0.000721303	0.27805	5.01866e-05	0.220803	NA	NA
TCF19	0.917192	0.906849	Brain_Cerebellar_Hemisphere	0.917293	Skin_Sun_Exposed_Lower_leg	NA	1	1	1	0	3	-5.27107	3.07253	4.97071	-2.94575	5.13263	-3.03287	NA	NA	1.3563e-07	0.0021225	6.67087e-07	0.00322171	2.85726e-07	0.00242243	NA	NA	7.41115e-05	0.162641	0.000721303	0.27805	0.000257612	0.235411	NA	NA
TCF19	0.917192	0.906849	Brain_Cerebellar_Hemisphere	0.928736	Stomach	NA	1	1	1	0	3	-5.27107	3.07253	4.97071	-2.94575	-5.51741	3.06122	NA	NA	1.3563e-07	0.0021225	6.67087e-07	0.00322171	3.44035e-08	0.00220437	NA	NA	7.41115e-05	0.162641	0.000721303	0.27805	3.68156e-05	0.230287	NA	NA
TCF19	0.917192	0.906849	Brain_Cerebellar_Hemisphere	0.921516	Uterus	NA	1	1	1	0	3	-5.27107	3.07253	4.97071	-2.94575	-5.29885	3.07287	NA	NA	1.3563e-07	0.0021225	6.67087e-07	0.00322171	1.16532e-07	0.00212009	NA	NA	7.41115e-05	0.162641	0.000721303	0.27805	8.61009e-05	0.219333	NA	NA
TCF19	0.917192	0.913962	Brain_Putamen_basal_ganglia	0.90295	Artery_Aorta	NA	1	1	1	0	3	-5.27107	3.07253	5.4428	-3.08741	-5.11817	2.9751	NA	NA	1.3563e-07	0.0021225	5.24503e-08	0.00201912	3.08507e-07	0.00292896	NA	NA	7.41115e-05	0.162641	7.76461e-05	0.224233	0.000218121	0.258802	NA	NA
TCF19	0.917192	0.913962	Brain_Putamen_basal_ganglia	0.903808	Artery_Coronary	NA	1	1	1	0	3	-5.27107	3.07253	5.4428	-3.08741	-5.52813	3.04862	NA	NA	1.3563e-07	0.0021225	5.24503e-08	0.00201912	3.23658e-08	0.00229895	NA	NA	7.41115e-05	0.162641	7.76461e-05	0.224233	4.3652e-05	0.225937	NA	NA
TCF19	0.917192	0.913962	Brain_Putamen_basal_ganglia	0.90862	Artery_Tibial	NA	1	1	1	0	3	-5.27107	3.07253	5.4428	-3.08741	-5.52813	3.04862	NA	NA	1.3563e-07	0.0021225	5.24503e-08	0.00201912	3.23658e-08	0.00229895	NA	NA	7.41115e-05	0.162641	7.76461e-05	0.224233	3.68657e-05	0.225906	NA	NA
TCF19	0.917192	0.913962	Brain_Putamen_basal_ganglia	0.911016	Brain_Cerebellar_Hemisphere	NA	1	1	1	0	3	-5.27107	3.07253	5.4428	-3.08741	-5.38379	3.08558	NA	NA	1.3563e-07	0.0021225	5.24503e-08	0.00201912	7.29333e-08	0.00203157	NA	NA	7.41115e-05	0.162641	7.76461e-05	0.224233	9.96881e-05	0.204712	NA	NA
TCF19	0.917192	0.913962	Brain_Putamen_basal_ganglia	0.918811	Brain_Cerebellum	NA	1	1	1	0	3	-5.27107	3.07253	5.4428	-3.08741	-5.52813	3.04862	NA	NA	1.3563e-07	0.0021225	5.24503e-08	0.00201912	3.23658e-08	0.00229895	NA	NA	7.41115e-05	0.162641	7.76461e-05	0.224233	8.81994e-05	0.214225	NA	NA
TCF19	0.917192	0.913962	Brain_Putamen_basal_ganglia	0.904267	Brain_Spinal_cord_cervical_c-1	NA	1	1	1	0	3	-5.27107	3.07253	5.4428	-3.08741	5.52813	-3.04862	NA	NA	1.3563e-07	0.0021225	5.24503e-08	0.00201912	3.23658e-08	0.00229895	NA	NA	7.41115e-05	0.162641	7.76461e-05	0.224233	7.37972e-05	0.247979	NA	NA
TCF19	0.917192	0.913962	Brain_Putamen_basal_ganglia	0.924241	Cells_EBV-transformed_lymphocytes	NA	1	1	1	0	3	-5.27107	3.07253	5.4428	-3.08741	-5.29039	3.09148	NA	NA	1.3563e-07	0.0021225	5.24503e-08	0.00201912	1.22053e-07	0.00199163	NA	NA	7.41115e-05	0.162641	7.76461e-05	0.224233	0.000144218	0.192626	NA	NA
TCF19	0.917192	0.913962	Brain_Putamen_basal_ganglia	0.907984	Colon_Sigmoid	NA	1	1	1	0	3	-5.27107	3.07253	5.4428	-3.08741	-5.05079	3.03924	NA	NA	1.3563e-07	0.0021225	5.24503e-08	0.00201912	4.39979e-07	0.00237178	NA	NA	7.41115e-05	0.162641	7.76461e-05	0.224233	0.000304979	0.22043	NA	NA
TCF19	0.917192	0.913962	Brain_Putamen_basal_ganglia	0.912761	Colon_Transverse	NA	1	1	1	0	3	-5.27107	3.07253	5.4428	-3.08741	-5.2977	3.10718	NA	NA	1.3563e-07	0.0021225	5.24503e-08	0.00201912	1.17272e-07	0.00188884	NA	NA	7.41115e-05	0.162641	7.76461e-05	0.224233	9.46897e-05	0.21744	NA	NA
TCF19	0.917192	0.913962	Brain_Putamen_basal_ganglia	0.923284	Esophagus_Gastroesophageal_Junction	NA	1	1	1	0	3	-5.27107	3.07253	5.4428	-3.08741	-5.0873	2.96032	NA	NA	1.3563e-07	0.0021225	5.24503e-08	0.00201912	3.6319e-07	0.00307324	NA	NA	7.41115e-05	0.162641	7.76461e-05	0.224233	0.000259933	0.241121	NA	NA
TCF19	0.917192	0.913962	Brain_Putamen_basal_ganglia	0.935899	Esophagus_Mucosa	NA	1	1	1	0	3	-5.27107	3.07253	5.4428	-3.08741	-5.15161	3.021	NA	NA	1.3563e-07	0.0021225	5.24503e-08	0.00201912	2.58258e-07	0.00251937	NA	NA	7.41115e-05	0.162641	7.76461e-05	0.224233	0.000174876	0.215511	NA	NA
TCF19	0.917192	0.913962	Brain_Putamen_basal_ganglia	0.926396	Minor_Salivary_Gland	NA	1	1	1	0	3	-5.27107	3.07253	5.4428	-3.08741	5.52813	-3.04862	NA	NA	1.3563e-07	0.0021225	5.24503e-08	0.00201912	3.23658e-08	0.00229895	NA	NA	7.41115e-05	0.162641	7.76461e-05	0.224233	3.57246e-05	0.224726	NA	NA
TCF19	0.917192	0.913962	Brain_Putamen_basal_ganglia	0.9088	Ovary	NA	1	1	1	0	3	-5.27107	3.07253	5.4428	-3.08741	-5.39138	3.10478	NA	NA	1.3563e-07	0.0021225	5.24503e-08	0.00201912	6.99194e-08	0.00190422	NA	NA	7.41115e-05	0.162641	7.76461e-05	0.224233	5.01866e-05	0.220803	NA	NA
TCF19	0.917192	0.913962	Brain_Putamen_basal_ganglia	0.917293	Skin_Sun_Exposed_Lower_leg	NA	1	1	1	0	3	-5.27107	3.07253	5.4428	-3.08741	5.13263	-3.03287	NA	NA	1.3563e-07	0.0021225	5.24503e-08	0.00201912	2.85726e-07	0.00242243	NA	NA	7.41115e-05	0.162641	7.76461e-05	0.224233	0.000257612	0.235411	NA	NA
TCF19	0.917192	0.913962	Brain_Putamen_basal_ganglia	0.928736	Stomach	NA	1	1	1	0	3	-5.27107	3.07253	5.4428	-3.08741	-5.51741	3.06122	NA	NA	1.3563e-07	0.0021225	5.24503e-08	0.00201912	3.44035e-08	0.00220437	NA	NA	7.41115e-05	0.162641	7.76461e-05	0.224233	3.68156e-05	0.230287	NA	NA
TCF19	0.917192	0.913962	Brain_Putamen_basal_ganglia	0.921516	Uterus	NA	1	1	1	0	3	-5.27107	3.07253	5.4428	-3.08741	-5.29885	3.07287	NA	NA	1.3563e-07	0.0021225	5.24503e-08	0.00201912	1.16532e-07	0.00212009	NA	NA	7.41115e-05	0.162641	7.76461e-05	0.224233	8.61009e-05	0.219333	NA	NA
TCF19	0.917192	0.90494	Kidney_Cortex	0.90295	Artery_Aorta	NA	1	1	1	0	3	-5.27107	3.07253	5.5324	-3.05055	-5.11817	2.9751	NA	NA	1.3563e-07	0.0021225	3.15881e-08	0.0022842	3.08507e-07	0.00292896	NA	NA	7.41115e-05	0.162641	3.68554e-05	0.251263	0.000218121	0.258802	NA	NA
TCF19	0.917192	0.90494	Kidney_Cortex	0.903808	Artery_Coronary	NA	1	1	1	0	3	-5.27107	3.07253	5.5324	-3.05055	-5.52813	3.04862	NA	NA	1.3563e-07	0.0021225	3.15881e-08	0.0022842	3.23658e-08	0.00229895	NA	NA	7.41115e-05	0.162641	3.68554e-05	0.251263	4.3652e-05	0.225937	NA	NA
TCF19	0.917192	0.90494	Kidney_Cortex	0.90862	Artery_Tibial	NA	1	1	1	0	3	-5.27107	3.07253	5.5324	-3.05055	-5.52813	3.04862	NA	NA	1.3563e-07	0.0021225	3.15881e-08	0.0022842	3.23658e-08	0.00229895	NA	NA	7.41115e-05	0.162641	3.68554e-05	0.251263	3.68657e-05	0.225906	NA	NA
TCF19	0.917192	0.90494	Kidney_Cortex	0.911016	Brain_Cerebellar_Hemisphere	NA	1	1	1	0	3	-5.27107	3.07253	5.5324	-3.05055	-5.38379	3.08558	NA	NA	1.3563e-07	0.0021225	3.15881e-08	0.0022842	7.29333e-08	0.00203157	NA	NA	7.41115e-05	0.162641	3.68554e-05	0.251263	9.96881e-05	0.204712	NA	NA
TCF19	0.917192	0.90494	Kidney_Cortex	0.918811	Brain_Cerebellum	NA	1	1	1	0	3	-5.27107	3.07253	5.5324	-3.05055	-5.52813	3.04862	NA	NA	1.3563e-07	0.0021225	3.15881e-08	0.0022842	3.23658e-08	0.00229895	NA	NA	7.41115e-05	0.162641	3.68554e-05	0.251263	8.81994e-05	0.214225	NA	NA
TCF19	0.917192	0.90494	Kidney_Cortex	0.904267	Brain_Spinal_cord_cervical_c-1	NA	1	1	1	0	3	-5.27107	3.07253	5.5324	-3.05055	5.52813	-3.04862	NA	NA	1.3563e-07	0.0021225	3.15881e-08	0.0022842	3.23658e-08	0.00229895	NA	NA	7.41115e-05	0.162641	3.68554e-05	0.251263	7.37972e-05	0.247979	NA	NA
TCF19	0.917192	0.90494	Kidney_Cortex	0.924241	Cells_EBV-transformed_lymphocytes	NA	1	1	1	0	3	-5.27107	3.07253	5.5324	-3.05055	-5.29039	3.09148	NA	NA	1.3563e-07	0.0021225	3.15881e-08	0.0022842	1.22053e-07	0.00199163	NA	NA	7.41115e-05	0.162641	3.68554e-05	0.251263	0.000144218	0.192626	NA	NA
TCF19	0.917192	0.90494	Kidney_Cortex	0.907984	Colon_Sigmoid	NA	1	1	1	0	3	-5.27107	3.07253	5.5324	-3.05055	-5.05079	3.03924	NA	NA	1.3563e-07	0.0021225	3.15881e-08	0.0022842	4.39979e-07	0.00237178	NA	NA	7.41115e-05	0.162641	3.68554e-05	0.251263	0.000304979	0.22043	NA	NA
TCF19	0.917192	0.90494	Kidney_Cortex	0.912761	Colon_Transverse	NA	1	1	1	0	3	-5.27107	3.07253	5.5324	-3.05055	-5.2977	3.10718	NA	NA	1.3563e-07	0.0021225	3.15881e-08	0.0022842	1.17272e-07	0.00188884	NA	NA	7.41115e-05	0.162641	3.68554e-05	0.251263	9.46897e-05	0.21744	NA	NA
TCF19	0.917192	0.90494	Kidney_Cortex	0.923284	Esophagus_Gastroesophageal_Junction	NA	1	1	1	0	3	-5.27107	3.07253	5.5324	-3.05055	-5.0873	2.96032	NA	NA	1.3563e-07	0.0021225	3.15881e-08	0.0022842	3.6319e-07	0.00307324	NA	NA	7.41115e-05	0.162641	3.68554e-05	0.251263	0.000259933	0.241121	NA	NA
TCF19	0.917192	0.90494	Kidney_Cortex	0.935899	Esophagus_Mucosa	NA	1	1	1	0	3	-5.27107	3.07253	5.5324	-3.05055	-5.15161	3.021	NA	NA	1.3563e-07	0.0021225	3.15881e-08	0.0022842	2.58258e-07	0.00251937	NA	NA	7.41115e-05	0.162641	3.68554e-05	0.251263	0.000174876	0.215511	NA	NA
TCF19	0.917192	0.90494	Kidney_Cortex	0.926396	Minor_Salivary_Gland	NA	1	1	1	0	3	-5.27107	3.07253	5.5324	-3.05055	5.52813	-3.04862	NA	NA	1.3563e-07	0.0021225	3.15881e-08	0.0022842	3.23658e-08	0.00229895	NA	NA	7.41115e-05	0.162641	3.68554e-05	0.251263	3.57246e-05	0.224726	NA	NA
TCF19	0.917192	0.90494	Kidney_Cortex	0.9088	Ovary	NA	1	1	1	0	3	-5.27107	3.07253	5.5324	-3.05055	-5.39138	3.10478	NA	NA	1.3563e-07	0.0021225	3.15881e-08	0.0022842	6.99194e-08	0.00190422	NA	NA	7.41115e-05	0.162641	3.68554e-05	0.251263	5.01866e-05	0.220803	NA	NA
TCF19	0.917192	0.90494	Kidney_Cortex	0.917293	Skin_Sun_Exposed_Lower_leg	NA	1	1	1	0	3	-5.27107	3.07253	5.5324	-3.05055	5.13263	-3.03287	NA	NA	1.3563e-07	0.0021225	3.15881e-08	0.0022842	2.85726e-07	0.00242243	NA	NA	7.41115e-05	0.162641	3.68554e-05	0.251263	0.000257612	0.235411	NA	NA
TCF19	0.917192	0.90494	Kidney_Cortex	0.928736	Stomach	NA	1	1	1	0	3	-5.27107	3.07253	5.5324	-3.05055	-5.51741	3.06122	NA	NA	1.3563e-07	0.0021225	3.15881e-08	0.0022842	3.44035e-08	0.00220437	NA	NA	7.41115e-05	0.162641	3.68554e-05	0.251263	3.68156e-05	0.230287	NA	NA
TCF19	0.917192	0.90494	Kidney_Cortex	0.921516	Uterus	NA	1	1	1	0	3	-5.27107	3.07253	5.5324	-3.05055	-5.29885	3.07287	NA	NA	1.3563e-07	0.0021225	3.15881e-08	0.0022842	1.16532e-07	0.00212009	NA	NA	7.41115e-05	0.162641	3.68554e-05	0.251263	8.61009e-05	0.219333	NA	NA
TCF19	0.917192	0.903541	Liver	0.90295	Artery_Aorta	NA	1	1	1	0	3	-5.27107	3.07253	5.5324	-3.05055	-5.11817	2.9751	NA	NA	1.3563e-07	0.0021225	3.15881e-08	0.0022842	3.08507e-07	0.00292896	NA	NA	7.41115e-05	0.162641	3.83479e-05	0.25984	0.000218121	0.258802	NA	NA
TCF19	0.917192	0.903541	Liver	0.903808	Artery_Coronary	NA	1	1	1	0	3	-5.27107	3.07253	5.5324	-3.05055	-5.52813	3.04862	NA	NA	1.3563e-07	0.0021225	3.15881e-08	0.0022842	3.23658e-08	0.00229895	NA	NA	7.41115e-05	0.162641	3.83479e-05	0.25984	4.3652e-05	0.225937	NA	NA
TCF19	0.917192	0.903541	Liver	0.90862	Artery_Tibial	NA	1	1	1	0	3	-5.27107	3.07253	5.5324	-3.05055	-5.52813	3.04862	NA	NA	1.3563e-07	0.0021225	3.15881e-08	0.0022842	3.23658e-08	0.00229895	NA	NA	7.41115e-05	0.162641	3.83479e-05	0.25984	3.68657e-05	0.225906	NA	NA
TCF19	0.917192	0.903541	Liver	0.911016	Brain_Cerebellar_Hemisphere	NA	1	1	1	0	3	-5.27107	3.07253	5.5324	-3.05055	-5.38379	3.08558	NA	NA	1.3563e-07	0.0021225	3.15881e-08	0.0022842	7.29333e-08	0.00203157	NA	NA	7.41115e-05	0.162641	3.83479e-05	0.25984	9.96881e-05	0.204712	NA	NA
TCF19	0.917192	0.903541	Liver	0.918811	Brain_Cerebellum	NA	1	1	1	0	3	-5.27107	3.07253	5.5324	-3.05055	-5.52813	3.04862	NA	NA	1.3563e-07	0.0021225	3.15881e-08	0.0022842	3.23658e-08	0.00229895	NA	NA	7.41115e-05	0.162641	3.83479e-05	0.25984	8.81994e-05	0.214225	NA	NA
TCF19	0.917192	0.903541	Liver	0.904267	Brain_Spinal_cord_cervical_c-1	NA	1	1	1	0	3	-5.27107	3.07253	5.5324	-3.05055	5.52813	-3.04862	NA	NA	1.3563e-07	0.0021225	3.15881e-08	0.0022842	3.23658e-08	0.00229895	NA	NA	7.41115e-05	0.162641	3.83479e-05	0.25984	7.37972e-05	0.247979	NA	NA
TCF19	0.917192	0.903541	Liver	0.924241	Cells_EBV-transformed_lymphocytes	NA	1	1	1	0	3	-5.27107	3.07253	5.5324	-3.05055	-5.29039	3.09148	NA	NA	1.3563e-07	0.0021225	3.15881e-08	0.0022842	1.22053e-07	0.00199163	NA	NA	7.41115e-05	0.162641	3.83479e-05	0.25984	0.000144218	0.192626	NA	NA
TCF19	0.917192	0.903541	Liver	0.907984	Colon_Sigmoid	NA	1	1	1	0	3	-5.27107	3.07253	5.5324	-3.05055	-5.05079	3.03924	NA	NA	1.3563e-07	0.0021225	3.15881e-08	0.0022842	4.39979e-07	0.00237178	NA	NA	7.41115e-05	0.162641	3.83479e-05	0.25984	0.000304979	0.22043	NA	NA
TCF19	0.917192	0.903541	Liver	0.912761	Colon_Transverse	NA	1	1	1	0	3	-5.27107	3.07253	5.5324	-3.05055	-5.2977	3.10718	NA	NA	1.3563e-07	0.0021225	3.15881e-08	0.0022842	1.17272e-07	0.00188884	NA	NA	7.41115e-05	0.162641	3.83479e-05	0.25984	9.46897e-05	0.21744	NA	NA
TCF19	0.917192	0.903541	Liver	0.923284	Esophagus_Gastroesophageal_Junction	NA	1	1	1	0	3	-5.27107	3.07253	5.5324	-3.05055	-5.0873	2.96032	NA	NA	1.3563e-07	0.0021225	3.15881e-08	0.0022842	3.6319e-07	0.00307324	NA	NA	7.41115e-05	0.162641	3.83479e-05	0.25984	0.000259933	0.241121	NA	NA
TCF19	0.917192	0.903541	Liver	0.935899	Esophagus_Mucosa	NA	1	1	1	0	3	-5.27107	3.07253	5.5324	-3.05055	-5.15161	3.021	NA	NA	1.3563e-07	0.0021225	3.15881e-08	0.0022842	2.58258e-07	0.00251937	NA	NA	7.41115e-05	0.162641	3.83479e-05	0.25984	0.000174876	0.215511	NA	NA
TCF19	0.917192	0.903541	Liver	0.926396	Minor_Salivary_Gland	NA	1	1	1	0	3	-5.27107	3.07253	5.5324	-3.05055	5.52813	-3.04862	NA	NA	1.3563e-07	0.0021225	3.15881e-08	0.0022842	3.23658e-08	0.00229895	NA	NA	7.41115e-05	0.162641	3.83479e-05	0.25984	3.57246e-05	0.224726	NA	NA
TCF19	0.917192	0.903541	Liver	0.9088	Ovary	NA	1	1	1	0	3	-5.27107	3.07253	5.5324	-3.05055	-5.39138	3.10478	NA	NA	1.3563e-07	0.0021225	3.15881e-08	0.0022842	6.99194e-08	0.00190422	NA	NA	7.41115e-05	0.162641	3.83479e-05	0.25984	5.01866e-05	0.220803	NA	NA
TCF19	0.917192	0.903541	Liver	0.917293	Skin_Sun_Exposed_Lower_leg	NA	1	1	1	0	3	-5.27107	3.07253	5.5324	-3.05055	5.13263	-3.03287	NA	NA	1.3563e-07	0.0021225	3.15881e-08	0.0022842	2.85726e-07	0.00242243	NA	NA	7.41115e-05	0.162641	3.83479e-05	0.25984	0.000257612	0.235411	NA	NA
TCF19	0.917192	0.903541	Liver	0.928736	Stomach	NA	1	1	1	0	3	-5.27107	3.07253	5.5324	-3.05055	-5.51741	3.06122	NA	NA	1.3563e-07	0.0021225	3.15881e-08	0.0022842	3.44035e-08	0.00220437	NA	NA	7.41115e-05	0.162641	3.83479e-05	0.25984	3.68156e-05	0.230287	NA	NA
TCF19	0.917192	0.903541	Liver	0.921516	Uterus	NA	1	1	1	0	3	-5.27107	3.07253	5.5324	-3.05055	-5.29885	3.07287	NA	NA	1.3563e-07	0.0021225	3.15881e-08	0.0022842	1.16532e-07	0.00212009	NA	NA	7.41115e-05	0.162641	3.83479e-05	0.25984	8.61009e-05	0.219333	NA	NA
TCF19	0.917192	0.921985	Lung	0.90295	Artery_Aorta	NA	1	1	1	0	3	-5.27107	3.07253	4.89717	-3.22941	-5.11817	2.9751	NA	NA	1.3563e-07	0.0021225	9.72244e-07	0.00124047	3.08507e-07	0.00292896	NA	NA	7.41115e-05	0.162641	0.000688392	0.184245	0.000218121	0.258802	NA	NA
TCF19	0.917192	0.921985	Lung	0.903808	Artery_Coronary	NA	1	1	1	0	3	-5.27107	3.07253	4.89717	-3.22941	-5.52813	3.04862	NA	NA	1.3563e-07	0.0021225	9.72244e-07	0.00124047	3.23658e-08	0.00229895	NA	NA	7.41115e-05	0.162641	0.000688392	0.184245	4.3652e-05	0.225937	NA	NA
TCF19	0.917192	0.921985	Lung	0.90862	Artery_Tibial	NA	1	1	1	0	3	-5.27107	3.07253	4.89717	-3.22941	-5.52813	3.04862	NA	NA	1.3563e-07	0.0021225	9.72244e-07	0.00124047	3.23658e-08	0.00229895	NA	NA	7.41115e-05	0.162641	0.000688392	0.184245	3.68657e-05	0.225906	NA	NA
TCF19	0.917192	0.921985	Lung	0.911016	Brain_Cerebellar_Hemisphere	NA	1	1	1	0	3	-5.27107	3.07253	4.89717	-3.22941	-5.38379	3.08558	NA	NA	1.3563e-07	0.0021225	9.72244e-07	0.00124047	7.29333e-08	0.00203157	NA	NA	7.41115e-05	0.162641	0.000688392	0.184245	9.96881e-05	0.204712	NA	NA
TCF19	0.917192	0.921985	Lung	0.918811	Brain_Cerebellum	NA	1	1	1	0	3	-5.27107	3.07253	4.89717	-3.22941	-5.52813	3.04862	NA	NA	1.3563e-07	0.0021225	9.72244e-07	0.00124047	3.23658e-08	0.00229895	NA	NA	7.41115e-05	0.162641	0.000688392	0.184245	8.81994e-05	0.214225	NA	NA
TCF19	0.917192	0.921985	Lung	0.904267	Brain_Spinal_cord_cervical_c-1	NA	1	1	1	0	3	-5.27107	3.07253	4.89717	-3.22941	5.52813	-3.04862	NA	NA	1.3563e-07	0.0021225	9.72244e-07	0.00124047	3.23658e-08	0.00229895	NA	NA	7.41115e-05	0.162641	0.000688392	0.184245	7.37972e-05	0.247979	NA	NA
TCF19	0.917192	0.921985	Lung	0.924241	Cells_EBV-transformed_lymphocytes	NA	1	1	1	0	3	-5.27107	3.07253	4.89717	-3.22941	-5.29039	3.09148	NA	NA	1.3563e-07	0.0021225	9.72244e-07	0.00124047	1.22053e-07	0.00199163	NA	NA	7.41115e-05	0.162641	0.000688392	0.184245	0.000144218	0.192626	NA	NA
TCF19	0.917192	0.921985	Lung	0.907984	Colon_Sigmoid	NA	1	1	1	0	3	-5.27107	3.07253	4.89717	-3.22941	-5.05079	3.03924	NA	NA	1.3563e-07	0.0021225	9.72244e-07	0.00124047	4.39979e-07	0.00237178	NA	NA	7.41115e-05	0.162641	0.000688392	0.184245	0.000304979	0.22043	NA	NA
TCF19	0.917192	0.921985	Lung	0.912761	Colon_Transverse	NA	1	1	1	0	3	-5.27107	3.07253	4.89717	-3.22941	-5.2977	3.10718	NA	NA	1.3563e-07	0.0021225	9.72244e-07	0.00124047	1.17272e-07	0.00188884	NA	NA	7.41115e-05	0.162641	0.000688392	0.184245	9.46897e-05	0.21744	NA	NA
[truncated: 171,467 more chars]
