## Supplementary material for "Disentangling the Shared and Differential Genetic Architecture Between COVID-19 and Other Respiratory Disorders: A Multi-Omics Genome-Wide Analysis": C2_Pneumonia.b.meta_no_sigsnp.xlsx

### Sheet: T8.gene_based_cofdr
Table 8. Gene-based co-fdr analysis to detect genes associated with both traits using MAGMA, PrediXcan or FUSION
Significantly colocalized genes were identified by integrating gene genomic positions, mRNA expression, splicing and plasma protein data with genome-wide summary statistics of COVID-19. Gene-based z-scores estimated through MAGMA, TWAS, spTWAS, and PWAS approaches were listed in the table, which were served as cofdr inputs to calculate corresponding posterior possibility (TT). Genes identified by at least three approaches were highlighted (total_detect>=3).
hgnc_symbol	TT_magma	TT_twas	tissue_twas	TT_sptwas	tissue_sptwas	TT_pwas	magma_detect	twas_detect	sptwas_detect	pwas_detect	total_detect	Z_C2_magma	Z_Pneumonia.b.meta_magma	Z_C2_twas	Z_Pneumonia.b.meta_twas	Z_C2_sptwas	Z_Pneumonia.b.meta_sptwas	Z_C2_pwas	Z_Pneumonia.b.meta_pwas	P_C2_magma	P_Pneumonia.b.meta_magma	P_C2_twas	P_Pneumonia.b.meta_twas	P_C2_sptwas	P_Pneumonia.b.meta_sptwas	P_C2_pwas	P_Pneumonia.b.meta_pwas	FDR_C2_magma	FDR_Pneumonia.b.meta_magma	FDR_C2_twas	FDR_Pneumonia.b.meta_twas	FDR_C2_sptwas	FDR_Pneumonia.b.meta_sptwas	FDR_C2_pwas	FDR_Pneumonia.b.meta_pwas
MAMSTR	NA	0.914399	Brain_Anterior_cingulate_cortex_BA24	0.941238	Adrenal_Gland	NA	0	1	1	0	2	NA	NA	-7.02229	3.74	6.74603	-3.95	NA	NA	NA	NA	2.18267e-12	0.00018402	1.51947e-11	7.81512e-05	NA	NA	NA	NA	3.17279e-09	0.351493	4.94521e-08	0.311297	NA	NA
MAMSTR	NA	0.914399	Brain_Anterior_cingulate_cortex_BA24	0.909704	Pituitary	NA	0	1	1	0	2	NA	NA	-7.02229	3.74	6.74603	-3.95	NA	NA	NA	NA	2.18267e-12	0.00018402	1.51947e-11	7.81512e-05	NA	NA	NA	NA	3.17279e-09	0.351493	8.60478e-08	0.429607	NA	NA
MAMSTR	NA	0.914399	Brain_Anterior_cingulate_cortex_BA24	0.924108	Uterus	NA	0	1	1	0	2	NA	NA	-7.02229	3.74	6.74603	-3.95	NA	NA	NA	NA	2.18267e-12	0.00018402	1.51947e-11	7.81512e-05	NA	NA	NA	NA	3.17279e-09	0.351493	5.89404e-08	0.245317	NA	NA
MAMSTR	NA	0.937832	Brain_Cerebellum	0.941238	Adrenal_Gland	NA	0	1	1	0	2	NA	NA	6.74603	-3.95	6.74603	-3.95	NA	NA	NA	NA	1.51947e-11	7.81512e-05	1.51947e-11	7.81512e-05	NA	NA	NA	NA	3.69323e-08	0.219981	4.94521e-08	0.311297	NA	NA
MAMSTR	NA	0.937832	Brain_Cerebellum	0.909704	Pituitary	NA	0	1	1	0	2	NA	NA	6.74603	-3.95	6.74603	-3.95	NA	NA	NA	NA	1.51947e-11	7.81512e-05	1.51947e-11	7.81512e-05	NA	NA	NA	NA	3.69323e-08	0.219981	8.60478e-08	0.429607	NA	NA
MAMSTR	NA	0.937832	Brain_Cerebellum	0.924108	Uterus	NA	0	1	1	0	2	NA	NA	6.74603	-3.95	6.74603	-3.95	NA	NA	NA	NA	1.51947e-11	7.81512e-05	1.51947e-11	7.81512e-05	NA	NA	NA	NA	3.69323e-08	0.219981	5.89404e-08	0.245317	NA	NA
FUT2	NA	0.906422	Brain_Anterior_cingulate_cortex_BA24	NA	NA	NA	0	1	0	0	1	NA	NA	-8.31509	3.66038	NA	NA	NA	NA	NA	NA	9.16833e-17	0.000251844	NA	NA	NA	NA	NA	NA	5.33092e-13	0.363002	NA	NA	NA	NA
NTN5	NA	0.923172	Brain_Amygdala	NA	NA	NA	0	1	0	0	1	NA	NA	-8.14394	3.70874	NA	NA	NA	NA	NA	NA	3.82616e-16	0.000208295	NA	NA	NA	NA	NA	NA	2.09865e-12	0.661921	NA	NA	NA	NA
NTN5	NA	0.903012	Pituitary	NA	NA	NA	0	1	0	0	1	NA	NA	-6.79342	4.0198	NA	NA	NA	NA	NA	NA	1.09508e-11	5.82471e-05	NA	NA	NA	NA	NA	NA	2.32285e-08	0.367859	NA	NA	NA	NA
NTN5	NA	0.917542	Prostate	NA	NA	NA	0	1	0	0	1	NA	NA	-8.14394	3.70874	NA	NA	NA	NA	NA	NA	3.82616e-16	0.000208295	NA	NA	NA	NA	NA	NA	1.19061e-12	0.377443	NA	NA	NA	NA
NTN5	NA	0.90103	Testis	NA	NA	NA	0	1	0	0	1	NA	NA	-6.74603	3.95	NA	NA	NA	NA	NA	NA	1.51947e-11	7.81512e-05	NA	NA	NA	NA	NA	NA	4.73286e-08	0.173786	NA	NA	NA	NA
RASIP1	NA	NA	NA	0.919015	Adrenal_Gland	NA	0	0	1	0	1	NA	NA	NA	NA	7.04475	-3.6598	NA	NA	NA	NA	NA	NA	1.85792e-12	0.000252411	NA	NA	NA	NA	NA	NA	8.19892e-09	0.311297	NA	NA
