## Supplementary material for "Disentangling the Shared and Differential Genetic Architecture Between COVID-19 and Other Respiratory Disorders: A Multi-Omics Genome-Wide Analysis": C2_Pneumonia.meta_no_sigsnp.xlsx

### Sheet: T8.gene_based_cofdr
Table 8. Gene-based co-fdr analysis to detect genes associated with both traits using MAGMA, PrediXcan or FUSION
Significantly colocalized genes were identified by integrating gene genomic positions, mRNA expression, splicing and plasma protein data with genome-wide summary statistics of COVID-19. Gene-based z-scores estimated through MAGMA, TWAS, spTWAS, and PWAS approaches were listed in the table, which were served as cofdr inputs to calculate corresponding posterior possibility (TT). Genes identified by at least three approaches were highlighted (total_detect>=3).
hgnc_symbol	TT_magma	TT_twas	tissue_twas	TT_sptwas	tissue_sptwas	TT_pwas	magma_detect	twas_detect	sptwas_detect	pwas_detect	total_detect	Z_C2_magma	Z_Pneumonia.meta_magma	Z_C2_twas	Z_Pneumonia.meta_twas	Z_C2_sptwas	Z_Pneumonia.meta_sptwas	Z_C2_pwas	Z_Pneumonia.meta_pwas	P_C2_magma	P_Pneumonia.meta_magma	P_C2_twas	P_Pneumonia.meta_twas	P_C2_sptwas	P_Pneumonia.meta_sptwas	P_C2_pwas	P_Pneumonia.meta_pwas	FDR_C2_magma	FDR_Pneumonia.meta_magma	FDR_C2_twas	FDR_Pneumonia.meta_twas	FDR_C2_sptwas	FDR_Pneumonia.meta_sptwas	FDR_C2_pwas	FDR_Pneumonia.meta_pwas
ATXN2L	0.913256	NA	NA	0.945564	Adrenal_Gland	NA	1	0	1	0	2	2.13659	4.68821	NA	NA	2.3368	4.64179	NA	NA	0.032631	2.7561e-06	NA	NA	0.0194498	3.45402e-06	NA	NA	0.498168	0.00421808	NA	NA	0.488179	0.00929384	NA	NA
ATXN2L	0.913256	NA	NA	0.911716	Artery_Aorta	NA	1	0	1	0	2	2.13659	4.68821	NA	NA	-2.3368	-4.64179	NA	NA	0.032631	2.7561e-06	NA	NA	0.0194498	3.45402e-06	NA	NA	0.498168	0.00421808	NA	NA	0.483198	0.00753736	NA	NA
ATXN2L	0.913256	NA	NA	0.91823	Artery_Coronary	NA	1	0	1	0	2	2.13659	4.68821	NA	NA	2.32987	4.64179	NA	NA	0.032631	2.7561e-06	NA	NA	0.0198129	3.45402e-06	NA	NA	0.498168	0.00421808	NA	NA	0.479062	0.00833163	NA	NA
ATXN2L	0.913256	NA	NA	0.965512	Artery_Tibial	NA	1	0	1	0	2	2.13659	4.68821	NA	NA	2.32987	4.64179	NA	NA	0.032631	2.7561e-06	NA	NA	0.0198129	3.45402e-06	NA	NA	0.498168	0.00421808	NA	NA	0.492832	0.00917213	NA	NA
ATXN2L	0.913256	NA	NA	0.913683	Brain_Cerebellum	NA	1	0	1	0	2	2.13659	4.68821	NA	NA	-2.3368	-4.64179	NA	NA	0.032631	2.7561e-06	NA	NA	0.0194498	3.45402e-06	NA	NA	0.498168	0.00421808	NA	NA	0.471482	0.0117423	NA	NA
ATXN2L	0.913256	NA	NA	0.95426	Brain_Frontal_Cortex_BA9	NA	1	0	1	0	2	2.13659	4.68821	NA	NA	2.32987	4.64179	NA	NA	0.032631	2.7561e-06	NA	NA	0.0198129	3.45402e-06	NA	NA	0.498168	0.00421808	NA	NA	0.499424	0.00886164	NA	NA
ATXN2L	0.913256	NA	NA	0.979579	Brain_Hippocampus	NA	1	0	1	0	2	2.13659	4.68821	NA	NA	2.27606	4.67164	NA	NA	0.032631	2.7561e-06	NA	NA	0.0228425	2.98802e-06	NA	NA	0.498168	0.00421808	NA	NA	0.532545	0.00811124	NA	NA
ATXN2L	0.913256	NA	NA	0.904348	Brain_Nucleus_accumbens_basal_ganglia	NA	1	0	1	0	2	2.13659	4.68821	NA	NA	-2.3368	-4.64179	NA	NA	0.032631	2.7561e-06	NA	NA	0.0194498	3.45402e-06	NA	NA	0.498168	0.00421808	NA	NA	0.474914	0.0112611	NA	NA
ATXN2L	0.913256	NA	NA	0.949539	Colon_Sigmoid	NA	1	0	1	0	2	2.13659	4.68821	NA	NA	-2.3368	-4.64179	NA	NA	0.032631	2.7561e-06	NA	NA	0.0194498	3.45402e-06	NA	NA	0.498168	0.00421808	NA	NA	0.492492	0.00774668	NA	NA
ATXN2L	0.913256	NA	NA	0.939714	Colon_Transverse	NA	1	0	1	0	2	2.13659	4.68821	NA	NA	-2.32987	-4.64179	NA	NA	0.032631	2.7561e-06	NA	NA	0.0198129	3.45402e-06	NA	NA	0.498168	0.00421808	NA	NA	0.484354	0.00961773	NA	NA
ATXN2L	0.913256	NA	NA	0.935788	Esophagus_Gastroesophageal_Junction	NA	1	0	1	0	2	2.13659	4.68821	NA	NA	2.32987	4.64179	NA	NA	0.032631	2.7561e-06	NA	NA	0.0198129	3.45402e-06	NA	NA	0.498168	0.00421808	NA	NA	0.480687	0.00849221	NA	NA
ATXN2L	0.913256	NA	NA	0.902411	Esophagus_Mucosa	NA	1	0	1	0	2	2.13659	4.68821	NA	NA	-2.32987	-4.64179	NA	NA	0.032631	2.7561e-06	NA	NA	0.0198129	3.45402e-06	NA	NA	0.498168	0.00421808	NA	NA	0.474142	0.0115606	NA	NA
ATXN2L	0.913256	NA	NA	0.909612	Esophagus_Muscularis	NA	1	0	1	0	2	2.13659	4.68821	NA	NA	-2.3368	-4.64179	NA	NA	0.032631	2.7561e-06	NA	NA	0.0194498	3.45402e-06	NA	NA	0.498168	0.00421808	NA	NA	0.469082	0.0126164	NA	NA
ATXN2L	0.913256	NA	NA	0.950057	Heart_Atrial_Appendage	NA	1	0	1	0	2	2.13659	4.68821	NA	NA	2.32321	4.65672	NA	NA	0.032631	2.7561e-06	NA	NA	0.0201681	3.21293e-06	NA	NA	0.498168	0.00421808	NA	NA	0.47783	0.00679107	NA	NA
ATXN2L	0.913256	NA	NA	0.978416	Liver	NA	1	0	1	0	2	2.13659	4.68821	NA	NA	-2.32321	-4.65672	NA	NA	0.032631	2.7561e-06	NA	NA	0.0201681	3.21293e-06	NA	NA	0.498168	0.00421808	NA	NA	0.478289	0.011694	NA	NA
ATXN2L	0.913256	NA	NA	0.900764	Lung	NA	1	0	1	0	2	2.13659	4.68821	NA	NA	-2.32987	-4.64179	NA	NA	0.032631	2.7561e-06	NA	NA	0.0198129	3.45402e-06	NA	NA	0.498168	0.00421808	NA	NA	0.463001	0.0110165	NA	NA
ATXN2L	0.913256	NA	NA	0.945122	Minor_Salivary_Gland	NA	1	0	1	0	2	2.13659	4.68821	NA	NA	-2.3368	-4.64179	NA	NA	0.032631	2.7561e-06	NA	NA	0.0194498	3.45402e-06	NA	NA	0.498168	0.00421808	NA	NA	0.46416	0.0101939	NA	NA
ATXN2L	0.913256	NA	NA	0.944088	Nerve_Tibial	NA	1	0	1	0	2	2.13659	4.68821	NA	NA	2.3368	4.64179	NA	NA	0.032631	2.7561e-06	NA	NA	0.0194498	3.45402e-06	NA	NA	0.498168	0.00421808	NA	NA	0.484143	0.00953277	NA	NA
ATXN2L	0.913256	NA	NA	0.937971	Ovary	NA	1	0	1	0	2	2.13659	4.68821	NA	NA	2.32321	4.65672	NA	NA	0.032631	2.7561e-06	NA	NA	0.0201681	3.21293e-06	NA	NA	0.498168	0.00421808	NA	NA	0.476705	0.00809929	NA	NA
ATXN2L	0.913256	NA	NA	0.916554	Pancreas	NA	1	0	1	0	2	2.13659	4.68821	NA	NA	2.32321	4.65672	NA	NA	0.032631	2.7561e-06	NA	NA	0.0201681	3.21293e-06	NA	NA	0.498168	0.00421808	NA	NA	0.489282	0.0081448	NA	NA
ATXN2L	0.913256	NA	NA	0.941869	Pituitary	NA	1	0	1	0	2	2.13659	4.68821	NA	NA	2.3368	4.64179	NA	NA	0.032631	2.7561e-06	NA	NA	0.0194498	3.45402e-06	NA	NA	0.498168	0.00421808	NA	NA	0.503833	0.0106333	NA	NA
ATXN2L	0.913256	NA	NA	0.91478	Prostate	NA	1	0	1	0	2	2.13659	4.68821	NA	NA	2.3368	4.64179	NA	NA	0.032631	2.7561e-06	NA	NA	0.0194498	3.45402e-06	NA	NA	0.498168	0.00421808	NA	NA	0.480922	0.00925323	NA	NA
ATXN2L	0.913256	NA	NA	0.903899	Skin_Not_Sun_Exposed_Suprapubic	NA	1	0	1	0	2	2.13659	4.68821	NA	NA	-2.3368	-4.64179	NA	NA	0.032631	2.7561e-06	NA	NA	0.0194498	3.45402e-06	NA	NA	0.498168	0.00421808	NA	NA	0.482357	0.0116252	NA	NA
ATXN2L	0.913256	NA	NA	0.966288	Spleen	NA	1	0	1	0	2	2.13659	4.68821	NA	NA	2.3368	4.64179	NA	NA	0.032631	2.7561e-06	NA	NA	0.0194498	3.45402e-06	NA	NA	0.498168	0.00421808	NA	NA	0.483811	0.00958591	NA	NA
ATXN2L	0.913256	NA	NA	0.939163	Stomach	NA	1	0	1	0	2	2.13659	4.68821	NA	NA	2.3368	4.64179	NA	NA	0.032631	2.7561e-06	NA	NA	0.0194498	3.45402e-06	NA	NA	0.498168	0.00421808	NA	NA	0.491657	0.00917075	NA	NA
ATXN2L	0.913256	NA	NA	0.909442	Thyroid	NA	1	0	1	0	2	2.13659	4.68821	NA	NA	-2.32987	-4.64179	NA	NA	0.032631	2.7561e-06	NA	NA	0.0198129	3.45402e-06	NA	NA	0.498168	0.00421808	NA	NA	0.461836	0.00846973	NA	NA
ATXN2L	0.913256	NA	NA	0.982144	Uterus	NA	1	0	1	0	2	2.13659	4.68821	NA	NA	2.3368	4.64179	NA	NA	0.032631	2.7561e-06	NA	NA	0.0194498	3.45402e-06	NA	NA	0.498168	0.00421808	NA	NA	0.485183	0.00928292	NA	NA
SH2B1	0.900301	NA	NA	0.94468	Adrenal_Gland	NA	1	0	1	0	2	2.06057	4.65833	NA	NA	2.31547	4.65672	NA	NA	0.039344	3.1879e-06	NA	NA	0.0205872	3.21293e-06	NA	NA	0.519676	0.00421808	NA	NA	0.491086	0.00929384	NA	NA
SH2B1	0.900301	NA	NA	0.91413	Artery_Aorta	NA	1	0	1	0	2	2.06057	4.65833	NA	NA	-2.35509	-4.65672	NA	NA	0.039344	3.1879e-06	NA	NA	0.0185185	3.21293e-06	NA	NA	0.519676	0.00421808	NA	NA	0.477112	0.00753736	NA	NA
SH2B1	0.900301	NA	NA	0.915203	Artery_Coronary	NA	1	0	1	0	2	2.06057	4.65833	NA	NA	-2.35509	-4.65672	NA	NA	0.039344	3.1879e-06	NA	NA	0.0185185	3.21293e-06	NA	NA	0.519676	0.00421808	NA	NA	0.471222	0.00833163	NA	NA
SH2B1	0.900301	NA	NA	0.967929	Artery_Tibial	NA	1	0	1	0	2	2.06057	4.65833	NA	NA	2.34796	4.69114	NA	NA	0.039344	3.1879e-06	NA	NA	0.0188766	2.71692e-06	NA	NA	0.519676	0.00421808	NA	NA	0.488661	0.00917213	NA	NA
SH2B1	0.900301	NA	NA	0.903373	Brain_Cerebellum	NA	1	0	1	0	2	2.06057	4.65833	NA	NA	-2.32438	-4.47761	NA	NA	0.039344	3.1879e-06	NA	NA	0.0201054	7.54826e-06	NA	NA	0.519676	0.00421808	NA	NA	0.475504	0.0131526	NA	NA
SH2B1	0.900301	NA	NA	0.956401	Brain_Frontal_Cortex_BA9	NA	1	0	1	0	2	2.06057	4.65833	NA	NA	2.35823	4.65672	NA	NA	0.039344	3.1879e-06	NA	NA	0.0183622	3.21293e-06	NA	NA	0.519676	0.00421808	NA	NA	0.485686	0.00886164	NA	NA
SH2B1	0.900301	NA	NA	0.910177	Brain_Nucleus_accumbens_basal_ganglia	NA	1	0	1	0	2	2.06057	4.65833	NA	NA	2.39039	4.67164	NA	NA	0.039344	3.1879e-06	NA	NA	0.0168307	2.98802e-06	NA	NA	0.519676	0.00421808	NA	NA	0.458026	0.0112611	NA	NA
SH2B1	0.900301	NA	NA	0.901794	Cells_EBV-transformed_lymphocytes	NA	1	0	1	0	2	2.06057	4.65833	NA	NA	2.35022	4.69898	NA	NA	0.039344	3.1879e-06	NA	NA	0.0187624	2.61458e-06	NA	NA	0.519676	0.00421808	NA	NA	0.472902	0.00593909	NA	NA
SH2B1	0.900301	NA	NA	0.953315	Colon_Sigmoid	NA	1	0	1	0	2	2.06057	4.65833	NA	NA	-2.31431	-4.81375	NA	NA	0.039344	3.1879e-06	NA	NA	0.0206508	1.48123e-06	NA	NA	0.519676	0.00421808	NA	NA	0.495738	0.00751522	NA	NA
SH2B1	0.900301	NA	NA	0.940494	Colon_Transverse	NA	1	0	1	0	2	2.06057	4.65833	NA	NA	2.35823	4.65672	NA	NA	0.039344	3.1879e-06	NA	NA	0.0183622	3.21293e-06	NA	NA	0.519676	0.00421808	NA	NA	0.477144	0.00961773	NA	NA
SH2B1	0.900301	NA	NA	0.938452	Esophagus_Gastroesophageal_Junction	NA	1	0	1	0	2	2.06057	4.65833	NA	NA	2.35823	4.65672	NA	NA	0.039344	3.1879e-06	NA	NA	0.0183622	3.21293e-06	NA	NA	0.519676	0.00421808	NA	NA	0.475252	0.00849221	NA	NA
SH2B1	0.900301	NA	NA	0.906287	Esophagus_Mucosa	NA	1	0	1	0	2	2.06057	4.65833	NA	NA	-2.35823	-4.65672	NA	NA	0.039344	3.1879e-06	NA	NA	0.0183622	3.21293e-06	NA	NA	0.519676	0.00421808	NA	NA	0.462064	0.0115606	NA	NA
SH2B1	0.900301	NA	NA	0.913803	Esophagus_Muscularis	NA	1	0	1	0	2	2.06057	4.65833	NA	NA	2.39039	4.67164	NA	NA	0.039344	3.1879e-06	NA	NA	0.0168307	2.98802e-06	NA	NA	0.519676	0.00421808	NA	NA	0.447987	0.0126164	NA	NA
SH2B1	0.900301	NA	NA	0.952336	Heart_Atrial_Appendage	NA	1	0	1	0	2	2.06057	4.65833	NA	NA	2.35823	4.65672	NA	NA	0.039344	3.1879e-06	NA	NA	0.0183622	3.21293e-06	NA	NA	0.519676	0.00421808	NA	NA	0.469532	0.00679107	NA	NA
SH2B1	0.900301	NA	NA	0.978998	Liver	NA	1	0	1	0	2	2.06057	4.65833	NA	NA	-2.16737	-4.75788	NA	NA	0.039344	3.1879e-06	NA	NA	0.0302068	1.95637e-06	NA	NA	0.519676	0.00421808	NA	NA	0.537491	0.011694	NA	NA
SH2B1	0.900301	NA	NA	0.904762	Lung	NA	1	0	1	0	2	2.06057	4.65833	NA	NA	-2.35823	-4.65672	NA	NA	0.039344	3.1879e-06	NA	NA	0.0183622	3.21293e-06	NA	NA	0.519676	0.00421808	NA	NA	0.454232	0.0110165	NA	NA
SH2B1	0.900301	NA	NA	0.940462	Minor_Salivary_Gland	NA	1	0	1	0	2	2.06057	4.65833	NA	NA	-2.21167	-4.75237	NA	NA	0.039344	3.1879e-06	NA	NA	0.0269897	2.01045e-06	NA	NA	0.519676	0.00421808	NA	NA	0.51102	0.0101939	NA	NA
SH2B1	0.900301	NA	NA	0.946837	Nerve_Tibial	NA	1	0	1	0	2	2.06057	4.65833	NA	NA	2.34927	4.70068	NA	NA	0.039344	3.1879e-06	NA	NA	0.0188101	2.59291e-06	NA	NA	0.519676	0.00421808	NA	NA	0.47886	0.00953277	NA	NA
SH2B1	0.900301	NA	NA	0.94048	Ovary	NA	1	0	1	0	2	2.06057	4.65833	NA	NA	2.35509	4.65672	NA	NA	0.039344	3.1879e-06	NA	NA	0.0185185	3.21293e-06	NA	NA	0.519676	0.00421808	NA	NA	0.463878	0.00809929	NA	NA
SH2B1	0.900301	NA	NA	0.915944	Pancreas	NA	1	0	1	0	2	2.06057	4.65833	NA	NA	-2.35509	-4.65672	NA	NA	0.039344	3.1879e-06	NA	NA	0.0185185	3.21293e-06	NA	NA	0.519676	0.00421808	NA	NA	0.482565	0.0081448	NA	NA
SH2B1	0.900301	NA	NA	0.943838	Pituitary	NA	1	0	1	0	2	2.06057	4.65833	NA	NA	2.35509	4.65672	NA	NA	0.039344	3.1879e-06	NA	NA	0.0185185	3.21293e-06	NA	NA	0.519676	0.00421808	NA	NA	0.495912	0.0106333	NA	NA
SH2B1	0.900301	NA	NA	0.917235	Prostate	NA	1	0	1	0	2	2.06057	4.65833	NA	NA	2.35509	4.65672	NA	NA	0.039344	3.1879e-06	NA	NA	0.0185185	3.21293e-06	NA	NA	0.519676	0.00421808	NA	NA	0.477258	0.00925323	NA	NA
SH2B1	0.900301	NA	NA	0.903737	Skin_Not_Sun_Exposed_Suprapubic	NA	1	0	1	0	2	2.06057	4.65833	NA	NA	-2.27919	-4.79448	NA	NA	0.039344	3.1879e-06	NA	NA	0.0226557	1.63098e-06	NA	NA	0.519676	0.00421808	NA	NA	0.493332	0.0102598	NA	NA
SH2B1	0.900301	NA	NA	0.967637	Spleen	NA	1	0	1	0	2	2.06057	4.65833	NA	NA	2.35509	4.65672	NA	NA	0.039344	3.1879e-06	NA	NA	0.0185185	3.21293e-06	NA	NA	0.519676	0.00421808	NA	NA	0.479298	0.00958591	NA	NA
SH2B1	0.900301	NA	NA	0.941951	Stomach	NA	1	0	1	0	2	2.06057	4.65833	NA	NA	2.3459	4.69655	NA	NA	0.039344	3.1879e-06	NA	NA	0.0189812	2.6459e-06	NA	NA	0.519676	0.00421808	NA	NA	0.489193	0.00917075	NA	NA
SH2B1	0.900301	NA	NA	0.913669	Thyroid	NA	1	0	1	0	2	2.06057	4.65833	NA	NA	2.39039	4.67164	NA	NA	0.039344	3.1879e-06	NA	NA	0.0168307	2.98802e-06	NA	NA	0.519676	0.00421808	NA	NA	0.442037	0.00846973	NA	NA
SH2B1	0.900301	NA	NA	0.979188	Uterus	NA	1	0	1	0	2	2.06057	4.65833	NA	NA	2.27813	4.59701	NA	NA	0.039344	3.1879e-06	NA	NA	0.022719	4.28587e-06	NA	NA	0.519676	0.00421808	NA	NA	0.503108	0.00928292	NA	NA
CLN3	NA	0.936649	Colon_Transverse	0.942886	Brain_Hippocampus	NA	0	1	1	0	2	NA	NA	1.98116	4.83333	1.39038	4.63473	NA	NA	NA	NA	0.0475731	1.34266e-06	0.164414	3.57406e-06	NA	NA	NA	NA	0.620012	0.00488596	0.776393	0.00811124	NA	NA
CLN3	NA	0.936649	Colon_Transverse	0.948045	Liver	NA	0	1	1	0	2	NA	NA	1.98116	4.83333	-1.71718	-4.51239	NA	NA	NA	NA	0.0475731	1.34266e-06	0.0859472	6.41001e-06	NA	NA	NA	NA	0.620012	0.00488596	0.671484	0.0136463	NA	NA
CLN3	NA	0.936649	Colon_Transverse	0.94947	Uterus	NA	0	1	1	0	2	NA	NA	1.98116	4.83333	1.39038	4.63473	NA	NA	NA	NA	0.0475731	1.34266e-06	0.164414	3.57406e-06	NA	NA	NA	NA	0.620012	0.00488596	0.751358	0.00928292	NA	NA
SULT1A2	NA	0.919367	Brain_Amygdala	0.917099	Brain_Frontal_Cortex_BA9	NA	0	1	1	0	2	NA	NA	2.04539	4.92537	1.8156	4.6961	NA	NA	NA	NA	0.0408169	8.41995e-07	0.0694313	2.65173e-06	NA	NA	NA	NA	0.618102	0.00304381	0.649333	0.00886164	NA	NA
SULT1A2	NA	0.919367	Brain_Amygdala	0.964719	Brain_Hippocampus	NA	0	1	1	0	2	NA	NA	2.04539	4.92537	1.85575	4.62687	NA	NA	NA	NA	0.0408169	8.41995e-07	0.0634895	3.71241e-06	NA	NA	NA	NA	0.618102	0.00304381	0.660496	0.00811124	NA	NA
SULT1A2	NA	0.919367	Brain_Amygdala	0.929965	Heart_Atrial_Appendage	NA	0	1	1	0	2	NA	NA	2.04539	4.92537	2.10378	4.58209	NA	NA	NA	NA	0.0408169	8.41995e-07	0.0353977	4.60353e-06	NA	NA	NA	NA	0.618102	0.00304381	0.550702	0.00728994	NA	NA
SULT1A2	NA	0.919367	Brain_Amygdala	0.967303	Liver	NA	0	1	1	0	2	NA	NA	2.04539	4.92537	-2.04211	-4.58209	NA	NA	NA	NA	0.0408169	8.41995e-07	0.0411408	4.60353e-06	NA	NA	NA	NA	0.618102	0.00304381	0.574051	0.011694	NA	NA
SULT1A2	NA	0.919367	Brain_Amygdala	0.914048	Ovary	NA	0	1	1	0	2	NA	NA	2.04539	4.92537	2.10378	4.58209	NA	NA	NA	NA	0.0408169	8.41995e-07	0.0353977	4.60353e-06	NA	NA	NA	NA	0.618102	0.00304381	0.551462	0.00810046	NA	NA
SULT1A2	NA	0.919367	Brain_Amygdala	0.914598	Pituitary	NA	0	1	1	0	2	NA	NA	2.04539	4.92537	-2.03431	-4.92274	NA	NA	NA	NA	0.0408169	8.41995e-07	0.0419205	8.534e-07	NA	NA	NA	NA	0.618102	0.00304381	0.600307	0.0097774	NA	NA
SULT1A2	NA	0.919367	Brain_Amygdala	0.942719	Spleen	NA	0	1	1	0	2	NA	NA	2.04539	4.92537	-2.04193	-4.58215	NA	NA	NA	NA	0.0408169	8.41995e-07	0.0411589	4.60224e-06	NA	NA	NA	NA	0.618102	0.00304381	0.583671	0.0103305	NA	NA
SULT1A2	NA	0.919367	Brain_Amygdala	0.974235	Uterus	NA	0	1	1	0	2	NA	NA	2.04539	4.92537	2.10378	4.58209	NA	NA	NA	NA	0.0408169	8.41995e-07	0.0353977	4.60353e-06	NA	NA	NA	NA	0.618102	0.00304381	0.560447	0.00928292	NA	NA
SULT1A2	NA	0.924598	Brain_Hypothalamus	0.917099	Brain_Frontal_Cortex_BA9	NA	0	1	1	0	2	NA	NA	2.26728	5.10576	1.8156	4.6961	NA	NA	NA	NA	0.0233729	3.29472e-07	0.0694313	2.65173e-06	NA	NA	NA	NA	0.561668	0.00192346	0.649333	0.00886164	NA	NA
SULT1A2	NA	0.924598	Brain_Hypothalamus	0.964719	Brain_Hippocampus	NA	0	1	1	0	2	NA	NA	2.26728	5.10576	1.85575	4.62687	NA	NA	NA	NA	0.0233729	3.29472e-07	0.0634895	3.71241e-06	NA	NA	NA	NA	0.561668	0.00192346	0.660496	0.00811124	NA	NA
SULT1A2	NA	0.924598	Brain_Hypothalamus	0.929965	Heart_Atrial_Appendage	NA	0	1	1	0	2	NA	NA	2.26728	5.10576	2.10378	4.58209	NA	NA	NA	NA	0.0233729	3.29472e-07	0.0353977	4.60353e-06	NA	NA	NA	NA	0.561668	0.00192346	0.550702	0.00728994	NA	NA
SULT1A2	NA	0.924598	Brain_Hypothalamus	0.967303	Liver	NA	0	1	1	0	2	NA	NA	2.26728	5.10576	-2.04211	-4.58209	NA	NA	NA	NA	0.0233729	3.29472e-07	0.0411408	4.60353e-06	NA	NA	NA	NA	0.561668	0.00192346	0.574051	0.011694	NA	NA
SULT1A2	NA	0.924598	Brain_Hypothalamus	0.914048	Ovary	NA	0	1	1	0	2	NA	NA	2.26728	5.10576	2.10378	4.58209	NA	NA	NA	NA	0.0233729	3.29472e-07	0.0353977	4.60353e-06	NA	NA	NA	NA	0.561668	0.00192346	0.551462	0.00810046	NA	NA
SULT1A2	NA	0.924598	Brain_Hypothalamus	0.914598	Pituitary	NA	0	1	1	0	2	NA	NA	2.26728	5.10576	-2.03431	-4.92274	NA	NA	NA	NA	0.0233729	3.29472e-07	0.0419205	8.534e-07	NA	NA	NA	NA	0.561668	0.00192346	0.600307	0.0097774	NA	NA
SULT1A2	NA	0.924598	Brain_Hypothalamus	0.942719	Spleen	NA	0	1	1	0	2	NA	NA	2.26728	5.10576	-2.04193	-4.58215	NA	NA	NA	NA	0.0233729	3.29472e-07	0.0411589	4.60224e-06	NA	NA	NA	NA	0.561668	0.00192346	0.583671	0.0103305	NA	NA
SULT1A2	NA	0.924598	Brain_Hypothalamus	0.974235	Uterus	NA	0	1	1	0	2	NA	NA	2.26728	5.10576	2.10378	4.58209	NA	NA	NA	NA	0.0233729	3.29472e-07	0.0353977	4.60353e-06	NA	NA	NA	NA	0.561668	0.00192346	0.560447	0.00928292	NA	NA
SULT1A2	NA	0.934279	Colon_Transverse	0.917099	Brain_Frontal_Cortex_BA9	NA	0	1	1	0	2	NA	NA	2.0883	4.43904	1.8156	4.6961	NA	NA	NA	NA	0.0367708	9.03611e-06	0.0694313	2.65173e-06	NA	NA	NA	NA	0.581381	0.0127319	0.649333	0.00886164	NA	NA
SULT1A2	NA	0.934279	Colon_Transverse	0.964719	Brain_Hippocampus	NA	0	1	1	0	2	NA	NA	2.0883	4.43904	1.85575	4.62687	NA	NA	NA	NA	0.0367708	9.03611e-06	0.0634895	3.71241e-06	NA	NA	NA	NA	0.581381	0.0127319	0.660496	0.00811124	NA	NA
SULT1A2	NA	0.934279	Colon_Transverse	0.929965	Heart_Atrial_Appendage	NA	0	1	1	0	2	NA	NA	2.0883	4.43904	2.10378	4.58209	NA	NA	NA	NA	0.0367708	9.03611e-06	0.0353977	4.60353e-06	NA	NA	NA	NA	0.581381	0.0127319	0.550702	0.00728994	NA	NA
SULT1A2	NA	0.934279	Colon_Transverse	0.967303	Liver	NA	0	1	1	0	2	NA	NA	2.0883	4.43904	-2.04211	-4.58209	NA	NA	NA	NA	0.0367708	9.03611e-06	0.0411408	4.60353e-06	NA	NA	NA	NA	0.581381	0.0127319	0.574051	0.011694	NA	NA
SULT1A2	NA	0.934279	Colon_Transverse	0.914048	Ovary	NA	0	1	1	0	2	NA	NA	2.0883	4.43904	2.10378	4.58209	NA	NA	NA	NA	0.0367708	9.03611e-06	0.0353977	4.60353e-06	NA	NA	NA	NA	0.581381	0.0127319	0.551462	0.00810046	NA	NA
SULT1A2	NA	0.934279	Colon_Transverse	0.914598	Pituitary	NA	0	1	1	0	2	NA	NA	2.0883	4.43904	-2.03431	-4.92274	NA	NA	NA	NA	0.0367708	9.03611e-06	0.0419205	8.534e-07	NA	NA	NA	NA	0.581381	0.0127319	0.600307	0.0097774	NA	NA
SULT1A2	NA	0.934279	Colon_Transverse	0.942719	Spleen	NA	0	1	1	0	2	NA	NA	2.0883	4.43904	-2.04193	-4.58215	NA	NA	NA	NA	0.0367708	9.03611e-06	0.0411589	4.60224e-06	NA	NA	NA	NA	0.581381	0.0127319	0.583671	0.0103305	NA	NA
SULT1A2	NA	0.934279	Colon_Transverse	0.974235	Uterus	NA	0	1	1	0	2	NA	NA	2.0883	4.43904	2.10378	4.58209	NA	NA	NA	NA	0.0367708	9.03611e-06	0.0353977	4.60353e-06	NA	NA	NA	NA	0.581381	0.0127319	0.560447	0.00928292	NA	NA
SULT1A2	NA	0.921383	Ovary	0.917099	Brain_Frontal_Cortex_BA9	NA	0	1	1	0	2	NA	NA	1.97088	4.62442	1.8156	4.6961	NA	NA	NA	NA	0.0487379	3.75642e-06	0.0694313	2.65173e-06	NA	NA	NA	NA	0.61794	0.0160323	0.649333	0.00886164	NA	NA
SULT1A2	NA	0.921383	Ovary	0.964719	Brain_Hippocampus	NA	0	1	1	0	2	NA	NA	1.97088	4.62442	1.85575	4.62687	NA	NA	NA	NA	0.0487379	3.75642e-06	0.0634895	3.71241e-06	NA	NA	NA	NA	0.61794	0.0160323	0.660496	0.00811124	NA	NA
SULT1A2	NA	0.921383	Ovary	0.929965	Heart_Atrial_Appendage	NA	0	1	1	0	2	NA	NA	1.97088	4.62442	2.10378	4.58209	NA	NA	NA	NA	0.0487379	3.75642e-06	0.0353977	4.60353e-06	NA	NA	NA	NA	0.61794	0.0160323	0.550702	0.00728994	NA	NA
SULT1A2	NA	0.921383	Ovary	0.967303	Liver	NA	0	1	1	0	2	NA	NA	1.97088	4.62442	-2.04211	-4.58209	NA	NA	NA	NA	0.0487379	3.75642e-06	0.0411408	4.60353e-06	NA	NA	NA	NA	0.61794	0.0160323	0.574051	0.011694	NA	NA
SULT1A2	NA	0.921383	Ovary	0.914048	Ovary	NA	0	1	1	0	2	NA	NA	1.97088	4.62442	2.10378	4.58209	NA	NA	NA	NA	0.0487379	3.75642e-06	0.0353977	4.60353e-06	NA	NA	NA	NA	0.61794	0.0160323	0.551462	0.00810046	NA	NA
SULT1A2	NA	0.921383	Ovary	0.914598	Pituitary	NA	0	1	1	0	2	NA	NA	1.97088	4.62442	-2.03431	-4.92274	NA	NA	NA	NA	0.0487379	3.75642e-06	0.0419205	8.534e-07	NA	NA	NA	NA	0.61794	0.0160323	0.600307	0.0097774	NA	NA
SULT1A2	NA	0.921383	Ovary	0.942719	Spleen	NA	0	1	1	0	2	NA	NA	1.97088	4.62442	-2.04193	-4.58215	NA	NA	NA	NA	0.0487379	3.75642e-06	0.0411589	4.60224e-06	NA	NA	NA	NA	0.61794	0.0160323	0.583671	0.0103305	NA	NA
SULT1A2	NA	0.921383	Ovary	0.974235	Uterus	NA	0	1	1	0	2	NA	NA	1.97088	4.62442	2.10378	4.58209	NA	NA	NA	NA	0.0487379	3.75642e-06	0.0353977	4.60353e-06	NA	NA	NA	NA	0.61794	0.0160323	0.560447	0.00928292	NA	NA
SLC22A31	0.921266	NA	NA	NA	NA	NA	1	0	0	0	1	-2.4456	4.21411	NA	NA	NA	NA	NA	NA	0.014461	2.5076e-05	NA	NA	NA	NA	NA	NA	0.39994	0.0188117	NA	NA	NA	NA	NA	NA
TUFM	0.903359	NA	NA	NA	NA	NA	1	0	0	0	1	-2.12886	-4.54846	NA	NA	NA	NA	NA	NA	0.033266	5.4041e-06	NA	NA	NA	NA	NA	NA	0.501687	0.00605698	NA	NA	NA	NA	NA	NA
AADAT	NA	0.900825	Colon_Transverse	NA	NA	NA	0	1	0	0	1	NA	NA	-2.06501	4.01874	NA	NA	NA	NA	NA	NA	0.0389221	5.85103e-05	NA	NA	NA	NA	NA	NA	0.587719	0.0563052	NA	NA	NA	NA
APOBR	NA	0.934616	Colon_Transverse	NA	NA	NA	0	1	0	0	1	NA	NA	1.96284	4.80582	NA	NA	NA	NA	NA	NA	0.0496644	1.54119e-06	NA	NA	NA	NA	NA	NA	0.623231	0.00488596	NA	NA	NA	NA
ATP2A1	NA	0.925453	Artery_Coronary	NA	NA	NA	0	1	0	0	1	NA	NA	2.35316	4.67164	NA	NA	NA	NA	NA	NA	0.0186145	2.98802e-06	NA	NA	NA	NA	NA	NA	0.54195	0.0118704	NA	NA	NA	NA
ATP2A1	NA	0.935914	Artery_Tibial	NA	NA	NA	0	1	0	0	1	NA	NA	2.35316	4.67164	NA	NA	NA	NA	NA	NA	0.0186145	2.98802e-06	NA	NA	NA	NA	NA	NA	0.523312	0.0127658	NA	NA	NA	NA
ATP2A1	NA	0.922749	Brain_Hypothalamus	NA	NA	NA	0	1	0	0	1	NA	NA	2.30656	4.67164	NA	NA	NA	NA	NA	NA	0.0210791	2.98802e-06	NA	NA	NA	NA	NA	NA	0.554627	0.00697762	NA	NA	NA	NA
ATP2A1	NA	0.932515	Brain_Spinal_cord_cervical_c-1	NA	NA	NA	0	1	0	0	1	NA	NA	2.35316	4.67164	NA	NA	NA	NA	NA	NA	0.0186145	2.98802e-06	NA	NA	NA	NA	NA	NA	0.563158	0.00761682	NA	NA	NA	NA
ATP2A1	NA	0.911099	Prostate	NA	NA	NA	0	1	0	0	1	NA	NA	2.35316	4.67164	NA	NA	NA	NA	NA	NA	0.0186145	2.98802e-06	NA	NA	NA	NA	NA	NA	0.539016	0.00693071	NA	NA	NA	NA
NPIPB7	NA	0.921378	Colon_Transverse	NA	NA	NA	0	1	0	0	1	NA	NA	-1.91884	-4.74627	NA	NA	NA	NA	NA	NA	0.0550046	2.07203e-06	NA	NA	NA	NA	NA	NA	0.631871	0.00525509	NA	NA	NA	NA
ADAMTS7	NA	NA	NA	0.947069	Uterus	NA	0	0	1	0	1	NA	NA	NA	NA	0.439241	5.65217	NA	NA	NA	NA	NA	NA	0.660487	1.58431e-08	NA	NA	NA	NA	NA	NA	0.952858	0.000165756	NA	NA
EIF3C	NA	NA	NA	0.920255	Heart_Atrial_Appendage	NA	0	0	1	0	1	NA	NA	NA	NA	1.92082	4.79104	NA	NA	NA	NA	NA	NA	0.0547543	1.65915e-06	NA	NA	NA	NA	NA	NA	0.603653	0.00527053	NA	NA
EIF3C	NA	NA	NA	0.960712	Spleen	NA	0	0	1	0	1	NA	NA	NA	NA	-2.32445	-4.65672	NA	NA	NA	NA	NA	NA	0.0201014	3.21293e-06	NA	NA	NA	NA	NA	NA	0.483811	0.00958591	NA	NA
ENSG00000261832	NA	NA	NA	0.945727	Brain_Hippocampus	NA	0	0	1	0	1	NA	NA	NA	NA	-1.91884	-4.74627	NA	NA	NA	NA	NA	NA	0.0550046	2.07203e-06	NA	NA	NA	NA	NA	NA	0.643141	0.00811124	NA	NA
ENSG00000261832	NA	NA	NA	0.948045	Liver	NA	0	0	1	0	1	NA	NA	NA	NA	-1.71718	-4.51239	NA	NA	NA	NA	NA	NA	0.0859472	6.41001e-06	NA	NA	NA	NA	NA	NA	0.671484	0.0136463	NA	NA
ENSG00000261832	NA	NA	NA	0.94947	Uterus	NA	0	0	1	0	1	NA	NA	NA	NA	1.39038	4.63473	NA	NA	NA	NA	NA	NA	0.164414	3.57406e-06	NA	NA	NA	NA	NA	NA	0.751358	0.00928292	NA	NA
ENSG00000288656	NA	NA	NA	0.917099	Brain_Frontal_Cortex_BA9	NA	0	0	1	0	1	NA	NA	NA	NA	1.8156	4.6961	NA	NA	NA	NA	NA	NA	0.0694313	2.65173e-06	NA	NA	NA	NA	NA	NA	0.649333	0.00886164	NA	NA
ENSG00000288656	NA	NA	NA	0.962443	Brain_Hippocampus	NA	0	0	1	0	1	NA	NA	NA	NA	1.72829	4.664	NA	NA	NA	NA	NA	NA	0.0839362	3.10114e-06	NA	NA	NA	NA	NA	NA	0.694359	0.00811124	NA	NA
ENSG00000288656	NA	NA	NA	0.929965	Heart_Atrial_Appendage	NA	0	0	1	0	1	NA	NA	NA	NA	2.10378	4.58209	NA	NA	NA	NA	NA	NA	0.0353977	4.60353e-06	NA	NA	NA	NA	NA	NA	0.550702	0.00728994	NA	NA
ENSG00000288656	NA	NA	NA	0.926786	Liver	NA	0	0	1	0	1	NA	NA	NA	NA	1.81386	4.56716	NA	NA	NA	NA	NA	NA	0.0696994	4.94367e-06	NA	NA	NA	NA	NA	NA	0.638462	0.011694	NA	NA
ENSG00000288656	NA	NA	NA	0.974235	Uterus	NA	0	0	1	0	1	NA	NA	NA	NA	2.10378	4.58209	NA	NA	NA	NA	NA	NA	0.0353977	4.60353e-06	NA	NA	NA	NA	NA	NA	0.560447	0.00928292	NA	NA
ENSG00000289755	NA	NA	NA	0.912246	Artery_Tibial	NA	0	0	1	0	1	NA	NA	NA	NA	1.46974	4.47761	NA	NA	NA	NA	NA	NA	0.141631	7.54826e-06	NA	NA	NA	NA	NA	NA	0.737031	0.0125913	NA	NA
ENSG00000289755	NA	NA	NA	0.942085	Brain_Hippocampus	NA	0	0	1	0	1	NA	NA	NA	NA	1.68899	4.47761	NA	NA	NA	NA	NA	NA	0.0912213	7.54826e-06	NA	NA	NA	NA	NA	NA	0.699149	0.0117801	NA	NA
IFIH1	NA	NA	NA	0.975431	Brain_Hippocampus	NA	0	0	1	0	1	NA	NA	NA	NA	1.53761	5.02985	NA	NA	NA	NA	NA	NA	0.124143	4.90861e-07	NA	NA	NA	NA	NA	NA	0.734523	0.00811124	NA	NA
IREB2	NA	NA	NA	0.904308	Artery_Tibial	NA	0	0	1	0	1	NA	NA	NA	NA	-1.09458	-7.38028	NA	NA	NA	NA	NA	NA	0.273702	1.57955e-13	NA	NA	NA	NA	NA	NA	0.827859	2.63484e-09	NA	NA
IREB2	NA	NA	NA	0.94294	Spleen	NA	0	0	1	0	1	NA	NA	NA	NA	1.36245	7.38028	NA	NA	NA	NA	NA	NA	0.173055	1.57955e-13	NA	NA	NA	NA	NA	NA	0.765667	5.08377e-09	NA	NA
IREB2	NA	NA	NA	0.970571	Uterus	NA	0	0	1	0	1	NA	NA	NA	NA	1.09458	7.38028	NA	NA	NA	NA	NA	NA	0.273702	1.57955e-13	NA	NA	NA	NA	NA	NA	0.836748	4.95772e-09	NA	NA
MAGI3	NA	NA	NA	0.916013	Artery_Tibial	NA	0	0	1	0	1	NA	NA	NA	NA	1.8135	4.39648	NA	NA	NA	NA	NA	NA	0.0697547	1.10018e-05	NA	NA	NA	NA	NA	NA	0.64365	0.0173431	NA	NA
SGF29	NA	NA	NA	0.913972	Brain_Frontal_Cortex_BA9	NA	0	0	1	0	1	NA	NA	NA	NA	1.8628	4.56716	NA	NA	NA	NA	NA	NA	0.0624902	4.94367e-06	NA	NA	NA	NA	NA	NA	0.64177	0.0105696	NA	NA
SGF29	NA	NA	NA	0.903448	Colon_Sigmoid	NA	0	0	1	0	1	NA	NA	NA	NA	1.8628	4.56716	NA	NA	NA	NA	NA	NA	0.0624902	4.94367e-06	NA	NA	NA	NA	NA	NA	0.641743	0.00875342	NA	NA
SPNS1	NA	NA	NA	0.929907	Uterus	NA	0	0	1	0	1	NA	NA	NA	NA	2.14077	4.23944	NA	NA	NA	NA	NA	NA	0.0322925	2.24081e-05	NA	NA	NA	NA	NA	NA	0.545107	0.028133	NA	NA
SULT1A1	NA	NA	NA	0.912246	Artery_Tibial	NA	0	0	1	0	1	NA	NA	NA	NA	1.46974	4.47761	NA	NA	NA	NA	NA	NA	0.141631	7.54826e-06	NA	NA	NA	NA	NA	NA	0.737031	0.0125913	NA	NA
SULT1A1	NA	NA	NA	0.942085	Brain_Hippocampus	NA	0	0	1	0	1	NA	NA	NA	NA	1.68899	4.47761	NA	NA	NA	NA	NA	NA	0.0912213	7.54826e-06	NA	NA	NA	NA	NA	NA	0.699149	0.0117801	NA	NA
FUT3	NA	NA	NA	NA	NA	0.872491	0	0	0	1	1	NA	NA	NA	NA	NA	NA	-4.62454	-3.45809	NA	NA	NA	NA	NA	NA	3.75e-06	0.000544	NA	NA	NA	NA	NA	NA	0.00245437	0.178296
