## Supplementary material for "Disentangling the Shared and Differential Genetic Architecture Between COVID-19 and Other Respiratory Disorders: A Multi-Omics Genome-Wide Analysis": Summary_A2_respiratory.xlsx

### Sheet: T1.sig_snps
Table 1. Significantly colocalized SNPs detected by co-fdr at posterior possibility threshold 0.9 across all pairwise trait comparisons
SNP=rsid of the colocalized SNP; N_comparisons=number of comparisons identifying the "SNP"; comparisons=name of trait comparisons identifying the "SNP"
SNP	N_comparisons	comparisons
rs34517439	4	A2_Asthma;NA;A2_IPF;A2_COPD;A2_Pneumonia.meta;NA
rs35535570	4	A2_Asthma;NA;A2_IPF;A2_COPD;A2_Pneumonia.meta;NA
rs71641308	4	A2_Asthma;NA;A2_IPF;A2_COPD;A2_Pneumonia.meta;NA
rs115478735	3	A2_Asthma;NA;A2_IPF;A2_COPD;NA;NA
rs34474233	3	A2_Asthma;A2_ILD;A2_IPF;NA;NA;NA
rs28403537	3	A2_Asthma;A2_ILD;A2_IPF;NA;NA;NA
rs11770546	3	A2_Asthma;A2_ILD;A2_IPF;NA;NA;NA
rs112572874	3	NA;A2_ILD;A2_IPF;A2_COPD;NA;NA
rs8077487	3	NA;A2_ILD;A2_IPF;A2_COPD;NA;NA
rs9891103	3	NA;A2_ILD;A2_IPF;A2_COPD;NA;NA
rs2097760	3	NA;A2_ILD;A2_IPF;A2_COPD;NA;NA
rs9907738	3	NA;A2_ILD;A2_IPF;A2_COPD;NA;NA
rs4597358	3	NA;A2_ILD;A2_IPF;A2_COPD;NA;NA
rs7220752	3	NA;A2_ILD;A2_IPF;A2_COPD;NA;NA
rs2066899	3	NA;A2_ILD;A2_IPF;A2_COPD;NA;NA
rs7221390	3	NA;A2_ILD;A2_IPF;A2_COPD;NA;NA
rs8080583	3	NA;A2_ILD;A2_IPF;A2_COPD;NA;NA
rs7350980	3	NA;A2_ILD;A2_IPF;A2_COPD;NA;NA
rs55810795	3	NA;A2_ILD;A2_IPF;A2_COPD;NA;NA
rs55933304	3	NA;A2_ILD;A2_IPF;A2_COPD;NA;NA
rs56042957	3	NA;A2_ILD;A2_IPF;A2_COPD;NA;NA
rs8070942	3	NA;A2_ILD;A2_IPF;A2_COPD;NA;NA
rs10221243	3	NA;A2_ILD;A2_IPF;A2_COPD;NA;NA
rs62073157	3	NA;A2_ILD;A2_IPF;A2_COPD;NA;NA
rs7207582	3	NA;A2_ILD;A2_IPF;A2_COPD;NA;NA
rs55788678	3	NA;A2_ILD;A2_IPF;A2_COPD;NA;NA
rs7218319	3	NA;A2_ILD;A2_IPF;A2_COPD;NA;NA
rs16940904	3	NA;A2_ILD;A2_IPF;A2_COPD;NA;NA
rs2696705	3	NA;A2_ILD;A2_IPF;A2_COPD;NA;NA
rs2696706	3	NA;A2_ILD;A2_IPF;A2_COPD;NA;NA
rs56226437	3	NA;A2_ILD;A2_IPF;A2_COPD;NA;NA
rs55907036	3	NA;A2_ILD;A2_IPF;A2_COPD;NA;NA
rs12150230	3	NA;A2_ILD;A2_IPF;A2_COPD;NA;NA
rs9303525	3	NA;A2_ILD;A2_IPF;A2_COPD;NA;NA
rs17573907	3	NA;A2_ILD;A2_IPF;A2_COPD;NA;NA
rs75010486	3	NA;A2_ILD;A2_IPF;A2_COPD;NA;NA
rs78590209	3	NA;A2_ILD;A2_IPF;A2_COPD;NA;NA
rs62062290	3	NA;A2_ILD;A2_IPF;A2_COPD;NA;NA
rs12150229	3	NA;A2_ILD;A2_IPF;A2_COPD;NA;NA
rs62063262	3	NA;A2_ILD;A2_IPF;A2_COPD;NA;NA
rs56301633	3	NA;A2_ILD;A2_IPF;A2_COPD;NA;NA
rs56108300	3	NA;A2_ILD;A2_IPF;A2_COPD;NA;NA
rs62061733	3	NA;A2_ILD;A2_IPF;A2_COPD;NA;NA
rs17571781	3	NA;A2_ILD;A2_IPF;A2_COPD;NA;NA
rs2696439	3	NA;A2_ILD;A2_IPF;A2_COPD;NA;NA
rs113520245	3	NA;A2_ILD;A2_IPF;A2_COPD;NA;NA
rs62062813	3	NA;A2_ILD;A2_IPF;A2_COPD;NA;NA
rs17652337	3	NA;A2_ILD;A2_IPF;A2_COPD;NA;NA
rs113277432	3	NA;A2_ILD;A2_IPF;A2_COPD;NA;NA
rs62064663	3	NA;A2_ILD;A2_IPF;A2_COPD;NA;NA
rs113834264	3	NA;A2_ILD;A2_IPF;A2_COPD;NA;NA
rs2099151	3	NA;A2_ILD;A2_IPF;A2_COPD;NA;NA
rs62056801	3	NA;A2_ILD;A2_IPF;A2_COPD;NA;NA
rs62056800	3	NA;A2_ILD;A2_IPF;A2_COPD;NA;NA
rs2082068	3	NA;A2_ILD;A2_IPF;A2_COPD;NA;NA
rs79065019	3	NA;A2_ILD;A2_IPF;A2_COPD;NA;NA
rs2696442	3	NA;A2_ILD;A2_IPF;A2_COPD;NA;NA
rs2696707	3	NA;A2_ILD;A2_IPF;A2_COPD;NA;NA
rs2532234	3	NA;A2_ILD;A2_IPF;A2_COPD;NA;NA
rs62062770	3	NA;A2_ILD;A2_IPF;A2_COPD;NA;NA
rs2732595	3	NA;A2_ILD;A2_IPF;A2_COPD;NA;NA
rs2732658	3	NA;A2_ILD;A2_IPF;A2_COPD;NA;NA
rs55709241	3	NA;A2_ILD;A2_IPF;A2_COPD;NA;NA
rs56280951	3	NA;A2_ILD;A2_IPF;A2_COPD;NA;NA
rs112950348	3	NA;A2_ILD;A2_IPF;A2_COPD;NA;NA
rs62060843	3	NA;A2_ILD;A2_IPF;A2_COPD;NA;NA
rs2732589	3	NA;A2_ILD;A2_IPF;A2_COPD;NA;NA
rs2696438	3	NA;A2_ILD;A2_IPF;A2_COPD;NA;NA
rs62060922	3	NA;A2_ILD;A2_IPF;A2_COPD;NA;NA
rs2532235	3	NA;A2_ILD;A2_IPF;A2_COPD;NA;NA
rs2696440	3	NA;A2_ILD;A2_IPF;A2_COPD;NA;NA
rs2732665	3	NA;A2_ILD;A2_IPF;A2_COPD;NA;NA
rs62060921	3	NA;A2_ILD;A2_IPF;A2_COPD;NA;NA
rs1918787	3	NA;A2_ILD;A2_IPF;A2_COPD;NA;NA
rs2532243	3	NA;A2_ILD;A2_IPF;A2_COPD;NA;NA
rs2732660	3	NA;A2_ILD;A2_IPF;A2_COPD;NA;NA
rs2532241	3	NA;A2_ILD;A2_IPF;A2_COPD;NA;NA
rs17650860	3	NA;A2_ILD;A2_IPF;A2_COPD;NA;NA
rs17663792	3	NA;A2_ILD;A2_IPF;A2_COPD;NA;NA
rs1918784	3	NA;A2_ILD;A2_IPF;A2_COPD;NA;NA
rs2696708	3	NA;A2_ILD;A2_IPF;A2_COPD;NA;NA
rs55946323	3	NA;A2_ILD;A2_IPF;A2_COPD;NA;NA
rs2696443	3	NA;A2_ILD;A2_IPF;A2_COPD;NA;NA
rs2732596	3	NA;A2_ILD;A2_IPF;A2_COPD;NA;NA
rs17571718	3	NA;A2_ILD;A2_IPF;A2_COPD;NA;NA
rs62063668	3	NA;A2_ILD;A2_IPF;A2_COPD;NA;NA
rs2668656	3	NA;A2_ILD;A2_IPF;A2_COPD;NA;NA
rs17564829	3	NA;A2_ILD;A2_IPF;A2_COPD;NA;NA
rs77926909	3	NA;A2_ILD;A2_IPF;A2_COPD;NA;NA
rs17574040	3	NA;A2_ILD;A2_IPF;A2_COPD;NA;NA
rs62063266	3	NA;A2_ILD;A2_IPF;A2_COPD;NA;NA
rs62062297	3	NA;A2_ILD;A2_IPF;A2_COPD;NA;NA
rs62062295	3	NA;A2_ILD;A2_IPF;A2_COPD;NA;NA
rs62062265	3	NA;A2_ILD;A2_IPF;A2_COPD;NA;NA
rs62062296	3	NA;A2_ILD;A2_IPF;A2_COPD;NA;NA
rs2732706	3	NA;A2_ILD;A2_IPF;A2_COPD;NA;NA
rs2732705	3	NA;A2_ILD;A2_IPF;A2_COPD;NA;NA
rs62063278	3	NA;A2_ILD;A2_IPF;A2_COPD;NA;NA
rs56002706	3	NA;A2_ILD;A2_IPF;A2_COPD;NA;NA
rs12149995	3	NA;A2_ILD;A2_IPF;A2_COPD;NA;NA
rs2532269	3	NA;A2_ILD;A2_IPF;A2_COPD;NA;NA
rs111324579	3	NA;A2_ILD;A2_IPF;A2_COPD;NA;NA
rs62063271	3	NA;A2_ILD;A2_IPF;A2_COPD;NA;NA
rs78556223	3	NA;A2_ILD;A2_IPF;A2_COPD;NA;NA
rs2532348	3	NA;A2_ILD;A2_IPF;A2_COPD;NA;NA
rs62061708	3	NA;A2_ILD;A2_IPF;A2_COPD;NA;NA
rs62063265	3	NA;A2_ILD;A2_IPF;A2_COPD;NA;NA
rs2532270	3	NA;A2_ILD;A2_IPF;A2_COPD;NA;NA
rs62063279	3	NA;A2_ILD;A2_IPF;A2_COPD;NA;NA
rs9944484	3	NA;A2_ILD;A2_IPF;A2_COPD;NA;NA
rs2668628	3	NA;A2_ILD;A2_IPF;A2_COPD;NA;NA
rs17564020	3	NA;A2_ILD;A2_IPF;A2_COPD;NA;NA
rs2532225	3	NA;A2_ILD;A2_IPF;A2_COPD;NA;NA
rs2668662	3	NA;A2_ILD;A2_IPF;A2_COPD;NA;NA
rs2532267	3	NA;A2_ILD;A2_IPF;A2_COPD;NA;NA
rs2532259	3	NA;A2_ILD;A2_IPF;A2_COPD;NA;NA
rs62063269	3	NA;A2_ILD;A2_IPF;A2_COPD;NA;NA
rs62063277	3	NA;A2_ILD;A2_IPF;A2_COPD;NA;NA
rs62062294	3	NA;A2_ILD;A2_IPF;A2_COPD;NA;NA
rs17650818	3	NA;A2_ILD;A2_IPF;A2_COPD;NA;NA
rs2696666	3	NA;A2_ILD;A2_IPF;A2_COPD;NA;NA
rs62061707	3	NA;A2_ILD;A2_IPF;A2_COPD;NA;NA
rs62063789	3	NA;A2_ILD;A2_IPF;A2_COPD;NA;NA
rs62062769	3	NA;A2_ILD;A2_IPF;A2_COPD;NA;NA
rs7502888	3	NA;A2_ILD;A2_IPF;A2_COPD;NA;NA
rs62056840	3	NA;A2_ILD;A2_IPF;A2_COPD;NA;NA
rs74509629	3	NA;A2_ILD;A2_IPF;A2_COPD;NA;NA
rs956329	3	NA;A2_ILD;A2_IPF;A2_COPD;NA;NA
rs62060916	3	NA;A2_ILD;A2_IPF;A2_COPD;NA;NA
rs112916880	3	NA;A2_ILD;A2_IPF;A2_COPD;NA;NA
rs3912062	3	NA;A2_ILD;A2_IPF;A2_COPD;NA;NA
rs3912063	3	NA;A2_ILD;A2_IPF;A2_COPD;NA;NA
rs12150125	3	NA;A2_ILD;A2_IPF;A2_COPD;NA;NA
rs17571857	3	NA;A2_ILD;A2_IPF;A2_COPD;NA;NA
rs2532264	3	NA;A2_ILD;A2_IPF;A2_COPD;NA;NA
rs2532265	3	NA;A2_ILD;A2_IPF;A2_COPD;NA;NA
rs2696610	3	NA;A2_ILD;A2_IPF;A2_COPD;NA;NA
rs62062771	3	NA;A2_ILD;A2_IPF;A2_COPD;NA;NA
rs62056835	3	NA;A2_ILD;A2_IPF;A2_COPD;NA;NA
rs79860128	3	NA;A2_ILD;A2_IPF;A2_COPD;NA;NA
rs62064675	3	NA;A2_ILD;A2_IPF;A2_COPD;NA;NA
rs62056838	3	NA;A2_ILD;A2_IPF;A2_COPD;NA;NA
rs62056839	3	NA;A2_ILD;A2_IPF;A2_COPD;NA;NA
rs62056811	3	NA;A2_ILD;A2_IPF;A2_COPD;NA;NA
rs75617973	3	NA;A2_ILD;A2_IPF;A2_COPD;NA;NA
rs62056785	3	NA;A2_ILD;A2_IPF;A2_COPD;NA;NA
rs62056793	3	NA;A2_ILD;A2_IPF;A2_COPD;NA;NA
rs62056803	3	NA;A2_ILD;A2_IPF;A2_COPD;NA;NA
rs62056796	3	NA;A2_ILD;A2_IPF;A2_COPD;NA;NA
rs79290980	3	NA;A2_ILD;A2_IPF;A2_COPD;NA;NA
rs62056794	3	NA;A2_ILD;A2_IPF;A2_COPD;NA;NA
rs62056795	3	NA;A2_ILD;A2_IPF;A2_COPD;NA;NA
rs62056783	3	NA;A2_ILD;A2_IPF;A2_COPD;NA;NA
rs1984937	3	NA;A2_ILD;A2_IPF;A2_COPD;NA;NA
rs76632685	3	NA;A2_ILD;A2_IPF;A2_COPD;NA;NA
rs11575896	3	NA;A2_ILD;A2_IPF;A2_COPD;NA;NA
rs17691610	3	NA;A2_ILD;A2_IPF;A2_COPD;NA;NA
rs62056807	3	NA;A2_ILD;A2_IPF;A2_COPD;NA;NA
rs62056804	3	NA;A2_ILD;A2_IPF;A2_COPD;NA;NA
rs55947022	3	NA;A2_ILD;A2_IPF;A2_COPD;NA;NA
rs1467962	3	NA;A2_ILD;A2_IPF;A2_COPD;NA;NA
rs62056792	3	NA;A2_ILD;A2_IPF;A2_COPD;NA;NA
rs62061730	3	NA;A2_ILD;A2_IPF;A2_COPD;NA;NA
rs12150570	3	NA;A2_ILD;A2_IPF;A2_COPD;NA;NA
rs79492906	3	NA;A2_ILD;A2_IPF;A2_COPD;NA;NA
rs80233201	3	NA;A2_ILD;A2_IPF;A2_COPD;NA;NA
rs1467966	3	NA;A2_ILD;A2_IPF;A2_COPD;NA;NA
rs11575895	3	NA;A2_ILD;A2_IPF;A2_COPD;NA;NA
rs62056789	3	NA;A2_ILD;A2_IPF;A2_COPD;NA;NA
rs62056778	3	NA;A2_ILD;A2_IPF;A2_COPD;NA;NA
rs62061726	3	NA;A2_ILD;A2_IPF;A2_COPD;NA;NA
rs1467963	3	NA;A2_ILD;A2_IPF;A2_COPD;NA;NA
rs1864324	3	NA;A2_ILD;A2_IPF;A2_COPD;NA;NA
rs62056782	3	NA;A2_ILD;A2_IPF;A2_COPD;NA;NA
rs56303672	3	NA;A2_ILD;A2_IPF;A2_COPD;NA;NA
rs112578465	3	NA;A2_ILD;A2_IPF;A2_COPD;NA;NA
rs62056781	3	NA;A2_ILD;A2_IPF;A2_COPD;NA;NA
rs62056806	3	NA;A2_ILD;A2_IPF;A2_COPD;NA;NA
rs77924424	3	NA;A2_ILD;A2_IPF;A2_COPD;NA;NA
rs76594404	3	NA;A2_ILD;A2_IPF;A2_COPD;NA;NA
rs62056790	3	NA;A2_ILD;A2_IPF;A2_COPD;NA;NA
rs55929431	3	NA;A2_ILD;A2_IPF;A2_COPD;NA;NA
rs76324150	3	NA;A2_ILD;A2_IPF;A2_COPD;NA;NA
rs74977736	3	NA;A2_ILD;A2_IPF;A2_COPD;NA;NA
rs55711941	3	NA;A2_ILD;A2_IPF;A2_COPD;NA;NA
rs62056780	3	NA;A2_ILD;A2_IPF;A2_COPD;NA;NA
rs1864325	3	NA;A2_ILD;A2_IPF;A2_COPD;NA;NA
rs1560310	3	NA;A2_ILD;A2_IPF;A2_COPD;NA;NA
rs112415880	3	NA;A2_ILD;A2_IPF;A2_COPD;NA;NA
rs62056786	3	NA;A2_ILD;A2_IPF;A2_COPD;NA;NA
rs2696662	3	NA;A2_ILD;A2_IPF;A2_COPD;NA;NA
rs2696464	3	NA;A2_ILD;A2_IPF;A2_COPD;NA;NA
rs2532329	3	NA;A2_ILD;A2_IPF;A2_COPD;NA;NA
rs2696665	3	NA;A2_ILD;A2_IPF;A2_COPD;NA;NA
rs2532226	3	NA;A2_ILD;A2_IPF;A2_COPD;NA;NA
rs2668670	3	NA;A2_ILD;A2_IPF;A2_COPD;NA;NA
rs2732644	3	NA;A2_ILD;A2_IPF;A2_COPD;NA;NA
rs17650771	3	NA;A2_ILD;A2_IPF;A2_COPD;NA;NA
rs77555455	3	NA;A2_ILD;A2_IPF;A2_COPD;NA;NA
rs56189701	3	NA;A2_ILD;A2_IPF;A2_COPD;NA;NA
rs62063275	3	NA;A2_ILD;A2_IPF;A2_COPD;NA;NA
rs1918788	3	NA;A2_ILD;A2_IPF;A2_COPD;NA;NA
rs56294117	3	NA;A2_ILD;A2_IPF;A2_COPD;NA;NA
rs62062797	3	NA;A2_ILD;A2_IPF;A2_COPD;NA;NA
rs17650973	3	NA;A2_ILD;A2_IPF;A2_COPD;NA;NA
rs62063295	3	NA;A2_ILD;A2_IPF;A2_COPD;NA;NA
rs62063682	3	NA;A2_ILD;A2_IPF;A2_COPD;NA;NA
rs62060798	3	NA;A2_ILD;A2_IPF;A2_COPD;NA;NA
rs17649571	3	NA;A2_ILD;A2_IPF;A2_COPD;NA;NA
rs62062274	3	NA;A2_ILD;A2_IPF;A2_COPD;NA;NA
rs76090253	3	NA;A2_ILD;A2_IPF;A2_COPD;NA;NA
rs62062773	3	NA;A2_ILD;A2_IPF;A2_COPD;NA;NA
rs112647192	3	NA;A2_ILD;A2_IPF;A2_COPD;NA;NA
rs8079501	3	NA;A2_ILD;A2_IPF;A2_COPD;NA;NA
rs55929190	3	NA;A2_ILD;A2_IPF;A2_COPD;NA;NA
rs17574228	3	NA;A2_ILD;A2_IPF;A2_COPD;NA;NA
rs17573858	3	NA;A2_ILD;A2_IPF;A2_COPD;NA;NA
rs62059008	3	NA;A2_ILD;A2_IPF;A2_COPD;NA;NA
rs62061709	3	NA;A2_ILD;A2_IPF;A2_COPD;NA;NA
rs17564223	3	NA;A2_ILD;A2_IPF;A2_COPD;NA;NA
rs17653836	3	NA;A2_ILD;A2_IPF;A2_COPD;NA;NA
rs62056791	3	NA;A2_ILD;A2_IPF;A2_COPD;NA;NA
rs62060799	3	NA;A2_ILD;A2_IPF;A2_COPD;NA;NA
rs41374248	3	NA;A2_ILD;A2_IPF;A2_COPD;NA;NA
rs62058965	3	NA;A2_ILD;A2_IPF;A2_COPD;NA;NA
rs62062270	3	NA;A2_ILD;A2_IPF;A2_COPD;NA;NA
rs2158257	3	NA;A2_ILD;A2_IPF;A2_COPD;NA;NA
rs62056848	3	NA;A2_ILD;A2_IPF;A2_COPD;NA;NA
rs62062267	3	NA;A2_ILD;A2_IPF;A2_COPD;NA;NA
rs79180862	3	NA;A2_ILD;A2_IPF;A2_COPD;NA;NA
rs76723223	3	NA;A2_ILD;A2_IPF;A2_COPD;NA;NA
rs75046472	3	NA;A2_ILD;A2_IPF;A2_COPD;NA;NA
rs74573628	3	NA;A2_ILD;A2_IPF;A2_COPD;NA;NA
rs62063681	3	NA;A2_ILD;A2_IPF;A2_COPD;NA;NA
rs17649635	3	NA;A2_ILD;A2_IPF;A2_COPD;NA;NA
rs12150515	3	NA;A2_ILD;A2_IPF;A2_COPD;NA;NA
rs62061705	3	NA;A2_ILD;A2_IPF;A2_COPD;NA;NA
rs17660017	3	NA;A2_ILD;A2_IPF;A2_COPD;NA;NA
rs12150170	3	NA;A2_ILD;A2_IPF;A2_COPD;NA;NA
rs17564619	3	NA;A2_ILD;A2_IPF;A2_COPD;NA;NA
rs62059009	3	NA;A2_ILD;A2_IPF;A2_COPD;NA;NA
rs62062269	3	NA;A2_ILD;A2_IPF;A2_COPD;NA;NA
rs62061720	3	NA;A2_ILD;A2_IPF;A2_COPD;NA;NA
rs62056784	3	NA;A2_ILD;A2_IPF;A2_COPD;NA;NA
rs17575423	3	NA;A2_ILD;A2_IPF;A2_COPD;NA;NA
rs12150576	3	NA;A2_ILD;A2_IPF;A2_COPD;NA;NA
rs10514898	3	NA;A2_ILD;A2_IPF;A2_COPD;NA;NA
rs12150344	3	NA;A2_ILD;A2_IPF;A2_COPD;NA;NA
rs79115768	3	NA;A2_ILD;A2_IPF;A2_COPD;NA;NA
rs17564591	3	NA;A2_ILD;A2_IPF;A2_COPD;NA;NA
rs62058968	3	NA;A2_ILD;A2_IPF;A2_COPD;NA;NA
rs62060785	3	NA;A2_ILD;A2_IPF;A2_COPD;NA;NA
rs17650258	3	NA;A2_ILD;A2_IPF;A2_COPD;NA;NA
rs55874169	3	NA;A2_ILD;A2_IPF;A2_COPD;NA;NA
rs17563965	3	NA;A2_ILD;A2_IPF;A2_COPD;NA;NA
rs112074397	3	NA;A2_ILD;A2_IPF;A2_COPD;NA;NA
rs77561671	3	NA;A2_ILD;A2_IPF;A2_COPD;NA;NA
rs62063683	3	NA;A2_ILD;A2_IPF;A2_COPD;NA;NA
rs62061721	3	NA;A2_ILD;A2_IPF;A2_COPD;NA;NA
rs17650381	3	NA;A2_ILD;A2_IPF;A2_COPD;NA;NA
rs55972730	3	NA;A2_ILD;A2_IPF;A2_COPD;NA;NA
rs2316952	3	NA;A2_ILD;A2_IPF;A2_COPD;NA;NA
rs17563986	3	NA;A2_ILD;A2_IPF;A2_COPD;NA;NA
rs55682376	3	NA;A2_ILD;A2_IPF;A2_COPD;NA;NA
rs62063677	3	NA;A2_ILD;A2_IPF;A2_COPD;NA;NA
rs62062268	3	NA;A2_ILD;A2_IPF;A2_COPD;NA;NA
rs62056805	3	NA;A2_ILD;A2_IPF;A2_COPD;NA;NA
rs79252344	3	NA;A2_ILD;A2_IPF;A2_COPD;NA;NA
rs4255816	3	NA;A2_ILD;A2_IPF;A2_COPD;NA;NA
rs62060794	3	NA;A2_ILD;A2_IPF;A2_COPD;NA;NA
rs55864131	3	NA;A2_ILD;A2_IPF;A2_COPD;NA;NA
rs62061727	3	NA;A2_ILD;A2_IPF;A2_COPD;NA;NA
rs17652961	3	NA;A2_ILD;A2_IPF;A2_COPD;NA;NA
rs62062266	3	NA;A2_ILD;A2_IPF;A2_COPD;NA;NA
rs17575437	3	NA;A2_ILD;A2_IPF;A2_COPD;NA;NA
rs17653906	3	NA;A2_ILD;A2_IPF;A2_COPD;NA;NA
rs62062134	3	NA;A2_ILD;A2_IPF;A2_COPD;NA;NA
rs41382552	3	NA;A2_ILD;A2_IPF;A2_COPD;NA;NA
rs62062768	3	NA;A2_ILD;A2_IPF;A2_COPD;NA;NA
rs17652502	3	NA;A2_ILD;A2_IPF;A2_COPD;NA;NA
rs7350928	3	NA;A2_ILD;A2_IPF;A2_COPD;NA;NA
rs17653889	3	NA;A2_ILD;A2_IPF;A2_COPD;NA;NA
rs56318865	3	NA;A2_ILD;A2_IPF;A2_COPD;NA;NA
rs733966	3	NA;A2_ILD;A2_IPF;A2_COPD;NA;NA
rs17653998	3	NA;A2_ILD;A2_IPF;A2_COPD;NA;NA
rs17575556	3	NA;A2_ILD;A2_IPF;A2_COPD;NA;NA
rs62063670	3	NA;A2_ILD;A2_IPF;A2_COPD;NA;NA
rs62060761	3	NA;A2_ILD;A2_IPF;A2_COPD;NA;NA
rs78720789	3	NA;A2_ILD;A2_IPF;A2_COPD;NA;NA
rs17564493	3	NA;A2_ILD;A2_IPF;A2_COPD;NA;NA
rs17652748	3	NA;A2_ILD;A2_IPF;A2_COPD;NA;NA
rs62059005	3	NA;A2_ILD;A2_IPF;A2_COPD;NA;NA
rs12150195	3	NA;A2_ILD;A2_IPF;A2_COPD;NA;NA
rs767056	3	NA;A2_ILD;A2_IPF;A2_COPD;NA;NA
rs2668694	3	NA;A2_ILD;A2_IPF;A2_COPD;NA;NA
rs62064668	3	NA;A2_ILD;A2_IPF;A2_COPD;NA;NA
rs2668665	3	NA;A2_ILD;A2_IPF;A2_COPD;NA;NA
rs2696453	3	NA;A2_ILD;A2_IPF;A2_COPD;NA;NA
rs62056841	3	NA;A2_ILD;A2_IPF;A2_COPD;NA;NA
rs62063280	3	NA;A2_ILD;A2_IPF;A2_COPD;NA;NA
rs113201171	3	NA;A2_ILD;A2_IPF;A2_COPD;NA;NA
rs62063294	3	NA;A2_ILD;A2_IPF;A2_COPD;NA;NA
rs2141301	3	NA;A2_ILD;A2_IPF;A2_COPD;NA;NA
rs2732629	3	NA;A2_ILD;A2_IPF;A2_COPD;NA;NA
rs2696700	3	NA;A2_ILD;A2_IPF;A2_COPD;NA;NA
rs62062798	3	NA;A2_ILD;A2_IPF;A2_COPD;NA;NA
rs62062789	3	NA;A2_ILD;A2_IPF;A2_COPD;NA;NA
rs62062790	3	NA;A2_ILD;A2_IPF;A2_COPD;NA;NA
rs2316784	3	NA;A2_ILD;A2_IPF;A2_COPD;NA;NA
rs2696696	3	NA;A2_ILD;A2_IPF;A2_COPD;NA;NA
rs740706	3	NA;A2_ILD;A2_IPF;A2_COPD;NA;NA
rs2316948	3	NA;A2_ILD;A2_IPF;A2_COPD;NA;NA
rs62064662	3	NA;A2_ILD;A2_IPF;A2_COPD;NA;NA
rs62060809	3	NA;A2_ILD;A2_IPF;A2_COPD;NA;NA
rs62059007	3	NA;A2_ILD;A2_IPF;A2_COPD;NA;NA
rs75534191	3	NA;A2_ILD;A2_IPF;A2_COPD;NA;NA
rs62062278	3	NA;A2_ILD;A2_IPF;A2_COPD;NA;NA
rs56323408	3	NA;A2_ILD;A2_IPF;A2_COPD;NA;NA
rs62063859	3	NA;A2_ILD;A2_IPF;A2_COPD;NA;NA
rs62062276	3	NA;A2_ILD;A2_IPF;A2_COPD;NA;NA
rs62062774	3	NA;A2_ILD;A2_IPF;A2_COPD;NA;NA
rs974293	3	NA;A2_ILD;A2_IPF;A2_COPD;NA;NA
rs62060847	3	NA;A2_ILD;A2_IPF;A2_COPD;NA;NA
rs111519055	3	NA;A2_ILD;A2_IPF;A2_COPD;NA;NA
rs74850776	3	NA;A2_ILD;A2_IPF;A2_COPD;NA;NA
rs17649954	3	NA;A2_ILD;A2_IPF;A2_COPD;NA;NA
rs62060793	3	NA;A2_ILD;A2_IPF;A2_COPD;NA;NA
rs12185225	3	NA;A2_ILD;A2_IPF;A2_COPD;NA;NA
rs12150611	3	NA;A2_ILD;A2_IPF;A2_COPD;NA;NA
rs17650063	3	NA;A2_ILD;A2_IPF;A2_COPD;NA;NA
rs56100031	3	NA;A2_ILD;A2_IPF;A2_COPD;NA;NA
rs62060795	3	NA;A2_ILD;A2_IPF;A2_COPD;NA;NA
rs17649866	3	NA;A2_ILD;A2_IPF;A2_COPD;NA;NA
rs62062285	3	NA;A2_ILD;A2_IPF;A2_COPD;NA;NA
rs62060838	3	NA;A2_ILD;A2_IPF;A2_COPD;NA;NA
rs62062282	3	NA;A2_ILD;A2_IPF;A2_COPD;NA;NA
rs12150235	3	NA;A2_ILD;A2_IPF;A2_COPD;NA;NA
rs62060797	3	NA;A2_ILD;A2_IPF;A2_COPD;NA;NA
rs62058964	3	NA;A2_ILD;A2_IPF;A2_COPD;NA;NA
rs62062284	3	NA;A2_ILD;A2_IPF;A2_COPD;NA;NA
rs62061716	3	NA;A2_ILD;A2_IPF;A2_COPD;NA;NA
rs12150104	3	NA;A2_ILD;A2_IPF;A2_COPD;NA;NA
rs113788190	3	NA;A2_ILD;A2_IPF;A2_COPD;NA;NA
rs17654016	3	NA;A2_ILD;A2_IPF;A2_COPD;NA;NA
rs1052587	3	NA;A2_ILD;A2_IPF;A2_COPD;NA;NA
rs17660065	3	NA;A2_ILD;A2_IPF;A2_COPD;NA;NA
rs62060839	3	NA;A2_ILD;A2_IPF;A2_COPD;NA;NA
rs62062275	3	NA;A2_ILD;A2_IPF;A2_COPD;NA;NA
rs112364920	3	NA;A2_ILD;A2_IPF;A2_COPD;NA;NA
rs62061713	3	NA;A2_ILD;A2_IPF;A2_COPD;NA;NA
rs55831516	3	NA;A2_ILD;A2_IPF;A2_COPD;NA;NA
rs1476554	3	NA;A2_ILD;A2_IPF;A2_COPD;NA;NA
rs77009866	3	NA;A2_ILD;A2_IPF;A2_COPD;NA;NA
rs17564948	3	NA;A2_ILD;A2_IPF;A2_COPD;NA;NA
rs74481389	3	NA;A2_ILD;A2_IPF;A2_COPD;NA;NA
rs974292	3	NA;A2_ILD;A2_IPF;A2_COPD;NA;NA
rs55788597	3	NA;A2_ILD;A2_IPF;A2_COPD;NA;NA
rs62060792	3	NA;A2_ILD;A2_IPF;A2_COPD;NA;NA
rs62061728	3	NA;A2_ILD;A2_IPF;A2_COPD;NA;NA
rs12150127	3	NA;A2_ILD;A2_IPF;A2_COPD;NA;NA
rs62061725	3	NA;A2_ILD;A2_IPF;A2_COPD;NA;NA
rs113537106	3	NA;A2_ILD;A2_IPF;A2_COPD;NA;NA
rs62060810	3	NA;A2_ILD;A2_IPF;A2_COPD;NA;NA
rs62060846	3	NA;A2_ILD;A2_IPF;A2_COPD;NA;NA
rs62061715	3	NA;A2_ILD;A2_IPF;A2_COPD;NA;NA
rs62060764	3	NA;A2_ILD;A2_IPF;A2_COPD;NA;NA
rs974291	3	NA;A2_ILD;A2_IPF;A2_COPD;NA;NA
rs62064674	3	NA;A2_ILD;A2_IPF;A2_COPD;NA;NA
rs56249311	3	NA;A2_ILD;A2_IPF;A2_COPD;NA;NA
rs111259120	3	NA;A2_ILD;A2_IPF;A2_COPD;NA;NA
rs55881134	3	NA;A2_ILD;A2_IPF;A2_COPD;NA;NA
rs62059003	3	NA;A2_ILD;A2_IPF;A2_COPD;NA;NA
rs62060835	3	NA;A2_ILD;A2_IPF;A2_COPD;NA;NA
rs62060836	3	NA;A2_ILD;A2_IPF;A2_COPD;NA;NA
rs12150558	3	NA;A2_ILD;A2_IPF;A2_COPD;NA;NA
rs62062136	3	NA;A2_ILD;A2_IPF;A2_COPD;NA;NA
rs1107820	3	NA;A2_ILD;A2_IPF;A2_COPD;NA;NA
rs111853996	3	NA;A2_ILD;A2_IPF;A2_COPD;NA;NA
rs62064671	3	NA;A2_ILD;A2_IPF;A2_COPD;NA;NA
rs55685451	3	NA;A2_ILD;A2_IPF;A2_COPD;NA;NA
rs62059004	3	NA;A2_ILD;A2_IPF;A2_COPD;NA;NA
rs76307183	3	NA;A2_ILD;A2_IPF;A2_COPD;NA;NA
rs77138434	3	NA;A2_ILD;A2_IPF;A2_COPD;NA;NA
rs17574604	3	NA;A2_ILD;A2_IPF;A2_COPD;NA;NA
rs62060852	3	NA;A2_ILD;A2_IPF;A2_COPD;NA;NA
rs7687	3	NA;A2_ILD;A2_IPF;A2_COPD;NA;NA
rs62062281	3	NA;A2_ILD;A2_IPF;A2_COPD;NA;NA
rs62060855	3	NA;A2_ILD;A2_IPF;A2_COPD;NA;NA
rs17574824	3	NA;A2_ILD;A2_IPF;A2_COPD;NA;NA
rs78077519	3	NA;A2_ILD;A2_IPF;A2_COPD;NA;NA
rs12150438	3	NA;A2_ILD;A2_IPF;A2_COPD;NA;NA
rs62064672	3	NA;A2_ILD;A2_IPF;A2_COPD;NA;NA
rs62062292	3	NA;A2_ILD;A2_IPF;A2_COPD;NA;NA
rs17653255	3	NA;A2_ILD;A2_IPF;A2_COPD;NA;NA
rs62060845	3	NA;A2_ILD;A2_IPF;A2_COPD;NA;NA
rs41437445	3	NA;A2_ILD;A2_IPF;A2_COPD;NA;NA
rs17576200	3	NA;A2_ILD;A2_IPF;A2_COPD;NA;NA
rs62062321	3	NA;A2_ILD;A2_IPF;A2_COPD;NA;NA
rs12150542	3	NA;A2_ILD;A2_IPF;A2_COPD;NA;NA
rs2316951	3	NA;A2_ILD;A2_IPF;A2_COPD;NA;NA
rs34043286	3	NA;A2_ILD;A2_IPF;A2_COPD;NA;NA
rs62060765	3	NA;A2_ILD;A2_IPF;A2_COPD;NA;NA
rs4608377	3	NA;A2_ILD;A2_IPF;A2_COPD;NA;NA
rs17574796	3	NA;A2_ILD;A2_IPF;A2_COPD;NA;NA
rs62064669	3	NA;A2_ILD;A2_IPF;A2_COPD;NA;NA
rs12150162	3	NA;A2_ILD;A2_IPF;A2_COPD;NA;NA
rs62060853	3	NA;A2_ILD;A2_IPF;A2_COPD;NA;NA
rs10514897	3	NA;A2_ILD;A2_IPF;A2_COPD;NA;NA
rs62060841	3	NA;A2_ILD;A2_IPF;A2_COPD;NA;NA
rs62060850	3	NA;A2_ILD;A2_IPF;A2_COPD;NA;NA
rs17653193	3	NA;A2_ILD;A2_IPF;A2_COPD;NA;NA
rs11079729	3	NA;A2_ILD;A2_IPF;A2_COPD;NA;NA
rs62062322	3	NA;A2_ILD;A2_IPF;A2_COPD;NA;NA
rs17653162	3	NA;A2_ILD;A2_IPF;A2_COPD;NA;NA
rs62060812	3	NA;A2_ILD;A2_IPF;A2_COPD;NA;NA
rs62061732	3	NA;A2_ILD;A2_IPF;A2_COPD;NA;NA
rs4283261	3	NA;A2_ILD;A2_IPF;A2_COPD;NA;NA
rs62060834	3	NA;A2_ILD;A2_IPF;A2_COPD;NA;NA
rs62060769	3	NA;A2_ILD;A2_IPF;A2_COPD;NA;NA
rs62060767	3	NA;A2_ILD;A2_IPF;A2_COPD;NA;NA
rs17575773	3	NA;A2_ILD;A2_IPF;A2_COPD;NA;NA
rs12185243	3	NA;A2_ILD;A2_IPF;A2_COPD;NA;NA
rs17564703	3	NA;A2_ILD;A2_IPF;A2_COPD;NA;NA
rs17575507	3	NA;A2_ILD;A2_IPF;A2_COPD;NA;NA
rs12150111	3	NA;A2_ILD;A2_IPF;A2_COPD;NA;NA
rs17653211	3	NA;A2_ILD;A2_IPF;A2_COPD;NA;NA
rs17649918	3	NA;A2_ILD;A2_IPF;A2_COPD;NA;NA
rs2532257	3	NA;A2_ILD;A2_IPF;A2_COPD;NA;NA
rs10445337	3	NA;A2_ILD;A2_IPF;A2_COPD;NA;NA
rs62062806	3	NA;A2_ILD;A2_IPF;A2_COPD;NA;NA
rs55978005	3	NA;A2_ILD;A2_IPF;A2_COPD;NA;NA
rs62056802	3	NA;A2_ILD;A2_IPF;A2_COPD;NA;NA
rs55760800	3	NA;A2_ILD;A2_IPF;A2_COPD;NA;NA
rs2668660	3	NA;A2_ILD;A2_IPF;A2_COPD;NA;NA
rs2732675	3	NA;A2_ILD;A2_IPF;A2_COPD;NA;NA
rs74496580	3	NA;A2_ILD;A2_IPF;A2_COPD;NA;NA
rs1918786	3	NA;A2_ILD;A2_IPF;A2_COPD;NA;NA
rs62056779	3	NA;A2_ILD;A2_IPF;A2_COPD;NA;NA
rs2696704	3	NA;A2_ILD;A2_IPF;A2_COPD;NA;NA
rs2141302	3	NA;A2_ILD;A2_IPF;A2_COPD;NA;NA
rs111972148	3	NA;A2_ILD;A2_IPF;A2_COPD;NA;NA
rs2732673	3	NA;A2_ILD;A2_IPF;A2_COPD;NA;NA
rs74548327	3	NA;A2_ILD;A2_IPF;A2_COPD;NA;NA
rs55662347	3	NA;A2_ILD;A2_IPF;A2_COPD;NA;NA
rs79649865	3	NA;A2_ILD;A2_IPF;A2_COPD;NA;NA
rs2696451	3	NA;A2_ILD;A2_IPF;A2_COPD;NA;NA
rs55691306	3	NA;A2_ILD;A2_IPF;A2_COPD;NA;NA
rs62060768	3	NA;A2_ILD;A2_IPF;A2_COPD;NA;NA
rs1476127	3	NA;A2_ILD;A2_IPF;A2_COPD;NA;NA
rs2696702	3	NA;A2_ILD;A2_IPF;A2_COPD;NA;NA
rs112275277	3	NA;A2_ILD;A2_IPF;A2_COPD;NA;NA
rs113796169	3	NA;A2_ILD;A2_IPF;A2_COPD;NA;NA
rs2532255	3	NA;A2_ILD;A2_IPF;A2_COPD;NA;NA
rs2696523	3	NA;A2_ILD;A2_IPF;A2_COPD;NA;NA
rs2732587	3	NA;A2_ILD;A2_IPF;A2_COPD;NA;NA
rs1967981	3	NA;A2_ILD;A2_IPF;A2_COPD;NA;NA
rs55690782	3	NA;A2_ILD;A2_IPF;A2_COPD;NA;NA
rs75839508	3	NA;A2_ILD;A2_IPF;A2_COPD;NA;NA
rs17649641	3	NA;A2_ILD;A2_IPF;A2_COPD;NA;NA
rs17574361	3	NA;A2_ILD;A2_IPF;A2_COPD;NA;NA
rs76640332	3	NA;A2_ILD;A2_IPF;A2_COPD;NA;NA
rs77768866	3	NA;A2_ILD;A2_IPF;A2_COPD;NA;NA
rs62062772	3	NA;A2_ILD;A2_IPF;A2_COPD;NA;NA
rs1358438	3	NA;A2_ILD;A2_IPF;A2_COPD;NA;NA
rs12150460	3	NA;A2_ILD;A2_IPF;A2_COPD;NA;NA
rs17659881	3	NA;A2_ILD;A2_IPF;A2_COPD;NA;NA
rs62061729	3	NA;A2_ILD;A2_IPF;A2_COPD;NA;NA
rs767057	3	NA;A2_ILD;A2_IPF;A2_COPD;NA;NA
rs113347741	3	NA;A2_ILD;A2_IPF;A2_COPD;NA;NA
rs56197117	3	NA;A2_ILD;A2_IPF;A2_COPD;NA;NA
rs62064660	3	NA;A2_ILD;A2_IPF;A2_COPD;NA;NA
rs74457229	3	NA;A2_ILD;A2_IPF;A2_COPD;NA;NA
rs55823844	3	NA;A2_ILD;A2_IPF;A2_COPD;NA;NA
rs62063680	3	NA;A2_ILD;A2_IPF;A2_COPD;NA;NA
rs41399444	3	NA;A2_ILD;A2_IPF;A2_COPD;NA;NA
rs62063684	3	NA;A2_ILD;A2_IPF;A2_COPD;NA;NA
rs111976319	3	NA;A2_ILD;A2_IPF;A2_COPD;NA;NA
rs4327091	3	NA;A2_ILD;A2_IPF;A2_COPD;NA;NA
rs62063685	3	NA;A2_ILD;A2_IPF;A2_COPD;NA;NA
rs12150625	3	NA;A2_ILD;A2_IPF;A2_COPD;NA;NA
rs17574425	3	NA;A2_ILD;A2_IPF;A2_COPD;NA;NA
rs12150242	3	NA;A2_ILD;A2_IPF;A2_COPD;NA;NA
rs12150447	3	NA;A2_ILD;A2_IPF;A2_COPD;NA;NA
rs62061731	3	NA;A2_ILD;A2_IPF;A2_COPD;NA;NA
rs62063687	3	NA;A2_ILD;A2_IPF;A2_COPD;NA;NA
rs62063673	3	NA;A2_ILD;A2_IPF;A2_COPD;NA;NA
rs62063296	3	NA;A2_ILD;A2_IPF;A2_COPD;NA;NA
rs62064670	3	NA;A2_ILD;A2_IPF;A2_COPD;NA;NA
rs17573447	3	NA;A2_ILD;A2_IPF;A2_COPD;NA;NA
rs17573245	3	NA;A2_ILD;A2_IPF;A2_COPD;NA;NA
rs2696526	3	NA;A2_ILD;A2_IPF;A2_COPD;NA;NA
rs4306559	3	NA;A2_ILD;A2_IPF;A2_COPD;NA;NA
rs876944	3	NA;A2_ILD;A2_IPF;A2_COPD;NA;NA
rs974295	3	NA;A2_ILD;A2_IPF;A2_COPD;NA;NA
rs56041778	3	NA;A2_ILD;A2_IPF;A2_COPD;NA;NA
rs111913701	3	NA;A2_ILD;A2_IPF;A2_COPD;NA;NA
rs62062289	3	NA;A2_ILD;A2_IPF;A2_COPD;NA;NA
rs79959255	3	NA;A2_ILD;A2_IPF;A2_COPD;NA;NA
rs62056859	3	NA;A2_ILD;A2_IPF;A2_COPD;NA;NA
rs17573593	3	NA;A2_ILD;A2_IPF;A2_COPD;NA;NA
rs62064665	3	NA;A2_ILD;A2_IPF;A2_COPD;NA;NA
rs112116311	3	NA;A2_ILD;A2_IPF;A2_COPD;NA;NA
rs62063276	3	NA;A2_ILD;A2_IPF;A2_COPD;NA;NA
rs12150336	3	NA;A2_ILD;A2_IPF;A2_COPD;NA;NA
rs62063671	3	NA;A2_ILD;A2_IPF;A2_COPD;NA;NA
rs17650842	3	NA;A2_ILD;A2_IPF;A2_COPD;NA;NA
rs2696668	3	NA;A2_ILD;A2_IPF;A2_COPD;NA;NA
rs112674766	3	NA;A2_ILD;A2_IPF;A2_COPD;NA;NA
rs12150627	3	NA;A2_ILD;A2_IPF;A2_COPD;NA;NA
rs62060856	3	NA;A2_ILD;A2_IPF;A2_COPD;NA;NA
rs2316955	3	NA;A2_ILD;A2_IPF;A2_COPD;NA;NA
rs12150064	3	NA;A2_ILD;A2_IPF;A2_COPD;NA;NA
rs74348235	3	NA;A2_ILD;A2_IPF;A2_COPD;NA;NA
rs62063676	3	NA;A2_ILD;A2_IPF;A2_COPD;NA;NA
rs62063780	3	NA;A2_ILD;A2_IPF;A2_COPD;NA;NA
rs17652121	3	NA;A2_ILD;A2_IPF;A2_COPD;NA;NA
rs74759276	3	NA;A2_ILD;A2_IPF;A2_COPD;NA;NA
rs2163129	3	NA;A2_ILD;A2_IPF;A2_COPD;NA;NA
rs55913645	3	NA;A2_ILD;A2_IPF;A2_COPD;NA;NA
rs17651887	3	NA;A2_ILD;A2_IPF;A2_COPD;NA;NA
rs62063846	3	NA;A2_ILD;A2_IPF;A2_COPD;NA;NA
rs17573175	3	NA;A2_ILD;A2_IPF;A2_COPD;NA;NA
rs78599197	3	NA;A2_ILD;A2_IPF;A2_COPD;NA;NA
rs62063845	3	NA;A2_ILD;A2_IPF;A2_COPD;NA;NA
rs55886080	3	NA;A2_ILD;A2_IPF;A2_COPD;NA;NA
rs62063842	3	NA;A2_ILD;A2_IPF;A2_COPD;NA;NA
rs17573266	3	NA;A2_ILD;A2_IPF;A2_COPD;NA;NA
rs17572627	3	NA;A2_ILD;A2_IPF;A2_COPD;NA;NA
rs55653937	3	NA;A2_ILD;A2_IPF;A2_COPD;NA;NA
rs77747656	3	NA;A2_ILD;A2_IPF;A2_COPD;NA;NA
rs2316953	3	NA;A2_ILD;A2_IPF;A2_COPD;NA;NA
rs55714296	3	NA;A2_ILD;A2_IPF;A2_COPD;NA;NA
rs62062776	3	NA;A2_ILD;A2_IPF;A2_COPD;NA;NA
rs17571809	3	NA;A2_ILD;A2_IPF;A2_COPD;NA;NA
rs62064664	3	NA;A2_ILD;A2_IPF;A2_COPD;NA;NA
rs62060858	3	NA;A2_ILD;A2_IPF;A2_COPD;NA;NA
rs62060859	3	NA;A2_ILD;A2_IPF;A2_COPD;NA;NA
rs62062777	3	NA;A2_ILD;A2_IPF;A2_COPD;NA;NA
rs76500077	3	NA;A2_ILD;A2_IPF;A2_COPD;NA;NA
rs3912061	3	NA;A2_ILD;A2_IPF;A2_COPD;NA;NA
rs62056837	3	NA;A2_ILD;A2_IPF;A2_COPD;NA;NA
rs62060786	3	NA;A2_ILD;A2_IPF;A2_COPD;NA;NA
rs55692232	3	NA;A2_ILD;A2_IPF;A2_COPD;NA;NA
rs111364350	3	NA;A2_ILD;A2_IPF;A2_COPD;NA;NA
rs62060842	3	NA;A2_ILD;A2_IPF;A2_COPD;NA;NA
rs17660398	3	NA;A2_ILD;A2_IPF;A2_COPD;NA;NA
rs62061766	3	NA;A2_ILD;A2_IPF;A2_COPD;NA;NA
rs55893711	3	NA;A2_ILD;A2_IPF;A2_COPD;NA;NA
rs1052553	3	NA;A2_ILD;A2_IPF;A2_COPD;NA;NA
rs62063850	3	NA;A2_ILD;A2_IPF;A2_COPD;NA;NA
rs62061767	3	NA;A2_ILD;A2_IPF;A2_COPD;NA;NA
rs2532404	3	NA;A2_ILD;A2_IPF;A2_COPD;NA;NA
rs62061770	3	NA;A2_ILD;A2_IPF;A2_COPD;NA;NA
rs2696463	3	NA;A2_ILD;A2_IPF;A2_COPD;NA;NA
rs62061789	3	NA;A2_ILD;A2_IPF;A2_COPD;NA;NA
rs2004673	3	NA;A2_ILD;A2_IPF;A2_COPD;NA;NA
rs62064661	3	NA;A2_ILD;A2_IPF;A2_COPD;NA;NA
rs2004674	3	NA;A2_ILD;A2_IPF;A2_COPD;NA;NA
rs62060851	3	NA;A2_ILD;A2_IPF;A2_COPD;NA;NA
rs17573607	3	NA;A2_ILD;A2_IPF;A2_COPD;NA;NA
rs62062293	3	NA;A2_ILD;A2_IPF;A2_COPD;NA;NA
rs76839282	3	NA;A2_ILD;A2_IPF;A2_COPD;NA;NA
rs78962882	3	NA;A2_ILD;A2_IPF;A2_COPD;NA;NA
rs62061788	3	NA;A2_ILD;A2_IPF;A2_COPD;NA;NA
rs78209533	3	NA;A2_ILD;A2_IPF;A2_COPD;NA;NA
rs754512	3	NA;A2_ILD;A2_IPF;A2_COPD;NA;NA
rs77527347	3	NA;A2_ILD;A2_IPF;A2_COPD;NA;NA
rs62073098	3	NA;A2_ILD;A2_IPF;A2_COPD;NA;NA
rs55736025	3	NA;A2_ILD;A2_IPF;A2_COPD;NA;NA
rs1117253	3	NA;A2_ILD;A2_IPF;A2_COPD;NA;NA
rs113395365	3	NA;A2_ILD;A2_IPF;A2_COPD;NA;NA
rs62062791	3	NA;A2_ILD;A2_IPF;A2_COPD;NA;NA
rs17770343	3	NA;A2_ILD;A2_IPF;A2_COPD;NA;NA
rs62062781	3	NA;A2_ILD;A2_IPF;A2_COPD;NA;NA
rs62062792	3	NA;A2_ILD;A2_IPF;A2_COPD;NA;NA
rs62062782	3	NA;A2_ILD;A2_IPF;A2_COPD;NA;NA
rs62056777	3	NA;A2_ILD;A2_IPF;A2_COPD;NA;NA
rs62056775	3	NA;A2_ILD;A2_IPF;A2_COPD;NA;NA
rs62062788	3	NA;A2_ILD;A2_IPF;A2_COPD;NA;NA
rs17564153	3	NA;A2_ILD;A2_IPF;A2_COPD;NA;NA
rs17660167	3	NA;A2_ILD;A2_IPF;A2_COPD;NA;NA
rs62061764	3	NA;A2_ILD;A2_IPF;A2_COPD;NA;NA
rs62063263	3	NA;A2_ILD;A2_IPF;A2_COPD;NA;NA
rs62060787	3	NA;A2_ILD;A2_IPF;A2_COPD;NA;NA
rs747152	3	NA;A2_ILD;A2_IPF;A2_COPD;NA;NA
rs74571696	3	NA;A2_ILD;A2_IPF;A2_COPD;NA;NA
rs2696457	3	NA;A2_ILD;A2_IPF;A2_COPD;NA;NA
rs3912060	3	NA;A2_ILD;A2_IPF;A2_COPD;NA;NA
rs79923630	3	NA;A2_ILD;A2_IPF;A2_COPD;NA;NA
rs17652449	3	NA;A2_ILD;A2_IPF;A2_COPD;NA;NA
rs62063793	3	NA;A2_ILD;A2_IPF;A2_COPD;NA;NA
rs62063856	3	NA;A2_ILD;A2_IPF;A2_COPD;NA;NA
rs17649518	3	NA;A2_ILD;A2_IPF;A2_COPD;NA;NA
rs62062793	3	NA;A2_ILD;A2_IPF;A2_COPD;NA;NA
rs1467970	3	NA;A2_ILD;A2_IPF;A2_COPD;NA;NA
rs62060800	3	NA;A2_ILD;A2_IPF;A2_COPD;NA;NA
rs62058962	3	NA;A2_ILD;A2_IPF;A2_COPD;NA;NA
rs17575850	3	NA;A2_ILD;A2_IPF;A2_COPD;NA;NA
rs17659731	3	NA;A2_ILD;A2_IPF;A2_COPD;NA;NA
rs17649700	3	NA;A2_ILD;A2_IPF;A2_COPD;NA;NA
rs17575822	3	NA;A2_ILD;A2_IPF;A2_COPD;NA;NA
rs62062794	3	NA;A2_ILD;A2_IPF;A2_COPD;NA;NA
rs56317731	3	NA;A2_ILD;A2_IPF;A2_COPD;NA;NA
rs62060802	3	NA;A2_ILD;A2_IPF;A2_COPD;NA;NA
rs113793114	3	NA;A2_ILD;A2_IPF;A2_COPD;NA;NA
rs74903707	3	NA;A2_ILD;A2_IPF;A2_COPD;NA;NA
rs75975083	3	NA;A2_ILD;A2_IPF;A2_COPD;NA;NA
rs62062800	3	NA;A2_ILD;A2_IPF;A2_COPD;NA;NA
rs62062795	3	NA;A2_ILD;A2_IPF;A2_COPD;NA;NA
rs4371195	3	NA;A2_ILD;A2_IPF;A2_COPD;NA;NA
rs77950913	3	NA;A2_ILD;A2_IPF;A2_COPD;NA;NA
rs62062778	3	NA;A2_ILD;A2_IPF;A2_COPD;NA;NA
rs62060801	3	NA;A2_ILD;A2_IPF;A2_COPD;NA;NA
rs62062783	3	NA;A2_ILD;A2_IPF;A2_COPD;NA;NA
rs79782347	3	NA;A2_ILD;A2_IPF;A2_COPD;NA;NA
rs111372048	3	NA;A2_ILD;A2_IPF;A2_COPD;NA;NA
rs56080482	3	NA;A2_ILD;A2_IPF;A2_COPD;NA;NA
rs1052590	3	NA;A2_ILD;A2_IPF;A2_COPD;NA;NA
rs62060763	3	NA;A2_ILD;A2_IPF;A2_COPD;NA;NA
rs62060762	3	NA;A2_ILD;A2_IPF;A2_COPD;NA;NA
rs2316782	3	NA;A2_ILD;A2_IPF;A2_COPD;NA;NA
rs17564871	3	NA;A2_ILD;A2_IPF;A2_COPD;NA;NA
rs62062787	3	NA;A2_ILD;A2_IPF;A2_COPD;NA;NA
rs62063264	3	NA;A2_ILD;A2_IPF;A2_COPD;NA;NA
rs55780945	3	NA;A2_ILD;A2_IPF;A2_COPD;NA;NA
rs62062805	3	NA;A2_ILD;A2_IPF;A2_COPD;NA;NA
rs62062785	3	NA;A2_ILD;A2_IPF;A2_COPD;NA;NA
rs62062784	3	NA;A2_ILD;A2_IPF;A2_COPD;NA;NA
rs12150469	3	NA;A2_ILD;A2_IPF;A2_COPD;NA;NA
rs17660251	3	NA;A2_ILD;A2_IPF;A2_COPD;NA;NA
rs113756354	3	NA;A2_ILD;A2_IPF;A2_COPD;NA;NA
rs78026984	3	NA;A2_ILD;A2_IPF;A2_COPD;NA;NA
rs62056776	3	NA;A2_ILD;A2_IPF;A2_COPD;NA;NA
rs62061817	3	NA;A2_ILD;A2_IPF;A2_COPD;NA;NA
rs17650633	3	NA;A2_ILD;A2_IPF;A2_COPD;NA;NA
rs111541901	3	NA;A2_ILD;A2_IPF;A2_COPD;NA;NA
rs2732647	3	NA;A2_ILD;A2_IPF;A2_COPD;NA;NA
rs62061772	3	NA;A2_ILD;A2_IPF;A2_COPD;NA;NA
rs2732646	3	NA;A2_ILD;A2_IPF;A2_COPD;NA;NA
rs111952388	3	NA;A2_ILD;A2_IPF;A2_COPD;NA;NA
rs78834738	3	NA;A2_ILD;A2_IPF;A2_COPD;NA;NA
rs62062799	3	NA;A2_ILD;A2_IPF;A2_COPD;NA;NA
rs62063292	3	NA;A2_ILD;A2_IPF;A2_COPD;NA;NA
rs113857334	3	NA;A2_ILD;A2_IPF;A2_COPD;NA;NA
rs75145092	3	NA;A2_ILD;A2_IPF;A2_COPD;NA;NA
rs62063293	3	NA;A2_ILD;A2_IPF;A2_COPD;NA;NA
rs767058	3	NA;A2_ILD;A2_IPF;A2_COPD;NA;NA
rs62061771	3	NA;A2_ILD;A2_IPF;A2_COPD;NA;NA
rs2532386	3	NA;A2_ILD;A2_IPF;A2_COPD;NA;NA
rs62061813	3	NA;A2_ILD;A2_IPF;A2_COPD;NA;NA
rs1076222	3	NA;A2_ILD;A2_IPF;A2_COPD;NA;NA
rs17650651	3	NA;A2_ILD;A2_IPF;A2_COPD;NA;NA
rs75641221	3	NA;A2_ILD;A2_IPF;A2_COPD;NA;NA
rs17650597	3	NA;A2_ILD;A2_IPF;A2_COPD;NA;NA
rs62064666	3	NA;A2_ILD;A2_IPF;A2_COPD;NA;NA
rs17650417	3	NA;A2_ILD;A2_IPF;A2_COPD;NA;NA
rs62061814	3	NA;A2_ILD;A2_IPF;A2_COPD;NA;NA
rs55821155	3	NA;A2_ILD;A2_IPF;A2_COPD;NA;NA
rs62061706	3	NA;A2_ILD;A2_IPF;A2_COPD;NA;NA
rs77513497	3	NA;A2_ILD;A2_IPF;A2_COPD;NA;NA
rs62063297	3	NA;A2_ILD;A2_IPF;A2_COPD;NA;NA
rs17659743	3	NA;A2_ILD;A2_IPF;A2_COPD;NA;NA
rs62056850	3	NA;A2_ILD;A2_IPF;A2_COPD;NA;NA
rs754513	3	NA;A2_ILD;A2_IPF;A2_COPD;NA;NA
rs62063282	3	NA;A2_ILD;A2_IPF;A2_COPD;NA;NA
rs111520035	3	NA;A2_ILD;A2_IPF;A2_COPD;NA;NA
rs17650901	3	NA;A2_ILD;A2_IPF;A2_COPD;NA;NA
rs62062786	3	NA;A2_ILD;A2_IPF;A2_COPD;NA;NA
rs55686102	3	NA;A2_ILD;A2_IPF;A2_COPD;NA;NA
rs17572169	3	NA;A2_ILD;A2_IPF;A2_COPD;NA;NA
rs78104015	3	NA;A2_ILD;A2_IPF;A2_COPD;NA;NA
rs62063291	3	NA;A2_ILD;A2_IPF;A2_COPD;NA;NA
rs17572147	3	NA;A2_ILD;A2_IPF;A2_COPD;NA;NA
rs62061793	3	NA;A2_ILD;A2_IPF;A2_COPD;NA;NA
rs733968	3	NA;A2_ILD;A2_IPF;A2_COPD;NA;NA
rs1122381	3	NA;A2_ILD;A2_IPF;A2_COPD;NA;NA
rs17651093	3	NA;A2_ILD;A2_IPF;A2_COPD;NA;NA
rs62063852	3	NA;A2_ILD;A2_IPF;A2_COPD;NA;NA
rs77017444	3	NA;A2_ILD;A2_IPF;A2_COPD;NA;NA
rs1467969	3	NA;A2_ILD;A2_IPF;A2_COPD;NA;NA
rs17650872	3	NA;A2_ILD;A2_IPF;A2_COPD;NA;NA
rs62063303	3	NA;A2_ILD;A2_IPF;A2_COPD;NA;NA
rs55909047	3	NA;A2_ILD;A2_IPF;A2_COPD;NA;NA
rs111424940	3	NA;A2_ILD;A2_IPF;A2_COPD;NA;NA
rs17577954	3	NA;A2_ILD;A2_IPF;A2_COPD;NA;NA
rs62063202	3	NA;A2_ILD;A2_IPF;A2_COPD;NA;NA
rs55780786	3	NA;A2_ILD;A2_IPF;A2_COPD;NA;NA
rs78136862	3	NA;A2_ILD;A2_IPF;A2_COPD;NA;NA
rs111724389	3	NA;A2_ILD;A2_IPF;A2_COPD;NA;NA
rs733969	3	NA;A2_ILD;A2_IPF;A2_COPD;NA;NA
rs62063174	3	NA;A2_ILD;A2_IPF;A2_COPD;NA;NA
rs3089	3	NA;A2_ILD;A2_IPF;A2_COPD;NA;NA
rs62063207	3	NA;A2_ILD;A2_IPF;A2_COPD;NA;NA
rs62056808	3	NA;A2_ILD;A2_IPF;A2_COPD;NA;NA
rs62056810	3	NA;A2_ILD;A2_IPF;A2_COPD;NA;NA
rs10514903	3	NA;A2_ILD;A2_IPF;A2_COPD;NA;NA
rs62063203	3	NA;A2_ILD;A2_IPF;A2_COPD;NA;NA
rs75242405	3	NA;A2_ILD;A2_IPF;A2_COPD;NA;NA
rs62063851	3	NA;A2_ILD;A2_IPF;A2_COPD;NA;NA
rs919464	3	NA;A2_ILD;A2_IPF;A2_COPD;NA;NA
rs62062286	3	NA;A2_ILD;A2_IPF;A2_COPD;NA;NA
rs62056809	3	NA;A2_ILD;A2_IPF;A2_COPD;NA;NA
rs4581739	3	NA;A2_ILD;A2_IPF;A2_COPD;NA;NA
rs17577877	3	NA;A2_ILD;A2_IPF;A2_COPD;NA;NA
rs113638513	3	NA;A2_ILD;A2_IPF;A2_COPD;NA;NA
rs62062803	3	NA;A2_ILD;A2_IPF;A2_COPD;NA;NA
rs1078268	3	NA;A2_ILD;A2_IPF;A2_COPD;NA;NA
rs62062779	3	NA;A2_ILD;A2_IPF;A2_COPD;NA;NA
rs62062780	3	NA;A2_ILD;A2_IPF;A2_COPD;NA;NA
rs62063800	3	NA;A2_ILD;A2_IPF;A2_COPD;NA;NA
rs56119705	3	NA;A2_ILD;A2_IPF;A2_COPD;NA;NA
rs733967	3	NA;A2_ILD;A2_IPF;A2_COPD;NA;NA
rs62063200	3	NA;A2_ILD;A2_IPF;A2_COPD;NA;NA
rs62063777	3	NA;A2_ILD;A2_IPF;A2_COPD;NA;NA
rs1800547	3	NA;A2_ILD;A2_IPF;A2_COPD;NA;NA
rs62063791	3	NA;A2_ILD;A2_IPF;A2_COPD;NA;NA
rs17651213	3	NA;A2_ILD;A2_IPF;A2_COPD;NA;NA
rs62063776	3	NA;A2_ILD;A2_IPF;A2_COPD;NA;NA
rs17572248	3	NA;A2_ILD;A2_IPF;A2_COPD;NA;NA
rs62063774	3	NA;A2_ILD;A2_IPF;A2_COPD;NA;NA
rs17572893	3	NA;A2_ILD;A2_IPF;A2_COPD;NA;NA
rs17651243	3	NA;A2_ILD;A2_IPF;A2_COPD;NA;NA
rs62063775	3	NA;A2_ILD;A2_IPF;A2_COPD;NA;NA
rs62063306	3	NA;A2_ILD;A2_IPF;A2_COPD;NA;NA
rs17651134	3	NA;A2_ILD;A2_IPF;A2_COPD;NA;NA
rs62063790	3	NA;A2_ILD;A2_IPF;A2_COPD;NA;NA
rs62063305	3	NA;A2_ILD;A2_IPF;A2_COPD;NA;NA
rs62063783	3	NA;A2_ILD;A2_IPF;A2_COPD;NA;NA
rs2217394	3	NA;A2_ILD;A2_IPF;A2_COPD;NA;NA
rs73984689	3	NA;A2_ILD;A2_IPF;A2_COPD;NA;NA
rs17661428	3	NA;A2_ILD;A2_IPF;A2_COPD;NA;NA
rs79301522	3	NA;A2_ILD;A2_IPF;A2_COPD;NA;NA
rs1078269	3	NA;A2_ILD;A2_IPF;A2_COPD;NA;NA
rs17576989	3	NA;A2_ILD;A2_IPF;A2_COPD;NA;NA
rs111676341	3	NA;A2_ILD;A2_IPF;A2_COPD;NA;NA
rs111295615	3	NA;A2_ILD;A2_IPF;A2_COPD;NA;NA
rs112401617	3	NA;A2_ILD;A2_IPF;A2_COPD;NA;NA
rs55649944	3	NA;A2_ILD;A2_IPF;A2_COPD;NA;NA
rs12150087	3	NA;A2_ILD;A2_IPF;A2_COPD;NA;NA
rs62063855	3	NA;A2_ILD;A2_IPF;A2_COPD;NA;NA
rs17572361	3	NA;A2_ILD;A2_IPF;A2_COPD;NA;NA
rs17572467	3	NA;A2_ILD;A2_IPF;A2_COPD;NA;NA
rs1529534	3	NA;A2_ILD;A2_IPF;A2_COPD;NA;NA
rs17651285	3	NA;A2_ILD;A2_IPF;A2_COPD;NA;NA
rs1981997	3	NA;A2_ILD;A2_IPF;A2_COPD;NA;NA
rs62063779	3	NA;A2_ILD;A2_IPF;A2_COPD;NA;NA
rs56363731	3	NA;A2_ILD;A2_IPF;A2_COPD;NA;NA
rs1981998	3	NA;A2_ILD;A2_IPF;A2_COPD;NA;NA
rs17651754	3	NA;A2_ILD;A2_IPF;A2_COPD;NA;NA
rs113134013	3	NA;A2_ILD;A2_IPF;A2_COPD;NA;NA
rs17572795	3	NA;A2_ILD;A2_IPF;A2_COPD;NA;NA
rs10445371	3	NA;A2_ILD;A2_IPF;A2_COPD;NA;NA
rs79447161	3	NA;A2_ILD;A2_IPF;A2_COPD;NA;NA
rs62063788	3	NA;A2_ILD;A2_IPF;A2_COPD;NA;NA
rs62063794	3	NA;A2_ILD;A2_IPF;A2_COPD;NA;NA
rs111652694	3	NA;A2_ILD;A2_IPF;A2_COPD;NA;NA
rs2163130	3	NA;A2_ILD;A2_IPF;A2_COPD;NA;NA
rs62063792	3	NA;A2_ILD;A2_IPF;A2_COPD;NA;NA
rs62063778	3	NA;A2_ILD;A2_IPF;A2_COPD;NA;NA
rs76618565	3	NA;A2_ILD;A2_IPF;A2_COPD;NA;NA
rs112385572	3	NA;A2_ILD;A2_IPF;A2_COPD;NA;NA
rs62063304	3	NA;A2_ILD;A2_IPF;A2_COPD;NA;NA
rs62063795	3	NA;A2_ILD;A2_IPF;A2_COPD;NA;NA
rs62063798	3	NA;A2_ILD;A2_IPF;A2_COPD;NA;NA
rs919462	3	NA;A2_ILD;A2_IPF;A2_COPD;NA;NA
rs76357066	3	NA;A2_ILD;A2_IPF;A2_COPD;NA;NA
rs62063857	3	NA;A2_ILD;A2_IPF;A2_COPD;NA;NA
rs62063797	3	NA;A2_ILD;A2_IPF;A2_COPD;NA;NA
rs56234850	3	NA;A2_ILD;A2_IPF;A2_COPD;NA;NA
rs17651483	3	NA;A2_ILD;A2_IPF;A2_COPD;NA;NA
rs62063787	3	NA;A2_ILD;A2_IPF;A2_COPD;NA;NA
rs17572851	3	NA;A2_ILD;A2_IPF;A2_COPD;NA;NA
rs17572823	3	NA;A2_ILD;A2_IPF;A2_COPD;NA;NA
rs17651857	3	NA;A2_ILD;A2_IPF;A2_COPD;NA;NA
rs12150527	3	NA;A2_ILD;A2_IPF;A2_COPD;NA;NA
rs62062796	3	NA;A2_ILD;A2_IPF;A2_COPD;NA;NA
rs62061818	3	NA;A2_ILD;A2_IPF;A2_COPD;NA;NA
rs62060840	3	NA;A2_ILD;A2_IPF;A2_COPD;NA;NA
rs112102887	3	NA;A2_ILD;A2_IPF;A2_COPD;NA;NA
rs17576842	3	NA;A2_ILD;A2_IPF;A2_COPD;NA;NA
rs28416808	3	NA;A2_ILD;A2_IPF;A2_COPD;NA;NA
rs112893440	3	NA;A2_ILD;A2_IPF;A2_COPD;NA;NA
rs62061811	3	NA;A2_ILD;A2_IPF;A2_COPD;NA;NA
rs62061810	3	NA;A2_ILD;A2_IPF;A2_COPD;NA;NA
rs79346219	3	NA;A2_ILD;A2_IPF;A2_COPD;NA;NA
rs77290642	3	NA;A2_ILD;A2_IPF;A2_COPD;NA;NA
rs62063796	3	NA;A2_ILD;A2_IPF;A2_COPD;NA;NA
rs62063784	3	NA;A2_ILD;A2_IPF;A2_COPD;NA;NA
rs10445338	3	NA;A2_ILD;A2_IPF;A2_COPD;NA;NA
rs17660595	3	NA;A2_ILD;A2_IPF;A2_COPD;NA;NA
rs17572495	3	NA;A2_ILD;A2_IPF;A2_COPD;NA;NA
rs4479290	3	NA;A2_ILD;A2_IPF;A2_COPD;NA;NA
rs4383188	3	NA;A2_ILD;A2_IPF;A2_COPD;NA;NA
rs4606752	3	NA;A2_ILD;A2_IPF;A2_COPD;NA;NA
rs79772780	3	NA;A2_ILD;A2_IPF;A2_COPD;NA;NA
rs17651549	3	NA;A2_ILD;A2_IPF;A2_COPD;NA;NA
rs17651700	3	NA;A2_ILD;A2_IPF;A2_COPD;NA;NA
rs17660488	3	NA;A2_ILD;A2_IPF;A2_COPD;NA;NA
rs919461	3	NA;A2_ILD;A2_IPF;A2_COPD;NA;NA
rs62061809	3	NA;A2_ILD;A2_IPF;A2_COPD;NA;NA
rs8070723	3	NA;A2_ILD;A2_IPF;A2_COPD;NA;NA
rs62061808	3	NA;A2_ILD;A2_IPF;A2_COPD;NA;NA
rs74373419	3	NA;A2_ILD;A2_IPF;A2_COPD;NA;NA
rs62061803	3	NA;A2_ILD;A2_IPF;A2_COPD;NA;NA
rs62061796	3	NA;A2_ILD;A2_IPF;A2_COPD;NA;NA
rs76924476	3	NA;A2_ILD;A2_IPF;A2_COPD;NA;NA
rs17576709	3	NA;A2_ILD;A2_IPF;A2_COPD;NA;NA
rs62061802	3	NA;A2_ILD;A2_IPF;A2_COPD;NA;NA
rs62061854	3	NA;A2_ILD;A2_IPF;A2_COPD;NA;NA
rs17564983	3	NA;A2_ILD;A2_IPF;A2_COPD;NA;NA
rs77604208	3	NA;A2_ILD;A2_IPF;A2_COPD;NA;NA
rs62061847	3	NA;A2_ILD;A2_IPF;A2_COPD;NA;NA
rs62063166	3	NA;A2_ILD;A2_IPF;A2_COPD;NA;NA
rs112560196	3	NA;A2_ILD;A2_IPF;A2_COPD;NA;NA
rs76380490	3	NA;A2_ILD;A2_IPF;A2_COPD;NA;NA
rs62063171	3	NA;A2_ILD;A2_IPF;A2_COPD;NA;NA
rs56257094	3	NA;A2_ILD;A2_IPF;A2_COPD;NA;NA
rs62063165	3	NA;A2_ILD;A2_IPF;A2_COPD;NA;NA
rs62063163	3	NA;A2_ILD;A2_IPF;A2_COPD;NA;NA
rs113909426	3	NA;A2_ILD;A2_IPF;A2_COPD;NA;NA
rs75652502	3	NA;A2_ILD;A2_IPF;A2_COPD;NA;NA
rs55885063	3	NA;A2_ILD;A2_IPF;A2_COPD;NA;NA
rs62063164	3	NA;A2_ILD;A2_IPF;A2_COPD;NA;NA
rs112073200	3	NA;A2_ILD;A2_IPF;A2_COPD;NA;NA
rs62063172	3	NA;A2_ILD;A2_IPF;A2_COPD;NA;NA
rs79923708	3	NA;A2_ILD;A2_IPF;A2_COPD;NA;NA
rs112596352	3	NA;A2_ILD;A2_IPF;A2_COPD;NA;NA
rs55802590	3	NA;A2_ILD;A2_IPF;A2_COPD;NA;NA
rs55672516	3	NA;A2_ILD;A2_IPF;A2_COPD;NA;NA
rs17577052	3	NA;A2_ILD;A2_IPF;A2_COPD;NA;NA
rs56166491	3	NA;A2_ILD;A2_IPF;A2_COPD;NA;NA
rs17660907	3	NA;A2_ILD;A2_IPF;A2_COPD;NA;NA
rs62061824	3	NA;A2_ILD;A2_IPF;A2_COPD;NA;NA
rs10514901	3	NA;A2_ILD;A2_IPF;A2_COPD;NA;NA
rs75412750	3	NA;A2_ILD;A2_IPF;A2_COPD;NA;NA
rs79348289	3	NA;A2_ILD;A2_IPF;A2_COPD;NA;NA
rs112813897	3	NA;A2_ILD;A2_IPF;A2_COPD;NA;NA
rs62061849	3	NA;A2_ILD;A2_IPF;A2_COPD;NA;NA
rs62061790	3	NA;A2_ILD;A2_IPF;A2_COPD;NA;NA
rs62061822	3	NA;A2_ILD;A2_IPF;A2_COPD;NA;NA
rs17577159	3	NA;A2_ILD;A2_IPF;A2_COPD;NA;NA
rs111678697	3	NA;A2_ILD;A2_IPF;A2_COPD;NA;NA
rs17661141	3	NA;A2_ILD;A2_IPF;A2_COPD;NA;NA
rs62061851	3	NA;A2_ILD;A2_IPF;A2_COPD;NA;NA
rs111880194	3	NA;A2_ILD;A2_IPF;A2_COPD;NA;NA
rs17660847	3	NA;A2_ILD;A2_IPF;A2_COPD;NA;NA
rs62063786	3	NA;A2_ILD;A2_IPF;A2_COPD;NA;NA
rs17661045	3	NA;A2_ILD;A2_IPF;A2_COPD;NA;NA
rs62061823	3	NA;A2_ILD;A2_IPF;A2_COPD;NA;NA
rs62061852	3	NA;A2_ILD;A2_IPF;A2_COPD;NA;NA
rs17577496	3	NA;A2_ILD;A2_IPF;A2_COPD;NA;NA
rs17577447	3	NA;A2_ILD;A2_IPF;A2_COPD;NA;NA
rs56273589	3	NA;A2_ILD;A2_IPF;A2_COPD;NA;NA
rs55794067	3	NA;A2_ILD;A2_IPF;A2_COPD;NA;NA
rs62061850	3	NA;A2_ILD;A2_IPF;A2_COPD;NA;NA
rs17650579	3	NA;A2_ILD;A2_IPF;A2_COPD;NA;NA
rs80020809	3	NA;A2_ILD;A2_IPF;A2_COPD;NA;NA
rs62061853	3	NA;A2_ILD;A2_IPF;A2_COPD;NA;NA
rs62061859	3	NA;A2_ILD;A2_IPF;A2_COPD;NA;NA
rs76761511	3	NA;A2_ILD;A2_IPF;A2_COPD;NA;NA
rs17652066	3	NA;A2_ILD;A2_IPF;A2_COPD;NA;NA
rs17577975	3	NA;A2_ILD;A2_IPF;A2_COPD;NA;NA
rs62061816	3	NA;A2_ILD;A2_IPF;A2_COPD;NA;NA
rs77635460	3	NA;A2_ILD;A2_IPF;A2_COPD;NA;NA
rs77095128	3	NA;A2_ILD;A2_IPF;A2_COPD;NA;NA
rs2668659	3	NA;A2_ILD;A2_IPF;A2_COPD;NA;NA
rs62061795	3	NA;A2_ILD;A2_IPF;A2_COPD;NA;NA
rs1468241	3	NA;A2_ILD;A2_IPF;A2_COPD;NA;NA
rs55669501	3	NA;A2_ILD;A2_IPF;A2_COPD;NA;NA
rs17577024	3	NA;A2_ILD;A2_IPF;A2_COPD;NA;NA
rs113120855	3	NA;A2_ILD;A2_IPF;A2_COPD;NA;NA
rs75743061	3	NA;A2_ILD;A2_IPF;A2_COPD;NA;NA
rs79857651	3	NA;A2_ILD;A2_IPF;A2_COPD;NA;NA
rs62063300	3	NA;A2_ILD;A2_IPF;A2_COPD;NA;NA
rs727425	3	NA;A2_ILD;A2_IPF;A2_COPD;NA;NA
rs62063298	3	NA;A2_ILD;A2_IPF;A2_COPD;NA;NA
rs62061821	3	NA;A2_ILD;A2_IPF;A2_COPD;NA;NA
rs17660865	3	NA;A2_ILD;A2_IPF;A2_COPD;NA;NA
rs77044307	3	NA;A2_ILD;A2_IPF;A2_COPD;NA;NA
rs62061792	3	NA;A2_ILD;A2_IPF;A2_COPD;NA;NA
rs17661027	3	NA;A2_ILD;A2_IPF;A2_COPD;NA;NA
rs1881194	3	NA;A2_ILD;A2_IPF;A2_COPD;NA;NA
rs62063299	3	NA;A2_ILD;A2_IPF;A2_COPD;NA;NA
rs78929339	3	NA;A2_ILD;A2_IPF;A2_COPD;NA;NA
rs62063849	3	NA;A2_ILD;A2_IPF;A2_COPD;NA;NA
rs1918793	3	NA;A2_ILD;A2_IPF;A2_COPD;NA;NA
rs17565025	3	NA;A2_ILD;A2_IPF;A2_COPD;NA;NA
rs62061848	3	NA;A2_ILD;A2_IPF;A2_COPD;NA;NA
rs2696578	3	NA;A2_ILD;A2_IPF;A2_COPD;NA;NA
rs62063854	3	NA;A2_ILD;A2_IPF;A2_COPD;NA;NA
rs62063853	3	NA;A2_ILD;A2_IPF;A2_COPD;NA;NA
rs10514904	3	NA;A2_ILD;A2_IPF;A2_COPD;NA;NA
rs4471723	3	NA;A2_ILD;A2_IPF;A2_COPD;NA;NA
rs77875796	3	NA;A2_ILD;A2_IPF;A2_COPD;NA;NA
rs62062137	3	NA;A2_ILD;A2_IPF;A2_COPD;NA;NA
rs2696657	3	NA;A2_ILD;A2_IPF;A2_COPD;NA;NA
rs28439143	3	NA;A2_ILD;A2_IPF;A2_COPD;NA;NA
rs111970616	3	NA;A2_ILD;A2_IPF;A2_COPD;NA;NA
rs389978	3	NA;A2_ILD;A2_IPF;A2_COPD;NA;NA
rs17585644	3	NA;A2_ILD;A2_IPF;A2_COPD;NA;NA
rs439558	3	NA;A2_ILD;A2_IPF;A2_COPD;NA;NA
rs1881193	3	NA;A2_ILD;A2_IPF;A2_COPD;NA;NA
rs2942164	3	NA;A2_ILD;A2_IPF;A2_COPD;NA;NA
rs2532273	3	NA;A2_ILD;A2_IPF;A2_COPD;NA;NA
rs2942166	3	NA;A2_ILD;A2_IPF;A2_COPD;NA;NA
rs2532275	3	NA;A2_ILD;A2_IPF;A2_COPD;NA;NA
rs4792844	3	NA;A2_ILD;A2_IPF;A2_COPD;NA;NA
rs2532271	3	NA;A2_ILD;A2_IPF;A2_COPD;NA;NA
rs2696659	3	NA;A2_ILD;A2_IPF;A2_COPD;NA;NA
rs2532286	3	NA;A2_ILD;A2_IPF;A2_COPD;NA;NA
rs2942165	3	NA;A2_ILD;A2_IPF;A2_COPD;NA;NA
rs1918789	3	NA;A2_ILD;A2_IPF;A2_COPD;NA;NA
rs17585426	3	NA;A2_ILD;A2_IPF;A2_COPD;NA;NA
rs2696567	3	NA;A2_ILD;A2_IPF;A2_COPD;NA;NA
rs2532272	3	NA;A2_ILD;A2_IPF;A2_COPD;NA;NA
rs2141299	3	NA;A2_ILD;A2_IPF;A2_COPD;NA;NA
rs2532288	3	NA;A2_ILD;A2_IPF;A2_COPD;NA;NA
rs17585608	3	NA;A2_ILD;A2_IPF;A2_COPD;NA;NA
rs413778	3	NA;A2_ILD;A2_IPF;A2_COPD;NA;NA
rs1706746	3	NA;A2_ILD;A2_IPF;A2_COPD;NA;NA
rs241039	3	NA;A2_ILD;A2_IPF;A2_COPD;NA;NA
rs389217	3	NA;A2_ILD;A2_IPF;A2_COPD;NA;NA
rs393675	3	NA;A2_ILD;A2_IPF;A2_COPD;NA;NA
rs3108317	3	NA;A2_ILD;A2_IPF;A2_COPD;NA;NA
rs2942167	3	NA;A2_ILD;A2_IPF;A2_COPD;NA;NA
rs34579536	3	NA;A2_ILD;A2_IPF;A2_COPD;NA;NA
rs4792845	3	NA;A2_ILD;A2_IPF;A2_COPD;NA;NA
rs17577094	3	NA;A2_ILD;A2_IPF;A2_COPD;NA;NA
rs2696573	3	NA;A2_ILD;A2_IPF;A2_COPD;NA;NA
rs2532294	3	NA;A2_ILD;A2_IPF;A2_COPD;NA;NA
rs1406068	3	NA;A2_ILD;A2_IPF;A2_COPD;NA;NA
rs2532292	3	NA;A2_ILD;A2_IPF;A2_COPD;NA;NA
rs2696572	3	NA;A2_ILD;A2_IPF;A2_COPD;NA;NA
rs2532298	3	NA;A2_ILD;A2_IPF;A2_COPD;NA;NA
rs62063281	3	NA;A2_ILD;A2_IPF;A2_COPD;NA;NA
rs2532297	3	NA;A2_ILD;A2_IPF;A2_COPD;NA;NA
rs2109092	3	NA;A2_ILD;A2_IPF;A2_COPD;NA;NA
rs2532299	3	NA;A2_ILD;A2_IPF;A2_COPD;NA;NA
rs2532293	3	NA;A2_ILD;A2_IPF;A2_COPD;NA;NA
rs17662235	3	NA;A2_ILD;A2_IPF;A2_COPD;NA;NA
rs2696571	3	NA;A2_ILD;A2_IPF;A2_COPD;NA;NA
rs1528072	3	NA;A2_ILD;A2_IPF;A2_COPD;NA;NA
rs1918795	3	NA;A2_ILD;A2_IPF;A2_COPD;NA;NA
rs62065453	3	NA;A2_ILD;A2_IPF;A2_COPD;NA;NA
rs17585214	3	NA;A2_ILD;A2_IPF;A2_COPD;NA;NA
rs12150320	3	NA;A2_ILD;A2_IPF;A2_COPD;NA;NA
rs1918802	3	NA;A2_ILD;A2_IPF;A2_COPD;NA;NA
rs2696604	3	NA;A2_ILD;A2_IPF;A2_COPD;NA;NA
rs2696603	3	NA;A2_ILD;A2_IPF;A2_COPD;NA;NA
rs62060864	3	NA;A2_ILD;A2_IPF;A2_COPD;NA;NA
rs1528074	3	NA;A2_ILD;A2_IPF;A2_COPD;NA;NA
rs1918796	3	NA;A2_ILD;A2_IPF;A2_COPD;NA;NA
rs1918798	3	NA;A2_ILD;A2_IPF;A2_COPD;NA;NA
rs1528075	3	NA;A2_ILD;A2_IPF;A2_COPD;NA;NA
rs2532300	3	NA;A2_ILD;A2_IPF;A2_COPD;NA;NA
rs740710	3	NA;A2_ILD;A2_IPF;A2_COPD;NA;NA
rs1406074	3	NA;A2_ILD;A2_IPF;A2_COPD;NA;NA
rs2532305	3	NA;A2_ILD;A2_IPF;A2_COPD;NA;NA
rs2532313	3	NA;A2_ILD;A2_IPF;A2_COPD;NA;NA
rs2696590	3	NA;A2_ILD;A2_IPF;A2_COPD;NA;NA
rs1406071	3	NA;A2_ILD;A2_IPF;A2_COPD;NA;NA
rs1918799	3	NA;A2_ILD;A2_IPF;A2_COPD;NA;NA
rs1918797	3	NA;A2_ILD;A2_IPF;A2_COPD;NA;NA
rs1406070	3	NA;A2_ILD;A2_IPF;A2_COPD;NA;NA
rs1918791	3	NA;A2_ILD;A2_IPF;A2_COPD;NA;NA
rs17662403	3	NA;A2_ILD;A2_IPF;A2_COPD;NA;NA
rs2696576	3	NA;A2_ILD;A2_IPF;A2_COPD;NA;NA
rs2532291	3	NA;A2_ILD;A2_IPF;A2_COPD;NA;NA
rs2696587	3	NA;A2_ILD;A2_IPF;A2_COPD;NA;NA
rs2696570	3	NA;A2_ILD;A2_IPF;A2_COPD;NA;NA
rs2532314	3	NA;A2_ILD;A2_IPF;A2_COPD;NA;NA
rs2532308	3	NA;A2_ILD;A2_IPF;A2_COPD;NA;NA
rs2696575	3	NA;A2_ILD;A2_IPF;A2_COPD;NA;NA
rs118087478	3	NA;A2_ILD;A2_IPF;A2_COPD;NA;NA
rs117124984	3	NA;A2_ILD;A2_IPF;A2_COPD;NA;NA
rs80028338	3	NA;A2_ILD;A2_IPF;A2_COPD;NA;NA
rs413917	3	NA;A2_ILD;A2_IPF;A2_COPD;NA;NA
rs1918792	3	NA;A2_ILD;A2_IPF;A2_COPD;NA;NA
rs62062288	3	NA;A2_ILD;A2_IPF;A2_COPD;NA;NA
rs1991556	3	NA;A2_ILD;A2_IPF;A2_COPD;NA;NA
rs17652520	3	NA;A2_ILD;A2_IPF;A2_COPD;NA;NA
rs2435204	3	NA;A2_ILD;A2_IPF;A2_COPD;NA;NA
rs199439	3	NA;A2_ILD;A2_IPF;A2_COPD;NA;NA
rs199456	3	NA;A2_ILD;A2_IPF;A2_COPD;NA;NA
rs169201	3	NA;A2_ILD;A2_IPF;A2_COPD;NA;NA
rs199457	3	NA;A2_ILD;A2_IPF;A2_COPD;NA;NA
rs1378358	3	NA;A2_ILD;A2_IPF;A2_COPD;NA;NA
rs9896243	3	NA;A2_ILD;A2_IPF;A2_COPD;NA;NA
rs7210219	3	NA;A2_ILD;A2_IPF;A2_COPD;NA;NA
rs9468	3	NA;A2_ILD;A2_IPF;A2_COPD;NA;NA
rs8712	3	NA;A2_ILD;A2_IPF;A2_COPD;NA;NA
rs13243708	3	NA;A2_ILD;A2_IPF;A2_COPD;NA;NA
rs17573509	3	NA;A2_ILD;A2_IPF;A2_COPD;NA;NA
rs2668622	3	NA;A2_ILD;A2_IPF;A2_COPD;NA;NA
rs2732671	3	NA;A2_ILD;A2_IPF;A2_COPD;NA;NA
rs740707	3	NA;A2_ILD;A2_IPF;A2_COPD;NA;NA
rs2532289	3	NA;A2_ILD;A2_IPF;A2_COPD;NA;NA
rs2668632	3	NA;A2_ILD;A2_IPF;A2_COPD;NA;NA
rs80190331	3	NA;A2_ILD;A2_IPF;A2_COPD;NA;NA
rs111327992	3	NA;A2_ILD;A2_IPF;A2_COPD;NA;NA
rs78229689	3	NA;A2_ILD;A2_IPF;A2_COPD;NA;NA
rs112746008	3	NA;A2_ILD;A2_IPF;A2_COPD;NA;NA
rs112206871	3	NA;A2_ILD;A2_IPF;A2_COPD;NA;NA
rs111447859	3	NA;A2_ILD;A2_IPF;A2_COPD;NA;NA
rs1529535	3	NA;A2_ILD;A2_IPF;A2_COPD;NA;NA
rs113029914	3	NA;A2_ILD;A2_IPF;A2_COPD;NA;NA
rs77084869	3	NA;A2_ILD;A2_IPF;A2_COPD;NA;NA
rs112333322	3	NA;A2_ILD;A2_IPF;A2_COPD;NA;NA
rs112454267	3	NA;A2_ILD;A2_IPF;A2_COPD;NA;NA
rs62056812	3	NA;A2_ILD;A2_IPF;A2_COPD;NA;NA
rs62061712	3	NA;A2_ILD;A2_IPF;A2_COPD;NA;NA
rs7501759	3	NA;A2_ILD;A2_IPF;A2_COPD;NA;NA
rs62060760	3	NA;A2_ILD;A2_IPF;A2_COPD;NA;NA
rs2838	3	NA;A2_ILD;A2_IPF;A2_COPD;NA;NA
rs62063799	3	NA;A2_ILD;A2_IPF;A2_COPD;NA;NA
rs75666751	3	NA;A2_ILD;A2_IPF;A2_COPD;NA;NA
rs62062283	3	NA;A2_ILD;A2_IPF;A2_COPD;NA;NA
rs55726761	3	NA;A2_ILD;A2_IPF;A2_COPD;NA;NA
rs78938131	3	NA;A2_ILD;A2_IPF;A2_COPD;NA;NA
rs112197756	3	NA;A2_ILD;A2_IPF;A2_COPD;NA;NA
rs62062802	3	NA;A2_ILD;A2_IPF;A2_COPD;NA;NA
rs113952577	3	NA;A2_ILD;A2_IPF;A2_COPD;NA;NA
rs41384744	3	NA;A2_ILD;A2_IPF;A2_COPD;NA;NA
rs62062801	3	NA;A2_ILD;A2_IPF;A2_COPD;NA;NA
rs62056851	3	NA;A2_ILD;A2_IPF;A2_COPD;NA;NA
rs62061714	3	NA;A2_ILD;A2_IPF;A2_COPD;NA;NA
rs62063208	3	NA;A2_ILD;A2_IPF;A2_COPD;NA;NA
rs112411928	3	NA;A2_ILD;A2_IPF;A2_COPD;NA;NA
rs56240566	3	NA;A2_ILD;A2_IPF;A2_COPD;NA;NA
rs1706748	3	NA;A2_ILD;A2_IPF;A2_COPD;NA;NA
rs4548919	3	NA;A2_ILD;A2_IPF;A2_COPD;NA;NA
rs117368197	3	NA;A2_ILD;A2_IPF;A2_COPD;NA;NA
rs75944932	3	NA;A2_ILD;A2_IPF;A2_COPD;NA;NA
rs2696585	3	NA;A2_ILD;A2_IPF;A2_COPD;NA;NA
rs2532304	3	NA;A2_ILD;A2_IPF;A2_COPD;NA;NA
rs17576631	3	NA;A2_ILD;A2_IPF;A2_COPD;NA;NA
rs77924366	3	NA;A2_ILD;A2_IPF;A2_COPD;NA;NA
rs2696684	3	NA;A2_ILD;A2_IPF;A2_COPD;NA;NA
rs2696599	3	NA;A2_ILD;A2_IPF;A2_COPD;NA;NA
rs373695612	3	NA;A2_ILD;A2_IPF;A2_COPD;NA;NA
rs112058117	3	NA;A2_ILD;A2_IPF;A2_COPD;NA;NA
rs9899833	3	NA;A2_ILD;A2_IPF;A2_COPD;NA;NA
rs3785884	3	NA;A2_ILD;A2_IPF;A2_COPD;NA;NA
rs74633760	2	A2_Asthma;NA;A2_IPF;NA;NA;NA
rs17190776	2	A2_Asthma;NA;A2_IPF;NA;NA;NA
rs17197108	2	A2_Asthma;NA;A2_IPF;NA;NA;NA
rs17190811	2	A2_Asthma;NA;A2_IPF;NA;NA;NA
rs720468	2	A2_Asthma;NA;A2_IPF;NA;NA;NA
rs72856721	2	A2_Asthma;NA;A2_IPF;NA;NA;NA
rs17190798	2	A2_Asthma;NA;A2_IPF;NA;NA;NA
rs17190783	2	A2_Asthma;NA;A2_IPF;NA;NA;NA
rs72856713	2	A2_Asthma;NA;A2_IPF;NA;NA;NA
rs111837807	2	A2_Asthma;NA;A2_IPF;NA;NA;NA
rs72863043	2	A2_Asthma;NA;A2_IPF;NA;NA;NA
rs17197031	2	A2_Asthma;NA;A2_IPF;NA;NA;NA
rs138598988	2	A2_Asthma;NA;A2_IPF;NA;NA;NA
rs143334143	2	A2_Asthma;NA;A2_IPF;NA;NA;NA
rs112640945	2	A2_Asthma;NA;A2_IPF;NA;NA;NA
rs72856706	2	A2_Asthma;NA;A2_IPF;NA;NA;NA
rs130072	2	A2_Asthma;NA;A2_IPF;NA;NA;NA
rs72856718	2	A2_Asthma;NA;A2_IPF;NA;NA;NA
rs72856720	2	A2_Asthma;NA;A2_IPF;NA;NA;NA
rs113932411	2	A2_Asthma;NA;A2_IPF;NA;NA;NA
rs112279190	2	A2_Asthma;NA;A2_IPF;NA;NA;NA
rs112785163	2	A2_Asthma;NA;A2_IPF;NA;NA;NA
rs635634	2	A2_Asthma;NA;A2_IPF;NA;NA;NA
rs6503533	2	A2_Asthma;NA;NA;A2_COPD;NA;NA
rs8075668	2	A2_Asthma;NA;NA;A2_COPD;NA;NA
rs11669442	2	A2_Asthma;NA;A2_IPF;NA;NA;NA
rs767280	2	A2_Asthma;NA;NA;A2_COPD;NA;NA
rs3859189	2	A2_Asthma;NA;NA;A2_COPD;NA;NA
rs2742379	2	A2_Asthma;NA;NA;A2_COPD;NA;NA
rs600038	2	A2_Asthma;NA;A2_IPF;NA;NA;NA
rs579459	2	A2_Asthma;NA;A2_IPF;NA;NA;NA
rs651007	2	A2_Asthma;NA;A2_IPF;NA;NA;NA
rs495828	2	A2_Asthma;NA;A2_IPF;NA;NA;NA
rs9821974	2	A2_Asthma;NA;NA;A2_COPD;NA;NA
rs147632916	2	A2_Asthma;NA;NA;A2_COPD;NA;NA
rs1468543	2	A2_Asthma;NA;NA;A2_COPD;NA;NA
rs116034011	2	A2_Asthma;NA;NA;A2_COPD;NA;NA
rs2742437	2	A2_Asthma;NA;NA;A2_COPD;NA;NA
rs2742406	2	A2_Asthma;NA;NA;A2_COPD;NA;NA
rs9426886	2	A2_Asthma;NA;A2_IPF;NA;NA;NA
rs2742454	2	A2_Asthma;NA;NA;A2_COPD;NA;NA
rs2742436	2	A2_Asthma;NA;NA;A2_COPD;NA;NA
rs72670002	2	A2_Asthma;NA;NA;A2_COPD;NA;NA
rs9311378	2	A2_Asthma;NA;NA;A2_COPD;NA;NA
rs2673039	2	A2_Asthma;NA;NA;A2_COPD;NA;NA
rs2742397	2	A2_Asthma;NA;NA;A2_COPD;NA;NA
rs142285263	2	A2_Asthma;NA;NA;A2_COPD;NA;NA
rs2249357	2	A2_Asthma;NA;NA;A2_COPD;NA;NA
rs2673028	2	A2_Asthma;NA;NA;A2_COPD;NA;NA
rs11733654	2	A2_Asthma;NA;NA;A2_COPD;NA;NA
rs115599607	2	A2_Asthma;NA;NA;A2_COPD;NA;NA
rs10516527	2	A2_Asthma;NA;NA;A2_COPD;NA;NA
rs17036090	2	A2_Asthma;NA;NA;A2_COPD;NA;NA
rs72669998	2	A2_Asthma;NA;NA;A2_COPD;NA;NA
rs11727500	2	A2_Asthma;NA;NA;A2_COPD;NA;NA
rs189541631	2	A2_Asthma;NA;NA;A2_COPD;NA;NA
rs11726569	2	A2_Asthma;NA;NA;A2_COPD;NA;NA
rs11727189	2	A2_Asthma;NA;NA;A2_COPD;NA;NA
rs34072732	2	A2_Asthma;NA;NA;A2_COPD;NA;NA
rs9898547	2	A2_Asthma;NA;NA;A2_COPD;NA;NA
rs11731417	2	A2_Asthma;NA;NA;A2_COPD;NA;NA
rs10516528	2	A2_Asthma;NA;NA;A2_COPD;NA;NA
rs112119830	2	A2_Asthma;NA;NA;A2_COPD;NA;NA
rs72671874	2	A2_Asthma;NA;NA;A2_COPD;NA;NA
rs11723240	2	A2_Asthma;NA;NA;A2_COPD;NA;NA
rs72671811	2	A2_Asthma;NA;NA;A2_COPD;NA;NA
rs72671808	2	A2_Asthma;NA;NA;A2_COPD;NA;NA
rs35370743	2	A2_Asthma;NA;NA;A2_COPD;NA;NA
rs11724884	2	A2_Asthma;NA;NA;A2_COPD;NA;NA
rs140411750	2	A2_Asthma;NA;NA;A2_COPD;NA;NA
rs72671840	2	A2_Asthma;NA;NA;A2_COPD;NA;NA
rs17036142	2	A2_Asthma;NA;NA;A2_COPD;NA;NA
rs17036125	2	A2_Asthma;NA;NA;A2_COPD;NA;NA
rs72671880	2	A2_Asthma;NA;NA;A2_COPD;NA;NA
rs17036120	2	A2_Asthma;NA;NA;A2_COPD;NA;NA
rs11732650	2	A2_Asthma;NA;NA;A2_COPD;NA;NA
rs11723225	2	A2_Asthma;NA;NA;A2_COPD;NA;NA
rs11737741	2	A2_Asthma;NA;NA;A2_COPD;NA;NA
rs17036139	2	A2_Asthma;NA;NA;A2_COPD;NA;NA
rs151237052	2	A2_Asthma;NA;NA;A2_COPD;NA;NA
rs72671815	2	A2_Asthma;NA;NA;A2_COPD;NA;NA
rs72671828	2	A2_Asthma;NA;NA;A2_COPD;NA;NA
rs112172458	2	A2_Asthma;NA;NA;A2_COPD;NA;NA
rs72671885	2	A2_Asthma;NA;NA;A2_COPD;NA;NA
rs72671892	2	A2_Asthma;NA;NA;A2_COPD;NA;NA
rs17036105	2	A2_Asthma;NA;NA;A2_COPD;NA;NA
rs17036156	2	A2_Asthma;NA;NA;A2_COPD;NA;NA
rs72671810	2	A2_Asthma;NA;NA;A2_COPD;NA;NA
rs72671856	2	A2_Asthma;NA;NA;A2_COPD;NA;NA
rs17036123	2	A2_Asthma;NA;NA;A2_COPD;NA;NA
rs150242701	2	A2_Asthma;NA;NA;A2_COPD;NA;NA
rs11734568	2	A2_Asthma;NA;NA;A2_COPD;NA;NA
rs11732298	2	A2_Asthma;NA;NA;A2_COPD;NA;NA
rs72673834	2	A2_Asthma;NA;NA;A2_COPD;NA;NA
rs72671855	2	A2_Asthma;NA;NA;A2_COPD;NA;NA
rs72671844	2	A2_Asthma;NA;NA;A2_COPD;NA;NA
rs11731386	2	A2_Asthma;NA;NA;A2_COPD;NA;NA
rs11727348	2	A2_Asthma;NA;NA;A2_COPD;NA;NA
rs112528936	2	A2_Asthma;NA;NA;A2_COPD;NA;NA
rs11735527	2	A2_Asthma;NA;NA;A2_COPD;NA;NA
rs11731714	2	A2_Asthma;NA;NA;A2_COPD;NA;NA
rs72671826	2	A2_Asthma;NA;NA;A2_COPD;NA;NA
rs72671820	2	A2_Asthma;NA;NA;A2_COPD;NA;NA
rs111271228	2	A2_Asthma;NA;NA;A2_COPD;NA;NA
rs113325481	2	A2_Asthma;NA;NA;A2_COPD;NA;NA
rs74568699	2	A2_Asthma;NA;NA;A2_COPD;NA;NA
rs17036177	2	A2_Asthma;NA;NA;A2_COPD;NA;NA
rs11737335	2	A2_Asthma;NA;NA;A2_COPD;NA;NA
rs72671869	2	A2_Asthma;NA;NA;A2_COPD;NA;NA
rs11728918	2	A2_Asthma;NA;NA;A2_COPD;NA;NA
rs113767110	2	A2_Asthma;NA;NA;A2_COPD;NA;NA
rs72673817	2	A2_Asthma;NA;NA;A2_COPD;NA;NA
rs11723639	2	A2_Asthma;NA;NA;A2_COPD;NA;NA
rs140302123	2	A2_Asthma;NA;NA;A2_COPD;NA;NA
rs72671870	2	A2_Asthma;NA;NA;A2_COPD;NA;NA
rs17036129	2	A2_Asthma;NA;NA;A2_COPD;NA;NA
rs72671862	2	A2_Asthma;NA;NA;A2_COPD;NA;NA
rs35808787	2	A2_Asthma;NA;NA;A2_COPD;NA;NA
rs72671809	2	A2_Asthma;NA;NA;A2_COPD;NA;NA
rs72671837	2	A2_Asthma;NA;NA;A2_COPD;NA;NA
rs10516525	2	A2_Asthma;NA;NA;A2_COPD;NA;NA
rs12374256	2	A2_Asthma;NA;NA;A2_COPD;NA;NA
rs11733124	2	A2_Asthma;NA;NA;A2_COPD;NA;NA
rs11728044	2	A2_Asthma;NA;NA;A2_COPD;NA;NA
rs150400299	2	A2_Asthma;NA;NA;A2_COPD;NA;NA
rs76694233	2	A2_Asthma;NA;NA;A2_COPD;NA;NA
rs113059617	2	A2_Asthma;NA;NA;A2_COPD;NA;NA
rs11724839	2	A2_Asthma;NA;NA;A2_COPD;NA;NA
rs72673811	2	A2_Asthma;NA;NA;A2_COPD;NA;NA
rs72671878	2	A2_Asthma;NA;NA;A2_COPD;NA;NA
rs145699169	2	A2_Asthma;NA;NA;A2_COPD;NA;NA
rs114256679	2	A2_Asthma;NA;NA;A2_COPD;NA;NA
rs111873045	2	A2_Asthma;NA;NA;A2_COPD;NA;NA
rs140946014	2	A2_Asthma;NA;NA;A2_COPD;NA;NA
rs72671836	2	A2_Asthma;NA;NA;A2_COPD;NA;NA
rs11097901	2	A2_Asthma;NA;NA;A2_COPD;NA;NA
rs72671866	2	A2_Asthma;NA;NA;A2_COPD;NA;NA
rs11727745	2	A2_Asthma;NA;NA;A2_COPD;NA;NA
rs112543091	2	A2_Asthma;NA;NA;A2_COPD;NA;NA
rs72671895	2	A2_Asthma;NA;NA;A2_COPD;NA;NA
rs72671871	2	A2_Asthma;NA;NA;A2_COPD;NA;NA
rs2742418	2	A2_Asthma;NA;NA;A2_COPD;NA;NA
rs17036292	2	A2_Asthma;NA;NA;A2_COPD;NA;NA
rs77988914	2	A2_Asthma;NA;NA;A2_COPD;NA;NA
rs72671858	2	A2_Asthma;NA;NA;A2_COPD;NA;NA
rs138180122	2	A2_Asthma;NA;NA;A2_COPD;NA;NA
rs35506173	2	A2_Asthma;NA;A2_IPF;NA;NA;NA
rs2070803	2	A2_Asthma;NA;A2_IPF;NA;NA;NA
rs11734571	2	A2_Asthma;NA;NA;A2_COPD;NA;NA
rs72671879	2	A2_Asthma;NA;NA;A2_COPD;NA;NA
rs142171126	2	A2_Asthma;NA;NA;A2_COPD;NA;NA
rs2742419	2	A2_Asthma;NA;NA;A2_COPD;NA;NA
rs17036230	2	A2_Asthma;NA;NA;A2_COPD;NA;NA
rs72673822	2	A2_Asthma;NA;NA;A2_COPD;NA;NA
rs72671896	2	A2_Asthma;NA;NA;A2_COPD;NA;NA
rs3816472	2	A2_Asthma;NA;NA;A2_COPD;NA;NA
rs8077456	2	A2_Asthma;NA;NA;A2_COPD;NA;NA
rs72671849	2	A2_Asthma;NA;NA;A2_COPD;NA;NA
rs11733287	2	A2_Asthma;NA;NA;A2_COPD;NA;NA
rs113538688	2	A2_Asthma;NA;NA;A2_COPD;NA;NA
rs72673805	2	A2_Asthma;NA;NA;A2_COPD;NA;NA
rs72671881	2	A2_Asthma;NA;NA;A2_COPD;NA;NA
rs11727735	2	A2_Asthma;NA;NA;A2_COPD;NA;NA
rs17036225	2	A2_Asthma;NA;NA;A2_COPD;NA;NA
rs149926116	2	A2_Asthma;NA;NA;A2_COPD;NA;NA
rs72673813	2	A2_Asthma;NA;NA;A2_COPD;NA;NA
rs150252170	2	A2_Asthma;NA;NA;A2_COPD;NA;NA
rs11733225	2	A2_Asthma;NA;NA;A2_COPD;NA;NA
rs59093775	2	A2_Asthma;NA;A2_IPF;NA;NA;NA
rs7676975	2	A2_Asthma;NA;NA;A2_COPD;NA;NA
rs72671873	2	A2_Asthma;NA;NA;A2_COPD;NA;NA
rs72673823	2	A2_Asthma;NA;NA;A2_COPD;NA;NA
rs11736859	2	A2_Asthma;NA;NA;A2_COPD;NA;NA
rs11735851	2	A2_Asthma;NA;NA;A2_COPD;NA;NA
rs11736834	2	A2_Asthma;NA;NA;A2_COPD;NA;NA
rs12940405	2	A2_Asthma;NA;NA;A2_COPD;NA;NA
rs4433838	2	A2_Asthma;NA;NA;A2_COPD;NA;NA
rs938362	2	A2_Asthma;NA;NA;A2_COPD;NA;NA
rs4373160	2	A2_Asthma;NA;NA;A2_COPD;NA;NA
rs72671861	2	A2_Asthma;NA;NA;A2_COPD;NA;NA
rs938363	2	A2_Asthma;NA;NA;A2_COPD;NA;NA
rs3087852	2	A2_Asthma;NA;NA;A2_COPD;NA;NA
rs12450800	2	A2_Asthma;NA;NA;A2_COPD;NA;NA
rs4065321	2	A2_Asthma;NA;NA;A2_COPD;NA;NA
rs9915252	2	A2_Asthma;NA;NA;A2_COPD;NA;NA
rs1614308	2	A2_Asthma;NA;NA;A2_COPD;NA;NA
rs8066582	2	A2_Asthma;NA;NA;A2_COPD;NA;NA
rs11726674	2	A2_Asthma;NA;NA;A2_COPD;NA;NA
rs3859187	2	A2_Asthma;NA;NA;A2_COPD;NA;NA
rs55736351	2	A2_Asthma;NA;NA;A2_COPD;NA;NA
rs2753664	2	A2_Asthma;NA;NA;A2_COPD;NA;NA
rs71658797	2	A2_Asthma;NA;A2_IPF;NA;NA;NA
rs72673828	2	A2_Asthma;NA;NA;A2_COPD;NA;NA
rs72671863	2	A2_Asthma;NA;NA;A2_COPD;NA;NA
rs75639632	2	A2_Asthma;NA;NA;A2_COPD;NA;NA
rs2241245	2	A2_Asthma;NA;NA;A2_COPD;NA;NA
rs11879501	2	A2_Asthma;NA;NA;A2_COPD;NA;NA
rs10516526	2	A2_Asthma;NA;NA;A2_COPD;NA;NA
rs2305482	2	A2_Asthma;NA;NA;A2_COPD;NA;NA
rs7252363	2	A2_Asthma;NA;A2_IPF;NA;NA;NA
rs13135092	2	A2_Asthma;NA;NA;A2_COPD;NA;NA
rs11669073	2	A2_Asthma;NA;A2_IPF;NA;NA;NA
rs35225200	2	A2_Asthma;NA;NA;A2_COPD;NA;NA
rs2305481	2	A2_Asthma;NA;NA;A2_COPD;NA;NA
rs2251109	2	A2_Asthma;NA;NA;A2_COPD;NA;NA
rs7250497	2	A2_Asthma;NA;A2_IPF;NA;NA;NA
rs11264341	2	A2_Asthma;NA;A2_IPF;NA;NA;NA
rs7258283	2	A2_Asthma;NA;A2_IPF;NA;NA;NA
rs2243297	2	A2_Asthma;NA;NA;A2_COPD;NA;NA
rs178817	2	A2_Asthma;NA;A2_IPF;NA;NA;NA
rs7254067	2	A2_Asthma;NA;A2_IPF;NA;NA;NA
rs2302774	2	A2_Asthma;NA;NA;A2_COPD;NA;NA
rs11653500	2	A2_Asthma;NA;NA;NA;A2_Pneumonia.meta;NA
rs178799	2	A2_Asthma;NA;A2_IPF;NA;NA;NA
rs12945855	2	A2_Asthma;NA;A2_IPF;NA;NA;NA
rs178801	2	A2_Asthma;NA;A2_IPF;NA;NA;NA
rs8102876	2	A2_Asthma;NA;A2_IPF;NA;NA;NA
rs178829	2	A2_Asthma;NA;A2_IPF;NA;NA;NA
rs62200027	2	A2_Asthma;NA;NA;A2_COPD;NA;NA
rs11867302	2	A2_Asthma;NA;NA;A2_COPD;NA;NA
rs178816	2	A2_Asthma;NA;A2_IPF;NA;NA;NA
rs178657	2	A2_Asthma;NA;A2_IPF;NA;NA;NA
rs34648856	2	A2_Asthma;NA;NA;A2_COPD;NA;NA
rs1713333	2	A2_Asthma;NA;NA;A2_COPD;NA;NA
rs11078931	2	A2_Asthma;NA;NA;A2_COPD;NA;NA
rs9909697	2	A2_Asthma;NA;A2_IPF;NA;NA;NA
rs12453334	2	A2_Asthma;NA;NA;A2_COPD;NA;NA
rs11078930	2	A2_Asthma;NA;NA;A2_COPD;NA;NA
rs12451897	2	A2_Asthma;NA;NA;A2_COPD;NA;NA
rs4791661	2	A2_Asthma;NA;A2_IPF;NA;NA;NA
rs9902141	2	A2_Asthma;NA;A2_IPF;NA;NA;NA
rs638294	2	A2_Asthma;NA;NA;A2_COPD;NA;NA
rs9903464	2	A2_Asthma;NA;A2_IPF;NA;NA;NA
rs178820	2	A2_Asthma;NA;A2_IPF;NA;NA;NA
rs17391694	2	A2_Asthma;NA;NA;A2_COPD;NA;NA
rs178658	2	A2_Asthma;NA;A2_IPF;NA;NA;NA
rs12802931	2	NA;A2_ILD;A2_IPF;NA;NA;NA
rs56072903	2	NA;A2_ILD;A2_IPF;NA;NA;NA
rs2076295	2	NA;A2_ILD;A2_IPF;NA;NA;NA
rs2532252	2	NA;A2_ILD;A2_IPF;NA;NA;NA
rs2532349	2	NA;A2_ILD;A2_IPF;NA;NA;NA
rs12150260	2	NA;A2_ILD;A2_IPF;NA;NA;NA
rs62061855	2	NA;A2_ILD;A2_IPF;NA;NA;NA
rs76402917	2	NA;A2_ILD;A2_IPF;NA;NA;NA
rs2732685	2	NA;A2_ILD;A2_IPF;NA;NA;NA
rs1029463	2	NA;A2_ILD;A2_IPF;NA;NA;NA
rs78773690	2	NA;A2_ILD;A2_IPF;NA;NA;NA
rs2696423	2	NA;A2_ILD;A2_IPF;NA;NA;NA
rs112439933	2	NA;A2_ILD;A2_IPF;NA;NA;NA
rs75691066	2	NA;A2_ILD;A2_IPF;NA;NA;NA
rs62062323	2	NA;A2_ILD;A2_IPF;NA;NA;NA
rs113316734	2	NA;A2_ILD;A2_IPF;NA;NA;NA
rs55987700	2	NA;A2_ILD;A2_IPF;NA;NA;NA
rs62062272	2	NA;A2_ILD;A2_IPF;NA;NA;NA
rs113271363	2	NA;A2_ILD;A2_IPF;NA;NA;NA
rs62062280	2	NA;A2_ILD;A2_IPF;NA;NA;NA
rs62060791	2	NA;A2_ILD;A2_IPF;NA;NA;NA
rs62060790	2	NA;A2_ILD;A2_IPF;NA;NA;NA
rs35163442	2	NA;A2_ILD;A2_IPF;NA;NA;NA
rs113161176	2	NA;A2_ILD;A2_IPF;NA;NA;NA
rs62063672	2	NA;A2_ILD;A2_IPF;NA;NA;NA
rs56201245	2	NA;A2_ILD;A2_IPF;NA;NA;NA
rs76159289	2	NA;A2_ILD;A2_IPF;NA;NA;NA
rs62063801	2	NA;A2_ILD;A2_IPF;NA;NA;NA
rs56367860	2	NA;A2_ILD;A2_IPF;NA;NA;NA
rs113313477	2	NA;A2_ILD;A2_IPF;NA;NA;NA
rs62063782	2	NA;A2_ILD;A2_IPF;NA;NA;NA
rs56302057	2	NA;A2_ILD;A2_IPF;NA;NA;NA
rs56406462	2	NA;A2_ILD;A2_IPF;NA;NA;NA
rs62061710	2	NA;A2_ILD;A2_IPF;NA;NA;NA
rs150592114	2	NA;A2_ILD;A2_IPF;NA;NA;NA
rs77266933	2	NA;A2_ILD;A2_IPF;NA;NA;NA
rs55825513	2	NA;A2_ILD;A2_IPF;NA;NA;NA
rs74531363	2	NA;A2_ILD;A2_IPF;NA;NA;NA
rs62060837	2	NA;A2_ILD;A2_IPF;NA;NA;NA
rs112310745	2	NA;A2_ILD;A2_IPF;NA;NA;NA
rs62063201	2	NA;A2_ILD;A2_IPF;NA;NA;NA
rs111957446	2	NA;A2_ILD;A2_IPF;NA;NA;NA
rs2532262	2	NA;A2_ILD;A2_IPF;NA;NA;NA
rs62061807	2	NA;A2_ILD;A2_IPF;NA;NA;NA
rs62061858	2	NA;A2_ILD;A2_IPF;NA;NA;NA
rs62061798	2	NA;A2_ILD;A2_IPF;NA;NA;NA
rs62061717	2	NA;A2_ILD;A2_IPF;NA;NA;NA
rs974294	2	NA;A2_ILD;A2_IPF;NA;NA;NA
rs62063781	2	NA;A2_ILD;A2_IPF;NA;NA;NA
rs62063669	2	NA;A2_ILD;A2_IPF;NA;NA;NA
rs62062279	2	NA;A2_ILD;A2_IPF;NA;NA;NA
rs2532330	2	NA;A2_ILD;A2_IPF;NA;NA;NA
rs2696458	2	NA;A2_ILD;A2_IPF;NA;NA;NA
rs74450848	2	NA;A2_ILD;A2_IPF;NA;NA;NA
rs56306380	2	NA;A2_ILD;A2_IPF;NA;NA;NA
rs2696697	2	NA;A2_ILD;A2_IPF;NA;NA;NA
rs2732681	2	NA;A2_ILD;A2_IPF;NA;NA;NA
rs62061801	2	NA;A2_ILD;A2_IPF;NA;NA;NA
rs56371647	2	NA;A2_ILD;A2_IPF;NA;NA;NA
rs2316954	2	NA;A2_ILD;A2_IPF;NA;NA;NA
rs75183956	2	NA;A2_ILD;A2_IPF;NA;NA;NA
rs55841786	2	NA;A2_ILD;A2_IPF;NA;NA;NA
rs62063667	2	NA;A2_ILD;A2_IPF;NA;NA;NA
rs2696456	2	NA;A2_ILD;A2_IPF;NA;NA;NA
rs62061845	2	NA;A2_ILD;A2_IPF;NA;NA;NA
rs75330746	2	NA;A2_ILD;A2_IPF;NA;NA;NA
rs2532261	2	NA;A2_ILD;A2_IPF;NA;NA;NA
rs2532230	2	NA;A2_ILD;A2_IPF;NA;NA;NA
rs2532417	2	NA;A2_ILD;A2_IPF;NA;NA;NA
rs2532364	2	NA;A2_ILD;A2_IPF;NA;NA;NA
rs62073156	2	NA;A2_ILD;A2_IPF;NA;NA;NA
rs62063666	2	NA;A2_ILD;A2_IPF;NA;NA;NA
rs2141300	2	NA;A2_ILD;A2_IPF;NA;NA;NA
rs2696658	2	NA;A2_ILD;A2_IPF;NA;NA;NA
rs2696605	2	NA;A2_ILD;A2_IPF;NA;NA;NA
rs2696664	2	NA;A2_ILD;A2_IPF;NA;NA;NA
rs2266456	2	NA;A2_ILD;A2_IPF;NA;NA;NA
rs55955207	2	NA;A2_ILD;A2_IPF;NA;NA;NA
rs2532246	2	NA;A2_ILD;A2_IPF;NA;NA;NA
rs2532256	2	NA;A2_ILD;A2_IPF;NA;NA;NA
rs2732669	2	NA;A2_ILD;A2_IPF;NA;NA;NA
rs62063665	2	NA;A2_ILD;A2_IPF;NA;NA;NA
rs2532247	2	NA;A2_ILD;A2_IPF;NA;NA;NA
rs2532315	2	NA;A2_ILD;A2_IPF;NA;NA;NA
rs62060915	2	NA;A2_ILD;A2_IPF;NA;NA;NA
rs2532239	2	NA;A2_ILD;A2_IPF;NA;NA;NA
rs2696459	2	NA;A2_ILD;A2_IPF;NA;NA;NA
rs2266455	2	NA;A2_ILD;A2_IPF;NA;NA;NA
rs112402370	2	NA;A2_ILD;A2_IPF;NA;NA;NA
rs112003140	2	NA;A2_ILD;A2_IPF;NA;NA;NA
rs62073155	2	NA;A2_ILD;A2_IPF;NA;NA;NA
rs1987151	2	NA;A2_ILD;A2_IPF;NA;NA;NA
rs1987152	2	NA;A2_ILD;A2_IPF;NA;NA;NA
rs17662115	2	NA;A2_ILD;A2_IPF;NA;NA;NA
rs2696594	2	NA;A2_ILD;A2_IPF;NA;NA;NA
rs76154201	2	NA;A2_ILD;A2_IPF;NA;NA;NA
rs2696601	2	NA;A2_ILD;A2_IPF;NA;NA;NA
rs2732590	2	NA;A2_ILD;A2_IPF;NA;NA;NA
rs62074564	2	NA;A2_ILD;A2_IPF;NA;NA;NA
rs144416125	2	NA;A2_ILD;A2_IPF;NA;NA;NA
rs2732602	2	NA;A2_ILD;A2_IPF;NA;NA;NA
rs2532250	2	NA;A2_ILD;A2_IPF;NA;NA;NA
rs12150628	2	NA;A2_ILD;A2_IPF;NA;NA;NA
rs2942163	2	NA;A2_ILD;A2_IPF;NA;NA;NA
rs1560311	2	NA;A2_ILD;A2_IPF;NA;NA;NA
rs2532236	2	NA;A2_ILD;A2_IPF;NA;NA;NA
rs2532416	2	NA;A2_ILD;A2_IPF;NA;NA;NA
rs111751251	2	NA;A2_ILD;A2_IPF;NA;NA;NA
rs740711	2	NA;A2_ILD;A2_IPF;NA;NA;NA
rs17661385	2	NA;A2_ILD;A2_IPF;NA;NA;NA
rs2732630	2	NA;A2_ILD;A2_IPF;NA;NA;NA
rs2668724	2	NA;A2_ILD;A2_IPF;NA;NA;NA
rs2696437	2	NA;A2_ILD;A2_IPF;NA;NA;NA
rs17661348	2	NA;A2_ILD;A2_IPF;NA;NA;NA
rs16940799	2	NA;A2_ILD;A2_IPF;NA;NA;NA
rs55703644	2	NA;A2_ILD;A2_IPF;NA;NA;NA
rs434805	2	NA;A2_ILD;A2_IPF;NA;NA;NA
rs1918785	2	NA;A2_ILD;A2_IPF;NA;NA;NA
rs2950015	2	NA;A2_ILD;A2_IPF;NA;NA;NA
rs2903705	2	NA;A2_ILD;A2_IPF;NA;NA;NA
rs1467968	2	NA;A2_ILD;A2_IPF;NA;NA;NA
rs12150551	2	NA;A2_ILD;A2_IPF;NA;NA;NA
rs2668653	2	NA;A2_ILD;A2_IPF;NA;NA;NA
rs2696462	2	NA;A2_ILD;A2_IPF;NA;NA;NA
rs62062325	2	NA;A2_ILD;A2_IPF;NA;NA;NA
rs62062324	2	NA;A2_ILD;A2_IPF;NA;NA;NA
rs17660936	2	NA;A2_ILD;A2_IPF;NA;NA;NA
rs2458210	2	NA;A2_ILD;A2_IPF;NA;NA;NA
rs2532228	2	NA;A2_ILD;A2_IPF;NA;NA;NA
rs2732593	2	NA;A2_ILD;A2_IPF;NA;NA;NA
rs2732594	2	NA;A2_ILD;A2_IPF;NA;NA;NA
rs2668669	2	NA;A2_ILD;A2_IPF;NA;NA;NA
rs1815	2	NA;A2_ILD;A2_IPF;NA;NA;NA
rs758523	2	NA;A2_ILD;A2_IPF;NA;NA;NA
rs62073097	2	NA;A2_ILD;A2_IPF;NA;NA;NA
rs199533	2	NA;A2_ILD;A2_IPF;NA;NA;NA
rs2696569	2	NA;A2_ILD;A2_IPF;NA;NA;NA
rs17660294	2	NA;A2_ILD;A2_IPF;NA;NA;NA
rs2266497	2	NA;A2_ILD;A2_IPF;NA;NA;NA
rs17661015	2	NA;A2_ILD;A2_IPF;NA;NA;NA
rs17577313	2	NA;A2_ILD;A2_IPF;NA;NA;NA
rs1966345	2	NA;A2_ILD;A2_IPF;NA;NA;NA
rs2732603	2	NA;A2_ILD;A2_IPF;NA;NA;NA
rs2732708	2	NA;A2_ILD;A2_IPF;NA;NA;NA
rs113343439	2	NA;A2_ILD;A2_IPF;NA;NA;NA
rs2696582	2	NA;A2_ILD;A2_IPF;NA;NA;NA
rs2696675	2	NA;A2_ILD;A2_IPF;NA;NA;NA
rs2696581	2	NA;A2_ILD;A2_IPF;NA;NA;NA
rs2696580	2	NA;A2_ILD;A2_IPF;NA;NA;NA
rs17577369	2	NA;A2_ILD;A2_IPF;NA;NA;NA
rs2668627	2	NA;A2_ILD;A2_IPF;NA;NA;NA
rs2668714	2	NA;A2_ILD;A2_IPF;NA;NA;NA
rs2696586	2	NA;A2_ILD;A2_IPF;NA;NA;NA
rs34782243	2	NA;A2_ILD;A2_IPF;NA;NA;NA
rs112493812	2	NA;A2_ILD;A2_IPF;NA;NA;NA
rs2532387	2	NA;A2_ILD;A2_IPF;NA;NA;NA
rs2429444	2	NA;A2_ILD;A2_IPF;NA;NA;NA
rs2668715	2	NA;A2_ILD;A2_IPF;NA;NA;NA
rs112003311	2	NA;A2_ILD;A2_IPF;NA;NA;NA
rs2469927	2	NA;A2_ILD;A2_IPF;NA;NA;NA
rs2696671	2	NA;A2_ILD;A2_IPF;NA;NA;NA
rs3087534	2	NA;A2_ILD;A2_IPF;NA;NA;NA
rs62073105	2	NA;A2_ILD;A2_IPF;NA;NA;NA
rs1122380	2	NA;A2_ILD;A2_IPF;NA;NA;NA
rs2696670	2	NA;A2_ILD;A2_IPF;NA;NA;NA
rs17585012	2	NA;A2_ILD;A2_IPF;NA;NA;NA
rs2532343	2	NA;A2_ILD;A2_IPF;NA;NA;NA
rs62074562	2	NA;A2_ILD;A2_IPF;NA;NA;NA
rs364308	2	NA;A2_ILD;A2_IPF;NA;NA;NA
rs406400	2	NA;A2_ILD;A2_IPF;NA;NA;NA
rs2668654	2	NA;A2_ILD;A2_IPF;NA;NA;NA
rs2732625	2	NA;A2_ILD;A2_IPF;NA;NA;NA
rs3418	2	NA;A2_ILD;A2_IPF;NA;NA;NA
rs2696441	2	NA;A2_ILD;A2_IPF;NA;NA;NA
rs2696673	2	NA;A2_ILD;A2_IPF;NA;NA;NA
rs2668657	2	NA;A2_ILD;A2_IPF;NA;NA;NA
rs2732702	2	NA;A2_ILD;A2_IPF;NA;NA;NA
rs199534	2	NA;A2_ILD;A2_IPF;NA;NA;NA
rs2696537	2	NA;A2_ILD;A2_IPF;NA;NA;NA
rs393152	2	NA;A2_ILD;A2_IPF;NA;NA;NA
rs113138968	2	NA;A2_ILD;A2_IPF;NA;NA;NA
rs79928920	2	NA;A2_ILD;A2_IPF;NA;NA;NA
rs36039990	2	NA;A2_ILD;A2_IPF;NA;NA;NA
rs112082260	2	NA;A2_ILD;A2_IPF;NA;NA;NA
rs4792843	2	NA;A2_ILD;A2_IPF;NA;NA;NA
rs2696660	2	NA;A2_ILD;A2_IPF;NA;NA;NA
rs2668623	2	NA;A2_ILD;A2_IPF;NA;NA;NA
rs199535	2	NA;A2_ILD;A2_IPF;NA;NA;NA
rs2696600	2	NA;A2_ILD;A2_IPF;NA;NA;NA
rs199443	2	NA;A2_ILD;A2_IPF;NA;NA;NA
rs62061799	2	NA;A2_ILD;A2_IPF;NA;NA;NA
rs2429438	2	NA;A2_ILD;A2_IPF;NA;NA;NA
rs199445	2	NA;A2_ILD;A2_IPF;NA;NA;NA
rs199447	2	NA;A2_ILD;A2_IPF;NA;NA;NA
rs199448	2	NA;A2_ILD;A2_IPF;NA;NA;NA
rs2696692	2	NA;A2_ILD;A2_IPF;NA;NA;NA
rs2429439	2	NA;A2_ILD;A2_IPF;NA;NA;NA
rs34200189	2	NA;A2_ILD;A2_IPF;NA;NA;NA
rs111240522	2	NA;A2_ILD;A2_IPF;NA;NA;NA
rs62061800	2	NA;A2_ILD;A2_IPF;NA;NA;NA
rs62061856	2	NA;A2_ILD;A2_IPF;NA;NA;NA
rs372810927	2	NA;A2_ILD;A2_IPF;NA;NA;NA
rs35524223	2	NA;A2_ILD;A2_IPF;NA;NA;NA
rs199451	2	NA;A2_ILD;A2_IPF;NA;NA;NA
rs111905143	2	NA;A2_ILD;A2_IPF;NA;NA;NA
rs2732631	2	NA;A2_ILD;A2_IPF;NA;NA;NA
rs36050210	2	NA;A2_ILD;A2_IPF;NA;NA;NA
rs62061820	2	NA;A2_ILD;A2_IPF;NA;NA;NA
rs2732643	2	NA;A2_ILD;A2_IPF;NA;NA;NA
rs2696606	2	NA;A2_ILD;A2_IPF;NA;NA;NA
rs1816	2	NA;A2_ILD;A2_IPF;NA;NA;NA
rs1881195	2	NA;A2_ILD;A2_IPF;NA;NA;NA
rs190796367	2	NA;A2_ILD;A2_IPF;NA;NA;NA
rs430789	2	NA;A2_ILD;A2_IPF;NA;NA;NA
rs2696546	2	NA;A2_ILD;A2_IPF;NA;NA;NA
rs7934606	2	NA;A2_ILD;A2_IPF;NA;NA;NA
rs6421972	2	NA;A2_ILD;A2_IPF;NA;NA;NA
rs41490145	2	NA;A2_ILD;A2_IPF;NA;NA;NA
rs1034927	2	NA;A2_ILD;A2_IPF;NA;NA;NA
rs2732701	2	NA;A2_ILD;A2_IPF;NA;NA;NA
rs6597999	2	NA;A2_ILD;A2_IPF;NA;NA;NA
rs6963345	2	NA;A2_ILD;A2_IPF;NA;NA;NA
rs72849408	2	NA;A2_ILD;A2_IPF;NA;NA;NA
rs7726159	2	NA;A2_ILD;A2_IPF;NA;NA;NA
rs116483731	2	NA;A2_ILD;A2_IPF;NA;NA;NA
rs13238380	2	NA;A2_ILD;A2_IPF;NA;NA;NA
rs12531809	2	NA;A2_ILD;A2_IPF;NA;NA;NA
rs2897075	2	NA;A2_ILD;A2_IPF;NA;NA;NA
rs12112428	2	NA;A2_ILD;A2_IPF;NA;NA;NA
rs35228488	2	NA;A2_ILD;A2_IPF;NA;NA;NA
rs73158411	2	NA;A2_ILD;A2_IPF;NA;NA;NA
rs10794291	2	NA;A2_ILD;A2_IPF;NA;NA;NA
rs2696555	2	NA;A2_ILD;A2_IPF;NA;NA;NA
rs62064653	2	NA;A2_ILD;A2_IPF;NA;NA;NA
rs34104358	2	NA;A2_ILD;A2_IPF;NA;NA;NA
rs2075785	2	NA;A2_ILD;A2_IPF;NA;NA;NA
rs7222444	2	NA;A2_ILD;A2_IPF;NA;NA;NA
rs34018943	2	NA;A2_ILD;A2_IPF;NA;NA;NA
rs72846374	2	NA;A2_ILD;A2_IPF;NA;NA;NA
rs2285886	2	NA;A2_ILD;A2_IPF;NA;NA;NA
rs12534494	2	NA;A2_ILD;A2_IPF;NA;NA;NA
rs11245950	2	NA;A2_ILD;A2_IPF;NA;NA;NA
rs2696568	2	NA;A2_ILD;A2_IPF;NA;NA;NA
rs62064652	2	NA;A2_ILD;A2_IPF;NA;NA;NA
rs34792542	2	NA;A2_ILD;A2_IPF;NA;NA;NA
rs12952764	2	NA;A2_ILD;A2_IPF;NA;NA;NA
rs4763	2	NA;A2_ILD;A2_IPF;NA;NA;NA
rs2668668	2	NA;A2_ILD;A2_IPF;NA;NA;NA
rs62060891	2	NA;A2_ILD;A2_IPF;NA;NA;NA
rs62060890	2	NA;A2_ILD;A2_IPF;NA;NA;NA
rs2696444	2	NA;A2_ILD;A2_IPF;NA;NA;NA
rs2696497	2	NA;A2_ILD;A2_IPF;NA;NA;NA
rs2857476	2	NA;A2_ILD;A2_IPF;NA;NA;NA
rs62064598	2	NA;A2_ILD;A2_IPF;NA;NA;NA
rs55648326	2	NA;A2_ILD;A2_IPF;NA;NA;NA
rs12947718	2	NA;A2_ILD;A2_IPF;NA;NA;NA
rs35389313	2	NA;A2_ILD;A2_IPF;NA;NA;NA
rs35519908	2	NA;A2_ILD;A2_IPF;NA;NA;NA
rs112166495	2	NA;A2_ILD;A2_IPF;NA;NA;NA
rs62064649	2	NA;A2_ILD;A2_IPF;NA;NA;NA
rs8071011	2	NA;A2_ILD;A2_IPF;NA;NA;NA
rs56212100	2	NA;A2_ILD;A2_IPF;NA;NA;NA
rs12942666	2	NA;A2_ILD;A2_IPF;NA;NA;NA
rs34063617	2	NA;A2_ILD;A2_IPF;NA;NA;NA
rs71373560	2	NA;A2_ILD;A2_IPF;NA;NA;NA
rs62064647	2	NA;A2_ILD;A2_IPF;NA;NA;NA
rs12940792	2	NA;A2_ILD;A2_IPF;NA;NA;NA
rs62063675	2	NA;A2_ILD;A2_IPF;NA;NA;NA
rs34915103	2	NA;A2_ILD;A2_IPF;NA;NA;NA
rs62064603	2	NA;A2_ILD;A2_IPF;NA;NA;NA
rs73984391	2	NA;A2_ILD;A2_IPF;NA;NA;NA
rs75546272	2	NA;A2_ILD;A2_IPF;NA;NA;NA
rs56236914	2	NA;A2_ILD;A2_IPF;NA;NA;NA
rs35884427	2	NA;A2_ILD;A2_IPF;NA;NA;NA
rs75530705	2	NA;A2_ILD;A2_IPF;NA;NA;NA
rs62064600	2	NA;A2_ILD;A2_IPF;NA;NA;NA
rs62064637	2	NA;A2_ILD;A2_IPF;NA;NA;NA
rs77105679	2	NA;A2_ILD;A2_IPF;NA;NA;NA
rs35626715	2	NA;A2_ILD;A2_IPF;NA;NA;NA
rs35420583	2	NA;A2_ILD;A2_IPF;NA;NA;NA
rs36078910	2	NA;A2_ILD;A2_IPF;NA;NA;NA
rs7222389	2	NA;A2_ILD;A2_IPF;NA;NA;NA
rs62061711	2	NA;A2_ILD;A2_IPF;NA;NA;NA
rs62060889	2	NA;A2_ILD;A2_IPF;NA;NA;NA
rs55793500	2	NA;A2_ILD;A2_IPF;NA;NA;NA
rs112480703	2	NA;A2_ILD;A2_IPF;NA;NA;NA
rs62062277	2	NA;A2_ILD;A2_IPF;NA;NA;NA
rs2532392	2	NA;A2_ILD;A2_IPF;NA;NA;NA
rs3750920	2	NA;A2_ILD;A2_IPF;NA;NA;NA
rs2532385	2	NA;A2_ILD;A2_IPF;NA;NA;NA
rs55744103	2	NA;A2_ILD;A2_IPF;NA;NA;NA
rs62070943	2	NA;A2_ILD;A2_IPF;NA;NA;NA
rs2668645	2	NA;A2_ILD;A2_IPF;NA;NA;NA
rs55746658	2	NA;A2_ILD;A2_IPF;NA;NA;NA
rs62060844	2	NA;A2_ILD;A2_IPF;NA;NA;NA
rs3168046	2	NA;A2_ILD;A2_IPF;NA;NA;NA
rs78826239	2	NA;A2_ILD;A2_IPF;NA;NA;NA
rs9709338	2	NA;A2_ILD;A2_IPF;NA;NA;NA
rs2696703	2	NA;A2_ILD;A2_IPF;NA;NA;NA
rs3793965	2	NA;A2_ILD;A2_IPF;NA;NA;NA
rs145315307	2	NA;A2_ILD;A2_IPF;NA;NA;NA
rs62063302	2	NA;A2_ILD;A2_IPF;NA;NA;NA
rs62063301	2	NA;A2_ILD;A2_IPF;NA;NA;NA
rs62064641	2	NA;A2_ILD;A2_IPF;NA;NA;NA
rs2668629	2	NA;A2_ILD;A2_IPF;NA;NA;NA
rs367820416	2	NA;A2_ILD;A2_IPF;NA;NA;NA
rs2696690	2	NA;A2_ILD;A2_IPF;NA;NA;NA
rs3778337	2	NA;A2_ILD;A2_IPF;NA;NA;NA
rs10902089	2	NA;A2_ILD;A2_IPF;NA;NA;NA
rs76475191	2	NA;A2_ILD;A2_IPF;NA;NA;NA
rs3778338	2	NA;A2_ILD;A2_IPF;NA;NA;NA
rs113912415	2	NA;A2_ILD;A2_IPF;NA;NA;NA
rs7874665	2	NA;A2_ILD;A2_IPF;NA;NA;NA
rs2532322	2	NA;A2_ILD;A2_IPF;NA;NA;NA
rs2696682	2	NA;A2_ILD;A2_IPF;NA;NA;NA
rs2469922	2	NA;A2_ILD;A2_IPF;NA;NA;NA
rs12949256	2	NA;A2_ILD;A2_IPF;NA;NA;NA
rs10759195	2	NA;A2_ILD;A2_IPF;NA;NA;NA
rs77566074	2	NA;A2_ILD;A2_IPF;NA;NA;NA
rs2732713	2	NA;A2_ILD;A2_IPF;NA;NA;NA
rs10978621	2	NA;A2_ILD;A2_IPF;NA;NA;NA
rs2429445	2	NA;A2_ILD;A2_IPF;NA;NA;NA
rs7220206	2	NA;A2_ILD;A2_IPF;NA;NA;NA
rs2172111	2	NA;A2_ILD;A2_IPF;NA;NA;NA
rs3108507	2	NA;A2_ILD;A2_IPF;NA;NA;NA
rs142955985	2	NA;A2_ILD;A2_IPF;NA;NA;NA
rs6477543	2	NA;A2_ILD;A2_IPF;NA;NA;NA
rs57631148	2	NA;A2_ILD;A2_IPF;NA;NA;NA
rs1358903	2	NA;A2_ILD;A2_IPF;NA;NA;NA
rs2532402	2	NA;A2_ILD;A2_IPF;NA;NA;NA
rs4630591	2	NA;A2_ILD;A2_IPF;NA;NA;NA
rs9899964	2	NA;A2_ILD;A2_IPF;NA;NA;NA
rs2696607	2	NA;A2_ILD;A2_IPF;NA;NA;NA
rs191247549	2	NA;A2_ILD;A2_IPF;NA;NA;NA
rs62061723	2	NA;A2_ILD;A2_IPF;NA;NA;NA
rs155755	2	NA;A2_ILD;A2_IPF;NA;NA;NA
rs242559	2	NA;A2_ILD;A2_IPF;NA;NA;NA
rs2532384	2	NA;A2_ILD;A2_IPF;NA;NA;NA
rs34533690	2	NA;A2_ILD;A2_IPF;NA;NA;NA
rs2732613	2	NA;A2_ILD;A2_IPF;NA;NA;NA
rs141783865	2	NA;A2_ILD;A2_IPF;NA;NA;NA
rs1358904	2	NA;A2_ILD;A2_IPF;NA;NA;NA
rs6477542	2	NA;A2_ILD;A2_IPF;NA;NA;NA
rs2696491	2	NA;A2_ILD;A2_IPF;NA;NA;NA
rs34286926	2	NA;A2_ILD;A2_IPF;NA;NA;NA
rs12946723	2	NA;A2_ILD;A2_IPF;NA;NA;NA
rs2732608	2	NA;A2_ILD;A2_IPF;NA;NA;NA
rs4642714	2	NA;A2_ILD;A2_IPF;NA;NA;NA
rs2451951	2	NA;A2_ILD;A2_IPF;NA;NA;NA
rs12942951	2	NA;A2_ILD;A2_IPF;NA;NA;NA
rs7224296	2	NA;A2_ILD;A2_IPF;NA;NA;NA
rs12417955	2	NA;A2_ILD;A2_IPF;NA;NA;NA
rs1318321	2	NA;A2_ILD;A2_IPF;NA;NA;NA
rs2014486	2	NA;A2_ILD;A2_IPF;NA;NA;NA
rs2532420	2	NA;A2_ILD;A2_IPF;NA;NA;NA
rs2249073	2	NA;A2_ILD;A2_IPF;NA;NA;NA
rs2532421	2	NA;A2_ILD;A2_IPF;NA;NA;NA
rs908229	2	NA;A2_ILD;A2_IPF;NA;NA;NA
rs6838424	2	NA;A2_ILD;A2_IPF;NA;NA;NA
rs11754421	2	NA;A2_ILD;A2_IPF;NA;NA;NA
rs2672803	2	NA;A2_ILD;A2_IPF;NA;NA;NA
rs75432325	2	NA;A2_ILD;A2_IPF;NA;NA;NA
rs56157000	2	NA;A2_ILD;A2_IPF;NA;NA;NA
rs77184207	2	NA;A2_ILD;A2_IPF;NA;NA;NA
rs3848456	2	NA;A2_ILD;A2_IPF;NA;NA;NA
rs1808189	2	NA;A2_ILD;A2_IPF;NA;NA;NA
rs76682988	2	NA;A2_ILD;A2_IPF;NA;NA;NA
rs2249550	2	NA;A2_ILD;A2_IPF;NA;NA;NA
rs2672812	2	NA;A2_ILD;A2_IPF;NA;NA;NA
rs34595903	2	NA;A2_ILD;A2_IPF;NA;NA;NA
rs2672806	2	NA;A2_ILD;A2_IPF;NA;NA;NA
rs3936578	2	NA;A2_ILD;A2_IPF;NA;NA;NA
rs35414630	2	NA;A2_ILD;A2_IPF;NA;NA;NA
rs34161112	2	NA;A2_ILD;A2_IPF;NA;NA;NA
rs12406019	2	NA;A2_ILD;A2_IPF;NA;NA;NA
rs12732514	2	NA;A2_ILD;A2_IPF;NA;NA;NA
rs6666647	2	NA;A2_ILD;A2_IPF;NA;NA;NA
rs4727444	2	NA;A2_ILD;A2_IPF;NA;NA;NA
rs73158413	2	NA;A2_ILD;A2_IPF;NA;NA;NA
rs12280761	2	NA;A2_ILD;A2_IPF;NA;NA;NA
rs941290	2	NA;A2_ILD;A2_IPF;NA;NA;NA
rs6975031	2	NA;A2_ILD;A2_IPF;NA;NA;NA
rs34766893	2	NA;A2_ILD;A2_IPF;NA;NA;NA
rs1569055	2	NA;A2_ILD;A2_IPF;NA;NA;NA
rs2035783	2	NA;A2_ILD;A2_IPF;NA;NA;NA
rs9942941	2	NA;A2_ILD;A2_IPF;NA;NA;NA
rs11979397	2	NA;A2_ILD;A2_IPF;NA;NA;NA
rs1491099	2	NA;A2_ILD;A2_IPF;NA;NA;NA
rs1491122	2	NA;A2_ILD;A2_IPF;NA;NA;NA
rs6913983	2	NA;A2_ILD;A2_IPF;NA;NA;NA
rs66748925	2	NA;A2_ILD;A2_IPF;NA;NA;NA
rs55900347	2	NA;NA;A2_IPF;A2_COPD;NA;NA
rs17576954	2	NA;NA;A2_IPF;A2_COPD;NA;NA
rs62061815	2	NA;NA;A2_IPF;A2_COPD;NA;NA
rs56240678	2	NA;NA;A2_IPF;A2_COPD;NA;NA
rs62061812	2	NA;NA;A2_IPF;A2_COPD;NA;NA
rs62061791	2	NA;NA;A2_IPF;A2_COPD;NA;NA
rs17660464	2	NA;NA;A2_IPF;A2_COPD;NA;NA
rs17576695	2	NA;NA;A2_IPF;A2_COPD;NA;NA
rs17660228	2	NA;NA;A2_IPF;A2_COPD;NA;NA
rs17660132	2	NA;NA;A2_IPF;A2_COPD;NA;NA
rs2668617	2	NA;NA;A2_IPF;A2_COPD;NA;NA
rs2532382	2	NA;NA;A2_IPF;A2_COPD;NA;NA
rs754593	2	NA;NA;A2_IPF;A2_COPD;NA;NA
rs56343119	2	NA;NA;A2_IPF;A2_COPD;NA;NA
rs3758348	2	NA;NA;A2_IPF;A2_COPD;NA;NA
rs116827288	2	NA;NA;A2_IPF;A2_COPD;NA;NA
rs756644	2	NA;NA;A2_IPF;A2_COPD;NA;NA
rs17483548	2	NA;NA;NA;NA;A2_Pneumonia.meta;A2_Pneumonia.b.meta
rs17484524	2	NA;NA;NA;NA;A2_Pneumonia.meta;A2_Pneumonia.b.meta
rs1504550	2	NA;NA;NA;NA;A2_Pneumonia.meta;A2_Pneumonia.b.meta
rs72738732	2	NA;NA;NA;NA;A2_Pneumonia.meta;A2_Pneumonia.b.meta
rs17405217	2	NA;NA;NA;NA;A2_Pneumonia.meta;A2_Pneumonia.b.meta
rs34712979	1	A2_Asthma;NA;NA;NA;NA;NA
rs3130926	1	A2_Asthma;NA;NA;NA;NA;NA
rs2073724	1	A2_Asthma;NA;NA;NA;NA;NA
rs17197087	1	A2_Asthma;NA;NA;NA;NA;NA
rs2534676	1	A2_Asthma;NA;NA;NA;NA;NA
rs3095235	1	A2_Asthma;NA;NA;NA;NA;NA
rs2534674	1	A2_Asthma;NA;NA;NA;NA;NA
rs17197101	1	A2_Asthma;NA;NA;NA;NA;NA
rs27438	1	A2_Asthma;NA;NA;NA;NA;NA
rs12941811	1	A2_Asthma;NA;NA;NA;NA;NA
rs114881571	1	A2_Asthma;NA;NA;NA;NA;NA
rs11614702	1	A2_Asthma;NA;NA;NA;NA;NA
rs57968500	1	A2_Asthma;NA;NA;NA;NA;NA
rs3826331	1	A2_Asthma;NA;NA;NA;NA;NA
rs3213762	1	A2_Asthma;NA;NA;NA;NA;NA
rs4795412	1	A2_Asthma;NA;NA;NA;NA;NA
rs7021	1	A2_Asthma;NA;NA;NA;NA;NA
rs12490293	1	A2_Asthma;NA;NA;NA;NA;NA
rs7614199	1	A2_Asthma;NA;NA;NA;NA;NA
rs111652678	1	A2_Asthma;NA;NA;NA;NA;NA
rs10889510	1	A2_Asthma;NA;NA;NA;NA;NA
rs138454167	1	A2_Asthma;NA;NA;NA;NA;NA
rs10889504	1	A2_Asthma;NA;NA;NA;NA;NA
rs72673853	1	A2_Asthma;NA;NA;NA;NA;NA
rs8081692	1	A2_Asthma;NA;NA;NA;NA;NA
rs142480398	1	A2_Asthma;NA;NA;NA;NA;NA
rs4794824	1	A2_Asthma;NA;NA;NA;NA;NA
rs113786423	1	A2_Asthma;NA;NA;NA;NA;NA
rs72673858	1	A2_Asthma;NA;NA;NA;NA;NA
rs72673889	1	A2_Asthma;NA;NA;NA;NA;NA
rs72673872	1	A2_Asthma;NA;NA;NA;NA;NA
rs11733150	1	A2_Asthma;NA;NA;NA;NA;NA
rs1542754	1	A2_Asthma;NA;NA;NA;NA;NA
rs3907022	1	A2_Asthma;NA;NA;NA;NA;NA
rs17036308	1	A2_Asthma;NA;NA;NA;NA;NA
rs10900806	1	A2_Asthma;NA;NA;NA;NA;NA
rs178812	1	A2_Asthma;NA;NA;NA;NA;NA
rs4795419	1	A2_Asthma;NA;NA;NA;NA;NA
rs7519042	1	A2_Asthma;NA;NA;NA;NA;NA
rs475043	1	A2_Asthma;NA;NA;NA;NA;NA
rs4795418	1	A2_Asthma;NA;NA;NA;NA;NA
rs2227322	1	A2_Asthma;NA;NA;NA;NA;NA
rs17331332	1	A2_Asthma;NA;NA;NA;NA;NA
rs72669993	1	A2_Asthma;NA;NA;NA;NA;NA
rs8070454	1	A2_Asthma;NA;NA;NA;NA;NA
rs511895	1	A2_Asthma;NA;NA;NA;NA;NA
rs71327065	1	A2_Asthma;NA;NA;NA;NA;NA
rs2288842	1	A2_Asthma;NA;NA;NA;NA;NA
rs533425	1	A2_Asthma;NA;NA;NA;NA;NA
rs560807	1	A2_Asthma;NA;NA;NA;NA;NA
rs11610045	1	A2_Asthma;NA;NA;NA;NA;NA
rs17036327	1	A2_Asthma;NA;NA;NA;NA;NA
rs8065519	1	A2_Asthma;NA;NA;NA;NA;NA
rs111813903	1	A2_Asthma;NA;NA;NA;NA;NA
rs112398395	1	A2_Asthma;NA;NA;NA;NA;NA
rs11730660	1	A2_Asthma;NA;NA;NA;NA;NA
rs138176522	1	A2_Asthma;NA;NA;NA;NA;NA
rs72673855	1	A2_Asthma;NA;NA;NA;NA;NA
rs494024	1	A2_Asthma;NA;NA;NA;NA;NA
rs6503530	1	A2_Asthma;NA;NA;NA;NA;NA
rs4795420	1	A2_Asthma;NA;NA;NA;NA;NA
rs2227336	1	A2_Asthma;NA;NA;NA;NA;NA
rs4239225	1	A2_Asthma;NA;NA;NA;NA;NA
rs146367232	1	A2_Asthma;NA;NA;NA;NA;NA
rs11726094	1	A2_Asthma;NA;NA;NA;NA;NA
rs4795415	1	A2_Asthma;NA;NA;NA;NA;NA
rs11728716	1	A2_Asthma;NA;NA;NA;NA;NA
rs3859192	1	A2_Asthma;NA;NA;NA;NA;NA
rs11032722	1	A2_Asthma;NA;NA;NA;NA;NA
rs11733223	1	A2_Asthma;NA;NA;NA;NA;NA
rs55733944	1	A2_Asthma;NA;NA;NA;NA;NA
rs72673891	1	A2_Asthma;NA;NA;NA;NA;NA
rs60137005	1	A2_Asthma;NA;NA;NA;NA;NA
rs146685629	1	A2_Asthma;NA;NA;NA;NA;NA
rs11032724	1	A2_Asthma;NA;NA;NA;NA;NA
rs75817507	1	A2_Asthma;NA;NA;NA;NA;NA
rs11722225	1	A2_Asthma;NA;NA;NA;NA;NA
rs111248783	1	A2_Asthma;NA;NA;NA;NA;NA
rs11032723	1	A2_Asthma;NA;NA;NA;NA;NA
rs62065177	1	A2_Asthma;NA;NA;NA;NA;NA
rs12790145	1	A2_Asthma;NA;NA;NA;NA;NA
rs4794822	1	A2_Asthma;NA;NA;NA;NA;NA
rs12409333	1	A2_Asthma;NA;NA;NA;NA;NA
rs2375551	1	A2_Asthma;NA;NA;NA;NA;NA
rs11726124	1	A2_Asthma;NA;NA;NA;NA;NA
rs55898107	1	A2_Asthma;NA;NA;NA;NA;NA
rs113114960	1	A2_Asthma;NA;NA;NA;NA;NA
rs17036310	1	A2_Asthma;NA;NA;NA;NA;NA
rs11078934	1	A2_Asthma;NA;NA;NA;NA;NA
rs11032719	1	A2_Asthma;NA;NA;NA;NA;NA
rs59462153	1	A2_Asthma;NA;NA;NA;NA;NA
rs11730365	1	A2_Asthma;NA;NA;NA;NA;NA
rs79412014	1	A2_Asthma;NA;NA;NA;NA;NA
rs11032718	1	A2_Asthma;NA;NA;NA;NA;NA
rs3859191	1	A2_Asthma;NA;NA;NA;NA;NA
rs6897597	1	A2_Asthma;NA;NA;NA;NA;NA
rs72673860	1	A2_Asthma;NA;NA;NA;NA;NA
rs2217232	1	A2_Asthma;NA;NA;NA;NA;NA
rs75904349	1	A2_Asthma;NA;NA;NA;NA;NA
rs508370	1	A2_Asthma;NA;NA;NA;NA;NA
rs35960263	1	A2_Asthma;NA;NA;NA;NA;NA
rs7502514	1	A2_Asthma;NA;NA;NA;NA;NA
rs12797675	1	A2_Asthma;NA;NA;NA;NA;NA
rs56922390	1	A2_Asthma;NA;NA;NA;NA;NA
rs4955659	1	A2_Asthma;NA;NA;NA;NA;NA
rs113881526	1	A2_Asthma;NA;NA;NA;NA;NA
rs11871747	1	A2_Asthma;NA;NA;NA;NA;NA
rs178835	1	A2_Asthma;NA;NA;NA;NA;NA
rs3935280	1	A2_Asthma;NA;NA;NA;NA;NA
rs7539178	1	A2_Asthma;NA;NA;NA;NA;NA
rs1535719	1	A2_Asthma;NA;NA;NA;NA;NA
rs17638604	1	A2_Asthma;NA;NA;NA;NA;NA
rs17036076	1	A2_Asthma;NA;NA;NA;NA;NA
rs1632870	1	A2_Asthma;NA;NA;NA;NA;NA
rs17036066	1	A2_Asthma;NA;NA;NA;NA;NA
rs4795416	1	A2_Asthma;NA;NA;NA;NA;NA
rs72922272	1	A2_Asthma;NA;NA;NA;NA;NA
rs28488297	1	A2_Asthma;NA;NA;NA;NA;NA
rs6117342	1	A2_Asthma;NA;NA;NA;NA;NA
rs72669986	1	A2_Asthma;NA;NA;NA;NA;NA
rs72673873	1	A2_Asthma;NA;NA;NA;NA;NA
rs178821	1	A2_Asthma;NA;NA;NA;NA;NA
rs178828	1	A2_Asthma;NA;NA;NA;NA;NA
rs11730354	1	A2_Asthma;NA;NA;NA;NA;NA
rs10050333	1	A2_Asthma;NA;NA;NA;NA;NA
rs72669981	1	A2_Asthma;NA;NA;NA;NA;NA
rs6502491	1	A2_Asthma;NA;NA;NA;NA;NA
rs178814	1	A2_Asthma;NA;NA;NA;NA;NA
rs17269931	1	A2_Asthma;NA;NA;NA;NA;NA
rs9819396	1	A2_Asthma;NA;NA;NA;NA;NA
rs12600856	1	A2_Asthma;NA;NA;NA;NA;NA
rs75092650	1	A2_Asthma;NA;NA;NA;NA;NA
rs710845	1	A2_Asthma;NA;NA;NA;NA;NA
rs4794823	1	A2_Asthma;NA;NA;NA;NA;NA
rs55771023	1	A2_Asthma;NA;NA;NA;NA;NA
rs6441977	1	A2_Asthma;NA;NA;NA;NA;NA
rs55846942	1	A2_Asthma;NA;NA;NA;NA;NA
rs4916011	1	A2_Asthma;NA;NA;NA;NA;NA
rs12602172	1	A2_Asthma;NA;NA;NA;NA;NA
rs178833	1	A2_Asthma;NA;NA;NA;NA;NA
rs9851306	1	A2_Asthma;NA;NA;NA;NA;NA
rs11725523	1	A2_Asthma;NA;NA;NA;NA;NA
rs10451230	1	A2_Asthma;NA;NA;NA;NA;NA
rs17035971	1	A2_Asthma;NA;NA;NA;NA;NA
rs72669972	1	A2_Asthma;NA;NA;NA;NA;NA
rs178654	1	A2_Asthma;NA;NA;NA;NA;NA
rs10889513	1	A2_Asthma;NA;NA;NA;NA;NA
rs6117293	1	A2_Asthma;NA;NA;NA;NA;NA
rs17035960	1	A2_Asthma;NA;NA;NA;NA;NA
rs8078723	1	A2_Asthma;NA;NA;NA;NA;NA
rs113365357	1	A2_Asthma;NA;NA;NA;NA;NA
rs2373245	1	A2_Asthma;NA;NA;NA;NA;NA
rs6502490	1	A2_Asthma;NA;NA;NA;NA;NA
rs6798291	1	A2_Asthma;NA;NA;NA;NA;NA
rs6791789	1	A2_Asthma;NA;NA;NA;NA;NA
rs11574428	1	A2_Asthma;NA;NA;NA;NA;NA
rs112903945	1	A2_Asthma;NA;NA;NA;NA;NA
rs6588107	1	A2_Asthma;NA;NA;NA;NA;NA
rs111410234	1	A2_Asthma;NA;NA;NA;NA;NA
rs1407034	1	A2_Asthma;NA;NA;NA;NA;NA
rs1918965	1	A2_Asthma;NA;NA;NA;NA;NA
rs2285579	1	A2_Asthma;NA;NA;NA;NA;NA
rs72669978	1	A2_Asthma;NA;NA;NA;NA;NA
rs72669974	1	A2_Asthma;NA;NA;NA;NA;NA
rs111713092	1	A2_Asthma;NA;NA;NA;NA;NA
rs11208557	1	A2_Asthma;NA;NA;NA;NA;NA
rs11575821	1	A2_Asthma;NA;NA;NA;NA;NA
rs71327063	1	A2_Asthma;NA;NA;NA;NA;NA
rs4485706	1	A2_Asthma;NA;NA;NA;NA;NA
rs185538822	1	A2_Asthma;NA;NA;NA;NA;NA
rs2326788	1	A2_Asthma;NA;NA;NA;NA;NA
rs4912808	1	A2_Asthma;NA;NA;NA;NA;NA
rs113490452	1	A2_Asthma;NA;NA;NA;NA;NA
rs7652037	1	A2_Asthma;NA;NA;NA;NA;NA
rs34291293	1	A2_Asthma;NA;NA;NA;NA;NA
rs2231828	1	A2_Asthma;NA;NA;NA;NA;NA
rs178827	1	A2_Asthma;NA;NA;NA;NA;NA
rs4955630	1	A2_Asthma;NA;NA;NA;NA;NA
rs6117325	1	A2_Asthma;NA;NA;NA;NA;NA
rs113255842	1	A2_Asthma;NA;NA;NA;NA;NA
rs2324142	1	A2_Asthma;NA;NA;NA;NA;NA
rs7516978	1	A2_Asthma;NA;NA;NA;NA;NA
rs34445878	1	A2_Asthma;NA;NA;NA;NA;NA
rs111669359	1	A2_Asthma;NA;NA;NA;NA;NA
rs7514369	1	A2_Asthma;NA;NA;NA;NA;NA
rs11656046	1	A2_Asthma;NA;NA;NA;NA;NA
rs34944696	1	A2_Asthma;NA;NA;NA;NA;NA
rs11208544	1	A2_Asthma;NA;NA;NA;NA;NA
rs112384806	1	A2_Asthma;NA;NA;NA;NA;NA
rs6782522	1	A2_Asthma;NA;NA;NA;NA;NA
rs2157053	1	A2_Asthma;NA;NA;NA;NA;NA
rs709591	1	A2_Asthma;NA;NA;NA;NA;NA
rs4435297	1	A2_Asthma;NA;NA;NA;NA;NA
rs11735213	1	A2_Asthma;NA;NA;NA;NA;NA
rs4566208	1	A2_Asthma;NA;NA;NA;NA;NA
rs12406363	1	A2_Asthma;NA;NA;NA;NA;NA
rs112982903	1	A2_Asthma;NA;NA;NA;NA;NA
rs4587600	1	A2_Asthma;NA;NA;NA;NA;NA
rs72673803	1	A2_Asthma;NA;NA;NA;NA;NA
rs2420386	1	A2_Asthma;NA;NA;NA;NA;NA
rs6770674	1	A2_Asthma;NA;NA;NA;NA;NA
rs11032654	1	A2_Asthma;NA;NA;NA;NA;NA
rs2157990	1	A2_Asthma;NA;NA;NA;NA;NA
rs4883585	1	A2_Asthma;NA;NA;NA;NA;NA
rs113229741	1	A2_Asthma;NA;NA;NA;NA;NA
rs2248949	1	A2_Asthma;NA;NA;NA;NA;NA
rs1420456	1	A2_Asthma;NA;NA;NA;NA;NA
rs111961837	1	A2_Asthma;NA;NA;NA;NA;NA
rs112368251	1	A2_Asthma;NA;NA;NA;NA;NA
rs9652827	1	A2_Asthma;NA;NA;NA;NA;NA
rs2285580	1	A2_Asthma;NA;NA;NA;NA;NA
rs4792717	1	A2_Asthma;NA;NA;NA;NA;NA
rs7553101	1	A2_Asthma;NA;NA;NA;NA;NA
rs750608	1	A2_Asthma;NA;NA;NA;NA;NA
rs6444279	1	A2_Asthma;NA;NA;NA;NA;NA
rs2569703	1	A2_Asthma;NA;NA;NA;NA;NA
rs34366473	1	A2_Asthma;NA;NA;NA;NA;NA
rs17197073	1	A2_Asthma;NA;NA;NA;NA;NA
rs34901344	1	A2_Asthma;NA;NA;NA;NA;NA
rs6140020	1	A2_Asthma;NA;NA;NA;NA;NA
rs6140009	1	A2_Asthma;NA;NA;NA;NA;NA
rs12489494	1	A2_Asthma;NA;NA;NA;NA;NA
rs12976693	1	A2_Asthma;NA;NA;NA;NA;NA
rs34445409	1	A2_Asthma;NA;NA;NA;NA;NA
rs6444277	1	A2_Asthma;NA;NA;NA;NA;NA
rs4452362	1	A2_Asthma;NA;NA;NA;NA;NA
rs6776538	1	A2_Asthma;NA;NA;NA;NA;NA
rs76186695	1	A2_Asthma;NA;NA;NA;NA;NA
rs72669982	1	A2_Asthma;NA;NA;NA;NA;NA
rs6806797	1	A2_Asthma;NA;NA;NA;NA;NA
rs6117307	1	A2_Asthma;NA;NA;NA;NA;NA
rs6444274	1	A2_Asthma;NA;NA;NA;NA;NA
rs7528403	1	A2_Asthma;NA;NA;NA;NA;NA
rs178811	1	A2_Asthma;NA;NA;NA;NA;NA
rs12945463	1	A2_Asthma;NA;NA;NA;NA;NA
rs6117315	1	A2_Asthma;NA;NA;NA;NA;NA
rs6764874	1	A2_Asthma;NA;NA;NA;NA;NA
rs6779319	1	A2_Asthma;NA;NA;NA;NA;NA
rs6117308	1	A2_Asthma;NA;NA;NA;NA;NA
rs2876034	1	A2_Asthma;NA;NA;NA;NA;NA
rs12985197	1	A2_Asthma;NA;NA;NA;NA;NA
rs6117317	1	A2_Asthma;NA;NA;NA;NA;NA
rs113595266	1	A2_Asthma;NA;NA;NA;NA;NA
rs117786851	1	A2_Asthma;NA;NA;NA;NA;NA
rs6444276	1	A2_Asthma;NA;NA;NA;NA;NA
rs178831	1	A2_Asthma;NA;NA;NA;NA;NA
rs4815909	1	A2_Asthma;NA;NA;NA;NA;NA
rs178818	1	A2_Asthma;NA;NA;NA;NA;NA
rs6133326	1	A2_Asthma;NA;NA;NA;NA;NA
rs928202	1	A2_Asthma;NA;NA;NA;NA;NA
rs6117296	1	A2_Asthma;NA;NA;NA;NA;NA
rs6107825	1	A2_Asthma;NA;NA;NA;NA;NA
rs72673821	1	A2_Asthma;NA;NA;NA;NA;NA
rs6444278	1	A2_Asthma;NA;NA;NA;NA;NA
rs34370923	1	A2_Asthma;NA;NA;NA;NA;NA
rs1534934	1	A2_Asthma;NA;NA;NA;NA;NA
rs113263161	1	A2_Asthma;NA;NA;NA;NA;NA
rs928203	1	A2_Asthma;NA;NA;NA;NA;NA
rs35568987	1	A2_Asthma;NA;NA;NA;NA;NA
rs71479671	1	A2_Asthma;NA;NA;NA;NA;NA
rs13070740	1	A2_Asthma;NA;NA;NA;NA;NA
rs112479910	1	A2_Asthma;NA;NA;NA;NA;NA
rs6776001	1	A2_Asthma;NA;NA;NA;NA;NA
rs2365468	1	A2_Asthma;NA;NA;NA;NA;NA
rs6107826	1	A2_Asthma;NA;NA;NA;NA;NA
rs4802703	1	A2_Asthma;NA;NA;NA;NA;NA
rs76817161	1	A2_Asthma;NA;NA;NA;NA;NA
rs12024187	1	A2_Asthma;NA;NA;NA;NA;NA
rs73007575	1	A2_Asthma;NA;NA;NA;NA;NA
rs12492186	1	A2_Asthma;NA;NA;NA;NA;NA
rs9819419	1	A2_Asthma;NA;NA;NA;NA;NA
rs111958022	1	A2_Asthma;NA;NA;NA;NA;NA
rs6660436	1	A2_Asthma;NA;NA;NA;NA;NA
rs2225353	1	A2_Asthma;NA;NA;NA;NA;NA
rs78589785	1	A2_Asthma;NA;NA;NA;NA;NA
rs178836	1	A2_Asthma;NA;NA;NA;NA;NA
rs2856758	1	A2_Asthma;NA;NA;NA;NA;NA
rs12826964	1	A2_Asthma;NA;NA;NA;NA;NA
rs112712359	1	A2_Asthma;NA;NA;NA;NA;NA
rs6444275	1	A2_Asthma;NA;NA;NA;NA;NA
rs421377	1	A2_Asthma;NA;NA;NA;NA;NA
rs72827174	1	A2_Asthma;NA;NA;NA;NA;NA
rs6117305	1	A2_Asthma;NA;NA;NA;NA;NA
rs6107827	1	A2_Asthma;NA;NA;NA;NA;NA
rs112292976	1	A2_Asthma;NA;NA;NA;NA;NA
rs997704	1	A2_Asthma;NA;NA;NA;NA;NA
rs34158148	1	A2_Asthma;NA;NA;NA;NA;NA
rs55724150	1	A2_Asthma;NA;NA;NA;NA;NA
rs9908591	1	A2_Asthma;NA;NA;NA;NA;NA
rs6107824	1	A2_Asthma;NA;NA;NA;NA;NA
rs178815	1	A2_Asthma;NA;NA;NA;NA;NA
rs6762523	1	A2_Asthma;NA;NA;NA;NA;NA
rs150189636	1	A2_Asthma;NA;NA;NA;NA;NA
rs11880628	1	A2_Asthma;NA;NA;NA;NA;NA
rs1966410	1	A2_Asthma;NA;NA;NA;NA;NA
rs9889822	1	A2_Asthma;NA;NA;NA;NA;NA
rs6779331	1	A2_Asthma;NA;NA;NA;NA;NA
rs11078327	1	A2_Asthma;NA;NA;NA;NA;NA
rs6444273	1	A2_Asthma;NA;NA;NA;NA;NA
rs2302415	1	A2_Asthma;NA;NA;NA;NA;NA
rs178810	1	A2_Asthma;NA;NA;NA;NA;NA
rs3785415	1	A2_Asthma;NA;NA;NA;NA;NA
rs6107821	1	A2_Asthma;NA;NA;NA;NA;NA
rs6800979	1	A2_Asthma;NA;NA;NA;NA;NA
rs4956966	1	A2_Asthma;NA;NA;NA;NA;NA
rs6133324	1	A2_Asthma;NA;NA;NA;NA;NA
rs6807582	1	A2_Asthma;NA;NA;NA;NA;NA
rs178826	1	A2_Asthma;NA;NA;NA;NA;NA
rs2746156	1	A2_Asthma;NA;NA;NA;NA;NA
rs12977506	1	A2_Asthma;NA;NA;NA;NA;NA
rs12493471	1	A2_Asthma;NA;NA;NA;NA;NA
rs2146962	1	A2_Asthma;NA;NA;NA;NA;NA
rs4318317	1	A2_Asthma;NA;NA;NA;NA;NA
rs7212293	1	A2_Asthma;NA;NA;NA;NA;NA
rs73009538	1	A2_Asthma;NA;NA;NA;NA;NA
rs6790437	1	A2_Asthma;NA;NA;NA;NA;NA
rs35168566	1	A2_Asthma;NA;NA;NA;NA;NA
rs6117304	1	A2_Asthma;NA;NA;NA;NA;NA
rs11880613	1	A2_Asthma;NA;NA;NA;NA;NA
rs2157052	1	A2_Asthma;NA;NA;NA;NA;NA
rs35734575	1	A2_Asthma;NA;NA;NA;NA;NA
rs11264351	1	A2_Asthma;NA;NA;NA;NA;NA
rs11582704	1	A2_Asthma;NA;NA;NA;NA;NA
rs9909615	1	A2_Asthma;NA;NA;NA;NA;NA
rs7223643	1	A2_Asthma;NA;NA;NA;NA;NA
rs16848776	1	A2_Asthma;NA;NA;NA;NA;NA
rs4755370	1	A2_Asthma;NA;NA;NA;NA;NA
rs2078050	1	A2_Asthma;NA;NA;NA;NA;NA
rs9916868	1	A2_Asthma;NA;NA;NA;NA;NA
rs12574768	1	A2_Asthma;NA;NA;NA;NA;NA
rs62295683	1	A2_Asthma;NA;NA;NA;NA;NA
rs4804547	1	A2_Asthma;NA;NA;NA;NA;NA
rs2288844	1	A2_Asthma;NA;NA;NA;NA;NA
rs12809318	1	A2_Asthma;NA;NA;NA;NA;NA
rs72671805	1	A2_Asthma;NA;NA;NA;NA;NA
rs2285582	1	A2_Asthma;NA;NA;NA;NA;NA
rs11879571	1	A2_Asthma;NA;NA;NA;NA;NA
rs6140012	1	A2_Asthma;NA;NA;NA;NA;NA
rs3785628	1	A2_Asthma;NA;NA;NA;NA;NA
rs2745918	1	A2_Asthma;NA;NA;NA;NA;NA
rs10007278	1	A2_Asthma;NA;NA;NA;NA;NA
rs11147167	1	A2_Asthma;NA;NA;NA;NA;NA
rs2324141	1	A2_Asthma;NA;NA;NA;NA;NA
rs6441953	1	A2_Asthma;NA;NA;NA;NA;NA
rs67435543	1	A2_Asthma;NA;NA;NA;NA;NA
rs1599859	1	A2_Asthma;NA;NA;NA;NA;NA
rs2022321	1	A2_Asthma;NA;NA;NA;NA;NA
rs4791048	1	A2_Asthma;NA;NA;NA;NA;NA
rs6133325	1	A2_Asthma;NA;NA;NA;NA;NA
rs2753674	1	A2_Asthma;NA;NA;NA;NA;NA
rs34203322	1	A2_Asthma;NA;NA;NA;NA;NA
rs4776676	1	A2_Asthma;NA;NA;NA;NA;NA
rs2287029	1	A2_Asthma;NA;NA;NA;NA;NA
rs2326792	1	A2_Asthma;NA;NA;NA;NA;NA
rs11720031	1	A2_Asthma;NA;NA;NA;NA;NA
rs3785631	1	A2_Asthma;NA;NA;NA;NA;NA
rs74179956	1	A2_Asthma;NA;NA;NA;NA;NA
rs11604331	1	A2_Asthma;NA;NA;NA;NA;NA
rs6107823	1	A2_Asthma;NA;NA;NA;NA;NA
rs2052187	1	A2_Asthma;NA;NA;NA;NA;NA
rs9907273	1	A2_Asthma;NA;NA;NA;NA;NA
rs1813006	1	A2_Asthma;NA;NA;NA;NA;NA
rs4755371	1	A2_Asthma;NA;NA;NA;NA;NA
rs11870608	1	A2_Asthma;NA;NA;NA;NA;NA
rs12361866	1	A2_Asthma;NA;NA;NA;NA;NA
rs715790	1	A2_Asthma;NA;NA;NA;NA;NA
rs8079969	1	A2_Asthma;NA;NA;NA;NA;NA
rs4683217	1	A2_Asthma;NA;NA;NA;NA;NA
rs178838	1	A2_Asthma;NA;NA;NA;NA;NA
rs426991	1	A2_Asthma;NA;NA;NA;NA;NA
rs6441989	1	A2_Asthma;NA;NA;NA;NA;NA
rs11032682	1	A2_Asthma;NA;NA;NA;NA;NA
rs36045835	1	A2_Asthma;NA;NA;NA;NA;NA
rs8067892	1	A2_Asthma;NA;NA;NA;NA;NA
rs17721822	1	A2_Asthma;NA;NA;NA;NA;NA
rs34971514	1	A2_Asthma;NA;NA;NA;NA;NA
rs1321447	1	A2_Asthma;NA;NA;NA;NA;NA
rs116442786	1	A2_Asthma;NA;NA;NA;NA;NA
rs7209675	1	A2_Asthma;NA;NA;NA;NA;NA
rs1015164	1	A2_Asthma;NA;NA;NA;NA;NA
rs113962808	1	A2_Asthma;NA;NA;NA;NA;NA
rs4804142	1	A2_Asthma;NA;NA;NA;NA;NA
rs178839	1	A2_Asthma;NA;NA;NA;NA;NA
rs8111962	1	A2_Asthma;NA;NA;NA;NA;NA
rs10908480	1	A2_Asthma;NA;NA;NA;NA;NA
rs3760293	1	A2_Asthma;NA;NA;NA;NA;NA
rs12806377	1	A2_Asthma;NA;NA;NA;NA;NA
rs178824	1	A2_Asthma;NA;NA;NA;NA;NA
rs12790378	1	A2_Asthma;NA;NA;NA;NA;NA
rs1976054	1	A2_Asthma;NA;NA;NA;NA;NA
rs6140017	1	A2_Asthma;NA;NA;NA;NA;NA
rs6140014	1	A2_Asthma;NA;NA;NA;NA;NA
rs11658564	1	A2_Asthma;NA;NA;NA;NA;NA
rs2286795	1	A2_Asthma;NA;NA;NA;NA;NA
rs2051736	1	A2_Asthma;NA;NA;NA;NA;NA
rs7222886	1	A2_Asthma;NA;NA;NA;NA;NA
rs873466	1	A2_Asthma;NA;NA;NA;NA;NA
rs178653	1	A2_Asthma;NA;NA;NA;NA;NA
rs4792716	1	A2_Asthma;NA;NA;NA;NA;NA
rs2187671	1	A2_Asthma;NA;NA;NA;NA;NA
rs12790004	1	A2_Asthma;NA;NA;NA;NA;NA
rs6516179	1	A2_Asthma;NA;NA;NA;NA;NA
rs6803885	1	A2_Asthma;NA;NA;NA;NA;NA
rs34602794	1	A2_Asthma;NA;NA;NA;NA;NA
rs11032668	1	A2_Asthma;NA;NA;NA;NA;NA
rs910089	1	A2_Asthma;NA;NA;NA;NA;NA
rs17352313	1	A2_Asthma;NA;NA;NA;NA;NA
rs8081406	1	A2_Asthma;NA;NA;NA;NA;NA
rs1871520	1	A2_Asthma;NA;NA;NA;NA;NA
rs11032667	1	A2_Asthma;NA;NA;NA;NA;NA
rs76733709	1	A2_Asthma;NA;NA;NA;NA;NA
rs12494501	1	A2_Asthma;NA;NA;NA;NA;NA
rs74554503	1	A2_Asthma;NA;NA;NA;NA;NA
rs2611130	1	A2_Asthma;NA;NA;NA;NA;NA
rs11032669	1	A2_Asthma;NA;NA;NA;NA;NA
rs11032670	1	A2_Asthma;NA;NA;NA;NA;NA
rs4317138	1	A2_Asthma;NA;NA;NA;NA;NA
rs2243639	1	A2_Asthma;NA;NA;NA;NA;NA
rs11881315	1	A2_Asthma;NA;NA;NA;NA;NA
rs8081667	1	A2_Asthma;NA;NA;NA;NA;NA
rs7036201	1	A2_Asthma;NA;NA;NA;NA;NA
rs788401	1	A2_Asthma;NA;NA;NA;NA;NA
rs2876036	1	A2_Asthma;NA;NA;NA;NA;NA
rs8074078	1	A2_Asthma;NA;NA;NA;NA;NA
rs11032661	1	A2_Asthma;NA;NA;NA;NA;NA
rs36001065	1	A2_Asthma;NA;NA;NA;NA;NA
rs2326791	1	A2_Asthma;NA;NA;NA;NA;NA
rs2365467	1	A2_Asthma;NA;NA;NA;NA;NA
rs9897388	1	A2_Asthma;NA;NA;NA;NA;NA
rs35465430	1	A2_Asthma;NA;NA;NA;NA;NA
rs2304237	1	A2_Asthma;NA;NA;NA;NA;NA
rs11671106	1	A2_Asthma;NA;NA;NA;NA;NA
rs11032671	1	A2_Asthma;NA;NA;NA;NA;NA
rs2157056	1	A2_Asthma;NA;NA;NA;NA;NA
rs12971616	1	A2_Asthma;NA;NA;NA;NA;NA
rs6789386	1	A2_Asthma;NA;NA;NA;NA;NA
rs788400	1	A2_Asthma;NA;NA;NA;NA;NA
rs9714000	1	A2_Asthma;NA;NA;NA;NA;NA
rs12979495	1	A2_Asthma;NA;NA;NA;NA;NA
rs2745919	1	A2_Asthma;NA;NA;NA;NA;NA
rs6502480	1	A2_Asthma;NA;NA;NA;NA;NA
rs7637813	1	A2_Asthma;NA;NA;NA;NA;NA
rs112359020	1	A2_Asthma;NA;NA;NA;NA;NA
rs6662953	1	A2_Asthma;NA;NA;NA;NA;NA
rs11878377	1	A2_Asthma;NA;NA;NA;NA;NA
rs6789719	1	A2_Asthma;NA;NA;NA;NA;NA
rs9908031	1	A2_Asthma;NA;NA;NA;NA;NA
rs13093282	1	A2_Asthma;NA;NA;NA;NA;NA
rs9914973	1	A2_Asthma;NA;NA;NA;NA;NA
rs7210655	1	A2_Asthma;NA;NA;NA;NA;NA
rs6855246	1	A2_Asthma;NA;NA;NA;NA;NA
rs78491445	1	A2_Asthma;NA;NA;NA;NA;NA
rs1998151	1	A2_Asthma;NA;NA;NA;NA;NA
rs17616105	1	A2_Asthma;NA;NA;NA;NA;NA
rs66826527	1	A2_Asthma;NA;NA;NA;NA;NA
rs34883716	1	A2_Asthma;NA;NA;NA;NA;NA
rs8077872	1	A2_Asthma;NA;NA;NA;NA;NA
rs7212944	1	A2_Asthma;NA;NA;NA;NA;NA
rs113634435	1	A2_Asthma;NA;NA;NA;NA;NA
rs524167	1	A2_Asthma;NA;NA;NA;NA;NA
rs2297775	1	A2_Asthma;NA;NA;NA;NA;NA
rs66679411	1	A2_Asthma;NA;NA;NA;NA;NA
rs56405759	1	A2_Asthma;NA;NA;NA;NA;NA
rs72922282	1	A2_Asthma;NA;NA;NA;NA;NA
rs72502570	1	A2_Asthma;NA;NA;NA;NA;NA
rs6765278	1	A2_Asthma;NA;NA;NA;NA;NA
rs178825	1	A2_Asthma;NA;NA;NA;NA;NA
rs1250991	1	A2_Asthma;NA;NA;NA;NA;NA
rs788405	1	A2_Asthma;NA;NA;NA;NA;NA
rs13069424	1	A2_Asthma;NA;NA;NA;NA;NA
rs4992763	1	A2_Asthma;NA;NA;NA;NA;NA
rs113934302	1	A2_Asthma;NA;NA;NA;NA;NA
rs1019193	1	A2_Asthma;NA;NA;NA;NA;NA
rs2157054	1	A2_Asthma;NA;NA;NA;NA;NA
rs17766161	1	A2_Asthma;NA;NA;NA;NA;NA
rs9709250	1	A2_Asthma;NA;NA;NA;NA;NA
rs12896861	1	A2_Asthma;NA;NA;NA;NA;NA
rs72669971	1	A2_Asthma;NA;NA;NA;NA;NA
rs2285583	1	A2_Asthma;NA;NA;NA;NA;NA
rs9852052	1	A2_Asthma;NA;NA;NA;NA;NA
rs2495237	1	A2_Asthma;NA;NA;NA;NA;NA
rs9916158	1	A2_Asthma;NA;NA;NA;NA;NA
rs28742153	1	NA;A2_ILD;NA;NA;NA;NA
rs7725218	1	NA;A2_ILD;NA;NA;NA;NA
rs5744033	1	NA;A2_ILD;NA;NA;NA;NA
rs35671223	1	NA;A2_ILD;NA;NA;NA;NA
rs72846383	1	NA;A2_ILD;NA;NA;NA;NA
rs2853677	1	NA;A2_ILD;NA;NA;NA;NA
rs55813014	1	NA;A2_ILD;NA;NA;NA;NA
rs2242652	1	NA;A2_ILD;NA;NA;NA;NA
rs10069690	1	NA;A2_ILD;NA;NA;NA;NA
rs2736099	1	NA;A2_ILD;NA;NA;NA;NA
rs3021163	1	NA;A2_ILD;NA;NA;NA;NA
rs56126327	1	NA;A2_ILD;NA;NA;NA;NA
rs2735940	1	NA;A2_ILD;NA;NA;NA;NA
rs2736100	1	NA;A2_ILD;NA;NA;NA;NA
rs72846376	1	NA;A2_ILD;NA;NA;NA;NA
rs5744034	1	NA;A2_ILD;NA;NA;NA;NA
rs2853672	1	NA;A2_ILD;NA;NA;NA;NA
rs71469854	1	NA;A2_ILD;NA;NA;NA;NA
rs5743931	1	NA;A2_ILD;NA;NA;NA;NA
rs111965262	1	NA;A2_ILD;NA;NA;NA;NA
rs111521887	1	NA;A2_ILD;NA;NA;NA;NA
rs72849411	1	NA;A2_ILD;NA;NA;NA;NA
rs2696506	1	NA;A2_ILD;NA;NA;NA;NA
rs113758975	1	NA;A2_ILD;NA;NA;NA;NA
rs72849414	1	NA;A2_ILD;NA;NA;NA;NA
rs34666042	1	NA;A2_ILD;NA;NA;NA;NA
rs28464598	1	NA;A2_ILD;NA;NA;NA;NA
rs2672794	1	NA;A2_ILD;NA;NA;NA;NA
rs72846402	1	NA;A2_ILD;NA;NA;NA;NA
rs2732666	1	NA;A2_ILD;NA;NA;NA;NA
rs56321310	1	NA;A2_ILD;NA;NA;NA;NA
rs12112642	1	NA;A2_ILD;NA;NA;NA;NA
rs7122936	1	NA;A2_ILD;NA;NA;NA;NA
rs4963063	1	NA;A2_ILD;NA;NA;NA;NA
rs7705526	1	NA;A2_ILD;NA;NA;NA;NA
rs2498857	1	NA;A2_ILD;NA;NA;NA;NA
rs4975538	1	NA;A2_ILD;NA;NA;NA;NA
rs75856822	1	NA;A2_ILD;NA;NA;NA;NA
rs72846326	1	NA;A2_ILD;NA;NA;NA;NA
rs28722627	1	NA;A2_ILD;NA;NA;NA;NA
rs79645252	1	NA;A2_ILD;NA;NA;NA;NA
rs7120886	1	NA;A2_ILD;NA;NA;NA;NA
rs7480563	1	NA;A2_ILD;NA;NA;NA;NA
rs7734992	1	NA;A2_ILD;NA;NA;NA;NA
rs72842488	1	NA;A2_ILD;NA;NA;NA;NA
rs4963057	1	NA;A2_ILD;NA;NA;NA;NA
rs7947858	1	NA;A2_ILD;NA;NA;NA;NA
rs72842470	1	NA;A2_ILD;NA;NA;NA;NA
rs72849433	1	NA;A2_ILD;NA;NA;NA;NA
rs116291817	1	NA;A2_ILD;NA;NA;NA;NA
rs79373603	1	NA;A2_ILD;NA;NA;NA;NA
rs6897196	1	NA;A2_ILD;NA;NA;NA;NA
rs55762625	1	NA;A2_ILD;NA;NA;NA;NA
rs3846287	1	NA;A2_ILD;NA;NA;NA;NA
rs7671261	1	NA;A2_ILD;NA;NA;NA;NA
rs56079025	1	NA;A2_ILD;NA;NA;NA;NA
rs199749553	1	NA;A2_ILD;NA;NA;NA;NA
rs4963051	1	NA;A2_ILD;NA;NA;NA;NA
rs60582557	1	NA;A2_ILD;NA;NA;NA;NA
rs4693980	1	NA;A2_ILD;NA;NA;NA;NA
rs1903003	1	NA;A2_ILD;NA;NA;NA;NA
rs2668649	1	NA;A2_ILD;NA;NA;NA;NA
rs116913822	1	NA;A2_ILD;NA;NA;NA;NA
rs7480725	1	NA;A2_ILD;NA;NA;NA;NA
rs57614263	1	NA;A2_ILD;NA;NA;NA;NA
rs35743811	1	NA;A2_ILD;NA;NA;NA;NA
rs139052365	1	NA;A2_ILD;NA;NA;NA;NA
rs55846509	1	NA;A2_ILD;NA;NA;NA;NA
rs7945077	1	NA;A2_ILD;NA;NA;NA;NA
rs72846309	1	NA;A2_ILD;NA;NA;NA;NA
rs75900172	1	NA;A2_ILD;NA;NA;NA;NA
rs7947691	1	NA;A2_ILD;NA;NA;NA;NA
rs2493637	1	NA;A2_ILD;NA;NA;NA;NA
rs72842485	1	NA;A2_ILD;NA;NA;NA;NA
rs72842489	1	NA;A2_ILD;NA;NA;NA;NA
rs72842493	1	NA;A2_ILD;NA;NA;NA;NA
rs72842490	1	NA;A2_ILD;NA;NA;NA;NA
rs28678421	1	NA;A2_ILD;NA;NA;NA;NA
rs72842479	1	NA;A2_ILD;NA;NA;NA;NA
rs181433646	1	NA;A2_ILD;NA;NA;NA;NA
rs72846303	1	NA;A2_ILD;NA;NA;NA;NA
rs72846316	1	NA;A2_ILD;NA;NA;NA;NA
rs1979656	1	NA;A2_ILD;NA;NA;NA;NA
rs7671167	1	NA;A2_ILD;NA;NA;NA;NA
rs2013701	1	NA;A2_ILD;NA;NA;NA;NA
rs72849425	1	NA;A2_ILD;NA;NA;NA;NA
rs11904512	1	NA;A2_ILD;NA;NA;NA;NA
rs77167348	1	NA;A2_ILD;NA;NA;NA;NA
rs113700231	1	NA;A2_ILD;NA;NA;NA;NA
rs9667239	1	NA;A2_ILD;NA;NA;NA;NA
rs72842486	1	NA;A2_ILD;NA;NA;NA;NA
rs2451949	1	NA;A2_ILD;NA;NA;NA;NA
rs2493639	1	NA;A2_ILD;NA;NA;NA;NA
rs72842467	1	NA;A2_ILD;NA;NA;NA;NA
rs725773	1	NA;A2_ILD;NA;NA;NA;NA
rs76183814	1	NA;A2_ILD;NA;NA;NA;NA
rs4963065	1	NA;A2_ILD;NA;NA;NA;NA
rs2471912	1	NA;A2_ILD;NA;NA;NA;NA
rs2609260	1	NA;A2_ILD;NA;NA;NA;NA
rs28436661	1	NA;A2_ILD;NA;NA;NA;NA
rs2609282	1	NA;A2_ILD;NA;NA;NA;NA
rs3850186	1	NA;A2_ILD;NA;NA;NA;NA
rs56228748	1	NA;A2_ILD;NA;NA;NA;NA
rs1585258	1	NA;A2_ILD;NA;NA;NA;NA
rs149574814	1	NA;A2_ILD;NA;NA;NA;NA
rs2869967	1	NA;A2_ILD;NA;NA;NA;NA
rs10739227	1	NA;A2_ILD;NA;NA;NA;NA
rs10816421	1	NA;A2_ILD;NA;NA;NA;NA
rs2853676	1	NA;A2_ILD;NA;NA;NA;NA
rs2464520	1	NA;A2_ILD;NA;NA;NA;NA
rs6837671	1	NA;A2_ILD;NA;NA;NA;NA
rs8191738	1	NA;A2_ILD;NA;NA;NA;NA
rs2075860	1	NA;A2_ILD;NA;NA;NA;NA
rs6477538	1	NA;A2_ILD;NA;NA;NA;NA
rs114707531	1	NA;A2_ILD;NA;NA;NA;NA
rs2596242	1	NA;A2_ILD;NA;NA;NA;NA
rs4416442	1	NA;A2_ILD;NA;NA;NA;NA
rs62485010	1	NA;A2_ILD;NA;NA;NA;NA
rs1964516	1	NA;A2_ILD;NA;NA;NA;NA
rs10768602	1	NA;A2_ILD;NA;NA;NA;NA
rs13110699	1	NA;A2_ILD;NA;NA;NA;NA
rs2045517	1	NA;A2_ILD;NA;NA;NA;NA
rs2869966	1	NA;A2_ILD;NA;NA;NA;NA
rs6046824	1	NA;A2_ILD;NA;NA;NA;NA
rs7674369	1	NA;A2_ILD;NA;NA;NA;NA
rs7932863	1	NA;A2_ILD;NA;NA;NA;NA
rs9922067	1	NA;A2_ILD;NA;NA;NA;NA
rs7209501	1	NA;NA;A2_IPF;NA;NA;NA
rs56378631	1	NA;NA;A2_IPF;NA;NA;NA
rs12939187	1	NA;NA;A2_IPF;NA;NA;NA
rs12585036	1	NA;NA;A2_IPF;NA;NA;NA
rs3742238	1	NA;NA;A2_IPF;NA;NA;NA
rs75898026	1	NA;NA;A2_IPF;NA;NA;NA
rs1278769	1	NA;NA;A2_IPF;NA;NA;NA
rs732631	1	NA;NA;A2_IPF;NA;NA;NA
rs2277732	1	NA;NA;A2_IPF;NA;NA;NA
rs9577175	1	NA;NA;A2_IPF;NA;NA;NA
rs9303523	1	NA;NA;A2_IPF;NA;NA;NA
rs28646281	1	NA;NA;A2_IPF;NA;NA;NA
rs58879558	1	NA;NA;A2_IPF;NA;NA;NA
rs7799946	1	NA;NA;A2_IPF;NA;NA;NA
rs4792891	1	NA;NA;A2_IPF;NA;NA;NA
rs713522	1	NA;NA;A2_IPF;NA;NA;NA
rs9577395	1	NA;NA;A2_IPF;NA;NA;NA
rs1560312	1	NA;NA;A2_IPF;NA;NA;NA
rs2471737	1	NA;NA;A2_IPF;NA;NA;NA
rs72615159	1	NA;NA;A2_IPF;NA;NA;NA
rs7255545	1	NA;NA;A2_IPF;NA;NA;NA
rs12673441	1	NA;NA;A2_IPF;NA;NA;NA
rs56173013	1	NA;NA;A2_IPF;NA;NA;NA
rs7998551	1	NA;NA;A2_IPF;NA;NA;NA
rs6954978	1	NA;NA;A2_IPF;NA;NA;NA
rs2435200	1	NA;NA;A2_IPF;NA;NA;NA
rs12267	1	NA;NA;A2_IPF;NA;NA;NA
rs2283017	1	NA;NA;A2_IPF;NA;NA;NA
rs55735563	1	NA;NA;A2_IPF;NA;NA;NA
rs62062271	1	NA;NA;A2_IPF;NA;NA;NA
rs60568503	1	NA;NA;A2_IPF;NA;NA;NA
rs2532344	1	NA;NA;A2_IPF;NA;NA;NA
rs1491103	1	NA;NA;A2_IPF;NA;NA;NA
rs10978600	1	NA;NA;A2_IPF;NA;NA;NA
rs1491102	1	NA;NA;A2_IPF;NA;NA;NA
rs35574495	1	NA;NA;A2_IPF;NA;NA;NA
rs12673005	1	NA;NA;A2_IPF;NA;NA;NA
rs12672695	1	NA;NA;A2_IPF;NA;NA;NA
rs962719	1	NA;NA;A2_IPF;NA;NA;NA
rs4727442	1	NA;NA;A2_IPF;NA;NA;NA
rs199461	1	NA;NA;A2_IPF;NA;NA;NA
rs11761882	1	NA;NA;A2_IPF;NA;NA;NA
rs2074567	1	NA;NA;A2_IPF;NA;NA;NA
rs2732712	1	NA;NA;A2_IPF;NA;NA;NA
rs2301806	1	NA;NA;A2_IPF;NA;NA;NA
rs4729560	1	NA;NA;A2_IPF;NA;NA;NA
rs9603802	1	NA;NA;A2_IPF;NA;NA;NA
rs996856	1	NA;NA;A2_IPF;NA;NA;NA
rs4807626	1	NA;NA;A2_IPF;NA;NA;NA
rs2435201	1	NA;NA;A2_IPF;NA;NA;NA
rs11771266	1	NA;NA;A2_IPF;NA;NA;NA
rs242937	1	NA;NA;A2_IPF;NA;NA;NA
rs2006231	1	NA;NA;A2_IPF;NA;NA;NA
rs77686669	1	NA;NA;A2_IPF;NA;NA;NA
rs7225002	1	NA;NA;A2_IPF;NA;NA;NA
rs17576870	1	NA;NA;A2_IPF;NA;NA;NA
rs17576779	1	NA;NA;A2_IPF;NA;NA;NA
rs117550413	1	NA;NA;A2_IPF;NA;NA;NA
rs2478868	1	NA;NA;A2_IPF;NA;NA;NA
rs1278756	1	NA;NA;A2_IPF;NA;NA;NA
rs886453	1	NA;NA;A2_IPF;NA;NA;NA
rs8067056	1	NA;NA;A2_IPF;NA;NA;NA
rs56945978	1	NA;NA;A2_IPF;NA;NA;NA
rs6974373	1	NA;NA;A2_IPF;NA;NA;NA
rs4727443	1	NA;NA;A2_IPF;NA;NA;NA
rs2498861	1	NA;NA;A2_IPF;NA;NA;NA
rs1278757	1	NA;NA;A2_IPF;NA;NA;NA
rs2505973	1	NA;NA;A2_IPF;NA;NA;NA
rs1751680	1	NA;NA;A2_IPF;NA;NA;NA
rs770020	1	NA;NA;A2_IPF;NA;NA;NA
rs6975827	1	NA;NA;A2_IPF;NA;NA;NA
rs2668624	1	NA;NA;A2_IPF;NA;NA;NA
rs28661143	1	NA;NA;A2_IPF;NA;NA;NA
rs6465759	1	NA;NA;A2_IPF;NA;NA;NA
rs4510068	1	NA;NA;A2_IPF;NA;NA;NA
rs1388233	1	NA;NA;A2_IPF;NA;NA;NA
rs4807625	1	NA;NA;A2_IPF;NA;NA;NA
rs7250701	1	NA;NA;A2_IPF;NA;NA;NA
rs1498399	1	NA;NA;A2_IPF;NA;NA;NA
rs7528932	1	NA;NA;A2_IPF;NA;NA;NA
rs12462642	1	NA;NA;A2_IPF;NA;NA;NA
rs4421299	1	NA;NA;A2_IPF;NA;NA;NA
rs6592	1	NA;NA;A2_IPF;NA;NA;NA
rs3865315	1	NA;NA;A2_IPF;NA;NA;NA
rs7515509	1	NA;NA;A2_IPF;NA;NA;NA
rs35925872	1	NA;NA;A2_IPF;NA;NA;NA
rs2404978	1	NA;NA;A2_IPF;NA;NA;NA
rs67091024	1	NA;NA;A2_IPF;NA;NA;NA
rs11085087	1	NA;NA;A2_IPF;NA;NA;NA
rs11162351	1	NA;NA;A2_IPF;NA;NA;NA
rs11558475	1	NA;NA;A2_IPF;NA;NA;NA
rs11558476	1	NA;NA;A2_IPF;NA;NA;NA
rs2525556	1	NA;NA;A2_IPF;NA;NA;NA
rs72615158	1	NA;NA;A2_IPF;NA;NA;NA
rs4308665	1	NA;NA;A2_IPF;NA;NA;NA
rs74341405	1	NA;NA;A2_IPF;NA;NA;NA
rs62112655	1	NA;NA;A2_IPF;NA;NA;NA
rs770024	1	NA;NA;A2_IPF;NA;NA;NA
rs55969052	1	NA;NA;A2_IPF;NA;NA;NA
rs61164094	1	NA;NA;A2_IPF;NA;NA;NA
rs67110214	1	NA;NA;A2_IPF;NA;NA;NA
rs2457719	1	NA;NA;A2_IPF;NA;NA;NA
rs80059929	1	NA;NA;A2_IPF;NA;NA;NA
rs1123573	1	NA;NA;A2_IPF;NA;NA;NA
rs4727445	1	NA;NA;A2_IPF;NA;NA;NA
rs72615157	1	NA;NA;A2_IPF;NA;NA;NA
rs10420225	1	NA;NA;A2_IPF;NA;NA;NA
rs941289	1	NA;NA;A2_IPF;NA;NA;NA
rs4907468	1	NA;NA;A2_IPF;NA;NA;NA
rs34373690	1	NA;NA;A2_IPF;NA;NA;NA
rs13225346	1	NA;NA;A2_IPF;NA;NA;NA
rs16992471	1	NA;NA;A2_IPF;NA;NA;NA
rs770019	1	NA;NA;A2_IPF;NA;NA;NA
rs1705299	1	NA;NA;A2_IPF;NA;NA;NA
rs6577549	1	NA;NA;A2_IPF;NA;NA;NA
rs6974455	1	NA;NA;A2_IPF;NA;NA;NA
rs55938083	1	NA;NA;A2_IPF;NA;NA;NA
rs35091011	1	NA;NA;A2_IPF;NA;NA;NA
rs12051901	1	NA;NA;A2_IPF;NA;NA;NA
rs7982121	1	NA;NA;A2_IPF;NA;NA;NA
rs770030	1	NA;NA;A2_IPF;NA;NA;NA
rs4255035	1	NA;NA;A2_IPF;NA;NA;NA
rs6577548	1	NA;NA;A2_IPF;NA;NA;NA
rs4807615	1	NA;NA;A2_IPF;NA;NA;NA
rs4631355	1	NA;NA;A2_IPF;NA;NA;NA
rs7806394	1	NA;NA;A2_IPF;NA;NA;NA
rs4907548	1	NA;NA;A2_IPF;NA;NA;NA
rs34074471	1	NA;NA;A2_IPF;NA;NA;NA
rs7197788	1	NA;NA;A2_IPF;NA;NA;NA
rs67498438	1	NA;NA;A2_IPF;NA;NA;NA
rs12034334	1	NA;NA;A2_IPF;NA;NA;NA
rs770029	1	NA;NA;A2_IPF;NA;NA;NA
rs2478870	1	NA;NA;A2_IPF;NA;NA;NA
rs35406566	1	NA;NA;A2_IPF;NA;NA;NA
rs4729573	1	NA;NA;A2_IPF;NA;NA;NA
rs1133790	1	NA;NA;A2_IPF;NA;NA;NA
rs60521849	1	NA;NA;A2_IPF;NA;NA;NA
rs4955567	1	NA;NA;A2_IPF;NA;NA;NA
rs2088518	1	NA;NA;A2_IPF;NA;NA;NA
rs34008721	1	NA;NA;A2_IPF;NA;NA;NA
rs878918	1	NA;NA;A2_IPF;NA;NA;NA
rs74381531	1	NA;NA;A2_IPF;NA;NA;NA
rs9324162	1	NA;NA;A2_IPF;NA;NA;NA
rs1998323	1	NA;NA;A2_IPF;NA;NA;NA
rs12039708	1	NA;NA;A2_IPF;NA;NA;NA
rs11654745	1	NA;NA;A2_IPF;NA;NA;NA
rs8103192	1	NA;NA;A2_IPF;NA;NA;NA
rs1430435	1	NA;NA;A2_IPF;NA;NA;NA
rs6503455	1	NA;NA;A2_IPF;NA;NA;NA
rs10864390	1	NA;NA;A2_IPF;NA;NA;NA
rs797187	1	NA;NA;A2_IPF;NA;NA;NA
rs1430434	1	NA;NA;A2_IPF;NA;NA;NA
rs7213077	1	NA;NA;A2_IPF;NA;NA;NA
rs12730346	1	NA;NA;A2_IPF;NA;NA;NA
rs10807751	1	NA;NA;A2_IPF;NA;NA;NA
rs149000267	1	NA;NA;A2_IPF;NA;NA;NA
rs113479612	1	NA;NA;A2_IPF;NA;NA;NA
rs10514899	1	NA;NA;A2_IPF;NA;NA;NA
rs2525541	1	NA;NA;A2_IPF;NA;NA;NA
rs7220988	1	NA;NA;A2_IPF;NA;NA;NA
rs6698295	1	NA;NA;A2_IPF;NA;NA;NA
rs2057766	1	NA;NA;A2_IPF;NA;NA;NA
rs2527893	1	NA;NA;A2_IPF;NA;NA;NA
rs1464541	1	NA;NA;A2_IPF;NA;NA;NA
rs117117251	1	NA;NA;A2_IPF;NA;NA;NA
rs2525534	1	NA;NA;A2_IPF;NA;NA;NA
rs2527886	1	NA;NA;A2_IPF;NA;NA;NA
rs770031	1	NA;NA;A2_IPF;NA;NA;NA
rs1981548	1	NA;NA;A2_IPF;NA;NA;NA
rs56054049	1	NA;NA;A2_IPF;NA;NA;NA
rs10252682	1	NA;NA;A2_IPF;NA;NA;NA
rs117877906	1	NA;NA;A2_IPF;NA;NA;NA
rs111243767	1	NA;NA;A2_IPF;NA;NA;NA
rs2696542	1	NA;NA;A2_IPF;NA;NA;NA
rs2527897	1	NA;NA;A2_IPF;NA;NA;NA
rs1006879	1	NA;NA;A2_IPF;NA;NA;NA
rs4682753	1	NA;NA;A2_IPF;NA;NA;NA
rs2527895	1	NA;NA;A2_IPF;NA;NA;NA
rs77793532	1	NA;NA;A2_IPF;NA;NA;NA
rs2247607	1	NA;NA;A2_IPF;NA;NA;NA
rs916896	1	NA;NA;A2_IPF;NA;NA;NA
rs34043991	1	NA;NA;A2_IPF;NA;NA;NA
rs59578612	1	NA;NA;A2_IPF;NA;NA;NA
rs9262549	1	NA;NA;A2_IPF;NA;NA;NA
rs10252681	1	NA;NA;A2_IPF;NA;NA;NA
rs140113856	1	NA;NA;A2_IPF;NA;NA;NA
rs56807059	1	NA;NA;A2_IPF;NA;NA;NA
rs2527891	1	NA;NA;A2_IPF;NA;NA;NA
rs2525537	1	NA;NA;A2_IPF;NA;NA;NA
rs62435124	1	NA;NA;A2_IPF;NA;NA;NA
rs4807621	1	NA;NA;A2_IPF;NA;NA;NA
rs6948403	1	NA;NA;A2_IPF;NA;NA;NA
rs12729914	1	NA;NA;A2_IPF;NA;NA;NA
rs8107792	1	NA;NA;A2_IPF;NA;NA;NA
rs2527894	1	NA;NA;A2_IPF;NA;NA;NA
rs9655093	1	NA;NA;A2_IPF;NA;NA;NA
rs8078067	1	NA;NA;A2_IPF;NA;NA;NA
rs4458759	1	NA;NA;A2_IPF;NA;NA;NA
rs1278760	1	NA;NA;A2_IPF;NA;NA;NA
rs6965935	1	NA;NA;A2_IPF;NA;NA;NA
rs2457718	1	NA;NA;A2_IPF;NA;NA;NA
rs12042881	1	NA;NA;A2_IPF;NA;NA;NA
rs12753797	1	NA;NA;A2_IPF;NA;NA;NA
rs34597915	1	NA;NA;A2_IPF;NA;NA;NA
rs150476821	1	NA;NA;A2_IPF;NA;NA;NA
rs12041509	1	NA;NA;A2_IPF;NA;NA;NA
rs62442906	1	NA;NA;A2_IPF;NA;NA;NA
rs77950368	1	NA;NA;A2_IPF;NA;NA;NA
rs60697181	1	NA;NA;A2_IPF;NA;NA;NA
rs7256695	1	NA;NA;A2_IPF;NA;NA;NA
rs117197610	1	NA;NA;A2_IPF;NA;NA;NA
rs75531100	1	NA;NA;A2_IPF;NA;NA;NA
rs6976097	1	NA;NA;A2_IPF;NA;NA;NA
rs7780686	1	NA;NA;A2_IPF;NA;NA;NA
rs77873484	1	NA;NA;A2_IPF;NA;NA;NA
rs12534763	1	NA;NA;A2_IPF;NA;NA;NA
rs10853050	1	NA;NA;A2_IPF;NA;NA;NA
rs11811611	1	NA;NA;A2_IPF;NA;NA;NA
rs6460944	1	NA;NA;A2_IPF;NA;NA;NA
rs34256344	1	NA;NA;A2_IPF;NA;NA;NA
rs1124717	1	NA;NA;A2_IPF;NA;NA;NA
rs62073172	1	NA;NA;A2_IPF;NA;NA;NA
rs12537387	1	NA;NA;A2_IPF;NA;NA;NA
rs34120092	1	NA;NA;A2_IPF;NA;NA;NA
rs35038885	1	NA;NA;A2_IPF;NA;NA;NA
rs9770241	1	NA;NA;A2_IPF;NA;NA;NA
rs10271282	1	NA;NA;A2_IPF;NA;NA;NA
rs3889797	1	NA;NA;A2_IPF;NA;NA;NA
rs10274477	1	NA;NA;A2_IPF;NA;NA;NA
rs12042177	1	NA;NA;A2_IPF;NA;NA;NA
rs62063662	1	NA;NA;A2_IPF;NA;NA;NA
rs7799782	1	NA;NA;A2_IPF;NA;NA;NA
rs2261169	1	NA;NA;A2_IPF;NA;NA;NA
rs111644287	1	NA;NA;A2_IPF;NA;NA;NA
rs56087321	1	NA;NA;A2_IPF;NA;NA;NA
rs2527890	1	NA;NA;A2_IPF;NA;NA;NA
rs10281410	1	NA;NA;A2_IPF;NA;NA;NA
rs34074205	1	NA;NA;A2_IPF;NA;NA;NA
rs7796006	1	NA;NA;A2_IPF;NA;NA;NA
rs57193069	1	NA;NA;A2_IPF;NA;NA;NA
rs12673973	1	NA;NA;A2_IPF;NA;NA;NA
rs56216201	1	NA;NA;A2_IPF;NA;NA;NA
rs13242597	1	NA;NA;A2_IPF;NA;NA;NA
rs8100468	1	NA;NA;A2_IPF;NA;NA;NA
rs11667398	1	NA;NA;A2_IPF;NA;NA;NA
rs722126	1	NA;NA;A2_IPF;NA;NA;NA
rs2299034	1	NA;NA;A2_IPF;NA;NA;NA
rs2299036	1	NA;NA;A2_IPF;NA;NA;NA
rs112842175	1	NA;NA;A2_IPF;NA;NA;NA
rs6668142	1	NA;NA;A2_IPF;NA;NA;NA
rs2299033	1	NA;NA;A2_IPF;NA;NA;NA
rs12671113	1	NA;NA;A2_IPF;NA;NA;NA
rs77805183	1	NA;NA;A2_IPF;NA;NA;NA
rs12971564	1	NA;NA;A2_IPF;NA;NA;NA
rs1708667	1	NA;NA;A2_IPF;NA;NA;NA
rs7251000	1	NA;NA;A2_IPF;NA;NA;NA
rs4682993	1	NA;NA;A2_IPF;NA;NA;NA
rs12532238	1	NA;NA;A2_IPF;NA;NA;NA
rs7570641	1	NA;NA;A2_IPF;NA;NA;NA
rs4682992	1	NA;NA;A2_IPF;NA;NA;NA
rs9654925	1	NA;NA;A2_IPF;NA;NA;NA
rs4682994	1	NA;NA;A2_IPF;NA;NA;NA
rs72836329	1	NA;NA;A2_IPF;NA;NA;NA
rs74781401	1	NA;NA;A2_IPF;NA;NA;NA
rs74931323	1	NA;NA;A2_IPF;NA;NA;NA
rs11806197	1	NA;NA;A2_IPF;NA;NA;NA
rs2107351	1	NA;NA;A2_IPF;NA;NA;NA
rs8065825	1	NA;NA;A2_IPF;NA;NA;NA
rs11646135	1	NA;NA;A2_IPF;NA;NA;NA
rs4682996	1	NA;NA;A2_IPF;NA;NA;NA
rs2299035	1	NA;NA;A2_IPF;NA;NA;NA
rs12440468	1	NA;NA;A2_IPF;NA;NA;NA
rs9577176	1	NA;NA;A2_IPF;NA;NA;NA
rs16940845	1	NA;NA;A2_IPF;NA;NA;NA
rs2031496	1	NA;NA;A2_IPF;NA;NA;NA
rs12401738	1	NA;NA;A2_IPF;NA;NA;NA
rs9648148	1	NA;NA;A2_IPF;NA;NA;NA
rs2043324	1	NA;NA;A2_IPF;NA;NA;NA
rs6959430	1	NA;NA;A2_IPF;NA;NA;NA
rs10421782	1	NA;NA;A2_IPF;NA;NA;NA
rs79850585	1	NA;NA;A2_IPF;NA;NA;NA
rs68038211	1	NA;NA;A2_IPF;NA;NA;NA
rs7786367	1	NA;NA;A2_IPF;NA;NA;NA
rs55839153	1	NA;NA;A2_IPF;NA;NA;NA
rs10445614	1	NA;NA;A2_IPF;NA;NA;NA
rs7783210	1	NA;NA;A2_IPF;NA;NA;NA
rs62061718	1	NA;NA;A2_IPF;NA;NA;NA
rs4130548	1	NA;NA;A2_IPF;NA;NA;NA
rs77938604	1	NA;NA;A2_IPF;NA;NA;NA
rs6959701	1	NA;NA;A2_IPF;NA;NA;NA
rs76304484	1	NA;NA;A2_IPF;NA;NA;NA
rs34419870	1	NA;NA;A2_IPF;NA;NA;NA
rs1430433	1	NA;NA;A2_IPF;NA;NA;NA
rs34821683	1	NA;NA;A2_IPF;NA;NA;NA
rs17651507	1	NA;NA;A2_IPF;NA;NA;NA
rs113564729	1	NA;NA;A2_IPF;NA;NA;NA
rs770041	1	NA;NA;A2_IPF;NA;NA;NA
rs12537430	1	NA;NA;A2_IPF;NA;NA;NA
rs6792918	1	NA;NA;A2_IPF;NA;NA;NA
rs2525548	1	NA;NA;A2_IPF;NA;NA;NA
rs9648147	1	NA;NA;A2_IPF;NA;NA;NA
rs7206949	1	NA;NA;A2_IPF;NA;NA;NA
rs35935754	1	NA;NA;A2_IPF;NA;NA;NA
rs28636471	1	NA;NA;A2_IPF;NA;NA;NA
rs9648146	1	NA;NA;A2_IPF;NA;NA;NA
rs1130698	1	NA;NA;A2_IPF;NA;NA;NA
rs13223291	1	NA;NA;A2_IPF;NA;NA;NA
rs941288	1	NA;NA;A2_IPF;NA;NA;NA
rs7340559	1	NA;NA;A2_IPF;NA;NA;NA
rs62435122	1	NA;NA;A2_IPF;NA;NA;NA
rs12405751	1	NA;NA;A2_IPF;NA;NA;NA
rs77728810	1	NA;NA;A2_IPF;NA;NA;NA
rs149026128	1	NA;NA;A2_IPF;NA;NA;NA
rs35375366	1	NA;NA;A2_IPF;NA;NA;NA
rs4807620	1	NA;NA;A2_IPF;NA;NA;NA
rs62071628	1	NA;NA;A2_IPF;NA;NA;NA
rs28551040	1	NA;NA;A2_IPF;NA;NA;NA
rs2493636	1	NA;NA;A2_IPF;NA;NA;NA
rs10853974	1	NA;NA;A2_IPF;NA;NA;NA
rs2806165	1	NA;NA;A2_IPF;NA;NA;NA
rs2067948	1	NA;NA;A2_IPF;NA;NA;NA
rs7799807	1	NA;NA;A2_IPF;NA;NA;NA
rs2907478	1	NA;NA;A2_IPF;NA;NA;NA
rs12537479	1	NA;NA;A2_IPF;NA;NA;NA
rs2280546	1	NA;NA;A2_IPF;NA;NA;NA
rs13228407	1	NA;NA;A2_IPF;NA;NA;NA
rs111788055	1	NA;NA;A2_IPF;NA;NA;NA
rs2280550	1	NA;NA;A2_IPF;NA;NA;NA
rs12666855	1	NA;NA;A2_IPF;NA;NA;NA
rs6955733	1	NA;NA;A2_IPF;NA;NA;NA
rs34374779	1	NA;NA;A2_IPF;NA;NA;NA
rs34976285	1	NA;NA;A2_IPF;NA;NA;NA
rs8068300	1	NA;NA;A2_IPF;NA;NA;NA
rs7810386	1	NA;NA;A2_IPF;NA;NA;NA
rs7164289	1	NA;NA;A2_IPF;NA;NA;NA
rs4988900	1	NA;NA;A2_IPF;NA;NA;NA
rs13237891	1	NA;NA;A2_IPF;NA;NA;NA
rs1130663	1	NA;NA;A2_IPF;NA;NA;NA
rs4455739	1	NA;NA;A2_IPF;NA;NA;NA
rs28655651	1	NA;NA;A2_IPF;NA;NA;NA
rs146753246	1	NA;NA;A2_IPF;NA;NA;NA
rs114398741	1	NA;NA;A2_IPF;NA;NA;NA
rs2123113	1	NA;NA;A2_IPF;NA;NA;NA
rs2527892	1	NA;NA;A2_IPF;NA;NA;NA
rs242554	1	NA;NA;A2_IPF;NA;NA;NA
rs9704919	1	NA;NA;A2_IPF;NA;NA;NA
rs4379359	1	NA;NA;A2_IPF;NA;NA;NA
rs2869951	1	NA;NA;A2_IPF;NA;NA;NA
rs7869487	1	NA;NA;A2_IPF;NA;NA;NA
rs9904766	1	NA;NA;A2_IPF;NA;NA;NA
rs55697150	1	NA;NA;A2_IPF;NA;NA;NA
rs78910853	1	NA;NA;A2_IPF;NA;NA;NA
rs17338513	1	NA;NA;A2_IPF;NA;NA;NA
rs7809679	1	NA;NA;A2_IPF;NA;NA;NA
rs12699415	1	NA;NA;A2_IPF;NA;NA;NA
rs4540313	1	NA;NA;A2_IPF;NA;NA;NA
rs28677123	1	NA;NA;A2_IPF;NA;NA;NA
rs3059	1	NA;NA;A2_IPF;NA;NA;NA
rs16837903	1	NA;NA;A2_IPF;NA;NA;NA
rs1886814	1	NA;NA;A2_IPF;NA;NA;NA
rs28692469	1	NA;NA;A2_IPF;NA;NA;NA
rs2404977	1	NA;NA;A2_IPF;NA;NA;NA
rs8042729	1	NA;NA;A2_IPF;NA;NA;NA
rs7928935	1	NA;NA;A2_IPF;NA;NA;NA
rs9648141	1	NA;NA;A2_IPF;NA;NA;NA
rs945970	1	NA;NA;A2_IPF;NA;NA;NA
rs74774557	1	NA;NA;A2_IPF;NA;NA;NA
rs9928756	1	NA;NA;A2_IPF;NA;NA;NA
rs9655092	1	NA;NA;A2_IPF;NA;NA;NA
rs141979279	1	NA;NA;A2_IPF;NA;NA;NA
rs35641411	1	NA;NA;A2_IPF;NA;NA;NA
rs77568017	1	NA;NA;A2_IPF;NA;NA;NA
rs117169628	1	NA;NA;A2_IPF;NA;NA;NA
rs7810323	1	NA;NA;A2_IPF;NA;NA;NA
rs7936838	1	NA;NA;A2_IPF;NA;NA;NA
rs17008097	1	NA;NA;A2_IPF;NA;NA;NA
rs7172947	1	NA;NA;A2_IPF;NA;NA;NA
rs9603798	1	NA;NA;A2_IPF;NA;NA;NA
rs76526953	1	NA;NA;A2_IPF;NA;NA;NA
rs2273003	1	NA;NA;A2_IPF;NA;NA;NA
rs28735718	1	NA;NA;A2_IPF;NA;NA;NA
rs75779608	1	NA;NA;A2_IPF;NA;NA;NA
rs55706607	1	NA;NA;A2_IPF;NA;NA;NA
rs13242458	1	NA;NA;A2_IPF;NA;NA;NA
rs5030780	1	NA;NA;A2_IPF;NA;NA;NA
rs17008881	1	NA;NA;A2_IPF;NA;NA;NA
rs4721217	1	NA;NA;A2_IPF;NA;NA;NA
rs2532279	1	NA;NA;A2_IPF;NA;NA;NA
rs4782471	1	NA;NA;A2_IPF;NA;NA;NA
rs6955652	1	NA;NA;A2_IPF;NA;NA;NA
rs36054673	1	NA;NA;A2_IPF;NA;NA;NA
rs7653620	1	NA;NA;A2_IPF;NA;NA;NA
rs11654982	1	NA;NA;A2_IPF;NA;NA;NA
rs58204468	1	NA;NA;A2_IPF;NA;NA;NA
rs2601099	1	NA;NA;A2_IPF;NA;NA;NA
rs56053419	1	NA;NA;A2_IPF;NA;NA;NA
rs77136835	1	NA;NA;A2_IPF;NA;NA;NA
rs6477537	1	NA;NA;A2_IPF;NA;NA;NA
rs1130719	1	NA;NA;A2_IPF;NA;NA;NA
rs2076296	1	NA;NA;A2_IPF;NA;NA;NA
rs72813528	1	NA;NA;A2_IPF;NA;NA;NA
rs55661644	1	NA;NA;A2_IPF;NA;NA;NA
rs28620453	1	NA;NA;A2_IPF;NA;NA;NA
rs9603992	1	NA;NA;A2_IPF;NA;NA;NA
rs7947543	1	NA;NA;A2_IPF;NA;NA;NA
rs34961072	1	NA;NA;A2_IPF;NA;NA;NA
rs1522278	1	NA;NA;A2_IPF;NA;NA;NA
rs6949478	1	NA;NA;A2_IPF;NA;NA;NA
rs2839831	1	NA;NA;A2_IPF;NA;NA;NA
rs778759	1	NA;NA;A2_IPF;NA;NA;NA
rs7161968	1	NA;NA;A2_IPF;NA;NA;NA
rs113397149	1	NA;NA;A2_IPF;NA;NA;NA
rs6554754	1	NA;NA;A2_IPF;NA;NA;NA
rs2016034	1	NA;NA;A2_IPF;NA;NA;NA
rs17007967	1	NA;NA;A2_IPF;NA;NA;NA
rs72815573	1	NA;NA;A2_IPF;NA;NA;NA
rs12536062	1	NA;NA;A2_IPF;NA;NA;NA
rs72813533	1	NA;NA;A2_IPF;NA;NA;NA
rs13258592	1	NA;NA;A2_IPF;NA;NA;NA
rs3996330	1	NA;NA;A2_IPF;NA;NA;NA
rs56061001	1	NA;NA;A2_IPF;NA;NA;NA
rs6736612	1	NA;NA;A2_IPF;NA;NA;NA
rs7564507	1	NA;NA;A2_IPF;NA;NA;NA
rs7247786	1	NA;NA;A2_IPF;NA;NA;NA
rs8037417	1	NA;NA;A2_IPF;NA;NA;NA
rs8028999	1	NA;NA;A2_IPF;NA;NA;NA
rs17039811	1	NA;NA;A2_IPF;NA;NA;NA
rs11709155	1	NA;NA;A2_IPF;NA;NA;NA
rs4806993	1	NA;NA;A2_IPF;NA;NA;NA
rs59157557	1	NA;NA;A2_IPF;NA;NA;NA
rs72813541	1	NA;NA;A2_IPF;NA;NA;NA
rs78238620	1	NA;NA;A2_IPF;NA;NA;NA
rs72813566	1	NA;NA;A2_IPF;NA;NA;NA
rs56279806	1	NA;NA;A2_IPF;NA;NA;NA
rs4971091	1	NA;NA;A2_IPF;NA;NA;NA
rs6774494	1	NA;NA;A2_IPF;NA;NA;NA
rs35327420	1	NA;NA;A2_IPF;NA;NA;NA
rs7559099	1	NA;NA;A2_IPF;NA;NA;NA
rs35467549	1	NA;NA;A2_IPF;NA;NA;NA
rs72813527	1	NA;NA;A2_IPF;NA;NA;NA
rs10950456	1	NA;NA;A2_IPF;NA;NA;NA
rs10419457	1	NA;NA;A2_IPF;NA;NA;NA
rs10217077	1	NA;NA;A2_IPF;NA;NA;NA
rs8079215	1	NA;NA;A2_IPF;NA;NA;NA
rs2277735	1	NA;NA;A2_IPF;NA;NA;NA
rs2404976	1	NA;NA;A2_IPF;NA;NA;NA
rs1998324	1	NA;NA;A2_IPF;NA;NA;NA
rs2076301	1	NA;NA;A2_IPF;NA;NA;NA
rs9577174	1	NA;NA;A2_IPF;NA;NA;NA
rs10853976	1	NA;NA;A2_IPF;NA;NA;NA
rs56412918	1	NA;NA;A2_IPF;NA;NA;NA
rs2272343	1	NA;NA;A2_IPF;NA;NA;NA
rs2076304	1	NA;NA;A2_IPF;NA;NA;NA
rs12002898	1	NA;NA;A2_IPF;NA;NA;NA
rs34290436	1	NA;NA;A2_IPF;NA;NA;NA
rs2292181	1	NA;NA;A2_IPF;NA;NA;NA
rs4597510	1	NA;NA;A2_IPF;NA;NA;NA
rs6930344	1	NA;NA;A2_IPF;NA;NA;NA
rs7785471	1	NA;NA;A2_IPF;NA;NA;NA
rs116543435	1	NA;NA;A2_IPF;NA;NA;NA
rs73156698	1	NA;NA;A2_IPF;NA;NA;NA
rs2292180	1	NA;NA;A2_IPF;NA;NA;NA
rs4729566	1	NA;NA;A2_IPF;NA;NA;NA
rs2076303	1	NA;NA;A2_IPF;NA;NA;NA
rs2395609	1	NA;NA;A2_IPF;NA;NA;NA
rs73167972	1	NA;NA;A2_IPF;NA;NA;NA
rs17007356	1	NA;NA;A2_IPF;NA;NA;NA
rs2076302	1	NA;NA;A2_IPF;NA;NA;NA
rs820098	1	NA;NA;A2_IPF;NA;NA;NA
rs1050567	1	NA;NA;A2_IPF;NA;NA;NA
rs10950448	1	NA;NA;A2_IPF;NA;NA;NA
rs72811465	1	NA;NA;A2_IPF;NA;NA;NA
rs11022612	1	NA;NA;A2_IPF;NA;NA;NA
rs55640412	1	NA;NA;A2_IPF;NA;NA;NA
rs34302027	1	NA;NA;A2_IPF;NA;NA;NA
rs965119	1	NA;NA;A2_IPF;NA;NA;NA
rs72813571	1	NA;NA;A2_IPF;NA;NA;NA
rs7772251	1	NA;NA;A2_IPF;NA;NA;NA
rs4667583	1	NA;NA;A2_IPF;NA;NA;NA
rs4782334	1	NA;NA;A2_IPF;NA;NA;NA
rs72815582	1	NA;NA;A2_IPF;NA;NA;NA
rs17007989	1	NA;NA;A2_IPF;NA;NA;NA
rs1430442	1	NA;NA;A2_IPF;NA;NA;NA
rs12049202	1	NA;NA;A2_IPF;NA;NA;NA
rs2820227	1	NA;NA;A2_IPF;NA;NA;NA
rs3778987	1	NA;NA;A2_IPF;NA;NA;NA
rs2494096	1	NA;NA;A2_IPF;NA;NA;NA
rs72811463	1	NA;NA;A2_IPF;NA;NA;NA
rs149883855	1	NA;NA;A2_IPF;NA;NA;NA
rs4353638	1	NA;NA;A2_IPF;NA;NA;NA
rs58582974	1	NA;NA;A2_IPF;NA;NA;NA
rs2462008	1	NA;NA;A2_IPF;NA;NA;NA
rs72813509	1	NA;NA;A2_IPF;NA;NA;NA
rs72700870	1	NA;NA;A2_IPF;NA;NA;NA
rs4721134	1	NA;NA;A2_IPF;NA;NA;NA
rs9942870	1	NA;NA;A2_IPF;NA;NA;NA
rs9791321	1	NA;NA;A2_IPF;NA;NA;NA
rs2395612	1	NA;NA;A2_IPF;NA;NA;NA
rs2166720	1	NA;NA;A2_IPF;NA;NA;NA
rs45457497	1	NA;NA;A2_IPF;NA;NA;NA
rs58358798	1	NA;NA;A2_IPF;NA;NA;NA
rs2278888	1	NA;NA;A2_IPF;NA;NA;NA
rs9657649	1	NA;NA;A2_IPF;NA;NA;NA
rs6674790	1	NA;NA;A2_IPF;NA;NA;NA
rs9654924	1	NA;NA;A2_IPF;NA;NA;NA
rs2037089	1	NA;NA;A2_IPF;NA;NA;NA
rs1584300	1	NA;NA;A2_IPF;NA;NA;NA
rs1584301	1	NA;NA;A2_IPF;NA;NA;NA
rs4971093	1	NA;NA;A2_IPF;NA;NA;NA
rs17008217	1	NA;NA;A2_IPF;NA;NA;NA
rs2334657	1	NA;NA;A2_IPF;NA;NA;NA
rs368688757	1	NA;NA;A2_IPF;NA;NA;NA
rs13275524	1	NA;NA;A2_IPF;NA;NA;NA
rs2056726	1	NA;NA;A2_IPF;NA;NA;NA
rs1881966	1	NA;NA;A2_IPF;NA;NA;NA
rs4792827	1	NA;NA;A2_IPF;NA;NA;NA
rs10400825	1	NA;NA;A2_IPF;NA;NA;NA
rs10467972	1	NA;NA;A2_IPF;NA;NA;NA
rs72813567	1	NA;NA;A2_IPF;NA;NA;NA
rs12056000	1	NA;NA;A2_IPF;NA;NA;NA
rs11531577	1	NA;NA;A2_IPF;NA;NA;NA
rs142700073	1	NA;NA;A2_IPF;NA;NA;NA
rs4924487	1	NA;NA;A2_IPF;NA;NA;NA
rs12754926	1	NA;NA;A2_IPF;NA;NA;NA
rs4924500	1	NA;NA;A2_IPF;NA;NA;NA
rs1795736	1	NA;NA;A2_IPF;NA;NA;NA
rs35006524	1	NA;NA;A2_IPF;NA;NA;NA
rs7387264	1	NA;NA;A2_IPF;NA;NA;NA
rs12731886	1	NA;NA;A2_IPF;NA;NA;NA
rs9348964	1	NA;NA;A2_IPF;NA;NA;NA
rs6469864	1	NA;NA;A2_IPF;NA;NA;NA
rs4994763	1	NA;NA;A2_IPF;NA;NA;NA
rs9720591	1	NA;NA;A2_IPF;NA;NA;NA
rs4075289	1	NA;NA;A2_IPF;NA;NA;NA
rs2744376	1	NA;NA;A2_IPF;NA;NA;NA
rs66885559	1	NA;NA;A2_IPF;NA;NA;NA
rs34285050	1	NA;NA;A2_IPF;NA;NA;NA
rs707968	1	NA;NA;A2_IPF;NA;NA;NA
rs8108590	1	NA;NA;A2_IPF;NA;NA;NA
rs799908	1	NA;NA;A2_IPF;NA;NA;NA
rs72813558	1	NA;NA;A2_IPF;NA;NA;NA
rs6987580	1	NA;NA;A2_IPF;NA;NA;NA
rs17380796	1	NA;NA;A2_IPF;NA;NA;NA
rs6944063	1	NA;NA;A2_IPF;NA;NA;NA
rs6469867	1	NA;NA;A2_IPF;NA;NA;NA
rs7814520	1	NA;NA;A2_IPF;NA;NA;NA
rs12545863	1	NA;NA;A2_IPF;NA;NA;NA
rs72815581	1	NA;NA;A2_IPF;NA;NA;NA
rs8040502	1	NA;NA;A2_IPF;NA;NA;NA
rs11770861	1	NA;NA;A2_IPF;NA;NA;NA
rs2077492	1	NA;NA;A2_IPF;NA;NA;NA
rs55902012	1	NA;NA;A2_IPF;NA;NA;NA
rs8074136	1	NA;NA;A2_IPF;NA;NA;NA
rs7002839	1	NA;NA;A2_IPF;NA;NA;NA
rs7039335	1	NA;NA;A2_IPF;NA;NA;NA
rs13265546	1	NA;NA;A2_IPF;NA;NA;NA
rs10950380	1	NA;NA;A2_IPF;NA;NA;NA
rs6962405	1	NA;NA;A2_IPF;NA;NA;NA
rs11630850	1	NA;NA;A2_IPF;NA;NA;NA
rs6995139	1	NA;NA;A2_IPF;NA;NA;NA
rs2280549	1	NA;NA;A2_IPF;NA;NA;NA
rs60809419	1	NA;NA;A2_IPF;NA;NA;NA
rs8035975	1	NA;NA;A2_IPF;NA;NA;NA
rs6469868	1	NA;NA;A2_IPF;NA;NA;NA
rs7006905	1	NA;NA;A2_IPF;NA;NA;NA
rs6469872	1	NA;NA;A2_IPF;NA;NA;NA
rs5743911	1	NA;NA;A2_IPF;NA;NA;NA
rs11785871	1	NA;NA;A2_IPF;NA;NA;NA
rs4791662	1	NA;NA;A2_IPF;NA;NA;NA
rs10216503	1	NA;NA;A2_IPF;NA;NA;NA
rs11771331	1	NA;NA;A2_IPF;NA;NA;NA
rs72813556	1	NA;NA;A2_IPF;NA;NA;NA
rs3742232	1	NA;NA;A2_IPF;NA;NA;NA
rs33946455	1	NA;NA;A2_IPF;NA;NA;NA
rs1909204	1	NA;NA;A2_IPF;NA;NA;NA
rs1057941	1	NA;NA;A2_IPF;NA;NA;NA
rs7638906	1	NA;NA;A2_IPF;NA;NA;NA
rs6469871	1	NA;NA;A2_IPF;NA;NA;NA
rs9721042	1	NA;NA;A2_IPF;NA;NA;NA
rs7040029	1	NA;NA;A2_IPF;NA;NA;NA
rs7396585	1	NA;NA;A2_IPF;NA;NA;NA
rs939241	1	NA;NA;A2_IPF;NA;NA;NA
rs7388508	1	NA;NA;A2_IPF;NA;NA;NA
rs4439732	1	NA;NA;A2_IPF;NA;NA;NA
rs939242	1	NA;NA;A2_IPF;NA;NA;NA
rs7015470	1	NA;NA;A2_IPF;NA;NA;NA
rs4073560	1	NA;NA;A2_IPF;NA;NA;NA
rs1823685	1	NA;NA;A2_IPF;NA;NA;NA
rs11899288	1	NA;NA;A2_IPF;NA;NA;NA
rs77072821	1	NA;NA;A2_IPF;NA;NA;NA
rs6469865	1	NA;NA;A2_IPF;NA;NA;NA
rs72811408	1	NA;NA;A2_IPF;NA;NA;NA
rs1335482	1	NA;NA;A2_IPF;NA;NA;NA
rs1607624	1	NA;NA;A2_IPF;NA;NA;NA
rs13275528	1	NA;NA;A2_IPF;NA;NA;NA
rs799906	1	NA;NA;A2_IPF;NA;NA;NA
rs17600553	1	NA;NA;A2_IPF;NA;NA;NA
rs10520583	1	NA;NA;A2_IPF;NA;NA;NA
rs1299228	1	NA;NA;A2_IPF;NA;NA;NA
rs13281299	1	NA;NA;A2_IPF;NA;NA;NA
rs11761670	1	NA;NA;A2_IPF;NA;NA;NA
rs72811407	1	NA;NA;A2_IPF;NA;NA;NA
rs7829901	1	NA;NA;A2_IPF;NA;NA;NA
rs7560588	1	NA;NA;A2_IPF;NA;NA;NA
rs7767989	1	NA;NA;A2_IPF;NA;NA;NA
rs6736948	1	NA;NA;A2_IPF;NA;NA;NA
rs13279398	1	NA;NA;A2_IPF;NA;NA;NA
rs8052423	1	NA;NA;A2_IPF;NA;NA;NA
rs7824545	1	NA;NA;A2_IPF;NA;NA;NA
rs6989741	1	NA;NA;A2_IPF;NA;NA;NA
rs72813601	1	NA;NA;A2_IPF;NA;NA;NA
rs10107361	1	NA;NA;A2_IPF;NA;NA;NA
rs72815560	1	NA;NA;A2_IPF;NA;NA;NA
rs9649947	1	NA;NA;A2_IPF;NA;NA;NA
rs55948146	1	NA;NA;A2_IPF;NA;NA;NA
rs11880042	1	NA;NA;A2_IPF;NA;NA;NA
rs9653547	1	NA;NA;A2_IPF;NA;NA;NA
rs35960318	1	NA;NA;A2_IPF;NA;NA;NA
rs2724155	1	NA;NA;A2_IPF;NA;NA;NA
rs1002666	1	NA;NA;A2_IPF;NA;NA;NA
rs72811412	1	NA;NA;A2_IPF;NA;NA;NA
rs7462302	1	NA;NA;A2_IPF;NA;NA;NA
rs13320959	1	NA;NA;A2_IPF;NA;NA;NA
rs6492945	1	NA;NA;A2_IPF;NA;NA;NA
rs149878	1	NA;NA;A2_IPF;NA;NA;NA
rs9654923	1	NA;NA;A2_IPF;NA;NA;NA
rs4075290	1	NA;NA;A2_IPF;NA;NA;NA
rs13235951	1	NA;NA;A2_IPF;NA;NA;NA
rs75236766	1	NA;NA;A2_IPF;NA;NA;NA
rs6988011	1	NA;NA;A2_IPF;NA;NA;NA
rs6469861	1	NA;NA;A2_IPF;NA;NA;NA
rs7764001	1	NA;NA;A2_IPF;NA;NA;NA
rs6755743	1	NA;NA;A2_IPF;NA;NA;NA
rs6993797	1	NA;NA;A2_IPF;NA;NA;NA
rs2736155	1	NA;NA;A2_IPF;NA;NA;NA
rs6993375	1	NA;NA;A2_IPF;NA;NA;NA
rs13275184	1	NA;NA;A2_IPF;NA;NA;NA
rs72813537	1	NA;NA;A2_IPF;NA;NA;NA
rs74742883	1	NA;NA;A2_IPF;NA;NA;NA
rs10103058	1	NA;NA;A2_IPF;NA;NA;NA
rs7176974	1	NA;NA;A2_IPF;NA;NA;NA
rs79508398	1	NA;NA;A2_IPF;NA;NA;NA
rs34606253	1	NA;NA;A2_IPF;NA;NA;NA
rs1869374	1	NA;NA;A2_IPF;NA;NA;NA
rs13277947	1	NA;NA;A2_IPF;NA;NA;NA
rs799916	1	NA;NA;A2_IPF;NA;NA;NA
rs56252897	1	NA;NA;A2_IPF;NA;NA;NA
rs1052486	1	NA;NA;A2_IPF;NA;NA;NA
rs13253140	1	NA;NA;A2_IPF;NA;NA;NA
rs12937192	1	NA;NA;A2_IPF;NA;NA;NA
rs4871012	1	NA;NA;A2_IPF;NA;NA;NA
rs6963853	1	NA;NA;A2_IPF;NA;NA;NA
rs11655773	1	NA;NA;A2_IPF;NA;NA;NA
rs2762341	1	NA;NA;A2_IPF;NA;NA;NA
rs6597977	1	NA;NA;A2_IPF;NA;NA;NA
rs35954893	1	NA;NA;A2_IPF;NA;NA;NA
rs13257252	1	NA;NA;A2_IPF;NA;NA;NA
rs7712562	1	NA;NA;A2_IPF;NA;NA;NA
rs116173394	1	NA;NA;A2_IPF;NA;NA;NA
rs56052107	1	NA;NA;A2_IPF;NA;NA;NA
rs79986079	1	NA;NA;A2_IPF;NA;NA;NA
rs820071	1	NA;NA;A2_IPF;NA;NA;NA
rs6953139	1	NA;NA;A2_IPF;NA;NA;NA
rs11777705	1	NA;NA;A2_IPF;NA;NA;NA
rs11654877	1	NA;NA;A2_IPF;NA;NA;NA
rs10107251	1	NA;NA;A2_IPF;NA;NA;NA
rs6469863	1	NA;NA;A2_IPF;NA;NA;NA
rs4871773	1	NA;NA;A2_IPF;NA;NA;NA
rs35160872	1	NA;NA;A2_IPF;NA;NA;NA
rs10205969	1	NA;NA;A2_IPF;NA;NA;NA
rs2525555	1	NA;NA;A2_IPF;NA;NA;NA
rs6717124	1	NA;NA;A2_IPF;NA;NA;NA
rs13257316	1	NA;NA;A2_IPF;NA;NA;NA
rs10955941	1	NA;NA;A2_IPF;NA;NA;NA
rs71379217	1	NA;NA;A2_IPF;NA;NA;NA
rs10094455	1	NA;NA;A2_IPF;NA;NA;NA
rs12681402	1	NA;NA;A2_IPF;NA;NA;NA
rs10098306	1	NA;NA;A2_IPF;NA;NA;NA
rs13237323	1	NA;NA;A2_IPF;NA;NA;NA
rs178834	1	NA;NA;A2_IPF;NA;NA;NA
rs2356310	1	NA;NA;A2_IPF;NA;NA;NA
rs13146548	1	NA;NA;A2_IPF;NA;NA;NA
rs9381074	1	NA;NA;A2_IPF;NA;NA;NA
rs79260508	1	NA;NA;A2_IPF;NA;NA;NA
rs1554063	1	NA;NA;A2_IPF;NA;NA;NA
rs13234909	1	NA;NA;A2_IPF;NA;NA;NA
rs13240468	1	NA;NA;A2_IPF;NA;NA;NA
rs7818471	1	NA;NA;A2_IPF;NA;NA;NA
rs7905046	1	NA;NA;A2_IPF;NA;NA;NA
rs4445938	1	NA;NA;A2_IPF;NA;NA;NA
rs13250594	1	NA;NA;A2_IPF;NA;NA;NA
rs12532324	1	NA;NA;A2_IPF;NA;NA;NA
rs11655505	1	NA;NA;A2_IPF;NA;NA;NA
rs178805	1	NA;NA;A2_IPF;NA;NA;NA
rs10094587	1	NA;NA;A2_IPF;NA;NA;NA
rs56110893	1	NA;NA;A2_IPF;NA;NA;NA
rs1812681	1	NA;NA;A2_IPF;NA;NA;NA
rs4871772	1	NA;NA;A2_IPF;NA;NA;NA
rs7162319	1	NA;NA;A2_IPF;NA;NA;NA
rs13260933	1	NA;NA;A2_IPF;NA;NA;NA
rs178791	1	NA;NA;A2_IPF;NA;NA;NA
rs12420789	1	NA;NA;A2_IPF;NA;NA;NA
rs11762932	1	NA;NA;A2_IPF;NA;NA;NA
rs730798	1	NA;NA;A2_IPF;NA;NA;NA
rs7574536	1	NA;NA;A2_IPF;NA;NA;NA
rs112041181	1	NA;NA;A2_IPF;NA;NA;NA
rs11653231	1	NA;NA;A2_IPF;NA;NA;NA
rs78057168	1	NA;NA;A2_IPF;NA;NA;NA
rs78648962	1	NA;NA;A2_IPF;NA;NA;NA
rs6735309	1	NA;NA;A2_IPF;NA;NA;NA
rs7162509	1	NA;NA;A2_IPF;NA;NA;NA
rs148829636	1	NA;NA;A2_IPF;NA;NA;NA
rs13259990	1	NA;NA;A2_IPF;NA;NA;NA
rs10247428	1	NA;NA;A2_IPF;NA;NA;NA
rs6741734	1	NA;NA;A2_IPF;NA;NA;NA
rs2076294	1	NA;NA;A2_IPF;NA;NA;NA
rs2340688	1	NA;NA;A2_IPF;NA;NA;NA
rs4721170	1	NA;NA;A2_IPF;NA;NA;NA
rs11022939	1	NA;NA;A2_IPF;NA;NA;NA
rs748620	1	NA;NA;A2_IPF;NA;NA;NA
rs7459671	1	NA;NA;A2_IPF;NA;NA;NA
rs78012376	1	NA;NA;A2_IPF;NA;NA;NA
rs77871695	1	NA;NA;A2_IPF;NA;NA;NA
rs73167976	1	NA;NA;A2_IPF;NA;NA;NA
rs1960605	1	NA;NA;A2_IPF;NA;NA;NA
rs16853226	1	NA;NA;A2_IPF;NA;NA;NA
rs11744216	1	NA;NA;A2_IPF;NA;NA;NA
rs13261304	1	NA;NA;A2_IPF;NA;NA;NA
rs7216834	1	NA;NA;A2_IPF;NA;NA;NA
rs4534897	1	NA;NA;A2_IPF;NA;NA;NA
rs12105383	1	NA;NA;A2_IPF;NA;NA;NA
rs7465181	1	NA;NA;A2_IPF;NA;NA;NA
rs1901775	1	NA;NA;A2_IPF;NA;NA;NA
rs72813516	1	NA;NA;A2_IPF;NA;NA;NA
rs9915721	1	NA;NA;A2_IPF;NA;NA;NA
rs178809	1	NA;NA;A2_IPF;NA;NA;NA
rs7165636	1	NA;NA;A2_IPF;NA;NA;NA
rs1398942	1	NA;NA;A2_IPF;NA;NA;NA
rs178659	1	NA;NA;A2_IPF;NA;NA;NA
rs7743265	1	NA;NA;A2_IPF;NA;NA;NA
rs8037546	1	NA;NA;A2_IPF;NA;NA;NA
rs115536381	1	NA;NA;A2_IPF;NA;NA;NA
rs11079732	1	NA;NA;A2_IPF;NA;NA;NA
rs72811450	1	NA;NA;A2_IPF;NA;NA;NA
rs28681202	1	NA;NA;A2_IPF;NA;NA;NA
rs2431752	1	NA;NA;A2_IPF;NA;NA;NA
rs12912058	1	NA;NA;A2_IPF;NA;NA;NA
rs12106939	1	NA;NA;A2_IPF;NA;NA;NA
rs12681623	1	NA;NA;A2_IPF;NA;NA;NA
rs33920795	1	NA;NA;A2_IPF;NA;NA;NA
rs921153	1	NA;NA;A2_IPF;NA;NA;NA
rs8176103	1	NA;NA;A2_IPF;NA;NA;NA
rs1126148	1	NA;NA;A2_IPF;NA;NA;NA
rs11078332	1	NA;NA;A2_IPF;NA;NA;NA
rs35406806	1	NA;NA;A2_IPF;NA;NA;NA
rs13129885	1	NA;NA;A2_IPF;NA;NA;NA
rs12150017	1	NA;NA;A2_IPF;NA;NA;NA
rs41289594	1	NA;NA;A2_IPF;NA;NA;NA
rs143185989	1	NA;NA;A2_IPF;NA;NA;NA
rs1133320	1	NA;NA;A2_IPF;NA;NA;NA
rs9822778	1	NA;NA;A2_IPF;NA;NA;NA
rs2304580	1	NA;NA;A2_IPF;NA;NA;NA
rs12912339	1	NA;NA;A2_IPF;NA;NA;NA
rs11770889	1	NA;NA;A2_IPF;NA;NA;NA
rs178803	1	NA;NA;A2_IPF;NA;NA;NA
rs75588192	1	NA;NA;NA;A2_COPD;NA;NA
rs35557848	1	NA;NA;NA;A2_COPD;NA;NA
rs61054961	1	NA;NA;NA;A2_COPD;NA;NA
rs11657449	1	NA;NA;NA;A2_COPD;NA;NA
rs1031459	1	NA;NA;NA;A2_COPD;NA;NA
rs12939832	1	NA;NA;NA;A2_COPD;NA;NA
rs4795400	1	NA;NA;NA;A2_COPD;NA;NA
rs915823	1	NA;NA;NA;A2_COPD;NA;NA
rs35028989	1	NA;NA;NA;A2_COPD;NA;NA
rs2493719	1	NA;NA;NA;A2_COPD;NA;NA
rs78532986	1	NA;NA;NA;A2_COPD;NA;NA
rs4784882	1	NA;NA;NA;A2_COPD;NA;NA
rs9931390	1	NA;NA;NA;A2_COPD;NA;NA
rs13413470	1	NA;NA;NA;A2_COPD;NA;NA
rs970552	1	NA;NA;NA;A2_COPD;NA;NA
rs13427590	1	NA;NA;NA;A2_COPD;NA;NA
rs7588831	1	NA;NA;NA;A2_COPD;NA;NA
rs6728904	1	NA;NA;NA;A2_COPD;NA;NA
rs2290400	1	NA;NA;NA;A2_COPD;NA;NA
rs1650211	1	NA;NA;NA;A2_COPD;NA;NA
rs72916919	1	NA;NA;NA;A2_COPD;NA;NA
rs6748788	1	NA;NA;NA;A2_COPD;NA;NA
rs1650212	1	NA;NA;NA;A2_COPD;NA;NA
rs73486469	1	NA;NA;NA;A2_COPD;NA;NA
rs11580040	1	NA;NA;NA;A2_COPD;NA;NA
rs11690844	1	NA;NA;NA;A2_COPD;NA;NA
rs583954	1	NA;NA;NA;A2_COPD;NA;NA
rs58621102	1	NA;NA;NA;A2_COPD;NA;NA
rs56380902	1	NA;NA;NA;A2_COPD;NA;NA
rs13396312	1	NA;NA;NA;A2_COPD;NA;NA
rs2421077	1	NA;NA;NA;A2_COPD;NA;NA
rs970551	1	NA;NA;NA;A2_COPD;NA;NA
rs7601762	1	NA;NA;NA;A2_COPD;NA;NA
rs10196961	1	NA;NA;NA;A2_COPD;NA;NA
rs75312918	1	NA;NA;NA;A2_COPD;NA;NA
rs12423664	1	NA;NA;NA;A2_COPD;NA;NA
rs587600964	1	NA;NA;NA;A2_COPD;NA;NA
rs12426349	1	NA;NA;NA;A2_COPD;NA;NA
rs17516457	1	NA;NA;NA;A2_COPD;NA;NA
rs35260072	1	NA;NA;NA;A2_COPD;NA;NA
rs7603839	1	NA;NA;NA;A2_COPD;NA;NA
rs2753662	1	NA;NA;NA;A2_COPD;NA;NA
rs149253716	1	NA;NA;NA;A2_COPD;NA;NA
rs12150079	1	NA;NA;NA;A2_COPD;NA;NA
rs1008723	1	NA;NA;NA;A2_COPD;NA;NA
rs1650158	1	NA;NA;NA;A2_COPD;NA;NA
rs3809717	1	NA;NA;NA;A2_COPD;NA;NA
rs11690491	1	NA;NA;NA;A2_COPD;NA;NA
rs16866970	1	NA;NA;NA;A2_COPD;NA;NA
rs1932573	1	NA;NA;NA;A2_COPD;NA;NA
rs76342266	1	NA;NA;NA;A2_COPD;NA;NA
rs2880203	1	NA;NA;NA;A2_COPD;NA;NA
rs1813007	1	NA;NA;NA;A2_COPD;NA;NA
rs79009737	1	NA;NA;NA;A2_COPD;NA;NA
rs13138544	1	NA;NA;NA;A2_COPD;NA;NA
rs12222188	1	NA;NA;NA;A2_COPD;NA;NA
rs7917756	1	NA;NA;NA;A2_COPD;NA;NA
rs7904954	1	NA;NA;NA;A2_COPD;NA;NA
rs599100	1	NA;NA;NA;A2_COPD;NA;NA
rs76734539	1	NA;NA;NA;A2_COPD;NA;NA
rs111508230	1	NA;NA;NA;A2_COPD;NA;NA
rs4456207	1	NA;NA;NA;A2_COPD;NA;NA
rs8108875	1	NA;NA;NA;A2_COPD;NA;NA
rs35272691	1	NA;NA;NA;A2_COPD;NA;NA
rs76636886	1	NA;NA;NA;A2_COPD;NA;NA
rs12424388	1	NA;NA;NA;A2_COPD;NA;NA
rs61351775	1	NA;NA;NA;A2_COPD;NA;NA
rs11201076	1	NA;NA;NA;A2_COPD;NA;NA
rs2287357	1	NA;NA;NA;NA;A2_Pneumonia.meta;NA
rs77807554	1	NA;NA;NA;NA;A2_Pneumonia.meta;NA
rs11076775	1	NA;NA;NA;NA;A2_Pneumonia.meta;NA
rs3826269	1	NA;NA;NA;NA;A2_Pneumonia.meta;NA
rs3826268	1	NA;NA;NA;NA;A2_Pneumonia.meta;NA
rs72736802	1	NA;NA;NA;NA;A2_Pneumonia.meta;NA
rs74899331	1	NA;NA;NA;NA;A2_Pneumonia.meta;NA
rs72738704	1	NA;NA;NA;NA;A2_Pneumonia.meta;NA
rs66697325	1	NA;NA;NA;NA;A2_Pneumonia.meta;NA
rs72819371	1	NA;NA;NA;NA;A2_Pneumonia.meta;NA
rs1990760	1	NA;NA;NA;NA;A2_Pneumonia.meta;NA
rs72738736	1	NA;NA;NA;NA;A2_Pneumonia.meta;NA
rs55983731	1	NA;NA;NA;NA;A2_Pneumonia.meta;NA
rs17483929	1	NA;NA;NA;NA;A2_Pneumonia.meta;NA
rs2009746	1	NA;NA;NA;NA;A2_Pneumonia.meta;NA
rs72738718	1	NA;NA;NA;NA;A2_Pneumonia.meta;NA
rs56219465	1	NA;NA;NA;NA;A2_Pneumonia.meta;NA
rs7181486	1	NA;NA;NA;NA;A2_Pneumonia.meta;NA
rs17483721	1	NA;NA;NA;NA;A2_Pneumonia.meta;NA
rs8039449	1	NA;NA;NA;NA;A2_Pneumonia.meta;NA
rs2068330	1	NA;NA;NA;NA;A2_Pneumonia.meta;NA
rs4002471	1	NA;NA;NA;NA;NA;A2_Pneumonia.b.meta
rs12979278	1	NA;NA;NA;NA;NA;A2_Pneumonia.b.meta
rs660745	1	NA;NA;NA;NA;NA;A2_Pneumonia.b.meta

### Sheet: T2.risk_loci
Table 2. Identification of genomic risk loci across all pairwise trait comparisons
SNP=rsid of the lead SNP in the genomic locus; N_comparisons=number of comparisons identifying the "SNP"; comparisons=name of trait comparisons identifying the "SNP"
SNP	N_comparisons	comparisons
rs34517439	2	A2_Asthma;NA;NA;A2_COPD;NA;NA
rs13135092	2	A2_Asthma;NA;NA;A2_COPD;NA;NA
rs11669442	2	A2_Asthma;NA;A2_IPF;NA;NA;NA
rs12406019	2	NA;A2_ILD;A2_IPF;NA;NA;NA
rs145315307	2	NA;A2_ILD;A2_IPF;NA;NA;NA
rs2076295	2	NA;A2_ILD;A2_IPF;NA;NA;NA
rs12802931	2	NA;A2_ILD;A2_IPF;NA;NA;NA
rs17483548	2	NA;NA;NA;NA;A2_Pneumonia.meta;A2_Pneumonia.b.meta
rs10889510	1	A2_Asthma;NA;NA;NA;NA;NA
rs9426886	1	A2_Asthma;NA;NA;NA;NA;NA
rs11582704	1	A2_Asthma;NA;NA;NA;NA;NA
rs767280	1	A2_Asthma;NA;NA;NA;NA;NA
rs4955659	1	A2_Asthma;NA;NA;NA;NA;NA
rs7614199	1	A2_Asthma;NA;NA;NA;NA;NA
rs34712979	1	A2_Asthma;NA;NA;NA;NA;NA
rs55724150	1	A2_Asthma;NA;NA;NA;NA;NA
rs27438	1	A2_Asthma;NA;NA;NA;NA;NA
rs4912808	1	A2_Asthma;NA;NA;NA;NA;NA
rs2495237	1	A2_Asthma;NA;NA;NA;NA;NA
rs1534934	1	A2_Asthma;NA;NA;NA;NA;NA
rs11770546	1	A2_Asthma;NA;NA;NA;NA;NA
rs7036201	1	A2_Asthma;NA;NA;NA;NA;NA
rs635634	1	A2_Asthma;NA;NA;NA;NA;NA
rs2217232	1	A2_Asthma;NA;NA;NA;NA;NA
rs34474233	1	A2_Asthma;NA;NA;NA;NA;NA
rs475043	1	A2_Asthma;NA;NA;NA;NA;NA
rs11614702	1	A2_Asthma;NA;NA;NA;NA;NA
rs12896861	1	A2_Asthma;NA;NA;NA;NA;NA
rs4776676	1	A2_Asthma;NA;NA;NA;NA;NA
rs750608	1	A2_Asthma;NA;NA;NA;NA;NA
rs3785415	1	A2_Asthma;NA;NA;NA;NA;NA
rs178812	1	A2_Asthma;NA;NA;NA;NA;NA
rs12941811	1	A2_Asthma;NA;NA;NA;NA;NA
rs2365468	1	A2_Asthma;NA;NA;NA;NA;NA
rs2288842	1	A2_Asthma;NA;NA;NA;NA;NA
rs11879501	1	A2_Asthma;NA;NA;NA;NA;NA
rs6117342	1	A2_Asthma;NA;NA;NA;NA;NA
rs11904512	1	NA;A2_ILD;NA;NA;NA;NA
rs3850186	1	NA;A2_ILD;NA;NA;NA;NA
rs3846287	1	NA;A2_ILD;NA;NA;NA;NA
rs7726159	1	NA;A2_ILD;NA;NA;NA;NA
rs8191738	1	NA;A2_ILD;NA;NA;NA;NA
rs6963345	1	NA;A2_ILD;NA;NA;NA;NA
rs7874665	1	NA;A2_ILD;NA;NA;NA;NA
rs2596242	1	NA;A2_ILD;NA;NA;NA;NA
rs28436661	1	NA;A2_ILD;NA;NA;NA;NA
rs56072903	1	NA;A2_ILD;NA;NA;NA;NA
rs75432325	1	NA;A2_ILD;NA;NA;NA;NA
rs6046824	1	NA;A2_ILD;NA;NA;NA;NA
rs2478868	1	NA;NA;A2_IPF;NA;NA;NA
rs149026128	1	NA;NA;A2_IPF;NA;NA;NA
rs11264341	1	NA;NA;A2_IPF;NA;NA;NA
rs1123573	1	NA;NA;A2_IPF;NA;NA;NA
rs2601099	1	NA;NA;A2_IPF;NA;NA;NA
rs11899288	1	NA;NA;A2_IPF;NA;NA;NA
rs74341405	1	NA;NA;A2_IPF;NA;NA;NA
rs4955567	1	NA;NA;A2_IPF;NA;NA;NA
rs1708667	1	NA;NA;A2_IPF;NA;NA;NA
rs6554754	1	NA;NA;A2_IPF;NA;NA;NA
rs2431752	1	NA;NA;A2_IPF;NA;NA;NA
rs149878	1	NA;NA;A2_IPF;NA;NA;NA
rs2273003	1	NA;NA;A2_IPF;NA;NA;NA
rs1886814	1	NA;NA;A2_IPF;NA;NA;NA
rs28661143	1	NA;NA;A2_IPF;NA;NA;NA
rs2897075	1	NA;NA;A2_IPF;NA;NA;NA
rs11770861	1	NA;NA;A2_IPF;NA;NA;NA
rs965119	1	NA;NA;A2_IPF;NA;NA;NA
rs13258592	1	NA;NA;A2_IPF;NA;NA;NA
rs60568503	1	NA;NA;A2_IPF;NA;NA;NA
rs722126	1	NA;NA;A2_IPF;NA;NA;NA
rs56343119	1	NA;NA;A2_IPF;NA;NA;NA
rs7905046	1	NA;NA;A2_IPF;NA;NA;NA
rs12585036	1	NA;NA;A2_IPF;NA;NA;NA
rs12440468	1	NA;NA;A2_IPF;NA;NA;NA
rs8035975	1	NA;NA;A2_IPF;NA;NA;NA
rs368688757	1	NA;NA;A2_IPF;NA;NA;NA
rs7197788	1	NA;NA;A2_IPF;NA;NA;NA
rs12945855	1	NA;NA;A2_IPF;NA;NA;NA
rs799908	1	NA;NA;A2_IPF;NA;NA;NA
rs7218319	1	NA;NA;A2_IPF;NA;NA;NA
rs3848456	1	NA;NA;A2_IPF;NA;NA;NA
rs732631	1	NA;NA;A2_IPF;NA;NA;NA
rs11580040	1	NA;NA;NA;A2_COPD;NA;NA
rs61054961	1	NA;NA;NA;A2_COPD;NA;NA
rs2251109	1	NA;NA;NA;A2_COPD;NA;NA
rs2421077	1	NA;NA;NA;A2_COPD;NA;NA
rs142285263	1	NA;NA;NA;A2_COPD;NA;NA
rs75639632	1	NA;NA;NA;A2_COPD;NA;NA
rs13243708	1	NA;NA;NA;A2_COPD;NA;NA
rs3758348	1	NA;NA;NA;A2_COPD;NA;NA
rs2493719	1	NA;NA;NA;A2_COPD;NA;NA
rs12222188	1	NA;NA;NA;A2_COPD;NA;NA
rs75588192	1	NA;NA;NA;A2_COPD;NA;NA
rs4784882	1	NA;NA;NA;A2_COPD;NA;NA
rs6503533	1	NA;NA;NA;A2_COPD;NA;NA
rs9899833	1	NA;NA;NA;A2_COPD;NA;NA
rs35028989	1	NA;NA;NA;A2_COPD;NA;NA
rs62200027	1	NA;NA;NA;A2_COPD;NA;NA
rs76342266	1	NA;NA;NA;A2_COPD;NA;NA
rs915823	1	NA;NA;NA;A2_COPD;NA;NA
rs35535570	1	NA;NA;NA;NA;A2_Pneumonia.meta;NA
rs1990760	1	NA;NA;NA;NA;A2_Pneumonia.meta;NA
rs2287357	1	NA;NA;NA;NA;A2_Pneumonia.meta;NA
rs11653500	1	NA;NA;NA;NA;A2_Pneumonia.meta;NA
rs4002471	1	NA;NA;NA;NA;NA;A2_Pneumonia.b.meta

### Sheet: T3.commonLoci_cofdr_gwaspw_hypr
Table 3. Significantly colocalized SNPs detected by cofdr, gwas-pw and hyprcoloc across all pairwise trait comparisons
SNP=rsid of the colocalized SNP; N_comparisons=number of comparisons identifying the "SNP"; comparisons=name of trait comparisons identifying the "SNP"
SNP	N_comparisons	comparisons
rs12802931	2	NA;A2_ILD;A2_IPF;NA
rs2076295	2	NA;A2_ILD;A2_IPF;NA
rs3848456	2	NA;A2_ILD;A2_IPF;NA
rs11614702	1	A2_Asthma;NA;NA;NA
rs13135092	1	A2_Asthma;NA;NA;NA
rs34517439	1	A2_Asthma;NA;NA;NA
rs34712979	1	A2_Asthma;NA;NA;NA
rs1123573	1	NA;NA;A2_IPF;NA
rs12585036	1	NA;NA;A2_IPF;NA
rs2277732	1	NA;NA;A2_IPF;NA
rs4795400	1	NA;NA;NA;A2_COPD

### Sheet: T4.gene_based_cofdr
Table 4. Gene-based co-fdr analysis to detect genes associated with both traits using MAGMA, PrediXcan or FUSION across all pairwise trait comparisons
Gene=HGNC symbol of the colocalized gene; N_comparisons=number of comparisons identifying the "Gene"; comparisons=name of trait comparisons identifying the "Gene"
Gene	N_comparisons	comparisons
TCF19	2	A2_Asthma;A2_IPF;NA;NA
CCHCR1	2	A2_Asthma;A2_IPF;NA;NA
SFTPD	2	A2_Asthma;NA;A2_COPD;NA
INTS12	2	A2_Asthma;NA;A2_COPD;NA
PSMD3	2	A2_Asthma;NA;A2_COPD;NA
MED24	2	A2_Asthma;NA;A2_COPD;NA
GSDMA	2	A2_Asthma;NA;A2_COPD;NA
NCOR1	2	A2_Asthma;A2_IPF;NA;NA
ZSWIM7	2	A2_Asthma;A2_IPF;NA;NA
ICAM5	1	A2_Asthma;NA;NA;NA
FYCO1	1	A2_Asthma;NA;NA;NA
ICAM3	1	A2_Asthma;NA;NA;NA
SYT11	1	A2_Asthma;NA;NA;NA
HCN3	1	A2_Asthma;NA;NA;NA
ABO	1	A2_Asthma;NA;NA;NA
ICAM1	1	A2_Asthma;NA;NA;NA
SCAMP3	1	A2_Asthma;NA;NA;NA
ACSL6	1	A2_Asthma;NA;NA;NA
COA5	1	A2_Asthma;NA;NA;NA
BPTF	1	A2_Asthma;NA;NA;NA
UNC50	1	A2_Asthma;NA;NA;NA
MICB	1	A2_Asthma;NA;NA;NA
NPNT	1	A2_Asthma;NA;NA;NA
ZKSCAN1	1	NA;A2_IPF;NA;NA
ZNF3	1	NA;A2_IPF;NA;NA
AZGP1	1	NA;A2_IPF;NA;NA
ZSCAN21	1	NA;A2_IPF;NA;NA
DPP9	1	NA;A2_IPF;NA;NA
KIF15	1	NA;A2_IPF;NA;NA
TMEM42	1	NA;A2_IPF;NA;NA
PRRC2A	1	NA;A2_IPF;NA;NA
DEPTOR	1	NA;A2_IPF;NA;NA
ATP11A	1	NA;A2_IPF;NA;NA
BAG6	1	NA;A2_IPF;NA;NA
AP4M1	1	NA;A2_IPF;NA;NA
TULP1	1	NA;A2_IPF;NA;NA
MCM7	1	NA;A2_IPF;NA;NA
NBR1	1	NA;A2_IPF;NA;NA
RHEB	1	NA;A2_IPF;NA;NA
GPC2	1	NA;A2_IPF;NA;NA
TRIM4	1	NA;A2_IPF;NA;NA
SLC2A5	1	NA;A2_IPF;NA;NA
RAB2A	1	NA;A2_IPF;NA;NA
PMF1	1	NA;A2_IPF;NA;NA
CDH15	1	NA;A2_IPF;NA;NA
USP34	1	NA;A2_IPF;NA;NA
SLC25A44	1	NA;A2_IPF;NA;NA
SACM1L	1	NA;NA;A2_COPD;NA
THBS3	1	NA;NA;A2_COPD;NA
RFTN2	1	NA;NA;A2_COPD;NA
GSDMB	1	NA;NA;A2_COPD;NA
USB1	1	NA;NA;A2_COPD;NA
MTX1	1	NA;NA;A2_COPD;NA
TMED2	1	NA;NA;A2_COPD;NA
PHTF1	1	NA;NA;NA;A2_Pneumonia.b.meta
RSBN1	1	NA;NA;NA;A2_Pneumonia.b.meta
MAGI3	1	NA;NA;NA;A2_Pneumonia.b.meta
MAMSTR	1	NA;NA;NA;A2_Pneumonia.b.meta

### Sheet: T5.sig_gene_GSEA
Table 5. Enrichment of prioritized genes in Gene Sets across all pairwise trait comparisons
GeneSet=Name of the colocalized gene set as provided by FUMA; N_comparisons=number of comparisons identifying the "Gene"; comparisons=name of trait comparisons identifying the "Gene"
GeneSet	N_comparisons	comparisons
Crohn's disease	3	A2_Asthma;NA;A2_COPD;A2_Pneumonia.b.meta
White blood cell count	2	A2_Asthma;NA;A2_COPD;NA
Inflammatory bowel disease	1	A2_Asthma;NA;NA;NA
chr1q22	1	A2_Asthma;NA;NA;NA
REACTOME_IMMUNOREGULATORY_INTERACTIONS_BETWEEN_A_LYMPHOID_AND_A_NON_LYMPHOID_CELL	1	A2_Asthma;NA;NA;NA
GO_INTEGRIN_BINDING	1	A2_Asthma;NA;NA;NA
Lung function (FEV1)	1	A2_Asthma;NA;NA;NA
chr4q24	1	A2_Asthma;NA;NA;NA
chr7q22	1	NA;A2_IPF;NA;NA
NIKOLSKY_BREAST_CANCER_17Q11_Q21_AMPLICON	1	NA;NA;A2_COPD;NA
SMID_BREAST_CANCER_ERBB2_UP	1	NA;NA;A2_COPD;NA
chr17q21	1	NA;NA;A2_COPD;NA
Bronchial hyperresponsiveness in asthma	1	NA;NA;A2_COPD;NA
chr1p13	1	NA;NA;NA;A2_Pneumonia.b.meta
Alopecia areata	1	NA;NA;NA;A2_Pneumonia.b.meta
Type 1 diabetes and autoimmune thyroid diseases	1	NA;NA;NA;A2_Pneumonia.b.meta
Bulimia nervosa	1	NA;NA;NA;A2_Pneumonia.b.meta
Hypothyroidism	1	NA;NA;NA;A2_Pneumonia.b.meta
