## Supplementary material for "Disentangling the Shared and Differential Genetic Architecture Between COVID-19 and Other Respiratory Disorders: A Multi-Omics Genome-Wide Analysis": Summary_B2_respiratory.xlsx

### Sheet: T1.sig_snps
Table 1. Significantly colocalized SNPs detected by co-fdr at posterior possibility threshold 0.9 across all pairwise trait comparisons
SNP=rsid of the colocalized SNP; N_comparisons=number of comparisons identifying the "SNP"; comparisons=name of trait comparisons identifying the "SNP"
SNP	N_comparisons	comparisons
rs34517439	4	B2_Asthma;NA;NA;B2_COPD;B2_Pneumonia.meta;B2_Pneumonia.b.meta
rs35535570	4	B2_Asthma;NA;B2_IPF;B2_COPD;B2_Pneumonia.meta;NA
rs71641308	4	B2_Asthma;NA;B2_IPF;B2_COPD;B2_Pneumonia.meta;NA
rs12112428	3	B2_Asthma;B2_ILD;B2_IPF;NA;NA;NA
rs112572874	3	NA;B2_ILD;B2_IPF;B2_COPD;NA;NA
rs2097760	3	NA;B2_ILD;B2_IPF;B2_COPD;NA;NA
rs7221390	3	NA;B2_ILD;B2_IPF;B2_COPD;NA;NA
rs8080583	3	NA;B2_ILD;B2_IPF;B2_COPD;NA;NA
rs55933304	3	NA;B2_ILD;B2_IPF;B2_COPD;NA;NA
rs8070942	3	NA;B2_ILD;B2_IPF;B2_COPD;NA;NA
rs10221243	3	NA;B2_ILD;B2_IPF;B2_COPD;NA;NA
rs7207582	3	NA;B2_ILD;B2_IPF;B2_COPD;NA;NA
rs9303525	3	NA;B2_ILD;B2_IPF;B2_COPD;NA;NA
rs16940904	3	NA;B2_ILD;B2_IPF;B2_COPD;NA;NA
rs56226437	3	NA;B2_ILD;B2_IPF;B2_COPD;NA;NA
rs55907036	3	NA;B2_ILD;B2_IPF;B2_COPD;NA;NA
rs12150230	3	NA;B2_ILD;B2_IPF;B2_COPD;NA;NA
rs75010486	3	NA;B2_ILD;B2_IPF;B2_COPD;NA;NA
rs78590209	3	NA;B2_ILD;B2_IPF;B2_COPD;NA;NA
rs62062290	3	NA;B2_ILD;B2_IPF;B2_COPD;NA;NA
rs12150229	3	NA;B2_ILD;B2_IPF;B2_COPD;NA;NA
rs56301633	3	NA;B2_ILD;B2_IPF;B2_COPD;NA;NA
rs62063262	3	NA;B2_ILD;B2_IPF;B2_COPD;NA;NA
rs56108300	3	NA;B2_ILD;B2_IPF;B2_COPD;NA;NA
rs113520245	3	NA;B2_ILD;B2_IPF;B2_COPD;NA;NA
rs2696439	3	NA;B2_ILD;B2_IPF;B2_COPD;NA;NA
rs2732665	3	NA;B2_ILD;B2_IPF;B2_COPD;NA;NA
rs2532235	3	NA;B2_ILD;B2_IPF;B2_COPD;NA;NA
rs2732589	3	NA;B2_ILD;B2_IPF;B2_COPD;NA;NA
rs2696438	3	NA;B2_ILD;B2_IPF;B2_COPD;NA;NA
rs2732595	3	NA;B2_ILD;B2_IPF;B2_COPD;NA;NA
rs2696442	3	NA;B2_ILD;B2_IPF;B2_COPD;NA;NA
rs1918785	3	NA;B2_ILD;B2_IPF;B2_COPD;NA;NA
rs17571781	3	NA;B2_ILD;B2_IPF;B2_COPD;NA;NA
rs2732596	3	NA;B2_ILD;B2_IPF;B2_COPD;NA;NA
rs2696443	3	NA;B2_ILD;B2_IPF;B2_COPD;NA;NA
rs2732658	3	NA;B2_ILD;B2_IPF;B2_COPD;NA;NA
rs1918784	3	NA;B2_ILD;B2_IPF;B2_COPD;NA;NA
rs17663792	3	NA;B2_ILD;B2_IPF;B2_COPD;NA;NA
rs1918787	3	NA;B2_ILD;B2_IPF;B2_COPD;NA;NA
rs2732660	3	NA;B2_ILD;B2_IPF;B2_COPD;NA;NA
rs2696707	3	NA;B2_ILD;B2_IPF;B2_COPD;NA;NA
rs2696708	3	NA;B2_ILD;B2_IPF;B2_COPD;NA;NA
rs62060921	3	NA;B2_ILD;B2_IPF;B2_COPD;NA;NA
rs2532241	3	NA;B2_ILD;B2_IPF;B2_COPD;NA;NA
rs2696440	3	NA;B2_ILD;B2_IPF;B2_COPD;NA;NA
rs17650860	3	NA;B2_ILD;B2_IPF;B2_COPD;NA;NA
rs112950348	3	NA;B2_ILD;B2_IPF;B2_COPD;NA;NA
rs62062813	3	NA;B2_ILD;B2_IPF;B2_COPD;NA;NA
rs2668656	3	NA;B2_ILD;B2_IPF;B2_COPD;NA;NA
rs2532269	3	NA;B2_ILD;B2_IPF;B2_COPD;NA;NA
rs113277432	3	NA;B2_ILD;B2_IPF;B2_COPD;NA;NA
rs2082068	3	NA;B2_ILD;B2_IPF;B2_COPD;NA;NA
rs62056800	3	NA;B2_ILD;B2_IPF;B2_COPD;NA;NA
rs2099151	3	NA;B2_ILD;B2_IPF;B2_COPD;NA;NA
rs113834264	3	NA;B2_ILD;B2_IPF;B2_COPD;NA;NA
rs62064663	3	NA;B2_ILD;B2_IPF;B2_COPD;NA;NA
rs79065019	3	NA;B2_ILD;B2_IPF;B2_COPD;NA;NA
rs62062770	3	NA;B2_ILD;B2_IPF;B2_COPD;NA;NA
rs62060843	3	NA;B2_ILD;B2_IPF;B2_COPD;NA;NA
rs2532225	3	NA;B2_ILD;B2_IPF;B2_COPD;NA;NA
rs55946323	3	NA;B2_ILD;B2_IPF;B2_COPD;NA;NA
rs78556223	3	NA;B2_ILD;B2_IPF;B2_COPD;NA;NA
rs17571718	3	NA;B2_ILD;B2_IPF;B2_COPD;NA;NA
rs2696464	3	NA;B2_ILD;B2_IPF;B2_COPD;NA;NA
rs62063668	3	NA;B2_ILD;B2_IPF;B2_COPD;NA;NA
rs2668665	3	NA;B2_ILD;B2_IPF;B2_COPD;NA;NA
rs2732629	3	NA;B2_ILD;B2_IPF;B2_COPD;NA;NA
rs2696610	3	NA;B2_ILD;B2_IPF;B2_COPD;NA;NA
rs2732644	3	NA;B2_ILD;B2_IPF;B2_COPD;NA;NA
rs2668694	3	NA;B2_ILD;B2_IPF;B2_COPD;NA;NA
rs2696665	3	NA;B2_ILD;B2_IPF;B2_COPD;NA;NA
rs2668670	3	NA;B2_ILD;B2_IPF;B2_COPD;NA;NA
rs956329	3	NA;B2_ILD;B2_IPF;B2_COPD;NA;NA
rs62060916	3	NA;B2_ILD;B2_IPF;B2_COPD;NA;NA
rs2668662	3	NA;B2_ILD;B2_IPF;B2_COPD;NA;NA
rs2532267	3	NA;B2_ILD;B2_IPF;B2_COPD;NA;NA
rs2532264	3	NA;B2_ILD;B2_IPF;B2_COPD;NA;NA
rs2532265	3	NA;B2_ILD;B2_IPF;B2_COPD;NA;NA
rs2696666	3	NA;B2_ILD;B2_IPF;B2_COPD;NA;NA
rs2696662	3	NA;B2_ILD;B2_IPF;B2_COPD;NA;NA
rs2532259	3	NA;B2_ILD;B2_IPF;B2_COPD;NA;NA
rs2532270	3	NA;B2_ILD;B2_IPF;B2_COPD;NA;NA
rs62063279	3	NA;B2_ILD;B2_IPF;B2_COPD;NA;NA
rs17564829	3	NA;B2_ILD;B2_IPF;B2_COPD;NA;NA
rs77926909	3	NA;B2_ILD;B2_IPF;B2_COPD;NA;NA
rs62063266	3	NA;B2_ILD;B2_IPF;B2_COPD;NA;NA
rs62062296	3	NA;B2_ILD;B2_IPF;B2_COPD;NA;NA
rs62062265	3	NA;B2_ILD;B2_IPF;B2_COPD;NA;NA
rs2532226	3	NA;B2_ILD;B2_IPF;B2_COPD;NA;NA
rs17574040	3	NA;B2_ILD;B2_IPF;B2_COPD;NA;NA
rs62062297	3	NA;B2_ILD;B2_IPF;B2_COPD;NA;NA
rs62062295	3	NA;B2_ILD;B2_IPF;B2_COPD;NA;NA
rs2532228	3	NA;B2_ILD;B2_IPF;B2_COPD;NA;NA
rs1918788	3	NA;B2_ILD;B2_IPF;B2_COPD;NA;NA
rs62063278	3	NA;B2_ILD;B2_IPF;B2_COPD;NA;NA
rs12149995	3	NA;B2_ILD;B2_IPF;B2_COPD;NA;NA
rs56002706	3	NA;B2_ILD;B2_IPF;B2_COPD;NA;NA
rs62063271	3	NA;B2_ILD;B2_IPF;B2_COPD;NA;NA
rs2696453	3	NA;B2_ILD;B2_IPF;B2_COPD;NA;NA
rs2532257	3	NA;B2_ILD;B2_IPF;B2_COPD;NA;NA
rs111324579	3	NA;B2_ILD;B2_IPF;B2_COPD;NA;NA
rs62061708	3	NA;B2_ILD;B2_IPF;B2_COPD;NA;NA
rs1358438	3	NA;B2_ILD;B2_IPF;B2_COPD;NA;NA
rs1918786	3	NA;B2_ILD;B2_IPF;B2_COPD;NA;NA
rs2732675	3	NA;B2_ILD;B2_IPF;B2_COPD;NA;NA
rs2732673	3	NA;B2_ILD;B2_IPF;B2_COPD;NA;NA
rs2696451	3	NA;B2_ILD;B2_IPF;B2_COPD;NA;NA
rs2668660	3	NA;B2_ILD;B2_IPF;B2_COPD;NA;NA
rs2141302	3	NA;B2_ILD;B2_IPF;B2_COPD;NA;NA
rs2696704	3	NA;B2_ILD;B2_IPF;B2_COPD;NA;NA
rs62063265	3	NA;B2_ILD;B2_IPF;B2_COPD;NA;NA
rs2696523	3	NA;B2_ILD;B2_IPF;B2_COPD;NA;NA
rs740706	3	NA;B2_ILD;B2_IPF;B2_COPD;NA;NA
rs2696700	3	NA;B2_ILD;B2_IPF;B2_COPD;NA;NA
rs2141301	3	NA;B2_ILD;B2_IPF;B2_COPD;NA;NA
rs56294117	3	NA;B2_ILD;B2_IPF;B2_COPD;NA;NA
rs758523	3	NA;B2_ILD;B2_IPF;B2_COPD;NA;NA
rs62064668	3	NA;B2_ILD;B2_IPF;B2_COPD;NA;NA
rs2532255	3	NA;B2_ILD;B2_IPF;B2_COPD;NA;NA
rs2696702	3	NA;B2_ILD;B2_IPF;B2_COPD;NA;NA
rs62063277	3	NA;B2_ILD;B2_IPF;B2_COPD;NA;NA
rs2696696	3	NA;B2_ILD;B2_IPF;B2_COPD;NA;NA
rs2732587	3	NA;B2_ILD;B2_IPF;B2_COPD;NA;NA
rs62062294	3	NA;B2_ILD;B2_IPF;B2_COPD;NA;NA
rs62063294	3	NA;B2_ILD;B2_IPF;B2_COPD;NA;NA
rs62061707	3	NA;B2_ILD;B2_IPF;B2_COPD;NA;NA
rs74509629	3	NA;B2_ILD;B2_IPF;B2_COPD;NA;NA
rs62056840	3	NA;B2_ILD;B2_IPF;B2_COPD;NA;NA
rs7502888	3	NA;B2_ILD;B2_IPF;B2_COPD;NA;NA
rs62062769	3	NA;B2_ILD;B2_IPF;B2_COPD;NA;NA
rs62063789	3	NA;B2_ILD;B2_IPF;B2_COPD;NA;NA
rs17571857	3	NA;B2_ILD;B2_IPF;B2_COPD;NA;NA
rs3912062	3	NA;B2_ILD;B2_IPF;B2_COPD;NA;NA
rs12150125	3	NA;B2_ILD;B2_IPF;B2_COPD;NA;NA
rs2696526	3	NA;B2_ILD;B2_IPF;B2_COPD;NA;NA
rs112916880	3	NA;B2_ILD;B2_IPF;B2_COPD;NA;NA
rs3912063	3	NA;B2_ILD;B2_IPF;B2_COPD;NA;NA
rs76640332	3	NA;B2_ILD;B2_IPF;B2_COPD;NA;NA
rs55691306	3	NA;B2_ILD;B2_IPF;B2_COPD;NA;NA
rs767057	3	NA;B2_ILD;B2_IPF;B2_COPD;NA;NA
rs17659881	3	NA;B2_ILD;B2_IPF;B2_COPD;NA;NA
rs62063673	3	NA;B2_ILD;B2_IPF;B2_COPD;NA;NA
rs12150447	3	NA;B2_ILD;B2_IPF;B2_COPD;NA;NA
rs62060768	3	NA;B2_ILD;B2_IPF;B2_COPD;NA;NA
rs77768866	3	NA;B2_ILD;B2_IPF;B2_COPD;NA;NA
rs112415880	3	NA;B2_ILD;B2_IPF;B2_COPD;NA;NA
rs62056780	3	NA;B2_ILD;B2_IPF;B2_COPD;NA;NA
rs11575895	3	NA;B2_ILD;B2_IPF;B2_COPD;NA;NA
rs1864325	3	NA;B2_ILD;B2_IPF;B2_COPD;NA;NA
rs76324150	3	NA;B2_ILD;B2_IPF;B2_COPD;NA;NA
rs62056781	3	NA;B2_ILD;B2_IPF;B2_COPD;NA;NA
rs1864324	3	NA;B2_ILD;B2_IPF;B2_COPD;NA;NA
rs62056790	3	NA;B2_ILD;B2_IPF;B2_COPD;NA;NA
rs1467963	3	NA;B2_ILD;B2_IPF;B2_COPD;NA;NA
rs76594404	3	NA;B2_ILD;B2_IPF;B2_COPD;NA;NA
rs62056803	3	NA;B2_ILD;B2_IPF;B2_COPD;NA;NA
rs62056785	3	NA;B2_ILD;B2_IPF;B2_COPD;NA;NA
rs62056782	3	NA;B2_ILD;B2_IPF;B2_COPD;NA;NA
rs80233201	3	NA;B2_ILD;B2_IPF;B2_COPD;NA;NA
rs62056789	3	NA;B2_ILD;B2_IPF;B2_COPD;NA;NA
rs62056792	3	NA;B2_ILD;B2_IPF;B2_COPD;NA;NA
rs1467966	3	NA;B2_ILD;B2_IPF;B2_COPD;NA;NA
rs62056806	3	NA;B2_ILD;B2_IPF;B2_COPD;NA;NA
rs79492906	3	NA;B2_ILD;B2_IPF;B2_COPD;NA;NA
rs62061730	3	NA;B2_ILD;B2_IPF;B2_COPD;NA;NA
rs62056794	3	NA;B2_ILD;B2_IPF;B2_COPD;NA;NA
rs79860128	3	NA;B2_ILD;B2_IPF;B2_COPD;NA;NA
rs11575896	3	NA;B2_ILD;B2_IPF;B2_COPD;NA;NA
rs62056804	3	NA;B2_ILD;B2_IPF;B2_COPD;NA;NA
rs79290980	3	NA;B2_ILD;B2_IPF;B2_COPD;NA;NA
rs62056795	3	NA;B2_ILD;B2_IPF;B2_COPD;NA;NA
rs1984937	3	NA;B2_ILD;B2_IPF;B2_COPD;NA;NA
rs1467962	3	NA;B2_ILD;B2_IPF;B2_COPD;NA;NA
rs17691610	3	NA;B2_ILD;B2_IPF;B2_COPD;NA;NA
rs62056807	3	NA;B2_ILD;B2_IPF;B2_COPD;NA;NA
rs62056796	3	NA;B2_ILD;B2_IPF;B2_COPD;NA;NA
rs62056835	3	NA;B2_ILD;B2_IPF;B2_COPD;NA;NA
rs62056793	3	NA;B2_ILD;B2_IPF;B2_COPD;NA;NA
rs62056783	3	NA;B2_ILD;B2_IPF;B2_COPD;NA;NA
rs76632685	3	NA;B2_ILD;B2_IPF;B2_COPD;NA;NA
rs62061726	3	NA;B2_ILD;B2_IPF;B2_COPD;NA;NA
rs62056838	3	NA;B2_ILD;B2_IPF;B2_COPD;NA;NA
rs55711941	3	NA;B2_ILD;B2_IPF;B2_COPD;NA;NA
rs62056839	3	NA;B2_ILD;B2_IPF;B2_COPD;NA;NA
rs75617973	3	NA;B2_ILD;B2_IPF;B2_COPD;NA;NA
rs56303672	3	NA;B2_ILD;B2_IPF;B2_COPD;NA;NA
rs77924424	3	NA;B2_ILD;B2_IPF;B2_COPD;NA;NA
rs62056811	3	NA;B2_ILD;B2_IPF;B2_COPD;NA;NA
rs55929431	3	NA;B2_ILD;B2_IPF;B2_COPD;NA;NA
rs62062771	3	NA;B2_ILD;B2_IPF;B2_COPD;NA;NA
rs112578465	3	NA;B2_ILD;B2_IPF;B2_COPD;NA;NA
rs74977736	3	NA;B2_ILD;B2_IPF;B2_COPD;NA;NA
rs55947022	3	NA;B2_ILD;B2_IPF;B2_COPD;NA;NA
rs12150570	3	NA;B2_ILD;B2_IPF;B2_COPD;NA;NA
rs62064675	3	NA;B2_ILD;B2_IPF;B2_COPD;NA;NA
rs56189701	3	NA;B2_ILD;B2_IPF;B2_COPD;NA;NA
rs77555455	3	NA;B2_ILD;B2_IPF;B2_COPD;NA;NA
rs17650771	3	NA;B2_ILD;B2_IPF;B2_COPD;NA;NA
rs55823844	3	NA;B2_ILD;B2_IPF;B2_COPD;NA;NA
rs62061729	3	NA;B2_ILD;B2_IPF;B2_COPD;NA;NA
rs12150460	3	NA;B2_ILD;B2_IPF;B2_COPD;NA;NA
rs56041778	3	NA;B2_ILD;B2_IPF;B2_COPD;NA;NA
rs62062772	3	NA;B2_ILD;B2_IPF;B2_COPD;NA;NA
rs12150064	3	NA;B2_ILD;B2_IPF;B2_COPD;NA;NA
rs62063676	3	NA;B2_ILD;B2_IPF;B2_COPD;NA;NA
rs62063684	3	NA;B2_ILD;B2_IPF;B2_COPD;NA;NA
rs41399444	3	NA;B2_ILD;B2_IPF;B2_COPD;NA;NA
rs62063685	3	NA;B2_ILD;B2_IPF;B2_COPD;NA;NA
rs62063680	3	NA;B2_ILD;B2_IPF;B2_COPD;NA;NA
rs1967981	3	NA;B2_ILD;B2_IPF;B2_COPD;NA;NA
rs113796169	3	NA;B2_ILD;B2_IPF;B2_COPD;NA;NA
rs1476127	3	NA;B2_ILD;B2_IPF;B2_COPD;NA;NA
rs2532404	3	NA;B2_ILD;B2_IPF;B2_COPD;NA;NA
rs767056	3	NA;B2_ILD;B2_IPF;B2_COPD;NA;NA
rs12150195	3	NA;B2_ILD;B2_IPF;B2_COPD;NA;NA
rs62062797	3	NA;B2_ILD;B2_IPF;B2_COPD;NA;NA
rs62059005	3	NA;B2_ILD;B2_IPF;B2_COPD;NA;NA
rs17652748	3	NA;B2_ILD;B2_IPF;B2_COPD;NA;NA
rs17564493	3	NA;B2_ILD;B2_IPF;B2_COPD;NA;NA
rs78720789	3	NA;B2_ILD;B2_IPF;B2_COPD;NA;NA
rs55682376	3	NA;B2_ILD;B2_IPF;B2_COPD;NA;NA
rs62062768	3	NA;B2_ILD;B2_IPF;B2_COPD;NA;NA
rs17563986	3	NA;B2_ILD;B2_IPF;B2_COPD;NA;NA
rs62061727	3	NA;B2_ILD;B2_IPF;B2_COPD;NA;NA
rs62056848	3	NA;B2_ILD;B2_IPF;B2_COPD;NA;NA
rs79115768	3	NA;B2_ILD;B2_IPF;B2_COPD;NA;NA
rs55874169	3	NA;B2_ILD;B2_IPF;B2_COPD;NA;NA
rs62056784	3	NA;B2_ILD;B2_IPF;B2_COPD;NA;NA
rs77561671	3	NA;B2_ILD;B2_IPF;B2_COPD;NA;NA
rs12150576	3	NA;B2_ILD;B2_IPF;B2_COPD;NA;NA
rs62056791	3	NA;B2_ILD;B2_IPF;B2_COPD;NA;NA
rs62063670	3	NA;B2_ILD;B2_IPF;B2_COPD;NA;NA
rs733966	3	NA;B2_ILD;B2_IPF;B2_COPD;NA;NA
rs62060761	3	NA;B2_ILD;B2_IPF;B2_COPD;NA;NA
rs56318865	3	NA;B2_ILD;B2_IPF;B2_COPD;NA;NA
rs62062773	3	NA;B2_ILD;B2_IPF;B2_COPD;NA;NA
rs17564619	3	NA;B2_ILD;B2_IPF;B2_COPD;NA;NA
rs17575556	3	NA;B2_ILD;B2_IPF;B2_COPD;NA;NA
rs17653889	3	NA;B2_ILD;B2_IPF;B2_COPD;NA;NA
rs17564591	3	NA;B2_ILD;B2_IPF;B2_COPD;NA;NA
rs17652502	3	NA;B2_ILD;B2_IPF;B2_COPD;NA;NA
rs62062266	3	NA;B2_ILD;B2_IPF;B2_COPD;NA;NA
rs62060794	3	NA;B2_ILD;B2_IPF;B2_COPD;NA;NA
rs62058968	3	NA;B2_ILD;B2_IPF;B2_COPD;NA;NA
rs17653906	3	NA;B2_ILD;B2_IPF;B2_COPD;NA;NA
rs62062270	3	NA;B2_ILD;B2_IPF;B2_COPD;NA;NA
rs41382552	3	NA;B2_ILD;B2_IPF;B2_COPD;NA;NA
rs17575437	3	NA;B2_ILD;B2_IPF;B2_COPD;NA;NA
rs4255816	3	NA;B2_ILD;B2_IPF;B2_COPD;NA;NA
rs62062269	3	NA;B2_ILD;B2_IPF;B2_COPD;NA;NA
rs62063677	3	NA;B2_ILD;B2_IPF;B2_COPD;NA;NA
rs2158257	3	NA;B2_ILD;B2_IPF;B2_COPD;NA;NA
rs17653998	3	NA;B2_ILD;B2_IPF;B2_COPD;NA;NA
rs62062267	3	NA;B2_ILD;B2_IPF;B2_COPD;NA;NA
rs62058965	3	NA;B2_ILD;B2_IPF;B2_COPD;NA;NA
rs62063683	3	NA;B2_ILD;B2_IPF;B2_COPD;NA;NA
rs62062268	3	NA;B2_ILD;B2_IPF;B2_COPD;NA;NA
rs12150515	3	NA;B2_ILD;B2_IPF;B2_COPD;NA;NA
rs79252344	3	NA;B2_ILD;B2_IPF;B2_COPD;NA;NA
rs2316952	3	NA;B2_ILD;B2_IPF;B2_COPD;NA;NA
rs62061705	3	NA;B2_ILD;B2_IPF;B2_COPD;NA;NA
rs62061721	3	NA;B2_ILD;B2_IPF;B2_COPD;NA;NA
rs17574228	3	NA;B2_ILD;B2_IPF;B2_COPD;NA;NA
rs55929190	3	NA;B2_ILD;B2_IPF;B2_COPD;NA;NA
rs62061709	3	NA;B2_ILD;B2_IPF;B2_COPD;NA;NA
rs62063681	3	NA;B2_ILD;B2_IPF;B2_COPD;NA;NA
rs17573858	3	NA;B2_ILD;B2_IPF;B2_COPD;NA;NA
rs12150344	3	NA;B2_ILD;B2_IPF;B2_COPD;NA;NA
rs62062134	3	NA;B2_ILD;B2_IPF;B2_COPD;NA;NA
rs62061720	3	NA;B2_ILD;B2_IPF;B2_COPD;NA;NA
rs41374248	3	NA;B2_ILD;B2_IPF;B2_COPD;NA;NA
rs10514898	3	NA;B2_ILD;B2_IPF;B2_COPD;NA;NA
rs112074397	3	NA;B2_ILD;B2_IPF;B2_COPD;NA;NA
rs12150170	3	NA;B2_ILD;B2_IPF;B2_COPD;NA;NA
rs17575423	3	NA;B2_ILD;B2_IPF;B2_COPD;NA;NA
rs17652961	3	NA;B2_ILD;B2_IPF;B2_COPD;NA;NA
rs7350928	3	NA;B2_ILD;B2_IPF;B2_COPD;NA;NA
rs76090253	3	NA;B2_ILD;B2_IPF;B2_COPD;NA;NA
rs62060785	3	NA;B2_ILD;B2_IPF;B2_COPD;NA;NA
rs8079501	3	NA;B2_ILD;B2_IPF;B2_COPD;NA;NA
rs79180862	3	NA;B2_ILD;B2_IPF;B2_COPD;NA;NA
rs17653836	3	NA;B2_ILD;B2_IPF;B2_COPD;NA;NA
rs17660017	3	NA;B2_ILD;B2_IPF;B2_COPD;NA;NA
rs55864131	3	NA;B2_ILD;B2_IPF;B2_COPD;NA;NA
rs62059008	3	NA;B2_ILD;B2_IPF;B2_COPD;NA;NA
rs76723223	3	NA;B2_ILD;B2_IPF;B2_COPD;NA;NA
rs62062274	3	NA;B2_ILD;B2_IPF;B2_COPD;NA;NA
rs62063682	3	NA;B2_ILD;B2_IPF;B2_COPD;NA;NA
rs62060799	3	NA;B2_ILD;B2_IPF;B2_COPD;NA;NA
rs17650258	3	NA;B2_ILD;B2_IPF;B2_COPD;NA;NA
rs62060798	3	NA;B2_ILD;B2_IPF;B2_COPD;NA;NA
rs55972730	3	NA;B2_ILD;B2_IPF;B2_COPD;NA;NA
rs62063295	3	NA;B2_ILD;B2_IPF;B2_COPD;NA;NA
rs17650973	3	NA;B2_ILD;B2_IPF;B2_COPD;NA;NA
rs62056841	3	NA;B2_ILD;B2_IPF;B2_COPD;NA;NA
rs113201171	3	NA;B2_ILD;B2_IPF;B2_COPD;NA;NA
rs62063280	3	NA;B2_ILD;B2_IPF;B2_COPD;NA;NA
rs4327091	3	NA;B2_ILD;B2_IPF;B2_COPD;NA;NA
rs55893711	3	NA;B2_ILD;B2_IPF;B2_COPD;NA;NA
rs12150242	3	NA;B2_ILD;B2_IPF;B2_COPD;NA;NA
rs62061731	3	NA;B2_ILD;B2_IPF;B2_COPD;NA;NA
rs2316953	3	NA;B2_ILD;B2_IPF;B2_COPD;NA;NA
rs62060842	3	NA;B2_ILD;B2_IPF;B2_COPD;NA;NA
rs1117253	3	NA;B2_ILD;B2_IPF;B2_COPD;NA;NA
rs2316955	3	NA;B2_ILD;B2_IPF;B2_COPD;NA;NA
rs62064670	3	NA;B2_ILD;B2_IPF;B2_COPD;NA;NA
rs112674766	3	NA;B2_ILD;B2_IPF;B2_COPD;NA;NA
rs77747656	3	NA;B2_ILD;B2_IPF;B2_COPD;NA;NA
rs62062289	3	NA;B2_ILD;B2_IPF;B2_COPD;NA;NA
rs62060856	3	NA;B2_ILD;B2_IPF;B2_COPD;NA;NA
rs4306559	3	NA;B2_ILD;B2_IPF;B2_COPD;NA;NA
rs111913701	3	NA;B2_ILD;B2_IPF;B2_COPD;NA;NA
rs876944	3	NA;B2_ILD;B2_IPF;B2_COPD;NA;NA
rs12150627	3	NA;B2_ILD;B2_IPF;B2_COPD;NA;NA
rs974295	3	NA;B2_ILD;B2_IPF;B2_COPD;NA;NA
rs74348235	3	NA;B2_ILD;B2_IPF;B2_COPD;NA;NA
rs62063687	3	NA;B2_ILD;B2_IPF;B2_COPD;NA;NA
rs17574425	3	NA;B2_ILD;B2_IPF;B2_COPD;NA;NA
rs56197117	3	NA;B2_ILD;B2_IPF;B2_COPD;NA;NA
rs12150625	3	NA;B2_ILD;B2_IPF;B2_COPD;NA;NA
rs111976319	3	NA;B2_ILD;B2_IPF;B2_COPD;NA;NA
rs2316784	3	NA;B2_ILD;B2_IPF;B2_COPD;NA;NA
rs12150628	3	NA;B2_ILD;B2_IPF;B2_COPD;NA;NA
rs62062790	3	NA;B2_ILD;B2_IPF;B2_COPD;NA;NA
rs12150111	3	NA;B2_ILD;B2_IPF;B2_COPD;NA;NA
rs62062789	3	NA;B2_ILD;B2_IPF;B2_COPD;NA;NA
rs62062798	3	NA;B2_ILD;B2_IPF;B2_COPD;NA;NA
rs17649918	3	NA;B2_ILD;B2_IPF;B2_COPD;NA;NA
rs17575507	3	NA;B2_ILD;B2_IPF;B2_COPD;NA;NA
rs12185243	3	NA;B2_ILD;B2_IPF;B2_COPD;NA;NA
rs17653211	3	NA;B2_ILD;B2_IPF;B2_COPD;NA;NA
rs17564703	3	NA;B2_ILD;B2_IPF;B2_COPD;NA;NA
rs17575773	3	NA;B2_ILD;B2_IPF;B2_COPD;NA;NA
rs12150551	3	NA;B2_ILD;B2_IPF;B2_COPD;NA;NA
rs62061732	3	NA;B2_ILD;B2_IPF;B2_COPD;NA;NA
rs62061725	3	NA;B2_ILD;B2_IPF;B2_COPD;NA;NA
rs1476554	3	NA;B2_ILD;B2_IPF;B2_COPD;NA;NA
rs62061728	3	NA;B2_ILD;B2_IPF;B2_COPD;NA;NA
rs113537106	3	NA;B2_ILD;B2_IPF;B2_COPD;NA;NA
rs62062774	3	NA;B2_ILD;B2_IPF;B2_COPD;NA;NA
rs12150235	3	NA;B2_ILD;B2_IPF;B2_COPD;NA;NA
rs17653193	3	NA;B2_ILD;B2_IPF;B2_COPD;NA;NA
rs4283261	3	NA;B2_ILD;B2_IPF;B2_COPD;NA;NA
rs12150104	3	NA;B2_ILD;B2_IPF;B2_COPD;NA;NA
rs62060852	3	NA;B2_ILD;B2_IPF;B2_COPD;NA;NA
rs2316951	3	NA;B2_ILD;B2_IPF;B2_COPD;NA;NA
rs7687	3	NA;B2_ILD;B2_IPF;B2_COPD;NA;NA
rs62060769	3	NA;B2_ILD;B2_IPF;B2_COPD;NA;NA
rs55788597	3	NA;B2_ILD;B2_IPF;B2_COPD;NA;NA
rs55685451	3	NA;B2_ILD;B2_IPF;B2_COPD;NA;NA
rs62060765	3	NA;B2_ILD;B2_IPF;B2_COPD;NA;NA
rs62064669	3	NA;B2_ILD;B2_IPF;B2_COPD;NA;NA
rs62059004	3	NA;B2_ILD;B2_IPF;B2_COPD;NA;NA
rs62059003	3	NA;B2_ILD;B2_IPF;B2_COPD;NA;NA
rs62062322	3	NA;B2_ILD;B2_IPF;B2_COPD;NA;NA
rs12150558	3	NA;B2_ILD;B2_IPF;B2_COPD;NA;NA
rs62060767	3	NA;B2_ILD;B2_IPF;B2_COPD;NA;NA
rs56249311	3	NA;B2_ILD;B2_IPF;B2_COPD;NA;NA
rs11079729	3	NA;B2_ILD;B2_IPF;B2_COPD;NA;NA
rs62064672	3	NA;B2_ILD;B2_IPF;B2_COPD;NA;NA
rs34043286	3	NA;B2_ILD;B2_IPF;B2_COPD;NA;NA
rs62060841	3	NA;B2_ILD;B2_IPF;B2_COPD;NA;NA
rs111259120	3	NA;B2_ILD;B2_IPF;B2_COPD;NA;NA
rs12150542	3	NA;B2_ILD;B2_IPF;B2_COPD;NA;NA
rs1107820	3	NA;B2_ILD;B2_IPF;B2_COPD;NA;NA
rs55831516	3	NA;B2_ILD;B2_IPF;B2_COPD;NA;NA
rs17653162	3	NA;B2_ILD;B2_IPF;B2_COPD;NA;NA
rs62062281	3	NA;B2_ILD;B2_IPF;B2_COPD;NA;NA
rs17574796	3	NA;B2_ILD;B2_IPF;B2_COPD;NA;NA
rs62064671	3	NA;B2_ILD;B2_IPF;B2_COPD;NA;NA
rs62064674	3	NA;B2_ILD;B2_IPF;B2_COPD;NA;NA
rs12150162	3	NA;B2_ILD;B2_IPF;B2_COPD;NA;NA
rs62060764	3	NA;B2_ILD;B2_IPF;B2_COPD;NA;NA
rs111853996	3	NA;B2_ILD;B2_IPF;B2_COPD;NA;NA
rs55881134	3	NA;B2_ILD;B2_IPF;B2_COPD;NA;NA
rs78077519	3	NA;B2_ILD;B2_IPF;B2_COPD;NA;NA
rs62060812	3	NA;B2_ILD;B2_IPF;B2_COPD;NA;NA
rs17653255	3	NA;B2_ILD;B2_IPF;B2_COPD;NA;NA
rs10514897	3	NA;B2_ILD;B2_IPF;B2_COPD;NA;NA
rs76307183	3	NA;B2_ILD;B2_IPF;B2_COPD;NA;NA
rs4608377	3	NA;B2_ILD;B2_IPF;B2_COPD;NA;NA
rs77138434	3	NA;B2_ILD;B2_IPF;B2_COPD;NA;NA
rs62060850	3	NA;B2_ILD;B2_IPF;B2_COPD;NA;NA
rs41437445	3	NA;B2_ILD;B2_IPF;B2_COPD;NA;NA
rs17649954	3	NA;B2_ILD;B2_IPF;B2_COPD;NA;NA
rs17649866	3	NA;B2_ILD;B2_IPF;B2_COPD;NA;NA
rs62060834	3	NA;B2_ILD;B2_IPF;B2_COPD;NA;NA
rs62060795	3	NA;B2_ILD;B2_IPF;B2_COPD;NA;NA
rs17576200	3	NA;B2_ILD;B2_IPF;B2_COPD;NA;NA
rs62062292	3	NA;B2_ILD;B2_IPF;B2_COPD;NA;NA
rs12150438	3	NA;B2_ILD;B2_IPF;B2_COPD;NA;NA
rs17574824	3	NA;B2_ILD;B2_IPF;B2_COPD;NA;NA
rs62061716	3	NA;B2_ILD;B2_IPF;B2_COPD;NA;NA
rs1052587	3	NA;B2_ILD;B2_IPF;B2_COPD;NA;NA
rs17650063	3	NA;B2_ILD;B2_IPF;B2_COPD;NA;NA
rs56323408	3	NA;B2_ILD;B2_IPF;B2_COPD;NA;NA
rs62060845	3	NA;B2_ILD;B2_IPF;B2_COPD;NA;NA
rs62060797	3	NA;B2_ILD;B2_IPF;B2_COPD;NA;NA
rs77009866	3	NA;B2_ILD;B2_IPF;B2_COPD;NA;NA
rs62060836	3	NA;B2_ILD;B2_IPF;B2_COPD;NA;NA
rs62062275	3	NA;B2_ILD;B2_IPF;B2_COPD;NA;NA
rs62060792	3	NA;B2_ILD;B2_IPF;B2_COPD;NA;NA
rs2316948	3	NA;B2_ILD;B2_IPF;B2_COPD;NA;NA
rs62061715	3	NA;B2_ILD;B2_IPF;B2_COPD;NA;NA
rs62061713	3	NA;B2_ILD;B2_IPF;B2_COPD;NA;NA
rs62062284	3	NA;B2_ILD;B2_IPF;B2_COPD;NA;NA
rs113788190	3	NA;B2_ILD;B2_IPF;B2_COPD;NA;NA
rs62062321	3	NA;B2_ILD;B2_IPF;B2_COPD;NA;NA
rs62060835	3	NA;B2_ILD;B2_IPF;B2_COPD;NA;NA
rs62062282	3	NA;B2_ILD;B2_IPF;B2_COPD;NA;NA
rs62062136	3	NA;B2_ILD;B2_IPF;B2_COPD;NA;NA
rs62062276	3	NA;B2_ILD;B2_IPF;B2_COPD;NA;NA
rs62060853	3	NA;B2_ILD;B2_IPF;B2_COPD;NA;NA
rs112364920	3	NA;B2_ILD;B2_IPF;B2_COPD;NA;NA
rs62060855	3	NA;B2_ILD;B2_IPF;B2_COPD;NA;NA
rs12185225	3	NA;B2_ILD;B2_IPF;B2_COPD;NA;NA
rs974291	3	NA;B2_ILD;B2_IPF;B2_COPD;NA;NA
rs17660065	3	NA;B2_ILD;B2_IPF;B2_COPD;NA;NA
rs111519055	3	NA;B2_ILD;B2_IPF;B2_COPD;NA;NA
rs17564948	3	NA;B2_ILD;B2_IPF;B2_COPD;NA;NA
rs17654016	3	NA;B2_ILD;B2_IPF;B2_COPD;NA;NA
rs62060793	3	NA;B2_ILD;B2_IPF;B2_COPD;NA;NA
rs75534191	3	NA;B2_ILD;B2_IPF;B2_COPD;NA;NA
rs74481389	3	NA;B2_ILD;B2_IPF;B2_COPD;NA;NA
rs62060810	3	NA;B2_ILD;B2_IPF;B2_COPD;NA;NA
rs62062285	3	NA;B2_ILD;B2_IPF;B2_COPD;NA;NA
rs62060839	3	NA;B2_ILD;B2_IPF;B2_COPD;NA;NA
rs974292	3	NA;B2_ILD;B2_IPF;B2_COPD;NA;NA
rs62060846	3	NA;B2_ILD;B2_IPF;B2_COPD;NA;NA
rs12150127	3	NA;B2_ILD;B2_IPF;B2_COPD;NA;NA
rs62060847	3	NA;B2_ILD;B2_IPF;B2_COPD;NA;NA
rs12150611	3	NA;B2_ILD;B2_IPF;B2_COPD;NA;NA
rs62060838	3	NA;B2_ILD;B2_IPF;B2_COPD;NA;NA
rs62059007	3	NA;B2_ILD;B2_IPF;B2_COPD;NA;NA
rs17574604	3	NA;B2_ILD;B2_IPF;B2_COPD;NA;NA
rs62062278	3	NA;B2_ILD;B2_IPF;B2_COPD;NA;NA
rs974293	3	NA;B2_ILD;B2_IPF;B2_COPD;NA;NA
rs62058964	3	NA;B2_ILD;B2_IPF;B2_COPD;NA;NA
rs56100031	3	NA;B2_ILD;B2_IPF;B2_COPD;NA;NA
rs62063859	3	NA;B2_ILD;B2_IPF;B2_COPD;NA;NA
rs62064662	3	NA;B2_ILD;B2_IPF;B2_COPD;NA;NA
rs62060809	3	NA;B2_ILD;B2_IPF;B2_COPD;NA;NA
rs74850776	3	NA;B2_ILD;B2_IPF;B2_COPD;NA;NA
rs55978005	3	NA;B2_ILD;B2_IPF;B2_COPD;NA;NA
rs62062806	3	NA;B2_ILD;B2_IPF;B2_COPD;NA;NA
rs10445337	3	NA;B2_ILD;B2_IPF;B2_COPD;NA;NA
rs62060851	3	NA;B2_ILD;B2_IPF;B2_COPD;NA;NA
rs79649865	3	NA;B2_ILD;B2_IPF;B2_COPD;NA;NA
rs55662347	3	NA;B2_ILD;B2_IPF;B2_COPD;NA;NA
rs79923630	3	NA;B2_ILD;B2_IPF;B2_COPD;NA;NA
rs17660398	3	NA;B2_ILD;B2_IPF;B2_COPD;NA;NA
rs62061766	3	NA;B2_ILD;B2_IPF;B2_COPD;NA;NA
rs62061770	3	NA;B2_ILD;B2_IPF;B2_COPD;NA;NA
rs62061767	3	NA;B2_ILD;B2_IPF;B2_COPD;NA;NA
rs111364350	3	NA;B2_ILD;B2_IPF;B2_COPD;NA;NA
rs62061788	3	NA;B2_ILD;B2_IPF;B2_COPD;NA;NA
rs62061789	3	NA;B2_ILD;B2_IPF;B2_COPD;NA;NA
rs111970616	3	NA;B2_ILD;B2_IPF;B2_COPD;NA;NA
rs17649641	3	NA;B2_ILD;B2_IPF;B2_COPD;NA;NA
rs17574361	3	NA;B2_ILD;B2_IPF;B2_COPD;NA;NA
rs75839508	3	NA;B2_ILD;B2_IPF;B2_COPD;NA;NA
rs55690782	3	NA;B2_ILD;B2_IPF;B2_COPD;NA;NA
rs2696457	3	NA;B2_ILD;B2_IPF;B2_COPD;NA;NA
rs62064660	3	NA;B2_ILD;B2_IPF;B2_COPD;NA;NA
rs17660294	3	NA;B2_ILD;B2_IPF;B2_COPD;NA;NA
rs1052553	3	NA;B2_ILD;B2_IPF;B2_COPD;NA;NA
rs17573447	3	NA;B2_ILD;B2_IPF;B2_COPD;NA;NA
rs17573245	3	NA;B2_ILD;B2_IPF;B2_COPD;NA;NA
rs62063296	3	NA;B2_ILD;B2_IPF;B2_COPD;NA;NA
rs78209533	3	NA;B2_ILD;B2_IPF;B2_COPD;NA;NA
rs62061764	3	NA;B2_ILD;B2_IPF;B2_COPD;NA;NA
rs17660167	3	NA;B2_ILD;B2_IPF;B2_COPD;NA;NA
rs17650842	3	NA;B2_ILD;B2_IPF;B2_COPD;NA;NA
rs62063276	3	NA;B2_ILD;B2_IPF;B2_COPD;NA;NA
rs112116311	3	NA;B2_ILD;B2_IPF;B2_COPD;NA;NA
rs12150336	3	NA;B2_ILD;B2_IPF;B2_COPD;NA;NA
rs62064665	3	NA;B2_ILD;B2_IPF;B2_COPD;NA;NA
rs62063671	3	NA;B2_ILD;B2_IPF;B2_COPD;NA;NA
rs17573593	3	NA;B2_ILD;B2_IPF;B2_COPD;NA;NA
rs79959255	3	NA;B2_ILD;B2_IPF;B2_COPD;NA;NA
rs55736025	3	NA;B2_ILD;B2_IPF;B2_COPD;NA;NA
rs17572627	3	NA;B2_ILD;B2_IPF;B2_COPD;NA;NA
rs17573266	3	NA;B2_ILD;B2_IPF;B2_COPD;NA;NA
rs62063845	3	NA;B2_ILD;B2_IPF;B2_COPD;NA;NA
rs62063842	3	NA;B2_ILD;B2_IPF;B2_COPD;NA;NA
rs55886080	3	NA;B2_ILD;B2_IPF;B2_COPD;NA;NA
rs74759276	3	NA;B2_ILD;B2_IPF;B2_COPD;NA;NA
rs17651887	3	NA;B2_ILD;B2_IPF;B2_COPD;NA;NA
rs55913645	3	NA;B2_ILD;B2_IPF;B2_COPD;NA;NA
rs78599197	3	NA;B2_ILD;B2_IPF;B2_COPD;NA;NA
rs17573175	3	NA;B2_ILD;B2_IPF;B2_COPD;NA;NA
rs62063846	3	NA;B2_ILD;B2_IPF;B2_COPD;NA;NA
rs2163129	3	NA;B2_ILD;B2_IPF;B2_COPD;NA;NA
rs17652449	3	NA;B2_ILD;B2_IPF;B2_COPD;NA;NA
rs62063780	3	NA;B2_ILD;B2_IPF;B2_COPD;NA;NA
rs17652121	3	NA;B2_ILD;B2_IPF;B2_COPD;NA;NA
rs3912060	3	NA;B2_ILD;B2_IPF;B2_COPD;NA;NA
rs62060787	3	NA;B2_ILD;B2_IPF;B2_COPD;NA;NA
rs3912061	3	NA;B2_ILD;B2_IPF;B2_COPD;NA;NA
rs62056837	3	NA;B2_ILD;B2_IPF;B2_COPD;NA;NA
rs62062776	3	NA;B2_ILD;B2_IPF;B2_COPD;NA;NA
rs62060786	3	NA;B2_ILD;B2_IPF;B2_COPD;NA;NA
rs76500077	3	NA;B2_ILD;B2_IPF;B2_COPD;NA;NA
rs62064664	3	NA;B2_ILD;B2_IPF;B2_COPD;NA;NA
rs55692232	3	NA;B2_ILD;B2_IPF;B2_COPD;NA;NA
rs62060859	3	NA;B2_ILD;B2_IPF;B2_COPD;NA;NA
rs62060858	3	NA;B2_ILD;B2_IPF;B2_COPD;NA;NA
rs55714296	3	NA;B2_ILD;B2_IPF;B2_COPD;NA;NA
rs77527347	3	NA;B2_ILD;B2_IPF;B2_COPD;NA;NA
rs16940799	3	NA;B2_ILD;B2_IPF;B2_COPD;NA;NA
rs2732646	3	NA;B2_ILD;B2_IPF;B2_COPD;NA;NA
rs2732647	3	NA;B2_ILD;B2_IPF;B2_COPD;NA;NA
rs62063850	3	NA;B2_ILD;B2_IPF;B2_COPD;NA;NA
rs62062787	3	NA;B2_ILD;B2_IPF;B2_COPD;NA;NA
rs1076222	3	NA;B2_ILD;B2_IPF;B2_COPD;NA;NA
rs12150469	3	NA;B2_ILD;B2_IPF;B2_COPD;NA;NA
rs17660251	3	NA;B2_ILD;B2_IPF;B2_COPD;NA;NA
rs76839282	3	NA;B2_ILD;B2_IPF;B2_COPD;NA;NA
rs17573607	3	NA;B2_ILD;B2_IPF;B2_COPD;NA;NA
rs78962882	3	NA;B2_ILD;B2_IPF;B2_COPD;NA;NA
rs62062293	3	NA;B2_ILD;B2_IPF;B2_COPD;NA;NA
rs62064661	3	NA;B2_ILD;B2_IPF;B2_COPD;NA;NA
rs2004674	3	NA;B2_ILD;B2_IPF;B2_COPD;NA;NA
rs2004673	3	NA;B2_ILD;B2_IPF;B2_COPD;NA;NA
rs1467968	3	NA;B2_ILD;B2_IPF;B2_COPD;NA;NA
rs754512	3	NA;B2_ILD;B2_IPF;B2_COPD;NA;NA
rs78026984	3	NA;B2_ILD;B2_IPF;B2_COPD;NA;NA
rs62061793	3	NA;B2_ILD;B2_IPF;B2_COPD;NA;NA
rs111952388	3	NA;B2_ILD;B2_IPF;B2_COPD;NA;NA
rs62061772	3	NA;B2_ILD;B2_IPF;B2_COPD;NA;NA
rs62061817	3	NA;B2_ILD;B2_IPF;B2_COPD;NA;NA
rs62062782	3	NA;B2_ILD;B2_IPF;B2_COPD;NA;NA
rs62056775	3	NA;B2_ILD;B2_IPF;B2_COPD;NA;NA
rs62062788	3	NA;B2_ILD;B2_IPF;B2_COPD;NA;NA
rs62056777	3	NA;B2_ILD;B2_IPF;B2_COPD;NA;NA
rs62062792	3	NA;B2_ILD;B2_IPF;B2_COPD;NA;NA
rs62062781	3	NA;B2_ILD;B2_IPF;B2_COPD;NA;NA
rs17770343	3	NA;B2_ILD;B2_IPF;B2_COPD;NA;NA
rs113395365	3	NA;B2_ILD;B2_IPF;B2_COPD;NA;NA
rs62062791	3	NA;B2_ILD;B2_IPF;B2_COPD;NA;NA
rs74571696	3	NA;B2_ILD;B2_IPF;B2_COPD;NA;NA
rs747152	3	NA;B2_ILD;B2_IPF;B2_COPD;NA;NA
rs62062799	3	NA;B2_ILD;B2_IPF;B2_COPD;NA;NA
rs55821155	3	NA;B2_ILD;B2_IPF;B2_COPD;NA;NA
rs17659743	3	NA;B2_ILD;B2_IPF;B2_COPD;NA;NA
rs55686102	3	NA;B2_ILD;B2_IPF;B2_COPD;NA;NA
rs62061813	3	NA;B2_ILD;B2_IPF;B2_COPD;NA;NA
rs62061814	3	NA;B2_ILD;B2_IPF;B2_COPD;NA;NA
rs62061771	3	NA;B2_ILD;B2_IPF;B2_COPD;NA;NA
rs2316782	3	NA;B2_ILD;B2_IPF;B2_COPD;NA;NA
rs17564871	3	NA;B2_ILD;B2_IPF;B2_COPD;NA;NA
rs56080482	3	NA;B2_ILD;B2_IPF;B2_COPD;NA;NA
rs62062783	3	NA;B2_ILD;B2_IPF;B2_COPD;NA;NA
rs4371195	3	NA;B2_ILD;B2_IPF;B2_COPD;NA;NA
rs62060762	3	NA;B2_ILD;B2_IPF;B2_COPD;NA;NA
rs62062795	3	NA;B2_ILD;B2_IPF;B2_COPD;NA;NA
rs62062800	3	NA;B2_ILD;B2_IPF;B2_COPD;NA;NA
rs62062794	3	NA;B2_ILD;B2_IPF;B2_COPD;NA;NA
rs74903707	3	NA;B2_ILD;B2_IPF;B2_COPD;NA;NA
rs62062778	3	NA;B2_ILD;B2_IPF;B2_COPD;NA;NA
rs62062793	3	NA;B2_ILD;B2_IPF;B2_COPD;NA;NA
rs62060763	3	NA;B2_ILD;B2_IPF;B2_COPD;NA;NA
rs113793114	3	NA;B2_ILD;B2_IPF;B2_COPD;NA;NA
rs1052590	3	NA;B2_ILD;B2_IPF;B2_COPD;NA;NA
rs56317731	3	NA;B2_ILD;B2_IPF;B2_COPD;NA;NA
rs79782347	3	NA;B2_ILD;B2_IPF;B2_COPD;NA;NA
rs62060801	3	NA;B2_ILD;B2_IPF;B2_COPD;NA;NA
rs17649700	3	NA;B2_ILD;B2_IPF;B2_COPD;NA;NA
rs77950913	3	NA;B2_ILD;B2_IPF;B2_COPD;NA;NA
rs1467970	3	NA;B2_ILD;B2_IPF;B2_COPD;NA;NA
rs111372048	3	NA;B2_ILD;B2_IPF;B2_COPD;NA;NA
rs62060800	3	NA;B2_ILD;B2_IPF;B2_COPD;NA;NA
rs17575850	3	NA;B2_ILD;B2_IPF;B2_COPD;NA;NA
rs17659731	3	NA;B2_ILD;B2_IPF;B2_COPD;NA;NA
rs17575822	3	NA;B2_ILD;B2_IPF;B2_COPD;NA;NA
rs75975083	3	NA;B2_ILD;B2_IPF;B2_COPD;NA;NA
rs62060802	3	NA;B2_ILD;B2_IPF;B2_COPD;NA;NA
rs62058962	3	NA;B2_ILD;B2_IPF;B2_COPD;NA;NA
rs62063793	3	NA;B2_ILD;B2_IPF;B2_COPD;NA;NA
rs62063856	3	NA;B2_ILD;B2_IPF;B2_COPD;NA;NA
rs55780945	3	NA;B2_ILD;B2_IPF;B2_COPD;NA;NA
rs78136862	3	NA;B2_ILD;B2_IPF;B2_COPD;NA;NA
rs1122381	3	NA;B2_ILD;B2_IPF;B2_COPD;NA;NA
rs733968	3	NA;B2_ILD;B2_IPF;B2_COPD;NA;NA
rs62061706	3	NA;B2_ILD;B2_IPF;B2_COPD;NA;NA
rs62062784	3	NA;B2_ILD;B2_IPF;B2_COPD;NA;NA
rs62062785	3	NA;B2_ILD;B2_IPF;B2_COPD;NA;NA
rs62062805	3	NA;B2_ILD;B2_IPF;B2_COPD;NA;NA
rs113756354	3	NA;B2_ILD;B2_IPF;B2_COPD;NA;NA
rs62062786	3	NA;B2_ILD;B2_IPF;B2_COPD;NA;NA
rs3089	3	NA;B2_ILD;B2_IPF;B2_COPD;NA;NA
rs55780786	3	NA;B2_ILD;B2_IPF;B2_COPD;NA;NA
rs17650633	3	NA;B2_ILD;B2_IPF;B2_COPD;NA;NA
rs111724389	3	NA;B2_ILD;B2_IPF;B2_COPD;NA;NA
rs17651093	3	NA;B2_ILD;B2_IPF;B2_COPD;NA;NA
rs17572169	3	NA;B2_ILD;B2_IPF;B2_COPD;NA;NA
rs767058	3	NA;B2_ILD;B2_IPF;B2_COPD;NA;NA
rs62063174	3	NA;B2_ILD;B2_IPF;B2_COPD;NA;NA
rs75145092	3	NA;B2_ILD;B2_IPF;B2_COPD;NA;NA
rs62063293	3	NA;B2_ILD;B2_IPF;B2_COPD;NA;NA
rs62063292	3	NA;B2_ILD;B2_IPF;B2_COPD;NA;NA
rs113857334	3	NA;B2_ILD;B2_IPF;B2_COPD;NA;NA
rs733967	3	NA;B2_ILD;B2_IPF;B2_COPD;NA;NA
rs62063207	3	NA;B2_ILD;B2_IPF;B2_COPD;NA;NA
rs56119705	3	NA;B2_ILD;B2_IPF;B2_COPD;NA;NA
rs111424940	3	NA;B2_ILD;B2_IPF;B2_COPD;NA;NA
rs62063203	3	NA;B2_ILD;B2_IPF;B2_COPD;NA;NA
rs17577954	3	NA;B2_ILD;B2_IPF;B2_COPD;NA;NA
rs55909047	3	NA;B2_ILD;B2_IPF;B2_COPD;NA;NA
rs62063202	3	NA;B2_ILD;B2_IPF;B2_COPD;NA;NA
rs17661348	3	NA;B2_ILD;B2_IPF;B2_COPD;NA;NA
rs17650597	3	NA;B2_ILD;B2_IPF;B2_COPD;NA;NA
rs17650651	3	NA;B2_ILD;B2_IPF;B2_COPD;NA;NA
rs17650417	3	NA;B2_ILD;B2_IPF;B2_COPD;NA;NA
rs75641221	3	NA;B2_ILD;B2_IPF;B2_COPD;NA;NA
rs62064666	3	NA;B2_ILD;B2_IPF;B2_COPD;NA;NA
rs1122380	3	NA;B2_ILD;B2_IPF;B2_COPD;NA;NA
rs62063297	3	NA;B2_ILD;B2_IPF;B2_COPD;NA;NA
rs77513497	3	NA;B2_ILD;B2_IPF;B2_COPD;NA;NA
rs17661428	3	NA;B2_ILD;B2_IPF;B2_COPD;NA;NA
rs62063200	3	NA;B2_ILD;B2_IPF;B2_COPD;NA;NA
rs113638513	3	NA;B2_ILD;B2_IPF;B2_COPD;NA;NA
rs17577877	3	NA;B2_ILD;B2_IPF;B2_COPD;NA;NA
rs10514903	3	NA;B2_ILD;B2_IPF;B2_COPD;NA;NA
rs4581739	3	NA;B2_ILD;B2_IPF;B2_COPD;NA;NA
rs17661385	3	NA;B2_ILD;B2_IPF;B2_COPD;NA;NA
rs62056850	3	NA;B2_ILD;B2_IPF;B2_COPD;NA;NA
rs17650901	3	NA;B2_ILD;B2_IPF;B2_COPD;NA;NA
rs62063282	3	NA;B2_ILD;B2_IPF;B2_COPD;NA;NA
rs111520035	3	NA;B2_ILD;B2_IPF;B2_COPD;NA;NA
rs62056809	3	NA;B2_ILD;B2_IPF;B2_COPD;NA;NA
rs754513	3	NA;B2_ILD;B2_IPF;B2_COPD;NA;NA
rs17572147	3	NA;B2_ILD;B2_IPF;B2_COPD;NA;NA
rs78104015	3	NA;B2_ILD;B2_IPF;B2_COPD;NA;NA
rs62063291	3	NA;B2_ILD;B2_IPF;B2_COPD;NA;NA
rs79301522	3	NA;B2_ILD;B2_IPF;B2_COPD;NA;NA
rs1078269	3	NA;B2_ILD;B2_IPF;B2_COPD;NA;NA
rs17650872	3	NA;B2_ILD;B2_IPF;B2_COPD;NA;NA
rs1467969	3	NA;B2_ILD;B2_IPF;B2_COPD;NA;NA
rs77017444	3	NA;B2_ILD;B2_IPF;B2_COPD;NA;NA
rs62063852	3	NA;B2_ILD;B2_IPF;B2_COPD;NA;NA
rs17576989	3	NA;B2_ILD;B2_IPF;B2_COPD;NA;NA
rs111676341	3	NA;B2_ILD;B2_IPF;B2_COPD;NA;NA
rs62061818	3	NA;B2_ILD;B2_IPF;B2_COPD;NA;NA
rs62063800	3	NA;B2_ILD;B2_IPF;B2_COPD;NA;NA
rs112401617	3	NA;B2_ILD;B2_IPF;B2_COPD;NA;NA
rs62063303	3	NA;B2_ILD;B2_IPF;B2_COPD;NA;NA
rs111295615	3	NA;B2_ILD;B2_IPF;B2_COPD;NA;NA
rs12150087	3	NA;B2_ILD;B2_IPF;B2_COPD;NA;NA
rs733969	3	NA;B2_ILD;B2_IPF;B2_COPD;NA;NA
rs112102887	3	NA;B2_ILD;B2_IPF;B2_COPD;NA;NA
rs62060840	3	NA;B2_ILD;B2_IPF;B2_COPD;NA;NA
rs62056810	3	NA;B2_ILD;B2_IPF;B2_COPD;NA;NA
rs62056808	3	NA;B2_ILD;B2_IPF;B2_COPD;NA;NA
rs62062286	3	NA;B2_ILD;B2_IPF;B2_COPD;NA;NA
rs79346219	3	NA;B2_ILD;B2_IPF;B2_COPD;NA;NA
rs919464	3	NA;B2_ILD;B2_IPF;B2_COPD;NA;NA
rs75242405	3	NA;B2_ILD;B2_IPF;B2_COPD;NA;NA
rs62063851	3	NA;B2_ILD;B2_IPF;B2_COPD;NA;NA
rs62063855	3	NA;B2_ILD;B2_IPF;B2_COPD;NA;NA
rs62062803	3	NA;B2_ILD;B2_IPF;B2_COPD;NA;NA
rs62062780	3	NA;B2_ILD;B2_IPF;B2_COPD;NA;NA
rs62062779	3	NA;B2_ILD;B2_IPF;B2_COPD;NA;NA
rs1078268	3	NA;B2_ILD;B2_IPF;B2_COPD;NA;NA
rs62061810	3	NA;B2_ILD;B2_IPF;B2_COPD;NA;NA
rs112893440	3	NA;B2_ILD;B2_IPF;B2_COPD;NA;NA
rs17576842	3	NA;B2_ILD;B2_IPF;B2_COPD;NA;NA
rs62061811	3	NA;B2_ILD;B2_IPF;B2_COPD;NA;NA
rs17660595	3	NA;B2_ILD;B2_IPF;B2_COPD;NA;NA
rs2217394	3	NA;B2_ILD;B2_IPF;B2_COPD;NA;NA
rs62063305	3	NA;B2_ILD;B2_IPF;B2_COPD;NA;NA
rs62063783	3	NA;B2_ILD;B2_IPF;B2_COPD;NA;NA
rs62063790	3	NA;B2_ILD;B2_IPF;B2_COPD;NA;NA
rs17572893	3	NA;B2_ILD;B2_IPF;B2_COPD;NA;NA
rs17651134	3	NA;B2_ILD;B2_IPF;B2_COPD;NA;NA
rs17651213	3	NA;B2_ILD;B2_IPF;B2_COPD;NA;NA
rs62063774	3	NA;B2_ILD;B2_IPF;B2_COPD;NA;NA
rs62063306	3	NA;B2_ILD;B2_IPF;B2_COPD;NA;NA
rs1800547	3	NA;B2_ILD;B2_IPF;B2_COPD;NA;NA
rs62063791	3	NA;B2_ILD;B2_IPF;B2_COPD;NA;NA
rs17572248	3	NA;B2_ILD;B2_IPF;B2_COPD;NA;NA
rs62063775	3	NA;B2_ILD;B2_IPF;B2_COPD;NA;NA
rs17651243	3	NA;B2_ILD;B2_IPF;B2_COPD;NA;NA
rs4606752	3	NA;B2_ILD;B2_IPF;B2_COPD;NA;NA
rs62063776	3	NA;B2_ILD;B2_IPF;B2_COPD;NA;NA
rs62063777	3	NA;B2_ILD;B2_IPF;B2_COPD;NA;NA
rs2696578	3	NA;B2_ILD;B2_IPF;B2_COPD;NA;NA
rs4479290	3	NA;B2_ILD;B2_IPF;B2_COPD;NA;NA
rs62061808	3	NA;B2_ILD;B2_IPF;B2_COPD;NA;NA
rs77604208	3	NA;B2_ILD;B2_IPF;B2_COPD;NA;NA
rs62061809	3	NA;B2_ILD;B2_IPF;B2_COPD;NA;NA
rs10445338	3	NA;B2_ILD;B2_IPF;B2_COPD;NA;NA
rs77290642	3	NA;B2_ILD;B2_IPF;B2_COPD;NA;NA
rs17660488	3	NA;B2_ILD;B2_IPF;B2_COPD;NA;NA
rs17572495	3	NA;B2_ILD;B2_IPF;B2_COPD;NA;NA
rs62063784	3	NA;B2_ILD;B2_IPF;B2_COPD;NA;NA
rs62063796	3	NA;B2_ILD;B2_IPF;B2_COPD;NA;NA
rs79772780	3	NA;B2_ILD;B2_IPF;B2_COPD;NA;NA
rs17651857	3	NA;B2_ILD;B2_IPF;B2_COPD;NA;NA
rs17572823	3	NA;B2_ILD;B2_IPF;B2_COPD;NA;NA
rs62063787	3	NA;B2_ILD;B2_IPF;B2_COPD;NA;NA
rs17572851	3	NA;B2_ILD;B2_IPF;B2_COPD;NA;NA
rs4383188	3	NA;B2_ILD;B2_IPF;B2_COPD;NA;NA
rs17651483	3	NA;B2_ILD;B2_IPF;B2_COPD;NA;NA
rs56234850	3	NA;B2_ILD;B2_IPF;B2_COPD;NA;NA
rs62063797	3	NA;B2_ILD;B2_IPF;B2_COPD;NA;NA
rs62063304	3	NA;B2_ILD;B2_IPF;B2_COPD;NA;NA
rs76618565	3	NA;B2_ILD;B2_IPF;B2_COPD;NA;NA
rs76357066	3	NA;B2_ILD;B2_IPF;B2_COPD;NA;NA
rs10445371	3	NA;B2_ILD;B2_IPF;B2_COPD;NA;NA
rs1529534	3	NA;B2_ILD;B2_IPF;B2_COPD;NA;NA
rs62063857	3	NA;B2_ILD;B2_IPF;B2_COPD;NA;NA
rs919462	3	NA;B2_ILD;B2_IPF;B2_COPD;NA;NA
rs62063798	3	NA;B2_ILD;B2_IPF;B2_COPD;NA;NA
rs112385572	3	NA;B2_ILD;B2_IPF;B2_COPD;NA;NA
rs62063795	3	NA;B2_ILD;B2_IPF;B2_COPD;NA;NA
rs62063778	3	NA;B2_ILD;B2_IPF;B2_COPD;NA;NA
rs62063788	3	NA;B2_ILD;B2_IPF;B2_COPD;NA;NA
rs1981997	3	NA;B2_ILD;B2_IPF;B2_COPD;NA;NA
rs56363731	3	NA;B2_ILD;B2_IPF;B2_COPD;NA;NA
rs111652694	3	NA;B2_ILD;B2_IPF;B2_COPD;NA;NA
rs2163130	3	NA;B2_ILD;B2_IPF;B2_COPD;NA;NA
rs17572795	3	NA;B2_ILD;B2_IPF;B2_COPD;NA;NA
rs1981998	3	NA;B2_ILD;B2_IPF;B2_COPD;NA;NA
rs17651754	3	NA;B2_ILD;B2_IPF;B2_COPD;NA;NA
rs62063792	3	NA;B2_ILD;B2_IPF;B2_COPD;NA;NA
rs17651285	3	NA;B2_ILD;B2_IPF;B2_COPD;NA;NA
rs17572361	3	NA;B2_ILD;B2_IPF;B2_COPD;NA;NA
rs62063779	3	NA;B2_ILD;B2_IPF;B2_COPD;NA;NA
rs79447161	3	NA;B2_ILD;B2_IPF;B2_COPD;NA;NA
rs17572467	3	NA;B2_ILD;B2_IPF;B2_COPD;NA;NA
rs113134013	3	NA;B2_ILD;B2_IPF;B2_COPD;NA;NA
rs62063794	3	NA;B2_ILD;B2_IPF;B2_COPD;NA;NA
rs62062796	3	NA;B2_ILD;B2_IPF;B2_COPD;NA;NA
rs12150527	3	NA;B2_ILD;B2_IPF;B2_COPD;NA;NA
rs17576709	3	NA;B2_ILD;B2_IPF;B2_COPD;NA;NA
rs76924476	3	NA;B2_ILD;B2_IPF;B2_COPD;NA;NA
rs62061803	3	NA;B2_ILD;B2_IPF;B2_COPD;NA;NA
rs62061802	3	NA;B2_ILD;B2_IPF;B2_COPD;NA;NA
rs919461	3	NA;B2_ILD;B2_IPF;B2_COPD;NA;NA
rs62061796	3	NA;B2_ILD;B2_IPF;B2_COPD;NA;NA
rs17564983	3	NA;B2_ILD;B2_IPF;B2_COPD;NA;NA
rs62061854	3	NA;B2_ILD;B2_IPF;B2_COPD;NA;NA
rs28416808	3	NA;B2_ILD;B2_IPF;B2_COPD;NA;NA
rs62061795	3	NA;B2_ILD;B2_IPF;B2_COPD;NA;NA
rs79348289	3	NA;B2_ILD;B2_IPF;B2_COPD;NA;NA
rs62061790	3	NA;B2_ILD;B2_IPF;B2_COPD;NA;NA
rs75412750	3	NA;B2_ILD;B2_IPF;B2_COPD;NA;NA
rs112596352	3	NA;B2_ILD;B2_IPF;B2_COPD;NA;NA
rs62061822	3	NA;B2_ILD;B2_IPF;B2_COPD;NA;NA
rs79923708	3	NA;B2_ILD;B2_IPF;B2_COPD;NA;NA
rs62061859	3	NA;B2_ILD;B2_IPF;B2_COPD;NA;NA
rs17660847	3	NA;B2_ILD;B2_IPF;B2_COPD;NA;NA
rs56273589	3	NA;B2_ILD;B2_IPF;B2_COPD;NA;NA
rs62063172	3	NA;B2_ILD;B2_IPF;B2_COPD;NA;NA
rs113909426	3	NA;B2_ILD;B2_IPF;B2_COPD;NA;NA
rs17660907	3	NA;B2_ILD;B2_IPF;B2_COPD;NA;NA
rs55672516	3	NA;B2_ILD;B2_IPF;B2_COPD;NA;NA
rs55794067	3	NA;B2_ILD;B2_IPF;B2_COPD;NA;NA
rs55802590	3	NA;B2_ILD;B2_IPF;B2_COPD;NA;NA
rs55885063	3	NA;B2_ILD;B2_IPF;B2_COPD;NA;NA
rs62061847	3	NA;B2_ILD;B2_IPF;B2_COPD;NA;NA
rs56257094	3	NA;B2_ILD;B2_IPF;B2_COPD;NA;NA
rs112073200	3	NA;B2_ILD;B2_IPF;B2_COPD;NA;NA
rs17577052	3	NA;B2_ILD;B2_IPF;B2_COPD;NA;NA
rs62061824	3	NA;B2_ILD;B2_IPF;B2_COPD;NA;NA
rs76380490	3	NA;B2_ILD;B2_IPF;B2_COPD;NA;NA
rs62063166	3	NA;B2_ILD;B2_IPF;B2_COPD;NA;NA
rs112560196	3	NA;B2_ILD;B2_IPF;B2_COPD;NA;NA
rs62063171	3	NA;B2_ILD;B2_IPF;B2_COPD;NA;NA
rs75652502	3	NA;B2_ILD;B2_IPF;B2_COPD;NA;NA
rs62063163	3	NA;B2_ILD;B2_IPF;B2_COPD;NA;NA
rs62063165	3	NA;B2_ILD;B2_IPF;B2_COPD;NA;NA
rs62063164	3	NA;B2_ILD;B2_IPF;B2_COPD;NA;NA
rs17660936	3	NA;B2_ILD;B2_IPF;B2_COPD;NA;NA
rs17577094	3	NA;B2_ILD;B2_IPF;B2_COPD;NA;NA
rs3087534	3	NA;B2_ILD;B2_IPF;B2_COPD;NA;NA
rs17651700	3	NA;B2_ILD;B2_IPF;B2_COPD;NA;NA
rs80020809	3	NA;B2_ILD;B2_IPF;B2_COPD;NA;NA
rs8070723	3	NA;B2_ILD;B2_IPF;B2_COPD;NA;NA
rs727425	3	NA;B2_ILD;B2_IPF;B2_COPD;NA;NA
rs56166491	3	NA;B2_ILD;B2_IPF;B2_COPD;NA;NA
rs62061823	3	NA;B2_ILD;B2_IPF;B2_COPD;NA;NA
rs62061850	3	NA;B2_ILD;B2_IPF;B2_COPD;NA;NA
rs111880194	3	NA;B2_ILD;B2_IPF;B2_COPD;NA;NA
rs112813897	3	NA;B2_ILD;B2_IPF;B2_COPD;NA;NA
rs62061851	3	NA;B2_ILD;B2_IPF;B2_COPD;NA;NA
rs62061849	3	NA;B2_ILD;B2_IPF;B2_COPD;NA;NA
rs76761511	3	NA;B2_ILD;B2_IPF;B2_COPD;NA;NA
rs17577159	3	NA;B2_ILD;B2_IPF;B2_COPD;NA;NA
rs17661045	3	NA;B2_ILD;B2_IPF;B2_COPD;NA;NA
rs111678697	3	NA;B2_ILD;B2_IPF;B2_COPD;NA;NA
rs17577447	3	NA;B2_ILD;B2_IPF;B2_COPD;NA;NA
rs17661141	3	NA;B2_ILD;B2_IPF;B2_COPD;NA;NA
rs62061852	3	NA;B2_ILD;B2_IPF;B2_COPD;NA;NA
rs10514901	3	NA;B2_ILD;B2_IPF;B2_COPD;NA;NA
rs17577496	3	NA;B2_ILD;B2_IPF;B2_COPD;NA;NA
rs1966345	3	NA;B2_ILD;B2_IPF;B2_COPD;NA;NA
rs74373419	3	NA;B2_ILD;B2_IPF;B2_COPD;NA;NA
rs2668659	3	NA;B2_ILD;B2_IPF;B2_COPD;NA;NA
rs62061853	3	NA;B2_ILD;B2_IPF;B2_COPD;NA;NA
rs62061816	3	NA;B2_ILD;B2_IPF;B2_COPD;NA;NA
rs55669501	3	NA;B2_ILD;B2_IPF;B2_COPD;NA;NA
rs77635460	3	NA;B2_ILD;B2_IPF;B2_COPD;NA;NA
rs17577975	3	NA;B2_ILD;B2_IPF;B2_COPD;NA;NA
rs77095128	3	NA;B2_ILD;B2_IPF;B2_COPD;NA;NA
rs113120855	3	NA;B2_ILD;B2_IPF;B2_COPD;NA;NA
rs77044307	3	NA;B2_ILD;B2_IPF;B2_COPD;NA;NA
rs62063786	3	NA;B2_ILD;B2_IPF;B2_COPD;NA;NA
rs1468241	3	NA;B2_ILD;B2_IPF;B2_COPD;NA;NA
rs17577024	3	NA;B2_ILD;B2_IPF;B2_COPD;NA;NA
rs17577313	3	NA;B2_ILD;B2_IPF;B2_COPD;NA;NA
rs17650579	3	NA;B2_ILD;B2_IPF;B2_COPD;NA;NA
rs62061792	3	NA;B2_ILD;B2_IPF;B2_COPD;NA;NA
rs17652066	3	NA;B2_ILD;B2_IPF;B2_COPD;NA;NA
rs62061821	3	NA;B2_ILD;B2_IPF;B2_COPD;NA;NA
rs17660865	3	NA;B2_ILD;B2_IPF;B2_COPD;NA;NA
rs17661027	3	NA;B2_ILD;B2_IPF;B2_COPD;NA;NA
rs75743061	3	NA;B2_ILD;B2_IPF;B2_COPD;NA;NA
rs78929339	3	NA;B2_ILD;B2_IPF;B2_COPD;NA;NA
rs79857651	3	NA;B2_ILD;B2_IPF;B2_COPD;NA;NA
rs1881194	3	NA;B2_ILD;B2_IPF;B2_COPD;NA;NA
rs62063300	3	NA;B2_ILD;B2_IPF;B2_COPD;NA;NA
rs62063299	3	NA;B2_ILD;B2_IPF;B2_COPD;NA;NA
rs62063298	3	NA;B2_ILD;B2_IPF;B2_COPD;NA;NA
rs1918793	3	NA;B2_ILD;B2_IPF;B2_COPD;NA;NA
rs62061848	3	NA;B2_ILD;B2_IPF;B2_COPD;NA;NA
rs62063849	3	NA;B2_ILD;B2_IPF;B2_COPD;NA;NA
rs10514904	3	NA;B2_ILD;B2_IPF;B2_COPD;NA;NA
rs17565025	3	NA;B2_ILD;B2_IPF;B2_COPD;NA;NA
rs62063854	3	NA;B2_ILD;B2_IPF;B2_COPD;NA;NA
rs62063853	3	NA;B2_ILD;B2_IPF;B2_COPD;NA;NA
rs17661015	3	NA;B2_ILD;B2_IPF;B2_COPD;NA;NA
rs2696657	3	NA;B2_ILD;B2_IPF;B2_COPD;NA;NA
rs62062137	3	NA;B2_ILD;B2_IPF;B2_COPD;NA;NA
rs77875796	3	NA;B2_ILD;B2_IPF;B2_COPD;NA;NA
rs28439143	3	NA;B2_ILD;B2_IPF;B2_COPD;NA;NA
rs17585644	3	NA;B2_ILD;B2_IPF;B2_COPD;NA;NA
rs439558	3	NA;B2_ILD;B2_IPF;B2_COPD;NA;NA
rs2696567	3	NA;B2_ILD;B2_IPF;B2_COPD;NA;NA
rs2532271	3	NA;B2_ILD;B2_IPF;B2_COPD;NA;NA
rs2696660	3	NA;B2_ILD;B2_IPF;B2_COPD;NA;NA
rs1918789	3	NA;B2_ILD;B2_IPF;B2_COPD;NA;NA
rs17585426	3	NA;B2_ILD;B2_IPF;B2_COPD;NA;NA
rs2141299	3	NA;B2_ILD;B2_IPF;B2_COPD;NA;NA
rs2532286	3	NA;B2_ILD;B2_IPF;B2_COPD;NA;NA
rs2532272	3	NA;B2_ILD;B2_IPF;B2_COPD;NA;NA
rs2532273	3	NA;B2_ILD;B2_IPF;B2_COPD;NA;NA
rs1881193	3	NA;B2_ILD;B2_IPF;B2_COPD;NA;NA
rs2696659	3	NA;B2_ILD;B2_IPF;B2_COPD;NA;NA
rs2532275	3	NA;B2_ILD;B2_IPF;B2_COPD;NA;NA
rs17585608	3	NA;B2_ILD;B2_IPF;B2_COPD;NA;NA
rs2532288	3	NA;B2_ILD;B2_IPF;B2_COPD;NA;NA
rs4792844	3	NA;B2_ILD;B2_IPF;B2_COPD;NA;NA
rs2942164	3	NA;B2_ILD;B2_IPF;B2_COPD;NA;NA
rs34579536	3	NA;B2_ILD;B2_IPF;B2_COPD;NA;NA
rs3108317	3	NA;B2_ILD;B2_IPF;B2_COPD;NA;NA
rs4792845	3	NA;B2_ILD;B2_IPF;B2_COPD;NA;NA
rs2696573	3	NA;B2_ILD;B2_IPF;B2_COPD;NA;NA
rs2532294	3	NA;B2_ILD;B2_IPF;B2_COPD;NA;NA
rs1406068	3	NA;B2_ILD;B2_IPF;B2_COPD;NA;NA
rs2532292	3	NA;B2_ILD;B2_IPF;B2_COPD;NA;NA
rs17662235	3	NA;B2_ILD;B2_IPF;B2_COPD;NA;NA
rs2532293	3	NA;B2_ILD;B2_IPF;B2_COPD;NA;NA
rs17585214	3	NA;B2_ILD;B2_IPF;B2_COPD;NA;NA
rs2696571	3	NA;B2_ILD;B2_IPF;B2_COPD;NA;NA
rs2696572	3	NA;B2_ILD;B2_IPF;B2_COPD;NA;NA
rs2109092	3	NA;B2_ILD;B2_IPF;B2_COPD;NA;NA
rs1528072	3	NA;B2_ILD;B2_IPF;B2_COPD;NA;NA
rs2532299	3	NA;B2_ILD;B2_IPF;B2_COPD;NA;NA
rs2532298	3	NA;B2_ILD;B2_IPF;B2_COPD;NA;NA
rs2532297	3	NA;B2_ILD;B2_IPF;B2_COPD;NA;NA
rs1918795	3	NA;B2_ILD;B2_IPF;B2_COPD;NA;NA
rs12150320	3	NA;B2_ILD;B2_IPF;B2_COPD;NA;NA
rs1528074	3	NA;B2_ILD;B2_IPF;B2_COPD;NA;NA
rs2696603	3	NA;B2_ILD;B2_IPF;B2_COPD;NA;NA
rs1918796	3	NA;B2_ILD;B2_IPF;B2_COPD;NA;NA
rs2696604	3	NA;B2_ILD;B2_IPF;B2_COPD;NA;NA
rs1918798	3	NA;B2_ILD;B2_IPF;B2_COPD;NA;NA
rs1918802	3	NA;B2_ILD;B2_IPF;B2_COPD;NA;NA
rs1918797	3	NA;B2_ILD;B2_IPF;B2_COPD;NA;NA
rs2532305	3	NA;B2_ILD;B2_IPF;B2_COPD;NA;NA
rs1406074	3	NA;B2_ILD;B2_IPF;B2_COPD;NA;NA
rs1406070	3	NA;B2_ILD;B2_IPF;B2_COPD;NA;NA
rs2696590	3	NA;B2_ILD;B2_IPF;B2_COPD;NA;NA
rs740710	3	NA;B2_ILD;B2_IPF;B2_COPD;NA;NA
rs2532313	3	NA;B2_ILD;B2_IPF;B2_COPD;NA;NA
rs1406071	3	NA;B2_ILD;B2_IPF;B2_COPD;NA;NA
rs1528075	3	NA;B2_ILD;B2_IPF;B2_COPD;NA;NA
rs2696600	3	NA;B2_ILD;B2_IPF;B2_COPD;NA;NA
rs1918791	3	NA;B2_ILD;B2_IPF;B2_COPD;NA;NA
rs2532291	3	NA;B2_ILD;B2_IPF;B2_COPD;NA;NA
rs2696570	3	NA;B2_ILD;B2_IPF;B2_COPD;NA;NA
rs17662403	3	NA;B2_ILD;B2_IPF;B2_COPD;NA;NA
rs2696576	3	NA;B2_ILD;B2_IPF;B2_COPD;NA;NA
rs2532314	3	NA;B2_ILD;B2_IPF;B2_COPD;NA;NA
rs2532308	3	NA;B2_ILD;B2_IPF;B2_COPD;NA;NA
rs2696587	3	NA;B2_ILD;B2_IPF;B2_COPD;NA;NA
rs1918799	3	NA;B2_ILD;B2_IPF;B2_COPD;NA;NA
rs2696575	3	NA;B2_ILD;B2_IPF;B2_COPD;NA;NA
rs2532300	3	NA;B2_ILD;B2_IPF;B2_COPD;NA;NA
rs118087478	3	NA;B2_ILD;B2_IPF;B2_COPD;NA;NA
rs117124984	3	NA;B2_ILD;B2_IPF;B2_COPD;NA;NA
rs80028338	3	NA;B2_ILD;B2_IPF;B2_COPD;NA;NA
rs413917	3	NA;B2_ILD;B2_IPF;B2_COPD;NA;NA
rs1918792	3	NA;B2_ILD;B2_IPF;B2_COPD;NA;NA
rs62062288	3	NA;B2_ILD;B2_IPF;B2_COPD;NA;NA
rs1991556	3	NA;B2_ILD;B2_IPF;B2_COPD;NA;NA
rs2435204	3	NA;B2_ILD;B2_IPF;B2_COPD;NA;NA
rs9468	3	NA;B2_ILD;B2_IPF;B2_COPD;NA;NA
rs8712	3	NA;B2_ILD;B2_IPF;B2_COPD;NA;NA
rs2668622	3	NA;B2_ILD;B2_IPF;B2_COPD;NA;NA
rs13243708	3	NA;B2_ILD;B2_IPF;B2_COPD;NA;NA
rs2732671	3	NA;B2_ILD;B2_IPF;B2_COPD;NA;NA
rs740707	3	NA;B2_ILD;B2_IPF;B2_COPD;NA;NA
rs2532289	3	NA;B2_ILD;B2_IPF;B2_COPD;NA;NA
rs2696497	3	NA;B2_ILD;B2_IPF;B2_COPD;NA;NA
rs2668632	3	NA;B2_ILD;B2_IPF;B2_COPD;NA;NA
rs111327992	3	NA;B2_ILD;B2_IPF;B2_COPD;NA;NA
rs78229689	3	NA;B2_ILD;B2_IPF;B2_COPD;NA;NA
rs112746008	3	NA;B2_ILD;B2_IPF;B2_COPD;NA;NA
rs112206871	3	NA;B2_ILD;B2_IPF;B2_COPD;NA;NA
rs111447859	3	NA;B2_ILD;B2_IPF;B2_COPD;NA;NA
rs1529535	3	NA;B2_ILD;B2_IPF;B2_COPD;NA;NA
rs113029914	3	NA;B2_ILD;B2_IPF;B2_COPD;NA;NA
rs112333322	3	NA;B2_ILD;B2_IPF;B2_COPD;NA;NA
rs112454267	3	NA;B2_ILD;B2_IPF;B2_COPD;NA;NA
rs77084869	3	NA;B2_ILD;B2_IPF;B2_COPD;NA;NA
rs62056812	3	NA;B2_ILD;B2_IPF;B2_COPD;NA;NA
rs7501759	3	NA;B2_ILD;B2_IPF;B2_COPD;NA;NA
rs62061712	3	NA;B2_ILD;B2_IPF;B2_COPD;NA;NA
rs62063799	3	NA;B2_ILD;B2_IPF;B2_COPD;NA;NA
rs55726761	3	NA;B2_ILD;B2_IPF;B2_COPD;NA;NA
rs62062283	3	NA;B2_ILD;B2_IPF;B2_COPD;NA;NA
rs75666751	3	NA;B2_ILD;B2_IPF;B2_COPD;NA;NA
rs112197756	3	NA;B2_ILD;B2_IPF;B2_COPD;NA;NA
rs78938131	3	NA;B2_ILD;B2_IPF;B2_COPD;NA;NA
rs2838	3	NA;B2_ILD;B2_IPF;B2_COPD;NA;NA
rs62060760	3	NA;B2_ILD;B2_IPF;B2_COPD;NA;NA
rs41384744	3	NA;B2_ILD;B2_IPF;B2_COPD;NA;NA
rs113952577	3	NA;B2_ILD;B2_IPF;B2_COPD;NA;NA
rs62062802	3	NA;B2_ILD;B2_IPF;B2_COPD;NA;NA
rs62062801	3	NA;B2_ILD;B2_IPF;B2_COPD;NA;NA
rs62056851	3	NA;B2_ILD;B2_IPF;B2_COPD;NA;NA
rs62061714	3	NA;B2_ILD;B2_IPF;B2_COPD;NA;NA
rs62063208	3	NA;B2_ILD;B2_IPF;B2_COPD;NA;NA
rs112411928	3	NA;B2_ILD;B2_IPF;B2_COPD;NA;NA
rs56240566	3	NA;B2_ILD;B2_IPF;B2_COPD;NA;NA
rs4548919	3	NA;B2_ILD;B2_IPF;B2_COPD;NA;NA
rs1706748	3	NA;B2_ILD;B2_IPF;B2_COPD;NA;NA
rs117368197	3	NA;B2_ILD;B2_IPF;B2_COPD;NA;NA
rs75944932	3	NA;B2_ILD;B2_IPF;B2_COPD;NA;NA
rs2532304	3	NA;B2_ILD;B2_IPF;B2_COPD;NA;NA
rs2696585	3	NA;B2_ILD;B2_IPF;B2_COPD;NA;NA
rs17576631	3	NA;B2_ILD;B2_IPF;B2_COPD;NA;NA
rs77924366	3	NA;B2_ILD;B2_IPF;B2_COPD;NA;NA
rs2696684	3	NA;B2_ILD;B2_IPF;B2_COPD;NA;NA
rs2696599	3	NA;B2_ILD;B2_IPF;B2_COPD;NA;NA
rs2668629	3	NA;B2_ILD;B2_IPF;B2_COPD;NA;NA
rs4630591	3	NA;B2_ILD;B2_IPF;B2_COPD;NA;NA
rs112058117	3	NA;B2_ILD;B2_IPF;B2_COPD;NA;NA
rs35506173	2	B2_Asthma;NA;B2_IPF;NA;NA;NA
rs11669442	2	B2_Asthma;NA;B2_IPF;NA;NA;NA
rs59093775	2	B2_Asthma;NA;B2_IPF;NA;NA;NA
rs13135092	2	B2_Asthma;NA;NA;B2_COPD;NA;NA
rs12945855	2	B2_Asthma;NA;B2_IPF;NA;NA;NA
rs11727500	2	B2_Asthma;NA;NA;B2_COPD;NA;NA
rs11731417	2	B2_Asthma;NA;NA;B2_COPD;NA;NA
rs7250497	2	B2_Asthma;NA;B2_IPF;NA;NA;NA
rs11723225	2	B2_Asthma;NA;NA;B2_COPD;NA;NA
rs10516528	2	B2_Asthma;NA;NA;B2_COPD;NA;NA
rs11671106	2	B2_Asthma;NA;B2_IPF;NA;NA;NA
rs17391694	2	B2_Asthma;NA;NA;B2_COPD;NA;NA
rs10516527	2	B2_Asthma;NA;NA;B2_COPD;NA;NA
rs11723240	2	B2_Asthma;NA;NA;B2_COPD;NA;NA
rs11733654	2	B2_Asthma;NA;NA;B2_COPD;NA;NA
rs147632916	2	B2_Asthma;NA;NA;B2_COPD;NA;NA
rs116034011	2	B2_Asthma;NA;NA;B2_COPD;NA;NA
rs7254067	2	B2_Asthma;NA;B2_IPF;NA;NA;NA
rs7252363	2	B2_Asthma;NA;B2_IPF;NA;NA;NA
rs6503533	2	B2_Asthma;NA;NA;B2_COPD;NA;NA
rs7258283	2	B2_Asthma;NA;B2_IPF;NA;NA;NA
rs11726569	2	B2_Asthma;NA;NA;B2_COPD;NA;NA
rs11669073	2	B2_Asthma;NA;B2_IPF;NA;NA;NA
rs113767110	2	B2_Asthma;NA;NA;B2_COPD;NA;NA
rs11726674	2	B2_Asthma;NA;NA;B2_COPD;NA;NA
rs11731386	2	B2_Asthma;NA;NA;B2_COPD;NA;NA
rs72671808	2	B2_Asthma;NA;NA;B2_COPD;NA;NA
rs178801	2	B2_Asthma;NA;B2_IPF;NA;NA;NA
rs178799	2	B2_Asthma;NA;B2_IPF;NA;NA;NA
rs72671811	2	B2_Asthma;NA;NA;B2_COPD;NA;NA
rs72671828	2	B2_Asthma;NA;NA;B2_COPD;NA;NA
rs11727189	2	B2_Asthma;NA;NA;B2_COPD;NA;NA
rs17036142	2	B2_Asthma;NA;NA;B2_COPD;NA;NA
rs34072732	2	B2_Asthma;NA;NA;B2_COPD;NA;NA
rs17036123	2	B2_Asthma;NA;NA;B2_COPD;NA;NA
rs189541631	2	B2_Asthma;NA;NA;B2_COPD;NA;NA
rs17036139	2	B2_Asthma;NA;NA;B2_COPD;NA;NA
rs178829	2	B2_Asthma;NA;B2_IPF;NA;NA;NA
rs17036125	2	B2_Asthma;NA;NA;B2_COPD;NA;NA
rs17036120	2	B2_Asthma;NA;NA;B2_COPD;NA;NA
rs72671815	2	B2_Asthma;NA;NA;B2_COPD;NA;NA
rs112119830	2	B2_Asthma;NA;NA;B2_COPD;NA;NA
rs11097901	2	B2_Asthma;NA;NA;B2_COPD;NA;NA
rs1989856	2	B2_Asthma;NA;B2_IPF;NA;NA;NA
rs11737741	2	B2_Asthma;NA;NA;B2_COPD;NA;NA
rs72671840	2	B2_Asthma;NA;NA;B2_COPD;NA;NA
rs11242103	2	B2_Asthma;NA;NA;B2_COPD;NA;NA
rs12945959	2	B2_Asthma;NA;NA;B2_COPD;NA;NA
rs72671856	2	B2_Asthma;NA;NA;B2_COPD;NA;NA
rs11728044	2	B2_Asthma;NA;NA;B2_COPD;NA;NA
rs112528936	2	B2_Asthma;NA;NA;B2_COPD;NA;NA
rs1972503	2	B2_Asthma;NA;B2_IPF;NA;NA;NA
rs72671844	2	B2_Asthma;NA;NA;B2_COPD;NA;NA
rs72671836	2	B2_Asthma;NA;NA;B2_COPD;NA;NA
rs8102876	2	B2_Asthma;NA;B2_IPF;NA;NA;NA
rs178657	2	B2_Asthma;NA;B2_IPF;NA;NA;NA
rs72671809	2	B2_Asthma;NA;NA;B2_COPD;NA;NA
rs72671874	2	B2_Asthma;NA;NA;B2_COPD;NA;NA
rs150242701	2	B2_Asthma;NA;NA;B2_COPD;NA;NA
rs72671837	2	B2_Asthma;NA;NA;B2_COPD;NA;NA
rs11724839	2	B2_Asthma;NA;NA;B2_COPD;NA;NA
rs178817	2	B2_Asthma;NA;B2_IPF;NA;NA;NA
rs178820	2	B2_Asthma;NA;B2_IPF;NA;NA;NA
rs11734568	2	B2_Asthma;NA;NA;B2_COPD;NA;NA
rs150400299	2	B2_Asthma;NA;NA;B2_COPD;NA;NA
rs72671849	2	B2_Asthma;NA;NA;B2_COPD;NA;NA
rs140302123	2	B2_Asthma;NA;NA;B2_COPD;NA;NA
rs11737335	2	B2_Asthma;NA;NA;B2_COPD;NA;NA
rs178816	2	B2_Asthma;NA;B2_IPF;NA;NA;NA
rs579459	2	B2_Asthma;NA;B2_IPF;NA;NA;NA
rs651007	2	B2_Asthma;NA;B2_IPF;NA;NA;NA
rs178658	2	B2_Asthma;NA;B2_IPF;NA;NA;NA
rs11734571	2	B2_Asthma;NA;NA;B2_COPD;NA;NA
rs12374256	2	B2_Asthma;NA;NA;B2_COPD;NA;NA
rs10852833	2	B2_Asthma;NA;B2_IPF;NA;NA;NA
rs9909697	2	B2_Asthma;NA;B2_IPF;NA;NA;NA
rs140411750	2	B2_Asthma;NA;NA;B2_COPD;NA;NA
rs72671869	2	B2_Asthma;NA;NA;B2_COPD;NA;NA
rs9902141	2	B2_Asthma;NA;B2_IPF;NA;NA;NA
rs495828	2	B2_Asthma;NA;B2_IPF;NA;NA;NA
rs4791661	2	B2_Asthma;NA;B2_IPF;NA;NA;NA
rs11732298	2	B2_Asthma;NA;NA;B2_COPD;NA;NA
rs11728918	2	B2_Asthma;NA;NA;B2_COPD;NA;NA
rs17036156	2	B2_Asthma;NA;NA;B2_COPD;NA;NA
rs178837	2	B2_Asthma;NA;B2_IPF;NA;NA;NA
rs35225200	2	B2_Asthma;NA;NA;B2_COPD;NA;NA
rs72673811	2	B2_Asthma;NA;NA;B2_COPD;NA;NA
rs11731714	2	B2_Asthma;NA;NA;B2_COPD;NA;NA
rs72671871	2	B2_Asthma;NA;NA;B2_COPD;NA;NA
rs72671895	2	B2_Asthma;NA;NA;B2_COPD;NA;NA
rs72671878	2	B2_Asthma;NA;NA;B2_COPD;NA;NA
rs11724884	2	B2_Asthma;NA;NA;B2_COPD;NA;NA
rs72671885	2	B2_Asthma;NA;NA;B2_COPD;NA;NA
rs72673817	2	B2_Asthma;NA;NA;B2_COPD;NA;NA
rs72673828	2	B2_Asthma;NA;NA;B2_COPD;NA;NA
rs11727745	2	B2_Asthma;NA;NA;B2_COPD;NA;NA
rs72671879	2	B2_Asthma;NA;NA;B2_COPD;NA;NA
rs35370743	2	B2_Asthma;NA;NA;B2_COPD;NA;NA
rs72671896	2	B2_Asthma;NA;NA;B2_COPD;NA;NA
rs115478735	2	B2_Asthma;NA;B2_IPF;NA;NA;NA
rs9916220	2	B2_Asthma;NA;B2_IPF;NA;NA;NA
rs62072528	2	B2_Asthma;NA;B2_IPF;NA;NA;NA
rs11733287	2	B2_Asthma;NA;NA;B2_COPD;NA;NA
rs9909022	2	B2_Asthma;NA;B2_IPF;NA;NA;NA
rs2768552	2	B2_Asthma;NA;NA;B2_COPD;NA;NA
rs7216834	2	B2_Asthma;NA;B2_IPF;NA;NA;NA
rs11735527	2	B2_Asthma;NA;NA;B2_COPD;NA;NA
rs11727348	2	B2_Asthma;NA;NA;B2_COPD;NA;NA
rs72671892	2	B2_Asthma;NA;NA;B2_COPD;NA;NA
rs142285263	2	B2_Asthma;NA;NA;B2_COPD;NA;NA
rs11736859	2	B2_Asthma;NA;NA;B2_COPD;NA;NA
rs178834	2	B2_Asthma;NA;B2_IPF;NA;NA;NA
rs9903464	2	B2_Asthma;NA;B2_IPF;NA;NA;NA
rs11733124	2	B2_Asthma;NA;NA;B2_COPD;NA;NA
rs11655773	2	B2_Asthma;NA;B2_IPF;NA;NA;NA
rs72671881	2	B2_Asthma;NA;NA;B2_COPD;NA;NA
rs1029809	2	B2_Asthma;NA;B2_IPF;NA;NA;NA
rs12936233	2	B2_Asthma;NA;B2_IPF;NA;NA;NA
rs11650427	2	B2_Asthma;NA;B2_IPF;NA;NA;NA
rs9891646	2	B2_Asthma;NA;B2_IPF;NA;NA;NA
rs1126148	2	B2_Asthma;NA;B2_IPF;NA;NA;NA
rs11653650	2	B2_Asthma;NA;B2_IPF;NA;NA;NA
rs178805	2	B2_Asthma;NA;B2_IPF;NA;NA;NA
rs178659	2	B2_Asthma;NA;B2_IPF;NA;NA;NA
rs11872032	2	B2_Asthma;NA;B2_IPF;NA;NA;NA
rs17036292	2	B2_Asthma;NA;NA;B2_COPD;NA;NA
rs11078332	2	B2_Asthma;NA;B2_IPF;NA;NA;NA
rs4795406	2	B2_Asthma;NA;NA;B2_COPD;NA;NA
rs113325481	2	B2_Asthma;NA;NA;B2_COPD;NA;NA
rs178791	2	B2_Asthma;NA;B2_IPF;NA;NA;NA
rs35160872	2	B2_Asthma;NA;B2_IPF;NA;NA;NA
rs11723639	2	B2_Asthma;NA;NA;B2_COPD;NA;NA
rs4791662	2	B2_Asthma;NA;B2_IPF;NA;NA;NA
rs17036105	2	B2_Asthma;NA;NA;B2_COPD;NA;NA
rs72671826	2	B2_Asthma;NA;NA;B2_COPD;NA;NA
rs178803	2	B2_Asthma;NA;B2_IPF;NA;NA;NA
rs72673834	2	B2_Asthma;NA;NA;B2_COPD;NA;NA
rs178809	2	B2_Asthma;NA;B2_IPF;NA;NA;NA
rs112172458	2	B2_Asthma;NA;NA;B2_COPD;NA;NA
rs72671820	2	B2_Asthma;NA;NA;B2_COPD;NA;NA
rs12150017	2	B2_Asthma;NA;B2_IPF;NA;NA;NA
rs72671810	2	B2_Asthma;NA;NA;B2_COPD;NA;NA
rs72671855	2	B2_Asthma;NA;NA;B2_COPD;NA;NA
rs743564	2	B2_Asthma;NA;NA;B2_COPD;NA;NA
rs72671862	2	B2_Asthma;NA;NA;B2_COPD;NA;NA
rs114256679	2	B2_Asthma;NA;NA;B2_COPD;NA;NA
rs151237052	2	B2_Asthma;NA;NA;B2_COPD;NA;NA
rs145699169	2	B2_Asthma;NA;NA;B2_COPD;NA;NA
rs178789	2	B2_Asthma;NA;B2_IPF;NA;NA;NA
rs111873045	2	B2_Asthma;NA;NA;B2_COPD;NA;NA
rs72671858	2	B2_Asthma;NA;NA;B2_COPD;NA;NA
rs72671866	2	B2_Asthma;NA;NA;B2_COPD;NA;NA
rs8108590	2	B2_Asthma;NA;B2_IPF;NA;NA;NA
rs10516525	2	B2_Asthma;NA;NA;B2_COPD;NA;NA
rs74568699	2	B2_Asthma;NA;NA;B2_COPD;NA;NA
rs113059617	2	B2_Asthma;NA;NA;B2_COPD;NA;NA
rs178792	2	B2_Asthma;NA;B2_IPF;NA;NA;NA
rs8080734	2	B2_Asthma;NA;NA;B2_COPD;NA;NA
rs62068171	2	B2_Asthma;NA;NA;B2_COPD;NA;NA
rs3893044	2	B2_Asthma;NA;NA;B2_COPD;NA;NA
rs62068170	2	B2_Asthma;NA;NA;B2_COPD;NA;NA
rs8077456	2	B2_Asthma;NA;NA;B2_COPD;NA;NA
rs71658797	2	B2_Asthma;NA;B2_IPF;NA;NA;NA
rs1055348	2	B2_Asthma;NA;B2_IPF;NA;NA;NA
rs6503525	2	B2_Asthma;NA;NA;B2_COPD;NA;NA
rs12603481	2	B2_Asthma;NA;NA;B2_COPD;NA;NA
rs55736351	2	B2_Asthma;NA;NA;B2_COPD;NA;NA
rs8079416	2	B2_Asthma;NA;NA;B2_COPD;NA;NA
rs12451100	2	B2_Asthma;NA;NA;B2_COPD;NA;NA
rs4065985	2	B2_Asthma;NA;NA;B2_COPD;NA;NA
rs4795408	2	B2_Asthma;NA;NA;B2_COPD;NA;NA
rs6503526	2	B2_Asthma;NA;NA;B2_COPD;NA;NA
rs3902025	2	B2_Asthma;NA;NA;B2_COPD;NA;NA
rs1050152	2	B2_Asthma;NA;NA;B2_COPD;NA;NA
rs12451084	2	B2_Asthma;NA;NA;B2_COPD;NA;NA
rs11739135	2	B2_Asthma;NA;NA;B2_COPD;NA;NA
rs12601749	2	B2_Asthma;NA;NA;B2_COPD;NA;NA
rs12802931	2	NA;B2_ILD;B2_IPF;NA;NA;NA
rs56072903	2	NA;B2_ILD;B2_IPF;NA;NA;NA
rs2532252	2	NA;B2_ILD;B2_IPF;NA;NA;NA
rs76402917	2	NA;B2_ILD;B2_IPF;NA;NA;NA
rs78773690	2	NA;B2_ILD;B2_IPF;NA;NA;NA
rs2532349	2	NA;B2_ILD;B2_IPF;NA;NA;NA
rs2696423	2	NA;B2_ILD;B2_IPF;NA;NA;NA
rs1029463	2	NA;B2_ILD;B2_IPF;NA;NA;NA
rs62073157	2	NA;B2_ILD;B2_IPF;NA;NA;NA
rs62061820	2	NA;B2_ILD;B2_IPF;NA;NA;NA
rs56042957	2	NA;B2_ILD;B2_IPF;NA;NA;NA
rs55810795	2	NA;B2_ILD;B2_IPF;NA;NA;NA
rs62061855	2	NA;B2_ILD;B2_IPF;NA;NA;NA
rs55788678	2	NA;B2_ILD;B2_IPF;NA;NA;NA
rs2696705	2	NA;B2_ILD;B2_IPF;NA;NA;NA
rs2696706	2	NA;B2_ILD;B2_IPF;NA;NA;NA
rs2732685	2	NA;B2_ILD;B2_IPF;NA;NA;NA
rs12150260	2	NA;B2_ILD;B2_IPF;NA;NA;NA
rs75691066	2	NA;B2_ILD;B2_IPF;NA;NA;NA
rs17573907	2	NA;B2_ILD;B2_IPF;NA;NA;NA
rs62063672	2	NA;B2_ILD;B2_IPF;NA;NA;NA
rs28403537	2	NA;B2_ILD;B2_IPF;NA;NA;NA
rs150592114	2	NA;B2_ILD;B2_IPF;NA;NA;NA
rs76159289	2	NA;B2_ILD;B2_IPF;NA;NA;NA
rs2696606	2	NA;B2_ILD;B2_IPF;NA;NA;NA
rs2732705	2	NA;B2_ILD;B2_IPF;NA;NA;NA
rs62061733	2	NA;B2_ILD;B2_IPF;NA;NA;NA
rs2532234	2	NA;B2_ILD;B2_IPF;NA;NA;NA
rs62061799	2	NA;B2_ILD;B2_IPF;NA;NA;NA
rs2732706	2	NA;B2_ILD;B2_IPF;NA;NA;NA
rs62060922	2	NA;B2_ILD;B2_IPF;NA;NA;NA
rs2532243	2	NA;B2_ILD;B2_IPF;NA;NA;NA
rs17652337	2	NA;B2_ILD;B2_IPF;NA;NA;NA
rs62061800	2	NA;B2_ILD;B2_IPF;NA;NA;NA
rs56201245	2	NA;B2_ILD;B2_IPF;NA;NA;NA
rs56302057	2	NA;B2_ILD;B2_IPF;NA;NA;NA
rs62056801	2	NA;B2_ILD;B2_IPF;NA;NA;NA
rs56280951	2	NA;B2_ILD;B2_IPF;NA;NA;NA
rs55709241	2	NA;B2_ILD;B2_IPF;NA;NA;NA
rs56367860	2	NA;B2_ILD;B2_IPF;NA;NA;NA
rs2732708	2	NA;B2_ILD;B2_IPF;NA;NA;NA
rs112310745	2	NA;B2_ILD;B2_IPF;NA;NA;NA
rs2532329	2	NA;B2_ILD;B2_IPF;NA;NA;NA
rs2532348	2	NA;B2_ILD;B2_IPF;NA;NA;NA
rs55825513	2	NA;B2_ILD;B2_IPF;NA;NA;NA
rs2668628	2	NA;B2_ILD;B2_IPF;NA;NA;NA
rs113313477	2	NA;B2_ILD;B2_IPF;NA;NA;NA
rs112439933	2	NA;B2_ILD;B2_IPF;NA;NA;NA
rs74450848	2	NA;B2_ILD;B2_IPF;NA;NA;NA
rs2532262	2	NA;B2_ILD;B2_IPF;NA;NA;NA
rs17564020	2	NA;B2_ILD;B2_IPF;NA;NA;NA
rs55653937	2	NA;B2_ILD;B2_IPF;NA;NA;NA
rs9944484	2	NA;B2_ILD;B2_IPF;NA;NA;NA
rs111957446	2	NA;B2_ILD;B2_IPF;NA;NA;NA
rs17650818	2	NA;B2_ILD;B2_IPF;NA;NA;NA
rs62063269	2	NA;B2_ILD;B2_IPF;NA;NA;NA
rs2696668	2	NA;B2_ILD;B2_IPF;NA;NA;NA
rs74548327	2	NA;B2_ILD;B2_IPF;NA;NA;NA
rs112275277	2	NA;B2_ILD;B2_IPF;NA;NA;NA
rs62056779	2	NA;B2_ILD;B2_IPF;NA;NA;NA
rs62056802	2	NA;B2_ILD;B2_IPF;NA;NA;NA
rs74496580	2	NA;B2_ILD;B2_IPF;NA;NA;NA
rs111972148	2	NA;B2_ILD;B2_IPF;NA;NA;NA
rs55760800	2	NA;B2_ILD;B2_IPF;NA;NA;NA
rs2532330	2	NA;B2_ILD;B2_IPF;NA;NA;NA
rs77266933	2	NA;B2_ILD;B2_IPF;NA;NA;NA
rs62056786	2	NA;B2_ILD;B2_IPF;NA;NA;NA
rs1560310	2	NA;B2_ILD;B2_IPF;NA;NA;NA
rs62056778	2	NA;B2_ILD;B2_IPF;NA;NA;NA
rs62061856	2	NA;B2_ILD;B2_IPF;NA;NA;NA
rs1560311	2	NA;B2_ILD;B2_IPF;NA;NA;NA
rs62063275	2	NA;B2_ILD;B2_IPF;NA;NA;NA
rs113347741	2	NA;B2_ILD;B2_IPF;NA;NA;NA
rs74457229	2	NA;B2_ILD;B2_IPF;NA;NA;NA
rs74531363	2	NA;B2_ILD;B2_IPF;NA;NA;NA
rs62062323	2	NA;B2_ILD;B2_IPF;NA;NA;NA
rs62056805	2	NA;B2_ILD;B2_IPF;NA;NA;NA
rs74573628	2	NA;B2_ILD;B2_IPF;NA;NA;NA
rs17563965	2	NA;B2_ILD;B2_IPF;NA;NA;NA
rs17649635	2	NA;B2_ILD;B2_IPF;NA;NA;NA
rs17564223	2	NA;B2_ILD;B2_IPF;NA;NA;NA
rs17650381	2	NA;B2_ILD;B2_IPF;NA;NA;NA
rs62059009	2	NA;B2_ILD;B2_IPF;NA;NA;NA
rs75046472	2	NA;B2_ILD;B2_IPF;NA;NA;NA
rs17649571	2	NA;B2_ILD;B2_IPF;NA;NA;NA
rs112647192	2	NA;B2_ILD;B2_IPF;NA;NA;NA
rs62061807	2	NA;B2_ILD;B2_IPF;NA;NA;NA
rs113316734	2	NA;B2_ILD;B2_IPF;NA;NA;NA
rs2316954	2	NA;B2_ILD;B2_IPF;NA;NA;NA
rs62063669	2	NA;B2_ILD;B2_IPF;NA;NA;NA
rs62060837	2	NA;B2_ILD;B2_IPF;NA;NA;NA
rs62062272	2	NA;B2_ILD;B2_IPF;NA;NA;NA
rs55987700	2	NA;B2_ILD;B2_IPF;NA;NA;NA
rs2696458	2	NA;B2_ILD;B2_IPF;NA;NA;NA
rs62061717	2	NA;B2_ILD;B2_IPF;NA;NA;NA
rs2532230	2	NA;B2_ILD;B2_IPF;NA;NA;NA
rs2696463	2	NA;B2_ILD;B2_IPF;NA;NA;NA
rs2532386	2	NA;B2_ILD;B2_IPF;NA;NA;NA
rs974294	2	NA;B2_ILD;B2_IPF;NA;NA;NA
rs62061858	2	NA;B2_ILD;B2_IPF;NA;NA;NA
rs62056859	2	NA;B2_ILD;B2_IPF;NA;NA;NA
rs62061801	2	NA;B2_ILD;B2_IPF;NA;NA;NA
rs62061798	2	NA;B2_ILD;B2_IPF;NA;NA;NA
rs72846374	2	NA;B2_ILD;B2_IPF;NA;NA;NA
rs62062777	2	NA;B2_ILD;B2_IPF;NA;NA;NA
rs17571809	2	NA;B2_ILD;B2_IPF;NA;NA;NA
rs113271363	2	NA;B2_ILD;B2_IPF;NA;NA;NA
rs62062279	2	NA;B2_ILD;B2_IPF;NA;NA;NA
rs62056776	2	NA;B2_ILD;B2_IPF;NA;NA;NA
rs56306380	2	NA;B2_ILD;B2_IPF;NA;NA;NA
rs62062280	2	NA;B2_ILD;B2_IPF;NA;NA;NA
rs17564153	2	NA;B2_ILD;B2_IPF;NA;NA;NA
rs62063263	2	NA;B2_ILD;B2_IPF;NA;NA;NA
rs35163442	2	NA;B2_ILD;B2_IPF;NA;NA;NA
rs62060791	2	NA;B2_ILD;B2_IPF;NA;NA;NA
rs62060790	2	NA;B2_ILD;B2_IPF;NA;NA;NA
rs17649518	2	NA;B2_ILD;B2_IPF;NA;NA;NA
rs62063201	2	NA;B2_ILD;B2_IPF;NA;NA;NA
rs62063667	2	NA;B2_ILD;B2_IPF;NA;NA;NA
rs2696697	2	NA;B2_ILD;B2_IPF;NA;NA;NA
rs62063264	2	NA;B2_ILD;B2_IPF;NA;NA;NA
rs113161176	2	NA;B2_ILD;B2_IPF;NA;NA;NA
rs111541901	2	NA;B2_ILD;B2_IPF;NA;NA;NA
rs2532364	2	NA;B2_ILD;B2_IPF;NA;NA;NA
rs78834738	2	NA;B2_ILD;B2_IPF;NA;NA;NA
rs62073156	2	NA;B2_ILD;B2_IPF;NA;NA;NA
rs55841786	2	NA;B2_ILD;B2_IPF;NA;NA;NA
rs73984689	2	NA;B2_ILD;B2_IPF;NA;NA;NA
rs2266456	2	NA;B2_ILD;B2_IPF;NA;NA;NA
rs62063666	2	NA;B2_ILD;B2_IPF;NA;NA;NA
rs2141300	2	NA;B2_ILD;B2_IPF;NA;NA;NA
rs2696658	2	NA;B2_ILD;B2_IPF;NA;NA;NA
rs2732602	2	NA;B2_ILD;B2_IPF;NA;NA;NA
rs62063801	2	NA;B2_ILD;B2_IPF;NA;NA;NA
rs2532417	2	NA;B2_ILD;B2_IPF;NA;NA;NA
rs62063781	2	NA;B2_ILD;B2_IPF;NA;NA;NA
rs17651549	2	NA;B2_ILD;B2_IPF;NA;NA;NA
rs55649944	2	NA;B2_ILD;B2_IPF;NA;NA;NA
rs62063782	2	NA;B2_ILD;B2_IPF;NA;NA;NA
rs2532261	2	NA;B2_ILD;B2_IPF;NA;NA;NA
rs56406462	2	NA;B2_ILD;B2_IPF;NA;NA;NA
rs75330746	2	NA;B2_ILD;B2_IPF;NA;NA;NA
rs75183956	2	NA;B2_ILD;B2_IPF;NA;NA;NA
rs62061710	2	NA;B2_ILD;B2_IPF;NA;NA;NA
rs2532239	2	NA;B2_ILD;B2_IPF;NA;NA;NA
rs112003140	2	NA;B2_ILD;B2_IPF;NA;NA;NA
rs62063665	2	NA;B2_ILD;B2_IPF;NA;NA;NA
rs1987152	2	NA;B2_ILD;B2_IPF;NA;NA;NA
rs1987151	2	NA;B2_ILD;B2_IPF;NA;NA;NA
rs62061845	2	NA;B2_ILD;B2_IPF;NA;NA;NA
rs2942163	2	NA;B2_ILD;B2_IPF;NA;NA;NA
rs2696664	2	NA;B2_ILD;B2_IPF;NA;NA;NA
rs62060915	2	NA;B2_ILD;B2_IPF;NA;NA;NA
rs2266455	2	NA;B2_ILD;B2_IPF;NA;NA;NA
rs2696459	2	NA;B2_ILD;B2_IPF;NA;NA;NA
rs2732643	2	NA;B2_ILD;B2_IPF;NA;NA;NA
rs2532256	2	NA;B2_ILD;B2_IPF;NA;NA;NA
rs2732681	2	NA;B2_ILD;B2_IPF;NA;NA;NA
rs2732590	2	NA;B2_ILD;B2_IPF;NA;NA;NA
rs72849408	2	NA;B2_ILD;B2_IPF;NA;NA;NA
rs2532250	2	NA;B2_ILD;B2_IPF;NA;NA;NA
rs2696456	2	NA;B2_ILD;B2_IPF;NA;NA;NA
rs2532236	2	NA;B2_ILD;B2_IPF;NA;NA;NA
rs2532246	2	NA;B2_ILD;B2_IPF;NA;NA;NA
rs2532416	2	NA;B2_ILD;B2_IPF;NA;NA;NA
rs112402370	2	NA;B2_ILD;B2_IPF;NA;NA;NA
rs2532247	2	NA;B2_ILD;B2_IPF;NA;NA;NA
rs62073155	2	NA;B2_ILD;B2_IPF;NA;NA;NA
rs2732631	2	NA;B2_ILD;B2_IPF;NA;NA;NA
rs2732669	2	NA;B2_ILD;B2_IPF;NA;NA;NA
rs76154201	2	NA;B2_ILD;B2_IPF;NA;NA;NA
rs2668669	2	NA;B2_ILD;B2_IPF;NA;NA;NA
rs2696605	2	NA;B2_ILD;B2_IPF;NA;NA;NA
rs62074564	2	NA;B2_ILD;B2_IPF;NA;NA;NA
rs17662115	2	NA;B2_ILD;B2_IPF;NA;NA;NA
rs111240522	2	NA;B2_ILD;B2_IPF;NA;NA;NA
rs55955207	2	NA;B2_ILD;B2_IPF;NA;NA;NA
rs2732630	2	NA;B2_ILD;B2_IPF;NA;NA;NA
rs111905143	2	NA;B2_ILD;B2_IPF;NA;NA;NA
rs2532315	2	NA;B2_ILD;B2_IPF;NA;NA;NA
rs2696462	2	NA;B2_ILD;B2_IPF;NA;NA;NA
rs2696594	2	NA;B2_ILD;B2_IPF;NA;NA;NA
rs144416125	2	NA;B2_ILD;B2_IPF;NA;NA;NA
rs2732603	2	NA;B2_ILD;B2_IPF;NA;NA;NA
rs56371647	2	NA;B2_ILD;B2_IPF;NA;NA;NA
rs17577369	2	NA;B2_ILD;B2_IPF;NA;NA;NA
rs372810927	2	NA;B2_ILD;B2_IPF;NA;NA;NA
rs55703644	2	NA;B2_ILD;B2_IPF;NA;NA;NA
rs2950015	2	NA;B2_ILD;B2_IPF;NA;NA;NA
rs62062324	2	NA;B2_ILD;B2_IPF;NA;NA;NA
rs62062325	2	NA;B2_ILD;B2_IPF;NA;NA;NA
rs35524223	2	NA;B2_ILD;B2_IPF;NA;NA;NA
rs190796367	2	NA;B2_ILD;B2_IPF;NA;NA;NA
rs2696601	2	NA;B2_ILD;B2_IPF;NA;NA;NA
rs2668653	2	NA;B2_ILD;B2_IPF;NA;NA;NA
rs2732593	2	NA;B2_ILD;B2_IPF;NA;NA;NA
rs2668724	2	NA;B2_ILD;B2_IPF;NA;NA;NA
rs4471723	2	NA;B2_ILD;B2_IPF;NA;NA;NA
rs2732594	2	NA;B2_ILD;B2_IPF;NA;NA;NA
rs2696437	2	NA;B2_ILD;B2_IPF;NA;NA;NA
rs2458210	2	NA;B2_ILD;B2_IPF;NA;NA;NA
rs740711	2	NA;B2_ILD;B2_IPF;NA;NA;NA
rs111751251	2	NA;B2_ILD;B2_IPF;NA;NA;NA
rs62073097	2	NA;B2_ILD;B2_IPF;NA;NA;NA
rs1816	2	NA;B2_ILD;B2_IPF;NA;NA;NA
rs2696569	2	NA;B2_ILD;B2_IPF;NA;NA;NA
rs2668627	2	NA;B2_ILD;B2_IPF;NA;NA;NA
rs2903705	2	NA;B2_ILD;B2_IPF;NA;NA;NA
rs113343439	2	NA;B2_ILD;B2_IPF;NA;NA;NA
rs2266497	2	NA;B2_ILD;B2_IPF;NA;NA;NA
rs1881195	2	NA;B2_ILD;B2_IPF;NA;NA;NA
rs112493812	2	NA;B2_ILD;B2_IPF;NA;NA;NA
rs1815	2	NA;B2_ILD;B2_IPF;NA;NA;NA
rs2696675	2	NA;B2_ILD;B2_IPF;NA;NA;NA
rs2668654	2	NA;B2_ILD;B2_IPF;NA;NA;NA
rs28742153	2	NA;B2_ILD;B2_IPF;NA;NA;NA
rs2696670	2	NA;B2_ILD;B2_IPF;NA;NA;NA
rs2942166	2	NA;B2_ILD;B2_IPF;NA;NA;NA
rs2532387	2	NA;B2_ILD;B2_IPF;NA;NA;NA
rs389978	2	NA;B2_ILD;B2_IPF;NA;NA;NA
rs430789	2	NA;B2_ILD;B2_IPF;NA;NA;NA
rs2469927	2	NA;B2_ILD;B2_IPF;NA;NA;NA
rs2696582	2	NA;B2_ILD;B2_IPF;NA;NA;NA
rs2429444	2	NA;B2_ILD;B2_IPF;NA;NA;NA
rs4792843	2	NA;B2_ILD;B2_IPF;NA;NA;NA
rs2696671	2	NA;B2_ILD;B2_IPF;NA;NA;NA
rs2696581	2	NA;B2_ILD;B2_IPF;NA;NA;NA
rs2942165	2	NA;B2_ILD;B2_IPF;NA;NA;NA
rs113138968	2	NA;B2_ILD;B2_IPF;NA;NA;NA
rs2696580	2	NA;B2_ILD;B2_IPF;NA;NA;NA
rs2942167	2	NA;B2_ILD;B2_IPF;NA;NA;NA
rs393675	2	NA;B2_ILD;B2_IPF;NA;NA;NA
rs3418	2	NA;B2_ILD;B2_IPF;NA;NA;NA
rs389217	2	NA;B2_ILD;B2_IPF;NA;NA;NA
rs1706746	2	NA;B2_ILD;B2_IPF;NA;NA;NA
rs413778	2	NA;B2_ILD;B2_IPF;NA;NA;NA
rs241039	2	NA;B2_ILD;B2_IPF;NA;NA;NA
rs62073105	2	NA;B2_ILD;B2_IPF;NA;NA;NA
rs2696586	2	NA;B2_ILD;B2_IPF;NA;NA;NA
rs2732625	2	NA;B2_ILD;B2_IPF;NA;NA;NA
rs17585012	2	NA;B2_ILD;B2_IPF;NA;NA;NA
rs2668714	2	NA;B2_ILD;B2_IPF;NA;NA;NA
rs2668715	2	NA;B2_ILD;B2_IPF;NA;NA;NA
rs34782243	2	NA;B2_ILD;B2_IPF;NA;NA;NA
rs62065453	2	NA;B2_ILD;B2_IPF;NA;NA;NA
rs62063281	2	NA;B2_ILD;B2_IPF;NA;NA;NA
rs199533	2	NA;B2_ILD;B2_IPF;NA;NA;NA
rs62060864	2	NA;B2_ILD;B2_IPF;NA;NA;NA
rs2696441	2	NA;B2_ILD;B2_IPF;NA;NA;NA
rs112003311	2	NA;B2_ILD;B2_IPF;NA;NA;NA
rs62074562	2	NA;B2_ILD;B2_IPF;NA;NA;NA
rs2732702	2	NA;B2_ILD;B2_IPF;NA;NA;NA
rs36039990	2	NA;B2_ILD;B2_IPF;NA;NA;NA
rs34474233	2	NA;B2_ILD;B2_IPF;NA;NA;NA
rs2668623	2	NA;B2_ILD;B2_IPF;NA;NA;NA
rs2696537	2	NA;B2_ILD;B2_IPF;NA;NA;NA
rs406400	2	NA;B2_ILD;B2_IPF;NA;NA;NA
rs364308	2	NA;B2_ILD;B2_IPF;NA;NA;NA
rs2532343	2	NA;B2_ILD;B2_IPF;NA;NA;NA
rs41490145	2	NA;B2_ILD;B2_IPF;NA;NA;NA
rs112082260	2	NA;B2_ILD;B2_IPF;NA;NA;NA
rs2668657	2	NA;B2_ILD;B2_IPF;NA;NA;NA
rs79928920	2	NA;B2_ILD;B2_IPF;NA;NA;NA
rs2696673	2	NA;B2_ILD;B2_IPF;NA;NA;NA
rs80120913	2	NA;B2_ILD;B2_IPF;NA;NA;NA
rs2429438	2	NA;B2_ILD;B2_IPF;NA;NA;NA
rs199534	2	NA;B2_ILD;B2_IPF;NA;NA;NA
rs17652520	2	NA;B2_ILD;B2_IPF;NA;NA;NA
rs2957316	2	NA;B2_ILD;B2_IPF;NA;NA;NA
rs2732701	2	NA;B2_ILD;B2_IPF;NA;NA;NA
rs5744033	2	NA;B2_ILD;B2_IPF;NA;NA;NA
rs2696692	2	NA;B2_ILD;B2_IPF;NA;NA;NA
rs199535	2	NA;B2_ILD;B2_IPF;NA;NA;NA
rs199443	2	NA;B2_ILD;B2_IPF;NA;NA;NA
rs1034927	2	NA;B2_ILD;B2_IPF;NA;NA;NA
rs2696532	2	NA;B2_ILD;B2_IPF;NA;NA;NA
rs2429439	2	NA;B2_ILD;B2_IPF;NA;NA;NA
rs72846383	2	NA;B2_ILD;B2_IPF;NA;NA;NA
rs199445	2	NA;B2_ILD;B2_IPF;NA;NA;NA
rs199447	2	NA;B2_ILD;B2_IPF;NA;NA;NA
rs2732686	2	NA;B2_ILD;B2_IPF;NA;NA;NA
rs199448	2	NA;B2_ILD;B2_IPF;NA;NA;NA
rs34200189	2	NA;B2_ILD;B2_IPF;NA;NA;NA
rs2076295	2	NA;B2_ILD;B2_IPF;NA;NA;NA
rs2285886	2	NA;B2_ILD;B2_IPF;NA;NA;NA
rs169201	2	NA;B2_ILD;B2_IPF;NA;NA;NA
rs199439	2	NA;B2_ILD;B2_IPF;NA;NA;NA
rs199456	2	NA;B2_ILD;B2_IPF;NA;NA;NA
rs72846376	2	NA;B2_ILD;B2_IPF;NA;NA;NA
rs5743931	2	NA;B2_ILD;B2_IPF;NA;NA;NA
rs12534494	2	NA;B2_ILD;B2_IPF;NA;NA;NA
rs6421972	2	NA;B2_ILD;B2_IPF;NA;NA;NA
rs199451	2	NA;B2_ILD;B2_IPF;NA;NA;NA
rs199457	2	NA;B2_ILD;B2_IPF;NA;NA;NA
rs36050210	2	NA;B2_ILD;B2_IPF;NA;NA;NA
rs2736099	2	NA;B2_ILD;B2_IPF;NA;NA;NA
rs1378358	2	NA;B2_ILD;B2_IPF;NA;NA;NA
rs111521887	2	NA;B2_ILD;B2_IPF;NA;NA;NA
rs6597999	2	NA;B2_ILD;B2_IPF;NA;NA;NA
rs2696555	2	NA;B2_ILD;B2_IPF;NA;NA;NA
rs9896243	2	NA;B2_ILD;B2_IPF;NA;NA;NA
rs116483731	2	NA;B2_ILD;B2_IPF;NA;NA;NA
rs2696546	2	NA;B2_ILD;B2_IPF;NA;NA;NA
rs12112642	2	NA;B2_ILD;B2_IPF;NA;NA;NA
rs7934606	2	NA;B2_ILD;B2_IPF;NA;NA;NA
rs5744034	2	NA;B2_ILD;B2_IPF;NA;NA;NA
rs55813014	2	NA;B2_ILD;B2_IPF;NA;NA;NA
rs2735940	2	NA;B2_ILD;B2_IPF;NA;NA;NA
rs2853672	2	NA;B2_ILD;B2_IPF;NA;NA;NA
rs2736100	2	NA;B2_ILD;B2_IPF;NA;NA;NA
rs111965262	2	NA;B2_ILD;B2_IPF;NA;NA;NA
rs17573509	2	NA;B2_ILD;B2_IPF;NA;NA;NA
rs56321310	2	NA;B2_ILD;B2_IPF;NA;NA;NA
rs72849414	2	NA;B2_ILD;B2_IPF;NA;NA;NA
rs7726159	2	NA;B2_ILD;B2_IPF;NA;NA;NA
rs72849411	2	NA;B2_ILD;B2_IPF;NA;NA;NA
rs72849433	2	NA;B2_ILD;B2_IPF;NA;NA;NA
rs6963345	2	NA;B2_ILD;B2_IPF;NA;NA;NA
rs55642947	2	NA;B2_ILD;B2_IPF;NA;NA;NA
rs2857476	2	NA;B2_ILD;B2_IPF;NA;NA;NA
rs62064597	2	NA;B2_ILD;B2_IPF;NA;NA;NA
rs62064653	2	NA;B2_ILD;B2_IPF;NA;NA;NA
rs62064645	2	NA;B2_ILD;B2_IPF;NA;NA;NA
rs35327136	2	NA;B2_ILD;B2_IPF;NA;NA;NA
rs34104358	2	NA;B2_ILD;B2_IPF;NA;NA;NA
rs34018943	2	NA;B2_ILD;B2_IPF;NA;NA;NA
rs7222444	2	NA;B2_ILD;B2_IPF;NA;NA;NA
rs62064643	2	NA;B2_ILD;B2_IPF;NA;NA;NA
rs56020833	2	NA;B2_ILD;B2_IPF;NA;NA;NA
rs56220387	2	NA;B2_ILD;B2_IPF;NA;NA;NA
rs13238380	2	NA;B2_ILD;B2_IPF;NA;NA;NA
rs76344126	2	NA;B2_ILD;B2_IPF;NA;NA;NA
rs12531809	2	NA;B2_ILD;B2_IPF;NA;NA;NA
rs10794291	2	NA;B2_ILD;B2_IPF;NA;NA;NA
rs2897075	2	NA;B2_ILD;B2_IPF;NA;NA;NA
rs35228488	2	NA;B2_ILD;B2_IPF;NA;NA;NA
rs72846402	2	NA;B2_ILD;B2_IPF;NA;NA;NA
rs2696568	2	NA;B2_ILD;B2_IPF;NA;NA;NA
rs3750920	2	NA;B2_ILD;B2_IPF;NA;NA;NA
rs11245950	2	NA;B2_ILD;B2_IPF;NA;NA;NA
rs73158411	2	NA;B2_ILD;B2_IPF;NA;NA;NA
rs2668668	2	NA;B2_ILD;B2_IPF;NA;NA;NA
rs80190331	2	NA;B2_ILD;B2_IPF;NA;NA;NA
rs11770546	2	NA;B2_ILD;B2_IPF;NA;NA;NA
rs78826239	2	NA;B2_ILD;B2_IPF;NA;NA;NA
rs55746658	2	NA;B2_ILD;B2_IPF;NA;NA;NA
rs3168046	2	NA;B2_ILD;B2_IPF;NA;NA;NA
rs62064652	2	NA;B2_ILD;B2_IPF;NA;NA;NA
rs34792542	2	NA;B2_ILD;B2_IPF;NA;NA;NA
rs62060890	2	NA;B2_ILD;B2_IPF;NA;NA;NA
rs62060891	2	NA;B2_ILD;B2_IPF;NA;NA;NA
rs28464598	2	NA;B2_ILD;B2_IPF;NA;NA;NA
rs12952764	2	NA;B2_ILD;B2_IPF;NA;NA;NA
rs2696444	2	NA;B2_ILD;B2_IPF;NA;NA;NA
rs4763	2	NA;B2_ILD;B2_IPF;NA;NA;NA
rs2696703	2	NA;B2_ILD;B2_IPF;NA;NA;NA
rs113758975	2	NA;B2_ILD;B2_IPF;NA;NA;NA
rs2732666	2	NA;B2_ILD;B2_IPF;NA;NA;NA
rs62063675	2	NA;B2_ILD;B2_IPF;NA;NA;NA
rs112166495	2	NA;B2_ILD;B2_IPF;NA;NA;NA
rs62060889	2	NA;B2_ILD;B2_IPF;NA;NA;NA
rs62064598	2	NA;B2_ILD;B2_IPF;NA;NA;NA
rs75530705	2	NA;B2_ILD;B2_IPF;NA;NA;NA
rs77105679	2	NA;B2_ILD;B2_IPF;NA;NA;NA
rs2028078	2	NA;B2_ILD;B2_IPF;NA;NA;NA
rs12947718	2	NA;B2_ILD;B2_IPF;NA;NA;NA
rs35519908	2	NA;B2_ILD;B2_IPF;NA;NA;NA
rs35389313	2	NA;B2_ILD;B2_IPF;NA;NA;NA
rs62063302	2	NA;B2_ILD;B2_IPF;NA;NA;NA
rs76475191	2	NA;B2_ILD;B2_IPF;NA;NA;NA
rs28722627	2	NA;B2_ILD;B2_IPF;NA;NA;NA
rs62063301	2	NA;B2_ILD;B2_IPF;NA;NA;NA
rs2696682	2	NA;B2_ILD;B2_IPF;NA;NA;NA
rs56212100	2	NA;B2_ILD;B2_IPF;NA;NA;NA
rs8071011	2	NA;B2_ILD;B2_IPF;NA;NA;NA
rs62064649	2	NA;B2_ILD;B2_IPF;NA;NA;NA
rs12940792	2	NA;B2_ILD;B2_IPF;NA;NA;NA
rs62064647	2	NA;B2_ILD;B2_IPF;NA;NA;NA
rs34063617	2	NA;B2_ILD;B2_IPF;NA;NA;NA
rs71373560	2	NA;B2_ILD;B2_IPF;NA;NA;NA
rs12942666	2	NA;B2_ILD;B2_IPF;NA;NA;NA
rs112480703	2	NA;B2_ILD;B2_IPF;NA;NA;NA
rs62061711	2	NA;B2_ILD;B2_IPF;NA;NA;NA
rs3793965	2	NA;B2_ILD;B2_IPF;NA;NA;NA
rs2532392	2	NA;B2_ILD;B2_IPF;NA;NA;NA
rs62064603	2	NA;B2_ILD;B2_IPF;NA;NA;NA
rs34915103	2	NA;B2_ILD;B2_IPF;NA;NA;NA
rs75546272	2	NA;B2_ILD;B2_IPF;NA;NA;NA
rs7120886	2	NA;B2_ILD;B2_IPF;NA;NA;NA
rs56236914	2	NA;B2_ILD;B2_IPF;NA;NA;NA
rs35626715	2	NA;B2_ILD;B2_IPF;NA;NA;NA
rs3108507	2	NA;B2_ILD;B2_IPF;NA;NA;NA
rs62064600	2	NA;B2_ILD;B2_IPF;NA;NA;NA
rs7222389	2	NA;B2_ILD;B2_IPF;NA;NA;NA
rs35884427	2	NA;B2_ILD;B2_IPF;NA;NA;NA
rs62062277	2	NA;B2_ILD;B2_IPF;NA;NA;NA
rs35420583	2	NA;B2_ILD;B2_IPF;NA;NA;NA
rs367820416	2	NA;B2_ILD;B2_IPF;NA;NA;NA
rs36078910	2	NA;B2_ILD;B2_IPF;NA;NA;NA
rs62064637	2	NA;B2_ILD;B2_IPF;NA;NA;NA
rs113912415	2	NA;B2_ILD;B2_IPF;NA;NA;NA
rs55793500	2	NA;B2_ILD;B2_IPF;NA;NA;NA
rs55744103	2	NA;B2_ILD;B2_IPF;NA;NA;NA
rs2532385	2	NA;B2_ILD;B2_IPF;NA;NA;NA
rs2469922	2	NA;B2_ILD;B2_IPF;NA;NA;NA
rs2429445	2	NA;B2_ILD;B2_IPF;NA;NA;NA
rs2532402	2	NA;B2_ILD;B2_IPF;NA;NA;NA
rs62070943	2	NA;B2_ILD;B2_IPF;NA;NA;NA
rs57631148	2	NA;B2_ILD;B2_IPF;NA;NA;NA
rs2696607	2	NA;B2_ILD;B2_IPF;NA;NA;NA
rs62060844	2	NA;B2_ILD;B2_IPF;NA;NA;NA
rs73984391	2	NA;B2_ILD;B2_IPF;NA;NA;NA
rs2696500	2	NA;B2_ILD;B2_IPF;NA;NA;NA
rs191247549	2	NA;B2_ILD;B2_IPF;NA;NA;NA
rs77566074	2	NA;B2_ILD;B2_IPF;NA;NA;NA
rs2668645	2	NA;B2_ILD;B2_IPF;NA;NA;NA
rs9899964	2	NA;B2_ILD;B2_IPF;NA;NA;NA
rs2077551	2	NA;B2_ILD;B2_IPF;NA;NA;NA
rs9709338	2	NA;B2_ILD;B2_IPF;NA;NA;NA
rs2532384	2	NA;B2_ILD;B2_IPF;NA;NA;NA
rs2532295	2	NA;B2_ILD;B2_IPF;NA;NA;NA
rs7874665	2	NA;B2_ILD;B2_IPF;NA;NA;NA
rs142955985	2	NA;B2_ILD;B2_IPF;NA;NA;NA
rs10759195	2	NA;B2_ILD;B2_IPF;NA;NA;NA
rs2532253	2	NA;B2_ILD;B2_IPF;NA;NA;NA
rs10978621	2	NA;B2_ILD;B2_IPF;NA;NA;NA
rs183211	2	NA;B2_ILD;B2_IPF;NA;NA;NA
rs2172111	2	NA;B2_ILD;B2_IPF;NA;NA;NA
rs112538459	2	NA;B2_ILD;B2_IPF;NA;NA;NA
rs2732613	2	NA;B2_ILD;B2_IPF;NA;NA;NA
rs199437	2	NA;B2_ILD;B2_IPF;NA;NA;NA
rs62061723	2	NA;B2_ILD;B2_IPF;NA;NA;NA
rs6477543	2	NA;B2_ILD;B2_IPF;NA;NA;NA
rs62064641	2	NA;B2_ILD;B2_IPF;NA;NA;NA
rs2696690	2	NA;B2_ILD;B2_IPF;NA;NA;NA
rs142167	2	NA;B2_ILD;B2_IPF;NA;NA;NA
rs2696491	2	NA;B2_ILD;B2_IPF;NA;NA;NA
rs28678421	2	NA;B2_ILD;B2_IPF;NA;NA;NA
rs199436	2	NA;B2_ILD;B2_IPF;NA;NA;NA
rs199452	2	NA;B2_ILD;B2_IPF;NA;NA;NA
rs2532322	2	NA;B2_ILD;B2_IPF;NA;NA;NA
rs2732608	2	NA;B2_ILD;B2_IPF;NA;NA;NA
rs199453	2	NA;B2_ILD;B2_IPF;NA;NA;NA
rs145315307	2	NA;B2_ILD;B2_IPF;NA;NA;NA
rs2732713	2	NA;B2_ILD;B2_IPF;NA;NA;NA
rs373695612	2	NA;B2_ILD;B2_IPF;NA;NA;NA
rs4642714	2	NA;B2_ILD;B2_IPF;NA;NA;NA
rs7945077	2	NA;B2_ILD;B2_IPF;NA;NA;NA
rs12949256	2	NA;B2_ILD;B2_IPF;NA;NA;NA
rs155755	2	NA;B2_ILD;B2_IPF;NA;NA;NA
rs2532420	2	NA;B2_ILD;B2_IPF;NA;NA;NA
rs2532421	2	NA;B2_ILD;B2_IPF;NA;NA;NA
rs141783865	2	NA;B2_ILD;B2_IPF;NA;NA;NA
rs7220206	2	NA;B2_ILD;B2_IPF;NA;NA;NA
rs62063238	2	NA;B2_ILD;B2_IPF;NA;NA;NA
rs1318321	2	NA;B2_ILD;B2_IPF;NA;NA;NA
rs1979656	2	NA;B2_ILD;B2_IPF;NA;NA;NA
rs199531	2	NA;B2_ILD;B2_IPF;NA;NA;NA
rs56157000	2	NA;B2_ILD;B2_IPF;NA;NA;NA
rs908229	2	NA;B2_ILD;B2_IPF;NA;NA;NA
rs72849425	2	NA;B2_ILD;B2_IPF;NA;NA;NA
rs12417955	2	NA;B2_ILD;B2_IPF;NA;NA;NA
rs2249073	2	NA;B2_ILD;B2_IPF;NA;NA;NA
rs2014486	2	NA;B2_ILD;B2_IPF;NA;NA;NA
rs77167348	2	NA;B2_ILD;B2_IPF;NA;NA;NA
rs10902089	2	NA;B2_ILD;B2_IPF;NA;NA;NA
rs10739227	2	NA;B2_ILD;B2_IPF;NA;NA;NA
rs7932863	2	NA;B2_ILD;B2_IPF;NA;NA;NA
rs77184207	2	NA;B2_ILD;B2_IPF;NA;NA;NA
rs2672803	2	NA;B2_ILD;B2_IPF;NA;NA;NA
rs12946723	2	NA;B2_ILD;B2_IPF;NA;NA;NA
rs34286926	2	NA;B2_ILD;B2_IPF;NA;NA;NA
rs2249550	2	NA;B2_ILD;B2_IPF;NA;NA;NA
rs76682988	2	NA;B2_ILD;B2_IPF;NA;NA;NA
rs3778337	2	NA;B2_ILD;B2_IPF;NA;NA;NA
rs12942951	2	NA;B2_ILD;B2_IPF;NA;NA;NA
rs2672812	2	NA;B2_ILD;B2_IPF;NA;NA;NA
rs3778338	2	NA;B2_ILD;B2_IPF;NA;NA;NA
rs2672806	2	NA;B2_ILD;B2_IPF;NA;NA;NA
rs12936645	2	NA;B2_ILD;B2_IPF;NA;NA;NA
rs1358903	2	NA;B2_ILD;B2_IPF;NA;NA;NA
rs114707531	2	NA;B2_ILD;B2_IPF;NA;NA;NA
rs79508398	2	NA;B2_ILD;B2_IPF;NA;NA;NA
rs2471912	2	NA;B2_ILD;B2_IPF;NA;NA;NA
rs75432325	2	NA;B2_ILD;B2_IPF;NA;NA;NA
rs3848456	2	NA;B2_ILD;B2_IPF;NA;NA;NA
rs35414630	2	NA;B2_ILD;B2_IPF;NA;NA;NA
rs34533690	2	NA;B2_ILD;B2_IPF;NA;NA;NA
rs114861760	2	NA;B2_ILD;B2_IPF;NA;NA;NA
rs3793969	2	NA;B2_ILD;B2_IPF;NA;NA;NA
rs62031425	2	NA;B2_ILD;B2_IPF;NA;NA;NA
rs12508371	2	NA;B2_ILD;B2_IPF;NA;NA;NA
rs11754421	2	NA;B2_ILD;B2_IPF;NA;NA;NA
rs10470936	2	NA;B2_ILD;B2_IPF;NA;NA;NA
rs41340949	2	NA;B2_ILD;B2_IPF;NA;NA;NA
rs2075860	2	NA;B2_ILD;B2_IPF;NA;NA;NA
rs1358904	2	NA;B2_ILD;B2_IPF;NA;NA;NA
rs34161112	2	NA;B2_ILD;B2_IPF;NA;NA;NA
rs60586860	2	NA;B2_ILD;B2_IPF;NA;NA;NA
rs2451951	2	NA;B2_ILD;B2_IPF;NA;NA;NA
rs6838424	2	NA;B2_ILD;B2_IPF;NA;NA;NA
rs12732514	2	NA;B2_ILD;B2_IPF;NA;NA;NA
rs76183814	2	NA;B2_ILD;B2_IPF;NA;NA;NA
rs6666647	2	NA;B2_ILD;B2_IPF;NA;NA;NA
rs4881748	2	NA;B2_ILD;B2_IPF;NA;NA;NA
rs4727444	2	NA;B2_ILD;B2_IPF;NA;NA;NA
rs941290	2	NA;B2_ILD;B2_IPF;NA;NA;NA
rs12280761	2	NA;B2_ILD;B2_IPF;NA;NA;NA
rs12406019	2	NA;B2_ILD;B2_IPF;NA;NA;NA
rs62485010	2	NA;B2_ILD;B2_IPF;NA;NA;NA
rs1569055	2	NA;B2_ILD;B2_IPF;NA;NA;NA
rs6975031	2	NA;B2_ILD;B2_IPF;NA;NA;NA
rs2696694	2	NA;B2_ILD;B2_IPF;NA;NA;NA
rs368688757	2	NA;B2_ILD;B2_IPF;NA;NA;NA
rs12405751	2	NA;B2_ILD;B2_IPF;NA;NA;NA
rs2031496	2	NA;B2_ILD;B2_IPF;NA;NA;NA
rs3785884	2	NA;NA;B2_IPF;B2_COPD;NA;NA
rs55900347	2	NA;NA;B2_IPF;B2_COPD;NA;NA
rs17660228	2	NA;NA;B2_IPF;B2_COPD;NA;NA
rs62061815	2	NA;NA;B2_IPF;B2_COPD;NA;NA
rs17576954	2	NA;NA;B2_IPF;B2_COPD;NA;NA
rs62061812	2	NA;NA;B2_IPF;B2_COPD;NA;NA
rs17576695	2	NA;NA;B2_IPF;B2_COPD;NA;NA
rs56240678	2	NA;NA;B2_IPF;B2_COPD;NA;NA
rs17660132	2	NA;NA;B2_IPF;B2_COPD;NA;NA
rs17660464	2	NA;NA;B2_IPF;B2_COPD;NA;NA
rs62061791	2	NA;NA;B2_IPF;B2_COPD;NA;NA
rs2532382	2	NA;NA;B2_IPF;B2_COPD;NA;NA
rs17576870	2	NA;NA;B2_IPF;B2_COPD;NA;NA
rs17576779	2	NA;NA;B2_IPF;B2_COPD;NA;NA
rs56343119	2	NA;NA;B2_IPF;B2_COPD;NA;NA
rs11579434	2	NA;NA;B2_IPF;NA;NA;B2_Pneumonia.b.meta
rs3758348	2	NA;NA;B2_IPF;B2_COPD;NA;NA
rs756644	2	NA;NA;B2_IPF;B2_COPD;NA;NA
rs2073724	1	B2_Asthma;NA;NA;NA;NA;NA
rs720468	1	B2_Asthma;NA;NA;NA;NA;NA
rs74633760	1	B2_Asthma;NA;NA;NA;NA;NA
rs17197108	1	B2_Asthma;NA;NA;NA;NA;NA
rs17190776	1	B2_Asthma;NA;NA;NA;NA;NA
rs17190811	1	B2_Asthma;NA;NA;NA;NA;NA
rs72856721	1	B2_Asthma;NA;NA;NA;NA;NA
rs17190798	1	B2_Asthma;NA;NA;NA;NA;NA
rs17190783	1	B2_Asthma;NA;NA;NA;NA;NA
rs72856720	1	B2_Asthma;NA;NA;NA;NA;NA
rs72856713	1	B2_Asthma;NA;NA;NA;NA;NA
rs72856718	1	B2_Asthma;NA;NA;NA;NA;NA
rs113932411	1	B2_Asthma;NA;NA;NA;NA;NA
rs112279190	1	B2_Asthma;NA;NA;NA;NA;NA
rs72863043	1	B2_Asthma;NA;NA;NA;NA;NA
rs143334143	1	B2_Asthma;NA;NA;NA;NA;NA
rs17197087	1	B2_Asthma;NA;NA;NA;NA;NA
rs72856706	1	B2_Asthma;NA;NA;NA;NA;NA
rs112640945	1	B2_Asthma;NA;NA;NA;NA;NA
rs111837807	1	B2_Asthma;NA;NA;NA;NA;NA
rs138598988	1	B2_Asthma;NA;NA;NA;NA;NA
rs17197031	1	B2_Asthma;NA;NA;NA;NA;NA
rs130072	1	B2_Asthma;NA;NA;NA;NA;NA
rs17197101	1	B2_Asthma;NA;NA;NA;NA;NA
rs3130926	1	B2_Asthma;NA;NA;NA;NA;NA
rs2534676	1	B2_Asthma;NA;NA;NA;NA;NA
rs2534674	1	B2_Asthma;NA;NA;NA;NA;NA
rs114881571	1	B2_Asthma;NA;NA;NA;NA;NA
rs112785163	1	B2_Asthma;NA;NA;NA;NA;NA
rs34712979	1	B2_Asthma;NA;NA;NA;NA;NA
rs116442786	1	B2_Asthma;NA;NA;NA;NA;NA
rs2052692	1	B2_Asthma;NA;NA;NA;NA;NA
rs6484437	1	B2_Asthma;NA;NA;NA;NA;NA
rs635634	1	B2_Asthma;NA;NA;NA;NA;NA
rs4442541	1	B2_Asthma;NA;NA;NA;NA;NA
rs111652678	1	B2_Asthma;NA;NA;NA;NA;NA
rs113786423	1	B2_Asthma;NA;NA;NA;NA;NA
rs72673872	1	B2_Asthma;NA;NA;NA;NA;NA
rs142480398	1	B2_Asthma;NA;NA;NA;NA;NA
rs11733150	1	B2_Asthma;NA;NA;NA;NA;NA
rs17036308	1	B2_Asthma;NA;NA;NA;NA;NA
rs72673853	1	B2_Asthma;NA;NA;NA;NA;NA
rs11730354	1	B2_Asthma;NA;NA;NA;NA;NA
rs10840457	1	B2_Asthma;NA;NA;NA;NA;NA
rs4909945	1	B2_Asthma;NA;NA;NA;NA;NA
rs75817507	1	B2_Asthma;NA;NA;NA;NA;NA
rs72673873	1	B2_Asthma;NA;NA;NA;NA;NA
rs72669993	1	B2_Asthma;NA;NA;NA;NA;NA
rs72673858	1	B2_Asthma;NA;NA;NA;NA;NA
rs11722225	1	B2_Asthma;NA;NA;NA;NA;NA
rs72673855	1	B2_Asthma;NA;NA;NA;NA;NA
rs11726124	1	B2_Asthma;NA;NA;NA;NA;NA
rs11610045	1	B2_Asthma;NA;NA;NA;NA;NA
rs111813903	1	B2_Asthma;NA;NA;NA;NA;NA
rs11733223	1	B2_Asthma;NA;NA;NA;NA;NA
rs1469149	1	B2_Asthma;NA;NA;NA;NA;NA
rs17036310	1	B2_Asthma;NA;NA;NA;NA;NA
rs11730365	1	B2_Asthma;NA;NA;NA;NA;NA
rs4910165	1	B2_Asthma;NA;NA;NA;NA;NA
rs113881526	1	B2_Asthma;NA;NA;NA;NA;NA
rs11732650	1	B2_Asthma;NA;NA;NA;NA;NA
rs28488297	1	B2_Asthma;NA;NA;NA;NA;NA
rs7940646	1	B2_Asthma;NA;NA;NA;NA;NA
rs72669974	1	B2_Asthma;NA;NA;NA;NA;NA
rs1863243	1	B2_Asthma;NA;NA;NA;NA;NA
rs7676975	1	B2_Asthma;NA;NA;NA;NA;NA
rs2879934	1	B2_Asthma;NA;NA;NA;NA;NA
rs1374531	1	B2_Asthma;NA;NA;NA;NA;NA
rs138454167	1	B2_Asthma;NA;NA;NA;NA;NA
rs4373160	1	B2_Asthma;NA;NA;NA;NA;NA
rs11653500	1	B2_Asthma;NA;NA;NA;NA;NA
rs10050333	1	B2_Asthma;NA;NA;NA;NA;NA
rs11651290	1	B2_Asthma;NA;NA;NA;NA;NA
rs72671861	1	B2_Asthma;NA;NA;NA;NA;NA
rs600038	1	B2_Asthma;NA;NA;NA;NA;NA
rs4239134	1	B2_Asthma;NA;NA;NA;NA;NA
rs11657912	1	B2_Asthma;NA;NA;NA;NA;NA
rs475043	1	B2_Asthma;NA;NA;NA;NA;NA
rs34633566	1	B2_Asthma;NA;NA;NA;NA;NA
rs9889822	1	B2_Asthma;NA;NA;NA;NA;NA
rs9909615	1	B2_Asthma;NA;NA;NA;NA;NA
rs31477	1	B2_Asthma;NA;NA;NA;NA;NA
rs2098839	1	B2_Asthma;NA;NA;NA;NA;NA
rs25886	1	B2_Asthma;NA;NA;NA;NA;NA
rs511895	1	B2_Asthma;NA;NA;NA;NA;NA
rs60137005	1	B2_Asthma;NA;NA;NA;NA;NA
rs72671880	1	B2_Asthma;NA;NA;NA;NA;NA
rs34872586	1	B2_Asthma;NA;NA;NA;NA;NA
rs17036230	1	B2_Asthma;NA;NA;NA;NA;NA
rs11078321	1	B2_Asthma;NA;NA;NA;NA;NA
rs533425	1	B2_Asthma;NA;NA;NA;NA;NA
rs72673805	1	B2_Asthma;NA;NA;NA;NA;NA
rs112543091	1	B2_Asthma;NA;NA;NA;NA;NA
rs560807	1	B2_Asthma;NA;NA;NA;NA;NA
rs178831	1	B2_Asthma;NA;NA;NA;NA;NA
rs17036225	1	B2_Asthma;NA;NA;NA;NA;NA
rs3815039	1	B2_Asthma;NA;NA;NA;NA;NA
rs4792719	1	B2_Asthma;NA;NA;NA;NA;NA
rs1813006	1	B2_Asthma;NA;NA;NA;NA;NA
rs4239225	1	B2_Asthma;NA;NA;NA;NA;NA
rs7502514	1	B2_Asthma;NA;NA;NA;NA;NA
rs138180122	1	B2_Asthma;NA;NA;NA;NA;NA
rs2051736	1	B2_Asthma;NA;NA;NA;NA;NA
rs150252170	1	B2_Asthma;NA;NA;NA;NA;NA
rs140946014	1	B2_Asthma;NA;NA;NA;NA;NA
rs9897542	1	B2_Asthma;NA;NA;NA;NA;NA
rs11652044	1	B2_Asthma;NA;NA;NA;NA;NA
rs3815038	1	B2_Asthma;NA;NA;NA;NA;NA
rs11078330	1	B2_Asthma;NA;NA;NA;NA;NA
rs4792718	1	B2_Asthma;NA;NA;NA;NA;NA
rs12948361	1	B2_Asthma;NA;NA;NA;NA;NA
rs10451230	1	B2_Asthma;NA;NA;NA;NA;NA
rs72669986	1	B2_Asthma;NA;NA;NA;NA;NA
rs178821	1	B2_Asthma;NA;NA;NA;NA;NA
rs11078934	1	B2_Asthma;NA;NA;NA;NA;NA
rs6117342	1	B2_Asthma;NA;NA;NA;NA;NA
rs1079533	1	B2_Asthma;NA;NA;NA;NA;NA
rs494024	1	B2_Asthma;NA;NA;NA;NA;NA
rs6855246	1	B2_Asthma;NA;NA;NA;NA;NA
rs3213762	1	B2_Asthma;NA;NA;NA;NA;NA
rs2302415	1	B2_Asthma;NA;NA;NA;NA;NA
rs3907022	1	B2_Asthma;NA;NA;NA;NA;NA
rs3785631	1	B2_Asthma;NA;NA;NA;NA;NA
rs178830	1	B2_Asthma;NA;NA;NA;NA;NA
rs178814	1	B2_Asthma;NA;NA;NA;NA;NA
rs7210655	1	B2_Asthma;NA;NA;NA;NA;NA
rs17036327	1	B2_Asthma;NA;NA;NA;NA;NA
rs36001065	1	B2_Asthma;NA;NA;NA;NA;NA
rs71621626	1	B2_Asthma;NA;NA;NA;NA;NA
rs11032722	1	B2_Asthma;NA;NA;NA;NA;NA
rs55733944	1	B2_Asthma;NA;NA;NA;NA;NA
rs3859192	1	B2_Asthma;NA;NA;NA;NA;NA
rs77988914	1	B2_Asthma;NA;NA;NA;NA;NA
rs178835	1	B2_Asthma;NA;NA;NA;NA;NA
rs11032724	1	B2_Asthma;NA;NA;NA;NA;NA
rs178812	1	B2_Asthma;NA;NA;NA;NA;NA
rs4794824	1	B2_Asthma;NA;NA;NA;NA;NA
rs11032723	1	B2_Asthma;NA;NA;NA;NA;NA
rs12790145	1	B2_Asthma;NA;NA;NA;NA;NA
rs12449895	1	B2_Asthma;NA;NA;NA;NA;NA
rs35808787	1	B2_Asthma;NA;NA;NA;NA;NA
rs178836	1	B2_Asthma;NA;NA;NA;NA;NA
rs725660	1	B2_Asthma;NA;NA;NA;NA;NA
rs7223428	1	B2_Asthma;NA;NA;NA;NA;NA
rs178833	1	B2_Asthma;NA;NA;NA;NA;NA
rs21180	1	B2_Asthma;NA;NA;NA;NA;NA
rs4470185	1	B2_Asthma;NA;NA;NA;NA;NA
rs178828	1	B2_Asthma;NA;NA;NA;NA;NA
rs11728716	1	B2_Asthma;NA;NA;NA;NA;NA
rs72669961	1	B2_Asthma;NA;NA;NA;NA;NA
rs7216949	1	B2_Asthma;NA;NA;NA;NA;NA
rs55898107	1	B2_Asthma;NA;NA;NA;NA;NA
rs144918493	1	B2_Asthma;NA;NA;NA;NA;NA
rs9908031	1	B2_Asthma;NA;NA;NA;NA;NA
rs3859191	1	B2_Asthma;NA;NA;NA;NA;NA
rs55815193	1	B2_Asthma;NA;NA;NA;NA;NA
rs2248949	1	B2_Asthma;NA;NA;NA;NA;NA
rs6502480	1	B2_Asthma;NA;NA;NA;NA;NA
rs1972423	1	B2_Asthma;NA;NA;NA;NA;NA
rs178810	1	B2_Asthma;NA;NA;NA;NA;NA
rs115129406	1	B2_Asthma;NA;NA;NA;NA;NA
rs178815	1	B2_Asthma;NA;NA;NA;NA;NA
rs3935280	1	B2_Asthma;NA;NA;NA;NA;NA
rs9889745	1	B2_Asthma;NA;NA;NA;NA;NA
rs11032719	1	B2_Asthma;NA;NA;NA;NA;NA
rs2285583	1	B2_Asthma;NA;NA;NA;NA;NA
rs8081667	1	B2_Asthma;NA;NA;NA;NA;NA
rs11078320	1	B2_Asthma;NA;NA;NA;NA;NA
rs2041460	1	B2_Asthma;NA;NA;NA;NA;NA
rs178826	1	B2_Asthma;NA;NA;NA;NA;NA
rs146685629	1	B2_Asthma;NA;NA;NA;NA;NA
rs12946619	1	B2_Asthma;NA;NA;NA;NA;NA
rs9899002	1	B2_Asthma;NA;NA;NA;NA;NA
rs178654	1	B2_Asthma;NA;NA;NA;NA;NA
rs1321447	1	B2_Asthma;NA;NA;NA;NA;NA
rs74771309	1	B2_Asthma;NA;NA;NA;NA;NA
rs17036129	1	B2_Asthma;NA;NA;NA;NA;NA
rs111248783	1	B2_Asthma;NA;NA;NA;NA;NA
rs6897597	1	B2_Asthma;NA;NA;NA;NA;NA
rs150180576	1	B2_Asthma;NA;NA;NA;NA;NA
rs11726094	1	B2_Asthma;NA;NA;NA;NA;NA
rs4792708	1	B2_Asthma;NA;NA;NA;NA;NA
rs13114461	1	B2_Asthma;NA;NA;NA;NA;NA
rs76817161	1	B2_Asthma;NA;NA;NA;NA;NA
rs11656046	1	B2_Asthma;NA;NA;NA;NA;NA
rs11032718	1	B2_Asthma;NA;NA;NA;NA;NA
rs11655456	1	B2_Asthma;NA;NA;NA;NA;NA
rs73155029	1	B2_Asthma;NA;NA;NA;NA;NA
rs35762856	1	B2_Asthma;NA;NA;NA;NA;NA
rs1407034	1	B2_Asthma;NA;NA;NA;NA;NA
rs11730660	1	B2_Asthma;NA;NA;NA;NA;NA
rs6502491	1	B2_Asthma;NA;NA;NA;NA;NA
rs13135688	1	B2_Asthma;NA;NA;NA;NA;NA
rs2326792	1	B2_Asthma;NA;NA;NA;NA;NA
rs11869563	1	B2_Asthma;NA;NA;NA;NA;NA
rs79412014	1	B2_Asthma;NA;NA;NA;NA;NA
rs3826360	1	B2_Asthma;NA;NA;NA;NA;NA
rs6502479	1	B2_Asthma;NA;NA;NA;NA;NA
rs2041459	1	B2_Asthma;NA;NA;NA;NA;NA
rs17331332	1	B2_Asthma;NA;NA;NA;NA;NA
rs7209094	1	B2_Asthma;NA;NA;NA;NA;NA
rs6140020	1	B2_Asthma;NA;NA;NA;NA;NA
rs4815909	1	B2_Asthma;NA;NA;NA;NA;NA
rs178824	1	B2_Asthma;NA;NA;NA;NA;NA
rs35960263	1	B2_Asthma;NA;NA;NA;NA;NA
rs2285579	1	B2_Asthma;NA;NA;NA;NA;NA
rs6117319	1	B2_Asthma;NA;NA;NA;NA;NA
rs55676330	1	B2_Asthma;NA;NA;NA;NA;NA
rs6107823	1	B2_Asthma;NA;NA;NA;NA;NA
rs178818	1	B2_Asthma;NA;NA;NA;NA;NA
rs6133325	1	B2_Asthma;NA;NA;NA;NA;NA
rs3785632	1	B2_Asthma;NA;NA;NA;NA;NA
rs1125156	1	B2_Asthma;NA;NA;NA;NA;NA
rs8072225	1	B2_Asthma;NA;NA;NA;NA;NA
rs36091860	1	B2_Asthma;NA;NA;NA;NA;NA
rs178827	1	B2_Asthma;NA;NA;NA;NA;NA
rs12797675	1	B2_Asthma;NA;NA;NA;NA;NA
rs3785633	1	B2_Asthma;NA;NA;NA;NA;NA
rs7252126	1	B2_Asthma;NA;NA;NA;NA;NA
rs11727735	1	B2_Asthma;NA;NA;NA;NA;NA
rs6140014	1	B2_Asthma;NA;NA;NA;NA;NA
rs6117308	1	B2_Asthma;NA;NA;NA;NA;NA
rs178808	1	B2_Asthma;NA;NA;NA;NA;NA
rs6502490	1	B2_Asthma;NA;NA;NA;NA;NA
rs6117325	1	B2_Asthma;NA;NA;NA;NA;NA
rs8079969	1	B2_Asthma;NA;NA;NA;NA;NA
rs6140017	1	B2_Asthma;NA;NA;NA;NA;NA
rs10516526	1	B2_Asthma;NA;NA;NA;NA;NA
rs2326791	1	B2_Asthma;NA;NA;NA;NA;NA
rs9903871	1	B2_Asthma;NA;NA;NA;NA;NA
rs6516179	1	B2_Asthma;NA;NA;NA;NA;NA
rs11651508	1	B2_Asthma;NA;NA;NA;NA;NA
rs2225353	1	B2_Asthma;NA;NA;NA;NA;NA
rs10900806	1	B2_Asthma;NA;NA;NA;NA;NA
rs6133326	1	B2_Asthma;NA;NA;NA;NA;NA
rs72673889	1	B2_Asthma;NA;NA;NA;NA;NA
rs2876036	1	B2_Asthma;NA;NA;NA;NA;NA
rs2324141	1	B2_Asthma;NA;NA;NA;NA;NA
rs112398395	1	B2_Asthma;NA;NA;NA;NA;NA
rs7212293	1	B2_Asthma;NA;NA;NA;NA;NA
rs8076864	1	B2_Asthma;NA;NA;NA;NA;NA
rs6107825	1	B2_Asthma;NA;NA;NA;NA;NA
rs4792712	1	B2_Asthma;NA;NA;NA;NA;NA
rs6107826	1	B2_Asthma;NA;NA;NA;NA;NA
rs1544861	1	B2_Asthma;NA;NA;NA;NA;NA
rs9899995	1	B2_Asthma;NA;NA;NA;NA;NA
rs1535719	1	B2_Asthma;NA;NA;NA;NA;NA
rs4791048	1	B2_Asthma;NA;NA;NA;NA;NA
rs72673860	1	B2_Asthma;NA;NA;NA;NA;NA
rs4792709	1	B2_Asthma;NA;NA;NA;NA;NA
rs6107827	1	B2_Asthma;NA;NA;NA;NA;NA
rs149926116	1	B2_Asthma;NA;NA;NA;NA;NA
rs6117315	1	B2_Asthma;NA;NA;NA;NA;NA
rs6117307	1	B2_Asthma;NA;NA;NA;NA;NA
rs3760298	1	B2_Asthma;NA;NA;NA;NA;NA
rs8080706	1	B2_Asthma;NA;NA;NA;NA;NA
rs12451075	1	B2_Asthma;NA;NA;NA;NA;NA
rs8070859	1	B2_Asthma;NA;NA;NA;NA;NA
rs6140012	1	B2_Asthma;NA;NA;NA;NA;NA
rs3760297	1	B2_Asthma;NA;NA;NA;NA;NA
rs146902539	1	B2_Asthma;NA;NA;NA;NA;NA
rs55896768	1	B2_Asthma;NA;NA;NA;NA;NA
rs6117305	1	B2_Asthma;NA;NA;NA;NA;NA
rs6107824	1	B2_Asthma;NA;NA;NA;NA;NA
rs11735851	1	B2_Asthma;NA;NA;NA;NA;NA
rs72671870	1	B2_Asthma;NA;NA;NA;NA;NA
rs11650678	1	B2_Asthma;NA;NA;NA;NA;NA
rs146367232	1	B2_Asthma;NA;NA;NA;NA;NA
rs6117304	1	B2_Asthma;NA;NA;NA;NA;NA
rs72673822	1	B2_Asthma;NA;NA;NA;NA;NA
rs11079709	1	B2_Asthma;NA;NA;NA;NA;NA
rs6107821	1	B2_Asthma;NA;NA;NA;NA;NA
rs178838	1	B2_Asthma;NA;NA;NA;NA;NA
rs4792711	1	B2_Asthma;NA;NA;NA;NA;NA
rs2157990	1	B2_Asthma;NA;NA;NA;NA;NA
rs2324142	1	B2_Asthma;NA;NA;NA;NA;NA
rs6133324	1	B2_Asthma;NA;NA;NA;NA;NA
rs9907273	1	B2_Asthma;NA;NA;NA;NA;NA
rs74541577	1	B2_Asthma;NA;NA;NA;NA;NA
rs9890012	1	B2_Asthma;NA;NA;NA;NA;NA
rs8077872	1	B2_Asthma;NA;NA;NA;NA;NA
rs35243555	1	B2_Asthma;NA;NA;NA;NA;NA
rs62084235	1	B2_Asthma;NA;NA;NA;NA;NA
rs3814302	1	B2_Asthma;NA;NA;NA;NA;NA
rs59950564	1	B2_Asthma;NA;NA;NA;NA;NA
rs72669966	1	B2_Asthma;NA;NA;NA;NA;NA
rs72671873	1	B2_Asthma;NA;NA;NA;NA;NA
rs72673891	1	B2_Asthma;NA;NA;NA;NA;NA
rs113114960	1	B2_Asthma;NA;NA;NA;NA;NA
rs76694233	1	B2_Asthma;NA;NA;NA;NA;NA
rs138176522	1	B2_Asthma;NA;NA;NA;NA;NA
rs2227322	1	B2_Asthma;NA;NA;NA;NA;NA
rs178787	1	B2_Asthma;NA;NA;NA;NA;NA
rs72673803	1	B2_Asthma;NA;NA;NA;NA;NA
rs17036177	1	B2_Asthma;NA;NA;NA;NA;NA
rs6117317	1	B2_Asthma;NA;NA;NA;NA;NA
rs8081517	1	B2_Asthma;NA;NA;NA;NA;NA
rs111271228	1	B2_Asthma;NA;NA;NA;NA;NA
rs62084238	1	B2_Asthma;NA;NA;NA;NA;NA
rs178839	1	B2_Asthma;NA;NA;NA;NA;NA
rs4792715	1	B2_Asthma;NA;NA;NA;NA;NA
rs72671805	1	B2_Asthma;NA;NA;NA;NA;NA
rs11870608	1	B2_Asthma;NA;NA;NA;NA;NA
rs142171126	1	B2_Asthma;NA;NA;NA;NA;NA
rs950960	1	B2_Asthma;NA;NA;NA;NA;NA
rs2285582	1	B2_Asthma;NA;NA;NA;NA;NA
rs9897388	1	B2_Asthma;NA;NA;NA;NA;NA
rs58141639	1	B2_Asthma;NA;NA;NA;NA;NA
rs113538688	1	B2_Asthma;NA;NA;NA;NA;NA
rs11736834	1	B2_Asthma;NA;NA;NA;NA;NA
rs9898313	1	B2_Asthma;NA;NA;NA;NA;NA
rs2128792	1	B2_Asthma;NA;NA;NA;NA;NA
rs2535614	1	B2_Asthma;NA;NA;NA;NA;NA
rs149245165	1	B2_Asthma;NA;NA;NA;NA;NA
rs7209675	1	B2_Asthma;NA;NA;NA;NA;NA
rs8081856	1	B2_Asthma;NA;NA;NA;NA;NA
rs11733225	1	B2_Asthma;NA;NA;NA;NA;NA
rs9891379	1	B2_Asthma;NA;NA;NA;NA;NA
rs36098511	1	B2_Asthma;NA;NA;NA;NA;NA
rs3785628	1	B2_Asthma;NA;NA;NA;NA;NA
rs9819396	1	B2_Asthma;NA;NA;NA;NA;NA
rs2365468	1	B2_Asthma;NA;NA;NA;NA;NA
rs10491104	1	B2_Asthma;NA;NA;NA;NA;NA
rs2695121	1	B2_Asthma;NA;NA;NA;NA;NA
rs7254364	1	B2_Asthma;NA;NA;NA;NA;NA
rs1966410	1	B2_Asthma;NA;NA;NA;NA;NA
rs17269931	1	B2_Asthma;NA;NA;NA;NA;NA
rs11867517	1	B2_Asthma;NA;NA;NA;NA;NA
rs8067892	1	B2_Asthma;NA;NA;NA;NA;NA
rs12450072	1	B2_Asthma;NA;NA;NA;NA;NA
rs9652827	1	B2_Asthma;NA;NA;NA;NA;NA
rs1882297	1	B2_Asthma;NA;NA;NA;NA;NA
rs3760293	1	B2_Asthma;NA;NA;NA;NA;NA
rs9908591	1	B2_Asthma;NA;NA;NA;NA;NA
rs72673813	1	B2_Asthma;NA;NA;NA;NA;NA
rs2341097	1	B2_Asthma;NA;NA;NA;NA;NA
rs2109632	1	B2_Asthma;NA;NA;NA;NA;NA
rs2285580	1	B2_Asthma;NA;NA;NA;NA;NA
rs11869450	1	B2_Asthma;NA;NA;NA;NA;NA
rs6107820	1	B2_Asthma;NA;NA;NA;NA;NA
rs178811	1	B2_Asthma;NA;NA;NA;NA;NA
rs12947205	1	B2_Asthma;NA;NA;NA;NA;NA
rs55678551	1	B2_Asthma;NA;NA;NA;NA;NA
rs2365764	1	B2_Asthma;NA;NA;NA;NA;NA
rs12942295	1	B2_Asthma;NA;NA;NA;NA;NA
rs2078050	1	B2_Asthma;NA;NA;NA;NA;NA
rs1599859	1	B2_Asthma;NA;NA;NA;NA;NA
rs4566208	1	B2_Asthma;NA;NA;NA;NA;NA
rs12451707	1	B2_Asthma;NA;NA;NA;NA;NA
rs27348	1	B2_Asthma;NA;NA;NA;NA;NA
rs13109272	1	B2_Asthma;NA;NA;NA;NA;NA
rs9807819	1	B2_Asthma;NA;NA;NA;NA;NA
rs17571725	1	B2_Asthma;NA;NA;NA;NA;NA
rs11079706	1	B2_Asthma;NA;NA;NA;NA;NA
rs2159643	1	B2_Asthma;NA;NA;NA;NA;NA
rs3944110	1	B2_Asthma;NA;NA;NA;NA;NA
rs62084210	1	B2_Asthma;NA;NA;NA;NA;NA
rs4569324	1	B2_Asthma;NA;NA;NA;NA;NA
rs62084234	1	B2_Asthma;NA;NA;NA;NA;NA
rs1976054	1	B2_Asthma;NA;NA;NA;NA;NA
rs551570796	1	B2_Asthma;NA;NA;NA;NA;NA
rs72673823	1	B2_Asthma;NA;NA;NA;NA;NA
rs72673821	1	B2_Asthma;NA;NA;NA;NA;NA
rs8074078	1	B2_Asthma;NA;NA;NA;NA;NA
rs12602912	1	B2_Asthma;NA;NA;NA;NA;NA
rs2052187	1	B2_Asthma;NA;NA;NA;NA;NA
rs7539801	1	B2_Asthma;NA;NA;NA;NA;NA
rs4795419	1	B2_Asthma;NA;NA;NA;NA;NA
rs9650778	1	B2_Asthma;NA;NA;NA;NA;NA
rs62084248	1	B2_Asthma;NA;NA;NA;NA;NA
rs4435297	1	B2_Asthma;NA;NA;NA;NA;NA
rs62084247	1	B2_Asthma;NA;NA;NA;NA;NA
rs12082263	1	B2_Asthma;NA;NA;NA;NA;NA
rs12946717	1	B2_Asthma;NA;NA;NA;NA;NA
rs111896042	1	B2_Asthma;NA;NA;NA;NA;NA
rs62084249	1	B2_Asthma;NA;NA;NA;NA;NA
rs11869819	1	B2_Asthma;NA;NA;NA;NA;NA
rs9851306	1	B2_Asthma;NA;NA;NA;NA;NA
rs11672110	1	B2_Asthma;NA;NA;NA;NA;NA
rs75231441	1	B2_Asthma;NA;NA;NA;NA;NA
rs12451511	1	B2_Asthma;NA;NA;NA;NA;NA
rs2046323	1	B2_Asthma;NA;NA;NA;NA;NA
rs35434635	1	B2_Asthma;NA;NA;NA;NA;NA
rs11651955	1	B2_Asthma;NA;NA;NA;NA;NA
rs115298426	1	B2_Asthma;NA;NA;NA;NA;NA
rs4790905	1	B2_Asthma;NA;NA;NA;NA;NA
rs4916011	1	B2_Asthma;NA;NA;NA;NA;NA
rs2227336	1	B2_Asthma;NA;NA;NA;NA;NA
rs7207463	1	B2_Asthma;NA;NA;NA;NA;NA
rs7222886	1	B2_Asthma;NA;NA;NA;NA;NA
rs55939964	1	B2_Asthma;NA;NA;NA;NA;NA
rs178825	1	B2_Asthma;NA;NA;NA;NA;NA
rs4792717	1	B2_Asthma;NA;NA;NA;NA;NA
rs2286795	1	B2_Asthma;NA;NA;NA;NA;NA
rs8075345	1	B2_Asthma;NA;NA;NA;NA;NA
rs62084246	1	B2_Asthma;NA;NA;NA;NA;NA
rs2225351	1	B2_Asthma;NA;NA;NA;NA;NA
rs508370	1	B2_Asthma;NA;NA;NA;NA;NA
rs12945877	1	B2_Asthma;NA;NA;NA;NA;NA
rs2373245	1	B2_Asthma;NA;NA;NA;NA;NA
rs1614308	1	B2_Asthma;NA;NA;NA;NA;NA
rs8079291	1	B2_Asthma;NA;NA;NA;NA;NA
rs4318247	1	B2_Asthma;NA;NA;NA;NA;NA
rs34333163	1	B2_Asthma;NA;NA;NA;NA;NA
rs2286796	1	B2_Asthma;NA;NA;NA;NA;NA
rs12945463	1	B2_Asthma;NA;NA;NA;NA;NA
rs8079754	1	B2_Asthma;NA;NA;NA;NA;NA
rs72671863	1	B2_Asthma;NA;NA;NA;NA;NA
rs11658564	1	B2_Asthma;NA;NA;NA;NA;NA
rs6504548	1	B2_Asthma;NA;NA;NA;NA;NA
rs8108864	1	B2_Asthma;NA;NA;NA;NA;NA
rs6504549	1	B2_Asthma;NA;NA;NA;NA;NA
rs4795418	1	B2_Asthma;NA;NA;NA;NA;NA
rs7214891	1	B2_Asthma;NA;NA;NA;NA;NA
rs11078327	1	B2_Asthma;NA;NA;NA;NA;NA
rs8082512	1	B2_Asthma;NA;NA;NA;NA;NA
rs11079707	1	B2_Asthma;NA;NA;NA;NA;NA
rs6425946	1	B2_Asthma;NA;NA;NA;NA;NA
rs2086744	1	B2_Asthma;NA;NA;NA;NA;NA
rs62084214	1	B2_Asthma;NA;NA;NA;NA;NA
rs62084251	1	B2_Asthma;NA;NA;NA;NA;NA
rs8070454	1	B2_Asthma;NA;NA;NA;NA;NA
rs56148300	1	B2_Asthma;NA;NA;NA;NA;NA
rs12452511	1	B2_Asthma;NA;NA;NA;NA;NA
rs9738068	1	B2_Asthma;NA;NA;NA;NA;NA
rs56404791	1	B2_Asthma;NA;NA;NA;NA;NA
rs9915591	1	B2_Asthma;NA;NA;NA;NA;NA
rs59462153	1	B2_Asthma;NA;NA;NA;NA;NA
rs71327063	1	B2_Asthma;NA;NA;NA;NA;NA
rs2854001	1	B2_Asthma;NA;NA;NA;NA;NA
rs4795420	1	B2_Asthma;NA;NA;NA;NA;NA
rs10840453	1	B2_Asthma;NA;NA;NA;NA;NA
rs13126505	1	B2_Asthma;NA;NA;NA;NA;NA
rs9890629	1	B2_Asthma;NA;NA;NA;NA;NA
rs6503530	1	B2_Asthma;NA;NA;NA;NA;NA
rs2365466	1	B2_Asthma;NA;NA;NA;NA;NA
rs2070737	1	B2_Asthma;NA;NA;NA;NA;NA
rs9912770	1	B2_Asthma;NA;NA;NA;NA;NA
rs1203132	1	B2_Asthma;NA;NA;NA;NA;NA
rs3935969	1	B2_Asthma;NA;NA;NA;NA;NA
rs8076669	1	B2_Asthma;NA;NA;NA;NA;NA
rs4792713	1	B2_Asthma;NA;NA;NA;NA;NA
rs7947953	1	B2_Asthma;NA;NA;NA;NA;NA
rs9891938	1	B2_Asthma;NA;NA;NA;NA;NA
rs2324084	1	B2_Asthma;NA;NA;NA;NA;NA
rs8074644	1	B2_Asthma;NA;NA;NA;NA;NA
rs11650283	1	B2_Asthma;NA;NA;NA;NA;NA
rs116599929	1	B2_Asthma;NA;NA;NA;NA;NA
rs7208663	1	B2_Asthma;NA;NA;NA;NA;NA
rs6117293	1	B2_Asthma;NA;NA;NA;NA;NA
rs9892803	1	B2_Asthma;NA;NA;NA;NA;NA
rs12811407	1	B2_Asthma;NA;NA;NA;NA;NA
rs62084208	1	B2_Asthma;NA;NA;NA;NA;NA
rs9915108	1	B2_Asthma;NA;NA;NA;NA;NA
rs281438	1	B2_Asthma;NA;NA;NA;NA;NA
rs162900	1	B2_Asthma;NA;NA;NA;NA;NA
rs2275247	1	B2_Asthma;NA;NA;NA;NA;NA
rs62065177	1	B2_Asthma;NA;NA;NA;NA;NA
rs2326788	1	B2_Asthma;NA;NA;NA;NA;NA
rs11147192	1	B2_Asthma;NA;NA;NA;NA;NA
rs7213292	1	B2_Asthma;NA;NA;NA;NA;NA
rs9913471	1	B2_Asthma;NA;NA;NA;NA;NA
rs1065822	1	B2_Asthma;NA;NA;NA;NA;NA
rs8108474	1	B2_Asthma;NA;NA;NA;NA;NA
rs12150564	1	B2_Asthma;NA;NA;NA;NA;NA
rs58551145	1	B2_Asthma;NA;NA;NA;NA;NA
rs35168566	1	B2_Asthma;NA;NA;NA;NA;NA
rs2157053	1	B2_Asthma;NA;NA;NA;NA;NA
rs62084213	1	B2_Asthma;NA;NA;NA;NA;NA
rs11655906	1	B2_Asthma;NA;NA;NA;NA;NA
rs1764675	1	B2_Asthma;NA;NA;NA;NA;NA
rs11078333	1	B2_Asthma;NA;NA;NA;NA;NA
rs66578645	1	B2_Asthma;NA;NA;NA;NA;NA
rs76364449	1	B2_Asthma;NA;NA;NA;NA;NA
rs8081406	1	B2_Asthma;NA;NA;NA;NA;NA
rs7208909	1	B2_Asthma;NA;NA;NA;NA;NA
rs72669971	1	B2_Asthma;NA;NA;NA;NA;NA
rs9303283	1	B2_Asthma;NA;NA;NA;NA;NA
rs11244061	1	B2_Asthma;NA;NA;NA;NA;NA
rs61676547	1	B2_Asthma;NA;NA;NA;NA;NA
rs55771023	1	B2_Asthma;NA;NA;NA;NA;NA
rs7874768	1	B2_Asthma;NA;NA;NA;NA;NA
rs3936197	1	B2_Asthma;NA;NA;NA;NA;NA
rs4792716	1	B2_Asthma;NA;NA;NA;NA;NA
rs62084240	1	B2_Asthma;NA;NA;NA;NA;NA
rs4792735	1	B2_Asthma;NA;NA;NA;NA;NA
rs113567294	1	B2_Asthma;NA;NA;NA;NA;NA
rs6504543	1	B2_Asthma;NA;NA;NA;NA;NA
rs1764674	1	B2_Asthma;NA;NA;NA;NA;NA
rs3785629	1	B2_Asthma;NA;NA;NA;NA;NA
rs9709250	1	B2_Asthma;NA;NA;NA;NA;NA
rs41306469	1	B2_Asthma;NA;NA;NA;NA;NA
rs9916868	1	B2_Asthma;NA;NA;NA;NA;NA
rs6140009	1	B2_Asthma;NA;NA;NA;NA;NA
rs2157991	1	B2_Asthma;NA;NA;NA;NA;NA
rs7223346	1	B2_Asthma;NA;NA;NA;NA;NA
rs522821	1	B2_Asthma;NA;NA;NA;NA;NA
rs2420386	1	B2_Asthma;NA;NA;NA;NA;NA
rs4883585	1	B2_Asthma;NA;NA;NA;NA;NA
rs11879501	1	B2_Asthma;NA;NA;NA;NA;NA
rs16980051	1	B2_Asthma;NA;NA;NA;NA;NA
rs9910148	1	B2_Asthma;NA;NA;NA;NA;NA
rs11870068	1	B2_Asthma;NA;NA;NA;NA;NA
rs2876034	1	B2_Asthma;NA;NA;NA;NA;NA
rs11739935	1	B2_Asthma;NA;NA;NA;NA;NA
rs2231828	1	B2_Asthma;NA;NA;NA;NA;NA
rs9896441	1	B2_Asthma;NA;NA;NA;NA;NA
rs56393562	1	B2_Asthma;NA;NA;NA;NA;NA
rs6117296	1	B2_Asthma;NA;NA;NA;NA;NA
rs178653	1	B2_Asthma;NA;NA;NA;NA;NA
rs11078331	1	B2_Asthma;NA;NA;NA;NA;NA
rs631114	1	B2_Asthma;NA;NA;NA;NA;NA
rs72833498	1	B2_Asthma;NA;NA;NA;NA;NA
rs11652025	1	B2_Asthma;NA;NA;NA;NA;NA
rs62085992	1	B2_Asthma;NA;NA;NA;NA;NA
rs34445409	1	B2_Asthma;NA;NA;NA;NA;NA
rs11032654	1	B2_Asthma;NA;NA;NA;NA;NA
rs928202	1	B2_Asthma;NA;NA;NA;NA;NA
rs78452260	1	B2_Asthma;NA;NA;NA;NA;NA
rs34366473	1	B2_Asthma;NA;NA;NA;NA;NA
rs73406410	1	B2_Asthma;NA;NA;NA;NA;NA
rs12602655	1	B2_Asthma;NA;NA;NA;NA;NA
rs8075668	1	B2_Asthma;NA;NA;NA;NA;NA
rs604521	1	B2_Asthma;NA;NA;NA;NA;NA
rs12451721	1	B2_Asthma;NA;NA;NA;NA;NA
rs1188626	1	B2_Asthma;NA;NA;NA;NA;NA
rs55846942	1	B2_Asthma;NA;NA;NA;NA;NA
rs34901344	1	B2_Asthma;NA;NA;NA;NA;NA
rs17324954	1	B2_Asthma;NA;NA;NA;NA;NA
rs12602172	1	B2_Asthma;NA;NA;NA;NA;NA
rs2458890	1	B2_Asthma;NA;NA;NA;NA;NA
rs4794823	1	B2_Asthma;NA;NA;NA;NA;NA
rs788401	1	B2_Asthma;NA;NA;NA;NA;NA
rs4714516	1	B2_Asthma;NA;NA;NA;NA;NA
rs17036052	1	B2_Asthma;NA;NA;NA;NA;NA
rs11871747	1	B2_Asthma;NA;NA;NA;NA;NA
rs8078723	1	B2_Asthma;NA;NA;NA;NA;NA
rs788400	1	B2_Asthma;NA;NA;NA;NA;NA
rs928203	1	B2_Asthma;NA;NA;NA;NA;NA
rs111464531	1	B2_Asthma;NA;NA;NA;NA;NA
rs151171089	1	B2_Asthma;NA;NA;NA;NA;NA
rs4706020	1	B2_Asthma;NA;NA;NA;NA;NA
rs788405	1	B2_Asthma;NA;NA;NA;NA;NA
rs6502482	1	B2_Asthma;NA;NA;NA;NA;NA
rs7528403	1	B2_Asthma;NA;NA;NA;NA;NA
rs3859189	1	B2_Asthma;NA;NA;NA;NA;NA
rs6502488	1	B2_Asthma;NA;NA;NA;NA;NA
rs9898547	1	B2_Asthma;NA;NA;NA;NA;NA
rs2876035	1	B2_Asthma;NA;NA;NA;NA;NA
rs561905	1	B2_Asthma;NA;NA;NA;NA;NA
rs4678176	1	B2_Asthma;NA;NA;NA;NA;NA
rs6140015	1	B2_Asthma;NA;NA;NA;NA;NA
rs68014430	1	B2_Asthma;NA;NA;NA;NA;NA
rs72502570	1	B2_Asthma;NA;NA;NA;NA;NA
rs11042906	1	B2_Asthma;NA;NA;NA;NA;NA
rs13070740	1	B2_Asthma;NA;NA;NA;NA;NA
rs2779211	1	B2_Asthma;NA;NA;NA;NA;NA
rs62085991	1	B2_Asthma;NA;NA;NA;NA;NA
rs72669960	1	B2_Asthma;NA;NA;NA;NA;NA
rs4790974	1	B2_Asthma;NA;NA;NA;NA;NA
rs1976052	1	B2_Asthma;NA;NA;NA;NA;NA
rs75639632	1	B2_Asthma;NA;NA;NA;NA;NA
rs4790973	1	B2_Asthma;NA;NA;NA;NA;NA
rs12826964	1	B2_Asthma;NA;NA;NA;NA;NA
rs9471669	1	B2_Asthma;NA;NA;NA;NA;NA
rs35467281	1	B2_Asthma;NA;NA;NA;NA;NA
rs117293456	1	B2_Asthma;NA;NA;NA;NA;NA
rs141045534	1	B2_Asthma;NA;NA;NA;NA;NA
rs1998151	1	B2_Asthma;NA;NA;NA;NA;NA
rs15739	1	B2_Asthma;NA;NA;NA;NA;NA
rs79141167	1	B2_Asthma;NA;NA;NA;NA;NA
rs11867537	1	B2_Asthma;NA;NA;NA;NA;NA
rs2157992	1	B2_Asthma;NA;NA;NA;NA;NA
rs1476810	1	B2_Asthma;NA;NA;NA;NA;NA
rs12601759	1	B2_Asthma;NA;NA;NA;NA;NA
rs150189636	1	B2_Asthma;NA;NA;NA;NA;NA
rs281436	1	B2_Asthma;NA;NA;NA;NA;NA
rs1075901	1	B2_Asthma;NA;NA;NA;NA;NA
rs7210990	1	B2_Asthma;NA;NA;NA;NA;NA
rs112902544	1	B2_Asthma;NA;NA;NA;NA;NA
rs9907491	1	B2_Asthma;NA;NA;NA;NA;NA
rs12948905	1	B2_Asthma;NA;NA;NA;NA;NA
rs34158148	1	B2_Asthma;NA;NA;NA;NA;NA
rs11078337	1	B2_Asthma;NA;NA;NA;NA;NA
rs11871285	1	B2_Asthma;NA;NA;NA;NA;NA
rs12936529	1	B2_Asthma;NA;NA;NA;NA;NA
rs600510	1	B2_Asthma;NA;NA;NA;NA;NA
rs13105581	1	B2_Asthma;NA;NA;NA;NA;NA
rs2365467	1	B2_Asthma;NA;NA;NA;NA;NA
rs11867401	1	B2_Asthma;NA;NA;NA;NA;NA
rs35149731	1	B2_Asthma;NA;NA;NA;NA;NA
rs178797	1	B2_Asthma;NA;NA;NA;NA;NA
rs1188633	1	B2_Asthma;NA;NA;NA;NA;NA
rs7223643	1	B2_Asthma;NA;NA;NA;NA;NA
rs11651578	1	B2_Asthma;NA;NA;NA;NA;NA
rs764328	1	B2_Asthma;NA;NA;NA;NA;NA
rs9557562	1	B2_Asthma;NA;NA;NA;NA;NA
rs788404	1	B2_Asthma;NA;NA;NA;NA;NA
rs4792729	1	B2_Asthma;NA;NA;NA;NA;NA
rs479745	1	B2_Asthma;NA;NA;NA;NA;NA
rs62085993	1	B2_Asthma;NA;NA;NA;NA;NA
rs2157052	1	B2_Asthma;NA;NA;NA;NA;NA
rs3785625	1	B2_Asthma;NA;NA;NA;NA;NA
rs1863244	1	B2_Asthma;NA;NA;NA;NA;NA
rs2546551	1	B2_Asthma;NA;NA;NA;NA;NA
rs4792732	1	B2_Asthma;NA;NA;NA;NA;NA
rs1134867	1	B2_Asthma;NA;NA;NA;NA;NA
rs1188627	1	B2_Asthma;NA;NA;NA;NA;NA
rs4883571	1	B2_Asthma;NA;NA;NA;NA;NA
rs502638	1	B2_Asthma;NA;NA;NA;NA;NA
rs9914973	1	B2_Asthma;NA;NA;NA;NA;NA
rs199332	1	B2_Asthma;NA;NA;NA;NA;NA
rs577122	1	B2_Asthma;NA;NA;NA;NA;NA
rs6771900	1	B2_Asthma;NA;NA;NA;NA;NA
rs1858074	1	B2_Asthma;NA;NA;NA;NA;NA
rs594117	1	B2_Asthma;NA;NA;NA;NA;NA
rs34316881	1	B2_Asthma;NA;NA;NA;NA;NA
rs12602556	1	B2_Asthma;NA;NA;NA;NA;NA
rs488676	1	B2_Asthma;NA;NA;NA;NA;NA
rs12809318	1	B2_Asthma;NA;NA;NA;NA;NA
rs74561219	1	B2_Asthma;NA;NA;NA;NA;NA
rs35671223	1	NA;B2_ILD;NA;NA;NA;NA
rs2853677	1	NA;B2_ILD;NA;NA;NA;NA
rs7122936	1	NA;B2_ILD;NA;NA;NA;NA
rs7725218	1	NA;B2_ILD;NA;NA;NA;NA
rs2242652	1	NA;B2_ILD;NA;NA;NA;NA
rs10069690	1	NA;B2_ILD;NA;NA;NA;NA
rs2696506	1	NA;B2_ILD;NA;NA;NA;NA
rs71469854	1	NA;B2_ILD;NA;NA;NA;NA
rs4963057	1	NA;B2_ILD;NA;NA;NA;NA
rs7947858	1	NA;B2_ILD;NA;NA;NA;NA
rs72842488	1	NA;B2_ILD;NA;NA;NA;NA
rs34666042	1	NA;B2_ILD;NA;NA;NA;NA
rs79645252	1	NA;B2_ILD;NA;NA;NA;NA
rs75856822	1	NA;B2_ILD;NA;NA;NA;NA
rs72846326	1	NA;B2_ILD;NA;NA;NA;NA
rs199749553	1	NA;B2_ILD;NA;NA;NA;NA
rs116291817	1	NA;B2_ILD;NA;NA;NA;NA
rs72842470	1	NA;B2_ILD;NA;NA;NA;NA
rs79373603	1	NA;B2_ILD;NA;NA;NA;NA
rs4963051	1	NA;B2_ILD;NA;NA;NA;NA
rs55762625	1	NA;B2_ILD;NA;NA;NA;NA
rs56079025	1	NA;B2_ILD;NA;NA;NA;NA
rs6897196	1	NA;B2_ILD;NA;NA;NA;NA
rs4975538	1	NA;B2_ILD;NA;NA;NA;NA
rs7734992	1	NA;B2_ILD;NA;NA;NA;NA
rs2498857	1	NA;B2_ILD;NA;NA;NA;NA
rs2668649	1	NA;B2_ILD;NA;NA;NA;NA
rs56126327	1	NA;B2_ILD;NA;NA;NA;NA
rs72709458	1	NA;B2_ILD;NA;NA;NA;NA
rs2464520	1	NA;B2_ILD;NA;NA;NA;NA
rs139052365	1	NA;B2_ILD;NA;NA;NA;NA
rs35743811	1	NA;B2_ILD;NA;NA;NA;NA
rs55846509	1	NA;B2_ILD;NA;NA;NA;NA
rs2609282	1	NA;B2_ILD;NA;NA;NA;NA
rs7480563	1	NA;B2_ILD;NA;NA;NA;NA
rs2609260	1	NA;B2_ILD;NA;NA;NA;NA
rs7480725	1	NA;B2_ILD;NA;NA;NA;NA
rs3857043	1	NA;B2_ILD;NA;NA;NA;NA
rs554536	1	NA;B2_ILD;NA;NA;NA;NA
rs72846309	1	NA;B2_ILD;NA;NA;NA;NA
rs13110699	1	NA;B2_ILD;NA;NA;NA;NA
rs72842485	1	NA;B2_ILD;NA;NA;NA;NA
rs72846316	1	NA;B2_ILD;NA;NA;NA;NA
rs75900172	1	NA;B2_ILD;NA;NA;NA;NA
rs57614263	1	NA;B2_ILD;NA;NA;NA;NA
rs72842479	1	NA;B2_ILD;NA;NA;NA;NA
rs7947691	1	NA;B2_ILD;NA;NA;NA;NA
rs72846303	1	NA;B2_ILD;NA;NA;NA;NA
rs60582557	1	NA;B2_ILD;NA;NA;NA;NA
rs72842489	1	NA;B2_ILD;NA;NA;NA;NA
rs72842493	1	NA;B2_ILD;NA;NA;NA;NA
rs72842490	1	NA;B2_ILD;NA;NA;NA;NA
rs9922067	1	NA;B2_ILD;NA;NA;NA;NA
rs1808189	1	NA;B2_ILD;NA;NA;NA;NA
rs9667239	1	NA;B2_ILD;NA;NA;NA;NA
rs1964516	1	NA;B2_ILD;NA;NA;NA;NA
rs72842486	1	NA;B2_ILD;NA;NA;NA;NA
rs62031420	1	NA;B2_ILD;NA;NA;NA;NA
rs2541693	1	NA;B2_ILD;NA;NA;NA;NA
rs28517523	1	NA;B2_ILD;NA;NA;NA;NA
rs113700231	1	NA;B2_ILD;NA;NA;NA;NA
rs62031418	1	NA;B2_ILD;NA;NA;NA;NA
rs3930589	1	NA;B2_ILD;NA;NA;NA;NA
rs28436661	1	NA;B2_ILD;NA;NA;NA;NA
rs2596242	1	NA;B2_ILD;NA;NA;NA;NA
rs56228748	1	NA;B2_ILD;NA;NA;NA;NA
rs13337364	1	NA;B2_ILD;NA;NA;NA;NA
rs6046824	1	NA;B2_ILD;NA;NA;NA;NA
rs3930588	1	NA;B2_ILD;NA;NA;NA;NA
rs61638232	1	NA;B2_ILD;NA;NA;NA;NA
rs516834	1	NA;B2_ILD;NA;NA;NA;NA
rs2493639	1	NA;B2_ILD;NA;NA;NA;NA
rs2493637	1	NA;B2_ILD;NA;NA;NA;NA
rs2562137	1	NA;B2_ILD;NA;NA;NA;NA
rs725773	1	NA;B2_ILD;NA;NA;NA;NA
rs181433646	1	NA;B2_ILD;NA;NA;NA;NA
rs149574814	1	NA;B2_ILD;NA;NA;NA;NA
rs9307058	1	NA;B2_ILD;NA;NA;NA;NA
rs2451949	1	NA;B2_ILD;NA;NA;NA;NA
rs2853676	1	NA;B2_ILD;NA;NA;NA;NA
rs11722033	1	NA;B2_ILD;NA;NA;NA;NA
rs516801	1	NA;B2_ILD;NA;NA;NA;NA
rs962720	1	NA;B2_ILD;NA;NA;NA;NA
rs1585258	1	NA;B2_ILD;NA;NA;NA;NA
rs56293203	1	NA;B2_ILD;NA;NA;NA;NA
rs116913822	1	NA;B2_ILD;NA;NA;NA;NA
rs2464523	1	NA;B2_ILD;NA;NA;NA;NA
rs73346207	1	NA;B2_ILD;NA;NA;NA;NA
rs2464522	1	NA;B2_ILD;NA;NA;NA;NA
rs12939187	1	NA;NA;B2_IPF;NA;NA;NA
rs7209501	1	NA;NA;B2_IPF;NA;NA;NA
rs56378631	1	NA;NA;B2_IPF;NA;NA;NA
rs58879558	1	NA;NA;B2_IPF;NA;NA;NA
rs2668617	1	NA;NA;B2_IPF;NA;NA;NA
rs7998551	1	NA;NA;B2_IPF;NA;NA;NA
rs9577395	1	NA;NA;B2_IPF;NA;NA;NA
rs2435200	1	NA;NA;B2_IPF;NA;NA;NA
rs2471737	1	NA;NA;B2_IPF;NA;NA;NA
rs75898026	1	NA;NA;B2_IPF;NA;NA;NA
rs55735563	1	NA;NA;B2_IPF;NA;NA;NA
rs713522	1	NA;NA;B2_IPF;NA;NA;NA
rs2532344	1	NA;NA;B2_IPF;NA;NA;NA
rs2668624	1	NA;NA;B2_IPF;NA;NA;NA
rs2732712	1	NA;NA;B2_IPF;NA;NA;NA
rs72615159	1	NA;NA;B2_IPF;NA;NA;NA
rs12673441	1	NA;NA;B2_IPF;NA;NA;NA
rs9303523	1	NA;NA;B2_IPF;NA;NA;NA
rs28646281	1	NA;NA;B2_IPF;NA;NA;NA
rs12267	1	NA;NA;B2_IPF;NA;NA;NA
rs7799946	1	NA;NA;B2_IPF;NA;NA;NA
rs2696542	1	NA;NA;B2_IPF;NA;NA;NA
rs62061718	1	NA;NA;B2_IPF;NA;NA;NA
rs4421299	1	NA;NA;B2_IPF;NA;NA;NA
rs72615158	1	NA;NA;B2_IPF;NA;NA;NA
rs67091024	1	NA;NA;B2_IPF;NA;NA;NA
rs4727445	1	NA;NA;B2_IPF;NA;NA;NA
rs6592	1	NA;NA;B2_IPF;NA;NA;NA
rs77686669	1	NA;NA;B2_IPF;NA;NA;NA
rs11558475	1	NA;NA;B2_IPF;NA;NA;NA
rs4308665	1	NA;NA;B2_IPF;NA;NA;NA
rs55969052	1	NA;NA;B2_IPF;NA;NA;NA
rs62062271	1	NA;NA;B2_IPF;NA;NA;NA
rs67110214	1	NA;NA;B2_IPF;NA;NA;NA
rs941289	1	NA;NA;B2_IPF;NA;NA;NA
rs11558476	1	NA;NA;B2_IPF;NA;NA;NA
rs7225002	1	NA;NA;B2_IPF;NA;NA;NA
rs8067056	1	NA;NA;B2_IPF;NA;NA;NA
rs35574495	1	NA;NA;B2_IPF;NA;NA;NA
rs12401738	1	NA;NA;B2_IPF;NA;NA;NA
rs113479612	1	NA;NA;B2_IPF;NA;NA;NA
rs4130548	1	NA;NA;B2_IPF;NA;NA;NA
rs1560312	1	NA;NA;B2_IPF;NA;NA;NA
rs4510068	1	NA;NA;B2_IPF;NA;NA;NA
rs4792891	1	NA;NA;B2_IPF;NA;NA;NA
rs2435201	1	NA;NA;B2_IPF;NA;NA;NA
rs4807626	1	NA;NA;B2_IPF;NA;NA;NA
rs9603802	1	NA;NA;B2_IPF;NA;NA;NA
rs754593	1	NA;NA;B2_IPF;NA;NA;NA
rs60697181	1	NA;NA;B2_IPF;NA;NA;NA
rs2006231	1	NA;NA;B2_IPF;NA;NA;NA
rs56173013	1	NA;NA;B2_IPF;NA;NA;NA
rs962719	1	NA;NA;B2_IPF;NA;NA;NA
rs56054049	1	NA;NA;B2_IPF;NA;NA;NA
rs242937	1	NA;NA;B2_IPF;NA;NA;NA
rs146716399	1	NA;NA;B2_IPF;NA;NA;NA
rs7780686	1	NA;NA;B2_IPF;NA;NA;NA
rs60568503	1	NA;NA;B2_IPF;NA;NA;NA
rs181675566	1	NA;NA;B2_IPF;NA;NA;NA
rs7254339	1	NA;NA;B2_IPF;NA;NA;NA
rs68038211	1	NA;NA;B2_IPF;NA;NA;NA
rs12411130	1	NA;NA;B2_IPF;NA;NA;NA
rs74931323	1	NA;NA;B2_IPF;NA;NA;NA
rs7796006	1	NA;NA;B2_IPF;NA;NA;NA
rs1491103	1	NA;NA;B2_IPF;NA;NA;NA
rs996856	1	NA;NA;B2_IPF;NA;NA;NA
rs770020	1	NA;NA;B2_IPF;NA;NA;NA
rs10978600	1	NA;NA;B2_IPF;NA;NA;NA
rs1491102	1	NA;NA;B2_IPF;NA;NA;NA
rs66748925	1	NA;NA;B2_IPF;NA;NA;NA
rs117550413	1	NA;NA;B2_IPF;NA;NA;NA
rs12532238	1	NA;NA;B2_IPF;NA;NA;NA
rs2732612	1	NA;NA;B2_IPF;NA;NA;NA
rs114761442	1	NA;NA;B2_IPF;NA;NA;NA
rs1278757	1	NA;NA;B2_IPF;NA;NA;NA
rs149883855	1	NA;NA;B2_IPF;NA;NA;NA
rs1278756	1	NA;NA;B2_IPF;NA;NA;NA
rs62073172	1	NA;NA;B2_IPF;NA;NA;NA
rs56945978	1	NA;NA;B2_IPF;NA;NA;NA
rs4988900	1	NA;NA;B2_IPF;NA;NA;NA
rs1133790	1	NA;NA;B2_IPF;NA;NA;NA
rs199461	1	NA;NA;B2_IPF;NA;NA;NA
rs6503455	1	NA;NA;B2_IPF;NA;NA;NA
rs941288	1	NA;NA;B2_IPF;NA;NA;NA
rs2457719	1	NA;NA;B2_IPF;NA;NA;NA
rs72836318	1	NA;NA;B2_IPF;NA;NA;NA
rs74341405	1	NA;NA;B2_IPF;NA;NA;NA
rs2907478	1	NA;NA;B2_IPF;NA;NA;NA
rs80059929	1	NA;NA;B2_IPF;NA;NA;NA
rs62071628	1	NA;NA;B2_IPF;NA;NA;NA
rs28661143	1	NA;NA;B2_IPF;NA;NA;NA
rs77407683	1	NA;NA;B2_IPF;NA;NA;NA
rs58358798	1	NA;NA;B2_IPF;NA;NA;NA
rs2532279	1	NA;NA;B2_IPF;NA;NA;NA
rs770031	1	NA;NA;B2_IPF;NA;NA;NA
rs1491099	1	NA;NA;B2_IPF;NA;NA;NA
rs9324162	1	NA;NA;B2_IPF;NA;NA;NA
rs770030	1	NA;NA;B2_IPF;NA;NA;NA
rs1705299	1	NA;NA;B2_IPF;NA;NA;NA
rs77949271	1	NA;NA;B2_IPF;NA;NA;NA
rs60521849	1	NA;NA;B2_IPF;NA;NA;NA
rs770029	1	NA;NA;B2_IPF;NA;NA;NA
rs72615157	1	NA;NA;B2_IPF;NA;NA;NA
rs58125965	1	NA;NA;B2_IPF;NA;NA;NA
rs1230096	1	NA;NA;B2_IPF;NA;NA;NA
rs1230095	1	NA;NA;B2_IPF;NA;NA;NA
rs2498861	1	NA;NA;B2_IPF;NA;NA;NA
rs1230101	1	NA;NA;B2_IPF;NA;NA;NA
rs4807625	1	NA;NA;B2_IPF;NA;NA;NA
rs8078067	1	NA;NA;B2_IPF;NA;NA;NA
rs12039708	1	NA;NA;B2_IPF;NA;NA;NA
rs7250701	1	NA;NA;B2_IPF;NA;NA;NA
rs11022612	1	NA;NA;B2_IPF;NA;NA;NA
rs6577548	1	NA;NA;B2_IPF;NA;NA;NA
rs1498399	1	NA;NA;B2_IPF;NA;NA;NA
rs7811201	1	NA;NA;B2_IPF;NA;NA;NA
rs12034334	1	NA;NA;B2_IPF;NA;NA;NA
rs4729573	1	NA;NA;B2_IPF;NA;NA;NA
rs2261201	1	NA;NA;B2_IPF;NA;NA;NA
rs7528932	1	NA;NA;B2_IPF;NA;NA;NA
rs3996330	1	NA;NA;B2_IPF;NA;NA;NA
rs3865315	1	NA;NA;B2_IPF;NA;NA;NA
rs13258592	1	NA;NA;B2_IPF;NA;NA;NA
rs116889318	1	NA;NA;B2_IPF;NA;NA;NA
rs12420789	1	NA;NA;B2_IPF;NA;NA;NA
rs2088518	1	NA;NA;B2_IPF;NA;NA;NA
rs117117251	1	NA;NA;B2_IPF;NA;NA;NA
rs10217077	1	NA;NA;B2_IPF;NA;NA;NA
rs6975827	1	NA;NA;B2_IPF;NA;NA;NA
rs61164094	1	NA;NA;B2_IPF;NA;NA;NA
rs13275528	1	NA;NA;B2_IPF;NA;NA;NA
rs10107361	1	NA;NA;B2_IPF;NA;NA;NA
rs13275524	1	NA;NA;B2_IPF;NA;NA;NA
rs10955941	1	NA;NA;B2_IPF;NA;NA;NA
rs10094455	1	NA;NA;B2_IPF;NA;NA;NA
rs13250594	1	NA;NA;B2_IPF;NA;NA;NA
rs13275184	1	NA;NA;B2_IPF;NA;NA;NA
rs34373690	1	NA;NA;B2_IPF;NA;NA;NA
rs6469867	1	NA;NA;B2_IPF;NA;NA;NA
rs1491122	1	NA;NA;B2_IPF;NA;NA;NA
rs10103058	1	NA;NA;B2_IPF;NA;NA;NA
rs10807751	1	NA;NA;B2_IPF;NA;NA;NA
rs10107251	1	NA;NA;B2_IPF;NA;NA;NA
rs10094587	1	NA;NA;B2_IPF;NA;NA;NA
rs9720591	1	NA;NA;B2_IPF;NA;NA;NA
rs56807059	1	NA;NA;B2_IPF;NA;NA;NA
rs6995139	1	NA;NA;B2_IPF;NA;NA;NA
rs12545863	1	NA;NA;B2_IPF;NA;NA;NA
rs13260933	1	NA;NA;B2_IPF;NA;NA;NA
rs6469872	1	NA;NA;B2_IPF;NA;NA;NA
rs13259990	1	NA;NA;B2_IPF;NA;NA;NA
rs13265546	1	NA;NA;B2_IPF;NA;NA;NA
rs117877906	1	NA;NA;B2_IPF;NA;NA;NA
rs6469868	1	NA;NA;B2_IPF;NA;NA;NA
rs6469871	1	NA;NA;B2_IPF;NA;NA;NA
rs13257316	1	NA;NA;B2_IPF;NA;NA;NA
rs7015470	1	NA;NA;B2_IPF;NA;NA;NA
rs939242	1	NA;NA;B2_IPF;NA;NA;NA
rs7002839	1	NA;NA;B2_IPF;NA;NA;NA
rs4073560	1	NA;NA;B2_IPF;NA;NA;NA
rs7006905	1	NA;NA;B2_IPF;NA;NA;NA
rs6987580	1	NA;NA;B2_IPF;NA;NA;NA
rs13261304	1	NA;NA;B2_IPF;NA;NA;NA
rs62435124	1	NA;NA;B2_IPF;NA;NA;NA
rs6469864	1	NA;NA;B2_IPF;NA;NA;NA
rs11085087	1	NA;NA;B2_IPF;NA;NA;NA
rs9721042	1	NA;NA;B2_IPF;NA;NA;NA
rs11785871	1	NA;NA;B2_IPF;NA;NA;NA
rs6469865	1	NA;NA;B2_IPF;NA;NA;NA
rs7814520	1	NA;NA;B2_IPF;NA;NA;NA
rs62063662	1	NA;NA;B2_IPF;NA;NA;NA
rs7515509	1	NA;NA;B2_IPF;NA;NA;NA
rs2478870	1	NA;NA;B2_IPF;NA;NA;NA
rs1230098	1	NA;NA;B2_IPF;NA;NA;NA
rs35925872	1	NA;NA;B2_IPF;NA;NA;NA
rs10216503	1	NA;NA;B2_IPF;NA;NA;NA
rs6954978	1	NA;NA;B2_IPF;NA;NA;NA
rs13225346	1	NA;NA;B2_IPF;NA;NA;NA
rs7462302	1	NA;NA;B2_IPF;NA;NA;NA
rs12681623	1	NA;NA;B2_IPF;NA;NA;NA
rs77459448	1	NA;NA;B2_IPF;NA;NA;NA
rs12752254	1	NA;NA;B2_IPF;NA;NA;NA
rs6577549	1	NA;NA;B2_IPF;NA;NA;NA
rs2301806	1	NA;NA;B2_IPF;NA;NA;NA
rs11162351	1	NA;NA;B2_IPF;NA;NA;NA
rs2684631	1	NA;NA;B2_IPF;NA;NA;NA
rs75779608	1	NA;NA;B2_IPF;NA;NA;NA
rs6989741	1	NA;NA;B2_IPF;NA;NA;NA
rs4458759	1	NA;NA;B2_IPF;NA;NA;NA
rs13281299	1	NA;NA;B2_IPF;NA;NA;NA
rs13249122	1	NA;NA;B2_IPF;NA;NA;NA
rs13279398	1	NA;NA;B2_IPF;NA;NA;NA
rs8065825	1	NA;NA;B2_IPF;NA;NA;NA
rs6993797	1	NA;NA;B2_IPF;NA;NA;NA
rs6988011	1	NA;NA;B2_IPF;NA;NA;NA
rs13253140	1	NA;NA;B2_IPF;NA;NA;NA
rs12051901	1	NA;NA;B2_IPF;NA;NA;NA
rs939241	1	NA;NA;B2_IPF;NA;NA;NA
rs7387264	1	NA;NA;B2_IPF;NA;NA;NA
rs6469861	1	NA;NA;B2_IPF;NA;NA;NA
rs6465759	1	NA;NA;B2_IPF;NA;NA;NA
rs6698295	1	NA;NA;B2_IPF;NA;NA;NA
rs1230078	1	NA;NA;B2_IPF;NA;NA;NA
rs13277947	1	NA;NA;B2_IPF;NA;NA;NA
rs11777705	1	NA;NA;B2_IPF;NA;NA;NA
rs12673005	1	NA;NA;B2_IPF;NA;NA;NA
rs6948403	1	NA;NA;B2_IPF;NA;NA;NA
rs12681402	1	NA;NA;B2_IPF;NA;NA;NA
rs12534763	1	NA;NA;B2_IPF;NA;NA;NA
rs6469863	1	NA;NA;B2_IPF;NA;NA;NA
rs7824545	1	NA;NA;B2_IPF;NA;NA;NA
rs9649947	1	NA;NA;B2_IPF;NA;NA;NA
rs13260088	1	NA;NA;B2_IPF;NA;NA;NA
rs6965935	1	NA;NA;B2_IPF;NA;NA;NA
rs7388508	1	NA;NA;B2_IPF;NA;NA;NA
rs34043991	1	NA;NA;B2_IPF;NA;NA;NA
rs16837903	1	NA;NA;B2_IPF;NA;NA;NA
rs17271883	1	NA;NA;B2_IPF;NA;NA;NA
rs35006524	1	NA;NA;B2_IPF;NA;NA;NA
rs1230102	1	NA;NA;B2_IPF;NA;NA;NA
rs13257252	1	NA;NA;B2_IPF;NA;NA;NA
rs778809	1	NA;NA;B2_IPF;NA;NA;NA
rs6460944	1	NA;NA;B2_IPF;NA;NA;NA
rs6993375	1	NA;NA;B2_IPF;NA;NA;NA
rs10420107	1	NA;NA;B2_IPF;NA;NA;NA
rs7829901	1	NA;NA;B2_IPF;NA;NA;NA
rs7197788	1	NA;NA;B2_IPF;NA;NA;NA
rs12729914	1	NA;NA;B2_IPF;NA;NA;NA
rs1607624	1	NA;NA;B2_IPF;NA;NA;NA
rs7387694	1	NA;NA;B2_IPF;NA;NA;NA
rs4729560	1	NA;NA;B2_IPF;NA;NA;NA
rs4727442	1	NA;NA;B2_IPF;NA;NA;NA
rs770019	1	NA;NA;B2_IPF;NA;NA;NA
rs11022939	1	NA;NA;B2_IPF;NA;NA;NA
rs12672695	1	NA;NA;B2_IPF;NA;NA;NA
rs10098306	1	NA;NA;B2_IPF;NA;NA;NA
rs11771266	1	NA;NA;B2_IPF;NA;NA;NA
rs62112655	1	NA;NA;B2_IPF;NA;NA;NA
rs1123573	1	NA;NA;B2_IPF;NA;NA;NA
rs56087321	1	NA;NA;B2_IPF;NA;NA;NA
rs7465181	1	NA;NA;B2_IPF;NA;NA;NA
rs77873484	1	NA;NA;B2_IPF;NA;NA;NA
rs10420225	1	NA;NA;B2_IPF;NA;NA;NA
rs10864390	1	NA;NA;B2_IPF;NA;NA;NA
rs4871773	1	NA;NA;B2_IPF;NA;NA;NA
rs140113856	1	NA;NA;B2_IPF;NA;NA;NA
rs4871772	1	NA;NA;B2_IPF;NA;NA;NA
rs4871012	1	NA;NA;B2_IPF;NA;NA;NA
rs12753797	1	NA;NA;B2_IPF;NA;NA;NA
rs2857472	1	NA;NA;B2_IPF;NA;NA;NA
rs7818471	1	NA;NA;B2_IPF;NA;NA;NA
rs12537387	1	NA;NA;B2_IPF;NA;NA;NA
rs7459671	1	NA;NA;B2_IPF;NA;NA;NA
rs7462250	1	NA;NA;B2_IPF;NA;NA;NA
rs11761882	1	NA;NA;B2_IPF;NA;NA;NA
rs7003126	1	NA;NA;B2_IPF;NA;NA;NA
rs6974373	1	NA;NA;B2_IPF;NA;NA;NA
rs117197610	1	NA;NA;B2_IPF;NA;NA;NA
rs778805	1	NA;NA;B2_IPF;NA;NA;NA
rs35091011	1	NA;NA;B2_IPF;NA;NA;NA
rs12042177	1	NA;NA;B2_IPF;NA;NA;NA
rs6695572	1	NA;NA;B2_IPF;NA;NA;NA
rs1230103	1	NA;NA;B2_IPF;NA;NA;NA
rs12730346	1	NA;NA;B2_IPF;NA;NA;NA
rs11653367	1	NA;NA;B2_IPF;NA;NA;NA
rs6976097	1	NA;NA;B2_IPF;NA;NA;NA
rs28513081	1	NA;NA;B2_IPF;NA;NA;NA
rs12041509	1	NA;NA;B2_IPF;NA;NA;NA
rs4631355	1	NA;NA;B2_IPF;NA;NA;NA
rs11811611	1	NA;NA;B2_IPF;NA;NA;NA
rs34074471	1	NA;NA;B2_IPF;NA;NA;NA
rs12042881	1	NA;NA;B2_IPF;NA;NA;NA
rs6974455	1	NA;NA;B2_IPF;NA;NA;NA
rs3889797	1	NA;NA;B2_IPF;NA;NA;NA
rs7806394	1	NA;NA;B2_IPF;NA;NA;NA
rs916896	1	NA;NA;B2_IPF;NA;NA;NA
rs3778987	1	NA;NA;B2_IPF;NA;NA;NA
rs4255035	1	NA;NA;B2_IPF;NA;NA;NA
rs1230079	1	NA;NA;B2_IPF;NA;NA;NA
rs12537430	1	NA;NA;B2_IPF;NA;NA;NA
rs1230082	1	NA;NA;B2_IPF;NA;NA;NA
rs7799807	1	NA;NA;B2_IPF;NA;NA;NA
rs35038885	1	NA;NA;B2_IPF;NA;NA;NA
rs7799782	1	NA;NA;B2_IPF;NA;NA;NA
rs16992471	1	NA;NA;B2_IPF;NA;NA;NA
rs74976247	1	NA;NA;B2_IPF;NA;NA;NA
rs17384946	1	NA;NA;B2_IPF;NA;NA;NA
rs111243767	1	NA;NA;B2_IPF;NA;NA;NA
rs12681883	1	NA;NA;B2_IPF;NA;NA;NA
rs1467044	1	NA;NA;B2_IPF;NA;NA;NA
rs9577176	1	NA;NA;B2_IPF;NA;NA;NA
rs2283017	1	NA;NA;B2_IPF;NA;NA;NA
rs4727443	1	NA;NA;B2_IPF;NA;NA;NA
rs4807615	1	NA;NA;B2_IPF;NA;NA;NA
rs4907468	1	NA;NA;B2_IPF;NA;NA;NA
rs13263296	1	NA;NA;B2_IPF;NA;NA;NA
rs7792631	1	NA;NA;B2_IPF;NA;NA;NA
rs149026128	1	NA;NA;B2_IPF;NA;NA;NA
rs35935754	1	NA;NA;B2_IPF;NA;NA;NA
rs2617605	1	NA;NA;B2_IPF;NA;NA;NA
rs149000267	1	NA;NA;B2_IPF;NA;NA;NA
rs12537479	1	NA;NA;B2_IPF;NA;NA;NA
rs4682753	1	NA;NA;B2_IPF;NA;NA;NA
rs34120092	1	NA;NA;B2_IPF;NA;NA;NA
rs2478868	1	NA;NA;B2_IPF;NA;NA;NA
rs4721134	1	NA;NA;B2_IPF;NA;NA;NA
rs7172947	1	NA;NA;B2_IPF;NA;NA;NA
rs2647493	1	NA;NA;B2_IPF;NA;NA;NA
rs12742653	1	NA;NA;B2_IPF;NA;NA;NA
rs11806197	1	NA;NA;B2_IPF;NA;NA;NA
rs67498438	1	NA;NA;B2_IPF;NA;NA;NA
rs78910853	1	NA;NA;B2_IPF;NA;NA;NA
rs7653620	1	NA;NA;B2_IPF;NA;NA;NA
rs886453	1	NA;NA;B2_IPF;NA;NA;NA
rs74381531	1	NA;NA;B2_IPF;NA;NA;NA
rs242554	1	NA;NA;B2_IPF;NA;NA;NA
rs77950368	1	NA;NA;B2_IPF;NA;NA;NA
rs9469904	1	NA;NA;B2_IPF;NA;NA;NA
rs6957894	1	NA;NA;B2_IPF;NA;NA;NA
rs7982121	1	NA;NA;B2_IPF;NA;NA;NA
rs9729667	1	NA;NA;B2_IPF;NA;NA;NA
rs7206949	1	NA;NA;B2_IPF;NA;NA;NA
rs2652514	1	NA;NA;B2_IPF;NA;NA;NA
rs7340559	1	NA;NA;B2_IPF;NA;NA;NA
rs878918	1	NA;NA;B2_IPF;NA;NA;NA
rs2404978	1	NA;NA;B2_IPF;NA;NA;NA
rs2106720	1	NA;NA;B2_IPF;NA;NA;NA
rs55839153	1	NA;NA;B2_IPF;NA;NA;NA
rs75531100	1	NA;NA;B2_IPF;NA;NA;NA
rs1430435	1	NA;NA;B2_IPF;NA;NA;NA
rs4924487	1	NA;NA;B2_IPF;NA;NA;NA
rs939946	1	NA;NA;B2_IPF;NA;NA;NA
rs6952808	1	NA;NA;B2_IPF;NA;NA;NA
rs12040471	1	NA;NA;B2_IPF;NA;NA;NA
rs4871013	1	NA;NA;B2_IPF;NA;NA;NA
rs1430434	1	NA;NA;B2_IPF;NA;NA;NA
rs2074567	1	NA;NA;B2_IPF;NA;NA;NA
rs72836329	1	NA;NA;B2_IPF;NA;NA;NA
rs2272343	1	NA;NA;B2_IPF;NA;NA;NA
rs7161968	1	NA;NA;B2_IPF;NA;NA;NA
rs13146548	1	NA;NA;B2_IPF;NA;NA;NA
rs2735733	1	NA;NA;B2_IPF;NA;NA;NA
rs4955567	1	NA;NA;B2_IPF;NA;NA;NA
rs11654982	1	NA;NA;B2_IPF;NA;NA;NA
rs778810	1	NA;NA;B2_IPF;NA;NA;NA
rs2505973	1	NA;NA;B2_IPF;NA;NA;NA
rs8041443	1	NA;NA;B2_IPF;NA;NA;NA
rs17651507	1	NA;NA;B2_IPF;NA;NA;NA
rs77938604	1	NA;NA;B2_IPF;NA;NA;NA
rs8040502	1	NA;NA;B2_IPF;NA;NA;NA
rs4719318	1	NA;NA;B2_IPF;NA;NA;NA
rs11531577	1	NA;NA;B2_IPF;NA;NA;NA
rs141979279	1	NA;NA;B2_IPF;NA;NA;NA
rs7164289	1	NA;NA;B2_IPF;NA;NA;NA
rs10808505	1	NA;NA;B2_IPF;NA;NA;NA
rs11638204	1	NA;NA;B2_IPF;NA;NA;NA
rs113564729	1	NA;NA;B2_IPF;NA;NA;NA
rs6792918	1	NA;NA;B2_IPF;NA;NA;NA
rs76304484	1	NA;NA;B2_IPF;NA;NA;NA
rs77793532	1	NA;NA;B2_IPF;NA;NA;NA
rs10514889	1	NA;NA;B2_IPF;NA;NA;NA
rs4721121	1	NA;NA;B2_IPF;NA;NA;NA
rs77136835	1	NA;NA;B2_IPF;NA;NA;NA
rs59578612	1	NA;NA;B2_IPF;NA;NA;NA
rs74774557	1	NA;NA;B2_IPF;NA;NA;NA
rs1398942	1	NA;NA;B2_IPF;NA;NA;NA
rs2037346	1	NA;NA;B2_IPF;NA;NA;NA
rs11245959	1	NA;NA;B2_IPF;NA;NA;NA
rs79260508	1	NA;NA;B2_IPF;NA;NA;NA
rs1539738	1	NA;NA;B2_IPF;NA;NA;NA
rs13129885	1	NA;NA;B2_IPF;NA;NA;NA
rs2056726	1	NA;NA;B2_IPF;NA;NA;NA
rs28669275	1	NA;NA;B2_IPF;NA;NA;NA
rs77728810	1	NA;NA;B2_IPF;NA;NA;NA
rs77568017	1	NA;NA;B2_IPF;NA;NA;NA
rs11204669	1	NA;NA;B2_IPF;NA;NA;NA
rs35641411	1	NA;NA;B2_IPF;NA;NA;NA
rs10094458	1	NA;NA;B2_IPF;NA;NA;NA
rs76526953	1	NA;NA;B2_IPF;NA;NA;NA
rs146753246	1	NA;NA;B2_IPF;NA;NA;NA
rs41543317	1	NA;NA;B2_IPF;NA;NA;NA
rs6469878	1	NA;NA;B2_IPF;NA;NA;NA
rs55661644	1	NA;NA;B2_IPF;NA;NA;NA
rs7613	1	NA;NA;B2_IPF;NA;NA;NA
rs56252897	1	NA;NA;B2_IPF;NA;NA;NA
rs55892034	1	NA;NA;B2_IPF;NA;NA;NA
rs7814294	1	NA;NA;B2_IPF;NA;NA;NA
rs111788055	1	NA;NA;B2_IPF;NA;NA;NA
rs1751680	1	NA;NA;B2_IPF;NA;NA;NA
rs708686	1	NA;NA;B2_IPF;NA;NA;NA
rs7814496	1	NA;NA;B2_IPF;NA;NA;NA
rs7465609	1	NA;NA;B2_IPF;NA;NA;NA
rs35406566	1	NA;NA;B2_IPF;NA;NA;NA
rs13265367	1	NA;NA;B2_IPF;NA;NA;NA
rs7176221	1	NA;NA;B2_IPF;NA;NA;NA
rs2869951	1	NA;NA;B2_IPF;NA;NA;NA
rs4871787	1	NA;NA;B2_IPF;NA;NA;NA
rs6457796	1	NA;NA;B2_IPF;NA;NA;NA
rs9721029	1	NA;NA;B2_IPF;NA;NA;NA
rs10233560	1	NA;NA;B2_IPF;NA;NA;NA
rs205262	1	NA;NA;B2_IPF;NA;NA;NA
rs12056000	1	NA;NA;B2_IPF;NA;NA;NA
rs7461290	1	NA;NA;B2_IPF;NA;NA;NA
rs13267896	1	NA;NA;B2_IPF;NA;NA;NA
rs10093230	1	NA;NA;B2_IPF;NA;NA;NA
rs10955940	1	NA;NA;B2_IPF;NA;NA;NA
rs4994763	1	NA;NA;B2_IPF;NA;NA;NA
rs10217083	1	NA;NA;B2_IPF;NA;NA;NA
rs878471	1	NA;NA;B2_IPF;NA;NA;NA
rs4924491	1	NA;NA;B2_IPF;NA;NA;NA
rs17338513	1	NA;NA;B2_IPF;NA;NA;NA
rs7039335	1	NA;NA;B2_IPF;NA;NA;NA
rs6457792	1	NA;NA;B2_IPF;NA;NA;NA
rs7175361	1	NA;NA;B2_IPF;NA;NA;NA
rs10950456	1	NA;NA;B2_IPF;NA;NA;NA
rs72700870	1	NA;NA;B2_IPF;NA;NA;NA
rs113263538	1	NA;NA;B2_IPF;NA;NA;NA
rs2304580	1	NA;NA;B2_IPF;NA;NA;NA
rs4970918	1	NA;NA;B2_IPF;NA;NA;NA
rs2280546	1	NA;NA;B2_IPF;NA;NA;NA
rs4721135	1	NA;NA;B2_IPF;NA;NA;NA
rs61820165	1	NA;NA;B2_IPF;NA;NA;NA
rs12671113	1	NA;NA;B2_IPF;NA;NA;NA
rs56864850	1	NA;NA;B2_IPF;NA;NA;NA
rs945970	1	NA;NA;B2_IPF;NA;NA;NA
rs75236766	1	NA;NA;B2_IPF;NA;NA;NA
rs4924500	1	NA;NA;B2_IPF;NA;NA;NA
rs10888385	1	NA;NA;B2_IPF;NA;NA;NA
rs7832923	1	NA;NA;B2_IPF;NA;NA;NA
rs12126271	1	NA;NA;B2_IPF;NA;NA;NA
rs117058444	1	NA;NA;B2_IPF;NA;NA;NA
rs8035775	1	NA;NA;B2_IPF;NA;NA;NA
rs13277992	1	NA;NA;B2_IPF;NA;NA;NA
rs10103660	1	NA;NA;B2_IPF;NA;NA;NA
rs11781657	1	NA;NA;B2_IPF;NA;NA;NA
rs74742883	1	NA;NA;B2_IPF;NA;NA;NA
rs9648148	1	NA;NA;B2_IPF;NA;NA;NA
rs8103192	1	NA;NA;B2_IPF;NA;NA;NA
rs9770241	1	NA;NA;B2_IPF;NA;NA;NA
rs1006879	1	NA;NA;B2_IPF;NA;NA;NA
rs13242597	1	NA;NA;B2_IPF;NA;NA;NA
rs35272074	1	NA;NA;B2_IPF;NA;NA;NA
rs1795739	1	NA;NA;B2_IPF;NA;NA;NA
rs45457497	1	NA;NA;B2_IPF;NA;NA;NA
rs34074205	1	NA;NA;B2_IPF;NA;NA;NA
rs55862611	1	NA;NA;B2_IPF;NA;NA;NA
rs2343820	1	NA;NA;B2_IPF;NA;NA;NA
rs11650272	1	NA;NA;B2_IPF;NA;NA;NA
rs6849540	1	NA;NA;B2_IPF;NA;NA;NA
rs34285050	1	NA;NA;B2_IPF;NA;NA;NA
rs6959701	1	NA;NA;B2_IPF;NA;NA;NA
rs199470	1	NA;NA;B2_IPF;NA;NA;NA
rs7168873	1	NA;NA;B2_IPF;NA;NA;NA
rs35788301	1	NA;NA;B2_IPF;NA;NA;NA
rs10004795	1	NA;NA;B2_IPF;NA;NA;NA
rs2075859	1	NA;NA;B2_IPF;NA;NA;NA
rs35612701	1	NA;NA;B2_IPF;NA;NA;NA
rs12912058	1	NA;NA;B2_IPF;NA;NA;NA
rs11770889	1	NA;NA;B2_IPF;NA;NA;NA
rs10832955	1	NA;NA;B2_IPF;NA;NA;NA
rs9655093	1	NA;NA;B2_IPF;NA;NA;NA
rs8031057	1	NA;NA;B2_IPF;NA;NA;NA
rs4682996	1	NA;NA;B2_IPF;NA;NA;NA
rs8041095	1	NA;NA;B2_IPF;NA;NA;NA
rs78238620	1	NA;NA;B2_IPF;NA;NA;NA
rs11070284	1	NA;NA;B2_IPF;NA;NA;NA
rs11770861	1	NA;NA;B2_IPF;NA;NA;NA
rs4731542	1	NA;NA;B2_IPF;NA;NA;NA
rs2735719	1	NA;NA;B2_IPF;NA;NA;NA
rs57193069	1	NA;NA;B2_IPF;NA;NA;NA
rs10807752	1	NA;NA;B2_IPF;NA;NA;NA
rs11854763	1	NA;NA;B2_IPF;NA;NA;NA
rs730798	1	NA;NA;B2_IPF;NA;NA;NA
rs3760775	1	NA;NA;B2_IPF;NA;NA;NA
rs56286969	1	NA;NA;B2_IPF;NA;NA;NA
rs9462027	1	NA;NA;B2_IPF;NA;NA;NA
rs2247607	1	NA;NA;B2_IPF;NA;NA;NA
rs6825998	1	NA;NA;B2_IPF;NA;NA;NA
rs1708667	1	NA;NA;B2_IPF;NA;NA;NA
rs10015415	1	NA;NA;B2_IPF;NA;NA;NA
rs6823536	1	NA;NA;B2_IPF;NA;NA;NA
rs6849143	1	NA;NA;B2_IPF;NA;NA;NA
rs4721090	1	NA;NA;B2_IPF;NA;NA;NA
rs10400825	1	NA;NA;B2_IPF;NA;NA;NA
rs2735727	1	NA;NA;B2_IPF;NA;NA;NA
rs9654925	1	NA;NA;B2_IPF;NA;NA;NA
rs1278760	1	NA;NA;B2_IPF;NA;NA;NA
rs9296133	1	NA;NA;B2_IPF;NA;NA;NA
rs4924488	1	NA;NA;B2_IPF;NA;NA;NA
rs4731543	1	NA;NA;B2_IPF;NA;NA;NA
rs6973571	1	NA;NA;B2_IPF;NA;NA;NA
rs2178586	1	NA;NA;B2_IPF;NA;NA;NA
rs6852928	1	NA;NA;B2_IPF;NA;NA;NA
rs10110223	1	NA;NA;B2_IPF;NA;NA;NA
rs12912339	1	NA;NA;B2_IPF;NA;NA;NA
rs2292180	1	NA;NA;B2_IPF;NA;NA;NA
rs2175822	1	NA;NA;B2_IPF;NA;NA;NA
rs12906095	1	NA;NA;B2_IPF;NA;NA;NA
rs11762932	1	NA;NA;B2_IPF;NA;NA;NA
rs2292181	1	NA;NA;B2_IPF;NA;NA;NA
rs55938083	1	NA;NA;B2_IPF;NA;NA;NA
rs62019925	1	NA;NA;B2_IPF;NA;NA;NA
rs9689160	1	NA;NA;B2_IPF;NA;NA;NA
rs722126	1	NA;NA;B2_IPF;NA;NA;NA
rs12438182	1	NA;NA;B2_IPF;NA;NA;NA
rs3738485	1	NA;NA;B2_IPF;NA;NA;NA
rs56053419	1	NA;NA;B2_IPF;NA;NA;NA
rs7176974	1	NA;NA;B2_IPF;NA;NA;NA
rs12049202	1	NA;NA;B2_IPF;NA;NA;NA
rs13267652	1	NA;NA;B2_IPF;NA;NA;NA
rs8068300	1	NA;NA;B2_IPF;NA;NA;NA
rs7167768	1	NA;NA;B2_IPF;NA;NA;NA
rs6492958	1	NA;NA;B2_IPF;NA;NA;NA
rs12402928	1	NA;NA;B2_IPF;NA;NA;NA
rs7549256	1	NA;NA;B2_IPF;NA;NA;NA
rs62304448	1	NA;NA;B2_IPF;NA;NA;NA
rs2280550	1	NA;NA;B2_IPF;NA;NA;NA
rs71407585	1	NA;NA;B2_IPF;NA;NA;NA
rs2273003	1	NA;NA;B2_IPF;NA;NA;NA
rs7927882	1	NA;NA;B2_IPF;NA;NA;NA
rs113379120	1	NA;NA;B2_IPF;NA;NA;NA
rs730797	1	NA;NA;B2_IPF;NA;NA;NA
rs11774286	1	NA;NA;B2_IPF;NA;NA;NA
rs6469862	1	NA;NA;B2_IPF;NA;NA;NA
rs6697620	1	NA;NA;B2_IPF;NA;NA;NA
rs6694515	1	NA;NA;B2_IPF;NA;NA;NA
rs12409958	1	NA;NA;B2_IPF;NA;NA;NA
rs7924911	1	NA;NA;B2_IPF;NA;NA;NA
rs9987332	1	NA;NA;B2_IPF;NA;NA;NA
rs7256695	1	NA;NA;B2_IPF;NA;NA;NA
rs1464541	1	NA;NA;B2_IPF;NA;NA;NA
rs34821683	1	NA;NA;B2_IPF;NA;NA;NA
rs13278228	1	NA;NA;B2_IPF;NA;NA;NA
rs10409772	1	NA;NA;B2_IPF;NA;NA;NA
rs7809679	1	NA;NA;B2_IPF;NA;NA;NA
rs9648147	1	NA;NA;B2_IPF;NA;NA;NA
rs62019923	1	NA;NA;B2_IPF;NA;NA;NA
rs2188132	1	NA;NA;B2_IPF;NA;NA;NA
rs12133075	1	NA;NA;B2_IPF;NA;NA;NA
rs12438955	1	NA;NA;B2_IPF;NA;NA;NA
rs11656151	1	NA;NA;B2_IPF;NA;NA;NA
rs12677814	1	NA;NA;B2_IPF;NA;NA;NA
rs34053645	1	NA;NA;B2_IPF;NA;NA;NA
rs12916082	1	NA;NA;B2_IPF;NA;NA;NA
rs1430433	1	NA;NA;B2_IPF;NA;NA;NA
rs62019924	1	NA;NA;B2_IPF;NA;NA;NA
rs4682994	1	NA;NA;B2_IPF;NA;NA;NA
rs4306472	1	NA;NA;B2_IPF;NA;NA;NA
rs147327004	1	NA;NA;B2_IPF;NA;NA;NA
rs2412541	1	NA;NA;B2_IPF;NA;NA;NA
rs12536062	1	NA;NA;B2_IPF;NA;NA;NA
rs7106039	1	NA;NA;B2_IPF;NA;NA;NA
rs61868965	1	NA;NA;B2_IPF;NA;NA;NA
rs143185989	1	NA;NA;B2_IPF;NA;NA;NA
rs12911738	1	NA;NA;B2_IPF;NA;NA;NA
rs4792827	1	NA;NA;B2_IPF;NA;NA;NA
rs4682993	1	NA;NA;B2_IPF;NA;NA;NA
rs3737669	1	NA;NA;B2_IPF;NA;NA;NA
rs7162319	1	NA;NA;B2_IPF;NA;NA;NA
rs57633152	1	NA;NA;B2_IPF;NA;NA;NA
rs34256344	1	NA;NA;B2_IPF;NA;NA;NA
rs7177192	1	NA;NA;B2_IPF;NA;NA;NA
rs7821738	1	NA;NA;B2_IPF;NA;NA;NA
rs11654877	1	NA;NA;B2_IPF;NA;NA;NA
rs61867550	1	NA;NA;B2_IPF;NA;NA;NA
rs11204675	1	NA;NA;B2_IPF;NA;NA;NA
rs112842175	1	NA;NA;B2_IPF;NA;NA;NA
rs12406712	1	NA;NA;B2_IPF;NA;NA;NA
rs13145747	1	NA;NA;B2_IPF;NA;NA;NA
rs55948146	1	NA;NA;B2_IPF;NA;NA;NA
rs17600553	1	NA;NA;B2_IPF;NA;NA;NA
rs77805183	1	NA;NA;B2_IPF;NA;NA;NA
rs4233306	1	NA;NA;B2_IPF;NA;NA;NA
rs4420508	1	NA;NA;B2_IPF;NA;NA;NA
rs11778115	1	NA;NA;B2_IPF;NA;NA;NA
rs8038416	1	NA;NA;B2_IPF;NA;NA;NA
rs4455739	1	NA;NA;B2_IPF;NA;NA;NA
rs9904766	1	NA;NA;B2_IPF;NA;NA;NA
rs4682992	1	NA;NA;B2_IPF;NA;NA;NA
rs6953497	1	NA;NA;B2_IPF;NA;NA;NA
rs2814942	1	NA;NA;B2_IPF;NA;NA;NA
rs11633367	1	NA;NA;B2_IPF;NA;NA;NA
rs7165636	1	NA;NA;B2_IPF;NA;NA;NA
rs7465612	1	NA;NA;B2_IPF;NA;NA;NA
rs62442906	1	NA;NA;B2_IPF;NA;NA;NA
rs1225595	1	NA;NA;B2_IPF;NA;NA;NA
rs117300236	1	NA;NA;B2_IPF;NA;NA;NA
rs6492945	1	NA;NA;B2_IPF;NA;NA;NA
rs4356517	1	NA;NA;B2_IPF;NA;NA;NA
rs7162509	1	NA;NA;B2_IPF;NA;NA;NA
rs71379217	1	NA;NA;B2_IPF;NA;NA;NA
rs11883408	1	NA;NA;B2_IPF;NA;NA;NA
rs62435122	1	NA;NA;B2_IPF;NA;NA;NA
rs10957139	1	NA;NA;B2_IPF;NA;NA;NA
rs10950448	1	NA;NA;B2_IPF;NA;NA;NA
rs3820035	1	NA;NA;B2_IPF;NA;NA;NA
rs34008721	1	NA;NA;B2_IPF;NA;NA;NA
rs7171260	1	NA;NA;B2_IPF;NA;NA;NA
rs4721217	1	NA;NA;B2_IPF;NA;NA;NA
rs4728148	1	NA;NA;B2_IPF;NA;NA;NA
rs8064802	1	NA;NA;B2_IPF;NA;NA;NA
rs10864387	1	NA;NA;B2_IPF;NA;NA;NA
rs35954893	1	NA;NA;B2_IPF;NA;NA;NA
rs1974062	1	NA;NA;B2_IPF;NA;NA;NA
rs1998948	1	NA;NA;B2_IPF;NA;NA;NA
rs6668142	1	NA;NA;B2_IPF;NA;NA;NA
rs11630850	1	NA;NA;B2_IPF;NA;NA;NA
rs1233691	1	NA;NA;B2_IPF;NA;NA;NA
rs3738484	1	NA;NA;B2_IPF;NA;NA;NA
rs8074136	1	NA;NA;B2_IPF;NA;NA;NA
rs7251000	1	NA;NA;B2_IPF;NA;NA;NA
rs6698495	1	NA;NA;B2_IPF;NA;NA;NA
rs66885559	1	NA;NA;B2_IPF;NA;NA;NA
rs34094168	1	NA;NA;B2_IPF;NA;NA;NA
rs4379359	1	NA;NA;B2_IPF;NA;NA;NA
rs2299034	1	NA;NA;B2_IPF;NA;NA;NA
rs2525555	1	NA;NA;B2_IPF;NA;NA;NA
rs3754209	1	NA;NA;B2_IPF;NA;NA;NA
rs11637239	1	NA;NA;B2_IPF;NA;NA;NA
rs35960318	1	NA;NA;B2_IPF;NA;NA;NA
rs6954102	1	NA;NA;B2_IPF;NA;NA;NA
rs9675035	1	NA;NA;B2_IPF;NA;NA;NA
rs9686517	1	NA;NA;B2_IPF;NA;NA;NA
rs12899600	1	NA;NA;B2_IPF;NA;NA;NA
rs12746899	1	NA;NA;B2_IPF;NA;NA;NA
rs6492957	1	NA;NA;B2_IPF;NA;NA;NA
rs6930344	1	NA;NA;B2_IPF;NA;NA;NA
rs1881966	1	NA;NA;B2_IPF;NA;NA;NA
rs7113558	1	NA;NA;B2_IPF;NA;NA;NA
rs7570641	1	NA;NA;B2_IPF;NA;NA;NA
rs66496921	1	NA;NA;B2_IPF;NA;NA;NA
rs73337077	1	NA;NA;B2_IPF;NA;NA;NA
rs3088013	1	NA;NA;B2_IPF;NA;NA;NA
rs41286076	1	NA;NA;B2_IPF;NA;NA;NA
rs10237989	1	NA;NA;B2_IPF;NA;NA;NA
rs34597915	1	NA;NA;B2_IPF;NA;NA;NA
rs4970923	1	NA;NA;B2_IPF;NA;NA;NA
rs12505427	1	NA;NA;B2_IPF;NA;NA;NA
rs34576341	1	NA;NA;B2_IPF;NA;NA;NA
rs34093730	1	NA;NA;B2_IPF;NA;NA;NA
rs6977733	1	NA;NA;B2_IPF;NA;NA;NA
rs12915109	1	NA;NA;B2_IPF;NA;NA;NA
rs4793226	1	NA;NA;B2_IPF;NA;NA;NA
rs75813972	1	NA;NA;B2_IPF;NA;NA;NA
rs13139489	1	NA;NA;B2_IPF;NA;NA;NA
rs12754926	1	NA;NA;B2_IPF;NA;NA;NA
rs111286120	1	NA;NA;B2_IPF;NA;NA;NA
rs2127223	1	NA;NA;B2_IPF;NA;NA;NA
rs35399157	1	NA;NA;B2_IPF;NA;NA;NA
rs12505696	1	NA;NA;B2_IPF;NA;NA;NA
rs2343819	1	NA;NA;B2_IPF;NA;NA;NA
rs71379220	1	NA;NA;B2_IPF;NA;NA;NA
rs2619681	1	NA;NA;B2_IPF;NA;NA;NA
rs6953800	1	NA;NA;B2_IPF;NA;NA;NA
rs8037417	1	NA;NA;B2_IPF;NA;NA;NA
rs12096551	1	NA;NA;B2_IPF;NA;NA;NA
rs12937192	1	NA;NA;B2_IPF;NA;NA;NA
rs6953139	1	NA;NA;B2_IPF;NA;NA;NA
rs35375366	1	NA;NA;B2_IPF;NA;NA;NA
rs4445938	1	NA;NA;B2_IPF;NA;NA;NA
rs1971378	1	NA;NA;B2_IPF;NA;NA;NA
rs11204668	1	NA;NA;B2_IPF;NA;NA;NA
rs1061907	1	NA;NA;B2_IPF;NA;NA;NA
rs33946455	1	NA;NA;B2_IPF;NA;NA;NA
rs200403	1	NA;NA;B2_IPF;NA;NA;NA
rs28972401	1	NA;NA;B2_IPF;NA;NA;NA
rs4256490	1	NA;NA;B2_IPF;NA;NA;NA
rs9675026	1	NA;NA;B2_IPF;NA;NA;NA
rs113429486	1	NA;NA;B2_IPF;NA;NA;NA
rs11204679	1	NA;NA;B2_IPF;NA;NA;NA
rs1974063	1	NA;NA;B2_IPF;NA;NA;NA
rs4721146	1	NA;NA;B2_IPF;NA;NA;NA
rs10950473	1	NA;NA;B2_IPF;NA;NA;NA
rs11653231	1	NA;NA;B2_IPF;NA;NA;NA
rs9392904	1	NA;NA;B2_IPF;NA;NA;NA
rs748620	1	NA;NA;B2_IPF;NA;NA;NA
rs11204680	1	NA;NA;B2_IPF;NA;NA;NA
rs11204684	1	NA;NA;B2_IPF;NA;NA;NA
rs4417527	1	NA;NA;B2_IPF;NA;NA;NA
rs3130623	1	NA;NA;B2_IPF;NA;NA;NA
rs7789890	1	NA;NA;B2_IPF;NA;NA;NA
rs7167417	1	NA;NA;B2_IPF;NA;NA;NA
rs2527910	1	NA;NA;B2_IPF;NA;NA;NA
rs12971564	1	NA;NA;B2_IPF;NA;NA;NA
rs13269024	1	NA;NA;B2_IPF;NA;NA;NA
rs35332877	1	NA;NA;B2_IPF;NA;NA;NA
rs4439732	1	NA;NA;B2_IPF;NA;NA;NA
rs7478899	1	NA;NA;B2_IPF;NA;NA;NA
rs78845268	1	NA;NA;B2_IPF;NA;NA;NA
rs118009186	1	NA;NA;B2_IPF;NA;NA;NA
rs4534897	1	NA;NA;B2_IPF;NA;NA;NA
rs4520874	1	NA;NA;B2_IPF;NA;NA;NA
rs1812368	1	NA;NA;B2_IPF;NA;NA;NA
rs12951008	1	NA;NA;B2_IPF;NA;NA;NA
rs1909204	1	NA;NA;B2_IPF;NA;NA;NA
rs9651776	1	NA;NA;B2_IPF;NA;NA;NA
rs4655355	1	NA;NA;B2_IPF;NA;NA;NA
rs2299036	1	NA;NA;B2_IPF;NA;NA;NA
rs6947033	1	NA;NA;B2_IPF;NA;NA;NA
rs28468624	1	NA;NA;B2_IPF;NA;NA;NA
rs36116919	1	NA;NA;B2_IPF;NA;NA;NA
rs6477537	1	NA;NA;B2_IPF;NA;NA;NA
rs4480328	1	NA;NA;B2_IPF;NA;NA;NA
rs11652924	1	NA;NA;B2_IPF;NA;NA;NA
rs78585428	1	NA;NA;B2_IPF;NA;NA;NA
rs33920795	1	NA;NA;B2_IPF;NA;NA;NA
rs34961072	1	NA;NA;B2_IPF;NA;NA;NA
rs79986079	1	NA;NA;B2_IPF;NA;NA;NA
rs4924484	1	NA;NA;B2_IPF;NA;NA;NA
rs2334648	1	NA;NA;B2_IPF;NA;NA;NA
rs2016034	1	NA;NA;B2_IPF;NA;NA;NA
rs117078557	1	NA;NA;B2_IPF;NA;NA;NA
rs4721118	1	NA;NA;B2_IPF;NA;NA;NA
rs6953648	1	NA;NA;B2_IPF;NA;NA;NA
rs4346244	1	NA;NA;B2_IPF;NA;NA;NA
rs10421782	1	NA;NA;B2_IPF;NA;NA;NA
rs6949794	1	NA;NA;B2_IPF;NA;NA;NA
rs71190320	1	NA;NA;B2_IPF;NA;NA;NA
rs6678622	1	NA;NA;B2_IPF;NA;NA;NA
rs1225592	1	NA;NA;B2_IPF;NA;NA;NA
rs78057168	1	NA;NA;B2_IPF;NA;NA;NA
rs1133320	1	NA;NA;B2_IPF;NA;NA;NA
rs74781401	1	NA;NA;B2_IPF;NA;NA;NA
rs140859425	1	NA;NA;B2_IPF;NA;NA;NA
rs11023372	1	NA;NA;B2_IPF;NA;NA;NA
rs8070085	1	NA;NA;B2_IPF;NA;NA;NA
rs34572725	1	NA;NA;B2_IPF;NA;NA;NA
rs12731886	1	NA;NA;B2_IPF;NA;NA;NA
rs2304645	1	NA;NA;B2_IPF;NA;NA;NA
rs35956818	1	NA;NA;B2_IPF;NA;NA;NA
rs10494980	1	NA;NA;B2_IPF;NA;NA;NA
rs138556948	1	NA;NA;B2_IPF;NA;NA;NA
rs4971041	1	NA;NA;B2_IPF;NA;NA;NA
rs3092978	1	NA;NA;B2_IPF;NA;NA;NA
rs1960605	1	NA;NA;B2_IPF;NA;NA;NA
rs10864389	1	NA;NA;B2_IPF;NA;NA;NA
rs10247428	1	NA;NA;B2_IPF;NA;NA;NA
rs1053732	1	NA;NA;B2_IPF;NA;NA;NA
rs6503726	1	NA;NA;B2_IPF;NA;NA;NA
rs2299035	1	NA;NA;B2_IPF;NA;NA;NA
rs9803935	1	NA;NA;B2_IPF;NA;NA;NA
rs4947263	1	NA;NA;B2_IPF;NA;NA;NA
rs6674790	1	NA;NA;B2_IPF;NA;NA;NA
rs56049626	1	NA;NA;B2_IPF;NA;NA;NA
rs56162722	1	NA;NA;B2_IPF;NA;NA;NA
rs7786505	1	NA;NA;B2_IPF;NA;NA;NA
rs10107579	1	NA;NA;B2_IPF;NA;NA;NA
rs33994002	1	NA;NA;B2_IPF;NA;NA;NA
rs6949478	1	NA;NA;B2_IPF;NA;NA;NA
rs8176103	1	NA;NA;B2_IPF;NA;NA;NA
rs1399323	1	NA;NA;B2_IPF;NA;NA;NA
rs17380796	1	NA;NA;B2_IPF;NA;NA;NA
rs11761670	1	NA;NA;B2_IPF;NA;NA;NA
rs1225597	1	NA;NA;B2_IPF;NA;NA;NA
rs12139563	1	NA;NA;B2_IPF;NA;NA;NA
rs12672286	1	NA;NA;B2_IPF;NA;NA;NA
rs4236271	1	NA;NA;B2_IPF;NA;NA;NA
rs11766575	1	NA;NA;B2_IPF;NA;NA;NA
rs1233708	1	NA;NA;B2_IPF;NA;NA;NA
rs41437546	1	NA;NA;B2_IPF;NA;NA;NA
rs2138100	1	NA;NA;B2_IPF;NA;NA;NA
rs1071893	1	NA;NA;B2_IPF;NA;NA;NA
rs1998324	1	NA;NA;B2_IPF;NA;NA;NA
rs13237891	1	NA;NA;B2_IPF;NA;NA;NA
rs4721122	1	NA;NA;B2_IPF;NA;NA;NA
rs10250550	1	NA;NA;B2_IPF;NA;NA;NA
rs12666575	1	NA;NA;B2_IPF;NA;NA;NA
rs2356310	1	NA;NA;B2_IPF;NA;NA;NA
rs1513819	1	NA;NA;B2_IPF;NA;NA;NA
rs7786367	1	NA;NA;B2_IPF;NA;NA;NA
rs4449693	1	NA;NA;B2_IPF;NA;NA;NA
rs797187	1	NA;NA;B2_IPF;NA;NA;NA
rs2075841	1	NA;NA;B2_IPF;NA;NA;NA
rs7524877	1	NA;NA;B2_IPF;NA;NA;NA
rs11637756	1	NA;NA;B2_IPF;NA;NA;NA
rs4719319	1	NA;NA;B2_IPF;NA;NA;NA
rs35170910	1	NA;NA;B2_IPF;NA;NA;NA
rs1078112	1	NA;NA;B2_IPF;NA;NA;NA
rs13222183	1	NA;NA;B2_IPF;NA;NA;NA
rs7521	1	NA;NA;B2_IPF;NA;NA;NA
rs8105807	1	NA;NA;B2_IPF;NA;NA;NA
rs1230075	1	NA;NA;B2_IPF;NA;NA;NA
rs6954521	1	NA;NA;B2_IPF;NA;NA;NA
rs17309333	1	NA;NA;B2_IPF;NA;NA;NA
rs10445614	1	NA;NA;B2_IPF;NA;NA;NA
rs7479474	1	NA;NA;B2_IPF;NA;NA;NA
rs12739305	1	NA;NA;B2_IPF;NA;NA;NA
rs35144535	1	NA;NA;B2_IPF;NA;NA;NA
rs56235854	1	NA;NA;B2_IPF;NA;NA;NA
rs2885734	1	NA;NA;B2_IPF;NA;NA;NA
rs8064986	1	NA;NA;B2_IPF;NA;NA;NA
rs11655049	1	NA;NA;B2_IPF;NA;NA;NA
rs6540841	1	NA;NA;B2_IPF;NA;NA;NA
rs33918839	1	NA;NA;B2_IPF;NA;NA;NA
rs6540838	1	NA;NA;B2_IPF;NA;NA;NA
rs6492956	1	NA;NA;B2_IPF;NA;NA;NA
rs7482715	1	NA;NA;B2_IPF;NA;NA;NA
rs7782305	1	NA;NA;B2_IPF;NA;NA;NA
rs34145223	1	NA;NA;B2_IPF;NA;NA;NA
rs11651341	1	NA;NA;B2_IPF;NA;NA;NA
rs7927765	1	NA;NA;B2_IPF;NA;NA;NA
rs114398741	1	NA;NA;B2_IPF;NA;NA;NA
rs7106709	1	NA;NA;B2_IPF;NA;NA;NA
rs4719322	1	NA;NA;B2_IPF;NA;NA;NA
rs12270802	1	NA;NA;B2_IPF;NA;NA;NA
rs11120330	1	NA;NA;B2_IPF;NA;NA;NA
rs1901775	1	NA;NA;B2_IPF;NA;NA;NA
rs13235380	1	NA;NA;B2_IPF;NA;NA;NA
rs2034650	1	NA;NA;B2_IPF;NA;NA;NA
rs932054	1	NA;NA;B2_IPF;NA;NA;NA
rs6587756	1	NA;NA;B2_IPF;NA;NA;NA
rs73404245	1	NA;NA;B2_IPF;NA;NA;NA
rs16986308	1	NA;NA;B2_IPF;NA;NA;NA
rs11070292	1	NA;NA;B2_IPF;NA;NA;NA
rs896796	1	NA;NA;B2_IPF;NA;NA;NA
rs35487994	1	NA;NA;B2_IPF;NA;NA;NA
rs3869129	1	NA;NA;B2_IPF;NA;NA;NA
rs4239148	1	NA;NA;B2_IPF;NA;NA;NA
rs4655352	1	NA;NA;B2_IPF;NA;NA;NA
rs1001528	1	NA;NA;B2_IPF;NA;NA;NA
rs151024111	1	NA;NA;B2_IPF;NA;NA;NA
rs45454598	1	NA;NA;B2_IPF;NA;NA;NA
rs7207	1	NA;NA;B2_IPF;NA;NA;NA
rs79525726	1	NA;NA;B2_IPF;NA;NA;NA
rs12951574	1	NA;NA;B2_IPF;NA;NA;NA
rs134488	1	NA;NA;B2_IPF;NA;NA;NA
rs6962405	1	NA;NA;B2_IPF;NA;NA;NA
rs4077757	1	NA;NA;B2_IPF;NA;NA;NA
rs8040128	1	NA;NA;B2_IPF;NA;NA;NA
rs2608894	1	NA;NA;B2_IPF;NA;NA;NA
rs12952790	1	NA;NA;B2_IPF;NA;NA;NA
rs2158258	1	NA;NA;B2_IPF;NA;NA;NA
rs2525556	1	NA;NA;B2_IPF;NA;NA;NA
rs2048558	1	NA;NA;B2_IPF;NA;NA;NA
rs10950400	1	NA;NA;B2_IPF;NA;NA;NA
rs9806221	1	NA;NA;B2_IPF;NA;NA;NA
rs7483044	1	NA;NA;B2_IPF;NA;NA;NA
rs7171945	1	NA;NA;B2_IPF;NA;NA;NA
rs11079732	1	NA;NA;B2_IPF;NA;NA;NA
rs8079215	1	NA;NA;B2_IPF;NA;NA;NA
rs138349237	1	NA;NA;B2_IPF;NA;NA;NA
rs33911743	1	NA;NA;B2_IPF;NA;NA;NA
rs10228057	1	NA;NA;B2_IPF;NA;NA;NA
rs6954673	1	NA;NA;B2_IPF;NA;NA;NA
rs12592882	1	NA;NA;B2_IPF;NA;NA;NA
rs11654422	1	NA;NA;B2_IPF;NA;NA;NA
rs11120332	1	NA;NA;B2_IPF;NA;NA;NA
rs35989681	1	NA;NA;B2_IPF;NA;NA;NA
rs11654424	1	NA;NA;B2_IPF;NA;NA;NA
rs11120333	1	NA;NA;B2_IPF;NA;NA;NA
rs4924490	1	NA;NA;B2_IPF;NA;NA;NA
rs17600371	1	NA;NA;B2_IPF;NA;NA;NA
rs799912	1	NA;NA;B2_IPF;NA;NA;NA
rs10260968	1	NA;NA;B2_IPF;NA;NA;NA
rs3117333	1	NA;NA;B2_IPF;NA;NA;NA
rs7118481	1	NA;NA;B2_IPF;NA;NA;NA
rs6953731	1	NA;NA;B2_IPF;NA;NA;NA
rs2263329	1	NA;NA;B2_IPF;NA;NA;NA
rs11561564	1	NA;NA;B2_IPF;NA;NA;NA
rs11120331	1	NA;NA;B2_IPF;NA;NA;NA
rs36107656	1	NA;NA;B2_IPF;NA;NA;NA
rs7926689	1	NA;NA;B2_IPF;NA;NA;NA
rs9411395	1	NA;NA;B2_IPF;NA;NA;NA
rs78804383	1	NA;NA;B2_IPF;NA;NA;NA
rs114525519	1	NA;NA;B2_IPF;NA;NA;NA
rs13228407	1	NA;NA;B2_IPF;NA;NA;NA
rs7547932	1	NA;NA;B2_IPF;NA;NA;NA
rs536704	1	NA;NA;B2_IPF;NA;NA;NA
rs148856539	1	NA;NA;B2_IPF;NA;NA;NA
rs12950607	1	NA;NA;B2_IPF;NA;NA;NA
rs55843113	1	NA;NA;B2_IPF;NA;NA;NA
rs2343818	1	NA;NA;B2_IPF;NA;NA;NA
rs11204678	1	NA;NA;B2_IPF;NA;NA;NA
rs770024	1	NA;NA;B2_IPF;NA;NA;NA
rs11079056	1	NA;NA;B2_IPF;NA;NA;NA
rs2422278	1	NA;NA;B2_IPF;NA;NA;NA
rs113958788	1	NA;NA;B2_IPF;NA;NA;NA
rs113613557	1	NA;NA;B2_IPF;NA;NA;NA
rs2070197	1	NA;NA;B2_IPF;NA;NA;NA
rs7110182	1	NA;NA;B2_IPF;NA;NA;NA
rs33968979	1	NA;NA;B2_IPF;NA;NA;NA
rs558240	1	NA;NA;B2_IPF;NA;NA;NA
rs12901440	1	NA;NA;B2_IPF;NA;NA;NA
rs11204677	1	NA;NA;B2_IPF;NA;NA;NA
rs7540288	1	NA;NA;B2_IPF;NA;NA;NA
rs11041133	1	NA;NA;B2_IPF;NA;NA;NA
rs1225591	1	NA;NA;B2_IPF;NA;NA;NA
rs35700143	1	NA;NA;B2_IPF;NA;NA;NA
rs4719320	1	NA;NA;B2_IPF;NA;NA;NA
rs75017790	1	NA;NA;B2_IPF;NA;NA;NA
rs34419870	1	NA;NA;B2_IPF;NA;NA;NA
rs71379212	1	NA;NA;B2_IPF;NA;NA;NA
rs6691633	1	NA;NA;B2_IPF;NA;NA;NA
rs3737668	1	NA;NA;B2_IPF;NA;NA;NA
rs45476098	1	NA;NA;B2_IPF;NA;NA;NA
rs11651623	1	NA;NA;B2_IPF;NA;NA;NA
rs10853974	1	NA;NA;B2_IPF;NA;NA;NA
rs12936816	1	NA;NA;B2_IPF;NA;NA;NA
rs4719323	1	NA;NA;B2_IPF;NA;NA;NA
rs7660385	1	NA;NA;B2_IPF;NA;NA;NA
rs2179096	1	NA;NA;B2_IPF;NA;NA;NA
rs203884	1	NA;NA;B2_IPF;NA;NA;NA
rs6669122	1	NA;NA;B2_IPF;NA;NA;NA
rs11654640	1	NA;NA;B2_IPF;NA;NA;NA
rs11658754	1	NA;NA;B2_IPF;NA;NA;NA
rs3803871	1	NA;NA;B2_IPF;NA;NA;NA
rs213504	1	NA;NA;B2_IPF;NA;NA;NA
rs61867621	1	NA;NA;B2_IPF;NA;NA;NA
rs10234557	1	NA;NA;B2_IPF;NA;NA;NA
rs10231456	1	NA;NA;B2_IPF;NA;NA;NA
rs13119	1	NA;NA;B2_IPF;NA;NA;NA
rs3744242	1	NA;NA;B2_IPF;NA;NA;NA
rs7161938	1	NA;NA;B2_IPF;NA;NA;NA
rs10744948	1	NA;NA;B2_IPF;NA;NA;NA
rs71581969	1	NA;NA;B2_IPF;NA;NA;NA
rs7178486	1	NA;NA;B2_IPF;NA;NA;NA
rs4540313	1	NA;NA;B2_IPF;NA;NA;NA
rs11655505	1	NA;NA;B2_IPF;NA;NA;NA
rs28520914	1	NA;NA;B2_IPF;NA;NA;NA
rs61661087	1	NA;NA;B2_IPF;NA;NA;NA
rs7949616	1	NA;NA;B2_IPF;NA;NA;NA
rs4793236	1	NA;NA;B2_IPF;NA;NA;NA
rs3130624	1	NA;NA;B2_IPF;NA;NA;NA
rs2431752	1	NA;NA;B2_IPF;NA;NA;NA
rs148922085	1	NA;NA;B2_IPF;NA;NA;NA
rs28663568	1	NA;NA;B2_IPF;NA;NA;NA
rs35243819	1	NA;NA;B2_IPF;NA;NA;NA
rs11658499	1	NA;NA;B2_IPF;NA;NA;NA
rs4269744	1	NA;NA;B2_IPF;NA;NA;NA
rs34374779	1	NA;NA;B2_IPF;NA;NA;NA
rs11667398	1	NA;NA;B2_IPF;NA;NA;NA
rs8037804	1	NA;NA;B2_IPF;NA;NA;NA
rs12125672	1	NA;NA;B2_IPF;NA;NA;NA
rs7941018	1	NA;NA;B2_IPF;NA;NA;NA
rs12287373	1	NA;NA;B2_IPF;NA;NA;NA
rs11656097	1	NA;NA;B2_IPF;NA;NA;NA
rs11557347	1	NA;NA;B2_IPF;NA;NA;NA
rs2292595	1	NA;NA;B2_IPF;NA;NA;NA
rs35017602	1	NA;NA;B2_IPF;NA;NA;NA
rs17527829	1	NA;NA;B2_IPF;NA;NA;NA
rs8067269	1	NA;NA;B2_IPF;NA;NA;NA
rs9463276	1	NA;NA;B2_IPF;NA;NA;NA
rs799916	1	NA;NA;B2_IPF;NA;NA;NA
rs79850585	1	NA;NA;B2_IPF;NA;NA;NA
rs4655254	1	NA;NA;B2_IPF;NA;NA;NA
rs33925201	1	NA;NA;B2_IPF;NA;NA;NA
rs1464276	1	NA;NA;B2_IPF;NA;NA;NA
rs799908	1	NA;NA;B2_IPF;NA;NA;NA
rs11653069	1	NA;NA;B2_IPF;NA;NA;NA
rs13238352	1	NA;NA;B2_IPF;NA;NA;NA
rs299282	1	NA;NA;B2_IPF;NA;NA;NA
rs12952012	1	NA;NA;B2_IPF;NA;NA;NA
rs2306829	1	NA;NA;B2_IPF;NA;NA;NA
rs34644138	1	NA;NA;B2_IPF;NA;NA;NA
rs2037076	1	NA;NA;B2_IPF;NA;NA;NA
rs11657883	1	NA;NA;B2_IPF;NA;NA;NA
rs1522278	1	NA;NA;B2_IPF;NA;NA;NA
rs2278888	1	NA;NA;B2_IPF;NA;NA;NA
rs4807621	1	NA;NA;B2_IPF;NA;NA;NA
rs299284	1	NA;NA;B2_IPF;NA;NA;NA
rs61869689	1	NA;NA;B2_IPF;NA;NA;NA
rs34210004	1	NA;NA;B2_IPF;NA;NA;NA
rs1142468	1	NA;NA;B2_IPF;NA;NA;NA
rs2404977	1	NA;NA;B2_IPF;NA;NA;NA
rs75655792	1	NA;NA;B2_IPF;NA;NA;NA
rs4255564	1	NA;NA;B2_IPF;NA;NA;NA
rs4233304	1	NA;NA;B2_IPF;NA;NA;NA
rs7182231	1	NA;NA;B2_IPF;NA;NA;NA
rs35406806	1	NA;NA;B2_IPF;NA;NA;NA
rs5743911	1	NA;NA;B2_IPF;NA;NA;NA
rs3778964	1	NA;NA;B2_IPF;NA;NA;NA
rs34365396	1	NA;NA;B2_IPF;NA;NA;NA
rs2023473	1	NA;NA;B2_IPF;NA;NA;NA
rs117185347	1	NA;NA;B2_IPF;NA;NA;NA
rs146195331	1	NA;NA;B2_IPF;NA;NA;NA
rs55640412	1	NA;NA;B2_IPF;NA;NA;NA
rs34748780	1	NA;NA;B2_IPF;NA;NA;NA
rs9896485	1	NA;NA;B2_IPF;NA;NA;NA
rs6953580	1	NA;NA;B2_IPF;NA;NA;NA
rs73399514	1	NA;NA;B2_IPF;NA;NA;NA
rs2037075	1	NA;NA;B2_IPF;NA;NA;NA
rs13246321	1	NA;NA;B2_IPF;NA;NA;NA
rs73038442	1	NA;NA;B2_IPF;NA;NA;NA
rs3130622	1	NA;NA;B2_IPF;NA;NA;NA
rs35995789	1	NA;NA;B2_IPF;NA;NA;NA
rs6577550	1	NA;NA;B2_IPF;NA;NA;NA
rs79345851	1	NA;NA;B2_IPF;NA;NA;NA
rs11650132	1	NA;NA;B2_IPF;NA;NA;NA
rs13239597	1	NA;NA;B2_IPF;NA;NA;NA
rs66872377	1	NA;NA;B2_IPF;NA;NA;NA
rs12536672	1	NA;NA;B2_IPF;NA;NA;NA
rs4655258	1	NA;NA;B2_IPF;NA;NA;NA
rs4793233	1	NA;NA;B2_IPF;NA;NA;NA
rs71379211	1	NA;NA;B2_IPF;NA;NA;NA
rs4793234	1	NA;NA;B2_IPF;NA;NA;NA
rs4474219	1	NA;NA;B2_IPF;NA;NA;NA
rs4284238	1	NA;NA;B2_IPF;NA;NA;NA
rs203882	1	NA;NA;B2_IPF;NA;NA;NA
rs7518513	1	NA;NA;B2_IPF;NA;NA;NA
rs1130698	1	NA;NA;B2_IPF;NA;NA;NA
rs33988650	1	NA;NA;B2_IPF;NA;NA;NA
rs6676807	1	NA;NA;B2_IPF;NA;NA;NA
rs188105	1	NA;NA;B2_IPF;NA;NA;NA
rs12936831	1	NA;NA;B2_IPF;NA;NA;NA
rs7531610	1	NA;NA;B2_IPF;NA;NA;NA
rs12539741	1	NA;NA;B2_IPF;NA;NA;NA
rs10488631	1	NA;NA;B2_IPF;NA;NA;NA
rs7540188	1	NA;NA;B2_IPF;NA;NA;NA
rs11653460	1	NA;NA;B2_IPF;NA;NA;NA
rs28633709	1	NA;NA;B2_IPF;NA;NA;NA
rs4145623	1	NA;NA;B2_IPF;NA;NA;NA
rs4655348	1	NA;NA;B2_IPF;NA;NA;NA
rs17876187	1	NA;NA;B2_IPF;NA;NA;NA
rs1554063	1	NA;NA;B2_IPF;NA;NA;NA
rs4352088	1	NA;NA;B2_IPF;NA;NA;NA
rs799906	1	NA;NA;B2_IPF;NA;NA;NA
rs10246243	1	NA;NA;B2_IPF;NA;NA;NA
rs6774494	1	NA;NA;B2_IPF;NA;NA;NA
rs6421032	1	NA;NA;B2_IPF;NA;NA;NA
rs13236009	1	NA;NA;B2_IPF;NA;NA;NA
rs6685434	1	NA;NA;B2_IPF;NA;NA;NA
rs58582974	1	NA;NA;B2_IPF;NA;NA;NA
rs34234065	1	NA;NA;B2_IPF;NA;NA;NA
rs2271573	1	NA;NA;B2_IPF;NA;NA;NA
rs2959953	1	NA;NA;B2_IPF;NA;NA;NA
rs13237546	1	NA;NA;B2_IPF;NA;NA;NA
rs4236272	1	NA;NA;B2_IPF;NA;NA;NA
rs73038441	1	NA;NA;B2_IPF;NA;NA;NA
rs12757384	1	NA;NA;B2_IPF;NA;NA;NA
rs11650913	1	NA;NA;B2_IPF;NA;NA;NA
rs6661786	1	NA;NA;B2_IPF;NA;NA;NA
rs34977165	1	NA;NA;B2_IPF;NA;NA;NA
rs12068677	1	NA;NA;B2_IPF;NA;NA;NA
rs4792978	1	NA;NA;B2_IPF;NA;NA;NA
rs3750919	1	NA;NA;B2_IPF;NA;NA;NA
rs7672894	1	NA;NA;B2_IPF;NA;NA;NA
rs7223062	1	NA;NA;B2_IPF;NA;NA;NA
rs1631552	1	NA;NA;B2_IPF;NA;NA;NA
rs4655349	1	NA;NA;B2_IPF;NA;NA;NA
rs4233302	1	NA;NA;B2_IPF;NA;NA;NA
rs17340351	1	NA;NA;B2_IPF;NA;NA;NA
rs11654051	1	NA;NA;B2_IPF;NA;NA;NA
rs7113916	1	NA;NA;B2_IPF;NA;NA;NA
rs4233301	1	NA;NA;B2_IPF;NA;NA;NA
rs78012376	1	NA;NA;B2_IPF;NA;NA;NA
rs6676956	1	NA;NA;B2_IPF;NA;NA;NA
rs11653303	1	NA;NA;B2_IPF;NA;NA;NA
rs12536266	1	NA;NA;B2_IPF;NA;NA;NA
rs3778754	1	NA;NA;B2_IPF;NA;NA;NA
rs10110216	1	NA;NA;B2_IPF;NA;NA;NA
rs12539476	1	NA;NA;B2_IPF;NA;NA;NA
rs8176088	1	NA;NA;B2_IPF;NA;NA;NA
rs11245957	1	NA;NA;B2_IPF;NA;NA;NA
rs35188261	1	NA;NA;B2_IPF;NA;NA;NA
rs34633610	1	NA;NA;B2_IPF;NA;NA;NA
rs28653550	1	NA;NA;B2_IPF;NA;NA;NA
rs476167	1	NA;NA;B2_IPF;NA;NA;NA
rs35000415	1	NA;NA;B2_IPF;NA;NA;NA
rs7810038	1	NA;NA;B2_IPF;NA;NA;NA
rs203893	1	NA;NA;B2_IPF;NA;NA;NA
rs4584865	1	NA;NA;B2_IPF;NA;NA;NA
rs203892	1	NA;NA;B2_IPF;NA;NA;NA
rs28569104	1	NA;NA;B2_IPF;NA;NA;NA
rs117865496	1	NA;NA;B2_IPF;NA;NA;NA
rs11762834	1	NA;NA;B2_IPF;NA;NA;NA
rs2175957	1	NA;NA;B2_IPF;NA;NA;NA
rs11787141	1	NA;NA;B2_IPF;NA;NA;NA
rs36073657	1	NA;NA;B2_IPF;NA;NA;NA
rs34871361	1	NA;NA;B2_IPF;NA;NA;NA
rs35429892	1	NA;NA;B2_IPF;NA;NA;NA
rs111441270	1	NA;NA;B2_IPF;NA;NA;NA
rs34725944	1	NA;NA;B2_IPF;NA;NA;NA
rs34350562	1	NA;NA;B2_IPF;NA;NA;NA
rs11245952	1	NA;NA;B2_IPF;NA;NA;NA
rs10950413	1	NA;NA;B2_IPF;NA;NA;NA
rs149897	1	NA;NA;B2_IPF;NA;NA;NA
rs12128034	1	NA;NA;B2_IPF;NA;NA;NA
rs9646412	1	NA;NA;B2_IPF;NA;NA;NA
rs799902	1	NA;NA;B2_IPF;NA;NA;NA
rs10864103	1	NA;NA;B2_IPF;NA;NA;NA
rs156734	1	NA;NA;B2_IPF;NA;NA;NA
rs10898392	1	NA;NA;B2_IPF;NA;NA;NA
rs12534421	1	NA;NA;B2_IPF;NA;NA;NA
rs28464760	1	NA;NA;B2_IPF;NA;NA;NA
rs12535158	1	NA;NA;B2_IPF;NA;NA;NA
rs8176196	1	NA;NA;B2_IPF;NA;NA;NA
rs11121326	1	NA;NA;B2_IPF;NA;NA;NA
rs6477541	1	NA;NA;B2_IPF;NA;NA;NA
rs134547	1	NA;NA;B2_IPF;NA;NA;NA
rs7672716	1	NA;NA;B2_IPF;NA;NA;NA
rs7947543	1	NA;NA;B2_IPF;NA;NA;NA
rs1770131	1	NA;NA;B2_IPF;NA;NA;NA
rs2505979	1	NA;NA;B2_IPF;NA;NA;NA
rs12531054	1	NA;NA;B2_IPF;NA;NA;NA
rs7164339	1	NA;NA;B2_IPF;NA;NA;NA
rs71367985	1	NA;NA;B2_IPF;NA;NA;NA
rs35234849	1	NA;NA;B2_IPF;NA;NA;NA
rs3778969	1	NA;NA;B2_IPF;NA;NA;NA
rs11744216	1	NA;NA;B2_IPF;NA;NA;NA
rs6972374	1	NA;NA;B2_IPF;NA;NA;NA
rs34976285	1	NA;NA;B2_IPF;NA;NA;NA
rs66540114	1	NA;NA;B2_IPF;NA;NA;NA
rs13222044	1	NA;NA;B2_IPF;NA;NA;NA
rs35593315	1	NA;NA;B2_IPF;NA;NA;NA
rs34381587	1	NA;NA;B2_IPF;NA;NA;NA
rs149942	1	NA;NA;B2_IPF;NA;NA;NA
rs3899823	1	NA;NA;B2_IPF;NA;NA;NA
rs8176198	1	NA;NA;B2_IPF;NA;NA;NA
rs12536719	1	NA;NA;B2_IPF;NA;NA;NA
rs12169262	1	NA;NA;B2_IPF;NA;NA;NA
rs149941	1	NA;NA;B2_IPF;NA;NA;NA
rs1297607	1	NA;NA;B2_IPF;NA;NA;NA
rs4719317	1	NA;NA;B2_IPF;NA;NA;NA
rs17340542	1	NA;NA;B2_IPF;NA;NA;NA
rs17339836	1	NA;NA;B2_IPF;NA;NA;NA
rs134506	1	NA;NA;B2_IPF;NA;NA;NA
rs3757387	1	NA;NA;B2_IPF;NA;NA;NA
rs4075290	1	NA;NA;B2_IPF;NA;NA;NA
rs166613	1	NA;NA;B2_IPF;NA;NA;NA
rs169431	1	NA;NA;B2_IPF;NA;NA;NA
rs8176220	1	NA;NA;B2_IPF;NA;NA;NA
rs2532231	1	NA;NA;B2_IPF;NA;NA;NA
rs4239147	1	NA;NA;B2_IPF;NA;NA;NA
rs4793215	1	NA;NA;B2_IPF;NA;NA;NA
rs8176109	1	NA;NA;B2_IPF;NA;NA;NA
rs1545764	1	NA;NA;B2_IPF;NA;NA;NA
rs3807307	1	NA;NA;B2_IPF;NA;NA;NA
rs61867655	1	NA;NA;B2_IPF;NA;NA;NA
rs7767989	1	NA;NA;B2_IPF;NA;NA;NA
rs203877	1	NA;NA;B2_IPF;NA;NA;NA
rs9295760	1	NA;NA;B2_IPF;NA;NA;NA
rs8176126	1	NA;NA;B2_IPF;NA;NA;NA
rs273900734	1	NA;NA;B2_IPF;NA;NA;NA
rs202908	1	NA;NA;B2_IPF;NA;NA;NA
rs12706861	1	NA;NA;B2_IPF;NA;NA;NA
rs8176161	1	NA;NA;B2_IPF;NA;NA;NA
rs35908185	1	NA;NA;B2_IPF;NA;NA;NA
rs4807620	1	NA;NA;B2_IPF;NA;NA;NA
rs12532324	1	NA;NA;B2_IPF;NA;NA;NA
rs34610160	1	NA;NA;B2_IPF;NA;NA;NA
rs4721112	1	NA;NA;B2_IPF;NA;NA;NA
rs2791332	1	NA;NA;B2_IPF;NA;NA;NA
rs4949660	1	NA;NA;B2_IPF;NA;NA;NA
rs2236762	1	NA;NA;B2_IPF;NA;NA;NA
rs62310498	1	NA;NA;B2_IPF;NA;NA;NA
rs2664006	1	NA;NA;B2_IPF;NA;NA;NA
rs17338998	1	NA;NA;B2_IPF;NA;NA;NA
rs11023590	1	NA;NA;B2_IPF;NA;NA;NA
rs59619245	1	NA;NA;B2_IPF;NA;NA;NA
rs7527320	1	NA;NA;B2_IPF;NA;NA;NA
rs149951	1	NA;NA;B2_IPF;NA;NA;NA
rs74778405	1	NA;NA;B2_IPF;NA;NA;NA
rs150476821	1	NA;NA;B2_IPF;NA;NA;NA
rs1033198	1	NA;NA;B2_IPF;NA;NA;NA
rs8176086	1	NA;NA;B2_IPF;NA;NA;NA
rs149944	1	NA;NA;B2_IPF;NA;NA;NA
rs17424602	1	NA;NA;B2_IPF;NA;NA;NA
rs7712562	1	NA;NA;B2_IPF;NA;NA;NA
rs4340367	1	NA;NA;B2_IPF;NA;NA;NA
rs8176193	1	NA;NA;B2_IPF;NA;NA;NA
rs8107792	1	NA;NA;B2_IPF;NA;NA;NA
rs134524	1	NA;NA;B2_IPF;NA;NA;NA
rs4793217	1	NA;NA;B2_IPF;NA;NA;NA
rs8176120	1	NA;NA;B2_IPF;NA;NA;NA
rs7810386	1	NA;NA;B2_IPF;NA;NA;NA
rs6695123	1	NA;NA;B2_IPF;NA;NA;NA
rs7944103	1	NA;NA;B2_IPF;NA;NA;NA
rs7449190	1	NA;NA;B2_IPF;NA;NA;NA
rs8176214	1	NA;NA;B2_IPF;NA;NA;NA
rs7924983	1	NA;NA;B2_IPF;NA;NA;NA
rs149958	1	NA;NA;B2_IPF;NA;NA;NA
rs2806167	1	NA;NA;B2_IPF;NA;NA;NA
rs4655255	1	NA;NA;B2_IPF;NA;NA;NA
rs3778965	1	NA;NA;B2_IPF;NA;NA;NA
rs8176082	1	NA;NA;B2_IPF;NA;NA;NA
rs8176234	1	NA;NA;B2_IPF;NA;NA;NA
rs3778970	1	NA;NA;B2_IPF;NA;NA;NA
rs11162425	1	NA;NA;B2_IPF;NA;NA;NA
rs2736157	1	NA;NA;B2_IPF;NA;NA;NA
rs117169628	1	NA;NA;B2_IPF;NA;NA;NA
rs6913983	1	NA;NA;B2_IPF;NA;NA;NA
rs640124	1	NA;NA;B2_IPF;NA;NA;NA
rs6748797	1	NA;NA;B2_IPF;NA;NA;NA
rs9625438	1	NA;NA;B2_IPF;NA;NA;NA
rs8176170	1	NA;NA;B2_IPF;NA;NA;NA
rs116827288	1	NA;NA;B2_IPF;NA;NA;NA
rs16942	1	NA;NA;B2_IPF;NA;NA;NA
rs3765640	1	NA;NA;B2_IPF;NA;NA;NA
rs1335482	1	NA;NA;B2_IPF;NA;NA;NA
rs141783811	1	NA;NA;B2_IPF;NA;NA;NA
rs1452286	1	NA;NA;B2_IPF;NA;NA;NA
rs11121314	1	NA;NA;B2_IPF;NA;NA;NA
rs8176145	1	NA;NA;B2_IPF;NA;NA;NA
rs4792849	1	NA;NA;B2_IPF;NA;NA;NA
rs28655651	1	NA;NA;B2_IPF;NA;NA;NA
rs11657835	1	NA;NA;B2_IPF;NA;NA;NA
rs12699415	1	NA;NA;B2_IPF;NA;NA;NA
rs3117583	1	NA;NA;B2_IPF;NA;NA;NA
rs4075289	1	NA;NA;B2_IPF;NA;NA;NA
rs8176092	1	NA;NA;B2_IPF;NA;NA;NA
rs685715	1	NA;NA;B2_IPF;NA;NA;NA
rs149954	1	NA;NA;B2_IPF;NA;NA;NA
rs6955652	1	NA;NA;B2_IPF;NA;NA;NA
rs56729776	1	NA;NA;B2_IPF;NA;NA;NA
rs3950989	1	NA;NA;B2_IPF;NA;NA;NA
rs9648141	1	NA;NA;B2_IPF;NA;NA;NA
rs61867476	1	NA;NA;B2_IPF;NA;NA;NA
rs7695732	1	NA;NA;B2_IPF;NA;NA;NA
rs2208966	1	NA;NA;B2_IPF;NA;NA;NA
rs3117579	1	NA;NA;B2_IPF;NA;NA;NA
rs12154473	1	NA;NA;B2_IPF;NA;NA;NA
rs9603798	1	NA;NA;B2_IPF;NA;NA;NA
rs6944063	1	NA;NA;B2_IPF;NA;NA;NA
rs2412548	1	NA;NA;B2_IPF;NA;NA;NA
rs34059614	1	NA;NA;B2_IPF;NA;NA;NA
rs3130070	1	NA;NA;B2_IPF;NA;NA;NA
rs149959	1	NA;NA;B2_IPF;NA;NA;NA
rs7589268	1	NA;NA;B2_IPF;NA;NA;NA
rs149975	1	NA;NA;B2_IPF;NA;NA;NA
rs149972	1	NA;NA;B2_IPF;NA;NA;NA
rs13232316	1	NA;NA;B2_IPF;NA;NA;NA
rs12537284	1	NA;NA;B2_IPF;NA;NA;NA
rs6943160	1	NA;NA;B2_IPF;NA;NA;NA
rs4719330	1	NA;NA;B2_IPF;NA;NA;NA
rs149955	1	NA;NA;B2_IPF;NA;NA;NA
rs111781708	1	NA;NA;B2_IPF;NA;NA;NA
rs59110799	1	NA;NA;B2_IPF;NA;NA;NA
rs28551040	1	NA;NA;B2_IPF;NA;NA;NA
rs34534709	1	NA;NA;B2_IPF;NA;NA;NA
rs2814949	1	NA;NA;B2_IPF;NA;NA;NA
rs183244	1	NA;NA;B2_IPF;NA;NA;NA
rs9704108	1	NA;NA;B2_IPF;NA;NA;NA
rs4793231	1	NA;NA;B2_IPF;NA;NA;NA
rs2493636	1	NA;NA;B2_IPF;NA;NA;NA
rs1124717	1	NA;NA;B2_IPF;NA;NA;NA
rs13229034	1	NA;NA;B2_IPF;NA;NA;NA
rs4721167	1	NA;NA;B2_IPF;NA;NA;NA
rs11764212	1	NA;NA;B2_IPF;NA;NA;NA
rs6597977	1	NA;NA;B2_IPF;NA;NA;NA
rs13237323	1	NA;NA;B2_IPF;NA;NA;NA
rs6597956	1	NA;NA;B2_IPF;NA;NA;NA
rs6461049	1	NA;NA;B2_IPF;NA;NA;NA
rs11229	1	NA;NA;B2_IPF;NA;NA;NA
rs3130047	1	NA;NA;B2_IPF;NA;NA;NA
rs6554754	1	NA;NA;B2_IPF;NA;NA;NA
rs8176233	1	NA;NA;B2_IPF;NA;NA;NA
rs62031421	1	NA;NA;B2_IPF;NA;NA;NA
rs156739	1	NA;NA;B2_IPF;NA;NA;NA
rs134511	1	NA;NA;B2_IPF;NA;NA;NA
rs3785885	1	NA;NA;B2_IPF;NA;NA;NA
rs34865778	1	NA;NA;B2_IPF;NA;NA;NA
rs3823536	1	NA;NA;B2_IPF;NA;NA;NA
rs11649926	1	NA;NA;B2_IPF;NA;NA;NA
rs1130663	1	NA;NA;B2_IPF;NA;NA;NA
rs4793194	1	NA;NA;B2_IPF;NA;NA;NA
rs2744961	1	NA;NA;B2_IPF;NA;NA;NA
rs60708769	1	NA;NA;B2_IPF;NA;NA;NA
rs799910	1	NA;NA;B2_IPF;NA;NA;NA
rs28636471	1	NA;NA;B2_IPF;NA;NA;NA
rs4870991	1	NA;NA;B2_IPF;NA;NA;NA
rs12116492	1	NA;NA;B2_IPF;NA;NA;NA
rs12950779	1	NA;NA;B2_IPF;NA;NA;NA
rs7756949	1	NA;NA;B2_IPF;NA;NA;NA
rs4793209	1	NA;NA;B2_IPF;NA;NA;NA
rs4924495	1	NA;NA;B2_IPF;NA;NA;NA
rs117163738	1	NA;NA;B2_IPF;NA;NA;NA
rs28639518	1	NA;NA;B2_IPF;NA;NA;NA
rs149950	1	NA;NA;B2_IPF;NA;NA;NA
rs10832442	1	NA;NA;B2_IPF;NA;NA;NA
rs17166859	1	NA;NA;B2_IPF;NA;NA;NA
rs11852786	1	NA;NA;B2_IPF;NA;NA;NA
rs7684332	1	NA;NA;B2_IPF;NA;NA;NA
rs4721264	1	NA;NA;B2_IPF;NA;NA;NA
rs1323094	1	NA;NA;B2_IPF;NA;NA;NA
rs77072821	1	NA;NA;B2_IPF;NA;NA;NA
rs13241591	1	NA;NA;B2_IPF;NA;NA;NA
rs10888384	1	NA;NA;B2_IPF;NA;NA;NA
rs2004640	1	NA;NA;B2_IPF;NA;NA;NA
rs7395567	1	NA;NA;B2_IPF;NA;NA;NA
rs4077758	1	NA;NA;B2_IPF;NA;NA;NA
rs8176077	1	NA;NA;B2_IPF;NA;NA;NA
rs36106105	1	NA;NA;B2_IPF;NA;NA;NA
rs9368547	1	NA;NA;B2_IPF;NA;NA;NA
rs10269191	1	NA;NA;B2_IPF;NA;NA;NA
rs10885	1	NA;NA;B2_IPF;NA;NA;NA
rs12142416	1	NA;NA;B2_IPF;NA;NA;NA
rs4667580	1	NA;NA;B2_IPF;NA;NA;NA
rs11979397	1	NA;NA;B2_IPF;NA;NA;NA
rs61507207	1	NA;NA;B2_IPF;NA;NA;NA
rs1799949	1	NA;NA;B2_IPF;NA;NA;NA
rs4721143	1	NA;NA;B2_IPF;NA;NA;NA
rs10028589	1	NA;NA;B2_IPF;NA;NA;NA
rs9603992	1	NA;NA;B2_IPF;NA;NA;NA
rs7739560	1	NA;NA;B2_IPF;NA;NA;NA
rs752012	1	NA;NA;B2_IPF;NA;NA;NA
rs9625523	1	NA;NA;B2_IPF;NA;NA;NA
rs1562969	1	NA;NA;B2_IPF;NA;NA;NA
rs3130618	1	NA;NA;B2_IPF;NA;NA;NA
rs4963049	1	NA;NA;B2_IPF;NA;NA;NA
rs8176140	1	NA;NA;B2_IPF;NA;NA;NA
rs10950407	1	NA;NA;B2_IPF;NA;NA;NA
rs9988872	1	NA;NA;B2_IPF;NA;NA;NA
rs149962	1	NA;NA;B2_IPF;NA;NA;NA
rs73159006	1	NA;NA;B2_IPF;NA;NA;NA
rs11765639	1	NA;NA;B2_IPF;NA;NA;NA
rs7764001	1	NA;NA;B2_IPF;NA;NA;NA
rs113397149	1	NA;NA;B2_IPF;NA;NA;NA
rs75916548	1	NA;NA;B2_IPF;NA;NA;NA
rs8028999	1	NA;NA;B2_IPF;NA;NA;NA
rs12699404	1	NA;NA;B2_IPF;NA;NA;NA
rs10028679	1	NA;NA;B2_IPF;NA;NA;NA
rs13016975	1	NA;NA;B2_IPF;NA;NA;NA
rs2290400	1	NA;NA;NA;B2_COPD;NA;NA
rs12453507	1	NA;NA;NA;B2_COPD;NA;NA
rs56380902	1	NA;NA;NA;B2_COPD;NA;NA
rs9909593	1	NA;NA;NA;B2_COPD;NA;NA
rs4795395	1	NA;NA;NA;B2_COPD;NA;NA
rs1453559	1	NA;NA;NA;B2_COPD;NA;NA
rs11651596	1	NA;NA;NA;B2_COPD;NA;NA
rs62067034	1	NA;NA;NA;B2_COPD;NA;NA
rs12944882	1	NA;NA;NA;B2_COPD;NA;NA
rs2305479	1	NA;NA;NA;B2_COPD;NA;NA
rs12936231	1	NA;NA;NA;B2_COPD;NA;NA
rs10445308	1	NA;NA;NA;B2_COPD;NA;NA
rs883770	1	NA;NA;NA;B2_COPD;NA;NA
rs9303277	1	NA;NA;NA;B2_COPD;NA;NA
rs12942330	1	NA;NA;NA;B2_COPD;NA;NA
rs9303281	1	NA;NA;NA;B2_COPD;NA;NA
rs8067378	1	NA;NA;NA;B2_COPD;NA;NA
rs36000226	1	NA;NA;NA;B2_COPD;NA;NA
rs3816470	1	NA;NA;NA;B2_COPD;NA;NA
rs1008723	1	NA;NA;NA;B2_COPD;NA;NA
rs7359623	1	NA;NA;NA;B2_COPD;NA;NA
rs7216389	1	NA;NA;NA;B2_COPD;NA;NA
rs7224129	1	NA;NA;NA;B2_COPD;NA;NA
rs7216558	1	NA;NA;NA;B2_COPD;NA;NA
rs7219923	1	NA;NA;NA;B2_COPD;NA;NA
rs921649	1	NA;NA;NA;B2_COPD;NA;NA
rs12950743	1	NA;NA;NA;B2_COPD;NA;NA
rs869402	1	NA;NA;NA;B2_COPD;NA;NA
rs11658278	1	NA;NA;NA;B2_COPD;NA;NA
rs11557467	1	NA;NA;NA;B2_COPD;NA;NA
rs9908132	1	NA;NA;NA;B2_COPD;NA;NA
rs12939832	1	NA;NA;NA;B2_COPD;NA;NA
rs11078927	1	NA;NA;NA;B2_COPD;NA;NA
rs4795400	1	NA;NA;NA;B2_COPD;NA;NA
rs12950209	1	NA;NA;NA;B2_COPD;NA;NA
rs2305480	1	NA;NA;NA;B2_COPD;NA;NA
rs9901146	1	NA;NA;NA;B2_COPD;NA;NA
rs2952140	1	NA;NA;NA;B2_COPD;NA;NA
rs11078928	1	NA;NA;NA;B2_COPD;NA;NA
rs8074437	1	NA;NA;NA;B2_COPD;NA;NA
rs4795399	1	NA;NA;NA;B2_COPD;NA;NA
rs1011082	1	NA;NA;NA;B2_COPD;NA;NA
rs12103884	1	NA;NA;NA;B2_COPD;NA;NA
rs907091	1	NA;NA;NA;B2_COPD;NA;NA
rs4795398	1	NA;NA;NA;B2_COPD;NA;NA
rs907092	1	NA;NA;NA;B2_COPD;NA;NA
rs11658993	1	NA;NA;NA;B2_COPD;NA;NA
rs12936409	1	NA;NA;NA;B2_COPD;NA;NA
rs9910826	1	NA;NA;NA;B2_COPD;NA;NA
rs2952144	1	NA;NA;NA;B2_COPD;NA;NA
rs9747973	1	NA;NA;NA;B2_COPD;NA;NA
rs10852935	1	NA;NA;NA;B2_COPD;NA;NA
rs35736272	1	NA;NA;NA;B2_COPD;NA;NA
rs11078925	1	NA;NA;NA;B2_COPD;NA;NA
rs34189114	1	NA;NA;NA;B2_COPD;NA;NA
rs2313430	1	NA;NA;NA;B2_COPD;NA;NA
rs11650661	1	NA;NA;NA;B2_COPD;NA;NA
rs11655292	1	NA;NA;NA;B2_COPD;NA;NA
rs12603332	1	NA;NA;NA;B2_COPD;NA;NA
rs12232497	1	NA;NA;NA;B2_COPD;NA;NA
rs36038753	1	NA;NA;NA;B2_COPD;NA;NA
rs13380815	1	NA;NA;NA;B2_COPD;NA;NA
rs9903250	1	NA;NA;NA;B2_COPD;NA;NA
rs10852936	1	NA;NA;NA;B2_COPD;NA;NA
rs9905959	1	NA;NA;NA;B2_COPD;NA;NA
rs9904624	1	NA;NA;NA;B2_COPD;NA;NA
rs12709365	1	NA;NA;NA;B2_COPD;NA;NA
rs9907088	1	NA;NA;NA;B2_COPD;NA;NA
rs11870965	1	NA;NA;NA;B2_COPD;NA;NA
rs12941333	1	NA;NA;NA;B2_COPD;NA;NA
rs2872507	1	NA;NA;NA;B2_COPD;NA;NA
rs8065777	1	NA;NA;NA;B2_COPD;NA;NA
rs12232498	1	NA;NA;NA;B2_COPD;NA;NA
rs2941522	1	NA;NA;NA;B2_COPD;NA;NA
rs9891174	1	NA;NA;NA;B2_COPD;NA;NA
rs9303280	1	NA;NA;NA;B2_COPD;NA;NA
rs2941519	1	NA;NA;NA;B2_COPD;NA;NA
rs56750287	1	NA;NA;NA;B2_COPD;NA;NA
rs75526993	1	NA;NA;NA;B2_COPD;NA;NA
rs9303279	1	NA;NA;NA;B2_COPD;NA;NA
rs8076131	1	NA;NA;NA;B2_COPD;NA;NA
rs61054961	1	NA;NA;NA;B2_COPD;NA;NA
rs9906951	1	NA;NA;NA;B2_COPD;NA;NA
rs8069176	1	NA;NA;NA;B2_COPD;NA;NA
rs4795397	1	NA;NA;NA;B2_COPD;NA;NA
rs4794820	1	NA;NA;NA;B2_COPD;NA;NA
rs4795401	1	NA;NA;NA;B2_COPD;NA;NA
rs915823	1	NA;NA;NA;B2_COPD;NA;NA
rs4795405	1	NA;NA;NA;B2_COPD;NA;NA
rs921650	1	NA;NA;NA;B2_COPD;NA;NA
rs35028989	1	NA;NA;NA;B2_COPD;NA;NA
rs11557466	1	NA;NA;NA;B2_COPD;NA;NA
rs12949100	1	NA;NA;NA;B2_COPD;NA;NA
rs2493719	1	NA;NA;NA;B2_COPD;NA;NA
rs78532986	1	NA;NA;NA;B2_COPD;NA;NA
rs4795393	1	NA;NA;NA;B2_COPD;NA;NA
rs72797303	1	NA;NA;NA;B2_COPD;NA;NA
rs7799441	1	NA;NA;NA;B2_COPD;NA;NA
rs583954	1	NA;NA;NA;B2_COPD;NA;NA
rs2020320	1	NA;NA;NA;B2_COPD;NA;NA
rs2421077	1	NA;NA;NA;B2_COPD;NA;NA
rs11580040	1	NA;NA;NA;B2_COPD;NA;NA
rs11655198	1	NA;NA;NA;B2_COPD;NA;NA
rs1482698	1	NA;NA;NA;B2_COPD;NA;NA
rs1420467	1	NA;NA;NA;B2_COPD;NA;NA
rs73486469	1	NA;NA;NA;B2_COPD;NA;NA
rs599100	1	NA;NA;NA;B2_COPD;NA;NA
rs72916919	1	NA;NA;NA;B2_COPD;NA;NA
rs17474001	1	NA;NA;NA;B2_COPD;NA;NA
rs6728904	1	NA;NA;NA;B2_COPD;NA;NA
rs10758203	1	NA;NA;NA;B2_COPD;NA;NA
rs8069202	1	NA;NA;NA;B2_COPD;NA;NA
rs9405108	1	NA;NA;NA;B2_COPD;NA;NA
rs1054609	1	NA;NA;NA;B2_COPD;NA;NA
rs4362358	1	NA;NA;NA;NA;B2_Pneumonia.meta;NA
rs12899351	1	NA;NA;NA;NA;B2_Pneumonia.meta;NA
rs8042260	1	NA;NA;NA;NA;B2_Pneumonia.meta;NA
rs4887059	1	NA;NA;NA;NA;B2_Pneumonia.meta;NA
rs8043227	1	NA;NA;NA;NA;B2_Pneumonia.meta;NA
rs12916801	1	NA;NA;NA;NA;B2_Pneumonia.meta;NA
rs8042238	1	NA;NA;NA;NA;B2_Pneumonia.meta;NA
rs12910910	1	NA;NA;NA;NA;B2_Pneumonia.meta;NA
rs114470084	1	NA;NA;NA;NA;B2_Pneumonia.meta;NA
rs12593229	1	NA;NA;NA;NA;B2_Pneumonia.meta;NA
rs11637656	1	NA;NA;NA;NA;B2_Pneumonia.meta;NA
rs1964678	1	NA;NA;NA;NA;B2_Pneumonia.meta;NA
rs965604	1	NA;NA;NA;NA;B2_Pneumonia.meta;NA
rs13180	1	NA;NA;NA;NA;B2_Pneumonia.meta;NA
rs1504549	1	NA;NA;NA;NA;B2_Pneumonia.meta;NA
rs2287357	1	NA;NA;NA;NA;B2_Pneumonia.meta;NA
rs3116651	1	NA;NA;NA;NA;B2_Pneumonia.meta;NA
rs3116655	1	NA;NA;NA;NA;B2_Pneumonia.meta;NA
rs3116656	1	NA;NA;NA;NA;B2_Pneumonia.meta;NA
rs3116635	1	NA;NA;NA;NA;B2_Pneumonia.meta;NA
rs3116636	1	NA;NA;NA;NA;B2_Pneumonia.meta;NA
rs4261114	1	NA;NA;NA;NA;B2_Pneumonia.meta;NA
rs2369251	1	NA;NA;NA;NA;B2_Pneumonia.meta;NA
rs2938671	1	NA;NA;NA;NA;B2_Pneumonia.meta;NA
rs3122012	1	NA;NA;NA;NA;B2_Pneumonia.meta;NA
rs3826268	1	NA;NA;NA;NA;B2_Pneumonia.meta;NA
rs11072763	1	NA;NA;NA;NA;B2_Pneumonia.meta;NA
rs3826269	1	NA;NA;NA;NA;B2_Pneumonia.meta;NA
rs12594711	1	NA;NA;NA;NA;B2_Pneumonia.meta;NA
rs4002471	1	NA;NA;NA;NA;NA;B2_Pneumonia.b.meta
rs12979278	1	NA;NA;NA;NA;NA;B2_Pneumonia.b.meta
rs660745	1	NA;NA;NA;NA;NA;B2_Pneumonia.b.meta

### Sheet: T2.risk_loci
Table 2. Identification of genomic risk loci across all pairwise trait comparisons
SNP=rsid of the lead SNP in the genomic locus; N_comparisons=number of comparisons identifying the "SNP"; comparisons=name of trait comparisons identifying the "SNP"
SNP	N_comparisons	comparisons
rs34517439	3	B2_Asthma;NA;NA;B2_COPD;NA;B2_Pneumonia.b.meta
rs13135092	2	B2_Asthma;NA;NA;B2_COPD;NA;NA
rs2768552	2	B2_Asthma;NA;NA;B2_COPD;NA;NA
rs12112428	2	B2_Asthma;B2_ILD;NA;NA;NA;NA
rs12945855	2	B2_Asthma;NA;B2_IPF;NA;NA;NA
rs12732514	2	NA;B2_ILD;B2_IPF;NA;NA;NA
rs2076295	2	NA;B2_ILD;B2_IPF;NA;NA;NA
rs12802931	2	NA;B2_ILD;B2_IPF;NA;NA;NA
rs3814302	1	B2_Asthma;NA;NA;NA;NA;NA
rs4916011	1	B2_Asthma;NA;NA;NA;NA;NA
rs9819396	1	B2_Asthma;NA;NA;NA;NA;NA
rs604521	1	B2_Asthma;NA;NA;NA;NA;NA
rs4678176	1	B2_Asthma;NA;NA;NA;NA;NA
rs34712979	1	B2_Asthma;NA;NA;NA;NA;NA
rs79141167	1	B2_Asthma;NA;NA;NA;NA;NA
rs1469149	1	B2_Asthma;NA;NA;NA;NA;NA
rs4714516	1	B2_Asthma;NA;NA;NA;NA;NA
rs764328	1	B2_Asthma;NA;NA;NA;NA;NA
rs144918493	1	B2_Asthma;NA;NA;NA;NA;NA
rs635634	1	B2_Asthma;NA;NA;NA;NA;NA
rs1614308	1	B2_Asthma;NA;NA;NA;NA;NA
rs2052692	1	B2_Asthma;NA;NA;NA;NA;NA
rs475043	1	B2_Asthma;NA;NA;NA;NA;NA
rs11610045	1	B2_Asthma;NA;NA;NA;NA;NA
rs9557562	1	B2_Asthma;NA;NA;NA;NA;NA
rs117293456	1	B2_Asthma;NA;NA;NA;NA;NA
rs6503533	1	B2_Asthma;NA;NA;NA;NA;NA
rs594117	1	B2_Asthma;NA;NA;NA;NA;NA
rs34872586	1	B2_Asthma;NA;NA;NA;NA;NA
rs35434635	1	B2_Asthma;NA;NA;NA;NA;NA
rs281438	1	B2_Asthma;NA;NA;NA;NA;NA
rs35506173	1	B2_Asthma;NA;NA;NA;NA;NA
rs2248949	1	B2_Asthma;NA;NA;NA;NA;NA
rs6117342	1	B2_Asthma;NA;NA;NA;NA;NA
rs2464520	1	NA;B2_ILD;NA;NA;NA;NA
rs2736099	1	NA;B2_ILD;NA;NA;NA;NA
rs145315307	1	NA;B2_ILD;NA;NA;NA;NA
rs7874665	1	NA;B2_ILD;NA;NA;NA;NA
rs554536	1	NA;B2_ILD;NA;NA;NA;NA
rs2596242	1	NA;B2_ILD;NA;NA;NA;NA
rs62031425	1	NA;B2_ILD;NA;NA;NA;NA
rs56072903	1	NA;B2_ILD;NA;NA;NA;NA
rs75432325	1	NA;B2_ILD;NA;NA;NA;NA
rs6046824	1	NA;B2_ILD;NA;NA;NA;NA
rs73346207	1	NA;B2_ILD;NA;NA;NA;NA
rs770020	1	NA;NA;B2_IPF;NA;NA;NA
rs16837903	1	NA;NA;B2_IPF;NA;NA;NA
rs114525519	1	NA;NA;B2_IPF;NA;NA;NA
rs4233306	1	NA;NA;B2_IPF;NA;NA;NA
rs6748797	1	NA;NA;B2_IPF;NA;NA;NA
rs71407585	1	NA;NA;B2_IPF;NA;NA;NA
rs1123573	1	NA;NA;B2_IPF;NA;NA;NA
rs2422278	1	NA;NA;B2_IPF;NA;NA;NA
rs1452286	1	NA;NA;B2_IPF;NA;NA;NA
rs74341405	1	NA;NA;B2_IPF;NA;NA;NA
rs75017790	1	NA;NA;B2_IPF;NA;NA;NA
rs1430435	1	NA;NA;B2_IPF;NA;NA;NA
rs13146548	1	NA;NA;B2_IPF;NA;NA;NA
rs2617605	1	NA;NA;B2_IPF;NA;NA;NA
rs9686517	1	NA;NA;B2_IPF;NA;NA;NA
rs213504	1	NA;NA;B2_IPF;NA;NA;NA
rs146716399	1	NA;NA;B2_IPF;NA;NA;NA
rs1225595	1	NA;NA;B2_IPF;NA;NA;NA
rs9469904	1	NA;NA;B2_IPF;NA;NA;NA
rs9463276	1	NA;NA;B2_IPF;NA;NA;NA
rs28661143	1	NA;NA;B2_IPF;NA;NA;NA
rs17876187	1	NA;NA;B2_IPF;NA;NA;NA
rs2897075	1	NA;NA;B2_IPF;NA;NA;NA
rs11770889	1	NA;NA;B2_IPF;NA;NA;NA
rs11774286	1	NA;NA;B2_IPF;NA;NA;NA
rs13258592	1	NA;NA;B2_IPF;NA;NA;NA
rs962719	1	NA;NA;B2_IPF;NA;NA;NA
rs722126	1	NA;NA;B2_IPF;NA;NA;NA
rs56343119	1	NA;NA;B2_IPF;NA;NA;NA
rs10898392	1	NA;NA;B2_IPF;NA;NA;NA
rs41286076	1	NA;NA;B2_IPF;NA;NA;NA
rs7998551	1	NA;NA;B2_IPF;NA;NA;NA
rs7172947	1	NA;NA;B2_IPF;NA;NA;NA
rs368688757	1	NA;NA;B2_IPF;NA;NA;NA
rs117117251	1	NA;NA;B2_IPF;NA;NA;NA
rs2343820	1	NA;NA;B2_IPF;NA;NA;NA
rs80028338	1	NA;NA;B2_IPF;NA;NA;NA
rs3848456	1	NA;NA;B2_IPF;NA;NA;NA
rs35574495	1	NA;NA;B2_IPF;NA;NA;NA
rs11669442	1	NA;NA;B2_IPF;NA;NA;NA
rs118009186	1	NA;NA;B2_IPF;NA;NA;NA
rs16986308	1	NA;NA;B2_IPF;NA;NA;NA
rs11580040	1	NA;NA;NA;B2_COPD;NA;NA
rs61054961	1	NA;NA;NA;B2_COPD;NA;NA
rs756644	1	NA;NA;NA;B2_COPD;NA;NA
rs116034011	1	NA;NA;NA;B2_COPD;NA;NA
rs1482698	1	NA;NA;NA;B2_COPD;NA;NA
rs1050152	1	NA;NA;NA;B2_COPD;NA;NA
rs13243708	1	NA;NA;NA;B2_COPD;NA;NA
rs2020320	1	NA;NA;NA;B2_COPD;NA;NA
rs10758203	1	NA;NA;NA;B2_COPD;NA;NA
rs3758348	1	NA;NA;NA;B2_COPD;NA;NA
rs2493719	1	NA;NA;NA;B2_COPD;NA;NA
rs75526993	1	NA;NA;NA;B2_COPD;NA;NA
rs12945959	1	NA;NA;NA;B2_COPD;NA;NA
rs2290400	1	NA;NA;NA;B2_COPD;NA;NA
rs75944932	1	NA;NA;NA;B2_COPD;NA;NA
rs35028989	1	NA;NA;NA;B2_COPD;NA;NA
rs915823	1	NA;NA;NA;B2_COPD;NA;NA
rs35535570	1	NA;NA;NA;NA;B2_Pneumonia.meta;NA
rs3116651	1	NA;NA;NA;NA;B2_Pneumonia.meta;NA
rs114470084	1	NA;NA;NA;NA;B2_Pneumonia.meta;NA
rs4362358	1	NA;NA;NA;NA;B2_Pneumonia.meta;NA
rs2287357	1	NA;NA;NA;NA;B2_Pneumonia.meta;NA
rs4002471	1	NA;NA;NA;NA;NA;B2_Pneumonia.b.meta

### Sheet: T3.commonLoci_cofdr_gwaspw_hypr
Table 3. Significantly colocalized SNPs detected by cofdr, gwas-pw and hyprcoloc across all pairwise trait comparisons
SNP=rsid of the colocalized SNP; N_comparisons=number of comparisons identifying the "SNP"; comparisons=name of trait comparisons identifying the "SNP"
SNP	N_comparisons	comparisons
rs12802931	2	NA;B2_ILD;B2_IPF
rs3848456	2	NA;B2_ILD;B2_IPF
rs13135092	1	B2_Asthma;NA;NA
rs34333163	1	B2_Asthma;NA;NA
rs34712979	1	B2_Asthma;NA;NA
rs1123573	1	NA;NA;B2_IPF
rs11669442	1	NA;NA;B2_IPF
rs35574495	1	NA;NA;B2_IPF
rs75898026	1	NA;NA;B2_IPF

### Sheet: T4.gene_based_cofdr
Table 4. Gene-based co-fdr analysis to detect genes associated with both traits using MAGMA, PrediXcan or FUSION across all pairwise trait comparisons
Gene=HGNC symbol of the colocalized gene; N_comparisons=number of comparisons identifying the "Gene"; comparisons=name of trait comparisons identifying the "Gene"
Gene	N_comparisons	comparisons
TCF19	2	B2_Asthma;B2_IPF;NA;NA
CCHCR1	2	B2_Asthma;B2_IPF;NA;NA
GSDMA	2	B2_Asthma;NA;B2_COPD;NA
NCOR1	2	B2_Asthma;B2_IPF;NA;NA
ZSWIM7	2	B2_Asthma;B2_IPF;NA;NA
MED24	2	B2_Asthma;NA;B2_COPD;NA
PIGL	2	B2_Asthma;B2_IPF;NA;NA
PGAP3	2	B2_Asthma;NA;B2_COPD;NA
PSMD3	2	B2_Asthma;NA;B2_COPD;NA
CYP4B1	2	NA;B2_IPF;B2_COPD;NA
ABO	1	B2_Asthma;NA;NA;NA
SFTPD	1	B2_Asthma;NA;NA;NA
ICAM3	1	B2_Asthma;NA;NA;NA
MICB	1	B2_Asthma;NA;NA;NA
ACSL6	1	B2_Asthma;NA;NA;NA
INTS12	1	B2_Asthma;NA;NA;NA
ICAM1	1	B2_Asthma;NA;NA;NA
XRCC3	1	B2_Asthma;NA;NA;NA
TTC19	1	B2_Asthma;NA;NA;NA
CALCOCO2	1	B2_Asthma;NA;NA;NA
NPNT	1	B2_Asthma;NA;NA;NA
ZNF3	1	NA;B2_IPF;NA;NA
ZSCAN21	1	NA;B2_IPF;NA;NA
DEPTOR	1	NA;B2_IPF;NA;NA
AP4M1	1	NA;B2_IPF;NA;NA
CNPY4	1	NA;B2_IPF;NA;NA
AZGP1	1	NA;B2_IPF;NA;NA
KIF15	1	NA;B2_IPF;NA;NA
TMEM42	1	NA;B2_IPF;NA;NA
ATP11A	1	NA;B2_IPF;NA;NA
NBR1	1	NA;B2_IPF;NA;NA
TULP1	1	NA;B2_IPF;NA;NA
TAF6	1	NA;B2_IPF;NA;NA
RAB2A	1	NA;B2_IPF;NA;NA
SLC2A5	1	NA;B2_IPF;NA;NA
MICA	1	NA;B2_IPF;NA;NA
HMMR	1	NA;B2_IPF;NA;NA
GSDMB	1	NA;NA;B2_COPD;NA
ZPBP2	1	NA;NA;B2_COPD;NA
STAG3	1	NA;NA;B2_COPD;NA
RFTN2	1	NA;NA;B2_COPD;NA
ERBB2	1	NA;NA;B2_COPD;NA
IREB2	1	NA;NA;NA;B2_Pneumonia.meta
CDH15	1	NA;NA;NA;B2_Pneumonia.meta
PHTF1	1	NA;NA;NA;B2_Pneumonia.meta

### Sheet: T5.sig_gene_GSEA
Table 5. Enrichment of prioritized genes in Gene Sets across all pairwise trait comparisons
GeneSet=Name of the colocalized gene set as provided by FUMA; N_comparisons=number of comparisons identifying the "Gene"; comparisons=name of trait comparisons identifying the "Gene"
GeneSet	N_comparisons	comparisons
NIKOLSKY_BREAST_CANCER_17Q11_Q21_AMPLICON	2	B2_Asthma;NA;B2_COPD;NA
White blood cell count	2	B2_Asthma;NA;B2_COPD;NA
Bronchial hyperresponsiveness in asthma	2	B2_Asthma;NA;B2_COPD;NA
chr17q21	2	B2_Asthma;NA;B2_COPD;NA
Lung function (FEV1)	1	B2_Asthma;NA;NA;NA
chr4q24	1	B2_Asthma;NA;NA;NA
chr17p12	1	B2_Asthma;NA;NA;NA
chr7q22	1	NA;B2_IPF;NA;NA
YY1_02	1	NA;B2_IPF;NA;NA
YY1_Q6	1	NA;B2_IPF;NA;NA
FARMER_BREAST_CANCER_CLUSTER_8	1	NA;NA;B2_COPD;NA
SMID_BREAST_CANCER_ERBB2_UP	1	NA;NA;B2_COPD;NA
Asthma or allergic disease (pleiotropy)	1	NA;NA;B2_COPD;NA
Ulcerative colitis	1	NA;NA;B2_COPD;NA
Pancreatic ductal adenocarcinoma	1	NA;NA;B2_COPD;NA
Asthma	1	NA;NA;B2_COPD;NA
Adult asthma	1	NA;NA;B2_COPD;NA
Fractional exhaled nitric oxide (childhood)	1	NA;NA;B2_COPD;NA
Mitochondrial DNA copy number	1	NA;NA;B2_COPD;NA
Bipolar disorder	1	NA;NA;B2_COPD;NA
Crohn's disease	1	NA;NA;B2_COPD;NA
Asthma (childhood onset)	1	NA;NA;B2_COPD;NA
Primary biliary cirrhosis	1	NA;NA;B2_COPD;NA
Asthma (age of onset)	1	NA;NA;B2_COPD;NA
Systemic sclerosis	1	NA;NA;B2_COPD;NA
MORF_FRK	1	NA;NA;NA;B2_Pneumonia.meta
MORF_EPHA7	1	NA;NA;NA;B2_Pneumonia.meta
