## Supplementary material for "Disentangling the Shared and Differential Genetic Architecture Between COVID-19 and Other Respiratory Disorders: A Multi-Omics Genome-Wide Analysis": Summary_C2_respiratory.xlsx

### Sheet: T1.sig_snps
Table 1. Significantly colocalized SNPs detected by co-fdr at posterior possibility threshold 0.9 across all pairwise trait comparisons
SNP=rsid of the colocalized SNP; N_comparisons=number of comparisons identifying the "SNP"; comparisons=name of trait comparisons identifying the "SNP"
SNP	N_comparisons	comparisons
rs13243708	3	NA;C2_ILD;C2_IPF;C2_COPD
rs9916158	2	C2_Asthma;NA;NA;C2_COPD
rs2302774	2	C2_Asthma;NA;NA;C2_COPD
rs7222039	2	C2_Asthma;NA;NA;C2_COPD
rs4072639	2	C2_Asthma;NA;NA;C2_COPD
rs2305481	2	C2_Asthma;NA;NA;C2_COPD
rs3935281	2	C2_Asthma;NA;NA;C2_COPD
rs7502971	2	C2_Asthma;NA;NA;C2_COPD
rs12602513	2	C2_Asthma;NA;NA;C2_COPD
rs12602514	2	C2_Asthma;NA;NA;C2_COPD
rs36071767	2	C2_Asthma;NA;NA;C2_COPD
rs11867302	2	C2_Asthma;NA;NA;C2_COPD
rs11078931	2	C2_Asthma;NA;NA;C2_COPD
rs34648856	2	C2_Asthma;NA;NA;C2_COPD
rs11078930	2	C2_Asthma;NA;NA;C2_COPD
rs2302777	2	C2_Asthma;NA;NA;C2_COPD
rs12451897	2	C2_Asthma;NA;NA;C2_COPD
rs11078935	2	C2_Asthma;NA;NA;C2_COPD
rs34453912	2	C2_Asthma;NA;NA;C2_COPD
rs13135092	2	C2_Asthma;NA;NA;C2_COPD
rs12453334	2	C2_Asthma;NA;NA;C2_COPD
rs34342173	2	C2_Asthma;NA;NA;C2_COPD
rs25645	2	C2_Asthma;NA;NA;C2_COPD
rs2270401	2	C2_Asthma;NA;NA;C2_COPD
rs34933056	2	C2_Asthma;NA;NA;C2_COPD
rs35272691	2	C2_Asthma;NA;NA;C2_COPD
rs6503533	2	C2_Asthma;NA;NA;C2_COPD
rs2625288	2	C2_Asthma;NA;NA;C2_COPD
rs3744245	2	C2_Asthma;NA;NA;C2_COPD
rs2227321	2	C2_Asthma;NA;NA;C2_COPD
rs8077456	2	C2_Asthma;NA;NA;C2_COPD
rs55736351	2	C2_Asthma;NA;NA;C2_COPD
rs34003767	2	C2_Asthma;NA;NA;C2_COPD
rs35225200	2	C2_Asthma;NA;NA;C2_COPD
rs11078936	2	C2_Asthma;NA;NA;C2_COPD
rs8068260	2	C2_Asthma;NA;NA;C2_COPD
rs12939682	2	C2_Asthma;NA;NA;C2_COPD
rs11655655	2	C2_Asthma;NA;NA;C2_COPD
rs9898547	2	C2_Asthma;NA;NA;C2_COPD
rs12453341	2	C2_Asthma;NA;NA;C2_COPD
rs4065985	2	C2_Asthma;NA;NA;C2_COPD
rs8080734	2	C2_Asthma;NA;NA;C2_COPD
rs2227319	2	C2_Asthma;NA;NA;C2_COPD
rs2227333	2	C2_Asthma;NA;NA;C2_COPD
rs62068170	2	C2_Asthma;NA;NA;C2_COPD
rs12601749	2	C2_Asthma;NA;NA;C2_COPD
rs2227315	2	C2_Asthma;NA;NA;C2_COPD
rs3893044	2	C2_Asthma;NA;NA;C2_COPD
rs558240	2	C2_Asthma;NA;C2_IPF;NA
rs35982947	2	C2_Asthma;NA;NA;C2_COPD
rs62068171	2	C2_Asthma;NA;NA;C2_COPD
rs4065876	2	C2_Asthma;NA;NA;C2_COPD
rs34540281	2	C2_Asthma;NA;NA;C2_COPD
rs10445310	2	C2_Asthma;NA;NA;C2_COPD
rs11654208	2	C2_Asthma;NA;NA;C2_COPD
rs56199421	2	C2_Asthma;NA;NA;C2_COPD
rs3902025	2	C2_Asthma;NA;NA;C2_COPD
rs11264341	2	C2_Asthma;NA;C2_IPF;NA
rs113271363	2	NA;C2_ILD;C2_IPF;NA
rs62061710	2	NA;C2_ILD;C2_IPF;NA
rs62062323	2	NA;C2_ILD;C2_IPF;NA
rs112439933	2	NA;C2_ILD;C2_IPF;NA
rs62060790	2	NA;C2_ILD;C2_IPF;NA
rs62060791	2	NA;C2_ILD;C2_IPF;NA
rs62063801	2	NA;C2_ILD;C2_IPF;NA
rs62063782	2	NA;C2_ILD;C2_IPF;NA
rs12150260	2	NA;C2_ILD;C2_IPF;NA
rs55987700	2	NA;C2_ILD;C2_IPF;NA
rs62062280	2	NA;C2_ILD;C2_IPF;NA
rs35228488	2	NA;C2_ILD;C2_IPF;NA
rs113316734	2	NA;C2_ILD;C2_IPF;NA
rs113161176	2	NA;C2_ILD;C2_IPF;NA
rs6963345	2	NA;C2_ILD;C2_IPF;NA
rs2897075	2	NA;C2_ILD;C2_IPF;NA
rs13238380	2	NA;C2_ILD;C2_IPF;NA
rs12531809	2	NA;C2_ILD;C2_IPF;NA
rs62062272	2	NA;C2_ILD;C2_IPF;NA
rs11770546	2	NA;C2_ILD;C2_IPF;NA
rs55649944	2	NA;C2_ILD;C2_IPF;NA
rs35163442	2	NA;C2_ILD;C2_IPF;NA
rs56072903	2	NA;C2_ILD;C2_IPF;NA
rs75546272	2	NA;C2_ILD;C2_IPF;NA
rs56406462	2	NA;C2_ILD;C2_IPF;NA
rs62061733	2	NA;C2_ILD;C2_IPF;NA
rs80190331	2	NA;C2_ILD;C2_IPF;NA
rs73158411	2	NA;C2_ILD;C2_IPF;NA
rs10978621	2	NA;C2_ILD;C2_IPF;NA
rs7874665	2	NA;C2_ILD;C2_IPF;NA
rs6477543	2	NA;C2_ILD;C2_IPF;NA
rs2172111	2	NA;C2_ILD;C2_IPF;NA
rs4642714	2	NA;C2_ILD;C2_IPF;NA
rs6477542	2	NA;C2_ILD;C2_IPF;NA
rs56343119	2	NA;NA;C2_IPF;C2_COPD
rs13321258	1	C2_Asthma;NA;NA;NA
rs8072548	1	C2_Asthma;NA;NA;NA
rs3213762	1	C2_Asthma;NA;NA;NA
rs595230	1	C2_Asthma;NA;NA;NA
rs8067817	1	C2_Asthma;NA;NA;NA
rs57968500	1	C2_Asthma;NA;NA;NA
rs2227336	1	C2_Asthma;NA;NA;NA
rs4795412	1	C2_Asthma;NA;NA;NA
rs8081692	1	C2_Asthma;NA;NA;NA
rs2974937	1	C2_Asthma;NA;NA;NA
rs7021	1	C2_Asthma;NA;NA;NA
rs4795418	1	C2_Asthma;NA;NA;NA
rs4794824	1	C2_Asthma;NA;NA;NA
rs6503530	1	C2_Asthma;NA;NA;NA
rs8070454	1	C2_Asthma;NA;NA;NA
rs4795420	1	C2_Asthma;NA;NA;NA
rs4795419	1	C2_Asthma;NA;NA;NA
rs4795415	1	C2_Asthma;NA;NA;NA
rs4072037	1	C2_Asthma;NA;NA;NA
rs112640945	1	C2_Asthma;NA;NA;NA
rs72856713	1	C2_Asthma;NA;NA;NA
rs28445596	1	C2_Asthma;NA;NA;NA
rs72856721	1	C2_Asthma;NA;NA;NA
rs8065519	1	C2_Asthma;NA;NA;NA
rs720468	1	C2_Asthma;NA;NA;NA
rs17197108	1	C2_Asthma;NA;NA;NA
rs914615	1	C2_Asthma;NA;NA;NA
rs370545	1	C2_Asthma;NA;NA;NA
rs17190811	1	C2_Asthma;NA;NA;NA
rs72863043	1	C2_Asthma;NA;NA;NA
rs62065177	1	C2_Asthma;NA;NA;NA
rs17190776	1	C2_Asthma;NA;NA;NA
rs74633760	1	C2_Asthma;NA;NA;NA
rs3806652	1	C2_Asthma;NA;NA;NA
rs4795416	1	C2_Asthma;NA;NA;NA
rs17190798	1	C2_Asthma;NA;NA;NA
rs143334143	1	C2_Asthma;NA;NA;NA
rs113932411	1	C2_Asthma;NA;NA;NA
rs111837807	1	C2_Asthma;NA;NA;NA
rs17190783	1	C2_Asthma;NA;NA;NA
rs2227322	1	C2_Asthma;NA;NA;NA
rs8078723	1	C2_Asthma;NA;NA;NA
rs4794823	1	C2_Asthma;NA;NA;NA
rs17197031	1	C2_Asthma;NA;NA;NA
rs55846942	1	C2_Asthma;NA;NA;NA
rs12941811	1	C2_Asthma;NA;NA;NA
rs72856706	1	C2_Asthma;NA;NA;NA
rs2049805	1	C2_Asthma;NA;NA;NA
rs3907022	1	C2_Asthma;NA;NA;NA
rs72856718	1	C2_Asthma;NA;NA;NA
rs56922390	1	C2_Asthma;NA;NA;NA
rs138598988	1	C2_Asthma;NA;NA;NA
rs55771023	1	C2_Asthma;NA;NA;NA
rs4239225	1	C2_Asthma;NA;NA;NA
rs130072	1	C2_Asthma;NA;NA;NA
rs2974929	1	C2_Asthma;NA;NA;NA
rs72856720	1	C2_Asthma;NA;NA;NA
rs4794822	1	C2_Asthma;NA;NA;NA
rs2066981	1	C2_Asthma;NA;NA;NA
rs2073724	1	C2_Asthma;NA;NA;NA
rs2990245	1	C2_Asthma;NA;NA;NA
rs4683854	1	C2_Asthma;NA;NA;NA
rs12602172	1	C2_Asthma;NA;NA;NA
rs12600856	1	C2_Asthma;NA;NA;NA
rs35280358	1	C2_Asthma;NA;NA;NA
rs2990220	1	C2_Asthma;NA;NA;NA
rs3859192	1	C2_Asthma;NA;NA;NA
rs12411216	1	C2_Asthma;NA;NA;NA
rs60137005	1	C2_Asthma;NA;NA;NA
rs11871747	1	C2_Asthma;NA;NA;NA
rs3859191	1	C2_Asthma;NA;NA;NA
rs11078934	1	C2_Asthma;NA;NA;NA
rs112279190	1	C2_Asthma;NA;NA;NA
rs2466373	1	C2_Asthma;NA;NA;NA
rs2722163	1	C2_Asthma;NA;NA;NA
rs2974930	1	C2_Asthma;NA;NA;NA
rs9303283	1	C2_Asthma;NA;NA;NA
rs709591	1	C2_Asthma;NA;NA;NA
rs2611837	1	C2_Asthma;NA;NA;NA
rs497829	1	C2_Asthma;NA;NA;NA
rs9841857	1	C2_Asthma;NA;NA;NA
rs2554962	1	C2_Asthma;NA;NA;NA
rs604521	1	C2_Asthma;NA;NA;NA
rs3826331	1	C2_Asthma;NA;NA;NA
rs68076712	1	C2_Asthma;NA;NA;NA
rs7502514	1	C2_Asthma;NA;NA;NA
rs2075570	1	C2_Asthma;NA;NA;NA
rs9914973	1	C2_Asthma;NA;NA;NA
rs8075668	1	C2_Asthma;NA;NA;NA
rs3859189	1	C2_Asthma;NA;NA;NA
rs17197087	1	C2_Asthma;NA;NA;NA
rs2974931	1	C2_Asthma;NA;NA;NA
rs8180033	1	C2_Asthma;NA;NA;NA
rs11673136	1	C2_Asthma;NA;NA;NA
rs3935280	1	C2_Asthma;NA;NA;NA
rs112785163	1	C2_Asthma;NA;NA;NA
rs114881571	1	C2_Asthma;NA;NA;NA
rs3816472	1	C2_Asthma;NA;NA;NA
rs1042658	1	C2_Asthma;NA;NA;NA
rs17197101	1	C2_Asthma;NA;NA;NA
rs3936197	1	C2_Asthma;NA;NA;NA
rs12450800	1	C2_Asthma;NA;NA;NA
rs4433838	1	C2_Asthma;NA;NA;NA
rs8066582	1	C2_Asthma;NA;NA;NA
rs9915252	1	C2_Asthma;NA;NA;NA
rs7212944	1	C2_Asthma;NA;NA;NA
rs4065321	1	C2_Asthma;NA;NA;NA
rs12940405	1	C2_Asthma;NA;NA;NA
rs17400342	1	C2_Asthma;NA;NA;NA
rs6789717	1	C2_Asthma;NA;NA;NA
rs6773008	1	C2_Asthma;NA;NA;NA
rs57065891	1	C2_Asthma;NA;NA;NA
rs1038438	1	C2_Asthma;NA;NA;NA
rs62280780	1	C2_Asthma;NA;NA;NA
rs9873557	1	C2_Asthma;NA;NA;NA
rs6762738	1	C2_Asthma;NA;NA;NA
rs7621938	1	C2_Asthma;NA;NA;NA
rs4683877	1	C2_Asthma;NA;NA;NA
rs9809162	1	C2_Asthma;NA;NA;NA
rs6797522	1	C2_Asthma;NA;NA;NA
rs3859187	1	C2_Asthma;NA;NA;NA
rs2241245	1	C2_Asthma;NA;NA;NA
rs62284203	1	C2_Asthma;NA;NA;NA
rs17400140	1	C2_Asthma;NA;NA;NA
rs9845802	1	C2_Asthma;NA;NA;NA
rs709592	1	C2_Asthma;NA;NA;NA
rs7214085	1	C2_Asthma;NA;NA;NA
rs7613198	1	C2_Asthma;NA;NA;NA
rs12489899	1	C2_Asthma;NA;NA;NA
rs2305482	1	C2_Asthma;NA;NA;NA
rs7208815	1	C2_Asthma;NA;NA;NA
rs59925331	1	C2_Asthma;NA;NA;NA
rs3087852	1	C2_Asthma;NA;NA;NA
rs55987447	1	C2_Asthma;NA;NA;NA
rs34371613	1	C2_Asthma;NA;NA;NA
rs73005873	1	C2_Asthma;NA;NA;NA
rs4683856	1	C2_Asthma;NA;NA;NA
rs11870683	1	C2_Asthma;NA;NA;NA
rs7633334	1	C2_Asthma;NA;NA;NA
rs6791696	1	C2_Asthma;NA;NA;NA
rs12453343	1	C2_Asthma;NA;NA;NA
rs7651917	1	C2_Asthma;NA;NA;NA
rs7650435	1	C2_Asthma;NA;NA;NA
rs4795414	1	C2_Asthma;NA;NA;NA
rs2303473	1	C2_Asthma;NA;NA;NA
rs61685120	1	C2_Asthma;NA;NA;NA
rs4971079	1	C2_Asthma;NA;NA;NA
rs12451547	1	C2_Asthma;NA;NA;NA
rs4971077	1	C2_Asthma;NA;NA;NA
rs113660049	1	C2_Asthma;NA;NA;NA
rs4271892	1	C2_Asthma;NA;NA;NA
rs56326707	1	C2_Asthma;NA;NA;NA
rs7535292	1	C2_Asthma;NA;NA;NA
rs6855246	1	C2_Asthma;NA;NA;NA
rs12629395	1	C2_Asthma;NA;NA;NA
rs1045929	1	C2_Asthma;NA;NA;NA
rs9831100	1	C2_Asthma;NA;NA;NA
rs2926542	1	C2_Asthma;NA;NA;NA
rs771326	1	C2_Asthma;NA;NA;NA
rs12309	1	C2_Asthma;NA;NA;NA
rs71315246	1	C2_Asthma;NA;NA;NA
rs2466366	1	C2_Asthma;NA;NA;NA
rs2302776	1	C2_Asthma;NA;NA;NA
rs6792847	1	C2_Asthma;NA;NA;NA
rs9290441	1	C2_Asthma;NA;NA;NA
rs11655264	1	C2_Asthma;NA;NA;NA
rs35291532	1	C2_Asthma;NA;NA;NA
rs71315245	1	C2_Asthma;NA;NA;NA
rs7630598	1	C2_Asthma;NA;NA;NA
rs6791392	1	C2_Asthma;NA;NA;NA
rs9847617	1	C2_Asthma;NA;NA;NA
rs6779355	1	C2_Asthma;NA;NA;NA
rs34856058	1	C2_Asthma;NA;NA;NA
rs13065650	1	C2_Asthma;NA;NA;NA
rs1365319	1	C2_Asthma;NA;NA;NA
rs13060379	1	C2_Asthma;NA;NA;NA
rs4683935	1	C2_Asthma;NA;NA;NA
rs35518360	1	C2_Asthma;NA;NA;NA
rs12602854	1	C2_Asthma;NA;NA;NA
rs34408425	1	C2_Asthma;NA;NA;NA
rs62280609	1	C2_Asthma;NA;NA;NA
rs34744830	1	C2_Asthma;NA;NA;NA
rs9650778	1	C2_Asthma;NA;NA;NA
rs62280631	1	C2_Asthma;NA;NA;NA
rs13072301	1	C2_Asthma;NA;NA;NA
rs2466368	1	C2_Asthma;NA;NA;NA
rs4482647	1	C2_Asthma;NA;NA;NA
rs34774691	1	C2_Asthma;NA;NA;NA
rs75852013	1	C2_Asthma;NA;NA;NA
rs13097712	1	C2_Asthma;NA;NA;NA
rs116442786	1	C2_Asthma;NA;NA;NA
rs6807147	1	C2_Asthma;NA;NA;NA
rs35520845	1	C2_Asthma;NA;NA;NA
rs3804777	1	C2_Asthma;NA;NA;NA
rs6769049	1	C2_Asthma;NA;NA;NA
rs55772844	1	C2_Asthma;NA;NA;NA
rs9844562	1	C2_Asthma;NA;NA;NA
rs1564795	1	C2_Asthma;NA;NA;NA
rs62280607	1	C2_Asthma;NA;NA;NA
rs3804776	1	C2_Asthma;NA;NA;NA
rs62280634	1	C2_Asthma;NA;NA;NA
rs60134943	1	C2_Asthma;NA;NA;NA
rs62280637	1	C2_Asthma;NA;NA;NA
rs6782404	1	C2_Asthma;NA;NA;NA
rs6796058	1	C2_Asthma;NA;NA;NA
rs62280636	1	C2_Asthma;NA;NA;NA
rs6798685	1	C2_Asthma;NA;NA;NA
rs140474483	1	C2_Asthma;NA;NA;NA
rs4683876	1	C2_Asthma;NA;NA;NA
rs62280635	1	C2_Asthma;NA;NA;NA
rs62280633	1	C2_Asthma;NA;NA;NA
rs11718702	1	C2_Asthma;NA;NA;NA
rs3762735	1	C2_Asthma;NA;NA;NA
rs74455698	1	C2_Asthma;NA;NA;NA
rs13065665	1	C2_Asthma;NA;NA;NA
rs77402750	1	C2_Asthma;NA;NA;NA
rs12601929	1	C2_Asthma;NA;NA;NA
rs7635044	1	C2_Asthma;NA;NA;NA
rs35917542	1	C2_Asthma;NA;NA;NA
rs62280608	1	C2_Asthma;NA;NA;NA
rs12453764	1	C2_Asthma;NA;NA;NA
rs11707956	1	C2_Asthma;NA;NA;NA
rs13135688	1	C2_Asthma;NA;NA;NA
rs7637805	1	C2_Asthma;NA;NA;NA
rs71315244	1	C2_Asthma;NA;NA;NA
rs13078121	1	C2_Asthma;NA;NA;NA
rs12950335	1	C2_Asthma;NA;NA;NA
rs4683933	1	C2_Asthma;NA;NA;NA
rs62282875	1	C2_Asthma;NA;NA;NA
rs1365320	1	C2_Asthma;NA;NA;NA
rs6779153	1	C2_Asthma;NA;NA;NA
rs62282888	1	C2_Asthma;NA;NA;NA
rs7632064	1	C2_Asthma;NA;NA;NA
rs13114461	1	C2_Asthma;NA;NA;NA
rs7634592	1	C2_Asthma;NA;NA;NA
rs62282873	1	C2_Asthma;NA;NA;NA
rs4683836	1	C2_Asthma;NA;NA;NA
rs12696326	1	C2_Asthma;NA;NA;NA
rs622013	1	C2_Asthma;NA;NA;NA
rs6762367	1	C2_Asthma;NA;NA;NA
rs12450388	1	C2_Asthma;NA;NA;NA
rs12453249	1	C2_Asthma;NA;NA;NA
rs3732893	1	C2_Asthma;NA;NA;NA
rs8071037	1	C2_Asthma;NA;NA;NA
rs16843627	1	C2_Asthma;NA;NA;NA
rs12490992	1	C2_Asthma;NA;NA;NA
rs2271972	1	C2_Asthma;NA;NA;NA
rs7556304	1	C2_Asthma;NA;NA;NA
rs62282872	1	C2_Asthma;NA;NA;NA
rs62282871	1	C2_Asthma;NA;NA;NA
rs6771590	1	C2_Asthma;NA;NA;NA
rs7502912	1	C2_Asthma;NA;NA;NA
rs7503555	1	C2_Asthma;NA;NA;NA
rs13097625	1	C2_Asthma;NA;NA;NA
rs12485844	1	C2_Asthma;NA;NA;NA
rs9810925	1	C2_Asthma;NA;NA;NA
rs11658328	1	C2_Asthma;NA;NA;NA
rs1078154	1	C2_Asthma;NA;NA;NA
rs62282889	1	C2_Asthma;NA;NA;NA
rs9851306	1	C2_Asthma;NA;NA;NA
rs3773915	1	C2_Asthma;NA;NA;NA
rs11244061	1	C2_Asthma;NA;NA;NA
rs35902489	1	C2_Asthma;NA;NA;NA
rs72932462	1	C2_Asthma;NA;NA;NA
rs3884477	1	C2_Asthma;NA;NA;NA
rs7611378	1	C2_Asthma;NA;NA;NA
rs4683851	1	C2_Asthma;NA;NA;NA
rs868150	1	C2_Asthma;NA;NA;NA
rs10936753	1	C2_Asthma;NA;NA;NA
rs11879501	1	C2_Asthma;NA;NA;NA
rs3773918	1	C2_Asthma;NA;NA;NA
rs77757939	1	C2_Asthma;NA;NA;NA
rs6668815	1	C2_Asthma;NA;NA;NA
rs62282886	1	C2_Asthma;NA;NA;NA
rs62280726	1	C2_Asthma;NA;NA;NA
rs1407034	1	C2_Asthma;NA;NA;NA
rs79685482	1	C2_Asthma;NA;NA;NA
rs10901250	1	C2_Asthma;NA;NA;NA
rs62065216	1	C2_Asthma;NA;NA;NA
rs35346667	1	C2_Asthma;NA;NA;NA
rs62282885	1	C2_Asthma;NA;NA;NA
rs8070444	1	C2_Asthma;NA;NA;NA
rs66826786	1	C2_Asthma;NA;NA;NA
rs4260407	1	C2_Asthma;NA;NA;NA
rs62280747	1	C2_Asthma;NA;NA;NA
rs4401650	1	C2_Asthma;NA;NA;NA
rs34333163	1	C2_Asthma;NA;NA;NA
rs77790282	1	C2_Asthma;NA;NA;NA
rs2498857	1	NA;C2_ILD;NA;NA
rs1352755	1	NA;C2_ILD;NA;NA
rs2532252	1	NA;C2_ILD;NA;NA
rs10759195	1	NA;C2_ILD;NA;NA
rs406400	1	NA;C2_ILD;NA;NA
rs76402917	1	NA;C2_ILD;NA;NA
rs364308	1	NA;C2_ILD;NA;NA
rs12112428	1	NA;C2_ILD;NA;NA
rs75691066	1	NA;C2_ILD;NA;NA
rs78773690	1	NA;C2_ILD;NA;NA
rs62063667	1	NA;C2_ILD;NA;NA
rs62063669	1	NA;C2_ILD;NA;NA
rs62063672	1	NA;C2_ILD;NA;NA
rs1029463	1	NA;C2_ILD;NA;NA
rs113313477	1	NA;C2_ILD;NA;NA
rs62061717	1	NA;C2_ILD;NA;NA
rs62063666	1	NA;C2_ILD;NA;NA
rs62061855	1	NA;C2_ILD;NA;NA
rs62063665	1	NA;C2_ILD;NA;NA
rs62062325	1	NA;C2_ILD;NA;NA
rs1979656	1	NA;C2_ILD;NA;NA
rs76159289	1	NA;C2_ILD;NA;NA
rs62063201	1	NA;C2_ILD;NA;NA
rs2532315	1	NA;C2_ILD;NA;NA
rs111751251	1	NA;C2_ILD;NA;NA
rs1987151	1	NA;C2_ILD;NA;NA
rs1987152	1	NA;C2_ILD;NA;NA
rs62061801	1	NA;C2_ILD;NA;NA
rs2316954	1	NA;C2_ILD;NA;NA
rs10739227	1	NA;C2_ILD;NA;NA
rs76154201	1	NA;C2_ILD;NA;NA
rs62060837	1	NA;C2_ILD;NA;NA
rs111957446	1	NA;C2_ILD;NA;NA
rs55955207	1	NA;C2_ILD;NA;NA
rs62062324	1	NA;C2_ILD;NA;NA
rs74450848	1	NA;C2_ILD;NA;NA
rs55825513	1	NA;C2_ILD;NA;NA
rs974294	1	NA;C2_ILD;NA;NA
rs62062279	1	NA;C2_ILD;NA;NA
rs62061858	1	NA;C2_ILD;NA;NA
rs2696601	1	NA;C2_ILD;NA;NA
rs74531363	1	NA;C2_ILD;NA;NA
rs62060915	1	NA;C2_ILD;NA;NA
rs62063781	1	NA;C2_ILD;NA;NA
rs62061711	1	NA;C2_ILD;NA;NA
rs77266933	1	NA;C2_ILD;NA;NA
rs2696664	1	NA;C2_ILD;NA;NA
rs55841786	1	NA;C2_ILD;NA;NA
rs2696658	1	NA;C2_ILD;NA;NA
rs112003311	1	NA;C2_ILD;NA;NA
rs2696605	1	NA;C2_ILD;NA;NA
rs112003140	1	NA;C2_ILD;NA;NA
rs2696462	1	NA;C2_ILD;NA;NA
rs2696697	1	NA;C2_ILD;NA;NA
rs740711	1	NA;C2_ILD;NA;NA
rs2696456	1	NA;C2_ILD;NA;NA
rs2696594	1	NA;C2_ILD;NA;NA
rs2285886	1	NA;C2_ILD;NA;NA
rs2532256	1	NA;C2_ILD;NA;NA
rs2532262	1	NA;C2_ILD;NA;NA
rs2532247	1	NA;C2_ILD;NA;NA
rs75330746	1	NA;C2_ILD;NA;NA
rs2696441	1	NA;C2_ILD;NA;NA
rs2532261	1	NA;C2_ILD;NA;NA
rs75183956	1	NA;C2_ILD;NA;NA
rs1815	1	NA;C2_ILD;NA;NA
rs2532246	1	NA;C2_ILD;NA;NA
rs2696458	1	NA;C2_ILD;NA;NA
rs62061798	1	NA;C2_ILD;NA;NA
rs112310745	1	NA;C2_ILD;NA;NA
rs2696569	1	NA;C2_ILD;NA;NA
rs2732685	1	NA;C2_ILD;NA;NA
rs2696586	1	NA;C2_ILD;NA;NA
rs12534494	1	NA;C2_ILD;NA;NA
rs2903705	1	NA;C2_ILD;NA;NA
rs17585012	1	NA;C2_ILD;NA;NA
rs112480703	1	NA;C2_ILD;NA;NA
rs732631	1	NA;NA;C2_IPF;NA
rs7255545	1	NA;NA;C2_IPF;NA
rs4807626	1	NA;NA;C2_IPF;NA
rs75017790	1	NA;NA;C2_IPF;NA
rs2608894	1	NA;NA;C2_IPF;NA
rs62062271	1	NA;NA;C2_IPF;NA
rs4130548	1	NA;NA;C2_IPF;NA
rs12401738	1	NA;NA;C2_IPF;NA
rs2601099	1	NA;NA;C2_IPF;NA
rs59652222	1	NA;NA;C2_IPF;NA
rs111520475	1	NA;NA;C2_IPF;NA
rs111826021	1	NA;NA;C2_IPF;NA
rs2031496	1	NA;NA;C2_IPF;NA
rs12405751	1	NA;NA;C2_IPF;NA
rs67498438	1	NA;NA;C2_IPF;NA
rs6954978	1	NA;NA;C2_IPF;NA
rs57134434	1	NA;NA;C2_IPF;NA
rs4807615	1	NA;NA;C2_IPF;NA
rs66748925	1	NA;NA;C2_IPF;NA
rs708686	1	NA;NA;C2_IPF;NA
rs2724157	1	NA;NA;C2_IPF;NA
rs3936578	1	NA;NA;C2_IPF;NA
rs2601100	1	NA;NA;C2_IPF;NA
rs12411130	1	NA;NA;C2_IPF;NA
rs7528932	1	NA;NA;C2_IPF;NA
rs1498399	1	NA;NA;C2_IPF;NA
rs56173013	1	NA;NA;C2_IPF;NA
rs7515509	1	NA;NA;C2_IPF;NA
rs11615022	1	NA;NA;C2_IPF;NA
rs176694	1	NA;NA;C2_IPF;NA
rs812936	1	NA;NA;C2_IPF;NA
rs11162351	1	NA;NA;C2_IPF;NA
rs72615159	1	NA;NA;C2_IPF;NA
rs12673441	1	NA;NA;C2_IPF;NA
rs7250701	1	NA;NA;C2_IPF;NA
rs2404978	1	NA;NA;C2_IPF;NA
rs12603332	1	NA;NA;NA;C2_COPD
rs4795405	1	NA;NA;NA;C2_COPD
rs1031459	1	NA;NA;NA;C2_COPD
rs3758348	1	NA;NA;NA;C2_COPD
rs28627930	1	NA;NA;NA;C2_COPD
rs4794820	1	NA;NA;NA;C2_COPD
rs11651596	1	NA;NA;NA;C2_COPD
rs1007655	1	NA;NA;NA;C2_COPD
rs11264318	1	NA;NA;NA;C2_COPD
rs7223318	1	NA;NA;NA;C2_COPD
rs62068175	1	NA;NA;NA;C2_COPD
rs1007654	1	NA;NA;NA;C2_COPD
rs7209742	1	NA;NA;NA;C2_COPD
rs8065777	1	NA;NA;NA;C2_COPD
rs3848395	1	NA;NA;NA;C2_COPD
rs62068176	1	NA;NA;NA;C2_COPD
rs9889716	1	NA;NA;NA;C2_COPD
rs1563103	1	NA;NA;NA;C2_COPD
rs12453507	1	NA;NA;NA;C2_COPD
rs8068522	1	NA;NA;NA;C2_COPD
rs9303280	1	NA;NA;NA;C2_COPD
rs2313640	1	NA;NA;NA;C2_COPD
rs60667221	1	NA;NA;NA;C2_COPD
rs8081437	1	NA;NA;NA;C2_COPD
rs2305479	1	NA;NA;NA;C2_COPD
rs62067034	1	NA;NA;NA;C2_COPD
rs883770	1	NA;NA;NA;C2_COPD
rs3124761	1	NA;NA;NA;C2_COPD
rs1453559	1	NA;NA;NA;C2_COPD
rs36000226	1	NA;NA;NA;C2_COPD
rs11078927	1	NA;NA;NA;C2_COPD
rs9889711	1	NA;NA;NA;C2_COPD
rs11078928	1	NA;NA;NA;C2_COPD
rs2305480	1	NA;NA;NA;C2_COPD
rs7221814	1	NA;NA;NA;C2_COPD
rs2952140	1	NA;NA;NA;C2_COPD
rs7218742	1	NA;NA;NA;C2_COPD
rs6503527	1	NA;NA;NA;C2_COPD
rs4962054	1	NA;NA;NA;C2_COPD
rs9910826	1	NA;NA;NA;C2_COPD
rs12939832	1	NA;NA;NA;C2_COPD
rs4795399	1	NA;NA;NA;C2_COPD

### Sheet: T2.risk_loci
Table 2. Identification of genomic risk loci across all pairwise trait comparisons
SNP=rsid of the lead SNP in the genomic locus; N_comparisons=number of comparisons identifying the "SNP"; comparisons=name of trait comparisons identifying the "SNP"
SNP	N_comparisons	comparisons
rs13243708	3	NA;C2_ILD;C2_IPF;C2_COPD
rs13135092	2	C2_Asthma;NA;NA;C2_COPD
rs558240	2	C2_Asthma;NA;C2_IPF;NA
rs113271363	2	NA;C2_ILD;C2_IPF;NA
rs2974937	1	C2_Asthma;NA;NA;NA
rs9851306	1	C2_Asthma;NA;NA;NA
rs13321258	1	C2_Asthma;NA;NA;NA
rs4401650	1	C2_Asthma;NA;NA;NA
rs8072548	1	C2_Asthma;NA;NA;NA
rs11673136	1	C2_Asthma;NA;NA;NA
rs11879501	1	C2_Asthma;NA;NA;NA
rs1407034	1	C2_Asthma;NA;NA;NA
rs2498857	1	NA;C2_ILD;NA;NA
rs4130548	1	NA;NA;C2_IPF;NA
rs11264341	1	NA;NA;C2_IPF;NA
rs2601099	1	NA;NA;C2_IPF;NA
rs75017790	1	NA;NA;C2_IPF;NA
rs10978621	1	NA;NA;C2_IPF;NA
rs11615022	1	NA;NA;C2_IPF;NA
rs732631	1	NA;NA;C2_IPF;NA
rs11264318	1	NA;NA;NA;C2_COPD
rs2625288	1	NA;NA;NA;C2_COPD
rs3758348	1	NA;NA;NA;C2_COPD
rs7222039	1	NA;NA;NA;C2_COPD

### Sheet: T3.commonLoci_cofdr_gwaspw_hypr
Table 3. Significantly colocalized SNPs detected by cofdr, gwas-pw and hyprcoloc across all pairwise trait comparisons
SNP=rsid of the colocalized SNP; N_comparisons=number of comparisons identifying the "SNP"; comparisons=name of trait comparisons identifying the "SNP"
SNP	N_comparisons	comparisons
rs13135092	1	C2_Asthma;NA;NA
rs34333163	1	C2_Asthma;NA;NA
rs13243708	1	NA;C2_ILD;NA
rs2608894	1	NA;NA;C2_IPF
rs732631	1	NA;NA;C2_IPF

### Sheet: T4.gene_based_cofdr
Table 4. Gene-based co-fdr analysis to detect genes associated with both traits using MAGMA, PrediXcan or FUSION across all pairwise trait comparisons
Gene=HGNC symbol of the colocalized gene; N_comparisons=number of comparisons identifying the "Gene"; comparisons=name of trait comparisons identifying the "Gene"
Gene	N_comparisons	comparisons
PCNP	2	C2_Asthma;NA;C2_COPD
MED24	2	C2_Asthma;NA;C2_COPD
TCF19	2	C2_Asthma;C2_IPF;NA
PSMD3	2	C2_Asthma;NA;C2_COPD
GSDMA	2	C2_Asthma;NA;C2_COPD
MUC1	1	C2_Asthma;NA;NA
CEP97	1	C2_Asthma;NA;NA
ZBTB11	1	C2_Asthma;NA;NA
EFNA1	1	C2_Asthma;NA;NA
SENP7	1	C2_Asthma;NA;NA
ABO	1	C2_Asthma;NA;NA
CCHCR1	1	C2_Asthma;NA;NA
SLC50A1	1	C2_Asthma;NA;NA
MTX1	1	C2_Asthma;NA;NA
FYCO1	1	C2_Asthma;NA;NA
ANAPC1	1	C2_Asthma;NA;NA
FUT3	1	NA;C2_IPF;NA
GSDMB	1	NA;NA;C2_COPD
ZPBP2	1	NA;NA;C2_COPD
SURF1	1	NA;NA;C2_COPD
SFTPD	1	NA;NA;C2_COPD

### Sheet: T5.sig_gene_GSEA
Table 5. Enrichment of prioritized genes in Gene Sets across all pairwise trait comparisons
GeneSet=Name of the colocalized gene set as provided by FUMA; N_comparisons=number of comparisons identifying the "Gene"; comparisons=name of trait comparisons identifying the "Gene"
GeneSet	N_comparisons	comparisons
Mitochondrial DNA copy number	2	C2_Asthma;C2_COPD
chr3q12	1	C2_Asthma;NA
chr1q22	1	C2_Asthma;NA
NIKOLSKY_BREAST_CANCER_1Q21_AMPLICON	1	C2_Asthma;NA
Crohn's disease	1	C2_Asthma;NA
Inflammatory bowel disease	1	C2_Asthma;NA
Gastric adenocarcinoma (histologically verified)	1	C2_Asthma;NA
Body fat distribution (leg fat ratio)	1	C2_Asthma;NA
Body fat distribution (trunk fat ratio)	1	C2_Asthma;NA
Gastric cancer	1	C2_Asthma;NA
NIKOLSKY_BREAST_CANCER_17Q11_Q21_AMPLICON	1	NA;C2_COPD
chr17q21	1	NA;C2_COPD
White blood cell count	1	NA;C2_COPD
Bronchial hyperresponsiveness in asthma	1	NA;C2_COPD
Asthma or allergic disease (pleiotropy)	1	NA;C2_COPD
Fractional exhaled nitric oxide (childhood)	1	NA;C2_COPD
Adult asthma	1	NA;C2_COPD
Asthma (childhood onset)	1	NA;C2_COPD
SMID_BREAST_CANCER_ERBB2_UP	1	NA;C2_COPD
Primary biliary cirrhosis	1	NA;C2_COPD
Asthma (age of onset)	1	NA;C2_COPD
Asthma	1	NA;C2_COPD
Systemic sclerosis	1	NA;C2_COPD
Subcutaneous adipose tissue	1	NA;C2_COPD
Ulcerative colitis	1	NA;C2_COPD
