## Supplementary material for "Disentangling the Shared and Differential Genetic Architecture Between COVID-19 and Other Respiratory Disorders: A Multi-Omics Genome-Wide Analysis": A2_Asthma_ILD_IPF_COPD.xlsx (part 1 of 3)

### Sheet: T1.sig_snps
Table 1. Significantly colocalized SNPs detected by co-fdr at posterior possibility threshold 0.9
TT=posterior possibility that corresponding SNP is shared among multiple traits;A1=non-effect allele; A2=effect allele
SNP	CHR	BP	A1	A2	TT	FRQ_A2	BETA_A2	SE_A2	P_A2	Z_A2	FRQ_Asthma	BETA_Asthma	SE_Asthma	P_Asthma	Z_Asthma	FRQ_ILD	BETA_ILD	SE_ILD	P_ILD	Z_ILD	FRQ_IPF	BETA_IPF	SE_IPF	P_IPF	Z_IPF	FRQ_COPD	BETA_COPD	SE_COPD	P_COPD	Z_COPD
rs13243708	7	99616291	T	C	0.979772	0.3743	0.082675	0.013465	8.2463e-10	6.13999	0.3884	-0.012351	0.0049393	0.0124	-2.50056	0.389712	0.1383	0.0256	6.183e-08	5.40234	0.3854	0.12456	0.018821	3.637e-11	6.61814	0.3883	-0.025882	0.0066141	9.111e-05	-3.91316
rs62061855	17	44199670	G	A	0.967517	0.1709	-0.11076	0.022977	1.4319e-06	-4.82047	0.1358	-0.0084203	0.0072388	0.2447	-1.16322	0.13476	-0.2357	0.0423	2.46e-08	-5.5721	0.1292	-0.16449	0.02871	1.008e-08	-5.72936	0.1432	0.026078	0.0099997	0.009111	2.60788
rs10978621	9	109514943	C	G	0.965175	0.2259	-0.055971	0.015771	0.00038684	-3.54898	0.2642	0.012622	0.0051291	0.01386	2.46086	0.303821	0.1454	0.0283	2.86e-07	5.13781	0.280443	0.0822771	0.0179085	4.34178e-06	4.59431	0.2917	0.015138	0.0070784	0.03247	2.13862
rs113313477	17	44005186	G	A	0.965126	0.1726	-0.10734	0.022455	1.7509e-06	-4.78023	0.1473	-0.007935	0.0068871	0.2493	-1.15215	0.13633	-0.2293	0.042	4.892e-08	-5.45952	0.1288	-0.18545	0.03178	5.365e-09	-5.83543	0.1429	0.026479	0.010212	0.009513	2.59293
rs112439933	17	44005226	A	C	0.965048	0.1725	-0.11909	0.016748	1.1579e-12	-7.1107	0.1473	-0.0079018	0.0068906	0.2515	-1.14675	0.13631	-0.2291	0.042	5.009e-08	-5.45476	0.1287	-0.18526	0.031781	5.573e-09	-5.82927	0.1429	0.026557	0.010212	0.009307	2.60057
rs62062272	17	44092108	T	C	0.964447	0.172	-0.11642	0.016804	4.2761e-12	-6.92811	0.1365	-0.0083332	0.0072148	0.2481	-1.15501	0.135822	-0.2286	0.042	5.398e-08	-5.44286	0.1298	-0.16329	0.028623	1.165e-08	-5.70485	0.1439	0.024677	0.0099632	0.01326	2.47681
rs73158413	7	99619540	T	A	0.964309	0.1181	0.049915	0.020764	0.016222	2.40392	0.1206	-0.018332	0.0069769	0.008602	-2.62753	0.12496	0.2165	0.0458	2.23e-06	4.72707	0.116591	0.105581	0.023372	6.25935e-06	4.51743	0.1215	-0.022616	0.0099724	0.02334	-2.26786
rs73158411	7	99610127	G	A	0.963799	0.3753	0.074731	0.016334	4.7555e-06	4.57518	0.3866	-0.011746	0.004459	0.008435	-2.63422	0.388957	0.1379	0.0256	7.013e-08	5.38672	0.385045	0.151314	0.0153953	8.47828e-23	9.82861	0.3872	-0.017853	0.0062709	0.004413	-2.84696
rs2141300	17	44258914	A	G	0.960357	0.1729	-0.10731	0.023132	3.5003e-06	-4.63903	0.1357	-0.0074259	0.0072069	0.3028	-1.03039	0.136827	-0.2284	0.0422	6.047e-08	-5.41232	0.1293	-0.15993	0.028646	2.367e-08	-5.58298	0.1429	0.025359	0.0099909	0.01114	2.53821
rs55955207	17	44165594	C	A	0.959687	0.1703	-0.10987	0.022975	1.7347e-06	-4.78215	0.1468	-0.0071825	0.0068005	0.2909	-1.05617	0.134027	-0.2278	0.0424	7.825e-08	-5.37264	0.1284	-0.16178	0.028773	1.882e-08	-5.62263	0.1423	0.024569	0.010034	0.01434	2.44857
rs2696458	17	44284420	C	T	0.959573	0.1731	-0.10848	0.023254	3.0834e-06	-4.665	0.1689	-0.0066883	0.0067707	0.3232	-0.98783	0.188034	-0.2291	0.0421	5.391e-08	-5.44181	0.1528	-0.15863	0.028655	3.1e-08	-5.53586	0.1604	0.025619	0.0099829	0.01028	2.56629
rs12531809	7	99620473	G	T	0.959446	0.3739	0.077525	0.012969	2.265e-09	5.97772	0.3827	-0.010655	0.0043739	0.01485	-2.43604	0.38915	0.1376	0.0255	7.036e-08	5.39608	0.384352	0.146183	0.0148157	5.80214e-23	9.86674	0.383	-0.015603	0.0060268	0.009626	-2.58894
rs13238380	7	99629061	C	T	0.959426	0.3744	0.079693	0.012973	8.0937e-10	6.14299	0.3832	-0.010646	0.0043708	0.01486	-2.43571	0.389463	0.1376	0.0255	6.836e-08	5.39608	0.384756	0.145648	0.0148003	7.50662e-23	9.84086	0.3834	-0.01536	0.0060197	0.01072	-2.55162
rs2897075	7	99630342	C	T	0.95937	0.3745	0.081288	0.012981	3.8021e-10	6.26208	0.3833	-0.010812	0.0043703	0.01336	-2.47397	0.389377	0.1375	0.0255	6.954e-08	5.39216	0.384755	0.145962	0.0147979	5.98069e-23	9.8637	0.3834	-0.01513	0.0060176	0.01193	-2.51429
rs2696671	17	44316888	A	G	0.959047	0.1718	-0.10683	0.023271	4.4144e-06	-4.59069	0.1683	-0.0069946	0.0067714	0.3016	-1.03296	0.186651	-0.2231	0.0421	1.157e-07	-5.29929	0.1517	-0.15884	0.028662	2.994e-08	-5.54183	0.1592	0.025581	0.0099858	0.01041	2.56174
rs76154201	17	44154033	T	C	0.958259	0.1715	-0.10764	0.023097	3.1596e-06	-4.66035	0.1477	-0.006897	0.006772	0.3085	-1.01846	0.135563	-0.227	0.0422	7.377e-08	-5.37915	0.1294	-0.16085	0.028691	2.064e-08	-5.60629	0.1436	0.024395	0.0099889	0.0146	2.44221
rs62073157	17	44334052	G	A	0.958176	0.1715	-0.1106	0.02169	3.4107e-07	-5.09912	0.1725	-0.0079933	0.0063237	0.2062	-1.26402	0.186314	-0.2381	0.0426	2.287e-08	-5.5892	0.152987	-0.187268	0.0214934	2.96353e-18	-8.71284	0.1754	0.025113	0.0092559	0.006665	2.71319
rs34766893	7	99621579	T	A	0.957968	0.1183	0.050957	0.02075	0.014057	2.45576	0.1131	-0.017201	0.0073722	0.01964	-2.33322	0.125091	0.2116	0.0457	3.626e-06	4.6302	0.116689	0.106444	0.0233508	5.15235e-06	4.55849	0.1217	-0.023178	0.0099683	0.02006	-2.32517
rs62060837	17	44152760	T	G	0.957928	0.1719	-0.1088	0.022934	2.0969e-06	-4.74405	0.148	-0.0065776	0.0067632	0.3308	-0.972557	0.135822	-0.2286	0.042	5.416e-08	-5.44286	0.1299	-0.16196	0.028629	1.541e-08	-5.6572	0.144	0.024955	0.0099652	0.01227	2.50421
rs112003311	17	44042939	G	A	0.957841	0.1692	-0.1096	0.022959	1.8102e-06	-4.77373	0.1328	-0.0081467	0.0075251	0.279	-1.0826	0.132437	-0.225	0.0427	1.325e-07	-5.26932	0.1264	-0.19158	0.033144	7.462e-09	-5.78023	0.1402	0.025154	0.010434	0.01592	2.41077
rs56406462	17	44119474	T	C	0.957815	0.1692	-0.11491	0.017816	1.1211e-10	-6.44982	0.1474	-0.0064082	0.0067694	0.3438	-0.946642	0.134854	-0.228	0.0422	6.563e-08	-5.40284	0.1292	-0.16133	0.028678	1.848e-08	-5.62557	0.1432	0.026258	0.0099884	0.008568	2.62885
rs62063672	17	44125288	A	G	0.957782	0.1688	-0.10769	0.023022	2.9001e-06	-4.6777	0.1325	-0.0074013	0.0072336	0.3062	-1.02318	0.132352	-0.2352	0.0427	3.759e-08	-5.5082	0.1264	-0.16566	0.02879	8.722e-09	-5.75408	0.1396	0.022709	0.01003	0.02357	2.26411
rs2696594	17	44220790	A	G	0.957528	0.1744	-0.10967	0.023065	1.9845e-06	-4.75482	0.1481	-0.0067211	0.0067336	0.3182	-0.998144	0.1385	-0.2246	0.0419	8.482e-08	-5.36038	0.1303	-0.15749	0.028568	3.531e-08	-5.51281	0.144	0.024339	0.0099599	0.01454	2.4437
rs62062279	17	44093964	T	C	0.957501	0.172	-0.10846	0.022973	2.3432e-06	-4.72119	0.148	-0.0065214	0.0067606	0.3347	-0.964619	0.135785	-0.2285	0.0421	5.554e-08	-5.42755	0.1298	-0.16097	0.02862	1.863e-08	-5.62439	0.144	0.024963	0.0099602	0.0122	2.50627
rs62073155	17	44333121	G	A	0.95749	0.1711	-0.10843	0.023181	2.902e-06	-4.67754	0.1682	-0.0070034	0.0069765	0.3155	-1.00386	0.18593	-0.2271	0.0422	7.274e-08	-5.38152	0.1503	-0.19066	0.033032	7.837e-09	-5.77198	0.1709	0.025805	0.010421	0.01328	2.47625
rs2942163	17	44282007	T	C	0.957442	0.172	-0.10664	0.023262	4.5521e-06	-4.5843	0.1482	-0.0064961	0.0067654	0.337	-0.960195	0.135886	-0.2271	0.0421	6.769e-08	-5.3943	0.1301	-0.1593	0.028649	2.693e-08	-5.5604	0.1352	0.02543	0.009981	0.01084	2.54784
rs111957446	17	44179723	T	C	0.95742	0.1717	-0.10802	0.022942	2.4988e-06	-4.7084	0.1477	-0.0064163	0.0067705	0.3433	-0.947685	0.135571	-0.2295	0.0421	4.994e-08	-5.45131	0.1296	-0.16186	0.028665	1.636e-08	-5.64661	0.1437	0.025352	0.0099891	0.01115	2.53797
rs7874665	9	109514095	G	A	0.957313	0.216	-0.056248	0.015914	0.0004086	-3.5345	0.2638	0.011456	0.0051345	0.02567	2.23118	0.303845	0.1465	0.0283	2.147e-07	5.17668	0.280145	0.0827925	0.0179128	3.80117e-06	4.62197	0.2908	0.014172	0.0070773	0.04523	2.00246
rs2532364	17	44332970	A	G	0.957278	0.1699	-0.10744	0.023207	3.6647e-06	-4.62964	0.1674	-0.0070048	0.0070078	0.3175	-0.999572	0.184085	-0.2303	0.0425	5.874e-08	-5.41882	0.1492	-0.19236	0.033177	6.714e-09	-5.79799	0.1695	0.025448	0.010469	0.01506	2.4308
rs10759195	9	109509402	C	T	0.957165	0.2147	-0.05331	0.015967	0.00084123	-3.33876	0.2638	0.011619	0.0051278	0.02346	2.26588	0.304143	0.147	0.0282	1.866e-07	5.21277	0.280444	0.0820352	0.0178783	4.46386e-06	4.58853	0.2914	0.014536	0.0070585	0.03946	2.05936
rs62063801	17	44069376	G	T	0.95716	0.1722	-0.11902	0.01674	1.1621e-12	-7.10992	0.1481	-0.0064881	0.0067503	0.3365	-0.961157	0.135954	-0.2272	0.042	6.366e-08	-5.40952	0.1299	-0.1624	0.028573	1.318e-08	-5.68369	0.1351	0.024997	0.009915	0.0117	2.52113
rs11770546	7	99605369	G	A	0.956847	0.3738	0.076553	0.012984	3.7302e-09	5.89595	0.3831	-0.011348	0.004382	0.009606	-2.58969	0.388798	0.1364	0.0256	9.832e-08	5.32812	0.384151	0.147952	0.0148357	2.00736e-23	9.97268	0.383	-0.015065	0.0060392	0.01261	-2.49454
rs113343439	17	44314217	A	G	0.956812	0.1718	-0.10684	0.023272	4.4119e-06	-4.59092	0.1681	-0.0069487	0.0069775	0.3193	-0.995872	0.18674	-0.2242	0.0421	1.027e-07	-5.32542	0.151	-0.18832	0.03295	1.096e-08	-5.71533	0.1586	0.026108	0.010395	0.01202	2.51159
rs2266497	17	44294786	A	G	0.9567	0.1718	-0.1075	0.023262	3.8166e-06	-4.62127	0.168	-0.0065505	0.0067709	0.3333	-0.967449	0.186772	-0.2242	0.0421	1.035e-07	-5.32542	0.1517	-0.15753	0.02868	3.959e-08	-5.49268	0.1719	0.025297	0.010006	0.01147	2.52818
rs144416125	17	44296523	G	A	0.956567	0.1716	-0.10788	0.022825	2.2843e-06	-4.7264	0.1679	-0.0064567	0.006782	0.3411	-0.952035	0.186617	-0.2262	0.0422	8.141e-08	-5.36019	0.1516	-0.16066	0.028695	2.156e-08	-5.59888	0.1718	0.02557	0.010013	0.01066	2.55368
rs62073098	17	44316449	A	C	0.956275	0.172	-0.10885	0.02166	5.0268e-07	-5.02539	0.1735	-0.0078461	0.0063026	0.2132	-1.2449	0.186495	-0.2315	0.0425	5.23e-08	-5.44706	0.155471	-0.184992	0.0213862	5.14778e-18	-8.65005	0.1655	0.026874	0.0091002	0.003145	2.95312
rs62073097	17	44316389	G	A	0.95621	0.1718	-0.10699	0.023267	4.2561e-06	-4.59836	0.168	-0.0069755	0.0069796	0.3176	-0.999413	0.186591	-0.2247	0.0421	9.726e-08	-5.33729	0.1509	-0.18822	0.032963	1.128e-08	-5.71004	0.1585	0.025248	0.010398	0.01518	2.42816
rs2732673	17	44280902	G	C	0.956073	0.1754	-0.11129	0.021662	2.7793e-07	-5.13757	0.1457	-0.0088978	0.0064688	0.169	-1.37549	0.13523	-0.2312	0.0424	5.028e-08	-5.45283	0.135149	-0.18802	0.020399	3.05127e-20	-9.21714	0.143	0.025949	0.008665	0.002747	2.99469
rs77561671	17	43976627	G	T	0.955913	0.1761	-0.1203	0.016284	1.499e-13	-7.38762	0.1461	-0.0092833	0.0064005	0.1469	-1.4504	0.135849	-0.2287	0.042	5.324e-08	-5.44524	0.135342	-0.189677	0.0202876	8.81263e-21	-9.34942	0.1517	0.024759	0.0085811	0.00391	2.88529
rs6477543	9	109511002	T	A	0.955382	0.2167	-0.05668	0.01588	0.00035785	-3.56927	0.2648	0.011146	0.0051235	0.0296	2.17547	0.305274	0.144	0.0282	3.404e-07	5.10638	0.281336	0.0804555	0.0178698	6.72147e-06	4.50232	0.2919	0.014154	0.0070594	0.04496	2.00499
rs2172111	9	109513291	G	T	0.955325	0.2161	-0.056248	0.01591	0.000407	-3.53539	0.2634	0.011346	0.005131	0.02701	2.21126	0.303779	0.1447	0.0282	2.947e-07	5.13121	0.280145	0.0828646	0.0179061	3.69716e-06	4.62772	0.2908	0.013953	0.0070742	0.04856	1.97238
rs35163442	17	44023842	G	A	0.955291	0.1721	-0.11804	0.016935	3.1681e-12	-6.97018	0.1473	-0.0066576	0.0069641	0.3391	-0.955989	0.135867	-0.2284	0.0421	5.593e-08	-5.42518	0.1286	-0.19548	0.032858	2.694e-09	-5.94924	0.1427	0.025272	0.010348	0.0146	2.44221
rs113271363	17	43996721	C	G	0.955136	0.1791	-0.11815	0.016755	1.7668e-12	-7.05163	0.1332	-0.0072006	0.0072618	0.3214	-0.991572	0.135854	-0.2286	0.0421	5.49e-08	-5.42993	0.1268	-0.16977	0.028918	4.342e-09	-5.87074	0.1404	0.023362	0.010257	0.02274	2.27766
rs35228488	7	99617852	G	C	0.955047	0.3752	0.080588	0.013117	8.0543e-10	6.14378	0.3829	-0.010036	0.0044268	0.02339	-2.2671	0.389643	0.1371	0.0255	7.929e-08	5.37647	0.384953	0.145332	0.0148598	1.36981e-22	9.78017	0.383	-0.014688	0.0060552	0.01528	-2.42568
rs740711	17	44214814	G	A	0.955017	0.1732	-0.11026	0.023029	1.6867e-06	-4.78788	0.1474	-0.0064392	0.0067372	0.3392	-0.955768	0.13707	-0.2242	0.042	9.282e-08	-5.3381	0.1295	-0.15985	0.028559	2.177e-08	-5.59718	0.1431	0.024256	0.0099574	0.01485	2.43598
rs2532230	17	44275619	A	G	0.954587	0.1729	-0.10604	0.023142	4.6088e-06	-4.58215	0.1474	-0.0062362	0.0067467	0.3553	-0.924333	0.136938	-0.2285	0.042	5.512e-08	-5.44048	0.1295	-0.15955	0.028609	2.448e-08	-5.57692	0.1343	0.02375	0.0099659	0.01717	2.38313
rs62062325	17	44114364	C	A	0.954542	0.1702	-0.10662	0.022981	3.4967e-06	-4.63948	0.1468	-0.0062951	0.0067938	0.3541	-0.926595	0.133787	-0.2269	0.0424	8.854e-08	-5.35142	0.1284	-0.16184	0.028762	1.836e-08	-5.62687	0.1423	0.025029	0.010029	0.01257	2.49566
rs112003140	17	43980998	G	A	0.954539	0.172	-0.10642	0.023064	3.9437e-06	-4.61412	0.1472	-0.0065788	0.0069587	0.3444	-0.945406	0.13589	-0.2274	0.0421	6.414e-08	-5.40143	0.1286	-0.19469	0.032885	3.212e-09	-5.92033	0.1428	0.025415	0.010352	0.01409	2.45508
rs111751251	17	44042951	C	T	0.954469	0.1696	-0.11076	0.022951	1.3928e-06	-4.82593	0.1463	-0.0062004	0.0067994	0.3618	-0.911904	0.132885	-0.2274	0.0426	9.292e-08	-5.33803	0.1278	-0.1613	0.028764	2.049e-08	-5.6077	0.1417	0.025528	0.010011	0.01077	2.55
rs55714296	17	44137189	A	T	0.954411	0.1824	-0.12143	0.016312	9.7425e-14	-7.44421	0.1462	-0.0087315	0.0064075	0.173	-1.3627	0.135816	-0.2287	0.0421	5.376e-08	-5.4323	0.135441	-0.188469	0.0202941	1.58911e-20	-9.28686	0.1519	0.025308	0.008596	0.003239	2.94416
rs55649944	17	44119463	C	T	0.954229	0.1711	-0.11694	0.01679	3.2898e-12	-6.96486	0.1468	-0.0060654	0.0069721	0.3843	-0.869953	0.134877	-0.2281	0.0422	6.495e-08	-5.40521	0.1281	-0.19213	0.03295	5.511e-09	-5.83096	0.1331	0.027627	0.010379	0.007771	2.66182
rs62061845	17	44190156	T	C	0.953864	0.1693	-0.10931	0.023005	2.0171e-06	-4.75158	0.1457	-0.0064333	0.0070262	0.3599	-0.915616	0.133017	-0.2298	0.0426	7.002e-08	-5.39437	0.1268	-0.1928	0.033201	6.361e-09	-5.80705	0.1407	0.025899	0.01047	0.01337	2.47364
rs2532417	17	44289220	C	T	0.953855	0.1723	-0.10817	0.023151	2.9762e-06	-4.67237	0.1665	-0.005886	0.0067521	0.3834	-0.871729	0.187486	-0.2276	0.0421	6.572e-08	-5.40618	0.1503	-0.1593	0.028643	2.675e-08	-5.56157	0.1574	0.02542	0.009977	0.01084	2.54786
rs2532349	17	44339473	A	G	0.953696	0.1752	-0.1152	0.023198	6.8363e-07	-4.96595	0.1697	-0.0055359	0.0067389	0.4114	-0.821484	0.19153	-0.2369	0.0422	1.918e-08	-5.61374	0.1526	-0.16269	0.028625	1.319e-08	-5.68349	0.1599	0.025117	0.0099704	0.01176	2.51916
rs55653937	17	44316076	G	T	0.953672	0.1719	-0.1091	0.021679	4.8391e-07	-5.03252	0.1719	-0.0075244	0.0063193	0.2338	-1.1907	0.186489	-0.2317	0.0425	5.069e-08	-5.45176	0.153393	-0.185416	0.0214388	5.2131e-18	-8.64861	0.1635	0.025892	0.0092358	0.005055	2.80344
rs2732602	17	44367453	G	C	0.953651	0.1699	-0.1069	0.023511	5.4461e-06	-4.54681	0.1673	-0.005612	0.0068707	0.414	-0.816802	0.184414	-0.2321	0.0429	6.52e-08	-5.41026	0.15	-0.15447	0.029088	1.094e-07	-5.31044	0.1698	0.027203	0.010154	0.007382	2.67904
rs11754421	6	7563564	A	T	0.953405	0.3068	0.06431	0.022826	0.0048415	2.8174	0.3692	-0.014435	0.006301	0.02197	-2.29091	0.367002	0.1542	0.0312	7.405e-07	4.94231	0.3626	0.13193	0.023717	2.658e-08	5.56268	0.3713	-0.014351	0.0083136	0.08431	-1.72621
rs75183956	17	44182956	A	G	0.95302	0.1708	-0.10978	0.023066	1.9418e-06	-4.75939	0.1465	-0.0063485	0.0069968	0.3642	-0.907343	0.134639	-0.2285	0.0423	6.529e-08	-5.40189	0.1278	-0.1932	0.033027	4.924e-09	-5.84976	0.1418	0.025421	0.010427	0.01477	2.438
rs75330746	17	44182955	C	T	0.952922	0.1708	-0.10888	0.02312	2.4848e-06	-4.70934	0.1465	-0.0063347	0.006997	0.3653	-0.905345	0.134639	-0.2285	0.0423	6.529e-08	-5.40189	0.1278	-0.1931	0.033029	5.025e-09	-5.84638	0.1418	0.025418	0.010427	0.01478	2.43771
rs2696423	17	44333890	G	A	0.952882	0.1696	-0.10759	0.023257	3.722e-06	-4.62613	0.1677	-0.0056412	0.0069919	0.4198	-0.806819	0.184762	-0.2365	0.0422	2.131e-08	-5.60427	0.1496	-0.19368	0.033105	4.901e-09	-5.85048	0.157	0.026674	0.010396	0.0103	2.56579
rs80028338	17	44161470	A	C	0.952663	0.1675	-0.11946	0.016336	2.6179e-13	-7.31268	0.1486	-0.0094846	0.0062578	0.1296	-1.51564	0.125607	-0.2309	0.044	1.57e-07	-5.24773	0.129039	-0.189894	0.0207939	6.71359e-20	-9.13218	0.1445	0.025394	0.0088358	0.004053	2.87399
rs2696697	17	44257788	T	C	0.952609	0.1739	-0.10867	0.023127	2.616e-06	-4.69884	0.1479	-0.005872	0.006747	0.3841	-0.870313	0.13801	-0.2278	0.042	6.002e-08	-5.42381	0.13	-0.1604	0.028621	2.092e-08	-5.60428	0.1437	0.024363	0.0099807	0.01465	2.44101
rs2696569	17	44266290	G	C	0.952594	0.1741	-0.10679	0.023148	3.9633e-06	-4.61336	0.148	-0.0061264	0.0067518	0.3642	-0.907373	0.138126	-0.2238	0.042	1.02e-07	-5.32857	0.1303	-0.15546	0.028622	5.588e-08	-5.43149	0.144	0.023803	0.0099859	0.01714	2.38366
rs62058964	17	43999406	A	G	0.952573	0.1762	-0.1197	0.016144	1.2198e-13	-7.41452	0.1536	-0.0081453	0.0061776	0.1873	-1.31852	0.135888	-0.2286	0.042	5.412e-08	-5.44286	0.13426	-0.20198	0.0213193	2.69188e-21	-9.47405	0.1508	0.026174	0.0087485	0.002773	2.99183
rs2532252	17	44257783	A	G	0.952508	0.1811	-0.10818	0.021664	5.9344e-07	-4.99354	0.1738	-0.0055533	0.0066047	0.4005	-0.84081	0.192315	-0.2354	0.0419	1.973e-08	-5.61814	0.1551	-0.15276	0.027926	4.495e-08	-5.47017	0.1655	0.022501	0.009758	0.02112	2.3059
rs113796169	17	44005254	T	A	0.952424	0.1761	-0.11364	0.021416	1.1194e-07	-5.30631	0.1536	-0.0080927	0.0061752	0.19	-1.31052	0.135912	-0.2287	0.042	5.324e-08	-5.44524	0.134161	-0.200864	0.0213288	4.61973e-21	-9.4175	0.1507	0.025732	0.0087535	0.003286	2.93962
rs2532416	17	44289291	A	C	0.952274	0.1728	-0.10669	0.023148	4.0425e-06	-4.60904	0.1472	-0.0059152	0.0067523	0.381	-0.876027	0.136808	-0.2261	0.042	7.49e-08	-5.38333	0.1293	-0.15959	0.028607	2.423e-08	-5.5787	0.1429	0.024353	0.0099808	0.01469	2.43998
rs2732631	17	44289232	G	T	0.952248	0.1715	-0.099091	0.026091	0.00014596	-3.7979	0.1673	-0.0059777	0.0067499	0.3758	-0.885598	0.189263	-0.2266	0.0421	7.493e-08	-5.38242	0.1512	-0.15954	0.028645	2.555e-08	-5.56956	0.1584	0.025019	0.0099764	0.01215	2.50782
rs62062788	17	44024906	A	G	0.952033	0.1761	-0.11921	0.01615	1.5658e-13	-7.38142	0.1543	-0.0077821	0.0060737	0.2001	-1.28128	0.135878	-0.2285	0.0421	5.55e-08	-5.42755	0.135341	-0.188528	0.0202699	1.39267e-20	-9.3009	0.1518	0.025128	0.0085758	0.003389	2.93011
rs62058962	17	43998151	C	T	0.951932	0.1761	-0.12116	0.016284	1.0028e-13	-7.44043	0.1537	-0.0081223	0.0061735	0.1883	-1.31567	0.135836	-0.2284	0.0421	5.577e-08	-5.42518	0.134259	-0.202274	0.0213212	2.37739e-21	-9.48702	0.1508	0.026269	0.0087506	0.002682	3.00197
rs2903705	17	43573231	C	G	0.951906	0.1805	-0.11018	0.022866	1.4483e-06	-4.81851	0.1683	-0.006471	0.0067098	0.3348	-0.96441	0.188097	-0.2237	0.042	1.015e-07	-5.32619	0.1506	-0.16105	0.028547	1.687e-08	-5.64157	0.1582	0.021917	0.0099463	0.02756	2.20353
rs2696459	17	44285142	G	C	0.951786	0.1747	-0.10794	0.023152	3.1253e-06	-4.66223	0.1679	-0.0061924	0.006947	0.3727	-0.891378	0.190699	-0.2264	0.042	7.118e-08	-5.39048	0.1514	-0.18678	0.032858	1.313e-08	-5.68446	0.1588	0.024547	0.010367	0.0179	2.3678
rs2532315	17	44213934	G	A	0.951714	0.1742	-0.11051	0.023031	1.599e-06	-4.79832	0.148	-0.0059003	0.0067384	0.3812	-0.875623	0.138204	-0.2253	0.042	7.855e-08	-5.36429	0.1302	-0.16067	0.028557	1.844e-08	-5.62629	0.144	0.024181	0.0099566	0.01516	2.42864
rs2696605	17	44213921	A	C	0.951597	0.174	-0.11021	0.02303	1.7062e-06	-4.7855	0.148	-0.0058358	0.0067384	0.3865	-0.866051	0.138063	-0.2258	0.042	7.339e-08	-5.37619	0.1301	-0.16077	0.028558	1.804e-08	-5.6296	0.1439	0.024293	0.0099567	0.01469	2.43986
rs2266456	17	44340506	C	G	0.951593	0.1812	-0.10709	0.0232	3.9155e-06	-4.61595	0.1689	-0.0057362	0.0067435	0.395	-0.850627	0.189713	-0.2285	0.0422	5.963e-08	-5.41469	0.1516	-0.16049	0.02863	2.076e-08	-5.60566	0.1589	0.024415	0.0099769	0.0144	2.44715
rs2532262	17	44252510	T	C	0.951572	0.1725	-0.10862	0.023114	2.6118e-06	-4.69932	0.147	-0.0055835	0.0067462	0.4079	-0.827651	0.136373	-0.2296	0.0421	4.867e-08	-5.45368	0.1291	-0.16062	0.028615	1.988e-08	-5.61314	0.1426	0.024779	0.0099804	0.01304	2.48277
rs2696441	17	44274985	C	A	0.951542	0.1724	-0.10678	0.023147	3.9653e-06	-4.61312	0.1666	-0.0058471	0.0067552	0.3867	-0.86557	0.187676	-0.2219	0.0421	1.374e-07	-5.27078	0.1504	-0.15788	0.02864	3.539e-08	-5.51257	0.1575	0.025403	0.009975	0.01088	2.54667
rs2732630	17	44289150	A	C	0.951515	0.1724	-0.10709	0.023152	3.7342e-06	-4.62552	0.1469	-0.0058173	0.0067536	0.389	-0.861363	0.136242	-0.2261	0.0421	7.662e-08	-5.37055	0.129	-0.15879	0.028617	2.879e-08	-5.5488	0.1425	0.02437	0.0099866	0.01468	2.44027
rs2532343	17	44344097	G	C	0.951334	0.1733	-0.11427	0.02322	8.5986e-07	-4.92119	0.1686	-0.0057462	0.006762	0.3954	-0.849778	0.188042	-0.2221	0.0423	1.54e-07	-5.25059	0.1512	-0.15786	0.028675	3.688e-08	-5.50514	0.1584	0.026045	0.009996	0.009174	2.60554
rs13242458	7	99695131	G	A	0.95115	0.1251	0.058855	0.020647	0.0043656	2.85054	0.1238	-0.017185	0.0068555	0.01219	-2.50675	0.1319	0.1856	0.0441	2.612e-05	4.20862	0.123435	0.102974	0.0229829	7.44874e-06	4.48045	0.1271	-0.022609	0.0098141	0.02124	-2.30373
rs62061733	17	44018399	A	G	0.950956	0.1768	-0.11775	0.015958	1.5953e-13	-7.37874	0.1738	-0.0068541	0.0061508	0.2651	-1.11434	0.190278	-0.2298	0.0419	4.107e-08	-5.48449	0.155792	-0.18401	0.0210444	2.2525e-18	-8.74387	0.1663	0.024572	0.0089897	0.006269	2.73335
rs2532269	17	44250108	T	C	0.95089	0.1768	-0.10857	0.021485	4.3478e-07	-5.05329	0.1724	-0.0069331	0.006076	0.2538	-1.14106	0.186567	-0.2327	0.0425	4.221e-08	-5.47529	0.155151	-0.1869	0.0202583	2.81292e-20	-9.22586	0.1763	0.026256	0.0085979	0.00226	3.05377
rs2066899	17	44155732	C	T	0.950889	0.1812	-0.1193	0.016435	3.9018e-13	-7.2589	0.1796	-0.0063172	0.0058987	0.2842	-1.07095	0.189395	-0.2342	0.0419	2.326e-08	-5.5895	0.158449	-0.183828	0.0199463	3.07909e-20	-9.21617	0.1732	0.02447	0.0083683	0.003455	2.92413
rs2532257	17	44254494	T	C	0.950861	0.1756	-0.11104	0.021639	2.8732e-07	-5.13148	0.1542	-0.0073327	0.0061254	0.2313	-1.1971	0.135239	-0.2313	0.0424	4.93e-08	-5.45519	0.135347	-0.187963	0.0203444	2.48689e-20	-9.23905	0.1516	0.025323	0.0086574	0.003444	2.92501
rs2141302	17	44259040	G	C	0.950828	0.1755	-0.11119	0.021641	2.7775e-07	-5.13793	0.1542	-0.0072677	0.0061237	0.2353	-1.18682	0.135213	-0.2312	0.0424	5.042e-08	-5.45283	0.135347	-0.186811	0.0203417	4.16633e-20	-9.18367	0.1517	0.025243	0.0086552	0.00354	2.91651
rs7207582	17	44210933	A	G	0.95081	0.183	-0.11156	0.02032	4.0125e-08	-5.49016	0.1797	-0.0064373	0.00591	0.2761	-1.08922	0.189573	-0.2333	0.0419	2.675e-08	-5.56802	0.158647	-0.184469	0.0199671	2.49637e-20	-9.23865	0.1734	0.024606	0.0083841	0.003337	2.93484
rs2532256	17	44255017	T	C	0.950794	0.1722	-0.10828	0.023127	2.8426e-06	-4.68197	0.1468	-0.0053819	0.006747	0.4251	-0.797673	0.136036	-0.2269	0.0421	6.949e-08	-5.38955	0.1289	-0.15908	0.02862	2.723e-08	-5.55835	0.1337	0.025875	0.0099674	0.009433	2.59596
rs2696601	17	44216158	T	C	0.950719	0.1723	-0.10881	0.022651	1.5566e-06	-4.80376	0.1468	-0.0055528	0.0067398	0.41	-0.823882	0.13601	-0.2247	0.042	8.855e-08	-5.35	0.1288	-0.15887	0.028591	2.749e-08	-5.55664	0.1423	0.025275	0.0099662	0.01121	2.53607
rs3912060	17	44165435	C	T	0.950666	0.1758	-0.11279	0.021422	1.4004e-07	-5.26515	0.1543	-0.0074071	0.006082	0.2233	-1.21787	0.135804	-0.2287	0.0421	5.361e-08	-5.4323	0.135441	-0.188114	0.0202993	1.91451e-20	-9.267	0.1518	0.025244	0.0085998	0.003331	2.93542
rs2732685	17	44339408	C	T	0.950653	0.1751	-0.11129	0.02316	1.5464e-06	-4.80527	0.1695	-0.0050485	0.0067408	0.4539	-0.748947	0.191101	-0.2329	0.0421	3.27e-08	-5.53207	0.1525	-0.16222	0.028619	1.442e-08	-5.66826	0.1599	0.026305	0.0099701	0.00833	2.63839
rs2696437	17	44342327	T	G	0.95059	0.1731	-0.1103	0.023185	1.9617e-06	-4.75739	0.1698	-0.0060713	0.0069813	0.3845	-0.869652	0.188092	-0.2254	0.0422	9.369e-08	-5.34123	0.1522	-0.18802	0.033	1.216e-08	-5.69758	0.1598	0.025111	0.010397	0.01573	2.41522
rs2668668	17	44284641	T	G	0.950587	0.2117	-0.10443	0.023333	7.6131e-06	-4.47564	0.1795	-0.00776	0.0079771	0.3307	-0.972785	0.225393	-0.2297	0.0483	1.996e-06	-4.75569	0.181	-0.1382	0.036644	0.0001623	-3.77142	0.1806	0.028455	0.0109	0.00904	2.61055
rs112493812	17	44314179	G	A	0.95045	0.1718	-0.1056	0.02327	5.6822e-06	-4.53803	0.1675	-0.0064732	0.0070594	0.3592	-0.916962	0.186777	-0.224	0.0421	1.045e-07	-5.32067	0.1497	-0.19706	0.033411	3.674e-09	-5.89806	0.1573	0.025172	0.010738	0.01907	2.3442
rs62063203	17	44209313	T	C	0.950434	0.1759	-0.10978	0.021163	2.1339e-07	-5.18736	0.1544	-0.007421	0.0060909	0.2231	-1.21837	0.136015	-0.2281	0.0421	5.891e-08	-5.41805	0.135543	-0.188395	0.0203067	1.73532e-20	-9.27748	0.1519	0.025568	0.0086108	0.002985	2.96929
rs767056	17	43998910	C	T	0.95043	0.1744	-0.11519	0.01707	1.4997e-11	-6.7481	0.1437	-0.0080807	0.0064788	0.2123	-1.24725	0.135878	-0.2287	0.042	5.374e-08	-5.44524	0.13296	-0.202357	0.0212973	2.06859e-21	-9.50151	0.1491	0.025954	0.0087337	0.002961	2.97171
rs8070942	17	44208674	G	T	0.950272	0.183	-0.11278	0.020318	2.8451e-08	-5.55074	0.1797	-0.0062105	0.0059071	0.2931	-1.05136	0.189649	-0.2335	0.0419	2.586e-08	-5.57279	0.158647	-0.183705	0.0199632	3.50855e-20	-9.20215	0.1734	0.024939	0.0083822	0.002928	2.97523
rs75641221	17	44145373	T	C	0.95015	0.1758	-0.12002	0.016172	1.1583e-13	-7.42147	0.1729	-0.0073491	0.0060857	0.2272	-1.2076	0.186961	-0.2281	0.0421	6.103e-08	-5.41805	0.156634	-0.188259	0.0203019	1.81093e-20	-9.27293	0.1773	0.025418	0.0085995	0.003119	2.95575
rs17571781	17	44033802	T	C	0.950099	0.1744	-0.11726	0.01705	6.1002e-12	-6.87742	0.1446	-0.0076716	0.0063685	0.2284	-1.20462	0.135821	-0.2308	0.0421	4.201e-08	-5.48219	0.134039	-0.190894	0.0202684	4.58249e-21	-9.41835	0.15	0.024513	0.0085705	0.004234	2.86016
rs77266933	17	44026490	A	C	0.950094	0.1703	-0.10922	0.022954	1.9553e-06	-4.75821	0.1455	-0.0053942	0.006743	0.4237	-0.79997	0.13377	-0.2315	0.0425	5.089e-08	-5.44706	0.1272	-0.16258	0.02863	1.358e-08	-5.67866	0.1406	0.024851	0.0099676	0.01266	2.49318
rs10221243	17	44212310	G	A	0.95009	0.183	-0.11206	0.020325	3.5196e-08	-5.51341	0.1796	-0.0062338	0.0059103	0.2915	-1.05473	0.189597	-0.2333	0.0419	2.674e-08	-5.56802	0.158548	-0.183763	0.0199652	3.44229e-20	-9.2042	0.1734	0.024793	0.0083841	0.003105	2.95715
rs62061713	17	44010405	A	G	0.950074	0.1761	-0.11958	0.016141	1.2766e-13	-7.40846	0.1437	-0.0079622	0.0064791	0.2191	-1.22891	0.135874	-0.2286	0.042	5.419e-08	-5.44286	0.13296	-0.201192	0.021301	3.54743e-21	-9.44519	0.149	0.025685	0.0087342	0.003274	2.94074
rs78136862	17	44085743	T	C	0.950041	0.1721	-0.10999	0.021476	3.0307e-07	-5.12153	0.1729	-0.0073418	0.0060843	0.2276	-1.20668	0.187021	-0.2283	0.0421	5.911e-08	-5.4228	0.156634	-0.188644	0.0202941	1.46525e-20	-9.29549	0.1773	0.025443	0.0085931	0.003068	2.96086
rs62064668	17	44082981	G	A	0.95002	0.176	-0.11306	0.021447	1.3523e-07	-5.2716	0.1544	-0.0071751	0.0060803	0.238	-1.18006	0.13594	-0.2295	0.0421	4.884e-08	-5.45131	0.135442	-0.188714	0.0202882	1.38261e-20	-9.30167	0.1519	0.025365	0.0085926	0.003157	2.95196
rs74531363	17	44026495	A	G	0.950016	0.1703	-0.10904	0.022954	2.0306e-06	-4.75037	0.1455	-0.0053971	0.0067426	0.4235	-0.800448	0.13377	-0.2314	0.0425	5.092e-08	-5.44471	0.1273	-0.16233	0.028629	1.428e-08	-5.67012	0.1406	0.024779	0.0099671	0.01292	2.48608
rs17585012	17	44227510	A	T	0.950004	0.1796	-0.10764	0.023056	3.0306e-06	-4.66863	0.1471	-0.0057317	0.0067394	0.3951	-0.850476	0.136402	-0.2217	0.042	1.291e-07	-5.27857	0.1292	-0.16031	0.028582	2.038e-08	-5.60877	0.1427	0.024875	0.0099641	0.01255	2.49646
rs2696664	17	44251698	G	A	0.950001	0.1721	-0.1084	0.023124	2.762e-06	-4.68777	0.1468	-0.0054391	0.006747	0.4202	-0.806151	0.135947	-0.2271	0.0421	6.776e-08	-5.3943	0.1288	-0.15944	0.028621	2.536e-08	-5.57073	0.1423	0.024936	0.0099808	0.01247	2.4984
rs2532261	17	44253203	A	C	0.9499	0.1737	-0.10864	0.023124	2.6254e-06	-4.69815	0.1478	-0.0054989	0.0067471	0.4151	-0.815002	0.137793	-0.2275	0.0421	6.382e-08	-5.4038	0.1299	-0.15908	0.028619	2.723e-08	-5.55855	0.1436	0.024393	0.009981	0.01453	2.44394
rs2696658	17	44245766	G	A	0.949852	0.1725	-0.10726	0.023109	3.4606e-06	-4.64148	0.1471	-0.0054095	0.0067408	0.4223	-0.802501	0.136416	-0.2278	0.0421	6.076e-08	-5.41093	0.1291	-0.16033	0.02861	2.093e-08	-5.60398	0.1426	0.024847	0.0099736	0.01273	2.49128
rs9907738	17	44151546	T	G	0.949841	0.183	-0.12093	0.015609	9.3549e-15	-7.74745	0.1796	-0.006117	0.0058935	0.2993	-1.03792	0.189409	-0.2343	0.0419	2.294e-08	-5.59189	0.158548	-0.184151	0.0199458	2.6418e-20	-9.23258	0.1733	0.024564	0.008367	0.003327	2.93582
rs2316955	17	44161985	T	G	0.949805	0.1758	-0.11167	0.021461	1.9594e-07	-5.20339	0.1543	-0.0071401	0.0060867	0.2408	-1.17307	0.135821	-0.2286	0.042	5.426e-08	-5.44286	0.135442	-0.188041	0.0202959	1.95162e-20	-9.26495	0.1518	0.025354	0.0085985	0.003191	2.94865
rs2266455	17	44340525	A	C	0.949745	0.1738	-0.10792	0.023201	3.2917e-06	-4.65152	0.1683	-0.0060154	0.0069472	0.3866	-0.865874	0.18921	-0.227	0.0421	7.189e-08	-5.39192	0.1506	-0.1931	0.032908	4.416e-09	-5.86787	0.1578	0.024462	0.010384	0.01848	2.35574
rs1987151	17	44156181	T	A	0.949703	0.1714	-0.10618	0.022965	3.7668e-06	-4.62356	0.1462	-0.0056353	0.0067397	0.4031	-0.836135	0.135315	-0.2277	0.0422	6.585e-08	-5.39573	0.128	-0.16196	0.028634	1.546e-08	-5.65621	0.1415	0.023865	0.0099754	0.01674	2.39239
rs1815	17	44276578	T	C	0.94968	0.1727	-0.10843	0.023149	2.8118e-06	-4.684	0.1669	-0.0056887	0.0067558	0.3998	-0.842047	0.188133	-0.224	0.0421	1.068e-07	-5.32067	0.1507	-0.15779	0.02864	3.6e-08	-5.50943	0.1578	0.024109	0.0099681	0.01558	2.41862
rs12150551	17	44150920	T	C	0.949674	0.1741	-0.10498	0.023752	9.876e-06	-4.41984	0.1543	-0.007199	0.0060822	0.2366	-1.18362	0.13582	-0.2286	0.042	5.424e-08	-5.44286	0.135441	-0.188391	0.0202961	1.66075e-20	-9.28216	0.1519	0.02531	0.0085962	0.003237	2.94432
rs17653889	17	44133070	A	T	0.949641	0.1824	-0.11856	0.01616	2.1882e-13	-7.33663	0.1543	-0.0071011	0.0060854	0.2432	-1.16691	0.135823	-0.2287	0.042	5.348e-08	-5.44524	0.135441	-0.188465	0.0202942	1.59228e-20	-9.28665	0.1519	0.02537	0.0085949	0.00316	2.95175
rs62063681	17	44131592	A	G	0.94963	0.1759	-0.11974	0.016154	1.2439e-13	-7.41241	0.1543	-0.007099	0.0060856	0.2434	-1.16652	0.135828	-0.2287	0.042	5.378e-08	-5.44524	0.135441	-0.1884	0.0202948	1.64546e-20	-9.28315	0.1519	0.025342	0.0085953	0.003195	2.94836
rs1987152	17	44156180	A	G	0.949604	0.1714	-0.10616	0.022965	3.7855e-06	-4.62269	0.1462	-0.0056321	0.0067396	0.4033	-0.835673	0.135315	-0.2277	0.0422	6.585e-08	-5.39573	0.128	-0.16198	0.028633	1.541e-08	-5.65711	0.1415	0.023811	0.0099751	0.01699	2.38704
rs62061858	17	44200033	T	C	0.949593	0.1714	-0.10948	0.022986	1.9091e-06	-4.7629	0.1463	-0.0053678	0.0067407	0.4258	-0.796327	0.135315	-0.2288	0.0421	5.62e-08	-5.43468	0.1282	-0.16241	0.028632	1.408e-08	-5.67232	0.1417	0.024732	0.0099697	0.01311	2.48072
rs4642714	9	109508208	G	A	0.949588	0.1992	-0.050671	0.016356	0.0019475	-3.09801	0.2478	0.013255	0.0051523	0.01009	2.57264	0.292286	0.1465	0.0287	3.246e-07	5.10453	0.264845	0.0794155	0.0176866	7.11755e-06	4.49014	0.274	0.01251	0.0069763	0.07295	1.79321
rs2532329	17	44350090	G	A	0.949575	0.1709	-0.11049	0.021839	4.2009e-07	-5.0593	0.1697	-0.0066904	0.0063341	0.2909	-1.05625	0.185033	-0.2339	0.0428	4.565e-08	-5.46495	0.150467	-0.186677	0.0215873	5.26307e-18	-8.64752	0.1716	0.025942	0.0092866	0.005214	2.79349
rs2696581	17	44227186	G	A	0.949561	0.1724	-0.10816	0.023055	2.7137e-06	-4.69139	0.147	-0.0055156	0.0067388	0.4131	-0.818484	0.136175	-0.2225	0.042	1.173e-07	-5.29762	0.129	-0.1603	0.028584	2.046e-08	-5.60803	0.1338	0.025391	0.0099534	0.01074	2.55099
rs62060915	17	44251548	G	A	0.949543	0.1721	-0.10756	0.023127	3.3035e-06	-4.65084	0.1468	-0.0053711	0.0067471	0.426	-0.796061	0.135947	-0.2271	0.0421	6.776e-08	-5.3943	0.1288	-0.15912	0.02862	2.701e-08	-5.55975	0.1422	0.024941	0.0099807	0.01246	2.49892
rs2696440	17	44274560	T	C	0.949509	0.1754	-0.11178	0.021657	2.45e-07	-5.16138	0.1569	-0.0068658	0.0060592	0.2572	-1.13312	0.135223	-0.2324	0.0424	4.326e-08	-5.48113	0.133948	-0.188934	0.0203829	1.87535e-20	-9.26921	0.1415	0.025336	0.0086515	0.003406	2.92851
rs62063680	17	44131559	C	A	0.949498	0.1759	-0.1123	0.021457	1.6627e-07	-5.23372	0.1543	-0.007095	0.0060857	0.2437	-1.16585	0.135827	-0.2287	0.042	5.385e-08	-5.44524	0.135441	-0.188395	0.0202955	1.65369e-20	-9.28262	0.1519	0.025308	0.0085954	0.003236	2.94437
rs12149995	17	44092801	G	A	0.949492	0.1761	-0.11761	0.016164	3.4412e-13	-7.27605	0.1544	-0.0071591	0.0060756	0.2387	-1.17834	0.135919	-0.2292	0.042	5e-08	-5.45714	0.135543	-0.189973	0.0202856	7.61259e-21	-9.3649	0.152	0.025091	0.0085925	0.003499	2.9201
rs62061822	17	44186894	A	C	0.949431	0.176	-0.11111	0.021462	2.2559e-07	-5.17706	0.1544	-0.007335	0.0060839	0.228	-1.20564	0.136062	-0.2273	0.0421	6.49e-08	-5.39905	0.135543	-0.18846	0.0202991	1.63005e-20	-9.28415	0.152	0.025517	0.008601	0.00301	2.96675
rs2532247	17	44262403	C	T	0.949411	0.1729	-0.10874	0.023126	2.5764e-06	-4.70207	0.1473	-0.0054184	0.0067501	0.4221	-0.802714	0.136835	-0.2266	0.0421	7.154e-08	-5.38242	0.1294	-0.15899	0.028618	2.765e-08	-5.55559	0.143	0.02471	0.0099814	0.0133	2.4756
rs6477542	9	109507432	C	T	0.949386	0.2038	-0.053679	0.016114	0.00086447	-3.3312	0.2494	0.010427	0.0051177	0.04161	2.03744	0.296575	0.1439	0.0285	4.584e-07	5.04912	0.26671	0.0857052	0.0175117	9.87255e-07	4.89416	0.2759	0.015062	0.0069192	0.02949	2.17684
rs2532225	17	44277923	G	A	0.949329	0.1772	-0.111	0.021648	2.9354e-07	-5.12749	0.172	-0.0068596	0.0061045	0.2611	-1.1237	0.187873	-0.2301	0.0421	4.514e-08	-5.46556	0.156234	-0.185598	0.0203086	6.30758e-20	-9.13893	0.1645	0.024917	0.0086351	0.003907	2.88555
rs2696456	17	44283761	A	T	0.94925	0.1799	-0.11159	0.02316	1.448e-06	-4.81822	0.1669	-0.0053022	0.0067457	0.4319	-0.786012	0.187878	-0.2267	0.0421	7.304e-08	-5.3848	0.1507	-0.16033	0.028618	2.115e-08	-5.60242	0.1578	0.025231	0.0099668	0.01136	2.5315
rs2316954	17	44156167	G	A	0.949228	0.1719	-0.10595	0.022953	3.9142e-06	-4.61595	0.1465	-0.0053294	0.0067315	0.4285	-0.791711	0.135822	-0.2286	0.042	5.417e-08	-5.44286	0.1284	-0.16276	0.028597	1.26e-08	-5.69151	0.1419	0.024605	0.0099591	0.01349	2.4706
rs75412750	17	44172773	C	T	0.949157	0.176	-0.11058	0.021392	2.3492e-07	-5.16922	0.1544	-0.0072341	0.0060865	0.2346	-1.18855	0.136054	-0.2268	0.042	6.889e-08	-5.4	0.135541	-0.188049	0.0202979	1.96045e-20	-9.26447	0.152	0.025547	0.008598	0.002966	2.97127
rs62056775	17	43969952	T	C	0.949138	0.1761	-0.11928	0.01614	1.4645e-13	-7.39033	0.1446	-0.0077425	0.0063633	0.2237	-1.21674	0.135792	-0.2285	0.0421	5.522e-08	-5.42755	0.134043	-0.189836	0.0202626	7.33682e-21	-9.36879	0.15	0.024432	0.0085636	0.004331	2.85301
rs2097760	17	44168677	A	G	0.949069	0.1829	-0.11322	0.020278	2.3597e-08	-5.58339	0.1796	-0.0059922	0.0058951	0.3094	-1.01647	0.189407	-0.2346	0.0419	2.205e-08	-5.59905	0.158548	-0.183999	0.0199489	2.87583e-20	-9.22349	0.1733	0.024376	0.0083694	0.003585	2.91251
rs7220752	17	44138201	T	C	0.94901	0.183	-0.12051	0.015607	1.1483e-14	-7.72154	0.1796	-0.0060276	0.0058975	0.3068	-1.02206	0.189396	-0.2342	0.0419	2.326e-08	-5.5895	0.158448	-0.184361	0.0199471	2.40758e-20	-9.24252	0.1732	0.024429	0.0083693	0.003512	2.91888
rs8080583	17	44162597	C	A	0.948973	0.183	-0.12172	0.015606	6.2204e-15	-7.79956	0.1796	-0.00597	0.0058975	0.3114	-1.01229	0.189386	-0.2341	0.0419	2.334e-08	-5.58711	0.158449	-0.18379	0.0199463	3.13414e-20	-9.21427	0.1732	0.024596	0.0083683	0.003291	2.93919
rs3912063	17	44165049	A	G	0.948947	0.1754	-0.11895	0.016158	1.8167e-13	-7.36168	0.154	-0.0068803	0.0060938	0.2589	-1.12907	0.135451	-0.2294	0.0421	5.118e-08	-5.44893	0.135042	-0.18736	0.0203203	2.96246e-20	-9.22031	0.1514	0.025289	0.0086163	0.003336	2.93502
rs2732681	17	44340328	A	C	0.94892	0.1727	-0.11308	0.023208	1.1031e-06	-4.87246	0.168	-0.0050713	0.0067408	0.4519	-0.752329	0.187421	-0.2274	0.0422	7.157e-08	-5.38863	0.1507	-0.1596	0.02864	2.508e-08	-5.57263	0.1579	0.026136	0.0099723	0.00877	2.62086
rs76640332	17	44189858	G	A	0.948857	0.1753	-0.11223	0.021533	1.8691e-07	-5.212	0.1535	-0.0074372	0.0062448	0.2337	-1.19094	0.135298	-0.2299	0.0422	5.218e-08	-5.44787	0.134074	-0.205742	0.0217077	2.59603e-21	-9.47784	0.1507	0.026162	0.0088803	0.003218	2.94607
rs2696675	17	44314066	A	G	0.948833	0.1718	-0.10685	0.023163	3.9719e-06	-4.61296	0.1661	-0.0057978	0.0069459	0.4039	-0.834708	0.186721	-0.2237	0.0421	1.086e-07	-5.31354	0.149	-0.18838	0.032884	1.012e-08	-5.72862	0.156	0.025491	0.010379	0.01404	2.45602
rs1816	17	44276618	A	G	0.948796	0.1709	-0.098142	0.026082	0.00016803	-3.76282	0.1669	-0.0058372	0.0067529	0.3874	-0.864399	0.188302	-0.2247	0.0421	9.602e-08	-5.33729	0.1508	-0.15855	0.028632	3.067e-08	-5.53751	0.1579	0.023838	0.009965	0.01675	2.39217
rs111364350	17	44168508	C	T	0.948787	0.1758	-0.11212	0.021391	1.5932e-07	-5.24146	0.1446	-0.0073237	0.0063846	0.2513	-1.14709	0.135828	-0.229	0.0421	5.188e-08	-5.43943	0.134043	-0.18802	0.0202822	1.85818e-20	-9.27019	0.15	0.025217	0.0085884	0.003323	2.93617
rs112073200	17	44201791	G	C	0.948784	0.1759	-0.11238	0.021458	1.6307e-07	-5.23721	0.1544	-0.0072649	0.0060925	0.2331	-1.19243	0.13599	-0.2273	0.0421	6.518e-08	-5.39905	0.135443	-0.188993	0.0203119	1.34558e-20	-9.30455	0.1519	0.025415	0.0086101	0.00316	2.95177
rs2532246	17	44262418	G	A	0.94877	0.1729	-0.1088	0.023128	2.5484e-06	-4.70425	0.1473	-0.0053398	0.0067433	0.4284	-0.791867	0.136834	-0.2267	0.0421	7.026e-08	-5.3848	0.1294	-0.1591	0.028616	2.698e-08	-5.55983	0.143	0.0246	0.0099788	0.01369	2.46523
rs62061717	17	44012248	T	A	0.948736	0.1716	-0.10842	0.022918	2.2353e-06	-4.73078	0.1454	-0.0052818	0.0068545	0.441	-0.770559	0.135157	-0.2296	0.0422	5.288e-08	-5.44076	0.1268	-0.18469	0.03175	5.989e-09	-5.81701	0.1402	0.02596	0.010204	0.01096	2.5441
rs6963345	7	99618606	G	A	0.948731	0.3733	0.079656	0.013067	1.0888e-09	6.09597	0.3837	-0.0094245	0.004629	0.04175	-2.03597	0.388949	0.1387	0.0255	5.637e-08	5.43922	0.386636	0.15015	0.0150141	1.51469e-23	10.0006	0.3844	-0.01493	0.0065055	0.02173	-2.29498
rs62056809	17	43984669	A	G	0.948692	0.1756	-0.11293	0.021366	1.2521e-07	-5.2855	0.1538	-0.0071707	0.0060884	0.2389	-1.17776	0.13531	-0.2285	0.0422	5.959e-08	-5.41469	0.134843	-0.188674	0.0203212	1.62295e-20	-9.28461	0.1512	0.025084	0.0086031	0.00355	2.91569
rs77926909	17	43994252	T	C	0.948591	0.1764	-0.11974	0.016124	1.1136e-13	-7.4262	0.1531	-0.0068506	0.0060431	0.257	-1.13362	0.136043	-0.2293	0.042	4.925e-08	-5.45952	0.134145	-0.187674	0.0202633	2.0103e-20	-9.26179	0.1502	0.024622	0.0085614	0.004028	2.87593
rs12150230	17	44015464	A	G	0.948547	0.174	-0.1163	0.017033	8.6289e-12	-6.82792	0.1528	-0.0065	0.0060521	0.2828	-1.07401	0.13533	-0.2327	0.0422	3.406e-08	-5.51422	0.133743	-0.18912	0.0202646	1.03344e-20	-9.33256	0.1497	0.025472	0.0085708	0.00296	2.97195
rs12150229	17	44015446	A	G	0.948487	0.1756	-0.11891	0.016131	1.6874e-13	-7.37152	0.1527	-0.0065452	0.0060522	0.2795	-1.08146	0.135282	-0.2324	0.0422	3.57e-08	-5.50711	0.133743	-0.189018	0.0202659	1.09048e-20	-9.32687	0.1497	0.025312	0.008571	0.003145	2.95321
rs2732594	17	44267170	G	T	0.948341	0.1732	-0.10645	0.023144	4.2308e-06	-4.59946	0.1475	-0.0050432	0.006744	0.4546	-0.747805	0.13726	-0.2244	0.042	9.303e-08	-5.34286	0.1296	-0.15745	0.028605	3.71e-08	-5.50428	0.1432	0.026308	0.0099759	0.008359	2.63716
rs17585644	17	44244581	T	C	0.948325	0.1764	-0.11285	0.021554	1.6439e-07	-5.23569	0.1451	-0.0079987	0.0064029	0.2116	-1.24923	0.136284	-0.2236	0.0421	1.06e-07	-5.31116	0.134642	-0.186436	0.0202819	3.84803e-20	-9.19222	0.1505	0.02522	0.0086082	0.003391	2.92976
rs2732643	17	44251907	C	T	0.948286	0.1702	-0.09742	0.026058	0.00018511	-3.73858	0.1468	-0.0054396	0.0067469	0.4201	-0.806237	0.135947	-0.227	0.0421	6.778e-08	-5.39192	0.1288	-0.15917	0.028618	2.671e-08	-5.56188	0.1423	0.024895	0.00998	0.01261	2.49449
rs113161176	17	43974354	G	A	0.948273	0.172	-0.11851	0.016916	2.4547e-12	-7.00579	0.1464	-0.0052111	0.0067147	0.4377	-0.776073	0.135558	-0.2282	0.0421	5.948e-08	-5.42043	0.1283	-0.16313	0.02856	1.118e-08	-5.71183	0.1419	0.024549	0.0099228	0.01336	2.474
rs2732708	17	44351387	C	T	0.948253	0.1692	-0.10368	0.024152	1.7624e-05	-4.29281	0.1697	-0.0064786	0.0063319	0.3062	-1.02317	0.18504	-0.2342	0.0428	4.367e-08	-5.47196	0.150467	-0.185679	0.0215799	7.68341e-18	-8.60423	0.1716	0.025743	0.0092828	0.005551	2.77319
rs2696457	17	44284057	C	T	0.948042	0.1758	-0.11172	0.021762	2.8414e-07	-5.13372	0.1725	-0.0072024	0.0062912	0.2523	-1.14484	0.186229	-0.2311	0.0425	5.371e-08	-5.43765	0.155966	-0.203414	0.0217961	1.03353e-20	-9.33255	0.1651	0.026071	0.0089329	0.003517	2.91854
rs2732669	17	44284542	G	A	0.94797	0.1726	-0.1091	0.023144	2.4288e-06	-4.71396	0.1664	-0.0054843	0.0069528	0.4302	-0.78879	0.187525	-0.2265	0.0421	7.634e-08	-5.38005	0.1497	-0.18785	0.032892	1.121e-08	-5.71112	0.1568	0.02555	0.010374	0.01378	2.46289
rs2696668	17	44318184	A	G	0.947943	0.1718	-0.11027	0.02168	3.653e-07	-5.08625	0.1701	-0.0064894	0.0062991	0.3029	-1.03021	0.186467	-0.2316	0.0425	5.145e-08	-5.44941	0.151402	-0.18529	0.0214381	5.47361e-18	-8.64304	0.1611	0.025469	0.0092265	0.005773	2.76042
rs62056859	17	43994435	A	G	0.947933	0.1762	-0.1204	0.016133	8.4559e-14	-7.46296	0.1529	-0.0070859	0.0060464	0.2412	-1.17192	0.135876	-0.2288	0.0421	5.282e-08	-5.43468	0.133944	-0.18934	0.0202717	9.6204e-21	-9.34014	0.1499	0.024126	0.0085653	0.004851	2.81671
rs2429444	17	44298279	C	T	0.947805	0.172	-0.10716	0.023259	4.0814e-06	-4.60725	0.1663	-0.0052411	0.0067486	0.4374	-0.77662	0.186873	-0.2232	0.0421	1.17e-07	-5.30166	0.15	-0.15607	0.028624	4.974e-08	-5.45242	0.1693	0.025201	0.0099853	0.01161	2.52381
rs2732593	17	44267164	C	T	0.947743	0.1732	-0.10605	0.023142	4.5967e-06	-4.58258	0.1475	-0.0049237	0.0067441	0.4653	-0.730075	0.137291	-0.2246	0.042	9.101e-08	-5.34762	0.1297	-0.15764	0.028606	3.572e-08	-5.51073	0.1433	0.02649	0.0099758	0.007921	2.65543
rs55825513	17	44176215	G	A	0.947739	0.1717	-0.10799	0.022997	2.653e-06	-4.69583	0.1464	-0.0051072	0.0067413	0.4487	-0.757599	0.135587	-0.23	0.0421	4.742e-08	-5.46318	0.1283	-0.1612	0.028617	1.77e-08	-5.63302	0.1418	0.024373	0.0099672	0.01447	2.44532
rs17650860	17	44039008	G	A	0.947699	0.175	-0.11022	0.021517	3.0108e-07	-5.12246	0.1524	-0.0067229	0.0060649	0.2676	-1.10849	0.135227	-0.2313	0.0422	4.208e-08	-5.48104	0.133241	-0.190129	0.0203194	8.20038e-21	-9.35704	0.1492	0.024793	0.0085978	0.003931	2.88364
rs4597358	17	44110670	C	G	0.947639	0.1892	-0.12244	0.015734	7.1248e-15	-7.78187	0.1796	-0.0058393	0.0058878	0.3213	-0.991763	0.189403	-0.2342	0.0419	2.324e-08	-5.5895	0.158547	-0.184111	0.0199413	2.64057e-20	-9.23263	0.1733	0.024091	0.0083628	0.003967	2.88073
rs55987700	17	44161146	T	G	0.947619	0.1719	-0.11741	0.016775	2.5801e-12	-6.99911	0.1465	-0.0051511	0.0067412	0.4448	-0.764122	0.135822	-0.2286	0.042	5.419e-08	-5.44286	0.1284	-0.1633	0.028603	1.135e-08	-5.70919	0.1419	0.024341	0.0099626	0.01455	2.44324
rs56303672	17	43996960	A	G	0.947602	0.1762	-0.11887	0.016139	1.7663e-13	-7.36539	0.153	-0.0068914	0.0060427	0.2541	-1.14045	0.135889	-0.2288	0.042	5.31e-08	-5.44762	0.133944	-0.189424	0.020275	9.38625e-21	-9.34275	0.1499	0.024388	0.0085646	0.004405	2.84754
rs75046472	17	43997499	A	T	0.947591	0.1826	-0.11973	0.01614	1.1858e-13	-7.41822	0.153	-0.006915	0.0060424	0.2525	-1.14441	0.135876	-0.2287	0.042	5.378e-08	-5.44524	0.133944	-0.189356	0.020275	9.68741e-21	-9.33941	0.1499	0.024301	0.0085647	0.004549	2.83734
rs17564223	17	43997520	C	T	0.947585	0.1762	-0.12098	0.016284	1.0949e-13	-7.42938	0.153	-0.0069256	0.0060491	0.2523	-1.1449	0.135881	-0.2287	0.042	5.364e-08	-5.44524	0.133944	-0.189379	0.020275	9.58597e-21	-9.34052	0.1499	0.024289	0.0085647	0.004569	2.83594
rs62061708	17	44006956	A	G	0.947507	0.1753	-0.11931	0.016149	1.4869e-13	-7.38807	0.1517	-0.0070028	0.0061586	0.2555	-1.13708	0.134952	-0.2302	0.0422	4.982e-08	-5.45498	0.132261	-0.201707	0.021368	3.73946e-21	-9.43967	0.1482	0.025469	0.0087631	0.003657	2.90639
rs55760800	17	43996908	T	G	0.94746	0.1762	-0.1133	0.021414	1.2163e-07	-5.29093	0.153	-0.0068837	0.00605	0.2552	-1.1378	0.135889	-0.2288	0.042	5.309e-08	-5.44762	0.133944	-0.189401	0.020275	9.48559e-21	-9.34164	0.1499	0.024401	0.0085646	0.004385	2.84905
rs111724389	17	44209364	G	A	0.947415	0.1758	-0.11145	0.021469	2.0868e-07	-5.19121	0.1712	-0.0068239	0.0060789	0.2616	-1.12256	0.187179	-0.2287	0.0422	5.868e-08	-5.41943	0.154745	-0.188613	0.0203067	1.56881e-20	-9.28823	0.1638	0.025363	0.0085969	0.003175	2.95025
rs2532348	17	44340253	A	G	0.947395	0.1724	-0.11325	0.021715	1.833e-07	-5.21529	0.1712	-0.006529	0.0062926	0.2995	-1.03757	0.186688	-0.2328	0.0426	4.525e-08	-5.46479	0.151684	-0.187193	0.0214621	2.73212e-18	-8.72205	0.1731	0.024858	0.0092361	0.007115	2.6914
rs28416808	17	44021218	C	T	0.947369	0.1748	-0.11768	0.016998	4.4188e-12	-6.92317	0.1716	-0.006914	0.0060312	0.2516	-1.14637	0.187052	-0.2274	0.0421	6.64e-08	-5.40143	0.154841	-0.187843	0.020224	1.57017e-20	-9.28813	0.1643	0.024881	0.0085386	0.003569	2.91394
rs76723223	17	44089108	T	C	0.947301	0.1759	-0.11993	0.016163	1.1726e-13	-7.42003	0.1447	-0.0070435	0.0063686	0.2687	-1.10597	0.135823	-0.2287	0.042	5.387e-08	-5.44524	0.134142	-0.188768	0.0202653	1.22176e-20	-9.31481	0.1501	0.025054	0.0085764	0.003486	2.92127
rs62061707	17	44006954	T	C	0.947293	0.1753	-0.11948	0.016152	1.388e-13	-7.39723	0.1517	-0.0070397	0.00616	0.2531	-1.14281	0.13493	-0.23	0.0422	5.14e-08	-5.45024	0.132261	-0.201674	0.0213687	3.80616e-21	-9.43782	0.1482	0.025204	0.0087631	0.004026	2.87615
rs17649571	17	43994952	A	G	0.947279	0.1762	-0.12136	0.01628	8.9854e-14	-7.45455	0.1529	-0.0068748	0.0060478	0.2556	-1.13674	0.13587	-0.2287	0.042	5.379e-08	-5.44524	0.133944	-0.189462	0.020275	9.22296e-21	-9.34461	0.1499	0.024269	0.0085644	0.0046	2.83371
rs974294	17	44150163	T	G	0.947271	0.1712	-0.10887	0.023002	2.2124e-06	-4.73307	0.146	-0.0052366	0.0067485	0.4378	-0.775965	0.135012	-0.2294	0.0422	5.577e-08	-5.43602	0.1279	-0.16204	0.028651	1.552e-08	-5.65565	0.1413	0.023762	0.009985	0.01732	2.37977
rs17649635	17	43995990	A	G	0.947252	0.1762	-0.11958	0.016134	1.2488e-13	-7.41168	0.1529	-0.006859	0.0060454	0.2565	-1.13458	0.135887	-0.2287	0.042	5.325e-08	-5.44524	0.133944	-0.189482	0.0202743	9.11219e-21	-9.34589	0.1499	0.024319	0.0085645	0.004519	2.83951
rs7350980	17	44110271	G	A	0.947187	0.183	-0.11886	0.015592	2.4723e-14	-7.62314	0.1796	-0.005786	0.0058886	0.3258	-0.982577	0.189397	-0.2341	0.0419	2.34e-08	-5.58711	0.158547	-0.184096	0.0199413	2.6594e-20	-9.23187	0.1733	0.024045	0.0083627	0.004037	2.87527
rs1029463	17	44150161	T	G	0.947176	0.1785	-0.10325	0.022252	3.4809e-06	-4.64003	0.1719	-0.005083	0.0065934	0.4407	-0.770922	0.188254	-0.236	0.0421	2.083e-08	-5.6057	0.1526	-0.15425	0.027933	3.345e-08	-5.52214	0.163	0.021541	0.0097528	0.02719	2.2087
rs55933304	17	43992305	G	A	0.947169	0.1759	-0.11836	0.016143	2.2689e-13	-7.33197	0.1528	-0.0061843	0.0060549	0.3071	-1.02137	0.135568	-0.235	0.0421	2.458e-08	-5.58195	0.133843	-0.190358	0.0202801	6.20842e-21	-9.3864	0.1498	0.02443	0.0085723	0.004374	2.84988
rs62060790	17	44137676	A	T	0.947123	0.1789	-0.11729	0.016763	2.6164e-12	-6.99696	0.1464	-0.0049913	0.0067395	0.4589	-0.740604	0.135724	-0.2284	0.0421	5.657e-08	-5.42518	0.1283	-0.16303	0.028605	1.204e-08	-5.69935	0.1418	0.025026	0.0099661	0.01203	2.51111
rs56042957	17	43992244	G	A	0.947108	0.1758	-0.11291	0.021388	1.2984e-07	-5.27913	0.1528	-0.0062306	0.0060545	0.3034	-1.02909	0.135514	-0.235	0.0421	2.462e-08	-5.58195	0.133843	-0.190549	0.0202808	5.69348e-21	-9.39552	0.1498	0.024255	0.0085748	0.004675	2.82864
rs62061801	17	44174235	A	G	0.947097	0.1714	-0.10703	0.023	3.2641e-06	-4.65348	0.1463	-0.0050428	0.0067458	0.4547	-0.747547	0.135228	-0.2293	0.0422	5.449e-08	-5.43365	0.1281	-0.16283	0.028632	1.292e-08	-5.68699	0.1416	0.024745	0.0099687	0.01305	2.48227
rs2532404	17	44302881	C	T	0.947054	0.172	-0.11033	0.021677	3.585e-07	-5.08973	0.1709	-0.0066538	0.0061227	0.2771	-1.08674	0.186189	-0.2314	0.0425	5.298e-08	-5.44471	0.15455	-0.18833	0.0204231	2.93247e-20	-9.2214	0.1633	0.025142	0.0086728	0.003744	2.89895
rs2696705	17	44263965	T	C	0.947024	0.1753	-0.1125	0.021649	2.0279e-07	-5.19654	0.1527	-0.0062909	0.0061168	0.3037	-1.02846	0.134996	-0.2348	0.0424	3.146e-08	-5.53774	0.133849	-0.187788	0.0203508	2.76903e-20	-9.22755	0.1496	0.024498	0.0086578	0.004662	2.82959
rs17649641	17	43997372	T	C	0.946995	0.1745	-0.11698	0.017043	6.7056e-12	-6.86382	0.153	-0.0068437	0.0060487	0.2579	-1.13143	0.135903	-0.229	0.0421	5.183e-08	-5.43943	0.133945	-0.190198	0.0202725	6.469e-21	-9.38207	0.1499	0.024615	0.0085647	0.004054	2.87401
rs8077487	17	44115440	T	C	0.946952	0.183	-0.11989	0.015573	1.3768e-14	-7.69858	0.1797	-0.0056501	0.0058849	0.337	-0.960101	0.189459	-0.2345	0.0419	2.228e-08	-5.59666	0.158548	-0.183954	0.0199396	2.82037e-20	-9.22558	0.1734	0.024315	0.0083627	0.003642	2.90755
rs62059008	17	44006085	A	G	0.946878	0.1761	-0.11994	0.01614	1.0744e-13	-7.43123	0.1539	-0.0072172	0.0062262	0.2464	-1.15917	0.13589	-0.2287	0.042	5.375e-08	-5.44524	0.134371	-0.206241	0.0216429	1.58336e-21	-9.52931	0.151	0.025341	0.0088339	0.004122	2.86861
rs112572874	17	44072984	A	G	0.94685	0.1778	-0.12189	0.01611	3.8509e-14	-7.56611	0.1541	-0.0055703	0.0060232	0.3551	-0.924807	0.137206	-0.2365	0.0419	1.662e-08	-5.64439	0.135442	-0.191057	0.0201991	3.11876e-21	-9.45867	0.1515	0.026228	0.0085402	0.002133	3.07112
rs2732644	17	44252098	C	T	0.94684	0.1755	-0.11083	0.02164	3.0341e-07	-5.12153	0.1528	-0.0064937	0.00611	0.2879	-1.0628	0.135216	-0.2315	0.0424	4.821e-08	-5.45991	0.133948	-0.187713	0.0203281	2.60238e-20	-9.23419	0.1498	0.025291	0.008649	0.003454	2.92415
rs2532270	17	44249800	G	A	0.946834	0.1756	-0.11417	0.021588	1.2325e-07	-5.28859	0.1529	-0.0063909	0.0061132	0.2958	-1.04543	0.135232	-0.2315	0.0424	4.782e-08	-5.45991	0.134047	-0.187518	0.0203281	2.84681e-20	-9.22458	0.1417	0.02573	0.0086349	0.002884	2.97977
rs364308	17	43723929	G	A	0.946834	0.1698	-0.11034	0.022532	9.7413e-07	-4.89704	0.145	-0.0058171	0.0067719	0.3903	-0.859006	0.133241	-0.2232	0.0425	1.544e-07	-5.25176	0.1267	-0.16486	0.028761	9.936e-09	-5.73207	0.1399	0.023193	0.010048	0.02099	2.30822
rs55788678	17	43992233	C	T	0.946806	0.1757	-0.11874	0.01614	1.8809e-13	-7.35688	0.1527	-0.0063021	0.0060573	0.2981	-1.04041	0.135321	-0.2348	0.0422	2.623e-08	-5.56398	0.133743	-0.190776	0.0202886	5.29677e-21	-9.40312	0.1496	0.024069	0.0085796	0.005026	2.80538
rs17564153	17	43995098	G	A	0.946782	0.1761	-0.11788	0.016145	2.8516e-13	-7.30133	0.1529	-0.0069075	0.0060481	0.2534	-1.14209	0.135844	-0.2285	0.0421	5.515e-08	-5.42755	0.133943	-0.189791	0.020275	7.9101e-21	-9.36085	0.1499	0.024272	0.0085661	0.004604	2.83349
rs7221390	17	44116950	T	G	0.946778	0.183	-0.10715	0.019897	7.24e-08	-5.38523	0.1797	-0.0056494	0.0058854	0.3371	-0.959901	0.189441	-0.2344	0.0419	2.258e-08	-5.59427	0.158548	-0.183924	0.0199396	2.86069e-20	-9.22406	0.1734	0.024275	0.0083629	0.0037	2.9027
rs17564829	17	44006601	T	C	0.94675	0.1762	-0.12026	0.016134	9.064e-14	-7.45382	0.1524	-0.0067479	0.0061402	0.2718	-1.09897	0.135921	-0.2293	0.042	4.896e-08	-5.45952	0.133059	-0.200587	0.0212955	4.54344e-21	-9.41924	0.1491	0.025541	0.0087344	0.003454	2.92418
rs76159289	17	44098861	G	T	0.946727	0.172	-0.1086	0.023005	2.3502e-06	-4.72071	0.1466	-0.0050589	0.0067244	0.4519	-0.75232	0.135892	-0.2311	0.0421	3.932e-08	-5.48931	0.1285	-0.16539	0.028573	7.105e-09	-5.78833	0.1421	0.023884	0.0099479	0.01635	2.40091
rs2732665	17	44277691	T	C	0.94672	0.1754	-0.11074	0.021657	3.1651e-07	-5.11336	0.1527	-0.006291	0.0061206	0.304	-1.02784	0.135237	-0.2325	0.0424	4.266e-08	-5.48349	0.133849	-0.188272	0.0203815	2.52528e-20	-9.23741	0.1415	0.025713	0.0086561	0.002973	2.97051
rs112647192	17	43994623	G	A	0.946692	0.1761	-0.12015	0.01614	9.75e-14	-7.44424	0.1529	-0.0067635	0.0060472	0.2634	-1.11845	0.135883	-0.2287	0.042	5.343e-08	-5.44524	0.133944	-0.189144	0.0202764	1.07585e-20	-9.3283	0.1499	0.024161	0.0085672	0.004799	2.82017
rs1881195	17	44257473	T	C	0.946692	0.1709	-0.098229	0.026058	0.00016349	-3.76963	0.1472	-0.0054452	0.0067472	0.4196	-0.807031	0.136707	-0.2242	0.0421	9.747e-08	-5.32542	0.1292	-0.15894	0.02862	2.799e-08	-5.55346	0.1428	0.024473	0.0099805	0.0142	2.45208
rs62060791	17	44137678	G	A	0.946687	0.1718	-0.11764	0.016771	2.3073e-12	-7.01449	0.1464	-0.0049511	0.0067404	0.4626	-0.734541	0.135724	-0.2284	0.0421	5.657e-08	-5.42518	0.1282	-0.16355	0.028609	1.086e-08	-5.71673	0.1418	0.024977	0.0099676	0.01222	2.50582
rs55810795	17	43992283	A	G	0.946685	0.1758	-0.11995	0.01613	1.0346e-13	-7.43645	0.1528	-0.0061434	0.0060545	0.3103	-1.01468	0.135514	-0.235	0.0421	2.464e-08	-5.58195	0.133843	-0.190298	0.0202821	6.43884e-21	-9.38256	0.1498	0.024194	0.008575	0.004781	2.82146
rs2696662	17	44249621	A	G	0.946597	0.1755	-0.11101	0.021627	2.8536e-07	-5.13294	0.1528	-0.0064766	0.0061134	0.2894	-1.05941	0.135221	-0.2315	0.0424	4.836e-08	-5.45991	0.133948	-0.187969	0.0203281	2.31381e-20	-9.24677	0.1497	0.025254	0.008649	0.003502	2.91988
rs406400	17	43723930	A	G	0.946596	0.1698	-0.11021	0.022532	1.0004e-06	-4.89127	0.145	-0.0058004	0.006772	0.3917	-0.856527	0.133235	-0.2232	0.0425	1.557e-07	-5.25176	0.1267	-0.16486	0.028761	9.933e-09	-5.73207	0.1399	0.023115	0.010048	0.02142	2.30046
rs2732647	17	44254413	A	G	0.946559	0.1755	-0.11147	0.02164	2.5894e-07	-5.15111	0.1709	-0.0066429	0.0061125	0.2771	-1.08677	0.186179	-0.2308	0.0425	5.498e-08	-5.43059	0.15455	-0.187846	0.0203398	2.57388e-20	-9.23537	0.1743	0.025097	0.008652	0.003723	2.90072
rs2696586	17	44225234	T	C	0.946559	0.173	-0.10867	0.023006	2.319e-06	-4.72355	0.1473	-0.0053735	0.0067433	0.4255	-0.796865	0.136854	-0.2219	0.042	1.262e-07	-5.28333	0.1293	-0.15965	0.028592	2.356e-08	-5.58373	0.1429	0.024088	0.0099697	0.01569	2.41612
rs55703644	17	44274766	T	C	0.946517	0.1722	-0.10809	0.023146	3.011e-06	-4.66992	0.147	-0.0049855	0.0067513	0.4602	-0.73845	0.136128	-0.2254	0.0421	8.365e-08	-5.35392	0.129	-0.15839	0.028617	3.113e-08	-5.53482	0.1338	0.02515	0.0099613	0.01158	2.52477
rs2696582	17	44226561	T	G	0.946511	0.1727	-0.10791	0.023057	2.8643e-06	-4.68014	0.1471	-0.0052185	0.0067416	0.4389	-0.774074	0.136549	-0.2227	0.042	1.144e-07	-5.30238	0.1292	-0.15953	0.028587	2.398e-08	-5.58051	0.1427	0.024613	0.0099684	0.01355	2.4691
rs2668656	17	44283022	A	G	0.946479	0.1759	-0.11043	0.021748	3.8197e-07	-5.07771	0.1709	-0.0062336	0.0061248	0.3088	-1.01776	0.186507	-0.2328	0.0425	4.245e-08	-5.47765	0.154748	-0.188464	0.0204029	2.53184e-20	-9.23714	0.1634	0.026006	0.0086651	0.002689	3.00123
rs62062786	17	44024660	G	C	0.946435	0.1761	-0.1132	0.021432	1.2782e-07	-5.28182	0.1714	-0.0064802	0.0060452	0.2837	-1.07196	0.187037	-0.2282	0.0421	6.002e-08	-5.42043	0.155038	-0.188353	0.0202515	1.39583e-20	-9.30066	0.1641	0.025888	0.008542	0.00244	3.03067
rs2696665	17	44251769	A	G	0.946413	0.1755	-0.11104	0.02164	2.875e-07	-5.13124	0.1528	-0.0064889	0.0061097	0.2882	-1.06207	0.135214	-0.2315	0.0424	4.824e-08	-5.45991	0.133948	-0.188037	0.0203281	2.24288e-20	-9.2501	0.1498	0.025018	0.0086489	0.00382	2.89262
rs62060916	17	44251582	T	C	0.946397	0.1755	-0.11182	0.021641	2.3754e-07	-5.16704	0.1528	-0.0064496	0.0061096	0.2911	-1.05565	0.135214	-0.2315	0.0424	4.824e-08	-5.45991	0.133948	-0.18771	0.0203274	2.59849e-20	-9.23435	0.1498	0.025096	0.0086488	0.003712	2.90167
rs1918788	17	44267617	A	G	0.946396	0.1755	-0.11227	0.021658	2.1764e-07	-5.18377	0.1709	-0.0063054	0.0061174	0.3027	-1.03073	0.186198	-0.2319	0.0425	4.821e-08	-5.45647	0.15455	-0.187175	0.0203586	3.78904e-20	-9.19388	0.1633	0.025732	0.0086529	0.002942	2.9738
rs2696666	17	44251972	G	A	0.946373	0.1755	-0.11266	0.021604	1.8425e-07	-5.21478	0.1528	-0.0064679	0.0061095	0.2898	-1.05866	0.135212	-0.2315	0.0424	4.823e-08	-5.45991	0.133948	-0.188049	0.0203274	2.22405e-20	-9.251	0.1498	0.025086	0.0086485	0.003724	2.90062
rs7218319	17	44126365	C	T	0.946329	0.1829	-0.12181	0.015606	5.9438e-15	-7.80533	0.1796	-0.0056642	0.0058886	0.3361	-0.961892	0.189266	-0.2331	0.0419	2.73e-08	-5.56325	0.158349	-0.184992	0.0199525	1.83388e-20	-9.27159	0.1733	0.024763	0.0083655	0.003074	2.96013
rs62063787	17	44061036	T	C	0.94631	0.1744	-0.12035	0.017192	2.5496e-12	-7.00035	0.1447	-0.0070282	0.0063574	0.2689	-1.10551	0.135825	-0.227	0.042	6.663e-08	-5.40476	0.134042	-0.188888	0.0202477	1.07038e-20	-9.32884	0.1502	0.025344	0.0085543	0.00305	2.96272
rs2532264	17	44252416	G	C	0.946306	0.1755	-0.11149	0.021641	2.5771e-07	-5.1518	0.1528	-0.0064561	0.0061097	0.2907	-1.0567	0.135212	-0.2315	0.0424	4.826e-08	-5.45991	0.133948	-0.188044	0.0203281	2.23513e-20	-9.25047	0.1498	0.025088	0.0086488	0.003722	2.90075
rs17649518	17	43994386	C	A	0.946291	0.1761	-0.12032	0.016133	8.7785e-14	-7.45801	0.1528	-0.0068119	0.0060472	0.26	-1.12646	0.135789	-0.2284	0.0421	5.655e-08	-5.42518	0.133844	-0.189479	0.0202776	9.25681e-21	-9.34422	0.1498	0.02423	0.0085695	0.004692	2.82747
rs55841786	17	43978308	T	C	0.94629	0.1708	-0.10754	0.022918	2.7035e-06	-4.69238	0.1456	-0.0049184	0.0067364	0.4653	-0.730123	0.134167	-0.2297	0.0424	5.949e-08	-5.41745	0.1274	-0.1643	0.028647	9.737e-09	-5.73533	0.1408	0.02508	0.0099639	0.01183	2.51709
rs2668657	17	44282892	T	C	0.946284	0.1742	-0.10941	0.023162	2.3152e-06	-4.72369	0.1475	-0.0057481	0.0069479	0.4081	-0.827315	0.138137	-0.22	0.042	1.64e-07	-5.2381	0.1293	-0.1853	0.032862	1.712e-08	-5.63873	0.1341	0.024551	0.010368	0.01789	2.36796
rs4327091	17	44021717	G	A	0.946242	0.1753	-0.11313	0.021454	1.343e-07	-5.27314	0.1524	-0.0064901	0.0060595	0.2841	-1.07106	0.13496	-0.2297	0.0422	5.308e-08	-5.44313	0.133439	-0.187898	0.0202938	2.06644e-20	-9.25885	0.1412	0.024893	0.008583	0.003728	2.90027
rs2532265	17	44252197	G	T	0.946214	0.1755	-0.11146	0.021643	2.6068e-07	-5.14993	0.1528	-0.0063688	0.0061086	0.2971	-1.0426	0.135214	-0.2315	0.0424	4.825e-08	-5.45991	0.133948	-0.187402	0.0203274	2.99355e-20	-9.21919	0.1498	0.025241	0.0086487	0.003517	2.91847
rs1918784	17	44276013	G	A	0.946205	0.1755	-0.11081	0.021656	3.1069e-07	-5.11683	0.1528	-0.0063031	0.0061166	0.3028	-1.03049	0.135251	-0.2324	0.0424	4.323e-08	-5.48113	0.133948	-0.189268	0.0203817	1.5998e-20	-9.28614	0.1416	0.025523	0.008654	0.003185	2.94927
rs1918787	17	44279252	A	G	0.946183	0.1754	-0.1113	0.021662	2.7764e-07	-5.13803	0.1527	-0.0062195	0.0061212	0.3096	-1.01606	0.135229	-0.2324	0.0424	4.317e-08	-5.48113	0.133849	-0.188592	0.0203809	2.17442e-20	-9.25341	0.1415	0.02576	0.008656	0.00292	2.97597
rs2696442	17	44275035	T	G	0.946173	0.1755	-0.11199	0.021617	2.2115e-07	-5.18064	0.1527	-0.0062582	0.0061214	0.3066	-1.02235	0.135253	-0.2325	0.0424	4.263e-08	-5.48349	0.133849	-0.189194	0.0203823	1.65925e-20	-9.28226	0.1415	0.025671	0.0086562	0.00302	2.96562
rs2532255	17	44255532	T	C	0.946169	0.1755	-0.11169	0.02164	2.456e-07	-5.16128	0.1528	-0.0064135	0.0061095	0.2938	-1.04976	0.135212	-0.2311	0.0424	5.061e-08	-5.45047	0.133948	-0.187846	0.0203339	2.50968e-20	-9.23808	0.1498	0.025357	0.0086497	0.003373	2.93155
rs62061849	17	44193882	C	T	0.946134	0.176	-0.11254	0.021422	1.4926e-07	-5.25348	0.154	-0.0072274	0.0062297	0.246	-1.16015	0.136043	-0.2272	0.0421	6.559e-08	-5.39667	0.13467	-0.205561	0.0216604	2.30707e-21	-9.49015	0.1513	0.025962	0.0088607	0.003389	2.93002
rs2696443	17	44276821	G	A	0.946104	0.1754	-0.11034	0.021657	3.4925e-07	-5.09489	0.1527	-0.0061825	0.006121	0.3125	-1.01005	0.135231	-0.2324	0.0424	4.313e-08	-5.48113	0.133849	-0.188392	0.0203815	2.38998e-20	-9.24331	0.1415	0.025821	0.008656	0.002854	2.98302
rs56002706	17	44000505	C	T	0.946079	0.1762	-0.11947	0.016137	1.3259e-13	-7.40348	0.1525	-0.0066656	0.0061386	0.2776	-1.08585	0.136127	-0.2292	0.042	4.839e-08	-5.45714	0.133158	-0.202133	0.0212864	2.1832e-21	-9.4959	0.1492	0.025932	0.0087308	0.002976	2.97017
rs9303525	17	44187257	A	G	0.946056	0.1814	-0.10838	0.022183	1.0306e-06	-4.88572	0.1608	-0.0054938	0.0058956	0.3514	-0.931847	0.137904	-0.2333	0.0419	2.474e-08	-5.56802	0.137651	-0.183063	0.0199356	4.20335e-20	-9.18272	0.1505	0.02499	0.0083644	0.002812	2.98766
rs767058	17	43998767	T	C	0.946048	0.1762	-0.11673	0.016152	4.9389e-13	-7.22697	0.1525	-0.0069566	0.0061382	0.2571	-1.13333	0.135956	-0.2276	0.042	6.205e-08	-5.41905	0.13326	-0.203181	0.0212896	1.37842e-21	-9.54369	0.1493	0.025945	0.0087276	0.002952	2.97275
rs740706	17	44258354	G	C	0.946013	0.1755	-0.11212	0.021641	2.2068e-07	-5.18091	0.1528	-0.0064016	0.0061102	0.2948	-1.04769	0.135212	-0.2312	0.0424	5.042e-08	-5.45283	0.133948	-0.187247	0.0203326	3.28586e-20	-9.20919	0.1498	0.025014	0.0086497	0.003829	2.89189
rs2696696	17	44255777	G	A	0.945977	0.1755	-0.11328	0.021601	1.571e-07	-5.2442	0.1528	-0.0064452	0.0061095	0.2914	-1.05495	0.135213	-0.2311	0.0424	5.074e-08	-5.45047	0.133948	-0.187565	0.0203332	2.84728e-20	-9.22456	0.1498	0.024913	0.0086499	0.003974	2.88015
rs2141301	17	44258954	G	C	0.945964	0.1755	-0.11251	0.021641	2.0062e-07	-5.19893	0.1528	-0.0063168	0.0061111	0.3013	-1.03366	0.135211	-0.2312	0.0424	5.044e-08	-5.45283	0.133948	-0.18661	0.0203332	4.40772e-20	-9.17761	0.1498	0.025205	0.0086499	0.003569	2.91391
rs2696526	17	44267863	G	A	0.945929	0.1755	-0.11104	0.021659	2.9496e-07	-5.12674	0.1528	-0.0061676	0.0061177	0.3134	-1.00816	0.135248	-0.231	0.0424	5.183e-08	-5.44811	0.133948	-0.185868	0.0203515	6.66988e-20	-9.13288	0.1416	0.025846	0.0086514	0.002813	2.98749
rs55946323	17	44031946	A	G	0.9459	0.1761	-0.12043	0.016141	8.572e-14	-7.46112	0.153	-0.0063603	0.0060428	0.2925	-1.05254	0.135863	-0.2301	0.0421	4.557e-08	-5.46556	0.13414	-0.188878	0.0202483	1.0781e-20	-9.32808	0.1501	0.024884	0.0085638	0.003665	2.90572
rs2696610	17	44291820	A	G	0.945892	0.1754	-0.1113	0.021622	2.6377e-07	-5.14753	0.1526	-0.0062467	0.0061272	0.308	-1.0195	0.135212	-0.2315	0.0424	4.909e-08	-5.45991	0.13375	-0.18724	0.0204133	4.62205e-20	-9.17249	0.1494	0.025459	0.0086776	0.003348	2.93388
rs113520245	17	44033132	C	T	0.945887	0.1739	-0.11403	0.021458	1.0722e-07	-5.3141	0.1514	-0.0061625	0.0060922	0.3118	-1.01154	0.133185	-0.2337	0.0426	4.073e-08	-5.48592	0.132343	-0.189551	0.0203702	1.33618e-20	-9.3053	0.1399	0.025739	0.0086227	0.002836	2.98503
rs79772780	17	44189855	G	A	0.945874	0.1752	-0.1137	0.021472	1.1871e-07	-5.29527	0.1536	-0.0070348	0.0062479	0.2602	-1.12595	0.13511	-0.2286	0.0423	6.367e-08	-5.40426	0.133973	-0.20567	0.0217273	2.90826e-21	-9.46598	0.1505	0.026412	0.0088902	0.002969	2.97091
rs956329	17	44251230	T	C	0.945866	0.1755	-0.11194	0.021638	2.2982e-07	-5.17331	0.1528	-0.0063276	0.0061095	0.3003	-1.0357	0.135212	-0.2315	0.0424	4.824e-08	-5.45991	0.133948	-0.187602	0.0203268	2.72314e-20	-9.22934	0.1498	0.025203	0.0086485	0.003566	2.91415
rs2696706	17	44264045	T	C	0.945842	0.1753	-0.11213	0.021648	2.2217e-07	-5.17969	0.1527	-0.0060336	0.0061148	0.3238	-0.986721	0.135002	-0.2347	0.0424	3.154e-08	-5.53538	0.133849	-0.18731	0.0203515	3.4564e-20	-9.20376	0.1495	0.024707	0.0086581	0.004322	2.85363
rs2668670	17	44289628	A	C	0.945838	0.1754	-0.1094	0.021338	2.943e-07	-5.127	0.1526	-0.0062892	0.0061257	0.3046	-1.02669	0.135213	-0.2315	0.0424	4.877e-08	-5.45991	0.13375	-0.187822	0.0203983	3.33064e-20	-9.20774	0.1494	0.025404	0.0086747	0.003406	2.92852
rs2732590	17	44266972	A	G	0.945805	0.172	-0.10703	0.023147	3.769e-06	-4.62393	0.15	-0.0051644	0.006909	0.4548	-0.747489	0.135893	-0.2268	0.0421	7.077e-08	-5.38717	0.1276	-0.18877	0.032869	9.287e-09	-5.7431	0.1411	0.025535	0.010387	0.01396	2.45836
rs62062789	17	44025033	T	C	0.945804	0.1754	-0.11886	0.016151	1.8541e-13	-7.3593	0.1525	-0.0064879	0.0060556	0.284	-1.07139	0.135096	-0.2297	0.0422	5.304e-08	-5.44313	0.133641	-0.188768	0.0202874	1.34392e-20	-9.30468	0.1494	0.024717	0.0085833	0.003982	2.87966
rs2316784	17	44021699	G	T	0.9458	0.1737	-0.11578	0.017075	1.1935e-11	-6.78067	0.1524	-0.0064572	0.0060596	0.2866	-1.06561	0.134954	-0.2297	0.0422	5.327e-08	-5.44313	0.133439	-0.18795	0.0202938	2.01674e-20	-9.26145	0.1493	0.024638	0.0085909	0.004132	2.86792
rs56189701	17	43987801	T	C	0.945793	0.1757	-0.11974	0.016146	1.2075e-13	-7.41608	0.1528	-0.0063529	0.0060531	0.2939	-1.04953	0.135666	-0.2293	0.0421	5.085e-08	-5.44656	0.133844	-0.188564	0.0203015	1.56923e-20	-9.2882	0.1497	0.025171	0.0085781	0.003342	2.93433
rs2532267	17	44250616	G	A	0.94579	0.1755	-0.11305	0.021587	1.6334e-07	-5.23695	0.1529	-0.0063638	0.0061097	0.2976	-1.04159	0.135221	-0.2315	0.0424	4.791e-08	-5.45991	0.133948	-0.18815	0.02033	2.1465e-20	-9.25479	0.1498	0.025112	0.0086493	0.003692	2.90336
rs62062803	17	44028183	T	C	0.945775	0.1762	-0.11994	0.016144	1.0927e-13	-7.42939	0.1713	-0.0065069	0.0060494	0.2821	-1.07563	0.187134	-0.2277	0.0421	6.435e-08	-5.40855	0.15484	-0.188106	0.020254	1.58207e-20	-9.28733	0.1638	0.025333	0.0085563	0.003069	2.96074
rs75010486	17	44103825	T	C	0.945768	0.1745	-0.12046	0.016177	9.5709e-14	-7.44637	0.152	-0.0061694	0.0060815	0.3104	-1.01445	0.134078	-0.2337	0.0424	3.557e-08	-5.51179	0.13294	-0.18989	0.0203606	1.09566e-20	-9.32636	0.1487	0.024921	0.0086241	0.003855	2.88969
rs62062790	17	44025045	C	T	0.945723	0.1754	-0.11952	0.016302	2.272e-13	-7.33162	0.1525	-0.0064523	0.0060553	0.2866	-1.06556	0.135094	-0.2297	0.0422	5.301e-08	-5.44313	0.133641	-0.188625	0.0202874	1.43612e-20	-9.29763	0.1494	0.024776	0.0085833	0.003895	2.88654
rs2668694	17	44292319	T	C	0.945717	0.1754	-0.11037	0.021657	3.4614e-07	-5.09627	0.1526	-0.0062505	0.0061231	0.3073	-1.02081	0.135221	-0.2315	0.0424	4.892e-08	-5.45991	0.13375	-0.187634	0.0204132	3.86462e-20	-9.19176	0.1494	0.025392	0.0086793	0.003438	2.92558
rs62059003	17	44002431	C	T	0.945708	0.1761	-0.1192	0.016142	1.5334e-13	-7.38446	0.1524	-0.0066929	0.0061418	0.2758	-1.08973	0.13588	-0.2286	0.042	5.396e-08	-5.44286	0.13296	-0.201843	0.0212946	2.57713e-21	-9.4786	0.1491	0.025746	0.0087334	0.003199	2.94799
rs78556223	17	44026478	A	G	0.945666	0.1752	-0.11374	0.021463	1.1622e-07	-5.29935	0.1525	-0.0063702	0.0060602	0.2932	-1.05115	0.134872	-0.2305	0.0422	4.802e-08	-5.46209	0.133539	-0.188562	0.0202608	1.31826e-20	-9.30673	0.1494	0.024772	0.0085769	0.003873	2.88822
rs17571718	17	44032768	T	C	0.945662	0.1761	-0.11985	0.016141	1.1272e-13	-7.42519	0.153	-0.0063617	0.0060432	0.2925	-1.0527	0.135807	-0.2299	0.0421	4.705e-08	-5.46081	0.13404	-0.189299	0.0202503	8.93648e-21	-9.34795	0.15	0.024925	0.008564	0.003609	2.91044
rs79348289	17	44172698	T	C	0.945661	0.176	-0.11058	0.021393	2.3538e-07	-5.16898	0.154	-0.0070571	0.0062325	0.2575	-1.13231	0.136054	-0.2268	0.042	6.888e-08	-5.4	0.134668	-0.205138	0.0216542	2.71051e-21	-9.47333	0.1513	0.026085	0.0088525	0.003213	2.94663
rs2696704	17	44261753	T	C	0.94564	0.1755	-0.11126	0.021642	2.7333e-07	-5.14093	0.1528	-0.0063997	0.0061118	0.295	-1.04711	0.135217	-0.2312	0.0424	5.009e-08	-5.45283	0.133948	-0.187758	0.0203365	2.642e-20	-9.23258	0.1497	0.024858	0.0086527	0.004068	2.87286
rs2696462	17	44286089	G	A	0.945632	0.1741	-0.10644	0.023156	4.2926e-06	-4.59665	0.1677	-0.004743	0.0067501	0.4823	-0.702656	0.189272	-0.2258	0.0421	8.255e-08	-5.36342	0.1516	-0.15398	0.02861	7.362e-08	-5.38203	0.1589	0.025392	0.009964	0.01082	2.54837
rs1358438	17	44279760	G	A	0.945628	0.1754	-0.11057	0.02166	3.316e-07	-5.1048	0.1527	-0.0062556	0.0061231	0.307	-1.02164	0.135233	-0.2312	0.0424	5.047e-08	-5.45283	0.133849	-0.188617	0.0203887	2.22202e-20	-9.2511	0.1415	0.025814	0.0086577	0.002867	2.98162
rs112950348	17	44033188	G	A	0.94561	0.1739	-0.11087	0.021166	1.6226e-07	-5.23812	0.1514	-0.0061838	0.0060905	0.3099	-1.01532	0.133193	-0.2334	0.0426	4.251e-08	-5.47887	0.132244	-0.189519	0.0203715	1.36383e-20	-9.30312	0.1479	0.025555	0.0086303	0.003065	2.96108
rs2696453	17	44281722	T	C	0.945606	0.1754	-0.11185	0.021662	2.4236e-07	-5.16342	0.1527	-0.0062791	0.0061219	0.305	-1.02568	0.13524	-0.2313	0.0424	4.988e-08	-5.45519	0.133849	-0.188574	0.0203879	2.25957e-20	-9.24931	0.1415	0.025576	0.0086576	0.003135	2.95417
rs2732706	17	44351686	C	T	0.945577	0.171	-0.10952	0.021838	5.3009e-07	-5.01511	0.1698	-0.0060392	0.006326	0.3397	-0.954663	0.185236	-0.2346	0.0428	4.138e-08	-5.48131	0.150566	-0.188115	0.0215841	2.89635e-18	-8.71544	0.1717	0.025721	0.0092813	0.005583	2.77127
rs2532236	17	44271430	A	G	0.945573	0.172	-0.10708	0.023254	4.1321e-06	-4.6048	0.1477	-0.0047725	0.0067398	0.4789	-0.708107	0.135905	-0.2267	0.0421	7.115e-08	-5.3848	0.1288	-0.15925	0.028626	2.649e-08	-5.56312	0.1422	0.025384	0.009983	0.011	2.54272
rs2732675	17	44280188	T	A	0.94557	0.1754	-0.11158	0.02166	2.5821e-07	-5.15143	0.1527	-0.0062134	0.0061226	0.3102	-1.01483	0.135231	-0.2312	0.0424	5.038e-08	-5.45283	0.133849	-0.188134	0.0203886	2.77204e-20	-9.22743	0.1415	0.025816	0.0086577	0.002865	2.98185
rs2732587	17	44261137	C	T	0.945564	0.1755	-0.11163	0.021643	2.4961e-07	-5.15779	0.1528	-0.0063515	0.0061139	0.2989	-1.03886	0.135212	-0.2311	0.0424	5.074e-08	-5.45047	0.133948	-0.187468	0.0203372	3.02691e-20	-9.218	0.1497	0.025016	0.0086535	0.003843	2.89085
rs2696523	17	44267904	T	C	0.945563	0.1755	-0.11066	0.021622	3.0885e-07	-5.11794	0.1528	-0.0062037	0.0061164	0.3105	-1.01427	0.135263	-0.2312	0.0424	5.041e-08	-5.45283	0.133948	-0.18708	0.0203521	3.85043e-20	-9.19216	0.1416	0.025571	0.0086514	0.003119	2.95571
rs2732646	17	44254379	C	T	0.945544	0.1755	-0.11145	0.02164	2.6021e-07	-5.15018	0.1709	-0.0064621	0.0061123	0.2904	-1.05723	0.186179	-0.2308	0.0425	5.498e-08	-5.43059	0.15455	-0.187936	0.0203398	2.46943e-20	-9.23981	0.1743	0.0251	0.0086519	0.003718	2.9011
rs2668628	17	44353885	G	A	0.945532	0.1712	-0.11338	0.021877	2.1889e-07	-5.18261	0.1696	-0.0064	0.0064979	0.3247	-0.984934	0.185039	-0.2338	0.0428	4.644e-08	-5.46262	0.149795	-0.207003	0.0232398	5.23233e-19	-8.90723	0.1714	0.027143	0.0096043	0.004711	2.82613
rs17564493	17	44001379	C	T	0.945503	0.1745	-0.11773	0.017041	4.8848e-12	-6.90863	0.1524	-0.0066015	0.0061403	0.2823	-1.07511	0.135889	-0.2287	0.042	5.345e-08	-5.44524	0.133059	-0.202031	0.0212932	2.35418e-21	-9.48804	0.1409	0.026003	0.0087241	0.002877	2.98059
rs758523	17	44258422	G	T	0.945473	0.1738	-0.10422	0.023987	1.3952e-05	-4.34485	0.1528	-0.0063565	0.00611	0.2982	-1.04034	0.135212	-0.2312	0.0424	5.04e-08	-5.45283	0.133948	-0.18772	0.0203326	2.64424e-20	-9.23249	0.1497	0.025246	0.0086497	0.003515	2.91871
rs2696451	17	44281588	T	C	0.945471	0.1754	-0.11117	0.021662	2.8655e-07	-5.13203	0.1527	-0.0062208	0.0061225	0.3096	-1.01606	0.135231	-0.2312	0.0424	5.034e-08	-5.45283	0.133849	-0.188247	0.0203886	2.63279e-20	-9.23295	0.1415	0.025721	0.0086577	0.002969	2.97088
rs62063262	17	44033002	T	C	0.945468	0.1761	-0.11994	0.016127	1.031e-13	-7.43722	0.153	-0.0060932	0.0060471	0.3136	-1.00762	0.135789	-0.2316	0.0421	3.776e-08	-5.50119	0.133941	-0.189387	0.0202516	8.62367e-21	-9.35172	0.15	0.025148	0.0085685	0.003336	2.93494
rs2532226	17	44277867	G	A	0.945454	0.1754	-0.11201	0.021657	2.3186e-07	-5.172	0.1528	-0.0061955	0.0061204	0.3114	-1.01227	0.135259	-0.2314	0.0424	4.916e-08	-5.45755	0.133948	-0.188387	0.0203802	2.38276e-20	-9.24363	0.1416	0.025762	0.0086549	0.002914	2.97658
rs17564591	17	44002062	A	C	0.945448	0.1761	-0.11936	0.016137	1.3917e-13	-7.39667	0.1523	-0.0066283	0.0061421	0.2805	-1.07916	0.135879	-0.2287	0.042	5.386e-08	-5.44524	0.13296	-0.202323	0.0212951	2.08077e-21	-9.5009	0.149	0.025931	0.0087354	0.002992	2.9685
rs17662115	17	44227531	T	C	0.945439	0.1733	-0.1085	0.02306	2.5382e-06	-4.70512	0.167	-0.0054715	0.0069426	0.4306	-0.788105	0.188876	-0.2262	0.0421	7.589e-08	-5.37292	0.1503	-0.19164	0.032839	5.359e-09	-5.83574	0.1575	0.024135	0.01035	0.0197	2.33188
rs2532235	17	44272000	G	A	0.945434	0.1755	-0.11105	0.021657	2.9358e-07	-5.12767	0.1528	-0.0061724	0.0061194	0.3131	-1.00866	0.135233	-0.2325	0.0424	4.283e-08	-5.48349	0.133948	-0.187748	0.020353	2.84615e-20	-9.2246	0.1497	0.025062	0.0086593	0.003801	2.89423
rs2732705	17	44351929	T	G	0.945392	0.1711	-0.1089	0.021832	6.0927e-07	-4.98809	0.1698	-0.0058548	0.0063274	0.3548	-0.925309	0.185141	-0.2347	0.0428	4.066e-08	-5.48364	0.150567	-0.185932	0.0215841	7.03646e-18	-8.61431	0.1717	0.02595	0.0092823	0.00518	2.79564
rs2532314	17	44217112	G	T	0.945379	0.1765	-0.11177	0.021552	2.1501e-07	-5.18606	0.1547	-0.0071583	0.0060911	0.2399	-1.17521	0.136274	-0.2211	0.042	1.418e-07	-5.26429	0.135941	-0.186488	0.020292	3.91961e-20	-9.19024	0.1523	0.0259	0.0086095	0.002627	3.0083
rs17577954	17	44209628	T	C	0.945307	0.1759	-0.11275	0.021466	1.5016e-07	-5.25249	0.1531	-0.0064483	0.0060747	0.2885	-1.0615	0.136013	-0.2281	0.0421	5.921e-08	-5.41805	0.134144	-0.188839	0.0202947	1.34176e-20	-9.30485	0.1502	0.025396	0.008601	0.003151	2.95268
rs76090253	17	44002969	A	C	0.945306	0.1761	-0.12011	0.016132	9.6927e-14	-7.44545	0.1524	-0.0065958	0.006141	0.2828	-1.07406	0.135882	-0.2287	0.042	5.386e-08	-5.44524	0.13296	-0.201932	0.0212934	2.46238e-21	-9.48335	0.1491	0.025813	0.0087327	0.003117	2.9559
rs62062768	17	44019479	C	G	0.945305	0.1825	-0.11873	0.016146	1.9271e-13	-7.35352	0.1531	-0.0063719	0.0060434	0.2917	-1.05436	0.1359	-0.2287	0.042	5.336e-08	-5.44524	0.134141	-0.188582	0.0202469	1.23002e-20	-9.31409	0.1501	0.024732	0.0085615	0.003868	2.88875
rs62060921	17	44263479	T	C	0.945283	0.1755	-0.11123	0.021648	2.773e-07	-5.13812	0.1528	-0.0061919	0.0061165	0.3114	-1.01233	0.135221	-0.2324	0.0424	4.284e-08	-5.48113	0.133948	-0.187887	0.0203528	2.66888e-20	-9.23149	0.1497	0.024909	0.0086583	0.004016	2.87689
rs113277432	17	44033169	T	C	0.945281	0.1739	-0.11844	0.016193	2.5787e-13	-7.31427	0.1514	-0.0061431	0.0060888	0.313	-1.00892	0.133223	-0.2332	0.0426	4.313e-08	-5.47418	0.132343	-0.189455	0.0203689	1.38876e-20	-9.30119	0.1479	0.025495	0.0086285	0.00313	2.95474
rs2668665	17	44290047	G	A	0.94528	0.1754	-0.11015	0.021654	3.6461e-07	-5.08682	0.1526	-0.006172	0.0061257	0.3137	-1.00756	0.135213	-0.2315	0.0424	4.884e-08	-5.45991	0.13375	-0.187745	0.0203977	3.44157e-20	-9.20422	0.1495	0.02549	0.0086745	0.003299	2.9385
rs767057	17	43998822	A	G	0.94522	0.1761	-0.11149	0.02146	2.0467e-07	-5.19525	0.1524	-0.0066439	0.0061398	0.2792	-1.0821	0.135861	-0.2288	0.042	5.294e-08	-5.44762	0.132959	-0.202809	0.0212955	1.67326e-21	-9.52357	0.1491	0.025795	0.0087346	0.003145	2.9532
rs79115768	17	44021061	C	T	0.94522	0.1761	-0.11943	0.016144	1.3898e-13	-7.39779	0.1531	-0.0063316	0.0060418	0.2947	-1.04797	0.135889	-0.2287	0.042	5.395e-08	-5.44524	0.134141	-0.188727	0.0202456	1.14312e-20	-9.32187	0.1501	0.024902	0.0085602	0.003625	2.90904
rs17577877	17	44208218	A	G	0.945219	0.1759	-0.11238	0.021466	1.6483e-07	-5.23526	0.1531	-0.0064428	0.0060763	0.289	-1.06032	0.136002	-0.228	0.0421	5.95e-08	-5.41568	0.134144	-0.188405	0.0202949	1.64229e-20	-9.28335	0.1501	0.025267	0.0086017	0.00331	2.93744
rs17650063	17	44002555	A	G	0.945203	0.1761	-0.1198	0.01614	1.1499e-13	-7.42255	0.1524	-0.0065921	0.0061414	0.2831	-1.07339	0.135881	-0.2286	0.042	5.393e-08	-5.44286	0.13296	-0.201903	0.0212934	2.49486e-21	-9.48199	0.1491	0.025795	0.0087328	0.003138	2.95381
rs17564703	17	44002595	C	T	0.945201	0.1745	-0.11669	0.017047	7.6253e-12	-6.84519	0.1524	-0.0065651	0.0061415	0.2851	-1.06897	0.135881	-0.2286	0.042	5.388e-08	-5.44286	0.133059	-0.201525	0.0212934	2.95776e-21	-9.46421	0.1491	0.025823	0.0087328	0.003107	2.95701
rs2696438	17	44272928	C	A	0.945198	0.1754	-0.11119	0.021657	2.8384e-07	-5.13414	0.1527	-0.0060588	0.0061203	0.3222	-0.989951	0.13525	-0.2325	0.0424	4.231e-08	-5.48349	0.133849	-0.188775	0.020381	2.00028e-20	-9.26233	0.1415	0.025698	0.0086563	0.00299	2.9687
rs55780786	17	44209875	T	C	0.945173	0.1759	-0.10959	0.021171	2.2604e-07	-5.17642	0.153	-0.0064752	0.0060771	0.2866	-1.06551	0.135959	-0.2282	0.0421	5.895e-08	-5.42043	0.134144	-0.189235	0.0202992	1.13891e-20	-9.32226	0.1501	0.025213	0.0086042	0.003386	2.93031
rs62058968	17	44001228	G	A	0.945165	0.1762	-0.11939	0.016143	1.4041e-13	-7.39578	0.1524	-0.0065754	0.0061404	0.2842	-1.07084	0.135882	-0.2287	0.042	5.368e-08	-5.44524	0.133059	-0.202038	0.0212932	2.34648e-21	-9.48838	0.1491	0.025817	0.0087327	0.003112	2.95636
rs17649866	17	44000914	T	C	0.945161	0.1762	-0.11969	0.016134	1.1819e-13	-7.4185	0.1524	-0.006583	0.0061404	0.2837	-1.07208	0.135879	-0.2286	0.042	5.388e-08	-5.44286	0.13296	-0.201987	0.0212932	2.40094e-21	-9.48599	0.1491	0.025826	0.0087327	0.003103	2.95739
rs55685451	17	44001957	T	G	0.945154	0.1761	-0.11901	0.016145	1.6848e-13	-7.37132	0.1524	-0.0066233	0.0061466	0.2812	-1.07756	0.135879	-0.2286	0.042	5.388e-08	-5.44286	0.13296	-0.202092	0.0212939	2.29665e-21	-9.49062	0.1491	0.02568	0.008733	0.003276	2.94057
rs2668660	17	44280523	A	G	0.945149	0.1754	-0.10978	0.0213	2.5511e-07	-5.15399	0.1527	-0.0061538	0.0061225	0.3148	-1.00511	0.135231	-0.2312	0.0424	5.028e-08	-5.45283	0.133849	-0.188281	0.0203879	2.58404e-20	-9.23495	0.1415	0.02579	0.0086576	0.002893	2.97889
rs62063202	17	44208945	C	T	0.945143	0.1759	-0.11268	0.021468	1.532e-07	-5.24874	0.153	-0.0063917	0.0060754	0.2928	-1.05206	0.136015	-0.2281	0.0421	5.876e-08	-5.41805	0.134144	-0.188518	0.0202949	1.55869e-20	-9.28891	0.1501	0.025428	0.0086015	0.003114	2.95623
rs74450848	17	44082441	T	C	0.945124	0.1711	-0.10625	0.022985	3.7906e-06	-4.62258	0.146	-0.0048267	0.0067449	0.4742	-0.715607	0.134793	-0.2307	0.0423	5.044e-08	-5.4539	0.1279	-0.16312	0.028656	1.254e-08	-5.69235	0.1413	0.024341	0.0099821	0.01475	2.43846
rs55929431	17	44000202	G	A	0.945112	0.1763	-0.11853	0.016151	2.15e-13	-7.33886	0.1525	-0.006519	0.0061368	0.2881	-1.06228	0.135897	-0.2288	0.042	5.259e-08	-5.44762	0.133059	-0.201349	0.0212863	3.10611e-21	-9.4591	0.1492	0.025744	0.0087286	0.003184	2.94938
rs55978005	17	44031540	G	T	0.945102	0.1761	-0.11976	0.01614	1.1718e-13	-7.42007	0.1531	-0.0062391	0.006042	0.3018	-1.03262	0.135874	-0.2291	0.0421	5.149e-08	-5.44181	0.134141	-0.188425	0.0202478	1.3281e-20	-9.30594	0.142	0.025253	0.0085557	0.003161	2.9516
rs17564619	17	44002138	A	G	0.945102	0.1761	-0.11955	0.01614	1.294e-13	-7.40706	0.1524	-0.0065721	0.0061408	0.2845	-1.07024	0.135879	-0.2287	0.042	5.387e-08	-5.44524	0.13296	-0.202046	0.0212932	2.3388e-21	-9.48872	0.1491	0.025778	0.0087328	0.003158	2.95186
rs16940904	17	44186063	C	T	0.945098	0.1826	-0.11208	0.020298	3.3555e-08	-5.52173	0.1603	-0.0055591	0.005906	0.3466	-0.941263	0.137237	-0.2327	0.042	2.979e-08	-5.54048	0.137155	-0.184948	0.0199782	2.09312e-20	-9.25748	0.1499	0.024937	0.0083861	0.002944	2.97361
rs62058965	17	43999529	G	C	0.94509	0.1762	-0.11976	0.016133	1.1443e-13	-7.42329	0.1524	-0.0065863	0.0061467	0.2839	-1.07152	0.135879	-0.2287	0.042	5.375e-08	-5.44524	0.13296	-0.201971	0.0212945	2.43186e-21	-9.48466	0.1491	0.025695	0.0087332	0.003259	2.94222
rs12150087	17	44210988	C	G	0.945085	0.1824	-0.11294	0.021466	1.431e-07	-5.26134	0.153	-0.0064711	0.0060746	0.2868	-1.06527	0.135966	-0.2278	0.0421	6.123e-08	-5.41093	0.134144	-0.188729	0.0202969	1.4252e-20	-9.29844	0.1501	0.025226	0.0086022	0.003363	2.93251
rs2668623	17	44352361	C	T	0.945073	0.1711	-0.10485	0.023373	7.2654e-06	-4.48595	0.1683	-0.0049708	0.0068344	0.467	-0.727321	0.185362	-0.2244	0.0427	1.461e-07	-5.25527	0.1513	-0.1574	0.028891	5.092e-08	-5.44806	0.1713	0.025882	0.010088	0.01029	2.56562
rs62059007	17	44005615	A	G	0.945072	0.1761	-0.1204	0.016135	8.5282e-14	-7.46204	0.1523	-0.0065604	0.0061436	0.2856	-1.06784	0.135879	-0.2286	0.042	5.435e-08	-5.44286	0.13296	-0.200843	0.0213028	4.17995e-21	-9.428	0.149	0.02546	0.0087373	0.003569	2.91394
rs62061705	17	44006252	T	C	0.945069	0.1761	-0.11959	0.016139	1.2601e-13	-7.41	0.1523	-0.0065482	0.0061418	0.2863	-1.06617	0.135889	-0.2287	0.042	5.371e-08	-5.44524	0.13296	-0.201323	0.021301	3.34513e-21	-9.45134	0.149	0.025604	0.0087341	0.003373	2.9315
rs62063207	17	44211902	A	G	0.945048	0.1759	-0.11175	0.021467	1.9366e-07	-5.20566	0.1531	-0.0064183	0.0060747	0.2907	-1.05656	0.136016	-0.2281	0.0421	5.896e-08	-5.41805	0.134144	-0.188422	0.0202936	1.62029e-20	-9.28479	0.1501	0.025167	0.0086007	0.003431	2.92616
rs62062774	17	44021463	T	C	0.945039	0.1761	-0.12011	0.016141	9.9774e-14	-7.4413	0.1531	-0.0063164	0.0060421	0.2958	-1.0454	0.135886	-0.2286	0.042	5.43e-08	-5.44286	0.134141	-0.188662	0.0202457	1.17882e-20	-9.3186	0.1501	0.024858	0.0085602	0.003685	2.9039
rs17649954	17	44001661	A	G	0.945037	0.1761	-0.11986	0.016138	1.1056e-13	-7.42719	0.1524	-0.0065726	0.0061408	0.2845	-1.07032	0.13588	-0.2286	0.042	5.389e-08	-5.44286	0.13296	-0.202046	0.0212932	2.3388e-21	-9.48872	0.1491	0.025782	0.0087328	0.003154	2.95232
rs2532241	17	44265702	A	T	0.945024	0.1821	-0.11116	0.02166	2.8671e-07	-5.13204	0.1528	-0.0061049	0.0061147	0.3181	-0.998397	0.135219	-0.2324	0.0424	4.313e-08	-5.48113	0.133948	-0.187307	0.0203508	3.45126e-20	-9.20392	0.1497	0.02495	0.0086581	0.003956	2.88169
rs62061731	17	44017666	C	A	0.945024	0.1761	-0.11284	0.021427	1.3917e-07	-5.26625	0.153	-0.0063084	0.0060402	0.2963	-1.0444	0.135893	-0.2286	0.042	5.402e-08	-5.44286	0.134141	-0.188376	0.0202463	1.35004e-20	-9.3042	0.1501	0.024852	0.0085601	0.003693	2.90324
rs1476127	17	43999793	G	A	0.945021	0.1762	-0.11195	0.021042	1.0361e-07	-5.32031	0.1524	-0.0065729	0.0061397	0.2844	-1.07056	0.135879	-0.2287	0.042	5.385e-08	-5.44524	0.133059	-0.202038	0.0212932	2.34648e-21	-9.48838	0.1491	0.025763	0.0087327	0.003176	2.95018
rs55788597	17	44003397	T	A	0.945016	0.1761	-0.12073	0.016316	1.371e-13	-7.39949	0.1523	-0.0065306	0.0061424	0.2877	-1.0632	0.135882	-0.2286	0.042	5.395e-08	-5.44286	0.13296	-0.201138	0.0213022	3.65196e-21	-9.44215	0.149	0.025651	0.0087341	0.003315	2.93688
rs62061732	17	44017941	G	T	0.945014	0.1761	-0.11809	0.01615	2.6338e-13	-7.31207	0.1531	-0.0062909	0.0060416	0.2978	-1.04126	0.135888	-0.2286	0.042	5.429e-08	-5.44286	0.134141	-0.18838	0.0202456	1.34325e-20	-9.30474	0.1501	0.024874	0.0085599	0.003662	2.90588
rs1967981	17	43999785	C	G	0.945002	0.1826	-0.11341	0.021415	1.1846e-07	-5.29582	0.1524	-0.0065655	0.0061397	0.2849	-1.06935	0.135879	-0.2287	0.042	5.385e-08	-5.44524	0.133059	-0.202002	0.0212932	2.38525e-21	-9.48667	0.1491	0.025772	0.0087327	0.003165	2.95121
rs17649918	17	44001621	A	G	0.944999	0.1745	-0.11605	0.017054	1.0108e-11	-6.80486	0.1524	-0.006559	0.0061393	0.2854	-1.06836	0.135879	-0.2286	0.042	5.389e-08	-5.44286	0.13296	-0.202063	0.0212939	2.32697e-21	-9.48925	0.1491	0.025834	0.0087331	0.003095	2.95817
rs8079501	17	44000234	A	T	0.944996	0.1826	-0.12005	0.016132	9.9378e-14	-7.44173	0.1524	-0.0065131	0.0061398	0.2888	-1.0608	0.135879	-0.2287	0.042	5.386e-08	-5.44524	0.13296	-0.20198	0.0212932	2.40882e-21	-9.48565	0.1491	0.025956	0.0087328	0.002956	2.97224
rs62062783	17	44023520	T	G	0.94497	0.1761	-0.11911	0.016153	1.6575e-13	-7.37386	0.153	-0.0064144	0.0060407	0.2883	-1.06186	0.135868	-0.2284	0.0421	5.559e-08	-5.42518	0.13414	-0.188609	0.0202463	1.21094e-20	-9.31575	0.1501	0.024749	0.0085605	0.003839	2.89107
rs1918785	17	44276330	T	C	0.944911	0.1737	-0.10481	0.023954	1.2115e-05	-4.37547	0.1527	-0.0060679	0.0061213	0.3216	-0.991276	0.13524	-0.2325	0.0424	4.263e-08	-5.48349	0.133848	-0.188832	0.020383	1.96606e-20	-9.26417	0.1415	0.025695	0.0086563	0.002994	2.96836
rs2316782	17	44010040	A	G	0.944894	0.1745	-0.11615	0.017041	9.3842e-12	-6.81591	0.1706	-0.0065011	0.0061444	0.29	-1.05805	0.187041	-0.2284	0.0421	5.798e-08	-5.42518	0.15376	-0.201027	0.0213085	3.94231e-21	-9.43414	0.1629	0.026161	0.0087258	0.002716	2.99812
rs62062773	17	44020545	A	G	0.944886	0.1761	-0.12016	0.01614	9.6994e-14	-7.44486	0.1531	-0.0062876	0.006045	0.2983	-1.04013	0.135889	-0.2287	0.042	5.344e-08	-5.44524	0.134141	-0.18883	0.020245	1.0866e-20	-9.32724	0.1501	0.024876	0.0085599	0.00366	2.90611
rs2696702	17	44260416	T	C	0.944883	0.1755	-0.11175	0.021642	2.421e-07	-5.16357	0.1528	-0.0062132	0.00611	0.3092	-1.01689	0.135209	-0.2311	0.0424	5.062e-08	-5.45047	0.133948	-0.187688	0.0203359	2.72124e-20	-9.22941	0.1497	0.02517	0.0086533	0.00363	2.90872
rs62061709	17	44007493	C	T	0.944875	0.1761	-0.11986	0.016133	1.0907e-13	-7.42949	0.1524	-0.0065377	0.0061426	0.2872	-1.06432	0.135892	-0.2287	0.042	5.378e-08	-5.44524	0.133059	-0.20128	0.021301	3.41126e-21	-9.44929	0.1491	0.025461	0.0087341	0.003555	2.91513
rs2732589	17	44266022	A	G	0.944861	0.1755	-0.11136	0.02166	2.7269e-07	-5.14127	0.1528	-0.0060566	0.0061157	0.322	-0.990336	0.135242	-0.2325	0.0424	4.263e-08	-5.48349	0.133948	-0.187836	0.0203515	2.71645e-20	-9.2296	0.1416	0.025144	0.0086498	0.003651	2.90689
rs62059005	17	44004472	A	G	0.944818	0.1745	-0.11688	0.017042	6.9584e-12	-6.85835	0.1523	-0.0064954	0.0061428	0.2903	-1.0574	0.135888	-0.2287	0.042	5.36e-08	-5.44524	0.13296	-0.201211	0.0213022	3.5348e-21	-9.44557	0.149	0.02562	0.0087339	0.003353	2.9334
rs2668662	17	44290759	T	C	0.944809	0.1754	-0.11149	0.021287	1.6269e-07	-5.23747	0.1526	-0.0061113	0.0061256	0.3184	-0.997666	0.13521	-0.2315	0.0424	4.91e-08	-5.45991	0.13375	-0.187522	0.0203983	3.81928e-20	-9.19303	0.1494	0.025296	0.0086749	0.003546	2.916
rs17663792	17	44272552	C	T	0.944805	0.1755	-0.11082	0.021656	3.0993e-07	-5.11729	0.1527	-0.0060439	0.006121	0.3235	-0.987404	0.135225	-0.2324	0.0424	4.318e-08	-5.48113	0.133849	-0.188497	0.020381	2.27243e-20	-9.2487	0.1496	0.025417	0.008664	0.00335	2.93363
rs62062792	17	44025347	T	C	0.944781	0.1761	-0.11986	0.016145	1.1397e-13	-7.42397	0.1531	-0.0063345	0.0060405	0.2943	-1.04867	0.135864	-0.2285	0.0421	5.528e-08	-5.42755	0.13414	-0.188467	0.0202472	1.299e-20	-9.3083	0.1501	0.024868	0.0085604	0.003672	2.905
rs62062776	17	44022043	A	C	0.944774	0.1761	-0.12011	0.016145	1.0111e-13	-7.43945	0.1531	-0.0063242	0.0060463	0.2956	-1.04596	0.13589	-0.2287	0.0421	5.36e-08	-5.4323	0.134141	-0.188259	0.0202479	1.43499e-20	-9.29771	0.1501	0.024749	0.0085622	0.003847	2.8905
rs62062806	17	44031420	G	A	0.944773	0.1761	-0.11988	0.016141	1.1079e-13	-7.42705	0.1531	-0.0062543	0.006042	0.3006	-1.03514	0.135873	-0.2291	0.0421	5.152e-08	-5.44181	0.134141	-0.188425	0.0202478	1.3281e-20	-9.30594	0.1501	0.02489	0.0085633	0.003654	2.90659
rs9944484	17	43990662	G	A	0.944769	0.1763	-0.11883	0.016114	1.6528e-13	-7.37433	0.1533	-0.0063347	0.0060401	0.2943	-1.04877	0.135932	-0.229	0.042	5.121e-08	-5.45238	0.134143	-0.188297	0.0202483	1.41235e-20	-9.2994	0.1504	0.024117	0.008554	0.004811	2.81938
rs56080482	17	44032597	G	A	0.944767	0.1761	-0.1187	0.01615	1.985e-13	-7.34985	0.153	-0.0062509	0.0060448	0.3011	-1.0341	0.135875	-0.2284	0.0421	5.655e-08	-5.42518	0.13414	-0.188483	0.0202477	1.29188e-20	-9.30888	0.142	0.025375	0.008555	0.003016	2.9661
rs62063265	17	44033468	G	A	0.94475	0.1759	-0.12062	0.016281	1.2756e-13	-7.40864	0.1529	-0.0063781	0.00605	0.2918	-1.05423	0.135706	-0.2296	0.0421	4.942e-08	-5.45368	0.13394	-0.190343	0.0202803	6.25484e-21	-9.38562	0.1499	0.024522	0.0085742	0.004237	2.85998
rs62062791	17	44025273	G	A	0.944735	0.1761	-0.12033	0.016141	9.0005e-14	-7.45493	0.1531	-0.0063215	0.0060406	0.2953	-1.0465	0.135864	-0.2285	0.0421	5.531e-08	-5.42755	0.13414	-0.188459	0.0202472	1.30356e-20	-9.30792	0.1501	0.02489	0.0085605	0.003643	2.90754
rs4479290	17	44021744	T	C	0.944728	0.1755	-0.11295	0.021413	1.3288e-07	-5.27483	0.1526	-0.0064084	0.0060533	0.2898	-1.05866	0.135172	-0.2281	0.0422	6.348e-08	-5.40521	0.133541	-0.18779	0.0202799	2.04593e-20	-9.25992	0.1494	0.024936	0.0085843	0.003674	2.90484
rs2532259	17	44253364	G	A	0.944725	0.1755	-0.11279	0.021595	1.7618e-07	-5.22297	0.1528	-0.0061474	0.0061097	0.3143	-1.00617	0.135213	-0.2315	0.0424	4.82e-08	-5.45991	0.133948	-0.187961	0.0203281	2.32183e-20	-9.2464	0.1498	0.025217	0.0086487	0.003549	2.9157
rs2696700	17	44259792	G	A	0.944712	0.1755	-0.11236	0.021642	2.0832e-07	-5.19176	0.1529	-0.0061398	0.0061079	0.3148	-1.00522	0.135226	-0.2312	0.0424	5.011e-08	-5.45283	0.133948	-0.187588	0.0203333	2.81806e-20	-9.22567	0.1418	0.025267	0.0086414	0.003457	2.92395
rs2696580	17	44227196	T	C	0.944711	0.1724	-0.10822	0.023055	2.6781e-06	-4.69399	0.1463	-0.0052883	0.0069406	0.4461	-0.761937	0.136149	-0.2224	0.042	1.197e-07	-5.29524	0.1278	-0.18913	0.032812	8.218e-09	-5.76405	0.1413	0.025358	0.010369	0.01446	2.44556
rs55874169	17	44014384	G	A	0.944697	0.1761	-0.11931	0.01614	1.4438e-13	-7.39219	0.1531	-0.0061801	0.0060461	0.3067	-1.02216	0.135904	-0.2287	0.042	5.364e-08	-5.44524	0.134142	-0.188367	0.0202448	1.34693e-20	-9.30445	0.142	0.025097	0.0085516	0.003338	2.93477
rs2732660	17	44272679	G	C	0.944695	0.1755	-0.11123	0.021657	2.8043e-07	-5.13598	0.1527	-0.0060248	0.0061209	0.325	-0.9843	0.135221	-0.2324	0.0424	4.307e-08	-5.48113	0.133849	-0.189041	0.0203816	1.77529e-20	-9.27505	0.1496	0.025589	0.008664	0.003142	2.95349
rs62062771	17	44020282	G	A	0.944693	0.1761	-0.1203	0.016143	9.1949e-14	-7.45215	0.153	-0.0061902	0.0060457	0.3059	-1.0239	0.135906	-0.2288	0.042	5.301e-08	-5.44762	0.134042	-0.188532	0.0202476	1.26253e-20	-9.31132	0.1501	0.025051	0.0085628	0.003438	2.92556
rs62061727	17	44017124	G	T	0.944677	0.1761	-0.11892	0.016145	1.7646e-13	-7.36575	0.1531	-0.0062181	0.0060414	0.3034	-1.02925	0.135901	-0.2287	0.042	5.334e-08	-5.44524	0.134141	-0.18834	0.0202457	1.36903e-20	-9.30272	0.1501	0.024867	0.00856	0.003672	2.90502
rs2668627	17	44353693	T	C	0.944674	0.1715	-0.10624	0.023375	5.4912e-06	-4.54503	0.1665	-0.0047388	0.0068149	0.4868	-0.695359	0.186076	-0.228	0.0428	9.738e-08	-5.3271	0.1494	-0.16087	0.028879	2.542e-08	-5.57048	0.1564	0.026151	0.010071	0.009411	2.59666
rs113395365	17	44025650	T	C	0.944639	0.1761	-0.12034	0.016141	8.9449e-14	-7.45555	0.1531	-0.0063265	0.0060466	0.2954	-1.04629	0.135864	-0.2285	0.0421	5.563e-08	-5.42755	0.13414	-0.188582	0.020247	1.22996e-20	-9.3141	0.1501	0.024851	0.0085605	0.003696	2.90298
rs62061725	17	44016157	G	C	0.944624	0.1761	-0.12049	0.016291	1.4015e-13	-7.39611	0.1531	-0.0062481	0.0060447	0.3013	-1.03365	0.135892	-0.2286	0.042	5.402e-08	-5.44286	0.134142	-0.188467	0.0202458	1.29078e-20	-9.30897	0.1501	0.024788	0.008561	0.003786	2.89546
rs62062772	17	44020314	C	T	0.944616	0.1761	-0.11316	0.021431	1.2923e-07	-5.2802	0.153	-0.0062134	0.006046	0.3041	-1.02769	0.135895	-0.2287	0.042	5.335e-08	-5.44524	0.134042	-0.188509	0.0202476	1.27588e-20	-9.3102	0.1501	0.02499	0.0085628	0.003518	2.91844
rs77924424	17	44012915	T	C	0.944596	0.1761	-0.11885	0.016144	1.8077e-13	-7.36187	0.1524	-0.0064302	0.0061413	0.2951	-1.04704	0.135908	-0.2288	0.042	5.278e-08	-5.44762	0.13296	-0.201323	0.021301	3.34513e-21	-9.45134	0.149	0.0257	0.0087344	0.003257	2.94239
rs62061728	17	44017180	T	G	0.944596	0.1761	-0.1194	0.016143	1.3958e-13	-7.39639	0.1531	-0.0062136	0.0060414	0.3037	-1.0285	0.135893	-0.2286	0.042	5.395e-08	-5.44286	0.134141	-0.188317	0.0202457	1.38349e-20	-9.3016	0.1501	0.024872	0.0085599	0.003666	2.90564
rs2532297	17	44231326	G	A	0.944588	0.1763	-0.11005	0.021253	2.2406e-07	-5.17809	0.1547	-0.007016	0.006092	0.2495	-1.15167	0.13625	-0.2222	0.0421	1.265e-07	-5.27791	0.135941	-0.187882	0.0203015	2.15065e-20	-9.25458	0.1523	0.025893	0.0086135	0.002646	3.0061
rs2696439	17	44273264	G	A	0.944578	0.1755	-0.11421	0.021301	8.2406e-08	-5.36172	0.1528	-0.0059685	0.0061208	0.3295	-0.975118	0.135277	-0.2326	0.0424	4.219e-08	-5.48585	0.133948	-0.189166	0.020381	1.67145e-20	-9.28148	0.1415	0.025665	0.0086552	0.003024	2.96527
rs2732629	17	44289101	A	G	0.944575	0.1754	-0.1099	0.021656	3.8771e-07	-5.07481	0.1526	-0.0060914	0.0061211	0.3197	-0.995148	0.135214	-0.2315	0.0424	4.891e-08	-5.45991	0.13375	-0.187944	0.020397	3.13285e-20	-9.21431	0.1495	0.025315	0.0086734	0.003515	2.91869
rs62062787	17	44024865	T	C	0.944571	0.1761	-0.11338	0.021433	1.2242e-07	-5.28997	0.1531	-0.0063155	0.0060406	0.2958	-1.04551	0.135876	-0.2286	0.0421	5.456e-08	-5.42993	0.13414	-0.18867	0.0202463	1.17742e-20	-9.31873	0.1501	0.024856	0.0085606	0.00369	2.90353
rs17649700	17	43997901	G	C	0.944569	0.1762	-0.11983	0.016125	1.072e-13	-7.43132	0.1524	-0.0065981	0.0061401	0.2826	-1.07459	0.135844	-0.2284	0.0421	5.582e-08	-5.42518	0.13296	-0.202365	0.0212945	2.0359e-21	-9.50317	0.1491	0.025831	0.0087346	0.003103	2.95732
rs75839508	17	44022319	G	A	0.944561	0.1761	-0.11886	0.01615	1.8382e-13	-7.35975	0.153	-0.006304	0.0060475	0.2972	-1.04241	0.135865	-0.229	0.0421	5.205e-08	-5.43943	0.134041	-0.18864	0.0202487	1.20621e-20	-9.31617	0.15	0.024607	0.0085641	0.004062	2.87327
rs56119705	17	44209985	T	C	0.944554	0.1759	-0.1091	0.021167	2.5444e-07	-5.15425	0.153	-0.0063601	0.0060749	0.2951	-1.04695	0.13599	-0.2281	0.0421	5.937e-08	-5.41805	0.134144	-0.189202	0.0202986	1.15317e-20	-9.32094	0.1501	0.025273	0.0086024	0.003304	2.9379
rs62061730	17	44017342	A	G	0.94455	0.1761	-0.11927	0.01614	1.4689e-13	-7.38971	0.1531	-0.0061908	0.0060405	0.3054	-1.02488	0.135913	-0.2288	0.042	5.283e-08	-5.44762	0.134141	-0.188451	0.0202463	1.30355e-20	-9.30792	0.1501	0.024861	0.00856	0.003681	2.90432
rs78026984	17	44025592	G	C	0.944546	0.1761	-0.11303	0.021432	1.3359e-07	-5.27389	0.1531	-0.0063266	0.0060463	0.2954	-1.04636	0.135864	-0.2285	0.0421	5.563e-08	-5.42755	0.13414	-0.18859	0.020247	1.22566e-20	-9.31447	0.1501	0.024843	0.0085605	0.003707	2.90205
rs62062799	17	44027521	G	T	0.944539	0.1761	-0.11304	0.021432	1.332e-07	-5.27436	0.1531	-0.0063428	0.0060454	0.2941	-1.04919	0.135862	-0.2284	0.0421	5.593e-08	-5.42518	0.134041	-0.188532	0.0202476	1.26249e-20	-9.31132	0.1501	0.024798	0.0085627	0.003779	2.89605
rs62063266	17	44033488	C	T	0.944532	0.176	-0.11945	0.016133	1.3206e-13	-7.40408	0.1529	-0.0063305	0.0060501	0.2954	-1.04635	0.135745	-0.2298	0.0421	4.828e-08	-5.45843	0.13394	-0.190405	0.020279	6.04051e-21	-9.38929	0.1499	0.024468	0.0085743	0.004322	2.85364
rs62062795	17	44027090	C	T	0.944521	0.1761	-0.11956	0.016145	1.3093e-13	-7.40539	0.1531	-0.0063185	0.0060467	0.296	-1.04495	0.135858	-0.2284	0.0421	5.618e-08	-5.42518	0.13414	-0.188582	0.020247	1.22996e-20	-9.3141	0.1501	0.024858	0.0085624	0.003695	2.90316
rs74903707	17	44028707	G	A	0.944519	0.1761	-0.11965	0.016141	1.2349e-13	-7.4128	0.1531	-0.0063005	0.0060404	0.2969	-1.04306	0.135868	-0.2284	0.0421	5.637e-08	-5.42518	0.13414	-0.188522	0.020247	1.26496e-20	-9.31112	0.1501	0.024895	0.0085627	0.003645	2.90738
rs55821155	17	44032470	C	G	0.944515	0.1826	-0.11164	0.021404	1.8291e-07	-5.21585	0.153	-0.0063183	0.0060437	0.2958	-1.04544	0.135873	-0.2284	0.0421	5.616e-08	-5.42518	0.134041	-0.188508	0.0202483	1.28033e-20	-9.30983	0.1501	0.024891	0.008564	0.003655	2.90647
rs62062800	17	44027753	A	G	0.944492	0.1761	-0.1196	0.016145	1.2819e-13	-7.40787	0.1531	-0.0062893	0.006041	0.2978	-1.0411	0.135858	-0.2284	0.0421	5.641e-08	-5.42518	0.13414	-0.188522	0.020247	1.26496e-20	-9.31112	0.1501	0.024932	0.0085626	0.003594	2.91173
rs62062778	17	44022528	A	G	0.944486	0.176	-0.11927	0.016149	1.5146e-13	-7.3856	0.1529	-0.0062709	0.0060492	0.2999	-1.03665	0.135782	-0.2284	0.0421	5.639e-08	-5.42518	0.133941	-0.188385	0.0202544	1.39181e-20	-9.30096	0.1499	0.025012	0.0085673	0.003506	2.91947
rs17565025	17	44012463	T	C	0.944481	0.1764	-0.11796	0.016112	2.4548e-13	-7.32125	0.153	-0.0065954	0.0061289	0.2819	-1.07611	0.137162	-0.2243	0.0418	7.968e-08	-5.36603	0.133757	-0.199832	0.021259	5.46345e-21	-9.39986	0.1417	0.026677	0.0087126	0.002199	3.06189
rs62062779	17	44022577	A	C	0.944474	0.1758	-0.11875	0.016155	1.9699e-13	-7.35067	0.1528	-0.0063817	0.0060553	0.2919	-1.0539	0.135544	-0.2277	0.0421	6.37e-08	-5.40855	0.133741	-0.188689	0.0202749	1.32068e-20	-9.30654	0.1497	0.02499	0.008578	0.003576	2.91327
rs62062784	17	44024552	C	G	0.944465	0.1825	-0.11799	0.016166	2.9049e-13	-7.29865	0.153	-0.0063714	0.0060484	0.2922	-1.0534	0.135855	-0.2283	0.0421	5.671e-08	-5.4228	0.134041	-0.188561	0.0202509	1.26344e-20	-9.31124	0.15	0.024604	0.008566	0.004075	2.87229
rs78077519	17	44010984	G	A	0.944462	0.1761	-0.11887	0.01614	1.7681e-13	-7.36493	0.1523	-0.0064741	0.0061419	0.2918	-1.05409	0.135887	-0.2286	0.042	5.388e-08	-5.44286	0.13296	-0.201127	0.0213029	3.68116e-21	-9.44132	0.149	0.025419	0.0087374	0.003624	2.90922
rs62061798	17	44173812	G	A	0.944461	0.1713	-0.10971	0.023022	1.8839e-06	-4.76544	0.1455	-0.0050538	0.0069398	0.4665	-0.728234	0.135215	-0.2293	0.0422	5.309e-08	-5.43365	0.127	-0.19382	0.032875	3.731e-09	-5.89567	0.1405	0.025057	0.010372	0.0157	2.41583
rs62061729	17	44017283	A	G	0.944457	0.1761	-0.11283	0.021427	1.3964e-07	-5.26579	0.1531	-0.0061989	0.0060404	0.3048	-1.02624	0.135896	-0.2287	0.042	5.377e-08	-5.44524	0.134141	-0.188403	0.0202456	1.3292e-20	-9.30585	0.1501	0.024855	0.0085598	0.003689	2.90369
rs12150195	17	44014263	T	C	0.944452	0.1745	-0.1164	0.017049	8.6287e-12	-6.82738	0.1531	-0.0061865	0.0060465	0.3062	-1.02315	0.135894	-0.2287	0.042	5.376e-08	-5.44524	0.134142	-0.188351	0.0202448	1.3564e-20	-9.3037	0.1501	0.024878	0.0085597	0.003655	2.90641
rs2696464	17	44287310	A	G	0.944446	0.1754	-0.11117	0.021661	2.8671e-07	-5.13227	0.1527	-0.0060323	0.0061208	0.3244	-0.985541	0.135219	-0.2315	0.0424	4.86e-08	-5.45991	0.13375	-0.187331	0.0203957	4.12151e-20	-9.18484	0.1496	0.025311	0.0086718	0.003514	2.91877
rs62061721	17	44013346	T	C	0.944443	0.1761	-0.11923	0.016141	1.5064e-13	-7.38678	0.1524	-0.0064246	0.0061399	0.2954	-1.04637	0.13589	-0.2287	0.042	5.372e-08	-5.44524	0.13296	-0.201241	0.0213004	3.46227e-21	-9.44774	0.1491	0.025616	0.008734	0.003359	2.93291
rs12150460	17	44014137	G	T	0.944439	0.1761	-0.11293	0.021427	1.3621e-07	-5.27045	0.1531	-0.0061832	0.0060401	0.306	-1.02369	0.135892	-0.2287	0.042	5.383e-08	-5.44524	0.134142	-0.188321	0.0202448	1.37554e-20	-9.30221	0.1501	0.024894	0.0085597	0.003634	2.90828
rs17661428	17	44208144	C	G	0.944433	0.1824	-0.11098	0.021461	2.3232e-07	-5.17124	0.153	-0.0063	0.006077	0.2999	-1.0367	0.136001	-0.228	0.0421	5.94e-08	-5.41568	0.134144	-0.188414	0.0202988	1.66309e-20	-9.28201	0.1501	0.025282	0.0086038	0.003298	2.93847
rs1467970	17	43998574	T	G	0.944429	0.1761	-0.12017	0.016133	9.4227e-14	-7.44871	0.1523	-0.0065594	0.0061427	0.2856	-1.06784	0.135837	-0.2284	0.0421	5.586e-08	-5.42518	0.13296	-0.202293	0.0212945	2.10384e-21	-9.49976	0.149	0.025885	0.0087346	0.003041	2.9635
rs62062793	17	44026321	T	C	0.944421	0.1761	-0.12037	0.016143	8.8792e-14	-7.45648	0.153	-0.006302	0.0060466	0.2973	-1.04224	0.135858	-0.2284	0.0421	5.606e-08	-5.42518	0.13414	-0.188552	0.020247	1.24734e-20	-9.31261	0.1501	0.024839	0.0085623	0.00372	2.90097
rs62061720	17	44013189	C	T	0.944415	0.1761	-0.11944	0.016139	1.3524e-13	-7.40071	0.1524	-0.0063978	0.0061455	0.2979	-1.04105	0.135887	-0.2287	0.042	5.385e-08	-5.44524	0.132961	-0.201025	0.0213007	3.81823e-21	-9.43749	0.1491	0.025688	0.0087342	0.00327	2.94108
rs55709241	17	44041101	T	C	0.944409	0.1748	-0.12002	0.016158	1.1035e-13	-7.4279	0.1521	-0.0062959	0.0060699	0.2996	-1.03723	0.134435	-0.2314	0.0423	4.52e-08	-5.47045	0.133136	-0.188367	0.0203323	1.96113e-20	-9.26443	0.1489	0.023618	0.008601	0.006033	2.74596
rs12150242	17	44015816	A	G	0.944387	0.1761	-0.11289	0.021426	1.3752e-07	-5.26883	0.1531	-0.0062029	0.0060439	0.3047	-1.02631	0.135877	-0.2286	0.042	5.447e-08	-5.44286	0.134142	-0.188502	0.0202451	1.2664e-20	-9.311	0.1501	0.024888	0.0085599	0.003643	2.90751
rs4255816	17	44010364	C	G	0.944385	0.1826	-0.11903	0.016147	1.6868e-13	-7.37165	0.1523	-0.0064231	0.0061424	0.2957	-1.0457	0.135881	-0.2287	0.042	5.37e-08	-5.44524	0.13296	-0.201178	0.021301	3.57064e-21	-9.44451	0.149	0.025562	0.0087345	0.003428	2.92656
rs74457229	17	43972581	C	T	0.944377	0.1761	-0.11237	0.021417	1.5481e-07	-5.24677	0.153	-0.0063207	0.0060456	0.2958	-1.0455	0.135844	-0.2287	0.042	5.337e-08	-5.44524	0.134043	-0.189203	0.020259	9.70829e-21	-9.33918	0.1501	0.024414	0.0085618	0.004351	2.8515
rs56249311	17	44003599	C	T	0.944367	0.1761	-0.11924	0.016139	1.4871e-13	-7.38831	0.1523	-0.0064257	0.0061415	0.2954	-1.04628	0.135882	-0.2286	0.042	5.392e-08	-5.44286	0.13296	-0.201201	0.0213015	3.54113e-21	-9.44538	0.149	0.025598	0.0087338	0.003379	2.93091
rs17661385	17	44207778	A	G	0.944367	0.1742	-0.1069	0.023756	6.7978e-06	-4.49992	0.153	-0.0063126	0.006073	0.2986	-1.03945	0.136009	-0.228	0.0421	5.984e-08	-5.41568	0.134144	-0.188313	0.0202982	1.73741e-20	-9.27735	0.1501	0.025301	0.0086018	0.003268	2.94136
rs12150104	17	44015929	G	A	0.944358	0.1761	-0.11964	0.016137	1.2265e-13	-7.41402	0.1531	-0.0061891	0.0060435	0.3058	-1.02409	0.135891	-0.2286	0.042	5.398e-08	-5.44286	0.134142	-0.188487	0.0202451	1.27531e-20	-9.31025	0.1501	0.024854	0.0085598	0.003689	2.90357
rs62062782	17	44023087	G	A	0.944357	0.176	-0.11962	0.016137	1.2372e-13	-7.41278	0.153	-0.0063685	0.0060485	0.2924	-1.05291	0.135872	-0.2285	0.0421	5.491e-08	-5.42755	0.13414	-0.188736	0.0202476	1.14839e-20	-9.32138	0.1501	0.02445	0.0085629	0.0043	2.85534
rs113537106	17	44016462	A	G	0.944356	0.1761	-0.11937	0.016141	1.4081e-13	-7.39545	0.1531	-0.0061716	0.0060417	0.307	-1.0215	0.135892	-0.2286	0.042	5.387e-08	-5.44286	0.134141	-0.188332	0.0202457	1.37383e-20	-9.30234	0.1501	0.024882	0.0085598	0.003651	2.90684
rs2696708	17	44264943	T	C	0.944352	0.1755	-0.11062	0.021659	3.2665e-07	-5.10735	0.1528	-0.006064	0.006115	0.3214	-0.99166	0.135219	-0.2324	0.0424	4.3e-08	-5.48113	0.133948	-0.188147	0.0203541	2.38079e-20	-9.24372	0.1497	0.024828	0.0086587	0.004139	2.86741
rs2732595	17	44267227	A	G	0.94434	0.1755	-0.11167	0.021664	2.5415e-07	-5.15463	0.1523	-0.0063525	0.0062642	0.3105	-1.0141	0.135278	-0.2325	0.0424	4.278e-08	-5.48349	0.132976	-0.203827	0.0217229	6.40852e-21	-9.38306	0.1489	0.025681	0.0089203	0.00399	2.87894
rs2696576	17	44228770	A	G	0.94434	0.1764	-0.11112	0.021573	2.5935e-07	-5.15088	0.1547	-0.0070059	0.0060915	0.2501	-1.15011	0.136265	-0.2217	0.0421	1.354e-07	-5.26603	0.135941	-0.186579	0.0202924	3.76668e-20	-9.19452	0.1523	0.025583	0.0086134	0.002976	2.97014
rs12150111	17	44013938	A	G	0.944339	0.1745	-0.11643	0.017047	8.5032e-12	-6.82994	0.1531	-0.0061713	0.0060471	0.3075	-1.02054	0.135888	-0.2286	0.042	5.391e-08	-5.44286	0.134142	-0.188321	0.0202448	1.37554e-20	-9.30221	0.1501	0.024913	0.0085597	0.003609	2.9105
rs62063665	17	44122345	A	G	0.944333	0.1701	-0.10704	0.023035	3.3716e-06	-4.64684	0.1454	-0.0047272	0.0067684	0.4849	-0.698422	0.133705	-0.2299	0.0426	6.706e-08	-5.39671	0.1271	-0.16193	0.028742	1.764e-08	-5.63392	0.1404	0.024983	0.010025	0.0127	2.49207
rs62059004	17	44003893	A	G	0.944324	0.1761	-0.11906	0.016152	1.6889e-13	-7.37122	0.1523	-0.0064083	0.0061422	0.2968	-1.04332	0.135882	-0.2286	0.042	5.396e-08	-5.44286	0.13296	-0.201157	0.0213015	3.61111e-21	-9.44333	0.149	0.025638	0.0087338	0.00333	2.93549
rs17564948	17	44011749	A	G	0.944312	0.1761	-0.11948	0.016137	1.3194e-13	-7.4041	0.1523	-0.0064229	0.0061413	0.2956	-1.04585	0.135885	-0.2286	0.042	5.394e-08	-5.44286	0.13296	-0.201212	0.0213004	3.50774e-21	-9.44637	0.149	0.025567	0.008734	0.003419	2.9273
rs62062785	17	44024562	G	T	0.944311	0.1761	-0.11798	0.016158	2.8445e-13	-7.30165	0.153	-0.0063239	0.0060486	0.2958	-1.04551	0.135855	-0.2283	0.0421	5.679e-08	-5.4228	0.134041	-0.188555	0.0202496	1.25953e-20	-9.31157	0.15	0.024707	0.0085645	0.003917	2.88482
rs55744103	17	44316280	T	C	0.944309	0.2104	-0.10352	0.023433	9.974e-06	-4.4177	0.1846	-0.0059776	0.0070787	0.3984	-0.844449	0.22468	-0.2245	0.0483	3.292e-06	-4.64803	0.18	-0.11898	0.031002	0.0001242	-3.83782	0.1797	0.028864	0.010444	0.005716	2.76369
rs76839282	17	44029178	G	C	0.944303	0.1761	-0.11955	0.016145	1.3154e-13	-7.40477	0.153	-0.0062454	0.0060412	0.3012	-1.0338	0.135814	-0.2286	0.0421	5.528e-08	-5.42993	0.134041	-0.188507	0.0202489	1.2843e-20	-9.3095	0.1501	0.02485	0.008563	0.003708	2.90202
rs55972730	17	44155707	C	T	0.9443	0.1758	-0.11929	0.016159	1.555e-13	-7.38226	0.153	-0.0061321	0.0060597	0.3116	-1.01195	0.135825	-0.2287	0.042	5.371e-08	-5.44524	0.134043	-0.188147	0.0202802	1.73737e-20	-9.27736	0.15	0.024984	0.0085866	0.003619	2.90965
rs2099151	17	43979822	A	T	0.94427	0.1826	-0.11926	0.016135	1.4523e-13	-7.39139	0.153	-0.0061364	0.0060412	0.3097	-1.01576	0.135858	-0.2299	0.042	4.556e-08	-5.47381	0.134142	-0.189223	0.0202612	9.71247e-21	-9.33913	0.1501	0.024424	0.0085618	0.004336	2.85267
rs12150576	17	44015624	G	A	0.944257	0.1761	-0.1205	0.016285	1.3641e-13	-7.39945	0.1531	-0.0061573	0.006045	0.3084	-1.01858	0.13589	-0.2287	0.042	5.385e-08	-5.44524	0.134142	-0.188624	0.0202471	1.20707e-20	-9.31609	0.1501	0.024917	0.0085611	0.003608	2.91049
rs17577024	17	44186252	G	A	0.944252	0.1753	-0.11235	0.02141	1.5423e-07	-5.24755	0.1712	-0.0063945	0.0060666	0.2919	-1.05405	0.18734	-0.2269	0.0421	7.087e-08	-5.38955	0.154845	-0.188147	0.0202893	1.80632e-20	-9.27321	0.1748	0.025203	0.0085934	0.003358	2.93283
rs62061715	17	44011526	A	G	0.944246	0.1761	-0.11929	0.016138	1.4474e-13	-7.39187	0.1523	-0.0064033	0.0061412	0.2971	-1.04268	0.135885	-0.2286	0.042	5.395e-08	-5.44286	0.13296	-0.201212	0.0213004	3.50774e-21	-9.44637	0.149	0.025607	0.008734	0.003369	2.93188
rs62062794	17	44026394	A	G	0.944242	0.1761	-0.11991	0.016141	1.0948e-13	-7.42891	0.153	-0.0062609	0.0060446	0.3003	-1.03578	0.135858	-0.2284	0.0421	5.602e-08	-5.42518	0.13414	-0.188552	0.020247	1.24734e-20	-9.31261	0.1501	0.02488	0.0085624	0.003664	2.90573
rs56197117	17	44003446	A	G	0.94422	0.1761	-0.11411	0.021371	9.3099e-08	-5.33948	0.1523	-0.0064185	0.0061415	0.296	-1.0451	0.135882	-0.2286	0.042	5.395e-08	-5.44286	0.13296	-0.201187	0.0213015	3.56431e-21	-9.4447	0.149	0.025565	0.0087338	0.003421	2.92713
rs62061716	17	44012096	A	G	0.944211	0.1761	-0.12077	0.016289	1.2214e-13	-7.41421	0.1523	-0.006391	0.0061413	0.298	-1.04066	0.135885	-0.2286	0.042	5.395e-08	-5.44286	0.13296	-0.201219	0.0213004	3.49631e-21	-9.44671	0.149	0.025641	0.0087339	0.003327	2.9358
rs62062780	17	44022593	C	T	0.944207	0.1758	-0.11977	0.016301	2.0174e-13	-7.3474	0.1527	-0.0062827	0.0060557	0.2995	-1.03749	0.135537	-0.2277	0.0421	6.426e-08	-5.40855	0.133741	-0.188594	0.0202756	1.38422e-20	-9.30154	0.1497	0.025228	0.0085788	0.003274	2.94074
rs62062813	17	44032956	G	A	0.944194	0.1758	-0.11895	0.016137	1.6869e-13	-7.37126	0.1527	-0.0059706	0.0060533	0.324	-0.986338	0.135476	-0.2312	0.0422	4.157e-08	-5.47867	0.133741	-0.190073	0.0202771	6.99788e-21	-9.37378	0.1497	0.025447	0.0085778	0.00301	2.96661
rs12150235	17	44015745	A	G	0.944174	0.1761	-0.11968	0.01614	1.2179e-13	-7.41512	0.1531	-0.0061604	0.0060438	0.3081	-1.01929	0.13588	-0.2286	0.042	5.454e-08	-5.44286	0.134142	-0.18848	0.0202451	1.27979e-20	-9.30988	0.1501	0.024838	0.0085599	0.003711	2.90167
rs56317731	17	44032073	A	G	0.944172	0.1761	-0.11985	0.016144	1.137e-13	-7.42381	0.153	-0.0062389	0.0060426	0.3018	-1.03249	0.135872	-0.2284	0.0421	5.653e-08	-5.42518	0.13414	-0.18849	0.0202477	1.28736e-20	-9.30925	0.1501	0.024901	0.0085634	0.003639	2.90784
rs1467969	17	43998328	C	T	0.944172	0.1761	-0.11809	0.016153	2.6566e-13	-7.31072	0.1524	-0.0065729	0.0061417	0.2845	-1.07021	0.135857	-0.2279	0.0421	5.965e-08	-5.4133	0.13296	-0.202137	0.0212939	2.25056e-21	-9.49273	0.1491	0.025869	0.0087347	0.00306	2.96164
rs17650633	17	44030231	T	C	0.944157	0.1761	-0.11984	0.016142	1.136e-13	-7.42411	0.153	-0.0062504	0.0060472	0.3013	-1.0336	0.13582	-0.2282	0.0421	5.828e-08	-5.42043	0.134041	-0.188191	0.0202478	1.48039e-20	-9.2944	0.1501	0.02488	0.0085633	0.003668	2.90542
rs17650651	17	44030311	T	G	0.944118	0.1761	-0.12004	0.016141	1.0302e-13	-7.43696	0.153	-0.006246	0.006042	0.3012	-1.03376	0.135814	-0.2281	0.0421	5.868e-08	-5.41805	0.134041	-0.188171	0.0202485	1.49832e-20	-9.29312	0.15	0.024895	0.0085634	0.003648	2.90714
rs2082068	17	43979971	C	T	0.944114	0.1761	-0.11866	0.016144	1.9796e-13	-7.3501	0.153	-0.0061078	0.0060415	0.312	-1.01097	0.135856	-0.2299	0.042	4.567e-08	-5.47381	0.134142	-0.189301	0.0202619	9.39177e-21	-9.34269	0.1501	0.024463	0.0085622	0.004275	2.85709
rs17650258	17	44011073	G	A	0.944112	0.1761	-0.1193	0.016138	1.4439e-13	-7.39249	0.1523	-0.0063934	0.0061415	0.2979	-1.04102	0.135884	-0.2287	0.042	5.364e-08	-5.44524	0.13296	-0.201176	0.0213023	3.59284e-21	-9.44386	0.149	0.025454	0.0087359	0.003571	2.91372
rs62062805	17	44030773	A	G	0.944101	0.176	-0.11972	0.016143	1.2062e-13	-7.41622	0.153	-0.0062444	0.006044	0.3015	-1.03316	0.135749	-0.2283	0.0421	5.789e-08	-5.4228	0.134041	-0.188267	0.0202498	1.44113e-20	-9.29726	0.15	0.024804	0.0085651	0.00378	2.89594
rs56280951	17	44041107	G	A	0.944099	0.1748	-0.11942	0.016162	1.4776e-13	-7.38894	0.1521	-0.0062337	0.0060699	0.3044	-1.02699	0.134435	-0.2314	0.0423	4.513e-08	-5.47045	0.133136	-0.188367	0.0203323	1.96113e-20	-9.26443	0.1489	0.023669	0.0086011	0.005926	2.75186
rs12150125	17	43986432	G	A	0.944094	0.1763	-0.11768	0.01616	3.2811e-13	-7.28218	0.1531	-0.0062003	0.006047	0.3052	-1.02535	0.135979	-0.2294	0.0421	4.89e-08	-5.44893	0.134144	-0.189377	0.0202685	9.32892e-21	-9.3434	0.1501	0.024664	0.0085679	0.003993	2.87865
rs10514903	17	44206646	C	G	0.944091	0.1825	-0.11312	0.021467	1.3671e-07	-5.26948	0.153	-0.0062387	0.006065	0.3037	-1.02864	0.136002	-0.228	0.0421	5.961e-08	-5.41568	0.134144	-0.188283	0.020291	1.7087e-20	-9.27913	0.1501	0.02518	0.0085987	0.003407	2.92835
rs974293	17	44150233	G	A	0.944079	0.1758	-0.12005	0.016153	1.0686e-13	-7.43206	0.153	-0.0061229	0.0060605	0.3124	-1.0103	0.135823	-0.2286	0.042	5.408e-08	-5.44286	0.134043	-0.188514	0.0202791	1.4584e-20	-9.29599	0.15	0.025019	0.0085853	0.003566	2.91417
rs17577975	17	44210442	C	T	0.944067	0.1757	-0.11271	0.021472	1.5282e-07	-5.24916	0.1529	-0.0063836	0.0060787	0.2936	-1.05016	0.135731	-0.227	0.0421	6.948e-08	-5.39192	0.133944	-0.188592	0.0203038	1.56428e-20	-9.28853	0.1499	0.025233	0.0086065	0.00337	2.93185
rs2458210	17	44298102	G	A	0.944063	0.1721	-0.10857	0.023277	3.0959e-06	-4.66426	0.1661	-0.0050766	0.0069434	0.4647	-0.73114	0.18692	-0.2248	0.0421	9.518e-08	-5.33967	0.1494	-0.18827	0.032885	1.033e-08	-5.7251	0.1564	0.025355	0.010373	0.01451	2.44433
rs62060847	17	44154946	C	T	0.944046	0.1758	-0.12004	0.016156	1.0882e-13	-7.43006	0.153	-0.0060847	0.0060598	0.3153	-1.00411	0.135824	-0.2286	0.042	5.416e-08	-5.44286	0.134043	-0.188192	0.0202802	1.70143e-20	-9.27958	0.15	0.025081	0.008586	0.003488	2.92115
rs76500077	17	44004076	T	C	0.944035	0.1761	-0.11937	0.016135	1.3761e-13	-7.3982	0.1523	-0.0063987	0.0061422	0.2975	-1.04176	0.135863	-0.2287	0.0421	5.392e-08	-5.4323	0.13296	-0.201201	0.0213015	3.54113e-21	-9.44538	0.149	0.025733	0.0087338	0.003216	2.94637
rs17650597	17	44030195	A	T	0.94403	0.1825	-0.11977	0.016143	1.1774e-13	-7.41931	0.153	-0.0062331	0.0060423	0.3023	-1.03158	0.135817	-0.2281	0.0421	5.881e-08	-5.41805	0.134041	-0.188133	0.0202496	1.53243e-20	-9.29072	0.1501	0.024869	0.0085634	0.003683	2.9041
rs113834264	17	43979622	G	A	0.944029	0.1761	-0.12103	0.016284	1.0651e-13	-7.43245	0.153	-0.0061003	0.0060413	0.3126	-1.00977	0.135857	-0.2299	0.042	4.558e-08	-5.47381	0.134142	-0.189192	0.0202612	9.84987e-21	-9.33765	0.1501	0.024392	0.008562	0.004387	2.84887
rs62056800	17	43979468	T	A	0.944009	0.1761	-0.11905	0.016141	1.6375e-13	-7.37563	0.153	-0.0060955	0.0060419	0.313	-1.00887	0.135856	-0.2299	0.042	4.559e-08	-5.47381	0.134043	-0.189213	0.0202626	9.81128e-21	-9.33806	0.15	0.024412	0.0085638	0.004363	2.8506
rs1117253	17	44149297	A	C	0.944005	0.1758	-0.10913	0.021499	3.8548e-07	-5.07605	0.153	-0.0061222	0.0060634	0.3126	-1.0097	0.135825	-0.2286	0.042	5.398e-08	-5.44286	0.134043	-0.18808	0.0202797	1.78802e-20	-9.27429	0.15	0.024919	0.0085858	0.003704	2.90235
rs62064663	17	44080039	T	G	0.944004	0.1762	-0.12256	0.016323	5.9877e-14	-7.50842	0.1532	-0.0060954	0.0060482	0.3136	-1.0078	0.136055	-0.2299	0.042	4.53e-08	-5.47381	0.134343	-0.189355	0.020258	9.00232e-21	-9.34717	0.1504	0.024529	0.0085757	0.004233	2.86029
rs76594404	17	43971457	G	C	0.943988	0.1761	-0.11882	0.016141	1.8168e-13	-7.36138	0.153	-0.0062211	0.006043	0.3033	-1.02947	0.135844	-0.2288	0.042	5.299e-08	-5.44762	0.134043	-0.189193	0.0202603	9.80731e-21	-9.33811	0.1501	0.024423	0.0085619	0.004337	2.85252
rs62056850	17	43992581	C	T	0.943981	0.1768	-0.12162	0.016124	4.589e-14	-7.54279	0.1719	-0.0061115	0.0060401	0.3116	-1.01182	0.187571	-0.228	0.0421	5.918e-08	-5.41568	0.15534	-0.187214	0.0202417	2.26766e-20	-9.24892	0.1643	0.025169	0.0085432	0.003218	2.94609
rs113638513	17	44204749	A	G	0.943972	0.1758	-0.11233	0.021457	1.6485e-07	-5.23512	0.153	-0.0062687	0.006069	0.3017	-1.0329	0.135956	-0.228	0.0421	6.037e-08	-5.41568	0.134144	-0.188266	0.0202911	1.72269e-20	-9.27826	0.1501	0.024937	0.0085996	0.003735	2.89979
rs17660865	17	44189408	T	C	0.943963	0.176	-0.11236	0.021417	1.5515e-07	-5.2463	0.153	-0.0063342	0.0060651	0.2963	-1.04437	0.136085	-0.2261	0.042	7.557e-08	-5.38333	0.134244	-0.187585	0.0202795	2.24504e-20	-9.24999	0.1502	0.025248	0.0085925	0.0033	2.93838
rs79928920	17	44338967	T	C	0.943957	0.1748	-0.1082	0.023178	3.0393e-06	-4.66822	0.1716	-0.0048254	0.0069719	0.4889	-0.692121	0.191092	-0.2204	0.0421	1.706e-07	-5.23515	0.1541	-0.18526	0.032966	1.911e-08	-5.61973	0.162	0.027839	0.010381	0.007322	2.68173
rs76324150	17	43973233	C	T	0.943949	0.1761	-0.11839	0.016144	2.242e-13	-7.33337	0.153	-0.0062132	0.006042	0.3038	-1.02833	0.135847	-0.2288	0.042	5.311e-08	-5.44762	0.134142	-0.18914	0.0202603	1.00513e-20	-9.3355	0.1501	0.024408	0.0085619	0.004361	2.85077
rs12150260	17	44090538	T	G	0.943939	0.1716	-0.11766	0.016774	2.3059e-12	-7.01443	0.1464	-0.0046301	0.0067172	0.4906	-0.68929	0.135377	-0.2324	0.0421	3.523e-08	-5.52019	0.1283	-0.16306	0.028585	1.169e-08	-5.70439	0.1418	0.023633	0.0099491	0.01753	2.37539
rs111541901	17	43994358	C	T	0.943925	0.176	-0.1196	0.016146	1.2874e-13	-7.40741	0.1527	-0.0064331	0.006051	0.2877	-1.06315	0.135759	-0.2282	0.0421	5.828e-08	-5.42043	0.133645	-0.189184	0.0202837	1.08989e-20	-9.32692	0.1496	0.024031	0.0085775	0.005085	2.80163
rs2696707	17	44264717	A	C	0.943924	0.1754	-0.11279	0.021609	1.7929e-07	-5.21958	0.1529	-0.0059377	0.0061135	0.3314	-0.971244	0.135219	-0.2324	0.0424	4.305e-08	-5.48113	0.133948	-0.187684	0.0203528	2.92902e-20	-9.22153	0.1498	0.024963	0.0086582	0.003936	2.88316
rs77017444	17	44028796	T	C	0.943911	0.176	-0.11954	0.016147	1.3288e-13	-7.40323	0.153	-0.0062304	0.0060406	0.3023	-1.03142	0.135792	-0.2279	0.0421	6.044e-08	-5.4133	0.134041	-0.18841	0.0202509	1.35517e-20	-9.3038	0.15	0.024984	0.0085629	0.003526	2.9177
rs62056778	17	43971604	C	G	0.943904	0.1826	-0.11908	0.016134	1.5767e-13	-7.38069	0.1531	-0.0062677	0.0060439	0.2997	-1.03703	0.135848	-0.2288	0.042	5.301e-08	-5.44762	0.134142	-0.189376	0.020259	8.95458e-21	-9.34773	0.1501	0.024174	0.0085598	0.004741	2.82413
rs974291	17	44150480	A	T	0.943902	0.1824	-0.11936	0.016155	1.4882e-13	-7.38842	0.153	-0.0061111	0.0060605	0.3133	-1.00835	0.135823	-0.2286	0.042	5.408e-08	-5.44286	0.134142	-0.188552	0.0202791	1.43316e-20	-9.29785	0.15	0.024937	0.0085854	0.003677	2.90458
rs62062280	17	44093993	C	T	0.943902	0.172	-0.11706	0.01679	3.1181e-12	-6.97201	0.1466	-0.0046306	0.006717	0.4906	-0.689385	0.135781	-0.2285	0.0421	5.55e-08	-5.42755	0.1285	-0.16281	0.02856	1.193e-08	-5.70063	0.1421	0.024502	0.0099372	0.01368	2.46568
rs62056801	17	43979504	G	A	0.943898	0.1761	-0.11923	0.016135	1.4704e-13	-7.38953	0.153	-0.0060866	0.0060417	0.3137	-1.00743	0.135859	-0.2299	0.042	4.545e-08	-5.47381	0.134043	-0.18923	0.0202612	9.67842e-21	-9.33951	0.15	0.024369	0.0085636	0.004432	2.84565
rs4383188	17	44197603	T	C	0.943892	0.1764	-0.11364	0.021343	1.0134e-07	-5.32446	0.1535	-0.0061517	0.0060491	0.3092	-1.01696	0.136143	-0.2275	0.0421	6.324e-08	-5.4038	0.134343	-0.188006	0.0202664	1.74744e-20	-9.27674	0.1508	0.025617	0.008577	0.00282	2.98671
rs55669501	17	44202564	G	A	0.943887	0.1759	-0.10949	0.021143	2.2358e-07	-5.17855	0.1711	-0.0063012	0.0060693	0.2992	-1.03821	0.187268	-0.227	0.0421	7.105e-08	-5.39192	0.154744	-0.188728	0.0203028	1.46272e-20	-9.29568	0.1747	0.025482	0.0086006	0.003049	2.96282
rs974295	17	44150152	A	T	0.94388	0.1824	-0.11229	0.021467	1.6881e-07	-5.23082	0.153	-0.0060358	0.0060594	0.3192	-0.996105	0.135823	-0.2286	0.042	5.408e-08	-5.44286	0.134142	-0.188405	0.0202712	1.48299e-20	-9.29421	0.1419	0.025329	0.008575	0.003139	2.95382
rs62060845	17	44154393	A	G	0.943876	0.1758	-0.11884	0.016159	1.9199e-13	-7.35442	0.153	-0.006064	0.0060642	0.3173	-0.999967	0.135823	-0.2286	0.042	5.416e-08	-5.44286	0.134043	-0.188162	0.0202802	1.72531e-20	-9.2781	0.15	0.025054	0.0085861	0.003523	2.91797
rs55885063	17	44202952	C	G	0.943872	0.1824	-0.11252	0.021452	1.5603e-07	-5.2452	0.153	-0.0062931	0.0060674	0.2996	-1.0372	0.13598	-0.2273	0.0421	6.551e-08	-5.39905	0.134143	-0.188361	0.0202963	1.68546e-20	-9.28059	0.1501	0.025183	0.0085992	0.003406	2.92853
rs17564871	17	44011018	A	G	0.943862	0.1744	-0.11595	0.017054	1.0525e-11	-6.79899	0.1523	-0.0064936	0.0061419	0.2904	-1.05726	0.135845	-0.2284	0.0421	5.593e-08	-5.42518	0.132861	-0.20143	0.0213036	3.22246e-21	-9.45525	0.149	0.025387	0.0087392	0.003673	2.90496
rs1467962	17	43978604	A	G	0.943862	0.1761	-0.11932	0.016136	1.4155e-13	-7.39465	0.153	-0.0061766	0.0060414	0.3066	-1.02238	0.135857	-0.2288	0.042	5.309e-08	-5.44762	0.134142	-0.189177	0.0202612	9.91929e-21	-9.3369	0.1501	0.024523	0.0085618	0.00418	2.86423
rs12150627	17	44149537	C	G	0.94386	0.1824	-0.1117	0.02146	1.9386e-07	-5.20503	0.153	-0.0061439	0.006061	0.3107	-1.01368	0.13582	-0.2286	0.042	5.425e-08	-5.44286	0.134043	-0.188759	0.0202817	1.31672e-20	-9.30686	0.15	0.024866	0.0085856	0.003777	2.89624
rs62056786	17	43975285	T	C	0.943852	0.1745	-0.11706	0.017039	6.4101e-12	-6.87012	0.153	-0.0062279	0.006043	0.3027	-1.0306	0.135851	-0.2288	0.042	5.305e-08	-5.44762	0.134043	-0.189512	0.0202619	8.51141e-21	-9.3531	0.1501	0.024382	0.008562	0.004403	2.8477
rs112560196	17	44200078	A	T	0.943841	0.1825	-0.11322	0.021457	1.3178e-07	-5.2766	0.1531	-0.0062553	0.0060642	0.3023	-1.03151	0.136048	-0.2273	0.0421	6.503e-08	-5.39905	0.134145	-0.188437	0.0202867	1.56195e-20	-9.28869	0.1502	0.025379	0.0085959	0.003153	2.95245
rs2532239	17	44266227	T	C	0.943836	0.1723	-0.10705	0.023143	3.731e-06	-4.62559	0.1462	-0.0050005	0.0069531	0.472	-0.719176	0.136121	-0.2274	0.0421	6.497e-08	-5.40143	0.1278	-0.18782	0.032857	1.089e-08	-5.71629	0.1413	0.024927	0.010386	0.0164	2.40006
rs62060839	17	44153227	A	G	0.943829	0.1758	-0.11972	0.016158	1.2721e-13	-7.40933	0.153	-0.0060461	0.0060651	0.3188	-0.996867	0.135823	-0.2286	0.042	5.416e-08	-5.44286	0.134043	-0.188185	0.0202802	1.70737e-20	-9.27921	0.15	0.025118	0.0085861	0.00344	2.92543
rs62062781	17	44022632	G	A	0.943827	0.176	-0.12097	0.016291	1.1199e-13	-7.42557	0.1529	-0.0062422	0.0060491	0.3021	-1.03192	0.135748	-0.2285	0.0421	5.605e-08	-5.42755	0.133942	-0.189035	0.0202551	1.03186e-20	-9.33272	0.1499	0.024722	0.0085702	0.003919	2.88465
rs74481389	17	44154607	T	C	0.943822	0.1758	-0.11961	0.016161	1.3486e-13	-7.40115	0.153	-0.0060478	0.0060593	0.3182	-0.998102	0.135823	-0.2286	0.042	5.416e-08	-5.44286	0.134043	-0.188162	0.0202802	1.72531e-20	-9.2781	0.15	0.025065	0.0085862	0.003509	2.91922
rs62060846	17	44154461	A	C	0.943815	0.1758	-0.11945	0.016157	1.4335e-13	-7.39308	0.153	-0.0060535	0.0060642	0.3182	-0.998236	0.135823	-0.2286	0.042	5.416e-08	-5.44286	0.134043	-0.188155	0.0202802	1.73133e-20	-9.27773	0.15	0.025052	0.0085862	0.003526	2.91771
rs62060812	17	44151667	A	G	0.943808	0.1758	-0.11821	0.016148	2.4724e-13	-7.32041	0.153	-0.0060935	0.0060607	0.3147	-1.00541	0.13582	-0.2286	0.042	5.424e-08	-5.44286	0.134043	-0.188559	0.0202791	1.42817e-20	-9.29822	0.15	0.024951	0.0085856	0.003659	2.90615
rs62061726	17	44016341	G	A	0.943793	0.1762	-0.1191	0.016141	1.6023e-13	-7.37872	0.1531	-0.0060358	0.0060407	0.3177	-0.999189	0.135917	-0.2288	0.042	5.273e-08	-5.44762	0.134141	-0.188532	0.0202431	1.23772e-20	-9.31343	0.1501	0.025032	0.0085588	0.003448	2.92471
rs55686102	17	44202608	C	T	0.943787	0.1758	-0.10888	0.021152	2.6407e-07	-5.1475	0.153	-0.0061981	0.0060664	0.3069	-1.02171	0.13595	-0.2284	0.0421	5.772e-08	-5.42518	0.134044	-0.188977	0.0202995	1.2849e-20	-9.30945	0.1501	0.025088	0.0086014	0.003537	2.91673
rs62061764	17	44166197	A	G	0.94378	0.1758	-0.11158	0.021394	1.8333e-07	-5.21548	0.1529	-0.0061116	0.0060633	0.3135	-1.00797	0.135804	-0.2288	0.0421	5.323e-08	-5.43468	0.134042	-0.188233	0.0202849	1.70335e-20	-9.27946	0.15	0.025027	0.0085916	0.00358	2.91296
rs17660017	17	44160674	G	C	0.943768	0.1758	-0.11968	0.016155	1.2765e-13	-7.40823	0.153	-0.0060261	0.0060656	0.3205	-0.993488	0.135822	-0.2287	0.042	5.375e-08	-5.44524	0.134043	-0.188174	0.0202796	1.71073e-20	-9.279	0.15	0.025109	0.0085865	0.003453	2.92424
rs12150611	17	44149741	G	A	0.943764	0.1758	-0.11995	0.016157	1.1377e-13	-7.42403	0.153	-0.0060731	0.0060605	0.3163	-1.00208	0.135823	-0.2286	0.042	5.409e-08	-5.44286	0.134043	-0.188522	0.0202791	1.45332e-20	-9.29636	0.15	0.025002	0.0085853	0.003589	2.91219
rs56323408	17	44147721	C	T	0.943757	0.1758	-0.12026	0.016154	9.7073e-14	-7.4446	0.153	-0.0060533	0.0060602	0.3179	-0.998861	0.135824	-0.2286	0.042	5.412e-08	-5.44286	0.134142	-0.188602	0.0202784	1.39643e-20	-9.30061	0.15	0.025126	0.0085851	0.003426	2.9267
rs17650842	17	44037491	A	G	0.943753	0.1744	-0.11747	0.017048	5.5573e-12	-6.89054	0.1531	-0.0061644	0.0060491	0.3082	-1.01906	0.135737	-0.2288	0.0421	5.428e-08	-5.43468	0.13404	-0.188626	0.0202689	1.32531e-20	-9.30617	0.15	0.024705	0.0085693	0.00394	2.88297
rs62060850	17	44157982	A	T	0.943747	0.1824	-0.11838	0.016145	2.2572e-13	-7.3323	0.153	-0.0060201	0.0060653	0.3209	-0.992548	0.135822	-0.2286	0.042	5.418e-08	-5.44286	0.134043	-0.188132	0.0202802	1.74952e-20	-9.27661	0.15	0.02517	0.0085866	0.003375	2.93131
rs112364920	17	44161360	A	T	0.943742	0.1824	-0.1197	0.016157	1.276e-13	-7.40855	0.153	-0.0060345	0.0060641	0.3197	-0.995119	0.135821	-0.2286	0.042	5.405e-08	-5.44286	0.134043	-0.188159	0.0202796	1.72269e-20	-9.27826	0.15	0.025091	0.0085865	0.003476	2.92215
rs55947022	17	44147574	G	A	0.943737	0.1758	-0.11946	0.016142	1.3542e-13	-7.40057	0.1529	-0.0060317	0.006062	0.3197	-0.995002	0.135931	-0.2288	0.042	5.159e-08	-5.44762	0.134043	-0.188402	0.020281	1.54918e-20	-9.28957	0.15	0.025047	0.008589	0.003543	2.91617
rs62060834	17	44151697	A	T	0.943726	0.1824	-0.11827	0.016182	2.7023e-13	-7.30874	0.153	-0.0060702	0.0060627	0.3167	-1.00124	0.13582	-0.2286	0.042	5.423e-08	-5.44286	0.134043	-0.188544	0.0202791	1.43818e-20	-9.29748	0.15	0.025007	0.0085855	0.003583	2.9127
rs111519055	17	44159672	A	G	0.943726	0.1758	-0.12	0.016156	1.1042e-13	-7.42758	0.153	-0.0060277	0.0060657	0.3204	-0.993735	0.135821	-0.2286	0.042	5.426e-08	-5.44286	0.134043	-0.188174	0.0202796	1.71073e-20	-9.279	0.15	0.025125	0.0085865	0.003433	2.9261
rs56318865	17	44147411	G	A	0.94371	0.1758	-0.11836	0.016143	2.2625e-13	-7.33197	0.153	-0.0060606	0.0060608	0.3173	-0.999967	0.135822	-0.2287	0.042	5.388e-08	-5.44524	0.134043	-0.188574	0.0202791	1.41823e-20	-9.29896	0.15	0.024979	0.0085853	0.003619	2.90951
rs17650417	17	44013103	G	T	0.943708	0.176	-0.11909	0.016142	1.6095e-13	-7.37765	0.1523	-0.0063978	0.0061471	0.298	-1.04078	0.135843	-0.2281	0.0421	5.915e-08	-5.41805	0.132862	-0.200745	0.021305	4.40841e-21	-9.42241	0.149	0.025707	0.0087357	0.003253	2.94275
rs111913701	17	44159631	T	G	0.943697	0.1758	-0.11211	0.02146	1.7513e-07	-5.22414	0.153	-0.0060336	0.0060657	0.3199	-0.994708	0.135821	-0.2286	0.042	5.426e-08	-5.44286	0.134043	-0.188159	0.0202796	1.72269e-20	-9.27826	0.15	0.025137	0.0085865	0.003417	2.9275
rs17576200	17	44159988	G	A	0.943694	0.1758	-0.1187	0.016148	1.9716e-13	-7.35076	0.153	-0.0060284	0.0060659	0.3203	-0.993818	0.135823	-0.2286	0.042	5.419e-08	-5.44286	0.134043	-0.188124	0.0202802	1.75563e-20	-9.27624	0.15	0.025079	0.0085868	0.003494	2.92065
rs55929190	17	44147599	G	C	0.943693	0.1758	-0.12021	0.016154	9.9431e-14	-7.4415	0.1529	-0.0060356	0.006062	0.3194	-0.995645	0.135822	-0.2287	0.042	5.388e-08	-5.44524	0.134043	-0.188402	0.020281	1.54918e-20	-9.28957	0.15	0.025048	0.008589	0.003542	2.91629
rs62060856	17	44161875	A	C	0.943689	0.1758	-0.1117	0.021463	1.9474e-07	-5.20431	0.153	-0.0060469	0.0060641	0.3187	-0.997164	0.135821	-0.2286	0.042	5.426e-08	-5.44286	0.134043	-0.18809	0.0202809	1.78918e-20	-9.27422	0.15	0.02503	0.0085876	0.00356	2.91467
rs12150558	17	44151156	T	C	0.943686	0.1758	-0.11923	0.016155	1.5754e-13	-7.38038	0.153	-0.00606	0.0060606	0.3174	-0.999901	0.13582	-0.2286	0.042	5.424e-08	-5.44286	0.134043	-0.188544	0.0202791	1.43818e-20	-9.29748	0.15	0.025011	0.0085854	0.003577	2.9132
rs1881194	17	44248814	G	A	0.943684	0.1759	-0.11378	0.021613	1.4061e-07	-5.26442	0.1531	-0.0062781	0.0060877	0.3024	-1.03128	0.135636	-0.2271	0.0422	7.377e-08	-5.38152	0.134244	-0.187172	0.0203022	2.99078e-20	-9.21929	0.1501	0.025324	0.0086217	0.003312	2.93724
rs62061706	17	44006896	T	C	0.943682	0.1761	-0.11338	0.021416	1.1962e-07	-5.29417	0.1523	-0.0064759	0.0061426	0.2918	-1.05426	0.135842	-0.2283	0.0421	5.653e-08	-5.4228	0.13296	-0.201074	0.0213023	3.76059e-21	-9.43908	0.149	0.025313	0.0087358	0.003761	2.89762
rs62061809	17	44178839	T	C	0.943674	0.176	-0.11181	0.021418	1.784e-07	-5.22038	0.1531	-0.0062357	0.0060603	0.3035	-1.02894	0.136057	-0.227	0.042	6.696e-08	-5.40476	0.134142	-0.188271	0.0202829	1.65893e-20	-9.28228	0.1501	0.025091	0.00859	0.00349	2.92095
rs62060855	17	44161860	C	T	0.943666	0.1758	-0.11893	0.016147	1.7623e-13	-7.36545	0.153	-0.0060288	0.006064	0.3201	-0.994195	0.135821	-0.2286	0.042	5.426e-08	-5.44286	0.134043	-0.188097	0.0202809	1.78296e-20	-9.27459	0.15	0.025033	0.0085875	0.003556	2.91505
rs62060853	17	44160592	G	A	0.943659	0.1758	-0.11841	0.016144	2.2229e-13	-7.33461	0.153	-0.0060257	0.0060656	0.3205	-0.993422	0.135822	-0.2286	0.042	5.402e-08	-5.44286	0.134043	-0.188222	0.0202802	1.67787e-20	-9.28107	0.15	0.025092	0.0085865	0.003475	2.92226
rs74548327	17	43973080	A	G	0.943647	0.1762	-0.1129	0.021499	1.5111e-07	-5.25141	0.153	-0.0062097	0.0060487	0.3046	-1.02662	0.13586	-0.2288	0.042	5.262e-08	-5.44762	0.134043	-0.189186	0.0202603	9.8418e-21	-9.33773	0.15	0.024287	0.008563	0.004564	2.83627
rs62060835	17	44152390	C	T	0.943644	0.1758	-0.1193	0.016157	1.538e-13	-7.3838	0.153	-0.0060268	0.0060577	0.3198	-0.994899	0.135823	-0.2286	0.042	5.416e-08	-5.44286	0.134142	-0.188582	0.0202791	1.41328e-20	-9.29933	0.1501	0.025145	0.0085848	0.0034	2.92901
rs62056811	17	43985247	C	T	0.943642	0.1761	-0.11989	0.016139	1.0977e-13	-7.42859	0.153	-0.0061314	0.0060479	0.3107	-1.01381	0.135873	-0.2288	0.042	5.286e-08	-5.44762	0.134043	-0.189072	0.0202612	1.0419e-20	-9.3317	0.1501	0.024566	0.0085631	0.004119	2.86882
rs77138434	17	44159555	C	A	0.943641	0.1758	-0.11906	0.016159	1.7317e-13	-7.36803	0.153	-0.0060052	0.0060652	0.3221	-0.990107	0.135821	-0.2286	0.042	5.426e-08	-5.44286	0.134043	-0.188147	0.0202802	1.73737e-20	-9.27736	0.15	0.025158	0.0085867	0.003391	2.92988
rs62060810	17	44148674	A	G	0.943628	0.1758	-0.11945	0.016157	1.4341e-13	-7.39308	0.153	-0.0060518	0.0060608	0.318	-0.998515	0.135824	-0.2286	0.042	5.406e-08	-5.44286	0.134043	-0.188544	0.0202791	1.43818e-20	-9.29748	0.15	0.025003	0.0085853	0.003588	2.9123
rs74850776	17	44150042	T	C	0.943624	0.1758	-0.12001	0.016158	1.1101e-13	-7.42728	0.153	-0.0060499	0.0060599	0.3181	-0.99835	0.135823	-0.2286	0.042	5.408e-08	-5.44286	0.134043	-0.188544	0.0202791	1.43818e-20	-9.29748	0.15	0.025004	0.0085853	0.003586	2.91242
rs62060836	17	44152447	G	A	0.943619	0.1758	-0.11927	0.016155	1.5487e-13	-7.38285	0.153	-0.0060415	0.006063	0.319	-0.996454	0.135823	-0.2286	0.042	5.416e-08	-5.44286	0.134043	-0.188537	0.0202791	1.44321e-20	-9.29711	0.15	0.02506	0.0085856	0.003513	2.91884
rs62060809	17	44148613	G	A	0.943611	0.1758	-0.12173	0.016302	8.2101e-14	-7.46718	0.153	-0.0060476	0.0060608	0.3184	-0.997822	0.135824	-0.2286	0.042	5.406e-08	-5.44286	0.134043	-0.188552	0.0202791	1.43316e-20	-9.29785	0.15	0.025011	0.0085853	0.003577	2.91324
rs111678697	17	44197032	T	C	0.94361	0.176	-0.11093	0.02115	1.5657e-07	-5.24492	0.1531	-0.0062253	0.0060652	0.3047	-1.0264	0.136046	-0.2272	0.0421	6.565e-08	-5.39667	0.134144	-0.188377	0.0202861	1.60205e-20	-9.28599	0.1502	0.025376	0.0085951	0.003153	2.95238
rs55831516	17	44148267	C	T	0.943607	0.1758	-0.11967	0.016154	1.2809e-13	-7.40807	0.153	-0.0060684	0.0060602	0.3167	-1.00135	0.135824	-0.2286	0.042	5.405e-08	-5.44286	0.134043	-0.188906	0.0202791	1.21605e-20	-9.3153	0.15	0.025011	0.0085853	0.003577	2.91324
rs62060838	17	44153144	A	G	0.943604	0.1758	-0.11979	0.016154	1.211e-13	-7.4155	0.153	-0.0060079	0.0060648	0.3219	-0.990618	0.135823	-0.2286	0.042	5.416e-08	-5.44286	0.134043	-0.188177	0.0202802	1.71333e-20	-9.27884	0.15	0.025115	0.008586	0.003444	2.92511
rs62061796	17	44173408	G	A	0.943592	0.176	-0.11251	0.021422	1.5046e-07	-5.25208	0.1531	-0.0061813	0.0060666	0.3082	-1.01891	0.136056	-0.2269	0.042	6.82e-08	-5.40238	0.134142	-0.188099	0.0202848	1.81179e-20	-9.27288	0.1501	0.025333	0.00859	0.003186	2.94913
rs17650579	17	44030115	C	T	0.943582	0.1762	-0.11963	0.016145	1.267e-13	-7.40972	0.1712	-0.0063155	0.0060418	0.2959	-1.0453	0.187097	-0.2269	0.0421	7.09e-08	-5.38955	0.15474	-0.187804	0.0202538	1.81825e-20	-9.2725	0.1747	0.024697	0.0085648	0.003933	2.88355
rs78720789	17	43973413	A	G	0.943571	0.1761	-0.11711	0.016157	4.2145e-13	-7.24825	0.153	-0.0061645	0.0060481	0.3081	-1.01925	0.13584	-0.2287	0.042	5.332e-08	-5.44524	0.134043	-0.189223	0.0202603	9.67051e-21	-9.33959	0.1501	0.02445	0.0085618	0.004295	2.85571
rs62056794	17	43977049	A	G	0.943557	0.1761	-0.1197	0.016132	1.1707e-13	-7.42003	0.153	-0.0061485	0.0060426	0.3089	-1.01753	0.135853	-0.2288	0.042	5.31e-08	-5.44762	0.134043	-0.189456	0.0202621	8.74175e-21	-9.35028	0.15	0.024496	0.0085627	0.004226	2.86078
rs62060841	17	44153386	A	T	0.943553	0.1824	-0.11846	0.016154	2.2457e-13	-7.33317	0.153	-0.0059905	0.0060647	0.3233	-0.987765	0.135823	-0.2286	0.042	5.416e-08	-5.44286	0.134043	-0.18822	0.0202796	1.67533e-20	-9.28123	0.15	0.025179	0.0085859	0.003362	2.9326
rs62056835	17	43988623	G	A	0.943545	0.1762	-0.12003	0.016137	1.0187e-13	-7.43819	0.1531	-0.0060605	0.0060456	0.3161	-1.00246	0.135888	-0.2288	0.042	5.277e-08	-5.44762	0.134142	-0.189408	0.0202606	8.88183e-21	-9.3486	0.142	0.024923	0.0085544	0.003575	2.91347
rs62056793	17	43977018	A	G	0.943536	0.1761	-0.11979	0.016134	1.1349e-13	-7.42469	0.153	-0.0061453	0.0060426	0.3091	-1.017	0.135852	-0.2288	0.042	5.311e-08	-5.44762	0.134043	-0.189456	0.0202621	8.74175e-21	-9.35028	0.15	0.024494	0.0085627	0.004229	2.86055
rs80233201	17	43971481	T	C	0.943536	0.1761	-0.12027	0.016286	1.5244e-13	-7.38487	0.153	-0.0061473	0.0060447	0.3092	-1.01697	0.135844	-0.2288	0.042	5.296e-08	-5.44762	0.134142	-0.189097	0.0202518	9.88404e-21	-9.33728	0.1501	0.024404	0.0085599	0.004359	2.85097
rs74348235	17	44165852	A	G	0.943529	0.1758	-0.11118	0.02139	2.0162e-07	-5.19776	0.153	-0.0059466	0.0060624	0.3266	-0.980899	0.135864	-0.2286	0.042	5.414e-08	-5.44286	0.134142	-0.18807	0.0202816	1.81071e-20	-9.27295	0.142	0.02537	0.0085759	0.003093	2.95829
rs17652337	17	44083323	C	T	0.943523	0.1751	-0.11555	0.017046	1.2112e-11	-6.77872	0.1533	-0.0062946	0.0060528	0.2984	-1.03995	0.13665	-0.2306	0.0421	4.134e-08	-5.47743	0.13484	-0.192943	0.0202812	1.84463e-21	-9.51344	0.1427	0.024121	0.0085765	0.004917	2.81245
rs62056796	17	43978120	A	G	0.943521	0.1761	-0.11974	0.016134	1.1574e-13	-7.42159	0.153	-0.0061339	0.0060476	0.3105	-1.01427	0.135855	-0.2288	0.042	5.315e-08	-5.44762	0.134043	-0.189177	0.0202612	9.91929e-21	-9.3369	0.1501	0.024476	0.0085616	0.004253	2.85881
rs112310745	17	44082432	G	A	0.94352	0.1716	-0.10718	0.022977	3.0931e-06	-4.66466	0.1463	-0.0046178	0.0067296	0.4926	-0.686192	0.13539	-0.2307	0.0422	4.706e-08	-5.46682	0.1282	-0.16258	0.028626	1.351e-08	-5.67945	0.1417	0.02409	0.0099691	0.01567	2.41647
rs17661348	17	44207066	A	G	0.943515	0.1742	-0.10474	0.023346	7.248e-06	-4.48642	0.153	-0.0061987	0.006069	0.3071	-1.02137	0.136015	-0.2281	0.0421	5.878e-08	-5.41805	0.134144	-0.188704	0.020291	1.40573e-20	-9.2999	0.1501	0.025187	0.0085987	0.003398	2.92916
rs17691610	17	43970662	G	T	0.943515	0.1762	-0.11953	0.016134	1.2756e-13	-7.40858	0.153	-0.0061425	0.0060409	0.3092	-1.01682	0.135842	-0.2288	0.042	5.302e-08	-5.44762	0.134043	-0.189251	0.0202597	9.5207e-21	-9.34125	0.1501	0.02442	0.0085616	0.004341	2.85227
rs62056779	17	43971937	C	A	0.943505	0.1761	-0.11281	0.021422	1.3941e-07	-5.26608	0.153	-0.0061537	0.0060451	0.3087	-1.01796	0.135844	-0.2288	0.042	5.304e-08	-5.44762	0.134142	-0.18914	0.0202603	1.00513e-20	-9.3355	0.1501	0.024412	0.008562	0.004356	2.8512
rs12150625	17	44149448	C	G	0.94349	0.1824	-0.113	0.021421	1.3275e-07	-5.2752	0.153	-0.006053	0.0060611	0.318	-0.998664	0.135824	-0.2286	0.042	5.408e-08	-5.44286	0.134043	-0.188502	0.0202797	1.47085e-20	-9.29509	0.15	0.024932	0.0085858	0.003686	2.90386
rs113788190	17	44161302	A	G	0.94349	0.1758	-0.11977	0.016158	1.2416e-13	-7.41243	0.153	-0.0060124	0.0060644	0.3215	-0.991425	0.135821	-0.2286	0.042	5.405e-08	-5.44286	0.134043	-0.188439	0.0202816	1.52643e-20	-9.29114	0.15	0.02507	0.0085869	0.003505	2.91956
rs62060842	17	44153607	T	A	0.943488	0.1758	-0.1105	0.021445	2.5665e-07	-5.15272	0.153	-0.0060326	0.0060653	0.3199	-0.994609	0.135823	-0.2286	0.042	5.416e-08	-5.44286	0.134043	-0.188276	0.0202822	1.65065e-20	-9.28281	0.15	0.024994	0.0085878	0.003609	2.91041
rs34312198	7	99674870	C	A	0.943484	0.1056	0.044917	0.021826	0.039595	2.05796	0.106	-0.02013	0.0073592	0.006232	-2.73535	0.111841	0.2029	0.048	2.381e-05	4.22708	0.102913	0.108096	0.0245185	1.03962e-05	4.40876	0.1078	-0.024267	0.01051	0.02094	-2.30894
rs17660065	17	44162284	T	C	0.943467	0.1758	-0.11973	0.016154	1.243e-13	-7.41179	0.153	-0.0059815	0.0060584	0.3235	-0.987307	0.13582	-0.2286	0.042	5.428e-08	-5.44286	0.134043	-0.188155	0.0202802	1.73133e-20	-9.27773	0.15	0.025094	0.0085867	0.003474	2.92243
rs62063782	17	44058716	G	T	0.943458	0.1723	-0.1183	0.016741	1.5881e-12	-7.06648	0.1467	-0.0045352	0.0067008	0.4985	-0.676815	0.135901	-0.227	0.042	6.623e-08	-5.40476	0.1285	-0.16274	0.028521	1.158e-08	-5.70597	0.1422	0.024852	0.0099123	0.01217	2.50719
rs17564020	17	43991781	G	T	0.943444	0.1746	-0.11737	0.017016	5.299e-12	-6.89763	0.1531	-0.0061416	0.0060469	0.3098	-1.01566	0.135906	-0.229	0.042	5.165e-08	-5.45238	0.134143	-0.189225	0.0202542	9.40784e-21	-9.34251	0.1502	0.024293	0.0085605	0.004543	2.8378
rs1864324	17	43977702	C	T	0.943441	0.1761	-0.11893	0.016142	1.7326e-13	-7.36774	0.153	-0.006188	0.0060478	0.3062	-1.02318	0.135864	-0.2288	0.042	5.289e-08	-5.44762	0.134043	-0.18999	0.0202619	6.80537e-21	-9.37672	0.1501	0.024392	0.008562	0.004387	2.84887
rs55864131	17	44163411	T	C	0.943427	0.1758	-0.11892	0.016142	1.7436e-13	-7.36712	0.153	-0.0059618	0.0060587	0.3251	-0.984006	0.13582	-0.2287	0.042	5.377e-08	-5.44524	0.134043	-0.188159	0.0202796	1.72269e-20	-9.27826	0.15	0.025108	0.0085866	0.003455	2.92409
rs62056795	17	43978041	C	T	0.943426	0.1761	-0.11961	0.016134	1.2311e-13	-7.41354	0.153	-0.0061496	0.0060476	0.3092	-1.01687	0.135854	-0.2288	0.042	5.316e-08	-5.44762	0.134043	-0.189524	0.0202612	8.43858e-21	-9.35401	0.1501	0.024424	0.0085617	0.004335	2.8527
rs974292	17	44150464	T	C	0.94342	0.1758	-0.11955	0.016155	1.3617e-13	-7.40019	0.153	-0.0060189	0.0060608	0.3207	-0.993087	0.135822	-0.2286	0.042	5.413e-08	-5.44286	0.134043	-0.188656	0.0202823	1.38482e-20	-9.3015	0.15	0.025021	0.0085862	0.003567	2.91409
rs1864325	17	43977827	C	T	0.943419	0.1762	-0.11787	0.016155	2.9564e-13	-7.29619	0.153	-0.0061368	0.0060464	0.3101	-1.01495	0.135853	-0.2288	0.042	5.313e-08	-5.44762	0.134142	-0.18937	0.0202534	8.76177e-21	-9.35004	0.1501	0.02445	0.0085598	0.004285	2.85638
rs7502888	17	43986992	G	C	0.943406	0.1762	-0.12108	0.016283	1.0355e-13	-7.43598	0.1531	-0.0060939	0.0060452	0.3134	-1.00806	0.135881	-0.2289	0.042	5.235e-08	-5.45	0.134142	-0.189187	0.0202599	9.81941e-21	-9.33797	0.1501	0.024516	0.008562	0.004192	2.86335
rs113347741	17	43973408	C	T	0.943404	0.1761	-0.11068	0.021044	1.4464e-07	-5.25946	0.153	-0.0061493	0.006048	0.3093	-1.01675	0.13584	-0.2287	0.042	5.333e-08	-5.44524	0.134043	-0.18919	0.0202597	9.792e-21	-9.33827	0.1501	0.024441	0.0085618	0.004308	2.85466
rs74496580	17	43974065	C	A	0.943401	0.1761	-0.11112	0.021043	1.2875e-07	-5.28062	0.153	-0.0061571	0.0060462	0.3085	-1.01834	0.135848	-0.2288	0.042	5.307e-08	-5.44762	0.134043	-0.189516	0.0202612	8.46832e-21	-9.35364	0.1501	0.024426	0.0085618	0.004332	2.8529
rs62061808	17	44177337	C	T	0.943398	0.176	-0.11159	0.021418	1.8878e-07	-5.2101	0.1531	-0.0061658	0.0060606	0.309	-1.01736	0.136057	-0.227	0.042	6.715e-08	-5.40476	0.134241	-0.188135	0.0202809	1.75218e-20	-9.27645	0.1502	0.025161	0.0085877	0.003391	2.92989
rs62056784	17	43974889	C	G	0.943397	0.1826	-0.11942	0.016137	1.3568e-13	-7.40038	0.153	-0.0061408	0.0060465	0.3098	-1.0156	0.135847	-0.2287	0.042	5.323e-08	-5.44524	0.134043	-0.189469	0.0202626	8.70646e-21	-9.35071	0.1501	0.02448	0.0085621	0.004249	2.85911
rs111972148	17	43973121	G	C	0.943391	0.1761	-0.11268	0.021422	1.4397e-07	-5.26001	0.153	-0.006148	0.0060485	0.3094	-1.01645	0.135846	-0.2288	0.042	5.306e-08	-5.44762	0.134043	-0.189163	0.0202603	9.94602e-21	-9.33662	0.1501	0.024368	0.0085621	0.004426	2.84603
rs17563965	17	43990919	A	G	0.943381	0.1762	-0.11911	0.016122	1.4869e-13	-7.38804	0.1531	-0.006159	0.0060448	0.3083	-1.01889	0.135877	-0.2287	0.042	5.327e-08	-5.44524	0.134142	-0.189256	0.0202567	9.37417e-21	-9.34289	0.1502	0.02431	0.0085603	0.004513	2.83985
rs55802590	17	44201344	G	C	0.94338	0.1759	-0.11225	0.021447	1.6614e-07	-5.23383	0.1531	-0.0062198	0.0060644	0.3051	-1.02562	0.136045	-0.2273	0.0421	6.491e-08	-5.39905	0.134145	-0.188836	0.0202867	1.29821e-20	-9.30836	0.1502	0.025283	0.0085959	0.003268	2.94129
rs1476554	17	44159102	C	T	0.943372	0.1758	-0.11969	0.016159	1.296e-13	-7.40702	0.153	-0.0059587	0.0060651	0.3259	-0.982457	0.135821	-0.2286	0.042	5.45e-08	-5.44286	0.134043	-0.188144	0.0202796	1.73474e-20	-9.27752	0.15	0.025164	0.0085864	0.003383	2.93068
rs2732658	17	44271152	G	A	0.943369	0.1755	-0.11222	0.021614	2.0805e-07	-5.19201	0.1528	-0.0057675	0.0061186	0.3459	-0.942618	0.135263	-0.2324	0.0424	4.316e-08	-5.48113	0.134047	-0.187696	0.020353	2.9156e-20	-9.22202	0.1416	0.025401	0.0086507	0.003322	2.93629
rs17659881	17	44157597	A	G	0.943367	0.1758	-0.11169	0.021467	1.9604e-07	-5.20287	0.153	-0.0059921	0.0060629	0.323	-0.988322	0.135849	-0.2288	0.042	5.289e-08	-5.44762	0.134142	-0.188174	0.0202796	1.71073e-20	-9.279	0.15	0.024932	0.0085865	0.003688	2.90363
rs62063200	17	44206482	C	T	0.943367	0.1758	-0.11188	0.021514	1.9927e-07	-5.20033	0.153	-0.0061751	0.0060677	0.3088	-1.0177	0.136002	-0.228	0.0421	5.984e-08	-5.41568	0.134144	-0.188173	0.0202917	1.803e-20	-9.2734	0.1501	0.024842	0.0085994	0.003867	2.88881
rs75975083	17	44146357	T	C	0.943356	0.1758	-0.11972	0.016158	1.2673e-13	-7.40933	0.153	-0.0060694	0.0060628	0.3168	-1.00109	0.135785	-0.2284	0.0421	5.602e-08	-5.42518	0.134043	-0.188399	0.0202804	1.54684e-20	-9.28973	0.15	0.025103	0.0085883	0.003467	2.92293
rs55691306	17	43978295	G	C	0.943325	0.1761	-0.11234	0.021412	1.5493e-07	-5.24659	0.153	-0.0060904	0.0060403	0.3133	-1.00829	0.135854	-0.2288	0.042	5.276e-08	-5.44762	0.134142	-0.189023	0.0202534	1.02996e-20	-9.33292	0.1501	0.024534	0.00856	0.004156	2.86612
rs62056840	17	43989689	T	C	0.943321	0.1762	-0.11939	0.016137	1.3803e-13	-7.39853	0.1531	-0.0060291	0.0060466	0.3187	-0.997106	0.135885	-0.2289	0.042	5.241e-08	-5.45	0.134142	-0.189044	0.0202599	1.04968e-20	-9.33091	0.1501	0.024741	0.0085621	0.003858	2.88959
rs55823844	17	43978320	G	A	0.943313	0.1761	-0.11228	0.021422	1.592e-07	-5.24134	0.153	-0.0060962	0.0060403	0.3129	-1.00925	0.135854	-0.2287	0.042	5.326e-08	-5.44524	0.134142	-0.189103	0.0202527	9.89382e-21	-9.33718	0.1501	0.024583	0.0085599	0.004081	2.87188
rs1918793	17	44228169	C	T	0.943307	0.1844	-0.10978	0.020265	6.0482e-08	-5.41722	0.181	-0.0058156	0.0059026	0.3245	-0.985261	0.190222	-0.2251	0.0419	7.708e-08	-5.37232	0.159543	-0.181709	0.0199163	7.26266e-20	-9.12366	0.1749	0.025302	0.008375	0.002518	3.02113
rs74509629	17	43985597	C	T	0.943305	0.1761	-0.11922	0.016139	1.5021e-13	-7.38707	0.1531	-0.0060765	0.0060473	0.315	-1.00483	0.135873	-0.2289	0.042	5.25e-08	-5.45	0.134142	-0.189172	0.0202599	9.88863e-21	-9.33723	0.1501	0.024525	0.0085618	0.004177	2.86447
rs62060802	17	44146336	A	C	0.943301	0.1758	-0.11982	0.016156	1.2037e-13	-7.41644	0.153	-0.0060738	0.0060646	0.3166	-1.00152	0.135781	-0.2284	0.0421	5.613e-08	-5.42518	0.134043	-0.188392	0.0202804	1.55224e-20	-9.28936	0.15	0.025038	0.0085883	0.003553	2.91536
rs62056841	17	43990041	A	C	0.943301	0.1761	-0.12022	0.016133	9.1902e-14	-7.45181	0.153	-0.006053	0.0060464	0.3168	-1.00109	0.135825	-0.2292	0.0421	5.051e-08	-5.44418	0.134042	-0.188948	0.0202634	1.11389e-20	-9.32461	0.15	0.024714	0.0085647	0.003906	2.88557
rs1467963	17	43978934	T	G	0.943298	0.1761	-0.11914	0.016149	1.614e-13	-7.37755	0.153	-0.0060828	0.0060416	0.314	-1.00682	0.135859	-0.2288	0.042	5.292e-08	-5.44762	0.134142	-0.189177	0.0202612	9.91929e-21	-9.3369	0.1501	0.024516	0.0085617	0.004191	2.86345
rs62056792	17	43976644	G	A	0.943298	0.1761	-0.11928	0.016135	1.4388e-13	-7.39262	0.153	-0.0061198	0.0060428	0.3112	-1.01274	0.135851	-0.2288	0.042	5.314e-08	-5.44762	0.134042	-0.189697	0.0202648	7.90378e-21	-9.36093	0.15	0.024499	0.0085662	0.004237	2.85996
rs62061851	17	44194891	C	T	0.943294	0.176	-0.1124	0.021441	1.5849e-07	-5.24229	0.1531	-0.0062014	0.0060691	0.3069	-1.0218	0.136042	-0.2272	0.0421	6.571e-08	-5.39667	0.134145	-0.188361	0.0202867	1.61735e-20	-9.28498	0.1502	0.025232	0.0085969	0.003336	2.93501
rs2668669	17	44284734	G	C	0.943288	0.1731	-0.10433	0.023233	7.1037e-06	-4.4906	0.1668	-0.0048196	0.0069578	0.4885	-0.69269	0.188135	-0.2269	0.0422	7.286e-08	-5.37678	0.1501	-0.18504	0.032895	1.853e-08	-5.62517	0.1572	0.02561	0.010376	0.01358	2.4682
rs62056783	17	43974549	G	C	0.943287	0.1761	-0.1196	0.016134	1.2346e-13	-7.41292	0.153	-0.0061285	0.0060468	0.3108	-1.01351	0.135848	-0.2288	0.042	5.317e-08	-5.44762	0.134043	-0.189504	0.0202619	8.5414e-21	-9.35273	0.1501	0.024402	0.0085626	0.004374	2.84984
rs2732596	17	44269546	C	T	0.94328	0.1755	-0.1102	0.021664	3.6431e-07	-5.08678	0.1528	-0.0059077	0.0061185	0.3343	-0.965547	0.13527	-0.2324	0.0424	4.289e-08	-5.48113	0.133948	-0.188582	0.0203548	1.95532e-20	-9.26475	0.1498	0.024874	0.0086599	0.004075	2.87232
rs62060840	17	44153258	A	G	0.943279	0.1759	-0.11219	0.021498	1.8039e-07	-5.21862	0.153	-0.0061657	0.0060647	0.3093	-1.01665	0.135856	-0.2272	0.042	6.539e-08	-5.40952	0.134142	-0.188466	0.0202795	1.4942e-20	-9.29341	0.1501	0.025056	0.0085859	0.00352	2.91827
rs1122380	17	44206079	C	T	0.943274	0.1741	-0.10234	0.023801	1.7088e-05	-4.29982	0.153	-0.0061841	0.0060709	0.3084	-1.01865	0.136004	-0.2281	0.0421	5.926e-08	-5.41805	0.134144	-0.188622	0.020293	1.47255e-20	-9.29496	0.1501	0.025204	0.0085988	0.003377	2.93111
rs62056781	17	43973899	T	C	0.943254	0.1761	-0.11998	0.016291	1.7771e-13	-7.3648	0.153	-0.0061166	0.0060431	0.3115	-1.01216	0.135848	-0.2288	0.042	5.309e-08	-5.44762	0.134043	-0.189524	0.0202612	8.43858e-21	-9.35401	0.1501	0.024423	0.0085617	0.004337	2.85259
rs17660936	17	44191159	C	T	0.943251	0.1743	-0.10635	0.023693	7.1684e-06	-4.48867	0.1531	-0.0062249	0.0060638	0.3046	-1.02657	0.136056	-0.2273	0.0421	6.49e-08	-5.39905	0.134244	-0.188265	0.0202834	1.66789e-20	-9.2817	0.1502	0.025155	0.00859	0.003407	2.92841
rs76632685	17	43974477	A	T	0.943251	0.1826	-0.11961	0.016138	1.2441e-13	-7.4117	0.153	-0.0061228	0.0060465	0.3112	-1.01262	0.135855	-0.2288	0.042	5.298e-08	-5.44762	0.134043	-0.189504	0.0202619	8.5414e-21	-9.35273	0.1501	0.024399	0.0085627	0.004379	2.84945
rs62056782	17	43974230	C	T	0.943238	0.1761	-0.11886	0.016137	1.7618e-13	-7.36568	0.153	-0.0061067	0.0060407	0.312	-1.01093	0.135847	-0.2288	0.042	5.319e-08	-5.44762	0.134043	-0.189531	0.0202612	8.40895e-21	-9.35438	0.1501	0.02445	0.0085618	0.004294	2.85571
rs17660595	17	44180954	A	G	0.943237	0.176	-0.11175	0.021419	1.8127e-07	-5.21733	0.1531	-0.0060944	0.0060648	0.315	-1.00488	0.136056	-0.2271	0.042	6.592e-08	-5.40714	0.134241	-0.188081	0.0202842	1.8217e-20	-9.2723	0.1502	0.025322	0.0085888	0.003195	2.94826
rs62061859	17	44201109	C	G	0.943233	0.1825	-0.10841	0.021157	2.9881e-07	-5.12407	0.1531	-0.0061618	0.006064	0.3096	-1.01613	0.136046	-0.2273	0.0421	6.486e-08	-5.39905	0.134145	-0.188766	0.020288	1.34846e-20	-9.30433	0.1502	0.025434	0.0085965	0.003091	2.95865
rs12150628	17	44149581	C	T	0.943226	0.1741	-0.10398	0.023245	7.715e-06	-4.47322	0.153	-0.006035	0.0060609	0.3194	-0.995727	0.135823	-0.2286	0.042	5.409e-08	-5.44286	0.134043	-0.188529	0.0202791	1.44826e-20	-9.29673	0.15	0.025028	0.0085854	0.003554	2.91518
rs62061816	17	44182336	C	A	0.943226	0.176	-0.11223	0.021419	1.6077e-07	-5.23974	0.153	-0.0061439	0.0060665	0.3112	-1.01276	0.136017	-0.227	0.0421	6.759e-08	-5.39192	0.134144	-0.187966	0.020285	1.92837e-20	-9.26623	0.1501	0.025442	0.0085911	0.003062	2.96144
rs79065019	17	44124535	T	C	0.943217	0.176	-0.11901	0.016146	1.6947e-13	-7.37087	0.1532	-0.0058658	0.0060531	0.3325	-0.969057	0.136025	-0.2304	0.0421	4.278e-08	-5.47268	0.134241	-0.189125	0.0202698	1.05489e-20	-9.33038	0.1502	0.025015	0.0085798	0.003551	2.91557
rs62061795	17	44173179	C	A	0.943216	0.176	-0.10608	0.021086	4.8858e-07	-5.03083	0.1531	-0.0060933	0.0060661	0.3151	-1.00448	0.136054	-0.2268	0.042	6.857e-08	-5.4	0.134241	-0.18792	0.0202835	1.95685e-20	-9.26467	0.1502	0.025476	0.0085882	0.003013	2.9664
rs1528074	17	44234060	A	G	0.943215	0.1769	-0.11044	0.02149	2.758e-07	-5.13913	0.1748	-0.0067787	0.0060325	0.2611	-1.1237	0.187621	-0.2219	0.0421	1.368e-07	-5.27078	0.155441	-0.188741	0.0202664	1.2429e-20	-9.31298	0.1763	0.025976	0.0085763	0.002455	3.02881
rs79290980	17	43985662	T	C	0.943202	0.1761	-0.11971	0.016132	1.1692e-13	-7.42065	0.1531	-0.0060775	0.0060472	0.3149	-1.00501	0.135875	-0.2288	0.042	5.283e-08	-5.44762	0.134142	-0.189194	0.0202599	9.78498e-21	-9.33835	0.1501	0.024498	0.0085617	0.004219	2.86135
rs79492906	17	43984864	C	T	0.943199	0.1761	-0.1192	0.016136	1.4999e-13	-7.38721	0.1531	-0.0060751	0.0060472	0.3151	-1.00461	0.135871	-0.2288	0.042	5.289e-08	-5.44762	0.134142	-0.189179	0.0202599	9.85396e-21	-9.3376	0.1501	0.024504	0.0085617	0.00421	2.86205
rs12150344	17	44143484	G	A	0.943193	0.1759	-0.1195	0.016153	1.3796e-13	-7.39801	0.153	-0.0060106	0.0060616	0.3214	-0.991586	0.135821	-0.2287	0.042	5.383e-08	-5.44524	0.134043	-0.188617	0.0202784	1.3867e-20	-9.30135	0.15	0.024806	0.0085859	0.003862	2.88916
rs62061817	17	44182706	A	G	0.943193	0.1759	-0.11088	0.021111	1.5033e-07	-5.25224	0.153	-0.0060608	0.0060683	0.3179	-0.998764	0.135955	-0.2285	0.0421	5.643e-08	-5.42755	0.134145	-0.18863	0.020286	1.42437e-20	-9.2985	0.1501	0.025113	0.0085925	0.003471	2.92267
rs62056804	17	43982286	C	T	0.94319	0.1761	-0.1195	0.016137	1.308e-13	-7.40534	0.153	-0.0060681	0.0060483	0.3157	-1.00327	0.135868	-0.2288	0.042	5.3e-08	-5.44762	0.134043	-0.18929	0.0202612	9.41022e-21	-9.34248	0.1501	0.024572	0.0085629	0.004111	2.86959
rs10514901	17	44194735	G	T	0.943188	0.176	-0.11353	0.021438	1.1864e-07	-5.29574	0.1531	-0.006165	0.0060638	0.3093	-1.01669	0.136041	-0.2272	0.0421	6.584e-08	-5.39667	0.134145	-0.188378	0.0202854	1.5957e-20	-9.28642	0.1502	0.025298	0.008595	0.003247	2.94334
rs1467966	17	43984399	C	T	0.943187	0.1761	-0.11914	0.016133	1.5292e-13	-7.38486	0.1531	-0.0060772	0.0060468	0.3149	-1.00503	0.13587	-0.2288	0.042	5.292e-08	-5.44762	0.134142	-0.189187	0.0202599	9.81941e-21	-9.33797	0.1501	0.024483	0.0085617	0.004241	2.8596
rs62056785	17	43975263	T	C	0.943185	0.1761	-0.11979	0.016133	1.127e-13	-7.42515	0.153	-0.0061018	0.006043	0.3126	-1.00973	0.135851	-0.2288	0.042	5.306e-08	-5.44762	0.134043	-0.189534	0.0202619	8.42207e-21	-9.35422	0.1501	0.024439	0.0085619	0.004312	2.85439
rs2668659	17	44281452	A	G	0.943185	0.1758	-0.11081	0.021661	3.1253e-07	-5.11565	0.1711	-0.0061897	0.0061239	0.3121	-1.01074	0.186744	-0.2293	0.0425	6.691e-08	-5.39529	0.15485	-0.188175	0.0203929	2.77119e-20	-9.22746	0.1636	0.025314	0.0086571	0.003455	2.92407
rs62060798	17	44144152	T	C	0.943178	0.1759	-0.1205	0.016153	8.6682e-14	-7.45991	0.153	-0.0060033	0.0060613	0.322	-0.990431	0.135821	-0.2287	0.042	5.382e-08	-5.44524	0.134043	-0.188609	0.0202784	1.39156e-20	-9.30098	0.15	0.024825	0.0085859	0.003836	2.89137
rs62060799	17	44144251	G	T	0.943174	0.1759	-0.11994	0.016152	1.1184e-13	-7.42571	0.153	-0.0060055	0.0060614	0.3218	-0.990778	0.135821	-0.2287	0.042	5.382e-08	-5.44524	0.134043	-0.188609	0.0202784	1.39156e-20	-9.30098	0.15	0.024812	0.008586	0.003854	2.88982
rs56041778	17	44147511	G	C	0.943171	0.1758	-0.11084	0.021432	2.3197e-07	-5.17171	0.1529	-0.0059665	0.006062	0.325	-0.984246	0.135822	-0.2287	0.042	5.388e-08	-5.44524	0.134043	-0.188425	0.020281	1.53305e-20	-9.29068	0.15	0.025037	0.008589	0.003556	2.91501
rs62061811	17	44180173	T	G	0.943167	0.176	-0.11227	0.021419	1.5898e-07	-5.24161	0.1531	-0.0060917	0.0060602	0.3148	-1.0052	0.136056	-0.2271	0.042	6.609e-08	-5.40714	0.134241	-0.188078	0.0202835	1.81894e-20	-9.27246	0.1502	0.025248	0.0085887	0.003286	2.93968
rs17576709	17	44173356	C	G	0.943167	0.1825	-0.11227	0.021421	1.5957e-07	-5.24112	0.1531	-0.0060925	0.0060647	0.3151	-1.00458	0.136056	-0.2269	0.042	6.82e-08	-5.40238	0.134142	-0.188119	0.0202842	1.79026e-20	-9.27416	0.1501	0.025412	0.0085897	0.003092	2.95843
rs62056806	17	43983801	A	G	0.943164	0.1761	-0.1188	0.016131	1.7761e-13	-7.3647	0.1531	-0.0060701	0.0060468	0.3154	-1.00385	0.135869	-0.2288	0.042	5.298e-08	-5.44762	0.134142	-0.189164	0.0202599	9.92341e-21	-9.33686	0.1501	0.024493	0.0085617	0.004226	2.86076
rs17576989	17	44183616	C	A	0.94316	0.176	-0.11279	0.021423	1.4017e-07	-5.2649	0.1531	-0.0060523	0.0060595	0.3179	-0.998812	0.136056	-0.2273	0.042	6.462e-08	-5.4119	0.134244	-0.188345	0.0202828	1.60273e-20	-9.28595	0.1502	0.025407	0.0085889	0.003095	2.95812
rs62056802	17	43980762	A	G	0.943156	0.1761	-0.11315	0.021371	1.191e-07	-5.29456	0.153	-0.0061243	0.0060412	0.3107	-1.01376	0.135865	-0.2288	0.042	5.301e-08	-5.44762	0.134142	-0.189577	0.0202612	8.2333e-21	-9.35661	0.1501	0.024375	0.008562	0.004416	2.84688
rs62060797	17	44143344	G	A	0.943154	0.1759	-0.12089	0.016304	1.2193e-13	-7.41474	0.153	-0.0060158	0.0060616	0.321	-0.992444	0.135821	-0.2286	0.042	5.411e-08	-5.44286	0.134043	-0.188617	0.0202784	1.3867e-20	-9.30135	0.15	0.024805	0.0085859	0.003864	2.88904
rs62061814	17	44181508	T	G	0.943154	0.1759	-0.11203	0.021421	1.6942e-07	-5.22991	0.153	-0.0060177	0.0060645	0.3211	-0.992283	0.135962	-0.2284	0.0421	5.65e-08	-5.42518	0.134142	-0.188268	0.0202874	1.69427e-20	-9.28003	0.1501	0.025228	0.0085929	0.003326	2.93591
rs439558	17	43717803	T	C	0.943152	0.175	-0.115	0.016934	1.1139e-11	-6.79107	0.1539	-0.0066188	0.0060229	0.2718	-1.09894	0.135871	-0.2228	0.042	1.148e-07	-5.30476	0.13434	-0.185832	0.0202204	3.91651e-20	-9.19033	0.1512	0.024511	0.0085582	0.004183	2.86404
rs62056838	17	43989087	A	G	0.943152	0.1761	-0.11993	0.016131	1.0484e-13	-7.43475	0.1531	-0.0060189	0.0060413	0.3191	-0.996292	0.135873	-0.2288	0.042	5.299e-08	-5.44762	0.134142	-0.188961	0.0202599	1.09098e-20	-9.32682	0.1501	0.024653	0.0085619	0.003985	2.87938
rs62056839	17	43989221	T	C	0.943146	0.1761	-0.11985	0.016131	1.0897e-13	-7.42979	0.1531	-0.0060179	0.0060413	0.3192	-0.996127	0.135873	-0.2288	0.042	5.296e-08	-5.44762	0.134142	-0.188961	0.0202599	1.09098e-20	-9.32682	0.1501	0.024654	0.008562	0.003984	2.87947
rs62061854	17	44198080	C	T	0.943145	0.176	-0.11264	0.021447	1.5054e-07	-5.25202	0.1531	-0.0061373	0.0060634	0.3114	-1.01219	0.136066	-0.2274	0.0421	6.368e-08	-5.40143	0.134244	-0.188554	0.020286	1.47495e-20	-9.29479	0.1502	0.025333	0.0085953	0.003206	2.94731
rs62060801	17	44145860	A	G	0.943144	0.1758	-0.11938	0.016175	1.5773e-13	-7.38053	0.153	-0.0060596	0.0060624	0.3175	-0.999538	0.135781	-0.2284	0.0421	5.584e-08	-5.42518	0.134043	-0.188559	0.0202791	1.42817e-20	-9.29822	0.15	0.025017	0.0085868	0.003575	2.91343
rs62060852	17	44160050	G	A	0.943135	0.1758	-0.1201	0.016304	1.7517e-13	-7.36629	0.1529	-0.005995	0.0060672	0.3231	-0.9881	0.135823	-0.2286	0.042	5.42e-08	-5.44286	0.134043	-0.188299	0.0202822	1.63348e-20	-9.28392	0.15	0.024825	0.0085891	0.00385	2.89029
rs62056789	17	43975415	A	C	0.943134	0.1761	-0.1194	0.016175	1.5604e-13	-7.38176	0.153	-0.0060873	0.0060441	0.3139	-1.00715	0.135846	-0.2288	0.042	5.317e-08	-5.44762	0.133944	-0.189773	0.0202632	7.5752e-21	-9.36541	0.15	0.02456	0.0085659	0.004142	2.86718
rs62056790	17	43975417	G	A	0.943131	0.1761	-0.11878	0.016175	2.0813e-13	-7.34343	0.153	-0.0060863	0.0060441	0.3139	-1.00698	0.135846	-0.2288	0.042	5.316e-08	-5.44762	0.133944	-0.189769	0.0202639	7.61384e-21	-9.36488	0.15	0.02456	0.0085659	0.004142	2.86718
rs62056791	17	43976064	T	C	0.943125	0.1761	-0.11984	0.016132	1.1009e-13	-7.42871	0.153	-0.0061389	0.0060422	0.3096	-1.016	0.135842	-0.2287	0.042	5.367e-08	-5.44524	0.134043	-0.189903	0.0202619	7.08749e-21	-9.37244	0.1501	0.024374	0.0085626	0.00442	2.84657
rs62056776	17	43969995	C	T	0.943123	0.1761	-0.11268	0.021413	1.4227e-07	-5.26222	0.153	-0.0062121	0.0060423	0.3039	-1.0281	0.135792	-0.2285	0.0421	5.521e-08	-5.42755	0.134043	-0.18953	0.0202604	8.38366e-21	-9.3547	0.15	0.024423	0.0085636	0.004345	2.85195
rs75617973	17	43983159	T	C	0.943122	0.1761	-0.11982	0.016131	1.1043e-13	-7.42793	0.1531	-0.0060687	0.0060477	0.3156	-1.00347	0.135868	-0.2288	0.042	5.295e-08	-5.44762	0.134142	-0.189187	0.0202599	9.81941e-21	-9.33797	0.1501	0.024474	0.0085617	0.004255	2.85854
rs17577052	17	44186301	T	C	0.943119	0.176	-0.112	0.021417	1.7005e-07	-5.22949	0.1531	-0.006156	0.0060639	0.31	-1.01519	0.136055	-0.2273	0.0421	6.502e-08	-5.39905	0.134244	-0.188189	0.0202834	1.72702e-20	-9.27799	0.1502	0.025154	0.0085915	0.003414	2.92778
rs17577094	17	44187492	A	G	0.943111	0.1745	-0.10545	0.023591	7.8251e-06	-4.46992	0.1531	-0.0061067	0.0060639	0.3139	-1.00706	0.136055	-0.2273	0.0421	6.504e-08	-5.39905	0.134244	-0.188331	0.0202814	1.60347e-20	-9.2859	0.1421	0.025662	0.0085811	0.002785	2.99053
rs62062294	17	44100666	A	C	0.943096	0.1759	-0.11856	0.016141	2.0559e-13	-7.34527	0.1713	-0.0058015	0.0060504	0.3376	-0.958862	0.18701	-0.2295	0.0421	5.057e-08	-5.45131	0.155039	-0.189064	0.0202765	1.11713e-20	-9.32431	0.164	0.025711	0.0085632	0.002677	3.0025
rs111952388	17	44181454	C	T	0.943094	0.1759	-0.1115	0.021423	1.9424e-07	-5.20469	0.153	-0.0059927	0.0060651	0.3231	-0.988063	0.135962	-0.2285	0.0421	5.634e-08	-5.42755	0.134142	-0.188373	0.0202874	1.61361e-20	-9.28523	0.1501	0.025284	0.0085929	0.003257	2.94243
rs62060792	17	44141955	T	A	0.943094	0.1759	-0.11939	0.016141	1.3996e-13	-7.39669	0.153	-0.005987	0.0060613	0.3233	-0.987742	0.135822	-0.2286	0.042	5.462e-08	-5.44286	0.134043	-0.188522	0.0202791	1.45332e-20	-9.29636	0.15	0.024872	0.0085863	0.003771	2.89671
rs62061850	17	44194519	T	C	0.943091	0.176	-0.11181	0.021432	1.8177e-07	-5.21697	0.1531	-0.0061291	0.006064	0.3121	-1.01074	0.136049	-0.2272	0.0421	6.539e-08	-5.39667	0.134145	-0.188309	0.0202867	1.65729e-20	-9.28238	0.1502	0.025379	0.0085957	0.003152	2.95252
rs111324579	17	44082181	A	G	0.943089	0.176	-0.12053	0.016146	8.3116e-14	-7.46501	0.1531	-0.0059211	0.0060497	0.3277	-0.978743	0.135955	-0.2297	0.0421	4.718e-08	-5.45606	0.134242	-0.189375	0.0202644	9.17094e-21	-9.34521	0.1421	0.025077	0.0085687	0.003427	2.92658
rs17577447	17	44194381	T	A	0.943087	0.176	-0.11207	0.021424	1.6851e-07	-5.23105	0.1531	-0.0061596	0.0060639	0.3097	-1.01578	0.136049	-0.2272	0.0421	6.541e-08	-5.39667	0.134145	-0.188344	0.020286	1.6262e-20	-9.2844	0.1502	0.025227	0.0085954	0.003337	2.93494
rs17660398	17	44170612	C	T	0.943083	0.1758	-0.11174	0.021391	1.7557e-07	-5.22369	0.153	-0.005955	0.0060607	0.3258	-0.98256	0.135833	-0.229	0.0421	5.134e-08	-5.43943	0.134043	-0.188092	0.0202816	1.79189e-20	-9.27406	0.15	0.025049	0.0085879	0.003536	2.91678
rs62060793	17	44142427	A	G	0.94307	0.1759	-0.12108	0.016304	1.1116e-13	-7.4264	0.153	-0.0060122	0.0060617	0.3213	-0.991834	0.135821	-0.2286	0.042	5.413e-08	-5.44286	0.134043	-0.188597	0.0202791	1.40344e-20	-9.30008	0.15	0.024744	0.0085861	0.003954	2.88187
rs77950913	17	44146451	T	C	0.94307	0.1758	-0.11944	0.016166	1.4891e-13	-7.38835	0.153	-0.0060361	0.0060621	0.3194	-0.995711	0.135781	-0.2284	0.0421	5.612e-08	-5.42518	0.134043	-0.188472	0.0202797	1.49153e-20	-9.2936	0.15	0.025043	0.008587	0.003541	2.91639
rs17573607	17	44083081	G	A	0.943068	0.1758	-0.12078	0.016296	1.2471e-13	-7.41163	0.153	-0.0058725	0.006049	0.3316	-0.970822	0.135781	-0.2286	0.0421	5.517e-08	-5.42993	0.134043	-0.188497	0.0202765	1.45355e-20	-9.29635	0.15	0.025724	0.0085807	0.002719	2.99789
rs113793114	17	44037079	G	A	0.943067	0.1762	-0.11966	0.016139	1.2207e-13	-7.41434	0.1531	-0.006098	0.0060437	0.313	-1.00898	0.135928	-0.2284	0.0421	5.553e-08	-5.42518	0.13424	-0.189644	0.0202624	8.01927e-21	-9.3594	0.142	0.024975	0.0085589	0.003522	2.91802
rs76307183	17	44142121	G	A	0.943058	0.1759	-0.119	0.016144	1.6904e-13	-7.37116	0.153	-0.0059868	0.0060612	0.3233	-0.987725	0.135822	-0.2286	0.042	5.405e-08	-5.44286	0.134043	-0.188567	0.0202791	1.42319e-20	-9.29859	0.15	0.024856	0.0085863	0.003793	2.89484
rs62056807	17	43984253	G	C	0.943052	0.1761	-0.11951	0.016133	1.2824e-13	-7.4078	0.1531	-0.0060442	0.0060468	0.3175	-0.99957	0.13587	-0.2288	0.042	5.289e-08	-5.44762	0.134142	-0.189137	0.0202606	1.00794e-20	-9.33521	0.1501	0.024519	0.0085618	0.004187	2.86377
rs62056803	17	43982159	A	G	0.943038	0.1761	-0.11976	0.016136	1.156e-13	-7.42191	0.1531	-0.0060604	0.0060478	0.3163	-1.00208	0.13587	-0.2288	0.042	5.29e-08	-5.44762	0.134142	-0.189207	0.0202612	9.78094e-21	-9.33839	0.1501	0.024449	0.008562	0.004297	2.85552
rs62060858	17	44164090	G	C	0.943035	0.1758	-0.11981	0.016158	1.2155e-13	-7.4149	0.153	-0.0059873	0.0060636	0.3234	-0.987417	0.135833	-0.2287	0.0421	5.363e-08	-5.4323	0.134043	-0.18814	0.0202802	1.74344e-20	-9.27698	0.15	0.024979	0.0085867	0.003625	2.90903
rs55692232	17	44164323	G	A	0.943034	0.1758	-0.11835	0.016148	2.3162e-13	-7.32908	0.153	-0.0059696	0.0060642	0.3249	-0.9844	0.135833	-0.2287	0.0421	5.348e-08	-5.4323	0.134043	-0.188132	0.0202802	1.74952e-20	-9.27661	0.15	0.025075	0.0085867	0.003498	2.92021
rs17577159	17	44188477	T	G	0.943029	0.176	-0.11255	0.021458	1.5626e-07	-5.24513	0.1531	-0.0061337	0.0060665	0.312	-1.01108	0.136045	-0.2272	0.0421	6.557e-08	-5.39667	0.134244	-0.188285	0.0202847	1.66133e-20	-9.28212	0.1502	0.025294	0.0085909	0.003237	2.94428
rs79782347	17	44146567	T	C	0.943025	0.1758	-0.11911	0.016166	1.7303e-13	-7.36793	0.153	-0.006033	0.0060621	0.3196	-0.9952	0.135781	-0.2284	0.0421	5.612e-08	-5.42518	0.134043	-0.188479	0.0202797	1.48633e-20	-9.29397	0.15	0.025023	0.0085871	0.003567	2.91402
rs112116311	17	43989898	T	G	0.94302	0.1762	-0.11916	0.01614	1.5483e-13	-7.3829	0.1531	-0.0060689	0.0060464	0.3155	-1.00372	0.135872	-0.2288	0.0421	5.283e-08	-5.43468	0.134142	-0.189054	0.0202606	1.04762e-20	-9.33112	0.1501	0.024672	0.0085625	0.003959	2.8814
rs111880194	17	44194621	C	G	0.943015	0.1825	-0.11236	0.02144	1.6008e-07	-5.24067	0.153	-0.0061471	0.0060643	0.3107	-1.01365	0.136036	-0.2272	0.0421	6.615e-08	-5.39667	0.134145	-0.188228	0.0202854	1.71086e-20	-9.27899	0.1501	0.025195	0.0085964	0.003381	2.93088
rs62061852	17	44195424	A	C	0.943007	0.176	-0.11224	0.021437	1.6439e-07	-5.23581	0.1531	-0.0061451	0.0060629	0.3108	-1.01356	0.136049	-0.2272	0.0421	6.533e-08	-5.39667	0.134244	-0.188428	0.0202847	1.55487e-20	-9.28918	0.1502	0.025251	0.008593	0.003298	2.93855
rs12150127	17	44141732	G	A	0.943005	0.1759	-0.1195	0.016157	1.4034e-13	-7.39618	0.153	-0.0059733	0.0060612	0.3244	-0.985498	0.135821	-0.2286	0.042	5.411e-08	-5.44286	0.134043	-0.188544	0.0202791	1.43818e-20	-9.29748	0.15	0.024872	0.0085861	0.00377	2.89678
rs112102887	17	44179749	G	A	0.943001	0.176	-0.10966	0.021123	2.0858e-07	-5.1915	0.153	-0.0060433	0.0060616	0.3188	-0.996981	0.136059	-0.2272	0.042	6.578e-08	-5.40952	0.134142	-0.188327	0.0202855	1.63451e-20	-9.28386	0.1501	0.025388	0.0085923	0.00313	2.95474
rs17575773	17	44142879	C	T	0.942999	0.1742	-0.11698	0.017071	7.2752e-12	-6.85256	0.153	-0.0059842	0.0060617	0.3235	-0.987215	0.135821	-0.2286	0.042	5.411e-08	-5.44286	0.134043	-0.188589	0.0202791	1.40836e-20	-9.29971	0.15	0.024843	0.0085862	0.003811	2.89336
rs62060794	17	44142566	C	T	0.942997	0.1758	-0.11908	0.016155	1.6911e-13	-7.37109	0.153	-0.0060081	0.0060627	0.3217	-0.990994	0.135826	-0.2287	0.042	5.38e-08	-5.44524	0.134043	-0.188863	0.0202797	1.24374e-20	-9.31291	0.15	0.024732	0.008587	0.003974	2.88017
rs11575896	17	43972142	G	A	0.942987	0.1761	-0.11964	0.016143	1.2526e-13	-7.41126	0.153	-0.006032	0.0060442	0.3183	-0.997982	0.135845	-0.2288	0.042	5.301e-08	-5.44762	0.134043	-0.189258	0.0202597	9.48732e-21	-9.34162	0.15	0.024554	0.0085622	0.004134	2.86772
rs1560311	17	43978625	T	C	0.942986	0.1745	-0.10564	0.023683	8.1642e-06	-4.46058	0.153	-0.0060949	0.0060416	0.3131	-1.00882	0.135857	-0.2288	0.042	5.306e-08	-5.44762	0.134142	-0.18917	0.0202612	9.95418e-21	-9.33653	0.1501	0.02449	0.0085618	0.004231	2.86038
rs17577496	17	44194835	T	C	0.94298	0.1759	-0.11229	0.021452	1.6563e-07	-5.23448	0.153	-0.0061713	0.0060646	0.3089	-1.01759	0.136038	-0.2272	0.0421	6.587e-08	-5.39667	0.134145	-0.188352	0.020288	1.6336e-20	-9.28392	0.1501	0.025074	0.0085966	0.003538	2.91673
rs62056780	17	43973652	C	T	0.94297	0.1761	-0.11931	0.016296	2.4532e-13	-7.32143	0.153	-0.0060632	0.0060421	0.3156	-1.00349	0.135847	-0.2288	0.042	5.291e-08	-5.44762	0.134043	-0.189581	0.0202606	8.19158e-21	-9.35715	0.1501	0.024469	0.0085617	0.004264	2.85796
rs62063666	17	44122348	C	T	0.942963	0.1695	-0.10685	0.023042	3.5352e-06	-4.63718	0.145	-0.0045785	0.0067811	0.4996	-0.675185	0.132987	-0.2312	0.0427	6.099e-08	-5.41452	0.1266	-0.16291	0.02877	1.492e-08	-5.6625	0.1399	0.024788	0.010037	0.01352	2.46966
rs75652502	17	44200510	C	A	0.942947	0.176	-0.11253	0.021447	1.5446e-07	-5.24689	0.1531	-0.0060775	0.0060633	0.3162	-1.00234	0.136046	-0.2273	0.0421	6.492e-08	-5.39905	0.134145	-0.188497	0.0202867	1.51899e-20	-9.29166	0.1502	0.025515	0.008596	0.002995	2.96824
rs17576842	17	44179992	A	G	0.942945	0.176	-0.11273	0.02142	1.4178e-07	-5.26284	0.153	-0.0060598	0.0060609	0.3174	-0.999819	0.136059	-0.2271	0.042	6.612e-08	-5.40714	0.134142	-0.188114	0.0202848	1.79922e-20	-9.27363	0.1501	0.025234	0.0085912	0.003312	2.93719
rs62062770	17	44019680	T	C	0.942944	0.1762	-0.11986	0.016142	1.1239e-13	-7.42535	0.1536	-0.0058418	0.0060369	0.3332	-0.967682	0.135968	-0.2298	0.042	4.521e-08	-5.47143	0.134241	-0.188746	0.0202422	1.11678e-20	-9.32434	0.1502	0.024758	0.0085603	0.003826	2.89219
rs76761511	17	44185245	C	A	0.942944	0.176	-0.10913	0.02112	2.378e-07	-5.16714	0.1531	-0.0061233	0.0060651	0.3127	-1.0096	0.136055	-0.2272	0.0421	6.51e-08	-5.39667	0.134244	-0.188378	0.0202834	1.58293e-20	-9.28727	0.1502	0.025306	0.008591	0.003222	2.94564
rs62060800	17	44145592	A	G	0.942926	0.1758	-0.12025	0.016153	9.7124e-14	-7.44444	0.153	-0.0060236	0.0060621	0.3204	-0.993649	0.135781	-0.2284	0.0421	5.608e-08	-5.42518	0.134043	-0.188559	0.0202791	1.42817e-20	-9.29822	0.15	0.02501	0.0085869	0.003585	2.91258
rs1966345	17	44197806	T	C	0.94292	0.1742	-0.10475	0.023744	1.0266e-05	-4.41164	0.1531	-0.0061599	0.0060639	0.3097	-1.01583	0.136051	-0.2272	0.0421	6.564e-08	-5.39667	0.134145	-0.188322	0.020288	1.65652e-20	-9.28243	0.1502	0.025347	0.008596	0.003191	2.9487
rs62060859	17	44164133	G	A	0.942906	0.1758	-0.11965	0.016163	1.3316e-13	-7.40271	0.153	-0.005957	0.0060636	0.3259	-0.98242	0.135837	-0.2287	0.0421	5.34e-08	-5.4323	0.134043	-0.18832	0.0202802	1.60353e-20	-9.2859	0.15	0.025085	0.0085868	0.003486	2.92134
rs62061802	17	44174351	T	A	0.942893	0.176	-0.11188	0.021422	1.7644e-07	-5.22267	0.1531	-0.0061393	0.0060662	0.3115	-1.01205	0.136052	-0.2269	0.042	6.783e-08	-5.40238	0.134241	-0.188247	0.0202842	1.68733e-20	-9.28047	0.1502	0.024975	0.0085902	0.003645	2.90738
rs17770343	17	43970154	T	C	0.942892	0.1761	-0.11986	0.016134	1.0913e-13	-7.42903	0.153	-0.0061486	0.0060414	0.3088	-1.01774	0.135793	-0.2285	0.0421	5.52e-08	-5.42755	0.134043	-0.189368	0.0202525	8.73545e-21	-9.35035	0.15	0.024434	0.0085618	0.004319	2.85384
rs1984937	17	43980530	A	C	0.942891	0.1761	-0.11963	0.016139	1.2353e-13	-7.41248	0.153	-0.0060257	0.0060414	0.3186	-0.997401	0.135864	-0.2288	0.042	5.302e-08	-5.44762	0.134142	-0.189215	0.0202612	9.74665e-21	-9.33876	0.1501	0.024471	0.0085619	0.004262	2.85813
rs55690782	17	44137311	G	A	0.942884	0.1759	-0.12041	0.016312	1.5618e-13	-7.38168	0.153	-0.0059508	0.0060643	0.3265	-0.981284	0.135871	-0.229	0.0421	5.124e-08	-5.43943	0.134141	-0.188668	0.0202791	1.35815e-20	-9.30356	0.1501	0.025028	0.0085856	0.003555	2.91511
rs62063172	17	44203366	T	C	0.942881	0.1758	-0.11243	0.021471	1.6366e-07	-5.23637	0.153	-0.0060916	0.006069	0.3155	-1.00372	0.135987	-0.2273	0.0421	6.532e-08	-5.39905	0.134143	-0.188746	0.0202982	1.42238e-20	-9.29865	0.142	0.025449	0.0085926	0.003059	2.96173
rs56257094	17	44201667	G	A	0.94288	0.1759	-0.11299	0.021449	1.3813e-07	-5.26784	0.153	-0.0062477	0.0060658	0.303	-1.02999	0.136	-0.2273	0.0421	6.511e-08	-5.39905	0.134143	-0.189221	0.0202949	1.12498e-20	-9.32356	0.1501	0.024805	0.0085978	0.003914	2.88504
rs62062290	17	44099129	C	A	0.942879	0.1759	-0.12011	0.01616	1.0675e-13	-7.43255	0.153	-0.005718	0.0060514	0.3447	-0.944905	0.135783	-0.2319	0.0421	3.551e-08	-5.50831	0.134042	-0.189477	0.0202745	9.13741e-21	-9.3456	0.15	0.024724	0.0085823	0.003967	2.88081
rs62063277	17	44036462	T	A	0.942874	0.1761	-0.12001	0.016143	1.0552e-13	-7.43418	0.1531	-0.0060114	0.0060451	0.32	-0.994425	0.135901	-0.2295	0.0421	4.862e-08	-5.45131	0.134041	-0.189587	0.0202662	8.37101e-21	-9.35486	0.1501	0.024572	0.008567	0.004129	2.86822
rs62063165	17	44202147	A	G	0.942871	0.1759	-0.11296	0.021449	1.3925e-07	-5.26645	0.1531	-0.0061361	0.0060657	0.3117	-1.01161	0.135991	-0.2273	0.0421	6.552e-08	-5.39905	0.134143	-0.188985	0.0202943	1.25182e-20	-9.31223	0.1501	0.025293	0.008597	0.00326	2.94207
rs2696463	17	44286128	A	G	0.942865	0.1761	-0.11207	0.021677	2.3417e-07	-5.17	0.171	-0.0063692	0.0062681	0.3096	-1.01613	0.186194	-0.2312	0.0425	5.278e-08	-5.44	0.154074	-0.203227	0.0217822	1.05917e-20	-9.32995	0.1629	0.025112	0.0089249	0.004898	2.8137
rs62056837	17	43988884	T	C	0.942864	0.1761	-0.11951	0.016156	1.3861e-13	-7.39725	0.153	-0.0060497	0.0060418	0.3167	-1.00131	0.135862	-0.2287	0.0421	5.369e-08	-5.4323	0.134043	-0.188835	0.0202606	1.15978e-20	-9.32033	0.1501	0.024604	0.0085627	0.004061	2.87339
rs78209533	17	43989909	A	G	0.942851	0.1762	-0.11303	0.021413	1.2998e-07	-5.27857	0.1531	-0.0060526	0.0060464	0.3168	-1.00103	0.135872	-0.2288	0.0421	5.283e-08	-5.43468	0.134142	-0.189046	0.0202606	1.0513e-20	-9.33074	0.1501	0.024677	0.0085627	0.003953	2.88192
rs17661045	17	44194152	T	A	0.942834	0.176	-0.1122	0.021421	1.6239e-07	-5.23785	0.1531	-0.0061304	0.0060636	0.312	-1.01102	0.136049	-0.2272	0.0421	6.539e-08	-5.39667	0.134145	-0.188446	0.0202854	1.54641e-20	-9.28976	0.1502	0.025186	0.0085951	0.003386	2.93027
rs62061772	17	44169437	T	C	0.942834	0.1756	-0.112	0.021433	1.7349e-07	-5.22559	0.1528	-0.0059905	0.0060686	0.3236	-0.98713	0.135645	-0.2285	0.0421	5.7e-08	-5.42755	0.133845	-0.188223	0.0202946	1.78375e-20	-9.27455	0.1498	0.025031	0.0085994	0.003605	2.91078
rs17660251	17	44166646	C	T	0.942819	0.1757	-0.11155	0.021399	1.861e-07	-5.21286	0.153	-0.0059385	0.0060627	0.3273	-0.979514	0.135794	-0.2286	0.0421	5.468e-08	-5.42993	0.134043	-0.188021	0.0202842	1.87313e-20	-9.26933	0.15	0.025139	0.0085902	0.003428	2.92647
rs62061813	17	44181118	G	A	0.94281	0.1759	-0.11256	0.02142	1.4817e-07	-5.2549	0.153	-0.0059454	0.0060649	0.3269	-0.980296	0.135962	-0.2284	0.0421	5.666e-08	-5.42518	0.134142	-0.188318	0.0202868	1.65095e-20	-9.28279	0.1501	0.025324	0.0085926	0.003206	2.94719
rs62062769	17	44019643	G	A	0.942792	0.1761	-0.12185	0.01629	7.4149e-14	-7.48005	0.1536	-0.0059162	0.0060428	0.3276	-0.979049	0.135916	-0.2289	0.042	5.244e-08	-5.45	0.134142	-0.188775	0.0202455	1.11758e-20	-9.32426	0.1501	0.024804	0.0085603	0.003761	2.89756
rs17571857	17	44035706	A	G	0.942782	0.1744	-0.11653	0.017045	8.1245e-12	-6.83661	0.153	-0.0060817	0.0060471	0.3146	-1.00572	0.135864	-0.2294	0.0421	4.995e-08	-5.44893	0.13404	-0.190571	0.0202695	5.36031e-21	-9.40187	0.15	0.024526	0.0085688	0.004207	2.86224
rs17563986	17	43991272	A	G	0.94278	0.1761	-0.11916	0.016143	1.5648e-13	-7.38153	0.153	-0.0060314	0.0060451	0.3184	-0.997734	0.135873	-0.2287	0.042	5.339e-08	-5.44524	0.134142	-0.189679	0.0202606	7.82519e-21	-9.36199	0.1501	0.024577	0.0085623	0.0041	2.87037
rs17659731	17	44144634	G	A	0.942776	0.1758	-0.12008	0.016153	1.0519e-13	-7.43391	0.153	-0.0060289	0.0060625	0.32	-0.994458	0.135781	-0.2284	0.0421	5.608e-08	-5.42518	0.134043	-0.18852	0.0202804	1.46283e-20	-9.29567	0.15	0.024844	0.0085895	0.003823	2.89237
rs79860128	17	43990072	A	G	0.942775	0.1761	-0.12	0.016133	1.018e-13	-7.43817	0.153	-0.005971	0.0060461	0.3234	-0.987579	0.135877	-0.2288	0.042	5.308e-08	-5.44762	0.134043	-0.188941	0.0202606	1.10422e-20	-9.32554	0.1501	0.024596	0.0085626	0.004072	2.87249
rs76380490	17	44203413	C	T	0.942758	0.1759	-0.11306	0.021452	1.3615e-07	-5.27037	0.153	-0.0060317	0.0060693	0.3203	-0.993805	0.135984	-0.2273	0.0421	6.557e-08	-5.39905	0.134143	-0.188853	0.0202969	1.3458e-20	-9.30453	0.142	0.025694	0.0085919	0.002785	2.99049
rs62060795	17	44142663	C	T	0.942741	0.1758	-0.11983	0.01615	1.1729e-13	-7.41981	0.153	-0.0059609	0.0060616	0.3254	-0.983387	0.135822	-0.2286	0.042	5.408e-08	-5.44286	0.134043	-0.188737	0.0202712	1.27156e-20	-9.31056	0.15	0.024791	0.0085853	0.003882	2.88761
rs112596352	17	44170238	G	A	0.94274	0.176	-0.10979	0.021095	1.9455e-07	-5.20455	0.1531	-0.0060604	0.0060628	0.3175	-0.999604	0.136062	-0.2268	0.042	6.897e-08	-5.4	0.134241	-0.188103	0.0202822	1.78837e-20	-9.27427	0.1502	0.02525	0.0085882	0.003281	2.94008
rs62056805	17	43983363	G	A	0.942734	0.1761	-0.11905	0.016136	1.6122e-13	-7.37791	0.1529	-0.0060929	0.0060506	0.3139	-1.00699	0.135859	-0.2287	0.042	5.335e-08	-5.44524	0.133944	-0.189457	0.0202632	8.78156e-21	-9.3498	0.1499	0.024196	0.0085696	0.004751	2.82347
rs17660167	17	44166311	C	T	0.942727	0.1758	-0.1118	0.021397	1.7404e-07	-5.22503	0.153	-0.0059185	0.0060651	0.3291	-0.975829	0.135835	-0.2288	0.0421	5.275e-08	-5.43468	0.134043	-0.188063	0.0202835	1.83165e-20	-9.27172	0.15	0.025066	0.0085895	0.00352	2.91821
rs79923630	17	44167661	G	T	0.942725	0.1758	-0.10745	0.021098	3.5243e-07	-5.0929	0.153	-0.0059073	0.0060616	0.3298	-0.974545	0.135834	-0.229	0.0421	5.155e-08	-5.43943	0.134043	-0.188017	0.0202816	1.85538e-20	-9.27035	0.15	0.02498	0.0085877	0.003628	2.90881
rs79923708	17	44183790	G	A	0.942723	0.176	-0.11214	0.021417	1.6411e-07	-5.23603	0.1531	-0.0060955	0.0060653	0.3149	-1.00498	0.136062	-0.2273	0.0421	6.473e-08	-5.39905	0.134244	-0.18844	0.0202821	1.52938e-20	-9.29094	0.1502	0.025207	0.0085904	0.003342	2.93432
rs62063171	17	44203311	C	T	0.942707	0.1759	-0.11305	0.021453	1.3652e-07	-5.26966	0.1531	-0.0060761	0.0060663	0.3165	-1.00162	0.13601	-0.2273	0.0421	6.515e-08	-5.39905	0.134143	-0.188872	0.0202943	1.31914e-20	-9.30666	0.142	0.025404	0.0085899	0.003102	2.95743
rs2316953	17	44140341	G	A	0.942705	0.1759	-0.11068	0.021428	2.4014e-07	-5.1652	0.153	-0.0059512	0.0060635	0.3264	-0.981479	0.135823	-0.2286	0.042	5.407e-08	-5.44286	0.134043	-0.188667	0.0202778	1.35114e-20	-9.30411	0.15	0.024857	0.0085855	0.003789	2.89523
rs78590209	17	44098862	A	G	0.942697	0.1759	-0.11927	0.016164	1.597e-13	-7.37874	0.153	-0.0057187	0.0060545	0.3449	-0.944537	0.135793	-0.232	0.0421	3.479e-08	-5.51069	0.134141	-0.189562	0.0202732	8.73336e-21	-9.35038	0.1501	0.024547	0.0085792	0.00422	2.86122
rs56273589	17	44203131	C	G	0.942695	0.1824	-0.10919	0.021154	2.4449e-07	-5.16167	0.153	-0.0060847	0.0060683	0.316	-1.0027	0.135986	-0.2273	0.0421	6.536e-08	-5.39905	0.134143	-0.188775	0.0202963	1.39148e-20	-9.30099	0.142	0.025332	0.0085915	0.003193	2.9485
rs62061767	17	44167729	A	G	0.942674	0.1758	-0.11122	0.02139	1.998e-07	-5.19963	0.153	-0.005946	0.0060641	0.3268	-0.980525	0.135834	-0.229	0.0421	5.155e-08	-5.43943	0.134043	-0.188484	0.0202816	1.49481e-20	-9.29337	0.15	0.024884	0.0085879	0.003761	2.89757
rs17564983	17	44011825	A	C	0.942661	0.176	-0.1125	0.021426	1.5168e-07	-5.25063	0.1523	-0.0063039	0.0061413	0.3047	-1.02648	0.13584	-0.2274	0.0421	6.436e-08	-5.40143	0.132861	-0.200752	0.0213054	4.40009e-21	-9.42261	0.149	0.025748	0.0087358	0.003205	2.94741
rs62061823	17	44188645	C	T	0.942658	0.176	-0.11214	0.021417	1.6402e-07	-5.23603	0.1531	-0.0060725	0.0060625	0.3165	-1.00165	0.136059	-0.2272	0.0421	6.575e-08	-5.39667	0.134244	-0.188263	0.0202847	1.67878e-20	-9.28101	0.1502	0.025253	0.0085908	0.003286	2.93954
rs62061853	17	44196125	T	C	0.942641	0.1759	-0.11121	0.021127	1.4095e-07	-5.26388	0.153	-0.0061317	0.0060647	0.312	-1.01105	0.136028	-0.2271	0.0421	6.654e-08	-5.3943	0.134144	-0.189009	0.0202875	1.20169e-20	-9.31656	0.1501	0.02526	0.0085956	0.003295	2.93871
rs113756354	17	44013483	A	G	0.942633	0.1756	-0.11929	0.016138	1.4478e-13	-7.39187	0.1519	-0.0062431	0.0061609	0.3109	-1.01334	0.135222	-0.2288	0.0422	5.777e-08	-5.4218	0.132459	-0.201155	0.0213476	4.39057e-21	-9.42284	0.1484	0.025559	0.0087598	0.003526	2.91776
rs17575822	17	44144345	A	G	0.942619	0.1758	-0.12002	0.016152	1.0792e-13	-7.43066	0.153	-0.0060143	0.0060615	0.3211	-0.992213	0.135781	-0.2284	0.0421	5.58e-08	-5.42518	0.134043	-0.18866	0.0202797	1.36684e-20	-9.30289	0.15	0.024821	0.0085879	0.00385	2.89023
rs1122381	17	44205839	A	G	0.942618	0.1759	-0.11109	0.021502	2.3833e-07	-5.1665	0.1531	-0.0059725	0.0060678	0.325	-0.984294	0.136028	-0.2283	0.0421	5.706e-08	-5.4228	0.134243	-0.188429	0.0202917	1.60173e-20	-9.28602	0.1502	0.025132	0.0085982	0.003468	2.92294
rs55672516	17	44201680	A	C	0.942617	0.1759	-0.11229	0.021458	1.6658e-07	-5.23301	0.153	-0.0060993	0.0060657	0.3146	-1.00554	0.136	-0.2273	0.0421	6.511e-08	-5.39905	0.134143	-0.188875	0.0202949	1.32114e-20	-9.3065	0.1501	0.025222	0.0085976	0.00335	2.93361
rs2316952	17	44139190	G	C	0.942613	0.1759	-0.11924	0.016153	1.5592e-13	-7.38191	0.153	-0.0059173	0.0060642	0.3292	-0.975776	0.135822	-0.2287	0.042	5.39e-08	-5.44524	0.134043	-0.188617	0.0202784	1.3867e-20	-9.30135	0.15	0.024805	0.0085856	0.003863	2.88914
rs17650771	17	44035367	A	G	0.942612	0.1761	-0.12186	0.016288	7.3394e-14	-7.48158	0.153	-0.0060676	0.0060464	0.3156	-1.00351	0.13586	-0.2293	0.0421	5.036e-08	-5.44656	0.13404	-0.190493	0.0202688	5.54441e-21	-9.39831	0.15	0.024466	0.0085679	0.004296	2.85554
rs2316951	17	44139083	G	C	0.942607	0.1759	-0.11884	0.01617	1.9895e-13	-7.34941	0.153	-0.005918	0.0060642	0.3291	-0.975891	0.135822	-0.2286	0.042	5.41e-08	-5.44286	0.134043	-0.188617	0.0202784	1.3867e-20	-9.30135	0.15	0.024858	0.0085856	0.003788	2.89531
rs112893440	17	44179969	G	A	0.942607	0.176	-0.11234	0.021418	1.5595e-07	-5.24512	0.153	-0.0059983	0.0060609	0.3223	-0.989672	0.136058	-0.2271	0.042	6.595e-08	-5.40714	0.134142	-0.188026	0.0202855	1.8788e-20	-9.26901	0.1501	0.025227	0.0085913	0.003321	2.93634
rs62063166	17	44202231	A	G	0.942604	0.1759	-0.11157	0.021143	1.3137e-07	-5.27692	0.153	-0.0060794	0.0060654	0.3162	-1.00231	0.135992	-0.2273	0.0421	6.549e-08	-5.39905	0.134143	-0.188905	0.0202949	1.30281e-20	-9.30798	0.1501	0.025319	0.0085972	0.003229	2.94503
rs62060785	17	44136634	G	A	0.942603	0.1759	-0.11951	0.016161	1.4138e-13	-7.39496	0.153	-0.005908	0.0060642	0.3299	-0.974242	0.135822	-0.2287	0.042	5.383e-08	-5.44524	0.134043	-0.188639	0.0202784	1.37225e-20	-9.30247	0.15	0.024852	0.0085855	0.003796	2.89465
rs62063276	17	44036408	T	G	0.942592	0.1742	-0.11746	0.015948	1.7658e-13	-7.36519	0.1714	-0.0054056	0.0061829	0.382	-0.874282	0.18718	-0.2288	0.0421	5.63e-08	-5.43468	0.152092	-0.184858	0.0211795	2.58864e-18	-8.72815	0.1632	0.02631	0.0090452	0.003629	2.90873
rs17661141	17	44196015	C	G	0.942582	0.1825	-0.11249	0.021451	1.5736e-07	-5.24404	0.1531	-0.0060873	0.0060644	0.3155	-1.00378	0.136048	-0.2272	0.0421	6.551e-08	-5.39667	0.134145	-0.188615	0.020286	1.43435e-20	-9.29776	0.1502	0.025244	0.0085952	0.003315	2.93699
rs74573628	17	43982961	T	C	0.942575	0.1761	-0.11962	0.016132	1.218e-13	-7.41508	0.153	-0.0059997	0.006048	0.3212	-0.992014	0.135858	-0.2287	0.042	5.337e-08	-5.44524	0.134043	-0.188976	0.0202599	1.08335e-20	-9.32756	0.1501	0.024364	0.0085633	0.00444	2.84516
rs62060786	17	44136763	C	T	0.942564	0.1759	-0.11912	0.016165	1.7194e-13	-7.36901	0.153	-0.0059592	0.0060642	0.3258	-0.982685	0.135816	-0.2287	0.0421	5.381e-08	-5.4323	0.134042	-0.188522	0.0202784	1.44914e-20	-9.29667	0.15	0.024845	0.0085856	0.003806	2.8938
rs55682376	17	43991888	G	A	0.942557	0.1761	-0.11907	0.016132	1.5658e-13	-7.38098	0.153	-0.0059762	0.0060492	0.3232	-0.987932	0.135877	-0.2287	0.042	5.326e-08	-5.44524	0.134142	-0.189525	0.0202632	8.50801e-21	-9.35314	0.1501	0.02464	0.0085639	0.004012	2.87719
rs3108317	17	43719870	G	A	0.94255	0.176	-0.11524	0.021445	7.7195e-08	-5.37375	0.1529	-0.0066987	0.0060618	0.2691	-1.10507	0.135824	-0.2224	0.042	1.201e-07	-5.29524	0.133942	-0.187311	0.0202743	2.49174e-20	-9.23884	0.1499	0.02458	0.0085942	0.004236	2.86007
rs62062796	17	44027316	G	A	0.942544	0.176	-0.11937	0.016149	1.4478e-13	-7.39179	0.153	-0.0060483	0.0060462	0.3171	-1.00035	0.135722	-0.2275	0.0421	6.397e-08	-5.4038	0.134041	-0.188378	0.0202499	1.36965e-20	-9.30267	0.15	0.024991	0.0085632	0.003518	2.91842
rs62060787	17	44136803	G	T	0.942526	0.1759	-0.11138	0.021084	1.2729e-07	-5.28268	0.153	-0.0059659	0.006064	0.3252	-0.983823	0.135816	-0.2287	0.0421	5.381e-08	-5.4323	0.134042	-0.188525	0.0202791	1.45134e-20	-9.29651	0.15	0.024843	0.0085857	0.00381	2.89353
rs11575895	17	43971785	A	G	0.942526	0.1761	-0.11932	0.016163	1.5541e-13	-7.38229	0.1532	-0.0059667	0.0060448	0.3236	-0.98708	0.135844	-0.2288	0.042	5.306e-08	-5.44762	0.134043	-0.18909	0.020261	1.03174e-20	-9.33273	0.1501	0.024445	0.008562	0.004304	2.85506
rs113909426	17	44196822	G	A	0.942525	0.176	-0.11253	0.021442	1.5367e-07	-5.24811	0.153	-0.0060393	0.0060659	0.3194	-0.995615	0.136031	-0.2273	0.0421	6.534e-08	-5.39905	0.134144	-0.188348	0.0202881	1.63764e-20	-9.28365	0.1501	0.025302	0.0085987	0.003255	2.94254
rs62063280	17	44037299	G	C	0.942509	0.1758	-0.12019	0.016151	9.9459e-14	-7.44164	0.1529	-0.0059716	0.006051	0.3237	-0.986878	0.135594	-0.2292	0.0421	5.283e-08	-5.44418	0.133841	-0.189852	0.0202893	8.18483e-21	-9.35724	0.1498	0.024712	0.0085736	0.003947	2.88234
rs62063163	17	44201865	C	T	0.9425	0.1759	-0.11289	0.021454	1.4256e-07	-5.26196	0.153	-0.0061057	0.0060679	0.3143	-1.00623	0.135991	-0.2273	0.0421	6.554e-08	-5.39905	0.134143	-0.189244	0.0202949	1.11323e-20	-9.32468	0.1501	0.025216	0.0085971	0.003356	2.93308
rs111970616	17	44169581	T	C	0.94248	0.1741	-0.10646	0.023659	6.7998e-06	-4.49977	0.1529	-0.0058351	0.0060649	0.336	-0.96211	0.135834	-0.229	0.0421	5.16e-08	-5.43943	0.133944	-0.187873	0.0202848	2.01112e-20	-9.26175	0.15	0.025312	0.0085919	0.003219	2.94603
rs62061803	17	44174513	C	A	0.942452	0.176	-0.11266	0.021418	1.4412e-07	-5.26006	0.1531	-0.005998	0.006065	0.3227	-0.988953	0.136056	-0.2269	0.042	6.765e-08	-5.40238	0.134241	-0.188261	0.0202822	1.6622e-20	-9.28207	0.1502	0.025316	0.0085877	0.003199	2.94794
rs62061766	17	44167464	G	A	0.94245	0.1758	-0.1117	0.02139	1.7685e-07	-5.22207	0.153	-0.0058436	0.0060617	0.335	-0.96402	0.135834	-0.229	0.0421	5.178e-08	-5.43943	0.134043	-0.18816	0.0202816	1.73659e-20	-9.2774	0.15	0.025114	0.0085878	0.003451	2.92438
rs17660907	17	44191085	G	A	0.942445	0.176	-0.11188	0.021429	1.7773e-07	-5.22096	0.1531	-0.0060223	0.0060661	0.3208	-0.99278	0.136055	-0.2273	0.0421	6.481e-08	-5.39905	0.134145	-0.188247	0.0202828	1.67702e-20	-9.28112	0.1502	0.025284	0.008591	0.00325	2.94308
rs77635460	17	44186593	T	C	0.942434	0.176	-0.11185	0.021417	1.763e-07	-5.22249	0.153	-0.0060451	0.0060643	0.3188	-0.996834	0.136015	-0.227	0.0421	6.737e-08	-5.39192	0.134244	-0.188234	0.0202834	1.6913e-20	-9.28022	0.1502	0.02533	0.0085903	0.003191	2.94867
rs77095128	17	44204304	T	G	0.942432	0.1759	-0.11035	0.021169	1.8585e-07	-5.21281	0.1531	-0.0060805	0.0060675	0.3163	-1.00214	0.136013	-0.227	0.0421	6.748e-08	-5.39192	0.134143	-0.1888	0.0202949	1.36806e-20	-9.30279	0.1501	0.025336	0.0085977	0.003211	2.94683
rs62063269	17	44034833	G	A	0.942371	0.176	-0.12032	0.016144	9.11e-14	-7.45292	0.1529	-0.0060813	0.0060483	0.3147	-1.00546	0.135785	-0.2295	0.0421	4.995e-08	-5.45131	0.13394	-0.190503	0.0202728	5.6146e-21	-9.39699	0.1499	0.024089	0.0085727	0.004955	2.80997
rs62063294	17	44044157	G	A	0.942357	0.1761	-0.11371	0.02147	1.1839e-07	-5.29623	0.153	-0.0056745	0.0060467	0.348	-0.938446	0.135825	-0.2289	0.042	5.247e-08	-5.45	0.134041	-0.18879	0.0202585	1.17351e-20	-9.31908	0.1419	0.025755	0.008551	0.002596	3.01193
rs62056848	17	43992456	G	A	0.942356	0.1761	-0.11973	0.016133	1.1559e-13	-7.42143	0.1531	-0.0059111	0.0060483	0.3284	-0.977316	0.135869	-0.2287	0.042	5.357e-08	-5.44524	0.134043	-0.189456	0.0202612	8.70996e-21	-9.35066	0.1501	0.024783	0.0085629	0.003801	2.89423
rs62061788	17	44169759	G	A	0.942349	0.1758	-0.11045	0.021395	2.4401e-07	-5.16242	0.1529	-0.0057893	0.0060613	0.3395	-0.955125	0.135832	-0.229	0.0421	5.139e-08	-5.43943	0.134043	-0.18797	0.0202829	1.90689e-20	-9.26743	0.15	0.02526	0.0085895	0.003274	2.9408
rs17660488	17	44178337	T	C	0.942348	0.176	-0.11238	0.021418	1.5464e-07	-5.24699	0.1531	-0.0059696	0.0060668	0.3251	-0.983978	0.136057	-0.227	0.042	6.693e-08	-5.40476	0.134241	-0.18795	0.0202835	1.9298e-20	-9.26615	0.1502	0.025218	0.0085892	0.003324	2.93601
rs112916880	17	44036129	C	T	0.942337	0.1761	-0.12065	0.016293	1.3108e-13	-7.40502	0.153	-0.0059979	0.0060466	0.3212	-0.991946	0.13586	-0.2294	0.0421	4.989e-08	-5.44893	0.13404	-0.190437	0.0202681	5.67435e-21	-9.39588	0.15	0.024516	0.008568	0.004219	2.86134
rs17575850	17	44144387	C	A	0.94233	0.1758	-0.12013	0.016154	1.0328e-13	-7.43655	0.153	-0.0059322	0.0060615	0.3277	-0.978669	0.135781	-0.2284	0.0421	5.58e-08	-5.42518	0.134043	-0.188472	0.0202797	1.49153e-20	-9.2936	0.15	0.024939	0.008588	0.003684	2.90394
rs62056777	17	43970303	G	A	0.942329	0.1761	-0.11943	0.016142	1.3765e-13	-7.39871	0.153	-0.006013	0.006042	0.3196	-0.9952	0.1358	-0.2285	0.0421	5.507e-08	-5.42755	0.134043	-0.189448	0.0202623	8.78592e-21	-9.34975	0.15	0.024653	0.0085647	0.003997	2.87844
rs62063275	17	44036287	A	G	0.942319	0.1761	-0.11944	0.01615	1.4089e-13	-7.39567	0.153	-0.0060454	0.0060468	0.3174	-0.999768	0.135863	-0.2293	0.0421	5.012e-08	-5.44656	0.13404	-0.190502	0.0202675	5.48824e-21	-9.39939	0.15	0.024342	0.0085678	0.004496	2.8411
rs78834738	17	44022434	G	A	0.942318	0.1755	-0.11853	0.016168	2.2799e-13	-7.33115	0.1526	-0.0061783	0.0060607	0.308	-1.0194	0.135195	-0.2287	0.0422	5.926e-08	-5.41943	0.133639	-0.189945	0.0202894	7.83891e-21	-9.3618	0.1495	0.024249	0.0085854	0.004736	2.82445
rs55893711	17	44119320	C	T	0.942309	0.1758	-0.1102	0.021433	2.7265e-07	-5.1416	0.1531	-0.0058605	0.0060475	0.3325	-0.969078	0.135816	-0.2286	0.042	5.419e-08	-5.44286	0.134142	-0.188619	0.020271	1.34168e-20	-9.30486	0.1501	0.024901	0.00858	0.003705	2.90221
rs62063264	17	44033401	C	T	0.942293	0.1753	-0.11938	0.016292	2.3399e-13	-7.32752	0.1525	-0.0062678	0.0060629	0.3012	-1.0338	0.134948	-0.2289	0.0422	6.067e-08	-5.42417	0.133442	-0.190215	0.0203019	7.3018e-21	-9.3693	0.1493	0.023747	0.0085924	0.005714	2.76372
rs62061789	17	44169769	C	T	0.942289	0.1758	-0.11086	0.021391	2.1908e-07	-5.18255	0.1529	-0.0057701	0.0060668	0.3416	-0.951094	0.135832	-0.229	0.0421	5.14e-08	-5.43943	0.134043	-0.187943	0.0202835	1.93653e-20	-9.26578	0.15	0.025327	0.0085897	0.003193	2.94853
rs77555455	17	44035516	G	A	0.942271	0.1761	-0.11999	0.016134	1.0329e-13	-7.43709	0.153	-0.0059957	0.0060469	0.3214	-0.991533	0.135851	-0.2293	0.0421	5.072e-08	-5.44656	0.13404	-0.190194	0.0202695	6.39502e-21	-9.38328	0.15	0.024455	0.0085688	0.004318	2.85396
rs4371195	17	43986420	A	G	0.942255	0.1761	-0.11924	0.016137	1.4809e-13	-7.38923	0.153	-0.0059797	0.006047	0.3227	-0.988871	0.135802	-0.2284	0.0421	5.615e-08	-5.42518	0.133943	-0.189085	0.0202661	1.05771e-20	-9.3301	0.15	0.024732	0.008568	0.003895	2.88655
rs2532228	17	44277818	A	G	0.942238	0.1738	-0.10489	0.024004	1.2437e-05	-4.36969	0.1523	-0.0061962	0.006269	0.323	-0.988387	0.135256	-0.2314	0.0424	4.907e-08	-5.45755	0.132976	-0.205278	0.0217569	3.90853e-21	-9.43504	0.1406	0.02597	0.0089149	0.003578	2.9131
rs78929339	17	44189910	A	G	0.942193	0.1755	-0.11106	0.021499	2.3926e-07	-5.16582	0.1528	-0.0062151	0.0060745	0.3062	-1.02315	0.135501	-0.2271	0.0422	7.216e-08	-5.38152	0.133846	-0.189873	0.0203147	9.05195e-21	-9.34659	0.1497	0.025082	0.0086068	0.003566	2.91421
rs62063667	17	44122354	A	G	0.942192	0.1696	-0.10712	0.023043	3.3407e-06	-4.6487	0.145	-0.0044041	0.0067758	0.5157	-0.649975	0.133065	-0.2316	0.0427	5.682e-08	-5.42389	0.1267	-0.16282	0.028772	1.522e-08	-5.65897	0.1399	0.025073	0.010038	0.0125	2.49781
rs17577313	17	44191835	A	G	0.942172	0.1743	-0.10312	0.023299	9.5916e-06	-4.42594	0.1531	-0.0060793	0.0060668	0.3163	-1.00206	0.135996	-0.2269	0.0421	6.888e-08	-5.38955	0.134144	-0.188051	0.0202873	1.87255e-20	-9.26937	0.1501	0.025194	0.0085914	0.003363	2.93247
rs17573907	17	44099082	C	T	0.942146	0.1742	-0.11739	0.017079	6.2889e-12	-6.87335	0.1531	-0.0056835	0.0060527	0.3477	-0.939002	0.135815	-0.2321	0.0421	3.449e-08	-5.51306	0.134141	-0.189929	0.0202726	7.33967e-21	-9.36875	0.1501	0.024331	0.0085781	0.004563	2.83641
rs62063789	17	44061898	T	C	0.94213	0.1763	-0.12221	0.016126	3.4915e-14	-7.57844	0.1532	-0.0057435	0.0060401	0.3417	-0.950895	0.136021	-0.2289	0.042	5.166e-08	-5.45	0.134241	-0.189299	0.0202523	9.01229e-21	-9.34705	0.1503	0.025265	0.0085554	0.003146	2.95311
rs62061847	17	44191682	G	A	0.942128	0.1759	-0.11399	0.021426	1.0356e-07	-5.32017	0.153	-0.0059632	0.0060636	0.3254	-0.983442	0.136063	-0.2273	0.0421	6.435e-08	-5.39905	0.134145	-0.188513	0.0202886	1.52061e-20	-9.29155	0.1501	0.025374	0.0085941	0.003153	2.95249
rs2696692	17	44343719	C	T	0.942121	0.1735	-0.10523	0.023222	5.8649e-06	-4.53148	0.1684	-0.0048482	0.0067638	0.4735	-0.716786	0.18862	-0.22	0.0424	2.089e-07	-5.18868	0.1511	-0.1548	0.028704	6.934e-08	-5.39298	0.1583	0.024662	0.010009	0.01374	2.46398
rs55711941	17	44040823	C	T	0.942095	0.1761	-0.11801	0.016113	2.4102e-13	-7.3239	0.153	-0.0058227	0.0060456	0.3355	-0.96313	0.135823	-0.2288	0.042	5.257e-08	-5.44762	0.134041	-0.189207	0.0202644	9.91461e-21	-9.33695	0.15	0.024869	0.0085644	0.003687	2.90376
rs17654016	17	44137925	T	C	0.942083	0.1759	-0.11963	0.01614	1.2438e-13	-7.41202	0.153	-0.0058449	0.0060641	0.3351	-0.963853	0.135822	-0.2286	0.042	5.405e-08	-5.44286	0.134142	-0.188727	0.0202778	1.31389e-20	-9.30709	0.15	0.024826	0.0085854	0.003833	2.89165
rs17650818	17	44036787	T	C	0.942032	0.1745	-0.11648	0.017048	8.3512e-12	-6.83247	0.1531	-0.0059212	0.006043	0.3272	-0.979844	0.13589	-0.2295	0.0421	4.918e-08	-5.45131	0.134141	-0.18977	0.0202644	7.6259e-21	-9.36471	0.1502	0.024383	0.0085635	0.004408	2.84732
rs62063296	17	44046202	C	T	0.941999	0.1761	-0.12183	0.016116	4.0413e-14	-7.55957	0.1531	-0.0056972	0.0060419	0.3457	-0.942948	0.135882	-0.2283	0.042	5.618e-08	-5.43571	0.134141	-0.188859	0.0202552	1.12044e-20	-9.32399	0.142	0.025614	0.0085486	0.002733	2.99628
rs1467968	17	43986396	C	T	0.941966	0.1744	-0.10532	0.023686	8.7307e-06	-4.44651	0.153	-0.0059709	0.0060453	0.3233	-0.987693	0.135827	-0.2286	0.0421	5.447e-08	-5.42993	0.134043	-0.189575	0.0202661	8.41794e-21	-9.35427	0.1419	0.024846	0.0085589	0.003697	2.90294
rs111372048	17	44136577	A	C	0.941961	0.1758	-0.11887	0.016141	1.7736e-13	-7.36448	0.153	-0.0058945	0.0060641	0.331	-0.972032	0.135782	-0.2284	0.0421	5.579e-08	-5.42518	0.134043	-0.188612	0.0202791	1.39367e-20	-9.30082	0.15	0.024878	0.0085871	0.003766	2.89714
rs17574040	17	44102865	A	C	0.941953	0.1759	-0.12012	0.016152	1.0325e-13	-7.43685	0.153	-0.0057273	0.0060533	0.3441	-0.946145	0.135808	-0.2298	0.0421	4.674e-08	-5.45843	0.134141	-0.189114	0.0202706	1.06393e-20	-9.32948	0.1501	0.025011	0.0085781	0.003549	2.91568
rs2668653	17	44288156	T	C	0.941933	0.1728	-0.10791	0.023154	3.1557e-06	-4.66053	0.1466	-0.0046	0.006954	0.5083	-0.66149	0.136762	-0.2252	0.0421	8.625e-08	-5.34917	0.1282	-0.1855	0.03287	1.665e-08	-5.64344	0.1418	0.026133	0.01039	0.0119	2.51521
rs62063263	17	44033394	G	C	0.941906	0.1753	-0.11983	0.016291	1.9024e-13	-7.3556	0.1525	-0.0061939	0.006063	0.307	-1.02159	0.134964	-0.229	0.0422	5.961e-08	-5.42654	0.133442	-0.190376	0.0203026	6.79272e-21	-9.37692	0.1493	0.023778	0.0085925	0.005653	2.7673
rs77875796	17	44051612	A	G	0.941905	0.1744	-0.12123	0.016146	5.9649e-14	-7.50836	0.1519	-0.0062675	0.0060768	0.3024	-1.03138	0.133833	-0.226	0.0424	9.923e-08	-5.33019	0.132742	-0.189424	0.020353	1.3154e-20	-9.30696	0.1485	0.02566	0.0086072	0.002871	2.98123
rs62063295	17	44044431	C	T	0.941902	0.1761	-0.12117	0.016117	5.5502e-14	-7.51815	0.153	-0.005665	0.0060463	0.3488	-0.936937	0.135811	-0.2287	0.042	5.331e-08	-5.44524	0.134041	-0.188795	0.0202578	1.16761e-20	-9.31962	0.1501	0.025481	0.0085584	0.002908	2.97731
rs3087534	17	44198806	T	C	0.941892	0.1743	-0.10104	0.023322	1.476e-05	-4.33239	0.1531	-0.0060009	0.0060642	0.3224	-0.989562	0.136063	-0.2273	0.0421	6.509e-08	-5.39905	0.134244	-0.188513	0.0202859	1.50245e-20	-9.29283	0.1502	0.02535	0.0085959	0.003187	2.94908
rs62061810	17	44178884	G	A	0.941887	0.176	-0.11219	0.021417	1.6205e-07	-5.23836	0.1533	-0.0059099	0.006066	0.3299	-0.974266	0.136139	-0.2271	0.042	6.647e-08	-5.40714	0.13444	-0.188371	0.0202816	1.57511e-20	-9.2878	0.1423	0.025155	0.0085722	0.003341	2.93449
rs17651093	17	44049550	G	A	0.94188	0.1762	-0.1128	0.021384	1.3269e-07	-5.27497	0.1531	-0.0057576	0.0060442	0.3408	-0.952583	0.135879	-0.2276	0.042	6.173e-08	-5.41905	0.134041	-0.188638	0.0202553	1.24236e-20	-9.31303	0.1501	0.025657	0.0085572	0.002715	2.99829
rs62063684	17	44132269	T	C	0.941878	0.1758	-0.11218	0.021461	1.7207e-07	-5.22716	0.1531	-0.0057724	0.0060566	0.3405	-0.953076	0.135825	-0.2287	0.042	5.394e-08	-5.44524	0.134141	-0.188931	0.0202746	1.17887e-20	-9.3186	0.1501	0.025067	0.0085812	0.003487	2.92115
rs76924476	17	44199029	T	C	0.941852	0.1765	-0.11256	0.021454	1.5487e-07	-5.24657	0.1529	-0.0062719	0.0062058	0.3122	-1.01065	0.136368	-0.2269	0.042	6.768e-08	-5.40238	0.13367	-0.205168	0.0216327	2.44297e-21	-9.48418	0.1415	0.026225	0.0088367	0.002999	2.96774
rs79346219	17	44184375	A	G	0.941848	0.1758	-0.11155	0.021481	2.0687e-07	-5.19296	0.1529	-0.0059149	0.0060639	0.3293	-0.975428	0.135908	-0.2277	0.0421	6.279e-08	-5.40855	0.134045	-0.188503	0.0202906	1.54071e-20	-9.29015	0.15	0.025137	0.0085966	0.003454	2.92406
rs17650973	17	44044220	A	T	0.941809	0.1825	-0.12124	0.016114	5.3026e-14	-7.52389	0.153	-0.0056635	0.0060463	0.3489	-0.936689	0.135811	-0.2287	0.042	5.33e-08	-5.44524	0.134041	-0.188795	0.0202578	1.16761e-20	-9.31962	0.1501	0.025408	0.0085585	0.00299	2.96874
rs733968	17	44089715	C	T	0.941801	0.1759	-0.10945	0.021131	2.2251e-07	-5.17959	0.1711	-0.0058394	0.0060563	0.3349	-0.964186	0.187018	-0.2283	0.0421	5.888e-08	-5.4228	0.154742	-0.188827	0.0202791	1.26128e-20	-9.31143	0.1746	0.025183	0.0085827	0.003345	2.93416
rs111853996	17	44130878	A	G	0.941724	0.1759	-0.11922	0.016166	1.6441e-13	-7.37474	0.153	-0.005667	0.0060506	0.349	-0.936601	0.135824	-0.2286	0.042	5.4e-08	-5.44286	0.134141	-0.188378	0.0202739	1.51929e-20	-9.29164	0.15	0.025298	0.0085836	0.003206	2.94725
rs62063668	17	44122484	C	T	0.941682	0.1759	-0.11787	0.01615	2.9067e-13	-7.29845	0.153	-0.0056524	0.0060536	0.3504	-0.933725	0.135817	-0.2299	0.0421	4.613e-08	-5.46081	0.134142	-0.188605	0.0202698	1.34313e-20	-9.30475	0.1501	0.02498	0.00858	0.003598	2.91142
rs79508398	5	168736648	G	A	0.941681	0.02567	0.12611	0.055764	0.023733	2.26149	0.02272	0.040235	0.015579	0.009805	2.58264	0.0259664	0.4045	0.0899	6.885e-06	4.49944	0.0262535	0.267609	0.0503938	1.0941e-07	5.31036	0.0239	-0.022309	0.0228	0.3279	-0.978465
rs77768866	17	44121917	C	T	0.94167	0.1759	-0.1119	0.021456	1.8357e-07	-5.21532	0.1531	-0.0057329	0.0060528	0.3436	-0.947148	0.135833	-0.2288	0.042	5.299e-08	-5.44762	0.134142	-0.188352	0.0202703	1.51387e-20	-9.29202	0.1501	0.024852	0.00858	0.003773	2.8965
rs62062296	17	44100916	C	T	0.941625	0.1759	-0.11747	0.016147	3.4607e-13	-7.27504	0.153	-0.0056764	0.006052	0.3483	-0.937938	0.135819	-0.2298	0.0421	4.628e-08	-5.45843	0.134141	-0.189099	0.0202706	1.07142e-20	-9.32874	0.1501	0.024997	0.008578	0.003567	2.91408
rs55881134	17	44109248	G	A	0.941619	0.1759	-0.11933	0.016155	1.5036e-13	-7.38657	0.153	-0.0057339	0.006051	0.3433	-0.947595	0.135821	-0.2286	0.042	5.419e-08	-5.44286	0.134142	-0.188623	0.020271	1.33946e-20	-9.30504	0.1501	0.024927	0.0085809	0.003674	2.90494
rs17571809	17	44034859	A	G	0.941611	0.176	-0.12009	0.016144	1.016e-13	-7.43868	0.1529	-0.0060132	0.0060483	0.3201	-0.994197	0.13576	-0.2287	0.0421	5.508e-08	-5.4323	0.133939	-0.190666	0.0202746	5.24221e-21	-9.40421	0.1499	0.024323	0.0085718	0.004546	2.83756
rs747152	17	44090339	T	C	0.941575	0.1759	-0.12026	0.016159	9.8998e-14	-7.44229	0.1531	-0.005735	0.006046	0.3428	-0.948561	0.135837	-0.2279	0.042	5.931e-08	-5.42619	0.134241	-0.188795	0.0202699	1.23049e-20	-9.31405	0.1421	0.025298	0.008567	0.003147	2.95296
rs17652961	17	44108355	G	A	0.941564	0.1759	-0.11888	0.01614	1.7645e-13	-7.36555	0.153	-0.0057283	0.0060525	0.3439	-0.946435	0.135823	-0.2287	0.042	5.385e-08	-5.44524	0.134142	-0.1887	0.0202697	1.285e-20	-9.30945	0.1501	0.024881	0.008579	0.003729	2.90022
rs12150170	17	44090646	A	G	0.941549	0.1759	-0.11976	0.016166	1.2809e-13	-7.40814	0.153	-0.0057164	0.0060542	0.3451	-0.944204	0.135823	-0.2287	0.042	5.352e-08	-5.44524	0.134142	-0.188881	0.0202712	1.18876e-20	-9.31771	0.1501	0.024993	0.00858	0.00358	2.91294
rs77044307	17	44172408	C	G	0.941539	0.1825	-0.10899	0.021442	3.7164e-07	-5.08301	0.153	-0.0059477	0.0060612	0.3265	-0.981274	0.136026	-0.2269	0.0421	6.867e-08	-5.38955	0.134142	-0.188406	0.0202861	1.58092e-20	-9.28741	0.1501	0.025171	0.0085942	0.003402	2.92884
rs62060761	17	44133162	A	C	0.941538	0.1759	-0.11806	0.01616	2.7506e-13	-7.30569	0.153	-0.0056767	0.0060558	0.3485	-0.937399	0.135823	-0.2287	0.042	5.348e-08	-5.44524	0.134141	-0.188398	0.0202733	1.50118e-20	-9.29292	0.1501	0.025054	0.0085807	0.003503	2.91981
rs1052587	17	44102604	T	C	0.941525	0.176	-0.11942	0.016112	1.2449e-13	-7.41187	0.153	-0.0056994	0.0060484	0.346	-0.942299	0.13581	-0.2286	0.042	5.447e-08	-5.44286	0.134141	-0.188635	0.0202608	1.27421e-20	-9.31034	0.1501	0.025036	0.0085761	0.003509	2.91928
rs112674766	17	44130924	A	T	0.94152	0.1824	-0.11182	0.021456	1.8713e-07	-5.2116	0.153	-0.0056539	0.0060494	0.35	-0.934622	0.135824	-0.2286	0.042	5.4e-08	-5.44286	0.134141	-0.188418	0.0202726	1.48328e-20	-9.29419	0.1501	0.025267	0.0085816	0.003236	2.94432
rs79857651	17	44013475	G	A	0.9415	0.1756	-0.11928	0.016141	1.4721e-13	-7.38988	0.1519	-0.0062013	0.0061533	0.3135	-1.0078	0.135388	-0.2266	0.0421	7.575e-08	-5.38242	0.132558	-0.200584	0.0213432	5.55991e-21	-9.39802	0.1484	0.025639	0.0087589	0.00342	2.92719
rs62062266	17	44090704	A	G	0.941494	0.1759	-0.11907	0.016171	1.7943e-13	-7.36318	0.153	-0.0057066	0.0060542	0.3459	-0.942585	0.135821	-0.2287	0.042	5.356e-08	-5.44524	0.134142	-0.188844	0.0202725	1.2165e-20	-9.31526	0.1501	0.024985	0.00858	0.00359	2.912
rs2532234	17	44272266	A	G	0.941482	0.1755	-0.11173	0.021619	2.3634e-07	-5.16814	0.1523	-0.005961	0.0062683	0.3416	-0.950976	0.135241	-0.2325	0.0424	4.236e-08	-5.48349	0.132976	-0.204007	0.0217245	5.96568e-21	-9.3906	0.1489	0.025268	0.0089201	0.004616	2.8327
rs112074397	17	44131022	T	C	0.94148	0.1759	-0.11937	0.016158	1.4952e-13	-7.38767	0.153	-0.0056296	0.0060495	0.3521	-0.930589	0.135823	-0.2287	0.042	5.343e-08	-5.44524	0.134141	-0.188405	0.0202733	1.49594e-20	-9.29329	0.1501	0.02523	0.0085818	0.003283	2.93994
rs62056808	17	43984646	T	C	0.941472	0.1757	-0.11803	0.016137	2.5864e-13	-7.31425	0.1526	-0.0059036	0.0060597	0.3299	-0.97424	0.135317	-0.2283	0.0422	6.14e-08	-5.40995	0.133544	-0.188343	0.0202963	1.70035e-20	-9.27965	0.1494	0.02465	0.0085874	0.004098	2.87048
rs62063685	17	44132379	A	G	0.94147	0.1759	-0.10998	0.021126	1.9321e-07	-5.20591	0.1531	-0.0057223	0.0060531	0.3445	-0.94535	0.135825	-0.2287	0.042	5.394e-08	-5.44524	0.134141	-0.188418	0.0202726	1.48328e-20	-9.29419	0.1501	0.024816	0.0085806	0.003826	2.89211
rs28439143	17	43987723	G	A	0.94146	0.1757	-0.12143	0.01616	5.741e-14	-7.51423	0.1528	-0.0063795	0.0060499	0.2917	-1.05448	0.1355	-0.2241	0.0421	9.874e-08	-5.32304	0.133843	-0.188336	0.0202832	1.61222e-20	-9.28532	0.1497	0.0245	0.0085725	0.004263	2.85798
rs62063670	17	44123248	T	C	0.941437	0.1759	-0.11812	0.016159	2.6754e-13	-7.30986	0.153	-0.0056678	0.0060534	0.3491	-0.9363	0.135816	-0.2287	0.042	5.365e-08	-5.44524	0.134142	-0.188311	0.0202698	1.53919e-20	-9.29026	0.1501	0.024985	0.0085799	0.003591	2.91204
rs733967	17	44089690	T	C	0.941435	0.1759	-0.11075	0.021506	2.607e-07	-5.14973	0.1711	-0.0058058	0.0060561	0.3377	-0.95867	0.187021	-0.2281	0.0421	6.072e-08	-5.41805	0.154742	-0.188832	0.0202784	1.25498e-20	-9.31196	0.1746	0.025172	0.0085826	0.003359	2.93291
rs79180862	17	44131798	C	T	0.941433	0.1759	-0.11986	0.016153	1.1648e-13	-7.42029	0.1531	-0.0056886	0.0060554	0.3475	-0.939426	0.135831	-0.2287	0.042	5.367e-08	-5.44524	0.134141	-0.188478	0.0202726	1.4424e-20	-9.29717	0.1501	0.024922	0.0085805	0.003678	2.90449
rs389978	17	43717415	A	G	0.94143	0.176	-0.12087	0.016163	7.5303e-14	-7.47819	0.1531	-0.0064039	0.0060543	0.2902	-1.05774	0.135908	-0.223	0.042	1.121e-07	-5.30952	0.13424	-0.18667	0.0202628	3.18754e-20	-9.21245	0.1502	0.024312	0.008594	0.00467	2.82895
rs62060765	17	44133648	A	C	0.94142	0.1759	-0.11872	0.016156	2.0016e-13	-7.34835	0.153	-0.0057517	0.0060568	0.3423	-0.949627	0.135823	-0.2286	0.042	5.404e-08	-5.44286	0.134141	-0.188702	0.0202739	1.30734e-20	-9.30762	0.1501	0.024719	0.0085834	0.003978	2.87986
rs62062267	17	44090854	C	T	0.941404	0.1759	-0.11995	0.016165	1.1686e-13	-7.42035	0.153	-0.0057023	0.0060538	0.3462	-0.941937	0.135819	-0.2287	0.042	5.361e-08	-5.44524	0.134142	-0.188901	0.0202719	1.18111e-20	-9.3184	0.1501	0.024942	0.0085782	0.003642	2.9076
rs62062268	17	44090858	C	T	0.9414	0.1759	-0.11928	0.016166	1.602e-13	-7.37845	0.153	-0.0056986	0.0060537	0.3465	-0.941342	0.13582	-0.2287	0.042	5.362e-08	-5.44524	0.134142	-0.188936	0.0202712	1.15885e-20	-9.32042	0.1501	0.024971	0.0085781	0.003603	2.91102
rs55662347	17	44070545	G	A	0.941397	0.1761	-0.12034	0.016115	8.1785e-14	-7.46758	0.1531	-0.0056381	0.0060369	0.3503	-0.93394	0.135864	-0.2285	0.042	5.486e-08	-5.44048	0.134141	-0.189439	0.0202517	8.41963e-21	-9.35425	0.1421	0.025457	0.0085486	0.002902	2.97791
rs62063293	17	44043819	G	A	0.941394	0.1761	-0.12106	0.01612	5.9141e-14	-7.50993	0.153	-0.0056873	0.0060393	0.3463	-0.941715	0.135813	-0.2276	0.042	6.195e-08	-5.41905	0.134041	-0.188518	0.0202565	1.32056e-20	-9.30655	0.1501	0.025473	0.0085582	0.002916	2.97644
rs62062282	17	44094374	A	G	0.941389	0.1759	-0.11972	0.016145	1.2136e-13	-7.4153	0.1531	-0.0056942	0.0060498	0.3466	-0.941221	0.135821	-0.2286	0.042	5.397e-08	-5.44286	0.134141	-0.188801	0.0202713	1.23445e-20	-9.31371	0.1501	0.024982	0.0085779	0.003587	2.91237
rs112578465	17	44125066	C	T	0.941387	0.1759	-0.11902	0.01616	1.7741e-13	-7.3651	0.1531	-0.0056407	0.0060534	0.3514	-0.931823	0.135832	-0.2288	0.042	5.321e-08	-5.44762	0.134142	-0.188307	0.0202704	1.54692e-20	-9.28972	0.1501	0.025024	0.00858	0.00354	2.91655
rs62063673	17	44125484	T	G	0.94138	0.1759	-0.11012	0.021427	2.7557e-07	-5.13931	0.1531	-0.0056715	0.0060521	0.3487	-0.937113	0.135835	-0.2288	0.042	5.325e-08	-5.44762	0.134141	-0.18852	0.020272	1.41033e-20	-9.29956	0.1501	0.024982	0.0085799	0.003595	2.91169
rs17573858	17	44090796	T	C	0.941378	0.1759	-0.12012	0.016159	1.0543e-13	-7.43363	0.153	-0.0056839	0.0060464	0.3472	-0.940047	0.135819	-0.2287	0.042	5.359e-08	-5.44524	0.134142	-0.188883	0.0202712	1.1876e-20	-9.31782	0.1501	0.024976	0.008578	0.003595	2.91163
rs74373419	17	44047609	C	T	0.941354	0.1761	-0.12134	0.016114	5.0756e-14	-7.5301	0.1711	-0.0057834	0.0060435	0.3386	-0.956962	0.187004	-0.2272	0.0421	6.775e-08	-5.39667	0.154642	-0.188423	0.0202624	1.41594e-20	-9.29913	0.1747	0.025485	0.0085597	0.002908	2.97732
rs2532243	17	44265328	A	G	0.941351	0.1755	-0.11124	0.021658	2.8044e-07	-5.13621	0.1523	-0.0059856	0.0062636	0.3393	-0.955617	0.135219	-0.2324	0.0424	4.309e-08	-5.48113	0.132976	-0.20447	0.0217223	4.82637e-21	-9.4129	0.1489	0.025203	0.0089185	0.004714	2.82592
rs2163129	17	44056433	T	C	0.94134	0.1761	-0.12082	0.016117	6.5521e-14	-7.49643	0.153	-0.0056459	0.0060386	0.3498	-0.934968	0.135825	-0.2282	0.042	5.726e-08	-5.43333	0.134042	-0.188811	0.0202552	1.14571e-20	-9.32163	0.1501	0.025374	0.0085578	0.003027	2.96501
rs4792845	17	44242788	C	T	0.941339	0.1764	-0.11157	0.021264	1.5486e-07	-5.2469	0.1716	-0.0062661	0.006081	0.3028	-1.03044	0.187622	-0.2228	0.0421	1.235e-07	-5.29216	0.155341	-0.186992	0.0202918	3.10802e-20	-9.21516	0.1642	0.02568	0.0086011	0.002829	2.98566
rs62062295	17	44100906	A	G	0.941335	0.1759	-0.11936	0.016152	1.4723e-13	-7.3898	0.153	-0.0056302	0.0060519	0.3522	-0.930319	0.13582	-0.2298	0.0421	4.623e-08	-5.45843	0.134141	-0.189137	0.0202706	1.0528e-20	-9.33059	0.1501	0.025007	0.0085778	0.003554	2.91532
rs62062274	17	44093319	G	A	0.941332	0.1759	-0.12033	0.016147	9.1767e-14	-7.45216	0.1531	-0.0056799	0.0060522	0.348	-0.938485	0.135826	-0.2287	0.042	5.373e-08	-5.44524	0.134141	-0.188823	0.0202713	1.22155e-20	-9.31482	0.1501	0.024968	0.0085779	0.003606	2.91074
rs113857334	17	44044940	T	C	0.94132	0.1761	-0.12109	0.016118	5.7981e-14	-7.51272	0.153	-0.0056913	0.0060423	0.3462	-0.94191	0.135813	-0.2276	0.042	6.209e-08	-5.41905	0.134041	-0.188609	0.0202565	1.2662e-20	-9.31101	0.1501	0.025431	0.0085582	0.002963	2.97154
rs62062297	17	44101004	A	G	0.941303	0.1759	-0.11958	0.016152	1.3234e-13	-7.40342	0.153	-0.005627	0.0060511	0.3524	-0.929914	0.13582	-0.2298	0.0421	4.627e-08	-5.45843	0.134141	-0.189107	0.0202706	1.06767e-20	-9.32911	0.1501	0.024984	0.008578	0.003585	2.91257
rs62063780	17	44056238	A	G	0.941298	0.1761	-0.12136	0.016115	5.0444e-14	-7.53087	0.153	-0.0056292	0.0060425	0.3515	-0.931601	0.135824	-0.2282	0.042	5.736e-08	-5.43333	0.134042	-0.188819	0.0202552	1.1417e-20	-9.322	0.1501	0.025449	0.0085575	0.002941	2.97388
rs75145092	17	44044823	T	A	0.94129	0.1761	-0.12102	0.016113	5.8933e-14	-7.51071	0.153	-0.0056752	0.0060424	0.3476	-0.939229	0.135813	-0.2276	0.042	6.21e-08	-5.41905	0.134041	-0.188503	0.0202565	1.32984e-20	-9.3058	0.1501	0.025459	0.0085582	0.002932	2.97481
rs62062269	17	44091092	G	C	0.941285	0.1759	-0.11965	0.016162	1.327e-13	-7.40317	0.153	-0.0056816	0.0060536	0.348	-0.938549	0.135821	-0.2287	0.042	5.354e-08	-5.44524	0.134142	-0.188899	0.0202712	1.17932e-20	-9.31856	0.1501	0.024951	0.0085777	0.003629	2.90882
rs62063271	17	44036047	G	A	0.941285	0.1764	-0.11963	0.016117	1.1468e-13	-7.4226	0.1534	-0.0057099	0.0060339	0.344	-0.946303	0.13593	-0.2297	0.0421	4.804e-08	-5.45606	0.134139	-0.19	0.0202524	6.49939e-21	-9.38158	0.1424	0.024737	0.0085478	0.003805	2.89396
rs1881193	17	44248769	T	C	0.941284	0.1765	-0.11447	0.02159	1.1468e-07	-5.30199	0.1535	-0.0061439	0.0060803	0.3123	-1.01046	0.136246	-0.2233	0.0421	1.118e-07	-5.30404	0.134642	-0.186651	0.0202849	3.53149e-20	-9.20145	0.1505	0.025823	0.008607	0.002698	3.00023
rs17575437	17	44133031	T	A	0.941281	0.1759	-0.1189	0.016159	1.868e-13	-7.35813	0.1531	-0.0056519	0.0060555	0.3506	-0.93335	0.135823	-0.2287	0.042	5.348e-08	-5.44524	0.134141	-0.18847	0.0202726	1.44745e-20	-9.29679	0.1501	0.024989	0.0085803	0.003587	2.91237
rs17574796	17	44115074	T	C	0.941279	0.1759	-0.11853	0.016138	2.0688e-13	-7.34478	0.153	-0.005644	0.0060483	0.3507	-0.933155	0.135822	-0.2286	0.042	5.416e-08	-5.44286	0.134142	-0.188352	0.0202703	1.51387e-20	-9.29202	0.1501	0.025022	0.0085797	0.00354	2.91642
rs111259120	17	44133534	C	T	0.941267	0.1759	-0.12044	0.016303	1.4985e-13	-7.3876	0.153	-0.0056565	0.0060555	0.3502	-0.934109	0.135823	-0.2286	0.042	5.404e-08	-5.44286	0.134141	-0.18844	0.0202726	1.46782e-20	-9.29531	0.1501	0.025002	0.0085805	0.00357	2.91382
rs62063292	17	44043636	C	T	0.941265	0.1761	-0.12144	0.016115	4.8363e-14	-7.53584	0.153	-0.005678	0.0060391	0.3471	-0.940206	0.135812	-0.2276	0.042	6.186e-08	-5.41905	0.134041	-0.188521	0.0202572	1.32258e-20	-9.30638	0.1501	0.025407	0.008558	0.002989	2.9688
rs62062798	17	44027383	A	G	0.941256	0.1752	-0.11927	0.016142	1.4859e-13	-7.3888	0.1525	-0.0058338	0.006061	0.3358	-0.962514	0.134818	-0.2297	0.0422	5.423e-08	-5.44313	0.13344	-0.190772	0.0203025	5.64049e-21	-9.39651	0.1493	0.024725	0.008585	0.003977	2.88002
rs17653836	17	44128876	T	A	0.941256	0.1759	-0.12109	0.0163	1.0956e-13	-7.42883	0.153	-0.0056448	0.0060485	0.3507	-0.933256	0.135823	-0.2287	0.042	5.373e-08	-5.44524	0.134141	-0.188475	0.020272	1.44021e-20	-9.29733	0.1501	0.024971	0.00858	0.00361	2.91037
rs17585426	17	44238966	T	C	0.941255	0.1764	-0.1112	0.021585	2.5799e-07	-5.15173	0.1534	-0.0061641	0.0060768	0.3104	-1.01437	0.136247	-0.2233	0.0421	1.109e-07	-5.30404	0.134542	-0.186638	0.0202852	3.55581e-20	-9.20071	0.1505	0.025682	0.0086078	0.002849	2.98357
rs62063687	17	44132592	A	G	0.941253	0.1759	-0.111	0.021081	1.4004e-07	-5.2654	0.153	-0.0056893	0.0060533	0.3473	-0.939868	0.135825	-0.2286	0.042	5.399e-08	-5.44286	0.134141	-0.188451	0.0202733	1.46492e-20	-9.29552	0.1501	0.024874	0.0085809	0.003747	2.89876
rs17653906	17	44133142	G	A	0.94125	0.1759	-0.11898	0.016173	1.8908e-13	-7.35671	0.1531	-0.0056193	0.0060556	0.3534	-0.927951	0.135837	-0.2287	0.042	5.388e-08	-5.44524	0.134142	-0.188243	0.0202724	1.60729e-20	-9.28565	0.1501	0.02507	0.0085807	0.003481	2.92167
rs12150515	17	44090685	G	T	0.941246	0.1759	-0.1209	0.016315	1.2596e-13	-7.41036	0.153	-0.0056682	0.0060535	0.3491	-0.936351	0.135824	-0.2287	0.042	5.342e-08	-5.44524	0.134142	-0.188851	0.0202725	1.21225e-20	-9.31563	0.1501	0.024977	0.00858	0.003602	2.91107
rs41374248	17	44120442	A	G	0.941245	0.1759	-0.11994	0.016154	1.1321e-13	-7.42479	0.153	-0.0056393	0.0060481	0.3511	-0.932409	0.135819	-0.2287	0.042	5.379e-08	-5.44524	0.134142	-0.18841	0.0202697	1.46992e-20	-9.29515	0.1501	0.024977	0.0085803	0.003603	2.91097
rs62062286	17	44096486	C	T	0.941213	0.1762	-0.11926	0.016146	1.507e-13	-7.38635	0.1532	-0.0057919	0.006053	0.3386	-0.956864	0.136026	-0.2272	0.042	6.493e-08	-5.40952	0.134242	-0.188571	0.0202675	1.35132e-20	-9.3041	0.1503	0.025122	0.0085794	0.00341	2.92818
rs62056810	17	43984672	T	C	0.941212	0.1757	-0.11719	0.016141	3.8633e-13	-7.26039	0.1526	-0.0058486	0.0060595	0.3344	-0.965195	0.135325	-0.2283	0.0422	6.108e-08	-5.40995	0.133544	-0.188351	0.0202963	1.69444e-20	-9.28002	0.1494	0.024719	0.0085873	0.003995	2.87855
rs17653211	17	44112638	T	C	0.941208	0.1742	-0.11632	0.01705	8.9556e-12	-6.82229	0.153	-0.0056432	0.0060517	0.3511	-0.932498	0.135822	-0.2286	0.042	5.395e-08	-5.44286	0.134142	-0.188205	0.0202605	1.55384e-20	-9.28925	0.1501	0.024973	0.0085773	0.003597	2.91152
rs41399444	17	44121469	C	T	0.941203	0.1759	-0.11224	0.021456	1.6822e-07	-5.23117	0.153	-0.0056501	0.0060526	0.3506	-0.9335	0.135819	-0.2287	0.042	5.379e-08	-5.44524	0.134142	-0.18838	0.0202697	1.4906e-20	-9.29367	0.1501	0.024965	0.0085797	0.003617	2.90978
rs2158257	17	44104343	A	C	0.941195	0.1759	-0.11985	0.016149	1.1534e-13	-7.42151	0.153	-0.0056514	0.0060488	0.3502	-0.934301	0.13582	-0.2287	0.042	5.387e-08	-5.44524	0.134141	-0.188828	0.0202706	1.21543e-20	-9.31536	0.1501	0.024993	0.0085782	0.003574	2.91355
rs733969	17	44089727	G	A	0.941195	0.176	-0.1201	0.016314	1.814e-13	-7.36178	0.1711	-0.0057937	0.0060489	0.3382	-0.957811	0.187023	-0.2278	0.0421	6.269e-08	-5.41093	0.154743	-0.188885	0.0202763	1.21319e-20	-9.31555	0.1746	0.025124	0.0085826	0.003418	2.92732
rs79252344	17	44120608	A	G	0.941192	0.1759	-0.11907	0.016152	1.6805e-13	-7.37184	0.153	-0.005649	0.0060554	0.3509	-0.932886	0.135821	-0.2287	0.042	5.362e-08	-5.44524	0.134142	-0.188357	0.0202697	1.5063e-20	-9.29255	0.1501	0.0249	0.0085795	0.003705	2.90227
rs10514898	17	44119636	A	C	0.94119	0.1759	-0.11952	0.016153	1.3688e-13	-7.39924	0.153	-0.0056248	0.0060478	0.3523	-0.930057	0.135816	-0.2287	0.042	5.393e-08	-5.44524	0.134142	-0.188342	0.0202697	1.51686e-20	-9.29181	0.1501	0.024985	0.0085795	0.00359	2.91217
rs62062324	17	44114362	A	T	0.941189	0.1773	-0.10659	0.022981	3.5162e-06	-4.63818	0.1454	-0.0044919	0.0067518	0.5059	-0.665289	0.133785	-0.2269	0.0424	8.853e-08	-5.35142	0.1271	-0.16198	0.028699	1.661e-08	-5.6441	0.1405	0.024515	0.010006	0.01428	2.45003
rs55909047	17	44209957	A	G	0.941188	0.1759	-0.11286	0.021467	1.4602e-07	-5.25737	0.1526	-0.0062532	0.0062201	0.3147	-1.00532	0.135998	-0.2281	0.0421	5.923e-08	-5.41805	0.133171	-0.206189	0.0216524	1.68786e-21	-9.52267	0.1493	0.025676	0.0088577	0.003747	2.89872
rs17574228	17	44104509	T	C	0.941182	0.1759	-0.12008	0.016145	1.0247e-13	-7.4376	0.153	-0.0056589	0.0060507	0.3497	-0.935247	0.135822	-0.2287	0.042	5.391e-08	-5.44524	0.134141	-0.188835	0.0202706	1.21119e-20	-9.31573	0.1501	0.024953	0.0085782	0.003627	2.90889
rs62063279	17	44036936	G	A	0.941177	0.1756	-0.11257	0.021406	1.4503e-07	-5.25881	0.1526	-0.0057401	0.0060606	0.3436	-0.947117	0.135266	-0.2304	0.0422	4.764e-08	-5.45972	0.13364	-0.190791	0.0203083	5.73406e-21	-9.39477	0.1495	0.024794	0.0085873	0.003886	2.88729
rs1076222	17	44109769	C	G	0.941171	0.1824	-0.11012	0.02149	2.9881e-07	-5.12424	0.153	-0.0057267	0.006049	0.3438	-0.946718	0.13581	-0.2286	0.0421	5.439e-08	-5.42993	0.134142	-0.188443	0.0202703	1.45174e-20	-9.29648	0.1501	0.024922	0.0085797	0.003675	2.90476
rs62064669	17	44084676	C	T	0.94116	0.1759	-0.11856	0.016153	2.1367e-13	-7.33981	0.153	-0.0056623	0.0060509	0.3494	-0.935778	0.135824	-0.2286	0.042	5.415e-08	-5.44286	0.134142	-0.188768	0.0202653	1.22176e-20	-9.31481	0.1501	0.024968	0.0085762	0.003599	2.91131
rs62064674	17	44088772	C	A	0.941158	0.1759	-0.1193	0.016147	1.4835e-13	-7.38837	0.153	-0.0056363	0.0060464	0.3512	-0.932175	0.135821	-0.2286	0.042	5.4e-08	-5.44286	0.134142	-0.188753	0.0202653	1.23035e-20	-9.31406	0.1501	0.025078	0.0085765	0.003455	2.92404
rs41382552	17	44118999	A	G	0.941143	0.1759	-0.11979	0.01629	1.9313e-13	-7.35359	0.1531	-0.0056248	0.006055	0.3529	-0.928951	0.135833	-0.2287	0.042	5.338e-08	-5.44524	0.134142	-0.188369	0.020269	1.49354e-20	-9.29346	0.1501	0.024992	0.0085794	0.00358	2.91302
rs4608377	17	44113359	T	C	0.941134	0.1759	-0.1186	0.016144	2.036e-13	-7.34638	0.153	-0.0056319	0.0060485	0.3518	-0.931123	0.135822	-0.2286	0.042	5.396e-08	-5.44286	0.134142	-0.188387	0.0202697	1.48541e-20	-9.29404	0.1501	0.024977	0.0085794	0.0036	2.91128
rs74977736	17	44126977	G	C	0.941129	0.1758	-0.11845	0.016169	2.3757e-13	-7.32575	0.153	-0.0056183	0.0060534	0.3533	-0.928123	0.135823	-0.2288	0.042	5.316e-08	-5.44762	0.134141	-0.188752	0.0202733	1.27377e-20	-9.31038	0.1501	0.025057	0.0085805	0.003498	2.92023
rs77513497	17	44045474	A	G	0.941126	0.1761	-0.12155	0.016117	4.6346e-14	-7.54173	0.153	-0.0056596	0.0060424	0.3489	-0.936648	0.135811	-0.2275	0.042	6.226e-08	-5.41667	0.134041	-0.188533	0.0202565	1.31134e-20	-9.30729	0.1501	0.025471	0.0085581	0.002918	2.97624
rs4306559	17	44090236	T	C	0.941125	0.1759	-0.1124	0.021472	1.6501e-07	-5.23472	0.153	-0.0056726	0.006046	0.3481	-0.93824	0.135821	-0.2286	0.042	5.401e-08	-5.44286	0.134142	-0.188826	0.0202719	1.22319e-20	-9.31468	0.1501	0.024931	0.0085779	0.003655	2.90642
rs62064670	17	44085852	T	A	0.94112	0.1759	-0.11049	0.02106	1.5497e-07	-5.24644	0.153	-0.0056557	0.0060515	0.35	-0.934595	0.135823	-0.2286	0.042	5.422e-08	-5.44286	0.134142	-0.188757	0.0202647	1.22419e-20	-9.3146	0.1501	0.025037	0.0085762	0.003508	2.91936
rs62063683	17	44131717	G	A	0.941113	0.1759	-0.11935	0.016156	1.4956e-13	-7.38735	0.153	-0.0056165	0.0060555	0.3537	-0.927504	0.135827	-0.2287	0.042	5.384e-08	-5.44524	0.134141	-0.188418	0.0202726	1.48328e-20	-9.29419	0.1501	0.02502	0.0085804	0.003546	2.91595
rs2532271	17	44248042	G	A	0.941112	0.1763	-0.11142	0.021593	2.4716e-07	-5.16001	0.1534	-0.006207	0.0060814	0.3074	-1.02065	0.136222	-0.2233	0.0421	1.11e-07	-5.30404	0.134543	-0.18692	0.0202875	3.15614e-20	-9.21352	0.1504	0.025452	0.0086096	0.003114	2.95623
rs62061792	17	44171554	G	A	0.941105	0.1757	-0.11016	0.021485	2.9398e-07	-5.1273	0.1528	-0.0059058	0.0060661	0.3303	-0.973574	0.135721	-0.2268	0.0421	7.297e-08	-5.38717	0.133942	-0.188281	0.0202987	1.76761e-20	-9.27552	0.1499	0.025036	0.0086	0.003601	2.91116
rs78962882	17	44084844	G	C	0.941104	0.1759	-0.1195	0.016145	1.347e-13	-7.40167	0.153	-0.0056799	0.0060518	0.348	-0.938547	0.13582	-0.2286	0.0421	5.442e-08	-5.42993	0.134141	-0.188522	0.0202656	1.37081e-20	-9.30258	0.1501	0.025077	0.0085762	0.003455	2.92402
rs17574425	17	44109188	C	G	0.941092	0.1824	-0.1131	0.021454	1.3501e-07	-5.27174	0.153	-0.0056477	0.0060483	0.3504	-0.933767	0.135816	-0.2286	0.042	5.429e-08	-5.44286	0.134142	-0.188698	0.0202695	1.28529e-20	-9.30942	0.1501	0.025016	0.0085793	0.003548	2.91586
rs4283261	17	44089921	C	T	0.941092	0.1759	-0.11837	0.01619	2.6411e-13	-7.3113	0.153	-0.0056479	0.0060537	0.3508	-0.932967	0.135822	-0.2286	0.042	5.405e-08	-5.44286	0.134142	-0.188853	0.0202712	1.20435e-20	-9.31633	0.1501	0.025016	0.0085776	0.00354	2.91643
rs17575423	17	44129253	T	C	0.941088	0.1759	-0.11951	0.016151	1.3681e-13	-7.39954	0.153	-0.0056168	0.0060485	0.3531	-0.928627	0.135824	-0.2287	0.042	5.371e-08	-5.44524	0.134141	-0.188475	0.020272	1.44021e-20	-9.29733	0.1501	0.024981	0.00858	0.003597	2.91154
rs62063282	17	44039043	G	A	0.941084	0.1759	-0.12049	0.016158	8.862e-14	-7.45699	0.1529	-0.0057972	0.006049	0.3379	-0.958373	0.135786	-0.228	0.0421	6.004e-08	-5.41568	0.133942	-0.189217	0.0202665	9.96182e-21	-9.33645	0.1499	0.024983	0.0085696	0.003554	2.91531
rs62062136	17	44116312	T	C	0.941083	0.1759	-0.11904	0.016135	1.6107e-13	-7.37775	0.153	-0.0056378	0.0060504	0.3514	-0.931806	0.135822	-0.2286	0.042	5.416e-08	-5.44286	0.134142	-0.18841	0.0202697	1.46992e-20	-9.29515	0.1501	0.024918	0.0085793	0.00368	2.90443
rs17573593	17	44082603	A	C	0.941081	0.1759	-0.12111	0.016292	1.0571e-13	-7.43371	0.153	-0.0056988	0.0060494	0.3462	-0.942044	0.135833	-0.2288	0.0421	5.328e-08	-5.43468	0.134142	-0.188913	0.0202647	1.13871e-20	-9.32228	0.1501	0.024948	0.0085759	0.003624	2.90908
rs62060764	17	44133633	A	G	0.941081	0.1759	-0.11936	0.016154	1.4829e-13	-7.38888	0.153	-0.0057013	0.0060567	0.3465	-0.941321	0.135823	-0.2286	0.042	5.404e-08	-5.44286	0.134141	-0.188722	0.0202733	1.29172e-20	-9.30889	0.1501	0.024707	0.0085832	0.003996	2.87853
rs17572169	17	44045974	C	T	0.94108	0.1761	-0.11388	0.021385	1.0075e-07	-5.32523	0.153	-0.0056522	0.0060423	0.3496	-0.935438	0.135814	-0.2276	0.042	6.216e-08	-5.41905	0.134041	-0.188518	0.0202565	1.32056e-20	-9.30655	0.1501	0.025473	0.0085581	0.002916	2.97648
rs34043286	17	44117119	A	G	0.941072	0.1759	-0.11864	0.016144	1.9961e-13	-7.34886	0.1531	-0.0056115	0.0060498	0.3536	-0.927551	0.135823	-0.2286	0.042	5.404e-08	-5.44286	0.134142	-0.188235	0.0202605	1.53228e-20	-9.29073	0.1501	0.025014	0.0085775	0.003543	2.91623
rs62062285	17	44095661	T	G	0.941067	0.1759	-0.11974	0.016145	1.1992e-13	-7.41654	0.153	-0.0056497	0.0060483	0.3503	-0.934097	0.135822	-0.2286	0.042	5.399e-08	-5.44286	0.134141	-0.188793	0.0202713	1.23877e-20	-9.31334	0.1501	0.024938	0.008578	0.003646	2.9072
rs75534191	17	44091724	G	A	0.941064	0.1759	-0.12161	0.016308	8.8594e-14	-7.45708	0.153	-0.0056467	0.0060516	0.3508	-0.933092	0.135821	-0.2286	0.042	5.4e-08	-5.44286	0.134141	-0.188816	0.0202713	1.22584e-20	-9.31445	0.1501	0.024973	0.0085778	0.003598	2.91135
rs62062284	17	44095570	G	A	0.941061	0.1759	-0.11971	0.016146	1.2248e-13	-7.41422	0.153	-0.0056298	0.0060487	0.352	-0.930745	0.135821	-0.2286	0.042	5.394e-08	-5.44286	0.134141	-0.18874	0.0202713	1.26949e-20	-9.31074	0.1501	0.025026	0.0085782	0.003529	2.9174
rs111424940	17	44211502	G	A	0.941061	0.1759	-0.11278	0.021471	1.4973e-07	-5.25267	0.1526	-0.0062277	0.0062199	0.3167	-1.00125	0.136016	-0.2281	0.0421	5.88e-08	-5.41805	0.133271	-0.206071	0.0216495	1.75673e-21	-9.51851	0.1494	0.025659	0.0088558	0.003762	2.89742
rs2696657	17	44244926	T	G	0.941051	0.1763	-0.11208	0.021549	1.9834e-07	-5.20117	0.1534	-0.0060842	0.0060779	0.3168	-1.00104	0.136224	-0.2244	0.0421	9.561e-08	-5.33017	0.134542	-0.187389	0.0202865	2.53179e-20	-9.23714	0.1504	0.025431	0.008609	0.003137	2.954
rs62064672	17	44086521	G	A	0.941048	0.1759	-0.11886	0.016148	1.8278e-13	-7.36066	0.153	-0.005631	0.0060518	0.3521	-0.930467	0.135824	-0.2286	0.042	5.456e-08	-5.44286	0.134142	-0.188745	0.0202653	1.23466e-20	-9.31369	0.1501	0.025038	0.0085763	0.003506	2.91944
rs62063793	17	44064334	T	C	0.941047	0.1759	-0.12098	0.016112	5.9793e-14	-7.50869	0.153	-0.0056697	0.0060424	0.3481	-0.938319	0.135691	-0.2284	0.0421	5.717e-08	-5.42518	0.133844	-0.189276	0.0202627	9.53431e-21	-9.34109	0.15	0.025349	0.0085589	0.003059	2.96171
rs12150336	17	44125704	C	T	0.941045	0.1758	-0.1186	0.016184	2.333e-13	-7.32823	0.153	-0.0056493	0.0060503	0.3504	-0.933722	0.135833	-0.2288	0.0421	5.292e-08	-5.43468	0.134043	-0.188456	0.0202757	1.47645e-20	-9.29468	0.1501	0.025035	0.0085824	0.003534	2.91702
rs77009866	17	44110888	A	T	0.94104	0.1824	-0.1196	0.016153	1.3221e-13	-7.4042	0.153	-0.0056273	0.0060538	0.3526	-0.929548	0.135822	-0.2286	0.042	5.416e-08	-5.44286	0.134142	-0.188395	0.0202697	1.48023e-20	-9.29441	0.1501	0.024949	0.0085793	0.003637	2.90805
rs62062292	17	44099809	A	C	0.941035	0.1759	-0.11875	0.016136	1.8458e-13	-7.35932	0.153	-0.0056239	0.006049	0.3525	-0.929724	0.135821	-0.2286	0.042	5.394e-08	-5.44286	0.134141	-0.18877	0.0202713	1.25185e-20	-9.31222	0.1501	0.025047	0.0085781	0.003502	2.91988
rs7687	17	44103296	T	C	0.941034	0.1759	-0.11911	0.01617	1.759e-13	-7.36611	0.153	-0.005631	0.0060466	0.3517	-0.931267	0.135823	-0.2286	0.042	5.394e-08	-5.44286	0.134141	-0.18882	0.0202706	1.2197e-20	-9.31499	0.1501	0.025014	0.0085782	0.003546	2.916
rs12150162	17	44114218	T	C	0.941016	0.1759	-0.11846	0.01614	2.1455e-13	-7.33953	0.153	-0.0056211	0.0060484	0.3527	-0.929353	0.135822	-0.2286	0.042	5.416e-08	-5.44286	0.134142	-0.188417	0.0202697	1.4648e-20	-9.29553	0.1501	0.024944	0.0085793	0.003644	2.90746
rs62062289	17	44097235	G	C	0.94101	0.1759	-0.11195	0.021457	1.8147e-07	-5.21741	0.153	-0.0056172	0.0060473	0.353	-0.928877	0.135822	-0.2286	0.042	5.444e-08	-5.44286	0.134141	-0.188785	0.0202713	1.24312e-20	-9.31297	0.1501	0.025126	0.008578	0.003399	2.92912
rs62063676	17	44129800	G	A	0.940999	0.1759	-0.11009	0.021428	2.7833e-07	-5.13767	0.153	-0.005618	0.0060484	0.353	-0.928841	0.135823	-0.2287	0.042	5.345e-08	-5.44524	0.134141	-0.188498	0.020272	1.42519e-20	-9.29844	0.1501	0.024983	0.0085806	0.003596	2.91157
rs62063303	17	44049133	T	C	0.940995	0.1761	-0.121	0.016119	6.0791e-14	-7.50667	0.153	-0.0056772	0.0060393	0.3472	-0.940043	0.135814	-0.2273	0.042	6.462e-08	-5.4119	0.134041	-0.18839	0.0202572	1.40592e-20	-9.29989	0.1501	0.025324	0.0085584	0.003086	2.95896
rs12150570	17	44126218	G	A	0.94099	0.1759	-0.11935	0.016152	1.4786e-13	-7.38918	0.1531	-0.0056479	0.0060534	0.3508	-0.933013	0.135837	-0.2288	0.042	5.296e-08	-5.44762	0.134141	-0.188981	0.0202739	1.14856e-20	-9.32136	0.1501	0.024849	0.0085808	0.00378	2.89588
rs62060768	17	44134984	G	A	0.940988	0.1759	-0.11241	0.021456	1.6117e-07	-5.23909	0.1531	-0.0056447	0.0060558	0.3513	-0.932115	0.135849	-0.2288	0.042	5.292e-08	-5.44762	0.134142	-0.188679	0.0202719	1.30964e-20	-9.30743	0.1501	0.024859	0.0085811	0.003768	2.89695
rs62062321	17	44111109	A	G	0.940987	0.1759	-0.11863	0.016139	1.9731e-13	-7.35052	0.1532	-0.0056191	0.0060529	0.3532	-0.928332	0.135898	-0.2286	0.042	5.367e-08	-5.44286	0.13434	-0.188507	0.0202677	1.39336e-20	-9.30084	0.1421	0.024949	0.0085667	0.003588	2.91232
rs11079729	17	44115569	C	A	0.94098	0.1759	-0.11832	0.016147	2.3382e-13	-7.32768	0.153	-0.0056141	0.0060501	0.3534	-0.927935	0.135822	-0.2286	0.042	5.416e-08	-5.44286	0.134142	-0.188402	0.0202697	1.47507e-20	-9.29478	0.1501	0.024956	0.0085795	0.003628	2.90879
rs62063846	17	44071674	A	G	0.940977	0.1761	-0.12042	0.016116	7.8834e-14	-7.47208	0.1531	-0.0056628	0.0060388	0.3484	-0.937736	0.135823	-0.2282	0.042	5.725e-08	-5.43333	0.134042	-0.189549	0.0202523	8.02072e-21	-9.35938	0.1502	0.025212	0.0085573	0.003216	2.94626
rs12150542	17	44115730	G	A	0.940972	0.1759	-0.11862	0.016139	1.9818e-13	-7.3499	0.153	-0.0056159	0.0060501	0.3533	-0.928233	0.135822	-0.2286	0.042	5.416e-08	-5.44286	0.134142	-0.18838	0.0202697	1.4906e-20	-9.29367	0.1501	0.024932	0.0085793	0.00366	2.90606
rs17652502	17	44094471	G	A	0.940972	0.1759	-0.11871	0.016154	2.0049e-13	-7.34864	0.1531	-0.0056256	0.0060522	0.3526	-0.929513	0.135822	-0.2287	0.042	5.39e-08	-5.44524	0.134141	-0.188838	0.0202713	1.21303e-20	-9.31557	0.1501	0.024963	0.008578	0.003613	2.91012
rs17653162	17	44111827	C	A	0.940972	0.1759	-0.11819	0.016143	2.4487e-13	-7.32144	0.153	-0.0056139	0.006048	0.3533	-0.928224	0.135822	-0.2286	0.042	5.416e-08	-5.44286	0.134142	-0.188425	0.0202697	1.45969e-20	-9.2959	0.1501	0.024946	0.0085792	0.00364	2.90773
rs3089	17	44209919	C	G	0.940963	0.1824	-0.11088	0.021503	2.5145e-07	-5.15649	0.1526	-0.006261	0.0062228	0.3144	-1.00614	0.135958	-0.2282	0.0421	5.878e-08	-5.42043	0.133171	-0.206631	0.0216567	1.41214e-21	-9.54118	0.1493	0.025528	0.00886	0.00396	2.88126
rs12185225	17	44113491	T	C	0.940961	0.1759	-0.11992	0.016151	1.1262e-13	-7.42493	0.153	-0.0056114	0.0060486	0.3536	-0.927719	0.135822	-0.2286	0.042	5.396e-08	-5.44286	0.134142	-0.188417	0.0202697	1.4648e-20	-9.29553	0.1501	0.024949	0.0085793	0.003636	2.90805
rs1052590	17	44102638	A	G	0.940954	0.1758	-0.11825	0.016146	2.4046e-13	-7.3238	0.153	-0.0058028	0.0060538	0.3378	-0.958538	0.135779	-0.2284	0.0421	5.584e-08	-5.42518	0.134042	-0.188824	0.0202732	1.23144e-20	-9.31397	0.15	0.024531	0.0085836	0.004264	2.85789
rs12150064	17	44128407	C	A	0.940954	0.1759	-0.11034	0.021428	2.6158e-07	-5.14934	0.153	-0.0056327	0.0060487	0.3517	-0.931225	0.135823	-0.2287	0.042	5.375e-08	-5.44524	0.134141	-0.188939	0.0202747	1.17455e-20	-9.31899	0.1501	0.024993	0.0085801	0.003581	2.9129
rs2532272	17	44247673	G	A	0.940954	0.1764	-0.11106	0.021593	2.6977e-07	-5.14333	0.1534	-0.006175	0.0060791	0.3097	-1.01578	0.136241	-0.2233	0.0421	1.108e-07	-5.30404	0.134543	-0.186722	0.0202878	3.45929e-20	-9.20367	0.1504	0.025393	0.0086096	0.003185	2.94938
rs41437445	17	44116238	G	A	0.940952	0.1759	-0.11869	0.01614	1.9309e-13	-7.35378	0.153	-0.0056135	0.0060497	0.3535	-0.927897	0.135822	-0.2286	0.042	5.416e-08	-5.44286	0.134142	-0.188395	0.0202697	1.48023e-20	-9.29441	0.1501	0.024931	0.0085794	0.003662	2.90591
rs62064671	17	44086100	T	C	0.940945	0.1759	-0.11904	0.016144	1.6606e-13	-7.37364	0.153	-0.0056243	0.0060521	0.3527	-0.929314	0.135825	-0.2286	0.042	5.415e-08	-5.44286	0.134142	-0.18876	0.0202653	1.22605e-20	-9.31443	0.1501	0.024993	0.0085762	0.003565	2.91423
rs17653193	17	44112441	G	A	0.940935	0.1759	-0.11829	0.01614	2.3188e-13	-7.329	0.153	-0.0056106	0.0060481	0.3536	-0.927663	0.135821	-0.2286	0.042	5.396e-08	-5.44286	0.134142	-0.188425	0.0202697	1.45969e-20	-9.2959	0.1501	0.024934	0.0085794	0.003658	2.90626
rs12150438	17	44113963	C	T	0.940931	0.1759	-0.1188	0.016139	1.8226e-13	-7.36105	0.153	-0.0056232	0.0060484	0.3525	-0.9297	0.135822	-0.2286	0.042	5.396e-08	-5.44286	0.134142	-0.188472	0.0202684	1.42009e-20	-9.29882	0.1501	0.024882	0.0085793	0.003729	2.90024
rs62063677	17	44129885	C	T	0.94093	0.1759	-0.11925	0.016157	1.5716e-13	-7.3807	0.1531	-0.005583	0.0060488	0.356	-0.922993	0.135824	-0.2287	0.042	5.378e-08	-5.44524	0.134141	-0.188445	0.020272	1.46048e-20	-9.29584	0.1501	0.025024	0.0085806	0.003541	2.91635
rs55780945	17	44040120	C	T	0.940925	0.176	-0.11879	0.016134	1.8051e-13	-7.36271	0.1529	-0.005728	0.0060466	0.3435	-0.947309	0.135819	-0.2278	0.042	6.013e-08	-5.42381	0.134041	-0.188846	0.0202644	1.17329e-20	-9.3191	0.15	0.024876	0.0085663	0.003685	2.90394
rs62062278	17	44093860	A	G	0.940922	0.1759	-0.12028	0.016144	9.3101e-14	-7.45045	0.153	-0.0056246	0.0060514	0.3526	-0.929471	0.135821	-0.2286	0.042	5.399e-08	-5.44286	0.134141	-0.188793	0.0202713	1.23877e-20	-9.31334	0.1501	0.024965	0.008578	0.00361	2.91035
rs10514897	17	44117397	A	G	0.940916	0.1759	-0.11838	0.016143	2.2473e-13	-7.33321	0.153	-0.0055947	0.0060507	0.3552	-0.924637	0.135822	-0.2286	0.042	5.416e-08	-5.44286	0.134142	-0.188312	0.0202697	1.53819e-20	-9.29032	0.1501	0.024982	0.0085795	0.003593	2.91182
rs79649865	17	44130587	T	G	0.940911	0.1759	-0.12048	0.016316	1.5301e-13	-7.38416	0.1531	-0.0056033	0.0060489	0.3543	-0.926334	0.135836	-0.2285	0.042	5.467e-08	-5.44048	0.134141	-0.188448	0.0202726	1.4627e-20	-9.29568	0.1501	0.025016	0.0085804	0.003552	2.91548
rs62062797	17	44027366	T	G	0.940907	0.1753	-0.11951	0.016141	1.3177e-13	-7.40413	0.1525	-0.0057727	0.0060612	0.3409	-0.952402	0.134849	-0.2298	0.0422	5.342e-08	-5.4455	0.13344	-0.190646	0.0203011	5.94882e-21	-9.3909	0.1494	0.024652	0.0085831	0.004076	2.87216
rs62062322	17	44112385	A	G	0.940905	0.1759	-0.11818	0.01614	2.4453e-13	-7.32218	0.153	-0.0056058	0.006048	0.354	-0.926885	0.135822	-0.2286	0.042	5.416e-08	-5.44286	0.134142	-0.188425	0.0202697	1.45969e-20	-9.2959	0.1501	0.024934	0.0085794	0.003658	2.90626
rs17574361	17	44108202	A	G	0.940903	0.1742	-0.11815	0.017226	6.9484e-12	-6.85882	0.153	-0.0056516	0.0060483	0.3501	-0.934411	0.135803	-0.229	0.0421	5.207e-08	-5.43943	0.134142	-0.188671	0.0202717	1.31365e-20	-9.3071	0.1501	0.024861	0.0085808	0.003764	2.89728
rs2316948	17	44094667	C	G	0.940901	0.1829	-0.12256	0.01634	6.3503e-14	-7.50061	0.153	-0.005629	0.0060542	0.3525	-0.929768	0.135821	-0.2286	0.042	5.397e-08	-5.44286	0.134141	-0.188785	0.0202713	1.24312e-20	-9.31297	0.1501	0.024934	0.0085781	0.003652	2.9067
rs77747656	17	44099827	C	G	0.940892	0.1825	-0.11074	0.021418	2.3359e-07	-5.17042	0.153	-0.005631	0.006049	0.3519	-0.930898	0.135821	-0.2286	0.042	5.394e-08	-5.44286	0.134141	-0.18885	0.0202706	1.20273e-20	-9.31647	0.1501	0.024987	0.008578	0.003581	2.91292
rs62063779	17	44054671	C	T	0.94089	0.1761	-0.12128	0.016118	5.2901e-14	-7.52451	0.153	-0.0056759	0.0060454	0.3478	-0.938879	0.135826	-0.227	0.042	6.672e-08	-5.40476	0.134042	-0.188317	0.0202559	1.44599e-20	-9.2969	0.1501	0.025435	0.0085578	0.002957	2.97214
rs55913645	17	44070956	T	A	0.940884	0.1761	-0.12173	0.016262	7.134e-14	-7.48555	0.1531	-0.0056401	0.0060372	0.3502	-0.934224	0.135822	-0.2282	0.042	5.718e-08	-5.43333	0.134042	-0.189534	0.0202523	8.07742e-21	-9.35863	0.1502	0.025241	0.0085572	0.00318	2.94968
rs78104015	17	44052733	A	G	0.94088	0.1761	-0.12192	0.016116	3.8744e-14	-7.56515	0.153	-0.0056711	0.0060455	0.3482	-0.93807	0.135869	-0.2274	0.042	6.348e-08	-5.41429	0.134042	-0.188635	0.0202546	1.24005e-20	-9.31323	0.1501	0.02531	0.0085577	0.003101	2.95757
rs12150447	17	44128125	A	C	0.940877	0.1759	-0.11034	0.021428	2.6126e-07	-5.14934	0.153	-0.0056098	0.0060486	0.3537	-0.927454	0.135822	-0.2288	0.042	5.298e-08	-5.44762	0.134141	-0.188513	0.020272	1.41526e-20	-9.29918	0.1501	0.02487	0.0085801	0.003749	2.89857
rs2532313	17	44217293	G	A	0.940871	0.1765	-0.11238	0.021554	1.8506e-07	-5.21388	0.1534	-0.006313	0.0060757	0.2988	-1.03906	0.136284	-0.2212	0.042	1.406e-07	-5.26667	0.134642	-0.18631	0.0202822	4.08058e-20	-9.18591	0.1505	0.025531	0.0086027	0.003	2.96779
rs62062281	17	44094112	A	G	0.940869	0.1759	-0.11897	0.016151	1.7603e-13	-7.36611	0.1531	-0.0056115	0.0060514	0.3538	-0.927306	0.135821	-0.2286	0.042	5.398e-08	-5.44286	0.134141	-0.188801	0.0202713	1.23445e-20	-9.31371	0.1501	0.024995	0.008578	0.00357	2.91385
rs62063291	17	44043378	T	C	0.940853	0.1761	-0.12124	0.016119	5.3994e-14	-7.52156	0.1531	-0.0056759	0.0060405	0.3474	-0.939641	0.135856	-0.2274	0.042	6.295e-08	-5.41429	0.134041	-0.188164	0.0202565	1.55662e-20	-9.28906	0.1501	0.025083	0.0085581	0.00338	2.93091
rs17574604	17	44111613	A	G	0.940844	0.1759	-0.11894	0.016146	1.752e-13	-7.36653	0.153	-0.0055944	0.0060474	0.3549	-0.925092	0.135821	-0.2286	0.042	5.396e-08	-5.44286	0.134142	-0.188432	0.0202697	1.4546e-20	-9.29627	0.1501	0.024942	0.0085792	0.003646	2.90726
rs79301522	17	44207932	A	G	0.940843	0.1758	-0.11225	0.021478	1.7278e-07	-5.22628	0.1525	-0.0062079	0.0062267	0.3188	-0.996981	0.135975	-0.2279	0.0421	6.092e-08	-5.4133	0.133172	-0.205285	0.0216575	2.57399e-21	-9.47873	0.1492	0.025486	0.0088644	0.004039	2.8751
rs62063845	17	44071294	T	C	0.940835	0.1761	-0.12012	0.016118	9.1545e-14	-7.45254	0.1531	-0.0056379	0.0060375	0.3504	-0.933814	0.135822	-0.2282	0.042	5.716e-08	-5.43333	0.134042	-0.189541	0.0202523	8.04902e-21	-9.35901	0.1502	0.025216	0.0085571	0.003212	2.94679
rs62063800	17	44069198	C	T	0.940831	0.1761	-0.11282	0.020992	7.6922e-08	-5.37443	0.1531	-0.0056382	0.0060406	0.3506	-0.933384	0.135852	-0.2273	0.042	6.417e-08	-5.4119	0.134141	-0.18935	0.0202516	8.77605e-21	-9.34986	0.1421	0.025764	0.0085484	0.002579	3.0139
rs16940799	17	44102933	T	C	0.940825	0.1741	-0.10567	0.023723	8.4219e-06	-4.45433	0.153	-0.0057768	0.0060482	0.3395	-0.955127	0.135799	-0.2287	0.0421	5.408e-08	-5.4323	0.134141	-0.189885	0.0202765	7.61994e-21	-9.36479	0.1501	0.024964	0.0085806	0.003622	2.90935
rs17573175	17	44071089	C	G	0.940818	0.1826	-0.12038	0.016111	7.9306e-14	-7.47191	0.1531	-0.0056326	0.0060372	0.3508	-0.932982	0.135822	-0.2282	0.042	5.715e-08	-5.43333	0.134042	-0.189534	0.0202523	8.07742e-21	-9.35863	0.1502	0.025225	0.0085571	0.0032	2.94784
rs12150320	17	44213204	C	T	0.940814	0.1765	-0.11283	0.021491	1.5207e-07	-5.2501	0.1534	-0.0063754	0.0060709	0.2936	-1.05016	0.136343	-0.2214	0.042	1.366e-07	-5.27143	0.134641	-0.187194	0.0202731	2.61631e-20	-9.23362	0.1505	0.025332	0.0085969	0.003213	2.94664
rs17653255	17	44112743	C	A	0.940812	0.1759	-0.11875	0.016139	1.8682e-13	-7.35795	0.153	-0.0056061	0.0060481	0.354	-0.926919	0.135822	-0.2286	0.042	5.416e-08	-5.44286	0.134142	-0.188455	0.0202697	1.43944e-20	-9.29738	0.1501	0.024864	0.0085795	0.003755	2.89807
rs62063278	17	44036914	C	T	0.940802	0.1756	-0.11918	0.016133	1.4986e-13	-7.38734	0.1526	-0.0056931	0.0060607	0.3476	-0.939347	0.135259	-0.2303	0.0422	4.814e-08	-5.45735	0.13364	-0.190919	0.0203083	5.40064e-21	-9.40108	0.1495	0.02476	0.0085872	0.003935	2.88336
rs62063842	17	44070111	G	C	0.940801	0.1761	-0.12002	0.016117	9.5622e-14	-7.4468	0.1531	-0.0056405	0.0060435	0.3507	-0.933317	0.135821	-0.2282	0.042	5.729e-08	-5.43333	0.134042	-0.189571	0.0202523	7.9364e-21	-9.36049	0.1502	0.025212	0.008557	0.003215	2.94636
rs56108300	17	44077851	T	A	0.9408	0.175	-0.12131	0.016137	5.5713e-14	-7.51751	0.1524	-0.0053399	0.0060737	0.3793	-0.879184	0.134494	-0.2322	0.0423	4.157e-08	-5.48936	0.133342	-0.191297	0.0203335	5.05897e-21	-9.40795	0.1493	0.026054	0.0086066	0.002469	3.02721
rs12150527	17	43986462	A	G	0.940799	0.176	-0.11948	0.016138	1.32e-13	-7.40364	0.1529	-0.0058802	0.0060469	0.3308	-0.972432	0.135703	-0.2275	0.0421	6.351e-08	-5.4038	0.133943	-0.188828	0.0202668	1.19558e-20	-9.3171	0.1499	0.024479	0.0085678	0.004276	2.85709
rs73984689	17	44184404	G	A	0.940795	0.1762	-0.10941	0.021129	2.2366e-07	-5.17819	0.1535	-0.0059006	0.0060455	0.329	-0.976032	0.135971	-0.228	0.0421	6.044e-08	-5.41568	0.134243	-0.189142	0.020271	1.05197e-20	-9.33068	0.1426	0.024228	0.0085674	0.004685	2.82793
rs17650872	17	44039516	G	T	0.940794	0.1743	-0.11769	0.017039	4.9495e-12	-6.9071	0.153	-0.0057726	0.0060448	0.3396	-0.95497	0.135804	-0.2279	0.0421	6.04e-08	-5.4133	0.134041	-0.189393	0.0202697	9.30391e-21	-9.34368	0.15	0.024961	0.008567	0.003572	2.91362
rs62062275	17	44093496	A	G	0.940791	0.1759	-0.11962	0.016146	1.274e-13	-7.40865	0.153	-0.0056052	0.0060515	0.3543	-0.92625	0.135821	-0.2286	0.042	5.395e-08	-5.44286	0.134141	-0.188796	0.0202719	1.24066e-20	-9.31318	0.1501	0.02496	0.0085782	0.003617	2.9097
rs17572248	17	44049867	A	G	0.940786	0.1761	-0.12138	0.016115	5.0004e-14	-7.53211	0.153	-0.0056582	0.006043	0.3491	-0.936323	0.135824	-0.2271	0.042	6.572e-08	-5.40714	0.133942	-0.1884	0.0202572	1.39878e-20	-9.30043	0.15	0.025396	0.00856	0.003009	2.96682
rs78599197	17	44069970	C	G	0.940783	0.1826	-0.12035	0.016111	8.0376e-14	-7.47005	0.1531	-0.0056376	0.0060435	0.3509	-0.932837	0.135821	-0.2282	0.042	5.728e-08	-5.43333	0.134042	-0.189569	0.0202516	7.92417e-21	-9.36066	0.1502	0.025212	0.0085569	0.003215	2.94639
rs2696659	17	44245876	A	G	0.940775	0.1764	-0.11141	0.021593	2.4762e-07	-5.15954	0.1534	-0.0060856	0.0060803	0.3169	-1.00087	0.136225	-0.2233	0.0421	1.11e-07	-5.30404	0.134543	-0.186508	0.0202871	3.8048e-20	-9.19344	0.1504	0.025624	0.008609	0.002916	2.97642
rs10514904	17	44207887	C	T	0.940758	0.1769	-0.11001	0.02149	3.0706e-07	-5.11913	0.1542	-0.0059225	0.0060623	0.3286	-0.976939	0.136744	-0.2248	0.0419	8.408e-08	-5.36516	0.135143	-0.188952	0.0202632	1.11125e-20	-9.32486	0.151	0.025525	0.0085903	0.002964	2.97137
rs17573245	17	44072854	T	C	0.940755	0.1762	-0.12001	0.016123	9.8155e-14	-7.4434	0.1531	-0.005648	0.0060426	0.3499	-0.934697	0.13584	-0.2283	0.042	5.641e-08	-5.43571	0.134042	-0.190109	0.0202515	6.15098e-21	-9.38738	0.1502	0.025245	0.008559	0.003183	2.94953
rs7350928	17	44108100	C	T	0.94075	0.1759	-0.11963	0.016302	2.1655e-13	-7.33836	0.153	-0.0056062	0.0060491	0.354	-0.926782	0.135825	-0.2287	0.042	5.375e-08	-5.44524	0.134142	-0.1887	0.0202697	1.285e-20	-9.30945	0.1501	0.024832	0.008579	0.003797	2.89451
rs17575556	17	44135827	G	A	0.940749	0.1759	-0.11809	0.016143	2.5741e-13	-7.31524	0.153	-0.0056045	0.0060558	0.3547	-0.925476	0.135822	-0.2287	0.042	5.352e-08	-5.44524	0.134142	-0.188524	0.0202725	1.41156e-20	-9.29946	0.1501	0.02482	0.0085814	0.003825	2.8923
rs55886080	17	44072041	T	A	0.940747	0.1761	-0.12006	0.016117	9.3707e-14	-7.44928	0.1531	-0.0056144	0.0060389	0.3525	-0.929706	0.135822	-0.2282	0.042	5.716e-08	-5.43333	0.134042	-0.189526	0.0202523	8.10591e-21	-9.35826	0.1502	0.025272	0.0085579	0.003146	2.95306
rs17574824	17	44115107	C	T	0.940743	0.1759	-0.11887	0.016139	1.7632e-13	-7.36539	0.153	-0.0055822	0.0060484	0.356	-0.922922	0.135822	-0.2286	0.042	5.416e-08	-5.44286	0.134142	-0.188402	0.0202697	1.47507e-20	-9.29478	0.1501	0.024919	0.0085793	0.003678	2.90455
rs62063297	17	44047802	A	T	0.940742	0.1825	-0.12147	0.016116	4.8096e-14	-7.53723	0.153	-0.0056016	0.0060418	0.3539	-0.927141	0.135815	-0.2275	0.042	6.229e-08	-5.41667	0.134041	-0.188515	0.0202559	1.31854e-20	-9.30671	0.1501	0.025446	0.0085578	0.002945	2.97343
rs1706746	17	43721457	C	T	0.940735	0.176	-0.12326	0.016299	3.9619e-14	-7.56243	0.153	-0.0063871	0.0060516	0.2912	-1.05544	0.135823	-0.2224	0.042	1.202e-07	-5.29524	0.13414	-0.187357	0.0202671	2.36678e-20	-9.24435	0.1501	0.024388	0.0085897	0.004523	2.83921
rs2532308	17	44220942	G	A	0.940731	0.1764	-0.11171	0.021572	2.2349e-07	-5.17847	0.1534	-0.0062721	0.0060735	0.3018	-1.0327	0.136322	-0.2211	0.042	1.419e-07	-5.26429	0.134641	-0.186908	0.0202792	3.06242e-20	-9.21675	0.1423	0.025884	0.0085947	0.002598	3.01162
rs62062134	17	44114432	A	C	0.940729	0.1759	-0.11874	0.016142	1.8967e-13	-7.35597	0.153	-0.0055699	0.0060507	0.3573	-0.920538	0.135827	-0.2287	0.042	5.362e-08	-5.44524	0.134142	-0.188425	0.0202697	1.45969e-20	-9.2959	0.1501	0.024933	0.0085794	0.003659	2.90615
rs919464	17	44065901	C	T	0.940722	0.1761	-0.12073	0.016118	6.8506e-14	-7.49038	0.1531	-0.0056995	0.006038	0.3452	-0.943938	0.135867	-0.2272	0.042	6.483e-08	-5.40952	0.134042	-0.188987	0.0202516	1.03934e-20	-9.33196	0.1502	0.025224	0.0085554	0.003195	2.94831
rs55736025	17	44072017	C	A	0.940719	0.1761	-0.11318	0.021382	1.2021e-07	-5.29324	0.1531	-0.005631	0.0060447	0.3516	-0.93156	0.135822	-0.2282	0.042	5.715e-08	-5.43333	0.134042	-0.189571	0.0202523	7.9364e-21	-9.36049	0.1501	0.025269	0.0085578	0.003149	2.95274
rs62062270	17	44091195	T	C	0.940714	0.1759	-0.11996	0.016162	1.1498e-13	-7.42235	0.153	-0.0055857	0.0060525	0.3561	-0.922875	0.135824	-0.2287	0.042	5.381e-08	-5.44524	0.134142	-0.188861	0.0202712	1.20014e-20	-9.3167	0.1501	0.024967	0.0085782	0.003608	2.91052
rs2942165	17	43715619	G	C	0.940713	0.176	-0.12294	0.016313	4.8295e-14	-7.53632	0.153	-0.0063468	0.0060524	0.2943	-1.04864	0.135831	-0.2225	0.042	1.196e-07	-5.29762	0.13414	-0.186915	0.0202678	2.90916e-20	-9.22226	0.1501	0.024371	0.0085967	0.004583	2.83493
rs34517439	1	78450517	C	A	0.940711	0.1138	0.10988	0.022498	1.0394e-06	4.88399	0.1195	0.034133	0.0073669	3.6e-06	4.63329	0.124786	0.1579	0.0459	0.0005859	3.44009	0.118773	0.0740887	0.0256955	0.00393487	2.88334	0.1168	0.044731	0.010844	3.708e-05	4.12495
rs733966	17	44089563	C	T	0.940709	0.176	-0.11858	0.016185	2.3553e-13	-7.32654	0.1531	-0.0055553	0.0060461	0.3582	-0.918824	0.135835	-0.2287	0.042	5.333e-08	-5.44524	0.134142	-0.18859	0.0202712	1.36124e-20	-9.30332	0.1501	0.025014	0.0085778	0.003544	2.91613
rs17572495	17	44054596	T	G	0.940706	0.1761	-0.11341	0.021383	1.1339e-07	-5.30375	0.153	-0.0056707	0.0060427	0.348	-0.938438	0.135826	-0.227	0.042	6.665e-08	-5.40476	0.134042	-0.188422	0.0202506	1.34594e-20	-9.30452	0.1501	0.025407	0.0085567	0.002986	2.96925
rs62064675	17	44088926	C	T	0.940702	0.176	-0.12025	0.01617	1.0337e-13	-7.43661	0.153	-0.0055278	0.0060564	0.3614	-0.91272	0.135854	-0.2288	0.042	5.249e-08	-5.44762	0.134041	-0.187874	0.0202794	1.96386e-20	-9.26429	0.15	0.024928	0.0085848	0.003687	2.90374
rs36039990	17	44352639	G	A	0.940699	0.171	-0.10586	0.02336	5.8596e-06	-4.53168	0.1662	-0.0043966	0.0068174	0.519	-0.644909	0.185435	-0.2246	0.0427	1.471e-07	-5.25995	0.149	-0.15959	0.028861	3.207e-08	-5.52961	0.168	0.02593	0.010084	0.01013	2.5714
rs17651887	17	44069840	G	A	0.940697	0.1761	-0.12154	0.016262	7.7921e-14	-7.47387	0.1531	-0.0056032	0.0060438	0.3539	-0.927099	0.135821	-0.2282	0.042	5.728e-08	-5.43333	0.134042	-0.189499	0.0202529	8.23357e-21	-9.35661	0.1501	0.025303	0.0085578	0.00311	2.95672
rs55907036	17	44042366	G	A	0.940683	0.1755	-0.11076	0.021038	1.4037e-07	-5.26476	0.1526	-0.0053245	0.0060593	0.3795	-0.878732	0.135167	-0.2332	0.0422	3.257e-08	-5.52607	0.133541	-0.19059	0.0202984	6.03517e-21	-9.38938	0.1495	0.024962	0.0085809	0.003625	2.90902
rs1107820	17	44135359	T	C	0.94068	0.1759	-0.11913	0.016152	1.636e-13	-7.37556	0.153	-0.005605	0.0060558	0.3547	-0.925559	0.135823	-0.2286	0.042	5.408e-08	-5.44286	0.134142	-0.188509	0.0202725	1.42146e-20	-9.29872	0.1501	0.024812	0.0085814	0.003836	2.89137
rs62060767	17	44134910	G	A	0.940678	0.1759	-0.1181	0.016171	2.8157e-13	-7.3032	0.153	-0.0056051	0.0060558	0.3547	-0.925575	0.135823	-0.2286	0.042	5.408e-08	-5.44286	0.134142	-0.188509	0.0202725	1.42146e-20	-9.29872	0.1501	0.024811	0.0085813	0.003836	2.89129
rs62062276	17	44093627	A	G	0.940669	0.1759	-0.12133	0.016298	9.717e-14	-7.44447	0.1531	-0.0055555	0.0060516	0.3586	-0.918022	0.135822	-0.2286	0.042	5.407e-08	-5.44286	0.134141	-0.188876	0.0202713	1.19198e-20	-9.31743	0.1501	0.025145	0.0085766	0.003369	2.93181
rs754512	17	44055647	A	T	0.940654	0.1825	-0.12196	0.016278	6.77e-14	-7.49232	0.153	-0.0055161	0.0060429	0.3613	-0.912823	0.135791	-0.228	0.042	5.888e-08	-5.42857	0.134042	-0.188722	0.0202572	1.20469e-20	-9.3163	0.15	0.025609	0.0085608	0.002777	2.99143
rs56226437	17	44042361	T	C	0.940645	0.1755	-0.11106	0.021074	1.3629e-07	-5.27	0.1526	-0.0053064	0.0060593	0.3812	-0.875745	0.135162	-0.2333	0.0422	3.229e-08	-5.52844	0.133541	-0.190567	0.0202984	6.09929e-21	-9.38827	0.1495	0.024969	0.0085809	0.003616	2.90983
rs75242405	17	44049329	C	T	0.940645	0.1761	-0.12112	0.016118	5.6996e-14	-7.51458	0.153	-0.0056233	0.0060442	0.3522	-0.930363	0.13582	-0.2272	0.042	6.475e-08	-5.40952	0.134041	-0.188515	0.0202559	1.31854e-20	-9.30671	0.1501	0.025442	0.0085578	0.002949	2.97296
rs62060769	17	44135026	G	C	0.940636	0.1759	-0.11815	0.016166	2.6994e-13	-7.30855	0.153	-0.0055987	0.0060558	0.3552	-0.924519	0.135823	-0.2286	0.042	5.408e-08	-5.44286	0.134142	-0.188509	0.0202725	1.42146e-20	-9.29872	0.1501	0.024811	0.0085814	0.003837	2.89125
rs17652121	17	44073973	T	C	0.940627	0.1761	-0.12103	0.016115	5.9001e-14	-7.51039	0.1531	-0.0056271	0.0060392	0.3515	-0.931762	0.135821	-0.2282	0.042	5.719e-08	-5.43333	0.134042	-0.189901	0.0202484	6.68745e-21	-9.37857	0.1502	0.025233	0.0085589	0.003197	2.94816
rs2217394	17	44053448	A	G	0.940625	0.1744	-0.11895	0.01702	2.7748e-12	-6.98884	0.153	-0.0056485	0.0060398	0.3497	-0.935213	0.135824	-0.2271	0.042	6.62e-08	-5.40714	0.134042	-0.188593	0.0202552	1.26834e-20	-9.31083	0.1501	0.025369	0.0085575	0.003032	2.96453
rs74759276	17	44069768	A	G	0.940622	0.1761	-0.12191	0.016261	6.533e-14	-7.49708	0.1531	-0.0055942	0.0060437	0.3546	-0.925625	0.135821	-0.2282	0.042	5.728e-08	-5.43333	0.134042	-0.189511	0.0202523	8.16321e-21	-9.35752	0.1501	0.025291	0.0085576	0.003122	2.95538
rs17585608	17	44243979	C	T	0.940622	0.1763	-0.11171	0.021593	2.2988e-07	-5.17344	0.1534	-0.0061645	0.0060774	0.3104	-1.01433	0.136225	-0.2232	0.0421	1.114e-07	-5.30166	0.134542	-0.186879	0.0202852	3.18348e-20	-9.21259	0.1505	0.025268	0.0086084	0.003332	2.93527
rs17653998	17	44135985	A	G	0.940621	0.1759	-0.11818	0.016142	2.4618e-13	-7.32127	0.153	-0.0055871	0.0060562	0.3562	-0.922542	0.135822	-0.2287	0.042	5.326e-08	-5.44524	0.134142	-0.188494	0.0202725	1.43142e-20	-9.29798	0.1501	0.0248	0.0085817	0.003853	2.88987
rs17652748	17	44103616	C	T	0.940614	0.1742	-0.11794	0.017076	4.9582e-12	-6.90677	0.153	-0.0055393	0.0060482	0.3597	-0.915859	0.135822	-0.2287	0.042	5.392e-08	-5.44524	0.134141	-0.188716	0.0202726	1.2913e-20	-9.30893	0.1501	0.02508	0.0085791	0.003462	2.92338
rs62063775	17	44050823	G	T	0.940611	0.1761	-0.12127	0.016119	5.3363e-14	-7.52342	0.153	-0.0056513	0.0060423	0.3496	-0.93529	0.135824	-0.2271	0.042	6.589e-08	-5.40714	0.134041	-0.188576	0.0202559	1.2821e-20	-9.30969	0.1501	0.025332	0.0085578	0.003076	2.96011
rs17662403	17	44238938	T	C	0.940609	0.1764	-0.11121	0.021584	2.5679e-07	-5.15243	0.1534	-0.0063111	0.006077	0.299	-1.03852	0.136261	-0.2217	0.0421	1.352e-07	-5.26603	0.134542	-0.18665	0.0202826	3.49845e-20	-9.20246	0.1505	0.025468	0.0086065	0.003085	2.95916
rs876944	17	44134391	G	T	0.9406	0.1759	-0.11225	0.021456	1.6806e-07	-5.23164	0.153	-0.005605	0.0060558	0.3547	-0.925559	0.135823	-0.2286	0.042	5.404e-08	-5.44286	0.134142	-0.188509	0.0202725	1.42146e-20	-9.29872	0.1501	0.024813	0.0085813	0.003835	2.89152
rs74571696	17	44123685	G	A	0.940595	0.176	-0.11988	0.016305	1.9531e-13	-7.35235	0.1531	-0.0056387	0.0060523	0.3515	-0.931662	0.135882	-0.2279	0.042	5.955e-08	-5.42619	0.134241	-0.1884	0.0202711	1.48572e-20	-9.29402	0.1501	0.024929	0.0085818	0.003675	2.90487
rs2696567	17	44241304	C	G	0.940595	0.1829	-0.11112	0.021593	2.6587e-07	-5.14611	0.1534	-0.0061717	0.0060774	0.3099	-1.01552	0.136234	-0.2233	0.0421	1.112e-07	-5.30404	0.134542	-0.187432	0.0202859	2.47594e-20	-9.23952	0.1505	0.025334	0.0086083	0.003251	2.94297
rs17651213	17	44051924	G	A	0.940591	0.1761	-0.12151	0.01612	4.7883e-14	-7.53784	0.153	-0.0056275	0.0060404	0.3515	-0.931644	0.135825	-0.2271	0.042	6.614e-08	-5.40714	0.134042	-0.188528	0.0202559	1.31097e-20	-9.30732	0.1501	0.025418	0.0085577	0.002977	2.97019
rs76357066	17	44067046	G	A	0.940577	0.1761	-0.12045	0.016117	7.81e-14	-7.47348	0.1531	-0.0057136	0.0060385	0.344	-0.946195	0.13582	-0.227	0.042	6.686e-08	-5.40476	0.134042	-0.188972	0.0202516	1.04666e-20	-9.33121	0.1501	0.025147	0.0085557	0.00329	2.93921
rs17575507	17	44134095	A	G	0.940575	0.1742	-0.11656	0.017064	8.4359e-12	-6.83075	0.153	-0.0055973	0.0060558	0.3553	-0.924287	0.135823	-0.2286	0.042	5.404e-08	-5.44286	0.134142	-0.188471	0.0202725	1.44651e-20	-9.29686	0.1501	0.02477	0.0085814	0.003896	2.88648
rs111976319	17	44095335	C	A	0.940573	0.176	-0.11351	0.021441	1.198e-07	-5.29406	0.1531	-0.0055836	0.0060475	0.3559	-0.923291	0.135822	-0.2286	0.042	5.394e-08	-5.44286	0.134141	-0.188626	0.0202693	1.32717e-20	-9.30602	0.1501	0.024892	0.0085772	0.003706	2.90211
rs62063778	17	44053989	G	A	0.940566	0.1761	-0.12202	0.01627	6.3732e-14	-7.49969	0.153	-0.0056383	0.0060383	0.3504	-0.933756	0.135824	-0.227	0.042	6.625e-08	-5.40476	0.134042	-0.188608	0.0202552	1.25948e-20	-9.31158	0.1501	0.025418	0.0085577	0.002976	2.97019
rs2942166	17	43715427	T	C	0.940555	0.1777	-0.10487	0.020791	4.5585e-07	-5.04401	0.1552	-0.0066587	0.0059856	0.2659	-1.11245	0.135894	-0.223	0.042	1.118e-07	-5.30952	0.134738	-0.188908	0.020165	7.38542e-21	-9.36809	0.1529	0.023	0.0085126	0.006895	2.70188
rs2532298	17	44231295	G	A	0.940541	0.1764	-0.11258	0.021539	1.725e-07	-5.2268	0.1543	-0.0068435	0.0062388	0.2727	-1.09693	0.136248	-0.2222	0.0421	1.269e-07	-5.27791	0.134969	-0.204886	0.0216612	3.11975e-21	-9.45864	0.1515	0.02601	0.0088699	0.003364	2.93239
rs2696604	17	44214094	A	G	0.94054	0.1765	-0.11362	0.021546	1.3394e-07	-5.27337	0.1534	-0.0063071	0.0060703	0.2988	-1.03901	0.136289	-0.2213	0.042	1.384e-07	-5.26905	0.134542	-0.186847	0.0202731	3.06863e-20	-9.21653	0.1504	0.025368	0.008597	0.00317	2.9508
rs17651134	17	44050340	G	A	0.940521	0.1761	-0.12084	0.016119	6.5485e-14	-7.49674	0.153	-0.0056112	0.0060417	0.353	-0.928745	0.135823	-0.2271	0.042	6.585e-08	-5.40714	0.134041	-0.1885	0.0202559	1.32781e-20	-9.30596	0.1501	0.025445	0.0085578	0.002946	2.97331
rs17572893	17	44064208	G	A	0.940518	0.1761	-0.12141	0.01612	4.9955e-14	-7.53164	0.1531	-0.0056604	0.0060406	0.3487	-0.937059	0.135837	-0.2271	0.042	6.56e-08	-5.40714	0.134042	-0.188887	0.0202529	1.09506e-20	-9.32642	0.1502	0.025298	0.0085561	0.003109	2.95672
rs111520035	17	44039410	A	G	0.940517	0.176	-0.1202	0.016125	9.0265e-14	-7.45426	0.1529	-0.005732	0.0060462	0.3431	-0.948033	0.13583	-0.228	0.0421	5.929e-08	-5.41568	0.133942	-0.189046	0.020269	1.09086e-20	-9.32683	0.1499	0.024772	0.0085695	0.003844	2.89072
rs62063776	17	44050850	A	G	0.940511	0.1761	-0.12141	0.016118	4.97e-14	-7.53257	0.153	-0.0056217	0.006043	0.3522	-0.930283	0.135824	-0.2271	0.042	6.593e-08	-5.40714	0.134042	-0.188505	0.0202559	1.32482e-20	-9.3062	0.1501	0.025387	0.0085579	0.003012	2.9665
rs62063777	17	44053171	A	G	0.940502	0.1761	-0.1218	0.016114	4.0758e-14	-7.55864	0.153	-0.0056176	0.0060413	0.3524	-0.929866	0.135824	-0.2271	0.042	6.621e-08	-5.40714	0.134042	-0.188603	0.0202559	1.26584e-20	-9.31104	0.1501	0.025423	0.0085578	0.002971	2.97074
rs2141299	17	44240986	C	A	0.940501	0.1764	-0.11083	0.02159	2.8461e-07	-5.1334	0.1534	-0.0061088	0.0060777	0.3148	-1.00512	0.136234	-0.2233	0.0421	1.112e-07	-5.30404	0.134542	-0.18699	0.0202865	3.04197e-20	-9.21747	0.1505	0.025418	0.0086082	0.003149	2.95277
rs2942167	17	43715018	T	C	0.940495	0.176	-0.11276	0.021114	9.2657e-08	-5.34053	0.153	-0.0063435	0.0060525	0.2946	-1.04808	0.135832	-0.2224	0.042	1.201e-07	-5.29524	0.13414	-0.186968	0.0202678	2.83939e-20	-9.22486	0.1501	0.024365	0.0085967	0.004593	2.83423
rs1981997	17	44056767	G	A	0.940485	0.1762	-0.12129	0.016111	5.1398e-14	-7.5284	0.153	-0.0056162	0.0060394	0.3524	-0.929927	0.135826	-0.227	0.042	6.677e-08	-5.40476	0.134042	-0.188422	0.0202506	1.34594e-20	-9.30452	0.1501	0.025423	0.0085565	0.002967	2.97119
rs77527347	17	44058017	G	T	0.940485	0.1761	-0.11608	0.021324	5.2151e-08	-5.44363	0.153	-0.0055157	0.0060414	0.3612	-0.912984	0.135819	-0.2281	0.042	5.793e-08	-5.43095	0.134042	-0.18885	0.0202546	1.12218e-20	-9.32383	0.1501	0.025493	0.0085567	0.002889	2.9793
rs1800547	17	44051846	A	G	0.940483	0.1761	-0.1218	0.016115	4.0821e-14	-7.55818	0.153	-0.0056089	0.0060429	0.3533	-0.92818	0.135829	-0.2271	0.042	6.602e-08	-5.40714	0.134042	-0.18852	0.0202559	1.31557e-20	-9.30695	0.1501	0.025435	0.0085577	0.002957	2.97218
rs740710	17	44214815	C	G	0.940481	0.183	-0.11338	0.021545	1.4218e-07	-5.26247	0.1534	-0.0063444	0.0060708	0.296	-1.04507	0.136285	-0.2212	0.042	1.395e-07	-5.26667	0.134542	-0.187191	0.0202724	2.61245e-20	-9.23378	0.1504	0.025328	0.0085967	0.003216	2.94625
rs56234850	17	44060248	G	A	0.94048	0.176	-0.11912	0.016118	1.4667e-13	-7.3905	0.153	-0.0057741	0.0060446	0.3395	-0.955249	0.135828	-0.227	0.042	6.626e-08	-5.40476	0.134042	-0.189456	0.0202608	8.692e-21	-9.35088	0.15	0.024928	0.0085633	0.003603	2.91103
rs62061710	17	44007727	C	T	0.94046	0.1722	-0.11848	0.016735	1.4442e-12	-7.07977	0.145	-0.0045115	0.0069361	0.5154	-0.650438	0.135929	-0.2269	0.042	6.736e-08	-5.40238	0.1258	-0.19035	0.032141	3.17e-09	-5.92234	0.1394	0.025903	0.010546	0.01404	2.45619
rs17651285	17	44054237	G	A	0.940453	0.1761	-0.12249	0.016263	4.9946e-14	-7.53182	0.153	-0.0056095	0.0060383	0.3529	-0.928987	0.135825	-0.227	0.042	6.627e-08	-5.40476	0.134042	-0.188495	0.0202552	1.32744e-20	-9.30599	0.1501	0.025439	0.0085576	0.002952	2.97268
rs62063306	17	44050395	C	A	0.940445	0.1761	-0.12115	0.016117	5.6073e-14	-7.51691	0.153	-0.0055807	0.0060425	0.3557	-0.923575	0.135837	-0.2271	0.042	6.585e-08	-5.40714	0.134041	-0.188372	0.0202559	1.40924e-20	-9.29964	0.1501	0.025509	0.0085581	0.002876	2.98068
rs112385572	17	44066172	A	G	0.940443	0.1761	-0.12071	0.016117	6.9258e-14	-7.48961	0.1531	-0.0056725	0.0060376	0.3475	-0.939529	0.13582	-0.227	0.042	6.687e-08	-5.40476	0.134042	-0.18899	0.0202523	1.04093e-20	-9.33179	0.1501	0.025251	0.0085557	0.003164	2.95137
rs62063300	17	44048350	T	C	0.940439	0.1751	-0.11962	0.01616	1.3424e-13	-7.40223	0.1523	-0.0059408	0.0060638	0.3272	-0.979716	0.134629	-0.2276	0.0423	7.253e-08	-5.38061	0.133242	-0.190041	0.0203089	8.16251e-21	-9.35753	0.1491	0.024872	0.0085882	0.003778	2.89607
rs17572467	17	44054388	T	C	0.940435	0.1761	-0.12156	0.016114	4.5676e-14	-7.54375	0.153	-0.0056202	0.006042	0.3523	-0.930189	0.135825	-0.227	0.042	6.638e-08	-5.40476	0.134042	-0.188533	0.0202552	1.30439e-20	-9.30786	0.1501	0.025396	0.0085576	0.003001	2.96765
rs2696573	17	44230647	C	T	0.940432	0.1763	-0.1109	0.021571	2.735e-07	-5.14116	0.1534	-0.0062373	0.0060754	0.3046	-1.02665	0.136286	-0.2222	0.042	1.27e-07	-5.29048	0.134542	-0.187757	0.0202898	2.16701e-20	-9.25377	0.1505	0.025333	0.008606	0.003243	2.94364
rs62063850	17	44073739	G	A	0.940418	0.1761	-0.11939	0.016121	1.3009e-13	-7.40587	0.1531	-0.0055935	0.0060412	0.3545	-0.925892	0.135832	-0.2281	0.042	5.82e-08	-5.43095	0.134041	-0.189863	0.020253	6.94526e-21	-9.37458	0.1502	0.025286	0.0085595	0.003135	2.95414
rs1406070	17	44225802	C	T	0.940405	0.1764	-0.11168	0.021574	2.2617e-07	-5.1766	0.1533	-0.0061864	0.006072	0.3083	-1.01884	0.136282	-0.2212	0.042	1.398e-07	-5.26667	0.134542	-0.186421	0.0202787	3.82303e-20	-9.19292	0.1505	0.02579	0.0086023	0.002717	2.99804
rs117124984	17	44051588	C	G	0.940397	0.1798	-0.12143	0.016307	9.5995e-14	-7.4465	0.1512	-0.0063266	0.00609	0.2989	-1.03885	0.132474	-0.2238	0.0426	1.513e-07	-5.25352	0.131941	-0.188777	0.0203937	2.10943e-20	-9.25665	0.1477	0.026032	0.0086297	0.002556	3.01656
rs62063798	17	44068543	G	A	0.940395	0.1761	-0.12054	0.016115	7.439e-14	-7.47999	0.1531	-0.005685	0.0060422	0.3468	-0.940882	0.135821	-0.227	0.042	6.679e-08	-5.40476	0.134042	-0.189197	0.0202529	9.47782e-21	-9.34172	0.1501	0.025239	0.0085586	0.003188	2.94896
rs2696603	17	44215823	A	G	0.940381	0.1764	-0.11299	0.021545	1.5699e-07	-5.24437	0.1534	-0.0062283	0.0060709	0.3049	-1.02593	0.136295	-0.2213	0.042	1.38e-07	-5.26905	0.134542	-0.186698	0.0202822	3.41587e-20	-9.20503	0.1504	0.025561	0.0086024	0.002964	2.97138
rs62063774	17	44050463	T	C	0.940376	0.1761	-0.12139	0.016117	4.9877e-14	-7.5318	0.153	-0.0055697	0.0060425	0.3567	-0.921754	0.135837	-0.2271	0.042	6.585e-08	-5.40714	0.134041	-0.188367	0.0202565	1.41634e-20	-9.2991	0.1501	0.025505	0.0085581	0.00288	2.98022
rs62064665	17	44081527	T	C	0.940373	0.1759	-0.11983	0.016152	1.1805e-13	-7.4189	0.153	-0.0055783	0.0060507	0.3566	-0.921926	0.135835	-0.2288	0.0421	5.332e-08	-5.43468	0.134142	-0.188936	0.0202647	1.1268e-20	-9.32339	0.1501	0.025009	0.0085759	0.003544	2.9162
rs12150469	17	44092497	T	C	0.940369	0.1759	-0.11219	0.021434	1.6589e-07	-5.23421	0.153	-0.0056078	0.0060517	0.3541	-0.926649	0.135811	-0.2286	0.0421	5.436e-08	-5.42993	0.134141	-0.188778	0.0202713	1.24748e-20	-9.31259	0.1501	0.02498	0.008578	0.00359	2.9121
rs10445371	17	44065410	G	A	0.940364	0.1761	-0.12214	0.01626	5.8557e-14	-7.51169	0.1531	-0.0056701	0.0060381	0.3477	-0.939054	0.135821	-0.227	0.042	6.685e-08	-5.40476	0.134042	-0.189048	0.0202516	1.01053e-20	-9.33493	0.1501	0.025217	0.0085554	0.003204	2.9475
rs62064662	17	44079721	A	G	0.94036	0.1761	-0.12042	0.016114	7.8578e-14	-7.473	0.1532	-0.0054239	0.0060445	0.3695	-0.897328	0.135822	-0.2286	0.042	5.445e-08	-5.44286	0.134142	-0.188837	0.0202575	1.14363e-20	-9.32182	0.1503	0.025574	0.0085701	0.002844	2.9841
rs62062293	17	44100553	C	A	0.940358	0.1759	-0.12062	0.016286	1.2986e-13	-7.40636	0.153	-0.0055993	0.006049	0.3546	-0.925657	0.135807	-0.2286	0.0421	5.422e-08	-5.42993	0.134141	-0.188828	0.0202706	1.21543e-20	-9.31536	0.1501	0.024951	0.008578	0.003629	2.90872
rs77290642	17	44068480	T	C	0.940343	0.1761	-0.11401	0.021384	9.7241e-08	-5.33156	0.153	-0.0056768	0.0060425	0.3475	-0.939479	0.135821	-0.227	0.042	6.68e-08	-5.40476	0.134042	-0.189147	0.0202536	9.72877e-21	-9.33896	0.1501	0.025293	0.0085597	0.003127	2.95489
rs413778	17	43716885	A	G	0.940335	0.176	-0.12237	0.016148	3.5144e-14	-7.57803	0.153	-0.0063423	0.0060517	0.2946	-1.04802	0.135829	-0.2224	0.042	1.199e-07	-5.29524	0.13414	-0.187379	0.0202671	2.34223e-20	-9.24546	0.1501	0.024293	0.0085964	0.004715	2.82595
rs754513	17	44055638	T	A	0.940331	0.176	-0.12206	0.016279	6.4797e-14	-7.498	0.153	-0.0055296	0.0060432	0.3602	-0.915012	0.13575	-0.228	0.0421	5.935e-08	-5.41568	0.133942	-0.188575	0.0202585	1.29714e-20	-9.30845	0.15	0.02554	0.0085615	0.002854	2.98312
rs113201171	17	44082249	A	T	0.940326	0.1825	-0.11882	0.016149	1.87e-13	-7.35773	0.1531	-0.0055757	0.0060489	0.3566	-0.921771	0.135865	-0.2292	0.0421	5.073e-08	-5.44418	0.134143	-0.189292	0.0202664	9.61865e-21	-9.34016	0.1501	0.024856	0.0085793	0.003765	2.89721
rs62063682	17	44131622	G	A	0.940326	0.1759	-0.12197	0.016304	7.3564e-14	-7.48099	0.153	-0.0056058	0.0060561	0.3546	-0.925645	0.135828	-0.2287	0.042	5.379e-08	-5.44524	0.134141	-0.189391	0.0202766	9.59731e-21	-9.3404	0.1501	0.024712	0.0085819	0.003983	2.87955
rs393675	17	43723605	T	C	0.940322	0.176	-0.11402	0.021078	6.3229e-08	-5.40943	0.153	-0.0063687	0.0060548	0.2929	-1.05184	0.135822	-0.2224	0.042	1.2e-07	-5.29524	0.13414	-0.187665	0.0202671	2.0522e-20	-9.25959	0.1501	0.024325	0.0085897	0.004627	2.83188
rs17573447	17	44079567	C	T	0.94032	0.1762	-0.12103	0.016257	9.6881e-14	-7.44479	0.1532	-0.0053556	0.0060454	0.3757	-0.885897	0.135859	-0.2283	0.042	5.65e-08	-5.43571	0.134241	-0.188231	0.0202568	1.51108e-20	-9.29222	0.1422	0.025896	0.0085622	0.00249	3.02446
rs62060763	17	44133403	T	C	0.940309	0.1758	-0.11821	0.016159	2.5647e-13	-7.31543	0.153	-0.0055883	0.0060561	0.3561	-0.922756	0.13579	-0.2284	0.0421	5.59e-08	-5.42518	0.134141	-0.18868	0.0202759	1.33183e-20	-9.30564	0.1501	0.025075	0.0085818	0.003479	2.92188
rs17651754	17	44067546	T	C	0.940308	0.1761	-0.12113	0.016111	5.5448e-14	-7.51847	0.1531	-0.0056636	0.0060403	0.3484	-0.937636	0.13582	-0.227	0.042	6.686e-08	-5.40476	0.134042	-0.18898	0.0202516	1.04299e-20	-9.33159	0.1502	0.025197	0.0085566	0.003232	2.94474
rs113134013	17	44066995	C	T	0.940292	0.1761	-0.12117	0.016117	5.5573e-14	-7.51815	0.1531	-0.0056602	0.0060381	0.3485	-0.937414	0.135822	-0.227	0.042	6.678e-08	-5.40476	0.134042	-0.188998	0.0202523	1.03728e-20	-9.33217	0.1502	0.025192	0.0085557	0.003235	2.94447
rs62063788	17	44061696	C	T	0.940287	0.1761	-0.12097	0.016113	6.0099e-14	-7.5076	0.1531	-0.0056616	0.0060365	0.3483	-0.937894	0.135821	-0.227	0.042	6.658e-08	-5.40476	0.134141	-0.188983	0.020251	1.03855e-20	-9.33204	0.1502	0.025164	0.0085532	0.00326	2.94206
rs2532291	17	44238424	G	A	0.940284	0.1764	-0.11094	0.021584	2.7473e-07	-5.13992	0.1534	-0.0063055	0.0060753	0.2993	-1.03789	0.136275	-0.2217	0.0421	1.356e-07	-5.26603	0.134642	-0.187199	0.0202826	2.71743e-20	-9.22956	0.1505	0.025396	0.0086061	0.003168	2.95093
rs17573266	17	44072881	C	G	0.940269	0.1827	-0.12014	0.016152	1.0211e-13	-7.43809	0.1532	-0.0057008	0.0060415	0.3454	-0.943607	0.135869	-0.2282	0.042	5.715e-08	-5.43333	0.134141	-0.190083	0.0202497	6.17745e-21	-9.38693	0.1502	0.024608	0.0085583	0.004037	2.87534
rs62063786	17	44061023	G	A	0.940255	0.1762	-0.12017	0.016125	9.1526e-14	-7.4524	0.1531	-0.0056213	0.0060373	0.3518	-0.931095	0.135951	-0.2264	0.042	7.236e-08	-5.39048	0.134141	-0.189136	0.0202529	9.75213e-21	-9.3387	0.1502	0.025786	0.0085552	0.002578	3.01407
rs62063299	17	44048336	T	C	0.940246	0.1751	-0.11433	0.021416	9.3694e-08	-5.33853	0.1523	-0.0059119	0.0060604	0.3293	-0.975497	0.134609	-0.2275	0.0423	7.284e-08	-5.37825	0.133242	-0.189988	0.0203089	8.36533e-21	-9.35493	0.1491	0.024953	0.0085882	0.003667	2.9055
rs17651243	17	44052284	G	A	0.940245	0.1761	-0.12132	0.016118	5.1849e-14	-7.52699	0.153	-0.0055687	0.0060432	0.3568	-0.921482	0.135824	-0.2271	0.042	6.622e-08	-5.40714	0.134042	-0.188483	0.0202559	1.33881e-20	-9.30509	0.1501	0.02544	0.0085579	0.002952	2.97269
rs62060762	17	44133396	G	A	0.940243	0.1758	-0.11732	0.016166	3.948e-13	-7.25721	0.153	-0.0055821	0.0060561	0.3567	-0.921732	0.13579	-0.2284	0.0421	5.613e-08	-5.42518	0.134141	-0.188703	0.0202759	1.31794e-20	-9.30676	0.1501	0.025062	0.0085818	0.003496	2.92037
rs1981998	17	44056833	G	A	0.940239	0.1761	-0.12121	0.016116	5.433e-14	-7.5211	0.153	-0.0055851	0.0060403	0.3552	-0.92464	0.135826	-0.227	0.042	6.678e-08	-5.40476	0.134042	-0.188523	0.0202565	1.31758e-20	-9.30679	0.1501	0.025403	0.0085576	0.002993	2.96847
rs12185243	17	44115351	T	C	0.940239	0.1742	-0.11684	0.017059	7.4233e-12	-6.84917	0.153	-0.0054828	0.0060514	0.3649	-0.906038	0.135822	-0.2286	0.042	5.395e-08	-5.44286	0.134142	-0.188494	0.0202736	1.43753e-20	-9.29752	0.1501	0.025085	0.0085815	0.003465	2.92315
rs241039	17	43714673	A	T	0.940237	0.1824	-0.1215	0.016149	5.3266e-14	-7.52369	0.153	-0.0062818	0.0060524	0.2993	-1.0379	0.135833	-0.2224	0.042	1.202e-07	-5.29524	0.13414	-0.186968	0.0202678	2.83939e-20	-9.22486	0.1501	0.024368	0.0085966	0.004588	2.83461
rs1918786	17	44279101	A	G	0.940231	0.1754	-0.11138	0.021662	2.7232e-07	-5.14172	0.154	-0.0058003	0.0062544	0.3537	-0.927395	0.135233	-0.2312	0.0424	5.043e-08	-5.45283	0.132976	-0.205151	0.0217575	4.14147e-21	-9.42897	0.1406	0.025985	0.0089153	0.003561	2.91465
rs62063305	17	44050282	G	A	0.940218	0.176	-0.11984	0.016121	1.0541e-13	-7.43378	0.1529	-0.0056853	0.0060462	0.3471	-0.94031	0.135822	-0.2271	0.042	6.586e-08	-5.40714	0.134041	-0.188846	0.0202644	1.17329e-20	-9.3191	0.1499	0.024923	0.0085652	0.003617	2.9098
rs4792844	17	44242969	T	C	0.940205	0.1764	-0.11355	0.021551	1.3718e-07	-5.2689	0.1534	-0.006092	0.0060758	0.316	-1.00267	0.136229	-0.2232	0.0421	1.125e-07	-5.30166	0.134542	-0.187183	0.0202859	2.77598e-20	-9.22728	0.1505	0.025359	0.0086081	0.003219	2.94595
rs76618565	17	44068481	G	A	0.940193	0.1761	-0.12078	0.016114	6.6373e-14	-7.49535	0.153	-0.0056586	0.0060428	0.3491	-0.93642	0.135772	-0.227	0.042	6.675e-08	-5.40476	0.133942	-0.189091	0.0202589	1.02196e-20	-9.33374	0.1501	0.02517	0.0085622	0.003286	2.93967
rs62063797	17	44068294	G	C	0.940187	0.1761	-0.11971	0.016122	1.1253e-13	-7.42526	0.1531	-0.0056605	0.0060419	0.3488	-0.936874	0.135825	-0.227	0.042	6.652e-08	-5.40476	0.134042	-0.18921	0.0202523	9.39702e-21	-9.34263	0.1502	0.025193	0.0085568	0.003237	2.94421
rs1406068	17	44234526	C	T	0.940179	0.1763	-0.11126	0.021576	2.5159e-07	-5.15666	0.1534	-0.0062261	0.0060769	0.3056	-1.02455	0.136269	-0.2223	0.0421	1.255e-07	-5.28029	0.134542	-0.188139	0.0202911	1.82684e-20	-9.272	0.1424	0.02558	0.0085984	0.002931	2.97497
rs919462	17	44065740	C	T	0.940172	0.1761	-0.12053	0.016117	7.5325e-14	-7.47844	0.1531	-0.0056439	0.0060433	0.3503	-0.93391	0.13582	-0.227	0.042	6.687e-08	-5.40476	0.134042	-0.188995	0.0202516	1.03569e-20	-9.33233	0.1501	0.025204	0.0085554	0.00322	2.94598
rs2532288	17	44239958	C	T	0.94017	0.1764	-0.11211	0.021591	2.0745e-07	-5.19244	0.1534	-0.0060863	0.0060771	0.3166	-1.00151	0.13624	-0.2232	0.0421	1.112e-07	-5.30166	0.134542	-0.187429	0.0202852	2.47223e-20	-9.23969	0.1505	0.025457	0.0086079	0.003103	2.9574
rs17651549	17	44061278	C	T	0.940167	0.1761	-0.11253	0.021365	1.3873e-07	-5.26703	0.1529	-0.0058152	0.0060442	0.336	-0.962112	0.135815	-0.227	0.042	6.708e-08	-5.40476	0.134042	-0.189093	0.0202569	1.01231e-20	-9.33475	0.1499	0.024425	0.0085643	0.004345	2.85196
rs111652694	17	44067831	T	C	0.940164	0.1761	-0.12095	0.016112	6.0624e-14	-7.50683	0.1531	-0.0056551	0.0060413	0.3492	-0.936073	0.135821	-0.227	0.042	6.684e-08	-5.40476	0.134042	-0.189232	0.0202523	9.29841e-21	-9.34375	0.1502	0.025204	0.0085566	0.003224	2.94556
rs2696660	17	44246211	A	G	0.940159	0.1747	-0.10425	0.023924	1.3152e-05	-4.35755	0.1534	-0.0061173	0.0060786	0.3142	-1.00637	0.136225	-0.2233	0.0421	1.107e-07	-5.30404	0.134543	-0.18697	0.0202878	3.08633e-20	-9.21592	0.1504	0.025413	0.0086097	0.003161	2.95167
rs17572627	17	44058629	T	A	0.940153	0.176	-0.12005	0.016283	1.6709e-13	-7.37272	0.153	-0.0054483	0.0060405	0.3671	-0.901962	0.135822	-0.2282	0.042	5.725e-08	-5.43333	0.134042	-0.189238	0.0202624	9.69276e-21	-9.33935	0.1501	0.025568	0.0085606	0.002821	2.98671
rs2942164	17	43721283	G	C	0.940141	0.176	-0.12118	0.01615	6.219e-14	-7.50341	0.153	-0.0062485	0.0060516	0.3018	-1.03254	0.135853	-0.2226	0.042	1.18e-07	-5.3	0.13414	-0.187394	0.0202671	2.326e-20	-9.24621	0.1501	0.024442	0.0085897	0.004435	2.8455
rs118087478	17	44051589	T	G	0.94014	0.1733	-0.12151	0.016307	9.2401e-14	-7.4514	0.1511	-0.0062436	0.0060916	0.3054	-1.02495	0.132499	-0.2239	0.0426	1.479e-07	-5.25587	0.131941	-0.188966	0.020393	1.92828e-20	-9.26624	0.1476	0.026233	0.0086301	0.002368	3.03971
rs62063784	17	44059775	A	G	0.940137	0.1761	-0.11373	0.021381	1.0441e-07	-5.31921	0.1531	-0.005614	0.0060426	0.3529	-0.92907	0.135824	-0.227	0.042	6.653e-08	-5.40476	0.134042	-0.188968	0.0202523	1.05196e-20	-9.33068	0.1501	0.025388	0.0085552	0.003002	2.96755
rs62063859	17	44078616	G	A	0.940137	0.1761	-0.12008	0.01613	9.7472e-14	-7.44451	0.1532	-0.005391	0.0060485	0.3728	-0.891295	0.135819	-0.2286	0.042	5.467e-08	-5.44286	0.134142	-0.188547	0.0202568	1.30455e-20	-9.30784	0.1503	0.025501	0.0085705	0.002926	2.97544
rs1918798	17	44222335	G	A	0.940129	0.1764	-0.1105	0.021258	2.0131e-07	-5.19804	0.1534	-0.0061794	0.0060748	0.309	-1.01722	0.136292	-0.2213	0.042	1.387e-07	-5.26905	0.134542	-0.186628	0.0202788	3.47818e-20	-9.20308	0.1505	0.025592	0.0086019	0.002928	2.97516
rs62063851	17	44074435	C	G	0.940126	0.1826	-0.12102	0.016132	6.3031e-14	-7.50186	0.1531	-0.0056523	0.006044	0.3497	-0.935192	0.135839	-0.2272	0.042	6.516e-08	-5.40952	0.134042	-0.189557	0.0202543	8.05904e-21	-9.35887	0.1502	0.02519	0.0085617	0.00326	2.94217
rs919461	17	44065669	A	T	0.940114	0.1826	-0.11379	0.021382	1.0264e-07	-5.32177	0.1531	-0.0056479	0.0060384	0.3496	-0.935331	0.135814	-0.2269	0.042	6.81e-08	-5.40238	0.134042	-0.188987	0.0202516	1.03934e-20	-9.33196	0.1501	0.025236	0.0085554	0.003181	2.94972
rs17572795	17	44063393	G	A	0.940109	0.1761	-0.1211	0.016111	5.6269e-14	-7.5166	0.1531	-0.0056167	0.0060399	0.3524	-0.929933	0.135823	-0.227	0.042	6.663e-08	-5.40476	0.134042	-0.188995	0.0202516	1.03569e-20	-9.33233	0.1501	0.025278	0.0085553	0.00313	2.95466
rs1052553	17	44073889	A	G	0.940095	0.1765	-0.11427	0.021422	9.5941e-08	-5.33424	0.1534	-0.0056083	0.0060349	0.3527	-0.929311	0.136067	-0.2283	0.042	5.625e-08	-5.43571	0.134341	-0.191055	0.0202454	3.83597e-21	-9.437	0.1504	0.025232	0.0085557	0.003186	2.94915
rs1406074	17	44222067	T	G	0.940076	0.1764	-0.11306	0.021572	1.5995e-07	-5.24105	0.1534	-0.0061104	0.0060709	0.3142	-1.00651	0.136281	-0.2212	0.042	1.403e-07	-5.26667	0.134542	-0.186543	0.0202801	3.6361e-20	-9.19831	0.1504	0.025914	0.0086024	0.002592	3.01242
rs727425	17	44195495	G	A	0.940062	0.1759	-0.10597	0.02117	5.5647e-07	-5.00567	0.1526	-0.0061163	0.0062107	0.3247	-0.9848	0.136049	-0.2272	0.0421	6.533e-08	-5.39667	0.133272	-0.205454	0.0216399	2.21909e-21	-9.4942	0.1494	0.025735	0.0088494	0.003637	2.90811
rs62064666	17	44082514	T	C	0.940043	0.1758	-0.11943	0.016148	1.4013e-13	-7.39596	0.1529	-0.0056316	0.0060533	0.3522	-0.930336	0.135655	-0.2281	0.0421	6.029e-08	-5.41805	0.134041	-0.188881	0.0202808	1.23953e-20	-9.31327	0.15	0.024838	0.0085831	0.003806	2.89383
rs3418	17	43723462	C	T	0.940034	0.1742	-0.10535	0.023272	5.985e-06	-4.5269	0.153	-0.006345	0.0060551	0.2947	-1.04788	0.135823	-0.2224	0.042	1.2e-07	-5.29524	0.13414	-0.187733	0.0202671	1.98889e-20	-9.26293	0.1501	0.024434	0.0085895	0.004445	2.84464
rs62063796	17	44068289	G	A	0.940032	0.1761	-0.11381	0.021382	1.021e-07	-5.3227	0.1531	-0.0056433	0.006042	0.3503	-0.934012	0.135825	-0.227	0.042	6.652e-08	-5.40476	0.134042	-0.189225	0.0202523	9.33117e-21	-9.34337	0.1502	0.025225	0.0085568	0.003199	2.94795
rs62063852	17	44074581	A	G	0.940024	0.1761	-0.12093	0.016113	6.1431e-14	-7.50512	0.1531	-0.0055768	0.0060474	0.3564	-0.922181	0.13581	-0.2279	0.0421	6.047e-08	-5.4133	0.134142	-0.189674	0.0202599	7.82253e-21	-9.36202	0.1502	0.025465	0.0085672	0.002955	2.97238
rs17572147	17	44044985	A	G	0.940022	0.1743	-0.12038	0.017036	1.5924e-12	-7.06621	0.153	-0.005471	0.0060439	0.3654	-0.90521	0.135777	-0.2274	0.042	6.378e-08	-5.41429	0.133942	-0.188408	0.0202624	1.42588e-20	-9.29839	0.15	0.025585	0.008562	0.002806	2.9882
rs62063792	17	44063787	A	G	0.940022	0.1761	-0.12084	0.016112	6.3839e-14	-7.5	0.1531	-0.0055938	0.00604	0.3544	-0.926126	0.135823	-0.227	0.042	6.663e-08	-5.40476	0.134042	-0.188952	0.0202523	1.05937e-20	-9.32993	0.1501	0.025313	0.0085554	0.003089	2.95872
rs56363731	17	44062337	G	A	0.94002	0.1761	-0.12121	0.01611	5.3218e-14	-7.5239	0.1531	-0.0055941	0.0060433	0.3546	-0.92567	0.135823	-0.227	0.042	6.663e-08	-5.40476	0.134042	-0.188937	0.0202523	1.06684e-20	-9.32919	0.1501	0.02532	0.0085553	0.00308	2.95957
rs2109092	17	44232959	G	A	0.940017	0.1763	-0.11161	0.021572	2.2915e-07	-5.17384	0.1534	-0.006156	0.0060765	0.311	-1.01308	0.136259	-0.2222	0.0421	1.259e-07	-5.27791	0.134542	-0.18787	0.0202898	2.05699e-20	-9.25934	0.1423	0.025764	0.0085976	0.00273	2.99665
rs62063795	17	44068238	C	T	0.940006	0.1761	-0.12061	0.016113	7.1267e-14	-7.48526	0.1531	-0.0056171	0.0060419	0.3525	-0.929691	0.135821	-0.227	0.042	6.684e-08	-5.40476	0.134042	-0.189237	0.0202516	9.25159e-21	-9.34428	0.1502	0.02528	0.0085567	0.003133	2.95441
rs17572823	17	44063563	T	C	0.939998	0.1744	-0.11834	0.017018	3.5485e-12	-6.95381	0.1531	-0.0056013	0.00604	0.3537	-0.927368	0.135823	-0.227	0.042	6.663e-08	-5.40476	0.134042	-0.188998	0.0202523	1.03728e-20	-9.33217	0.1501	0.025282	0.0085553	0.003125	2.95513
rs62063794	17	44066088	T	A	0.939993	0.1761	-0.12097	0.016113	6.0117e-14	-7.5076	0.1531	-0.0056237	0.0060377	0.3516	-0.931431	0.13582	-0.227	0.042	6.687e-08	-5.40476	0.134141	-0.189055	0.0202516	1.00699e-20	-9.33531	0.1502	0.025148	0.0085545	0.003285	2.93974
rs62063298	17	44048323	G	T	0.93996	0.1751	-0.1189	0.016166	1.9117e-13	-7.35494	0.1523	-0.005814	0.0060603	0.3374	-0.959358	0.134614	-0.2275	0.0423	7.293e-08	-5.37825	0.133242	-0.18997	0.0203082	8.41121e-21	-9.35435	0.1492	0.025146	0.0085878	0.003411	2.92811
rs17572851	17	44063766	A	G	0.939953	0.1744	-0.11911	0.017021	2.6011e-12	-6.99783	0.1531	-0.0055886	0.00604	0.3548	-0.925265	0.135823	-0.227	0.042	6.663e-08	-5.40476	0.134042	-0.189005	0.0202523	1.03365e-20	-9.33254	0.1501	0.025313	0.0085554	0.003089	2.95872
rs111295615	17	44184428	T	C	0.939931	0.1758	-0.1131	0.021424	1.2983e-07	-5.27913	0.1522	-0.0055933	0.006069	0.3567	-0.921618	0.135883	-0.2278	0.0421	6.224e-08	-5.41093	0.134045	-0.189042	0.0202952	1.22404e-20	-9.31461	0.15	0.025316	0.008596	0.003229	2.94509
rs2696570	17	44237790	G	A	0.939918	0.1764	-0.11059	0.021585	2.9999e-07	-5.12347	0.1534	-0.0062713	0.0060762	0.302	-1.03211	0.136262	-0.2217	0.0421	1.356e-07	-5.26603	0.134642	-0.187083	0.02028	2.83554e-20	-9.225	0.1505	0.025215	0.008606	0.00339	2.92993
rs1918799	17	44218242	C	T	0.939911	0.1764	-0.11347	0.021248	9.2783e-08	-5.34027	0.1534	-0.006214	0.0060749	0.3064	-1.0229	0.136274	-0.2211	0.042	1.417e-07	-5.26429	0.134542	-0.186914	0.0202815	3.08475e-20	-9.21597	0.1504	0.025447	0.0086023	0.003095	2.95816
rs2696590	17	44221602	G	C	0.939896	0.1764	-0.11221	0.021573	1.9787e-07	-5.20141	0.1534	-0.0061443	0.006071	0.3115	-1.01207	0.136283	-0.2212	0.042	1.406e-07	-5.26667	0.134542	-0.186908	0.0202792	3.06242e-20	-9.21675	0.1504	0.025715	0.0086024	0.002796	2.98928
rs62064661	17	44078892	G	A	0.939895	0.1761	-0.12056	0.01613	7.749e-14	-7.47427	0.1531	-0.005413	0.0060486	0.3708	-0.894918	0.135816	-0.2286	0.0421	5.461e-08	-5.42993	0.134142	-0.188862	0.0202581	1.13338e-20	-9.32277	0.1502	0.02559	0.0085704	0.002828	2.98586
rs13240468	7	99842502	C	A	0.939881	0.1279	0.064321	0.020661	0.001851	3.11316	0.1295	-0.019376	0.0069451	0.005272	-2.78988	0.134843	0.1685	0.0438	0.0001199	3.84703	0.126326	0.0918578	0.0239246	0.000123302	3.83947	0.1231	-0.023087	0.01022	0.02389	-2.259
rs62064660	17	44078832	G	A	0.93988	0.1761	-0.12181	0.016278	7.2536e-14	-7.48311	0.1532	-0.0053524	0.0060466	0.3761	-0.885192	0.135853	-0.2284	0.042	5.568e-08	-5.4381	0.134241	-0.189191	0.0202575	9.69694e-21	-9.3393	0.1422	0.025775	0.0085615	0.002607	3.01057
rs17651857	17	44069687	A	G	0.939878	0.1744	-0.11806	0.017022	4.0432e-12	-6.93573	0.1531	-0.0056054	0.0060437	0.3537	-0.927478	0.135823	-0.227	0.042	6.668e-08	-5.40476	0.134042	-0.189285	0.0202523	9.07229e-21	-9.34635	0.1501	0.025275	0.0085576	0.003142	2.95352
rs62063783	17	44059215	C	T	0.939858	0.1761	-0.11948	0.016131	1.2902e-13	-7.40686	0.1531	-0.0055341	0.0060379	0.3594	-0.91656	0.135832	-0.2271	0.042	6.589e-08	-5.40714	0.134042	-0.188741	0.0202519	1.16734e-20	-9.31964	0.1502	0.025361	0.0085555	0.003034	2.96429
rs62064664	17	44081462	T	C	0.939849	0.1759	-0.1212	0.016301	1.043e-13	-7.43513	0.1531	-0.0054895	0.0060511	0.3643	-0.90719	0.135838	-0.2287	0.0421	5.363e-08	-5.4323	0.134142	-0.188887	0.0202647	1.15296e-20	-9.32096	0.1502	0.025095	0.008576	0.003432	2.92619
rs1528072	17	44236725	C	A	0.939848	0.1763	-0.11113	0.021581	2.6109e-07	-5.14944	0.1534	-0.0061902	0.006077	0.3084	-1.01863	0.136248	-0.2222	0.0421	1.262e-07	-5.27791	0.134542	-0.188294	0.0202904	1.6955e-20	-9.27996	0.1505	0.025619	0.0086061	0.002912	2.97684
rs1918789	17	44240107	T	C	0.93984	0.1763	-0.11125	0.02159	2.5654e-07	-5.15285	0.1534	-0.0060023	0.006077	0.3233	-0.987708	0.136238	-0.2233	0.0421	1.112e-07	-5.30404	0.134542	-0.187354	0.0202852	2.55947e-20	-9.23597	0.1505	0.025509	0.0086079	0.003042	2.96344
rs1406071	17	44225485	T	C	0.939838	0.1764	-0.11197	0.021573	2.1014e-07	-5.19028	0.1534	-0.006067	0.0060729	0.3178	-0.999028	0.136283	-0.2212	0.042	1.399e-07	-5.26667	0.134542	-0.186285	0.0202787	4.06813e-20	-9.18624	0.1504	0.025848	0.0086021	0.002657	3.00485
rs17651483	17	44058861	C	A	0.939833	0.176	-0.11908	0.016124	1.5234e-13	-7.38526	0.153	-0.0055204	0.0060463	0.3612	-0.913021	0.135823	-0.227	0.042	6.655e-08	-5.40476	0.134042	-0.189019	0.0202624	1.07314e-20	-9.32856	0.1501	0.02559	0.0085606	0.002797	2.98928
rs2696600	17	44216226	A	G	0.939809	0.1748	-0.10544	0.023862	9.9315e-06	-4.41874	0.1534	-0.0062116	0.0060709	0.3062	-1.02318	0.136285	-0.2212	0.042	1.4e-07	-5.26667	0.134542	-0.187003	0.0202814	2.96029e-20	-9.22039	0.1504	0.025612	0.0086022	0.002907	2.97738
rs56166491	17	44042221	A	G	0.939796	0.176	-0.1138	0.021393	1.0393e-07	-5.3195	0.153	-0.0057802	0.0060482	0.3392	-0.955689	0.135781	-0.2272	0.0421	6.598e-08	-5.39667	0.133943	-0.190007	0.0202708	7.02048e-21	-9.37344	0.15	0.024768	0.0085652	0.003832	2.8917
rs10445338	17	44067682	G	A	0.939783	0.1762	-0.11346	0.021379	1.1141e-07	-5.30708	0.1534	-0.0055838	0.0060423	0.3554	-0.924118	0.135827	-0.227	0.042	6.666e-08	-5.40476	0.134042	-0.188805	0.0202529	1.13815e-20	-9.32233	0.1502	0.025201	0.0085571	0.003229	2.94504
rs56100031	17	44155157	C	T	0.939755	0.1758	-0.11992	0.016157	1.1523e-13	-7.42217	0.1525	-0.0058317	0.006204	0.3472	-0.93999	0.135822	-0.2286	0.042	5.417e-08	-5.44286	0.13317	-0.205164	0.0216329	2.44962e-21	-9.4839	0.1492	0.025478	0.0088399	0.00395	2.88216
rs1529534	17	44063140	A	G	0.939754	0.176	-0.12143	0.016122	5.0134e-14	-7.53194	0.153	-0.0055114	0.0060449	0.3619	-0.911744	0.135821	-0.227	0.042	6.663e-08	-5.40476	0.134042	-0.18854	0.0202562	1.30567e-20	-9.30775	0.1501	0.025418	0.0085575	0.002975	2.97026
rs2696575	17	44228824	A	G	0.939754	0.1764	-0.11137	0.021572	2.4305e-07	-5.16271	0.1534	-0.0061812	0.006075	0.3089	-1.01748	0.136264	-0.2216	0.0421	1.359e-07	-5.26366	0.134642	-0.186799	0.0202806	3.23904e-20	-9.21073	0.1505	0.025478	0.0086058	0.003071	2.96056
rs79959255	17	44077708	G	T	0.939745	0.1762	-0.12047	0.016132	8.1361e-14	-7.46777	0.1532	-0.0053695	0.0060489	0.3747	-0.887682	0.135886	-0.2288	0.0421	5.296e-08	-5.43468	0.134241	-0.188988	0.0202595	1.07479e-20	-9.3284	0.1503	0.025622	0.0085708	0.002795	2.98945
rs2532293	17	44233589	T	C	0.939732	0.1763	-0.11148	0.021571	2.3627e-07	-5.16805	0.1534	-0.0061847	0.0060756	0.3087	-1.01796	0.136249	-0.2222	0.0421	1.263e-07	-5.27791	0.134542	-0.188196	0.0202904	1.77399e-20	-9.27513	0.1505	0.025497	0.0086058	0.003049	2.96277
rs112813897	17	44196799	G	A	0.939722	0.176	-0.11272	0.021441	1.4632e-07	-5.25722	0.1526	-0.0060254	0.00621	0.3319	-0.970274	0.136047	-0.2272	0.0421	6.563e-08	-5.39667	0.133271	-0.205302	0.0216413	2.38663e-21	-9.48661	0.1494	0.025832	0.0088518	0.00352	2.91828
rs62063790	17	44062915	G	T	0.939707	0.1761	-0.12048	0.016119	7.7602e-14	-7.47441	0.1531	-0.0055669	0.0060433	0.357	-0.921169	0.135816	-0.2271	0.042	6.624e-08	-5.40714	0.134042	-0.189088	0.020255	1.00646e-20	-9.33536	0.1501	0.025184	0.0085562	0.003246	2.94336
rs2696572	17	44231617	A	T	0.93968	0.1829	-0.11268	0.021532	1.6649e-07	-5.23314	0.1534	-0.0062004	0.0060805	0.3079	-1.01972	0.136249	-0.2222	0.0421	1.267e-07	-5.27791	0.134542	-0.188299	0.0202898	1.68703e-20	-9.28049	0.1505	0.02543	0.0086055	0.003125	2.95509
rs1918791	17	44228609	C	G	0.939657	0.183	-0.11156	0.021572	2.3222e-07	-5.17152	0.1534	-0.0061532	0.0060754	0.3112	-1.01281	0.136266	-0.2217	0.0421	1.354e-07	-5.26603	0.134642	-0.186736	0.02028	3.32499e-20	-9.20792	0.1505	0.025444	0.0086054	0.003109	2.95675
rs1918796	17	44223387	T	C	0.939646	0.1764	-0.11231	0.021572	1.927e-07	-5.20629	0.1534	-0.006079	0.006072	0.3168	-1.00115	0.136289	-0.2213	0.042	1.39e-07	-5.26905	0.134542	-0.186702	0.0202794	3.36909e-20	-9.20651	0.1504	0.025688	0.0086026	0.002825	2.98607
rs2532294	17	44233433	G	C	0.939631	0.1763	-0.11138	0.02157	2.4235e-07	-5.16365	0.1534	-0.0061484	0.0060761	0.3116	-1.0119	0.136264	-0.2223	0.0421	1.252e-07	-5.28029	0.134542	-0.188194	0.0202898	1.77129e-20	-9.27529	0.1505	0.025526	0.0086055	0.003015	2.96624
rs79447161	17	44067508	A	G	0.939626	0.1761	-0.121	0.016111	5.9115e-14	-7.5104	0.1529	-0.0055745	0.006042	0.3562	-0.922625	0.13582	-0.227	0.042	6.686e-08	-5.40476	0.134042	-0.189179	0.0202523	9.53392e-21	-9.3411	0.1501	0.025167	0.0085568	0.003269	2.94117
rs1560310	17	43978534	G	A	0.939621	0.1762	-0.11649	0.016117	4.9194e-13	-7.22777	0.1526	-0.0059796	0.006184	0.3336	-0.966947	0.135864	-0.2288	0.042	5.288e-08	-5.44762	0.13317	-0.206181	0.0216121	1.42757e-21	-9.54005	0.1493	0.02468	0.0088136	0.005107	2.80022
rs4581739	17	44204739	T	C	0.939601	0.1758	-0.11098	0.021154	1.5522e-07	-5.24629	0.1526	-0.0059875	0.0062137	0.3352	-0.963597	0.135956	-0.228	0.0421	6.037e-08	-5.41568	0.133172	-0.205383	0.021646	2.34965e-21	-9.48824	0.1493	0.025445	0.0088544	0.004056	2.87371
rs62063854	17	44074619	G	A	0.939583	0.1756	-0.12026	0.016124	8.7628e-14	-7.45845	0.1529	-0.0057851	0.0060549	0.3394	-0.955441	0.135478	-0.2257	0.0421	8.406e-08	-5.36105	0.133842	-0.189918	0.0202824	7.69842e-21	-9.36371	0.1499	0.025443	0.0085791	0.00302	2.9657
rs1528075	17	44220454	T	G	0.939581	0.1764	-0.11308	0.021264	1.048e-07	-5.31791	0.1534	-0.0060189	0.006073	0.3216	-0.991092	0.136282	-0.2212	0.042	1.399e-07	-5.26667	0.134642	-0.187294	0.0202782	2.55363e-20	-9.23622	0.1424	0.026198	0.0085914	0.002293	3.04933
rs2532286	17	44241664	T	C	0.939561	0.1764	-0.1114	0.021592	2.4764e-07	-5.15932	0.1534	-0.0059716	0.0060774	0.3258	-0.982591	0.136236	-0.2233	0.0421	1.11e-07	-5.30404	0.134542	-0.187354	0.0202852	2.55947e-20	-9.23597	0.1505	0.025426	0.0086082	0.00314	2.9537
rs1918797	17	44223243	G	A	0.939525	0.1764	-0.11172	0.021575	2.2381e-07	-5.17822	0.1534	-0.0060373	0.0060757	0.3204	-0.99368	0.136284	-0.2212	0.042	1.397e-07	-5.26667	0.134542	-0.186679	0.020278	3.38536e-20	-9.20599	0.1504	0.025881	0.008602	0.002623	3.00872
rs62063856	17	44076466	A	G	0.939502	0.1761	-0.12112	0.016131	5.9661e-14	-7.50852	0.1532	-0.0054013	0.0060474	0.3718	-0.893161	0.135817	-0.2284	0.0421	5.594e-08	-5.42518	0.134142	-0.18891	0.0202588	1.11147e-20	-9.32484	0.1503	0.025455	0.0085727	0.002985	2.96931
rs62063304	17	44049900	A	G	0.939464	0.1759	-0.12074	0.016127	7.0453e-14	-7.48682	0.1528	-0.0055578	0.0060486	0.3582	-0.918857	0.135811	-0.227	0.042	6.637e-08	-5.40476	0.133942	-0.188702	0.0202696	1.2829e-20	-9.30962	0.1498	0.024992	0.0085691	0.003539	2.91653
rs62060851	17	44157992	T	C	0.939433	0.1758	-0.11053	0.021433	2.511e-07	-5.157	0.1525	-0.0057809	0.0062099	0.3519	-0.930917	0.135828	-0.2285	0.042	5.477e-08	-5.44048	0.13317	-0.205116	0.0216335	2.50848e-21	-9.48142	0.1492	0.025627	0.0088404	0.003746	2.89885
rs1078269	17	44075837	T	C	0.939426	0.1761	-0.11201	0.021458	1.7896e-07	-5.21996	0.1532	-0.0054779	0.0060474	0.365	-0.905827	0.135867	-0.2279	0.0421	6.041e-08	-5.4133	0.134241	-0.189164	0.0202601	9.9294e-21	-9.3368	0.1503	0.025425	0.008574	0.003024	2.96536
rs1078268	17	44075901	A	G	0.939422	0.1761	-0.11913	0.01615	1.6255e-13	-7.37647	0.1534	-0.0053867	0.0060443	0.3728	-0.891203	0.13594	-0.2277	0.0421	6.192e-08	-5.40855	0.13444	-0.189147	0.0202595	9.98409e-21	-9.33621	0.1424	0.025912	0.0085596	0.002468	3.02724
rs2532305	17	44223060	G	A	0.939348	0.1764	-0.1126	0.021573	1.7949e-07	-5.21949	0.1534	-0.0060172	0.0060718	0.3217	-0.991008	0.136284	-0.2212	0.042	1.397e-07	-5.26667	0.134542	-0.186632	0.0202787	3.47049e-20	-9.20332	0.1504	0.025785	0.0086022	0.002722	2.99749
rs17585214	17	44233811	C	T	0.939259	0.1764	-0.10942	0.021544	3.7921e-07	-5.07891	0.1534	-0.0061155	0.0060762	0.3142	-1.00647	0.13625	-0.2222	0.0421	1.264e-07	-5.27791	0.134542	-0.188227	0.0202904	1.74947e-20	-9.27662	0.1505	0.025454	0.0086058	0.003098	2.95777
rs17662235	17	44233776	T	C	0.939251	0.1764	-0.11114	0.021571	2.5723e-07	-5.15229	0.1534	-0.006142	0.0060759	0.3121	-1.01088	0.13625	-0.2222	0.0421	1.264e-07	-5.27791	0.134542	-0.188409	0.0202891	1.5987e-20	-9.28622	0.1505	0.025371	0.0086053	0.003195	2.9483
rs2532292	17	44237068	A	T	0.939214	0.1829	-0.11091	0.021584	2.7719e-07	-5.13853	0.1534	-0.0061232	0.0060761	0.3136	-1.00775	0.136255	-0.2223	0.0421	1.249e-07	-5.28029	0.134542	-0.188196	0.0202904	1.77399e-20	-9.27513	0.1505	0.02529	0.0086059	0.003296	2.93868
rs62063791	17	44062993	A	G	0.939208	0.1761	-0.12149	0.016117	4.7554e-14	-7.538	0.1531	-0.0054694	0.0060432	0.3654	-0.90505	0.135819	-0.2271	0.042	6.58e-08	-5.40714	0.134042	-0.189008	0.0202529	1.03523e-20	-9.33238	0.1501	0.02527	0.0085564	0.003143	2.95334
rs62063855	17	44075535	T	C	0.939204	0.1761	-0.11283	0.021031	8.0869e-08	-5.36494	0.1532	-0.0054854	0.0060453	0.3642	-0.907383	0.135858	-0.2277	0.0421	6.295e-08	-5.40855	0.134241	-0.1892	0.0202614	9.82093e-21	-9.33796	0.1503	0.025308	0.008574	0.00316	2.95171
rs2696546	17	44350919	A	C	0.93918	0.1725	-0.10737	0.023363	4.3158e-06	-4.59573	0.1673	-0.0044781	0.0068019	0.5103	-0.65836	0.187907	-0.2137	0.0426	5.124e-07	-5.01643	0.1503	-0.15147	0.028824	1.479e-07	-5.255	0.1574	0.026698	0.010052	0.007907	2.65599
rs111676341	17	44183403	A	G	0.939129	0.176	-0.1125	0.02142	1.504e-07	-5.2521	0.1526	-0.0058558	0.0062077	0.3455	-0.943312	0.136056	-0.2273	0.042	6.463e-08	-5.4119	0.133272	-0.205364	0.0216375	2.28509e-21	-9.49115	0.1494	0.025782	0.008843	0.003551	2.91553
rs2532299	17	44231117	T	C	0.939063	0.1764	-0.11161	0.021573	2.2942e-07	-5.1736	0.1534	-0.006079	0.0060763	0.3171	-1.00044	0.136248	-0.2222	0.0421	1.264e-07	-5.27791	0.134542	-0.188239	0.0202898	1.73468e-20	-9.27752	0.1505	0.025465	0.0086058	0.003085	2.95905
rs62061818	17	44182917	C	G	0.939016	0.1825	-0.11136	0.021467	2.131e-07	-5.1875	0.1526	-0.0058453	0.0062113	0.3467	-0.941075	0.136055	-0.2273	0.042	6.456e-08	-5.4119	0.133272	-0.205302	0.0216381	2.35496e-21	-9.48801	0.1494	0.025743	0.0088435	0.003603	2.91095
rs10445337	17	44067400	T	C	0.938946	0.1763	-0.12129	0.016124	5.3713e-14	-7.52233	0.1532	-0.0052888	0.006039	0.3812	-0.875774	0.136068	-0.2291	0.0421	5.09e-08	-5.44181	0.134241	-0.189343	0.0202484	8.68118e-21	-9.35101	0.1503	0.025273	0.0085573	0.003143	2.95338
rs2004673	17	44075099	T	C	0.938937	0.176	-0.12089	0.016119	6.39e-14	-7.49984	0.153	-0.0052422	0.0060507	0.3863	-0.866379	0.13564	-0.2286	0.0421	5.749e-08	-5.42993	0.133942	-0.189125	0.0202765	1.08594e-20	-9.32731	0.15	0.025807	0.0085844	0.002645	3.00627
rs2668724	17	44347638	C	T	0.938851	0.1744	-0.11066	0.02336	2.1687e-06	-4.73716	0.1687	-0.0038031	0.0067979	0.5758	-0.559452	0.190606	-0.2277	0.0426	8.927e-08	-5.34507	0.1519	-0.15862	0.028823	3.73e-08	-5.50324	0.1592	0.026651	0.010046	0.007982	2.6529
rs9891103	17	44091886	C	T	0.938809	0.1839	-0.11908	0.015572	2.051e-14	-7.64706	0.1807	-0.0043352	0.0058877	0.4615	-0.736315	0.190431	-0.2345	0.0419	2.151e-08	-5.59666	0.159447	-0.184361	0.0199294	2.23038e-20	-9.25069	0.1741	0.025344	0.0083578	0.002426	3.03238
rs1468241	17	44196153	A	G	0.938686	0.1759	-0.11278	0.021451	1.4589e-07	-5.25756	0.1526	-0.0059025	0.0062091	0.3418	-0.950621	0.135987	-0.2269	0.0421	6.885e-08	-5.38955	0.133271	-0.205794	0.0216425	1.92867e-21	-9.5088	0.1493	0.025909	0.0088497	0.003415	2.92767
rs77604208	17	44177669	C	T	0.938651	0.176	-0.1103	0.021402	2.5546e-07	-5.15372	0.1526	-0.0058152	0.0062043	0.3486	-0.937285	0.136058	-0.227	0.042	6.685e-08	-5.40476	0.133269	-0.205196	0.0216353	2.44035e-21	-9.48429	0.1494	0.025721	0.0088425	0.003628	2.90879
rs2004674	17	44075110	A	T	0.938647	0.1824	-0.12039	0.016125	8.255e-14	-7.46605	0.153	-0.0052027	0.0060515	0.3899	-0.859737	0.135623	-0.2286	0.0421	5.775e-08	-5.42993	0.133942	-0.189113	0.0202772	1.09525e-20	-9.3264	0.15	0.025789	0.0085862	0.002669	3.00354
rs1918792	17	44228529	G	A	0.938628	0.1765	-0.11142	0.02157	2.3984e-07	-5.16551	0.1535	-0.0060757	0.0060754	0.3173	-1.00005	0.136324	-0.2204	0.0421	1.603e-07	-5.23515	0.134642	-0.186321	0.020278	3.98936e-20	-9.18834	0.1424	0.025668	0.0085975	0.002831	2.98552
rs62060891	17	44243870	T	C	0.938626	0.2103	-0.10615	0.023292	5.1766e-06	-4.55736	0.1798	-0.0049358	0.0071366	0.4892	-0.691618	0.224408	-0.2292	0.0484	2.161e-06	-4.73554	0.1799	-0.12027	0.031041	0.0001068	-3.87455	0.1981	0.028351	0.010464	0.00674	2.70938
rs55794067	17	44188764	T	C	0.938607	0.176	-0.11065	0.021465	2.5407e-07	-5.1549	0.1526	-0.0058727	0.0062096	0.3443	-0.945745	0.136055	-0.2273	0.0421	6.504e-08	-5.39905	0.133272	-0.206124	0.0216387	1.63895e-21	-9.52572	0.1494	0.025852	0.008846	0.003473	2.92245
rs17659743	17	44146165	C	G	0.93859	0.1823	-0.11078	0.021432	2.3561e-07	-5.16891	0.1525	-0.0057593	0.0062073	0.3535	-0.927827	0.135781	-0.2284	0.0421	5.614e-08	-5.42518	0.13307	-0.205465	0.0216343	2.15646e-21	-9.49718	0.1492	0.025522	0.0088423	0.003897	2.88635
rs62061824	17	44188755	T	C	0.938586	0.176	-0.1117	0.021421	1.8451e-07	-5.21451	0.1526	-0.0058372	0.0062111	0.3473	-0.939801	0.136055	-0.2273	0.0421	6.509e-08	-5.39905	0.133272	-0.205583	0.0216381	2.07961e-21	-9.50096	0.1494	0.025854	0.008846	0.003471	2.92268
rs2696571	17	44237372	G	C	0.938569	0.1763	-0.11118	0.021585	2.5929e-07	-5.1508	0.1534	-0.0060043	0.0060763	0.3231	-0.988151	0.136248	-0.2222	0.0421	1.263e-07	-5.27791	0.134542	-0.188749	0.020293	1.38883e-20	-9.30119	0.1505	0.02559	0.0086065	0.002946	2.97333
rs62061790	17	44170414	G	A	0.938555	0.176	-0.11025	0.021391	2.5472e-07	-5.15404	0.1526	-0.0057966	0.0062066	0.3503	-0.933941	0.136061	-0.2268	0.042	6.899e-08	-5.4	0.133269	-0.205167	0.0216353	2.47164e-21	-9.48296	0.1494	0.025864	0.0088417	0.003442	2.92523
rs62063857	17	44076665	A	G	0.938498	0.1762	-0.12028	0.016131	8.8734e-14	-7.45645	0.1532	-0.0053168	0.0060444	0.3791	-0.879624	0.135829	-0.227	0.042	6.667e-08	-5.40476	0.134241	-0.188279	0.020247	1.4166e-20	-9.29908	0.1503	0.025407	0.0085698	0.00303	2.96471
rs62063164	17	44201887	C	T	0.938466	0.1759	-0.11251	0.021465	1.5929e-07	-5.24156	0.1526	-0.0058656	0.0062107	0.345	-0.944435	0.135991	-0.2273	0.0421	6.554e-08	-5.39905	0.133171	-0.205991	0.0216518	1.83806e-21	-9.51381	0.1494	0.025705	0.0088523	0.003687	2.90377
rs62063853	17	44074613	A	G	0.938401	0.1756	-0.1209	0.016122	6.4367e-14	-7.49907	0.1528	-0.0055936	0.0060554	0.3556	-0.923737	0.135249	-0.2262	0.0422	8.082e-08	-5.36019	0.133743	-0.190092	0.0202869	7.23966e-21	-9.3702	0.1498	0.025519	0.00858	0.002937	2.97424
rs17660847	17	44189373	C	T	0.938366	0.176	-0.11092	0.021462	2.3618e-07	-5.1682	0.1526	-0.0058301	0.0062043	0.3474	-0.939687	0.136054	-0.2273	0.0421	6.44e-08	-5.39905	0.133272	-0.205494	0.0216375	2.15764e-21	-9.49713	0.1494	0.025649	0.0088461	0.003738	2.89947
rs62060890	17	44243868	C	T	0.938359	0.2102	-0.10502	0.023293	6.5174e-06	-4.50865	0.1798	-0.0049385	0.0071366	0.4889	-0.691996	0.224408	-0.2292	0.0484	2.161e-06	-4.73554	0.1799	-0.12023	0.031041	0.0001074	-3.87326	0.1981	0.028233	0.010464	0.006972	2.69811
rs80020809	17	44172391	C	T	0.938355	0.176	-0.11063	0.021396	2.3318e-07	-5.17059	0.1526	-0.0058317	0.0062096	0.3477	-0.939143	0.136039	-0.2267	0.042	6.986e-08	-5.39762	0.13317	-0.205331	0.0216402	2.34599e-21	-9.4884	0.1493	0.025645	0.0088487	0.003753	2.89817
rs62062137	17	44118848	G	A	0.938325	0.1757	-0.11876	0.016149	1.9254e-13	-7.35402	0.153	-0.0056141	0.0060584	0.3541	-0.926664	0.135683	-0.2244	0.0421	9.762e-08	-5.33017	0.134043	-0.188222	0.0202769	1.65387e-20	-9.2826	0.15	0.025601	0.0085865	0.002868	2.98154
rs1918795	17	44224686	A	T	0.938303	0.1831	-0.11236	0.021575	1.909e-07	-5.20788	0.1534	-0.0058159	0.0060722	0.3382	-0.957791	0.136329	-0.2216	0.042	1.334e-07	-5.27619	0.134641	-0.186496	0.0202787	3.69323e-20	-9.19664	0.1505	0.025602	0.0086024	0.002919	2.97615
rs62062777	17	44022068	G	A	0.938266	0.1761	-0.11953	0.016148	1.3401e-13	-7.40216	0.1526	-0.0058158	0.0061915	0.3476	-0.93932	0.135898	-0.2287	0.0421	5.393e-08	-5.4323	0.133169	-0.206377	0.0216153	1.32576e-21	-9.54772	0.1493	0.024878	0.0088156	0.004771	2.82204
rs62061771	17	44169406	G	A	0.938212	0.1757	-0.11272	0.021432	1.4436e-07	-5.25943	0.1523	-0.0057059	0.0062139	0.3585	-0.918248	0.135653	-0.2284	0.0421	5.749e-08	-5.42518	0.132872	-0.205613	0.0216494	2.15127e-21	-9.49743	0.149	0.025549	0.0088548	0.00391	2.88533
rs62060922	17	44263729	C	G	0.938195	0.1821	-0.11195	0.021648	2.3265e-07	-5.17138	0.1555	-0.0055094	0.0062408	0.3773	-0.882803	0.13522	-0.2324	0.0424	4.29e-08	-5.48113	0.132976	-0.204663	0.0217223	4.43392e-21	-9.42181	0.1489	0.02504	0.0089183	0.004989	2.80771
rs112275277	17	43981958	C	T	0.938168	0.1762	-0.11165	0.021351	1.7023e-07	-5.22926	0.1526	-0.005831	0.0061868	0.3459	-0.94249	0.135868	-0.2288	0.042	5.307e-08	-5.44762	0.133071	-0.206628	0.0216158	1.18773e-21	-9.55911	0.1493	0.024475	0.008819	0.005516	2.77526
rs17660294	17	44167101	T	C	0.93814	0.1741	-0.10323	0.023718	1.3451e-05	-4.35239	0.1525	-0.005675	0.0062065	0.3605	-0.914364	0.135834	-0.2289	0.0421	5.201e-08	-5.43705	0.133071	-0.205062	0.021636	2.59631e-21	-9.47783	0.1493	0.025493	0.0088426	0.003939	2.88298
rs17650381	17	44013024	T	C	0.938115	0.1761	-0.11919	0.016142	1.5347e-13	-7.38384	0.1526	-0.0057166	0.0061859	0.3554	-0.924134	0.1359	-0.2287	0.042	5.347e-08	-5.44524	0.133171	-0.206254	0.021612	1.38128e-21	-9.54347	0.1493	0.024883	0.0088152	0.004761	2.82274
rs2732603	17	44367288	G	C	0.938019	0.1701	-0.1052	0.023398	6.9148e-06	-4.49611	0.1666	-0.0040713	0.0071777	0.5706	-0.567215	0.184569	-0.2299	0.0429	8.531e-08	-5.35897	0.1481	-0.19427	0.034056	1.167e-08	-5.70443	0.1689	0.028573	0.010949	0.009064	2.60964
rs17661027	17	44193097	C	A	0.937965	0.1755	-0.11247	0.021461	1.6021e-07	-5.24067	0.1528	-0.0055748	0.0060703	0.3584	-0.918373	0.135854	-0.2266	0.0421	7.315e-08	-5.38242	0.133845	-0.190308	0.020308	7.18019e-21	-9.37107	0.1498	0.024921	0.0086092	0.003796	2.89469
rs34579536	17	44108906	A	G	0.937941	0.1763	-0.111	0.021439	2.2522e-07	-5.17748	0.1533	-0.0058583	0.0060506	0.3329	-0.968218	0.13641	-0.2225	0.042	1.185e-07	-5.29762	0.134439	-0.187077	0.0202671	2.69205e-20	-9.23057	0.1505	0.024566	0.0085788	0.004189	2.86357
rs62059009	17	44006130	T	C	0.93794	0.1761	-0.11956	0.016142	1.2934e-13	-7.40676	0.1526	-0.0056908	0.0061875	0.3577	-0.919725	0.135889	-0.2287	0.042	5.377e-08	-5.44524	0.13317	-0.206354	0.0216142	1.33293e-21	-9.54717	0.1493	0.02491	0.0088171	0.004725	2.82519
rs17652066	17	44073145	G	C	0.937914	0.1759	-0.12026	0.016123	8.7232e-14	-7.45891	0.153	-0.0053935	0.0060434	0.3721	-0.892461	0.135735	-0.2268	0.0421	6.9e-08	-5.38717	0.133942	-0.189918	0.020272	7.36023e-21	-9.36845	0.15	0.025372	0.0085661	0.003057	2.96191
rs62061770	17	44169377	G	C	0.937847	0.1758	-0.11099	0.021393	2.1258e-07	-5.18815	0.1525	-0.0055768	0.0062096	0.3691	-0.898093	0.135835	-0.229	0.0421	5.131e-08	-5.43943	0.133071	-0.205559	0.0216396	2.1154e-21	-9.49918	0.1492	0.025533	0.0088466	0.003899	2.88619
rs2696555	17	44348370	A	G	0.937682	0.1709	-0.095411	0.026256	0.00027913	-3.63387	0.1674	-0.005062	0.0070017	0.4697	-0.722967	0.18811	-0.2149	0.0425	4.261e-07	-5.05647	0.1499	-0.18156	0.033146	4.312e-08	-5.47758	0.1571	0.026205	0.010442	0.01209	2.50958
rs62063849	17	44073062	T	G	0.937681	0.1763	-0.12166	0.016126	4.5529e-14	-7.54434	0.1533	-0.0053814	0.0060382	0.3728	-0.891226	0.136003	-0.2256	0.042	7.978e-08	-5.37143	0.134242	-0.189663	0.0202457	7.38595e-21	-9.36809	0.1504	0.025587	0.0085555	0.002784	2.99071
rs2429439	17	44348221	A	G	0.937598	0.173	-0.10698	0.023382	4.7562e-06	-4.57531	0.1679	-0.004075	0.0068071	0.5494	-0.59864	0.188571	-0.2203	0.0427	2.411e-07	-5.15925	0.151	-0.15652	0.028852	5.795e-08	-5.42493	0.1581	0.026353	0.010047	0.008717	2.62297
rs2429438	17	44348265	G	C	0.937509	0.1721	-0.10677	0.023376	4.9391e-06	-4.56751	0.1669	-0.0044869	0.00701	0.5221	-0.640071	0.186897	-0.2218	0.0426	1.977e-07	-5.20657	0.1494	-0.18831	0.033197	1.407e-08	-5.6725	0.1565	0.025936	0.010458	0.01314	2.48002
rs368688757	16	122350	C	T	0.937463	0.0569	0.084091	0.034827	0.015754	2.41453	0.04423	-0.02631	0.012102	0.02971	-2.17402	0.0404122	0.2875	0.0648	9.06e-06	4.43673	0.04674	0.24409	0.048526	4.905e-07	5.03009	0.04304	-0.036785	0.018362	0.04514	-2.00332
rs17661015	17	44192957	T	C	0.937447	0.1734	-0.10753	0.023886	6.7386e-06	-4.5018	0.1517	-0.0061372	0.0062447	0.3257	-0.982785	0.13494	-0.2267	0.0423	8.362e-08	-5.35934	0.132274	-0.208499	0.0217499	9.13964e-22	-9.58619	0.1482	0.025591	0.0089045	0.004054	2.87394
rs62061793	17	44171565	C	A	0.937437	0.1757	-0.10934	0.021484	3.5954e-07	-5.08937	0.1524	-0.0056052	0.0062109	0.3668	-0.902478	0.135704	-0.2285	0.0421	5.826e-08	-5.42755	0.13297	-0.206019	0.0216579	1.86236e-21	-9.51244	0.1491	0.025473	0.008855	0.004018	2.87668
rs112415880	17	44042868	G	A	0.937417	0.1761	-0.11284	0.016356	5.2314e-12	-6.899	0.1526	-0.0053903	0.0061848	0.3835	-0.87154	0.135819	-0.2288	0.042	5.319e-08	-5.44762	0.133069	-0.206747	0.0216155	1.12481e-21	-9.56474	0.141	0.02608	0.0088037	0.003053	2.96239
rs2696537	17	44352621	A	G	0.937243	0.171	-0.10774	0.023349	3.9409e-06	-4.61433	0.166	-0.0043021	0.0070139	0.5396	-0.613368	0.185414	-0.2243	0.0427	1.52e-07	-5.25293	0.1483	-0.19094	0.033238	9.217e-09	-5.74463	0.1677	0.026417	0.010494	0.01183	2.51734
rs56294117	17	44042783	G	A	0.937062	0.176	-0.11296	0.021395	1.2941e-07	-5.27974	0.1525	-0.0054596	0.0061876	0.3776	-0.882345	0.135847	-0.229	0.042	5.167e-08	-5.45238	0.133168	-0.206308	0.0216155	1.36853e-21	-9.54443	0.1493	0.025279	0.0088171	0.004143	2.86704
rs4471723	17	44205690	C	T	0.937034	0.1777	-0.11608	0.02136	5.4926e-08	-5.43446	0.1549	-0.0061539	0.0061894	0.3201	-0.994264	0.137275	-0.2239	0.0419	9.369e-08	-5.34368	0.134478	-0.205532	0.0215685	1.58382e-21	-9.52928	0.1424	0.024475	0.0088184	0.005512	2.77545
rs17572361	17	44052009	T	C	0.936853	0.1761	-0.12189	0.016118	3.9689e-14	-7.56235	0.1526	-0.005445	0.0061899	0.379	-0.879659	0.135838	-0.227	0.042	6.632e-08	-5.40476	0.13307	-0.205788	0.0216125	1.70338e-21	-9.52172	0.141	0.026146	0.008803	0.002977	2.97012
rs62062265	17	44090035	C	G	0.936799	0.1824	-0.11955	0.016186	1.5125e-13	-7.38601	0.1526	-0.0053432	0.0061914	0.3881	-0.863004	0.135818	-0.2298	0.0421	4.64e-08	-5.45843	0.133169	-0.206237	0.0216245	1.46764e-21	-9.53718	0.1493	0.025486	0.0088317	0.003904	2.88574
rs62063671	17	44124837	A	G	0.93647	0.1759	-0.11814	0.016141	2.4937e-13	-7.31925	0.1526	-0.0053633	0.0061971	0.3868	-0.865453	0.135831	-0.2288	0.0421	5.31e-08	-5.43468	0.133169	-0.205277	0.021622	2.22559e-21	-9.4939	0.1494	0.025466	0.0088333	0.00394	2.88295
rs2163130	17	44056434	G	A	0.936441	0.1761	-0.12089	0.016116	6.3015e-14	-7.50124	0.1525	-0.0054449	0.0061825	0.3785	-0.880696	0.135827	-0.227	0.042	6.654e-08	-5.40476	0.13307	-0.205838	0.0216125	1.66558e-21	-9.52405	0.1493	0.025812	0.0088116	0.003397	2.92932
rs2532275	17	44246997	G	A	0.936422	0.1763	-0.11196	0.021594	2.1631e-07	-5.18477	0.1529	-0.0059361	0.0062239	0.3402	-0.953759	0.136226	-0.2233	0.0421	1.107e-07	-5.30404	0.13367	-0.203583	0.0216435	5.14459e-21	-9.40619	0.1497	0.025594	0.0088648	0.003887	2.88715
rs17650901	17	44039691	A	G	0.936327	0.176	-0.11946	0.016133	1.3173e-13	-7.4047	0.1525	-0.0054865	0.0061881	0.3753	-0.886621	0.135825	-0.228	0.0421	5.921e-08	-5.41568	0.133069	-0.206174	0.0216156	1.45314e-21	-9.53821	0.1492	0.025364	0.0088187	0.004026	2.87616
rs9709338	17	44094871	A	G	0.936194	0.2109	-0.10631	0.02315	4.388e-06	-4.59222	0.158	-0.0053726	0.0073507	0.4648	-0.730896	0.148692	-0.2214	0.0482	4.43e-06	-4.59336	0.1444	-0.13962	0.036551	0.0001335	-3.81987	0.1574	0.028924	0.010903	0.007978	2.65285
rs62062323	17	44113224	C	T	0.936175	0.1719	-0.11667	0.016772	3.4923e-12	-6.95624	0.1457	-0.0039717	0.0067951	0.5589	-0.584495	0.135853	-0.2287	0.042	5.325e-08	-5.44524	0.1269	-0.16828	0.028877	5.63e-09	-5.82748	0.1317	0.024051	0.010241	0.01885	2.3485
rs2532273	17	44247314	C	T	0.93608	0.1763	-0.11263	0.021551	1.7305e-07	-5.22621	0.1529	-0.0058897	0.0062267	0.3442	-0.945878	0.136228	-0.2233	0.0421	1.102e-07	-5.30404	0.13357	-0.203518	0.0216435	5.29288e-21	-9.4032	0.1496	0.025535	0.0088651	0.003972	2.8804
rs17651700	17	44066634	C	G	0.935797	0.1825	-0.12092	0.016111	6.1415e-14	-7.50543	0.1526	-0.0054085	0.0061824	0.3817	-0.874822	0.135797	-0.2273	0.0421	6.51e-08	-5.39905	0.13307	-0.206076	0.0216136	1.50487e-21	-9.53458	0.1493	0.025695	0.0088117	0.003546	2.91601
rs1918802	17	44215045	T	C	0.93574	0.1764	-0.11409	0.021502	1.1192e-07	-5.30602	0.1529	-0.0060387	0.0062152	0.3313	-0.971602	0.136285	-0.2213	0.042	1.394e-07	-5.26905	0.133669	-0.204013	0.0216266	3.96878e-21	-9.43343	0.1497	0.025603	0.0088525	0.003825	2.89218
rs389217	17	43717131	C	T	0.935699	0.1743	-0.11961	0.01706	2.3651e-12	-7.01114	0.1525	-0.0059677	0.0062012	0.3359	-0.962346	0.135825	-0.2224	0.042	1.201e-07	-5.29524	0.133168	-0.203129	0.0216207	5.71577e-21	-9.39511	0.1493	0.024808	0.0088522	0.005071	2.80247
rs2696587	17	44222460	T	G	0.935631	0.1764	-0.11232	0.021535	1.8337e-07	-5.2157	0.153	-0.0058865	0.0062162	0.3437	-0.946961	0.136298	-0.2211	0.042	1.424e-07	-5.26429	0.133669	-0.202846	0.0216338	6.82971e-21	-9.37635	0.1414	0.026001	0.0088482	0.003297	2.93856
rs2732701	17	44354103	A	G	0.935489	0.1698	-0.099581	0.026275	0.0001507	-3.78995	0.1663	-0.0045048	0.007013	0.5206	-0.64235	0.186416	-0.2219	0.0427	2e-07	-5.19672	0.1488	-0.1842	0.03322	2.941e-08	-5.54485	0.1683	0.025613	0.010488	0.0146	2.44212
rs2532300	17	44229986	T	C	0.935327	0.1748	-0.12276	0.017204	9.6456e-13	-7.13555	0.153	-0.0059453	0.0062199	0.3392	-0.955851	0.13626	-0.2216	0.0421	1.361e-07	-5.26366	0.133669	-0.203354	0.021635	5.49307e-21	-9.39929	0.1498	0.025613	0.0088607	0.003844	2.89063
rs4792843	17	44243179	A	G	0.93521	0.1747	-0.10459	0.023922	1.2296e-05	-4.37213	0.1529	-0.005907	0.0062214	0.3424	-0.949465	0.136224	-0.2232	0.0421	1.119e-07	-5.30166	0.133669	-0.20371	0.0216411	4.81706e-21	-9.4131	0.1497	0.025195	0.0088638	0.004477	2.84246
rs242559	17	44025888	C	A	0.935077	0.8122	0.10128	0.015983	2.3463e-10	6.33673	0.8277	0.0075488	0.0056674	0.1829	1.33197	0.837119	0.1774	0.0377	2.488e-06	4.70557	0.844778	0.168993	0.0191818	1.25039e-18	8.8101	0.8353	-0.021255	0.0079879	0.007793	-2.6609
rs62062277	17	44093753	T	G	0.935009	0.2107	-0.10659	0.023144	4.1176e-06	-4.60551	0.1556	-0.0046309	0.0071265	0.5158	-0.649814	0.148643	-0.2248	0.0482	3.087e-06	-4.6639	0.1458	-0.11938	0.030932	0.0001136	-3.85943	0.1586	0.028361	0.010414	0.006463	2.72335
rs2732702	17	44353728	T	G	0.934755	0.173	-0.10629	0.023372	5.4197e-06	-4.54775	0.1673	-0.0039563	0.0070148	0.5728	-0.563993	0.188647	-0.2249	0.0427	1.399e-07	-5.26698	0.1499	-0.18971	0.033235	1.143e-08	-5.70814	0.157	0.02631	0.010481	0.01207	2.51026
rs434805	17	43718336	T	C	0.934661	0.1829	-0.10406	0.015562	2.285e-11	-6.6868	0.162	-0.0056054	0.005896	0.3418	-0.950712	0.136269	-0.2226	0.042	1.127e-07	-5.3	0.136431	-0.183541	0.0199951	4.33991e-20	-9.17928	0.1615	0.021816	0.0083975	0.009381	2.59792
rs62063669	17	44122626	C	A	0.934525	0.1719	-0.10513	0.022495	2.9599e-06	-4.67348	0.1457	-0.0038598	0.0068002	0.5703	-0.567601	0.135819	-0.2286	0.042	5.42e-08	-5.44286	0.1269	-0.16789	0.028874	6.078e-09	-5.81457	0.1405	0.023783	0.010252	0.02035	2.31984
rs34200189	17	44343125	C	T	0.934188	0.172	-0.11108	0.023222	1.7226e-06	-4.7834	0.1778	-0.0038094	0.0066776	0.5684	-0.570474	0.186207	-0.2177	0.0424	2.753e-07	-5.13443	0.1499	-0.15529	0.028689	6.202e-08	-5.41288	0.157	0.025224	0.01	0.01166	2.5224
rs17577369	17	44192923	A	G	0.93418	0.1737	-0.10636	0.023835	8.1053e-06	-4.46235	0.152	-0.005674	0.0062355	0.3629	-0.909951	0.134989	-0.2266	0.0423	8.342e-08	-5.35697	0.132273	-0.207762	0.0217463	1.24878e-21	-9.55392	0.1486	0.025072	0.0088942	0.004819	2.81892
rs75530705	17	44154048	C	T	0.93407	0.2109	-0.10584	0.023263	5.3723e-06	-4.54971	0.1558	-0.0047318	0.0071273	0.5068	-0.663898	0.148935	-0.2256	0.0481	2.751e-06	-4.69023	0.1454	-0.12026	0.030938	0.0001014	-3.88713	0.1583	0.027028	0.010433	0.009582	2.59063
rs17391694	1	78623626	C	T	0.934016	0.1238	0.085227	0.021545	7.6267e-05	3.95577	0.125	0.02922	0.0070691	3.573e-05	4.13348	0.137409	0.1561	0.0439	0.0003777	3.55581	0.11949	0.0584822	0.0247188	0.0179863	2.3659	0.1268	0.039718	0.010409	0.0001357	3.81574
rs62061848	17	44192946	C	T	0.933984	0.1749	-0.11228	0.021526	1.8267e-07	-5.21602	0.1516	-0.0053904	0.0062451	0.3881	-0.863141	0.134826	-0.2272	0.0423	7.775e-08	-5.37116	0.132173	-0.207853	0.0217481	1.20855e-21	-9.55731	0.1482	0.025827	0.0089023	0.003718	2.90116
rs112166495	17	44005361	G	A	0.933905	0.21	-0.10839	0.0231	2.7022e-06	-4.69221	0.1548	-0.0044838	0.0073726	0.5431	-0.608171	0.147736	-0.2278	0.0485	2.618e-06	-4.69691	0.1438	-0.14633	0.036597	6.376e-05	-3.99842	0.1568	0.029793	0.010889	0.006219	2.73606
rs62060844	17	44153836	C	T	0.933861	0.2112	-0.10505	0.023263	6.3022e-06	-4.51575	0.1561	-0.004812	0.0071094	0.4985	-0.67685	0.149034	-0.2221	0.0481	3.905e-06	-4.61746	0.1459	-0.12034	0.030912	9.908e-05	-3.89299	0.1588	0.027621	0.010413	0.007987	2.65255
rs56072903	17	44013966	T	C	0.933767	0.1603	-0.11169	0.017882	4.213e-10	-6.24595	0.1397	-0.0033511	0.0069863	0.6315	-0.479667	0.124449	-0.2575	0.0443	6.302e-09	-5.81264	0.1198	-0.17727	0.029509	1.886e-09	-6.00732	0.1322	0.024316	0.010542	0.02107	2.30658
rs2532330	17	44349867	G	A	0.933029	0.1724	-0.10868	0.023367	3.3061e-06	-4.651	0.1663	-0.0042799	0.0071043	0.5469	-0.602438	0.187779	-0.2326	0.0427	4.99e-08	-5.44731	0.148	-0.20384	0.033697	1.455e-09	-6.0492	0.1681	0.0236	0.010848	0.0296	2.17552
rs8070723	17	44081064	A	G	0.932933	0.1781	-0.1202	0.015852	3.3861e-14	-7.58264	0.1555	-0.0045471	0.0059683	0.4461	-0.761875	0.136065	-0.2267	0.042	6.967e-08	-5.39762	0.134839	-0.185738	0.0201353	2.84937e-20	-9.22448	0.1532	0.024446	0.0084755	0.003923	2.88431
rs413917	17	43723189	G	A	0.932911	0.176	-0.12399	0.016124	1.4791e-14	-7.68978	0.1764	-0.0065415	0.0067692	0.3339	-0.966362	0.187094	-0.2208	0.0421	1.534e-07	-5.24466	0.161449	-0.196906	0.0205219	8.39925e-22	-9.59491	0.1855	0.026312	0.0092364	0.004389	2.84873
rs7224296	17	44800046	G	A	0.932899	0.7399	0.083235	0.014268	5.4235e-09	5.83368	0.6663	0.010275	0.0049623	0.0384	2.07061	0.625344	0.1305	0.0289	6.323e-06	4.51557	0.670572	0.132536	0.0172232	1.41245e-14	7.69523	0.6409	-0.0095348	0.0068837	0.166	-1.38513
rs393152	17	43719143	A	G	0.932781	0.1833	-0.10545	0.015527	1.1076e-11	-6.7914	0.1621	-0.0058183	0.0058876	0.323	-0.988229	0.136362	-0.218	0.0419	2.033e-07	-5.20286	0.13653	-0.183156	0.0199846	4.95955e-20	-9.16489	0.1616	0.021679	0.0083855	0.009728	2.5853
rs77105679	17	44122896	G	A	0.932265	0.211	-0.10461	0.023119	6.0401e-06	-4.52485	0.1557	-0.0043409	0.0071167	0.5419	-0.60996	0.148931	-0.2256	0.0481	2.745e-06	-4.69023	0.1454	-0.12027	0.03093	0.0001008	-3.88846	0.1583	0.027732	0.010428	0.00783	2.65938
rs113758975	17	44207523	T	A	0.931328	0.2058	-0.096122	0.026307	0.00025829	-3.65386	0.1538	-0.005468	0.007416	0.4609	-0.737325	0.146319	-0.2299	0.0487	2.346e-06	-4.72074	0.1426	-0.141	0.036848	0.00013	-3.82653	0.1555	0.028094	0.010977	0.01048	2.55935
rs114707531	5	168792711	C	A	0.930428	0.02437	0.11832	0.061456	0.054196	1.92528	0.02002	0.032065	0.017306	0.06391	1.85283	0.0236565	0.4603	0.0963	1.76e-06	4.77985	0.0241141	0.337855	0.056291	1.94968e-09	6.00194	0.02145	-0.031155	0.025753	0.2264	-1.20976
rs62061711	17	44007764	T	C	0.929854	0.2114	-0.10824	0.023183	3.0281e-06	-4.66894	0.1545	-0.0042913	0.0073687	0.5603	-0.582369	0.14902	-0.2249	0.0481	2.941e-06	-4.67568	0.1429	-0.14217	0.035607	6.528e-05	-3.99275	0.1563	0.02904	0.01111	0.008949	2.61386
rs62060889	17	44243863	A	T	0.929365	0.2198	-0.10314	0.023312	9.6705e-06	-4.42433	0.1794	-0.0047667	0.0074034	0.5197	-0.643853	0.223527	-0.2286	0.0487	2.7e-06	-4.69405	0.1794	-0.13867	0.036834	0.0001666	-3.76473	0.1981	0.026641	0.010975	0.0152	2.42743
rs28436661	16	83802	G	A	0.929221	0.07297	0.071872	0.028901	0.012887	2.48683	0.06587	-0.019981	0.010202	0.05017	-1.95854	0.0705328	0.276	0.0589	2.807e-06	4.68591	0.06622	0.16049	0.041472	0.0001089	3.86984	0.06743	-0.02623	0.015033	0.08101	-1.74483
rs36050210	17	44353414	A	G	0.929182	0.1726	-0.10997	0.02337	2.5328e-06	-4.70561	0.1801	-0.0037238	0.0069521	0.5922	-0.535637	0.187908	-0.2163	0.0427	4.038e-07	-5.06557	0.1516	-0.18607	0.033299	2.298e-08	-5.58786	0.1723	0.02603	0.010516	0.01331	2.47528
rs1991556	17	44083402	G	A	0.929101	0.178	-0.11478	0.017033	1.6003e-11	-6.73868	0.1734	-0.0045895	0.0060491	0.448	-0.758708	0.190636	-0.2173	0.0417	1.939e-07	-5.21103	0.157926	-0.183528	0.0201976	1.02137e-19	-9.08665	0.1662	0.025578	0.0085848	0.002887	2.97945
rs2532386	17	44313757	G	A	0.928382	0.1717	-0.1093	0.021767	5.1345e-07	-5.02136	0.1772	-0.0043647	0.0066609	0.5123	-0.655272	0.186265	-0.2311	0.0425	5.534e-08	-5.43765	0.157826	-0.196839	0.0216992	1.17669e-19	-9.07124	0.1696	0.027632	0.010018	0.00581	2.75824
rs34782243	17	44343282	G	A	0.928315	0.175	-0.11113	0.02321	1.6841e-06	-4.78802	0.1697	-0.0031786	0.0067524	0.6378	-0.470736	0.191295	-0.2226	0.0422	1.371e-07	-5.27488	0.1527	-0.15397	0.028659	7.775e-08	-5.37248	0.16	0.023521	0.0099776	0.0184	2.35738
rs56371647	17	43855503	C	T	0.92788	0.1688	-0.13255	0.022703	5.2656e-09	-5.83844	0.1276	-0.0041243	0.0085085	0.6279	-0.484727	0.135684	-0.2256	0.0421	8.23e-08	-5.35867	0.1212	-0.19674	0.039012	4.579e-07	-5.04306	0.1358	0.026225	0.012136	0.0307	2.16093
rs112082260	17	44355303	T	C	0.927016	0.1701	-0.10826	0.023384	3.6661e-06	-4.62966	0.1735	-0.0030301	0.0069557	0.6631	-0.435628	0.184592	-0.2242	0.0428	1.615e-07	-5.23832	0.1477	-0.1871	0.033276	1.882e-08	-5.62267	0.167	0.026238	0.010506	0.01251	2.49743
rs56367860	17	44034673	T	G	0.926997	0.1721	-0.10866	0.022912	2.1123e-06	-4.74249	0.1505	-0.0029485	0.0071801	0.6813	-0.410649	0.135748	-0.2303	0.0421	4.52e-08	-5.47031	0.1307	-0.18286	0.029261	4.122e-10	-6.24927	0.147	0.02724	0.010954	0.01289	2.48676
rs56240566	17	44062689	A	C	0.926089	0.2124	-0.10843	0.021575	5.0175e-07	-5.02572	0.1621	-0.0058842	0.0063325	0.3528	-0.929206	0.148547	-0.2251	0.0482	3.046e-06	-4.67012	0.151656	-0.172112	0.0210716	3.13624e-16	-8.16797	0.1551	0.027704	0.0088514	0.001749	3.1299
rs112197756	17	44154105	A	G	0.926051	0.2125	-0.11047	0.021643	3.323e-07	-5.10419	0.162	-0.0057586	0.0063415	0.3638	-0.908082	0.148935	-0.2256	0.0481	2.751e-06	-4.69023	0.151656	-0.17077	0.0210641	5.1809e-16	-8.10718	0.1658	0.027226	0.0088813	0.002173	3.06554
rs56302057	17	44034486	A	G	0.925867	0.1721	-0.10846	0.023015	2.4464e-06	-4.71258	0.1505	-0.002822	0.0071773	0.6942	-0.393184	0.135835	-0.2305	0.0421	4.317e-08	-5.47506	0.1308	-0.18308	0.029259	3.921e-10	-6.25722	0.147	0.02715	0.010952	0.01317	2.479
rs2696568	17	44266342	T	C	0.925734	0.2117	-0.10626	0.023315	5.1787e-06	-4.55758	0.1543	-0.0035758	0.0073389	0.6261	-0.487239	0.149586	-0.2299	0.0482	1.838e-06	-4.76971	0.1432	-0.13975	0.036529	0.0001304	-3.82573	0.1557	0.028071	0.010897	0.009991	2.57603
rs78938131	17	44157622	T	G	0.925708	0.2125	-0.11027	0.021599	3.3001e-07	-5.10533	0.162	-0.0056715	0.0063438	0.3713	-0.894023	0.148936	-0.2256	0.0481	2.753e-06	-4.69023	0.151656	-0.170726	0.0210641	5.27073e-16	-8.10509	0.1658	0.027362	0.0088818	0.002065	3.08068
rs2736099	5	1287340	A	G	0.92558	0.6456	0.02237	0.014131	0.11343	1.58304	0.6437	-0.0087954	0.0046061	0.0562	-1.90951	0.667056	0.1729	0.0271	1.78e-10	6.38007	0.656249	0.138016	0.0161079	1.05137e-17	8.56818	0.648	-0.010067	0.0064798	0.1203	-1.5536
rs62065453	17	43573419	C	T	0.925198	0.1764	-0.11644	0.021607	7.0932e-08	-5.38899	0.1791	-0.0048716	0.0064235	0.4482	-0.758403	0.18751	-0.222	0.0421	1.378e-07	-5.27316	0.161549	-0.193039	0.0206205	7.85773e-21	-9.36155	0.172	0.025112	0.0092899	0.006869	2.70315
rs62062283	17	44095055	C	A	0.925125	0.2125	-0.11169	0.021689	2.6097e-07	-5.14962	0.1619	-0.005663	0.0063418	0.3719	-0.892964	0.148934	-0.2256	0.0481	2.741e-06	-4.69023	0.151556	-0.17137	0.0210711	4.18998e-16	-8.13294	0.1657	0.027159	0.0088853	0.002238	3.05662
rs2732671	17	44283139	C	A	0.92512	0.2121	-0.10956	0.021807	5.0643e-07	-5.02407	0.1815	-0.0052759	0.006558	0.4211	-0.804498	0.223994	-0.2339	0.0488	1.649e-06	-4.79303	0.180529	-0.186032	0.0227563	2.96033e-16	-8.17493	0.1808	0.02823	0.0092443	0.00226	3.05377
rs55726761	17	44099669	G	A	0.924983	0.2127	-0.11074	0.021589	2.9052e-07	-5.12946	0.162	-0.0055938	0.0063351	0.3772	-0.882985	0.148938	-0.2256	0.0481	2.75e-06	-4.69023	0.151754	-0.171285	0.0210617	4.2049e-16	-8.13251	0.1659	0.027322	0.0088769	0.002085	3.07788
rs62062288	17	44096553	G	A	0.924674	0.1662	-0.12277	0.017271	1.1724e-12	-7.10845	0.1506	-0.0038448	0.0063301	0.5436	-0.607384	0.132468	-0.2233	0.0427	1.759e-07	-5.22951	0.126486	-0.188272	0.0216267	3.16025e-18	-8.70555	0.1424	0.027203	0.0093431	0.003596	2.91156
rs112480703	17	44189799	T	C	0.924434	0.209	-0.10599	0.02318	4.8226e-06	-4.57248	0.1533	-0.0033751	0.0071142	0.6352	-0.474417	0.146974	-0.2273	0.0486	2.891e-06	-4.67695	0.1421	-0.12023	0.031005	0.0001054	-3.87776	0.1543	0.02788	0.010457	0.007673	2.66616
rs17573509	17	44081224	G	A	0.924394	0.1553	-0.11974	0.016401	2.8592e-13	-7.30077	0.1395	-0.0057635	0.0065828	0.3813	-0.875539	0.116312	-0.2236	0.0459	1.108e-06	-4.87146	0.118166	-0.191239	0.0223172	1.04257e-17	-8.56914	0.1319	0.027228	0.0096917	0.004963	2.80941
rs199533	17	44828931	G	A	0.924348	0.169	-0.11908	0.016555	6.335e-13	-7.19299	0.1457	-0.0044244	0.0061378	0.471	-0.720845	0.131601	-0.223	0.0423	1.314e-07	-5.27187	0.129779	-0.185128	0.0206148	2.69857e-19	-8.98037	0.1447	0.022221	0.0086827	0.01049	2.55923
rs62073105	17	44322922	A	G	0.924173	0.1724	-0.10799	0.02317	3.1484e-06	-4.66077	0.1749	-0.0032818	0.0074176	0.6582	-0.442434	0.186575	-0.223	0.0422	1.254e-07	-5.28436	0.1556	-0.21622	0.03397	1.952e-10	-6.36503	0.1658	0.028323	0.011533	0.01406	2.45582
rs2696670	17	44317103	T	C	0.923848	0.1718	-0.10548	0.023269	5.81e-06	-4.53307	0.1736	-0.0026944	0.0071996	0.7082	-0.374243	0.186708	-0.2236	0.0421	1.096e-07	-5.31116	0.1563	-0.17731	0.0293	1.436e-09	-6.05154	0.1653	0.028127	0.011	0.01056	2.557
rs2668715	17	44343304	T	A	0.923818	0.175	-0.10996	0.023212	2.168e-06	-4.7372	0.1695	-0.0031741	0.0069557	0.6482	-0.456331	0.191305	-0.2226	0.0422	1.361e-07	-5.27488	0.1519	-0.18421	0.032954	2.272e-08	-5.58991	0.1593	0.023023	0.010386	0.02664	2.21673
rs3912061	17	44165098	C	T	0.923756	0.1758	-0.11979	0.016192	1.384e-13	-7.3981	0.1572	-0.0038442	0.0063889	0.5474	-0.6017	0.135835	-0.2287	0.0421	5.334e-08	-5.4323	0.136999	-0.198089	0.0205219	4.79371e-22	-9.65257	0.1556	0.027104	0.0092255	0.003304	2.93794
rs62063281	17	44038785	A	G	0.923445	0.1726	-0.1185	0.016267	3.223e-13	-7.28469	0.1511	-0.0040405	0.0061012	0.5078	-0.662247	0.132951	-0.2236	0.0424	1.367e-07	-5.27358	0.131438	-0.186832	0.0204721	7.09518e-20	-9.12619	0.1393	0.023896	0.0086497	0.005734	2.76264
rs2668645	17	44288640	A	G	0.922903	0.2115	-0.10513	0.022916	4.4843e-06	-4.58762	0.1781	-0.0034059	0.0073524	0.6432	-0.463236	0.226456	-0.2228	0.0483	3.889e-06	-4.61284	0.1773	-0.13581	0.036574	0.0002045	-3.71329	0.1768	0.029569	0.010893	0.006636	2.7145
rs3912062	17	44165069	A	G	0.922761	0.1755	-0.11933	0.016162	1.5436e-13	-7.38337	0.1568	-0.0036143	0.0063982	0.5722	-0.564893	0.135454	-0.2294	0.0421	5.114e-08	-5.44893	0.136698	-0.197314	0.0205435	7.6377e-22	-9.6047	0.1551	0.027156	0.009244	0.003307	2.93769
rs113029914	17	43981831	A	T	0.922722	0.2217	-0.11338	0.021598	1.5247e-07	-5.24956	0.1616	-0.0058634	0.0065039	0.3673	-0.901521	0.148993	-0.226	0.0481	2.645e-06	-4.69854	0.150693	-0.188324	0.0225915	7.68155e-17	-8.33605	0.1651	0.027182	0.0091508	0.002973	2.97045
rs2668714	17	44343291	C	G	0.922677	0.1821	-0.11167	0.023211	1.5006e-06	-4.81108	0.1695	-0.0029636	0.0069545	0.67	-0.426141	0.191295	-0.2226	0.0422	1.371e-07	-5.27488	0.152	-0.18413	0.032948	2.291e-08	-5.5885	0.1593	0.023343	0.010384	0.02457	2.24798
rs62061800	17	44174109	G	C	0.922476	0.1675	-0.099635	0.025915	0.00012069	-3.84468	0.1356	-0.0030508	0.0081207	0.7072	-0.375682	0.134072	-0.2341	0.0425	3.576e-08	-5.50824	0.1278	-0.22312	0.034169	6.573e-11	-6.5299	0.1441	0.028856	0.011634	0.01313	2.48032
rs113316734	17	44084157	T	C	0.922369	0.172	-0.11806	0.016766	1.9011e-12	-7.04163	0.1506	-0.0023484	0.0071847	0.7438	-0.326861	0.135734	-0.2292	0.0421	5.128e-08	-5.44418	0.1308	-0.18186	0.029259	5.115e-10	-6.21552	0.1471	0.027593	0.010972	0.01191	2.51486
rs3778337	6	7565885	G	A	0.922068	0.2678	0.053342	0.014026	0.00014293	3.80308	0.3206	-0.0087941	0.0047366	0.06337	-1.85663	0.32708	0.1383	0.0272	3.85e-07	5.08456	0.305451	0.147408	0.0165776	6.00263e-19	8.89199	0.3224	-0.010806	0.0066184	0.1025	-1.63272
rs62063208	17	44212032	C	A	0.921934	0.2126	-0.11076	0.021605	2.952e-07	-5.12659	0.1617	-0.0055821	0.0065143	0.3915	-0.856899	0.149177	-0.2249	0.0481	2.985e-06	-4.67568	0.151092	-0.187124	0.0226066	1.25873e-16	-8.27742	0.1655	0.028281	0.0091785	0.002062	3.08122
rs8712	17	44101871	A	G	0.921481	0.1801	-0.10564	0.021495	8.8907e-07	-4.91463	0.1551	-0.0053399	0.0060101	0.3743	-0.888488	0.138896	-0.2019	0.0412	9.711e-07	-4.90049	0.137919	-0.183155	0.0201116	8.47529e-20	-9.10692	0.153	0.024598	0.0085299	0.00393	2.88374
rs113138968	17	44314261	C	T	0.921396	0.1718	-0.10272	0.023205	9.5698e-06	-4.42663	0.1735	-0.0025768	0.0074455	0.7293	-0.346088	0.1865	-0.223	0.0421	1.2e-07	-5.29691	0.1556	-0.2124	0.033926	3.833e-10	-6.26069	0.1647	0.02989	0.011538	0.009582	2.59057
rs2532387	17	44313522	G	T	0.920764	0.1687	-0.10675	0.023322	4.7111e-06	-4.57722	0.1711	-0.0025549	0.0072584	0.7248	-0.351992	0.181861	-0.2267	0.0427	1.07e-07	-5.30913	0.1533	-0.17983	0.029493	1.079e-09	-6.09738	0.1771	0.02743	0.01111	0.01355	2.46895
rs112411928	17	44139762	C	G	0.919635	0.2216	-0.10786	0.021588	5.8447e-07	-4.99629	0.1838	-0.0053262	0.0065133	0.4135	-0.817742	0.225346	-0.2252	0.0482	2.991e-06	-4.6722	0.184477	-0.187024	0.0226067	1.30678e-16	-8.27296	0.201	0.027797	0.0091688	0.002431	3.03169
rs2532289	17	44238571	C	G	0.919518	0.2295	-0.10789	0.021161	3.4184e-07	-5.09853	0.1895	-0.0040235	0.0061917	0.5158	-0.649822	0.228594	-0.2301	0.0481	1.73e-06	-4.78378	0.185693	-0.168848	0.0207923	4.63517e-16	-8.1207	0.1906	0.02735	0.008705	0.001679	3.14187
rs62061712	17	44009876	C	A	0.91918	0.2129	-0.1116	0.021563	2.2728e-07	-5.17553	0.1598	-0.0048803	0.0064076	0.4463	-0.761642	0.149022	-0.2258	0.0481	2.696e-06	-4.69439	0.148389	-0.182578	0.0221926	1.91996e-16	-8.22698	0.1624	0.027748	0.0090339	0.00213	3.07154
rs7501759	17	44009921	A	G	0.919044	0.2129	-0.11109	0.021567	2.5944e-07	-5.15093	0.1598	-0.0048303	0.0064137	0.4514	-0.753122	0.149022	-0.2258	0.0481	2.696e-06	-4.69439	0.148389	-0.182583	0.0221949	1.93025e-16	-8.22634	0.1624	0.027921	0.0090362	0.002002	3.08991
rs1979656	9	109513278	C	T	0.918616	0.216	-0.050702	0.021212	0.016835	-2.39025	0.2634	0.011413	0.005131	0.02612	2.22432	0.303786	0.1447	0.0282	2.97e-07	5.13121	0.280145	0.082971	0.0179047	3.58594e-06	4.63404	0.2908	0.013927	0.0070738	0.04898	1.96881
rs112401617	17	44209474	A	T	0.918615	0.1825	-0.11319	0.021468	1.344e-07	-5.2725	0.176	-0.0033528	0.0063813	0.5993	-0.52541	0.187285	-0.2278	0.0421	6.414e-08	-5.41093	0.159266	-0.198506	0.0205254	3.99624e-22	-9.67121	0.1823	0.026909	0.0092297	0.003552	2.91548
rs62063675	17	44126575	C	T	0.918193	0.2111	-0.10587	0.023258	5.3126e-06	-4.55198	0.1544	-0.00261	0.0070702	0.712	-0.369155	0.149071	-0.2261	0.0481	2.607e-06	-4.70062	0.1437	-0.12139	0.030835	8.259e-05	-3.93676	0.156	0.027418	0.010388	0.008307	2.63939
rs150592114	17	44333331	A	G	0.917737	0.1667	-0.10857	0.023392	3.4597e-06	-4.64133	0.1691	-0.0026455	0.0076806	0.7305	-0.344439	0.179017	-0.2374	0.0432	3.922e-08	-5.49537	0.1489	-0.23692	0.035057	1.397e-11	-6.75814	0.1739	0.028234	0.012282	0.02151	2.29881
rs2696585	17	44226030	G	A	0.917666	0.213	-0.11053	0.02138	2.3419e-07	-5.16978	0.1608	-0.0045965	0.0063321	0.4679	-0.725905	0.149312	-0.2234	0.0481	3.477e-06	-4.64449	0.149866	-0.170671	0.0210638	5.38058e-16	-8.10258	0.1637	0.027881	0.00889	0.001711	3.13622
rs62056812	17	43987154	G	A	0.917393	0.2126	-0.11286	0.021575	1.6872e-07	-5.23105	0.1602	-0.0045995	0.006309	0.466	-0.729038	0.148883	-0.2258	0.0481	2.722e-06	-4.69439	0.149264	-0.171939	0.0210437	3.07011e-16	-8.17054	0.163	0.026576	0.0088581	0.002698	3.00019
rs9468	17	44101563	T	C	0.917358	0.1803	-0.1165	0.01614	5.2733e-13	-7.21809	0.1553	-0.004718	0.0059985	0.4316	-0.78653	0.138909	-0.202	0.0412	9.579e-07	-4.90291	0.138315	-0.182434	0.0201004	1.12532e-19	-9.0761	0.1534	0.024278	0.0085148	0.004354	2.85127
rs2950015	17	44332351	A	G	0.917041	0.1738	-0.10843	0.023262	3.1409e-06	-4.66125	0.1759	-0.0019737	0.0074268	0.7904	-0.265754	0.189394	-0.2249	0.042	8.632e-08	-5.35476	0.1574	-0.21747	0.033857	1.334e-10	-6.42319	0.1668	0.029639	0.011507	0.01	2.57574
rs77084869	17	43982903	A	G	0.917032	0.213	-0.11882	0.016191	2.1623e-13	-7.33864	0.1605	-0.0045411	0.0062997	0.471	-0.720844	0.148987	-0.2259	0.0481	2.669e-06	-4.69647	0.149565	-0.171527	0.0210225	3.37148e-16	-8.15924	0.1634	0.026333	0.0088433	0.002904	2.97773
rs62073156	17	44333568	T	C	0.916988	0.1709	-0.10739	0.023206	3.6951e-06	-4.62768	0.1733	-0.00231	0.0074548	0.7567	-0.309867	0.185731	-0.2287	0.0422	6.091e-08	-5.41943	0.1541	-0.21847	0.034087	1.463e-10	-6.40919	0.1791	0.027464	0.011633	0.01823	2.36087
rs2838	17	44141347	A	G	0.916902	0.211	-0.11148	0.017142	7.8597e-11	-6.50333	0.1604	-0.0044846	0.0063167	0.4777	-0.709959	0.148934	-0.2256	0.0481	2.748e-06	-4.69023	0.149564	-0.171344	0.0210479	3.93099e-16	-8.14067	0.1633	0.026728	0.0088724	0.002591	3.01249
rs4548919	17	44192395	G	T	0.91669	0.2128	-0.11054	0.021555	2.9273e-07	-5.12828	0.1605	-0.0045493	0.0063153	0.4713	-0.720362	0.149223	-0.2239	0.0481	3.291e-06	-4.65489	0.149766	-0.171215	0.0210513	4.17917e-16	-8.13325	0.1635	0.027251	0.0088755	0.002138	3.07036
rs17652520	17	44098967	G	A	0.916413	0.1807	-0.1156	0.016086	6.6644e-13	-7.18637	0.157	-0.0034247	0.0059978	0.568	-0.570993	0.139816	-0.216	0.0415	1.954e-07	-5.20482	0.13853	-0.1863	0.0201521	2.35963e-20	-9.24467	0.1546	0.024068	0.0085197	0.004728	2.82498
rs78229689	17	44106806	G	A	0.916231	0.213	-0.11532	0.016188	1.0519e-12	-7.1238	0.1606	-0.0041994	0.0063038	0.5053	-0.66617	0.148956	-0.2273	0.0481	2.324e-06	-4.72557	0.149763	-0.171571	0.0210358	3.45925e-16	-8.15613	0.1635	0.026748	0.0088612	0.00254	3.01855
rs199534	17	44824213	T	G	0.916171	0.1678	-0.12143	0.016617	2.7135e-13	-7.30758	0.1447	-0.0037001	0.0061618	0.5482	-0.60049	0.130876	-0.2202	0.0423	1.972e-07	-5.20567	0.129076	-0.185687	0.0207039	3.00066e-19	-8.96869	0.1438	0.02244	0.0087225	0.01009	2.57266
rs112206871	17	44041817	A	G	0.916085	0.2128	-0.11231	0.021529	1.8213e-07	-5.21668	0.1604	-0.004234	0.0063031	0.5017	-0.671733	0.148953	-0.2266	0.0481	2.498e-06	-4.71102	0.149464	-0.171377	0.0210296	3.65978e-16	-8.14932	0.1633	0.026838	0.0088471	0.002417	3.03354
rs199456	17	44797919	C	T	0.916001	0.1675	-0.12107	0.016619	3.2101e-13	-7.28504	0.1446	-0.00384	0.0061674	0.5335	-0.622629	0.130544	-0.2161	0.0424	3.459e-07	-5.0967	0.128784	-0.184498	0.0206954	4.88203e-19	-8.91491	0.1436	0.023455	0.0087195	0.007147	2.68995
rs372810927	17	44066868	C	A	0.915984	0.1703	-0.10152	0.025894	8.8311e-05	-3.9206	0.1729	-0.0022675	0.0074241	0.76	-0.305424	0.187017	-0.2266	0.0421	7.273e-08	-5.38242	0.1551	-0.22196	0.033877	5.673e-11	-6.55194	0.1805	0.028576	0.01151	0.01304	2.48271
rs2435204	17	43988205	A	G	0.915879	0.181	-0.11595	0.016016	4.5029e-13	-7.23964	0.1826	-0.003591	0.0062827	0.5676	-0.57157	0.192331	-0.2173	0.0418	1.968e-07	-5.19856	0.163208	-0.192912	0.0203257	2.28781e-21	-9.49102	0.1738	0.026842	0.0091087	0.003211	2.94685
rs75666751	17	44090148	A	C	0.915825	0.2128	-0.11136	0.02162	2.597e-07	-5.15079	0.1606	-0.0041878	0.0063009	0.5063	-0.664635	0.148934	-0.2256	0.0481	2.743e-06	-4.69023	0.149663	-0.170764	0.0210378	4.77725e-16	-8.11703	0.1635	0.027273	0.0088635	0.002091	3.077
rs1378358	17	44787312	C	T	0.915612	0.1681	-0.12131	0.016599	2.6964e-13	-7.30827	0.1621	-0.0038124	0.0061519	0.5354	-0.619711	0.180106	-0.2144	0.0424	4.388e-07	-5.0566	0.148883	-0.183372	0.0206344	6.2927e-19	-8.88674	0.1677	0.02391	0.0086987	0.005983	2.74869
rs62074564	17	44335818	A	G	0.915348	0.1712	-0.10818	0.023177	3.0522e-06	-4.66756	0.1737	-0.0019734	0.007455	0.7912	-0.264708	0.186044	-0.2268	0.0422	7.555e-08	-5.37441	0.1546	-0.22019	0.034028	9.74e-11	-6.47085	0.1798	0.028713	0.0116	0.01331	2.47526
rs2668629	17	44354231	A	G	0.914949	0.212	-0.10547	0.023562	7.6041e-06	-4.47628	0.1785	-0.0021841	0.0074278	0.7687	-0.294044	0.226618	-0.2247	0.0492	4.961e-06	-4.56707	0.1774	-0.13886	0.037065	0.0001795	-3.74639	0.1768	0.032064	0.01102	0.00362	2.90962
rs2696684	17	44244397	G	A	0.914767	0.213	-0.11032	0.02173	3.8381e-07	-5.07685	0.1823	-0.0048106	0.0065063	0.4597	-0.739376	0.225958	-0.2238	0.0483	3.572e-06	-4.63354	0.181515	-0.18684	0.0226077	1.40353e-16	-8.26444	0.1975	0.027838	0.0091807	0.002428	3.03223
rs9896243	17	44826056	C	G	0.914702	0.175	-0.11816	0.016343	4.8308e-13	-7.23001	0.1469	-0.0033982	0.0062659	0.5876	-0.542332	0.131671	-0.2126	0.0422	4.734e-07	-5.03791	0.126931	-0.181534	0.0215405	3.52932e-17	-8.42756	0.1438	0.025173	0.0091867	0.00614	2.74016
rs169201	17	44790203	A	G	0.914544	0.1678	-0.11852	0.01661	9.6717e-13	-7.13546	0.1448	-0.0036346	0.0061648	0.5555	-0.589573	0.130667	-0.2161	0.0424	3.413e-07	-5.0967	0.128785	-0.184264	0.0206846	5.18432e-19	-8.90825	0.1438	0.023568	0.0087175	0.006861	2.70353
rs41340949	16	86671	T	C	0.914508	0.07206	0.057568	0.029489	0.050918	1.95219	0.06509	-0.020698	0.010247	0.04338	-2.01991	0.0710832	0.2722	0.0586	3.359e-06	4.64505	0.06621	0.15988	0.041444	0.0001145	3.85774	0.06648	-0.027426	0.015072	0.06881	-1.81967
rs12280761	11	1313195	T	C	0.914491	0.2217	0.050273	0.015762	0.0014253	3.18951	0.1877	-0.011027	0.0052417	0.03541	-2.10371	0.203558	-0.1302	0.0306	2.144e-05	-4.2549	0.208332	-0.0818504	0.0179412	5.06352e-06	-4.56214	0.1927	-0.0196	0.0074406	0.008434	-2.6342
rs62060760	17	44132887	C	T	0.914467	0.2126	-0.11823	0.01622	3.1263e-13	-7.28915	0.1605	-0.004093	0.0063084	0.5165	-0.648817	0.148937	-0.2256	0.0481	2.745e-06	-4.69023	0.149663	-0.171215	0.0210385	4.01249e-16	-8.13818	0.1634	0.026931	0.0088638	0.00238	3.03831
rs199447	17	44812188	C	T	0.914373	0.1679	-0.12153	0.01661	2.5386e-13	-7.31668	0.1447	-0.0036556	0.0061667	0.5533	-0.592797	0.130832	-0.2175	0.0423	2.751e-07	-5.14184	0.129078	-0.184981	0.0206982	3.99722e-19	-8.93704	0.1438	0.022724	0.008723	0.009187	2.60507
rs111240522	17	44066874	G	A	0.914366	0.1704	-0.10244	0.025893	7.615e-05	-3.95628	0.1498	-0.0020331	0.007427	0.7843	-0.273744	0.135829	-0.227	0.042	6.645e-08	-5.40476	0.1294	-0.22283	0.033835	4.525e-11	-6.58578	0.1458	0.02845	0.011498	0.01334	2.47434
rs62060843	17	44153626	C	T	0.914173	0.1756	-0.11872	0.016331	3.6109e-13	-7.26961	0.1556	-0.0025602	0.0063692	0.6877	-0.401966	0.135729	-0.2303	0.0421	4.613e-08	-5.47031	0.135302	-0.198413	0.0205187	4.04979e-22	-9.66985	0.1533	0.027067	0.0092166	0.003317	2.93677
rs149026128	1	150623904	T	A	0.914107	0.1339	-0.065622	0.01945	0.00074122	-3.37388	0.1239	-0.020897	0.0067311	0.001906	-3.10454	0.142549	-0.1571	0.0436	0.0003194	-3.60321	0.125372	-0.109235	0.0225851	1.32077e-06	-4.8366	0.1174	-0.032811	0.0095152	0.0005642	-3.44827
rs71469854	11	1215138	C	T	0.913933	0.1533	-0.039699	0.019068	0.03735	-2.08197	0.1498	-0.017282	0.0065669	0.008495	-2.63168	0.16912	0.2818	0.0411	6.722e-12	6.85645	0.146507	0.314179	0.0222782	3.66299e-45	14.1025	0.1468	-0.013263	0.0095976	0.167	-1.38191
rs199457	17	44795469	C	T	0.913917	0.1678	-0.12039	0.01661	4.22e-13	-7.24804	0.1447	-0.0036949	0.0061655	0.549	-0.599286	0.130655	-0.2151	0.0424	3.861e-07	-5.07311	0.128784	-0.184621	0.0206893	4.51632e-19	-8.92354	0.1438	0.02349	0.0087179	0.007051	2.69446
rs3930589	16	85561	C	T	0.913746	0.07194	0.051928	0.028613	0.069555	1.81484	0.06478	-0.021172	0.010268	0.03921	-2.06194	0.0710138	0.2722	0.0586	3.396e-06	4.64505	0.06585	0.15839	0.041505	0.0001355	3.81617	0.0661	-0.028681	0.015124	0.05792	-1.89639
rs199448	17	44809001	A	G	0.913493	0.1679	-0.12	0.016622	5.2176e-13	-7.21935	0.1447	-0.0035611	0.0061636	0.5634	-0.577763	0.130837	-0.2173	0.0423	2.811e-07	-5.13712	0.129078	-0.185111	0.0206969	3.75631e-19	-8.94391	0.1439	0.022793	0.0087186	0.00894	2.6143
rs199451	17	44801784	G	A	0.913211	0.1674	-0.12058	0.016641	4.2865e-13	-7.24596	0.1446	-0.0036831	0.006169	0.5505	-0.597034	0.130631	-0.2151	0.0424	3.92e-07	-5.07311	0.128683	-0.183407	0.0207101	8.29993e-19	-8.85592	0.1436	0.022914	0.0087248	0.008632	2.62631
rs7210219	17	44018519	T	C	0.91303	0.178	-0.10508	0.016595	2.418e-10	-6.33203	0.1661	-0.0036137	0.0063819	0.5712	-0.566242	0.186538	-0.2106	0.0426	7.554e-07	-4.94366	0.151912	-0.201707	0.0227992	8.98144e-19	-8.84711	0.1642	0.028179	0.0093499	0.002579	3.01383
rs2696673	17	44315803	A	C	0.913001	0.1652	-0.11215	0.02344	1.7151e-06	-4.78456	0.1683	-0.0016319	0.0073621	0.8246	-0.221662	0.176599	-0.2282	0.0436	1.651e-07	-5.23394	0.1499	-0.18247	0.029825	9.474e-10	-6.11802	0.1581	0.028665	0.011268	0.01096	2.54393
rs430789	17	44295157	A	G	0.912749	0.1699	-0.096185	0.025729	0.00018523	-3.73839	0.1731	-0.0019289	0.0074505	0.7957	-0.258895	0.186771	-0.2242	0.0421	1.036e-07	-5.32542	0.1556	-0.2142	0.033932	2.743e-10	-6.31263	0.1647	0.028952	0.011556	0.01223	2.50537
rs62062271	17	44091988	T	C	0.912676	0.1949	-0.1131	0.015893	1.1085e-12	-7.11634	0.2454	-0.0067731	0.0056248	0.2285	-1.20415	0.275173	-0.1144	0.03	0.0001365	-3.81333	0.2399	-0.11104	0.022575	8.707e-07	-4.91872	0.2589	0.015327	0.00771	0.04682	1.98794
rs17576631	17	44170018	G	C	0.912536	0.2128	-0.10809	0.021616	5.7148e-07	-5.00046	0.1601	-0.0043081	0.0064828	0.5063	-0.664543	0.149234	-0.2232	0.0481	3.505e-06	-4.64033	0.1489	-0.186541	0.0225784	1.43325e-16	-8.26194	0.1629	0.028355	0.0091577	0.00196	3.0963
rs199439	17	44793503	A	G	0.912507	0.1684	-0.12104	0.01653	2.4388e-13	-7.32244	0.1454	-0.0033713	0.0061395	0.5829	-0.549116	0.130668	-0.2161	0.0424	3.449e-07	-5.0967	0.128983	-0.184909	0.0206446	3.34248e-19	-8.9568	0.1447	0.023765	0.0086871	0.006226	2.73567
rs2732713	17	44348593	A	G	0.912455	0.2098	-0.10433	0.023661	1.0358e-05	-4.40937	0.178	-0.0029718	0.0074141	0.6885	-0.400831	0.222664	-0.2207	0.049	6.676e-06	-4.50408	0.1756	-0.14084	0.036999	0.0001409	-3.80659	0.1751	0.0283	0.010995	0.01006	2.5739
rs1358903	6	7564139	C	G	0.912224	0.2738	0.055553	0.013914	6.536e-05	3.9926	0.3205	-0.008334	0.0046302	0.07187	-1.79992	0.326042	0.1342	0.0274	9.295e-07	4.89781	0.303479	0.144659	0.0158929	8.85738e-20	9.10213	0.3217	-0.012008	0.006332	0.0579	-1.8964
rs112333322	17	44126673	A	G	0.911951	0.2114	-0.10991	0.021629	3.7376e-07	-5.0816	0.1593	-0.0038876	0.0064948	0.5495	-0.598571	0.147745	-0.2274	0.0484	2.647e-06	-4.69835	0.147704	-0.186043	0.0226524	2.15871e-16	-8.21292	0.1616	0.028233	0.0091919	0.00213	3.07151
rs9922067	16	84130	A	G	0.911864	0.07333	0.057338	0.027965	0.040327	2.05035	0.06605	-0.020718	0.010182	0.04189	-2.03477	0.0710769	0.2731	0.0586	3.196e-06	4.66041	0.06657	0.15515	0.041318	0.0001733	3.75502	0.06768	-0.025423	0.01498	0.08967	-1.69713
rs111447859	17	43987184	T	C	0.911639	0.213	-0.11129	0.021559	2.4418e-07	-5.16211	0.1602	-0.0041198	0.0064588	0.5236	-0.637858	0.149062	-0.2265	0.0481	2.501e-06	-4.70894	0.148799	-0.187667	0.0225482	8.58108e-17	-8.32294	0.1629	0.027038	0.0091247	0.003045	2.96317
rs2696690	17	44344178	T	G	0.911452	0.2133	-0.1112	0.023389	1.9888e-06	-4.75437	0.1803	-0.0031535	0.0074705	0.6729	-0.422127	0.227609	-0.2205	0.0486	5.669e-06	-4.53704	0.1778	-0.148	0.037372	7.488e-05	-3.96018	0.1772	0.026966	0.011339	0.0174	2.37816
rs112454267	17	44005329	G	A	0.911424	0.2129	-0.11198	0.021562	2.0664e-07	-5.1934	0.1601	-0.004213	0.0064598	0.5143	-0.652187	0.149056	-0.2259	0.0481	2.655e-06	-4.69647	0.148799	-0.187228	0.0225484	1.01162e-16	-8.30341	0.1628	0.026682	0.0091279	0.003465	2.92313
rs2668654	17	44366315	T	C	0.911354	0.1706	-0.10569	0.023507	6.923e-06	-4.49611	0.1729	-0.00052845	0.0075682	0.9443	-0.0698251	0.184807	-0.228	0.0429	1.066e-07	-5.31469	0.154	-0.20805	0.034554	1.736e-09	-6.02101	0.1631	0.033458	0.011763	0.00445	2.84434
rs56301633	17	44077850	G	A	0.911106	0.1747	-0.11441	0.02143	9.3481e-08	-5.33878	0.1549	-0.002086	0.0063814	0.7437	-0.326888	0.134271	-0.2334	0.0424	3.812e-08	-5.50472	0.134402	-0.201082	0.0205755	1.47236e-22	-9.77286	0.1524	0.027725	0.0092446	0.002708	2.99905
rs62061821	17	44186055	G	A	0.911069	0.1757	-0.11154	0.021433	1.9461e-07	-5.20412	0.1555	-0.0025339	0.0063761	0.6911	-0.397406	0.135714	-0.2267	0.0421	7.387e-08	-5.3848	0.135403	-0.19925	0.0205404	3.00383e-22	-9.70038	0.1532	0.027204	0.0092315	0.00321	2.94687
rs17652449	17	44088937	G	C	0.910482	0.1759	-0.11269	0.021481	1.5537e-07	-5.24603	0.1556	-0.0023121	0.0063493	0.7157	-0.36415	0.135778	-0.2287	0.0421	5.422e-08	-5.4323	0.135497	-0.197919	0.0205076	4.86705e-22	-9.65102	0.1534	0.026751	0.0092091	0.003674	2.90484
rs62061807	17	44177097	C	T	0.909565	0.1718	-0.10852	0.022934	2.2268e-06	-4.73184	0.1487	-0.00072263	0.0071516	0.9195	-0.101045	0.135695	-0.2292	0.0421	5.109e-08	-5.44418	0.1292	-0.18071	0.029244	6.441e-10	-6.17939	0.1447	0.027603	0.010973	0.01188	2.51554
rs113952577	17	44010661	A	G	0.908918	0.2129	-0.11122	0.021563	2.4972e-07	-5.15791	0.1601	-0.0039108	0.0064568	0.5447	-0.605687	0.148956	-0.2254	0.0481	2.821e-06	-4.68607	0.148799	-0.188001	0.0225477	7.55941e-17	-8.33794	0.1628	0.02702	0.0091261	0.003068	2.96074
rs75743061	17	44068112	C	G	0.908877	0.1823	-0.12114	0.016115	5.6074e-14	-7.51722	0.1557	-0.0022879	0.0063437	0.7184	-0.360657	0.135669	-0.2266	0.0421	7.472e-08	-5.38242	0.1353	-0.198771	0.0204898	2.98644e-22	-9.70097	0.1534	0.026952	0.0091807	0.003328	2.93572
rs113120855	17	44203520	C	T	0.907949	0.1759	-0.11224	0.021451	1.6756e-07	-5.23239	0.1759	-0.0024713	0.0065425	0.7056	-0.37773	0.187269	-0.2269	0.0421	7.149e-08	-5.38955	0.158694	-0.21787	0.0219347	3.00078e-23	-9.93268	0.169	0.027907	0.0095326	0.003417	2.92753
rs199445	17	44817408	C	T	0.907893	0.1686	-0.12201	0.01651	1.4648e-13	-7.39007	0.146	-0.0028548	0.0061549	0.6428	-0.463826	0.130873	-0.2179	0.0423	2.622e-07	-5.1513	0.129275	-0.185215	0.0206542	3.03497e-19	-8.96744	0.1455	0.022969	0.0087075	0.008343	2.63784
rs3778338	6	7566168	T	A	0.907587	0.2664	0.051839	0.014102	0.00023691	3.676	0.3211	-0.0077033	0.00474	0.1041	-1.62517	0.328141	0.1384	0.0272	3.717e-07	5.08824	0.306047	0.147437	0.0165796	5.9643e-19	8.8927	0.3229	-0.010046	0.0066254	0.1295	-1.51629
rs12705074	7	99774327	G	A	0.907445	0.1144	0.057426	0.021688	0.0081009	2.64782	0.1155	-0.021671	0.0073632	0.003249	-2.94315	0.120435	0.1652	0.0466	0.0003866	3.54506	0.111754	0.093107	0.0252206	0.000222753	3.69171	0.1168	-0.024542	0.010872	0.02399	-2.25736
rs199535	17	44822662	A	G	0.907144	0.1686	-0.12145	0.016513	1.9175e-13	-7.35481	0.1461	-0.002758	0.0061548	0.6541	-0.448106	0.130979	-0.2191	0.0423	2.242e-07	-5.17967	0.129276	-0.185653	0.0206511	2.47323e-19	-8.98996	0.1456	0.022669	0.0087073	0.00923	2.60345
rs199443	17	44819565	C	T	0.907011	0.1688	-0.12302	0.016503	9.0403e-14	-7.4544	0.1456	-0.0028242	0.006304	0.6542	-0.448001	0.13099	-0.2189	0.0423	2.299e-07	-5.17494	0.1284	-0.198312	0.0220473	2.36584e-19	-8.99484	0.1449	0.023391	0.008971	0.009125	2.6074
rs62063174	17	44205122	C	G	0.906979	0.1824	-0.11205	0.02147	1.7999e-07	-5.21891	0.1554	-0.0023334	0.0065372	0.7211	-0.356942	0.136017	-0.2281	0.0421	5.905e-08	-5.41805	0.134634	-0.217477	0.0219192	3.34745e-23	-9.92178	0.1528	0.027415	0.0095401	0.004057	2.87366
rs111327992	17	44126691	G	A	0.906552	0.213	-0.11139	0.021584	2.4592e-07	-5.16077	0.1608	-0.00324	0.0064664	0.6163	-0.501052	0.149044	-0.228	0.0481	2.164e-06	-4.74012	0.148801	-0.188735	0.0225583	5.9332e-17	-8.36655	0.1629	0.02772	0.0091501	0.00245	3.02948
rs34666042	11	1219773	C	T	0.906327	0.1534	-0.048804	0.026102	0.06152	-1.86974	0.1498	-0.017077	0.0065715	0.00936	-2.59865	0.169249	0.2838	0.0411	4.946e-12	6.90511	0.146506	0.313206	0.0222899	7.54476e-45	14.0515	0.1468	-0.013711	0.0096093	0.1536	-1.42685
rs12112428	7	99623442	C	T	0.906272	0.2931	-0.048231	0.014277	0.00072979	-3.37823	0.2839	0.014443	0.005025	0.00405	2.87423	0.29734	-0.1744	0.0331	1.377e-07	-5.26888	0.288742	-0.113154	0.0175774	1.21485e-10	-6.43747	0.2873	-0.0014989	0.0070968	0.8327	-0.211208
rs28517523	16	85957	C	T	0.906027	0.07205	0.050186	0.028534	0.078614	1.75881	0.06502	-0.020755	0.010249	0.04285	-2.02508	0.0710834	0.2723	0.0586	3.326e-06	4.64676	0.06611	0.1606	0.041452	0.000107	3.87436	0.06638	-0.027491	0.015085	0.06839	-1.82241
rs41490145	17	44334288	C	G	0.905805	0.1769	-0.097235	0.026268	0.00021418	-3.70165	0.1672	-0.0022929	0.0082074	0.78	-0.27937	0.186114	-0.2217	0.0421	1.43e-07	-5.26603	0.1539	-0.22563	0.034447	5.745e-11	-6.55006	0.1798	0.027534	0.012057	0.02239	2.28365
rs34533690	6	7564885	A	G	0.905733	0.2686	0.056533	0.013895	4.7279e-05	4.06859	0.3214	-0.0082909	0.004619	0.07266	-1.79496	0.325425	0.1314	0.0273	1.549e-06	4.81319	0.303675	0.143285	0.0158942	1.96973e-19	9.01494	0.3224	-0.011728	0.0063309	0.06396	-1.8525
rs112746008	17	44126650	C	T	0.905417	0.2125	-0.10765	0.021605	6.2799e-07	-4.98264	0.1599	-0.0031365	0.0064735	0.628	-0.484514	0.148928	-0.2272	0.0481	2.345e-06	-4.72349	0.148601	-0.187513	0.0225751	9.88077e-17	-8.30621	0.1626	0.027656	0.0091605	0.002536	3.01905
rs13337364	16	89475	A	C	0.905332	0.07206	0.048506	0.028516	0.088939	1.70101	0.065	-0.021646	0.010252	0.03473	-2.11139	0.0710922	0.2719	0.0586	3.418e-06	4.63993	0.06608	0.15968	0.04146	0.0001174	3.85142	0.06637	-0.027161	0.015083	0.07173	-1.80077
rs62060864	17	44235893	C	T	0.904604	0.1764	-0.11133	0.021586	2.505e-07	-5.15751	0.1764	-0.0026867	0.0065508	0.6817	-0.410133	0.187611	-0.2219	0.0421	1.37e-07	-5.27078	0.159192	-0.216841	0.0219277	4.65063e-23	-9.88891	0.1828	0.027177	0.0095539	0.004446	2.8446
rs56201245	17	44034340	C	T	0.903832	0.1721	-0.10946	0.022942	1.832e-06	-4.77116	0.1488	-0.00090791	0.0075441	0.9042	-0.120347	0.135836	-0.2305	0.0421	4.349e-08	-5.47506	0.1277	-0.23296	0.034416	1.296e-11	-6.76894	0.1443	0.027294	0.012028	0.02325	2.26921
rs1358904	6	7564461	C	T	0.90377	0.2682	0.054365	0.013909	9.2855e-05	3.90862	0.321	-0.0083583	0.0046215	0.07052	-1.80857	0.325165	0.1312	0.0274	1.61e-06	4.78832	0.303281	0.143756	0.015892	1.48593e-19	9.04579	0.3219	-0.011982	0.0063283	0.0583	-1.8934
rs76475191	17	44290849	T	A	0.903554	0.2086	-0.097043	0.026524	0.00025356	-3.65869	0.1893	-0.0021056	0.008343	0.8007	-0.252379	0.225062	-0.2266	0.0483	2.703e-06	-4.69151	0.1919	-0.13562	0.03192	2.148e-05	-4.24875	0.2153	0.030684	0.011718	0.008828	2.61854
rs1034927	17	44334419	C	T	0.903033	0.1691	-0.099465	0.026218	0.00014838	-3.79377	0.1736	-0.0015708	0.0074372	0.8327	-0.211209	0.185064	-0.219	0.0421	2.004e-07	-5.2019	0.1546	-0.2141	0.033934	2.803e-10	-6.30931	0.1794	0.026856	0.01157	0.02028	2.32118
rs62031420	16	86709	T	C	0.902426	0.07207	0.048467	0.028496	0.088968	1.70084	0.065	-0.02077	0.010249	0.0427	-2.02654	0.0710831	0.2722	0.0586	3.358e-06	4.64505	0.06608	0.16056	0.04145	0.0001073	3.87358	0.06635	-0.027369	0.015083	0.0696	-1.81456
rs190796367	17	44333293	A	G	0.901892	0.1692	-0.097352	0.026301	0.00021436	-3.70146	0.1732	-0.0011622	0.0075543	0.8777	-0.153846	0.185924	-0.2271	0.0422	7.303e-08	-5.38152	0.1534	-0.2304	0.03454	2.546e-11	-6.67053	0.1795	0.028226	0.012071	0.01937	2.33833
rs2668632	17	44319366	C	T	0.901128	0.2103	-0.10766	0.021911	8.9401e-07	-4.91351	0.1908	-0.0021967	0.0070039	0.7538	-0.31364	0.223996	-0.2334	0.0489	1.81e-06	-4.77301	0.193797	-0.177757	0.0226875	4.68797e-15	-7.83501	0.1948	0.030897	0.010483	0.003204	2.94734
rs2469927	17	44310164	T	C	0.90109	0.1712	-0.1067	0.023291	4.6289e-06	-4.58117	0.1722	-0.00055992	0.0075664	0.941	-0.0740008	0.186082	-0.2243	0.0423	1.113e-07	-5.3026	0.1536	-0.22618	0.034524	5.703e-11	-6.55138	0.1629	0.028844	0.012062	0.01679	2.39131
rs2532304	17	44226126	A	C	0.900413	0.213	-0.1103	0.021712	3.7687e-07	-5.08014	0.1603	-0.0032619	0.0071409	0.6478	-0.456791	0.149312	-0.2234	0.0481	3.477e-06	-4.64449	0.156795	-0.180863	0.0213259	2.23384e-17	-8.48094	0.173	0.029916	0.0095978	0.001827	3.11696

### Sheet: T2.risk_loci
Table 2. Identification of genomic risk loci
Genomic locus=Index of genomic risk loci; rsID=lead SNP with the largest TT in the genomic locus; nSNPS=number of candidate SNPs from input GWAS or reference panel in the genomic locus; nGWASSNPS=number of candidate SNPs from input GWAS; nIndSigSNPs=number of independent significant SNPs; IndSigSNPs=rsID of the independent significant SNPs in the genomic locus at r2 threshold 0.05; nLeadSNPs=number of lead SNPs; LeadSNPs=rsID of lead SNPs in the genomic locus at r2 threshold 0.05
GenomicLocus	rsID	chr	pos	TT	start	end	nSNPs	nGWASSNPs	nIndSigSNPs	IndSigSNPs	nLeadSNPs	LeadSNPs
1	rs34517439	1	78450517	0.940711	77557339	79148148	412	214	1	rs34517439	1	rs34517439
2	rs149026128	1	150623904	0.914107	149768026	151489527	1374	832	1	rs149026128	1	rs149026128
3	rs2736099	5	1287340	0.92558	1271524	1356684	70	41	1	rs2736099	1	rs2736099
4	rs79508398	5	168736648	0.941681	168336552	169167294	158	128	1	rs79508398	1	rs79508398
5	rs11754421	6	7563564	0.953405	7521461	7617238	139	98	1	rs11754421	1	rs11754421
6	rs13243708	7	99616291	0.979772	98890583	100323061	615	372	1	rs13243708	1	rs13243708
7	rs10978621	9	109514943	0.965175	109301598	109694333	330	192	1	rs10978621	1	rs10978621
8	rs12280761	11	1313195	0.914491	1076614	1542544	985	525	2	rs71469854;rs12280761	2	rs71469854;rs12280761
9	rs368688757	16	122350	0.937463	83215	389785	89	48	1	rs368688757	1	rs368688757
10	rs62061855	17	44199670	0.967517	43202188	45171966	4724	1507	1	rs62061855	1	rs62061855

### Sheet: T3.GWAS_catalog
Table 3. GWAS catalog annotations for SNPs in LD with independent significant SNPs in the genomic risk loci
GenomicLocus=Index of genomic risk loci; IndSigSNP=rsID of the independent significant SNP in LD with the "snp" reported in GWAS catalog; TT_IndSigSNP=posterior possibility that the corresponding "IndSigSNP" is colocalized; chr=chromosome of IndSigSNP; bp=position on hg19 of IndSigSNP; snp=rsID of reported SNP in GWAS catalog; TT_snp=posterior possibility that the corresponding "snp" is colocalized; Trait=The trait reported in GWAScatalog; PMID=PubMed ID; Study=Title of paper; InitialN=Sample size and ancestry information for reported GWAS in GWAS catalog; ReplicationN=Sample size and ancestry information for replicated GWAS in GWAS catalog; Region=Cytogenetic region for the "snp"; ReportedGene=Associated genes of the "snp" reported by author; MappedGene=Summary of mapped genes or nearest upstream and downstream genes for the "snp"; UpGene=Nearest upstream genes if the "snp" not within the gene; DownGene=Nearest downstream genes if the "snp" not within the gene; SNP_Gene_ID=Mapped genes if the "snp" within the gene; UpGeneDist=distance in kb for "UpGene" to the "snp", if not within gene; DownGeneDist=distance in kb for "DownGene" to the "snp", if not within gene; Strongest=The most strongly associated "snp" with the trait and corresponding risk allele; SNPs="Strongest" SNPs; merged=Whether the "Strongest" SNP is merged to a subsequent rs record; SNP_ID_cur=Current rs number of the "Strongest" SNP; Content=The most severe consequence of the "Strongest" SNP on the "MappedGene"; Intergenic=Whether the "Strongest" SNP is intergenic or not; RiskAF=Risk allele frequency for the "Strongest" SNP; P=Reported p-value for the "Strongest" SNP; Pmlog=-log(P); Ptext=Information describing context of "P"; OrBeta=Reported OR or beta of the "Strongest" SNP risk allele; 95CI=Reported 95% confidence interval of the "Strongest" SNP risk allele; Platform=Genotyping platform for reported GWAS in GWAS catalog; CNV=Whether copy number variation study was performed or not
GenomicLocus	IndSigSNP	TT_IndSigSNP	chr	bp	snp	TT_snp	Trait	DateAddedToCatalog	PMID	FirstAuth	Date	Journal	Link	Study	InitialN	ReplicationN	Region	ReportedGene	MappedGene	UpGene	DownGene	SNP_Gene_ID	UpGeneDist	DownGeneDist	Strongest	SNPs	marged	SNP_ID_cur	Context	intergenic	RiskAF	P	Pmlog	Ptext	OrBeta	95CI	Platform	CNV
6	rs13243708	0.979772	7	99616291	rs13243708	0.979772	Pulmonary fibrosis	44544	34594039	Sakaue S	44469	Nat Genet	www.ncbi.nlm.nih.gov/pubmed/34594039	A cross-population atlas of genetic associations for 220 human phenotypes.	1,566 European ancestry cases, 467,560 European ancestry controls, 126 East Asian ancestry cases, 176,974 East Asian ancestry controls	NA	7q22.1		ZKSCAN1			ENSG00000106261	NA	NA	rs13243708-C	rs13243708	0	13243708	intron_variant	0	NR	2E-8	7.69897		0.201	[0.13-0.27] unit increase	Affymetrix, Illumina [25843031] (imputed)	N
6	rs13243708	0.979772	7	99630342	rs2897075	0.95937	Idiopathic pulmonary fibrosis	43899	31710517	Allen RJ	43780	Am J Respir Crit Care Med	www.ncbi.nlm.nih.gov/pubmed/31710517	Genome-Wide Association Study of Susceptibility to Idiopathic Pulmonary Fibrosis.	2,668 European ancestry cases, 8,591 European ancestry controls	1,456 European ancestry cases, 11,874 European ancestry controls	7q22.1	NR	ZKSCAN1			ENSG00000106261	NA	NA	rs2897075-T	rs2897075	0	2897075	intron_variant	0	0.391	3E-14	13.5229		1.3	[1.21-1.38]	Affymetrix, Illumina [10790934] (imputed)	N
6	rs13243708	0.979772	7	99630342	rs2897075	0.95937	Chronic obstructive pulmonary disease	43586	30804561	Sakornsakolpat P	43521	Nat Genet	www.ncbi.nlm.nih.gov/pubmed/30804561	Genetic landscape of chronic obstructive pulmonary disease identifies heterogeneous cell-type and phenotype associations.	35,735 cases, 222,076 controls	NA	7q22.1	ZKSCAN1	ZKSCAN1			ENSG00000106261	NA	NA	rs2897075-C	rs2897075	0	2897075	intron_variant	0	0.63	7E-10	9.1549		1.07	[1.04-1.09]	Affymetrix, Illumina [6224355] (imputed)	N
6	rs13243708	0.979772	7	99630342	rs2897075	0.95937	Idiopathic pulmonary fibrosis	44799	35688625	Allen RJ	44722	Thorax	www.ncbi.nlm.nih.gov/pubmed/35688625	Genome-wide association study across five cohorts identifies five novel loci associated with idiopathic pulmonary fibrosis.	4,125 European ancestry cases, 20,464 European ancestry controls	NA	7q22.1		ZKSCAN1			ENSG00000106261	NA	NA	rs2897075-T	rs2897075	0	2897075	intron_variant	0	0.382	2E-21	20.699		1.3	[1.23-1.37]	Illumina [7554248] (imputed)	N
6	rs13243708	0.979772	7	99617852	rs35228488	0.955047	Lung function (FEV1/FVC)	43504	30595370	Kichaev G	43461	Am J Hum Genet	www.ncbi.nlm.nih.gov/pubmed/30595370	Leveraging Polygenic Functional Enrichment to Improve GWAS Power.	approximately 370,000 European ancestry individuals	NA	7q22.1		ZKSCAN1			ENSG00000106261	NA	NA	rs35228488-?	rs35228488	0	35228488	intron_variant	0	NR	4E-25	24.3979		NA		NR [~ 8900000] (imputed)	N
10	rs62061855	0.967517	17	44339473	rs2532349	0.953696	Lung function in never smokers (low FEV1 vs high FEV1)	43721	26423011	Wain LV	42274	Lancet Respir Med	www.ncbi.nlm.nih.gov/pubmed/26423011	Novel insights into the genetics of smoking behaviour, lung function, and chronic obstructive pulmonary disease (UK BiLEVE): a genetic association study in UK Biobank.	9,745 European ancestry individuals with low FEV1 measurements, 4,902 European ancestry individuals with high FEV1 measurements	NA	17q21.31	KANSL1	MAPK8IP1P1 - ARL17B	ENSG00000282723	ENSG00000228696		17063	12677	rs2532349-G	rs2532349	0	2532349	intergenic_variant	1	0.242	2E-10	9.69897		1.22	[1.15-1.29]	Affymetrix [28509962] (imputed)	N
10	rs62061855	0.967517	17	44161470	rs80028338	0.952663	White matter microstructure (fractional anisotropy)	43866	31666681	Zhao B	43768	Mol Psychiatry	www.ncbi.nlm.nih.gov/pubmed/31666681	Large-scale GWAS reveals genetic architecture of brain white matter microstructure and genetic overlap with cognitive and mental health traits (n = 17,706).	17,706 European ancestry individuals	NA	17q21.31	NR	KANSL1, KANSL1, KANSL1			ENSG00000120071, ENSG00000275867, ENSG00000278458	NA	NA	rs80028338-?	rs80028338	0	80028338	intron_variant	0		4E-8	7.39794	(Average across all tracts)	NA		NR [8955960] (imputed)	N
10	rs62061855	0.967517	17	44161470	rs80028338	0.952663	F-savoury food liking (derived food-liking factor)	44777	35585065	May-Wilson S	44699	Nat Commun	www.ncbi.nlm.nih.gov/pubmed/35585065	Large-scale GWAS of food liking reveals genetic determinants and genetic correlations with distinct neurophysiological traits.	157,915 European ancestry individuals	NA	17q21.31		KANSL1, KANSL1, KANSL1			ENSG00000120071, ENSG00000275867, ENSG00000278458	NA	NA	rs80028338-C	rs80028338	0	80028338	intron_variant	0	0.2051	1E-12	12		0.10169	[0.074-0.13] unit decrease	Affymetrix [9551341] (imputed)	N
10	rs62061855	0.967517	17	44257788	rs2696697	0.952609	Alzheimer’s disease polygenic risk score (upper quantile vs lower quantile)	44791	35589863	Gouveia C	44700	Sci Rep	www.ncbi.nlm.nih.gov/pubmed/35589863	Genome-wide association of polygenic risk extremes for Alzheimer's disease in the UK Biobank.	18,892 European ancestry high risk individuals, 18,892 European ancestry low risk individuals	NA	17q21.31		KANSL1, KANSL1, KANSL1			ENSG00000120071, ENSG00000275867, ENSG00000278458	NA	NA	rs2696697-?	rs2696697	0	2696697	intron_variant	0	NR	5E-16	15.301		0.87	[0.84-0.9]	NR [NR]	N
10	rs62061855	0.967517	17	44257783	rs2532252	0.952508	aparc-Desikan rh area TotalSurface	44712	33875891	Smith SM	44305	Nat Neurosci	www.ncbi.nlm.nih.gov/pubmed/33875891	An expanded set of genome-wide association studies of brain imaging phenotypes in UK Biobank.	21,282 British ancestry individuals	10,686 British ancestry individuals	17q21.31		KANSL1, KANSL1, KANSL1			ENSG00000120071, ENSG00000275867, ENSG00000278458	NA	NA	rs2532252-G	rs2532252	0	2532252	intron_variant	0	0.23	2E-24	23.699		0.118	[0.094-0.142] unit decrease	Affymetrix [17103079] (imputed)	N
10	rs62061855	0.967517	17	44289232	rs2732631	0.952248	Macular thickness	43493	30535121	Gao XR	43441	Hum Mol Genet	www.ncbi.nlm.nih.gov/pubmed/30535121	Genome-wide association analyses identify 139 loci associated with macular thickness in the UK Biobank cohort.	59,814 European ancestry individuals	8,609 European ancestry individuals	17q21.31	KANSL1	KANSL1, KANSL1, KANSL1			ENSG00000120071, ENSG00000275867, ENSG00000278458	NA	NA	rs2732631-?	rs2732631	0	2732631	intron_variant	0	NR	3E-35	34.5229		0.959	[0.8-1.12] unit decrease	Affymetrix [11100000] (imputed)	N
10	rs62061855	0.967517	17	44018399	rs62061733	0.950956	Feeling hurt	43487	29500382	Nagel M	43161	Nat Commun	www.ncbi.nlm.nih.gov/pubmed/29500382	Item-level analyses reveal genetic heterogeneity in neuroticism.	372,047 European ancestry individuals	NA	17q21.31	NR	MAPT, MAPT, MAPT			ENSG00000277956, ENSG00000276155, ENSG00000186868	NA	NA	rs62061733-A	rs62061733	0	62061733	intron_variant	0	0.22111	2E-28	27.699		11.07	z score decrease	NR [10847151] (imputed)	N
10	rs62061855	0.967517	17	44018399	rs62061733	0.950956	Eosinophil counts	43504	30595370	Kichaev G	43461	Am J Hum Genet	www.ncbi.nlm.nih.gov/pubmed/30595370	Leveraging Polygenic Functional Enrichment to Improve GWAS Power.	approximately 440,000 European ancestry individuals	NA	17q21.31		MAPT, MAPT, MAPT			ENSG00000277956, ENSG00000276155, ENSG00000186868	NA	NA	rs62061733-?	rs62061733	0	62061733	intron_variant	0	NR	3E-29	28.5229		NA		NR [~ 8900000] (imputed)	N
10	rs62061855	0.967517	17	44245766	rs2696658	0.949852	Brain morphology (MOSTest)	44127	32665545	van der Meer D	44026	Nat Commun	www.ncbi.nlm.nih.gov/pubmed/32665545	Understanding the genetic determinants of the brain with MOSTest.	26,502 European ancestry individuals	NA	17q21.31	KIF18B, C1QL1, DCAKD, NMT1, PLCD3, ACBD4, HEXIM1, HEXIM2, ARHGAP27, PLEKHM1, CRHR1, SPPL2C, MAPT, STH, KANSL1, ARL17B, LRRC37A, LRRC37A2, ARL17A, NSF, WNT3	KANSL1, KANSL1, KANSL1			ENSG00000120071, ENSG00000275867, ENSG00000278458	NA	NA	rs2696658-?	rs2696658	0	2696658	intron_variant	0		2E-65	64.699		NA		NR [7428630] (imputed)	N
7	rs10978621	0.965175	9	109508208	rs4642714	0.949588	Global cognition (Mini Mental State Examination)	44732	35386118	Homann J	44641	Front Aging Neurosci	www.ncbi.nlm.nih.gov/pubmed/35386118	Genome-Wide Association Study of Alzheimer's Disease Brain Imaging Biomarkers and Neuropsychological Phenotypes in the European Medical Information Framework for Alzheimer's Disease Multimodal Biomarker Discovery Dataset.	867 European ancestry individuals	NA	9q31.2		LINC01505 - RNA5SP292	ENSG00000234323	ENSG00000212276		5052	97822	rs4642714-A	rs4642714	0	4642714	intergenic_variant	1	0.181766	1E-6	6		0.895948	[0.53-1.26] unit decrease	Illumina [7464105] (imputed)	N
7	rs10978621	0.965175	9	109507432	rs6477542	0.949386	Interstitial lung disease	44253	32514122	Ishigaki K	43990	Nat Genet	www.ncbi.nlm.nih.gov/pubmed/32514122	Large-scale genome-wide association study in a Japanese population identifies novel susceptibility loci across different diseases.	806 Japanese ancestry cases, 211,647 Japanese ancestry controls	NA	9q31.2		LINC01505 - RNA5SP292	ENSG00000234323	ENSG00000212276		4276	98598	rs6477542-T	rs6477542	0	6477542	intergenic_variant	1	0.555217284	7E-9	8.1549		1.33808	[1.212525595-1.476637232]	Illumina [8919992] (imputed)	N
10	rs62061855	0.967517	17	44162597	rs8080583	0.948973	Cognitive ability	43112	29186694	Lam M	43067	Cell Rep	www.ncbi.nlm.nih.gov/pubmed/29186694	Large-Scale Cognitive GWAS Meta-Analysis Reveals Tissue-Specific Neural Expression and Potential Nootropic Drug Targets.	107,207 European ancestry individuals	NA	17q21.31	KANSL1	KANSL1, KANSL1, KANSL1			ENSG00000120071, ENSG00000275867, ENSG00000278458	NA	NA	rs8080583-?	rs8080583	0	8080583	intron_variant	0	NR	1E-8	8		5.717	z score decrease	Affymetrix, Illumina [7357080] (imputed)	N
10	rs62061855	0.967517	17	44189858	rs76640332	0.948857	Lymphocyte percentage of white cells	42977	27863252	Astle WJ	42691	Cell	www.ncbi.nlm.nih.gov/pubmed/27863252	The Allelic Landscape of Human Blood Cell Trait Variation and Links to Common Complex Disease.	171,748 European ancestry individuals	NA	17q21.31	KANSL1	KANSL1, KANSL1, KANSL1			ENSG00000120071, ENSG00000275867, ENSG00000278458	NA	NA	rs76640332-A	rs76640332	0	76640332	intron_variant	0	0.222	5E-13	12.301		0.0306755	[0.022-0.039] unit decrease	Affymetrix [~ 2500000] (imputed)	N
10	rs62061855	0.967517	17	44015446	rs12150229	0.948487	Ease of getting up in the morning	43641	30804565	Jansen PR	43521	Nat Genet	www.ncbi.nlm.nih.gov/pubmed/30804565	Genome-wide analysis of insomnia in 1,331,010 individuals identifies new risk loci and functional pathways.	385,949 European ancestry individuals	NA	17q21.31	NR	MAPT, MAPT, MAPT			ENSG00000277956, ENSG00000276155, ENSG00000186868	NA	NA	rs12150229-G	rs12150229	0	12150229	intron_variant	0	0.2236	4E-9	8.39794		0.0122	[0.0081-0.0163] unit increase	Affymetrix, Illumina [10862568] (imputed)	N
10	rs62061855	0.967517	17	44351387	rs2732708	0.948253	Neuroticism	43132	29255261	Luciano M	43087	Nat Genet	www.ncbi.nlm.nih.gov/pubmed/29255261	Association analysis in over 329,000 individuals identifies 116 independent variants influencing neuroticism.	329,821 European ancestry individuals	122,867 European ancestry individuals	17q21.31	intergenic	MAPK8IP1P1 - ARL17B	ENSG00000282723	ENSG00000228696		28977	763	rs2732708-T	rs2732708	0	2732708	downstream_gene_variant	1	0.21404	2E-23	22.699		9.955	unit increase	Illumina [18485882] (imputed)	N
10	rs62061855	0.967517	17	44351387	rs2732708	0.948253	Feeling miserable	43487	29500382	Nagel M	43161	Nat Commun	www.ncbi.nlm.nih.gov/pubmed/29500382	Item-level analyses reveal genetic heterogeneity in neuroticism.	376,097 European ancestry individuals	NA	17q21.31	NR	MAPK8IP1P1 - ARL17B	ENSG00000282723	ENSG00000228696		28977	763	rs2732708-T	rs2732708	0	2732708	downstream_gene_variant	1	0.214039	3E-11	10.5229		6.64	z score increase	NR [10847151] (imputed)	N
10	rs62061855	0.967517	17	44284057	rs2696457	0.948042	Feeling worry	43487	29500382	Nagel M	43161	Nat Commun	www.ncbi.nlm.nih.gov/pubmed/29500382	Item-level analyses reveal genetic heterogeneity in neuroticism.	372,869 European ancestry individuals	NA	17q21.31	NR	KANSL1, KANSL1, KANSL1			ENSG00000120071, ENSG00000275867, ENSG00000278458	NA	NA	rs2696457-T	rs2696457	0	2696457	intron_variant	0	0.215657	6E-10	9.22185		6.186	unit increase	NR [10847151] (imputed)	N
10	rs62061855	0.967517	17	44318184	rs2696668	0.947943	Feeling hurt	43487	29500382	Nagel M	43161	Nat Commun	www.ncbi.nlm.nih.gov/pubmed/29500382	Item-level analyses reveal genetic heterogeneity in neuroticism.	372,047 European ancestry individuals	NA	17q21.31	NR	KANSL1 - MAPK8IP1P1	ENSG00000278458	ENSG00000282723		15429	2788	rs2696668-A	rs2696668	0	2696668	intergenic_variant	1	0.215905	1E-26	26		10.68	z score decrease	NR [10847151] (imputed)	N
10	rs62061855	0.967517	17	44072984	rs112572874	0.94685	Free testosterone levels	44858	34321204	Harrison S	44405	Sci Adv	www.ncbi.nlm.nih.gov/pubmed/34321204	Testosterone and socioeconomic position: Mendelian randomization in 306,248 men and women in UK Biobank.	148,248 British ancestry men	NA	17q21.31		MAPT, MAPT, MAPT			ENSG00000277956, ENSG00000276155, ENSG00000186868	NA	NA	rs112572874-G	rs112572874	0	112572874	intron_variant	0	0.23	6E-9	8.22185		0	[0-0] nmol/L increase	Affymetrix [NR] (imputed)	N
10	rs62061855	0.967517	17	44006601	rs17564829	0.94675	Primary biliary cirrhosis	43234	22961000	Liu JZ	41183	Nat Genet	www.ncbi.nlm.nih.gov/pubmed/22961000	Dense fine-mapping study identifies new susceptibility loci for primary biliary cirrhosis.	2,861 British and Irish ancestry cases, 8,514 British and Irish ancestry controls	NA	17q21.31	CRHR1, MAPT	MAPT, MAPT, MAPT			ENSG00000277956, ENSG00000276155, ENSG00000186868	NA	NA	rs17564829-G	rs17564829	0	17564829	intron_variant	0	0.24	2E-9	8.69897		1.25	[1.16-1.35]	Illumina [237619] (imputed)	N
10	rs62061855	0.967517	17	44021717	rs4327091	0.946242	Systolic blood pressure	44797	35762941	Plotnikov D	44713	Invest Ophthalmol Vis Sci	www.ncbi.nlm.nih.gov/pubmed/35762941	High Blood Pressure and Intraocular Pressure: A Mendelian Randomization Study.	526,001 European ancestry individuals	NA	17q21.31		MAPT, MAPT, MAPT			ENSG00000277956, ENSG00000276155, ENSG00000186868	NA	NA	rs4327091-A	rs4327091	0	4327091	intron_variant	0	NR	7E-11	10.1549		0.31	[0.22-0.4] unit decrease	NR [NR] (imputed)	N
10	rs62061855	0.967517	17	44187257	rs9303525	0.946056	Intracranial volume	41061	22504418	Ikram MA	41014	Nat Genet	www.ncbi.nlm.nih.gov/pubmed/22504418	Common variants at 6q22 and 17q21 are associated with intracranial volume.	8,175 European ancestry individuals	1,752 European ancestry individuals	17q21.31	MAPT, GRN, CRHR1, STH	KANSL1, KANSL1, KANSL1			ENSG00000120071, ENSG00000275867, ENSG00000278458	NA	NA	rs9303525-G	rs9303525	0	9303525	intron_variant	0	0.22	8E-15	14.0969		14.9	[NR] ml decrease	Affymetrix, Illumina [2229753] (imputed)	N
10	rs62061855	0.967517	17	44351686	rs2732706	0.945577	Stool frequency	44575	34957435	Bonfiglio F	44538	Cell Genom	www.ncbi.nlm.nih.gov/pubmed/34957435	GWAS of stool frequency provides insights into gastrointestinal motility and irritable bowel syndrome.	167,875 European ancestry individuals	NA	17q21.31		MAPK8IP1P1 - ARL17B	ENSG00000282723	ENSG00000228696		29276	464	rs2732706-T	rs2732706	0	2732706	downstream_gene_variant	1	0.221	4E-12	11.3979		0.024	[0.018-0.03] unit increase	Affymetrix, Illumina [8817117] (imputed)	N
10	rs62061855	0.967517	17	44186063	rs16940904	0.945098	Circulating docosahexaenoic acid levels	44804	35692035	Borges MC	44725	BMC Med	www.ncbi.nlm.nih.gov/pubmed/35692035	Role of circulating polyunsaturated fatty acids on cardiovascular diseases risk: analysis using Mendelian randomization and fatty acid genetic association data from over 114,000 UK Biobank participants.	114,999 European ancestry individuals	NA	17q21.31		KANSL1, KANSL1, KANSL1			ENSG00000120071, ENSG00000275867, ENSG00000278458	NA	NA	rs16940904-C	rs16940904	0	16940904	intron_variant	0	0.77	2E-16	15.699		0.04	[0.031-0.049] unit increase	NR [12321876] (imputed)	N
10	rs62061855	0.967517	17	44186063	rs16940904	0.945098	Total omega-3 fatty acid levels	44804	35692035	Borges MC	44725	BMC Med	www.ncbi.nlm.nih.gov/pubmed/35692035	Role of circulating polyunsaturated fatty acids on cardiovascular diseases risk: analysis using Mendelian randomization and fatty acid genetic association data from over 114,000 UK Biobank participants.	114,999 European ancestry individuals	NA	17q21.31		KANSL1, KANSL1, KANSL1			ENSG00000120071, ENSG00000275867, ENSG00000278458	NA	NA	rs16940904-C	rs16940904	0	16940904	intron_variant	0	0.77	3E-13	12.5229		0.036	[0.026-0.046] unit increase	NR [12321876] (imputed)	N
10	rs62061855	0.967517	17	44186063	rs16940904	0.945098	Ratio of docosahexaenoic acid to total fatty acid levels	44678	35213538	Richardson TG	44617	PLoS Biol	www.ncbi.nlm.nih.gov/pubmed/35213538	Characterising metabolomic signatures of lipid-modifying therapies through drug target mendelian randomisation.	115,006 European ancestry individuals	NA	17q21.31		KANSL1, KANSL1, KANSL1			ENSG00000120071, ENSG00000275867, ENSG00000278458	NA	NA	rs16940904-C	rs16940904	0	16940904	intron_variant	0	0.773434	4E-16	15.3979		0.038921	[0.03-0.048] unit increase	NR [11722792] (imputed)	N
10	rs62061855	0.967517	17	44186063	rs16940904	0.945098	Docosahexaenoic acid levels	44678	35213538	Richardson TG	44617	PLoS Biol	www.ncbi.nlm.nih.gov/pubmed/35213538	Characterising metabolomic signatures of lipid-modifying therapies through drug target mendelian randomisation.	115,006 European ancestry individuals	NA	17q21.31		KANSL1, KANSL1, KANSL1			ENSG00000120071, ENSG00000275867, ENSG00000278458	NA	NA	rs16940904-C	rs16940904	0	16940904	intron_variant	0	0.773434	1E-16	16		0.0389871	[0.03-0.048] unit increase	NR [11722792] (imputed)	N
10	rs62061855	0.967517	17	44186063	rs16940904	0.945098	Ratio of omega-3 fatty acids to total fatty acids	44678	35213538	Richardson TG	44617	PLoS Biol	www.ncbi.nlm.nih.gov/pubmed/35213538	Characterising metabolomic signatures of lipid-modifying therapies through drug target mendelian randomisation.	115,006 European ancestry individuals	NA	17q21.31		KANSL1, KANSL1, KANSL1			ENSG00000120071, ENSG00000275867, ENSG00000278458	NA	NA	rs16940904-C	rs16940904	0	16940904	intron_variant	0	0.773434	5E-18	17.301		0.041183	[0.032-0.051] unit increase	NR [11722792] (imputed)	N
10	rs62061855	0.967517	17	44186063	rs16940904	0.945098	Omega-3 fatty acid levels	44678	35213538	Richardson TG	44617	PLoS Biol	www.ncbi.nlm.nih.gov/pubmed/35213538	Characterising metabolomic signatures of lipid-modifying therapies through drug target mendelian randomisation.	115,006 European ancestry individuals	NA	17q21.31		KANSL1, KANSL1, KANSL1			ENSG00000120071, ENSG00000275867, ENSG00000278458	NA	NA	rs16940904-C	rs16940904	0	16940904	intron_variant	0	0.773434	4E-13	12.3979		0.0345078	[0.025-0.044] unit increase	NR [11722792] (imputed)	N
10	rs62061855	0.967517	17	44041107	rs56280951	0.944099	Feeling miserable	43487	29500382	Nagel M	43161	Nat Commun	www.ncbi.nlm.nih.gov/pubmed/29500382	Item-level analyses reveal genetic heterogeneity in neuroticism.	376,097 European ancestry individuals	NA	17q21.31	ACBD4	MAPT, MAPT, MAPT			ENSG00000277956, ENSG00000276155, ENSG00000186868	NA	NA	rs56280951-A	rs56280951	0	56280951	intron_variant	0	0.21432	8E-13	12.0969		7.17	z score increase	NR [10847151] (imputed)	N
10	rs62061855	0.967517	17	43973233	rs76324150	0.943949	Refractive error	43979	32231278	Hysi PG	43920	Nat Genet	www.ncbi.nlm.nih.gov/pubmed/32231278	Meta-analysis of 542,934 subjects of European ancestry identifies new genes and mechanisms predisposing to refractive error and myopia.	542,934 European ancestry individuals	NA	17q21.31	ARHGAP27, MAPT, STH, NSF, WNT3	MAPT-IT1, MAPT-IT1, MAPT-IT1, MAPT, MAPT, MAPT			ENSG00000281284, ENSG00000279685, ENSG00000282620, ENSG00000277956, ENSG00000276155, ENSG00000186868	NA	NA	rs76324150-?	rs76324150	0	76324150	non_coding_transcript_exon_variant	0		8E-16	15.0969		NA		Affymetrix, Illumina [NR] (imputed)	N
10	rs62061855	0.967517	17	44150152	rs974295	0.94388	Household income	43859	31844048	Hill WD	43815	Nat Commun	www.ncbi.nlm.nih.gov/pubmed/31844048	Genome-wide analysis identifies molecular systems and 149 genetic loci associated with income.	286,301 British ancestry individuals	NA	17q21.31	KANSL1	KANSL1, KANSL1, KANSL1			ENSG00000120071, ENSG00000275867, ENSG00000278458	NA	NA	rs974295-T	rs974295	0	974295	intron_variant	0	NR	3E-11	10.5229		0.013331	[0.0094-0.0173] unit decrease	Affymetrix [18485882] (imputed)	N
10	rs62061855	0.967517	17	44037491	rs17650842	0.943753	Irritable mood	43487	29500382	Nagel M	43161	Nat Commun	www.ncbi.nlm.nih.gov/pubmed/29500382	Item-level analyses reveal genetic heterogeneity in neuroticism.	366,726 European ancestry individuals	NA	17q21.31	NR	MAPT, MAPT, MAPT			ENSG00000277956, ENSG00000276155, ENSG00000186868	NA	NA	rs17650842-A	rs17650842	0	17650842	intron_variant	0	0.21663	2E-12	11.699		7.01	z score decrease	NR [~ 10847151] (imputed)	N
10	rs62061855	0.967517	17	43977827	rs1864325	0.943419	Lumbar spine bone mineral density	41375	22504420	Estrada K	41014	Nat Genet	www.ncbi.nlm.nih.gov/pubmed/22504420	Genome-wide meta-analysis identifies 56 bone mineral density loci and reveals 14 loci associated with risk of fracture.	Up to 32,961 European and East Asian ancestry individuals	Up to 50,933 European and East Asian ancestry individuals	17q21.31	MAPT	MAPT, MAPT, MAPT			ENSG00000277956, ENSG00000276155, ENSG00000186868	NA	NA	rs1864325-T	rs1864325	0	1864325	intron_variant	0	0.22	5E-11	10.301		0.04	[NR] unit decrease	Affymetrix, Illumina [~ 2500000] (imputed)	N
10	rs62061855	0.967517	17	44228169	rs1918793	0.943307	IDP dMRI TBSS L3 Genu of corpus callosum	44712	33875891	Smith SM	44305	Nat Neurosci	www.ncbi.nlm.nih.gov/pubmed/33875891	An expanded set of genome-wide association studies of brain imaging phenotypes in UK Biobank.	20,860 British ancestry individuals	10,496 British ancestry individuals	17q21.31		KANSL1, KANSL1, KANSL1			ENSG00000120071, ENSG00000275867, ENSG00000278458	NA	NA	rs1918793-T	rs1918793	0	1918793	intron_variant	0	0.227	2E-15	14.699		0.093	[0.069-0.117] unit increase	Affymetrix [17103079] (imputed)	N
10	rs62061855	0.967517	17	44269546	rs2732596	0.94328	Household income	43859	31844048	Hill WD	43815	Nat Commun	www.ncbi.nlm.nih.gov/pubmed/31844048	Genome-wide analysis identifies molecular systems and 149 genetic loci associated with income.	286,301 British ancestry individuals	NA	17q21.31	KANSL1	KANSL1, KANSL1, KANSL1			ENSG00000120071, ENSG00000275867, ENSG00000278458	NA	NA	rs2732596-T	rs2732596	0	2732596	intron_variant	0	NR	5E-11	10.301		0.013165	[0.0092-0.0171] unit decrease	Affymetrix [18485882] (imputed)	N
10	rs62061855	0.967517	17	43975415	rs62056789	0.943134	Household income (MTAG)	43859	31844048	Hill WD	43815	Nat Commun	www.ncbi.nlm.nih.gov/pubmed/31844048	Genome-wide analysis identifies molecular systems and 149 genetic loci associated with income.	505,541 British and unknown ancestry individuals	NA	17q21.31	MAPT	MAPT-IT1, MAPT-IT1, MAPT-IT1, MAPT, MAPT, MAPT			ENSG00000281284, ENSG00000279685, ENSG00000282620, ENSG00000277956, ENSG00000276155, ENSG00000186868	NA	NA	rs62056789-C	rs62056789	0	62056789	non_coding_transcript_exon_variant	0	0.3822	3E-12	11.5229		0.017144	[0.012-0.022] unit decrease	Affymetrix [up to 18485882] (imputed)	N
10	rs62061855	0.967517	17	43975415	rs62056789	0.943134	Household income	43859	31844048	Hill WD	43815	Nat Commun	www.ncbi.nlm.nih.gov/pubmed/31844048	Genome-wide analysis identifies molecular systems and 149 genetic loci associated with income.	286,301 British ancestry individuals	NA	17q21.31	MAPT	MAPT-IT1, MAPT-IT1, MAPT-IT1, MAPT, MAPT, MAPT			ENSG00000281284, ENSG00000279685, ENSG00000282620, ENSG00000277956, ENSG00000276155, ENSG00000186868	NA	NA	rs62056789-C	rs62056789	0	62056789	non_coding_transcript_exon_variant	0	NR	3E-11	10.5229		0.013291	[0.0094-0.0172] unit decrease	Affymetrix [18485882] (imputed)	N
10	rs62061855	0.967517	17	43975415	rs62056789	0.943134	Generalized anxiety disorder (phenotype risk score)	44708	35181757	Wendt FR	44610	Mol Psychiatry	www.ncbi.nlm.nih.gov/pubmed/35181757	Using phenotype risk scores to enhance gene discovery for generalized anxiety disorder and posttraumatic stress disorder.	489,579 European ancestry individuals	NA	17q21.31		MAPT-IT1, MAPT-IT1, MAPT-IT1, MAPT, MAPT, MAPT			ENSG00000281284, ENSG00000279685, ENSG00000282620, ENSG00000277956, ENSG00000276155, ENSG00000186868	NA	NA	rs62056789-A	rs62056789	0	62056789	non_coding_transcript_exon_variant	0	NR	1E-11	11		0.0163716	[0.012-0.021] unit decrease	Affymetrix [NR] (imputed)	N
10	rs62061855	0.967517	17	43975415	rs62056789	0.943134	Generalized anxiety disorder (mental health questionnaire or predicted)	44708	35181757	Wendt FR	44610	Mol Psychiatry	www.ncbi.nlm.nih.gov/pubmed/35181757	Using phenotype risk scores to enhance gene discovery for generalized anxiety disorder and posttraumatic stress disorder.	489,579 European ancestry individuals	NA	17q21.31		MAPT-IT1, MAPT-IT1, MAPT-IT1, MAPT, MAPT, MAPT			ENSG00000281284, ENSG00000279685, ENSG00000282620, ENSG00000277956, ENSG00000276155, ENSG00000186868	NA	NA	rs62056789-A	rs62056789	0	62056789	non_coding_transcript_exon_variant	0	NR	4E-13	12.3979		0.017556	[0.013-0.022] unit decrease	Affymetrix [NR] (imputed)	N
10	rs62061855	0.967517	17	43975415	rs62056789	0.943134	Post-traumatic stress disorder (mental health questionnaire or predicted)	44708	35181757	Wendt FR	44610	Mol Psychiatry	www.ncbi.nlm.nih.gov/pubmed/35181757	Using phenotype risk scores to enhance gene discovery for generalized anxiety disorder and posttraumatic stress disorder.	497,803 European ancestry individuals	NA	17q21.31		MAPT-IT1, MAPT-IT1, MAPT-IT1, MAPT, MAPT, MAPT			ENSG00000281284, ENSG00000279685, ENSG00000282620, ENSG00000277956, ENSG00000276155, ENSG00000186868	NA	NA	rs62056789-A	rs62056789	0	62056789	non_coding_transcript_exon_variant	0	NR	1E-19	19		0.0219794	[0.017-0.027] unit decrease	Affymetrix [NR] (imputed)	N
10	rs62061855	0.967517	17	43975415	rs62056789	0.943134	Post-traumatic stress disorder (phenotype risk score)	44708	35181757	Wendt FR	44610	Mol Psychiatry	www.ncbi.nlm.nih.gov/pubmed/35181757	Using phenotype risk scores to enhance gene discovery for generalized anxiety disorder and posttraumatic stress disorder.	497,803 European ancestry individuals	NA	17q21.31		MAPT-IT1, MAPT-IT1, MAPT-IT1, MAPT, MAPT, MAPT			ENSG00000281284, ENSG00000279685, ENSG00000282620, ENSG00000277956, ENSG00000276155, ENSG00000186868	NA	NA	rs62056789-A	rs62056789	0	62056789	non_coding_transcript_exon_variant	0	NR	1E-16	16		0.0200868	[0.015-0.025] unit decrease	Affymetrix [NR] (imputed)	N
10	rs62061855	0.967517	17	44187492	rs17577094	0.943111	Parkinson's disease	41978	24842889	Vacic V	41778	Hum Mol Genet	www.ncbi.nlm.nih.gov/pubmed/24842889	Genome-wide mapping of IBD segments in an Ashkenazi PD cohort identifies associated haplotypes.	1,130 Ashkenazi Jewish cases, 2,611 Ashkenazi Jewish controls	306 Ashkenazi Jewish cases, 2,583 Ashkenazi Jewish controls	17q21.31	MAPT	KANSL1, KANSL1, KANSL1			ENSG00000120071, ENSG00000275867, ENSG00000278458	NA	NA	rs17577094-?	rs17577094	0	17577094	intron_variant	0	0.74	8E-9	8.09691		1.56	[1.39-1.79]	Affymetrix, Illumina [1069161] (imputed)	N
10	rs62061855	0.967517	17	44164323	rs55692232	0.943034	Alcohol consumption (drinks per week) (MTAG)	44088	32451486	Zhou H	43976	Nat Neurosci	www.ncbi.nlm.nih.gov/pubmed/32451486	Genome-wide meta-analysis of problematic alcohol use in 435,563 individuals yields insights into biology and relationships with other traits.	972,915 European ancestry individuals	NA	17q21.31	NR	KANSL1, KANSL1, KANSL1			ENSG00000120071, ENSG00000275867, ENSG00000278458	NA	NA	rs55692232-A	rs55692232	0	55692232	intron_variant	0	0.205	7E-21	20.1549		0.0200434	[0.016-0.024] unit decrease	Affymetrix [NR] (imputed)	N
10	rs62061855	0.967517	17	43991272	rs17563986	0.94278	Cognitive ability (MTAG)	43112	29186694	Lam M	43067	Cell Rep	www.ncbi.nlm.nih.gov/pubmed/29186694	Large-Scale Cognitive GWAS Meta-Analysis Reveals Tissue-Specific Neural Expression and Potential Nootropic Drug Targets.	436,124 European ancestry individuals	NA	17q21.31	MAPT	MAPT, MAPT, MAPT			ENSG00000277956, ENSG00000276155, ENSG00000186868	NA	NA	rs17563986-?	rs17563986	0	17563986	intron_variant	0	NR	5E-12	11.301		6.905	z score increase	Affymetrix, Illumina, Perlegen [7333576] (imputed)	N
10	rs62061855	0.967517	17	43991272	rs17563986	0.94278	Cognitive ability	43112	29186694	Lam M	43067	Cell Rep	www.ncbi.nlm.nih.gov/pubmed/29186694	Large-Scale Cognitive GWAS Meta-Analysis Reveals Tissue-Specific Neural Expression and Potential Nootropic Drug Targets.	107,207 European ancestry individuals	NA	17q21.31	MAPT	MAPT, MAPT, MAPT			ENSG00000277956, ENSG00000276155, ENSG00000186868	NA	NA	rs17563986-?	rs17563986	0	17563986	intron_variant	0	NR	8E-8	7.09691		5.368	z score increase	Affymetrix, Illumina [7357080] (imputed)	N
10	rs62061855	0.967517	17	44189910	rs78929339	0.942193	Medication use (anilides)	44544	34594039	Sakaue S	44469	Nat Genet	www.ncbi.nlm.nih.gov/pubmed/34594039	A cross-population atlas of genetic associations for 220 human phenotypes.	83,218 European ancestry cases, 96,592 European ancestry controls, 4,421 East Asian ancestry cases, 174,305 East Asian ancestry controls	NA	17q21.31		KANSL1, KANSL1, KANSL1			ENSG00000120071, ENSG00000275867, ENSG00000278458	NA	NA	rs78929339-G	rs78929339	0	78929339	intron_variant	0	NR	9E-13	12.0458		0.0559	[0.041-0.071] unit increase	Affymetrix, Illumina [15248280] (imputed)	N
10	rs62061855	0.967517	17	44051612	rs77875796	0.941905	Occupational attainment	44680	34613391	Ko H	44475	Brain	www.ncbi.nlm.nih.gov/pubmed/34613391	Genome-wide association study of occupational attainment as a proxy for cognitive reserve.	248,847 European ancestry individuals	NA	17q21.31		MAPT, MAPT, MAPT			ENSG00000277956, ENSG00000276155, ENSG00000186868	NA	NA	rs77875796-G	rs77875796	0	77875796	5_prime_UTR_variant	0	0.241	5E-9	8.30103		0.049	[0.033-0.065] unit decrease	Affymetrix [9575249] (imputed)	N
10	rs62061855	0.967517	17	44013475	rs79857651	0.9415	Experiencing mood swings	43487	29500382	Nagel M	43161	Nat Commun	www.ncbi.nlm.nih.gov/pubmed/29500382	Item-level analyses reveal genetic heterogeneity in neuroticism.	373,733 European ancestry individuals	NA	17q21.31	NR	MAPT, MAPT, MAPT			ENSG00000277956, ENSG00000276155, ENSG00000186868	NA	NA	rs79857651-A	rs79857651	0	79857651	intron_variant	0	0.215594	9E-20	19.0458		9.1	z score increase	NR [10847151] (imputed)	N
10	rs62061855	0.967517	17	44248769	rs1881193	0.941284	Experiencing mood swings	43487	29500382	Nagel M	43161	Nat Commun	www.ncbi.nlm.nih.gov/pubmed/29500382	Item-level analyses reveal genetic heterogeneity in neuroticism.	373,733 European ancestry individuals	NA	17q21.31	NR	KANSL1, KANSL1, KANSL1			ENSG00000120071, ENSG00000275867, ENSG00000278458	NA	NA	rs1881193-T	rs1881193	0	1881193	missense_variant	0	0.21737	1E-18	18		8.84	z score decrease	NR [10847151] (imputed)	N
10	rs62061855	0.967517	17	44027366	rs62062797	0.940907	White matter microstructure (fractional anisotropy)	43866	31666681	Zhao B	43768	Mol Psychiatry	www.ncbi.nlm.nih.gov/pubmed/31666681	Large-scale GWAS reveals genetic architecture of brain white matter microstructure and genetic overlap with cognitive and mental health traits (n = 17,706).	17,706 European ancestry individuals	NA	17q21.31	NR	MAPT, MAPT, MAPT			ENSG00000277956, ENSG00000276155, ENSG00000186868	NA	NA	rs62062797-?	rs62062797	0	62062797	intron_variant	0		5E-11	10.301	(Anterior limb of internal capsule)	NA		NR [8955960] (imputed)	N
10	rs62061855	0.967517	17	44207932	rs79301522	0.940843	Neurociticism	43487	29500382	Nagel M	43161	Nat Commun	www.ncbi.nlm.nih.gov/pubmed/29500382	Item-level analyses reveal genetic heterogeneity in neuroticism.	380,506 European ancestry individuals	NA	17q21.31	NR	KANSL1, KANSL1, KANSL1			ENSG00000120071, ENSG00000275867, ENSG00000278458	NA	NA	rs79301522-A	rs79301522	0	79301522	intron_variant	0	0.217029	1E-30	30		11.51	z score decrease	NR [10847151] (imputed)	N
10	rs62061855	0.967517	17	44077851	rs56108300	0.9408	Neutrophil count	44095	32888493	Chen MH	44075	Cell	www.ncbi.nlm.nih.gov/pubmed/32888493	Trans-ethnic and Ancestry-Specific Blood-Cell Genetics in 746,667 Individuals from 5 Global Populations.	519,288 European ancestry individuals	NA	17q21.31	NR	MAPT, MAPT, MAPT			ENSG00000277956, ENSG00000276155, ENSG00000186868	NA	NA	rs56108300-A	rs56108300	0	56108300	intron_variant	0	0.224125	1E-24	24		0.023682	[0.019-0.028] SD unit increase	Affymetrix, Illumina [50250472] (imputed)	N
1	rs34517439	0.940711	1	78450517	rs34517439	0.940711	Lung cancer in ever smokers	42996	28604730	McKay JD	42898	Nat Genet	www.ncbi.nlm.nih.gov/pubmed/28604730	Large-scale association analysis identifies new lung cancer susceptibility loci and heterogeneity in genetic susceptibility across histological subtypes.	23,223 European ancestry cases, 16,964 European ancestry controls	NA	1p31.1	DNAJB4	GIPC2, DNAJB4			ENSG00000137960, ENSG00000162616	NA	NA	rs34517439-A	rs34517439	0	34517439	intron_variant	0	0.105016197	7E-8	7.1549		1.14735	[1.091520912-1.206024349]	Illumina [10439017] (imputed)	N
1	rs34517439	0.940711	1	78450517	rs34517439	0.940711	Lung adenocarcinoma	42996	28604730	McKay JD	42898	Nat Genet	www.ncbi.nlm.nih.gov/pubmed/28604730	Large-scale association analysis identifies new lung cancer susceptibility loci and heterogeneity in genetic susceptibility across histological subtypes.	11,273 European ancestry cases, 55,483 European ancestry controls	NA	1p31.1	DNAJB4	GIPC2, DNAJB4			ENSG00000137960, ENSG00000162616	NA	NA	rs34517439-A	rs34517439	0	34517439	intron_variant	0	0.104561684	4E-8	7.39794		1.16522	[1.103352102-1.2305629]	Illumina [10439017] (imputed)	N
1	rs34517439	0.940711	1	78450517	rs34517439	0.940711	Fat-free mass	43504	30593698	Hubel C	43462	Am J Med Genet B Neuropsychiatr Genet	www.ncbi.nlm.nih.gov/pubmed/30593698	Genomics of body fat percentage may contribute to sex bias in anorexia nervosa.	70,700 European ancestry female individuals, 85,261 European ancestry male individuals	NA	1p31.1	NR	GIPC2, DNAJB4			ENSG00000137960, ENSG00000162616	NA	NA	rs34517439-?	rs34517439	0	34517439	intron_variant	0	NR	4E-17	16.3979	(male)	0.45602	[0.35-0.56] unit increase	Affymetrix [7794483] (imputed)	N
1	rs34517439	0.940711	1	78450517	rs34517439	0.940711	Fat-free mass	43504	30593698	Hubel C	43462	Am J Med Genet B Neuropsychiatr Genet	www.ncbi.nlm.nih.gov/pubmed/30593698	Genomics of body fat percentage may contribute to sex bias in anorexia nervosa.	70,700 European ancestry female individuals, 85,261 European ancestry male individuals	NA	1p31.1	NR	GIPC2, DNAJB4			ENSG00000137960, ENSG00000162616	NA	NA	rs34517439-?	rs34517439	0	34517439	intron_variant	0	NR	2E-14	13.699	(female)	0.28702	[0.21-0.36] unit increase	Affymetrix [7794483] (imputed)	N
1	rs34517439	0.940711	1	78450517	rs34517439	0.940711	Fat-free mass	43504	30593698	Hubel C	43462	Am J Med Genet B Neuropsychiatr Genet	www.ncbi.nlm.nih.gov/pubmed/30593698	Genomics of body fat percentage may contribute to sex bias in anorexia nervosa.	70,700 European ancestry female individuals, 85,261 European ancestry male individuals	NA	1p31.1	NR	GIPC2, DNAJB4			ENSG00000137960, ENSG00000162616	NA	NA	rs34517439-?	rs34517439	0	34517439	intron_variant	0	NR	5E-28	27.301		0.3759	[0.31-0.44] unit increase	Affymetrix [7794483] (imputed)	N
1	rs34517439	0.940711	1	78450517	rs34517439	0.940711	Cutaneous melanoma or hair colour	44035	32341527	Landi MT	43948	Nat Genet	www.ncbi.nlm.nih.gov/pubmed/32341527	Genome-wide association meta-analyses combining multiple risk phenotypes provide insights into the genetic architecture of cutaneous melanoma susceptibility.	36,760 European ancestry cutaneous melanoma cases, 375,188 European ancestry controls, 352,662 European ancestry individuals	NA	1p31.1	DNAJB4	GIPC2, DNAJB4			ENSG00000137960, ENSG00000162616	NA	NA	rs34517439-C	rs34517439	0	34517439	intron_variant	0	0.899692	2E-12	11.699		NA		Affymetrix, Illumina [NR] (imputed)	N
1	rs34517439	0.940711	1	78450517	rs34517439	0.940711	Lung cancer	42996	28604730	McKay JD	42898	Nat Genet	www.ncbi.nlm.nih.gov/pubmed/28604730	Large-scale association analysis identifies new lung cancer susceptibility loci and heterogeneity in genetic susceptibility across histological subtypes.	29,266 European ancestry cases, 56,450 European ancestry controls	NA	1p31.1	DNAJB4	GIPC2, DNAJB4			ENSG00000137960, ENSG00000162616	NA	NA	rs34517439-A	rs34517439	0	34517439	intron_variant	0	0.105354935	2E-10	9.69897		1.13553	[1.091764588-1.181052761]	Illumina [10439017] (imputed)	N
1	rs34517439	0.940711	1	78450517	rs34517439	0.940711	Height	43606	30595370	Kichaev G	43461	Am J Hum Genet	www.ncbi.nlm.nih.gov/pubmed/30595370	Leveraging Polygenic Functional Enrichment to Improve GWAS Power.	approximately 458,000 European ancestry individuals	NA	1p31.1		GIPC2, DNAJB4			ENSG00000137960, ENSG00000162616	NA	NA	rs34517439-?	rs34517439	0	34517439	intron_variant	0	NR	1E-63	63		NA		NR [~ 8900000] (imputed)	N
1	rs34517439	0.940711	1	78450517	rs34517439	0.940711	Body mass index	43502	30595370	Kichaev G	43461	Am J Hum Genet	www.ncbi.nlm.nih.gov/pubmed/30595370	Leveraging Polygenic Functional Enrichment to Improve GWAS Power.	approximately 458,000 European ancestry individuals	NA	1p31.1		GIPC2, DNAJB4			ENSG00000137960, ENSG00000162616	NA	NA	rs34517439-?	rs34517439	0	34517439	intron_variant	0	NR	2E-40	39.699		NA		NR [~ 8900000] (imputed)	N
1	rs34517439	0.940711	1	78450517	rs34517439	0.940711	Psoriasis	42929	28537254	Tsoi LC	42879	Nat Commun	www.ncbi.nlm.nih.gov/pubmed/28537254	Large scale meta-analysis characterizes genetic architecture for common psoriasis associated variants.	Up to 11,988 European ancestry cases, up to 275,335 European ancestry controls	7,044 European ancestry cases, 11,434 European ancestry controls	1p31.1	FUBP1	GIPC2, DNAJB4			ENSG00000137960, ENSG00000162616	NA	NA	rs34517439-A	rs34517439	0	34517439	intron_variant	0	0.12	4E-9	8.39794		1.18		Illumina, Perlegen [9113515] (imputed)	N
1	rs34517439	0.940711	1	78450517	rs34517439	0.940711	Hand grip strength	43290	29691431	Tikkanen E	43214	Sci Rep	www.ncbi.nlm.nih.gov/pubmed/29691431	Biological Insights Into Muscular Strength: Genetic Findings in the UK Biobank.	334,825 British ancestry individuals	NA	1p31.1	GIPC2	GIPC2, DNAJB4			ENSG00000137960, ENSG00000162616	NA	NA	rs34517439-A	rs34517439	0	34517439	intron_variant	0	0.1247	3E-12	11.5229		0.003	[0.0022-0.0038] unit decrease	Affymetrix [15275733] (imputed)	N
1	rs34517439	0.940711	1	78450517	rs34517439	0.940711	Adult body size	44222	32376654	Richardson TG	43957	BMJ	www.ncbi.nlm.nih.gov/pubmed/32376654	Use of genetic variation to separate the effects of early and later life adiposity on disease risk: mendelian randomisation study.	453,169 European ancestry individuals		1p31.1	DNAJB4	GIPC2, DNAJB4			ENSG00000137960, ENSG00000162616	NA	NA	rs34517439-C	rs34517439	0	34517439	intron_variant	0	0.87821	2E-31	30.699		0.0246975	[0.021-0.029] unit decrease	Affymetrix [12370749]	N
1	rs34517439	0.940711	1	78450517	rs34517439	0.940711	Body size at age 10	44222	32376654	Richardson TG	43957	BMJ	www.ncbi.nlm.nih.gov/pubmed/32376654	Use of genetic variation to separate the effects of early and later life adiposity on disease risk: mendelian randomisation study.	453,169 European ancestry individuals	NA	1p31.1	DNAJB4	GIPC2, DNAJB4			ENSG00000137960, ENSG00000162616	NA	NA	rs34517439-C	rs34517439	0	34517439	intron_variant	0	0.87821	2E-10	9.69897		0.0137682	[0.0095-0.018] unit decrease	Affymetrix [12370749]	N
1	rs34517439	0.940711	1	78450517	rs34517439	0.940711	Smoking initiation (ever regular vs never regular) (MTAG)	43552	30643251	Liu M	43479	Nat Genet	www.ncbi.nlm.nih.gov/pubmed/30643251	Association studies of up to 1.2 million individuals yield new insights into the genetic etiology of tobacco and alcohol use.	up to 1,359,002 European ancestry individuals	NA	1p31.1	NR	GIPC2, DNAJB4			ENSG00000137960, ENSG00000162616	NA	NA	rs34517439-A	rs34517439	0	34517439	intron_variant	0	0.114	9E-9	8.04576		0.0101942	[0.0067-0.0137] unit increase	NR [9732723] (imputed)	N
1	rs34517439	0.940711	1	78450517	rs34517439	0.940711	Diastolic blood pressure	43433	30224653	Evangelou E	43360	Nat Genet	www.ncbi.nlm.nih.gov/pubmed/30224653	Genetic analysis of over 1 million people identifies 535 new loci associated with blood pressure traits.	757,601 European ancestry individuals	249,262 European ancestry individuals	1p31.1	DNAJB4	GIPC2, DNAJB4			ENSG00000137960, ENSG00000162616	NA	NA	rs34517439-A	rs34517439	0	34517439	intron_variant	0	0.1169	5E-21	20.301		0.233	[0.18-0.28] mmHg decrease	Affymetrix, Illumina [~ 7100000] (imputed)	N
1	rs34517439	0.940711	1	78450517	rs34517439	0.940711	Pneumonia	44491	34340725	Campos AI	44411	Twin Res Hum Genet	www.ncbi.nlm.nih.gov/pubmed/34340725	Genetic Susceptibility to Pneumonia: A GWAS Meta-Analysis Between the UK Biobank and FinnGen.	24,760 European ancestry cases, 525,615 European ancestry controls	NA	1p31.1		GIPC2, DNAJB4			ENSG00000137960, ENSG00000162616	NA	NA	rs34517439-A	rs34517439	0	34517439	intron_variant	0	NR	2E-6	5.69897		0.014	[0.0081-0.0199] unit increase	NR [7831927]	N
1	rs34517439	0.940711	1	78450517	rs34517439	0.940711	Insomnia	44778	35835914	Watanabe K	44756	Nat Genet	www.ncbi.nlm.nih.gov/pubmed/35835914	Genome-wide meta-analysis of insomnia prioritizes genes associated with metabolic and psychiatric pathways.	593,724 European ancestry cases, 1,771,286 European ancestry controls	NA	1p31.1		GIPC2, DNAJB4			ENSG00000137960, ENSG00000162616	NA	NA	rs34517439-A	rs34517439	0	34517439	intron_variant	0	NR	2E-13	12.699		0.011	[0.009-0.013] unit increase	Illumina [10713943] (imputed)	N
1	rs34517439	0.940711	1	78450517	rs34517439	0.940711	Noncognitive aspects of educational attainment	44209	33414549	Demange PA	44203	Nat Genet	www.ncbi.nlm.nih.gov/pubmed/33414549	Investigating the genetic architecture of noncognitive skills using GWAS-by-subtraction.	510,795 European ancestry individuals	NA	1p31.1	NR	GIPC2, DNAJB4			ENSG00000137960, ENSG00000162616	NA	NA	rs34517439-C	rs34517439	0	34517439	intron_variant	0	0.0914513	8E-9	8.09691		0.0703858	[0.047-0.094] unit increase	Affymetrix, Illumina, Perlegen [7305956] (imputed)	N
1	rs34517439	0.940711	1	78450517	rs34517439	0.940711	Appendicular lean mass	44139	33097823	Pei YF	44127	Commun Biol	www.ncbi.nlm.nih.gov/pubmed/33097823	The genetic architecture of appendicular lean mass characterized by association analysis in the UK Biobank study.	450,243 European ancestry individuals	NA	1p31.1	DNAJB4	GIPC2, DNAJB4			ENSG00000137960, ENSG00000162616	NA	NA	rs34517439-A	rs34517439	0	34517439	intron_variant	0	0.1221	6E-48	47.2218		0.0421	[0.036-0.048] unit increase	Affymetrix [18391927] (imputed)	N
1	rs34517439	0.940711	1	78450517	rs34517439	0.940711	Physical activity	44593	34753499	Hanscombe KB	44509	Genome Med	www.ncbi.nlm.nih.gov/pubmed/34753499	The genetic case for cardiorespiratory fitness as a clinical vital sign and the routine prescription of physical activity in healthcare.	89,683 European ancestry individuals	NA	1p31.1		GIPC2, DNAJB4			ENSG00000137960, ENSG00000162616	NA	NA	rs34517439-C	rs34517439	0	34517439	intron_variant	0	0.88	5E-8	7.30103		0.316	[0.2-0.43] unit increase	Affymetrix [8918919] (imputed)	N
1	rs34517439	0.940711	1	78450517	rs34517439	0.940711	Liver enzyme levels (alkaline phosphatase)	44356	33972514	Pazoki R	44326	Nat Commun	www.ncbi.nlm.nih.gov/pubmed/33972514	Genetic analysis in European ancestry individuals identifies 517 loci associated with liver enzymes.	437,438 European ancestry individuals	315,572 European ancestry individuals	1p31.1	DNAJB4	GIPC2, DNAJB4			ENSG00000137960, ENSG00000162616	NA	NA	rs34517439-C	rs34517439	0	34517439	intron_variant	0	0.877683	7E-15	14.1549		0.00273842	[0.002-0.0034] unit decrease	Affymetrix [13995440] (imputed)	N
1	rs34517439	0.940711	1	78450517	rs34517439	0.940711	Serum alkaline phosphatase levels	44376	33462484	Sinnott-Armstrong N	44214	Nat Genet	www.ncbi.nlm.nih.gov/pubmed/33462484	Genetics of 35 blood and urine biomarkers in the UK Biobank.	342,535 European ancestry individuals, 6,019 African ancestry individuals, 7,337 South Asian ancestry individuals	NA	1p31.1	NR	GIPC2, DNAJB4			ENSG00000137960, ENSG00000162616	NA	NA	rs34517439-A	rs34517439	0	34517439	intron_variant	0	NR	9E-10	9.04576		0.0228	[0.016-0.03] unit increase	Affymetrix [9000000] (imputed)	N
1	rs34517439	0.940711	1	78450517	rs34517439	0.940711	Lung cancer	44824	35915169	Byun J	44774	Nat Genet	www.ncbi.nlm.nih.gov/pubmed/35915169	Cross-ancestry genome-wide meta-analysis of 61,047 cases and 947,237 controls identifies new susceptibility loci contributing to lung cancer.	26,683 European ancestry cases, 25,278 European ancestry controls, 7,062 East Asian ancestry cases, 5,372 East Asian ancestry controls, 1,987 African American cases, 3,774 African American controls	11,680 European ancestry cases, 898,929 European ancestry controls, 13,316 East Asian ancestry cases, 13,324 East Asian ancestry controls, 319 African American cases, 560 African American controls	1p31.1		GIPC2, DNAJB4			ENSG00000137960, ENSG00000162616	NA	NA	rs34517439-?	rs34517439	0	34517439	intron_variant	0	NR	2E-13	12.699		0.11	[0.051-0.169] unit increase	Affymetrix [NR] (imputed)	N
1	rs34517439	0.940711	1	78450517	rs34517439	0.940711	Hair color	43504	30595370	Kichaev G	43461	Am J Hum Genet	www.ncbi.nlm.nih.gov/pubmed/30595370	Leveraging Polygenic Functional Enrichment to Improve GWAS Power.	approximately 452,000 European ancestry individuals	NA	1p31.1		GIPC2, DNAJB4			ENSG00000137960, ENSG00000162616	NA	NA	rs34517439-?	rs34517439	0	34517439	intron_variant	0	NR	2E-8	7.69897		NA		NR [~ 8900000] (imputed)	N
1	rs34517439	0.940711	1	78450517	rs34517439	0.940711	Insomnia	44778	35835914	Watanabe K	44756	Nat Genet	www.ncbi.nlm.nih.gov/pubmed/35835914	Genome-wide meta-analysis of insomnia prioritizes genes associated with metabolic and psychiatric pathways.	222,753 European ancestry male cases, 993,280 European ancestry male controls	NA	1p31.1		GIPC2, DNAJB4			ENSG00000137960, ENSG00000162616	NA	NA	rs34517439-A	rs34517439	0	34517439	intron_variant	0	NR	4E-8	7.39794		0.011	[0.0071-0.0149] unit increase	Illumina [10177566] (imputed)	N
1	rs34517439	0.940711	1	78450517	rs34517439	0.940711	Serum alkaline phosphatase levels	44544	34594039	Sakaue S	44469	Nat Genet	www.ncbi.nlm.nih.gov/pubmed/34594039	A cross-population atlas of genetic associations for 220 human phenotypes.	344,292 European ancestry individuals, 118,886 East Asian ancestry individuals	NA	1p31.1		GIPC2, DNAJB4			ENSG00000137960, ENSG00000162616	NA	NA	rs34517439-A	rs34517439	0	34517439	intron_variant	0	NR	3E-10	9.52288		0.0226	[0.016-0.03] unit increase	Affymetrix, Illumina [20533886] (imputed)	N
1	rs34517439	0.940711	1	78450517	rs34517439	0.940711	Body mass index	44544	34594039	Sakaue S	44469	Nat Genet	www.ncbi.nlm.nih.gov/pubmed/34594039	A cross-population atlas of genetic associations for 220 human phenotypes.	359,983 European ancestry individuals, 163,835 East Asian ancestry individuals	NA	1p31.1		GIPC2, DNAJB4			ENSG00000137960, ENSG00000162616	NA	NA	rs34517439-A	rs34517439	0	34517439	intron_variant	0	NR	4E-24	23.3979		0.0363	[0.029-0.043] unit increase	Affymetrix, Illumina [20538802] (imputed)	N
1	rs34517439	0.940711	1	78450517	rs34517439	0.940711	Height	44544	34594039	Sakaue S	44469	Nat Genet	www.ncbi.nlm.nih.gov/pubmed/34594039	A cross-population atlas of genetic associations for 220 human phenotypes.	360,388 European ancestry individuals, 165,056 East Asian ancestry individuals	NA	1p31.1		GIPC2, DNAJB4			ENSG00000137960, ENSG00000162616	NA	NA	rs34517439-A	rs34517439	0	34517439	intron_variant	0	NR	1E-34	34		0.0311	[0.026-0.036] unit increase	Affymetrix, Illumina [20538915] (imputed)	N
1	rs34517439	0.940711	1	78450517	rs34517439	0.940711	Weight	44544	34594039	Sakaue S	44469	Nat Genet	www.ncbi.nlm.nih.gov/pubmed/34594039	A cross-population atlas of genetic associations for 220 human phenotypes.	360,116 European ancestry individuals, 165,419 East Asian ancestry individuals	NA	1p31.1		GIPC2, DNAJB4			ENSG00000137960, ENSG00000162616	NA	NA	rs34517439-A	rs34517439	0	34517439	intron_variant	0	NR	1E-51	51		0.0479	[0.042-0.054] unit increase	Affymetrix, Illumina [20539548] (imputed)	N
10	rs62061855	0.967517	17	44056767	rs1981997	0.940485	Interstitial lung disease	41579	23583980	Fingerlin TE	41378	Nat Genet	www.ncbi.nlm.nih.gov/pubmed/23583980	Genome-wide association study identifies multiple susceptibility loci for pulmonary fibrosis.	1,161 European ancestry cases, 4,683 European ancestry controls	876 European ancestry cases, 1,890 European ancestry controls	17q21.31	MAPT	MAPT, MAPT, MAPT			ENSG00000277956, ENSG00000276155, ENSG00000186868	NA	NA	rs1981997-G	rs1981997	0	1981997	non_coding_transcript_exon_variant	0	0.77	9E-14	13.0458		1.41	[1.28-1.56]	Illumina [439828]	N
10	rs62061855	0.967517	17	44066172	rs112385572	0.940443	Male-pattern baldness	43437	28196072	Hagenaars SP	42780	PLoS Genet	www.ncbi.nlm.nih.gov/pubmed/28196072	Genetic prediction of male pattern baldness.	52,874 British ancestry males		17q21.31	CRHR1, KANSL1, MAPT, PLEKHM1, SPPL2C, STH	MAPT, MAPT, MAPT			ENSG00000277956, ENSG00000276155, ENSG00000186868	NA	NA	rs112385572-G	rs112385572	0	112385572	intron_variant	0	NR	8E-29	28.0969		0.0768246	NR unit decrease	NR [NR] (imputed)	N
10	rs62061855	0.967517	17	44051588	rs117124984	0.940397	Daytime nap	43641	30804565	Jansen PR	43521	Nat Genet	www.ncbi.nlm.nih.gov/pubmed/30804565	Genome-wide analysis of insomnia in 1,331,010 individuals identifies new risk loci and functional pathways.	386,577 European ancestry individuals	NA	17q21.31	NR	MAPT, MAPT, MAPT			ENSG00000277956, ENSG00000276155, ENSG00000186868	NA	NA	rs117124984-C	rs117124984	0	117124984	5_prime_UTR_variant	0	0.7853	3E-13	12.5229		1.09963	[1.07-1.13]	Affymetrix, Illumina [10858887] (imputed)	N
10	rs62061855	0.967517	17	44061023	rs62063786	0.940255	Hemoglobin levels	43999	32327693	Oskarsson GR	43944	Commun Biol	www.ncbi.nlm.nih.gov/pubmed/32327693	Predicted loss and gain of function mutations in ACO1 are associated with erythropoiesis.	684,122 European ancestry individuals	NA	17q21.31	MAPT	MAPT, MAPT, MAPT			ENSG00000277956, ENSG00000276155, ENSG00000186868	NA	NA	rs62063786-A	rs62063786	0	62063786	missense_variant	0		1E-61	61		0.044	[NR] unit increase	Affymetrix, Illumina [43000000] (imputed)	N
10	rs62061855	0.967517	17	44065740	rs919462	0.940172	Male-pattern baldness	43112	29146897	Pirastu N	43056	Nat Commun	www.ncbi.nlm.nih.gov/pubmed/29146897	GWAS for male-pattern baldness identifies 71 susceptibility loci explaining 38% of the risk.	25,662 British ancestry cases, 17,928 British ancestry controls	13,367 European ancestry cases, 11,851 European ancestry controls, 3,436 cases, 2,435 controls	17q21.31	WNT3, MAPT, PLEKHM1	MAPT, MAPT, MAPT			ENSG00000277956, ENSG00000276155, ENSG00000186868	NA	NA	rs919462-C	rs919462	0	919462	intron_variant	0	NR	1E-26	26		0.168393	[0.14-0.2] unit decrease	Affymetrix [27512692] (imputed)	N
10	rs62061855	0.967517	17	44051589	rs118087478	0.94014	Brain region volumes	43858	31676860	Zhao B	43770	Nat Genet	www.ncbi.nlm.nih.gov/pubmed/31676860	Genome-wide association analysis of 19,629 individuals identifies variants influencing regional brain volumes and refines their genetic co-architecture with cognitive and mental health traits.	19,629 British ancestry individuals	NA	17q21.31	NR	MAPT, MAPT, MAPT			ENSG00000277956, ENSG00000276155, ENSG00000186868	NA	NA	rs118087478-?	rs118087478	0	118087478	5_prime_UTR_variant	0	NR	8E-14	13.0969	(total brain volume)	NA		NR [9227495] (imputed)	N
10	rs62061855	0.967517	17	44073889	rs1052553	0.940095	Type 1 diabetes	43216	25751624	Onengut-Gumuscu S	42095	Nat Genet	www.ncbi.nlm.nih.gov/pubmed/25751624	Fine mapping of type 1 diabetes susceptibility loci and evidence for colocalization of causal variants with lymphoid gene enhancers.	6,683 European ancestry cases, 12,173 European ancestry controls, 2,601 European ancestry affected sibling pair families, 69 European ancestry trios	NA	17q21.31	Intergenic	MAPT, MAPT, MAPT			ENSG00000277956, ENSG00000276155, ENSG00000186868	NA	NA	rs1052553-A	rs1052553	0	1052553	synonymous_variant	0	0.76	8E-8	7.09691		1.1236		Illumina [135870]	N
10	rs62061855	0.967517	17	44073889	rs1052553	0.940095	Type 1 diabetes	44384	34127860	Robertson CC	44361	Nat Genet	www.ncbi.nlm.nih.gov/pubmed/34127860	Fine-mapping, trans-ancestral and genomic analyses identify causal variants, cells, genes and drug targets for type 1 diabetes.	20,065 European ancestry cases, 33,065 European ancestry controls, 1,045 other-admixed ancestry cases, 1,103 other-admixed ancestry controls, 1,043 African ancestry cases, 3,206 African ancestry controls	NA	17q21.31	MAPT	MAPT, MAPT, MAPT			ENSG00000277956, ENSG00000276155, ENSG00000186868	NA	NA	rs1052553-G	rs1052553	0	1052553	synonymous_variant	0	0.232	2E-15	14.699		0.879		Illumina [715631] (imputed)	N
10	rs62061855	0.967517	17	44073889	rs1052553	0.940095	Type 1 diabetes	44384	34127860	Robertson CC	44361	Nat Genet	www.ncbi.nlm.nih.gov/pubmed/34127860	Fine-mapping, trans-ancestral and genomic analyses identify causal variants, cells, genes and drug targets for type 1 diabetes.	20,065 European ancestry cases, 33,065 European ancestry controls, 1,045 other-admixed ancestry cases, 1,103 other-admixed ancestry controls, 1,043 African ancestry cases, 3,206 African ancestry controls	NA	17q21.31	MAPT	MAPT, MAPT, MAPT			ENSG00000277956, ENSG00000276155, ENSG00000186868	NA	NA	rs1052553-G	rs1052553	0	1052553	synonymous_variant	0	0.232	2E-15	14.699		0.879		Illumina [715631] (imputed)	N
10	rs62061855	0.967517	17	44183403	rs111676341	0.939129	Cognitive aspects of educational attainment	44209	33414549	Demange PA	44203	Nat Genet	www.ncbi.nlm.nih.gov/pubmed/33414549	Investigating the genetic architecture of noncognitive skills using GWAS-by-subtraction.	257,700 European ancestry individuals	NA	17q21.31	NR	KANSL1, KANSL1, KANSL1			ENSG00000120071, ENSG00000275867, ENSG00000278458	NA	NA	rs111676341-A	rs111676341	0	111676341	intron_variant	0	0.240557	2E-11	10.699		0.0492418	[0.035-0.064] unit increase	Affymetrix, Illumina, Perlegen [7305956] (imputed)	N
10	rs62061855	0.967517	17	44243870	rs62060891	0.938626	Cortical thickness	44545	34560273	Shadrin AA	44460	Neuroimage	www.ncbi.nlm.nih.gov/pubmed/34560273	Vertex-wise multivariate genome-wide association study identifies 780 unique genetic loci associated with cortical morphology.	35,657 White British ancestry individuals	NA	17q21.31	NR	KANSL1, KANSL1, KANSL1			ENSG00000120071, ENSG00000275867, ENSG00000278458	NA	NA	rs62060891-C	rs62060891	0	62060891	intron_variant	0	0.2215	1E-17	17		NA		NR [9056863] (imputed)	N
10	rs62061855	0.967517	17	44192957	rs17661015	0.937447	Irritable mood	43487	29500382	Nagel M	43161	Nat Commun	www.ncbi.nlm.nih.gov/pubmed/29500382	Item-level analyses reveal genetic heterogeneity in neuroticism.	366,726 European ancestry individuals	NA	17q21.31	NR	KANSL1, KANSL1, KANSL1			ENSG00000120071, ENSG00000275867, ENSG00000278458	NA	NA	rs17661015-T	rs17661015	0	17661015	intron_variant	0	0.215131	4E-12	11.3979		6.93	z score decrease	NR [~ 10847151] (imputed)	N
10	rs62061855	0.967517	17	44192957	rs17661015	0.937447	Feeling hurt	43487	29500382	Nagel M	43161	Nat Commun	www.ncbi.nlm.nih.gov/pubmed/29500382	Item-level analyses reveal genetic heterogeneity in neuroticism.	372,047 European ancestry individuals	NA	17q21.31	NR	KANSL1, KANSL1, KANSL1			ENSG00000120071, ENSG00000275867, ENSG00000278458	NA	NA	rs17661015-T	rs17661015	0	17661015	intron_variant	0	0.215131	3E-28	27.5229		11.02	z score decrease	NR [10847151] (imputed)	N
10	rs62061855	0.967517	17	44205690	rs4471723	0.937034	Feeling guilty	43487	29500382	Nagel M	43161	Nat Commun	www.ncbi.nlm.nih.gov/pubmed/29500382	Item-level analyses reveal genetic heterogeneity in neuroticism.	373,380 European ancestry individuals	NA	17q21.31	NR	KANSL1, KANSL1, KANSL1			ENSG00000120071, ENSG00000275867, ENSG00000278458	NA	NA	rs4471723-T	rs4471723	0	4471723	intron_variant	0	0.219254	5E-9	8.30103		5.84	z score increase	NR [10847151] (imputed)	N
10	rs62061855	0.967517	17	44205690	rs4471723	0.937034	Whole brain restricted isotropic diffusion (multivariate analysis)	44777	35505052	Fan CC	44684	Nat Commun	www.ncbi.nlm.nih.gov/pubmed/35505052	Multivariate genome-wide association study on tissue-sensitive diffusion metrics highlights pathways that shape the human brain.	23,543 European ancestry individuals	11,555 European ancestry individuals, 3,030 non-European ancestry individuals	17q21.31		KANSL1, KANSL1, KANSL1			ENSG00000120071, ENSG00000275867, ENSG00000278458	NA	NA	rs4471723-?	rs4471723	0	4471723	intron_variant	0	NR	1E-104	104		NA		NR [NR] (imputed)	N
10	rs62061855	0.967517	17	44229986	rs2532300	0.935327	COVID-19 (critical illness vs population or mild symptoms)	44719	35255492	Kousathanas A	44627	Nature	www.ncbi.nlm.nih.gov/pubmed/35255492	Whole genome sequencing reveals host factors underlying critical Covid-19.	5,989 European ancestry cases, 42,891 European ancestry controls, 788 South Asian ancestry cases, 3,793 South Asian ancestry controls, 440 African ancestry cases, 1,350 African ancestry controls, 274 East Asian ancestry cases, 366 East Asian ancestry controls	NA	17q21.31		KANSL1, KANSL1, KANSL1			ENSG00000120071, ENSG00000275867, ENSG00000278458	NA	NA	rs2532300-T	rs2532300	0	2532300	intron_variant	0	NR	2E-8	7.69897		NA		Illumina [NR]	N
10	rs62061855	0.967517	17	44229986	rs2532300	0.935327	COVID-19 (critical illness vs population or mild symptoms)	44719	35255492	Kousathanas A	44627	Nature	www.ncbi.nlm.nih.gov/pubmed/35255492	Whole genome sequencing reveals host factors underlying critical Covid-19.	5,989 European ancestry cases, 42,891 European ancestry controls	NA	17q21.31		KANSL1, KANSL1, KANSL1			ENSG00000120071, ENSG00000275867, ENSG00000278458	NA	NA	rs2532300-T	rs2532300	0	2532300	intron_variant	0	0.77	4E-9	8.39794		1.2	[1.1-1.22]	Illumina [8121457]	N
10	rs62061855	0.967517	17	44025888	rs242559	0.935077	General cognitive ability	43360	29844566	Davies G	43249	Nat Commun	www.ncbi.nlm.nih.gov/pubmed/29844566	Study of 300,486 individuals identifies 148 independent genetic loci influencing general cognitive function.	up to 300,486 European ancestry individuals	NA	17q21.31	MAPT	MAPT, MAPT, MAPT			ENSG00000277956, ENSG00000276155, ENSG00000186868	NA	NA	rs242559-A	rs242559	0	242559	intron_variant	0	NR	1E-13	13		7.429	z-score increase	Affymetrix, Illumina [at least 2500000] (imputed)	N
10	rs62061855	0.967517	17	44025888	rs242559	0.935077	High light scatter reticulocyte count	44092	32888494	Vuckovic D	44075	Cell	www.ncbi.nlm.nih.gov/pubmed/32888494	The Polygenic and Monogenic Basis of Blood Traits and Diseases.	408,112 British individuals	NA	17q21.31	MAPT	MAPT, MAPT, MAPT			ENSG00000277956, ENSG00000276155, ENSG00000186868	NA	NA	rs242559-A	rs242559	0	242559	intron_variant	0	0.767711	4E-43	42.3979		0.036414	[0.031-0.042] unit decrease	Affymetrix [93095623] (imputed)	N
10	rs62061855	0.967517	17	44025888	rs242559	0.935077	Glaucoma (primary open-angle)	44286	33627673	Gharahkhani P	44251	Nat Commun	www.ncbi.nlm.nih.gov/pubmed/33627673	Genome-wide meta-analysis identifies 127 open-angle glaucoma loci with consistent effect across ancestries.	23,963 European ancestry cases, 306,942 European ancestry controls, 6,935 East Asian ancestry cases, 39,588 East Asian ancestry controls, 3,281 Sub-Saharan African ancestry cases, 2,791 Sub-Saharan African ancestry controls	43,254 European ancestry cases, 1,471,118 European ancestry controls	17q21.31	MAPT	MAPT, MAPT, MAPT			ENSG00000277956, ENSG00000276155, ENSG00000186868	NA	NA	rs242559-A	rs242559	0	242559	intron_variant	0	NR	4E-7	6.39794		0.0422	unit decrease	Illumina [15409056] (imputed)	N
10	rs62061855	0.967517	17	44353728	rs2732702	0.934755	aparc-Desikan lh area TotalSurface	44712	33875891	Smith SM	44305	Nat Neurosci	www.ncbi.nlm.nih.gov/pubmed/33875891	An expanded set of genome-wide association studies of brain imaging phenotypes in UK Biobank.	21,282 British ancestry individuals	10,686 British ancestry individuals	17q21.31		ARL17B, ARL17B, ARL17B			ENSG00000275748, ENSG00000276276, ENSG00000228696	NA	NA	rs2732702-G	rs2732702	0	2732702	intron_variant	0	0.225	1E-22	22		0.116	[0.092-0.14] unit decrease	Affymetrix [17103079] (imputed)	N
10	rs62061855	0.967517	17	44192923	rs17577369	0.93418	Feeling miserable	43487	29500382	Nagel M	43161	Nat Commun	www.ncbi.nlm.nih.gov/pubmed/29500382	Item-level analyses reveal genetic heterogeneity in neuroticism.	376,097 European ancestry individuals	NA	17q21.31	NR	KANSL1, KANSL1, KANSL1			ENSG00000120071, ENSG00000275867, ENSG00000278458	NA	NA	rs17577369-A	rs17577369	0	17577369	intron_variant	0	0.2157	4E-12	11.3979		6.96	z score decrease	NR [10847151] (imputed)	N
1	rs34517439	0.940711	1	78623626	rs17391694	0.934016	Height	42271	25282103	Wood AR	41917	Nat Genet	www.ncbi.nlm.nih.gov/pubmed/25282103	Defining the role of common variation in the genomic and biological architecture of adult human height.	253,288 European ancestry individuals	80,067 European ancestry individuals	1p31.1	GIPC2	GIPC2 - RNFT1P2	ENSG00000137960	ENSG00000233333		19498	12539	rs17391694-T	rs17391694	0	17391694	intergenic_variant	1	0.123	4E-16	15.3979		0.043	[0.033-0.053] unit increase	Affymetrix, Illumina, Perlegen [2550858] (imputed)	N
1	rs34517439	0.940711	1	78623626	rs17391694	0.934016	Lung cancer in ever smokers	42996	28604730	McKay JD	42898	Nat Genet	www.ncbi.nlm.nih.gov/pubmed/28604730	Large-scale association analysis identifies new lung cancer susceptibility loci and heterogeneity in genetic susceptibility across histological subtypes.	23,223 European ancestry cases, 16,964 European ancestry controls	NA	1p31.1	GIPC2, MGC27382	GIPC2 - RNFT1P2	ENSG00000137960	ENSG00000233333		19498	12539	rs17391694-T	rs17391694	0	17391694	intergenic_variant	1	0.112781876	3E-6	5.52288		1.1221	[1.069557757-1.177223491]	Illumina [10439017] (imputed)	N
1	rs34517439	0.940711	1	78623626	rs17391694	0.934016	Lung adenocarcinoma	42996	28604730	McKay JD	42898	Nat Genet	www.ncbi.nlm.nih.gov/pubmed/28604730	Large-scale association analysis identifies new lung cancer susceptibility loci and heterogeneity in genetic susceptibility across histological subtypes.	11,273 European ancestry cases, 55,483 European ancestry controls	NA	1p31.1	GIPC2, MGC27382	GIPC2 - RNFT1P2	ENSG00000137960	ENSG00000233333		19498	12539	rs17391694-T	rs17391694	0	17391694	intergenic_variant	1	0.118152408	4E-7	6.39794		1.14502	[1.086703288-1.206474625]	Illumina [10439017] (imputed)	N
1	rs34517439	0.940711	1	78623626	rs17391694	0.934016	Hip circumference	42878	25673412	Shungin D	42047	Nature	www.ncbi.nlm.nih.gov/pubmed/25673412	New genetic loci link adipose and insulin biology to body fat distribution.	up to 56,910 European ancestry men, up to 86,570 European ancestry women	up to 36,570 European ancestry men, 30,172 European ancestry women, 915 Filipino ancestry men, 735 Filipino ancestry women, 2,351 African American/Afro-Caribbean ancestry men, 6,258 African American/Afro-Caribbean ancestry women, 2,285 South Asian ancestry men, 506 South Asian ancestry women, 195 Seychellois ancestry men, 266 Seychellois ancestry women	1p31.1	GIPC2	GIPC2 - RNFT1P2	ENSG00000137960	ENSG00000233333		19498	12539	rs17391694-T	rs17391694	0	17391694	intergenic_variant	1	0.1236	3E-10	9.52288	(EA)	0.0386	[0.027-0.051] unit increase	Affymetrix, Illumina, Perlegen [up to 2542447] (imputed)	N
1	rs34517439	0.940711	1	78623626	rs17391694	0.934016	Lung cancer	42996	28604730	McKay JD	42898	Nat Genet	www.ncbi.nlm.nih.gov/pubmed/28604730	Large-scale association analysis identifies new lung cancer susceptibility loci and heterogeneity in genetic susceptibility across histological subtypes.	29,266 European ancestry cases, 56,450 European ancestry controls	NA	1p31.1	GIPC2, MGC27382	GIPC2 - RNFT1P2	ENSG00000137960	ENSG00000233333		19498	12539	rs17391694-T	rs17391694	0	17391694	intergenic_variant	1	0.117931448	3E-8	7.52288		1.11215	[1.071281501-1.154569487]	Illumina [10439017] (imputed)	N
1	rs34517439	0.940711	1	78623626	rs17391694	0.934016	Cognitive function (kinship model)	44404	33232274	Mohammadnejad A	44159	Aging (Albany NY)	www.ncbi.nlm.nih.gov/pubmed/33232274	Generalized correlation coefficient for genome-wide association analysis of cognitive ability in twins.	900 Danish ancestry dizygotic twins, 272 Danish ancestry monozygotic twins	NA	1p31.1	NR	GIPC2 - RNFT1P2	ENSG00000137960	ENSG00000233333		19498	12539	rs17391694-?	rs17391694	0	17391694	intergenic_variant	1	NR	6E-6	5.22185		2.532	[1.44-3.63] unit increase	Illumina [5779266] (imputed)	N
1	rs34517439	0.940711	1	78623626	rs17391694	0.934016	Cognitive function (mixed linear model)	44404	33232274	Mohammadnejad A	44159	Aging (Albany NY)	www.ncbi.nlm.nih.gov/pubmed/33232274	Generalized correlation coefficient for genome-wide association analysis of cognitive ability in twins.	900 Danish ancestry dizygotic twins, 272 Danish ancestry monozygotic twins	NA	1p31.1	NR	GIPC2 - RNFT1P2	ENSG00000137960	ENSG00000233333		19498	12539	rs17391694-?	rs17391694	0	17391694	intergenic_variant	1	NR	6E-6	5.22185		2.532	[1.44-3.63] unit increase	Illumina [5779266] (imputed)	N
1	rs34517439	0.940711	1	78623626	rs17391694	0.934016	Hip circumference	42878	25673412	Shungin D	42047	Nature	www.ncbi.nlm.nih.gov/pubmed/25673412	New genetic loci link adipose and insulin biology to body fat distribution.	up to 56,910 European ancestry men, up to 86,570 European ancestry women	up to 36,570 European ancestry men, 30,172 European ancestry women, 915 Filipino ancestry men, 735 Filipino ancestry women, 2,351 African American/Afro-Caribbean ancestry men, 6,258 African American/Afro-Caribbean ancestry women, 2,285 South Asian ancestry men, 506 South Asian ancestry women, 195 Seychellois ancestry men, 266 Seychellois ancestry women	1p31.1	GIPC2	GIPC2 - RNFT1P2	ENSG00000137960	ENSG00000233333		19498	12539	rs17391694-T	rs17391694	0	17391694	intergenic_variant	1	0.1236	7E-8	7.1549	(EA,women)	0.044	[0.028-0.06] unit increase	Affymetrix, Illumina, Perlegen [up to 2542447] (imputed)	N
1	rs34517439	0.940711	1	78623626	rs17391694	0.934016	Height	41206	20881960	Lango Allen H	40450	Nature	www.ncbi.nlm.nih.gov/pubmed/20881960	Hundreds of variants clustered in genomic loci and biological pathways affect human height.	133,653 European ancestry individuals	50,074 European ancestry individuals	1p31.1	GIPC2	GIPC2 - RNFT1P2	ENSG00000137960	ENSG00000233333		19498	12539	rs17391694-T	rs17391694	0	17391694	intergenic_variant	1	0.12	2E-11	10.699		0.042	[NR] unit increase	Affymetrix, Illumina [2834208] (imputed)	N
1	rs34517439	0.940711	1	78623626	rs17391694	0.934016	Crohn's disease	41317	23128233	Jostins L	41214	Nature	www.ncbi.nlm.nih.gov/pubmed/23128233	Host-microbe interactions have shaped the genetic architecture of inflammatory bowel disease.	Up to 12,924 European ancestry cases, up to 21,442 European ancestry controls	Up to 25,683 European ancestry cases, up to 17,015 European ancestry controls	1p31.1	intergenic	GIPC2 - RNFT1P2	ENSG00000137960	ENSG00000233333		19498	12539	rs17391694-C	rs17391694	0	17391694	intergenic_variant	1	0.889	3E-9	8.52288		1.134	[1.077-1.194]	Affymetrix, Illumina [1230000] (imputed)	N
1	rs34517439	0.940711	1	78623626	rs17391694	0.934016	Crohn's disease	42575	26192919	Liu JZ	42205	Nat Genet	www.ncbi.nlm.nih.gov/pubmed/26192919	Association analyses identify 38 susceptibility loci for inflammatory bowel disease and highlight shared genetic risk across populations.	5,956 European ancestry cases, 14,927 European ancestry controls	14,594 European ancestry cases, 26,715 European ancestry controls, 151 Iranian ancestry cases, 342 Iranian ancestry controls, 184 Indian ancestry cases, 990 Indian ancestry controls, 1,690 East Asian ancestry cases, 3,719 East Asian ancestry controls	1p31.1	NR	GIPC2 - RNFT1P2	ENSG00000137960	ENSG00000233333		19498	12539	rs17391694-G	rs17391694	0	17391694	intergenic_variant	1	0.88	3E-9	8.52288	(EA)	1.12643	[1.09-1.17]	Affymetrix, Illumina [~ 9000000] (imputed)	N
1	rs34517439	0.940711	1	78623626	rs17391694	0.934016	Hand grip strength	43290	29691431	Tikkanen E	43214	Sci Rep	www.ncbi.nlm.nih.gov/pubmed/29691431	Biological Insights Into Muscular Strength: Genetic Findings in the UK Biobank.	223,215 British ancestry individuals	111,610 British ancestry individuals	1p31.1	RNFT1P2	GIPC2 - RNFT1P2	ENSG00000137960	ENSG00000233333		19498	12539	rs17391694-T	rs17391694	0	17391694	intergenic_variant	1	0.14	3E-12	11.5229		0.003	[0.002-0.004] unit decrease	Affymetrix [15275733] (imputed)	N
1	rs34517439	0.940711	1	78623626	rs17391694	0.934016	Diastolic blood pressure	44460	33230300	Surendran P	44158	Nat Genet	www.ncbi.nlm.nih.gov/pubmed/33230300	Discovery of rare variants associated with blood pressure regulation through meta-analysis of 1.3 million individuals.	810,865 European ancestry individuals	354,096 European ancestry individuals	1p31.1		GIPC2 - RNFT1P2	ENSG00000137960	ENSG00000233333		19498	12539	rs17391694-T	rs17391694	0	17391694	intergenic_variant	1	0.1329	1E-17	17		0.173158	[0.13-0.21] mmHg decrease	Affymetrix, Illumina [242866] (imputed)	N
1	rs34517439	0.940711	1	78623626	rs17391694	0.934016	Diastolic blood pressure	44797	35762941	Plotnikov D	44713	Invest Ophthalmol Vis Sci	www.ncbi.nlm.nih.gov/pubmed/35762941	High Blood Pressure and Intraocular Pressure: A Mendelian Randomization Study.	526,001 European ancestry individuals	NA	1p31.1		GIPC2 - RNFT1P2	ENSG00000137960	ENSG00000233333		19498	12539	rs17391694-T	rs17391694	0	17391694	intergenic_variant	1	NR	2E-10	9.69897		0.2042	[0.14-0.27] unit decrease	NR [NR] (imputed)	N
1	rs34517439	0.940711	1	78623626	rs17391694	0.934016	Melanoma	44488	34290314	Brandes N	44398	Sci Rep	www.ncbi.nlm.nih.gov/pubmed/34290314	Genetic association studies of alterations in protein function expose recessive effects on cancer predisposition.	3,122 White British ancestry cases, 271,708 White British ancestry controls	NA	1p31.1		GIPC2 - RNFT1P2	ENSG00000137960	ENSG00000233333		19498	12539	rs17391694-?	rs17391694	0	17391694	intergenic_variant	1	NR	3E-6	5.52288		1.17597	[1.11-1.24]	NR [674885]	N
1	rs34517439	0.940711	1	78623626	rs17391694	0.934016	C-reactive protein levels	44687	35459240	Said S	44673	Nat Commun	www.ncbi.nlm.nih.gov/pubmed/35459240	Genetic analysis of over half a million people characterises C-reactive protein loci.	575,531 European ancestry individuals	NA	1p31.1		GIPC2 - RNFT1P2	ENSG00000137960	ENSG00000233333		19498	12539	rs17391694-T	rs17391694	0	17391694	intergenic_variant	1	NR	1E-8	8		0.0173	[0.011-0.023] unit increase	NR [11106737] (imputed)	N
1	rs34517439	0.940711	1	78623626	rs17391694	0.934016	Age at first birth	44404	34211149	Mills MC	44378	Nat Hum Behav	www.ncbi.nlm.nih.gov/pubmed/34211149	Identification of 371 genetic variants for age at first sex and birth linked to externalising behaviour.	542,901 European ancestry individuals	NA	1p31.1	GIPC2	GIPC2 - RNFT1P2	ENSG00000137960	ENSG00000233333		19498	12539	rs17391694-T	rs17391694	0	17391694	intergenic_variant	1	0.1441	8E-10	9.09691		0.083	[0.057-0.109] unit decrease	NR [9744772] (imputed)	N
1	rs34517439	0.940711	1	78623626	rs17391694	0.934016	Urinary creatinine levels	44376	33462484	Sinnott-Armstrong N	44214	Nat Genet	www.ncbi.nlm.nih.gov/pubmed/33462484	Genetics of 35 blood and urine biomarkers in the UK Biobank.	333,115 European ancestry individuals, 5,789 African ancestry individuals, 7,009 South Asian ancestry individuals	NA	1p31.1	NR	GIPC2 - RNFT1P2	ENSG00000137960	ENSG00000233333		19498	12539	rs17391694-T	rs17391694	0	17391694	intergenic_variant	1	NR	2E-9	8.69897		0.0212	[0.014-0.028] unit increase	Affymetrix [9000000] (imputed)	N
1	rs34517439	0.940711	1	78623626	rs17391694	0.934016	Cystatin C levels	44376	33462484	Sinnott-Armstrong N	44214	Nat Genet	www.ncbi.nlm.nih.gov/pubmed/33462484	Genetics of 35 blood and urine biomarkers in the UK Biobank.	342,399 European ancestry individuals, 6,015 African ancestry individuals, 7,338 South Asian ancestry individuals	NA	1p31.1	NR	GIPC2 - RNFT1P2	ENSG00000137960	ENSG00000233333		19498	12539	rs17391694-T	rs17391694	0	17391694	intergenic_variant	1	NR	7E-20	19.1549		0.0319	[0.025-0.039] unit increase	Affymetrix [9000000] (imputed)	N
10	rs62061855	0.967517	17	44013966	rs56072903	0.933767	Herring liking	44777	35585065	May-Wilson S	44699	Nat Commun	www.ncbi.nlm.nih.gov/pubmed/35585065	Large-scale GWAS of food liking reveals genetic determinants and genetic correlations with distinct neurophysiological traits.	150,609 European ancestry individuals	NA	17q21.31		MAPT, MAPT, MAPT			ENSG00000277956, ENSG00000276155, ENSG00000186868	NA	NA	rs56072903-C	rs56072903	0	56072903	intron_variant	0	0.2024	1E-13	13		0.03465	[0.025-0.044] unit decrease	Affymetrix [11353280] (imputed)	N
10	rs62061855	0.967517	17	44013966	rs56072903	0.933767	F-small fish liking (derived food-liking factor)	44777	35585065	May-Wilson S	44699	Nat Commun	www.ncbi.nlm.nih.gov/pubmed/35585065	Large-scale GWAS of food liking reveals genetic determinants and genetic correlations with distinct neurophysiological traits.	150,746 European ancestry individuals	NA	17q21.31		MAPT, MAPT, MAPT			ENSG00000277956, ENSG00000276155, ENSG00000186868	NA	NA	rs56072903-C	rs56072903	0	56072903	intron_variant	0	0.2032	6E-12	11.2218		0.08537	[0.061-0.11] unit decrease	Affymetrix [9605657] (imputed)	N
10	rs62061855	0.967517	17	44013966	rs56072903	0.933767	Mackerel liking	44777	35585065	May-Wilson S	44699	Nat Commun	www.ncbi.nlm.nih.gov/pubmed/35585065	Large-scale GWAS of food liking reveals genetic determinants and genetic correlations with distinct neurophysiological traits.	156,695 European ancestry individuals	NA	17q21.31		MAPT, MAPT, MAPT			ENSG00000277956, ENSG00000276155, ENSG00000186868	NA	NA	rs56072903-C	rs56072903	0	56072903	intron_variant	0	0.203	2E-8	7.69897		0.02588	[0.017-0.035] unit decrease	Affymetrix [11353280] (imputed)	N
10	rs62061855	0.967517	17	44081064	rs8070723	0.932933	Waist-hip ratio	43773	30239722	Pulit SL	43357	Hum Mol Genet	www.ncbi.nlm.nih.gov/pubmed/30239722	Meta-analysis of genome-wide association studies for body fat distribution in 694,649 individuals of European ancestry.	381,152 European female individuals	NA	17q21.31	NR	MAPT, MAPT, MAPT			ENSG00000277956, ENSG00000276155, ENSG00000186868	NA	NA	rs8070723-A	rs8070723	0	8070723	intron_variant	0	0.7848	4E-15	14.3979		0.0162	[0.012-0.02] unit decrease	NR [~ 27400000] (imputed)	N
10	rs62061855	0.967517	17	44081064	rs8070723	0.932933	Progressive supranuclear palsy	40738	21685912	Hoglinger GU	40713	Nat Genet	www.ncbi.nlm.nih.gov/pubmed/21685912	Identification of common variants influencing risk of the tauopathy progressive supranuclear palsy.	1,069 European ancestry cases, 2,958 European ancestry controls, 45 cases, 329 controls	1,051 European ancestry cases, 3,560 European ancestry controls	17q21.31	MAPT	MAPT, MAPT, MAPT			ENSG00000277956, ENSG00000276155, ENSG00000186868	NA	NA	rs8070723-?	rs8070723	0	8070723	intron_variant	0	0.23	2E-118	117.699		5.11	[4.43-5.91]	Illumina [531451]	N
10	rs62061855	0.967517	17	44081064	rs8070723	0.932933	Parkinson's disease	40546	21044948	Spencer CC	40484	Hum Mol Genet	www.ncbi.nlm.nih.gov/pubmed/21044948	Dissection of the genetics of Parkinson's disease identifies an additional association 5' of SNCA and multiple associated haplotypes at 17q21.	1,705 European ancestry cases, 5,175 European ancestry controls	1,039 European ancestry cases, 1,984 European ancestry controls	17q21.31	MAPT	MAPT, MAPT, MAPT			ENSG00000277956, ENSG00000276155, ENSG00000186868	NA	NA	rs8070723-?	rs8070723	0	8070723	intron_variant	0	0.76	7E-12	11.1549		1.3	[1.19-1.43]	Illumina [532616]	N
10	rs62061855	0.967517	17	44081064	rs8070723	0.932933	Lifetime smoking	44656	34855049	Pasman JA	44532	Behav Genet	www.ncbi.nlm.nih.gov/pubmed/34855049	Genetic Risk for Smoking: Disentangling Interplay Between Genes and Socioeconomic Status.	272,943 European or unknown ancestry cases, 226,795 European or unknown ancestry controls	NA	17q21.31		MAPT, MAPT, MAPT			ENSG00000277956, ENSG00000276155, ENSG00000186868	NA	NA	rs8070723-?	rs8070723	0	8070723	intron_variant	0	NR	5E-8	7.30103		NA		NR [1300000]	N
10	rs62061855	0.967517	17	44081064	rs8070723	0.932933	Lifetime smoking (without educational attainment)	44656	34855049	Pasman JA	44532	Behav Genet	www.ncbi.nlm.nih.gov/pubmed/34855049	Genetic Risk for Smoking: Disentangling Interplay Between Genes and Socioeconomic Status.	272,943 European or unknown ancestry cases, 226,795 European or unknown ancestry controls	NA	17q21.31		MAPT, MAPT, MAPT			ENSG00000277956, ENSG00000276155, ENSG00000186868	NA	NA	rs8070723-?	rs8070723	0	8070723	intron_variant	0	NR	5E-10	9.30103		NA		NR [1300000]	N
10	rs62061855	0.967517	17	44800046	rs7224296	0.932899	Balding type 1	43502	30595370	Kichaev G	43461	Am J Hum Genet	www.ncbi.nlm.nih.gov/pubmed/30595370	Leveraging Polygenic Functional Enrichment to Improve GWAS Power.	approximately 208,000 European ancestry individuals	NA	17q21.31		NSF, NSF, NSF			ENSG00000278174, ENSG00000276262, ENSG00000073969	NA	NA	rs7224296-?	rs7224296	0	7224296	intron_variant	0	NR	1E-103	103		NA		NR [~ 8900000] (imputed)	N
10	rs62061855	0.967517	17	44800046	rs7224296	0.932899	Intelligence (MTAG)	43154	29326435	Hill WD	43111	Mol Psychiatry	www.ncbi.nlm.nih.gov/pubmed/29326435	A combined analysis of genetically correlated traits identifies 187 loci and a role for neurogenesis and myelination in intelligence.	120,934 British ancestry individuals, 127,548 individuals	NA	17q21.31	NSF	NSF, NSF, NSF			ENSG00000278174, ENSG00000276262, ENSG00000073969	NA	NA	rs7224296-A	rs7224296	0	7224296	intron_variant	0	NR	5E-9	8.30103		0.0189184	[0.013-0.025] unit increase	Affymetrix [NR]	N
10	rs62061855	0.967517	17	44800046	rs7224296	0.932899	Cortical thickness (min-P)	44127	32665545	van der Meer D	44026	Nat Commun	www.ncbi.nlm.nih.gov/pubmed/32665545	Understanding the genetic determinants of the brain with MOSTest.	26,502 European ancestry individuals	NA	17q21.31	INTS3, SLC27A3, GATAD2B, DENND4B, CRTC2, SLC39A1, CREB3L4, JTB, RAB13, RPS27, NUP210L, TPM3, C1orf189, C1orf43, UBAP2L, HAX1	NSF, NSF, NSF			ENSG00000278174, ENSG00000276262, ENSG00000073969	NA	NA	rs7224296-?	rs7224296	0	7224296	intron_variant	0		4E-10	9.39794		NA		NR [7428630] (imputed)	N
10	rs62061855	0.967517	17	44800046	rs7224296	0.932899	Diastolic blood pressure	44797	35762941	Plotnikov D	44713	Invest Ophthalmol Vis Sci	www.ncbi.nlm.nih.gov/pubmed/35762941	High Blood Pressure and Intraocular Pressure: A Mendelian Randomization Study.	526,001 European ancestry individuals	NA	17q21.31		NSF, NSF, NSF			ENSG00000278174, ENSG00000276262, ENSG00000073969	NA	NA	rs7224296-A	rs7224296	0	7224296	intron_variant	0	NR	3E-9	8.52288		0.1409	[0.094-0.187] unit increase	NR [NR] (imputed)	N
10	rs62061855	0.967517	17	43719143	rs393152	0.932781	Corticobasal degeneration	42559	26077951	Kouri N	42171	Nat Commun	www.ncbi.nlm.nih.gov/pubmed/26077951	Genome-wide association study of corticobasal degeneration identifies risk variants shared with progressive supranuclear palsy.	152 cases, 3,111 controls	67 cases, 457 controls	17q21.31	MAPT	LINC02210, LINC02210, LINC02210-CRHR1, LINC02210-CRHR1			ENSG00000282171, ENSG00000204650, ENSG00000282456, ENSG00000263715	NA	NA	rs393152-?	rs393152	0	393152	non_coding_transcript_exon_variant	0	NR	1E-12	12		3.7	[NR]	Illumina [533898] (imputed)	N
10	rs62061855	0.967517	17	43719143	rs393152	0.932781	Parkinson's disease	40157	19915575	Simon-Sanchez J	40132	Nat Genet	www.ncbi.nlm.nih.gov/pubmed/19915575	Genome-wide association study reveals genetic risk underlying Parkinson's disease.	1,713 European ancestry cases, 3,978 European ancestry controls	3,361 European ancestry cases, 4,573 European ancestry controls	17q21.31	MAPT, C17orf69, KIAA1267, LOC644246	LINC02210, LINC02210, LINC02210-CRHR1, LINC02210-CRHR1			ENSG00000282171, ENSG00000204650, ENSG00000282456, ENSG00000263715	NA	NA	rs393152-A	rs393152	0	393152	non_coding_transcript_exon_variant	0	0.82	2E-16	15.699		1.3	[NR]	Illumina [463185]	N
10	rs62061855	0.967517	17	44353414	rs36050210	0.929182	IDP dMRI TBSS L3 Anterior limb of internal capsule R	44712	33875891	Smith SM	44305	Nat Neurosci	www.ncbi.nlm.nih.gov/pubmed/33875891	An expanded set of genome-wide association studies of brain imaging phenotypes in UK Biobank.	20,860 British ancestry individuals	10,496 British ancestry individuals	17q21.31		ARL17B, ARL17B, ARL17B			ENSG00000275748, ENSG00000276276, ENSG00000228696	NA	NA	rs36050210-G	rs36050210	0	36050210	intron_variant	0	0.224	2E-18	17.699		0.105	[0.081-0.129] unit increase	Affymetrix [17103079] (imputed)	N
10	rs62061855	0.967517	17	44083402	rs1991556	0.929101	Sleep duration	43483	30531941	Doherty A	43444	Nat Commun	www.ncbi.nlm.nih.gov/pubmed/30531941	GWAS identifies 14 loci for device-measured physical activity and sleep duration.	91,105 European ancestry individuals	NA	17q21.31	STH	MAPT, MAPT, MAPT			ENSG00000277956, ENSG00000276155, ENSG00000186868	NA	NA	rs1991556-G	rs1991556	0	1991556	intron_variant	0	0.774711	3E-9	8.52288		0.0328048	[0.022-0.044] SD units increase	NR [9926106] (imputed)	N
10	rs62061855	0.967517	17	44083402	rs1991556	0.929101	Alcohol consumption	43732	31358974	Evangelou E	43675	Nat Hum Behav	www.ncbi.nlm.nih.gov/pubmed/31358974	New alcohol-related genes suggest shared genetic mechanisms with neuropsychiatric disorders.	480,842 European ancestry individuals	NA	17q21.31	MAPT, STH	MAPT, MAPT, MAPT			ENSG00000277956, ENSG00000276155, ENSG00000186868	NA	NA	rs1991556-A	rs1991556	0	1991556	intron_variant	0	0.22	5E-23	22.301		0.012	[0.01-0.014] unit decrease	Affymetrix, Illumina [~ 7100000] (imputed)	N
10	rs62061855	0.967517	17	44083402	rs1991556	0.929101	Lung function (FVC)	43504	30595370	Kichaev G	43461	Am J Hum Genet	www.ncbi.nlm.nih.gov/pubmed/30595370	Leveraging Polygenic Functional Enrichment to Improve GWAS Power.	approximately 372,000 European ancestry individuals	NA	17q21.31		MAPT, MAPT, MAPT			ENSG00000277956, ENSG00000276155, ENSG00000186868	NA	NA	rs1991556-?	rs1991556	0	1991556	intron_variant	0	NR	1E-53	53		NA		NR [~ 8900000] (imputed)	N
10	rs62061855	0.967517	17	44313757	rs2532386	0.928382	Osteoarthrosis (time to event)	44161	32589924	Bi W	44005	Am J Hum Genet	www.ncbi.nlm.nih.gov/pubmed/32589924	A Fast and Accurate Method for Genome-Wide Time-to-Event Data Analysis and Its Application to UK Biobank.	29,071 British ancestry cases, 253,800 British ancestry controls	NA	17q21.31	KANSL1, LRRC37A	KANSL1 - MAPK8IP1P1	ENSG00000278458	ENSG00000282723		11002	7215	rs2532386-?	rs2532386	0	2532386	regulatory_region_variant	1	NR	4E-8	7.39794		NA		NR [~ 24000000] (imputed)	N
3	rs2736099	0.92558	5	1287340	rs2736099	0.92558	Intrinsic epigenetic age acceleration	43874	31738745	Gibson J	43787	PLoS Genet	www.ncbi.nlm.nih.gov/pubmed/31738745	A meta-analysis of genome-wide association studies of epigenetic age acceleration.	13,493 European ancestry individuals	NA	5p15.33	NR	TERT			ENSG00000164362	NA	NA	rs2736099-A	rs2736099	0	2736099	intron_variant	0	0.3668	9E-10	9.04576		0.3726	[0.25-0.49] unit increase	Illumina [5932107] (imputed)	N
3	rs2736099	0.92558	5	1287340	rs2736099	0.92558	Intrinsic epigenetic age acceleration	43144	29374233	Lu AT	43126	Nat Commun	www.ncbi.nlm.nih.gov/pubmed/29374233	GWAS of epigenetic aging rates in blood reveals a critical role for TERT.	8,393 European ancestry individuals	1,023 African American individuals, 491 Hispanic individuals	5p15.33	TERT	TERT			ENSG00000164362	NA	NA	rs2736099-A	rs2736099	0	2736099	intron_variant	0	0.36	1E-12	12		0.631	[0.46-0.81] unit increase	Affymetrix, Illumina [~ 7400000] (imputed)	N
10	rs62061855	0.967517	17	43573419	rs62065453	0.925198	Neuroticism	43132	29255261	Luciano M	43087	Nat Genet	www.ncbi.nlm.nih.gov/pubmed/29255261	Association analysis in over 329,000 individuals identifies 116 independent variants influencing neuroticism.	329,821 European ancestry individuals	122,867 European ancestry individuals	17q21.31	intergenic	PLEKHM1 - LRRC37A4P	ENSG00000277111	ENSG00000282331		5304	10688	rs62065453-T	rs62065453	0	62065453	intron_variant	1	0.21717	2E-24	23.699		10.227	unit increase	Illumina [18485882] (imputed)	N
10	rs62061855	0.967517	17	43573419	rs62065453	0.925198	Irritable mood	43487	29500382	Nagel M	43161	Nat Commun	www.ncbi.nlm.nih.gov/pubmed/29500382	Item-level analyses reveal genetic heterogeneity in neuroticism.	366,726 European ancestry individuals	NA	17q21.31	NR	PLEKHM1 - LRRC37A4P	ENSG00000277111	ENSG00000282331		5304	10688	rs62065453-T	rs62065453	0	62065453	intron_variant	1	0.217174	3E-12	11.5229		6.99	z score increase	NR [~ 10847151] (imputed)	N
10	rs62061855	0.967517	17	43573419	rs62065453	0.925198	Feeling nervous	43487	29500382	Nagel M	43161	Nat Commun	www.ncbi.nlm.nih.gov/pubmed/29500382	Item-level analyses reveal genetic heterogeneity in neuroticism.	373,121 European ancestry individuals	NA	17q21.31	NR	PLEKHM1 - LRRC37A4P	ENSG00000277111	ENSG00000282331		5304	10688	rs62065453-T	rs62065453	0	62065453	intron_variant	1	0.217174	6E-15	14.2218		7.81	z score increase	NR [10847151] (imputed)	N
10	rs62061855	0.967517	17	43573419	rs62065453	0.925198	Liver enzyme levels (alkaline phosphatase)	44356	33972514	Pazoki R	44326	Nat Commun	www.ncbi.nlm.nih.gov/pubmed/33972514	Genetic analysis in European ancestry individuals identifies 517 loci associated with liver enzymes.	437,438 European ancestry individuals	315,572 European ancestry individuals	17q21.31	PLEKHM1	PLEKHM1 - LRRC37A4P	ENSG00000277111	ENSG00000282331		5304	10688	rs62065453-C	rs62065453	0	62065453	intron_variant	1	0.774564	2E-17	16.699		0.00232221	[0.0018-0.0029] unit increase	Affymetrix [13995440] (imputed)	N
10	rs62061855	0.967517	17	44096553	rs62062288	0.924674	Risk-taking tendency (4-domain principal component model)	43542	30643258	Karlsson Linner R	43479	Nat Genet	www.ncbi.nlm.nih.gov/pubmed/30643258	Genome-wide association analyses of risk tolerance and risky behaviors in over 1 million individuals identify hundreds of loci and shared genetic influences.	315,894 European ancestry individuals	NA	17q21.31	KANSL1	MAPT, MAPT, MAPT			ENSG00000277956, ENSG00000276155, ENSG00000186868	NA	NA	rs62062288-A	rs62062288	0	62062288	intron_variant	0	0.2207	1E-29	29		0.0351709	[0.029-0.041] unit decrease	Affymetrix [~ 11515000] (imputed)	N
10	rs62061855	0.967517	17	44096553	rs62062288	0.924674	Automobile speeding propensity	43542	30643258	Karlsson Linner R	43479	Nat Genet	www.ncbi.nlm.nih.gov/pubmed/30643258	Genome-wide association analyses of risk tolerance and risky behaviors in over 1 million individuals identify hundreds of loci and shared genetic influences.	404,291 European ancestry individuals	NA	17q21.31	KANSL1	MAPT, MAPT, MAPT			ENSG00000277956, ENSG00000276155, ENSG00000186868	NA	NA	rs62062288-A	rs62062288	0	62062288	intron_variant	0	0.2196	1E-12	12		0.0193522	[0.014-0.025] unit decrease	Affymetrix [11514463] (imputed)	N
10	rs62061855	0.967517	17	44096553	rs62062288	0.924674	Neuroticism	43980	32231276	Cai N	43920	Nat Genet	www.ncbi.nlm.nih.gov/pubmed/32231276	Minimal phenotyping yields genome-wide association signals of low specificity for major depression.	274,107 British ancestry individuals	NA	17q21.31	NR	MAPT, MAPT, MAPT			ENSG00000277956, ENSG00000276155, ENSG00000186868	NA	NA	rs62062288-A	rs62062288	0	62062288	intron_variant	0	0.2181	7E-22	21.1549		0.01863	[0.015-0.022] unit increase	NR [8968716] (imputed)	N
10	rs62061855	0.967517	17	44096553	rs62062288	0.924674	Neurociticism	43487	29500382	Nagel M	43161	Nat Commun	www.ncbi.nlm.nih.gov/pubmed/29500382	Item-level analyses reveal genetic heterogeneity in neuroticism.	380,506 European ancestry individuals	NA	17q21.31	STH	MAPT, MAPT, MAPT			ENSG00000277956, ENSG00000276155, ENSG00000186868	NA	NA	rs62062288-A	rs62062288	0	62062288	intron_variant	0	0.211505	6E-32	31.2218		11.77	z score increase	NR [10847151] (imputed)	N
10	rs62061855	0.967517	17	44096553	rs62062288	0.924674	Feeling guilty	43487	29500382	Nagel M	43161	Nat Commun	www.ncbi.nlm.nih.gov/pubmed/29500382	Item-level analyses reveal genetic heterogeneity in neuroticism.	373,380 European ancestry individuals	NA	17q21.31	NR	MAPT, MAPT, MAPT			ENSG00000277956, ENSG00000276155, ENSG00000186868	NA	NA	rs62062288-A	rs62062288	0	62062288	intron_variant	0	0.211505	7E-10	9.1549		6.17	z score increase	NR [10847151] (imputed)	N
10	rs62061855	0.967517	17	44096553	rs62062288	0.924674	Worry too long after an embarrassing experience	43487	29500382	Nagel M	43161	Nat Commun	www.ncbi.nlm.nih.gov/pubmed/29500382	Item-level analyses reveal genetic heterogeneity in neuroticism.	367,725 European ancestry individuals	NA	17q21.31	NR	MAPT, MAPT, MAPT			ENSG00000277956, ENSG00000276155, ENSG00000186868	NA	NA	rs62062288-A	rs62062288	0	62062288	intron_variant	0	0.211505	4E-8	7.39794		5.5	z score increase	NR [10847151] (imputed)	N
10	rs62061855	0.967517	17	44096553	rs62062288	0.924674	Feeling worry	43487	29500382	Nagel M	43161	Nat Commun	www.ncbi.nlm.nih.gov/pubmed/29500382	Item-level analyses reveal genetic heterogeneity in neuroticism.	372,869 European ancestry individuals	NA	17q21.31	NR	MAPT, MAPT, MAPT			ENSG00000277956, ENSG00000276155, ENSG00000186868	NA	NA	rs62062288-A	rs62062288	0	62062288	intron_variant	0	0.211505	1E-9	9		6.079	unit increase	NR [10847151] (imputed)	N
10	rs62061855	0.967517	17	44096553	rs62062288	0.924674	Alcohol use disorder (total score)	43448	30336701	Sanchez-Roige S	43392	Am J Psychiatry	www.ncbi.nlm.nih.gov/pubmed/30336701	Genome-Wide Association Study Meta-Analysis of the Alcohol Use Disorders Identification Test (AUDIT) in Two Population-Based Cohorts.	141,932 European ancestry individuals	NA	17q21.31	CRHR1, DND1P1, ENSG00000262372, ENSG00000262500, ENSG00000262881, KANSL1, MAPT, MAPT-AS1, NSF, PLEKHM1, SPPL2C, STH, RP11-105N13.4, WNT3	MAPT, MAPT, MAPT			ENSG00000277956, ENSG00000276155, ENSG00000186868	NA	NA	rs62062288-A	rs62062288	0	62062288	intron_variant	0	NR	5E-10	9.30103		6.21	[NR] z score decrease	NR [16213998]	N
10	rs62061855	0.967517	17	44096553	rs62062288	0.924674	Alcohol use disorder (consumption score)	43448	30336701	Sanchez-Roige S	43392	Am J Psychiatry	www.ncbi.nlm.nih.gov/pubmed/30336701	Genome-Wide Association Study Meta-Analysis of the Alcohol Use Disorders Identification Test (AUDIT) in Two Population-Based Cohorts.	121,604 British ancestry individuals	NA	17q21.31	MAPT	MAPT, MAPT, MAPT			ENSG00000277956, ENSG00000276155, ENSG00000186868	NA	NA	rs62062288-A	rs62062288	0	62062288	intron_variant	0	NR	2E-9	8.69897		0.008	[0.006-0.01] unit decrease	NR [16213998]	N
10	rs62061855	0.967517	17	44096553	rs62062288	0.924674	Alcohol use disorder (consumption score)	44446	33861876	Dao C	44302	Addiction	www.ncbi.nlm.nih.gov/pubmed/33861876	The Impact of Removing Former Drinkers from Genome-wide Association Studies of AUDIT-C.	5,135 European ancestry individuals inluding former drinkers, 126,375 European ancestry individuals excluding former drinkers	NR	17q21.31	MAPT	MAPT, MAPT, MAPT			ENSG00000277956, ENSG00000276155, ENSG00000186868	NA	NA	rs62062288-?	rs62062288	0	62062288	intron_variant	0	NR	2E-14	13.699		0.097	[0.072-0.122] unit increase	NR [7682250] (imputed)	N
10	rs62061855	0.967517	17	44828931	rs199533	0.924348	Parkinson's disease	40157	19915575	Simon-Sanchez J	40132	Nat Genet	www.ncbi.nlm.nih.gov/pubmed/19915575	Genome-wide association study reveals genetic risk underlying Parkinson's disease.	1,713 European ancestry cases, 3,978 European ancestry controls	3,361 European ancestry cases, 4,573 European ancestry controls	17q21.31	NSF	NSF, NSF, NSF			ENSG00000278174, ENSG00000276262, ENSG00000073969	NA	NA	rs199533-C	rs199533	0	199533	synonymous_variant	0	0.83	1E-14	14		1.28	[NR]	Illumina [463185]	N
10	rs62061855	0.967517	17	44828931	rs199533	0.924348	Parkinson's disease	40443	20711177	Hamza TH	40405	Nat Genet	www.ncbi.nlm.nih.gov/pubmed/20711177	Common genetic variation in the HLA region is associated with late-onset sporadic Parkinson's disease.	2,000 European ancestry cases, 1,986 European ancestry controls	Up to 1,447 cases, 1,468 controls	17q21.31	MAPT	NSF, NSF, NSF			ENSG00000278174, ENSG00000276262, ENSG00000073969	NA	NA	rs199533-C	rs199533	0	199533	synonymous_variant	0	0.78	1E-6	6		1.35	[1.19-1.52]	Illumina [811597]	N
10	rs62061855	0.967517	17	44828931	rs199533	0.924348	Breast cancer	44148	32887889	Rashkin SR	44078	Nat Commun	www.ncbi.nlm.nih.gov/pubmed/32887889	Pan-cancer study detects genetic risk variants and shared genetic basis in two large cohorts.	17,881 European ancestry cases, 410,350 European ancestry controls	NA	17q21.31		NSF, NSF, NSF			ENSG00000278174, ENSG00000276262, ENSG00000073969	NA	NA	rs199533-G	rs199533	0	199533	synonymous_variant	0	NR	5E-8	7.30103		1.078	NR	Affymetrix [7846216] (imputed)	N
10	rs62061855	0.967517	17	44828931	rs199533	0.924348	Cancer (pleiotropy)	44148	32887889	Rashkin SR	44078	Nat Commun	www.ncbi.nlm.nih.gov/pubmed/32887889	Pan-cancer study detects genetic risk variants and shared genetic basis in two large cohorts.	64,962 European ancestry cases, 410,350 European ancestry controls	NA	17q21.31		NSF, NSF, NSF			ENSG00000278174, ENSG00000276262, ENSG00000073969	NA	NA	rs199533-G	rs199533	0	199533	synonymous_variant	0	NR	4E-7	6.39794		1.06	[1.036-1.084]	Affymetrix [7846216] (imputed)	N
10	rs62061855	0.967517	17	44828931	rs199533	0.924348	Alzheimer's disease (age of onset) in APOE e4 non-carriers	44585	33637690	He L	44253	Transl Psychiatry	www.ncbi.nlm.nih.gov/pubmed/33637690	Exome-wide age-of-onset analysis reveals exonic variants in ERN1 and SPPL2C associated with Alzheimer's disease.	7,185 European ancestry individuals	5,416 European ancestry individuals	17q21.31		NSF, NSF, NSF			ENSG00000278174, ENSG00000276262, ENSG00000073969	NA	NA	rs199533-?	rs199533	0	199533	synonymous_variant	0	NR	1E-7	7		0.859		NR [98334]	N
10	rs62061855	0.967517	17	44828931	rs199533	0.924348	Alzheimer's disease (age of onset) (adjusted for APOE e4 carrier status)	44585	33637690	He L	44253	Transl Psychiatry	www.ncbi.nlm.nih.gov/pubmed/33637690	Exome-wide age-of-onset analysis reveals exonic variants in ERN1 and SPPL2C associated with Alzheimer's disease.	10,216 European ancestry individuals	9,261 European ancestry individuals	17q21.31		NSF, NSF, NSF			ENSG00000278174, ENSG00000276262, ENSG00000073969	NA	NA	rs199533-?	rs199533	0	199533	synonymous_variant	0	NR	4E-7	6.39794		0.896		NR [110450]	N
10	rs62061855	0.967517	17	44828931	rs199533	0.924348	Physical activity	44593	34753499	Hanscombe KB	44509	Genome Med	www.ncbi.nlm.nih.gov/pubmed/34753499	The genetic case for cardiorespiratory fitness as a clinical vital sign and the routine prescription of physical activity in healthcare.	89,683 European ancestry individuals	NA	17q21.31		NSF, NSF, NSF			ENSG00000278174, ENSG00000276262, ENSG00000073969	NA	NA	rs199533-G	rs199533	0	199533	synonymous_variant	0	0.79	4E-8	7.39794		0.25	[0.16-0.34] unit decrease	Affymetrix [8918919] (imputed)	N
10	rs62061855	0.967517	17	44038785	rs62063281	0.923445	Number of sexual partners	43542	30643258	Karlsson Linner R	43479	Nat Genet	www.ncbi.nlm.nih.gov/pubmed/30643258	Genome-wide association analyses of risk tolerance and risky behaviors in over 1 million individuals identify hundreds of loci and shared genetic influences.	370,711 European ancestry individuals	NA	17q21.31	STH	MAPT, MAPT, MAPT			ENSG00000277956, ENSG00000276155, ENSG00000186868	NA	NA	rs62063281-A	rs62063281	0	62063281	intron_variant	0	0.7784	4E-15	14.3979		0.02236	[0.017-0.028] unit increase	Affymetrix [11515109] (imputed)	N
10	rs62061855	0.967517	17	44038785	rs62063281	0.923445	Osteoarthrosis (time to event)	44161	32589924	Bi W	44005	Am J Hum Genet	www.ncbi.nlm.nih.gov/pubmed/32589924	A Fast and Accurate Method for Genome-Wide Time-to-Event Data Analysis and Its Application to UK Biobank.	29,071 British ancestry cases, 253,800 British ancestry controls	NA	17q21.31	MAPT	MAPT, MAPT, MAPT			ENSG00000277956, ENSG00000276155, ENSG00000186868	NA	NA	rs62063281-?	rs62063281	0	62063281	intron_variant	0	NR	3E-8	7.52288		NA		NR [~ 24000000] (imputed)	N
10	rs62061855	0.967517	17	44038785	rs62063281	0.923445	Osteoarthritis (hip)	43504	30664745	Tachmazidou I	43486	Nat Genet	www.ncbi.nlm.nih.gov/pubmed/30664745	Identification of new therapeutic targets for osteoarthritis through genome-wide analyses of UK Biobank data.	15,704 European ancestry cases, 378,169 European ancestry controls	NA	17q21.31	NR	MAPT, MAPT, MAPT			ENSG00000277956, ENSG00000276155, ENSG00000186868	NA	NA	rs62063281-G	rs62063281	0	62063281	intron_variant	0	0.22	5E-12	11.301		1.1	[1.07-1.13]	Affymetrix, Illumina [up to 17000000] (imputed)	N
10	rs62061855	0.967517	17	44038785	rs62063281	0.923445	Risk-taking behavior (multivariate analysis)	44882	36324656	Baselmans B	44475	Biol Psychiatry Glob Open Sci	www.ncbi.nlm.nih.gov/pubmed/36324656	The Genetic and Neural Substrates of Externalizing Behavior.	1,506,537 European ancestry individuals	NA	17q21.31		MAPT, MAPT, MAPT			ENSG00000277956, ENSG00000276155, ENSG00000186868	NA	NA	rs62063281-?	rs62063281	0	62063281	intron_variant	0	NR	3E-26	25.5229		NA		NR [NR]	N
10	rs62061855	0.967517	17	44038785	rs62063281	0.923445	F-strong vegetable liking (derived food-liking factor)	44777	35585065	May-Wilson S	44699	Nat Commun	www.ncbi.nlm.nih.gov/pubmed/35585065	Large-scale GWAS of food liking reveals genetic determinants and genetic correlations with distinct neurophysiological traits.	147,344 European ancestry individuals	NA	17q21.31		MAPT, MAPT, MAPT			ENSG00000277956, ENSG00000276155, ENSG00000186868	NA	NA	rs62063281-G	rs62063281	0	62063281	intron_variant	0	0.2192	8E-13	12.0969		0.08345	[0.061-0.106] unit decrease	Affymetrix [9601173] (imputed)	N
10	rs62061855	0.967517	17	44313522	rs2532387	0.920764	Lymphocyte-to-monocyte ratio	44543	34469753	Kachuri L	44434	Am J Hum Genet	www.ncbi.nlm.nih.gov/pubmed/34469753	Genetic determinants of blood-cell traits influence susceptibility to childhood acute lymphoblastic leukemia.	234,184 European ancestry individuals	100,284 European ancestry individuals	17q21.31		KANSL1 - MAPK8IP1P1	ENSG00000278458	ENSG00000282723		10767	7450	rs2532387-G	rs2532387	0	2532387	regulatory_region_variant	1	0.781	1E-19	19		NA		Affymetrix [10369434] (imputed)	N
10	rs62061855	0.967517	17	44313522	rs2532387	0.920764	F-sharp flavour liking (derived food-liking factor)	44777	35585065	May-Wilson S	44699	Nat Commun	www.ncbi.nlm.nih.gov/pubmed/35585065	Large-scale GWAS of food liking reveals genetic determinants and genetic correlations with distinct neurophysiological traits.	152,547 European ancestry individuals	NA	17q21.31		KANSL1 - MAPK8IP1P1	ENSG00000278458	ENSG00000282723		10767	7450	rs2532387-T	rs2532387	0	2532387	regulatory_region_variant	1	0.2169	5E-25	24.301		0.11162	[0.09-0.133] unit decrease	Affymetrix [9605914] (imputed)	N
10	rs62061855	0.967517	17	44332351	rs2950015	0.917041	Hematocrit	44092	32888494	Vuckovic D	44075	Cell	www.ncbi.nlm.nih.gov/pubmed/32888494	The Polygenic and Monogenic Basis of Blood Traits and Diseases.	408,112 British individuals	NA	17q21.31	RP11-259G18.3	MAPK8IP1P1 - ARL17B	ENSG00000282723	ENSG00000228696		9941	19799	rs2950015-G	rs2950015	0	2950015	regulatory_region_variant	1	0.227742	2E-55	54.699		0.0416901	[0.036-0.047] unit increase	Affymetrix [93095623] (imputed)	N
10	rs62061855	0.967517	17	44332351	rs2950015	0.917041	Hemoglobin	44092	32888494	Vuckovic D	44075	Cell	www.ncbi.nlm.nih.gov/pubmed/32888494	The Polygenic and Monogenic Basis of Blood Traits and Diseases.	408,112 British individuals	NA	17q21.31	RP11-259G18.3	MAPK8IP1P1 - ARL17B	ENSG00000282723	ENSG00000228696		9941	19799	rs2950015-G	rs2950015	0	2950015	regulatory_region_variant	1	0.227758	6E-48	47.2218		0.04	[0.035-0.045] unit increase	Affymetrix [93095623] (imputed)	N
10	rs62061855	0.967517	17	44098967	rs17652520	0.916413	Household income	43859	31844048	Hill WD	43815	Nat Commun	www.ncbi.nlm.nih.gov/pubmed/31844048	Genome-wide analysis identifies molecular systems and 149 genetic loci associated with income.	286,301 British ancestry individuals	NA	17q21.31	MAPT	MAPT, MAPT, MAPT			ENSG00000277956, ENSG00000276155, ENSG00000186868	NA	NA	rs17652520-A	rs17652520	0	17652520	intron_variant	0	NR	5E-12	11.301		0.013847	[0.0099-0.0178] unit decrease	Affymetrix [18485882] (imputed)	N
10	rs62061855	0.967517	17	44098967	rs17652520	0.916413	Neuroticism	43132	29255261	Luciano M	43087	Nat Genet	www.ncbi.nlm.nih.gov/pubmed/29255261	Association analysis in over 329,000 individuals identifies 116 independent variants influencing neuroticism.	329,821 European ancestry individuals	122,867 European ancestry individuals	17q21.31	intergenic	MAPT, MAPT, MAPT			ENSG00000277956, ENSG00000276155, ENSG00000186868	NA	NA	rs17652520-A	rs17652520	0	17652520	intron_variant	0	0.2216	1E-25	25		10.472	unit increase	Illumina [18485882] (imputed)	N
10	rs62061855	0.967517	17	44098967	rs17652520	0.916413	Neuroticism	43504	30595370	Kichaev G	43461	Am J Hum Genet	www.ncbi.nlm.nih.gov/pubmed/30595370	Leveraging Polygenic Functional Enrichment to Improve GWAS Power.	approximately 372,000 European ancestry individuals	NA	17q21.31		MAPT, MAPT, MAPT			ENSG00000277956, ENSG00000276155, ENSG00000186868	NA	NA	rs17652520-?	rs17652520	0	17652520	intron_variant	0	NR	2E-27	26.699		NA		NR [~ 8900000] (imputed)	N
10	rs62061855	0.967517	17	44098967	rs17652520	0.916413	Medication use (anilides)	43637	31015401	Wu Y	43578	Nat Commun	www.ncbi.nlm.nih.gov/pubmed/31015401	Genome-wide association study of medication-use and associated disease in the UK Biobank.	83,218 European ancestry cases, 96,592 European ancestry controls	NA	17q21.31	MAPT	MAPT, MAPT, MAPT			ENSG00000277956, ENSG00000276155, ENSG00000186868	NA	NA	rs17652520-A	rs17652520	0	17652520	intron_variant	0	0.231386	8E-13	12.0969		0.0557098	[0.04-0.071] unit increase	Affymetrix [7288503] (imputed)	N
10	rs62061855	0.967517	17	44098967	rs17652520	0.916413	Lager liking	44777	35585065	May-Wilson S	44699	Nat Commun	www.ncbi.nlm.nih.gov/pubmed/35585065	Large-scale GWAS of food liking reveals genetic determinants and genetic correlations with distinct neurophysiological traits.	156,958 European ancestry individuals	NA	17q21.31		MAPT, MAPT, MAPT			ENSG00000277956, ENSG00000276155, ENSG00000186868	NA	NA	rs17652520-A	rs17652520	0	17652520	intron_variant	0	0.2287	8E-10	9.09691		0.02614	[0.018-0.034] unit decrease	Affymetrix [11353280] (imputed)	N
10	rs62061855	0.967517	17	44797919	rs199456	0.916001	Macular thickness	43493	30535121	Gao XR	43441	Hum Mol Genet	www.ncbi.nlm.nih.gov/pubmed/30535121	Genome-wide association analyses identify 139 loci associated with macular thickness in the UK Biobank cohort.	59,814 European ancestry individuals	8,609 European ancestry individuals	17q21.31	NSF	NSF, NSF, NSF			ENSG00000278174, ENSG00000276262, ENSG00000073969	NA	NA	rs199456-?	rs199456	0	199456	intron_variant	0	NR	3E-28	27.5229		0.86	[0.7-1.02] unit decrease	Affymetrix [11100000] (imputed)	N
10	rs62061855	0.967517	17	44787312	rs1378358	0.915612	Cortical surface area (global PC1)	44032	32198502	Shin J	43910	Cereb Cortex	www.ncbi.nlm.nih.gov/pubmed/32198502	Global and Regional Development of the Human Cerebral Cortex: Molecular Architecture and Occupational Aptitudes.	23,784 European ancestry individuals	19,512 European ancestry individuals, 6,234 individuals	17q21.31	NSF	NSF, NSF, NSF			ENSG00000278174, ENSG00000276262, ENSG00000073969	NA	NA	rs1378358-?	rs1378358	0	1378358	intron_variant	0	NR	1E-31	31		2.0049	[1.67-2.34] unit decrease	Affymetrix, Illumina [NR] (imputed)	N
10	rs62061855	0.967517	17	44787312	rs1378358	0.915612	Neurociticism	43487	29500382	Nagel M	43161	Nat Commun	www.ncbi.nlm.nih.gov/pubmed/29500382	Item-level analyses reveal genetic heterogeneity in neuroticism.	380,506 European ancestry individuals	NA	17q21.31	NR	NSF, NSF, NSF			ENSG00000278174, ENSG00000276262, ENSG00000073969	NA	NA	rs1378358-T	rs1378358	0	1378358	intron_variant	0	0.206287	2E-27	26.699		10.86	z score increase	NR [10847151] (imputed)	N
10	rs62061855	0.967517	17	44787312	rs1378358	0.915612	Feeling miserable	43487	29500382	Nagel M	43161	Nat Commun	www.ncbi.nlm.nih.gov/pubmed/29500382	Item-level analyses reveal genetic heterogeneity in neuroticism.	376,097 European ancestry individuals	NA	17q21.31	NR	NSF, NSF, NSF			ENSG00000278174, ENSG00000276262, ENSG00000073969	NA	NA	rs1378358-T	rs1378358	0	1378358	intron_variant	0	0.206287	2E-11	10.699		6.69	z score increase	NR [10847151] (imputed)	N
10	rs62061855	0.967517	17	44787312	rs1378358	0.915612	Feeling worry	43487	29500382	Nagel M	43161	Nat Commun	www.ncbi.nlm.nih.gov/pubmed/29500382	Item-level analyses reveal genetic heterogeneity in neuroticism.	372,869 European ancestry individuals	NA	17q21.31	GOSR2	NSF, NSF, NSF			ENSG00000278174, ENSG00000276262, ENSG00000073969	NA	NA	rs1378358-T	rs1378358	0	1378358	intron_variant	0	0.206287	2E-8	7.69897		5.619	unit increase	NR [10847151] (imputed)	N
10	rs62061855	0.967517	17	44787312	rs1378358	0.915612	Neuroticism	43542	30643256	Baselmans BML	43479	Nat Genet	www.ncbi.nlm.nih.gov/pubmed/30643256	Multivariate genome-wide analyses of the well-being spectrum.	523,783 European ancestry individuals	59,206 European ancestry individuals	17q21.31	NR	NSF, NSF, NSF			ENSG00000278174, ENSG00000276262, ENSG00000073969	NA	NA	rs1378358-T	rs1378358	0	1378358	intron_variant	0	0.217292507620124	2E-18	17.699		0.0196323	[0.015-0.024] unit increase	NR [NR]	N
10	rs62061855	0.967517	17	44787312	rs1378358	0.915612	Hypertrophic cardiomyopathy	44260	33495596	Tadros R	44221	Nat Genet	www.ncbi.nlm.nih.gov/pubmed/33495596	Shared genetic pathways contribute to risk of hypertrophic and dilated cardiomyopathies with opposite directions of effect.	1,733 European ancestry cases, 6,628 European ancestry controls	2,694 European ancestry cases, 47,486 European ancestry controls	17q21.31	NSF	NSF, NSF, NSF			ENSG00000278174, ENSG00000276262, ENSG00000073969	NA	NA	rs1378358-T	rs1378358	0	1378358	intron_variant	0	0.2314	7E-16	15.1549		1.28135	1.21-1.36	Illumina [6530233] (imputed)	N
10	rs62061855	0.967517	17	44787312	rs1378358	0.915612	Hypertrophic cardiomyopathy (MTAG)	44260	33495596	Tadros R	44221	Nat Genet	www.ncbi.nlm.nih.gov/pubmed/33495596	Shared genetic pathways contribute to risk of hypertrophic and dilated cardiomyopathies with opposite directions of effect.	1,733 European ancestry cases, 6,628 European ancestry controls	NA	17q21.31	NSF	NSF, NSF, NSF			ENSG00000278174, ENSG00000276262, ENSG00000073969	NA	NA	rs1378358-T	rs1378358	0	1378358	intron_variant	0	0.2314	5E-13	12.301		1.33763	1.22-1.47	Illumina [6530233] (imputed)	N
10	rs62061855	0.967517	17	44826056	rs9896243	0.914702	Worry	43404	29942085	Nagel M	43276	Nat Genet	www.ncbi.nlm.nih.gov/pubmed/29942085	Meta-analysis of genome-wide association studies for neuroticism in 449,484 individuals identifies novel genetic loci and pathways.	348,219 European ancestry individuals	NA	17q21.31	NR	NSF, NSF, NSF			ENSG00000278174, ENSG00000276262, ENSG00000073969	NA	NA	rs9896243-G	rs9896243	0	9896243	intron_variant	0	NR	2E-11	10.699		0.01934	[0.014-0.025] unit increase	Affymetrix [10847151] (imputed)	N
10	rs62061855	0.967517	17	44790203	rs169201	0.914544	Cortical volume	44320	32963231	Hofer E	44096	Nat Commun	www.ncbi.nlm.nih.gov/pubmed/32963231	Genetic correlations and genome-wide associations of cortical structure in general population samples of 22,824 adults.	22,824 European and African American ancestry individuals	NA	17q21.31	NSF	NSF, NSF, NSF			ENSG00000278174, ENSG00000276262, ENSG00000073969	NA	NA	rs169201-?	rs169201	0	169201	intron_variant	0		2E-13	12.699	(Global)	NA		Affymetrix, Illumina [NR] (imputed)	N
10	rs62061855	0.967517	17	44812188	rs199447	0.914373	Neuroticism	43404	29942085	Nagel M	43276	Nat Genet	www.ncbi.nlm.nih.gov/pubmed/29942085	Meta-analysis of genome-wide association studies for neuroticism in 449,484 individuals identifies novel genetic loci and pathways.	449,484 European ancestry individuals	NA	17q21.31	NR	NSF, NSF, NSF			ENSG00000278174, ENSG00000276262, ENSG00000073969	NA	NA	rs199447-T	rs199447	0	199447	intron_variant	0	NR	2E-26	25.699		10.659	z score increase	Affymetrix [10847151] (imputed)	N
10	rs62061855	0.967517	17	44091988	rs62062271	0.912676	Total testosterone levels	44179	32042192	Ruth KS	43871	Nat Med	www.ncbi.nlm.nih.gov/pubmed/32042192	Using human genetics to understand the disease impacts of testosterone in men and women.	194,453 European ancestry men	NA	17q21.31	NR	MAPT, MAPT, MAPT			ENSG00000277956, ENSG00000276155, ENSG00000186868	NA	NA	rs62062271-C	rs62062271	0	62062271	intron_variant	0	0.22819699999999998	5E-18	17.301		0.0305695	[0.024-0.038] unit increase	Affymetrix [16577313] (imputed)	N
10	rs62061855	0.967517	17	44091988	rs62062271	0.912676	IDP dMRI TBSS ICVF Genu of corpus callosum	44712	33875891	Smith SM	44305	Nat Neurosci	www.ncbi.nlm.nih.gov/pubmed/33875891	An expanded set of genome-wide association studies of brain imaging phenotypes in UK Biobank.	20,859 British ancestry individuals	10,496 British ancestry individuals	17q21.31		MAPT, MAPT, MAPT			ENSG00000277956, ENSG00000276155, ENSG00000186868	NA	NA	rs62062271-C	rs62062271	0	62062271	intron_variant	0	0.227	3E-19	18.5229		0.105	[0.081-0.129] unit decrease	Affymetrix [17103079] (imputed)	N
10	rs62061855	0.967517	17	44091988	rs62062271	0.912676	Red blood cell count	44092	32888494	Vuckovic D	44075	Cell	www.ncbi.nlm.nih.gov/pubmed/32888494	The Polygenic and Monogenic Basis of Blood Traits and Diseases.	408,112 British individuals	NA	17q21.31	MAPT	MAPT, MAPT, MAPT			ENSG00000277956, ENSG00000276155, ENSG00000186868	NA	NA	rs62062271-C	rs62062271	0	62062271	intron_variant	0	0.228578	9E-66	65.0458		0.0468015	[0.041-0.052] unit increase	Affymetrix [93095623] (imputed)	N
10	rs62061855	0.967517	17	44091988	rs62062271	0.912676	Total testosterone levels	44858	34321204	Harrison S	44405	Sci Adv	www.ncbi.nlm.nih.gov/pubmed/34321204	Testosterone and socioeconomic position: Mendelian randomization in 306,248 men and women in UK Biobank.	148,248 British ancestry men	NA	17q21.31		MAPT, MAPT, MAPT			ENSG00000277956, ENSG00000276155, ENSG00000186868	NA	NA	rs62062271-C	rs62062271	0	62062271	intron_variant	0	0.23	3E-10	9.52288		0.13	[0.089-0.171] nmol/L increase	Affymetrix [NR] (imputed)	N
10	rs62061855	0.967517	17	44091988	rs62062271	0.912676	Low testosterone levels	44487	34337532	Fantus RJ	44341	Eur Urol Open Sci	www.ncbi.nlm.nih.gov/pubmed/34337532	Genetic Susceptibility for Low Testosterone in Men and Its Implications in Biology and Screening: Data from the UK Biobank.	13,409 European ancestry male cases, 98,267 European ancestry male controls	4,426 European ancestry male cases, 32,800 European ancestry male controls	17q21.31	NR	MAPT, MAPT, MAPT			ENSG00000277956, ENSG00000276155, ENSG00000186868	NA	NA	rs62062271-T	rs62062271	0	62062271	intron_variant	0	0.77	5E-9	8.30103		1.09	NR	NR [8853336] (imputed)	N
10	rs62061855	0.967517	17	44091988	rs62062271	0.912676	Red blood cell count	44544	34594039	Sakaue S	44469	Nat Genet	www.ncbi.nlm.nih.gov/pubmed/34594039	A cross-population atlas of genetic associations for 220 human phenotypes.	350,475 European ancestry individuals, 153,512 East Asian ancestry individuals	NA	17q21.31		MAPT, MAPT, MAPT			ENSG00000277956, ENSG00000276155, ENSG00000186868	NA	NA	rs62062271-C	rs62062271	0	62062271	intron_variant	0	NR	1E-93	93		0.0399	[0.036-0.044] unit increase	Affymetrix, Illumina [20538708] (imputed)	N
10	rs62061855	0.967517	17	44126673	rs112333322	0.911951	Experiencing mood swings	43487	29500382	Nagel M	43161	Nat Commun	www.ncbi.nlm.nih.gov/pubmed/29500382	Item-level analyses reveal genetic heterogeneity in neuroticism.	373,733 European ancestry individuals	NA	17q21.31	NR	KANSL1, KANSL1, KANSL1			ENSG00000120071, ENSG00000275867, ENSG00000278458	NA	NA	rs112333322-A	rs112333322	0	112333322	intron_variant	0	0.214965	4E-19	18.3979		8.94	z score decrease	NR [10847151] (imputed)	N
10	rs62061855	0.967517	17	44822662	rs199535	0.907144	Cortical surface area	44320	32963231	Hofer E	44096	Nat Commun	www.ncbi.nlm.nih.gov/pubmed/32963231	Genetic correlations and genome-wide associations of cortical structure in general population samples of 22,824 adults.	18,617 European and African American ancestry individuals	22,363 European ancestry individuals	17q21.31	NSF	NSF, NSF, NSF			ENSG00000278174, ENSG00000276262, ENSG00000073969	NA	NA	rs199535-?	rs199535	0	199535	intron_variant	0		8E-18	17.0969	(Fusiform)	NA		Affymetrix, Illumina [NR] (imputed)	N
10	rs62061855	0.967517	17	44822662	rs199535	0.907144	Dietary macronutrient intake (multi-trait analysis)	44837	34426670	Merino J	44431	Nat Hum Behav	www.ncbi.nlm.nih.gov/pubmed/34426670	Genetic analysis of dietary intake identifies new loci and functional links with metabolic traits.	282,271 European ancestry individuals	NA	17q21.31		NSF, NSF, NSF			ENSG00000278174, ENSG00000276262, ENSG00000073969	NA	NA	rs199535-A	rs199535	0	199535	intron_variant	0	0.79	1E-10	10		NA		Affymetrix [11800000] (imputed)	N
10	rs62061855	0.967517	17	44819565	rs199443	0.907011	Sense of smell	42640	26632684	Dong J	42309	Medicine (Baltimore)	www.ncbi.nlm.nih.gov/pubmed/26632684	Genome-wide Meta-analysis on the Sense of Smell Among US Older Adults.	6,252 European ancestry individuals	NA	17q21.31	NSF	NSF, NSF, NSF			ENSG00000278174, ENSG00000276262, ENSG00000073969	NA	NA	rs199443-T	rs199443	0	199443	intron_variant	0	0.2	3E-6	5.52288	(Ajusted for ApoE)	0.03	[0.01-0.05] ln(smell score+1) increase	Affymetrix, Illumina [2543887] (imputed)	N
10	rs62061855	0.967517	17	44819565	rs199443	0.907011	Sense of smell	42640	26632684	Dong J	42309	Medicine (Baltimore)	www.ncbi.nlm.nih.gov/pubmed/26632684	Genome-wide Meta-analysis on the Sense of Smell Among US Older Adults.	6,252 European ancestry individuals	NA	17q21.31	NSF	NSF, NSF, NSF			ENSG00000278174, ENSG00000276262, ENSG00000073969	NA	NA	rs199443-T	rs199443	0	199443	intron_variant	0	0.2	4E-6	5.39794		0.03	[0.01-0.05] ln(smell score+1) increase	Affymetrix, Illumina [2543887] (imputed)	N
10	rs62061855	0.967517	17	44819565	rs199443	0.907011	Feeling fed-up	43487	29500382	Nagel M	43161	Nat Commun	www.ncbi.nlm.nih.gov/pubmed/29500382	Item-level analyses reveal genetic heterogeneity in neuroticism.	374,971 European ancestry individuals	NA	17q21.31	NR	NSF, NSF, NSF			ENSG00000278174, ENSG00000276262, ENSG00000073969	NA	NA	rs199443-T	rs199443	0	199443	intron_variant	0	0.20675	4E-13	12.3979		7.26	z score increase	NR [10847151] (imputed)	N
10	rs62061855	0.967517	17	44342123	rs2732677	0.895507	White matter microstructure (mean diusivities)	43866	31666681	Zhao B	43768	Mol Psychiatry	www.ncbi.nlm.nih.gov/pubmed/31666681	Large-scale GWAS reveals genetic architecture of brain white matter microstructure and genetic overlap with cognitive and mental health traits (n = 17,706).	17,706 European ancestry individuals	NA	17q21.31	NR	MAPK8IP1P1 - ARL17B	ENSG00000282723	ENSG00000228696		19713	10027	rs2732677-?	rs2732677	0	2732677	intergenic_variant	1		5E-8	7.30103	(Cingulate gyrus)	NA		NR [8955960] (imputed)	N
10	rs62061855	0.967517	17	44342123	rs2732677	0.895507	White matter microstructure (mean diusivities)	43866	31666681	Zhao B	43768	Mol Psychiatry	www.ncbi.nlm.nih.gov/pubmed/31666681	Large-scale GWAS reveals genetic architecture of brain white matter microstructure and genetic overlap with cognitive and mental health traits (n = 17,706).	17,706 European ancestry individuals	NA	17q21.31	NR	MAPK8IP1P1 - ARL17B	ENSG00000282723	ENSG00000228696		19713	10027	rs2732677-?	rs2732677	0	2732677	intergenic_variant	1		4E-8	7.39794	(Anterior corona radiata)	NA		NR [8955960] (imputed)	N
1	rs34517439	0.940711	1	78830045	rs12142416	0.893111	Body mass index	43938	31669095	Zhu Z	43762	J Allergy Clin Immunol	www.ncbi.nlm.nih.gov/pubmed/31669095	Shared Genetic and Experimental Links between Obesity-Related Traits and Asthma Subtypes in UK Biobank.	457,822 European ancestry individuals	NA	1p31.1	NR	PTGFR, MGC27382			ENSG00000122420, ENSG00000237413	NA	NA	rs12142416-?	rs12142416	0	12142416	intron_variant	0	NR	4E-16	15.3979		NA		Affymetrix [~ 8270000] (imputed)	N
10	rs62061855	0.967517	17	44057595	rs3785884	0.889634	Hematocrit	44095	32888493	Chen MH	44075	Cell	www.ncbi.nlm.nih.gov/pubmed/32888493	Trans-ethnic and Ancestry-Specific Blood-Cell Genetics in 746,667 Individuals from 5 Global Populations.	562,259 European ancestry individuals	NA	17q21.31	NR	MAPT, MAPT, MAPT			ENSG00000277956, ENSG00000276155, ENSG00000186868	NA	NA	rs3785884-A	rs3785884	0	3785884	non_coding_transcript_exon_variant	0	0.23073	1E-96	96		0.045836	[0.042-0.05] SD unit increase	Affymetrix, Illumina [50640577] (imputed)	N
10	rs62061855	0.967517	17	44057595	rs3785884	0.889634	Hemoglobin concentration	44095	32888493	Chen MH	44075	Cell	www.ncbi.nlm.nih.gov/pubmed/32888493	Trans-ethnic and Ancestry-Specific Blood-Cell Genetics in 746,667 Individuals from 5 Global Populations.	563,946 European ancestry individuals	NA	17q21.31	NR	MAPT, MAPT, MAPT			ENSG00000277956, ENSG00000276155, ENSG00000186868	NA	NA	rs3785884-A	rs3785884	0	3785884	non_coding_transcript_exon_variant	0	0.230491	1E-93	93		0.045117	[0.041-0.049] SD unit increase	Affymetrix, Illumina [50638016] (imputed)	N
10	rs62061855	0.967517	17	44290850	rs78826239	0.887885	aparc-a2009s rh area G-oc-temp-lat-fusifor	44712	33875891	Smith SM	44305	Nat Neurosci	www.ncbi.nlm.nih.gov/pubmed/33875891	An expanded set of genome-wide association studies of brain imaging phenotypes in UK Biobank.	21,282 British ancestry individuals	10,686 British ancestry individuals	17q21.31		KANSL1, KANSL1, KANSL1			ENSG00000120071, ENSG00000275867, ENSG00000278458	NA	NA	rs78826239-A	rs78826239	0	78826239	intron_variant	0	0.202	2E-11	10.699		0.084	[0.059-0.109] unit decrease	Affymetrix [17103079] (imputed)	N
10	rs62061855	0.967517	17	44304130	rs2532402	0.885681	Horseradish liking	44777	35585065	May-Wilson S	44699	Nat Commun	www.ncbi.nlm.nih.gov/pubmed/35585065	Large-scale GWAS of food liking reveals genetic determinants and genetic correlations with distinct neurophysiological traits.	152,847 European ancestry individuals	NA	17q21.31		KANSL1 - MAPK8IP1P1	ENSG00000278458	ENSG00000282723		1375	16842	rs2532402-G	rs2532402	0	2532402	upstream_gene_variant	1	0.2226	1E-14	14		0.03378	[0.025-0.042] unit decrease	Affymetrix [11353280] (imputed)	N
10	rs62061855	0.967517	17	44304130	rs2532402	0.885681	Physical activity (Total log acceleration)	44595	35043453	Qi G	44579	Genet Epidemiol	www.ncbi.nlm.nih.gov/pubmed/35043453	Genome-wide association studies of 27 accelerometry-derived physical activity measurements identified novel loci and genetic mechanisms.	88,411 European ancestry individuals	NA	17q21.31		KANSL1 - MAPK8IP1P1	ENSG00000278458	ENSG00000282723		1375	16842	rs2532402-G	rs2532402	0	2532402	upstream_gene_variant	1	0.221	2E-12	11.699		0.04	unit increase	Affymetrix [8951705] (imputed)	N
10	rs62061855	0.967517	17	44304130	rs2532402	0.885681	Moderate to vigorous physical activity duration	44595	35043453	Qi G	44579	Genet Epidemiol	www.ncbi.nlm.nih.gov/pubmed/35043453	Genome-wide association studies of 27 accelerometry-derived physical activity measurements identified novel loci and genetic mechanisms.	88,411 European ancestry individuals	NA	17q21.31		KANSL1 - MAPK8IP1P1	ENSG00000278458	ENSG00000282723		1375	16842	rs2532402-G	rs2532402	0	2532402	upstream_gene_variant	1	0.221	2E-10	9.69897		0.035	unit increase	Affymetrix [8951705] (imputed)	N
10	rs62061855	0.967517	17	43933790	rs142955985	0.885527	Eosinophil counts	44544	34594039	Sakaue S	44469	Nat Genet	www.ncbi.nlm.nih.gov/pubmed/34594039	A cross-population atlas of genetic associations for 220 human phenotypes.	349,856 European ancestry individuals, 93,063 East Asian ancestry individuals	NA	17q21.31		MAPT-AS1, MAPT-AS1, MAPT-AS1			ENSG00000264589, ENSG00000281578, ENSG00000282067	NA	NA	rs142955985-T	rs142955985	0	142955985	intron_variant	0	NR	2E-24	23.699		0.0218	[0.018-0.026] unit decrease	Affymetrix, Illumina [20529668] (imputed)	N
10	rs62061855	0.967517	17	44317210	rs2532384	0.884201	Goat cheese liking	44777	35585065	May-Wilson S	44699	Nat Commun	www.ncbi.nlm.nih.gov/pubmed/35585065	Large-scale GWAS of food liking reveals genetic determinants and genetic correlations with distinct neurophysiological traits.	150,875 European ancestry individuals	NA	17q21.31		KANSL1 - MAPK8IP1P1	ENSG00000278458	ENSG00000282723		14455	3762	rs2532384-A	rs2532384	0	2532384	upstream_gene_variant	1	0.2237	2E-17	16.699		0.03695	[0.028-0.045] unit decrease	Affymetrix [11353280] (imputed)	N
10	rs62061855	0.967517	17	44364649	rs2696497	0.882331	Feeling fed-up	43487	29500382	Nagel M	43161	Nat Commun	www.ncbi.nlm.nih.gov/pubmed/29500382	Item-level analyses reveal genetic heterogeneity in neuroticism.	374,971 European ancestry individuals	NA	17q21.31	NR	ARL17B, ARL17B, ARL17B			ENSG00000275748, ENSG00000276276, ENSG00000228696	NA	NA	rs2696497-T	rs2696497	0	2696497	intron_variant	0	0.21384	2E-15	14.699		7.92	z score increase	NR [10847151] (imputed)	N
10	rs62061855	0.967517	17	43992943	rs9899833	0.88155	White matter microstructure (radial diusivities)	43866	31666681	Zhao B	43768	Mol Psychiatry	www.ncbi.nlm.nih.gov/pubmed/31666681	Large-scale GWAS reveals genetic architecture of brain white matter microstructure and genetic overlap with cognitive and mental health traits (n = 17,706).	17,706 European ancestry individuals	NA	17q21.31	NR	MAPT, MAPT, MAPT			ENSG00000277956, ENSG00000276155, ENSG00000186868	NA	NA	rs9899833-?	rs9899833	0	9899833	intron_variant	0		7E-11	10.1549	(Anterior limb of internal capsule)	NA		NR [8955960] (imputed)	N
10	rs62061855	0.967517	17	43992943	rs9899833	0.88155	White matter microstructure (axial diusivities)	43866	31666681	Zhao B	43768	Mol Psychiatry	www.ncbi.nlm.nih.gov/pubmed/31666681	Large-scale GWAS reveals genetic architecture of brain white matter microstructure and genetic overlap with cognitive and mental health traits (n = 17,706).	17,706 European ancestry individuals	NA	17q21.31	NR	MAPT, MAPT, MAPT			ENSG00000277956, ENSG00000276155, ENSG00000186868	NA	NA	rs9899833-?	rs9899833	0	9899833	intron_variant	0		4E-8	7.39794	(Superior longitudinal fasciculus)	NA		NR [8955960] (imputed)	N
10	rs62061855	0.967517	17	43992943	rs9899833	0.88155	White matter microstructure (axial diusivities)	43866	31666681	Zhao B	43768	Mol Psychiatry	www.ncbi.nlm.nih.gov/pubmed/31666681	Large-scale GWAS reveals genetic architecture of brain white matter microstructure and genetic overlap with cognitive and mental health traits (n = 17,706).	17,706 European ancestry individuals	NA	17q21.31	NR	MAPT, MAPT, MAPT			ENSG00000277956, ENSG00000276155, ENSG00000186868	NA	NA	rs9899833-?	rs9899833	0	9899833	intron_variant	0		3E-8	7.52288	(Inferior fronto-occipital fasciculus)	NA		NR [8955960] (imputed)	N
10	rs62061855	0.967517	17	43992943	rs9899833	0.88155	White matter microstructure (mean diusivities)	43866	31666681	Zhao B	43768	Mol Psychiatry	www.ncbi.nlm.nih.gov/pubmed/31666681	Large-scale GWAS reveals genetic architecture of brain white matter microstructure and genetic overlap with cognitive and mental health traits (n = 17,706).	17,706 European ancestry individuals	NA	17q21.31	NR	MAPT, MAPT, MAPT			ENSG00000277956, ENSG00000276155, ENSG00000186868	NA	NA	rs9899833-?	rs9899833	0	9899833	intron_variant	0		2E-8	7.69897	(Average across all tracts)	NA		NR [8955960] (imputed)	N
10	rs62061855	0.967517	17	43992943	rs9899833	0.88155	White matter microstructure (mean diusivities)	43866	31666681	Zhao B	43768	Mol Psychiatry	www.ncbi.nlm.nih.gov/pubmed/31666681	Large-scale GWAS reveals genetic architecture of brain white matter microstructure and genetic overlap with cognitive and mental health traits (n = 17,706).	17,706 European ancestry individuals	NA	17q21.31	NR	MAPT, MAPT, MAPT			ENSG00000277956, ENSG00000276155, ENSG00000186868	NA	NA	rs9899833-?	rs9899833	0	9899833	intron_variant	0		6E-10	9.22185	(External capsule )	NA		NR [8955960] (imputed)	N
10	rs62061855	0.967517	17	43992943	rs9899833	0.88155	White matter microstructure (mean diusivities)	43866	31666681	Zhao B	43768	Mol Psychiatry	www.ncbi.nlm.nih.gov/pubmed/31666681	Large-scale GWAS reveals genetic architecture of brain white matter microstructure and genetic overlap with cognitive and mental health traits (n = 17,706).	17,706 European ancestry individuals	NA	17q21.31	NR	MAPT, MAPT, MAPT			ENSG00000277956, ENSG00000276155, ENSG00000186868	NA	NA	rs9899833-?	rs9899833	0	9899833	intron_variant	0		5E-11	10.301	(Anterior limb of internal capsule)	NA		NR [8955960] (imputed)	N
10	rs62061855	0.967517	17	43992943	rs9899833	0.88155	White matter microstructure (mean diusivities)	43866	31666681	Zhao B	43768	Mol Psychiatry	www.ncbi.nlm.nih.gov/pubmed/31666681	Large-scale GWAS reveals genetic architecture of brain white matter microstructure and genetic overlap with cognitive and mental health traits (n = 17,706).	17,706 European ancestry individuals	NA	17q21.31	NR	MAPT, MAPT, MAPT			ENSG00000277956, ENSG00000276155, ENSG00000186868	NA	NA	rs9899833-?	rs9899833	0	9899833	intron_variant	0		4E-8	7.39794	(Genu of corpus callosum)	NA		NR [8955960] (imputed)	N
10	rs62061855	0.967517	17	43992943	rs9899833	0.88155	White matter microstructure (radial diusivities)	43866	31666681	Zhao B	43768	Mol Psychiatry	www.ncbi.nlm.nih.gov/pubmed/31666681	Large-scale GWAS reveals genetic architecture of brain white matter microstructure and genetic overlap with cognitive and mental health traits (n = 17,706).	17,706 European ancestry individuals	NA	17q21.31	NR	MAPT, MAPT, MAPT			ENSG00000277956, ENSG00000276155, ENSG00000186868	NA	NA	rs9899833-?	rs9899833	0	9899833	intron_variant	0		3E-8	7.52288	(Average across all tracts)	NA		NR [8955960] (imputed)	N
10	rs62061855	0.967517	17	43992943	rs9899833	0.88155	General factor of neuroticism	43587	30867560	Hill WD	43537	Mol Psychiatry	www.ncbi.nlm.nih.gov/pubmed/30867560	Genetic contributions to two special factors of neuroticism are associated with affluence, higher intelligence, better health, and longer life.	270,059 British ancestry individuals	NA	17q21.31	MAPT	MAPT, MAPT, MAPT			ENSG00000277956, ENSG00000276155, ENSG00000186868	NA	NA	rs9899833-G	rs9899833	0	9899833	intron_variant	0	NR	5E-15	14.301		0.013529	[0.01-0.017] unit increase	Affymetrix [18485882] (imputed)	N
10	rs62061855	0.967517	17	44034575	rs55746658	0.879119	High-sensitivity cardiac troponin T levels (MTAG)	44630	34732054	Yang Y	44504	Circ Genom Precis Med	www.ncbi.nlm.nih.gov/pubmed/34732054	Identification of Functional Genetic Determinants of Cardiac Troponin T and I in a Multiethnic Population and Causal Associations With Atrial Fibrillation.	18,590 European ancestry individuals	NA	17q21.31		MAPT, MAPT, MAPT			ENSG00000277956, ENSG00000276155, ENSG00000186868	NA	NA	rs55746658-?	rs55746658	0	55746658	intron_variant	0	NR	2E-6	5.69897		4.72	Z score decrease	Affymetrix, Illumina [NR] (imputed)	N
10	rs62061855	0.967517	17	44034575	rs55746658	0.879119	High-sensitivity cardiac troponin I concentration (MTAG)	44630	34732054	Yang Y	44504	Circ Genom Precis Med	www.ncbi.nlm.nih.gov/pubmed/34732054	Identification of Functional Genetic Determinants of Cardiac Troponin T and I in a Multiethnic Population and Causal Associations With Atrial Fibrillation.	12,730 European ancestry individuals	NA	17q21.31		MAPT, MAPT, MAPT			ENSG00000277956, ENSG00000276155, ENSG00000186868	NA	NA	rs55746658-?	rs55746658	0	55746658	intron_variant	0	NR	2E-6	5.69897		4.72	Z score decrease	Affymetrix, Illumina [NR] (imputed)	N
10	rs62061855	0.967517	17	44310101	rs2696682	0.877431	Brain morphology (MOSTest)	44888	35164939	van der Meer D	44603	Biol Psychiatry	www.ncbi.nlm.nih.gov/pubmed/35164939	Boosting Schizophrenia Genetics by Utilizing Genetic Overlap With Brain Morphology.	33,735 white British ancestry individuals	NA	17q21.31		KANSL1 - MAPK8IP1P1	ENSG00000278458	ENSG00000282723		7346	10871	rs2696682-?	rs2696682	0	2696682	intergenic_variant	1	NR	1E-122	122		NA		NR [9061072] (imputed)	N
7	rs10978621	0.965175	9	109496630	rs2451951	0.862309	Lung function (FEV1/FVC)	43405	30061609	Wyss AB	43311	Nat Commun	www.ncbi.nlm.nih.gov/pubmed/30061609	Multiethnic meta-analysis identifies ancestry-specific and cross-ancestry loci for pulmonary function.	60,552 European ancestry individuals, 8,429 African individuals, 9,959 Korean ancestry individuals, 11,775 Hispanic individuals		9q31.2	TMEM38B, ZNF462	LINC01505			ENSG00000234323	NA	NA	rs2451951-T	rs2451951	0	2451951	intron_variant	0	0.47	2E-8	7.69897		0.002	[0.0014-0.0026] unit increase	Affymetrix, Illumina [10900000] (imputed)	N
7	rs10978621	0.965175	9	109496630	rs2451951	0.862309	Lung function (FEV1/FVC)	43405	30061609	Wyss AB	43311	Nat Commun	www.ncbi.nlm.nih.gov/pubmed/30061609	Multiethnic meta-analysis identifies ancestry-specific and cross-ancestry loci for pulmonary function.	60,552 European ancestry individuals, 8,429 African individuals, 9,959 Korean ancestry individuals, 11,775 Hispanic individuals		9q31.2	TMEM38B, ZNF462	LINC01505			ENSG00000234323	NA	NA	rs2451951-T	rs2451951	0	2451951	intron_variant	0	0.49	1E-6	6	(EA)	0.002	[0.0012-0.0028] unit increase	Affymetrix, Illumina [10900000] (imputed)	N
10	rs62061855	0.967517	17	43474668	rs62064598	0.860245	General factor of neuroticism	43587	30867560	Hill WD	43537	Mol Psychiatry	www.ncbi.nlm.nih.gov/pubmed/30867560	Genetic contributions to two special factors of neuroticism are associated with affluence, higher intelligence, better health, and longer life.	270,059 British ancestry individuals	NA	17q21.31	ENSG00000267344	ARHGAP27			ENSG00000159314	NA	NA	rs62064598-C	rs62064598	0	62064598	intron_variant	0	NR	3E-15	14.5229		0.013541	[0.01-0.017] unit increase	Affymetrix [18485882] (imputed)	N
1	rs34517439	0.940711	1	78678130	rs12406019	0.859907	Body mass index	43305	26426971	Winkler TW	42278	PLoS Genet	www.ncbi.nlm.nih.gov/pubmed/26426971	The Influence of Age and Sex on Genetic Associations with Adult Body Size and Shape: A Large-Scale Genome-Wide Interaction Study.	up to 309,889 European ancestry individuals	NA	1p31.1	NR	RNFT1P2 - MGC27382	ENSG00000233333	ENSG00000237413		41209	17153	rs12406019-A	rs12406019	0	12406019	intergenic_variant	1	0.549692613349753	2E-8	7.69897		0.0154415	unit decrease	Affymetrix, Illumina, Perlegen [up to 2800000] (imputed)	N
1	rs34517439	0.940711	1	78678130	rs12406019	0.859907	Body mass index (joint analysis main effects and physical activity interaction)	42965	28448500	Graff M	42852	PLoS Genet	www.ncbi.nlm.nih.gov/pubmed/28448500	Genome-wide physical activity interactions in adiposity - A meta-analysis of 200,452 adults.	2,518 African American women, 86,278 European ancestry women, 1,773 Filipino ancestry women, 1,030 Indian ancestry women, 1,457 African American men, 55,137 European ancestry men, 7,648 Indian ancestry men, 5,527 European ancestry individuals	6,244 African American women, 17,531 European ancestry women, 329 African American men, 19,956 European ancestry men	1p31.1	MGC27382	RNFT1P2 - MGC27382	ENSG00000233333	ENSG00000237413		41209	17153	rs12406019-?	rs12406019	0	12406019	intergenic_variant	1	NR	8E-10	9.09691	(EA, women)	NA		Affymetrix, Illumina, Perlegen [~ 2500000] (imputed)	N
1	rs34517439	0.940711	1	78678130	rs12406019	0.859907	Body mass index	42965	28448500	Graff M	42852	PLoS Genet	www.ncbi.nlm.nih.gov/pubmed/28448500	Genome-wide physical activity interactions in adiposity - A meta-analysis of 200,452 adults.	2,518 African American women, 86,278 European ancestry women, 1,773 Filipino ancestry women, 1,030 Indian ancestry women, 1,457 African American men, 55,137 European ancestry men, 7,648 Indian ancestry men, 5,527 European ancestry individuals	6,244 African American women, 17,531 European ancestry women, 329 African American men, 19,956 European ancestry men	1p31.1	MGC27382	RNFT1P2 - MGC27382	ENSG00000233333	ENSG00000237413		41209	17153	rs12406019-G	rs12406019	0	12406019	intergenic_variant	1	0.44930000000000003	2E-10	9.69897	(EA, women)	0.031	[0.021-0.041] kg/m2 increase	Affymetrix, Illumina, Perlegen [~ 2500000] (imputed)	N
1	rs34517439	0.940711	1	78678130	rs12406019	0.859907	Body mass index	42965	28448500	Graff M	42852	PLoS Genet	www.ncbi.nlm.nih.gov/pubmed/28448500	Genome-wide physical activity interactions in adiposity - A meta-analysis of 200,452 adults.	2,518 African American women, 86,278 European ancestry women, 1,773 Filipino ancestry women, 1,030 Indian ancestry women, 1,457 African American men, 55,137 European ancestry men, 7,648 Indian ancestry men, 5,527 European ancestry individuals	6,244 African American women, 17,531 European ancestry women, 329 African American men, 19,956 European ancestry men	1p31.1	MGC27382	RNFT1P2 - MGC27382	ENSG00000233333	ENSG00000237413		41209	17153	rs12406019-G	rs12406019	0	12406019	intergenic_variant	1	0.44930000000000003	1E-9	9	(EA)	0.0231	[0.016-0.031] kg/m2 increase	Affymetrix, Illumina, Perlegen [~ 2500000] (imputed)	N
1	rs34517439	0.940711	1	78678130	rs12406019	0.859907	Body mass index	42965	28448500	Graff M	42852	PLoS Genet	www.ncbi.nlm.nih.gov/pubmed/28448500	Genome-wide physical activity interactions in adiposity - A meta-analysis of 200,452 adults.	2,518 African American women, 86,278 European ancestry women, 1,773 Filipino ancestry women, 1,030 Indian ancestry women, 1,457 African American men, 55,137 European ancestry men, 7,648 Indian ancestry men, 5,527 European ancestry individuals	6,244 African American women, 17,531 European ancestry women, 329 African American men, 19,956 European ancestry men	1p31.1	MGC27382	RNFT1P2 - MGC27382	ENSG00000233333	ENSG00000237413		41209	17153	rs12406019-G	rs12406019	0	12406019	intergenic_variant	1	0.43879999999999997	2E-9	8.69897		0.0219	[0.015-0.029] kg/m2 increase	Affymetrix, Illumina, Perlegen [~ 2500000] (imputed)	N
1	rs34517439	0.940711	1	78678130	rs12406019	0.859907	Body mass index (joint analysis main effects and physical activity interaction)	42965	28448500	Graff M	42852	PLoS Genet	www.ncbi.nlm.nih.gov/pubmed/28448500	Genome-wide physical activity interactions in adiposity - A meta-analysis of 200,452 adults.	2,518 African American women, 86,278 European ancestry women, 1,773 Filipino ancestry women, 1,030 Indian ancestry women, 1,457 African American men, 55,137 European ancestry men, 7,648 Indian ancestry men, 5,527 European ancestry individuals	6,244 African American women, 17,531 European ancestry women, 329 African American men, 19,956 European ancestry men	1p31.1	MGC27382	RNFT1P2 - MGC27382	ENSG00000233333	ENSG00000237413		41209	17153	rs12406019-?	rs12406019	0	12406019	intergenic_variant	1	NR	3E-9	8.52288	(EA)	NA		Affymetrix, Illumina, Perlegen [~ 2500000] (imputed)	N
1	rs34517439	0.940711	1	78678130	rs12406019	0.859907	Body mass index (joint analysis main effects and physical activity interaction)	42965	28448500	Graff M	42852	PLoS Genet	www.ncbi.nlm.nih.gov/pubmed/28448500	Genome-wide physical activity interactions in adiposity - A meta-analysis of 200,452 adults.	2,518 African American women, 86,278 European ancestry women, 1,773 Filipino ancestry women, 1,030 Indian ancestry women, 1,457 African American men, 55,137 European ancestry men, 7,648 Indian ancestry men, 5,527 European ancestry individuals	6,244 African American women, 17,531 European ancestry women, 329 African American men, 19,956 European ancestry men	1p31.1	MGC27382	RNFT1P2 - MGC27382	ENSG00000233333	ENSG00000237413		41209	17153	rs12406019-?	rs12406019	0	12406019	intergenic_variant	1	NR	3E-8	7.52288		NA		Affymetrix, Illumina, Perlegen [~ 2500000] (imputed)	N
1	rs34517439	0.940711	1	78678130	rs12406019	0.859907	Body mass index in physically active individuals	42965	28448500	Graff M	42852	PLoS Genet	www.ncbi.nlm.nih.gov/pubmed/28448500	Genome-wide physical activity interactions in adiposity - A meta-analysis of 200,452 adults.	1,957 African American women, 1,773 Filipino ancestry women, 305 Indian ancestry women, 67,609 European ancestry women, 1,206 African American men, 2,029 Indian ancestry men, 43,399 European ancestry men, at least 4,819 European ancestry individuals	4,807 African American women, 12,347 European ancestry women, 265 African American men, 14,540 European ancestry men	1p31.1	MGC27382	RNFT1P2 - MGC27382	ENSG00000233333	ENSG00000237413		41209	17153	rs12406019-G	rs12406019	0	12406019	intergenic_variant	1	0.4374	8E-8	7.09691	(women)	0.0275	[0.018-0.037] kg/m2 increase	Affymetrix, Illumina, Perlegen [~ 2500000] (imputed)	N
1	rs34517439	0.940711	1	78678130	rs12406019	0.859907	Body mass index (joint analysis main effects and physical activity interaction)	42965	28448500	Graff M	42852	PLoS Genet	www.ncbi.nlm.nih.gov/pubmed/28448500	Genome-wide physical activity interactions in adiposity - A meta-analysis of 200,452 adults.	2,518 African American women, 86,278 European ancestry women, 1,773 Filipino ancestry women, 1,030 Indian ancestry women, 1,457 African American men, 55,137 European ancestry men, 7,648 Indian ancestry men, 5,527 European ancestry individuals	6,244 African American women, 17,531 European ancestry women, 329 African American men, 19,956 European ancestry men	1p31.1	MGC27382	RNFT1P2 - MGC27382	ENSG00000233333	ENSG00000237413		41209	17153	rs12406019-?	rs12406019	0	12406019	intergenic_variant	1	NR	2E-10	9.69897	(women)	NA		Affymetrix, Illumina, Perlegen [~ 2500000] (imputed)	N
1	rs34517439	0.940711	1	78678130	rs12406019	0.859907	Body mass index in physically active individuals	42965	28448500	Graff M	42852	PLoS Genet	www.ncbi.nlm.nih.gov/pubmed/28448500	Genome-wide physical activity interactions in adiposity - A meta-analysis of 200,452 adults.	1,957 African American women, 1,773 Filipino ancestry women, 305 Indian ancestry women, 67,609 European ancestry women, 1,206 African American men, 2,029 Indian ancestry men, 43,399 European ancestry men, at least 4,819 European ancestry individuals	4,807 African American women, 12,347 European ancestry women, 265 African American men, 14,540 European ancestry men	1p31.1	MGC27382	RNFT1P2 - MGC27382	ENSG00000233333	ENSG00000237413		41209	17153	rs12406019-G	rs12406019	0	12406019	intergenic_variant	1	0.43879999999999997	4E-7	6.39794		0.0209	[0.013-0.029] kg/m2 increase	Affymetrix, Illumina, Perlegen [~ 2500000] (imputed)	N
1	rs34517439	0.940711	1	78678130	rs12406019	0.859907	Body mass index in physically active individuals	42965	28448500	Graff M	42852	PLoS Genet	www.ncbi.nlm.nih.gov/pubmed/28448500	Genome-wide physical activity interactions in adiposity - A meta-analysis of 200,452 adults.	1,957 African American women, 1,773 Filipino ancestry women, 305 Indian ancestry women, 67,609 European ancestry women, 1,206 African American men, 2,029 Indian ancestry men, 43,399 European ancestry men, at least 4,819 European ancestry individuals	4,807 African American women, 12,347 European ancestry women, 265 African American men, 14,540 European ancestry men	1p31.1	MGC27382	RNFT1P2 - MGC27382	ENSG00000233333	ENSG00000237413		41209	17153	rs12406019-G	rs12406019	0	12406019	intergenic_variant	1	0.44989999999999997	9E-8	7.04576	(EA,women)	0.0284	[0.018-0.039] kg/m2 increase	Affymetrix, Illumina, Perlegen [~ 2500000] (imputed)	N
1	rs34517439	0.940711	1	78678130	rs12406019	0.859907	Body mass index in physically active individuals	42965	28448500	Graff M	42852	PLoS Genet	www.ncbi.nlm.nih.gov/pubmed/28448500	Genome-wide physical activity interactions in adiposity - A meta-analysis of 200,452 adults.	1,957 African American women, 1,773 Filipino ancestry women, 305 Indian ancestry women, 67,609 European ancestry women, 1,206 African American men, 2,029 Indian ancestry men, 43,399 European ancestry men, at least 4,819 European ancestry individuals	4,807 African American women, 12,347 European ancestry women, 265 African American men, 14,540 European ancestry men	1p31.1	MGC27382	RNFT1P2 - MGC27382	ENSG00000233333	ENSG00000237413		41209	17153	rs12406019-G	rs12406019	0	12406019	intergenic_variant	1	0.44930000000000003	3E-7	6.52288	(EA)	0.0214	[0.013-0.03] kg/m2 increase	Affymetrix, Illumina, Perlegen [~ 2500000] (imputed)	N
1	rs34517439	0.940711	1	78678130	rs12406019	0.859907	Body mass index	42965	28448500	Graff M	42852	PLoS Genet	www.ncbi.nlm.nih.gov/pubmed/28448500	Genome-wide physical activity interactions in adiposity - A meta-analysis of 200,452 adults.	2,518 African American women, 86,278 European ancestry women, 1,773 Filipino ancestry women, 1,030 Indian ancestry women, 1,457 African American men, 55,137 European ancestry men, 7,648 Indian ancestry men, 5,527 European ancestry individuals	6,244 African American women, 17,531 European ancestry women, 329 African American men, 19,956 European ancestry men	1p31.1	MGC27382	RNFT1P2 - MGC27382	ENSG00000233333	ENSG00000237413		41209	17153	rs12406019-G	rs12406019	0	12406019	intergenic_variant	1	0.43879999999999997	6E-11	10.2218	(women)	0.0309	[0.022-0.04] kg/m2 increase	Affymetrix, Illumina, Perlegen [~ 2500000] (imputed)	N
1	rs34517439	0.940711	1	78678130	rs12406019	0.859907	Body mass index	43371	30108127	Hoffmann TJ	43326	Genetics	www.ncbi.nlm.nih.gov/pubmed/30108127	A Large Multi-ethnic Genome-Wide Association Study of Adult Body Mass Index Identifies Novel Loci.	315,347 European ancestry individuals, 8,322 Hispanic/Latino individuals, 7,290 East Asian ancestry individuals, 3,069 African American individuals, 459 South Asian ancestry individuals	431,743 European ancestry individuals, 9,275 South Asian ancestry individuals, 8,261 African British individuals, 1,822 East Asian ancestry individuals, 7,620 individuals	1p31.1	NR	RNFT1P2 - MGC27382	ENSG00000233333	ENSG00000237413		41209	17153	rs12406019-A	rs12406019	0	12406019	intergenic_variant	1	NR	9E-7	6.04576		0.013	[NR] unit decrease	Affymetrix [at least 28613428] (imputed)	N
2	rs149026128	0.914107	1	150552042	rs16837903	0.85964	Monocyte chemoattractant protein-1 levels	42951	27989323	Ahola-Olli AV	42717	Am J Hum Genet	www.ncbi.nlm.nih.gov/pubmed/27989323	Genome-wide Association Study Identifies 27 Loci Influencing Concentrations of Circulating Cytokines and Growth Factors.	8,293 Finnish ancestry individuals	NA	1q21.2	NR	MCL1			ENSG00000143384	NA	NA	rs16837903-G	rs16837903	0	16837903	5_prime_UTR_variant	0		4E-6	5.39794		0.1101	[0.063-0.157] SD units increase	NR [10700000] (imputed)	N
2	rs149026128	0.914107	1	150552042	rs16837903	0.85964	Lung function (FEV1/FVC)	43504	30595370	Kichaev G	43461	Am J Hum Genet	www.ncbi.nlm.nih.gov/pubmed/30595370	Leveraging Polygenic Functional Enrichment to Improve GWAS Power.	approximately 370,000 European ancestry individuals	NA	1q21.2		MCL1			ENSG00000143384	NA	NA	rs16837903-?	rs16837903	0	16837903	5_prime_UTR_variant	0	NR	6E-8	7.22185		NA		NR [~ 8900000] (imputed)	N
10	rs62061855	0.967517	17	43484598	rs73984391	0.858747	IDP dMRI TBSS L3 Anterior corona radiata L	44712	33875891	Smith SM	44305	Nat Neurosci	www.ncbi.nlm.nih.gov/pubmed/33875891	An expanded set of genome-wide association studies of brain imaging phenotypes in UK Biobank.	20,860 British ancestry individuals	10,496 British ancestry individuals	17q21.31		ARHGAP27			ENSG00000159314	NA	NA	rs73984391-T	rs73984391	0	73984391	intron_variant	0	0.182	2E-10	9.69897		0.081	[0.056-0.106] unit increase	Affymetrix [17103079] (imputed)	N
10	rs62061855	0.967517	17	43978988	rs1560312	0.857993	Depressed affect	43404	29942085	Nagel M	43276	Nat Genet	www.ncbi.nlm.nih.gov/pubmed/29942085	Meta-analysis of genome-wide association studies for neuroticism in 449,484 individuals identifies novel genetic loci and pathways.	357,957 European ancestry individuals	NA	17q21.31	NR	MAPT, MAPT, MAPT			ENSG00000277956, ENSG00000276155, ENSG00000186868	NA	NA	rs1560312-?	rs1560312	0	1560312	intron_variant	0	NR	1E-16	16		0.02016	[0.015-0.025] unit increase	Affymetrix [10847151] (imputed)	N
10	rs62061855	0.967517	17	43978988	rs1560312	0.857993	Neuroticism	43404	29942085	Nagel M	43276	Nat Genet	www.ncbi.nlm.nih.gov/pubmed/29942085	Meta-analysis of genome-wide association studies for neuroticism in 449,484 individuals identifies novel genetic loci and pathways.	449,484 European ancestry individuals	NA	17q21.31	NR	MAPT, MAPT, MAPT			ENSG00000277956, ENSG00000276155, ENSG00000186868	NA	NA	rs1560312-A	rs1560312	0	1560312	intron_variant	0	NR	5E-21	20.301		9.409	z score decrease	Affymetrix [10847151] (imputed)	N
10	rs62061855	0.967517	17	44095467	rs58879558	0.856611	Hemoglobin concentration	44095	32888493	Chen MH	44075	Cell	www.ncbi.nlm.nih.gov/pubmed/32888493	Trans-ethnic and Ancestry-Specific Blood-Cell Genetics in 746,667 Individuals from 5 Global Populations.	746,431 African American or Afro-Caribbean, African ancestry, European ancestry, East Asian ancestry, Hispanic or Latin American and South Asian ancestry individuals	NA	17q21.31	NR	MAPT, MAPT, MAPT			ENSG00000277956, ENSG00000276155, ENSG00000186868	NA	NA	rs58879558-C	rs58879558	0	58879558	intron_variant	0	0.249796	6E-91	90.2218		NA		Affymetrix, Illumina [24653286] (imputed)	N
10	rs62061855	0.967517	17	44095467	rs58879558	0.856611	Hematocrit	44095	32888493	Chen MH	44075	Cell	www.ncbi.nlm.nih.gov/pubmed/32888493	Trans-ethnic and Ancestry-Specific Blood-Cell Genetics in 746,667 Individuals from 5 Global Populations.	737,823 African American or Afro-Caribbean, African ancestry, European ancestry, East Asian ancestry, Hispanic or Latin American and South Asian ancestry individuals	NA	17q21.31	NR	MAPT, MAPT, MAPT			ENSG00000277956, ENSG00000276155, ENSG00000186868	NA	NA	rs58879558-C	rs58879558	0	58879558	intron_variant	0	0.250229	6E-94	93.2218		NA		Affymetrix, Illumina [24558453] (imputed)	N
10	rs62061855	0.967517	17	44095467	rs58879558	0.856611	Red blood cell count	44095	32888493	Chen MH	44075	Cell	www.ncbi.nlm.nih.gov/pubmed/32888493	Trans-ethnic and Ancestry-Specific Blood-Cell Genetics in 746,667 Individuals from 5 Global Populations.	545,203 European ancestry individuals	NA	17q21.31	NR	MAPT, MAPT, MAPT			ENSG00000277956, ENSG00000276155, ENSG00000186868	NA	NA	rs58879558-C	rs58879558	0	58879558	intron_variant	0	0.232575	2E-128	127.699		0.053	[0.049-0.057] SD unit increase	Affymetrix, Illumina [50628390] (imputed)	N
10	rs62061855	0.967517	17	44095467	rs58879558	0.856611	Red blood cell count	44095	32888493	Chen MH	44075	Cell	www.ncbi.nlm.nih.gov/pubmed/32888493	Trans-ethnic and Ancestry-Specific Blood-Cell Genetics in 746,667 Individuals from 5 Global Populations.	727,624 African American or Afro-Caribbean, African ancestry, European ancestry, East Asian ancestry, Hispanic or Latin American and South Asian ancestry individuals	NA	17q21.31	NR	MAPT, MAPT, MAPT			ENSG00000277956, ENSG00000276155, ENSG00000186868	NA	NA	rs58879558-C	rs58879558	0	58879558	intron_variant	0	0.250777	1E-130	130		NA		Affymetrix, Illumina [24332387] (imputed)	N
10	rs62061855	0.967517	17	44095467	rs58879558	0.856611	Mean reticulocyte volume	44092	32888494	Vuckovic D	44075	Cell	www.ncbi.nlm.nih.gov/pubmed/32888494	The Polygenic and Monogenic Basis of Blood Traits and Diseases.	408,112 British individuals	NA	17q21.31	MAPT	MAPT, MAPT, MAPT			ENSG00000277956, ENSG00000276155, ENSG00000186868	NA	NA	rs58879558-C	rs58879558	0	58879558	intron_variant	0	0.229817	5E-28	27.301		0.0369744	[0.03-0.044] unit decrease	Affymetrix [93095623] (imputed)	N
10	rs62061855	0.967517	17	44095467	rs58879558	0.856611	Bioavailable testosterone levels	44179	32042192	Ruth KS	43871	Nat Med	www.ncbi.nlm.nih.gov/pubmed/32042192	Using human genetics to understand the disease impacts of testosterone in men and women.	178,782 European ancestry men	NA	17q21.31	NR	MAPT, MAPT, MAPT			ENSG00000277956, ENSG00000276155, ENSG00000186868	NA	NA	rs58879558-C	rs58879558	0	58879558	intron_variant	0	0.22989199999999999	2E-9	8.69897		0.0225798	[0.016-0.03] unit increase	Affymetrix [16577424] (imputed)	N
10	rs62061855	0.967517	17	44095467	rs58879558	0.856611	Mean spheric corpuscular volume	44092	32888494	Vuckovic D	44075	Cell	www.ncbi.nlm.nih.gov/pubmed/32888494	The Polygenic and Monogenic Basis of Blood Traits and Diseases.	408,112 British individuals	NA	17q21.31	MAPT	MAPT, MAPT, MAPT			ENSG00000277956, ENSG00000276155, ENSG00000186868	NA	NA	rs58879558-C	rs58879558	0	58879558	intron_variant	0	0.229934	2E-53	52.699		0.0463722	[0.04-0.052] unit decrease	Affymetrix [93095623] (imputed)	N
10	rs62061855	0.967517	17	44095467	rs58879558	0.856611	Red blood cell count	43504	30595370	Kichaev G	43461	Am J Hum Genet	www.ncbi.nlm.nih.gov/pubmed/30595370	Leveraging Polygenic Functional Enrichment to Improve GWAS Power.	approximately 445,000 European ancestry individuals	NA	17q21.31		MAPT, MAPT, MAPT			ENSG00000277956, ENSG00000276155, ENSG00000186868	NA	NA	rs58879558-?	rs58879558	0	58879558	intron_variant	0	NR	3E-98	97.5229		NA		NR [~ 8900000] (imputed)	N
10	rs62061855	0.967517	17	43977846	rs28646281	0.856305	General cognitive ability	43360	29844566	Davies G	43249	Nat Commun	www.ncbi.nlm.nih.gov/pubmed/29844566	Study of 300,486 individuals identifies 148 independent genetic loci influencing general cognitive function.	up to 300,486 European ancestry individuals	NA	17q21.31	MAPT	MAPT, MAPT, MAPT			ENSG00000277956, ENSG00000276155, ENSG00000186868	NA	NA	rs28646281-T	rs28646281	0	28646281	intron_variant	0	NR	1E-10	10		6.445	z-score increase	Affymetrix, Illumina [at least 2500000] (imputed)	N
10	rs62061855	0.967517	17	43977846	rs28646281	0.856305	White matter microstructure (fractional anisotropy)	43866	31666681	Zhao B	43768	Mol Psychiatry	www.ncbi.nlm.nih.gov/pubmed/31666681	Large-scale GWAS reveals genetic architecture of brain white matter microstructure and genetic overlap with cognitive and mental health traits (n = 17,706).	17,706 European ancestry individuals	NA	17q21.31	NR	MAPT, MAPT, MAPT			ENSG00000277956, ENSG00000276155, ENSG00000186868	NA	NA	rs28646281-?	rs28646281	0	28646281	intron_variant	0		4E-8	7.39794	(Anterior limb of internal capsule)	NA		NR [8955960] (imputed)	N
10	rs62061855	0.967517	17	43976684	rs9303523	0.855478	Waist-to-hip ratio adjusted for BMI	44432	34021172	Christakoudi S	44337	Sci Rep	www.ncbi.nlm.nih.gov/pubmed/34021172	GWAS of allometric body-shape indices in UK Biobank identifies loci suggesting associations with morphogenesis, organogenesis, adrenal cell renewal and cancer.	219,872 British ancestry women	NA	17q21.31	MAPT	MAPT, MAPT, MAPT			ENSG00000277956, ENSG00000276155, ENSG00000186868	NA	NA	rs9303523-C	rs9303523	0	9303523	intron_variant	0	NR	5E-13	12.301		0.0214657	[0.016-0.027] unit increase	Affymetrix [319769] (imputed)	N
10	rs62061855	0.967517	17	43976684	rs9303523	0.855478	A body shape index	44432	34021172	Christakoudi S	44337	Sci Rep	www.ncbi.nlm.nih.gov/pubmed/34021172	GWAS of allometric body-shape indices in UK Biobank identifies loci suggesting associations with morphogenesis, organogenesis, adrenal cell renewal and cancer.	219,872 British ancestry women	NA	17q21.31	MAPT	MAPT, MAPT, MAPT			ENSG00000277956, ENSG00000276155, ENSG00000186868	NA	NA	rs9303523-C	rs9303523	0	9303523	intron_variant	0	NR	1E-10	10		0.0193735	[0.013-0.025] unit increase	Affymetrix [321169] (imputed)	N
1	rs34517439	0.940711	1	78463868	rs4130548	0.853401	Waist circumference	42878	25673412	Shungin D	42047	Nature	www.ncbi.nlm.nih.gov/pubmed/25673412	New genetic loci link adipose and insulin biology to body fat distribution.	up to 56,910 European ancestry men, up to 86,570 European ancestry women	up to 36,570 European ancestry men, 30,172 European ancestry women, 915 Filipino ancestry men, 735 Filipino ancestry women, 2,351 African American/Afro-Caribbean ancestry men, 6,258 African American/Afro-Caribbean ancestry women, 2,285 South Asian ancestry men, 506 South Asian ancestry women, 195 Seychellois ancestry men, 266 Seychellois ancestry women	1p31.1	DNAJB4	DNAJB4, GIPC2			ENSG00000162616, ENSG00000137960	NA	NA	rs4130548-T	rs4130548	0	4130548	intron_variant	0	0.648	1E-6	6	(EA, women)	0.0224	[0.013-0.031] unit decrease	Affymetrix, Illumina, Perlegen [up to 2542447] (imputed)	N
1	rs34517439	0.940711	1	78463868	rs4130548	0.853401	Waist circumference	42878	25673412	Shungin D	42047	Nature	www.ncbi.nlm.nih.gov/pubmed/25673412	New genetic loci link adipose and insulin biology to body fat distribution.	up to 56,910 European ancestry men, up to 86,570 European ancestry women	up to 36,570 European ancestry men, 30,172 European ancestry women, 915 Filipino ancestry men, 735 Filipino ancestry women, 2,351 African American/Afro-Caribbean ancestry men, 6,258 African American/Afro-Caribbean ancestry women, 2,285 South Asian ancestry men, 506 South Asian ancestry women, 195 Seychellois ancestry men, 266 Seychellois ancestry women	1p31.1	DNAJB4	DNAJB4, GIPC2			ENSG00000162616, ENSG00000137960	NA	NA	rs4130548-T	rs4130548	0	4130548	intron_variant	0	0.648	3E-10	9.52288	(EA)	0.022	[0.015-0.029] unit decrease	Affymetrix, Illumina, Perlegen [up to 2542447] (imputed)	N
1	rs34517439	0.940711	1	78463868	rs4130548	0.853401	Body mass index (joint analysis main effects and physical activity interaction)	42965	28448500	Graff M	42852	PLoS Genet	www.ncbi.nlm.nih.gov/pubmed/28448500	Genome-wide physical activity interactions in adiposity - A meta-analysis of 200,452 adults.	2,518 African American women, 86,278 European ancestry women, 1,773 Filipino ancestry women, 1,030 Indian ancestry women, 1,457 African American men, 55,137 European ancestry men, 7,648 Indian ancestry men, 5,527 European ancestry individuals	6,244 African American women, 17,531 European ancestry women, 329 African American men, 19,956 European ancestry men	1p31.1	DNAJB4	DNAJB4, GIPC2			ENSG00000162616, ENSG00000137960	NA	NA	rs4130548-?	rs4130548	0	4130548	intron_variant	0	NR	5E-9	8.30103	(EA, women)	NA		Affymetrix, Illumina, Perlegen [~ 2500000] (imputed)	N
1	rs34517439	0.940711	1	78463868	rs4130548	0.853401	Body mass index	42965	28448500	Graff M	42852	PLoS Genet	www.ncbi.nlm.nih.gov/pubmed/28448500	Genome-wide physical activity interactions in adiposity - A meta-analysis of 200,452 adults.	2,518 African American women, 86,278 European ancestry women, 1,773 Filipino ancestry women, 1,030 Indian ancestry women, 1,457 African American men, 55,137 European ancestry men, 7,648 Indian ancestry men, 5,527 European ancestry individuals	6,244 African American women, 17,531 European ancestry women, 329 African American men, 19,956 European ancestry men	1p31.1	DNAJB4	DNAJB4, GIPC2			ENSG00000162616, ENSG00000137960	NA	NA	rs4130548-C	rs4130548	0	4130548	intron_variant	0	0.3538	1E-9	9	(EA, women)	0.0307	[0.021-0.04] kg/m2 increase	Affymetrix, Illumina, Perlegen [~ 2500000] (imputed)	N
1	rs34517439	0.940711	1	78463868	rs4130548	0.853401	Body mass index	42965	28448500	Graff M	42852	PLoS Genet	www.ncbi.nlm.nih.gov/pubmed/28448500	Genome-wide physical activity interactions in adiposity - A meta-analysis of 200,452 adults.	2,518 African American women, 86,278 European ancestry women, 1,773 Filipino ancestry women, 1,030 Indian ancestry women, 1,457 African American men, 55,137 European ancestry men, 7,648 Indian ancestry men, 5,527 European ancestry individuals	6,244 African American women, 17,531 European ancestry women, 329 African American men, 19,956 European ancestry men	1p31.1	DNAJB4	DNAJB4, GIPC2			ENSG00000162616, ENSG00000137960	NA	NA	rs4130548-C	rs4130548	0	4130548	intron_variant	0	0.3538	5E-10	9.30103	(EA)	0.0246	[0.017-0.032] kg/m2 increase	Affymetrix, Illumina, Perlegen [~ 2500000] (imputed)	N
1	rs34517439	0.940711	1	78463868	rs4130548	0.853401	Body mass index	42965	28448500	Graff M	42852	PLoS Genet	www.ncbi.nlm.nih.gov/pubmed/28448500	Genome-wide physical activity interactions in adiposity - A meta-analysis of 200,452 adults.	2,518 African American women, 86,278 European ancestry women, 1,773 Filipino ancestry women, 1,030 Indian ancestry women, 1,457 African American men, 55,137 European ancestry men, 7,648 Indian ancestry men, 5,527 European ancestry individuals	6,244 African American women, 17,531 European ancestry women, 329 African American men, 19,956 European ancestry men	1p31.1	DNAJB4	DNAJB4, GIPC2			ENSG00000162616, ENSG00000137960	NA	NA	rs4130548-C	rs4130548	0	4130548	intron_variant	0	0.346	1E-9	9		0.0229	[0.015-0.03] kg/m2 increase	Affymetrix, Illumina, Perlegen [~ 2500000] (imputed)	N
1	rs34517439	0.940711	1	78463868	rs4130548	0.853401	Body mass index (joint analysis main effects and physical activity interaction)	42965	28448500	Graff M	42852	PLoS Genet	www.ncbi.nlm.nih.gov/pubmed/28448500	Genome-wide physical activity interactions in adiposity - A meta-analysis of 200,452 adults.	2,518 African American women, 86,278 European ancestry women, 1,773 Filipino ancestry women, 1,030 Indian ancestry women, 1,457 African American men, 55,137 European ancestry men, 7,648 Indian ancestry men, 5,527 European ancestry individuals	6,244 African American women, 17,531 European ancestry women, 329 African American men, 19,956 European ancestry men	1p31.1	DNAJB4	DNAJB4, GIPC2			ENSG00000162616, ENSG00000137960	NA	NA	rs4130548-?	rs4130548	0	4130548	intron_variant	0	NR	6E-10	9.22185	(EA)	NA		Affymetrix, Illumina, Perlegen [~ 2500000] (imputed)	N
1	rs34517439	0.940711	1	78463868	rs4130548	0.853401	Body mass index (joint analysis main effects and physical activity interaction)	42965	28448500	Graff M	42852	PLoS Genet	www.ncbi.nlm.nih.gov/pubmed/28448500	Genome-wide physical activity interactions in adiposity - A meta-analysis of 200,452 adults.	2,518 African American women, 86,278 European ancestry women, 1,773 Filipino ancestry women, 1,030 Indian ancestry women, 1,457 African American men, 55,137 European ancestry men, 7,648 Indian ancestry men, 5,527 European ancestry individuals	6,244 African American women, 17,531 European ancestry women, 329 African American men, 19,956 European ancestry men	1p31.1	DNAJB4	DNAJB4, GIPC2			ENSG00000162616, ENSG00000137960	NA	NA	rs4130548-?	rs4130548	0	4130548	intron_variant	0	NR	3E-8	7.52288		NA		Affymetrix, Illumina, Perlegen [~ 2500000] (imputed)	N
1	rs34517439	0.940711	1	78463868	rs4130548	0.853401	Body mass index in physically active individuals	42965	28448500	Graff M	42852	PLoS Genet	www.ncbi.nlm.nih.gov/pubmed/28448500	Genome-wide physical activity interactions in adiposity - A meta-analysis of 200,452 adults.	1,957 African American women, 1,773 Filipino ancestry women, 305 Indian ancestry women, 67,609 European ancestry women, 1,206 African American men, 2,029 Indian ancestry men, 43,399 European ancestry men, at least 4,819 European ancestry individuals	4,807 African American women, 12,347 European ancestry women, 265 African American men, 14,540 European ancestry men	1p31.1	DNAJB4	DNAJB4, GIPC2			ENSG00000162616, ENSG00000137960	NA	NA	rs4130548-C	rs4130548	0	4130548	intron_variant	0	0.34540000000000004	2E-6	5.69897	(women)	0.0256	[0.015-0.036] kg/m2 increase	Affymetrix, Illumina, Perlegen [~ 2500000] (imputed)	N
1	rs34517439	0.940711	1	78463868	rs4130548	0.853401	Body mass index (joint analysis main effects and physical activity interaction)	42965	28448500	Graff M	42852	PLoS Genet	www.ncbi.nlm.nih.gov/pubmed/28448500	Genome-wide physical activity interactions in adiposity - A meta-analysis of 200,452 adults.	2,518 African American women, 86,278 European ancestry women, 1,773 Filipino ancestry women, 1,030 Indian ancestry women, 1,457 African American men, 55,137 European ancestry men, 7,648 Indian ancestry men, 5,527 European ancestry individuals	6,244 African American women, 17,531 European ancestry women, 329 African American men, 19,956 European ancestry men	1p31.1	DNAJB4	DNAJB4, GIPC2			ENSG00000162616, ENSG00000137960	NA	NA	rs4130548-?	rs4130548	0	4130548	intron_variant	0	NR	1E-9	9	(women)	NA		Affymetrix, Illumina, Perlegen [~ 2500000] (imputed)	N
1	rs34517439	0.940711	1	78463868	rs4130548	0.853401	Body mass index in physically active individuals	42965	28448500	Graff M	42852	PLoS Genet	www.ncbi.nlm.nih.gov/pubmed/28448500	Genome-wide physical activity interactions in adiposity - A meta-analysis of 200,452 adults.	1,957 African American women, 1,773 Filipino ancestry women, 305 Indian ancestry women, 67,609 European ancestry women, 1,206 African American men, 2,029 Indian ancestry men, 43,399 European ancestry men, at least 4,819 European ancestry individuals	4,807 African American women, 12,347 European ancestry women, 265 African American men, 14,540 European ancestry men	1p31.1	DNAJB4	DNAJB4, GIPC2			ENSG00000162616, ENSG00000137960	NA	NA	rs4130548-C	rs4130548	0	4130548	intron_variant	0	0.346	9E-7	6.04576		0.0209	[0.013-0.029] kg/m2 increase	Affymetrix, Illumina, Perlegen [~ 2500000] (imputed)	N
1	rs34517439	0.940711	1	78463868	rs4130548	0.853401	Body mass index in physically active individuals	42965	28448500	Graff M	42852	PLoS Genet	www.ncbi.nlm.nih.gov/pubmed/28448500	Genome-wide physical activity interactions in adiposity - A meta-analysis of 200,452 adults.	1,957 African American women, 1,773 Filipino ancestry women, 305 Indian ancestry women, 67,609 European ancestry women, 1,206 African American men, 2,029 Indian ancestry men, 43,399 European ancestry men, at least 4,819 European ancestry individuals	4,807 African American women, 12,347 European ancestry women, 265 African American men, 14,540 European ancestry men	1p31.1	DNAJB4	DNAJB4, GIPC2			ENSG00000162616, ENSG00000137960	NA	NA	rs4130548-C	rs4130548	0	4130548	intron_variant	0	0.3548	2E-6	5.69897	(EA,women)	0.0263	[0.016-0.037] kg/m2 increase	Affymetrix, Illumina, Perlegen [~ 2500000] (imputed)	N
1	rs34517439	0.940711	1	78463868	rs4130548	0.853401	Body mass index in physically active individuals	42965	28448500	Graff M	42852	PLoS Genet	www.ncbi.nlm.nih.gov/pubmed/28448500	Genome-wide physical activity interactions in adiposity - A meta-analysis of 200,452 adults.	1,957 African American women, 1,773 Filipino ancestry women, 305 Indian ancestry women, 67,609 European ancestry women, 1,206 African American men, 2,029 Indian ancestry men, 43,399 European ancestry men, at least 4,819 European ancestry individuals	4,807 African American women, 12,347 European ancestry women, 265 African American men, 14,540 European ancestry men	1p31.1	DNAJB4	DNAJB4, GIPC2			ENSG00000162616, ENSG00000137960	NA	NA	rs4130548-C	rs4130548	0	4130548	intron_variant	0	0.3538	8E-7	6.09691	(EA)	0.0214	[0.013-0.03] kg/m2 increase	Affymetrix, Illumina, Perlegen [~ 2500000] (imputed)	N
1	rs34517439	0.940711	1	78463868	rs4130548	0.853401	Body mass index	42965	28448500	Graff M	42852	PLoS Genet	www.ncbi.nlm.nih.gov/pubmed/28448500	Genome-wide physical activity interactions in adiposity - A meta-analysis of 200,452 adults.	2,518 African American women, 86,278 European ancestry women, 1,773 Filipino ancestry women, 1,030 Indian ancestry women, 1,457 African American men, 55,137 European ancestry men, 7,648 Indian ancestry men, 5,527 European ancestry individuals	6,244 African American women, 17,531 European ancestry women, 329 African American men, 19,956 European ancestry men	1p31.1	DNAJB4	DNAJB4, GIPC2			ENSG00000162616, ENSG00000137960	NA	NA	rs4130548-C	rs4130548	0	4130548	intron_variant	0	0.346	2E-10	9.69897	(women)	0.0308	[0.021-0.04] kg/m2 increase	Affymetrix, Illumina, Perlegen [~ 2500000] (imputed)	N
1	rs34517439	0.940711	1	78463868	rs4130548	0.853401	Cognitive ability, years of educational attainment or schizophrenia (pleiotropy)	43712	31374203	Lam M	43678	Am J Hum Genet	www.ncbi.nlm.nih.gov/pubmed/31374203	Pleiotropic Meta-Analysis of Cognition, Education, and Schizophrenia Differentiates Roles of Early Neurodevelopmental and Adult Synaptic Pathways.	328,917 individuals with educational attainment measurements, 107,207 individuals with cognitive ability measurements, 77,096 European ancestry schizophrenia cases, 43,456 European ancestry controls	NA	1p31.1	DNAJB4	DNAJB4, GIPC2			ENSG00000162616, ENSG00000137960	NA	NA	rs4130548-?	rs4130548	0	4130548	intron_variant	0	NR	2E-9	8.69897		0.0127524	[0.0086-0.0169] unit increase	NR [7306098]	N
1	rs34517439	0.940711	1	78463868	rs4130548	0.853401	Body mass index	43371	30108127	Hoffmann TJ	43326	Genetics	www.ncbi.nlm.nih.gov/pubmed/30108127	A Large Multi-ethnic Genome-Wide Association Study of Adult Body Mass Index Identifies Novel Loci.	315,347 European ancestry individuals, 8,322 Hispanic/Latino individuals, 7,290 East Asian ancestry individuals, 3,069 African American individuals, 459 South Asian ancestry individuals	431,743 European ancestry individuals, 9,275 South Asian ancestry individuals, 8,261 African British individuals, 1,822 East Asian ancestry individuals, 7,620 individuals	1p31.1	NR	DNAJB4, GIPC2			ENSG00000162616, ENSG00000137960	NA	NA	rs4130548-T	rs4130548	0	4130548	intron_variant	0	NR	2E-16	15.699		0.022	[NR] unit decrease	Affymetrix [at least 28613428] (imputed)	N
1	rs34517439	0.940711	1	78527912	rs2031496	0.850254	Educational attainment (MTAG)	43416	30038396	Lee JJ	43304	Nat Genet	www.ncbi.nlm.nih.gov/pubmed/30038396	Gene discovery and polygenic prediction from a genome-wide association study of educational attainment in 1.1 million individuals.	1,311,438 European ancestry individuals	NA	1p31.1	Intergenic	GIPC2			ENSG00000137960	NA	NA	rs2031496-T	rs2031496	0	2031496	intron_variant	0	0.5813	6E-12	11.2218	(MTAG)	0.0091	[0.0066-0.0116] unit increase	Affymetrix, Illumina [7100000] (imputed)	N
1	rs34517439	0.940711	1	78527912	rs2031496	0.850254	Highest math class taken (MTAG)	43416	30038396	Lee JJ	43304	Nat Genet	www.ncbi.nlm.nih.gov/pubmed/30038396	Gene discovery and polygenic prediction from a genome-wide association study of educational attainment in 1.1 million individuals.	811,539 European ancestry individuals	NA	1p31.1	Intergenic	GIPC2			ENSG00000137960	NA	NA	rs2031496-T	rs2031496	0	2031496	intron_variant	0	0.5944	3E-8	7.52288	(MTAG)	0.0093	[0.006-0.0126] unit increase	Affymetrix, Illumina [7100000] (imputed)	N
6	rs13243708	0.979772	7	99940307	rs13228694	0.847294	Obesity-related traits	41373	23251661	Comuzzie AG	41247	PLoS One	www.ncbi.nlm.nih.gov/pubmed/23251661	Novel genetic loci identified for the pathophysiology of childhood obesity in the Hispanic population.	815 Hispanic children from 263 families	NA	7q22.1	PMS2L1	STAG3L5P, STAG3L5P-PVRIG2P-PILRB			ENSG00000242294, ENSG00000272752	NA	NA	rs13228694-A	rs13228694	0	13228694	intron_variant	0	0.043	6E-6	5.22185	(IGF1 free )	0.03	[NR] ng/mL increase	Illumina [899892]	N
10	rs62061855	0.967517	17	43471489	rs4763	0.845599	Breast cancer	43069	29059683	Michailidou K	43031	Nature	www.ncbi.nlm.nih.gov/pubmed/29059683	Association analysis identifies 65 new breast cancer risk loci.	76,192 European ancestry cases, 63,082 European ancestry controls	46,785 European ancestry cases, 42,892 European ancestry controls, 14,068 East Asian ancestry cases, 13,104 East Asian ancestry controls	17q21.31	NR	ARHGAP27			ENSG00000159314	NA	NA	rs4763-A	rs4763	0	4763	3_prime_UTR_variant	0	0.1745	2E-8	7.69897	(EA)	0.0464	[0.03-0.063] unit decrease	Illumina [~ 11800000] (imputed)	N
10	rs62061855	0.967517	17	43471489	rs4763	0.845599	White matter microstructure (axial diusivities)	43866	31666681	Zhao B	43768	Mol Psychiatry	www.ncbi.nlm.nih.gov/pubmed/31666681	Large-scale GWAS reveals genetic architecture of brain white matter microstructure and genetic overlap with cognitive and mental health traits (n = 17,706).	17,706 European ancestry individuals	NA	17q21.31	NR	ARHGAP27			ENSG00000159314	NA	NA	rs4763-?	rs4763	0	4763	3_prime_UTR_variant	0		9E-10	9.04576	(Superior longitudinal fasciculus)	NA		NR [8955960] (imputed)	N
1	rs34517439	0.940711	1	78446761	rs12401738	0.842049	BMI (adjusted for smoking behaviour)	42957	28443625	Justice AE	42851	Nat Commun	www.ncbi.nlm.nih.gov/pubmed/28443625	Genome-wide meta-analysis of 241,258 adults accounting for smoking behaviour identifies novel loci for obesity traits.	98,173 European ancestry women, 64,373 European ancestry men, 5,829 European ancestry individuals, 10,500 African American/Afro-Caribbean ancestry women, 2,706 African American/Afro-Caribbean ancestry men, 1,030 Indian Asian ancestry women, 7,648 Indian Asian ancestry men, 1,793 Filipino ancestry women, 2,944 Hispanic/Latino ancestry women, 1,764 Hispanic/Latino ancestry men	21,496 European ancestry women, 24,385 European ancestry men, 118,364 European ancestry individuals, 2,326 African American/Afro-Caribbean ancestry women, 855 African American/Afro-Caribbean ancestry men	1p31.1	FUBP1	DNAJB4, GIPC2			ENSG00000162616, ENSG00000137960	NA	NA	rs12401738-A	rs12401738	0	12401738	intron_variant	0	0.339	9E-8	7.04576		0.0184	[0.012-0.025] kg/m2 increase	Affymetrix, Illumina, Perlegen [up to 2800000] (imputed)	N
1	rs34517439	0.940711	1	78446761	rs12401738	0.842049	BMI (adjusted for smoking behaviour)	42957	28443625	Justice AE	42851	Nat Commun	www.ncbi.nlm.nih.gov/pubmed/28443625	Genome-wide meta-analysis of 241,258 adults accounting for smoking behaviour identifies novel loci for obesity traits.	98,173 European ancestry women, 64,373 European ancestry men, 5,829 European ancestry individuals, 10,500 African American/Afro-Caribbean ancestry women, 2,706 African American/Afro-Caribbean ancestry men, 1,030 Indian Asian ancestry women, 7,648 Indian Asian ancestry men, 1,793 Filipino ancestry women, 2,944 Hispanic/Latino ancestry women, 1,764 Hispanic/Latino ancestry men	21,496 European ancestry women, 24,385 European ancestry men, 118,364 European ancestry individuals, 2,326 African American/Afro-Caribbean ancestry women, 855 African American/Afro-Caribbean ancestry men	1p31.1	FUBP1	DNAJB4, GIPC2			ENSG00000162616, ENSG00000137960	NA	NA	rs12401738-A	rs12401738	0	12401738	intron_variant	0	0.339	4E-6	5.39794	(women)	0.0208	[0.012-0.03] kg/m2 increase	Affymetrix, Illumina, Perlegen [up to 2800000] (imputed)	N
1	rs34517439	0.940711	1	78446761	rs12401738	0.842049	Body mass index	43305	26426971	Winkler TW	42278	PLoS Genet	www.ncbi.nlm.nih.gov/pubmed/26426971	The Influence of Age and Sex on Genetic Associations with Adult Body Size and Shape: A Large-Scale Genome-Wide Interaction Study.	up to 309,889 European ancestry individuals	NA	1p31.1	NR	DNAJB4, GIPC2			ENSG00000162616, ENSG00000137960	NA	NA	rs12401738-A	rs12401738	0	12401738	intron_variant	0	0.355997007664306	4E-14	13.3979		0.0212891	unit increase	Affymetrix, Illumina, Perlegen [up to 2800000] (imputed)	N
1	rs34517439	0.940711	1	78446761	rs12401738	0.842049	BMI in non-smokers	42957	28443625	Justice AE	42851	Nat Commun	www.ncbi.nlm.nih.gov/pubmed/28443625	Genome-wide meta-analysis of 241,258 adults accounting for smoking behaviour identifies novel loci for obesity traits.	77,279 European ancestry women, 47,280 European ancestry men, 4,856 European ancestry individuals, 8,799 African American/Afro-Caribbean ancestry women, 1,803 African American/Afro-Caribbean ancestry men, 1,020 Indian Asian ancestry women, 6,691 Indian Asian ancestry men, 1,526 Filipino ancestry women, 2,469 Hispanic/Latino ancestry women, 1,318 Hispanic/Latino ancestry men	16,011 European ancestry women, 17,912 European ancestry men, 105,218 European ancestry individuals, 2,073 African American/Afro-Caribbean ancestry women, 647 African American/Afro-Caribbean ancestry men	1p31.1	FUBP1	DNAJB4, GIPC2			ENSG00000162616, ENSG00000137960	NA	NA	rs12401738-A	rs12401738	0	12401738	intron_variant	0	0.339	8E-8	7.09691		0.0209	[0.013-0.029] kg/m2 increase	Affymetrix, Illumina, Perlegen [up to 2800000] (imputed)	N
1	rs34517439	0.940711	1	78446761	rs12401738	0.842049	BMI in non-smokers	42957	28443625	Justice AE	42851	Nat Commun	www.ncbi.nlm.nih.gov/pubmed/28443625	Genome-wide meta-analysis of 241,258 adults accounting for smoking behaviour identifies novel loci for obesity traits.	77,279 European ancestry women, 47,280 European ancestry men, 4,856 European ancestry individuals, 8,799 African American/Afro-Caribbean ancestry women, 1,803 African American/Afro-Caribbean ancestry men, 1,020 Indian Asian ancestry women, 6,691 Indian Asian ancestry men, 1,526 Filipino ancestry women, 2,469 Hispanic/Latino ancestry women, 1,318 Hispanic/Latino ancestry men	16,011 European ancestry women, 17,912 European ancestry men, 105,218 European ancestry individuals, 2,073 African American/Afro-Caribbean ancestry women, 647 African American/Afro-Caribbean ancestry men	1p31.1	FUBP1	DNAJB4, GIPC2			ENSG00000162616, ENSG00000137960	NA	NA	rs12401738-A	rs12401738	0	12401738	intron_variant	0	0.339	2E-6	5.69897	(women)	0.0239	[0.014-0.034] kg/m2 increase	Affymetrix, Illumina, Perlegen [up to 2800000] (imputed)	N
1	rs34517439	0.940711	1	78446761	rs12401738	0.842049	Body mass index (joint analysis main effects and smoking interaction)	42957	28443625	Justice AE	42851	Nat Commun	www.ncbi.nlm.nih.gov/pubmed/28443625	Genome-wide meta-analysis of 241,258 adults accounting for smoking behaviour identifies novel loci for obesity traits.	98,173 European ancestry women, 64,373 European ancestry men, 5,829 European ancestry individuals, 10,500 African American/Afro-Caribbean ancestry women, 2,706 African American/Afro-Caribbean ancestry men, 1,030 Indian Asian ancestry women, 7,648 Indian Asian ancestry men, 1,793 Filipino ancestry women, 2,944 Hispanic/Latino ancestry women, 1,764 Hispanic/Latino ancestry men	21,496 European ancestry women, 24,385 European ancestry men, 118,364 European ancestry individuals, 2,326 African American/Afro-Caribbean ancestry women, 855 African American/Afro-Caribbean ancestry men	1p31.1	FUBP1	DNAJB4, GIPC2			ENSG00000162616, ENSG00000137960	NA	NA	rs12401738-A	rs12401738	0	12401738	intron_variant	0	0.339	3E-7	6.52288		NA		Affymetrix, Illumina, Perlegen [up to 2800000] (imputed)	N
1	rs34517439	0.940711	1	78446761	rs12401738	0.842049	Body mass index (joint analysis main effects and smoking interaction)	42957	28443625	Justice AE	42851	Nat Commun	www.ncbi.nlm.nih.gov/pubmed/28443625	Genome-wide meta-analysis of 241,258 adults accounting for smoking behaviour identifies novel loci for obesity traits.	98,173 European ancestry women, 64,373 European ancestry men, 5,829 European ancestry individuals, 10,500 African American/Afro-Caribbean ancestry women, 2,706 African American/Afro-Caribbean ancestry men, 1,030 Indian Asian ancestry women, 7,648 Indian Asian ancestry men, 1,793 Filipino ancestry women, 2,944 Hispanic/Latino ancestry women, 1,764 Hispanic/Latino ancestry men	21,496 European ancestry women, 24,385 European ancestry men, 118,364 European ancestry individuals, 2,326 African American/Afro-Caribbean ancestry women, 855 African American/Afro-Caribbean ancestry men	1p31.1	FUBP1	DNAJB4, GIPC2			ENSG00000162616, ENSG00000137960	NA	NA	rs12401738-A	rs12401738	0	12401738	intron_variant	0	0.339	6E-6	5.22185	(women)	NA		Affymetrix, Illumina, Perlegen [up to 2800000] (imputed)	N
1	rs34517439	0.940711	1	78446761	rs12401738	0.842049	Body mass index	42396	25673413	Locke AE	42047	Nature	www.ncbi.nlm.nih.gov/pubmed/25673413	Genetic studies of body mass index yield new insights for obesity biology.	up to 104,666 European ancestry male individuals, up to 132,115 European ancestry female individuals, 370 African American male individuals, 517 African American female individuals, 512 Hispanic male individuals, 764 Hispanic female individuals	up to 48,274 European ancestry male individuals, up to 39,864 European ancestry female individuals, 2,441 African American or Afro-Caribbean male individuals, 6,314 African American or Afro-Caribbean female individuals, 919 Filipino male individuals, 828 Filipino female individuals, 205 Seychellois male individuals, 287 Seychellois female individuals, 2,964 South Asian ancestry male individuals, 658 South Asian ancestry female individuals	1p31.1	FUBP1	DNAJB4, GIPC2			ENSG00000162616, ENSG00000137960	NA	NA	rs12401738-A	rs12401738	0	12401738	intron_variant	0	0.347	2E-10	9.69897		0.02	[0.014-0.026] kg/m2 increase	Affymetrix, Illumina [2550021]	N
1	rs34517439	0.940711	1	78446761	rs12401738	0.842049	Body mass index	42396	25673413	Locke AE	42047	Nature	www.ncbi.nlm.nih.gov/pubmed/25673413	Genetic studies of body mass index yield new insights for obesity biology.	up to 104,666 European ancestry male individuals, up to 132,115 European ancestry female individuals, 370 African American male individuals, 517 African American female individuals, 512 Hispanic male individuals, 764 Hispanic female individuals	up to 48,274 European ancestry male individuals, up to 39,864 European ancestry female individuals, 2,441 African American or Afro-Caribbean male individuals, 6,314 African American or Afro-Caribbean female individuals, 919 Filipino male individuals, 828 Filipino female individuals, 205 Seychellois male individuals, 287 Seychellois female individuals, 2,964 South Asian ancestry male individuals, 658 South Asian ancestry female individuals	1p31.1	FUBP1	DNAJB4, GIPC2			ENSG00000162616, ENSG00000137960	NA	NA	rs12401738-A	rs12401738	0	12401738	intron_variant	0	0.352	1E-10	10	(EA)	0.021	[0.015-0.028] kg/m2 increase	Affymetrix, Illumina [2550021]	N
1	rs34517439	0.940711	1	78446761	rs12401738	0.842049	Body mass index	42396	25673413	Locke AE	42047	Nature	www.ncbi.nlm.nih.gov/pubmed/25673413	Genetic studies of body mass index yield new insights for obesity biology.	up to 104,666 European ancestry male individuals, up to 132,115 European ancestry female individuals, 370 African American male individuals, 517 African American female individuals, 512 Hispanic male individuals, 764 Hispanic female individuals	up to 48,274 European ancestry male individuals, up to 39,864 European ancestry female individuals, 2,441 African American or Afro-Caribbean male individuals, 6,314 African American or Afro-Caribbean female individuals, 919 Filipino male individuals, 828 Filipino female individuals, 205 Seychellois male individuals, 287 Seychellois female individuals, 2,964 South Asian ancestry male individuals, 658 South Asian ancestry female individuals	1p31.1	FUBP1	DNAJB4, GIPC2			ENSG00000162616, ENSG00000137960	NA	NA	rs12401738-A	rs12401738	0	12401738	intron_variant	0	0.355	6E-10	9.22185	(EA, women)	0.026	[0.018-0.034] kg/m2 increase	Affymetrix, Illumina [2550021]	N
10	rs62061855	0.967517	17	43499328	rs35519908	0.836303	White matter microstructure (mean diusivities)	43866	31666681	Zhao B	43768	Mol Psychiatry	www.ncbi.nlm.nih.gov/pubmed/31666681	Large-scale GWAS reveals genetic architecture of brain white matter microstructure and genetic overlap with cognitive and mental health traits (n = 17,706).	17,706 European ancestry individuals	NA	17q21.31	NR	ARHGAP27			ENSG00000159314	NA	NA	rs35519908-?	rs35519908	0	35519908	intron_variant	0		3E-9	8.52288	(Cingulate gyrus)	NA		NR [8955960] (imputed)	N
10	rs62061855	0.967517	17	43507297	rs12949256	0.835575	Hemoglobin levels	43999	32327693	Oskarsson GR	43944	Commun Biol	www.ncbi.nlm.nih.gov/pubmed/32327693	Predicted loss and gain of function mutations in ACO1 are associated with erythropoiesis.	684,122 European ancestry individuals	NA	17q21.31	ARHGAP27	ARHGAP27			ENSG00000159314	NA	NA	rs12949256-T	rs12949256	0	12949256	missense_variant	0		3E-51	50.5229		0.043	[NR] unit increase	Affymetrix, Illumina [43000000] (imputed)	N
10	rs62061855	0.967517	17	44054696	rs754593	0.834275	Neuroticism	43404	29942085	Nagel M	43276	Nat Genet	www.ncbi.nlm.nih.gov/pubmed/29942085	Meta-analysis of genome-wide association studies for neuroticism in 449,484 individuals identifies novel genetic loci and pathways.	449,484 European ancestry individuals	NA	17q21.31	NR	MAPT, MAPT, MAPT			ENSG00000277956, ENSG00000276155, ENSG00000186868	NA	NA	rs754593-A	rs754593	0	754593	5_prime_UTR_variant	0	NR	3E-12	11.5229		6.976	z score decrease	Affymetrix [10847151] (imputed)	N
10	rs62061855	0.967517	17	44054696	rs754593	0.834275	Depressed affect	43404	29942085	Nagel M	43276	Nat Genet	www.ncbi.nlm.nih.gov/pubmed/29942085	Meta-analysis of genome-wide association studies for neuroticism in 449,484 individuals identifies novel genetic loci and pathways.	357,957 European ancestry individuals	NA	17q21.31	NR	MAPT, MAPT, MAPT			ENSG00000277956, ENSG00000276155, ENSG00000186868	NA	NA	rs754593-?	rs754593	0	754593	5_prime_UTR_variant	0	NR	3E-9	8.52288		0.01397	[0.0094-0.0186] unit increase	Affymetrix [10847151] (imputed)	N
10	rs62061855	0.967517	17	44054696	rs754593	0.834275	General cognitive ability	43360	29844566	Davies G	43249	Nat Commun	www.ncbi.nlm.nih.gov/pubmed/29844566	Study of 300,486 individuals identifies 148 independent genetic loci influencing general cognitive function.	up to 300,486 European ancestry individuals	NA	17q21.31	MAPT	MAPT, MAPT, MAPT			ENSG00000277956, ENSG00000276155, ENSG00000186868	NA	NA	rs754593-A	rs754593	0	754593	5_prime_UTR_variant	0	NR	2E-8	7.69897		5.641	z-score increase	Affymetrix, Illumina [at least 2500000] (imputed)	N
10	rs62061855	0.967517	17	44054696	rs754593	0.834275	General factor of neuroticism	43587	30867560	Hill WD	43537	Mol Psychiatry	www.ncbi.nlm.nih.gov/pubmed/30867560	Genetic contributions to two special factors of neuroticism are associated with affluence, higher intelligence, better health, and longer life.	270,059 British ancestry individuals	NA	17q21.31	MAPT	MAPT, MAPT, MAPT			ENSG00000277956, ENSG00000276155, ENSG00000186868	NA	NA	rs754593-G	rs754593	0	754593	5_prime_UTR_variant	0	NR	1E-9	9		0.010588	[0.0072-0.014] unit decrease	Affymetrix [18485882] (imputed)	N
10	rs62061855	0.967517	17	44054696	rs754593	0.834275	Waist-to-hip ratio adjusted for BMI	44432	34021172	Christakoudi S	44337	Sci Rep	www.ncbi.nlm.nih.gov/pubmed/34021172	GWAS of allometric body-shape indices in UK Biobank identifies loci suggesting associations with morphogenesis, organogenesis, adrenal cell renewal and cancer.	219,872 British ancestry women	NA	17q21.31	MAPT	MAPT, MAPT, MAPT			ENSG00000277956, ENSG00000276155, ENSG00000186868	NA	NA	rs754593-G	rs754593	0	754593	5_prime_UTR_variant	0	NR	2E-8	7.69897		0.0161546	[0.011-0.022] unit increase	Affymetrix [319769] (imputed)	N
10	rs62061855	0.967517	17	44054696	rs754593	0.834275	A body shape index	44432	34021172	Christakoudi S	44337	Sci Rep	www.ncbi.nlm.nih.gov/pubmed/34021172	GWAS of allometric body-shape indices in UK Biobank identifies loci suggesting associations with morphogenesis, organogenesis, adrenal cell renewal and cancer.	219,872 British ancestry women	NA	17q21.31	MAPT	MAPT, MAPT, MAPT			ENSG00000277956, ENSG00000276155, ENSG00000186868	NA	NA	rs754593-G	rs754593	0	754593	5_prime_UTR_variant	0	NR	2E-8	7.69897		0.0162416	[0.011-0.022] unit increase	Affymetrix [321169] (imputed)	N
10	rs62061855	0.967517	17	44054696	rs754593	0.834275	Waist-hip index	44432	34021172	Christakoudi S	44337	Sci Rep	www.ncbi.nlm.nih.gov/pubmed/34021172	GWAS of allometric body-shape indices in UK Biobank identifies loci suggesting associations with morphogenesis, organogenesis, adrenal cell renewal and cancer.	219,872 British ancestry women	NA	17q21.31	MAPT	MAPT, MAPT, MAPT			ENSG00000277956, ENSG00000276155, ENSG00000186868	NA	NA	rs754593-G	rs754593	0	754593	5_prime_UTR_variant	0	NR	2E-8	7.69897		0.0162412	[0.011-0.022] unit increase	Affymetrix [319769] (imputed)	N
10	rs62061855	0.967517	17	43488792	rs62064641	0.831869	Worry	43404	29942085	Nagel M	43276	Nat Genet	www.ncbi.nlm.nih.gov/pubmed/29942085	Meta-analysis of genome-wide association studies for neuroticism in 449,484 individuals identifies novel genetic loci and pathways.	348,219 European ancestry individuals	NA	17q21.31	NR	ARHGAP27			ENSG00000159314	NA	NA	rs62064641-C	rs62064641	0	62064641	intron_variant	0	NR	2E-11	10.699		0.02055	[0.015-0.027] unit increase	Affymetrix [10847151] (imputed)	N
10	rs62061855	0.967517	17	43488792	rs62064641	0.831869	White blood cell count	43504	30595370	Kichaev G	43461	Am J Hum Genet	www.ncbi.nlm.nih.gov/pubmed/30595370	Leveraging Polygenic Functional Enrichment to Improve GWAS Power.	approximately 444,000 European ancestry individuals	NA	17q21.31		ARHGAP27			ENSG00000159314	NA	NA	rs62064641-?	rs62064641	0	62064641	intron_variant	0	NR	1E-13	13		NA		NR [~ 8900000] (imputed)	N
10	rs62061855	0.967517	17	44065263	rs713522	0.829177	General cognitive ability	43360	29844566	Davies G	43249	Nat Commun	www.ncbi.nlm.nih.gov/pubmed/29844566	Study of 300,486 individuals identifies 148 independent genetic loci influencing general cognitive function.	up to 300,486 European ancestry individuals	NA	17q21.31	MAPT	MAPT, MAPT, MAPT			ENSG00000277956, ENSG00000276155, ENSG00000186868	NA	NA	rs713522-T	rs713522	0	713522	intron_variant	0	NR	1E-11	11		6.804	z-score increase	Affymetrix, Illumina [at least 2500000] (imputed)	N
2	rs149026128	0.914107	1	150608653	rs72700870	0.808858	Alzheimer’s disease polygenic risk score (upper quantile vs lower quantile)	44791	35589863	Gouveia C	44700	Sci Rep	www.ncbi.nlm.nih.gov/pubmed/35589863	Genome-wide association of polygenic risk extremes for Alzheimer's disease in the UK Biobank.	18,892 European ancestry high risk individuals, 18,892 European ancestry low risk individuals	NA	1q21.3		ENSA - GOLPH3L	ENSG00000143420	ENSG00000143457		6565	10053	rs72700870-?	rs72700870	0	72700870	downstream_gene_variant	1	NR	8E-10	9.09691		NA		NR [NR]	N
1	rs34517439	0.940711	1	78086718	rs71641308	0.80733	Lung adenocarcinoma	42996	28604730	McKay JD	42898	Nat Genet	www.ncbi.nlm.nih.gov/pubmed/28604730	Large-scale association analysis identifies new lung cancer susceptibility loci and heterogeneity in genetic susceptibility across histological subtypes.	11,273 European ancestry cases, 55,483 European ancestry controls	NA	1p31.1	ZZZ3	ZZZ3			ENSG00000036549	NA	NA	rs71641308-T	rs71641308	0	71641308	intron_variant	0	0.066601393	2E-6	5.69897		1.1908	[1.108233166-1.279528116]	Illumina [10439017] (imputed)	N
1	rs34517439	0.940711	1	78086718	rs71641308	0.80733	beta-nerve growth factor levels	42951	27989323	Ahola-Olli AV	42717	Am J Hum Genet	www.ncbi.nlm.nih.gov/pubmed/27989323	Genome-wide Association Study Identifies 27 Loci Influencing Concentrations of Circulating Cytokines and Growth Factors.	3,531 Finnish ancestry individuals	NA	1p31.1	NR	ZZZ3			ENSG00000036549	NA	NA	rs71641308-C	rs71641308	0	71641308	intron_variant	0		2E-6	5.69897		0.2043	[0.12-0.29] SD units decrease	NR [10700000] (imputed)	N
1	rs34517439	0.940711	1	78086718	rs71641308	0.80733	Lung cancer	42996	28604730	McKay JD	42898	Nat Genet	www.ncbi.nlm.nih.gov/pubmed/28604730	Large-scale association analysis identifies new lung cancer susceptibility loci and heterogeneity in genetic susceptibility across histological subtypes.	29,266 European ancestry cases, 56,450 European ancestry controls	NA	1p31.1	ZZZ3	ZZZ3			ENSG00000036549	NA	NA	rs71641308-T	rs71641308	0	71641308	intron_variant	0	0.067319773	7E-7	6.1549		1.13901	[1.081953742-1.199081778]	Illumina [10439017] (imputed)	N
1	rs34517439	0.940711	1	78086718	rs71641308	0.80733	A body shape index	44432	34021172	Christakoudi S	44337	Sci Rep	www.ncbi.nlm.nih.gov/pubmed/34021172	GWAS of allometric body-shape indices in UK Biobank identifies loci suggesting associations with morphogenesis, organogenesis, adrenal cell renewal and cancer.	219,872 British ancestry women	NA	1p31.1	ZZZ3	ZZZ3			ENSG00000036549	NA	NA	rs71641308-T	rs71641308	0	71641308	intron_variant	0	NR	4E-9	8.39794		0.031496	[0.021-0.042] unit decrease	Affymetrix [321169] (imputed)	N
1	rs34517439	0.940711	1	78086718	rs71641308	0.80733	Insomnia	44778	35835914	Watanabe K	44756	Nat Genet	www.ncbi.nlm.nih.gov/pubmed/35835914	Genome-wide meta-analysis of insomnia prioritizes genes associated with metabolic and psychiatric pathways.	593,724 European ancestry cases, 1,771,286 European ancestry controls	NA	1p31.1		ZZZ3			ENSG00000036549	NA	NA	rs71641308-T	rs71641308	0	71641308	intron_variant	0	NR	2E-10	9.69897		0.011	[0.0071-0.0149] unit increase	Illumina [10713943] (imputed)	N
1	rs34517439	0.940711	1	78086718	rs71641308	0.80733	Waist-to-hip ratio adjusted for BMI	44432	34021172	Christakoudi S	44337	Sci Rep	www.ncbi.nlm.nih.gov/pubmed/34021172	GWAS of allometric body-shape indices in UK Biobank identifies loci suggesting associations with morphogenesis, organogenesis, adrenal cell renewal and cancer.	219,872 British ancestry women	NA	1p31.1	ZZZ3	ZZZ3			ENSG00000036549	NA	NA	rs71641308-T	rs71641308	0	71641308	intron_variant	0	NR	3E-8	7.52288		0.029166	[0.019-0.04] unit decrease	Affymetrix [319769] (imputed)	N
1	rs34517439	0.940711	1	78086718	rs71641308	0.80733	Mean corpuscular volume	44544	34594039	Sakaue S	44469	Nat Genet	www.ncbi.nlm.nih.gov/pubmed/34594039	A cross-population atlas of genetic associations for 220 human phenotypes.	350,473 European ancestry individuals, 129,832 East Asian ancestry individuals	NA	1p31.1		ZZZ3			ENSG00000036549	NA	NA	rs71641308-T	rs71641308	0	71641308	intron_variant	0	NR	3E-8	7.52288		0.0248	[0.016-0.034] unit increase	Affymetrix, Illumina [20535844] (imputed)	N
10	rs62061855	0.967517	17	44083948	rs8067056	0.797662	Brain region volumes	43858	31676860	Zhao B	43770	Nat Genet	www.ncbi.nlm.nih.gov/pubmed/31676860	Genome-wide association analysis of 19,629 individuals identifies variants influencing regional brain volumes and refines their genetic co-architecture with cognitive and mental health traits.	19,629 British ancestry individuals	NA	17q21.31	NR	MAPT, MAPT, MAPT			ENSG00000277956, ENSG00000276155, ENSG00000186868	NA	NA	rs8067056-?	rs8067056	0	8067056	intron_variant	0	NR	6E-9	8.22185	(total brain volume)	NA		NR [9227495] (imputed)	N
10	rs62061855	0.967517	17	44083948	rs8067056	0.797662	Worry	43404	29942085	Nagel M	43276	Nat Genet	www.ncbi.nlm.nih.gov/pubmed/29942085	Meta-analysis of genome-wide association studies for neuroticism in 449,484 individuals identifies novel genetic loci and pathways.	348,219 European ancestry individuals	NA	17q21.31	NR	MAPT, MAPT, MAPT			ENSG00000277956, ENSG00000276155, ENSG00000186868	NA	NA	rs8067056-C	rs8067056	0	8067056	intron_variant	0	NR	4E-10	9.39794		0.01542	[0.011-0.02] unit increase	Affymetrix [10847151] (imputed)	N
10	rs62061855	0.967517	17	44083948	rs8067056	0.797662	Neuroticism	43404	29942085	Nagel M	43276	Nat Genet	www.ncbi.nlm.nih.gov/pubmed/29942085	Meta-analysis of genome-wide association studies for neuroticism in 449,484 individuals identifies novel genetic loci and pathways.	449,484 European ancestry individuals	NA	17q21.31	NR	MAPT, MAPT, MAPT			ENSG00000277956, ENSG00000276155, ENSG00000186868	NA	NA	rs8067056-T	rs8067056	0	8067056	intron_variant	0	NR	1E-20	20		9.322	z score decrease	Affymetrix [10847151] (imputed)	N
10	rs62061855	0.967517	17	44083948	rs8067056	0.797662	Depressed affect	43404	29942085	Nagel M	43276	Nat Genet	www.ncbi.nlm.nih.gov/pubmed/29942085	Meta-analysis of genome-wide association studies for neuroticism in 449,484 individuals identifies novel genetic loci and pathways.	357,957 European ancestry individuals	NA	17q21.31	NR	MAPT, MAPT, MAPT			ENSG00000277956, ENSG00000276155, ENSG00000186868	NA	NA	rs8067056-?	rs8067056	0	8067056	intron_variant	0	NR	1E-12	12		0.017	[0.012-0.022] unit increase	Affymetrix [10847151] (imputed)	N
10	rs62061855	0.967517	17	44083948	rs8067056	0.797662	Aspartate aminotransferase levels	44246	33547301	Chen VL	44232	Nat Commun	www.ncbi.nlm.nih.gov/pubmed/33547301	Genome-wide association study of serum liver enzymes implicates diverse metabolic and liver pathology.	389,565 European ancestry individuals	134,182 East Asian ancestry individuals	17q21.31	MAPT	MAPT, MAPT, MAPT			ENSG00000277956, ENSG00000276155, ENSG00000186868	NA	NA	rs8067056-T	rs8067056	0	8067056	intron_variant	0	0.62	2E-12	11.699		7.06	z-score increase	Affymetrix [4314223] (imputed)	N
10	rs62061855	0.967517	17	44083948	rs8067056	0.797662	General factor of neuroticism	43587	30867560	Hill WD	43537	Mol Psychiatry	www.ncbi.nlm.nih.gov/pubmed/30867560	Genetic contributions to two special factors of neuroticism are associated with affluence, higher intelligence, better health, and longer life.	270,059 British ancestry individuals	NA	17q21.31	MAPT	MAPT, MAPT, MAPT			ENSG00000277956, ENSG00000276155, ENSG00000186868	NA	NA	rs8067056-T	rs8067056	0	8067056	intron_variant	0	NR	1E-12	12		0.012341	[0.0089-0.0157] unit increase	Affymetrix [18485882] (imputed)	N
10	rs62061855	0.967517	17	44083948	rs8067056	0.797662	General cognitive ability	43360	29844566	Davies G	43249	Nat Commun	www.ncbi.nlm.nih.gov/pubmed/29844566	Study of 300,486 individuals identifies 148 independent genetic loci influencing general cognitive function.	up to 300,486 European ancestry individuals	NA	17q21.31	MAPT	MAPT, MAPT, MAPT			ENSG00000277956, ENSG00000276155, ENSG00000186868	NA	NA	rs8067056-T	rs8067056	0	8067056	intron_variant	0	NR	3E-8	7.52288		5.557	z-score increase	Affymetrix, Illumina [at least 2500000] (imputed)	N
10	rs62061855	0.967517	17	44083948	rs8067056	0.797662	Diastolic blood pressure	44797	35762941	Plotnikov D	44713	Invest Ophthalmol Vis Sci	www.ncbi.nlm.nih.gov/pubmed/35762941	High Blood Pressure and Intraocular Pressure: A Mendelian Randomization Study.	526,001 European ancestry individuals	NA	17q21.31		MAPT, MAPT, MAPT			ENSG00000277956, ENSG00000276155, ENSG00000186868	NA	NA	rs8067056-T	rs8067056	0	8067056	intron_variant	0	NR	3E-10	9.52288		0.148	[0.1-0.19] unit increase	NR [NR] (imputed)	N
10	rs62061855	0.967517	17	44083948	rs8067056	0.797662	Type 2 diabetes	44544	34594039	Sakaue S	44469	Nat Genet	www.ncbi.nlm.nih.gov/pubmed/34594039	A cross-population atlas of genetic associations for 220 human phenotypes.	38,841 European ancestry cases, 451,248 European ancestry controls, 45,383 East Asian ancestry cases, 132,032 East Asian ancestry controls	NA	17q21.31		MAPT, MAPT, MAPT			ENSG00000277956, ENSG00000276155, ENSG00000186868	NA	NA	rs8067056-C	rs8067056	0	8067056	intron_variant	0	NR	3E-8	7.52288		0.0369	[0.024-0.05] unit increase	Affymetrix, Illumina [25845091] (imputed)	N
1	rs34517439	0.940711	1	78259756	rs35535570	0.794476	Lung adenocarcinoma	42996	28604730	McKay JD	42898	Nat Genet	www.ncbi.nlm.nih.gov/pubmed/28604730	Large-scale association analysis identifies new lung cancer susceptibility loci and heterogeneity in genetic susceptibility across histological subtypes.	11,273 European ancestry cases, 55,483 European ancestry controls	NA	1p31.1	FAM73A	MIGA1			ENSG00000180488	NA	NA	rs35535570-A	rs35535570	0	35535570	intron_variant	0	0.065139767	3E-7	6.52288		1.22118	[1.131188032-1.318335848]	Illumina [10439017] (imputed)	N
1	rs34517439	0.940711	1	78259756	rs35535570	0.794476	beta-nerve growth factor levels	42951	27989323	Ahola-Olli AV	42717	Am J Hum Genet	www.ncbi.nlm.nih.gov/pubmed/27989323	Genome-wide Association Study Identifies 27 Loci Influencing Concentrations of Circulating Cytokines and Growth Factors.	3,531 Finnish ancestry individuals	NA	1p31.1	NR	MIGA1			ENSG00000180488	NA	NA	rs35535570-G	rs35535570	0	35535570	intron_variant	0		2E-6	5.69897		0.2024	[0.12-0.29] SD units decrease	NR [10700000] (imputed)	N
1	rs34517439	0.940711	1	78259756	rs35535570	0.794476	Lung cancer	42996	28604730	McKay JD	42898	Nat Genet	www.ncbi.nlm.nih.gov/pubmed/28604730	Large-scale association analysis identifies new lung cancer susceptibility loci and heterogeneity in genetic susceptibility across histological subtypes.	29,266 European ancestry cases, 56,450 European ancestry controls	NA	1p31.1	FAM73A	MIGA1			ENSG00000180488	NA	NA	rs35535570-A	rs35535570	0	35535570	intron_variant	0	0.064602742	4E-6	5.39794		1.13606	[1.075958214-1.199510448]	Illumina [10439017] (imputed)	N
1	rs34517439	0.940711	1	78259756	rs35535570	0.794476	Age of smoking initiation (MTAG)	43552	30643251	Liu M	43479	Nat Genet	www.ncbi.nlm.nih.gov/pubmed/30643251	Association studies of up to 1.2 million individuals yield new insights into the genetic etiology of tobacco and alcohol use.	up to 931,815 European ancestry individuals	NA	1p31.1	NR	MIGA1			ENSG00000180488	NA	NA	rs35535570-A	rs35535570	0	35535570	intron_variant	0	0.0755	1E-8	8		0.0167131	[0.011-0.022] unit decrease	NR [9732723] (imputed)	N
1	rs34517439	0.940711	1	78259756	rs35535570	0.794476	Calcium levels	44376	33462484	Sinnott-Armstrong N	44214	Nat Genet	www.ncbi.nlm.nih.gov/pubmed/33462484	Genetics of 35 blood and urine biomarkers in the UK Biobank.	313,387 European ancestry individuals, 5,576 African ancestry individuals, 6,696 South Asian ancestry individuals	NA	1p31.1	NR	MIGA1			ENSG00000180488	NA	NA	rs35535570-A	rs35535570	0	35535570	intron_variant	0	NR	5E-9	8.30103		0.028	[0.019-0.037] unit increase	Affymetrix [9000000] (imputed)	N
1	rs34517439	0.940711	1	78259756	rs35535570	0.794476	Calcium levels	44544	34594039	Sakaue S	44469	Nat Genet	www.ncbi.nlm.nih.gov/pubmed/34594039	A cross-population atlas of genetic associations for 220 human phenotypes.	315,153 European ancestry individuals, 83,980 East Asian ancestry individuals	NA	1p31.1		MIGA1			ENSG00000180488	NA	NA	rs35535570-A	rs35535570	0	35535570	intron_variant	0	NR	1E-8	8		0.0266	[0.017-0.036] unit increase	Affymetrix, Illumina [20528270] (imputed)	N
1	rs34517439	0.940711	1	77944732	rs11162351	0.792315	Urinary albumin excretion	43423	30220432	Haas ME	43349	Am J Hum Genet	www.ncbi.nlm.nih.gov/pubmed/30220432	Genetic Association of Albuminuria with Cardiometabolic Disease and Blood Pressure.	382,500 European ancestry individuals	NA	1p31.1	AK5	AK5			ENSG00000154027	NA	NA	rs11162351-C	rs11162351	0	11162351	intron_variant	0	0.602	2E-8	7.69897		0.00952	[0.0062-0.0129] unit increase	Affymetrix [11709857] (imputed)	N
1	rs34517439	0.940711	1	77944732	rs11162351	0.792315	Urinary albumin-to-creatinine ratio	43878	31630189	Casanova F	43758	Hum Mol Genet	www.ncbi.nlm.nih.gov/pubmed/31630189	A genome-wide association study implicates multiple mechanisms influencing raised urinary albumin-creatinine ratio.	437,027 European ancestry individuals	60,130 individuals	1p31.1	AK5	AK5			ENSG00000154027	NA	NA	rs11162351-C	rs11162351	0	11162351	intron_variant	0	0.604	3E-8	7.52288	(EA)	0.012	[0.0081-0.0159] unit increase	NR [12082474] (imputed)	N
3	rs2736099	0.92558	5	1279790	rs10069690	0.792141	Epithelial ovarian cancer	42356	25581431	Kuchenbaecker KB	42016	Nat Genet	www.ncbi.nlm.nih.gov/pubmed/25581431	Identification of six new susceptibility loci for invasive epithelial ovarian cancer.	4,368 European ancestry cases, 9,123 European ancestry controls,	2,462 European ancestry BRCA1 mutation carrier cases, 12,790 European ancestry BRCA1 mutation carrier controls, up to 631 European ancestry BRCA2 mutation carrier cases, 7,580 European ancestry BRCA2 mutation carrier controls, 9,627 European ancestry serous cases, 1,442 European ancestry non-serous cases, 21,722 European ancestry controls	5p15.33	TERT	TERT			ENSG00000164362	NA	NA	rs10069690-A	rs10069690	0	10069690	intron_variant	0	0.26	9E-9	8.04576		1.14	[1.10-1.19]	Illumina [up to 10962898] (imputed)	N
3	rs2736099	0.92558	5	1279790	rs10069690	0.792141	Low-grade serous and serous borderline ovarian cancer	42954	28346442	Phelan CM	42821	Nat Genet	www.ncbi.nlm.nih.gov/pubmed/28346442	Identification of 12 new susceptibility loci for different histotypes of epithelial ovarian cancer.	2,966 European ancestry cases, 40,941 European ancestry controls	NA	5p15.33	NR	TERT			ENSG00000164362	NA	NA	rs10069690-T	rs10069690	0	10069690	intron_variant	0	0.259806	1E-9	9		1.21505	[1.14168685260085-1.29313711208919]	Illumina [11595112] (imputed)	N
3	rs2736099	0.92558	5	1279790	rs10069690	0.792141	Serous invasive ovarian cancer	42954	28346442	Phelan CM	42821	Nat Genet	www.ncbi.nlm.nih.gov/pubmed/28346442	Identification of 12 new susceptibility loci for different histotypes of epithelial ovarian cancer.	14,049 European ancestry cases, 40,941 European ancestry controls	NA	5p15.33	NR	TERT			ENSG00000164362	NA	NA	rs10069690-T	rs10069690	0	10069690	intron_variant	0	0.259806	2E-12	11.699		1.13032	[1.09267833241685-1.16926591871766]	Illumina [11595112] (imputed)	N
3	rs2736099	0.92558	5	1279790	rs10069690	0.792141	Serous borderline ovarian cancer	42954	28346442	Phelan CM	42821	Nat Genet	www.ncbi.nlm.nih.gov/pubmed/28346442	Identification of 12 new susceptibility loci for different histotypes of epithelial ovarian cancer.	1,954 European ancestry cases, 40,941 European ancestry controls	NA	5p15.33	NR	TERT			ENSG00000164362	NA	NA	rs10069690-T	rs10069690	0	10069690	intron_variant	0	0.259806	4E-9	8.39794		1.25465	[1.16419555293272-1.35214154339342]	Illumina [11595112] (imputed)	N
3	rs2736099	0.92558	5	1279790	rs10069690	0.792141	High-grade serous ovarian cancer	42954	28346442	Phelan CM	42821	Nat Genet	www.ncbi.nlm.nih.gov/pubmed/28346442	Identification of 12 new susceptibility loci for different histotypes of epithelial ovarian cancer.	13,037 European ancestry cases, 40,941 European ancestry controls	NA	5p15.33	NR	TERT			ENSG00000164362	NA	NA	rs10069690-T	rs10069690	0	10069690	intron_variant	0	0.259806	5E-12	11.301		1.13101	[1.09226786405932-1.17112854934655]	Illumina [11595112] (imputed)	N
3	rs2736099	0.92558	5	1279790	rs10069690	0.792141	Epithelial ovarian cancer	42951	28346442	Phelan CM	42821	Nat Genet	www.ncbi.nlm.nih.gov/pubmed/28346442	Identification of 12 new susceptibility loci for different histotypes of epithelial ovarian cancer.	16,924 European ancestry cases, 68,502 European ancestry controls	NA	5p15.33	NR	TERT			ENSG00000164362	NA	NA	rs10069690-T	rs10069690	0	10069690	intron_variant	0	0.259806	1E-7	7		1.08026	[1.04978354993499-1.11161732010102]	Illumina [11595112] (imputed)	N
3	rs2736099	0.92558	5	1279790	rs10069690	0.792141	Invasive epithelial ovarian cancer	42950	28346442	Phelan CM	42821	Nat Genet	www.ncbi.nlm.nih.gov/pubmed/28346442	Identification of 12 new susceptibility loci for different histotypes of epithelial ovarian cancer.	22,406 European ancestry cases, 40,941 European ancestry controls	NA	5p15.33	NR	TERT			ENSG00000164362	NA	NA	rs10069690-T	rs10069690	0	10069690	intron_variant	0	0.259806	3E-8	7.52288		1.08659	[1.05501477967445-1.11910451351639]	Illumina [11595112] (imputed)	N
3	rs2736099	0.92558	5	1279790	rs10069690	0.792141	Thyroid cancer	42892	28195142	Gudmundsson J	42780	Nat Commun	www.ncbi.nlm.nih.gov/pubmed/28195142	A genome-wide association study yields five novel thyroid cancer risk loci.	2,637 European ancestry cases, 364 non-array typed, familial imputed Icelandic ancestry cases, 134,811 European ancestry controls, 152,739 non-array typed, familial imputed Icelandic ancestry controls.	NA	5p15.33	TERT	TERT			ENSG00000164362	NA	NA	rs10069690-T	rs10069690	0	10069690	intron_variant	0	0.275	3E-7	6.52288		1.2	1.12-1.29	Illumina [7100000] (imputed)	N
3	rs2736099	0.92558	5	1279790	rs10069690	0.792141	Non-glioblastoma glioma	42929	28346443	Melin BS	42821	Nat Genet	www.ncbi.nlm.nih.gov/pubmed/28346443	Genome-wide association study of glioma subtypes identifies specific differences in genetic susceptibility to glioblastoma and non-glioblastoma tumors.	5,819 European ancestry cases, 18,190 European ancestry controls.	NA	5p15.33	TERT	TERT			ENSG00000164362	NA	NA	rs10069690-T	rs10069690	0	10069690	intron_variant	0	0.276	1E-16	16		1.27	1.20-1.34	Illumina [at least 6769856] (imputed)	N
3	rs2736099	0.92558	5	1279790	rs10069690	0.792141	Glioma	42929	28346443	Melin BS	42821	Nat Genet	www.ncbi.nlm.nih.gov/pubmed/28346443	Genome-wide association study of glioma subtypes identifies specific differences in genetic susceptibility to glioblastoma and non-glioblastoma tumors.	12,469 European ancestry cases, 18,190 European ancestry controls.	NA	5p15.33	TERT	TERT			ENSG00000164362	NA	NA	rs10069690-T	rs10069690	0	10069690	intron_variant	0	0.276	3E-66	65.5229		1.45	1.39-1.51	Illumina [at least 6887412] (imputed)	N
3	rs2736099	0.92558	5	1279790	rs10069690	0.792141	Glioblastoma	42929	28346443	Melin BS	42821	Nat Genet	www.ncbi.nlm.nih.gov/pubmed/28346443	Genome-wide association study of glioma subtypes identifies specific differences in genetic susceptibility to glioblastoma and non-glioblastoma tumors.	6,191 European ancestry cases, 18,190 European ancestry controls.	NA	5p15.33	TERT	TERT			ENSG00000164362	NA	NA	rs10069690-T	rs10069690	0	10069690	intron_variant	0	0.276	8E-74	73.0969		1.61	1.53-1.69	Illumina [at least 6790270] (imputed)	N
3	rs2736099	0.92558	5	1279790	rs10069690	0.792141	Breast cancer (estrogen-receptor negative)	43088	29058716	Milne RL	43031	Nat Genet	www.ncbi.nlm.nih.gov/pubmed/29058716	Identification of ten variants associated with risk of estrogen-receptor-negative breast cancer.	14,135 European ancestry cases, 58,126 European ancestry controls	7,333 European ancestry cases, 42,468 European ancestry controls	5p15.33	TERT	TERT			ENSG00000164362	NA	NA	rs10069690-T	rs10069690	0	10069690	intron_variant	0	0.26	2E-35	34.699		1.18	[1.15-1.21]	Illumina [~ 11500000] (imputed)	N
3	rs2736099	0.92558	5	1279790	rs10069690	0.792141	Breast Cancer in BRCA1 mutation carriers	43088	29058716	Milne RL	43031	Nat Genet	www.ncbi.nlm.nih.gov/pubmed/29058716	Identification of ten variants associated with risk of estrogen-receptor-negative breast cancer.	7,784 European ancestry carrier cases, 7,782 European ancestry carrier controls	1,630 European ancestry carrier cases, 1,712 European ancestry carrier controls	5p15.33	TERT	TERT			ENSG00000164362	NA	NA	rs10069690-T	rs10069690	0	10069690	intron_variant	0	0.26	4E-16	15.3979		1.18	[1.14-1.23]	Illumina [~ 11500000] (imputed)	N
3	rs2736099	0.92558	5	1279790	rs10069690	0.792141	Breast cancer	43069	29059683	Michailidou K	43031	Nature	www.ncbi.nlm.nih.gov/pubmed/29059683	Association analysis identifies 65 new breast cancer risk loci.	76,192 European ancestry cases, 63,082 European ancestry controls	46,785 European ancestry cases, 42,892 European ancestry controls, 14,068 East Asian ancestry cases, 13,104 East Asian ancestry controls	5p15.33	TERT	TERT			ENSG00000164362	NA	NA	rs10069690-T	rs10069690	0	10069690	intron_variant	0	0.26	8E-17	16.0969	(EA)	1.06	[1.04-1.08] (Oncoarray)	Illumina [~ 11800000] (imputed)	N
3	rs2736099	0.92558	5	1279790	rs10069690	0.792141	Glioma	43301	29743610	Ostrom QT	43229	Sci Rep	www.ncbi.nlm.nih.gov/pubmed/29743610	Sex-specific glioma genome-wide association study identifies new risk locus at 3p21.31 in females, and finds sex-differences in risk at 8q24.21.	4,831 European ancestry male cases, 3,206 European ancestry female cases, 5,216 European ancestry male controls, 5,470 European ancestry female controls	NA	5p15.33	TERT	TERT			ENSG00000164362	NA	NA	rs10069690-T	rs10069690	0	10069690	intron_variant	0	NR	8E-31	30.0969	(males)	1.49	[1.39-1.60]	Affymetrix, Illumina [NR] (imputed)	N
3	rs2736099	0.92558	5	1279790	rs10069690	0.792141	Glioblastoma	43301	29743610	Ostrom QT	43229	Sci Rep	www.ncbi.nlm.nih.gov/pubmed/29743610	Sex-specific glioma genome-wide association study identifies new risk locus at 3p21.31 in females, and finds sex-differences in risk at 8q24.21.	2,835 European ancestry male cases, 1,682 European ancestry female cases, 5,216 European ancestry male controls, 5,470 European ancestry female controls	NA	5p15.33	TERT	TERT			ENSG00000164362	NA	NA	rs10069690-T	rs10069690	0	10069690	intron_variant	0	NR	3E-35	34.5229	(males)	1.64	[1.52-1.78]	Affymetrix, Illumina [NR] (imputed)	N
3	rs2736099	0.92558	5	1279790	rs10069690	0.792141	Non-glioblastoma glioma	43301	29743610	Ostrom QT	43229	Sci Rep	www.ncbi.nlm.nih.gov/pubmed/29743610	Sex-specific glioma genome-wide association study identifies new risk locus at 3p21.31 in females, and finds sex-differences in risk at 8q24.21.	1,716 European ancestry male cases, 1,320 European ancestry female cases, 5,216 European ancestry male controls, 5,470 European ancestry female controls	NA	5p15.33	TERT	TERT			ENSG00000164362	NA	NA	rs10069690-C	rs10069690	0	10069690	intron_variant	0	NR	1E-6	6	(males)	1.27	[1.15-1.40]	Affymetrix, Illumina [NR] (imputed)	N
3	rs2736099	0.92558	5	1279790	rs10069690	0.792141	Breast cancer	44550	32139696	Shu X	43895	Nat Commun	www.ncbi.nlm.nih.gov/pubmed/32139696	Identification of novel breast cancer susceptibility loci in meta-analyses conducted among Asian and European descendants.	24,206 East Asian ancestry cases, 24,775 East Asian ancestry controls, 122,977 European ancestry cases, 105,974 European ancestry controls	10,829 East Asian ancestry cases, 10,996 East Asian ancestry controls, 5,958 Asian ancestry cases, 5,684 Asian ancestry controls	5p15.33		TERT			ENSG00000164362	NA	NA	rs10069690-T	rs10069690	0	10069690	intron_variant	0	NR	2E-20	19.699		1.06	[1.05-1.08]	Affymetrix, Illumina [NR] (imputed)	N
3	rs2736099	0.92558	5	1279790	rs10069690	0.792141	Glioma	43301	29743610	Ostrom QT	43229	Sci Rep	www.ncbi.nlm.nih.gov/pubmed/29743610	Sex-specific glioma genome-wide association study identifies new risk locus at 3p21.31 in females, and finds sex-differences in risk at 8q24.21.	4,831 European ancestry male cases, 3,206 European ancestry female cases, 5,216 European ancestry male controls, 5,470 European ancestry female controls	NA	5p15.33	TERT	TERT			ENSG00000164362	NA	NA	rs10069690-T	rs10069690	0	10069690	intron_variant	0	NR	5E-20	19.301	(females)	1.45	[1.34-1.57]	Affymetrix, Illumina [NR] (imputed)	N
3	rs2736099	0.92558	5	1279790	rs10069690	0.792141	Non-glioblastoma glioma	43301	29743610	Ostrom QT	43229	Sci Rep	www.ncbi.nlm.nih.gov/pubmed/29743610	Sex-specific glioma genome-wide association study identifies new risk locus at 3p21.31 in females, and finds sex-differences in risk at 8q24.21.	1,716 European ancestry male cases, 1,320 European ancestry female cases, 5,216 European ancestry male controls, 5,470 European ancestry female controls	NA	5p15.33	TERT	TERT			ENSG00000164362	NA	NA	rs10069690-T	rs10069690	0	10069690	intron_variant	0	NR	2E-6	5.69897	(females)	1.31	[1.17-1.46]	Affymetrix, Illumina [NR] (imputed)	N
3	rs2736099	0.92558	5	1279790	rs10069690	0.792141	Glioblastoma	43301	29743610	Ostrom QT	43229	Sci Rep	www.ncbi.nlm.nih.gov/pubmed/29743610	Sex-specific glioma genome-wide association study identifies new risk locus at 3p21.31 in females, and finds sex-differences in risk at 8q24.21.	2,835 European ancestry male cases, 1,682 European ancestry female cases, 5,216 European ancestry male controls, 5,470 European ancestry female controls	NA	5p15.33	TERT	TERT			ENSG00000164362	NA	NA	rs10069690-T	rs10069690	0	10069690	intron_variant	0	NR	6E-22	21.2218	(females)	1.6	[1.45-1.76]	Affymetrix, Illumina [NR] (imputed)	N
3	rs2736099	0.92558	5	1279790	rs10069690	0.792141	Breast cancer	42814	28171663	Huo D	42617	Hum Mol Genet	www.ncbi.nlm.nih.gov/pubmed/28171663	Genome-wide association studies in women of African ancestry identified 3q26.21 as a novel susceptibility locus for oestrogen receptor negative breast cancer.	3962 African American cases, 711 African ancestry cases, 4,150 African ancestry controls, 624 African ancestry controls	1,984 African American cases, 2,939 African American controls	5p15.33	TERT	TERT			ENSG00000164362	NA	NA	rs10069690-T	rs10069690	0	10069690	intron_variant	0	0.6	5E-6	5.30103		1.13	[1.07-1.19]	Illumina [16147413] (imputed)	N
3	rs2736099	0.92558	5	1279790	rs10069690	0.792141	Breast cancer (estrogen-receptor negative)	42814	28171663	Huo D	42617	Hum Mol Genet	www.ncbi.nlm.nih.gov/pubmed/28171663	Genome-wide association studies in women of African ancestry identified 3q26.21 as a novel susceptibility locus for oestrogen receptor negative breast cancer.	1349 African American cases, 42 African ancestry cases, 4,150 African American controls, 624 African ancestry controls	573 African American cases, 2,939 African American controls	5p15.33	TERT	TERT			ENSG00000164362	NA	NA	rs10069690-T	rs10069690	0	10069690	intron_variant	0	0.6	2E-10	9.69897		1.3	[1.20-1.41]	Illumina [16147413] (imputed)	N
3	rs2736099	0.92558	5	1279790	rs10069690	0.792141	Chronic lymphocytic leukemia or systemic lupus erythematosus	43728	31407831	Din L	43690	Genet Epidemiol	www.ncbi.nlm.nih.gov/pubmed/31407831	Genetic overlap between autoimmune diseases and non-Hodgkin lymphoma subtypes.	2,492 European ancestry chronic lymphocytic leukemia cases, 7,219 European ancestry systemic lupus erythematosus cases, 23,144 European ancestry controls	NA	5p15.33	TERT	TERT			ENSG00000164362	NA	NA	rs10069690-T	rs10069690	0	10069690	intron_variant	0	NR	5E-9	8.30103		1.1573		Illumina [~ 600000] (imputed)	N
3	rs2736099	0.92558	5	1279790	rs10069690	0.792141	Breast cancer (estrogen-receptor negative, progesterone-receptor negative, and human epidermal growth factor-receptor negative)	41849	24325915	Purrington KS	41617	Carcinogenesis	www.ncbi.nlm.nih.gov/pubmed/24325915	Genome-wide association study identifies 25 known breast cancer susceptibility loci as risk factors for triple-negative breast cancer.	1,529 European ancestry cases, 3,399 European ancestry controls	2,148 European ancestry cases, 1,309 European ancestry controls	5p15.33	TERT	TERT			ENSG00000164362	NA	NA	rs10069690-A	rs10069690	0	10069690	intron_variant	0		1E-7	7		1.24	[1.14-1.34]	Illumina [NR] (imputed)	N
3	rs2736099	0.92558	5	1279790	rs10069690	0.792141	Breast cancer	40871	22037553	Haiman CA	40846	Nat Genet	www.ncbi.nlm.nih.gov/pubmed/22037553	A common variant at the TERT-CLPTM1L locus is associated with estrogen receptor-negative breast cancer.	1,004 African American cases, 2,745 African American controls,1,718 European ancestry cases, 3,670 European ancestry controls	2,292 European ancestry cases, 16,901 European ancestry controls	5p15.33	TERT	TERT			ENSG00000164362	NA	NA	rs10069690-T	rs10069690	0	10069690	intron_variant	0	0.26	1E-10	10		1.18	[1.13-1.25]	Illumina [3154485] (imputed)	N
3	rs2736099	0.92558	5	1279790	rs10069690	0.792141	Non-glioblastoma glioma	42655	26424050	Kinnersley B	42278	Nat Commun	www.ncbi.nlm.nih.gov/pubmed/26424050	Genome-wide association study identifies multiple susceptibility loci for glioma.	2,364 Northern European ancestry cases, 7,435 Northern European ancestry controls	up to 1,490 European ancestry cases, up to 1,723 European ancestry controls	5p15.33	NR	TERT			ENSG00000164362	NA	NA	rs10069690-T	rs10069690	0	10069690	intron_variant	0		8E-7	6.09691		1.25	[1.15-1.37]	Illumina [at least 8427548] (imputed)	N
3	rs2736099	0.92558	5	1279790	rs10069690	0.792141	Glioma	42655	26424050	Kinnersley B	42278	Nat Commun	www.ncbi.nlm.nih.gov/pubmed/26424050	Genome-wide association study identifies multiple susceptibility loci for glioma.	1,783 Northern European ancestry glioblastoma cases, 2,364 Northern European ancestry non-glioblastoma cases, 7,435 Northern European ancestry controls	1,490 European ancestry cases, 1,723 European ancestry control	5p15.33	NR	TERT			ENSG00000164362	NA	NA	rs10069690-T	rs10069690	0	10069690	intron_variant	0	NR	4E-20	19.3979		1.4	[1.30-1.50]	Illumina [at least 8427548] (imputed)	N
3	rs2736099	0.92558	5	1279790	rs10069690	0.792141	Breast cancer	43053	25751625	Michailidou K	42095	Nat Genet	www.ncbi.nlm.nih.gov/pubmed/25751625	Genome-wide association analysis of more than 120,000 individuals identifies 15 new susceptibility loci for breast cancer.	15,748 European ancestry cases, 18,084 European ancestry controls	46,785 European ancestry cases, 42,892 European ancestry controls	5p15.33	NR	TERT			ENSG00000164362	NA	NA	rs10069690-T	rs10069690	0	10069690	intron_variant	0	0.26	1E-8	8		1.06	[1.04-1.09]	Affymetrix, Illumina [~ 11600000] (imputed)	N
3	rs2736099	0.92558	5	1279790	rs10069690	0.792141	Breast cancer	43524	25751625	Michailidou K	42095	Nat Genet	www.ncbi.nlm.nih.gov/pubmed/25751625	Genome-wide association analysis of more than 120,000 individuals identifies 15 new susceptibility loci for breast cancer.	46,785 European ancestry cases, 42,892 European ancestry controls	NA	5p15.33	NR	TERT			ENSG00000164362	NA	NA	rs10069690-T	rs10069690	0	10069690	intron_variant	0	0.26	2E-8	7.69897		1.06	[1.04-1.09]	Affymetrix, Illumina [~ 14000000] (imputed)	N
3	rs2736099	0.92558	5	1279790	rs10069690	0.792141	Breast cancer	41529	23535729	Michailidou K	41365	Nat Genet	www.ncbi.nlm.nih.gov/pubmed/23535729	Large-scale genotyping identifies 41 new loci associated with breast cancer risk.	10,052 European ancestry cases, 12,575 European ancestry controls	45,290 European ancestry cases, 41,880 European ancestry controls	5p15.33	TERT	TERT			ENSG00000164362	NA	NA	rs10069690-T	rs10069690	0	10069690	intron_variant	0	0.26	7E-9	8.1549		1.06	[1.04-1.09]	Affymetrix, Illumina [~ 2600000] (imputed)	N
3	rs2736099	0.92558	5	1279790	rs10069690	0.792141	Breast cancer	41529	23535733	Garcia-Closas M	41365	Nat Genet	www.ncbi.nlm.nih.gov/pubmed/23535733	Genome-wide association studies identify four ER negative-specific breast cancer risk loci.	4,193 European ancestry cases, 35,194 European ancestry controls	6,514 European ancestry cases, 41,455 European ancestry controls	5p15.33	TERT	TERT			ENSG00000164362	NA	NA	rs10069690-T	rs10069690	0	10069690	intron_variant	0	0.321	5E-12	11.301		1.15	[1.11-1.20]	Illumina [NR]	N
3	rs2736099	0.92558	5	1279790	rs10069690	0.792141	Uterine fibroids	43392	30194396	Rafnar T	43350	Nat Commun	www.ncbi.nlm.nih.gov/pubmed/30194396	Variants associating with uterine leiomyoma highlight genetic background shared by various cancers and hormone-related traits.	16,595 European ancestry cases, 523,330 European ancestry controls	NA	5p15.33	TERT	TERT			ENSG00000164362	NA	NA	rs10069690-T	rs10069690	0	10069690	intron_variant	0	0.25878	4E-18	17.3979		1.12	[1.1-1.15]	Affymetrix, Illumina [43421991] (imputed)	N
3	rs2736099	0.92558	5	1279790	rs10069690	0.792141	Sex hormone-binding globulin levels adjusted for BMI	44179	32042192	Ruth KS	43871	Nat Med	www.ncbi.nlm.nih.gov/pubmed/32042192	Using human genetics to understand the disease impacts of testosterone in men and women.	180,094 European ancestry men	NA	5p15.33	NR	TERT			ENSG00000164362	NA	NA	rs10069690-C	rs10069690	0	10069690	intron_variant	0	0.741932	4E-8	7.39794		0.00704007	[0.0045-0.0096] unit increase	Affymetrix [16582621] (imputed)	N
3	rs2736099	0.92558	5	1279790	rs10069690	0.792141	Sex hormone-binding globulin levels	44179	32042192	Ruth KS	43871	Nat Med	www.ncbi.nlm.nih.gov/pubmed/32042192	Using human genetics to understand the disease impacts of testosterone in men and women.	180,726 European ancestry men	NA	5p15.33	NR	TERT			ENSG00000164362	NA	NA	rs10069690-C	rs10069690	0	10069690	intron_variant	0	0.741932	9E-7	6.04576		0.00662534	[0.0039-0.0094] unit increase	Affymetrix [16582614] (imputed)	N
3	rs2736099	0.92558	5	1279790	rs10069690	0.792141	Systolic blood pressure	43433	30224653	Evangelou E	43360	Nat Genet	www.ncbi.nlm.nih.gov/pubmed/30224653	Genetic analysis of over 1 million people identifies 535 new loci associated with blood pressure traits.	757,601 European ancestry individuals	249,262 European ancestry individuals	5p15.33	TERT	TERT			ENSG00000164362	NA	NA	rs10069690-T	rs10069690	0	10069690	intron_variant	0	0.2591	4E-21	20.3979		0.2735	[0.22-0.33] mmHg increase	Affymetrix, Illumina [~ 7100000] (imputed)	N
3	rs2736099	0.92558	5	1279790	rs10069690	0.792141	Glioblastoma (age-stratified)	43405	30152087	Ostrom QT	43339	Int J Cancer	www.ncbi.nlm.nih.gov/pubmed/30152087	Age-specific genome-wide association study in glioblastoma identifies increased proportion of 'lower grade glioma'-like features associated with younger age.	1,533 cases diagnosed below median age, 1,476 cases diagnosed at median age, 1,503 cases diagnosed above median age, 10,582 controls,	NA	5p15.33	TERT	TERT			ENSG00000164362	NA	NA	rs10069690-T	rs10069690	0	10069690	intron_variant	0	NR	5E-31	30.301	(Above median age-at-diagnosis)	1.72	[1.57-1.89]	NR [NR] (imputed)	N
3	rs2736099	0.92558	5	1279790	rs10069690	0.792141	Glioblastoma (age-stratified)	43405	30152087	Ostrom QT	43339	Int J Cancer	www.ncbi.nlm.nih.gov/pubmed/30152087	Age-specific genome-wide association study in glioblastoma identifies increased proportion of 'lower grade glioma'-like features associated with younger age.	1,533 cases diagnosed below median age, 1,476 cases diagnosed at median age, 1,503 cases diagnosed above median age, 10,582 controls,	NA	5p15.33	TERT	TERT			ENSG00000164362	NA	NA	rs10069690-T	rs10069690	0	10069690	intron_variant	0	NR	4E-18	17.3979	(Below median age-at-diagnosis)	1.51	[1.38-1.66]	NR [NR] (imputed)	N
3	rs2736099	0.92558	5	1279790	rs10069690	0.792141	Glioblastoma (age-stratified)	43405	30152087	Ostrom QT	43339	Int J Cancer	www.ncbi.nlm.nih.gov/pubmed/30152087	Age-specific genome-wide association study in glioblastoma identifies increased proportion of 'lower grade glioma'-like features associated with younger age.	1,533 cases diagnosed below median age, 1,476 cases diagnosed at median age, 1,503 cases diagnosed above median age, 10,582 controls,	NA	5p15.33	TERT	TERT			ENSG00000164362	NA	NA	rs10069690-T	rs10069690	0	10069690	intron_variant	0	NR	4E-33	32.3979	(Median age-at-diagnosis)	1.78	[1.62-1.95]	NR [NR] (imputed)	N
3	rs2736099	0.92558	5	1279790	rs10069690	0.792141	Diastolic blood pressure	44797	35762941	Plotnikov D	44713	Invest Ophthalmol Vis Sci	www.ncbi.nlm.nih.gov/pubmed/35762941	High Blood Pressure and Intraocular Pressure: A Mendelian Randomization Study.	526,001 European ancestry individuals	NA	5p15.33		TERT			ENSG00000164362	NA	NA	rs10069690-T	rs10069690	0	10069690	intron_variant	0	NR	2E-9	8.69897		0.1558	[0.11-0.21] unit increase	NR [NR] (imputed)	N
3	rs2736099	0.92558	5	1279790	rs10069690	0.792141	Sex hormone-binding globulin levels	44376	33462484	Sinnott-Armstrong N	44214	Nat Genet	www.ncbi.nlm.nih.gov/pubmed/33462484	Genetics of 35 blood and urine biomarkers in the UK Biobank.	310,323 European ancestry individuals, 5,523 African ancestry individuals, 6,638 South Asian ancestry individuals	NA	5p15.33	NR	TERT			ENSG00000164362	NA	NA	rs10069690-T	rs10069690	0	10069690	intron_variant	0	NR	2E-9	8.69897		0.017	[0.012-0.022] unit decrease	Affymetrix [9000000] (imputed)	N
3	rs2736099	0.92558	5	1279790	rs10069690	0.792141	Serum total protein level	44376	33462484	Sinnott-Armstrong N	44214	Nat Genet	www.ncbi.nlm.nih.gov/pubmed/33462484	Genetics of 35 blood and urine biomarkers in the UK Biobank.	313,032 European ancestry individuals, 5,573 African ancestry individuals, 6,687 South Asian ancestry individuals	NA	5p15.33	NR	TERT			ENSG00000164362	NA	NA	rs10069690-T	rs10069690	0	10069690	intron_variant	0	NR	3E-13	12.5229		0.0206	[0.015-0.026] unit decrease	Affymetrix [9000000] (imputed)	N
3	rs2736099	0.92558	5	1279790	rs10069690	0.792141	Prostate cancer	44488	34290314	Brandes N	44398	Sci Rep	www.ncbi.nlm.nih.gov/pubmed/34290314	Genetic association studies of alterations in protein function expose recessive effects on cancer predisposition.	7,438 White British ancestry cases, 118,206 White British ancestry controls	NA	5p15.33		TERT			ENSG00000164362	NA	NA	rs10069690-?	rs10069690	0	10069690	intron_variant	0	NR	3E-10	9.52288		0.88005	[0.84-0.92]	NR [680312]	N
3	rs2736099	0.92558	5	1279790	rs10069690	0.792141	Non-albumin protein levels	44376	33462484	Sinnott-Armstrong N	44214	Nat Genet	www.ncbi.nlm.nih.gov/pubmed/33462484	Genetics of 35 blood and urine biomarkers in the UK Biobank.	313,032 European ancestry individuals, 5,573 African ancestry individuals, 6,687 South Asian ancestry individuals	NA	5p15.33	NR	TERT			ENSG00000164362	NA	NA	rs10069690-T	rs10069690	0	10069690	intron_variant	0	NR	4E-31	30.3979		0.0329	[0.027-0.038] unit decrease	Affymetrix [9000000] (imputed)	N
3	rs2736099	0.92558	5	1279790	rs10069690	0.792141	Systolic blood pressure	43504	30595370	Kichaev G	43461	Am J Hum Genet	www.ncbi.nlm.nih.gov/pubmed/30595370	Leveraging Polygenic Functional Enrichment to Improve GWAS Power.	approximately 422,000 European ancestry individuals	NA	5p15.33		TERT			ENSG00000164362	NA	NA	rs10069690-?	rs10069690	0	10069690	intron_variant	0	NR	3E-12	11.5229		NA		NR [~ 8900000] (imputed)	N
3	rs2736099	0.92558	5	1279790	rs10069690	0.792141	Uterine leiomyoma or breast cancer (pleiotropy)	44812	35803233	Wu X	44743	Am J Hum Genet	www.ncbi.nlm.nih.gov/pubmed/35803233	Investigating the shared genetic architecture of uterine leiomyoma and breast cancer: A genome-wide cross-trait analysis.	35,474 European ancestry UL cases, 133,384 European ancestry BC cases, 381,294 European ancestry controls	NA	5p15.33		TERT			ENSG00000164362	NA	NA	rs10069690-T	rs10069690	0	10069690	intron_variant	0	NR	2E-42	41.699		NA		NR [8170973] (imputed)	N
3	rs2736099	0.92558	5	1279790	rs10069690	0.792141	Systolic blood pressure	44797	35762941	Plotnikov D	44713	Invest Ophthalmol Vis Sci	www.ncbi.nlm.nih.gov/pubmed/35762941	High Blood Pressure and Intraocular Pressure: A Mendelian Randomization Study.	526,001 European ancestry individuals	NA	5p15.33		TERT			ENSG00000164362	NA	NA	rs10069690-T	rs10069690	0	10069690	intron_variant	0	NR	2E-13	12.699		0.3331	[0.24-0.42] unit increase	NR [NR] (imputed)	N
3	rs2736099	0.92558	5	1279790	rs10069690	0.792141	Albumin levels	44678	35213538	Richardson TG	44617	PLoS Biol	www.ncbi.nlm.nih.gov/pubmed/35213538	Characterising metabolomic signatures of lipid-modifying therapies through drug target mendelian randomisation.	115,064 European ancestry individuals	NA	5p15.33		TERT			ENSG00000164362	NA	NA	rs10069690-C	rs10069690	0	10069690	intron_variant	0	0.741048	4E-8	7.39794		0.0258387	[0.017-0.035] unit decrease	NR [11722792] (imputed)	N
3	rs2736099	0.92558	5	1279790	rs10069690	0.792141	Uterine fibroids	44544	34594039	Sakaue S	44469	Nat Genet	www.ncbi.nlm.nih.gov/pubmed/34594039	A cross-population atlas of genetic associations for 220 human phenotypes.	21,024 European ancestry cases, 237,694 European ancestry controls, 14,475 East Asian ancestry cases, 65,733 East Asian ancestry controls	NA	5p15.33		TERT			ENSG00000164362	NA	NA	rs10069690-T	rs10069690	0	10069690	intron_variant	0	NR	2E-34	33.699		0.1226	[0.1-0.14] unit increase	Affymetrix, Illumina [25795146] (imputed)	N
3	rs2736099	0.92558	5	1279790	rs10069690	0.792141	Pulmonary fibrosis	44544	34594039	Sakaue S	44469	Nat Genet	www.ncbi.nlm.nih.gov/pubmed/34594039	A cross-population atlas of genetic associations for 220 human phenotypes.	1,566 European ancestry cases, 467,560 European ancestry controls, 126 East Asian ancestry cases, 176,974 East Asian ancestry controls	NA	5p15.33		TERT			ENSG00000164362	NA	NA	rs10069690-T	rs10069690	0	10069690	intron_variant	0	NR	2E-14	13.699		0.306	[0.23-0.38] unit decrease	Affymetrix, Illumina [25843031] (imputed)	N
3	rs2736099	0.92558	5	1279790	rs10069690	0.792141	Serum total protein level	44544	34594039	Sakaue S	44469	Nat Genet	www.ncbi.nlm.nih.gov/pubmed/34594039	A cross-population atlas of genetic associations for 220 human phenotypes.	314,921 European ancestry individuals, 133,321 East Asian ancestry individuals	NA	5p15.33		TERT			ENSG00000164362	NA	NA	rs10069690-T	rs10069690	0	10069690	intron_variant	0	NR	2E-15	14.699		0.0196	[0.015-0.025] unit decrease	Affymetrix, Illumina [20536782] (imputed)	N
3	rs2736099	0.92558	5	1279790	rs10069690	0.792141	Systolic blood pressure	44544	34594039	Sakaue S	44469	Nat Genet	www.ncbi.nlm.nih.gov/pubmed/34594039	A cross-population atlas of genetic associations for 220 human phenotypes.	340,159 European ancestry individuals, 145,505 East Asian ancestry individuals	NA	5p15.33		TERT			ENSG00000164362	NA	NA	rs10069690-T	rs10069690	0	10069690	intron_variant	0	NR	2E-9	8.69897		0.0133	[0.009-0.0176] unit increase	Affymetrix, Illumina [20537302] (imputed)	N
3	rs2736099	0.92558	5	1279790	rs10069690	0.792141	Mean arterial pressure	44544	34594039	Sakaue S	44469	Nat Genet	www.ncbi.nlm.nih.gov/pubmed/34594039	A cross-population atlas of genetic associations for 220 human phenotypes.	360,863 European ancestry individuals, 145,502 East Asian ancestry individuals	NA	5p15.33		TERT			ENSG00000164362	NA	NA	rs10069690-T	rs10069690	0	10069690	intron_variant	0	NR	5E-9	8.30103		0.0131	[0.0088-0.0174] unit increase	Affymetrix, Illumina [20537389] (imputed)	N
3	rs2736099	0.92558	5	1282319	rs7726159	0.783174	Breast cancer	42825	27117709	Couch FJ	42487	Nat Commun	www.ncbi.nlm.nih.gov/pubmed/27117709	Identification of four novel susceptibility loci for oestrogen receptor negative breast cancer.	4,939 European ancestry estrogen receptor-negative cases, 14,352 European ancestry controls	7,333 European ancestry estrogen receptor-negative cases, 7,797 European ancestry BRCA1 mutation carrier cases, 7,455 European ancestry BRCA1 mutation carrier controls, 42,468 European ancestry controls	5p15.33	TERT	TERT			ENSG00000164362	NA	NA	rs7726159-?	rs7726159	0	7726159	intron_variant	0	0.35	3E-8	7.52288		1.07	[1.02-1.11] (BRCA1 carriers)	Illumina [10909381] (imputed)	N
3	rs2736099	0.92558	5	1282319	rs7726159	0.783174	Breast cancer (estrogen-receptor negative)	42825	27117709	Couch FJ	42487	Nat Commun	www.ncbi.nlm.nih.gov/pubmed/27117709	Identification of four novel susceptibility loci for oestrogen receptor negative breast cancer.	4,939 European ancestry cases, 14,352 European ancestry controls	7,333 European ancestry cases, 42,468 European ancestry controls	5p15.33	TERT	TERT			ENSG00000164362	NA	NA	rs7726159-?	rs7726159	0	7726159	intron_variant	0	0.34	2E-6	5.69897		1.09	[1.05-1.13]	Illumina [10909381] (imputed)	N
3	rs2736099	0.92558	5	1282319	rs7726159	0.783174	Hematocrit	44092	32888494	Vuckovic D	44075	Cell	www.ncbi.nlm.nih.gov/pubmed/32888494	The Polygenic and Monogenic Basis of Blood Traits and Diseases.	408,112 British individuals	NA	5p15.33	TERT	TERT			ENSG00000164362	NA	NA	rs7726159-A	rs7726159	0	7726159	intron_variant	0	0.326796	3E-10	9.52288		0.0148586	[0.01-0.019] unit increase	Affymetrix [93095623] (imputed)	N
3	rs2736099	0.92558	5	1282319	rs7726159	0.783174	Differentiated thyroid cancer	44421	33527407	Truong T	44229	Int J Cancer	www.ncbi.nlm.nih.gov/pubmed/33527407	Multiethnic genome-wide association study of differentiated thyroid cancer in the EPITHYR consortium.	1,554 European ancestry cases, 1,973 European ancestry controls	2,229 European ancestry cases, 2,059 European ancestry controls	5p15.33	NR	TERT			ENSG00000164362	NA	NA	rs7726159-A	rs7726159	0	7726159	intron_variant	0	0.35	5E-6	5.30103		1.17	[1.09-1.25]	Illumina [9673063] (imputed)	N
3	rs2736099	0.92558	5	1282319	rs7726159	0.783174	Differentiated thyroid cancer	44421	33527407	Truong T	44229	Int J Cancer	www.ncbi.nlm.nih.gov/pubmed/33527407	Multiethnic genome-wide association study of differentiated thyroid cancer in the EPITHYR consortium.	1,554 European ancestry cases, 1,973 European ancestry controls, 301 Oceanian ancestry cases, 348 Oceanian ancestry controls	NA	5p15.33	NR	TERT			ENSG00000164362	NA	NA	rs7726159-A	rs7726159	0	7726159	intron_variant	0	0.39	1E-6	6		NA		Illumina [6479975] (imputed)	N
3	rs2736099	0.92558	5	1282319	rs7726159	0.783174	Telomere length	44712	35530816	Taub MA	44574	Cell Genom	www.ncbi.nlm.nih.gov/pubmed/35530816	Genetic determinants of telomere length from 109,122 ancestrally diverse whole-genome sequences in TOPMed.	51,654 European ancestry individuals, 29,260 African ancestry individuals, 18,091 Hispanic or Latin American individuals, 5,683 Asian ancestry individuals, 4,503 individuals	NA	5p15.33		TERT			ENSG00000164362	NA	NA	rs7726159-?	rs7726159	0	7726159	intron_variant	0	NR	4E-87	86.3979		NA		NR [163000000]	N
3	rs2736099	0.92558	5	1282319	rs7726159	0.783174	White blood cell count	44544	34594039	Sakaue S	44469	Nat Genet	www.ncbi.nlm.nih.gov/pubmed/34594039	A cross-population atlas of genetic associations for 220 human phenotypes.	154,355 East Asian ancestry individuals	NA	5p15.33		TERT			ENSG00000164362	NA	NA	rs7726159-A	rs7726159	0	7726159	intron_variant	0	0.352354	3E-17	16.5229		0.0316213	[0.024-0.039] unit increase	Illumina [13479091] (imputed)	N
3	rs2736099	0.92558	5	1282319	rs7726159	0.783174	Red blood cell count	44544	34594039	Sakaue S	44469	Nat Genet	www.ncbi.nlm.nih.gov/pubmed/34594039	A cross-population atlas of genetic associations for 220 human phenotypes.	153,512 East Asian ancestry individuals	NA	5p15.33		TERT			ENSG00000164362	NA	NA	rs7726159-A	rs7726159	0	7726159	intron_variant	0	0.352745	1E-36	36		0.0434181	[0.037-0.05] unit increase	Illumina [13479135] (imputed)	N
3	rs2736099	0.92558	5	1282319	rs7726159	0.783174	Red blood cell count	44544	34594039	Sakaue S	44469	Nat Genet	www.ncbi.nlm.nih.gov/pubmed/34594039	A cross-population atlas of genetic associations for 220 human phenotypes.	350,475 European ancestry individuals, 153,512 East Asian ancestry individuals	NA	5p15.33		TERT			ENSG00000164362	NA	NA	rs7726159-A	rs7726159	0	7726159	intron_variant	0	NR	4E-74	73.3979		0.0334	[0.03-0.037] unit increase	Affymetrix, Illumina [20538708] (imputed)	N
3	rs2736099	0.92558	5	1282319	rs7726159	0.783174	Hematocrit	44544	34594039	Sakaue S	44469	Nat Genet	www.ncbi.nlm.nih.gov/pubmed/34594039	A cross-population atlas of genetic associations for 220 human phenotypes.	350,475 European ancestry individuals, 153,015 East Asian ancestry individuals	NA	5p15.33		TERT			ENSG00000164362	NA	NA	rs7726159-A	rs7726159	0	7726159	intron_variant	0	NR	3E-12	11.5229		0.0124	[0.0089-0.0159] unit increase	Affymetrix, Illumina [20538534] (imputed)	N
3	rs2736099	0.92558	5	1282319	rs7726159	0.783174	White blood cell count	44544	34594039	Sakaue S	44469	Nat Genet	www.ncbi.nlm.nih.gov/pubmed/34594039	A cross-population atlas of genetic associations for 220 human phenotypes.	350,470 European ancestry individuals, 154,355 East Asian ancestry individuals	NA	5p15.33		TERT			ENSG00000164362	NA	NA	rs7726159-A	rs7726159	0	7726159	intron_variant	0	NR	1E-36	36		0.0265	[0.022-0.031] unit increase	Affymetrix, Illumina [20538670] (imputed)	N
10	rs62061855	0.967517	17	44071851	rs2435200	0.770903	Depressed affect	43404	29942085	Nagel M	43276	Nat Genet	www.ncbi.nlm.nih.gov/pubmed/29942085	Meta-analysis of genome-wide association studies for neuroticism in 449,484 individuals identifies novel genetic loci and pathways.	357,957 European ancestry individuals	NA	17q21.31	NR	MAPT, MAPT, MAPT			ENSG00000277956, ENSG00000276155, ENSG00000186868	NA	NA	rs2435200-?	rs2435200	0	2435200	intron_variant	0	NR	6E-9	8.22185		0.01363	[0.009-0.0182] unit increase	Affymetrix [10847151] (imputed)	N
10	rs62061855	0.967517	17	44071851	rs2435200	0.770903	General factor of neuroticism	43587	30867560	Hill WD	43537	Mol Psychiatry	www.ncbi.nlm.nih.gov/pubmed/30867560	Genetic contributions to two special factors of neuroticism are associated with affluence, higher intelligence, better health, and longer life.	270,059 British ancestry individuals	NA	17q21.31	MAPT	MAPT, MAPT, MAPT			ENSG00000277956, ENSG00000276155, ENSG00000186868	NA	NA	rs2435200-G	rs2435200	0	2435200	intron_variant	0	NR	3E-9	8.52288		0.010362	[0.007-0.0138] unit increase	Affymetrix [18485882] (imputed)	N
10	rs62061855	0.967517	17	44078982	rs2435201	0.767498	Neuroticism	43404	29942085	Nagel M	43276	Nat Genet	www.ncbi.nlm.nih.gov/pubmed/29942085	Meta-analysis of genome-wide association studies for neuroticism in 449,484 individuals identifies novel genetic loci and pathways.	449,484 European ancestry individuals	NA	17q21.31	NR	MAPT, MAPT, MAPT			ENSG00000277956, ENSG00000276155, ENSG00000186868	NA	NA	rs2435201-A	rs2435201	0	2435201	intron_variant	0	NR	4E-12	11.3979		6.944	z score decrease	Affymetrix [10847151] (imputed)	N
10	rs62061855	0.967517	17	44078982	rs2435201	0.767498	Waist-to-hip ratio adjusted for BMI	43938	31669095	Zhu Z	43762	J Allergy Clin Immunol	www.ncbi.nlm.nih.gov/pubmed/31669095	Shared Genetic and Experimental Links between Obesity-Related Traits and Asthma Subtypes in UK Biobank.	457,690 European ancestry individuals	NA	17q21.31	NR	MAPT, MAPT, MAPT			ENSG00000277956, ENSG00000276155, ENSG00000186868	NA	NA	rs2435201-?	rs2435201	0	2435201	intron_variant	0	NR	5E-11	10.301		NA		Affymetrix [~ 8270000] (imputed)	N
10	rs62061855	0.967517	17	44078982	rs2435201	0.767498	A body shape index	44432	34021172	Christakoudi S	44337	Sci Rep	www.ncbi.nlm.nih.gov/pubmed/34021172	GWAS of allometric body-shape indices in UK Biobank identifies loci suggesting associations with morphogenesis, organogenesis, adrenal cell renewal and cancer.	219,872 British ancestry women	NA	17q21.31	MAPT	MAPT, MAPT, MAPT			ENSG00000277956, ENSG00000276155, ENSG00000186868	NA	NA	rs2435201-T	rs2435201	0	2435201	intron_variant	0	NR	3E-8	7.52288		0.016056	[0.01-0.022] unit increase	Affymetrix [321169] (imputed)	N
10	rs62061855	0.967517	17	44078982	rs2435201	0.767498	Waist-hip index	44432	34021172	Christakoudi S	44337	Sci Rep	www.ncbi.nlm.nih.gov/pubmed/34021172	GWAS of allometric body-shape indices in UK Biobank identifies loci suggesting associations with morphogenesis, organogenesis, adrenal cell renewal and cancer.	219,872 British ancestry women	NA	17q21.31	MAPT	MAPT, MAPT, MAPT			ENSG00000277956, ENSG00000276155, ENSG00000186868	NA	NA	rs2435201-T	rs2435201	0	2435201	intron_variant	0	NR	4E-8	7.39794		0.0157709	[0.01-0.021] unit increase	Affymetrix [319769] (imputed)	N
6	rs13243708	0.979772	7	99587980	rs6465759	0.762512	Alzheimer's disease or gastroesophageal reflux disease	44816	35851147	Adewuyi EO	44760	Commun Biol	www.ncbi.nlm.nih.gov/pubmed/35851147	A large-scale genome-wide cross-trait analysis reveals shared genetic architecture between Alzheimer's disease and gastrointestinal tract disorders.	71,880 European ancestry Alzheimer's disease or AD-by-proxy cases, 71,522 European ancestry GERD cases, up to 644,457 European ancestry controls	NA	7q22.1		AZGP1P1 - ZKSCAN1	ENSG00000214313	ENSG00000106261		2519	25215	rs6465759-T	rs6465759	0	6465759	upstream_gene_variant	1	NR	5E-7	6.30103		NA		NR [NR]	N
3	rs2736099	0.92558	5	1287505	rs7710703	0.750204	Uterine leiomyoma or ER negative breast cancer (pleiotropy)	44812	35803233	Wu X	44743	Am J Hum Genet	www.ncbi.nlm.nih.gov/pubmed/35803233	Investigating the shared genetic architecture of uterine leiomyoma and breast cancer: A genome-wide cross-trait analysis.	35,474 European ancestry UL cases, 21,468 European ancestry ER-ve BC cases, 373,479 European ancestry controls	NA	5p15.33		TERT			ENSG00000164362	NA	NA	rs7710703-T	rs7710703	0	7710703	intron_variant	0	NR	5E-18	17.301		NA		NR [8175424] (imputed)	N
10	rs62061855	0.967517	17	44762589	rs199461	0.747678	IDP dMRI TBSS MD Cingulum cingulate gyrus R	44712	33875891	Smith SM	44305	Nat Neurosci	www.ncbi.nlm.nih.gov/pubmed/33875891	An expanded set of genome-wide association studies of brain imaging phenotypes in UK Biobank.	20,860 British ancestry individuals	10,496 British ancestry individuals	17q21.31		NSF, NSF, NSF			ENSG00000278174, ENSG00000276262, ENSG00000073969	NA	NA	rs199461-A	rs199461	0	199461	intron_variant	0	0.237	3E-11	10.5229		0.077	[0.053-0.101] unit increase	Affymetrix [17103079] (imputed)	N
10	rs62061855	0.967517	17	44762589	rs199461	0.747678	IDP dMRI TBSS L2 Genu of corpus callosum	44712	33875891	Smith SM	44305	Nat Neurosci	www.ncbi.nlm.nih.gov/pubmed/33875891	An expanded set of genome-wide association studies of brain imaging phenotypes in UK Biobank.	20,860 British ancestry individuals	10,496 British ancestry individuals	17q21.31		NSF, NSF, NSF			ENSG00000278174, ENSG00000276262, ENSG00000073969	NA	NA	rs199461-A	rs199461	0	199461	intron_variant	0	0.237	2E-15	14.699		0.091	[0.067-0.115] unit increase	Affymetrix [17103079] (imputed)	N
1	rs34517439	0.940711	1	77980235	rs12729914	0.732251	Body mass index	43774	30239722	Pulit SL	43357	Hum Mol Genet	www.ncbi.nlm.nih.gov/pubmed/30239722	Meta-analysis of genome-wide association studies for body fat distribution in 694,649 individuals of European ancestry.	434,794 European ancestry female individuals	NA	1p31.1	NA	AK5			ENSG00000154027	NA	NA	rs12729914-T	rs12729914	0	12729914	intron_variant	0	0.829	2E-27	26.699		0.0226	[0.018-0.027] unit decrease	NR [~ 27400000] (imputed)	N
3	rs2736099	0.92558	5	1282414	rs7725218	0.717785	Idiopathic pulmonary fibrosis	43899	31710517	Allen RJ	43780	Am J Respir Crit Care Med	www.ncbi.nlm.nih.gov/pubmed/31710517	Genome-Wide Association Study of Susceptibility to Idiopathic Pulmonary Fibrosis.	2,668 European ancestry cases, 8,591 European ancestry controls	1,456 European ancestry cases, 11,874 European ancestry controls	5p15.33	TERT	TERT			ENSG00000164362	NA	NA	rs7725218-G	rs7725218	0	7725218	intron_variant	0	0.675	2E-20	19.699		1.38889	[1.3-1.49]	Affymetrix, Illumina [10790934] (imputed)	N
3	rs2736099	0.92558	5	1282414	rs7725218	0.717785	HDL cholesterol levels	44033	32203549	Richardson TG	43913	PLoS Med	www.ncbi.nlm.nih.gov/pubmed/32203549	Evaluating the relationship between circulating lipoprotein lipids and apolipoproteins with risk of coronary heart disease: A multivariable Mendelian randomisation analysis.	403,943 European ancestry individuals	NA	5p15.33	TERT	TERT			ENSG00000164362	NA	NA	rs7725218-G	rs7725218	0	7725218	intron_variant	0	0.661578	2E-9	8.69897		0.012181	[0.0082-0.0161] unit increase	Affymetrix [NR] (imputed)	N
3	rs2736099	0.92558	5	1282414	rs7725218	0.717785	Cancer (pleiotropy)	42769	27197191	Fehringer G	42480	Cancer Res	www.ncbi.nlm.nih.gov/pubmed/27197191	Cross-Cancer Genome-Wide Analysis of Lung, Ovary, Breast, Prostate, and Colorectal Cancer Reveals Novel Pleiotropic Associations.	5,020 European ancestry lung cancer cases, 3,718 European ancestry lung adenocarcinoma cases, 3,422 European ancestry lung squamous cell carcinoma cases, 15,414 European ancestry colorectal cancer cases, 10,809 European ancestry breast cancer cases, 4,939 European ancestry estrogen receptor negative breast cancer cases, 1,098 European ancestry ovarian cancer cases, 2,556 European ancestry serous ovarian cancer cases, 715 European ancestry ovarian endometrioid carcinoma cases, 9,710 European ancestry prostate cancer cases, 4,450 European ancestry aggressive prostate cancer cases, 61,820 European ancestry controls	NA	5p15.33	TERT	TERT			ENSG00000164362	NA	NA	rs7725218-A	rs7725218	0	7725218	intron_variant	0	NR	2E-10	9.69897	(subset analysis)	NA		Affymetrix, Illumina [9916564] (imputed)	N
3	rs2736099	0.92558	5	1282414	rs7725218	0.717785	Prostate cancer	42412	25939597	Berndt SI	42129	Nat Commun	www.ncbi.nlm.nih.gov/pubmed/25939597	Two susceptibility loci identified for prostate cancer aggressiveness.	4,600 European ancestry cases, 2,941 European ancestry controls	7,779 European ancestry cases, 7,623 European ancestry controls	5p15.33	TERT, hTERT	TERT			ENSG00000164362	NA	NA	rs7725218-G	rs7725218	0	7725218	intron_variant	0	0.64	3E-11	10.5229		1.15	[1.10-1.19]	Illumina [1531807] (imputed)	N
3	rs2736099	0.92558	5	1282414	rs7725218	0.717785	Systemic lupus erythematosus	44370	33272962	Yin X	44168	Ann Rheum Dis	www.ncbi.nlm.nih.gov/pubmed/33272962	Meta-analysis of 208370 East Asians identifies 113 susceptibility loci for systemic lupus erythematosus.	13,377 East Asian ancestry cases, 194,993 East Asian ancestry controls	NA	5p15.33	TERT	TERT			ENSG00000164362	NA	NA	rs7725218-A	rs7725218	0	7725218	intron_variant	0	0.391	2E-17	16.699		1.132	[1.1-1.16]	Illumina [11270530] (imputed)	N
3	rs2736099	0.92558	5	1282414	rs7725218	0.717785	Idiopathic pulmonary fibrosis	44799	35688625	Allen RJ	44722	Thorax	www.ncbi.nlm.nih.gov/pubmed/35688625	Genome-wide association study across five cohorts identifies five novel loci associated with idiopathic pulmonary fibrosis.	4,125 European ancestry cases, 20,464 European ancestry controls	NA	5p15.33		TERT			ENSG00000164362	NA	NA	rs7725218-G	rs7725218	0	7725218	intron_variant	0	0.671	5E-32	31.301		1.41	[1.33-1.5]	Illumina [7554248] (imputed)	N
3	rs2736099	0.92558	5	1282414	rs7725218	0.717785	Neutrophil count	44544	34594039	Sakaue S	44469	Nat Genet	www.ncbi.nlm.nih.gov/pubmed/34594039	A cross-population atlas of genetic associations for 220 human phenotypes.	82,810 East Asian ancestry individuals	NA	5p15.33		TERT			ENSG00000164362	NA	NA	rs7725218-A	rs7725218	0	7725218	intron_variant	0	0.352463	1E-15	15		0.0407721	[0.031-0.051] unit increase	Illumina [13467171] (imputed)	N
3	rs2736099	0.92558	5	1282414	rs7725218	0.717785	HDL cholesterol	44544	34594039	Sakaue S	44469	Nat Genet	www.ncbi.nlm.nih.gov/pubmed/34594039	A cross-population atlas of genetic associations for 220 human phenotypes.	315,133 European ancestry individuals, 74,970 East Asian ancestry individuals	NA	5p15.33		TERT			ENSG00000164362	NA	NA	rs7725218-A	rs7725218	0	7725218	intron_variant	0	NR	3E-9	8.52288		0.0129	[0.0086-0.0172] unit decrease	Affymetrix, Illumina [20525311] (imputed)	N
10	rs62061855	0.967517	17	44753643	rs374952396	0.715274	Turnip liking	44777	35585065	May-Wilson S	44699	Nat Commun	www.ncbi.nlm.nih.gov/pubmed/35585065	Large-scale GWAS of food liking reveals genetic determinants and genetic correlations with distinct neurophysiological traits.	155,376 European ancestry individuals	NA	17q21.31		NSF, NSF, NSF			ENSG00000278174, ENSG00000276262, ENSG00000073969	NA	NA	rs374952396-T	rs374952396	0	374952396	intron_variant	0	0.7538	3E-8	7.52288		0.023493	[0.015-0.032] unit increase	Affymetrix [11353280] (imputed)	N
10	rs62061855	0.967517	17	44753643	rs374952396	0.715274	Ratio of omega-6 fatty acids to omega-3 fatty acids	44678	35213538	Richardson TG	44617	PLoS Biol	www.ncbi.nlm.nih.gov/pubmed/35213538	Characterising metabolomic signatures of lipid-modifying therapies through drug target mendelian randomisation.	115,006 European ancestry individuals	NA	17q21.31		NSF, NSF, NSF			ENSG00000278174, ENSG00000276262, ENSG00000073969	NA	NA	rs374952396-G	rs374952396	0	374952396	intron_variant	0	0.248043	6E-14	13.2218		0.035119	[0.026-0.044] unit increase	NR [11722792] (imputed)	N
1	rs34517439	0.940711	1	78603463	rs1335482	0.704553	Educational attainment (years of education)	43392	30038396	Lee JJ	43304	Nat Genet	www.ncbi.nlm.nih.gov/pubmed/30038396	Gene discovery and polygenic prediction from a genome-wide association study of educational attainment in 1.1 million individuals.	up to 1,131,881 European ancestry individuals	NA	1p31.1		GIPC2			ENSG00000137960	NA	NA	rs1335482-T	rs1335482	0	1335482	3_prime_UTR_variant	0	0.5295	1E-11	11		0.0096	[0.0069-0.0123] unit increase	Affymetrix, Illumina [10000000] (imputed)	N
10	rs62061855	0.967517	17	44116843	rs16940845	0.69826	Liver enzyme levels (alkaline phosphatase)	44356	33972514	Pazoki R	44326	Nat Commun	www.ncbi.nlm.nih.gov/pubmed/33972514	Genetic analysis in European ancestry individuals identifies 517 loci associated with liver enzymes.	437,438 European ancestry individuals	315,572 European ancestry individuals	17q21.31	KANSL1	KANSL1, KANSL1, KANSL1			ENSG00000120071, ENSG00000275867, ENSG00000278458	NA	NA	rs16940845-C	rs16940845	0	16940845	non_coding_transcript_exon_variant	0	0.605528	3E-21	20.5229		0.00215716	[0.0017-0.0026] unit decrease	Affymetrix [13995440] (imputed)	N
6	rs13243708	0.979772	7	99544633	rs2525537	0.68707	S-6-hydroxywarfarin levels	44882	36210801	Asiimwe IG	44827	Front Pharmacol	www.ncbi.nlm.nih.gov/pubmed/36210801	A genome-wide association study of plasma concentrations of warfarin enantiomers and metabolites in sub-Saharan black-African patients.	260 Sub-Saharan African ancestry individuals	NA	7q22.1		Y_RNA - AZGP1	ENSG00000200742	ENSG00000160862		10299	19710	rs2525537-?	rs2525537	0	2525537	intron_variant	1	NR	5E-7	6.30103		0.67933	[0.42-0.94] unit decrease	Illumina [17259403] (imputed)	N
8	rs71469854	0.913933	11	1093945	rs7934606	0.686609	Interstitial lung disease	41579	23583980	Fingerlin TE	41378	Nat Genet	www.ncbi.nlm.nih.gov/pubmed/23583980	Genome-wide association study identifies multiple susceptibility loci for pulmonary fibrosis.	1,161 European ancestry cases, 4,683 European ancestry controls	876 European ancestry cases, 1,890 European ancestry controls	11p15.5	MUC2	MUC2, MUC2, MUC2			ENSG00000198788, ENSG00000278466, ENSG00000284971	NA	NA	rs7934606-T	rs7934606	0	7934606	intron_variant	0	0.42	7E-34	33.1549		1.52	[1.40-1.65]	Illumina [439828]	N
10	rs62061855	0.967517	17	44172812	rs60521849	0.685191	Waist-to-hip ratio adjusted for BMI	43773	30239722	Pulit SL	43357	Hum Mol Genet	www.ncbi.nlm.nih.gov/pubmed/30239722	Meta-analysis of genome-wide association studies for body fat distribution in 694,649 individuals of European ancestry.	315,284 European ancestry male individuals	NA	17q21.31	NR	KANSL1, KANSL1, KANSL1			ENSG00000120071, ENSG00000275867, ENSG00000278458	NA	NA	rs60521849-A	rs60521849	0	60521849	intron_variant	0	0.3986	5E-12	11.301		0.014	[0.01-0.018] unit decrease	NR [~ 27400000] (imputed)	N
10	rs62061855	0.967517	17	44189598	rs2016034	0.684147	Neuroticism	43404	29942085	Nagel M	43276	Nat Genet	www.ncbi.nlm.nih.gov/pubmed/29942085	Meta-analysis of genome-wide association studies for neuroticism in 449,484 individuals identifies novel genetic loci and pathways.	449,484 European ancestry individuals	NA	17q21.31	NR	KANSL1, KANSL1, KANSL1			ENSG00000120071, ENSG00000275867, ENSG00000278458	NA	NA	rs2016034-A	rs2016034	0	2016034	intron_variant	0	NR	1E-8	8		5.677	z score decrease	Affymetrix [10847151] (imputed)	N
10	rs62061855	0.967517	17	44186952	rs9904766	0.680171	Waist-hip index	44432	34021172	Christakoudi S	44337	Sci Rep	www.ncbi.nlm.nih.gov/pubmed/34021172	GWAS of allometric body-shape indices in UK Biobank identifies loci suggesting associations with morphogenesis, organogenesis, adrenal cell renewal and cancer.	186,825 British ancestry men	NA	17q21.31	KANSL1	KANSL1, KANSL1, KANSL1			ENSG00000120071, ENSG00000275867, ENSG00000278458	NA	NA	rs9904766-T	rs9904766	0	9904766	intron_variant	0	NR	1E-9	9		0.0192377	[0.013-0.025] unit decrease	Affymetrix [127266] (imputed)	N
10	rs62061855	0.967517	17	44186952	rs9904766	0.680171	Waist-to-hip ratio adjusted for BMI	44432	34021172	Christakoudi S	44337	Sci Rep	www.ncbi.nlm.nih.gov/pubmed/34021172	GWAS of allometric body-shape indices in UK Biobank identifies loci suggesting associations with morphogenesis, organogenesis, adrenal cell renewal and cancer.	186,825 British ancestry men	NA	17q21.31	KANSL1	KANSL1, KANSL1, KANSL1			ENSG00000120071, ENSG00000275867, ENSG00000278458	NA	NA	rs9904766-T	rs9904766	0	9904766	intron_variant	0	NR	2E-9	8.69897		0.019001	[0.013-0.025] unit decrease	Affymetrix [323858] (imputed)	N
10	rs62061855	0.967517	17	44131096	rs11654745	0.679168	Red cell distribution width	43451	28957414	Pilling LC	43006	PLoS One	www.ncbi.nlm.nih.gov/pubmed/28957414	Red blood cell distribution width: Genetic evidence for aging pathways in 116,666 volunteers.	116,666 British ancestry individuals	NA	17q21.31	KANSL1	KANSL1, KANSL1, KANSL1			ENSG00000120071, ENSG00000275867, ENSG00000278458	NA	NA	rs11654745-A	rs11654745	0	11654745	intron_variant	0	NR	5E-8	7.30103		0.0227274	[0.014-0.032] unit decrease	Affymetrix [16832071] (imputed)	N
1	rs34517439	0.940711	1	78092479	rs6678622	0.675175	Hip circumference	42878	25673412	Shungin D	42047	Nature	www.ncbi.nlm.nih.gov/pubmed/25673412	New genetic loci link adipose and insulin biology to body fat distribution.	up to 56,910 European ancestry men, up to 86,570 European ancestry women	up to 36,570 European ancestry men, 30,172 European ancestry women, 915 Filipino ancestry men, 735 Filipino ancestry women, 2,351 African American/Afro-Caribbean ancestry men, 6,258 African American/Afro-Caribbean ancestry women, 2,285 South Asian ancestry men, 506 South Asian ancestry women, 195 Seychellois ancestry men, 266 Seychellois ancestry women	1p31.1	ZZZ3	ZZZ3			ENSG00000036549	NA	NA	rs6678622-T	rs6678622	0	6678622	intron_variant	0	0.3874	1E-9	9	(EA)	0.0225	[0.015-0.03] unit increase	Affymetrix, Illumina, Perlegen [up to 2542447] (imputed)	N
1	rs34517439	0.940711	1	78092479	rs6678622	0.675175	Hip circumference	42878	25673412	Shungin D	42047	Nature	www.ncbi.nlm.nih.gov/pubmed/25673412	New genetic loci link adipose and insulin biology to body fat distribution.	up to 56,910 European ancestry men, up to 86,570 European ancestry women	up to 36,570 European ancestry men, 30,172 European ancestry women, 915 Filipino ancestry men, 735 Filipino ancestry women, 2,351 African American/Afro-Caribbean ancestry men, 6,258 African American/Afro-Caribbean ancestry women, 2,285 South Asian ancestry men, 506 South Asian ancestry women, 195 Seychellois ancestry men, 266 Seychellois ancestry women	1p31.1	ZZZ3	ZZZ3			ENSG00000036549	NA	NA	rs6678622-T	rs6678622	0	6678622	intron_variant	0	0.3874	6E-8	7.22185	(EA,women)	0.0262	[0.017-0.036] unit increase	Affymetrix, Illumina, Perlegen [up to 2542447] (imputed)	N
10	rs62061855	0.967517	17	44179095	rs113564729	0.668035	Parkinson's disease	44222	32201043	Smeland OB	43869	Biol Psychiatry	www.ncbi.nlm.nih.gov/pubmed/32201043	Genome-wide Association Analysis of Parkinson's Disease and Schizophrenia Reveals Shared Genetic Architecture and Identifies Novel Risk Loci.	20,184 European ancestry cases, 397,324 European ancestry controls	NA	17q21.31	KANSL1	KANSL1, KANSL1, KANSL1			ENSG00000120071, ENSG00000275867, ENSG00000278458	NA	NA	rs113564729-A	rs113564729	0	113564729	intron_variant	0		2E-11	10.699		0.0994	[0.07-0.129] unit increase	Illumina [NR]	N
1	rs34517439	0.940711	1	77964855	rs11806197	0.666035	Mean reticulocyte volume	44092	32888494	Vuckovic D	44075	Cell	www.ncbi.nlm.nih.gov/pubmed/32888494	The Polygenic and Monogenic Basis of Blood Traits and Diseases.	408,112 British individuals	NA	1p31.1	AK5	AK5			ENSG00000154027	NA	NA	rs11806197-G	rs11806197	0	11806197	intron_variant	0	0.191298	5E-10	9.30103		0.0174995	[0.012-0.023] unit increase	Affymetrix [93095623] (imputed)	N
1	rs34517439	0.940711	1	77964855	rs11806197	0.666035	Cystatin C levels	44376	33462484	Sinnott-Armstrong N	44214	Nat Genet	www.ncbi.nlm.nih.gov/pubmed/33462484	Genetics of 35 blood and urine biomarkers in the UK Biobank.	342,399 European ancestry individuals, 6,015 African ancestry individuals, 7,338 South Asian ancestry individuals	NA	1p31.1	NR	AK5			ENSG00000154027	NA	NA	rs11806197-G	rs11806197	0	11806197	intron_variant	0	NR	2E-14	13.699		0.0233	[0.017-0.029] unit increase	Affymetrix [9000000] (imputed)	N
10	rs62061855	0.967517	17	44078618	rs117499775	0.66437	HDL cholesterol levels	44033	32203549	Richardson TG	43913	PLoS Med	www.ncbi.nlm.nih.gov/pubmed/32203549	Evaluating the relationship between circulating lipoprotein lipids and apolipoproteins with risk of coronary heart disease: A multivariable Mendelian randomisation analysis.	403,943 European ancestry individuals	NA	17q21.31	MAPT	MAPT, MAPT, MAPT			ENSG00000277956, ENSG00000276155, ENSG00000186868	NA	NA	rs117499775-T	rs117499775	0	117499775	intron_variant	0	0.959835	6E-9	8.22185		0.0282696	[0.019-0.038] unit increase	Affymetrix [NR] (imputed)	N
10	rs62061855	0.967517	17	44078618	rs117499775	0.66437	HDL cholesterol	44544	34594039	Sakaue S	44469	Nat Genet	www.ncbi.nlm.nih.gov/pubmed/34594039	A cross-population atlas of genetic associations for 220 human phenotypes.	315,133 European ancestry individuals, 74,970 East Asian ancestry individuals	NA	17q21.31		MAPT, MAPT, MAPT			ENSG00000277956, ENSG00000276155, ENSG00000186868	NA	NA	rs117499775-C	rs117499775	0	117499775	intron_variant	0	NR	4E-9	8.39794		0.0337	[0.022-0.045] unit decrease	Affymetrix, Illumina [20525311] (imputed)	N
7	rs10978621	0.965175	9	109437968	rs3919995	0.664291	Emphysema imaging phenotypes	42529	26030696	Cho MH	42156	Am J Respir Crit Care Med	www.ncbi.nlm.nih.gov/pubmed/26030696	A Genome-Wide Association Study of Emphysema and Airway Quantitative Imaging Phenotypes.	5,385 European ancestry chronic obstructive pulmonary disease cases, 901 African American chronic obstructive pulmonary disease cases, 3,613 European ancestry controls, 2,132 African American controls	NA	9q31.2	ZNF462	LINC01505			ENSG00000234323	NA	NA	rs3919995-A	rs3919995	0	3919995	intron_variant	0	NR	1E-7	7	(%LAA-950, All)	0.08	[0.035-0.125] unit decrease	Illumina [7600000] (imputed)	N
6	rs13243708	0.979772	7	99625796	rs1963304	0.642792	Height	43754	31562340	Akiyama M	43735	Nat Commun	www.ncbi.nlm.nih.gov/pubmed/31562340	Characterizing rare and low-frequency height-associated variants in the Japanese population.	159,095 Japanese ancestry individuals	32,692 Japanese ancestry individuals	7q22.1	ZKSCAN1	ZKSCAN1			ENSG00000106261	NA	NA	rs1963304-?	rs1963304	0	1963304	intron_variant	0	NR	1E-14	14		0.022342	[0.017-0.028] unit decrease	Illumina [27896057] (imputed)	N
3	rs2736099	0.92558	5	1287194	rs2853677	0.639027	Plateletcrit	42977	27863252	Astle WJ	42691	Cell	www.ncbi.nlm.nih.gov/pubmed/27863252	The Allelic Landscape of Human Blood Cell Trait Variation and Links to Common Complex Disease.	164,339 European ancestry individuals	NA	5p15.33	TERT	TERT			ENSG00000164362	NA	NA	rs2853677-A	rs2853677	0	2853677	3_prime_UTR_variant	0	0.5775	4E-35	34.3979		0.0456741	[0.038-0.053] unit decrease	Affymetrix [~ 2500000] (imputed)	N
3	rs2736099	0.92558	5	1287194	rs2853677	0.639027	Mean corpuscular volume	42977	27863252	Astle WJ	42691	Cell	www.ncbi.nlm.nih.gov/pubmed/27863252	The Allelic Landscape of Human Blood Cell Trait Variation and Links to Common Complex Disease.	172,433 European ancestry individuals	NA	5p15.33	TERT	TERT			ENSG00000164362	NA	NA	rs2853677-A	rs2853677	0	2853677	3_prime_UTR_variant	0	0.5773	8E-23	22.0969		0.0350731	[0.028-0.042] unit increase	Affymetrix [~ 2500000] (imputed)	N
3	rs2736099	0.92558	5	1287194	rs2853677	0.639027	Eosinophil counts	44092	32888494	Vuckovic D	44075	Cell	www.ncbi.nlm.nih.gov/pubmed/32888494	The Polygenic and Monogenic Basis of Blood Traits and Diseases.	408,112 British individuals	NA	5p15.33	TERT	TERT			ENSG00000164362	NA	NA	rs2853677-A	rs2853677	0	2853677	3_prime_UTR_variant	0	0.577046	1E-12	12		0.0158469	[0.011-0.02] unit increase	Affymetrix [93095623] (imputed)	N
3	rs2736099	0.92558	5	1287194	rs2853677	0.639027	Leukocyte telomere length	43938	32109421	Li C	43881	Am J Hum Genet	www.ncbi.nlm.nih.gov/pubmed/32109421	Genome-Wide Association Analysis in Humans Links Nucleotide Metabolism to Leukocyte Telomere Length.	78,592 European ancestry individuals	NA	5p15.33	TERT	TERT			ENSG00000164362	NA	NA	rs2853677-A	rs2853677	0	2853677	3_prime_UTR_variant	0	0.59	3E-31	30.5229		0.064	[0.052-0.076] unit decrease	Affymetrix, Illumina, Perlegen [up to 30071938] (imputed)	N
3	rs2736099	0.92558	5	1287194	rs2853677	0.639027	Eosinophil percentage of white cells	44092	32888494	Vuckovic D	44075	Cell	www.ncbi.nlm.nih.gov/pubmed/32888494	The Polygenic and Monogenic Basis of Blood Traits and Diseases.	408,112 British individuals	NA	5p15.33	TERT	TERT			ENSG00000164362	NA	NA	rs2853677-A	rs2853677	0	2853677	3_prime_UTR_variant	0	0.577101	5E-14	13.301		0.0181572	[0.013-0.023] unit increase	Affymetrix [93095623] (imputed)	N
3	rs2736099	0.92558	5	1287194	rs2853677	0.639027	Keratinocyte cancer (MTAG)	43759	31174203	Liyanage UE	43623	Hum Mol Genet	www.ncbi.nlm.nih.gov/pubmed/31174203	Combined analysis of keratinocyte cancers identifies novel genome-wide loci.	at least 18,538 European ancestry cases, at least 340,302 European ancestry controls	NA	5p15.33	TERT	TERT			ENSG00000164362	NA	NA	rs2853677-G	rs2853677	0	2853677	3_prime_UTR_variant	0	0.420839	3E-20	19.5229		1.08	[1.06-1.10]	Affymetrix [7600000] (imputed)	N
3	rs2736099	0.92558	5	1287194	rs2853677	0.639027	Benign prostatic hyperplasia and lower urinary tract symptoms (prostate cancer excluded)	43559	30410027	Gudmundsson J	43412	Nat Commun	www.ncbi.nlm.nih.gov/pubmed/30410027	Genome-wide associations for benign prostatic hyperplasia reveal a genetic correlation with serum levels of PSA.	18,138 European ancestry cases, 277,213 European ancestry controls	NA	5p15.33		TERT			ENSG00000164362	NA	NA	rs2853677-G	rs2853677	0	2853677	3_prime_UTR_variant	0	0.421	4E-20	19.3979		1.12	[1.09-1.14]	Affymetrix, Illumina [42907111] (imputed)	N
3	rs2736099	0.92558	5	1287194	rs2853677	0.639027	Prostate-specific antigen levels	43559	30410027	Gudmundsson J	43412	Nat Commun	www.ncbi.nlm.nih.gov/pubmed/30410027	Genome-wide associations for benign prostatic hyperplasia reveal a genetic correlation with serum levels of PSA.	33,572 Icelandic ancestry individuals	NA	5p15.33	TERT	TERT			ENSG00000164362	NA	NA	rs2853677-G	rs2853677	0	2853677	3_prime_UTR_variant	0	0.421	9E-7	6.04576		0.029	unit increase	Affymetrix, Illumina [up to 32463442] (imputed)	N
3	rs2736099	0.92558	5	1287194	rs2853677	0.639027	Benign prostatic hyperplasia and lower urinary tract symptoms	43558	30410027	Gudmundsson J	43412	Nat Commun	www.ncbi.nlm.nih.gov/pubmed/30410027	Genome-wide associations for benign prostatic hyperplasia reveal a genetic correlation with serum levels of PSA.	20,621 European ancestry cases, 280,541 European ancestry controls	NA	5p15.33	TERT	TERT			ENSG00000164362	NA	NA	rs2853677-G	rs2853677	0	2853677	3_prime_UTR_variant	0	0.421	2E-22	21.699		1.12	[1.09-1.15]	Affymetrix, Illumina [42907111] (imputed)	N
3	rs2736099	0.92558	5	1287194	rs2853677	0.639027	Mosaic loss of chromosome Y (Y chromosome dosage)	43787	31624269	Terao C	43755	Nat Commun	www.ncbi.nlm.nih.gov/pubmed/31624269	GWAS of mosaic loss of chromosome Y highlights genetic effects on blood cell differentiation.	95,380 Japanese men	NA	5p15.33	TERT	TERT			ENSG00000164362	NA	NA	rs2853677-A	rs2853677	0	2853677	3_prime_UTR_variant	0	0.7	2E-9	8.69897		0.027	NR unit increase	Illumina [9591901] (imputed)	N
3	rs2736099	0.92558	5	1287194	rs2853677	0.639027	Mosaic loss of chromosome Y (Y chromosome dosage)	43787	31624269	Terao C	43755	Nat Commun	www.ncbi.nlm.nih.gov/pubmed/31624269	GWAS of mosaic loss of chromosome Y highlights genetic effects on blood cell differentiation.	205,011 men	NA	5p15.33	TERT	TERT			ENSG00000164362	NA	NA	rs2853677-G	rs2853677	0	2853677	3_prime_UTR_variant	0	0.42	8E-6	5.09691		0.005	unit increase	NR [NR]	N
3	rs2736099	0.92558	5	1287194	rs2853677	0.639027	Lung cancer	42814	27393504	Zanetti KA	42503	Lung Cancer	www.ncbi.nlm.nih.gov/pubmed/27393504	Genome-wide association study confirms lung cancer susceptibility loci on chromosomes 5p15 and 15q25 in an African-American population.	1,737 African American cases, 3,602 African American controls	866 African American cases, 796 African American controls	5p15.33	TERT	TERT			ENSG00000164362	NA	NA	rs2853677-C	rs2853677	0	2853677	3_prime_UTR_variant	0	0.273	3E-9	8.52288		1.2818	[1.1810-1.3911]	Illumina [1024001]	N
3	rs2736099	0.92558	5	1287194	rs2853677	0.639027	Lung adenocarcinoma	42814	27393504	Zanetti KA	42503	Lung Cancer	www.ncbi.nlm.nih.gov/pubmed/27393504	Genome-wide association study confirms lung cancer susceptibility loci on chromosomes 5p15 and 15q25 in an African-American population.	739 African American cases, 3,601 African American controls	up to 311 African American cases, up to 1,137 African American controls	5p15.33	TERT	TERT			ENSG00000164362	NA	NA	rs2853677-C	rs2853677	0	2853677	3_prime_UTR_variant	0	0.273	1E-8	8		1.37	[1.23-1.53]	Illumina [1024001]	N
3	rs2736099	0.92558	5	1287194	rs2853677	0.639027	Lung adenocarcinoma	41172	22797724	Shiraishi K	41105	Nat Genet	www.ncbi.nlm.nih.gov/pubmed/22797724	A genome-wide association study identifies two new susceptibility loci for lung adenocarcinoma in the Japanese population.	1,695 Japanese ancestry cases, 5,333 Japanese ancestry controls	4,334 Japanese ancestry cases, 8,202 Japanese ancestry controls	5p15.33	TERT	TERT			ENSG00000164362	NA	NA	rs2853677-C	rs2853677	0	2853677	3_prime_UTR_variant	0	0.30	3E-40	39.5229		1.41	[1.32-1.50]	Illumina [538166]	N
3	rs2736099	0.92558	5	1287194	rs2853677	0.639027	Myeloproliferative neoplasms	44140	33057200	Bao EL	44118	Nature	www.ncbi.nlm.nih.gov/pubmed/33057200	Inherited myeloproliferative neoplasm risk affects haematopoietic stem cells.	1,086 British ancestry cases, 407,155 British ancestry controls, 640 Finnish ancestry cases, 176,259 Finnish ancestry controls	NA	5p15.33	TERT	TERT			ENSG00000164362	NA	NA	rs2853677-G	rs2853677	0	2853677	3_prime_UTR_variant	0	0.4176	3E-44	43.5229		1.46	1.38-1.54	Affymetrix [6845584] (imputed)	N
3	rs2736099	0.92558	5	1287194	rs2853677	0.639027	Mean corpuscular hemoglobin	44092	32888494	Vuckovic D	44075	Cell	www.ncbi.nlm.nih.gov/pubmed/32888494	The Polygenic and Monogenic Basis of Blood Traits and Diseases.	408,112 British individuals	NA	5p15.33	TERT	TERT			ENSG00000164362	NA	NA	rs2853677-A	rs2853677	0	2853677	3_prime_UTR_variant	0	0.577116	3E-35	34.5229		0.0299411	[0.025-0.035] unit increase	Affymetrix [93095623] (imputed)	N
3	rs2736099	0.92558	5	1287194	rs2853677	0.639027	Mean corpuscular volume	44092	32888494	Vuckovic D	44075	Cell	www.ncbi.nlm.nih.gov/pubmed/32888494	The Polygenic and Monogenic Basis of Blood Traits and Diseases.	408,112 British individuals	NA	5p15.33	TERT	TERT			ENSG00000164362	NA	NA	rs2853677-A	rs2853677	0	2853677	3_prime_UTR_variant	0	0.57708	2E-34	33.699		0.039547	[0.035-0.044] unit increase	Affymetrix [93095623] (imputed)	N
3	rs2736099	0.92558	5	1287194	rs2853677	0.639027	Lymphocyte percentage of white cells	44092	32888494	Vuckovic D	44075	Cell	www.ncbi.nlm.nih.gov/pubmed/32888494	The Polygenic and Monogenic Basis of Blood Traits and Diseases.	408,112 British individuals	NA	5p15.33	TERT	TERT			ENSG00000164362	NA	NA	rs2853677-A	rs2853677	0	2853677	3_prime_UTR_variant	0	0.57696	5E-19	18.301		0.019951	[0.016-0.024] unit increase	Affymetrix [93095623] (imputed)	N
3	rs2736099	0.92558	5	1287194	rs2853677	0.639027	Mean platelet volume	44092	32888494	Vuckovic D	44075	Cell	www.ncbi.nlm.nih.gov/pubmed/32888494	The Polygenic and Monogenic Basis of Blood Traits and Diseases.	408,112 British individuals	NA	5p15.33	TERT	TERT			ENSG00000164362	NA	NA	rs2853677-A	rs2853677	0	2853677	3_prime_UTR_variant	0	0.577477	3E-13	12.5229		0.0165905	[0.012-0.021] unit decrease	Affymetrix [93095623] (imputed)	N
3	rs2736099	0.92558	5	1287194	rs2853677	0.639027	Neutrophil count	44092	32888494	Vuckovic D	44075	Cell	www.ncbi.nlm.nih.gov/pubmed/32888494	The Polygenic and Monogenic Basis of Blood Traits and Diseases.	408,112 British individuals	NA	5p15.33	TERT	TERT			ENSG00000164362	NA	NA	rs2853677-A	rs2853677	0	2853677	3_prime_UTR_variant	0	0.577033	8E-20	19.0969		0.0220927	[0.017-0.027] unit decrease	Affymetrix [93095623] (imputed)	N
3	rs2736099	0.92558	5	1287194	rs2853677	0.639027	Mean spheric corpuscular volume	44092	32888494	Vuckovic D	44075	Cell	www.ncbi.nlm.nih.gov/pubmed/32888494	The Polygenic and Monogenic Basis of Blood Traits and Diseases.	408,112 British individuals	NA	5p15.33	TERT	TERT			ENSG00000164362	NA	NA	rs2853677-A	rs2853677	0	2853677	3_prime_UTR_variant	0	0.576941	2E-24	23.699		0.0249526	[0.02-0.03] unit increase	Affymetrix [93095623] (imputed)	N
3	rs2736099	0.92558	5	1287194	rs2853677	0.639027	Neutrophil percentage of white cells	44092	32888494	Vuckovic D	44075	Cell	www.ncbi.nlm.nih.gov/pubmed/32888494	The Polygenic and Monogenic Basis of Blood Traits and Diseases.	408,112 British individuals	NA	5p15.33	TERT	TERT			ENSG00000164362	NA	NA	rs2853677-A	rs2853677	0	2853677	3_prime_UTR_variant	0	0.576972	8E-16	15.0969		0.0194795	[0.015-0.024] unit decrease	Affymetrix [93095623] (imputed)	N
3	rs2736099	0.92558	5	1287194	rs2853677	0.639027	Plateletcrit	44092	32888494	Vuckovic D	44075	Cell	www.ncbi.nlm.nih.gov/pubmed/32888494	The Polygenic and Monogenic Basis of Blood Traits and Diseases.	408,112 British individuals	NA	5p15.33	TERT	TERT			ENSG00000164362	NA	NA	rs2853677-A	rs2853677	0	2853677	3_prime_UTR_variant	0	0.577489	2E-45	44.699		0.0348835	[0.03-0.04] unit decrease	Affymetrix [93095623] (imputed)	N
3	rs2736099	0.92558	5	1287194	rs2853677	0.639027	Mean reticulocyte volume	44092	32888494	Vuckovic D	44075	Cell	www.ncbi.nlm.nih.gov/pubmed/32888494	The Polygenic and Monogenic Basis of Blood Traits and Diseases.	408,112 British individuals	NA	5p15.33	TERT	TERT			ENSG00000164362	NA	NA	rs2853677-A	rs2853677	0	2853677	3_prime_UTR_variant	0	0.577027	8E-29	28.0969		0.027466	[0.023-0.032] unit increase	Affymetrix [93095623] (imputed)	N
3	rs2736099	0.92558	5	1287194	rs2853677	0.639027	Telomere length	44712	35530816	Taub MA	44574	Cell Genom	www.ncbi.nlm.nih.gov/pubmed/35530816	Genetic determinants of telomere length from 109,122 ancestrally diverse whole-genome sequences in TOPMed.	51,654 European ancestry individuals, 29,260 African ancestry individuals, 18,091 Hispanic or Latin American individuals, 5,683 Asian ancestry individuals, 4,503 individuals	NA	5p15.33		TERT			ENSG00000164362	NA	NA	rs2853677-?	rs2853677	0	2853677	3_prime_UTR_variant	0	NR	8E-65	64.0969		NA		NR [163000000]	N
3	rs2736099	0.92558	5	1287194	rs2853677	0.639027	White blood cell count	44092	32888494	Vuckovic D	44075	Cell	www.ncbi.nlm.nih.gov/pubmed/32888494	The Polygenic and Monogenic Basis of Blood Traits and Diseases.	408,112 British individuals	NA	5p15.33	TERT	TERT			ENSG00000164362	NA	NA	rs2853677-A	rs2853677	0	2853677	3_prime_UTR_variant	0	0.57704	2E-12	11.699		0.0169727	[0.012-0.022] unit decrease	Affymetrix [93095623] (imputed)	N
3	rs2736099	0.92558	5	1287194	rs2853677	0.639027	Red blood cell count	44092	32888494	Vuckovic D	44075	Cell	www.ncbi.nlm.nih.gov/pubmed/32888494	The Polygenic and Monogenic Basis of Blood Traits and Diseases.	408,112 British individuals	NA	5p15.33	TERT	TERT			ENSG00000164362	NA	NA	rs2853677-A	rs2853677	0	2853677	3_prime_UTR_variant	0	0.577018	5E-16	15.301		0.0195952	[0.015-0.024] unit decrease	Affymetrix [93095623] (imputed)	N
3	rs2736099	0.92558	5	1287194	rs2853677	0.639027	Platelet count	44092	32888494	Vuckovic D	44075	Cell	www.ncbi.nlm.nih.gov/pubmed/32888494	The Polygenic and Monogenic Basis of Blood Traits and Diseases.	408,112 British individuals	NA	5p15.33	TERT	TERT			ENSG00000164362	NA	NA	rs2853677-A	rs2853677	0	2853677	3_prime_UTR_variant	0	0.577494	5E-25	24.301		0.0254188	[0.021-0.03] unit decrease	Affymetrix [93095623] (imputed)	N
3	rs2736099	0.92558	5	1287194	rs2853677	0.639027	Cancer	44488	34290314	Brandes N	44398	Sci Rep	www.ncbi.nlm.nih.gov/pubmed/34290314	Genetic association studies of alterations in protein function expose recessive effects on cancer predisposition.	56,634 White British ancestry cases, 218,196 White British ancestry controls	NA	5p15.33		TERT			ENSG00000164362	NA	NA	rs2853677-?	rs2853677	0	2853677	3_prime_UTR_variant	0	NR	4E-16	15.3979		1.05781	[1.04-1.07]	NR [688737]	N
3	rs2736099	0.92558	5	1287194	rs2853677	0.639027	Intrinsic epigenetic age acceleration	44404	34187551	McCartney DL	44376	Genome Biol	www.ncbi.nlm.nih.gov/pubmed/34187551	Genome-wide association studies identify 137 genetic loci for DNA methylation biomarkers of aging.	34,461 European ancestry individuals, 6,148 African American individuals	NA	5p15.33	NR	TERT			ENSG00000164362	NA	NA	rs2853677-?	rs2853677	0	2853677	3_prime_UTR_variant	0	NR	7E-15	14.1549		NA		Affymetrix, Illumina [6211246] (imputed)	N
3	rs2736099	0.92558	5	1287194	rs2853677	0.639027	Lung cancer	44824	35915169	Byun J	44774	Nat Genet	www.ncbi.nlm.nih.gov/pubmed/35915169	Cross-ancestry genome-wide meta-analysis of 61,047 cases and 947,237 controls identifies new susceptibility loci contributing to lung cancer.	26,683 European ancestry cases, 25,278 European ancestry controls, 7,062 East Asian ancestry cases, 5,372 East Asian ancestry controls, 1,987 African American cases, 3,774 African American controls	11,680 European ancestry cases, 898,929 European ancestry controls, 13,316 East Asian ancestry cases, 13,324 East Asian ancestry controls, 319 African American cases, 560 African American controls	5p15.33		TERT			ENSG00000164362	NA	NA	rs2853677-?	rs2853677	0	2853677	3_prime_UTR_variant	0	NR	1E-97	97		0.19	[0.13-0.25] unit decrease	Affymetrix [NR] (imputed)	N
3	rs2736099	0.92558	5	1287194	rs2853677	0.639027	Lung adenocarcinoma	44824	35915169	Byun J	44774	Nat Genet	www.ncbi.nlm.nih.gov/pubmed/35915169	Cross-ancestry genome-wide meta-analysis of 61,047 cases and 947,237 controls identifies new susceptibility loci contributing to lung cancer.	9,791 European ancestry cases, 23,173 European ancestry controls, 4,630 East Asian ancestry cases, 5,372 East Asian ancestry controls, 844 African American cases, 3,774 African American controls	3,095 European ancestry cases, 436,443 European ancestry controls, 8,755 East Asian ancestry cases, 13,324 East Asian ancestry controls, 186 African American cases, 560 African American controls	5p15.33		TERT			ENSG00000164362	NA	NA	rs2853677-?	rs2853677	0	2853677	3_prime_UTR_variant	0	NR	2E-110	109.699		0.26	[0.2-0.32] unit decrease	Affymetrix [NR] (imputed)	N
3	rs2736099	0.92558	5	1287194	rs2853677	0.639027	Lung cancer	44544	34594039	Sakaue S	44469	Nat Genet	www.ncbi.nlm.nih.gov/pubmed/34594039	A cross-population atlas of genetic associations for 220 human phenotypes.	4,444 East Asian ancestry cases, 174,282 East Asian ancestry controls	NA	5p15.33		TERT			ENSG00000164362	NA	NA	rs2853677-A	rs2853677	0	2853677	3_prime_UTR_variant	0	0.694522805	8E-25	24.0969		0.246993	[0.2-0.29] unit decrease	Illumina [13429980] (imputed)	N
3	rs2736099	0.92558	5	1287194	rs2853677	0.639027	Lung cancer	44544	34594039	Sakaue S	44469	Nat Genet	www.ncbi.nlm.nih.gov/pubmed/34594039	A cross-population atlas of genetic associations for 220 human phenotypes.	3,791 European ancestry cases, 489,012 European ancestry controls, 4,444 East Asian ancestry cases, 174,282 East Asian ancestry controls	NA	5p15.33		TERT			ENSG00000164362	NA	NA	rs2853677-A	rs2853677	0	2853677	3_prime_UTR_variant	0	NR	3E-21	20.5229		0.1597	[0.13-0.19] unit decrease	Affymetrix, Illumina [25845450] (imputed)	N
3	rs2736099	0.92558	5	1287194	rs2853677	0.639027	Skin cancer	44544	34594039	Sakaue S	44469	Nat Genet	www.ncbi.nlm.nih.gov/pubmed/34594039	A cross-population atlas of genetic associations for 220 human phenotypes.	25,928 European ancestry cases, 466,275 European ancestry controls, 154 East Asian ancestry cases, 178,572 East Asian ancestry controls	NA	5p15.33		TERT			ENSG00000164362	NA	NA	rs2853677-A	rs2853677	0	2853677	3_prime_UTR_variant	0	NR	5E-24	23.301		0.0975	[0.079-0.116] unit decrease	Affymetrix, Illumina [25845421] (imputed)	N
6	rs13243708	0.979772	7	99626035	rs1015538	0.637836	Diastolic blood pressure	43506	27841878	Hoffmann TJ	42688	Nat Genet	www.ncbi.nlm.nih.gov/pubmed/27841878	Genome-wide association analyses using electronic health records identify new loci influencing blood pressure variation.	295,529 European ancestry individuals, 8,231 Latino individuals, 3,058 African American individuals, 2,029 African British individuals, 7,701 East Asian ancestry individuals, 2,735 South Asian ancestry individuals, 1,979 mixed and unknown ancestry individuals	NA	7q22.1	ZKSCAN1	ZKSCAN1			ENSG00000106261	NA	NA	rs1015538-A	rs1015538	0	1015538	intron_variant	0		3E-8	7.52288		0.137	unit increase	Affymetrix [at least 2696785] (imputed)	N
6	rs13243708	0.979772	7	99626035	rs1015538	0.637836	Height	44544	34594039	Sakaue S	44469	Nat Genet	www.ncbi.nlm.nih.gov/pubmed/34594039	A cross-population atlas of genetic associations for 220 human phenotypes.	165,056 East Asian ancestry individuals	NA	7q22.1		ZKSCAN1			ENSG00000106261	NA	NA	rs1015538-G	rs1015538	0	1015538	intron_variant	0	0.593539	2E-13	12.699		0.0150213	[0.011-0.019] unit decrease	Illumina [13479295] (imputed)	N
3	rs2736099	0.92558	5	1280028	rs2242652	0.635734	Prostate cancer	43755	31562322	Takata R	43735	Nat Commun	www.ncbi.nlm.nih.gov/pubmed/31562322	12 new susceptibility loci for prostate cancer identified by genome-wide association study in Japanese population.	5,088 Japanese ancestry cases, 10,682 Japanese ancestry controls	4,818 Japanese ancestry cases, 73,261 Japanese ancestry controls	5p15.33	TERT	TERT			ENSG00000164362	NA	NA	rs2242652-G	rs2242652	0	2242652	intron_variant	0	0.756	8E-6	5.09691		1.146	NR	Illumina [7742602] (imputed)	N
3	rs2736099	0.92558	5	1280028	rs2242652	0.635734	Prostate cancer	43326	29892016	Schumacher FR	43262	Nat Genet	www.ncbi.nlm.nih.gov/pubmed/29892016	Association analyses of more than 140,000 men identify 63 new prostate cancer susceptibility loci.	79,148 European ancestry cases, 61,106 European ancestry controls	NA	5p15.33	NR	TERT			ENSG00000164362	NA	NA	rs2242652-G	rs2242652	0	2242652	intron_variant	0	0.79	4E-52	51.3979		1.17	[1.15-1.20]	Illumina [20370935] (imputed)	N
3	rs2736099	0.92558	5	1280028	rs2242652	0.635734	Breast cancer	42825	27117709	Couch FJ	42487	Nat Commun	www.ncbi.nlm.nih.gov/pubmed/27117709	Identification of four novel susceptibility loci for oestrogen receptor negative breast cancer.	4,939 European ancestry estrogen receptor-negative cases, 14,352 European ancestry controls	7,333 European ancestry estrogen receptor-negative cases, 7,797 European ancestry BRCA1 mutation carrier cases, 7,455 European ancestry BRCA1 mutation carrier controls, 42,468 European ancestry controls	5p15.33	TERT	TERT			ENSG00000164362	NA	NA	rs2242652-?	rs2242652	0	2242652	intron_variant	0	0.22	8E-28	27.0969		1.22	[1.16-1.28] (BRCA1 carriers)	Illumina [10909381] (imputed)	N
3	rs2736099	0.92558	5	1280028	rs2242652	0.635734	Breast cancer (estrogen-receptor negative)	42825	27117709	Couch FJ	42487	Nat Commun	www.ncbi.nlm.nih.gov/pubmed/27117709	Identification of four novel susceptibility loci for oestrogen receptor negative breast cancer.	4,939 European ancestry cases, 14,352 European ancestry controls	7,333 European ancestry cases, 42,468 European ancestry controls	5p15.33	TERT	TERT			ENSG00000164362	NA	NA	rs2242652-?	rs2242652	0	2242652	intron_variant	0	0.2	3E-14	13.5229		1.18	[1.13-1.23]	Illumina [10909381] (imputed)	N
3	rs2736099	0.92558	5	1280028	rs2242652	0.635734	Prostate cancer	40777	21743467	Kote-Jarai Z	40734	Nat Genet	www.ncbi.nlm.nih.gov/pubmed/21743467	Seven prostate cancer susceptibility loci identified by a multi-stage genome-wide association study.	6,621 European ancestry cases, 6,939 European ancestry controls	22,957 European ancestry cases, 23,234 European ancestry controls, 420 East Asian ancestry cases, 433 East Asian ancestry controls, 112 African American cases, 298 African American controls, 7,140 cases, 5,455 controls	5p15.33	TERT	TERT			ENSG00000164362	NA	NA	rs2242652-G	rs2242652	0	2242652	intron_variant	0	0.81	3E-24	23.5229		1.15	[1.11-1.19]	NR [2600000] (imputed)	N
3	rs2736099	0.92558	5	1280028	rs2242652	0.635734	Prostate cancer	44230	33398198	Conti DV	44200	Nat Genet	www.ncbi.nlm.nih.gov/pubmed/33398198	Trans-ancestry genome-wide association meta-analysis of prostate cancer identifies new susceptibility loci and informs genetic risk prediction.	85,554 European ancestry cases, 10,368 African ancestry cases, 8,611 East Asian ancestry cases, 2,714 Hispanic cases, 91,972 European ancestry controls, 10,986 African ancestry controls, 18,809 East Asian ancestry controls, 5,239 Hispanic controls	NA	5p15.33	NR	TERT			ENSG00000164362	NA	NA	rs2242652-G	rs2242652	0	2242652	intron_variant	0	NR	8E-55	54.0969		1.144	[1.12-1.16]	Affymetrix, Illumina [29235255] (imputed)	N
3	rs2736099	0.92558	5	1280028	rs2242652	0.635734	Prostate cancer	44230	33398198	Conti DV	44200	Nat Genet	www.ncbi.nlm.nih.gov/pubmed/33398198	Trans-ancestry genome-wide association meta-analysis of prostate cancer identifies new susceptibility loci and informs genetic risk prediction.	85,554 European ancestry cases, 91,972 European ancestry controls	6,852 European ancestry cases, 193,117 European ancestry controls	5p15.33	NR	TERT			ENSG00000164362	NA	NA	rs2242652-G	rs2242652	0	2242652	intron_variant	0	0.805629024	4E-9	8.39794		1.14754	[1.10-1.20]	Affymetrix, Illumina [20400945] (imputed)	N
3	rs2736099	0.92558	5	1280028	rs2242652	0.635734	Prostate cancer	44230	33398198	Conti DV	44200	Nat Genet	www.ncbi.nlm.nih.gov/pubmed/33398198	Trans-ancestry genome-wide association meta-analysis of prostate cancer identifies new susceptibility loci and informs genetic risk prediction.	8,611 East Asian ancestry cases, 18,809 East Asian ancestry controls	NA	5p15.33	NR	TERT			ENSG00000164362	NA	NA	rs2242652-G	rs2242652	0	2242652	intron_variant	0	0.81	7E-15	14.1549		1.164	[1.12-1.21]	Affymetrix, Illumina [10186136] (imputed)	N
3	rs2736099	0.92558	5	1280028	rs2242652	0.635734	Prostate cancer	44148	32887889	Rashkin SR	44078	Nat Commun	www.ncbi.nlm.nih.gov/pubmed/32887889	Pan-cancer study detects genetic risk variants and shared genetic basis in two large cohorts.	10,792 European ancestry cases, 410,350 European ancestry controls	NA	5p15.33		TERT			ENSG00000164362	NA	NA	rs2242652-G	rs2242652	0	2242652	intron_variant	0	NR	5E-12	11.301		1.1698	NR	Affymetrix [7846216] (imputed)	N
3	rs2736099	0.92558	5	1280028	rs2242652	0.635734	Prostate cancer	44370	33293427	Emami NC	44173	Cancer Res	www.ncbi.nlm.nih.gov/pubmed/33293427	A large-scale association study detects novel rare variants, risk genes, functional elements, and polygenic architecture of prostate cancer susceptibility.	14,113 European ancestry cases, 194,140 European ancestry controls	NA	5p15.33	NR	TERT			ENSG00000164362	NA	NA	rs2242652-G	rs2242652	0	2242652	intron_variant	0	NR	1E-15	15		1.16	NR	Affymetrix [at least 232408] (imputed)	N
3	rs2736099	0.92558	5	1280028	rs2242652	0.635734	Uterine leiomyoma or ER negative breast cancer (pleiotropy)	44812	35803233	Wu X	44743	Am J Hum Genet	www.ncbi.nlm.nih.gov/pubmed/35803233	Investigating the shared genetic architecture of uterine leiomyoma and breast cancer: A genome-wide cross-trait analysis.	35,474 European ancestry UL cases, 21,468 European ancestry ER-ve BC cases, 373,479 European ancestry controls	NA	5p15.33		TERT			ENSG00000164362	NA	NA	rs2242652-A	rs2242652	0	2242652	intron_variant	0	NR	9E-43	42.0458		NA		NR [8175424] (imputed)	N
3	rs2736099	0.92558	5	1280028	rs2242652	0.635734	Hepatocellular carcinoma in alcohol related cirrhosis	44813	35788059	Buch S	44746	Gut	www.ncbi.nlm.nih.gov/pubmed/35788059	Genetic variation in <i>TERT</i> modifies the risk of hepatocellular carcinoma in alcohol-related cirrhosis: results from a genome-wide case-control study.	1,066 European ancestry cases, 844 European ancestry controls	148 European ancestry cases, 1,022 European ancestry controls	5p15.33		TERT			ENSG00000164362	NA	NA	rs2242652-A	rs2242652	0	2242652	intron_variant	0	NR	6E-9	8.22185		0.61	[0.52-0.72]	Illumina [7946762] (imputed)	N
6	rs13243708	0.979772	7	99612405	rs7788746	0.633487	Diastolic blood pressure	44797	35762941	Plotnikov D	44713	Invest Ophthalmol Vis Sci	www.ncbi.nlm.nih.gov/pubmed/35762941	High Blood Pressure and Intraocular Pressure: A Mendelian Randomization Study.	526,001 European ancestry individuals	NA	7q22.1		AZGP1P1 - ZKSCAN1	ENSG00000214313	ENSG00000106261		26944	790	rs7788746-T	rs7788746	0	7788746	upstream_gene_variant	1	NR	1E-17	17		0.1881	[0.14-0.23] unit decrease	NR [NR] (imputed)	N
6	rs13243708	0.979772	7	99635967	rs72615157	0.628515	Lung function (FEV1/FVC)	42902	28166213	Wain LV	42772	Nat Genet	www.ncbi.nlm.nih.gov/pubmed/28166213	Genome-wide association analyses for lung function and chronic obstructive pulmonary disease identify new loci and potential druggable targets.	48,943 European ancestry individuals	57,176 European ancestry individuals, 38,199 individuals.	7q22.1	ZKSCAN1	ZKSCAN1			ENSG00000106261	NA	NA	rs72615157-A	rs72615157	0	72615157	3_prime_UTR_variant	0	0.16	2E-9	8.69897		0.032	[0.022-0.042] unit increase	Affymetrix [27624732] (imputed)	N
3	rs2736099	0.92558	5	1288547	rs2853676	0.628045	Uterine fibroids	43804	31649266	Gallagher CS	43762	Nat Commun	www.ncbi.nlm.nih.gov/pubmed/31649266	Genome-wide association and epidemiological analyses reveal common genetic origins between uterine leiomyomata and endometriosis.	20,406 European ancestry cases, 223,918 European ancestry controls	15,068 European ancestry cases, 43,587 European ancestry controls	5p15.33		TERT			ENSG00000164362	NA	NA	rs2853676-T	rs2853676	0	2853676	intron_variant	0	0.2705	8E-14	13.0969		0.0681	[0.05-0.086] unit increase	Affymetrix, Illumina [8662096] (imputed)	N
3	rs2736099	0.92558	5	1288547	rs2853676	0.628045	Glioma	40006	19578367	Shete S	39999	Nat Genet	www.ncbi.nlm.nih.gov/pubmed/19578367	Genome-wide association study identifies five susceptibility loci for glioma.	1,878 European ancestry cases, 3,670 European ancestry controls	2,545 European ancestry cases, 2,953 European ancestry controls	5p15.33	TERT	TERT			ENSG00000164362	NA	NA	rs2853676-A	rs2853676	0	2853676	intron_variant	0	0.73	4E-14	13.3979		1.26	[1.20-1.32]	Illumina [454576]	N
3	rs2736099	0.92558	5	1288547	rs2853676	0.628045	Systolic blood pressure	44460	33230300	Surendran P	44158	Nat Genet	www.ncbi.nlm.nih.gov/pubmed/33230300	Discovery of rare variants associated with blood pressure regulation through meta-analysis of 1.3 million individuals.	810,865 European ancestry individuals	354,096 European ancestry individuals	5p15.33		TERT			ENSG00000164362	NA	NA	rs2853676-T	rs2853676	0	2853676	intron_variant	0	0.2671	5E-11	10.301		0.170288	[0.12-0.22] mmHg increase	Affymetrix, Illumina [242865] (imputed)	N
3	rs2736099	0.92558	5	1288547	rs2853676	0.628045	Serum total protein level	44376	33462484	Sinnott-Armstrong N	44214	Nat Genet	www.ncbi.nlm.nih.gov/pubmed/33462484	Genetics of 35 blood and urine biomarkers in the UK Biobank.	313,032 European ancestry individuals, 5,573 African ancestry individuals, 6,687 South Asian ancestry individuals	NA	5p15.33	NR	TERT			ENSG00000164362	NA	NA	rs2853676-C	rs2853676	0	2853676	intron_variant	0	NR	2E-11	10.699		0.0187	[0.013-0.024] unit increase	Affymetrix [9000000] (imputed)	N
3	rs2736099	0.92558	5	1288547	rs2853676	0.628045	Non-albumin protein levels	44376	33462484	Sinnott-Armstrong N	44214	Nat Genet	www.ncbi.nlm.nih.gov/pubmed/33462484	Genetics of 35 blood and urine biomarkers in the UK Biobank.	313,032 European ancestry individuals, 5,573 African ancestry individuals, 6,687 South Asian ancestry individuals	NA	5p15.33	NR	TERT			ENSG00000164362	NA	NA	rs2853676-C	rs2853676	0	2853676	intron_variant	0	NR	3E-21	20.5229		0.0264	[0.021-0.032] unit increase	Affymetrix [9000000] (imputed)	N
3	rs2736099	0.92558	5	1286516	rs2736100	0.622642	Telomere length	41921	24465473	Liu Y	41660	PLoS One	www.ncbi.nlm.nih.gov/pubmed/24465473	A genome-wide association study identifies a locus on TERT for mean telomere length in Han Chinese.	2,632 Han Chinese ancestry individuals	3,917 Han Chinese ancestry individuals, 696 European ancestry individuals	5p15.33	TERT	TERT			ENSG00000164362	NA	NA	rs2736100-C	rs2736100	0	2736100	3_prime_UTR_variant	0	NR	4E-6	5.39794		0.0808	[NR] unit increase	Affymetrix [585206]	N
3	rs2736099	0.92558	5	1286516	rs2736100	0.622642	Lung cancer	41306	23143601	Lan Q	41224	Nat Genet	www.ncbi.nlm.nih.gov/pubmed/23143601	Genome-wide association analysis identifies new lung cancer susceptibility loci in never-smoking women in Asia.	5,510 East Asian ancestry cases, 4,544 East Asian ancestry controls	1,099 East Asian ancestry cases, 2,913 East Asian ancestry controls	5p15.33	TERT, hTERT	TERT			ENSG00000164362	NA	NA	rs2736100-G	rs2736100	0	2736100	3_prime_UTR_variant	0	0.40	4E-27	26.3979		1.38	[1.30-1.47]	Illumina [596032]	N
3	rs2736099	0.92558	5	1286516	rs2736100	0.622642	Glioma (high-grade)	41984	24908248	Walsh KM	41798	Nat Genet	www.ncbi.nlm.nih.gov/pubmed/24908248	Variants near TERT and TERC influencing telomere length are associated with high-grade glioma risk.	1,013 European ancestry cases, 6,595 European ancestry controls	631 European ancestry cases, 1,141 European ancestry controls	5p15.33	TERT	TERT			ENSG00000164362	NA	NA	rs2736100-C	rs2736100	0	2736100	3_prime_UTR_variant	0	0.51	1E-15	15		1.39	[1.28-1.50]	Affymetrix, Illumina [2362330] (imputed)	N
3	rs2736099	0.92558	5	1286516	rs2736100	0.622642	Platelet count	42977	27863252	Astle WJ	42691	Cell	www.ncbi.nlm.nih.gov/pubmed/27863252	The Allelic Landscape of Human Blood Cell Trait Variation and Links to Common Complex Disease.	166,066 European ancestry individuals	NA	5p15.33	TERT	TERT			ENSG00000164362	NA	NA	rs2736100-A	rs2736100	0	2736100	3_prime_UTR_variant	0	0.4984	3E-20	19.5229		0.0335519	[0.026-0.041] unit decrease	Affymetrix [~ 2500000] (imputed)	N
3	rs2736099	0.92558	5	1286516	rs2736100	0.622642	Mean corpuscular volume	42866	28017375	van Rooij FJA	42726	Am J Hum Genet	www.ncbi.nlm.nih.gov/pubmed/28017375	Genome-wide Trans-ethnic Meta-analysis Identifies Seven Genetic Loci Influencing Erythrocyte Traits and a Role for RBPMS in Erythropoiesis.	up to 29,946 European ancestry individuals, up to 6150 African American individuals, 15,074 East Asian individuals.	16,389 individuals of European and African American ancestry.	5p15.33	TERT	TERT			ENSG00000164362	NA	NA	rs2736100-A	rs2736100	0	2736100	3_prime_UTR_variant	0	NR	3E-6	5.52288	(Asian)	0.0028	[0.0016-0.004] unit increase	NR [2500000] (imputed)	N
3	rs2736099	0.92558	5	1286516	rs2736100	0.622642	Mean corpuscular volume	42866	28017375	van Rooij FJA	42726	Am J Hum Genet	www.ncbi.nlm.nih.gov/pubmed/28017375	Genome-wide Trans-ethnic Meta-analysis Identifies Seven Genetic Loci Influencing Erythrocyte Traits and a Role for RBPMS in Erythropoiesis.	up to 29,946 European ancestry individuals, up to 6150 African American individuals, 15,074 East Asian individuals.	16,389 individuals of European and African American ancestry.	5p15.33	TERT	TERT			ENSG00000164362	NA	NA	rs2736100-?	rs2736100	0	2736100	3_prime_UTR_variant	0	NR	2E-11	10.699		NA		NR [2500000] (imputed)	N
3	rs2736099	0.92558	5	1286516	rs2736100	0.622642	Mean corpuscular hemoglobin	42866	28017375	van Rooij FJA	42726	Am J Hum Genet	www.ncbi.nlm.nih.gov/pubmed/28017375	Genome-wide Trans-ethnic Meta-analysis Identifies Seven Genetic Loci Influencing Erythrocyte Traits and a Role for RBPMS in Erythropoiesis.	up to 21,020 European ancestry individuals, up to 3,621 African American individuals, up to 15,062 East Asian individuals.	16,389 individuals of European and African American ancestry.	5p15.33	TERT	TERT			ENSG00000164362	NA	NA	rs2736100-?	rs2736100	0	2736100	3_prime_UTR_variant	0	NR	1E-8	8		NA		NR [2500000] (imputed)	N
3	rs2736099	0.92558	5	1286516	rs2736100	0.622642	EGFR mutation-positive lung adenocarcinoma	42776	27501781	Shiraishi K	42591	Nat Commun	www.ncbi.nlm.nih.gov/pubmed/27501781	Association of variations in HLA class II and other loci with susceptibility to EGFR-mutated lung adenocarcinoma.	663 Japanese ancestry cases, 4,367 Japanese ancestry controls	2,510 Japanese ancestry cases, 10,791 Japanese ancestry controls	5p15.33	TERT	TERT			ENSG00000164362	NA	NA	rs2736100-G	rs2736100	0	2736100	3_prime_UTR_variant	0	0.387	2E-31	30.699		1.42	[1.34-1.50]	Illumina [NR] (imputed)	N
3	rs2736099	0.92558	5	1286516	rs2736100	0.622642	Mean corpuscular hemoglobin	42977	27863252	Astle WJ	42691	Cell	www.ncbi.nlm.nih.gov/pubmed/27863252	The Allelic Landscape of Human Blood Cell Trait Variation and Links to Common Complex Disease.	172,332 European ancestry individuals	NA	5p15.33	TERT	TERT			ENSG00000164362	NA	NA	rs2736100-A	rs2736100	0	2736100	3_prime_UTR_variant	0	0.4982	5E-34	33.301		0.0429403	[0.036-0.05] unit increase	Affymetrix [~ 2500000] (imputed)	N
3	rs2736099	0.92558	5	1286516	rs2736100	0.622642	Testicular germ cell tumor	42992	28604732	Wang Z	42898	Nat Genet	www.ncbi.nlm.nih.gov/pubmed/28604732	Meta-analysis of five genome-wide association studies identifies multiple new loci associated with testicular germ cell tumor.	3,558 European ancestry cases, 13,970 European ancestry controls	NA	5p15.33	TERT, hTERT	TERT			ENSG00000164362	NA	NA	rs2736100-A	rs2736100	0	2736100	3_prime_UTR_variant	0	0.5	8E-20	19.0969		1.29	1.22–1.37	Illumina [9210350] (imputed)	N
3	rs2736099	0.92558	5	1286516	rs2736100	0.622642	Adult diffuse glioma (IDH wildtype)	44223	32386320	Eckel-Passow JE	43960	Neuro Oncol	www.ncbi.nlm.nih.gov/pubmed/32386320	Adult Diffuse Glioma GWAS by Molecular Subtype Identifies Variants in D2HGDH and FAM20C.	698 European and unknown ancestry cases, 1,889 European and unknown ancestry controls	409 European and unknown ancestry cases, 808 European and unknown ancestry controls	5p15.33	TERT	TERT			ENSG00000164362	NA	NA	rs2736100-?	rs2736100	0	2736100	3_prime_UTR_variant	0	NR	1E-16	16		8.283	NR z score decrease	Illumina [NR] (imputed)	N
3	rs2736099	0.92558	5	1286516	rs2736100	0.622642	Myeloid clonal hematopoiesis	44095	32518416	Dawoud AAZ	43992	Leukemia	www.ncbi.nlm.nih.gov/pubmed/32518416	Clonal myelopoiesis in the UK Biobank cohort: ASXL1 mutations are strongly associated with smoking.	1,166 cases, 30,892 controls	NA	5p15.33	NR	TERT			ENSG00000164362	NA	NA	rs2736100-C	rs2736100	0	2736100	3_prime_UTR_variant	0	0.5013	3E-12	11.5229		1.3459	NR	Affymetrix [265112]	N
3	rs2736099	0.92558	5	1286516	rs2736100	0.622642	Glioma	40695	21531791	Sanson M	40662	Hum Mol Genet	www.ncbi.nlm.nih.gov/pubmed/21531791	Chromosome 7p11.2 (EGFR) variation influences glioma risk.	4,147 European ancestry cases, 7,435 European ancestry controls	NA	5p15.33	TERT	TERT			ENSG00000164362	NA	NA	rs2736100-?	rs2736100	0	2736100	3_prime_UTR_variant	0	NR	1E-14	14		1.25	[NR]	Illumina [424460]	N
3	rs2736099	0.92558	5	1286516	rs2736100	0.622642	Glioma	40807	21827660	Yang TH	40764	BMC Med Genomics	www.ncbi.nlm.nih.gov/pubmed/21827660	Combinations of newly confirmed Glioma-Associated loci link regions on chromosomes 1 and 9 to increased disease risk.	781 European ancestry cases, 3,992 European ancestry controls	NA	5p15.33	TERT	TERT			ENSG00000164362	NA	NA	rs2736100-?	rs2736100	0	2736100	3_prime_UTR_variant	0	NR	7E-9	8.1549		NA		Illumina [489781]	N
3	rs2736099	0.92558	5	1286516	rs2736100	0.622642	Testicular germ cell tumor	42978	28604728	Litchfield K	42898	Nat Genet	www.ncbi.nlm.nih.gov/pubmed/28604728	Identification of 19 new risk loci and potential regulatory mechanisms influencing susceptibility to testicular germ cell tumor.	5,518 European ancestry cases, 19,055 European ancestry controls	1,801 European ancestry cases, 4,027 European ancestry controls	5p15.33	TERT	TERT			ENSG00000164362	NA	NA	rs2736100-A	rs2736100	0	2736100	3_prime_UTR_variant	0	0.51	9E-25	24.0458		1.28	[1.24–1.33]	Illumina [at least 371504] (imputed)	N
3	rs2736099	0.92558	5	1286516	rs2736100	0.622642	Platelet count	43309	29403010	Kanai M	43136	Nat Genet	www.ncbi.nlm.nih.gov/pubmed/29403010	Genetic analysis of quantitative traits in the Japanese population links cell types to complex human diseases.	108,208 Japanese ancestry individuals	NA	5p15.33	TERT	TERT			ENSG00000164362	NA	NA	rs2736100-?	rs2736100	0	2736100	3_prime_UTR_variant	0	NR	8E-25	24.0969		0.04449	[0.036-0.053] unit decrease novel	Illumina [6108953] (imputed)	N
3	rs2736099	0.92558	5	1286516	rs2736100	0.622642	Lung adenocarcinoma	40458	20871597	Miki D	40447	Nat Genet	www.ncbi.nlm.nih.gov/pubmed/20871597	Variation in TP63 is associated with lung adenocarcinoma susceptibility in Japanese and Korean populations.	1,004 Japanese ancestry cases, 1,900 Japanese ancestry controls	1,094 East Asian ancestry cases, 9,148 East Asian ancestry controls	5p15.33	TERT	TERT			ENSG00000164362	NA	NA	rs2736100-C	rs2736100	0	2736100	3_prime_UTR_variant	0	0.39	3E-11	10.5229		1.27	[1.19-1.37]	Illumina [432024]	N
3	rs2736099	0.92558	5	1286516	rs2736100	0.622642	Lung adenocarcinoma	40126	19836008	Landi MT	40101	Am J Hum Genet	www.ncbi.nlm.nih.gov/pubmed/19836008	A genome-wide association study of lung cancer identifies a region of chromosome 5p15 associated with risk for adenocarcinoma.	5,739 European ancestry cases, 5,848 European ancestry controls	7,561 European ancestry cases, 13,818 European ancestry controls	5p15.33	TERT	TERT			ENSG00000164362	NA	NA	rs2736100-G	rs2736100	0	2736100	3_prime_UTR_variant	0	0.50	2E-10	9.69897		1.12	[1.08-1.16]	Illumina [515922]	N
3	rs2736099	0.92558	5	1286516	rs2736100	0.622642	Idiopathic pulmonary fibrosis	39764	18835860	Mushiroda T	39722	J Med Genet	www.ncbi.nlm.nih.gov/pubmed/18835860	A genome-wide association study identifies an association of a common variant in TERT with susceptibility to idiopathic pulmonary fibrosis.	159 Japanese ancestry cases, 934 Japanese ancestry controls	83 Japanese ancestry cases, 535 Japanese ancestry controls	5p15.33	TERT	TERT			ENSG00000164362	NA	NA	rs2736100-A	rs2736100	0	2736100	3_prime_UTR_variant	0	0.41	3E-8	7.52288		2.11	[1.61-2.78]	Illumina [214508]	N
3	rs2736099	0.92558	5	1286516	rs2736100	0.622642	Lung adenocarcinoma	40436	20700438	Hsiung CA	40395	PLoS Genet	www.ncbi.nlm.nih.gov/pubmed/20700438	The 5p15.33 locus is associated with risk of lung adenocarcinoma in never-smoking females in Asia.	584 East Asian ancestry cases, 585 East Asian ancestry controls	2,184 East Asian ancestry cases, 2,515 East Asian ancestry controls	5p15.33	TERT, CLPTM1L	TERT			ENSG00000164362	NA	NA	rs2736100-G	rs2736100	0	2736100	3_prime_UTR_variant	0	0.39	2E-22	21.699		1.46	[1.35-1.57]	Illumina [457504]	N
3	rs2736099	0.92558	5	1286516	rs2736100	0.622642	Red blood cell count	41521	20139978	Kamatani Y	40216	Nat Genet	www.ncbi.nlm.nih.gov/pubmed/20139978	Genome-wide association study of hematological and biochemical traits in a Japanese population.	14,392 Japanese ancestry individuals	NA	5p15.33	TERT	TERT			ENSG00000164362	NA	NA	rs2736100-G	rs2736100	0	2736100	3_prime_UTR_variant	0	0.4	3E-8	7.52288		0.067	[0.043-0.091] unit increase	Illumina [561583]	N
3	rs2736099	0.92558	5	1286516	rs2736100	0.622642	Interstitial lung disease	41579	23583980	Fingerlin TE	41378	Nat Genet	www.ncbi.nlm.nih.gov/pubmed/23583980	Genome-wide association study identifies multiple susceptibility loci for pulmonary fibrosis.	1,161 European ancestry cases, 4,683 European ancestry controls	876 European ancestry cases, 1,890 European ancestry controls	5p15.33	TERT	TERT			ENSG00000164362	NA	NA	rs2736100-A	rs2736100	0	2736100	3_prime_UTR_variant	0	0.49	2E-19	18.699		1.37	[1.27-1.49]	Illumina [439828]	N
3	rs2736099	0.92558	5	1286516	rs2736100	0.622642	Glioma	41191	22886559	Rajaraman P	41132	Hum Genet	www.ncbi.nlm.nih.gov/pubmed/22886559	Genome-wide association study of glioma and meta-analysis.	1,856 European ancestry cases, 4,955 European ancestry controls	5,015 European ancestry cases, 11,601 European ancestry controls	5p15.33	TERT	TERT			ENSG00000164362	NA	NA	rs2736100-G	rs2736100	0	2736100	3_prime_UTR_variant	0	0.494	4E-9	8.39794		1.3	[1.19-1.41]	Illumina [559977]	N
3	rs2736099	0.92558	5	1286516	rs2736100	0.622642	Testicular germ cell cancer	40371	20543847	Turnbull C	40342	Nat Genet	www.ncbi.nlm.nih.gov/pubmed/20543847	Variants near DMRT1, TERT and ATF7IP are associated with testicular germ cell cancer.	979 European ancestry cases, 4,947 European ancestry controls	664 European ancestry cases, 3,456 European ancestry controls	5p15.33	TERT	TERT			ENSG00000164362	NA	NA	rs2736100-T	rs2736100	0	2736100	3_prime_UTR_variant	0	0.49	8E-15	14.0969		1.33	[1.18-1.50]	Illumina [298782]	N
3	rs2736099	0.92558	5	1286516	rs2736100	0.622642	Glioma	40006	19578367	Shete S	39999	Nat Genet	www.ncbi.nlm.nih.gov/pubmed/19578367	Genome-wide association study identifies five susceptibility loci for glioma.	1,878 European ancestry cases, 3,670 European ancestry controls	2,545 European ancestry cases, 2,953 European ancestry controls	5p15.33	TERT	TERT			ENSG00000164362	NA	NA	rs2736100-G	rs2736100	0	2736100	3_prime_UTR_variant	0	0.49	2E-17	16.699		1.27	[1.19-1.37]	Illumina [454576]	N
3	rs2736099	0.92558	5	1286516	rs2736100	0.622642	Lung cancer	40758	21725308	Hu Z	40727	Nat Genet	www.ncbi.nlm.nih.gov/pubmed/21725308	A genome-wide association study identifies two new lung cancer susceptibility loci at 13q12.12 and 22q12.2 in Han Chinese.	2,331 Han Chinese ancestry cases, 3,077 Han Chinese ancestry controls	6,313 Han Chinese ancestry cases, 6,409 Han Chinese ancestry controls	5p15.33	TERT	TERT			ENSG00000164362	NA	NA	rs2736100-C	rs2736100	0	2736100	3_prime_UTR_variant	0	0.41	1E-27	27		1.27	[1.22-1.33]	Affymetrix [906703]	N
3	rs2736099	0.92558	5	1286516	rs2736100	0.622642	Glioma	43606	30714141	Chen H	43500	Int J Cancer	www.ncbi.nlm.nih.gov/pubmed/30714141	Two novel genetic variants in the STK38L and RAB27A genes are associated with glioma susceptibility.	992 Han Chinese ancestry cases, 1,008 Han Chinese ancestry controls	2,105 Han Chinese ancestry cases, 3,374 Han Chinese ancestry controls	5p15.33	TERT	TERT			ENSG00000164362	NA	NA	rs2736100-C	rs2736100	0	2736100	3_prime_UTR_variant	0	0.59	2E-12	11.699		1.27	[1.18-1.35]	Illumina [1889625] (imputed)	N
3	rs2736099	0.92558	5	1286516	rs2736100	0.622642	Platelet count	44095	32888493	Chen MH	44075	Cell	www.ncbi.nlm.nih.gov/pubmed/32888493	Trans-ethnic and Ancestry-Specific Blood-Cell Genetics in 746,667 Individuals from 5 Global Populations.	721,201 African American or Afro-Caribbean, African ancestry, European ancestry, East Asian ancestry, Hispanic or Latin American and South Asian ancestry individuals	NA	5p15.33	NR	TERT			ENSG00000164362	NA	NA	rs2736100-A	rs2736100	0	2736100	3_prime_UTR_variant	0	0.522801	8E-122	121.097		NA		Affymetrix, Illumina [24588908] (imputed)	N
3	rs2736099	0.92558	5	1286516	rs2736100	0.622642	Monocyte percentage of white cells	44092	32888494	Vuckovic D	44075	Cell	www.ncbi.nlm.nih.gov/pubmed/32888494	The Polygenic and Monogenic Basis of Blood Traits and Diseases.	408,112 British individuals	NA	5p15.33	TERT	TERT			ENSG00000164362	NA	NA	rs2736100-A	rs2736100	0	2736100	3_prime_UTR_variant	0	0.498344	5E-10	9.30103		0.0138212	[0.0095-0.0182] unit increase	Affymetrix [93095623] (imputed)	N
3	rs2736099	0.92558	5	1286516	rs2736100	0.622642	Telomere length	44712	35530816	Taub MA	44574	Cell Genom	www.ncbi.nlm.nih.gov/pubmed/35530816	Genetic determinants of telomere length from 109,122 ancestrally diverse whole-genome sequences in TOPMed.	51,654 European ancestry individuals, 29,260 African ancestry individuals, 18,091 Hispanic or Latin American individuals, 5,683 Asian ancestry individuals, 4,503 individuals	NA	5p15.33		TERT			ENSG00000164362	NA	NA	rs2736100-?	rs2736100	0	2736100	3_prime_UTR_variant	0	NR	5E-79	78.301		NA		NR [163000000]	N
3	rs2736099	0.92558	5	1286516	rs2736100	0.622642	Intrinsic epigenetic age acceleration	44726	34962275	Lin WY	44558	Hum Mol Genet	www.ncbi.nlm.nih.gov/pubmed/34962275	Genome-wide association study for four measures of epigenetic age acceleration and two epigenetic surrogate markers using DNA methylation data from Taiwan biobank.	2,309 East Asian ancestry individuals	NA	5p15.33		TERT			ENSG00000164362	NA	NA	rs2736100-C	rs2736100	0	2736100	3_prime_UTR_variant	0	0.398	7E-11	10.1549		0.7105	[0.5-0.92] unit increase	Affymetrix [7433014] (imputed)	N
3	rs2736099	0.92558	5	1286516	rs2736100	0.622642	DNA methylation Hannum age acceleration	44726	34962275	Lin WY	44558	Hum Mol Genet	www.ncbi.nlm.nih.gov/pubmed/34962275	Genome-wide association study for four measures of epigenetic age acceleration and two epigenetic surrogate markers using DNA methylation data from Taiwan biobank.	2,309 East Asian ancestry individuals	NA	5p15.33		TERT			ENSG00000164362	NA	NA	rs2736100-C	rs2736100	0	2736100	3_prime_UTR_variant	0	0.398	2E-6	5.69897		0.5003	[0.29-0.71] unit increase	Affymetrix [7433014] (imputed)	N
3	rs2736099	0.92558	5	1286516	rs2736100	0.622642	Intrinsic epigenetic age acceleration	44404	34187551	McCartney DL	44376	Genome Biol	www.ncbi.nlm.nih.gov/pubmed/34187551	Genome-wide association studies identify 137 genetic loci for DNA methylation biomarkers of aging.	34,461 European ancestry individuals	NA	5p15.33	NR	TERT			ENSG00000164362	NA	NA	rs2736100-A	rs2736100	0	2736100	3_prime_UTR_variant	0	0.4977	3E-11	10.5229		0.2024	[0.14-0.26] unit decrease	Affymetrix, Illumina [7567980] (imputed)	N
3	rs2736099	0.92558	5	1286516	rs2736100	0.622642	Red blood cell count	44882	36329257	Lee CJ	44868	Commun Biol	www.ncbi.nlm.nih.gov/pubmed/36329257	Phenome-wide analysis of Taiwan Biobank reveals novel glycemia-related loci and genetic risks for diabetes.	76,086 Taiwanese ancestry individuals	NA	5p15.33		TERT			ENSG00000164362	NA	NA	rs2736100-?	rs2736100	0	2736100	3_prime_UTR_variant	0	NR	2E-12	11.699		0.0150183	unit decrease	NR [5925277] (imputed)	N
3	rs2736099	0.92558	5	1286516	rs2736100	0.622642	Platelet count	44882	36329257	Lee CJ	44868	Commun Biol	www.ncbi.nlm.nih.gov/pubmed/36329257	Phenome-wide analysis of Taiwan Biobank reveals novel glycemia-related loci and genetic risks for diabetes.	76,345 Taiwanese ancestry individuals	NA	5p15.33		TERT			ENSG00000164362	NA	NA	rs2736100-?	rs2736100	0	2736100	3_prime_UTR_variant	0	NR	2E-16	15.699		2.24878	unit decrease	NR [5925277] (imputed)	N
6	rs13243708	0.979772	7	99574738	rs2247607	0.613063	Highest math class taken (MTAG)	43416	30038396	Lee JJ	43304	Nat Genet	www.ncbi.nlm.nih.gov/pubmed/30038396	Gene discovery and polygenic prediction from a genome-wide association study of educational attainment in 1.1 million individuals.	811,539 European ancestry individuals	NA	7q22.1	Intergenic	AZGP1 - AZGP1P1	ENSG00000160862	ENSG00000214313		1073	3647	rs2247607-A	rs2247607	0	2247607	intron_variant	1	0.6823	1E-8	8	(MTAG)	0.0101	[0.0066-0.0136] unit decrease	Affymetrix, Illumina [7100000] (imputed)	N
6	rs13243708	0.979772	7	99574738	rs2247607	0.613063	Weight	44544	34594039	Sakaue S	44469	Nat Genet	www.ncbi.nlm.nih.gov/pubmed/34594039	A cross-population atlas of genetic associations for 220 human phenotypes.	360,116 European ancestry individuals, 165,419 East Asian ancestry individuals	NA	7q22.1		AZGP1 - AZGP1P1	ENSG00000160862	ENSG00000214313		1073	3647	rs2247607-A	rs2247607	0	2247607	intron_variant	1	NR	2E-10	9.69897		0.0123	[0.0086-0.016] unit increase	Affymetrix, Illumina [20539548] (imputed)	N
1	rs34517439	0.940711	1	77967523	rs12049202	0.611009	Body mass index	43773	30239722	Pulit SL	43357	Hum Mol Genet	www.ncbi.nlm.nih.gov/pubmed/30239722	Meta-analysis of genome-wide association studies for body fat distribution in 694,649 individuals of European ancestry.	374,756 European ancestry male individuals	NA	1p31.1	NA	AK5			ENSG00000154027	NA	NA	rs12049202-T	rs12049202	0	12049202	intron_variant	0	0.1883	3E-29	28.5229		0.0239	[0.02-0.028] unit increase	NR [~ 27400000] (imputed)	N
1	rs34517439	0.940711	1	77967523	rs12049202	0.611009	Body mass index	43774	30239722	Pulit SL	43357	Hum Mol Genet	www.ncbi.nlm.nih.gov/pubmed/30239722	Meta-analysis of genome-wide association studies for body fat distribution in 694,649 individuals of European ancestry.	806,834 European ancestry individuals	NA	1p31.1	NA	AK5			ENSG00000154027	NA	NA	rs12049202-T	rs12049202	0	12049202	intron_variant	0	0.1883	3E-29	28.5229		0.0239	[0.02-0.028] unit increase	NR [~ 27400000] (imputed)	N
1	rs34517439	0.940711	1	77967523	rs12049202	0.611009	Body mass index	43938	31669095	Zhu Z	43762	J Allergy Clin Immunol	www.ncbi.nlm.nih.gov/pubmed/31669095	Shared Genetic and Experimental Links between Obesity-Related Traits and Asthma Subtypes in UK Biobank.	457,822 European ancestry individuals	NA	1p31.1	NR	AK5			ENSG00000154027	NA	NA	rs12049202-?	rs12049202	0	12049202	intron_variant	0	NR	9E-26	25.0458		NA		Affymetrix [~ 8270000] (imputed)	N
6	rs13243708	0.979772	7	99938955	rs35305377	0.607964	Caudate nucleus volume	43880	31636452	Satizabal CL	43759	Nat Genet	www.ncbi.nlm.nih.gov/pubmed/31636452	Genetic architecture of subcortical brain structures in 38,851 individuals.	37,741 European ancestry individuals	341 South East and East Asian ancestry individuals, 769 African American individuals	7q22.1	NR	STAG3L5P-PVRIG2P-PILRB, STAG3L5P			ENSG00000272752, ENSG00000242294	NA	NA	rs35305377-A	rs35305377	0	35305377	intron_variant	0	0.5467	1E-8	8		5.709	NR z score decrease	Affymetrix, Illumina [NR] (imputed)	N
6	rs13243708	0.979772	7	99938955	rs35305377	0.607964	Post bronchodilator FEV1	42657	26634245	Lutz SM	42341	BMC Genet	www.ncbi.nlm.nih.gov/pubmed/26634245	A genome-wide association study identifies risk loci for spirometric measures among smokers of European and African ancestry.	10,094 European ancestry current and former smoker individuals, 3,260 African American current and former smoker individuals, 178 current and former smoker individuals	NA	7q22.1	PILRB	STAG3L5P-PVRIG2P-PILRB, STAG3L5P			ENSG00000272752, ENSG00000242294	NA	NA	rs35305377-A	rs35305377	0	35305377	intron_variant	0	0.574	5E-6	5.30103		0.042	NR unit increase	Illumina [NR] (imputed)	N
6	rs13243708	0.979772	7	99938955	rs35305377	0.607964	Alzheimer's disease or family history of Alzheimer's disease	43301	29777097	Marioni RE	43238	Transl Psychiatry	www.ncbi.nlm.nih.gov/pubmed/29777097	GWAS on family history of Alzheimer's disease.	up to 42,034 British ancestry individuals with parental history of Alzheimer's disease, at least 272,244 British ancestry individuals with no parental history of Alzheimer's disease, 25,580 Alzheimer's disease cases, 48,466 controls	NA	7q22.1	NR	STAG3L5P-PVRIG2P-PILRB, STAG3L5P			ENSG00000272752, ENSG00000242294	NA	NA	rs35305377-?	rs35305377	0	35305377	intron_variant	0	NR	5E-8	7.30103		NA		Affymetrix [7795605] (imputed)	N
9	rs368688757	0.937463	16	162240	rs74614704	0.591291	Idiopathic pulmonary fibrosis	44799	35688625	Allen RJ	44722	Thorax	www.ncbi.nlm.nih.gov/pubmed/35688625	Genome-wide association study across five cohorts identifies five novel loci associated with idiopathic pulmonary fibrosis.	4,125 European ancestry cases, 20,464 European ancestry controls	NA	16p13.3		NPRL3			ENSG00000103148	NA	NA	rs74614704-A	rs74614704	0	74614704	intron_variant	0	0.056	3E-12	11.5229		1.49	[1.33-1.67]	Illumina [7554248] (imputed)	N
1	rs34517439	0.940711	1	78743005	rs71641333	0.570212	Lung cancer	42996	28604730	McKay JD	42898	Nat Genet	www.ncbi.nlm.nih.gov/pubmed/28604730	Large-scale association analysis identifies new lung cancer susceptibility loci and heterogeneity in genetic susceptibility across histological subtypes.	29,266 European ancestry cases, 56,450 European ancestry controls	NA	1p31.1	MGC27382	MGC27382			ENSG00000237413	NA	NA	rs71641333-A	rs71641333	0	71641333	intron_variant	0	0.063112169	4E-7	6.39794		1.14402	[1.085779181-1.205387897]	Illumina [10439017] (imputed)	N
3	rs2736099	0.92558	5	1296486	rs2735940	0.563797	Colorectal cancer	43938	31826910	Lu Y	43810	Cancer Epidemiol Biomarkers Prev	www.ncbi.nlm.nih.gov/pubmed/31826910	Identification of novel loci and new risk variant in known loci for colorectal cancer risk in East Asians.	23,572 East Asian ancestry cases, 48,700 East Asian ancestry controls	58,131 European ancestry cases, 67,347 European ancestry controls	5p15.33	TERT	TERT - MIR4457	ENSG00000164362	ENSG00000263670		1303	12939	rs2735940-G	rs2735940	0	2735940	intergenic_variant	1	NR	2E-6	5.69897	(East Asian)	1.07	[1.04-1.10]	Affymetrix, Illumina [up to 47000000] (imputed)	N
3	rs2736099	0.92558	5	1296486	rs2735940	0.563797	Colorectal cancer	43333	29917119	Schmit SL	43267	J Natl Cancer Inst	www.ncbi.nlm.nih.gov/pubmed/29917119	Novel Common Genetic Susceptibility Loci for Colorectal Cancer.	36,948 European ancestry cases, 30,864 European ancestry controls	12,952 European ancestry cases, 48,383 European ancestry controls, 8,580 East Asian ancestry cases, 13,050 East Asian ancestry controls, 1,611 Hispanic cases, 4,330 Hispanic controls, 1,894 African American cases, 4,703 African American controls	5p15.33	NR	TERT - MIR4457	ENSG00000164362	ENSG00000263670		1303	12939	rs2735940-G	rs2735940	0	2735940	intergenic_variant	1	0.489	3E-13	12.5229	(EA)	1.08696	[1.06-1.12]	Affymetrix, Illumina [12931465] (imputed)	N
3	rs2736099	0.92558	5	1296486	rs2735940	0.563797	Colorectal cancer or advanced adenoma	43613	30510241	Huyghe JR	43437	Nat Genet	www.ncbi.nlm.nih.gov/pubmed/30510241	Discovery of common and rare genetic risk variants for colorectal cancer.	55,105 European ancestry cases, 3,026 East Asian ancestry cases, 65,079 European ancestry controls, 2,268 East Asian ancestry controls	NA	5p15.33	TERT, CLPTM1L	TERT - MIR4457	ENSG00000164362	ENSG00000263670		1303	12939	rs2735940-G	rs2735940	0	2735940	intergenic_variant	1	0.4952	5E-25	24.301		1.09	[1.08-1.11]	Affymetrix, Illumina [16900397] (imputed)	N
3	rs2736099	0.92558	5	1296486	rs2735940	0.563797	Colorectal cancer	43564	30529582	Lu Y	43440	Gastroenterology	www.ncbi.nlm.nih.gov/pubmed/30529582	Large-scale Genome-wide Association Study of East Asians Identifies Loci Associated With Risk for Colorectal Cancer.	22,775 East Asian ancestry cases, 47,731 East Asian ancestry controls	NA	5p15.33	TERT	TERT - MIR4457	ENSG00000164362	ENSG00000263670		1303	12939	rs2735940-G	rs2735940	0	2735940	intergenic_variant	1	0.61	6E-6	5.22185		1.07	[1.04-1.10]	Affymetrix, Illumina [up to 10700000] (imputed)	N
3	rs2736099	0.92558	5	1296486	rs2735940	0.563797	Colorectal cancer	43643	31089142	Law PJ	43599	Nat Commun	www.ncbi.nlm.nih.gov/pubmed/31089142	Association analyses identify 31 new risk loci for colorectal cancer susceptibility.	31,197 European ancestry cases, 61,770 European ancestry controls	NA	5p15.33	NR	TERT - MIR4457	ENSG00000164362	ENSG00000263670		1303	12939	rs2735940-A	rs2735940	0	2735940	intergenic_variant	1	NR	1E-11	11		1.08	[1.06-1.10]	Affymetrix, Illumina [> 10000000] (imputed)	N
6	rs13243708	0.979772	7	99600405	rs56173013	0.559483	Educational attainment	44743	35361970	Okbay A	44651	Nat Genet	www.ncbi.nlm.nih.gov/pubmed/35361970	Polygenic prediction of educational attainment within and between families from genome-wide association analyses in 3 million individuals.	3,037,499 European ancestry individuals	NA	7q22.1		AZGP1P1 - ZKSCAN1	ENSG00000214313	ENSG00000106261		14944	12790	rs56173013-A	rs56173013	0	56173013	intron_variant	1	0.5897	3E-14	13.5229		0.00810864	[0.006-0.0102] unit increase	Illumina [10675380] (imputed)	N
3	rs2736099	0.92558	5	1292983	rs2853672	0.556172	Mitochondrial DNA levels	44404	33385171	Hagg S	44196	Hum Genet	www.ncbi.nlm.nih.gov/pubmed/33385171	Deciphering the genetic and epidemiological landscape of mitochondrial DNA abundance.	295,150 European ancestry individuals	NA	5p15.33	NR	TERT			ENSG00000164362	NA	NA	rs2853672-A	rs2853672	0	2853672	intron_variant	0	0.4871	7E-12	11.1549		0.0177584	[0.013-0.023] unit decrease	Affymetrix [3505788] (imputed)	N
3	rs2736099	0.92558	5	1292983	rs2853672	0.556172	Colorectal cancer	44544	34594039	Sakaue S	44469	Nat Genet	www.ncbi.nlm.nih.gov/pubmed/34594039	A cross-population atlas of genetic associations for 220 human phenotypes.	6,581 European ancestry cases, 463,421 European ancestry controls, 8,305 East Asian ancestry cases, 159,386 East Asian ancestry controls	NA	5p15.33		TERT			ENSG00000164362	NA	NA	rs2853672-A	rs2853672	0	2853672	intron_variant	0	NR	5E-12	11.301		0.0865	[0.062-0.111] unit increase	Affymetrix, Illumina [25843452] (imputed)	N
2	rs149026128	0.914107	1	150543686	rs11204668	0.553076	Mouth ulcers	43605	30837455	Dudding T	43529	Nat Commun	www.ncbi.nlm.nih.gov/pubmed/30837455	Genome wide analysis for mouth ulcers identifies associations at immune regulatory loci.	47,079 British or unknown ancestry cases, 414,027 British or unknown ancestry controls	98,298 cases, 247,446 controls	1q21.2		MCL1			ENSG00000143384	NA	NA	rs11204668-A	rs11204668	0	11204668	intron_variant	0	0.433243	2E-16	15.699		1.03571	[1.03-1.04]	Affymetrix, Illumina [9851866] (imputed)	N
1	rs34517439	0.940711	1	77989923	rs12754946	0.551678	Bipolar I disorder	43658	31043756	Stahl EA	43586	Nat Genet	www.ncbi.nlm.nih.gov/pubmed/31043756	Genome-wide association study identifies 30 loci associated with bipolar disorder.	14,879 European ancestry cases, 31,358 European ancestry controls	NA	1p31.1	NR	AK5			ENSG00000154027	NA	NA	rs12754946-T	rs12754946	0	12754946	intron_variant	0	0.575	3E-7	6.52288		1.0835		NR [9372253] (imputed)	N
1	rs34517439	0.940711	1	77989923	rs12754946	0.551678	Educational attainment (years of education)	42790	27225129	Okbay A	42516	Nature	www.ncbi.nlm.nih.gov/pubmed/27225129	Genome-wide association study identifies 74 loci associated with educational attainment.	405,072 European ancestry individuals	NA	1p31.1	NR	AK5			ENSG00000154027	NA	NA	rs12754946-T	rs12754946	0	12754946	intron_variant	0	0.5731	1E-8	8		0.0127578	NR unit increase	Affymetrix, Illumina, Perlegen [~ 9300000] (imputed)	N
1	rs34517439	0.940711	1	77989923	rs12754946	0.551678	Household income (MTAG)	43859	31844048	Hill WD	43815	Nat Commun	www.ncbi.nlm.nih.gov/pubmed/31844048	Genome-wide analysis identifies molecular systems and 149 genetic loci associated with income.	505,541 British and unknown ancestry individuals	NA	1p31.1	AK5	AK5			ENSG00000154027	NA	NA	rs12754946-C	rs12754946	0	12754946	intron_variant	0	0.4456	5E-8	7.30103		0.0111527	[0.0072-0.0152] unit decrease	Affymetrix [up to 18485882] (imputed)	N
3	rs2736099	0.92558	5	1285974	rs7705526	0.550259	Epithelial ovarian cancer	42951	28346442	Phelan CM	42821	Nat Genet	www.ncbi.nlm.nih.gov/pubmed/28346442	Identification of 12 new susceptibility loci for different histotypes of epithelial ovarian cancer.	16,924 European ancestry cases, 68,502 European ancestry controls	NA	5p15.33	NR	TERT			ENSG00000164362	NA	NA	rs7705526-A	rs7705526	0	7705526	intron_variant	0	0.332078	8E-8	7.09691		1.0767	[1.04796689850078-1.10621911687371]	Illumina [11595112] (imputed)	N
3	rs2736099	0.92558	5	1285974	rs7705526	0.550259	Low-grade serous and serous borderline ovarian cancer	42954	28346442	Phelan CM	42821	Nat Genet	www.ncbi.nlm.nih.gov/pubmed/28346442	Identification of 12 new susceptibility loci for different histotypes of epithelial ovarian cancer.	2,966 European ancestry cases, 40,941 European ancestry controls	NA	5p15.33	NR	TERT			ENSG00000164362	NA	NA	rs7705526-A	rs7705526	0	7705526	intron_variant	0	0.332078	2E-20	19.699		1.32366	[1.24799798080348-1.40391301421926]	Illumina [11595112] (imputed)	N
3	rs2736099	0.92558	5	1285974	rs7705526	0.550259	Serous invasive ovarian cancer	42954	28346442	Phelan CM	42821	Nat Genet	www.ncbi.nlm.nih.gov/pubmed/28346442	Identification of 12 new susceptibility loci for different histotypes of epithelial ovarian cancer.	14,049 European ancestry cases, 40,941 European ancestry controls	NA	5p15.33	NR	TERT			ENSG00000164362	NA	NA	rs7705526-A	rs7705526	0	7705526	intron_variant	0	0.332078	6E-10	9.22185		1.10676	[1.07188995128973-1.14277166876843]	Illumina [11595112] (imputed)	N
3	rs2736099	0.92558	5	1285974	rs7705526	0.550259	Serous borderline ovarian cancer	42954	28346442	Phelan CM	42821	Nat Genet	www.ncbi.nlm.nih.gov/pubmed/28346442	Identification of 12 new susceptibility loci for different histotypes of epithelial ovarian cancer.	1,954 European ancestry cases, 40,941 European ancestry controls	NA	5p15.33	NR	TERT			ENSG00000164362	NA	NA	rs7705526-A	rs7705526	0	7705526	intron_variant	0	0.332078	6E-19	18.2218		1.383	[1.28830538018993-1.48465482476452]	Illumina [11595112] (imputed)	N
3	rs2736099	0.92558	5	1285974	rs7705526	0.550259	High-grade serous ovarian cancer	42954	28346442	Phelan CM	42821	Nat Genet	www.ncbi.nlm.nih.gov/pubmed/28346442	Identification of 12 new susceptibility loci for different histotypes of epithelial ovarian cancer.	13,037 European ancestry cases, 40,941 European ancestry controls	NA	5p15.33	NR	TERT			ENSG00000164362	NA	NA	rs7705526-A	rs7705526	0	7705526	intron_variant	0	0.332078	2E-8	7.69897		1.09945	[1.06380317084564-1.13629550714478]	Illumina [11595112] (imputed)	N
3	rs2736099	0.92558	5	1285974	rs7705526	0.550259	Invasive epithelial ovarian cancer	42950	28346442	Phelan CM	42821	Nat Genet	www.ncbi.nlm.nih.gov/pubmed/28346442	Identification of 12 new susceptibility loci for different histotypes of epithelial ovarian cancer.	22,406 European ancestry cases, 40,941 European ancestry controls	NA	5p15.33	NR	TERT			ENSG00000164362	NA	NA	rs7705526-A	rs7705526	0	7705526	intron_variant	0	0.332078	7E-10	9.1549		1.09138	[1.06151189081851-1.12208885346329]	Illumina [11595112] (imputed)	N
3	rs2736099	0.92558	5	1285974	rs7705526	0.550259	Lung cancer in never smokers	42996	28604730	McKay JD	42898	Nat Genet	www.ncbi.nlm.nih.gov/pubmed/28604730	Large-scale association analysis identifies new lung cancer susceptibility loci and heterogeneity in genetic susceptibility across histological subtypes.	2,355 European ancestry cases, 7,504 European ancestry controls	NA	5p15.33	TERT	TERT			ENSG00000164362	NA	NA	rs7705526-A	rs7705526	0	7705526	intron_variant	0	0.346810832	7E-8	7.1549		1.22754	[1.139566941-1.322303439]	Illumina [10439017] (imputed)	N
3	rs2736099	0.92558	5	1285974	rs7705526	0.550259	Lung adenocarcinoma	42996	28604730	McKay JD	42898	Nat Genet	www.ncbi.nlm.nih.gov/pubmed/28604730	Large-scale association analysis identifies new lung cancer susceptibility loci and heterogeneity in genetic susceptibility across histological subtypes.	11,273 European ancestry cases, 55,483 European ancestry controls	NA	5p15.33	TERT	TERT			ENSG00000164362	NA	NA	rs7705526-A	rs7705526	0	7705526	intron_variant	0	0.342168639	4E-35	34.3979		1.24885	[1.20564202-1.293603768]	Illumina [10439017] (imputed)	N
3	rs2736099	0.92558	5	1285974	rs7705526	0.550259	Cutaneous malignant melanoma	44035	32341527	Landi MT	43948	Nat Genet	www.ncbi.nlm.nih.gov/pubmed/32341527	Genome-wide association meta-analyses combining multiple risk phenotypes provide insights into the genetic architecture of cutaneous melanoma susceptibility.	36,760 European ancestry cases, 375,188 European ancestry controls	NA	5p15.33	TERT	TERT			ENSG00000164362	NA	NA	rs7705526-A	rs7705526	0	7705526	intron_variant	0	0.3294	2E-14	13.699		1.08849	NR	Affymetrix, Illumina [NR] (imputed)	N
3	rs2736099	0.92558	5	1285974	rs7705526	0.550259	Lung adenocarcinoma	44421	32889700	Qin N	44079	Front Med	www.ncbi.nlm.nih.gov/pubmed/32889700	Comprehensive functional annotation of susceptibility variants identifies genetic heterogeneity between lung adenocarcinoma and squamous cell carcinoma.	15,581 Chinese or European ancestry cases, 27,355 Chinese or European ancestry controls	NA	5p15.33	NR	TERT			ENSG00000164362	NA	NA	rs7705526-A	rs7705526	0	7705526	intron_variant	0	NR	4E-65	64.3979		1.31	[1.27-1.35]	NR [NR] (imputed)	N
3	rs2736099	0.92558	5	1285974	rs7705526	0.550259	Non-small cell lung cancer	44421	32889700	Qin N	44079	Front Med	www.ncbi.nlm.nih.gov/pubmed/32889700	Comprehensive functional annotation of susceptibility variants identifies genetic heterogeneity between lung adenocarcinoma and squamous cell carcinoma.	27,120 Chinese or European ancestry cases, 27,355 Chinese or European ancestry controls	NA	5p15.33	NR	TERT			ENSG00000164362	NA	NA	rs7705526-A	rs7705526	0	7705526	intron_variant	0	NR	1E-42	42		1.2	[1.17-1.24]	NR [NR] (imputed)	N
3	rs2736099	0.92558	5	1285974	rs7705526	0.550259	Chronic lymphocytic leukemia	42894	28165464	Law PJ	42772	Nat Commun	www.ncbi.nlm.nih.gov/pubmed/28165464	Genome-wide association analysis implicates dysregulation of immunity genes in chronic lymphocytic leukaemia.	4,478 European ancestry cases and 13,213 European ancestry controls.	1,722 European ancestry cases and 4,385 European ancestry controls.	5p15.33	TERT	TERT			ENSG00000164362	NA	NA	rs7705526-A	rs7705526	0	7705526	intron_variant	0	NR	6E-10	9.22185		1.18	[1.12-1.25]	Affymetrix, Illumina [> 10000000] (imputed)	N
3	rs2736099	0.92558	5	1285974	rs7705526	0.550259	Plateletcrit	42977	27863252	Astle WJ	42691	Cell	www.ncbi.nlm.nih.gov/pubmed/27863252	The Allelic Landscape of Human Blood Cell Trait Variation and Links to Common Complex Disease.	164,339 European ancestry individuals	NA	5p15.33	TERT	TERT			ENSG00000164362	NA	NA	rs7705526-A	rs7705526	0	7705526	intron_variant	0	0.3288	2E-41	40.699		0.0536595	[0.046-0.061] unit increase	Affymetrix [~ 2500000] (imputed)	N
3	rs2736099	0.92558	5	1285974	rs7705526	0.550259	White blood cell count	42977	27863252	Astle WJ	42691	Cell	www.ncbi.nlm.nih.gov/pubmed/27863252	The Allelic Landscape of Human Blood Cell Trait Variation and Links to Common Complex Disease.	172,435 European ancestry individuals	NA	5p15.33	TERT	TERT			ENSG00000164362	NA	NA	rs7705526-A	rs7705526	0	7705526	intron_variant	0	0.329	8E-18	17.0969		0.0335027	[0.026-0.041] unit increase	Affymetrix [~ 2500000] (imputed)	N
3	rs2736099	0.92558	5	1285974	rs7705526	0.550259	Sum neutrophil eosinophil counts	42977	27863252	Astle WJ	42691	Cell	www.ncbi.nlm.nih.gov/pubmed/27863252	The Allelic Landscape of Human Blood Cell Trait Variation and Links to Common Complex Disease.	170,384 European ancestry individuals	NA	5p15.33	TERT	TERT			ENSG00000164362	NA	NA	rs7705526-A	rs7705526	0	7705526	intron_variant	0	0.329	6E-19	18.2218		0.0346438	[0.027-0.042] unit increase	Affymetrix [~ 2500000] (imputed)	N
3	rs2736099	0.92558	5	1285974	rs7705526	0.550259	Myeloid white cell count	42977	27863252	Astle WJ	42691	Cell	www.ncbi.nlm.nih.gov/pubmed/27863252	The Allelic Landscape of Human Blood Cell Trait Variation and Links to Common Complex Disease.	169,219 European ancestry individuals	NA	5p15.33	TERT	TERT			ENSG00000164362	NA	NA	rs7705526-A	rs7705526	0	7705526	intron_variant	0	0.329	6E-19	18.2218		0.0347372	[0.027-0.042] unit increase	Affymetrix [~ 2500000] (imputed)	N
3	rs2736099	0.92558	5	1285974	rs7705526	0.550259	Granulocyte count	42977	27863252	Astle WJ	42691	Cell	www.ncbi.nlm.nih.gov/pubmed/27863252	The Allelic Landscape of Human Blood Cell Trait Variation and Links to Common Complex Disease.	169,822 European ancestry individuals	NA	5p15.33	TERT	TERT			ENSG00000164362	NA	NA	rs7705526-A	rs7705526	0	7705526	intron_variant	0	0.329	1E-18	18		0.0344575	[0.027-0.042] unit increase	Affymetrix [~ 2500000] (imputed)	N
3	rs2736099	0.92558	5	1285974	rs7705526	0.550259	Sum basophil neutrophil counts	42977	27863252	Astle WJ	42691	Cell	www.ncbi.nlm.nih.gov/pubmed/27863252	The Allelic Landscape of Human Blood Cell Trait Variation and Links to Common Complex Disease.	170,143 European ancestry individuals	NA	5p15.33	TERT	TERT			ENSG00000164362	NA	NA	rs7705526-A	rs7705526	0	7705526	intron_variant	0	0.3291	1E-19	19		0.0352731	[0.028-0.043] unit increase	Affymetrix [~ 2500000] (imputed)	N
3	rs2736099	0.92558	5	1285974	rs7705526	0.550259	Neutrophil count	42977	27863252	Astle WJ	42691	Cell	www.ncbi.nlm.nih.gov/pubmed/27863252	The Allelic Landscape of Human Blood Cell Trait Variation and Links to Common Complex Disease.	170,702 European ancestry individuals	NA	5p15.33	TERT	TERT			ENSG00000164362	NA	NA	rs7705526-A	rs7705526	0	7705526	intron_variant	0	0.3291	8E-20	19.0969		0.0354531	[0.028-0.043] unit increase	Affymetrix [~ 2500000] (imputed)	N
3	rs2736099	0.92558	5	1285974	rs7705526	0.550259	Telomere length	43112	29151059	Delgado DA	43057	J Med Genet	www.ncbi.nlm.nih.gov/pubmed/29151059	Genome-wide association study of telomere length among South Asians identifies a second RTEL1 association signal.	5,075 Bangladeshi ancestry individuals	NA	5p15.33	TERT	TERT			ENSG00000164362	NA	NA	rs7705526-A	rs7705526	0	7705526	intron_variant	0	0.43	6E-6	5.22185		0.09	[0.051-0.129] unit increase	Illumina [~ 6300000] (imputed)	N
3	rs2736099	0.92558	5	1285974	rs7705526	0.550259	Leukocyte telomere length	43938	32109421	Li C	43881	Am J Hum Genet	www.ncbi.nlm.nih.gov/pubmed/32109421	Genome-Wide Association Analysis in Humans Links Nucleotide Metabolism to Leukocyte Telomere Length.	78,592 European ancestry individuals	NA	5p15.33	TERT	TERT			ENSG00000164362	NA	NA	rs7705526-A	rs7705526	0	7705526	intron_variant	0	0.33	5E-45	44.301		0.082	[0.07-0.094] unit increase	Affymetrix, Illumina, Perlegen [up to 30071938] (imputed)	N
3	rs2736099	0.92558	5	1285974	rs7705526	0.550259	Eosinophil percentage of white cells	44092	32888494	Vuckovic D	44075	Cell	www.ncbi.nlm.nih.gov/pubmed/32888494	The Polygenic and Monogenic Basis of Blood Traits and Diseases.	408,112 British individuals	NA	5p15.33	TERT	TERT			ENSG00000164362	NA	NA	rs7705526-A	rs7705526	0	7705526	intron_variant	0	0.325943	8E-10	9.09691		0.0158074	[0.011-0.021] unit decrease	Affymetrix [93095623] (imputed)	N
3	rs2736099	0.92558	5	1285974	rs7705526	0.550259	Lung adenocarcinoma	43754	31326317	Dai J	43663	Lancet Respir Med	www.ncbi.nlm.nih.gov/pubmed/31326317	Identification of risk loci and a polygenic risk score for lung cancer: a large-scale prospective cohort study in Chinese populations.	8,762 Chinese ancestry cases, 6,819 European ancestry cases, 13,328 Chinese ancestry controls, 14,027 European ancestry controls	NA	5p15.33	NR	TERT			ENSG00000164362	NA	NA	rs7705526-A	rs7705526	0	7705526	intron_variant	0	0.41	3E-52	51.5229	(East Asian)	1.4	[1.34-1.46]	Illumina [~ 11000000] (imputed)	N
3	rs2736099	0.92558	5	1285974	rs7705526	0.550259	Leukocyte telomere length	43683	31171785	Dorajoo R	43622	Nat Commun	www.ncbi.nlm.nih.gov/pubmed/31171785	Loci for human leukocyte telomere length in the Singaporean Chinese population and trans-ethnic genetic studies.	16,759 Singaporean Han Chinese ancestry individuals	6,337 Singaporean Chinese ancestry individuals, up to 37,505 European ancestry individuals	5p15.33	TERT	TERT			ENSG00000164362	NA	NA	rs7705526-C	rs7705526	0	7705526	intron_variant	0	NR	3E-38	37.5229	(East Asian)	0.118	NR unit decrease	Illumina [6407959] (imputed)	N
3	rs2736099	0.92558	5	1285974	rs7705526	0.550259	Leukocyte telomere length	43683	31171785	Dorajoo R	43622	Nat Commun	www.ncbi.nlm.nih.gov/pubmed/31171785	Loci for human leukocyte telomere length in the Singaporean Chinese population and trans-ethnic genetic studies.	16,759 Singaporean Han Chinese ancestry individuals	6,337 Singaporean Chinese ancestry individuals, up to 37,505 European ancestry individuals	5p15.33	TERT	TERT			ENSG00000164362	NA	NA	rs7705526-C	rs7705526	0	7705526	intron_variant	0	NR	4E-67	66.3979		0.107	NR unit decrease	Illumina [6407959] (imputed)	N
3	rs2736099	0.92558	5	1285974	rs7705526	0.550259	Non-small cell lung cancer	43754	31326317	Dai J	43663	Lancet Respir Med	www.ncbi.nlm.nih.gov/pubmed/31326317	Identification of risk loci and a polygenic risk score for lung cancer: a large-scale prospective cohort study in Chinese populations.	13,327 Chinese ancestry cases, 13,793 European ancestry cases, 13,328 Chinese ancestry controls, 14,027 European ancestry controls	NA	5p15.33	NR	TERT			ENSG00000164362	NA	NA	rs7705526-A	rs7705526	0	7705526	intron_variant	0	0.41	4E-41	40.3979	(East Asian)	1.31	[1.26-1.36]	Illumina [~ 11000000] (imputed)	N
3	rs2736099	0.92558	5	1285974	rs7705526	0.550259	Myeloproliferative neoplasms	44140	33057200	Bao EL	44118	Nature	www.ncbi.nlm.nih.gov/pubmed/33057200	Inherited myeloproliferative neoplasm risk affects haematopoietic stem cells.	1,086 British ancestry cases, 407,155 British ancestry controls, 640 Finnish ancestry cases, 176,259 Finnish ancestry controls	NA	5p15.33	TERT	TERT			ENSG00000164362	NA	NA	rs7705526-A	rs7705526	0	7705526	intron_variant	0	0.3358	5E-54	53.301		1.58	1.49-1.67	Affymetrix [6845584] (imputed)	N
3	rs2736099	0.92558	5	1285974	rs7705526	0.550259	Mean corpuscular hemoglobin	44095	32888493	Chen MH	44075	Cell	www.ncbi.nlm.nih.gov/pubmed/32888493	Trans-ethnic and Ancestry-Specific Blood-Cell Genetics in 746,667 Individuals from 5 Global Populations.	630,125 African American or Afro-Caribbean, African ancestry, European ancestry, East Asian ancestry, Hispanic or Latin American and South Asian ancestry individuals	NA	5p15.33	NR	TERT			ENSG00000164362	NA	NA	rs7705526-A	rs7705526	0	7705526	intron_variant	0	0.326409	8E-137	136.097		NA		Affymetrix, Illumina [20825802] (imputed)	N
3	rs2736099	0.92558	5	1285974	rs7705526	0.550259	Mean corpuscular hemoglobin	44092	32888494	Vuckovic D	44075	Cell	www.ncbi.nlm.nih.gov/pubmed/32888494	The Polygenic and Monogenic Basis of Blood Traits and Diseases.	408,112 British individuals	NA	5p15.33	TERT	TERT			ENSG00000164362	NA	NA	rs7705526-A	rs7705526	0	7705526	intron_variant	0	0.325859	2E-38	37.699		0.0333853	[0.028-0.038] unit decrease	Affymetrix [93095623] (imputed)	N
3	rs2736099	0.92558	5	1285974	rs7705526	0.550259	Mean corpuscular volume	44092	32888494	Vuckovic D	44075	Cell	www.ncbi.nlm.nih.gov/pubmed/32888494	The Polygenic and Monogenic Basis of Blood Traits and Diseases.	408,112 British individuals	NA	5p15.33	TERT	TERT			ENSG00000164362	NA	NA	rs7705526-A	rs7705526	0	7705526	intron_variant	0	0.325898	5E-45	44.301		0.049392	[0.045-0.054] unit decrease	Affymetrix [93095623] (imputed)	N
3	rs2736099	0.92558	5	1285974	rs7705526	0.550259	Neutrophil count	44095	32888493	Chen MH	44075	Cell	www.ncbi.nlm.nih.gov/pubmed/32888493	Trans-ethnic and Ancestry-Specific Blood-Cell Genetics in 746,667 Individuals from 5 Global Populations.	519,288 European ancestry individuals	NA	5p15.33	NR	TERT			ENSG00000164362	NA	NA	rs7705526-A	rs7705526	0	7705526	intron_variant	0	0.327035	9E-54	53.0458		0.033578	[0.029-0.038] SD unit increase	Affymetrix, Illumina [50250472] (imputed)	N
3	rs2736099	0.92558	5	1285974	rs7705526	0.550259	Mean corpuscular volume	44095	32888493	Chen MH	44075	Cell	www.ncbi.nlm.nih.gov/pubmed/32888493	Trans-ethnic and Ancestry-Specific Blood-Cell Genetics in 746,667 Individuals from 5 Global Populations.	696,882 African American or Afro-Caribbean, African ancestry, European ancestry, East Asian ancestry, Hispanic or Latin American and South Asian ancestry individuals	NA	5p15.33	NR	TERT			ENSG00000164362	NA	NA	rs7705526-A	rs7705526	0	7705526	intron_variant	0	0.326136	6E-163	162.222		NA		Affymetrix, Illumina [24246363] (imputed)	N
3	rs2736099	0.92558	5	1285974	rs7705526	0.550259	Mean corpuscular hemoglobin	44095	32888493	Chen MH	44075	Cell	www.ncbi.nlm.nih.gov/pubmed/32888493	Trans-ethnic and Ancestry-Specific Blood-Cell Genetics in 746,667 Individuals from 5 Global Populations.	119,629 East Asian ancestry individuals	NA	5p15.33	NR	TERT			ENSG00000164362	NA	NA	rs7705526-C	rs7705526	0	7705526	intron_variant	0	0.667675	2E-39	38.699		0.063458	[0.054-0.073] SD units increase	Affymetrix, Illumina [16286228] (imputed)	N
3	rs2736099	0.92558	5	1285974	rs7705526	0.550259	Mean corpuscular hemoglobin	44095	32888493	Chen MH	44075	Cell	www.ncbi.nlm.nih.gov/pubmed/32888493	Trans-ethnic and Ancestry-Specific Blood-Cell Genetics in 746,667 Individuals from 5 Global Populations.	486,823 European ancestry individuals	NA	5p15.33	NR	TERT			ENSG00000164362	NA	NA	rs7705526-A	rs7705526	0	7705526	intron_variant	0	0.326974	2E-103	102.699		0.045218	[0.041-0.049] SD unit decrease	Affymetrix, Illumina [50266654] (imputed)	N
3	rs2736099	0.92558	5	1285974	rs7705526	0.550259	Red blood cell count	44095	32888493	Chen MH	44075	Cell	www.ncbi.nlm.nih.gov/pubmed/32888493	Trans-ethnic and Ancestry-Specific Blood-Cell Genetics in 746,667 Individuals from 5 Global Populations.	727,624 African American or Afro-Caribbean, African ancestry, European ancestry, East Asian ancestry, Hispanic or Latin American and South Asian ancestry individuals	NA	5p15.33	NR	TERT			ENSG00000164362	NA	NA	rs7705526-A	rs7705526	0	7705526	intron_variant	0	0.326792	5E-108	107.301		NA		Affymetrix, Illumina [24332387] (imputed)	N
3	rs2736099	0.92558	5	1285974	rs7705526	0.550259	Platelet count	44095	32888493	Chen MH	44075	Cell	www.ncbi.nlm.nih.gov/pubmed/32888493	Trans-ethnic and Ancestry-Specific Blood-Cell Genetics in 746,667 Individuals from 5 Global Populations.	542,827 European ancestry individuals	NA	5p15.33	NR	TERT			ENSG00000164362	NA	NA	rs7705526-A	rs7705526	0	7705526	intron_variant	0	0.327001	5E-88	87.301		0.041989	[0.038-0.046] SD unit increase	Affymetrix, Illumina [50241410] (imputed)	N
3	rs2736099	0.92558	5	1285974	rs7705526	0.550259	Neutrophil count	44092	32888494	Vuckovic D	44075	Cell	www.ncbi.nlm.nih.gov/pubmed/32888494	The Polygenic and Monogenic Basis of Blood Traits and Diseases.	408,112 British individuals	NA	5p15.33	TERT	TERT			ENSG00000164362	NA	NA	rs7705526-A	rs7705526	0	7705526	intron_variant	0	0.325993	4E-22	21.3979		0.0249585	[0.02-0.03] unit increase	Affymetrix [93095623] (imputed)	N
3	rs2736099	0.92558	5	1285974	rs7705526	0.550259	Mean corpuscular volume	44095	32888493	Chen MH	44075	Cell	www.ncbi.nlm.nih.gov/pubmed/32888493	Trans-ethnic and Ancestry-Specific Blood-Cell Genetics in 746,667 Individuals from 5 Global Populations.	544,127 European ancestry individuals	NA	5p15.33	NR	TERT			ENSG00000164362	NA	NA	rs7705526-A	rs7705526	0	7705526	intron_variant	0	0.32714	3E-122	121.523		0.048592	[0.045-0.053] SD unit decrease	Affymetrix, Illumina [50615308] (imputed)	N
3	rs2736099	0.92558	5	1285974	rs7705526	0.550259	Mean spheric corpuscular volume	44092	32888494	Vuckovic D	44075	Cell	www.ncbi.nlm.nih.gov/pubmed/32888494	The Polygenic and Monogenic Basis of Blood Traits and Diseases.	408,112 British individuals	NA	5p15.33	TERT	TERT			ENSG00000164362	NA	NA	rs7705526-A	rs7705526	0	7705526	intron_variant	0	0.325948	8E-37	36.0969		0.0331122	[0.028-0.038] unit decrease	Affymetrix [93095623] (imputed)	N
3	rs2736099	0.92558	5	1285974	rs7705526	0.550259	Basal cell carcinoma	44256	33549134	Adolphe C	44233	Genome Med	www.ncbi.nlm.nih.gov/pubmed/33549134	Genetic and functional interaction network analysis reveals global enrichment of regulatory T cell genes influencing basal cell carcinoma susceptibility.	17,416 European ancestry cases, 375,455 European ancestry controls	NA	5p15.33	TERT	TERT			ENSG00000164362	NA	NA	rs7705526-A	rs7705526	0	7705526	intron_variant	0	0.321483	2E-12	11.699		0.0825872	[0.06-0.106] unit increase	Affymetrix [7260263] (imputed)	N
3	rs2736099	0.92558	5	1285974	rs7705526	0.550259	Neutrophil count	44095	32888493	Chen MH	44075	Cell	www.ncbi.nlm.nih.gov/pubmed/32888493	Trans-ethnic and Ancestry-Specific Blood-Cell Genetics in 746,667 Individuals from 5 Global Populations.	627,215 African American or Afro-Caribbean, African ancestry, European ancestry, East Asian ancestry, Hispanic or Latin American and South Asian ancestry individuals	NA	5p15.33	NR	TERT			ENSG00000164362	NA	NA	rs7705526-A	rs7705526	0	7705526	intron_variant	0	0.325839	4E-61	60.3979		NA		Affymetrix, Illumina [23114412] (imputed)	N
3	rs2736099	0.92558	5	1285974	rs7705526	0.550259	Neutrophil percentage of white cells	44092	32888494	Vuckovic D	44075	Cell	www.ncbi.nlm.nih.gov/pubmed/32888494	The Polygenic and Monogenic Basis of Blood Traits and Diseases.	408,112 British individuals	NA	5p15.33	TERT	TERT			ENSG00000164362	NA	NA	rs7705526-A	rs7705526	0	7705526	intron_variant	0	0.325996	1E-11	11		0.0174524	[0.012-0.023] unit increase	Affymetrix [93095623] (imputed)	N
3	rs2736099	0.92558	5	1285974	rs7705526	0.550259	White blood cell count	43504	30595370	Kichaev G	43461	Am J Hum Genet	www.ncbi.nlm.nih.gov/pubmed/30595370	Leveraging Polygenic Functional Enrichment to Improve GWAS Power.	approximately 444,000 European ancestry individuals	NA	5p15.33		TERT			ENSG00000164362	NA	NA	rs7705526-?	rs7705526	0	7705526	intron_variant	0	NR	4E-29	28.3979		NA		NR [~ 8900000] (imputed)	N
3	rs2736099	0.92558	5	1285974	rs7705526	0.550259	Plateletcrit	44092	32888494	Vuckovic D	44075	Cell	www.ncbi.nlm.nih.gov/pubmed/32888494	The Polygenic and Monogenic Basis of Blood Traits and Diseases.	408,112 British individuals	NA	5p15.33	TERT	TERT			ENSG00000164362	NA	NA	rs7705526-A	rs7705526	0	7705526	intron_variant	0	0.325722	2E-58	57.699		0.0424512	[0.037-0.048] unit increase	Affymetrix [93095623] (imputed)	N
3	rs2736099	0.92558	5	1285974	rs7705526	0.550259	Serum levels of protein THPO	44607	35078996	Gudjonsson A	44586	Nat Commun	www.ncbi.nlm.nih.gov/pubmed/35078996	A genome-wide association study of serum proteins reveals shared loci with common diseases.	5,364 Icelandic ancestry individuals	NA	5p15.33		TERT			ENSG00000164362	NA	NA	rs7705526-A	rs7705526	0	7705526	intron_variant	0	0.3563	5E-12	11.301		0.136533	[0.098-0.175] unit decrease	Illumina [7506463] (imputed)	N
3	rs2736099	0.92558	5	1285974	rs7705526	0.550259	Red blood cell count	44095	32888493	Chen MH	44075	Cell	www.ncbi.nlm.nih.gov/pubmed/32888493	Trans-ethnic and Ancestry-Specific Blood-Cell Genetics in 746,667 Individuals from 5 Global Populations.	545,203 European ancestry individuals	NA	5p15.33	NR	TERT			ENSG00000164362	NA	NA	rs7705526-A	rs7705526	0	7705526	intron_variant	0	0.327194	3E-81	80.5229		0.040124	[0.036-0.044] SD unit increase	Affymetrix, Illumina [50628390] (imputed)	N
3	rs2736099	0.92558	5	1285974	rs7705526	0.550259	Hypothyroidism	43504	30595370	Kichaev G	43461	Am J Hum Genet	www.ncbi.nlm.nih.gov/pubmed/30595370	Leveraging Polygenic Functional Enrichment to Improve GWAS Power.	approximately 459,000 European ancestry individuals	NA	5p15.33		TERT			ENSG00000164362	NA	NA	rs7705526-?	rs7705526	0	7705526	intron_variant	0	NR	1E-9	9		NA		NR [~ 8900000] (imputed)	N
3	rs2736099	0.92558	5	1285974	rs7705526	0.550259	White blood cell count	44095	32888493	Chen MH	44075	Cell	www.ncbi.nlm.nih.gov/pubmed/32888493	Trans-ethnic and Ancestry-Specific Blood-Cell Genetics in 746,667 Individuals from 5 Global Populations.	746,667 African American or Afro-Caribbean, African ancestry, European ancestry, East Asian ancestry, Hispanic or Latin American and South Asian ancestry individuals	NA	5p15.33	NR	TERT			ENSG00000164362	NA	NA	rs7705526-A	rs7705526	0	7705526	intron_variant	0	0.326633	2E-52	51.699		NA		Affymetrix, Illumina [24649327] (imputed)	N
3	rs2736099	0.92558	5	1285974	rs7705526	0.550259	White blood cell count	44095	32888493	Chen MH	44075	Cell	www.ncbi.nlm.nih.gov/pubmed/32888493	Trans-ethnic and Ancestry-Specific Blood-Cell Genetics in 746,667 Individuals from 5 Global Populations.	562,243 European ancestry individuals	NA	5p15.33	NR	TERT			ENSG00000164362	NA	NA	rs7705526-A	rs7705526	0	7705526	intron_variant	0	0.327218	8E-43	42.0969		0.029089	[0.025-0.033] SD unit increase	Affymetrix, Illumina [50601830] (imputed)	N
3	rs2736099	0.92558	5	1285974	rs7705526	0.550259	Mean reticulocyte volume	44092	32888494	Vuckovic D	44075	Cell	www.ncbi.nlm.nih.gov/pubmed/32888494	The Polygenic and Monogenic Basis of Blood Traits and Diseases.	408,112 British individuals	NA	5p15.33	TERT	TERT			ENSG00000164362	NA	NA	rs7705526-A	rs7705526	0	7705526	intron_variant	0	0.325846	7E-32	31.1549		0.0308671	[0.026-0.036] unit decrease	Affymetrix [93095623] (imputed)	N
3	rs2736099	0.92558	5	1285974	rs7705526	0.550259	Red blood cell count	43504	30595370	Kichaev G	43461	Am J Hum Genet	www.ncbi.nlm.nih.gov/pubmed/30595370	Leveraging Polygenic Functional Enrichment to Improve GWAS Power.	approximately 445,000 European ancestry individuals	NA	5p15.33		TERT			ENSG00000164362	NA	NA	rs7705526-?	rs7705526	0	7705526	intron_variant	0	NR	2E-69	68.699		NA		NR [~ 8900000] (imputed)	N
3	rs2736099	0.92558	5	1285974	rs7705526	0.550259	Telomere length	44712	35530816	Taub MA	44574	Cell Genom	www.ncbi.nlm.nih.gov/pubmed/35530816	Genetic determinants of telomere length from 109,122 ancestrally diverse whole-genome sequences in TOPMed.	51,654 European ancestry individuals, 29,260 African ancestry individuals, 18,091 Hispanic or Latin American individuals, 5,683 Asian ancestry individuals, 4,503 individuals	NA	5p15.33		TERT			ENSG00000164362	NA	NA	rs7705526-?	rs7705526	0	7705526	intron_variant	0	NR	2E-92	91.699		NA		NR [163000000]	N
3	rs2736099	0.92558	5	1285974	rs7705526	0.550259	White blood cell count	44092	32888494	Vuckovic D	44075	Cell	www.ncbi.nlm.nih.gov/pubmed/32888494	The Polygenic and Monogenic Basis of Blood Traits and Diseases.	408,112 British individuals	NA	5p15.33	TERT	TERT			ENSG00000164362	NA	NA	rs7705526-A	rs7705526	0	7705526	intron_variant	0	0.325949	8E-18	17.0969		0.022162	[0.017-0.027] unit increase	Affymetrix [93095623] (imputed)	N
3	rs2736099	0.92558	5	1285974	rs7705526	0.550259	Peripheral blood CD34+ cell levels	44690	35007327	Lopez de Lapuente Portilla A	44571	Blood	www.ncbi.nlm.nih.gov/pubmed/35007327	Genome-wide association study on 13,167 individuals identifies regulators of blood CD34+ cell levels.	10,949 Swedish ancestry individuals	2,218 Danish ancestry, Norwegian ancestry, Irish ancestry, Dutch ancestry, British ancestry individuals	5p15.33		TERT			ENSG00000164362	NA	NA	rs7705526-A	rs7705526	0	7705526	intron_variant	0	0.34	2E-9	8.69897		0.081	unit increase	Illumina [18000000] (imputed)	N
3	rs2736099	0.92558	5	1285974	rs7705526	0.550259	Neutrophil count	44543	34469753	Kachuri L	44434	Am J Hum Genet	www.ncbi.nlm.nih.gov/pubmed/34469753	Genetic determinants of blood-cell traits influence susceptibility to childhood acute lymphoblastic leukemia.	234,802 European ancestry individuals	100,556 European ancestry individuals	5p15.33		TERT			ENSG00000164362	NA	NA	rs7705526-C	rs7705526	0	7705526	intron_variant	0	0.675	1E-12	12		NA		Affymetrix [10369434] (imputed)	N
3	rs2736099	0.92558	5	1285974	rs7705526	0.550259	Mitochondrial DNA copy number	44587	35023831	Chong M	44574	Elife	www.ncbi.nlm.nih.gov/pubmed/35023831	GWAS and ExWAS of blood Mitochondrial DNA copy number identifies 71 loci and highlights a potential causal role in dementia.	395,718 British, Irish, Other White, South Asian, African ancestry individuals	NA	5p15.33	NR	TERT			ENSG00000164362	NA	NA	rs7705526-A	rs7705526	0	7705526	intron_variant	0	0.321486	6E-15	14.2218		0.0178	[0.013-0.022] unit increase	Affymetrix [23037915] (imputed)	N
3	rs2736099	0.92558	5	1285974	rs7705526	0.550259	Red blood cell count	44092	32888494	Vuckovic D	44075	Cell	www.ncbi.nlm.nih.gov/pubmed/32888494	The Polygenic and Monogenic Basis of Blood Traits and Diseases.	408,112 British individuals	NA	5p15.33	TERT	TERT			ENSG00000164362	NA	NA	rs7705526-A	rs7705526	0	7705526	intron_variant	0	0.325947	1E-32	32		0.0307028	[0.026-0.036] unit increase	Affymetrix [93095623] (imputed)	N
3	rs2736099	0.92558	5	1285974	rs7705526	0.550259	Platelet count	44543	34469753	Kachuri L	44434	Am J Hum Genet	www.ncbi.nlm.nih.gov/pubmed/34469753	Genetic determinants of blood-cell traits influence susceptibility to childhood acute lymphoblastic leukemia.	235,256 European ancestry individuals	100,764 European ancestry individuals	5p15.33		TERT			ENSG00000164362	NA	NA	rs7705526-C	rs7705526	0	7705526	intron_variant	0	0.675	1E-32	32		NA		Affymetrix [10369434] (imputed)	N
3	rs2736099	0.92558	5	1285974	rs7705526	0.550259	Mean corpuscular hemoglobin	43504	30595370	Kichaev G	43461	Am J Hum Genet	www.ncbi.nlm.nih.gov/pubmed/30595370	Leveraging Polygenic Functional Enrichment to Improve GWAS Power.	approximately 443,000 European ancestry individuals	NA	5p15.33		TERT			ENSG00000164362	NA	NA	rs7705526-?	rs7705526	0	7705526	intron_variant	0	NR	1E-98	98		NA		NR [~ 8900000] (imputed)	N
3	rs2736099	0.92558	5	1285974	rs7705526	0.550259	Platelet count	44092	32888494	Vuckovic D	44075	Cell	www.ncbi.nlm.nih.gov/pubmed/32888494	The Polygenic and Monogenic Basis of Blood Traits and Diseases.	408,112 British individuals	NA	5p15.33	TERT	TERT			ENSG00000164362	NA	NA	rs7705526-A	rs7705526	0	7705526	intron_variant	0	0.325701	4E-34	33.3979		0.0319441	[0.027-0.037] unit increase	Affymetrix [93095623] (imputed)	N
3	rs2736099	0.92558	5	1285974	rs7705526	0.550259	Mean corpuscular volume	44512	34104963	Thompson A	44355	Hum Mol Genet	www.ncbi.nlm.nih.gov/pubmed/34104963	Assessing the impact of alcohol consumption on the genetic contribution to mean corpuscular volume.	362,595 British ancestry individuals	NA	5p15.33		TERT			ENSG00000164362	NA	NA	rs7705526-C	rs7705526	0	7705526	intron_variant	0	0.674	2E-57	56.699		0.19	[0.17-0.21] % increase	Affymetrix [NR] (imputed)	N
3	rs2736099	0.92558	5	1285974	rs7705526	0.550259	DNA methylation Hannum age acceleration	44404	34187551	McCartney DL	44376	Genome Biol	www.ncbi.nlm.nih.gov/pubmed/34187551	Genome-wide association studies identify 137 genetic loci for DNA methylation biomarkers of aging.	34,449 European ancestry individuals, 6,148 African American individuals	NA	5p15.33	NR	TERT			ENSG00000164362	NA	NA	rs7705526-?	rs7705526	0	7705526	intron_variant	0	NR	4E-9	8.39794		NA		Affymetrix, Illumina [6210504] (imputed)	N
3	rs2736099	0.92558	5	1285974	rs7705526	0.550259	Mean corpuscular volume	44544	34594039	Sakaue S	44469	Nat Genet	www.ncbi.nlm.nih.gov/pubmed/34594039	A cross-population atlas of genetic associations for 220 human phenotypes.	129,832 East Asian ancestry individuals	NA	5p15.33		TERT			ENSG00000164362	NA	NA	rs7705526-A	rs7705526	0	7705526	intron_variant	0	0.35357	2E-58	57.699		0.0632816	[0.056-0.071] unit decrease	Illumina [13476266] (imputed)	N
3	rs2736099	0.92558	5	1285974	rs7705526	0.550259	Mean corpuscular hemoglobin	44544	34594039	Sakaue S	44469	Nat Genet	www.ncbi.nlm.nih.gov/pubmed/34594039	A cross-population atlas of genetic associations for 220 human phenotypes.	128,028 East Asian ancestry individuals	NA	5p15.33		TERT			ENSG00000164362	NA	NA	rs7705526-A	rs7705526	0	7705526	intron_variant	0	0.353264	7E-49	48.1549		0.0582783	[0.051-0.066] unit decrease	Illumina [13476299] (imputed)	N
3	rs2736099	0.92558	5	1285974	rs7705526	0.550259	Platelet count	44544	34594039	Sakaue S	44469	Nat Genet	www.ncbi.nlm.nih.gov/pubmed/34594039	A cross-population atlas of genetic associations for 220 human phenotypes.	148,623 East Asian ancestry individuals	NA	5p15.33		TERT			ENSG00000164362	NA	NA	rs7705526-A	rs7705526	0	7705526	intron_variant	0	0.354183	2E-41	40.699		0.048757	[0.042-0.056] unit increase	Illumina [13478928] (imputed)	N
3	rs2736099	0.92558	5	1285974	rs7705526	0.550259	Neutrophil count	44544	34594039	Sakaue S	44469	Nat Genet	www.ncbi.nlm.nih.gov/pubmed/34594039	A cross-population atlas of genetic associations for 220 human phenotypes.	349,856 European ancestry individuals, 82,810 East Asian ancestry individuals	NA	5p15.33		TERT			ENSG00000164362	NA	NA	rs7705526-A	rs7705526	0	7705526	intron_variant	0	NR	4E-45	44.3979		0.0323	[0.028-0.037] unit increase	Affymetrix, Illumina [20526770] (imputed)	N
3	rs2736099	0.92558	5	1285974	rs7705526	0.550259	Mean corpuscular volume	44544	34594039	Sakaue S	44469	Nat Genet	www.ncbi.nlm.nih.gov/pubmed/34594039	A cross-population atlas of genetic associations for 220 human phenotypes.	350,473 European ancestry individuals, 129,832 East Asian ancestry individuals	NA	5p15.33		TERT			ENSG00000164362	NA	NA	rs7705526-A	rs7705526	0	7705526	intron_variant	0	NR	3E-105	104.523		0.0467	[0.043-0.051] unit decrease	Affymetrix, Illumina [20535844] (imputed)	N
3	rs2736099	0.92558	5	1285974	rs7705526	0.550259	Platelet count	44544	34594039	Sakaue S	44469	Nat Genet	www.ncbi.nlm.nih.gov/pubmed/34594039	A cross-population atlas of genetic associations for 220 human phenotypes.	350,474 European ancestry individuals, 148,623 East Asian ancestry individuals	NA	5p15.33		TERT			ENSG00000164362	NA	NA	rs7705526-A	rs7705526	0	7705526	intron_variant	0	NR	1E-90	90		0.0415	[0.037-0.046] unit increase	Affymetrix, Illumina [20538505] (imputed)	N
3	rs2736099	0.92558	5	1285974	rs7705526	0.550259	Mean corpuscular hemoglobin	44544	34594039	Sakaue S	44469	Nat Genet	www.ncbi.nlm.nih.gov/pubmed/34594039	A cross-population atlas of genetic associations for 220 human phenotypes.	350,472 European ancestry individuals, 128,028 East Asian ancestry individuals	NA	5p15.33		TERT			ENSG00000164362	NA	NA	rs7705526-A	rs7705526	0	7705526	intron_variant	0	NR	2E-95	94.699		0.0445	[0.04-0.049] unit decrease	Affymetrix, Illumina [20535878] (imputed)	N
6	rs13243708	0.979772	7	99590893	rs6974373	0.544632	Retinal vascular fractal density	44635	34743558	Zekavat SM	44508	Circulation	www.ncbi.nlm.nih.gov/pubmed/34743558	Deep Learning of the Retina Enables Phenome- and Genome-wide Analyses of the Microvasculature.	38,932 British ancestry individuals	NA	7q22.1		AZGP1P1 - ZKSCAN1	ENSG00000214313	ENSG00000106261		5432	22302	rs6974373-G	rs6974373	0	6974373	upstream_gene_variant	1	0.39103	6E-7	6.22185		0.034755	[0.021-0.048] unit increase	Affymetrix [15580782] (imputed)	N
3	rs2736099	0.92558	5	1280128	rs7734992	0.542165	Neutrophil percentage of white cells	42977	27863252	Astle WJ	42691	Cell	www.ncbi.nlm.nih.gov/pubmed/27863252	The Allelic Landscape of Human Blood Cell Trait Variation and Links to Common Complex Disease.	171,542 European ancestry individuals	NA	5p15.33	TERT	TERT			ENSG00000164362	NA	NA	rs7734992-C	rs7734992	0	7734992	intron_variant	0	0.422	3E-11	10.5229		0.0245725	[0.017-0.032] unit increase	Affymetrix [~ 2500000] (imputed)	N
3	rs2736099	0.92558	5	1280128	rs7734992	0.542165	Spleen volume	44421	34128465	Liu Y	44362	Elife	www.ncbi.nlm.nih.gov/pubmed/34128465	Genetic architecture of 11 organ traits derived from abdominal MRI using deep learning.	32,860 European ancestry individuals	NA	5p15.33	TERT	TERT			ENSG00000164362	NA	NA	rs7734992-?	rs7734992	0	7734992	intron_variant	0	NR	5E-8	7.30103		0.0389	NR L increase	Affymetrix [9390170] (imputed)	N
3	rs2736099	0.92558	5	1280128	rs7734992	0.542165	Interstitial lung disease	44544	34594039	Sakaue S	44469	Nat Genet	www.ncbi.nlm.nih.gov/pubmed/34594039	A cross-population atlas of genetic associations for 220 human phenotypes.	1,046 East Asian ancestry cases, 176,974 East Asian ancestry controls	NA	5p15.33		TERT			ENSG00000164362	NA	NA	rs7734992-C	rs7734992	0	7734992	intron_variant	0	0.371139496	4E-10	9.39794		0.315605	[0.22-0.41] unit decrease	Illumina [13429875] (imputed)	N
3	rs2736099	0.92558	5	1280128	rs7734992	0.542165	Interstitial lung disease	44544	34594039	Sakaue S	44469	Nat Genet	www.ncbi.nlm.nih.gov/pubmed/34594039	A cross-population atlas of genetic associations for 220 human phenotypes.	2,267 European ancestry cases, 467,560 European ancestry controls, 1,046 East Asian ancestry cases, 176,974 East Asian ancestry controls	NA	5p15.33		TERT			ENSG00000164362	NA	NA	rs7734992-C	rs7734992	0	7734992	intron_variant	0	NR	4E-20	19.3979		0.2409	[0.19-0.29] unit decrease	Affymetrix, Illumina [25843170] (imputed)	N
6	rs13243708	0.979772	7	99593346	rs4727443	0.540961	Interstitial lung disease	41579	23583980	Fingerlin TE	41378	Nat Genet	www.ncbi.nlm.nih.gov/pubmed/23583980	Genome-wide association study identifies multiple susceptibility loci for pulmonary fibrosis.	1,161 European ancestry cases, 4,683 European ancestry controls	876 European ancestry cases, 1,890 European ancestry controls	7q22.1	intergenic	AZGP1P1 - ZKSCAN1	ENSG00000214313	ENSG00000106261		8188	19849	rs4727443-C	rs4727443	0	4727443	intergenic_variant	1	0.39	1E-8	8		1.3	[1.20-1.41]	Illumina [439828]	N
1	rs34517439	0.940711	1	78048331	rs17381664	0.507746	Body mass index	43305	26426971	Winkler TW	42278	PLoS Genet	www.ncbi.nlm.nih.gov/pubmed/26426971	The Influence of Age and Sex on Genetic Associations with Adult Body Size and Shape: A Large-Scale Genome-Wide Interaction Study.	up to 309,889 European ancestry individuals	NA	1p31.1	NR	ZZZ3			ENSG00000036549	NA	NA	rs17381664-T	rs17381664	0	17381664	intron_variant	0	0.606726586958566	1E-14	14		0.0215597	unit decrease	Affymetrix, Illumina, Perlegen [up to 2800000] (imputed)	N
1	rs34517439	0.940711	1	78048331	rs17381664	0.507746	Body mass index (joint analysis main effects and physical activity interaction)	42965	28448500	Graff M	42852	PLoS Genet	www.ncbi.nlm.nih.gov/pubmed/28448500	Genome-wide physical activity interactions in adiposity - A meta-analysis of 200,452 adults.	2,518 African American women, 86,278 European ancestry women, 1,773 Filipino ancestry women, 1,030 Indian ancestry women, 1,457 African American men, 55,137 European ancestry men, 7,648 Indian ancestry men, 5,527 European ancestry individuals	6,244 African American women, 17,531 European ancestry women, 329 African American men, 19,956 European ancestry men	1p31.1	ZZZ3	ZZZ3			ENSG00000036549	NA	NA	rs17381664-?	rs17381664	0	17381664	intron_variant	0	NR	2E-7	6.69897	(EA, women)	NA		Affymetrix, Illumina, Perlegen [~ 2500000] (imputed)	N
1	rs34517439	0.940711	1	78048331	rs17381664	0.507746	Body mass index	42965	28448500	Graff M	42852	PLoS Genet	www.ncbi.nlm.nih.gov/pubmed/28448500	Genome-wide physical activity interactions in adiposity - A meta-analysis of 200,452 adults.	2,518 African American women, 86,278 European ancestry women, 1,773 Filipino ancestry women, 1,030 Indian ancestry women, 1,457 African American men, 55,137 European ancestry men, 7,648 Indian ancestry men, 5,527 European ancestry individuals	6,244 African American women, 17,531 European ancestry women, 329 African American men, 19,956 European ancestry men	1p31.1	ZZZ3	ZZZ3			ENSG00000036549	NA	NA	rs17381664-C	rs17381664	0	17381664	intron_variant	0	0.3883	3E-8	7.52288	(EA, women)	0.027	[0.017-0.037] kg/m2 increase	Affymetrix, Illumina, Perlegen [~ 2500000] (imputed)	N
1	rs34517439	0.940711	1	78048331	rs17381664	0.507746	Body mass index	42965	28448500	Graff M	42852	PLoS Genet	www.ncbi.nlm.nih.gov/pubmed/28448500	Genome-wide physical activity interactions in adiposity - A meta-analysis of 200,452 adults.	2,518 African American women, 86,278 European ancestry women, 1,773 Filipino ancestry women, 1,030 Indian ancestry women, 1,457 African American men, 55,137 European ancestry men, 7,648 Indian ancestry men, 5,527 European ancestry individuals	6,244 African American women, 17,531 European ancestry women, 329 African American men, 19,956 European ancestry men	1p31.1	ZZZ3	ZZZ3			ENSG00000036549	NA	NA	rs17381664-C	rs17381664	0	17381664	intron_variant	0	0.3883	4E-9	8.39794	(EA)	0.0228	[0.015-0.03] kg/m2 increase	Affymetrix, Illumina, Perlegen [~ 2500000] (imputed)	N
1	rs34517439	0.940711	1	78048331	rs17381664	0.507746	Body mass index	42965	28448500	Graff M	42852	PLoS Genet	www.ncbi.nlm.nih.gov/pubmed/28448500	Genome-wide physical activity interactions in adiposity - A meta-analysis of 200,452 adults.	2,518 African American women, 86,278 European ancestry women, 1,773 Filipino ancestry women, 1,030 Indian ancestry women, 1,457 African American men, 55,137 European ancestry men, 7,648 Indian ancestry men, 5,527 European ancestry individuals	6,244 African American women, 17,531 European ancestry women, 329 African American men, 19,956 European ancestry men	1p31.1	ZZZ3	ZZZ3			ENSG00000036549	NA	NA	rs17381664-C	rs17381664	0	17381664	intron_variant	0	0.37929999999999997	1E-8	8		0.0211	[0.014-0.028] kg/m2 increase	Affymetrix, Illumina, Perlegen [~ 2500000] (imputed)	N
1	rs34517439	0.940711	1	78048331	rs17381664	0.507746	Body mass index (joint analysis main effects and physical activity interaction)	42965	28448500	Graff M	42852	PLoS Genet	www.ncbi.nlm.nih.gov/pubmed/28448500	Genome-wide physical activity interactions in adiposity - A meta-analysis of 200,452 adults.	2,518 African American women, 86,278 European ancestry women, 1,773 Filipino ancestry women, 1,030 Indian ancestry women, 1,457 African American men, 55,137 European ancestry men, 7,648 Indian ancestry men, 5,527 European ancestry individuals	6,244 African American women, 17,531 European ancestry women, 329 African American men, 19,956 European ancestry men	1p31.1	ZZZ3	ZZZ3			ENSG00000036549	NA	NA	rs17381664-?	rs17381664	0	17381664	intron_variant	0	NR	1E-8	8	(EA)	NA		Affymetrix, Illumina, Perlegen [~ 2500000] (imputed)	N
1	rs34517439	0.940711	1	78048331	rs17381664	0.507746	Body mass index (joint analysis main effects and physical activity interaction)	42965	28448500	Graff M	42852	PLoS Genet	www.ncbi.nlm.nih.gov/pubmed/28448500	Genome-wide physical activity interactions in adiposity - A meta-analysis of 200,452 adults.	2,518 African American women, 86,278 European ancestry women, 1,773 Filipino ancestry women, 1,030 Indian ancestry women, 1,457 African American men, 55,137 European ancestry men, 7,648 Indian ancestry men, 5,527 European ancestry individuals	6,244 African American women, 17,531 European ancestry women, 329 African American men, 19,956 European ancestry men	1p31.1	ZZZ3	ZZZ3			ENSG00000036549	NA	NA	rs17381664-?	rs17381664	0	17381664	intron_variant	0	NR	2E-7	6.69897		NA		Affymetrix, Illumina, Perlegen [~ 2500000] (imputed)	N
1	rs34517439	0.940711	1	78048331	rs17381664	0.507746	Body mass index (joint analysis main effects and physical activity interaction)	42965	28448500	Graff M	42852	PLoS Genet	www.ncbi.nlm.nih.gov/pubmed/28448500	Genome-wide physical activity interactions in adiposity - A meta-analysis of 200,452 adults.	2,518 African American women, 86,278 European ancestry women, 1,773 Filipino ancestry women, 1,030 Indian ancestry women, 1,457 African American men, 55,137 European ancestry men, 7,648 Indian ancestry men, 5,527 European ancestry individuals	6,244 African American women, 17,531 European ancestry women, 329 African American men, 19,956 European ancestry men	1p31.1	ZZZ3	ZZZ3			ENSG00000036549	NA	NA	rs17381664-?	rs17381664	0	17381664	intron_variant	0	NR	4E-7	6.39794	(women)	NA		Affymetrix, Illumina, Perlegen [~ 2500000] (imputed)	N
1	rs34517439	0.940711	1	78048331	rs17381664	0.507746	Body mass index in physically active individuals	42965	28448500	Graff M	42852	PLoS Genet	www.ncbi.nlm.nih.gov/pubmed/28448500	Genome-wide physical activity interactions in adiposity - A meta-analysis of 200,452 adults.	1,957 African American women, 1,773 Filipino ancestry women, 305 Indian ancestry women, 67,609 European ancestry women, 1,206 African American men, 2,029 Indian ancestry men, 43,399 European ancestry men, at least 4,819 European ancestry individuals	4,807 African American women, 12,347 European ancestry women, 265 African American men, 14,540 European ancestry men	1p31.1	ZZZ3	ZZZ3			ENSG00000036549	NA	NA	rs17381664-C	rs17381664	0	17381664	intron_variant	0	0.37929999999999997	2E-7	6.69897		0.0218	[0.014-0.03] kg/m2 increase	Affymetrix, Illumina, Perlegen [~ 2500000] (imputed)	N
1	rs34517439	0.940711	1	78048331	rs17381664	0.507746	Body mass index in physically active individuals	42965	28448500	Graff M	42852	PLoS Genet	www.ncbi.nlm.nih.gov/pubmed/28448500	Genome-wide physical activity interactions in adiposity - A meta-analysis of 200,452 adults.	1,957 African American women, 1,773 Filipino ancestry women, 305 Indian ancestry women, 67,609 European ancestry women, 1,206 African American men, 2,029 Indian ancestry men, 43,399 European ancestry men, at least 4,819 European ancestry individuals	4,807 African American women, 12,347 European ancestry women, 265 African American men, 14,540 European ancestry men	1p31.1	ZZZ3	ZZZ3			ENSG00000036549	NA	NA	rs17381664-C	rs17381664	0	17381664	intron_variant	0	0.3883	2E-7	6.69897	(EA)	0.0223	[0.014-0.031] kg/m2 increase	Affymetrix, Illumina, Perlegen [~ 2500000] (imputed)	N
1	rs34517439	0.940711	1	78048331	rs17381664	0.507746	Body mass index	42965	28448500	Graff M	42852	PLoS Genet	www.ncbi.nlm.nih.gov/pubmed/28448500	Genome-wide physical activity interactions in adiposity - A meta-analysis of 200,452 adults.	2,518 African American women, 86,278 European ancestry women, 1,773 Filipino ancestry women, 1,030 Indian ancestry women, 1,457 African American men, 55,137 European ancestry men, 7,648 Indian ancestry men, 5,527 European ancestry individuals	6,244 African American women, 17,531 European ancestry women, 329 African American men, 19,956 European ancestry men	1p31.1	ZZZ3	ZZZ3			ENSG00000036549	NA	NA	rs17381664-C	rs17381664	0	17381664	intron_variant	0	0.37929999999999997	3E-8	7.52288	(women)	0.0263	[0.017-0.036] kg/m2 increase	Affymetrix, Illumina, Perlegen [~ 2500000] (imputed)	N
1	rs34517439	0.940711	1	78048331	rs17381664	0.507746	Obesity	41529	23563607	Berndt SI	41371	Nat Genet	www.ncbi.nlm.nih.gov/pubmed/23563607	Genome-wide meta-analysis identifies 11 new loci for anthropometric traits and provides insights into genetic architecture.	93,015 European ancestry overweight individuals, 32,858 European ancestry class I obese individuals, 9,889 European ancestry class II obese individuals, 2,896 European ancestry class III obese individuals, up to 65,840 European ancestry controls	65,332 European ancestry overweight individuals, 22,373 European ancestry class I obese individuals, 5,476 European ancestry class II obese individuals, 1,162 European ancestry class III obese individuals, up to 39,294 European ancestry controls	1p31.1	ZZZ3	ZZZ3			ENSG00000036549	NA	NA	rs17381664-C	rs17381664	0	17381664	intron_variant	0	0.39	3E-8	7.52288	(Obesity class II)	1.09	[NR]	Affymetrix, Illumina [~ 2800000] (imputed)	N
1	rs34517439	0.940711	1	78048331	rs17381664	0.507746	Diastolic blood pressure	44460	33230300	Surendran P	44158	Nat Genet	www.ncbi.nlm.nih.gov/pubmed/33230300	Discovery of rare variants associated with blood pressure regulation through meta-analysis of 1.3 million individuals.	810,865 European ancestry individuals	354,096 European ancestry individuals	1p31.1		ZZZ3			ENSG00000036549	NA	NA	rs17381664-T	rs17381664	0	17381664	intron_variant	0	0.5974	1E-10	10		0.0916166	[0.064-0.12] mmHg increase	Affymetrix, Illumina [242866] (imputed)	N
1	rs34517439	0.940711	1	78048331	rs17381664	0.507746	Body mass index	43371	30108127	Hoffmann TJ	43326	Genetics	www.ncbi.nlm.nih.gov/pubmed/30108127	A Large Multi-ethnic Genome-Wide Association Study of Adult Body Mass Index Identifies Novel Loci.	315,347 European ancestry individuals, 8,322 Hispanic/Latino individuals, 7,290 East Asian ancestry individuals, 3,069 African American individuals, 459 South Asian ancestry individuals	431,743 European ancestry individuals, 9,275 South Asian ancestry individuals, 8,261 African British individuals, 1,822 East Asian ancestry individuals, 7,620 individuals	1p31.1	NR	ZZZ3			ENSG00000036549	NA	NA	rs17381664-T	rs17381664	0	17381664	intron_variant	0	NR	3E-15	14.5229		0.021	[NR] unit decrease	Affymetrix [at least 28613428] (imputed)	N
6	rs13243708	0.979772	7	99785750	rs4727449	0.503406	Alzheimer's disease or family history of Alzheimer's disease	43542	30617256	Jansen IE	43472	Nat Genet	www.ncbi.nlm.nih.gov/pubmed/30617256	Genome-wide meta-analysis identifies new loci and functional pathways influencing Alzheimer's disease risk.	24,087 European ancestry late-onset Alzheimer's disease cases, 47,793 European ancestry individuals with family history of Alzheimer's disease, 383,378 European ancestry controls	NA	7q22.1	STAG3	STAG3			ENSG00000066923	NA	NA	rs4727449-T	rs4727449	0	4727449	intron_variant	0	0.1607	3E-8	7.52288		5.51442	NR z-unit increase	Affymetrix, Illumina [up to 10847151] (imputed)	N
10	rs62061855	0.967517	17	44064851	rs8079215	0.497506	Reaction time	43360	29844566	Davies G	43249	Nat Commun	www.ncbi.nlm.nih.gov/pubmed/29844566	Study of 300,486 individuals identifies 148 independent genetic loci influencing general cognitive function.	330,069 European ancestry individuals	NA	17q21.31	MAPT	MAPT, MAPT, MAPT			ENSG00000277956, ENSG00000276155, ENSG00000186868	NA	NA	rs8079215-?	rs8079215	0	8079215	intron_variant	0	NR	1E-9	9		0.01063	[0.0072-0.014] unit decrease	Affymetrix [805426] (imputed)	N
3	rs2736099	0.92558	5	1277577	rs33961405	0.485127	Lymphocyte telomere length	44728	35681050	Andreu-Sanchez S	44721	Commun Biol	www.ncbi.nlm.nih.gov/pubmed/35681050	Genetic, parental and lifestyle factors influence telomere length.	902 European ancestry individuals	NA	5p15.33		TERT			ENSG00000164362	NA	NA	rs33961405-A	rs33961405	0	33961405	intron_variant	0	NR	3E-6	5.52288		0.155377	[0.091-0.22] unit decrease	Illumina [5327634] (imputed)	N
3	rs2736099	0.92558	5	1277577	rs33961405	0.485127	Naive T-cell telomere length	44728	35681050	Andreu-Sanchez S	44721	Commun Biol	www.ncbi.nlm.nih.gov/pubmed/35681050	Genetic, parental and lifestyle factors influence telomere length.	902 European ancestry individuals	NA	5p15.33		TERT			ENSG00000164362	NA	NA	rs33961405-A	rs33961405	0	33961405	intron_variant	0	NR	7E-9	8.1549		0.191476	[0.13-0.26] unit decrease	Illumina [5327634] (imputed)	N
3	rs2736099	0.92558	5	1280938	rs6897196	0.47105	Uterine fibroids	43937	31488892	Masuda T	43713	Eur J Hum Genet	www.ncbi.nlm.nih.gov/pubmed/31488892	GWAS of five gynecologic diseases and cross-trait analysis in Japanese.	5,236 Japanese ancestry cases, 39,556 Japanese ancestry controls	NA	5p15.33	Intergenic	TERT			ENSG00000164362	NA	NA	rs6897196-?	rs6897196	0	6897196	intron_variant	0		1E-6	6		1.11	[1.06-1.15]	Illumina [7645193] (imputed)	N
3	rs2736099	0.92558	5	1280938	rs6897196	0.47105	Neutrophil count	44095	32888493	Chen MH	44075	Cell	www.ncbi.nlm.nih.gov/pubmed/32888493	Trans-ethnic and Ancestry-Specific Blood-Cell Genetics in 746,667 Individuals from 5 Global Populations.	78,744 East Asian ancestry individuals	NA	5p15.33	NR	TERT			ENSG00000164362	NA	NA	rs6897196-A	rs6897196	0	6897196	intron_variant	0	0.644649	1E-10	10		0.041095	[0.029-0.054] SD units decrease	Affymetrix, Illumina [16289093] (imputed)	N
3	rs2736099	0.92558	5	1280938	rs6897196	0.47105	Telomere length	44712	35530816	Taub MA	44574	Cell Genom	www.ncbi.nlm.nih.gov/pubmed/35530816	Genetic determinants of telomere length from 109,122 ancestrally diverse whole-genome sequences in TOPMed.	51,654 European ancestry individuals, 29,260 African ancestry individuals, 18,091 Hispanic or Latin American individuals, 5,683 Asian ancestry individuals, 4,503 individuals	NA	5p15.33		TERT			ENSG00000164362	NA	NA	rs6897196-?	rs6897196	0	6897196	intron_variant	0	NR	2E-83	82.699		NA		NR [163000000]	N
3	rs2736099	0.92558	5	1280938	rs6897196	0.47105	Ovarian cyst	44544	34594039	Sakaue S	44469	Nat Genet	www.ncbi.nlm.nih.gov/pubmed/34594039	A cross-population atlas of genetic associations for 220 human phenotypes.	10,847 European ancestry cases, 207,622 European ancestry controls, 2,896 East Asian ancestry cases, 79,865 East Asian ancestry controls	NA	5p15.33		TERT			ENSG00000164362	NA	NA	rs6897196-G	rs6897196	0	6897196	intron_variant	0	NR	6E-9	8.22185		0.0778	[0.052-0.104] unit increase	Affymetrix, Illumina [25752875] (imputed)	N
7	rs10978621	0.965175	9	109446610	rs10512348	0.45038	Highest math class taken (MTAG)	43416	30038396	Lee JJ	43304	Nat Genet	www.ncbi.nlm.nih.gov/pubmed/30038396	Gene discovery and polygenic prediction from a genome-wide association study of educational attainment in 1.1 million individuals.	811,539 European ancestry individuals	NA	9q31.2	Intergenic	LINC01505			ENSG00000234323	NA	NA	rs10512348-A	rs10512348	0	10512348	intron_variant	0	0.2827	5E-9	8.30103	(MTAG)	0.0107	[0.0072-0.0142] unit decrease	Affymetrix, Illumina [7100000] (imputed)	N
10	rs62061855	0.967517	17	44084403	rs56087321	0.44506	Waist-hip ratio	43773	30239722	Pulit SL	43357	Hum Mol Genet	www.ncbi.nlm.nih.gov/pubmed/30239722	Meta-analysis of genome-wide association studies for body fat distribution in 694,649 individuals of European ancestry.	316,772 European ancestry male individuals	NA	17q21.31	NR	MAPT, MAPT, MAPT			ENSG00000277956, ENSG00000276155, ENSG00000186868	NA	NA	rs56087321-C	rs56087321	0	56087321	intron_variant	0	0.3908	1E-17	17		0.0172	[0.013-0.021] unit decrease	NR [~ 27400000] (imputed)	N
10	rs62061855	0.967517	17	43292035	rs55706568	0.441619	Thyroid stimulating hormone levels	43479	30367059	Teumer A	43399	Nat Commun	www.ncbi.nlm.nih.gov/pubmed/30367059	Genome-wide analyses identify a role for SLC17A4 and AADAT in thyroid hormone regulation.	54,288 European ancestry individuals	up to 22,383 European ancestry individuals	17q21.31	FMNL1	FMNL1-DT			ENSG00000267121	NA	NA	rs55706568-C	rs55706568	0	55706568	intron_variant	0	0.55	3E-7	6.52288		0.038	unit decrease (discovery)	Affymetrix, Illumina [8048941] (imputed)	N
3	rs2736099	0.92558	5	1280830	rs4975538	0.43486	Adult diffuse glioma (TERT mutation only)	44223	32386320	Eckel-Passow JE	43960	Neuro Oncol	www.ncbi.nlm.nih.gov/pubmed/32386320	Adult Diffuse Glioma GWAS by Molecular Subtype Identifies Variants in D2HGDH and FAM20C.	419 European and unknown ancestry cases, 1,889 European and unknown ancestry controls	159 European and unknown ancestry cases, 808 European and unknown ancestry controls	5p15.33	TERT	TERT			ENSG00000164362	NA	NA	rs4975538-?	rs4975538	0	4975538	intron_variant	0	NR	1E-9	9		6.05	NR z score decrease	Illumina [NR] (imputed)	N
3	rs2736099	0.92558	5	1280830	rs4975538	0.43486	Non-albumin protein levels	43309	29403010	Kanai M	43136	Nat Genet	www.ncbi.nlm.nih.gov/pubmed/29403010	Genetic analysis of quantitative traits in the Japanese population links cell types to complex human diseases.	98,538 Japanese ancestry individuals	NA	5p15.33	TERT	TERT			ENSG00000164362	NA	NA	rs4975538-?	rs4975538	0	4975538	intron_variant	0	NR	3E-8	7.52288		0.03013	[0.019-0.041] unit decrease novel	Illumina [6108953] (imputed)	N
3	rs2736099	0.92558	5	1280830	rs4975538	0.43486	Uterine fibroids	44544	34594039	Sakaue S	44469	Nat Genet	www.ncbi.nlm.nih.gov/pubmed/34594039	A cross-population atlas of genetic associations for 220 human phenotypes.	14,475 East Asian ancestry cases, 65,733 East Asian ancestry controls	NA	5p15.33		TERT			ENSG00000164362	NA	NA	rs4975538-C	rs4975538	0	4975538	intron_variant	0	0.355124877	2E-9	8.69897		0.0945818	[0.064-0.125] unit increase	Illumina [13401454] (imputed)	N
10	rs62061855	0.967517	17	44191483	rs11653367	0.42543	Body mass index	43502	30595370	Kichaev G	43461	Am J Hum Genet	www.ncbi.nlm.nih.gov/pubmed/30595370	Leveraging Polygenic Functional Enrichment to Improve GWAS Power.	approximately 458,000 European ancestry individuals	NA	17q21.31		KANSL1, KANSL1, KANSL1			ENSG00000120071, ENSG00000275867, ENSG00000278458	NA	NA	rs11653367-?	rs11653367	0	11653367	intron_variant	0	NR	1E-10	10		NA		NR [~ 8900000] (imputed)	N
10	rs62061855	0.967517	17	44191483	rs11653367	0.42543	Waist-hip index	44432	34021172	Christakoudi S	44337	Sci Rep	www.ncbi.nlm.nih.gov/pubmed/34021172	GWAS of allometric body-shape indices in UK Biobank identifies loci suggesting associations with morphogenesis, organogenesis, adrenal cell renewal and cancer.	186,825 British ancestry men	NA	17q21.31	KANSL1	KANSL1, KANSL1, KANSL1			ENSG00000120071, ENSG00000275867, ENSG00000278458	NA	NA	rs11653367-G	rs11653367	0	11653367	intron_variant	0	NR	8E-13	12.0969		0.0239226	[0.017-0.03] unit decrease	Affymetrix [127266] (imputed)	N
10	rs62061855	0.967517	17	44191483	rs11653367	0.42543	Waist-to-hip ratio adjusted for BMI	44432	34021172	Christakoudi S	44337	Sci Rep	www.ncbi.nlm.nih.gov/pubmed/34021172	GWAS of allometric body-shape indices in UK Biobank identifies loci suggesting associations with morphogenesis, organogenesis, adrenal cell renewal and cancer.	186,825 British ancestry men	NA	17q21.31	KANSL1	KANSL1, KANSL1, KANSL1			ENSG00000120071, ENSG00000275867, ENSG00000278458	NA	NA	rs11653367-G	rs11653367	0	11653367	intron_variant	0	NR	1E-12	12		0.0236608	[0.017-0.03] unit decrease	Affymetrix [323858] (imputed)	N
10	rs62061855	0.967517	17	44062603	rs6503453	0.422081	Reaction time	43360	29844566	Davies G	43249	Nat Commun	www.ncbi.nlm.nih.gov/pubmed/29844566	Study of 300,486 individuals identifies 148 independent genetic loci influencing general cognitive function.	330,069 European ancestry individuals	NA	17q21.31	MAPT	MAPT, MAPT, MAPT			ENSG00000277956, ENSG00000276155, ENSG00000186868	NA	NA	rs6503453-?	rs6503453	0	6503453	intron_variant	0	NR	3E-9	8.52288		0.010352	[0.0069-0.0138] unit decrease	Affymetrix [805426] (imputed)	N
6	rs13243708	0.979772	7	99950006	rs13246354	0.421769	Alzheimer’s disease polygenic risk score (upper quantile vs lower quantile)	44791	35589863	Gouveia C	44700	Sci Rep	www.ncbi.nlm.nih.gov/pubmed/35589863	Genome-wide association of polygenic risk extremes for Alzheimer's disease in the UK Biobank.	18,892 European ancestry high risk individuals, 18,892 European ancestry low risk individuals	NA	7q22.1		PVRIG2P, PILRB, STAG3L5P-PVRIG2P-PILRB			ENSG00000235333, ENSG00000121716, ENSG00000272752	NA	NA	rs13246354-?	rs13246354	0	13246354	5_prime_UTR_variant	0	NR	1E-18	18		NA		NR [NR]	N
10	rs62061855	0.967517	17	44262496	rs8064802	0.401966	Body mass index	44544	34594039	Sakaue S	44469	Nat Genet	www.ncbi.nlm.nih.gov/pubmed/34594039	A cross-population atlas of genetic associations for 220 human phenotypes.	359,983 European ancestry individuals, 163,835 East Asian ancestry individuals	NA	17q21.31		KANSL1, KANSL1, KANSL1			ENSG00000120071, ENSG00000275867, ENSG00000278458	NA	NA	rs8064802-C	rs8064802	0	8064802	intron_variant	0	NR	5E-10	9.30103		0.0156	[0.011-0.02] unit decrease	Affymetrix, Illumina [20538802] (imputed)	N
2	rs149026128	0.914107	1	150547747	rs878471	0.38735	Lung function (FVC)	43551	30804560	Shrine N	43521	Nat Genet	www.ncbi.nlm.nih.gov/pubmed/30804560	New genetic signals for lung function highlight pathways and chronic obstructive pulmonary disease associations across multiple ancestries.	321,047 European ancestry individuals	79,005 European ancestry individuals	1q21.2	MCL1	MCL1			ENSG00000143384	NA	NA	rs878471-A	rs878471	0	878471	3_prime_UTR_variant	0	0.5797	2E-31	30.699		0.0278	[0.023-0.033] unit decrease	Affymetrix [19819130] (imputed)	N
2	rs149026128	0.914107	1	150547747	rs878471	0.38735	FEV1	43551	30804560	Shrine N	43521	Nat Genet	www.ncbi.nlm.nih.gov/pubmed/30804560	New genetic signals for lung function highlight pathways and chronic obstructive pulmonary disease associations across multiple ancestries.	321,047 European ancestry individuals	79,005 European ancestry individuals	1q21.2	MCL1	MCL1			ENSG00000143384	NA	NA	rs878471-A	rs878471	0	878471	3_prime_UTR_variant	0	0.5797	2E-21	20.699		0.0225	[0.018-0.027] unit decrease	Affymetrix [19819130] (imputed)	N
2	rs149026128	0.914107	1	150547747	rs878471	0.38735	Lung function (FVC)	43504	30595370	Kichaev G	43461	Am J Hum Genet	www.ncbi.nlm.nih.gov/pubmed/30595370	Leveraging Polygenic Functional Enrichment to Improve GWAS Power.	approximately 372,000 European ancestry individuals	NA	1q21.2		MCL1			ENSG00000143384	NA	NA	rs878471-?	rs878471	0	878471	3_prime_UTR_variant	0	NR	5E-28	27.301		NA		NR [~ 8900000] (imputed)	N
2	rs149026128	0.914107	1	150547747	rs878471	0.38735	Cancer	44488	34290314	Brandes N	44398	Sci Rep	www.ncbi.nlm.nih.gov/pubmed/34290314	Genetic association studies of alterations in protein function expose recessive effects on cancer predisposition.	56,634 White British ancestry cases, 218,196 White British ancestry controls	NA	1q21.2		MCL1			ENSG00000143384	NA	NA	rs878471-?	rs878471	0	878471	3_prime_UTR_variant	0	NR	7E-6	5.1549		0.969304	[0.96-0.98]	NR [688737]	N
10	rs62061855	0.967517	17	44026739	rs242562	0.377251	QRS complex (12-leadsum)	42826	27659466	van der Harst P	42640	J Am Coll Cardiol	www.ncbi.nlm.nih.gov/pubmed/27659466	52 Genetic Loci Influencing Myocardial Mass.	up to 47,942 European ancestry individuals, up to 690 Orcadian (founder/genetic isolate) individuals	13,263 European ancestry individuals, 3,603 African American individuals, 4,619 Indian ancestry individuals	17q21.31	MAPT	MAPT, MAPT, MAPT			ENSG00000277956, ENSG00000276155, ENSG00000186868	NA	NA	rs242562-?	rs242562	0	242562	intron_variant	0	NR	2E-14	13.699	(EA)	191.41	[142.57-240.25] unit increase	Affymetrix, Illumina, Perlegen [2766983] (imputed)	N
10	rs62061855	0.967517	17	44026739	rs242562	0.377251	Reaction time	43360	29844566	Davies G	43249	Nat Commun	www.ncbi.nlm.nih.gov/pubmed/29844566	Study of 300,486 individuals identifies 148 independent genetic loci influencing general cognitive function.	330,069 European ancestry individuals	NA	17q21.31	MAPT	MAPT, MAPT, MAPT			ENSG00000277956, ENSG00000276155, ENSG00000186868	NA	NA	rs242562-?	rs242562	0	242562	intron_variant	0	NR	2E-9	8.69897		0.01038	[0.007-0.0138] unit decrease	Affymetrix [805426] (imputed)	N
10	rs62061855	0.967517	17	44074586	rs12051901	0.375775	Waist-hip index	44432	34021172	Christakoudi S	44337	Sci Rep	www.ncbi.nlm.nih.gov/pubmed/34021172	GWAS of allometric body-shape indices in UK Biobank identifies loci suggesting associations with morphogenesis, organogenesis, adrenal cell renewal and cancer.	186,825 British ancestry men	NA	17q21.31	MAPT	MAPT, MAPT, MAPT			ENSG00000277956, ENSG00000276155, ENSG00000186868	NA	NA	rs12051901-A	rs12051901	0	12051901	intron_variant	0	NR	4E-10	9.39794		0.0222448	[0.015-0.029] unit decrease	Affymetrix [127266] (imputed)	N
10	rs62061855	0.967517	17	44074586	rs12051901	0.375775	Waist-to-hip ratio adjusted for BMI	44432	34021172	Christakoudi S	44337	Sci Rep	www.ncbi.nlm.nih.gov/pubmed/34021172	GWAS of allometric body-shape indices in UK Biobank identifies loci suggesting associations with morphogenesis, organogenesis, adrenal cell renewal and cancer.	186,825 British ancestry men	NA	17q21.31	MAPT	MAPT, MAPT, MAPT			ENSG00000277956, ENSG00000276155, ENSG00000186868	NA	NA	rs12051901-A	rs12051901	0	12051901	intron_variant	0	NR	7E-10	9.1549		0.0219012	[0.015-0.029] unit decrease	Affymetrix [323858] (imputed)	N
6	rs13243708	0.979772	7	100316244	rs141813333	0.3751	Waist circumference adjusted for body mass index	44432	34021172	Christakoudi S	44337	Sci Rep	www.ncbi.nlm.nih.gov/pubmed/34021172	GWAS of allometric body-shape indices in UK Biobank identifies loci suggesting associations with morphogenesis, organogenesis, adrenal cell renewal and cancer.	219,872 British ancestry women	NA	7q22.1	EPO	POP7 - EPO	ENSG00000172336	ENSG00000130427		11135	1847	rs141813333-C	rs141813333	0	141813333	regulatory_region_variant	1	NR	8E-9	8.09691		0.0427734	[0.028-0.057] unit decrease	Affymetrix [321114] (imputed)	N
2	rs149026128	0.914107	1	150586971	rs6681426	0.367181	Coffee consumption	43921	31959922	Matoba N	43850	Nat Hum Behav	www.ncbi.nlm.nih.gov/pubmed/31959922	GWAS of 165,084 Japanese individuals identified nine loci associated with dietary habits.	152,634 Japanese ancestry individuals	NA	1q21.3	ENSA, MCL1	ENSA			ENSG00000143420	NA	NA	rs6681426-?	rs6681426	0	6681426	intron_variant	0	NR	1E-10	10		0.078	[0.055-0.101] unit decrease	Illumina [6108828] (imputed)	N
2	rs149026128	0.914107	1	150586971	rs6681426	0.367181	Lung function (FVC)	43699	26635082	Soler Artigas M	42342	Nat Commun	www.ncbi.nlm.nih.gov/pubmed/26635082	Sixteen new lung function signals identified through 1000 Genomes Project reference panel imputation.	38,199 European ancestry adults	54,550 European ancestry adults, 5,062 children	1q21.3	MCL1, ENSA	ENSA			ENSG00000143420	NA	NA	rs6681426-G	rs6681426	0	6681426	intron_variant	0	NR	6E-9	8.22185	(adults)	0.029	[0.019-0.039] unit increase	Affymetrix, Illumina [8694268] (imputed)	N
2	rs149026128	0.914107	1	150586971	rs6681426	0.367181	Lung function (FEV1)	43699	26635082	Soler Artigas M	42342	Nat Commun	www.ncbi.nlm.nih.gov/pubmed/26635082	Sixteen new lung function signals identified through 1000 Genomes Project reference panel imputation.	38,199 European ancestry adults	54,550 European ancestry adults, 5,062 children	1q21.3	MCL1, ENSA	ENSA			ENSG00000143420	NA	NA	rs6681426-G	rs6681426	0	6681426	intron_variant	0	NR	4E-9	8.39794	(adults)	0.029	[0.019-0.039] unit increase	Affymetrix, Illumina [8694268] (imputed)	N
2	rs149026128	0.914107	1	150586971	rs6681426	0.367181	Serum uric acid levels	44544	34594039	Sakaue S	44469	Nat Genet	www.ncbi.nlm.nih.gov/pubmed/34594039	A cross-population atlas of genetic associations for 220 human phenotypes.	343,836 European ancestry individuals, 129,405 East Asian ancestry individuals	NA	1q21.3		ENSA			ENSG00000143420	NA	NA	rs6681426-A	rs6681426	0	6681426	intron_variant	0	NR	2E-14	13.699		0.0141	[0.011-0.018] unit increase	Affymetrix, Illumina [20535231] (imputed)	N
3	rs2736099	0.92558	5	1297258	rs6554754	0.365138	Uterine leiomyoma or breast cancer (pleiotropy)	44812	35803233	Wu X	44743	Am J Hum Genet	www.ncbi.nlm.nih.gov/pubmed/35803233	Investigating the shared genetic architecture of uterine leiomyoma and breast cancer: A genome-wide cross-trait analysis.	35,474 European ancestry UL cases, 133,384 European ancestry BC cases, 381,294 European ancestry controls	NA	5p15.33		TERT - MIR4457	ENSG00000164362	ENSG00000263670		2075	12167	rs6554754-T	rs6554754	0	6554754	upstream_gene_variant	1	NR	4E-30	29.3979		NA		NR [8170973] (imputed)	N
6	rs13243708	0.979772	7	99703958	rs2293479	0.364327	Alzheimer's disease or family history of Alzheimer's disease	43301	29777097	Marioni RE	43238	Transl Psychiatry	www.ncbi.nlm.nih.gov/pubmed/29777097	GWAS on family history of Alzheimer's disease.	up to 42,034 British ancestry individuals with parental history of Alzheimer's disease, at least 272,244 British ancestry individuals with no parental history of Alzheimer's disease, 25,580 Alzheimer's disease cases, 48,466 controls	NA	7q22.1	NR	AP4M1			ENSG00000221838	NA	NA	rs2293479-?	rs2293479	0	2293479	intron_variant	0	NR	5E-8	7.30103		NA		Affymetrix [7795605] (imputed)	N
1	rs34517439	0.940711	1	77945635	rs6695572	0.362849	Body mass index	42396	25673413	Locke AE	42047	Nature	www.ncbi.nlm.nih.gov/pubmed/25673413	Genetic studies of body mass index yield new insights for obesity biology.	up to 104,666 European ancestry male individuals, up to 132,115 European ancestry female individuals, 370 African American male individuals, 517 African American female individuals, 512 Hispanic male individuals, 764 Hispanic female individuals	up to 48,274 European ancestry male individuals, up to 39,864 European ancestry female individuals, 2,441 African American or Afro-Caribbean male individuals, 6,314 African American or Afro-Caribbean female individuals, 919 Filipino male individuals, 828 Filipino female individuals, 205 Seychellois male individuals, 287 Seychellois female individuals, 2,964 South Asian ancestry male individuals, 658 South Asian ancestry female individuals	1p31.1	AK5	AK5			ENSG00000154027	NA	NA	rs6695572-A	rs6695572	0	6695572	intron_variant	0	0.188	7E-6	5.1549	(EA)	0.022	[0.012-0.032] kg/m2 increase	Affymetrix, Illumina [2550021]	N
1	rs34517439	0.940711	1	77945635	rs6695572	0.362849	Body mass index	42396	25673413	Locke AE	42047	Nature	www.ncbi.nlm.nih.gov/pubmed/25673413	Genetic studies of body mass index yield new insights for obesity biology.	up to 104,666 European ancestry male individuals, up to 132,115 European ancestry female individuals, 370 African American male individuals, 517 African American female individuals, 512 Hispanic male individuals, 764 Hispanic female individuals	up to 48,274 European ancestry male individuals, up to 39,864 European ancestry female individuals, 2,441 African American or Afro-Caribbean male individuals, 6,314 African American or Afro-Caribbean female individuals, 919 Filipino male individuals, 828 Filipino female individuals, 205 Seychellois male individuals, 287 Seychellois female individuals, 2,964 South Asian ancestry male individuals, 658 South Asian ancestry female individuals	1p31.1	AK5	AK5			ENSG00000154027	NA	NA	rs6695572-A	rs6695572	0	6695572	intron_variant	0	0.188	7E-6	5.1549		0.022	[0.012-0.031] kg/m2 increase	Affymetrix, Illumina [2550021]	N
10	rs62061855	0.967517	17	44019712	rs242557	0.346582	Plasma t-tau levels	42880	28100725	Chen J	42753	Neurology	www.ncbi.nlm.nih.gov/pubmed/28100725	Genome-wide association study identifies MAPT locus influencing human plasma tau levels.	463 European ancestry Alzheimer's disease cases, 163 European ancestry individuals with mild cognitive impairment, 151 European ancestry individuals	360 individuals, 27 individuals later diagnosed with mild cognitive impairment	17q21.31	MAPT	MAPT, MAPT, MAPT			ENSG00000277956, ENSG00000276155, ENSG00000186868	NA	NA	rs242557-A	rs242557	0	242557	intron_variant	0	0.3715	1E-12	12		0.38	NR pg/ml increase	Illumina [316802]	N
10	rs62061855	0.967517	17	44019712	rs242557	0.346582	Arrhythmia	44253	32514122	Ishigaki K	43990	Nat Genet	www.ncbi.nlm.nih.gov/pubmed/32514122	Large-scale genome-wide association study in a Japanese population identifies novel susceptibility loci across different diseases.	17,861 Japanese ancestry cases, 194,592 Japanese ancestry controls	NA	17q21.31		MAPT, MAPT, MAPT			ENSG00000277956, ENSG00000276155, ENSG00000186868	NA	NA	rs242557-A	rs242557	0	242557	intron_variant	0	0.456967371	1E-8	8		0.93729	[0.916595886-0.958451717]	Illumina [8919992] (imputed)	N
10	rs62061855	0.967517	17	44019712	rs242557	0.346582	Atrial fibrillation	43325	29892015	Roselli C	43262	Nat Genet	www.ncbi.nlm.nih.gov/pubmed/29892015	Multi-ethnic genome-wide association study for atrial fibrillation.	55,114 European ancestry cases, 482,295 European ancestry controls, 8,180 Japanese ancestry cases, 28,612 Japanese ancestry controls, 1,307 African American ancestry cases, 7,660 African American ancestry controls, 845 Hispanic cases, 4,177 Hispanic controls	NA	17q21.31	MAPT	MAPT, MAPT, MAPT			ENSG00000277956, ENSG00000276155, ENSG00000186868	NA	NA	rs242557-G	rs242557	0	242557	intron_variant	0	0.61	4E-9	8.39794		1.04	[1.03-1.06]	Affymetrix, Illumina [up to 12149979] (imputed)	N
10	rs62061855	0.967517	17	44019712	rs242557	0.346582	Progressive supranuclear palsy	40738	21685912	Hoglinger GU	40713	Nat Genet	www.ncbi.nlm.nih.gov/pubmed/21685912	Identification of common variants influencing risk of the tauopathy progressive supranuclear palsy.	1,069 European ancestry cases, 2,958 European ancestry controls, 45 cases, 329 controls	1,051 European ancestry cases, 3,560 European ancestry controls	17q21.31	MAPT	MAPT, MAPT, MAPT			ENSG00000277956, ENSG00000276155, ENSG00000186868	NA	NA	rs242557-?	rs242557	0	242557	intron_variant	0	0.35	9E-18	17.0458	(controlling for rs8070723)	1.43	[1.32-1.54]	Illumina [531451]	N
10	rs62061855	0.967517	17	44019712	rs242557	0.346582	Progressive supranuclear palsy	43607	31059154	Chen Z	43591	Mov Disord	www.ncbi.nlm.nih.gov/pubmed/31059154	Genome-wide survey of copy number variants finds MAPT duplications in progressive supranuclear palsy.	283 European ancestry cases, 4,472 European ancestry controls	1,178 cases, 3,759 controls	17q21.31	MAPT	MAPT, MAPT, MAPT			ENSG00000277956, ENSG00000276155, ENSG00000186868	NA	NA	rs242557-G	rs242557	0	242557	intron_variant	0	0.48	2E-22	21.699		1.9061		Illumina [at least 284674]	N
10	rs62061855	0.967517	17	44019712	rs242557	0.346582	Circulating levels of total-tau	44663	35396452	Sarnowski C	44659	Commun Biol	www.ncbi.nlm.nih.gov/pubmed/35396452	Meta-analysis of genome-wide association studies identifies ancestry-specific associations underlying circulating total tau levels.	14,721 European ancestry individuals	NA	17q21.31		MAPT, MAPT, MAPT			ENSG00000277956, ENSG00000276155, ENSG00000186868	NA	NA	rs242557-A	rs242557	0	242557	intron_variant	0	0.38	9E-143	142.046		0.2	[0.18-0.22] unit increase	NR [10082601] (imputed)	N
10	rs62061855	0.967517	17	44019712	rs242557	0.346582	Hip circumference adjusted for BMI	44432	34021172	Christakoudi S	44337	Sci Rep	www.ncbi.nlm.nih.gov/pubmed/34021172	GWAS of allometric body-shape indices in UK Biobank identifies loci suggesting associations with morphogenesis, organogenesis, adrenal cell renewal and cancer.	219,872 British ancestry women	NA	17q21.31	MAPT	MAPT, MAPT, MAPT			ENSG00000277956, ENSG00000276155, ENSG00000186868	NA	NA	rs242557-A	rs242557	0	242557	intron_variant	0	NR	9E-9	8.04576		0.0166684	[0.011-0.022] unit increase	Affymetrix [321016] (imputed)	N
10	rs62061855	0.967517	17	44059010	rs17651507	0.341194	Waist-hip ratio	43773	30239722	Pulit SL	43357	Hum Mol Genet	www.ncbi.nlm.nih.gov/pubmed/30239722	Meta-analysis of genome-wide association studies for body fat distribution in 694,649 individuals of European ancestry.	697,734 European ancestry individuals	NA	17q21.31	NA	MAPT, MAPT, MAPT			ENSG00000277956, ENSG00000276155, ENSG00000186868	NA	NA	rs17651507-A	rs17651507	0	17651507	intron_variant	0	0.7274	2E-20	19.699		0.0187	[0.015-0.023] unit increase	NR [~ 27400000] (imputed)	N
10	rs62061855	0.967517	17	43994021	rs35908989	0.330411	Left–right brain asymmetry	44285	33723403	Sha Z	44270	Nat Hum Behav	www.ncbi.nlm.nih.gov/pubmed/33723403	The genetic architecture of structural left-right asymmetry of the human brain.	32,256 European ancestry individuals	NA	17q21.31	MAPT	MAPT, MAPT, MAPT			ENSG00000277956, ENSG00000276155, ENSG00000186868	NA	NA	rs35908989-C	rs35908989	0	35908989	intron_variant	0	0.23	1E-8	8		NA		NR [9312144] (imputed)	N
10	rs62061855	0.967517	17	43395178	rs4792849	0.318877	Monocyte count	44095	32888493	Chen MH	44075	Cell	www.ncbi.nlm.nih.gov/pubmed/32888493	Trans-ethnic and Ancestry-Specific Blood-Cell Genetics in 746,667 Individuals from 5 Global Populations.	639,696 African American or Afro-Caribbean, African ancestry, European ancestry, East Asian ancestry, Hispanic or Latin American and South Asian ancestry individuals	NA	17q21.31	NR	MAP3K14 - RNA5SP443	ENSG00000006062	ENSG00000199953		783	9554	rs4792849-G	rs4792849	0	4792849	regulatory_region_variant	1	0.704679	9E-23	22.0458		NA		Affymetrix, Illumina [23467995] (imputed)	N
10	rs62061855	0.967517	17	43395178	rs4792849	0.318877	Monocyte count	44095	32888493	Chen MH	44075	Cell	www.ncbi.nlm.nih.gov/pubmed/32888493	Trans-ethnic and Ancestry-Specific Blood-Cell Genetics in 746,667 Individuals from 5 Global Populations.	521,594 European ancestry individuals	NA	17q21.31	NR	MAP3K14 - RNA5SP443	ENSG00000006062	ENSG00000199953		783	9554	rs4792849-G	rs4792849	0	4792849	regulatory_region_variant	1	0.741768	7E-24	23.1549		0.021646	[0.017-0.026] SD unit decrease	Affymetrix, Illumina [50262088] (imputed)	N
2	rs149026128	0.914107	1	150527354	rs9659073	0.310021	Appendicular lean mass	44139	33097823	Pei YF	44127	Commun Biol	www.ncbi.nlm.nih.gov/pubmed/33097823	The genetic architecture of appendicular lean mass characterized by association analysis in the UK Biobank study.	450,243 European ancestry individuals	NA	1q21.2	ADAMTSL4	ADAMTSL4-AS2, ADAMTSL4			ENSG00000237781, ENSG00000143382	NA	NA	rs9659073-A	rs9659073	0	9659073	intron_variant	0	0.4754	5E-26	25.301		0.0198	[0.016-0.024] unit decrease	Affymetrix [18391927] (imputed)	N
2	rs149026128	0.914107	1	150572037	rs11585169	0.299205	Pulse pressure	43433	30224653	Evangelou E	43360	Nat Genet	www.ncbi.nlm.nih.gov/pubmed/30224653	Genetic analysis of over 1 million people identifies 535 new loci associated with blood pressure traits.	757,601 European ancestry individuals	NA	1q21.2	SNORA40	MCL1 - ENSA	ENSG00000143384	ENSG00000143420		19823	1290	rs11585169-T	rs11585169	0	11585169	downstream_gene_variant	1	0.4225	8E-14	13.0969		0.1557	[0.11-0.2] unit decrease	Affymetrix, Illumina [~ 7100000] (imputed)	N
2	rs149026128	0.914107	1	150572037	rs11585169	0.299205	Pulse pressure	44797	35762941	Plotnikov D	44713	Invest Ophthalmol Vis Sci	www.ncbi.nlm.nih.gov/pubmed/35762941	High Blood Pressure and Intraocular Pressure: A Mendelian Randomization Study.	526,001 European ancestry individuals	NA	1q21.2		MCL1 - ENSA	ENSG00000143384	ENSG00000143420		19823	1290	rs11585169-A	rs11585169	0	11585169	downstream_gene_variant	1	NR	3E-9	8.52288		0.1503	[0.1-0.2] unit increase	NR [NR] (imputed)	N
10	rs62061855	0.967517	17	43302259	rs12449792	0.289824	Hypothyroidism	43479	30367059	Teumer A	43399	Nat Commun	www.ncbi.nlm.nih.gov/pubmed/30367059	Genome-wide analyses identify a role for SLC17A4 and AADAT in thyroid hormone regulation.	3,340 European ancestry cases, 49,983 European ancestry controls	NA	17q21.31	FMNL1	FMNL1			ENSG00000184922	NA	NA	rs12449792-T	rs12449792	0	12449792	intron_variant	0	0.46	2E-8	7.69897		0.157	[0.1-0.21] unit increase	Affymetrix, Illumina [5965951] (imputed)	N
6	rs13243708	0.979772	7	99429843	rs651430	0.277555	Retinal vascular fractal density	44635	34743558	Zekavat SM	44508	Circulation	www.ncbi.nlm.nih.gov/pubmed/34743558	Deep Learning of the Retina Enables Phenome- and Genome-wide Analyses of the Microvasculature.	38,932 British ancestry individuals	NA	7q22.1		CYP3A43			ENSG00000021461	NA	NA	rs651430-G	rs651430	0	651430	intron_variant	0	0.45329	7E-7	6.1549		0.033838	[0.02-0.047] unit decrease	Affymetrix [15580782] (imputed)	N
6	rs13243708	0.979772	7	99893765	rs73161745	0.275839	Reticulocyte fraction of red cells	44092	32888494	Vuckovic D	44075	Cell	www.ncbi.nlm.nih.gov/pubmed/32888494	The Polygenic and Monogenic Basis of Blood Traits and Diseases.	408,112 British individuals	NA	7q22.1	NR	CASTOR3 - PMS2P1	ENSG00000239521	ENSG00000078319		23924	3882	rs73161745-T	rs73161745	0	73161745	downstream_gene_variant	1	0.292551	1E-14	14		0.0197227	[0.015-0.025] unit decrease	Affymetrix [93095623] (imputed)	N
6	rs13243708	0.979772	7	99893765	rs73161745	0.275839	JT interval	44858	36050321	Young WJ	44805	Nat Commun	www.ncbi.nlm.nih.gov/pubmed/36050321	Genetic analyses of the electrocardiographic QT interval and its components identify additional loci and pathways.	212,199 European ancestry individuals	NA	7q22.1		CASTOR3 - PMS2P1	ENSG00000239521	ENSG00000078319		23924	3882	rs73161745-T	rs73161745	0	73161745	downstream_gene_variant	1	0.2902	5E-10	9.30103		0.0221	[0.015-0.029] unit increase	Affymetrix, Illumina [NR] (imputed)	N
2	rs149026128	0.914107	1	150564476	rs6698495	0.275174	Monocyte count	44092	32888494	Vuckovic D	44075	Cell	www.ncbi.nlm.nih.gov/pubmed/32888494	The Polygenic and Monogenic Basis of Blood Traits and Diseases.	408,112 British individuals	NA	1q21.2	intergenic	MCL1 - ENSA	ENSG00000143384	ENSG00000143420		12262	8851	rs6698495-T	rs6698495	0	6698495	regulatory_region_variant	1	0.446132	5E-24	23.301		0.0256626	[0.021-0.031] unit decrease	Affymetrix [93095623] (imputed)	N
10	rs62061855	0.967517	17	43370481	rs721579	0.248925	Educational attainment (MTAG)	43416	30038396	Lee JJ	43304	Nat Genet	www.ncbi.nlm.nih.gov/pubmed/30038396	Gene discovery and polygenic prediction from a genome-wide association study of educational attainment in 1.1 million individuals.	1,311,438 European ancestry individuals	NA	17q21.31	Intergenic	MAP3K14			ENSG00000006062	NA	NA	rs721579-T	rs721579	0	721579	intron_variant	0	0.2617	2E-12	11.699	(MTAG)	0.0106	[0.0077-0.0135] unit decrease	Affymetrix, Illumina [7100000] (imputed)	N
10	rs62061855	0.967517	17	43370481	rs721579	0.248925	Educational attainment (years of education)	43392	30038396	Lee JJ	43304	Nat Genet	www.ncbi.nlm.nih.gov/pubmed/30038396	Gene discovery and polygenic prediction from a genome-wide association study of educational attainment in 1.1 million individuals.	up to 1,131,881 European ancestry individuals	NA	17q21.31		MAP3K14			ENSG00000006062	NA	NA	rs721579-T	rs721579	0	721579	intron_variant	0	0.2617	6E-12	11.2218		0.011	[0.0079-0.0141] unit decrease	Affymetrix, Illumina [10000000] (imputed)	N
10	rs62061855	0.967517	17	43370481	rs721579	0.248925	Serum total protein level	44376	33462484	Sinnott-Armstrong N	44214	Nat Genet	www.ncbi.nlm.nih.gov/pubmed/33462484	Genetics of 35 blood and urine biomarkers in the UK Biobank.	313,032 European ancestry individuals, 5,573 African ancestry individuals, 6,687 South Asian ancestry individuals	NA	17q21.31	NR	MAP3K14			ENSG00000006062	NA	NA	rs721579-T	rs721579	0	721579	intron_variant	0	NR	1E-11	11		0.0195	[0.014-0.025] unit decrease	Affymetrix [9000000] (imputed)	N
10	rs62061855	0.967517	17	43370481	rs721579	0.248925	Serum albumin levels	44376	33462484	Sinnott-Armstrong N	44214	Nat Genet	www.ncbi.nlm.nih.gov/pubmed/33462484	Genetics of 35 blood and urine biomarkers in the UK Biobank.	313,032 European ancestry individuals, 5,573 African ancestry individuals, 6,687 South Asian ancestry individuals	NA	17q21.31	NR	MAP3K14			ENSG00000006062	NA	NA	rs721579-T	rs721579	0	721579	intron_variant	0	NR	2E-9	8.69897		0.0171	[0.011-0.023] unit decrease	Affymetrix [9000000] (imputed)	N
10	rs62061855	0.967517	17	43273992	rs62066707	0.242221	Body fat distribution (arm fat ratio)	43537	30664634	Rask-Andersen M	43486	Nat Commun	www.ncbi.nlm.nih.gov/pubmed/30664634	Genome-wide association study of body fat distribution identifies adiposity loci and sex-specific genetic effects.	55,006 British ancestry males, 61,132 British ancestry females	112,425 British ancestry males, 133,936 British ancestry females	17q21.31	intergenic	FMNL1-DT			ENSG00000267121	NA	NA	rs62066707-A	rs62066707	0	62066707	intron_variant	0	0.321321	2E-6	5.69897		0.009545	NR unit increase (replication)	Affymetrix [25472837] (imputed)	N
3	rs2736099	0.92558	5	1294086	rs2736098	0.225389	Pancreatic cancer	42193	25086665	Wolpin BM	41854	Nat Genet	www.ncbi.nlm.nih.gov/pubmed/25086665	Genome-wide association study identifies multiple susceptibility loci for pancreatic cancer.	1,582 European ancestry cases, 5,203 European ancestry controls	6,101 European ancestry cases, 9,194 European ancestry controls	5p15.33	ZDHHC11, BRD9, TRIP13, LOC100506688, NKD2, SLC12A7, MIR4635, SLC6A19, SLC6A18, MIR4457, TERT, SLC6A3, LPCAT1, CLPTM1L, SDHAP3, LOC728613, MIR4277	TERT			ENSG00000164362	NA	NA	rs2736098-C	rs2736098	0	2736098	synonymous_variant	0	0.716	1E-13	13		1.25	[1.18-1.32]	Illumina [608202]	N
3	rs2736099	0.92558	5	1294086	rs2736098	0.225389	Pancreatic cancer	43196	29422604	Klein AP	43139	Nat Commun	www.ncbi.nlm.nih.gov/pubmed/29422604	Genome-wide meta-analysis identifies five new susceptibility loci for pancreatic cancer.	9,040 European ancestry cases, 12,496 European ancestry controls	up to 2,737 cases, up to 4,752 controls	5p15.33	TERT	TERT			ENSG00000164362	NA	NA	rs2736098-C	rs2736098	0	2736098	synonymous_variant	0	0.73	7E-15	14.1549		1.19048	[1.14-1.27]	Illumina [11381182] (imputed)	N
3	rs2736099	0.92558	5	1294086	rs2736098	0.225389	Prostate cancer	44230	33398198	Conti DV	44200	Nat Genet	www.ncbi.nlm.nih.gov/pubmed/33398198	Trans-ancestry genome-wide association meta-analysis of prostate cancer identifies new susceptibility loci and informs genetic risk prediction.	85,554 European ancestry cases, 91,972 European ancestry controls	6,852 European ancestry cases, 193,117 European ancestry controls	5p15.33	NR	TERT			ENSG00000164362	NA	NA	rs2736098-T	rs2736098	0	2736098	synonymous_variant	0	0.280110751	9E-8	7.04576		1.10792	[1.07-1.15]	Affymetrix, Illumina [20400945] (imputed)	N
3	rs2736099	0.92558	5	1294086	rs2736098	0.225389	Prostate cancer	44230	33398198	Conti DV	44200	Nat Genet	www.ncbi.nlm.nih.gov/pubmed/33398198	Trans-ancestry genome-wide association meta-analysis of prostate cancer identifies new susceptibility loci and informs genetic risk prediction.	85,554 European ancestry cases, 10,368 African ancestry cases, 8,611 East Asian ancestry cases, 2,714 Hispanic cases, 91,972 European ancestry controls, 10,986 African ancestry controls, 18,809 East Asian ancestry controls, 5,239 Hispanic controls	NA	5p15.33	NR	TERT			ENSG00000164362	NA	NA	rs2736098-T	rs2736098	0	2736098	synonymous_variant	0	NR	3E-18	17.5229		1.072	[1.06-1.09]	Affymetrix, Illumina [29235255] (imputed)	N
3	rs2736099	0.92558	5	1294086	rs2736098	0.225389	Breast cancer	44544	34594039	Sakaue S	44469	Nat Genet	www.ncbi.nlm.nih.gov/pubmed/34594039	A cross-population atlas of genetic associations for 220 human phenotypes.	17,389 European ancestry cases, 240,341 European ancestry controls, 6,325 East Asian ancestry cases, 73,225 East Asian ancestry controls	NA	5p15.33		TERT			ENSG00000164362	NA	NA	rs2736098-T	rs2736098	0	2736098	synonymous_variant	0	NR	3E-8	7.52288		0.0632	[0.041-0.086] unit decrease	Affymetrix, Illumina [25794640] (imputed)	N
6	rs13243708	0.979772	7	99932049	rs7384878	0.222747	Family history of Alzheimer's disease	43542	30617256	Jansen IE	43472	Nat Genet	www.ncbi.nlm.nih.gov/pubmed/30617256	Genome-wide meta-analysis identifies new loci and functional pathways influencing Alzheimer's disease risk.	47,793 European ancestry cases, 328,320 European ancestry controls	NA	7q22.1	ZCWPW1	PMS2P1			ENSG00000078319	NA	NA	rs7384878-C	rs7384878	0	7384878	intron_variant	0	NR	2E-10	9.69897		6.335	NR unit decrease	Affymetrix [10847151] (imputed)	N
6	rs13243708	0.979772	7	99932049	rs7384878	0.222747	Family history of Alzheimer's disease	43301	29777097	Marioni RE	43238	Transl Psychiatry	www.ncbi.nlm.nih.gov/pubmed/29777097	GWAS on family history of Alzheimer's disease.	up to 42,034 British ancestry individuals with parental history of Alzheimer's disease, at least 272,244 European ancestry individuals with no parental history of Alzheimer's disease	NA	7q22.1	NR	PMS2P1			ENSG00000078319	NA	NA	rs7384878-?	rs7384878	0	7384878	intron_variant	0	NR	1E-10	10		1.07	[1.05, 1.09]	Affymetrix [7795605] (imputed)	N
6	rs13243708	0.979772	7	99932049	rs7384878	0.222747	Late-onset Alzheimer's disease	44502	34493870	Wightman DP	44446	Nat Genet	www.ncbi.nlm.nih.gov/pubmed/34493870	A genome-wide association study with 1,126,563 individuals identifies new risk loci for Alzheimer's disease.	90,338 cases, 1,036,225 controls	NA	7q22.1		PMS2P1			ENSG00000078319	NA	NA	rs7384878-?	rs7384878	0	7384878	intron_variant	0	NR	9E-16	15.0458		NA		Illumina [NR] (imputed)	N
6	rs13243708	0.979772	7	99932049	rs7384878	0.222747	Alzheimer's disease	44657	35379992	Bellenguez C	44655	Nat Genet	www.ncbi.nlm.nih.gov/pubmed/35379992	New insights into the genetic etiology of Alzheimer's disease and related dementias.	39,106 European ancestry clinically diagnosed cases, 46,828 European ancestry proxy cases, 401,577 European ancestry controls	25,392 cases, 276,086 controls	7q22.1		PMS2P1			ENSG00000078319	NA	NA	rs7384878-C	rs7384878	0	7384878	intron_variant	0	0.31	1E-26	26		0.92	[0.91-0.94]	Affymetrix, Illumina [21101114] (imputed)	N
6	rs13243708	0.979772	7	99932049	rs7384878	0.222747	Red cell distribution width	43504	30595370	Kichaev G	43461	Am J Hum Genet	www.ncbi.nlm.nih.gov/pubmed/30595370	Leveraging Polygenic Functional Enrichment to Improve GWAS Power.	approximately 445,000 European ancestry individuals	NA	7q22.1		PMS2P1			ENSG00000078319	NA	NA	rs7384878-?	rs7384878	0	7384878	intron_variant	0	NR	2E-8	7.69897		NA		NR [~ 8900000] (imputed)	N
2	rs149026128	0.914107	1	150574695	rs11204677	0.221394	Granulocyte percentage of myeloid white cells	42977	27863252	Astle WJ	42691	Cell	www.ncbi.nlm.nih.gov/pubmed/27863252	The Allelic Landscape of Human Blood Cell Trait Variation and Links to Common Complex Disease.	169,545 European ancestry individuals	NA	1q21.3	ENSA	ENSA			ENSG00000143420	NA	NA	rs11204677-G	rs11204677	0	11204677	intron_variant	0	0.5563	1E-39	39		0.0472577	[0.04-0.054] unit increase	Affymetrix [~ 2500000] (imputed)	N
2	rs149026128	0.914107	1	150574695	rs11204677	0.221394	Monocyte percentage of white cells	42977	27863252	Astle WJ	42691	Cell	www.ncbi.nlm.nih.gov/pubmed/27863252	The Allelic Landscape of Human Blood Cell Trait Variation and Links to Common Complex Disease.	170,494 European ancestry individuals	NA	1q21.3	ENSA	ENSA			ENSG00000143420	NA	NA	rs11204677-G	rs11204677	0	11204677	intron_variant	0	0.5564	3E-41	40.5229		0.0481697	[0.041-0.055] unit decrease	Affymetrix [~ 2500000] (imputed)	N
2	rs149026128	0.914107	1	150574695	rs11204677	0.221394	White blood cell count	43648	31217584	Wojcik GL	43635	Nature	www.ncbi.nlm.nih.gov/pubmed/31217584	Genetic analyses of diverse populations improves discovery for complex traits.	8,825 African American individuals, 18,251 Hispanic/Latino individuals, 543 Asian ancestry individuals, 606 Native American ancestry individuals, 383 individuals	NA	1q21.3	NR	ENSA			ENSG00000143420	NA	NA	rs11204677-?	rs11204677	0	11204677	intron_variant	0	NR	1E-7	7		0.0139735	[0.0088-0.0192] unit increase	Illumina [30613845] (imputed)	N
10	rs62061855	0.967517	17	44808360	rs35937770	0.217958	Cortical surface area	44033	32193296	Grasby KL	43891	Science	www.ncbi.nlm.nih.gov/pubmed/32193296	The genetic architecture of the human cerebral cortex.	33,992 European ancestry individuals	14,727 European ancestry individuals, 2,943 individuals	17q21.31	NR	NSF, NSF, NSF			ENSG00000278174, ENSG00000276262, ENSG00000073969	NA	NA	rs35937770-A	rs35937770	0	35937770	intron_variant	0	0.3211	2E-11	10.699	(total)	614.23	[434.33-794.13] unit increase	Affymetrix, Illumina [NR]	N
10	rs62061855	0.967517	17	44808360	rs35937770	0.217958	Reaction time	43360	29844566	Davies G	43249	Nat Commun	www.ncbi.nlm.nih.gov/pubmed/29844566	Study of 300,486 individuals identifies 148 independent genetic loci influencing general cognitive function.	330,069 European ancestry individuals	NA	17q21.31	NSF	NSF, NSF, NSF			ENSG00000278174, ENSG00000276262, ENSG00000073969	NA	NA	rs35937770-?	rs35937770	0	35937770	intron_variant	0	NR	1E-16	16		0.014359	[0.011-0.018] unit decrease	Affymetrix [805426] (imputed)	N
2	rs149026128	0.914107	1	150483355	rs3737240	0.20607	Serum levels of protein TNFRSF13B	44607	35078996	Gudjonsson A	44586	Nat Commun	www.ncbi.nlm.nih.gov/pubmed/35078996	A genome-wide association study of serum proteins reveals shared loci with common diseases.	5,332 Icelandic ancestry individuals	NA	1q21.2		ECM1			ENSG00000143369	NA	NA	rs3737240-T	rs3737240	0	3737240	missense_variant	0	0.3451	2E-14	13.699		0.124526	[0.093-0.156] unit decrease	Illumina [7506463] (imputed)	N
10	rs62061855	0.967517	17	43275949	rs112297877	0.202705	White matter microstructure (axial diusivities)	43866	31666681	Zhao B	43768	Mol Psychiatry	www.ncbi.nlm.nih.gov/pubmed/31666681	Large-scale GWAS reveals genetic architecture of brain white matter microstructure and genetic overlap with cognitive and mental health traits (n = 17,706).	17,706 European ancestry individuals	NA	17q21.31	NR	FMNL1-DT			ENSG00000267121	NA	NA	rs112297877-?	rs112297877	0	112297877	intron_variant	0		2E-9	8.69897	(Anterior corona radiata)	NA		NR [8955960] (imputed)	N
10	rs62061855	0.967517	17	43275949	rs112297877	0.202705	White matter microstructure (axial diusivities)	43866	31666681	Zhao B	43768	Mol Psychiatry	www.ncbi.nlm.nih.gov/pubmed/31666681	Large-scale GWAS reveals genetic architecture of brain white matter microstructure and genetic overlap with cognitive and mental health traits (n = 17,706).	17,706 European ancestry individuals	NA	17q21.31	NR	FMNL1-DT			ENSG00000267121	NA	NA	rs112297877-?	rs112297877	0	112297877	intron_variant	0		5E-9	8.30103	(Posterior corona radiata )	NA		NR [8955960] (imputed)	N
10	rs62061855	0.967517	17	43275949	rs112297877	0.202705	White matter microstructure (mean diusivities)	43866	31666681	Zhao B	43768	Mol Psychiatry	www.ncbi.nlm.nih.gov/pubmed/31666681	Large-scale GWAS reveals genetic architecture of brain white matter microstructure and genetic overlap with cognitive and mental health traits (n = 17,706).	17,706 European ancestry individuals	NA	17q21.31	NR	FMNL1-DT			ENSG00000267121	NA	NA	rs112297877-?	rs112297877	0	112297877	intron_variant	0		3E-8	7.52288	(Anterior corona radiata)	NA		NR [8955960] (imputed)	N
1	rs34517439	0.940711	1	78995535	rs34443463	0.197496	Lung cancer	42996	28604730	McKay JD	42898	Nat Genet	www.ncbi.nlm.nih.gov/pubmed/28604730	Large-scale association analysis identifies new lung cancer susceptibility loci and heterogeneity in genetic susceptibility across histological subtypes.	29,266 European ancestry cases, 56,450 European ancestry controls	NA	1p31.1	PTGFR	PTGFR			ENSG00000122420	NA	NA	rs34443463-A	rs34443463	0	34443463	intron_variant	0	0.278780776	3E-6	5.52288		1.06578	[1.037685637-1.094625739]	Illumina [10439017] (imputed)	N
10	rs62061855	0.967517	17	44793283	rs17692129	0.194654	Cortical surface area (global PC1)	44032	32198502	Shin J	43910	Cereb Cortex	www.ncbi.nlm.nih.gov/pubmed/32198502	Global and Regional Development of the Human Cerebral Cortex: Molecular Architecture and Occupational Aptitudes.	23,784 European ancestry individuals	19,512 European ancestry individuals, 6,234 individuals	17q21.31	NSF	NSF, NSF, NSF			ENSG00000278174, ENSG00000276262, ENSG00000073969	NA	NA	rs17692129-?	rs17692129	0	17692129	intron_variant	0	NR	2E-10	9.69897	(EA)	1.0218	[0.71-1.33] unit increase	Affymetrix, Illumina [NR] (imputed)	N
10	rs62061855	0.967517	17	44793283	rs17692129	0.194654	Neuroticism	43404	29942085	Nagel M	43276	Nat Genet	www.ncbi.nlm.nih.gov/pubmed/29942085	Meta-analysis of genome-wide association studies for neuroticism in 449,484 individuals identifies novel genetic loci and pathways.	449,484 European ancestry individuals	NA	17q21.31	NR	NSF, NSF, NSF			ENSG00000278174, ENSG00000276262, ENSG00000073969	NA	NA	rs17692129-T	rs17692129	0	17692129	intron_variant	0	NR	5E-8	7.30103		5.453	z score decrease	Affymetrix [10847151] (imputed)	N
10	rs62061855	0.967517	17	44793283	rs17692129	0.194654	Smoking initiation (ever regular vs never regular)	43552	30643251	Liu M	43479	Nat Genet	www.ncbi.nlm.nih.gov/pubmed/30643251	Association studies of up to 1.2 million individuals yield new insights into the genetic etiology of tobacco and alcohol use.	up to 1,232,091 European ancestry individuals	NA	17q21.31	NR	NSF, NSF, NSF			ENSG00000278174, ENSG00000276262, ENSG00000073969	NA	NA	rs17692129-T	rs17692129	0	17692129	intron_variant	0	0.331	5E-13	12.301		0.0195989	[0.014-0.025] unit increase	NR [~ 10000000] (imputed)	N
10	rs62061855	0.967517	17	44793283	rs17692129	0.194654	Decaffeinated coffee consumption and/or neuroticism	44811	35898629	Yin B	44753	Front Psychiatry	www.ncbi.nlm.nih.gov/pubmed/35898629	Shared Genetics and Causality Between Decaffeinated Coffee Consumption and Neuropsychiatric Diseases: A Large-Scale Genome-Wide Cross-Trait Analysis and Mendelian Randomization Analysis.	64,717 decaffeinated coffee drinking cases, 380,060 individuals with neuroticism measurements, 264,954 controls	NA	17q21.31		NSF, NSF, NSF			ENSG00000278174, ENSG00000276262, ENSG00000073969	NA	NA	rs17692129-?	rs17692129	0	17692129	intron_variant	0	NR	4E-9	8.39794		NA		NR [NR]	N
2	rs149026128	0.914107	1	150472781	rs7513205	0.185498	Serum levels of protein ECM1	44607	35078996	Gudjonsson A	44586	Nat Commun	www.ncbi.nlm.nih.gov/pubmed/35078996	A genome-wide association study of serum proteins reveals shared loci with common diseases.	5,334 Icelandic ancestry individuals	NA	1q21.2		TARS2			ENSG00000143374	NA	NA	rs7513205-G	rs7513205	0	7513205	intron_variant	0	0.3454	8E-69	68.0969		0.307181	[0.27-0.34] unit decrease	Illumina [7506463] (imputed)	N
2	rs149026128	0.914107	1	150472781	rs7513205	0.185498	Serum levels of protein FN1	44607	35078996	Gudjonsson A	44586	Nat Commun	www.ncbi.nlm.nih.gov/pubmed/35078996	A genome-wide association study of serum proteins reveals shared loci with common diseases.	5,339 Icelandic ancestry individuals	NA	1q21.2		TARS2			ENSG00000143374	NA	NA	rs7513205-G	rs7513205	0	7513205	intron_variant	0	0.3454	2E-19	18.699		0.167343	[0.13-0.2] unit increase	Illumina [7506463] (imputed)	N
2	rs149026128	0.914107	1	150484987	rs13294	0.178889	Protein levels in obesity	44024	29234017	Carayol J	43081	Nat Commun	www.ncbi.nlm.nih.gov/pubmed/29234017	Protein quantitative trait locus study in obesity during weight-loss identifies a leptin regulator.	494 European ancestry individuals	NA	1q21.2	NR	ECM1			ENSG00000143369	NA	NA	rs13294-?	rs13294	0	13294	missense_variant	0	NR	7E-22	21.1549	(ECM1)	0.2	[0.16-0.24] unit decrease	Illumina [4020654] (imputed)	N
2	rs149026128	0.914107	1	150484987	rs13294	0.178889	Extracellular matrix protein 1 levels	44662	28240269	Suhre K	42793	Nat Commun	www.ncbi.nlm.nih.gov/pubmed/28240269	Connecting genetic risk to disease end points through the human blood plasma proteome.	997 European ancestry individuals	338 Greater Middle Eastern (Middle Eastern, North African or Persian), South Asian ancestry, Asian ancestry individuals	1q21.2		ECM1			ENSG00000143369	NA	NA	rs13294-A	rs13294	0	13294	missense_variant	0	NR	8E-102	101.097		0.8493	[0.78-0.92] unit decrease	Affymetrix [509946]	N
2	rs149026128	0.914107	1	150351101	rs1694369	0.16679	Blood protein levels	43420	30072576	Emilsson V	43314	Science	www.ncbi.nlm.nih.gov/pubmed/30072576	Co-regulatory networks of human serum proteins link genetics to disease.	3,200 European ancestry individuals	NA	1q21.2	NR	RPRD2			ENSG00000163125	NA	NA	rs1694369-A	rs1694369	0	1694369	intron_variant	0	0.65890625	3E-10	9.52288	(SERPINF2, 3024_18_2)	0.150892	[0.1-0.2] unit decrease	Illumina [> 1000000] (imputed)	N
2	rs149026128	0.914107	1	150351101	rs1694369	0.16679	Blood protein levels	43420	30072576	Emilsson V	43314	Science	www.ncbi.nlm.nih.gov/pubmed/30072576	Co-regulatory networks of human serum proteins link genetics to disease.	3,200 European ancestry individuals	NA	1q21.2	NR	RPRD2			ENSG00000163125	NA	NA	rs1694369-A	rs1694369	0	1694369	intron_variant	0	0.65890625	8E-10	9.09691	(FN1, 3435_53_2)	0.158383	[0.11-0.21] unit decrease	Illumina [> 1000000] (imputed)	N
2	rs149026128	0.914107	1	150351101	rs1694369	0.16679	Blood protein levels	43420	30072576	Emilsson V	43314	Science	www.ncbi.nlm.nih.gov/pubmed/30072576	Co-regulatory networks of human serum proteins link genetics to disease.	3,200 European ancestry individuals	NA	1q21.2	NR	RPRD2			ENSG00000163125	NA	NA	rs1694369-A	rs1694369	0	1694369	intron_variant	0	0.65890625	6E-15	14.2218	(FN1, 3434_34_1)	0.200907	[0.15-0.25] unit decrease	Illumina [> 1000000] (imputed)	N
2	rs149026128	0.914107	1	150351101	rs1694369	0.16679	Blood protein levels	43420	30072576	Emilsson V	43314	Science	www.ncbi.nlm.nih.gov/pubmed/30072576	Co-regulatory networks of human serum proteins link genetics to disease.	3,200 European ancestry individuals	NA	1q21.2	NR	RPRD2			ENSG00000163125	NA	NA	rs1694369-A	rs1694369	0	1694369	intron_variant	0	0.65890625	1E-45	45	(ECM1, 3366_51_2)	0.366121	[0.32-0.42] unit increase	Illumina [> 1000000] (imputed)	N
2	rs149026128	0.914107	1	150477061	rs3738487	0.162915	Plateletcrit	44092	32888494	Vuckovic D	44075	Cell	www.ncbi.nlm.nih.gov/pubmed/32888494	The Polygenic and Monogenic Basis of Blood Traits and Diseases.	408,112 British individuals	NA	1q21.2	TARS2	TARS2			ENSG00000143374	NA	NA	rs3738487-T	rs3738487	0	3738487	intron_variant	0	0.398585	3E-24	23.5229		0.0232857	[0.019-0.028] unit increase	Affymetrix [93095623] (imputed)	N
2	rs149026128	0.914107	1	150493925	rs11582423	0.162159	Platelet count	44095	32888493	Chen MH	44075	Cell	www.ncbi.nlm.nih.gov/pubmed/32888493	Trans-ethnic and Ancestry-Specific Blood-Cell Genetics in 746,667 Individuals from 5 Global Populations.	721,201 African American or Afro-Caribbean, African ancestry, European ancestry, East Asian ancestry, Hispanic or Latin American and South Asian ancestry individuals	NA	1q21.2	NR	FALEC - ADAMTSL4-AS2	ENSG00000228126	ENSG00000237781		3417	27113	rs11582423-G	rs11582423	0	11582423	intergenic_variant	1	0.371143	2E-23	22.699		NA		Affymetrix, Illumina [24588908] (imputed)	N
2	rs149026128	0.914107	1	150321951	rs2794681	0.15992	Morning person	43567	30696823	Jones SE	43494	Nat Commun	www.ncbi.nlm.nih.gov/pubmed/30696823	Genome-wide association analyses of chronotype in 697,828 individuals provides insights into circadian rhythms.	252,287 European ancestry cases, 150,908 European ancestry controls	120,478 European ancestry cases, 127,622 European ancestry controls	1q21.2	PRPF3	PRPF3			ENSG00000117360	NA	NA	rs2794681-T	rs2794681	0	2794681	intron_variant	0	0.3986	8E-30	29.0969		1.0404		Affymetrix [11880941] (imputed)	N
2	rs149026128	0.914107	1	150487961	rs9436125	0.158592	Extracellular matrix protein 1 levels	44858	36168886	Thareja G	44832	Hum Mol Genet	www.ncbi.nlm.nih.gov/pubmed/36168886	Differences and commonalities in the genetic architecture of protein quantitative trait loci in European and Arab populations.	2,935 Qatari ancestry individuals	NA	1q21.2		ECM1 - FALEC	ENSG00000143369	ENSG00000228126		1696	272	rs9436125-G	rs9436125	0	9436125	upstream_gene_variant	1	0.472572	9E-179	178.046		0.791325	[0.74-0.85] unit decrease	NR [10004359]	N
6	rs13243708	0.979772	7	99847237	rs112241539	0.157371	Age at menopause	43504	30595370	Kichaev G	43461	Am J Hum Genet	www.ncbi.nlm.nih.gov/pubmed/30595370	Leveraging Polygenic Functional Enrichment to Improve GWAS Power.	approximately 143,000 European ancestry individuals	NA	7q22.1		CASTOR3			ENSG00000239521	NA	NA	rs112241539-?	rs112241539	0	112241539	intron_variant	0	NR	4E-10	9.39794		NA		NR [~ 8900000] (imputed)	N
2	rs149026128	0.914107	1	150597261	rs1971378	0.148719	Monocyte percentage of white cells	44092	32888494	Vuckovic D	44075	Cell	www.ncbi.nlm.nih.gov/pubmed/32888494	The Polygenic and Monogenic Basis of Blood Traits and Diseases.	408,112 British individuals	NA	1q21.3	ENSA	ENSA			ENSG00000143420	NA	NA	rs1971378-A	rs1971378	0	1971378	3_prime_UTR_variant	0	0.552478	1E-31	31		0.0310796	[0.026-0.036] unit decrease	Affymetrix [93095623] (imputed)	N
2	rs149026128	0.914107	1	150662179	rs11204701	0.145473	Urate levels	43767	31578528	Tin A	43740	Nat Genet	www.ncbi.nlm.nih.gov/pubmed/31578528	Target genes, variants, tissues and transcriptional pathways influencing human serum urate levels.	288,649 European ancestry individuals	NA	1q21.3	GOLPH3L	GOLPH3L			ENSG00000143457	NA	NA	rs11204701-A	rs11204701	0	11204701	intron_variant	0	0.7788	1E-14	14		0.03639	[0.027-0.046] mg/dL decrease	Affymetrix, Illumina [8217339] (imputed)	N
6	rs13243708	0.979772	7	99598286	rs6946168	0.145271	Refractive error	43979	32231278	Hysi PG	43920	Nat Genet	www.ncbi.nlm.nih.gov/pubmed/32231278	Meta-analysis of 542,934 subjects of European ancestry identifies new genes and mechanisms predisposing to refractive error and myopia.	542,934 European ancestry individuals	NA	7q22.1	OR2AE1, TRIM4, GJC3, AZGP1, AZGP1P1, ZKSCAN1, ZSCAN21, ZNF3, MCM7, AP4M1, TAF6, CNPY4, MBLAC1, LAMTOR4, GAL3ST4, GPC2, STAG3, GATS, PVRIG, SPDYE3, PILRA, ZCWPW1, TSC22D4, NYAP1, EPO, ZAN	AZGP1P1 - ZKSCAN1	ENSG00000214313	ENSG00000106261		13128	14909	rs6946168-?	rs6946168	0	6946168	intron_variant	1		3E-16	15.5229		NA		Affymetrix, Illumina [NR] (imputed)	N
6	rs13243708	0.979772	7	99971313	rs2405442	0.144964	Alzheimer's disease (age of onset)	44585	33637690	He L	44253	Transl Psychiatry	www.ncbi.nlm.nih.gov/pubmed/33637690	Exome-wide age-of-onset analysis reveals exonic variants in ERN1 and SPPL2C associated with Alzheimer's disease.	10,216 European ancestry individuals	9,261 European ancestry individuals	7q22.1		PILRA			ENSG00000085514	NA	NA	rs2405442-?	rs2405442	0	2405442	synonymous_variant	0	NR	6E-8	7.22185		0.879		NR [110450]	N
6	rs13243708	0.979772	7	99971313	rs2405442	0.144964	Lung function (FEV1/FVC)	44508	33766948	Zhu Z	44280	Eur Respir J	www.ncbi.nlm.nih.gov/pubmed/33766948	A large-scale genome-wide association analysis of lung function in the Chinese population identifies novel loci and highlights shared genetic etiology with obesity.	100,285 Chinese ancestry individuals	NA	7q22.1		PILRA			ENSG00000085514	NA	NA	rs2405442-T	rs2405442	0	2405442	synonymous_variant	0	0.59	2E-10	9.69897		0.029	unit decrease	Affymetrix [NR] (imputed)	N
10	rs62061855	0.967517	17	44819595	rs17698176	0.142122	Brain region volumes	43858	31676860	Zhao B	43770	Nat Genet	www.ncbi.nlm.nih.gov/pubmed/31676860	Genome-wide association analysis of 19,629 individuals identifies variants influencing regional brain volumes and refines their genetic co-architecture with cognitive and mental health traits.	19,629 British ancestry individuals	NA	17q21.31	NR	NSF, NSF, NSF			ENSG00000278174, ENSG00000276262, ENSG00000073969	NA	NA	rs17698176-?	rs17698176	0	17698176	intron_variant	0	NR	5E-9	8.30103	(right fusiform)	NA		NR [9227495] (imputed)	N
10	rs62061855	0.967517	17	44819595	rs17698176	0.142122	Neuroticism	43404	29942085	Nagel M	43276	Nat Genet	www.ncbi.nlm.nih.gov/pubmed/29942085	Meta-analysis of genome-wide association studies for neuroticism in 449,484 individuals identifies novel genetic loci and pathways.	449,484 European ancestry individuals	NA	17q21.31	NR	NSF, NSF, NSF			ENSG00000278174, ENSG00000276262, ENSG00000073969	NA	NA	rs17698176-T	rs17698176	0	17698176	intron_variant	0	NR	2E-8	7.69897		5.631	z score increase	Affymetrix [10847151] (imputed)	N
10	rs62061855	0.967517	17	44819595	rs17698176	0.142122	Intelligence	43355	29942086	Savage JE	43276	Nat Genet	www.ncbi.nlm.nih.gov/pubmed/29942086	Genome-wide association meta-analysis in 269,867 individuals identifies new genetic and functional links to intelligence.	269,867 European ancestry individuals	NA	17q21.31	NR	NSF, NSF, NSF			ENSG00000278174, ENSG00000276262, ENSG00000073969	NA	NA	rs17698176-T	rs17698176	0	17698176	intron_variant	0	NR	2E-8	7.69897		5.64	z-score decrease	Affymetrix, Illumina [9295118] (imputed)	N
10	rs62061855	0.967517	17	44819595	rs17698176	0.142122	Cognitive traits (MTAG)	44376	32895543	de la Fuente J	44081	Nat Hum Behav	www.ncbi.nlm.nih.gov/pubmed/32895543	A general dimension of genetic sharing across diverse cognitive traits inferred from molecular data.	331,679 British ancestry individuals	NA	17q21.31		NSF, NSF, NSF			ENSG00000278174, ENSG00000276262, ENSG00000073969	NA	NA	rs17698176-?	rs17698176	0	17698176	intron_variant	0	NR	4E-8	7.39794		NA		NR [7857346] (imputed)	N
10	rs62061855	0.967517	17	44819595	rs17698176	0.142122	Educational attainment	44743	35361970	Okbay A	44651	Nat Genet	www.ncbi.nlm.nih.gov/pubmed/35361970	Polygenic prediction of educational attainment within and between families from genome-wide association analyses in 3 million individuals.	3,037,499 European ancestry individuals	NA	17q21.31		NSF, NSF, NSF			ENSG00000278174, ENSG00000276262, ENSG00000073969	NA	NA	rs17698176-T	rs17698176	0	17698176	intron_variant	0	0.7864	4E-9	8.39794		0.00759093	[0.0051-0.0101] unit decrease	Illumina [10675380] (imputed)	N
10	rs62061855	0.967517	17	44819595	rs17698176	0.142122	Common executive function	44860	36150907	Hatoum AS	44756	Biol Psychiatry	www.ncbi.nlm.nih.gov/pubmed/36150907	Genome-wide Association Study Shows That Executive Functioning Is Influenced by GABAergic Processes and Is a Neurocognitive Genetic Correlate of Psychiatric Disorders.	427,037 European ancestry individuals	NA	17q21.31		NSF, NSF, NSF			ENSG00000278174, ENSG00000276262, ENSG00000073969	NA	NA	rs17698176-?	rs17698176	0	17698176	intron_variant	0	NR	4E-9	8.39794		NA		Affymetrix [7391068] (imputed)	N
10	rs62061855	0.967517	17	44819595	rs17698176	0.142122	Hemoglobin A1c levels	44544	34594039	Sakaue S	44469	Nat Genet	www.ncbi.nlm.nih.gov/pubmed/34594039	A cross-population atlas of genetic associations for 220 human phenotypes.	344,182 European ancestry individuals, 71,221 East Asian ancestry individuals	NA	17q21.31		NSF, NSF, NSF			ENSG00000278174, ENSG00000276262, ENSG00000073969	NA	NA	rs17698176-G	rs17698176	0	17698176	intron_variant	0	NR	3E-14	13.5229		0.021	[0.016-0.026] unit increase	Affymetrix, Illumina [20525742] (imputed)	N
2	rs149026128	0.914107	1	150265704	rs7512552	0.142056	Allergic disease (asthma, hay fever or eczema)	43074	29083406	Ferreira MA	43038	Nat Genet	www.ncbi.nlm.nih.gov/pubmed/29083406	Shared genetic origin of asthma, hay fever and eczema elucidates allergic disease biology.	180,129 European ancestry cases, 180,709 European ancestry controls	NA	1q21.2	C1orf54, MRPS21	CIART - MRPS21	ENSG00000159208	ENSG00000266472		6191	577	rs7512552-C	rs7512552	0	7512552	regulatory_region_variant	1	0.52	1E-9	9		1.031	[1.02-1.04]	Affymetrix, Illumina [8307659] (imputed)	N
2	rs149026128	0.914107	1	150265704	rs7512552	0.142056	Atopic dermatitis	42647	26482879	Paternoster L	42296	Nat Genet	www.ncbi.nlm.nih.gov/pubmed/26482879	Multi-ancestry genome-wide association study of 21,000 cases and 95,000 controls identifies new risk loci for atopic dermatitis.	18,900 European ancestry cases, 1,472 Japanese ancestry cases, 422 African American cases, 300 Latino cases, 305 cases, 84,166 European ancestry controls, 7,966 Japanese ancestry controls, 844 African American controls, 1,592 Latino controls, 896 controls	30,588 European ancestry cases, 459 African American cases, 1,012 Chinese ancestry cases, 226,537 European ancestry controls, 729 African American controls, 1,362 Chinese ancestry controls	1q21.2	C1orf51, MRPS21	CIART - MRPS21	ENSG00000159208	ENSG00000266472		6191	577	rs7512552-C	rs7512552	0	7512552	regulatory_region_variant	1	0.51	5E-9	8.30103	(EA, fixed effects)	1.04167		Illumina [15539996] (imputed)	N
2	rs149026128	0.914107	1	150265704	rs7512552	0.142056	Atopic dermatitis	42647	26482879	Paternoster L	42296	Nat Genet	www.ncbi.nlm.nih.gov/pubmed/26482879	Multi-ancestry genome-wide association study of 21,000 cases and 95,000 controls identifies new risk loci for atopic dermatitis.	18,900 European ancestry cases, 1,472 Japanese ancestry cases, 422 African American cases, 300 Latino cases, 305 cases, 84,166 European ancestry controls, 7,966 Japanese ancestry controls, 844 African American controls, 1,592 Latino controls, 896 controls	30,588 European ancestry cases, 459 African American cases, 1,012 Chinese ancestry cases, 226,537 European ancestry controls, 729 African American controls, 1,362 Chinese ancestry controls	1q21.2	C1orf51, MRPS21	CIART - MRPS21	ENSG00000159208	ENSG00000266472		6191	577	rs7512552-T	rs7512552	0	7512552	regulatory_region_variant	1	0.49	1E-7	7	(random effects)	NA	NR	Illumina [15539996] (imputed)	N
2	rs149026128	0.914107	1	150265704	rs7512552	0.142056	Red cell distribution width	44095	32888493	Chen MH	44075	Cell	www.ncbi.nlm.nih.gov/pubmed/32888493	Trans-ethnic and Ancestry-Specific Blood-Cell Genetics in 746,667 Individuals from 5 Global Populations.	563,352 African American or Afro-Caribbean, African ancestry, European ancestry, East Asian ancestry, Hispanic or Latin American and South Asian ancestry individuals	NA	1q21.2	NR	CIART - MRPS21	ENSG00000159208	ENSG00000266472		6191	577	rs7512552-T	rs7512552	0	7512552	regulatory_region_variant	1	0.475682	7E-13	12.1549		NA		Affymetrix, Illumina [22063850] (imputed)	N
2	rs149026128	0.914107	1	150265704	rs7512552	0.142056	Red cell distribution width	44095	32888493	Chen MH	44075	Cell	www.ncbi.nlm.nih.gov/pubmed/32888493	Trans-ethnic and Ancestry-Specific Blood-Cell Genetics in 746,667 Individuals from 5 Global Populations.	531,774 European ancestry individuals	NA	1q21.2	NR	CIART - MRPS21	ENSG00000159208	ENSG00000266472		6191	577	rs7512552-T	rs7512552	0	7512552	regulatory_region_variant	1	0.48684	3E-15	14.5229		0.014798	[0.011-0.018] SD unit increase	Affymetrix, Illumina [49860007] (imputed)	N
2	rs149026128	0.914107	1	150265704	rs7512552	0.142056	Red cell distribution width	43504	30595370	Kichaev G	43461	Am J Hum Genet	www.ncbi.nlm.nih.gov/pubmed/30595370	Leveraging Polygenic Functional Enrichment to Improve GWAS Power.	approximately 445,000 European ancestry individuals	NA	1q21.2		CIART - MRPS21	ENSG00000159208	ENSG00000266472		6191	577	rs7512552-?	rs7512552	0	7512552	regulatory_region_variant	1	NR	3E-11	10.5229		NA		NR [~ 8900000] (imputed)	N
2	rs149026128	0.914107	1	150472869	rs7553867	0.141785	Serum levels of protein FN1	44607	35078996	Gudjonsson A	44586	Nat Commun	www.ncbi.nlm.nih.gov/pubmed/35078996	A genome-wide association study of serum proteins reveals shared loci with common diseases.	5,356 Icelandic ancestry individuals	NA	1q21.2		TARS2			ENSG00000143374	NA	NA	rs7553867-A	rs7553867	0	7553867	intron_variant	0	0.3453	1E-26	26		0.210878	[0.17-0.25] unit increase	Illumina [7506463] (imputed)	N
2	rs149026128	0.914107	1	150255587	rs2147324	0.138972	Low density lipoprotein cholesterol levels	44026	32154731	Ripatti P	43900	Circ Genom Precis Med	www.ncbi.nlm.nih.gov/pubmed/32154731	Polygenic Hyperlipidemias and Coronary Artery Disease Risk.	324,708 British ancestry individuals	NA	1q21.2	C1orf51	CIART			ENSG00000159208	NA	NA	rs2147324-?	rs2147324	0	2147324	5_prime_UTR_variant	0	NR	3E-8	7.52288		0.014	[0.0095-0.0185] unit decrease	Affymetrix [5701386] (imputed)	N
3	rs2736099	0.92558	5	1356684	rs37004	0.132957	Prostate-specific antigen levels	42880	28139693	Hoffmann TJ	42766	Nat Commun	www.ncbi.nlm.nih.gov/pubmed/28139693	Genome-wide association study of prostate-specific antigen levels identifies novel loci independent of prostate cancer.	28,503 European ancestry individuals	2,716 Latino individuals, 2,518 East Asian ancestry individuals, 1,585 African American individuals, 6,193 European ancestry individuals (later diagnosed with prostate cancer), 5,603 European ancestry individuals	5p15.33	TERT, CLPTM1L	LINC01511			ENSG00000250584	NA	NA	rs37004-C	rs37004	0	37004	intron_variant	0	0.79	9E-13	12.0458		0.0604747	[0.044-0.077] unit increase	Affymetrix [10109774] (imputed)	N
3	rs2736099	0.92558	5	1356684	rs37004	0.132957	Eosinophil counts	44544	34594039	Sakaue S	44469	Nat Genet	www.ncbi.nlm.nih.gov/pubmed/34594039	A cross-population atlas of genetic associations for 220 human phenotypes.	349,856 European ancestry individuals, 93,063 East Asian ancestry individuals	NA	5p15.33		LINC01511			ENSG00000250584	NA	NA	rs37004-T	rs37004	0	37004	intron_variant	0	NR	8E-10	9.09691		0.0123	[0.0084-0.0162] unit increase	Affymetrix, Illumina [20529668] (imputed)	N
8	rs12280761	0.914491	11	1341815	rs11022147	0.13289	Neurofibrillary tangles	44189	28322283	Chibnik LB	42815	Mol Psychiatry	www.ncbi.nlm.nih.gov/pubmed/28322283	Susceptibility to neurofibrillary tangles: role of the PTPRD locus and limited pleiotropy with other neuropathologies.	909 European ancestry individuals	369 individuals	11p15.5	NR	TOLLIP-AS1		ENSG00000285985		NA	29774	rs11022147-G	rs11022147	0	11022147	regulatory_region_variant	0	0.93	6E-6	5.22185	(EA)	0.25	[0.14-0.36] unit decrease	Affymetrix, Illumina [NR] (imputed)	N
10	rs62061855	0.967517	17	44285844	rs2696461	0.131802	A body shape index	44432	34021172	Christakoudi S	44337	Sci Rep	www.ncbi.nlm.nih.gov/pubmed/34021172	GWAS of allometric body-shape indices in UK Biobank identifies loci suggesting associations with morphogenesis, organogenesis, adrenal cell renewal and cancer.	219,872 British ancestry women	NA	17q21.31	KANSL1	KANSL1, KANSL1, KANSL1			ENSG00000120071, ENSG00000275867, ENSG00000278458	NA	NA	rs2696461-C	rs2696461	0	2696461	intron_variant	0	NR	4E-10	9.39794		0.0181891	[0.012-0.024] unit decrease	Affymetrix [321169] (imputed)	N
3	rs2736099	0.92558	5	1297488	rs2736108	0.121604	Breast cancer	42825	27117709	Couch FJ	42487	Nat Commun	www.ncbi.nlm.nih.gov/pubmed/27117709	Identification of four novel susceptibility loci for oestrogen receptor negative breast cancer.	4,939 European ancestry estrogen receptor-negative cases, 14,352 European ancestry controls	7,333 European ancestry estrogen receptor-negative cases, 7,797 European ancestry BRCA1 mutation carrier cases, 7,455 European ancestry BRCA1 mutation carrier controls, 42,468 European ancestry controls	5p15.33	TERT	TERT - MIR4457	ENSG00000164362	ENSG00000263670		2305	11937	rs2736108-?	rs2736108	0	2736108	regulatory_region_variant	1	0.71	3E-14	13.5229		1.1236	[1.08-1.16] (BRCA1 carriers)	Illumina [10909381] (imputed)	N
3	rs2736099	0.92558	5	1297488	rs2736108	0.121604	Breast cancer (estrogen-receptor negative)	42825	27117709	Couch FJ	42487	Nat Commun	www.ncbi.nlm.nih.gov/pubmed/27117709	Identification of four novel susceptibility loci for oestrogen receptor negative breast cancer.	4,939 European ancestry cases, 14,352 European ancestry controls	7,333 European ancestry cases, 42,468 European ancestry controls	5p15.33	TERT	TERT - MIR4457	ENSG00000164362	ENSG00000263670		2305	11937	rs2736108-?	rs2736108	0	2736108	regulatory_region_variant	1	0.71	1E-8	8		1.1236	[1.08-1.16]	Illumina [10909381] (imputed)	N
3	rs2736099	0.92558	5	1297488	rs2736108	0.121604	Breast cancer	43053	25751625	Michailidou K	42095	Nat Genet	www.ncbi.nlm.nih.gov/pubmed/25751625	Genome-wide association analysis of more than 120,000 individuals identifies 15 new susceptibility loci for breast cancer.	15,748 European ancestry cases, 18,084 European ancestry controls	46,785 European ancestry cases, 42,892 European ancestry controls	5p15.33	NR	TERT - MIR4457	ENSG00000164362	ENSG00000263670		2305	11937	rs2736108-C	rs2736108	0	2736108	regulatory_region_variant	1	0.71	2E-9	8.69897		1.06383	[1.04-1.09]	Affymetrix, Illumina [~ 11600000] (imputed)	N
3	rs2736099	0.92558	5	1297488	rs2736108	0.121604	Breast cancer	44488	34290314	Brandes N	44398	Sci Rep	www.ncbi.nlm.nih.gov/pubmed/34290314	Genetic association studies of alterations in protein function expose recessive effects on cancer predisposition.	10,682 White British ancestry cases, 138,504 White British ancestry controls	NA	5p15.33		TERT - MIR4457	ENSG00000164362	ENSG00000263670		2305	11937	rs2736108-?	rs2736108	0	2736108	regulatory_region_variant	1	NR	1E-6	6		0.926523	[0.9-0.96]	NR [682398]	N
10	rs62061855	0.967517	17	44058928	rs2435207	0.120522	Neuroticism	43404	29942085	Nagel M	43276	Nat Genet	www.ncbi.nlm.nih.gov/pubmed/29942085	Meta-analysis of genome-wide association studies for neuroticism in 449,484 individuals identifies novel genetic loci and pathways.	449,484 European ancestry individuals	NA	17q21.31	NR	MAPT, MAPT, MAPT			ENSG00000277956, ENSG00000276155, ENSG00000186868	NA	NA	rs2435207-A	rs2435207	0	2435207	intron_variant	0	NR	5E-10	9.30103		6.224	z score decrease	Affymetrix [10847151] (imputed)	N
2	rs149026128	0.914107	1	150467753	rs9436119	0.118049	Morning person	43567	30696823	Jones SE	43494	Nat Commun	www.ncbi.nlm.nih.gov/pubmed/30696823	Genome-wide association analyses of chronotype in 697,828 individuals provides insights into circadian rhythms.	252,287 European ancestry cases, 150,908 European ancestry controls	120,478 European ancestry cases, 127,622 European ancestry controls	1q21.2	TARS2	TARS2			ENSG00000143374	NA	NA	rs9436119-A	rs9436119	0	9436119	intron_variant	0	0.3842	6E-30	29.2218		1.041		Affymetrix [11880941] (imputed)	N
2	rs149026128	0.914107	1	150467753	rs9436119	0.118049	Chronotype	43570	30696823	Jones SE	43494	Nat Commun	www.ncbi.nlm.nih.gov/pubmed/30696823	Genome-wide association analyses of chronotype in 697,828 individuals provides insights into circadian rhythms.	449,734 European ancestry individuals	248,098 European ancestry individuals	1q21.2	TARS2	TARS2			ENSG00000143374	NA	NA	rs9436119-A	rs9436119	0	9436119	intron_variant	0	0.3842	6E-30	29.2218		1.04029		Affymetrix [11880941] (imputed)	N
2	rs149026128	0.914107	1	150269545	rs500812	0.116946	C-reactive protein levels	44687	35459240	Said S	44673	Nat Commun	www.ncbi.nlm.nih.gov/pubmed/35459240	Genetic analysis of over half a million people characterises C-reactive protein loci.	575,531 European ancestry individuals	NA	1q21.2		MRPS21			ENSG00000266472	NA	NA	rs500812-T	rs500812	0	500812	intron_variant	0	NR	4E-9	8.39794		0.012	[0.0081-0.0159] unit increase	NR [11106737] (imputed)	N
2	rs149026128	0.914107	1	150479901	rs1815544	0.116555	Alanine aminotransferase levels	44246	33547301	Chen VL	44232	Nat Commun	www.ncbi.nlm.nih.gov/pubmed/33547301	Genome-wide association study of serum liver enzymes implicates diverse metabolic and liver pathology.	390,812 European ancestry individuals	134,154 East Asian ancestry individuals	1q21.2	TARS2	TARS2			ENSG00000143374	NA	NA	rs1815544-C	rs1815544	0	1815544	3_prime_UTR_variant	0	0.6	1E-12	12		7.1	z-score increase	Affymetrix [4312306] (imputed)	N
2	rs149026128	0.914107	1	150479901	rs1815544	0.116555	White blood cell count	44883	34925446	Soremekun O	44532	Front Genet	www.ncbi.nlm.nih.gov/pubmed/34925446	Genome-Wide Association and Mendelian Randomization Analysis Reveal the Causal Relationship Between White Blood Cell Subtypes and Asthma in Africans.	17,802 African ancestry individuals	NA	1q21.2		TARS2			ENSG00000143374	NA	NA	rs1815544-?	rs1815544	0	1815544	3_prime_UTR_variant	0	NR	1E-20	20		0.198058	[0.16-0.24] 10^9/L decrease	Affymetrix, Illumina [NR] (imputed)	N
2	rs149026128	0.914107	1	150479901	rs1815544	0.116555	Neutrophil count	44883	34925446	Soremekun O	44532	Front Genet	www.ncbi.nlm.nih.gov/pubmed/34925446	Genome-Wide Association and Mendelian Randomization Analysis Reveal the Causal Relationship Between White Blood Cell Subtypes and Asthma in Africans.	16,147 African ancestry individuals	NA	1q21.2		TARS2			ENSG00000143374	NA	NA	rs1815544-?	rs1815544	0	1815544	3_prime_UTR_variant	0	NR	3E-25	24.5229		0.234257	[0.19-0.28] 10^9/L decrease	Affymetrix, Illumina [NR] (imputed)	N
2	rs149026128	0.914107	1	150479901	rs1815544	0.116555	Liver enzyme levels (alanine transaminase)	44356	33972514	Pazoki R	44326	Nat Commun	www.ncbi.nlm.nih.gov/pubmed/33972514	Genetic analysis in European ancestry individuals identifies 517 loci associated with liver enzymes.	437,267 European ancestry individuals	315,572 European ancestry individuals	1q21.2	TARS2	TARS2			ENSG00000143374	NA	NA	rs1815544-C	rs1815544	0	1815544	3_prime_UTR_variant	0	0.601016	2E-20	19.699		0.00368335	[0.0029-0.0045] unit increase	Affymetrix [13995440] (imputed)	N
3	rs2736099	0.92558	5	1343794	rs10462706	0.114325	Oral cavity cancer	42825	27749845	Lesseur C	42660	Nat Genet	www.ncbi.nlm.nih.gov/pubmed/27749845	Genome-wide association analyses identify new susceptibility loci for oral cavity and pharyngeal cancer.	2,717 European ancestry cases, 273 cases, 5,984 European ancestry controls, 601 controls	NA	5p15.33	CLPTM1L	CLPTM1L			ENSG00000049656	NA	NA	rs10462706-C	rs10462706	0	10462706	intron_variant	0	0.85	6E-10	9.22185		1.35943	NR	Illumina [7574753] (imputed)	N
3	rs2736099	0.92558	5	1343794	rs10462706	0.114325	Oral cavity cancer	44034	32276964	Shete S	43931	Cancer Res	www.ncbi.nlm.nih.gov/pubmed/32276964	A genome-wide association study identifies two novel susceptible regions for squamous cell carcinoma of the head and neck.	631 European ancestry cases, 4,493 European ancestry controls	2,568 European ancestry cases, 3,232 European ancestry controls	5p15.33	CLPTM1L	CLPTM1L			ENSG00000049656	NA	NA	rs10462706-C	rs10462706	0	10462706	intron_variant	0	0.84	8E-11	10.0969		1.36986	[1.25-1.52]	Illumina [7858089] (imputed)	N
3	rs2736099	0.92558	5	1343794	rs10462706	0.114325	Oropharynx cancer and human papilloma virus 16 negative oropharyngeal cancer	44522	34642315	Ferreiro-Iglesias A	44481	Nat Commun	www.ncbi.nlm.nih.gov/pubmed/34642315	Germline determinants of humoral immune response to HPV-16 protect against oropharyngeal cancer.	2,359 European ancestry cases, 565 European ancestry controls	NA	5p15.33		CLPTM1L			ENSG00000049656	NA	NA	rs10462706-T	rs10462706	0	10462706	intron_variant	0	NR	5E-8	7.30103		0.7593		Illumina [up to 7574753] (imputed)	N
2	rs149026128	0.914107	1	150320847	rs2794682	0.110133	Morningness	43641	30804565	Jansen PR	43521	Nat Genet	www.ncbi.nlm.nih.gov/pubmed/30804565	Genome-wide analysis of insomnia in 1,331,010 individuals identifies new risk loci and functional pathways.	434,835 European ancestry individuals	NA	1q21.2		PRPF3			ENSG00000117360	NA	NA	rs2794682-T	rs2794682	0	2794682	intron_variant	0	0.396	4E-22	21.3979		0.021	[0.017-0.025] unit increase	Affymetrix, Illumina [11597492] (imputed)	N
3	rs2736099	0.92558	5	1295349	rs2853669	0.10639	Breast cancer	43069	29059683	Michailidou K	43031	Nature	www.ncbi.nlm.nih.gov/pubmed/29059683	Association analysis identifies 65 new breast cancer risk loci.	76,192 European ancestry cases, 63,082 European ancestry controls	46,785 European ancestry cases, 42,892 European ancestry controls, 14,068 East Asian ancestry cases, 13,104 East Asian ancestry controls	5p15.33	NR	TERT - MIR4457	ENSG00000164362	ENSG00000263670		166	14076	rs2853669-G	rs2853669	0	2853669	TF_binding_site_variant	1	0.3061	4E-21	20.3979	(EA)	0.0651	[0.052-0.079] unit decrease	Illumina [~ 11800000] (imputed)	N
3	rs2736099	0.92558	5	1295349	rs2853669	0.10639	Gastric cancer	44385	33002439	Jin G	44105	Lancet Oncol	www.ncbi.nlm.nih.gov/pubmed/33002439	Genetic risk, incident gastric cancer, and healthy lifestyle: a meta-analysis of genome-wide association studies and prospective cohort study.	10,254 Han Chinese ancestry cases, 10,914 Han Chinese ancestry controls	NA	5p15.33	NR	TERT - MIR4457	ENSG00000164362	ENSG00000263670		166	14076	rs2853669-A	rs2853669	0	2853669	TF_binding_site_variant	1	0.63	3E-6	5.52288		1.12	NR	Affymetrix, Illumina [6957974] (imputed)	N
2	rs149026128	0.914107	1	150249101	rs11205354	0.105415	Lung function (FEV1/FVC)	43551	30804560	Shrine N	43521	Nat Genet	www.ncbi.nlm.nih.gov/pubmed/30804560	New genetic signals for lung function highlight pathways and chronic obstructive pulmonary disease associations across multiple ancestries.	321,047 European ancestry individuals	79,005 European ancestry individuals	1q21.2	C1orf54	C1orf54			ENSG00000118292	NA	NA	rs11205354-A	rs11205354	0	11205354	intron_variant	0	0.444	3E-6	5.52288		0.0112	[0.0065-0.0159] unit increase	Affymetrix [19819130] (imputed)	N
2	rs149026128	0.914107	1	150249101	rs11205354	0.105415	Peak expiratory flow	43551	30804560	Shrine N	43521	Nat Genet	www.ncbi.nlm.nih.gov/pubmed/30804560	New genetic signals for lung function highlight pathways and chronic obstructive pulmonary disease associations across multiple ancestries.	321,047 European ancestry individuals	24,218 European ancestry individuals	1q21.2	C1orf54	C1orf54			ENSG00000118292	NA	NA	rs11205354-A	rs11205354	0	11205354	intron_variant	0	0.444	2E-11	10.699		0.017	[0.012-0.022] unit increase	Affymetrix [19819130] (imputed)	N
2	rs149026128	0.914107	1	150327106	rs11587758	0.101114	Morning person	43504	30595370	Kichaev G	43461	Am J Hum Genet	www.ncbi.nlm.nih.gov/pubmed/30595370	Leveraging Polygenic Functional Enrichment to Improve GWAS Power.	approximately 410,000 European ancestry individuals	NA	1q21.2		PRPF3 - RPRD2	ENSG00000117360	ENSG00000163125		1397	8461	rs11587758-?	rs11587758	0	11587758	intergenic_variant	1	NR	4E-15	14.3979		NA		NR [~ 8900000] (imputed)	N
2	rs149026128	0.914107	1	150584103	rs4970966	0.0993698	Granulocyte percentage of myeloid white cells	42977	27863252	Astle WJ	42691	Cell	www.ncbi.nlm.nih.gov/pubmed/27863252	The Allelic Landscape of Human Blood Cell Trait Variation and Links to Common Complex Disease.	169,545 European ancestry individuals	NA	1q21.3	ENSA	ENSA			ENSG00000143420	NA	NA	rs4970966-T	rs4970966	0	4970966	intron_variant	0	0.225	4E-51	50.3979		0.0647237	[0.056-0.073] unit increase	Affymetrix [~ 2500000] (imputed)	N
2	rs149026128	0.914107	1	150584103	rs4970966	0.0993698	Monocyte percentage of white cells	42977	27863252	Astle WJ	42691	Cell	www.ncbi.nlm.nih.gov/pubmed/27863252	The Allelic Landscape of Human Blood Cell Trait Variation and Links to Common Complex Disease.	170,494 European ancestry individuals	NA	1q21.3	ENSA	ENSA			ENSG00000143420	NA	NA	rs4970966-T	rs4970966	0	4970966	intron_variant	0	0.2251	4E-56	55.3979		0.067731	[0.059-0.076] unit decrease	Affymetrix [~ 2500000] (imputed)	N
2	rs149026128	0.914107	1	150584103	rs4970966	0.0993698	Monocyte count	42977	27863252	Astle WJ	42691	Cell	www.ncbi.nlm.nih.gov/pubmed/27863252	The Allelic Landscape of Human Blood Cell Trait Variation and Links to Common Complex Disease.	170,721 European ancestry individuals	NA	1q21.3	ENSA	ENSA			ENSG00000143420	NA	NA	rs4970966-T	rs4970966	0	4970966	intron_variant	0	0.2251	5E-64	63.301		0.072678	[0.064-0.081] unit decrease	Affymetrix [~ 2500000] (imputed)	N
2	rs149026128	0.914107	1	150584103	rs4970966	0.0993698	Basophil count	44095	32888493	Chen MH	44075	Cell	www.ncbi.nlm.nih.gov/pubmed/32888493	Trans-ethnic and Ancestry-Specific Blood-Cell Genetics in 746,667 Individuals from 5 Global Populations.	577,663 African American or Afro-Caribbean, African ancestry, European ancestry, East Asian ancestry, Hispanic or Latin American and South Asian ancestry individuals	NA	1q21.3	NR	ENSA			ENSG00000143420	NA	NA	rs4970966-T	rs4970966	0	4970966	intron_variant	0	0.212841	4E-22	21.3979		NA		Affymetrix, Illumina [19905671] (imputed)	N
2	rs149026128	0.914107	1	150584103	rs4970966	0.0993698	Eosinophil counts	44095	32888493	Chen MH	44075	Cell	www.ncbi.nlm.nih.gov/pubmed/32888493	Trans-ethnic and Ancestry-Specific Blood-Cell Genetics in 746,667 Individuals from 5 Global Populations.	583,850 African American or Afro-Caribbean, African ancestry, European ancestry, East Asian ancestry, Hispanic or Latin American and South Asian ancestry individuals	NA	1q21.3	NR	ENSA			ENSG00000143420	NA	NA	rs4970966-T	rs4970966	0	4970966	intron_variant	0	0.21257	9E-72	71.0458		NA		Affymetrix, Illumina [19872809] (imputed)	N
2	rs149026128	0.914107	1	150584103	rs4970966	0.0993698	Monocyte count	43309	29403010	Kanai M	43136	Nat Genet	www.ncbi.nlm.nih.gov/pubmed/29403010	Genetic analysis of quantitative traits in the Japanese population links cell types to complex human diseases.	62,076 Japanese ancestry individuals	NA	1q21.3	MCL1, ENSA	ENSA			ENSG00000143420	NA	NA	rs4970966-?	rs4970966	0	4970966	intron_variant	0	NR	1E-10	10		0.04738	[0.033-0.062] unit decrease novel	Illumina [6108953] (imputed)	N
2	rs149026128	0.914107	1	150584103	rs4970966	0.0993698	Monocyte count	44095	32888493	Chen MH	44075	Cell	www.ncbi.nlm.nih.gov/pubmed/32888493	Trans-ethnic and Ancestry-Specific Blood-Cell Genetics in 746,667 Individuals from 5 Global Populations.	88,929 East Asian ancestry individuals	NA	1q21.3	NR	ENSA			ENSG00000143420	NA	NA	rs4970966-G	rs4970966	0	4970966	intron_variant	0	0.816839	3E-15	14.5229		0.048627	[0.037-0.061] SD units increase	Affymetrix, Illumina [16289044] (imputed)	N
2	rs149026128	0.914107	1	150584103	rs4970966	0.0993698	Monocyte count	44095	32888493	Chen MH	44075	Cell	www.ncbi.nlm.nih.gov/pubmed/32888493	Trans-ethnic and Ancestry-Specific Blood-Cell Genetics in 746,667 Individuals from 5 Global Populations.	639,696 African American or Afro-Caribbean, African ancestry, European ancestry, East Asian ancestry, Hispanic or Latin American and South Asian ancestry individuals	NA	1q21.3	NR	ENSA			ENSG00000143420	NA	NA	rs4970966-T	rs4970966	0	4970966	intron_variant	0	0.21234	3E-239	238.523		NA		Affymetrix, Illumina [23467995] (imputed)	N
2	rs149026128	0.914107	1	150584103	rs4970966	0.0993698	Monocyte count	44095	32888493	Chen MH	44075	Cell	www.ncbi.nlm.nih.gov/pubmed/32888493	Trans-ethnic and Ancestry-Specific Blood-Cell Genetics in 746,667 Individuals from 5 Global Populations.	521,594 European ancestry individuals	NA	1q21.3	NR	ENSA			ENSG00000143420	NA	NA	rs4970966-T	rs4970966	0	4970966	intron_variant	0	0.222433	3E-228	227.523		0.072638	[0.068-0.077] SD unit decrease	Affymetrix, Illumina [50262088] (imputed)	N
2	rs149026128	0.914107	1	150584103	rs4970966	0.0993698	Sphingomyelin (d16:1/24:1) levels	44747	35668104	Cadby G	44718	Nat Commun	www.ncbi.nlm.nih.gov/pubmed/35668104	Comprehensive genetic analysis of the human lipidome identifies loci associated with lipid homeostasis with links to coronary artery disease.	4,492 European ancestry individuals	NA	1q21.3		ENSA			ENSG00000143420	NA	NA	rs4970966-T	rs4970966	0	4970966	intron_variant	0	NR	4E-9	8.39794		0.157	[0.1-0.21] unit increase	Illumina [13869437] (imputed)	N
2	rs149026128	0.914107	1	150584103	rs4970966	0.0993698	Lymphocyte-to-monocyte ratio	44543	34469753	Kachuri L	44434	Am J Hum Genet	www.ncbi.nlm.nih.gov/pubmed/34469753	Genetic determinants of blood-cell traits influence susceptibility to childhood acute lymphoblastic leukemia.	234,184 European ancestry individuals	100,284 European ancestry individuals	1q21.3		ENSA			ENSG00000143420	NA	NA	rs4970966-G	rs4970966	0	4970966	intron_variant	0	0.777	3E-31	30.5229		NA		Affymetrix [10369434] (imputed)	N
2	rs149026128	0.914107	1	150584103	rs4970966	0.0993698	Monocyte count	44544	34594039	Sakaue S	44469	Nat Genet	www.ncbi.nlm.nih.gov/pubmed/34594039	A cross-population atlas of genetic associations for 220 human phenotypes.	95,119 East Asian ancestry individuals	NA	1q21.3		ENSA			ENSG00000143420	NA	NA	rs4970966-T	rs4970966	0	4970966	intron_variant	0	0.179789	8E-14	13.0969		0.0426344	[0.031-0.054] unit decrease	Illumina [13471440] (imputed)	N
2	rs149026128	0.914107	1	150584103	rs4970966	0.0993698	Monocyte count	44544	34594039	Sakaue S	44469	Nat Genet	www.ncbi.nlm.nih.gov/pubmed/34594039	A cross-population atlas of genetic associations for 220 human phenotypes.	349,856 European ancestry individuals, 95,119 East Asian ancestry individuals	NA	1q21.3		ENSA			ENSG00000143420	NA	NA	rs4970966-T	rs4970966	0	4970966	intron_variant	0	NR	8E-143	142.097		0.0637	[0.059-0.069] unit decrease	Affymetrix, Illumina [20531031] (imputed)	N
2	rs149026128	0.914107	1	150584103	rs4970966	0.0993698	White blood cell count	44544	34594039	Sakaue S	44469	Nat Genet	www.ncbi.nlm.nih.gov/pubmed/34594039	A cross-population atlas of genetic associations for 220 human phenotypes.	350,470 European ancestry individuals, 154,355 East Asian ancestry individuals	NA	1q21.3		ENSA			ENSG00000143420	NA	NA	rs4970966-T	rs4970966	0	4970966	intron_variant	0	NR	6E-15	14.2218		0.0188	[0.014-0.024] unit decrease	Affymetrix, Illumina [20538670] (imputed)	N
2	rs149026128	0.914107	1	150544093	rs6665912	0.0979307	Serum total protein level	43309	29403010	Kanai M	43136	Nat Genet	www.ncbi.nlm.nih.gov/pubmed/29403010	Genetic analysis of quantitative traits in the Japanese population links cell types to complex human diseases.	113,509 Japanese ancestry individuals	NA	1q21.2	ADAMTSL4-AS1	MCL1			ENSG00000143384	NA	NA	rs6665912-?	rs6665912	0	6665912	intron_variant	0	NR	3E-10	9.52288		0.03526	[0.024-0.046] unit increase novel	Illumina [6108953] (imputed)	N
2	rs149026128	0.914107	1	150544093	rs6665912	0.0979307	Neutrophil percentage of white cells	44092	32888494	Vuckovic D	44075	Cell	www.ncbi.nlm.nih.gov/pubmed/32888494	The Polygenic and Monogenic Basis of Blood Traits and Diseases.	408,112 British individuals	NA	1q21.2	RN7SL473P, RN7SL600P	MCL1			ENSG00000143384	NA	NA	rs6665912-C	rs6665912	0	6665912	intron_variant	0	0.223365	1E-12	12		0.0225002	[0.016-0.029] unit increase	Affymetrix [93095623] (imputed)	N
2	rs149026128	0.914107	1	150544093	rs6665912	0.0979307	Serum total protein level	44544	34594039	Sakaue S	44469	Nat Genet	www.ncbi.nlm.nih.gov/pubmed/34594039	A cross-population atlas of genetic associations for 220 human phenotypes.	133,321 East Asian ancestry individuals	NA	1q21.2		MCL1			ENSG00000143384	NA	NA	rs6665912-C	rs6665912	0	6665912	intron_variant	0	0.179721	2E-9	8.69897		0.0297431	[0.02-0.039] unit increase	Illumina [13477433] (imputed)	N
2	rs149026128	0.914107	1	150544093	rs6665912	0.0979307	Serum total protein level	44544	34594039	Sakaue S	44469	Nat Genet	www.ncbi.nlm.nih.gov/pubmed/34594039	A cross-population atlas of genetic associations for 220 human phenotypes.	314,921 European ancestry individuals, 133,321 East Asian ancestry individuals	NA	1q21.2		MCL1			ENSG00000143384	NA	NA	rs6665912-C	rs6665912	0	6665912	intron_variant	0	NR	6E-30	29.2218		0.0294	[0.024-0.034] unit increase	Affymetrix, Illumina [20536782] (imputed)	N
2	rs149026128	0.914107	1	150595537	rs11204682	0.0947893	Eosinophil percentage of granulocytes	42977	27863252	Astle WJ	42691	Cell	www.ncbi.nlm.nih.gov/pubmed/27863252	The Allelic Landscape of Human Blood Cell Trait Variation and Links to Common Complex Disease.	170,536 European ancestry individuals	NA	1q21.3	ENSA	ENSA			ENSG00000143420	NA	NA	rs11204682-T	rs11204682	0	11204682	intron_variant	0	0.2245	2E-17	16.699		0.0367014	[0.028-0.045] unit decrease	Affymetrix [~ 2500000] (imputed)	N
2	rs149026128	0.914107	1	150595537	rs11204682	0.0947893	Eosinophil counts	42977	27863252	Astle WJ	42691	Cell	www.ncbi.nlm.nih.gov/pubmed/27863252	The Allelic Landscape of Human Blood Cell Trait Variation and Links to Common Complex Disease.	172,275 European ancestry individuals	NA	1q21.3	ENSA	ENSA			ENSG00000143420	NA	NA	rs11204682-T	rs11204682	0	11204682	intron_variant	0	0.2247	5E-19	18.301		0.0382796	[0.03-0.047] unit decrease	Affymetrix [~ 2500000] (imputed)	N
2	rs149026128	0.914107	1	150595537	rs11204682	0.0947893	Neutrophil percentage of granulocytes	42977	27863252	Astle WJ	42691	Cell	www.ncbi.nlm.nih.gov/pubmed/27863252	The Allelic Landscape of Human Blood Cell Trait Variation and Links to Common Complex Disease.	170,672 European ancestry individuals	NA	1q21.3	ENSA	ENSA			ENSG00000143420	NA	NA	rs11204682-T	rs11204682	0	11204682	intron_variant	0	0.2245	6E-19	18.2218		0.0383549	[0.03-0.047] unit increase	Affymetrix [~ 2500000] (imputed)	N
2	rs149026128	0.914107	1	150595537	rs11204682	0.0947893	Eosinophil percentage of white cells	42977	27863252	Astle WJ	42691	Cell	www.ncbi.nlm.nih.gov/pubmed/27863252	The Allelic Landscape of Human Blood Cell Trait Variation and Links to Common Complex Disease.	172,378 European ancestry individuals	NA	1q21.3	ENSA	ENSA			ENSG00000143420	NA	NA	rs11204682-T	rs11204682	0	11204682	intron_variant	0	0.2246	6E-15	14.2218		0.0335505	[0.025-0.042] unit decrease	Affymetrix [~ 2500000] (imputed)	N
2	rs149026128	0.914107	1	150595537	rs11204682	0.0947893	Sum eosinophil basophil counts	42977	27863252	Astle WJ	42691	Cell	www.ncbi.nlm.nih.gov/pubmed/27863252	The Allelic Landscape of Human Blood Cell Trait Variation and Links to Common Complex Disease.	171,771 European ancestry individuals	NA	1q21.3	ENSA	ENSA			ENSG00000143420	NA	NA	rs11204682-T	rs11204682	0	11204682	intron_variant	0	0.2247	1E-20	20		0.0400196	[0.032-0.048] unit decrease	Affymetrix [~ 2500000] (imputed)	N
2	rs149026128	0.914107	1	150595537	rs11204682	0.0947893	Basophil count	44095	32888493	Chen MH	44075	Cell	www.ncbi.nlm.nih.gov/pubmed/32888493	Trans-ethnic and Ancestry-Specific Blood-Cell Genetics in 746,667 Individuals from 5 Global Populations.	474,001 European ancestry individuals	NA	1q21.3	NR	ENSA			ENSG00000143420	NA	NA	rs11204682-T	rs11204682	0	11204682	intron_variant	0	0.222917	2E-22	21.699		0.024032	[0.019-0.029] SD unit decrease	Affymetrix, Illumina [50036608] (imputed)	N
2	rs149026128	0.914107	1	150595537	rs11204682	0.0947893	Eosinophil counts	44095	32888493	Chen MH	44075	Cell	www.ncbi.nlm.nih.gov/pubmed/32888493	Trans-ethnic and Ancestry-Specific Blood-Cell Genetics in 746,667 Individuals from 5 Global Populations.	474,237 European ancestry individuals	NA	1q21.3	NR	ENSA			ENSG00000143420	NA	NA	rs11204682-T	rs11204682	0	11204682	intron_variant	0	0.223016	5E-67	66.301		0.041331	[0.037-0.046] SD unit decrease	Affymetrix, Illumina [50000174] (imputed)	N
2	rs149026128	0.914107	1	150595537	rs11204682	0.0947893	Eosinophil percentage of white cells	44092	32888494	Vuckovic D	44075	Cell	www.ncbi.nlm.nih.gov/pubmed/32888494	The Polygenic and Monogenic Basis of Blood Traits and Diseases.	408,112 British individuals	NA	1q21.3	ENSA	ENSA			ENSG00000143420	NA	NA	rs11204682-T	rs11204682	0	11204682	intron_variant	0	0.22282	4E-39	38.3979		0.0349367	[0.03-0.04] unit decrease	Affymetrix [93095623] (imputed)	N
2	rs149026128	0.914107	1	150595537	rs11204682	0.0947893	Eosinophil counts	44092	32888494	Vuckovic D	44075	Cell	www.ncbi.nlm.nih.gov/pubmed/32888494	The Polygenic and Monogenic Basis of Blood Traits and Diseases.	408,112 British individuals	NA	1q21.3	ENSA	ENSA			ENSG00000143420	NA	NA	rs11204682-T	rs11204682	0	11204682	intron_variant	0	0.222846	5E-55	54.301		0.0417347	[0.036-0.047] unit decrease	Affymetrix [93095623] (imputed)	N
2	rs149026128	0.914107	1	150595537	rs11204682	0.0947893	Albumin-globulin ratio	43309	29403010	Kanai M	43136	Nat Genet	www.ncbi.nlm.nih.gov/pubmed/29403010	Genetic analysis of quantitative traits in the Japanese population links cell types to complex human diseases.	98,626 Japanese ancestry individuals	NA	1q21.3	ENSA	ENSA			ENSG00000143420	NA	NA	rs11204682-?	rs11204682	0	11204682	intron_variant	0	NR	3E-9	8.52288		0.05082	[0.034-0.068] unit decrease novel	Illumina [6108953] (imputed)	N
2	rs149026128	0.914107	1	150595537	rs11204682	0.0947893	Non-albumin protein levels	43309	29403010	Kanai M	43136	Nat Genet	www.ncbi.nlm.nih.gov/pubmed/29403010	Genetic analysis of quantitative traits in the Japanese population links cell types to complex human diseases.	98,538 Japanese ancestry individuals	NA	1q21.3	ENSA	ENSA			ENSG00000143420	NA	NA	rs11204682-?	rs11204682	0	11204682	intron_variant	0	NR	2E-11	10.699		0.05719	[0.04-0.074] unit increase novel	Illumina [6108953] (imputed)	N
2	rs149026128	0.914107	1	150595537	rs11204682	0.0947893	Monocyte count	44092	32888494	Vuckovic D	44075	Cell	www.ncbi.nlm.nih.gov/pubmed/32888494	The Polygenic and Monogenic Basis of Blood Traits and Diseases.	408,112 British individuals	NA	1q21.3	ENSA	ENSA			ENSG00000143420	NA	NA	rs11204682-T	rs11204682	0	11204682	intron_variant	0	0.222906	9E-86	85.0458		0.0600028	[0.054-0.066] unit decrease	Affymetrix [93095623] (imputed)	N
2	rs149026128	0.914107	1	150595537	rs11204682	0.0947893	Monocyte percentage of white cells	44092	32888494	Vuckovic D	44075	Cell	www.ncbi.nlm.nih.gov/pubmed/32888494	The Polygenic and Monogenic Basis of Blood Traits and Diseases.	408,112 British individuals	NA	1q21.3	ENSA	ENSA			ENSG00000143420	NA	NA	rs11204682-T	rs11204682	0	11204682	intron_variant	0	0.222891	3E-48	47.5229		0.0459545	[0.04-0.052] unit decrease	Affymetrix [93095623] (imputed)	N
2	rs149026128	0.914107	1	150595537	rs11204682	0.0947893	Eosinophil counts	43504	30595370	Kichaev G	43461	Am J Hum Genet	www.ncbi.nlm.nih.gov/pubmed/30595370	Leveraging Polygenic Functional Enrichment to Improve GWAS Power.	approximately 440,000 European ancestry individuals	NA	1q21.3		ENSA			ENSG00000143420	NA	NA	rs11204682-?	rs11204682	0	11204682	intron_variant	0	NR	6E-64	63.2218		NA		NR [~ 8900000] (imputed)	N
2	rs149026128	0.914107	1	150595537	rs11204682	0.0947893	White blood cell count	43504	30595370	Kichaev G	43461	Am J Hum Genet	www.ncbi.nlm.nih.gov/pubmed/30595370	Leveraging Polygenic Functional Enrichment to Improve GWAS Power.	approximately 444,000 European ancestry individuals	NA	1q21.3		ENSA			ENSG00000143420	NA	NA	rs11204682-?	rs11204682	0	11204682	intron_variant	0	NR	2E-19	18.699		NA		NR [~ 8900000] (imputed)	N
2	rs149026128	0.914107	1	150595537	rs11204682	0.0947893	Urate levels	43767	31578528	Tin A	43740	Nat Genet	www.ncbi.nlm.nih.gov/pubmed/31578528	Target genes, variants, tissues and transcriptional pathways influencing human serum urate levels.	174,111 European, East Asian, African American, South Asian and Hispanic ancestry men, 172,102 European, East Asian, African American, South Asian and Hispanic ancestry women	NA	1q21.3	NR	ENSA			ENSG00000143420	NA	NA	rs11204682-T	rs11204682	0	11204682	intron_variant	0	0.1966	3E-6	5.52288	(women)	0.0283	[0.017-0.04] mg/dL increase	Affymetrix, Illumina [8249849] (imputed)	N
2	rs149026128	0.914107	1	150595537	rs11204682	0.0947893	Urate levels	43767	31578528	Tin A	43740	Nat Genet	www.ncbi.nlm.nih.gov/pubmed/31578528	Target genes, variants, tissues and transcriptional pathways influencing human serum urate levels.	174,111 European, East Asian, African American, South Asian and Hispanic ancestry men, 172,102 European, East Asian, African American, South Asian and Hispanic ancestry women	NA	1q21.3	NR	ENSA			ENSG00000143420	NA	NA	rs11204682-T	rs11204682	0	11204682	intron_variant	0	0.1856	1E-7	7	(men)	0.0368	[0.023-0.05] mg/dL increase	Affymetrix, Illumina [8249849] (imputed)	N
2	rs149026128	0.914107	1	150595537	rs11204682	0.0947893	Urate levels	43767	31578528	Tin A	43740	Nat Genet	www.ncbi.nlm.nih.gov/pubmed/31578528	Target genes, variants, tissues and transcriptional pathways influencing human serum urate levels.	288,649 European ancestry individuals, 125,725 East Asian ancestry individuals, 33,671 African American individuals, 9,037 South Asian ancestry individuals, 608 Hispanic individuals	NA	1q21.3	ENSA	ENSA			ENSG00000143420	NA	NA	rs11204682-T	rs11204682	0	11204682	intron_variant	0	0.1931	6E-14	13.2218		0.032	[0.024-0.04] mg/dL increase	Affymetrix, Illumina [8249849] (imputed)	N
2	rs149026128	0.914107	1	150595537	rs11204682	0.0947893	Basophil count	44543	34469753	Kachuri L	44434	Am J Hum Genet	www.ncbi.nlm.nih.gov/pubmed/34469753	Genetic determinants of blood-cell traits influence susceptibility to childhood acute lymphoblastic leukemia.	234,678 European ancestry individuals	100,513 European ancestry individuals	1q21.3		ENSA			ENSG00000143420	NA	NA	rs11204682-G	rs11204682	0	11204682	intron_variant	0	0.777	2E-9	8.69897		NA		Affymetrix [10369434] (imputed)	N
2	rs149026128	0.914107	1	150595537	rs11204682	0.0947893	Eosinophil counts	44543	34469753	Kachuri L	44434	Am J Hum Genet	www.ncbi.nlm.nih.gov/pubmed/34469753	Genetic determinants of blood-cell traits influence susceptibility to childhood acute lymphoblastic leukemia.	234,763 European ancestry individuals	100,553 European ancestry individuals	1q21.3		ENSA			ENSG00000143420	NA	NA	rs11204682-G	rs11204682	0	11204682	intron_variant	0	0.777	7E-22	21.1549		NA		Affymetrix [10369434] (imputed)	N
2	rs149026128	0.914107	1	150595537	rs11204682	0.0947893	Monocyte count	44543	34469753	Kachuri L	44434	Am J Hum Genet	www.ncbi.nlm.nih.gov/pubmed/34469753	Genetic determinants of blood-cell traits influence susceptibility to childhood acute lymphoblastic leukemia.	234,690 European ancestry individuals	100,494 European ancestry individuals	1q21.3		ENSA			ENSG00000143420	NA	NA	rs11204682-G	rs11204682	0	11204682	intron_variant	0	0.777	2E-69	68.699		NA		Affymetrix [10369434] (imputed)	N
2	rs149026128	0.914107	1	150595537	rs11204682	0.0947893	Eosinophil counts	44544	34594039	Sakaue S	44469	Nat Genet	www.ncbi.nlm.nih.gov/pubmed/34594039	A cross-population atlas of genetic associations for 220 human phenotypes.	349,856 European ancestry individuals, 93,063 East Asian ancestry individuals	NA	1q21.3		ENSA			ENSG00000143420	NA	NA	rs11204682-T	rs11204682	0	11204682	intron_variant	0	NR	3E-47	46.5229		0.0295	[0.026-0.033] unit decrease	Affymetrix, Illumina [20529668] (imputed)	N
10	rs62061855	0.967517	17	44080354	rs2471739	0.0945028	Risk-taking tendency (4-domain principal component model)	43542	30643258	Karlsson Linner R	43479	Nat Genet	www.ncbi.nlm.nih.gov/pubmed/30643258	Genome-wide association analyses of risk tolerance and risky behaviors in over 1 million individuals identify hundreds of loci and shared genetic influences.	315,894 European ancestry individuals	NA	17q21.31	STH	MAPT, MAPT, MAPT			ENSG00000277956, ENSG00000276155, ENSG00000186868	NA	NA	rs2471739-T	rs2471739	0	2471739	intron_variant	0	0.8059	3E-8	7.52288		0.0180651	[0.012-0.024] unit decrease	Affymetrix [~ 11515000] (imputed)	N
5	rs11754421	0.953405	6	7579412	rs2806225	0.0935574	Numerical cognitive ability	43817	31620175	Kornilov SA	43726	Front Genet	www.ncbi.nlm.nih.gov/pubmed/31620175	Genome-Wide Homozygosity Mapping Reveals Genes Associated With Cognitive Ability in Children From Saudi Arabia.	354 Saudi Arabian ancestry children	NA	6p24.3	DSP	DSP			ENSG00000096696	NA	NA	rs2806225-?	rs2806225	0	2806225	intron_variant	0	NR	2E-6	5.69897		6.16	[3.65-8.67] unit increase	Illumina [285340]	N
10	rs62061855	0.967517	17	44061894	rs2435210	0.0911429	Worry	43404	29942085	Nagel M	43276	Nat Genet	www.ncbi.nlm.nih.gov/pubmed/29942085	Meta-analysis of genome-wide association studies for neuroticism in 449,484 individuals identifies novel genetic loci and pathways.	348,219 European ancestry individuals	NA	17q21.31	NR	MAPT, MAPT, MAPT			ENSG00000277956, ENSG00000276155, ENSG00000186868	NA	NA	rs2435210-T	rs2435210	0	2435210	intron_variant	0	NR	2E-8	7.69897		0.01485	[0.0097-0.02] unit decrease	Affymetrix [10847151] (imputed)	N
6	rs13243708	0.979772	7	99489571	rs17277546	0.0888084	Serum metabolite levels	43355	23093944	Krumsiek J	41200	PLoS Genet	www.ncbi.nlm.nih.gov/pubmed/23093944	Mining the unknown: a systems approach to metabolite identification combining genetic and metabolic information.	1,678 European ancestry individuals	NA	7q22.1	TRIM4	TRIM4			ENSG00000146833	NA	NA	rs17277546-?	rs17277546	0	17277546	3_prime_UTR_variant	0	NR	3E-15	14.5229	(epiandrosteronesulfate)	0.1717	[NR] unit decrease	Affymetrix [655658]	N
6	rs13243708	0.979772	7	99489571	rs17277546	0.0888084	Serum metabolite levels	43355	23093944	Krumsiek J	41200	PLoS Genet	www.ncbi.nlm.nih.gov/pubmed/23093944	Mining the unknown: a systems approach to metabolite identification combining genetic and metabolic information.	1,678 European ancestry individuals	NA	7q22.1	TRIM4	TRIM4			ENSG00000146833	NA	NA	rs17277546-?	rs17277546	0	17277546	3_prime_UTR_variant	0	NR	2E-21	20.699	(androsteronesulfate)	0.2435	[NR] unit decrease	Affymetrix [655658]	N
6	rs13243708	0.979772	7	99489571	rs17277546	0.0888084	Estrone levels	43290	29325096	Eriksson AL	43109	J Clin Endocrinol Metab	www.ncbi.nlm.nih.gov/pubmed/29325096	Genetic Determinants of Circulating Estrogen Levels, and Evidence of a Causal Effect of Estradiol on Bone Density in Men.	7,570 European ancestry men	NA	7q22.1	TRIM4	TRIM4			ENSG00000146833	NA	NA	rs17277546-G	rs17277546	0	17277546	3_prime_UTR_variant	0	0.95	6E-14	13.2218		3.59	[2.65-4.53] pg/ml increase	Affymetrix, Illumina [~ 2500000] (imputed)	N
6	rs13243708	0.979772	7	99489571	rs17277546	0.0888084	Dehydroepiandrosterone sulphate levels	40689	21533175	Zhai G	40647	PLoS Genet	www.ncbi.nlm.nih.gov/pubmed/21533175	Eight common genetic variants associated with serum DHEAS levels suggest a key role in ageing mechanisms.	14,846 European ancestry individuals	NA	7q22.1	TRIM4, CYP3A43	TRIM4			ENSG00000146833	NA	NA	rs17277546-A	rs17277546	0	17277546	3_prime_UTR_variant	0	0.05	2E-11	10.699		0.11	[0.07-0.15] umol/L decrease	Affymetrix, Illumina [~ 2500000] (imputed)	N
6	rs13243708	0.979772	7	99489571	rs17277546	0.0888084	Metabolic traits	40963	21886157	Suhre K	40786	Nature	www.ncbi.nlm.nih.gov/pubmed/21886157	Human metabolic individuality in biomedical and pharmaceutical research.	2,820 European ancestry individuals	NA	7q22.1	CYP3A4	TRIM4			ENSG00000146833	NA	NA	rs17277546-A	rs17277546	0	17277546	3_prime_UTR_variant	0	0.045	9E-40	39.0458	(androsterone sulfate + 2 other traits)	0.476	[NR] unit decrease	Affymetrix, Illumina [534665]	N
6	rs13243708	0.979772	7	99489571	rs17277546	0.0888084	Testosterone levels	44376	33462484	Sinnott-Armstrong N	44214	Nat Genet	www.ncbi.nlm.nih.gov/pubmed/33462484	Genetics of 35 blood and urine biomarkers in the UK Biobank.	310,461 European ancestry individuals, 5,453 African ancestry individuals, 6,680 South Asian ancestry individuals	NA	7q22.1	NR	TRIM4			ENSG00000146833	NA	NA	rs17277546-A	rs17277546	0	17277546	3_prime_UTR_variant	0	NR	2E-36	35.699		0.0763	[0.064-0.088] unit decrease	Affymetrix [9000000] (imputed)	N
6	rs13243708	0.979772	7	99489571	rs17277546	0.0888084	Androsterone sulfate levels in elite athletes	44805	31882771	Al-Khelaifi F	43826	Sci Rep	www.ncbi.nlm.nih.gov/pubmed/31882771	Metabolic GWAS of elite athletes reveals novel genetically-influenced metabolites associated with athletic performance.	490 individuals	NA	7q22.1		TRIM4			ENSG00000146833	NA	NA	rs17277546-?	rs17277546	0	17277546	3_prime_UTR_variant	0	NR	6E-10	9.22185		0.997197	[0.69-1.31] unit decrease	Illumina [275016]	N
6	rs13243708	0.979772	7	99489571	rs17277546	0.0888084	Epiandrosterone sulfate levels in elite athletes	44805	31882771	Al-Khelaifi F	43826	Sci Rep	www.ncbi.nlm.nih.gov/pubmed/31882771	Metabolic GWAS of elite athletes reveals novel genetically-influenced metabolites associated with athletic performance.	490 individuals	NA	7q22.1		TRIM4			ENSG00000146833	NA	NA	rs17277546-?	rs17277546	0	17277546	3_prime_UTR_variant	0	NR	5E-7	6.30103		0.824641	[0.51-1.14] unit decrease	Illumina [275016]	N
10	rs62061855	0.967517	17	44067382	rs2258689	0.087217	Externalizing behaviour (multivariate analysis)	44502	34446935	Karlsson Linner R	44434	Nat Neurosci	www.ncbi.nlm.nih.gov/pubmed/34446935	Multivariate analysis of 1.5 million people identifies genetic associations with traits related to self-regulation and addiction.	up to 53,293 European ancestry Attention-deficit/hyperactivity disorder individuals, up to 164,684 European ancestry problematic alcohol use individuals, up to 186,875 European ancestry lifetime cannabis use individuals, up to 357,187 European ancestry individuals measuring reverse-coded age at first sexual intercourse, up to 336,121 European ancestry individuals measuring number of sexual partners, up to 426,379 European ancestry individuals measuring general risk tolerance, up to 1,251,809 European ancestry individuals measuring lifetime smoking initiation	NA	17q21.31		MAPT, MAPT, MAPT			ENSG00000277956, ENSG00000276155, ENSG00000186868	NA	NA	rs2258689-T	rs2258689	0	2258689	missense_variant	0	0.809	2E-8	7.69897		0.008	[0.006-0.01] unit decrease	NR [NR] (imputed)	N
10	rs62061855	0.967517	17	44076063	rs2471738	0.0845033	Brain region volumes	43858	31676860	Zhao B	43770	Nat Genet	www.ncbi.nlm.nih.gov/pubmed/31676860	Genome-wide association analysis of 19,629 individuals identifies variants influencing regional brain volumes and refines their genetic co-architecture with cognitive and mental health traits.	19,629 British ancestry individuals	NA	17q21.31	NR	MAPT, MAPT, MAPT			ENSG00000277956, ENSG00000276155, ENSG00000186868	NA	NA	rs2471738-?	rs2471738	0	2471738	intron_variant	0	NR	6E-9	8.22185	(right fusiform)	NA		NR [9227495] (imputed)	N
10	rs62061855	0.967517	17	44076063	rs2471738	0.0845033	Intelligence	43355	29942086	Savage JE	43276	Nat Genet	www.ncbi.nlm.nih.gov/pubmed/29942086	Genome-wide association meta-analysis in 269,867 individuals identifies new genetic and functional links to intelligence.	269,867 European ancestry individuals	NA	17q21.31	NR	MAPT, MAPT, MAPT			ENSG00000277956, ENSG00000276155, ENSG00000186868	NA	NA	rs2471738-T	rs2471738	0	2471738	intron_variant	0	NR	5E-8	7.30103		5.463	z-score increase	Affymetrix, Illumina [9295118] (imputed)	N
10	rs62061855	0.967517	17	44076063	rs2471738	0.0845033	Reaction time	43360	29844566	Davies G	43249	Nat Commun	www.ncbi.nlm.nih.gov/pubmed/29844566	Study of 300,486 individuals identifies 148 independent genetic loci influencing general cognitive function.	330,069 European ancestry individuals	NA	17q21.31	MAPT	MAPT, MAPT, MAPT			ENSG00000277956, ENSG00000276155, ENSG00000186868	NA	NA	rs2471738-?	rs2471738	0	2471738	intron_variant	0	NR	6E-15	14.2218		0.013463	[0.01-0.017] unit decrease	Affymetrix [805426] (imputed)	N
10	rs62061855	0.967517	17	44076063	rs2471738	0.0845033	General cognitive ability	43360	29844566	Davies G	43249	Nat Commun	www.ncbi.nlm.nih.gov/pubmed/29844566	Study of 300,486 individuals identifies 148 independent genetic loci influencing general cognitive function.	up to 300,486 European ancestry individuals	NA	17q21.31	MAPT	MAPT, MAPT, MAPT			ENSG00000277956, ENSG00000276155, ENSG00000186868	NA	NA	rs2471738-T	rs2471738	0	2471738	intron_variant	0	NR	2E-9	8.69897		6.034	z-score increase	Affymetrix, Illumina [at least 2500000] (imputed)	N
10	rs62061855	0.967517	17	44076063	rs2471738	0.0845033	Attention deficit hyperactivity disorder or autism spectrum disorder or intelligence (pleiotropy)	44809	35764056	Rao S	44740	Neuropsychobiology	www.ncbi.nlm.nih.gov/pubmed/35764056	Genetic Relationships between Attention-Deficit/Hyperactivity Disorder, Autism Spectrum Disorder, and Intelligence.	20,183 European ancestry ADHD cases, 18,381 European ancestry ASD cases, up to 63,160 European ancestry controls, 269,867 European ancestry individuals with intelligence measurements	NA	17q21.31		MAPT, MAPT, MAPT			ENSG00000277956, ENSG00000276155, ENSG00000186868	NA	NA	rs2471738-?	rs2471738	0	2471738	intron_variant	0	NR	1E-8	8		NA		NR [6307410] (imputed)	N
2	rs149026128	0.914107	1	150420541	rs6662108	0.0775774	Extracellular matrix protein 1 levels	44831	34814699	Katz DH	44524	Circulation	www.ncbi.nlm.nih.gov/pubmed/34814699	Whole Genome Sequence Analysis of the Plasma Proteome in Black Adults Provides Novel Insights Into Cardiovascular Disease.	1,852 African American or Afro-Caribbean individuals	1,688 African American or Afro-Caribbean, Hispanic or Latin American, Asian ancestry, European ancestry individuals	1q21.2		RPRD2			ENSG00000163125	NA	NA	rs6662108-?	rs6662108	0	6662108	intron_variant	0	NR	5E-131	130.301		0.68	[0.62-0.74] unit decrease	Illumina [NR]	N
2	rs149026128	0.914107	1	150250534	rs10788873	0.0771246	Chronotype	42989	28604731	Hammerschlag AR	42898	Nat Genet	www.ncbi.nlm.nih.gov/pubmed/28604731	Genome-wide association analysis of insomnia complaints identifies risk genes and genetic overlap with psychiatric and metabolic traits.	101,185 European ancestry individuals	NA	1q21.2	NR	C1orf54			ENSG00000118292	NA	NA	rs10788873-A	rs10788873	0	10788873	intron_variant	0	0.48	5E-9	8.30103		0.026	[0.017-0.035] unit increase	Affymetrix [at least 12428592] (imputed)	N
2	rs149026128	0.914107	1	150673684	rs4970926	0.0728869	Lymphocyte count	44092	32888494	Vuckovic D	44075	Cell	www.ncbi.nlm.nih.gov/pubmed/32888494	The Polygenic and Monogenic Basis of Blood Traits and Diseases.	408,112 British individuals	NA	1q21.3	HORMAD1	HORMAD1			ENSG00000143452	NA	NA	rs4970926-C	rs4970926	0	4970926	intron_variant	0	0.513356	1E-28	28		0.0251298	[0.021-0.03] unit decrease	Affymetrix [93095623] (imputed)	N
2	rs149026128	0.914107	1	150673684	rs4970926	0.0728869	Neutrophil percentage of white cells	44092	32888494	Vuckovic D	44075	Cell	www.ncbi.nlm.nih.gov/pubmed/32888494	The Polygenic and Monogenic Basis of Blood Traits and Diseases.	408,112 British individuals	NA	1q21.3	HORMAD1	HORMAD1			ENSG00000143452	NA	NA	rs4970926-C	rs4970926	0	4970926	intron_variant	0	0.513377	9E-18	17.0458		0.0224475	[0.017-0.028] unit increase	Affymetrix [93095623] (imputed)	N
2	rs149026128	0.914107	1	150673684	rs4970926	0.0728869	Body fat percentage or coronary artery disease (MTAG)	44592	33910581	Zhuang Z	44315	BMC Med	www.ncbi.nlm.nih.gov/pubmed/33910581	Shared genetic etiology and causality between body fat percentage and cardiovascular diseases: a large-scale genome-wide cross-trait analysis.	89,297 European ancestry individuals with body fat percentage, 11,419 Korean ancestry, Indian ancestry, Jamaican ancestry individuals with body fat percentage, 61,289 European ancestry, East Asian ancestry, South Asian ancestry, African American, Hispanic cases with coronary artery disease, 134,524 European ancestry, East Asian ancestry, South Asian ancestry, African American, Hispanic controls without coronary artery disease	NA	1q21.3		HORMAD1			ENSG00000143452	NA	NA	rs4970926-?	rs4970926	0	4970926	intron_variant	0	NR	4E-8	7.39794		0.0382	[0.02-0.056] unit decrease	NR [NR] (imputed)	N
2	rs149026128	0.914107	1	150673684	rs4970926	0.0728869	Neutrophil-to-lymphocyte ratio	44543	34469753	Kachuri L	44434	Am J Hum Genet	www.ncbi.nlm.nih.gov/pubmed/34469753	Genetic determinants of blood-cell traits influence susceptibility to childhood acute lymphoblastic leukemia.	234,502 European ancestry individuals	100,442 European ancestry individuals	1q21.3		HORMAD1			ENSG00000143452	NA	NA	rs4970926-T	rs4970926	0	4970926	intron_variant	0	0.487	3E-13	12.5229		NA		Affymetrix [10369434] (imputed)	N
2	rs149026128	0.914107	1	150673684	rs4970926	0.0728869	Lymphocyte count	44543	34469753	Kachuri L	44434	Am J Hum Genet	www.ncbi.nlm.nih.gov/pubmed/34469753	Genetic determinants of blood-cell traits influence susceptibility to childhood acute lymphoblastic leukemia.	234,778 European ancestry individuals	100,554 European ancestry individuals	1q21.3		HORMAD1			ENSG00000143452	NA	NA	rs4970926-T	rs4970926	0	4970926	intron_variant	0	0.487	2E-15	14.699		NA		Affymetrix [10369434] (imputed)	N
10	rs62061855	0.967517	17	44063244	rs2435211	0.0716473	Smoking initiation	44335	33082346	Xu K	44124	Nat Commun	www.ncbi.nlm.nih.gov/pubmed/33082346	Genome-wide association study of smoking trajectory and meta-analysis of smoking status in 842,000 individuals.	842,717 European ancestry individuals	NA	17q21.31	MAPT	MAPT, MAPT, MAPT			ENSG00000277956, ENSG00000276155, ENSG00000186868	NA	NA	rs2435211-T	rs2435211	0	2435211	intron_variant	0		4E-9	8.39794		1.023	[NR]	Affymetrix [up to 79000000] (imputed)	N
7	rs10978621	0.965175	9	109378080	rs969650	0.069074	Smoking status (ever vs never smokers)	43542	30643258	Karlsson Linner R	43479	Nat Genet	www.ncbi.nlm.nih.gov/pubmed/30643258	Genome-wide association analyses of risk tolerance and risky behaviors in over 1 million individuals identify hundreds of loci and shared genetic influences.	518,633 European ancestry individuals	NA	9q31.2	ZNF462	LINC01505			ENSG00000234323	NA	NA	rs969650-T	rs969650	0	969650	non_coding_transcript_exon_variant	0	0.6432	2E-8	7.69897		0.0117418	[0.0076-0.0159] unit increase	Affymetrix [11514654] (imputed)	N
2	rs149026128	0.914107	1	150214238	rs12121923	0.0680041	White blood cell count	44883	34925446	Soremekun O	44532	Front Genet	www.ncbi.nlm.nih.gov/pubmed/34925446	Genome-Wide Association and Mendelian Randomization Analysis Reveal the Causal Relationship Between White Blood Cell Subtypes and Asthma in Africans.	17,802 African ancestry individuals	NA	1q21.2		RNU2-17P - CA14	ENSG00000222222	ENSG00000118298		4723	15372	rs12121923-?	rs12121923	0	12121923	downstream_gene_variant	1	NR	3E-33	32.5229		0.221422	[0.19-0.26] 10^9/L increase	Affymetrix, Illumina [NR] (imputed)	N
2	rs149026128	0.914107	1	150214238	rs12121923	0.0680041	Neutrophil count	44883	34925446	Soremekun O	44532	Front Genet	www.ncbi.nlm.nih.gov/pubmed/34925446	Genome-Wide Association and Mendelian Randomization Analysis Reveal the Causal Relationship Between White Blood Cell Subtypes and Asthma in Africans.	16,147 African ancestry individuals	NA	1q21.2		RNU2-17P - CA14	ENSG00000222222	ENSG00000118298		4723	15372	rs12121923-?	rs12121923	0	12121923	downstream_gene_variant	1	NR	5E-45	44.301		0.275473	[0.24-0.31] 10^9/L increase	Affymetrix, Illumina [NR] (imputed)	N
2	rs149026128	0.914107	1	150663507	rs11204702	0.0672966	Lymphocyte count	44095	32888493	Chen MH	44075	Cell	www.ncbi.nlm.nih.gov/pubmed/32888493	Trans-ethnic and Ancestry-Specific Blood-Cell Genetics in 746,667 Individuals from 5 Global Populations.	524,923 European ancestry individuals	NA	1q21.3	NR	GOLPH3L			ENSG00000143457	NA	NA	rs11204702-A	rs11204702	0	11204702	intron_variant	0	0.509987	3E-42	41.5229		0.025628	[0.022-0.029] SD unit decrease	Affymetrix, Illumina [50265552] (imputed)	N
2	rs149026128	0.914107	1	150663507	rs11204702	0.0672966	Lymphocyte count	44095	32888493	Chen MH	44075	Cell	www.ncbi.nlm.nih.gov/pubmed/32888493	Trans-ethnic and Ancestry-Specific Blood-Cell Genetics in 746,667 Individuals from 5 Global Populations.	643,370 African American or Afro-Caribbean, African ancestry, European ancestry, East Asian ancestry, Hispanic or Latin American and South Asian ancestry individuals	NA	1q21.3	NR	GOLPH3L			ENSG00000143457	NA	NA	rs11204702-A	rs11204702	0	11204702	intron_variant	0	0.491555	2E-39	38.699		NA		Affymetrix, Illumina [23472807] (imputed)	N
2	rs149026128	0.914107	1	150211737	rs10788872	0.0670353	Morning person	43567	30696823	Jones SE	43494	Nat Commun	www.ncbi.nlm.nih.gov/pubmed/30696823	Genome-wide association analyses of chronotype in 697,828 individuals provides insights into circadian rhythms.	252,287 European ancestry cases, 150,908 European ancestry controls	120,478 European ancestry cases, 127,622 European ancestry controls	1q21.2	ANP32E, CA14	RNU2-17P - CA14	ENSG00000222222	ENSG00000118298		2228	17867	rs10788872-A	rs10788872	0	10788872	intergenic_variant	1	0.582	8E-26	25.0969		1.0382		Affymetrix [11880941] (imputed)	N
2	rs149026128	0.914107	1	150499987	rs7366347	0.0642199	Periventricular white matter hyperintensities	44137	32517579	Armstrong NJ	43992	Stroke	www.ncbi.nlm.nih.gov/pubmed/32517579	Common Genetic Variation Indicates Separate Causes for Periventricular and Deep White Matter Hyperintensities.	16,832 European ancestry individuals, 736 African American individuals, 658 Hispanic individuals	8,428 European and unknown ancestry individuals	1q21.2	LINC00568	FALEC - ADAMTSL4-AS2	ENSG00000228126	ENSG00000237781		9479	21051	rs7366347-A	rs7366347	0	7366347	intergenic_variant	1	0.3969	3E-6	5.52288		0.0285	[0.017-0.04] unit decrease	Affymetrix, Illumina [NR] (imputed)	N
10	rs62061855	0.967517	17	44343902	rs2532345	0.0611675	Reaction time	43360	29844566	Davies G	43249	Nat Commun	www.ncbi.nlm.nih.gov/pubmed/29844566	Study of 300,486 individuals identifies 148 independent genetic loci influencing general cognitive function.	330,069 European ancestry individuals	NA	17q21.31	ENSG00000261575	MAPK8IP1P1 - ARL17B	ENSG00000282723	ENSG00000228696		21492	8248	rs2532345-?	rs2532345	0	2532345	regulatory_region_variant	1	NR	3E-15	14.5229		0.013842	[0.01-0.017] unit decrease	Affymetrix [805426] (imputed)	N
10	rs62061855	0.967517	17	44343902	rs2532345	0.0611675	Age of smoking initiation (MTAG)	43552	30643251	Liu M	43479	Nat Genet	www.ncbi.nlm.nih.gov/pubmed/30643251	Association studies of up to 1.2 million individuals yield new insights into the genetic etiology of tobacco and alcohol use.	up to 931,815 European ancestry individuals	NA	17q21.31	NR	MAPK8IP1P1 - ARL17B	ENSG00000282723	ENSG00000228696		21492	8248	rs2532345-A	rs2532345	0	2532345	regulatory_region_variant	1	0.293	5E-12	11.301		0.0122867	[0.0088-0.0158] unit decrease	NR [9732723] (imputed)	N
10	rs62061855	0.967517	17	43970317	rs8065165	0.058281	General cognitive ability	43360	29844566	Davies G	43249	Nat Commun	www.ncbi.nlm.nih.gov/pubmed/29844566	Study of 300,486 individuals identifies 148 independent genetic loci influencing general cognitive function.	up to 300,486 European ancestry individuals	NA	17q21.31	MAPT-AS1	MAPT-AS1, MAPT-AS1, MAPT-AS1			ENSG00000264589, ENSG00000281578, ENSG00000282067	NA	NA	rs8065165-T	rs8065165	0	8065165	intron_variant	0	NR	4E-10	9.39794		6.265	z-score increase	Affymetrix, Illumina [at least 2500000] (imputed)	N
10	rs62061855	0.967517	17	44833217	rs35732828	0.0581534	Glycated hemoglobin levels	44376	33462484	Sinnott-Armstrong N	44214	Nat Genet	www.ncbi.nlm.nih.gov/pubmed/33462484	Genetics of 35 blood and urine biomarkers in the UK Biobank.	327,177 European ancestry individuals, 4,847 African ancestry individuals, 6,895 South Asian ancestry individuals	NA	17q21.31	NR	NSF, NSF, NSF			ENSG00000278174, ENSG00000276262, ENSG00000073969	NA	NA	rs35732828-A	rs35732828	0	35732828	3_prime_UTR_variant	0	NR	7E-11	10.1549		0.0218	[0.015-0.028] unit increase	Affymetrix [9000000] (imputed)	N
2	rs149026128	0.914107	1	150514741	rs11204662	0.0540826	White blood cell count	44095	32888493	Chen MH	44075	Cell	www.ncbi.nlm.nih.gov/pubmed/32888493	Trans-ethnic and Ancestry-Specific Blood-Cell Genetics in 746,667 Individuals from 5 Global Populations.	562,243 European ancestry individuals	NA	1q21.2	NR	FALEC - ADAMTSL4-AS2	ENSG00000228126	ENSG00000237781		24233	6297	rs11204662-G	rs11204662	0	11204662	intergenic_variant	1	0.608106	2E-22	21.699		0.018642	[0.015-0.022] SD unit increase	Affymetrix, Illumina [50601830] (imputed)	N
6	rs13243708	0.979772	7	99207876	rs7792939	0.0529239	Anthropometric traits	39902	19260139	Polasek O	39845	Croat Med J	www.ncbi.nlm.nih.gov/pubmed/19260139	Genome-wide association study of anthropometric traits in Korcula Island, Croatia.	898 Korculan (founder/genetic isolate) individuals	NA	7q22.1	ZNF498	TMEM225B			ENSG00000244219	NA	NA	rs7792939-?	rs7792939	0	7792939	intron_variant	0	0.15	5E-6	5.30103	(brachial circumference)	0.26	[0.15-0.37] mm increase	Illumina [316730]	N
6	rs13243708	0.979772	7	99207876	rs7792939	0.0529239	Anthropometric traits	39902	19260139	Polasek O	39845	Croat Med J	www.ncbi.nlm.nih.gov/pubmed/19260139	Genome-wide association study of anthropometric traits in Korcula Island, Croatia.	898 Korculan (founder/genetic isolate) individuals	NA	7q22.1	ZNF498	TMEM225B			ENSG00000244219	NA	NA	rs7792939-?	rs7792939	0	7792939	intron_variant	0	0.15	4E-6	5.39794	(weight)	0.26	[0.15-0.37] kg increase	Illumina [316730]	N
6	rs13243708	0.979772	7	99207876	rs7792939	0.0529239	Anthropometric traits	39902	19260139	Polasek O	39845	Croat Med J	www.ncbi.nlm.nih.gov/pubmed/19260139	Genome-wide association study of anthropometric traits in Korcula Island, Croatia.	898 Korculan (founder/genetic isolate) individuals	NA	7q22.1	ZNF498	TMEM225B			ENSG00000244219	NA	NA	rs7792939-?	rs7792939	0	7792939	intron_variant	0	0.15	6E-6	5.22185	(hip circumference)	0.26	[0.15-0.37] mm increase	Illumina [316730]	N
2	rs149026128	0.914107	1	150651175	rs11800059	0.0514106	Neutrophil percentage of white cells	42977	27863252	Astle WJ	42691	Cell	www.ncbi.nlm.nih.gov/pubmed/27863252	The Allelic Landscape of Human Blood Cell Trait Variation and Links to Common Complex Disease.	171,542 European ancestry individuals	NA	1q21.3	GOLPH3L	GOLPH3L			ENSG00000143457	NA	NA	rs11800059-T	rs11800059	0	11800059	intron_variant	0	0.5146	9E-19	18.0458		0.0315578	[0.025-0.039] unit increase	Affymetrix [~ 2500000] (imputed)	N
2	rs149026128	0.914107	1	150651175	rs11800059	0.0514106	White blood cell count	43648	31217584	Wojcik GL	43635	Nature	www.ncbi.nlm.nih.gov/pubmed/31217584	Genetic analyses of diverse populations improves discovery for complex traits.	8,825 African American individuals, 18,251 Hispanic/Latino individuals, 543 Asian ancestry individuals, 606 Native American ancestry individuals, 383 individuals	NA	1q21.3	NR	GOLPH3L			ENSG00000143457	NA	NA	rs11800059-?	rs11800059	0	11800059	intron_variant	0	NR	1E-8	8		0.014808	[0.0097-0.0199] unit increase	Illumina [30613845] (imputed)	N
2	rs149026128	0.914107	1	150478623	rs3754214	0.0509931	Cerebrospinal fluid biomarker levels	42866	28031287	Sasayama D	42700	Hum Mol Genet	www.ncbi.nlm.nih.gov/pubmed/28031287	Genome-wide quantitative trait loci mapping of the human cerebrospinal fluid proteome.	133 Japanese ancestry individuals.	NA	1q21.2	NR	TARS2			ENSG00000143374	NA	NA	rs3754214-?	rs3754214	0	3754214	intron_variant	0	NR	2E-10	9.69897	(Extracellular matrix protein 1)	NA		Illumina [514227]	N
8	rs71469854	0.913933	11	1224687	rs28729516	0.0486709	Pneumonia	43070	28928442	Tian C	42997	Nat Commun	www.ncbi.nlm.nih.gov/pubmed/28928442	Genome-wide association and HLA region fine-mapping studies identify susceptibility loci for multiple common infections.	40,600 European ancestry cases, 90,039 European ancestry controls	NA	11p15.5	NR	MUC5AC - MUC5B	ENSG00000283158	ENSG00000117983		2319	19609	rs28729516-?	rs28729516	0	28729516	regulatory_region_variant	1	NR	9E-7	6.04576		0.0487	[0.029-0.068] unit increase	Illumina [at least 560000] (imputed)	N
6	rs13243708	0.979772	7	99817196	rs17250196	0.0468921	Mean corpuscular hemoglobin	43504	30595370	Kichaev G	43461	Am J Hum Genet	www.ncbi.nlm.nih.gov/pubmed/30595370	Leveraging Polygenic Functional Enrichment to Improve GWAS Power.	approximately 443,000 European ancestry individuals	NA	7q22.1		PVRIG, CASTOR3, STAG3			ENSG00000213413, ENSG00000239521, ENSG00000066923	NA	NA	rs17250196-?	rs17250196	0	17250196	3_prime_UTR_variant	0	NR	3E-10	9.52288		NA		NR [~ 8900000] (imputed)	N
3	rs2736099	0.92558	5	1313242	rs36115365	0.0445459	Eosinophil counts	44095	32888493	Chen MH	44075	Cell	www.ncbi.nlm.nih.gov/pubmed/32888493	Trans-ethnic and Ancestry-Specific Blood-Cell Genetics in 746,667 Individuals from 5 Global Populations.	474,237 European ancestry individuals	NA	5p15.33	NR	MIR4457 - CLPTM1L	ENSG00000263670	ENSG00000049656		3750	4625	rs36115365-C	rs36115365	0	36115365	intergenic_variant	1	0.205518	2E-11	10.699		0.016468	[0.012-0.021] SD unit increase	Affymetrix, Illumina [50000174] (imputed)	N
3	rs2736099	0.92558	5	1313242	rs36115365	0.0445459	Testicular cancer	44148	32887889	Rashkin SR	44078	Nat Commun	www.ncbi.nlm.nih.gov/pubmed/32887889	Pan-cancer study detects genetic risk variants and shared genetic basis in two large cohorts.	713 European ancestry cases, 359,825 European ancestry controls	NA	5p15.33		MIR4457 - CLPTM1L	ENSG00000263670	ENSG00000049656		3750	4625	rs36115365-C	rs36115365	0	36115365	intergenic_variant	1	NR	2E-13	12.699		1.5412	NR	Affymetrix [7846216] (imputed)	N
3	rs2736099	0.92558	5	1313242	rs36115365	0.0445459	Eosinophil counts	43504	30595370	Kichaev G	43461	Am J Hum Genet	www.ncbi.nlm.nih.gov/pubmed/30595370	Leveraging Polygenic Functional Enrichment to Improve GWAS Power.	approximately 440,000 European ancestry individuals	NA	5p15.33		MIR4457 - CLPTM1L	ENSG00000263670	ENSG00000049656		3750	4625	rs36115365-?	rs36115365	0	36115365	intergenic_variant	1	NR	2E-11	10.699		NA		NR [~ 8900000] (imputed)	N
7	rs10978621	0.965175	9	109532734	rs4451364	0.0432042	Prostate cancer	44230	33398198	Conti DV	44200	Nat Genet	www.ncbi.nlm.nih.gov/pubmed/33398198	Trans-ancestry genome-wide association meta-analysis of prostate cancer identifies new susceptibility loci and informs genetic risk prediction.	85,554 European ancestry cases, 10,368 African ancestry cases, 8,611 East Asian ancestry cases, 2,714 Hispanic cases, 91,972 European ancestry controls, 10,986 African ancestry controls, 18,809 East Asian ancestry controls, 5,239 Hispanic controls	NA	9q31.2	NR	LINC01505 - RNA5SP292	ENSG00000234323	ENSG00000212276		29578	73296	rs4451364-A	rs4451364	0	4451364	intergenic_variant	1	NR	3E-10	9.52288		1.052	[1.04-1.07]	Affymetrix, Illumina [29235255] (imputed)	N
1	rs34517439	0.940711	1	78252839	rs149049023	0.0402451	Body mass index	43938	31669095	Zhu Z	43762	J Allergy Clin Immunol	www.ncbi.nlm.nih.gov/pubmed/31669095	Shared Genetic and Experimental Links between Obesity-Related Traits and Asthma Subtypes in UK Biobank.	457,822 European ancestry individuals	NA	1p31.1	NR	MIGA1			ENSG00000180488	NA	NA	rs149049023-?	rs149049023	0	149049023	intron_variant	0	NR	1E-14	14		NA		Affymetrix [~ 8270000] (imputed)	N
2	rs149026128	0.914107	1	150476186	rs77257036	0.039918	LDL cholesterol levels	44033	32203549	Richardson TG	43913	PLoS Med	www.ncbi.nlm.nih.gov/pubmed/32203549	Evaluating the relationship between circulating lipoprotein lipids and apolipoproteins with risk of coronary heart disease: A multivariable Mendelian randomisation analysis.	440,546 European ancestry individuals	NA	1q21.2	TARS2	TARS2			ENSG00000143374	NA	NA	rs77257036-C	rs77257036	0	77257036	intron_variant	0	0.648424	4E-8	7.39794		0.0120516	[0.0078-0.0163] unit increase	Affymetrix [NR] (imputed)	N
2	rs149026128	0.914107	1	150252329	rs11205355	0.0399131	Periventricular white matter hyperintensities	44137	32517579	Armstrong NJ	43992	Stroke	www.ncbi.nlm.nih.gov/pubmed/32517579	Common Genetic Variation Indicates Separate Causes for Periventricular and Deep White Matter Hyperintensities.	16,832 European ancestry individuals, 736 African American individuals, 658 Hispanic individuals	8,428 European and unknown ancestry individuals	1q21.2	C1orf54	C1orf54			ENSG00000118292	NA	NA	rs11205355-A	rs11205355	0	11205355	intron_variant	0	0.4006	7E-6	5.1549		0.0257	[0.015-0.037] unit decrease	Affymetrix, Illumina [NR] (imputed)	N
2	rs149026128	0.914107	1	150292417	rs1694379	0.0398094	Brain morphology (MOSTest)	44127	32665545	van der Meer D	44026	Nat Commun	www.ncbi.nlm.nih.gov/pubmed/32665545	Understanding the genetic determinants of the brain with MOSTest.	26,502 European ancestry individuals	NA	1q21.2	CA14, APH1A, C1orf54, C1orf51, MRPS21, PRPF3, RPRD2, TARS2, ECM1, ADAMTSL4, AL356356.1	MRPS21 - PRPF3	ENSG00000266472	ENSG00000117360		10990	1510	rs1694379-?	rs1694379	0	1694379	upstream_gene_variant	1		9E-12	11.0458		NA		NR [7428630] (imputed)	N
2	rs149026128	0.914107	1	150292417	rs1694379	0.0398094	Brain morphology (MOSTest)	44888	35164939	van der Meer D	44603	Biol Psychiatry	www.ncbi.nlm.nih.gov/pubmed/35164939	Boosting Schizophrenia Genetics by Utilizing Genetic Overlap With Brain Morphology.	33,735 white British ancestry individuals	NA	1q21.2		MRPS21 - PRPF3	ENSG00000266472	ENSG00000117360		10990	1510	rs1694379-?	rs1694379	0	1694379	upstream_gene_variant	1	NR	3E-11	10.5229		NA		NR [9061072] (imputed)	N
10	rs62061855	0.967517	17	43976813	rs11079727	0.0393646	Reaction time	43360	29844566	Davies G	43249	Nat Commun	www.ncbi.nlm.nih.gov/pubmed/29844566	Study of 300,486 individuals identifies 148 independent genetic loci influencing general cognitive function.	330,069 European ancestry individuals	NA	17q21.31	MAPT	MAPT, MAPT, MAPT			ENSG00000277956, ENSG00000276155, ENSG00000186868	NA	NA	rs11079727-?	rs11079727	0	11079727	intron_variant	0	NR	2E-9	8.69897		0.010276	[0.0069-0.0136] unit decrease	Affymetrix [805426] (imputed)	N
8	rs71469854	0.913933	11	1215056	rs2075842	0.0386747	Serum levels of protein GKN2	44607	35078996	Gudjonsson A	44586	Nat Commun	www.ncbi.nlm.nih.gov/pubmed/35078996	A genome-wide association study of serum proteins reveals shared loci with common diseases.	5,367 Icelandic ancestry individuals	NA	11p15.5		MUC5AC, MUC5AC			ENSG00000215182, ENSG00000283158	NA	NA	rs2075842-C	rs2075842	0	2075842	intron_variant	0	0.3796	2E-19	18.699		0.17559	[0.14-0.21] unit increase	Illumina [7506463] (imputed)	N
2	rs149026128	0.914107	1	150535196	rs72700826	0.0370604	Aspartate aminotransferase levels	44376	33462484	Sinnott-Armstrong N	44214	Nat Genet	www.ncbi.nlm.nih.gov/pubmed/33462484	Genetics of 35 blood and urine biomarkers in the UK Biobank.	341,246 European ancestry individuals, 5,982 African ancestry individuals, 7,313 South Asian ancestry individuals	NA	1q21.2	NR	MCL1			ENSG00000143384	NA	NA	rs72700826-T	rs72700826	0	72700826	intron_variant	0	NR	1E-13	13		0.0332	[0.024-0.042] unit decrease	Affymetrix [9000000] (imputed)	N
2	rs149026128	0.914107	1	150250636	rs10157197	0.0366293	Chronotype	42717	26955885	Lane JM	42438	Nat Commun	www.ncbi.nlm.nih.gov/pubmed/26955885	Genome-wide association analysis identifies novel loci for chronotype in 100,420 individuals from the UK Biobank.	100,420 European ancestry individuals	NA	1q21.2	APH1A	C1orf54			ENSG00000118292	NA	NA	rs10157197-A	rs10157197	0	10157197	intron_variant	0	0.4	1E-9	9		0.028	[0.018-0.038] unit increase	Affymetrix [~ 73355677] (imputed)	N
2	rs149026128	0.914107	1	150250636	rs10157197	0.0366293	Morning vs. evening chronotype	42717	26955885	Lane JM	42438	Nat Commun	www.ncbi.nlm.nih.gov/pubmed/26955885	Genome-wide association analysis identifies novel loci for chronotype in 100,420 individuals from the UK Biobank.	8,724 European ancestry evening chronotype individuals, 26,948 European ancestry morning chronotype individuals	NA	1q21.2	APH1A	C1orf54			ENSG00000118292	NA	NA	rs10157197-A	rs10157197	0	10157197	intron_variant	0	0.4	1E-11	11		1.13	[1.09-1.17]	Affymetrix [73355677] (imputed)	N
2	rs149026128	0.914107	1	150250636	rs10157197	0.0366293	Chronotype	42824	27494321	Jones SE	42587	PLoS Genet	www.ncbi.nlm.nih.gov/pubmed/27494321	Genome-Wide Association Analyses in 128,266 Individuals Identifies New Morningness and Sleep Duration Loci.	127,898 British individuals	89,283 individuals	1q21.2	PRPF3, TARS2	C1orf54			ENSG00000118292	NA	NA	rs10157197-G	rs10157197	0	10157197	intron_variant	0	0.6	6E-17	16.2218		0.025	[0.017-0.033] unit increase	NR [16760980] (imputed)	N
2	rs149026128	0.914107	1	150250636	rs10157197	0.0366293	Morning vs. evening chronotype	42824	27494321	Jones SE	42587	PLoS Genet	www.ncbi.nlm.nih.gov/pubmed/27494321	Genome-Wide Association Analyses in 128,266 Individuals Identifies New Morningness and Sleep Duration Loci.	114,765 British individuals	NA	1q21.2	PRPF3, TARS2	C1orf54			ENSG00000118292	NA	NA	rs10157197-G	rs10157197	0	10157197	intron_variant	0	0.6	5E-7	6.30103		1.05	[1.03-1.07]	NR [16760980] (imputed)	N
2	rs149026128	0.914107	1	150298750	rs698914	0.0360908	White blood cell count	44092	32888494	Vuckovic D	44075	Cell	www.ncbi.nlm.nih.gov/pubmed/32888494	The Polygenic and Monogenic Basis of Blood Traits and Diseases.	408,112 British individuals	NA	1q21.2	PRPF3	PRPF3			ENSG00000117360	NA	NA	rs698914-G	rs698914	0	698914	intron_variant	0	0.613336	9E-17	16.0458		0.0187646	[0.014-0.023] unit increase	Affymetrix [93095623] (imputed)	N
6	rs13243708	0.979772	7	99550801	rs10953292	0.0347919	Height	43606	30595370	Kichaev G	43461	Am J Hum Genet	www.ncbi.nlm.nih.gov/pubmed/30595370	Leveraging Polygenic Functional Enrichment to Improve GWAS Power.	approximately 458,000 European ancestry individuals	NA	7q22.1		Y_RNA - AZGP1	ENSG00000200742	ENSG00000160862		16467	13542	rs10953292-?	rs10953292	0	10953292	intergenic_variant	1	NR	4E-10	9.39794		NA		NR [~ 8900000] (imputed)	N
2	rs149026128	0.914107	1	150274610	rs543179	0.033701	Estimated glomerular filtration rate in non-diabetics	43731	31451708	Hellwege JN	43703	Nat Commun	www.ncbi.nlm.nih.gov/pubmed/31451708	Mapping eGFR loci to the renal transcriptome and phenome in the VA Million Veteran Program.	152,624 European ancestry individuals, 36,369 African American individuals	NA	1q21.2	MRPS21	MRPS21			ENSG00000266472	NA	NA	rs543179-A	rs543179	0	543179	intron_variant	0	0.414	5E-9	8.30103		0.311	[0.21-0.41] unit decrease	Affymetrix [NR] (imputed)	N
2	rs149026128	0.914107	1	150274610	rs543179	0.033701	Estimated glomerular filtration rate	43731	31451708	Hellwege JN	43703	Nat Commun	www.ncbi.nlm.nih.gov/pubmed/31451708	Mapping eGFR loci to the renal transcriptome and phenome in the VA Million Veteran Program.	70,762 European ancestry diabetic individuals, 152,624 European ancestry non-diabetic individuals, 20,967 African American diabetic individuals, 36,369 African American non-diabetic individuals	567,401 European ancestry individuals, 165,726 East Asian ancestry individuals, 13,359 South Asian ancestry individuals, 13,842 African American ancestry individuals, 4,961 Hispanic ancestry individuals	1q21.2	MRPS21	MRPS21			ENSG00000266472	NA	NA	rs543179-A	rs543179	0	543179	intron_variant	0	0.45	3E-10	9.52288		0.0019	[0.0013-0.0025] unit decrease	Affymetrix [NR] (imputed)	N
2	rs149026128	0.914107	1	150504062	rs4970935	0.0313801	Spontaneous coronary artery dissection	44131	32374345	Turley TN	43957	JAMA Cardiol	www.ncbi.nlm.nih.gov/pubmed/32374345	Identification of Susceptibility Loci for Spontaneous Coronary Artery Dissection.	484 European ancestry cases, 1,477 European ancestry controls	183 European ancestry cases, 340 European ancestry controls	1q21.2	ECM1	FALEC - ADAMTSL4-AS2	ENSG00000228126	ENSG00000237781		13554	16976	rs4970935-C	rs4970935	0	4970935	intergenic_variant	1	0.25	3E-16	15.5229		1.77	[1.54-2.03]	Illumina [~ 5000000] (imputed)	N
2	rs149026128	0.914107	1	150722844	rs11587444	0.0281721	Morning person	43504	30595370	Kichaev G	43461	Am J Hum Genet	www.ncbi.nlm.nih.gov/pubmed/30595370	Leveraging Polygenic Functional Enrichment to Improve GWAS Power.	approximately 410,000 European ancestry individuals	NA	1q21.3		CTSS			ENSG00000163131	NA	NA	rs11587444-?	rs11587444	0	11587444	intron_variant	0	NR	2E-8	7.69897		NA		NR [~ 8900000] (imputed)	N
10	rs62061855	0.967517	17	44091780	rs66499584	0.0279806	Balding type 1	43502	30595370	Kichaev G	43461	Am J Hum Genet	www.ncbi.nlm.nih.gov/pubmed/30595370	Leveraging Polygenic Functional Enrichment to Improve GWAS Power.	approximately 208,000 European ancestry individuals	NA	17q21.31		MAPT, MAPT, MAPT			ENSG00000277956, ENSG00000276155, ENSG00000186868	NA	NA	rs66499584-?	rs66499584	0	66499584	intron_variant	0	NR	2E-11	10.699		NA		NR [~ 8900000] (imputed)	N
2	rs149026128	0.914107	1	150510660	rs6693567	0.0274732	Migraine and/or pulse pressure	44230	32632093	Guo Y	44018	Nat Commun	www.ncbi.nlm.nih.gov/pubmed/32632093	A genome-wide cross-phenotype meta-analysis of the association of blood pressure with migraine.	757,601 European ancestry individuals with blood pressure measurements, 59,674 European ancestry migraine cases, 316,078 European ancestry controls	NA	1q21.2	NR	FALEC - ADAMTSL4-AS2	ENSG00000228126	ENSG00000237781		20152	10378	rs6693567-?	rs6693567	0	6693567	regulatory_region_variant	1	NR	9E-15	14.0458		NA		NR [up to 7000000]	N
2	rs149026128	0.914107	1	150510660	rs6693567	0.0274732	Migraine	42804	27322543	Gormley P	42541	Nat Genet	www.ncbi.nlm.nih.gov/pubmed/27322543	Meta-analysis of 375,000 individuals identifies 38 susceptibility loci for migraine.	59,674 European ancestry cases, 316,078 European ancestry controls	NA	1q21.2	ADAMTSL4, ECM1	FALEC - ADAMTSL4-AS2	ENSG00000228126	ENSG00000237781		20152	10378	rs6693567-C	rs6693567	0	6693567	regulatory_region_variant	1	0.27	1E-8	8		1.05	[1.03-1.06]	Affymetrix, Illumina, Perlegen [8094889] (imputed)	N
2	rs149026128	0.914107	1	150510660	rs6693567	0.0274732	Vertex-wise cortical thickness	44627	34910505	van der Meer D	44545	Sci Adv	www.ncbi.nlm.nih.gov/pubmed/34910505	The genetic architecture of human cortical folding.	33,748 European ancestry individuals	NA	1q21.2		FALEC - ADAMTSL4-AS2	ENSG00000228126	ENSG00000237781		20152	10378	rs6693567-C	rs6693567	0	6693567	regulatory_region_variant	1	0.26	3E-13	12.5229		7.32	z score increase	Affymetrix [9061022] (imputed)	N
2	rs149026128	0.914107	1	150510660	rs6693567	0.0274732	Migraine	44692	35115687	Hautakangas H	44595	Nat Genet	www.ncbi.nlm.nih.gov/pubmed/35115687	Genome-wide analysis of 102,084 migraine cases identifies 123 risk loci and subtype-specific risk alleles.	102,084 European ancestry cases, 771,257 European ancestry controls	NA	1q21.2		FALEC - ADAMTSL4-AS2	ENSG00000228126	ENSG00000237781		20152	10378	rs6693567-C	rs6693567	0	6693567	regulatory_region_variant	1	0.268579	1E-13	13		1.04442	[1.03-1.06] increase	Illumina [10843197] (imputed)	N
2	rs149026128	0.914107	1	150510660	rs6693567	0.0274732	Whole brain free water diffusion (multivariate analysis)	44777	35505052	Fan CC	44684	Nat Commun	www.ncbi.nlm.nih.gov/pubmed/35505052	Multivariate genome-wide association study on tissue-sensitive diffusion metrics highlights pathways that shape the human brain.	23,543 European ancestry individuals	11,555 European ancestry individuals, 3,030 non-European ancestry individuals	1q21.2		FALEC - ADAMTSL4-AS2	ENSG00000228126	ENSG00000237781		20152	10378	rs6693567-?	rs6693567	0	6693567	regulatory_region_variant	1	NR	1E-12	12	(EA)	NA		NR [NR] (imputed)	N
2	rs149026128	0.914107	1	150510660	rs6693567	0.0274732	Whole brain restricted directional diffusion (multivariate analysis)	44777	35505052	Fan CC	44684	Nat Commun	www.ncbi.nlm.nih.gov/pubmed/35505052	Multivariate genome-wide association study on tissue-sensitive diffusion metrics highlights pathways that shape the human brain.	23,543 European ancestry individuals	11,555 European ancestry individuals, 3,030 non-European ancestry individuals	1q21.2		FALEC - ADAMTSL4-AS2	ENSG00000228126	ENSG00000237781		20152	10378	rs6693567-?	rs6693567	0	6693567	regulatory_region_variant	1	NR	3E-16	15.5229	(EA)	NA		NR [NR] (imputed)	N
2	rs149026128	0.914107	1	150510660	rs6693567	0.0274732	Cortical thickness	44545	34560273	Shadrin AA	44460	Neuroimage	www.ncbi.nlm.nih.gov/pubmed/34560273	Vertex-wise multivariate genome-wide association study identifies 780 unique genetic loci associated with cortical morphology.	35,657 White British ancestry individuals	NA	1q21.2	NR	FALEC - ADAMTSL4-AS2	ENSG00000228126	ENSG00000237781		20152	10378	rs6693567-C	rs6693567	0	6693567	regulatory_region_variant	1	0.2669	3E-14	13.5229		NA		NR [9056863] (imputed)	N
2	rs149026128	0.914107	1	150510660	rs6693567	0.0274732	Vertex-wise cortical surface area	44627	34910505	van der Meer D	44545	Sci Adv	www.ncbi.nlm.nih.gov/pubmed/34910505	The genetic architecture of human cortical folding.	33,748 European ancestry individuals	NA	1q21.2		FALEC - ADAMTSL4-AS2	ENSG00000228126	ENSG00000237781		20152	10378	rs6693567-C	rs6693567	0	6693567	regulatory_region_variant	1	0.26	2E-10	9.69897		6.4	z score increase	Affymetrix [9061022] (imputed)	N
2	rs149026128	0.914107	1	150454724	rs9436116	0.0274044	Morning vs. evening chronotype	42712	26835600	Hu Y	42402	Nat Commun	www.ncbi.nlm.nih.gov/pubmed/26835600	GWAS of 89,283 individuals identifies genetic variants associated with self-reporting of being a morning person.	38,937 European ancestry morning chronotype individuals, 50,346 European ancestry evening chronotype individuals	NA	1q21.2	NR	RPRD2 - TARS2	ENSG00000163125	ENSG00000143374		5682	5116	rs9436116-?	rs9436116	0	9436116	intergenic_variant	1	NR	3E-10	9.52288		NA		Illumina [7427422] (imputed)	N
2	rs149026128	0.914107	1	150766170	rs12725806	0.0251566	White blood cell count	44883	34925446	Soremekun O	44532	Front Genet	www.ncbi.nlm.nih.gov/pubmed/34925446	Genome-Wide Association and Mendelian Randomization Analysis Reveal the Causal Relationship Between White Blood Cell Subtypes and Asthma in Africans.	17,802 African ancestry individuals	NA	1q21.3		CTSS - CTSK	ENSG00000163131	ENSG00000143387		27737	1186	rs12725806-?	rs12725806	0	12725806	downstream_gene_variant	1	NR	1E-19	19		0.143157	[0.11-0.17] 10^9/L decrease	Affymetrix, Illumina [NR] (imputed)	N
2	rs149026128	0.914107	1	150958133	rs11204752	0.0239361	Neuroblastoma or malignant cutaneous melanoma	44021	31605138	Avitabile M	43715	Carcinogenesis	www.ncbi.nlm.nih.gov/pubmed/31605138	Neural crest-derived tumor neuroblastoma and melanoma share 1p13.2 as susceptibility locus that shows a long-range interaction with the SLC16A1 gene.	2,101 European ancestry neuroblastoma cases, 12,874 European ancestry malignant cutaneous melanoma cases, 27,405 European ancestry controls	2,039 European ancestry neuroblastoma cases, 508 European ancestry malignant cutaneous melanoma cases, 3,469 European ancestry controls	1q21.3	ANXA9	ANXA9			ENSG00000143412	NA	NA	rs11204752-T	rs11204752	0	11204752	intron_variant	0	0.46009	2E-8	7.69897		1.09867	[1.06-1.13]	NR [NR] (imputed)	N
6	rs13243708	0.979772	7	99433590	rs80193476	0.023898	DHEAS levels	43759	31169883	Pott J	43622	J Clin Endocrinol Metab	www.ncbi.nlm.nih.gov/pubmed/31169883	Genetic association study of eight steroid hormones and implications for sexual dimorphism of coronary artery disease.	4,301 European ancestry men, 3,358 European ancestry women	NA	7q22.1	NR	CYP3A43			ENSG00000021461	NA	NA	rs80193476-T	rs80193476	0	80193476	intron_variant	0	0.041	6E-13	12.2218		0.194554	[0.14-0.25] unit decrease	Affymetrix [up to 8900000] (imputed)	N
6	rs13243708	0.979772	7	99433590	rs80193476	0.023898	DHEAS levels	43759	31169883	Pott J	43622	J Clin Endocrinol Metab	www.ncbi.nlm.nih.gov/pubmed/31169883	Genetic association study of eight steroid hormones and implications for sexual dimorphism of coronary artery disease.	4,301 European ancestry men, 3,358 European ancestry women	NA	7q22.1	NR	CYP3A43			ENSG00000021461	NA	NA	rs80193476-T	rs80193476	0	80193476	intron_variant	0	0.04	2E-10	9.69897	(men)	0.221598	[0.15-0.29] unit decrease	Affymetrix [up to 8900000] (imputed)	N
2	rs149026128	0.914107	1	150742700	rs11204725	0.0233657	Aspartate aminotransferase levels	44246	33547301	Chen VL	44232	Nat Commun	www.ncbi.nlm.nih.gov/pubmed/33547301	Genome-wide association study of serum liver enzymes implicates diverse metabolic and liver pathology.	389,565 European ancestry individuals	134,182 East Asian ancestry individuals	1q21.3	CTSS, CTSK	CTSS - CTSK	ENSG00000163131	ENSG00000143387		4267	24656	rs11204725-C	rs11204725	0	11204725	intergenic_variant	1	0.55	2E-18	17.699		8.74	z-score increase	Affymetrix [4314223] (imputed)	N
2	rs149026128	0.914107	1	150742700	rs11204725	0.0233657	Non-melanoma skin cancer	44488	34290314	Brandes N	44398	Sci Rep	www.ncbi.nlm.nih.gov/pubmed/34290314	Genetic association studies of alterations in protein function expose recessive effects on cancer predisposition.	18,944 White British ancestry cases, 255,886 White British ancestry controls	NA	1q21.3		CTSS - CTSK	ENSG00000163131	ENSG00000143387		4267	24656	rs11204725-?	rs11204725	0	11204725	intergenic_variant	1	NR	7E-6	5.1549		0.952277	[0.93-0.97]	NR [685523]	N
10	rs62061855	0.967517	17	44310965	rs12452789	0.0228573	Red blood cell count	44095	32888493	Chen MH	44075	Cell	www.ncbi.nlm.nih.gov/pubmed/32888493	Trans-ethnic and Ancestry-Specific Blood-Cell Genetics in 746,667 Individuals from 5 Global Populations.	150,708 East Asian ancestry individuals	NA	17q21.31	NR	KANSL1 - MAPK8IP1P1	ENSG00000278458	ENSG00000282723		8210	10007	rs12452789-T	rs12452789	0	12452789	intergenic_variant	1	0.524918	1E-13	13		0.036852	[0.027-0.047] SD units decrease	Affymetrix, Illumina [16709798] (imputed)	N
2	rs149026128	0.914107	1	150369337	rs1776270	0.0224955	Neutrophil count	44095	32888493	Chen MH	44075	Cell	www.ncbi.nlm.nih.gov/pubmed/32888493	Trans-ethnic and Ancestry-Specific Blood-Cell Genetics in 746,667 Individuals from 5 Global Populations.	519,288 European ancestry individuals	NA	1q21.2	NR	RPRD2			ENSG00000163125	NA	NA	rs1776270-A	rs1776270	0	1776270	intron_variant	0	0.63135	1E-15	15		0.015975	[0.012-0.02] SD unit increase	Affymetrix, Illumina [50250472] (imputed)	N
2	rs149026128	0.914107	1	150738197	rs1136774	0.0217607	JT interval	44858	36050321	Young WJ	44805	Nat Commun	www.ncbi.nlm.nih.gov/pubmed/36050321	Genetic analyses of the electrocardiographic QT interval and its components identify additional loci and pathways.	212,199 European ancestry individuals	NA	1q21.3		CTSS			ENSG00000163131	NA	NA	rs1136774-T	rs1136774	0	1136774	5_prime_UTR_variant	0	0.5415	9E-11	10.0458		0.0203	[0.014-0.026] unit increase	Affymetrix, Illumina [NR] (imputed)	N
2	rs149026128	0.914107	1	150789961	rs3894771	0.0212113	JT interval	44858	36050321	Young WJ	44805	Nat Commun	www.ncbi.nlm.nih.gov/pubmed/36050321	Genetic analyses of the electrocardiographic QT interval and its components identify additional loci and pathways.	252,730 European ancestry, African ancestry, Hispanic or Latin American, South East Asian ancestry, South Asian ancestry individuals	NA	1q21.3		ARNT			ENSG00000143437	NA	NA	rs3894771-A	rs3894771	0	3894771	intron_variant	0	0.5455	1E-10	10		0.0191	[0.013-0.025] unit increase	Affymetrix, Illumina [NR] (imputed)	N
2	rs149026128	0.914107	1	150919842	rs6694978	0.0209843	Aspartate aminotransferase levels	44376	33462484	Sinnott-Armstrong N	44214	Nat Genet	www.ncbi.nlm.nih.gov/pubmed/33462484	Genetics of 35 blood and urine biomarkers in the UK Biobank.	341,246 European ancestry individuals, 5,982 African ancestry individuals, 7,313 South Asian ancestry individuals	NA	1q21.3	NR	SETDB1			ENSG00000143379	NA	NA	rs6694978-T	rs6694978	0	6694978	intron_variant	0	NR	3E-14	13.5229		0.0316	[0.023-0.04] unit decrease	Affymetrix [9000000] (imputed)	N
2	rs149026128	0.914107	1	150679033	rs1336900	0.0204193	Cathepsin S levels	44662	28240269	Suhre K	42793	Nat Commun	www.ncbi.nlm.nih.gov/pubmed/28240269	Connecting genetic risk to disease end points through the human blood plasma proteome.	997 European ancestry individuals	338 Greater Middle Eastern (Middle Eastern, North African or Persian), South Asian ancestry, Asian ancestry individuals	1q21.3		HORMAD1			ENSG00000143452	NA	NA	rs1336900-A	rs1336900	0	1336900	missense_variant	0	NR	1E-19	19	(EA)	0.4007	[0.32-0.49] unit increase	Affymetrix [509946]	N
2	rs149026128	0.914107	1	150618961	rs9733	0.0196849	Tonsillectomy	43070	28928442	Tian C	42997	Nat Commun	www.ncbi.nlm.nih.gov/pubmed/28928442	Genome-wide association and HLA region fine-mapping studies identify susceptibility loci for multiple common infections.	60,098 European ancestry cases, 113,323 European ancestry controls	NA	1q21.3	NR	GOLPH3L			ENSG00000143457	NA	NA	rs9733-?	rs9733	0	9733	3_prime_UTR_variant	0	NR	3E-7	6.52288		0.0432	[0.027-0.06] unit increase	Illumina [at least 560000] (imputed)	N
2	rs149026128	0.914107	1	151115690	rs4512652	0.0193632	Body mass index	43305	26426971	Winkler TW	42278	PLoS Genet	www.ncbi.nlm.nih.gov/pubmed/26426971	The Influence of Age and Sex on Genetic Associations with Adult Body Size and Shape: A Large-Scale Genome-Wide Interaction Study.	up to 309,889 European ancestry individuals	NA	1q21.3	GOLPH3L, CTSK, SETDB1, BNIPL, TNFAIP8L2, ZNF687, PSMB4, CGN, HORMAD1, ARNT, CERS2, GABPB2, PIP5K1A, RFX5, POGZ, TUFT1, CTSS, ANXA9, PSMD4, MIR554, FAM63A, TNFAIP8L2-SCNM1, PI4KB, SNX27	SEMA6C			ENSG00000143434	NA	NA	rs4512652-C	rs4512652	0	4512652	intron_variant	0	0.692555159014724	4E-9	8.39794		0.0191935	unit decrease	Affymetrix, Illumina, Perlegen [up to 2800000] (imputed)	N
2	rs149026128	0.914107	1	151115690	rs4512652	0.0193632	Body mass index	43371	30108127	Hoffmann TJ	43326	Genetics	www.ncbi.nlm.nih.gov/pubmed/30108127	A Large Multi-ethnic Genome-Wide Association Study of Adult Body Mass Index Identifies Novel Loci.	315,347 European ancestry individuals, 8,322 Hispanic/Latino individuals, 7,290 East Asian ancestry individuals, 3,069 African American individuals, 459 South Asian ancestry individuals	431,743 European ancestry individuals, 9,275 South Asian ancestry individuals, 8,261 African British individuals, 1,822 East Asian ancestry individuals, 7,620 individuals	1q21.3	NR	SEMA6C			ENSG00000143434	NA	NA	rs4512652-G	rs4512652	0	4512652	intron_variant	0	NR	1E-7	7		0.017	[NR] unit increase	Affymetrix [at least 28613428] (imputed)	N
2	rs149026128	0.914107	1	150860471	rs7412746	0.0167406	Nevus count or cutaneous melanoma	44035	32341527	Landi MT	43948	Nat Genet	www.ncbi.nlm.nih.gov/pubmed/32341527	Genome-wide association meta-analyses combining multiple risk phenotypes provide insights into the genetic architecture of cutaneous melanoma susceptibility.	36,760 European ancestry cutaneous melanoma cases, 375,188 European ancestry controls, 12,930 European ancestry individuals, 52,847 individuals	NA	1q21.3	RP11-316M1.12	CTXND2			ENSG00000283324	NA	NA	rs7412746-C	rs7412746	0	7412746	intron_variant	0	0.472067	7E-14	13.1549		NA		Affymetrix, Illumina [NR] (imputed)	N
2	rs149026128	0.914107	1	150860471	rs7412746	0.0167406	Melanoma	42892	28212542	Ransohoff KJ	42775	Oncotarget	www.ncbi.nlm.nih.gov/pubmed/28212542	Two-stage genome-wide association study identifies a novel susceptibility locus associated with melanoma.	4,842 European ancestry cases, 286,565 European ancestry controls	1,804 European ancestry cases, 1,026 European ancestry controls	1q21.3	ARNT	CTXND2			ENSG00000283324	NA	NA	rs7412746-T	rs7412746	0	7412746	intron_variant	0	0.47	9E-11	10.0458		1.15	[NR]	Illumina [at least 560000] (imputed)	N
2	rs149026128	0.914107	1	150860471	rs7412746	0.0167406	Melanoma	40849	21983785	Macgregor S	40825	Nat Genet	www.ncbi.nlm.nih.gov/pubmed/21983785	Genome-wide association study identifies a new melanoma susceptibility locus at 1q21.3.	2,168 European ancestry cases, 4,387 European ancestry controls	5,193 European ancestry cases, 15,144 European ancestry controls	1q21.3	ARNT, SETDB1, LASS2, ANXA9, MCL1, CTSK	CTXND2			ENSG00000283324	NA	NA	rs7412746-T	rs7412746	0	7412746	intron_variant	0	0.55	9E-11	10.0458		1.15	[NR]	Illumina [5480804] (imputed)	N
2	rs149026128	0.914107	1	150903234	rs2867296	0.0157316	Neurological blood protein biomarker levels	43698	31320639	Hillary RF	43664	Nat Commun	www.ncbi.nlm.nih.gov/pubmed/31320639	Genome and epigenome wide studies of neurological protein biomarkers in the Lothian Birth Cohort 1936.	750 European ancestry individuals	NA	1q21.3	SETDB1	SETDB1			ENSG00000143379	NA	NA	rs2867296-C	rs2867296	0	2867296	intron_variant	0	0.3606	3E-12	11.5229	(CTSS)	0.38761	[0.28-0.5] unit decrease	Illumina [8683751] (imputed)	N
2	rs149026128	0.914107	1	150276022	rs509345	0.015281	Estimated glomerular filtration rate	43651	31152163	Wuttke M	43616	Nat Genet	www.ncbi.nlm.nih.gov/pubmed/31152163	A catalog of genetic loci associated with kidney function from analyses of a million individuals.	567,460 European ancestry individuals	216,518 European ancestry individuals	1q21.2	MRPS21	MRPS21			ENSG00000266472	NA	NA	rs509345-A	rs509345	0	509345	intron_variant	0	0.5191	3E-19	18.5229		0.0024	[0.0018-0.003] unit increase	Affymetrix, Illumina [8834748] (imputed)	N
2	rs149026128	0.914107	1	150276022	rs509345	0.015281	Multisite chronic pain	44445	33830993	Johnston KJA	44294	PLoS Genet	www.ncbi.nlm.nih.gov/pubmed/33830993	Sex-stratified genome-wide association study of multisite chronic pain in UK Biobank.	387,649 British ancestry individuals	NA	1q21.2	MRPS21	MRPS21			ENSG00000266472	NA	NA	rs509345-?	rs509345	0	509345	intron_variant	0	NR	1E-10	10		NA	[NR]	NR [NR] (imputed)	N
7	rs10978621	0.965175	9	109311146	rs10816394	0.0151367	Vertex-wise sulcal depth	44627	34910505	van der Meer D	44545	Sci Adv	www.ncbi.nlm.nih.gov/pubmed/34910505	The genetic architecture of human cortical folding.	33,748 European ancestry individuals	NA	9q31.2		LINC01505			ENSG00000234323	NA	NA	rs10816394-A	rs10816394	0	10816394	intron_variant	0	0.42	5E-12	11.301		6.92	z score increase	Affymetrix [9061022] (imputed)	N
6	rs13243708	0.979772	7	100015457	rs13222543	0.0149901	Blood metabolite ratios	41983	24816252	Shin SY	41770	Nat Genet	www.ncbi.nlm.nih.gov/pubmed/24816252	An atlas of genetic influences on human blood metabolites.	Up to 5,591 European ancestry individuals	Up to 1,767 European ancestry individuals	7q22.1	ZCWPW1	ZCWPW1			ENSG00000078487	NA	NA	rs13222543-T	rs13222543	0	13222543	intron_variant	0	0.02	4E-104	103.398	(androsterone sulfate/4-androsten-3beta,17beta-diol disulfate 2)	0.49	[0.44-0.54] unit decrease	Affymetrix, Illumina [2100000] (imputed)	N
6	rs13243708	0.979772	7	100015457	rs13222543	0.0149901	Blood metabolite levels	41983	24816252	Shin SY	41770	Nat Genet	www.ncbi.nlm.nih.gov/pubmed/24816252	An atlas of genetic influences on human blood metabolites.	7,824 European ancestry individuals	NA	7q22.1	ZCWPW1	ZCWPW1			ENSG00000078487	NA	NA	rs13222543-T	rs13222543	0	13222543	intron_variant	0	0.02	7E-74	73.1549	(androsterone sulfate)	0.477	[0.43-0.53] unit decrease	Affymetrix, Illumina [2100000] (imputed)	N
6	rs13243708	0.979772	7	100015457	rs13222543	0.0149901	Blood metabolite levels	41983	24816252	Shin SY	41770	Nat Genet	www.ncbi.nlm.nih.gov/pubmed/24816252	An atlas of genetic influences on human blood metabolites.	7,824 European ancestry individuals	NA	7q22.1	ZCWPW1	ZCWPW1			ENSG00000078487	NA	NA	rs13222543-T	rs13222543	0	13222543	intron_variant	0	0.02	3E-47	46.5229	(epiandrosterone sulfate)	0.347	[0.3-0.39] unit decrease	Affymetrix, Illumina [2100000] (imputed)	N
6	rs13243708	0.979772	7	100015457	rs13222543	0.0149901	Blood metabolite levels	41983	24816252	Shin SY	41770	Nat Genet	www.ncbi.nlm.nih.gov/pubmed/24816252	An atlas of genetic influences on human blood metabolites.	7,824 European ancestry individuals	NA	7q22.1	ZCWPW1	ZCWPW1			ENSG00000078487	NA	NA	rs13222543-T	rs13222543	0	13222543	intron_variant	0	0.02	1E-20	20	(5alpha-androstan-3beta,17beta-diol disulfate)	0.263	[0.21-0.32] unit decrease	Affymetrix, Illumina [2100000] (imputed)	N
6	rs13243708	0.979772	7	100015457	rs13222543	0.0149901	DHEAS levels	43759	31169883	Pott J	43622	J Clin Endocrinol Metab	www.ncbi.nlm.nih.gov/pubmed/31169883	Genetic association study of eight steroid hormones and implications for sexual dimorphism of coronary artery disease.	4,301 European ancestry men, 3,358 European ancestry women	NA	7q22.1	NR	ZCWPW1			ENSG00000078487	NA	NA	rs13222543-T	rs13222543	0	13222543	intron_variant	0	0.017	1E-8	8	(men)	0.30917	[0.2-0.42] unit decrease	Affymetrix [up to 8900000] (imputed)	N
6	rs13243708	0.979772	7	100015457	rs13222543	0.0149901	DHEAS levels	43759	31169883	Pott J	43622	J Clin Endocrinol Metab	www.ncbi.nlm.nih.gov/pubmed/31169883	Genetic association study of eight steroid hormones and implications for sexual dimorphism of coronary artery disease.	4,301 European ancestry men, 3,358 European ancestry women	NA	7q22.1	NR	ZCWPW1			ENSG00000078487	NA	NA	rs13222543-T	rs13222543	0	13222543	intron_variant	0	0.017	2E-7	6.69897		0.220414	[0.14-0.3] unit decrease	Affymetrix [up to 8900000] (imputed)	N
6	rs13243708	0.979772	7	100015457	rs13222543	0.0149901	Testosterone levels	44376	33462484	Sinnott-Armstrong N	44214	Nat Genet	www.ncbi.nlm.nih.gov/pubmed/33462484	Genetics of 35 blood and urine biomarkers in the UK Biobank.	310,461 European ancestry individuals, 5,453 African ancestry individuals, 6,680 South Asian ancestry individuals	NA	7q22.1	NR	ZCWPW1			ENSG00000078487	NA	NA	rs13222543-T	rs13222543	0	13222543	intron_variant	0	NR	1E-14	14		0.0721	[0.054-0.09] unit decrease	Affymetrix [9000000] (imputed)	N
7	rs10978621	0.965175	9	109459872	rs74552897	0.0141844	Electrocardiogram morphology (amplitude at temporal datapoints)	44165	32916098	Verweij N	44076	Cell Syst	www.ncbi.nlm.nih.gov/pubmed/32916098	The Genetic Makeup of the Electrocardiogram.	63,706 European and unknown ancestry individuals	NA	9q31.2	ZNF462	LINC01505			ENSG00000234323	NA	NA	rs74552897-G	rs74552897	0	74552897	intron_variant	0	0.977901	9E-9	8.04576	(200 ms)	0.104014	[0.067-0.141] unit increase	Affymetrix [10000000] (imputed)	N
7	rs10978621	0.965175	9	109459872	rs74552897	0.0141844	QT interval	44858	36050321	Young WJ	44805	Nat Commun	www.ncbi.nlm.nih.gov/pubmed/36050321	Genetic analyses of the electrocardiographic QT interval and its components identify additional loci and pathways.	212,199 European ancestry individuals	NA	9q31.2		LINC01505			ENSG00000234323	NA	NA	rs74552897-A	rs74552897	0	74552897	intron_variant	0	0.0222	7E-10	9.1549		0.0707	[0.048-0.093] unit increase	Affymetrix, Illumina [NR] (imputed)	N
7	rs10978621	0.965175	9	109459872	rs74552897	0.0141844	QT interval	44858	36050321	Young WJ	44805	Nat Commun	www.ncbi.nlm.nih.gov/pubmed/36050321	Genetic analyses of the electrocardiographic QT interval and its components identify additional loci and pathways.	252,730 European ancestry, African ancestry, Hispanic or Latin American, South East Asian ancestry, South Asian ancestry individuals	NA	9q31.2		LINC01505			ENSG00000234323	NA	NA	rs74552897-A	rs74552897	0	74552897	intron_variant	0	0.0215	7E-10	9.1549		0.0679	[0.046-0.089] unit increase	Affymetrix, Illumina [NR] (imputed)	N
2	rs149026128	0.914107	1	151033979	rs10749659	0.0139256	Adult body size	44222	32376654	Richardson TG	43957	BMJ	www.ncbi.nlm.nih.gov/pubmed/32376654	Use of genetic variation to separate the effects of early and later life adiposity on disease risk: mendelian randomisation study.	453,169 European ancestry individuals		1q21.3	MLLT11	CDC42SE1, MLLT11			ENSG00000197622, ENSG00000213190	NA	NA	rs10749659-C	rs10749659	0	10749659	intron_variant	0	0.227587	4E-10	9.39794		0.0101834	[0.007-0.0134] unit increase	Affymetrix [12370749]	N
3	rs2736099	0.92558	5	1298017	rs148297846	0.0139131	Cancer (pleiotropy)	44148	32887889	Rashkin SR	44078	Nat Commun	www.ncbi.nlm.nih.gov/pubmed/32887889	Pan-cancer study detects genetic risk variants and shared genetic basis in two large cohorts.	64,962 European ancestry cases, 410,350 European ancestry controls	NA	5p15.33		TERT - MIR4457	ENSG00000164362	ENSG00000263670		2834	11408	rs148297846-A	rs148297846	0	148297846	intergenic_variant	1	NR	2E-8	7.69897		1.15607	[1.1-1.22]	Affymetrix [7846216] (imputed)	N
2	rs149026128	0.914107	1	150999414	rs6661135	0.0138603	Trauma exposure	44852	34865855	Maihofer AX	44467	Biol Psychiatry	www.ncbi.nlm.nih.gov/pubmed/34865855	Enhancing Discovery of Genetic Variants for Posttraumatic Stress Disorder Through Integration of Quantitative Phenotypes and Trauma Exposure Information.	132,988 European ancestry individuals	NA	1q21.3		PRUNE1			ENSG00000143363	NA	NA	rs6661135-C	rs6661135	0	6661135	intron_variant	0	0.93	3E-8	7.52288		5.52	Z score decrease	Affymetrix [NR] (imputed)	N
2	rs149026128	0.914107	1	150616699	rs7524620	0.013194	Chronotype	43570	30696823	Jones SE	43494	Nat Commun	www.ncbi.nlm.nih.gov/pubmed/30696823	Genome-wide association analyses of chronotype in 697,828 individuals provides insights into circadian rhythms.	449,734 European ancestry individuals	248,098 European ancestry individuals	1q21.3	ENSA, GOLPH3L	ENSA - GOLPH3L	ENSG00000143420	ENSG00000143457		14611	2007	rs7524620-A	rs7524620	0	7524620	intergenic_variant	1	0.5935	3E-10	9.52288		0.0108808	[0.0075-0.0143] unit increase	Affymetrix [11880941] (imputed)	N
2	rs149026128	0.914107	1	151114484	rs7546304	0.0111821	Educational attainment	44743	35361970	Okbay A	44651	Nat Genet	www.ncbi.nlm.nih.gov/pubmed/35361970	Polygenic prediction of educational attainment within and between families from genome-wide association analyses in 3 million individuals.	3,037,499 European ancestry individuals	NA	1q21.3		SEMA6C			ENSG00000143434	NA	NA	rs7546304-C	rs7546304	0	7546304	intron_variant	0	0.3012	5E-12	11.301		0.00786938	[0.0056-0.0101] unit decrease	Illumina [10675380] (imputed)	N
2	rs149026128	0.914107	1	151044037	rs4970936	0.0110021	Body mass index	44544	34594039	Sakaue S	44469	Nat Genet	www.ncbi.nlm.nih.gov/pubmed/34594039	A cross-population atlas of genetic associations for 220 human phenotypes.	359,983 European ancestry individuals, 163,835 East Asian ancestry individuals	NA	1q21.3		GABPB2			ENSG00000143458	NA	NA	rs4970936-T	rs4970936	0	4970936	intron_variant	0	NR	4E-11	10.3979		0.0165	[0.012-0.021] unit decrease	Affymetrix, Illumina [20538802] (imputed)	N
2	rs149026128	0.914107	1	150950062	rs4970988	0.0105566	Urate levels	41348	23263486	Kottgen A	41266	Nat Genet	www.ncbi.nlm.nih.gov/pubmed/23263486	Genome-wide association analyses identify 18 new loci associated with serum urate concentrations.	49,825 European ancestry males, 60,522 European ancestry females	Up to 32,813 European ancestry individuals	1q21.3	ARNT	CERS2 - ANXA9	ENSG00000143418	ENSG00000143412		2583	4663	rs4970988-A	rs4970988	0	4970988	upstream_gene_variant	1	0.36	1E-7	7	(network)	0.028	[0.018-0.038] mg/dl decrease	Affymetrix, Illumina, Perlegen [2450547] (imputed)	N
2	rs149026128	0.914107	1	150262270	rs12740679	0.00972299	Spontaneous coronary artery dissection	44094	32887874	Saw J	44078	Nat Commun	www.ncbi.nlm.nih.gov/pubmed/32887874	Chromosome 1q21.2 and additional loci influence risk of spontaneous coronary artery dissection and myocardial infarction.	up to 243 European ancestry cases, up to 23 East Asian ancestry cases, up to 4,816 European ancestry controls, up to 447 East Asian ancestry controls	up to 149 European ancestry cases, up to 14 East Asian ancestry cases, up to 2,935 European ancestry controls, up to 272 East Asian ancestry controls	1q21.2	C1orf51	CIART - MRPS21	ENSG00000159208	ENSG00000266472		2762	4006	rs12740679-G	rs12740679	0	12740679	intergenic_variant	1	0.26	2E-12	11.699		0.586	[0.42-0.75] unit increase	Illumina [6690240] (imputed)	N
2	rs149026128	0.914107	1	150262270	rs12740679	0.00972299	Spontaneous coronary artery dissection	44094	32887874	Saw J	44078	Nat Commun	www.ncbi.nlm.nih.gov/pubmed/32887874	Chromosome 1q21.2 and additional loci influence risk of spontaneous coronary artery dissection and myocardial infarction.	up to 221 European ancestry female cases, up to 20 East Asian ancestry female cases, up to 4,258 European ancestry female controls, up to 395 East Asian ancestry female controls	up to 134 European ancestry female cases, up to 12 East Asian ancestry female cases, up to 2,608 European ancestry female controls, up to 242 East Asian female controls	1q21.2	C1orf51	CIART - MRPS21	ENSG00000159208	ENSG00000266472		2762	4006	rs12740679-G	rs12740679	0	12740679	intergenic_variant	1	0.2584	1E-11	11		0.5975	[0.42-0.77] unit increase	Illumina [6690240] (imputed)	N
2	rs149026128	0.914107	1	150262270	rs12740679	0.00972299	Headache	43160	29397368	Meng W	43131	EBioMedicine	www.ncbi.nlm.nih.gov/pubmed/29397368	A Genome-Wide Association Study Finds Genetic Associations with Broadly-Defined Headache in UK Biobank (N=223,773).	74,461 British ancestry cases, 149,321 British ancestry controls	NA	1q21.2	Intergenic	CIART - MRPS21	ENSG00000159208	ENSG00000266472		2762	4006	rs12740679-G	rs12740679	0	12740679	intergenic_variant	1	NR	4E-12	11.3979		0.011	[0.0079-0.0141] unit increase	Affymetrix [9304965] (imputed)	N
2	rs149026128	0.914107	1	151116279	rs6674970	0.00872619	Childhood ear infection	43070	28928442	Tian C	42997	Nat Commun	www.ncbi.nlm.nih.gov/pubmed/28928442	Genome-wide association and HLA region fine-mapping studies identify susceptibility loci for multiple common infections.	46,936 European ancestry cases, 74,874 European ancestry controls	NA	1q21.3	NR	SEMA6C			ENSG00000143434	NA	NA	rs6674970-?	rs6674970	0	6674970	intron_variant	0	NR	1E-6	6		0.0469	[0.028-0.066] unit increase	Illumina [at least 560000] (imputed)	N
2	rs149026128	0.914107	1	151344741	rs2769264	0.00870665	Blood trace element (Cu levels)	41598	23720494	Evans DM	41423	Hum Mol Genet	www.ncbi.nlm.nih.gov/pubmed/23720494	Genome-wide association study identifies loci affecting blood copper, selenium and zinc.	2,603 European ancestry individuals	NA	1q21.3	PSMB4, POGZ, SELENBP1	SELENBP1			ENSG00000143416	NA	NA	rs2769264-G	rs2769264	0	2769264	intron_variant	0	NR	3E-20	19.5229		0.313	[0.25-0.38] unit increase	Illumina [> 2500000] (imputed)	N
2	rs149026128	0.914107	1	151344741	rs2769264	0.00870665	Protein quantitative trait loci (liver)	44285	32778093	He B	44053	BMC Biol	www.ncbi.nlm.nih.gov/pubmed/32778093	Genome-wide pQTL analysis of protein expression regulatory networks in the human liver.	172 European ancestry individuals, 29 Black individuals, 86 individuals	NA	1q21.3	NR	SELENBP1			ENSG00000143416	NA	NA	rs2769264-G	rs2769264	0	2769264	intron_variant	0	0.2108	6E-12	11.2218	(PSMB4)	0.01332	NR unit decrease	Illumina [1671387] (imputed)	N
2	rs149026128	0.914107	1	150956128	rs12405726	0.00843445	Bitter non-alcoholic beverage consumption	43706	31046077	Zhong VW	43587	Hum Mol Genet	www.ncbi.nlm.nih.gov/pubmed/31046077	A genome-wide association study of bitter and sweet beverage consumption.	85,852 European ancestry individuals	39,924 European ancestry individuals	1q21.3	ANXA9	ANXA9			ENSG00000143412	NA	NA	rs12405726-A	rs12405726	0	12405726	intron_variant	0	0.3514	2E-10	9.69897		0.0107	[0.0074-0.014] unit increase	Affymetrix [~ 7740000] (imputed)	N
2	rs149026128	0.914107	1	151054180	rs11204771	0.00831748	Age at first sexual intercourse	44404	34211149	Mills MC	44378	Nat Hum Behav	www.ncbi.nlm.nih.gov/pubmed/34211149	Identification of 371 genetic variants for age at first sex and birth linked to externalising behaviour.	397,338 European ancestry individuals	NA	1q21.3	GABPB2	GABPB2			ENSG00000143458	NA	NA	rs11204771-G	rs11204771	0	11204771	intron_variant	0	0.219749	2E-9	8.69897		0.0151394	[0.01-0.02] unit decrease	NR [16516521] (imputed)	N
2	rs149026128	0.914107	1	150938571	rs8444	0.0074697	Cutaneous malignant melanoma	44035	32341527	Landi MT	43948	Nat Genet	www.ncbi.nlm.nih.gov/pubmed/32341527	Genome-wide association meta-analyses combining multiple risk phenotypes provide insights into the genetic architecture of cutaneous melanoma susceptibility.	36,760 European ancestry cases, 375,188 European ancestry controls	NA	1q21.3	RP11-316M1.12	CERS2			ENSG00000143418	NA	NA	rs8444-G	rs8444	0	8444	3_prime_UTR_variant	0	0.6445	4E-14	13.3979		1.0801	NR	Affymetrix, Illumina [NR] (imputed)	N
2	rs149026128	0.914107	1	150762171	rs10888395	0.0072782	Monocyte chemoattractant protein-1 levels	42951	27989323	Ahola-Olli AV	42717	Am J Hum Genet	www.ncbi.nlm.nih.gov/pubmed/27989323	Genome-wide Association Study Identifies 27 Loci Influencing Concentrations of Circulating Cytokines and Growth Factors.	8,293 Finnish ancestry individuals	NA	1q21.3	NR	CTSS - CTSK	ENSG00000163131	ENSG00000143387		23738	5185	rs10888395-C	rs10888395	0	10888395	intergenic_variant	1		6E-7	6.22185		0.0814	[0.049-0.113] SD units increase	NR [10700000] (imputed)	N
6	rs13243708	0.979772	7	99827531	rs117430166	0.00700716	DHEAS levels	43759	31169883	Pott J	43622	J Clin Endocrinol Metab	www.ncbi.nlm.nih.gov/pubmed/31169883	Genetic association study of eight steroid hormones and implications for sexual dimorphism of coronary artery disease.	4,301 European ancestry men, 3,358 European ancestry women	NA	7q22.1	NR	CASTOR3			ENSG00000239521	NA	NA	rs117430166-T	rs117430166	0	117430166	intron_variant	0	0.043	2E-8	7.69897	(men)	0.18205	[0.12-0.25] unit decrease	Affymetrix [up to 8900000] (imputed)	N
6	rs13243708	0.979772	7	99827531	rs117430166	0.00700716	DHEAS levels	43759	31169883	Pott J	43622	J Clin Endocrinol Metab	www.ncbi.nlm.nih.gov/pubmed/31169883	Genetic association study of eight steroid hormones and implications for sexual dimorphism of coronary artery disease.	4,301 European ancestry men, 3,358 European ancestry women	NA	7q22.1	NR	CASTOR3			ENSG00000239521	NA	NA	rs117430166-T	rs117430166	0	117430166	intron_variant	0	0.043	1E-6	6		0.124655	[0.074-0.175] unit decrease	Affymetrix [up to 8900000] (imputed)	N
2	rs149026128	0.914107	1	150642998	rs184694823	0.00677244	Triglyceride levels	44033	32203549	Richardson TG	43913	PLoS Med	www.ncbi.nlm.nih.gov/pubmed/32203549	Evaluating the relationship between circulating lipoprotein lipids and apolipoproteins with risk of coronary heart disease: A multivariable Mendelian randomisation analysis.	441,016 European ancestry individuals	NA	1q21.3	GOLPH3L	GOLPH3L			ENSG00000143457	NA	NA	rs184694823-A	rs184694823	0	184694823	intron_variant	0	0.922204	2E-8	7.69897		0.0210566	[0.014-0.028] unit decrease	Affymetrix [NR] (imputed)	N
6	rs13243708	0.979772	7	99036920	rs10215854	0.0064424	White blood cell count	43504	30595370	Kichaev G	43461	Am J Hum Genet	www.ncbi.nlm.nih.gov/pubmed/30595370	Leveraging Polygenic Functional Enrichment to Improve GWAS Power.	approximately 444,000 European ancestry individuals	NA	7q22.1		ATP5MF-PTCD1, CPSF4, PTCD1			ENSG00000248919, ENSG00000160917, ENSG00000106246	NA	NA	rs10215854-?	rs10215854	0	10215854	intron_variant	0	NR	2E-16	15.699		NA		NR [~ 8900000] (imputed)	N
2	rs149026128	0.914107	1	150839686	rs10305664	0.00642032	Tea consumption	43706	31046077	Zhong VW	43587	Hum Mol Genet	www.ncbi.nlm.nih.gov/pubmed/31046077	A genome-wide association study of bitter and sweet beverage consumption.	336,898 European ancestry individuals	39,924 European ancestry individuals	1q21.3	ARNT	ARNT			ENSG00000143437	NA	NA	rs10305664-C	rs10305664	0	10305664	intron_variant	0	0.352	7E-6	5.1549		0.0072	[0.0041-0.0103] unit increase	Affymetrix [~ 7740000] (imputed)	N
6	rs13243708	0.979772	7	99137874	rs10264505	0.00633327	White blood cell count	44095	32888493	Chen MH	44075	Cell	www.ncbi.nlm.nih.gov/pubmed/32888493	Trans-ethnic and Ancestry-Specific Blood-Cell Genetics in 746,667 Individuals from 5 Global Populations.	562,243 European ancestry individuals	NA	7q22.1	NR	ZKSCAN5 - FAM200A	ENSG00000196652	ENSG00000221909		5551	6049	rs10264505-A	rs10264505	0	10264505	intergenic_variant	1	0.091047	2E-14	13.699		0.024518	[0.018-0.031] SD unit decrease	Affymetrix, Illumina [50601830] (imputed)	N
6	rs13243708	0.979772	7	99137874	rs10264505	0.00633327	White blood cell count	44095	32888493	Chen MH	44075	Cell	www.ncbi.nlm.nih.gov/pubmed/32888493	Trans-ethnic and Ancestry-Specific Blood-Cell Genetics in 746,667 Individuals from 5 Global Populations.	746,667 African American or Afro-Caribbean, African ancestry, European ancestry, East Asian ancestry, Hispanic or Latin American and South Asian ancestry individuals	NA	7q22.1	NR	ZKSCAN5 - FAM200A	ENSG00000196652	ENSG00000221909		5551	6049	rs10264505-A	rs10264505	0	10264505	intergenic_variant	1	0.0801717	3E-12	11.5229		NA		Affymetrix, Illumina [24649327] (imputed)	N
2	rs149026128	0.914107	1	150833010	rs72704658	0.00589621	Nevus count or cutaneous melanoma	43558	30429480	Duffy DL	43418	Nat Commun	www.ncbi.nlm.nih.gov/pubmed/30429480	Novel pleiotropic risk loci for melanoma and nevus density implicate multiple biological pathways.	52,506 European ancestry individuals, 12,874 European ancestry cases, 23,203 European ancestry controls	NA	1q21.3	SETDB1	ARNT			ENSG00000143437	NA	NA	rs72704658-?	rs72704658	0	72704658	intron_variant	0	NR	2E-10	9.69897		NA		Affymetrix, Illumina [7850345] (imputed)	N
2	rs149026128	0.914107	1	150861960	rs10399947	0.00579882	Cutaneous squamous cell carcinoma	44020	32041948	Sarin KY	43871	Nat Commun	www.ncbi.nlm.nih.gov/pubmed/32041948	Genome-wide meta-analysis identifies eight new susceptibility loci for cutaneous squamous cell carcinoma.	19,149 European ancestry cases, 680,049 European ancestry controls	NA	1q21.3	ARNT, SETDB1	CTXND2			ENSG00000283324	NA	NA	rs10399947-A	rs10399947	0	10399947	intron_variant	0	0.36	7E-9	8.1549		0.07	[0.05-0.09] unit decrease	NR [13607369] (imputed)	N
6	rs13243708	0.979772	7	99032399	rs11973173	0.00559374	White blood cell count	44544	34594039	Sakaue S	44469	Nat Genet	www.ncbi.nlm.nih.gov/pubmed/34594039	A cross-population atlas of genetic associations for 220 human phenotypes.	350,470 European ancestry individuals, 154,355 East Asian ancestry individuals	NA	7q22.1		PTCD1, ATP5MF-PTCD1			ENSG00000106246, ENSG00000248919	NA	NA	rs11973173-G	rs11973173	0	11973173	intron_variant	0	NR	5E-13	12.301		0.0297	[0.022-0.038] unit decrease	Affymetrix, Illumina [20538670] (imputed)	N
2	rs149026128	0.914107	1	151018861	rs6587552	0.0055768	Body mass index	43502	30595370	Kichaev G	43461	Am J Hum Genet	www.ncbi.nlm.nih.gov/pubmed/30595370	Leveraging Polygenic Functional Enrichment to Improve GWAS Power.	approximately 458,000 European ancestry individuals	NA	1q21.3		BNIPL			ENSG00000163141	NA	NA	rs6587552-?	rs6587552	0	6587552	intron_variant	0	NR	3E-14	13.5229		NA		NR [~ 8900000] (imputed)	N
2	rs149026128	0.914107	1	151099557	rs4360524	0.00555561	Menarche (age at onset)	43504	30595370	Kichaev G	43461	Am J Hum Genet	www.ncbi.nlm.nih.gov/pubmed/30595370	Leveraging Polygenic Functional Enrichment to Improve GWAS Power.	approximately 242,000 European ancestry individuals	NA	1q21.3		GABPB2 - SEMA6C	ENSG00000143458	ENSG00000143434		1539	4604	rs4360524-?	rs4360524	0	4360524	intergenic_variant	1	NR	4E-8	7.39794		NA		NR [~ 8900000] (imputed)	N
2	rs149026128	0.914107	1	150745604	rs10888393	0.00547975	Cathepsin S levels	44858	36168886	Thareja G	44832	Hum Mol Genet	www.ncbi.nlm.nih.gov/pubmed/36168886	Differences and commonalities in the genetic architecture of protein quantitative trait loci in European and Arab populations.	2,935 Qatari ancestry individuals	NA	1q21.3		CTSS - CTSK	ENSG00000163131	ENSG00000143387		7171	21752	rs10888393-A	rs10888393	0	10888393	intergenic_variant	1	0.43322	1E-26	26		0.28772	[0.23-0.34] unit increase	NR [10004359]	N
6	rs13243708	0.979772	7	99118801	rs11761528	0.00521385	Body mass index	43774	30239722	Pulit SL	43357	Hum Mol Genet	www.ncbi.nlm.nih.gov/pubmed/30239722	Meta-analysis of genome-wide association studies for body fat distribution in 694,649 individuals of European ancestry.	806,834 European ancestry individuals	NA	7q22.1	NA	ZKSCAN5			ENSG00000196652	NA	NA	rs11761528-T	rs11761528	0	11761528	intron_variant	0	0.0874	6E-14	13.2218		0.0227	[0.017-0.029] unit decrease	NR [~ 27400000] (imputed)	N
6	rs13243708	0.979772	7	99118801	rs11761528	0.00521385	Dehydroepiandrosterone sulphate levels	40689	21533175	Zhai G	40647	PLoS Genet	www.ncbi.nlm.nih.gov/pubmed/21533175	Eight common genetic variants associated with serum DHEAS levels suggest a key role in ageing mechanisms.	14,846 European ancestry individuals	NA	7q22.1	ZKSCAN5	ZKSCAN5			ENSG00000196652	NA	NA	rs11761528-T	rs11761528	0	11761528	intron_variant	0	0.08	3E-36	35.5229		0.16	[0.14-0.18] umol/L decrease	Affymetrix, Illumina [~ 2500000] (imputed)	N
6	rs13243708	0.979772	7	99118801	rs11761528	0.00521385	Testosterone levels	44376	33462484	Sinnott-Armstrong N	44214	Nat Genet	www.ncbi.nlm.nih.gov/pubmed/33462484	Genetics of 35 blood and urine biomarkers in the UK Biobank.	310,461 European ancestry individuals, 5,453 African ancestry individuals, 6,680 South Asian ancestry individuals	NA	7q22.1	NR	ZKSCAN5			ENSG00000196652	NA	NA	rs11761528-T	rs11761528	0	11761528	intron_variant	0	NR	4E-52	51.3979		0.0674	[0.059-0.076] unit decrease	Affymetrix [9000000] (imputed)	N
2	rs149026128	0.914107	1	150815411	rs3768013	0.00484903	Serum 25-Hydroxyvitamin D levels	44020	32059762	Manousaki D	43866	Am J Hum Genet	www.ncbi.nlm.nih.gov/pubmed/32059762	Genome-wide Association Study for Vitamin D Levels Reveals 69 Independent Loci.	443,734 European ancestry individuals	NA	1q21.3	NR	ARNT			ENSG00000143437	NA	NA	rs3768013-A	rs3768013	0	3768013	intron_variant	0	0.369605	1E-13	13		0.01488	[0.011-0.019] unit decrease	Affymetrix [16668957] (imputed)	N
2	rs149026128	0.914107	1	151240542	rs11204791	0.00469901	Hip circumference adjusted for BMI	44432	34021172	Christakoudi S	44337	Sci Rep	www.ncbi.nlm.nih.gov/pubmed/34021172	GWAS of allometric body-shape indices in UK Biobank identifies loci suggesting associations with morphogenesis, organogenesis, adrenal cell renewal and cancer.	219,872 British ancestry women	NA	1q21.3	PSMD4	PSMD4 - ZNF687-AS1	ENSG00000159352	ENSG00000232671		587	11612	rs11204791-G	rs11204791	0	11204791	intergenic_variant	1	NR	9E-9	8.04576		0.0177329	[0.012-0.024] unit decrease	Affymetrix [321016] (imputed)	N
2	rs149026128	0.914107	1	151275365	rs12130434	0.00464801	White blood cell count	44883	34925446	Soremekun O	44532	Front Genet	www.ncbi.nlm.nih.gov/pubmed/34925446	Genome-Wide Association and Mendelian Randomization Analysis Reveal the Causal Relationship Between White Blood Cell Subtypes and Asthma in Africans.	17,802 African ancestry individuals	NA	1q21.3		PI4KB			ENSG00000143393	NA	NA	rs12130434-?	rs12130434	0	12130434	intron_variant	0	NR	6E-26	25.2218		0.26419	[0.22-0.31] 10^9/L decrease	Affymetrix, Illumina [NR] (imputed)	N
2	rs149026128	0.914107	1	151250421	rs4971027	0.00415906	Monocyte count	44543	34469753	Kachuri L	44434	Am J Hum Genet	www.ncbi.nlm.nih.gov/pubmed/34469753	Genetic determinants of blood-cell traits influence susceptibility to childhood acute lymphoblastic leukemia.	234,690 European ancestry individuals	100,494 European ancestry individuals	1q21.3		PSMD4 - ZNF687-AS1	ENSG00000159352	ENSG00000232671		10466	1733	rs4971027-A	rs4971027	0	4971027	intergenic_variant	1	0.336	3E-16	15.5229		NA		Affymetrix [10369434] (imputed)	N
2	rs149026128	0.914107	1	151295061	rs5022636	0.00393888	Gut microbiota (functional units)	42825	27694959	Bonder MJ	42646	Nat Genet	www.ncbi.nlm.nih.gov/pubmed/27694959	The effect of host genetics on the gut microbiome.	984 European ancestry individuals	530 European ancestry individuals	1q21.3	PI4KB	PI4KB			ENSG00000143393	NA	NA	rs5022636-A	rs5022636	0	5022636	intron_variant	0	NR	2E-8	7.69897	(POLYAMINSYN3-PWY_superpathway_of_polyamine_biosynthesis_II)	5.59522	NR Z-score decrease	Illumina [8100000] (imputed)	N
6	rs13243708	0.979772	7	99739219	rs76483787	0.00378801	Alzheimer’s disease polygenic risk score (upper quantile vs lower quantile)	44791	35589863	Gouveia C	44700	Sci Rep	www.ncbi.nlm.nih.gov/pubmed/35589863	Genome-wide association of polygenic risk extremes for Alzheimer's disease in the UK Biobank.	18,892 European ancestry high risk individuals, 18,892 European ancestry low risk individuals	NA	7q22.1		RPL7P60 - LAMTOR4	ENSG00000214142	ENSG00000188186		914	7316	rs76483787-?	rs76483787	0	76483787	upstream_gene_variant	1	NR	4E-14	13.3979		NA		NR [NR]	N
10	rs62061855	0.967517	17	44085610	rs11657504	0.00245251	Risk-taking behavior (multivariate analysis)	44882	36324656	Baselmans B	44475	Biol Psychiatry Glob Open Sci	www.ncbi.nlm.nih.gov/pubmed/36324656	The Genetic and Neural Substrates of Externalizing Behavior.	1,506,537 European ancestry individuals	NA	17q21.31		MAPT, MAPT, MAPT			ENSG00000277956, ENSG00000276155, ENSG00000186868	NA	NA	rs11657504-?	rs11657504	0	11657504	intron_variant	0	NR	3E-8	7.52288		NA		NR [NR]	N
2	rs149026128	0.914107	1	150747411	rs6683015	0.00230148	Neutrophil count	44883	34925446	Soremekun O	44532	Front Genet	www.ncbi.nlm.nih.gov/pubmed/34925446	Genome-Wide Association and Mendelian Randomization Analysis Reveal the Causal Relationship Between White Blood Cell Subtypes and Asthma in Africans.	16,147 African ancestry individuals	NA	1q21.3		CTSS - CTSK	ENSG00000163131	ENSG00000143387		8978	19945	rs6683015-?	rs6683015	0	6683015	intergenic_variant	1	NR	2E-21	20.699		0.153099	[0.12-0.18] 10^9/L decrease	Affymetrix, Illumina [NR] (imputed)	N
2	rs149026128	0.914107	1	151019180	rs6587553	0.00200278	Body mass index	43773	30239722	Pulit SL	43357	Hum Mol Genet	www.ncbi.nlm.nih.gov/pubmed/30239722	Meta-analysis of genome-wide association studies for body fat distribution in 694,649 individuals of European ancestry.	374,756 European ancestry male individuals	NA	1q21.3	NA	BNIPL			ENSG00000163141	NA	NA	rs6587553-A	rs6587553	0	6587553	3_prime_UTR_variant	0	0.1971	5E-11	10.301		0.0141	[0.01-0.0182] unit increase	NR [~ 27400000] (imputed)	N
2	rs149026128	0.914107	1	151122489	rs7554936	0.00198865	Longevity	43847	31484785	Wright KM	43712	G3 (Bethesda)	www.ncbi.nlm.nih.gov/pubmed/31484785	A Prospective Analysis of Genetic Variants Associated with Human Lifespan.	up to 482,000 European ancestry individuals	NA	1q21.3	NR	SEMA6C - TNFAIP8L2	ENSG00000143434	ENSG00000163154		3382	6636	rs7554936-G	rs7554936	0	7554936	upstream_gene_variant	1	NR	6E-6	5.22185		0.009709	[0.0055-0.0139] unit decrease	Illumina [~ 540852]	N
2	rs149026128	0.914107	1	151122489	rs7554936	0.00198865	Vaginal microbiome MetaCyc pathway (PWY-1622|formaldehyde assimilation I (serine pathway))	44832	34282934	Fan W	44397	mSystems	www.ncbi.nlm.nih.gov/pubmed/34282934	Association between Human Genetic Variants and the Vaginal Bacteriome of Pregnant Women.	315 Chinese ancestry individuals	NA	1q21.3		SEMA6C - TNFAIP8L2	ENSG00000143434	ENSG00000163154		3382	6636	rs7554936-C	rs7554936	0	7554936	upstream_gene_variant	1	NR	8E-6	5.09691		0.3258	[0.19-0.47] unit increase	Illumina [492582]	N
3	rs2736099	0.92558	5	1300025	rs2853668	0.00191553	Nasopharyngeal carcinoma	43109	26545403	Bei JX	42370	Cancer Epidemiol Biomarkers Prev	www.ncbi.nlm.nih.gov/pubmed/26545403	A GWAS Meta-analysis and Replication Study Identifies a Novel Locus within CLPTM1L/TERT Associated with Nasopharyngeal Carcinoma in Individuals of Chinese Ancestry.	2,152 Chinese ancestry cases, 3,740 Chinese ancestry controls	4,716 Chinese ancestry cases, 5,379 Chinese ancestry controls	5p15.33	CLPTM1L, TERT	TERT - MIR4457	ENSG00000164362	ENSG00000263670		4842	9400	rs2853668-?	rs2853668	0	2853668	intergenic_variant	1	NR	4E-6	5.39794		1.12		Illumina [Sequenom custom array used in replication] (imputed)	N
2	rs149026128	0.914107	1	150625768	rs7538884	0.00178585	Lymphocyte count	44544	34594039	Sakaue S	44469	Nat Genet	www.ncbi.nlm.nih.gov/pubmed/34594039	A cross-population atlas of genetic associations for 220 human phenotypes.	349,856 European ancestry individuals, 95,717 East Asian ancestry individuals	NA	1q21.3		GOLPH3L			ENSG00000143457	NA	NA	rs7538884-A	rs7538884	0	7538884	intron_variant	0	NR	5E-23	22.301		0.0235	[0.019-0.028] unit decrease	Affymetrix, Illumina [20531022] (imputed)	N
2	rs149026128	0.914107	1	150682115	rs11204711	0.00175851	Caffeine consumption from tea	44245	33287642	Said MA	44173	J Am Heart Assoc	www.ncbi.nlm.nih.gov/pubmed/33287642	Associations of Observational and Genetically Determined Caffeine Intake With Coronary Artery Disease and Diabetes Mellitus.	395,866 European ancestry individuals	NA	1q21.3	HORMAD1, GOLPH3L, SETDB1, RPRD2	HORMAD1			ENSG00000143452	NA	NA	rs11204711-A	rs11204711	0	11204711	intron_variant	0	0.616497	6E-10	9.22185		0.01444	[0.0099-0.019] unit decrease	Affymetrix [19400838] (imputed)	N
2	rs149026128	0.914107	1	151014134	rs6694158	0.0010466	Body mass index	43938	31669095	Zhu Z	43762	J Allergy Clin Immunol	www.ncbi.nlm.nih.gov/pubmed/31669095	Shared Genetic and Experimental Links between Obesity-Related Traits and Asthma Subtypes in UK Biobank.	457,822 European ancestry individuals	NA	1q21.3	NR	BNIPL			ENSG00000163141	NA	NA	rs6694158-?	rs6694158	0	6694158	intron_variant	0	NR	3E-10	9.52288		NA		Affymetrix [~ 8270000] (imputed)	N
1	rs34517439	0.940711	1	77964269	rs3769176 x rs7514041	NA	Total PHF-tau (SNP x SNP interaction)	44040	32450446	Wang H	43950	Neurobiol Aging	www.ncbi.nlm.nih.gov/pubmed/32450446	Genome-wide interaction analysis of pathological hallmarks in Alzheimer's disease.	1,285 individuals	NA	1p31.1	NR x NR	No mapped genes x AK5				NA	NA	rs3769176-? x rs7514041-?	rs3769176 x rs7514041	0	NA	intron_variant x intron_variant	NA	NR	1E-9	9		NA		Affymetrix, Illumina [279409] (imputed)	N
1	rs34517439	0.940711	1	77964269	rs6435922 x rs7514041	NA	Total PHF-tau (SNP x SNP interaction)	44040	32450446	Wang H	43950	Neurobiol Aging	www.ncbi.nlm.nih.gov/pubmed/32450446	Genome-wide interaction analysis of pathological hallmarks in Alzheimer's disease.	1,285 individuals	NA	1p31.1	NR x NR	No mapped genes x AK5				NA	NA	rs6435922-? x rs7514041-?	rs6435922 x rs7514041	0	NA	intron_variant x intron_variant	NA	NR	6E-11	10.2218		NA		Affymetrix, Illumina [279409] (imputed)	N
7	rs10978621	0.965175	9	109327617	rs10816397	NA	Risk-taking behavior (multivariate analysis)	44882	36324656	Baselmans B	44475	Biol Psychiatry Glob Open Sci	www.ncbi.nlm.nih.gov/pubmed/36324656	The Genetic and Neural Substrates of Externalizing Behavior.	1,506,537 European ancestry individuals	NA	9q31.2		LINC01505			ENSG00000234323	NA	NA	rs10816397-?	rs10816397	0	10816397	intron_variant	0	NR	3E-11	10.5229		NA		NR [NR]	N
7	rs10978621	0.965175	9	109328165	rs10978543	NA	Regular attendance at a pub or social club	43486	29970889	Day FR	43284	Nat Commun	www.ncbi.nlm.nih.gov/pubmed/29970889	Elucidating the genetic basis of social interaction and isolation.	124,047 European ancestry cases, 328,255 European ancestry controls	NA	9q31.2	ZNF462	LINC01505			ENSG00000234323	NA	NA	rs10978543-A	rs10978543	0	10978543	intron_variant	0	0.721182	9E-9	8.04576		0.00586489	[0.0039-0.0079] unit increase	NR [NR] (imputed)	N
7	rs10978621	0.965175	9	109329444	rs4743007	NA	Problematic alcohol use (MTAG)	44088	32451486	Zhou H	43976	Nat Neurosci	www.ncbi.nlm.nih.gov/pubmed/32451486	Genome-wide meta-analysis of problematic alcohol use in 435,563 individuals yields insights into biology and relationships with other traits.	972,915 European ancestry individuals	NA	9q31.2	NR	LINC01505			ENSG00000234323	NA	NA	rs4743007-C	rs4743007	0	4743007	intron_variant	0	0.3069	6E-9	8.22185		0.0152666	[0.01-0.02] unit decrease	Affymetrix [10613246] (imputed)	N
7	rs10978621	0.965175	9	109330236	rs4743009	NA	Alcohol consumption (drinks per week)	43742	30679032	Brazel DM	43440	Biol Psychiatry	www.ncbi.nlm.nih.gov/pubmed/30679032	Exome Chip Meta-analysis Fine Maps Causal Variants and Elucidates the Genetic Architecture of Rare Coding Variants in Smoking and Alcohol Use.	up to 357,854 European ancestry individuals	NA	9q31.2	ZNF462	LINC01505			ENSG00000234323	NA	NA	rs4743009-A	rs4743009	0	4743009	intron_variant	0	0.201	7E-9	8.1549		0.0183	[0.012-0.025] unit decrease	Illumina [~ 250000] (imputed)	N
7	rs10978621	0.965175	9	109331094	rs74424378	NA	Risk-taking tendency (4-domain principal component model)	43542	30643258	Karlsson Linner R	43479	Nat Genet	www.ncbi.nlm.nih.gov/pubmed/30643258	Genome-wide association analyses of risk tolerance and risky behaviors in over 1 million individuals identify hundreds of loci and shared genetic influences.	315,894 European ancestry individuals	NA	9q31.2	ZNF462	LINC01505			ENSG00000234323	NA	NA	rs74424378-T	rs74424378	0	74424378	intron_variant	0	0.7637	2E-8	7.69897		0.0170829	[0.011-0.023] unit increase	Affymetrix [~ 11515000] (imputed)	N
7	rs10978621	0.965175	9	109331094	rs74424378	NA	Bitter alcoholic beverage consumption	43706	31046077	Zhong VW	43587	Hum Mol Genet	www.ncbi.nlm.nih.gov/pubmed/31046077	A genome-wide association study of bitter and sweet beverage consumption.	336,448 European ancestry individuals	39,924 European ancestry individuals	9q31.2	MIR8081	LINC01505			ENSG00000234323	NA	NA	rs74424378-T	rs74424378	0	74424378	intron_variant	0	0.7621	5E-9	8.30103		0.007	[0.0046-0.0094] unit increase	Affymetrix [~ 7740000] (imputed)	N
7	rs10978621	0.965175	9	109331094	rs74424378	NA	Alcohol consumption	43732	31358974	Evangelou E	43675	Nat Hum Behav	www.ncbi.nlm.nih.gov/pubmed/31358974	New alcohol-related genes suggest shared genetic mechanisms with neuropsychiatric disorders.	480,842 European ancestry individuals	NA	9q31.2	RP11-308N19.1, ZNF462	LINC01505			ENSG00000234323	NA	NA	rs74424378-T	rs74424378	0	74424378	intron_variant	0	0.76	2E-13	12.699		0.009	[0.007-0.011] unit increase	Affymetrix, Illumina [~ 7100000] (imputed)	N
7	rs10978621	0.965175	9	109338067	rs36123652	NA	Beer or cider consumption (glasses per month) (UKB data field 1578, 4420)	44803	32193382	Cole JB	43909	Nat Commun	www.ncbi.nlm.nih.gov/pubmed/32193382	Comprehensive genomic analysis of dietary habits in UK Biobank identifies hundreds of genetic associations.	387,404 European ancestry individuals	NA	9q31.2		LINC01505			ENSG00000234323	NA	NA	rs36123652-A	rs36123652	0	36123652	intron_variant	0	0.81931	6E-11	10.2218		0.0191933	[0.013-0.025] unit increase	NR [NR] (imputed)	N
7	rs10978621	0.965175	9	109344059	rs4335177	NA	Response to paliperidone in schizophrenia (positive Marder score)	42870	27846195	Li Q	42685	Pharmacogenet Genomics	www.ncbi.nlm.nih.gov/pubmed/27846195	Genome-wide association study of paliperidone efficacy.	1,390 European ancestry cases	NA	9q31.2		LINC01505			ENSG00000234323	NA	NA	rs4335177-?	rs4335177	0	4335177	intron_variant	0	NR	4E-6	5.39794	(MLM)	0.183481	[0.11-0.26] unit increase	Illumina [~ 9000000] (imputed)	N
7	rs10978621	0.965175	9	109345993	rs10978550	NA	Alcohol consumption (drinks per week)	43552	30643251	Liu M	43479	Nat Genet	www.ncbi.nlm.nih.gov/pubmed/30643251	Association studies of up to 1.2 million individuals yield new insights into the genetic etiology of tobacco and alcohol use.	up to 941,280 European ancestry individuals	NA	9q31.2	NR	LINC01505			ENSG00000234323	NA	NA	rs10978550-C	rs10978550	0	10978550	intron_variant	0	0.206	7E-11	10.1549		0.0117483	[0.0082-0.0153] unit decrease	NR [~ 10000000] (imputed)	N
7	rs10978621	0.965175	9	109345993	rs10978550	NA	Alcohol consumption (drinks per week) (MTAG)	43552	30643251	Liu M	43479	Nat Genet	www.ncbi.nlm.nih.gov/pubmed/30643251	Association studies of up to 1.2 million individuals yield new insights into the genetic etiology of tobacco and alcohol use.	up to 1,039,210 European ancestry individuals	NA	9q31.2	NR	LINC01505			ENSG00000234323	NA	NA	rs10978550-C	rs10978550	0	10978550	intron_variant	0	0.206	2E-12	11.699		0.0115167	[0.0083-0.0147] unit decrease	NR [~ 9732723] (imputed)	N
7	rs10978621	0.965175	9	109353538	rs7028386	NA	Alcohol consumption (drinks per week) (MTAG)	44088	32451486	Zhou H	43976	Nat Neurosci	www.ncbi.nlm.nih.gov/pubmed/32451486	Genome-wide meta-analysis of problematic alcohol use in 435,563 individuals yields insights into biology and relationships with other traits.	972,915 European ancestry individuals	NA	9q31.2	NR	LINC01505			ENSG00000234323	NA	NA	rs7028386-A	rs7028386	0	7028386	intron_variant	0	0.28	3E-9	8.52288		0.0113589	[0.0076-0.0151] unit decrease	Affymetrix [NR] (imputed)	N
7	rs10978621	0.965175	9	109469083	rs1844776	NA	Heel bone mineral density	43493	30598549	Morris JA	43465	Nat Genet	www.ncbi.nlm.nih.gov/pubmed/30598549	An atlas of genetic influences on osteoporosis in humans and mice.	426,824 British ancestry individuals	NA	9q31.2	LINC01505	LINC01505			ENSG00000234323	NA	NA	rs1844776-T	rs1844776	0	1844776	intron_variant	0	0.408746	1E-10	10		0.0121682	[0.0085-0.0159] unit decrease	NR [13737936] (imputed)	N
7	rs10978621	0.965175	9	109480268	rs11788059	NA	Idiopathic pulmonary fibrosis	44799	35688625	Allen RJ	44722	Thorax	www.ncbi.nlm.nih.gov/pubmed/35688625	Genome-wide association study across five cohorts identifies five novel loci associated with idiopathic pulmonary fibrosis.	4,125 European ancestry cases, 20,464 European ancestry controls	NA	9q31.2		LINC01505			ENSG00000234323	NA	NA	rs11788059-C	rs11788059	0	11788059	intron_variant	0	0.342	5E-8	7.30103		1.17	[1.1-1.23]	Illumina [7554248] (imputed)	N
7	rs10978621	0.965175	9	109483517	rs1491106	NA	Lung function (FEV1/FVC)	43551	30804560	Shrine N	43521	Nat Genet	www.ncbi.nlm.nih.gov/pubmed/30804560	New genetic signals for lung function highlight pathways and chronic obstructive pulmonary disease associations across multiple ancestries.	321,047 European ancestry individuals	79,005 European ancestry individuals	9q31.2	TMEM38B/ZNF462	LINC01505			ENSG00000234323	NA	NA	rs1491106-T	rs1491106	0	1491106	intron_variant	0	0.3764	3E-23	22.5229		0.0245	[0.02-0.029] unit increase	Affymetrix [19819130] (imputed)	N
7	rs10978621	0.965175	9	109483517	rs1491106	NA	Lung function (FEV1/FVC)	43504	30595370	Kichaev G	43461	Am J Hum Genet	www.ncbi.nlm.nih.gov/pubmed/30595370	Leveraging Polygenic Functional Enrichment to Improve GWAS Power.	approximately 370,000 European ancestry individuals	NA	9q31.2		LINC01505			ENSG00000234323	NA	NA	rs1491106-?	rs1491106	0	1491106	intron_variant	0	NR	2E-32	31.699		NA		NR [~ 8900000] (imputed)	N
7	rs10978621	0.965175	9	109488759	rs1352755	NA	Heel bone mineral density	43504	30595370	Kichaev G	43461	Am J Hum Genet	www.ncbi.nlm.nih.gov/pubmed/30595370	Leveraging Polygenic Functional Enrichment to Improve GWAS Power.	approximately 446,000 European ancestry individuals	NA	9q31.2		LINC01505			ENSG00000234323	NA	NA	rs1352755-?	rs1352755	0	1352755	intron_variant	0	NR	2E-10	9.69897		NA		NR [~ 8900000] (imputed)	N
7	rs10978621	0.965175	9	109488759	rs1352755	NA	Heel bone mineral density	43391	30048462	Kim SK	43307	PLoS One	www.ncbi.nlm.nih.gov/pubmed/30048462	Identification of 613 new loci associated with heel bone mineral density and a polygenic risk score for bone mineral density, osteoporosis and fracture.	394,929 European ancestry individuals	NA	9q31.2		LINC01505			ENSG00000234323	NA	NA	rs1352755-?	rs1352755	0	1352755	intron_variant	0	NR	4E-12	11.3979		0.0143759	[0.01-0.018] unit decrease	Affymetrix [20259828] (imputed)	N
7	rs10978621	0.965175	9	109494624	rs7041150	NA	Serum carcinoembryonic antigen levels	43879	31666285	Olafsson S	43768	Cancer Epidemiol Biomarkers Prev	www.ncbi.nlm.nih.gov/pubmed/31666285	Common and rare sequence variants influencing tumor biomarkers in blood.	22,309 Icelandic ancestry individuals	NA	9q31.2	intergenic	LINC01505			ENSG00000234323	NA	NA	rs7041150-A	rs7041150	0	7041150	intron_variant	0	0.378	2E-12	11.699		0.08	[0.10-0.06] unit decrease	Illumina [NR] (imputed)	N
5	rs11754421	0.953405	6	7563232	rs2076295	NA	Idiopathic pulmonary fibrosis	43899	31710517	Allen RJ	43780	Am J Respir Crit Care Med	www.ncbi.nlm.nih.gov/pubmed/31710517	Genome-Wide Association Study of Susceptibility to Idiopathic Pulmonary Fibrosis.	2,668 European ancestry cases, 8,591 European ancestry controls	1,456 European ancestry cases, 11,874 European ancestry controls	6p24.3	DSP	DSP			ENSG00000096696	NA	NA	rs2076295-G	rs2076295	0	2076295	intron_variant	0	0.469	3E-30	29.5229		1.46	[1.37-1.56]	Affymetrix, Illumina [10790934] (imputed)	N
5	rs11754421	0.953405	6	7563232	rs2076295	NA	Chronic obstructive pulmonary disease	42894	28166215	Hobbs BD	42772	Nat Genet	www.ncbi.nlm.nih.gov/pubmed/28166215	Genetic loci associated with chronic obstructive pulmonary disease overlap with loci for lung function and pulmonary fibrosis.	11,157 European ancestry cases, 36,699 European ancestry controls, 1,142 African American cases, 2,380 African American controls, 199 Korean ancestry cases, 6,741 Korean ancestry controls, 52 Hispanic cases, 548 Hispanic controls.	12,051 European ancestry cases, 11,111 European ancestry controls, 153 Korean ancestry cases, 205 Korean ancestry controls.	6p24.3	DSP	DSP			ENSG00000096696	NA	NA	rs2076295-T	rs2076295	0	2076295	intron_variant	0	0.55	4E-9	8.39794		1.09	[1.06,1.12]	Affymetrix, Illumina [NR] (imputed)	N
5	rs11754421	0.953405	6	7563232	rs2076295	NA	Idiopathic pulmonary fibrosis	43067	29066090	Allen RJ	43028	Lancet Respir Med	www.ncbi.nlm.nih.gov/pubmed/29066090	Genetic variants associated with susceptibility to idiopathic pulmonary fibrosis in people of European ancestry: a genome-wide association study.	602 European ancestry cases, 3,366 European ancestry controls	2,158 cases, 5,195 controls	6p24.3	DSP	DSP			ENSG00000096696	NA	NA	rs2076295-G	rs2076295	0	2076295	intron_variant	0	0.463	8E-28	27.0969		1.44	[1.35-1.54]	Affymetrix [NR] (imputed)	N
5	rs11754421	0.953405	6	7563232	rs2076295	NA	Chronic obstructive pulmonary disease	43586	30804561	Sakornsakolpat P	43521	Nat Genet	www.ncbi.nlm.nih.gov/pubmed/30804561	Genetic landscape of chronic obstructive pulmonary disease identifies heterogeneous cell-type and phenotype associations.	35,735 cases, 222,076 controls	NA	6p24.3	DSP	DSP			ENSG00000096696	NA	NA	rs2076295-T	rs2076295	0	2076295	intron_variant	0	0.54	2E-7	6.69897	(conditional on rs1334576)	1.05	[NR]	Affymetrix, Illumina [6224355] (imputed)	N
5	rs11754421	0.953405	6	7563232	rs2076295	NA	Interstitial lung disease	41579	23583980	Fingerlin TE	41378	Nat Genet	www.ncbi.nlm.nih.gov/pubmed/23583980	Genome-wide association study identifies multiple susceptibility loci for pulmonary fibrosis.	1,161 European ancestry cases, 4,683 European ancestry controls	876 European ancestry cases, 1,890 European ancestry controls	6p24.3	DSP	DSP			ENSG00000096696	NA	NA	rs2076295-G	rs2076295	0	2076295	intron_variant	0	0.44	1E-19	19		1.43	[1.32-1.55]	Illumina [439828]	N
5	rs11754421	0.953405	6	7563232	rs2076295	NA	Lung function (FEV1/FVC)	43551	30804560	Shrine N	43521	Nat Genet	www.ncbi.nlm.nih.gov/pubmed/30804560	New genetic signals for lung function highlight pathways and chronic obstructive pulmonary disease associations across multiple ancestries.	321,047 European ancestry individuals	79,005 European ancestry individuals	6p24.3	DSP	DSP			ENSG00000096696	NA	NA	rs2076295-T	rs2076295	0	2076295	intron_variant	0	0.5497	7E-23	22.1549		0.0234	[0.019-0.028] unit decrease	Affymetrix [19819130] (imputed)	N
5	rs11754421	0.953405	6	7563232	rs2076295	NA	Lung function (FVC)	43551	30804560	Shrine N	43521	Nat Genet	www.ncbi.nlm.nih.gov/pubmed/30804560	New genetic signals for lung function highlight pathways and chronic obstructive pulmonary disease associations across multiple ancestries.	321,047 European ancestry individuals	79,005 European ancestry individuals	6p24.3	DSP	DSP			ENSG00000096696	NA	NA	rs2076295-T	rs2076295	0	2076295	intron_variant	0	0.5497	2E-8	7.69897		0.0131	[0.0086-0.0176] unit increase	Affymetrix [19819130] (imputed)	N
5	rs11754421	0.953405	6	7563232	rs2076295	NA	Receptor for advanced glycosylation end products levels	44159	33067605	Folkersen L	44120	Nat Metab	www.ncbi.nlm.nih.gov/pubmed/33067605	Genomic and drug target evaluation of 90 cardiovascular proteins in 30,931 individuals.	21,758 European ancestry individuals	9,173 individuals	6p24.3		DSP			ENSG00000096696	NA	NA	rs2076295-T	rs2076295	0	2076295	intron_variant	0	0.55	3E-10	9.52288		0.056	unit decrease	Affymetrix, Illumina [20300000] (imputed)	N
5	rs11754421	0.953405	6	7563232	rs2076295	NA	Lung function (FEV1/FVC)	43504	30595370	Kichaev G	43461	Am J Hum Genet	www.ncbi.nlm.nih.gov/pubmed/30595370	Leveraging Polygenic Functional Enrichment to Improve GWAS Power.	approximately 370,000 European ancestry individuals	NA	6p24.3		DSP			ENSG00000096696	NA	NA	rs2076295-?	rs2076295	0	2076295	intron_variant	0	NR	1E-23	23		NA		NR [~ 8900000] (imputed)	N
5	rs11754421	0.953405	6	7563232	rs2076295	NA	Idiopathic pulmonary fibrosis	44799	35688625	Allen RJ	44722	Thorax	www.ncbi.nlm.nih.gov/pubmed/35688625	Genome-wide association study across five cohorts identifies five novel loci associated with idiopathic pulmonary fibrosis.	4,125 European ancestry cases, 20,464 European ancestry controls	NA	6p24.3		DSP			ENSG00000096696	NA	NA	rs2076295-G	rs2076295	0	2076295	intron_variant	0	0.467	2E-48	47.699		1.49	[1.41-1.57]	Illumina [7554248] (imputed)	N
5	rs11754421	0.953405	6	7563232	rs2076295	NA	Lung function (FVC)	43504	30595370	Kichaev G	43461	Am J Hum Genet	www.ncbi.nlm.nih.gov/pubmed/30595370	Leveraging Polygenic Functional Enrichment to Improve GWAS Power.	approximately 372,000 European ancestry individuals	NA	6p24.3		DSP			ENSG00000096696	NA	NA	rs2076295-?	rs2076295	0	2076295	intron_variant	0	NR	2E-8	7.69897		NA		NR [~ 8900000] (imputed)	N
5	rs11754421	0.953405	6	7563232	rs2076295	NA	Interstitial lung disease	44544	34594039	Sakaue S	44469	Nat Genet	www.ncbi.nlm.nih.gov/pubmed/34594039	A cross-population atlas of genetic associations for 220 human phenotypes.	2,267 European ancestry cases, 467,560 European ancestry controls, 1,046 East Asian ancestry cases, 176,974 East Asian ancestry controls	NA	6p24.3		DSP			ENSG00000096696	NA	NA	rs2076295-G	rs2076295	0	2076295	intron_variant	0	NR	8E-10	9.09691		0.1549	[0.11-0.2] unit increase	Affymetrix, Illumina [25843170] (imputed)	N
8	rs12280761	0.914491	11	1248960	rs2075855	NA	Depressive symptom improvement	43585	30468137	Fabbri C	43427	Br J Psychiatry	www.ncbi.nlm.nih.gov/pubmed/30468137	Genome-wide association study of treatment-resistance in depression and meta-analysis of three independent samples.	1,378 European ancestry treatment resistant cases, 934 European ancestry responders to first treatment	NA	11p15.5	MUC5B	MUC5B			ENSG00000117983	NA	NA	rs2075855-A	rs2075855	0	2075855	synonymous_variant	0	0.08	1E-6	6		0.14	[0.081-0.199] unit increase	Affymetrix, Illumina [7000000] (imputed)	N
8	rs12280761	0.914491	11	1324772	rs5743894	NA	Idiopathic pulmonary fibrosis	41857	24429156	Noth I	41381	Lancet Respir Med	www.ncbi.nlm.nih.gov/pubmed/24429156	Genetic variants associated with idiopathic pulmonary fibrosis susceptibility and mortality: a genome-wide association study.	542 European ancestry cases, 542 European ancestry controls	868 European ancestry cases, 1,389 European ancestry controls	11p15.5	TOLLIP, BRSK2, MUC5B	TOLLIP			ENSG00000078902	NA	NA	rs5743894-G	rs5743894	0	5743894	intron_variant	0	0.18	1E-12	12		1.49	[1.33-1.68]	Affymetrix [10601812] (imputed)	N
6	rs13243708	0.979772	7	99471072	rs2099446	NA	Alzheimer’s disease polygenic risk score (upper quantile vs lower quantile)	44791	35589863	Gouveia C	44700	Sci Rep	www.ncbi.nlm.nih.gov/pubmed/35589863	Genome-wide association of polygenic risk extremes for Alzheimer's disease in the UK Biobank.	18,892 European ancestry high risk individuals, 18,892 European ancestry low risk individuals	NA	7q22.1		CYP3A52P - OR2AE1	ENSG00000260524	ENSG00000244623		1191	2613	rs2099446-?	rs2099446	0	2099446	downstream_gene_variant	1	NR	7E-16	15.1549		0.89	[0.86-0.91]	NR [NR]	N
6	rs13243708	0.979772	7	99692993	rs2261360	NA	Lung function (FEV1/FVC)	43551	30804560	Shrine N	43521	Nat Genet	www.ncbi.nlm.nih.gov/pubmed/30804560	New genetic signals for lung function highlight pathways and chronic obstructive pulmonary disease associations across multiple ancestries.	321,047 European ancestry individuals	79,005 European ancestry individuals	7q22.1	ZKSCAN1	MCM7			ENSG00000166508	NA	NA	rs2261360-T	rs2261360	0	2261360	intron_variant	0	0.2322	9E-15	14.0458		0.0219	[0.016-0.027] unit increase	Affymetrix [19819130] (imputed)	N
6	rs13243708	0.979772	7	99692993	rs2261360	NA	Retinal vascular fractal density	44635	34743558	Zekavat SM	44508	Circulation	www.ncbi.nlm.nih.gov/pubmed/34743558	Deep Learning of the Retina Enables Phenome- and Genome-wide Analyses of the Microvasculature.	38,932 British ancestry individuals	NA	7q22.1		MCM7			ENSG00000166508	NA	NA	rs2261360-T	rs2261360	0	2261360	intron_variant	0	0.23083	6E-6	5.22185		0.036686	[0.021-0.053] unit increase	Affymetrix [15580782] (imputed)	N
6	rs13243708	0.979772	7	99711614	rs4134898	NA	Mean corpuscular volume	44512	34104963	Thompson A	44355	Hum Mol Genet	www.ncbi.nlm.nih.gov/pubmed/34104963	Assessing the impact of alcohol consumption on the genetic contribution to mean corpuscular volume.	362,595 British ancestry individuals	NA	7q22.1		TAF6			ENSG00000106290	NA	NA	rs4134898-C	rs4134898	0	4134898	intron_variant	0	0.868	2E-37	36.699		0.21	[0.18-0.24] % increase	Affymetrix [NR] (imputed)	N
6	rs13243708	0.979772	7	99720994	rs35146811	NA	Cortical thickness (MOSTest)	44127	32665545	van der Meer D	44026	Nat Commun	www.ncbi.nlm.nih.gov/pubmed/32665545	Understanding the genetic determinants of the brain with MOSTest.	26,502 European ancestry individuals	NA	7q22.1	NR	CNPY4			ENSG00000166997	NA	NA	rs35146811-?	rs35146811	0	35146811	intron_variant	0		4E-10	9.39794		NA		NR [7428630] (imputed)	N
6	rs13243708	0.979772	7	99720994	rs35146811	NA	Coronary artery disease	43129	29212778	van der Harst P	43075	Circ Res	www.ncbi.nlm.nih.gov/pubmed/29212778	Identification of 64 Novel Genetic Loci Provides an Expanded View on the Genetic Architecture of Coronary Artery Disease.	88,192 cases, 162,544 controls	34,541 cases, 261,984 controls	7q22.1	CNPY4, MBLAC1, TAF6	CNPY4			ENSG00000166997	NA	NA	rs35146811-A	rs35146811	0	35146811	intron_variant	0	0.7245	2E-6	5.69897		0.0337	[0.02-0.048] unit decrease	NR [8041861] (imputed)	N
6	rs13243708	0.979772	7	99720994	rs35146811	NA	Vertex-wise sulcal depth	44627	34910505	van der Meer D	44545	Sci Adv	www.ncbi.nlm.nih.gov/pubmed/34910505	The genetic architecture of human cortical folding.	33,748 European ancestry individuals	NA	7q22.1		CNPY4			ENSG00000166997	NA	NA	rs35146811-C	rs35146811	0	35146811	intron_variant	0	0.27	3E-13	12.5229		7.29	z score increase	Affymetrix [9061022] (imputed)	N
6	rs13243708	0.979772	7	99720994	rs35146811	NA	Coronary artery disease	44792	35915156	Tcheandjieu C	44774	Nat Med	www.ncbi.nlm.nih.gov/pubmed/35915156	Large-scale genome-wide association study of coronary artery disease in genetically diverse populations.	190,493 European ancestry cases, 582,775 European ancestry controls	NA	7q22.1		CNPY4			ENSG00000166997	NA	NA	rs35146811-A	rs35146811	0	35146811	intron_variant	0	NR	2E-8	7.69897		0.97		Affymetrix [NR] (imputed)	N
6	rs13243708	0.979772	7	99736059	rs11771139	NA	Cortical thickness	44545	34560273	Shadrin AA	44460	Neuroimage	www.ncbi.nlm.nih.gov/pubmed/34560273	Vertex-wise multivariate genome-wide association study identifies 780 unique genetic loci associated with cortical morphology.	35,657 White British ancestry individuals	NA	7q22.1	NR	MBLAC1 - RPL7P60	ENSG00000214309	ENSG00000214142		9941	1193	rs11771139-A	rs11771139	0	11771139	intron_variant	1	0.2853	3E-16	15.5229		NA		NR [9056863] (imputed)	N
6	rs13243708	0.979772	7	99736059	rs11771139	NA	Vertex-wise cortical thickness	44627	34910505	van der Meer D	44545	Sci Adv	www.ncbi.nlm.nih.gov/pubmed/34910505	The genetic architecture of human cortical folding.	33,748 European ancestry individuals	NA	7q22.1		MBLAC1 - RPL7P60	ENSG00000214309	ENSG00000214142		9941	1193	rs11771139-A	rs11771139	0	11771139	intron_variant	1	0.28	9E-19	18.0458		8.84	z score increase	Affymetrix [9061022] (imputed)	N
6	rs13243708	0.979772	7	99744572	rs77686669	NA	Venous thromboembolism adjusted for sickle cell variant rs77121243-T	42878	28203683	Heit JA	42782	Thromb Haemost	www.ncbi.nlm.nih.gov/pubmed/28203683	Identification of unique venous thromboembolism-susceptibility variants in African-Americans.	393 African American cases, 4,941 African American controls.	NR	7q22.1	C7orf59	RPL7P60 - LAMTOR4	ENSG00000214142	ENSG00000188186		6267	1958	rs77686669-C	rs77686669	0	77686669	intergenic_variant	1	0.0644	6E-6	5.22185		1.901	[1.441-2.507]	Affymetrix, Illumina [14074516] (imputed)	N
6	rs13243708	0.979772	7	99759205	rs34130487	NA	Cortical surface area	44545	34560273	Shadrin AA	44460	Neuroimage	www.ncbi.nlm.nih.gov/pubmed/34560273	Vertex-wise multivariate genome-wide association study identifies 780 unique genetic loci associated with cortical morphology.	35,657 White British ancestry individuals	NA	7q22.1	NR	GAL3ST4			ENSG00000197093	NA	NA	rs34130487-T	rs34130487	0	34130487	intron_variant	0	0.2845	3E-8	7.52288		NA		NR [9056863] (imputed)	N
6	rs13243708	0.979772	7	99840461	rs866500	NA	Alzheimer's disease or family history of Alzheimer's disease	43301	29777097	Marioni RE	43238	Transl Psychiatry	www.ncbi.nlm.nih.gov/pubmed/29777097	GWAS on family history of Alzheimer's disease.	up to 42,034 British ancestry individuals with parental history of Alzheimer's disease, at least 272,244 British ancestry individuals with no parental history of Alzheimer's disease, 25,580 Alzheimer's disease cases, 48,466 controls	NA	7q22.1	NR	CASTOR3			ENSG00000239521	NA	NA	rs866500-?	rs866500	0	866500	intron_variant	0	NR	5E-8	7.30103		NA		Affymetrix [7795605] (imputed)	N
6	rs13243708	0.979772	7	99893148	rs6979218	NA	Blood protein levels	43420	30072576	Emilsson V	43314	Science	www.ncbi.nlm.nih.gov/pubmed/30072576	Co-regulatory networks of human serum proteins link genetics to disease.	3,200 European ancestry individuals	NA	7q22.1	PILRA	CASTOR3 - PMS2P1	ENSG00000239521	ENSG00000078319		23307	4499	rs6979218-G	rs6979218	0	6979218	downstream_gene_variant	1	0.7234375	3E-551	550.523	(PILRA, 10816_150_3)	1.16694	[1.13-1.2] unit decrease	Illumina [> 1000000] (imputed)	N
6	rs13243708	0.979772	7	99893148	rs6979218	NA	Immature fraction of reticulocytes	44092	32888494	Vuckovic D	44075	Cell	www.ncbi.nlm.nih.gov/pubmed/32888494	The Polygenic and Monogenic Basis of Blood Traits and Diseases.	408,112 British individuals	NA	7q22.1		CASTOR3 - PMS2P1	ENSG00000239521	ENSG00000078319		23307	4499	rs6979218-G	rs6979218	0	6979218	downstream_gene_variant	1	0.732014	2E-9	8.69897		0.0155948	[0.011-0.021] unit decrease	Affymetrix [93095623] (imputed)	N
6	rs13243708	0.979772	7	99893148	rs6979218	NA	Whole brain restricted isotropic diffusion (multivariate analysis)	44777	35505052	Fan CC	44684	Nat Commun	www.ncbi.nlm.nih.gov/pubmed/35505052	Multivariate genome-wide association study on tissue-sensitive diffusion metrics highlights pathways that shape the human brain.	23,543 European ancestry individuals	11,555 European ancestry individuals, 3,030 non-European ancestry individuals	7q22.1		CASTOR3 - PMS2P1	ENSG00000239521	ENSG00000078319		23307	4499	rs6979218-?	rs6979218	0	6979218	downstream_gene_variant	1	NR	1E-11	11	(EA)	NA		NR [NR] (imputed)	N
6	rs13243708	0.979772	7	99893148	rs6979218	NA	Rheumatoid arthritis	44874	36333501	Ishigaki K	44869	Nat Genet	www.ncbi.nlm.nih.gov/pubmed/36333501	Multi-ancestry genome-wide association analyses identify novel genetic mechanisms in rheumatoid arthritis.	11,025 East Asian ancestry cases, 162,608 East Asian ancestry controls	NA	7q22.1		CASTOR3 - PMS2P1	ENSG00000239521	ENSG00000078319		23307	4499	rs6979218-G	rs6979218	0	6979218	downstream_gene_variant	1	0.38	1E-10	10		1.11561	[1.07883808617539-1.15363218195175]	Affymetrix, Illumina [20990826] (imputed)	N
6	rs13243708	0.979772	7	99893148	rs6979218	NA	Rheumatoid arthritis (rheumatoid factor and/or anti-cyclic citrullinated peptide seropositive)	44874	36333501	Ishigaki K	44869	Nat Genet	www.ncbi.nlm.nih.gov/pubmed/36333501	Multi-ancestry genome-wide association analyses identify novel genetic mechanisms in rheumatoid arthritis.	17,221 European ancestry cases, 74,823 European ancestry controls, 8,340 East Asian ancestry cases, 162,608 East Asian ancestry controls, 841 African ancestry cases, 1,108 African ancestry controls, 689 South Asian ancestry cases, 1,258 South Asian ancestry controls, 357 Arab ancestry cases, 352 Arab ancestry controls	NA	7q22.1		CASTOR3 - PMS2P1	ENSG00000239521	ENSG00000078319		23307	4499	rs6979218-G	rs6979218	0	6979218	downstream_gene_variant	1	NR	2E-7	6.69897		1.08632	[1.05299298651051-1.12071113676317]	Affymetrix, Illumina [20990826] (imputed)	N
6	rs13243708	0.979772	7	99893148	rs6979218	NA	Rheumatoid arthritis (rheumatoid factor and/or anti-cyclic citrullinated peptide seropositive)	44874	36333501	Ishigaki K	44869	Nat Genet	www.ncbi.nlm.nih.gov/pubmed/36333501	Multi-ancestry genome-wide association analyses identify novel genetic mechanisms in rheumatoid arthritis.	8,340 East Asian ancestry cases, 162,608 East Asian ancestry controls	NA	7q22.1		CASTOR3 - PMS2P1	ENSG00000239521	ENSG00000078319		23307	4499	rs6979218-G	rs6979218	0	6979218	downstream_gene_variant	1	0.38	4E-6	5.39794		1.10849	[1.06129387393679-1.15778789849916]	Affymetrix, Illumina [20990826] (imputed)	N
6	rs13243708	0.979772	7	99893148	rs6979218	NA	Rheumatoid arthritis	44874	36333501	Ishigaki K	44869	Nat Genet	www.ncbi.nlm.nih.gov/pubmed/36333501	Multi-ancestry genome-wide association analyses identify novel genetic mechanisms in rheumatoid arthritis.	22,350 European ancestry cases, 74,823 European ancestry controls, 11,025 East Asian ancestry cases, 162,608 East Asian ancestry controls, 999 African ancestry cases, 1,108 African ancestry controls, 986 South Asian ancestry cases, 1,258 South Asian ancestry controls, 511 Arab ancestry cases, 352 Arab ancestry controls	NA	7q22.1		CASTOR3 - PMS2P1	ENSG00000239521	ENSG00000078319		23307	4499	rs6979218-G	rs6979218	0	6979218	downstream_gene_variant	1	NR	2E-11	10.699		1.09057	[1.06313327543228-1.11871368729799]	Affymetrix, Illumina [20990826] (imputed)	N
6	rs13243708	0.979772	7	99968371	rs62482199	NA	Educational attainment	44743	35361970	Okbay A	44651	Nat Genet	www.ncbi.nlm.nih.gov/pubmed/35361970	Polygenic prediction of educational attainment within and between families from genome-wide association analyses in 3 million individuals.	3,037,499 European ancestry individuals	NA	7q22.1		PILRA			ENSG00000085514	NA	NA	rs62482199-T	rs62482199	0	62482199	intron_variant	0	0.1141	1E-8	8		0.00939906	[0.0062-0.0126] unit increase	Illumina [10675380] (imputed)	N
6	rs13243708	0.979772	7	99971834	rs1859788	NA	Alzheimer's disease or family history of Alzheimer's disease	43542	30617256	Jansen IE	43472	Nat Genet	www.ncbi.nlm.nih.gov/pubmed/30617256	Genome-wide meta-analysis identifies new loci and functional pathways influencing Alzheimer's disease risk.	24,087 European ancestry late-onset Alzheimer's disease cases, 47,793 European ancestry individuals with family history of Alzheimer's disease, 383,378 European ancestry controls	NA	7q22.1	ZCWPW1	PILRA			ENSG00000085514	NA	NA	rs1859788-A	rs1859788	0	1859788	missense_variant	0	0.31	2E-15	14.699		7.93	NR z-unit decrease	Affymetrix, Illumina [up to 10847151] (imputed)	N
6	rs13243708	0.979772	7	99971834	rs1859788	NA	Alzheimer's disease (late onset)	43542	30617256	Jansen IE	43472	Nat Genet	www.ncbi.nlm.nih.gov/pubmed/30617256	Genome-wide meta-analysis identifies new loci and functional pathways influencing Alzheimer's disease risk.	24,087 European ancestry cases, 55,058 European ancestry controls	NA	7q22.1	ZCWPW1	PILRA			ENSG00000085514	NA	NA	rs1859788-A	rs1859788	0	1859788	missense_variant	0	NR	6E-9	8.22185		5.81545	NR z-score decrease	Illumina [up to 9862738] (imputed)	N
6	rs13243708	0.979772	7	99971834	rs1859788	NA	Alzheimer's disease or family history of Alzheimer's disease	43301	29777097	Marioni RE	43238	Transl Psychiatry	www.ncbi.nlm.nih.gov/pubmed/29777097	GWAS on family history of Alzheimer's disease.	up to 42,034 British ancestry individuals with parental history of Alzheimer's disease, at least 272,244 British ancestry individuals with no parental history of Alzheimer's disease, 25,580 Alzheimer's disease cases, 48,466 controls	NA	7q22.1	NR	PILRA			ENSG00000085514	NA	NA	rs1859788-?	rs1859788	0	1859788	missense_variant	0	NR	3E-18	17.5229		NA		Affymetrix [7795605] (imputed)	N
6	rs13243708	0.979772	7	99971834	rs1859788	NA	Family history of Alzheimer's disease	43301	29777097	Marioni RE	43238	Transl Psychiatry	www.ncbi.nlm.nih.gov/pubmed/29777097	GWAS on family history of Alzheimer's disease.	up to 42,034 British ancestry individuals with parental history of Alzheimer's disease, at least 272,244 European ancestry individuals with no parental history of Alzheimer's disease	NA	7q22.1	NR	PILRA			ENSG00000085514	NA	NA	rs1859788-?	rs1859788	0	1859788	missense_variant	0	NR	2E-10	9.69897		NA		Affymetrix [7795605] (imputed)	N
6	rs13243708	0.979772	7	99984089	rs2906657	NA	Alzheimer’s disease polygenic risk score (upper quantile vs lower quantile)	44791	35589863	Gouveia C	44700	Sci Rep	www.ncbi.nlm.nih.gov/pubmed/35589863	Genome-wide association of polygenic risk extremes for Alzheimer's disease in the UK Biobank.	18,892 European ancestry high risk individuals, 18,892 European ancestry low risk individuals	NA	7q22.1		PILRA			ENSG00000085514	NA	NA	rs2906657-?	rs2906657	0	2906657	intron_variant	0	NR	2E-36	35.699		NA		NR [NR]	N
2	rs149026128	0.914107	1	150053389	rs115802109	NA	Educational attainment	44743	35361970	Okbay A	44651	Nat Genet	www.ncbi.nlm.nih.gov/pubmed/35361970	Polygenic prediction of educational attainment within and between families from genome-wide association analyses in 3 million individuals.	3,037,499 European ancestry individuals	NA	1q21.2		VPS45			ENSG00000136631	NA	NA	rs115802109-T	rs115802109	0	115802109	intron_variant	0	0.954	6E-14	13.2218		0.0191009	[0.014-0.024] unit decrease	Illumina [10675380] (imputed)	N
2	rs149026128	0.914107	1	150304781	rs1260405	NA	Platelet count	44095	32888493	Chen MH	44075	Cell	www.ncbi.nlm.nih.gov/pubmed/32888493	Trans-ethnic and Ancestry-Specific Blood-Cell Genetics in 746,667 Individuals from 5 Global Populations.	542,827 European ancestry individuals	NA	1q21.2	NR	PRPF3			ENSG00000117360	NA	NA	rs1260405-G	rs1260405	0	1260405	intron_variant	0	0.397257	5E-23	22.301		0.018412	[0.015-0.022] SD unit increase	Affymetrix, Illumina [50241410] (imputed)	N
2	rs149026128	0.914107	1	150329469	rs1694367	NA	Platelet count	44092	32888494	Vuckovic D	44075	Cell	www.ncbi.nlm.nih.gov/pubmed/32888494	The Polygenic and Monogenic Basis of Blood Traits and Diseases.	408,112 British individuals	NA	1q21.2	PRPF3	PRPF3 - RPRD2	ENSG00000117360	ENSG00000163125		3760	6098	rs1694367-A	rs1694367	0	1694367	intergenic_variant	1	0.393798	1E-15	15		0.0186471	[0.014-0.023] unit increase	Affymetrix [93095623] (imputed)	N
2	rs149026128	0.914107	1	150332955	rs1097070	NA	Serum levels of protein SERPINF2	44607	35078996	Gudjonsson A	44586	Nat Commun	www.ncbi.nlm.nih.gov/pubmed/35078996	A genome-wide association study of serum proteins reveals shared loci with common diseases.	5,336 Icelandic ancestry individuals	NA	1q21.2		PRPF3 - RPRD2	ENSG00000117360	ENSG00000163125		7246	2612	rs1097070-T	rs1097070	0	1097070	upstream_gene_variant	1	0.3464	7E-18	17.1549		0.138932	[0.11-0.17] unit increase	Illumina [7506463] (imputed)	N
2	rs149026128	0.914107	1	150351743	rs146467430	NA	Extracellular matrix protein 1 levels	44858	36168886	Thareja G	44832	Hum Mol Genet	www.ncbi.nlm.nih.gov/pubmed/36168886	Differences and commonalities in the genetic architecture of protein quantitative trait loci in European and Arab populations.	2,935 Qatari ancestry individuals	NA	1q21.2		RPRD2			ENSG00000163125	NA	NA	rs146467430-G	rs146467430	0	146467430	intron_variant	0	0.0296422	1E-15	15		0.646316	[0.49-0.8] unit decrease	NR [10004359]	N
2	rs149026128	0.914107	1	150354276	rs834233	NA	Insomnia	44778	35835914	Watanabe K	44756	Nat Genet	www.ncbi.nlm.nih.gov/pubmed/35835914	Genome-wide meta-analysis of insomnia prioritizes genes associated with metabolic and psychiatric pathways.	593,724 European ancestry cases, 1,771,286 European ancestry controls	NA	1q21.2		RPRD2			ENSG00000163125	NA	NA	rs834233-A	rs834233	0	834233	intron_variant	0	NR	2E-9	8.69897		0.006	[0.004-0.008] unit decrease	Illumina [10713943] (imputed)	N
2	rs149026128	0.914107	1	150354276	rs834233	NA	Insomnia	44778	35835914	Watanabe K	44756	Nat Genet	www.ncbi.nlm.nih.gov/pubmed/35835914	Genome-wide meta-analysis of insomnia prioritizes genes associated with metabolic and psychiatric pathways.	390,751 European ancestry female cases, 1,018,386 European ancestry female controls	NA	1q21.2		RPRD2			ENSG00000163125	NA	NA	rs834233-A	rs834233	0	834233	intron_variant	0	NR	8E-9	8.09691		0.007	[0.005-0.009] unit decrease	Illumina [10288913] (imputed)	N
2	rs149026128	0.914107	1	150354276	rs834233	NA	Platelet count	44544	34594039	Sakaue S	44469	Nat Genet	www.ncbi.nlm.nih.gov/pubmed/34594039	A cross-population atlas of genetic associations for 220 human phenotypes.	350,474 European ancestry individuals, 148,623 East Asian ancestry individuals	NA	1q21.2		RPRD2			ENSG00000163125	NA	NA	rs834233-A	rs834233	0	834233	intron_variant	0	NR	2E-19	18.699		0.0182	[0.014-0.022] unit increase	Affymetrix, Illumina [20538505] (imputed)	N
2	rs149026128	0.914107	1	150356929	rs74322702	NA	Neutrophil count	44092	32888494	Vuckovic D	44075	Cell	www.ncbi.nlm.nih.gov/pubmed/32888494	The Polygenic and Monogenic Basis of Blood Traits and Diseases.	408,112 British individuals	NA	1q21.2	RPRD2	RPRD2			ENSG00000163125	NA	NA	rs74322702-C	rs74322702	0	74322702	intron_variant	0	0.580714	3E-13	12.5229		0.0167057	[0.012-0.021] unit increase	Affymetrix [93095623] (imputed)	N
2	rs149026128	0.914107	1	150371448	rs1260387	NA	Spontaneous coronary artery dissection	44094	32887874	Saw J	44078	Nat Commun	www.ncbi.nlm.nih.gov/pubmed/32887874	Chromosome 1q21.2 and additional loci influence risk of spontaneous coronary artery dissection and myocardial infarction.	up to 243 European ancestry cases, up to 23 East Asian ancestry cases, up to 4,816 European ancestry controls, up to 447 East Asian ancestry controls	up to 149 European ancestry cases, up to 14 East Asian ancestry cases, up to 2,935 European ancestry controls, up to 272 East Asian ancestry controls	1q21.2	RPRD2	RPRD2			ENSG00000163125	NA	NA	rs1260387-?	rs1260387	0	1260387	intron_variant	0	NA	5E-12	11.301		0.572	[0.41-0.73] unit decrease	Illumina [6690240] (imputed)	N
2	rs149026128	0.914107	1	150447462	rs12040949	NA	Osteoarthritis (hip)	43504	30664745	Tachmazidou I	43486	Nat Genet	www.ncbi.nlm.nih.gov/pubmed/30664745	Identification of new therapeutic targets for osteoarthritis through genome-wide analyses of UK Biobank data.	15,704 European ancestry cases, 378,169 European ancestry controls	NA	1q21.2	NR	RPRD2			ENSG00000163125	NA	NA	rs12040949-C	rs12040949	0	12040949	3_prime_UTR_variant	0	0.62	3E-8	7.52288		1.07	[1.04-1.09]	Affymetrix, Illumina [up to 17000000] (imputed)	N
2	rs149026128	0.914107	1	150493004	rs59898460	NA	Multisite chronic pain	43705	31194737	Johnston KJA	43629	PLoS Genet	www.ncbi.nlm.nih.gov/pubmed/31194737	Genome-wide association study of multisite chronic pain in UK Biobank.	387,649 British ancestry individuals	NA	1q21.2	LINC00568	FALEC - ADAMTSL4-AS2	ENSG00000228126	ENSG00000237781		2496	28034	rs59898460-T	rs59898460	0	59898460	intergenic_variant	1	0.4044	9E-12	11.0458		0.0169	[0.012-0.022] unit increase	NR [NR]	N
2	rs149026128	0.914107	1	150493004	rs59898460	NA	Multisite chronic pain	44445	33830993	Johnston KJA	44294	PLoS Genet	www.ncbi.nlm.nih.gov/pubmed/33830993	Sex-stratified genome-wide association study of multisite chronic pain in UK Biobank.	209,093 British ancestry women	NA	1q21.2	LINC00568, RP11-54A4.2	FALEC - ADAMTSL4-AS2	ENSG00000228126	ENSG00000237781		2496	28034	rs59898460-T	rs59898460	0	59898460	intergenic_variant	1	NR	5E-12	11.301		0.025	[0.017-0.033] unit increase	NR [NR] (imputed)	N
2	rs149026128	0.914107	1	150709723	rs6587520	NA	Coronary artery disease	44077	32469254	Matsunaga H	43980	Circ Genom Precis Med	www.ncbi.nlm.nih.gov/pubmed/32469254	Transethnic Meta-analysis of Genome-wide Association Studies Identifies Three New Loci and Characterizes Population-specific Differences for Coronary Artery Disease.	15,302 Japanese ancestry cases, 76,014 European and East Asian ancestry cases, 36,140 Japanese ancestry controls, 264,785 European and East Asian ancestry controls	NA	1q21.3	CTSS	CTSS			ENSG00000163131	NA	NA	rs6587520-T	rs6587520	0	6587520	intron_variant	0	0.48	9E-9	8.04576		1.04	[1.03-1.06]	Illumina [5167567] (imputed)	N
2	rs149026128	0.914107	1	150727539	rs2230061	NA	Fat body mass	41754	24064335	Pei YF	41555	Hum Mol Genet	www.ncbi.nlm.nih.gov/pubmed/24064335	Meta-analysis of genome-wide association data identifies novel susceptibility loci for obesity.	6,433 European ancestry individuals, 709 African American individuals, 408 Hispanic individuals, 1,622 Han Chinese ancestry individuals	4,967 European ancestry individuals, 2,740 Han Chinese ancestry individuals	1q21.3	CTSS	CTSS			ENSG00000163131	NA	NA	rs2230061-A	rs2230061	0	2230061	missense_variant	0	NR	4E-8	7.39794	(Adjusted by Lean body mass)	0.06	[0.040-0.080] unit decrease	Affymetrix, Illumina [4325550] (imputed)	N
2	rs149026128	0.914107	1	150819092	rs10305677	NA	Height	43606	30595370	Kichaev G	43461	Am J Hum Genet	www.ncbi.nlm.nih.gov/pubmed/30595370	Leveraging Polygenic Functional Enrichment to Improve GWAS Power.	approximately 458,000 European ancestry individuals	NA	1q21.3		ARNT			ENSG00000143437	NA	NA	rs10305677-?	rs10305677	0	10305677	intron_variant	0	NR	4E-37	36.3979		NA		NR [~ 8900000] (imputed)	N
2	rs149026128	0.914107	1	150857141	rs12410050	NA	Cutaneous melanoma (MTAG)	44712	34813871	Liyanage U	44520	J Invest Dermatol	www.ncbi.nlm.nih.gov/pubmed/34813871	Multi-trait genetic analysis identifies auto-immune loci associated with cutaneous melanoma.	380,287 European ancestry individuals	4,089 European ancestry cases, 11,901 European ancestry controls, 44,848 cases, 1,571,864 controls	1q21.3		RPS27AP6 - CTXND2	ENSG00000224800	ENSG00000283324		2982	2471	rs12410050-A	rs12410050	0	12410050	intergenic_variant	1	0.48	3E-22	21.5229		0.067	[0.053-0.081] unit decrease	Affymetrix, Illumina [NR] (imputed)	N
2	rs149026128	0.914107	1	150952674	rs6587551	NA	Cancer (pleiotropy)	44148	32887889	Rashkin SR	44078	Nat Commun	www.ncbi.nlm.nih.gov/pubmed/32887889	Pan-cancer study detects genetic risk variants and shared genetic basis in two large cohorts.	64,962 European ancestry cases, 410,350 European ancestry controls	NA	1q21.3		CERS2 - ANXA9	ENSG00000143418	ENSG00000143412		5195	2051	rs6587551-C	rs6587551	0	6587551	regulatory_region_variant	1	NR	2E-9	8.69897		1.071	[1.047-1.095]	Affymetrix [7846216] (imputed)	N
2	rs149026128	0.914107	1	150952674	rs6587551	NA	Facial attractiveness (female raters)	43600	30946739	Hu B	43559	PLoS Genet	www.ncbi.nlm.nih.gov/pubmed/30946739	Genome-wide association study reveals sex-specific genetic architecture of facial attractiveness.	1,792 European ancestry male individuals	NA	1q21.3	CERS2, ANXA9	CERS2 - ANXA9	ENSG00000143418	ENSG00000143412		5195	2051	rs6587551-T	rs6587551	0	6587551	regulatory_region_variant	1	0.458	6E-7	6.22185		0.219	[0.13-0.31] unit decrease	Illumina [7251583] (imputed)	N
2	rs149026128	0.914107	1	150958977	rs2305814	NA	Self-reported math ability (MTAG)	43416	30038396	Lee JJ	43304	Nat Genet	www.ncbi.nlm.nih.gov/pubmed/30038396	Gene discovery and polygenic prediction from a genome-wide association study of educational attainment in 1.1 million individuals.	670,471 European ancestry individuals	NA	1q21.3	Intergenic	ANXA9			ENSG00000143412	NA	NA	rs2305814-T	rs2305814	0	2305814	intron_variant	0	0.566	1E-8	8	(MTAG)	0.0103	[0.0068-0.0138] unit increase	Affymetrix, Illumina [7100000] (imputed)	N
2	rs149026128	0.914107	1	150958977	rs2305814	NA	Self-reported math ability	43416	30038396	Lee JJ	43304	Nat Genet	www.ncbi.nlm.nih.gov/pubmed/30038396	Gene discovery and polygenic prediction from a genome-wide association study of educational attainment in 1.1 million individuals.	564,698 European ancestry individuals	NA	1q21.3	Intergenic	ANXA9			ENSG00000143412	NA	NA	rs2305814-T	rs2305814	0	2305814	intron_variant	0	0.566	2E-9	8.69897		0.0119	[0.008-0.0158] unit increase	Affymetrix, Illumina [10000000] (imputed)	N
2	rs149026128	0.914107	1	151006539	rs3738476	NA	Body mass index	43774	30239722	Pulit SL	43357	Hum Mol Genet	www.ncbi.nlm.nih.gov/pubmed/30239722	Meta-analysis of genome-wide association studies for body fat distribution in 694,649 individuals of European ancestry.	806,834 European ancestry individuals	NA	1q21.3	NA	PRUNE1			ENSG00000143363	NA	NA	rs3738476-A	rs3738476	0	3738476	synonymous_variant	0	0.8769	3E-14	13.5229		0.0195	[0.014-0.025] unit decrease	NR [~ 27400000] (imputed)	N
2	rs149026128	0.914107	1	151006539	rs3738476	NA	Body mass index	43938	31669095	Zhu Z	43762	J Allergy Clin Immunol	www.ncbi.nlm.nih.gov/pubmed/31669095	Shared Genetic and Experimental Links between Obesity-Related Traits and Asthma Subtypes in UK Biobank.	457,822 European ancestry individuals	NA	1q21.3	NR	PRUNE1			ENSG00000143363	NA	NA	rs3738476-?	rs3738476	0	3738476	synonymous_variant	0	NR	1E-13	13		NA		Affymetrix [~ 8270000] (imputed)	N
2	rs149026128	0.914107	1	151189412	rs61817974	NA	Mean corpuscular hemoglobin concentration	44544	34594039	Sakaue S	44469	Nat Genet	www.ncbi.nlm.nih.gov/pubmed/34594039	A cross-population atlas of genetic associations for 220 human phenotypes.	350,468 European ancestry individuals, 135,482 East Asian ancestry individuals	NA	1q21.3		PIP5K1A			ENSG00000143398	NA	NA	rs61817974-A	rs61817974	0	61817974	intron_variant	0	NR	8E-9	8.09691		0.0124	[0.0083-0.0165] unit decrease	Affymetrix, Illumina [20536605] (imputed)	N
2	rs149026128	0.914107	1	151341703	rs55906289	NA	Red cell distribution width	44095	32888493	Chen MH	44075	Cell	www.ncbi.nlm.nih.gov/pubmed/32888493	Trans-ethnic and Ancestry-Specific Blood-Cell Genetics in 746,667 Individuals from 5 Global Populations.	563,352 African American or Afro-Caribbean, African ancestry, European ancestry, East Asian ancestry, Hispanic or Latin American and South Asian ancestry individuals	NA	1q21.3	NR	SELENBP1			ENSG00000143416	NA	NA	rs55906289-G	rs55906289	0	55906289	non_coding_transcript_exon_variant	0	0.655771	4E-13	12.3979		NA		Affymetrix, Illumina [22063850] (imputed)	N
2	rs149026128	0.914107	1	151341703	rs55906289	NA	Red cell distribution width	44092	32888494	Vuckovic D	44075	Cell	www.ncbi.nlm.nih.gov/pubmed/32888494	The Polygenic and Monogenic Basis of Blood Traits and Diseases.	408,112 British individuals	NA	1q21.3	SELENBP1	SELENBP1			ENSG00000143416	NA	NA	rs55906289-A	rs55906289	0	55906289	non_coding_transcript_exon_variant	0	0.356058	3E-15	14.5229		0.0184253	[0.014-0.023] unit increase	Affymetrix [93095623] (imputed)	N
3	rs2736099	0.92558	5	1279964	rs10054203	NA	White blood cell count	44095	32888493	Chen MH	44075	Cell	www.ncbi.nlm.nih.gov/pubmed/32888493	Trans-ethnic and Ancestry-Specific Blood-Cell Genetics in 746,667 Individuals from 5 Global Populations.	151,807 East Asian ancestry individuals	NA	5p15.33	NR	TERT			ENSG00000164362	NA	NA	rs10054203-G	rs10054203	0	10054203	intron_variant	0	0.626753	1E-12	12		0.033426	[0.024-0.043] SD units decrease	Affymetrix, Illumina [16710636] (imputed)	N
3	rs2736099	0.92558	5	1283312	rs7713218	NA	Uterine leiomyoma or ER negative breast cancer (pleiotropy)	44812	35803233	Wu X	44743	Am J Hum Genet	www.ncbi.nlm.nih.gov/pubmed/35803233	Investigating the shared genetic architecture of uterine leiomyoma and breast cancer: A genome-wide cross-trait analysis.	35,474 European ancestry UL cases, 21,468 European ancestry ER-ve BC cases, 373,479 European ancestry controls	NA	5p15.33		TERT			ENSG00000164362	NA	NA	rs7713218-A	rs7713218	0	7713218	intron_variant	0	NR	5E-18	17.301		NA		NR [8175424] (imputed)	N
3	rs2736099	0.92558	5	1283755	rs72709458	NA	Uterine fibroids	43804	31649266	Gallagher CS	43762	Nat Commun	www.ncbi.nlm.nih.gov/pubmed/31649266	Genome-wide association and epidemiological analyses reveal common genetic origins between uterine leiomyomata and endometriosis.	20,406 European ancestry cases, 223,918 European ancestry controls	15,068 European ancestry cases, 43,587 European ancestry controls	5p15.33		TERT			ENSG00000164362	NA	NA	rs72709458-T	rs72709458	0	72709458	intron_variant	0	0.2114	5E-21	20.301		0.0983	[0.078-0.119] unit increase	Affymetrix, Illumina [8662096] (imputed)	N
3	rs2736099	0.92558	5	1283755	rs72709458	NA	Uterine fibroids and heavy menstrual bleeding	43804	31649266	Gallagher CS	43762	Nat Commun	www.ncbi.nlm.nih.gov/pubmed/31649266	Genome-wide association and epidemiological analyses reveal common genetic origins between uterine leiomyomata and endometriosis.	3,409 European ancestry cases, 199,171 European ancestry controls	NA	5p15.33	NR	TERT			ENSG00000164362	NA	NA	rs72709458-T	rs72709458	0	72709458	intron_variant	0	0.21	4E-8	7.39794		1.16	[1.11-1.23]	Affymetrix [10308721] (imputed)	N
3	rs2736099	0.92558	5	1283755	rs72709458	NA	Heavy menstrual bleeding	43804	31649266	Gallagher CS	43762	Nat Commun	www.ncbi.nlm.nih.gov/pubmed/31649266	Genome-wide association and epidemiological analyses reveal common genetic origins between uterine leiomyomata and endometriosis.	9,813 European ancestry cases, 210,946 European ancestry controls	NA	5p15.33	NR	TERT			ENSG00000164362	NA	NA	rs72709458-T	rs72709458	0	72709458	intron_variant	0	0.21	2E-8	7.69897		1.13	[1.08-1.17]	Affymetrix [10308721] (imputed)	N
3	rs2736099	0.92558	5	1283755	rs72709458	NA	Uterine fibroids	43804	31649266	Gallagher CS	43762	Nat Commun	www.ncbi.nlm.nih.gov/pubmed/31649266	Genome-wide association and epidemiological analyses reveal common genetic origins between uterine leiomyomata and endometriosis.	20,406 European ancestry cases, 223,918 European ancestry controls	15,068 European ancestry cases, 43,587 European ancestry controls	5p15.33	TERT	TERT			ENSG00000164362	NA	NA	rs72709458-T	rs72709458	0	72709458	intron_variant	0	0.23	5E-21	20.301		1.1	[1.08-1.13]	Affymetrix, Illumina [8662096] (imputed)	N
3	rs2736099	0.92558	5	1283755	rs72709458	NA	Multiple sclerosis	43871	31604244	International Multiple Sclerosis Genetics Consortium	43709	Science	www.ncbi.nlm.nih.gov/pubmed/31604244	Multiple sclerosis genomic map implicates peripheral immune cells and microglia in susceptibility.	14,802 European and unknown ancestry cases, 26,703 European and unknown ancestry controls	32,627 European and unknown ancestry cases, 41,672 European and unknown ancestry controls	5p15.33	TERT	TERT			ENSG00000164362	NA	NA	rs72709458-T	rs72709458	0	72709458	intron_variant	0	NR	7E-7	6.1549		1.0683	NR	Affymetrix, Illumina [8278136] (imputed)	N
3	rs2736099	0.92558	5	1283755	rs72709458	NA	Glioblastoma	42653	26424050	Kinnersley B	42278	Nat Commun	www.ncbi.nlm.nih.gov/pubmed/26424050	Genome-wide association study identifies multiple susceptibility loci for glioma.	1,783 Northern European ancestry cases, 7,435 Northern European ancestry controls	up to 1,490 European ancestry cases, up to 1,723 European ancestry controls	5p15.33	NR	TERT			ENSG00000164362	NA	NA	rs72709458-T	rs72709458	0	72709458	intron_variant	0	NR	6E-24	23.2218		1.68	[1.52-1.86]	Illumina [at least 8427548] (imputed)	N
3	rs2736099	0.92558	5	1283755	rs72709458	NA	Sex hormone-binding globulin levels adjusted for BMI	44179	32042192	Ruth KS	43871	Nat Med	www.ncbi.nlm.nih.gov/pubmed/32042192	Using human genetics to understand the disease impacts of testosterone in men and women.	368,929 European ancestry individuals	NA	5p15.33	NR	TERT			ENSG00000164362	NA	NA	rs72709458-C	rs72709458	0	72709458	intron_variant	0	0.793185	2E-9	8.69897		0.00572171	[0.0037-0.0078] unit increase	Affymetrix [16582909] (imputed)	N
3	rs2736099	0.92558	5	1283755	rs72709458	NA	Sex hormone-binding globulin levels	44179	32042192	Ruth KS	43871	Nat Med	www.ncbi.nlm.nih.gov/pubmed/32042192	Using human genetics to understand the disease impacts of testosterone in men and women.	370,125 European ancestry individuals	NA	5p15.33	NR	TERT			ENSG00000164362	NA	NA	rs72709458-C	rs72709458	0	72709458	intron_variant	0	0.793185	5E-8	7.30103		0.0058458	[0.0036-0.0081] unit increase	Affymetrix [16582965] (imputed)	N
3	rs2736099	0.92558	5	1284135	rs4449583	NA	Mean corpuscular volume	42977	27863252	Astle WJ	42691	Cell	www.ncbi.nlm.nih.gov/pubmed/27863252	The Allelic Landscape of Human Blood Cell Trait Variation and Links to Common Complex Disease.	172,433 European ancestry individuals	NA	5p15.33	TERT	TERT			ENSG00000164362	NA	NA	rs4449583-T	rs4449583	0	4449583	intron_variant	0	0.3258	1E-35	35		0.0472849	[0.04-0.055] unit decrease	Affymetrix [~ 2500000] (imputed)	N
3	rs2736099	0.92558	5	1284135	rs4449583	NA	Red blood cell count	42977	27863252	Astle WJ	42691	Cell	www.ncbi.nlm.nih.gov/pubmed/27863252	The Allelic Landscape of Human Blood Cell Trait Variation and Links to Common Complex Disease.	172,952 European ancestry individuals	NA	5p15.33	TERT	TERT			ENSG00000164362	NA	NA	rs4449583-T	rs4449583	0	4449583	intron_variant	0	0.3259	2E-25	24.699		0.0398316	[0.032-0.047] unit increase	Affymetrix [~ 2500000] (imputed)	N
3	rs2736099	0.92558	5	1284135	rs4449583	NA	Hematocrit	44095	32888493	Chen MH	44075	Cell	www.ncbi.nlm.nih.gov/pubmed/32888493	Trans-ethnic and Ancestry-Specific Blood-Cell Genetics in 746,667 Individuals from 5 Global Populations.	737,823 African American or Afro-Caribbean, African ancestry, European ancestry, East Asian ancestry, Hispanic or Latin American and South Asian ancestry individuals	NA	5p15.33	NR	TERT			ENSG00000164362	NA	NA	rs4449583-T	rs4449583	0	4449583	intron_variant	0	0.326582	1E-13	13		NA		Affymetrix, Illumina [24558453] (imputed)	N
3	rs2736099	0.92558	5	1284135	rs4449583	NA	Hematocrit	44095	32888493	Chen MH	44075	Cell	www.ncbi.nlm.nih.gov/pubmed/32888493	Trans-ethnic and Ancestry-Specific Blood-Cell Genetics in 746,667 Individuals from 5 Global Populations.	562,259 European ancestry individuals	NA	5p15.33	NR	TERT			ENSG00000164362	NA	NA	rs4449583-T	rs4449583	0	4449583	intron_variant	0	0.327708	2E-12	11.699		0.014592	[0.011-0.019] SD unit increase	Affymetrix, Illumina [50640577] (imputed)	N
3	rs2736099	0.92558	5	1284135	rs4449583	NA	Red blood cell count	43309	29403010	Kanai M	43136	Nat Genet	www.ncbi.nlm.nih.gov/pubmed/29403010	Genetic analysis of quantitative traits in the Japanese population links cell types to complex human diseases.	108,794 Japanese ancestry individuals	NA	5p15.33	TERT	TERT			ENSG00000164362	NA	NA	rs4449583-?	rs4449583	0	4449583	intron_variant	0	NR	1E-22	22		0.04855	[0.039-0.058] unit increase novel	Illumina [6108953] (imputed)	N
3	rs2736099	0.92558	5	1284135	rs4449583	NA	Mean corpuscular volume	43309	29403010	Kanai M	43136	Nat Genet	www.ncbi.nlm.nih.gov/pubmed/29403010	Genetic analysis of quantitative traits in the Japanese population links cell types to complex human diseases.	108,256 Japanese ancestry individuals	NA	5p15.33	TERT	TERT			ENSG00000164362	NA	NA	rs4449583-?	rs4449583	0	4449583	intron_variant	0	NR	4E-41	40.3979		0.06654	[0.057-0.076] unit decrease novel	Illumina [6108953] (imputed)	N
3	rs2736099	0.92558	5	1284135	rs4449583	NA	Neutrophil count	43309	29403010	Kanai M	43136	Nat Genet	www.ncbi.nlm.nih.gov/pubmed/29403010	Genetic analysis of quantitative traits in the Japanese population links cell types to complex human diseases.	62,076 Japanese ancestry individuals	NA	5p15.33	TERT	TERT			ENSG00000164362	NA	NA	rs4449583-?	rs4449583	0	4449583	intron_variant	0	NR	2E-10	9.69897		0.04247	[0.029-0.056] unit increase novel	Illumina [6108953] (imputed)	N
3	rs2736099	0.92558	5	1284135	rs4449583	NA	White blood cell count	43309	29403010	Kanai M	43136	Nat Genet	www.ncbi.nlm.nih.gov/pubmed/29403010	Genetic analysis of quantitative traits in the Japanese population links cell types to complex human diseases.	107,964 Japanese ancestry individuals	NA	5p15.33	TERT	TERT			ENSG00000164362	NA	NA	rs4449583-?	rs4449583	0	4449583	intron_variant	0	NR	2E-10	9.69897		0.03137	[0.022-0.041] unit increase novel	Illumina [6108953] (imputed)	N
3	rs2736099	0.92558	5	1284135	rs4449583	NA	Mean corpuscular hemoglobin	43309	29403010	Kanai M	43136	Nat Genet	www.ncbi.nlm.nih.gov/pubmed/29403010	Genetic analysis of quantitative traits in the Japanese population links cell types to complex human diseases.	108,054 Japanese ancestry individuals	NA	5p15.33	TERT	TERT			ENSG00000164362	NA	NA	rs4449583-?	rs4449583	0	4449583	intron_variant	0	NR	4E-33	32.3979		0.05941	[0.05-0.069] unit decrease novel	Illumina [6108953] (imputed)	N
3	rs2736099	0.92558	5	1284135	rs4449583	NA	Mean corpuscular volume	44095	32888493	Chen MH	44075	Cell	www.ncbi.nlm.nih.gov/pubmed/32888493	Trans-ethnic and Ancestry-Specific Blood-Cell Genetics in 746,667 Individuals from 5 Global Populations.	121,047 East Asian ancestry individuals	NA	5p15.33	NR	TERT			ENSG00000164362	NA	NA	rs4449583-C	rs4449583	0	4449583	intron_variant	0	0.668043	4E-47	46.3979		0.070537	[0.061-0.08] SD units increase	Affymetrix, Illumina [16286195] (imputed)	N
3	rs2736099	0.92558	5	1284135	rs4449583	NA	Red blood cell count	44095	32888493	Chen MH	44075	Cell	www.ncbi.nlm.nih.gov/pubmed/32888493	Trans-ethnic and Ancestry-Specific Blood-Cell Genetics in 746,667 Individuals from 5 Global Populations.	150,708 East Asian ancestry individuals	NA	5p15.33	NR	TERT			ENSG00000164362	NA	NA	rs4449583-C	rs4449583	0	4449583	intron_variant	0	0.666586	1E-31	31		0.051288	[0.043-0.06] SD units decrease	Affymetrix, Illumina [16709798] (imputed)	N
3	rs2736099	0.92558	5	1284135	rs4449583	NA	Naive T-cell telomere length	44728	35681050	Andreu-Sanchez S	44721	Commun Biol	www.ncbi.nlm.nih.gov/pubmed/35681050	Genetic, parental and lifestyle factors influence telomere length.	902 European ancestry individuals	NA	5p15.33		TERT			ENSG00000164362	NA	NA	rs4449583-T	rs4449583	0	4449583	intron_variant	0	NR	7E-6	5.1549		0.148749	[0.084-0.213] unit increase	Illumina [5327634] (imputed)	N
3	rs2736099	0.92558	5	1284135	rs4449583	NA	High density lipoprotein cholesterol levels	44882	34887591	Graham SE	44539	Nature	www.ncbi.nlm.nih.gov/pubmed/34887591	The power of genetic diversity in genome-wide association studies of lipids.	40,963 South Asian ancestry individuals, 48,057 Hispanic individuals, 99,432 Admixed African or African ancestry individuals, 146,492 East Asian ancestry individuals, 1,320,016 European ancestry individuals	NA	5p15.33		TERT			ENSG00000164362	NA	NA	rs4449583-?	rs4449583	0	4449583	intron_variant	0	NR	5E-9	8.30103		NA		NR [52000000] (imputed)	N
3	rs2736099	0.92558	5	1285162	rs10866498	NA	Platelet count	44095	32888493	Chen MH	44075	Cell	www.ncbi.nlm.nih.gov/pubmed/32888493	Trans-ethnic and Ancestry-Specific Blood-Cell Genetics in 746,667 Individuals from 5 Global Populations.	145,648 East Asian ancestry individuals	NA	5p15.33	NR	TERT			ENSG00000164362	NA	NA	rs10866498-C	rs10866498	0	10866498	intron_variant	0	0.409274	3E-37	36.5229		0.052707	[0.045-0.061] SD units increase	Affymetrix, Illumina [16710488] (imputed)	N
3	rs2736099	0.92558	5	1296759	rs2736109	NA	Breast cancer	44148	32887889	Rashkin SR	44078	Nat Commun	www.ncbi.nlm.nih.gov/pubmed/32887889	Pan-cancer study detects genetic risk variants and shared genetic basis in two large cohorts.	17,881 European ancestry cases, 410,350 European ancestry controls	NA	5p15.33		TERT - MIR4457	ENSG00000164362	ENSG00000263670		1576	12666	rs2736109-C	rs2736109	0	2736109	intergenic_variant	1	NR	2E-8	7.69897		1.0744	NR	Affymetrix [7846216] (imputed)	N
1	rs34517439	0.940711	1	77574751	rs77560273	NA	Body mass index	43938	31669095	Zhu Z	43762	J Allergy Clin Immunol	www.ncbi.nlm.nih.gov/pubmed/31669095	Shared Genetic and Experimental Links between Obesity-Related Traits and Asthma Subtypes in UK Biobank.	457,822 European ancestry individuals	NA	1p31.1	NR	PIGK			ENSG00000142892	NA	NA	rs77560273-?	rs77560273	0	77560273	intron_variant	0	NR	4E-12	11.3979		NA		Affymetrix [~ 8270000] (imputed)	N
1	rs34517439	0.940711	1	77967507	rs71658797	NA	Lung cancer in ever smokers	42996	28604730	McKay JD	42898	Nat Genet	www.ncbi.nlm.nih.gov/pubmed/28604730	Large-scale association analysis identifies new lung cancer susceptibility loci and heterogeneity in genetic susceptibility across histological subtypes.	23,223 European ancestry cases, 16,964 European ancestry controls	NA	1p31.1	AK5	AK5			ENSG00000154027	NA	NA	rs71658797-A	rs71658797	0	71658797	intron_variant	0	0.102898044	2E-8	7.69897		1.14592	[1.092331759-1.202139175]	Illumina [10439017] (imputed)	N
1	rs34517439	0.940711	1	77967507	rs71658797	NA	Lung adenocarcinoma	42996	28604730	McKay JD	42898	Nat Genet	www.ncbi.nlm.nih.gov/pubmed/28604730	Large-scale association analysis identifies new lung cancer susceptibility loci and heterogeneity in genetic susceptibility across histological subtypes.	11,273 European ancestry cases, 55,483 European ancestry controls	NA	1p31.1	AK5	AK5			ENSG00000154027	NA	NA	rs71658797-A	rs71658797	0	71658797	intron_variant	0	0.102617403	3E-10	9.52288		1.18453	[1.123671054-1.248686293]	Illumina [10439017] (imputed)	N
1	rs34517439	0.940711	1	77967507	rs71658797	NA	Body fat percentage	43504	30593698	Hubel C	43462	Am J Med Genet B Neuropsychiatr Genet	www.ncbi.nlm.nih.gov/pubmed/30593698	Genomics of body fat percentage may contribute to sex bias in anorexia nervosa.	70,700 European ancestry female individuals, 85,261 European ancestry male individuals	NA	1p31.1	NR	AK5			ENSG00000154027	NA	NA	rs71658797-?	rs71658797	0	71658797	intron_variant	0	NR	1E-8	8		0.1857	[0.12-0.25] unit increase	Affymetrix [7794483] (imputed)	N
1	rs34517439	0.940711	1	77967507	rs71658797	NA	C-reactive protein levels	43913	31900758	Han X	43833	Eur J Epidemiol	www.ncbi.nlm.nih.gov/pubmed/31900758	Using Mendelian randomization to evaluate the causal relationship between serum C-reactive protein levels and age-related macular degeneration.	418,642 British ancestry individuals	NA	1p31.1	NR	AK5			ENSG00000154027	NA	NA	rs71658797-T	rs71658797	0	71658797	intron_variant	0	0.876576	1E-10	10		0.0195452	[0.014-0.026] unit decrease	NR [NR]	N
1	rs34517439	0.940711	1	77967507	rs71658797	NA	Non-small cell lung cancer	44421	32889700	Qin N	44079	Front Med	www.ncbi.nlm.nih.gov/pubmed/32889700	Comprehensive functional annotation of susceptibility variants identifies genetic heterogeneity between lung adenocarcinoma and squamous cell carcinoma.	27,120 Chinese or European ancestry cases, 27,355 Chinese or European ancestry controls	NA	1p31.1	NR	AK5			ENSG00000154027	NA	NA	rs71658797-A	rs71658797	0	71658797	intron_variant	0	NR	9E-7	6.04576		1.16	[1.09-1.22]	NR [NR] (imputed)	N
1	rs34517439	0.940711	1	77967507	rs71658797	NA	Lung cancer	42996	28604730	McKay JD	42898	Nat Genet	www.ncbi.nlm.nih.gov/pubmed/28604730	Large-scale association analysis identifies new lung cancer susceptibility loci and heterogeneity in genetic susceptibility across histological subtypes.	29,266 European ancestry cases, 56,450 European ancestry controls	NA	1p31.1	AK5	AK5			ENSG00000154027	NA	NA	rs71658797-A	rs71658797	0	71658797	intron_variant	0	0.103377896	3E-11	10.5229		1.13629	[1.094197108-1.179992156]	Illumina [10439017] (imputed)	N
1	rs34517439	0.940711	1	77967507	rs71658797	NA	Predicted visceral adipose tissue	43731	31501611	Karlsson T	43717	Nat Med	www.ncbi.nlm.nih.gov/pubmed/31501611	Contribution of genetics to visceral adiposity and its relation to cardiovascular and metabolic disease.	325,153 British ancestry individuals	NA	1p31.1	NR	AK5			ENSG00000154027	NA	NA	rs71658797-A	rs71658797	0	71658797	intron_variant	0	0.1226	5E-20	19.301		0.0347011	[0.027-0.042] unit increase	Affymetrix [10549349] (imputed)	N
1	rs34517439	0.940711	1	77967507	rs71658797	NA	High light scatter reticulocyte percentage of red cells	44092	32888494	Vuckovic D	44075	Cell	www.ncbi.nlm.nih.gov/pubmed/32888494	The Polygenic and Monogenic Basis of Blood Traits and Diseases.	408,112 British individuals	NA	1p31.1	AK5	AK5			ENSG00000154027	NA	NA	rs71658797-A	rs71658797	0	71658797	intron_variant	0	0.12166	1E-12	12		0.0244803	[0.018-0.031] unit increase	Affymetrix [93095623] (imputed)	N
1	rs34517439	0.940711	1	77967507	rs71658797	NA	Immature fraction of reticulocytes	44092	32888494	Vuckovic D	44075	Cell	www.ncbi.nlm.nih.gov/pubmed/32888494	The Polygenic and Monogenic Basis of Blood Traits and Diseases.	408,112 British individuals	NA	1p31.1	AK5	AK5			ENSG00000154027	NA	NA	rs71658797-A	rs71658797	0	71658797	intron_variant	0	0.121718	1E-9	9		0.0208826	[0.014-0.028] unit increase	Affymetrix [93095623] (imputed)	N
1	rs34517439	0.940711	1	77967507	rs71658797	NA	Diastolic blood pressure	44797	35762941	Plotnikov D	44713	Invest Ophthalmol Vis Sci	www.ncbi.nlm.nih.gov/pubmed/35762941	High Blood Pressure and Intraocular Pressure: A Mendelian Randomization Study.	526,001 European ancestry individuals	NA	1p31.1		AK5			ENSG00000154027	NA	NA	rs71658797-A	rs71658797	0	71658797	intron_variant	0	NR	1E-10	10		0.2082	[0.14-0.27] unit decrease	NR [NR] (imputed)	N
1	rs34517439	0.940711	1	77967507	rs71658797	NA	Educational attainment	44743	35361970	Okbay A	44651	Nat Genet	www.ncbi.nlm.nih.gov/pubmed/35361970	Polygenic prediction of educational attainment within and between families from genome-wide association analyses in 3 million individuals.	3,037,499 European ancestry individuals	NA	1p31.1		AK5			ENSG00000154027	NA	NA	rs71658797-A	rs71658797	0	71658797	intron_variant	0	0.1116	9E-26	25.0458		0.0174527	[0.014-0.021] unit decrease	Illumina [10675380] (imputed)	N
1	rs34517439	0.940711	1	77967507	rs71658797	NA	Body fat percentage	44487	33980691	Martin S	44328	Diabetes	www.ncbi.nlm.nih.gov/pubmed/33980691	Genetic evidence for different adiposity phenotypes and their opposing influence on ectopic fat and risk of cardiometabolic disease.	442,278 European ancestry individuals	NA	1p31.1		AK5			ENSG00000154027	NA	NA	rs71658797-A	rs71658797	0	71658797	intron_variant	0	0.12	6E-26	25.2218		0.024	% increase	NR [NR] (imputed)	N
1	rs34517439	0.940711	1	77967507	rs71658797	NA	Metabolic biomarkers (multivariate analysis)	44487	33980691	Martin S	44328	Diabetes	www.ncbi.nlm.nih.gov/pubmed/33980691	Genetic evidence for different adiposity phenotypes and their opposing influence on ectopic fat and risk of cardiometabolic disease.	389,354 European ancestry individuals	NA	1p31.1		AK5			ENSG00000154027	NA	NA	rs71658797-A	rs71658797	0	71658797	intron_variant	0	0.12	3E-10	9.52288		NA		NR [NR] (imputed)	N
1	rs34517439	0.940711	1	77967507	rs71658797	NA	Leisure screen time	44825	36071172	Wang Z	44811	Nat Genet	www.ncbi.nlm.nih.gov/pubmed/36071172	Genome-wide association analyses of physical activity and sedentary behavior provide insights into underlying mechanisms and roles in disease prevention.	526,725 European ancestry individuals	NA	1p31.1		AK5			ENSG00000154027	NA	NA	rs71658797-T	rs71658797	0	71658797	intron_variant	0	0.878	2E-10	9.69897		0.037	[0.025-0.049] unit decrease	Affymetrix, Illumina [20320957] (imputed)	N
1	rs34517439	0.940711	1	78353605	rs114020893	NA	Mean corpuscular volume	44095	32888493	Chen MH	44075	Cell	www.ncbi.nlm.nih.gov/pubmed/32888493	Trans-ethnic and Ancestry-Specific Blood-Cell Genetics in 746,667 Individuals from 5 Global Populations.	696,882 African American or Afro-Caribbean, African ancestry, European ancestry, East Asian ancestry, Hispanic or Latin American and South Asian ancestry individuals	NA	1p31.1	NR	NEXN-AS1			ENSG00000235927	NA	NA	rs114020893-C	rs114020893	1	1553232011	non_coding_transcript_exon_variant	0	0.185627	4E-16	15.3979		NA		Affymetrix, Illumina [24246363] (imputed)	N
1	rs34517439	0.940711	1	78540733	rs4245660	NA	Adenine levels in elite athletes	44805	31882771	Al-Khelaifi F	43826	Sci Rep	www.ncbi.nlm.nih.gov/pubmed/31882771	Metabolic GWAS of elite athletes reveals novel genetically-influenced metabolites associated with athletic performance.	490 individuals	NA	1p31.1		GIPC2			ENSG00000137960	NA	NA	rs4245660-?	rs4245660	0	4245660	intron_variant	0	NR	8E-6	5.09691		0.272676	[0.15-0.39] unit decrease	Illumina [275016]	N
1	rs34517439	0.940711	1	78582845	rs7515450	NA	Educational attainment	44743	35361970	Okbay A	44651	Nat Genet	www.ncbi.nlm.nih.gov/pubmed/35361970	Polygenic prediction of educational attainment within and between families from genome-wide association analyses in 3 million individuals.	3,037,499 European ancestry individuals	NA	1p31.1		GIPC2			ENSG00000137960	NA	NA	rs7515450-A	rs7515450	0	7515450	intron_variant	0	0.3917	7E-14	13.1549		0.00802082	[0.0059-0.0101] unit increase	Illumina [10675380] (imputed)	N
1	rs34517439	0.940711	1	78590255	rs12758374	NA	1-palmitoyl-2-arachidonoyl-GPC (16:0/20:4n6) levels in elite athletes	44805	31882771	Al-Khelaifi F	43826	Sci Rep	www.ncbi.nlm.nih.gov/pubmed/31882771	Metabolic GWAS of elite athletes reveals novel genetically-influenced metabolites associated with athletic performance.	490 individuals	NA	1p31.1		GIPC2			ENSG00000137960	NA	NA	rs12758374-?	rs12758374	0	12758374	intron_variant	0	NR	4E-6	5.39794		0.289977	[0.17-0.41] unit decrease	Illumina [275016]	N
1	rs34517439	0.940711	1	78590255	rs12758374	NA	Glycylvaline levels in elite athletes	44805	31882771	Al-Khelaifi F	43826	Sci Rep	www.ncbi.nlm.nih.gov/pubmed/31882771	Metabolic GWAS of elite athletes reveals novel genetically-influenced metabolites associated with athletic performance.	490 individuals	NA	1p31.1		GIPC2			ENSG00000137960	NA	NA	rs12758374-?	rs12758374	0	12758374	intron_variant	0	NR	7E-6	5.1549		0.245904	[0.14-0.35] unit decrease	Illumina [275016]	N
10	rs62061855	0.967517	17	43399058	rs117642368	NA	Balding type 1	43502	30595370	Kichaev G	43461	Am J Hum Genet	www.ncbi.nlm.nih.gov/pubmed/30595370	Leveraging Polygenic Functional Enrichment to Improve GWAS Power.	approximately 208,000 European ancestry individuals	NA	17q21.31		MAP3K14 - RNA5SP443	ENSG00000006062	ENSG00000199953		4663	5674	rs117642368-?	rs117642368	0	117642368	intergenic_variant	1	NR	1E-30	30		NA		NR [~ 8900000] (imputed)	N
10	rs62061855	0.967517	17	43399058	rs117642368	NA	Hand grip strength	43290	29691431	Tikkanen E	43214	Sci Rep	www.ncbi.nlm.nih.gov/pubmed/29691431	Biological Insights Into Muscular Strength: Genetic Findings in the UK Biobank.	334,825 British ancestry individuals	NA	17q21.31	SPATA32	MAP3K14 - RNA5SP443	ENSG00000006062	ENSG00000199953		4663	5674	rs117642368-C	rs117642368	0	117642368	intergenic_variant	1	0.1073	3E-8	7.52288		0.002	[0.001-0.003] unit decrease	Affymetrix [15275733] (imputed)	N
10	rs62061855	0.967517	17	43399058	rs117642368	NA	Lung function (FVC)	43504	30595370	Kichaev G	43461	Am J Hum Genet	www.ncbi.nlm.nih.gov/pubmed/30595370	Leveraging Polygenic Functional Enrichment to Improve GWAS Power.	approximately 372,000 European ancestry individuals	NA	17q21.31		MAP3K14 - RNA5SP443	ENSG00000006062	ENSG00000199953		4663	5674	rs117642368-?	rs117642368	0	117642368	intergenic_variant	1	NR	7E-21	20.1549		NA		NR [~ 8900000] (imputed)	N
10	rs62061855	0.967517	17	43399058	rs117642368	NA	Height	43606	30595370	Kichaev G	43461	Am J Hum Genet	www.ncbi.nlm.nih.gov/pubmed/30595370	Leveraging Polygenic Functional Enrichment to Improve GWAS Power.	approximately 458,000 European ancestry individuals	NA	17q21.31		MAP3K14 - RNA5SP443	ENSG00000006062	ENSG00000199953		4663	5674	rs117642368-?	rs117642368	0	117642368	intergenic_variant	1	NR	5E-14	13.301		NA		NR [~ 8900000] (imputed)	N
10	rs62061855	0.967517	17	43399058	rs117642368	NA	Red blood cell count	43504	30595370	Kichaev G	43461	Am J Hum Genet	www.ncbi.nlm.nih.gov/pubmed/30595370	Leveraging Polygenic Functional Enrichment to Improve GWAS Power.	approximately 445,000 European ancestry individuals	NA	17q21.31		MAP3K14 - RNA5SP443	ENSG00000006062	ENSG00000199953		4663	5674	rs117642368-?	rs117642368	0	117642368	intergenic_variant	1	NR	9E-23	22.0458		NA		NR [~ 8900000] (imputed)	N
10	rs62061855	0.967517	17	43417273	rs17686238	NA	Parkinson's disease or first degree relation to individual with Parkinson's disease	43818	31701892	Nalls MA	43800	Lancet Neurol	www.ncbi.nlm.nih.gov/pubmed/31701892	Identification of novel risk loci, causal insights, and heritable risk for Parkinson's disease: a meta-analysis of genome-wide association studies.	15,056 European ancestry cases, 18,618 European ancestry proxy cases, 449,056 European ancestry controls	22,632 European ancestry cases, 968,735 European ancestry controls	17q21.31	MAP3K14	RNA5SP443 - ARHGAP27	ENSG00000199953	ENSG00000159314		12410	53995	rs17686238-T	rs17686238	0	17686238	intergenic_variant	1	0.1071	8E-27	26.0969		0.1896	[0.15-0.22] unit decrease	NR [7784415] (imputed)	N
10	rs62061855	0.967517	17	43417273	rs17686238	NA	Waist-to-hip ratio adjusted for BMI	43938	31669095	Zhu Z	43762	J Allergy Clin Immunol	www.ncbi.nlm.nih.gov/pubmed/31669095	Shared Genetic and Experimental Links between Obesity-Related Traits and Asthma Subtypes in UK Biobank.	457,690 European ancestry individuals	NA	17q21.31	NR	RNA5SP443 - ARHGAP27	ENSG00000199953	ENSG00000159314		12410	53995	rs17686238-?	rs17686238	0	17686238	intergenic_variant	1	NR	1E-9	9		NA		Affymetrix [~ 8270000] (imputed)	N
10	rs62061855	0.967517	17	43456342	rs9303471	NA	Waist-to-hip ratio adjusted for BMI	43938	31669095	Zhu Z	43762	J Allergy Clin Immunol	www.ncbi.nlm.nih.gov/pubmed/31669095	Shared Genetic and Experimental Links between Obesity-Related Traits and Asthma Subtypes in UK Biobank.	457,690 European ancestry individuals	NA	17q21.31	NR	RNA5SP443 - ARHGAP27	ENSG00000199953	ENSG00000159314		51479	14926	rs9303471-?	rs9303471	0	9303471	intergenic_variant	1	NR	2E-9	8.69897		NA		Affymetrix [~ 8270000] (imputed)	N
10	rs62061855	0.967517	17	43456342	rs9303471	NA	Educational attainment	44743	35361970	Okbay A	44651	Nat Genet	www.ncbi.nlm.nih.gov/pubmed/35361970	Polygenic prediction of educational attainment within and between families from genome-wide association analyses in 3 million individuals.	3,037,499 European ancestry individuals	NA	17q21.31		RNA5SP443 - ARHGAP27	ENSG00000199953	ENSG00000159314		51479	14926	rs9303471-A	rs9303471	0	9303471	intergenic_variant	1	0.3624	4E-19	18.3979		0.00979531	[0.0076-0.0119] unit decrease	Illumina [10675380] (imputed)	N
10	rs62061855	0.967517	17	43457886	rs9895436	NA	Asthma onset (childhood vs adult)	43599	30929738	Ferreira MAR	43552	Am J Hum Genet	www.ncbi.nlm.nih.gov/pubmed/30929738	Genetic Architectures of Childhood- and Adult-Onset Asthma Are Partly Distinct.	13,962 European ancestry childhood onset cases, 14,873 European ancestry adult onset cases	31,002 European ancestry childhood onset cases, 16,297 European ancestry adult onset cases	17q21.31	MAP3K14, ARHGAP27	RNA5SP443 - ARHGAP27	ENSG00000199953	ENSG00000159314		53023	13382	rs9895436-A	rs9895436	0	9895436	intergenic_variant	1	0.398	7E-10	9.1549		1.064	[1.04-1.08]	Affymetrix [9000000] (imputed)	N
10	rs62061855	0.967517	17	43457886	rs9895436	NA	Asthma	43599	30929738	Ferreira MAR	43552	Am J Hum Genet	www.ncbi.nlm.nih.gov/pubmed/30929738	Genetic Architectures of Childhood- and Adult-Onset Asthma Are Partly Distinct.	40,544 European ancestry cases, 300,671 European ancestry controls	NA	17q21.31	MAP3K14, ARHGAP27	RNA5SP443 - ARHGAP27	ENSG00000199953	ENSG00000159314		53023	13382	rs9895436-A	rs9895436	0	9895436	intergenic_variant	1	NR	6E-7	6.22185		1.035	[1.02-1.05]	Affymetrix [9000000] (imputed)	N
10	rs62061855	0.967517	17	43457886	rs9895436	NA	Waist-to-hip ratio adjusted for BMI	44432	34021172	Christakoudi S	44337	Sci Rep	www.ncbi.nlm.nih.gov/pubmed/34021172	GWAS of allometric body-shape indices in UK Biobank identifies loci suggesting associations with morphogenesis, organogenesis, adrenal cell renewal and cancer.	219,872 British ancestry women	NA	17q21.31	CTB-39G8.2	RNA5SP443 - ARHGAP27	ENSG00000199953	ENSG00000159314		53023	13382	rs9895436-A	rs9895436	0	9895436	intergenic_variant	1	NR	6E-9	8.22185		0.0168186	[0.011-0.022] unit decrease	Affymetrix [319769] (imputed)	N
10	rs62061855	0.967517	17	43457886	rs9895436	NA	Asthma (childhood onset)	43599	30929738	Ferreira MAR	43552	Am J Hum Genet	www.ncbi.nlm.nih.gov/pubmed/30929738	Genetic Architectures of Childhood- and Adult-Onset Asthma Are Partly Distinct.	13,962 European ancestry cases, 300,671 European ancestry controls	31,759 European ancestry cases, 214,890 European ancestry controls	17q21.31	MAP3K14, ARHGAP27	RNA5SP443 - ARHGAP27	ENSG00000199953	ENSG00000159314		53023	13382	rs9895436-?	rs9895436	0	9895436	intergenic_variant	1	NR	6E-20	19.2218		1.07	[1.06-1.08]	Affymetrix [9000000] (imputed)	N
10	rs62061855	0.967517	17	43457886	rs9895436	NA	Eczema	44532	34785669	Grosche S	44516	Nat Commun	www.ncbi.nlm.nih.gov/pubmed/34785669	Rare variant analysis in eczema identifies exonic variants in DUSP1, NOTCH4 and SLC9A4.	20,016 European ancestry cases, 380,433 European ancestry controls	NA	17q21.31		RNA5SP443 - ARHGAP27	ENSG00000199953	ENSG00000159314		53023	13382	rs9895436-A	rs9895436	0	9895436	intergenic_variant	1	0.4122	1E-9	9		1.07		Affymetrix, Illumina [9397031] (imputed)	N
10	rs62061855	0.967517	17	43457886	rs9895436	NA	Waist-hip index	44432	34021172	Christakoudi S	44337	Sci Rep	www.ncbi.nlm.nih.gov/pubmed/34021172	GWAS of allometric body-shape indices in UK Biobank identifies loci suggesting associations with morphogenesis, organogenesis, adrenal cell renewal and cancer.	219,872 British ancestry women	NA	17q21.31	CTB-39G8.2	RNA5SP443 - ARHGAP27	ENSG00000199953	ENSG00000159314		53023	13382	rs9895436-A	rs9895436	0	9895436	intergenic_variant	1	NR	1E-8	8		0.0165763	[0.011-0.022] unit decrease	Affymetrix [319769] (imputed)	N
10	rs62061855	0.967517	17	43460374	rs62064595	NA	Neuroticism	43404	29942085	Nagel M	43276	Nat Genet	www.ncbi.nlm.nih.gov/pubmed/29942085	Meta-analysis of genome-wide association studies for neuroticism in 449,484 individuals identifies novel genetic loci and pathways.	449,484 European ancestry individuals	NA	17q21.31	NR	RNA5SP443 - ARHGAP27	ENSG00000199953	ENSG00000159314		55511	10894	rs62064595-A	rs62064595	0	62064595	regulatory_region_variant	1	NR	7E-13	12.1549		7.185	z score decrease	Affymetrix [10847151] (imputed)	N
10	rs62061855	0.967517	17	43460374	rs62064595	NA	Waist-to-hip ratio adjusted for BMI	44432	34021172	Christakoudi S	44337	Sci Rep	www.ncbi.nlm.nih.gov/pubmed/34021172	GWAS of allometric body-shape indices in UK Biobank identifies loci suggesting associations with morphogenesis, organogenesis, adrenal cell renewal and cancer.	219,872 British ancestry women	NA	17q21.31	ARHGAP27	RNA5SP443 - ARHGAP27	ENSG00000199953	ENSG00000159314		55511	10894	rs62064595-G	rs62064595	0	62064595	regulatory_region_variant	1	NR	1E-9	9		0.0241895	[0.016-0.032] unit increase	Affymetrix [319769] (imputed)	N
10	rs62061855	0.967517	17	43460374	rs62064595	NA	Mean corpuscular hemoglobin	43504	30595370	Kichaev G	43461	Am J Hum Genet	www.ncbi.nlm.nih.gov/pubmed/30595370	Leveraging Polygenic Functional Enrichment to Improve GWAS Power.	approximately 443,000 European ancestry individuals	NA	17q21.31		RNA5SP443 - ARHGAP27	ENSG00000199953	ENSG00000159314		55511	10894	rs62064595-?	rs62064595	0	62064595	regulatory_region_variant	1	NR	6E-9	8.22185		NA		NR [~ 8900000] (imputed)	N
10	rs62061855	0.967517	17	43460374	rs62064595	NA	Red cell distribution width	43504	30595370	Kichaev G	43461	Am J Hum Genet	www.ncbi.nlm.nih.gov/pubmed/30595370	Leveraging Polygenic Functional Enrichment to Improve GWAS Power.	approximately 445,000 European ancestry individuals	NA	17q21.31		RNA5SP443 - ARHGAP27	ENSG00000199953	ENSG00000159314		55511	10894	rs62064595-?	rs62064595	0	62064595	regulatory_region_variant	1	NR	4E-45	44.3979		NA		NR [~ 8900000] (imputed)	N
10	rs62061855	0.967517	17	43460374	rs62064595	NA	A body shape index	44432	34021172	Christakoudi S	44337	Sci Rep	www.ncbi.nlm.nih.gov/pubmed/34021172	GWAS of allometric body-shape indices in UK Biobank identifies loci suggesting associations with morphogenesis, organogenesis, adrenal cell renewal and cancer.	219,872 British ancestry women	NA	17q21.31	ARHGAP27	RNA5SP443 - ARHGAP27	ENSG00000199953	ENSG00000159314		55511	10894	rs62064595-G	rs62064595	0	62064595	regulatory_region_variant	1	NR	2E-9	8.69897		0.0239697	[0.016-0.032] unit increase	Affymetrix [321169] (imputed)	N
10	rs62061855	0.967517	17	43460374	rs62064595	NA	Waist-hip index	44432	34021172	Christakoudi S	44337	Sci Rep	www.ncbi.nlm.nih.gov/pubmed/34021172	GWAS of allometric body-shape indices in UK Biobank identifies loci suggesting associations with morphogenesis, organogenesis, adrenal cell renewal and cancer.	219,872 British ancestry women	NA	17q21.31	ARHGAP27	RNA5SP443 - ARHGAP27	ENSG00000199953	ENSG00000159314		55511	10894	rs62064595-G	rs62064595	0	62064595	regulatory_region_variant	1	NR	2E-9	8.69897		0.0240172	[0.016-0.032] unit increase	Affymetrix [319769] (imputed)	N
10	rs62061855	0.967517	17	43460891	rs61572747	NA	Depressed affect	43404	29942085	Nagel M	43276	Nat Genet	www.ncbi.nlm.nih.gov/pubmed/29942085	Meta-analysis of genome-wide association studies for neuroticism in 449,484 individuals identifies novel genetic loci and pathways.	357,957 European ancestry individuals	NA	17q21.31	NR	RNA5SP443 - ARHGAP27	ENSG00000199953	ENSG00000159314		56028	10377	rs61572747-?	rs61572747	0	61572747	regulatory_region_variant	1	NR	4E-11	10.3979		0.01768	[0.012-0.023] unit increase	Affymetrix [10847151] (imputed)	N
10	rs62061855	0.967517	17	43460891	rs61572747	NA	Neuroticism	43404	29942085	Nagel M	43276	Nat Genet	www.ncbi.nlm.nih.gov/pubmed/29942085	Meta-analysis of genome-wide association studies for neuroticism in 449,484 individuals identifies novel genetic loci and pathways.	449,484 European ancestry individuals	NA	17q21.31	NR	RNA5SP443 - ARHGAP27	ENSG00000199953	ENSG00000159314		56028	10377	rs61572747-A	rs61572747	0	61572747	regulatory_region_variant	1	NR	5E-14	13.301		7.528	z score decrease	Affymetrix [10847151] (imputed)	N
10	rs62061855	0.967517	17	43460891	rs61572747	NA	White matter microstructure (radial diusivities)	43866	31666681	Zhao B	43768	Mol Psychiatry	www.ncbi.nlm.nih.gov/pubmed/31666681	Large-scale GWAS reveals genetic architecture of brain white matter microstructure and genetic overlap with cognitive and mental health traits (n = 17,706).	17,706 European ancestry individuals	NA	17q21.31	NR	RNA5SP443 - ARHGAP27	ENSG00000199953	ENSG00000159314		56028	10377	rs61572747-?	rs61572747	0	61572747	regulatory_region_variant	1		6E-9	8.22185	(Anterior limb of internal capsule)	NA		NR [8955960] (imputed)	N
10	rs62061855	0.967517	17	43460891	rs61572747	NA	White matter microstructure (mean diusivities)	43866	31666681	Zhao B	43768	Mol Psychiatry	www.ncbi.nlm.nih.gov/pubmed/31666681	Large-scale GWAS reveals genetic architecture of brain white matter microstructure and genetic overlap with cognitive and mental health traits (n = 17,706).	17,706 European ancestry individuals	NA	17q21.31	NR	RNA5SP443 - ARHGAP27	ENSG00000199953	ENSG00000159314		56028	10377	rs61572747-?	rs61572747	0	61572747	regulatory_region_variant	1		3E-8	7.52288	(Anterior limb of internal capsule)	NA		NR [8955960] (imputed)	N
10	rs62061855	0.967517	17	43460891	rs61572747	NA	General cognitive ability	43360	29844566	Davies G	43249	Nat Commun	www.ncbi.nlm.nih.gov/pubmed/29844566	Study of 300,486 individuals identifies 148 independent genetic loci influencing general cognitive function.	up to 300,486 European ancestry individuals	NA	17q21.31	ARHGAP27	RNA5SP443 - ARHGAP27	ENSG00000199953	ENSG00000159314		56028	10377	rs61572747-A	rs61572747	0	61572747	regulatory_region_variant	1	NR	1E-8	8		5.727	z-score increase	Affymetrix, Illumina [at least 2500000] (imputed)	N
10	rs62061855	0.967517	17	43460891	rs61572747	NA	General factor of neuroticism	43587	30867560	Hill WD	43537	Mol Psychiatry	www.ncbi.nlm.nih.gov/pubmed/30867560	Genetic contributions to two special factors of neuroticism are associated with affluence, higher intelligence, better health, and longer life.	270,059 British ancestry individuals	NA	17q21.31	ARHGAP27	RNA5SP443 - ARHGAP27	ENSG00000199953	ENSG00000159314		56028	10377	rs61572747-A	rs61572747	0	61572747	regulatory_region_variant	1	NR	1E-10	10		0.011082	[0.0077-0.0145] unit increase	Affymetrix [18485882] (imputed)	N
10	rs62061855	0.967517	17	43463493	rs79724577	NA	IDP dMRI TBSS ICVF Retrolenticular part of internal capsule L	44712	33875891	Smith SM	44305	Nat Neurosci	www.ncbi.nlm.nih.gov/pubmed/33875891	An expanded set of genome-wide association studies of brain imaging phenotypes in UK Biobank.	20,859 British ancestry individuals	10,496 British ancestry individuals	17q21.31		RNA5SP443 - ARHGAP27	ENSG00000199953	ENSG00000159314		58630	7775	rs79724577-C	rs79724577	0	79724577	regulatory_region_variant	1	0.181	3E-13	12.5229		0.093	[0.068-0.118] unit decrease	Affymetrix [17103079] (imputed)	N
10	rs62061855	0.967517	17	43463493	rs79724577	NA	IDP dMRI ProbtrackX MD atr l	44712	33875891	Smith SM	44305	Nat Neurosci	www.ncbi.nlm.nih.gov/pubmed/33875891	An expanded set of genome-wide association studies of brain imaging phenotypes in UK Biobank.	20,860 British ancestry individuals	10,495 British ancestry individuals	17q21.31		RNA5SP443 - ARHGAP27	ENSG00000199953	ENSG00000159314		58630	7775	rs79724577-C	rs79724577	0	79724577	regulatory_region_variant	1	0.181	9E-13	12.0458		0.091	[0.066-0.116] unit increase	Affymetrix [17103079] (imputed)	N
10	rs62061855	0.967517	17	43463493	rs79724577	NA	IDP dMRI TBSS ICVF Anterior corona radiata R	44712	33875891	Smith SM	44305	Nat Neurosci	www.ncbi.nlm.nih.gov/pubmed/33875891	An expanded set of genome-wide association studies of brain imaging phenotypes in UK Biobank.	20,859 British ancestry individuals	10,496 British ancestry individuals	17q21.31		RNA5SP443 - ARHGAP27	ENSG00000199953	ENSG00000159314		58630	7775	rs79724577-C	rs79724577	0	79724577	regulatory_region_variant	1	0.181	1E-14	14		0.099	[0.074-0.124] unit decrease	Affymetrix [17103079] (imputed)	N
10	rs62061855	0.967517	17	43473307	rs62064597	NA	Systolic blood pressure	44797	35762941	Plotnikov D	44713	Invest Ophthalmol Vis Sci	www.ncbi.nlm.nih.gov/pubmed/35762941	High Blood Pressure and Intraocular Pressure: A Mendelian Randomization Study.	526,001 European ancestry individuals	NA	17q21.31		ARHGAP27			ENSG00000159314	NA	NA	rs62064597-C	rs62064597	0	62064597	intron_variant	0	NR	6E-10	9.22185		0.2971	[0.2-0.39] unit increase	NR [NR] (imputed)	N
10	rs62061855	0.967517	17	43476606	rs1230097	NA	Systolic blood pressure	43504	30595370	Kichaev G	43461	Am J Hum Genet	www.ncbi.nlm.nih.gov/pubmed/30595370	Leveraging Polygenic Functional Enrichment to Improve GWAS Power.	approximately 422,000 European ancestry individuals	NA	17q21.31		ARHGAP27			ENSG00000159314	NA	NA	rs1230097-?	rs1230097	0	1230097	intron_variant	0	NR	1E-10	10		NA		NR [~ 8900000] (imputed)	N
10	rs62061855	0.967517	17	43487968	rs1230106	NA	Neuroticism	43404	29942085	Nagel M	43276	Nat Genet	www.ncbi.nlm.nih.gov/pubmed/29942085	Meta-analysis of genome-wide association studies for neuroticism in 449,484 individuals identifies novel genetic loci and pathways.	449,484 European ancestry individuals	NA	17q21.31	NR	ARHGAP27			ENSG00000159314	NA	NA	rs1230106-A	rs1230106	0	1230106	intron_variant	0	NR	5E-11	10.301		6.57	z score decrease	Affymetrix [10847151] (imputed)	N
10	rs62061855	0.967517	17	43495420	rs12936645	NA	Spherical equivalent	44046	32352494	Han X	43951	JAMA Ophthalmol	www.ncbi.nlm.nih.gov/pubmed/32352494	Association of Myopia and Intraocular Pressure With Retinal Detachment in European Descent Participants of the UK Biobank Cohort: A Mendelian Randomization Study.	95,827 European ancestry individuals	NA	17q21.31	NR	ARHGAP27			ENSG00000159314	NA	NA	rs12936645-T	rs12936645	0	12936645	intron_variant	0		5E-9	8.30103		0.09	[0.051-0.129] unit increase	NR [NR]	N
10	rs62061855	0.967517	17	43511435	rs34465449	NA	Neuroticism conditioned on cognitive performance (multi-trait conditioning and joint analysis)	44463	33349686	Wendt FR	44186	Nat Hum Behav	www.ncbi.nlm.nih.gov/pubmed/33349686	Multivariate genome-wide analysis of education, socioeconomic status and brain phenome.	170,911 European ancestry individuals	NA	17q21.31		ARHGAP27			ENSG00000159314	NA	NA	rs34465449-?	rs34465449	0	34465449	intron_variant	0	NR	1E-12	12		NA		NR [NR]	N
10	rs62061855	0.967517	17	43512318	rs56168933	NA	Cortical surface area (global PC1)	44032	32198502	Shin J	43910	Cereb Cortex	www.ncbi.nlm.nih.gov/pubmed/32198502	Global and Regional Development of the Human Cerebral Cortex: Molecular Architecture and Occupational Aptitudes.	23,784 European ancestry individuals	19,512 European ancestry individuals, 6,234 individuals	17q21.31	ARHGAP27	ARHGAP27 - PLEKHM1	ENSG00000159314	ENSG00000277111		531	948	rs56168933-?	rs56168933	0	56168933	intergenic_variant	1	NR	8E-28	27.0969		2.0304	[1.67-2.39] unit decrease	Affymetrix, Illumina [NR] (imputed)	N
10	rs62061855	0.967517	17	43513441	rs11012	NA	Parkinson's disease	40214	20070850	Edwards TL	40191	Ann Hum Genet	www.ncbi.nlm.nih.gov/pubmed/20070850	Genome-wide association study confirms SNPs in SNCA and the MAPT region as common risk factors for Parkinson disease.	1,752 European ancestry cases, 1,745 European ancestry controls	NA	17q21.31	MAPT, PLEKHM1, IMP5	PLEKHM1			ENSG00000277111	NA	NA	rs11012-T	rs11012	0	11012	3_prime_UTR_variant	0	NR	6E-8	7.22185		1.43	[1.27-1.61]	Illumina [495715] (imputed)	N
10	rs62061855	0.967517	17	43515927	rs35354512	NA	Neuroticism conditioned on self-rated math ability (multi-trait conditioning and joint analysis)	44463	33349686	Wendt FR	44186	Nat Hum Behav	www.ncbi.nlm.nih.gov/pubmed/33349686	Multivariate genome-wide analysis of education, socioeconomic status and brain phenome.	170,911 European ancestry individuals	NA	17q21.31		PLEKHM1			ENSG00000277111	NA	NA	rs35354512-?	rs35354512	0	35354512	intron_variant	0	NR	5E-12	11.301		NA		NR [NR]	N
10	rs62061855	0.967517	17	43515927	rs35354512	NA	Neuroticism conditioned on highest math class (multi-trait conditioning and joint analysis)	44463	33349686	Wendt FR	44186	Nat Hum Behav	www.ncbi.nlm.nih.gov/pubmed/33349686	Multivariate genome-wide analysis of education, socioeconomic status and brain phenome.	170,911 European ancestry individuals	NA	17q21.31		PLEKHM1			ENSG00000277111	NA	NA	rs35354512-?	rs35354512	0	35354512	intron_variant	0	NR	1E-12	12		NA		NR [NR]	N
10	rs62061855	0.967517	17	43516402	rs17631303	NA	Ovarian cancer in BRCA1 mutation carriers	41488	23544013	Couch FJ	41360	PLoS Genet	www.ncbi.nlm.nih.gov/pubmed/23544013	Genome-wide association study in BRCA1 mutation carriers identifies novel loci associated with breast and ovarian cancer risk.	683 European ancestry cases, 2,044 European ancestry controls	1,706 European ancestry cases, 10,258 European ancestry controls	17q21.31	NR	PLEKHM1			ENSG00000277111	NA	NA	rs17631303-?	rs17631303	0	17631303	intron_variant	0	NR	1E-8	8		NA		Illumina [2568349] (imputed)	N
10	rs62061855	0.967517	17	43516402	rs17631303	NA	Ovarian cancer in BRCA1 mutation carriers	41488	23544013	Couch FJ	41360	PLoS Genet	www.ncbi.nlm.nih.gov/pubmed/23544013	Genome-wide association study in BRCA1 mutation carriers identifies novel loci associated with breast and ovarian cancer risk.	683 European ancestry cases, 2,044 European ancestry controls	1,706 European ancestry cases, 10,258 European ancestry controls	17q21.31	intergenic	PLEKHM1			ENSG00000277111	NA	NA	rs17631303-G	rs17631303	0	17631303	intron_variant	0	0.19	1E-8	8		1.27	[1.17-1.38]	Illumina [2568349] (imputed)	N
10	rs62061855	0.967517	17	43520118	rs2684641	NA	Common executive function	44860	36150907	Hatoum AS	44756	Biol Psychiatry	www.ncbi.nlm.nih.gov/pubmed/36150907	Genome-wide Association Study Shows That Executive Functioning Is Influenced by GABAergic Processes and Is a Neurocognitive Genetic Correlate of Psychiatric Disorders.	427,037 European ancestry individuals	NA	17q21.31		PLEKHM1			ENSG00000277111	NA	NA	rs2684641-?	rs2684641	0	2684641	intron_variant	0	NR	1E-10	10		NA		Affymetrix [7391068] (imputed)	N
10	rs62061855	0.967517	17	43520675	rs35329349	NA	White blood cell count	44544	34594039	Sakaue S	44469	Nat Genet	www.ncbi.nlm.nih.gov/pubmed/34594039	A cross-population atlas of genetic associations for 220 human phenotypes.	350,470 European ancestry individuals, 154,355 East Asian ancestry individuals	NA	17q21.31		PLEKHM1			ENSG00000277111	NA	NA	rs35329349-C	rs35329349	0	35329349	intron_variant	0	NR	1E-10	10		0.0207	[0.014-0.027] unit increase	Affymetrix, Illumina [20538670] (imputed)	N
10	rs62061855	0.967517	17	43535952	rs4588023	NA	Waist-to-hip ratio adjusted for BMI	43938	31669095	Zhu Z	43762	J Allergy Clin Immunol	www.ncbi.nlm.nih.gov/pubmed/31669095	Shared Genetic and Experimental Links between Obesity-Related Traits and Asthma Subtypes in UK Biobank.	457,690 European ancestry individuals	NA	17q21.31	NR	PLEKHM1			ENSG00000277111	NA	NA	rs4588023-?	rs4588023	0	4588023	intron_variant	0	NR	1E-10	10		NA		Affymetrix [~ 8270000] (imputed)	N
10	rs62061855	0.967517	17	43539437	rs1971631	NA	Dietary macronutrient intake (multi-trait analysis)	44837	34426670	Merino J	44431	Nat Hum Behav	www.ncbi.nlm.nih.gov/pubmed/34426670	Genetic analysis of dietary intake identifies new loci and functional links with metabolic traits.	282,271 European ancestry individuals	NA	17q21.31		PLEKHM1			ENSG00000277111	NA	NA	rs1971631-C	rs1971631	0	1971631	intron_variant	0	0.825	2E-10	9.69897		NA		Affymetrix [11800000] (imputed)	N
10	rs62061855	0.967517	17	43546057	rs143982995	NA	Alzheimer's disease or educational attainment (pleiotropy)	44635	34743297	Kulminski AM	44506	Geroscience	www.ncbi.nlm.nih.gov/pubmed/34743297	Pleiotropic predisposition to Alzheimer's disease and educational attainment: insights from the summary statistics analysis.	(see Lambert 2013 and Okbay 2016)	NA	17q21.31		PLEKHM1			ENSG00000277111	NA	NA	rs143982995-T	rs143982995	1	62065399	intron_variant	0	0.222	6E-7	6.22185		34.3468	z score increase	NR [6814003]	N
10	rs62061855	0.967517	17	43549608	rs149366495	NA	Cortical volume	44320	32963231	Hofer E	44096	Nat Commun	www.ncbi.nlm.nih.gov/pubmed/32963231	Genetic correlations and genome-wide associations of cortical structure in general population samples of 22,824 adults.	22,824 European and African American ancestry individuals	NA	17q21.31	PLEKHM1	PLEKHM1			ENSG00000277111	NA	NA	rs149366495-?	rs149366495	0	149366495	intron_variant	0		8E-13	12.0969	(Global)	NA		Affymetrix, Illumina [NR] (imputed)	N
10	rs62061855	0.967517	17	43555253	rs56192752	NA	Educational attainment (years of education)	43392	30038396	Lee JJ	43304	Nat Genet	www.ncbi.nlm.nih.gov/pubmed/30038396	Gene discovery and polygenic prediction from a genome-wide association study of educational attainment in 1.1 million individuals.	up to 1,131,881 European ancestry individuals	NA	17q21.31		PLEKHM1			ENSG00000277111	NA	NA	rs56192752-A	rs56192752	0	56192752	3_prime_UTR_variant	0	0.8218	9E-31	30.0458	(conditional-joint)	0.0218	[0.018-0.026] unit increase	Affymetrix, Illumina [10000000] (imputed)	N
10	rs62061855	0.967517	17	43555253	rs56192752	NA	Neuroticism conditioned on average household income before tax (multi-trait conditioning and joint analysis)	44463	33349686	Wendt FR	44186	Nat Hum Behav	www.ncbi.nlm.nih.gov/pubmed/33349686	Multivariate genome-wide analysis of education, socioeconomic status and brain phenome.	170,911 European ancestry individuals	NA	17q21.31		PLEKHM1			ENSG00000277111	NA	NA	rs56192752-?	rs56192752	0	56192752	3_prime_UTR_variant	0	NR	4E-8	7.39794		NA		NR [NR]	N
10	rs62061855	0.967517	17	43555253	rs56192752	NA	Neuroticism conditioned on Townsend deprivation index (multi-trait conditioning and joint analysis)	44463	33349686	Wendt FR	44186	Nat Hum Behav	www.ncbi.nlm.nih.gov/pubmed/33349686	Multivariate genome-wide analysis of education, socioeconomic status and brain phenome.	170,911 European ancestry individuals	NA	17q21.31		PLEKHM1			ENSG00000277111	NA	NA	rs56192752-?	rs56192752	0	56192752	3_prime_UTR_variant	0	NR	7E-14	13.1549		NA		NR [NR]	N
10	rs62061855	0.967517	17	43555253	rs56192752	NA	Neuroticism conditioned on educational attainment (multi-trait conditioning and joint analysis)	44463	33349686	Wendt FR	44186	Nat Hum Behav	www.ncbi.nlm.nih.gov/pubmed/33349686	Multivariate genome-wide analysis of education, socioeconomic status and brain phenome.	170,911 European ancestry individuals	NA	17q21.31		PLEKHM1			ENSG00000277111	NA	NA	rs56192752-?	rs56192752	0	56192752	3_prime_UTR_variant	0	NR	1E-10	10		NA		NR [NR]	N
10	rs62061855	0.967517	17	43557054	rs375822897	NA	Heel bone mineral density	43391	30048462	Kim SK	43307	PLoS One	www.ncbi.nlm.nih.gov/pubmed/30048462	Identification of 613 new loci associated with heel bone mineral density and a polygenic risk score for bone mineral density, osteoporosis and fracture.	394,929 European ancestry individuals	NA	17q21.31		PLEKHM1			ENSG00000277111	NA	NA	rs375822897-?	rs375822897	0	375822897	intron_variant	0	NR	2E-24	23.699		0.0278212	[0.022-0.033] unit increase	Affymetrix [20259828] (imputed)	N
10	rs62061855	0.967517	17	43563304	rs112275793	NA	Aspartate aminotransferase levels	44544	34594039	Sakaue S	44469	Nat Genet	www.ncbi.nlm.nih.gov/pubmed/34594039	A cross-population atlas of genetic associations for 220 human phenotypes.	342,990 European ancestry individuals, 150,068 East Asian ancestry individuals	NA	17q21.31		PLEKHM1			ENSG00000277111	NA	NA	rs112275793-C	rs112275793	0	112275793	intron_variant	0	NR	2E-19	18.699		0.0277	[0.022-0.034] unit decrease	Affymetrix, Illumina [20538469] (imputed)	N
10	rs62061855	0.967517	17	43563606	rs142925250	NA	Albumin levels	44678	35213538	Richardson TG	44617	PLoS Biol	www.ncbi.nlm.nih.gov/pubmed/35213538	Characterising metabolomic signatures of lipid-modifying therapies through drug target mendelian randomisation.	115,064 European ancestry individuals	NA	17q21.31		PLEKHM1			ENSG00000277111	NA	NA	rs142925250-A	rs142925250	0	142925250	intron_variant	0	0.799673	4E-8	7.39794		0.028998	[0.019-0.039] unit increase	NR [11722792] (imputed)	N
10	rs62061855	0.967517	17	43564222	rs144733372	NA	Male-pattern baldness	43437	28196072	Hagenaars SP	42780	PLoS Genet	www.ncbi.nlm.nih.gov/pubmed/28196072	Genetic prediction of male pattern baldness.	52,874 British ancestry males		17q21.31	ACBD4, ARHGAP27, FMNL1, HEXIM1, HEXIM2, MAP3K14, PLCD3, PLEKHM1, SPATA32	PLEKHM1			ENSG00000277111	NA	NA	rs144733372-G	rs144733372	1	9899111	intron_variant	0	NR	2E-22	21.699		0.076714	NR unit decrease	NR [NR] (imputed)	N
10	rs62061855	0.967517	17	43564222	rs144733372	NA	Remission after SSRI treatment in MDD or neuroticism	43291	29559929	Amare AT	43165	Front Psychiatry	www.ncbi.nlm.nih.gov/pubmed/29559929	Association of the Polygenic Scores for Personality Traits and Response to Selective Serotonin Reuptake Inhibitors in Patients with Major Depressive Disorder.	865 individuals with SSRI response data, 170,911 individuals with personality trait data	NA	17q21.31	PLEKHM1	PLEKHM1			ENSG00000277111	NA	NA	rs144733372-G	rs144733372	1	9899111	intron_variant	0	NR	3E-11	10.5229		NA		NR [NR] (imputed)	N
10	rs62061855	0.967517	17	43565690	rs10432034	NA	White matter microstructure (axial diusivities)	43866	31666681	Zhao B	43768	Mol Psychiatry	www.ncbi.nlm.nih.gov/pubmed/31666681	Large-scale GWAS reveals genetic architecture of brain white matter microstructure and genetic overlap with cognitive and mental health traits (n = 17,706).	17,706 European ancestry individuals	NA	17q21.31	NR	PLEKHM1			ENSG00000277111	NA	NA	rs10432034-?	rs10432034	0	10432034	intron_variant	0		4E-8	7.39794	(Inferior fronto-occipital fasciculus)	NA		NR [8955960] (imputed)	N
10	rs62061855	0.967517	17	43567337	rs1879586	NA	Serous invasive ovarian cancer	42954	28346442	Phelan CM	42821	Nat Genet	www.ncbi.nlm.nih.gov/pubmed/28346442	Identification of 12 new susceptibility loci for different histotypes of epithelial ovarian cancer.	14,049 European ancestry cases, 40,941 European ancestry controls	NA	17q21.31	NR	PLEKHM1			ENSG00000277111	NA	NA	rs1879586-G	rs1879586	0	1879586	intron_variant	0	0.181254	3E-12	11.5229		1.14721	[1.10406141518038-1.19204274035159]	Illumina [11595112] (imputed)	N
10	rs62061855	0.967517	17	43567337	rs1879586	NA	High-grade serous ovarian cancer	42954	28346442	Phelan CM	42821	Nat Genet	www.ncbi.nlm.nih.gov/pubmed/28346442	Identification of 12 new susceptibility loci for different histotypes of epithelial ovarian cancer.	13,037 European ancestry cases, 40,941 European ancestry controls	NA	17q21.31	NR	PLEKHM1			ENSG00000277111	NA	NA	rs1879586-G	rs1879586	0	1879586	intron_variant	0	0.181254	3E-13	12.5229		1.15856	[1.11378456264581-1.20513099189349]	Illumina [11595112] (imputed)	N
10	rs62061855	0.967517	17	43567337	rs1879586	NA	Epithelial ovarian cancer	42951	28346442	Phelan CM	42821	Nat Genet	www.ncbi.nlm.nih.gov/pubmed/28346442	Identification of 12 new susceptibility loci for different histotypes of epithelial ovarian cancer.	16,924 European ancestry cases, 68,502 European ancestry controls	NA	17q21.31	NR	PLEKHM1			ENSG00000277111	NA	NA	rs1879586-G	rs1879586	0	1879586	intron_variant	0	0.181254	2E-19	18.699		1.16114	[1.12396655984348-1.19953742102822]	Illumina [11595112] (imputed)	N
10	rs62061855	0.967517	17	43567337	rs1879586	NA	Ovarian cancer in BRCA1 mutation carriers	42950	28346442	Phelan CM	42821	Nat Genet	www.ncbi.nlm.nih.gov/pubmed/28346442	Identification of 12 new susceptibility loci for different histotypes of epithelial ovarian cancer.	2,933 European ancestry carrier cases, 16,103 European ancestry carrier controls	NA	17q21.31	NR	PLEKHM1			ENSG00000277111	NA	NA	rs1879586-G	rs1879586	0	1879586	intron_variant	0	0.181254	7E-6	5.1549		1.18046	[1.0983093028467-1.26874471717965]	Illumina [11595112] (imputed)	N
10	rs62061855	0.967517	17	43567337	rs1879586	NA	Invasive epithelial ovarian cancer	42950	28346442	Phelan CM	42821	Nat Genet	www.ncbi.nlm.nih.gov/pubmed/28346442	Identification of 12 new susceptibility loci for different histotypes of epithelial ovarian cancer.	22,406 European ancestry cases, 40,941 European ancestry controls	NA	17q21.31	NR	PLEKHM1			ENSG00000277111	NA	NA	rs1879586-G	rs1879586	0	1879586	intron_variant	0	0.181254	2E-13	12.699		1.1339	[1.09660984313914-1.1724605092959]	Illumina [11595112] (imputed)	N
10	rs62061855	0.967517	17	43569245	rs113322852	NA	Neuroticism	43542	30643256	Baselmans BML	43479	Nat Genet	www.ncbi.nlm.nih.gov/pubmed/30643256	Multivariate genome-wide analyses of the well-being spectrum.	523,783 European ancestry individuals	59,206 European ancestry individuals	17q21.31	NR	PLEKHM1 - LRRC37A4P	ENSG00000277111	ENSG00000282331		1130	14862	rs113322852-A	rs113322852	0	113322852	regulatory_region_variant	1	0.190284825959502	3E-19	18.5229		0.0210219	[0.016-0.026] unit increase	NR [NR]	N
10	rs62061855	0.967517	17	43569245	rs113322852	NA	Cognitive aspects of educational attainment	44209	33414549	Demange PA	44203	Nat Genet	www.ncbi.nlm.nih.gov/pubmed/33414549	Investigating the genetic architecture of noncognitive skills using GWAS-by-subtraction.	257,700 European ancestry individuals	NA	17q21.31	NR	PLEKHM1 - LRRC37A4P	ENSG00000277111	ENSG00000282331		1130	14862	rs113322852-T	rs113322852	0	113322852	regulatory_region_variant	1	0.198807	2E-12	11.699		0.0553143	[0.04-0.071] unit increase	Affymetrix, Illumina, Perlegen [7305956] (imputed)	N
10	rs62061855	0.967517	17	43569909	rs146746174	NA	Self-reported math ability (MTAG)	43416	30038396	Lee JJ	43304	Nat Genet	www.ncbi.nlm.nih.gov/pubmed/30038396	Gene discovery and polygenic prediction from a genome-wide association study of educational attainment in 1.1 million individuals.	670,471 European ancestry individuals	NA	17q21.31	Intergenic	PLEKHM1 - LRRC37A4P	ENSG00000277111	ENSG00000282331		1794	14198	rs146746174-T	rs146746174	1	62065449	intergenic_variant	1	0.8153	3E-15	14.5229	(MTAG)	0.0182	[0.014-0.023] unit increase	Affymetrix, Illumina [7100000] (imputed)	N
10	rs62061855	0.967517	17	43569909	rs146746174	NA	Cognitive performance	43416	30038396	Lee JJ	43304	Nat Genet	www.ncbi.nlm.nih.gov/pubmed/30038396	Gene discovery and polygenic prediction from a genome-wide association study of educational attainment in 1.1 million individuals.	257,841 European ancestry individuals	NA	17q21.31	Intergenic	PLEKHM1 - LRRC37A4P	ENSG00000277111	ENSG00000282331		1794	14198	rs146746174-T	rs146746174	1	62065449	intergenic_variant	1	0.815	1E-12	12		0.0263	[0.019-0.034] unit increase	Affymetrix, Illumina [10100000] (imputed)	N
10	rs62061855	0.967517	17	43569909	rs146746174	NA	Cognitive performance (MTAG)	43416	30038396	Lee JJ	43304	Nat Genet	www.ncbi.nlm.nih.gov/pubmed/30038396	Gene discovery and polygenic prediction from a genome-wide association study of educational attainment in 1.1 million individuals.	402,382 European ancestry individuals	NA	17q21.31	Intergenic	PLEKHM1 - LRRC37A4P	ENSG00000277111	ENSG00000282331		1794	14198	rs146746174-T	rs146746174	1	62065449	intergenic_variant	1	0.815	1E-23	23	(MTAG)	0.0297	[0.024-0.036] unit increase	Affymetrix, Illumina [7100000] (imputed)	N
10	rs62061855	0.967517	17	43573061	rs62065452	NA	aparc-Desikan rh volume fusiform	44712	33875891	Smith SM	44305	Nat Neurosci	www.ncbi.nlm.nih.gov/pubmed/33875891	An expanded set of genome-wide association studies of brain imaging phenotypes in UK Biobank.	21,282 British ancestry individuals	10,686 British ancestry individuals	17q21.31		PLEKHM1 - LRRC37A4P	ENSG00000277111	ENSG00000282331		4946	11046	rs62065452-C	rs62065452	0	62065452	intergenic_variant	1	0.223	6E-10	9.22185		0.072	[0.048-0.096] unit decrease	Affymetrix [17103079] (imputed)	N
10	rs62061855	0.967517	17	43573061	rs62065452	NA	aparc-Desikan rh area lateraloccipital	44712	33875891	Smith SM	44305	Nat Neurosci	www.ncbi.nlm.nih.gov/pubmed/33875891	An expanded set of genome-wide association studies of brain imaging phenotypes in UK Biobank.	21,282 British ancestry individuals	10,686 British ancestry individuals	17q21.31		PLEKHM1 - LRRC37A4P	ENSG00000277111	ENSG00000282331		4946	11046	rs62065452-C	rs62065452	0	62065452	intergenic_variant	1	0.223	3E-14	13.5229		0.088	[0.064-0.112] unit decrease	Affymetrix [17103079] (imputed)	N
10	rs62061855	0.967517	17	43573061	rs62065452	NA	aparc-DKTatlas rh area lateraloccipital	44712	33875891	Smith SM	44305	Nat Neurosci	www.ncbi.nlm.nih.gov/pubmed/33875891	An expanded set of genome-wide association studies of brain imaging phenotypes in UK Biobank.	21,282 British ancestry individuals	10,686 British ancestry individuals	17q21.31		PLEKHM1 - LRRC37A4P	ENSG00000277111	ENSG00000282331		4946	11046	rs62065452-C	rs62065452	0	62065452	intergenic_variant	1	0.223	2E-14	13.699		0.089	[0.065-0.113] unit decrease	Affymetrix [17103079] (imputed)	N
10	rs62061855	0.967517	17	43581752	rs1056009	NA	General factor of neuroticism	43587	30867560	Hill WD	43537	Mol Psychiatry	www.ncbi.nlm.nih.gov/pubmed/30867560	Genetic contributions to two special factors of neuroticism are associated with affluence, higher intelligence, better health, and longer life.	270,059 British ancestry individuals	NA	17q21.31	ENSG00000131484, LRRC37A4P	PLEKHM1 - LRRC37A4P	ENSG00000277111	ENSG00000282331		13637	2355	rs1056009-T	rs1056009	0	1056009	3_prime_UTR_variant	1	NR	2E-11	10.699		0.011579	[0.0082-0.015] unit decrease	Affymetrix [18485882] (imputed)	N
10	rs62061855	0.967517	17	43654468	rs62064364	NA	White matter microstructure (axial diusivities)	43866	31666681	Zhao B	43768	Mol Psychiatry	www.ncbi.nlm.nih.gov/pubmed/31666681	Large-scale GWAS reveals genetic architecture of brain white matter microstructure and genetic overlap with cognitive and mental health traits (n = 17,706).	17,706 European ancestry individuals	NA	17q21.31	NR	RDM1P1 - DND1P1	ENSG00000266504	ENSG00000282614		18032	8769	rs62064364-?	rs62064364	0	62064364	intron_variant	1		5E-10	9.30103	(External capsule )	NA		NR [8955960] (imputed)	N
10	rs62061855	0.967517	17	43654468	rs62064364	NA	Macular thickness	43493	30535121	Gao XR	43441	Hum Mol Genet	www.ncbi.nlm.nih.gov/pubmed/30535121	Genome-wide association analyses identify 139 loci associated with macular thickness in the UK Biobank cohort.	59,814 European ancestry individuals	8,609 European ancestry individuals	17q21.31	LRRC37A4P, MAPK8IP1P2	RDM1P1 - DND1P1	ENSG00000266504	ENSG00000282614		18032	8769	rs62064364-?	rs62064364	0	62064364	intron_variant	1	NR	4E-35	34.3979		0.978	[0.81-1.14] unit decrease	Affymetrix [11100000] (imputed)	N
10	rs62061855	0.967517	17	43654468	rs62064364	NA	IDP dMRI TBSS L3 Anterior limb of internal capsule L	44712	33875891	Smith SM	44305	Nat Neurosci	www.ncbi.nlm.nih.gov/pubmed/33875891	An expanded set of genome-wide association studies of brain imaging phenotypes in UK Biobank.	20,860 British ancestry individuals	10,496 British ancestry individuals	17q21.31		RDM1P1 - DND1P1	ENSG00000266504	ENSG00000282614		18032	8769	rs62064364-T	rs62064364	0	62064364	intron_variant	1	0.22	2E-28	27.699		0.132	[0.11-0.16] unit increase	Affymetrix [17103079] (imputed)	N
10	rs62061855	0.967517	17	43656176	rs1724438	NA	Eosinophil counts	44095	32888493	Chen MH	44075	Cell	www.ncbi.nlm.nih.gov/pubmed/32888493	Trans-ethnic and Ancestry-Specific Blood-Cell Genetics in 746,667 Individuals from 5 Global Populations.	474,237 European ancestry individuals	NA	17q21.31	NR	RDM1P1 - DND1P1	ENSG00000266504	ENSG00000282614		19740	7061	rs1724438-A	rs1724438	0	1724438	intron_variant	1	0.206005	6E-44	43.2218		0.035496	[0.03-0.04] SD unit decrease	Affymetrix, Illumina [50000174] (imputed)	N
10	rs62061855	0.967517	17	43656176	rs1724438	NA	Eosinophil counts	44095	32888493	Chen MH	44075	Cell	www.ncbi.nlm.nih.gov/pubmed/32888493	Trans-ethnic and Ancestry-Specific Blood-Cell Genetics in 746,667 Individuals from 5 Global Populations.	583,850 African American or Afro-Caribbean, African ancestry, European ancestry, East Asian ancestry, Hispanic or Latin American and South Asian ancestry individuals	NA	17q21.31	NR	RDM1P1 - DND1P1	ENSG00000266504	ENSG00000282614		19740	7061	rs1724438-A	rs1724438	0	1724438	intron_variant	1	0.198341	4E-41	40.3979		NA		Affymetrix, Illumina [19872809] (imputed)	N
10	rs62061855	0.967517	17	43656176	rs1724438	NA	IDP dMRI TBSS MD Cingulum cingulate gyrus R	44712	33875891	Smith SM	44305	Nat Neurosci	www.ncbi.nlm.nih.gov/pubmed/33875891	An expanded set of genome-wide association studies of brain imaging phenotypes in UK Biobank.	20,860 British ancestry individuals	10,496 British ancestry individuals	17q21.31		RDM1P1 - DND1P1	ENSG00000266504	ENSG00000282614		19740	7061	rs1724438-A	rs1724438	0	1724438	intron_variant	1	0.205	4E-11	10.3979		0.081	[0.057-0.105] unit increase	Affymetrix [17103079] (imputed)	N
10	rs62061855	0.967517	17	43657257	rs79742625	NA	Mouth ulcers	43605	30837455	Dudding T	43529	Nat Commun	www.ncbi.nlm.nih.gov/pubmed/30837455	Genome wide analysis for mouth ulcers identifies associations at immune regulatory loci.	47,079 British or unknown ancestry cases, 414,027 British or unknown ancestry controls	98,298 cases, 247,446 controls	17q21.31		RDM1P1 - DND1P1	ENSG00000266504	ENSG00000282614		20821	5980	rs79742625-T	rs79742625	0	79742625	intron_variant	1	0.19286199999999998	3E-18	17.5229		1.0605	[1.04-1.08]	Affymetrix, Illumina [9851866] (imputed)	N
10	rs62061855	0.967517	17	43657440	rs2668674	NA	Left ventricular mass to end-diastolic volume ratio	44260	33495596	Tadros R	44221	Nat Genet	www.ncbi.nlm.nih.gov/pubmed/33495596	Shared genetic pathways contribute to risk of hypertrophic and dilated cardiomyopathies with opposite directions of effect.	19,260 European ancestry individuals	NA	17q21.31	ARL17A	RDM1P1 - DND1P1	ENSG00000266504	ENSG00000282614		21004	5797	rs2668674-G	rs2668674	0	2668674	intron_variant	1	0.1991	4E-7	6.39794		0.0048	[0.003-0.0066] unit increase	Affymetrix [~ 9500000] (imputed)	N
10	rs62061855	0.967517	17	43657440	rs2668674	NA	Left ventricular mass	44260	33495596	Tadros R	44221	Nat Genet	www.ncbi.nlm.nih.gov/pubmed/33495596	Shared genetic pathways contribute to risk of hypertrophic and dilated cardiomyopathies with opposite directions of effect.	19,260 European ancestry individuals	NA	17q21.31	ARL17A	RDM1P1 - DND1P1	ENSG00000266504	ENSG00000282614		21004	5797	rs2668674-G	rs2668674	0	2668674	intron_variant	1	0.1991	2E-6	5.69897		0.7099	[0.42-1] unit increase	Affymetrix [~ 9500000] (imputed)	N
10	rs62061855	0.967517	17	43657440	rs2668674	NA	Left ventricle wall thickness	44260	33495596	Tadros R	44221	Nat Genet	www.ncbi.nlm.nih.gov/pubmed/33495596	Shared genetic pathways contribute to risk of hypertrophic and dilated cardiomyopathies with opposite directions of effect.	19,260 European ancestry individuals	NA	17q21.31	ARL17A	RDM1P1 - DND1P1	ENSG00000266504	ENSG00000282614		21004	5797	rs2668674-G	rs2668674	0	2668674	intron_variant	1	0.1991	2E-11	10.699		0.0418	[0.03-0.054] unit increase	Affymetrix [~ 9500000] (imputed)	N
10	rs62061855	0.967517	17	43658409	rs769375	NA	IDP dMRI TBSS L3 Superior fronto-occipital fasciculus L	44712	33875891	Smith SM	44305	Nat Neurosci	www.ncbi.nlm.nih.gov/pubmed/33875891	An expanded set of genome-wide association studies of brain imaging phenotypes in UK Biobank.	20,860 British ancestry individuals	10,496 British ancestry individuals	17q21.31		LRRC37A4P, LRRC37A4P			ENSG00000214425, ENSG00000282331	NA	NA	rs769375-A	rs769375	0	769375	intron_variant	0	0.211	7E-11	10.1549		0.078	[0.054-0.102] unit increase	Affymetrix [17103079] (imputed)	N
10	rs62061855	0.967517	17	43659975	rs2668680	NA	Alcohol consumption (drinks per week) (MTAG)	43552	30643251	Liu M	43479	Nat Genet	www.ncbi.nlm.nih.gov/pubmed/30643251	Association studies of up to 1.2 million individuals yield new insights into the genetic etiology of tobacco and alcohol use.	up to 1,039,210 European ancestry individuals	NA	17q21.31	NR	RDM1P1 - DND1P1	ENSG00000266504	ENSG00000282614		23539	3262	rs2668680-C	rs2668680	0	2668680	intron_variant	1	0.177	4E-19	18.3979		0.0174888	[0.014-0.021] unit decrease	NR [~ 9732723] (imputed)	N
10	rs62061855	0.967517	17	43662020	rs1724429	NA	Problematic alcohol use (MTAG)	44088	32451486	Zhou H	43976	Nat Neurosci	www.ncbi.nlm.nih.gov/pubmed/32451486	Genome-wide meta-analysis of problematic alcohol use in 435,563 individuals yields insights into biology and relationships with other traits.	972,915 European ancestry individuals	NA	17q21.31	NR	RDM1P1 - DND1P1	ENSG00000266504	ENSG00000282614		25584	1217	rs1724429-G	rs1724429	0	1724429	intron_variant	1	0.2	7E-16	15.1549		0.0243082	[0.018-0.03] unit decrease	Affymetrix [10613246] (imputed)	N
10	rs62061855	0.967517	17	43665090	rs568986330	NA	White matter microstructure (axial diusivities)	43866	31666681	Zhao B	43768	Mol Psychiatry	www.ncbi.nlm.nih.gov/pubmed/31666681	Large-scale GWAS reveals genetic architecture of brain white matter microstructure and genetic overlap with cognitive and mental health traits (n = 17,706).	17,706 European ancestry individuals	NA	17q21.31	NR	DND1P1 - MAPK8IP1P2	ENSG00000282614	ENSG00000263503		795	13145	rs568986330-?	rs568986330	1	7209792	intron_variant	1		2E-8	7.69897	(External capsule )	NA		NR [8955960] (imputed)	N
10	rs62061855	0.967517	17	43665468	rs2458198	NA	aparc-Desikan lh area TotalSurface	44712	33875891	Smith SM	44305	Nat Neurosci	www.ncbi.nlm.nih.gov/pubmed/33875891	An expanded set of genome-wide association studies of brain imaging phenotypes in UK Biobank.	21,282 British ancestry individuals	10,686 British ancestry individuals	17q21.31		DND1P1 - MAPK8IP1P2	ENSG00000282614	ENSG00000263503		1173	12767	rs2458198-G	rs2458198	0	2458198	intron_variant	1	0.228	3E-22	21.5229		0.112	[0.088-0.136] unit decrease	Affymetrix [17103079] (imputed)	N
10	rs62061855	0.967517	17	43665468	rs2458198	NA	aparc-pial rh area TotalSurface	44712	33875891	Smith SM	44305	Nat Neurosci	www.ncbi.nlm.nih.gov/pubmed/33875891	An expanded set of genome-wide association studies of brain imaging phenotypes in UK Biobank.	21,282 British ancestry individuals	10,686 British ancestry individuals	17q21.31		DND1P1 - MAPK8IP1P2	ENSG00000282614	ENSG00000263503		1173	12767	rs2458198-G	rs2458198	0	2458198	intron_variant	1	0.228	1E-12	12		0.082	[0.058-0.106] unit decrease	Affymetrix [17103079] (imputed)	N
10	rs62061855	0.967517	17	43665468	rs2458198	NA	IDP T1 SIENAX white normalised volume	44712	33875891	Smith SM	44305	Nat Neurosci	www.ncbi.nlm.nih.gov/pubmed/33875891	An expanded set of genome-wide association studies of brain imaging phenotypes in UK Biobank.	22,138 British ancestry individuals	11,086 British ancestry individuals	17q21.31		DND1P1 - MAPK8IP1P2	ENSG00000282614	ENSG00000263503		1173	12767	rs2458198-G	rs2458198	0	2458198	intron_variant	1	0.228	4E-12	11.3979		0.079	[0.057-0.101] unit decrease	Affymetrix [17103079] (imputed)	N
10	rs62061855	0.967517	17	43665468	rs2458198	NA	IDP T1 SIENAX white unnormalised volume	44712	33875891	Smith SM	44305	Nat Neurosci	www.ncbi.nlm.nih.gov/pubmed/33875891	An expanded set of genome-wide association studies of brain imaging phenotypes in UK Biobank.	22,138 British ancestry individuals	11,086 British ancestry individuals	17q21.31		DND1P1 - MAPK8IP1P2	ENSG00000282614	ENSG00000263503		1173	12767	rs2458198-G	rs2458198	0	2458198	intron_variant	1	0.228	2E-12	11.699		0.08	[0.058-0.102] unit decrease	Affymetrix [17103079] (imputed)	N
10	rs62061855	0.967517	17	43665468	rs2458198	NA	aparc-Desikan rh area TotalSurface	44712	33875891	Smith SM	44305	Nat Neurosci	www.ncbi.nlm.nih.gov/pubmed/33875891	An expanded set of genome-wide association studies of brain imaging phenotypes in UK Biobank.	21,282 British ancestry individuals	10,686 British ancestry individuals	17q21.31		DND1P1 - MAPK8IP1P2	ENSG00000282614	ENSG00000263503		1173	12767	rs2458198-G	rs2458198	0	2458198	intron_variant	1	0.228	3E-24	23.5229		0.118	[0.094-0.142] unit decrease	Affymetrix [17103079] (imputed)	N
10	rs62061855	0.967517	17	43666001	rs62064395	NA	IDP dMRI TBSS L3 Genu of corpus callosum	44712	33875891	Smith SM	44305	Nat Neurosci	www.ncbi.nlm.nih.gov/pubmed/33875891	An expanded set of genome-wide association studies of brain imaging phenotypes in UK Biobank.	20,860 British ancestry individuals	10,496 British ancestry individuals	17q21.31		DND1P1 - MAPK8IP1P2	ENSG00000282614	ENSG00000263503		1706	12234	rs62064395-C	rs62064395	0	62064395	intergenic_variant	1	0.233	5E-15	14.301		0.091	[0.067-0.115] unit increase	Affymetrix [17103079] (imputed)	N
10	rs62061855	0.967517	17	43666001	rs62064395	NA	IDP dMRI TBSS MD Anterior corona radiata L	44712	33875891	Smith SM	44305	Nat Neurosci	www.ncbi.nlm.nih.gov/pubmed/33875891	An expanded set of genome-wide association studies of brain imaging phenotypes in UK Biobank.	20,860 British ancestry individuals	10,496 British ancestry individuals	17q21.31		DND1P1 - MAPK8IP1P2	ENSG00000282614	ENSG00000263503		1706	12234	rs62064395-C	rs62064395	0	62064395	intergenic_variant	1	0.233	1E-16	16		0.096	[0.072-0.12] unit increase	Affymetrix [17103079] (imputed)	N
10	rs62061855	0.967517	17	43666001	rs62064395	NA	IDP dMRI TBSS L2 Genu of corpus callosum	44712	33875891	Smith SM	44305	Nat Neurosci	www.ncbi.nlm.nih.gov/pubmed/33875891	An expanded set of genome-wide association studies of brain imaging phenotypes in UK Biobank.	20,860 British ancestry individuals	10,496 British ancestry individuals	17q21.31		DND1P1 - MAPK8IP1P2	ENSG00000282614	ENSG00000263503		1706	12234	rs62064395-C	rs62064395	0	62064395	intergenic_variant	1	0.233	3E-15	14.5229		0.092	[0.068-0.116] unit increase	Affymetrix [17103079] (imputed)	N
10	rs62061855	0.967517	17	43666001	rs62064395	NA	IDP dMRI ProbtrackX MD str l	44712	33875891	Smith SM	44305	Nat Neurosci	www.ncbi.nlm.nih.gov/pubmed/33875891	An expanded set of genome-wide association studies of brain imaging phenotypes in UK Biobank.	20,860 British ancestry individuals	10,495 British ancestry individuals	17q21.31		DND1P1 - MAPK8IP1P2	ENSG00000282614	ENSG00000263503		1706	12234	rs62064395-C	rs62064395	0	62064395	intergenic_variant	1	0.233	4E-14	13.3979		0.088	[0.064-0.112] unit increase	Affymetrix [17103079] (imputed)	N
10	rs62061855	0.967517	17	43666492	rs112010353	NA	Self-reported math ability	43416	30038396	Lee JJ	43304	Nat Genet	www.ncbi.nlm.nih.gov/pubmed/30038396	Gene discovery and polygenic prediction from a genome-wide association study of educational attainment in 1.1 million individuals.	564,698 European ancestry individuals	NA	17q21.31	Intergenic	DND1P1 - MAPK8IP1P2	ENSG00000282614	ENSG00000263503		2197	11743	rs112010353-C	rs112010353	0	112010353	intergenic_variant	1	0.8237	2E-8	7.69897		0.0143	[0.0092-0.0194] unit increase	Affymetrix, Illumina [10000000] (imputed)	N
10	rs62061855	0.967517	17	43668850	rs564850730	NA	Shellfish liking	44777	35585065	May-Wilson S	44699	Nat Commun	www.ncbi.nlm.nih.gov/pubmed/35585065	Large-scale GWAS of food liking reveals genetic determinants and genetic correlations with distinct neurophysiological traits.	155,491 European ancestry individuals	NA	17q21.31		DND1P1 - MAPK8IP1P2	ENSG00000282614	ENSG00000263503		4555	9385	rs564850730-C	rs564850730	0	564850730	upstream_gene_variant	1	0.1708	5E-11	10.301		0.03361	[0.024-0.044] unit decrease	Affymetrix [11353280] (imputed)	N
10	rs62061855	0.967517	17	43669491	rs112327620	NA	Hemoglobin	44544	34594039	Sakaue S	44469	Nat Genet	www.ncbi.nlm.nih.gov/pubmed/34594039	A cross-population atlas of genetic associations for 220 human phenotypes.	350,474 European ancestry individuals, 152,447 East Asian ancestry individuals	NA	17q21.31		DND1P1 - MAPK8IP1P2	ENSG00000282614	ENSG00000263503		5196	8744	rs112327620-G	rs112327620	0	112327620	regulatory_region_variant	1	NR	3E-63	62.5229		0.0388	[0.034-0.043] unit increase	Affymetrix, Illumina [20538521] (imputed)	N
10	rs62061855	0.967517	17	43669931	rs1724411	NA	Osteoarthrosis (time to event)	44161	32589924	Bi W	44005	Am J Hum Genet	www.ncbi.nlm.nih.gov/pubmed/32589924	A Fast and Accurate Method for Genome-Wide Time-to-Event Data Analysis and Its Application to UK Biobank.	29,071 British ancestry cases, 253,800 British ancestry controls	NA	17q21.31	LRRC37A4P, MAPK8IP1P2	DND1P1 - MAPK8IP1P2	ENSG00000282614	ENSG00000263503		5636	8304	rs1724411-?	rs1724411	0	1724411	TF_binding_site_variant	1	NR	3E-8	7.52288		NA		NR [~ 24000000] (imputed)	N
