## Supplementary material for "Disentangling the Shared and Differential Genetic Architecture Between COVID-19 and Other Respiratory Disorders: A Multi-Omics Genome-Wide Analysis": A2_Asthma_ILD_IPF_COPD.xlsx (part 2 of 3)

### Sheet: T3.GWAS_catalog (continued)
Table 3. GWAS catalog annotations for SNPs in LD with independent significant SNPs in the genomic risk loci
10	rs62061855	0.967517	17	43669931	rs1724411	NA	IDP dMRI ProbtrackX L1 atr l	44712	33875891	Smith SM	44305	Nat Neurosci	www.ncbi.nlm.nih.gov/pubmed/33875891	An expanded set of genome-wide association studies of brain imaging phenotypes in UK Biobank.	20,860 British ancestry individuals	10,495 British ancestry individuals	17q21.31		DND1P1 - MAPK8IP1P2	ENSG00000282614	ENSG00000263503		5636	8304	rs1724411-C	rs1724411	0	1724411	TF_binding_site_variant	1	0.227	5E-13	12.301		0.084	[0.06-0.108] unit increase	Affymetrix [17103079] (imputed)	N
10	rs62061855	0.967517	17	43671737	rs2463523	NA	Breast cancer	44148	32887889	Rashkin SR	44078	Nat Commun	www.ncbi.nlm.nih.gov/pubmed/32887889	Pan-cancer study detects genetic risk variants and shared genetic basis in two large cohorts.	17,881 European ancestry cases, 410,350 European ancestry controls	NA	17q21.31		DND1P1 - MAPK8IP1P2	ENSG00000282614	ENSG00000263503		7442	6498	rs2463523-A	rs2463523	0	2463523	regulatory_region_variant	1	NR	3E-10	9.52288		1.0887	NR	Affymetrix [7846216] (imputed)	N
10	rs62061855	0.967517	17	43671737	rs2463523	NA	Ratio of omega-6 fatty acids to omega-3 fatty acids	44678	35213538	Richardson TG	44617	PLoS Biol	www.ncbi.nlm.nih.gov/pubmed/35213538	Characterising metabolomic signatures of lipid-modifying therapies through drug target mendelian randomisation.	115,006 European ancestry individuals	NA	17q21.31		DND1P1 - MAPK8IP1P2	ENSG00000282614	ENSG00000263503		7442	6498	rs2463523-A	rs2463523	0	2463523	regulatory_region_variant	1	0.76521	3E-17	16.5229		0.0401451	[0.031-0.049] unit decrease	NR [11722792] (imputed)	N
10	rs62061855	0.967517	17	43671965	rs117893837	NA	Neuroticism	42811	27089181	Okbay A	42478	Nat Genet	www.ncbi.nlm.nih.gov/pubmed/27089181	Genetic variants associated with subjective well-being, depressive symptoms, and neuroticism identified through genome-wide analyses.	170,911 European ancestry individuals	NA	17q21.31	NR	DND1P1 - MAPK8IP1P2	ENSG00000282614	ENSG00000263503		7670	6270	rs117893837-T	rs117893837	1	1724416	regulatory_region_variant	1	0.066	1E-6	6		0.0402965	[0.024-0.056] unit increase	Affymetrix [up to 6544775] (imputed)	N
10	rs62061855	0.967517	17	43672118	rs1724417	NA	F-oily fish liking (derived food-liking factor)	44777	35585065	May-Wilson S	44699	Nat Commun	www.ncbi.nlm.nih.gov/pubmed/35585065	Large-scale GWAS of food liking reveals genetic determinants and genetic correlations with distinct neurophysiological traits.	158,547 European ancestry individuals	NA	17q21.31		DND1P1 - MAPK8IP1P2	ENSG00000282614	ENSG00000263503		7823	6117	rs1724417-G	rs1724417	0	1724417	downstream_gene_variant	1	0.1727	5E-9	8.30103		0.10055	[0.067-0.134] unit decrease	Affymetrix [9609308] (imputed)	N
10	rs62061855	0.967517	17	43672118	rs1724417	NA	F-seafood liking (derived food-liking factor)	44777	35585065	May-Wilson S	44699	Nat Commun	www.ncbi.nlm.nih.gov/pubmed/35585065	Large-scale GWAS of food liking reveals genetic determinants and genetic correlations with distinct neurophysiological traits.	156,740 European ancestry individuals	NA	17q21.31		DND1P1 - MAPK8IP1P2	ENSG00000282614	ENSG00000263503		7823	6117	rs1724417-G	rs1724417	0	1724417	downstream_gene_variant	1	0.1727	2E-11	10.699		0.08833	[0.063-0.114] unit decrease	Affymetrix [9618964] (imputed)	N
10	rs62061855	0.967517	17	43672118	rs1724417	NA	F-fish liking (derived food-liking factor)	44777	35585065	May-Wilson S	44699	Nat Commun	www.ncbi.nlm.nih.gov/pubmed/35585065	Large-scale GWAS of food liking reveals genetic determinants and genetic correlations with distinct neurophysiological traits.	155,344 European ancestry individuals	NA	17q21.31		DND1P1 - MAPK8IP1P2	ENSG00000282614	ENSG00000263503		7823	6117	rs1724417-G	rs1724417	0	1724417	downstream_gene_variant	1	0.1727	9E-14	13.0458		0.10025	[0.074-0.127] unit decrease	Affymetrix [9578548] (imputed)	N
10	rs62061855	0.967517	17	43672118	rs1724417	NA	Baked/steamed fish liking	44777	35585065	May-Wilson S	44699	Nat Commun	www.ncbi.nlm.nih.gov/pubmed/35585065	Large-scale GWAS of food liking reveals genetic determinants and genetic correlations with distinct neurophysiological traits.	158,335 European ancestry individuals	NA	17q21.31		DND1P1 - MAPK8IP1P2	ENSG00000282614	ENSG00000263503		7823	6117	rs1724417-G	rs1724417	0	1724417	downstream_gene_variant	1	0.1726	2E-8	7.69897		0.02836	[0.018-0.038] unit decrease	Affymetrix [11353280] (imputed)	N
10	rs62061855	0.967517	17	43675489	rs1614886	NA	IDP dMRI TBSS MD Anterior limb of internal capsule L	44712	33875891	Smith SM	44305	Nat Neurosci	www.ncbi.nlm.nih.gov/pubmed/33875891	An expanded set of genome-wide association studies of brain imaging phenotypes in UK Biobank.	20,860 British ancestry individuals	10,496 British ancestry individuals	17q21.31		DND1P1 - MAPK8IP1P2	ENSG00000282614	ENSG00000263503		11194	2746	rs1614886-T	rs1614886	0	1614886	regulatory_region_variant	1	0.258	3E-18	17.5229		0.1	[0.076-0.124] unit increase	Affymetrix [17103079] (imputed)	N
10	rs62061855	0.967517	17	43679193	rs55826010	NA	aparc-a2009s lh thickness S-orbital-H-Shaped	44712	33875891	Smith SM	44305	Nat Neurosci	www.ncbi.nlm.nih.gov/pubmed/33875891	An expanded set of genome-wide association studies of brain imaging phenotypes in UK Biobank.	21,282 British ancestry individuals	10,685 British ancestry individuals	17q21.31		MAPK8IP1P2, MAPK8IP1P2			ENSG00000282351, ENSG00000263503	NA	NA	rs55826010-A	rs55826010	0	55826010	non_coding_transcript_exon_variant	0	0.237	7E-9	8.1549		0.067	[0.045-0.089] unit increase	Affymetrix [17103079] (imputed)	N
10	rs62061855	0.967517	17	43682323	rs186806998	NA	Lung function (FVC)	43405	30061609	Wyss AB	43311	Nat Commun	www.ncbi.nlm.nih.gov/pubmed/30061609	Multiethnic meta-analysis identifies ancestry-specific and cross-ancestry loci for pulmonary function.	60,552 European ancestry individuals, 8,429 African individuals, 9,959 Korean ancestry individuals, 11,775 Hispanic individuals		17q21.31		MAPK8IP1P2 - RPS26P8	ENSG00000263503	ENSG00000282238		2617	3614	rs186806998-?	rs186806998	1	56383763	upstream_gene_variant	1	NR	1E-8	8		30.52	[20.01-41.03] ml increase	Affymetrix, Illumina [10900000] (imputed)	N
10	rs62061855	0.967517	17	43682323	rs186806998	NA	Lung function (FEV1)	43405	30061609	Wyss AB	43311	Nat Commun	www.ncbi.nlm.nih.gov/pubmed/30061609	Multiethnic meta-analysis identifies ancestry-specific and cross-ancestry loci for pulmonary function.	60,552 European ancestry individuals, 8,429 African individuals, 9,959 Korean ancestry individuals, 11,775 Hispanic individuals		17q21.31	CRHR1	MAPK8IP1P2 - RPS26P8	ENSG00000263503	ENSG00000282238		2617	3614	rs186806998-T	rs186806998	1	56383763	upstream_gene_variant	1	0.79	1E-9	9	(EA)	36.39	[24.71-48.07] ml increase	Affymetrix, Illumina [10900000] (imputed)	N
10	rs62061855	0.967517	17	43682323	rs186806998	NA	Lung function (FEV1)	43405	30061609	Wyss AB	43311	Nat Commun	www.ncbi.nlm.nih.gov/pubmed/30061609	Multiethnic meta-analysis identifies ancestry-specific and cross-ancestry loci for pulmonary function.	60,552 European ancestry individuals, 8,429 African individuals, 9,959 Korean ancestry individuals, 11,775 Hispanic individuals		17q21.31	LOC644172, CRHR1	MAPK8IP1P2 - RPS26P8	ENSG00000263503	ENSG00000282238		2617	3614	rs186806998-T	rs186806998	1	56383763	upstream_gene_variant	1	0.82	3E-10	9.52288		29.5	[20.29-38.71] ml increase	Affymetrix, Illumina [10900000] (imputed)	N
10	rs62061855	0.967517	17	43685698	rs143246821	NA	Lung function (FVC)	43405	30061609	Wyss AB	43311	Nat Commun	www.ncbi.nlm.nih.gov/pubmed/30061609	Multiethnic meta-analysis identifies ancestry-specific and cross-ancestry loci for pulmonary function.	60,552 European ancestry individuals, 8,429 African individuals, 9,959 Korean ancestry individuals, 11,775 Hispanic individuals		17q21.31		MAPK8IP1P2 - RPS26P8	ENSG00000263503	ENSG00000282238		5992	239	rs143246821-?	rs143246821	1	444967	upstream_gene_variant	1	NR	7E-8	7.1549	(EA)	30.54	[19.45-41.63] ml increase	Affymetrix, Illumina [10900000] (imputed)	N
10	rs62061855	0.967517	17	43685698	rs143246821	NA	Lung function (FEV1)	43405	30061609	Wyss AB	43311	Nat Commun	www.ncbi.nlm.nih.gov/pubmed/30061609	Multiethnic meta-analysis identifies ancestry-specific and cross-ancestry loci for pulmonary function.	60,552 European ancestry individuals, 8,429 African individuals, 9,959 Korean ancestry individuals, 11,775 Hispanic individuals		17q21.31	LOC644172, CRHR1	MAPK8IP1P2 - RPS26P8	ENSG00000263503	ENSG00000282238		5992	239	rs143246821-A	rs143246821	1	444967	upstream_gene_variant	1	0.79	9E-10	9.04576	(EA)	30.58	[20.8-40.36] ml increase	Affymetrix, Illumina [10900000] (imputed)	N
10	rs62061855	0.967517	17	43686419	rs385199	NA	Daytime nap	44301	33568662	Dashti HS	44237	Nat Commun	www.ncbi.nlm.nih.gov/pubmed/33568662	Genetic determinants of daytime napping and effects on cardiometabolic health.	452,633 European ancestry individuals	541,333 European ancestry individuals	17q21.31	CRHR1, PLEKHM1	RPS26P8 - LINC02210	ENSG00000282238	ENSG00000204650		135	11275	rs385199-A	rs385199	0	385199	intergenic_variant	1		1E-72	72		0.0185	[0.017-0.02] unit increase	Affymetrix [13304133] (imputed)	N
10	rs62061855	0.967517	17	43686419	rs385199	NA	aparc-pial lh area TotalSurface	44712	33875891	Smith SM	44305	Nat Neurosci	www.ncbi.nlm.nih.gov/pubmed/33875891	An expanded set of genome-wide association studies of brain imaging phenotypes in UK Biobank.	21,282 British ancestry individuals	10,686 British ancestry individuals	17q21.31		RPS26P8 - LINC02210	ENSG00000282238	ENSG00000204650		135	11275	rs385199-C	rs385199	0	385199	intergenic_variant	1	0.227	1E-10	10		0.075	[0.051-0.099] unit decrease	Affymetrix [17103079] (imputed)	N
10	rs62061855	0.967517	17	43686420	rs440778	NA	aseg rh volume CerebralWhiteMatter	44712	33875891	Smith SM	44305	Nat Neurosci	www.ncbi.nlm.nih.gov/pubmed/33875891	An expanded set of genome-wide association studies of brain imaging phenotypes in UK Biobank.	21,282 British ancestry individuals	10,686 British ancestry individuals	17q21.31		RPS26P8 - LINC02210	ENSG00000282238	ENSG00000204650		136	11274	rs440778-G	rs440778	0	440778	intergenic_variant	1	0.223	1E-15	15		0.093	[0.069-0.117] unit decrease	Affymetrix [17103079] (imputed)	N
10	rs62061855	0.967517	17	43686420	rs440778	NA	aseg lh volume CerebralWhiteMatter	44712	33875891	Smith SM	44305	Nat Neurosci	www.ncbi.nlm.nih.gov/pubmed/33875891	An expanded set of genome-wide association studies of brain imaging phenotypes in UK Biobank.	21,282 British ancestry individuals	10,686 British ancestry individuals	17q21.31		RPS26P8 - LINC02210	ENSG00000282238	ENSG00000204650		136	11274	rs440778-G	rs440778	0	440778	intergenic_variant	1	0.223	9E-14	13.0458		0.087	[0.063-0.111] unit decrease	Affymetrix [17103079] (imputed)	N
10	rs62061855	0.967517	17	43686420	rs440778	NA	IDP T1 SIENAX brain-unnormalised volume	44712	33875891	Smith SM	44305	Nat Neurosci	www.ncbi.nlm.nih.gov/pubmed/33875891	An expanded set of genome-wide association studies of brain imaging phenotypes in UK Biobank.	22,138 British ancestry individuals	11,086 British ancestry individuals	17q21.31		RPS26P8 - LINC02210	ENSG00000282238	ENSG00000204650		136	11274	rs440778-G	rs440778	0	440778	intergenic_variant	1	0.223	1E-12	12		0.081	[0.059-0.103] unit decrease	Affymetrix [17103079] (imputed)	N
10	rs62061855	0.967517	17	43686420	rs440778	NA	IDP T1 SIENAX brain-normalised volume	44712	33875891	Smith SM	44305	Nat Neurosci	www.ncbi.nlm.nih.gov/pubmed/33875891	An expanded set of genome-wide association studies of brain imaging phenotypes in UK Biobank.	22,138 British ancestry individuals	11,086 British ancestry individuals	17q21.31		RPS26P8 - LINC02210	ENSG00000282238	ENSG00000204650		136	11274	rs440778-G	rs440778	0	440778	intergenic_variant	1	0.223	1E-12	12		0.081	[0.059-0.103] unit decrease	Affymetrix [17103079] (imputed)	N
10	rs62061855	0.967517	17	43686420	rs440778	NA	aseg global volume BrainSeg	44712	33875891	Smith SM	44305	Nat Neurosci	www.ncbi.nlm.nih.gov/pubmed/33875891	An expanded set of genome-wide association studies of brain imaging phenotypes in UK Biobank.	21,282 British ancestry individuals	10,686 British ancestry individuals	17q21.31		RPS26P8 - LINC02210	ENSG00000282238	ENSG00000204650		136	11274	rs440778-G	rs440778	0	440778	intergenic_variant	1	0.223	4E-13	12.3979		0.085	[0.061-0.109] unit decrease	Affymetrix [17103079] (imputed)	N
10	rs62061855	0.967517	17	43686420	rs440778	NA	aseg global volume BrainSegNotVent	44712	33875891	Smith SM	44305	Nat Neurosci	www.ncbi.nlm.nih.gov/pubmed/33875891	An expanded set of genome-wide association studies of brain imaging phenotypes in UK Biobank.	21,282 British ancestry individuals	10,686 British ancestry individuals	17q21.31		RPS26P8 - LINC02210	ENSG00000282238	ENSG00000204650		136	11274	rs440778-G	rs440778	0	440778	intergenic_variant	1	0.223	1E-13	13		0.087	[0.063-0.111] unit decrease	Affymetrix [17103079] (imputed)	N
10	rs62061855	0.967517	17	43686420	rs440778	NA	aseg global volume BrainSegNotVentSurf	44712	33875891	Smith SM	44305	Nat Neurosci	www.ncbi.nlm.nih.gov/pubmed/33875891	An expanded set of genome-wide association studies of brain imaging phenotypes in UK Biobank.	21,282 British ancestry individuals	10,686 British ancestry individuals	17q21.31		RPS26P8 - LINC02210	ENSG00000282238	ENSG00000204650		136	11274	rs440778-G	rs440778	0	440778	intergenic_variant	1	0.223	8E-14	13.0969		0.087	[0.063-0.111] unit decrease	Affymetrix [17103079] (imputed)	N
10	rs62061855	0.967517	17	43686420	rs440778	NA	aseg global volume SupraTentorial	44712	33875891	Smith SM	44305	Nat Neurosci	www.ncbi.nlm.nih.gov/pubmed/33875891	An expanded set of genome-wide association studies of brain imaging phenotypes in UK Biobank.	21,282 British ancestry individuals	10,686 British ancestry individuals	17q21.31		RPS26P8 - LINC02210	ENSG00000282238	ENSG00000204650		136	11274	rs440778-G	rs440778	0	440778	intergenic_variant	1	0.223	5E-12	11.301		0.081	[0.057-0.105] unit decrease	Affymetrix [17103079] (imputed)	N
10	rs62061855	0.967517	17	43686420	rs440778	NA	aseg global volume SupraTentorialNotVent	44712	33875891	Smith SM	44305	Nat Neurosci	www.ncbi.nlm.nih.gov/pubmed/33875891	An expanded set of genome-wide association studies of brain imaging phenotypes in UK Biobank.	21,282 British ancestry individuals	10,686 British ancestry individuals	17q21.31		RPS26P8 - LINC02210	ENSG00000282238	ENSG00000204650		136	11274	rs440778-G	rs440778	0	440778	intergenic_variant	1	0.223	2E-12	11.699		0.082	[0.058-0.106] unit decrease	Affymetrix [17103079] (imputed)	N
10	rs62061855	0.967517	17	43687072	rs150180355	NA	Alzheimer's disease or educational attainment (pleiotropy)	44635	34743297	Kulminski AM	44506	Geroscience	www.ncbi.nlm.nih.gov/pubmed/34743297	Pleiotropic predisposition to Alzheimer's disease and educational attainment: insights from the summary statistics analysis.	(see Lambert 2013 and Okbay 2016)	NA	17q21.31		RPS26P8 - LINC02210	ENSG00000282238	ENSG00000204650		788	10622	rs150180355-A	rs150180355	1	2949997	downstream_gene_variant	1	0.2519	4E-7	6.39794		35.5056	z score increase	NR [6814003]	N
10	rs62061855	0.967517	17	43687268	rs391338	NA	IDP dMRI TBSS L3 Anterior limb of internal capsule R	44712	33875891	Smith SM	44305	Nat Neurosci	www.ncbi.nlm.nih.gov/pubmed/33875891	An expanded set of genome-wide association studies of brain imaging phenotypes in UK Biobank.	20,860 British ancestry individuals	10,496 British ancestry individuals	17q21.31		RPS26P8 - LINC02210	ENSG00000282238	ENSG00000204650		984	10426	rs391338-A	rs391338	0	391338	regulatory_region_variant	1	0.221	5E-17	16.301		0.099	[0.075-0.123] unit increase	Affymetrix [17103079] (imputed)	N
10	rs62061855	0.967517	17	43688042	rs62066084	NA	Whole brain free water diffusion (multivariate analysis)	44777	35505052	Fan CC	44684	Nat Commun	www.ncbi.nlm.nih.gov/pubmed/35505052	Multivariate genome-wide association study on tissue-sensitive diffusion metrics highlights pathways that shape the human brain.	23,543 European ancestry individuals	11,555 European ancestry individuals, 3,030 non-European ancestry individuals	17q21.31		RPS26P8 - LINC02210	ENSG00000282238	ENSG00000204650		1758	9652	rs62066084-?	rs62066084	0	62066084	downstream_gene_variant	1	NR	4E-57	56.3979		NA		NR [NR] (imputed)	N
10	rs62061855	0.967517	17	43688317	rs28768976	NA	Neuroticism	43132	29255261	Luciano M	43087	Nat Genet	www.ncbi.nlm.nih.gov/pubmed/29255261	Association analysis in over 329,000 individuals identifies 116 independent variants influencing neuroticism.	329,821 European ancestry individuals	122,867 European ancestry individuals	17q21.31	intergenic	RPS26P8 - LINC02210	ENSG00000282238	ENSG00000204650		2033	9377	rs28768976-A	rs28768976	0	28768976	downstream_gene_variant	1	0.77211	1E-25	25		10.453	unit decrease	Illumina [18485882] (imputed)	N
10	rs62061855	0.967517	17	43688317	rs28768976	NA	Hypertrophic cardiomyopathy	44404	33495597	Harper AR	44221	Nat Genet	www.ncbi.nlm.nih.gov/pubmed/33495597	Common genetic variants and modifiable risk factors underpin hypertrophic cardiomyopathy susceptibility and expressivity.	233 African ancestry cases, 122 Hispanic/Latino cases, 70 East Asian ancestry cases, 2,196 European ancestry cases, 138 South Asian ancestry cases, 21 cases, 1,331 African ancestry controls, 170 Hispanic/Latino controls, 333 East Asian ancestry controls, 42,902 European ancestry controls, 1,727 South Asian ancestry controls, 1,023 controls	1,643 European or unknown ancestry cases, 6,628 European or unknown ancestry controls	17q21.31	SPPL2C	RPS26P8 - LINC02210	ENSG00000282238	ENSG00000204650		2033	9377	rs28768976-A	rs28768976	0	28768976	downstream_gene_variant	1	0.772	4E-12	11.3979		0.255	[0.18-0.33] unit decrease	Affymetrix [8590397] (imputed)	N
10	rs62061855	0.967517	17	43688317	rs28768976	NA	Hypertrophic cardiomyopathy (sarcomere negative)	44404	33495597	Harper AR	44221	Nat Genet	www.ncbi.nlm.nih.gov/pubmed/33495597	Common genetic variants and modifiable risk factors underpin hypertrophic cardiomyopathy susceptibility and expressivity.	170 African ancestry cases, 93 Hispanic/Latino cases, 52 East Asian ancestry cases, 1,444 European ancestry cases, 94 South Asian ancestry cases, 21 cases, 738 African ancestry controls, 78 Hispanic/Latino controls, 212 East Asian ancestry controls, 24,161 European ancestry controls, 1,132 South Asian ancestry controls, 1,023 controls	NA	17q21.31	SPPL2C	RPS26P8 - LINC02210	ENSG00000282238	ENSG00000204650		2033	9377	rs28768976-A	rs28768976	0	28768976	downstream_gene_variant	1	0.770677	2E-9	8.69897		0.268112	[0.18-0.36] unit decrease	Affymetrix [8590397] (imputed)	N
10	rs62061855	0.967517	17	43695263	rs112997627	NA	Eye color	44432	33692100	Simcoe M	44265	Sci Adv	www.ncbi.nlm.nih.gov/pubmed/33692100	Genome-wide association study in almost 195,000 individuals identifies 50 previously unidentified genetic loci for eye color.	157,485 European ancestry individuals	35,501 European ancestry individuals, 959 Han Chinese ancestry individuals, 677 Indian ancestry individuals	17q21.31		RPS26P8 - LINC02210	ENSG00000282238	ENSG00000204650		8979	2431	rs112997627-T	rs112997627	0	112997627	intergenic_variant	1	0.801	3E-8	7.52288	(EA)	5.56	NR z score increase	Illumina [11532091] (imputed)	N
10	rs62061855	0.967517	17	43696159	rs675600	NA	Sum neutrophil eosinophil counts	42977	27863252	Astle WJ	42691	Cell	www.ncbi.nlm.nih.gov/pubmed/27863252	The Allelic Landscape of Human Blood Cell Trait Variation and Links to Common Complex Disease.	170,384 European ancestry individuals	NA	17q21.31	CRHR1-IT1, CRHR1, RP11-105N13.4	RPS26P8 - LINC02210	ENSG00000282238	ENSG00000204650		9875	1535	rs675600-T	rs675600	0	675600	intergenic_variant	1	0.2045	6E-9	8.22185		0.0265244	[0.018-0.035] unit increase	Affymetrix [~ 2500000] (imputed)	N
10	rs62061855	0.967517	17	43696159	rs675600	NA	Granulocyte count	42977	27863252	Astle WJ	42691	Cell	www.ncbi.nlm.nih.gov/pubmed/27863252	The Allelic Landscape of Human Blood Cell Trait Variation and Links to Common Complex Disease.	169,822 European ancestry individuals	NA	17q21.31	CRHR1-IT1, CRHR1, RP11-105N13.4	RPS26P8 - LINC02210	ENSG00000282238	ENSG00000204650		9875	1535	rs675600-T	rs675600	0	675600	intergenic_variant	1	0.2046	5E-9	8.30103		0.0267392	[0.018-0.036] unit increase	Affymetrix [~ 2500000] (imputed)	N
10	rs62061855	0.967517	17	43696159	rs675600	NA	Sum basophil neutrophil counts	42977	27863252	Astle WJ	42691	Cell	www.ncbi.nlm.nih.gov/pubmed/27863252	The Allelic Landscape of Human Blood Cell Trait Variation and Links to Common Complex Disease.	170,143 European ancestry individuals	NA	17q21.31	CRHR1-IT1, CRHR1, RP11-105N13.4	RPS26P8 - LINC02210	ENSG00000282238	ENSG00000204650		9875	1535	rs675600-T	rs675600	0	675600	intergenic_variant	1	0.2046	2E-11	10.699		0.030561	[0.022-0.04] unit increase	Affymetrix [~ 2500000] (imputed)	N
10	rs62061855	0.967517	17	43696159	rs675600	NA	Myeloid white cell count	42977	27863252	Astle WJ	42691	Cell	www.ncbi.nlm.nih.gov/pubmed/27863252	The Allelic Landscape of Human Blood Cell Trait Variation and Links to Common Complex Disease.	169,219 European ancestry individuals	NA	17q21.31	CRHR1-IT1, CRHR1, RP11-105N13.4	RPS26P8 - LINC02210	ENSG00000282238	ENSG00000204650		9875	1535	rs675600-T	rs675600	0	675600	intergenic_variant	1	0.2046	3E-9	8.52288		0.0273315	[0.018-0.036] unit increase	Affymetrix [~ 2500000] (imputed)	N
10	rs62061855	0.967517	17	43696159	rs675600	NA	Neutrophil count	42977	27863252	Astle WJ	42691	Cell	www.ncbi.nlm.nih.gov/pubmed/27863252	The Allelic Landscape of Human Blood Cell Trait Variation and Links to Common Complex Disease.	170,702 European ancestry individuals	NA	17q21.31	CRHR1-IT1, CRHR1, RP11-105N13.4	RPS26P8 - LINC02210	ENSG00000282238	ENSG00000204650		9875	1535	rs675600-T	rs675600	0	675600	intergenic_variant	1	0.2045	3E-11	10.5229		0.0303579	[0.021-0.039] unit increase	Affymetrix [~ 2500000] (imputed)	N
10	rs62061855	0.967517	17	43705601	rs365825	NA	Parkinson's disease	42866	27182965	Pickrell JK	42506	Nat Genet	www.ncbi.nlm.nih.gov/pubmed/27182965	Detection and interpretation of shared genetic influences on 42 human traits.	9,619 European ancestry cases, 324,522 European ancestry controls	NA	17q21.31	CRHR1, LRRC37A3	LINC02210-CRHR1, LINC02210-CRHR1, LINC02210, LINC02210			ENSG00000282456, ENSG00000263715, ENSG00000282171, ENSG00000204650	NA	NA	rs365825-?	rs365825	0	365825	intron_variant	0	NR	4E-32	31.3979		1.27226	[1.22-1.33]	Illumina [12438219] (imputed)	N
10	rs62061855	0.967517	17	43714850	rs2942168	NA	Parkinson's disease	42114	21292315	Nalls MA	40575	Lancet	www.ncbi.nlm.nih.gov/pubmed/21292315	Imputation of sequence variants for identification of genetic risks for Parkinson's disease: a meta-analysis of genome-wide association studies.	5,333 European ancestry cases, 12,019 European ancestry controls	7,053 cases, 9,007 controls	17q21.31	MAPT	LINC02210-CRHR1, LINC02210-CRHR1, LINC02210, LINC02210			ENSG00000282456, ENSG00000263715, ENSG00000282171, ENSG00000204650	NA	NA	rs2942168-G	rs2942168	0	2942168	non_coding_transcript_exon_variant	0	0.78	1E-28	28		1.27	[1.23-1.31]	Illumina [7689524] (imputed)	N
10	rs62061855	0.967517	17	43726659	rs439945	NA	IDP dMRI TBSS L1 Uncinate fasciculus L	44712	33875891	Smith SM	44305	Nat Neurosci	www.ncbi.nlm.nih.gov/pubmed/33875891	An expanded set of genome-wide association studies of brain imaging phenotypes in UK Biobank.	20,860 British ancestry individuals	10,496 British ancestry individuals	17q21.31		LINC02210, LINC02210, LINC02210-CRHR1, LINC02210-CRHR1			ENSG00000282171, ENSG00000204650, ENSG00000282456, ENSG00000263715	NA	NA	rs439945-C	rs439945	0	439945	non_coding_transcript_exon_variant	0	0.745	7E-9	8.1549		0.065	[0.043-0.087] unit decrease	Affymetrix [17103079] (imputed)	N
10	rs62061855	0.967517	17	43728376	rs417968	NA	Educational attainment (years of education)	43502	30595370	Kichaev G	43461	Am J Hum Genet	www.ncbi.nlm.nih.gov/pubmed/30595370	Leveraging Polygenic Functional Enrichment to Improve GWAS Power.	approximately 455,000 European ancestry individuals	NA	17q21.31		LINC02210, LINC02210, LINC02210-CRHR1, LINC02210-CRHR1			ENSG00000282171, ENSG00000204650, ENSG00000282456, ENSG00000263715	NA	NA	rs417968-?	rs417968	0	417968	non_coding_transcript_exon_variant	0	NR	6E-16	15.2218		NA		NR [~ 8900000] (imputed)	N
10	rs62061855	0.967517	17	43728376	rs417968	NA	IDP dMRI ProbtrackX L1 str r	44712	33875891	Smith SM	44305	Nat Neurosci	www.ncbi.nlm.nih.gov/pubmed/33875891	An expanded set of genome-wide association studies of brain imaging phenotypes in UK Biobank.	20,860 British ancestry individuals	10,495 British ancestry individuals	17q21.31		LINC02210, LINC02210, LINC02210-CRHR1, LINC02210-CRHR1			ENSG00000282171, ENSG00000204650, ENSG00000282456, ENSG00000263715	NA	NA	rs417968-A	rs417968	0	417968	non_coding_transcript_exon_variant	0	0.745	4E-13	12.3979		0.081	[0.059-0.103] unit decrease	Affymetrix [17103079] (imputed)	N
10	rs62061855	0.967517	17	43728376	rs417968	NA	Educational attainment	44656	34855049	Pasman JA	44532	Behav Genet	www.ncbi.nlm.nih.gov/pubmed/34855049	Genetic Risk for Smoking: Disentangling Interplay Between Genes and Socioeconomic Status.	451,800 European or unknown ancestry individuals	NA	17q21.31		LINC02210, LINC02210, LINC02210-CRHR1, LINC02210-CRHR1			ENSG00000282171, ENSG00000204650, ENSG00000282456, ENSG00000263715	NA	NA	rs417968-?	rs417968	0	417968	non_coding_transcript_exon_variant	0	NR	1E-10	10		NA		NR [1300000]	N
10	rs62061855	0.967517	17	43731719	rs241036	NA	Experiencing mood swings	43487	29500382	Nagel M	43161	Nat Commun	www.ncbi.nlm.nih.gov/pubmed/29500382	Item-level analyses reveal genetic heterogeneity in neuroticism.	373,733 European ancestry individuals	NA	17q21.31	NR	LINC02210-CRHR1, LINC02210-CRHR1, LINC02210, LINC02210			ENSG00000282456, ENSG00000263715, ENSG00000282171, ENSG00000204650	NA	NA	rs241036-A	rs241036	0	241036	non_coding_transcript_exon_variant	0	0.217056	8E-20	19.0969		9.11	z score decrease	NR [10847151] (imputed)	N
10	rs62061855	0.967517	17	43731719	rs241036	NA	Menarche (age at onset)	43504	30595370	Kichaev G	43461	Am J Hum Genet	www.ncbi.nlm.nih.gov/pubmed/30595370	Leveraging Polygenic Functional Enrichment to Improve GWAS Power.	approximately 242,000 European ancestry individuals	NA	17q21.31		LINC02210-CRHR1, LINC02210-CRHR1, LINC02210, LINC02210			ENSG00000282456, ENSG00000263715, ENSG00000282171, ENSG00000204650	NA	NA	rs241036-?	rs241036	0	241036	non_coding_transcript_exon_variant	0	NR	7E-13	12.1549		NA		NR [~ 8900000] (imputed)	N
10	rs62061855	0.967517	17	43733983	rs241033	NA	Systolic blood pressure	44797	35762941	Plotnikov D	44713	Invest Ophthalmol Vis Sci	www.ncbi.nlm.nih.gov/pubmed/35762941	High Blood Pressure and Intraocular Pressure: A Mendelian Randomization Study.	526,001 European ancestry individuals	NA	17q21.31		LINC02210-CRHR1, LINC02210-CRHR1			ENSG00000282456, ENSG00000263715	NA	NA	rs241033-A	rs241033	0	241033	intron_variant	0	NR	5E-10	9.30103		0.2944	[0.2-0.39] unit decrease	NR [NR] (imputed)	N
10	rs62061855	0.967517	17	43739194	rs3843738	NA	General cognitive ability	43360	29844566	Davies G	43249	Nat Commun	www.ncbi.nlm.nih.gov/pubmed/29844566	Study of 300,486 individuals identifies 148 independent genetic loci influencing general cognitive function.	up to 300,486 European ancestry individuals	NA	17q21.31	RP11-105N13.4	LINC02210-CRHR1, LINC02210-CRHR1			ENSG00000282456, ENSG00000263715	NA	NA	rs3843738-A	rs3843738	0	3843738	intron_variant	0	NR	2E-10	9.69897		6.335	z-score decrease	Affymetrix, Illumina [at least 2500000] (imputed)	N
10	rs62061855	0.967517	17	43739194	rs3843738	NA	General factor of neuroticism	43587	30867560	Hill WD	43537	Mol Psychiatry	www.ncbi.nlm.nih.gov/pubmed/30867560	Genetic contributions to two special factors of neuroticism are associated with affluence, higher intelligence, better health, and longer life.	270,059 British ancestry individuals	NA	17q21.31	RP11-105N13.4	LINC02210-CRHR1, LINC02210-CRHR1			ENSG00000282456, ENSG00000263715	NA	NA	rs3843738-A	rs3843738	0	3843738	intron_variant	0	NR	6E-10	9.22185		0.010773	[0.0074-0.0142] unit decrease	Affymetrix [18485882] (imputed)	N
10	rs62061855	0.967517	17	43739194	rs3843738	NA	Heel bone mineral density	43391	30048462	Kim SK	43307	PLoS One	www.ncbi.nlm.nih.gov/pubmed/30048462	Identification of 613 new loci associated with heel bone mineral density and a polygenic risk score for bone mineral density, osteoporosis and fracture.	394,929 European ancestry individuals	NA	17q21.31		LINC02210-CRHR1, LINC02210-CRHR1			ENSG00000282456, ENSG00000263715	NA	NA	rs3843738-?	rs3843738	0	3843738	intron_variant	0	NR	2E-20	19.699		0.0195325	[0.015-0.024] unit decrease	Affymetrix [20259828] (imputed)	N
10	rs62061855	0.967517	17	43740565	rs1724409	NA	Bitter alcoholic beverage consumption	43706	31046077	Zhong VW	43587	Hum Mol Genet	www.ncbi.nlm.nih.gov/pubmed/31046077	A genome-wide association study of bitter and sweet beverage consumption.	336,448 European ancestry individuals	39,924 European ancestry individuals	17q21.31	MGC57346-CRHR1	LINC02210-CRHR1, LINC02210-CRHR1			ENSG00000282456, ENSG00000263715	NA	NA	rs1724409-T	rs1724409	0	1724409	intron_variant	0	0.7415	1E-10	10		0.0075	[0.0051-0.0099] unit increase	Affymetrix [~ 7740000] (imputed)	N
10	rs62061855	0.967517	17	43744203	rs62053943	NA	Parkinson's disease or first degree relation to individual with Parkinson's disease	43818	31701892	Nalls MA	43800	Lancet Neurol	www.ncbi.nlm.nih.gov/pubmed/31701892	Identification of novel risk loci, causal insights, and heritable risk for Parkinson's disease: a meta-analysis of genome-wide association studies.	15,056 European ancestry cases, 18,618 European ancestry proxy cases, 449,056 European ancestry controls	22,632 European ancestry cases, 968,735 European ancestry controls	17q21.31	CRHR1	LINC02210-CRHR1, LINC02210-CRHR1			ENSG00000282456, ENSG00000263715	NA	NA	rs62053943-T	rs62053943	0	62053943	intron_variant	0	0.1552	4E-68	67.3979		0.27	[0.24-0.3] unit decrease	NR [7784415] (imputed)	N
10	rs62061855	0.967517	17	43744203	rs62053943	NA	Parkinson's disease	43857	31660654	Bandres-Ciga S	43767	Mov Disord	www.ncbi.nlm.nih.gov/pubmed/31660654	The Genetic Architecture of Parkinson Disease in Spain: Characterizing Population-Specific Risk, Differential Haplotype Structures, and Providing Etiologic Insight.	4,639 Spanish ancestry cases, 2,949 Spanish ancestry controls	NA	17q21.31	CRHR1	LINC02210-CRHR1, LINC02210-CRHR1			ENSG00000282456, ENSG00000263715	NA	NA	rs62053943-T	rs62053943	0	62053943	intron_variant	0	0.17489	8E-9	8.09691		0.2957	[0.2-0.4] unit decrease	Illumina [9911207] (imputed)	N
10	rs62061855	0.967517	17	43744203	rs62053943	NA	White matter microstructure (radial diusivities)	43866	31666681	Zhao B	43768	Mol Psychiatry	www.ncbi.nlm.nih.gov/pubmed/31666681	Large-scale GWAS reveals genetic architecture of brain white matter microstructure and genetic overlap with cognitive and mental health traits (n = 17,706).	17,706 European ancestry individuals	NA	17q21.31	NR	LINC02210-CRHR1, LINC02210-CRHR1			ENSG00000282456, ENSG00000263715	NA	NA	rs62053943-?	rs62053943	0	62053943	intron_variant	0		2E-8	7.69897	(Anterior limb of internal capsule)	NA		NR [8955960] (imputed)	N
10	rs62061855	0.967517	17	43744203	rs62053943	NA	General factor of neuroticism	43587	30867560	Hill WD	43537	Mol Psychiatry	www.ncbi.nlm.nih.gov/pubmed/30867560	Genetic contributions to two special factors of neuroticism are associated with affluence, higher intelligence, better health, and longer life.	270,059 British ancestry individuals	NA	17q21.31	RP11-105N13.4	LINC02210-CRHR1, LINC02210-CRHR1			ENSG00000282456, ENSG00000263715	NA	NA	rs62053943-C	rs62053943	0	62053943	intron_variant	0	NR	4E-14	13.3979		0.012948	[0.0096-0.0163] unit increase	Affymetrix [18485882] (imputed)	N
10	rs62061855	0.967517	17	43744203	rs62053943	NA	A body shape index	44432	34021172	Christakoudi S	44337	Sci Rep	www.ncbi.nlm.nih.gov/pubmed/34021172	GWAS of allometric body-shape indices in UK Biobank identifies loci suggesting associations with morphogenesis, organogenesis, adrenal cell renewal and cancer.	219,872 British ancestry women	NA	17q21.31	CRHR1, RP11-105N13.4	LINC02210-CRHR1, LINC02210-CRHR1			ENSG00000282456, ENSG00000263715	NA	NA	rs62053943-T	rs62053943	0	62053943	intron_variant	0	NR	1E-10	10		0.0256218	[0.018-0.033] unit increase	Affymetrix [321169] (imputed)	N
10	rs62061855	0.967517	17	43744344	rs1635298	NA	Schizophrenia	44348	33169155	Bigdeli TB	44145	Schizophr Bull	www.ncbi.nlm.nih.gov/pubmed/33169155	Genome-Wide Association Studies of Schizophrenia and Bipolar Disorder in a Diverse Cohort of US Veterans.	37,759 European ancestry cases, 7,509 African American cases, 1,234 Latino cases, 22,778 East Asian ancestry cases, 91,590 European ancestry controls, 8,337 African American controls, 3,090 Latino controls, 35,362 East Asian ancestry controls	NA	17q21.31	CRHR1	LINC02210-CRHR1, LINC02210-CRHR1			ENSG00000282456, ENSG00000263715	NA	NA	rs1635298-A	rs1635298	0	1635298	intron_variant	0	NR	3E-8	7.52288		1.07	[1.05-1.09]	Affymetrix [up to 49134253] (imputed)	N
10	rs62061855	0.967517	17	43748712	rs143699161	NA	General cognitive ability	43360	29844566	Davies G	43249	Nat Commun	www.ncbi.nlm.nih.gov/pubmed/29844566	Study of 300,486 individuals identifies 148 independent genetic loci influencing general cognitive function.	up to 300,486 European ancestry individuals	NA	17q21.31	RP11-105N13.4	LINC02210-CRHR1, LINC02210-CRHR1			ENSG00000282456, ENSG00000263715	NA	NA	rs143699161-A	rs143699161	0	143699161	intron_variant	0	NR	3E-8	7.52288		5.542	z-score decrease	Affymetrix, Illumina [at least 2500000] (imputed)	N
10	rs62061855	0.967517	17	43748712	rs143699161	NA	Educational attainment	44743	35361970	Okbay A	44651	Nat Genet	www.ncbi.nlm.nih.gov/pubmed/35361970	Polygenic prediction of educational attainment within and between families from genome-wide association analyses in 3 million individuals.	3,037,499 European ancestry individuals	NA	17q21.31		LINC02210-CRHR1, LINC02210-CRHR1			ENSG00000282456, ENSG00000263715	NA	NA	rs143699161-A	rs143699161	0	143699161	intron_variant	0	0.7543	9E-17	16.0458		0.010301	[0.0079-0.0127] unit decrease	Illumina [10675380] (imputed)	N
10	rs62061855	0.967517	17	43748712	rs143699161	NA	Self-reported math ability (MTAG)	43416	30038396	Lee JJ	43304	Nat Genet	www.ncbi.nlm.nih.gov/pubmed/30038396	Gene discovery and polygenic prediction from a genome-wide association study of educational attainment in 1.1 million individuals.	670,471 European ancestry individuals	NA	17q21.31	Intergenic	LINC02210-CRHR1, LINC02210-CRHR1			ENSG00000282456, ENSG00000263715	NA	NA	rs143699161-A	rs143699161	0	143699161	intron_variant	0	0.7717	3E-10	9.52288	(MTAG)	0.0135	[0.0094-0.0176] unit decrease	Affymetrix, Illumina [7100000] (imputed)	N
10	rs62061855	0.967517	17	43751913	rs1635291	NA	Alcohol consumption (heavy vs. light/non-drinkers)	43920	31998841	Thompson A	43845	Sci Adv	www.ncbi.nlm.nih.gov/pubmed/31998841	Functional validity, role, and implications of heavy alcohol consumption genetic loci.	21,967 British ancestry cases, 103,282 British ancestry controls	47,967 European ancestry individuals	17q21.31	CRHR1	LINC02210-CRHR1, LINC02210-CRHR1			ENSG00000282456, ENSG00000263715	NA	NA	rs1635291-A	rs1635291	0	1635291	intron_variant	0	0.754	7E-9	8.1549		5.803	NR z score increase	Affymetrix [11141077] (imputed)	N
10	rs62061855	0.967517	17	43754850	rs62055691	NA	Alcohol consumption (drinks per week)	43742	30679032	Brazel DM	43440	Biol Psychiatry	www.ncbi.nlm.nih.gov/pubmed/30679032	Exome Chip Meta-analysis Fine Maps Causal Variants and Elucidates the Genetic Architecture of Rare Coding Variants in Smoking and Alcohol Use.	up to 357,854 European ancestry individuals	NA	17q21.31	CRHR1	LINC02210-CRHR1, LINC02210-CRHR1			ENSG00000282456, ENSG00000263715	NA	NA	rs62055691-C	rs62055691	0	62055691	intron_variant	0	0.225	2E-23	22.699		0.0303	[0.024-0.036] unit decrease	Illumina [~ 250000] (imputed)	N
10	rs62061855	0.967517	17	43756969	rs1635288	NA	aparc-a2009s lh area S-collat-transv-ant	44712	33875891	Smith SM	44305	Nat Neurosci	www.ncbi.nlm.nih.gov/pubmed/33875891	An expanded set of genome-wide association studies of brain imaging phenotypes in UK Biobank.	21,282 British ancestry individuals	10,686 British ancestry individuals	17q21.31		LINC02210-CRHR1, LINC02210-CRHR1			ENSG00000282456, ENSG00000263715	NA	NA	rs1635288-G	rs1635288	0	1635288	intron_variant	0	0.754	7E-11	10.1549		0.073	[0.051-0.095] unit increase	Affymetrix [17103079] (imputed)	N
10	rs62061855	0.967517	17	43757450	rs55974014	NA	Left-handedness	44205	32989287	Cuellar-Partida G	44102	Nat Hum Behav	www.ncbi.nlm.nih.gov/pubmed/32989287	Genome-wide association study identifies 48 common genetic variants associated with handedness.	1,766,671 European ancestry individuals	NA	17q21.31	CRHR1	LINC02210-CRHR1, LINC02210-CRHR1			ENSG00000282456, ENSG00000263715	NA	NA	rs55974014-A	rs55974014	0	55974014	intron_variant	0	0.2142	3E-30	29.5229		0.94989	[NR]	Illumina [12493444] (imputed)	N
10	rs62061855	0.967517	17	43758125	rs62055696	NA	Physical activity	44593	34753499	Hanscombe KB	44509	Genome Med	www.ncbi.nlm.nih.gov/pubmed/34753499	The genetic case for cardiorespiratory fitness as a clinical vital sign and the routine prescription of physical activity in healthcare.	89,683 European ancestry individuals	NA	17q21.31		LINC02210-CRHR1, LINC02210-CRHR1			ENSG00000282456, ENSG00000263715	NA	NA	rs62055696-A	rs62055696	0	62055696	intron_variant	0	0.78	1E-11	11		0.309	[0.22-0.4] unit decrease	Affymetrix [8918919] (imputed)	N
10	rs62061855	0.967517	17	43758125	rs62055696	NA	Physical activity	44593	34753499	Hanscombe KB	44509	Genome Med	www.ncbi.nlm.nih.gov/pubmed/34753499	The genetic case for cardiorespiratory fitness as a clinical vital sign and the routine prescription of physical activity in healthcare.	50,331 European ancestry women	NA	17q21.31		LINC02210-CRHR1, LINC02210-CRHR1			ENSG00000282456, ENSG00000263715	NA	NA	rs62055696-A	rs62055696	0	62055696	intron_variant	0	0.78	1E-9	9		0.358	[0.24-0.47] unit decrease	Affymetrix [8918919] (imputed)	N
10	rs62061855	0.967517	17	43758787	rs62055701	NA	Irritable mood	43487	29500382	Nagel M	43161	Nat Commun	www.ncbi.nlm.nih.gov/pubmed/29500382	Item-level analyses reveal genetic heterogeneity in neuroticism.	366,726 European ancestry individuals	NA	17q21.31	NR	LINC02210-CRHR1, LINC02210-CRHR1			ENSG00000282456, ENSG00000263715	NA	NA	rs62055701-A	rs62055701	0	62055701	intron_variant	0	0.214491	6E-13	12.2218		7.19	z score increase	NR [~ 10847151] (imputed)	N
10	rs62061855	0.967517	17	43758887	rs76539714	NA	aparc-Desikan lh area fusiform	44712	33875891	Smith SM	44305	Nat Neurosci	www.ncbi.nlm.nih.gov/pubmed/33875891	An expanded set of genome-wide association studies of brain imaging phenotypes in UK Biobank.	21,282 British ancestry individuals	10,686 British ancestry individuals	17q21.31		LINC02210-CRHR1, LINC02210-CRHR1			ENSG00000282456, ENSG00000263715	NA	NA	rs76539714-G	rs76539714	0	76539714	intron_variant	0	0.224	1E-22	22		0.114	[0.09-0.138] unit decrease	Affymetrix [17103079] (imputed)	N
10	rs62061855	0.967517	17	43758887	rs76539714	NA	aparc-DKTatlas lh area fusiform	44712	33875891	Smith SM	44305	Nat Neurosci	www.ncbi.nlm.nih.gov/pubmed/33875891	An expanded set of genome-wide association studies of brain imaging phenotypes in UK Biobank.	21,282 British ancestry individuals	10,686 British ancestry individuals	17q21.31		LINC02210-CRHR1, LINC02210-CRHR1			ENSG00000282456, ENSG00000263715	NA	NA	rs76539714-G	rs76539714	0	76539714	intron_variant	0	0.224	4E-23	22.3979		0.116	[0.092-0.14] unit decrease	Affymetrix [17103079] (imputed)	N
10	rs62061855	0.967517	17	43758887	rs76539714	NA	IDP dMRI TBSS L1 External capsule R	44712	33875891	Smith SM	44305	Nat Neurosci	www.ncbi.nlm.nih.gov/pubmed/33875891	An expanded set of genome-wide association studies of brain imaging phenotypes in UK Biobank.	20,860 British ancestry individuals	10,496 British ancestry individuals	17q21.31		LINC02210-CRHR1, LINC02210-CRHR1			ENSG00000282456, ENSG00000263715	NA	NA	rs76539714-G	rs76539714	0	76539714	intron_variant	0	0.224	6E-15	14.2218		0.092	[0.068-0.116] unit increase	Affymetrix [17103079] (imputed)	N
10	rs62061855	0.967517	17	43758887	rs76539714	NA	Albumin levels	44858	34321204	Harrison S	44405	Sci Adv	www.ncbi.nlm.nih.gov/pubmed/34321204	Testosterone and socioeconomic position: Mendelian randomization in 306,248 men and women in UK Biobank.	158,000 British ancestry women	NA	17q21.31		LINC02210-CRHR1, LINC02210-CRHR1			ENSG00000282456, ENSG00000263715	NA	NA	rs76539714-G	rs76539714	0	76539714	intron_variant	0	0.23	4E-10	9.39794		0.09	[0.061-0.119] g/L decrease	Affymetrix [NR] (imputed)	N
10	rs62061855	0.967517	17	43758898	rs57222984	NA	Snoring	43900	32060260	Campos AI	43875	Nat Commun	www.ncbi.nlm.nih.gov/pubmed/32060260	Insights into the aetiology of snoring from observational and genetic investigations in the UK Biobank.	61,792 British ancestry female cases, 156,554 British ancestry female controls	NA	17q21.31	NR	LINC02210-CRHR1, LINC02210-CRHR1			ENSG00000282456, ENSG00000263715	NA	NA	rs57222984-A	rs57222984	0	57222984	intron_variant	0	NR	5E-8	7.30103		0.00872	[0.0056-0.0118] unit decrease	NR [11010159] (imputed)	N
10	rs62061855	0.967517	17	43758898	rs57222984	NA	Snoring	43900	32060260	Campos AI	43875	Nat Commun	www.ncbi.nlm.nih.gov/pubmed/32060260	Insights into the aetiology of snoring from observational and genetic investigations in the UK Biobank.	152,302 British ancestry cases, 256,015 British ancestry controls	NA	17q21.31	NR	LINC02210-CRHR1, LINC02210-CRHR1			ENSG00000282456, ENSG00000263715	NA	NA	rs57222984-A	rs57222984	0	57222984	intron_variant	0	NR	5E-12	11.301		0.00843452	[0.006-0.0108] unit decrease	NR [11010159] (imputed)	N
10	rs62061855	0.967517	17	43758898	rs57222984	NA	Snoring	43900	32060260	Campos AI	43875	Nat Commun	www.ncbi.nlm.nih.gov/pubmed/32060260	Insights into the aetiology of snoring from observational and genetic investigations in the UK Biobank.	151,836 British ancestry cases, 255,230 British ancestry controls	NA	17q21.31	NR	LINC02210-CRHR1, LINC02210-CRHR1			ENSG00000282456, ENSG00000263715	NA	NA	rs57222984-A	rs57222984	0	57222984	intron_variant	0	NR	8E-11	10.0969	(adjusted for BMI)	0.00784	[0.0055-0.0102] unit decrease	NR [11010159] (imputed)	N
10	rs62061855	0.967517	17	43758898	rs57222984	NA	Snoring	43641	30804565	Jansen PR	43521	Nat Genet	www.ncbi.nlm.nih.gov/pubmed/30804565	Genome-wide analysis of insomnia in 1,331,010 individuals identifies new risk loci and functional pathways.	359,916 European ancestry individuals	NA	17q21.31	NR	LINC02210-CRHR1, LINC02210-CRHR1			ENSG00000282456, ENSG00000263715	NA	NA	rs57222984-G	rs57222984	0	57222984	intron_variant	0	0.2423	3E-11	10.5229		1.04	[1.03-1.05]	Affymetrix, Illumina [10862568] (imputed)	N
10	rs62061855	0.967517	17	43758898	rs57222984	NA	Sardines liking	44777	35585065	May-Wilson S	44699	Nat Commun	www.ncbi.nlm.nih.gov/pubmed/35585065	Large-scale GWAS of food liking reveals genetic determinants and genetic correlations with distinct neurophysiological traits.	157,340 European ancestry individuals	NA	17q21.31		LINC02210-CRHR1, LINC02210-CRHR1			ENSG00000282456, ENSG00000263715	NA	NA	rs57222984-G	rs57222984	0	57222984	intron_variant	0	0.2422	2E-8	7.69897		0.02343	[0.015-0.032] unit decrease	Affymetrix [11353280] (imputed)	N
10	rs62061855	0.967517	17	43776741	rs76761706	NA	Neurociticism	43487	29500382	Nagel M	43161	Nat Commun	www.ncbi.nlm.nih.gov/pubmed/29500382	Item-level analyses reveal genetic heterogeneity in neuroticism.	380,506 European ancestry individuals	NA	17q21.31	NR	LINC02210-CRHR1, LINC02210-CRHR1			ENSG00000282456, ENSG00000263715	NA	NA	rs76761706-T	rs76761706	0	76761706	intron_variant	0	0.215553	7E-32	31.1549		11.76	z score decrease	NR [10847151] (imputed)	N
10	rs62061855	0.967517	17	43776742	rs80143279	NA	Sensitivity to environmental stress and adversity	44019	31972866	Nagel M	43853	Acta Psychiatr Scand	www.ncbi.nlm.nih.gov/pubmed/31972866	Genome-wide association study of the sensitivity to environmental stress and adversity (SESA) neuroticism cluster.	351,827 European ancestry individuals	NA	17q21.31	NR	LINC02210-CRHR1, LINC02210-CRHR1			ENSG00000282456, ENSG00000263715	NA	NA	rs80143279-C	rs80143279	0	80143279	intron_variant	0	NR	8E-22	21.0969		0.02682	NR unit increase	NR [7259579]	N
10	rs62061855	0.967517	17	43777313	rs1724422	NA	Depressed affect	43404	29942085	Nagel M	43276	Nat Genet	www.ncbi.nlm.nih.gov/pubmed/29942085	Meta-analysis of genome-wide association studies for neuroticism in 449,484 individuals identifies novel genetic loci and pathways.	357,957 European ancestry individuals	NA	17q21.31	NR	LINC02210-CRHR1, LINC02210-CRHR1			ENSG00000282456, ENSG00000263715	NA	NA	rs1724422-?	rs1724422	0	1724422	intron_variant	0	NR	1E-11	11		0.01616	[0.012-0.021] unit increase	Affymetrix [10847151] (imputed)	N
10	rs62061855	0.967517	17	43777313	rs1724422	NA	Neuroticism	43404	29942085	Nagel M	43276	Nat Genet	www.ncbi.nlm.nih.gov/pubmed/29942085	Meta-analysis of genome-wide association studies for neuroticism in 449,484 individuals identifies novel genetic loci and pathways.	449,484 European ancestry individuals	NA	17q21.31	NR	LINC02210-CRHR1, LINC02210-CRHR1			ENSG00000282456, ENSG00000263715	NA	NA	rs1724422-A	rs1724422	0	1724422	intron_variant	0	NR	6E-16	15.2218		8.092	z score decrease	Affymetrix [10847151] (imputed)	N
10	rs62061855	0.967517	17	43778680	rs17688916	NA	Feeling worry	43487	29500382	Nagel M	43161	Nat Commun	www.ncbi.nlm.nih.gov/pubmed/29500382	Item-level analyses reveal genetic heterogeneity in neuroticism.	372,869 European ancestry individuals	NA	17q21.31	SPATA32	LINC02210-CRHR1, LINC02210-CRHR1			ENSG00000282456, ENSG00000263715	NA	NA	rs17688916-A	rs17688916	0	17688916	intron_variant	0	0.196725	3E-11	10.5229		6.653	unit increase	NR [10847151] (imputed)	N
10	rs62061855	0.967517	17	43778680	rs17688916	NA	Sleep duration (long sleep)	43567	30846698	Dashti HS	43531	Nat Commun	www.ncbi.nlm.nih.gov/pubmed/30846698	Genome-wide association study identifies genetic loci for self-reported habitual sleep duration supported by accelerometer-derived estimates.	34,184 European ancestry cases, 305,742 European ancestry controls	47,180 adults, 10,554 children or adolescents	17q21.31	KIAA1267, LOC644246	LINC02210-CRHR1, LINC02210-CRHR1			ENSG00000282456, ENSG00000263715	NA	NA	rs17688916-T	rs17688916	0	17688916	intron_variant	0	NR	1E-11	11		1.074		Affymetrix [14661600] (imputed)	N
10	rs62061855	0.967517	17	43778680	rs17688916	NA	Total testosterone levels	44858	34321204	Harrison S	44405	Sci Adv	www.ncbi.nlm.nih.gov/pubmed/34321204	Testosterone and socioeconomic position: Mendelian randomization in 306,248 men and women in UK Biobank.	148,248 British ancestry men	NA	17q21.31		LINC02210-CRHR1, LINC02210-CRHR1			ENSG00000282456, ENSG00000263715	NA	NA	rs17688916-A	rs17688916	0	17688916	intron_variant	0	0.2	4E-8	7.39794		0.12	[0.077-0.163] nmol/L increase	Affymetrix [NR] (imputed)	N
10	rs62061855	0.967517	17	43781083	rs117560908	NA	Cognitive aspects of educational attainment	44209	33414549	Demange PA	44203	Nat Genet	www.ncbi.nlm.nih.gov/pubmed/33414549	Investigating the genetic architecture of noncognitive skills using GWAS-by-subtraction.	257,700 European ancestry individuals	NA	17q21.31	NR	LINC02210-CRHR1, LINC02210-CRHR1			ENSG00000282456, ENSG00000263715	NA	NA	rs117560908-C	rs117560908	0	117560908	intron_variant	0	0.23161	3E-10	9.52288		0.0469897	[0.032-0.062] unit decrease	Affymetrix, Illumina, Perlegen [7305956] (imputed)	N
10	rs62061855	0.967517	17	43781083	rs117560908	NA	Cognitive performance	43416	30038396	Lee JJ	43304	Nat Genet	www.ncbi.nlm.nih.gov/pubmed/30038396	Gene discovery and polygenic prediction from a genome-wide association study of educational attainment in 1.1 million individuals.	257,841 European ancestry individuals	NA	17q21.31	Intergenic	LINC02210-CRHR1, LINC02210-CRHR1			ENSG00000282456, ENSG00000263715	NA	NA	rs117560908-T	rs117560908	0	117560908	intron_variant	0	0.2663	2E-10	9.69897		0.0211	[0.015-0.028] unit increase	Affymetrix, Illumina [10100000] (imputed)	N
10	rs62061855	0.967517	17	43781083	rs117560908	NA	Cognitive performance (MTAG)	43416	30038396	Lee JJ	43304	Nat Genet	www.ncbi.nlm.nih.gov/pubmed/30038396	Gene discovery and polygenic prediction from a genome-wide association study of educational attainment in 1.1 million individuals.	402,382 European ancestry individuals	NA	17q21.31	Intergenic	LINC02210-CRHR1, LINC02210-CRHR1			ENSG00000282456, ENSG00000263715	NA	NA	rs117560908-T	rs117560908	0	117560908	intron_variant	0	0.2663	2E-14	13.699	(MTAG)	0.0204	[0.015-0.025] unit increase	Affymetrix, Illumina [7100000] (imputed)	N
10	rs62061855	0.967517	17	43781747	rs1724425	NA	General cognitive ability	43360	29844566	Davies G	43249	Nat Commun	www.ncbi.nlm.nih.gov/pubmed/29844566	Study of 300,486 individuals identifies 148 independent genetic loci influencing general cognitive function.	up to 300,486 European ancestry individuals	NA	17q21.31	RP11-105N13.4	LINC02210-CRHR1, LINC02210-CRHR1			ENSG00000282456, ENSG00000263715	NA	NA	rs1724425-T	rs1724425	0	1724425	intron_variant	0	NR	7E-11	10.1549		6.531	z-score decrease	Affymetrix, Illumina [at least 2500000] (imputed)	N
10	rs62061855	0.967517	17	43781747	rs1724425	NA	General factor of neuroticism	43587	30867560	Hill WD	43537	Mol Psychiatry	www.ncbi.nlm.nih.gov/pubmed/30867560	Genetic contributions to two special factors of neuroticism are associated with affluence, higher intelligence, better health, and longer life.	270,059 British ancestry individuals	NA	17q21.31	RP11-105N13.4	LINC02210-CRHR1, LINC02210-CRHR1			ENSG00000282456, ENSG00000263715	NA	NA	rs1724425-C	rs1724425	0	1724425	intron_variant	0	NR	4E-11	10.3979		0.011456	[0.0081-0.0149] unit increase	Affymetrix [18485882] (imputed)	N
10	rs62061855	0.967517	17	43783340	rs1526123	NA	General cognitive ability	43360	29844566	Davies G	43249	Nat Commun	www.ncbi.nlm.nih.gov/pubmed/29844566	Study of 300,486 individuals identifies 148 independent genetic loci influencing general cognitive function.	up to 300,486 European ancestry individuals	NA	17q21.31	RP11-105N13.4	LINC02210-CRHR1, LINC02210-CRHR1			ENSG00000282456, ENSG00000263715	NA	NA	rs1526123-T	rs1526123	0	1526123	intron_variant	0	NR	2E-10	9.69897		6.403	z-score increase	Affymetrix, Illumina [at least 2500000] (imputed)	N
10	rs62061855	0.967517	17	43783340	rs1526123	NA	General factor of neuroticism	43587	30867560	Hill WD	43537	Mol Psychiatry	www.ncbi.nlm.nih.gov/pubmed/30867560	Genetic contributions to two special factors of neuroticism are associated with affluence, higher intelligence, better health, and longer life.	270,059 British ancestry individuals	NA	17q21.31	RP11-105N13.4	LINC02210-CRHR1, LINC02210-CRHR1			ENSG00000282456, ENSG00000263715	NA	NA	rs1526123-T	rs1526123	0	1526123	intron_variant	0	NR	3E-9	8.52288		0.010348	[0.0069-0.0138] unit increase	Affymetrix [18485882] (imputed)	N
10	rs62061855	0.967517	17	43784228	rs9912362	NA	Parkinson's disease or first degree relation to individual with Parkinson's disease	43818	31701892	Nalls MA	43800	Lancet Neurol	www.ncbi.nlm.nih.gov/pubmed/31701892	Identification of novel risk loci, causal insights, and heritable risk for Parkinson's disease: a meta-analysis of genome-wide association studies.	15,056 European ancestry cases, 18,618 European ancestry proxy cases, 449,056 European ancestry controls	22,632 European ancestry cases, 968,735 European ancestry controls	17q21.31	CRHR1	LINC02210-CRHR1, LINC02210-CRHR1			ENSG00000282456, ENSG00000263715	NA	NA	rs9912362-T	rs9912362	0	9912362	intron_variant	0	0.3594	2E-13	12.699		0.077	[0.057-0.097] unit increase	NR [7784415] (imputed)	N
10	rs62061855	0.967517	17	43785098	rs112123127	NA	IDP dMRI TBSS MD Anterior limb of internal capsule R	44712	33875891	Smith SM	44305	Nat Neurosci	www.ncbi.nlm.nih.gov/pubmed/33875891	An expanded set of genome-wide association studies of brain imaging phenotypes in UK Biobank.	20,860 British ancestry individuals	10,496 British ancestry individuals	17q21.31		LINC02210-CRHR1, LINC02210-CRHR1			ENSG00000282456, ENSG00000263715	NA	NA	rs112123127-T	rs112123127	0	112123127	intron_variant	0	0.221	8E-14	13.0969		0.088	[0.064-0.112] unit increase	Affymetrix [17103079] (imputed)	N
10	rs62061855	0.967517	17	43785349	rs61667602	NA	Maximum habitual alcohol consumption	43726	31151762	Gelernter J	43563	Biol Psychiatry	www.ncbi.nlm.nih.gov/pubmed/31151762	Genome-wide Association Study of Maximum Habitual Alcohol Intake in >140,000 U.S. European and African American Veterans Yields Novel Risk Loci.	126,936 European ancestry individuals, 17,029 African American individuals	NA	17q21.31	CRHR1	LINC02210-CRHR1, LINC02210-CRHR1			ENSG00000282456, ENSG00000263715	NA	NA	rs61667602-?	rs61667602	0	61667602	intron_variant	0	NR	1E-13	13		7.439	NR z score increase	Affymetrix [up to 6007810] (imputed)	N
10	rs62061855	0.967517	17	43785349	rs61667602	NA	COVID-19 (hospitalized vs population)	44818	35922517	COVID-19 Host Genetics Initiative	44776	Nature	www.ncbi.nlm.nih.gov/pubmed/35922517	A first update on mapping the human genetic architecture of COVID-19.	2,113 African ancestry cases, 121,925 African ancestry controls, 1,709 Hispanic or Latin American cases, 150,547 Hispanic or Latin American controls, 1,551 East Asian ancestry cases, 15,825 East Asian ancestry controls, 18,605 European ancestry cases, 2,490,909 European ancestry controls, 584 Greater Middle Eastern (Middle Eastern, North African or Persian) cases, 14,491 Greater Middle Eastern (Middle Eastern, North African or Persian) controls, 465 South Asian ancestry cases, 42,575 South Asian ancestry controls	NA	17q21.31		LINC02210-CRHR1, LINC02210-CRHR1			ENSG00000282456, ENSG00000263715	NA	NA	rs61667602-C	rs61667602	0	61667602	intron_variant	0	0.189	4E-12	11.3979		0.91	[0.89-0.94]	Affymetrix, Illumina [NR] (imputed)	N
10	rs62061855	0.967517	17	43785349	rs61667602	NA	COVID-19 (critical illness vs population)	44818	35922517	COVID-19 Host Genetics Initiative	44776	Nature	www.ncbi.nlm.nih.gov/pubmed/35922517	A first update on mapping the human genetic architecture of COVID-19.	188 African ancestry cases, 11,232 African ancestry controls, 641 Hispanic or Latin American cases, 95,479 Hispanic or Latin American controls, 441 East Asian ancestry cases, 2,776 East Asian ancestry controls, 7,641 European ancestry cases, 1,632,197 European ancestry controls, 314 Greater Middle Eastern (Middle Eastern, North African or Persian) cases, 948 Greater Middle Eastern (Middle Eastern, North African or Persian) controls, 151 South Asian ancestry cases, 34,013 South Asian ancestry controls	NA	17q21.31		LINC02210-CRHR1, LINC02210-CRHR1			ENSG00000282456, ENSG00000263715	NA	NA	rs61667602-C	rs61667602	0	61667602	intron_variant	0	0.195	6E-8	7.22185		0.89	[0.85-0.93]	Affymetrix, Illumina [NR] (imputed)	N
10	rs62061855	0.967517	17	43789710	rs113100008	NA	Neuroticism	43404	29942085	Nagel M	43276	Nat Genet	www.ncbi.nlm.nih.gov/pubmed/29942085	Meta-analysis of genome-wide association studies for neuroticism in 449,484 individuals identifies novel genetic loci and pathways.	449,484 European ancestry individuals	NA	17q21.31	NR	LINC02210-CRHR1, LINC02210-CRHR1			ENSG00000282456, ENSG00000263715	NA	NA	rs113100008-C	rs113100008	0	113100008	intron_variant	0	NR	2E-10	9.69897		6.371	z score decrease	Affymetrix [10847151] (imputed)	N
10	rs62061855	0.967517	17	43790005	rs62056934	NA	Vertex-wise cortical surface area	44627	34910505	van der Meer D	44545	Sci Adv	www.ncbi.nlm.nih.gov/pubmed/34910505	The genetic architecture of human cortical folding.	8,072 individuals	NA	17q21.31		LINC02210-CRHR1, LINC02210-CRHR1			ENSG00000282456, ENSG00000263715	NA	NA	rs62056934-G	rs62056934	0	62056934	intron_variant	0	0.24	9E-12	11.0458		NA		NR [13131314] (imputed)	N
10	rs62061855	0.967517	17	43790005	rs62056934	NA	Vertex-wise cortical surface area	44627	34910505	van der Meer D	44545	Sci Adv	www.ncbi.nlm.nih.gov/pubmed/34910505	The genetic architecture of human cortical folding.	33,748 European ancestry individuals	NA	17q21.31		LINC02210-CRHR1, LINC02210-CRHR1			ENSG00000282456, ENSG00000263715	NA	NA	rs62056934-G	rs62056934	0	62056934	intron_variant	0	0.24	3E-140	139.523		25.21	z score increase	Affymetrix [9061022] (imputed)	N
10	rs62061855	0.967517	17	43790005	rs62056934	NA	Vertex-wise cortical thickness	44627	34910505	van der Meer D	44545	Sci Adv	www.ncbi.nlm.nih.gov/pubmed/34910505	The genetic architecture of human cortical folding.	33,748 European ancestry individuals	NA	17q21.31		LINC02210-CRHR1, LINC02210-CRHR1			ENSG00000282456, ENSG00000263715	NA	NA	rs62056934-G	rs62056934	0	62056934	intron_variant	0	0.24	3E-203	202.523		30.42	z score increase	Affymetrix [9061022] (imputed)	N
10	rs62061855	0.967517	17	43795433	rs11655470	NA	Head circumference (infant)	41054	22504419	Taal HR	41014	Nat Genet	www.ncbi.nlm.nih.gov/pubmed/22504419	Common variants at 12q15 and 12q24 are associated with infant head circumference.	10,768 European ancestry infants	8,321 European ancestry infants	17q21.31	MAPT, CRHR1	LINC02210-CRHR1, LINC02210-CRHR1			ENSG00000282456, ENSG00000263715	NA	NA	rs11655470-T	rs11655470	0	11655470	intron_variant	0	0.49	4E-6	5.39794		0.048	[0.028-0.068] SD increase	Affymetrix, Illumina [~ 2400000] (imputed)	N
10	rs62061855	0.967517	17	43798308	rs117615688	NA	Parkinson's disease or first degree relation to individual with Parkinson's disease	43818	31701892	Nalls MA	43800	Lancet Neurol	www.ncbi.nlm.nih.gov/pubmed/31701892	Identification of novel risk loci, causal insights, and heritable risk for Parkinson's disease: a meta-analysis of genome-wide association studies.	15,056 European ancestry cases, 18,618 European ancestry proxy cases, 449,056 European ancestry controls	22,632 European ancestry cases, 968,735 European ancestry controls	17q21.31	CRHR1	LINC02210-CRHR1, LINC02210-CRHR1			ENSG00000282456, ENSG00000263715	NA	NA	rs117615688-A	rs117615688	0	117615688	intron_variant	0	0.067	7E-16	15.1549		0.2324	[0.18-0.29] unit decrease	NR [7784415] (imputed)	N
10	rs62061855	0.967517	17	43798308	rs117615688	NA	Serum total protein level	44376	33462484	Sinnott-Armstrong N	44214	Nat Genet	www.ncbi.nlm.nih.gov/pubmed/33462484	Genetics of 35 blood and urine biomarkers in the UK Biobank.	313,032 European ancestry individuals, 5,573 African ancestry individuals, 6,687 South Asian ancestry individuals	NA	17q21.31	NR	LINC02210-CRHR1, LINC02210-CRHR1			ENSG00000282456, ENSG00000263715	NA	NA	rs117615688-A	rs117615688	0	117615688	intron_variant	0	NR	2E-12	11.699		0.0353	[0.026-0.045] unit decrease	Affymetrix [9000000] (imputed)	N
10	rs62061855	0.967517	17	43798787	rs564681262	NA	White matter microstructure (axial diusivities)	43866	31666681	Zhao B	43768	Mol Psychiatry	www.ncbi.nlm.nih.gov/pubmed/31666681	Large-scale GWAS reveals genetic architecture of brain white matter microstructure and genetic overlap with cognitive and mental health traits (n = 17,706).	17,706 European ancestry individuals	NA	17q21.31	NR	LINC02210-CRHR1, LINC02210-CRHR1			ENSG00000282456, ENSG00000263715	NA	NA	rs564681262-?	rs564681262	1	7214673	intron_variant	0		2E-8	7.69897	(Inferior fronto-occipital fasciculus)	NA		NR [8955960] (imputed)	N
10	rs62061855	0.967517	17	43802506	rs7218457	NA	Waist-to-hip ratio adjusted for BMI	43938	31669095	Zhu Z	43762	J Allergy Clin Immunol	www.ncbi.nlm.nih.gov/pubmed/31669095	Shared Genetic and Experimental Links between Obesity-Related Traits and Asthma Subtypes in UK Biobank.	457,690 European ancestry individuals	NA	17q21.31	NR	LINC02210-CRHR1, LINC02210-CRHR1			ENSG00000282456, ENSG00000263715	NA	NA	rs7218457-?	rs7218457	0	7218457	intron_variant	0	NR	2E-11	10.699		NA		Affymetrix [~ 8270000] (imputed)	N
10	rs62061855	0.967517	17	43803189	rs1358071	NA	IDP dMRI TBSS L1 Superior longitudinal fasciculus R	44712	33875891	Smith SM	44305	Nat Neurosci	www.ncbi.nlm.nih.gov/pubmed/33875891	An expanded set of genome-wide association studies of brain imaging phenotypes in UK Biobank.	20,860 British ancestry individuals	10,496 British ancestry individuals	17q21.31		LINC02210-CRHR1, LINC02210-CRHR1			ENSG00000282456, ENSG00000263715	NA	NA	rs1358071-A	rs1358071	0	1358071	intron_variant	0	0.731	4E-16	15.3979		0.09	[0.068-0.112] unit decrease	Affymetrix [17103079] (imputed)	N
10	rs62061855	0.967517	17	43804186	rs35116560	NA	General cognitive ability	43360	29844566	Davies G	43249	Nat Commun	www.ncbi.nlm.nih.gov/pubmed/29844566	Study of 300,486 individuals identifies 148 independent genetic loci influencing general cognitive function.	up to 300,486 European ancestry individuals	NA	17q21.31	RP11-105N13.4	LINC02210-CRHR1, LINC02210-CRHR1			ENSG00000282456, ENSG00000263715	NA	NA	rs35116560-T	rs35116560	0	35116560	intron_variant	0	NR	9E-10	9.04576		6.127	z-score decrease	Affymetrix, Illumina [at least 2500000] (imputed)	N
10	rs62061855	0.967517	17	43805194	rs9303521	NA	Multiple system atrophy	42814	27629089	Sailer A	42627	Neurology	www.ncbi.nlm.nih.gov/pubmed/27629089	A genome-wide association study in multiple system atrophy.	918 European ancestry cases, 3,864 European ancestry controls	NA	17q21.31	CRHR1, MAPT	LINC02210-CRHR1, LINC02210-CRHR1			ENSG00000282456, ENSG00000263715	NA	NA	rs9303521-G	rs9303521	0	9303521	intron_variant	0	0.49	7E-7	6.1549		1.31579		Illumina [4903804] (imputed)	N
10	rs62061855	0.967517	17	43805194	rs9303521	NA	Neuroticism	43404	29942085	Nagel M	43276	Nat Genet	www.ncbi.nlm.nih.gov/pubmed/29942085	Meta-analysis of genome-wide association studies for neuroticism in 449,484 individuals identifies novel genetic loci and pathways.	449,484 European ancestry individuals	NA	17q21.31	NR	LINC02210-CRHR1, LINC02210-CRHR1			ENSG00000282456, ENSG00000263715	NA	NA	rs9303521-T	rs9303521	0	9303521	intron_variant	0	NR	1E-10	10		6.437	z score increase	Affymetrix [10847151] (imputed)	N
10	rs62061855	0.967517	17	43805194	rs9303521	NA	Depressed affect	43404	29942085	Nagel M	43276	Nat Genet	www.ncbi.nlm.nih.gov/pubmed/29942085	Meta-analysis of genome-wide association studies for neuroticism in 449,484 individuals identifies novel genetic loci and pathways.	357,957 European ancestry individuals	NA	17q21.31	NR	LINC02210-CRHR1, LINC02210-CRHR1			ENSG00000282456, ENSG00000263715	NA	NA	rs9303521-?	rs9303521	0	9303521	intron_variant	0	NR	1E-9	9		0.01413	[0.0096-0.0187] unit increase	Affymetrix [10847151] (imputed)	N
10	rs62061855	0.967517	17	43805194	rs9303521	NA	White matter microstructure (radial diusivities)	43866	31666681	Zhao B	43768	Mol Psychiatry	www.ncbi.nlm.nih.gov/pubmed/31666681	Large-scale GWAS reveals genetic architecture of brain white matter microstructure and genetic overlap with cognitive and mental health traits (n = 17,706).	17,706 European ancestry individuals	NA	17q21.31	NR	LINC02210-CRHR1, LINC02210-CRHR1			ENSG00000282456, ENSG00000263715	NA	NA	rs9303521-?	rs9303521	0	9303521	intron_variant	0		2E-8	7.69897	(Fornix (cres) / Stria terminalis)	NA		NR [8955960] (imputed)	N
10	rs62061855	0.967517	17	43805194	rs9303521	NA	Bone mineral density (hip)	40102	19801982	Rivadeneira F	40090	Nat Genet	www.ncbi.nlm.nih.gov/pubmed/19801982	Twenty bone-mineral-density loci identified by large-scale meta-analysis of genome-wide association studies.	19,195 European ancestry individuals	NA	17q21.31	CRHR1	LINC02210-CRHR1, LINC02210-CRHR1			ENSG00000282456, ENSG00000263715	NA	NA	rs9303521-T	rs9303521	0	9303521	intron_variant	0	0.46	4E-6	5.39794		0.06	[0.04-0.07] s.d. decrease	Affymetrix, Illumina [2543686] (imputed)	N
10	rs62061855	0.967517	17	43805194	rs9303521	NA	Bone mineral density (spine)	40102	19801982	Rivadeneira F	40090	Nat Genet	www.ncbi.nlm.nih.gov/pubmed/19801982	Twenty bone-mineral-density loci identified by large-scale meta-analysis of genome-wide association studies.	19,195 European ancestry individuals	NA	17q21.31	CRHR1	LINC02210-CRHR1, LINC02210-CRHR1			ENSG00000282456, ENSG00000263715	NA	NA	rs9303521-T	rs9303521	0	9303521	intron_variant	0	0.46	1E-8	8		0.07	[0.05-0.09] s.d. decrease	Affymetrix, Illumina [2543686] (imputed)	N
10	rs62061855	0.967517	17	43805194	rs9303521	NA	General factor of neuroticism	43587	30867560	Hill WD	43537	Mol Psychiatry	www.ncbi.nlm.nih.gov/pubmed/30867560	Genetic contributions to two special factors of neuroticism are associated with affluence, higher intelligence, better health, and longer life.	270,059 British ancestry individuals	NA	17q21.31	RP11-105N13.4	LINC02210-CRHR1, LINC02210-CRHR1			ENSG00000282456, ENSG00000263715	NA	NA	rs9303521-T	rs9303521	0	9303521	intron_variant	0	NR	3E-8	7.52288		0.0097067	[0.0063-0.0131] unit decrease	Affymetrix [18485882] (imputed)	N
10	rs62061855	0.967517	17	43809096	rs7225384	NA	Neuroticism	43404	29942085	Nagel M	43276	Nat Genet	www.ncbi.nlm.nih.gov/pubmed/29942085	Meta-analysis of genome-wide association studies for neuroticism in 449,484 individuals identifies novel genetic loci and pathways.	449,484 European ancestry individuals	NA	17q21.31	NR	LINC02210-CRHR1, LINC02210-CRHR1			ENSG00000282456, ENSG00000263715	NA	NA	rs7225384-C	rs7225384	0	7225384	non_coding_transcript_exon_variant	0	NR	3E-14	13.5229		7.604	z score decrease	Affymetrix [10847151] (imputed)	N
10	rs62061855	0.967517	17	43809096	rs7225384	NA	Depressed affect	43404	29942085	Nagel M	43276	Nat Genet	www.ncbi.nlm.nih.gov/pubmed/29942085	Meta-analysis of genome-wide association studies for neuroticism in 449,484 individuals identifies novel genetic loci and pathways.	357,957 European ancestry individuals	NA	17q21.31	NR	LINC02210-CRHR1, LINC02210-CRHR1			ENSG00000282456, ENSG00000263715	NA	NA	rs7225384-?	rs7225384	0	7225384	non_coding_transcript_exon_variant	0	NR	5E-9	8.30103		0.01379	[0.0092-0.0184] unit increase	Affymetrix [10847151] (imputed)	N
10	rs62061855	0.967517	17	43810873	rs75022332	NA	Worry too long after an embarrassing experience	43487	29500382	Nagel M	43161	Nat Commun	www.ncbi.nlm.nih.gov/pubmed/29500382	Item-level analyses reveal genetic heterogeneity in neuroticism.	367,725 European ancestry individuals	NA	17q21.31	ACBD4	LINC02210-CRHR1, LINC02210-CRHR1			ENSG00000282456, ENSG00000263715	NA	NA	rs75022332-A	rs75022332	0	75022332	non_coding_transcript_exon_variant	0	0.213608	2E-8	7.69897		5.62	z score decrease	NR [10847151] (imputed)	N
10	rs62061855	0.967517	17	43810896	rs77804065	NA	Neuroticism	43404	29942085	Nagel M	43276	Nat Genet	www.ncbi.nlm.nih.gov/pubmed/29942085	Meta-analysis of genome-wide association studies for neuroticism in 449,484 individuals identifies novel genetic loci and pathways.	449,484 European ancestry individuals	NA	17q21.31	NR	LINC02210-CRHR1, LINC02210-CRHR1			ENSG00000282456, ENSG00000263715	NA	NA	rs77804065-T	rs77804065	0	77804065	splice_region_variant	0	NR	1E-31	31		11.693	z score increase	Affymetrix [10847151] (imputed)	N
10	rs62061855	0.967517	17	43810896	rs77804065	NA	Maximum habitual alcohol consumption	43726	31151762	Gelernter J	43563	Biol Psychiatry	www.ncbi.nlm.nih.gov/pubmed/31151762	Genome-wide Association Study of Maximum Habitual Alcohol Intake in >140,000 U.S. European and African American Veterans Yields Novel Risk Loci.	126,936 European ancestry individuals, 17,029 African American individuals	NA	17q21.31	CRHR1	LINC02210-CRHR1, LINC02210-CRHR1			ENSG00000282456, ENSG00000263715	NA	NA	rs77804065-T	rs77804065	0	77804065	splice_region_variant	0	NR	2E-12	11.699	(EA)	0.0711	NR unit decrease	Affymetrix [up to 6007810] (imputed)	N
10	rs62061855	0.967517	17	43810896	rs77804065	NA	Neuroticism	43132	29255261	Luciano M	43087	Nat Genet	www.ncbi.nlm.nih.gov/pubmed/29255261	Association analysis in over 329,000 individuals identifies 116 independent variants influencing neuroticism.	329,821 European ancestry individuals	122,867 European ancestry individuals	17q21.31	ARHGAP27, CRHR1, KANSL1, MAPT, PLEKHM1, SPPL2C, STH	LINC02210-CRHR1, LINC02210-CRHR1			ENSG00000282456, ENSG00000263715	NA	NA	rs77804065-T	rs77804065	0	77804065	splice_region_variant	0	0.21716	8E-26	25.0969		10.503	unit increase	Illumina [18485882] (imputed)	N
10	rs62061855	0.967517	17	43810896	rs77804065	NA	Headache	43160	29397368	Meng W	43131	EBioMedicine	www.ncbi.nlm.nih.gov/pubmed/29397368	A Genome-Wide Association Study Finds Genetic Associations with Broadly-Defined Headache in UK Biobank (N=223,773).	74,461 British ancestry cases, 149,321 British ancestry controls	NA	17q21.31	LINC02210, CRHR1, MAPT	LINC02210-CRHR1, LINC02210-CRHR1			ENSG00000282456, ENSG00000263715	NA	NA	rs77804065-T	rs77804065	0	77804065	splice_region_variant	0	NR	6E-15	14.2218		0.013	[0.0097-0.0163] unit increase	Affymetrix [9304965] (imputed)	N
10	rs62061855	0.967517	17	43810896	rs77804065	NA	Feeling guilty	43487	29500382	Nagel M	43161	Nat Commun	www.ncbi.nlm.nih.gov/pubmed/29500382	Item-level analyses reveal genetic heterogeneity in neuroticism.	373,380 European ancestry individuals	NA	17q21.31	ACBD4	LINC02210-CRHR1, LINC02210-CRHR1			ENSG00000282456, ENSG00000263715	NA	NA	rs77804065-T	rs77804065	0	77804065	splice_region_variant	0	0.217158	6E-10	9.22185		6.18	z score increase	NR [10847151] (imputed)	N
10	rs62061855	0.967517	17	43811072	rs17563683	NA	Hemoglobin levels	43999	32327693	Oskarsson GR	43944	Commun Biol	www.ncbi.nlm.nih.gov/pubmed/32327693	Predicted loss and gain of function mutations in ACO1 are associated with erythropoiesis.	684,122 European ancestry individuals	NA	17q21.31	MGC57346-CRHR1, SPPL2C	LINC02210-CRHR1, LINC02210-CRHR1			ENSG00000282456, ENSG00000263715	NA	NA	rs17563683-G	rs17563683	0	17563683	intron_variant	0		4E-61	60.3979		0.043	[NR] unit increase	Affymetrix, Illumina [43000000] (imputed)	N
10	rs62061855	0.967517	17	43811072	rs17563683	NA	Hematocrit	42977	27863252	Astle WJ	42691	Cell	www.ncbi.nlm.nih.gov/pubmed/27863252	The Allelic Landscape of Human Blood Cell Trait Variation and Links to Common Complex Disease.	173,039 European ancestry individuals	NA	17q21.31	CRHR1, RP11-105N13.4, RP11-293E1.1	LINC02210-CRHR1, LINC02210-CRHR1			ENSG00000282456, ENSG00000263715	NA	NA	rs17563683-G	rs17563683	0	17563683	intron_variant	0	0.2333	2E-28	27.699		0.0451564	[0.037-0.053] unit increase	Affymetrix [~ 2500000] (imputed)	N
10	rs62061855	0.967517	17	43811072	rs17563683	NA	Hemoglobin concentration	42977	27863252	Astle WJ	42691	Cell	www.ncbi.nlm.nih.gov/pubmed/27863252	The Allelic Landscape of Human Blood Cell Trait Variation and Links to Common Complex Disease.	172,925 European ancestry individuals	NA	17q21.31	CRHR1, RP11-105N13.4, RP11-293E1.1	LINC02210-CRHR1, LINC02210-CRHR1			ENSG00000282456, ENSG00000263715	NA	NA	rs17563683-G	rs17563683	0	17563683	intron_variant	0	0.2333	3E-26	25.5229		0.0434418	[0.035-0.051] unit increase	Affymetrix [~ 2500000] (imputed)	N
10	rs62061855	0.967517	17	43815145	rs7220839	NA	Worry	43404	29942085	Nagel M	43276	Nat Genet	www.ncbi.nlm.nih.gov/pubmed/29942085	Meta-analysis of genome-wide association studies for neuroticism in 449,484 individuals identifies novel genetic loci and pathways.	348,219 European ancestry individuals	NA	17q21.31	NR	LINC02210-CRHR1, LINC02210-CRHR1			ENSG00000282456, ENSG00000263715	NA	NA	rs7220839-C	rs7220839	0	7220839	intron_variant	0	NR	2E-8	7.69897		0.01334	[0.0087-0.018] unit increase	Affymetrix [10847151] (imputed)	N
10	rs62061855	0.967517	17	43822772	rs9906974	NA	Eosinophil percentage of white cells	44092	32888494	Vuckovic D	44075	Cell	www.ncbi.nlm.nih.gov/pubmed/32888494	The Polygenic and Monogenic Basis of Blood Traits and Diseases.	408,112 British individuals	NA	17q21.31	RP11-105N13.4, CRHR1	LINC02210-CRHR1, LINC02210-CRHR1			ENSG00000282456, ENSG00000263715	NA	NA	rs9906974-C	rs9906974	0	9906974	intron_variant	0	0.218668	1E-45	45		0.038293	[0.033-0.044] unit decrease	Affymetrix [93095623] (imputed)	N
10	rs62061855	0.967517	17	43824360	rs7207400	NA	Worry	43404	29942085	Nagel M	43276	Nat Genet	www.ncbi.nlm.nih.gov/pubmed/29942085	Meta-analysis of genome-wide association studies for neuroticism in 449,484 individuals identifies novel genetic loci and pathways.	348,219 European ancestry individuals	NA	17q21.31	NR	LINC02210-CRHR1, LINC02210-CRHR1			ENSG00000282456, ENSG00000263715	NA	NA	rs7207400-C	rs7207400	0	7207400	intron_variant	0	NR	2E-15	14.699		0.02119	[0.016-0.026] unit increase	Affymetrix [10847151] (imputed)	N
10	rs62061855	0.967517	17	43824360	rs7207400	NA	Alzheimer's disease in APOE e4- carriers	42403	25778476	Jun G	42080	Mol Psychiatry	www.ncbi.nlm.nih.gov/pubmed/25778476	A novel Alzheimer disease locus located near the gene encoding tau protein.	7,184 cases, 26,968 controls	718 European ancestry cases, 1,699 European ancestry controls	17q21.31	CRHR1	LINC02210-CRHR1, LINC02210-CRHR1			ENSG00000282456, ENSG00000263715	NA	NA	rs7207400-T	rs7207400	0	7207400	intron_variant	0	0.75	5E-6	5.30103		1.13636	[1.08-1.2]	NR [NR]	N
10	rs62061855	0.967517	17	43824360	rs7207400	NA	Height	43606	30595370	Kichaev G	43461	Am J Hum Genet	www.ncbi.nlm.nih.gov/pubmed/30595370	Leveraging Polygenic Functional Enrichment to Improve GWAS Power.	approximately 458,000 European ancestry individuals	NA	17q21.31		LINC02210-CRHR1, LINC02210-CRHR1			ENSG00000282456, ENSG00000263715	NA	NA	rs7207400-?	rs7207400	0	7207400	intron_variant	0	NR	2E-30	29.699		NA		NR [~ 8900000] (imputed)	N
10	rs62061855	0.967517	17	43826637	rs12150672	NA	Red blood cell count	42866	28017375	van Rooij FJA	42726	Am J Hum Genet	www.ncbi.nlm.nih.gov/pubmed/28017375	Genome-wide Trans-ethnic Meta-analysis Identifies Seven Genetic Loci Influencing Erythrocyte Traits and a Role for RBPMS in Erythropoiesis.	up to 40,258 European ancestry individuals, up to 16,128 African American individuals, up to 15,252 East Asian individuals.	16,389 individuals of European and African American ancestry.	17q21.31	NR	LINC02210-CRHR1, LINC02210-CRHR1			ENSG00000282456, ENSG00000263715	NA	NA	rs12150672-?	rs12150672	0	12150672	intron_variant	0	NR	4E-9	8.39794		NA		NR [2500000] (imputed)	N
10	rs62061855	0.967517	17	43828764	rs79172804	NA	IDP dMRI TBSS MD Superior fronto-occipital fasciculus R	44712	33875891	Smith SM	44305	Nat Neurosci	www.ncbi.nlm.nih.gov/pubmed/33875891	An expanded set of genome-wide association studies of brain imaging phenotypes in UK Biobank.	20,860 British ancestry individuals	10,496 British ancestry individuals	17q21.31		LINC02210-CRHR1, LINC02210-CRHR1			ENSG00000282456, ENSG00000263715	NA	NA	rs79172804-A	rs79172804	0	79172804	intron_variant	0	0.189	2E-18	17.699		0.111	[0.086-0.136] unit increase	Affymetrix [17103079] (imputed)	N
10	rs62061855	0.967517	17	43828764	rs79172804	NA	IDP dMRI TBSS MD Superior fronto-occipital fasciculus L	44712	33875891	Smith SM	44305	Nat Neurosci	www.ncbi.nlm.nih.gov/pubmed/33875891	An expanded set of genome-wide association studies of brain imaging phenotypes in UK Biobank.	20,860 British ancestry individuals	10,496 British ancestry individuals	17q21.31		LINC02210-CRHR1, LINC02210-CRHR1			ENSG00000282456, ENSG00000263715	NA	NA	rs79172804-A	rs79172804	0	79172804	intron_variant	0	0.189	3E-13	12.5229		0.092	[0.067-0.117] unit increase	Affymetrix [17103079] (imputed)	N
10	rs62061855	0.967517	17	43828764	rs79172804	NA	IDP dMRI TBSS L2 Superior fronto-occipital fasciculus L	44712	33875891	Smith SM	44305	Nat Neurosci	www.ncbi.nlm.nih.gov/pubmed/33875891	An expanded set of genome-wide association studies of brain imaging phenotypes in UK Biobank.	20,860 British ancestry individuals	10,496 British ancestry individuals	17q21.31		LINC02210-CRHR1, LINC02210-CRHR1			ENSG00000282456, ENSG00000263715	NA	NA	rs79172804-A	rs79172804	0	79172804	intron_variant	0	0.189	1E-11	11		0.086	[0.061-0.111] unit increase	Affymetrix [17103079] (imputed)	N
10	rs62061855	0.967517	17	43828764	rs79172804	NA	IDP dMRI TBSS ICVF Superior fronto-occipital fasciculus R	44712	33875891	Smith SM	44305	Nat Neurosci	www.ncbi.nlm.nih.gov/pubmed/33875891	An expanded set of genome-wide association studies of brain imaging phenotypes in UK Biobank.	20,859 British ancestry individuals	10,496 British ancestry individuals	17q21.31		LINC02210-CRHR1, LINC02210-CRHR1			ENSG00000282456, ENSG00000263715	NA	NA	rs79172804-A	rs79172804	0	79172804	intron_variant	0	0.189	3E-27	26.5229		0.137	[0.11-0.16] unit decrease	Affymetrix [17103079] (imputed)	N
10	rs62061855	0.967517	17	43828764	rs79172804	NA	IDP dMRI TBSS ICVF Superior fronto-occipital fasciculus L	44712	33875891	Smith SM	44305	Nat Neurosci	www.ncbi.nlm.nih.gov/pubmed/33875891	An expanded set of genome-wide association studies of brain imaging phenotypes in UK Biobank.	20,859 British ancestry individuals	10,496 British ancestry individuals	17q21.31		LINC02210-CRHR1, LINC02210-CRHR1			ENSG00000282456, ENSG00000263715	NA	NA	rs79172804-A	rs79172804	0	79172804	intron_variant	0	0.189	2E-23	22.699		0.126	[0.1-0.15] unit decrease	Affymetrix [17103079] (imputed)	N
10	rs62061855	0.967517	17	43828764	rs79172804	NA	IDP dMRI TBSS MD Superior corona radiata L	44712	33875891	Smith SM	44305	Nat Neurosci	www.ncbi.nlm.nih.gov/pubmed/33875891	An expanded set of genome-wide association studies of brain imaging phenotypes in UK Biobank.	20,860 British ancestry individuals	10,496 British ancestry individuals	17q21.31		LINC02210-CRHR1, LINC02210-CRHR1			ENSG00000282456, ENSG00000263715	NA	NA	rs79172804-A	rs79172804	0	79172804	intron_variant	0	0.189	2E-12	11.699		0.089	[0.064-0.114] unit increase	Affymetrix [17103079] (imputed)	N
10	rs62061855	0.967517	17	43828764	rs79172804	NA	IDP dMRI TBSS L1 Superior fronto-occipital fasciculus R	44712	33875891	Smith SM	44305	Nat Neurosci	www.ncbi.nlm.nih.gov/pubmed/33875891	An expanded set of genome-wide association studies of brain imaging phenotypes in UK Biobank.	20,860 British ancestry individuals	10,496 British ancestry individuals	17q21.31		LINC02210-CRHR1, LINC02210-CRHR1			ENSG00000282456, ENSG00000263715	NA	NA	rs79172804-A	rs79172804	0	79172804	intron_variant	0	0.189	8E-13	12.0969		0.091	[0.066-0.116] unit increase	Affymetrix [17103079] (imputed)	N
10	rs62061855	0.967517	17	43830705	rs11650571	NA	General factor of neuroticism	43587	30867560	Hill WD	43537	Mol Psychiatry	www.ncbi.nlm.nih.gov/pubmed/30867560	Genetic contributions to two special factors of neuroticism are associated with affluence, higher intelligence, better health, and longer life.	270,059 British ancestry individuals	NA	17q21.31	RP11-105N13.4	LINC02210-CRHR1, LINC02210-CRHR1			ENSG00000282456, ENSG00000263715	NA	NA	rs11650571-T	rs11650571	0	11650571	intron_variant	0	NR	2E-9	8.69897		0.010486	[0.0071-0.0139] unit decrease	Affymetrix [18485882] (imputed)	N
10	rs62061855	0.967517	17	43830938	rs17426174	NA	Intelligence (MTAG)	43154	29326435	Hill WD	43111	Mol Psychiatry	www.ncbi.nlm.nih.gov/pubmed/29326435	A combined analysis of genetically correlated traits identifies 187 loci and a role for neurogenesis and myelination in intelligence.	120,934 British ancestry individuals, 127,548 individuals	NA	17q21.31	RP11-105N13.4	LINC02210-CRHR1, LINC02210-CRHR1			ENSG00000282456, ENSG00000263715	NA	NA	rs17426174-C	rs17426174	0	17426174	intron_variant	0	NR	6E-11	10.2218		0.0231488	[0.016-0.03] unit decrease	Affymetrix [NR]	N
10	rs62061855	0.967517	17	43830938	rs17426174	NA	Disruptive behavior (multivariate analysis)	44882	36324656	Baselmans B	44475	Biol Psychiatry Glob Open Sci	www.ncbi.nlm.nih.gov/pubmed/36324656	The Genetic and Neural Substrates of Externalizing Behavior.	523,150 European ancestry individuals	NA	17q21.31		LINC02210-CRHR1, LINC02210-CRHR1			ENSG00000282456, ENSG00000263715	NA	NA	rs17426174-?	rs17426174	0	17426174	intron_variant	0	NR	1E-13	13		NA		Affymetrix [NR]	N
10	rs62061855	0.967517	17	43836665	rs8068589	NA	White matter microstructure (axial diusivities)	43866	31666681	Zhao B	43768	Mol Psychiatry	www.ncbi.nlm.nih.gov/pubmed/31666681	Large-scale GWAS reveals genetic architecture of brain white matter microstructure and genetic overlap with cognitive and mental health traits (n = 17,706).	17,706 European ancestry individuals	NA	17q21.31	NR	LINC02210-CRHR1, LINC02210-CRHR1			ENSG00000282456, ENSG00000263715	NA	NA	rs8068589-?	rs8068589	0	8068589	intron_variant	0		7E-9	8.1549	(External capsule )	NA		NR [8955960] (imputed)	N
10	rs62061855	0.967517	17	43836953	rs56214516	NA	Feeling fed-up	43487	29500382	Nagel M	43161	Nat Commun	www.ncbi.nlm.nih.gov/pubmed/29500382	Item-level analyses reveal genetic heterogeneity in neuroticism.	374,971 European ancestry individuals	NA	17q21.31	NR	LINC02210-CRHR1, LINC02210-CRHR1			ENSG00000282456, ENSG00000263715	NA	NA	rs56214516-A	rs56214516	0	56214516	intron_variant	0	0.189219	1E-16	16		8.27	z score decrease	NR [10847151] (imputed)	N
10	rs62061855	0.967517	17	43836953	rs56214516	NA	Medication use (antithrombotic agents)	43637	31015401	Wu Y	43578	Nat Commun	www.ncbi.nlm.nih.gov/pubmed/31015401	Genome-wide association study of medication-use and associated disease in the UK Biobank.	67,653 European ancestry cases, 85,986 European ancestry controls	NA	17q21.31	CRHR1	LINC02210-CRHR1, LINC02210-CRHR1			ENSG00000282456, ENSG00000263715	NA	NA	rs56214516-C	rs56214516	0	56214516	intron_variant	0	0.192373	1E-8	8		0.0490123	[0.032-0.066] unit increase	Affymetrix [7288503] (imputed)	N
10	rs62061855	0.967517	17	43836953	rs56214516	NA	Medication use (antithrombotic agents)	44544	34594039	Sakaue S	44469	Nat Genet	www.ncbi.nlm.nih.gov/pubmed/34594039	A cross-population atlas of genetic associations for 220 human phenotypes.	67,653 European ancestry cases, 85,986 European ancestry controls, 54,220 East Asian ancestry cases, 124,506 East Asian ancestry controls	NA	17q21.31		LINC02210-CRHR1, LINC02210-CRHR1			ENSG00000282456, ENSG00000263715	NA	NA	rs56214516-C	rs56214516	0	56214516	intron_variant	0	NR	2E-8	7.69897		0.0487	[0.032-0.066] unit increase	Affymetrix, Illumina [15248280] (imputed)	N
10	rs62061855	0.967517	17	43838720	rs62055888	NA	Hematocrit	44544	34594039	Sakaue S	44469	Nat Genet	www.ncbi.nlm.nih.gov/pubmed/34594039	A cross-population atlas of genetic associations for 220 human phenotypes.	350,475 European ancestry individuals, 153,015 East Asian ancestry individuals	NA	17q21.31		LINC02210-CRHR1, LINC02210-CRHR1			ENSG00000282456, ENSG00000263715	NA	NA	rs62055888-T	rs62055888	0	62055888	intron_variant	0	NR	2E-54	53.699		0.0364	[0.032-0.041] unit increase	Affymetrix, Illumina [20538534] (imputed)	N
10	rs62061855	0.967517	17	43839951	rs11079718	NA	Reticulocyte count	44092	32888494	Vuckovic D	44075	Cell	www.ncbi.nlm.nih.gov/pubmed/32888494	The Polygenic and Monogenic Basis of Blood Traits and Diseases.	408,112 British individuals	NA	17q21.31	RP11-105N13.4, CRHR1	LINC02210-CRHR1, LINC02210-CRHR1			ENSG00000282456, ENSG00000263715	NA	NA	rs11079718-T	rs11079718	0	11079718	intron_variant	0	0.223963	5E-45	44.301		0.0378001	[0.033-0.043] unit increase	Affymetrix [93095623] (imputed)	N
10	rs62061855	0.967517	17	43844560	rs55657917	NA	Accelerometer-based physical activity measurement (average acceleration)	43328	29899525	Klimentidis YC	43264	Int J Obes (Lond)	www.ncbi.nlm.nih.gov/pubmed/29899525	Genome-wide association study of habitual physical activity in over 377,000 UK Biobank participants identifies multiple variants including CADM2 and APOE.	91,084 European ancestry individuals	NA	17q21.31	CRHR1	LINC02210-CRHR1, LINC02210-CRHR1			ENSG00000282456, ENSG00000263715	NA	NA	rs55657917-T	rs55657917	0	55657917	intron_variant	0	0.78	5E-12	11.301		0.3	milli-gravities decrease	Affymetrix [11800000] (imputed)	N
10	rs62061855	0.967517	17	43844560	rs55657917	NA	Experiencing mood swings	43487	29500382	Nagel M	43161	Nat Commun	www.ncbi.nlm.nih.gov/pubmed/29500382	Item-level analyses reveal genetic heterogeneity in neuroticism.	373,733 European ancestry individuals	NA	17q21.31	HOXB2	LINC02210-CRHR1, LINC02210-CRHR1			ENSG00000282456, ENSG00000263715	NA	NA	rs55657917-T	rs55657917	0	55657917	intron_variant	0	0.213403	3E-20	19.5229		9.23	z score decrease	NR [10847151] (imputed)	N
10	rs62061855	0.967517	17	43844560	rs55657917	NA	Feeling hurt	43487	29500382	Nagel M	43161	Nat Commun	www.ncbi.nlm.nih.gov/pubmed/29500382	Item-level analyses reveal genetic heterogeneity in neuroticism.	372,047 European ancestry individuals	NA	17q21.31	HOXB2	LINC02210-CRHR1, LINC02210-CRHR1			ENSG00000282456, ENSG00000263715	NA	NA	rs55657917-T	rs55657917	0	55657917	intron_variant	0	0.213403	7E-29	28.1549		11.16	z score decrease	NR [10847151] (imputed)	N
10	rs62061855	0.967517	17	43844560	rs55657917	NA	Physical activity (overall physical activity time)	43483	30531941	Doherty A	43444	Nat Commun	www.ncbi.nlm.nih.gov/pubmed/30531941	GWAS identifies 14 loci for device-measured physical activity and sleep duration.	91,105 European ancestry individuals	NA	17q21.31	LINC02210-CRHR1	LINC02210-CRHR1, LINC02210-CRHR1			ENSG00000282456, ENSG00000263715	NA	NA	rs55657917-T	rs55657917	0	55657917	intron_variant	0	0.779584	8E-12	11.0969		0.0368154	[0.026-0.047] SD units decrease	NR [9926106] (imputed)	N
10	rs62061855	0.967517	17	43845480	rs58089049	NA	Lymphocyte count	44095	32888493	Chen MH	44075	Cell	www.ncbi.nlm.nih.gov/pubmed/32888493	Trans-ethnic and Ancestry-Specific Blood-Cell Genetics in 746,667 Individuals from 5 Global Populations.	524,923 European ancestry individuals	NA	17q21.31	NR	LINC02210-CRHR1, LINC02210-CRHR1			ENSG00000282456, ENSG00000263715	NA	NA	rs58089049-C	rs58089049	0	58089049	intron_variant	0	0.725554	3E-14	13.5229		0.016225	[0.012-0.02] SD unit increase	Affymetrix, Illumina [50265552] (imputed)	N
10	rs62061855	0.967517	17	43845480	rs58089049	NA	Lymphocyte count	44095	32888493	Chen MH	44075	Cell	www.ncbi.nlm.nih.gov/pubmed/32888493	Trans-ethnic and Ancestry-Specific Blood-Cell Genetics in 746,667 Individuals from 5 Global Populations.	643,370 African American or Afro-Caribbean, African ancestry, European ancestry, East Asian ancestry, Hispanic or Latin American and South Asian ancestry individuals	NA	17q21.31	NR	LINC02210-CRHR1, LINC02210-CRHR1			ENSG00000282456, ENSG00000263715	NA	NA	rs58089049-C	rs58089049	0	58089049	intron_variant	0	0.72549	3E-13	12.5229		NA		Affymetrix, Illumina [23472807] (imputed)	N
10	rs62061855	0.967517	17	43848750	rs62055935	NA	Feeling nervous	43487	29500382	Nagel M	43161	Nat Commun	www.ncbi.nlm.nih.gov/pubmed/29500382	Item-level analyses reveal genetic heterogeneity in neuroticism.	373,121 European ancestry individuals	NA	17q21.31	NR	LINC02210-CRHR1, LINC02210-CRHR1			ENSG00000282456, ENSG00000263715	NA	NA	rs62055935-T	rs62055935	0	62055935	intron_variant	0	0.214475	2E-15	14.699		7.97	z score decrease	NR [10847151] (imputed)	N
10	rs62061855	0.967517	17	43849415	rs79730878	NA	Heel bone mineral density	43493	30598549	Morris JA	43465	Nat Genet	www.ncbi.nlm.nih.gov/pubmed/30598549	An atlas of genetic influences on osteoporosis in humans and mice.	426,824 British ancestry individuals	NA	17q21.31	CRHR1-IT1-CRHR1	LINC02210-CRHR1, LINC02210-CRHR1			ENSG00000282456, ENSG00000263715	NA	NA	rs79730878-T	rs79730878	0	79730878	intron_variant	0	0.771203	6E-20	19.2218		0.0202142	[0.016-0.025] unit increase	NR [13737936] (imputed)	N
10	rs62061855	0.967517	17	43850645	rs60814418	NA	Educational attainment	44743	35361970	Okbay A	44651	Nat Genet	www.ncbi.nlm.nih.gov/pubmed/35361970	Polygenic prediction of educational attainment within and between families from genome-wide association analyses in 3 million individuals.	3,037,499 European ancestry individuals	NA	17q21.31		LINC02210-CRHR1, LINC02210-CRHR1			ENSG00000282456, ENSG00000263715	NA	NA	rs60814418-T	rs60814418	0	60814418	intron_variant	0	0.2242	5E-72	71.301		0.0226273	[0.02-0.025] unit decrease	Illumina [10675380] (imputed)	N
10	rs62061855	0.967517	17	43850932	rs113518470	NA	Joint mobility (Beighton score)	42866	27182965	Pickrell JK	42506	Nat Genet	www.ncbi.nlm.nih.gov/pubmed/27182965	Detection and interpretation of shared genetic influences on 42 human traits.	64,143 European ancestry individuals	NA	17q21.31	LRRC37A3, CRHR1	LINC02210-CRHR1, LINC02210-CRHR1			ENSG00000282456, ENSG00000263715	NA	NA	rs113518470-?	rs113518470	0	113518470	intron_variant	0	NR	6E-11	10.2218		0.09	[0.116-0.063] unit decrease	Illumina [12039492] (imputed)	N
10	rs62061855	0.967517	17	43851498	rs35909029	NA	Depressed affect	43404	29942085	Nagel M	43276	Nat Genet	www.ncbi.nlm.nih.gov/pubmed/29942085	Meta-analysis of genome-wide association studies for neuroticism in 449,484 individuals identifies novel genetic loci and pathways.	357,957 European ancestry individuals	NA	17q21.31	NR	LINC02210-CRHR1, LINC02210-CRHR1			ENSG00000282456, ENSG00000263715	NA	NA	rs35909029-?	rs35909029	0	35909029	intron_variant	0	NR	2E-8	7.69897		0.01299	[0.0085-0.0175] unit increase	Affymetrix [10847151] (imputed)	N
10	rs62061855	0.967517	17	43851498	rs35909029	NA	Neuroticism	43404	29942085	Nagel M	43276	Nat Genet	www.ncbi.nlm.nih.gov/pubmed/29942085	Meta-analysis of genome-wide association studies for neuroticism in 449,484 individuals identifies novel genetic loci and pathways.	449,484 European ancestry individuals	NA	17q21.31	NR	LINC02210-CRHR1, LINC02210-CRHR1			ENSG00000282456, ENSG00000263715	NA	NA	rs35909029-T	rs35909029	0	35909029	intron_variant	0	NR	2E-10	9.69897		6.385	z score increase	Affymetrix [10847151] (imputed)	N
10	rs62061855	0.967517	17	43851498	rs35909029	NA	Schizophrenia	44831	35396580	Trubetskoy V	44659	Nature	www.ncbi.nlm.nih.gov/pubmed/35396580	Mapping genomic loci implicates genes and synaptic biology in schizophrenia.	53,386 European ancestry cases, 77,258 European ancestry controls, 14,004 East Asian ancestry cases, 16,757 East Asian ancestry controls, 6,152 African American cases, 3,918 African American controls, 1,234 Latino cases, 3,090 Latino controls	1,979 European ancestry cases, 142,626 European ancestry controls	17q21.31		LINC02210-CRHR1, LINC02210-CRHR1			ENSG00000282456, ENSG00000263715	NA	NA	rs35909029-T	rs35909029	0	35909029	intron_variant	0	0.425	1E-7	7		0.95954	[0.94-0.97]	Affymetrix [7585078] (imputed)	N
10	rs62061855	0.967517	17	43853922	rs56303031	NA	Heel bone mineral density	43504	30595370	Kichaev G	43461	Am J Hum Genet	www.ncbi.nlm.nih.gov/pubmed/30595370	Leveraging Polygenic Functional Enrichment to Improve GWAS Power.	approximately 446,000 European ancestry individuals	NA	17q21.31		LINC02210-CRHR1, LINC02210-CRHR1			ENSG00000282456, ENSG00000263715	NA	NA	rs56303031-?	rs56303031	0	56303031	intron_variant	0	NR	6E-24	23.2218		NA		NR [~ 8900000] (imputed)	N
10	rs62061855	0.967517	17	43854502	rs12938031	NA	Brain region volumes	43858	31676860	Zhao B	43770	Nat Genet	www.ncbi.nlm.nih.gov/pubmed/31676860	Genome-wide association analysis of 19,629 individuals identifies variants influencing regional brain volumes and refines their genetic co-architecture with cognitive and mental health traits.	19,629 British ancestry individuals	NA	17q21.31	NR	LINC02210-CRHR1, LINC02210-CRHR1			ENSG00000282456, ENSG00000263715	NA	NA	rs12938031-?	rs12938031	0	12938031	intron_variant	0	NR	3E-8	7.52288	(total brain volume)	NA		NR [9227495] (imputed)	N
10	rs62061855	0.967517	17	43854502	rs12938031	NA	Depressed affect	43404	29942085	Nagel M	43276	Nat Genet	www.ncbi.nlm.nih.gov/pubmed/29942085	Meta-analysis of genome-wide association studies for neuroticism in 449,484 individuals identifies novel genetic loci and pathways.	357,957 European ancestry individuals	NA	17q21.31	NR	LINC02210-CRHR1, LINC02210-CRHR1			ENSG00000282456, ENSG00000263715	NA	NA	rs12938031-?	rs12938031	0	12938031	intron_variant	0	NR	1E-9	9		0.01436	[0.0097-0.019] unit increase	Affymetrix [10847151] (imputed)	N
10	rs62061855	0.967517	17	43854502	rs12938031	NA	Worry	43404	29942085	Nagel M	43276	Nat Genet	www.ncbi.nlm.nih.gov/pubmed/29942085	Meta-analysis of genome-wide association studies for neuroticism in 449,484 individuals identifies novel genetic loci and pathways.	348,219 European ancestry individuals	NA	17q21.31	NR	LINC02210-CRHR1, LINC02210-CRHR1			ENSG00000282456, ENSG00000263715	NA	NA	rs12938031-G	rs12938031	0	12938031	intron_variant	0	NR	3E-10	9.52288		0.0153	[0.011-0.02] unit increase	Affymetrix [10847151] (imputed)	N
10	rs62061855	0.967517	17	43854502	rs12938031	NA	General cognitive ability	43360	29844566	Davies G	43249	Nat Commun	www.ncbi.nlm.nih.gov/pubmed/29844566	Study of 300,486 individuals identifies 148 independent genetic loci influencing general cognitive function.	up to 300,486 European ancestry individuals	NA	17q21.31	RP11-105N13.4	LINC02210-CRHR1, LINC02210-CRHR1			ENSG00000282456, ENSG00000263715	NA	NA	rs12938031-A	rs12938031	0	12938031	intron_variant	0	NR	6E-9	8.22185		5.826	z-score increase	Affymetrix, Illumina [at least 2500000] (imputed)	N
10	rs62061855	0.967517	17	43854502	rs12938031	NA	General factor of neuroticism	43587	30867560	Hill WD	43537	Mol Psychiatry	www.ncbi.nlm.nih.gov/pubmed/30867560	Genetic contributions to two special factors of neuroticism are associated with affluence, higher intelligence, better health, and longer life.	270,059 British ancestry individuals	NA	17q21.31	RP11-105N13.4	LINC02210-CRHR1, LINC02210-CRHR1			ENSG00000282456, ENSG00000263715	NA	NA	rs12938031-A	rs12938031	0	12938031	intron_variant	0	NR	2E-12	11.699		0.012214	[0.0088-0.0156] unit increase	Affymetrix [18485882] (imputed)	N
10	rs62061855	0.967517	17	43854655	rs34186148	NA	Depressed affect	43404	29942085	Nagel M	43276	Nat Genet	www.ncbi.nlm.nih.gov/pubmed/29942085	Meta-analysis of genome-wide association studies for neuroticism in 449,484 individuals identifies novel genetic loci and pathways.	357,957 European ancestry individuals	NA	17q21.31	NR	LINC02210-CRHR1, LINC02210-CRHR1			ENSG00000282456, ENSG00000263715	NA	NA	rs34186148-?	rs34186148	0	34186148	intron_variant	0	NR	7E-13	12.1549		0.01715	[0.012-0.022] unit increase	Affymetrix [10847151] (imputed)	N
10	rs62061855	0.967517	17	43854655	rs34186148	NA	Neuroticism	43404	29942085	Nagel M	43276	Nat Genet	www.ncbi.nlm.nih.gov/pubmed/29942085	Meta-analysis of genome-wide association studies for neuroticism in 449,484 individuals identifies novel genetic loci and pathways.	449,484 European ancestry individuals	NA	17q21.31	NR	LINC02210-CRHR1, LINC02210-CRHR1			ENSG00000282456, ENSG00000263715	NA	NA	rs34186148-C	rs34186148	0	34186148	intron_variant	0	NR	4E-15	14.3979		7.869	z score increase	Affymetrix [10847151] (imputed)	N
10	rs62061855	0.967517	17	43854655	rs34186148	NA	White matter microstructure (radial diusivities)	43866	31666681	Zhao B	43768	Mol Psychiatry	www.ncbi.nlm.nih.gov/pubmed/31666681	Large-scale GWAS reveals genetic architecture of brain white matter microstructure and genetic overlap with cognitive and mental health traits (n = 17,706).	17,706 European ancestry individuals	NA	17q21.31	NR	LINC02210-CRHR1, LINC02210-CRHR1			ENSG00000282456, ENSG00000263715	NA	NA	rs34186148-?	rs34186148	0	34186148	intron_variant	0		2E-8	7.69897	(Anterior limb of internal capsule)	NA		NR [8955960] (imputed)	N
10	rs62061855	0.967517	17	43854655	rs34186148	NA	White matter microstructure (mean diusivities)	43866	31666681	Zhao B	43768	Mol Psychiatry	www.ncbi.nlm.nih.gov/pubmed/31666681	Large-scale GWAS reveals genetic architecture of brain white matter microstructure and genetic overlap with cognitive and mental health traits (n = 17,706).	17,706 European ancestry individuals	NA	17q21.31	NR	LINC02210-CRHR1, LINC02210-CRHR1			ENSG00000282456, ENSG00000263715	NA	NA	rs34186148-?	rs34186148	0	34186148	intron_variant	0		7E-10	9.1549	(Anterior limb of internal capsule)	NA		NR [8955960] (imputed)	N
10	rs62061855	0.967517	17	43855603	rs4076453	NA	Neuroticism	43404	29942085	Nagel M	43276	Nat Genet	www.ncbi.nlm.nih.gov/pubmed/29942085	Meta-analysis of genome-wide association studies for neuroticism in 449,484 individuals identifies novel genetic loci and pathways.	449,484 European ancestry individuals	NA	17q21.31	NR	LINC02210-CRHR1, LINC02210-CRHR1			ENSG00000282456, ENSG00000263715	NA	NA	rs4076453-A	rs4076453	0	4076453	intron_variant	0	NR	3E-16	15.5229		8.161	z score increase	Affymetrix [10847151] (imputed)	N
10	rs62061855	0.967517	17	43856458	rs35076622	NA	General cognitive ability	43360	29844566	Davies G	43249	Nat Commun	www.ncbi.nlm.nih.gov/pubmed/29844566	Study of 300,486 individuals identifies 148 independent genetic loci influencing general cognitive function.	up to 300,486 European ancestry individuals	NA	17q21.31	RP11-105N13.4	LINC02210-CRHR1, LINC02210-CRHR1			ENSG00000282456, ENSG00000263715	NA	NA	rs35076622-A	rs35076622	0	35076622	intron_variant	0	NR	6E-9	8.22185		5.812	z-score decrease	Affymetrix, Illumina [at least 2500000] (imputed)	N
10	rs62061855	0.967517	17	43856458	rs35076622	NA	Cognitive ability, years of educational attainment or schizophrenia (pleiotropy)	43712	31374203	Lam M	43678	Am J Hum Genet	www.ncbi.nlm.nih.gov/pubmed/31374203	Pleiotropic Meta-Analysis of Cognition, Education, and Schizophrenia Differentiates Roles of Early Neurodevelopmental and Adult Synaptic Pathways.	328,917 individuals with educational attainment measurements, 107,207 individuals with cognitive ability measurements, 77,096 European ancestry schizophrenia cases, 43,456 European ancestry controls	NA	17q21.31	RP11-105N13.4	LINC02210-CRHR1, LINC02210-CRHR1			ENSG00000282456, ENSG00000263715	NA	NA	rs35076622-?	rs35076622	0	35076622	intron_variant	0	NR	3E-12	11.5229		0.0145285	[0.01-0.019] unit decrease	NR [7306098]	N
10	rs62061855	0.967517	17	43856458	rs35076622	NA	General factor of neuroticism	43587	30867560	Hill WD	43537	Mol Psychiatry	www.ncbi.nlm.nih.gov/pubmed/30867560	Genetic contributions to two special factors of neuroticism are associated with affluence, higher intelligence, better health, and longer life.	270,059 British ancestry individuals	NA	17q21.31	RP11-105N13.4	LINC02210-CRHR1, LINC02210-CRHR1			ENSG00000282456, ENSG00000263715	NA	NA	rs35076622-G	rs35076622	0	35076622	intron_variant	0	NR	1E-9	9		0.010583	[0.0072-0.014] unit increase	Affymetrix [18485882] (imputed)	N
10	rs62061855	0.967517	17	43856458	rs111609130	NA	Alzheimer's disease or educational attainment (pleiotropy)	44635	34743297	Kulminski AM	44506	Geroscience	www.ncbi.nlm.nih.gov/pubmed/34743297	Pleiotropic predisposition to Alzheimer's disease and educational attainment: insights from the summary statistics analysis.	(see Lambert 2013 and Okbay 2016)	NA	17q21.31		LINC02210-CRHR1, LINC02210-CRHR1			ENSG00000282456, ENSG00000263715	NA	NA	rs111609130-A	rs111609130	1	35076622	intron_variant	0	0.3974	2E-7	6.69897		36.8701	z score increase	NR [6814003]	N
10	rs62061855	0.967517	17	43856639	rs62057061	NA	Depressed affect	43404	29942085	Nagel M	43276	Nat Genet	www.ncbi.nlm.nih.gov/pubmed/29942085	Meta-analysis of genome-wide association studies for neuroticism in 449,484 individuals identifies novel genetic loci and pathways.	357,957 European ancestry individuals	NA	17q21.31	NR	LINC02210-CRHR1, LINC02210-CRHR1			ENSG00000282456, ENSG00000263715	NA	NA	rs62057061-G	rs62057061	0	62057061	intron_variant	0	NR	2E-22	21.699		0.02689	[0.021-0.032] unit increase	Affymetrix [10847151] (imputed)	N
10	rs62061855	0.967517	17	43857989	rs111433752	NA	Neuroticism	42717	27067015	Smith DJ	42472	Mol Psychiatry	www.ncbi.nlm.nih.gov/pubmed/27067015	Genome-wide analysis of over 106 000 individuals identifies 9 neuroticism-associated loci.	91,370 European ancestry individuals, 15,346 individuals	NA	17q21.31	Intergenic	LINC02210-CRHR1, LINC02210-CRHR1			ENSG00000282456, ENSG00000263715	NA	NA	rs111433752-T	rs111433752	0	111433752	intron_variant	0	0.79	9E-12	11.0458		0.12	[0.085-0.155] unit decrease	Affymetrix [7207648] (imputed)	N
10	rs62061855	0.967517	17	43859405	rs12942300	NA	Autism spectrum disorder	43565	30804558	Grove J	43521	Nat Genet	www.ncbi.nlm.nih.gov/pubmed/30804558	Identification of common genetic risk variants for autism spectrum disorder.	18,381 European ancestry cases, 27,969 European ancestry controls	2,119 European ancestry cases, 142,379 European ancestry controls	17q21.31	Intergenic	LINC02210-CRHR1, LINC02210-CRHR1			ENSG00000282456, ENSG00000263715	NA	NA	rs12942300-T	rs12942300	0	12942300	intron_variant	0	0.829	2E-6	5.69897		1.08932	[NR]	Illumina [9112387] (imputed)	N
10	rs62061855	0.967517	17	43859640	rs62057070	NA	Cortical surface area	44033	32193296	Grasby KL	43891	Science	www.ncbi.nlm.nih.gov/pubmed/32193296	The genetic architecture of the human cerebral cortex.	33,992 European ancestry individuals	14,727 European ancestry individuals, 2,943 individuals	17q21.31	NR	LINC02210-CRHR1, LINC02210-CRHR1			ENSG00000282456, ENSG00000263715	NA	NA	rs62057070-A	rs62057070	0	62057070	intron_variant	0	0.7896	5E-13	12.301	(Fusiform)	17.6402	[12.86-22.42] unit increase	Affymetrix, Illumina [NR]	N
10	rs62061855	0.967517	17	43871147	rs12944712	NA	Neuroticism	43542	30643256	Baselmans BML	43479	Nat Genet	www.ncbi.nlm.nih.gov/pubmed/30643256	Multivariate genome-wide analyses of the well-being spectrum.	523,783 European ancestry individuals	59,206 European ancestry individuals	17q21.31	NR	CRHR1, CRHR1, CRHR1, LINC02210-CRHR1, LINC02210-CRHR1			ENSG00000276191, ENSG00000278232, ENSG00000120088, ENSG00000282456, ENSG00000263715	NA	NA	rs12944712-A	rs12944712	0	12944712	intron_variant	0	0.465863776253094	2E-9	8.69897		0.0118958	[0.008-0.0158] unit increase	NR [NR]	N
10	rs62061855	0.967517	17	43871982	rs56319902	NA	Educational attainment (years of education)	43392	30038396	Lee JJ	43304	Nat Genet	www.ncbi.nlm.nih.gov/pubmed/30038396	Gene discovery and polygenic prediction from a genome-wide association study of educational attainment in 1.1 million individuals.	up to 1,131,881 European ancestry individuals	NA	17q21.31		CRHR1, CRHR1, CRHR1, LINC02210-CRHR1, LINC02210-CRHR1			ENSG00000276191, ENSG00000278232, ENSG00000120088, ENSG00000282456, ENSG00000263715	NA	NA	rs56319902-T	rs56319902	0	56319902	intron_variant	0	0.2155	6E-33	32.2218		0.0206	[0.017-0.024] unit decrease	Affymetrix, Illumina [10000000] (imputed)	N
10	rs62061855	0.967517	17	43871982	rs56319902	NA	Vertex-wise sulcal depth	44627	34910505	van der Meer D	44545	Sci Adv	www.ncbi.nlm.nih.gov/pubmed/34910505	The genetic architecture of human cortical folding.	8,072 individuals	NA	17q21.31		CRHR1, CRHR1, CRHR1, LINC02210-CRHR1, LINC02210-CRHR1			ENSG00000276191, ENSG00000278232, ENSG00000120088, ENSG00000282456, ENSG00000263715	NA	NA	rs56319902-T	rs56319902	0	56319902	intron_variant	0	0.24	2E-15	14.699		NA		NR [13131314] (imputed)	N
10	rs62061855	0.967517	17	43871982	rs56319902	NA	Vertex-wise sulcal depth	44627	34910505	van der Meer D	44545	Sci Adv	www.ncbi.nlm.nih.gov/pubmed/34910505	The genetic architecture of human cortical folding.	5,199 individuals	NA	17q21.31		CRHR1, CRHR1, CRHR1, LINC02210-CRHR1, LINC02210-CRHR1			ENSG00000276191, ENSG00000278232, ENSG00000120088, ENSG00000282456, ENSG00000263715	NA	NA	rs56319902-T	rs56319902	0	56319902	intron_variant	0	0.24	3E-6	5.52288		NA		Affymetrix [9061022] (imputed)	N
10	rs62061855	0.967517	17	43871982	rs56319902	NA	Vertex-wise sulcal depth	44627	34910505	van der Meer D	44545	Sci Adv	www.ncbi.nlm.nih.gov/pubmed/34910505	The genetic architecture of human cortical folding.	33,748 European ancestry individuals	NA	17q21.31		CRHR1, CRHR1, CRHR1, LINC02210-CRHR1, LINC02210-CRHR1			ENSG00000276191, ENSG00000278232, ENSG00000120088, ENSG00000282456, ENSG00000263715	NA	NA	rs56319902-T	rs56319902	0	56319902	intron_variant	0	0.24	1E-230	230		32.43	z score increase	Affymetrix [9061022] (imputed)	N
10	rs62061855	0.967517	17	43873727	rs4458044	NA	Educational attainment (years of education)	43392	30038396	Lee JJ	43304	Nat Genet	www.ncbi.nlm.nih.gov/pubmed/30038396	Gene discovery and polygenic prediction from a genome-wide association study of educational attainment in 1.1 million individuals.	up to 1,131,881 European ancestry individuals	NA	17q21.31		CRHR1, CRHR1, CRHR1, LINC02210-CRHR1, LINC02210-CRHR1			ENSG00000276191, ENSG00000278232, ENSG00000120088, ENSG00000282456, ENSG00000263715	NA	NA	rs4458044-C	rs4458044	0	4458044	intron_variant	0	0.2581	6E-10	9.22185		0.0101	[0.007-0.0132] unit increase	Affymetrix, Illumina [10000000] (imputed)	N
10	rs62061855	0.967517	17	43880047	rs110402	NA	General factor of neuroticism	43587	30867560	Hill WD	43537	Mol Psychiatry	www.ncbi.nlm.nih.gov/pubmed/30867560	Genetic contributions to two special factors of neuroticism are associated with affluence, higher intelligence, better health, and longer life.	270,059 British ancestry individuals	NA	17q21.31	RP11-105N13.4	LINC02210-CRHR1, LINC02210-CRHR1, MAPT-AS1, MAPT-AS1, MAPT-AS1, CRHR1, CRHR1, CRHR1			ENSG00000282456, ENSG00000263715, ENSG00000264589, ENSG00000281578, ENSG00000282067, ENSG00000276191, ENSG00000278232, ENSG00000120088	NA	NA	rs110402-G	rs110402	0	110402	intron_variant	0	NR	5E-8	7.30103		0.0095317	[0.0061-0.013] unit decrease	Affymetrix [18485882] (imputed)	N
10	rs62061855	0.967517	17	43893716	rs8072451	NA	Subcortical brain region volumes	42311	25607358	Hibar DP	42025	Nature	www.ncbi.nlm.nih.gov/pubmed/25607358	Common genetic variants influence human subcortical brain structures.	up to 13,171 European ancestry individuals	up to 15,130 European ancestry individuals, 545 Japanese ancestry individuals, 736 Mexican American individuals	17q21.31	MAPT, GRN, CRHR1, STH	CRHR1, CRHR1, CRHR1, LINC02210-CRHR1, LINC02210-CRHR1, MAPT-AS1, MAPT-AS1, MAPT-AS1			ENSG00000276191, ENSG00000278232, ENSG00000120088, ENSG00000282456, ENSG00000263715, ENSG00000264589, ENSG00000281578, ENSG00000282067	NA	NA	rs8072451-?	rs8072451	0	8072451	intron_variant	0	NR	1E-8	8	(Intracranial volume, EA)	14490	[9539.28-19440.70] unit decrease	Affymetrix, Illumina [NR] (imputed)	N
10	rs62061855	0.967517	17	43896032	rs62057107	NA	Educational attainment (MTAG)	43416	30038396	Lee JJ	43304	Nat Genet	www.ncbi.nlm.nih.gov/pubmed/30038396	Gene discovery and polygenic prediction from a genome-wide association study of educational attainment in 1.1 million individuals.	1,311,438 European ancestry individuals	NA	17q21.31	Intergenic	LINC02210-CRHR1, LINC02210-CRHR1, CRHR1, CRHR1, CRHR1, MAPT-AS1, MAPT-AS1, MAPT-AS1			ENSG00000282456, ENSG00000263715, ENSG00000276191, ENSG00000278232, ENSG00000120088, ENSG00000264589, ENSG00000281578, ENSG00000282067	NA	NA	rs62057107-T	rs62057107	0	62057107	intron_variant	0	0.2192	5E-38	37.301	(MTAG)	0.0209	[0.018-0.024] unit decrease	Affymetrix, Illumina [7100000] (imputed)	N
10	rs62061855	0.967517	17	43896032	rs62057107	NA	Highest math class taken (MTAG)	43416	30038396	Lee JJ	43304	Nat Genet	www.ncbi.nlm.nih.gov/pubmed/30038396	Gene discovery and polygenic prediction from a genome-wide association study of educational attainment in 1.1 million individuals.	811,539 European ancestry individuals	NA	17q21.31	Intergenic	LINC02210-CRHR1, LINC02210-CRHR1, CRHR1, CRHR1, CRHR1, MAPT-AS1, MAPT-AS1, MAPT-AS1			ENSG00000282456, ENSG00000263715, ENSG00000276191, ENSG00000278232, ENSG00000120088, ENSG00000264589, ENSG00000281578, ENSG00000282067	NA	NA	rs62057107-T	rs62057107	0	62057107	intron_variant	0	0.2219	4E-28	27.3979	(MTAG)	0.022	[0.018-0.026] unit decrease	Affymetrix, Illumina [7100000] (imputed)	N
10	rs62061855	0.967517	17	43897722	rs79600142	NA	Cortical surface area	44033	32193296	Grasby KL	43891	Science	www.ncbi.nlm.nih.gov/pubmed/32193296	The genetic architecture of the human cerebral cortex.	33,992 European ancestry individuals	14,727 European ancestry individuals, 2,943 individuals	17q21.31	NR	MAPT-AS1, MAPT-AS1, MAPT-AS1, CRHR1, CRHR1, CRHR1, LINC02210-CRHR1, LINC02210-CRHR1			ENSG00000264589, ENSG00000281578, ENSG00000282067, ENSG00000276191, ENSG00000278232, ENSG00000120088, ENSG00000282456, ENSG00000263715	NA	NA	rs79600142-T	rs79600142	0	79600142	intron_variant	0	0.79	1E-43	43	(total)	1414.63	[1214.65-1614.6] unit increase	Affymetrix, Illumina [NR]	N
10	rs62061855	0.967517	17	43901074	rs173365	NA	Cortical surface area (global PC1)	44032	32198502	Shin J	43910	Cereb Cortex	www.ncbi.nlm.nih.gov/pubmed/32198502	Global and Regional Development of the Human Cerebral Cortex: Molecular Architecture and Occupational Aptitudes.	23,784 European ancestry individuals	19,512 European ancestry individuals, 6,234 individuals	17q21.31	CRHR1	MAPT-AS1, MAPT-AS1, MAPT-AS1, CRHR1, CRHR1, CRHR1, LINC02210-CRHR1, LINC02210-CRHR1			ENSG00000264589, ENSG00000281578, ENSG00000282067, ENSG00000276191, ENSG00000278232, ENSG00000120088, ENSG00000282456, ENSG00000263715	NA	NA	rs173365-?	rs173365	0	173365	intron_variant	0	NR	4E-10	9.39794	(EA)	0.881	[0.61-1.16] unit decrease	Affymetrix, Illumina [NR] (imputed)	N
10	rs62061855	0.967517	17	43902541	rs4327090	NA	Cognitive aspects of educational attainment	44209	33414549	Demange PA	44203	Nat Genet	www.ncbi.nlm.nih.gov/pubmed/33414549	Investigating the genetic architecture of noncognitive skills using GWAS-by-subtraction.	257,700 European ancestry individuals	NA	17q21.31	NR	CRHR1, CRHR1, CRHR1, MAPT-AS1, MAPT-AS1, MAPT-AS1, LINC02210-CRHR1, LINC02210-CRHR1			ENSG00000276191, ENSG00000278232, ENSG00000120088, ENSG00000264589, ENSG00000281578, ENSG00000282067, ENSG00000282456, ENSG00000263715	NA	NA	rs4327090-A	rs4327090	0	4327090	intron_variant	0	0.203777	9E-12	11.0458		0.0532623	[0.038-0.069] unit increase	Affymetrix, Illumina, Perlegen [7305956] (imputed)	N
10	rs62061855	0.967517	17	43902541	rs4327090	NA	Highest math class taken	43416	30038396	Lee JJ	43304	Nat Genet	www.ncbi.nlm.nih.gov/pubmed/30038396	Gene discovery and polygenic prediction from a genome-wide association study of educational attainment in 1.1 million individuals.	430,445 European ancestry individuals	NA	17q21.31	Intergenic	CRHR1, CRHR1, CRHR1, MAPT-AS1, MAPT-AS1, MAPT-AS1, LINC02210-CRHR1, LINC02210-CRHR1			ENSG00000276191, ENSG00000278232, ENSG00000120088, ENSG00000264589, ENSG00000281578, ENSG00000282067, ENSG00000282456, ENSG00000263715	NA	NA	rs4327090-A	rs4327090	0	4327090	intron_variant	0	0.8074	1E-10	10		0.0186	[0.013-0.024] unit increase	Affymetrix, Illumina [10000000] (imputed)	N
10	rs62061855	0.967517	17	43903842	rs62057151	NA	Feeling worry	43487	29500382	Nagel M	43161	Nat Commun	www.ncbi.nlm.nih.gov/pubmed/29500382	Item-level analyses reveal genetic heterogeneity in neuroticism.	372,869 European ancestry individuals	NA	17q21.31	NR	LINC02210-CRHR1, LINC02210-CRHR1, CRHR1, CRHR1, CRHR1, MAPT-AS1, MAPT-AS1, MAPT-AS1			ENSG00000282456, ENSG00000263715, ENSG00000276191, ENSG00000278232, ENSG00000120088, ENSG00000264589, ENSG00000281578, ENSG00000282067	NA	NA	rs62057151-T	rs62057151	0	62057151	non_coding_transcript_exon_variant	0	0.223812	1E-9	9		6.049	unit increase	NR [10847151] (imputed)	N
10	rs62061855	0.967517	17	43906828	rs17689882	NA	Subcortical brain region volumes	42311	25607358	Hibar DP	42025	Nature	www.ncbi.nlm.nih.gov/pubmed/25607358	Common genetic variants influence human subcortical brain structures.	up to 13,171 European ancestry individuals	up to 15,130 European ancestry individuals, 545 Japanese ancestry individuals, 736 Mexican American individuals	17q21.31	CRHR1	CRHR1, CRHR1, CRHR1, LINC02210-CRHR1, LINC02210-CRHR1, MAPT-AS1, MAPT-AS1, MAPT-AS1			ENSG00000276191, ENSG00000278232, ENSG00000120088, ENSG00000282456, ENSG00000263715, ENSG00000264589, ENSG00000281578, ENSG00000282067	NA	NA	rs17689882-A	rs17689882	0	17689882	intron_variant	0	0.22	8E-9	8.09691	(Intracranial volume, EA)	13460.5	[8891.61-18029.33] mm3 decrease	Affymetrix, Illumina [NR] (imputed)	N
10	rs62061855	0.967517	17	43908152	rs16940672	NA	Household income (MTAG)	43859	31844048	Hill WD	43815	Nat Commun	www.ncbi.nlm.nih.gov/pubmed/31844048	Genome-wide analysis identifies molecular systems and 149 genetic loci associated with income.	505,541 British and unknown ancestry individuals	NA	17q21.31	CRHR1	MAPT-AS1, MAPT-AS1, MAPT-AS1, LINC02210-CRHR1, LINC02210-CRHR1, CRHR1, CRHR1, CRHR1			ENSG00000264589, ENSG00000281578, ENSG00000282067, ENSG00000282456, ENSG00000263715, ENSG00000276191, ENSG00000278232, ENSG00000120088	NA	NA	rs16940672-T	rs16940672	0	16940672	non_coding_transcript_exon_variant	0	0.218	2E-16	15.699		0.0202591	[0.015-0.025] unit decrease	Affymetrix [up to 18485882] (imputed)	N
10	rs62061855	0.967517	17	43909412	rs242951	NA	Waist-to-hip ratio adjusted for BMI	44432	34021172	Christakoudi S	44337	Sci Rep	www.ncbi.nlm.nih.gov/pubmed/34021172	GWAS of allometric body-shape indices in UK Biobank identifies loci suggesting associations with morphogenesis, organogenesis, adrenal cell renewal and cancer.	219,872 British ancestry women	NA	17q21.31	CRHR1	LINC02210-CRHR1, LINC02210-CRHR1, CRHR1, CRHR1, CRHR1, MAPT-AS1, MAPT-AS1, MAPT-AS1			ENSG00000282456, ENSG00000263715, ENSG00000276191, ENSG00000278232, ENSG00000120088, ENSG00000264589, ENSG00000281578, ENSG00000282067	NA	NA	rs242951-C	rs242951	0	242951	intron_variant	0	NR	3E-8	7.52288		0.0158025	[0.01-0.021] unit increase	Affymetrix [319769] (imputed)	N
10	rs62061855	0.967517	17	43909412	rs242951	NA	A body shape index	44432	34021172	Christakoudi S	44337	Sci Rep	www.ncbi.nlm.nih.gov/pubmed/34021172	GWAS of allometric body-shape indices in UK Biobank identifies loci suggesting associations with morphogenesis, organogenesis, adrenal cell renewal and cancer.	219,872 British ancestry women	NA	17q21.31	CRHR1	LINC02210-CRHR1, LINC02210-CRHR1, CRHR1, CRHR1, CRHR1, MAPT-AS1, MAPT-AS1, MAPT-AS1			ENSG00000282456, ENSG00000263715, ENSG00000276191, ENSG00000278232, ENSG00000120088, ENSG00000264589, ENSG00000281578, ENSG00000282067	NA	NA	rs242951-C	rs242951	0	242951	intron_variant	0	NR	5E-9	8.30103		0.0168559	[0.011-0.023] unit increase	Affymetrix [321169] (imputed)	N
10	rs62061855	0.967517	17	43910455	rs17689966	NA	Household income (MTAG)	43859	31844048	Hill WD	43815	Nat Commun	www.ncbi.nlm.nih.gov/pubmed/31844048	Genome-wide analysis identifies molecular systems and 149 genetic loci associated with income.	505,541 British and unknown ancestry individuals	NA	17q21.31	CRHR1	MAPT-AS1, MAPT-AS1, MAPT-AS1, LINC02210-CRHR1, LINC02210-CRHR1, CRHR1, CRHR1, CRHR1			ENSG00000264589, ENSG00000281578, ENSG00000282067, ENSG00000282456, ENSG00000263715, ENSG00000276191, ENSG00000278232, ENSG00000120088	NA	NA	rs17689966-A	rs17689966	0	17689966	intron_variant	0	0.4354	2E-8	7.69897		0.0115348	[0.0075-0.0155] unit increase	Affymetrix [up to 18485882] (imputed)	N
10	rs62061855	0.967517	17	43910455	rs17689966	NA	Intake of total sugars	43733	31005972	Hwang LD	43576	Am J Clin Nutr	www.ncbi.nlm.nih.gov/pubmed/31005972	New insight into human sweet taste: a genome-wide association study of the perception and intake of sweet substances.	174,424 European ancestry individuals	NA	17q21.31	CRHR1	MAPT-AS1, MAPT-AS1, MAPT-AS1, LINC02210-CRHR1, LINC02210-CRHR1, CRHR1, CRHR1, CRHR1			ENSG00000264589, ENSG00000281578, ENSG00000282067, ENSG00000282456, ENSG00000263715, ENSG00000276191, ENSG00000278232, ENSG00000120088	NA	NA	rs17689966-G	rs17689966	0	17689966	intron_variant	0	0.44	4E-6	5.39794		0.77	[0.44-1.1] g/day increase	Affymetrix [10353649] (imputed)	N
10	rs62061855	0.967517	17	43911443	rs1876829	NA	Waist-to-hip ratio adjusted for BMI	43730	30575882	Lotta LA	43435	JAMA	www.ncbi.nlm.nih.gov/pubmed/30575882	Association of Genetic Variants Related to Gluteofemoral vs Abdominal Fat Distribution With Type 2 Diabetes, Coronary Disease, and Cardiovascular Risk Factors.	660,648 European ancestry individuals	NA	17q21.31	NR	LINC02210-CRHR1, LINC02210-CRHR1, MAPT-AS1, MAPT-AS1, MAPT-AS1, CRHR1, CRHR1, CRHR1			ENSG00000282456, ENSG00000263715, ENSG00000264589, ENSG00000281578, ENSG00000282067, ENSG00000276191, ENSG00000278232, ENSG00000120088	NA	NA	rs1876829-C	rs1876829	0	1876829	intron_variant	0	0.22	7E-17	16.1549		0.019	[0.015-0.023] unit increase	Affymetrix [2446094] (imputed)	N
10	rs62061855	0.967517	17	43911443	rs1876829	NA	Waist-hip ratio	43730	30575882	Lotta LA	43435	JAMA	www.ncbi.nlm.nih.gov/pubmed/30575882	Association of Genetic Variants Related to Gluteofemoral vs Abdominal Fat Distribution With Type 2 Diabetes, Coronary Disease, and Cardiovascular Risk Factors.	663,598 European ancestry individuals	NA	17q21.31	NR	LINC02210-CRHR1, LINC02210-CRHR1, MAPT-AS1, MAPT-AS1, MAPT-AS1, CRHR1, CRHR1, CRHR1			ENSG00000282456, ENSG00000263715, ENSG00000264589, ENSG00000281578, ENSG00000282067, ENSG00000276191, ENSG00000278232, ENSG00000120088	NA	NA	rs1876829-C	rs1876829	0	1876829	intron_variant	0	0.22	5E-8	7.30103		NA		Affymetrix [2446094] (imputed)	N
10	rs62061855	0.967517	17	43911716	rs242949	NA	Neuroticism	43404	29942085	Nagel M	43276	Nat Genet	www.ncbi.nlm.nih.gov/pubmed/29942085	Meta-analysis of genome-wide association studies for neuroticism in 449,484 individuals identifies novel genetic loci and pathways.	449,484 European ancestry individuals	NA	17q21.31	NR	LINC02210-CRHR1, LINC02210-CRHR1, MAPT-AS1, MAPT-AS1, MAPT-AS1, CRHR1, CRHR1, CRHR1			ENSG00000282456, ENSG00000263715, ENSG00000264589, ENSG00000281578, ENSG00000282067, ENSG00000276191, ENSG00000278232, ENSG00000120088	NA	NA	rs242949-T	rs242949	0	242949	intron_variant	0	NR	2E-8	7.69897		5.621	z score decrease	Affymetrix [10847151] (imputed)	N
10	rs62061855	0.967517	17	43915497	rs62054807	NA	Cortical surface area (global PC1)	44032	32198502	Shin J	43910	Cereb Cortex	www.ncbi.nlm.nih.gov/pubmed/32198502	Global and Regional Development of the Human Cerebral Cortex: Molecular Architecture and Occupational Aptitudes.	23,784 European ancestry individuals	19,512 European ancestry individuals, 6,234 individuals	17q21.31	CRHR1	MAPT-AS1, MAPT-AS1, MAPT-AS1			ENSG00000264589, ENSG00000281578, ENSG00000282067	NA	NA	rs62054807-?	rs62054807	0	62054807	intron_variant	0	NR	2E-11	10.699		1.4929	[1.06-1.93] unit decrease	Affymetrix, Illumina [NR] (imputed)	N
10	rs62061855	0.967517	17	43915497	rs62054807	NA	White matter microstructure (mean diusivities)	43866	31666681	Zhao B	43768	Mol Psychiatry	www.ncbi.nlm.nih.gov/pubmed/31666681	Large-scale GWAS reveals genetic architecture of brain white matter microstructure and genetic overlap with cognitive and mental health traits (n = 17,706).	17,706 European ancestry individuals	NA	17q21.31	NR	MAPT-AS1, MAPT-AS1, MAPT-AS1			ENSG00000264589, ENSG00000281578, ENSG00000282067	NA	NA	rs62054807-?	rs62054807	0	62054807	intron_variant	0		1E-10	10	(Anterior limb of internal capsule)	NA		NR [8955960] (imputed)	N
10	rs62061855	0.967517	17	43915497	rs62054807	NA	White matter microstructure (fractional anisotropy)	43866	31666681	Zhao B	43768	Mol Psychiatry	www.ncbi.nlm.nih.gov/pubmed/31666681	Large-scale GWAS reveals genetic architecture of brain white matter microstructure and genetic overlap with cognitive and mental health traits (n = 17,706).	17,706 European ancestry individuals	NA	17q21.31	NR	MAPT-AS1, MAPT-AS1, MAPT-AS1			ENSG00000264589, ENSG00000281578, ENSG00000282067	NA	NA	rs62054807-?	rs62054807	0	62054807	intron_variant	0		4E-8	7.39794	(Genu of corpus callosum)	NA		NR [8955960] (imputed)	N
10	rs62061855	0.967517	17	43915497	rs62054807	NA	General factor of neuroticism	43587	30867560	Hill WD	43537	Mol Psychiatry	www.ncbi.nlm.nih.gov/pubmed/30867560	Genetic contributions to two special factors of neuroticism are associated with affluence, higher intelligence, better health, and longer life.	270,059 British ancestry individuals	NA	17q21.31	CRHR1	MAPT-AS1, MAPT-AS1, MAPT-AS1			ENSG00000264589, ENSG00000281578, ENSG00000282067	NA	NA	rs62054807-C	rs62054807	0	62054807	intron_variant	0	NR	2E-16	15.699		0.014157	[0.011-0.018] unit increase	Affymetrix [18485882] (imputed)	N
10	rs62061855	0.967517	17	43917136	rs242947	NA	Depressed affect	43404	29942085	Nagel M	43276	Nat Genet	www.ncbi.nlm.nih.gov/pubmed/29942085	Meta-analysis of genome-wide association studies for neuroticism in 449,484 individuals identifies novel genetic loci and pathways.	357,957 European ancestry individuals	NA	17q21.31	NR	MAPT-AS1, MAPT-AS1, MAPT-AS1			ENSG00000264589, ENSG00000281578, ENSG00000282067	NA	NA	rs242947-?	rs242947	0	242947	intron_variant	0	NR	6E-9	8.22185		0.01361	[0.009-0.0182] unit increase	Affymetrix [10847151] (imputed)	N
10	rs62061855	0.967517	17	43917136	rs242947	NA	Neuroticism	43404	29942085	Nagel M	43276	Nat Genet	www.ncbi.nlm.nih.gov/pubmed/29942085	Meta-analysis of genome-wide association studies for neuroticism in 449,484 individuals identifies novel genetic loci and pathways.	449,484 European ancestry individuals	NA	17q21.31	NR	MAPT-AS1, MAPT-AS1, MAPT-AS1			ENSG00000264589, ENSG00000281578, ENSG00000282067	NA	NA	rs242947-A	rs242947	0	242947	intron_variant	0	NR	9E-13	12.0458		7.144	z score decrease	Affymetrix [10847151] (imputed)	N
10	rs62061855	0.967517	17	43917136	rs242947	NA	General factor of neuroticism	43587	30867560	Hill WD	43537	Mol Psychiatry	www.ncbi.nlm.nih.gov/pubmed/30867560	Genetic contributions to two special factors of neuroticism are associated with affluence, higher intelligence, better health, and longer life.	270,059 British ancestry individuals	NA	17q21.31	MAPT-AS1	MAPT-AS1, MAPT-AS1, MAPT-AS1			ENSG00000264589, ENSG00000281578, ENSG00000282067	NA	NA	rs242947-G	rs242947	0	242947	intron_variant	0	NR	5E-8	7.30103		0.0095068	[0.0061-0.0129] unit decrease	Affymetrix [18485882] (imputed)	N
10	rs62061855	0.967517	17	43919068	rs2316766	NA	Cortical thickness	44033	32193296	Grasby KL	43891	Science	www.ncbi.nlm.nih.gov/pubmed/32193296	The genetic architecture of the human cerebral cortex.	33,992 European ancestry individuals	14,727 European ancestry individuals, 2,943 individuals	17q21.31	NR	MAPT-AS1, MAPT-AS1, MAPT-AS1			ENSG00000264589, ENSG00000281578, ENSG00000282067	NA	NA	rs2316766-T	rs2316766	0	2316766	non_coding_transcript_exon_variant	0	0.2061	3E-7	6.52288	(average)	0.00372596	[0.0023-0.0051] unit increase	Affymetrix, Illumina [NR]	N
10	rs62061855	0.967517	17	43919096	rs2106786	NA	Brain region volumes	43858	31676860	Zhao B	43770	Nat Genet	www.ncbi.nlm.nih.gov/pubmed/31676860	Genome-wide association analysis of 19,629 individuals identifies variants influencing regional brain volumes and refines their genetic co-architecture with cognitive and mental health traits.	19,629 British ancestry individuals	NA	17q21.31	NR	MAPT-AS1, MAPT-AS1, MAPT-AS1			ENSG00000264589, ENSG00000281578, ENSG00000282067	NA	NA	rs2106786-?	rs2106786	0	2106786	non_coding_transcript_exon_variant	0	NR	3E-8	7.52288	(right pallidum)	NA		NR [9227495] (imputed)	N
10	rs62061855	0.967517	17	43919096	rs2106786	NA	Red blood cell count	42977	27863252	Astle WJ	42691	Cell	www.ncbi.nlm.nih.gov/pubmed/27863252	The Allelic Landscape of Human Blood Cell Trait Variation and Links to Common Complex Disease.	172,952 European ancestry individuals	NA	17q21.31	SPPL2C	MAPT-AS1, MAPT-AS1, MAPT-AS1			ENSG00000264589, ENSG00000281578, ENSG00000282067	NA	NA	rs2106786-G	rs2106786	0	2106786	non_coding_transcript_exon_variant	0	0.2242	3E-36	35.5229		0.0537452	[0.045-0.062] unit increase	Affymetrix [~ 2500000] (imputed)	N
10	rs62061855	0.967517	17	43919105	rs2106785	NA	Irritable mood	43487	29500382	Nagel M	43161	Nat Commun	www.ncbi.nlm.nih.gov/pubmed/29500382	Item-level analyses reveal genetic heterogeneity in neuroticism.	366,726 European ancestry individuals	NA	17q21.31	ACBD4	MAPT-AS1, MAPT-AS1, MAPT-AS1			ENSG00000264589, ENSG00000281578, ENSG00000282067	NA	NA	rs2106785-T	rs2106785	0	2106785	non_coding_transcript_exon_variant	0	0.213768	3E-13	12.5229		7.29	z score increase	NR [~ 10847151] (imputed)	N
10	rs62061855	0.967517	17	43923180	rs242944	NA	Waist-hip index	44432	34021172	Christakoudi S	44337	Sci Rep	www.ncbi.nlm.nih.gov/pubmed/34021172	GWAS of allometric body-shape indices in UK Biobank identifies loci suggesting associations with morphogenesis, organogenesis, adrenal cell renewal and cancer.	219,872 British ancestry women	NA	17q21.31	MAPT-AS1, SPPL2C	SPPL2C, SPPL2C, SPPL2C, MAPT-AS1, MAPT-AS1, MAPT-AS1			ENSG00000277106, ENSG00000185294, ENSG00000278194, ENSG00000264589, ENSG00000281578, ENSG00000282067	NA	NA	rs242944-G	rs242944	0	242944	missense_variant	0	NR	3E-8	7.52288		0.0157419	[0.01-0.021] unit increase	Affymetrix [319769] (imputed)	N
10	rs62061855	0.967517	17	43923654	rs12185233	NA	Waist-to-hip ratio adjusted for BMI	43773	30239722	Pulit SL	43357	Hum Mol Genet	www.ncbi.nlm.nih.gov/pubmed/30239722	Meta-analysis of genome-wide association studies for body fat distribution in 694,649 individuals of European ancestry.	379,501 European ancestry female individuals	NA	17q21.31	NR	SPPL2C, SPPL2C, SPPL2C, MAPT-AS1, MAPT-AS1, MAPT-AS1			ENSG00000277106, ENSG00000185294, ENSG00000278194, ENSG00000264589, ENSG00000281578, ENSG00000282067	NA	NA	rs12185233-C	rs12185233	0	12185233	missense_variant	0	0.2133	2E-14	13.699		0.0159	[0.012-0.02] unit increase	NR [~ 27400000] (imputed)	N
10	rs62061855	0.967517	17	43923683	rs12185268	NA	Corticobasal degeneration	42559	26077951	Kouri N	42171	Nat Commun	www.ncbi.nlm.nih.gov/pubmed/26077951	Genome-wide association study of corticobasal degeneration identifies risk variants shared with progressive supranuclear palsy.	152 cases, 1,986 controls	NA	17q21.31	MAPT	MAPT-AS1, MAPT-AS1, MAPT-AS1, SPPL2C, SPPL2C, SPPL2C			ENSG00000264589, ENSG00000281578, ENSG00000282067, ENSG00000277106, ENSG00000185294, ENSG00000278194	NA	NA	rs12185268-?	rs12185268	0	12185268	missense_variant	0	NR	1E-9	9		3.46	[2.27-5.28]	Illumina [533898] (imputed)	N
10	rs62061855	0.967517	17	43923683	rs12185268	NA	Parkinson's disease	40744	21738487	Do CB	40717	PLoS Genet	www.ncbi.nlm.nih.gov/pubmed/21738487	Web-based genome-wide association study identifies two novel loci and a substantial genetic component for Parkinson's disease.	3,426 European ancestry cases, 29,624 European ancestry controls	NA	17q21.31	MAPT	MAPT-AS1, MAPT-AS1, MAPT-AS1, SPPL2C, SPPL2C, SPPL2C			ENSG00000264589, ENSG00000281578, ENSG00000282067, ENSG00000277106, ENSG00000185294, ENSG00000278194	NA	NA	rs12185268-A	rs12185268	0	12185268	missense_variant	0	0.79	3E-14	13.5229		1.3	[1.22-1.39]	Illumina [522782]	N
10	rs62061855	0.967517	17	43924073	rs12373123	NA	Hemoglobin levels	43999	32327693	Oskarsson GR	43944	Commun Biol	www.ncbi.nlm.nih.gov/pubmed/32327693	Predicted loss and gain of function mutations in ACO1 are associated with erythropoiesis.	684,122 European ancestry individuals	NA	17q21.31	SPPL2C	MAPT-AS1, MAPT-AS1, MAPT-AS1, SPPL2C, SPPL2C, SPPL2C			ENSG00000264589, ENSG00000281578, ENSG00000282067, ENSG00000277106, ENSG00000185294, ENSG00000278194	NA	NA	rs12373123-C	rs12373123	0	12373123	missense_variant	0		2E-61	60.699		0.044	[NR] unit increase	Affymetrix, Illumina [43000000] (imputed)	N
10	rs62061855	0.967517	17	43924073	rs12373123	NA	Alzheimer's disease (age of onset) in APOE e4 non-carriers	44585	33637690	He L	44253	Transl Psychiatry	www.ncbi.nlm.nih.gov/pubmed/33637690	Exome-wide age-of-onset analysis reveals exonic variants in ERN1 and SPPL2C associated with Alzheimer's disease.	7,185 European ancestry individuals	5,416 European ancestry individuals	17q21.31		MAPT-AS1, MAPT-AS1, MAPT-AS1, SPPL2C, SPPL2C, SPPL2C			ENSG00000264589, ENSG00000281578, ENSG00000282067, ENSG00000277106, ENSG00000185294, ENSG00000278194	NA	NA	rs12373123-?	rs12373123	0	12373123	missense_variant	0	NR	7E-8	7.1549		0.861		NR [98334]	N
10	rs62061855	0.967517	17	43924200	rs12373142	NA	Chronic obstructive pulmonary disease	43586	30804561	Sakornsakolpat P	43521	Nat Genet	www.ncbi.nlm.nih.gov/pubmed/30804561	Genetic landscape of chronic obstructive pulmonary disease identifies heterogeneous cell-type and phenotype associations.	35,735 cases, 222,076 controls	NA	17q21.31	SPPL2C	MAPT-AS1, MAPT-AS1, MAPT-AS1, SPPL2C, SPPL2C, SPPL2C			ENSG00000264589, ENSG00000281578, ENSG00000282067, ENSG00000277106, ENSG00000185294, ENSG00000278194	NA	NA	rs12373142-G	rs12373142	0	12373142	missense_variant	0	0.22	1E-9	9		1.08	[1.05-1.10]	Affymetrix, Illumina [6224355] (imputed)	N
10	rs62061855	0.967517	17	43924200	rs12373142	NA	Chronic obstructive pulmonary disease	44348	33909500	Moll M	44314	Am J Physiol Lung Cell Mol Physiol	www.ncbi.nlm.nih.gov/pubmed/33909500	A Systematic Analysis of Protein-altering Exonic Variants in Chronic Obstructive Pulmonary Disease.	up to 31,465 European ancestry cases, up to 203,688 European ancestry controls, up to 1,413 African ancestry cases, up to 6,080 African ancestry controls, up to 287 East Asian ancestry cases, up to 7,484 East Asian ancestry controls, up to 61 Hispanic cases, up to 613 Hispanic controls	NA	17q21.31	SPPL2C	MAPT-AS1, MAPT-AS1, MAPT-AS1, SPPL2C, SPPL2C, SPPL2C			ENSG00000264589, ENSG00000281578, ENSG00000282067, ENSG00000277106, ENSG00000185294, ENSG00000278194	NA	NA	rs12373142-G	rs12373142	0	12373142	missense_variant	0	0.22	2E-10	9.69897		1.08	[1.05 -1.1]	Illumina [at least 109036]	N
10	rs62061855	0.967517	17	43924219	rs12373124	NA	Male-pattern baldness	41136	22693459	Li R	41060	PLoS Genet	www.ncbi.nlm.nih.gov/pubmed/22693459	Six novel susceptibility Loci for early-onset androgenetic alopecia and their unexpected association with common diseases.	3,891 European ancestry cases, 8,915 European ancestry controls	NA	17q21.31	intergenic	SPPL2C, SPPL2C, SPPL2C, MAPT-AS1, MAPT-AS1, MAPT-AS1			ENSG00000277106, ENSG00000185294, ENSG00000278194, ENSG00000264589, ENSG00000281578, ENSG00000282067	NA	NA	rs12373124-T	rs12373124	0	12373124	synonymous_variant	0	0.438	5E-10	9.30103		1.33	[1.21-1.45]	Affymetrix, Illumina [2391230] (imputed)	N
10	rs62061855	0.967517	17	43924219	rs12373124	NA	Male-pattern baldness	43437	28196072	Hagenaars SP	42780	PLoS Genet	www.ncbi.nlm.nih.gov/pubmed/28196072	Genetic prediction of male pattern baldness.	52,874 British ancestry males		17q21.31	NR	SPPL2C, SPPL2C, SPPL2C, MAPT-AS1, MAPT-AS1, MAPT-AS1			ENSG00000277106, ENSG00000185294, ENSG00000278194, ENSG00000264589, ENSG00000281578, ENSG00000282067	NA	NA	rs12373124-C	rs12373124	0	12373124	synonymous_variant	0	NR	1E-27	27		0.08	NR unit decrease	NR [NR] (imputed)	N
10	rs62061855	0.967517	17	43924337	rs12373168	NA	Attention deficit hyperactivity disorder or autism spectrum disorder or intelligence (pleiotropy)	44809	35764056	Rao S	44740	Neuropsychobiology	www.ncbi.nlm.nih.gov/pubmed/35764056	Genetic Relationships between Attention-Deficit/Hyperactivity Disorder, Autism Spectrum Disorder, and Intelligence.	20,183 European ancestry ADHD cases, 18,381 European ancestry ASD cases, up to 63,160 European ancestry controls, 269,867 European ancestry individuals with intelligence measurements	NA	17q21.31		MAPT-AS1, MAPT-AS1, MAPT-AS1, SPPL2C, SPPL2C, SPPL2C			ENSG00000264589, ENSG00000281578, ENSG00000282067, ENSG00000277106, ENSG00000185294, ENSG00000278194	NA	NA	rs12373168-?	rs12373168	0	12373168	3_prime_UTR_variant	0	NR	5E-10	9.30103		NA		NR [6307410] (imputed)	N
10	rs62061855	0.967517	17	43925297	rs17690703	NA	Idiopathic pulmonary fibrosis	41857	24429156	Noth I	41381	Lancet Respir Med	www.ncbi.nlm.nih.gov/pubmed/24429156	Genetic variants associated with idiopathic pulmonary fibrosis susceptibility and mortality: a genome-wide association study.	542 European ancestry cases, 542 European ancestry controls	868 European ancestry cases, 1,389 European ancestry controls	17q21.31	SPPL2C, KANSL1, MAPT, CRHR1, STH	MAPT-AS1, MAPT-AS1, MAPT-AS1			ENSG00000264589, ENSG00000281578, ENSG00000282067	NA	NA	rs17690703-C	rs17690703	0	17690703	intron_variant	0	0.76	6E-9	8.22185		1.43	[1.27-1.61]	Affymetrix [10601812] (imputed)	N
10	rs62061855	0.967517	17	43926458	rs143942024	NA	Male-pattern baldness	43437	28196072	Hagenaars SP	42780	PLoS Genet	www.ncbi.nlm.nih.gov/pubmed/28196072	Genetic prediction of male pattern baldness.	52,874 British ancestry males		17q21.31	NR	MAPT-AS1, MAPT-AS1, MAPT-AS1			ENSG00000264589, ENSG00000281578, ENSG00000282067	NA	NA	rs143942024-T	rs143942024	0	143942024	intron_variant	0	NR	5E-8	7.30103		0.167697	NR unit decrease	NR [NR] (imputed)	N
10	rs62061855	0.967517	17	43927290	rs17769552	NA	Hand grip strength	43290	29691431	Tikkanen E	43214	Sci Rep	www.ncbi.nlm.nih.gov/pubmed/29691431	Biological Insights Into Muscular Strength: Genetic Findings in the UK Biobank.	334,825 British ancestry individuals	NA	17q21.31	SPPL2C	MAPT-AS1, MAPT-AS1, MAPT-AS1			ENSG00000264589, ENSG00000281578, ENSG00000282067	NA	NA	rs17769552-A	rs17769552	0	17769552	intron_variant	0	0.2235	2E-8	7.69897		0.002	[0.0014-0.0026] unit decrease	Affymetrix [15275733] (imputed)	N
10	rs62061855	0.967517	17	43927290	rs17769552	NA	Eosinophil counts	44817	35935937	Hoglund J	44764	Front Immunol	www.ncbi.nlm.nih.gov/pubmed/35935937	Gene-Based Variant Analysis of Whole-Exome Sequencing in Relation to Eosinophil Count.	365,954 British ancestry individuals	NA	17q21.31		MAPT-AS1, MAPT-AS1, MAPT-AS1			ENSG00000264589, ENSG00000281578, ENSG00000282067	NA	NA	rs17769552-A	rs17769552	0	17769552	intron_variant	0	0.198	1E-17	17		0.038	[0.03-0.046] unit decrease	Affymetrix [6661079] (imputed)	N
10	rs62061855	0.967517	17	43932789	rs10445365	NA	IDP dMRI ProbtrackX L2 atr l	44712	33875891	Smith SM	44305	Nat Neurosci	www.ncbi.nlm.nih.gov/pubmed/33875891	An expanded set of genome-wide association studies of brain imaging phenotypes in UK Biobank.	20,860 British ancestry individuals	10,495 British ancestry individuals	17q21.31		MAPT-AS1, MAPT-AS1, MAPT-AS1			ENSG00000264589, ENSG00000281578, ENSG00000282067	NA	NA	rs10445365-T	rs10445365	0	10445365	intron_variant	0	0.184	3E-15	14.5229		0.103	[0.078-0.128] unit increase	Affymetrix [17103079] (imputed)	N
10	rs62061855	0.967517	17	43932789	rs10445365	NA	IDP dMRI TBSS ICVF Anterior limb of internal capsule R	44712	33875891	Smith SM	44305	Nat Neurosci	www.ncbi.nlm.nih.gov/pubmed/33875891	An expanded set of genome-wide association studies of brain imaging phenotypes in UK Biobank.	20,859 British ancestry individuals	10,496 British ancestry individuals	17q21.31		MAPT-AS1, MAPT-AS1, MAPT-AS1			ENSG00000264589, ENSG00000281578, ENSG00000282067	NA	NA	rs10445365-T	rs10445365	0	10445365	intron_variant	0	0.184	2E-14	13.699		0.1	[0.075-0.125] unit decrease	Affymetrix [17103079] (imputed)	N
10	rs62061855	0.967517	17	43932789	rs10445365	NA	IDP dMRI TBSS ICVF Retrolenticular part of internal capsule L	44712	33875891	Smith SM	44305	Nat Neurosci	www.ncbi.nlm.nih.gov/pubmed/33875891	An expanded set of genome-wide association studies of brain imaging phenotypes in UK Biobank.	20,859 British ancestry individuals	10,496 British ancestry individuals	17q21.31		MAPT-AS1, MAPT-AS1, MAPT-AS1			ENSG00000264589, ENSG00000281578, ENSG00000282067	NA	NA	rs10445365-T	rs10445365	0	10445365	intron_variant	0	0.184	4E-15	14.3979		0.102	[0.077-0.127] unit decrease	Affymetrix [17103079] (imputed)	N
10	rs62061855	0.967517	17	43932789	rs10445365	NA	IDP dMRI ProbtrackX MD atr l	44712	33875891	Smith SM	44305	Nat Neurosci	www.ncbi.nlm.nih.gov/pubmed/33875891	An expanded set of genome-wide association studies of brain imaging phenotypes in UK Biobank.	20,860 British ancestry individuals	10,495 British ancestry individuals	17q21.31		MAPT-AS1, MAPT-AS1, MAPT-AS1			ENSG00000264589, ENSG00000281578, ENSG00000282067	NA	NA	rs10445365-T	rs10445365	0	10445365	intron_variant	0	0.184	2E-16	15.699		0.106	[0.081-0.131] unit increase	Affymetrix [17103079] (imputed)	N
10	rs62061855	0.967517	17	43932789	rs10445365	NA	IDP dMRI TBSS ICVF Anterior corona radiata R	44712	33875891	Smith SM	44305	Nat Neurosci	www.ncbi.nlm.nih.gov/pubmed/33875891	An expanded set of genome-wide association studies of brain imaging phenotypes in UK Biobank.	20,859 British ancestry individuals	10,496 British ancestry individuals	17q21.31		MAPT-AS1, MAPT-AS1, MAPT-AS1			ENSG00000264589, ENSG00000281578, ENSG00000282067	NA	NA	rs10445365-T	rs10445365	0	10445365	intron_variant	0	0.184	2E-19	18.699		0.117	[0.092-0.142] unit decrease	Affymetrix [17103079] (imputed)	N
10	rs62061855	0.967517	17	43932797	rs10445366	NA	Age at first birth	44404	34211149	Mills MC	44378	Nat Hum Behav	www.ncbi.nlm.nih.gov/pubmed/34211149	Identification of 371 genetic variants for age at first sex and birth linked to externalising behaviour.	542,901 European ancestry individuals	NA	17q21.31	MAPT-AS1	MAPT-AS1, MAPT-AS1, MAPT-AS1			ENSG00000264589, ENSG00000281578, ENSG00000282067	NA	NA	rs10445366-C	rs10445366	0	10445366	intron_variant	0	0.1843	7E-11	10.1549		0.0886	[0.062-0.115] unit decrease	NR [9744772] (imputed)	N
10	rs62061855	0.967517	17	43932798	rs10445367	NA	White matter microstructure (fractional anisotropy)	43866	31666681	Zhao B	43768	Mol Psychiatry	www.ncbi.nlm.nih.gov/pubmed/31666681	Large-scale GWAS reveals genetic architecture of brain white matter microstructure and genetic overlap with cognitive and mental health traits (n = 17,706).	17,706 European ancestry individuals	NA	17q21.31	NR	MAPT-AS1, MAPT-AS1, MAPT-AS1			ENSG00000264589, ENSG00000281578, ENSG00000282067	NA	NA	rs10445367-?	rs10445367	0	10445367	intron_variant	0		1E-9	9	(Genu of corpus callosum)	NA		NR [8955960] (imputed)	N
10	rs62061855	0.967517	17	43932798	rs10445367	NA	Neutrophil count	44544	34594039	Sakaue S	44469	Nat Genet	www.ncbi.nlm.nih.gov/pubmed/34594039	A cross-population atlas of genetic associations for 220 human phenotypes.	349,856 European ancestry individuals, 82,810 East Asian ancestry individuals	NA	17q21.31		MAPT-AS1, MAPT-AS1, MAPT-AS1			ENSG00000264589, ENSG00000281578, ENSG00000282067	NA	NA	rs10445367-T	rs10445367	0	10445367	intron_variant	0	NR	1E-18	18		0.0282	[0.022-0.034] unit increase	Affymetrix, Illumina [20526770] (imputed)	N
10	rs62061855	0.967517	17	43933171	rs10445368	NA	Cortical surface area (MOSTest)	44127	32665545	van der Meer D	44026	Nat Commun	www.ncbi.nlm.nih.gov/pubmed/32665545	Understanding the genetic determinants of the brain with MOSTest.	26,502 European ancestry individuals	NA	17q21.31	VCAN	MAPT-AS1, MAPT-AS1, MAPT-AS1			ENSG00000264589, ENSG00000281578, ENSG00000282067	NA	NA	rs10445368-?	rs10445368	0	10445368	intron_variant	0		2E-38	37.699		NA		NR [7428630] (imputed)	N
10	rs62061855	0.967517	17	43936664	rs242934	NA	General cognitive ability	43360	29844566	Davies G	43249	Nat Commun	www.ncbi.nlm.nih.gov/pubmed/29844566	Study of 300,486 individuals identifies 148 independent genetic loci influencing general cognitive function.	up to 300,486 European ancestry individuals	NA	17q21.31	MAPT-AS1	MAPT-AS1, MAPT-AS1, MAPT-AS1			ENSG00000264589, ENSG00000281578, ENSG00000282067	NA	NA	rs242934-C	rs242934	0	242934	intron_variant	0	NR	2E-9	8.69897		5.983	z-score increase	Affymetrix, Illumina [at least 2500000] (imputed)	N
10	rs62061855	0.967517	17	43939214	rs140843301	NA	Male-pattern baldness	43437	28196072	Hagenaars SP	42780	PLoS Genet	www.ncbi.nlm.nih.gov/pubmed/28196072	Genetic prediction of male pattern baldness.	52,874 British ancestry males		17q21.31	NR	MAPT-AS1, MAPT-AS1, MAPT-AS1			ENSG00000264589, ENSG00000281578, ENSG00000282067	NA	NA	rs140843301-C	rs140843301	0	140843301	intron_variant	0	NR	6E-9	8.22185		0.164049	NR unit decrease	NR [NR] (imputed)	N
10	rs62061855	0.967517	17	43940021	rs79412431	NA	Lung function (FVC)	43551	30804560	Shrine N	43521	Nat Genet	www.ncbi.nlm.nih.gov/pubmed/30804560	New genetic signals for lung function highlight pathways and chronic obstructive pulmonary disease associations across multiple ancestries.	321,047 European ancestry individuals	79,005 European ancestry individuals	17q21.31	MAPT-AS1	MAPT-AS1, MAPT-AS1, MAPT-AS1			ENSG00000264589, ENSG00000281578, ENSG00000282067	NA	NA	rs79412431-A	rs79412431	0	79412431	intron_variant	0	0.2161	3E-46	45.5229		0.0415	[0.036-0.047] unit decrease	Affymetrix [19819130] (imputed)	N
10	rs62061855	0.967517	17	43940021	rs79412431	NA	FEV1	43551	30804560	Shrine N	43521	Nat Genet	www.ncbi.nlm.nih.gov/pubmed/30804560	New genetic signals for lung function highlight pathways and chronic obstructive pulmonary disease associations across multiple ancestries.	321,047 European ancestry individuals	79,005 European ancestry individuals	17q21.31	MAPT-AS1	MAPT-AS1, MAPT-AS1, MAPT-AS1			ENSG00000264589, ENSG00000281578, ENSG00000282067	NA	NA	rs79412431-A	rs79412431	0	79412431	intron_variant	0	0.2161	3E-49	48.5229		0.0426	[0.037-0.048] unit decrease	Affymetrix [19819130] (imputed)	N
10	rs62061855	0.967517	17	43940021	rs79412431	NA	Peak expiratory flow	43551	30804560	Shrine N	43521	Nat Genet	www.ncbi.nlm.nih.gov/pubmed/30804560	New genetic signals for lung function highlight pathways and chronic obstructive pulmonary disease associations across multiple ancestries.	321,047 European ancestry individuals	24,218 European ancestry individuals	17q21.31	MAPT-AS1	MAPT-AS1, MAPT-AS1, MAPT-AS1			ENSG00000264589, ENSG00000281578, ENSG00000282067	NA	NA	rs79412431-A	rs79412431	0	79412431	intron_variant	0	0.2161	6E-15	14.2218		0.0239	[0.018-0.03] unit decrease	Affymetrix [19819130] (imputed)	N
10	rs62061855	0.967517	17	43945288	rs1158660	NA	General cognitive ability	43360	29844566	Davies G	43249	Nat Commun	www.ncbi.nlm.nih.gov/pubmed/29844566	Study of 300,486 individuals identifies 148 independent genetic loci influencing general cognitive function.	up to 300,486 European ancestry individuals	NA	17q21.31	MAPT-AS1	MAPT-AS1, MAPT-AS1, MAPT-AS1			ENSG00000264589, ENSG00000281578, ENSG00000282067	NA	NA	rs1158660-A	rs1158660	0	1158660	intron_variant	0	NR	8E-10	9.09691		6.147	z-score increase	Affymetrix, Illumina [at least 2500000] (imputed)	N
10	rs62061855	0.967517	17	43950322	rs9898399	NA	Waist-hip index	44432	34021172	Christakoudi S	44337	Sci Rep	www.ncbi.nlm.nih.gov/pubmed/34021172	GWAS of allometric body-shape indices in UK Biobank identifies loci suggesting associations with morphogenesis, organogenesis, adrenal cell renewal and cancer.	219,872 British ancestry women	NA	17q21.31	MAPT-AS1	MAPT-AS1, MAPT-AS1, MAPT-AS1			ENSG00000264589, ENSG00000281578, ENSG00000282067	NA	NA	rs9898399-G	rs9898399	0	9898399	intron_variant	0	NR	3E-13	12.5229		0.0215566	[0.016-0.027] unit increase	Affymetrix [319769] (imputed)	N
10	rs62061855	0.967517	17	43950441	rs62055489	NA	Cortical surface area	44545	34560273	Shadrin AA	44460	Neuroimage	www.ncbi.nlm.nih.gov/pubmed/34560273	Vertex-wise multivariate genome-wide association study identifies 780 unique genetic loci associated with cortical morphology.	35,657 White British ancestry individuals	NA	17q21.31	NR	MAPT-AS1, MAPT-AS1, MAPT-AS1			ENSG00000264589, ENSG00000281578, ENSG00000282067	NA	NA	rs62055489-A	rs62055489	0	62055489	intron_variant	0	0.2195	1E-17	17		NA		NR [9056863] (imputed)	N
10	rs62061855	0.967517	17	43950976	rs10491140	NA	Heel bone mineral density	43391	30048462	Kim SK	43307	PLoS One	www.ncbi.nlm.nih.gov/pubmed/30048462	Identification of 613 new loci associated with heel bone mineral density and a polygenic risk score for bone mineral density, osteoporosis and fracture.	394,929 European ancestry individuals	NA	17q21.31		MAPT-AS1, MAPT-AS1, MAPT-AS1			ENSG00000264589, ENSG00000281578, ENSG00000282067	NA	NA	rs10491140-?	rs10491140	0	10491140	intron_variant	0	NR	3E-26	25.5229		0.0257143	[0.021-0.031] unit increase	Affymetrix [20259828] (imputed)	N
10	rs62061855	0.967517	17	43953719	rs2214258	NA	Neuroticism	43132	29255261	Luciano M	43087	Nat Genet	www.ncbi.nlm.nih.gov/pubmed/29255261	Association analysis in over 329,000 individuals identifies 116 independent variants influencing neuroticism.	329,821 European ancestry individuals	122,867 European ancestry individuals	17q21.31	intergenic	MAPT-AS1, MAPT-AS1, MAPT-AS1			ENSG00000264589, ENSG00000281578, ENSG00000282067	NA	NA	rs2214258-C	rs2214258	0	2214258	intron_variant	0	0.21533	2E-25	24.699		10.415	unit increase	Illumina [18485882] (imputed)	N
10	rs62061855	0.967517	17	43964539	rs62055544	NA	Feeling fed-up	43487	29500382	Nagel M	43161	Nat Commun	www.ncbi.nlm.nih.gov/pubmed/29500382	Item-level analyses reveal genetic heterogeneity in neuroticism.	374,971 European ancestry individuals	NA	17q21.31	NR	MAPT-AS1, MAPT-AS1, MAPT-AS1			ENSG00000264589, ENSG00000281578, ENSG00000282067	NA	NA	rs62055544-A	rs62055544	0	62055544	intron_variant	0	0.216596	5E-16	15.301		8.1	z score decrease	NR [10847151] (imputed)	N
10	rs62061855	0.967517	17	43964567	rs62055546	NA	Alcohol consumption (drinks per week)	43542	30643258	Karlsson Linner R	43479	Nat Genet	www.ncbi.nlm.nih.gov/pubmed/30643258	Genome-wide association analyses of risk tolerance and risky behaviors in over 1 million individuals identify hundreds of loci and shared genetic influences.	414,343 European ancestry individuals	NA	17q21.31	MAPT	MAPT-AS1, MAPT-AS1, MAPT-AS1			ENSG00000264589, ENSG00000281578, ENSG00000282067	NA	NA	rs62055546-A	rs62055546	0	62055546	intron_variant	0	0.7779	8E-25	24.0969		0.0276222	[0.022-0.033] unit increase	Affymetrix [11514936] (imputed)	N
10	rs62061855	0.967517	17	43979972	rs930119	NA	Waist-to-hip ratio adjusted for BMI	44432	34021172	Christakoudi S	44337	Sci Rep	www.ncbi.nlm.nih.gov/pubmed/34021172	GWAS of allometric body-shape indices in UK Biobank identifies loci suggesting associations with morphogenesis, organogenesis, adrenal cell renewal and cancer.	219,872 British ancestry women	NA	17q21.31	MAPT	MAPT, MAPT, MAPT			ENSG00000277956, ENSG00000276155, ENSG00000186868	NA	NA	rs930119-A	rs930119	0	930119	intron_variant	0	NR	3E-12	11.5229		0.0214776	[0.015-0.027] unit decrease	Affymetrix [319769] (imputed)	N
10	rs62061855	0.967517	17	43979972	rs930119	NA	A body shape index	44432	34021172	Christakoudi S	44337	Sci Rep	www.ncbi.nlm.nih.gov/pubmed/34021172	GWAS of allometric body-shape indices in UK Biobank identifies loci suggesting associations with morphogenesis, organogenesis, adrenal cell renewal and cancer.	219,872 British ancestry women	NA	17q21.31	MAPT	MAPT, MAPT, MAPT			ENSG00000277956, ENSG00000276155, ENSG00000186868	NA	NA	rs930119-A	rs930119	0	930119	intron_variant	0	NR	1E-12	12		0.0220895	[0.016-0.028] unit decrease	Affymetrix [321169] (imputed)	N
10	rs62061855	0.967517	17	43979972	rs930119	NA	Waist circumference adjusted for body mass index	44432	34021172	Christakoudi S	44337	Sci Rep	www.ncbi.nlm.nih.gov/pubmed/34021172	GWAS of allometric body-shape indices in UK Biobank identifies loci suggesting associations with morphogenesis, organogenesis, adrenal cell renewal and cancer.	219,872 British ancestry women	NA	17q21.31	MAPT	MAPT, MAPT, MAPT			ENSG00000277956, ENSG00000276155, ENSG00000186868	NA	NA	rs930119-A	rs930119	0	930119	intron_variant	0	NR	1E-10	10		0.0199595	[0.014-0.026] unit decrease	Affymetrix [321114] (imputed)	N
10	rs62061855	0.967517	17	43979972	rs930119	NA	Waist-hip index	44432	34021172	Christakoudi S	44337	Sci Rep	www.ncbi.nlm.nih.gov/pubmed/34021172	GWAS of allometric body-shape indices in UK Biobank identifies loci suggesting associations with morphogenesis, organogenesis, adrenal cell renewal and cancer.	219,872 British ancestry women	NA	17q21.31	MAPT	MAPT, MAPT, MAPT			ENSG00000277956, ENSG00000276155, ENSG00000186868	NA	NA	rs930119-A	rs930119	0	930119	intron_variant	0	NR	2E-12	11.699		0.0217009	[0.016-0.028] unit decrease	Affymetrix [319769] (imputed)	N
10	rs62061855	0.967517	17	43985636	rs3785879	NA	Neuroticism	43404	29942085	Nagel M	43276	Nat Genet	www.ncbi.nlm.nih.gov/pubmed/29942085	Meta-analysis of genome-wide association studies for neuroticism in 449,484 individuals identifies novel genetic loci and pathways.	449,484 European ancestry individuals	NA	17q21.31	NR	MAPT, MAPT, MAPT			ENSG00000277956, ENSG00000276155, ENSG00000186868	NA	NA	rs3785879-A	rs3785879	0	3785879	non_coding_transcript_exon_variant	0	NR	6E-10	9.22185		6.196	z score decrease	Affymetrix [10847151] (imputed)	N
10	rs62061855	0.967517	17	43985636	rs3785879	NA	Worry	43404	29942085	Nagel M	43276	Nat Genet	www.ncbi.nlm.nih.gov/pubmed/29942085	Meta-analysis of genome-wide association studies for neuroticism in 449,484 individuals identifies novel genetic loci and pathways.	348,219 European ancestry individuals	NA	17q21.31	NR	MAPT, MAPT, MAPT			ENSG00000277956, ENSG00000276155, ENSG00000186868	NA	NA	rs3785879-A	rs3785879	0	3785879	non_coding_transcript_exon_variant	0	NR	1E-10	10		0.01549	[0.011-0.02] unit decrease	Affymetrix [10847151] (imputed)	N
10	rs62061855	0.967517	17	43991272	rs113568679	NA	Alzheimer's disease or educational attainment (pleiotropy)	44635	34743297	Kulminski AM	44506	Geroscience	www.ncbi.nlm.nih.gov/pubmed/34743297	Pleiotropic predisposition to Alzheimer's disease and educational attainment: insights from the summary statistics analysis.	(see Lambert 2013 and Okbay 2016)	NA	17q21.31		MAPT, MAPT, MAPT			ENSG00000277956, ENSG00000276155, ENSG00000186868	NA	NA	rs113568679-A	rs113568679	1	17563986	intron_variant	0	0.7295	7E-9	8.1549		43.9028	z score increase	NR [6814003]	N
10	rs62061855	0.967517	17	43991515	rs192818565	NA	Educational attainment (years of education)	42790	27225129	Okbay A	42516	Nature	www.ncbi.nlm.nih.gov/pubmed/27225129	Genome-wide association study identifies 74 loci associated with educational attainment.	405,072 European ancestry individuals	NA	17q21.31	NR	MAPT, MAPT, MAPT			ENSG00000277956, ENSG00000276155, ENSG00000186868	NA	NA	rs192818565-T	rs192818565	1	62056842	intron_variant	0	0.7988	2E-12	11.699		0.0204575	NR unit increase	Affymetrix, Illumina, Perlegen [~ 9300000] (imputed)	N
10	rs62061855	0.967517	17	43991515	rs192818565	NA	Educational attainment (college completion)	42791	27225129	Okbay A	42516	Nature	www.ncbi.nlm.nih.gov/pubmed/27225129	Genome-wide association study identifies 74 loci associated with educational attainment.	280,007 European ancestry individuals	NA	17q21.31	NR	MAPT, MAPT, MAPT			ENSG00000277956, ENSG00000276155, ENSG00000186868	NA	NA	rs192818565-T	rs192818565	1	62056842	intron_variant	0	0.8097	5E-11	10.301		1.05349	[NR]	Affymetrix, Illumina, Perlegen [~ 9300000] (imputed)	N
10	rs62061855	0.967517	17	43991553	rs564310304	NA	White matter microstructure (axial diusivities)	43866	31666681	Zhao B	43768	Mol Psychiatry	www.ncbi.nlm.nih.gov/pubmed/31666681	Large-scale GWAS reveals genetic architecture of brain white matter microstructure and genetic overlap with cognitive and mental health traits (n = 17,706).	17,706 European ancestry individuals	NA	17q21.31	NR	MAPT, MAPT, MAPT			ENSG00000277956, ENSG00000276155, ENSG00000186868	NA	NA	rs564310304-?	rs564310304	1	9915721	intron_variant	0		1E-9	9	(External capsule )	NA		NR [8955960] (imputed)	N
10	rs62061855	0.967517	17	43991553	rs564310304	NA	White matter microstructure (mean diusivities)	43866	31666681	Zhao B	43768	Mol Psychiatry	www.ncbi.nlm.nih.gov/pubmed/31666681	Large-scale GWAS reveals genetic architecture of brain white matter microstructure and genetic overlap with cognitive and mental health traits (n = 17,706).	17,706 European ancestry individuals	NA	17q21.31	NR	MAPT, MAPT, MAPT			ENSG00000277956, ENSG00000276155, ENSG00000186868	NA	NA	rs564310304-?	rs564310304	1	9915721	intron_variant	0		8E-9	8.09691	(Cingulate gyrus)	NA		NR [8955960] (imputed)	N
10	rs62061855	0.967517	17	43991553	rs564310304	NA	White matter microstructure (radial diusivities)	43866	31666681	Zhao B	43768	Mol Psychiatry	www.ncbi.nlm.nih.gov/pubmed/31666681	Large-scale GWAS reveals genetic architecture of brain white matter microstructure and genetic overlap with cognitive and mental health traits (n = 17,706).	17,706 European ancestry individuals	NA	17q21.31	NR	MAPT, MAPT, MAPT			ENSG00000277956, ENSG00000276155, ENSG00000186868	NA	NA	rs564310304-?	rs564310304	1	9915721	intron_variant	0		2E-8	7.69897	(Fornix (cres) / Stria terminalis)	NA		NR [8955960] (imputed)	N
10	rs62061855	0.967517	17	43993376	rs3785880	NA	Systolic blood pressure	43504	30595370	Kichaev G	43461	Am J Hum Genet	www.ncbi.nlm.nih.gov/pubmed/30595370	Leveraging Polygenic Functional Enrichment to Improve GWAS Power.	approximately 422,000 European ancestry individuals	NA	17q21.31		MAPT, MAPT, MAPT			ENSG00000277956, ENSG00000276155, ENSG00000186868	NA	NA	rs3785880-?	rs3785880	0	3785880	intron_variant	0	NR	3E-8	7.52288		NA		NR [~ 8900000] (imputed)	N
10	rs62061855	0.967517	17	43994648	rs17649553	NA	Parkinson's disease	42133	25064009	Nalls MA	41847	Nat Genet	www.ncbi.nlm.nih.gov/pubmed/25064009	Large-scale meta-analysis of genome-wide association data identifies six new risk loci for Parkinson's disease.	13,708 European ancestry cases, 95,282 European ancestry controls	5,353 European ancestry cases, 5,551 European ancestry controls	17q21.31	MAPT	MAPT, MAPT, MAPT			ENSG00000277956, ENSG00000276155, ENSG00000186868	NA	NA	rs17649553-C	rs17649553	0	17649553	intron_variant	0	0.774	2E-48	47.699		1.3	[1.27-1.34]	Illumina [7893274] (imputed)	N
10	rs62061855	0.967517	17	43994648	rs17649553	NA	Parkinson's disease	43032	28892059	Chang D	42989	Nat Genet	www.ncbi.nlm.nih.gov/pubmed/28892059	A meta-analysis of genome-wide association studies identifies 17 new Parkinson's disease risk loci.	20,184 European ancestry cases, 397,324 European ancestry controls	5,851 European ancestry cases, 5,866 European ancestry controls	17q21.31	ARHGAP27, CRHR1, KANSL1, SPPL2C, MAPT, STH	MAPT, MAPT, MAPT			ENSG00000277956, ENSG00000276155, ENSG00000186868	NA	NA	rs17649553-C	rs17649553	0	17649553	intron_variant	0	0.779	1E-68	68		1.28205	[1.25-1.32]	Illumina [11933700] (imputed)	N
10	rs62061855	0.967517	17	43996140	rs8080903	NA	Waist-to-hip ratio adjusted for BMI	44432	34021172	Christakoudi S	44337	Sci Rep	www.ncbi.nlm.nih.gov/pubmed/34021172	GWAS of allometric body-shape indices in UK Biobank identifies loci suggesting associations with morphogenesis, organogenesis, adrenal cell renewal and cancer.	219,872 British ancestry women	NA	17q21.31	MAPT	MAPT, MAPT, MAPT			ENSG00000277956, ENSG00000276155, ENSG00000186868	NA	NA	rs8080903-T	rs8080903	0	8080903	intron_variant	0	NR	3E-11	10.5229		0.0191884	[0.014-0.025] unit decrease	Affymetrix [319769] (imputed)	N
10	rs62061855	0.967517	17	43996140	rs8080903	NA	A body shape index	44432	34021172	Christakoudi S	44337	Sci Rep	www.ncbi.nlm.nih.gov/pubmed/34021172	GWAS of allometric body-shape indices in UK Biobank identifies loci suggesting associations with morphogenesis, organogenesis, adrenal cell renewal and cancer.	219,872 British ancestry women	NA	17q21.31	MAPT	MAPT, MAPT, MAPT			ENSG00000277956, ENSG00000276155, ENSG00000186868	NA	NA	rs8080903-T	rs8080903	0	8080903	intron_variant	0	NR	5E-11	10.301		0.0191014	[0.013-0.025] unit decrease	Affymetrix [321169] (imputed)	N
10	rs62061855	0.967517	17	43996140	rs8080903	NA	Waist circumference adjusted for body mass index	44432	34021172	Christakoudi S	44337	Sci Rep	www.ncbi.nlm.nih.gov/pubmed/34021172	GWAS of allometric body-shape indices in UK Biobank identifies loci suggesting associations with morphogenesis, organogenesis, adrenal cell renewal and cancer.	219,872 British ancestry women	NA	17q21.31	MAPT	MAPT, MAPT, MAPT			ENSG00000277956, ENSG00000276155, ENSG00000186868	NA	NA	rs8080903-T	rs8080903	0	8080903	intron_variant	0	NR	1E-8	8		0.0165211	[0.011-0.022] unit decrease	Affymetrix [321114] (imputed)	N
10	rs62061855	0.967517	17	43996140	rs8080903	NA	Waist-hip index	44432	34021172	Christakoudi S	44337	Sci Rep	www.ncbi.nlm.nih.gov/pubmed/34021172	GWAS of allometric body-shape indices in UK Biobank identifies loci suggesting associations with morphogenesis, organogenesis, adrenal cell renewal and cancer.	219,872 British ancestry women	NA	17q21.31	MAPT	MAPT, MAPT, MAPT			ENSG00000277956, ENSG00000276155, ENSG00000186868	NA	NA	rs8080903-T	rs8080903	0	8080903	intron_variant	0	NR	1E-11	11		0.0195227	[0.014-0.025] unit decrease	Affymetrix [319769] (imputed)	N
10	rs62061855	0.967517	17	44002271	rs9904290	NA	Depressed affect	43404	29942085	Nagel M	43276	Nat Genet	www.ncbi.nlm.nih.gov/pubmed/29942085	Meta-analysis of genome-wide association studies for neuroticism in 449,484 individuals identifies novel genetic loci and pathways.	357,957 European ancestry individuals	NA	17q21.31	NR	MAPT, MAPT, MAPT			ENSG00000277956, ENSG00000276155, ENSG00000186868	NA	NA	rs9904290-?	rs9904290	0	9904290	intron_variant	0	NR	2E-9	8.69897		0.01443	[0.0097-0.0191] unit decrease	Affymetrix [10847151] (imputed)	N
10	rs62061855	0.967517	17	44002271	rs9904290	NA	Platelet count	44543	34469753	Kachuri L	44434	Am J Hum Genet	www.ncbi.nlm.nih.gov/pubmed/34469753	Genetic determinants of blood-cell traits influence susceptibility to childhood acute lymphoblastic leukemia.	235,256 European ancestry individuals	100,764 European ancestry individuals	17q21.31		MAPT, MAPT, MAPT			ENSG00000277956, ENSG00000276155, ENSG00000186868	NA	NA	rs9904290-A	rs9904290	0	9904290	intron_variant	0	0.427	1E-9	9		NA		Affymetrix [10369434] (imputed)	N
10	rs62061855	0.967517	17	44017725	rs11653258	NA	Body mass index	43938	31669095	Zhu Z	43762	J Allergy Clin Immunol	www.ncbi.nlm.nih.gov/pubmed/31669095	Shared Genetic and Experimental Links between Obesity-Related Traits and Asthma Subtypes in UK Biobank.	457,822 European ancestry individuals	NA	17q21.31	NR	MAPT, MAPT, MAPT			ENSG00000277956, ENSG00000276155, ENSG00000186868	NA	NA	rs11653258-?	rs11653258	0	11653258	intron_variant	0	NR	2E-9	8.69897		NA		Affymetrix [~ 8270000] (imputed)	N
10	rs62061855	0.967517	17	44017725	rs11653258	NA	Educational attainment	44743	35361970	Okbay A	44651	Nat Genet	www.ncbi.nlm.nih.gov/pubmed/35361970	Polygenic prediction of educational attainment within and between families from genome-wide association analyses in 3 million individuals.	3,037,499 European ancestry individuals	NA	17q21.31		MAPT, MAPT, MAPT			ENSG00000277956, ENSG00000276155, ENSG00000186868	NA	NA	rs11653258-T	rs11653258	0	11653258	intron_variant	0	0.2287	1E-13	13		0.00942775	[0.0069-0.0119] unit increase	Illumina [10675380] (imputed)	N
10	rs62061855	0.967517	17	44018488	rs62061734	NA	Breast cancer	43069	29059683	Michailidou K	43031	Nature	www.ncbi.nlm.nih.gov/pubmed/29059683	Association analysis identifies 65 new breast cancer risk loci.	76,192 European ancestry cases, 63,082 European ancestry controls	46,785 European ancestry cases, 42,892 European ancestry controls, 14,068 East Asian ancestry cases, 13,104 East Asian ancestry controls	17q21.31	NR	MAPT, MAPT, MAPT			ENSG00000277956, ENSG00000276155, ENSG00000186868	NA	NA	rs62061734-C	rs62061734	0	62061734	intron_variant	0	0.2103	8E-12	11.0969	(EA)	0.0526	[0.038-0.068] unit decrease	Illumina [~ 11800000] (imputed)	N
10	rs62061855	0.967517	17	44018488	rs62061734	NA	Sleep duration	43641	30804565	Jansen PR	43521	Nat Genet	www.ncbi.nlm.nih.gov/pubmed/30804565	Genome-wide analysis of insomnia in 1,331,010 individuals identifies new risk loci and functional pathways.	384,317 European ancestry individuals	NA	17q21.31		MAPT, MAPT, MAPT			ENSG00000277956, ENSG00000276155, ENSG00000186868	NA	NA	rs62061734-C	rs62061734	0	62061734	intron_variant	0	0.2205	2E-9	8.69897		0.01775	[0.012-0.024] unit decrease	Affymetrix, Illumina [10862567] (imputed)	N
10	rs62061855	0.967517	17	44019083	rs141455452	NA	Autism spectrum disorder	43565	30804558	Grove J	43521	Nat Genet	www.ncbi.nlm.nih.gov/pubmed/30804558	Identification of common genetic risk variants for autism spectrum disorder.	18,381 European ancestry cases, 27,969 European ancestry controls	2,119 European ancestry cases, 142,379 European ancestry controls	17q21.31	Intergenic	MAPT, MAPT, MAPT			ENSG00000277956, ENSG00000276155, ENSG00000186868	NA	NA	rs141455452-T	rs141455452	0	141455452	intron_variant	0	0.525	6E-7	6.22185		1.078	[NR]	Illumina [9112387] (imputed)	N
10	rs62061855	0.967517	17	44019103	rs112568425	NA	Immature fraction of reticulocytes	44092	32888494	Vuckovic D	44075	Cell	www.ncbi.nlm.nih.gov/pubmed/32888494	The Polygenic and Monogenic Basis of Blood Traits and Diseases.	408,112 British individuals	NA	17q21.31	MAPT	MAPT, MAPT, MAPT			ENSG00000277956, ENSG00000276155, ENSG00000186868	NA	NA	rs112568425-G	rs112568425	0	112568425	intron_variant	0	0.279718	1E-14	14		0.0203624	[0.015-0.026] unit increase	Affymetrix [93095623] (imputed)	N
10	rs62061855	0.967517	17	44019107	rs111825734	NA	IDP dMRI TBSS MD Anterior corona radiata R	44712	33875891	Smith SM	44305	Nat Neurosci	www.ncbi.nlm.nih.gov/pubmed/33875891	An expanded set of genome-wide association studies of brain imaging phenotypes in UK Biobank.	20,860 British ancestry individuals	10,496 British ancestry individuals	17q21.31		MAPT, MAPT, MAPT			ENSG00000277956, ENSG00000276155, ENSG00000186868	NA	NA	rs111825734-G	rs111825734	0	111825734	intron_variant	0	0.232	9E-15	14.0458		0.09	[0.066-0.114] unit increase	Affymetrix [17103079] (imputed)	N
10	rs62061855	0.967517	17	44041987	rs62063286	NA	Waist-to-hip ratio adjusted for BMI	43938	31669095	Zhu Z	43762	J Allergy Clin Immunol	www.ncbi.nlm.nih.gov/pubmed/31669095	Shared Genetic and Experimental Links between Obesity-Related Traits and Asthma Subtypes in UK Biobank.	457,690 European ancestry individuals	NA	17q21.31	NR	MAPT, MAPT, MAPT			ENSG00000277956, ENSG00000276155, ENSG00000186868	NA	NA	rs62063286-?	rs62063286	0	62063286	intron_variant	0	NR	1E-20	20		NA		Affymetrix [~ 8270000] (imputed)	N
10	rs62061855	0.967517	17	44041987	rs62063286	NA	Waist circumference adjusted for body mass index	43938	31669095	Zhu Z	43762	J Allergy Clin Immunol	www.ncbi.nlm.nih.gov/pubmed/31669095	Shared Genetic and Experimental Links between Obesity-Related Traits and Asthma Subtypes in UK Biobank.	457,690 European ancestry individuals	NA	17q21.31	NR	MAPT, MAPT, MAPT			ENSG00000277956, ENSG00000276155, ENSG00000186868	NA	NA	rs62063286-?	rs62063286	0	62063286	intron_variant	0	NR	7E-19	18.1549		NA		Affymetrix [~ 8270000] (imputed)	N
10	rs62061855	0.967517	17	44050828	rs9896485	NA	A body shape index	44432	34021172	Christakoudi S	44337	Sci Rep	www.ncbi.nlm.nih.gov/pubmed/34021172	GWAS of allometric body-shape indices in UK Biobank identifies loci suggesting associations with morphogenesis, organogenesis, adrenal cell renewal and cancer.	219,872 British ancestry women	NA	17q21.31	MAPT	MAPT, MAPT, MAPT			ENSG00000277956, ENSG00000276155, ENSG00000186868	NA	NA	rs9896485-C	rs9896485	0	9896485	5_prime_UTR_variant	0	NR	1E-10	10		0.0189294	[0.013-0.025] unit decrease	Affymetrix [321169] (imputed)	N
10	rs62061855	0.967517	17	44050828	rs9896485	NA	Waist-hip index	44432	34021172	Christakoudi S	44337	Sci Rep	www.ncbi.nlm.nih.gov/pubmed/34021172	GWAS of allometric body-shape indices in UK Biobank identifies loci suggesting associations with morphogenesis, organogenesis, adrenal cell renewal and cancer.	219,872 British ancestry women	NA	17q21.31	MAPT	MAPT, MAPT, MAPT			ENSG00000277956, ENSG00000276155, ENSG00000186868	NA	NA	rs9896485-C	rs9896485	0	9896485	5_prime_UTR_variant	0	NR	3E-8	7.52288		0.0159808	[0.01-0.022] unit decrease	Affymetrix [319769] (imputed)	N
10	rs62061855	0.967517	17	44051404	rs10514889	NA	Waist-hip index	44432	34021172	Christakoudi S	44337	Sci Rep	www.ncbi.nlm.nih.gov/pubmed/34021172	GWAS of allometric body-shape indices in UK Biobank identifies loci suggesting associations with morphogenesis, organogenesis, adrenal cell renewal and cancer.	186,825 British ancestry men	NA	17q21.31	MAPT	MAPT, MAPT, MAPT			ENSG00000277956, ENSG00000276155, ENSG00000186868	NA	NA	rs10514889-A	rs10514889	0	10514889	5_prime_UTR_variant	0	NR	6E-11	10.2218		0.0209487	[0.015-0.027] unit decrease	Affymetrix [127266] (imputed)	N
10	rs62061855	0.967517	17	44051404	rs10514889	NA	Waist-to-hip ratio adjusted for BMI	44432	34021172	Christakoudi S	44337	Sci Rep	www.ncbi.nlm.nih.gov/pubmed/34021172	GWAS of allometric body-shape indices in UK Biobank identifies loci suggesting associations with morphogenesis, organogenesis, adrenal cell renewal and cancer.	186,825 British ancestry men	NA	17q21.31	MAPT	MAPT, MAPT, MAPT			ENSG00000277956, ENSG00000276155, ENSG00000186868	NA	NA	rs10514889-A	rs10514889	0	10514889	5_prime_UTR_variant	0	NR	9E-11	10.0458		0.0207168	[0.014-0.027] unit decrease	Affymetrix [323858] (imputed)	N
10	rs62061855	0.967517	17	44068492	rs11656151	NA	Waist-to-hip ratio adjusted for BMI	44432	34021172	Christakoudi S	44337	Sci Rep	www.ncbi.nlm.nih.gov/pubmed/34021172	GWAS of allometric body-shape indices in UK Biobank identifies loci suggesting associations with morphogenesis, organogenesis, adrenal cell renewal and cancer.	219,872 British ancestry women	NA	17q21.31	MAPT	MAPT, MAPT, MAPT			ENSG00000277956, ENSG00000276155, ENSG00000186868	NA	NA	rs11656151-G	rs11656151	0	11656151	intron_variant	0	NR	5E-8	7.30103		0.0182514	[0.012-0.025] unit decrease	Affymetrix [319769] (imputed)	N
10	rs62061855	0.967517	17	44068492	rs11656151	NA	A body shape index	44432	34021172	Christakoudi S	44337	Sci Rep	www.ncbi.nlm.nih.gov/pubmed/34021172	GWAS of allometric body-shape indices in UK Biobank identifies loci suggesting associations with morphogenesis, organogenesis, adrenal cell renewal and cancer.	219,872 British ancestry women	NA	17q21.31	MAPT	MAPT, MAPT, MAPT			ENSG00000277956, ENSG00000276155, ENSG00000186868	NA	NA	rs11656151-G	rs11656151	0	11656151	intron_variant	0	NR	4E-12	11.3979		0.0233655	[0.017-0.03] unit decrease	Affymetrix [321169] (imputed)	N
10	rs62061855	0.967517	17	44068492	rs11656151	NA	Waist circumference adjusted for body mass index	44432	34021172	Christakoudi S	44337	Sci Rep	www.ncbi.nlm.nih.gov/pubmed/34021172	GWAS of allometric body-shape indices in UK Biobank identifies loci suggesting associations with morphogenesis, organogenesis, adrenal cell renewal and cancer.	219,872 British ancestry women	NA	17q21.31	MAPT	MAPT, MAPT, MAPT			ENSG00000277956, ENSG00000276155, ENSG00000186868	NA	NA	rs11656151-G	rs11656151	0	11656151	intron_variant	0	NR	2E-11	10.699		0.0226537	[0.016-0.029] unit decrease	Affymetrix [321114] (imputed)	N
10	rs62061855	0.967517	17	44068492	rs11656151	NA	Waist-hip index	44432	34021172	Christakoudi S	44337	Sci Rep	www.ncbi.nlm.nih.gov/pubmed/34021172	GWAS of allometric body-shape indices in UK Biobank identifies loci suggesting associations with morphogenesis, organogenesis, adrenal cell renewal and cancer.	219,872 British ancestry women	NA	17q21.31	MAPT	MAPT, MAPT, MAPT			ENSG00000277956, ENSG00000276155, ENSG00000186868	NA	NA	rs11656151-G	rs11656151	0	11656151	intron_variant	0	NR	2E-8	7.69897		0.0187504	[0.012-0.025] unit decrease	Affymetrix [319769] (imputed)	N
10	rs62061855	0.967517	17	44082528	rs62064667	NA	IDP dMRI TBSS L1 Anterior corona radiata L	44712	33875891	Smith SM	44305	Nat Neurosci	www.ncbi.nlm.nih.gov/pubmed/33875891	An expanded set of genome-wide association studies of brain imaging phenotypes in UK Biobank.	20,860 British ancestry individuals	10,496 British ancestry individuals	17q21.31		MAPT, MAPT, MAPT			ENSG00000277956, ENSG00000276155, ENSG00000186868	NA	NA	rs62064667-T	rs62064667	0	62064667	intron_variant	0	0.224	2E-13	12.699		0.087	[0.063-0.111] unit increase	Affymetrix [17103079] (imputed)	N
10	rs62061855	0.967517	17	44084008	rs12946693	NA	Serum alkaline phosphatase levels	44246	33547301	Chen VL	44232	Nat Commun	www.ncbi.nlm.nih.gov/pubmed/33547301	Genome-wide association study of serum liver enzymes implicates diverse metabolic and liver pathology.	390,964 European ancestry individuals	105,030 East Asian ancestry individuals	17q21.31	MAPT	MAPT, MAPT, MAPT			ENSG00000277956, ENSG00000276155, ENSG00000186868	NA	NA	rs12946693-T	rs12946693	0	12946693	intron_variant	0	0.45	5E-12	11.301		6.9	z-score increase	Affymetrix [4311822] (imputed)	N
10	rs62061855	0.967517	17	44084008	rs12946693	NA	Serum alkaline phosphatase levels	44544	34594039	Sakaue S	44469	Nat Genet	www.ncbi.nlm.nih.gov/pubmed/34594039	A cross-population atlas of genetic associations for 220 human phenotypes.	344,292 European ancestry individuals, 118,886 East Asian ancestry individuals	NA	17q21.31		MAPT, MAPT, MAPT			ENSG00000277956, ENSG00000276155, ENSG00000186868	NA	NA	rs12946693-C	rs12946693	0	12946693	intron_variant	0	NR	4E-16	15.3979		0.0167	[0.013-0.021] unit decrease	Affymetrix, Illumina [20533886] (imputed)	N
10	rs62061855	0.967517	17	44086726	rs370558872	NA	Educational attainment	44743	35361970	Okbay A	44651	Nat Genet	www.ncbi.nlm.nih.gov/pubmed/35361970	Polygenic prediction of educational attainment within and between families from genome-wide association analyses in 3 million individuals.	3,037,499 European ancestry individuals	NA	17q21.31		MAPT, MAPT, MAPT			ENSG00000277956, ENSG00000276155, ENSG00000186868	NA	NA	rs370558872-T	rs370558872	0	370558872	intron_variant	0	0.7764	4E-58	57.3979		0.0233355	[0.02-0.026] unit increase	Illumina [10675380] (imputed)	N
10	rs62061855	0.967517	17	44121579	rs72836318	NA	Smoking initiation (ever regular vs never regular)	43552	30643251	Liu M	43479	Nat Genet	www.ncbi.nlm.nih.gov/pubmed/30643251	Association studies of up to 1.2 million individuals yield new insights into the genetic etiology of tobacco and alcohol use.	up to 1,232,091 European ancestry individuals	NA	17q21.31	NR	KANSL1, KANSL1, KANSL1			ENSG00000120071, ENSG00000275867, ENSG00000278458	NA	NA	rs72836318-C	rs72836318	0	72836318	non_coding_transcript_exon_variant	0	0.246	7E-9	8.1549	(Conditioned on chr17:44793283)	0.0171223	[0.011-0.023] unit decrease	NR [~ 10000000] (imputed)	N
10	rs62061855	0.967517	17	44126765	rs113434679	NA	Parkinson's disease	43857	31660654	Bandres-Ciga S	43767	Mov Disord	www.ncbi.nlm.nih.gov/pubmed/31660654	The Genetic Architecture of Parkinson Disease in Spain: Characterizing Population-Specific Risk, Differential Haplotype Structures, and Providing Etiologic Insight.	4,639 Spanish ancestry cases, 2,949 Spanish ancestry controls	NA	17q21.31	KANSL1, MAPT	KANSL1, KANSL1, KANSL1			ENSG00000120071, ENSG00000275867, ENSG00000278458	NA	NA	rs113434679-A	rs113434679	0	113434679	non_coding_transcript_exon_variant	0	0.22119	9E-13	12.0458		0.311323	[0.23-0.4] unit decrease	Illumina [9911207] (imputed)	N
10	rs62061855	0.967517	17	44126765	rs113434679	NA	General factor of neuroticism	43587	30867560	Hill WD	43537	Mol Psychiatry	www.ncbi.nlm.nih.gov/pubmed/30867560	Genetic contributions to two special factors of neuroticism are associated with affluence, higher intelligence, better health, and longer life.	270,059 British ancestry individuals	NA	17q21.31	KANSL1	KANSL1, KANSL1, KANSL1			ENSG00000120071, ENSG00000275867, ENSG00000278458	NA	NA	rs113434679-C	rs113434679	0	113434679	non_coding_transcript_exon_variant	0	NR	3E-21	20.5229		0.016272	[0.013-0.02] unit increase	Affymetrix [18485882] (imputed)	N
10	rs62061855	0.967517	17	44126765	rs113434679	NA	Chronic obstructive pulmonary disease	44713	35308900	Joo J	44613	AMIA Annu Symp Proc	www.ncbi.nlm.nih.gov/pubmed/35308900	Gene-Based Analysis Reveals Sex-Specific Genetic Risk Factors of COPD.	11,311 British ancestry female cases, 123,714 British ancestry female controls	NA	17q21.31		KANSL1, KANSL1, KANSL1			ENSG00000120071, ENSG00000275867, ENSG00000278458	NA	NA	rs113434679-A	rs113434679	0	113434679	non_coding_transcript_exon_variant	0	0.2	3E-8	7.52288		1.11	[1.07-1.15]	NR [NR] (imputed)	N
10	rs62061855	0.967517	17	44132458	rs143364530	NA	Alzheimer's disease or educational attainment (pleiotropy)	44635	34743297	Kulminski AM	44506	Geroscience	www.ncbi.nlm.nih.gov/pubmed/34743297	Pleiotropic predisposition to Alzheimer's disease and educational attainment: insights from the summary statistics analysis.	(see Lambert 2013 and Okbay 2016)	NA	17q21.31		KANSL1, KANSL1, KANSL1			ENSG00000120071, ENSG00000275867, ENSG00000278458	NA	NA	rs143364530-A	rs143364530	1	62063686	intron_variant	0	0.278	3E-8	7.52288		40.4989	z score increase	NR [6814003]	N
10	rs62061855	0.967517	17	44132659	rs148910659	NA	Red blood cell count	43309	29403010	Kanai M	43136	Nat Genet	www.ncbi.nlm.nih.gov/pubmed/29403010	Genetic analysis of quantitative traits in the Japanese population links cell types to complex human diseases.	108,794 Japanese ancestry individuals	NA	17q21.31	KANSL1	KANSL1, KANSL1, KANSL1			ENSG00000120071, ENSG00000275867, ENSG00000278458	NA	NA	rs148910659-?	rs148910659	1	11652003	intron_variant	0	NR	2E-15	14.699		0.03728	[0.028-0.046] unit increase novel	Illumina [6108953] (imputed)	N
10	rs62061855	0.967517	17	44132659	rs148910659	NA	Mean corpuscular hemoglobin	43309	29403010	Kanai M	43136	Nat Genet	www.ncbi.nlm.nih.gov/pubmed/29403010	Genetic analysis of quantitative traits in the Japanese population links cell types to complex human diseases.	108,054 Japanese ancestry individuals	NA	17q21.31	KANSL1	KANSL1, KANSL1, KANSL1			ENSG00000120071, ENSG00000275867, ENSG00000278458	NA	NA	rs148910659-?	rs148910659	1	11652003	intron_variant	0	NR	2E-21	20.699		0.04472	[0.036-0.054] unit decrease novel	Illumina [6108953] (imputed)	N
10	rs62061855	0.967517	17	44132659	rs148910659	NA	Mean corpuscular volume	43309	29403010	Kanai M	43136	Nat Genet	www.ncbi.nlm.nih.gov/pubmed/29403010	Genetic analysis of quantitative traits in the Japanese population links cell types to complex human diseases.	108,256 Japanese ancestry individuals	NA	17q21.31	KANSL1	KANSL1, KANSL1, KANSL1			ENSG00000120071, ENSG00000275867, ENSG00000278458	NA	NA	rs148910659-?	rs148910659	1	11652003	intron_variant	0	NR	2E-23	22.699		0.04697	[0.038-0.056] unit decrease novel	Illumina [6108953] (imputed)	N
10	rs62061855	0.967517	17	44142332	rs193236081	NA	Neuroticism	42811	27089181	Okbay A	42478	Nat Genet	www.ncbi.nlm.nih.gov/pubmed/27089181	Genetic variants associated with subjective well-being, depressive symptoms, and neuroticism identified through genome-wide analyses.	170,911 European ancestry individuals	NA	17q21.31	NR	KANSL1, KANSL1, KANSL1			ENSG00000120071, ENSG00000275867, ENSG00000278458	NA	NA	rs193236081-T	rs193236081	1	77184207	intron_variant	0	0.774	6E-11	10.2218		0.0284134	[0.02-0.037] unit decrease	Affymetrix [up to 6544775] (imputed)	N
10	rs62061855	0.967517	17	44167366	rs10775404	NA	Reaction time	43360	29844566	Davies G	43249	Nat Commun	www.ncbi.nlm.nih.gov/pubmed/29844566	Study of 300,486 individuals identifies 148 independent genetic loci influencing general cognitive function.	330,069 European ancestry individuals	NA	17q21.31	KANSL1	KANSL1, KANSL1, KANSL1			ENSG00000120071, ENSG00000275867, ENSG00000278458	NA	NA	rs10775404-?	rs10775404	0	10775404	intron_variant	0	NR	3E-21	20.5229		0.01638	[0.013-0.02] unit decrease	Affymetrix [805426] (imputed)	N
10	rs62061855	0.967517	17	44183315	rs376991420	NA	Plateletcrit	44092	32888494	Vuckovic D	44075	Cell	www.ncbi.nlm.nih.gov/pubmed/32888494	The Polygenic and Monogenic Basis of Blood Traits and Diseases.	408,112 British individuals	NA	17q21.31	KANSL1	KANSL1, KANSL1, KANSL1			ENSG00000120071, ENSG00000275867, ENSG00000278458	NA	NA	rs376991420-A	rs376991420	0	376991420	intron_variant	0	0.625614	9E-11	10.0458		0.0165122	[0.012-0.022] unit decrease	Affymetrix [93095623] (imputed)	N
10	rs62061855	0.967517	17	44183317	rs371996525	NA	Brain shape (segment 1)	44648	33821002	Naqvi S	44291	Nat Genet	www.ncbi.nlm.nih.gov/pubmed/33821002	Shared heritability of human face and brain shape.	19,670 European ancestry individuals	NA	17q21.31		KANSL1, KANSL1, KANSL1			ENSG00000120071, ENSG00000275867, ENSG00000278458	NA	NA	rs371996525-?	rs371996525	0	371996525	intron_variant	0	NR	4E-48	47.3979		NA		NR [9705931] (imputed)	N
10	rs62061855	0.967517	17	44184828	rs4510068	NA	Mean corpuscular volume	44095	32888493	Chen MH	44075	Cell	www.ncbi.nlm.nih.gov/pubmed/32888493	Trans-ethnic and Ancestry-Specific Blood-Cell Genetics in 746,667 Individuals from 5 Global Populations.	121,047 East Asian ancestry individuals	NA	17q21.31	NR	KANSL1, KANSL1, KANSL1			ENSG00000120071, ENSG00000275867, ENSG00000278458	NA	NA	rs4510068-G	rs4510068	0	4510068	intron_variant	0	0.498966	2E-22	21.699		0.039886	[0.032-0.048] SD units increase	Affymetrix, Illumina [16286195] (imputed)	N
10	rs62061855	0.967517	17	44184828	rs4510068	NA	Waist-hip index	44432	34021172	Christakoudi S	44337	Sci Rep	www.ncbi.nlm.nih.gov/pubmed/34021172	GWAS of allometric body-shape indices in UK Biobank identifies loci suggesting associations with morphogenesis, organogenesis, adrenal cell renewal and cancer.	186,825 British ancestry men	NA	17q21.31	KANSL1	KANSL1, KANSL1, KANSL1			ENSG00000120071, ENSG00000275867, ENSG00000278458	NA	NA	rs4510068-T	rs4510068	0	4510068	intron_variant	0	NR	6E-10	9.22185		0.0199076	[0.014-0.026] unit increase	Affymetrix [127266] (imputed)	N
10	rs62061855	0.967517	17	44184828	rs4510068	NA	Waist-to-hip ratio adjusted for BMI	44432	34021172	Christakoudi S	44337	Sci Rep	www.ncbi.nlm.nih.gov/pubmed/34021172	GWAS of allometric body-shape indices in UK Biobank identifies loci suggesting associations with morphogenesis, organogenesis, adrenal cell renewal and cancer.	186,825 British ancestry men	NA	17q21.31	KANSL1	KANSL1, KANSL1, KANSL1			ENSG00000120071, ENSG00000275867, ENSG00000278458	NA	NA	rs4510068-T	rs4510068	0	4510068	intron_variant	0	NR	7E-10	9.1549		0.0197993	[0.013-0.026] unit increase	Affymetrix [323858] (imputed)	N
10	rs62061855	0.967517	17	44184828	rs4510068	NA	A body shape index	44432	34021172	Christakoudi S	44337	Sci Rep	www.ncbi.nlm.nih.gov/pubmed/34021172	GWAS of allometric body-shape indices in UK Biobank identifies loci suggesting associations with morphogenesis, organogenesis, adrenal cell renewal and cancer.	219,872 British ancestry women	NA	17q21.31	KANSL1	KANSL1, KANSL1, KANSL1			ENSG00000120071, ENSG00000275867, ENSG00000278458	NA	NA	rs4510068-T	rs4510068	0	4510068	intron_variant	0	NR	2E-9	8.69897		0.0176279	[0.012-0.023] unit increase	Affymetrix [321169] (imputed)	N
10	rs62061855	0.967517	17	44184828	rs4510068	NA	Mean corpuscular volume	44544	34594039	Sakaue S	44469	Nat Genet	www.ncbi.nlm.nih.gov/pubmed/34594039	A cross-population atlas of genetic associations for 220 human phenotypes.	129,832 East Asian ancestry individuals	NA	17q21.31		KANSL1, KANSL1, KANSL1			ENSG00000120071, ENSG00000275867, ENSG00000278458	NA	NA	rs4510068-T	rs4510068	0	4510068	intron_variant	0	0.497172	4E-26	25.3979		0.0380186	[0.031-0.045] unit decrease	Illumina [13476266] (imputed)	N
10	rs62061855	0.967517	17	44189067	rs7225002	NA	Parkinson's disease or first degree relation to individual with Parkinson's disease	43818	31701892	Nalls MA	43800	Lancet Neurol	www.ncbi.nlm.nih.gov/pubmed/31701892	Identification of novel risk loci, causal insights, and heritable risk for Parkinson's disease: a meta-analysis of genome-wide association studies.	15,056 European ancestry cases, 18,618 European ancestry proxy cases, 449,056 European ancestry controls	22,632 European ancestry cases, 968,735 European ancestry controls	17q21.31	KANSL1	KANSL1, KANSL1, KANSL1			ENSG00000120071, ENSG00000275867, ENSG00000278458	NA	NA	rs7225002-A	rs7225002	0	7225002	intron_variant	0	0.6094	2E-40	39.699		0.1351	[0.12-0.15] unit increase	NR [7784415] (imputed)	N
10	rs62061855	0.967517	17	44189067	rs7225002	NA	Neuroticism	43404	29942085	Nagel M	43276	Nat Genet	www.ncbi.nlm.nih.gov/pubmed/29942085	Meta-analysis of genome-wide association studies for neuroticism in 449,484 individuals identifies novel genetic loci and pathways.	449,484 European ancestry individuals	NA	17q21.31	NR	KANSL1, KANSL1, KANSL1			ENSG00000120071, ENSG00000275867, ENSG00000278458	NA	NA	rs7225002-A	rs7225002	0	7225002	intron_variant	0	NR	6E-9	8.22185		5.823	z score decrease	Affymetrix [10847151] (imputed)	N
10	rs62061855	0.967517	17	44189067	rs7225002	NA	Depressed affect	43404	29942085	Nagel M	43276	Nat Genet	www.ncbi.nlm.nih.gov/pubmed/29942085	Meta-analysis of genome-wide association studies for neuroticism in 449,484 individuals identifies novel genetic loci and pathways.	357,957 European ancestry individuals	NA	17q21.31	NR	KANSL1, KANSL1, KANSL1			ENSG00000120071, ENSG00000275867, ENSG00000278458	NA	NA	rs7225002-?	rs7225002	0	7225002	intron_variant	0	NR	3E-9	8.52288		0.01401	[0.0094-0.0186] unit increase	Affymetrix [10847151] (imputed)	N
10	rs62061855	0.967517	17	44189067	rs7225002	NA	White matter microstructure (axial diusivities)	43866	31666681	Zhao B	43768	Mol Psychiatry	www.ncbi.nlm.nih.gov/pubmed/31666681	Large-scale GWAS reveals genetic architecture of brain white matter microstructure and genetic overlap with cognitive and mental health traits (n = 17,706).	17,706 European ancestry individuals	NA	17q21.31	NR	KANSL1, KANSL1, KANSL1			ENSG00000120071, ENSG00000275867, ENSG00000278458	NA	NA	rs7225002-?	rs7225002	0	7225002	intron_variant	0		5E-8	7.30103	(Anterior corona radiata)	NA		NR [8955960] (imputed)	N
10	rs62061855	0.967517	17	44189067	rs7225002	NA	Mean corpuscular hemoglobin	44092	32888494	Vuckovic D	44075	Cell	www.ncbi.nlm.nih.gov/pubmed/32888494	The Polygenic and Monogenic Basis of Blood Traits and Diseases.	408,112 British individuals	NA	17q21.31	KANSL1	KANSL1, KANSL1, KANSL1			ENSG00000120071, ENSG00000275867, ENSG00000278458	NA	NA	rs7225002-G	rs7225002	0	7225002	intron_variant	0	0.41472	3E-24	23.5229		0.022808	[0.018-0.027] unit decrease	Affymetrix [93095623] (imputed)	N
10	rs62061855	0.967517	17	44189067	rs7225002	NA	General factor of neuroticism	43587	30867560	Hill WD	43537	Mol Psychiatry	www.ncbi.nlm.nih.gov/pubmed/30867560	Genetic contributions to two special factors of neuroticism are associated with affluence, higher intelligence, better health, and longer life.	270,059 British ancestry individuals	NA	17q21.31	KANSL1	KANSL1, KANSL1, KANSL1			ENSG00000120071, ENSG00000275867, ENSG00000278458	NA	NA	rs7225002-A	rs7225002	0	7225002	intron_variant	0	NR	3E-8	7.52288		0.0096215	[0.0062-0.013] unit increase	Affymetrix [18485882] (imputed)	N
10	rs62061855	0.967517	17	44189067	rs7225002	NA	Chronotype	43570	30696823	Jones SE	43494	Nat Commun	www.ncbi.nlm.nih.gov/pubmed/30696823	Genome-wide association analyses of chronotype in 697,828 individuals provides insights into circadian rhythms.	449,734 European ancestry individuals	248,098 European ancestry individuals	17q21.31	KANSL1	KANSL1, KANSL1, KANSL1			ENSG00000120071, ENSG00000275867, ENSG00000278458	NA	NA	rs7225002-G	rs7225002	0	7225002	intron_variant	0	0.4084	5E-8	7.30103		1.01806		Affymetrix [11880941] (imputed)	N
10	rs62061855	0.967517	17	44189067	rs7225002	NA	Mean corpuscular hemoglobin	43504	30595370	Kichaev G	43461	Am J Hum Genet	www.ncbi.nlm.nih.gov/pubmed/30595370	Leveraging Polygenic Functional Enrichment to Improve GWAS Power.	approximately 443,000 European ancestry individuals	NA	17q21.31		KANSL1, KANSL1, KANSL1			ENSG00000120071, ENSG00000275867, ENSG00000278458	NA	NA	rs7225002-?	rs7225002	0	7225002	intron_variant	0	NR	3E-30	29.5229		NA		NR [~ 8900000] (imputed)	N
10	rs62061855	0.967517	17	44189067	rs7225002	NA	Red cell distribution width	44092	32888494	Vuckovic D	44075	Cell	www.ncbi.nlm.nih.gov/pubmed/32888494	The Polygenic and Monogenic Basis of Blood Traits and Diseases.	408,112 British individuals	NA	17q21.31	KANSL1	KANSL1, KANSL1, KANSL1			ENSG00000120071, ENSG00000275867, ENSG00000278458	NA	NA	rs7225002-G	rs7225002	0	7225002	intron_variant	0	0.41453	1E-21	21		0.0271022	[0.022-0.033] unit increase	Affymetrix [93095623] (imputed)	N
10	rs62061855	0.967517	17	44189067	rs7225002	NA	Red cell distribution width	43504	30595370	Kichaev G	43461	Am J Hum Genet	www.ncbi.nlm.nih.gov/pubmed/30595370	Leveraging Polygenic Functional Enrichment to Improve GWAS Power.	approximately 445,000 European ancestry individuals	NA	17q21.31		KANSL1, KANSL1, KANSL1			ENSG00000120071, ENSG00000275867, ENSG00000278458	NA	NA	rs7225002-?	rs7225002	0	7225002	intron_variant	0	NR	7E-78	77.1549		NA		NR [~ 8900000] (imputed)	N
10	rs62061855	0.967517	17	44189067	rs7225002	NA	Waist-hip index	44432	34021172	Christakoudi S	44337	Sci Rep	www.ncbi.nlm.nih.gov/pubmed/34021172	GWAS of allometric body-shape indices in UK Biobank identifies loci suggesting associations with morphogenesis, organogenesis, adrenal cell renewal and cancer.	219,872 British ancestry women	NA	17q21.31	KANSL1	KANSL1, KANSL1, KANSL1			ENSG00000120071, ENSG00000275867, ENSG00000278458	NA	NA	rs7225002-G	rs7225002	0	7225002	intron_variant	0	NR	5E-8	7.30103		0.0156309	[0.01-0.021] unit increase	Affymetrix [319769] (imputed)	N
10	rs62061855	0.967517	17	44192568	rs4630591	NA	Feeling fed-up	43487	29500382	Nagel M	43161	Nat Commun	www.ncbi.nlm.nih.gov/pubmed/29500382	Item-level analyses reveal genetic heterogeneity in neuroticism.	374,971 European ancestry individuals	NA	17q21.31	ACBD4	KANSL1, KANSL1, KANSL1			ENSG00000120071, ENSG00000275867, ENSG00000278458	NA	NA	rs4630591-T	rs4630591	0	4630591	intron_variant	0	0.198844	1E-17	17		8.54	z score increase	NR [10847151] (imputed)	N
10	rs62061855	0.967517	17	44192568	rs4630591	NA	aparc-Desikan lh thickness inferiortemporal	44712	33875891	Smith SM	44305	Nat Neurosci	www.ncbi.nlm.nih.gov/pubmed/33875891	An expanded set of genome-wide association studies of brain imaging phenotypes in UK Biobank.	21,282 British ancestry individuals	10,686 British ancestry individuals	17q21.31		KANSL1, KANSL1, KANSL1			ENSG00000120071, ENSG00000275867, ENSG00000278458	NA	NA	rs4630591-T	rs4630591	0	4630591	intron_variant	0	0.205	5E-15	14.301		0.095	[0.071-0.119] unit increase	Affymetrix [17103079] (imputed)	N
10	rs62061855	0.967517	17	44192590	rs35524223	NA	Lung function (FVC)	42902	28166213	Wain LV	42772	Nat Genet	www.ncbi.nlm.nih.gov/pubmed/28166213	Genome-wide association analyses for lung function and chronic obstructive pulmonary disease identify new loci and potential druggable targets.	48,943 European ancestry individuals.	57,176 European ancestry individuals, 38,199 individuals.	17q21.31	KANSL1	KANSL1, KANSL1, KANSL1			ENSG00000120071, ENSG00000275867, ENSG00000278458	NA	NA	rs35524223-A	rs35524223	0	35524223	intron_variant	0	0.2166	7E-13	12.1549		0.059	[0.043-0.075] unit decrease	Affymetrix [27624732] (imputed)	N
10	rs62061855	0.967517	17	44192590	rs35524223	NA	Lung function (FEV1)	42902	28166213	Wain LV	42772	Nat Genet	www.ncbi.nlm.nih.gov/pubmed/28166213	Genome-wide association analyses for lung function and chronic obstructive pulmonary disease identify new loci and potential druggable targets.	48,943 European ancestry individuals.	57,176 European ancestry individuals, 38,199 individuals.	17q21.31	KANSL1	KANSL1, KANSL1, KANSL1			ENSG00000120071, ENSG00000275867, ENSG00000278458	NA	NA	rs35524223-A	rs35524223	0	35524223	intron_variant	0	0.22	1E-13	13		0.061	[0.045-0.077] unit decrease	Affymetrix [up to 27624732] (imputed)	N
10	rs62061855	0.967517	17	44192618	rs4606752	NA	High light scatter reticulocyte count	42977	27863252	Astle WJ	42691	Cell	www.ncbi.nlm.nih.gov/pubmed/27863252	The Allelic Landscape of Human Blood Cell Trait Variation and Links to Common Complex Disease.	170,761 European ancestry individuals	NA	17q21.31	KANSL1	KANSL1, KANSL1, KANSL1			ENSG00000120071, ENSG00000275867, ENSG00000278458	NA	NA	rs4606752-G	rs4606752	0	4606752	intron_variant	0	0.2267	2E-16	15.699		0.0347053	[0.026-0.043] unit increase	Affymetrix [~ 2500000] (imputed)	N
10	rs62061855	0.967517	17	44192618	rs4606752	NA	Reticulocyte count	42977	27863252	Astle WJ	42691	Cell	www.ncbi.nlm.nih.gov/pubmed/27863252	The Allelic Landscape of Human Blood Cell Trait Variation and Links to Common Complex Disease.	170,641 European ancestry individuals	NA	17q21.31	KANSL1	KANSL1, KANSL1, KANSL1			ENSG00000120071, ENSG00000275867, ENSG00000278458	NA	NA	rs4606752-G	rs4606752	0	4606752	intron_variant	0	0.2266	1E-17	17		0.0360826	[0.028-0.044] unit increase	Affymetrix [~ 2500000] (imputed)	N
10	rs62061855	0.967517	17	44206665	rs4792831	NA	Subcortical volume (MOSTest)	44127	32665545	van der Meer D	44026	Nat Commun	www.ncbi.nlm.nih.gov/pubmed/32665545	Understanding the genetic determinants of the brain with MOSTest.	26,502 European ancestry individuals	NA	17q21.31	FOXO3	KANSL1, KANSL1, KANSL1			ENSG00000120071, ENSG00000275867, ENSG00000278458	NA	NA	rs4792831-?	rs4792831	0	4792831	intron_variant	0		4E-20	19.3979		NA		NR [7428630] (imputed)	N
10	rs62061855	0.967517	17	44212526	rs368919625	NA	White matter microstructure (mean diusivities)	43866	31666681	Zhao B	43768	Mol Psychiatry	www.ncbi.nlm.nih.gov/pubmed/31666681	Large-scale GWAS reveals genetic architecture of brain white matter microstructure and genetic overlap with cognitive and mental health traits (n = 17,706).	17,706 European ancestry individuals	NA	17q21.31	NR	KANSL1, KANSL1, KANSL1			ENSG00000120071, ENSG00000275867, ENSG00000278458	NA	NA	rs368919625-?	rs368919625	1	67775973	intron_variant	0		9E-11	10.0458	(External capsule )	NA		NR [8955960] (imputed)	N
10	rs62061855	0.967517	17	44214888	rs2077551	NA	Idiopathic pulmonary fibrosis	43899	31710517	Allen RJ	43780	Am J Respir Crit Care Med	www.ncbi.nlm.nih.gov/pubmed/31710517	Genome-Wide Association Study of Susceptibility to Idiopathic Pulmonary Fibrosis.	2,668 European ancestry cases, 8,591 European ancestry controls	1,456 European ancestry cases, 11,874 European ancestry controls	17q21.31	MAPT	KANSL1, KANSL1, KANSL1			ENSG00000120071, ENSG00000275867, ENSG00000278458	NA	NA	rs2077551-T	rs2077551	0	2077551	intron_variant	0	0.814	3E-16	15.5229		1.40845	[1.3-1.54]	Affymetrix, Illumina [10790934] (imputed)	N
10	rs62061855	0.967517	17	44214888	rs2077551	NA	Idiopathic pulmonary fibrosis	44799	35688625	Allen RJ	44722	Thorax	www.ncbi.nlm.nih.gov/pubmed/35688625	Genome-wide association study across five cohorts identifies five novel loci associated with idiopathic pulmonary fibrosis.	4,125 European ancestry cases, 20,464 European ancestry controls	NA	17q21.31		KANSL1, KANSL1, KANSL1			ENSG00000120071, ENSG00000275867, ENSG00000278458	NA	NA	rs2077551-T	rs2077551	0	2077551	intron_variant	0	0.807	2E-20	19.699		1.42	[1.32-1.53]	Illumina [7554248] (imputed)	N
10	rs62061855	0.967517	17	44218138	rs1918800	NA	ThalamNuclei lh volume VAmc	44712	33875891	Smith SM	44305	Nat Neurosci	www.ncbi.nlm.nih.gov/pubmed/33875891	An expanded set of genome-wide association studies of brain imaging phenotypes in UK Biobank.	21,282 British ancestry individuals	10,686 British ancestry individuals	17q21.31		KANSL1, KANSL1, KANSL1			ENSG00000120071, ENSG00000275867, ENSG00000278458	NA	NA	rs1918800-T	rs1918800	0	1918800	intron_variant	0	0.182	9E-11	10.0458		0.087	[0.062-0.112] unit decrease	Affymetrix [17103079] (imputed)	N
10	rs62061855	0.967517	17	44219831	rs1819040	NA	COVID-19 (hospitalized vs population)	44634	34237774	COVID-19 Host Genetics Initiative	44385	Nature	www.ncbi.nlm.nih.gov/pubmed/34237774	Mapping the human genetic architecture of COVID-19.	790 African ancestry cases, 20,582 African ancestry controls, 60 Middle Eastern ancestry cases, 13,360 Middle Eastern ancestry controls, 1,414 East Asian ancestry cases, 15,499 East Asian ancestry controls, 9,986 European ancestry cases, 1,877,672 European ancestry controls, 186 South Asian ancestry cases, 43,280 South Asian ancestry controls, 1,678 Hispanic or Latin American cases, 100,316 Hispanic or Latin American controls	NA	17q21.31		KANSL1, KANSL1, KANSL1			ENSG00000120071, ENSG00000275867, ENSG00000278458	NA	NA	rs1819040-A	rs1819040	0	1819040	intron_variant	0	0.1855	2E-10	9.69897		0.879018	[0.8448494104431585-0.9145683076087429]	Affymetrix, Illumina [NR] (imputed)	N
10	rs62061855	0.967517	17	44219831	rs1819040	NA	SARS-CoV-2 infection	44634	34237774	COVID-19 Host Genetics Initiative	44385	Nature	www.ncbi.nlm.nih.gov/pubmed/34237774	Mapping the human genetic architecture of COVID-19.	2,544 African ancestry cases, 31,176 African ancestry controls, 700 Middle Eastern ancestry cases, 13,360 Middle Eastern ancestry controls, 1,495 East Asian ancestry cases, 15,499 East Asian ancestry controls, 38,984 European ancestry cases, 1,644,784 European ancestry controls, 1,688 South Asian ancestry cases, 42,016 South Asian ancestry controls, 4,151 Hispanic or Latin American cases, 23,371 Hispanic or Latin American controls	NA	17q21.31		KANSL1, KANSL1, KANSL1			ENSG00000120071, ENSG00000275867, ENSG00000278458	NA	NA	rs1819040-A	rs1819040	0	1819040	intron_variant	0	0.184	5E-6	5.30103		0.957168	[0.9393376873334204-0.9753374551691557]	Affymetrix, Illumina, Perlegen [NR] (imputed)	N
10	rs62061855	0.967517	17	44221836	rs2696589	NA	Neuroticism	43132	29255261	Luciano M	43087	Nat Genet	www.ncbi.nlm.nih.gov/pubmed/29255261	Association analysis in over 329,000 individuals identifies 116 independent variants influencing neuroticism.	329,821 European ancestry individuals	122,867 European ancestry individuals	17q21.31	intergenic	KANSL1, KANSL1, KANSL1			ENSG00000120071, ENSG00000275867, ENSG00000278458	NA	NA	rs2696589-T	rs2696589	0	2696589	intron_variant	0	0.19528	3E-25	24.5229		10.371	unit increase	Illumina [18485882] (imputed)	N
10	rs62061855	0.967517	17	44222019	rs2222746	NA	Male puberty timing (age at voice breaking MTAG)	44175	32210231	Hollis B	43914	Nat Commun	www.ncbi.nlm.nih.gov/pubmed/32210231	Genomic analysis of male puberty timing highlights shared genetic basis with hair colour and lifespan.	205,354 European ancestry individuals	NA	17q21.31		KANSL1, KANSL1, KANSL1			ENSG00000120071, ENSG00000275867, ENSG00000278458	NA	NA	rs2222746-T	rs2222746	0	2222746	intron_variant	0	NR	9E-28	27.0458		0.0477218	[0.039-0.056] years increase	NR [7400000] (imputed)	N
10	rs62061855	0.967517	17	44222019	rs2222746	NA	Male puberty timing (early vs. average onset facial hair)	44175	32210231	Hollis B	43914	Nat Commun	www.ncbi.nlm.nih.gov/pubmed/32210231	Genomic analysis of male puberty timing highlights shared genetic basis with hair colour and lifespan.	13,226 European ancestry early onset individuals, 161,175 European ancestry average onset individuals	NA	17q21.31		KANSL1, KANSL1, KANSL1			ENSG00000120071, ENSG00000275867, ENSG00000278458	NA	NA	rs2222746-T	rs2222746	0	2222746	intron_variant	0	NR	4E-6	5.39794		0.00525027	[0.003-0.0075] years decrease	NR [7400000] (imputed)	N
10	rs62061855	0.967517	17	44222019	rs2222746	NA	Male puberty timing (late vs. average onset facial hair)	44175	32210231	Hollis B	43914	Nat Commun	www.ncbi.nlm.nih.gov/pubmed/32210231	Genomic analysis of male puberty timing highlights shared genetic basis with hair colour and lifespan.	26,066 European ancestry late onset individuals, 161,175 European ancestry average onset individuals	NA	17q21.31		KANSL1, KANSL1, KANSL1			ENSG00000120071, ENSG00000275867, ENSG00000278458	NA	NA	rs2222746-T	rs2222746	0	2222746	intron_variant	0	NR	2E-30	29.699		0.0164537	[0.014-0.019] years increase	NR [7400000] (imputed)	N
10	rs62061855	0.967517	17	44222019	rs2222746	NA	Male puberty timing (late vs. average onset voice breaking)	44175	32210231	Hollis B	43914	Nat Commun	www.ncbi.nlm.nih.gov/pubmed/32210231	Genomic analysis of male puberty timing highlights shared genetic basis with hair colour and lifespan.	11,334 European ancestry late onset individuals, 172,138 European ancestry average onset individuals	NA	17q21.31		KANSL1, KANSL1, KANSL1			ENSG00000120071, ENSG00000275867, ENSG00000278458	NA	NA	rs2222746-T	rs2222746	0	2222746	intron_variant	0	NR	2E-11	10.699		0.00690241	[0.0049-0.0089] years increase	NR [7400000] (imputed)	N
10	rs62061855	0.967517	17	44224940	rs80103986	NA	Hand grip strength	43133	29313844	Willems SM	42928	Nat Commun	www.ncbi.nlm.nih.gov/pubmed/29313844	Large-scale GWAS identifies multiple loci for hand grip strength providing biological insights into muscular fitness.	142,035 European ancestry individuals	53,145 European ancestry individuals	17q21.31	KANSL1	KANSL1, KANSL1, KANSL1			ENSG00000120071, ENSG00000275867, ENSG00000278458	NA	NA	rs80103986-A	rs80103986	0	80103986	intron_variant	0	0.805	1E-9	9		0.171	[0.12-0.23] kg increase	Affymetrix [at least 17000000] (imputed)	N
10	rs62061855	0.967517	17	44227393	rs2696579	NA	Mean corpuscular volume	42977	27863252	Astle WJ	42691	Cell	www.ncbi.nlm.nih.gov/pubmed/27863252	The Allelic Landscape of Human Blood Cell Trait Variation and Links to Common Complex Disease.	172,433 European ancestry individuals	NA	17q21.31	KANSL1	KANSL1, KANSL1, KANSL1			ENSG00000120071, ENSG00000275867, ENSG00000278458	NA	NA	rs2696579-A	rs2696579	0	2696579	intron_variant	0	0.3375	2E-9	8.69897		0.0240611	[0.016-0.032] unit decrease	Affymetrix [~ 2500000] (imputed)	N
10	rs62061855	0.967517	17	44227393	rs2696579	NA	Mean corpuscular hemoglobin	42977	27863252	Astle WJ	42691	Cell	www.ncbi.nlm.nih.gov/pubmed/27863252	The Allelic Landscape of Human Blood Cell Trait Variation and Links to Common Complex Disease.	172,332 European ancestry individuals	NA	17q21.31	KANSL1	KANSL1, KANSL1, KANSL1			ENSG00000120071, ENSG00000275867, ENSG00000278458	NA	NA	rs2696579-A	rs2696579	0	2696579	intron_variant	0	0.3371	5E-10	9.30103		0.0251152	[0.017-0.033] unit decrease	Affymetrix [~ 2500000] (imputed)	N
10	rs62061855	0.967517	17	44228169	rs114974956	NA	Ventral diencephalon volume	43805	31530798	Alliey-Rodriguez N	43725	Transl Psychiatry	www.ncbi.nlm.nih.gov/pubmed/31530798	NRXN1 is associated with enlargement of the temporal horns of the lateral ventricles in psychosis.	87 European ancestry Schizophrenia cases, 85 African American Schizophrenia cases, 15 Schizophrenia cases, 67 European ancestry Schizoaffective disorder cases, 53 African American Schizoaffective disorder cases, 7 Schizoaffective disorder cases, 130 European ancestry Bipolar disorders cases, 33 African American Bipolar disorders cases, 6 Bipolar disorders cases, 199 European ancestry controls, 79 African American controls, 16 controls	NA	17q21.31	KANSL1	KANSL1, KANSL1, KANSL1			ENSG00000120071, ENSG00000275867, ENSG00000278458	NA	NA	rs114974956-?	rs114974956	1	1918793	intron_variant	0		6E-6	5.22185		NA		Illumina [4322238] (imputed)	N
10	rs62061855	0.967517	17	44248837	rs35643216	NA	Hemoglobin levels	43999	32327693	Oskarsson GR	43944	Commun Biol	www.ncbi.nlm.nih.gov/pubmed/32327693	Predicted loss and gain of function mutations in ACO1 are associated with erythropoiesis.	684,122 European ancestry individuals	NA	17q21.31	KANSL1	KANSL1, KANSL1, KANSL1			ENSG00000120071, ENSG00000275867, ENSG00000278458	NA	NA	rs35643216-C	rs35643216	0	35643216	missense_variant	0		2E-56	55.699		0.046	[NR] unit increase	Affymetrix, Illumina [43000000] (imputed)	N
10	rs62061855	0.967517	17	44252468	rs2532263	NA	Breast cancer	43069	29059683	Michailidou K	43031	Nature	www.ncbi.nlm.nih.gov/pubmed/29059683	Association analysis identifies 65 new breast cancer risk loci.	76,192 European ancestry cases, 63,082 European ancestry controls	46,785 European ancestry cases, 42,892 European ancestry controls, 14,068 East Asian ancestry cases, 13,104 East Asian ancestry controls	17q21.31	KANSL1	KANSL1, KANSL1, KANSL1			ENSG00000120071, ENSG00000275867, ENSG00000278458	NA	NA	rs2532263-G	rs2532263	0	2532263	intron_variant	0	0.81	7E-13	12.1549	(EA)	1.05263	[1.03-1.08] (Oncoarray)	Illumina [~ 11800000] (imputed)	N
10	rs62061855	0.967517	17	44252468	rs2532263	NA	General factor of neuroticism	43587	30867560	Hill WD	43537	Mol Psychiatry	www.ncbi.nlm.nih.gov/pubmed/30867560	Genetic contributions to two special factors of neuroticism are associated with affluence, higher intelligence, better health, and longer life.	270,059 British ancestry individuals	NA	17q21.31	KANSL1	KANSL1, KANSL1, KANSL1			ENSG00000120071, ENSG00000275867, ENSG00000278458	NA	NA	rs2532263-G	rs2532263	0	2532263	intron_variant	0	NR	4E-20	19.3979		0.015798	[0.012-0.019] unit increase	Affymetrix [18485882] (imputed)	N
10	rs62061855	0.967517	17	44256296	rs2532253	NA	Red cell distribution width	44092	32888494	Vuckovic D	44075	Cell	www.ncbi.nlm.nih.gov/pubmed/32888494	The Polygenic and Monogenic Basis of Blood Traits and Diseases.	408,112 British individuals	NA	17q21.31	KANSL1	KANSL1, KANSL1, KANSL1			ENSG00000120071, ENSG00000275867, ENSG00000278458	NA	NA	rs2532253-A	rs2532253	0	2532253	intron_variant	0	0.196735	2E-18	17.699		0.0324603	[0.025-0.04] unit increase	Affymetrix [93095623] (imputed)	N
10	rs62061855	0.967517	17	44260845	rs74693982	NA	IDP dMRI ProbtrackX L1 slf l	44712	33875891	Smith SM	44305	Nat Neurosci	www.ncbi.nlm.nih.gov/pubmed/33875891	An expanded set of genome-wide association studies of brain imaging phenotypes in UK Biobank.	20,860 British ancestry individuals	10,495 British ancestry individuals	17q21.31		KANSL1, KANSL1, KANSL1			ENSG00000120071, ENSG00000275867, ENSG00000278458	NA	NA	rs74693982-A	rs74693982	0	74693982	intron_variant	0	0.19	9E-9	8.04576		0.076	[0.051-0.101] unit increase	Affymetrix [17103079] (imputed)	N
10	rs62061855	0.967517	17	44265839	rs2532240	NA	White matter microstructure (axial diusivities)	43866	31666681	Zhao B	43768	Mol Psychiatry	www.ncbi.nlm.nih.gov/pubmed/31666681	Large-scale GWAS reveals genetic architecture of brain white matter microstructure and genetic overlap with cognitive and mental health traits (n = 17,706).	17,706 European ancestry individuals	NA	17q21.31	NR	KANSL1, KANSL1, KANSL1			ENSG00000120071, ENSG00000275867, ENSG00000278458	NA	NA	rs2532240-?	rs2532240	0	2532240	intron_variant	0		1E-8	8	(Genu of corpus callosum)	NA		NR [8955960] (imputed)	N
10	rs62061855	0.967517	17	44265839	rs2532240	NA	White matter microstructure (axial diusivities)	43866	31666681	Zhao B	43768	Mol Psychiatry	www.ncbi.nlm.nih.gov/pubmed/31666681	Large-scale GWAS reveals genetic architecture of brain white matter microstructure and genetic overlap with cognitive and mental health traits (n = 17,706).	17,706 European ancestry individuals	NA	17q21.31	NR	KANSL1, KANSL1, KANSL1			ENSG00000120071, ENSG00000275867, ENSG00000278458	NA	NA	rs2532240-?	rs2532240	0	2532240	intron_variant	0		5E-9	8.30103	(Superior longitudinal fasciculus)	NA		NR [8955960] (imputed)	N
10	rs62061855	0.967517	17	44273653	rs62060954	NA	Degree of unsaturation	44678	35213538	Richardson TG	44617	PLoS Biol	www.ncbi.nlm.nih.gov/pubmed/35213538	Characterising metabolomic signatures of lipid-modifying therapies through drug target mendelian randomisation.	115,006 European ancestry individuals	NA	17q21.31		KANSL1, KANSL1, KANSL1, KANSL1-AS1, KANSL1-AS1, KANSL1-AS1			ENSG00000120071, ENSG00000275867, ENSG00000278458, ENSG00000214401, ENSG00000281569, ENSG00000282799	NA	NA	rs62060954-T	rs62060954	0	62060954	non_coding_transcript_exon_variant	0	0.839881	5E-10	9.30103		0.036063	[0.025-0.047] unit increase	NR [11722792] (imputed)	N
10	rs62061855	0.967517	17	44283571	rs2696455	NA	IDP dMRI TBSS MD Anterior limb of internal capsule L	44712	33875891	Smith SM	44305	Nat Neurosci	www.ncbi.nlm.nih.gov/pubmed/33875891	An expanded set of genome-wide association studies of brain imaging phenotypes in UK Biobank.	20,860 British ancestry individuals	10,496 British ancestry individuals	17q21.31		KANSL1, KANSL1, KANSL1			ENSG00000120071, ENSG00000275867, ENSG00000278458	NA	NA	rs2696455-T	rs2696455	0	2696455	intron_variant	0	0.195	1E-18	18		0.114	[0.089-0.139] unit increase	Affymetrix [17103079] (imputed)	N
10	rs62061855	0.967517	17	44283571	rs2696455	NA	Average diameter for HDL particles	44678	35213538	Richardson TG	44617	PLoS Biol	www.ncbi.nlm.nih.gov/pubmed/35213538	Characterising metabolomic signatures of lipid-modifying therapies through drug target mendelian randomisation.	115,082 European ancestry individuals	NA	17q21.31		KANSL1, KANSL1, KANSL1			ENSG00000120071, ENSG00000275867, ENSG00000278458	NA	NA	rs2696455-C	rs2696455	0	2696455	intron_variant	0	0.804129	4E-8	7.39794		0.0266681	[0.017-0.036] unit increase	NR [11722792] (imputed)	N
10	rs62061855	0.967517	17	44284057	rs548785130	NA	White matter microstructure (radial diusivities)	43866	31666681	Zhao B	43768	Mol Psychiatry	www.ncbi.nlm.nih.gov/pubmed/31666681	Large-scale GWAS reveals genetic architecture of brain white matter microstructure and genetic overlap with cognitive and mental health traits (n = 17,706).	17,706 European ancestry individuals	NA	17q21.31	NR	KANSL1, KANSL1, KANSL1			ENSG00000120071, ENSG00000275867, ENSG00000278458	NA	NA	rs548785130-?	rs548785130	1	2696457	intron_variant	0		6E-12	11.2218	(Fornix (cres) / Stria terminalis)	NA		NR [8955960] (imputed)	N
10	rs62061855	0.967517	17	44285531	rs2469933	NA	Alcohol consumption (drinks per week)	43742	30679032	Brazel DM	43440	Biol Psychiatry	www.ncbi.nlm.nih.gov/pubmed/30679032	Exome Chip Meta-analysis Fine Maps Causal Variants and Elucidates the Genetic Architecture of Rare Coding Variants in Smoking and Alcohol Use.	up to 357,854 European ancestry individuals	NA	17q21.31	KIAA1267	KANSL1, KANSL1, KANSL1			ENSG00000120071, ENSG00000275867, ENSG00000278458	NA	NA	rs2469933-A	rs2469933	0	2469933	intron_variant	0	0.225	2E-22	21.699		0.0295	[0.024-0.035] unit decrease	Illumina [~ 250000] (imputed)	N
10	rs62061855	0.967517	17	44287373	rs2668690	NA	Phospholipids to total lipids ratio in very large HDL	44678	35213538	Richardson TG	44617	PLoS Biol	www.ncbi.nlm.nih.gov/pubmed/35213538	Characterising metabolomic signatures of lipid-modifying therapies through drug target mendelian randomisation.	115,056 European ancestry individuals	NA	17q21.31		KANSL1, KANSL1, KANSL1			ENSG00000120071, ENSG00000275867, ENSG00000278458	NA	NA	rs2668690-G	rs2668690	0	2668690	intron_variant	0	0.808461	3E-8	7.52288		0.028132	[0.018-0.038] unit increase	NR [11722792] (imputed)	N
10	rs62061855	0.967517	17	44287373	rs2668690	NA	Phospholipids to total lipids ratio in small HDL	44678	35213538	Richardson TG	44617	PLoS Biol	www.ncbi.nlm.nih.gov/pubmed/35213538	Characterising metabolomic signatures of lipid-modifying therapies through drug target mendelian randomisation.	115,082 European ancestry individuals	NA	17q21.31		KANSL1, KANSL1, KANSL1			ENSG00000120071, ENSG00000275867, ENSG00000278458	NA	NA	rs2668690-G	rs2668690	0	2668690	intron_variant	0	0.808457	1E-10	10		0.0343133	[0.024-0.045] unit increase	NR [11722792] (imputed)	N
10	rs62061855	0.967517	17	44289832	rs2696466	NA	White matter microstructure (mean diusivities)	43866	31666681	Zhao B	43768	Mol Psychiatry	www.ncbi.nlm.nih.gov/pubmed/31666681	Large-scale GWAS reveals genetic architecture of brain white matter microstructure and genetic overlap with cognitive and mental health traits (n = 17,706).	17,706 European ancestry individuals	NA	17q21.31	NR	KANSL1, KANSL1, KANSL1			ENSG00000120071, ENSG00000275867, ENSG00000278458	NA	NA	rs2696466-?	rs2696466	0	2696466	intron_variant	0		1E-8	8	(Superior corona radiata)	NA		NR [8955960] (imputed)	N
10	rs62061855	0.967517	17	44289832	rs2696466	NA	White matter microstructure (mean diusivities)	43866	31666681	Zhao B	43768	Mol Psychiatry	www.ncbi.nlm.nih.gov/pubmed/31666681	Large-scale GWAS reveals genetic architecture of brain white matter microstructure and genetic overlap with cognitive and mental health traits (n = 17,706).	17,706 European ancestry individuals	NA	17q21.31	NR	KANSL1, KANSL1, KANSL1			ENSG00000120071, ENSG00000275867, ENSG00000278458	NA	NA	rs2696466-?	rs2696466	0	2696466	intron_variant	0		5E-10	9.30103	(Body of corpus callosum)	NA		NR [8955960] (imputed)	N
10	rs62061855	0.967517	17	44289832	rs2696466	NA	White matter microstructure (mean diusivities)	43866	31666681	Zhao B	43768	Mol Psychiatry	www.ncbi.nlm.nih.gov/pubmed/31666681	Large-scale GWAS reveals genetic architecture of brain white matter microstructure and genetic overlap with cognitive and mental health traits (n = 17,706).	17,706 European ancestry individuals	NA	17q21.31	NR	KANSL1, KANSL1, KANSL1			ENSG00000120071, ENSG00000275867, ENSG00000278458	NA	NA	rs2696466-?	rs2696466	0	2696466	intron_variant	0		2E-8	7.69897	(Cingulate gyrus)	NA		NR [8955960] (imputed)	N
10	rs62061855	0.967517	17	44289832	rs2696466	NA	White matter microstructure (mean diusivities)	43866	31666681	Zhao B	43768	Mol Psychiatry	www.ncbi.nlm.nih.gov/pubmed/31666681	Large-scale GWAS reveals genetic architecture of brain white matter microstructure and genetic overlap with cognitive and mental health traits (n = 17,706).	17,706 European ancestry individuals	NA	17q21.31	NR	KANSL1, KANSL1, KANSL1			ENSG00000120071, ENSG00000275867, ENSG00000278458	NA	NA	rs2696466-?	rs2696466	0	2696466	intron_variant	0		2E-10	9.69897	(Genu of corpus callosum)	NA		NR [8955960] (imputed)	N
10	rs62061855	0.967517	17	44289832	rs2696466	NA	White matter microstructure (mean diusivities)	43866	31666681	Zhao B	43768	Mol Psychiatry	www.ncbi.nlm.nih.gov/pubmed/31666681	Large-scale GWAS reveals genetic architecture of brain white matter microstructure and genetic overlap with cognitive and mental health traits (n = 17,706).	17,706 European ancestry individuals	NA	17q21.31	NR	KANSL1, KANSL1, KANSL1			ENSG00000120071, ENSG00000275867, ENSG00000278458	NA	NA	rs2696466-?	rs2696466	0	2696466	intron_variant	0		6E-9	8.22185	(Anterior corona radiata)	NA		NR [8955960] (imputed)	N
10	rs62061855	0.967517	17	44289832	rs2696466	NA	White matter microstructure (radial diusivities)	43866	31666681	Zhao B	43768	Mol Psychiatry	www.ncbi.nlm.nih.gov/pubmed/31666681	Large-scale GWAS reveals genetic architecture of brain white matter microstructure and genetic overlap with cognitive and mental health traits (n = 17,706).	17,706 European ancestry individuals	NA	17q21.31	NR	KANSL1, KANSL1, KANSL1			ENSG00000120071, ENSG00000275867, ENSG00000278458	NA	NA	rs2696466-?	rs2696466	0	2696466	intron_variant	0		4E-8	7.39794	(Fornix (cres) / Stria terminalis)	NA		NR [8955960] (imputed)	N
10	rs62061855	0.967517	17	44289832	rs2696466	NA	White matter microstructure (radial diusivities)	43866	31666681	Zhao B	43768	Mol Psychiatry	www.ncbi.nlm.nih.gov/pubmed/31666681	Large-scale GWAS reveals genetic architecture of brain white matter microstructure and genetic overlap with cognitive and mental health traits (n = 17,706).	17,706 European ancestry individuals	NA	17q21.31	NR	KANSL1, KANSL1, KANSL1			ENSG00000120071, ENSG00000275867, ENSG00000278458	NA	NA	rs2696466-?	rs2696466	0	2696466	intron_variant	0		7E-9	8.1549	(Genu of corpus callosum)	NA		NR [8955960] (imputed)	N
10	rs62061855	0.967517	17	44289832	rs2696466	NA	Schizophrenia	44831	35396580	Trubetskoy V	44659	Nature	www.ncbi.nlm.nih.gov/pubmed/35396580	Mapping genomic loci implicates genes and synaptic biology in schizophrenia.	53,386 European ancestry cases, 77,258 European ancestry controls, 14,004 East Asian ancestry cases, 16,757 East Asian ancestry controls, 6,152 African American cases, 3,918 African American controls, 1,234 Latino cases, 3,090 Latino controls	1,979 European ancestry cases, 142,626 European ancestry controls	17q21.31		KANSL1, KANSL1, KANSL1			ENSG00000120071, ENSG00000275867, ENSG00000278458	NA	NA	rs2696466-A	rs2696466	0	2696466	intron_variant	0	0.587	3E-11	10.5229		1.05422	[1.04-1.07]	Affymetrix [7585078] (imputed)	N
10	rs62061855	0.967517	17	44291980	rs3890609	NA	White matter microstructure (axial diusivities)	43866	31666681	Zhao B	43768	Mol Psychiatry	www.ncbi.nlm.nih.gov/pubmed/31666681	Large-scale GWAS reveals genetic architecture of brain white matter microstructure and genetic overlap with cognitive and mental health traits (n = 17,706).	17,706 European ancestry individuals	NA	17q21.31	NR	KANSL1, KANSL1, KANSL1			ENSG00000120071, ENSG00000275867, ENSG00000278458	NA	NA	rs3890609-?	rs3890609	0	3890609	intron_variant	0		9E-9	8.04576	(Genu of corpus callosum)	NA		NR [8955960] (imputed)	N
10	rs62061855	0.967517	17	44291980	rs3890609	NA	White matter microstructure (mean diusivities)	43866	31666681	Zhao B	43768	Mol Psychiatry	www.ncbi.nlm.nih.gov/pubmed/31666681	Large-scale GWAS reveals genetic architecture of brain white matter microstructure and genetic overlap with cognitive and mental health traits (n = 17,706).	17,706 European ancestry individuals	NA	17q21.31	NR	KANSL1, KANSL1, KANSL1			ENSG00000120071, ENSG00000275867, ENSG00000278458	NA	NA	rs3890609-?	rs3890609	0	3890609	intron_variant	0		3E-8	7.52288	(Body of corpus callosum)	NA		NR [8955960] (imputed)	N
10	rs62061855	0.967517	17	44291980	rs3890609	NA	White matter microstructure (mean diusivities)	43866	31666681	Zhao B	43768	Mol Psychiatry	www.ncbi.nlm.nih.gov/pubmed/31666681	Large-scale GWAS reveals genetic architecture of brain white matter microstructure and genetic overlap with cognitive and mental health traits (n = 17,706).	17,706 European ancestry individuals	NA	17q21.31	NR	KANSL1, KANSL1, KANSL1			ENSG00000120071, ENSG00000275867, ENSG00000278458	NA	NA	rs3890609-?	rs3890609	0	3890609	intron_variant	0		2E-10	9.69897	(Genu of corpus callosum)	NA		NR [8955960] (imputed)	N
10	rs62061855	0.967517	17	44291980	rs3890609	NA	White matter microstructure (mean diusivities)	43866	31666681	Zhao B	43768	Mol Psychiatry	www.ncbi.nlm.nih.gov/pubmed/31666681	Large-scale GWAS reveals genetic architecture of brain white matter microstructure and genetic overlap with cognitive and mental health traits (n = 17,706).	17,706 European ancestry individuals	NA	17q21.31	NR	KANSL1, KANSL1, KANSL1			ENSG00000120071, ENSG00000275867, ENSG00000278458	NA	NA	rs3890609-?	rs3890609	0	3890609	intron_variant	0		1E-8	8	(Anterior corona radiata)	NA		NR [8955960] (imputed)	N
10	rs62061855	0.967517	17	44291980	rs3890609	NA	White matter microstructure (radial diusivities)	43866	31666681	Zhao B	43768	Mol Psychiatry	www.ncbi.nlm.nih.gov/pubmed/31666681	Large-scale GWAS reveals genetic architecture of brain white matter microstructure and genetic overlap with cognitive and mental health traits (n = 17,706).	17,706 European ancestry individuals	NA	17q21.31	NR	KANSL1, KANSL1, KANSL1			ENSG00000120071, ENSG00000275867, ENSG00000278458	NA	NA	rs3890609-?	rs3890609	0	3890609	intron_variant	0		2E-8	7.69897	(Genu of corpus callosum)	NA		NR [8955960] (imputed)	N
10	rs62061855	0.967517	17	44301840	rs142920272	NA	Autism spectrum disorder	43565	30804558	Grove J	43521	Nat Genet	www.ncbi.nlm.nih.gov/pubmed/30804558	Identification of common genetic risk variants for autism spectrum disorder.	18,381 European ancestry cases, 27,969 European ancestry controls	2,119 European ancestry cases, 142,379 European ancestry controls	17q21.31	Intergenic	KANSL1, KANSL1, KANSL1			ENSG00000120071, ENSG00000275867, ENSG00000278458	NA	NA	rs142920272-C	rs142920272	1	2532407	intron_variant	0	0.187	9E-7	6.04576		1.08814	[NR]	Illumina [9112387] (imputed)	N
10	rs62061855	0.967517	17	44304884	rs2261497	NA	aparc-a2009s lh area S-orbital-H-Shaped	44712	33875891	Smith SM	44305	Nat Neurosci	www.ncbi.nlm.nih.gov/pubmed/33875891	An expanded set of genome-wide association studies of brain imaging phenotypes in UK Biobank.	21,282 British ancestry individuals	10,685 British ancestry individuals	17q21.31		KANSL1 - MAPK8IP1P1	ENSG00000278458	ENSG00000282723		2129	16088	rs2261497-T	rs2261497	0	2261497	TF_binding_site_variant	1	0.258	5E-10	9.30103		0.071	[0.049-0.093] unit decrease	Affymetrix [17103079] (imputed)	N
10	rs62061855	0.967517	17	44307193	rs2532395	NA	Brussel sprout liking	44777	35585065	May-Wilson S	44699	Nat Commun	www.ncbi.nlm.nih.gov/pubmed/35585065	Large-scale GWAS of food liking reveals genetic determinants and genetic correlations with distinct neurophysiological traits.	159,493 European ancestry individuals	NA	17q21.31		KANSL1 - MAPK8IP1P1	ENSG00000278458	ENSG00000282723		4438	13779	rs2532395-T	rs2532395	0	2532395	upstream_gene_variant	1	0.2126	1E-22	22		0.04292	[0.034-0.052] unit decrease	Affymetrix [11353280] (imputed)	N
10	rs62061855	0.967517	17	44308053	rs62070949	NA	aparc-pial rh area fusiform	44712	33875891	Smith SM	44305	Nat Neurosci	www.ncbi.nlm.nih.gov/pubmed/33875891	An expanded set of genome-wide association studies of brain imaging phenotypes in UK Biobank.	21,282 British ancestry individuals	10,686 British ancestry individuals	17q21.31		KANSL1 - MAPK8IP1P1	ENSG00000278458	ENSG00000282723		5298	12919	rs62070949-G	rs62070949	0	62070949	intergenic_variant	1	0.157	3E-18	17.5229		0.128	[0.099-0.157] unit decrease	Affymetrix [17103079] (imputed)	N
10	rs62061855	0.967517	17	44308053	rs62070949	NA	aparc-DKTatlas rh area fusiform	44712	33875891	Smith SM	44305	Nat Neurosci	www.ncbi.nlm.nih.gov/pubmed/33875891	An expanded set of genome-wide association studies of brain imaging phenotypes in UK Biobank.	21,282 British ancestry individuals	10,686 British ancestry individuals	17q21.31		KANSL1 - MAPK8IP1P1	ENSG00000278458	ENSG00000282723		5298	12919	rs62070949-G	rs62070949	0	62070949	intergenic_variant	1	0.157	3E-24	23.5229		0.15	[0.12-0.18] unit decrease	Affymetrix [17103079] (imputed)	N
10	rs62061855	0.967517	17	44308053	rs62070949	NA	aparc-Desikan rh area fusiform	44712	33875891	Smith SM	44305	Nat Neurosci	www.ncbi.nlm.nih.gov/pubmed/33875891	An expanded set of genome-wide association studies of brain imaging phenotypes in UK Biobank.	21,282 British ancestry individuals	10,686 British ancestry individuals	17q21.31		KANSL1 - MAPK8IP1P1	ENSG00000278458	ENSG00000282723		5298	12919	rs62070949-G	rs62070949	0	62070949	intergenic_variant	1	0.157	5E-26	25.301		0.155	[0.13-0.18] unit decrease	Affymetrix [17103079] (imputed)	N
10	rs62061855	0.967517	17	44311107	rs2532389	NA	Cancer (pleiotropy)	44148	32887889	Rashkin SR	44078	Nat Commun	www.ncbi.nlm.nih.gov/pubmed/32887889	Pan-cancer study detects genetic risk variants and shared genetic basis in two large cohorts.	64,962 European ancestry cases, 410,350 European ancestry controls	NA	17q21.31		KANSL1 - MAPK8IP1P1	ENSG00000278458	ENSG00000282723		8352	9865	rs2532389-G	rs2532389	0	2532389	intergenic_variant	1	NR	1E-9	9		1.074	[1.05-1.099]	Affymetrix [7846216] (imputed)	N
10	rs62061855	0.967517	17	44316491	rs62073099	NA	F-bitter food liking (derived food-liking factor)	44777	35585065	May-Wilson S	44699	Nat Commun	www.ncbi.nlm.nih.gov/pubmed/35585065	Large-scale GWAS of food liking reveals genetic determinants and genetic correlations with distinct neurophysiological traits.	157,485 European ancestry individuals	NA	17q21.31		KANSL1 - MAPK8IP1P1	ENSG00000278458	ENSG00000282723		13736	4481	rs62073099-C	rs62073099	0	62073099	upstream_gene_variant	1	0.1997	2E-10	9.69897		0.02904	[0.02-0.038] unit decrease	Affymetrix [11353280] (imputed)	N
10	rs62061855	0.967517	17	44316491	rs62073099	NA	F-strong flavour liking (derived food-liking factor)	44777	35585065	May-Wilson S	44699	Nat Commun	www.ncbi.nlm.nih.gov/pubmed/35585065	Large-scale GWAS of food liking reveals genetic determinants and genetic correlations with distinct neurophysiological traits.	153,924 European ancestry individuals	NA	17q21.31		KANSL1 - MAPK8IP1P1	ENSG00000278458	ENSG00000282723		13736	4481	rs62073099-C	rs62073099	0	62073099	upstream_gene_variant	1	0.1996	1E-16	16		0.09416	[0.072-0.116] unit decrease	Affymetrix [9535166] (imputed)	N
10	rs62061855	0.967517	17	44318663	rs2696591	NA	Whole brain restricted directional diffusion (multivariate analysis)	44777	35505052	Fan CC	44684	Nat Commun	www.ncbi.nlm.nih.gov/pubmed/35505052	Multivariate genome-wide association study on tissue-sensitive diffusion metrics highlights pathways that shape the human brain.	23,543 European ancestry individuals	11,555 European ancestry individuals, 3,030 non-European ancestry individuals	17q21.31		KANSL1 - MAPK8IP1P1	ENSG00000278458	ENSG00000282723		15908	2309	rs2696591-?	rs2696591	0	2696591	upstream_gene_variant	1	NR	8E-96	95.0969		NA		NR [NR] (imputed)	N
10	rs62061855	0.967517	17	44318863	rs2696606	NA	aseg global volume BrainSegNotVentSurf	44712	33875891	Smith SM	44305	Nat Neurosci	www.ncbi.nlm.nih.gov/pubmed/33875891	An expanded set of genome-wide association studies of brain imaging phenotypes in UK Biobank.	21,282 British ancestry individuals	10,686 British ancestry individuals	17q21.31		KANSL1 - MAPK8IP1P1	ENSG00000278458	ENSG00000282723		16108	2109	rs2696606-C	rs2696606	0	2696606	intergenic_variant	1	0.228	5E-14	13.301		0.087	[0.063-0.111] unit decrease	Affymetrix [17103079] (imputed)	N
10	rs62061855	0.967517	17	44318863	rs2696606	NA	aseg global volume SupraTentorialNotVent	44712	33875891	Smith SM	44305	Nat Neurosci	www.ncbi.nlm.nih.gov/pubmed/33875891	An expanded set of genome-wide association studies of brain imaging phenotypes in UK Biobank.	21,282 British ancestry individuals	10,686 British ancestry individuals	17q21.31		KANSL1 - MAPK8IP1P1	ENSG00000278458	ENSG00000282723		16108	2109	rs2696606-C	rs2696606	0	2696606	intergenic_variant	1	0.228	1E-12	12		0.082	[0.058-0.106] unit decrease	Affymetrix [17103079] (imputed)	N
10	rs62061855	0.967517	17	44318863	rs2696606	NA	BA-exvivo rh area V2	44712	33875891	Smith SM	44305	Nat Neurosci	www.ncbi.nlm.nih.gov/pubmed/33875891	An expanded set of genome-wide association studies of brain imaging phenotypes in UK Biobank.	21,281 British ancestry individuals	10,686 British ancestry individuals	17q21.31		KANSL1 - MAPK8IP1P1	ENSG00000278458	ENSG00000282723		16108	2109	rs2696606-C	rs2696606	0	2696606	intergenic_variant	1	0.228	2E-16	15.699		0.095	[0.071-0.119] unit decrease	Affymetrix [17103079] (imputed)	N
10	rs62061855	0.967517	17	44321478	rs2732714	NA	IDP T1 SIENAX brain-unnormalised volume	44712	33875891	Smith SM	44305	Nat Neurosci	www.ncbi.nlm.nih.gov/pubmed/33875891	An expanded set of genome-wide association studies of brain imaging phenotypes in UK Biobank.	22,138 British ancestry individuals	11,086 British ancestry individuals	17q21.31		MAPK8IP1P1, MAPK8IP1P1			ENSG00000262500, ENSG00000282723	NA	NA	rs2732714-G	rs2732714	0	2732714	non_coding_transcript_exon_variant	0	0.194	3E-13	12.5229		0.091	[0.067-0.115] unit decrease	Affymetrix [17103079] (imputed)	N
10	rs62061855	0.967517	17	44321478	rs2732714	NA	IDP T1 SIENAX white normalised volume	44712	33875891	Smith SM	44305	Nat Neurosci	www.ncbi.nlm.nih.gov/pubmed/33875891	An expanded set of genome-wide association studies of brain imaging phenotypes in UK Biobank.	22,138 British ancestry individuals	11,086 British ancestry individuals	17q21.31		MAPK8IP1P1, MAPK8IP1P1			ENSG00000262500, ENSG00000282723	NA	NA	rs2732714-G	rs2732714	0	2732714	non_coding_transcript_exon_variant	0	0.194	3E-12	11.5229		0.087	[0.063-0.111] unit decrease	Affymetrix [17103079] (imputed)	N
10	rs62061855	0.967517	17	44321478	rs2732714	NA	IDP T1 SIENAX white unnormalised volume	44712	33875891	Smith SM	44305	Nat Neurosci	www.ncbi.nlm.nih.gov/pubmed/33875891	An expanded set of genome-wide association studies of brain imaging phenotypes in UK Biobank.	22,138 British ancestry individuals	11,086 British ancestry individuals	17q21.31		MAPK8IP1P1, MAPK8IP1P1			ENSG00000262500, ENSG00000282723	NA	NA	rs2732714-G	rs2732714	0	2732714	non_coding_transcript_exon_variant	0	0.194	2E-12	11.699		0.088	[0.064-0.112] unit decrease	Affymetrix [17103079] (imputed)	N
10	rs62061855	0.967517	17	44321478	rs2732714	NA	IDP T1 SIENAX brain-normalised volume	44712	33875891	Smith SM	44305	Nat Neurosci	www.ncbi.nlm.nih.gov/pubmed/33875891	An expanded set of genome-wide association studies of brain imaging phenotypes in UK Biobank.	22,138 British ancestry individuals	11,086 British ancestry individuals	17q21.31		MAPK8IP1P1, MAPK8IP1P1			ENSG00000262500, ENSG00000282723	NA	NA	rs2732714-G	rs2732714	0	2732714	non_coding_transcript_exon_variant	0	0.194	5E-13	12.301		0.09	[0.066-0.114] unit decrease	Affymetrix [17103079] (imputed)	N
10	rs62061855	0.967517	17	44322960	rs2668637	NA	General factor of neuroticism	43587	30867560	Hill WD	43537	Mol Psychiatry	www.ncbi.nlm.nih.gov/pubmed/30867560	Genetic contributions to two special factors of neuroticism are associated with affluence, higher intelligence, better health, and longer life.	270,059 British ancestry individuals	NA	17q21.31	ENSG00000262500	MAPK8IP1P1 - ARL17B	ENSG00000282723	ENSG00000228696		550	29190	rs2668637-A	rs2668637	0	2668637	regulatory_region_variant	1	NR	2E-10	9.69897		0.010891	[0.0075-0.0143] unit increase	Affymetrix [18485882] (imputed)	N
10	rs62061855	0.967517	17	44323046	rs2732716	NA	Monocyte count	42977	27863252	Astle WJ	42691	Cell	www.ncbi.nlm.nih.gov/pubmed/27863252	The Allelic Landscape of Human Blood Cell Trait Variation and Links to Common Complex Disease.	170,721 European ancestry individuals	NA	17q21.31	RP11-259G18.2	MAPK8IP1P1 - ARL17B	ENSG00000282723	ENSG00000228696		636	29104	rs2732716-C	rs2732716	0	2732716	intergenic_variant	1	0.6328	9E-10	9.04576		0.0235613	[0.016-0.031] unit increase	Affymetrix [~ 2500000] (imputed)	N
10	rs62061855	0.967517	17	44324539	rs2668639	NA	IDP dMRI ProbtrackX L1 slf r	44712	33875891	Smith SM	44305	Nat Neurosci	www.ncbi.nlm.nih.gov/pubmed/33875891	An expanded set of genome-wide association studies of brain imaging phenotypes in UK Biobank.	20,860 British ancestry individuals	10,495 British ancestry individuals	17q21.31		MAPK8IP1P1 - ARL17B	ENSG00000282723	ENSG00000228696		2129	27611	rs2668639-C	rs2668639	0	2668639	intergenic_variant	1	0.773	3E-13	12.5229		0.085	[0.061-0.109] unit decrease	Affymetrix [17103079] (imputed)	N
10	rs62061855	0.967517	17	44324539	rs2668639	NA	IDP dMRI TBSS L1 Superior longitudinal fasciculus R	44712	33875891	Smith SM	44305	Nat Neurosci	www.ncbi.nlm.nih.gov/pubmed/33875891	An expanded set of genome-wide association studies of brain imaging phenotypes in UK Biobank.	20,860 British ancestry individuals	10,496 British ancestry individuals	17q21.31		MAPK8IP1P1 - ARL17B	ENSG00000282723	ENSG00000228696		2129	27611	rs2668639-C	rs2668639	0	2668639	intergenic_variant	1	0.773	3E-15	14.5229		0.092	[0.068-0.116] unit decrease	Affymetrix [17103079] (imputed)	N
10	rs62061855	0.967517	17	44324572	rs555203107	NA	Red cell distribution width	43451	28957414	Pilling LC	43006	PLoS One	www.ncbi.nlm.nih.gov/pubmed/28957414	Red blood cell distribution width: Genetic evidence for aging pathways in 116,666 volunteers.	116,666 British ancestry individuals	NA	17q21.31	NR	MAPK8IP1P1 - ARL17B	ENSG00000282723	ENSG00000228696		2162	27578	rs555203107-G	rs555203107	1	62073112	downstream_gene_variant	1	NR	8E-28	27.0969		0.0516895	[0.042-0.061] unit increase	Affymetrix [16832071] (imputed)	N
10	rs62061855	0.967517	17	44325635	rs2696618	NA	aparc-DKTatlas lh area fusiform	44712	33875891	Smith SM	44305	Nat Neurosci	www.ncbi.nlm.nih.gov/pubmed/33875891	An expanded set of genome-wide association studies of brain imaging phenotypes in UK Biobank.	21,282 British ancestry individuals	10,686 British ancestry individuals	17q21.31		MAPK8IP1P1 - ARL17B	ENSG00000282723	ENSG00000228696		3225	26515	rs2696618-G	rs2696618	0	2696618	intergenic_variant	1	0.772	6E-24	23.2218		0.117	[0.093-0.141] unit increase	Affymetrix [17103079] (imputed)	N
10	rs62061855	0.967517	17	44326712	rs56368550	NA	Salad dressing liking	44777	35585065	May-Wilson S	44699	Nat Commun	www.ncbi.nlm.nih.gov/pubmed/35585065	Large-scale GWAS of food liking reveals genetic determinants and genetic correlations with distinct neurophysiological traits.	159,310 European ancestry individuals	NA	17q21.31		MAPK8IP1P1 - ARL17B	ENSG00000282723	ENSG00000228696		4302	25438	rs56368550-C	rs56368550	0	56368550	downstream_gene_variant	1	0.1989	1E-9	9		0.02772	[0.019-0.037] unit decrease	Affymetrix [11353280] (imputed)	N
10	rs62061855	0.967517	17	44326864	rs2696625	NA	Physical activity (overall physical activity time)	43483	30531941	Doherty A	43444	Nat Commun	www.ncbi.nlm.nih.gov/pubmed/30531941	GWAS identifies 14 loci for device-measured physical activity and sleep duration.	91,105 European ancestry individuals	NA	17q21.31	KANSL1-AS1	MAPK8IP1P1 - ARL17B	ENSG00000282723	ENSG00000228696		4454	25286	rs2696625-A	rs2696625	0	2696625	intergenic_variant	1	0.77	3E-12	11.5229		0.037	[0.027-0.047] SD units decrease	NR [9926106] (imputed)	N
10	rs62061855	0.967517	17	44326864	rs2696625	NA	Physical activity	44593	34753499	Hanscombe KB	44509	Genome Med	www.ncbi.nlm.nih.gov/pubmed/34753499	The genetic case for cardiorespiratory fitness as a clinical vital sign and the routine prescription of physical activity in healthcare.	89,683 European ancestry individuals	NA	17q21.31		MAPK8IP1P1 - ARL17B	ENSG00000282723	ENSG00000228696		4454	25286	rs2696625-A	rs2696625	0	2696625	intergenic_variant	1	0.77	5E-12	11.301		0.31	[0.22-0.4] unit decrease	Affymetrix [8918919] (imputed)	N
10	rs62061855	0.967517	17	44327370	rs2458185	NA	Salami liking	44777	35585065	May-Wilson S	44699	Nat Commun	www.ncbi.nlm.nih.gov/pubmed/35585065	Large-scale GWAS of food liking reveals genetic determinants and genetic correlations with distinct neurophysiological traits.	154,673 European ancestry individuals	NA	17q21.31		MAPK8IP1P1 - ARL17B	ENSG00000282723	ENSG00000228696		4960	24780	rs2458185-A	rs2458185	0	2458185	downstream_gene_variant	1	0.2116	1E-16	16		0.03706	[0.028-0.046] unit decrease	Affymetrix [11353280] (imputed)	N
10	rs62061855	0.967517	17	44327482	rs2696630	NA	aparc-Desikan lh area fusiform	44712	33875891	Smith SM	44305	Nat Neurosci	www.ncbi.nlm.nih.gov/pubmed/33875891	An expanded set of genome-wide association studies of brain imaging phenotypes in UK Biobank.	21,282 British ancestry individuals	10,686 British ancestry individuals	17q21.31		MAPK8IP1P1 - ARL17B	ENSG00000282723	ENSG00000228696		5072	24668	rs2696630-A	rs2696630	0	2696630	intergenic_variant	1	0.229	1E-23	23		0.116	[0.092-0.14] unit decrease	Affymetrix [17103079] (imputed)	N
10	rs62061855	0.967517	17	44331214	rs2957316	NA	Interstitial lung disease	44544	34594039	Sakaue S	44469	Nat Genet	www.ncbi.nlm.nih.gov/pubmed/34594039	A cross-population atlas of genetic associations for 220 human phenotypes.	2,267 European ancestry cases, 467,560 European ancestry controls, 1,046 East Asian ancestry cases, 176,974 East Asian ancestry controls	NA	17q21.31		MAPK8IP1P1 - ARL17B	ENSG00000282723	ENSG00000228696		8804	20936	rs2957316-C	rs2957316	0	2957316	TF_binding_site_variant	1	NR	3E-9	8.52288		0.2644	[0.18-0.35] unit decrease	Affymetrix, Illumina [25843170] (imputed)	N
10	rs62061855	0.967517	17	44331214	rs2957316	NA	Pulmonary fibrosis	44544	34594039	Sakaue S	44469	Nat Genet	www.ncbi.nlm.nih.gov/pubmed/34594039	A cross-population atlas of genetic associations for 220 human phenotypes.	1,566 European ancestry cases, 467,560 European ancestry controls, 126 East Asian ancestry cases, 176,974 East Asian ancestry controls	NA	17q21.31		MAPK8IP1P1 - ARL17B	ENSG00000282723	ENSG00000228696		8804	20936	rs2957316-C	rs2957316	0	2957316	TF_binding_site_variant	1	NR	5E-8	7.30103		0.2809	[0.18-0.38] unit decrease	Affymetrix, Illumina [25843031] (imputed)	N
10	rs62061855	0.967517	17	44332793	rs71375338	NA	Neutrophil count	44092	32888494	Vuckovic D	44075	Cell	www.ncbi.nlm.nih.gov/pubmed/32888494	The Polygenic and Monogenic Basis of Blood Traits and Diseases.	408,112 British individuals	NA	17q21.31	RP11-259G18.3	MAPK8IP1P1 - ARL17B	ENSG00000282723	ENSG00000228696		10383	19357	rs71375338-A	rs71375338	0	71375338	intergenic_variant	1	0.268548	3E-20	19.5229		0.0231667	[0.018-0.028] unit increase	Affymetrix [93095623] (imputed)	N
10	rs62061855	0.967517	17	44332793	rs71375338	NA	Neutrophil count	44095	32888493	Chen MH	44075	Cell	www.ncbi.nlm.nih.gov/pubmed/32888493	Trans-ethnic and Ancestry-Specific Blood-Cell Genetics in 746,667 Individuals from 5 Global Populations.	627,215 African American or Afro-Caribbean, African ancestry, European ancestry, East Asian ancestry, Hispanic or Latin American and South Asian ancestry individuals	NA	17q21.31	NR	MAPK8IP1P1 - ARL17B	ENSG00000282723	ENSG00000228696		10383	19357	rs71375338-A	rs71375338	0	71375338	intergenic_variant	1	0.259541	3E-22	21.5229		NA		Affymetrix, Illumina [23114412] (imputed)	N
10	rs62061855	0.967517	17	44332793	rs71375338	NA	Neutrophil-to-lymphocyte ratio	44543	34469753	Kachuri L	44434	Am J Hum Genet	www.ncbi.nlm.nih.gov/pubmed/34469753	Genetic determinants of blood-cell traits influence susceptibility to childhood acute lymphoblastic leukemia.	234,502 European ancestry individuals	100,442 European ancestry individuals	17q21.31		MAPK8IP1P1 - ARL17B	ENSG00000282723	ENSG00000228696		10383	19357	rs71375338-G	rs71375338	0	71375338	intergenic_variant	1	0.73	3E-16	15.5229		NA		Affymetrix [10369434] (imputed)	N
10	rs62061855	0.967517	17	44333889	rs2696422	NA	IDP SWI T2star left putamen	44712	33875891	Smith SM	44305	Nat Neurosci	www.ncbi.nlm.nih.gov/pubmed/33875891	An expanded set of genome-wide association studies of brain imaging phenotypes in UK Biobank.	20,043 British ancestry individuals	10,013 British ancestry individuals	17q21.31		MAPK8IP1P1 - ARL17B	ENSG00000282723	ENSG00000228696		11479	18261	rs2696422-C	rs2696422	0	2696422	intergenic_variant	1	0.221	1E-15	15		0.096	[0.072-0.12] unit decrease	Affymetrix [17103079] (imputed)	N
10	rs62061855	0.967517	17	44335579	rs139077859	NA	IDP dMRI TBSS L1 Superior longitudinal fasciculus L	44712	33875891	Smith SM	44305	Nat Neurosci	www.ncbi.nlm.nih.gov/pubmed/33875891	An expanded set of genome-wide association studies of brain imaging phenotypes in UK Biobank.	20,860 British ancestry individuals	10,496 British ancestry individuals	17q21.31		MAPK8IP1P1 - ARL17B	ENSG00000282723	ENSG00000228696		13169	16571	rs139077859-A	rs139077859	0	139077859	intergenic_variant	1	0.206	5E-14	13.301		0.093	[0.069-0.117] unit increase	Affymetrix [17103079] (imputed)	N
10	rs62061855	0.967517	17	44335579	rs139077859	NA	Cardiorespiratory fitness (vo2 max)	44593	34753499	Hanscombe KB	44509	Genome Med	www.ncbi.nlm.nih.gov/pubmed/34753499	The genetic case for cardiorespiratory fitness as a clinical vital sign and the routine prescription of physical activity in healthcare.	70,783 European ancestry individuals	NA	17q21.31		MAPK8IP1P1 - ARL17B	ENSG00000282723	ENSG00000228696		13169	16571	rs139077859-G	rs139077859	0	139077859	intergenic_variant	1	0.79	2E-8	7.69897		0.033	[0.021-0.045] unit decrease	Affymetrix [8918919] (imputed)	N
10	rs62061855	0.967517	17	44335635	rs147431626	NA	White matter microstructure (radial diusivities)	43866	31666681	Zhao B	43768	Mol Psychiatry	www.ncbi.nlm.nih.gov/pubmed/31666681	Large-scale GWAS reveals genetic architecture of brain white matter microstructure and genetic overlap with cognitive and mental health traits (n = 17,706).	17,706 European ancestry individuals	NA	17q21.31	NR	MAPK8IP1P1 - ARL17B	ENSG00000282723	ENSG00000228696		13225	16515	rs147431626-?	rs147431626	0	147431626	intergenic_variant	1		4E-13	12.3979	(Anterior limb of internal capsule)	NA		NR [8955960] (imputed)	N
10	rs62061855	0.967517	17	44336651	rs2458203	NA	F-sodas liking (derived food-liking factor)	44777	35585065	May-Wilson S	44699	Nat Commun	www.ncbi.nlm.nih.gov/pubmed/35585065	Large-scale GWAS of food liking reveals genetic determinants and genetic correlations with distinct neurophysiological traits.	157,911 European ancestry individuals	NA	17q21.31		MAPK8IP1P1 - ARL17B	ENSG00000282723	ENSG00000228696		14241	15499	rs2458203-C	rs2458203	0	2458203	downstream_gene_variant	1	0.3161	2E-9	8.69897		0.09036	[0.061-0.12] unit decrease	Affymetrix [9618746] (imputed)	N
10	rs62061855	0.967517	17	44336651	rs2458203	NA	F-fatty food liking (derived food-liking factor)	44777	35585065	May-Wilson S	44699	Nat Commun	www.ncbi.nlm.nih.gov/pubmed/35585065	Large-scale GWAS of food liking reveals genetic determinants and genetic correlations with distinct neurophysiological traits.	159,481 European ancestry individuals	NA	17q21.31		MAPK8IP1P1 - ARL17B	ENSG00000282723	ENSG00000228696		14241	15499	rs2458203-C	rs2458203	0	2458203	downstream_gene_variant	1	0.3161	2E-9	8.69897		0.02314	[0.016-0.031] unit decrease	Affymetrix [11353280] (imputed)	N
10	rs62061855	0.967517	17	44337760	rs35031964	NA	General factor of neuroticism	43587	30867560	Hill WD	43537	Mol Psychiatry	www.ncbi.nlm.nih.gov/pubmed/30867560	Genetic contributions to two special factors of neuroticism are associated with affluence, higher intelligence, better health, and longer life.	270,059 British ancestry individuals	NA	17q21.31	ENSG00000262539	MAPK8IP1P1 - ARL17B	ENSG00000282723	ENSG00000228696		15350	14390	rs35031964-A	rs35031964	0	35031964	non_coding_transcript_exon_variant	1	NR	2E-13	12.699		0.012707	[0.0093-0.0161] unit increase	Affymetrix [18485882] (imputed)	N
10	rs62061855	0.967517	17	44338503	rs2732689	NA	F-acquired taste liking (derived food-liking factor)	44777	35585065	May-Wilson S	44699	Nat Commun	www.ncbi.nlm.nih.gov/pubmed/35585065	Large-scale GWAS of food liking reveals genetic determinants and genetic correlations with distinct neurophysiological traits.	156,639 European ancestry individuals	NA	17q21.31		MAPK8IP1P1 - ARL17B	ENSG00000282723	ENSG00000228696		16093	13647	rs2732689-A	rs2732689	0	2732689	upstream_gene_variant	1	0.2365	7E-18	17.1549		0.09423	[0.073-0.116] unit decrease	Affymetrix [9389114] (imputed)	N
10	rs62061855	0.967517	17	44338694	rs550530305	NA	White matter microstructure (axial diusivities)	43866	31666681	Zhao B	43768	Mol Psychiatry	www.ncbi.nlm.nih.gov/pubmed/31666681	Large-scale GWAS reveals genetic architecture of brain white matter microstructure and genetic overlap with cognitive and mental health traits (n = 17,706).	17,706 European ancestry individuals	NA	17q21.31	NR	MAPK8IP1P1 - ARL17B	ENSG00000282723	ENSG00000228696		16284	13456	rs550530305-?	rs550530305	1	2732687	intergenic_variant	1		2E-8	7.69897	(Anterior corona radiata)	NA		NR [8955960] (imputed)	N
10	rs62061855	0.967517	17	44339607	rs77917260	NA	IDP dMRI TBSS L1 External capsule L	44712	33875891	Smith SM	44305	Nat Neurosci	www.ncbi.nlm.nih.gov/pubmed/33875891	An expanded set of genome-wide association studies of brain imaging phenotypes in UK Biobank.	20,860 British ancestry individuals	10,496 British ancestry individuals	17q21.31		MAPK8IP1P1 - ARL17B	ENSG00000282723	ENSG00000228696		17197	12543	rs77917260-T	rs77917260	0	77917260	regulatory_region_variant	1	0.212	1E-16	16		0.1	[0.076-0.124] unit increase	Affymetrix [17103079] (imputed)	N
10	rs62061855	0.967517	17	44342378	rs4988900	NA	Reaction time	43360	29844566	Davies G	43249	Nat Commun	www.ncbi.nlm.nih.gov/pubmed/29844566	Study of 300,486 individuals identifies 148 independent genetic loci influencing general cognitive function.	330,069 European ancestry individuals	NA	17q21.31	ENSG00000261575	MAPK8IP1P1 - ARL17B	ENSG00000282723	ENSG00000228696		19968	9772	rs4988900-?	rs4988900	0	4988900	intergenic_variant	1	NR	3E-9	8.52288		0.010394	[0.007-0.0138] unit increase	Affymetrix [805426] (imputed)	N
10	rs62061855	0.967517	17	44342378	rs4988900	NA	Mean spheric corpuscular volume	44092	32888494	Vuckovic D	44075	Cell	www.ncbi.nlm.nih.gov/pubmed/32888494	The Polygenic and Monogenic Basis of Blood Traits and Diseases.	408,112 British individuals	NA	17q21.31	RP11-259G18.3, RP11-259G18.1	MAPK8IP1P1 - ARL17B	ENSG00000282723	ENSG00000228696		19968	9772	rs4988900-A	rs4988900	0	4988900	intergenic_variant	1	0.43436	3E-17	16.5229		0.0220741	[0.017-0.027] unit increase	Affymetrix [93095623] (imputed)	N
10	rs62061855	0.967517	17	44343004	rs2950706	NA	Mood instability	43682	31168069	Ward J	43621	Mol Psychiatry	www.ncbi.nlm.nih.gov/pubmed/31168069	The genomic basis of mood instability: identification of 46 loci in 363,705 UK Biobank participants, genetic correlation with psychiatric disorders, and association with gene expression and function.	157,039 European ancestry cases, 206,666 European ancestry controls	NA	17q21.31	CRHR1, MAPT, WNT3	MAPK8IP1P1 - ARL17B	ENSG00000282723	ENSG00000228696		20594	9146	rs2950706-?	rs2950706	0	2950706	intergenic_variant	1	NR	7E-20	19.1549		0.013745	[0.011-0.017] unit decrease	Affymetrix [NR] (imputed)	N
10	rs62061855	0.967517	17	44343370	rs2696694	NA	White matter microstructure (radial diusivities)	43866	31666681	Zhao B	43768	Mol Psychiatry	www.ncbi.nlm.nih.gov/pubmed/31666681	Large-scale GWAS reveals genetic architecture of brain white matter microstructure and genetic overlap with cognitive and mental health traits (n = 17,706).	17,706 European ancestry individuals	NA	17q21.31	NR	MAPK8IP1P1 - ARL17B	ENSG00000282723	ENSG00000228696		20960	8780	rs2696694-?	rs2696694	0	2696694	regulatory_region_variant	1		2E-9	8.69897	(Anterior limb of internal capsule)	NA		NR [8955960] (imputed)	N
10	rs62061855	0.967517	17	44343370	rs2696694	NA	White matter microstructure (mean diusivities)	43866	31666681	Zhao B	43768	Mol Psychiatry	www.ncbi.nlm.nih.gov/pubmed/31666681	Large-scale GWAS reveals genetic architecture of brain white matter microstructure and genetic overlap with cognitive and mental health traits (n = 17,706).	17,706 European ancestry individuals	NA	17q21.31	NR	MAPK8IP1P1 - ARL17B	ENSG00000282723	ENSG00000228696		20960	8780	rs2696694-?	rs2696694	0	2696694	regulatory_region_variant	1		3E-8	7.52288	(Anterior limb of internal capsule)	NA		NR [8955960] (imputed)	N
10	rs62061855	0.967517	17	44343370	rs2696694	NA	White matter microstructure (mean diusivities)	43866	31666681	Zhao B	43768	Mol Psychiatry	www.ncbi.nlm.nih.gov/pubmed/31666681	Large-scale GWAS reveals genetic architecture of brain white matter microstructure and genetic overlap with cognitive and mental health traits (n = 17,706).	17,706 European ancestry individuals	NA	17q21.31	NR	MAPK8IP1P1 - ARL17B	ENSG00000282723	ENSG00000228696		20960	8780	rs2696694-?	rs2696694	0	2696694	regulatory_region_variant	1		6E-9	8.22185	(Genu of corpus callosum)	NA		NR [8955960] (imputed)	N
10	rs62061855	0.967517	17	44343370	rs2696694	NA	White matter microstructure (fractional anisotropy)	43866	31666681	Zhao B	43768	Mol Psychiatry	www.ncbi.nlm.nih.gov/pubmed/31666681	Large-scale GWAS reveals genetic architecture of brain white matter microstructure and genetic overlap with cognitive and mental health traits (n = 17,706).	17,706 European ancestry individuals	NA	17q21.31	NR	MAPK8IP1P1 - ARL17B	ENSG00000282723	ENSG00000228696		20960	8780	rs2696694-?	rs2696694	0	2696694	regulatory_region_variant	1		6E-9	8.22185	(Anterior limb of internal capsule)	NA		NR [8955960] (imputed)	N
10	rs62061855	0.967517	17	44344988	rs2732650	NA	Loneliness	43851	31518406	Abdellaoui A	43721	Hum Mol Genet	www.ncbi.nlm.nih.gov/pubmed/31518406	Phenome-wide investigation of health outcomes associated with genetic predisposition to loneliness.	511,280 European ancestry individuals	NA	17q21.31	RP11-259G18.1	MAPK8IP1P1 - ARL17B	ENSG00000282723	ENSG00000228696		22578	7162	rs2732650-?	rs2732650	0	2732650	intron_variant	1	NR	3E-8	7.52288		0.02	[0.012-0.028] unit decrease	Affymetrix, Illumina [up to 14113458] (imputed)	N
10	rs62061855	0.967517	17	44344988	rs2732650	NA	IDP dMRI TBSS MD Cingulum cingulate gyrus L	44712	33875891	Smith SM	44305	Nat Neurosci	www.ncbi.nlm.nih.gov/pubmed/33875891	An expanded set of genome-wide association studies of brain imaging phenotypes in UK Biobank.	20,860 British ancestry individuals	10,496 British ancestry individuals	17q21.31		MAPK8IP1P1 - ARL17B	ENSG00000282723	ENSG00000228696		22578	7162	rs2732650-G	rs2732650	0	2732650	intron_variant	1	0.224	3E-10	9.52288		0.075	[0.051-0.099] unit increase	Affymetrix [17103079] (imputed)	N
10	rs62061855	0.967517	17	44344988	rs2732650	NA	IDP dMRI TBSS MD Anterior limb of internal capsule R	44712	33875891	Smith SM	44305	Nat Neurosci	www.ncbi.nlm.nih.gov/pubmed/33875891	An expanded set of genome-wide association studies of brain imaging phenotypes in UK Biobank.	20,860 British ancestry individuals	10,496 British ancestry individuals	17q21.31		MAPK8IP1P1 - ARL17B	ENSG00000282723	ENSG00000228696		22578	7162	rs2732650-G	rs2732650	0	2732650	intron_variant	1	0.224	1E-14	14		0.092	[0.068-0.116] unit increase	Affymetrix [17103079] (imputed)	N
10	rs62061855	0.967517	17	44346407	rs2732655	NA	White matter microstructure (fractional anisotropy)	43866	31666681	Zhao B	43768	Mol Psychiatry	www.ncbi.nlm.nih.gov/pubmed/31666681	Large-scale GWAS reveals genetic architecture of brain white matter microstructure and genetic overlap with cognitive and mental health traits (n = 17,706).	17,706 European ancestry individuals	NA	17q21.31	NR	MAPK8IP1P1 - ARL17B	ENSG00000282723	ENSG00000228696		23997	5743	rs2732655-?	rs2732655	0	2732655	intergenic_variant	1		1E-8	8	(Genu of corpus callosum)	NA		NR [8955960] (imputed)	N
10	rs62061855	0.967517	17	44347218	rs2696557	NA	Feeling nervous	43487	29500382	Nagel M	43161	Nat Commun	www.ncbi.nlm.nih.gov/pubmed/29500382	Item-level analyses reveal genetic heterogeneity in neuroticism.	373,121 European ancestry individuals	NA	17q21.31	NR	MAPK8IP1P1 - ARL17B	ENSG00000282723	ENSG00000228696		24808	4932	rs2696557-A	rs2696557	0	2696557	intergenic_variant	1	0.214201	3E-15	14.5229		7.91	z score increase	NR [10847151] (imputed)	N
10	rs62061855	0.967517	17	44347218	rs2696557	NA	IDP dMRI TBSS ICVF Superior fronto-occipital fasciculus R	44712	33875891	Smith SM	44305	Nat Neurosci	www.ncbi.nlm.nih.gov/pubmed/33875891	An expanded set of genome-wide association studies of brain imaging phenotypes in UK Biobank.	20,859 British ancestry individuals	10,496 British ancestry individuals	17q21.31		MAPK8IP1P1 - ARL17B	ENSG00000282723	ENSG00000228696		24808	4932	rs2696557-A	rs2696557	0	2696557	intergenic_variant	1	0.221	8E-27	26.0969		0.128	[0.1-0.15] unit decrease	Affymetrix [17103079] (imputed)	N
10	rs62061855	0.967517	17	44348634	rs112665297	NA	White matter microstructure (axial diusivities)	43866	31666681	Zhao B	43768	Mol Psychiatry	www.ncbi.nlm.nih.gov/pubmed/31666681	Large-scale GWAS reveals genetic architecture of brain white matter microstructure and genetic overlap with cognitive and mental health traits (n = 17,706).	17,706 European ancestry individuals	NA	17q21.31	NR	MAPK8IP1P1 - ARL17B	ENSG00000282723	ENSG00000228696		26224	3516	rs112665297-?	rs112665297	0	112665297	intergenic_variant	1		1E-11	11	(Inferior fronto-occipital fasciculus)	NA		NR [8955960] (imputed)	N
10	rs62061855	0.967517	17	44354549	rs2261201	NA	Irritable mood	43487	29500382	Nagel M	43161	Nat Commun	www.ncbi.nlm.nih.gov/pubmed/29500382	Item-level analyses reveal genetic heterogeneity in neuroticism.	366,726 European ancestry individuals	NA	17q21.31	NR	ARL17B, ARL17B, ARL17B			ENSG00000275748, ENSG00000276276, ENSG00000228696	NA	NA	rs2261201-C	rs2261201	0	2261201	intron_variant	0	0.214631	5E-12	11.301		6.91	z score decrease	NR [~ 10847151] (imputed)	N
10	rs62061855	0.967517	17	44354904	rs2732699	NA	Breast cancer	43069	29059683	Michailidou K	43031	Nature	www.ncbi.nlm.nih.gov/pubmed/29059683	Association analysis identifies 65 new breast cancer risk loci.	76,192 European ancestry cases, 63,082 European ancestry controls	46,785 European ancestry cases, 42,892 European ancestry controls, 14,068 East Asian ancestry cases, 13,104 East Asian ancestry controls	17q21.31	NR	ARL17B, ARL17B, ARL17B			ENSG00000275748, ENSG00000276276, ENSG00000228696	NA	NA	rs2732699-C	rs2732699	0	2732699	intron_variant	0	0.8401	1E-10	10	(EA)	0.0595	[0.041-0.078] unit increase	Illumina [~ 11800000] (imputed)	N
10	rs62061855	0.967517	17	44355304	rs371894855	NA	IDP dMRI TBSS ICVF Posterior limb of internal capsule R	44712	33875891	Smith SM	44305	Nat Neurosci	www.ncbi.nlm.nih.gov/pubmed/33875891	An expanded set of genome-wide association studies of brain imaging phenotypes in UK Biobank.	20,859 British ancestry individuals	10,496 British ancestry individuals	17q21.31		ARL17B, ARL17B, ARL17B			ENSG00000275748, ENSG00000276276, ENSG00000228696	NA	NA	rs371894855-T	rs371894855	0	371894855	intron_variant	0	0.204	2E-20	19.699		0.117	[0.092-0.142] unit decrease	Affymetrix [17103079] (imputed)	N
10	rs62061855	0.967517	17	44355602	rs2696532	NA	Feeling guilty	43487	29500382	Nagel M	43161	Nat Commun	www.ncbi.nlm.nih.gov/pubmed/29500382	Item-level analyses reveal genetic heterogeneity in neuroticism.	373,380 European ancestry individuals	NA	17q21.31	NR	ARL17B, ARL17B, ARL17B			ENSG00000275748, ENSG00000276276, ENSG00000228696	NA	NA	rs2696532-A	rs2696532	0	2696532	intron_variant	0	0.212157	4E-8	7.39794		5.49	z score decrease	NR [10847151] (imputed)	N
10	rs62061855	0.967517	17	44356793	rs2696524	NA	White matter microstructure (fractional anisotropy)	43866	31666681	Zhao B	43768	Mol Psychiatry	www.ncbi.nlm.nih.gov/pubmed/31666681	Large-scale GWAS reveals genetic architecture of brain white matter microstructure and genetic overlap with cognitive and mental health traits (n = 17,706).	17,706 European ancestry individuals	NA	17q21.31	NR	ARL17B, ARL17B, ARL17B			ENSG00000275748, ENSG00000276276, ENSG00000228696	NA	NA	rs2696524-?	rs2696524	0	2696524	intron_variant	0		5E-11	10.301	(Fornix (cres) / Stria terminalis)	NA		NR [8955960] (imputed)	N
10	rs62061855	0.967517	17	44357351	rs17665188	NA	Experiencing mood swings	43487	29500382	Nagel M	43161	Nat Commun	www.ncbi.nlm.nih.gov/pubmed/29500382	Item-level analyses reveal genetic heterogeneity in neuroticism.	373,733 European ancestry individuals	NA	17q21.31	NR	ARL17B, ARL17B, ARL17B			ENSG00000275748, ENSG00000276276, ENSG00000228696	NA	NA	rs17665188-T	rs17665188	0	17665188	intron_variant	0	0.213949	1E-18	18		8.79	z score decrease	NR [10847151] (imputed)	N
10	rs62061855	0.967517	17	44357654	rs75067210	NA	Broad bean liking	44777	35585065	May-Wilson S	44699	Nat Commun	www.ncbi.nlm.nih.gov/pubmed/35585065	Large-scale GWAS of food liking reveals genetic determinants and genetic correlations with distinct neurophysiological traits.	158,921 European ancestry individuals	NA	17q21.31		ARL17B, ARL17B, ARL17B			ENSG00000275748, ENSG00000276276, ENSG00000228696	NA	NA	rs75067210-T	rs75067210	0	75067210	intron_variant	0	0.1805	3E-10	9.52288		0.03108	[0.021-0.041] unit decrease	Affymetrix [11353280] (imputed)	N
10	rs62061855	0.967517	17	44357654	rs75067210	NA	Beans liking	44777	35585065	May-Wilson S	44699	Nat Commun	www.ncbi.nlm.nih.gov/pubmed/35585065	Large-scale GWAS of food liking reveals genetic determinants and genetic correlations with distinct neurophysiological traits.	159,014 European ancestry individuals	NA	17q21.31		ARL17B, ARL17B, ARL17B			ENSG00000275748, ENSG00000276276, ENSG00000228696	NA	NA	rs75067210-T	rs75067210	0	75067210	intron_variant	0	0.1805	1E-9	9		0.09898	[0.067-0.131] unit decrease	Affymetrix [9618863] (imputed)	N
10	rs62061855	0.967517	17	44357885	rs2696518	NA	IDP dMRI ProbtrackX L1 ptr l	44712	33875891	Smith SM	44305	Nat Neurosci	www.ncbi.nlm.nih.gov/pubmed/33875891	An expanded set of genome-wide association studies of brain imaging phenotypes in UK Biobank.	20,860 British ancestry individuals	10,495 British ancestry individuals	17q21.31		ARL17B, ARL17B, ARL17B			ENSG00000275748, ENSG00000276276, ENSG00000228696	NA	NA	rs2696518-G	rs2696518	0	2696518	intron_variant	0	0.204	1E-9	9		0.077	[0.052-0.102] unit increase	Affymetrix [17103079] (imputed)	N
10	rs62061855	0.967517	17	44357885	rs2696518	NA	IDP dMRI ProbtrackX L1 str r	44712	33875891	Smith SM	44305	Nat Neurosci	www.ncbi.nlm.nih.gov/pubmed/33875891	An expanded set of genome-wide association studies of brain imaging phenotypes in UK Biobank.	20,860 British ancestry individuals	10,495 British ancestry individuals	17q21.31		ARL17B, ARL17B, ARL17B			ENSG00000275748, ENSG00000276276, ENSG00000228696	NA	NA	rs2696518-G	rs2696518	0	2696518	intron_variant	0	0.204	2E-13	12.699		0.093	[0.068-0.118] unit increase	Affymetrix [17103079] (imputed)	N
10	rs62061855	0.967517	17	44359783	rs184837332	NA	Mean corpuscular volume	44512	34104963	Thompson A	44355	Hum Mol Genet	www.ncbi.nlm.nih.gov/pubmed/34104963	Assessing the impact of alcohol consumption on the genetic contribution to mean corpuscular volume.	362,595 British ancestry individuals	NA	17q21.31		ARL17B, ARL17B, ARL17B			ENSG00000275748, ENSG00000276276, ENSG00000228696	NA	NA	rs184837332-G	rs184837332	0	184837332	intron_variant	0	0.775	9E-14	13.0458		0.1	[0.07-0.13] % increase	Affymetrix [NR] (imputed)	N
10	rs62061855	0.967517	17	44363929	rs2696500	NA	Neurociticism	43487	29500382	Nagel M	43161	Nat Commun	www.ncbi.nlm.nih.gov/pubmed/29500382	Item-level analyses reveal genetic heterogeneity in neuroticism.	380,506 European ancestry individuals	NA	17q21.31	NR	ARL17B, ARL17B, ARL17B			ENSG00000275748, ENSG00000276276, ENSG00000228696	NA	NA	rs2696500-T	rs2696500	0	2696500	3_prime_UTR_variant	0	0.214048	4E-29	28.3979		11.21	z score increase	NR [10847151] (imputed)	N
10	rs62061855	0.967517	17	44364209	rs2732614	NA	Sense of smell	42640	26632684	Dong J	42309	Medicine (Baltimore)	www.ncbi.nlm.nih.gov/pubmed/26632684	Genome-wide Meta-analysis on the Sense of Smell Among US Older Adults.	6,252 European ancestry individuals	NA	17q21.31	KIAA1267, LRRC37	ARL17B, ARL17B, ARL17B			ENSG00000275748, ENSG00000276276, ENSG00000228696	NA	NA	rs2732614-T	rs2732614	0	2732614	3_prime_UTR_variant	0	0.2	7E-6	5.1549	(Ajusted for ApoE)	0.03	[0.01-0.05] ln(smell score+1) increase	Affymetrix, Illumina [2543887] (imputed)	N
10	rs62061855	0.967517	17	44364209	rs2732614	NA	Sense of smell	42640	26632684	Dong J	42309	Medicine (Baltimore)	www.ncbi.nlm.nih.gov/pubmed/26632684	Genome-wide Meta-analysis on the Sense of Smell Among US Older Adults.	6,252 European ancestry individuals	NA	17q21.31	KIAA1267, LRRC37	ARL17B, ARL17B, ARL17B			ENSG00000275748, ENSG00000276276, ENSG00000228696	NA	NA	rs2732614-T	rs2732614	0	2732614	3_prime_UTR_variant	0	0.2	8E-6	5.09691		0.03	[0.01-0.05] ln(smell score+1) increase	Affymetrix, Illumina [2543887] (imputed)	N
10	rs62061855	0.967517	17	44364335	rs578102530	NA	Alcohol consumption (drinks per month) (UKB data field 1578, 4424)	44803	32193382	Cole JB	43909	Nat Commun	www.ncbi.nlm.nih.gov/pubmed/32193382	Comprehensive genomic analysis of dietary habits in UK Biobank identifies hundreds of genetic associations.	449,210 European ancestry individuals	NA	17q21.31		ARL17B, ARL17B, ARL17B			ENSG00000275748, ENSG00000276276, ENSG00000228696	NA	NA	rs578102530-G	rs578102530	0	578102530	splice_region_variant	0	0.812702	8E-23	22.0969		0.0281357	[0.023-0.034] unit increase	NR [NR] (imputed)	N
10	rs62061855	0.967517	17	44368212	rs2957297	NA	General cognitive ability	43360	29844566	Davies G	43249	Nat Commun	www.ncbi.nlm.nih.gov/pubmed/29844566	Study of 300,486 individuals identifies 148 independent genetic loci influencing general cognitive function.	up to 300,486 European ancestry individuals	NA	17q21.31	NR	ARL17B, ARL17B, ARL17B			ENSG00000275748, ENSG00000276276, ENSG00000228696	NA	NA	rs2957297-?	rs2957297	0	2957297	intron_variant	0	NR	2E-7	6.69897		5.231	z-score decrease	Affymetrix, Illumina [at least 2500000] (imputed)	N
10	rs62061855	0.967517	17	44369420	rs7209589	NA	aparc-a2009s rh volume S-collat-transv-ant	44712	33875891	Smith SM	44305	Nat Neurosci	www.ncbi.nlm.nih.gov/pubmed/33875891	An expanded set of genome-wide association studies of brain imaging phenotypes in UK Biobank.	21,282 British ancestry individuals	10,686 British ancestry individuals	17q21.31		ARL17B, ARL17B, ARL17B			ENSG00000275748, ENSG00000276276, ENSG00000228696	NA	NA	rs7209589-G	rs7209589	0	7209589	intron_variant	0	0.771	3E-17	16.5229		0.103	[0.079-0.127] unit decrease	Affymetrix [17103079] (imputed)	N
10	rs62061855	0.967517	17	44369420	rs7209589	NA	Reaction time	44376	32895543	de la Fuente J	44081	Nat Hum Behav	www.ncbi.nlm.nih.gov/pubmed/32895543	A general dimension of genetic sharing across diverse cognitive traits inferred from molecular data.	330,024 British ancestry individuals	NA	17q21.31		ARL17B, ARL17B, ARL17B			ENSG00000275748, ENSG00000276276, ENSG00000228696	NA	NA	rs7209589-?	rs7209589	0	7209589	intron_variant	0	NR	9E-24	23.0458		NA		NR [7857346] (imputed)	N
10	rs62061855	0.967517	17	44388912	rs62073233	NA	Glucose levels	44678	35213538	Richardson TG	44617	PLoS Biol	www.ncbi.nlm.nih.gov/pubmed/35213538	Characterising metabolomic signatures of lipid-modifying therapies through drug target mendelian randomisation.	114,870 European ancestry individuals	NA	17q21.31		LRRC37A, LRRC37A, ARL17B, ARL17B, ARL17B			ENSG00000176681, ENSG00000278742, ENSG00000275748, ENSG00000276276, ENSG00000228696	NA	NA	rs62073233-G	rs62073233	0	62073233	intron_variant	0	0.78721	2E-9	8.69897		0.0339922	[0.023-0.045] unit increase	NR [11722792] (imputed)	N
10	rs62061855	0.967517	17	44408004	rs1863114	NA	Hemoglobin levels	43999	32327693	Oskarsson GR	43944	Commun Biol	www.ncbi.nlm.nih.gov/pubmed/32327693	Predicted loss and gain of function mutations in ACO1 are associated with erythropoiesis.	684,122 European ancestry individuals	NA	17q21.31	LRRC37A	ARL17B, ARL17B, ARL17B, LRRC37A, LRRC37A			ENSG00000275748, ENSG00000276276, ENSG00000228696, ENSG00000176681, ENSG00000278742	NA	NA	rs1863114-C	rs1863114	0	1863114	missense_variant	0		2E-50	49.699		0.045	[NR] unit increase	Affymetrix, Illumina [43000000] (imputed)	N
10	rs62061855	0.967517	17	44410243	rs273535	NA	Height	44544	34594039	Sakaue S	44469	Nat Genet	www.ncbi.nlm.nih.gov/pubmed/34594039	A cross-population atlas of genetic associations for 220 human phenotypes.	165,056 East Asian ancestry individuals	NA	17q21.31		ARL17B, ARL17B, ARL17B, LRRC37A, LRRC37A			ENSG00000275748, ENSG00000276276, ENSG00000228696, ENSG00000176681, ENSG00000278742	NA	NA	rs273535-T	rs273535	0	273535	intron_variant	0	0.31118	1E-8	8		0.0140472	[0.0092-0.0189] unit decrease	Illumina [13479295] (imputed)	N
10	rs62061855	0.967517	17	44517766	rs557236423	NA	aseg global volume BrainSeg	44712	33875891	Smith SM	44305	Nat Neurosci	www.ncbi.nlm.nih.gov/pubmed/33875891	An expanded set of genome-wide association studies of brain imaging phenotypes in UK Biobank.	21,282 British ancestry individuals	10,686 British ancestry individuals	17q21.31		NSFP1, NSFP1, NSFP1			ENSG00000260075, ENSG00000280810, ENSG00000282733	NA	NA	rs557236423-A	rs557236423	0	557236423	intron_variant	0	0.259	1E-13	13		0.093	[0.068-0.118] unit decrease	Affymetrix [17103079] (imputed)	N
10	rs62061855	0.967517	17	44572068	rs3874943	NA	Reaction time	43360	29844566	Davies G	43249	Nat Commun	www.ncbi.nlm.nih.gov/pubmed/29844566	Study of 300,486 individuals identifies 148 independent genetic loci influencing general cognitive function.	330,069 European ancestry individuals	NA	17q21.31	NSFP1	NSFP1 - RDM1P2	ENSG00000282733	ENSG00000266497		7561	9244	rs3874943-?	rs3874943	0	3874943	intron_variant	1	NR	7E-14	13.1549		0.01303	[0.0096-0.0164] unit increase	Affymetrix [805426] (imputed)	N
10	rs62061855	0.967517	17	44572068	rs3874943	NA	Waist-to-hip ratio adjusted for BMI	43938	31669095	Zhu Z	43762	J Allergy Clin Immunol	www.ncbi.nlm.nih.gov/pubmed/31669095	Shared Genetic and Experimental Links between Obesity-Related Traits and Asthma Subtypes in UK Biobank.	457,690 European ancestry individuals	NA	17q21.31	NR	NSFP1 - RDM1P2	ENSG00000282733	ENSG00000266497		7561	9244	rs3874943-?	rs3874943	0	3874943	intron_variant	1	NR	1E-20	20		NA		Affymetrix [~ 8270000] (imputed)	N
10	rs62061855	0.967517	17	44572068	rs3874943	NA	Waist circumference adjusted for body mass index	43938	31669095	Zhu Z	43762	J Allergy Clin Immunol	www.ncbi.nlm.nih.gov/pubmed/31669095	Shared Genetic and Experimental Links between Obesity-Related Traits and Asthma Subtypes in UK Biobank.	457,690 European ancestry individuals	NA	17q21.31	NR	NSFP1 - RDM1P2	ENSG00000282733	ENSG00000266497		7561	9244	rs3874943-?	rs3874943	0	3874943	intron_variant	1	NR	2E-16	15.699		NA		Affymetrix [~ 8270000] (imputed)	N
10	rs62061855	0.967517	17	44572068	rs3874943	NA	Hair color	43504	30595370	Kichaev G	43461	Am J Hum Genet	www.ncbi.nlm.nih.gov/pubmed/30595370	Leveraging Polygenic Functional Enrichment to Improve GWAS Power.	approximately 452,000 European ancestry individuals	NA	17q21.31		NSFP1 - RDM1P2	ENSG00000282733	ENSG00000266497		7561	9244	rs3874943-?	rs3874943	0	3874943	intron_variant	1	NR	1E-12	12		NA		NR [~ 8900000] (imputed)	N
10	rs62061855	0.967517	17	44573374	rs2696685	NA	Height	43754	31562340	Akiyama M	43735	Nat Commun	www.ncbi.nlm.nih.gov/pubmed/31562340	Characterizing rare and low-frequency height-associated variants in the Japanese population.	159,095 Japanese ancestry individuals	32,692 Japanese ancestry individuals	17q21.31	NSFP1, ARL17A	NSFP1 - RDM1P2	ENSG00000282733	ENSG00000266497		8867	7938	rs2696685-?	rs2696685	0	2696685	intron_variant	1	NR	4E-8	7.39794		0.0202269	[0.013-0.027] unit decrease	Illumina [27896057] (imputed)	N
10	rs62061855	0.967517	17	44574285	rs371758411	NA	Ideal cardiovascular health score (clinical and behavioral)	44791	35613103	Huang RDL	44706	PLoS One	www.ncbi.nlm.nih.gov/pubmed/35613103	Genome-wide and phenome-wide analysis of ideal cardiovascular health in the VA Million Veteran Program.	119,129 European ancestry individuals, 16,495 African American individuals, 6,780 Hispanic individuals	37,646 European ancestry individuals, 5,366 African American individuals, 2,754 Hispanic individuals	17q21.31		NSFP1 - RDM1P2	ENSG00000282733	ENSG00000266497		9778	7027	rs371758411-?	rs371758411	0	371758411	intron_variant	1	0.26	1E-9	9		0.05	unit increase	Affymetrix [29000000] (imputed)	N
10	rs62061855	0.967517	17	44576704	rs2942003	NA	aparc-a2009s lh area S-collat-transv-ant	44712	33875891	Smith SM	44305	Nat Neurosci	www.ncbi.nlm.nih.gov/pubmed/33875891	An expanded set of genome-wide association studies of brain imaging phenotypes in UK Biobank.	21,282 British ancestry individuals	10,686 British ancestry individuals	17q21.31		NSFP1 - RDM1P2	ENSG00000282733	ENSG00000266497		12197	4608	rs2942003-G	rs2942003	0	2942003	intron_variant	1	0.632	5E-17	16.301		0.095	[0.073-0.117] unit decrease	Affymetrix [17103079] (imputed)	N
10	rs62061855	0.967517	17	44576704	rs2942003	NA	Risk-taking behavior (multivariate analysis)	44882	36324656	Baselmans B	44475	Biol Psychiatry Glob Open Sci	www.ncbi.nlm.nih.gov/pubmed/36324656	The Genetic and Neural Substrates of Externalizing Behavior.	1,506,537 European ancestry individuals	NA	17q21.31		NSFP1 - RDM1P2	ENSG00000282733	ENSG00000266497		12197	4608	rs2942003-?	rs2942003	0	2942003	intron_variant	1	NR	2E-11	10.699		NA		NR [NR]	N
10	rs62061855	0.967517	17	44576704	rs2942003	NA	Circulating levels of total-tau	44663	35396452	Sarnowski C	44659	Commun Biol	www.ncbi.nlm.nih.gov/pubmed/35396452	Meta-analysis of genome-wide association studies identifies ancestry-specific associations underlying circulating total tau levels.	14,721 European ancestry individuals	NA	17q21.31		NSFP1 - RDM1P2	ENSG00000282733	ENSG00000266497		12197	4608	rs2942003-T	rs2942003	0	2942003	intron_variant	1	0.34	2E-78	77.699		0.16	[0.14-0.18] unit increase	NR [10082601] (imputed)	N
10	rs62061855	0.967517	17	44580533	rs2684556	NA	aparc-a2009s rh volume S-oc-temp-med+Lingual	44712	33875891	Smith SM	44305	Nat Neurosci	www.ncbi.nlm.nih.gov/pubmed/33875891	An expanded set of genome-wide association studies of brain imaging phenotypes in UK Biobank.	21,282 British ancestry individuals	10,686 British ancestry individuals	17q21.31		NSFP1 - RDM1P2	ENSG00000282733	ENSG00000266497		16026	779	rs2684556-G	rs2684556	0	2684556	intron_variant	1	0.506	5E-10	9.30103		0.068	[0.046-0.09] unit increase	Affymetrix [17103079] (imputed)	N
10	rs62061855	0.967517	17	44611782	rs369234167	NA	aseg global volume BrainSegNotVent	44712	33875891	Smith SM	44305	Nat Neurosci	www.ncbi.nlm.nih.gov/pubmed/33875891	An expanded set of genome-wide association studies of brain imaging phenotypes in UK Biobank.	21,282 British ancestry individuals	10,686 British ancestry individuals	17q21.31		LRRC37A2, ARL17A			ENSG00000277221, ENSG00000185829	NA	NA	rs369234167-C	rs369234167	0	369234167	intron_variant	0	0.199	4E-14	13.3979		0.099	[0.074-0.124] unit decrease	Affymetrix [17103079] (imputed)	N
10	rs62061855	0.967517	17	44623789	rs144216645	NA	Mean corpuscular hemoglobin concentration	44092	32888494	Vuckovic D	44075	Cell	www.ncbi.nlm.nih.gov/pubmed/32888494	The Polygenic and Monogenic Basis of Blood Traits and Diseases.	408,112 British individuals	NA	17q21.31	ARL17A, LRRC37A2	ARL17A, LRRC37A2			ENSG00000185829, ENSG00000277221	NA	NA	rs144216645-T	rs144216645	0	144216645	intron_variant	0	0.744281	3E-10	9.52288		0.017155	[0.012-0.022] unit increase	Affymetrix [93095623] (imputed)	N
10	rs62061855	0.967517	17	44623789	rs144216645	NA	Handedness (Left-handed vs. non-left-handed)	43572	30980028	de Kovel CGF	43567	Sci Rep	www.ncbi.nlm.nih.gov/pubmed/30980028	The molecular genetics of hand preference revisited.	31,856 British ancestry cases, 299,181 British ancestry controls	NA	17q21.31	STH, KANSL1, ARL17B, ARL17A, LRRC37A, LRRC37A2, NSF	ARL17A, LRRC37A2			ENSG00000185829, ENSG00000277221	NA	NA	rs144216645-?	rs144216645	0	144216645	intron_variant	0	NR	1E-9	9		NA		Affymetrix [~ 15000000] (imputed)	N
10	rs62061855	0.967517	17	44623789	rs144216645	NA	Handedness (Right-handed vs. non-right-handed)	43572	30980028	de Kovel CGF	43567	Sci Rep	www.ncbi.nlm.nih.gov/pubmed/30980028	The molecular genetics of hand preference revisited.	293,857 British ancestry cases, 37,180 British ancestry controls	NA	17q21.31	STH, KANSL1, ARL17B, ARL17A, LRRC37A, LRRC37A2, NSF	ARL17A, LRRC37A2			ENSG00000185829, ENSG00000277221	NA	NA	rs144216645-?	rs144216645	0	144216645	intron_variant	0	NR	2E-8	7.69897		NA		Affymetrix [~ 15000000] (imputed)	N
10	rs62061855	0.967517	17	44625866	rs199913382	NA	Hemoglobin levels	43999	32327693	Oskarsson GR	43944	Commun Biol	www.ncbi.nlm.nih.gov/pubmed/32327693	Predicted loss and gain of function mutations in ACO1 are associated with erythropoiesis.	684,122 European ancestry individuals	NA	17q21.31	LRRC37A2	ARL17A, LRRC37A2			ENSG00000185829, ENSG00000277221	NA	NA	rs199913382-C	rs199913382	0	199913382	missense_variant	0		3E-54	53.5229		0.043	[NR] unit increase	Affymetrix, Illumina [43000000] (imputed)	N
10	rs62061855	0.967517	17	44625928	rs1863115	NA	Reaction time	43360	29844566	Davies G	43249	Nat Commun	www.ncbi.nlm.nih.gov/pubmed/29844566	Study of 300,486 individuals identifies 148 independent genetic loci influencing general cognitive function.	330,069 European ancestry individuals	NA	17q21.31	LRRC37A2	LRRC37A2, ARL17A			ENSG00000277221, ENSG00000185829	NA	NA	rs1863115-?	rs1863115	0	1863115	missense_variant	0	NR	7E-21	20.1549		0.016585	[0.013-0.02] unit increase	Affymetrix [805426] (imputed)	N
10	rs62061855	0.967517	17	44625928	rs1863115	NA	General cognitive ability	43360	29844566	Davies G	43249	Nat Commun	www.ncbi.nlm.nih.gov/pubmed/29844566	Study of 300,486 individuals identifies 148 independent genetic loci influencing general cognitive function.	up to 300,486 European ancestry individuals	NA	17q21.31	NR	LRRC37A2, ARL17A			ENSG00000277221, ENSG00000185829	NA	NA	rs1863115-?	rs1863115	0	1863115	missense_variant	0	NR	6E-6	5.22185		4.512	z-score decrease	Affymetrix, Illumina [at least 2500000] (imputed)	N
10	rs62061855	0.967517	17	44633530	rs62073356	NA	Red cell distribution width	42977	27863252	Astle WJ	42691	Cell	www.ncbi.nlm.nih.gov/pubmed/27863252	The Allelic Landscape of Human Blood Cell Trait Variation and Links to Common Complex Disease.	171,529 European ancestry individuals	NA	17q21.31	ARL17A	ARL17A			ENSG00000185829	NA	NA	rs62073356-C	rs62073356	0	62073356	3_prime_UTR_variant	0	0.5771	3E-32	31.5229		0.0478185	[0.04-0.056] unit decrease	Affymetrix [~ 2500000] (imputed)	N
10	rs62061855	0.967517	17	44652348	rs558710130	NA	Mean corpuscular hemoglobin concentration	44095	32888493	Chen MH	44075	Cell	www.ncbi.nlm.nih.gov/pubmed/32888493	Trans-ethnic and Ancestry-Specific Blood-Cell Genetics in 746,667 Individuals from 5 Global Populations.	642,173 African American or Afro-Caribbean, African ancestry, European ancestry, East Asian ancestry, Hispanic or Latin American and South Asian ancestry individuals	NA	17q21.31	NR	ARL17A			ENSG00000185829	NA	NA	rs558710130-G	rs558710130	0	558710130	intron_variant	0	0.587726	1E-9	9		NA		Affymetrix, Illumina [21126107] (imputed)	N
10	rs62061855	0.967517	17	44652651	rs112458826	NA	Monocyte count	44095	32888493	Chen MH	44075	Cell	www.ncbi.nlm.nih.gov/pubmed/32888493	Trans-ethnic and Ancestry-Specific Blood-Cell Genetics in 746,667 Individuals from 5 Global Populations.	88,929 East Asian ancestry individuals	NA	17q21.31	NR	ARL17A			ENSG00000185829	NA	NA	rs112458826-G	rs112458826	0	112458826	intron_variant	0	0.820417	1E-9	9		0.056205	[0.038-0.074] SD units decrease	Affymetrix, Illumina [16289044] (imputed)	N
10	rs62061855	0.967517	17	44699851	rs116956554	NA	Thyroid stimulating hormone levels	44112	32769997	Zhou W	44050	Nat Commun	www.ncbi.nlm.nih.gov/pubmed/32769997	GWAS of thyroid stimulating hormone highlights pleiotropic effects and inverse association with thyroid cancer.	119,715 European ancestry individuals	NA	17q21.31	NSFP1	NSF, NSF, NSF			ENSG00000278174, ENSG00000276262, ENSG00000073969	NA	NA	rs116956554-A	rs116956554	0	116956554	intron_variant	0	0.179849439222465	3E-12	11.5229		0.0471	[0.034-0.06] SD increase	Illumina [22400000] (imputed)	N
10	rs62061855	0.967517	17	44735336	rs201619114	NA	BA-exvivo lh volume entorhinal	44712	33875891	Smith SM	44305	Nat Neurosci	www.ncbi.nlm.nih.gov/pubmed/33875891	An expanded set of genome-wide association studies of brain imaging phenotypes in UK Biobank.	21,281 British ancestry individuals	10,686 British ancestry individuals	17q21.31		NSF, NSF, NSF			ENSG00000278174, ENSG00000276262, ENSG00000073969	NA	NA	rs201619114-T	rs201619114	0	201619114	intron_variant	0	0.208	1E-14	14		0.095	[0.071-0.119] unit increase	Affymetrix [17103079] (imputed)	N
10	rs62061855	0.967517	17	44735337	rs199805751	NA	BA-exvivo lh area entorhinal	44712	33875891	Smith SM	44305	Nat Neurosci	www.ncbi.nlm.nih.gov/pubmed/33875891	An expanded set of genome-wide association studies of brain imaging phenotypes in UK Biobank.	21,281 British ancestry individuals	10,686 British ancestry individuals	17q21.31		NSF, NSF, NSF			ENSG00000278174, ENSG00000276262, ENSG00000073969	NA	NA	rs199805751-A	rs199805751	0	199805751	intron_variant	0	0.208	2E-18	17.699		0.107	[0.083-0.131] unit increase	Affymetrix [17103079] (imputed)	N
10	rs62061855	0.967517	17	44735337	rs199805751	NA	aparc-DKTatlas lh area entorhinal	44712	33875891	Smith SM	44305	Nat Neurosci	www.ncbi.nlm.nih.gov/pubmed/33875891	An expanded set of genome-wide association studies of brain imaging phenotypes in UK Biobank.	21,281 British ancestry individuals	10,686 British ancestry individuals	17q21.31		NSF, NSF, NSF			ENSG00000278174, ENSG00000276262, ENSG00000073969	NA	NA	rs199805751-A	rs199805751	0	199805751	intron_variant	0	0.208	3E-12	11.5229		0.086	[0.062-0.11] unit increase	Affymetrix [17103079] (imputed)	N
10	rs62061855	0.967517	17	44753025	rs199470	NA	Brain region volumes	43858	31676860	Zhao B	43770	Nat Genet	www.ncbi.nlm.nih.gov/pubmed/31676860	Genome-wide association analysis of 19,629 individuals identifies variants influencing regional brain volumes and refines their genetic co-architecture with cognitive and mental health traits.	19,629 British ancestry individuals	NA	17q21.31	NR	NSF, NSF, NSF			ENSG00000278174, ENSG00000276262, ENSG00000073969	NA	NA	rs199470-?	rs199470	0	199470	intron_variant	0	NR	9E-10	9.04576	(total brain volume)	NA		NR [9227495] (imputed)	N
10	rs62061855	0.967517	17	44753025	rs199470	NA	White matter microstructure (radial diusivities)	43866	31666681	Zhao B	43768	Mol Psychiatry	www.ncbi.nlm.nih.gov/pubmed/31666681	Large-scale GWAS reveals genetic architecture of brain white matter microstructure and genetic overlap with cognitive and mental health traits (n = 17,706).	17,706 European ancestry individuals	NA	17q21.31	NR	NSF, NSF, NSF			ENSG00000278174, ENSG00000276262, ENSG00000073969	NA	NA	rs199470-?	rs199470	0	199470	intron_variant	0		3E-12	11.5229	(Anterior limb of internal capsule)	NA		NR [8955960] (imputed)	N
10	rs62061855	0.967517	17	44753025	rs199470	NA	White matter microstructure (axial diusivities)	43866	31666681	Zhao B	43768	Mol Psychiatry	www.ncbi.nlm.nih.gov/pubmed/31666681	Large-scale GWAS reveals genetic architecture of brain white matter microstructure and genetic overlap with cognitive and mental health traits (n = 17,706).	17,706 European ancestry individuals	NA	17q21.31	NR	NSF, NSF, NSF			ENSG00000278174, ENSG00000276262, ENSG00000073969	NA	NA	rs199470-?	rs199470	0	199470	intron_variant	0		2E-8	7.69897	(Superior longitudinal fasciculus)	NA		NR [8955960] (imputed)	N
10	rs62061855	0.967517	17	44753025	rs199470	NA	White matter microstructure (axial diusivities)	43866	31666681	Zhao B	43768	Mol Psychiatry	www.ncbi.nlm.nih.gov/pubmed/31666681	Large-scale GWAS reveals genetic architecture of brain white matter microstructure and genetic overlap with cognitive and mental health traits (n = 17,706).	17,706 European ancestry individuals	NA	17q21.31	NR	NSF, NSF, NSF			ENSG00000278174, ENSG00000276262, ENSG00000073969	NA	NA	rs199470-?	rs199470	0	199470	intron_variant	0		3E-9	8.52288	(Inferior fronto-occipital fasciculus)	NA		NR [8955960] (imputed)	N
10	rs62061855	0.967517	17	44753025	rs199470	NA	White matter microstructure (mean diusivities)	43866	31666681	Zhao B	43768	Mol Psychiatry	www.ncbi.nlm.nih.gov/pubmed/31666681	Large-scale GWAS reveals genetic architecture of brain white matter microstructure and genetic overlap with cognitive and mental health traits (n = 17,706).	17,706 European ancestry individuals	NA	17q21.31	NR	NSF, NSF, NSF			ENSG00000278174, ENSG00000276262, ENSG00000073969	NA	NA	rs199470-?	rs199470	0	199470	intron_variant	0		5E-8	7.30103	(External capsule )	NA		NR [8955960] (imputed)	N
10	rs62061855	0.967517	17	44753025	rs199470	NA	White matter microstructure (mean diusivities)	43866	31666681	Zhao B	43768	Mol Psychiatry	www.ncbi.nlm.nih.gov/pubmed/31666681	Large-scale GWAS reveals genetic architecture of brain white matter microstructure and genetic overlap with cognitive and mental health traits (n = 17,706).	17,706 European ancestry individuals	NA	17q21.31	NR	NSF, NSF, NSF			ENSG00000278174, ENSG00000276262, ENSG00000073969	NA	NA	rs199470-?	rs199470	0	199470	intron_variant	0		2E-12	11.699	(Anterior limb of internal capsule)	NA		NR [8955960] (imputed)	N
10	rs62061855	0.967517	17	44753025	rs199470	NA	White matter microstructure (mean diusivities)	43866	31666681	Zhao B	43768	Mol Psychiatry	www.ncbi.nlm.nih.gov/pubmed/31666681	Large-scale GWAS reveals genetic architecture of brain white matter microstructure and genetic overlap with cognitive and mental health traits (n = 17,706).	17,706 European ancestry individuals	NA	17q21.31	NR	NSF, NSF, NSF			ENSG00000278174, ENSG00000276262, ENSG00000073969	NA	NA	rs199470-?	rs199470	0	199470	intron_variant	0		7E-9	8.1549	(Cingulate gyrus)	NA		NR [8955960] (imputed)	N
10	rs62061855	0.967517	17	44753025	rs199470	NA	White matter microstructure (mean diusivities)	43866	31666681	Zhao B	43768	Mol Psychiatry	www.ncbi.nlm.nih.gov/pubmed/31666681	Large-scale GWAS reveals genetic architecture of brain white matter microstructure and genetic overlap with cognitive and mental health traits (n = 17,706).	17,706 European ancestry individuals	NA	17q21.31	NR	NSF, NSF, NSF			ENSG00000278174, ENSG00000276262, ENSG00000073969	NA	NA	rs199470-?	rs199470	0	199470	intron_variant	0		2E-9	8.69897	(Genu of corpus callosum)	NA		NR [8955960] (imputed)	N
10	rs62061855	0.967517	17	44753025	rs199470	NA	White matter microstructure (radial diusivities)	43866	31666681	Zhao B	43768	Mol Psychiatry	www.ncbi.nlm.nih.gov/pubmed/31666681	Large-scale GWAS reveals genetic architecture of brain white matter microstructure and genetic overlap with cognitive and mental health traits (n = 17,706).	17,706 European ancestry individuals	NA	17q21.31	NR	NSF, NSF, NSF			ENSG00000278174, ENSG00000276262, ENSG00000073969	NA	NA	rs199470-?	rs199470	0	199470	intron_variant	0		9E-11	10.0458	(Fornix (cres) / Stria terminalis)	NA		NR [8955960] (imputed)	N
10	rs62061855	0.967517	17	44753025	rs199470	NA	White matter microstructure (radial diusivities)	43866	31666681	Zhao B	43768	Mol Psychiatry	www.ncbi.nlm.nih.gov/pubmed/31666681	Large-scale GWAS reveals genetic architecture of brain white matter microstructure and genetic overlap with cognitive and mental health traits (n = 17,706).	17,706 European ancestry individuals	NA	17q21.31	NR	NSF, NSF, NSF			ENSG00000278174, ENSG00000276262, ENSG00000073969	NA	NA	rs199470-?	rs199470	0	199470	intron_variant	0		5E-9	8.30103	(Genu of corpus callosum)	NA		NR [8955960] (imputed)	N
10	rs62061855	0.967517	17	44753025	rs199470	NA	White matter microstructure (fractional anisotropy)	43866	31666681	Zhao B	43768	Mol Psychiatry	www.ncbi.nlm.nih.gov/pubmed/31666681	Large-scale GWAS reveals genetic architecture of brain white matter microstructure and genetic overlap with cognitive and mental health traits (n = 17,706).	17,706 European ancestry individuals	NA	17q21.31	NR	NSF, NSF, NSF			ENSG00000278174, ENSG00000276262, ENSG00000073969	NA	NA	rs199470-?	rs199470	0	199470	intron_variant	0		9E-10	9.04576	(Anterior limb of internal capsule)	NA		NR [8955960] (imputed)	N
10	rs62061855	0.967517	17	44753025	rs199470	NA	White matter microstructure (fractional anisotropy)	43866	31666681	Zhao B	43768	Mol Psychiatry	www.ncbi.nlm.nih.gov/pubmed/31666681	Large-scale GWAS reveals genetic architecture of brain white matter microstructure and genetic overlap with cognitive and mental health traits (n = 17,706).	17,706 European ancestry individuals	NA	17q21.31	NR	NSF, NSF, NSF			ENSG00000278174, ENSG00000276262, ENSG00000073969	NA	NA	rs199470-?	rs199470	0	199470	intron_variant	0		4E-10	9.39794	(Fornix (cres) / Stria terminalis)	NA		NR [8955960] (imputed)	N
10	rs62061855	0.967517	17	44753025	rs199470	NA	General factor of neuroticism	43587	30867560	Hill WD	43537	Mol Psychiatry	www.ncbi.nlm.nih.gov/pubmed/30867560	Genetic contributions to two special factors of neuroticism are associated with affluence, higher intelligence, better health, and longer life.	270,059 British ancestry individuals	NA	17q21.31	NSF	NSF, NSF, NSF			ENSG00000278174, ENSG00000276262, ENSG00000073969	NA	NA	rs199470-C	rs199470	0	199470	intron_variant	0	NR	6E-16	15.2218		0.014231	[0.011-0.018] unit decrease	Affymetrix [18485882] (imputed)	N
10	rs62061855	0.967517	17	44753350	rs117300236	NA	Ganglion cell inner plexiform layer (GCIPL) thickness	44334	33979322	Currant H	44328	PLoS Genet	www.ncbi.nlm.nih.gov/pubmed/33979322	Genetic variation affects morphological retinal phenotypes extracted from UK Biobank optical coherence tomography images.	31,434 European ancestry individuals	NA	17q21.31	NR	NSF, NSF, NSF			ENSG00000278174, ENSG00000276262, ENSG00000073969	NA	NA	rs117300236-G	rs117300236	0	117300236	intron_variant	0	0.72	1E-7	7		0.3	[0.18-0.42] unit decrease	Affymetrix [9231066] (imputed)	N
10	rs62061855	0.967517	17	44753350	rs117300236	NA	Retinal nerve fibre layer thickness or ganglion cell inner plexiform layer thickness (MTAG)	44334	33979322	Currant H	44328	PLoS Genet	www.ncbi.nlm.nih.gov/pubmed/33979322	Genetic variation affects morphological retinal phenotypes extracted from UK Biobank optical coherence tomography images.	31,434 European ancestry individuals	NA	17q21.31	NR	NSF, NSF, NSF			ENSG00000278174, ENSG00000276262, ENSG00000073969	NA	NA	rs117300236-G	rs117300236	0	117300236	intron_variant	0	0.72	6E-9	8.22185		0.25	[0.17-0.33] unit decrease	Affymetrix [9231066] (imputed)	N
10	rs62061855	0.967517	17	44753350	rs117300236	NA	Retinal nerve fibre layer (RNFL) thickness	44334	33979322	Currant H	44328	PLoS Genet	www.ncbi.nlm.nih.gov/pubmed/33979322	Genetic variation affects morphological retinal phenotypes extracted from UK Biobank optical coherence tomography images.	31,434 European ancestry individuals	NA	17q21.31	NR	NSF, NSF, NSF			ENSG00000278174, ENSG00000276262, ENSG00000073969	NA	NA	rs117300236-G	rs117300236	0	117300236	intron_variant	0	0.72	6E-9	8.22185		0.25	[0.17-0.33] unit decrease	Affymetrix [9231066] (imputed)	N
10	rs62061855	0.967517	17	44762589	rs77819282	NA	Thyroid stimulating hormone levels	43479	30367059	Teumer A	43399	Nat Commun	www.ncbi.nlm.nih.gov/pubmed/30367059	Genome-wide analyses identify a role for SLC17A4 and AADAT in thyroid hormone regulation.	54,288 European ancestry individuals	up to 22,383 European ancestry individuals	17q21.31	NSF	NSF, NSF, NSF			ENSG00000278174, ENSG00000276262, ENSG00000073969	NA	NA	rs77819282-A	rs77819282	1	199461	intron_variant	0	0.24	4E-10	9.39794		0.043	[0.029-0.057] unit increase	Affymetrix, Illumina [8048941] (imputed)	N
10	rs62061855	0.967517	17	44764775	rs199460	NA	General cognitive ability	43360	29844566	Davies G	43249	Nat Commun	www.ncbi.nlm.nih.gov/pubmed/29844566	Study of 300,486 individuals identifies 148 independent genetic loci influencing general cognitive function.	up to 300,486 European ancestry individuals	NA	17q21.31	NR	NSF, NSF, NSF			ENSG00000278174, ENSG00000276262, ENSG00000073969	NA	NA	rs199460-?	rs199460	0	199460	intron_variant	0	NR	5E-8	7.30103		5.447	z-score increase	Affymetrix, Illumina [at least 2500000] (imputed)	N
10	rs62061855	0.967517	17	44764775	rs199460	NA	IDP dMRI TBSS MD Posterior limb of internal capsule R	44712	33875891	Smith SM	44305	Nat Neurosci	www.ncbi.nlm.nih.gov/pubmed/33875891	An expanded set of genome-wide association studies of brain imaging phenotypes in UK Biobank.	20,860 British ancestry individuals	10,496 British ancestry individuals	17q21.31		NSF, NSF, NSF			ENSG00000278174, ENSG00000276262, ENSG00000073969	NA	NA	rs199460-C	rs199460	0	199460	intron_variant	0	0.197	5E-10	9.30103		0.08	[0.055-0.105] unit increase	Affymetrix [17103079] (imputed)	N
10	rs62061855	0.967517	17	44764775	rs199460	NA	High-sensitivity cardiac troponin T levels	44630	34732054	Yang Y	44504	Circ Genom Precis Med	www.ncbi.nlm.nih.gov/pubmed/34732054	Identification of Functional Genetic Determinants of Cardiac Troponin T and I in a Multiethnic Population and Causal Associations With Atrial Fibrillation.	18,590 European ancestry individuals, 3,806 African American individuals, 774 Chinese ancestry individuals, 1,446 Hispanics ancestry individuals	NA	17q21.31		NSF, NSF, NSF			ENSG00000278174, ENSG00000276262, ENSG00000073969	NA	NA	rs199460-?	rs199460	0	199460	intron_variant	0	NR	3E-7	6.52288		0.05	[0.03-0.07] unit decrease	Affymetrix, Illumina [10661418] (imputed)	N
10	rs62061855	0.967517	17	44764775	rs199460	NA	High-sensitivity cardiac troponin T levels	44630	34732054	Yang Y	44504	Circ Genom Precis Med	www.ncbi.nlm.nih.gov/pubmed/34732054	Identification of Functional Genetic Determinants of Cardiac Troponin T and I in a Multiethnic Population and Causal Associations With Atrial Fibrillation.	18,590 European ancestry individuals	NA	17q21.31		NSF, NSF, NSF			ENSG00000278174, ENSG00000276262, ENSG00000073969	NA	NA	rs199460-?	rs199460	0	199460	intron_variant	0	NR	7E-6	5.1549		0.05	[0.026-0.074] unit decrease	Affymetrix, Illumina [NR] (imputed)	N
10	rs62061855	0.967517	17	44773783	rs199441	NA	Male-pattern baldness	43497	30573740	Yap CX	43454	Nat Commun	www.ncbi.nlm.nih.gov/pubmed/30573740	Dissection of genetic variation and evidence for pleiotropy in male pattern baldness.	205,327 European ancestry males	NA	17q21.31	NR	NSF, NSF, NSF			ENSG00000278174, ENSG00000276262, ENSG00000073969	NA	NA	rs199441-A	rs199441	0	199441	intron_variant	0	0.215491	1E-181	181		0.109361	[0.1-0.12] unit decrease	NR [19129689] (imputed)	N
10	rs62061855	0.967517	17	44773783	rs199441	NA	Neuroticism	43132	29255261	Luciano M	43087	Nat Genet	www.ncbi.nlm.nih.gov/pubmed/29255261	Association analysis in over 329,000 individuals identifies 116 independent variants influencing neuroticism.	329,821 European ancestry individuals	122,867 European ancestry individuals	17q21.31	intergenic	NSF, NSF, NSF			ENSG00000278174, ENSG00000276262, ENSG00000073969	NA	NA	rs199441-A	rs199441	0	199441	intron_variant	0	0.2175	3E-20	19.5229		9.219	unit increase	Illumina [18485882] (imputed)	N
10	rs62061855	0.967517	17	44773783	rs199441	NA	Experiencing mood swings	43487	29500382	Nagel M	43161	Nat Commun	www.ncbi.nlm.nih.gov/pubmed/29500382	Item-level analyses reveal genetic heterogeneity in neuroticism.	373,733 European ancestry individuals	NA	17q21.31	NR	NSF, NSF, NSF			ENSG00000278174, ENSG00000276262, ENSG00000073969	NA	NA	rs199441-A	rs199441	0	199441	intron_variant	0	0.217502	6E-18	17.2218		8.63	z score increase	NR [10847151] (imputed)	N
10	rs62061855	0.967517	17	44773783	rs199441	NA	Feeling hurt	43487	29500382	Nagel M	43161	Nat Commun	www.ncbi.nlm.nih.gov/pubmed/29500382	Item-level analyses reveal genetic heterogeneity in neuroticism.	372,047 European ancestry individuals	NA	17q21.31	NR	NSF, NSF, NSF			ENSG00000278174, ENSG00000276262, ENSG00000073969	NA	NA	rs199441-A	rs199441	0	199441	intron_variant	0	0.217502	4E-24	23.3979		10.14	z score increase	NR [10847151] (imputed)	N
10	rs62061855	0.967517	17	44773783	rs199441	NA	Common executive function	44860	36150907	Hatoum AS	44756	Biol Psychiatry	www.ncbi.nlm.nih.gov/pubmed/36150907	Genome-wide Association Study Shows That Executive Functioning Is Influenced by GABAergic Processes and Is a Neurocognitive Genetic Correlate of Psychiatric Disorders.	427,037 European ancestry individuals	NA	17q21.31		NSF, NSF, NSF			ENSG00000278174, ENSG00000276262, ENSG00000073969	NA	NA	rs199441-?	rs199441	0	199441	intron_variant	0	NR	3E-8	7.52288		NA		Affymetrix [7391068] (imputed)	N
10	rs62061855	0.967517	17	44787313	rs538628	NA	Feeling nervous	43487	29500382	Nagel M	43161	Nat Commun	www.ncbi.nlm.nih.gov/pubmed/29500382	Item-level analyses reveal genetic heterogeneity in neuroticism.	373,121 European ancestry individuals	NA	17q21.31	NR	NSF, NSF, NSF			ENSG00000278174, ENSG00000276262, ENSG00000073969	NA	NA	rs538628-C	rs538628	0	538628	intron_variant	0	0.206782	9E-13	12.0458		7.14	z score increase	NR [10847151] (imputed)	N
10	rs62061855	0.967517	17	44787313	rs538628	NA	Male-pattern baldness	43437	28196072	Hagenaars SP	42780	PLoS Genet	www.ncbi.nlm.nih.gov/pubmed/28196072	Genetic prediction of male pattern baldness.	52,874 British ancestry males		17q21.31	ARL17A, LRRC37A2, NSF, WNT3	NSF, NSF, NSF			ENSG00000278174, ENSG00000276262, ENSG00000073969	NA	NA	rs538628-C	rs538628	0	538628	intron_variant	0	NR	4E-27	26.3979		0.0800835	NR unit decrease	NR [NR] (imputed)	N
10	rs62061855	0.967517	17	44787313	rs538628	NA	Cortical surface area	44320	32963231	Hofer E	44096	Nat Commun	www.ncbi.nlm.nih.gov/pubmed/32963231	Genetic correlations and genome-wide associations of cortical structure in general population samples of 22,824 adults.	18,617 European and African American ancestry individuals	22,363 European ancestry individuals	17q21.31	NSF	NSF, NSF, NSF			ENSG00000278174, ENSG00000276262, ENSG00000073969	NA	NA	rs538628-?	rs538628	0	538628	intron_variant	0		1E-43	43	(Global)	NA		Affymetrix, Illumina [NR] (imputed)	N
10	rs62061855	0.967517	17	44788310	rs183211	NA	Epithelial ovarian cancer	42356	25581431	Kuchenbaecker KB	42016	Nat Genet	www.ncbi.nlm.nih.gov/pubmed/25581431	Identification of six new susceptibility loci for invasive epithelial ovarian cancer.	4,368 European ancestry cases, 9,123 European ancestry controls,	2,462 European ancestry BRCA1 mutation carrier cases, 12,790 European ancestry BRCA1 mutation carrier controls, up to 631 European ancestry BRCA2 mutation carrier cases, 7,580 European ancestry BRCA2 mutation carrier controls, 9,627 European ancestry serous cases, 1,442 European ancestry non-serous cases, 21,722 European ancestry controls	17q21.31	PLEKHM1	NSF, NSF, NSF			ENSG00000278174, ENSG00000276262, ENSG00000073969	NA	NA	rs183211-A	rs183211	0	183211	intron_variant	0	0.24	2E-13	12.699		1.11	[1.07-1.16]	Illumina [up to 10962898] (imputed)	N
10	rs62061855	0.967517	17	44788310	rs183211	NA	Parkinson's disease	40800	21812969	Liu X	40758	BMC Med Genet	www.ncbi.nlm.nih.gov/pubmed/21812969	Genome-wide association study identifies candidate genes for Parkinson's disease in an Ashkenazi Jewish population.	268 Ashkenazi Jewish cases, 178 Ashkenazi Jewish controls	1,782 European ancestry cases, 1,658 European ancestry controls	17q21.31	NSF	NSF, NSF, NSF			ENSG00000278174, ENSG00000276262, ENSG00000073969	NA	NA	rs183211-T	rs183211	0	183211	intron_variant	0	0.24	3E-7	6.52288		NA		Illumina [525124]	N
10	rs62061855	0.967517	17	44788310	rs183211	NA	Ovarian cancer in BRCA1 mutation carriers	41488	23544013	Couch FJ	41360	PLoS Genet	www.ncbi.nlm.nih.gov/pubmed/23544013	Genome-wide association study in BRCA1 mutation carriers identifies novel loci associated with breast and ovarian cancer risk.	683 European ancestry cases, 2,044 European ancestry controls	1,706 European ancestry cases, 10,258 European ancestry controls	17q21.31	NR	NSF, NSF, NSF			ENSG00000278174, ENSG00000276262, ENSG00000073969	NA	NA	rs183211-?	rs183211	0	183211	intron_variant	0	NR	3E-8	7.52288		NA		Illumina [2568349] (imputed)	N
10	rs62061855	0.967517	17	44788310	rs183211	NA	Ovarian cancer in BRCA1 mutation carriers	41488	23544013	Couch FJ	41360	PLoS Genet	www.ncbi.nlm.nih.gov/pubmed/23544013	Genome-wide association study in BRCA1 mutation carriers identifies novel loci associated with breast and ovarian cancer risk.	683 European ancestry cases, 2,044 European ancestry controls	1,706 European ancestry cases, 10,258 European ancestry controls	17q21.31	intergenic	NSF, NSF, NSF			ENSG00000278174, ENSG00000276262, ENSG00000073969	NA	NA	rs183211-A	rs183211	0	183211	intron_variant	0	0.23	3E-8	7.52288		1.25	[1.16-1.35]	Illumina [2568349] (imputed)	N
10	rs62061855	0.967517	17	44800946	rs199453	NA	Parkinson's disease or first degree relation to individual with Parkinson's disease	43818	31701892	Nalls MA	43800	Lancet Neurol	www.ncbi.nlm.nih.gov/pubmed/31701892	Identification of novel risk loci, causal insights, and heritable risk for Parkinson's disease: a meta-analysis of genome-wide association studies.	15,056 European ancestry cases, 18,618 European ancestry proxy cases, 449,056 European ancestry controls	22,632 European ancestry cases, 968,735 European ancestry controls	17q21.31	NSF	NSF, NSF, NSF			ENSG00000278174, ENSG00000276262, ENSG00000073969	NA	NA	rs199453-T	rs199453	0	199453	intron_variant	0	0.231	9E-67	66.0458		0.2045	[0.18-0.23] unit decrease	NR [7784415] (imputed)	N
10	rs62061855	0.967517	17	44836302	rs9912530	NA	Intraocular pressure	43390	29785010	Khawaja AP	43241	Nat Genet	www.ncbi.nlm.nih.gov/pubmed/29785010	Genome-wide analyses identify 68 new loci associated with intraocular pressure and improve risk prediction for primary open-angle glaucoma.	139,555 European ancestry individuals	NA	17q21.31	WNT3	NSF - WNT3	ENSG00000073969	ENSG00000108379		1472	3570	rs9912530-T	rs9912530	0	9912530	regulatory_region_variant	1	0.272	2E-10	9.69897		0.091	[0.064-0.118] unit increase	Affymetrix, Illumina [NR] (imputed)	N
10	rs62061855	0.967517	17	44837217	rs199529	NA	Intraocular pressure	43383	30054594	MacGregor S	43308	Nat Genet	www.ncbi.nlm.nih.gov/pubmed/30054594	Genome-wide association study of intraocular pressure uncovers new pathways to glaucoma.	133,492 European ancestry individuals	NA	17q21.31	NSF	NSF - WNT3	ENSG00000073969	ENSG00000108379		2387	2655	rs199529-?	rs199529	0	199529	intergenic_variant	1	NR	4E-8	7.39794		0.083	[0.053-0.113] unit decrease	Affymetrix, Illumina [up to 40000000] (imputed)	N
10	rs62061855	0.967517	17	44837217	rs199529	NA	General factor of neuroticism	43587	30867560	Hill WD	43537	Mol Psychiatry	www.ncbi.nlm.nih.gov/pubmed/30867560	Genetic contributions to two special factors of neuroticism are associated with affluence, higher intelligence, better health, and longer life.	270,059 British ancestry individuals	NA	17q21.31	NSF	NSF - WNT3	ENSG00000073969	ENSG00000108379		2387	2655	rs199529-A	rs199529	0	199529	intergenic_variant	1	NR	3E-16	15.5229		0.014192	[0.011-0.018] unit increase	Affymetrix [18485882] (imputed)	N
10	rs62061855	0.967517	17	44843136	rs199528	NA	Alcohol consumption (drinks per week)	43742	30679032	Brazel DM	43440	Biol Psychiatry	www.ncbi.nlm.nih.gov/pubmed/30679032	Exome Chip Meta-analysis Fine Maps Causal Variants and Elucidates the Genetic Architecture of Rare Coding Variants in Smoking and Alcohol Use.	up to 357,854 European ancestry individuals	NA	17q21.31	WNT3	WNT3			ENSG00000108379	NA	NA	rs199528-T	rs199528	0	199528	intron_variant	0	0.223	5E-21	20.301		0.0286	[0.023-0.035] unit decrease	Illumina [~ 250000] (imputed)	N
10	rs62061855	0.967517	17	44847707	rs199526	NA	IDP dMRI TBSS L2 Superior fronto-occipital fasciculus L	44712	33875891	Smith SM	44305	Nat Neurosci	www.ncbi.nlm.nih.gov/pubmed/33875891	An expanded set of genome-wide association studies of brain imaging phenotypes in UK Biobank.	20,860 British ancestry individuals	10,496 British ancestry individuals	17q21.31		WNT3			ENSG00000108379	NA	NA	rs199526-G	rs199526	0	199526	intron_variant	0	0.778	5E-11	10.301		0.078	[0.054-0.102] unit decrease	Affymetrix [17103079] (imputed)	N
10	rs62061855	0.967517	17	44847834	rs199525	NA	Intracranial volume	43572	30818988	Klein M	43525	Am J Psychiatry	www.ncbi.nlm.nih.gov/pubmed/30818988	Genetic Markers of ADHD-Related Variations in Intracranial Volume.	24,024 European ancestry individuals	NA	17q21.31	NR	WNT3			ENSG00000108379	NA	NA	rs199525-T	rs199525	0	199525	intron_variant	0	NR	2E-20	19.699		9.262	NR z score increase	NR [9186920] (imputed)	N
10	rs62061855	0.967517	17	44847834	rs199525	NA	Feeling guilty	43487	29500382	Nagel M	43161	Nat Commun	www.ncbi.nlm.nih.gov/pubmed/29500382	Item-level analyses reveal genetic heterogeneity in neuroticism.	373,380 European ancestry individuals	NA	17q21.31	GOSR2	WNT3			ENSG00000108379	NA	NA	rs199525-T	rs199525	0	199525	intron_variant	0	0.207235	4E-8	7.39794		5.51	z score decrease	NR [10847151] (imputed)	N
10	rs62061855	0.967517	17	44847834	rs199525	NA	Lung function (FVC)	43405	30061609	Wyss AB	43311	Nat Commun	www.ncbi.nlm.nih.gov/pubmed/30061609	Multiethnic meta-analysis identifies ancestry-specific and cross-ancestry loci for pulmonary function.	60,552 European ancestry individuals, 8,429 African individuals, 9,959 Korean ancestry individuals, 11,775 Hispanic individuals		17q21.31	WNT3	WNT3			ENSG00000108379	NA	NA	rs199525-T	rs199525	0	199525	intron_variant	0	0.8	8E-9	8.09691		20.32	[13.42-27.22] ml increase	Affymetrix, Illumina [10900000] (imputed)	N
10	rs62061855	0.967517	17	44847834	rs199525	NA	Lung function (FVC)	43405	30061609	Wyss AB	43311	Nat Commun	www.ncbi.nlm.nih.gov/pubmed/30061609	Multiethnic meta-analysis identifies ancestry-specific and cross-ancestry loci for pulmonary function.	60,552 European ancestry individuals, 8,429 African individuals, 9,959 Korean ancestry individuals, 11,775 Hispanic individuals		17q21.31	WNT3	WNT3			ENSG00000108379	NA	NA	rs199525-T	rs199525	0	199525	intron_variant	0	0.79	3E-7	6.52288	(EA)	20.03	[12.41-27.65] ml increase	Affymetrix, Illumina [10900000] (imputed)	N
10	rs62061855	0.967517	17	44847834	rs199525	NA	Lung function (FEV1)	43405	30061609	Wyss AB	43311	Nat Commun	www.ncbi.nlm.nih.gov/pubmed/30061609	Multiethnic meta-analysis identifies ancestry-specific and cross-ancestry loci for pulmonary function.	60,552 European ancestry individuals, 8,429 African individuals, 9,959 Korean ancestry individuals, 11,775 Hispanic individuals		17q21.31	WNT3	WNT3			ENSG00000108379	NA	NA	rs199525-T	rs199525	0	199525	intron_variant	0	0.8	1E-9	9		18.85	[12.81-24.89] ml increase	Affymetrix, Illumina [10900000] (imputed)	N
10	rs62061855	0.967517	17	44847834	rs199525	NA	Lung function (FEV1)	43405	30061609	Wyss AB	43311	Nat Commun	www.ncbi.nlm.nih.gov/pubmed/30061609	Multiethnic meta-analysis identifies ancestry-specific and cross-ancestry loci for pulmonary function.	60,552 European ancestry individuals, 8,429 African individuals, 9,959 Korean ancestry individuals, 11,775 Hispanic individuals		17q21.31	WNT3	WNT3			ENSG00000108379	NA	NA	rs199525-T	rs199525	0	199525	intron_variant	0	0.79	2E-8	7.69897	(EA)	19.16	[12.46-25.86] ml increase	Affymetrix, Illumina [10900000] (imputed)	N
10	rs62061855	0.967517	17	44847834	rs199525	NA	Hip circumference adjusted for BMI	44432	34021172	Christakoudi S	44337	Sci Rep	www.ncbi.nlm.nih.gov/pubmed/34021172	GWAS of allometric body-shape indices in UK Biobank identifies loci suggesting associations with morphogenesis, organogenesis, adrenal cell renewal and cancer.	219,872 British ancestry women	NA	17q21.31	WNT3	WNT3			ENSG00000108379	NA	NA	rs199525-G	rs199525	0	199525	intron_variant	0	NR	2E-8	7.69897		0.0193608	[0.013-0.026] unit decrease	Affymetrix [321016] (imputed)	N
10	rs62061855	0.967517	17	44848314	rs3809857	NA	Itch intensity from mosquito bite adjusted by bite size	43017	28199695	Jones AV	42826	Hum Mol Genet	www.ncbi.nlm.nih.gov/pubmed/28199695	GWAS of self-reported mosquito bite size, itch intensity and attractiveness to mosquitoes implicates immune-related predisposition loci.	41,355 European ancestry men and 43,369 European ancestry women	NA	17q21.31	WNT3	WNT3			ENSG00000108379	NA	NA	rs3809857-T	rs3809857	0	3809857	intron_variant	0	NR	5E-6	5.30103		0.0160172	[0.0092-0.0229] unit increase	Illumina [13520550] (imputed)	N
10	rs62061855	0.967517	17	44848314	rs3809857	NA	Smoking initiation (ever regular vs never regular) (MTAG)	43552	30643251	Liu M	43479	Nat Genet	www.ncbi.nlm.nih.gov/pubmed/30643251	Association studies of up to 1.2 million individuals yield new insights into the genetic etiology of tobacco and alcohol use.	up to 1,359,002 European ancestry individuals	NA	17q21.31	NR	WNT3			ENSG00000108379	NA	NA	rs3809857-T	rs3809857	0	3809857	intron_variant	0	0.323	9E-18	17.0458		0.0103425	[0.008-0.0127] unit increase	NR [9732723] (imputed)	N
10	rs62061855	0.967517	17	44848314	rs3809857	NA	Hip circumference adjusted for BMI	44432	34021172	Christakoudi S	44337	Sci Rep	www.ncbi.nlm.nih.gov/pubmed/34021172	GWAS of allometric body-shape indices in UK Biobank identifies loci suggesting associations with morphogenesis, organogenesis, adrenal cell renewal and cancer.	219,872 British ancestry women	NA	17q21.31	WNT3	WNT3			ENSG00000108379	NA	NA	rs3809857-T	rs3809857	0	3809857	intron_variant	0	NR	3E-8	7.52288		0.0166179	[0.011-0.023] unit increase	Affymetrix [321016] (imputed)	N
10	rs62061855	0.967517	17	44852612	rs62074125	NA	Reaction time	43360	29844566	Davies G	43249	Nat Commun	www.ncbi.nlm.nih.gov/pubmed/29844566	Study of 300,486 individuals identifies 148 independent genetic loci influencing general cognitive function.	330,069 European ancestry individuals	NA	17q21.31	WNT3	WNT3			ENSG00000108379	NA	NA	rs62074125-?	rs62074125	0	62074125	intron_variant	0	NR	5E-12	11.301		0.012092	[0.0087-0.0155] unit increase	Affymetrix [805426] (imputed)	N
10	rs62061855	0.967517	17	44852612	rs62074125	NA	Waist-hip index	44432	34021172	Christakoudi S	44337	Sci Rep	www.ncbi.nlm.nih.gov/pubmed/34021172	GWAS of allometric body-shape indices in UK Biobank identifies loci suggesting associations with morphogenesis, organogenesis, adrenal cell renewal and cancer.	186,825 British ancestry men	NA	17q21.31	WNT3	WNT3			ENSG00000108379	NA	NA	rs62074125-C	rs62074125	0	62074125	intron_variant	0	NR	2E-13	12.699		0.0263488	[0.019-0.033] unit decrease	Affymetrix [127266] (imputed)	N
10	rs62061855	0.967517	17	44852612	rs62074125	NA	Waist circumference adjusted for body mass index	44432	34021172	Christakoudi S	44337	Sci Rep	www.ncbi.nlm.nih.gov/pubmed/34021172	GWAS of allometric body-shape indices in UK Biobank identifies loci suggesting associations with morphogenesis, organogenesis, adrenal cell renewal and cancer.	186,825 British ancestry men	NA	17q21.31	WNT3	WNT3			ENSG00000108379	NA	NA	rs62074125-C	rs62074125	0	62074125	intron_variant	0	NR	4E-8	7.39794		0.0194395	[0.013-0.026] unit decrease	Affymetrix [321114] (imputed)	N
10	rs62061855	0.967517	17	44852612	rs62074125	NA	Waist-to-hip ratio adjusted for BMI	44432	34021172	Christakoudi S	44337	Sci Rep	www.ncbi.nlm.nih.gov/pubmed/34021172	GWAS of allometric body-shape indices in UK Biobank identifies loci suggesting associations with morphogenesis, organogenesis, adrenal cell renewal and cancer.	186,825 British ancestry men	NA	17q21.31	WNT3	WNT3			ENSG00000108379	NA	NA	rs62074125-C	rs62074125	0	62074125	intron_variant	0	NR	3E-13	12.5229		0.0260286	[0.019-0.033] unit decrease	Affymetrix [323858] (imputed)	N
10	rs62061855	0.967517	17	44856641	rs199515	NA	Parkinson's disease	41019	22451204	Pankratz N	40969	Ann Neurol	www.ncbi.nlm.nih.gov/pubmed/22451204	Meta-analysis of Parkinson's disease: identification of a novel locus, RIT2.	4,238 European ancestry cases, 4,239 European ancestry controls	3,738 European ancestry cases, 2,111 European ancestry controls	17q21.31	WNT3	WNT3			ENSG00000108379	NA	NA	rs199515-?	rs199515	0	199515	intron_variant	0	NR	3E-17	16.5229		1.32	[NR]	Illumina [2500000] (imputed)	N
10	rs62061855	0.967517	17	44856641	rs199515	NA	Alzheimer's disease	44657	35379992	Bellenguez C	44655	Nat Genet	www.ncbi.nlm.nih.gov/pubmed/35379992	New insights into the genetic etiology of Alzheimer's disease and related dementias.	39,106 European ancestry clinically diagnosed cases, 46,828 European ancestry proxy cases, 401,577 European ancestry controls	25,392 cases, 276,086 controls	17q21.31		WNT3			ENSG00000108379	NA	NA	rs199515-G	rs199515	0	199515	intron_variant	0	0.2194	9E-13	12.0458		0.94	[0.93-0.96]	Affymetrix, Illumina [21101114] (imputed)	N
10	rs62061855	0.967517	17	44857352	rs199512	NA	Handedness (non-right-handed vs right-handed)	43746	31504236	Wiberg A	43713	Brain	www.ncbi.nlm.nih.gov/pubmed/31504236	Handedness, language areas and neuropsychiatric diseases: insights from brain imaging and genetics.	44,631 European ancestry non-right-handed individuals, 356,567 European ancestry right-handed individuals	NA	17q21.31	WNT3, MAPT, MAPT-AS1	WNT3			ENSG00000108379	NA	NA	rs199512-?	rs199512	0	199512	intron_variant	0	NR	5E-8	7.30103		NA		NR [~ 11000000] (imputed)	N
10	rs62061855	0.967517	17	44857352	rs199512	NA	Handedness (Left-handed vs. non-left-handed)	43746	31504236	Wiberg A	43713	Brain	www.ncbi.nlm.nih.gov/pubmed/31504236	Handedness, language areas and neuropsychiatric diseases: insights from brain imaging and genetics.	38,322 European ancestry left-handed individuals, 362,866 European ancestry right-handed individuals	NA	17q21.31	WNT3, MAPT, MAPT-AS1	WNT3			ENSG00000108379	NA	NA	rs199512-?	rs199512	0	199512	intron_variant	0	NR	5E-8	7.30103		NA		NR [~ 11000000] (imputed)	N
10	rs62061855	0.967517	17	44857352	rs199512	NA	Handedness (left-handed vs. right-handed)	43746	31504236	Wiberg A	43713	Brain	www.ncbi.nlm.nih.gov/pubmed/31504236	Handedness, language areas and neuropsychiatric diseases: insights from brain imaging and genetics.	38,322 European ancestry left-handed individuals, 356,567 European ancestry right-handed individuals	NA	17q21.31	WNT3, MAPT, MAPT-AS1	WNT3			ENSG00000108379	NA	NA	rs199512-C	rs199512	0	199512	intron_variant	0	0.791	4E-9	8.39794		1.06	[1.04-1.07]	NR [~ 11000000] (imputed)	N
10	rs62061855	0.967517	17	44857929	rs199510	NA	Externalizing behaviour (multivariate analysis)	44502	34446935	Karlsson Linner R	44434	Nat Neurosci	www.ncbi.nlm.nih.gov/pubmed/34446935	Multivariate analysis of 1.5 million people identifies genetic associations with traits related to self-regulation and addiction.	up to 53,293 European ancestry Attention-deficit/hyperactivity disorder individuals, up to 164,684 European ancestry problematic alcohol use individuals, up to 186,875 European ancestry lifetime cannabis use individuals, up to 357,187 European ancestry individuals measuring reverse-coded age at first sexual intercourse, up to 336,121 European ancestry individuals measuring number of sexual partners, up to 426,379 European ancestry individuals measuring general risk tolerance, up to 1,251,809 European ancestry individuals measuring lifetime smoking initiation	NA	17q21.31		WNT3			ENSG00000108379	NA	NA	rs199510-A	rs199510	0	199510	intron_variant	0	0.238	3E-10	9.52288		0.01	[0.0061-0.0139] unit decrease	NR [NR] (imputed)	N
10	rs62061855	0.967517	17	44859144	rs415430	NA	Parkinson's disease	40800	21812969	Liu X	40758	BMC Med Genet	www.ncbi.nlm.nih.gov/pubmed/21812969	Genome-wide association study identifies candidate genes for Parkinson's disease in an Ashkenazi Jewish population.	268 Ashkenazi Jewish cases, 178 Ashkenazi Jewish controls	1,782 European ancestry cases, 1,658 European ancestry controls	17q21.31	WNT3	WNT3			ENSG00000108379	NA	NA	rs415430-T	rs415430	0	415430	intron_variant	0	0.786	7E-7	6.1549		NA		Illumina [525124]	N
10	rs62061855	0.967517	17	44859410	rs199505	NA	Depressed affect	43404	29942085	Nagel M	43276	Nat Genet	www.ncbi.nlm.nih.gov/pubmed/29942085	Meta-analysis of genome-wide association studies for neuroticism in 449,484 individuals identifies novel genetic loci and pathways.	357,957 European ancestry individuals	NA	17q21.31	NR	WNT3			ENSG00000108379	NA	NA	rs199505-?	rs199505	0	199505	intron_variant	0	NR	1E-18	18		0.02469	[0.019-0.03] unit increase	Affymetrix [10847151] (imputed)	N
10	rs62061855	0.967517	17	44860021	rs70600	NA	Irritable mood	43487	29500382	Nagel M	43161	Nat Commun	www.ncbi.nlm.nih.gov/pubmed/29500382	Item-level analyses reveal genetic heterogeneity in neuroticism.	366,726 European ancestry individuals	NA	17q21.31	NR	WNT3			ENSG00000108379	NA	NA	rs70600-T	rs70600	0	70600	intron_variant	0	0.20718	3E-11	10.5229		6.65	z score increase	NR [~ 10847151] (imputed)	N
10	rs62061855	0.967517	17	44861003	rs199504	NA	Cortical thickness	44320	32963231	Hofer E	44096	Nat Commun	www.ncbi.nlm.nih.gov/pubmed/32963231	Genetic correlations and genome-wide associations of cortical structure in general population samples of 22,824 adults.	22,163 European and African American ancestry individuals	22,363 European ancestry individuals	17q21.31	WNT3	WNT3			ENSG00000108379	NA	NA	rs199504-?	rs199504	0	199504	intron_variant	0		6E-13	12.2218	(Superior temporal)	NA		Affymetrix, Illumina [NR] (imputed)	N
10	rs62061855	0.967517	17	44862162	rs199503	NA	Waist-to-hip ratio adjusted for BMI	44432	34021172	Christakoudi S	44337	Sci Rep	www.ncbi.nlm.nih.gov/pubmed/34021172	GWAS of allometric body-shape indices in UK Biobank identifies loci suggesting associations with morphogenesis, organogenesis, adrenal cell renewal and cancer.	219,872 British ancestry women	NA	17q21.31	WNT3	WNT3			ENSG00000108379	NA	NA	rs199503-A	rs199503	0	199503	intron_variant	0	NR	1E-10	10		0.0220732	[0.015-0.029] unit increase	Affymetrix [319769] (imputed)	N
10	rs62061855	0.967517	17	44862162	rs199503	NA	Schizophrenia vs autism spectrum disorder (ordinary least squares (OLS))	44313	33686288	Peyrot WJ	44263	Nat Genet	www.ncbi.nlm.nih.gov/pubmed/33686288	Identifying loci with different allele frequencies among cases of eight psychiatric disorders using CC-GWAS.	40,675 schizophrenia cases, 18,381 autism spectrum disorder cases	NA	17q21.31		WNT3			ENSG00000108379	NA	NA	rs199503-?	rs199503	0	199503	intron_variant	0	NR	3E-9	8.52288		0.0179	NR unit decrease	NR [4484088] (imputed)	N
10	rs62061855	0.967517	17	44862162	rs199503	NA	Alzheimer's disease or educational attainment (pleiotropy)	44635	34743297	Kulminski AM	44506	Geroscience	www.ncbi.nlm.nih.gov/pubmed/34743297	Pleiotropic predisposition to Alzheimer's disease and educational attainment: insights from the summary statistics analysis.	(see Lambert 2013 and Okbay 2016)	NA	17q21.31		WNT3			ENSG00000108379	NA	NA	rs199503-A	rs199503	0	199503	intron_variant	0	0.2481	2E-8	7.69897		42.1905	z score increase	NR [6814003]	N
10	rs62061855	0.967517	17	44862162	rs199503	NA	Waist-hip index	44432	34021172	Christakoudi S	44337	Sci Rep	www.ncbi.nlm.nih.gov/pubmed/34021172	GWAS of allometric body-shape indices in UK Biobank identifies loci suggesting associations with morphogenesis, organogenesis, adrenal cell renewal and cancer.	219,872 British ancestry women	NA	17q21.31	WNT3	WNT3			ENSG00000108379	NA	NA	rs199503-A	rs199503	0	199503	intron_variant	0	NR	1E-10	10		0.0221947	[0.015-0.029] unit increase	Affymetrix [319769] (imputed)	N
10	rs62061855	0.967517	17	44862613	rs199501	NA	IDP dMRI TBSS L3 Superior fronto-occipital fasciculus R	44712	33875891	Smith SM	44305	Nat Neurosci	www.ncbi.nlm.nih.gov/pubmed/33875891	An expanded set of genome-wide association studies of brain imaging phenotypes in UK Biobank.	20,860 British ancestry individuals	10,496 British ancestry individuals	17q21.31		WNT3			ENSG00000108379	NA	NA	rs199501-G	rs199501	0	199501	intron_variant	0	0.764	1E-12	12		0.082	[0.058-0.106] unit decrease	Affymetrix [17103079] (imputed)	N
10	rs62061855	0.967517	17	44862613	rs199501	NA	IDP dMRI ProbtrackX L1 atr r	44712	33875891	Smith SM	44305	Nat Neurosci	www.ncbi.nlm.nih.gov/pubmed/33875891	An expanded set of genome-wide association studies of brain imaging phenotypes in UK Biobank.	20,860 British ancestry individuals	10,495 British ancestry individuals	17q21.31		WNT3			ENSG00000108379	NA	NA	rs199501-G	rs199501	0	199501	intron_variant	0	0.764	6E-12	11.2218		0.079	[0.055-0.103] unit decrease	Affymetrix [17103079] (imputed)	N
10	rs62061855	0.967517	17	44862613	rs199501	NA	Serum total protein level	44376	33462484	Sinnott-Armstrong N	44214	Nat Genet	www.ncbi.nlm.nih.gov/pubmed/33462484	Genetics of 35 blood and urine biomarkers in the UK Biobank.	313,032 European ancestry individuals, 5,573 African ancestry individuals, 6,687 South Asian ancestry individuals	NA	17q21.31	NR	WNT3			ENSG00000108379	NA	NA	rs199501-G	rs199501	0	199501	intron_variant	0	NR	6E-24	23.2218		0.0297	[0.024-0.035] unit increase	Affymetrix [9000000] (imputed)	N
10	rs62061855	0.967517	17	44862613	rs199501	NA	Serum phosphate levels	44376	33462484	Sinnott-Armstrong N	44214	Nat Genet	www.ncbi.nlm.nih.gov/pubmed/33462484	Genetics of 35 blood and urine biomarkers in the UK Biobank.	312,888 European ancestry individuals, 5,568 African ancestry individuals, 6,685 South Asian ancestry individuals	NA	17q21.31	NR	WNT3			ENSG00000108379	NA	NA	rs199501-G	rs199501	0	199501	intron_variant	0	NR	1E-18	18		0.0259	[0.02-0.032] unit increase	Affymetrix [9000000] (imputed)	N
10	rs62061855	0.967517	17	44862613	rs199501	NA	Non-albumin protein levels	44376	33462484	Sinnott-Armstrong N	44214	Nat Genet	www.ncbi.nlm.nih.gov/pubmed/33462484	Genetics of 35 blood and urine biomarkers in the UK Biobank.	313,032 European ancestry individuals, 5,573 African ancestry individuals, 6,687 South Asian ancestry individuals	NA	17q21.31	NR	WNT3			ENSG00000108379	NA	NA	rs199501-G	rs199501	0	199501	intron_variant	0	NR	3E-10	9.52288		0.0185	[0.013-0.024] unit increase	Affymetrix [9000000] (imputed)	N
10	rs62061855	0.967517	17	44862613	rs199501	NA	Aspartate aminotransferase levels	44376	33462484	Sinnott-Armstrong N	44214	Nat Genet	www.ncbi.nlm.nih.gov/pubmed/33462484	Genetics of 35 blood and urine biomarkers in the UK Biobank.	341,246 European ancestry individuals, 5,982 African ancestry individuals, 7,313 South Asian ancestry individuals	NA	17q21.31	NR	WNT3			ENSG00000108379	NA	NA	rs199501-G	rs199501	0	199501	intron_variant	0	NR	1E-12	12		0.02	[0.015-0.025] unit increase	Affymetrix [9000000] (imputed)	N
10	rs62061855	0.967517	17	44862613	rs199501	NA	White matter mean diffusivity x age interaction (2df)	44656	34358307	Traylor M	44414	Brain	www.ncbi.nlm.nih.gov/pubmed/34358307	The BS variant of C4 protects against age-related loss of white matter microstructural integrity.	31,128 British ancestry individuals	NA	17q21.31		WNT3			ENSG00000108379	NA	NA	rs199501-A	rs199501	0	199501	intron_variant	0	0.23	8E-16	15.0969		NA		NR [NR] (imputed)	N
10	rs62061855	0.967517	17	44862613	rs199501	NA	Serum alkaline phosphatase levels	44376	33462484	Sinnott-Armstrong N	44214	Nat Genet	www.ncbi.nlm.nih.gov/pubmed/33462484	Genetics of 35 blood and urine biomarkers in the UK Biobank.	342,535 European ancestry individuals, 6,019 African ancestry individuals, 7,337 South Asian ancestry individuals	NA	17q21.31	NR	WNT3			ENSG00000108379	NA	NA	rs199501-G	rs199501	0	199501	intron_variant	0	NR	1E-11	11		0.0191	[0.014-0.025] unit increase	Affymetrix [9000000] (imputed)	N
10	rs62061855	0.967517	17	44862613	rs199501	NA	Parkinson's disease	44473	34064523	Rodrigo LM	44320	Genes (Basel)	www.ncbi.nlm.nih.gov/pubmed/34064523	Imputation and Reanalysis of ExomeChip Data Identifies Novel, Conditional and Joint Genetic Effects on Parkinson's Disease Risk.	5,167 European ancestry cases, 5,366 European ancestry controls	NA	17q21.31	WNT3	WNT3			ENSG00000108379	NA	NA	rs199501-A	rs199501	0	199501	intron_variant	0	0.22413	8E-12	11.0969		0.794626	[0.743956-0.848747}	Illumina [1465938] (imputed)	N
10	rs62061855	0.967517	17	44862613	rs199501	NA	Serum albumin levels	44376	33462484	Sinnott-Armstrong N	44214	Nat Genet	www.ncbi.nlm.nih.gov/pubmed/33462484	Genetics of 35 blood and urine biomarkers in the UK Biobank.	313,032 European ancestry individuals, 5,573 African ancestry individuals, 6,687 South Asian ancestry individuals	NA	17q21.31	NR	WNT3			ENSG00000108379	NA	NA	rs199501-G	rs199501	0	199501	intron_variant	0	NR	2E-13	12.699		0.0216	[0.016-0.027] unit increase	Affymetrix [9000000] (imputed)	N
10	rs62061855	0.967517	17	44863133	rs916888	NA	Post bronchodilator FEV1	42657	26634245	Lutz SM	42341	BMC Genet	www.ncbi.nlm.nih.gov/pubmed/26634245	A genome-wide association study identifies risk loci for spirometric measures among smokers of European and African ancestry.	10,094 European ancestry current and former smoker individuals, 3,260 African American current and former smoker individuals, 178 current and former smoker individuals	NA	17q21.31	WNT3	WNT3			ENSG00000108379	NA	NA	rs916888-T	rs916888	0	916888	intron_variant	0	0.763	5E-6	5.30103		0.051	NR unit increase	Illumina [NR] (imputed)	N
10	rs62061855	0.967517	17	44863133	rs916888	NA	Multiple system atrophy	42814	27629089	Sailer A	42627	Neurology	www.ncbi.nlm.nih.gov/pubmed/27629089	A genome-wide association study in multiple system atrophy.	918 European ancestry cases, 3,864 European ancestry controls	NA	17q21.31	WNT3	WNT3			ENSG00000108379	NA	NA	rs916888-T	rs916888	0	916888	intron_variant	0	0.75	4E-6	5.39794		1.35		Illumina [4903804] (imputed)	N
10	rs62061855	0.967517	17	44863133	rs916888	NA	Cognitive function	42879	28093568	Trampush JW	42752	Mol Psychiatry	www.ncbi.nlm.nih.gov/pubmed/28093568	GWAS meta-analysis reveals novel loci and genetic correlates for general cognitive function: a report from the COGENT consortium.	up to 35,298 European ancestry individuals	NA	17q21.31	WNT3	WNT3			ENSG00000108379	NA	NA	rs916888-?	rs916888	0	916888	intron_variant	0	NR	8E-8	7.09691		0.05	[0.032-0.068] unit increase	Affymetrix, Illumina [8037763] (imputed)	N
10	rs62061855	0.967517	17	44863133	rs916888	NA	Intelligence (MTAG)	43154	29326435	Hill WD	43111	Mol Psychiatry	www.ncbi.nlm.nih.gov/pubmed/29326435	A combined analysis of genetically correlated traits identifies 187 loci and a role for neurogenesis and myelination in intelligence.	120,934 British ancestry individuals, 127,548 individuals	NA	17q21.31	WNT3	WNT3			ENSG00000108379	NA	NA	rs916888-T	rs916888	0	916888	intron_variant	0	NR	2E-8	7.69897		0.019684	[0.013-0.027] unit increase	Affymetrix [NR]	N
10	rs62061855	0.967517	17	44863133	rs916888	NA	Lung function (FVC)	43405	30061609	Wyss AB	43311	Nat Commun	www.ncbi.nlm.nih.gov/pubmed/30061609	Multiethnic meta-analysis identifies ancestry-specific and cross-ancestry loci for pulmonary function.	60,552 European ancestry individuals, 8,429 African individuals, 9,959 Korean ancestry individuals, 11,775 Hispanic individuals		17q21.31		WNT3			ENSG00000108379	NA	NA	rs916888-?	rs916888	0	916888	intron_variant	0	NR	5E-8	7.30103	(EA)	21.56	[13.8-29.32] ml increase	Affymetrix, Illumina [10900000] (imputed)	N
10	rs62061855	0.967517	17	44863133	rs916888	NA	Lung function (FEV1)	43405	30061609	Wyss AB	43311	Nat Commun	www.ncbi.nlm.nih.gov/pubmed/30061609	Multiethnic meta-analysis identifies ancestry-specific and cross-ancestry loci for pulmonary function.	60,552 European ancestry individuals, 8,429 African individuals, 9,959 Korean ancestry individuals, 11,775 Hispanic individuals		17q21.31	WNT3	WNT3			ENSG00000108379	NA	NA	rs916888-T	rs916888	0	916888	intron_variant	0	0.75	4E-9	8.39794	(EA)	20.53	[13.71-27.35] ml increase	Affymetrix, Illumina [10900000] (imputed)	N
10	rs62061855	0.967517	17	44863133	rs916888	NA	Disruptive behavior (multivariate analysis)	44882	36324656	Baselmans B	44475	Biol Psychiatry Glob Open Sci	www.ncbi.nlm.nih.gov/pubmed/36324656	The Genetic and Neural Substrates of Externalizing Behavior.	523,150 European ancestry individuals	NA	17q21.31		WNT3			ENSG00000108379	NA	NA	rs916888-?	rs916888	0	916888	intron_variant	0	NR	7E-15	14.1549		NA		Affymetrix [NR]	N
10	rs62061855	0.967517	17	44863133	rs916888	NA	Cognitive aspects of educational attainment	44209	33414549	Demange PA	44203	Nat Genet	www.ncbi.nlm.nih.gov/pubmed/33414549	Investigating the genetic architecture of noncognitive skills using GWAS-by-subtraction.	257,700 European ancestry individuals	NA	17q21.31	NR	WNT3			ENSG00000108379	NA	NA	rs916888-T	rs916888	0	916888	intron_variant	0	0.265408	6E-10	9.22185		0.0440012	[0.03-0.058] unit increase	Affymetrix, Illumina, Perlegen [7305956] (imputed)	N
10	rs62061855	0.967517	17	44863413	rs199500	NA	White matter microstructure (radial diusivities)	43866	31666681	Zhao B	43768	Mol Psychiatry	www.ncbi.nlm.nih.gov/pubmed/31666681	Large-scale GWAS reveals genetic architecture of brain white matter microstructure and genetic overlap with cognitive and mental health traits (n = 17,706).	17,706 European ancestry individuals	NA	17q21.31	NR	WNT3			ENSG00000108379	NA	NA	rs199500-?	rs199500	0	199500	intron_variant	0		3E-9	8.52288	(Anterior limb of internal capsule)	NA		NR [8955960] (imputed)	N
10	rs62061855	0.967517	17	44863413	rs199500	NA	White matter microstructure (axial diusivities)	43866	31666681	Zhao B	43768	Mol Psychiatry	www.ncbi.nlm.nih.gov/pubmed/31666681	Large-scale GWAS reveals genetic architecture of brain white matter microstructure and genetic overlap with cognitive and mental health traits (n = 17,706).	17,706 European ancestry individuals	NA	17q21.31	NR	WNT3			ENSG00000108379	NA	NA	rs199500-?	rs199500	0	199500	intron_variant	0		2E-8	7.69897	(Inferior fronto-occipital fasciculus)	NA		NR [8955960] (imputed)	N
10	rs62061855	0.967517	17	44865439	rs2074404	NA	Cortical surface area (global PC1)	44032	32198502	Shin J	43910	Cereb Cortex	www.ncbi.nlm.nih.gov/pubmed/32198502	Global and Regional Development of the Human Cerebral Cortex: Molecular Architecture and Occupational Aptitudes.	23,784 European ancestry individuals	19,512 European ancestry individuals, 6,234 individuals	17q21.31	WNT3	WNT3			ENSG00000108379	NA	NA	rs2074404-?	rs2074404	0	2074404	intron_variant	0	NR	2E-17	16.699		1.418	[1.09-1.75] unit increase	Affymetrix, Illumina [NR] (imputed)	N
10	rs62061855	0.967517	17	44865439	rs2074404	NA	General cognitive ability	43360	29844566	Davies G	43249	Nat Commun	www.ncbi.nlm.nih.gov/pubmed/29844566	Study of 300,486 individuals identifies 148 independent genetic loci influencing general cognitive function.	up to 300,486 European ancestry individuals	NA	17q21.31	WNT3	WNT3			ENSG00000108379	NA	NA	rs2074404-T	rs2074404	0	2074404	intron_variant	0	NR	2E-10	9.69897		6.362	z-score increase	Affymetrix, Illumina [at least 2500000] (imputed)	N
10	rs62061855	0.967517	17	44865439	rs2074404	NA	Waist-to-hip ratio adjusted for BMI	43938	31669095	Zhu Z	43762	J Allergy Clin Immunol	www.ncbi.nlm.nih.gov/pubmed/31669095	Shared Genetic and Experimental Links between Obesity-Related Traits and Asthma Subtypes in UK Biobank.	457,690 European ancestry individuals	NA	17q21.31	NR	WNT3			ENSG00000108379	NA	NA	rs2074404-?	rs2074404	0	2074404	intron_variant	0	NR	3E-15	14.5229		NA		Affymetrix [~ 8270000] (imputed)	N
10	rs62061855	0.967517	17	44865439	rs2074404	NA	Celiac disease	40266	20190752	Dubois PC	40237	Nat Genet	www.ncbi.nlm.nih.gov/pubmed/20190752	Multiple common variants for celiac disease influencing immune gene expression.	4,533 European ancestry cases, 10,750 European ancestry controls	4,918 European ancestry cases, 5,684 European ancestry controls	17q21.31	intergenic	WNT3			ENSG00000108379	NA	NA	rs2074404-?	rs2074404	0	2074404	intron_variant	0	0.75	1E-6	6		1.11	[1.06-1.16]	Illumina [292387]	N
10	rs62061855	0.967517	17	44865439	rs2074404	NA	General factor of neuroticism	43587	30867560	Hill WD	43537	Mol Psychiatry	www.ncbi.nlm.nih.gov/pubmed/30867560	Genetic contributions to two special factors of neuroticism are associated with affluence, higher intelligence, better health, and longer life.	270,059 British ancestry individuals	NA	17q21.31	WNT3	WNT3			ENSG00000108379	NA	NA	rs2074404-T	rs2074404	0	2074404	intron_variant	0	NR	6E-13	12.2218		0.012507	[0.0091-0.0159] unit increase	Affymetrix [18485882] (imputed)	N
10	rs62061855	0.967517	17	44865439	rs2074404	NA	IDP dMRI ProbtrackX ICVF atr r	44712	33875891	Smith SM	44305	Nat Neurosci	www.ncbi.nlm.nih.gov/pubmed/33875891	An expanded set of genome-wide association studies of brain imaging phenotypes in UK Biobank.	20,859 British ancestry individuals	10,495 British ancestry individuals	17q21.31		WNT3			ENSG00000108379	NA	NA	rs2074404-G	rs2074404	0	2074404	intron_variant	0	0.245	5E-16	15.301		0.097	[0.073-0.121] unit decrease	Affymetrix [17103079] (imputed)	N
10	rs62061855	0.967517	17	44865498	rs199499	NA	Alzheimer's disease in APOE e4- carriers	42403	25778476	Jun G	42080	Mol Psychiatry	www.ncbi.nlm.nih.gov/pubmed/25778476	A novel Alzheimer disease locus located near the gene encoding tau protein.	7,184 cases, 26,968 controls	718 European ancestry cases, 1,699 European ancestry controls	17q21.31	WNT3	WNT3			ENSG00000108379	NA	NA	rs199499-C	rs199499	0	199499	intron_variant	0	0.81	6E-6	5.22185		1.16279	[1.09-1.23]	NR [NR]	N
10	rs62061855	0.967517	17	44865498	rs199499	NA	Alcohol consumption (drinks per month) (UKB data field 1578, 4424)	44803	32193382	Cole JB	43909	Nat Commun	www.ncbi.nlm.nih.gov/pubmed/32193382	Comprehensive genomic analysis of dietary habits in UK Biobank identifies hundreds of genetic associations.	449,210 European ancestry individuals	NA	17q21.31		WNT3			ENSG00000108379	NA	NA	rs199499-C	rs199499	0	199499	intron_variant	0	0.794081	2E-17	16.699		0.0234269	[0.018-0.029] unit increase	NR [NR] (imputed)	N
10	rs62061855	0.967517	17	44865603	rs199498	NA	Parkinson's disease	41933	24511991	Hill-Burns EM	41680	BMC Genomics	www.ncbi.nlm.nih.gov/pubmed/24511991	Identification of a novel Parkinson's disease locus via stratified genome-wide association study.	1,565 European ancestry sproadic Parkinson's disease cases, 435 European ancestry familial Parkinson's disease cases, 1,986 European ancestry controls	1,528 European ancestry sporadic Parkinson's disease cases, 707 European ancestry familial Parkinson's disease cases, 796 European ancestry controls	17q21.31	MAPT	WNT3			ENSG00000108379	NA	NA	rs199498-T	rs199498	0	199498	intron_variant	0	0.764	2E-6	5.69897		1.35	[1.25-1.45]	Illumina [811597]	N
10	rs62061855	0.967517	17	44865603	rs199498	NA	Parkinson's disease	41933	24511991	Hill-Burns EM	41680	BMC Genomics	www.ncbi.nlm.nih.gov/pubmed/24511991	Identification of a novel Parkinson's disease locus via stratified genome-wide association study.	1,565 European ancestry sproadic Parkinson's disease cases, 435 European ancestry familial Parkinson's disease cases, 1,986 European ancestry controls	1,528 European ancestry sporadic Parkinson's disease cases, 707 European ancestry familial Parkinson's disease cases, 796 European ancestry controls	17q21.31	MAPT	WNT3			ENSG00000108379	NA	NA	rs199498-T	rs199498	0	199498	intron_variant	0	0.764	8E-7	6.09691	(Familial)	1.69	[1.57-1.81]	Illumina [811597]	N
10	rs62061855	0.967517	17	44865603	rs199498	NA	Breast cancer	43069	29059683	Michailidou K	43031	Nature	www.ncbi.nlm.nih.gov/pubmed/29059683	Association analysis identifies 65 new breast cancer risk loci.	76,192 European ancestry cases, 63,082 European ancestry controls	46,785 European ancestry cases, 42,892 European ancestry controls, 14,068 East Asian ancestry cases, 13,104 East Asian ancestry controls	17q21.31	NR	WNT3			ENSG00000108379	NA	NA	rs199498-C	rs199498	0	199498	intron_variant	0	0.2094	2E-8	7.69897	(EA)	0.0433	[0.028-0.058] unit decrease	Illumina [~ 11800000] (imputed)	N
10	rs62061855	0.967517	17	44865603	rs199498	NA	IDP dMRI TBSS ICVF Posterior limb of internal capsule L	44712	33875891	Smith SM	44305	Nat Neurosci	www.ncbi.nlm.nih.gov/pubmed/33875891	An expanded set of genome-wide association studies of brain imaging phenotypes in UK Biobank.	20,859 British ancestry individuals	10,496 British ancestry individuals	17q21.31		WNT3			ENSG00000108379	NA	NA	rs199498-C	rs199498	0	199498	intron_variant	0	0.22	3E-18	17.5229		0.109	[0.085-0.133] unit decrease	Affymetrix [17103079] (imputed)	N
10	rs62061855	0.967517	17	44865603	rs199498	NA	IDP dMRI TBSS ICVF Retrolenticular part of internal capsule R	44712	33875891	Smith SM	44305	Nat Neurosci	www.ncbi.nlm.nih.gov/pubmed/33875891	An expanded set of genome-wide association studies of brain imaging phenotypes in UK Biobank.	20,859 British ancestry individuals	10,496 British ancestry individuals	17q21.31		WNT3			ENSG00000108379	NA	NA	rs199498-C	rs199498	0	199498	intron_variant	0	0.22	2E-13	12.699		0.092	[0.068-0.116] unit decrease	Affymetrix [17103079] (imputed)	N
10	rs62061855	0.967517	17	44866602	rs199497	NA	General factor of neuroticism	43587	30867560	Hill WD	43537	Mol Psychiatry	www.ncbi.nlm.nih.gov/pubmed/30867560	Genetic contributions to two special factors of neuroticism are associated with affluence, higher intelligence, better health, and longer life.	270,059 British ancestry individuals	NA	17q21.31	WNT3	WNT3			ENSG00000108379	NA	NA	rs199497-T	rs199497	0	199497	intron_variant	0	NR	2E-10	9.69897		0.010905	[0.0076-0.0143] unit increase	Affymetrix [18485882] (imputed)	N
10	rs62061855	0.967517	17	44866602	rs199497	NA	Schizophrenia	44831	35396580	Trubetskoy V	44659	Nature	www.ncbi.nlm.nih.gov/pubmed/35396580	Mapping genomic loci implicates genes and synaptic biology in schizophrenia.	53,386 European ancestry cases, 77,258 European ancestry controls, 14,004 East Asian ancestry cases, 16,757 East Asian ancestry controls, 6,152 African American cases, 3,918 African American controls, 1,234 Latino cases, 3,090 Latino controls	1,979 European ancestry cases, 142,626 European ancestry controls	17q21.31		WNT3			ENSG00000108379	NA	NA	rs199497-T	rs199497	0	199497	intron_variant	0	0.866	7E-6	5.1549		1.05559	[1.03-1.08]	Affymetrix [7585078] (imputed)	N
10	rs62061855	0.967517	17	44866602	rs199497	NA	Cognitive performance (MTAG)	43416	30038396	Lee JJ	43304	Nat Genet	www.ncbi.nlm.nih.gov/pubmed/30038396	Gene discovery and polygenic prediction from a genome-wide association study of educational attainment in 1.1 million individuals.	402,382 European ancestry individuals	NA	17q21.31	Intergenic	WNT3			ENSG00000108379	NA	NA	rs199497-T	rs199497	0	199497	intron_variant	0	0.8232	6E-10	9.22185	(MTAG)	0.0189	[0.013-0.025] unit increase	Affymetrix, Illumina [7100000] (imputed)	N
10	rs62061855	0.967517	17	44866602	rs199497	NA	Atrial fibrillation (MTAG)	44792	35872910	Carcel-Marquez J	44750	Front Cardiovasc Med	www.ncbi.nlm.nih.gov/pubmed/35872910	A Polygenic Risk Score Based on a Cardioembolic Stroke Multitrait Analysis Improves a Clinical Prediction Model for This Stroke Subtype.	1,030,836 European ancestry individuals	NA	17q21.31		WNT3			ENSG00000108379	NA	NA	rs199497-T	rs199497	0	199497	intron_variant	0	NR	1E-10	10		0.012	[0.0081-0.0159] unit decrease	Illumina [6808676] (imputed)	N
10	rs62061855	0.967517	17	44866805	rs11658976	NA	Parkinson's disease or first degree relation to individual with Parkinson's disease	43818	31701892	Nalls MA	43800	Lancet Neurol	www.ncbi.nlm.nih.gov/pubmed/31701892	Identification of novel risk loci, causal insights, and heritable risk for Parkinson's disease: a meta-analysis of genome-wide association studies.	15,056 European ancestry cases, 18,618 European ancestry proxy cases, 449,056 European ancestry controls	22,632 European ancestry cases, 968,735 European ancestry controls	17q21.31	WNT3	WNT3			ENSG00000108379	NA	NA	rs11658976-A	rs11658976	0	11658976	intron_variant	0	0.5802	4E-8	7.39794		0.0624	[0.04-0.085] unit decrease	NR [7784415] (imputed)	N
10	rs62061855	0.967517	17	44874453	rs1563304	NA	Neuroticism	43404	29942085	Nagel M	43276	Nat Genet	www.ncbi.nlm.nih.gov/pubmed/29942085	Meta-analysis of genome-wide association studies for neuroticism in 449,484 individuals identifies novel genetic loci and pathways.	449,484 European ancestry individuals	NA	17q21.31	NR	WNT3			ENSG00000108379	NA	NA	rs1563304-T	rs1563304	0	1563304	intron_variant	0	NR	5E-12	11.301		6.9	z score increase	Affymetrix [10847151] (imputed)	N
10	rs62061855	0.967517	17	44874453	rs1563304	NA	Snoring	43641	30804565	Jansen PR	43521	Nat Genet	www.ncbi.nlm.nih.gov/pubmed/30804565	Genome-wide analysis of insomnia in 1,331,010 individuals identifies new risk loci and functional pathways.	359,916 European ancestry individuals	NA	17q21.31	NR	WNT3			ENSG00000108379	NA	NA	rs1563304-T	rs1563304	0	1563304	intron_variant	0	0.1782	4E-8	7.39794		1.04	[1.03-1.05]	Affymetrix, Illumina [10862568] (imputed)	N
10	rs62061855	0.967517	17	44874453	rs1563304	NA	Neuroticism	43132	29255261	Luciano M	43087	Nat Genet	www.ncbi.nlm.nih.gov/pubmed/29255261	Association analysis in over 329,000 individuals identifies 116 independent variants influencing neuroticism.	329,821 European ancestry individuals	122,867 European ancestry individuals	17q21.31	intergenic	WNT3			ENSG00000108379	NA	NA	rs1563304-T	rs1563304	0	1563304	intron_variant	0	0.17248	3E-10	9.52288		6.281	unit increase	Illumina [18485882] (imputed)	N
10	rs62061855	0.967517	17	44874453	rs1563304	NA	Experiencing mood swings	43487	29500382	Nagel M	43161	Nat Commun	www.ncbi.nlm.nih.gov/pubmed/29500382	Item-level analyses reveal genetic heterogeneity in neuroticism.	373,733 European ancestry individuals	NA	17q21.31	MAPT	WNT3			ENSG00000108379	NA	NA	rs1563304-T	rs1563304	0	1563304	intron_variant	0	0.172485	2E-10	9.69897		6.37	z score increase	NR [10847151] (imputed)	N
10	rs62061855	0.967517	17	44874453	rs1563304	NA	Feeling hurt	43487	29500382	Nagel M	43161	Nat Commun	www.ncbi.nlm.nih.gov/pubmed/29500382	Item-level analyses reveal genetic heterogeneity in neuroticism.	372,047 European ancestry individuals	NA	17q21.31	MAPT	WNT3			ENSG00000108379	NA	NA	rs1563304-T	rs1563304	0	1563304	intron_variant	0	0.172485	1E-11	11		6.76	z score increase	NR [10847151] (imputed)	N
10	rs62061855	0.967517	17	44874453	rs1563304	NA	Atrial fibrillation	43390	30061737	Nielsen JB	43311	Nat Genet	www.ncbi.nlm.nih.gov/pubmed/30061737	Biobank-driven genomic discovery yields new insight into atrial fibrillation biology.	60,620 European ancestry cases, 970,216 European ancestry controls	NA	17q21.31	WNT3	WNT3			ENSG00000108379	NA	NA	rs1563304-T	rs1563304	0	1563304	intron_variant	0	0.178	3E-12	11.5229		1.07	[1.05-1.09]	Illumina [34740186] (imputed)	N
10	rs62061855	0.967517	17	44891899	rs118086135	NA	Gulonate levels in elite athletes	44805	31882771	Al-Khelaifi F	43826	Sci Rep	www.ncbi.nlm.nih.gov/pubmed/31882771	Metabolic GWAS of elite athletes reveals novel genetically-influenced metabolites associated with athletic performance.	490 individuals	NA	17q21.32		WNT3			ENSG00000108379	NA	NA	rs118086135-?	rs118086135	0	118086135	intron_variant	0	NR	6E-7	6.22185		0.784478	[0.48-1.09] unit decrease	Illumina [275016]	N
10	rs62061855	0.967517	17	44899464	rs72836354	NA	Educational attainment	44743	35361970	Okbay A	44651	Nat Genet	www.ncbi.nlm.nih.gov/pubmed/35361970	Polygenic prediction of educational attainment within and between families from genome-wide association analyses in 3 million individuals.	3,037,499 European ancestry individuals	NA	17q21.32		WNT3			ENSG00000108379	NA	NA	rs72836354-A	rs72836354	0	72836354	intron_variant	0	0.4782	2E-11	10.699		0.00710859	[0.005-0.0092] unit increase	Illumina [10675380] (imputed)	N
8	rs71469854	0.913933	11	1241221	rs35705950	NA	Subpleural-predominant interstitial lung abnormalities	43857	31339356	Hobbs BD	43670	Am J Respir Crit Care Med	www.ncbi.nlm.nih.gov/pubmed/31339356	Overlap of Genetic Risk Between Interstitial Lung Abnormalities and Idiopathic Pulmonary Fibrosis.	965 European ancestry cases, 154 African American cases, 168 cases, 7,255 European ancestry controls, 1,717 African American controls, 450 controls	NA	11p15.5	MUC5B	MUC5AC - MUC5B	ENSG00000283158	ENSG00000117983		18853	3075	rs35705950-T	rs35705950	0	35705950	splice_region_variant	1	0.11	5E-29	28.301	(EA)	2.23	[1.94-2.57]	Affymetrix, Illumina [at least 412049] (imputed)	N
8	rs71469854	0.913933	11	1241221	rs35705950	NA	Subpleural-predominant interstitial lung abnormalities	43857	31339356	Hobbs BD	43670	Am J Respir Crit Care Med	www.ncbi.nlm.nih.gov/pubmed/31339356	Overlap of Genetic Risk Between Interstitial Lung Abnormalities and Idiopathic Pulmonary Fibrosis.	965 European ancestry cases, 154 African American cases, 168 cases, 7,255 European ancestry controls, 1,717 African American controls, 450 controls	NA	11p15.5	MUC5B	MUC5AC - MUC5B	ENSG00000283158	ENSG00000117983		18853	3075	rs35705950-T	rs35705950	0	35705950	splice_region_variant	1	0.11	2E-29	28.699		2.22	[1.93-2.55]	Affymetrix, Illumina [at least 412049] (imputed)	N
8	rs71469854	0.913933	11	1241221	rs35705950	NA	Interstitial lung abnormalities	43857	31339356	Hobbs BD	43670	Am J Respir Crit Care Med	www.ncbi.nlm.nih.gov/pubmed/31339356	Overlap of Genetic Risk Between Interstitial Lung Abnormalities and Idiopathic Pulmonary Fibrosis.	1,181 European ancestry cases, 280 African American cases, 54 Hispanic cases, 184 cases, 7,255 European ancestry controls, 2,184 African American controls, 385 Hispanic controls, 450 controls	NA	11p15.5	MUC5B	MUC5AC - MUC5B	ENSG00000283158	ENSG00000117983		18853	3075	rs35705950-T	rs35705950	0	35705950	splice_region_variant	1	0.11	3E-27	26.5229		1.97	[1.74-2.22]	Affymetrix, Illumina [at least 412049] (imputed)	N
8	rs71469854	0.913933	11	1241221	rs35705950	NA	Interstitial lung abnormalities	43857	31339356	Hobbs BD	43670	Am J Respir Crit Care Med	www.ncbi.nlm.nih.gov/pubmed/31339356	Overlap of Genetic Risk Between Interstitial Lung Abnormalities and Idiopathic Pulmonary Fibrosis.	1,181 European ancestry cases, 280 African American cases, 54 Hispanic cases, 184 cases, 7,255 European ancestry controls, 2,184 African American controls, 385 Hispanic controls, 450 controls	NA	11p15.5	MUC5B	MUC5AC - MUC5B	ENSG00000283158	ENSG00000117983		18853	3075	rs35705950-T	rs35705950	0	35705950	splice_region_variant	1	0.112	4E-27	26.3979	(EA)	1.98	[1.75-2.24]	Affymetrix, Illumina [at least 412049] (imputed)	N
8	rs71469854	0.913933	11	1241221	rs35705950	NA	Idiopathic pulmonary fibrosis	43899	31710517	Allen RJ	43780	Am J Respir Crit Care Med	www.ncbi.nlm.nih.gov/pubmed/31710517	Genome-Wide Association Study of Susceptibility to Idiopathic Pulmonary Fibrosis.	2,668 European ancestry cases, 8,591 European ancestry controls	1,456 European ancestry cases, 11,874 European ancestry controls	11p15.5	MUC5B	MUC5AC - MUC5B	ENSG00000283158	ENSG00000117983		18853	3075	rs35705950-T	rs35705950	0	35705950	splice_region_variant	1	0.149	1E-203	203		4.84	[4.37-5.36]	Affymetrix, Illumina [10790934] (imputed)	N
8	rs71469854	0.913933	11	1241221	rs35705950	NA	Idiopathic pulmonary fibrosis	41857	24429156	Noth I	41381	Lancet Respir Med	www.ncbi.nlm.nih.gov/pubmed/24429156	Genetic variants associated with idiopathic pulmonary fibrosis susceptibility and mortality: a genome-wide association study.	542 European ancestry cases, 542 European ancestry controls	868 European ancestry cases, 1,389 European ancestry controls	11p15.5	MUC5AC, TOLLIP, MUC5B	MUC5AC - MUC5B	ENSG00000283158	ENSG00000117983		18853	3075	rs35705950-T	rs35705950	0	35705950	splice_region_variant	1	0.14	2E-50	49.699		2.43	[2.13-2.77]	Affymetrix [10601812] (imputed)	N
8	rs71469854	0.913933	11	1241221	rs35705950	NA	Idiopathic pulmonary fibrosis	43067	29066090	Allen RJ	43028	Lancet Respir Med	www.ncbi.nlm.nih.gov/pubmed/29066090	Genetic variants associated with susceptibility to idiopathic pulmonary fibrosis in people of European ancestry: a genome-wide association study.	602 European ancestry cases, 3,366 European ancestry controls	2,158 cases, 5,195 controls	11p15.5	MUC5B	MUC5AC - MUC5B	ENSG00000283158	ENSG00000117983		18853	3075	rs35705950-T	rs35705950	0	35705950	splice_region_variant	1	0.143	1E-66	66		2.89	[2.56-3.26]	Affymetrix [NR] (imputed)	N
8	rs71469854	0.913933	11	1241221	rs35705950	NA	Serum levels of protein SFTPB	44607	35078996	Gudjonsson A	44586	Nat Commun	www.ncbi.nlm.nih.gov/pubmed/35078996	A genome-wide association study of serum proteins reveals shared loci with common diseases.	5,367 Icelandic ancestry individuals	NA	11p15.5		MUC5AC - MUC5B	ENSG00000283158	ENSG00000117983		18853	3075	rs35705950-T	rs35705950	0	35705950	splice_region_variant	1	0.117	4E-19	18.3979		0.264549	[0.21-0.32] unit increase	Illumina [7506463] (imputed)	N
8	rs71469854	0.913933	11	1241221	rs35705950	NA	COVID-19 (hospitalized vs population)	44818	35922517	COVID-19 Host Genetics Initiative	44776	Nature	www.ncbi.nlm.nih.gov/pubmed/35922517	A first update on mapping the human genetic architecture of COVID-19.	2,113 African ancestry cases, 121,925 African ancestry controls, 1,709 Hispanic or Latin American cases, 150,547 Hispanic or Latin American controls, 1,551 East Asian ancestry cases, 15,825 East Asian ancestry controls, 18,605 European ancestry cases, 2,490,909 European ancestry controls, 584 Greater Middle Eastern (Middle Eastern, North African or Persian) cases, 14,491 Greater Middle Eastern (Middle Eastern, North African or Persian) controls, 465 South Asian ancestry cases, 42,575 South Asian ancestry controls	NA	11p15.5		MUC5AC - MUC5B	ENSG00000283158	ENSG00000117983		18853	3075	rs35705950-T	rs35705950	0	35705950	splice_region_variant	1	0.101	6E-9	8.22185		0.89	[0.86-0.93]	Affymetrix, Illumina [NR] (imputed)	N
8	rs71469854	0.913933	11	1241221	rs35705950	NA	COVID-19 (critical illness vs population)	44818	35922517	COVID-19 Host Genetics Initiative	44776	Nature	www.ncbi.nlm.nih.gov/pubmed/35922517	A first update on mapping the human genetic architecture of COVID-19.	188 African ancestry cases, 11,232 African ancestry controls, 641 Hispanic or Latin American cases, 95,479 Hispanic or Latin American controls, 441 East Asian ancestry cases, 2,776 East Asian ancestry controls, 7,641 European ancestry cases, 1,632,197 European ancestry controls, 314 Greater Middle Eastern (Middle Eastern, North African or Persian) cases, 948 Greater Middle Eastern (Middle Eastern, North African or Persian) controls, 151 South Asian ancestry cases, 34,013 South Asian ancestry controls	NA	11p15.5		MUC5AC - MUC5B	ENSG00000283158	ENSG00000117983		18853	3075	rs35705950-T	rs35705950	0	35705950	splice_region_variant	1	0.106	9E-8	7.04576		0.83	[0.78-0.89]	Affymetrix, Illumina [NR] (imputed)	N
8	rs71469854	0.913933	11	1241221	rs35705950	NA	Idiopathic pulmonary fibrosis	44799	35688625	Allen RJ	44722	Thorax	www.ncbi.nlm.nih.gov/pubmed/35688625	Genome-wide association study across five cohorts identifies five novel loci associated with idiopathic pulmonary fibrosis.	4,125 European ancestry cases, 20,464 European ancestry controls	NA	11p15.5		MUC5AC - MUC5B	ENSG00000283158	ENSG00000117983		18853	3075	rs35705950-T	rs35705950	0	35705950	splice_region_variant	1	0.145	9E-418	417.046		5.06	[4.69-5.47]	Illumina [7554248] (imputed)	N
8	rs71469854	0.913933	11	1241221	rs35705950	NA	Interstitial lung disease	44544	34594039	Sakaue S	44469	Nat Genet	www.ncbi.nlm.nih.gov/pubmed/34594039	A cross-population atlas of genetic associations for 220 human phenotypes.	2,267 European ancestry cases, 467,560 European ancestry controls, 1,046 East Asian ancestry cases, 176,974 East Asian ancestry controls	NA	11p15.5		MUC5AC - MUC5B	ENSG00000283158	ENSG00000117983		18853	3075	rs35705950-T	rs35705950	0	35705950	splice_region_variant	1	NR	1E-76	76		1.0072	[0.9-1.11] unit increase	Affymetrix, Illumina [25843170] (imputed)	N
8	rs71469854	0.913933	11	1241221	rs35705950	NA	Pulmonary fibrosis	44544	34594039	Sakaue S	44469	Nat Genet	www.ncbi.nlm.nih.gov/pubmed/34594039	A cross-population atlas of genetic associations for 220 human phenotypes.	1,566 European ancestry cases, 467,560 European ancestry controls, 126 East Asian ancestry cases, 176,974 East Asian ancestry controls	NA	11p15.5		MUC5AC - MUC5B	ENSG00000283158	ENSG00000117983		18853	3075	rs35705950-T	rs35705950	0	35705950	splice_region_variant	1	NR	2E-65	64.699		1.1206	[0.99-1.25] unit increase	Affymetrix, Illumina [25843031] (imputed)	N

### Sheet: T4.candidate_snps
Table 4. Functional annotations of candidate SNPs in LD of independent significant SNPs at r2 theshold 0.05
Candidate SNPs were prioritized by CADD score and those with CADD scores not less than 12.37 were highlighted. rsID=rsID for annotated candidate SNPs; TT=posterior possibility of corresponding SNPs from GWAS. Summary statistics of SNPs extracted from the reference panel are denoted as "NA"; r2=r2 of the candidate SNP in "rsID" with the independent significant SNP in "IndSigSNP"; Genomic locus=Index of genomic risk loci shown in table "T2.risk_loci"; nearestGene=The nearest gene of the SNP; dist=Distance between the SNP and its nearest gene; func=Functional consequence of the SNP on the gene; CADD=CADD score indicating SNP deleteriousness. SNPs with higher CADD scores tend to be more deleterious; RDB=RegulomeDB categorical score. The higher the score (form 1a to 7), the more evidence for the SNP having regulatory functions; minChrState/commonChrState=The minimum/most common chromatin state, a marker of chromatin accessibility. The lower the score, the more open the chromatin is. posMapFilt/eqtlMapFilt/ciMapFilt=Whether the SNP was included in positional mapping/eQTL mapping/chromatin interaction mapping or not. 1 is used and 0 is not.
rsID	chr	pos	non_effect_allele	effect_allele	MAF	TT	r2	IndSigSNP	GenomicLocus	nearestGene	dist	func	CADD	RDB	minChrState	commonChrState	posMapFilt	eqtlMapFilt	ciMapFilt
rs216590	16	101263	G	A	0.2535	0.00983772	0.140727	rs368688757	9	POLR3K	0	intronic	29.7	2b	3	5	1	1	1
rs17651549	17	44061278	C	T	0.2406	0.940167	1	rs62061855	10	MAPT	0	exonic	26.8	1f	4	15	1	1	1
rs56228576	1	150530548	C	G	0.02485	NA	0.145543	rs149026128	2	ADAMTSL4	0	exonic	26.5	2b	3	5	1	1	0
rs543087095	17	44249199	T	G	0.1998	NA	0.793399	rs62061855	10	KANSL1	0	exonic	26.4	NA	3	4	1	1	1
rs7786505	7	99817585	G	T	0.2276	0.220645	0.182722	rs13243708	6	STAG3:GATS:GATS:PVRIG	0:0:0:0	exonic	26	4	1	5	1	1	0
rs9922067	16	84130	A	G	0.07952	0.911864	0.467319	rs368688757	9	Z84812.4:IL9RP3	0:0	ncRNA_exonic	25.5	5	2	15	0	1	1
rs6943160	7	99872071	T	C	0.2187	NA	0.152076	rs13243708	6	GATS	2215	intergenic	25.1	6	5	15	1	1	1
rs151102225	1	150484844	A	T	0.01292	NA	0.0603103	rs149026128	2	ECM1	0	exonic	24.8	5	3	5	1	0	1
rs12185233	17	43923654	G	C	0.2396	NA	0.983908	rs62061855	10	MAPT-AS1:SPPL2C	0:0	exonic	23.5	1f	5	15	1	1	1
rs12373123	17	43924073	T	C	0.2396	NA	0.994629	rs62061855	10	MAPT-AS1:SPPL2C	0:0	exonic	23.3	1f	5	15	1	1	1
rs139409096	7	99873449	G	C	0.07455	0.230982	0.0589001	rs13243708	6	GATS	3593	intergenic	23.1	2a	4	15	1	1	1
rs11550034	7	99669802	A	G	0.1223	NA	0.137165	rs13243708	6	ZNF3	0	exonic	23	NA	4	8	1	1	1
rs140681455	1	78444764	C	CGGCCG	0.09145	NA	1	rs34517439	1	FUBP1	0	UTR5	22.7	NA	1	1	1	1	1
rs56411234	1	150532376	G	A	0.02783	NA	0.200123	rs149026128	2	ADAMTSL4	0	exonic	22.7	4	2	7	1	1	0
rs62060947	17	44269922	T	C	0.1998	NA	0.793399	rs62061855	10	KANSL1	0	UTR5	22.6	4	1	1	1	1	1
rs72836333	17	44270181	G	A	0.3668	NA	0.183928	rs62061855	10	KANSL1	0	intronic	22.6	2b	1	1	1	1	1
rs7807934	7	99880017	G	A	0.2187	0.0735917	0.152076	rs13243708	6	GATS	10161	intergenic	22.5	2b	5	15	0	1	1
rs550818680	17	44271512	G	C	0.1998	NA	0.793399	rs62061855	10	KANSL1:KANSL1-AS1	0:0	ncRNA_intronic	22.5	NA	1	1	1	1	1
rs71689664	7	99662511	GTAGT	G	0.2763	NA	0.265866	rs13243708	6	ZSCAN21:ZNF3	0:0	exonic	22.4	NA	4	4	1	1	1
rs41280968	7	99702947	G	A	0.08449	0.0579763	0.0557721	rs13243708	6	AP4M1	0	exonic	22.3	7	4	4	1	1	1
rs2532404	17	44302881	C	T	0.2425	0.947054	0.989526	rs62061855	10	KANSL1	147	upstream	22.2	NA	1	1	1	1	1
rs2230061	1	150727539	G	A	0.3698	NA	0.288469	rs149026128	2	CTSS	0	exonic	22.1	NA	4	15	1	1	1
rs4971007	1	151108137	T	G	0.1799	0.00144661	0.140697	rs149026128	2	SEMA6C	0	exonic	22	2b	3	4	1	1	1
rs7187013	16	98678	T	G	0.2535	0.0183982	0.140727	rs368688757	9	POLR3K	0	intronic	22	4	4	5	1	1	1
rs531050317	17	44269421	C	T	0.1978	NA	0.783753	rs62061855	10	KANSL1	0	intronic	22	NA	1	1	1	1	1
rs553586616	17	44248837	T	C	0.1998	NA	0.793399	rs62061855	10	KANSL1	0	exonic	21.8	NA	2	4	1	1	1
rs143625699	17	44270153	CAGG	C	0.1948	NA	0.769533	rs62061855	10	KANSL1	0	UTR5	21.8	NA	1	1	1	1	1
rs117960080	7	100273085	T	C	0.06362	0.226892	0.0620059	rs13243708	6	GNB2	0	intronic	21.7	2b	1	1	1	1	1
rs2696633	17	44270059	A	T	0.2416	NA	0.994688	rs62061855	10	KANSL1	0	UTR5	21.7	2a	1	1	1	1	1
rs2732658	17	44271152	G	A	0.2425	0.943369	0.989526	rs62061855	10	KANSL1:KANSL1-AS1	0:0	ncRNA_exonic	21.6	NA	1	1	1	1	1
rs2696635	17	44269726	G	A	0.2117	NA	0.864805	rs62061855	10	KANSL1	0	intronic	21.5	NA	1	1	1	1	1
rs11079733	17	44269964	T	A	0.2416	NA	0.994688	rs62061855	10	KANSL1	0	UTR5	21.3	4	1	1	1	1	1
rs537158330	17	44269836	CAAGAG	C	0.1998	NA	0.793399	rs62061855	10	KANSL1	0	UTR5	21.2	NA	1	1	1	1	1
rs34043286	17	44117119	A	G	0.2406	0.941072	1	rs62061855	10	KANSL1	0	exonic	21	4	4	4	1	1	1
rs577342440	17	44302904	T	C	0.2097	NA	0.855951	rs62061855	10	KANSL1	170	upstream	20.9	NA	1	1	1	1	1
rs8180402	5	168644053	C	T	0.1272	0.0100413	0.133633	rs79508398	4	SLIT3	0	intronic	20.7	5	5	15	1	1	1
rs7220988	17	44109474	G	A	0.3579	0.686211	0.173495	rs62061855	10	KANSL1	0	exonic	20.5	1f	3	4	1	1	1
rs12267	7	99693078	G	A	0.2565	0.631963	0.489553	rs13243708	6	MCM7	0	exonic	20.3	NA	3	4	1	1	1
rs74548327	17	43973080	A	G	0.2396	0.943647	0.994629	rs62061855	10	MAPT	0	intronic	20.3	4	1	11	1	1	1
rs1552663	9	109425143	G	T	0.4205	0.340606	0.181822	rs10978621	7	RP11-308N19.4	0	ncRNA_intronic	20.1	NA	7	15	0	0	1
rs177073	5	168634134	A	G	0.1332	0.0104401	0.122341	rs79508398	4	SLIT3	0	intronic	19.74	NA	5	15	1	1	0
rs4341787	17	43902505	C	T	0.2406	NA	0.989251	rs62061855	10	CRHR1	0	intronic	19.39	5	5	14	1	1	0
rs10445337	17	44067400	T	C	0.2406	0.938946	1	rs62061855	10	MAPT	0	exonic	19.15	1f	4	15	1	1	1
rs17652121	17	44073973	T	C	0.2406	0.940627	1	rs62061855	10	MAPT	0	exonic	19.13	1f	4	15	1	1	1
rs147054931	1	150448449	CACAG	C	0.03777	NA	0.0741553	rs149026128	2	RPRD2	0	UTR3	19.03	NA	5	5	1	1	1
rs199913382	17	44625866	A	C	0.2445	NA	0.947693	rs62061855	10	LRRC37A2:ARL17A	0:0	exonic	19.03	7	5	15	1	1	0
rs7222444	17	43507649	A	G	0.1938	0.843021	0.724145	rs62061855	10	ARHGAP27	0	UTR5	18.95	4	1	13	1	1	1
rs537485102	17	44302752	G	A	0.2097	NA	0.855951	rs62061855	10	KANSL1	18	upstream	18.95	NA	1	1	1	1	1
rs12363494	11	1262189	C	T	0.01789	NA	0.0549566	rs12280761	8	MUC5B	0	exonic	18.85	5	4	15	1	1	1
rs6693567	1	150510660	C	T	0.2575	0.0274732	0.0710598	rs149026128	2	RP11-54A4.2	10379	intergenic	18.82	4	2	15	0	1	1
rs113417378	17	44270809	A	G	0.2406	NA	1	rs62061855	10	KANSL1	0	intronic	18.71	4	1	1	1	1	1
rs6880399	5	168604192	A	G	0.05666	0.434438	0.335052	rs79508398	4	SLIT3	0	intronic	18.58	4	4	15	1	0	0
rs151267673	17	44625928	A	C	0.2515	NA	0.0850429	rs62061855	10	LRRC37A2:ARL17A	0:0	exonic	18.32	6	5	15	1	1	0
rs114082023	1	150449575	C	T	0.02783	NA	0.120228	rs149026128	2	RPRD2	532	downstream	18.3	5	5	5	1	1	1
rs72700826	1	150535196	C	T	0.07256	0.0370604	0.463286	rs149026128	2	ADAMTSL4-AS1	1226	intergenic	18.28	4	1	2	1	1	0
rs552350876	17	44269442	A	C	0.2078	NA	0.843981	rs62061855	10	KANSL1	0	intronic	18.2	NA	1	1	1	1	1
rs11204782	1	151118035	C	G	0.2127	NA	0.113751	rs149026128	2	SEMA6C	0	UTR5	18.15	5	1	2	1	1	1
rs11558731	6	7585670	C	A	0.07058	NA	0.0575218	rs11754421	5	DSP	0	exonic	18.04	3a	4	4	1	1	1
rs17313453	9	109378971	T	C	0.2575	0.0214112	0.0932662	rs10978621	7	RP11-308N19.4	0	ncRNA_intronic	17.89	6	5	15	0	0	1
rs41300863	1	150325683	A	G	0.04175	0.315315	0.194115	rs149026128	2	PRPF3	11	downstream	17.7	5	4	4	1	1	1
rs16940674	17	43910507	C	T	0.2396	NA	0.994629	rs62061855	10	CRHR1	0	exonic	17.55	1f	5	15	1	1	1
rs12150390	17	43896228	T	C	0.2396	NA	0.994629	rs62061855	10	CRHR1	0	intronic	17.47	5	5	15	1	1	0
rs242561	17	44026548	C	T	0.2396	NA	0.994629	rs62061855	10	MAPT	0	intronic	17.47	NA	1	12	1	1	1
rs147243132	17	43552717	G	C	0.1958	NA	0.752898	rs62061855	10	PLEKHM1	0	exonic	17.43	5	4	4	1	1	1
rs4729566	7	99614313	G	A	0.3429	0.664656	0.341363	rs13243708	6	ZKSCAN1	0	intronic	17.42	4	1	2	1	1	1
rs110402	17	43880047	G	A	0.4483	NA	0.229864	rs62061855	10	CRHR1:RP11-105N13.4	0:0	ncRNA_intronic	17.33	NA	5	14	1	1	0
rs544935655	17	44270708	AGCGGTGGCG	A	0.2217	NA	0.890889	rs62061855	10	KANSL1	0	intronic	17.29	NA	1	1	1	1	1
rs12729914	1	77980235	T	C	0.171	0.732251	0.267833	rs34517439	1	AK5	0	intronic	17.2	4	1	7	1	1	1
rs4971006	1	151105824	C	G	0.1879	0.00493689	0.136852	rs149026128	2	SEMA6C	0	exonic	17.2	4	1	5	1	1	1
rs199439	17	44793503	A	G	0.2247	0.912507	0.885021	rs62061855	10	NSF	0	intronic	17.18	6	4	5	1	1	0
rs2668042	5	168612624	T	A	0.2495	0.0094362	0.0588082	rs79508398	4	SLIT3	0	intronic	17.17	5	5	15	1	1	0
rs242557	17	44019712	G	A	0.3857	0.346582	0.204137	rs62061855	10	MAPT	0	intronic	17.17	2b	2	14	1	1	1
rs10847	1	150782797	C	T	0.2744	0.0229861	0.0971046	rs149026128	2	ARNT	0	UTR3	16.96	NA	4	5	1	1	1
rs75779608	7	99768957	C	T	0.2157	0.480381	0.219409	rs13243708	6	GPC2	0	exonic	16.93	4	1	11	1	1	1
rs17663792	17	44272552	C	T	0.2435	0.944805	0.984509	rs62061855	10	KANSL1:KANSL1-AS1	0:0	ncRNA_intronic	16.92	NA	1	5	1	1	1
rs71760839	17	44103445	TAG	T	0.1471	NA	0.0724688	rs62061855	10	MAPT	0	UTR3	16.9	NA	4	5	1	1	1
rs41437445	17	44116238	G	A	0.2406	0.940952	1	rs62061855	10	KANSL1	0	intronic	16.83	7	4	4	1	1	1
rs115951766	1	151413613	A	G	0.04771	0.111712	0.0668241	rs149026128	2	POGZ	0	intronic	16.8	5	4	4	1	1	1
rs114529840	1	150457517	T	G	0.04274	0.361736	0.186766	rs149026128	2	TARS2	2369	intergenic	16.79	3a	1	15	1	1	1
rs117231629	7	100278679	T	C	0.06362	0.436254	0.0620059	rs13243708	6	GIGYF1	0	UTR3	16.78	4	3	4	1	1	1
rs530674879	17	44408485	T	C	0.1362	NA	0.552398	rs62061855	10	ARL17B:LRRC37A	0:0	exonic	16.76	NA	5	15	1	1	0
rs62055500	17	43954134	G	A	0.2396	NA	0.994629	rs62061855	10	MAPT-AS1	0	ncRNA_intronic	16.63	5	2	14	0	1	1
rs62055715	17	43764847	G	A	0.2396	NA	0.994629	rs62061855	10	CRHR1:RP11-105N13.4	0:0	ncRNA_intronic	16.56	5	5	14	1	1	1
rs371902677	17	44107321	CT	C	0.2475	NA	0.963166	rs62061855	10	KANSL1	0	UTR3	16.56	NA	4	4	1	1	1
rs192210482	11	1411461	C	T	0.02883	0.0683996	0.0798911	rs12280761	8	BRSK2	0	UTR5	16.52	4	1	14	1	0	1
rs509345	1	150276022	A	G	0.4801	0.015281	0.1295	rs149026128	2	MRPS21	0	intronic	16.5	NA	4	5	1	1	1
rs41305062	1	151131091	A	G	0.2137	NA	0.112324	rs149026128	2	TNFAIP8L2:SCNM1	0:0	intronic	16.48	5	1	4	1	1	1
rs11575895	17	43971785	A	G	0.2396	0.942526	0.994629	rs62061855	10	MAPT-AS1:MAPT	0:0	ncRNA_intronic	16.48	2a	1	1	1	1	1
rs575054469	17	44107606	A	AT	0.2386	NA	0.989298	rs62061855	10	KANSL1	0	UTR3	16.45	NA	4	4	1	1	1
rs34200787	9	109508829	TC	T	0.2008	NA	0.902047	rs10978621	7	RP11-308N19.5	23617	intergenic	16.44	NA	5	15	0	1	1
rs2668043	5	168612629	T	A	0.2495	0.00950691	0.0588082	rs79508398	4	SLIT3	0	intronic	16.43	5	5	15	1	1	0
rs145674975	1	78842028	C	G	0.01292	0.437355	0.0579455	rs34517439	1	PTGFR	0	intronic	16.42	5	2	15	1	0	0
rs146122400	17	44782224	A	AGT	0.2048	NA	0.806119	rs62061855	10	NSF	0	intronic	16.33	NA	4	15	1	1	0
rs78238042	17	43948159	G	A	0.2396	NA	0.994629	rs62061855	10	MAPT-AS1	0	ncRNA_intronic	16.3	5	5	14	0	1	1
rs62056779	17	43971937	C	A	0.2396	0.943505	0.994629	rs62061855	10	MAPT-AS1:MAPT	0:0	ncRNA_intronic	16.3	2b	1	1	1	1	1
rs145032688	1	151263677	G	GACA	0.05467	NA	0.0817404	rs149026128	2	ZNF687	0	exonic	16.28	NA	3	4	1	1	1
rs13291742	9	109480510	G	A	0.3648	NA	0.397106	rs10978621	7	RP11-308N19.5	4120	intergenic	16.28	5	2	15	0	0	1
rs3835665	1	150937964	AAGG	A	0.3698	NA	0.265122	rs149026128	2	CERS2:RP11-316M1.12	0:0	ncRNA_exonic	16.25	NA	4	4	1	1	1
rs62063295	17	44044431	C	T	0.2406	0.941902	1	rs62061855	10	MAPT	0	intronic	16.2	5	5	14	1	1	1
rs542276730	17	44269217	G	C	0.1988	NA	0.788559	rs62061855	10	KANSL1	0	intronic	16.17	NA	1	1	1	1	1
rs528727097	17	44269510	A	G	0.1998	NA	0.793399	rs62061855	10	KANSL1	0	intronic	16.17	NA	1	1	1	1	1
rs2571994	7	99518271	C	A	0.4672	0.238001	0.189915	rs13243708	6	TRIM4	1047	intergenic	16.12	NA	1	5	1	1	1
rs2462837	17	43661797	T	C	0.4662	NA	0.050868	rs62061855	10	DND1P1	1439	intergenic	16.1	NA	1	1	0	1	1
rs199515	17	44856641	C	G	0.2177	NA	0.820208	rs62061855	10	WNT3	0	intronic	16.08	1f	5	14	1	1	1
rs4743013	9	109349724	C	T	0.2634	0.024438	0.0880946	rs10978621	7	RP11-308N19.1:RP11-540H22.2	0:0	ncRNA_intronic	16.05	5	5	15	0	0	1
rs535991735	17	43661801	T	G	0.1968	NA	0.77898	rs62061855	10	DND1P1	1435	intergenic	15.96	NA	1	1	0	1	1
rs546638784	17	43972025	TC	T	0.2396	NA	0.994629	rs62061855	10	MAPT-AS1:MAPT	0:0	ncRNA_exonic	15.96	NA	1	1	1	1	1
rs1541314	11	1263523	G	A	0.08151	NA	0.367019	rs12280761	8	MUC5B:RP11-532E4.2	0:0	exonic	15.86	2b	4	15	1	1	1
rs112066837	11	1411501	C	T	0.3767	0.0746162	0.0563079	rs12280761	8	BRSK2	0	UTR5	15.85	4	1	14	1	0	1
rs62072129	17	44554156	G	A	0.3449	NA	0.800224	rs62061855	10	NSFP1	0	ncRNA_exonic	15.82	7	5	15	0	1	0
rs565067939	17	43777957	AATC	A	0.2406	NA	0.989251	rs62061855	10	CRHR1:RP11-105N13.4	0:0	ncRNA_intronic	15.8	NA	5	14	1	1	1
rs13294	1	150484987	G	A	0.3827	0.178889	0.222199	rs149026128	2	ECM1	0	exonic	15.79	6	3	5	1	1	1
rs144788909	1	150280621	T	G	0.02187	NA	0.0844936	rs149026128	2	MRPS21	0	exonic	15.74	7	4	4	1	1	1
rs35783651	11	1156646	C	G	0.1998	NA	0.667128	rs71469854	8	MUC5AC	0	exonic	15.74	5	4	15	1	1	1
rs199456	17	44797919	C	T	0.2247	0.916001	0.885021	rs62061855	10	NSF	0	intronic	15.73	1b	4	5	1	1	0
rs56194412	17	43960600	T	C	0.2396	NA	0.994629	rs62061855	10	MAPT-AS1	0	ncRNA_intronic	15.7	5	7	14	0	1	1
11:1265987:C:G	11	1265987	C	G	0.1302	NA	0.567747	rs12280761	8	MUC5B:RP11-532E4.2	0:0	exonic	15.66	5	5	15	1	1	1
rs149389326	5	169138921	C	CT	0.01093	NA	0.0614244	rs79508398	4	DOCK2	0	intronic	15.63	NA	4	15	1	0	1
rs148995598	11	1269398	C	T	0.2883	NA	0.15836	rs12280761	8	MUC5B:RP11-532E4.2	0:0	exonic	15.62	5	5	15	1	1	1
rs62055693	17	43756910	T	C	0.2406	NA	0.989251	rs62061855	10	CRHR1:RP11-105N13.4	0:0	ncRNA_intronic	15.6	4	5	14	1	1	1
rs1546376	1	150937661	A	G	0.3688	NA	0.26629	rs149026128	2	CERS2	0	UTR3	15.56	NA	4	4	1	1	1
rs2228099	1	150808889	C	G	0.3926	0.00491319	0.265415	rs149026128	2	ARNT	0	exonic	15.55	1b	2	4	1	1	1
rs34937681	11	1411230	TCGG	T	0.04175	NA	0.0730935	rs12280761	8	BRSK2	0	UTR5	15.47	NA	1	14	1	0	1
rs7613	17	43471481	G	A	0.2932	NA	0.105647	rs62061855	10	ARHGAP27	0	UTR3	15.45	5	4	5	1	1	1
rs2070215	7	99696797	T	C	0.2734	0.431551	0.264025	rs13243708	6	MCM7	0	exonic	15.38	NA	3	6	1	1	1
rs1079432	17	43529769	G	T	0.1938	NA	0.724145	rs62061855	10	PLEKHM1	0	intronic	15.35	6	4	5	1	1	1
rs2532345	17	44343902	G	A	0.3002	0.0611675	0.137279	rs62061855	10	RP11-259G18.1	500	upstream	15.32	NA	1	2	1	1	1
rs4970941	1	151068546	A	G	0.2763	0.00554602	0.064201	rs149026128	2	GABPB2	0	intronic	15.27	5	4	5	1	1	1
rs62063850	17	44073739	G	A	0.2416	0.940418	0.99463	rs62061855	10	MAPT	0	intronic	15.23	5	4	15	1	1	1
rs566760142	17	44408004	A	C	0.1918	NA	0.770367	rs62061855	10	ARL17B:LRRC37A	0:0	exonic	15.22	NA	5	15	1	1	0
rs366858	17	43726588	C	T	0.2396	NA	0.994629	rs62061855	10	CRHR1:RP11-105N13.4	0:0	ncRNA_intronic	15.14	1f	5	15	1	1	1
rs6929069	6	7581636	G	A	0.1352	0.0244574	0.0502753	rs11754421	5	DSP	0	exonic	15.13	4	3	14	1	1	1
rs201383890	11	1271021	C	A	0.02584	NA	0.0909956	rs12280761	8	MUC5B	0	exonic	15.11	5	5	15	1	0	1
rs151269919	17	44893485	ACACACACACACACGCACG	A	0.3797	NA	0.107642	rs62061855	10	WNT3	0	intronic	15.11	NA	2	13	1	1	0
rs2668694	17	44292319	T	C	0.2416	0.945717	0.994688	rs62061855	10	KANSL1	0	intronic	15	NA	4	5	1	1	1
rs12949256	17	43507297	C	T	0.1938	0.835575	0.724145	rs62061855	10	ARHGAP27	0	exonic	14.99	4	1	13	1	1	1
rs577465540	17	44327482	G	A	0.2644	NA	0.901583	rs62061855	10	RP11-259G18.2	5071	intergenic	14.92	NA	4	15	0	1	1
rs6674970	1	151116279	G	A	0.2744	0.00872619	0.0630165	rs149026128	2	SEMA6C	0	intronic	14.88	1f	2	7	1	1	1
rs4763	17	43471489	G	A	0.1909	0.845599	0.682091	rs62061855	10	ARHGAP27	0	UTR3	14.83	NA	4	5	1	1	1
rs74358353	17	44344858	A	G	0.2008	NA	0.798273	rs62061855	10	RP11-259G18.1	0	ncRNA_exonic	14.83	4	1	2	1	1	1
rs55657917	17	43844560	T	G	0.2396	NA	0.994629	rs62061855	10	CRHR1:RP11-105N13.4	0:0	ncRNA_intronic	14.78	5	5	14	1	1	0
rs564007266	17	44364584	C	T	0.2058	NA	0.811139	rs62061855	10	ARL17B	0	intronic	14.76	NA	2	15	1	1	1
rs2744384	6	7590653	A	G	0.3986	0.010645	0.137043	rs11754421	5	SNRNP48	0	intronic	14.71	4	1	1	1	1	1
rs2693359	17	43661751	T	A	0.1968	NA	0.77898	rs62061855	10	DND1P1	1485	intergenic	14.71	4	1	1	0	1	1
rs1336899	1	150678910	T	C	0.4105	0.0253744	0.254048	rs149026128	2	HORMAD1	0	intronic	14.69	6	4	15	1	1	1
rs2732601	17	44291479	G	A	0.2406	NA	1	rs62061855	10	KANSL1	0	intronic	14.68	NA	4	5	1	1	1
17:43777745:A:C	17	43777745	C	A	0.2396	NA	0.994629	rs62061855	10	CRHR1:RP11-105N13.4	0:0	ncRNA_intronic	14.65	1f	7	14	1	1	1
rs62056880	17	43782304	T	C	0.2396	NA	0.994629	rs62061855	10	CRHR1:RP11-105N13.4	0:0	ncRNA_intronic	14.65	7	5	14	1	1	1
rs7224890	17	43548778	C	G	0.4781	NA	0.147582	rs62061855	10	PLEKHM1	0	intronic	14.62	7	4	5	1	1	0
rs1132434	11	1216491	G	C	0.4056	0.0788413	0.199246	rs71469854	8	MUC5AC	0	intergenic	14.61	5	4	15	1	1	0
rs71641333	1	78743005	T	A	0.05467	0.570212	0.187136	rs34517439	1	RP11-183M13.1	0	ncRNA_intronic	14.59	2b	2	15	0	1	1
rs11204739	1	150865760	A	G	0.3688	0.00960611	0.26629	rs149026128	2	CYCSP51	10611	intergenic	14.58	4	5	15	0	1	1
rs572733824	17	44351858	T	G	0.2008	NA	0.798273	rs62061855	10	ARL17B	291	downstream	14.55	NA	5	15	1	1	1
rs3738476	1	151006539	A	C	0.497	NA	0.0553205	rs149026128	2	PRUNE	0	exonic	14.54	NA	4	4	1	1	1
rs62056778	17	43971604	C	G	0.2396	0.943904	0.994629	rs62061855	10	MAPT-AS1	0	ncRNA_intronic	14.52	4	1	1	1	1	1
rs12705074	7	99774327	G	A	0.1014	0.907445	0.18815	rs13243708	6	GPC2	0	intronic	14.51	5	1	2	1	1	1
rs12942300	17	43859405	T	A	0.1481	NA	0.0703144	rs62061855	10	CRHR1:RP11-105N13.4	0:0	ncRNA_intronic	14.51	5	5	13	1	1	0
rs962719	9	109490307	G	A	0.3489	0.832532	0.132476	rs10978621	7	RP11-308N19.5	5095	intergenic	14.5	7	5	15	0	1	1
rs2744380	6	7585967	G	C	0.2873	0.0062546	0.0991591	rs11754421	5	DSP	0	exonic	14.49	3a	4	5	1	1	1
rs2498857	9	109494498	T	C	0.3201	0.841509	0.516727	rs10978621	7	RP11-308N19.5	9286	intergenic	14.42	NA	5	15	0	0	1
rs2258689	17	44067382	T	C	0.2117	0.087217	0.105578	rs62061855	10	MAPT	0	exonic	14.42	1f	4	15	1	1	1
rs36076725	17	44110532	G	A	0.2406	NA	1	rs62061855	10	KANSL1	0	exonic	14.41	5	3	4	1	1	1
rs75715199	17	43825478	G	A	0.2396	NA	0.994629	rs62061855	10	CRHR1:RP11-105N13.4	0:0	ncRNA_intronic	14.38	5	5	14	1	1	1
rs34579536	17	44108906	A	G	0.2406	0.937941	1	rs62061855	10	KANSL1	0	exonic	14.36	3a	3	4	1	1	1
rs576920154	17	44268697	A	C	0.1998	NA	0.793399	rs62061855	10	KANSL1	0	intronic	14.36	NA	1	1	1	1	1
rs545111519	17	44242574	G	A	0.2058	NA	0.833789	rs62061855	10	KANSL1	0	intronic	14.31	NA	4	5	1	1	1
rs2696561	17	44346393	C	G	0.2127	NA	0.847301	rs62061855	10	RP11-259G18.1	332	downstream	14.31	1f	5	15	1	1	1
rs67539917	17	44344737	GGCTGGTGACCCT	G	0.2008	NA	0.798273	rs62061855	10	RP11-259G18.1	0	ncRNA_exonic	14.3	NA	1	1	1	1	1
rs7002	1	150445819	A	G	0.3857	0.181288	0.205732	rs149026128	2	RPRD2	0	UTR3	14.28	7	4	5	1	1	1
rs554881233	17	43662164	GCCA	G	0.4672	NA	0.0548224	rs62061855	10	DND1P1	1072	intergenic	14.28	NA	1	1	0	1	1
rs118086135	17	44891899	G	A	0.03181	NA	0.0763496	rs62061855	10	WNT3	0	intronic	14.27	5	2	13	1	1	0
rs115352901	1	149989198	A	T	0.01988	NA	0.140932	rs149026128	2	OTUD7B	6572	intergenic	14.26	5	5	15	1	1	1
rs199455	17	44799216	T	C	0.2614	NA	0.704279	rs62061855	10	NSF:RPS7P11	0:0	ncRNA_exonic	14.25	6	4	5	1	1	0
rs62055878	17	43835854	C	A	0.2396	NA	0.994629	rs62061855	10	CRHR1:RP11-105N13.4	0:0	ncRNA_intronic	14.24	5	5	14	1	1	1
rs11162378	1	78183861	G	A	0.332	NA	0.0626674	rs34517439	1	USP33	0	intronic	14.22	6	4	4	1	1	0
rs55693520	11	1272800	C	T	0.03777	0.0404654	0.130504	rs12280761	8	MUC5B	0	exonic	14.22	5	4	15	1	1	1
rs2732649	17	44344810	T	G	0.2396	NA	0.962296	rs62061855	10	RP11-259G18.1	0	ncRNA_exonic	14.22	4	1	2	1	1	1
rs1230085	17	43501599	A	G	0.499	NA	0.129923	rs62061855	10	ARHGAP27	0	intronic	14.19	5	1	15	1	1	1
rs7221167	17	43933307	T	C	0.4503	NA	0.376174	rs62061855	10	MAPT-AS1	0	ncRNA_intronic	14.18	4	5	14	1	1	1
rs56157000	17	44364699	C	T	0.2435	0.872908	0.94171	rs62061855	10	ARL17B	0	intronic	14.17	NA	2	15	1	1	1
rs7024254	9	109498129	G	A	0.1849	0.00857106	0.0504026	rs10978621	7	RP11-308N19.5	12917	intergenic	14.16	6	5	15	0	1	1
rs567938785	17	44351578	T	C	0.2008	NA	0.798273	rs62061855	10	ARL17B	571	downstream	14.13	NA	5	15	1	1	1
rs56099546	17	43894609	A	G	0.2396	NA	0.994629	rs62061855	10	CRHR1	0	intronic	14.12	5	5	15	1	1	0
rs201236828	11	1267250	C	A	0.03777	NA	0.128278	rs12280761	8	MUC5B:RP11-532E4.2	0:0	exonic	14.11	5	5	15	1	0	1
rs11579434	1	78610022	C	T	0.4443	NA	0.0720935	rs34517439	1	GIPC2	5888	intergenic	14.1	5	5	15	1	1	1
rs34600506	1	150687808	C	G	0.4314	0.0140744	0.234295	rs149026128	2	HORMAD1	0	intronic	14.1	5	5	15	1	1	1
rs17687838	17	43759048	T	C	0.2396	NA	0.994629	rs62061855	10	CRHR1:RP11-105N13.4	0:0	ncRNA_intronic	14.09	1f	5	14	1	1	1
rs55856616	11	1280238	G	A	0.03877	0.0571475	0.132928	rs12280761	8	MUC5B	0	exonic	14.08	5	5	15	1	1	1
rs2668653	17	44288156	T	C	0.2425	0.941933	0.989526	rs62061855	10	KANSL1	0	intronic	14.08	NA	4	5	1	1	1
rs141783865	17	44755729	A	C	0.2247	0.889501	0.885021	rs62061855	10	NSF	0	intronic	14.08	6	15	15	1	1	0
rs78570732	17	44349080	C	G	0.2008	NA	0.798273	rs62061855	10	RP11-259G18.1	3019	intergenic	14.07	7	5	15	1	1	1
rs4971020	1	150522242	T	C	0.3926	0.122692	0.105462	rs149026128	2	RP11-54A4.2:ADAMTSL4:AL356356.1	0:0:0	ncRNA_intronic	14.06	4	1	2	1	1	1
rs6975031	7	99739362	G	A	0.162	NA	0.103683	rs13243708	6	RPL7P60	1056	intergenic	14.06	1f	2	15	1	1	1
rs2233857	1	151314418	T	C	0.04473	NA	0.105012	rs149026128	2	RFX5:RP11-126K1.8	0:0	ncRNA_exonic	14.05	NA	4	5	1	1	1
rs61867610	11	1412570	C	T	0.03877	NA	0.10386	rs12280761	8	BRSK2	0	intronic	14.04	4	1	13	1	1	1
rs2532407	17	44301840	T	C	0.2475	NA	0.892509	rs62061855	10	KANSL1	0	intronic	14.04	5	1	1	1	1	1
rs17689104	17	43782492	A	G	0.2396	NA	0.994629	rs62061855	10	CRHR1:RP11-105N13.4	0:0	ncRNA_intronic	14.01	6	5	14	1	1	1
rs62060948	17	44270659	G	A	0.3678	NA	0.184722	rs62061855	10	KANSL1	0	intronic	13.99	4	1	1	1	1	1
rs113683483	7	99679295	C	T	0.04274	0.434484	0.0795973	rs13243708	6	ZNF3	0	UTR5	13.98	4	1	1	1	1	1
rs2732707	17	44351600	C	T	0.2127	NA	0.847301	rs62061855	10	ARL17B	549	downstream	13.97	NA	5	15	1	1	1
rs10888410	1	151272451	T	C	0.3628	0.00542324	0.050341	rs149026128	2	PI4KB	0	intronic	13.92	6	4	4	1	1	1
rs1027699	1	150811712	T	C	0.3728	0.0132559	0.284918	rs149026128	2	ARNT	0	intronic	13.87	6	4	4	1	1	1
rs56063140	17	44337760	A	G	0.2217	NA	0.337805	rs62061855	10	RP11-259G18.3	0	ncRNA_exonic	13.87	3a	1	1	0	1	1
rs559107881	17	44363632	A	C	0.2018	NA	0.790129	rs62061855	10	ARL17B	0	intronic	13.83	NA	5	15	1	1	1
rs4971005	1	151104598	A	G	0.1799	0.00200081	0.140697	rs149026128	2	SEMA6C	0	UTR3	13.82	4	1	1	1	1	1
rs56235854	11	1244197	G	A	0.05666	0.615885	0.181349	rs12280761	8	MUC5B	98	upstream	13.82	2a	1	15	1	0	1
rs575112434	17	44213187	G	T	0.1998	NA	0.804061	rs62061855	10	KANSL1	0	intronic	13.82	NA	5	5	1	1	1
rs2527922	7	99492756	A	G	0.4662	0.258944	0.188506	rs13243708	6	TRIM4	0	intronic	13.79	NA	5	5	1	1	1
rs2732710	17	44350527	T	A	0.2008	NA	0.798273	rs62061855	10	ARL17B	1622	intergenic	13.76	6	5	15	1	1	1
rs2469939	17	44351739	G	A	0.2008	NA	0.798273	rs62061855	10	ARL17B	410	downstream	13.76	4	5	15	1	1	1
rs200392399	17	43700576	AG	A	0.4861	NA	0.304178	rs62061855	10	CRHR1-IT1:CRHR1:RP11-105N13.4	0:0:0	ncRNA_intronic	13.75	NA	5	5	1	1	1
rs2696542	17	44351533	A	G	0.2425	NA	0.936797	rs62061855	10	ARL17B	616	downstream	13.71	NA	5	15	1	1	1
rs2686815	7	100200674	C	T	0.4781	0.0247284	0.0675262	rs13243708	6	PCOLCE-AS1:PCOLCE	0:0	ncRNA_exonic	13.7	NA	1	1	1	1	1
rs2469940	17	44351731	T	G	0.2008	NA	0.798273	rs62061855	10	ARL17B	418	downstream	13.67	NA	5	15	1	1	1
rs76324150	17	43973233	C	T	0.2396	0.943949	0.994629	rs62061855	10	MAPT	0	intronic	13.66	2b	1	11	1	1	1
rs62061771	17	44169406	G	A	0.2406	0.938212	1	rs62061855	10	KANSL1	0	intronic	13.63	7	4	5	1	1	1
rs3835191	7	99775683	C	CAGTG	0.2684	NA	0.211048	rs13243708	6	STAG3	0	UTR5	13.62	NA	1	7	1	1	1
rs558083621	17	44364298	G	C	0.2008	NA	0.798273	rs62061855	10	ARL17B	0	intronic	13.62	NA	1	15	1	1	1
rs113562005	17	44818954	C	CA	0.2237	NA	0.847827	rs62061855	10	NSF	0	intronic	13.62	NA	4	5	1	1	1
rs12067685	1	150952917	T	C	0.3678	NA	0.258267	rs149026128	2	ANXA9	1575	intergenic	13.6	7	5	5	1	1	1
rs11738097	5	168633447	T	G	0.1332	0.0110081	0.122341	rs79508398	4	SLIT3	0	intronic	13.58	5	5	15	1	1	0
rs973131	9	109430265	G	A	0.4215	0.342967	0.180543	rs10978621	7	RP11-308N19.4	0	ncRNA_intronic	13.58	NA	5	15	0	0	1
rs77804065	17	43810896	C	T	0.2505	NA	0.938219	rs62061855	10	CRHR1:RP11-105N13.4:RP11-293E1.1	0:0:0	ncRNA_intronic	13.58	NA	5	14	1	1	1
rs878471	1	150547747	G	A	0.4284	0.38735	0.21283	rs149026128	2	MCL1	0	UTR3	13.57	4	1	3	1	1	1
rs35732828	17	44833217	C	A	0.165	0.0581534	0.0573922	rs62061855	10	NSF	0	UTR3	13.54	6	4	4	1	1	1
rs71227520	17	43552812	A	G	0.1819	NA	0.696129	rs62061855	10	PLEKHM1	0	exonic	13.52	NA	4	4	1	1	1
rs77301847	17	43810902	A	G	0.2396	NA	0.994629	rs62061855	10	CRHR1:RP11-105N13.4:RP11-293E1.1	0:0:0	ncRNA_intronic	13.52	NA	5	14	1	1	1
rs62054846	17	43938634	A	G	0.2396	NA	0.994629	rs62061855	10	MAPT-AS1	0	ncRNA_intronic	13.52	5	5	14	0	1	1
rs12150336	17	44125704	C	T	0.2406	0.941045	1	rs62061855	10	KANSL1	0	intronic	13.5	6	4	4	1	1	1
rs10888384	1	150574256	C	T	0.4523	0.144526	0.189194	rs149026128	2	ENSA	0	intronic	13.49	7	4	5	1	1	1
rs181987147	11	1267642	G	A	0.03976	NA	0.0980563	rs12280761	8	MUC5B:RP11-532E4.2	0:0	exonic	13.46	5	5	15	1	0	1
rs1352594	9	109342604	T	C	0.2644	0.0283908	0.0867089	rs10978621	7	RP11-308N19.1	0	ncRNA_intronic	13.45	6	5	15	0	0	1
rs565024979	17	43741627	A	AT	0.2396	NA	0.994629	rs62061855	10	CRHR1:RP11-105N13.4	0:0	ncRNA_intronic	13.45	NA	5	14	1	1	1
rs55657020	11	1278796	G	A	0.03777	0.240945	0.128278	rs12280761	8	MUC5B	0	exonic	13.41	5	4	15	1	0	1
rs863450	7	99821685	T	C	0.2674	NA	0.211947	rs13243708	6	GATS:GATS	0:0	exonic	13.39	3a	3	5	1	1	1
rs74457229	17	43972581	C	T	0.2396	0.944377	0.994629	rs62061855	10	MAPT-AS1:MAPT	0:0	ncRNA_exonic	13.39	4	1	11	1	1	1
rs2732711	17	44350293	A	G	0.2107	NA	0.836784	rs62061855	10	ARL17B	1856	intergenic	13.39	NA	5	15	1	1	1
rs544396824	17	44273889	C	T	0.1988	NA	0.788559	rs62061855	10	KANSL1:KANSL1-AS1	0:0	ncRNA_exonic	13.37	NA	4	5	1	1	1
rs11555142	7	99032593	G	T	0.1054	NA	0.050303	rs13243708	6	PTCD1:ATP5J2-PTCD1	0:0	exonic	13.36	NA	1	4	1	1	1
rs1260459	1	150348253	T	G	0.3837	0.176496	0.214377	rs149026128	2	RPRD2	0	intronic	13.35	NA	5	5	1	1	1
rs17770120	17	43963943	C	A	0.2396	NA	0.994629	rs62061855	10	MAPT-AS1	0	ncRNA_intronic	13.33	6	14	14	1	1	1
rs113844570	7	99873778	A	C	0.2177	0.126119	0.151326	rs13243708	6	GATS	3922	intergenic	13.31	7	4	15	1	1	1
rs62055714	17	43764796	G	T	0.2406	NA	0.989337	rs62061855	10	CRHR1:RP11-105N13.4	0:0	ncRNA_intronic	13.3	5	5	14	1	1	1
rs74920220	5	168859421	A	G	0.0666	0.206431	0.0531512	rs79508398	4	RNU6-477P	120031	intergenic	13.28	7	5	15	0	1	1
rs2532343	17	44344097	G	C	0.2505	0.951334	0.941634	rs62061855	10	RP11-259G18.1	305	upstream	13.25	4	1	1	1	1	1
rs144129607	17	44344377	C	T	0.163	NA	0.634337	rs62061855	10	RP11-259G18.1	25	upstream	13.25	4	1	1	1	1	1
rs59248100	7	99847978	A	G	0.2237	0.108018	0.169587	rs13243708	6	GATS:GATS	0:0	ncRNA_intronic	13.24	7	5	15	1	1	1
rs2462838	17	43661723	T	C	0.4702	NA	0.2575	rs62061855	10	DND1P1	1513	intergenic	13.24	NA	1	1	0	1	1
rs75257416	17	44349079	C	A	0.2008	NA	0.798273	rs62061855	10	RP11-259G18.1	3018	intergenic	13.22	7	5	15	1	1	1
rs12150319	17	44213164	C	A	0.1998	NA	0.804061	rs62061855	10	KANSL1	0	intronic	13.19	7	5	5	1	1	1
rs2137113	17	44410368	T	G	0.2455	0.0200503	0.0789936	rs62061855	10	ARL17B:LRRC37A	0:0	intronic	13.19	6	5	15	1	1	0
rs80104749	5	168639391	T	C	0.1262	0.0231075	0.137335	rs79508398	4	SLIT3	0	intronic	13.17	6	5	15	1	1	0
rs10061980	5	168639392	T	A	0.2157	0.00723595	0.0762393	rs79508398	4	SLIT3	0	intronic	13.15	6	5	15	1	1	0
rs35833914	17	44110541	G	A	0.2406	NA	1	rs62061855	10	KANSL1	0	exonic	13.15	5	3	4	1	1	1
rs1881193	17	44248769	T	C	0.2406	0.941284	1	rs62061855	10	KANSL1	0	exonic	13.13	NA	2	4	1	1	1
rs2943510	11	1263776	C	T	0.1312	NA	0.583006	rs12280761	8	MUC5B:RP11-532E4.2	0:0	exonic	13.12	NA	4	15	1	1	1
rs455028	17	43726574	T	C	0.2396	NA	0.994629	rs62061855	10	CRHR1:RP11-105N13.4	0:0	ncRNA_intronic	13.12	1f	5	15	1	1	1
rs77807457	17	43810851	G	C	0.2396	NA	0.983908	rs62061855	10	CRHR1:RP11-105N13.4:RP11-293E1.1	0:0:0	ncRNA_exonic	13.11	5	5	14	1	1	1
rs62066707	17	43273992	T	A	0.2853	0.242221	0.0681473	rs62061855	10	CTD-2020K17.1	0	ncRNA_intronic	13.09	6	5	15	0	1	1
rs373417	17	43691173	C	T	0.2386	NA	0.989292	rs62061855	10	RPS26P8	4823	intergenic	13.08	5	14	15	1	1	1
rs2668628	17	44353885	G	A	0.2445	0.945532	0.937344	rs62061855	10	ARL17B	0	intronic	13.08	NA	5	15	1	1	1
rs548040657	5	168644148	A	AAC	0.175	NA	0.0886422	rs79508398	4	SLIT3	0	intronic	13.07	NA	5	15	1	1	1
rs2458217	17	44353206	T	C	0.2008	NA	0.798273	rs62061855	10	ARL17B	0	intronic	13.02	5	5	15	1	1	1
rs6477534	9	109365066	G	A	0.3837	0.0352073	0.091883	rs10978621	7	RP11-308N19.1	0	ncRNA_intronic	13	5	5	15	0	1	1
rs12373140	17	43924231	G	A	0.2396	NA	0.994629	rs62061855	10	MAPT-AS1:SPPL2C	0:0	exonic	12.99	5	5	15	1	1	1
rs2668627	17	44353693	T	C	0.2465	0.944674	0.928334	rs62061855	10	ARL17B	0	intronic	12.99	1f	5	15	1	1	1
rs155755	17	44762252	A	G	0.2247	0.891245	0.885021	rs62061855	10	NSF	0	intronic	12.99	NA	15	15	1	1	0
rs564178382	17	44360760	C	T	0.1988	NA	0.788559	rs62061855	10	ARL17B	0	intronic	12.98	NA	5	15	1	1	1
rs34121215	1	150633007	CA	C	0.4732	NA	0.171181	rs149026128	2	GOLPH3L	0	intronic	12.97	NA	4	4	1	1	1
rs62062136	17	44116312	T	C	0.2406	0.941083	1	rs62061855	10	KANSL1	0	intronic	12.96	6	4	4	1	1	1
rs2696704	17	44261753	T	C	0.2416	0.94564	0.994688	rs62061855	10	KANSL1	0	intronic	12.94	NA	2	7	1	1	1
rs8073146	17	43893751	A	G	0.2396	NA	0.994629	rs62061855	10	CRHR1:RP11-105N13.4	0:0	ncRNA_intronic	12.93	5	5	14	1	1	0
rs2696707	17	44264717	A	C	0.2406	0.943924	1	rs62061855	10	KANSL1	0	intronic	12.92	NA	2	7	1	1	1
rs4055642	9	109383226	C	T	0.2893	NA	0.077316	rs10978621	7	RP11-308N19.4	0	ncRNA_intronic	12.88	5	2	15	0	0	1
rs8712	17	44101871	A	G	0.2416	0.921481	0.99463	rs62061855	10	MAPT	0	UTR3	12.88	5	4	5	1	1	1
rs547291419	17	44229364	T	C	0.2107	NA	0.859544	rs62061855	10	KANSL1	0	intronic	12.87	NA	2	7	1	1	1
rs72710106	1	151325879	A	C	0.4702	0.00496557	0.110368	rs149026128	2	RP11-126K1.6	5375	intergenic	12.86	7	5	15	1	1	1
rs1724417	17	43672118	A	G	0.2048	NA	0.826337	rs62061855	10	RP11-707O23.5	6116	intergenic	12.86	6	5	15	0	1	1
rs62055559	17	43967138	T	G	0.2396	NA	0.994629	rs62061855	10	MAPT-AS1	0	ncRNA_intronic	12.86	2b	5	14	1	1	1
rs551916351	17	44350217	A	G	0.2008	NA	0.798273	rs62061855	10	ARL17B	1932	intergenic	12.83	NA	5	15	1	1	1
rs12150683	17	43824848	A	G	0.2396	NA	0.994629	rs62061855	10	CRHR1:RP11-105N13.4	0:0	ncRNA_intronic	12.82	6	5	14	1	1	1
rs74922289	17	43918524	A	G	0.2396	NA	0.994629	rs62061855	10	MAPT-AS1	2492	intergenic	12.82	NA	5	15	1	1	1
rs28652789	16	83807	G	C	0.2376	NA	0.104768	rs368688757	9	Z84812.4:IL9RP3	0:0	ncRNA_intronic	12.81	2b	3	15	0	1	1
rs141152694	1	150646683	AT	A	0.4314	NA	0.234295	rs149026128	2	GOLPH3L	0	intronic	12.8	NA	4	5	1	1	1
rs556952432	17	44221836	C	T	0.2117	NA	0.864805	rs62061855	10	KANSL1	0	intronic	12.79	NA	2	5	1	1	1
rs6913983	6	7554144	A	C	0.2177	0.739985	0.493764	rs11754421	5	DSP	0	intronic	12.78	4	1	14	1	1	1
rs114152173	7	100302471	C	T	0.06362	0.371137	0.0620059	rs13243708	6	POP7	1204	intergenic	12.78	7	1	14	1	1	1
rs2469941	17	44349744	A	G	0.2008	NA	0.798273	rs62061855	10	ARL17B	2405	intergenic	12.75	NA	5	15	1	1	1
rs11552229	1	150783985	T	C	0.3738	NA	0.283746	rs149026128	2	ARNT	0	UTR3	12.72	NA	4	4	1	1	1
rs6661986	1	150628473	C	T	0.4105	0.0252828	0.254048	rs149026128	2	GOLPH3L	0	intronic	12.71	5	4	5	1	1	1
rs2262140	17	44349736	C	T	0.2008	NA	0.798273	rs62061855	10	ARL17B	2413	intergenic	12.68	7	5	15	1	1	1
rs147382204	17	44768597	T	G	0.334	NA	0.139238	rs62061855	10	NSF	0	intronic	12.64	6	15	15	1	1	0
rs2668611	17	44350125	C	T	0.2008	NA	0.798273	rs62061855	10	ARL17B	2024	intergenic	12.63	7	5	15	1	1	1
rs2262144	17	44350511	A	G	0.2008	NA	0.798273	rs62061855	10	ARL17B	1638	intergenic	12.62	6	5	15	1	1	1
rs2696497	17	44364649	C	T	0.2445	0.882331	0.937344	rs62061855	10	ARL17B	0	intronic	12.59	NA	2	15	1	1	1
rs2527906	7	99521698	C	T	0.4672	0.239628	0.189915	rs13243708	6	GJC3	0	intronic	12.57	NA	5	14	1	1	1
rs1133790	7	99632982	T	C	0.3499	0.515736	0.321199	rs13243708	6	ZKSCAN1	0	UTR3	12.56	2b	4	4	1	1	1
rs79475968	17	44326895	T	C	0.175	NA	0.0555795	rs62061855	10	RP11-259G18.2	4484	intergenic	12.55	6	5	15	0	1	1
rs569948327	17	44347165	T	C	0.2078	NA	0.821288	rs62061855	10	RP11-259G18.1	1104	intergenic	12.53	NA	5	15	1	1	1
rs2696547	17	44350395	G	C	0.2127	NA	0.847301	rs62061855	10	ARL17B	1754	intergenic	12.5	7	5	15	1	1	1
rs202037574	11	1267631	C	T	0.03579	NA	0.11415	rs12280761	8	MUC5B:RP11-532E4.2	0:0	exonic	12.49	5	5	15	1	0	1
rs9803935	1	150552622	T	G	0.4632	0.316236	0.184291	rs149026128	2	MCL1	555	upstream	12.48	4	1	2	1	1	1
rs144863513	1	78527313	T	G	0.3429	NA	0.134802	rs34517439	1	GIPC2	0	intronic	12.45	5	5	15	1	1	1
11:1265987:C:T	11	1265987	C	T	0.01491	NA	0.567747	rs12280761	8	MUC5B:RP11-532E4.2	0:0	NA	12.44	NA	5	15	1	0	1
rs554959222	17	44344456	T	C	0.2575	NA	0.896369	rs62061855	10	RP11-259G18.1	0	ncRNA_exonic	12.44	NA	1	1	1	1	1
rs2264418	1	150368579	G	A	0.3837	0.2024	0.214377	rs149026128	2	RPRD2	0	intronic	12.4	7	5	5	1	1	1
rs199535	17	44822662	A	G	0.2227	0.907144	0.874927	rs62061855	10	NSF	0	intronic	12.39	6	4	5	1	1	1
rs1909204	1	77942001	G	C	0.4145	0.677888	0.0679499	rs34517439	1	AK5	0	intronic	12.38	7	2	15	1	1	1
rs113759410	1	149907259	G	A	0.03678	0.0528908	0.0593455	rs149026128	2	MTMR11	0	intronic	12.38	6	1	5	1	1	1
rs559668878	17	43814370	AC	A	0.2396	NA	0.994629	rs62061855	10	CRHR1:RP11-105N13.4	0:0	ncRNA_intronic	12.38	NA	5	14	1	1	1
rs35626715	17	43502241	T	C	0.1958	0.848542	0.712846	rs62061855	10	ARHGAP27	0	intronic	12.37	5	1	15	1	1	1
rs548376955	17	44347109	A	G	0.2008	NA	0.798273	rs62061855	10	RP11-259G18.1	1048	intergenic	12.36	NA	5	15	1	1	1
rs2732706	17	44351686	C	T	0.2445	0.945577	0.947693	rs62061855	10	ARL17B	463	downstream	12.36	NA	5	15	1	1	1
rs2527918	7	99495472	T	G	0.4235	NA	0.169891	rs13243708	6	TRIM4	0	intronic	12.35	NA	4	5	1	1	1
rs56232219	11	1275988	T	C	0.03777	0.284347	0.128278	rs12280761	8	MUC5B	0	exonic	12.33	5	1	15	1	0	1
rs532593319	17	44344219	C	T	0.2087	NA	0.846342	rs62061855	10	RP11-259G18.1	183	upstream	12.3	NA	1	1	1	1	1
rs7767989	6	7544001	T	C	0.3748	NA	0.308742	rs11754421	5	DSP	0	intronic	12.29	5	1	13	1	1	1
rs140012394	17	43671471	T	C	0.2505	NA	0.951062	rs62061855	10	RP11-707O23.5	6763	intergenic	12.27	5	5	15	0	1	1
rs62062787	17	44024865	T	C	0.2396	0.944571	0.994629	rs62061855	10	MAPT	0	intronic	12.27	5	5	14	1	1	1
rs2532419	17	44288281	C	T	0.1978	NA	0.783753	rs62061855	10	KANSL1	0	intronic	12.27	NA	4	5	1	1	1
rs72615158	7	99651383	A	G	0.329	0.720142	0.342835	rs13243708	6	ZSCAN21	0	intronic	12.26	5	4	5	1	1	1
rs576837428	7	99873063	CT	C	0.2565	NA	0.107879	rs13243708	6	GATS	3207	intergenic	12.26	NA	2	15	1	1	1
rs11971846	7	100092311	G	A	0.1163	NA	0.0819662	rs13243708	6	NYAP1	0	UTR3	12.26	5	4	15	1	1	1
rs79180862	17	44131798	C	T	0.2406	0.941433	1	rs62061855	10	KANSL1	0	intronic	12.26	5	4	5	1	1	1
rs4970931	1	150910727	G	A	0.3897	NA	0.244475	rs149026128	2	SETDB1	0	intronic	12.23	7	4	4	1	1	1
rs534264096	17	44108482	A	AGCCCTCT	0.2406	NA	1	rs62061855	10	KANSL1	0	UTR3	12.22	NA	3	4	1	1	1
rs2165846	17	44941366	A	G	0.4056	0.202249	0.0500019	rs62061855	10	WNT9B	0	intronic	12.21	1f	5	14	1	1	1
rs56194509	17	43844559	T	G	0.2396	NA	0.994629	rs62061855	10	CRHR1:RP11-105N13.4	0:0	ncRNA_intronic	12.2	5	5	14	1	1	0
rs62054372	17	43798775	G	C	0.2386	NA	0.989292	rs62061855	10	CRHR1:RP11-105N13.4	0:0	ncRNA_intronic	12.19	5	5	14	1	1	1
rs2532412	17	44295695	A	G	0.2097	NA	0.854319	rs62061855	10	KANSL1	0	intronic	12.18	NA	4	5	1	1	1
rs541171022	17	43966910	A	AAGG	0.2386	NA	0.989265	rs62061855	10	MAPT-AS1	0	ncRNA_intronic	12.17	NA	13	14	1	1	1
rs79492906	17	43984864	C	T	0.2396	0.943199	0.994629	rs62061855	10	MAPT	0	intronic	12.17	5	2	14	1	1	1
rs916793	17	43954686	G	A	0.2396	NA	0.994629	rs62061855	10	MAPT-AS1	0	ncRNA_intronic	12.16	1f	9	14	0	1	1
rs56136075	17	43936298	C	A	0.2396	NA	0.994629	rs62061855	10	MAPT-AS1	0	ncRNA_intronic	12.13	5	5	14	0	1	1
rs1052594	17	44102689	G	C	0.2406	NA	0.989251	rs62061855	10	MAPT	0	UTR3	12.12	1f	4	5	1	1	1
rs1881194	17	44248814	G	A	0.2406	0.943684	1	rs62061855	10	KANSL1	0	exonic	12.12	NA	2	4	1	1	1
rs537509137	17	44327438	C	G	0.2654	NA	0.898716	rs62061855	10	RP11-259G18.2	5027	intergenic	12.12	NA	4	15	0	1	1
rs2696541	17	44351743	G	A	0.2107	NA	0.836784	rs62061855	10	ARL17B	406	downstream	12.11	NA	5	15	1	1	1
rs561631796	17	44351007	T	C	0.2008	NA	0.798273	rs62061855	10	ARL17B	1142	intergenic	12.1	NA	5	15	1	1	1
rs568873066	17	44352872	A	G	0.2406	NA	0.957008	rs62061855	10	ARL17B	0	intronic	12.09	NA	5	15	1	1	1
rs138856588	7	99892017	AG	A	0.2167	NA	0.150581	rs13243708	6	SPDYE3	13307	intergenic	12.08	NA	4	15	0	1	1
rs531804214	17	44343930	A	G	0.2455	NA	0.96342	rs62061855	10	RP11-259G18.1	472	upstream	12.08	NA	1	2	1	1	1
rs55648326	17	43501591	T	C	0.1958	0.845319	0.712846	rs62061855	10	ARHGAP27	0	intronic	12.07	5	1	15	1	1	1
rs569012614	17	44364209	C	T	0.2008	NA	0.798273	rs62061855	10	ARL17B	0	intronic	12.07	NA	1	15	1	1	1
rs140770318	9	109332404	GA	G	0.2425	NA	0.0904756	rs10978621	7	RP11-308N19.1	0	ncRNA_intronic	12.06	NA	9	15	0	0	1
rs62056875	17	43778003	T	A	0.2396	NA	0.994629	rs62061855	10	CRHR1:RP11-105N13.4	0:0	ncRNA_intronic	12.06	5	5	14	1	1	1
rs1052553	17	44073889	A	G	0.2416	0.940095	0.99463	rs62061855	10	MAPT	0	exonic	12.06	1f	4	15	1	1	1
rs528296049	17	44349031	A	AGATTAC	0.17	NA	0.639461	rs62061855	10	RP11-259G18.1	2970	intergenic	12.05	NA	5	15	1	1	1
rs4743007	9	109329444	T	C	0.341	NA	0.0705813	rs10978621	7	RP11-308N19.1	0	ncRNA_intronic	12.04	7	9	15	0	0	1
rs201487078	1	150106142	C	CTTTGT	0.02087	NA	0.0699625	rs149026128	2	VPS45	0	intronic	12.03	NA	4	5	1	1	1
rs1387596	9	109318761	T	C	0.3181	0.0234242	0.0643555	rs10978621	7	RP11-308N19.1	0	ncRNA_intronic	12.02	NA	9	15	0	0	1
rs62062771	17	44020282	G	A	0.2396	0.944693	0.994629	rs62061855	10	MAPT	0	intronic	12.01	5	2	14	1	1	1
rs539045125	17	44352970	C	A	0.2008	NA	0.798273	rs62061855	10	ARL17B	0	intronic	12	NA	5	15	1	1	1
rs11162348	1	77915974	G	C	0.3241	0.0200039	0.0845282	rs34517439	1	AK5	0	intronic	11.99	7	5	15	1	1	1
rs141650602	17	44338640	TATC	T	0.2157	NA	0.836253	rs62061855	10	RP11-259G18.3	667	upstream	11.99	NA	5	5	0	1	1
rs7549795	1	150656873	G	A	0.4324	0.0138533	0.233414	rs149026128	2	GOLPH3L	0	intronic	11.98	7	4	5	1	1	1
rs62065399	17	43546057	G	T	0.1958	NA	0.752898	rs62061855	10	PLEKHM1	0	intronic	11.98	3a	4	5	1	1	0
rs12943085	17	43834482	G	A	0.2396	NA	0.994629	rs62061855	10	CRHR1:RP11-105N13.4	0:0	ncRNA_intronic	11.98	5	5	14	1	1	1
rs35705950	11	1241221	G	T	0.1074	NA	0.172024	rs71469854	8	MUC5B	3074	intergenic	11.96	NA	5	14	1	1	1
rs5820605	17	44102682	C	CT	0.4394	NA	0.390649	rs62061855	10	MAPT	0	UTR3	11.96	NA	4	5	1	1	1
rs2696439	17	44273264	G	A	0.2416	0.944578	0.994688	rs62061855	10	KANSL1:KANSL1-AS1	0:0	ncRNA_intronic	11.96	NA	2	5	1	1	1
rs9925250	16	92559	T	G	0.1024	0.77152	0.344933	rs368688757	9	POLR3K	3847	intergenic	11.93	5	4	5	1	1	1
rs7225145	17	44363740	C	A	0.3082	0.049555	0.162398	rs62061855	10	ARL17B	0	intronic	11.93	NA	5	15	1	1	1
rs41264959	1	150126502	C	A	0.02982	0.00726553	0.0960209	rs149026128	2	PLEKHO1	0	intronic	11.91	4	3	6	1	1	1
rs577664674	17	43897026	TGGAG	T	0.2396	NA	0.994629	rs62061855	10	CRHR1	0	intronic	11.9	NA	5	15	1	1	0
rs4970982	1	150865084	G	C	0.3688	0.0061367	0.26629	rs149026128	2	Y_RNA	10072	intergenic	11.88	7	5	15	0	1	1
rs1800547	17	44051846	A	G	0.2406	0.940483	1	rs62061855	10	MAPT	0	UTR5	11.88	1f	3	15	1	1	1
rs17688452	17	43773085	G	A	0.2396	NA	0.994629	rs62061855	10	CRHR1:RP11-105N13.4	0:0	ncRNA_intronic	11.87	6	13	14	1	1	1
rs1526123	17	43783340	C	T	0.499	NA	0.307243	rs62061855	10	CRHR1:RP11-105N13.4	0:0	ncRNA_intronic	11.87	NA	5	14	1	1	1
rs28694010	11	1144909	C	T	0.1839	NA	0.0535182	rs71469854	8	MUC5AC	6670	intergenic	11.85	4	2	15	1	1	1
rs62056786	17	43975285	T	C	0.2396	0.943852	0.994629	rs62061855	10	MAPT	0	intronic	11.85	2b	1	13	1	1	1
rs63750417	17	44060775	C	T	0.2406	NA	1	rs62061855	10	MAPT	0	exonic	11.85	5	4	15	1	1	1
rs184745911	17	43698899	A	G	0.2386	NA	0.989292	rs62061855	10	CRHR1-IT1	0	ncRNA_intronic	11.83	7	1	5	1	1	1
rs536191887	17	43851209	A	AT	0.2396	NA	0.994629	rs62061855	10	CRHR1:RP11-105N13.4	0:0	ncRNA_intronic	11.82	NA	5	14	1	1	0
rs10978600	9	109467965	T	A	0.3509	0.827699	0.130157	rs10978621	7	RP11-308N19.4	3021	intergenic	11.81	6	5	15	0	1	1
rs537252437	17	43661959	T	C	0.1978	NA	0.783753	rs62061855	10	DND1P1	1277	intergenic	11.81	NA	1	1	0	1	1
rs73317026	17	44081268	G	A	0.1203	0.00307248	0.0540983	rs62061855	10	MAPT	0	intronic	11.81	5	2	15	1	1	1
rs2732629	17	44289101	A	G	0.2435	0.944575	0.984509	rs62061855	10	KANSL1	0	intronic	11.81	1f	4	5	1	1	1
rs111240522	17	44066874	G	A	0.2406	0.914366	1	rs62061855	10	MAPT	0	intronic	11.8	7	4	15	1	1	1
rs2732708	17	44351387	C	T	0.2425	0.948253	0.946889	rs62061855	10	ARL17B	762	downstream	11.8	NA	5	15	1	1	1
rs567454978	17	44337512	T	A	0.4712	NA	0.604261	rs62061855	10	RP11-259G18.3	0	ncRNA_exonic	11.79	NA	1	1	0	1	1
rs71075758	1	78179032	AT	A	0.327	NA	0.199655	rs34517439	1	USP33	0	intronic	11.78	NA	4	4	1	1	0
rs28436661	16	83802	G	A	0.07952	0.929221	0.467319	rs368688757	9	Z84812.4:IL9RP3	0:0	ncRNA_intronic	11.76	5	3	15	0	1	1
rs577630161	17	44322396	A	G	0.1491	NA	0.12321	rs62061855	10	RP11-259G18.2	0	ncRNA_exonic	11.76	NA	5	15	0	1	1
rs4743010	9	109330774	T	C	0.341	NA	0.0705813	rs10978621	7	RP11-308N19.1	0	ncRNA_intronic	11.74	7	9	15	0	0	1
rs2732705	17	44351929	T	G	0.2435	0.945392	0.952478	rs62061855	10	ARL17B	220	downstream	11.74	NA	5	15	1	1	1
rs6678013	1	150623285	T	G	0.4314	0.0149954	0.234295	rs149026128	2	GOLPH3L	0	intronic	11.73	1f	4	5	1	1	1
rs2696537	17	44352621	A	G	0.2425	0.937243	0.946889	rs62061855	10	ARL17B	0	UTR3	11.73	NA	5	15	1	1	1
rs529396612	17	44273664	A	G	0.1948	NA	0.769533	rs62061855	10	KANSL1:KANSL1-AS1	0:0	ncRNA_exonic	11.72	NA	2	5	1	1	1
rs12449792	17	43302259	C	T	0.4195	0.289824	0.0754689	rs62061855	10	FMNL1	0	intronic	11.71	4	1	2	1	1	1
rs11204737	1	150847647	C	T	0.4871	0.0350094	0.19405	rs149026128	2	ARNT	0	intronic	11.7	1f	1	1	1	1	1
rs577330784	17	43658778	C	A	0.1968	NA	0.77898	rs62061855	10	DND1P1	4458	intergenic	11.7	NA	3	5	0	1	1
rs11575896	17	43972142	G	A	0.2396	0.942987	0.994629	rs62061855	10	MAPT-AS1:MAPT	0:0	ncRNA_exonic	11.69	4	1	1	1	1	1
rs112784142	17	44327958	C	G	0.2107	NA	0.847395	rs62061855	10	RP11-259G18.2	5547	intergenic	11.69	7	5	15	0	1	1
rs7521	17	44105395	A	G	0.4115	0.553031	0.207014	rs62061855	10	MAPT	0	UTR3	11.67	1f	4	4	1	1	1
rs76934998	17	44344822	G	A	0.2008	NA	0.798273	rs62061855	10	RP11-259G18.1	0	ncRNA_exonic	11.67	4	1	2	1	1	1
rs10888394	1	150749913	C	T	0.3926	0.00740545	0.265415	rs149026128	2	RP11-363I22.3	2834	intergenic	11.65	1f	2	15	0	1	1
rs62055550	17	43965680	G	A	0.2396	NA	0.994629	rs62061855	10	MAPT-AS1	0	ncRNA_intronic	11.65	6	13	14	1	1	1
rs2240758	17	44248499	G	C	0.1928	NA	0.054426	rs62061855	10	KANSL1	0	exonic	11.6	4	2	4	1	1	1
rs2049515	17	43761856	C	T	0.2396	NA	0.994629	rs62061855	10	CRHR1:RP11-105N13.4	0:0	ncRNA_intronic	11.59	1f	5	14	1	1	1
rs1230089	17	43468806	C	T	0.2992	NA	0.105849	rs62061855	10	ARHGAP27	2468	intergenic	11.58	5	5	5	1	1	1
rs2696662	17	44249621	A	G	0.2406	0.946597	1	rs62061855	10	KANSL1	0	intronic	11.57	NA	4	5	1	1	1
rs9692044	7	99869678	G	C	0.2177	0.114979	0.151326	rs13243708	6	GATS:GATS	0:0	ncRNA_exonic	11.56	2a	1	1	1	1	1
rs62055884	17	43837567	C	T	0.2396	NA	0.994629	rs62061855	10	CRHR1:RP11-105N13.4	0:0	ncRNA_intronic	11.56	5	5	14	1	1	1
rs551924321	17	44364019	GA	G	0.2455	NA	0.943044	rs62061855	10	ARL17B	0	intronic	11.56	NA	5	15	1	1	1
rs116935389	11	1447250	C	T	0.03082	0.0489646	0.0611132	rs12280761	8	BRSK2	0	intronic	11.55	5	5	15	1	1	1
rs28457780	11	1220997	G	A	0.2028	NA	0.0795789	rs71469854	8	MUC5AC	0	intergenic	11.53	4	4	15	1	0	1
rs12046446	1	150460855	T	G	0.3847	0.170809	0.213348	rs149026128	2	TARS2	0	intronic	11.51	6	1	5	1	1	1
rs4523962	17	43902522	G	A	0.2396	NA	0.994629	rs62061855	10	CRHR1	0	intronic	11.51	5	5	14	1	1	0
rs62055663	17	43753454	A	G	0.2396	NA	0.994629	rs62061855	10	CRHR1:RP11-105N13.4	0:0	ncRNA_intronic	11.5	5	5	14	1	1	1
rs569686299	5	168644154	A	AC	0.175	NA	0.0886422	rs79508398	4	SLIT3	0	NA	11.47	NA	5	15	1	0	1
rs11043169	11	1333277	C	T	0.0497	0.494093	0.169836	rs12280761	8	TOLLIP-AS1	1339	intergenic	11.47	4	5	9	1	1	1
rs2732675	17	44280188	T	A	0.2406	0.94557	1	rs62061855	10	KANSL1	0	intronic	11.46	NA	1	5	1	1	1
rs543179	1	150274610	G	A	0.4076	0.033701	0.119505	rs149026128	2	MRPS21	0	intronic	11.45	NA	3	4	1	1	1
rs716875	9	109520131	G	A	0.1113	0.820665	0.164068	rs10978621	7	RP11-308N19.5	34919	intergenic	11.44	NA	5	15	0	0	1
rs557034628	17	44353262	T	C	0.2247	NA	0.905894	rs62061855	10	ARL17B	0	intronic	11.43	NA	5	15	1	1	1
rs74742883	7	99785765	T	G	0.2296	0.293655	0.190397	rs13243708	6	STAG3	0	intronic	11.41	7	5	15	1	1	1
rs2696708	17	44264943	T	C	0.2406	0.944352	1	rs62061855	10	KANSL1	0	intronic	11.4	NA	2	7	1	1	1
rs536008775	17	44337524	T	A	0.4592	NA	0.589698	rs62061855	10	RP11-259G18.3	0	ncRNA_exonic	11.4	NA	1	1	0	1	1
rs374090709	17	44538511	T	C	0.3459	NA	0.797791	rs62061855	10	NSFP1	0	ncRNA_intronic	11.4	6	5	15	0	1	0
rs539665598	17	44350203	A	G	0.2008	NA	0.798273	rs62061855	10	ARL17B	1946	intergenic	11.38	NA	5	15	1	1	1
rs531028946	17	43661378	C	T	0.1978	NA	0.783753	rs62061855	10	DND1P1	1858	intergenic	11.37	NA	1	2	0	1	1
rs140412994	17	44203855	C	CTCAA	0.2396	NA	0.99463	rs62061855	10	KANSL1	0	intronic	11.35	NA	4	5	1	1	1
rs56220864	11	1278912	G	C	0.03777	0.250496	0.128278	rs12280761	8	MUC5B	0	exonic	11.34	5	5	15	1	0	1
rs62055478	17	43945938	C	T	0.2396	NA	0.994629	rs62061855	10	MAPT-AS1	0	ncRNA_intronic	11.34	5	5	14	0	1	1
17:44350387:A:G	17	44350387	A	G	0.2008	NA	0.798273	rs62061855	10	ARL17B	1762	intergenic	11.34	7	5	15	1	1	1
rs969650	9	109378080	T	C	0.3827	0.069074	0.093698	rs10978621	7	RP11-308N19.3	0	ncRNA_exonic	11.33	5	2	15	0	1	1
rs117696245	11	1333606	C	A	0.03678	NA	0.13557	rs12280761	8	TOLLIP-AS1	1668	intergenic	11.32	3a	5	15	1	1	1
rs113093579	17	43934116	T	G	0.2396	NA	0.994629	rs62061855	10	MAPT-AS1	0	ncRNA_intronic	11.31	7	5	14	1	1	1
rs368743097	1	78527322	C	T	0.34	NA	0.137072	rs34517439	1	GIPC2	0	intronic	11.3	5	5	15	1	1	1
rs55888391	17	43938107	A	G	0.2396	NA	0.994629	rs62061855	10	MAPT-AS1	0	ncRNA_intronic	11.3	5	5	14	0	1	1
rs10445370	17	43935118	G	A	0.2396	NA	0.994629	rs62061855	10	MAPT-AS1	0	ncRNA_intronic	11.29	6	5	14	0	1	1
rs558938674	17	44284518	G	A	0.1412	NA	0.0754611	rs62061855	10	KANSL1	0	intronic	11.29	NA	5	5	1	1	1
rs149366495	17	43549608	G	A	0.1958	NA	0.752898	rs62061855	10	PLEKHM1	0	intronic	11.28	4	4	5	1	1	0
rs2668622	17	44352131	G	T	0.2515	0.893143	0.905429	rs62061855	10	ARL17B	18	downstream	11.28	6	5	15	1	1	1
rs563400909	17	44337927	C	CCTTGTTCTCTGG	0.1133	NA	0.50981	rs62061855	10	RP11-259G18.3	0	ncRNA_exonic	11.26	NA	1	1	0	1	1
rs2950656	17	44338433	T	A	0.2097	NA	0.843722	rs62061855	10	RP11-259G18.3	460	upstream	11.26	5	5	5	0	1	1
rs199533	17	44828931	G	A	0.2227	0.924348	0.874927	rs62061855	10	NSF	0	exonic	11.26	NA	4	4	1	1	1
rs74573628	17	43982961	T	C	0.2396	0.942575	0.994629	rs62061855	10	MAPT	0	intronic	11.25	5	5	14	1	1	1
rs546567549	17	44255784	A	G	0.1998	NA	0.793399	rs62061855	10	KANSL1	0	intronic	11.25	NA	5	5	1	1	1
rs6681742	1	150940358	C	T	0.3688	0.0117558	0.26629	rs149026128	2	CERS2	0	intronic	11.24	5	4	4	1	1	1
rs2532286	17	44241664	T	C	0.2416	0.939561	0.994688	rs62061855	10	KANSL1	0	intronic	11.23	NA	2	7	1	1	1
rs571568457	17	44249096	A	C	0.1998	NA	0.793399	rs62061855	10	KANSL1	0	exonic	11.22	NA	3	4	1	1	1
rs111413387	17	44344409	A	C	0.2575	NA	0.896369	rs62061855	10	RP11-259G18.1	0	ncRNA_exonic	11.22	4	1	1	1	1	1
rs242924	17	43885367	G	T	0.4483	NA	0.229864	rs62061855	10	CRHR1:RP11-105N13.4	0:0	ncRNA_intronic	11.21	1f	5	14	1	1	0
rs567807506	17	44149210	G	GA	0.2406	NA	1	rs62061855	10	KANSL1	0	intronic	11.2	NA	4	5	1	1	1
rs72702504	1	150635374	G	C	0.4314	0.0152589	0.234295	rs149026128	2	GOLPH3L	0	intronic	11.19	7	4	5	1	1	1
rs2316771	17	43945931	T	C	0.2396	NA	0.994629	rs62061855	10	MAPT-AS1	0	ncRNA_intronic	11.19	5	5	14	0	1	1
rs4792891	17	43973498	T	G	0.3638	0.857242	0.546269	rs62061855	10	MAPT	0	intronic	11.19	4	1	11	1	1	1
rs574836840	17	44286972	A	C	0.2097	NA	0.854319	rs62061855	10	KANSL1	0	intronic	11.19	NA	4	5	1	1	1
rs11318883	1	150622776	AG	A	0.4314	NA	0.234295	rs149026128	2	GOLPH3L	0	intronic	11.18	NA	4	5	1	1	1
rs112570965	17	43801092	T	C	0.2396	NA	0.994629	rs62061855	10	CRHR1:RP11-105N13.4	0:0	ncRNA_intronic	11.18	5	9	14	1	1	1
rs2527882	7	99563961	G	A	0.4672	0.607741	0.312184	rs13243708	6	AZGP1	381	downstream	11.17	NA	4	14	1	1	1
rs554529014	17	44081218	C	CT	0.2406	NA	1	rs62061855	10	MAPT	0	intronic	11.17	NA	2	15	1	1	1
rs2696690	17	44344178	T	G	0.2545	0.911452	0.926029	rs62061855	10	RP11-259G18.1	224	upstream	11.17	NA	1	1	1	1	1
rs12951057	17	44794558	C	G	0.166	NA	0.0557815	rs62061855	10	NSF	0	intronic	11.17	6	4	5	1	1	0
rs368303226	17	43798784	A	AGAG	0.2396	NA	0.994629	rs62061855	10	CRHR1:RP11-105N13.4	0:0	ncRNA_intronic	11.16	NA	5	14	1	1	1
rs62056792	17	43976644	G	A	0.2396	0.943298	0.994629	rs62061855	10	MAPT	0	intronic	11.16	5	5	13	1	1	1
rs12116492	1	150534368	T	C	0.4473	0.480582	0.186845	rs149026128	2	ADAMTSL4-AS1	398	upstream:downstream	11.15	4	1	2	1	1	0
rs6677420	1	150946490	G	A	0.3678	0.0126858	0.269693	rs149026128	2	CERS2:RP11-316M1.3	0:0	ncRNA_intronic	11.15	4	1	1	1	1	1
rs34031156	7	99677917	T	A	0.2773	0.450498	0.264958	rs13243708	6	ZNF3	0	intronic	11.15	7	1	7	1	1	1
rs1491124	9	109447424	G	T	0.3201	0.491205	0.310317	rs10978621	7	RP11-308N19.4	0	ncRNA_intronic	11.15	5	5	15	0	0	1
rs144557277	11	1335925	AC	A	0.0497	NA	0.169836	rs12280761	8	TOLLIP-AS1	3987	intergenic	11.13	NA	5	15	1	1	1
rs74712305	5	168644154	A	C	0.1421	NA	0.0886422	rs79508398	4	SLIT3	0	intronic	11.11	5	5	15	1	1	1
rs34130487	7	99759205	C	T	0.2813	NA	0.254897	rs13243708	6	GAL3ST4	0	intronic	11.1	7	5	5	1	1	1
rs2532256	17	44255017	T	C	0.2416	0.950794	0.994688	rs62061855	10	KANSL1	0	intronic	11.1	NA	5	5	1	1	1
rs62484973	7	99589234	G	A	0.2406	NA	0.199284	rs13243708	6	RP4-604G5.3	785	upstream	11.09	4	5	15	0	1	1
rs562486467	11	1315659	G	GC	0.03579	NA	0.133224	rs12280761	8	TOLLIP	0	intronic	11.09	NA	4	5	1	0	1
rs549067929	17	44226817	G	A	0.1998	NA	0.793399	rs62061855	10	KANSL1	0	intronic	11.09	NA	4	5	1	1	1
rs4408187	1	150181086	T	C	0.4294	0.0701793	0.0526498	rs149026128	2	RN7SL480P	2843	intergenic	11.08	6	5	15	1	1	1
rs75986348	17	43809328	A	G	0.2396	NA	0.994629	rs62061855	10	CRHR1:RP11-105N13.4:RP11-293E1.2	0:0:0	ncRNA_intronic	11.08	5	8	9	1	1	1
rs17770343	17	43970154	T	C	0.2396	0.942892	0.994629	rs62061855	10	MAPT-AS1	0	ncRNA_intronic	11.08	6	5	14	1	1	1
rs145472926	17	43671522	C	T	0.2127	NA	0.856398	rs62061855	10	RP11-707O23.5	6712	intergenic	11.07	5	5	15	0	1	1
rs62055464	17	43941858	T	G	0.2396	NA	0.994629	rs62061855	10	MAPT-AS1	0	ncRNA_intronic	11.07	5	5	14	0	1	1
rs564681262	17	43798787	T	G	0.2913	NA	0.753554	rs62061855	10	CRHR1:RP11-105N13.4	0:0	ncRNA_intronic	11.05	NA	5	14	1	1	1
rs76632685	17	43974477	A	T	0.2406	0.943251	0.989337	rs62061855	10	MAPT	0	intronic	11.05	4	1	13	1	1	1
rs55947210	17	43808763	A	G	0.2396	NA	0.994629	rs62061855	10	CRHR1:RP11-105N13.4	0:0	ncRNA_intronic	11.04	5	9	9	1	1	1
rs2316782	17	44010040	A	G	0.2396	0.944894	0.994629	rs62061855	10	MAPT	0	intronic	11.03	6	5	14	1	1	1
rs12534494	7	99629480	G	A	0.2724	0.891746	0.255845	rs13243708	6	ZKSCAN1	0	intronic	11.02	7	4	4	1	1	1
rs2316765	17	43912454	T	C	0.2396	NA	0.994629	rs62061855	10	CRHR1	0	UTR3	11.01	4	5	15	1	1	1
rs10978550	9	109345993	T	C	0.2227	NA	0.0869681	rs10978621	7	RP11-308N19.1	0	ncRNA_intronic	10.99	5	5	15	0	0	1
rs71658797	1	77967507	T	A	0.08648	NA	0.644882	rs34517439	1	AK5	0	intronic	10.96	5	4	15	1	1	1
rs55787105	17	43853109	G	A	0.2396	NA	0.994629	rs62061855	10	CRHR1:RP11-105N13.4	0:0	ncRNA_intronic	10.95	4	5	14	1	1	0
rs62056777	17	43970303	G	A	0.2396	0.942329	0.994629	rs62061855	10	MAPT-AS1	0	ncRNA_intronic	10.94	6	5	14	1	1	1
rs112305366	17	44337903	C	G	0.2296	NA	0.942503	rs62061855	10	RP11-259G18.3	0	ncRNA_exonic	10.93	4	1	1	0	1	1
rs199500	17	44863413	C	T	0.2734	NA	0.58793	rs62061855	10	WNT3	0	intronic	10.93	1f	5	14	1	1	1
rs2732615	17	44364056	T	C	0.2008	NA	0.798273	rs62061855	10	ARL17B	0	intronic	10.92	NA	5	15	1	1	1
rs8075717	17	43534322	T	C	0.5	NA	0.128831	rs62061855	10	PLEKHM1:AC091132.1	0:0	ncRNA_intronic	10.91	7	4	5	1	1	1
rs113830390	17	44344552	C	T	0.2018	NA	0.791268	rs62061855	10	RP11-259G18.1	0	ncRNA_exonic	10.91	4	1	1	1	1	1
rs10255133	7	99982256	T	A	0.1551	0.428172	0.148169	rs13243708	6	PILRA	0	intronic	10.9	4	3	15	1	1	1
rs1230096	17	43476527	A	T	0.3082	0.620649	0.128123	rs62061855	10	ARHGAP27	0	intronic	10.9	1f	4	5	1	1	1
rs17689116	17	43782558	T	C	0.2396	NA	0.994629	rs62061855	10	CRHR1:RP11-105N13.4	0:0	ncRNA_intronic	10.89	6	5	14	1	1	1
rs6676190	1	151079317	C	T	0.2773	0.00562022	0.0664246	rs149026128	2	GABPB2	0	intronic	10.88	6	4	5	1	1	1
rs542352356	17	44197775	G	GCA	0.2406	NA	1	rs62061855	10	KANSL1	0	intronic	10.88	NA	2	5	1	1	1
rs570571928	17	44346039	A	G	0.2117	NA	0.842023	rs62061855	10	RP11-259G18.1	0	ncRNA_exonic	10.87	NA	1	15	1	1	1
rs2902662	17	43806925	G	A	0.2396	NA	0.994629	rs62061855	10	CRHR1:RP11-105N13.4	0:0	ncRNA_intronic	10.85	NA	7	14	1	1	1
rs11245973	11	1128415	A	C	0.1988	0.260945	0.0500272	rs71469854	8	MUC5AC	23164	intergenic	10.84	6	5	9	0	0	0
rs1132433	11	1215580	A	G	0.4066	0.041468	0.198085	rs71469854	8	MUC5AC	0	intergenic	10.84	5	4	14	1	1	0
rs1230083	17	43500837	A	G	0.499	NA	0.129923	rs62061855	10	ARHGAP27	0	intronic	10.83	5	1	15	1	1	1
rs200985531	11	1271489	C	T	0.02485	NA	0.0623395	rs12280761	8	MUC5B	0	exonic	10.81	5	5	15	1	0	1
rs77875796	17	44051612	A	G	0.2406	0.941905	1	rs62061855	10	MAPT	0	UTR5	10.81	4	2	15	1	1	1
rs11321807	1	151114519	C	CT	0.1948	NA	0.130259	rs149026128	2	SEMA6C	0	intronic	10.8	NA	3	5	1	1	1
rs7700961	5	168595437	C	T	0.2406	0.0166046	0.0623237	rs79508398	4	SLIT3	0	intronic	10.8	5	5	15	1	0	0
rs62063292	17	44043636	C	T	0.2406	0.941265	1	rs62061855	10	MAPT	0	intronic	10.8	6	2	14	1	1	1
rs561951897	17	44273653	T	G	0.1948	NA	0.769533	rs62061855	10	KANSL1:KANSL1-AS1	0:0	ncRNA_exonic	10.8	NA	2	5	1	1	1
rs1724428	17	43662028	G	A	0.496	NA	0.318073	rs62061855	10	DND1P1	1208	intergenic	10.79	NA	1	1	0	1	1
rs573405751	17	43663780	C	G	0.2207	NA	0.888039	rs62061855	10	DND1P1	0	ncRNA_exonic	10.79	NA	1	1	0	1	1
rs1971378	1	150597261	G	A	0.4712	0.148719	0.186412	rs149026128	2	ENSA	0	UTR3	10.78	1f	1	4	1	1	1
rs4646475	7	99462906	GT	G	0.4573	NA	0.18572	rs13243708	6	CYP3A43	0	intronic	10.78	NA	4	15	1	1	1
rs138676762	17	43552106	T	C	0.4732	NA	0.146334	rs62061855	10	PLEKHM1	0	intronic	10.78	7	4	5	1	1	1
rs36039990	17	44352639	G	A	0.2416	0.940699	0.951875	rs62061855	10	ARL17B	0	UTR3	10.78	NA	5	15	1	1	1
rs6899532	6	7543433	G	C	0.09841	0.0285184	0.0541056	rs11754421	5	DSP	0	intronic	10.77	2b	1	1	1	1	1
rs557776506	11	1281424	G	A	0.03579	NA	0.123503	rs12280761	8	MUC5B	0	intronic	10.77	NA	5	15	1	0	1
rs145490652	11	1399645	A	G	0.09642	0.0251093	0.316994	rs12280761	8	BRSK2	11483	intergenic	10.77	7	5	15	0	1	1
rs150514510	17	44142231	T	TA	0.2406	NA	1	rs62061855	10	KANSL1	0	intronic	10.77	NA	4	4	1	1	1
rs528462017	17	44361007	T	G	0.2207	NA	0.879759	rs62061855	10	ARL17B	0	intronic	10.77	NA	5	15	1	1	1
rs17631303	17	43516402	A	G	0.1938	NA	0.724145	rs62061855	10	PLEKHM1	0	intronic	10.76	1d	3	4	1	1	1
rs564688345	17	44254686	T	TAATGCACAGGAAAA	0.2406	NA	1	rs62061855	10	KANSL1	0	intronic	10.75	NA	5	5	1	1	1
rs17334923	17	43827244	C	T	0.2396	NA	0.994629	rs62061855	10	CRHR1:RP11-105N13.4	0:0	ncRNA_intronic	10.74	5	5	14	1	1	1
rs572760195	17	44296251	T	C	0.2406	NA	1	rs62061855	10	KANSL1	0	intronic	10.74	NA	4	5	1	1	1
rs3779045	7	99779259	T	C	0.2684	NA	0.211048	rs13243708	6	STAG3	0	intronic	10.72	NA	5	15	1	1	1
rs11021818	11	1334790	T	C	0.08052	0.0766814	0.3321	rs12280761	8	TOLLIP-AS1	2852	intergenic	10.71	6	5	15	1	1	1
rs1918788	17	44267617	A	G	0.2435	0.946396	0.984509	rs62061855	10	KANSL1	0	intronic	10.7	NA	1	2	1	1	1
rs2942185	17	44338422	G	A	0.2097	NA	0.843722	rs62061855	10	RP11-259G18.3	449	upstream	10.7	NA	5	5	0	1	1
rs372810927	17	44066868	C	A	0.2406	0.915984	1	rs62061855	10	MAPT	0	intronic	10.69	6	4	15	1	1	1
rs78052495	17	43768347	C	T	0.2396	NA	0.994629	rs62061855	10	CRHR1:RP11-105N13.4	0:0	ncRNA_intronic	10.67	NA	7	13	1	1	1
7:99686873:G:T	7	99686873	G	T	0.2624	NA	0.486141	rs13243708	6	COPS6	0	intronic	10.66	4	1	1	1	1	1
rs241032	17	43734145	T	C	0.2396	NA	0.994629	rs62061855	10	CRHR1:RP11-105N13.4	0:0	ncRNA_intronic	10.66	NA	5	14	1	1	1
rs1635287	17	43763840	C	T	0.1799	NA	0.077387	rs62061855	10	CRHR1:RP11-105N13.4	0:0	ncRNA_intronic	10.66	NA	2	14	1	1	1
rs17576165	17	44159849	T	C	0.2406	NA	1	rs62061855	10	KANSL1	0	exonic	10.66	5	3	5	1	1	1
rs12939328	17	44363616	A	T	0.1799	0.211742	0.0508476	rs62061855	10	ARL17B	0	intronic	10.66	6	5	15	1	1	1
rs1907441	9	109375285	G	A	0.3847	0.0622752	0.0937613	rs10978621	7	RP11-308N19.3	2073	intergenic	10.65	6	5	15	0	1	1
rs241036	17	43731719	A	C	0.2396	NA	0.994629	rs62061855	10	CRHR1:RP11-105N13.4	0:0	ncRNA_intronic	10.65	NA	5	14	1	1	1
rs17575556	17	44135827	G	A	0.2416	0.940749	0.99463	rs62061855	10	KANSL1	0	intronic	10.65	1f	4	5	1	1	1
rs530576715	17	44363885	G	T	0.2137	NA	0.851052	rs62061855	10	ARL17B	0	intronic	10.65	NA	5	15	1	1	1
rs6694531	1	150683512	C	A	0.4732	NA	0.171181	rs149026128	2	HORMAD1	0	intronic	10.64	1f	5	15	1	1	1
rs11559028	7	100304864	C	A	0.06362	NA	0.0620059	rs13243708	6	POP7	0	exonic	10.64	4	1	3	1	1	1
rs3811405	1	151227371	G	A	0.172	NA	0.0583443	rs149026128	2	PSMD4	0	intronic	10.63	1b	1	1	1	1	1
rs111948143	17	43689684	C	G	0.2227	NA	0.887892	rs62061855	10	RPS26P8	3334	intergenic	10.63	7	14	15	1	1	1
rs4970926	1	150673684	T	C	0.4732	0.0728869	0.171181	rs149026128	2	HORMAD1	0	intronic	10.62	6	5	15	1	1	1
rs17688434	17	43772540	G	A	0.2396	NA	0.994629	rs62061855	10	CRHR1:RP11-105N13.4	0:0	ncRNA_intronic	10.62	6	13	14	1	1	1
rs62063280	17	44037299	G	C	0.2396	0.942509	0.994629	rs62061855	10	MAPT	0	intronic	10.62	7	5	14	1	1	1
rs2469937	17	44336976	T	C	0.2058	NA	0.811139	rs62061855	10	RP11-259G18.3	0	ncRNA_exonic	10.62	NA	1	15	0	1	1
rs6587756	1	150546865	A	T	0.3479	0.383571	0.293896	rs149026128	2	MCL1	166	downstream	10.61	1d	1	3	1	1	1
rs12403609	1	150676485	T	C	0.4732	NA	0.171181	rs149026128	2	HORMAD1	0	intronic	10.61	6	4	15	1	1	1
rs75140822	5	168499324	T	A	0.03678	0.0382588	0.0861045	rs79508398	4	SLIT3	0	intronic	10.6	3a	2	15	1	0	1
rs6700022	1	150670484	T	G	0.4105	0.0268882	0.254048	rs149026128	2	HORMAD1	51	upstream:downstream	10.58	6	1	15	1	1	1
rs4743014	9	109350032	T	C	0.3867	0.0337521	0.0908843	rs10978621	7	RP11-308N19.1:RP11-540H22.2	0:0	ncRNA_intronic	10.58	5	5	15	0	1	1
rs62056783	17	43974549	G	C	0.2396	0.943287	0.994629	rs62061855	10	MAPT	0	intronic	10.58	4	1	13	1	1	1
rs573087564	17	44256655	G	A	0.2048	NA	0.828747	rs62061855	10	KANSL1	0	intronic	10.58	NA	2	7	1	1	1
rs1145583	1	150338322	C	T	0.3837	0.191286	0.214377	rs149026128	2	RPRD2	0	intronic	10.57	NA	1	1	1	1	1
rs7518156	1	150945794	A	C	0.3946	0.002553	0.241235	rs149026128	2	CERS2:RP11-316M1.3	0:0	ncRNA_intronic	10.57	3a	1	2	1	1	1
rs2732678	17	44341934	G	A	0.2922	NA	0.36018	rs62061855	10	RP11-259G18.1	2468	intergenic	10.57	NA	2	7	0	1	1
rs17572248	17	44049867	A	G	0.2406	0.940786	1	rs62061855	10	MAPT	0	intronic	10.55	1f	4	15	1	1	1
rs112721366	7	100303723	G	A	0.06362	0.366664	0.0620059	rs13243708	6	POP7	0	UTR5	10.54	4	1	1	1	1	1
rs201532622	11	1270361	C	T	0.03579	NA	0.123503	rs12280761	8	MUC5B:RP11-532E4.2	0:0	exonic	10.54	5	5	15	1	0	1
rs55642947	17	43510187	G	C	0.1938	NA	0.724145	rs62061855	10	ARHGAP27	0	UTR5	10.52	4	1	1	1	1	1
rs17571857	17	44035706	A	G	0.2396	0.942782	0.994629	rs62061855	10	MAPT	0	intronic	10.51	1f	5	14	1	1	1
rs2696601	17	44216158	T	C	0.2406	0.950719	1	rs62061855	10	KANSL1	0	intronic	10.5	NA	2	7	1	1	1
rs62055465	17	43942046	T	A	0.2396	NA	0.994629	rs62061855	10	MAPT-AS1	0	ncRNA_intronic	10.49	5	5	14	0	1	1
rs62064647	17	43500621	G	A	0.1958	0.835981	0.712846	rs62061855	10	ARHGAP27	0	intronic	10.48	6	1	15	1	1	1
rs2696644	17	43651767	A	G	0.496	NA	0.301817	rs62061855	10	RP11-798G7.6	11170	intergenic	10.48	5	2	15	0	1	1
rs17762954	17	43899786	C	T	0.2396	NA	0.994629	rs62061855	10	CRHR1	0	intronic	10.48	1f	5	15	1	1	0
rs78646592	1	150599849	C	T	0.02982	0.0489877	0.154794	rs149026128	2	ENSA	0	exonic	10.46	7	3	4	1	1	1
rs10215854	7	99036920	G	A	0.1143	0.0064424	0.0506242	rs13243708	6	PTCD1:ATP5J2-PTCD1:CPSF4	0:0:0	intronic	10.46	1f	1	1	1	1	1
rs62482167	7	99795215	C	G	0.17	NA	0.0961055	rs13243708	6	STAG3	0	intronic	10.46	5	5	15	1	1	1
rs2684631	17	43510650	A	G	0.3062	0.497083	0.131652	rs62061855	10	ARHGAP27	0	UTR5	10.46	4	2	5	1	1	1
rs554066317	17	44096664	AG	A	0.1461	NA	0.0721406	rs62061855	10	MAPT	0	intronic	10.46	NA	4	5	1	1	1
rs62063675	17	44126575	C	T	0.2416	0.918193	0.99463	rs62061855	10	KANSL1	0	intronic	10.45	7	4	4	1	1	1
rs17574361	17	44108202	A	G	0.2406	0.940903	1	rs62061855	10	KANSL1	0	UTR3	10.44	1f	3	4	1	1	1
rs574949827	17	44231827	T	C	0.2117	NA	0.864805	rs62061855	10	KANSL1	0	intronic	10.44	NA	2	7	1	1	1
rs535416854	17	44350460	A	G	0.2008	NA	0.798273	rs62061855	10	ARL17B	1689	intergenic	10.44	NA	5	15	1	1	1
rs62073257	17	44412076	A	G	0.2256	NA	0.889948	rs62061855	10	ARL17B:LRRC37A	0:0	UTR3	10.44	6	5	15	1	1	0
rs372745970	17	44322577	G	C	0.2256	NA	0.921675	rs62061855	10	RP11-259G18.2	166	downstream	10.43	5	5	15	0	1	1
rs2280078	1	150600181	C	T	0.3559	0.296631	0.291677	rs149026128	2	ENSA	0	intronic	10.42	1f	1	5	1	1	1
rs389217	17	43717131	C	T	0.2396	0.935699	0.994629	rs62061855	10	CRHR1-IT1:CRHR1:RP11-105N13.4	0:0:0	ncRNA_intronic	10.42	NA	4	5	1	1	1
rs28730724	1	151144891	C	T	0.07058	0.765463	0.28759	rs149026128	2	TMOD4:VPS72	0:0	intronic	10.41	NA	3	5	1	1	1
rs2077606	17	43529293	G	A	0.1938	NA	0.724145	rs62061855	10	PLEKHM1	0	intronic	10.41	1f	4	5	1	1	1
rs62070944	17	44304298	T	A	0.2406	NA	1	rs62061855	10	KANSL1	1564	intergenic	10.41	6	5	15	1	1	1
rs17575822	17	44144345	A	G	0.2406	0.942619	1	rs62061855	10	KANSL1	0	intronic	10.4	6	3	4	1	1	1
rs956329	17	44251230	T	C	0.2406	0.945866	1	rs62061855	10	KANSL1	0	intronic	10.4	NA	4	5	1	1	1
rs199520	17	44853872	A	G	0.2575	NA	0.658378	rs62061855	10	WNT3	0	intronic	10.4	1f	5	14	1	1	1
rs3844165	1	77854238	G	A	0.2863	0.0124765	0.0529545	rs34517439	1	AK5	0	intronic	10.39	7	2	15	1	1	1
rs7479605	11	1120324	T	C	0.1083	NA	0.149132	rs71469854	8	MUC2	15904	intergenic	10.39	NA	5	15	0	1	0
rs113242154	17	44053307	T	TAG	0.2406	NA	1	rs62061855	10	MAPT	0	UTR5	10.39	NA	4	15	1	1	1
rs9505234	6	7588506	C	A	0.2207	0.00479298	0.0627101	rs11754421	5	DSP	1555	intergenic	10.38	1f	5	5	1	1	1
rs550434352	17	43670754	G	A	0.2545	NA	0.935811	rs62061855	10	DND1P1	6458	intergenic	10.38	NA	4	15	0	1	1
rs62054397	17	43811792	C	T	0.2396	NA	0.994629	rs62061855	10	CRHR1:RP11-105N13.4:RP11-293E1.1	0:0:0	ncRNA_exonic	10.38	5	5	14	1	1	1
rs62056785	17	43975263	T	C	0.2396	0.943185	0.994629	rs62061855	10	MAPT	0	intronic	10.38	2b	1	13	1	1	1
rs68038211	7	99651367	C	G	0.329	0.699821	0.342835	rs13243708	6	ZSCAN21	0	intronic	10.37	7	4	5	1	1	1
rs9324162	1	77954804	A	G	0.167	0.647659	0.277867	rs34517439	1	AK5	0	intronic	10.36	5	4	15	1	1	1
rs11204777	1	151072049	G	A	0.1799	0.00232181	0.140697	rs149026128	2	GABPB2	0	intronic	10.35	6	4	5	1	1	1
rs2064217	6	7577260	C	T	0.2266	0.00485007	0.062517	rs11754421	5	DSP	0	exonic	10.35	1f	4	14	1	1	1
rs111739681	17	43898459	C	T	0.2396	NA	0.994629	rs62061855	10	CRHR1	0	intronic	10.35	5	5	15	1	1	0
rs28763969	6	7583885	T	C	0.01193	0.0163367	0.0662717	rs11754421	5	DSP	0	exonic	10.33	5	4	4	1	0	1
rs534115641	17	43667537	C	T	0.2117	NA	0.852627	rs62061855	10	DND1P1	3241	intergenic	10.33	NA	5	15	0	1	1
rs372201652	1	78527325	C	T	0.34	NA	0.137072	rs34517439	1	GIPC2	0	intronic	10.32	5	5	15	1	1	1
rs62056807	17	43984253	G	C	0.2396	0.943052	0.994629	rs62061855	10	MAPT	0	intronic	10.32	5	2	14	1	1	1
rs2732613	17	44364829	A	C	0.2435	0.879219	0.962966	rs62061855	10	ARL17B	0	intronic	10.32	NA	5	15	1	1	1
rs112158604	1	150696792	TCTTCTGCAG	T	0.4751	NA	0.170557	rs149026128	2	HORMAD1	3427	intergenic	10.31	NA	5	15	1	1	1
rs10269641	7	99854070	C	T	0.2217	0.112059	0.156489	rs13243708	6	GATS:GATS	0:0	ncRNA_intronic	10.31	5	4	15	1	1	1
rs56020833	17	43509778	C	T	0.1938	NA	0.724145	rs62061855	10	ARHGAP27	0	intronic	10.31	2b	1	1	1	1	1
rs17571718	17	44032768	T	C	0.2396	0.945662	0.994629	rs62061855	10	MAPT	0	intronic	10.31	1f	5	14	1	1	1
rs377112142	17	43663455	C	CT	0.2644	NA	0.872663	rs62061855	10	DND1P1	0	ncRNA_exonic	10.3	NA	1	1	0	1	1
rs393675	17	43723605	T	C	0.2396	0.940322	0.994629	rs62061855	10	CRHR1-IT1:CRHR1:RP11-105N13.4	0:0:0	ncRNA_exonic	10.3	NA	5	15	1	1	1
rs62055539	17	43961044	A	G	0.2396	NA	0.994629	rs62061855	10	MAPT-AS1	0	ncRNA_intronic	10.28	5	7	14	0	1	1
rs2668692	17	44293020	G	A	0.2425	NA	0.989526	rs62061855	10	KANSL1	0	intronic	10.28	NA	4	5	1	1	1
rs11162384	1	78277881	G	T	0.3241	NA	0.0619017	rs34517439	1	FAM73A	0	intronic	10.27	6	4	5	1	1	1
rs4743006	9	109329296	T	C	0.3091	NA	0.0836534	rs10978621	7	RP11-308N19.1	0	ncRNA_intronic	10.27	7	9	15	0	0	1
rs62062283	17	44095055	C	A	0.2406	0.925125	1	rs62061855	10	MAPT	0	intronic	10.27	6	5	15	1	1	1
rs75686108	17	44022376	C	T	0.2396	NA	0.994629	rs62061855	10	MAPT	0	intronic	10.26	NA	4	14	1	1	1
rs62062321	17	44111109	A	G	0.2406	0.940987	1	rs62061855	10	KANSL1	0	intronic	10.26	3a	4	4	1	1	1
rs2532235	17	44272000	G	A	0.2406	0.945434	0.989251	rs62061855	10	KANSL1:KANSL1-AS1	0:0	ncRNA_intronic	10.25	NA	1	2	1	1	1
rs143942024	17	43926458	C	T	0.01789	NA	0.063847	rs62061855	10	MAPT-AS1	0	ncRNA_intronic	10.24	2b	5	14	1	1	1
rs17574604	17	44111613	A	G	0.2406	0.940844	1	rs62061855	10	KANSL1	0	exonic	10.24	6	4	4	1	1	1
rs528139864	17	44276479	T	G	0.1978	NA	0.783753	rs62061855	10	KANSL1	0	intronic	10.24	NA	2	5	1	1	1
rs145281367	17	44736722	C	CCCTT	0.2505	NA	0.742778	rs62061855	10	NSF	0	intronic	10.24	NA	15	15	1	1	0
rs9436127	1	150490565	G	A	0.3827	0.160769	0.217117	rs149026128	2	LINC00568	56	downstream	10.23	7	5	15	1	1	1
rs11204718	1	150709785	C	G	0.4076	0.0256013	0.250037	rs149026128	2	CTSS	0	intronic	10.23	7	4	15	1	1	1
rs1016835	6	7576527	G	A	0.1988	0.512217	0.0787807	rs11754421	5	DSP	0	exonic	10.23	7	4	14	1	1	1
rs56280222	17	43803788	T	C	0.2396	NA	0.994629	rs62061855	10	CRHR1:RP11-105N13.4	0:0	ncRNA_intronic	10.23	5	9	14	1	1	1
rs2732630	17	44289150	A	C	0.2445	0.951515	0.979633	rs62061855	10	KANSL1	0	intronic	10.23	1f	4	5	1	1	1
rs2950694	17	44348298	A	G	0.2008	NA	0.798273	rs62061855	10	RP11-259G18.1	2237	intergenic	10.23	NA	5	15	1	1	1
rs872342	1	78064289	C	T	0.331	0.0175408	0.0629847	rs34517439	1	ZZZ3	0	intronic	10.22	7	4	5	1	1	1
rs548109274	17	44344222	C	G	0.2087	NA	0.846342	rs62061855	10	RP11-259G18.1	180	upstream	10.22	NA	1	1	1	1	1
rs578102530	17	44364335	G	A	0.171	NA	0.665723	rs62061855	10	ARL17B	0	intronic	10.22	NA	1	15	1	1	1
rs534580821	17	43724247	T	TA	0.2396	NA	0.994629	rs62061855	10	CRHR1-IT1:CRHR1:RP11-105N13.4	0:0:0	ncRNA_exonic	10.2	NA	5	15	1	1	1
rs80346216	17	43974476	G	T	0.2406	NA	0.989337	rs62061855	10	MAPT	0	intronic	10.2	NA	1	13	1	1	1
rs17585608	17	44243979	C	T	0.2406	0.940622	1	rs62061855	10	KANSL1	0	intronic	10.2	NA	2	5	1	1	1
rs7788746	7	99612405	G	T	0.3429	0.633487	0.341363	rs13243708	6	ZKSCAN1	798	upstream	10.19	7	1	5	1	1	1
rs9904865	17	44908263	C	T	0.3728	0.36108	0.116976	rs62061855	10	WNT3	0	intergenic	10.19	5	5	14	1	1	0
rs12802931	11	1236164	A	G	0.1819	0.833506	0.485798	rs71469854	8	MUC5B	8131	intergenic	10.18	7	5	15	1	1	1
rs113347741	17	43973408	C	T	0.2396	0.943404	0.994629	rs62061855	10	MAPT	0	intronic	10.18	4	1	11	1	1	1
rs3896342	1	150411312	T	C	0.3847	0.178606	0.213348	rs149026128	2	RPRD2	0	intronic	10.16	NA	4	5	1	1	1
rs56299877	1	151115645	C	T	0.1948	0.00348285	0.120378	rs149026128	2	SEMA6C	0	intronic	10.16	3a	2	5	1	1	1
rs1694377	1	150293153	A	G	0.3807	0.146371	0.215873	rs149026128	2	PRPF3	771	upstream	10.15	NA	1	5	1	1	1
rs12670850	7	99371448	G	A	0.3986	0.699284	0.121021	rs13243708	6	CYP3A4	0	intronic	10.15	6	5	15	1	1	1
rs62055558	17	43966955	A	G	0.2396	NA	0.994629	rs62061855	10	MAPT-AS1	0	ncRNA_intronic	10.15	2b	13	14	1	1	1
rs78590209	17	44098862	A	G	0.2386	0.942697	0.989292	rs62061855	10	MAPT	0	intronic	10.15	NA	4	5	1	1	1
rs2532259	17	44253364	G	A	0.2416	0.944725	0.994688	rs62061855	10	KANSL1	0	intronic	10.15	NA	4	5	1	1	1
rs2668691	17	44293546	C	T	0.1998	NA	0.793399	rs62061855	10	KANSL1	0	intronic	10.14	NA	4	5	1	1	1
rs1534310	7	99699169	A	T	0.2753	0.463805	0.266782	rs13243708	6	MCM7	0	UTR5	10.13	2b	1	1	1	1	1
rs10459926	17	44241530	T	A	0.1441	NA	0.0715126	rs62061855	10	KANSL1	0	intronic	10.13	5	2	5	1	1	1
rs566629636	17	43912267	T	TG	0.2386	NA	0.989292	rs62061855	10	CRHR1	0	UTR3	10.12	NA	5	15	1	1	1
rs1724390	17	43663247	C	A	0.2435	NA	0.983999	rs62061855	10	DND1P1	0	ncRNA_exonic	10.11	4	1	1	0	1	1
rs56257094	17	44201667	G	A	0.2406	0.94288	1	rs62061855	10	KANSL1	0	intronic	10.11	5	4	5	1	1	1
rs669915	17	43724245	G	A	0.2396	NA	0.994629	rs62061855	10	CRHR1-IT1:CRHR1:RP11-105N13.4	0:0:0	ncRNA_exonic	10.09	5	5	15	1	1	1
rs62641967	17	44047216	T	G	0.2406	NA	1	rs62061855	10	MAPT	0	intronic	10.09	6	4	14	1	1	1
rs2806167	6	7543783	T	G	0.3757	NA	0.306497	rs11754421	5	DSP	0	intronic	10.08	NA	1	1	1	1	1
rs66475798	17	44350296	ACC	A	0.2008	NA	0.798273	rs62061855	10	ARL17B	1853	intergenic	10.08	NA	5	15	1	1	1
rs372780926	17	44337276	G	A	0.09145	NA	0.0872958	rs62061855	10	RP11-259G18.3	0	ncRNA_exonic	10.07	4	1	1	0	1	1
rs62485010	7	99676346	C	T	0.17	0.694206	0.137273	rs13243708	6	ZNF3	0	UTR5	10.05	5	2	4	1	1	1
rs142469598	9	109320279	C	CCTGGGAGAAGCTGCATCCCCAGCG	0.2853	NA	0.0599091	rs10978621	7	RP11-308N19.1	0	ncRNA_intronic	10.05	NA	7	15	0	0	1
rs533266694	17	43827156	GA	G	0.2396	NA	0.994629	rs62061855	10	CRHR1:RP11-105N13.4	0:0	ncRNA_intronic	10.05	NA	5	14	1	1	1
rs16940665	17	43907896	T	C	0.2396	NA	0.994629	rs62061855	10	CRHR1	0	exonic	10.05	1f	5	15	1	1	0
rs72836329	17	44161763	C	T	0.3588	0.681247	0.171814	rs62061855	10	KANSL1	0	intronic	10.05	6	4	5	1	1	1
rs62061770	17	44169377	G	C	0.2406	0.937847	1	rs62061855	10	KANSL1	0	intronic	10.05	7	4	5	1	1	1
rs2696645	17	43651770	G	A	0.496	NA	0.301817	rs62061855	10	RP11-798G7.6	11173	intergenic	10.03	5	2	15	0	1	1
rs17649138	17	43808067	G	A	0.2396	NA	0.994629	rs62061855	10	CRHR1:RP11-105N13.4	0:0	ncRNA_intronic	10.02	6	9	9	1	1	1
rs199527	17	44843667	A	G	0.2575	NA	0.658378	rs62061855	10	WNT3	0	intronic	10.02	5	4	5	1	1	1
rs169201	17	44790203	A	G	0.2247	0.914544	0.885021	rs62061855	10	NSF	0	intronic	10.01	6	4	5	1	1	0
rs4620335	9	109538372	T	A	0.1392	0.00133582	0.0907026	rs10978621	7	RP11-308N19.5	53160	intergenic	9.997	4	5	15	0	0	1
rs569675662	17	44288114	TA	T	0.2416	NA	0.994688	rs62061855	10	KANSL1	0	intronic	9.991	NA	4	5	1	1	1
rs56148603	6	7556063	C	T	0.03479	0.211243	0.0729848	rs11754421	5	DSP	0	intronic	9.989	5	4	14	1	1	1
rs62056866	17	43771493	G	A	0.2396	NA	0.994629	rs62061855	10	CRHR1:RP11-105N13.4	0:0	ncRNA_intronic	9.986	7	13	14	1	1	1
rs2744381	6	7587310	G	A	0.2853	0.0730164	0.0994047	rs11754421	5	DSP	359	downstream	9.981	1f	4	5	1	1	1
rs62055540	17	43961142	T	C	0.2396	NA	0.994629	rs62061855	10	MAPT-AS1	0	ncRNA_intronic	9.975	5	7	14	0	1	1
rs529898785	17	44357777	C	T	0.2386	NA	0.967743	rs62061855	10	ARL17B	0	intronic	9.97	NA	5	15	1	1	1
rs80335384	17	43398618	G	A	0.04274	NA	0.0565384	rs62061855	10	MAP3K14	4203	intergenic	9.95	4	2	7	0	1	1
rs62056862	17	43770525	C	T	0.2396	NA	0.994629	rs62061855	10	CRHR1:RP11-105N13.4	0:0	ncRNA_intronic	9.948	7	13	14	1	1	1
rs78358711	17	44296230	T	A	0.2416	NA	0.984026	rs62061855	10	KANSL1	0	intronic	9.94	4	4	5	1	1	1
rs2864873	1	150814174	A	G	0.3926	0.00727023	0.265415	rs149026128	2	ARNT	0	intronic	9.926	2c	4	5	1	1	1
rs115802109	1	150053389	T	C	0.0328	NA	0.141117	rs149026128	2	VPS45	0	intronic	9.924	7	2	5	1	1	1
rs62056780	17	43973652	C	T	0.2396	0.94297	0.994629	rs62061855	10	MAPT	0	intronic	9.924	3a	1	13	1	1	1
rs12095002	1	150649249	G	A	0.4314	0.00715035	0.234295	rs149026128	2	GOLPH3L	0	intronic	9.909	6	4	5	1	1	1
rs5777754	1	151029105	T	TCAG	0.1889	NA	0.140305	rs149026128	2	CDC42SE1	0	intronic	9.905	NA	1	6	1	1	1
rs144216645	17	44623789	C	T	0.2714	NA	0.0943924	rs62061855	10	LRRC37A2:ARL17A	0:0	intronic	9.897	6	5	15	1	1	0
rs34330925	17	44241726	A	G	0.1928	NA	0.054426	rs62061855	10	KANSL1	0	intronic	9.893	5	2	7	1	1	1
rs550631285	17	43803773	A	AG	0.2396	NA	0.994629	rs62061855	10	CRHR1:RP11-105N13.4	0:0	ncRNA_intronic	9.891	NA	9	14	1	1	1
rs11285885	1	150542470	G	GA	0.4523	NA	0.181548	rs149026128	2	RN7SL600P	724	upstream	9.887	NA	2	7	1	1	1
rs9700606	1	78671073	T	A	0.3827	NA	0.0500662	rs34517439	1	RP11-183M13.1	24209	intergenic	9.883	7	9	15	0	1	1
rs536204166	17	43849572	AT	A	0.2406	NA	0.989251	rs62061855	10	CRHR1:RP11-105N13.4	0:0	ncRNA_intronic	9.875	NA	5	14	1	1	0
rs17660865	17	44189408	T	C	0.2406	0.943963	1	rs62061855	10	KANSL1	0	intronic	9.875	6	5	5	1	1	1
rs2275235	1	150730279	A	G	0.3718	0.0119627	0.286097	rs149026128	2	CTSS	0	intronic	9.865	NA	4	15	1	1	1
rs9468	17	44101563	T	C	0.2416	0.917358	0.99463	rs62061855	10	MAPT	0	UTR3	9.844	1f	4	5	1	1	1
rs2532257	17	44254494	T	C	0.2445	0.950861	0.969219	rs62061855	10	KANSL1	0	intronic	9.84	NA	4	5	1	1	1
rs74652075	17	44344926	A	G	0.2008	NA	0.798273	rs62061855	10	RP11-259G18.1	0	ncRNA_intronic	9.836	4	1	2	1	1	1
rs367849850	16	84035	GGGGAGCCTGGAAGCACAC	G	0.04672	NA	0.297974	rs368688757	9	Z84812.4:IL9RP3	0:0	ncRNA_exonic	9.831	NA	2	15	0	1	1
rs372645904	17	44652561	G	A	0.335	NA	0.124467	rs62061855	10	ARL17A	0	intronic	9.826	7	4	15	1	1	0
rs528981932	17	44553088	A	C	0.2783	NA	0.551272	rs62061855	10	NSFP1	0	ncRNA_intronic	9.817	NA	5	15	0	1	0
rs1977714	1	150674938	T	C	0.4314	0.00633739	0.234295	rs149026128	2	HORMAD1	0	intronic	9.815	7	5	15	1	1	1
rs1491121	9	109515422	T	A	0.2435	0.0171675	0.0893525	rs10978621	7	RP11-308N19.5	30210	intergenic	9.804	4	2	15	0	1	1
rs12409958	1	78314478	A	G	0.2922	0.853979	0.252402	rs34517439	1	FAM73A:NSRP1P1	0:0	ncRNA_exonic	9.792	5	5	5	1	1	1
rs199464	17	44538038	A	C	0.3459	NA	0.797791	rs62061855	10	NSFP1	0	ncRNA_intronic	9.787	6	5	15	0	1	0
rs531332855	17	44213547	AAAT	A	0.2127	NA	0.868499	rs62061855	10	KANSL1	0	intronic	9.785	NA	4	5	1	1	1
rs11022939	11	1358173	G	A	0.4851	NA	0.194404	rs12280761	8	TOLLIP-AS1	26235	intergenic	9.784	4	1	1	0	1	1
rs548703885	17	44001549	G	GC	0.2396	NA	0.994629	rs62061855	10	MAPT	0	intronic	9.769	NA	2	14	1	1	1
17:43503000:A:G	17	43503000	G	A	0.1938	NA	0.724145	rs62061855	10	ARHGAP27	0	intronic	9.76	4	1	1	1	1	1
rs17650381	17	44013024	T	C	0.2396	0.938115	0.994629	rs62061855	10	MAPT	0	intronic	9.758	6	1	14	1	1	1
rs696616	1	150336173	G	A	0.3837	0.159446	0.214377	rs149026128	2	RPRD2	0	upstream	9.757	2a	1	1	1	1	1
rs2055796	17	43952191	A	T	0.2396	NA	0.994629	rs62061855	10	MAPT-AS1	0	ncRNA_intronic	9.753	6	7	14	0	1	1
rs62056802	17	43980762	A	G	0.2396	0.943156	0.994629	rs62061855	10	MAPT	0	intronic	9.749	5	2	14	1	1	1
rs35118469	1	151185049	C	T	0.1819	0.00480777	0.10427	rs149026128	2	PIP5K1A	0	intronic	9.743	5	2	5	1	1	0
rs34065606	7	99641490	C	G	0.1392	0.325244	0.155113	rs13243708	6	ZKSCAN1	2177	intergenic	9.727	6	5	5	1	1	1
rs12072339	1	150686099	A	G	0.4314	0.0142295	0.234295	rs149026128	2	HORMAD1	0	intronic	9.72	1f	2	15	1	1	1
rs2696440	17	44274560	T	C	0.2416	0.949509	0.994688	rs62061855	10	KANSL1	0	intronic	9.714	NA	4	5	1	1	1
rs541886938	17	43693538	G	T	0.2396	NA	0.994629	rs62061855	10	CRHR1-IT1	4155	intergenic	9.712	NA	14	15	1	1	1
rs139242337	7	99662746	C	CTT	0.2594	NA	0.508219	rs13243708	6	ZNF3	0	intronic	9.695	NA	4	4	1	1	1
rs2532379	17	44321273	A	C	0.1928	NA	0.054426	rs62061855	10	RP11-259G18.2	0	ncRNA_exonic	9.692	5	5	15	0	1	1
rs117629202	17	44344596	C	A	0.2018	NA	0.801936	rs62061855	10	RP11-259G18.1	0	ncRNA_exonic	9.691	4	1	1	1	1	1
rs10788800	1	151104950	A	G	0.2763	NA	0.064201	rs149026128	2	SEMA6C	0	UTR3	9.684	4	1	5	1	1	1
rs7225002	17	44189067	A	G	0.4394	NA	0.393505	rs62061855	10	KANSL1	0	intronic	9.68	1f	5	5	1	1	1
rs56072903	17	44013966	T	C	0.2097	0.933767	0.846392	rs62061855	10	MAPT	0	intronic	9.677	2b	2	14	1	1	1
rs4451552	1	150455854	G	C	0.4085	0.039628	0.112557	rs149026128	2	TARS2	4032	intergenic	9.669	1f	5	15	1	1	1
rs8082105	17	43821478	G	A	0.1759	NA	0.0570946	rs62061855	10	CRHR1:RP11-105N13.4	0:0	ncRNA_intronic	9.664	5	5	14	1	1	1
rs149332020	1	150328920	A	AAC	0.4871	NA	0.174791	rs149026128	2	PRPF3	3248	intergenic	9.658	NA	4	5	1	1	1
rs538346651	17	43658673	GA	G	0.499	NA	0.34054	rs62061855	10	DND1P1	4563	intergenic	9.654	NA	3	5	0	1	1
rs35146386	7	100089739	G	A	0.161	0.503703	0.140935	rs13243708	6	NYAP1	0	intronic	9.648	6	4	5	1	1	1
rs575822527	17	44353260	AT	A	0.2247	NA	0.905894	rs62061855	10	ARL17B	0	intronic	9.645	NA	5	15	1	1	1
rs7513205	1	150472781	A	G	0.3847	0.185498	0.215046	rs149026128	2	TARS2	0	intronic	9.643	6	4	4	1	1	1
rs56864675	17	44307622	A	G	0.1431	NA	0.071214	rs62061855	10	KANSL1	4888	intergenic	9.625	6	5	15	1	1	1
rs2696660	17	44246211	A	G	0.2406	0.940159	1	rs62061855	10	KANSL1	0	intronic	9.622	NA	4	5	1	1	1
rs2527890	7	99548855	G	C	0.4543	0.664537	0.330729	rs13243708	6	SNORA40	800	upstream	9.612	1f	5	14	0	1	1
rs3738484	1	150552330	G	T	0.4632	0.363069	0.184291	rs149026128	2	MCL1	263	upstream	9.61	2b	1	1	1	1	1
rs3734586	6	7601720	C	T	0.17	0.0461551	0.0583104	rs11754421	5	SNRNP48	0	exonic	9.609	6	4	4	1	1	1
rs1568949	17	43792975	G	A	0.2406	NA	0.989251	rs62061855	10	CRHR1:RP11-105N13.4	0:0	ncRNA_intronic	9.597	NA	5	14	1	1	1
rs62053951	17	43749168	G	C	0.2396	NA	0.994629	rs62061855	10	CRHR1:RP11-105N13.4	0:0	ncRNA_intronic	9.595	5	8	14	1	1	1
rs1122598	7	99699436	G	A	0.1909	0.73026	0.345359	rs13243708	6	MCM7:AP4M1	0:0	UTR5	9.588	NA	1	1	1	1	1
rs73407465	11	1410280	T	A	0.03976	NA	0.10632	rs12280761	8	BRSK2	848	upstream	9.574	4	1	2	1	1	1
rs7764163	6	7544288	A	G	0.3767	NA	0.306604	rs11754421	5	DSP	0	intronic	9.572	2b	1	13	1	1	1
rs12130434	1	151275365	C	T	0.4553	0.00464801	0.0776746	rs149026128	2	PI4KB	0	intronic	9.565	7	4	4	1	1	1
rs1467963	17	43978934	T	G	0.2396	0.943298	0.994629	rs62061855	10	MAPT	0	intronic	9.557	5	5	14	1	1	1
17:44143029:G:T	17	44143029	G	T	0.2406	NA	1	rs62061855	10	KANSL1	0	intronic	9.557	5	4	4	1	1	1
rs72704620	1	150738596	G	A	0.07157	0.0364734	0.444985	rs149026128	2	CTSS	162	upstream	9.555	4	1	15	1	1	1
rs62064665	17	44081527	T	C	0.2406	0.940373	1	rs62061855	10	MAPT	0	intronic	9.554	4	2	15	1	1	1
rs528770545	17	44287390	A	G	0.2117	NA	0.864805	rs62061855	10	KANSL1	0	intronic	9.552	NA	4	5	1	1	1
rs1043915	7	99799845	T	A	0.2664	NA	0.204316	rs13243708	6	STAG3:GATS:GATS	0:0:0	exonic	9.548	6	4	15	1	1	1
rs2019820	17	43959825	C	T	0.1223	NA	0.0512227	rs62061855	10	MAPT-AS1	0	ncRNA_intronic	9.543	NA	9	14	0	1	1
rs56329743	17	43931245	G	A	0.2396	NA	0.994629	rs62061855	10	MAPT-AS1	0	ncRNA_intronic	9.537	5	5	14	1	1	1
rs3806386	1	151031667	C	T	0.1879	NA	0.142049	rs149026128	2	CDC42SE1:MLLT11	0:0	UTR5	9.531	NA	1	1	1	1	1
rs374952396	17	44753643	G	T	0.2734	0.715274	0.761432	rs62061855	10	NSF	0	intronic	9.53	7	15	15	1	1	0
rs1406072	17	44216322	C	A	0.1431	NA	0.071214	rs62061855	10	KANSL1	0	intronic	9.529	NA	1	5	1	1	1
rs77568881	17	44344970	T	C	0.2008	NA	0.798273	rs62061855	10	RP11-259G18.1	0	ncRNA_intronic	9.525	4	1	2	1	1	1
rs10866632	5	168649621	T	G	0.1262	0.00509837	0.137335	rs79508398	4	SLIT3	0	intronic	9.515	7	2	15	1	1	1
rs79742625	17	43657257	C	T	0.1938	NA	0.764859	rs62061855	10	DND1P1	5979	intergenic	9.513	4	2	5	0	1	1
rs6931192	6	7590180	A	G	0.2207	0.00486242	0.0627101	rs11754421	5	SNRNP48	251	upstream	9.512	1b	1	1	1	1	1
rs2687100	7	99388480	C	T	0.3996	0.695113	0.120676	rs13243708	6	CYP3A4	6591	intergenic	9.492	NA	5	15	1	1	1
rs563682025	17	43661362	A	G	0.04076	NA	0.106449	rs62061855	10	DND1P1	1874	intergenic	9.485	NA	1	2	0	1	1
rs7512552	1	150265704	T	C	0.4493	0.142056	0.184262	rs149026128	2	MRPS21	584	upstream	9.482	5	1	2	1	1	1
rs71578488	1	150346009	CTTTTTT	C	0.4831	NA	0.134619	rs149026128	2	RPRD2	0	intronic	9.482	NA	5	5	1	1	1
rs150868173	1	150874356	TGCACTCCA	T	0.3688	NA	0.26629	rs149026128	2	CYCSP51	2015	intergenic	9.482	NA	7	15	0	1	1
rs117995241	17	44344595	G	T	0.2018	NA	0.801936	rs62061855	10	RP11-259G18.1	0	ncRNA_exonic	9.477	4	1	1	1	1	1
rs4134903	7	99711040	G	A	0.2763	0.443484	0.256734	rs13243708	6	TAF6	0	intronic	9.474	NA	4	4	1	1	1
rs62056795	17	43978041	C	T	0.2396	0.943426	0.994629	rs62061855	10	MAPT	0	intronic	9.474	5	2	13	1	1	1
rs11204725	1	150742700	T	C	0.4881	0.0233657	0.191931	rs149026128	2	CTSS	4266	intergenic	9.462	6	5	15	1	1	1
rs1977716	1	150675253	T	C	0.4314	0.0153299	0.234295	rs149026128	2	HORMAD1	0	intronic	9.454	5	5	15	1	1	1
rs55831516	17	44148267	C	T	0.2416	0.943607	0.994688	rs62061855	10	KANSL1	0	intronic	9.451	5	4	5	1	1	1
rs4970948	1	151291243	G	A	0.3618	0.00602708	0.05057	rs149026128	2	PI4KB	0	intronic	9.449	7	4	4	1	1	1
rs2019822	17	43959918	T	A	0.2396	NA	0.994629	rs62061855	10	MAPT-AS1	0	ncRNA_intronic	9.449	6	9	14	0	1	1
rs138204263	1	150428105	TA	T	0.4344	NA	0.191419	rs149026128	2	RPRD2	0	intronic	9.448	NA	4	5	1	1	1
rs80182784	1	151103082	T	C	0.02386	NA	0.0925597	rs149026128	2	RP11-68I18.10	0	ncRNA_exonic	9.439	5	1	5	1	1	1
rs4525537	17	43912723	T	C	0.2396	NA	0.994629	rs62061855	10	CRHR1	0	UTR3	9.437	4	5	15	1	1	1
rs56167560	17	43792411	A	G	0.2396	NA	0.994629	rs62061855	10	CRHR1:RP11-105N13.4	0:0	ncRNA_intronic	9.427	5	5	14	1	1	1
rs11204726	1	150743492	T	C	0.3926	0.00719732	0.265415	rs149026128	2	CTSS	5058	intergenic	9.418	1f	2	15	1	1	1
rs76159289	17	44098861	G	T	0.2376	0.946727	0.983935	rs62061855	10	MAPT	0	intronic	9.416	NA	4	5	1	1	1
rs8065165	17	43970317	C	T	0.175	0.058281	0.054311	rs62061855	10	MAPT-AS1	0	ncRNA_intronic	9.41	7	5	14	1	1	1
rs10066684	5	168637998	A	T	0.2157	0.00671418	0.0762393	rs79508398	4	SLIT3	0	intronic	9.401	7	5	15	1	1	0
rs79373603	11	1113687	G	A	0.1044	NA	0.342673	rs71469854	8	MUC2	9267	intergenic	9.397	5	1	15	1	1	1
rs62055751	17	43767538	A	G	0.2396	NA	0.994629	rs62061855	10	CRHR1:RP11-105N13.4	0:0	ncRNA_intronic	9.397	5	7	14	1	1	1
rs62056848	17	43992456	G	A	0.2396	0.942356	0.994629	rs62061855	10	MAPT	0	intronic	9.372	5	4	14	1	1	1
rs7540686	1	78542273	A	C	0.3996	NA	0.0673445	rs34517439	1	GIPC2	0	intronic	9.369	5	5	15	1	1	1
rs55709241	17	44041101	T	C	0.2406	0.944409	1	rs62061855	10	MAPT	0	intronic	9.367	5	4	14	1	1	1
rs199524	17	44848438	T	G	0.2575	NA	0.658378	rs62061855	10	WNT3	0	intronic	9.367	1f	1	1	1	1	1
rs17659953	17	44159725	C	T	0.2406	NA	1	rs62061855	10	KANSL1	0	intronic	9.366	NA	4	5	1	1	1
rs112241539	7	99847237	C	T	0.2217	0.157371	0.164123	rs13243708	6	GATS:GATS	0:0	ncRNA_intronic	9.362	7	5	15	1	1	1
rs527658313	17	43945495	A	G	0.2396	NA	0.994629	rs62061855	10	MAPT-AS1	0	ncRNA_intronic	9.36	NA	5	14	0	1	1
rs242922	17	43946370	C	A	0.3976	NA	0.228913	rs62061855	10	MAPT-AS1	0	ncRNA_intronic	9.36	NA	5	14	0	1	1
rs2696642	17	43651556	G	C	0.493	NA	0.321864	rs62061855	10	RP11-798G7.6	10959	intergenic	9.352	4	2	15	0	1	1
rs5777759	1	151098078	C	CT	0.2515	NA	0.0536286	rs149026128	2	GABPB2	59	downstream	9.349	NA	4	5	1	1	1
rs242562	17	44026739	G	A	0.3837	0.377251	0.203337	rs62061855	10	MAPT	0	intronic	9.345	4	1	12	1	1	1
rs2950693	17	44348356	T	A	0.2008	NA	0.798273	rs62061855	10	RP11-259G18.1	2295	intergenic	9.345	6	5	15	1	1	1
rs34384837	1	150409362	CAA	C	0.4056	NA	0.113015	rs149026128	2	RPRD2	0	intronic	9.34	NA	4	5	1	1	1
rs2950015	17	44332351	A	G	0.2435	0.917041	0.97334	rs62061855	10	RP11-259G18.3	4565	intergenic	9.336	NA	5	15	0	1	1
rs11587575	1	150451863	T	C	0.3847	0.164204	0.213348	rs149026128	2	RPRD2	2820	intergenic	9.334	5	5	15	1	1	1
rs3811402	1	151119745	G	C	0.08151	0.00225523	0.0999003	rs149026128	2	SEMA6C	640	upstream	9.334	2b	1	2	1	1	1
rs62055933	17	43848461	G	A	0.2396	NA	0.994629	rs62061855	10	CRHR1:RP11-105N13.4	0:0	ncRNA_intronic	9.334	5	2	14	1	1	0
rs11026355	11	1254038	G	A	0.2893	NA	0.160287	rs12280761	8	MUC5B	0	intronic	9.333	2b	2	15	1	1	1
rs10445333	17	43916509	A	G	0.2396	NA	0.994629	rs62061855	10	CRHR1	3314	intergenic	9.333	5	5	15	1	1	1
rs62062784	17	44024552	C	G	0.2396	0.944465	0.994629	rs62061855	10	MAPT	0	intronic	9.329	4	5	14	1	1	1
rs371165877	17	43553496	AAT	A	0.1968	NA	0.726678	rs62061855	10	PLEKHM1	0	intronic	9.328	NA	4	4	1	1	1
rs62063784	17	44059775	A	G	0.2406	0.940137	1	rs62061855	10	MAPT	0	intronic	9.326	5	4	15	1	1	1
rs28439143	17	43987723	G	A	0.2396	0.94146	0.994629	rs62061855	10	MAPT:RP11-669E14.4	0:0	ncRNA_intronic	9.325	6	5	14	1	1	1
rs2696523	17	44267904	T	C	0.2435	0.945563	0.984509	rs62061855	10	KANSL1	0	intronic	9.322	NA	1	2	1	1	1
rs555313689	17	44327082	G	T	0.2117	NA	0.852627	rs62061855	10	RP11-259G18.2	4671	intergenic	9.307	NA	5	15	0	1	1
rs116570384	1	150500485	C	A	0.01093	NA	0.0653995	rs149026128	2	LINC00568	9976	intergenic	9.304	5	5	15	0	1	1
rs1060544	7	99613476	C	T	0.2773	0.487905	0.280842	rs13243708	6	ZKSCAN1	0	intronic	9.301	4	1	1	1	1	1
rs36039700	1	150897172	CAA	C	0.3897	NA	0.244475	rs149026128	2	SETDB1	1566	intergenic	9.293	NA	5	15	1	1	1
rs62072141	17	44569237	T	C	0.5	NA	0.28372	rs62061855	10	NSFP1	4729	intergenic	9.289	6	5	15	0	1	1
rs2562131	16	83887	C	A	0.2386	NA	0.104026	rs368688757	9	Z84812.4:IL9RP3	0:0	ncRNA_intronic	9.283	5	3	15	0	1	1
rs369332489	17	44753645	G	C	0.2734	NA	0.761432	rs62061855	10	NSF	0	intronic	9.283	7	15	15	1	1	0
rs1998324	6	7551163	T	C	0.2177	0.656256	0.481539	rs11754421	5	DSP	0	intronic	9.281	5	1	14	1	1	1
rs11162405	1	78469660	A	G	0.4523	0.0825479	0.0890301	rs34517439	1	DNAJB4:GIPC2	0:0	intronic	9.278	3a	1	5	1	1	1
rs79037591	7	100303374	G	A	0.06362	0.199023	0.0620059	rs13243708	6	POP7	301	upstream	9.274	2b	1	1	1	1	1
rs2089082	1	150800090	T	G	0.3728	0.0150191	0.284918	rs149026128	2	ARNT	0	intronic	9.267	NA	4	4	1	1	1
rs4970987	1	150949682	T	C	0.3668	0.00640756	0.267351	rs149026128	2	RP11-316M1.3	1671	intergenic	9.259	2a	2	7	1	1	1
rs537468297	17	43691192	A	AT	0.1471	NA	0.559138	rs62061855	10	RPS26P8	4842	intergenic	9.257	NA	14	15	1	1	1
rs78555354	17	44032879	A	G	0.2396	NA	0.994629	rs62061855	10	MAPT	0	intronic	9.257	NA	5	14	1	1	1
rs2076303	6	7572026	T	A	0.3946	0.532103	0.534294	rs11754421	5	DSP	0	intronic	9.256	6	4	4	1	1	1
rs62061733	17	44018399	A	G	0.2416	0.950956	0.983911	rs62061855	10	MAPT	0	intronic	9.246	4	5	14	1	1	1
rs6694075	1	150363261	A	G	0.03579	NA	0.246783	rs149026128	2	RPRD2	0	intronic	9.245	6	5	5	1	1	1
rs151188685	1	150396268	AT	A	0.4751	NA	0.155637	rs149026128	2	RPRD2	0	intronic	9.24	NA	4	5	1	1	1
rs55685451	17	44001957	T	G	0.2396	0.945154	0.994629	rs62061855	10	MAPT	0	intronic	9.237	5	2	15	1	1	1
rs76171147	17	43823229	T	C	0.2396	NA	0.994629	rs62061855	10	CRHR1:RP11-105N13.4	0:0	ncRNA_intronic	9.232	4	5	14	1	1	1
rs9935603	16	94205	A	G	0.1849	0.0707299	0.205498	rs368688757	9	POLR3K	2201	intergenic	9.229	5	1	4	1	1	1
rs56755526	17	44793627	CT	C	0.328	NA	0.508704	rs62061855	10	NSF	0	intronic	9.227	NA	4	5	1	1	0
rs4309444	17	43895797	T	C	0.2396	NA	0.994629	rs62061855	10	CRHR1	0	intronic	9.226	5	5	15	1	1	0
rs4971002	1	151103790	T	G	0.1879	0.00220329	0.136852	rs149026128	2	RP11-68I18.10	0	ncRNA_exonic	9.224	2b	1	2	1	1	1
rs17575683	17	44139662	C	T	0.2406	NA	1	rs62061855	10	KANSL1	0	intronic	9.205	NA	4	5	1	1	1
rs144817232	17	43862593	G	A	0.01392	NA	0.0502388	rs62061855	10	CRHR1:RP11-105N13.4	0:0	ncRNA_intronic	9.202	2b	1	11	1	1	0
rs55865707	17	43908826	T	G	0.2396	NA	0.994629	rs62061855	10	CRHR1	0	intronic	9.202	5	5	14	1	1	0
rs171440	17	43893487	G	A	0.4771	NA	0.259735	rs62061855	10	CRHR1:RP11-105N13.4	0:0	ncRNA_intronic	9.197	NA	5	14	1	1	0
rs12029359	1	150432802	G	A	0.2068	0.0643202	0.292959	rs149026128	2	RPRD2	0	intronic	9.196	5	4	4	1	1	1
rs35775436	9	109367176	T	TG	0.3837	NA	0.0956013	rs10978621	7	RP11-308N19.1	99	downstream	9.194	NA	5	15	0	1	1
rs534193614	17	43974343	TCGC	T	0.2396	NA	0.994629	rs62061855	10	MAPT	0	intronic	9.188	NA	1	13	1	1	1
rs2806227	6	7579363	A	T	0.2893	0.114545	0.0980046	rs11754421	5	DSP	0	intronic	9.186	5	4	14	1	1	1
rs10514889	17	44051404	G	A	0.3867	NA	0.222106	rs62061855	10	MAPT	0	UTR5	9.173	4	2	15	1	1	1
rs55864131	17	44163411	T	C	0.2406	0.943427	1	rs62061855	10	KANSL1	0	intronic	9.157	6	4	5	1	1	1
rs62055461	17	43941350	C	T	0.2396	NA	0.994629	rs62061855	10	MAPT-AS1	0	ncRNA_intronic	9.155	5	5	14	0	1	1
rs2696431	17	44338280	T	A	0.2097	NA	0.843722	rs62061855	10	RP11-259G18.3	307	upstream	9.154	7	1	5	0	1	1
rs7556661	1	150892009	C	T	0.3688	0.0125638	0.26629	rs149026128	2	SETDB1	6729	intergenic	9.152	6	5	15	1	1	1
rs113161176	17	43974354	G	A	0.2396	0.948273	0.994629	rs62061855	10	MAPT	0	intronic	9.152	4	1	13	1	1	1
rs62062277	17	44093753	T	G	0.2406	0.935009	1	rs62061855	10	MAPT	0	intronic	9.145	6	4	15	1	1	1
rs10749660	1	151174772	A	G	0.3042	0.0054085	0.0693238	rs149026128	2	PIP5K1A	0	intronic	9.144	4	2	5	1	1	1
rs2107351	7	99535951	T	C	0.4523	0.678077	0.322282	rs13243708	6	RP4-604G5.1	0	ncRNA_intronic	9.143	1f	5	9	1	1	1
rs1136774	1	150738197	C	T	0.4881	0.0217607	0.191931	rs149026128	2	CTSS	0	UTR5	9.138	1f	1	1	1	1	1
rs4970929	1	150889489	C	T	0.3698	0.0133735	0.265122	rs149026128	2	SETDB1	9249	intergenic	9.136	7	5	15	1	1	1
rs62062791	17	44025273	G	A	0.2396	0.944735	0.994629	rs62061855	10	MAPT	0	intronic	9.128	7	5	14	1	1	1
rs11582423	1	150493925	C	G	0.3827	0.162159	0.217117	rs149026128	2	LINC00568	3416	intergenic	9.126	5	5	15	1	1	1
rs62055498	17	43953814	G	A	0.2396	NA	0.994629	rs62061855	10	MAPT-AS1	0	ncRNA_intronic	9.124	6	7	14	0	1	1
rs79226879	17	43807485	T	C	0.2396	NA	0.994629	rs62061855	10	CRHR1:RP11-105N13.4	0:0	ncRNA_intronic	9.122	7	7	14	1	1	1
rs62056781	17	43973899	T	C	0.2396	0.943254	0.994629	rs62061855	10	MAPT	0	intronic	9.122	2b	1	13	1	1	1
rs4949662	1	78080275	A	G	0.3419	0.559407	0.177248	rs34517439	1	ZZZ3	0	intronic	9.121	7	5	5	1	1	1
rs17384102	1	78815472	T	A	0.06759	0.0584132	0.0569806	rs34517439	1	RP11-183M13.1:PTGFR	0:0	ncRNA_intronic	9.121	5	5	15	1	1	0
rs12150527	17	43986462	A	G	0.2396	0.940799	0.994629	rs62061855	10	MAPT:RP11-669E14.4	0:0	ncRNA_intronic	9.12	5	2	14	1	1	1
rs2668614	17	44350310	G	A	0.2008	NA	0.798273	rs62061855	10	ARL17B	1839	intergenic	9.118	7	5	15	1	1	1
rs55669501	17	44202564	G	A	0.2406	0.943887	1	rs62061855	10	KANSL1	0	intronic	9.115	4	4	5	1	1	1
rs201722973	17	44161747	C	CCAACAA	0.2406	NA	1	rs62061855	10	KANSL1	0	intronic	9.1	NA	4	5	1	1	1
rs55747440	17	43837115	A	G	0.2396	NA	0.994629	rs62061855	10	CRHR1:RP11-105N13.4	0:0	ncRNA_intronic	9.098	4	5	14	1	1	1
rs2532229	17	44277265	A	C	0.2416	NA	0.994688	rs62061855	10	KANSL1	0	intronic	9.096	NA	5	5	1	1	1
rs572225196	17	43681222	C	T	0.2416	NA	0.99463	rs62061855	10	RP11-707O23.5	1515	intergenic	9.095	NA	5	15	0	1	1
rs55849949	17	43853526	A	G	0.2396	NA	0.994629	rs62061855	10	CRHR1:RP11-105N13.4	0:0	ncRNA_intronic	9.088	5	5	14	1	1	0
rs78692183	11	1263757	A	G	0.03777	0.349134	0.128278	rs12280761	8	MUC5B:RP11-532E4.2	0:0	exonic	9.087	4	4	15	1	0	1
rs2696437	17	44342327	T	G	0.2485	0.95059	0.949564	rs62061855	10	RP11-259G18.1	2075	intergenic	9.083	NA	2	7	1	1	1
rs2532300	17	44229986	T	C	0.2406	0.935327	1	rs62061855	10	KANSL1	0	intronic	9.082	NA	2	5	1	1	1
rs556674103	17	43659251	C	A	0.1978	NA	0.783753	rs62061855	10	DND1P1	3985	intergenic	9.079	NA	3	5	0	1	1
rs17650901	17	44039691	A	G	0.2406	0.936327	1	rs62061855	10	MAPT	0	UTR5	9.079	1f	4	14	1	1	1
rs62056849	17	43992463	G	C	0.2396	NA	0.994629	rs62061855	10	MAPT	0	intronic	9.07	2b	4	14	1	1	1
rs55825513	17	44176215	G	A	0.2406	0.947739	1	rs62061855	10	KANSL1	0	intronic	9.064	5	5	5	1	1	1
rs11079719	17	43840006	T	G	0.2435	NA	0.97334	rs62061855	10	CRHR1:RP11-105N13.4	0:0	ncRNA_intronic	9.06	1f	5	14	1	1	0
rs2684526	17	43539723	C	T	0.1938	NA	0.724145	rs62061855	10	PLEKHM1:AC091132.1	0:0	ncRNA_intronic	9.058	2b	4	5	1	1	1
rs62063790	17	44062915	G	T	0.2406	0.939707	1	rs62061855	10	MAPT	0	intronic	9.053	NA	4	15	1	1	1
rs62063166	17	44202231	A	G	0.2406	0.942604	1	rs62061855	10	KANSL1	0	intronic	9.042	5	4	5	1	1	1
rs62060798	17	44144152	T	C	0.2406	0.943178	0.989251	rs62061855	10	KANSL1	0	intronic	9.04	6	3	4	1	1	1
rs10269574	7	99846833	A	G	0.2237	0.155218	0.165686	rs13243708	6	GATS:GATS	0:0	ncRNA_intronic	9.038	6	5	15	1	1	1
rs11204687	1	150629880	C	A	0.4314	0.0153224	0.234295	rs149026128	2	GOLPH3L	0	intronic	9.033	5	4	5	1	1	1
rs527536333	17	43774255	TAGCC	T	0.2396	NA	0.994629	rs62061855	10	CRHR1:RP11-105N13.4	0:0	ncRNA_intronic	9.032	NA	2	14	1	1	1
rs34443463	1	78995535	T	A	0.2455	0.197496	0.095246	rs34517439	1	PTGFR	0	intronic	9.026	7	5	15	1	1	1
rs561679057	17	44279557	TA	T	0.2416	NA	0.994688	rs62061855	10	KANSL1	0	intronic	9.02	NA	2	5	1	1	1
rs2266497	17	44294786	A	G	0.2406	0.9567	1	rs62061855	10	KANSL1	0	intronic	9.017	NA	4	5	1	1	1
rs77387379	17	43791429	G	A	0.2396	NA	0.994629	rs62061855	10	CRHR1:RP11-105N13.4	0:0	ncRNA_intronic	9.012	7	5	14	1	1	1
rs529941744	17	44347097	A	G	0.2008	NA	0.798273	rs62061855	10	RP11-259G18.1	1036	intergenic	9.009	NA	5	15	1	1	1
rs530676870	17	44347218	C	A	0.2386	NA	0.967743	rs62061855	10	RP11-259G18.1	1157	intergenic	9.004	NA	5	15	1	1	1
rs2210632	1	79060718	C	T	0.05268	0.0290964	0.095269	rs34517439	1	IFI44L	24888	intergenic	8.998	7	5	15	0	1	1
rs34517439	1	78450517	C	A	0.09145	0.940711	1	rs34517439	1	DNAJB4:GIPC2	0:0	intronic	8.996	6	4	5	1	1	1
rs7774328	6	7555249	G	C	0.3131	0.274297	0.2548	rs11754421	5	DSP	0	intronic	8.988	5	2	14	1	1	1
rs7864733	9	109427261	T	G	0.4871	0.639584	0.10676	rs10978621	7	RP11-308N19.4	0	ncRNA_intronic	8.973	6	5	15	0	1	1
rs56109643	17	43844859	A	G	0.2396	NA	0.994629	rs62061855	10	CRHR1:RP11-105N13.4	0:0	ncRNA_intronic	8.963	5	5	14	1	1	0
rs6587753	1	150205719	T	C	0.4304	0.0892135	0.050975	rs149026128	2	ANP32E	0	intronic	8.96	5	1	5	1	1	1
rs1260385	1	150316385	G	A	0.4066	0.0390513	0.111625	rs149026128	2	PRPF3	0	intronic	8.958	6	4	4	1	1	0
rs2532315	17	44213934	G	A	0.2425	0.951714	0.989526	rs62061855	10	KANSL1	0	intronic	8.952	NA	2	5	1	1	1
rs34266525	1	77619958	T	C	0.06461	NA	0.137564	rs34517439	1	PIGK	0	UTR3	8.946	6	4	15	1	1	1
rs62063163	17	44201865	C	T	0.2376	0.9425	0.983989	rs62061855	10	KANSL1	0	intronic	8.946	7	2	5	1	1	1
rs533579396	17	44327070	G	A	0.2604	NA	0.913855	rs62061855	10	RP11-259G18.2	4659	intergenic	8.946	NA	5	15	0	1	1
rs1230088	17	43510028	C	T	0.3032	NA	0.129709	rs62061855	10	ARHGAP27	0	intronic	8.942	4	1	1	1	1	1
rs66496921	11	1358607	G	C	0.3946	NA	0.302197	rs12280761	8	TOLLIP-AS1	26669	intergenic	8.938	4	1	15	0	1	1
rs2867893	1	150453296	C	T	0.3847	0.194675	0.213348	rs149026128	2	RPRD2	4253	intergenic	8.933	NA	5	15	1	1	1
rs142380704	17	44325593	TAA	T	0.2465	NA	0.958669	rs62061855	10	RP11-259G18.2	3182	intergenic	8.933	NA	5	15	0	1	1
rs77555455	17	44035516	G	A	0.2396	0.942271	0.994629	rs62061855	10	MAPT	0	intronic	8.93	5	5	14	1	1	1
rs7511649	1	150270791	T	C	0.2038	0.0552375	0.296451	rs149026128	2	MRPS21	0	intronic	8.927	6	4	4	1	1	1
rs1724386	17	43783760	C	T	0.1809	NA	0.0633304	rs62061855	10	CRHR1:RP11-105N13.4	0:0	ncRNA_intronic	8.923	6	5	14	1	1	1
rs6587559	1	151217738	C	T	0.2992	0.0116299	0.071069	rs149026128	2	PIP5K1A	0	intronic	8.921	7	4	4	1	1	1
rs62063778	17	44053989	G	A	0.2406	0.940566	1	rs62061855	10	MAPT	0	UTR5	8.92	7	4	15	1	1	1
rs139837219	1	150897159	C	A	0.1054	NA	0.650374	rs149026128	2	SETDB1	1579	intergenic	8.919	7	5	15	1	1	1
rs199616237	1	150766088	T	A	0.3569	NA	0.239899	rs149026128	2	CTSK	2595	intergenic	8.909	6	5	5	1	1	1
rs411305	17	43687393	C	T	0.2008	NA	0.810248	rs62061855	10	RPS26P8	1043	intergenic	8.909	NA	14	15	0	1	1
rs56280951	17	44041107	G	A	0.2406	0.944099	1	rs62061855	10	MAPT	0	intronic	8.904	5	4	14	1	1	1
rs1776274	1	150269452	C	T	0.3797	0.0907935	0.216921	rs149026128	2	MRPS21	0	intronic	8.89	NA	4	5	1	1	1
rs13238707	7	100003782	T	C	0.02386	0.0318467	0.0529465	rs13243708	6	ZCWPW1	0	intronic	8.879	4	4	15	1	1	1
rs17661348	17	44207066	A	G	0.2406	0.943515	1	rs62061855	10	KANSL1	0	intronic	8.861	1f	4	5	1	1	1
rs11588404	1	150688529	C	A	0.4314	0.00904146	0.234295	rs149026128	2	HORMAD1	0	intronic	8.86	6	5	15	1	1	1
rs577583257	17	44242536	C	T	0.2058	NA	0.833789	rs62061855	10	KANSL1	0	intronic	8.856	NA	4	5	1	1	1
rs974292	17	44150464	T	C	0.2406	0.94342	1	rs62061855	10	KANSL1	0	intronic	8.852	NA	2	5	1	1	1
rs557269073	11	1465423	G	A	0.02783	NA	0.054161	rs12280761	8	BRSK2	0	intronic	8.849	NA	4	15	1	0	1
rs111854089	17	44344541	C	A	0.2008	NA	0.798273	rs62061855	10	RP11-259G18.1	0	ncRNA_exonic	8.849	2b	1	1	1	1	1
rs4963056	11	1269627	C	T	0.2853	0.148368	0.157138	rs12280761	8	MUC5B:RP11-532E4.2	0:0	exonic	8.844	5	5	15	1	1	1
rs7743265	6	7544160	G	A	0.3757	NA	0.306497	rs11754421	5	DSP	0	intronic	8.843	5	1	13	1	1	1
rs59024312	1	150909005	T	G	0.3688	0.0171897	0.26629	rs149026128	2	SETDB1	0	intronic	8.84	4	4	4	1	1	1
rs527420934	17	44337429	G	C	0.2445	NA	0.968308	rs62061855	10	RP11-259G18.3	0	ncRNA_exonic	8.84	NA	1	1	0	1	1
rs369761090	17	43691195	G	T	0.1471	NA	0.559138	rs62061855	10	RPS26P8	4845	intergenic	8.833	5	14	15	1	1	1
rs62057073	17	43861117	C	T	0.2396	NA	0.994629	rs62061855	10	CRHR1:RP11-105N13.4	0:0	ncRNA_intronic	8.826	4	1	11	1	1	0
rs4569335	17	43811950	A	C	0.2396	NA	0.994629	rs62061855	10	CRHR1:RP11-105N13.4:RP11-293E1.1	0:0:0	ncRNA_exonic	8.825	5	5	14	1	1	1
rs7782305	7	99817391	A	G	0.2276	NA	0.182722	rs13243708	6	STAG3:GATS:GATS:PVRIG	0:0:0:0	ncRNA_intronic	8.821	5	1	5	1	1	0
rs536475463	17	43775212	CCTT	C	0.2396	NA	0.994629	rs62061855	10	CRHR1:RP11-105N13.4	0:0	ncRNA_intronic	8.819	NA	9	14	1	1	1
rs375347415	17	44349761	A	AT	0.2008	NA	0.798273	rs62061855	10	ARL17B	2388	intergenic	8.817	NA	5	15	1	1	1
rs75022332	17	43810873	A	T	0.2396	NA	0.994629	rs62061855	10	CRHR1:RP11-105N13.4:RP11-293E1.1	0:0:0	ncRNA_exonic	8.816	5	5	14	1	1	1
rs75293890	7	100303768	G	A	0.06362	0.420223	0.0620059	rs13243708	6	POP7	0	UTR5	8.814	2a	1	1	1	1	1
rs11788059	9	109480268	T	C	0.3648	NA	0.397106	rs10978621	7	RP11-308N19.5	4362	intergenic	8.807	4	2	15	0	0	1
rs3924453	11	1105806	C	T	0.2873	NA	0.0572568	rs71469854	8	MUC2	1386	intergenic	8.805	NA	5	15	1	1	1
rs62062266	17	44090704	A	G	0.2406	0.941494	1	rs62061855	10	MAPT	0	intronic	8.798	4	2	15	1	1	1
rs61867609	11	1412436	A	G	0.03877	NA	0.10386	rs12280761	8	BRSK2	0	intronic	8.794	4	1	13	1	1	1
rs62061730	17	44017342	A	G	0.2396	0.94455	0.994629	rs62061855	10	MAPT	0	intronic	8.793	5	5	14	1	1	1
rs79322350	17	43790401	A	G	0.2396	NA	0.994629	rs62061855	10	CRHR1:RP11-105N13.4	0:0	ncRNA_intronic	8.792	7	5	14	1	1	1
rs12515375	5	168640197	G	A	0.1551	0.0130088	0.113344	rs79508398	4	SLIT3	0	intronic	8.791	6	5	15	1	1	1
rs7529194	1	150622620	T	A	0.4105	0.0268994	0.254048	rs149026128	2	GOLPH3L	0	intronic	8.786	1f	4	5	1	1	1
rs62056934	17	43790005	A	G	0.2386	NA	0.989292	rs62061855	10	CRHR1:RP11-105N13.4	0:0	ncRNA_intronic	8.785	5	5	14	1	1	1
rs62064657	17	43517054	G	A	0.1938	NA	0.724145	rs62061855	10	PLEKHM1	0	intronic	8.784	5	2	5	1	1	1
rs10070971	5	168640163	A	G	0.2157	0.00671188	0.0762393	rs79508398	4	SLIT3	0	intronic	8.779	7	5	15	1	1	1
rs558928409	17	44216817	A	T	0.1998	NA	0.793399	rs62061855	10	KANSL1	0	intronic	8.779	NA	2	7	1	1	1
rs62054834	17	43934314	T	C	0.2396	NA	0.994629	rs62061855	10	MAPT-AS1	0	ncRNA_intronic	8.773	7	5	14	1	1	1
rs71238846	17	43552537	G	A	0.1958	NA	0.752898	rs62061855	10	PLEKHM1	0	exonic	8.772	NA	4	4	1	1	1
rs62055471	17	43943755	T	C	0.2396	NA	0.994629	rs62061855	10	MAPT-AS1	0	ncRNA_intronic	8.77	7	5	14	0	1	1
rs2429449	17	44296224	C	T	0.1968	NA	0.767199	rs62061855	10	KANSL1	0	intronic	8.77	NA	4	5	1	1	1
rs1053732	1	150597890	G	A	0.4712	0.15384	0.186412	rs149026128	2	ENSA	0	UTR3	8.768	NA	3	4	1	1	1
rs112995313	17	43795768	T	C	0.2396	NA	0.994629	rs62061855	10	CRHR1:RP11-105N13.4	0:0	ncRNA_intronic	8.762	6	5	14	1	1	1
rs17690987	17	43931626	T	C	0.2396	NA	0.994629	rs62061855	10	MAPT-AS1	0	ncRNA_intronic	8.747	3a	5	14	1	1	1
rs2147324	1	150255587	T	C	0.4404	0.138972	0.199254	rs149026128	2	C1orf51	0	UTR5	8.745	NA	1	1	1	1	1
rs62062792	17	44025347	T	C	0.2396	0.944781	0.994629	rs62061855	10	MAPT	0	intronic	8.743	6	5	14	1	1	1
rs117368197	17	43715924	A	G	0.2396	0.883966	0.994629	rs62061855	10	CRHR1-IT1:CRHR1:RP11-105N13.4	0:0:0	ncRNA_intronic	8.738	6	4	5	1	1	1
rs62073316	17	44606576	A	G	0.4066	NA	0.081071	rs62061855	10	LRRC37A2:ARL17A	0:0	intronic	8.733	7	5	15	1	1	0
rs56026128	17	43931244	G	C	0.2396	NA	0.994629	rs62061855	10	MAPT-AS1	0	ncRNA_intronic	8.731	5	5	14	1	1	1
rs62063854	17	44074619	G	A	0.2406	0.939583	1	rs62061855	10	MAPT	0	intronic	8.726	5	4	15	1	1	1
rs1260457	1	150347374	A	G	0.4066	NA	0.111625	rs149026128	2	RPRD2	0	intronic	8.725	5	2	5	1	1	1
rs10978547	9	109336346	C	T	0.1918	NA	0.100612	rs10978621	7	RP11-308N19.1	0	ncRNA_intronic	8.71	6	5	15	0	0	1
rs569058478	17	44737744	A	C	0.2654	NA	0.097258	rs62061855	10	NSF	0	intronic	8.709	NA	15	15	1	1	0
rs80233201	17	43971481	T	C	0.2396	0.943536	0.994629	rs62061855	10	MAPT-AS1	0	ncRNA_intronic	8.708	4	1	1	1	1	1
rs17660337	17	44169605	T	C	0.2406	NA	1	rs62061855	10	KANSL1	0	intronic	8.708	NA	4	5	1	1	1
rs739642	17	43946838	C	A	0.2396	NA	0.994629	rs62061855	10	MAPT-AS1	0	ncRNA_intronic	8.707	NA	5	14	0	1	1
rs2316774	17	43946642	T	C	0.2396	NA	0.994629	rs62061855	10	MAPT-AS1	0	ncRNA_intronic	8.704	6	5	14	0	1	1
rs62057068	17	43858629	A	G	0.2396	NA	0.994629	rs62061855	10	CRHR1:RP11-105N13.4	0:0	ncRNA_intronic	8.699	5	5	13	1	1	0
rs77965652	17	43853457	A	G	0.2396	NA	0.994629	rs62061855	10	CRHR1:RP11-105N13.4	0:0	ncRNA_intronic	8.694	5	5	14	1	1	0
rs535689567	17	44274933	C	G	0.1988	NA	0.788559	rs62061855	10	KANSL1	0	intronic	8.694	NA	2	5	1	1	1
rs548634067	17	44249911	T	TA	0.2416	NA	0.984026	rs62061855	10	KANSL1	0	intronic	8.691	NA	4	5	1	1	1
rs2696457	17	44284057	C	T	0.2455	0.948042	0.974891	rs62061855	10	KANSL1	0	intronic	8.69	NA	4	5	1	1	1
rs2316772	17	43946423	A	C	0.2416	NA	0.983911	rs62061855	10	MAPT-AS1	0	ncRNA_intronic	8.687	6	5	14	0	1	1
rs143298898	1	150636481	A	AT	0.4245	NA	0.229748	rs149026128	2	GOLPH3L	0	intronic	8.686	NA	4	5	1	1	1
rs62061811	17	44180173	T	G	0.2406	0.943167	1	rs62061855	10	KANSL1	0	intronic	8.685	5	5	5	1	1	1
rs17597088	1	150475772	A	G	0.3847	0.177819	0.215046	rs149026128	2	TARS2	0	intronic	8.68	7	4	4	1	1	1
rs111920741	17	44333412	G	A	0.2396	NA	0.973074	rs62061855	10	RP11-259G18.3	3504	intergenic	8.672	6	5	15	0	1	1
rs11204723	1	150731618	T	C	0.3728	0.0115688	0.284918	rs149026128	2	CTSS	0	intronic	8.671	6	4	15	1	1	1
rs62062793	17	44026321	T	C	0.2396	0.944421	0.994629	rs62061855	10	MAPT	0	intronic	8.668	4	1	7	1	1	1
rs199629887	11	1271218	GCCA	G	0.08052	NA	0.363953	rs12280761	8	MUC5B	0	exonic	8.666	NA	5	15	1	1	1
rs62060760	17	44132887	C	T	0.2406	0.914467	1	rs62061855	10	KANSL1	0	intronic	8.666	6	4	5	1	1	1
rs62053953	17	43749454	G	A	0.2396	NA	0.994629	rs62061855	10	CRHR1:RP11-105N13.4	0:0	ncRNA_intronic	8.663	5	6	14	1	1	1
rs12185268	17	43923683	A	G	0.2396	NA	0.994629	rs62061855	10	MAPT-AS1:SPPL2C	0:0	exonic	8.654	1f	5	15	1	1	1
rs11558475	7	99654600	A	G	0.327	0.717519	0.342688	rs13243708	6	ZSCAN21	0	UTR5	8.652	7	4	5	1	1	1
rs2732652	17	44345114	C	T	0.2008	NA	0.798273	rs62061855	10	RP11-259G18.1	0	ncRNA_intronic	8.651	2b	1	2	1	1	1
rs77099723	17	43539968	G	A	0.1938	NA	0.724145	rs62061855	10	PLEKHM1:AC091132.1	0:0	ncRNA_intronic	8.647	5	4	5	1	1	1
rs1984937	17	43980530	A	C	0.2396	0.942891	0.994629	rs62061855	10	MAPT	0	intronic	8.638	NA	2	14	1	1	1
rs2435210	17	44061894	C	T	0.3082	0.0911429	0.126897	rs62061855	10	MAPT	0	intronic	8.634	5	4	15	1	1	1
rs55671319	17	43548424	A	G	0.1958	NA	0.752898	rs62061855	10	PLEKHM1	0	intronic	8.633	7	4	5	1	1	0
rs1889740	1	150799755	C	T	0.3926	NA	0.265415	rs149026128	2	ARNT	0	intronic	8.632	NA	4	4	1	1	1
rs367724000	17	44242884	A	AT	0.1471	NA	0.0532252	rs62061855	10	KANSL1	0	intronic	8.63	NA	4	5	1	1	1
rs17572169	17	44045974	C	T	0.2406	0.94108	1	rs62061855	10	MAPT	0	intronic	8.627	1f	4	14	1	1	1
rs537893623	17	44259919	A	G	0.2087	NA	0.849132	rs62061855	10	KANSL1	0	intronic	8.622	NA	2	5	1	1	1
rs62056927	17	43788767	G	A	0.2396	NA	0.994629	rs62061855	10	CRHR1:RP11-105N13.4	0:0	ncRNA_intronic	8.607	5	5	14	1	1	1
rs76380490	17	44203413	C	T	0.2416	0.942758	0.994688	rs62061855	10	KANSL1	0	intronic	8.602	4	4	5	1	1	1
rs2532236	17	44271430	A	G	0.2406	0.945573	1	rs62061855	10	KANSL1:KANSL1-AS1	0:0	ncRNA_intronic	8.59	NA	1	1	1	1	1
rs62062322	17	44112385	A	G	0.2406	0.940905	1	rs62061855	10	KANSL1	0	intronic	8.588	4	4	4	1	1	1
rs77450727	7	100321091	C	T	0.06064	0.413935	0.0518522	rs13243708	6	EPO	0	UTR3	8.587	5	2	13	1	1	0
rs7859785	9	109316841	A	G	0.33	0.0314078	0.0581195	rs10978621	7	RP11-308N19.1	0	ncRNA_intronic	8.576	5	9	15	0	0	1
rs1230092	17	43469284	A	C	0.2982	NA	0.1075	rs62061855	10	ARHGAP27	1990	intergenic	8.57	5	5	5	1	1	1
rs12149995	17	44092801	G	A	0.2406	0.949492	1	rs62061855	10	MAPT	0	intronic	8.566	6	5	15	1	1	1
rs1617502	7	99809835	T	C	0.2873	NA	0.22186	rs13243708	6	STAG3:GATS:GATS	0:0:0	ncRNA_exonic	8.562	6	2	5	1	1	1
rs75817185	11	1363541	T	C	0.173	NA	0.102708	rs12280761	8	TOLLIP-AS1	31603	intergenic	8.561	2b	2	14	0	1	1
rs538814482	17	43679193	G	A	0.2594	NA	0.900402	rs62061855	10	RP11-707O23.5	0	ncRNA_exonic	8.557	NA	5	15	0	1	1
rs17690703	17	43925297	C	T	0.2763	NA	0.824894	rs62061855	10	MAPT-AS1	0	ncRNA_intronic	8.55	1b	5	15	1	1	1
rs10816391	9	109301598	T	C	0.4115	0.00927354	0.0773882	rs10978621	7	RP11-308N19.1	0	ncRNA_intronic	8.548	7	15	15	0	0	1
rs62063794	17	44066088	T	A	0.2406	0.939993	1	rs62061855	10	MAPT	0	intronic	8.547	3a	4	15	1	1	1
rs564074542	17	44276431	T	TAGAA	0.2406	NA	1	rs62061855	10	KANSL1	0	intronic	8.547	NA	2	5	1	1	1
rs2905453	17	43468385	A	G	0.3002	NA	0.10884	rs62061855	10	ARHGAP27	2889	intergenic	8.537	7	5	14	1	1	1
rs576442791	17	43658409	G	A	0.1958	NA	0.77424	rs62061855	10	DND1P1	4827	intergenic	8.521	NA	3	5	0	1	1
rs12403255	1	150660412	C	T	0.4314	0.0147056	0.234295	rs149026128	2	GOLPH3L	0	intronic	8.511	1f	4	5	1	1	1
rs11021733	11	1333821	T	C	0.0497	0.48188	0.169836	rs12280761	8	TOLLIP-AS1	1883	intergenic	8.508	5	5	15	1	1	1
rs2275236	1	150669952	C	T	0.4314	0.0143298	0.234295	rs149026128	2	GOLPH3L	321	upstream:downstream	8.507	1b	1	1	1	1	1
rs73399804	11	1331882	A	G	0.0497	0.485607	0.169836	rs12280761	8	TOLLIP-AS1	0	ncRNA_exonic	8.501	5	1	2	1	1	1
rs66894371	11	1399745	A	G	0.1431	NA	0.489996	rs12280761	8	BRSK2	11383	intergenic	8.499	6	5	15	0	0	1
rs2744376	6	7563756	G	A	0.2744	0.320322	0.185006	rs11754421	5	DSP	0	intronic	8.497	5	4	14	1	1	1
rs564706435	17	44269493	T	C	0.2087	NA	0.849132	rs62061855	10	KANSL1	0	intronic	8.497	NA	1	1	1	1	1
rs2527914	7	99498145	A	G	0.4642	NA	0.192495	rs13243708	6	TRIM4	0	intronic	8.483	NA	4	4	1	1	1
rs62056782	17	43974230	C	T	0.2396	0.943238	0.994629	rs62061855	10	MAPT	0	intronic	8.48	4	1	13	1	1	1
rs1526126	17	43812218	C	T	0.2396	NA	0.994629	rs62061855	10	CRHR1:RP11-105N13.4	0:0	ncRNA_intronic	8.475	1b	5	14	1	1	1
rs12150628	17	44149581	C	T	0.2406	0.943226	1	rs62061855	10	KANSL1	0	intronic	8.472	7	2	5	1	1	1
rs553047624	17	44346610	A	G	0.2008	NA	0.798273	rs62061855	10	RP11-259G18.1	549	downstream	8.465	NA	5	15	1	1	1
rs567135833	17	44363929	C	T	0.2416	NA	0.951875	rs62061855	10	ARL17B	0	intronic	8.462	NA	5	15	1	1	1
rs4727445	7	99639400	C	T	0.327	0.715336	0.349482	rs13243708	6	ZKSCAN1	87	downstream	8.454	4	2	5	1	1	1
rs6656535	1	150940357	G	T	0.3688	0.00845585	0.26629	rs149026128	2	CERS2	0	intronic	8.447	5	4	4	1	1	1
rs17563800	17	43817459	C	T	0.2396	NA	0.994629	rs62061855	10	CRHR1:RP11-105N13.4	0:0	ncRNA_intronic	8.442	1b	5	14	1	1	1
rs67110214	7	99633739	G	C	0.326	0.709062	0.35598	rs13243708	6	ZKSCAN1	0	UTR3	8.436	5	4	4	1	1	1
rs534069237	17	44258446	A	G	0.1988	NA	0.788559	rs62061855	10	KANSL1	0	intronic	8.436	NA	4	5	1	1	1
rs17564493	17	44001379	C	T	0.2396	0.945503	0.994629	rs62061855	10	MAPT	0	intronic	8.427	1f	2	14	1	1	1
rs12124389	1	150081897	A	G	0.08151	0.00860468	0.0512396	rs149026128	2	VPS45	0	intronic	8.417	5	1	5	1	1	1
rs66534451	6	7542511	TC	T	0.2416	NA	0.0873963	rs11754421	5	DSP	0	intronic	8.416	NA	1	11	1	1	1
rs2902661	17	43807099	G	A	0.2396	NA	0.994629	rs62061855	10	CRHR1:RP11-105N13.4	0:0	ncRNA_intronic	8.414	NA	7	14	1	1	1
rs77920320	16	95881	AC	A	0.07853	NA	0.48419	rs368688757	9	POLR3K	525	downstream	8.413	NA	4	4	1	1	1
rs76421814	17	43814427	T	C	0.2396	NA	0.994629	rs62061855	10	CRHR1:RP11-105N13.4	0:0	ncRNA_intronic	8.405	7	5	14	1	1	1
rs35389313	17	43487424	T	C	0.1968	0.837388	0.708305	rs62061855	10	ARHGAP27	0	intronic	8.401	4	1	1	1	1	1
rs1987152	17	44156180	A	G	0.2406	0.949604	1	rs62061855	10	KANSL1	0	intronic	8.397	NA	2	5	1	1	1
rs62056808	17	43984646	T	C	0.2396	0.941472	0.994629	rs62061855	10	MAPT	0	intronic	8.392	5	2	14	1	1	1
rs148100109	7	99436506	G	A	0.05964	0.0344777	0.0758974	rs13243708	6	CYP3A43	0	intronic	8.38	7	4	15	1	1	1
rs540306918	17	44256710	G	C	0.1998	NA	0.793399	rs62061855	10	KANSL1	0	intronic	8.376	NA	2	7	1	1	1
rs10625751	9	109377137	C	CTCTA	0.3827	NA	0.093698	rs10978621	7	RP11-308N19.3	221	downstream	8.362	NA	5	15	0	1	1
rs7799946	7	99719753	G	A	0.2455	0.615693	0.379596	rs13243708	6	RP11-506M12.1:CNPY4	0:0	ncRNA_intronic	8.357	4	1	5	1	1	1
rs1727138	7	99815247	C	T	0.2684	NA	0.211048	rs13243708	6	STAG3:GATS:GATS	0:0:0	ncRNA_intronic	8.356	1b	1	5	1	1	0
rs1864324	17	43977702	C	T	0.2396	0.943441	0.994629	rs62061855	10	MAPT	0	intronic	8.354	5	5	13	1	1	1
rs6657388	1	150748786	A	G	0.3708	0.0101052	0.28728	rs149026128	2	RP11-363I22.3	3961	intergenic	8.351	5	2	15	0	1	1
rs4970993	1	151043850	A	T	0.1799	0.00229013	0.140697	rs149026128	2	GABPB2	0	intronic	8.341	2b	1	1	1	1	1
rs17577877	17	44208218	A	G	0.2396	0.945219	0.994629	rs62061855	10	KANSL1	0	intronic	8.337	1f	2	7	1	1	1
rs146995307	1	150647346	C	T	0.07455	0.0360493	0.474379	rs149026128	2	GOLPH3L	0	intronic	8.334	7	4	5	1	1	1
rs113965826	17	43696254	A	G	0.2406	NA	1	rs62061855	10	CRHR1-IT1	1439	intergenic	8.334	6	14	15	1	1	1
rs35288961	11	1220462	G	T	0.2048	0.821526	0.704226	rs71469854	8	MUC5AC	0	intergenic	8.332	2b	4	15	1	0	1
rs17688916	17	43778680	T	A	0.2247	NA	0.895789	rs62061855	10	CRHR1:RP11-105N13.4	0:0	ncRNA_intronic	8.331	1f	5	14	1	1	1
rs2571991	7	99520082	C	T	0.4672	0.239508	0.189915	rs13243708	6	GJC3	809	downstream	8.316	NA	5	5	1	1	1
rs11807526	1	151115997	A	C	0.1352	0.00417403	0.214391	rs149026128	2	SEMA6C	0	intronic	8.31	5	2	7	1	1	1
rs11803940	1	150685835	A	G	0.4105	0.0249433	0.254048	rs149026128	2	HORMAD1	0	intronic	8.307	1f	2	15	1	1	1
rs62057062	17	43856710	G	A	0.2396	NA	0.994629	rs62061855	10	CRHR1:RP11-105N13.4	0:0	ncRNA_intronic	8.304	6	5	14	1	1	0
rs17649918	17	44001621	A	G	0.2396	0.944999	0.994629	rs62061855	10	MAPT	0	intronic	8.304	1f	2	15	1	1	1
rs12410006	1	150856799	A	G	0.2604	0.0154532	0.100209	rs149026128	2	Y_RNA	1787	intergenic	8.298	6	5	15	1	1	1
rs962397	9	109322953	A	C	0.3062	NA	0.0790109	rs10978621	7	RP11-308N19.1	0	ncRNA_intronic	8.29	NA	9	15	0	0	1
rs147248456	1	150370663	ATTTATTTTAT	A	0.4076	NA	0.112995	rs149026128	2	RPRD2	0	intronic	8.285	NA	4	5	1	1	1
rs62062800	17	44027753	A	G	0.2396	0.944492	0.994629	rs62061855	10	MAPT	0	intronic	8.285	5	5	13	1	1	1
rs2668673	17	43657267	A	G	0.1938	NA	0.764859	rs62061855	10	DND1P1	5969	intergenic	8.284	NA	2	5	0	1	1
rs1635290	17	43783953	A	G	0.1561	NA	0.0528905	rs62061855	10	CRHR1:RP11-105N13.4	0:0	ncRNA_intronic	8.282	NA	5	14	1	1	1
rs11658976	17	44866805	A	G	0.3777	NA	0.0691274	rs62061855	10	WNT3	0	intronic	8.279	4	5	14	1	1	1
rs531934295	17	43670696	G	C	0.2107	NA	0.848955	rs62061855	10	DND1P1	6400	intergenic	8.274	NA	4	15	0	1	1
rs62060761	17	44133162	A	C	0.2406	0.941538	1	rs62061855	10	KANSL1	0	intronic	8.263	6	4	5	1	1	1
rs6683396	1	151171811	C	G	0.3022	0.00691341	0.0679843	rs149026128	2	PIP5K1A	0	intronic	8.254	3a	1	1	1	1	1
rs138875687	17	44345047	A	ACT	0.2406	NA	0.957008	rs62061855	10	RP11-259G18.1	0	ncRNA_intronic	8.253	NA	1	2	1	1	1
rs10119403	9	109439527	C	A	0.4761	0.0836383	0.0943568	rs10978621	7	RP11-308N19.4	0	ncRNA_intronic	8.25	7	5	15	0	0	1
rs2532243	17	44265328	A	G	0.2406	0.941351	1	rs62061855	10	KANSL1	0	intronic	8.25	NA	1	7	1	1	1
rs183086	17	43945745	A	G	0.3201	NA	0.17612	rs62061855	10	MAPT-AS1	0	ncRNA_intronic	8.249	NA	5	14	0	1	1
rs7549937	1	79039151	T	C	0.2376	0.06892	0.0989626	rs34517439	1	PTGFR	33716	intergenic	8.248	7	14	15	0	1	1
rs535282227	17	44547917	T	C	0.02883	NA	0.252192	rs62061855	10	NSFP1	0	ncRNA_intronic	8.246	NA	5	15	0	1	0
rs2735706	11	1250679	C	T	0.1213	0.0874654	0.492267	rs12280761	8	MUC5B	0	intronic	8.245	2b	2	15	1	1	1
rs112297882	11	1334127	C	T	0.0497	0.488393	0.169836	rs12280761	8	TOLLIP-AS1	2189	intergenic	8.245	7	5	15	1	1	1
rs6477527	9	109323457	G	A	0.3897	0.0381637	0.0820448	rs10978621	7	RP11-308N19.1	0	ncRNA_intronic	8.243	3a	15	15	0	0	1
rs4743012	9	109349543	T	C	0.2227	NA	0.0869681	rs10978621	7	RP11-308N19.1:RP11-540H22.2	0:0	ncRNA_intronic	8.242	4	5	15	0	0	1
rs62053947	17	43747683	G	A	0.2396	NA	0.994629	rs62061855	10	CRHR1:RP11-105N13.4	0:0	ncRNA_intronic	8.238	7	5	14	1	1	1
rs2305814	1	150958977	T	C	0.4453	NA	0.190676	rs149026128	2	ANXA9	0	intronic	8.234	5	4	15	1	1	1
rs11204742	1	150889097	A	G	0.3688	0.0102703	0.26629	rs149026128	2	SETDB1	9641	intergenic	8.231	7	5	15	1	1	1
rs7743128	6	7544073	G	A	0.3757	NA	0.306497	rs11754421	5	DSP	0	intronic	8.219	5	1	13	1	1	1
rs77095128	17	44204304	T	G	0.2406	0.942432	1	rs62061855	10	KANSL1	0	intronic	8.218	3a	4	5	1	1	1
rs2527887	7	99550954	T	A	0.3827	0.110285	0.1679	rs13243708	6	SNORA40	1172	intergenic	8.213	7	2	14	0	1	1
rs560756822	17	44240497	T	C	0.1998	NA	0.793399	rs62061855	10	KANSL1	0	intronic	8.213	NA	2	7	1	1	1
rs10816421	9	109459475	C	T	0.4702	NA	0.0971759	rs10978621	7	RP11-308N19.4	0	ncRNA_intronic	8.21	7	5	15	0	0	1
rs1918786	17	44279101	A	G	0.2406	0.940231	1	rs62061855	10	KANSL1	0	intronic	8.209	7	5	5	1	1	1
rs2693366	17	43654108	T	C	0.499	NA	0.328236	rs62061855	10	DND1P1	9128	intergenic	8.196	4	2	5	0	1	1
rs114316249	17	43662733	C	T	0.4314	NA	0.395312	rs62061855	10	DND1P1	503	upstream	8.195	2a	1	1	0	1	1
rs35690647	1	77969663	CTT	C	0.171	NA	0.267833	rs34517439	1	AK5	0	intronic	8.192	NA	5	15	1	1	1
rs10759193	9	109459699	A	G	0.328	0.724063	0.281928	rs10978621	7	RP11-308N19.4	0	ncRNA_intronic	8.188	5	1	15	0	0	1
rs542458996	11	1447471	C	T	0.03082	NA	0.0611132	rs12280761	8	BRSK2	0	intronic	8.179	NA	5	15	1	0	1
rs2040844	17	43767219	A	C	0.2396	NA	0.994629	rs62061855	10	CRHR1:RP11-105N13.4	0:0	ncRNA_intronic	8.175	NA	7	14	1	1	1
rs17577975	17	44210442	C	T	0.2396	0.944067	0.994629	rs62061855	10	KANSL1	0	intronic	8.171	1f	4	5	1	1	1
rs17380796	1	77976117	A	G	0.2117	0.729646	0.174766	rs34517439	1	AK5	0	intronic	8.17	5	5	15	1	1	1
rs56343551	17	43959092	G	T	0.2396	NA	0.994629	rs62061855	10	MAPT-AS1	0	ncRNA_intronic	8.17	7	9	14	0	1	1
rs56356641	17	43958362	T	G	0.2475	NA	0.952623	rs62061855	10	MAPT-AS1	0	ncRNA_intronic	8.168	7	9	14	0	1	1
rs2732654	17	44346405	C	T	0.1998	NA	0.793399	rs62061855	10	RP11-259G18.1	344	downstream	8.166	5	5	15	1	1	1
rs12023378	1	150467063	A	G	0.3837	0.128627	0.21608	rs149026128	2	TARS2	0	intronic	8.156	6	4	5	1	1	1
rs17653906	17	44133142	G	A	0.2406	0.94125	1	rs62061855	10	KANSL1	0	intronic	8.151	6	4	5	1	1	1
rs4970936	1	151044037	C	T	0.2107	0.0110021	0.102775	rs149026128	2	GABPB2	0	intronic	8.138	5	1	1	1	1	1
rs545671560	17	43668853	A	G	0.2008	NA	0.789756	rs62061855	10	DND1P1	4557	intergenic	8.132	NA	5	15	0	1	1
rs575495169	17	43969258	G	GC	0.2396	NA	0.994629	rs62061855	10	MAPT-AS1	0	ncRNA_intronic	8.126	NA	5	14	1	1	1
rs7350928	17	44108100	C	T	0.2406	0.94075	1	rs62061855	10	KANSL1	0	UTR3	8.126	1f	3	4	1	1	1
rs7502937	17	43793665	A	G	0.2396	NA	0.994629	rs62061855	10	CRHR1:RP11-105N13.4	0:0	ncRNA_intronic	8.115	5	5	14	1	1	1
rs1819258	1	78554249	G	A	0.3976	NA	0.0700102	rs34517439	1	GIPC2	0	intronic	8.106	NA	5	15	1	1	1
rs1879587	17	43567545	G	A	0.1879	NA	0.0862925	rs62061855	10	PLEKHM1	0	intronic	8.099	5	1	1	1	1	1
rs62062776	17	44022043	A	C	0.2396	0.944774	0.994629	rs62061855	10	MAPT	0	intronic	8.099	5	4	14	1	1	1
rs62057158	17	43907143	G	A	0.2396	NA	0.994629	rs62061855	10	CRHR1	0	intronic	8.096	5	4	15	1	1	0
rs534585219	17	44361861	T	G	0.2018	NA	0.800818	rs62061855	10	ARL17B	0	intronic	8.093	NA	5	15	1	1	1
rs2316775	17	43953502	A	G	0.175	NA	0.054311	rs62061855	10	MAPT-AS1	0	ncRNA_intronic	8.09	6	13	14	0	1	1
rs36021067	11	1156750	C	A	0.2008	0.80906	0.701854	rs71469854	8	MUC5AC	0	intronic	8.089	5	4	15	1	1	1
rs568071087	17	44364519	C	G	0.2515	NA	0.907929	rs62061855	10	ARL17B	0	intronic	8.083	NA	2	15	1	1	1
rs34211253	17	43834074	C	G	0.2396	NA	0.994629	rs62061855	10	CRHR1:RP11-105N13.4	0:0	ncRNA_intronic	8.08	4	5	14	1	1	1
rs2532416	17	44289291	A	C	0.2445	0.952274	0.979633	rs62061855	10	KANSL1	0	intronic	8.079	NA	4	5	1	1	1
rs62057108	17	43896616	T	C	0.2396	NA	0.994629	rs62061855	10	CRHR1	0	intronic	8.076	5	5	15	1	1	0
rs17735527	5	168643736	A	C	0.1252	0.0104062	0.138612	rs79508398	4	SLIT3	0	intronic	8.074	3a	5	15	1	1	1
rs1105571	17	43793200	A	T	0.2396	NA	0.994629	rs62061855	10	CRHR1:RP11-105N13.4	0:0	ncRNA_intronic	8.074	6	5	14	1	1	1
rs7924715	11	1429888	C	T	0.2535	0.121745	0.0629396	rs12280761	8	BRSK2	0	intronic	8.07	5	5	15	1	1	1
rs200422537	17	44331803	A	ATTTT	0.2386	NA	0.978488	rs62061855	10	RP11-259G18.3	5113	intergenic	8.068	NA	5	15	0	1	1
rs7764001	6	7543987	T	C	0.3748	NA	0.308742	rs11754421	5	DSP	0	intronic	8.066	5	1	13	1	1	1
rs554209183	17	44133818	TA	T	0.2406	NA	1	rs62061855	10	KANSL1	0	intronic	8.059	NA	2	5	1	1	1
rs2316952	17	44139190	G	C	0.2406	0.942613	1	rs62061855	10	KANSL1	0	intronic	8.055	4	4	5	1	1	1
rs66700623	1	150962840	G	GA	0.4046	NA	0.0506444	rs149026128	2	ANXA9	0	intronic	8.05	NA	1	15	1	1	1
rs56126415	11	1334404	C	CAA	0.169	NA	0.0812635	rs12280761	8	TOLLIP-AS1	2466	intergenic	8.048	NA	5	15	1	0	1
rs116330355	1	151019967	G	C	0.02584	0.821162	0.112	rs149026128	2	BNIPL	0	UTR3	8.047	4	1	2	1	1	1
rs869562	9	109324173	C	T	0.3062	NA	0.0790109	rs10978621	7	RP11-308N19.1	0	ncRNA_intronic	8.044	NA	15	15	0	0	1
rs16941038	17	43761565	T	C	0.2654	NA	0.871725	rs62061855	10	CRHR1:RP11-105N13.4	0:0	ncRNA_intronic	8.044	1f	5	14	1	1	1
rs564850730	17	43668850	T	C	0.2008	NA	0.789756	rs62061855	10	DND1P1	4554	intergenic	8.042	NA	5	15	0	1	1
rs12406019	1	78678130	A	G	0.4056	0.859907	0.116804	rs34517439	1	RP11-183M13.1	17152	intergenic	8.04	5	5	15	0	1	1
rs28569104	11	1155419	C	T	0.2048	0.569265	0.0809664	rs71469854	8	MUC5AC	0	intronic	8.039	5	4	15	1	1	1
rs2296227	1	78201745	G	T	0.332	NA	0.0626674	rs34517439	1	USP33	0	exonic	8.036	7	4	5	1	1	1
rs62056877	17	43778828	T	G	0.2406	NA	0.989251	rs62061855	10	CRHR1:RP11-105N13.4	0:0	ncRNA_intronic	8.035	5	5	14	1	1	1
rs557443000	17	43516739	G	A	0.1938	NA	0.724145	rs62061855	10	PLEKHM1	0	intronic	8.034	NA	2	4	1	1	1
rs76594404	17	43971457	G	C	0.2396	0.943988	0.994629	rs62061855	10	MAPT-AS1	0	ncRNA_intronic	8.03	2a	1	1	1	1	1
rs2696432	17	44338285	C	T	0.2107	NA	0.847395	rs62061855	10	RP11-259G18.3	312	upstream	8.029	7	1	5	0	1	1
rs12452273	17	43552921	C	T	0.1958	NA	0.752898	rs62061855	10	PLEKHM1	0	exonic	8.02	5	4	4	1	1	1
rs564528960	17	44232169	A	G	0.1998	NA	0.793399	rs62061855	10	KANSL1	0	intronic	8.02	NA	2	7	1	1	1
rs2525558	7	99535357	A	C	0.3837	0.0632979	0.167512	rs13243708	6	RP4-604G5.1	0	ncRNA_intronic	8.016	6	5	14	1	1	1
rs193018301	1	150101483	A	G	0.01093	NA	0.0526617	rs149026128	2	VPS45	0	intronic	8.014	7	4	5	1	0	1
rs62376914	5	168652563	A	G	0.1243	0.00788976	0.139908	rs79508398	4	SLIT3	0	intronic	8.013	5	5	15	1	1	1
rs3806387	1	151031476	T	A	0.1879	0.00280431	0.142049	rs149026128	2	CDC42SE1:MLLT11	0:0	UTR5	8.011	4	1	1	1	1	1
rs2838	17	44141347	A	G	0.2406	0.916902	1	rs62061855	10	KANSL1	0	intronic	8.011	6	4	5	1	1	1
rs34018943	17	43508303	A	G	0.1938	0.847983	0.724145	rs62061855	10	ARHGAP27	0	intronic	8.007	4	1	11	1	1	1
rs17577052	17	44186301	T	C	0.2406	0.943119	1	rs62061855	10	KANSL1	0	intronic	8.007	1b	2	7	1	1	1
rs113029914	17	43981831	A	T	0.2396	0.922722	0.994629	rs62061855	10	MAPT	0	intronic	8.006	5	5	14	1	1	1
rs2298161	1	150237624	G	A	0.4344	0.0402375	0.084843	rs149026128	2	CA14	145	downstream	8.002	6	4	4	1	1	1
rs4469386	7	100104368	C	T	0.2425	0.0431225	0.0520385	rs13243708	6	RP11-44M6.1	2971	intergenic	8.001	2b	5	15	0	1	1
rs7021151	9	109543289	T	C	0.1392	0.00132134	0.0907026	rs10978621	7	RP11-308N19.5	58077	intergenic	7.999	6	5	15	0	0	1
rs554181742	17	43671174	A	G	0.2197	NA	0.88519	rs62061855	10	DND1P1	6878	intergenic	7.999	NA	5	15	0	1	1
rs1815	17	44276578	T	C	0.2435	0.94968	0.984509	rs62061855	10	KANSL1	0	intronic	7.999	NA	2	5	1	1	1
rs62060851	17	44157992	T	C	0.2406	0.939433	1	rs62061855	10	KANSL1	0	intronic	7.997	6	4	5	1	1	1
rs62056851	17	43992806	A	G	0.2396	0.88243	0.994629	rs62061855	10	MAPT	0	intronic	7.993	4	2	14	1	1	1
rs916888	17	44863133	T	C	0.2654	NA	0.727606	rs62061855	10	WNT3	0	intronic	7.991	1f	5	14	1	1	1
rs2696430	17	44338279	G	C	0.2604	NA	0.904407	rs62061855	10	RP11-259G18.3	306	upstream	7.984	7	1	5	0	1	1
rs11792106	9	109389147	A	G	0.3052	NA	0.10067	rs10978621	7	RP11-308N19.4	0	ncRNA_intronic	7.982	6	2	15	0	0	1
rs62056793	17	43977018	A	G	0.2396	0.943536	0.994629	rs62061855	10	MAPT	0	intronic	7.979	4	5	13	1	1	1
rs11589458	1	150792616	A	G	0.3728	0.00488516	0.284918	rs149026128	2	ARNT	0	intronic	7.977	1f	4	4	1	1	1
rs537315599	17	43657440	C	G	0.1958	NA	0.77424	rs62061855	10	DND1P1	5796	intergenic	7.977	NA	2	5	0	1	1
rs71495908	9	109525170	A	G	0.02087	0.00393062	0.0552806	rs10978621	7	RP11-308N19.5	39958	intergenic	7.973	7	5	15	0	1	1
rs141918023	7	99819004	C	CTCTG	0.2674	NA	0.211947	rs13243708	6	STAG3:GATS:GATS:PVRIG	0:0:0:0	ncRNA_intronic	7.971	NA	1	4	1	1	0
rs559264754	17	44251243	C	T	0.1978	NA	0.783753	rs62061855	10	KANSL1	0	intronic	7.97	NA	4	5	1	1	1
rs417968	17	43728376	A	G	0.2763	NA	0.81916	rs62061855	10	CRHR1:RP11-105N13.4	0:0	ncRNA_intronic	7.968	NA	4	15	1	1	1
rs55736025	17	44072017	C	A	0.2406	0.940719	1	rs62061855	10	MAPT	0	intronic	7.965	7	4	15	1	1	1
rs72704658	1	150833010	T	C	0.3728	0.00589621	0.284918	rs149026128	2	ARNT	0	intronic	7.963	7	4	5	1	1	1
rs4522000	1	151256088	C	G	0.3608	0.00457407	0.0516231	rs149026128	2	ZNF687	0	intronic	7.96	1f	1	2	1	1	1
rs139634277	5	168627535	CCAGCAAGCGCCAGGG	C	0.2097	NA	0.0710892	rs79508398	4	SLIT3	0	intronic	7.96	NA	5	15	1	1	0
rs2031342	1	78240117	T	C	0.33	NA	0.0616858	rs34517439	1	RP4-706L14.2	0	ncRNA_exonic	7.951	4	5	15	1	1	1
rs11558476	7	99654689	G	A	0.326	0.706415	0.346022	rs13243708	6	ZSCAN21	0	exonic	7.948	6	4	4	1	1	1
rs3750920	11	1309956	C	T	0.4573	0.789098	0.150905	rs12280761	8	TOLLIP	0	exonic	7.945	5	4	4	1	1	1
rs62061790	17	44170414	G	A	0.2406	0.938555	1	rs62061855	10	KANSL1	0	intronic	7.942	6	4	5	1	1	1
rs141710829	11	1359582	C	CA	0.0507	NA	0.172424	rs12280761	8	TOLLIP-AS1	27644	intergenic	7.938	NA	2	15	0	0	1
rs543659018	17	43659975	T	C	0.1978	NA	0.783753	rs62061855	10	DND1P1	3261	intergenic	7.932	NA	3	5	0	1	1
rs2732714	17	44321478	A	G	0.2107	NA	0.852695	rs62061855	10	RP11-259G18.2	0	ncRNA_exonic	7.92	5	5	15	0	1	1
rs552808944	17	44361869	G	C	0.2018	NA	0.800818	rs62061855	10	ARL17B	0	intronic	7.918	NA	5	15	1	1	1
rs6587553	1	151019180	A	G	0.1889	0.00200278	0.136955	rs149026128	2	BNIPL	0	UTR3	7.913	1f	4	5	1	1	1
rs79580365	17	43960172	C	T	0.2396	NA	0.994629	rs62061855	10	MAPT-AS1	0	ncRNA_intronic	7.912	NA	7	14	0	1	1
rs56167344	17	43797087	A	T	0.2396	NA	0.994629	rs62061855	10	CRHR1:RP11-105N13.4	0:0	ncRNA_intronic	7.9	2b	5	14	1	1	1
rs2076304	6	7572262	A	G	0.2336	0.526327	0.156448	rs11754421	5	DSP	0	exonic	7.893	7	4	4	1	1	1
rs1230099	17	43478713	G	A	0.3091	0.253942	0.130034	rs62061855	10	ARHGAP27	0	intronic	7.89	5	4	4	1	1	1
rs532091865	5	168546710	TGTGGCACGCTGCCTCTGTGGGTCTCC	T	0.02286	NA	0.291541	rs79508398	4	SLIT3	0	intronic	7.887	NA	4	15	1	1	1
rs58344821	5	168639619	T	G	0.2157	0.00883567	0.0762393	rs79508398	4	SLIT3	0	intronic	7.879	5	5	15	1	1	0
rs62063304	17	44049900	A	G	0.2406	0.939464	1	rs62061855	10	MAPT	0	intronic	7.879	4	4	15	1	1	1
rs55876817	17	43958139	A	C	0.2396	NA	0.994629	rs62061855	10	MAPT-AS1	0	ncRNA_intronic	7.877	7	9	14	0	1	1
rs7554686	1	150265619	A	T	0.4095	0.0332312	0.114845	rs149026128	2	MRPS21	669	upstream	7.875	5	1	2	1	1	1
rs2732704	17	44353114	T	C	0.2008	NA	0.798273	rs62061855	10	ARL17B	0	intronic	7.875	NA	5	15	1	1	1
rs12150320	17	44213204	C	T	0.2406	0.940814	1	rs62061855	10	KANSL1	0	intronic	7.873	NA	4	5	1	1	1
rs7811662	7	99792608	A	G	0.2684	NA	0.211048	rs13243708	6	STAG3	0	intronic	7.872	6	5	15	1	1	1
rs547624173	17	43675897	T	C	0.02883	NA	0.382586	rs62061855	10	RP11-707O23.5	2337	intergenic	7.871	NA	5	15	0	1	1
rs62055553	17	43966178	C	A	0.2396	NA	0.994629	rs62061855	10	MAPT-AS1	0	ncRNA_intronic	7.871	7	13	14	1	1	1
rs11323710	1	150272310	GC	G	0.4085	NA	0.117166	rs149026128	2	MRPS21	0	intronic	7.869	NA	4	5	1	1	1
rs968028	17	43781105	A	G	0.2396	NA	0.994629	rs62061855	10	CRHR1:RP11-105N13.4	0:0	ncRNA_intronic	7.869	NA	5	14	1	1	1
rs62063786	17	44061023	G	A	0.2406	0.940255	1	rs62061855	10	MAPT	0	exonic	7.864	5	4	15	1	1	1
rs62064395	17	43666001	A	C	0.2515	NA	0.945603	rs62061855	10	DND1P1	1705	intergenic	7.861	6	5	15	0	1	1
rs571297820	17	43679132	A	G	0.2435	NA	0.984115	rs62061855	10	RP11-707O23.5	0	ncRNA_exonic	7.861	NA	5	15	0	1	1
rs17426106	17	43828935	G	C	0.2396	NA	0.994629	rs62061855	10	CRHR1:RP11-105N13.4	0:0	ncRNA_intronic	7.857	1f	5	14	1	1	1
rs79073784	17	43754209	G	C	0.2396	NA	0.994629	rs62061855	10	CRHR1:RP11-105N13.4	0:0	ncRNA_intronic	7.852	3a	5	14	1	1	1
rs6942260	6	7578189	G	A	0.2952	0.137929	0.270545	rs11754421	5	DSP	0	intronic	7.848	5	4	14	1	1	1
rs2696429	17	44335274	G	A	0.2227	NA	0.877917	rs62061855	10	RP11-259G18.3	1642	intergenic	7.844	5	5	15	0	1	1
rs10305697	1	150808290	GTACAGA	G	0.3728	NA	0.284918	rs149026128	2	ARNT	0	intronic	7.843	NA	4	4	1	1	1
rs199512	17	44857352	C	T	0.2197	NA	0.829563	rs62061855	10	WNT3	0	intronic	7.839	5	2	14	1	1	1
rs62061767	17	44167729	A	G	0.2406	0.942674	1	rs62061855	10	KANSL1	0	intronic	7.838	7	4	5	1	1	1
rs62056928	17	43788782	C	T	0.2396	NA	0.994629	rs62061855	10	CRHR1:RP11-105N13.4	0:0	ncRNA_intronic	7.825	5	5	14	1	1	1
rs3793968	11	1315293	C	T	0.08449	0.0125624	0.377658	rs12280761	8	TOLLIP	0	intronic	7.824	5	4	4	1	1	1
rs551752654	17	44255550	A	G	0.1958	NA	0.77424	rs62061855	10	KANSL1	0	intronic	7.823	NA	5	5	1	1	1
rs536950796	17	44281308	G	A	0.2107	NA	0.859544	rs62061855	10	KANSL1	0	intronic	7.82	NA	5	5	1	1	1
rs62059003	17	44002431	C	T	0.2396	0.945708	0.994629	rs62061855	10	MAPT	0	intronic	7.819	7	5	15	1	1	1
rs17649641	17	43997372	T	C	0.2396	0.946995	0.994629	rs62061855	10	MAPT	0	intronic	7.818	1f	2	14	1	1	1
rs4792856	17	43532775	G	T	0.5	NA	0.128831	rs62061855	10	PLEKHM1:AC091132.1	0:0	ncRNA_intronic	7.816	5	4	5	1	1	1
rs1924549	1	150208840	C	G	0.4304	0.0521037	0.050975	rs149026128	2	ANP32E	335	upstream	7.815	4	1	1	1	1	1
rs4970966	1	150584103	G	T	0.2416	0.0993698	0.0826861	rs149026128	2	ENSA	0	intronic	7.807	4	1	7	1	1	1
rs56310773	11	1277894	C	T	0.03777	0.261135	0.128278	rs12280761	8	MUC5B	0	intronic	7.804	5	5	15	1	0	1
rs62055710	17	43762537	T	A	0.2396	NA	0.994629	rs62061855	10	CRHR1:RP11-105N13.4	0:0	ncRNA_intronic	7.789	7	5	14	1	1	1
rs11655181	17	44332093	G	A	0.3946	0.246565	0.215023	rs62061855	10	RP11-259G18.3	4823	intergenic	7.783	6	5	15	0	1	1
rs62071365	17	44442745	T	A	0.2594	0.113877	0.0857552	rs62061855	10	ARL17B	3614	intergenic	7.779	6	15	15	1	1	0
rs2292166	1	150884776	G	A	0.2604	0.0189703	0.100209	rs149026128	2	CYCSP51	8086	intergenic	7.776	NA	5	15	0	1	1
rs138325961	17	43971238	T	TTAGATACATCA	0.2396	NA	0.994629	rs62061855	10	MAPT-AS1	0	ncRNA_intronic	7.776	NA	1	1	1	1	1
rs71373560	17	43493504	C	T	0.1968	0.837597	0.708305	rs62061855	10	ARHGAP27	0	intronic	7.775	6	5	15	1	1	1
rs9436009	1	150459426	T	A	0.4076	0.0770062	0.112995	rs149026128	2	TARS2	460	upstream	7.774	2b	1	1	1	1	1
rs199926341	17	44326245	A	G	0.2107	NA	0.848955	rs62061855	10	RP11-259G18.2	3834	intergenic	7.774	6	5	15	0	1	1
rs56240566	17	44062689	A	C	0.2435	0.926089	0.984286	rs62061855	10	MAPT	0	intronic	7.771	NA	4	15	1	1	1
rs139858312	17	43658023	ATTTTATACTAAAAAGT	A	0.4682	NA	0.0507048	rs62061855	10	DND1P1	5213	intergenic	7.77	NA	3	5	0	1	1
rs573785318	17	44275649	CTAT	C	0.2425	NA	0.989526	rs62061855	10	KANSL1	0	intronic	7.756	NA	5	5	1	1	1
rs113313477	17	44005186	G	A	0.2406	0.965126	0.989337	rs62061855	10	MAPT	0	intronic	7.754	7	5	9	1	1	1
rs7524877	1	78615645	G	A	0.4433	NA	0.0711758	rs34517439	1	GIPC2	11511	intergenic	7.753	7	5	15	0	1	1
rs62062796	17	44027316	G	A	0.2396	0.942544	0.994629	rs62061855	10	MAPT	0	intronic	7.753	2a	5	13	1	1	1
rs2960000	17	43534353	T	C	0.1978	NA	0.713446	rs62061855	10	PLEKHM1:AC091132.1	0:0	ncRNA_intronic	7.751	NA	4	5	1	1	1
rs2672806	11	1254599	T	C	0.498	NA	0.204271	rs12280761	8	MUC5B	0	intronic	7.744	NA	5	15	1	1	1
rs2532418	17	44288579	T	C	0.2416	NA	0.994688	rs62061855	10	KANSL1	0	intronic	7.74	NA	4	5	1	1	1
rs62056920	17	43787226	G	A	0.2396	NA	0.994629	rs62061855	10	CRHR1:RP11-105N13.4	0:0	ncRNA_intronic	7.734	4	7	14	1	1	1
rs1635288	17	43756969	G	A	0.2654	NA	0.871725	rs62061855	10	CRHR1:RP11-105N13.4	0:0	ncRNA_intronic	7.732	NA	5	14	1	1	1
rs7502888	17	43986992	G	C	0.2396	0.943406	0.994629	rs62061855	10	MAPT:RP11-669E14.4	0:0	ncRNA_intronic	7.731	7	5	14	1	1	1
rs3809857	17	44848314	G	T	0.331	NA	0.126723	rs62061855	10	WNT3	0	intronic	7.728	4	1	11	1	1	1
rs2732625	17	44332429	C	T	0.2435	0.899424	0.973222	rs62061855	10	RP11-259G18.3	4487	intergenic	7.727	NA	5	15	0	1	1
rs184448503	11	1334187	T	G	0.0169	NA	0.0527802	rs12280761	8	TOLLIP-AS1	2249	intergenic	7.719	6	5	15	1	1	1
rs1105570	17	43793342	A	G	0.2396	NA	0.994629	rs62061855	10	CRHR1:RP11-105N13.4	0:0	ncRNA_intronic	7.713	NA	5	14	1	1	1
rs56269136	17	43926992	C	T	0.2406	NA	0.989337	rs62061855	10	MAPT-AS1	0	ncRNA_intronic	7.713	4	5	14	1	1	1
rs8082014	17	43652065	C	T	0.497	NA	0.314432	rs62061855	10	DND1P1	11171	intergenic	7.709	2b	2	5	0	1	1
rs2696462	17	44286089	G	A	0.2485	0.945632	0.961437	rs62061855	10	KANSL1	0	intronic	7.709	NA	4	5	1	1	1
rs6681990	1	150695929	A	G	0.4294	0.0144153	0.234563	rs149026128	2	HORMAD1	2564	intergenic	7.707	7	5	15	1	1	1
rs4970930	1	150889643	T	C	0.3688	0.0120443	0.26629	rs149026128	2	SETDB1	9095	intergenic	7.707	7	5	15	1	1	1
rs34619181	17	44051409	T	A	0.1779	0.0153941	0.0653569	rs62061855	10	MAPT	0	UTR5	7.707	4	2	15	1	1	1
rs2294454	6	7542840	T	C	0.1103	0.149508	0.0518138	rs11754421	5	DSP	0	intronic	7.706	4	1	1	1	1	1
rs2493636	9	109520821	A	G	0.4314	0.560586	0.0608407	rs10978621	7	RP11-308N19.5	35609	intergenic	7.699	6	5	15	0	1	1
rs1987151	17	44156181	T	A	0.2406	0.949703	1	rs62061855	10	KANSL1	0	intronic	7.696	NA	2	5	1	1	1
rs16865250	1	151221509	G	C	0.1809	0.00477355	0.105746	rs149026128	2	PIP5K1A	0	UTR3	7.691	6	4	4	1	1	1
rs4971025	1	151234182	C	A	0.3052	0.00559801	0.0685058	rs149026128	2	PSMD4	0	intronic	7.685	6	4	5	1	1	1
rs10888409	1	151271782	A	C	0.3628	0.0108715	0.0524082	rs149026128	2	PI4KB	0	intronic	7.685	7	4	4	1	1	1
rs2732671	17	44283139	C	A	0.2435	0.92512	0.984509	rs62061855	10	KANSL1	0	intronic	7.682	NA	4	5	1	1	1
rs78479348	16	89107	G	GACA	0.07853	NA	0.474301	rs368688757	9	IL9RP3	785	upstream	7.673	NA	2	5	1	1	1
rs1636988	7	99816437	A	G	0.2674	NA	0.211947	rs13243708	6	STAG3:GATS:GATS:PVRIG	0:0:0:0	ncRNA_intronic	7.671	5	2	5	1	1	0
rs2957296	17	44291734	T	A	0.1998	NA	0.793399	rs62061855	10	KANSL1	0	intronic	7.671	7	4	5	1	1	1
rs17652337	17	44083323	C	T	0.2416	0.943523	0.983852	rs62061855	10	MAPT	0	intronic	7.67	6	4	15	1	1	1
rs62653073	11	1141934	A	G	0.1928	NA	0.051825	rs71469854	8	MUC5AC	9645	intergenic	7.666	6	1	15	1	0	1
rs112069536	17	43662731	G	C	0.4314	NA	0.395312	rs62061855	10	DND1P1	505	upstream	7.666	2a	1	1	0	1	1
rs4640231	17	43912786	G	C	0.2396	NA	0.994629	rs62061855	10	CRHR1	0	UTR3	7.665	1b	5	15	1	1	1
rs75641221	17	44145373	T	C	0.2406	0.95015	1	rs62061855	10	KANSL1	0	intronic	7.662	6	4	5	1	1	1
rs72273354	1	150712372	GTTC	G	0.4076	NA	0.250037	rs149026128	2	CTSS	0	intronic	7.658	NA	4	15	1	1	1
rs11652386	17	43209168	C	G	0.1511	0.0336155	0.0576468	rs62061855	10	PLCD3	0	intronic	7.658	4	1	2	1	1	0
rs72628329	17	44225798	T	C	0.1431	NA	0.071214	rs62061855	10	KANSL1	0	intronic	7.654	2b	2	5	1	1	1
rs115281275	1	77991129	T	A	0.02684	0.234679	0.262906	rs34517439	1	AK5	0	intronic	7.651	6	4	15	1	1	1
rs147602586	1	150314181	C	CTT	0.4066	NA	0.111625	rs149026128	2	PRPF3	0	intronic	7.649	NA	4	4	1	1	0
rs66555019	7	99642303	C	CAAAAAAAAAAAAA	0.1421	NA	0.059935	rs13243708	6	ZKSCAN1	2990	intergenic	7.649	NA	1	5	1	1	1
rs1088642	16	92391	G	A	0.07952	NA	0.467319	rs368688757	9	POLR3K	4015	intergenic	7.646	5	1	4	1	1	1
rs2527916	7	99497957	T	A	0.4751	0.0816179	0.163871	rs13243708	6	TRIM4	0	intronic	7.645	5	4	4	1	1	1
rs535791904	17	43958207	C	CAAAAAAAT	0.2396	NA	0.994629	rs62061855	10	MAPT-AS1	0	ncRNA_intronic	7.643	NA	9	14	0	1	1
rs1625590	17	43661258	G	C	0.495	NA	0.309351	rs62061855	10	DND1P1	1978	intergenic	7.634	4	1	2	0	1	1
rs199492340	17	44442747	T	A	0.3151	NA	0.0710262	rs62061855	10	ARL17B	3616	intergenic	7.633	6	15	15	1	1	0
rs539045044	17	43669250	A	G	0.2406	NA	0.989251	rs62061855	10	DND1P1	4954	intergenic	7.631	NA	5	15	0	1	1
rs534963106	17	43665838	A	G	0.2406	NA	0.989251	rs62061855	10	DND1P1	1542	intergenic	7.626	NA	5	15	0	1	1
rs241024	17	43736763	C	T	0.2396	NA	0.994629	rs62061855	10	CRHR1:RP11-105N13.4	0:0	ncRNA_intronic	7.619	NA	5	14	1	1	1
rs2732665	17	44277691	T	C	0.2406	0.94672	1	rs62061855	10	KANSL1	0	intronic	7.618	NA	5	5	1	1	1
rs35787821	1	150249349	GA	G	0.4414	NA	0.196834	rs149026128	2	C1orf54	0	intronic	7.615	NA	4	5	1	1	1
rs11650773	17	43456676	C	T	0.4254	NA	0.0681795	rs62061855	10	CTB-39G8.2	7252	intergenic	7.615	5	5	15	0	1	1
rs587697329	1	150819901	C	CA	0.4612	NA	0.171074	rs149026128	2	ARNT	0	intronic	7.614	NA	1	5	1	1	1
rs373582551	17	44269676	T	TAA	0.2296	NA	0.94202	rs62061855	10	KANSL1	0	intronic	7.612	NA	1	1	1	1	1
rs200877179	11	1265339	A	G	0.01789	NA	0.0549566	rs12280761	8	MUC5B:RP11-532E4.2	0:0	exonic	7.611	5	5	15	1	0	1
rs62059004	17	44003893	A	G	0.2396	0.944324	0.994629	rs62061855	10	MAPT	0	intronic	7.611	7	5	15	1	1	1
rs62055551	17	43965687	C	G	0.2396	NA	0.994629	rs62061855	10	MAPT-AS1	0	ncRNA_intronic	7.602	7	13	14	1	1	1
rs56127309	17	43960341	G	A	0.2406	NA	0.989337	rs62061855	10	MAPT-AS1	0	ncRNA_intronic	7.6	5	7	14	0	1	1
rs141412361	17	44102443	C	CCT	0.2406	NA	1	rs62061855	10	MAPT	0	UTR3	7.597	NA	4	5	1	1	1
rs62055700	17	43758742	T	C	0.2396	NA	0.994629	rs62061855	10	CRHR1:RP11-105N13.4	0:0	ncRNA_intronic	7.59	5	5	14	1	1	1
rs55886080	17	44072041	T	A	0.2406	0.940747	1	rs62061855	10	MAPT	0	intronic	7.589	6	4	15	1	1	1
rs28468624	11	1155289	A	G	0.2048	0.585407	0.0809664	rs71469854	8	MUC5AC	0	intronic	7.587	5	4	15	1	1	1
rs34026852	1	78014583	C	CT	0.2982	NA	0.0518426	rs34517439	1	AK5	0	intronic	7.579	NA	5	15	1	1	1
rs10514897	17	44117397	A	G	0.2406	0.940916	1	rs62061855	10	KANSL1	0	intronic	7.578	1f	4	4	1	1	1
rs4970986	1	150907955	A	G	0.3688	NA	0.26629	rs149026128	2	SETDB1	0	intronic	7.577	6	3	5	1	1	1
rs113796169	17	44005254	T	A	0.2406	0.952424	0.989337	rs62061855	10	MAPT	0	intronic	7.575	6	5	9	1	1	1
rs62031426	16	92195	G	T	0.06461	NA	0.502632	rs368688757	9	IL9RP3	3873	intergenic	7.574	5	1	4	1	1	1
rs62055664	17	43753642	A	G	0.2396	NA	0.994629	rs62061855	10	CRHR1:RP11-105N13.4	0:0	ncRNA_intronic	7.57	7	5	14	1	1	1
rs7937937	11	1123552	T	A	0.1899	0.228803	0.0515592	rs71469854	8	MUC2	19132	intergenic	7.569	3a	6	15	0	0	0
rs2572003	7	99501313	A	T	0.4662	0.263485	0.188506	rs13243708	6	TRIM4	0	intronic	7.565	6	4	4	1	1	1
rs4743009	9	109330236	G	A	0.2247	NA	0.0805562	rs10978621	7	RP11-308N19.1	0	ncRNA_intronic	7.56	6	9	15	0	0	1
rs17688875	17	43778406	A	G	0.2396	NA	0.994629	rs62061855	10	CRHR1:RP11-105N13.4	0:0	ncRNA_intronic	7.559	6	5	14	1	1	1
rs79451933	17	44662727	A	G	0.3082	NA	0.11255	rs62061855	10	NSF	5307	intergenic	7.556	6	15	15	1	1	0
rs16837903	1	150552042	G	A	0.1461	0.85964	0.912805	rs149026128	2	MCL1	0	UTR5	7.543	NA	1	1	1	1	1
rs11654226	17	43493798	C	T	0.2276	0.073275	0.0875034	rs62061855	10	ARHGAP27	0	intronic	7.532	6	5	15	1	1	1
rs3087960	1	150620569	C	G	0.4314	0.0146522	0.234295	rs149026128	2	GOLPH3L	0	UTR3	7.523	6	4	4	1	1	1
rs1335482	1	78603463	T	C	0.4294	0.704553	0.105233	rs34517439	1	GIPC2	0	UTR3	7.522	NA	5	15	1	1	1
rs241033	17	43733983	G	A	0.2396	NA	0.994629	rs62061855	10	CRHR1:RP11-105N13.4	0:0	ncRNA_intronic	7.521	NA	5	14	1	1	1
rs56363731	17	44062337	G	A	0.2406	0.94002	1	rs62061855	10	MAPT	0	intronic	7.518	NA	4	15	1	1	1
rs3818978	1	150266338	T	A	0.4076	0.0342143	0.117652	rs149026128	2	MRPS21	0	intronic	7.516	3a	1	1	1	1	1
rs554852949	17	44628137	G	GATATAATAGC	0.06759	NA	0.213635	rs62061855	10	LRRC37A2:ARL17A	0:0	intronic	7.516	NA	4	15	1	1	0
rs2744387	6	7590855	A	G	0.3907	0.00872186	0.121088	rs11754421	5	SNRNP48	0	intronic	7.51	1f	1	1	1	1	1
rs549057705	17	44236321	C	G	0.165	NA	0.598445	rs62061855	10	KANSL1	0	intronic	7.509	NA	2	7	1	1	1
rs10788792	1	150638572	T	G	0.4105	0.0276497	0.254048	rs149026128	2	GOLPH3L	0	intronic	7.506	1f	4	5	1	1	1
rs1336900	1	150679033	G	A	0.4095	0.0204193	0.249453	rs149026128	2	HORMAD1	0	exonic	7.506	6	4	15	1	1	1
rs544305651	17	44238405	A	T	0.02982	NA	0.0888464	rs62061855	10	KANSL1	0	intronic	7.505	NA	4	5	1	1	1
rs71578487	1	150340059	G	GTAAC	0.4513	NA	0.177015	rs149026128	2	RPRD2	0	intronic	7.503	NA	1	5	1	1	1
rs17665188	17	44357351	T	C	0.2386	NA	0.967743	rs62061855	10	ARL17B	0	intronic	7.502	NA	2	15	1	1	1
rs62071371	17	44446162	T	C	0.1571	NA	0.501977	rs62061855	10	NSFP1	4058	intergenic	7.501	6	15	15	1	1	0
rs77503411	1	151026635	G	A	0.02386	0.00681627	0.0661491	rs149026128	2	CDC42SE1	0	intronic	7.5	5	4	4	1	1	1
rs6701325	1	151213407	A	G	0.3042	0.00395154	0.0693238	rs149026128	2	PIP5K1A	0	intronic	7.5	6	4	4	1	1	1
rs111642116	11	1233880	C	CA	0.2624	NA	0.0646625	rs71469854	8	MUC5B	10415	intergenic	7.5	NA	5	15	0	0	1
rs115935921	11	1141872	A	C	0.1362	0.62001	0.224582	rs71469854	8	MUC5AC	9707	intergenic	7.499	5	1	15	1	0	1
rs9436125	1	150487961	C	G	0.3837	0.158592	0.21608	rs149026128	2	LINC00568	271	upstream	7.494	2b	1	1	1	1	1
rs62061812	17	44180997	C	T	0.2406	NA	1	rs62061855	10	KANSL1	0	intronic	7.494	4	5	5	1	1	1
rs4971041	1	150537357	C	T	0.4304	0.543042	0.214366	rs149026128	2	RN7SL473P	1682	intergenic	7.48	4	2	7	1	1	0
rs62054425	17	43819480	C	T	0.2396	NA	0.994629	rs62061855	10	CRHR1:RP11-105N13.4	0:0	ncRNA_intronic	7.48	5	5	14	1	1	1
rs75643244	17	43823326	A	G	0.2396	NA	0.994629	rs62061855	10	CRHR1:RP11-105N13.4	0:0	ncRNA_intronic	7.466	4	5	14	1	1	1
rs578092205	17	44277707	A	G	0.1988	NA	0.788559	rs62061855	10	KANSL1	0	intronic	7.464	NA	5	5	1	1	1
rs9935434	16	94054	A	C	0.1203	0.00485615	0.0928591	rs368688757	9	POLR3K	2352	intergenic	7.463	5	1	4	1	1	1
rs12373142	17	43924200	C	G	0.2396	NA	0.994629	rs62061855	10	MAPT-AS1:SPPL2C	0:0	exonic	7.462	1f	5	15	1	1	1
rs62062293	17	44100553	C	A	0.2406	0.940358	1	rs62061855	10	MAPT	0	intronic	7.461	5	4	5	1	1	1
rs558551156	17	44254467	A	G	0.1998	NA	0.793399	rs62061855	10	KANSL1	0	intronic	7.461	NA	4	5	1	1	1
rs4949657	1	77991508	C	T	0.2922	0.0287594	0.0517263	rs34517439	1	AK5	0	intronic	7.46	5	4	15	1	1	1
rs11360645	1	150579702	T	TA	0.4513	NA	0.191072	rs149026128	2	ENSA	0	intronic	7.454	NA	4	5	1	1	1
rs10057695	5	168637345	T	C	0.2227	0.00408811	0.0696769	rs79508398	4	SLIT3	0	intronic	7.452	6	5	15	1	1	0
rs538317039	17	44361147	A	G	0.2008	NA	0.798273	rs62061855	10	ARL17B	0	intronic	7.45	NA	5	15	1	1	1
rs62055554	17	43966260	A	G	0.2396	NA	0.994629	rs62061855	10	MAPT-AS1	0	ncRNA_intronic	7.444	7	13	14	1	1	1
rs2532241	17	44265702	A	T	0.2406	0.945024	1	rs62061855	10	KANSL1	0	intronic	7.443	NA	1	7	1	1	1
rs2769265	1	151344150	C	A	0.159	0.00463409	0.0540191	rs149026128	2	SELENBP1	0	intronic	7.437	NA	1	7	1	1	1
rs117459930	7	100285941	A	C	0.06362	0.262738	0.0620059	rs13243708	6	GIGYF1	0	UTR5	7.437	4	3	4	1	1	1
rs35727905	7	99551806	A	AG	0.2048	NA	0.0849409	rs13243708	6	SNORA40	2024	intergenic	7.431	NA	5	14	0	1	1
rs113859809	7	99815491	A	C	0.2276	NA	0.182722	rs13243708	6	STAG3:GATS:GATS	0:0:0	ncRNA_intronic	7.431	2b	1	5	1	1	0
rs17577369	17	44192923	A	G	0.2406	0.93418	1	rs62061855	10	KANSL1	0	intronic	7.431	6	2	5	1	1	1
rs7224944	17	43202188	C	T	0.1451	0.00912584	0.0634271	rs62061855	10	PLCD3	0	intronic	7.427	1f	2	7	1	1	0
rs143851582	11	1429808	C	T	0.03181	0.0532624	0.0634512	rs12280761	8	BRSK2	0	intronic	7.423	5	5	15	1	1	1
rs111519055	17	44159672	A	G	0.2406	0.943726	1	rs62061855	10	KANSL1	0	intronic	7.422	5	4	5	1	1	1
rs2140709	1	151036816	A	G	0.1809	0.00228405	0.138921	rs149026128	2	CDC42SE1:MLLT11	0:0	intronic	7.417	NA	1	5	1	1	1
rs549524823	17	43789413	CT	C	0.2416	NA	0.984026	rs62061855	10	CRHR1:RP11-105N13.4	0:0	ncRNA_intronic	7.416	NA	5	14	1	1	1
rs74496580	17	43974065	C	A	0.2396	0.943401	0.994629	rs62061855	10	MAPT	0	intronic	7.415	5	1	13	1	1	1
rs2696600	17	44216226	A	G	0.2416	0.939809	0.994688	rs62061855	10	KANSL1	0	intronic	7.415	NA	1	5	1	1	1
rs2803155	1	77958837	C	A	0.3439	NA	0.0637688	rs34517439	1	AK5	0	intronic	7.412	NA	4	15	1	1	1
rs62376910	5	168643336	G	A	0.1252	0.0102257	0.138612	rs79508398	4	SLIT3	0	intronic	7.409	5	1	15	1	1	1
rs72849434	11	1399772	A	C	0.1431	NA	0.489996	rs12280761	8	BRSK2	11356	intergenic	7.409	7	5	15	0	1	1
rs112385572	17	44066172	A	G	0.2406	0.940443	1	rs62061855	10	MAPT	0	intronic	7.407	5	4	15	1	1	1
rs12603985	17	44313900	A	G	0.1421	0.00740481	0.0629313	rs62061855	10	RP11-259G18.2	7071	intergenic	7.406	NA	5	15	0	1	1
rs12046899	1	150336468	G	T	0.2058	0.0514737	0.295338	rs149026128	2	RPRD2	0	upstream	7.387	4	1	1	1	1	1
rs1844776	9	109469083	C	T	0.4602	NA	0.250921	rs10978621	7	RP11-308N19.4	4139	intergenic	7.38	NA	5	15	0	0	1
rs138587750	11	1399681	A	AC	0.09642	NA	0.316994	rs12280761	8	BRSK2	11447	intergenic	7.38	NA	5	15	0	1	1
rs538910132	17	44245359	G	A	0.2117	NA	0.864805	rs62061855	10	KANSL1	0	intronic	7.38	NA	2	5	1	1	1
rs17691449	17	43964283	G	C	0.2396	NA	0.994629	rs62061855	10	MAPT-AS1	0	ncRNA_intronic	7.377	1f	14	14	1	1	1
rs4727449	7	99785750	C	T	0.1551	0.503406	0.135683	rs13243708	6	STAG3	0	intronic	7.369	7	5	15	1	1	1
rs191319537	7	100291636	T	C	0.06362	0.0397119	0.0620059	rs13243708	6	GIGYF1	4564	intergenic	7.368	4	1	1	1	1	1
rs57365120	5	168639785	T	G	0.2157	0.0378587	0.0762393	rs79508398	4	SLIT3	0	intronic	7.367	5	5	15	1	1	0
rs2696692	17	44343719	C	T	0.2455	0.942121	0.96342	rs62061855	10	RP11-259G18.1	683	upstream	7.364	NA	1	2	1	1	1
rs539694239	17	44275172	A	ACT	0.2406	NA	1	rs62061855	10	KANSL1	0	intronic	7.361	NA	2	5	1	1	1
rs12239423	1	79021234	A	G	0.05268	0.0443165	0.095269	rs34517439	1	PTGFR	15799	intergenic	7.36	7	9	15	0	1	1
rs11433915	1	151067485	CA	C	0.3966	NA	0.0725359	rs149026128	2	GABPB2	0	intronic	7.358	NA	4	5	1	1	1
rs2076301	6	7570309	T	A	0.2346	0.538843	0.15701	rs11754421	5	DSP	0	intronic	7.356	5	4	4	1	1	1
rs76493835	17	43807642	T	G	0.2396	NA	0.994629	rs62061855	10	CRHR1:RP11-105N13.4	0:0	ncRNA_intronic	7.354	7	9	14	1	1	1
rs2696546	17	44350919	A	C	0.2445	0.93918	0.947332	rs62061855	10	ARL17B	1230	intergenic	7.354	NA	5	15	1	1	1
rs9793932	1	79045834	G	C	0.05368	NA	0.0920066	rs34517439	1	IFI44L	39772	intergenic	7.349	7	14	15	0	1	1
rs12736375	1	150411912	T	C	0.4056	0.0443842	0.110269	rs149026128	2	RPRD2	0	intronic	7.342	6	4	5	1	1	1
rs150040950	7	99765662	CAGAG	C	0.2833	NA	0.333056	rs13243708	6	GAL3ST4	0	intronic	7.34	NA	1	2	1	1	1
rs77882777	7	99418981	G	A	0.04274	0.026505	0.0744107	rs13243708	6	CTD-3244O18.7	1271	intergenic	7.334	7	5	15	1	1	1
rs55913645	17	44070956	T	A	0.2406	0.940884	1	rs62061855	10	MAPT	0	intronic	7.333	6	4	15	1	1	1
rs62376885	5	168624519	G	C	0.1292	0.00757549	0.133609	rs79508398	4	SLIT3	0	intronic	7.325	4	5	15	1	1	0
rs62054842	17	43937162	C	T	0.2396	NA	0.994629	rs62061855	10	MAPT-AS1	0	ncRNA_intronic	7.321	7	5	14	0	1	1
rs530231140	17	44285683	T	C	0.1998	NA	0.793399	rs62061855	10	KANSL1	0	intronic	7.313	NA	4	5	1	1	1
rs757500	17	43756833	C	A	0.2396	NA	0.994629	rs62061855	10	CRHR1:RP11-105N13.4	0:0	ncRNA_intronic	7.311	NA	5	14	1	1	1
rs35568055	17	43652736	TC	T	0.499	NA	0.314999	rs62061855	10	DND1P1	10500	intergenic	7.306	NA	3	5	0	1	1
rs62056878	17	43780561	C	T	0.2396	NA	0.994629	rs62061855	10	CRHR1:RP11-105N13.4	0:0	ncRNA_intronic	7.3	4	5	14	1	1	1
rs79589869	17	43930238	C	A	0.2396	NA	0.994629	rs62061855	10	MAPT-AS1	0	ncRNA_intronic	7.3	4	5	14	1	1	1
rs17762308	17	43780948	T	C	0.2396	NA	0.994629	rs62061855	10	CRHR1:RP11-105N13.4	0:0	ncRNA_intronic	7.297	1f	5	14	1	1	1
rs72700870	1	150608653	C	G	0.1481	0.808858	0.927225	rs149026128	2	ENSA	6564	intergenic	7.296	7	5	5	1	1	1
rs2668639	17	44324539	C	T	0.2495	NA	0.943192	rs62061855	10	RP11-259G18.2	2128	intergenic	7.292	6	5	15	0	1	1
rs2124952	1	150923774	T	A	0.3688	0.0169191	0.26629	rs149026128	2	SETDB1	0	intronic	7.291	1f	4	4	1	1	1
rs62062770	17	44019680	T	C	0.2396	0.942944	0.994629	rs62061855	10	MAPT	0	intronic	7.286	2b	2	14	1	1	1
rs574526128	17	44336997	C	G	0.4254	NA	0.402911	rs62061855	10	RP11-259G18.3	0	ncRNA_exonic	7.282	NA	1	15	0	1	1
rs62031421	16	88974	A	G	0.07952	NA	0.467319	rs368688757	9	IL9RP3	652	upstream	7.281	5	2	5	1	1	1
rs529311580	17	43699113	A	G	0.2326	NA	0.957737	rs62061855	10	CRHR1-IT1	0	ncRNA_intronic	7.28	NA	5	5	1	1	1
rs2532234	17	44272266	A	G	0.2416	0.941482	0.994688	rs62061855	10	KANSL1:KANSL1-AS1	0:0	ncRNA_intronic	7.28	NA	1	2	1	1	1
rs55684014	11	1250583	C	T	0.0497	0.564252	0.169836	rs12280761	8	MUC5B	0	intronic	7.278	5	4	15	1	1	1
rs1001945	17	44005821	G	C	0.4085	NA	0.242108	rs62061855	10	MAPT	0	intronic	7.277	1f	5	9	1	1	1
rs2696649	17	43653121	C	T	0.497	NA	0.308864	rs62061855	10	DND1P1	10115	intergenic	7.265	2b	3	5	0	1	1
rs56223695	11	1244492	C	T	0.03181	0.00801379	0.107022	rs12280761	8	MUC5B	0	intronic	7.262	4	1	15	1	0	1
rs112137135	17	43900817	A	G	0.2396	NA	0.994629	rs62061855	10	CRHR1	0	intronic	7.258	4	5	15	1	1	0
rs74774557	7	99810425	A	G	0.2276	0.387546	0.19492	rs13243708	6	STAG3:GATS:GATS	0:0:0	ncRNA_exonic	7.254	4	4	5	1	1	0
rs62064388	17	43663169	T	C	0.2435	NA	0.983999	rs62061855	10	DND1P1	67	upstream	7.254	4	1	1	0	1	1
1:78104852:A:G	1	78104852	A	G	0.3042	NA	0.0509949	rs34517439	1	ZZZ3	0	intronic	7.251	NA	4	5	1	1	1
rs2732715	17	44321527	C	T	0.2416	NA	0.99463	rs62061855	10	RP11-259G18.2	0	ncRNA_exonic	7.249	5	5	15	0	1	1
rs113120855	17	44203520	C	T	0.2416	0.907949	0.994688	rs62061855	10	KANSL1	0	intronic	7.24	5	4	5	1	1	1
rs55746658	17	44034575	T	C	0.2396	0.879119	0.994629	rs62061855	10	MAPT	0	intronic	7.236	7	5	14	1	1	1
rs17571809	17	44034859	A	G	0.2396	0.941611	0.994629	rs62061855	10	MAPT	0	intronic	7.235	1f	5	14	1	1	1
rs4970922	1	150458094	C	A	0.4066	0.0418479	0.111625	rs149026128	2	TARS2	1792	intergenic	7.224	5	5	15	1	1	1
rs62471959	7	99461600	T	G	0.05666	0.0112757	0.0507889	rs13243708	6	CYP3A43	0	intronic	7.224	5	4	15	1	1	1
rs139837908	1	150671243	AC	A	0.4314	NA	0.234295	rs149026128	2	HORMAD1	0	intronic	7.223	NA	5	15	1	1	1
rs1724425	17	43781747	C	T	0.4632	NA	0.377043	rs62061855	10	CRHR1:RP11-105N13.4	0:0	ncRNA_intronic	7.222	6	5	14	1	1	1
rs62072119	17	44537776	T	C	0.3459	NA	0.797791	rs62061855	10	NSFP1	0	ncRNA_intronic	7.218	6	5	15	0	1	0
rs62056881	17	43782455	G	T	0.2396	NA	0.994629	rs62061855	10	CRHR1:RP11-105N13.4	0:0	ncRNA_intronic	7.217	6	5	14	1	1	1
rs531440389	17	43987235	CAAAAAAAA	C	0.2177	NA	0.0796314	rs62061855	10	MAPT:RP11-669E14.4	0:0	ncRNA_intronic	7.206	NA	5	14	1	1	1
rs2732650	17	44344988	C	G	0.2406	NA	0.957008	rs62061855	10	RP11-259G18.1	0	ncRNA_intronic	7.204	4	1	2	1	1	1
rs1230071	17	43466773	C	T	0.4881	NA	0.144302	rs62061855	10	ARHGAP27	4501	intergenic	7.2	5	5	14	1	1	1
rs10267231	7	99595480	T	C	0.2942	0.132321	0.19181	rs13243708	6	RP4-604G5.3	4806	intergenic	7.196	4	1	1	0	1	1
rs12942666	17	43499839	A	G	0.1958	0.83804	0.712846	rs62061855	10	ARHGAP27	0	intronic	7.194	6	4	15	1	1	1
rs534077212	17	44251491	GAAAACTT	G	0.1968	NA	0.77898	rs62061855	10	KANSL1	0	intronic	7.194	NA	4	5	1	1	1
rs62064653	17	43509316	C	T	0.1928	0.822599	0.720081	rs62061855	10	ARHGAP27	0	intronic	7.192	4	1	1	1	1	1
rs541927337	17	44217020	T	C	0.1968	NA	0.767199	rs62061855	10	KANSL1	0	intronic	7.192	NA	2	7	1	1	1
rs393152	17	43719143	A	G	0.2416	0.932781	0.984026	rs62061855	10	CRHR1-IT1:CRHR1:RP11-105N13.4	0:0:0	ncRNA_exonic	7.184	1f	5	5	1	1	1
rs8006	1	150280801	G	C	0.4085	NA	0.117166	rs149026128	2	MRPS21	0	UTR3	7.177	6	4	4	1	1	1
rs62061856	17	44200015	T	C	0.2406	NA	1	rs62061855	10	KANSL1	0	intronic	7.175	5	2	5	1	1	1
rs62061795	17	44173179	C	A	0.2406	0.943216	1	rs62061855	10	KANSL1	0	intronic	7.174	6	4	5	1	1	1
rs13330911	16	89561	G	A	0.07952	0.751195	0.467319	rs368688757	9	IL9RP3	1239	intergenic	7.171	5	2	5	1	1	1
rs8064802	17	44262496	T	C	0.3091	0.401966	0.161669	rs62061855	10	KANSL1	0	intronic	7.169	NA	2	7	1	1	1
rs147393839	17	44628864	T	C	0.4811	NA	0.308539	rs62061855	10	LRRC37A2:ARL17A	0:0	intronic	7.166	7	5	15	1	1	0
rs62061707	17	44006954	T	C	0.2396	0.947293	0.994629	rs62061855	10	MAPT	0	intronic	7.164	4	5	14	1	1	1
rs547750307	17	44002940	G	GT	0.4264	NA	0.249613	rs62061855	10	MAPT	0	intronic	7.162	NA	5	15	1	1	1
rs2906645	7	99817859	G	A	0.2674	NA	0.211947	rs13243708	6	STAG3:GATS:GATS:PVRIG	0:0:0:0	exonic	7.16	5	1	5	1	1	0
rs4792893	17	43985723	G	A	0.1223	NA	0.0512227	rs62061855	10	MAPT:RP11-669E14.4	0:0	ncRNA_exonic	7.16	4	2	14	1	1	1
rs733966	17	44089563	C	T	0.2406	0.940709	1	rs62061855	10	MAPT	0	intronic	7.158	1f	2	15	1	1	1
rs12409208	1	150860055	A	G	0.3688	0.00909098	0.26629	rs149026128	2	Y_RNA	5043	intergenic	7.155	6	5	15	0	1	1
rs55766124	11	1284226	C	T	0.0497	0.41246	0.169836	rs12280761	8	MUC5B	819	downstream	7.153	2b	1	2	1	1	1
rs11043130	11	1332905	C	T	0.3002	0.00731563	0.0594262	rs12280761	8	TOLLIP-AS1	967	downstream	7.152	5	2	9	1	1	1
rs376208684	1	77956989	ATTT	A	0.2893	NA	0.0796605	rs34517439	1	AK5	0	intronic	7.151	NA	5	15	1	0	1
rs2794684	1	150320571	C	T	0.3837	0.0794101	0.214377	rs149026128	2	PRPF3	0	intronic	7.151	NA	4	4	1	1	1
rs200019631	17	44360154	AAG	A	0.1451	NA	0.549116	rs62061855	10	ARL17B	0	intronic	7.151	NA	5	15	1	1	1
rs3112827	1	77914669	T	C	0.2445	NA	0.149011	rs34517439	1	AK5	0	intronic	7.149	NA	4	15	1	1	1
rs13246354	7	99950006	C	T	0.162	0.421769	0.139519	rs13243708	6	STAG3L5P-PVRIG2P-PILRB:PILRB:PVRIG2P	0:0:0	ncRNA_exonic	7.143	5	1	4	1	1	1
rs611351	17	43692935	A	G	0.2406	NA	1	rs62061855	10	CRHR1-IT1	4758	intergenic	7.14	NA	14	15	1	1	1
rs7209501	17	43503294	A	C	0.1948	NA	0.718471	rs62061855	10	ARHGAP27	0	intronic	7.138	2b	1	7	1	1	1
rs41543512	17	44090778	T	A	0.2346	NA	0.152156	rs62061855	10	MAPT	0	intronic	7.137	4	2	15	1	1	1
rs543716852	17	43757776	T	C	0.2396	NA	0.994629	rs62061855	10	CRHR1:RP11-105N13.4	0:0	ncRNA_intronic	7.133	NA	5	14	1	1	1
rs62064655	17	43514954	G	A	0.1938	NA	0.724145	rs62061855	10	PLEKHM1	0	UTR3	7.13	5	4	4	1	1	1
rs242949	17	43911716	G	T	0.4423	NA	0.223457	rs62061855	10	CRHR1	0	intronic	7.126	NA	5	15	1	1	1
rs199523	17	44848517	A	C	0.2575	NA	0.658378	rs62061855	10	WNT3	0	intronic	7.126	4	1	1	1	1	1
rs62062286	17	44096486	C	T	0.2406	0.941213	1	rs62061855	10	MAPT	0	intronic	7.125	7	4	5	1	1	1
rs74531363	17	44026495	A	G	0.2376	0.950016	0.983935	rs62061855	10	MAPT	0	intronic	7.124	NA	1	12	1	1	1
rs7044278	9	109403758	T	C	0.2604	0.192838	0.125034	rs10978621	7	RP11-308N19.4	0	ncRNA_intronic	7.117	6	5	15	0	0	1
rs6661415	1	150635869	G	A	0.4314	0.0161645	0.234295	rs149026128	2	GOLPH3L	0	intronic	7.11	1f	4	5	1	1	1
rs62073233	17	44388912	G	C	0.2366	NA	0.674153	rs62061855	10	ARL17B:LRRC37A	0:0	intronic	7.109	7	15	15	1	1	1
rs17574040	17	44102865	A	C	0.2406	0.941953	1	rs62061855	10	MAPT	0	UTR3	7.102	1f	4	5	1	1	1
rs62064389	17	43663843	C	T	0.2137	NA	0.854878	rs62061855	10	DND1P1	0	ncRNA_exonic	7.101	4	1	15	0	1	1
rs374638295	17	44616912	T	A	0.4861	NA	0.256414	rs62061855	10	LRRC37A2:ARL17A	0:0	intronic	7.1	6	5	15	1	1	0
rs1724409	17	43740565	T	G	0.2763	NA	0.81916	rs62061855	10	CRHR1:RP11-105N13.4	0:0	ncRNA_intronic	7.098	NA	5	14	1	1	1
rs117353427	11	1454574	C	G	0.03082	0.0469925	0.0611132	rs12280761	8	BRSK2	0	intronic	7.092	5	5	15	1	1	1
rs2099445	7	99481637	G	A	0.4225	NA	0.170169	rs13243708	6	TRIM4	0	intronic	7.088	NA	5	15	1	1	1
rs62063171	17	44203311	C	T	0.2416	0.942707	0.994688	rs62061855	10	KANSL1	0	intronic	7.088	3a	2	5	1	1	1
rs55849973	17	43792418	T	C	0.2396	NA	0.994629	rs62061855	10	CRHR1:RP11-105N13.4	0:0	ncRNA_intronic	7.087	5	5	14	1	1	1
rs36016745	17	43653732	T	TAA	0.4871	NA	0.303178	rs62061855	10	DND1P1	9504	intergenic	7.081	NA	2	5	0	1	1
rs569366247	17	44217791	A	C	0.2008	NA	0.797061	rs62061855	10	KANSL1	0	intronic	7.081	NA	2	5	1	1	1
rs7851651	9	109322173	C	T	0.3062	NA	0.0790109	rs10978621	7	RP11-308N19.1	0	ncRNA_intronic	7.08	5	9	15	0	0	1
rs10230336	7	99476174	A	T	0.4344	NA	0.189156	rs13243708	6	TRIM4	0	intronic	7.079	5	5	15	1	1	1
rs77819001	17	43799804	C	A	0.2396	NA	0.994629	rs62061855	10	CRHR1:RP11-105N13.4	0:0	ncRNA_intronic	7.074	4	9	14	1	1	1
rs17688032	17	43763202	G	A	0.2396	NA	0.994629	rs62061855	10	CRHR1:RP11-105N13.4	0:0	ncRNA_intronic	7.072	1f	5	14	1	1	1
rs7553867	1	150472869	C	A	0.3847	0.141785	0.215046	rs149026128	2	TARS2	0	intronic	7.07	7	4	4	1	1	1
rs62054396	17	43811510	T	C	0.2396	NA	0.994629	rs62061855	10	CRHR1:RP11-105N13.4:RP11-293E1.1	0:0:0	ncRNA_intronic	7.054	7	5	14	1	1	1
rs2293479	7	99703958	T	C	0.2922	0.364327	0.235281	rs13243708	6	AP4M1	0	intronic	7.052	NA	3	4	1	1	1
rs12284586	11	1369917	C	T	0.173	0.0837879	0.075454	rs12280761	8	TOLLIP-AS1	37979	intergenic	7.049	5	5	15	0	1	1
rs5775408	1	77994796	A	ATAAC	0.2903	NA	0.0503372	rs34517439	1	AK5	0	intronic	7.039	NA	4	15	1	1	1
rs73399813	11	1337584	C	A	0.0497	0.50644	0.169836	rs12280761	8	TOLLIP-AS1	5646	intergenic	7.034	6	5	15	1	1	1
rs79724577	17	43463493	A	C	0.1918	NA	0.696709	rs62061855	10	ARHGAP27	7781	intergenic	7.034	5	5	14	1	1	1
rs117293754	17	43968246	T	C	0.01292	NA	0.0587036	rs62061855	10	MAPT-AS1	0	ncRNA_intronic	7.033	6	5	14	1	1	1
rs7545175	1	78039737	G	A	0.2922	0.00749538	0.0512195	rs34517439	1	ZZZ3	0	intronic	7.032	7	4	5	1	1	1
rs75772057	1	150481982	C	T	0.02883	0.0201638	0.113023	rs149026128	2	ECM1	0	intronic	7.028	5	1	5	1	1	1
rs62065445	17	43565840	G	A	0.1958	NA	0.752898	rs62061855	10	PLEKHM1	0	intronic	7.028	5	5	5	1	1	1
rs72645754	5	168652585	C	T	0.1243	0.00815515	0.139908	rs79508398	4	SLIT3	0	intronic	7.027	5	5	15	1	1	1
rs297898	5	168620175	A	C	0.1441	0.00611019	0.109614	rs79508398	4	SLIT3	0	intronic	7.026	4	4	15	1	1	0
rs13337364	16	89475	A	C	0.07853	0.905332	0.474301	rs368688757	9	IL9RP3	1153	intergenic	7.025	5	2	5	1	1	1
rs73407422	11	1398991	G	A	0.04672	0.562193	0.135024	rs12280761	8	BRSK2	12137	intergenic	7.017	5	5	15	0	1	1
rs34257469	7	99150185	T	C	0.1143	0.0065844	0.0506242	rs13243708	6	FAM200A	0	intronic	7.011	1f	1	2	1	1	1
rs10399947	1	150861960	G	A	0.3777	0.00579882	0.2594	rs149026128	2	Y_RNA	6948	intergenic	7.01	5	5	15	0	1	1
rs2684618	17	43587576	A	G	0.1113	NA	0.288541	rs62061855	10	LRRC37A4P:RP11-798G7.5	0:0	ncRNA_intronic	7.01	NA	4	15	0	1	1
rs7116614	11	1255773	C	T	0.2883	NA	0.159877	rs12280761	8	MUC5B	0	exonic	7.008	5	4	15	1	1	1
rs12938476	17	43812897	T	C	0.4264	NA	0.444328	rs62061855	10	CRHR1:RP11-105N13.4	0:0	ncRNA_intronic	7.008	6	5	14	1	1	1
rs55801356	17	43837237	A	G	0.2396	NA	0.994629	rs62061855	10	CRHR1:RP11-105N13.4	0:0	ncRNA_intronic	7.008	3a	2	14	1	1	1
rs533659895	17	44274451	G	C	0.2117	NA	0.864805	rs62061855	10	KANSL1	0	intronic	7.004	NA	4	5	1	1	1
rs72834580	17	43892684	G	C	0.1143	NA	0.0514937	rs62061855	10	CRHR1:RP11-105N13.4	0:0	ncRNA_intronic	6.998	4	5	14	1	1	0
rs62056790	17	43975417	G	A	0.2396	0.943131	0.994629	rs62061855	10	MAPT	0	intronic	6.993	2b	2	13	1	1	1
rs67385443	17	44352149	CTTTT	C	0.2256	NA	0.900462	rs62061855	10	ARL17B	0	UTR3	6.992	NA	5	15	1	1	1
rs3021156	11	1272754	A	G	0.0825	NA	0.36077	rs12280761	8	MUC5B	0	exonic	6.99	4	4	15	1	1	1
rs147642589	17	44300067	A	G	0.2097	NA	0.855951	rs62061855	10	KANSL1	0	intronic	6.99	7	5	5	1	1	1
rs9915547	17	44212782	T	C	0.2475	NA	0.963394	rs62061855	10	KANSL1	0	intronic	6.981	1f	4	5	1	1	1
rs4971003	1	151104055	C	T	0.1799	0.002033	0.140697	rs149026128	2	RP11-68I18.10	0	ncRNA_exonic	6.979	4	1	1	1	1	1
rs2532233	17	44273218	C	T	0.2425	NA	0.989526	rs62061855	10	KANSL1:KANSL1-AS1	0:0	ncRNA_intronic	6.979	NA	2	5	1	1	1
rs735423	17	43757020	C	G	0.1839	NA	0.0691285	rs62061855	10	CRHR1:RP11-105N13.4	0:0	ncRNA_intronic	6.978	1f	5	14	1	1	1
rs10305704	1	150804429	A	C	0.3738	NA	0.283746	rs149026128	2	ARNT	0	intronic	6.973	NA	4	4	1	1	1
rs12284984	11	1403038	G	A	0.175	0.119033	0.0660796	rs12280761	8	BRSK2	8090	intergenic	6.97	4	5	15	1	1	1
rs12939187	17	43508223	G	T	0.1938	NA	0.724145	rs62061855	10	ARHGAP27	0	intronic	6.965	4	1	11	1	1	1
rs12089989	1	150715782	G	A	0.4284	0.0143024	0.230155	rs149026128	2	CTSS	0	intronic	6.963	1f	4	15	1	1	1
rs4729576	7	99692594	G	A	0.2744	0.442398	0.265781	rs13243708	6	MCM7	0	intronic	6.962	5	4	4	1	1	1
rs7520022	1	150659173	C	G	0.4732	NA	0.171181	rs149026128	2	GOLPH3L	0	intronic	6.96	6	4	5	1	1	1
rs377544449	17	44320807	G	GGAAA	0.07157	NA	0.214567	rs62061855	10	RP11-259G18.2	164	upstream	6.96	NA	1	15	0	0	1
rs189777036	17	43574229	T	C	0.2416	NA	0.983911	rs62061855	10	LRRC37A4P	4455	intergenic	6.951	7	5	15	1	1	1
rs62054818	17	43926056	A	C	0.2406	NA	0.989337	rs62061855	10	MAPT-AS1	0	ncRNA_intronic	6.949	4	2	14	1	1	1
rs698914	1	150298750	A	G	0.4066	0.0360908	0.111625	rs149026128	2	PRPF3	0	intronic	6.944	6	4	4	1	1	1
rs4963031	11	1264823	T	C	0.3111	0.0786679	0.0576216	rs12280761	8	MUC5B:RP11-532E4.2	0:0	exonic	6.943	5	5	15	1	1	1
rs113394692	11	1116342	TGGTCCTGACC	T	0.1044	NA	0.342673	rs71469854	8	MUC2	11922	intergenic	6.939	NA	7	15	0	0	1
rs55841786	17	43978308	T	C	0.2396	0.94629	0.994629	rs62061855	10	MAPT	0	intronic	6.939	5	5	13	1	1	1
rs56058687	1	150635066	C	T	0.4314	0.0147846	0.234295	rs149026128	2	GOLPH3L	0	intronic	6.938	5	4	5	1	1	1
rs1724407	17	43747615	T	C	0.2664	NA	0.867336	rs62061855	10	CRHR1:RP11-105N13.4	0:0	ncRNA_intronic	6.937	NA	5	14	1	1	1
rs559911156	17	44246689	GAACT	G	0.1978	NA	0.783753	rs62061855	10	KANSL1	0	intronic	6.935	NA	4	5	1	1	1
rs10612597	1	151027835	CAAAG	C	0.1282	NA	0.228655	rs149026128	2	CDC42SE1	0	intronic	6.933	NA	3	4	1	1	1
rs17575423	17	44129253	T	C	0.2406	0.941088	1	rs62061855	10	KANSL1	0	intronic	6.932	1f	4	5	1	1	1
rs112534607	17	44344376	G	A	0.2584	NA	0.893136	rs62061855	10	RP11-259G18.1	26	upstream	6.929	4	1	1	1	1	1
rs878381	16	138032	C	T	0.1829	0.00166011	0.0705377	rs368688757	9	NPRL3	0	intronic	6.928	4	4	4	1	1	1
rs2696438	17	44272928	C	A	0.2416	0.945198	0.994688	rs62061855	10	KANSL1:KANSL1-AS1	0:0	ncRNA_intronic	6.927	NA	2	5	1	1	1
rs116914926	11	1447917	C	T	0.03082	0.0469831	0.0611132	rs12280761	8	BRSK2	0	intronic	6.925	5	5	15	1	1	1
rs7218394	17	43553150	C	T	0.4732	NA	0.146334	rs62061855	10	PLEKHM1	0	intronic	6.925	7	4	4	1	1	1
rs533425051	17	44351298	G	A	0.2097	NA	0.831581	rs62061855	10	ARL17B	851	downstream	6.925	NA	5	15	1	1	1
rs201293884	11	1269643	A	G	0.04274	NA	0.152141	rs12280761	8	MUC5B:RP11-532E4.2	0:0	exonic	6.919	5	5	15	1	0	1
rs55813014	11	1267325	T	C	0.4573	NA	0.0896531	rs12280761	8	MUC5B:RP11-532E4.2	0:0	exonic	6.914	5	5	15	1	1	1
rs528093897	11	1411878	G	A	0.02883	0.064815	0.0798911	rs12280761	8	BRSK2	0	intronic	6.91	NA	1	14	1	1	1
rs576159528	17	44048937	T	C	0.2396	NA	0.994629	rs62061855	10	MAPT	0	intronic	6.91	NA	4	14	1	1	1
rs6955348	7	99633385	T	G	0.1412	0.821458	0.156049	rs13243708	6	ZKSCAN1	0	UTR3	6.907	6	3	4	1	1	1
rs2693361	17	43658721	G	T	0.493	NA	0.336887	rs62061855	10	DND1P1	4515	intergenic	6.907	NA	3	5	0	1	1
rs148235161	1	150194761	TAAATA	T	0.4304	NA	0.050975	rs149026128	2	ANP32E	0	intronic	6.905	NA	4	5	1	1	1
rs563532742	5	168546709	C	T	0.02286	NA	0.291541	rs79508398	4	SLIT3	0	intronic	6.899	NA	4	15	1	0	1
rs117588268	11	1405636	T	C	0.02883	0.0474144	0.0798911	rs12280761	8	BRSK2	5492	intergenic	6.899	3a	5	14	1	1	1
rs3850844	1	150413940	G	T	0.4046	0.0440999	0.112554	rs149026128	2	RPRD2	0	UTR3	6.898	NA	4	5	1	1	1
rs17649700	17	43997901	G	C	0.2406	0.944569	0.989337	rs62061855	10	MAPT	0	intronic	6.898	1f	2	15	1	1	1
rs62031423	16	89077	G	A	0.07853	NA	0.474301	rs368688757	9	IL9RP3	755	upstream	6.897	5	2	5	1	1	1
rs549463181	17	43679121	G	A	0.2425	NA	0.989384	rs62061855	10	RP11-707O23.5	0	ncRNA_exonic	6.893	NA	5	15	0	1	1
rs550530305	17	44338694	G	A	0.2614	NA	0.901272	rs62061855	10	RP11-259G18.3	721	upstream	6.892	NA	5	5	0	1	1
rs528272938	17	43666385	C	T	0.2266	NA	0.917402	rs62061855	10	DND1P1	2089	intergenic	6.891	NA	5	15	0	1	1
rs3059634	1	150616170	G	GGCCA	0.4314	NA	0.234295	rs149026128	2	GOLPH3L	2530	intergenic	6.888	NA	4	5	1	1	1
rs72849450	11	1403061	G	A	0.09443	0.0767182	0.279419	rs12280761	8	BRSK2	8067	intergenic	6.885	4	5	15	1	1	1
rs112254607	17	44357392	C	A	0.2127	NA	0.847301	rs62061855	10	ARL17B	0	intronic	6.885	2a	2	15	1	1	1
rs7947691	11	1123756	G	A	0.1362	0.638773	0.216511	rs71469854	8	MUC2	19336	intergenic	6.884	NA	2	15	0	0	0
rs2696641	17	43651550	C	G	0.493	NA	0.321864	rs62061855	10	RP11-798G7.6	10953	intergenic	6.882	4	2	15	0	1	1
rs199525	17	44847834	T	G	0.2207	NA	0.834285	rs62061855	10	WNT3	0	intronic	6.88	2b	1	12	1	1	1
rs6424779	1	79041520	C	T	0.2306	0.103818	0.107355	rs34517439	1	PTGFR	36085	intergenic	6.879	7	7	15	0	1	1
rs62056840	17	43989689	T	C	0.2396	0.943321	0.994629	rs62061855	10	MAPT	0	intronic	6.879	7	4	9	1	1	1
rs74829364	17	44084533	T	C	0.2406	NA	1	rs62061855	10	MAPT	0	intronic	6.875	NA	5	15	1	1	1
rs563901070	17	44350662	G	C	0.2008	NA	0.798273	rs62061855	10	ARL17B	1487	intergenic	6.874	NA	5	15	1	1	1
rs35909029	17	43851498	C	T	0.4851	NA	0.34263	rs62061855	10	CRHR1:RP11-105N13.4	0:0	ncRNA_intronic	6.864	5	5	14	1	1	0
rs1880755	17	43829404	T	C	0.4791	NA	0.367372	rs62061855	10	CRHR1:RP11-105N13.4	0:0	ncRNA_intronic	6.856	NA	5	14	1	1	1
rs12150558	17	44151156	T	C	0.2406	0.943686	1	rs62061855	10	KANSL1	0	intronic	6.856	5	2	5	1	1	1
rs7120259	11	1430042	G	T	0.2535	NA	0.0629396	rs12280761	8	BRSK2	0	intronic	6.853	5	5	15	1	0	1
rs5743899	11	1323564	C	T	0.2107	0.260419	0.188087	rs12280761	8	TOLLIP	0	intronic	6.852	5	2	5	1	1	1
rs62056784	17	43974889	C	G	0.2396	0.943397	0.994629	rs62061855	10	MAPT	0	intronic	6.849	4	1	13	1	1	1
rs17690679	17	43924803	A	G	0.2396	NA	0.994629	rs62061855	10	MAPT-AS1	0	ncRNA_intronic	6.843	1f	5	15	1	1	1
rs558341687	11	1439772	G	C	0.03181	NA	0.0634512	rs12280761	8	BRSK2	0	intronic	6.839	NA	5	9	1	1	1
rs6663989	1	150521026	C	G	0.1561	0.014801	0.0557648	rs149026128	2	RP11-54A4.2	13	upstream:downstream	6.838	2b	1	2	1	1	1
rs2280627	1	150935872	A	G	0.3897	0.00629625	0.244475	rs149026128	2	SETDB1:CERS2	0:0	intronic	6.837	NA	4	4	1	1	1
rs12097963	1	150870450	T	C	0.3688	0.0125989	0.26629	rs149026128	2	CYCSP51	5921	intergenic	6.834	5	5	15	0	1	1
rs7792939	7	99207876	T	C	0.1342	0.0529239	0.0591526	rs13243708	6	GS1-259H13.2	0	ncRNA_intronic	6.828	5	4	15	1	1	1
rs17689882	17	43906828	G	A	0.2386	NA	0.989292	rs62061855	10	CRHR1	0	intronic	6.828	1f	4	15	1	1	0
rs3768016	1	150809919	T	C	0.3728	0.0153991	0.284918	rs149026128	2	ARNT	0	intronic	6.826	NA	4	5	1	1	1
rs2942177	17	44348987	G	A	0.2008	NA	0.798273	rs62061855	10	RP11-259G18.1	2926	intergenic	6.826	7	5	15	1	1	1
rs1727144	7	99816673	C	A	0.2674	0.383793	0.211947	rs13243708	6	STAG3:GATS:GATS:PVRIG	0:0:0:0	ncRNA_intronic	6.817	7	1	5	1	1	0
rs62065396	17	43543207	T	C	0.1978	NA	0.741507	rs62061855	10	PLEKHM1	0	intronic	6.814	6	4	5	1	1	0
rs117300236	17	44753350	G	A	0.2843	NA	0.552947	rs62061855	10	NSF	0	intronic	6.811	6	15	15	1	1	0
rs118093804	7	100270989	C	A	0.06362	0.386956	0.0620059	rs13243708	6	GNB2	164	upstream	6.794	2a	1	1	1	1	1
rs17686610	17	43710384	A	C	0.2396	NA	0.994629	rs62061855	10	CRHR1-IT1:CRHR1:RP11-105N13.4	0:0:0	ncRNA_intronic	6.793	5	4	5	1	1	1
rs2404977	7	99562258	C	T	0.4245	0.498773	0.470408	rs13243708	6	AZGP1	2084	intergenic	6.792	6	5	14	1	1	1
rs16940671	17	43908151	C	T	0.2396	NA	0.994629	rs62061855	10	CRHR1	0	intronic	6.787	5	5	15	1	1	0
rs11205385	1	150476516	G	A	0.3847	0.202405	0.215046	rs149026128	2	TARS2	0	intronic	6.784	7	4	4	1	1	1
rs149350458	11	1307957	G	A	0.01491	0.0190241	0.0579669	rs12280761	8	TOLLIP	0	intronic	6.783	5	4	4	1	1	1
rs2299032	6	7544230	C	T	0.3757	NA	0.306497	rs11754421	5	DSP	0	intronic	6.78	3a	1	13	1	1	1
rs72704652	1	150819470	A	G	0.3728	0.0153389	0.284918	rs149026128	2	ARNT	0	intronic	6.777	4	4	5	1	1	1
rs2696422	17	44333889	T	C	0.2157	NA	0.864654	rs62061855	10	RP11-259G18.3	3027	intergenic	6.777	NA	5	15	0	1	1
rs62053946	17	43747677	C	T	0.2396	NA	0.994629	rs62061855	10	CRHR1:RP11-105N13.4	0:0	ncRNA_intronic	6.772	7	5	14	1	1	1
rs4729561	7	99583286	T	C	0.3529	0.269731	0.234363	rs13243708	6	AZGP1P1	0	ncRNA_intronic	6.77	4	5	15	1	1	1
rs12087892	1	151118500	T	C	0.2127	NA	0.113751	rs149026128	2	SEMA6C	0	UTR5	6.769	4	1	2	1	1	1
rs62066123	17	43696159	A	T	0.2107	NA	0.852023	rs62061855	10	CRHR1-IT1	1534	intergenic	6.762	6	14	15	1	1	1
rs4327090	17	43902541	A	G	0.2038	NA	0.80663	rs62061855	10	CRHR1	0	intronic	6.761	5	5	14	1	1	0
rs11204743	1	150890406	A	T	0.3489	0.00419041	0.162948	rs149026128	2	SETDB1	8332	intergenic	6.76	6	5	15	1	1	1
rs62054428	17	43822511	G	A	0.2396	NA	0.994629	rs62061855	10	CRHR1:RP11-105N13.4	0:0	ncRNA_intronic	6.76	7	5	14	1	1	1
rs73397894	11	1318570	A	G	0.0497	0.499767	0.169836	rs12280761	8	TOLLIP	0	intronic	6.758	4	4	5	1	1	1
rs17649162	17	43810371	G	C	0.2396	NA	0.994629	rs62061855	10	CRHR1:RP11-105N13.4	0:0	ncRNA_intronic	6.755	1f	5	14	1	1	1
rs112650908	1	151199189	CA	C	0.4901	NA	0.0541405	rs149026128	2	PIP5K1A	0	intronic	6.754	NA	4	5	1	1	1
rs62376918	5	168663944	T	C	0.1213	0.0202687	0.146667	rs79508398	4	SLIT3	0	intronic	6.751	6	4	15	1	1	1
rs17688534	17	43773877	A	T	0.2396	NA	0.994629	rs62061855	10	CRHR1:RP11-105N13.4	0:0	ncRNA_intronic	6.745	1d	13	14	1	1	1
rs12603761	17	44234168	G	A	0.1093	NA	0.0572354	rs62061855	10	KANSL1	0	intronic	6.743	4	2	7	1	1	1
rs17650417	17	44013103	G	T	0.2396	0.943708	0.994629	rs62061855	10	MAPT	0	intronic	6.738	1f	1	14	1	1	1
rs75242405	17	44049329	C	T	0.2406	0.940645	1	rs62061855	10	MAPT	0	intronic	6.732	2b	2	15	1	1	1
rs62054414	17	43813415	G	A	0.2396	NA	0.994629	rs62061855	10	CRHR1:RP11-105N13.4	0:0	ncRNA_intronic	6.73	5	5	14	1	1	1
rs2732647	17	44254413	A	G	0.2416	0.946559	0.994688	rs62061855	10	KANSL1	0	intronic	6.729	NA	4	5	1	1	1
rs17687740	17	43756376	G	C	0.2396	NA	0.994629	rs62061855	10	CRHR1:RP11-105N13.4	0:0	ncRNA_intronic	6.721	1f	5	14	1	1	1
rs3087534	17	44198806	T	C	0.2406	0.941892	1	rs62061855	10	KANSL1	0	intronic	6.72	2a	2	7	1	1	1
rs4441322	17	43955030	A	G	0.2396	NA	0.994629	rs62061855	10	MAPT-AS1	0	ncRNA_intronic	6.719	1f	9	14	0	1	1
rs62057107	17	43896032	C	T	0.2396	NA	0.994629	rs62061855	10	CRHR1	0	intronic	6.718	5	5	15	1	1	0
rs8079501	17	44000234	A	T	0.2396	0.944996	0.994629	rs62061855	10	MAPT	0	intronic	6.717	1f	4	15	1	1	1
rs2067606	1	151129254	A	G	0.2127	NA	0.113751	rs149026128	2	TNFAIP8L2:SCNM1	0:0	intronic	6.716	4	1	5	1	1	1
rs4650374	1	79048957	A	G	0.05467	0.0303585	0.0888685	rs34517439	1	IFI44L	36649	intergenic	6.714	7	14	15	0	1	1
rs2696530	17	44355714	A	G	0.2376	NA	0.973228	rs62061855	10	ARL17B	0	intronic	6.712	NA	5	15	1	1	1
rs12744460	1	151002134	C	T	0.2087	0.00725147	0.0718226	rs149026128	2	PRUNE	0	intronic	6.711	7	4	4	1	1	1
rs2806223	6	7593139	C	T	0.3559	0.0225622	0.15445	rs11754421	5	SNRNP48	0	intronic	6.71	NA	2	5	1	1	1
rs1406074	17	44222067	T	G	0.2406	0.940076	1	rs62061855	10	KANSL1	0	intronic	6.707	NA	2	7	1	1	1
rs7538884	1	150625768	T	A	0.4712	0.00178585	0.170024	rs149026128	2	GOLPH3L	0	intronic	6.703	6	4	5	1	1	1
rs529703940	17	44216966	G	GC	0.2406	NA	1	rs62061855	10	KANSL1	0	intronic	6.703	NA	2	7	1	1	1
rs544269730	17	44364538	G	C	0.2008	NA	0.798273	rs62061855	10	ARL17B	0	intronic	6.703	NA	2	15	1	1	1
rs66948086	11	1399878	T	A	0.1431	NA	0.489996	rs12280761	8	BRSK2	11250	intergenic	6.702	6	5	15	0	1	1
rs4642714	9	109508208	G	A	0.2018	0.949588	0.895975	rs10978621	7	RP11-308N19.5	22996	intergenic	6.701	5	5	15	0	1	1
rs200657868	16	90876	T	TA	0.04771	NA	0.641421	rs368688757	9	IL9RP3	2554	intergenic	6.701	NA	4	5	1	1	1
rs538784996	17	43895168	T	TG	0.2396	NA	0.994629	rs62061855	10	CRHR1	0	intronic	6.701	NA	5	15	1	1	0
rs62055932	17	43848412	A	G	0.2396	NA	0.994629	rs62061855	10	CRHR1:RP11-105N13.4	0:0	ncRNA_intronic	6.698	5	2	14	1	1	0
rs9904290	17	44002271	G	A	0.4085	NA	0.242108	rs62061855	10	MAPT	0	intronic	6.695	5	2	14	1	1	1
rs10157197	1	150250636	G	A	0.4165	0.0366293	0.127825	rs149026128	2	C1orf54	0	intronic	6.689	6	4	5	1	1	1
rs12673441	7	99670328	A	T	0.2594	0.598436	0.508219	rs13243708	6	ZNF3	0	intronic	6.688	1f	4	8	1	1	1
rs2732699	17	44354904	C	T	0.164	NA	0.627393	rs62061855	10	ARL17B	0	intronic	6.687	NA	5	15	1	1	1
rs17687849	17	43759719	A	G	0.2396	NA	0.994629	rs62061855	10	CRHR1:RP11-105N13.4	0:0	ncRNA_intronic	6.685	1f	5	14	1	1	1
rs530808688	17	43663213	C	CA	0.2356	NA	0.951853	rs62061855	10	DND1P1	23	upstream	6.682	NA	1	1	0	1	1
rs62376884	5	168621075	A	G	0.1372	0.00704954	0.122253	rs79508398	4	SLIT3	0	intronic	6.681	6	5	15	1	1	0
rs12130363	1	150688596	T	C	0.4732	0.0590091	0.171181	rs149026128	2	HORMAD1	0	intronic	6.678	7	5	15	1	1	1
rs2732611	17	44365487	A	C	0.2127	NA	0.84197	rs62061855	10	ARL17B	0	intronic	6.676	NA	5	15	1	1	1
rs7713218	5	1283312	G	A	0.494	NA	0.142795	rs2736099	3	TERT	0	intronic	6.675	5	5	15	1	0	1
rs112212228	17	43664000	G	A	0.03082	NA	0.360036	rs62061855	10	DND1P1	0	ncRNA_exonic	6.673	4	1	15	0	1	1
rs12804137	11	1114947	A	G	0.2316	0.437787	0.0650396	rs71469854	8	MUC2	10527	intergenic	6.671	5	5	15	0	1	1
rs56807059	17	44189270	A	C	0.3638	0.672859	0.182628	rs62061855	10	KANSL1	0	intronic	6.67	6	5	5	1	1	1
rs62054388	17	43805590	C	T	0.2396	NA	0.994629	rs62061855	10	CRHR1:RP11-105N13.4	0:0	ncRNA_intronic	6.668	7	9	14	1	1	1
rs143345034	17	43696920	C	T	0.2406	NA	1	rs62061855	10	CRHR1-IT1	773	upstream	6.665	5	7	15	1	1	1
rs8444	1	150938571	G	A	0.3668	0.0074697	0.257295	rs149026128	2	CERS2:RP11-316M1.12	0:0	ncRNA_intronic	6.658	NA	4	4	1	1	1
rs2305813	1	150981267	G	C	0.09841	0.250738	0.0501213	rs149026128	2	PRUNE	0	intronic	6.657	2b	1	1	1	1	1
rs1358903	6	7564139	C	G	0.2753	0.912224	0.904055	rs11754421	5	DSP	0	intronic	6.655	6	4	14	1	1	1
rs201570768	11	1446655	TGTG	T	0.03082	NA	0.0611132	rs12280761	8	BRSK2	0	intronic	6.654	NA	5	15	1	1	1
rs575952052	17	44231932	G	A	0.1968	NA	0.77898	rs62061855	10	KANSL1	0	intronic	6.653	NA	2	7	1	1	1
rs62063291	17	44043378	T	C	0.2406	0.940853	1	rs62061855	10	MAPT	0	intronic	6.649	5	2	14	1	1	1
rs72706600	1	151068398	A	C	0.02684	NA	0.196231	rs149026128	2	GABPB2	0	intronic	6.648	6	4	5	1	1	1
rs140861177	1	79148148	G	A	0.01491	0.0411404	0.06538	rs34517439	1	AC104837.1	4596	intergenic	6.644	7	5	15	0	0	1
rs62063300	17	44048350	T	C	0.2406	0.940439	1	rs62061855	10	MAPT	0	intronic	6.64	4	4	15	1	1	1
rs28645549	11	1152677	C	T	0.1909	NA	0.0727169	rs71469854	8	MUC5AC	0	intronic	6.634	4	1	15	1	1	1
rs4596570	7	100010770	C	T	0.1054	NA	0.0717423	rs13243708	6	ZCWPW1	0	intronic	6.633	5	5	15	1	1	1
rs117950732	11	1386508	A	T	0.02187	0.23302	0.063829	rs12280761	8	BRSK2	24620	intergenic	6.63	7	8	9	0	0	0
rs118162339	11	1292601	G	T	0.03479	0.181327	0.121141	rs12280761	8	TOLLIP	2999	intergenic	6.623	2b	5	5	1	0	1
rs2275246	1	150460168	A	G	0.4056	0.0444062	0.113923	rs149026128	2	TARS2	0	intronic	6.621	NA	1	1	1	1	1
1:78104852:G:T	1	78104852	G	T	0.01491	NA	0.0509949	rs34517439	1	ZZZ3	0	NA	6.618	NA	4	5	1	0	1
rs528731539	17	44311529	G	C	0.1958	NA	0.77424	rs62061855	10	KANSL1	8795	intergenic	6.618	NA	5	15	1	1	1
rs527989506	17	43656895	G	A	0.1988	NA	0.788559	rs62061855	10	DND1P1	6341	intergenic	6.616	NA	2	5	0	1	1
rs17564871	17	44011018	A	G	0.2396	0.943862	0.994629	rs62061855	10	MAPT	0	intronic	6.615	6	1	14	1	1	1
rs73407462	11	1410264	C	T	0.04076	NA	0.108792	rs12280761	8	BRSK2	864	upstream	6.608	2b	1	2	1	1	1
rs1529534	17	44063140	A	G	0.2406	0.939754	1	rs62061855	10	MAPT	0	intronic	6.605	NA	4	15	1	1	1
rs12741939	1	77911973	T	C	0.2445	NA	0.149011	rs34517439	1	AK5	0	intronic	6.604	7	5	15	1	1	1
rs117084074	11	1339580	G	A	0.03678	NA	0.13557	rs12280761	8	TOLLIP-AS1	7642	intergenic	6.6	2b	2	15	1	0	1
rs67079680	11	1399823	T	C	0.1431	NA	0.489996	rs12280761	8	BRSK2	11305	intergenic	6.6	6	5	15	0	1	1
rs11871395	17	43790056	G	A	0.1789	NA	0.0697936	rs62061855	10	CRHR1:RP11-105N13.4	0:0	ncRNA_intronic	6.599	5	5	14	1	1	1
rs4597358	17	44110670	C	G	0.2465	0.947639	0.968522	rs62061855	10	KANSL1	0	intronic	6.595	1f	3	4	1	1	1
rs62064436	17	43671235	C	T	0.2416	NA	0.983911	rs62061855	10	DND1P1	6939	intergenic	6.593	6	5	15	0	1	1
rs138091420	11	1399692	T	C	0.09642	NA	0.316994	rs12280761	8	BRSK2	11436	intergenic	6.59	7	5	15	0	1	1
rs6587542	1	150907701	G	T	0.3897	NA	0.244475	rs149026128	2	SETDB1	0	intronic	6.588	6	4	5	1	1	1
rs540421791	17	44139472	A	C	0.1083	NA	0.30703	rs62061855	10	KANSL1	0	intronic	6.585	NA	4	5	1	1	1
rs558887987	17	43662020	A	G	0.1958	NA	0.77424	rs62061855	10	DND1P1	1216	intergenic	6.579	NA	1	1	0	1	1
rs62055901	17	43845041	G	A	0.2396	NA	0.994629	rs62061855	10	CRHR1:RP11-105N13.4	0:0	ncRNA_intronic	6.579	7	5	14	1	1	0
rs61807538	1	149790905	G	A	0.0497	NA	0.0678989	rs149026128	2	HIST2H3D	5668	intergenic	6.578	7	15	15	1	0	1
rs376759250	1	150499025	A	T	0.4056	NA	0.115783	rs149026128	2	LINC00568	8516	intergenic	6.574	7	5	15	0	1	1
rs62064663	17	44080039	T	G	0.2406	0.944004	1	rs62061855	10	MAPT	0	intronic	6.574	2b	2	15	1	1	1
rs7515450	1	78582845	T	A	0.4145	NA	0.0625255	rs34517439	1	GIPC2	0	intronic	6.573	7	4	15	1	1	1
rs1078830	17	43946112	T	C	0.2396	NA	0.994629	rs62061855	10	MAPT-AS1	0	ncRNA_intronic	6.573	6	5	14	0	1	1
rs919463	17	44065741	G	A	0.1958	0.0480371	0.107915	rs62061855	10	MAPT	0	intronic	6.573	5	4	15	1	1	1
rs2527912	7	99500042	T	G	0.4235	NA	0.169891	rs13243708	6	TRIM4	0	intronic	6.565	NA	4	4	1	1	1
rs4074462	17	43855228	G	T	0.2406	NA	0.989337	rs62061855	10	CRHR1:RP11-105N13.4	0:0	ncRNA_intronic	6.564	1d	5	14	1	1	0
rs17573858	17	44090796	T	C	0.2406	0.941378	1	rs62061855	10	MAPT	0	intronic	6.563	1f	2	15	1	1	1
rs9910683	17	44200023	G	A	0.1928	0.0129439	0.054426	rs62061855	10	KANSL1	0	intronic	6.562	5	2	5	1	1	1
rs11970888	7	100209284	C	T	0.07356	0.0862949	0.0608977	rs13243708	6	MOSPD3	440	upstream	6.561	3a	1	1	1	1	1
rs35535570	1	78259756	G	A	0.05467	0.794476	0.419301	rs34517439	1	FAM73A	0	intronic	6.557	7	4	5	1	1	1
16:90880:A:AAT	16	90880	A	AAT	0.04771	NA	0.641421	rs368688757	9	IL9RP3	2558	intergenic	6.555	5	4	5	1	1	1
rs2251456	1	77929296	T	A	0.2753	0.0475483	0.120124	rs34517439	1	AK5	0	intronic	6.553	7	5	15	1	1	1
rs7538493	1	150655421	T	C	0.4314	0.0150025	0.234295	rs149026128	2	GOLPH3L	0	intronic	6.553	5	4	5	1	1	1
rs62064435	17	43670225	A	G	0.166	NA	0.623984	rs62061855	10	DND1P1	5929	intergenic	6.551	5	4	15	0	1	1
rs62055717	17	43766415	A	G	0.2386	NA	0.989292	rs62061855	10	CRHR1:RP11-105N13.4	0:0	ncRNA_intronic	6.551	5	7	14	1	1	1
rs561621617	17	44242606	C	CTTAT	0.2237	NA	0.900791	rs62061855	10	KANSL1	0	intronic	6.551	NA	4	5	1	1	1
rs72706550	1	151008354	C	T	0.02783	NA	0.120228	rs149026128	2	PRUNE	164	upstream:downstream	6.549	7	4	5	1	1	1
rs78556223	17	44026478	A	G	0.2376	0.945666	0.983935	rs62061855	10	MAPT	0	intronic	6.549	NA	1	12	1	1	1
rs34372981	1	150869868	T	C	0.2604	0.017469	0.100209	rs149026128	2	CYCSP51	6503	intergenic	6.547	6	5	15	0	1	1
rs12134957	1	151045419	A	G	0.2773	0.00627984	0.0626988	rs149026128	2	GABPB2	0	intronic	6.543	6	4	5	1	1	1
rs62061727	17	44017124	G	T	0.2396	0.944677	0.994629	rs62061855	10	MAPT	0	intronic	6.543	5	5	14	1	1	1
rs17688068	17	43763935	A	G	0.2396	NA	0.994629	rs62061855	10	CRHR1:RP11-105N13.4	0:0	ncRNA_intronic	6.541	1f	2	14	1	1	1
rs2038753	1	150206698	A	C	0.4304	NA	0.050975	rs149026128	2	ANP32E	0	intronic	6.538	4	1	1	1	1	1
rs4264434	17	43834351	A	T	0.2714	NA	0.130181	rs62061855	10	CRHR1:RP11-105N13.4	0:0	ncRNA_intronic	6.537	5	5	14	1	1	1
rs12942951	17	43493835	T	C	0.1909	0.838201	0.687943	rs62061855	10	ARHGAP27	0	intronic	6.533	5	5	15	1	1	1
rs62064412	17	43666820	G	A	0.2117	NA	0.852627	rs62061855	10	DND1P1	2524	intergenic	6.533	6	5	15	0	1	1
rs1230091	17	43469064	G	A	0.2972	NA	0.109165	rs62061855	10	ARHGAP27	2210	intergenic	6.532	5	5	5	1	1	1
rs2532314	17	44217112	G	T	0.2406	0.945379	1	rs62061855	10	KANSL1	0	intronic	6.532	NA	2	7	1	1	1
rs2696445	17	44288702	G	T	0.2107	NA	0.859544	rs62061855	10	KANSL1	0	intronic	6.528	7	4	5	1	1	1
rs2732587	17	44261137	C	T	0.2406	0.945564	1	rs62061855	10	KANSL1	0	intronic	6.521	NA	2	7	1	1	1
rs113061994	1	150614865	GCT	G	0.4115	NA	0.238539	rs149026128	2	GOLPH3L	3835	intergenic	6.51	NA	1	5	1	1	1
rs28550725	11	1153195	T	C	0.1948	NA	0.0724981	rs71469854	8	MUC5AC	0	NA	6.508	5	1	15	1	0	1
rs62063172	17	44203366	T	C	0.2416	0.942881	0.994688	rs62061855	10	KANSL1	0	intronic	6.506	4	2	5	1	1	1
rs74692364	6	7554358	A	C	0.08847	NA	0.0542806	rs11754421	5	DSP	0	intronic	6.499	2b	1	14	1	1	1
rs2696458	17	44284420	C	T	0.2445	0.959573	0.979633	rs62061855	10	KANSL1	0	intronic	6.488	NA	5	5	1	1	1
rs118184955	17	44874065	C	T	0.02386	NA	0.0638289	rs62061855	10	WNT3	0	intronic	6.488	5	5	14	1	1	1
rs11204664	1	150531380	T	C	0.4145	0.0508915	0.179721	rs149026128	2	ADAMTSL4	0	intronic	6.486	4	1	5	1	1	0
rs62053940	17	43741028	A	G	0.2396	NA	0.994629	rs62061855	10	CRHR1:RP11-105N13.4	0:0	ncRNA_intronic	6.486	6	5	14	1	1	1
rs747152	17	44090339	T	C	0.2406	0.941575	1	rs62061855	10	MAPT	0	intronic	6.483	NA	4	15	1	1	1
rs541891089	17	44364481	C	G	0.1909	NA	0.751028	rs62061855	10	ARL17B	0	intronic	6.479	NA	2	15	1	1	1
rs11079720	17	43840016	G	A	0.2386	NA	0.989292	rs62061855	10	CRHR1:RP11-105N13.4	0:0	ncRNA_intronic	6.475	1f	5	14	1	1	0
rs11581351	1	150440200	G	C	0.3857	0.165362	0.210656	rs149026128	2	RPRD2	0	intronic	6.468	5	4	5	1	1	1
rs9791321	6	7573945	A	G	0.4155	0.71724	0.387377	rs11754421	5	DSP	0	intronic	6.459	5	4	14	1	1	1
rs10816394	9	109311146	T	A	0.4215	0.0151367	0.0721048	rs10978621	7	RP11-308N19.1	0	ncRNA_intronic	6.457	7	15	15	0	0	1
rs2806228	6	7579156	A	G	0.2903	0.123013	0.0968931	rs11754421	5	DSP	0	intronic	6.452	NA	4	14	1	1	1
rs62055875	17	43832864	T	C	0.2396	NA	0.994629	rs62061855	10	CRHR1:RP11-105N13.4	0:0	ncRNA_intronic	6.448	5	5	14	1	1	1
rs62059007	17	44005615	A	G	0.2396	0.945072	0.994629	rs62061855	10	MAPT	0	intronic	6.443	5	5	9	1	1	1
rs62057150	17	43903548	C	T	0.2396	NA	0.994629	rs62061855	10	CRHR1	0	intronic	6.438	5	5	14	1	1	0
rs2471737	17	44070583	A	G	0.4503	0.841595	0.381876	rs62061855	10	MAPT	0	intronic	6.432	3a	4	15	1	1	1
rs1727132	7	99812297	C	T	0.2684	NA	0.211048	rs13243708	6	STAG3:GATS:GATS	0:0:0	ncRNA_intronic	6.429	2b	5	5	1	1	0
rs533899562	17	44225607	C	T	0.1988	NA	0.788559	rs62061855	10	KANSL1	0	intronic	6.421	NA	2	5	1	1	1
rs1052590	17	44102638	A	G	0.2406	0.940954	1	rs62061855	10	MAPT	0	UTR3	6.413	5	4	5	1	1	1
rs17573175	17	44071089	C	G	0.2406	0.940818	1	rs62061855	10	MAPT	0	intronic	6.409	1f	4	15	1	1	1
rs2757634	6	7579311	G	T	0.2903	0.0217473	0.0968931	rs11754421	5	DSP	0	intronic	6.403	5	4	14	1	1	1
rs544405672	17	44092744	A	G	0.2406	NA	1	rs62061855	10	MAPT	0	intronic	6.402	NA	5	15	1	1	1
rs62057118	17	43899727	A	G	0.2396	NA	0.994629	rs62061855	10	CRHR1	0	intronic	6.4	5	5	15	1	1	0
rs2696495	17	44364864	C	T	0.2425	NA	0.967977	rs62061855	10	ARL17B	0	intronic	6.397	NA	5	15	1	1	1
rs77290642	17	44068480	T	C	0.2406	0.940343	1	rs62061855	10	MAPT	0	intronic	6.396	NA	4	15	1	1	1
rs55788597	17	44003397	T	A	0.2396	0.945016	0.994629	rs62061855	10	MAPT	0	intronic	6.395	7	5	15	1	1	1
rs5775445	1	78617993	TC	T	0.4334	NA	0.0702726	rs34517439	1	GIPC2	13859	intergenic	6.388	NA	5	15	0	1	1
rs62065377	17	43521193	A	G	0.1948	NA	0.718471	rs62061855	10	PLEKHM1	0	intronic	6.387	5	4	5	1	1	1
rs17564020	17	43991781	G	T	0.2396	0.943444	0.994629	rs62061855	10	MAPT	0	intronic	6.387	1b	2	14	1	1	1
rs34113029	9	109314599	C	CTGA	0.329	NA	0.0642284	rs10978621	7	RP11-308N19.1	0	ncRNA_intronic	6.385	NA	15	15	0	0	1
rs1230106	17	43487968	G	A	0.5	NA	0.1278	rs62061855	10	ARHGAP27	0	intronic	6.385	1b	1	5	1	1	1
rs2266455	17	44340525	A	C	0.2485	0.949745	0.949564	rs62061855	10	RP11-259G18.3	2552	intergenic	6.385	NA	5	5	0	1	1
rs1125114	1	79041776	G	A	0.05368	0.0284795	0.0920066	rs34517439	1	PTGFR	36341	intergenic	6.383	NA	5	15	0	1	1
rs528895211	17	44368946	A	C	0.2167	NA	0.796488	rs62061855	10	ARL17B	0	intronic	6.38	NA	2	15	1	1	1
rs41453346	11	1080894	C	T	0.02485	0.289958	0.128655	rs71469854	8	MUC2	0	exonic	6.379	7	4	15	1	1	0
rs62058962	17	43998151	C	T	0.2396	0.951932	0.994629	rs62061855	10	MAPT	0	intronic	6.377	5	4	15	1	1	1
rs17572627	17	44058629	T	A	0.2416	0.940153	0.99463	rs62061855	10	MAPT	0	intronic	6.376	1f	4	15	1	1	1
rs12125672	1	150554470	A	T	0.4642	0.198162	0.182189	rs149026128	2	MCL1	2403	intergenic	6.375	6	5	15	1	1	1
rs75546272	17	44130668	T	A	0.2406	0.884985	1	rs62061855	10	KANSL1	0	intronic	6.373	6	4	5	1	1	1
rs297856	5	168630002	T	C	0.2237	0.00489702	0.0692666	rs79508398	4	SLIT3	0	intronic	6.368	4	2	15	1	1	0
rs62056811	17	43985247	C	T	0.2406	0.943642	0.989251	rs62061855	10	MAPT:RP11-669E14.4	0:0	ncRNA_exonic	6.367	5	2	14	1	1	1
rs6503424	17	43212521	T	C	0.1511	0.0155864	0.0576468	rs62061855	10	ACBD4	0	intronic	6.361	5	5	5	1	1	0
rs3843738	17	43739194	A	G	0.4225	NA	0.259449	rs62061855	10	CRHR1:RP11-105N13.4	0:0	ncRNA_intronic	6.36	NA	7	14	1	1	1
rs2732651	17	44345063	C	T	0.2008	NA	0.798273	rs62061855	10	RP11-259G18.1	0	ncRNA_intronic	6.36	1f	1	2	1	1	1
rs4237185	9	109542204	T	C	0.1978	0.0317817	0.0519166	rs10978621	7	RP11-308N19.5	56992	intergenic	6.358	5	5	15	0	1	1
rs144324202	17	44121383	G	A	0.02386	0.118911	0.0738289	rs62061855	10	KANSL1	0	intronic	6.358	5	4	4	1	1	1
rs9898399	17	43950322	A	G	0.3817	NA	0.507649	rs62061855	10	MAPT-AS1	0	ncRNA_intronic	6.356	7	5	14	0	1	1
rs6946204	7	99589125	T	C	0.2952	0.128618	0.193081	rs13243708	6	RP4-604G5.3	894	upstream	6.354	3a	5	15	0	1	1
rs12067556	1	150614535	G	A	0.3559	0.226131	0.291677	rs149026128	2	GOLPH3L	4165	intergenic	6.347	7	2	5	1	1	1
rs62063303	17	44049133	T	C	0.2406	0.940995	1	rs62061855	10	MAPT	0	intronic	6.347	4	4	15	1	1	1
rs1816	17	44276618	A	G	0.2435	0.948796	0.984509	rs62061855	10	KANSL1	0	intronic	6.345	NA	2	5	1	1	1
rs35937770	17	44808360	G	A	0.339	0.217958	0.133429	rs62061855	10	NSF	0	intronic	6.343	4	4	5	1	1	1
rs62055469	17	43943655	A	C	0.2396	NA	0.994629	rs62061855	10	MAPT-AS1	0	ncRNA_intronic	6.341	5	5	14	0	1	1
rs62056915	17	43785627	A	T	0.2396	NA	0.994629	rs62061855	10	CRHR1:RP11-105N13.4	0:0	ncRNA_intronic	6.337	6	5	14	1	1	1
rs74481389	17	44154607	T	C	0.2406	0.943822	1	rs62061855	10	KANSL1	0	intronic	6.337	5	4	5	1	1	1
rs61867655	11	1430769	T	C	0.4583	NA	0.0772044	rs12280761	8	BRSK2	0	UTR5	6.333	5	1	15	1	1	1
rs34104358	17	43508616	G	T	0.1938	0.843428	0.724145	rs62061855	10	ARHGAP27	0	intronic	6.331	2b	1	2	1	1	1
rs2271076	1	150916657	C	T	0.3897	NA	0.244475	rs149026128	2	SETDB1	0	intronic	6.33	6	4	4	1	1	1
rs62073288	17	44571543	G	A	0.4115	NA	0.0738204	rs62061855	10	NSFP1	7035	intergenic	6.329	6	5	15	0	1	0
rs567299266	17	44226980	A	G	0.2117	NA	0.864805	rs62061855	10	KANSL1	0	intronic	6.328	NA	4	5	1	1	1
rs572358584	17	44058699	TAGG	T	0.2406	NA	1	rs62061855	10	MAPT	0	intronic	6.326	NA	4	15	1	1	1
rs17660092	1	150797748	T	C	0.3728	0.0153008	0.284918	rs149026128	2	ARNT	0	intronic	6.323	6	4	5	1	1	1
rs28646281	17	43977846	T	G	0.3638	0.856305	0.546269	rs62061855	10	MAPT	0	intronic	6.321	5	5	13	1	1	1
rs28464760	11	1161477	G	C	0.2038	0.565779	0.0797922	rs71469854	8	MUC5AC	0	intronic	6.32	5	4	15	1	1	1
rs10514904	17	44207887	C	T	0.2406	0.940758	1	rs62061855	10	KANSL1	0	intronic	6.32	1f	2	7	1	1	1
rs62621252	17	43922942	T	C	0.2396	NA	0.994629	rs62061855	10	MAPT-AS1:SPPL2C	0:0	exonic	6.315	5	5	15	1	1	1
rs542404072	17	44281964	T	C	0.1988	NA	0.788559	rs62061855	10	KANSL1	0	intronic	6.315	NA	4	5	1	1	1
rs77722901	11	1351849	C	T	0.03777	0.220967	0.128278	rs12280761	8	TOLLIP-AS1	19911	intergenic	6.307	5	7	15	0	1	1
rs2039590	1	150813315	G	A	0.4871	0.033825	0.19405	rs149026128	2	ARNT	0	intronic	6.306	NA	4	5	1	1	1
rs55638417	17	43900434	A	G	0.2396	NA	0.994629	rs62061855	10	CRHR1	0	intronic	6.306	7	5	15	1	1	0
rs17762361	17	43781778	A	G	0.2396	NA	0.994629	rs62061855	10	CRHR1:RP11-105N13.4	0:0	ncRNA_intronic	6.303	6	5	14	1	1	1
rs753236	17	43946318	T	C	0.2396	NA	0.983908	rs62061855	10	MAPT-AS1	0	ncRNA_intronic	6.303	6	5	14	0	1	1
rs116173394	1	150609429	G	A	0.04175	0.894136	0.218696	rs149026128	2	ENSA	7340	intergenic	6.301	7	5	5	1	1	1
rs56378631	17	43496465	T	C	0.1958	NA	0.712846	rs62061855	10	ARHGAP27	0	intronic	6.297	5	4	15	1	1	1
rs5011187	1	150422761	T	C	0.4056	0.044995	0.113923	rs149026128	2	RPRD2	0	intronic	6.295	7	4	5	1	1	1
rs12185243	17	44115351	T	C	0.2406	0.940239	1	rs62061855	10	KANSL1	0	intronic	6.295	1f	4	4	1	1	1
rs2696582	17	44226561	T	G	0.2406	0.946511	1	rs62061855	10	KANSL1	0	intronic	6.295	NA	4	5	1	1	1
rs548599234	17	44267801	A	AT	0.1948	NA	0.769533	rs62061855	10	KANSL1	0	intronic	6.295	NA	1	2	1	1	1
rs2141298	17	44268488	C	T	0.2416	NA	0.994688	rs62061855	10	KANSL1	0	intronic	6.293	NA	1	1	1	1	1
rs406400	17	43723930	A	G	0.2346	0.946596	0.9682	rs62061855	10	CRHR1-IT1:CRHR1:RP11-105N13.4	0:0:0	ncRNA_exonic	6.286	NA	2	15	1	1	1
rs488271	1	150284534	A	G	0.4085	0.0328613	0.117166	rs149026128	2	MRPS21	3119	intergenic	6.285	5	5	5	1	1	1
rs17651887	17	44069840	G	A	0.2406	0.940697	1	rs62061855	10	MAPT	0	intronic	6.283	4	4	15	1	1	1
rs12042229	1	150447398	A	G	0.3837	0.164049	0.21608	rs149026128	2	RPRD2	0	UTR3	6.281	7	4	5	1	1	1
rs62065390	17	43538991	G	A	0.1938	NA	0.724145	rs62061855	10	PLEKHM1:AC091132.1	0:0	ncRNA_intronic	6.275	5	4	5	1	1	1
rs1727130	7	99811464	G	C	0.2684	NA	0.211048	rs13243708	6	STAG3:GATS:GATS	0:0:0	ncRNA_intronic	6.271	4	5	5	1	1	0
rs138013844	11	1141960	G	GCA	0.09841	NA	0.149878	rs71469854	8	MUC5AC	9619	intergenic	6.266	NA	1	15	1	0	1
rs739645	17	43894990	T	G	0.2396	NA	0.994629	rs62061855	10	CRHR1	0	intronic	6.266	5	5	15	1	1	0
rs35271852	1	150773539	T	TA	0.3718	NA	0.286097	rs149026128	2	CTSK	0	intronic	6.265	NA	4	5	1	1	1
rs142524806	17	44207900	A	ACT	0.2406	NA	1	rs62061855	10	KANSL1	0	intronic	6.265	NA	2	7	1	1	1
rs7532935	1	151210789	C	T	0.3042	0.00402762	0.0693238	rs149026128	2	PIP5K1A	0	intronic	6.263	5	2	4	1	1	1
rs55737108	6	7590408	C	A	0.03479	0.113079	0.0646838	rs11754421	5	SNRNP48	23	upstream	6.263	4	1	1	1	1	1
rs4247481	11	1402629	T	A	0.4543	NA	0.0958339	rs12280761	8	BRSK2	8499	intergenic	6.263	1f	5	15	1	1	1
rs34664315	11	1156709	G	A	0.2008	0.804185	0.701854	rs71469854	8	MUC5AC	0	intronic	6.257	5	4	15	1	1	1
rs201439035	11	1465418	G	GC	0.02783	NA	0.054161	rs12280761	8	BRSK2	0	intronic	6.256	NA	4	15	1	1	1
rs2732669	17	44284542	G	A	0.2445	0.94797	0.979633	rs62061855	10	KANSL1	0	intronic	6.252	NA	5	5	1	1	1
rs7395169	11	1442159	C	T	0.4662	NA	0.0717468	rs12280761	8	BRSK2	0	intronic	6.247	5	5	15	1	1	1
rs2572023	7	99474427	A	G	0.4851	0.0437414	0.160014	rs13243708	6	OR2AE1	0	exonic	6.246	NA	4	15	1	1	1
rs199856425	11	1266413	G	C	0.03777	NA	0.128278	rs12280761	8	MUC5B:RP11-532E4.2	0:0	exonic	6.244	5	5	15	1	0	1
rs9893586	17	43548671	C	A	0.2753	NA	0.136832	rs62061855	10	PLEKHM1	0	intronic	6.244	6	4	5	1	1	0
rs567882689	17	44352633	GT	G	0.2406	NA	0.957008	rs62061855	10	ARL17B	0	UTR3	6.244	NA	5	15	1	1	1
rs35327136	17	43487574	C	A	0.1928	NA	0.709402	rs62061855	10	ARHGAP27	0	intronic	6.242	2b	1	1	1	1	1
rs12340308	9	109461883	C	T	0.3539	0.245255	0.331548	rs10978621	7	RP11-308N19.4	0	ncRNA_intronic	6.235	4	5	15	0	0	1
rs2696526	17	44267863	G	A	0.2425	0.945929	0.978949	rs62061855	10	KANSL1	0	intronic	6.235	NA	1	2	1	1	1
rs56147261	17	44228894	T	C	0.1431	NA	0.071214	rs62061855	10	KANSL1	0	intronic	6.226	5	2	5	1	1	1
rs62057111	17	43897130	A	G	0.2396	NA	0.994629	rs62061855	10	CRHR1	0	intronic	6.224	5	5	15	1	1	0
rs55646970	17	43938796	A	G	0.2396	NA	0.994629	rs62061855	10	MAPT-AS1	0	ncRNA_intronic	6.223	5	5	14	0	1	1
rs62054763	17	43910262	C	G	0.2396	NA	0.994629	rs62061855	10	CRHR1	0	intronic	6.222	5	5	14	1	1	1
rs4970924	1	150633079	A	G	0.4732	0.0783209	0.171181	rs149026128	2	GOLPH3L	0	intronic	6.221	7	4	4	1	1	1
rs62063202	17	44208945	C	T	0.2406	0.945143	1	rs62061855	10	KANSL1	0	intronic	6.221	5	2	5	1	1	1
rs1498399	1	77947239	A	G	0.326	0.806565	0.105182	rs34517439	1	AK5	0	intronic	6.218	7	5	15	1	1	1
rs941289	7	99678491	A	G	0.328	0.72747	0.344291	rs13243708	6	ZNF3	0	intronic	6.218	1f	1	1	1	1	1
rs149815479	1	150484395	A	ACC	0.4066	NA	0.116242	rs149026128	2	ECM1	0	intronic	6.217	NA	3	5	1	1	1
rs79890848	11	1341465	A	G	0.0497	0.57657	0.169836	rs12280761	8	TOLLIP-AS1	9527	intergenic	6.217	5	5	15	0	1	1
rs17378915	1	77804242	A	G	0.1471	0.0482535	0.0641079	rs34517439	1	AK5	0	intronic	6.216	7	5	15	1	1	1
rs2532230	17	44275619	A	G	0.2425	0.954587	0.989526	rs62061855	10	KANSL1	0	intronic	6.216	NA	5	5	1	1	1
rs76570916	1	150126260	G	T	0.02982	NA	0.0960209	rs149026128	2	PLEKHO1	0	intronic	6.211	5	3	6	1	1	1
rs2171788	9	109322338	G	A	0.3837	0.0210623	0.0783821	rs10978621	7	RP11-308N19.1	0	ncRNA_intronic	6.211	NA	9	15	0	0	1
rs2732681	17	44340328	A	C	0.2465	0.94892	0.958312	rs62061855	10	RP11-259G18.3	2355	intergenic	6.21	NA	5	5	0	1	1
rs62063776	17	44050850	A	G	0.2406	0.940511	1	rs62061855	10	MAPT	0	UTR5	6.207	4	4	15	1	1	1
rs77780102	5	168620774	T	C	0.1372	0.00739602	0.122253	rs79508398	4	SLIT3	0	intronic	6.205	5	4	15	1	1	0
rs10902095	11	1115911	T	C	0.2316	0.436546	0.0650396	rs71469854	8	MUC2	11491	intergenic	6.203	5	7	15	0	1	1
rs28602855	7	99065986	C	G	0.1143	0.00654111	0.0506242	rs13243708	6	ATP5J2	2031	intergenic	6.202	6	5	5	1	1	1
rs6465764	7	99779886	G	A	0.2684	NA	0.211048	rs13243708	6	STAG3	0	intronic	6.201	7	1	15	1	1	1
rs278851	1	78126882	T	C	0.332	NA	0.0632072	rs34517439	1	ZZZ3	0	intronic	6.199	5	4	5	1	1	1
rs2299035	6	7549161	G	A	0.2187	0.660422	0.4771	rs11754421	5	DSP	0	intronic	6.198	2b	1	14	1	1	1
rs117913875	11	1267688	T	C	0.03777	0.079756	0.128278	rs12280761	8	MUC5B:RP11-532E4.2	0:0	exonic	6.198	5	5	15	1	0	1
rs142995394	17	44436491	C	A	0.2724	NA	0.0933108	rs62061855	10	ARL17B	0	intronic	6.195	6	5	15	1	1	0
rs11162357	1	77961967	G	A	0.3439	0.0389145	0.0677267	rs34517439	1	AK5	0	intronic	6.193	7	4	15	1	1	1
rs2696566	17	44266531	G	A	0.2406	NA	1	rs62061855	10	KANSL1	0	intronic	6.188	NA	1	7	1	1	1
rs1260398	1	150279876	T	C	0.4076	NA	0.116703	rs149026128	2	MRPS21	0	intronic	6.186	NA	4	4	1	1	1
rs35038885	1	77960789	A	G	0.17	0.686642	0.264252	rs34517439	1	AK5	0	intronic	6.183	6	5	15	1	1	1
rs113575082	17	43524526	C	T	0.1938	NA	0.724145	rs62061855	10	PLEKHM1	0	intronic	6.179	5	4	5	1	1	1
rs1034927	17	44334419	C	T	0.2425	0.903033	0.978519	rs62061855	10	RP11-259G18.3	2497	intergenic	6.179	NA	5	15	0	1	1
rs12150090	17	44115886	C	T	0.2406	NA	1	rs62061855	10	KANSL1	0	intronic	6.176	1f	4	4	1	1	1
rs2532255	17	44255532	T	C	0.2406	0.946169	1	rs62061855	10	KANSL1	0	intronic	6.171	NA	5	5	1	1	1
rs11771660	7	99851269	T	A	0.2266	0.118116	0.173973	rs13243708	6	GATS:GATS	0:0	ncRNA_intronic	6.17	5	5	15	1	1	1
rs62065439	17	43559955	C	T	0.03082	NA	0.0944739	rs62061855	10	PLEKHM1	0	intronic	6.17	5	5	5	1	1	1
rs2902810	1	151026815	C	T	0.1938	0.00212046	0.150502	rs149026128	2	CDC42SE1	0	intronic	6.167	4	3	4	1	1	1
rs116171044	1	150504821	G	A	0.02783	0.0172861	0.120228	rs149026128	2	LINC00568	14312	intergenic	6.166	2b	1	15	0	1	1
rs7218286	17	43945524	G	A	0.3201	NA	0.17612	rs62061855	10	MAPT-AS1	0	ncRNA_intronic	6.163	7	5	14	0	1	1
rs78720789	17	43973413	A	G	0.2396	0.943571	0.994629	rs62061855	10	MAPT	0	intronic	6.162	3a	1	11	1	1	1
rs202042810	9	109372557	CA	C	0.3887	NA	0.0887642	rs10978621	7	RP11-308N19.3	4801	intergenic	6.157	NA	5	15	0	1	1
rs62055491	17	43951120	T	C	0.2396	NA	0.994629	rs62061855	10	MAPT-AS1	0	ncRNA_intronic	6.157	4	2	14	0	1	1
rs2959953	17	43507008	G	C	0.3022	0.418259	0.127792	rs62061855	10	ARHGAP27	0	exonic	6.156	4	1	13	1	1	1
rs12373168	17	43924337	A	C	0.2425	NA	0.978949	rs62061855	10	MAPT-AS1:SPPL2C	0:0	ncRNA_intronic	6.155	1f	5	15	1	1	1
rs1918795	17	44224686	A	T	0.2416	0.938303	0.994688	rs62061855	10	KANSL1	0	intronic	6.146	NA	2	5	1	1	1
rs56082319	17	43844798	G	A	0.2406	NA	0.989337	rs62061855	10	CRHR1:RP11-105N13.4	0:0	ncRNA_intronic	6.145	6	5	14	1	1	0
rs17653211	17	44112638	T	C	0.2406	0.941208	1	rs62061855	10	KANSL1	0	intronic	6.144	1b	4	4	1	1	1
rs62060850	17	44157982	A	T	0.2406	0.943747	1	rs62061855	10	KANSL1	0	intronic	6.144	7	4	5	1	1	1
rs574418144	17	44270503	A	AGGGC	0.06561	NA	0.386597	rs62061855	10	KANSL1	0	intronic	6.144	NA	1	1	1	1	1
rs974291	17	44150480	A	T	0.2406	0.943902	1	rs62061855	10	KANSL1	0	intronic	6.143	2b	2	5	1	1	1
rs77266933	17	44026490	A	C	0.2376	0.950094	0.983935	rs62061855	10	MAPT	0	intronic	6.14	NA	1	12	1	1	1
rs4949808	1	78008864	G	A	0.3022	0.0100412	0.0526379	rs34517439	1	AK5	0	intronic	6.135	5	4	15	1	1	1
rs436667	17	43709415	C	T	0.2396	NA	0.994629	rs62061855	10	CRHR1-IT1:CRHR1:RP11-105N13.4	0:0:0	ncRNA_intronic	6.134	1f	4	4	1	1	1
rs2175616	1	150631057	A	G	0.4105	0.0265719	0.254048	rs149026128	2	GOLPH3L	0	intronic	6.128	7	4	5	1	1	1
rs113046762	17	43773058	GA	G	0.2535	NA	0.922572	rs62061855	10	CRHR1:RP11-105N13.4	0:0	ncRNA_intronic	6.127	NA	13	14	1	1	1
rs62065444	17	43565599	T	C	0.1958	NA	0.752898	rs62061855	10	PLEKHM1	0	intronic	6.124	5	2	5	1	1	1
rs1706741	17	43664231	T	G	0.2286	NA	0.896391	rs62061855	10	DND1P1	0	ncRNA_exonic	6.124	5	1	15	0	1	1
rs60278787	5	168638250	A	G	0.1571	0.0474484	0.111626	rs79508398	4	SLIT3	0	intronic	6.119	6	5	15	1	1	0
rs671740	17	43709893	A	G	0.2396	NA	0.994629	rs62061855	10	CRHR1-IT1:CRHR1:RP11-105N13.4	0:0:0	ncRNA_intronic	6.116	NA	4	5	1	1	1
rs2435211	17	44063244	C	T	0.3091	0.0716473	0.125189	rs62061855	10	MAPT	0	intronic	6.115	1f	4	15	1	1	1
rs2532348	17	44340253	A	G	0.2485	0.947395	0.949564	rs62061855	10	RP11-259G18.3	2280	intergenic	6.114	NA	5	5	0	1	1
rs55968221	17	43799852	A	G	0.3091	NA	0.134751	rs62061855	10	CRHR1:RP11-105N13.4	0:0	ncRNA_intronic	6.113	4	9	14	1	1	1
rs34175040	1	150688366	AAT	A	0.492	NA	0.196804	rs149026128	2	HORMAD1	0	intronic	6.104	NA	5	15	1	1	1
rs72388043	7	99795921	GAGGGGGTAAT	G	0.2276	NA	0.182722	rs13243708	6	STAG3	0	intronic	6.097	NA	5	15	1	1	1
rs57781721	5	168639862	A	G	0.2157	0.00340858	0.0762393	rs79508398	4	SLIT3	0	intronic	6.095	5	5	15	1	1	0
rs71580320	1	150608320	CAAG	C	0.2386	NA	0.0831393	rs149026128	2	ENSA	6231	intergenic	6.094	NA	1	15	1	1	1
rs28517523	16	85957	C	T	0.07952	0.906027	0.467319	rs368688757	9	IL9RP3	0	ncRNA_intronic	6.094	5	2	5	0	1	1
rs2091219	1	151012060	A	G	0.2952	0.00221125	0.0577573	rs149026128	2	BNIPL	0	intronic	6.088	NA	4	5	1	1	1
rs186263931	1	150498879	C	T	0.02783	0.00880411	0.120228	rs149026128	2	LINC00568	8370	intergenic	6.087	5	5	15	0	1	1
rs111273167	17	43740967	C	T	0.2396	NA	0.994629	rs62061855	10	CRHR1:RP11-105N13.4	0:0	ncRNA_intronic	6.087	7	5	14	1	1	1
rs62061855	17	44199670	G	A	0.2406	0.967517	1	rs62061855	10	KANSL1	0	intronic	6.086	4	2	7	1	1	1
rs2469943	17	44349347	C	G	0.2008	NA	0.798273	rs62061855	10	ARL17B	2802	intergenic	6.084	7	5	15	1	1	1
rs148370374	11	1309080	T	C	0.169	NA	0.317003	rs12280761	8	TOLLIP	0	intronic	6.083	5	4	4	1	0	1
rs2693362	17	43657393	A	G	0.1958	NA	0.77424	rs62061855	10	DND1P1	5843	intergenic	6.082	NA	2	5	0	1	1
rs2435214	17	44068339	G	A	0.1918	0.127898	0.0525302	rs62061855	10	MAPT	0	intronic	6.08	2b	4	15	1	1	1
rs535521250	17	44256053	G	A	0.2048	NA	0.828747	rs62061855	10	KANSL1	0	intronic	6.066	NA	2	7	1	1	1
rs76098726	1	150555028	T	C	0.07356	0.0347601	0.468468	rs149026128	2	MCL1	2961	intergenic	6.065	5	2	15	1	1	1
rs1966345	17	44197806	T	C	0.2406	0.94292	1	rs62061855	10	KANSL1	0	intronic	6.065	NA	2	5	1	1	1
rs557594331	17	44339966	T	A	0.2117	NA	0.842023	rs62061855	10	RP11-259G18.3	1993	intergenic	6.055	NA	5	5	0	1	1
1:150526406:C:T	1	150526406	C	T	0.2853	NA	0.0578497	rs149026128	2	RP11-54A4.2:ADAMTSL4	0:0	exonic	6.054	4	3	5	1	1	1
rs34887474	17	43519564	C	A	0.1938	NA	0.724145	rs62061855	10	PLEKHM1	0	intronic	6.054	5	4	5	1	1	1
rs17652449	17	44088937	G	C	0.2406	0.910482	1	rs62061855	10	MAPT	0	intronic	6.054	1f	4	15	1	1	1
rs61867608	11	1412392	C	T	0.03877	NA	0.10386	rs12280761	8	BRSK2	0	intronic	6.051	4	1	13	1	1	1
rs78269862	5	168864315	A	G	0.06362	0.106742	0.0582959	rs79508398	4	RNU6-477P	115137	intergenic	6.05	7	5	15	0	1	1
rs574382763	17	44262203	CTTTTTT	C	0.2406	NA	1	rs62061855	10	KANSL1	0	intronic	6.047	NA	2	7	1	1	1
rs113564729	17	44179095	G	A	0.3648	0.668035	0.180921	rs62061855	10	KANSL1	0	intronic	6.046	5	1	5	1	1	1
rs35286273	1	150580149	C	CT	0.4911	NA	0.154667	rs149026128	2	ENSA	0	intronic	6.044	NA	4	5	1	1	1
rs17688002	17	43762594	A	T	0.2396	NA	0.994629	rs62061855	10	CRHR1:RP11-105N13.4	0:0	ncRNA_intronic	6.039	6	5	14	1	1	1
rs62054400	17	43812649	T	C	0.2396	NA	0.994629	rs62061855	10	CRHR1:RP11-105N13.4	0:0	ncRNA_intronic	6.037	6	5	14	1	1	1
rs540404471	17	44029510	TGATG	T	0.2396	NA	0.994629	rs62061855	10	MAPT	0	intronic	6.033	NA	5	14	1	1	1
rs114761442	5	168589685	C	T	0.02187	0.744451	0.905327	rs79508398	4	SLIT3	0	intronic	6.032	2b	5	15	1	0	0
rs17650771	17	44035367	A	G	0.2396	0.942612	0.994629	rs62061855	10	MAPT	0	intronic	6.031	1f	5	14	1	1	1
rs2732702	17	44353728	T	G	0.2465	0.934755	0.928334	rs62061855	10	ARL17B	0	intronic	6.03	NA	5	15	1	1	1
rs117354862	11	1446834	C	T	0.03082	0.0505188	0.0611132	rs12280761	8	BRSK2	0	intronic	6.028	2b	5	15	1	1	1
rs522415	7	99451373	T	A	0.4632	0.120363	0.0814164	rs13243708	6	CYP3A43	0	intronic	6.027	6	4	15	1	1	1
rs1727140	7	99815399	A	T	0.2684	NA	0.211048	rs13243708	6	STAG3:GATS:GATS	0:0:0	ncRNA_intronic	6.024	4	1	5	1	1	0
rs55909047	17	44209957	A	G	0.2406	0.941188	1	rs62061855	10	KANSL1	0	intronic	6.02	7	4	5	1	1	1
rs1981997	17	44056767	G	A	0.2406	0.940485	1	rs62061855	10	MAPT	0	intronic	6.018	1f	4	15	1	1	1
rs62055948	17	43852621	T	C	0.2396	NA	0.994629	rs62061855	10	CRHR1:RP11-105N13.4	0:0	ncRNA_intronic	6.012	5	5	14	1	1	0
rs13230744	7	99797792	A	G	0.2734	0.198508	0.189871	rs13243708	6	STAG3	0	intronic	6.011	1b	2	15	1	1	1
rs2696700	17	44259792	G	A	0.2416	0.944712	0.99463	rs62061855	10	KANSL1	0	intronic	6.011	NA	3	5	1	1	1
rs2668626	17	44353175	T	C	0.2008	NA	0.798273	rs62061855	10	ARL17B	0	intronic	6.011	1f	5	15	1	1	1
rs4581739	17	44204739	T	C	0.2406	0.939601	1	rs62061855	10	KANSL1	0	intronic	6.007	5	4	5	1	1	1
rs111440873	17	44662726	C	T	0.3082	NA	0.11255	rs62061855	10	NSF	5308	intergenic	6.006	6	15	15	1	1	0
rs149447143	1	150774101	A	G	0.3926	0.00248119	0.265415	rs149026128	2	CTSK	0	intronic	6.004	7	4	5	1	1	1
rs56391096	17	43774845	C	T	0.2396	NA	0.994629	rs62061855	10	CRHR1:RP11-105N13.4	0:0	ncRNA_intronic	6.002	7	9	14	1	1	1
rs34724124	17	44902516	G	A	0.4493	NA	0.115485	rs62061855	10	WNT3	0	intergenic	6.001	5	5	14	1	1	0
rs1029463	17	44150161	T	G	0.2465	0.947176	0.968522	rs62061855	10	KANSL1	0	intronic	6	NA	2	5	1	1	1
rs61869685	11	1308618	C	T	0.495	NA	0.211296	rs12280761	8	TOLLIP	0	intronic	5.999	5	4	4	1	1	1
rs55714296	17	44137189	A	T	0.2406	0.954411	1	rs62061855	10	KANSL1	0	intronic	5.995	3a	4	5	1	1	1
rs2532239	17	44266227	T	C	0.2406	0.943836	1	rs62061855	10	KANSL1	0	intronic	5.99	NA	1	7	1	1	1
rs563076603	17	44273919	A	G	0.1978	NA	0.783753	rs62061855	10	KANSL1:KANSL1-AS1	0:0	ncRNA_exonic	5.989	NA	4	5	1	1	1
rs1880753	17	43811260	A	G	0.4781	NA	0.371673	rs62061855	10	CRHR1:RP11-105N13.4:RP11-293E1.1	0:0:0	ncRNA_intronic	5.987	5	5	14	1	1	1
rs771201	1	150968942	T	C	0.4324	NA	0.0593034	rs149026128	2	FAM63A	82	downstream	5.986	NA	4	5	1	1	1
rs62073102	17	44319735	C	G	0.3648	NA	0.187355	rs62061855	10	RP11-259G18.2	1236	intergenic	5.986	6	7	15	0	1	1
rs62061850	17	44194519	T	C	0.2406	0.943091	1	rs62061855	10	KANSL1	0	intronic	5.984	5	2	5	1	1	1
rs560623594	17	43971206	CTAATT	C	0.2396	NA	0.994629	rs62061855	10	MAPT-AS1	0	ncRNA_intronic	5.981	NA	1	1	1	1	1
rs148882125	1	151223061	AAG	A	0.07058	NA	0.276415	rs149026128	2	PIP5K1A	1048	intergenic	5.978	NA	4	5	1	1	1
rs147317628	17	44277476	C	CTTTAG	0.2465	NA	0.968522	rs62061855	10	KANSL1	0	intronic	5.974	NA	5	5	1	1	1
rs560168478	17	44223034	A	C	0.1948	NA	0.769533	rs62061855	10	KANSL1	0	intronic	5.973	NA	2	7	1	1	1
rs77561671	17	43976627	G	T	0.2396	0.955913	0.994629	rs62061855	10	MAPT	0	intronic	5.968	5	5	13	1	1	1
rs12655553	5	168636640	A	G	0.2227	0.00423877	0.0696769	rs79508398	4	SLIT3	0	intronic	5.966	7	5	15	1	1	0
rs557177636	17	44255002	C	A	0.1998	NA	0.793399	rs62061855	10	KANSL1	0	intronic	5.965	NA	5	5	1	1	1
rs199453	17	44800946	C	T	0.2584	NA	0.713308	rs62061855	10	NSF	0	intronic	5.963	5	4	5	1	1	1
rs10231522	7	99611922	T	C	0.1044	0.342227	0.0600781	rs13243708	6	ZKSCAN1	1281	intergenic	5.959	6	5	5	1	1	1
rs2696515	17	44358109	A	T	0.2396	NA	0.951694	rs62061855	10	ARL17B	0	intronic	5.959	7	5	15	1	1	1
rs12402006	1	150869829	A	G	0.4861	NA	0.179766	rs149026128	2	CYCSP51	6542	intergenic	5.958	7	5	15	0	1	1
rs5743856	11	1329838	T	C	0.03777	0.0238512	0.130504	rs12280761	8	TOLLIP	0	intronic	5.958	NA	1	2	1	1	1
rs2532339	17	44345668	A	G	0.2107	NA	0.836784	rs62061855	10	RP11-259G18.1	0	ncRNA_intronic	5.958	NA	1	15	1	1	1
rs17649571	17	43994952	A	G	0.2396	0.947279	0.994629	rs62061855	10	MAPT	0	intronic	5.951	1f	4	14	1	1	1
rs2532291	17	44238424	G	A	0.2416	0.940284	0.994688	rs62061855	10	KANSL1	0	intronic	5.95	NA	4	5	1	1	1
rs2075860	11	1250603	G	C	0.4592	NA	0.0892276	rs12280761	8	MUC5B	0	intronic	5.949	5	2	15	1	1	1
rs17585644	17	44244581	T	C	0.2406	0.948325	1	rs62061855	10	KANSL1	0	intronic	5.946	NA	2	5	1	1	1
rs3089	17	44209919	C	G	0.2406	0.940963	1	rs62061855	10	KANSL1	0	intronic	5.943	7	4	5	1	1	1
rs2089081	1	150800117	T	C	0.4871	0.028844	0.19405	rs149026128	2	ARNT	0	intronic	5.937	NA	4	4	1	1	1
rs118087478	17	44051589	T	G	0.2406	0.94014	1	rs62061855	10	MAPT	0	UTR5	5.936	4	2	15	1	1	1
rs56253522	1	150614869	C	A	0.4115	NA	0.238539	rs149026128	2	GOLPH3L	3831	intergenic	5.935	5	1	5	1	1	1
rs62055928	17	43847374	G	A	0.2396	NA	0.994629	rs62061855	10	CRHR1:RP11-105N13.4	0:0	ncRNA_intronic	5.934	5	5	14	1	1	0
rs113343439	17	44314217	A	G	0.2396	0.956812	0.994629	rs62061855	10	RP11-259G18.2	6754	intergenic	5.929	7	5	15	0	1	1
rs2668659	17	44281452	A	G	0.2425	0.943185	0.989296	rs62061855	10	KANSL1	0	intronic	5.927	NA	4	5	1	1	1
rs62061853	17	44196125	T	C	0.2406	0.942641	1	rs62061855	10	KANSL1	0	intronic	5.914	5	2	7	1	1	1
rs11204696	1	150658721	T	C	0.4105	0.026324	0.254048	rs149026128	2	GOLPH3L	0	intronic	5.911	7	4	5	1	1	1
rs548542325	17	44344300	G	T	0.2604	NA	0.904407	rs62061855	10	RP11-259G18.1	102	upstream	5.91	NA	1	1	1	1	1
1:150268769:C:G	1	150268769	C	G	0.02982	NA	0.106331	rs149026128	2	MRPS21	0	intronic	5.909	5	4	4	1	1	1
rs62054858	17	43940188	T	C	0.2396	NA	0.994629	rs62061855	10	MAPT-AS1	0	ncRNA_intronic	5.905	6	5	14	0	1	1
rs55987700	17	44161146	T	G	0.2406	0.947619	1	rs62061855	10	KANSL1	0	intronic	5.905	6	4	5	1	1	1
rs962396	9	109323052	A	G	0.3062	NA	0.0790109	rs10978621	7	RP11-308N19.1	0	ncRNA_intronic	5.897	NA	9	15	0	0	1
rs2272343	7	99778285	A	C	0.2296	NA	0.190397	rs13243708	6	STAG3	0	exonic	5.896	4	2	15	1	1	1
rs57353194	11	1334570	A	G	0.0497	0.482721	0.169836	rs12280761	8	TOLLIP-AS1	2632	intergenic	5.895	7	5	15	1	1	1
rs34974357	11	1161935	C	A	0.2048	NA	0.673917	rs71469854	8	MUC5AC	0	intronic	5.892	5	4	15	1	0	1
rs57478761	5	168639432	C	T	0.2157	0.0134166	0.0762393	rs79508398	4	SLIT3	0	intronic	5.89	7	5	15	1	1	0
rs150476350	11	1283961	TTCCTGTCCCGCC	T	0.2873	NA	0.166692	rs12280761	8	MUC5B	554	downstream	5.889	NA	1	2	1	1	1
rs77950913	17	44146451	T	C	0.2406	0.94307	1	rs62061855	10	KANSL1	0	intronic	5.886	6	4	5	1	1	1
rs4970918	1	150553348	G	A	0.4632	0.415763	0.184291	rs149026128	2	MCL1	1281	intergenic	5.884	6	2	15	1	1	1
rs2532340	17	44345653	A	G	0.2406	NA	0.967697	rs62061855	10	RP11-259G18.1	0	ncRNA_intronic	5.879	NA	1	15	1	1	1
rs55877243	17	43969019	T	C	0.2396	NA	0.994629	rs62061855	10	MAPT-AS1	0	ncRNA_intronic	5.878	7	5	14	1	1	1
rs183657141	11	1263932	C	G	0.03777	0.0734575	0.128278	rs12280761	8	MUC5B:RP11-532E4.2	0:0	exonic	5.877	5	4	15	1	0	1
rs59308124	5	168645009	A	G	0.1282	0.010193	0.132424	rs79508398	4	SLIT3	0	intronic	5.876	5	5	15	1	1	1
rs78625200	11	1399781	A	G	0.04672	0.529964	0.135024	rs12280761	8	BRSK2	11347	intergenic	5.875	7	5	15	0	1	1
rs62065447	17	43569083	C	T	0.1988	NA	0.76624	rs62061855	10	PLEKHM1	967	upstream	5.873	7	1	15	1	1	1
rs434428	17	43725684	G	A	0.2396	NA	0.994629	rs62061855	10	CRHR1:RP11-105N13.4	0:0	ncRNA_intronic	5.872	1f	5	15	1	1	1
rs72710172	1	151474082	G	A	0.07058	NA	0.0601997	rs149026128	2	CGN	8903	intergenic	5.87	3a	5	15	1	1	1
rs17572361	17	44052009	T	C	0.2406	0.936853	1	rs62061855	10	MAPT	0	UTR5	5.87	1f	3	15	1	1	1
rs149049023	1	78252839	A	G	0.02883	0.0402451	0.262656	rs34517439	1	FAM73A	0	intronic	5.865	7	4	5	1	1	1
rs3874943	17	44572068	A	G	0.497	NA	0.278381	rs62061855	10	NSFP1	7560	intergenic	5.863	6	5	15	0	1	0
rs9505238	6	7605505	T	A	0.168	0.0300663	0.0552187	rs11754421	5	SNRNP48	0	intronic	5.86	7	4	4	1	1	1
rs962720	9	109490400	T	C	0.4612	NA	0.258267	rs10978621	7	RP11-308N19.5	5188	intergenic	5.86	5	5	15	0	0	1
rs1972031	1	150430688	T	C	0.3837	0.119351	0.214377	rs149026128	2	RPRD2	0	intronic	5.858	6	4	4	1	1	1
rs62062778	17	44022528	A	G	0.2396	0.944486	0.994629	rs62061855	10	MAPT	0	intronic	5.858	5	4	14	1	1	1
rs767057	17	43998822	A	G	0.2396	0.94522	0.994629	rs62061855	10	MAPT	0	intronic	5.857	NA	4	15	1	1	1
rs199527622	11	1357871	C	CG	0.03082	NA	0.10236	rs12280761	8	TOLLIP-AS1	25933	intergenic	5.856	NA	1	1	0	0	1
rs62054411	17	43812684	A	G	0.2396	NA	0.994629	rs62061855	10	CRHR1:RP11-105N13.4	0:0	ncRNA_intronic	5.854	7	5	14	1	1	1
rs6673178	1	150999079	A	T	0.3002	0.00562513	0.0774991	rs149026128	2	PRUNE	0	intronic	5.853	6	4	4	1	1	1
rs11204698	1	150659545	G	A	0.4105	0.0255656	0.254048	rs149026128	2	GOLPH3L	0	intronic	5.851	7	4	5	1	1	1
rs538823695	7	99846815	T	G	0.2217	0.117838	0.164123	rs13243708	6	GATS:GATS	0:0	ncRNA_intronic	5.851	NA	5	15	1	1	1
rs62055711	17	43762554	A	G	0.2396	NA	0.994629	rs62061855	10	CRHR1:RP11-105N13.4	0:0	ncRNA_intronic	5.85	7	5	14	1	1	1
rs62056929	17	43789144	G	A	0.2396	NA	0.994629	rs62061855	10	CRHR1:RP11-105N13.4	0:0	ncRNA_intronic	5.85	7	5	14	1	1	1
rs242941	17	43892520	C	A	0.2823	NA	0.131827	rs62061855	10	CRHR1:RP11-105N13.4	0:0	ncRNA_intronic	5.849	NA	5	14	1	1	0
rs74518378	17	44185410	C	T	0.1103	0.00328241	0.058631	rs62061855	10	KANSL1	0	intronic	5.848	5	2	7	1	1	1
rs80296410	17	44357198	G	A	0.1998	NA	0.793399	rs62061855	10	ARL17B	0	intronic	5.848	3a	2	15	1	1	1
rs10873990	1	79058208	T	C	0.05368	0.0291202	0.0920066	rs34517439	1	IFI44L	27398	intergenic	5.846	5	5	15	0	1	1
rs10668635	1	150522471	CTG	C	0.3936	NA	0.105906	rs149026128	2	RP11-54A4.2:ADAMTSL4:AL356356.1	0:0:0	ncRNA_intronic	5.845	NA	1	2	1	1	1
rs12789854	11	1316190	A	G	0.3022	NA	0.566636	rs12280761	8	TOLLIP	0	intronic	5.844	7	4	5	1	1	1
rs17653998	17	44135985	A	G	0.2406	0.940621	1	rs62061855	10	KANSL1	0	intronic	5.844	1f	4	5	1	1	1
rs192426886	1	150325139	T	G	0.02883	NA	0.113023	rs149026128	2	PRPF3	0	intronic	5.839	6	4	4	1	1	1
rs558980400	17	44360941	T	C	0.2097	NA	0.831581	rs62061855	10	ARL17B	0	intronic	5.839	NA	5	15	1	1	1
rs17575437	17	44133031	T	A	0.2406	0.941281	1	rs62061855	10	KANSL1	0	intronic	5.835	6	4	5	1	1	1
rs2016730	17	44204373	T	C	0.1928	NA	0.054426	rs62061855	10	KANSL1	0	intronic	5.833	1d	4	5	1	1	1
rs17585214	17	44233811	C	T	0.2416	0.939259	0.994688	rs62061855	10	KANSL1	0	intronic	5.833	NA	2	7	1	1	1
rs184358279	1	150325141	A	C	0.02883	NA	0.113023	rs149026128	2	PRPF3	0	intronic	5.831	6	4	4	1	1	1
rs111676341	17	44183403	A	G	0.2406	0.939129	1	rs62061855	10	KANSL1	0	intronic	5.829	5	4	5	1	1	1
rs6686402	1	151207334	C	T	0.3042	0.00545176	0.0693238	rs149026128	2	PIP5K1A	0	intronic	5.827	7	4	4	1	1	1
rs529815603	17	44335806	A	C	0.2227	NA	0.877917	rs62061855	10	RP11-259G18.3	1110	intergenic	5.821	NA	5	15	0	1	1
rs2435203	17	44083297	T	C	0.1233	0.0155195	0.0593584	rs62061855	10	MAPT	0	intronic	5.82	7	4	15	1	1	1
rs558757722	11	1433747	G	C	0.4423	NA	0.0858255	rs12280761	8	BRSK2	0	intronic	5.819	NA	5	15	1	1	1
rs74850776	17	44150042	T	C	0.2406	0.943624	1	rs62061855	10	KANSL1	0	intronic	5.816	6	2	5	1	1	1
rs12150576	17	44015624	G	A	0.2396	0.944257	0.994629	rs62061855	10	MAPT	0	intronic	5.811	6	5	14	1	1	1
rs577976641	17	44458840	C	CT	0.1571	NA	0.558553	rs62061855	10	NSFP1	0	ncRNA_intronic	5.808	NA	5	15	0	1	0
rs2696533	17	44355343	T	C	0.2416	NA	0.951875	rs62061855	10	ARL17B	0	intronic	5.806	NA	5	15	1	1	1
rs62056946	17	43798401	G	A	0.2396	NA	0.994629	rs62061855	10	CRHR1:RP11-105N13.4	0:0	ncRNA_intronic	5.805	7	5	14	1	1	1
rs199506	17	44859031	G	A	0.2197	NA	0.839794	rs62061855	10	WNT3	0	intronic	5.804	1f	5	14	1	1	1
rs7038321	9	109391877	T	A	0.494	0.111927	0.0731423	rs10978621	7	RP11-308N19.4	0	ncRNA_intronic	5.801	7	5	15	0	1	1
rs2498861	9	109492294	A	C	0.4791	0.860497	0.243367	rs10978621	7	RP11-308N19.5	7082	intergenic	5.8	NA	5	15	0	1	1
rs56365901	17	43960323	A	G	0.2396	NA	0.994629	rs62061855	10	MAPT-AS1	0	ncRNA_intronic	5.8	5	7	14	0	1	1
rs62062782	17	44023087	G	A	0.2396	0.944357	0.994629	rs62061855	10	MAPT	0	intronic	5.8	7	5	14	1	1	1
rs56079025	11	1110884	G	A	0.1024	0.772211	0.354524	rs71469854	8	MUC2	6464	intergenic	5.799	5	5	15	1	1	1
rs373066113	17	44191722	CAAACAA	C	0.1928	NA	0.054426	rs62061855	10	KANSL1	0	intronic	5.797	NA	5	5	1	1	1
rs4416884	9	109537525	A	G	0.1968	0.0341833	0.0507766	rs10978621	7	RP11-308N19.5	52313	intergenic	5.792	6	5	15	0	1	1
rs55767267	17	43960325	T	C	0.2396	NA	0.994629	rs62061855	10	MAPT-AS1	0	ncRNA_intronic	5.792	5	7	14	0	1	1
rs560569736	17	44201358	TG	T	0.2406	NA	1	rs62061855	10	KANSL1	0	intronic	5.79	NA	4	5	1	1	1
rs17688558	17	43773943	A	G	0.2396	NA	0.994629	rs62061855	10	CRHR1:RP11-105N13.4	0:0	ncRNA_intronic	5.789	2b	13	14	1	1	1
rs2301689	17	43935838	C	T	0.3201	NA	0.17612	rs62061855	10	MAPT-AS1	0	ncRNA_intronic	5.789	NA	5	14	0	1	1
rs1526128	17	43779624	C	T	0.2346	NA	0.968283	rs62061855	10	CRHR1:RP11-105N13.4	0:0	ncRNA_intronic	5.788	1f	5	14	1	1	1
rs10484326	6	7558318	T	C	0.2614	0.170201	0.175207	rs11754421	5	DSP	0	intronic	5.786	5	4	14	1	1	1
rs5743889	11	1326032	A	C	0.03678	NA	0.13557	rs12280761	8	TOLLIP	0	intronic	5.78	NA	1	5	1	1	1
rs7543037	1	78283600	C	T	0.327	NA	0.0641906	rs34517439	1	FAM73A	0	intronic	5.778	5	4	5	1	1	1
rs2572018	7	99480193	T	C	0.4682	0.192361	0.189867	rs13243708	6	TRIM4	0	intronic	5.778	NA	5	15	1	1	1
rs73405492	11	1392064	C	T	0.04672	0.515038	0.135024	rs12280761	8	BRSK2	19064	intergenic	5.778	5	5	15	0	1	1
rs55707339	17	43842462	T	C	0.2406	NA	0.989337	rs62061855	10	CRHR1:RP11-105N13.4	0:0	ncRNA_intronic	5.777	6	5	14	1	1	0
rs10114307	9	109413228	C	T	0.494	0.220885	0.0765468	rs10978621	7	RP11-308N19.4	0	ncRNA_intronic	5.776	7	9	15	0	1	1
rs17660065	17	44162284	T	C	0.2406	0.943467	1	rs62061855	10	KANSL1	0	intronic	5.776	1f	4	5	1	1	1
rs77448680	7	100286022	A	G	0.06362	0.398132	0.0620059	rs13243708	6	GIGYF1	0	UTR5	5.771	5	3	4	1	1	1
rs11791630	9	109530527	G	A	0.02087	0.00372832	0.0552806	rs10978621	7	RP11-308N19.5	45315	intergenic	5.767	7	5	15	0	1	1
rs7206949	17	44247017	C	A	0.3668	0.679581	0.183928	rs62061855	10	KANSL1	0	intronic	5.765	NA	4	4	1	1	1
rs547988515	17	44365369	T	C	0.2306	NA	0.925836	rs62061855	10	ARL17B	0	intronic	5.765	NA	5	15	1	1	1
rs1694379	1	150292417	C	A	0.4056	0.0398094	0.118588	rs149026128	2	PRPF3	1507	intergenic	5.764	NA	5	5	1	1	1
rs834229	1	150384665	G	C	0.3837	NA	0.214377	rs149026128	2	RPRD2	0	intronic	5.764	7	5	5	1	1	1
rs16940845	17	44116843	C	A	0.3579	0.69826	0.173495	rs62061855	10	KANSL1	0	intronic	5.762	5	4	4	1	1	1
rs55691306	17	43978295	G	C	0.2396	0.943325	0.994629	rs62061855	10	MAPT	0	intronic	5.761	5	5	13	1	1	1
rs62061791	17	44171024	T	C	0.2406	NA	1	rs62061855	10	KANSL1	0	intronic	5.759	6	4	5	1	1	1
rs686262	1	78999367	A	G	0.2604	NA	0.0888129	rs34517439	1	PTGFR	0	intronic	5.755	3a	5	15	1	1	1
rs2146612	1	78621137	A	G	0.3827	NA	0.0500662	rs34517439	1	RNFT1P2	15027	intergenic	5.753	NA	2	15	0	1	1
rs28483241	11	1225078	T	C	0.4085	0.0420855	0.197546	rs71469854	8	MUC5AC	2713	intergenic	5.751	4	2	15	1	1	1
rs12519874	5	168815435	A	G	0.1372	NA	0.107895	rs79508398	4	SLIT3	87301	intergenic	5.747	6	5	15	0	0	1
rs17651754	17	44067546	T	C	0.2406	0.940308	1	rs62061855	10	MAPT	0	intronic	5.747	1f	4	15	1	1	1
rs199749553	11	1265422	G	A	0.1869	NA	0.069559	rs12280761	8	MUC5B:RP11-532E4.2	0:0	exonic	5.746	5	5	15	1	0	1
rs17688410	17	43772251	C	T	0.2396	NA	0.994629	rs62061855	10	CRHR1:RP11-105N13.4	0:0	ncRNA_intronic	5.744	6	13	14	1	1	1
rs10788873	1	150250534	T	A	0.4423	0.0771246	0.197592	rs149026128	2	C1orf54	0	intronic	5.742	7	4	5	1	1	1
rs1880756	17	43826666	C	T	0.327	NA	0.15163	rs62061855	10	CRHR1:RP11-105N13.4	0:0	ncRNA_intronic	5.742	1d	5	14	1	1	1
rs117646503	17	43893260	T	C	0.2396	NA	0.994629	rs62061855	10	CRHR1:RP11-105N13.4	0:0	ncRNA_intronic	5.739	3a	5	14	1	1	0
rs565586009	17	44355516	T	C	0.1988	NA	0.788559	rs62061855	10	ARL17B	0	intronic	5.735	NA	5	15	1	1	1
rs117074456	11	1446395	C	G	0.03082	0.04444	0.0611132	rs12280761	8	BRSK2	0	intronic	5.734	5	5	15	1	1	1
rs528280907	17	43695197	C	T	0.2406	NA	1	rs62061855	10	CRHR1-IT1	2496	intergenic	5.728	NA	14	15	1	1	1
rs3754214	1	150478623	T	C	0.4066	0.0509931	0.112531	rs149026128	2	TARS2	0	intronic	5.727	5	4	4	1	1	1
rs369337577	17	44035222	GAA	G	0.2406	NA	0.989337	rs62061855	10	MAPT	0	intronic	5.727	NA	5	14	1	1	1
rs2006305	17	43959752	A	T	0.2396	NA	0.994629	rs62061855	10	MAPT-AS1	0	ncRNA_intronic	5.719	6	9	14	0	1	1
rs9912362	17	43784228	C	T	0.3419	NA	0.1768	rs62061855	10	CRHR1:RP11-105N13.4	0:0	ncRNA_intronic	5.715	4	5	14	1	1	1
rs297895	5	168618943	T	C	0.2604	0.00395028	0.0533547	rs79508398	4	SLIT3	0	intronic	5.713	7	4	15	1	0	0
rs112010353	17	43666492	C	T	0.2396	NA	0.983908	rs62061855	10	DND1P1	2196	intergenic	5.713	7	5	15	0	1	1
rs10305700	1	150807249	A	G	0.01392	0.0252325	0.0667334	rs149026128	2	ARNT	0	intronic	5.708	NA	4	4	1	1	1
rs17277546	7	99489571	G	A	0.05368	0.0888084	0.0930112	rs13243708	6	TRIM4	0	UTR3	5.707	6	4	4	1	1	1
rs17576954	17	44181933	T	C	0.2396	NA	0.994629	rs62061855	10	KANSL1	0	intronic	5.707	1f	5	5	1	1	1
rs551092140	17	44343084	T	G	0.2097	NA	0.843722	rs62061855	10	RP11-259G18.1	1318	intergenic	5.706	NA	5	7	1	1	1
rs7522034	1	150199123	G	T	0.4304	NA	0.050975	rs149026128	2	ANP32E	0	exonic	5.703	3a	4	4	1	1	1
rs62056809	17	43984669	A	G	0.2396	0.948692	0.994629	rs62061855	10	MAPT	0	intronic	5.703	5	2	14	1	1	1
rs146089607	7	99641107	ATCC	A	0.2614	NA	0.513788	rs13243708	6	ZKSCAN1	1794	intergenic	5.701	NA	5	5	1	1	1
rs572446729	17	44262758	C	T	0.1938	NA	0.764859	rs62061855	10	KANSL1	0	intronic	5.698	NA	2	7	1	1	1
rs17563683	17	43811072	A	G	0.2396	NA	0.994629	rs62061855	10	CRHR1:RP11-105N13.4:RP11-293E1.1	0:0:0	ncRNA_intronic	5.696	6	5	14	1	1	1
rs6587551	1	150952674	C	T	0.4831	NA	0.1814	rs149026128	2	ANXA9	1818	intergenic	5.694	7	5	5	1	1	1
rs12049202	1	77967523	C	T	0.1769	0.611009	0.253543	rs34517439	1	AK5	0	intronic	5.69	5	4	15	1	1	1
rs28633709	11	1159558	G	C	0.2038	0.620641	0.0797922	rs71469854	8	MUC5AC	0	intronic	5.688	5	4	15	1	1	1
rs2696657	17	44244926	T	G	0.2406	0.941051	1	rs62061855	10	KANSL1	0	intronic	5.688	NA	2	5	1	1	1
rs55787734	17	43799052	A	G	0.2396	NA	0.994629	rs62061855	10	CRHR1:RP11-105N13.4	0:0	ncRNA_intronic	5.686	5	5	14	1	1	1
rs201302150	11	1153195	T	TGGGGCTGTGC	0.2465	NA	0.0724981	rs71469854	8	MUC5AC	0	intronic	5.685	NA	1	15	1	0	1
rs16940797	17	44099417	C	T	0.1461	NA	0.0721406	rs62061855	10	MAPT	0	intronic	5.684	5	4	5	1	1	1
rs140907504	1	150860545	T	TA	0.3767	NA	0.257051	rs149026128	2	Y_RNA	5533	intergenic	5.68	NA	5	15	0	1	1
rs62057144	17	43901558	A	G	0.2396	NA	0.994629	rs62061855	10	CRHR1	0	intronic	5.68	5	5	15	1	1	0
rs12061988	1	150737776	T	C	0.3807	NA	0.278144	rs149026128	2	CTSS	0	intronic	5.675	NA	1	15	1	1	1
rs4479289	17	43793951	G	A	0.2396	NA	0.994629	rs62061855	10	CRHR1:RP11-105N13.4	0:0	ncRNA_intronic	5.675	5	5	14	1	1	1
rs7776059	6	7591154	T	G	0.2316	0.00535812	0.0566267	rs11754421	5	SNRNP48	0	intronic	5.672	4	1	1	1	1	1
rs1979656	9	109513278	C	T	0.2137	0.918616	0.976273	rs10978621	7	RP11-308N19.5	28066	intergenic	5.668	6	5	15	0	1	1
rs17651857	17	44069687	A	G	0.2406	0.939878	1	rs62061855	10	MAPT	0	intronic	5.666	4	4	15	1	1	1
rs149170319	1	79060931	T	TAATAATAAA	0.2237	NA	0.103765	rs34517439	1	IFI44L	24675	intergenic	5.665	NA	5	15	0	1	1
rs10888386	1	150611957	A	G	0.3559	0.266297	0.291677	rs149026128	2	GOLPH3L	6743	intergenic	5.664	7	5	5	1	1	1
rs2806230	6	7578343	G	C	0.1988	0.501783	0.0817881	rs11754421	5	DSP	0	intronic	5.663	6	4	14	1	1	1
rs9730	17	43513551	C	G	0.1938	NA	0.724145	rs62061855	10	PLEKHM1	0	UTR3	5.663	1f	4	4	1	1	1
rs56024387	11	1284589	G	A	0.03777	0.151508	0.128278	rs12280761	8	MUC5B	1182	intergenic	5.657	5	1	7	1	0	1
rs76290641	16	195570	G	A	0.01392	0.00414413	0.0633008	rs368688757	9	NPRL3	6710	intergenic	5.656	4	5	14	1	1	1
rs55760800	17	43996908	T	G	0.2396	0.94746	0.994629	rs62061855	10	MAPT	0	intronic	5.656	5	4	14	1	1	1
rs10840239	11	1315582	A	G	0.2505	NA	0.366423	rs12280761	8	TOLLIP	0	intronic	5.654	7	4	4	1	1	1
rs12938031	17	43854502	A	G	0.3887	NA	0.485361	rs62061855	10	CRHR1:RP11-105N13.4	0:0	ncRNA_intronic	5.654	6	5	14	1	1	0
rs12150170	17	44090646	A	G	0.2406	0.941549	1	rs62061855	10	MAPT	0	intronic	5.654	1d	2	15	1	1	1
rs575478168	17	44256296	G	A	0.2058	NA	0.833789	rs62061855	10	KANSL1	0	intronic	5.654	NA	2	7	1	1	1
rs62065391	17	43538993	G	C	0.1938	NA	0.724145	rs62061855	10	PLEKHM1:AC091132.1	0:0	ncRNA_intronic	5.646	5	4	5	1	1	1
rs545244112	17	44343371	G	A	0.2475	NA	0.954052	rs62061855	10	RP11-259G18.1	1031	intergenic	5.643	NA	1	7	1	1	1
rs733967	17	44089690	T	C	0.2406	0.941435	1	rs62061855	10	MAPT	0	intronic	5.641	4	2	15	1	1	1
rs67091024	7	99670105	G	T	0.328	0.719428	0.344291	rs13243708	6	ZNF3	0	intronic	5.635	5	4	8	1	1	1
rs76198696	1	150165642	A	G	0.02883	NA	0.113023	rs149026128	2	RN7SL480P	18287	intergenic	5.634	7	5	15	0	1	1
rs372189950	17	44294476	C	CAA	0.1571	NA	0.0949395	rs62061855	10	KANSL1	0	intronic	5.632	NA	4	5	1	1	1
rs11414507	5	1291331	AC	A	0.1561	NA	0.104681	rs2736099	3	TERT	0	intronic	5.631	NA	5	14	1	0	1
rs199518	17	44854580	C	A	0.2575	NA	0.658378	rs62061855	10	WNT3	0	intronic	5.631	5	5	14	1	1	1
rs11204747	1	150927152	G	A	0.3897	NA	0.244475	rs149026128	2	SETDB1	0	intronic	5.63	1f	4	4	1	1	1
rs62056926	17	43788666	C	G	0.2396	NA	0.994629	rs62061855	10	CRHR1:RP11-105N13.4	0:0	ncRNA_intronic	5.629	5	5	14	1	1	1
rs62056810	17	43984672	T	C	0.2396	0.941212	0.994629	rs62061855	10	MAPT	0	intronic	5.629	5	2	14	1	1	1
rs11204680	1	150587140	T	G	0.4751	0.237918	0.179494	rs149026128	2	ENSA	0	intronic	5.627	5	2	5	1	1	1
rs79832048	1	79044328	T	C	0.05368	0.0226175	0.0920066	rs34517439	1	PTGFR	38893	intergenic	5.626	6	14	15	0	1	1
rs10399679	1	151250837	A	T	0.3598	0.00548164	0.0526957	rs149026128	2	RP11-126K1.2	1662	intergenic	5.625	6	5	5	1	1	1
rs2732590	17	44266972	A	G	0.2406	0.945805	1	rs62061855	10	KANSL1	0	intronic	5.623	NA	1	7	1	1	1
rs111912558	17	44356694	T	C	0.1998	NA	0.793399	rs62061855	10	ARL17B	0	intronic	5.623	5	5	15	1	1	1
rs62062794	17	44026394	A	G	0.2396	0.944242	0.994629	rs62061855	10	MAPT	0	intronic	5.62	4	1	7	1	1	1
rs2732643	17	44251907	C	T	0.2406	0.948286	1	rs62061855	10	KANSL1	0	intronic	5.618	NA	4	5	1	1	1
rs7220206	17	43507403	G	A	0.1938	0.835189	0.724145	rs62061855	10	ARHGAP27	0	exonic	5.617	2b	1	13	1	1	1
rs572858137	17	44341870	A	C	0.2078	NA	0.821288	rs62061855	10	RP11-259G18.1	2532	intergenic	5.617	NA	2	7	0	1	1
rs566177628	17	44343121	A	G	0.2386	NA	0.978514	rs62061855	10	RP11-259G18.1	1281	intergenic	5.617	NA	5	7	1	1	1
17:44090779:A:C	17	44090779	C	A	0.2326	NA	0.148198	rs62061855	10	MAPT	0	intronic	5.616	3a	2	15	1	1	1
rs932054	1	150539867	C	G	0.4493	0.464685	0.194396	rs149026128	2	RN7SL473P	530	upstream	5.61	3a	2	2	1	1	0
rs35824732	7	99520300	C	CA	0.4235	NA	0.177837	rs13243708	6	GJC3	591	downstream	5.608	NA	5	5	1	1	1
rs62061803	17	44174513	C	A	0.2396	0.942452	0.994629	rs62061855	10	KANSL1	0	intronic	5.607	6	5	5	1	1	1
rs28416808	17	44021218	C	T	0.2406	0.947369	0.989337	rs62061855	10	MAPT	0	intronic	5.606	5	4	14	1	1	1
rs62054426	17	43820741	A	T	0.2396	NA	0.983908	rs62061855	10	CRHR1:RP11-105N13.4	0:0	ncRNA_intronic	5.603	6	5	14	1	1	1
rs12150515	17	44090685	G	T	0.2406	0.941246	1	rs62061855	10	MAPT	0	intronic	5.603	1b	2	15	1	1	1
rs2668709	17	43692338	T	C	0.2187	NA	0.892539	rs62061855	10	CRHR1-IT1	5355	intergenic	5.601	6	14	15	1	1	1
rs12064548	1	150649180	C	G	0.4105	0.00928914	0.254048	rs149026128	2	GOLPH3L	0	intronic	5.6	7	4	5	1	1	1
rs72704682	1	150897677	A	T	0.3688	0.00435811	0.26629	rs149026128	2	SETDB1	1061	intergenic	5.598	5	1	5	1	1	1
rs34782243	17	44343282	G	A	0.2594	0.928315	0.916049	rs62061855	10	RP11-259G18.1	1120	intergenic	5.597	NA	1	7	1	1	1
rs7218319	17	44126365	C	T	0.2465	0.946329	0.968522	rs62061855	10	KANSL1	0	intronic	5.595	6	4	4	1	1	1
rs16827671	1	150738759	T	C	0.3926	0.00682042	0.265415	rs149026128	2	CTSS	325	upstream	5.592	3a	1	15	1	1	1
rs10281368	7	99655897	A	G	0.2763	0.503785	0.265866	rs13243708	6	ZSCAN21	0	intronic	5.592	7	4	4	1	1	1
rs540381781	17	44222080	A	C	0.1998	NA	0.793399	rs62061855	10	KANSL1	0	intronic	5.592	NA	2	7	1	1	1
rs62057115	17	43899417	G	C	0.2396	NA	0.994629	rs62061855	10	CRHR1	0	intronic	5.586	5	5	15	1	1	0
rs7548516	1	150980281	T	C	0.2724	0.00174687	0.15396	rs149026128	2	FAM63A	0	intronic	5.585	5	1	7	1	1	1
rs28439368	11	1223815	A	G	0.4076	0.0427354	0.198704	rs71469854	8	MUC5AC	1450	intergenic	5.584	4	2	14	1	1	1
rs297876	5	168610186	T	C	0.2445	0.00697559	0.0610044	rs79508398	4	SLIT3	0	intronic	5.583	5	5	15	1	0	0
rs1526129	17	43779657	T	C	0.2396	NA	0.994629	rs62061855	10	CRHR1:RP11-105N13.4	0:0	ncRNA_intronic	5.58	1f	5	14	1	1	1
rs62056917	17	43786013	G	T	0.2396	NA	0.994629	rs62061855	10	CRHR1:RP11-105N13.4	0:0	ncRNA_intronic	5.579	4	5	14	1	1	1
rs12730346	1	78687156	C	T	0.3986	0.778384	0.102673	rs34517439	1	RP11-183M13.1	8126	intergenic	5.577	7	5	15	0	1	1
rs2076302	6	7570963	A	G	0.2336	0.513396	0.156448	rs11754421	5	DSP	0	intronic	5.577	5	4	4	1	1	1
rs17688511	17	43773607	T	G	0.2406	NA	0.989337	rs62061855	10	CRHR1:RP11-105N13.4	0:0	ncRNA_intronic	5.577	6	13	14	1	1	1
rs3767038	1	78225658	A	G	0.33	0.0274032	0.0616858	rs34517439	1	USP33	120	upstream	5.575	4	1	1	1	1	1
rs13339437	16	88543	G	C	0.2316	0.512475	0.102489	rs368688757	9	IL9RP3	221	upstream	5.569	5	4	5	1	1	1
rs2532417	17	44289220	C	T	0.2445	0.953855	0.979633	rs62061855	10	KANSL1	0	intronic	5.568	NA	4	5	1	1	1
rs561584275	7	99498552	C	CTCAGGGTTTCT	0.3549	NA	0.14752	rs13243708	6	TRIM4	0	intronic	5.566	NA	4	4	1	1	1
rs11079721	17	43840107	C	A	0.2396	NA	0.994629	rs62061855	10	CRHR1:RP11-105N13.4	0:0	ncRNA_intronic	5.565	1f	5	14	1	1	0
rs17576870	17	44180442	A	G	0.2406	NA	1	rs62061855	10	KANSL1	0	intronic	5.565	1f	5	5	1	1	1
rs4971013	1	151173113	A	G	0.2992	0.00547511	0.071069	rs149026128	2	PIP5K1A	0	intronic	5.563	4	1	1	1	1	1
rs2943516	11	1271429	C	T	0.4423	NA	0.0592833	rs12280761	8	MUC5B	0	exonic	5.563	NA	5	15	1	1	1
rs73407374	7	100215038	A	G	0.06759	0.292543	0.0627441	rs13243708	6	MOSPD3	2030	intergenic	5.562	7	4	5	1	1	1
rs2942169	17	43711539	G	C	0.2396	NA	0.994629	rs62061855	10	CRHR1-IT1:CRHR1:RP11-105N13.4	0:0:0	ncRNA_intronic	5.559	1f	4	5	1	1	1
rs17769490	17	43925605	G	A	0.2406	NA	0.989337	rs62061855	10	MAPT-AS1	0	ncRNA_intronic	5.553	1f	5	14	1	1	1
rs568197156	17	44347727	A	T	0.2008	NA	0.798273	rs62061855	10	RP11-259G18.1	1666	intergenic	5.553	NA	5	15	1	1	1
rs201368892	1	150496127	CA	C	0.4503	NA	0.179627	rs149026128	2	LINC00568	5618	intergenic	5.549	NA	5	15	1	1	1
17:43489161:T:TCA	17	43489161	T	TCA	0.07654	NA	0.0513341	rs62061855	10	ARHGAP27	0	NA	5.547	NA	2	7	1	0	1
rs2769264	1	151344741	T	G	0.161	0.00870665	0.0517413	rs149026128	2	SELENBP1	0	intronic	5.546	NA	1	2	1	1	1
rs242929	17	43940229	A	G	0.3201	NA	0.17612	rs62061855	10	MAPT-AS1	0	ncRNA_intronic	5.546	NA	5	14	0	1	1
rs2532304	17	44226126	A	C	0.2406	0.900413	1	rs62061855	10	KANSL1	0	intronic	5.545	NA	4	5	1	1	1
rs2696456	17	44283761	A	T	0.2445	0.94925	0.979633	rs62061855	10	KANSL1	0	intronic	5.544	NA	4	5	1	1	1
rs143437112	17	44222045	T	TA	0.3688	NA	0.180533	rs62061855	10	KANSL1	0	intronic	5.543	NA	2	7	1	1	1
rs2806165	6	7553121	T	C	0.3857	0.218891	0.131184	rs11754421	5	DSP	0	intronic	5.542	NA	2	14	1	1	1
rs1880749	17	43792586	A	C	0.2396	NA	0.994629	rs62061855	10	CRHR1:RP11-105N13.4	0:0	ncRNA_intronic	5.541	6	5	14	1	1	1
rs2696659	17	44245876	A	G	0.2406	0.940775	1	rs62061855	10	KANSL1	0	intronic	5.538	NA	2	5	1	1	1
rs4949817	1	78070611	T	G	0.331	NA	0.062443	rs34517439	1	ZZZ3	0	intronic	5.534	5	5	5	1	1	1
rs73317025	17	44081178	T	C	0.1203	NA	0.0540983	rs62061855	10	MAPT	0	intronic	5.534	5	2	15	1	1	1
rs1918792	17	44228529	G	A	0.2416	0.938628	0.984026	rs62061855	10	KANSL1	0	intronic	5.533	NA	2	5	1	1	1
rs1828619	1	150643682	C	T	0.4314	0.0148025	0.234295	rs149026128	2	GOLPH3L	0	intronic	5.531	6	4	5	1	1	1
rs77692262	17	43917086	A	G	0.2396	NA	0.994629	rs62061855	10	CRHR1	3891	intergenic	5.523	5	5	15	1	1	1
rs75210307	17	43940012	T	C	0.2396	NA	0.994629	rs62061855	10	MAPT-AS1	0	ncRNA_intronic	5.523	5	5	14	0	1	1
rs139770139	17	43651634	G	GT	0.496	NA	0.31472	rs62061855	10	RP11-798G7.6	11037	intergenic	5.522	NA	2	15	0	1	1
rs140135075	1	151203687	C	CAA	0.04771	NA	0.0811537	rs149026128	2	PIP5K1A	0	intronic	5.519	NA	4	4	1	1	1
rs1230065	17	43461481	T	G	0.4901	NA	0.143238	rs62061855	10	ARHGAP27	9793	intergenic	5.517	3a	5	15	1	1	1
rs74398257	17	43756340	T	C	0.2396	NA	0.994629	rs62061855	10	CRHR1:RP11-105N13.4	0:0	ncRNA_intronic	5.517	5	5	14	1	1	1
rs62056796	17	43978120	A	G	0.2396	0.943521	0.994629	rs62061855	10	MAPT	0	intronic	5.516	5	2	13	1	1	1
rs56380509	11	1158289	C	T	0.163	NA	0.0571626	rs71469854	8	MUC5AC	0	intronic	5.515	5	4	15	1	1	1
rs111424940	17	44211502	G	A	0.2406	0.941061	1	rs62061855	10	KANSL1	0	intronic	5.515	7	4	5	1	1	1
rs55652155	17	43548481	A	G	0.1958	NA	0.752898	rs62061855	10	PLEKHM1	0	intronic	5.514	6	4	5	1	1	0
rs35907411	17	44011206	A	AT	0.4722	NA	0.216531	rs62061855	10	MAPT	0	intronic	5.513	NA	1	14	1	1	1
rs554470793	7	99846819	C	T	0.2217	0.1275	0.164123	rs13243708	6	GATS:GATS	0:0	ncRNA_intronic	5.509	NA	5	15	1	1	1
rs35616628	11	1160616	A	G	0.2048	0.748353	0.673917	rs71469854	8	MUC5AC	0	intronic	5.509	5	4	15	1	0	1
rs55718212	17	43920411	T	C	0.2396	NA	0.994629	rs62061855	10	MAPT-AS1	605	downstream	5.507	6	5	15	1	1	1
rs563924578	17	44107488	T	G	0.02584	NA	0.0830305	rs62061855	10	KANSL1	0	UTR3	5.507	NA	4	4	1	0	1
rs2744385	6	7590802	G	C	0.3907	0.00785315	0.121088	rs11754421	5	SNRNP48	0	intronic	5.504	2b	1	1	1	1	1
rs62054807	17	43915497	C	T	0.3201	NA	0.655985	rs62061855	10	CRHR1	2302	intergenic	5.504	5	5	15	1	1	1
rs11079729	17	44115569	C	A	0.2406	0.94098	1	rs62061855	10	KANSL1	0	intronic	5.501	6	4	4	1	1	1
rs11764176	7	99786964	G	T	0.2684	NA	0.211048	rs13243708	6	STAG3	0	intronic	5.498	3a	5	15	1	1	1
rs7028591	9	109441481	C	T	0.4195	NA	0.175077	rs10978621	7	RP11-308N19.4	0	ncRNA_intronic	5.496	7	5	15	0	0	1
rs62060889	17	44243863	A	T	0.2386	0.929365	0.989292	rs62061855	10	KANSL1	0	intronic	5.496	NA	2	5	1	1	1
rs650927	17	43709867	T	G	0.2396	NA	0.994629	rs62061855	10	CRHR1-IT1:CRHR1:RP11-105N13.4	0:0:0	ncRNA_intronic	5.492	NA	4	5	1	1	1
rs2075861	11	1250803	G	A	0.1223	0.082823	0.485705	rs12280761	8	MUC5B	0	intronic	5.491	3a	2	15	1	1	1
rs17565025	17	44012463	T	C	0.2406	0.944481	0.989251	rs62061855	10	MAPT	0	intronic	5.491	6	1	14	1	1	1
rs1260367	1	150344514	C	T	0.3837	NA	0.214377	rs149026128	2	RPRD2	0	intronic	5.49	NA	4	5	1	1	1
rs11383974	1	150589374	GC	G	0.3559	NA	0.28808	rs149026128	2	ENSA	0	intronic	5.49	NA	2	5	1	1	1
rs139146944	11	1433932	G	A	0.02783	NA	0.0571704	rs12280761	8	BRSK2	0	intronic	5.488	5	2	15	1	1	1
rs62073354	17	44630635	A	G	0.3917	NA	0.243621	rs62061855	10	LRRC37A2:ARL17A	0:0	intronic	5.485	7	5	15	1	1	0
rs56387391	17	43959261	G	A	0.2396	NA	0.994629	rs62061855	10	MAPT-AS1	0	ncRNA_intronic	5.484	7	9	14	0	1	1
rs2696696	17	44255777	G	A	0.2406	0.945977	1	rs62061855	10	KANSL1	0	intronic	5.481	NA	5	5	1	1	1
rs62060797	17	44143344	G	A	0.2406	0.943154	1	rs62061855	10	KANSL1	0	intronic	5.479	6	4	4	1	1	1
rs78360966	16	151262	C	T	0.09344	NA	0.11985	rs368688757	9	NPRL3	0	intronic	5.478	2b	4	5	1	1	1
rs117560908	17	43781083	C	T	0.2316	NA	0.0982877	rs62061855	10	CRHR1:RP11-105N13.4	0:0	ncRNA_intronic	5.478	3a	5	14	1	1	1
rs62065374	17	43520272	G	A	0.1938	NA	0.724145	rs62061855	10	PLEKHM1	0	intronic	5.477	5	4	5	1	1	1
rs11654424	17	44950253	G	A	0.2962	0.373101	0.0526665	rs62061855	10	WNT9B	0	intronic	5.477	5	5	15	1	1	1
rs1876829	17	43911443	T	C	0.2396	NA	0.994629	rs62061855	10	CRHR1	0	intronic	5.472	NA	5	15	1	1	1
rs2732634	17	44319047	A	G	0.4155	0.0456842	0.221495	rs62061855	10	RP11-259G18.2	1924	intergenic	5.472	NA	7	15	0	1	1
rs36116004	1	150881266	T	TA	0.3539	NA	0.187377	rs149026128	2	CYCSP51	4576	intergenic	5.471	NA	5	15	0	1	1
rs77063768	17	43925729	A	G	0.2406	NA	0.989337	rs62061855	10	MAPT-AS1	0	ncRNA_intronic	5.467	5	5	14	1	1	1
rs2572015	7	99481492	A	C	0.4682	0.207568	0.189867	rs13243708	6	TRIM4	0	intronic	5.463	NA	5	15	1	1	1
rs2435213	17	44067847	G	T	0.2048	NA	0.103822	rs62061855	10	MAPT	0	intronic	5.46	5	4	15	1	1	1
rs62065389	17	43538807	T	G	0.1938	NA	0.724145	rs62061855	10	PLEKHM1:AC091132.1	0:0	ncRNA_intronic	5.457	5	4	5	1	1	1
rs297850	5	168626236	G	A	0.1262	0.0976922	0.137335	rs79508398	4	SLIT3	0	intronic	5.456	5	5	15	1	1	0
rs560239021	17	44263955	A	G	0.2107	NA	0.859544	rs62061855	10	KANSL1	0	intronic	5.453	NA	2	5	1	1	1
rs2696686	17	44574826	A	G	0.3966	NA	0.0806751	rs62061855	10	RP11-995C19.2	6485	intergenic	5.453	7	5	15	0	1	0
rs62053957	17	43750939	T	C	0.2396	NA	0.994629	rs62061855	10	CRHR1:RP11-105N13.4	0:0	ncRNA_intronic	5.452	7	5	14	1	1	1
rs2864087	17	43807063	C	T	0.2396	NA	0.994629	rs62061855	10	CRHR1:RP11-105N13.4	0:0	ncRNA_intronic	5.451	NA	7	14	1	1	1
rs696615	1	150338988	A	C	0.4076	0.0401054	0.112995	rs149026128	2	RPRD2	0	intronic	5.448	4	1	1	1	1	1
rs297886	5	168613204	T	G	0.2475	0.005913	0.0600373	rs79508398	4	SLIT3	0	intronic	5.448	7	5	15	1	0	0
rs62063203	17	44209313	T	C	0.2406	0.950434	1	rs62061855	10	KANSL1	0	intronic	5.444	5	4	5	1	1	1
rs1918791	17	44228609	C	G	0.2406	0.939657	1	rs62061855	10	KANSL1	0	intronic	5.444	NA	2	7	1	1	1
rs2171787	9	109322352	C	T	0.3062	NA	0.0790109	rs10978621	7	RP11-308N19.1	0	ncRNA_intronic	5.438	NA	9	15	0	0	1
rs4390635	17	43809016	C	T	0.2396	NA	0.994629	rs62061855	10	CRHR1:RP11-105N13.4	0:0	ncRNA_intronic	5.436	1f	8	9	1	1	1
rs553781537	17	44343392	G	A	0.2097	NA	0.843722	rs62061855	10	RP11-259G18.1	1010	intergenic	5.431	NA	1	7	1	1	1
rs6944766	7	99580371	G	A	0.171	0.11659	0.0863606	rs13243708	6	AZGP1P1	0	ncRNA_intronic	5.428	1f	3	15	1	1	1
rs1727142	7	99816179	C	T	0.2644	NA	0.210376	rs13243708	6	STAG3:GATS:GATS:PVRIG	0:0:0:0	ncRNA_intronic	5.428	5	1	5	1	1	0
rs4868388	5	168642564	A	C	0.1551	0.0138263	0.113344	rs79508398	4	SLIT3	0	intronic	5.426	5	5	15	1	1	1
rs3807471	7	99778945	T	G	0.1978	0.0211629	0.0611218	rs13243708	6	STAG3	0	intronic	5.426	NA	5	15	1	1	1
rs59360608	1	78438278	C	CA	0.4304	NA	0.0507417	rs34517439	1	FUBP1	0	intronic	5.425	NA	1	5	1	1	1
rs7521064	1	151186751	T	A	0.3042	0.00536781	0.0693238	rs149026128	2	PIP5K1A	0	intronic	5.425	5	4	5	1	1	0
rs2943529	11	1268513	G	C	0.4533	NA	0.0813063	rs12280761	8	MUC5B:RP11-532E4.2	0:0	exonic	5.425	5	5	15	1	1	1
rs62031418	16	86361	G	A	0.07952	0.899227	0.467319	rs368688757	9	IL9RP3	0	ncRNA_intronic	5.424	5	2	5	0	1	1
rs12185225	17	44113491	T	C	0.2406	0.940961	1	rs62061855	10	KANSL1	0	intronic	5.417	7	4	4	1	1	1
rs149182889	17	43523385	T	TC	0.1938	NA	0.724145	rs62061855	10	PLEKHM1	0	intronic	5.415	NA	2	5	1	1	1
rs62057123	17	43901238	A	G	0.2396	NA	0.994629	rs62061855	10	CRHR1	0	intronic	5.413	5	5	15	1	1	0
rs550631839	17	44240850	T	C	0.1998	NA	0.793399	rs62061855	10	KANSL1	0	intronic	5.412	NA	2	7	1	1	1
rs439558	17	43717803	T	C	0.2406	0.943152	0.989251	rs62061855	10	CRHR1-IT1:CRHR1:RP11-105N13.4	0:0:0	ncRNA_exonic	5.404	NA	1	5	1	1	1
rs1317946	17	43516738	C	A	0.2982	NA	0.132576	rs62061855	10	PLEKHM1	0	intronic	5.403	NA	2	4	1	1	1
rs62065395	17	43542037	T	C	0.1918	NA	0.724939	rs62061855	10	PLEKHM1	0	intronic	5.399	5	4	5	1	1	0
rs75780309	11	1424846	C	T	0.2525	NA	0.0617671	rs12280761	8	BRSK2	0	intronic	5.394	5	5	15	1	1	1
rs77849344	17	43840864	G	A	0.2396	NA	0.994629	rs62061855	10	CRHR1:RP11-105N13.4	0:0	ncRNA_intronic	5.393	5	5	14	1	1	0
rs2285886	7	99626295	T	C	0.2724	0.887073	0.255845	rs13243708	6	ZKSCAN1	0	intronic	5.392	1f	4	4	1	1	1
rs1636975	7	99812089	G	A	0.2684	NA	0.211048	rs13243708	6	STAG3:GATS:GATS	0:0:0	ncRNA_intronic	5.39	1f	5	5	1	1	0
rs2532271	17	44248042	G	A	0.2406	0.941112	1	rs62061855	10	KANSL1	0	intronic	5.39	NA	2	4	1	1	1
rs545197534	17	43675462	G	T	0.3002	NA	0.723068	rs62061855	10	RP11-707O23.5	2772	intergenic	5.389	NA	5	15	0	1	1
rs17295356	7	99569394	G	A	0.4105	NA	0.587729	rs13243708	6	AZGP1	0	exonic	5.386	NA	4	14	1	1	1
rs4650582	1	79027405	A	T	0.05368	0.0576855	0.0884817	rs34517439	1	PTGFR	21970	intergenic	5.384	4	1	15	0	1	1
rs199448	17	44809001	A	G	0.2227	0.913493	0.874927	rs62061855	10	NSF	0	intronic	5.383	6	4	5	1	1	1
rs372432390	17	44857126	C	CT	0.2207	NA	0.864915	rs62061855	10	WNT3	0	intronic	5.383	NA	1	14	1	1	1
rs545168150	11	1461097	T	C	0.0328	NA	0.0521023	rs12280761	8	BRSK2	0	intronic	5.382	NA	4	15	1	0	1
rs203229	1	78149941	A	G	0.331	NA	0.062443	rs34517439	1	ZZZ3	836	upstream	5.381	4	1	2	1	1	1
rs473027	1	78992202	A	G	0.2644	NA	0.088385	rs34517439	1	PTGFR	0	intronic	5.381	5	5	15	1	1	1
rs7220752	17	44138201	T	C	0.2465	0.94901	0.968522	rs62061855	10	KANSL1	0	intronic	5.378	6	4	5	1	1	1
rs61867611	11	1413916	A	G	0.03877	NA	0.10386	rs12280761	8	BRSK2	0	intronic	5.377	5	2	13	1	1	1
rs2950691	17	44348768	A	G	0.2008	NA	0.798273	rs62061855	10	RP11-259G18.1	2707	intergenic	5.375	NA	5	15	1	1	1
rs74765707	17	43770416	T	C	0.2396	NA	0.994629	rs62061855	10	CRHR1:RP11-105N13.4	0:0	ncRNA_intronic	5.372	5	13	14	1	1	1
rs430685	17	44859148	C	T	0.2167	NA	0.815574	rs62061855	10	WNT3	0	intronic	5.372	NA	5	14	1	1	1
rs2076295	6	7563232	T	G	0.4145	NA	0.620184	rs11754421	5	DSP	0	intronic	5.37	3a	4	14	1	1	1
rs4729560	7	99579152	T	G	0.4115	0.407631	0.592033	rs13243708	6	AZGP1P1	0	ncRNA_intronic	5.369	6	1	15	1	1	1
rs7851830	9	109380084	A	G	0.2515	0.0635985	0.105382	rs10978621	7	RP11-308N19.4	0	ncRNA_intronic	5.365	6	5	15	0	0	1
rs370644144	17	43933956	G	GTGTTTGTTTGTT	0.2396	NA	0.994629	rs62061855	10	MAPT-AS1	0	ncRNA_intronic	5.364	NA	5	14	1	1	1
rs372367184	17	44846681	C	CA	0.4811	NA	0.144138	rs62061855	10	WNT3	0	intronic	5.361	NA	4	5	1	1	1
rs17688391	17	43772109	C	A	0.2396	NA	0.994629	rs62061855	10	CRHR1:RP11-105N13.4	0:0	ncRNA_intronic	5.36	6	9	14	1	1	1
rs754593	17	44054696	G	A	0.4195	0.834275	0.436385	rs62061855	10	MAPT	0	UTR5	5.36	4	2	15	1	1	1
rs62056906	17	43782708	T	C	0.2396	NA	0.994629	rs62061855	10	CRHR1:RP11-105N13.4	0:0	ncRNA_intronic	5.359	4	5	14	1	1	1
rs6684085	1	151357333	T	C	0.1571	0.00547011	0.0555511	rs149026128	2	SELENBP1	12123	intergenic	5.357	4	2	15	0	1	1
rs77768866	17	44121917	C	T	0.2406	0.94167	1	rs62061855	10	KANSL1	0	intronic	5.355	NA	4	6	1	1	1
rs4949661	1	78042523	T	A	0.2922	0.00897671	0.0512195	rs34517439	1	ZZZ3	0	intronic	5.353	7	4	4	1	1	1
rs117464185	11	1445637	G	A	0.03082	0.0421532	0.0611132	rs12280761	8	BRSK2	0	intronic	5.353	5	5	15	1	1	1
rs62055501	17	43954227	G	A	0.2396	NA	0.994629	rs62061855	10	MAPT-AS1	0	ncRNA_intronic	5.352	5	2	14	0	1	1
rs112572874	17	44072984	A	G	0.2406	0.94685	1	rs62061855	10	MAPT	0	intronic	5.348	5	4	15	1	1	1
rs56303672	17	43996960	A	G	0.2396	0.947602	0.994629	rs62061855	10	MAPT	0	intronic	5.342	5	4	14	1	1	1
rs150095288	1	150893588	G	A	0.1024	0.106653	0.0560822	rs149026128	2	SETDB1	5150	intergenic	5.341	7	5	15	1	1	1
rs2458218	17	44361383	T	C	0.2286	NA	0.91678	rs62061855	10	ARL17B	0	intronic	5.341	6	5	15	1	1	1
rs111825734	17	44019107	T	G	0.2435	NA	0.952478	rs62061855	10	MAPT	0	intronic	5.34	NA	5	14	1	1	1
rs4537557	1	150734436	A	G	0.3718	0.0115763	0.286097	rs149026128	2	CTSS	0	intronic	5.335	1f	1	15	1	1	1
rs62066718	17	43300927	C	G	0.02783	0.067476	0.0777248	rs62061855	10	FMNL1	0	intronic	5.332	2b	1	13	1	1	1
rs62061721	17	44013346	T	C	0.2396	0.944443	0.994629	rs62061855	10	MAPT	0	intronic	5.329	4	1	14	1	1	1
rs1694367	1	150329469	T	A	0.3847	NA	0.213348	rs149026128	2	PRPF3	3797	intergenic	5.328	5	3	5	1	1	1
rs698919	1	150387000	A	G	0.3837	NA	0.214377	rs149026128	2	RPRD2	0	intronic	5.328	7	5	5	1	1	1
rs6694978	1	150919842	C	T	0.1074	0.0209843	0.663925	rs149026128	2	SETDB1	0	intronic	5.327	7	4	4	1	1	1
rs62063788	17	44061696	C	T	0.2406	0.940287	1	rs62061855	10	MAPT	0	intronic	5.326	NA	4	15	1	1	1
rs62065454	17	43573592	A	G	0.4563	NA	0.267222	rs62061855	10	LRRC37A4P	5092	intergenic	5.325	6	5	15	1	1	1
rs2532288	17	44239958	C	T	0.2416	0.94017	0.99463	rs62061855	10	KANSL1	0	intronic	5.324	NA	4	5	1	1	1
rs199517	17	44854587	G	A	0.2575	NA	0.658378	rs62061855	10	WNT3	0	intronic	5.319	5	5	14	1	1	1
rs544024852	17	44024749	CT	C	0.2883	NA	0.781551	rs62061855	10	MAPT	0	intronic	5.313	NA	5	14	1	1	1
17:43489161:T:TCACACA	17	43489161	T	TCACACA	0.1918	NA	0.0513341	rs62061855	10	ARHGAP27	0	intronic	5.31	NA	2	7	1	1	1
rs10816399	9	109364146	G	T	0.2555	0.0234799	0.0927793	rs10978621	7	RP11-308N19.1	0	ncRNA_intronic	5.309	7	5	15	0	0	1
rs62061789	17	44169769	C	T	0.2406	0.942289	1	rs62061855	10	KANSL1	0	intronic	5.308	6	4	5	1	1	1
rs542150384	17	44253275	T	C	0.2048	NA	0.81677	rs62061855	10	KANSL1	0	intronic	5.308	NA	4	5	1	1	1
rs11204717	1	150709129	T	A	0.4076	0.0261559	0.250037	rs149026128	2	CTSS	0	intronic	5.304	6	4	15	1	1	1
rs17564829	17	44006601	T	C	0.2396	0.94675	0.994629	rs62061855	10	MAPT	0	intronic	5.304	7	5	14	1	1	1
rs529398497	17	44254291	C	T	0.2068	NA	0.837478	rs62061855	10	KANSL1	0	intronic	5.303	NA	4	5	1	1	1
rs2668685	17	44340151	T	C	0.2505	NA	0.940958	rs62061855	10	RP11-259G18.3	2178	intergenic	5.298	NA	5	5	0	1	1
rs28398293	17	44628221	G	T	0.2883	NA	0.11223	rs62061855	10	LRRC37A2:ARL17A	0:0	intronic	5.294	6	4	15	1	1	0
rs112082260	17	44355303	T	C	0.2386	0.927016	0.967743	rs62061855	10	ARL17B	0	intronic	5.293	5	5	15	1	1	1
rs6503447	17	43834912	A	T	0.2704	NA	0.129619	rs62061855	10	CRHR1:RP11-105N13.4	0:0	ncRNA_intronic	5.291	1f	5	14	1	1	1
rs2696567	17	44241304	C	G	0.2406	0.940595	1	rs62061855	10	KANSL1	0	intronic	5.29	NA	2	7	1	1	1
rs17652066	17	44073145	G	C	0.2406	0.937914	1	rs62061855	10	MAPT	0	intronic	5.289	5	4	15	1	1	1
rs533596122	17	44354587	A	G	0.2028	NA	0.805696	rs62061855	10	ARL17B	0	intronic	5.284	NA	5	15	1	1	1
rs571156765	17	44266692	C	A	0.1998	NA	0.793399	rs62061855	10	KANSL1	0	intronic	5.283	NA	1	7	1	1	1
rs113638513	17	44204749	A	G	0.2406	0.943972	1	rs62061855	10	KANSL1	0	intronic	5.282	5	4	5	1	1	1
rs7556523	1	78114568	A	C	0.332	NA	0.0632072	rs34517439	1	ZZZ3	0	intronic	5.279	7	4	5	1	1	1
rs62073156	17	44333568	T	C	0.2396	0.916988	0.983851	rs62061855	10	RP11-259G18.3	3348	intergenic	5.279	7	5	15	0	1	1
rs28650394	11	1158358	A	G	0.4056	NA	0.201073	rs71469854	8	MUC5AC	0	intronic	5.277	5	4	15	1	0	1
rs587766547	1	150314981	TAC	T	0.07256	NA	0.101328	rs149026128	2	PRPF3	0	intronic	5.276	NA	4	4	1	1	0
rs6680040	1	150187336	T	C	0.4274	0.058789	0.0507783	rs149026128	2	RN7SL480P	3114	intergenic	5.275	1f	5	5	1	1	1
rs1358439	17	44219905	G	A	0.2107	NA	0.859544	rs62061855	10	KANSL1	0	intronic	5.275	4	2	5	1	1	1
rs112665297	17	44348634	T	C	0.1998	NA	0.793399	rs62061855	10	RP11-259G18.1	2573	intergenic	5.272	6	5	15	1	1	1
rs76307183	17	44142121	G	A	0.2406	0.943058	1	rs62061855	10	KANSL1	0	intronic	5.271	5	4	5	1	1	1
rs56118874	11	1363271	A	T	0.08151	NA	0.345624	rs12280761	8	TOLLIP-AS1	31333	intergenic	5.27	4	1	14	0	1	1
rs554500236	17	43660209	C	A	0.1998	NA	0.793399	rs62061855	10	DND1P1	3027	intergenic	5.27	NA	2	5	0	1	1
rs828783	1	150376977	C	T	0.3837	NA	0.214377	rs149026128	2	RPRD2	0	intronic	5.269	4	5	5	1	1	1
rs1415148	1	150705755	G	A	0.4284	0.0165782	0.230155	rs149026128	2	CTSS	0	intronic	5.263	6	4	15	1	1	1
rs2696675	17	44314066	A	G	0.2416	0.948833	0.99463	rs62061855	10	RP11-259G18.2	6905	intergenic	5.262	NA	5	15	0	1	1
rs3767037	1	78200005	T	C	0.333	NA	0.0628933	rs34517439	1	USP33	0	intronic	5.261	6	4	5	1	1	1
rs62061817	17	44182706	A	G	0.2406	0.943193	1	rs62061855	10	KANSL1	0	intronic	5.26	7	4	5	1	1	1
rs74464991	17	43821685	C	A	0.2396	NA	0.994629	rs62061855	10	CRHR1:RP11-105N13.4	0:0	ncRNA_intronic	5.258	6	5	14	1	1	1
rs56290582	17	43788371	C	T	0.2396	NA	0.994629	rs62061855	10	CRHR1:RP11-105N13.4	0:0	ncRNA_intronic	5.256	5	5	14	1	1	1
rs17564223	17	43997520	C	T	0.2406	0.947585	0.989251	rs62061855	10	MAPT	0	intronic	5.256	1f	2	14	1	1	1
rs62062290	17	44099129	C	A	0.2396	0.942879	0.99463	rs62061855	10	MAPT	0	intronic	5.256	4	4	5	1	1	1
rs62065404	17	43551613	C	T	0.1958	NA	0.752898	rs62061855	10	PLEKHM1	0	intronic	5.254	7	4	5	1	1	1
rs12086630	1	150650955	T	C	0.4314	0.0151209	0.234295	rs149026128	2	GOLPH3L	0	intronic	5.253	6	4	5	1	1	1
rs173365	17	43901074	G	A	0.4433	NA	0.413508	rs62061855	10	CRHR1	0	intronic	5.253	5	5	15	1	1	0
rs117124984	17	44051588	C	G	0.2406	0.940397	1	rs62061855	10	MAPT	0	UTR5	5.253	4	2	15	1	1	1
rs12068264	1	150727329	C	T	0.3688	0.0161773	0.283728	rs149026128	2	CTSS	0	intronic	5.252	7	4	15	1	1	1
rs148855889	11	1465213	T	C	0.03082	0.0926344	0.0611132	rs12280761	8	BRSK2	0	intronic	5.251	5	4	15	1	1	1
rs62063305	17	44050282	G	A	0.2406	0.940218	1	rs62061855	10	MAPT	0	UTR5	5.25	4	4	15	1	1	1
rs150334020	17	44078680	T	TA	0.2406	NA	1	rs62061855	10	MAPT	0	intronic	5.249	NA	4	15	1	1	1
rs11531577	7	99778227	G	T	0.2296	0.298824	0.190397	rs13243708	6	STAG3	0	exonic	5.246	4	2	15	1	1	1
rs549413112	17	43670536	A	G	0.2177	NA	0.864895	rs62061855	10	DND1P1	6240	intergenic	5.246	NA	4	15	0	1	1
rs551434843	17	44225440	T	C	0.1998	NA	0.793399	rs62061855	10	KANSL1	0	intronic	5.246	NA	2	5	1	1	1
rs72702554	1	150678234	A	G	0.4314	0.0150611	0.234295	rs149026128	2	HORMAD1	0	intronic	5.243	6	4	15	1	1	1
rs2735711	11	1253136	C	T	0.0835	NA	0.353368	rs12280761	8	MUC5B	0	intronic	5.243	5	5	15	1	1	1
rs17572851	17	44063766	A	G	0.2406	0.939953	1	rs62061855	10	MAPT	0	intronic	5.24	NA	4	15	1	1	1
rs2532231	17	44274474	C	T	0.4195	0.660531	0.21747	rs62061855	10	KANSL1	0	intronic	5.24	NA	4	5	1	1	1
rs3738479	1	150997842	T	A	0.2127	0.0119692	0.0610111	rs149026128	2	PRUNE	0	intronic	5.239	6	4	5	1	1	1
rs11653458	17	44221843	A	G	0.3658	NA	0.183137	rs62061855	10	KANSL1	0	intronic	5.239	4	2	5	1	1	1
rs72836354	17	44899464	G	A	0.4423	NA	0.107527	rs62061855	10	WNT3	0	intergenic	5.238	2b	1	13	1	1	0
rs76464529	7	99439959	T	C	0.04473	0.0217546	0.0791002	rs13243708	6	CYP3A43	0	intronic	5.237	6	4	15	1	1	1
rs41304548	1	151221013	T	C	0.05765	0.0015194	0.0856748	rs149026128	2	PIP5K1A	0	UTR3	5.23	5	4	4	1	1	1
rs878888	17	43912635	A	G	0.2396	NA	0.994629	rs62061855	10	CRHR1	0	UTR3	5.23	4	5	15	1	1	1
rs12150447	17	44128125	A	C	0.2406	0.940877	1	rs62061855	10	KANSL1	0	intronic	5.23	1f	4	4	1	1	1
rs2532307	17	44221350	G	A	0.2406	NA	1	rs62061855	10	KANSL1	0	intronic	5.229	NA	2	5	1	1	1
rs2031496	1	78527912	T	C	0.3708	0.850254	0.181512	rs34517439	1	GIPC2	0	intronic	5.228	NA	2	15	1	1	1
rs73156680	7	99536317	G	A	0.09742	0.87655	0.182207	rs13243708	6	RP4-604G5.1	0	ncRNA_intronic	5.228	4	5	9	1	1	1
rs2668715	17	44343304	T	A	0.2594	0.923818	0.916049	rs62061855	10	RP11-259G18.1	1098	intergenic	5.227	NA	1	7	1	1	1
rs941290	7	99678622	C	A	0.172	NA	0.134877	rs13243708	6	ZNF3	0	intronic	5.226	1f	1	1	1	1	1
rs17576989	17	44183616	C	A	0.2406	0.94316	1	rs62061855	10	KANSL1	0	intronic	5.22	1f	4	5	1	1	1
rs111652694	17	44067831	T	C	0.2406	0.940164	1	rs62061855	10	MAPT	0	intronic	5.218	7	4	15	1	1	1
rs1727139	7	99815367	T	C	0.2684	NA	0.211048	rs13243708	6	STAG3:GATS:GATS	0:0:0	ncRNA_intronic	5.215	4	1	5	1	1	0
rs2109092	17	44232959	G	A	0.2416	0.940017	0.99463	rs62061855	10	KANSL1	0	intronic	5.212	NA	2	5	1	1	1
rs4970988	1	150950062	G	A	0.3668	0.0105566	0.267351	rs149026128	2	RP11-316M1.3	2051	intergenic	5.21	1f	2	7	1	1	1
rs7535781	1	78221679	T	C	0.334	NA	0.0642016	rs34517439	1	USP33	0	intronic	5.206	5	2	5	1	1	1
rs10267212	7	99595422	T	C	0.2942	0.131961	0.19181	rs13243708	6	RP4-604G5.3	4748	intergenic	5.206	4	1	1	0	1	1
rs12739706	1	150261653	C	G	0.4066	0.0352925	0.113452	rs149026128	2	C1orf51	2147	intergenic	5.204	4	5	5	1	1	1
rs1079434	17	43529687	T	C	0.1938	NA	0.724145	rs62061855	10	PLEKHM1	0	intronic	5.204	NA	4	5	1	1	1
rs434971	17	43725992	G	A	0.2396	NA	0.994629	rs62061855	10	CRHR1:RP11-105N13.4	0:0	ncRNA_intronic	5.203	4	5	15	1	1	1
rs62054819	17	43926149	A	G	0.2406	NA	0.989337	rs62061855	10	MAPT-AS1	0	ncRNA_intronic	5.198	4	2	14	1	1	1
rs1918789	17	44240107	T	C	0.2406	0.93984	1	rs62061855	10	KANSL1	0	intronic	5.19	NA	2	5	1	1	1
rs10978539	9	109324850	T	C	0.3062	0.0061465	0.0790109	rs10978621	7	RP11-308N19.1	0	ncRNA_intronic	5.188	5	15	15	0	0	1
rs12950522	17	43859106	A	C	0.4712	NA	0.275772	rs62061855	10	CRHR1:RP11-105N13.4	0:0	ncRNA_intronic	5.188	5	5	13	1	1	0
rs2696453	17	44281722	T	C	0.2406	0.945606	1	rs62061855	10	KANSL1	0	intronic	5.186	NA	4	5	1	1	1
rs34303488	17	43848181	C	T	0.2396	NA	0.994629	rs62061855	10	CRHR1:RP11-105N13.4	0:0	ncRNA_intronic	5.185	3a	2	14	1	1	0
rs35035584	1	150269181	A	AT	0.3201	NA	0.0848255	rs149026128	2	MRPS21	0	intronic	5.179	NA	4	4	1	1	1
rs4742671	9	109332232	C	T	0.1918	NA	0.09676	rs10978621	7	RP11-308N19.1	0	ncRNA_intronic	5.177	7	9	15	0	0	1
rs529872477	11	1264265	C	T	0.02187	NA	0.0822836	rs12280761	8	MUC5B:RP11-532E4.2	0:0	exonic	5.174	NA	5	15	1	0	1
rs2106784	17	43949892	C	T	0.2396	NA	0.994629	rs62061855	10	MAPT-AS1	0	ncRNA_intronic	5.172	NA	5	14	0	1	1
rs4970923	1	150608300	A	G	0.4712	0.164752	0.186412	rs149026128	2	ENSA	6211	intergenic	5.169	7	1	15	1	1	1
rs424243	17	43727887	A	T	0.2396	NA	0.994629	rs62061855	10	CRHR1:RP11-105N13.4	0:0	ncRNA_intronic	5.169	6	5	15	1	1	1
rs3831278	1	150737565	T	TTCTC	0.3917	NA	0.26298	rs149026128	2	CTSS	0	intronic	5.166	NA	1	15	1	1	1
rs542489073	17	44195611	CA	C	0.2406	NA	1	rs62061855	10	KANSL1	0	intronic	5.164	NA	2	7	1	1	1
rs17662115	17	44227531	T	C	0.2425	0.945439	0.989526	rs62061855	10	KANSL1	0	intronic	5.163	NA	4	5	1	1	1
rs2732594	17	44267170	G	T	0.2435	0.948341	0.984509	rs62061855	10	KANSL1	0	intronic	5.163	NA	1	7	1	1	1
rs77426526	17	43962982	G	A	0.2396	NA	0.994629	rs62061855	10	MAPT-AS1	0	ncRNA_intronic	5.162	5	9	14	1	1	1
rs17762912	17	43899161	A	C	0.2396	NA	0.994629	rs62061855	10	CRHR1	0	intronic	5.16	5	5	15	1	1	0
rs17689218	17	43785808	T	C	0.2396	NA	0.994629	rs62061855	10	CRHR1:RP11-105N13.4	0:0	ncRNA_intronic	5.157	1f	5	14	1	1	1
rs2334755	11	1290524	G	A	0.0497	0.564935	0.169836	rs12280761	8	TOLLIP	5076	intergenic	5.154	NA	5	5	1	1	1
rs5744033	11	1296263	G	C	0.1909	NA	0.0680165	rs12280761	8	TOLLIP	0	UTR3	5.154	5	4	4	1	1	1
rs77805220	11	1247161	G	C	0.03181	0.00950253	0.107022	rs12280761	8	MUC5B	0	intronic	5.153	5	5	15	1	1	1
rs59390068	1	150438503	AAAAAAAAT	A	0.4781	NA	0.157845	rs149026128	2	RPRD2	0	intronic	5.152	NA	4	4	1	1	1
rs2647503	1	77939418	A	G	0.4274	0.523593	0.0604529	rs34517439	1	AK5	0	intronic	5.151	NA	4	15	1	1	1
rs11245972	11	1128221	T	C	0.1988	0.255459	0.0500272	rs71469854	8	MUC5AC	23358	intergenic	5.149	7	5	9	0	0	0
rs72159726	17	44866961	CTTGTTA	C	0.2992	NA	0.0568073	rs62061855	10	WNT3	0	intronic	5.149	NA	5	14	1	1	1
rs62054805	17	43915054	A	G	0.2396	NA	0.994629	rs62061855	10	CRHR1	1859	intergenic	5.144	2b	5	15	1	1	1
rs501078	1	78999088	C	T	0.2624	NA	0.08711	rs34517439	1	PTGFR	0	intronic	5.143	5	5	15	1	1	1
rs55672516	17	44201680	A	C	0.2406	0.942617	1	rs62061855	10	KANSL1	0	intronic	5.14	5	4	5	1	1	1
rs3785883	17	44054433	A	G	0.161	0.0157591	0.0597696	rs62061855	10	MAPT	0	UTR5	5.136	3a	2	15	1	1	1
rs11162355	1	77961074	G	T	0.3429	0.00833109	0.0649823	rs34517439	1	AK5	0	intronic	5.134	6	4	15	1	1	1
rs111372048	17	44136577	A	C	0.2406	0.941961	1	rs62061855	10	KANSL1	0	intronic	5.134	6	4	5	1	1	1
rs113661667	17	43791610	T	C	0.2396	NA	0.994629	rs62061855	10	CRHR1:RP11-105N13.4	0:0	ncRNA_intronic	5.133	6	5	14	1	1	1
rs17690176	17	43916773	A	C	0.2406	NA	0.989337	rs62061855	10	CRHR1	3578	intergenic	5.131	5	5	15	1	1	1
rs577961330	11	1430197	G	GGTGT	0.03181	NA	0.0634512	rs12280761	8	BRSK2	0	intronic	5.126	NA	5	15	1	0	1
1:150387807:A:AAAT	1	150387807	A	AAAT	0.3817	NA	0.204867	rs149026128	2	RPRD2	0	intronic	5.124	NA	5	5	1	1	1
rs377414315	17	44152812	T	TGAACCCAAGTGAGGCACCTGGGTTCAA	0.2406	NA	1	rs62061855	10	KANSL1	0	intronic	5.124	NA	4	5	1	1	1
rs73984689	17	44184404	G	A	0.2406	0.940795	1	rs62061855	10	KANSL1	0	intronic	5.124	5	2	7	1	1	1
rs77635460	17	44186593	T	C	0.2406	0.942434	1	rs62061855	10	KANSL1	0	intronic	5.124	5	2	7	1	1	1
rs113089855	17	44256811	A	AACAAG	0.2406	NA	1	rs62061855	10	KANSL1	0	intronic	5.122	NA	2	7	1	1	1
rs111735741	17	43856372	G	A	0.2386	NA	0.989292	rs62061855	10	CRHR1:RP11-105N13.4	0:0	ncRNA_intronic	5.121	5	5	14	1	1	0
rs536361473	17	44246143	C	A	0.1978	NA	0.771946	rs62061855	10	KANSL1	0	intronic	5.121	NA	3	5	1	1	1
rs2806229	6	7578819	T	G	0.1998	0.560283	0.0804636	rs11754421	5	DSP	0	intronic	5.118	NA	4	14	1	1	1
rs7938522	11	1421198	C	T	0.2535	0.104188	0.0629396	rs12280761	8	BRSK2	0	intronic	5.118	2b	5	15	1	1	1
rs61867613	11	1414806	A	G	0.03877	NA	0.10386	rs12280761	8	BRSK2	0	intronic	5.117	5	1	14	1	1	1
rs1969442	1	151009634	T	C	0.1938	0.00140372	0.135139	rs149026128	2	BNIPL	0	intronic	5.113	5	1	5	1	1	1
rs55722609	1	150614870	C	G	0.4115	NA	0.238539	rs149026128	2	GOLPH3L	3830	intergenic	5.112	NA	1	5	1	1	1
rs11871260	17	44339461	G	A	0.1103	0.00904114	0.0538487	rs62061855	10	RP11-259G18.3	1488	intergenic	5.111	7	5	5	0	1	1
rs113520245	17	44033132	C	T	0.2396	0.945887	0.994629	rs62061855	10	MAPT	0	intronic	5.11	6	5	14	1	1	1
17:43950976:G:T	17	43950976	G	T	0.2396	NA	0.994629	rs62061855	10	MAPT-AS1	0	ncRNA_intronic	5.109	6	5	14	0	1	1
rs11162364	1	78015741	C	T	0.3022	0.00956277	0.0526379	rs34517439	1	AK5	0	intronic	5.108	6	5	15	1	1	1
rs7041150	9	109494624	C	A	0.3917	NA	0.414341	rs10978621	7	RP11-308N19.5	9412	intergenic	5.108	3a	5	15	0	1	1
rs5775412	1	78135757	AC	A	0.4483	NA	0.0815438	rs34517439	1	ZZZ3	0	intronic	5.107	NA	5	5	1	1	1
rs17761100	17	43760389	A	G	0.2396	NA	0.994629	rs62061855	10	CRHR1:RP11-105N13.4	0:0	ncRNA_intronic	5.107	6	5	14	1	1	1
rs55975673	17	43959113	A	G	0.2396	NA	0.994629	rs62061855	10	MAPT-AS1	0	ncRNA_intronic	5.104	5	9	14	0	1	1
rs10305711	1	150802996	T	C	0.3728	NA	0.284918	rs149026128	2	ARNT	0	intronic	5.101	NA	4	4	1	1	1
rs199516	17	44856485	T	C	0.2207	NA	0.834285	rs62061855	10	WNT3	0	intronic	5.101	1f	5	14	1	1	1
rs62056760	17	43968572	G	A	0.2396	NA	0.994629	rs62061855	10	MAPT-AS1	0	ncRNA_intronic	5.099	7	5	14	1	1	1
rs553285076	17	44250473	G	C	0.2107	NA	0.859544	rs62061855	10	KANSL1	0	intronic	5.099	NA	4	5	1	1	1
rs2471912	11	1250384	A	G	0.4662	NA	0.0886235	rs12280761	8	MUC5B	0	intronic	5.097	5	4	15	1	1	1
rs56289364	17	43947928	A	G	0.2396	NA	0.994629	rs62061855	10	MAPT-AS1	0	ncRNA_intronic	5.097	5	5	14	0	1	1
rs56227067	17	43939609	A	T	0.2396	NA	0.994629	rs62061855	10	MAPT-AS1	0	ncRNA_intronic	5.095	4	5	14	0	1	1
rs767058	17	43998767	T	C	0.2396	0.946048	0.994629	rs62061855	10	MAPT	0	intronic	5.095	NA	4	15	1	1	1
rs297884	5	168612835	C	A	0.2505	0.0140654	0.0584973	rs79508398	4	SLIT3	0	intronic	5.094	5	5	15	1	0	0
rs571470536	17	44487794	A	T	0.2416	NA	0.984026	rs62061855	10	NSFP1	0	ncRNA_intronic	5.094	NA	5	15	0	1	0
rs2949997	17	43687072	G	A	0.2356	NA	0.973539	rs62061855	10	RPS26P8	722	downstream	5.093	7	14	15	0	1	1
rs17661385	17	44207778	A	G	0.2406	0.944367	1	rs62061855	10	KANSL1	0	intronic	5.092	1f	2	5	1	1	1
rs62056788	17	43975382	T	A	0.2048	NA	0.825554	rs62061855	10	MAPT	0	intronic	5.091	3a	1	13	1	1	1
rs55660209	17	43932173	A	G	0.2217	NA	0.902993	rs62061855	10	MAPT-AS1	0	ncRNA_intronic	5.09	6	5	14	1	1	1
rs72177898	1	78533885	C	CAG	0.3887	NA	0.0672022	rs34517439	1	GIPC2	0	intronic	5.089	NA	5	15	1	1	1
rs56192752	17	43555253	A	G	0.1958	NA	0.752898	rs62061855	10	PLEKHM1	0	UTR3	5.088	5	4	4	1	1	1
rs111520035	17	44039410	A	G	0.2416	0.940517	0.994688	rs62061855	10	MAPT	0	intronic	5.088	5	4	14	1	1	1
rs2942168	17	43714850	G	A	0.2396	NA	0.994629	rs62061855	10	CRHR1-IT1:CRHR1:RP11-105N13.4	0:0:0	ncRNA_exonic	5.087	1f	4	4	1	1	1
rs297849	5	168626156	A	G	0.2157	0.0254138	0.0762393	rs79508398	4	SLIT3	0	intronic	5.085	NA	5	15	1	1	0
rs117118765	11	1275225	A	G	0.03777	0.145993	0.128278	rs12280761	8	MUC5B	0	intronic	5.085	2b	4	15	1	0	1
rs112219279	11	1268682	T	C	0.1968	NA	0.0550028	rs12280761	8	MUC5B:RP11-532E4.2	0:0	exonic	5.083	5	5	15	1	1	1
rs142586608	1	150349508	G	A	0.02684	0.00195518	0.100389	rs149026128	2	RPRD2	0	intronic	5.082	6	5	5	1	1	1
rs10759188	9	109350497	G	A	0.3419	NA	0.0823191	rs10978621	7	RP11-308N19.1:RP11-540H22.2	0:0	ncRNA_intronic	5.082	6	5	15	0	0	1
rs6477533	9	109364579	A	G	0.3837	0.0455795	0.0956013	rs10978621	7	RP11-308N19.1	0	ncRNA_intronic	5.081	7	5	15	0	1	1
rs111370985	17	43852742	T	C	0.2396	NA	0.994629	rs62061855	10	CRHR1:RP11-105N13.4	0:0	ncRNA_intronic	5.079	5	5	14	1	1	0
rs62062769	17	44019643	G	A	0.2396	0.942792	0.994629	rs62061855	10	MAPT	0	intronic	5.079	2b	2	14	1	1	1
rs547777785	17	43669923	T	C	0.2386	NA	0.989292	rs62061855	10	DND1P1	5627	intergenic	5.076	NA	5	15	0	1	1
rs2316956	17	44162056	T	A	0.2256	NA	0.923378	rs62061855	10	KANSL1	0	intronic	5.076	6	4	5	1	1	1
rs10445371	17	44065410	G	A	0.2406	0.940364	1	rs62061855	10	MAPT	0	intronic	5.075	1f	4	15	1	1	1
rs9303521	17	43805194	G	T	0.4722	NA	0.333367	rs62061855	10	CRHR1:RP11-105N13.4	0:0	ncRNA_intronic	5.074	6	9	14	1	1	1
rs5743920	11	1321098	G	A	0.08549	0.0509813	0.370138	rs12280761	8	TOLLIP	0	intronic	5.073	NA	2	5	1	1	1
rs4881745	11	1398316	C	T	0.175	0.0797606	0.11006	rs12280761	8	BRSK2	12812	intergenic	5.072	NA	5	15	0	1	1
rs4306559	17	44090236	T	C	0.2406	0.941125	1	rs62061855	10	MAPT	0	intronic	5.072	5	4	15	1	1	1
rs17652036	17	44073027	G	A	0.2406	NA	1	rs62061855	10	MAPT	0	intronic	5.071	1f	4	15	1	1	1
rs413917	17	43723189	G	A	0.2396	0.932911	0.994629	rs62061855	10	CRHR1-IT1:CRHR1:RP11-105N13.4	0:0:0	ncRNA_exonic	5.069	1f	5	15	1	1	1
rs28373192	11	1157035	T	C	0.4046	0.0354542	0.202253	rs71469854	8	MUC5AC	0	intronic	5.065	5	4	15	1	1	1
rs374316043	17	43675431	T	A	0.2058	NA	0.835277	rs62061855	10	RP11-707O23.5	2803	intergenic	5.064	6	5	15	0	1	1
rs12150570	17	44126218	G	A	0.2406	0.94099	1	rs62061855	10	KANSL1	0	intronic	5.064	6	4	4	1	1	1
rs4949814	1	78036688	T	A	0.2922	0.00859179	0.0512195	rs34517439	1	ZZZ3	0	intronic	5.062	7	4	5	1	1	1
rs241044	17	43712464	G	A	0.2396	NA	0.994629	rs62061855	10	CRHR1-IT1:CRHR1:RP11-105N13.4	0:0:0	ncRNA_intronic	5.062	NA	4	5	1	1	1
rs62063665	17	44122345	A	G	0.2376	0.944333	0.983989	rs62061855	10	KANSL1	0	intronic	5.058	NA	4	5	1	1	1
rs858512	7	99824453	G	A	0.2674	NA	0.211947	rs13243708	6	GATS:GATS	0:0	ncRNA_intronic	5.054	4	4	5	1	1	1
rs2532364	17	44332970	A	G	0.2416	0.957278	0.983852	rs62061855	10	RP11-259G18.3	3946	intergenic	5.053	NA	5	15	0	1	1
rs374106232	17	43579176	C	T	0.1958	NA	0.055452	rs62061855	10	LRRC37A4P	0	ncRNA_exonic	5.051	6	1	15	0	1	1
rs2532392	17	44309856	G	A	0.2406	0.888142	0.989251	rs62061855	10	KANSL1	7122	intergenic	5.051	5	5	15	1	1	1
rs62062274	17	44093319	G	A	0.2406	0.941332	1	rs62061855	10	MAPT	0	intronic	5.05	5	1	15	1	1	1
rs12405726	1	150956128	G	A	0.3618	0.00843445	0.27209	rs149026128	2	ANXA9	0	intronic	5.049	7	5	15	1	1	1
rs10305712	1	150802816	A	G	0.01193	0.0101288	0.0690649	rs149026128	2	ARNT	0	intronic	5.047	NA	4	4	1	1	1
rs2004260	17	43822398	T	C	0.2396	NA	0.994629	rs62061855	10	CRHR1:RP11-105N13.4	0:0	ncRNA_intronic	5.045	NA	5	14	1	1	1
rs62063685	17	44132379	A	G	0.2406	0.94147	1	rs62061855	10	KANSL1	0	intronic	5.045	NA	4	5	1	1	1
rs4743005	9	109327591	G	A	0.1928	NA	0.102686	rs10978621	7	RP11-308N19.1	0	ncRNA_intronic	5.044	7	9	15	0	0	1
rs147652963	11	1464170	A	T	0.03082	0.0660217	0.0611132	rs12280761	8	BRSK2	0	intronic	5.043	5	1	15	1	1	1
rs34563738	17	44132221	C	CT	0.05567	NA	0.0735248	rs62061855	10	KANSL1	0	intronic	5.043	NA	4	5	1	1	1
rs297842	5	168623393	A	G	0.1272	0.0103561	0.136075	rs79508398	4	SLIT3	0	intronic	5.04	NA	2	15	1	1	0
rs16940681	17	43912159	G	C	0.2396	NA	0.994629	rs62061855	10	CRHR1	0	exonic	5.04	4	5	15	1	1	1
rs12185235	17	43923703	C	T	0.2396	NA	0.994629	rs62061855	10	MAPT-AS1:SPPL2C	0:0	exonic	5.04	1f	5	15	1	1	1
rs113322852	17	43569245	T	A	0.1988	NA	0.76624	rs62061855	10	PLEKHM1	1129	intergenic	5.036	6	2	15	1	1	1
rs3750919	11	1292831	G	A	0.1988	0.0926302	0.107298	rs12280761	8	TOLLIP	2769	intergenic	5.032	5	4	5	1	1	1
rs62061820	17	44185431	T	C	0.2465	NA	0.968522	rs62061855	10	KANSL1	0	intronic	5.032	5	2	7	1	1	1
rs58144233	11	1334284	A	G	0.0497	0.0872065	0.169836	rs12280761	8	TOLLIP-AS1	2346	intergenic	5.03	6	5	15	1	1	1
rs199443	17	44819565	C	T	0.2227	0.907011	0.874927	rs62061855	10	NSF	0	intronic	5.03	1d	4	5	1	1	1
rs6681071	1	151231546	T	C	0.3002	0.00550494	0.0702339	rs149026128	2	PSMD4	0	UTR5	5.029	7	4	5	1	1	1
rs4414533	17	43809844	C	T	0.1799	NA	0.0535743	rs62061855	10	CRHR1:RP11-105N13.4:RP11-293E1.2	0:0:0	ncRNA_intronic	5.027	7	5	14	1	1	1
rs77924424	17	44012915	T	C	0.2396	0.944596	0.994629	rs62061855	10	MAPT	0	intronic	5.024	4	1	14	1	1	1
rs2696535	17	44355130	A	G	0.2127	NA	0.847301	rs62061855	10	ARL17B	0	intronic	5.023	NA	5	15	1	1	1
rs144960058	1	150271854	G	GT	0.4095	NA	0.119539	rs149026128	2	MRPS21	0	intronic	5.022	NA	4	5	1	1	1
rs62060916	17	44251582	T	C	0.2406	0.946397	1	rs62061855	10	KANSL1	0	intronic	5.021	NA	4	5	1	1	1
rs12150141	17	43775145	G	A	0.2396	NA	0.994629	rs62061855	10	CRHR1:RP11-105N13.4	0:0	ncRNA_intronic	5.02	6	9	14	1	1	1
rs5743857	11	1329570	G	A	0.0497	0.467979	0.169836	rs12280761	8	TOLLIP	0	intronic	5.018	NA	1	7	1	1	1
rs150744411	1	150646738	ATT	A	0.4314	NA	0.234295	rs149026128	2	GOLPH3L	0	intronic	5.017	NA	4	5	1	1	1
rs12125650	1	150760174	A	G	0.4861	0.0218593	0.194738	rs149026128	2	RP11-363I22.3	7053	intergenic	5.017	5	2	15	1	1	1
rs3738485	1	150552392	C	G	0.4642	0.382819	0.182189	rs149026128	2	MCL1	325	upstream	5.016	4	1	1	1	1	1
rs17689966	17	43910455	A	G	0.4443	NA	0.402546	rs62061855	10	CRHR1	0	intronic	5.015	5	5	15	1	1	1
rs11582840	1	150688487	A	G	0.4314	0.00627335	0.234295	rs149026128	2	HORMAD1	0	intronic	5.011	6	5	15	1	1	1
rs1078269	17	44075837	T	C	0.2406	0.939426	1	rs62061855	10	MAPT	0	intronic	5.011	5	4	15	1	1	1
rs4616318	17	43928810	A	G	0.4761	NA	0.330527	rs62061855	10	MAPT-AS1	0	ncRNA_intronic	5.009	5	5	14	1	1	1
rs62055956	17	43854449	C	T	0.2406	NA	0.989337	rs62061855	10	CRHR1:RP11-105N13.4	0:0	ncRNA_intronic	5.008	7	5	14	1	1	0
rs17576842	17	44179992	A	G	0.2406	0.942945	1	rs62061855	10	KANSL1	0	intronic	5.007	1f	2	5	1	1	1
rs2696590	17	44221602	G	C	0.2416	0.939896	0.994688	rs62061855	10	KANSL1	0	intronic	5.007	NA	2	5	1	1	1
rs2532275	17	44246997	G	A	0.2406	0.936422	1	rs62061855	10	KANSL1	0	intronic	5.007	NA	4	5	1	1	1
rs2532273	17	44247314	C	T	0.2416	0.93608	0.994688	rs62061855	10	KANSL1	0	intronic	5.004	NA	4	4	1	1	1
rs2528900	7	99805319	G	A	0.2684	NA	0.211048	rs13243708	6	STAG3:GATS:GATS	0:0:0	ncRNA_intronic	5.002	6	5	15	1	1	1
rs55969052	7	99650317	T	C	0.328	0.712722	0.346149	rs13243708	6	ZSCAN21	0	intronic	5	5	4	5	1	1	1
rs74976247	5	168571582	A	G	0.02187	0.781485	0.72588	rs79508398	4	SLIT3	0	intronic	4.998	6	5	15	1	0	0
rs62056806	17	43983801	A	G	0.2396	0.943164	0.994629	rs62061855	10	MAPT	0	intronic	4.998	5	2	13	1	1	1
rs12150469	17	44092497	T	C	0.2406	0.940369	1	rs62061855	10	MAPT	0	intronic	4.992	7	5	15	1	1	1
rs72020951	9	109482749	A	AGTGTGCT	0.4692	NA	0.231443	rs10978621	7	RP11-308N19.5	1881	intergenic	4.991	NA	5	15	0	1	1
rs138336125	1	150859922	TTTA	T	0.3917	NA	0.242387	rs149026128	2	Y_RNA	4910	intergenic	4.99	NA	5	15	0	1	1
rs373607110	17	43525166	C	CT	0.1909	NA	0.648042	rs62061855	10	PLEKHM1	0	intronic	4.99	NA	4	5	1	1	1
rs199526	17	44847707	G	C	0.2366	NA	0.754622	rs62061855	10	WNT3	0	intronic	4.99	3a	1	12	1	1	1
rs1260387	1	150371448	C	T	0.2594	NA	0.0544532	rs149026128	2	RPRD2	0	intronic	4.989	7	4	5	1	1	1
rs62054826	17	43930700	C	A	0.1173	NA	0.0521439	rs62061855	10	MAPT-AS1	0	ncRNA_intronic	4.977	4	5	14	1	1	1
rs62055462	17	43941476	A	C	0.2396	NA	0.994629	rs62061855	10	MAPT-AS1	0	ncRNA_intronic	4.977	7	5	14	0	1	1
rs11204749	1	150929563	G	A	0.3897	NA	0.244475	rs149026128	2	SETDB1	0	intronic	4.975	7	4	4	1	1	1
rs33924488	1	150583974	G	GA	0.4751	NA	0.179494	rs149026128	2	ENSA	0	intronic	4.972	NA	2	7	1	1	1
rs111446248	17	44355173	T	C	0.1918	NA	0.755607	rs62061855	10	ARL17B	0	intronic	4.968	7	5	15	1	1	1
rs12754946	1	77989923	T	C	0.3539	0.551678	0.138207	rs34517439	1	AK5	0	intronic	4.963	5	4	15	1	1	1
rs12150260	17	44090538	T	G	0.2406	0.943939	1	rs62061855	10	MAPT	0	intronic	4.956	NA	2	15	1	1	1
rs2696652	17	43653398	A	G	0.4811	NA	0.292754	rs62061855	10	DND1P1	9838	intergenic	4.955	5	3	5	0	1	1
rs55802590	17	44201344	G	C	0.2406	0.94338	1	rs62061855	10	KANSL1	0	intronic	4.955	6	4	5	1	1	1
rs187228148	17	44238559	T	A	0.02187	NA	0.0690239	rs62061855	10	KANSL1	0	intronic	4.954	7	4	5	1	1	1
rs2075855	11	1248960	G	A	0.07654	NA	0.309716	rs12280761	8	MUC5B	0	exonic	4.951	5	4	15	1	1	1
rs413778	17	43716885	A	G	0.2396	0.940335	0.994629	rs62061855	10	CRHR1-IT1:CRHR1:RP11-105N13.4	0:0:0	ncRNA_exonic	4.949	NA	4	5	1	1	1
rs11204671	1	150554458	T	C	0.3479	0.21503	0.293896	rs149026128	2	MCL1	2391	intergenic	4.947	7	5	15	1	1	1
rs2532420	17	44369224	A	G	0.2376	0.87419	0.962435	rs62061855	10	ARL17B	0	intronic	4.947	NA	2	15	1	1	1
rs3754212	1	150738200	A	G	0.3718	0.0121928	0.286097	rs149026128	2	CTSS	0	UTR5	4.945	NA	1	1	1	1	1
rs545089385	17	44342404	A	C	0.2107	NA	0.836784	rs62061855	10	RP11-259G18.1	1998	intergenic	4.945	NA	2	7	1	1	1
rs62062285	17	44095661	T	G	0.2406	0.941067	0.989251	rs62061855	10	MAPT	0	intronic	4.944	4	4	5	1	1	1
rs2732593	17	44267164	C	T	0.2435	0.947743	0.984509	rs62061855	10	KANSL1	0	intronic	4.943	NA	1	7	1	1	1
rs62054761	17	43909008	C	T	0.2366	NA	0.97872	rs62061855	10	CRHR1	0	intronic	4.938	5	5	14	1	1	0
rs17573245	17	44072854	T	C	0.2416	0.940755	0.99463	rs62061855	10	MAPT	0	intronic	4.937	5	4	15	1	1	1
rs56323722	17	43798015	A	C	0.2396	NA	0.994629	rs62061855	10	CRHR1:RP11-105N13.4	0:0	ncRNA_intronic	4.932	5	5	14	1	1	1
rs62063780	17	44056238	A	G	0.2406	0.941298	1	rs62061855	10	MAPT	0	intronic	4.932	7	4	15	1	1	1
rs17687504	17	43746721	A	G	0.2396	NA	0.994629	rs62061855	10	CRHR1:RP11-105N13.4	0:0	ncRNA_intronic	4.93	6	5	14	1	1	1
rs1025576	7	99473624	T	G	0.4573	0.270053	0.18572	rs13243708	6	OR2AE1	0	UTR3	4.928	1f	5	15	1	1	1
rs79207241	5	168336552	G	A	0.03777	0.207537	0.0831338	rs79508398	4	SLIT3	0	intronic	4.926	6	5	15	1	0	1
rs2696610	17	44291820	A	G	0.2406	0.945892	1	rs62061855	10	KANSL1	0	intronic	4.926	NA	4	5	1	1	1
rs1631850	17	43749942	G	A	0.2664	NA	0.867336	rs62061855	10	CRHR1:RP11-105N13.4	0:0	ncRNA_intronic	4.924	NA	5	14	1	1	1
rs2404976	7	99562155	C	A	0.2734	0.298868	0.174629	rs13243708	6	AZGP1	2187	intergenic	4.923	7	5	14	1	1	1
rs3820544	1	150457876	A	T	0.3847	0.117709	0.213348	rs149026128	2	TARS2	2010	intergenic	4.922	5	1	15	1	1	1
rs56100710	17	43939395	A	T	0.2396	NA	0.994629	rs62061855	10	MAPT-AS1	0	ncRNA_intronic	4.922	7	5	14	0	1	1
rs727425	17	44195495	G	A	0.2406	0.940062	1	rs62061855	10	KANSL1	0	intronic	4.922	NA	2	5	1	1	1
rs2184833	1	150675483	C	T	0.4105	0.0259077	0.254048	rs149026128	2	HORMAD1	0	intronic	4.92	6	4	15	1	1	1
rs9126	1	150259400	A	C	0.4056	0.0350777	0.115783	rs149026128	2	C1orf51	0	UTR3	4.919	6	4	4	1	1	1
rs150325706	17	44369749	T	A	0.3091	NA	0.0664475	rs62061855	10	ARL17B	0	intronic	4.918	7	5	15	1	1	1
rs1918798	17	44222335	G	A	0.2416	0.940129	0.994688	rs62061855	10	KANSL1	0	intronic	4.917	NA	2	5	1	1	1
rs574155664	17	44337986	CTTTTTTT	C	0.2406	NA	1	rs62061855	10	RP11-259G18.3	13	upstream	4.917	NA	1	1	0	1	1
rs62056859	17	43994435	A	G	0.2396	0.947933	0.994629	rs62061855	10	MAPT	0	intronic	4.915	5	4	15	1	1	1
rs2532292	17	44237068	A	T	0.2416	0.939214	0.994688	rs62061855	10	KANSL1	0	intronic	4.915	NA	4	7	1	1	1
rs55881134	17	44109248	G	A	0.2406	0.941619	1	rs62061855	10	KANSL1	0	intronic	4.913	5	3	4	1	1	1
rs531756820	17	44322960	A	G	0.09443	NA	0.426315	rs62061855	10	RP11-259G18.2	549	downstream	4.912	NA	5	15	0	1	1
rs10888391	1	150729983	G	A	0.3907	0.0047384	0.267543	rs149026128	2	CTSS	0	intronic	4.91	6	4	15	1	1	1
rs75104593	17	43913557	T	G	0.2416	NA	0.984026	rs62061855	10	CRHR1	362	downstream	4.908	2b	5	15	1	1	1
rs754513	17	44055638	T	A	0.2406	0.940331	1	rs62061855	10	MAPT	0	UTR5	4.908	3a	4	15	1	1	1
rs17661015	17	44192957	T	C	0.2406	0.937447	1	rs62061855	10	KANSL1	0	intronic	4.906	6	2	5	1	1	1
rs6687501	1	78203519	G	A	0.332	NA	0.0626674	rs34517439	1	USP33	0	intronic	4.895	7	4	5	1	1	1
rs2243967	17	44329636	T	C	0.2346	NA	0.957508	rs62061855	10	RP11-259G18.2	7225	intergenic	4.894	7	5	15	0	1	1
rs3054391	1	150257283	T	TTTG	0.4304	NA	0.0993546	rs149026128	2	C1orf51	0	intronic	4.893	NA	4	5	1	1	1
rs10888408	1	151239570	C	T	0.3002	0.00466061	0.0564473	rs149026128	2	PSMD4	0	intronic	4.893	5	4	4	1	1	1
rs67974075	17	43525346	TAG	T	0.1938	NA	0.724145	rs62061855	10	PLEKHM1	0	intronic	4.891	NA	4	5	1	1	1
rs138775846	11	1433743	C	G	0.4423	NA	0.0858255	rs12280761	8	BRSK2	0	intronic	4.89	5	5	15	1	1	1
rs2794614	1	150311948	T	C	0.3837	0.120629	0.214377	rs149026128	2	PRPF3	0	intronic	4.885	NA	4	4	1	1	0
rs55862611	1	150546316	G	A	0.4483	0.541418	0.195192	rs149026128	2	MCL1	715	downstream	4.885	3a	3	6	1	1	1
rs79348289	17	44172698	T	C	0.2406	0.945661	1	rs62061855	10	KANSL1	0	intronic	4.885	6	4	5	1	1	1
rs1388238	9	109359781	A	G	0.3837	0.0413922	0.091883	rs10978621	7	RP11-308N19.1	0	ncRNA_intronic	4.882	6	7	15	0	1	1
rs7223609	17	44368776	C	T	0.1531	NA	0.0575374	rs62061855	10	ARL17B	0	intronic	4.881	NA	2	15	1	1	1
rs1230069	17	43466654	C	G	0.4881	NA	0.144302	rs62061855	10	ARHGAP27	4620	intergenic	4.88	4	5	14	1	1	1
rs576899681	17	44360071	A	C	0.2008	NA	0.798273	rs62061855	10	ARL17B	0	intronic	4.88	NA	5	15	1	1	1
rs2672803	11	1257867	T	C	0.498	NA	0.204271	rs12280761	8	MUC5B	0	intronic	4.878	NA	2	15	1	1	1
rs55944358	1	77834383	T	C	0.2843	0.00923051	0.0516245	rs34517439	1	AK5	0	intronic	4.876	5	5	15	1	1	1
rs112197756	17	44154105	A	G	0.2406	0.926051	1	rs62061855	10	KANSL1	0	intronic	4.875	6	4	5	1	1	1
rs76147580	17	44330106	T	C	0.2237	NA	0.913177	rs62061855	10	RP11-259G18.3	6810	intergenic	4.875	6	5	15	0	1	1
rs62054427	17	43821062	A	G	0.2396	NA	0.994629	rs62061855	10	CRHR1:RP11-105N13.4	0:0	ncRNA_intronic	4.874	5	5	14	1	1	1
rs1105127	17	44967722	G	C	0.3489	0.198007	0.0536755	rs62061855	10	WNT9B	3625	intergenic	4.874	2b	5	14	1	1	1
rs571506818	17	43977748	G	GGCTGGCCCATA	0.2386	NA	0.989292	rs62061855	10	MAPT	0	intronic	4.873	NA	5	13	1	1	1
rs116291817	11	1115155	A	T	0.1044	NA	0.342673	rs71469854	8	MUC2	10735	intergenic	4.867	5	7	15	0	1	1
rs35414630	7	99614770	T	C	0.165	NA	0.164385	rs13243708	6	ZKSCAN1	0	intronic	4.865	6	1	7	1	1	1
rs74759276	17	44069768	A	G	0.2406	0.940622	1	rs62061855	10	MAPT	0	intronic	4.865	3a	4	15	1	1	1
rs4239141	17	43554902	A	T	0.2753	NA	0.136832	rs62061855	10	PLEKHM1	0	intronic	4.861	6	4	4	1	1	1
rs150406389	11	1424268	C	T	0.03181	0.0539258	0.0634512	rs12280761	8	BRSK2	0	intronic	4.86	2b	5	15	1	1	1
rs844309	1	150366587	C	T	0.3837	0.170319	0.214377	rs149026128	2	RPRD2	0	intronic	4.859	7	5	5	1	1	1
rs297861	5	168632726	C	T	0.2237	0.00451596	0.0692666	rs79508398	4	SLIT3	0	intronic	4.857	5	5	15	1	1	0
rs10445362	17	43914554	C	A	0.2396	NA	0.994629	rs62061855	10	CRHR1	1359	intergenic	4.857	5	5	15	1	1	1
rs557336560	17	43659355	A	C	0.499	NA	0.31595	rs62061855	10	DND1P1	3881	intergenic	4.856	NA	3	5	0	1	1
rs201474071	17	44113197	G	GA	0.2406	NA	1	rs62061855	10	KANSL1	0	intronic	4.854	NA	2	4	1	1	1
rs34146031	9	109416054	CT	C	0.3698	NA	0.116228	rs10978621	7	RP11-308N19.4	0	ncRNA_intronic	4.853	NA	7	15	0	0	1
rs55703838	11	1258184	C	T	0.01392	0.00601121	0.0665014	rs12280761	8	MUC5B	0	exonic	4.853	5	5	15	1	0	1
rs72846316	11	1139039	T	A	0.1352	NA	0.219995	rs71469854	8	MUC5AC	12540	intergenic	4.852	7	5	15	0	1	0
rs62057069	17	43859065	T	C	0.2396	NA	0.994629	rs62061855	10	CRHR1:RP11-105N13.4	0:0	ncRNA_intronic	4.852	5	5	13	1	1	0
rs532600730	17	44283479	T	C	0.2435	NA	0.984509	rs62061855	10	KANSL1	0	intronic	4.851	NA	4	5	1	1	1
rs10978585	9	109423874	G	A	0.3201	0.467361	0.304805	rs10978621	7	RP11-308N19.4	0	ncRNA_intronic	4.849	7	14	15	0	0	1
rs297877	5	168610301	C	T	0.2445	0.00462303	0.0610044	rs79508398	4	SLIT3	0	intronic	4.848	5	5	15	1	0	0
rs2266456	17	44340506	C	G	0.2485	0.951593	0.949564	rs62061855	10	RP11-259G18.3	2533	intergenic	4.845	NA	5	5	0	1	1
rs974294	17	44150163	T	G	0.2406	0.947271	1	rs62061855	10	KANSL1	0	intronic	4.844	NA	2	5	1	1	1
rs2696654	17	43653824	C	A	0.2435	NA	0.117006	rs62061855	10	DND1P1	9412	intergenic	4.841	5	2	5	0	1	1
rs543622396	17	44355376	G	A	0.1998	NA	0.793399	rs62061855	10	ARL17B	0	intronic	4.841	NA	5	15	1	1	1
rs117854388	11	1275148	G	A	0.03777	NA	0.128278	rs12280761	8	MUC5B	0	intronic	4.84	2b	4	15	1	0	1
rs575074983	17	44214888	T	C	0.2127	NA	0.868499	rs62061855	10	KANSL1	0	intronic	4.839	NA	4	5	1	1	1
rs62060768	17	44134984	G	A	0.2406	0.940988	1	rs62061855	10	KANSL1	0	intronic	4.838	5	2	5	1	1	1
rs77017444	17	44028796	T	C	0.2396	0.943911	0.994629	rs62061855	10	MAPT	0	intronic	4.836	2b	5	14	1	1	1
rs908229	11	1253942	T	C	0.498	NA	0.204271	rs12280761	8	MUC5B	0	exonic	4.834	NA	5	15	1	1	1
rs754512	17	44055647	A	T	0.2406	0.940654	1	rs62061855	10	MAPT	0	exonic	4.834	1d	4	15	1	1	1
rs59049733	17	44237744	A	C	0.1441	NA	0.0715126	rs62061855	10	KANSL1	0	intronic	4.831	4	3	7	1	1	1
rs4245660	1	78540733	T	C	0.3996	NA	0.0673445	rs34517439	1	GIPC2	0	intronic	4.829	5	5	15	1	1	1
rs2794681	1	150321951	C	T	0.3837	0.15992	0.214377	rs149026128	2	PRPF3	0	intronic	4.829	NA	4	4	1	1	1
rs2957321	17	44336594	A	G	0.2425	NA	0.978519	rs62061855	10	RP11-259G18.3	322	downstream	4.829	NA	5	15	0	1	1
rs2668645	17	44288640	A	G	0.2425	0.922903	0.989526	rs62061855	10	KANSL1	0	intronic	4.828	NA	4	5	1	1	1
rs62054378	17	43799667	C	A	0.2396	NA	0.994629	rs62061855	10	CRHR1:RP11-105N13.4	0:0	ncRNA_intronic	4.825	2b	9	14	1	1	1
rs546616364	17	44338503	C	A	0.2714	NA	0.874176	rs62061855	10	RP11-259G18.3	530	upstream	4.825	NA	5	5	0	1	1
rs17576200	17	44159988	G	A	0.2406	0.943694	1	rs62061855	10	KANSL1	0	intronic	4.824	5	3	5	1	1	1
rs2696694	17	44343370	G	C	0.3579	NA	0.573284	rs62061855	10	RP11-259G18.1	1032	intergenic	4.824	4	1	7	1	1	1
rs10978554	9	109363570	C	T	0.1839	NA	0.111769	rs10978621	7	RP11-308N19.1	0	ncRNA_intronic	4.822	6	7	15	0	0	1
rs2038752	1	150206375	C	T	0.4304	NA	0.050975	rs149026128	2	ANP32E	0	intronic	4.818	3a	1	2	1	1	1
rs62073314	17	44603950	G	T	0.3986	NA	0.184391	rs62061855	10	LRRC37A2:ARL17A	0:0	intronic	4.817	7	5	15	1	1	0
rs12150254	17	44090455	T	C	0.2406	NA	1	rs62061855	10	MAPT	0	intronic	4.815	NA	2	15	1	1	1
rs67682367	17	44120994	A	T	0.1471	0.00615773	0.0724688	rs62061855	10	KANSL1	0	intronic	4.815	6	4	4	1	1	1
rs2696605	17	44213921	A	C	0.2416	0.951597	0.994688	rs62061855	10	KANSL1	0	intronic	4.813	NA	2	5	1	1	1
rs62063278	17	44036914	C	T	0.2396	0.940802	0.994629	rs62061855	10	MAPT	0	intronic	4.812	5	5	14	1	1	1
rs2532270	17	44249800	G	A	0.2406	0.946834	1	rs62061855	10	KANSL1	0	intronic	4.812	NA	4	5	1	1	1
rs1088640	16	91309	C	T	0.4165	0.0347389	0.0508083	rs368688757	9	IL9RP3	2987	intergenic	4.81	5	1	5	1	1	1
rs2163129	17	44056433	T	C	0.2406	0.94134	1	rs62061855	10	MAPT	0	intronic	4.81	6	4	15	1	1	1
rs6665912	1	150544093	T	C	0.2485	0.0979307	0.0820255	rs149026128	2	RN7SL600P	2347	intergenic	4.803	5	1	5	1	1	1
rs587624773	1	150696641	CTTT	C	0.4314	NA	0.232788	rs149026128	2	HORMAD1	3276	intergenic	4.803	NA	5	15	1	1	1
rs2696576	17	44228770	A	G	0.2406	0.94434	1	rs62061855	10	KANSL1	0	intronic	4.802	NA	2	7	1	1	1
rs12150658	17	43826305	G	A	0.2396	NA	0.994629	rs62061855	10	CRHR1:RP11-105N13.4	0:0	ncRNA_intronic	4.801	1f	5	14	1	1	1
rs7367884	1	78583159	A	G	0.3986	NA	0.0597548	rs34517439	1	GIPC2	0	intronic	4.799	7	4	15	1	1	1
rs115815732	1	150382759	T	C	0.04374	NA	0.182517	rs149026128	2	RPRD2	0	intronic	4.799	3a	2	5	1	1	1
rs1088641	16	92370	A	G	0.1034	NA	0.340848	rs368688757	9	POLR3K	4036	intergenic	4.799	5	1	4	1	1	1
rs79641193	17	44330105	A	G	0.2237	NA	0.913177	rs62061855	10	RP11-259G18.3	6811	intergenic	4.797	6	5	15	0	1	1
rs28549224	11	1224494	C	A	0.4085	0.054494	0.195776	rs71469854	8	MUC5AC	2129	intergenic	4.794	4	2	15	1	1	1
rs1977715	1	150675147	A	G	0.4314	0.0142783	0.234295	rs149026128	2	HORMAD1	0	intronic	4.793	5	5	15	1	1	1
rs17659731	17	44144634	G	A	0.2406	0.942776	1	rs62061855	10	KANSL1	0	intronic	4.791	1f	4	4	1	1	1
rs72628328	17	44215859	A	G	0.1431	NA	0.071214	rs62061855	10	KANSL1	0	intronic	4.785	5	2	7	1	1	1
rs1260408	1	150307270	G	T	0.4056	NA	0.113923	rs149026128	2	PRPF3	0	intronic	4.784	7	4	4	1	1	1
rs2048558	1	150571730	A	G	0.4732	0.254679	0.172212	rs149026128	2	SNORA40	1284	intergenic	4.783	NA	4	5	1	1	1
rs62053954	17	43749949	G	A	0.2396	NA	0.994629	rs62061855	10	CRHR1:RP11-105N13.4	0:0	ncRNA_intronic	4.777	3a	5	14	1	1	1
rs78209533	17	43989909	A	G	0.2396	0.942851	0.994629	rs62061855	10	MAPT	0	intronic	4.777	5	4	9	1	1	1
rs77114624	17	43818657	T	C	0.2396	NA	0.994629	rs62061855	10	CRHR1:RP11-105N13.4	0:0	ncRNA_intronic	4.776	5	1	14	1	1	1
rs554385595	17	44279371	TCAAA	T	0.2406	NA	1	rs62061855	10	KANSL1	0	intronic	4.776	NA	5	5	1	1	1
rs201641273	1	150678001	CA	C	0.4622	NA	0.191497	rs149026128	2	HORMAD1	0	intronic	4.775	NA	5	15	1	1	1
rs62065448	17	43569770	C	T	0.1998	NA	0.74987	rs62061855	10	PLEKHM1	1654	intergenic	4.775	5	5	15	1	1	1
rs297855	5	168629393	A	C	0.2237	0.00568304	0.0692666	rs79508398	4	SLIT3	0	intronic	4.773	NA	5	15	1	1	0
rs79545140	17	43840935	T	C	0.2396	NA	0.994629	rs62061855	10	CRHR1:RP11-105N13.4	0:0	ncRNA_intronic	4.773	5	5	14	1	1	0
rs7848728	9	109426594	G	A	0.4215	0.330284	0.180543	rs10978621	7	RP11-308N19.4	0	ncRNA_intronic	4.77	6	5	15	0	0	1
rs17585012	17	44227510	A	T	0.2425	0.950004	0.989526	rs62061855	10	KANSL1	0	intronic	4.769	NA	4	5	1	1	1
rs529274065	17	44338536	T	C	0.2704	NA	0.875022	rs62061855	10	RP11-259G18.3	563	upstream	4.769	NA	5	5	0	1	1
rs544076796	17	44246405	C	A	0.2416	NA	0.984026	rs62061855	10	KANSL1	0	intronic	4.767	NA	4	5	1	1	1
rs28729516	11	1224687	G	A	0.4085	0.0486709	0.195776	rs71469854	8	MUC5AC	2322	intergenic	4.766	3a	2	15	1	0	1
rs2672785	11	1246941	A	G	0.2406	0.131476	0.280643	rs12280761	8	MUC5B	0	exonic	4.763	NA	5	15	1	1	1
rs367637729	17	43666002	AT	A	0.2435	NA	0.984509	rs62061855	10	DND1P1	1706	intergenic	4.763	NA	5	15	0	1	1
rs114961030	11	1368575	C	T	0.0328	0.143236	0.0979842	rs12280761	8	TOLLIP-AS1	36637	intergenic	4.762	4	5	15	0	0	1
rs113100008	17	43789710	C	G	0.08648	NA	0.324881	rs62061855	10	CRHR1:RP11-105N13.4	0:0	ncRNA_intronic	4.76	7	5	14	1	1	1
rs62061728	17	44017180	T	G	0.2396	0.944596	0.994629	rs62061855	10	MAPT	0	intronic	4.759	5	5	14	1	1	1
rs28463501	11	1224414	C	T	0.4115	0.0740629	0.197689	rs71469854	8	MUC5AC	2049	intergenic	4.754	4	2	15	1	1	1
rs62055549	17	43965595	G	C	0.2396	NA	0.994629	rs62061855	10	MAPT-AS1	0	ncRNA_intronic	4.752	7	13	14	1	1	1
rs62063791	17	44062993	A	G	0.2406	0.939208	1	rs62061855	10	MAPT	0	intronic	4.752	NA	4	15	1	1	1
rs2532226	17	44277867	G	A	0.2435	0.945454	0.984509	rs62061855	10	KANSL1	0	intronic	4.752	NA	5	5	1	1	1
rs62054393	17	43809264	T	G	0.2396	NA	0.994629	rs62061855	10	CRHR1:RP11-105N13.4:RP11-293E1.2	0:0:0	ncRNA_exonic	4.751	5	8	9	1	1	1
rs35436377	7	99843724	C	CT	0.2913	NA	0.232253	rs13243708	6	GATS:GATS	0:0	ncRNA_intronic	4.75	NA	5	15	1	1	1
rs72702580	1	150691285	A	T	0.4314	0.00612196	0.234295	rs149026128	2	HORMAD1	0	intronic	4.743	6	5	15	1	1	1
rs2942165	17	43715619	G	C	0.2396	0.940713	0.994629	rs62061855	10	CRHR1-IT1:CRHR1:RP11-105N13.4	0:0:0	ncRNA_intronic	4.743	7	4	5	1	1	1
rs12520069	5	168657419	C	G	0.2952	NA	0.0595924	rs79508398	4	SLIT3	0	intronic	4.742	7	5	15	1	1	1
rs79974469	17	44262581	A	C	0.1849	NA	0.723451	rs62061855	10	KANSL1	0	intronic	4.74	5	2	7	1	1	1
rs4792849	17	43395178	A	G	0.2714	0.318877	0.0879391	rs62061855	10	MAP3K14	763	upstream	4.738	4	1	2	0	1	1
rs543681455	17	43777835	TATCCTGCTTCCC	T	0.2396	NA	0.994629	rs62061855	10	CRHR1:RP11-105N13.4	0:0	ncRNA_intronic	4.738	NA	5	14	1	1	1
rs62057109	17	43896637	T	C	0.2396	NA	0.994629	rs62061855	10	CRHR1	0	intronic	4.738	5	5	15	1	1	0
rs201758601	17	43798790	TTTC	T	0.2386	NA	0.989292	rs62061855	10	CRHR1:RP11-105N13.4	0:0	ncRNA_intronic	4.735	NA	5	14	1	1	1
rs62053948	17	43748046	C	T	0.2396	NA	0.994629	rs62061855	10	CRHR1:RP11-105N13.4	0:0	ncRNA_intronic	4.733	7	5	14	1	1	1
rs35265856	7	98955551	G	A	0.09145	0.498654	0.082083	rs13243708	6	ARPC1A	0	intronic	4.732	5	2	4	1	1	1
rs79782347	17	44146567	T	C	0.2406	0.943025	1	rs62061855	10	KANSL1	0	intronic	4.732	6	4	5	1	1	1
rs570136507	17	44357297	G	T	0.2386	NA	0.967743	rs62061855	10	ARL17B	0	intronic	4.732	NA	2	15	1	1	1
rs34416056	17	43951220	T	G	0.2396	NA	0.994629	rs62061855	10	MAPT-AS1	0	ncRNA_intronic	4.731	2b	2	14	0	1	1
rs2158257	17	44104343	A	C	0.2406	0.941195	1	rs62061855	10	MAPT	0	UTR3	4.725	NA	4	4	1	1	1
rs62055754	17	43768230	C	G	0.2396	NA	0.994629	rs62061855	10	CRHR1:RP11-105N13.4	0:0	ncRNA_intronic	4.722	5	7	13	1	1	1
rs11973173	7	99032399	A	G	0.1143	0.00559374	0.0506242	rs13243708	6	PTCD1:ATP5J2-PTCD1	0:0	intronic	4.719	1f	4	4	1	1	1
rs2176025	11	1366668	A	T	0.329	NA	0.158728	rs12280761	8	TOLLIP-AS1	34730	intergenic	4.719	4	5	15	0	1	1
rs62063797	17	44068294	G	C	0.2416	0.940187	0.99463	rs62061855	10	MAPT	0	intronic	4.719	4	4	15	1	1	1
rs863862	1	150352361	T	A	0.4066	0.0410061	0.111625	rs149026128	2	RPRD2	0	intronic	4.718	7	4	5	1	1	1
rs10491144	17	43773124	A	C	0.2396	NA	0.994629	rs62061855	10	CRHR1:RP11-105N13.4	0:0	ncRNA_intronic	4.718	NA	13	14	1	1	1
rs564676144	17	44346751	T	G	0.2008	NA	0.798273	rs62061855	10	RP11-259G18.1	690	downstream	4.718	NA	5	15	1	1	1
rs116890950	11	1460595	G	A	0.03082	0.0789456	0.0611132	rs12280761	8	BRSK2	0	intronic	4.717	5	4	15	1	1	1
rs55972157	17	43768703	C	T	0.2396	NA	0.994629	rs62061855	10	CRHR1:RP11-105N13.4	0:0	ncRNA_intronic	4.715	5	7	13	1	1	1
rs1358438	17	44279760	G	A	0.2406	0.945628	1	rs62061855	10	KANSL1	0	intronic	4.715	NA	2	5	1	1	1
rs17606613	1	150683015	C	T	0.4314	0.0145793	0.234295	rs149026128	2	HORMAD1	0	intronic	4.714	7	5	15	1	1	1
rs62063200	17	44206482	C	T	0.2406	0.943367	1	rs62061855	10	KANSL1	0	intronic	4.714	5	4	5	1	1	1
rs2696466	17	44289832	A	G	0.4404	NA	0.39461	rs62061855	10	KANSL1	0	intronic	4.714	6	4	5	1	1	1
rs56070245	17	43847868	T	C	0.2396	NA	0.994629	rs62061855	10	CRHR1:RP11-105N13.4	0:0	ncRNA_intronic	4.711	6	5	14	1	1	0
rs11204694	1	150653391	G	A	0.4105	0.0231712	0.254048	rs149026128	2	GOLPH3L	0	intronic	4.71	7	4	5	1	1	1
rs34468847	9	109328508	C	T	0.2624	0.0408391	0.0838571	rs10978621	7	RP11-308N19.1	0	ncRNA_intronic	4.71	7	9	15	0	0	1
rs7049106	9	109326440	A	G	0.3062	NA	0.0790109	rs10978621	7	RP11-308N19.1	0	ncRNA_intronic	4.708	6	9	15	0	0	1
rs62055894	17	43843943	G	A	0.2396	NA	0.994629	rs62061855	10	CRHR1:RP11-105N13.4	0:0	ncRNA_intronic	4.708	6	5	14	1	1	0
rs4984743	16	94919	G	A	0.2495	0.0317724	0.144011	rs368688757	9	POLR3K	1487	intergenic	4.707	5	4	4	1	1	1
rs575393176	17	44334818	C	CA	0.1074	NA	0.0544646	rs62061855	10	RP11-259G18.3	2098	intergenic	4.706	NA	5	15	0	1	1
rs148233765	17	45032914	A	G	0.02187	NA	0.0532293	rs62061855	10	GOSR2:RP11-156P1.2	0:0	intronic	4.706	7	4	14	1	0	1
rs2572005	7	99494030	G	A	0.4662	0.274475	0.188506	rs13243708	6	TRIM4	0	intronic	4.703	NA	5	5	1	1	1
rs59008797	5	168639866	G	A	0.2157	0.00332575	0.0762393	rs79508398	4	SLIT3	0	intronic	4.702	5	5	15	1	1	0
rs147319425	17	44003133	A	AAAG	0.2396	NA	0.994629	rs62061855	10	MAPT	0	intronic	4.701	NA	5	15	1	1	1
rs55744103	17	44316280	T	C	0.2416	0.944309	0.99463	rs62061855	10	RP11-259G18.2	4691	intergenic	4.701	7	5	15	0	1	1
rs17687667	17	43754099	G	A	0.2396	NA	0.994629	rs62061855	10	CRHR1:RP11-105N13.4	0:0	ncRNA_intronic	4.699	1f	5	14	1	1	1
rs111535660	17	44314148	T	A	0.1998	NA	0.793399	rs62061855	10	RP11-259G18.2	6823	intergenic	4.698	6	5	15	0	1	1
rs76281607	17	44042782	T	C	0.162	0.00784897	0.0663403	rs62061855	10	MAPT	0	intronic	4.692	7	4	14	1	1	1
rs1535432	6	7608620	A	T	0.3549	0.0321593	0.154096	rs11754421	5	SNRNP48	0	intronic	4.689	6	4	4	1	1	1
rs2867302	1	150653650	T	C	0.4314	0.0154721	0.234295	rs149026128	2	GOLPH3L	0	intronic	4.688	NA	4	5	1	1	1
rs2090193	11	1353330	C	T	0.0825	0.0759311	0.34871	rs12280761	8	TOLLIP-AS1	21392	intergenic	4.687	6	5	15	0	1	1
rs7522302	1	151086919	T	G	0.1292	0.00254768	0.225451	rs149026128	2	GABPB2	0	intronic	4.686	7	4	5	1	1	1
rs2532265	17	44252197	G	T	0.2406	0.946214	1	rs62061855	10	KANSL1	0	intronic	4.686	NA	4	5	1	1	1
rs541455835	17	44177304	TA	T	0.2406	NA	1	rs62061855	10	KANSL1	0	intronic	4.684	NA	2	5	1	1	1
rs70602	17	44859715	C	T	0.2177	NA	0.820208	rs62061855	10	WNT3	0	intronic	4.678	1f	5	14	1	1	1
rs3972613	17	43566931	A	G	0.1958	NA	0.752898	rs62061855	10	PLEKHM1	0	intronic	4.677	5	1	5	1	1	1
rs62055463	17	43941491	A	G	0.2396	NA	0.994629	rs62061855	10	MAPT-AS1	0	ncRNA_intronic	4.676	5	5	14	0	1	1
rs112247610	17	43671986	T	C	0.1024	NA	0.440337	rs62061855	10	RP11-707O23.5	6248	intergenic	4.674	6	5	15	0	1	1
rs886453	7	99588225	G	A	0.4056	0.537224	0.719038	rs13243708	6	RP4-604G5.3	1794	intergenic	4.673	5	1	15	0	1	1
rs6948729	7	99787372	A	G	0.2684	NA	0.211048	rs13243708	6	STAG3	0	intronic	4.672	6	5	15	1	1	1
rs2065900	1	150652202	A	G	0.4314	0.0158035	0.234295	rs149026128	2	GOLPH3L	0	intronic	4.67	4	4	5	1	1	1
rs56062621	17	43798903	A	G	0.2396	NA	0.994629	rs62061855	10	CRHR1:RP11-105N13.4	0:0	ncRNA_intronic	4.67	5	5	14	1	1	1
rs62055934	17	43848638	G	A	0.2386	NA	0.989265	rs62061855	10	CRHR1:RP11-105N13.4	0:0	ncRNA_intronic	4.669	5	2	14	1	1	0
rs10873954	1	78284029	G	A	0.3241	NA	0.0619017	rs34517439	1	FAM73A	0	intronic	4.667	6	4	4	1	1	1
rs62055900	17	43845002	C	G	0.2396	NA	0.994629	rs62061855	10	CRHR1:RP11-105N13.4	0:0	ncRNA_intronic	4.666	6	5	14	1	1	0
rs10816417	9	109424164	T	C	0.4215	0.401643	0.180543	rs10978621	7	RP11-308N19.4	0	ncRNA_intronic	4.665	7	14	15	0	0	1
rs12069445	1	151335440	T	C	0.3817	NA	0.050703	rs149026128	2	SELENBP1	1337	intergenic	4.663	5	4	5	1	1	1
rs11579902	1	150682068	T	C	0.4324	0.00221241	0.222942	rs149026128	2	HORMAD1	0	intronic	4.66	7	5	15	1	1	1
rs4336540	7	99534902	C	T	0.164	0.0326733	0.0628303	rs13243708	6	RP4-604G5.1	0	ncRNA_intronic	4.659	7	5	14	1	1	1
rs9915721	17	43991553	A	G	0.3608	0.846427	0.560517	rs62061855	10	MAPT	0	intronic	4.659	NA	4	14	1	1	1
rs3935637	17	43928573	T	C	0.4761	NA	0.330527	rs62061855	10	MAPT-AS1	0	ncRNA_intronic	4.658	NA	5	14	1	1	1
rs17653836	17	44128876	T	A	0.2406	0.941256	1	rs62061855	10	KANSL1	0	intronic	4.658	6	2	5	1	1	1
rs199454	17	44800110	A	G	0.2594	NA	0.709178	rs62061855	10	NSF	0	intronic	4.654	1f	2	5	1	1	1
rs2769271	1	151355546	A	G	0.1312	0.00653603	0.0672364	rs149026128	2	SELENBP1	10336	intergenic	4.652	NA	14	15	0	1	1
rs62063281	17	44038785	A	G	0.2416	0.923445	0.983852	rs62061855	10	MAPT	0	intronic	4.648	5	5	14	1	1	1
rs199536	17	44820425	C	T	0.2575	NA	0.698175	rs62061855	10	NSF	0	intronic	4.647	1d	2	5	1	1	1
rs2532269	17	44250108	T	C	0.2406	0.95089	1	rs62061855	10	KANSL1	0	intronic	4.646	NA	2	5	1	1	1
rs56397077	17	43788419	C	A	0.2396	NA	0.994629	rs62061855	10	CRHR1:RP11-105N13.4	0:0	ncRNA_intronic	4.643	5	5	14	1	1	1
rs62062280	17	44093993	C	T	0.2406	0.943902	1	rs62061855	10	MAPT	0	intronic	4.638	7	5	15	1	1	1
rs114788455	11	1466456	G	C	0.0338	0.00679444	0.0543847	rs12280761	8	BRSK2	0	intronic	4.636	5	4	15	1	1	1
rs297821	5	168594527	A	G	0.2406	0.00606499	0.0623237	rs79508398	4	SLIT3	0	intronic	4.631	7	5	15	1	0	0
rs62065453	17	43573419	C	T	0.2396	0.925198	0.973131	rs62061855	10	LRRC37A4P	5265	intergenic	4.627	6	5	15	1	1	1
rs1166589	1	78253231	A	G	0.3241	NA	0.0619017	rs34517439	1	FAM73A	0	intronic	4.624	NA	4	5	1	1	1
rs541205576	17	44357412	TC	T	0.2386	NA	0.967743	rs62061855	10	ARL17B	0	intronic	4.624	NA	5	15	1	1	1
rs1388234	9	109428601	G	A	0.4215	0.274136	0.180543	rs10978621	7	RP11-308N19.4	0	ncRNA_intronic	4.623	NA	5	15	0	0	1
rs144581493	1	150170113	G	T	0.03579	NA	0.113991	rs149026128	2	RN7SL480P	13816	intergenic	4.621	6	5	15	0	1	1
rs962885	17	43935631	C	T	0.3161	NA	0.165	rs62061855	10	MAPT-AS1	0	ncRNA_intronic	4.615	1f	5	14	0	1	1
rs7511673	1	150707636	A	T	0.4076	0.0244728	0.250037	rs149026128	2	CTSS	0	intronic	4.614	1f	4	15	1	1	1
rs4960331	6	7616320	A	C	0.171	0.0354445	0.0598849	rs11754421	5	SNRNP48	4119	intergenic	4.614	4	1	5	1	1	1
rs10978621	9	109514943	C	G	0.2157	0.965175	1	rs10978621	7	RP11-308N19.5	29731	intergenic	4.613	5	5	15	0	1	1
rs56226437	17	44042361	T	C	0.2406	0.940645	1	rs62061855	10	MAPT	0	intronic	4.613	5	4	14	1	1	1
rs13228694	7	99940307	C	T	0.1103	0.847294	0.189511	rs13243708	6	STAG3L5P:STAG3L5P-PVRIG2P-PILRB:PILRB	0:0:0	ncRNA_intronic	4.612	6	4	4	1	1	1
rs62057061	17	43856639	C	G	0.2396	NA	0.994629	rs62061855	10	CRHR1:RP11-105N13.4	0:0	ncRNA_intronic	4.609	7	5	14	1	1	0
rs138628515	17	44289781	T	A	0.1431	NA	0.071214	rs62061855	10	KANSL1	0	intronic	4.609	7	4	5	1	1	1
rs140820821	7	99646233	CTAT	C	0.2604	NA	0.510996	rs13243708	6	ZSCAN21	1156	intergenic	4.607	NA	5	5	1	1	1
rs138316008	11	1414465	TTTTGTCCCTGCGCGCC	T	0.04672	NA	0.107524	rs12280761	8	BRSK2	0	intronic	4.607	NA	2	13	1	1	1
rs151340295	17	44119276	G	A	0.1471	0.00363151	0.0724688	rs62061855	10	KANSL1	0	intronic	4.607	6	4	4	1	1	1
rs62054394	17	43810608	T	A	0.2396	NA	0.994629	rs62061855	10	CRHR1:RP11-105N13.4	0:0	ncRNA_intronic	4.606	5	5	14	1	1	1
rs11204668	1	150543686	G	A	0.4503	0.553076	0.192174	rs149026128	2	RN7SL600P	1940	intergenic	4.605	4	2	6	1	1	1
rs56236914	17	43483551	C	T	0.1938	0.842688	0.705766	rs62061855	10	ARHGAP27	0	intronic	4.604	5	1	5	1	1	1
rs151254127	1	150257775	G	A	0.03181	0.0174729	0.104207	rs149026128	2	C1orf51	0	intronic	4.603	6	4	5	1	1	1
rs149586816	17	44494110	T	G	0.2525	NA	0.869128	rs62061855	10	NSFP1	0	ncRNA_intronic	4.602	6	5	15	0	1	1
rs55960528	17	43968994	T	C	0.2396	NA	0.994629	rs62061855	10	MAPT-AS1	0	ncRNA_intronic	4.601	7	5	14	1	1	1
rs201103889	17	44626773	A	C	0.2753	NA	0.0671566	rs62061855	10	LRRC37A2:ARL17A	0:0	exonic	4.599	7	4	15	1	1	0
7:99956290:C:G	7	99956290	C	G	0.1113	NA	0.0823125	rs13243708	6	STAG3L5P-PVRIG2P-PILRB:PILRB	0:0	ncRNA_intronic	4.598	NA	2	4	1	1	1
rs12453264	17	44330438	A	G	0.1909	NA	0.757674	rs62061855	10	RP11-259G18.3	6478	intergenic	4.597	7	5	15	0	1	1
rs2532247	17	44262403	C	T	0.2406	0.949411	1	rs62061855	10	KANSL1	0	intronic	4.591	NA	2	7	1	1	1
rs74863825	17	43963120	C	T	0.2396	NA	0.994629	rs62061855	10	MAPT-AS1	0	ncRNA_intronic	4.589	5	9	14	1	1	1
rs62062284	17	44095570	G	A	0.2406	0.941061	1	rs62061855	10	MAPT	0	intronic	4.586	4	5	5	1	1	1
rs199449	17	44808902	G	A	0.2555	NA	0.706495	rs62061855	10	NSF	0	intronic	4.584	6	4	5	1	1	1
rs5743852	11	1331371	G	A	0.03678	NA	0.13557	rs12280761	8	TOLLIP-AS1	0	ncRNA_exonic	4.583	NA	1	1	1	1	1
rs17691466	17	43968219	A	G	0.2396	NA	0.994629	rs62061855	10	MAPT-AS1	0	ncRNA_intronic	4.578	6	5	14	1	1	1
rs79191594	1	149849171	G	A	0.03181	NA	0.088398	rs149026128	2	HIST2H2BE	6838	intergenic	4.575	3a	5	15	1	0	1
rs12085275	1	150650265	T	C	0.4314	0.0074292	0.234295	rs149026128	2	GOLPH3L	0	intronic	4.575	7	4	5	1	1	1
rs532625333	17	44355532	G	A	0.1988	NA	0.788559	rs62061855	10	ARL17B	0	intronic	4.575	NA	5	15	1	1	1
rs12040384	1	151226182	C	T	0.3042	0.00447157	0.0693238	rs149026128	2	PSMD4	996	upstream	4.573	7	5	5	1	1	1
rs3768015	1	150812954	G	A	0.3728	0.0145878	0.284918	rs149026128	2	ARNT	0	intronic	4.572	NA	4	5	1	1	1
rs62063792	17	44063787	A	G	0.2406	0.940022	1	rs62061855	10	MAPT	0	intronic	4.571	NA	4	15	1	1	1
rs17653255	17	44112743	C	A	0.2406	0.940812	1	rs62061855	10	KANSL1:RP11-669E14.6	0:0	ncRNA_intronic	4.571	1d	4	4	1	1	1
rs7926304	11	1425237	C	T	0.2545	0.167384	0.0641244	rs12280761	8	BRSK2	0	intronic	4.565	5	5	15	1	1	1
rs62055943	17	43851018	T	C	0.2396	NA	0.994629	rs62061855	10	CRHR1:RP11-105N13.4	0:0	ncRNA_intronic	4.564	6	5	14	1	1	0
rs11590406	1	150327105	T	C	0.4066	0.0394398	0.111625	rs149026128	2	PRPF3	1433	intergenic	4.561	7	4	4	1	1	1
rs41374248	17	44120442	A	G	0.2406	0.941245	1	rs62061855	10	KANSL1	0	intronic	4.559	5	4	4	1	1	1
rs2469927	17	44310164	T	C	0.2406	0.90109	0.989251	rs62061855	10	KANSL1	7430	intergenic	4.558	NA	5	15	1	1	1
rs3785878	17	43974147	C	T	0.2147	NA	0.0634984	rs62061855	10	MAPT	0	intronic	4.557	5	1	13	1	1	1
rs11762932	7	99792666	A	G	0.2306	0.253026	0.191243	rs13243708	6	STAG3	0	intronic	4.556	6	5	15	1	1	1
rs10978533	9	109315899	A	G	0.328	0.0389424	0.0581327	rs10978621	7	RP11-308N19.1	0	ncRNA_intronic	4.556	5	9	15	0	0	1
rs2696559	17	44346674	T	C	0.2256	NA	0.911038	rs62061855	10	RP11-259G18.1	613	downstream	4.556	NA	5	15	1	1	1
rs1467962	17	43978604	A	G	0.2396	0.943862	0.994629	rs62061855	10	MAPT	0	intronic	4.555	2b	5	14	1	1	1
rs62061718	17	44012260	T	C	0.2396	NA	0.994629	rs62061855	10	MAPT	0	intronic	4.555	6	2	14	1	1	1
rs17563718	17	43811673	C	T	0.2396	NA	0.994629	rs62061855	10	CRHR1:RP11-105N13.4:RP11-293E1.1	0:0:0	ncRNA_exonic	4.554	6	5	14	1	1	1
rs28429550	11	1218631	C	G	0.1918	NA	0.0806169	rs71469854	8	MUC5AC	0	intergenic	4.551	4	4	15	1	1	0
rs62055468	17	43943000	A	C	0.2396	NA	0.994629	rs62061855	10	MAPT-AS1	0	ncRNA_intronic	4.551	5	5	14	0	1	1
rs57007348	6	7578392	T	TGAGA	0.2913	NA	0.0987062	rs11754421	5	DSP	0	intronic	4.55	NA	4	14	1	1	1
rs7534124	1	150739073	C	T	0.4881	0.0221402	0.191931	rs149026128	2	CTSS	639	upstream	4.549	7	2	15	1	1	1
rs62056839	17	43989221	T	C	0.2396	0.943146	0.994629	rs62061855	10	MAPT	0	intronic	4.549	6	5	14	1	1	1
rs7863929	9	109497528	T	C	0.1849	0.00512066	0.0504026	rs10978621	7	RP11-308N19.5	12316	intergenic	4.548	7	5	15	0	1	1
rs530421535	17	44228621	T	A	0.1998	NA	0.793399	rs62061855	10	KANSL1	0	intronic	4.548	NA	2	7	1	1	1
rs530785468	17	44360580	C	G	0.2137	NA	0.840442	rs62061855	10	ARL17B	0	intronic	4.547	NA	5	15	1	1	1
rs7411534	1	150447269	G	A	0.4036	0.0445576	0.111199	rs149026128	2	RPRD2	0	UTR3	4.546	1f	4	5	1	1	1
rs6587516	1	150623221	C	T	0.4314	0.0149807	0.234295	rs149026128	2	GOLPH3L	0	intronic	4.545	1f	4	5	1	1	1
rs62054823	17	43929029	A	G	0.2406	NA	0.978703	rs62061855	10	MAPT-AS1	0	ncRNA_intronic	4.545	5	5	14	1	1	1
rs112310745	17	44082432	G	A	0.2406	0.94352	1	rs62061855	10	MAPT	0	intronic	4.545	7	5	15	1	1	1
rs115020213	1	150650153	G	A	0.01491	NA	0.0936419	rs149026128	2	GOLPH3L	0	intronic	4.543	7	4	5	1	1	1
rs9908639	17	44200192	A	G	0.4185	0.305582	0.213959	rs62061855	10	KANSL1	0	intronic	4.542	5	2	5	1	1	1
rs116753436	1	151258314	T	C	0.04771	0.762071	0.164896	rs149026128	2	ZNF687	0	UTR5	4.54	6	4	4	1	1	1
rs28699476	11	1160038	A	G	0.2068	NA	0.664776	rs71469854	8	MUC5AC	0	intronic	4.539	5	4	15	1	0	1
rs17649954	17	44001661	A	G	0.2396	0.945037	0.994629	rs62061855	10	MAPT	0	intronic	4.535	1f	2	15	1	1	1
rs557874689	17	44365050	G	A	0.2425	NA	0.946889	rs62061855	10	ARL17B	0	intronic	4.535	NA	1	15	1	1	1
rs59042994	17	44120287	A	AT	0.1928	NA	0.054426	rs62061855	10	KANSL1	0	intronic	4.531	NA	4	4	1	1	1
rs4479288	17	43793828	G	A	0.2406	NA	0.989251	rs62061855	10	CRHR1:RP11-105N13.4	0:0	ncRNA_intronic	4.53	5	5	14	1	1	1
rs55773945	7	100042413	C	T	0.4423	NA	0.0908992	rs13243708	6	RP11-758P17.3	6285	intergenic	4.529	4	2	7	1	1	1
rs33989060	9	109514566	CA	C	0.2127	NA	0.982242	rs10978621	7	RP11-308N19.5	29354	intergenic	4.528	NA	5	15	0	1	1
rs62055713	17	43764685	C	T	0.2396	NA	0.994629	rs62061855	10	CRHR1:RP11-105N13.4	0:0	ncRNA_intronic	4.525	7	5	14	1	1	1
rs9674888	17	44224272	A	G	0.4195	NA	0.214894	rs62061855	10	KANSL1	0	intronic	4.525	1b	2	5	1	1	1
rs9899964	17	44314342	T	C	0.2396	0.879568	0.994629	rs62061855	10	RP11-259G18.2	6629	intergenic	4.525	NA	5	15	0	1	1
rs2458203	17	44336651	T	C	0.3479	NA	0.60282	rs62061855	10	RP11-259G18.3	265	downstream	4.525	NA	1	15	0	1	1
rs557642992	17	44365374	C	T	0.2306	NA	0.925836	rs62061855	10	ARL17B	0	intronic	4.524	NA	5	15	1	1	1
rs9657649	9	109478105	T	A	0.4583	0.736224	0.300993	rs10978621	7	RP11-308N19.5	6525	intergenic	4.523	6	5	15	0	1	1
rs2950706	17	44343004	C	T	0.2097	NA	0.831581	rs62061855	10	RP11-259G18.1	1398	intergenic	4.519	NA	5	7	1	1	1
rs4729562	7	99583650	G	A	0.3519	0.207956	0.232884	rs13243708	6	AZGP1P1	0	ncRNA_exonic	4.517	1f	5	15	1	1	1
rs567080103	9	109314618	T	TA	0.3509	NA	0.065864	rs10978621	7	RP11-308N19.1	0	ncRNA_intronic	4.517	NA	15	15	0	0	1
rs11409006	1	151113474	GA	G	0.2793	NA	0.0939598	rs149026128	2	SEMA6C	0	intronic	4.516	NA	4	5	1	1	1
rs2249550	11	1279486	A	G	0.495	NA	0.206472	rs12280761	8	MUC5B	0	intronic	4.514	5	5	15	1	1	1
rs62074562	17	44334768	A	G	0.2425	0.891586	0.978519	rs62061855	10	RP11-259G18.3	2148	intergenic	4.514	6	5	15	0	1	1
rs11205359	1	150277387	T	C	0.4085	0.0346887	0.117166	rs149026128	2	MRPS21	0	intronic	4.513	7	4	5	1	1	1
rs2435201	17	44078982	T	A	0.4533	0.767498	0.377269	rs62061855	10	MAPT	0	intronic	4.513	6	4	15	1	1	1
rs2532293	17	44233589	T	C	0.2406	0.939732	1	rs62061855	10	KANSL1	0	intronic	4.511	NA	2	5	1	1	1
rs112596352	17	44170238	G	A	0.2406	0.94274	1	rs62061855	10	KANSL1	0	intronic	4.51	6	4	5	1	1	1
rs2532246	17	44262418	G	A	0.2406	0.94877	1	rs62061855	10	KANSL1	0	intronic	4.509	NA	2	7	1	1	1
rs62065438	17	43558092	C	T	0.1958	NA	0.752898	rs62061855	10	PLEKHM1	0	intronic	4.508	7	4	5	1	1	1
rs11204691	1	150644339	A	T	0.4314	0.0139011	0.234295	rs149026128	2	GOLPH3L	0	intronic	4.507	6	4	5	1	1	1
rs2299036	6	7549628	C	T	0.2177	0.68789	0.481539	rs11754421	5	DSP	0	intronic	4.504	7	2	14	1	1	1
rs62055940	17	43849896	A	G	0.2396	NA	0.994629	rs62061855	10	CRHR1:RP11-105N13.4	0:0	ncRNA_intronic	4.504	7	5	14	1	1	0
rs17760631	17	43743045	T	C	0.2396	NA	0.994629	rs62061855	10	CRHR1:RP11-105N13.4	0:0	ncRNA_intronic	4.503	1f	5	14	1	1	1
rs66672743	17	43837594	G	T	0.2684	NA	0.135848	rs62061855	10	CRHR1:RP11-105N13.4	0:0	ncRNA_intronic	4.502	7	5	14	1	1	1
rs2647525	1	77917228	A	G	0.2455	NA	0.147785	rs34517439	1	AK5	0	intronic	4.499	NA	5	15	1	1	1
rs12752254	1	78508309	C	G	0.3201	0.838876	0.209692	rs34517439	1	GIPC2	0	downstream	4.497	5	5	14	1	1	1
rs4146733	9	109318325	T	A	0.3151	0.0207231	0.0675609	rs10978621	7	RP11-308N19.1	0	ncRNA_intronic	4.495	5	9	15	0	0	1
rs62062798	17	44027383	A	G	0.2396	0.941256	0.994629	rs62061855	10	MAPT	0	intronic	4.494	4	5	13	1	1	1
rs1122381	17	44205839	A	G	0.2406	0.942618	1	rs62061855	10	KANSL1	0	intronic	4.494	NA	2	5	1	1	1
rs199497	17	44866602	T	C	0.1809	NA	0.182939	rs62061855	10	WNT3	0	intronic	4.494	5	5	14	1	1	1
rs61867657	11	1431083	C	T	0.4612	NA	0.0780918	rs12280761	8	BRSK2	0	UTR5	4.493	5	1	15	1	1	1
rs62056935	17	43790446	A	G	0.2396	NA	0.994629	rs62061855	10	CRHR1:RP11-105N13.4	0:0	ncRNA_intronic	4.493	7	5	14	1	1	1
rs199709839	1	151382215	TTC	T	0.04771	NA	0.0668241	rs149026128	2	POGZ	0	intronic	4.492	NA	4	4	1	1	1
rs151131666	17	43975360	ATTACTGTATAAGCTGCTTATAT	A	0.2406	NA	0.989251	rs62061855	10	MAPT	0	intronic	4.491	NA	1	13	1	1	1
rs79889833	17	43937633	A	G	0.2396	NA	0.994629	rs62061855	10	MAPT-AS1	0	ncRNA_intronic	4.49	7	5	14	0	1	1
rs2525534	7	99543002	T	C	0.4543	0.689621	0.330729	rs13243708	6	RP4-604G5.1	0	ncRNA_intronic	4.487	6	5	14	0	1	1
rs12947764	17	44004442	T	G	0.2942	0.356682	0.112202	rs62061855	10	MAPT	0	intronic	4.485	7	5	14	1	1	1
rs199531	17	44830414	T	C	0.2565	NA	0.702322	rs62061855	10	NSF	0	intronic	4.485	6	4	5	1	1	1
rs3976762	17	43659061	C	T	0.498	NA	0.306958	rs62061855	10	DND1P1	4175	intergenic	4.484	NA	3	5	0	1	1
rs28513455	11	1159984	C	A	0.2048	NA	0.673917	rs71469854	8	MUC5AC	0	intronic	4.482	5	4	15	1	0	1
rs11303406	1	150888600	CT	C	0.3956	NA	0.243174	rs149026128	2	SETDB1	10138	intergenic	4.481	NA	5	15	0	1	1
rs2672807	11	1252047	T	C	0.3091	0.0920681	0.06184	rs12280761	8	MUC5B	0	intronic	4.48	NA	5	15	1	1	1
rs62056775	17	43969952	T	C	0.2396	0.949138	0.994629	rs62061855	10	MAPT-AS1	0	ncRNA_intronic	4.478	7	5	14	1	1	1
rs77926909	17	43994252	T	C	0.2406	0.948591	0.989251	rs62061855	10	MAPT	0	intronic	4.478	5	4	15	1	1	1
rs2435207	17	44058928	G	A	0.3231	0.120522	0.137313	rs62061855	10	MAPT	0	intronic	4.478	5	4	15	1	1	1
rs11771331	7	99605588	G	A	0.3429	0.643017	0.341363	rs13243708	6	ZKSCAN1	7615	intergenic	4.476	1f	5	15	1	1	1
rs62060765	17	44133648	A	C	0.2406	0.94142	1	rs62061855	10	KANSL1	0	intronic	4.471	7	4	5	1	1	1
rs56052107	11	1284031	A	G	0.07654	0.491289	0.284074	rs12280761	8	MUC5B	624	downstream	4.47	1f	1	2	1	1	1
rs62058964	17	43999406	A	G	0.2406	0.952573	0.989251	rs62061855	10	MAPT	0	intronic	4.469	5	4	14	1	1	1
rs7210219	17	44018519	T	C	0.2406	0.91303	0.926396	rs62061855	10	MAPT	0	intronic	4.469	5	2	14	1	1	1
rs2532421	17	44369214	A	C	0.2376	0.8738	0.962435	rs62061855	10	ARL17B	0	intronic	4.467	NA	2	15	1	1	1
rs278860	1	78138955	A	G	0.332	NA	0.0632072	rs34517439	1	ZZZ3	0	intronic	4.459	7	2	5	1	1	1
rs5743868	11	1328156	C	T	0.03678	NA	0.13557	rs12280761	8	TOLLIP	0	intronic	4.457	NA	1	5	1	1	1
rs2527896	7	99537653	A	G	0.2823	0.0336505	0.125246	rs13243708	6	RP4-604G5.1	0	ncRNA_intronic	4.456	NA	5	14	0	1	1
rs77566074	17	44048936	C	A	0.2396	0.875843	0.994629	rs62061855	10	MAPT	0	intronic	4.456	5	4	14	1	1	1
rs62062279	17	44093964	T	C	0.2406	0.957501	1	rs62061855	10	MAPT	0	intronic	4.455	7	5	15	1	1	1
rs10712406	1	150488722	C	CA	0.4046	NA	0.11725	rs149026128	2	LINC00568	0	ncRNA_intronic	4.454	NA	1	1	1	1	1
rs10739223	9	109315268	T	G	0.328	0.0369044	0.0632259	rs10978621	7	RP11-308N19.1	0	ncRNA_intronic	4.45	6	15	15	0	0	1
rs5743924	11	1320273	C	T	0.0497	0.51157	0.169836	rs12280761	8	TOLLIP	0	intronic	4.448	NA	2	7	1	1	1
rs4970971	1	150468359	T	C	0.4095	0.0304418	0.113928	rs149026128	2	TARS2	0	intronic	4.445	6	4	5	1	1	1
rs75033119	17	44357360	G	A	0.1998	NA	0.793399	rs62061855	10	ARL17B	0	intronic	4.445	4	2	15	1	1	1
rs1476127	17	43999793	G	A	0.2396	0.945021	0.994629	rs62061855	10	MAPT	0	intronic	4.444	5	4	14	1	1	1
rs538506995	17	43667792	C	T	0.2455	NA	0.964557	rs62061855	10	DND1P1	3496	intergenic	4.442	NA	5	15	0	1	1
rs17650335	17	44012343	G	A	0.2396	NA	0.994629	rs62061855	10	MAPT	0	intronic	4.437	6	2	14	1	1	1
rs62063164	17	44201887	C	T	0.2376	0.938466	0.983989	rs62061855	10	KANSL1	0	intronic	4.436	7	2	5	1	1	1
rs112401617	17	44209474	A	T	0.2406	0.918615	1	rs62061855	10	KANSL1	0	intronic	4.434	7	4	5	1	1	1
rs199529	17	44837217	A	C	0.2425	NA	0.767555	rs62061855	10	NSF	2386	intergenic	4.434	6	4	5	1	1	1
rs12150438	17	44113963	C	T	0.2406	0.940931	1	rs62061855	10	KANSL1	0	intronic	4.433	5	4	4	1	1	1
rs199504614	17	43781720	T	TAAAAAAAAGAG	0.2396	NA	0.994629	rs62061855	10	CRHR1:RP11-105N13.4	0:0	ncRNA_intronic	4.432	NA	5	14	1	1	1
rs62071596	17	44349169	T	C	0.2008	NA	0.798273	rs62061855	10	ARL17B	2980	intergenic	4.431	7	5	15	1	1	1
rs539064712	17	44734604	CAAGTGTA	C	0.2207	NA	0.825349	rs62061855	10	NSF	0	intronic	4.431	NA	15	15	1	1	0
rs35779873	11	1218708	C	T	0.2038	0.816718	0.70905	rs71469854	8	MUC5AC	0	intergenic	4.426	2b	4	15	1	0	0
rs17689824	17	43904397	C	T	0.2396	NA	0.994629	rs62061855	10	CRHR1	0	intronic	4.425	1f	5	14	1	1	0
rs55721252	17	43958099	T	C	0.2396	NA	0.994629	rs62061855	10	MAPT-AS1	0	ncRNA_intronic	4.424	7	9	14	0	1	1
rs56384960	17	43817608	G	A	0.2396	NA	0.994629	rs62061855	10	CRHR1:RP11-105N13.4	0:0	ncRNA_intronic	4.422	4	2	14	1	1	1
rs78929339	17	44189910	A	G	0.2396	0.942193	0.994629	rs62061855	10	KANSL1	0	intronic	4.421	7	5	5	1	1	1
rs552545212	17	44347557	G	A	0.2008	NA	0.798273	rs62061855	10	RP11-259G18.1	1496	intergenic	4.421	NA	5	15	1	1	1
rs740710	17	44214815	C	G	0.2406	0.940481	1	rs62061855	10	KANSL1	0	intronic	4.419	NA	4	5	1	1	1
rs11204712	1	150690224	G	A	0.4732	NA	0.171181	rs149026128	2	HORMAD1	0	intronic	4.417	7	5	15	1	1	1
rs55877187	1	151230929	G	T	0.3062	NA	0.0676931	rs149026128	2	PSMD4	0	intronic	4.416	6	4	5	1	1	1
rs3874942	17	44572073	G	A	0.497	NA	0.278381	rs62061855	10	NSFP1	7565	intergenic	4.414	7	5	15	0	1	0
rs12666425	7	99790677	A	G	0.2684	NA	0.211048	rs13243708	6	STAG3	0	intronic	4.413	1f	5	15	1	1	1
rs55794067	17	44188764	T	C	0.2406	0.938607	1	rs62061855	10	KANSL1	0	intronic	4.413	6	5	5	1	1	1
rs61867656	11	1430799	G	C	0.4583	NA	0.0772044	rs12280761	8	BRSK2	0	UTR5	4.412	5	1	15	1	1	1
rs62063668	17	44122484	C	T	0.2406	0.941682	1	rs62061855	10	KANSL1	0	intronic	4.41	NA	4	4	1	1	1
rs550380267	1	78527415	C	T	0.33	NA	0.151422	rs34517439	1	GIPC2	0	intronic	4.407	NA	5	15	1	1	1
rs17563965	17	43990919	A	G	0.2396	0.943381	0.994629	rs62061855	10	MAPT	0	intronic	4.407	1f	4	14	1	1	1
rs114715203	11	1357328	T	C	0.03678	0.0536788	0.110128	rs12280761	8	TOLLIP-AS1	25390	intergenic	4.405	2b	1	2	0	1	1
rs6687311	1	150425644	T	G	0.4056	0.0282261	0.113923	rs149026128	2	RPRD2	0	intronic	4.401	7	4	5	1	1	1
rs62061716	17	44012096	A	G	0.2396	0.944211	0.994629	rs62061855	10	MAPT	0	intronic	4.399	5	2	14	1	1	1
rs11042045	11	1308245	C	T	0.08052	NA	0.365277	rs12280761	8	TOLLIP	0	intronic	4.398	5	4	4	1	1	1
rs76539714	17	43758887	A	G	0.2396	NA	0.994629	rs62061855	10	CRHR1:RP11-105N13.4	0:0	ncRNA_intronic	4.395	NA	5	14	1	1	1
rs35590603	9	109409300	T	G	0.2932	0.170642	0.109875	rs10978621	7	RP11-308N19.4	0	ncRNA_intronic	4.393	7	14	15	0	0	1
rs551599993	17	43695709	A	T	0.171	NA	0.0704515	rs62061855	10	CRHR1-IT1	1984	intergenic	4.393	NA	14	15	1	1	1
rs75412750	17	44172773	C	T	0.2406	0.949157	1	rs62061855	10	KANSL1	0	intronic	4.393	7	4	5	1	1	1
rs56387266	17	43847912	T	C	0.2396	NA	0.994629	rs62061855	10	CRHR1:RP11-105N13.4	0:0	ncRNA_intronic	4.389	6	5	14	1	1	0
rs1694364	1	150321066	T	G	0.4085	0.0377542	0.112557	rs149026128	2	PRPF3	0	intronic	4.388	7	4	4	1	1	1
rs532289559	17	44630843	TTCTTC	T	0.03976	NA	0.255179	rs62061855	10	LRRC37A2:ARL17A	0:0	intronic	4.387	NA	5	15	1	1	0
rs3768013	1	150815411	G	A	0.3976	0.00484903	0.253929	rs149026128	2	ARNT	0	intronic	4.386	6	4	5	1	1	1
rs555179559	17	44342752	C	T	0.02982	NA	0.106089	rs62061855	10	RP11-259G18.1	1650	intergenic	4.386	NA	2	7	1	0	1
rs370558872	17	44086726	T	C	0.2406	NA	1	rs62061855	10	MAPT	0	intronic	4.384	6	5	15	1	1	1
rs28742153	11	1227846	T	C	0.4712	0.894056	0.175863	rs71469854	8	MUC5AC	5481	intergenic	4.383	4	5	15	1	1	1
rs55653963	17	43799509	A	C	0.2396	NA	0.994629	rs62061855	10	CRHR1:RP11-105N13.4	0:0	ncRNA_intronic	4.381	4	5	14	1	1	1
rs1406068	17	44234526	C	T	0.2416	0.940179	0.994688	rs62061855	10	KANSL1	0	intronic	4.381	NA	2	7	1	1	1
rs566831243	17	43668455	T	G	0.2465	NA	0.960024	rs62061855	10	DND1P1	4159	intergenic	4.378	NA	5	15	0	1	1
rs62061809	17	44178839	T	C	0.2406	0.943674	1	rs62061855	10	KANSL1	0	intronic	4.378	4	1	7	1	1	1
rs12150104	17	44015929	G	A	0.2396	0.944358	0.994629	rs62061855	10	MAPT	0	intronic	4.376	1f	5	14	1	1	1
rs10978546	9	109333288	G	T	0.2356	NA	0.0882521	rs10978621	7	RP11-308N19.1	0	ncRNA_intronic	4.375	6	9	15	0	0	1
rs1313570	1	150342642	C	T	0.4085	NA	0.112557	rs149026128	2	RPRD2	0	intronic	4.374	NA	5	5	1	1	1
rs62056789	17	43975415	A	C	0.2396	0.943134	0.994629	rs62061855	10	MAPT	0	intronic	4.374	2b	2	13	1	1	1
rs58089049	17	43845480	C	T	0.2883	NA	0.781319	rs62061855	10	CRHR1:RP11-105N13.4	0:0	ncRNA_intronic	4.369	4	5	14	1	1	0
rs35524223	17	44192590	T	A	0.2406	NA	0.989251	rs62061855	10	KANSL1	0	intronic	4.366	6	5	5	1	1	1
rs2732677	17	44342123	G	C	0.3588	0.895507	0.588073	rs62061855	10	RP11-259G18.1	2279	intergenic	4.366	4	2	7	0	1	1
rs1138417	7	99807146	G	C	0.2674	NA	0.211947	rs13243708	6	STAG3:GATS:GATS	0:0:0	ncRNA_intronic	4.364	1f	2	15	1	1	1
rs55634428	7	99620994	T	C	0.05964	0.0888437	0.124304	rs13243708	6	ZKSCAN1	0	intronic	4.363	7	3	4	1	1	1
rs574973	1	78120181	A	C	0.332	NA	0.0632072	rs34517439	1	ZZZ3	0	intronic	4.362	NA	4	5	1	1	1
rs62057110	17	43896734	T	C	0.2396	NA	0.994629	rs62061855	10	CRHR1	0	intronic	4.358	5	5	15	1	1	0
rs149213102	11	1276554	CGCACGCACGCAGCTCCCTGGG	C	0.03082	NA	0.0872643	rs12280761	8	MUC5B	0	intronic	4.356	NA	4	15	1	0	1
rs7543860	1	78672119	A	G	0.3827	0.131705	0.0500662	rs34517439	1	RP11-183M13.1	23163	intergenic	4.355	7	9	15	0	1	1
rs76924476	17	44199029	T	C	0.2416	0.941852	0.99463	rs62061855	10	KANSL1	0	intronic	4.355	6	2	7	1	1	1
rs4471726	17	43807134	T	C	0.2396	NA	0.994629	rs62061855	10	CRHR1:RP11-105N13.4	0:0	ncRNA_intronic	4.354	1f	7	14	1	1	1
rs562433512	17	43669704	C	A	0.2386	NA	0.989292	rs62061855	10	DND1P1	5408	intergenic	4.353	NA	5	15	0	1	1
rs560044525	17	44228619	C	T	0.2117	NA	0.864805	rs62061855	10	KANSL1	0	intronic	4.353	NA	2	7	1	1	1
rs2735845	5	1300584	C	G	0.1988	0.00865276	0.0818831	rs2736099	3	TERT	5399	intergenic	4.35	5	5	14	1	1	1
rs698921	1	150379517	A	G	0.4056	NA	0.113923	rs149026128	2	RPRD2	0	intronic	4.348	6	5	5	1	1	1
rs66494554	17	44170077	TTTTTGGG	T	0.4374	NA	0.404685	rs62061855	10	KANSL1	0	intronic	4.345	NA	4	5	1	1	1
rs62332591	5	1290319	G	T	0.4245	NA	0.455717	rs2736099	3	TERT	0	intronic	4.343	5	5	14	1	0	1
rs117945036	7	100289348	C	T	0.06362	0.350588	0.0620059	rs13243708	6	GIGYF1	2276	intergenic	4.343	2b	1	7	1	1	1
rs2158072	17	43950195	T	C	0.2396	NA	0.994629	rs62061855	10	MAPT-AS1	0	ncRNA_intronic	4.343	NA	5	14	0	1	1
rs62053942	17	43742298	T	A	0.02982	NA	0.0908368	rs62061855	10	CRHR1:RP11-105N13.4	0:0	ncRNA_intronic	4.342	2b	5	14	1	1	1
rs544780187	17	44263923	T	C	0.2107	NA	0.859544	rs62061855	10	KANSL1	0	intronic	4.342	NA	2	5	1	1	1
rs11655470	17	43795433	C	T	0.4016	NA	0.201274	rs62061855	10	CRHR1:RP11-105N13.4	0:0	ncRNA_intronic	4.34	6	5	14	1	1	1
rs17653162	17	44111827	C	A	0.2406	0.940972	1	rs62061855	10	KANSL1	0	intronic	4.34	6	4	4	1	1	1
rs2097760	17	44168677	A	G	0.2465	0.949069	0.968522	rs62061855	10	KANSL1	0	intronic	4.336	NA	4	5	1	1	1
rs34162554	17	44808342	CA	C	0.2575	NA	0.698175	rs62061855	10	NSF	0	intronic	4.336	NA	4	5	1	1	1
rs56180487	11	1278019	T	C	0.03777	0.265251	0.128278	rs12280761	8	MUC5B	0	intronic	4.331	5	5	15	1	0	1
rs62061824	17	44188755	T	C	0.2406	0.938586	1	rs62061855	10	KANSL1	0	intronic	4.331	6	5	5	1	1	1
rs2732626	17	43669800	A	G	0.2386	NA	0.989292	rs62061855	10	DND1P1	5504	intergenic	4.328	4	5	15	0	1	1
rs55886302	17	43936011	A	G	0.2396	NA	0.994629	rs62061855	10	MAPT-AS1	0	ncRNA_intronic	4.328	5	5	14	0	1	1
rs1230068	17	43466648	T	C	0.4881	NA	0.144302	rs62061855	10	ARHGAP27	4626	intergenic	4.327	4	5	14	1	1	1
rs12126464	1	78608215	C	T	0.4135	NA	0.0612315	rs34517439	1	GIPC2	4081	intergenic	4.326	7	1	15	1	1	1
rs1981549	7	99541636	A	G	0.2823	0.0199018	0.125246	rs13243708	6	RP4-604G5.1	0	ncRNA_exonic	4.325	2b	1	14	0	1	1
rs137954505	11	1289728	CAG	C	0.0497	NA	0.169836	rs12280761	8	TOLLIP	5872	intergenic	4.325	NA	5	5	1	1	1
rs2668724	17	44347638	C	T	0.2445	0.938851	0.937344	rs62061855	10	RP11-259G18.1	1577	intergenic	4.324	NA	5	15	1	1	1
rs2261016	17	44349899	G	A	0.2008	NA	0.798273	rs62061855	10	ARL17B	2250	intergenic	4.323	NA	5	15	1	1	1
rs556965428	17	44339153	A	G	0.2107	NA	0.847395	rs62061855	10	RP11-259G18.3	1180	intergenic	4.319	NA	5	5	0	1	1
rs2668719	17	44345090	C	A	0.2008	NA	0.798273	rs62061855	10	RP11-259G18.1	0	ncRNA_intronic	4.319	1b	1	2	1	1	1
rs527437752	17	44281821	A	C	0.1988	NA	0.788559	rs62061855	10	KANSL1	0	intronic	4.315	NA	4	5	1	1	1
rs41490145	17	44334288	C	G	0.2425	0.905805	0.989296	rs62061855	10	RP11-259G18.3	2628	intergenic	4.313	NA	5	15	0	1	1
rs12404838	1	78270703	G	A	0.2833	0.0143282	0.228598	rs34517439	1	FAM73A	0	intronic	4.312	7	4	5	1	1	1
rs1560312	17	43978988	A	G	0.3638	0.857993	0.546269	rs62061855	10	MAPT	0	intronic	4.311	6	5	14	1	1	1
rs8076152	17	43995932	C	G	0.3499	0.412022	0.139176	rs62061855	10	MAPT	0	intronic	4.31	5	4	14	1	1	1
rs62074564	17	44335818	A	G	0.2425	0.915348	0.978519	rs62061855	10	RP11-259G18.3	1098	intergenic	4.308	NA	5	15	0	1	1
rs2696527	17	44356433	G	T	0.2127	NA	0.847301	rs62061855	10	ARL17B	0	intronic	4.307	NA	5	15	1	1	1
rs62055662	17	43752566	C	T	0.2396	NA	0.994629	rs62061855	10	CRHR1:RP11-105N13.4	0:0	ncRNA_intronic	4.305	5	5	14	1	1	1
rs2429439	17	44348221	A	G	0.2445	0.937598	0.937344	rs62061855	10	RP11-259G18.1	2160	intergenic	4.304	NA	5	15	1	1	1
rs555329451	17	44239639	C	A	0.1998	NA	0.793399	rs62061855	10	KANSL1	0	intronic	4.303	NA	4	5	1	1	1
rs11205371	1	150398510	A	G	0.4056	0.0424914	0.113923	rs149026128	2	RPRD2	0	intronic	4.297	5	4	5	1	1	1
rs2014486	11	1258803	A	G	0.496	NA	0.205378	rs12280761	8	MUC5B	0	intronic	4.297	5	5	15	1	1	1
rs76154201	17	44154033	T	C	0.2406	0.958259	1	rs62061855	10	KANSL1	0	intronic	4.297	7	4	5	1	1	1
rs11584032	1	78619534	G	A	0.3787	NA	0.0550369	rs34517439	1	GIPC2	15400	intergenic	4.296	7	4	15	0	1	1
rs543406692	11	1465427	A	T	0.02783	0.018684	0.054161	rs12280761	8	BRSK2	0	intronic	4.296	NA	4	15	1	0	1
rs79882507	17	43837782	A	G	0.2396	NA	0.994629	rs62061855	10	CRHR1:RP11-105N13.4	0:0	ncRNA_intronic	4.296	5	5	14	1	1	1
rs2696551	17	44349234	C	T	0.2127	NA	0.847301	rs62061855	10	ARL17B	2915	intergenic	4.295	NA	5	15	1	1	1
rs113401658	7	99858505	C	T	0.2177	0.109552	0.151326	rs13243708	6	GATS:GATS	0:0	ncRNA_intronic	4.293	5	4	15	1	1	1
rs11204795	1	151247998	C	T	0.3628	0.00608434	0.0528341	rs149026128	2	RP11-126K1.2	4501	intergenic	4.291	5	5	5	1	1	1
rs55896111	17	43799048	G	A	0.2396	NA	0.994629	rs62061855	10	CRHR1:RP11-105N13.4	0:0	ncRNA_intronic	4.29	5	5	14	1	1	1
rs1103115	1	150332304	G	A	0.3837	NA	0.214377	rs149026128	2	RPRD2	3262	intergenic	4.289	NA	4	5	1	1	1
rs566617135	17	44223593	T	C	0.1998	NA	0.793399	rs62061855	10	KANSL1	0	intronic	4.285	NA	2	7	1	1	1
rs62055525	17	43958736	G	A	0.2396	NA	0.994629	rs62061855	10	MAPT-AS1	0	ncRNA_intronic	4.284	7	9	14	0	1	1
rs7366347	1	150499987	A	G	0.4066	0.0642199	0.117193	rs149026128	2	LINC00568	9478	intergenic	4.283	7	5	15	0	1	1
rs2864869	1	150734655	G	A	0.3718	0.0112973	0.286097	rs149026128	2	CTSS	0	intronic	4.281	5	1	15	1	1	1
rs554899842	17	44331214	T	C	0.2326	NA	0.936618	rs62061855	10	RP11-259G18.3	5702	intergenic	4.279	NA	1	15	0	1	1
rs6681163	1	151231637	T	A	0.3052	0.0201732	0.0685058	rs149026128	2	PSMD4	0	UTR5	4.277	7	4	5	1	1	1
rs547806241	17	44283571	C	T	0.2107	NA	0.859544	rs62061855	10	KANSL1	0	intronic	4.277	NA	4	5	1	1	1
rs36050210	17	44353414	A	G	0.2435	0.929182	0.942047	rs62061855	10	ARL17B	0	intronic	4.277	6	5	15	1	1	1
rs11745049	5	168630928	C	T	0.1342	0.00952905	0.121281	rs79508398	4	SLIT3	0	intronic	4.274	6	2	15	1	1	0
rs62060769	17	44135026	G	C	0.2406	0.940636	1	rs62061855	10	KANSL1	0	intronic	4.271	5	2	5	1	1	1
rs2316954	17	44156167	G	A	0.2406	0.949228	1	rs62061855	10	KANSL1	0	intronic	4.269	1a	2	5	1	1	1
rs2735940	5	1296486	A	G	0.4891	0.563797	0.447399	rs2736099	3	TERT	1301	intergenic	4.268	NA	5	13	1	1	1
rs569025098	17	44338735	C	T	0.2634	NA	0.895251	rs62061855	10	RP11-259G18.3	762	upstream	4.268	NA	5	5	0	1	1
rs242925	17	43888866	C	T	0.4761	NA	0.253975	rs62061855	10	CRHR1:RP11-105N13.4	0:0	ncRNA_intronic	4.266	NA	5	14	1	1	0
rs113475307	17	44330398	A	G	0.1918	NA	0.76166	rs62061855	10	RP11-259G18.3	6518	intergenic	4.264	7	5	15	0	1	1
rs12731296	1	150411787	A	G	0.4046	0.042671	0.112554	rs149026128	2	RPRD2	0	intronic	4.263	7	4	5	1	1	1
rs199460	17	44764775	A	C	0.2187	NA	0.620922	rs62061855	10	NSF	0	intronic	4.262	6	15	15	1	1	0
rs143458189	7	99891355	CA	C	0.2903	NA	0.0830615	rs13243708	6	SPDYE3	13969	intergenic	4.261	NA	4	15	0	1	1
rs55930887	17	43548321	T	C	0.1958	NA	0.752898	rs62061855	10	PLEKHM1	0	intronic	4.26	7	4	5	1	1	0
rs62055690	17	43754576	C	G	0.2396	NA	0.983908	rs62061855	10	CRHR1:RP11-105N13.4	0:0	ncRNA_intronic	4.26	7	5	14	1	1	1
rs201804827	1	150280857	CTG	C	0.02982	NA	0.106331	rs149026128	2	MRPS21	0	UTR3	4.259	NA	4	4	1	1	1
rs11739337	5	168631507	A	G	0.2237	0.00517534	0.0692666	rs79508398	4	SLIT3	0	intronic	4.259	6	5	15	1	1	0
rs564556129	6	7544724	CTTTT	C	0.03777	NA	0.459331	rs11754421	5	DSP	0	intronic	4.259	NA	1	13	1	0	1
rs3912063	17	44165049	A	G	0.2406	0.948947	1	rs62061855	10	KANSL1	0	intronic	4.259	NA	4	5	1	1	1
rs41382552	17	44118999	A	G	0.2406	0.941143	1	rs62061855	10	KANSL1	0	intronic	4.257	7	4	4	1	1	1
rs62062768	17	44019479	C	G	0.2396	0.945305	0.994629	rs62061855	10	MAPT	0	intronic	4.254	5	5	14	1	1	1
rs34985895	1	150932501	A	G	0.3688	0.0126952	0.26629	rs149026128	2	SETDB1	0	intronic	4.253	7	4	4	1	1	1
rs11822087	11	1418877	A	C	0.2495	0.0779766	0.0638366	rs12280761	8	BRSK2	0	intronic	4.253	5	2	14	1	1	1
rs4340365	17	43930980	C	T	0.2396	NA	0.994629	rs62061855	10	MAPT-AS1	0	ncRNA_intronic	4.253	7	5	14	1	1	1
rs8077487	17	44115440	T	C	0.2465	0.946952	0.968522	rs62061855	10	KANSL1	0	intronic	4.247	1b	4	4	1	1	1
rs6655935	1	150210538	T	C	0.4304	0.0568661	0.050975	rs149026128	2	RNU2-17P	1033	intergenic	4.245	5	5	15	1	1	1
rs35543515	11	1124106	TC	T	0.1899	NA	0.0515592	rs71469854	8	MUC2	19686	intergenic	4.244	NA	5	15	0	0	0
17:43502012:A:T	17	43502012	T	A	0.05865	NA	0.712846	rs62061855	10	ARHGAP27	0	intronic	4.244	6	1	15	1	1	1
rs55839153	7	99752566	G	A	0.2117	0.456373	0.231481	rs13243708	6	LAMTOR4:C7orf43	0:0	UTR3	4.243	4	2	4	1	1	1
rs4046524	11	1271891	C	T	0.03678	NA	0.125882	rs12280761	8	MUC5B	0	exonic	4.243	NA	5	15	1	0	1
rs544121088	17	44635919	A	AT	0.2058	NA	0.425075	rs62061855	10	ARL17A	0	intronic	4.242	NA	5	15	1	1	0
rs558011060	17	44239225	G	A	0.1998	NA	0.793399	rs62061855	10	KANSL1	0	intronic	4.241	NA	4	5	1	1	1
rs2532322	17	44358428	G	A	0.2356	0.884228	0.962559	rs62061855	10	ARL17B	0	intronic	4.241	NA	5	15	1	1	1
rs828784	1	150335240	A	T	0.4056	NA	0.113923	rs149026128	2	RPRD2	326	intergenic	4.236	5	1	5	1	1	1
rs2732712	17	44348932	T	G	0.2485	NA	0.929865	rs62061855	10	RP11-259G18.1	2871	intergenic	4.234	NA	5	15	1	1	1
rs34214798	9	109428822	GT	G	0.4036	NA	0.198189	rs10978621	7	RP11-308N19.4	0	ncRNA_intronic	4.233	NA	5	15	0	0	1
rs12758374	1	78590255	A	C	0.4245	NA	0.0693937	rs34517439	1	GIPC2	0	intronic	4.232	6	5	15	1	1	1
rs112997627	17	43695263	T	G	0.2147	NA	0.87617	rs62061855	10	CRHR1-IT1	2430	intergenic	4.231	6	14	15	1	1	1
rs561572250	11	1265709	A	G	0.03877	NA	0.123807	rs12280761	8	MUC5B:RP11-532E4.2	0:0	exonic	4.229	NA	5	15	1	0	1
rs78074121	17	43896690	T	C	0.2396	NA	0.994629	rs62061855	10	CRHR1	0	intronic	4.229	5	5	15	1	1	0
rs2842691	6	7578823	G	A	0.1998	0.5542	0.0804636	rs11754421	5	DSP	0	intronic	4.227	NA	4	14	1	1	1
rs523265	7	99451283	T	G	0.4652	0.115108	0.0787327	rs13243708	6	CYP3A43	0	intronic	4.227	NA	4	15	1	1	1
rs17761387	17	43765450	G	A	0.2396	NA	0.994629	rs62061855	10	CRHR1:RP11-105N13.4	0:0	ncRNA_intronic	4.225	1f	7	14	1	1	1
rs62062292	17	44099809	A	C	0.2406	0.941035	1	rs62061855	10	MAPT	0	intronic	4.225	7	4	5	1	1	1
rs17689182	17	43783573	C	T	0.2366	NA	0.97864	rs62061855	10	CRHR1:RP11-105N13.4	0:0	ncRNA_intronic	4.224	6	5	14	1	1	1
rs34200189	17	44343125	C	T	0.2475	0.934188	0.954052	rs62061855	10	RP11-259G18.1	1277	intergenic	4.223	NA	5	7	1	1	1
rs56174820	1	150614966	G	A	0.2018	0.333957	0.611742	rs149026128	2	GOLPH3L	3734	intergenic	4.222	6	1	5	1	1	1
rs62063846	17	44071674	A	G	0.2406	0.940977	1	rs62061855	10	MAPT	0	intronic	4.222	2b	4	15	1	1	1
rs62060809	17	44148613	G	A	0.2416	0.943611	0.994688	rs62061855	10	KANSL1	0	intronic	4.219	5	4	5	1	1	1
rs62062294	17	44100666	A	C	0.2416	0.943096	0.994688	rs62061855	10	MAPT	0	intronic	4.218	5	4	5	1	1	1
rs34831688	11	1220171	C	T	0.2048	0.835136	0.704226	rs71469854	8	MUC5AC	0	intergenic	4.214	5	4	15	1	0	1
rs17651134	17	44050340	G	A	0.2406	0.940521	1	rs62061855	10	MAPT	0	UTR5	4.213	1f	4	15	1	1	1
rs17688773	17	43777710	T	C	0.2396	NA	0.994629	rs62061855	10	CRHR1:RP11-105N13.4	0:0	ncRNA_intronic	4.212	1f	7	14	1	1	1
rs543612789	6	7563546	CT	C	0.175	NA	0.0974954	rs11754421	5	DSP	0	intronic	4.21	NA	4	14	1	0	1
rs7113714	11	1129342	A	T	0.1988	0.234201	0.0500272	rs71469854	8	MUC5AC	22237	intergenic	4.21	5	5	9	0	0	0
rs62056879	17	43781426	T	C	0.2396	NA	0.994629	rs62061855	10	CRHR1:RP11-105N13.4	0:0	ncRNA_intronic	4.21	4	5	14	1	1	1
rs41400347	11	1088642	C	T	0.02485	0.237377	0.138644	rs71469854	8	MUC2	0	intronic	4.209	4	4	15	1	1	0
rs532193457	17	44368404	C	T	0.2366	NA	0.957085	rs62061855	10	ARL17B	0	intronic	4.208	NA	1	15	1	1	1
rs36008098	1	150856806	G	A	0.3897	0.00414998	0.244475	rs149026128	2	Y_RNA	1794	intergenic	4.204	6	5	15	1	1	1
rs35988099	1	78529684	C	G	0.02982	0.449649	0.269029	rs34517439	1	GIPC2	0	intronic	4.203	6	5	15	1	1	1
rs273535	17	44410243	T	A	0.3847	NA	0.0684318	rs62061855	10	ARL17B:LRRC37A	0:0	intronic	4.203	6	5	15	1	1	0
rs62055486	17	43949092	T	G	0.2396	NA	0.994629	rs62061855	10	MAPT-AS1	0	ncRNA_intronic	4.201	7	5	14	0	1	1
rs142948617	17	44477277	C	T	0.2744	NA	0.81452	rs62061855	10	NSFP1	0	ncRNA_intronic	4.201	7	5	15	0	1	0
rs62062803	17	44028183	T	C	0.2396	0.945775	0.994629	rs62061855	10	MAPT	0	intronic	4.198	7	5	13	1	1	1
rs10514898	17	44119636	A	C	0.2406	0.94119	1	rs62061855	10	KANSL1	0	intronic	4.198	6	4	4	1	1	1
rs574307253	17	43667635	A	G	0.2525	NA	0.934449	rs62061855	10	DND1P1	3339	intergenic	4.196	NA	5	15	0	1	1
rs62054822	17	43927708	A	G	0.2406	NA	0.989337	rs62061855	10	MAPT-AS1	0	ncRNA_intronic	4.196	5	5	14	1	1	1
rs56040418	17	43958079	C	T	0.2406	NA	0.989337	rs62061855	10	MAPT-AS1	0	ncRNA_intronic	4.194	7	9	14	0	1	1
rs6603952	1	77992361	C	T	0.2922	0.0173759	0.0517263	rs34517439	1	AK5	0	intronic	4.193	7	4	15	1	1	1
rs2141299	17	44240986	C	A	0.2406	0.940501	1	rs62061855	10	KANSL1	0	intronic	4.193	1d	2	7	1	1	1
rs62063296	17	44046202	C	T	0.2406	0.941999	1	rs62061855	10	MAPT	0	intronic	4.191	7	4	14	1	1	1
rs62056856	17	43992939	T	C	0.2396	NA	0.994629	rs62061855	10	MAPT	0	intronic	4.189	4	2	14	1	1	1
rs533511475	17	43840726	C	CTT	0.2396	NA	0.994629	rs62061855	10	CRHR1:RP11-105N13.4	0:0	ncRNA_intronic	4.187	NA	5	14	1	1	0
rs2732589	17	44266022	A	G	0.2406	0.944861	1	rs62061855	10	KANSL1	0	intronic	4.187	NA	1	7	1	1	1
rs145931135	7	99811114	G	GA	0.0666	NA	0.0646062	rs13243708	6	STAG3:GATS:GATS	0:0:0	ncRNA_intronic	4.18	NA	5	5	1	1	0
rs76155390	17	44335752	T	C	0.2425	NA	0.978519	rs62061855	10	RP11-259G18.3	1164	intergenic	4.18	NA	5	15	0	1	1
rs17661045	17	44194152	T	A	0.2406	0.942834	1	rs62061855	10	KANSL1	0	intronic	4.178	1f	1	5	1	1	1
rs62063165	17	44202147	A	G	0.2406	0.942871	1	rs62061855	10	KANSL1	0	intronic	4.174	5	4	5	1	1	1
rs56108300	17	44077851	T	A	0.2406	0.9408	1	rs62061855	10	MAPT	0	intronic	4.173	5	4	15	1	1	1
rs572543580	17	43914981	C	G	0.2406	NA	0.989337	rs62061855	10	CRHR1	1786	intergenic	4.172	NA	5	15	1	1	1
rs10816408	9	109386961	G	A	0.497	0.119248	0.0736736	rs10978621	7	RP11-308N19.4	0	ncRNA_intronic	4.171	7	5	15	0	1	1
rs374242426	17	44358812	G	A	0.1938	NA	0.753154	rs62061855	10	ARL17B	0	intronic	4.17	7	5	15	1	1	1
rs140929114	1	150538285	C	CTTT	0.3897	NA	0.0997502	rs149026128	2	RN7SL473P	754	downstream	4.168	NA	2	7	1	1	0
rs80143279	17	43776742	T	C	0.2396	NA	0.994629	rs62061855	10	CRHR1:RP11-105N13.4	0:0	ncRNA_intronic	4.168	NA	9	14	1	1	1
rs571516577	17	44356949	T	C	0.2386	NA	0.967743	rs62061855	10	ARL17B	0	intronic	4.168	NA	5	15	1	1	1
rs551011992	17	43928629	GCACA	G	0.2406	NA	0.989337	rs62061855	10	MAPT-AS1	0	ncRNA_intronic	4.167	NA	5	14	1	1	1
rs11079724	17	43841912	C	T	0.2396	NA	0.994629	rs62061855	10	CRHR1:RP11-105N13.4	0:0	ncRNA_intronic	4.166	1f	5	14	1	1	0
rs35305377	7	99938955	G	A	0.4453	0.607964	0.146209	rs13243708	6	PMS2P1:STAG3L5P:STAG3L5P-PVRIG2P-PILRB:PILRB	0:0:0:0	ncRNA_intronic	4.164	7	4	4	1	1	1
rs7046786	9	109455606	G	A	0.492	0.606602	0.136913	rs10978621	7	RP11-308N19.4	0	ncRNA_intronic	4.164	6	5	15	0	1	1
rs531799579	1	78527414	C	T	0.33	NA	0.151422	rs34517439	1	GIPC2	0	intronic	4.16	NA	5	15	1	1	1
rs1864325	17	43977827	C	T	0.2396	0.943419	0.994629	rs62061855	10	MAPT	0	intronic	4.16	1f	5	13	1	1	1
rs56373114	17	44213015	A	G	0.1441	NA	0.0726735	rs62061855	10	KANSL1	0	intronic	4.159	7	5	5	1	1	1
rs118084908	17	43722604	A	G	0.02584	0.481352	0.0747292	rs62061855	10	CRHR1-IT1:CRHR1:RP11-105N13.4	0:0:0	ncRNA_intronic	4.158	5	5	14	1	1	1
rs62062324	17	44114362	A	T	0.2406	0.941189	1	rs62061855	10	KANSL1	0	intronic	4.158	7	4	4	1	1	1
rs574251995	17	44357655	G	C	0.1829	NA	0.71551	rs62061855	10	ARL17B	0	intronic	4.157	NA	5	15	1	1	1
rs3766332	1	79001994	A	T	0.05268	0.0207897	0.095269	rs34517439	1	PTGFR	0	intronic	4.155	5	5	15	1	1	1
rs7028386	9	109353538	C	A	0.2952	NA	0.0702091	rs10978621	7	RP11-308N19.1:RP11-540H22.2	0:0	ncRNA_intronic	4.152	5	5	15	0	0	1
rs199509	17	44858728	A	G	0.2197	NA	0.829563	rs62061855	10	WNT3	0	intronic	4.152	6	5	14	1	1	1
rs17660464	17	44177993	C	A	0.2406	NA	1	rs62061855	10	KANSL1	0	intronic	4.151	1f	5	5	1	1	1
rs740711	17	44214814	G	A	0.2406	0.955017	1	rs62061855	10	KANSL1	0	intronic	4.15	NA	4	5	1	1	1
rs11384843	7	99700053	TC	T	0.175	NA	0.12758	rs13243708	6	AP4M1	0	intronic	4.149	NA	1	2	1	1	1
rs566423185	17	44277168	ATTTAC	A	0.1978	NA	0.783753	rs62061855	10	KANSL1	0	intronic	4.149	NA	2	5	1	1	1
rs113395365	17	44025650	T	C	0.2396	0.944639	0.994629	rs62061855	10	MAPT	0	intronic	4.146	5	5	14	1	1	1
rs62056773	17	43969833	A	G	0.2396	NA	0.994629	rs62061855	10	MAPT-AS1	0	ncRNA_intronic	4.145	6	5	14	1	1	1
rs111905669	1	150777565	T	C	0.3926	0.00332388	0.265415	rs149026128	2	CTSK	0	intronic	4.144	5	3	5	1	1	1
rs2283464	16	150764	G	A	0.174	0.00711433	0.0779472	rs368688757	9	NPRL3	0	intronic	4.143	6	4	5	1	1	1
rs1881195	17	44257473	T	C	0.2416	0.946692	0.994688	rs62061855	10	KANSL1	0	intronic	4.143	NA	2	5	1	1	1
rs13339438	16	88544	G	A	0.2316	0.520651	0.102489	rs368688757	9	IL9RP3	222	upstream	4.14	5	4	5	1	1	1
rs35116560	17	43804186	T	C	0.4016	NA	0.201274	rs62061855	10	CRHR1:RP11-105N13.4	0:0	ncRNA_intronic	4.137	5	9	14	1	1	1
rs10978526	9	109309407	T	C	0.3131	0.0202437	0.0676432	rs10978621	7	RP11-308N19.1	0	ncRNA_intronic	4.134	7	9	15	0	0	1
rs2056726	7	99780283	G	A	0.2296	0.304835	0.190397	rs13243708	6	STAG3	0	intronic	4.132	5	5	15	1	1	1
rs2181110	6	7613103	G	A	0.17	0.0337841	0.0583104	rs11754421	5	SNRNP48	902	downstream	4.131	7	4	4	1	1	1
rs371996525	17	44183317	C	A	0.2435	NA	0.984115	rs62061855	10	KANSL1	0	intronic	4.131	5	4	5	1	1	1
rs2527888	7	99550661	G	A	0.3827	0.105677	0.1679	rs13243708	6	SNORA40	879	downstream	4.13	NA	5	14	0	1	1
rs278832	1	78156863	A	G	0.332	NA	0.0626674	rs34517439	1	USP33	4808	intergenic	4.129	5	4	5	1	1	1
rs2873269	17	43931122	C	T	0.2396	NA	0.994629	rs62061855	10	MAPT-AS1	0	ncRNA_intronic	4.123	6	5	14	1	1	1
rs62055467	17	43942820	T	C	0.2396	NA	0.994629	rs62061855	10	MAPT-AS1	0	ncRNA_intronic	4.123	6	5	14	0	1	1
rs34186386	1	77976079	A	T	0.171	0.697146	0.267833	rs34517439	1	AK5	0	intronic	4.122	5	5	15	1	1	1
rs141813333	7	100316244	G	C	0.06064	0.3751	0.0518522	rs13243708	6	EPO	2178	intergenic	4.122	5	5	14	1	1	1
rs1918794	17	44224782	A	T	0.2107	NA	0.859544	rs62061855	10	KANSL1	0	intronic	4.12	5	2	5	1	1	1
rs62055939	17	43849787	A	T	0.2396	NA	0.994629	rs62061855	10	CRHR1:RP11-105N13.4	0:0	ncRNA_intronic	4.119	5	5	14	1	1	0
rs17650633	17	44030231	T	C	0.2396	0.944157	0.994629	rs62061855	10	MAPT	0	intronic	4.118	6	5	14	1	1	1
11:1264292:C:T	11	1264292	C	T	0.0497	NA	0.169836	rs12280761	8	MUC5B:RP11-532E4.2	0:0	exonic	4.117	NA	5	15	1	1	1
rs17577159	17	44188477	T	G	0.2406	0.943029	1	rs62061855	10	KANSL1	0	intronic	4.113	1f	5	5	1	1	1
rs62063279	17	44036936	G	A	0.2396	0.941177	0.994629	rs62061855	10	MAPT	0	intronic	4.112	6	5	14	1	1	1
rs11825971	11	1449373	G	A	0.2495	0.0929066	0.0551024	rs12280761	8	BRSK2	0	intronic	4.111	5	4	15	1	1	1
rs1078997	17	44109843	A	G	0.1471	0.022068	0.0724688	rs62061855	10	KANSL1	0	intronic	4.11	5	3	4	1	1	1
rs951281	1	150691122	A	C	0.4314	NA	0.234295	rs149026128	2	HORMAD1	0	intronic	4.109	1f	5	15	1	1	1
rs1061230	7	99807265	A	G	0.2684	NA	0.211048	rs13243708	6	STAG3:GATS:GATS	0:0:0	ncRNA_intronic	4.109	1f	2	5	1	1	1
rs2532252	17	44257783	A	G	0.2465	0.952508	0.968522	rs62061855	10	KANSL1	0	intronic	4.109	NA	4	5	1	1	1
rs2458204	17	44293963	T	A	0.2406	NA	1	rs62061855	10	KANSL1	0	intronic	4.108	6	4	5	1	1	1
rs587745686	1	151196120	CAA	C	0.3022	NA	0.06858	rs149026128	2	PIP5K1A	0	intronic	4.106	NA	4	5	1	1	1
rs62056874	17	43777578	C	T	0.2396	NA	0.994629	rs62061855	10	CRHR1:RP11-105N13.4	0:0	ncRNA_intronic	4.106	5	7	14	1	1	1
rs560687157	17	43686351	T	TA	0.3917	NA	0.182947	rs62061855	10	RPS26P8	1	downstream	4.105	NA	14	15	0	1	1
rs9733	1	150618961	T	G	0.4205	0.0196849	0.239969	rs149026128	2	GOLPH3L	0	UTR3	4.099	NA	4	5	1	1	1
rs2283017	7	99574758	A	G	0.4115	0.410528	0.59063	rs13243708	6	AZGP1	977	upstream	4.099	6	5	14	1	1	1
rs34796940	6	7604322	CT	C	0.3549	NA	0.154096	rs11754421	5	SNRNP48	0	intronic	4.098	NA	4	4	1	1	1
rs1635291	17	43751913	A	G	0.2664	NA	0.867336	rs62061855	10	CRHR1:RP11-105N13.4	0:0	ncRNA_intronic	4.098	NA	5	14	1	1	1
rs62057071	17	43859691	C	G	0.2396	NA	0.994629	rs62061855	10	CRHR1:RP11-105N13.4	0:0	ncRNA_intronic	4.098	5	5	13	1	1	0
rs17571739	17	44032915	T	C	0.2396	NA	0.994629	rs62061855	10	MAPT	0	intronic	4.096	NA	5	14	1	1	1
rs12705071	7	99682026	T	C	0.2753	0.343159	0.26412	rs13243708	6	ZNF3	1854	intergenic	4.093	7	5	5	1	1	1
rs79252344	17	44120608	A	G	0.2406	0.941192	1	rs62061855	10	KANSL1	0	intronic	4.093	6	4	4	1	1	1
rs62055935	17	43848750	T	C	0.2396	NA	0.994629	rs62061855	10	CRHR1:RP11-105N13.4	0:0	ncRNA_intronic	4.092	5	2	14	1	1	0
rs55996632	17	43935888	C	T	0.2396	NA	0.994629	rs62061855	10	MAPT-AS1	0	ncRNA_intronic	4.091	5	5	14	0	1	1
rs74872829	17	43938394	A	G	0.2396	NA	0.994629	rs62061855	10	MAPT-AS1	0	ncRNA_intronic	4.091	5	5	14	0	1	1
rs56180212	17	43960911	A	G	0.2406	NA	0.989337	rs62061855	10	MAPT-AS1	0	ncRNA_intronic	4.09	5	7	14	0	1	1
rs17572795	17	44063393	G	A	0.2406	0.940109	1	rs62061855	10	MAPT	0	intronic	4.086	NA	4	15	1	1	1
rs3823642	7	99796072	T	C	0.2704	NA	0.200797	rs13243708	6	STAG3	0	intronic	4.085	NA	5	15	1	1	1
rs571822645	17	44326619	A	G	0.2634	NA	0.895251	rs62061855	10	RP11-259G18.2	4208	intergenic	4.085	NA	4	15	0	1	1
rs62055529	17	43960020	A	G	0.2396	NA	0.994629	rs62061855	10	MAPT-AS1	0	ncRNA_intronic	4.082	6	7	14	0	1	1
rs56328224	17	43572419	C	T	0.2396	NA	0.973131	rs62061855	10	PLEKHM1	4303	intergenic	4.081	7	5	15	1	1	1
rs2696549	17	44349372	C	A	0.2107	NA	0.836784	rs62061855	10	ARL17B	2777	intergenic	4.081	NA	5	15	1	1	1
rs113856644	17	43932277	G	A	0.2396	NA	0.994629	rs62061855	10	MAPT-AS1	0	ncRNA_intronic	4.078	7	5	14	1	1	1
rs571742017	17	44280697	T	C	0.2107	NA	0.858012	rs62061855	10	KANSL1	0	intronic	4.078	NA	2	5	1	1	1
rs115965054	11	1382132	G	A	0.0328	0.0862617	0.0979842	rs12280761	8	BRSK2	28996	intergenic	4.075	5	7	15	0	0	0
rs545864384	17	43667915	T	C	0.2445	NA	0.969219	rs62061855	10	DND1P1	3619	intergenic	4.072	NA	5	15	0	1	1
rs557307834	17	44121579	T	C	0.2137	NA	0.0740663	rs62061855	10	KANSL1	0	intronic	4.071	NA	2	4	1	1	1
rs113677423	17	44355750	C	T	0.2376	NA	0.962385	rs62061855	10	ARL17B	0	intronic	4.068	6	5	15	1	1	1
rs1694362	1	150366963	T	A	0.3837	0.1714	0.214377	rs149026128	2	RPRD2	0	intronic	4.066	6	5	5	1	1	1
rs76344126	17	43503284	G	A	0.1938	NA	0.724145	rs62061855	10	ARHGAP27	0	intronic	4.063	4	1	7	1	1	1
rs76577728	11	1155156	G	A	0.02684	0.139688	0.144598	rs71469854	8	MUC5AC	0	exonic	4.059	5	4	15	1	1	1
rs11581757	1	150892244	A	G	0.3688	0.00961669	0.26629	rs149026128	2	SETDB1	6494	intergenic	4.058	6	5	15	1	1	1
rs1467970	17	43998574	T	G	0.2396	0.944429	0.994629	rs62061855	10	MAPT	0	intronic	4.058	1f	4	15	1	1	1
rs4606752	17	44192618	A	G	0.2396	NA	0.994629	rs62061855	10	KANSL1	0	intronic	4.058	7	5	5	1	1	1
rs62060792	17	44141955	T	A	0.2406	0.943094	1	rs62061855	10	KANSL1	0	intronic	4.056	5	4	4	1	1	1
rs3799525	6	7557248	A	G	0.2614	0.140962	0.175207	rs11754421	5	DSP	0	intronic	4.052	5	4	14	1	1	1
rs2744388	6	7591239	G	A	0.3529	0.0254988	0.157886	rs11754421	5	SNRNP48	0	intronic	4.052	4	1	1	1	1	1
rs2405442	7	99971313	T	C	0.3211	0.144964	0.068976	rs13243708	6	PILRA	0	exonic	4.052	NA	1	15	1	1	1
rs142682197	17	43893146	CCCAGTTCAGTGTGT	C	0.2396	NA	0.994629	rs62061855	10	CRHR1:RP11-105N13.4	0:0	ncRNA_intronic	4.052	NA	5	14	1	1	0
rs1673160	1	150970836	T	A	0.4304	0.00632575	0.0610015	rs149026128	2	FAM63A	0	intronic	4.051	6	4	4	1	1	1
rs62055544	17	43964539	A	G	0.2406	NA	0.989251	rs62061855	10	MAPT-AS1	0	ncRNA_intronic	4.051	6	14	14	1	1	1
rs4926435	1	150419865	T	C	0.4066	0.044857	0.111625	rs149026128	2	RPRD2	0	intronic	4.05	7	4	4	1	1	1
rs563671821	17	44287006	T	G	0.1988	NA	0.788559	rs62061855	10	KANSL1	0	intronic	4.047	NA	4	5	1	1	1
rs12373139	17	43924130	G	A	0.2396	NA	0.994629	rs62061855	10	MAPT-AS1:SPPL2C	0:0	exonic	4.046	1f	5	15	1	1	1
rs2950658	17	43657083	G	A	0.496	NA	0.318073	rs62061855	10	DND1P1	6153	intergenic	4.045	4	2	5	0	1	1
rs62056933	17	43789978	G	A	0.2386	NA	0.989292	rs62061855	10	CRHR1:RP11-105N13.4	0:0	ncRNA_intronic	4.045	5	5	14	1	1	1
rs2099446	7	99471072	T	C	0.4254	NA	0.164693	rs13243708	6	CYP3A52P	1190	intergenic	4.044	NA	5	15	1	1	1
rs1876830	17	43911352	C	T	0.2396	NA	0.994629	rs62061855	10	CRHR1	0	intronic	4.044	NA	5	15	1	1	1
rs1352755	9	109488759	C	T	0.4791	NA	0.243941	rs10978621	7	RP11-308N19.5	3547	intergenic	4.042	7	5	15	0	0	1
rs56298110	17	43815336	A	G	0.2396	NA	0.994629	rs62061855	10	CRHR1:RP11-105N13.4	0:0	ncRNA_intronic	4.042	6	5	14	1	1	1
rs7935063	11	1127160	G	A	0.1988	0.261166	0.0500272	rs71469854	8	MUC2	22740	intergenic	4.038	NA	5	15	0	0	0
rs62055945	17	43851851	G	A	0.2396	NA	0.994629	rs62061855	10	CRHR1:RP11-105N13.4	0:0	ncRNA_intronic	4.038	7	5	14	1	1	0
rs1727133	7	99812870	T	C	0.2684	NA	0.211048	rs13243708	6	STAG3:GATS:GATS	0:0:0	ncRNA_intronic	4.037	1f	5	5	1	1	0
rs11744765	5	168620202	C	A	0.1441	0.00717125	0.109614	rs79508398	4	SLIT3	0	intronic	4.034	3a	4	15	1	1	0
rs73158411	7	99610127	G	A	0.3857	0.963799	1	rs13243708	6	ZKSCAN1	3076	intergenic	4.034	6	2	15	1	1	1
rs11079717	17	43835351	T	C	0.2396	NA	0.994629	rs62061855	10	CRHR1:RP11-105N13.4	0:0	ncRNA_intronic	4.034	1f	5	14	1	1	1
rs56166297	17	44132710	A	G	0.1471	0.00822944	0.0724688	rs62061855	10	KANSL1	0	intronic	4.034	6	4	5	1	1	1
rs72994055	1	151198599	T	C	0.1809	0.00274175	0.105746	rs149026128	2	PIP5K1A	0	intronic	4.033	5	4	5	1	1	1
rs7218457	17	43802506	A	G	0.3082	NA	0.136487	rs62061855	10	CRHR1:RP11-105N13.4	0:0	ncRNA_intronic	4.032	5	9	14	1	1	1
rs58995457	5	168639878	T	C	0.1262	0.00876095	0.137335	rs79508398	4	SLIT3	0	intronic	4.031	5	5	15	1	1	0
rs798675	16	97610	G	A	0.4155	0.0361444	0.0523763	rs368688757	9	POLR3K	0	intronic	4.031	5	4	4	1	1	1
rs2757592	6	7587194	C	T	0.2893	0.0981735	0.0998656	rs11754421	5	DSP	243	downstream	4.03	6	4	5	1	1	1
rs572539273	17	44353505	C	T	0.2008	NA	0.798273	rs62061855	10	ARL17B	0	intronic	4.03	NA	5	15	1	1	1
rs370621955	17	44448320	C	G	0.4364	NA	0.0677631	rs62061855	10	NSFP1	1900	intergenic	4.028	7	15	15	1	1	0
rs4523963	17	43570226	G	T	0.2694	NA	0.139384	rs62061855	10	PLEKHM1	2110	intergenic	4.024	6	2	15	1	1	1
rs62073094	17	44316219	C	T	0.3658	NA	0.185638	rs62061855	10	RP11-259G18.2	4752	intergenic	4.024	7	5	15	0	1	1
rs62031425	16	90031	T	C	0.07952	0.894703	0.467319	rs368688757	9	IL9RP3	1709	intergenic	4.023	5	4	5	1	1	1
rs542893855	17	44242637	C	T	0.2117	NA	0.864805	rs62061855	10	KANSL1	0	intronic	4.022	NA	4	5	1	1	1
rs10749659	1	151033979	C	T	0.2167	0.0139256	0.10203	rs149026128	2	CDC42SE1:MLLT11	0:0	intronic	4.021	2b	1	1	1	1	1
rs17573509	17	44081224	G	A	0.2406	0.924394	1	rs62061855	10	MAPT	0	intronic	4.021	5	2	15	1	1	1
rs62063297	17	44047802	A	T	0.2406	0.940742	1	rs62061855	10	MAPT	0	intronic	4.02	7	4	14	1	1	1
rs3778338	6	7566168	T	A	0.2763	0.907587	0.89921	rs11754421	5	DSP	0	intronic	4.019	6	4	14	1	1	1
rs4383188	17	44197603	T	C	0.2406	0.943892	1	rs62061855	10	KANSL1	0	intronic	4.019	1f	2	5	1	1	1
rs386477048	17	44245171	G	T	0.2117	NA	0.864805	rs62061855	10	KANSL1	0	intronic	4.019	NA	2	5	1	1	1
rs2696572	17	44231617	A	T	0.2406	0.93968	1	rs62061855	10	KANSL1	0	intronic	4.018	NA	2	7	1	1	1
rs546129596	17	44236209	G	A	0.1988	NA	0.788559	rs62061855	10	KANSL1	0	intronic	4.018	NA	2	7	1	1	1
rs539081995	17	44341627	G	T	0.2087	NA	0.838528	rs62061855	10	RP11-259G18.1	2775	intergenic	4.016	NA	2	7	0	1	1
rs2532349	17	44339473	A	G	0.2465	0.953696	0.958669	rs62061855	10	RP11-259G18.3	1500	intergenic	4.014	NA	5	5	0	1	1
rs199502	17	44862347	G	A	0.2326	NA	0.73368	rs62061855	10	WNT3	0	intronic	4.014	5	5	14	1	1	1
rs62055955	17	43854340	A	G	0.2406	NA	0.989337	rs62061855	10	CRHR1:RP11-105N13.4	0:0	ncRNA_intronic	4.012	5	5	14	1	1	0
rs10123603	9	109416530	A	T	0.4881	0.526025	0.107694	rs10978621	7	RP11-308N19.4	0	ncRNA_intronic	4.01	7	7	15	0	1	1
rs62055885	17	43838014	A	G	0.2396	NA	0.994629	rs62061855	10	CRHR1:RP11-105N13.4	0:0	ncRNA_intronic	4.008	6	5	14	1	1	1
rs242948	17	43913544	T	G	0.4453	NA	0.406291	rs62061855	10	CRHR1	349	downstream	4.008	NA	5	15	1	1	1
rs17577094	17	44187492	A	G	0.2406	0.943111	1	rs62061855	10	KANSL1	0	intronic	4.008	1f	4	7	1	1	1
rs6661656	1	78114984	T	C	0.332	NA	0.0632072	rs34517439	1	ZZZ3	0	intronic	4.007	5	5	5	1	1	1
rs2076297	6	7568354	G	T	0.2356	0.547905	0.157124	rs11754421	5	DSP	0	intronic	4.007	5	4	4	1	1	1
rs17384946	1	77978205	G	A	0.171	NA	0.267833	rs34517439	1	AK5	0	intronic	4.006	6	5	15	1	1	1
rs11393664	5	168595884	TA	T	0.2406	NA	0.0623237	rs79508398	4	SLIT3	0	intronic	4.006	NA	5	15	1	0	0
rs6951505	7	99599300	A	C	0.2416	0.276601	0.202438	rs13243708	6	RP4-604G5.3	8626	intergenic	4.005	7	5	15	0	1	1
rs113130019	17	44357172	C	T	0.1998	NA	0.793399	rs62061855	10	ARL17B	0	intronic	4.003	3a	2	15	1	1	1
rs8078967	17	44008101	C	T	0.4095	NA	0.240384	rs62061855	10	MAPT	0	intronic	4.002	1f	2	15	1	1	1
rs187569173	11	1269707	C	T	0.06362	NA	0.22658	rs12280761	8	MUC5B:RP11-532E4.2	0:0	exonic	4.001	5	5	15	1	1	1
rs2532262	17	44252510	T	C	0.2406	0.951572	1	rs62061855	10	KANSL1	0	intronic	4.001	NA	4	5	1	1	1
rs6665499	1	150188606	T	C	0.4304	0.0597384	0.050975	rs149026128	2	ANP32E	2110	intergenic	3.999	6	5	5	1	1	1
rs1318321	11	1253856	T	C	0.497	NA	0.202439	rs12280761	8	MUC5B	0	intronic	3.999	NA	5	15	1	1	1
rs1608956	17	43815820	T	A	0.2396	NA	0.994629	rs62061855	10	CRHR1:RP11-105N13.4	0:0	ncRNA_intronic	3.999	7	5	14	1	1	1
rs2158256	17	44104347	G	A	0.04076	0.645805	0.106449	rs62061855	10	MAPT	0	UTR3	3.999	NA	4	4	1	1	1
rs34739718	1	150498815	G	A	0.4085	NA	0.120056	rs149026128	2	LINC00568	8306	intergenic	3.998	7	5	15	0	1	1
rs2696656	17	44319971	C	G	0.06262	NA	0.285085	rs62061855	10	RP11-259G18.2	1000	intergenic	3.998	7	7	15	0	1	1
rs5873155	5	168601964	T	TG	0.2435	NA	0.0613309	rs79508398	4	SLIT3	0	intronic	3.996	NA	4	15	1	0	0
rs62055548	17	43964899	A	G	0.2396	NA	0.994629	rs62061855	10	MAPT-AS1	0	ncRNA_intronic	3.995	6	14	14	1	1	1
rs145366123	1	78486490	G	T	0.01292	0.575835	0.13472	rs34517439	1	GIPC2	0	intergenic	3.992	6	5	15	1	0	1
rs35396393	11	1155265	G	A	0.1998	0.805985	0.682281	rs71469854	8	MUC5AC	0	intronic	3.992	5	4	15	1	1	1
rs62062282	17	44094374	A	G	0.2406	0.941389	1	rs62061855	10	MAPT	0	intronic	3.991	5	5	15	1	1	1
rs62060794	17	44142566	C	T	0.2406	0.942997	1	rs62061855	10	KANSL1	0	intronic	3.987	5	4	4	1	1	1
rs62061810	17	44178884	G	A	0.2406	0.941887	1	rs62061855	10	KANSL1	0	intronic	3.986	2b	1	7	1	1	1
rs372488047	1	150329905	G	GA	0.3648	NA	0.215269	rs149026128	2	PRPF3	4233	intergenic	3.985	NA	4	5	1	1	1
rs541694781	17	44230097	C	T	0.2107	NA	0.859544	rs62061855	10	KANSL1	0	intronic	3.985	NA	2	7	1	1	1
rs1859788	7	99971834	G	A	0.3211	NA	0.0632469	rs13243708	6	PILRA	0	exonic	3.984	NA	1	15	1	1	1
rs4792874	17	43653892	T	G	0.5	NA	0.319458	rs62061855	10	DND1P1	9344	intergenic	3.984	4	2	5	0	1	1
rs12096831	1	150864113	T	G	0.3688	0.0100945	0.26629	rs149026128	2	Y_RNA	9101	intergenic	3.981	1f	5	15	0	1	1
rs17659743	17	44146165	C	G	0.2406	0.93859	1	rs62061855	10	KANSL1	0	intronic	3.981	7	4	5	1	1	1
rs12035349	1	77557339	A	G	0.08549	NA	0.0938261	rs34517439	1	PIGK	0	UTR3	3.98	6	4	15	1	1	1
rs12150625	17	44149448	C	G	0.2406	0.94349	1	rs62061855	10	KANSL1	0	intronic	3.98	5	2	5	1	1	1
rs147431626	17	44335635	G	A	0.2475	NA	0.93254	rs62061855	10	RP11-259G18.3	1281	intergenic	3.98	7	5	15	0	1	1
rs7544947	1	151205303	A	G	0.2992	0.00597436	0.071069	rs149026128	2	PIP5K1A	0	intronic	3.979	7	4	4	1	1	1
rs12569193	1	151115186	C	T	0.2763	0.01655	0.0617718	rs149026128	2	SEMA6C	0	intronic	3.978	3a	2	5	1	1	1
rs575478100	17	44236108	T	C	0.2097	NA	0.854319	rs62061855	10	KANSL1	0	intronic	3.977	NA	2	7	1	1	1
rs4727438	7	99486238	T	C	0.4672	0.164623	0.188459	rs13243708	6	TRIM4	0	intronic	3.976	6	5	5	1	1	1
rs12575817	11	1403603	C	T	0.05268	0.204738	0.150542	rs12280761	8	BRSK2	7525	intergenic	3.975	4	1	15	1	1	1
rs62061854	17	44198080	C	T	0.2406	0.943145	1	rs62061855	10	KANSL1	0	intronic	3.973	7	2	5	1	1	1
rs242556	17	44002250	A	T	0.2137	0.539721	0.102755	rs62061855	10	MAPT	0	intronic	3.971	1f	2	14	1	1	1
rs62062774	17	44021463	T	C	0.2396	0.945039	0.994629	rs62061855	10	MAPT	0	intronic	3.969	4	4	14	1	1	1
rs7501759	17	44009921	A	G	0.2396	0.919044	0.994629	rs62061855	10	MAPT	0	intronic	3.968	6	2	14	1	1	1
rs2696585	17	44226030	G	A	0.2406	0.917666	1	rs62061855	10	KANSL1	0	intronic	3.968	NA	4	5	1	1	1
rs11204695	1	150657011	T	G	0.4732	NA	0.171181	rs149026128	2	GOLPH3L	0	intronic	3.967	5	4	5	1	1	1
rs62056932	17	43789971	G	C	0.2386	NA	0.989292	rs62061855	10	CRHR1:RP11-105N13.4	0:0	ncRNA_intronic	3.967	5	5	14	1	1	1
rs12401738	1	78446761	G	A	0.3002	0.842049	0.238871	rs34517439	1	DNAJB4:GIPC2	0:0	intronic	3.965	5	1	5	1	1	1
rs3766333	1	78999796	T	C	0.07654	NA	0.0553787	rs34517439	1	PTGFR	0	intronic	3.965	NA	5	15	1	0	1
17:43502012:C:T	17	43502012	T	C	0.1958	NA	0.712846	rs62061855	10	ARHGAP27	0	NA	3.961	NA	1	15	1	1	1
rs13223723	7	99552892	T	C	0.2048	0.0428628	0.0849409	rs13243708	6	SNORA40	3110	intergenic	3.958	4	7	14	0	1	1
rs12085336	1	150775780	A	T	0.3926	0.00615696	0.265415	rs149026128	2	CTSK	0	intronic	3.957	1f	3	5	1	1	1
rs62054429	17	43823125	G	A	0.2396	NA	0.994629	rs62061855	10	CRHR1:RP11-105N13.4	0:0	ncRNA_intronic	3.95	5	5	14	1	1	1
rs563221237	17	44103927	C	CT	0.2406	NA	1	rs62061855	10	MAPT	0	UTR3	3.95	NA	4	4	1	1	1
rs573890487	17	44241797	T	C	0.1998	NA	0.793399	rs62061855	10	KANSL1	0	intronic	3.95	NA	2	7	1	1	1
rs1876827	17	43911832	T	C	0.2396	NA	0.994629	rs62061855	10	CRHR1	0	intronic	3.947	NA	5	15	1	1	1
rs62055466	17	43942656	G	A	0.2396	NA	0.994629	rs62061855	10	MAPT-AS1	0	ncRNA_intronic	3.945	6	5	14	0	1	1
rs1468240	17	44196447	T	A	0.2396	NA	0.983908	rs62061855	10	KANSL1	0	intronic	3.945	5	2	5	1	1	1
rs10816407	9	109386759	G	A	0.494	0.116259	0.0680479	rs10978621	7	RP11-308N19.4	0	ncRNA_intronic	3.944	5	5	15	0	1	1
rs62061798	17	44173812	G	A	0.2396	0.944461	0.994629	rs62061855	10	KANSL1	0	intronic	3.943	7	5	5	1	1	1
rs539219056	17	44326712	T	C	0.1928	NA	0.760217	rs62061855	10	RP11-259G18.2	4301	intergenic	3.943	NA	4	15	0	1	1
rs10978532	9	109315886	A	G	0.328	0.0333004	0.0581327	rs10978621	7	RP11-308N19.1	0	ncRNA_intronic	3.942	5	9	15	0	0	1
rs56221622	11	1244733	T	C	0.03777	0.174724	0.128278	rs12280761	8	MUC5B	0	intronic	3.942	3a	1	15	1	0	1
rs35358918	7	99815152	C	CAA	0.2684	NA	0.211048	rs13243708	6	STAG3:GATS:GATS	0:0:0	ncRNA_intronic	3.941	NA	1	5	1	1	0
rs919461	17	44065669	A	T	0.2406	0.940114	1	rs62061855	10	MAPT	0	intronic	3.941	1f	4	15	1	1	1
rs242947	17	43917136	A	G	0.4443	NA	0.40521	rs62061855	10	MAPT-AS1	3880	intergenic	3.94	NA	5	15	1	1	1
rs113955100	17	44161522	A	C	0.2406	NA	1	rs62061855	10	KANSL1	0	intronic	3.939	6	4	5	1	1	1
rs410805	5	1323196	T	C	0.1769	0.0132836	0.10823	rs2736099	3	CLPTM1L	0	intronic	3.937	NA	4	4	1	1	1
rs78536663	11	1400187	A	G	0.04573	0.507689	0.132481	rs12280761	8	BRSK2	10941	intergenic	3.937	7	5	15	0	1	1
rs7717443	5	1283486	C	T	0.4831	NA	0.134495	rs2736099	3	TERT	0	intronic	3.935	5	5	15	1	0	1
rs112718432	1	150677348	G	A	0.4115	0.0147157	0.250972	rs149026128	2	HORMAD1	0	intronic	3.933	7	4	15	1	1	1
rs79301522	17	44207932	A	G	0.2406	0.940843	1	rs62061855	10	KANSL1	0	intronic	3.932	5	2	7	1	1	1
rs62063266	17	44033488	C	T	0.2396	0.944532	0.994629	rs62061855	10	MAPT	0	intronic	3.931	5	5	14	1	1	1
rs112493812	17	44314179	G	A	0.2416	0.95045	0.99463	rs62061855	10	RP11-259G18.2	6792	intergenic	3.929	7	5	15	0	1	1
rs6950205	7	99665834	C	T	0.2793	0.436641	0.258593	rs13243708	6	ZNF3	0	intronic	3.928	6	4	5	1	1	1
rs2942175	17	44348825	C	G	0.2008	NA	0.798273	rs62061855	10	RP11-259G18.1	2764	intergenic	3.926	7	5	15	1	1	1
rs1491099	9	109508320	C	A	0.4622	0.724741	0.307876	rs10978621	7	RP11-308N19.5	23108	intergenic	3.922	4	5	15	0	1	1
rs11653367	17	44191483	A	G	0.3111	0.42543	0.151849	rs62061855	10	KANSL1	0	intronic	3.919	3a	5	5	1	1	1
rs571886519	17	44341609	T	C	0.2087	NA	0.838528	rs62061855	10	RP11-259G18.1	2793	intergenic	3.918	NA	2	7	0	1	1
rs62056837	17	43988884	T	C	0.2396	0.942864	0.994629	rs62061855	10	MAPT	0	intronic	3.916	7	5	14	1	1	1
rs111609078	1	150626440	T	C	0.4105	0.00930048	0.254048	rs149026128	2	GOLPH3L	0	intronic	3.91	7	4	5	1	1	1
rs141461397	17	43653129	A	G	0.02386	NA	0.0986366	rs62061855	10	DND1P1	10107	intergenic	3.91	2b	3	5	0	1	1
rs75115093	17	43761381	A	G	0.2396	NA	0.994629	rs62061855	10	CRHR1:RP11-105N13.4	0:0	ncRNA_intronic	3.91	7	5	14	1	1	1
rs80072429	17	43818611	G	A	0.2396	NA	0.994629	rs62061855	10	CRHR1:RP11-105N13.4	0:0	ncRNA_intronic	3.91	5	1	14	1	1	1
rs56259958	1	151220893	A	AAG	0.3042	NA	0.0693238	rs149026128	2	PIP5K1A	0	UTR3	3.909	NA	4	4	1	1	1
rs112443540	1	150685155	A	G	0.4314	0.0137037	0.234295	rs149026128	2	HORMAD1	0	intronic	3.906	5	5	15	1	1	1
rs41280116	17	43902842	C	T	0.2396	NA	0.994629	rs62061855	10	CRHR1	0	intronic	3.905	5	5	14	1	1	0
rs558031693	17	44218044	A	T	0.2117	NA	0.864805	rs62061855	10	KANSL1	0	intronic	3.904	NA	2	5	1	1	1
rs113788190	17	44161302	A	G	0.2406	0.94349	1	rs62061855	10	KANSL1	0	intronic	3.903	6	4	5	1	1	1
rs36036607	17	44339651	T	C	0.2117	NA	0.82853	rs62061855	10	RP11-259G18.3	1678	intergenic	3.903	6	5	5	0	1	1
rs3779046	7	99779243	A	G	0.2684	NA	0.211048	rs13243708	6	STAG3	0	intronic	3.902	NA	5	15	1	1	1
rs1636987	7	99816275	C	G	0.2952	NA	0.171642	rs13243708	6	STAG3:GATS:GATS:PVRIG	0:0:0:0	exonic	3.901	5	1	5	1	1	0
rs566127718	17	43575452	A	G	0.2416	NA	0.983911	rs62061855	10	LRRC37A4P	3232	intergenic	3.901	NA	5	15	1	1	1
rs4486953	17	43763007	T	C	0.2396	NA	0.994629	rs62061855	10	CRHR1:RP11-105N13.4	0:0	ncRNA_intronic	3.9	6	5	14	1	1	1
17:44298631:A:G	17	44298631	A	G	0.2087	NA	0.843094	rs62061855	10	KANSL1	0	intronic	3.9	7	4	5	1	1	1
rs1076237	7	99585441	A	C	0.2952	NA	0.193081	rs13243708	6	AZGP1P1	282	downstream	3.898	NA	5	15	0	1	1
rs897815	1	150879101	A	G	0.3688	0.0153282	0.26629	rs149026128	2	CYCSP51	2411	intergenic	3.895	1f	7	15	0	1	1
rs62063286	17	44041987	T	C	0.1928	NA	0.0744202	rs62061855	10	MAPT	0	intronic	3.894	7	4	14	1	1	1
rs542946828	17	43811990	CTTAG	C	0.2396	NA	0.994629	rs62061855	10	CRHR1:RP11-105N13.4:RP11-293E1.1	0:0:0	ncRNA_exonic	3.893	NA	5	14	1	1	1
rs13330525	16	88552	C	T	0.2316	0.57268	0.102489	rs368688757	9	IL9RP3	230	upstream	3.891	5	4	5	1	1	1
rs570433184	17	43856321	T	A	0.1402	NA	0.0645723	rs62061855	10	CRHR1:RP11-105N13.4	0:0	ncRNA_intronic	3.885	NA	5	14	1	1	0
rs7483044	11	1340048	C	T	0.4692	NA	0.22347	rs12280761	8	TOLLIP-AS1	8110	intergenic	3.879	7	2	15	1	1	1
rs7545544	1	77998764	T	C	0.3002	0.0143432	0.052237	rs34517439	1	AK5	0	intronic	3.878	5	5	15	1	1	1
rs116537710	1	151044947	C	T	0.03877	NA	0.233063	rs149026128	2	GABPB2	0	intronic	3.878	4	2	5	1	1	1
rs242940	17	43892600	A	G	0.4801	NA	0.255255	rs62061855	10	CRHR1:RP11-105N13.4	0:0	ncRNA_intronic	3.878	NA	5	14	1	1	0
rs17650818	17	44036787	T	C	0.2396	0.942032	0.994629	rs62061855	10	MAPT	0	intronic	3.878	1f	5	14	1	1	1
rs1879581	17	43545893	T	C	0.1958	NA	0.752898	rs62061855	10	PLEKHM1	0	exonic	3.875	4	4	5	1	1	0
rs62054430	17	43823585	A	G	0.2276	NA	0.0807615	rs62061855	10	CRHR1:RP11-105N13.4	0:0	ncRNA_intronic	3.875	2b	7	14	1	1	1
rs76627340	17	43937460	G	A	0.2396	NA	0.994629	rs62061855	10	MAPT-AS1	0	ncRNA_intronic	3.872	7	5	14	0	1	1
rs11577843	1	150398258	A	G	0.3837	0.190624	0.214377	rs149026128	2	RPRD2	0	intronic	3.868	7	4	5	1	1	1
rs12345680	9	109422412	T	C	0.4205	0.337676	0.181822	rs10978621	7	RP11-308N19.4	0	ncRNA_intronic	3.867	6	14	15	0	0	1
rs111295615	17	44184428	T	C	0.2406	0.939931	1	rs62061855	10	KANSL1	0	intronic	3.867	4	2	7	1	1	1
rs13230989	7	99533563	C	G	0.164	0.034344	0.0628303	rs13243708	6	RP4-604G5.1	0	ncRNA_intronic	3.865	7	5	14	1	1	1
rs1467966	17	43984399	C	T	0.2396	0.943187	0.994629	rs62061855	10	MAPT	0	intronic	3.864	5	2	14	1	1	1
rs112480703	17	44189799	T	C	0.2386	0.924434	0.989292	rs62061855	10	KANSL1	0	intronic	3.862	7	5	5	1	1	1
rs2696668	17	44318184	A	G	0.2435	0.947943	0.984286	rs62061855	10	RP11-259G18.2	2787	intergenic	3.862	NA	5	15	0	1	1
rs698916	1	150388385	A	G	0.3837	NA	0.214377	rs149026128	2	RPRD2	0	intronic	3.859	4	5	5	1	1	1
rs1724422	17	43777313	A	G	0.4672	NA	0.365072	rs62061855	10	CRHR1:RP11-105N13.4	0:0	ncRNA_intronic	3.859	6	9	14	1	1	1
rs62056863	17	43770595	A	G	0.2396	NA	0.994629	rs62061855	10	CRHR1:RP11-105N13.4	0:0	ncRNA_intronic	3.858	7	13	14	1	1	1
rs2696464	17	44287310	A	G	0.2416	0.944446	0.994688	rs62061855	10	KANSL1	0	intronic	3.857	NA	4	5	1	1	1
rs34223160	1	150796028	CT	C	0.4225	NA	0.185004	rs149026128	2	ARNT	0	intronic	3.856	NA	4	5	1	1	1
rs5743911	11	1321949	C	T	0.2982	0.518838	0.592678	rs12280761	8	TOLLIP	0	intronic	3.855	NA	2	5	1	1	1
rs557680344	17	43994508	GAGA	G	0.2396	NA	0.994629	rs62061855	10	MAPT	0	intronic	3.855	NA	4	15	1	1	1
rs78804383	5	168683213	G	A	0.03678	0.659892	0.521515	rs79508398	4	SLIT3	0	intronic	3.854	6	5	15	1	0	1
rs56318865	17	44147411	G	A	0.2406	0.94371	1	rs62061855	10	KANSL1	0	intronic	3.852	7	4	5	1	1	1
rs10445366	17	43932797	G	C	0.2028	NA	0.814746	rs62061855	10	MAPT-AS1	0	ncRNA_intronic	3.849	5	5	14	1	1	1
rs11652924	17	44182267	T	C	0.4185	0.671174	0.216535	rs62061855	10	KANSL1	0	intronic	3.848	7	4	5	1	1	1
rs2075844	11	1221305	A	G	0.4076	0.036303	0.198704	rs71469854	8	MUC5AC	0	intergenic	3.846	4	4	15	1	1	1
rs753235	17	43946223	G	A	0.2435	NA	0.973512	rs62061855	10	MAPT-AS1	0	ncRNA_intronic	3.846	7	5	14	0	1	1
rs563837171	16	83215	G	A	0.01193	NA	0.0568326	rs368688757	9	Z84812.4:IL9RP3	0:0	ncRNA_intronic	3.845	NA	5	15	0	0	1
rs2696603	17	44215823	A	G	0.2416	0.940381	0.994688	rs62061855	10	KANSL1	0	intronic	3.845	NA	2	7	1	1	1
rs555075975	17	44343192	G	A	0.2117	NA	0.82991	rs62061855	10	RP11-259G18.1	1210	intergenic	3.845	NA	5	7	1	1	1
rs62060856	17	44161875	A	C	0.2406	0.943689	1	rs62061855	10	KANSL1	0	intronic	3.844	7	4	5	1	1	1
rs62056916	17	43785938	C	T	0.2396	NA	0.994629	rs62061855	10	CRHR1:RP11-105N13.4	0:0	ncRNA_intronic	3.843	5	5	14	1	1	1
rs7811201	7	99591617	A	T	0.2406	0.753538	0.199284	rs13243708	6	RP4-604G5.3	943	downstream	3.842	5	2	15	0	1	1
rs12751064	1	78006124	C	T	0.2674	0.492947	0.232123	rs34517439	1	AK5	0	intronic	3.841	4	2	15	1	1	1
rs6603958	1	78178976	T	A	0.332	NA	0.0626674	rs34517439	1	USP33	0	intronic	3.841	6	4	4	1	1	0
rs2082745	7	99481344	T	G	0.4652	0.203801	0.192436	rs13243708	6	TRIM4	0	intronic	3.841	NA	5	15	1	1	1
rs17660132	17	44165803	T	C	0.2406	NA	1	rs62061855	10	KANSL1	0	intronic	3.841	1f	4	5	1	1	1
rs1727124	7	99804104	G	T	0.2674	NA	0.211947	rs13243708	6	STAG3:GATS:GATS	0:0:0	ncRNA_intronic	3.84	6	5	15	1	1	1
rs11744763	5	168620201	C	A	0.1441	0.00716751	0.109614	rs79508398	4	SLIT3	0	intronic	3.838	3a	4	15	1	1	0
rs2532294	17	44233433	G	C	0.2425	0.939631	0.989526	rs62061855	10	KANSL1	0	intronic	3.837	NA	2	5	1	1	1
rs35991721	7	99728790	G	T	0.2744	NA	0.256608	rs13243708	6	AC073842.19	0	ncRNA_intronic	3.836	2a	1	7	1	1	1
rs78885558	11	1349118	T	G	0.0169	NA	0.0620489	rs12280761	8	TOLLIP-AS1	17180	intergenic	3.835	7	9	9	0	0	1
rs570285046	17	44305199	T	C	0.2396	NA	0.994629	rs62061855	10	KANSL1	2465	intergenic	3.835	NA	5	15	1	1	1
rs12747669	1	150268622	T	C	0.4085	0.0335648	0.117166	rs149026128	2	MRPS21	0	intronic	3.834	7	4	4	1	1	1
rs1971374	17	43659738	T	C	0.1998	NA	0.793399	rs62061855	10	DND1P1	3498	intergenic	3.834	NA	3	5	0	1	1
rs76402917	17	44126477	G	A	0.2465	NA	0.968522	rs62061855	10	KANSL1	0	intronic	3.833	NA	4	4	1	1	1
rs1230074	17	43468128	T	A	0.3012	NA	0.109513	rs62061855	10	ARHGAP27	3146	intergenic	3.827	7	5	14	1	1	1
rs73407432	11	1399965	T	C	0.1431	NA	0.479798	rs12280761	8	BRSK2	11163	intergenic	3.826	7	5	15	0	1	1
rs9303471	17	43456342	C	A	0.3668	NA	0.114918	rs62061855	10	CTB-39G8.2	6918	intergenic	3.826	5	2	15	0	1	1
rs4949805	1	77991029	G	A	0.3588	0.0208862	0.0719353	rs34517439	1	AK5	0	intronic	3.824	7	4	15	1	1	1
rs111259120	17	44133534	C	T	0.2406	0.941267	1	rs62061855	10	KANSL1	0	intronic	3.822	7	4	5	1	1	1
rs2696494	17	44365000	C	G	0.2386	NA	0.95696	rs62061855	10	ARL17B	0	intronic	3.822	7	5	15	1	1	1
rs1862155	5	168642176	A	G	0.2157	0.00721034	0.0762393	rs79508398	4	SLIT3	0	intronic	3.821	7	5	15	1	1	1
rs112746008	17	44126650	C	T	0.2406	0.905417	1	rs62061855	10	KANSL1	0	intronic	3.821	6	4	4	1	1	1
rs111664122	17	43857990	T	C	0.2386	NA	0.989292	rs62061855	10	CRHR1:RP11-105N13.4	0:0	ncRNA_intronic	3.82	7	5	14	1	1	0
rs62056803	17	43982159	A	G	0.2396	0.943038	0.994629	rs62061855	10	MAPT	0	intronic	3.817	7	5	14	1	1	1
17:44355634:A:C	17	44355634	C	A	0.1193	NA	0.491248	rs62061855	10	ARL17B	0	intronic	3.813	NA	5	15	1	1	1
rs6603951	1	77988885	T	C	0.3847	0.00531189	0.0849763	rs34517439	1	AK5	0	intronic	3.812	7	4	15	1	1	1
rs28514396	11	1220760	T	C	0.4076	NA	0.198704	rs71469854	8	MUC5AC	0	intergenic	3.809	5	4	15	1	1	1
rs1780050	1	78400540	A	C	0.4543	0.0816187	0.0903874	rs34517439	1	NEXN	0	intronic	3.803	NA	4	15	1	1	1
rs11589361	1	150510633	C	A	0.3777	0.12392	0.234855	rs149026128	2	RP11-54A4.2	10406	intergenic	3.803	4	2	15	0	1	1
rs112893440	17	44179969	G	A	0.2406	0.942607	1	rs62061855	10	KANSL1	0	intronic	3.8	5	2	5	1	1	1
rs72708429	1	151097835	C	T	0.02386	0.00102868	0.0925597	rs149026128	2	GABPB2	0	UTR3	3.798	2b	4	5	1	1	1
rs72704656	1	150828307	A	G	0.3926	0.00621673	0.265415	rs149026128	2	ARNT	0	intronic	3.797	7	4	5	1	1	1
rs1918787	17	44279252	A	G	0.2406	0.946183	1	rs62061855	10	KANSL1	0	intronic	3.797	5	5	5	1	1	1
rs10808112	7	99070988	C	T	0.1143	0.00642678	0.0506242	rs13243708	6	ZNF789	0	intronic	3.796	1f	1	1	1	1	1
rs444071	17	43707951	C	T	0.2396	NA	0.994629	rs62061855	10	CRHR1-IT1:CRHR1:RP11-105N13.4	0:0:0	ncRNA_exonic	3.796	NA	4	4	1	1	1
17:44063723:A:C	17	44063723	A	C	0.2406	NA	1	rs62061855	10	MAPT	0	intronic	3.796	NA	4	15	1	1	1
rs11822524	11	1429162	G	A	0.2545	0.111069	0.0641244	rs12280761	8	BRSK2	0	intronic	3.795	5	5	15	1	1	1
rs17660228	17	44166500	G	A	0.2406	NA	1	rs62061855	10	KANSL1	0	intronic	3.795	6	4	5	1	1	1
rs62055545	17	43964561	C	T	0.2396	NA	0.994629	rs62061855	10	MAPT-AS1	0	ncRNA_intronic	3.794	6	14	14	1	1	1
rs11803569	1	150664077	C	T	0.4314	0.0154621	0.234295	rs149026128	2	GOLPH3L	0	intronic	3.792	6	4	5	1	1	1
rs535159971	17	44102741	TCA	T	0.2406	NA	1	rs62061855	10	MAPT	0	UTR3	3.792	NA	4	5	1	1	1
rs17689918	17	43910088	G	A	0.2396	NA	0.994629	rs62061855	10	CRHR1	0	intronic	3.79	1f	5	15	1	1	1
rs79649865	17	44130587	T	G	0.2406	0.940911	1	rs62061855	10	KANSL1	0	intronic	3.79	7	4	5	1	1	1
1:150193371:C:T	1	150193371	T	C	0.4294	NA	0.050497	rs149026128	2	ANP32E	0	intronic	3.787	6	4	5	1	1	1
rs114293104	1	150479605	C	T	0.01889	0.300182	0.0958351	rs149026128	2	TARS2	0	UTR3	3.787	7	1	5	1	1	1
rs62061802	17	44174351	T	A	0.2406	0.942893	1	rs62061855	10	KANSL1	0	intronic	3.787	5	5	5	1	1	1
rs1491122	9	109515712	C	T	0.4592	0.717476	0.314329	rs10978621	7	RP11-308N19.5	30500	intergenic	3.786	4	2	15	0	1	1
rs2055797	17	44002632	T	A	0.3042	NA	0.155246	rs62061855	10	MAPT	0	intronic	3.785	5	5	15	1	1	1
rs112439933	17	44005226	A	C	0.2406	0.965048	0.989337	rs62061855	10	MAPT	0	intronic	3.782	7	5	9	1	1	1
rs77370070	17	43800404	T	G	0.2396	NA	0.994629	rs62061855	10	CRHR1:RP11-105N13.4	0:0	ncRNA_intronic	3.781	5	13	14	1	1	1
rs34136867	1	78665376	T	TAA	0.3827	NA	0.0500662	rs34517439	1	RNFT1P2	28454	intergenic	3.78	NA	5	15	0	1	1
rs10118456	9	109354385	T	C	0.3877	0.0364455	0.0949851	rs10978621	7	RP11-308N19.1	0	ncRNA_intronic	3.78	5	5	15	0	1	1
rs2732646	17	44254379	C	T	0.2406	0.945544	1	rs62061855	10	KANSL1	0	intronic	3.78	NA	4	5	1	1	1
rs2696705	17	44263965	T	C	0.2416	0.947024	0.994688	rs62061855	10	KANSL1	0	intronic	3.78	NA	2	5	1	1	1
rs201746845	17	44325782	CCT	C	0.2107	NA	0.848955	rs62061855	10	RP11-259G18.2	3371	intergenic	3.779	NA	5	15	0	1	1
rs12150610	17	43775479	T	C	0.2396	NA	0.994629	rs62061855	10	CRHR1:RP11-105N13.4	0:0	ncRNA_intronic	3.776	1f	9	14	1	1	1
rs17649518	17	43994386	C	A	0.2396	0.946291	0.994629	rs62061855	10	MAPT	0	intronic	3.773	1f	4	15	1	1	1
rs546307573	17	44257923	G	A	0.2087	NA	0.849132	rs62061855	10	KANSL1	0	intronic	3.773	NA	4	5	1	1	1
rs56301449	17	43960918	T	C	0.2396	NA	0.994629	rs62061855	10	MAPT-AS1	0	ncRNA_intronic	3.772	5	7	14	0	1	1
rs112333322	17	44126673	A	G	0.2406	0.911951	1	rs62061855	10	KANSL1	0	intronic	3.771	6	4	4	1	1	1
rs113842733	7	99863484	A	G	0.2187	NA	0.152076	rs13243708	6	GATS:GATS	0:0	ncRNA_intronic	3.77	7	4	15	1	1	1
rs559416171	17	44639603	C	CA	0.3569	NA	0.151524	rs62061855	10	ARL17A:FAM215B	0:0	ncRNA_intronic	3.77	NA	5	15	1	1	0
rs146187873	11	1433792	T	A	0.03181	0.0310268	0.0634512	rs12280761	8	BRSK2	0	intronic	3.769	5	5	15	1	1	1
rs547329246	17	44161091	GCTCCCCTGGTAAGTCCTAAA	G	0.2406	NA	1	rs62061855	10	KANSL1	0	intronic	3.768	NA	4	5	1	1	1
rs62054841	17	43937104	G	A	0.2396	NA	0.994629	rs62061855	10	MAPT-AS1	0	ncRNA_intronic	3.767	7	5	14	0	1	1
rs79501144	17	43900697	C	T	0.2396	NA	0.994629	rs62061855	10	CRHR1	0	intronic	3.766	4	5	15	1	1	0
rs800672	7	99436198	G	A	0.4344	0.288955	0.0847272	rs13243708	6	CYP3A43	0	intronic	3.764	5	4	15	1	1	1
rs10902089	11	1094357	G	A	0.495	0.722781	0.0905598	rs71469854	8	MUC2	0	intronic	3.764	5	5	15	1	1	0
rs112658271	1	150734215	C	CAAGAAAAAAAGAAAA	0.4881	NA	0.191931	rs149026128	2	CTSS	0	intronic	3.763	NA	3	15	1	1	1
rs11744813	5	168620435	C	A	0.1441	0.0060154	0.109614	rs79508398	4	SLIT3	0	intronic	3.763	4	4	15	1	1	0
rs2435206	17	44058111	C	T	0.3141	0.114849	0.137064	rs62061855	10	MAPT	0	intronic	3.762	5	4	15	1	1	1
rs62063298	17	44048323	G	T	0.2406	0.93996	1	rs62061855	10	MAPT	0	intronic	3.761	5	4	15	1	1	1
rs78587102	17	43897246	A	G	0.2396	NA	0.994629	rs62061855	10	CRHR1	0	intronic	3.76	5	5	15	1	1	0
rs34802685	1	150471848	AT	A	0.4215	NA	0.102122	rs149026128	2	TARS2	0	intronic	3.759	NA	4	4	1	1	1
rs62054398	17	43812599	A	G	0.2396	NA	0.994629	rs62061855	10	CRHR1:RP11-105N13.4	0:0	ncRNA_intronic	3.759	7	5	14	1	1	1
rs5743862	11	1329022	A	G	0.03678	NA	0.13557	rs12280761	8	TOLLIP	0	intronic	3.755	NA	1	7	1	1	1
rs8080903	17	43996140	C	T	0.4066	NA	0.240344	rs62061855	10	MAPT	0	intronic	3.755	6	4	14	1	1	1
rs62059005	17	44004472	A	G	0.2396	0.944818	0.994629	rs62061855	10	MAPT	0	intronic	3.755	5	5	14	1	1	1
rs569900381	17	44214518	C	T	0.1998	NA	0.793399	rs62061855	10	KANSL1	0	intronic	3.755	NA	4	5	1	1	1
rs1618851	7	99810643	G	T	0.2684	NA	0.211048	rs13243708	6	STAG3:GATS:GATS	0:0:0	ncRNA_exonic	3.75	5	4	5	1	1	0
rs55797856	11	1277485	T	C	0.03777	0.293744	0.128278	rs12280761	8	MUC5B	0	intronic	3.745	5	5	15	1	0	1
rs113277432	17	44033169	T	C	0.2396	0.945281	0.994629	rs62061855	10	MAPT	0	intronic	3.744	6	5	14	1	1	1
rs80348388	17	43952634	A	T	0.2396	NA	0.994629	rs62061855	10	MAPT-AS1	0	ncRNA_intronic	3.743	6	13	14	0	1	1
rs2527907	7	99521448	C	T	0.4672	0.234548	0.189915	rs13243708	6	GJC3	0	intronic	3.74	NA	5	14	1	1	1
rs3767032	1	77996101	T	C	0.3002	0.0170058	0.052237	rs34517439	1	AK5	0	intronic	3.739	NA	4	15	1	1	1
rs528330857	17	44315987	G	A	0.1899	NA	0.746481	rs62061855	10	RP11-259G18.2	4984	intergenic	3.739	NA	5	15	0	1	1
rs2525542	7	99548569	A	G	0.496	0.683498	0.283868	rs13243708	6	SNORA40	1086	intergenic	3.738	4	5	14	0	1	1
rs62056867	17	43771627	A	G	0.2396	NA	0.994629	rs62061855	10	CRHR1:RP11-105N13.4	0:0	ncRNA_intronic	3.737	6	13	14	1	1	1
rs34437291	11	1306897	CAG	C	0.03877	NA	0.132928	rs12280761	8	TOLLIP	0	intronic	3.736	NA	4	4	1	0	1
rs62064664	17	44081462	T	C	0.2406	0.939849	1	rs62061855	10	MAPT	0	intronic	3.736	4	2	15	1	1	1
rs1808189	17	43484903	T	C	0.1938	0.821837	0.705766	rs62061855	10	ARHGAP27	0	intronic	3.735	6	2	5	1	1	1
rs4792817	17	43556734	T	A	0.4732	NA	0.146334	rs62061855	10	PLEKHM1	0	intronic	3.735	6	4	5	1	1	1
rs74424378	9	109331094	T	G	0.2744	NA	0.0788413	rs10978621	7	RP11-308N19.1	0	ncRNA_intronic	3.733	7	9	15	0	0	1
rs9939959	16	87376	C	A	0.2386	NA	0.0942786	rs368688757	9	IL9RP3	0	ncRNA_intronic	3.731	4	4	5	1	1	1
rs1491100	9	109354827	T	C	0.3867	0.0369182	0.0968247	rs10978621	7	RP11-308N19.1	0	ncRNA_intronic	3.725	7	5	15	0	0	1
rs36078910	17	43487217	G	A	0.1968	0.834756	0.708305	rs62061855	10	ARHGAP27	0	intronic	3.725	4	1	1	1	1	1
rs2016034	17	44189598	A	G	0.4195	0.684147	0.214894	rs62061855	10	KANSL1	0	intronic	3.725	7	5	5	1	1	1
rs556130006	17	43658516	C	T	0.1948	NA	0.769533	rs62061855	10	DND1P1	4720	intergenic	3.724	NA	3	5	0	1	1
rs9906974	17	43822772	T	C	0.2406	NA	0.989251	rs62061855	10	CRHR1:RP11-105N13.4	0:0	ncRNA_intronic	3.724	5	5	14	1	1	1
rs62073178	17	44368431	C	T	0.2346	NA	0.946499	rs62061855	10	ARL17B	0	intronic	3.723	4	1	15	1	1	1
rs55960943	1	150703034	CAGA	C	0.4085	NA	0.25466	rs149026128	2	CTSS	0	UTR3	3.722	NA	4	15	1	1	1
rs148449754	11	1346209	CGTCCAGCAGACCAAACGCGGCAGAAAGGT	C	0.0497	NA	0.128278	rs12280761	8	TOLLIP-AS1	14271	intergenic	3.722	NA	5	14	0	1	1
rs530695172	17	43856322	C	T	0.1412	NA	0.0659833	rs62061855	10	CRHR1:RP11-105N13.4	0:0	ncRNA_intronic	3.721	NA	5	14	1	1	0
rs2732603	17	44367288	G	C	0.2406	0.938019	0.95689	rs62061855	10	ARL17B	0	intronic	3.721	NA	4	15	1	1	1
rs17659881	17	44157597	A	G	0.2406	0.943367	1	rs62061855	10	KANSL1	0	intronic	3.72	1d	4	5	1	1	1
rs566628150	17	44259539	A	C	0.2087	NA	0.849132	rs62061855	10	KANSL1	0	intronic	3.72	NA	3	5	1	1	1
rs112243618	17	44355284	G	A	0.1988	NA	0.788559	rs62061855	10	ARL17B	0	intronic	3.72	5	5	15	1	1	1
rs6975827	7	99585798	C	G	0.4632	0.763732	0.59171	rs13243708	6	AZGP1P1	639	downstream	3.718	5	5	15	0	1	1
rs2076296	6	7567970	C	T	0.2356	0.646967	0.157124	rs11754421	5	DSP	0	intronic	3.712	7	4	14	1	1	1
rs2525547	7	99551945	A	G	0.4523	0.632344	0.327213	rs13243708	6	SNORA40	2163	intergenic	3.712	6	5	14	0	1	1
rs4360524	1	151099557	A	G	0.2763	0.00555561	0.064201	rs149026128	2	GABPB2	1538	intergenic	3.711	7	5	5	1	1	1
rs7540874	1	150702663	A	C	0.4294	0.0143737	0.234563	rs149026128	2	CTSS	8	downstream	3.71	6	2	15	1	1	1
rs72704686	1	150897800	G	A	0.1074	0.0336235	0.663925	rs149026128	2	SETDB1	938	upstream	3.71	5	1	5	1	1	1
rs188370271	11	1267253	C	T	0.03777	NA	0.128278	rs12280761	8	MUC5B:RP11-532E4.2	0:0	exonic	3.71	5	5	15	1	0	1
rs117478347	11	1456981	G	C	0.03082	0.0718046	0.0611132	rs12280761	8	BRSK2	0	intronic	3.71	4	5	15	1	1	1
rs241035	17	43731896	C	T	0.2396	NA	0.994629	rs62061855	10	CRHR1:RP11-105N13.4	0:0	ncRNA_intronic	3.708	NA	5	14	1	1	1
rs567996834	17	44338534	C	T	0.2694	NA	0.879025	rs62061855	10	RP11-259G18.3	561	upstream	3.704	NA	5	5	0	1	1
rs12059949	1	150922512	C	T	0.3688	0.0202462	0.26629	rs149026128	2	SETDB1	0	intronic	3.703	7	4	4	1	1	1
rs112169475	17	43760192	A	G	0.2396	NA	0.994629	rs62061855	10	CRHR1:RP11-105N13.4	0:0	ncRNA_intronic	3.703	7	5	14	1	1	1
rs5873154	5	168593164	CCTT	C	0.2525	NA	0.0573075	rs79508398	4	SLIT3	0	intronic	3.702	NA	5	15	1	0	0
rs35369717	11	1146852	C	G	0.06859	0.242439	0.325502	rs71469854	8	MUC5AC	4727	intergenic	3.702	2b	2	15	1	1	1
rs7536307	1	77958048	C	T	0.325	0.00165171	0.0513848	rs34517439	1	AK5	0	intronic	3.7	7	4	15	1	1	1
rs587681531	1	150587279	GTTTTTTTTTTTTTTTTTTTTTTT	G	0.493	NA	0.169482	rs149026128	2	ENSA	0	intronic	3.7	NA	1	5	1	1	1
rs117801051	17	43962575	C	T	0.1223	NA	0.0512227	rs62061855	10	MAPT-AS1	0	ncRNA_intronic	3.7	7	9	14	1	1	1
rs551853349	17	44090536	G	A	0.2406	NA	1	rs62061855	10	MAPT	0	intronic	3.699	NA	2	15	1	1	1
rs573855916	17	44353318	G	A	0.2008	NA	0.798273	rs62061855	10	ARL17B	0	intronic	3.699	NA	5	15	1	1	1
rs4971010	1	150515021	A	G	0.4125	0.0464185	0.125754	rs149026128	2	RP11-54A4.2	6018	intergenic	3.697	7	5	15	1	1	1
rs4608377	17	44113359	T	C	0.2406	0.941134	1	rs62061855	10	KANSL1	0	intronic	3.697	6	4	4	1	1	1
rs564787345	1	78527408	T	C	0.33	NA	0.151422	rs34517439	1	GIPC2	0	intronic	3.695	NA	5	15	1	1	1
rs3936578	9	109482027	A	C	0.4523	NA	0.176847	rs10978621	7	RP11-308N19.5	2603	intergenic	3.695	NA	5	15	0	0	1
rs75900172	11	1119714	A	G	0.1392	0.665245	0.214197	rs71469854	8	MUC2	15294	intergenic	3.693	5	5	15	0	1	1
rs78568882	17	43784935	C	G	0.2396	NA	0.994629	rs62061855	10	CRHR1:RP11-105N13.4	0:0	ncRNA_intronic	3.692	6	5	14	1	1	1
rs2696550	17	44349290	C	G	0.2127	NA	0.847301	rs62061855	10	ARL17B	2859	intergenic	3.692	6	5	15	1	1	1
rs11079732	17	44161581	T	C	0.4125	0.641998	0.205385	rs62061855	10	KANSL1	0	intronic	3.691	6	4	5	1	1	1
rs2696522	17	44356890	T	C	0.2386	NA	0.967743	rs62061855	10	ARL17B	0	intronic	3.691	NA	5	15	1	1	1
rs9988619	1	78057291	C	A	0.333	NA	0.0639782	rs34517439	1	ZZZ3	0	intronic	3.69	7	4	5	1	1	1
rs1389790	1	78089399	C	T	0.332	NA	0.0632072	rs34517439	1	ZZZ3	0	intronic	3.687	7	4	5	1	1	1
rs28971577	11	1149295	T	C	0.2356	NA	0.0846022	rs71469854	8	MUC5AC	2284	intergenic	3.686	5	5	15	1	1	1
rs507380	1	79025130	G	A	0.2505	0.337411	0.104911	rs34517439	1	PTGFR	19695	intergenic	3.685	6	14	15	0	1	1
rs12139563	1	150578241	A	G	0.4513	0.193532	0.191385	rs149026128	2	ENSA	0	intronic	3.685	6	5	5	1	1	1
rs146468719	1	151000790	A	C	0.1909	0.0241257	0.0664903	rs149026128	2	PRUNE	0	intronic	3.682	7	4	4	1	1	1
rs533250683	17	43933190	GTTTTTA	G	0.2376	NA	0.983989	rs62061855	10	MAPT-AS1	0	ncRNA_intronic	3.682	NA	5	14	1	1	1
rs2732595	17	44267227	A	G	0.2435	0.94434	0.984509	rs62061855	10	KANSL1	0	intronic	3.681	NA	1	7	1	1	1
rs62057122	17	43901001	C	T	0.2396	NA	0.994629	rs62061855	10	CRHR1	0	intronic	3.68	5	5	15	1	1	0
rs17650973	17	44044220	A	T	0.2406	0.941809	1	rs62061855	10	MAPT	0	intronic	3.68	1f	5	14	1	1	1
rs17652961	17	44108355	G	A	0.2406	0.941564	1	rs62061855	10	KANSL1	0	UTR3	3.68	1f	3	4	1	1	1
rs112074397	17	44131022	T	C	0.2406	0.94148	1	rs62061855	10	KANSL1	0	intronic	3.68	6	4	5	1	1	1
rs183211	17	44788310	G	A	0.2584	NA	0.713308	rs62061855	10	NSF	0	intronic	3.679	6	4	5	1	1	0
rs1568951	17	43792895	T	G	0.2396	NA	0.994629	rs62061855	10	CRHR1:RP11-105N13.4	0:0	ncRNA_intronic	3.678	NA	5	14	1	1	1
rs919462	17	44065740	C	T	0.2406	0.940172	1	rs62061855	10	MAPT	0	intronic	3.678	5	4	15	1	1	1
rs35586449	1	78955441	A	C	0.1054	0.0266623	0.0897551	rs34517439	1	PTGFR	0	intronic	3.677	6	5	14	1	1	1
rs2334656	11	1402008	T	C	0.1451	NA	0.488047	rs12280761	8	BRSK2	9120	intergenic	3.674	NA	5	14	1	0	1
rs2532401	17	44305817	T	C	0.2227	NA	0.908352	rs62061855	10	KANSL1	3083	intergenic	3.674	7	5	15	1	1	1
rs1880949	7	99722266	G	T	0.2744	NA	0.256608	rs13243708	6	RP11-506M12.1:CNPY4	0:0	ncRNA_intronic	3.67	NA	2	5	1	1	1
rs62054820	17	43926755	A	G	0.2406	NA	0.989337	rs62061855	10	MAPT-AS1	0	ncRNA_intronic	3.67	5	5	14	1	1	1
rs4581308	1	150276872	A	G	0.3807	0.0921244	0.215873	rs149026128	2	MRPS21	0	intronic	3.667	7	4	5	1	1	1
rs12126004	1	150889877	T	C	0.4871	0.0300597	0.17908	rs149026128	2	SETDB1	8861	intergenic	3.666	6	5	15	1	1	1
rs79772576	17	44106220	A	G	0.2416	NA	0.99463	rs62061855	10	MAPT	519	downstream	3.663	5	4	4	1	1	1
rs546608798	17	44369596	A	G	0.2396	NA	0.553206	rs62061855	10	ARL17B	0	intronic	3.663	NA	5	15	1	1	1
rs13311259	7	99486000	C	T	0.4682	NA	0.189867	rs13243708	6	TRIM4	0	intronic	3.661	6	5	5	1	1	1
rs10866631	5	168647600	G	A	0.1262	0.0114395	0.137335	rs79508398	4	SLIT3	0	intronic	3.66	6	4	15	1	1	1
rs28558973	11	1224089	G	A	0.2038	0.478172	0.0768292	rs71469854	8	MUC5AC	1724	intergenic	3.66	4	5	14	1	1	1
rs2668656	17	44283022	A	G	0.2435	0.946479	0.984286	rs62061855	10	KANSL1	0	intronic	3.658	NA	4	5	1	1	1
17:44355634:C:G	17	44355634	C	G	0.1451	NA	0.491248	rs62061855	10	ARL17B	0	NA	3.656	1f	5	15	1	1	1
rs143185989	7	99830086	C	T	0.2266	0.272973	0.181901	rs13243708	6	GATS:GATS	0:0	ncRNA_intronic	3.654	7	4	5	1	1	1
rs34046424	17	44339513	A	C	0.2097	NA	0.843722	rs62061855	10	RP11-259G18.3	1540	intergenic	3.654	7	5	5	0	1	1
rs62061766	17	44167464	G	A	0.2406	0.94245	1	rs62061855	10	KANSL1	0	intronic	3.653	6	4	5	1	1	1
rs2527892	7	99542949	A	G	0.4543	0.664227	0.330729	rs13243708	6	RP4-604G5.1	0	ncRNA_intronic	3.652	NA	5	14	0	1	1
rs9436119	1	150467753	G	A	0.3837	0.118049	0.21608	rs149026128	2	TARS2	0	intronic	3.651	6	4	5	1	1	1
rs10788794	1	150728676	T	C	0.3907	0.00991095	0.267543	rs149026128	2	CTSS	0	intronic	3.65	5	4	15	1	1	1
rs4867758	5	168641804	A	G	0.2227	0.0048761	0.0696769	rs79508398	4	SLIT3	0	intronic	3.65	7	5	15	1	1	1
rs199498	17	44865603	T	C	0.2247	NA	0.634019	rs62061855	10	WNT3	0	intronic	3.65	1f	5	14	1	1	1
rs3890609	17	44291980	A	G	0.4185	NA	0.216535	rs62061855	10	KANSL1	0	intronic	3.649	7	4	5	1	1	1
rs528392237	17	44338404	G	A	0.2097	NA	0.843722	rs62061855	10	RP11-259G18.3	431	upstream	3.649	NA	5	5	0	1	1
rs17688682	17	43775929	C	G	0.2396	NA	0.994629	rs62061855	10	CRHR1:RP11-105N13.4	0:0	ncRNA_intronic	3.648	6	9	14	1	1	1
rs56369036	17	43841571	T	A	0.2396	NA	0.994629	rs62061855	10	CRHR1:RP11-105N13.4	0:0	ncRNA_intronic	3.648	7	5	14	1	1	0
rs56268325	17	43847741	T	C	0.2396	NA	0.994629	rs62061855	10	CRHR1:RP11-105N13.4	0:0	ncRNA_intronic	3.648	7	5	14	1	1	0
rs2532386	17	44313757	G	A	0.2416	0.928382	0.99463	rs62061855	10	RP11-259G18.2	7214	intergenic	3.648	NA	5	15	0	1	1
rs12150547	17	43775546	A	G	0.2396	NA	0.994629	rs62061855	10	CRHR1:RP11-105N13.4	0:0	ncRNA_intronic	3.644	1f	9	14	1	1	1
rs11162368	1	78074662	T	G	0.332	NA	0.0632072	rs34517439	1	ZZZ3	0	intronic	3.64	4	4	5	1	1	1
rs6672754	1	150631917	C	T	0.4105	0.0235674	0.254048	rs149026128	2	GOLPH3L	0	intronic	3.639	7	4	5	1	1	1
rs62057112	17	43897202	T	A	0.2396	NA	0.994629	rs62061855	10	CRHR1	0	intronic	3.637	5	5	15	1	1	0
rs55906289	1	151341703	G	A	0.3598	NA	0.056164	rs149026128	2	SELENBP1	0	intronic	3.636	3a	3	5	1	1	1
rs117355168	11	1409555	C	T	0.02286	0.128322	0.0660843	rs12280761	8	BRSK2	1573	intergenic	3.636	2b	1	13	1	1	1
rs241026	17	43735555	G	A	0.2396	NA	0.994629	rs62061855	10	CRHR1:RP11-105N13.4	0:0	ncRNA_intronic	3.636	NA	5	14	1	1	1
rs2532385	17	44313950	C	A	0.2416	0.899436	0.99463	rs62061855	10	RP11-259G18.2	7021	intergenic	3.636	NA	5	15	0	1	1
rs62061808	17	44177337	C	T	0.2406	0.943398	1	rs62061855	10	KANSL1	0	intronic	3.634	4	2	5	1	1	1
rs138440673	11	1252648	G	A	0.02286	0.227101	0.0844245	rs12280761	8	MUC5B	0	intronic	3.633	2b	5	15	1	1	1
rs1862152	5	168641853	A	G	0.2227	0.00511402	0.0696769	rs79508398	4	SLIT3	0	intronic	3.632	7	5	15	1	1	1
rs2696682	17	44310101	A	G	0.2435	0.877431	0.984286	rs62061855	10	KANSL1	7367	intergenic	3.632	NA	5	15	1	1	1
rs80290584	17	44339375	A	G	0.2097	NA	0.843722	rs62061855	10	RP11-259G18.3	1402	intergenic	3.632	5	5	5	0	1	1
rs12117163	1	151067353	A	G	0.1799	0.00235043	0.140697	rs149026128	2	GABPB2	0	intronic	3.63	6	4	5	1	1	1
rs6587557	1	151137144	A	G	0.3042	0.0110602	0.113822	rs149026128	2	SCNM1:LYSMD1	0:0	intronic	3.629	7	1	2	1	1	1
rs13293498	9	109539456	C	T	0.1362	0.000985263	0.0770493	rs10978621	7	RP11-308N19.5	54244	intergenic	3.629	6	5	15	0	0	1
rs2696568	17	44266342	T	C	0.2406	0.925734	1	rs62061855	10	KANSL1	0	intronic	3.627	NA	1	7	1	1	1
rs2012751	1	150438266	T	C	0.4066	0.044405	0.111625	rs149026128	2	RPRD2	0	intronic	3.626	7	4	4	1	1	1
rs111962225	17	43934016	G	C	0.2396	NA	0.994629	rs62061855	10	MAPT-AS1	0	ncRNA_intronic	3.625	6	5	14	1	1	1
rs112231389	7	100299726	T	G	0.06362	0.203192	0.0620059	rs13243708	6	POP7	3949	intergenic	3.623	7	5	15	1	1	1
rs61867607	11	1409313	T	C	0.03976	NA	0.10632	rs12280761	8	BRSK2	1815	intergenic	3.623	3a	1	13	1	1	1
rs9326002	1	150495106	A	G	0.3648	0.234577	0.172027	rs149026128	2	LINC00568	4597	intergenic	3.622	5	5	15	1	1	1
rs4335809	17	43902216	C	T	0.2396	NA	0.994629	rs62061855	10	CRHR1	0	intronic	3.622	5	5	14	1	1	0
rs62071573	17	44342994	C	T	0.2485	NA	0.949564	rs62061855	10	RP11-259G18.1	1408	intergenic	3.622	7	5	5	1	1	1
rs35832231	7	98890583	T	TA	0.3837	NA	0.0641304	rs13243708	6	MYH16	0	ncRNA_intronic	3.618	NA	5	15	0	0	1
rs62063800	17	44069198	C	T	0.2406	0.940831	1	rs62061855	10	MAPT	0	intronic	3.618	6	4	15	1	1	1
rs60128610	17	43987942	T	A	0.2068	0.0647415	0.0534755	rs62061855	10	MAPT:RP11-669E14.4	0:0	ncRNA_intronic	3.617	6	5	14	1	1	1
rs62063686	17	44132458	G	A	0.2406	NA	1	rs62061855	10	KANSL1	0	intronic	3.616	7	4	5	1	1	1
rs28663568	11	1161335	T	G	0.2038	0.594011	0.0797922	rs71469854	8	MUC5AC	0	intronic	3.615	5	1	15	1	1	1
rs4792843	17	44243179	A	G	0.2406	0.93521	1	rs62061855	10	KANSL1	0	intronic	3.615	NA	4	5	1	1	1
rs12042177	1	77986638	A	G	0.171	0.709609	0.267833	rs34517439	1	AK5	0	intronic	3.614	5	4	15	1	1	1
rs2318761	1	150257714	A	G	0.4732	0.195388	0.172024	rs149026128	2	C1orf51	0	intronic	3.614	NA	4	5	1	1	1
rs61667602	17	43785349	T	C	0.2406	NA	0.989251	rs62061855	10	CRHR1:RP11-105N13.4	0:0	ncRNA_intronic	3.614	6	5	14	1	1	1
rs68104930	1	77963628	C	CAA	0.3439	NA	0.0677267	rs34517439	1	AK5	0	intronic	3.613	NA	4	15	1	1	1
rs574917819	17	43951599	CAGAT	C	0.2396	NA	0.994629	rs62061855	10	MAPT-AS1	0	ncRNA_intronic	3.613	NA	2	14	0	1	1
rs62063672	17	44125288	A	G	0.2406	0.957782	1	rs62061855	10	KANSL1	0	intronic	3.613	5	4	4	1	1	1
rs140713557	17	43953179	A	G	0.2406	NA	0.989251	rs62061855	10	MAPT-AS1	0	ncRNA_intronic	3.612	7	13	14	0	1	1
rs13010	11	1222277	A	C	0.2048	0.846925	0.704226	rs71469854	8	MUC5AC	0	intergenic	3.609	5	5	15	1	0	1
rs35173354	17	44212633	TA	T	0.4324	NA	0.227389	rs62061855	10	KANSL1	0	intronic	3.606	NA	4	5	1	1	1
rs62057117	17	43899657	C	G	0.2396	NA	0.994629	rs62061855	10	CRHR1	0	intronic	3.603	5	5	15	1	1	0
rs9436115	1	150435177	G	A	0.3847	0.138046	0.213348	rs149026128	2	RPRD2	0	intronic	3.602	7	4	5	1	1	1
rs1727134	7	99813672	C	T	0.2674	NA	0.211947	rs13243708	6	STAG3:GATS:GATS	0:0:0	ncRNA_intronic	3.601	1f	5	5	1	1	0
rs869563	9	109324097	A	T	0.3062	NA	0.0790109	rs10978621	7	RP11-308N19.1	0	ncRNA_intronic	3.6	7	15	15	0	0	1
rs2316773	17	43946536	C	T	0.2396	NA	0.994629	rs62061855	10	MAPT-AS1	0	ncRNA_intronic	3.6	7	5	14	0	1	1
rs2672809	11	1251530	C	T	0.03777	NA	0.128278	rs12280761	8	MUC5B	0	intronic	3.598	NA	4	15	1	0	1
rs62057156	17	43904948	G	C	0.2396	NA	0.994629	rs62061855	10	CRHR1	0	intronic	3.598	4	5	14	1	1	0
rs2521811	17	43934044	C	T	0.2704	NA	0.136941	rs62061855	10	MAPT-AS1	0	ncRNA_intronic	3.598	NA	5	14	1	1	1
rs62063781	17	44058691	G	T	0.2406	NA	1	rs62061855	10	MAPT	0	intronic	3.598	5	4	15	1	1	1
rs2469922	17	44298178	A	G	0.2406	0.883739	1	rs62061855	10	KANSL1	0	intronic	3.597	NA	4	5	1	1	1
rs79923630	17	44167661	G	T	0.2406	0.942725	1	rs62061855	10	KANSL1	0	intronic	3.594	7	4	5	1	1	1
rs546983754	17	44336237	C	T	0.2465	NA	0.958669	rs62061855	10	RP11-259G18.3	679	downstream	3.594	NA	5	15	0	1	1
rs7364668	1	150513534	G	A	0.3738	NA	0.102812	rs149026128	2	RP11-54A4.2	7505	intergenic	3.592	7	5	15	1	1	1
rs56168907	17	43837091	T	C	0.2396	NA	0.994629	rs62061855	10	CRHR1:RP11-105N13.4	0:0	ncRNA_intronic	3.592	2b	5	14	1	1	1
rs62063851	17	44074435	C	G	0.2406	0.940126	1	rs62061855	10	MAPT	0	intronic	3.592	5	4	15	1	1	1
rs369234167	17	44611782	T	C	0.2227	NA	0.896194	rs62061855	10	LRRC37A2:ARL17A	0:0	intronic	3.589	7	5	15	1	1	0
rs577997128	17	44353344	C	A	0.2008	NA	0.798273	rs62061855	10	ARL17B	0	intronic	3.588	NA	5	15	1	1	1
rs4512652	1	151115690	G	C	0.2753	0.0193632	0.0596203	rs149026128	2	SEMA6C	0	intronic	3.587	1f	2	5	1	1	1
rs10816422	9	109470527	A	G	0.4602	NA	0.250921	rs10978621	7	RP11-308N19.4	5583	intergenic	3.585	5	2	15	0	0	1
rs112836774	17	44084002	T	C	0.2366	NA	0.978653	rs62061855	10	MAPT	0	intronic	3.584	7	5	15	1	1	1
rs11205382	1	150442466	G	A	0.4056	0.0429214	0.113923	rs149026128	2	RPRD2	0	intronic	3.582	7	4	5	1	1	1
rs78917479	17	43899611	C	T	0.2396	NA	0.994629	rs62061855	10	CRHR1	0	intronic	3.581	5	5	15	1	1	0
rs576229248	17	43766497	T	C	0.2396	NA	0.994629	rs62061855	10	CRHR1:RP11-105N13.4	0:0	ncRNA_intronic	3.58	NA	7	14	1	1	1
rs548565913	17	43651905	AT	A	0.494	NA	0.31373	rs62061855	10	RP11-798G7.6	11308	intergenic	3.578	NA	2	5	0	1	1
rs62054384	17	43804306	T	C	0.2396	NA	0.994629	rs62061855	10	CRHR1:RP11-105N13.4	0:0	ncRNA_intronic	3.578	7	9	14	1	1	1
rs62062276	17	44093627	A	G	0.2406	0.940669	1	rs62061855	10	MAPT	0	intronic	3.577	6	4	15	1	1	1
rs79346219	17	44184375	A	G	0.2406	0.941848	1	rs62061855	10	KANSL1	0	intronic	3.577	5	2	5	1	1	1
rs2562130	16	83629	C	A	0.2306	0.0823138	0.098753	rs368688757	9	Z84812.4:IL9RP3	0:0	ncRNA_intronic	3.576	7	1	15	0	1	1
rs79947689	17	44339608	A	G	0.2117	NA	0.82853	rs62061855	10	RP11-259G18.3	1635	intergenic	3.575	NA	5	5	0	1	1
rs62055950	17	43853133	T	C	0.2396	NA	0.994629	rs62061855	10	CRHR1:RP11-105N13.4	0:0	ncRNA_intronic	3.573	2a	5	14	1	1	0
rs3754217	1	150480373	G	T	0.4056	0.052582	0.114845	rs149026128	2	ECM1	164	upstream:downstream	3.572	4	2	5	1	1	1
rs4609898	17	43794182	G	A	0.2396	NA	0.994629	rs62061855	10	CRHR1:RP11-105N13.4	0:0	ncRNA_intronic	3.572	6	5	14	1	1	1
rs55907036	17	44042366	G	A	0.2406	0.940683	1	rs62061855	10	MAPT	0	intronic	3.572	5	4	14	1	1	1
rs3216063	1	151237589	T	TC	0.2952	NA	0.0580301	rs149026128	2	PSMD4	0	intronic	3.571	NA	4	4	1	1	1
rs113414546	17	43396332	A	G	0.04274	0.432513	0.0565384	rs62061855	10	MAP3K14	1917	intergenic	3.571	3a	2	7	0	1	1
rs4971027	1	151250421	A	G	0.3598	0.00415906	0.0526957	rs149026128	2	RP11-126K1.2	2078	intergenic	3.569	5	2	5	1	1	1
rs16940806	17	44103826	G	A	0.2406	NA	1	rs62061855	10	MAPT	0	UTR3	3.569	4	4	4	1	1	1
rs4446975	1	150456169	C	T	0.4085	0.0396998	0.112557	rs149026128	2	TARS2	3717	intergenic	3.567	6	5	15	1	1	1
rs62056800	17	43979468	T	A	0.2396	0.944009	0.994629	rs62061855	10	MAPT	0	intronic	3.567	7	5	14	1	1	1
rs10888578	1	150260993	T	C	0.4066	0.0359899	0.113452	rs149026128	2	C1orf51	1487	intergenic	3.565	1d	2	5	1	1	1
rs117766948	11	1418886	C	T	0.02982	0.0691979	0.0587855	rs12280761	8	BRSK2	0	intronic	3.565	5	2	14	1	1	1
rs2696586	17	44225234	T	C	0.2406	0.946559	1	rs62061855	10	KANSL1	0	intronic	3.564	NA	2	5	1	1	1
rs113138968	17	44314261	C	T	0.2396	0.921396	0.994629	rs62061855	10	RP11-259G18.2	6710	intergenic	3.564	7	5	15	0	1	1
rs2757598	6	7610036	C	A	0.3559	0.0976483	0.152218	rs11754421	5	SNRNP48	0	UTR3	3.562	7	4	5	1	1	1
rs11390648	1	79057213	TG	T	0.05467	NA	0.0888685	rs34517439	1	IFI44L	28393	intergenic	3.561	NA	5	15	0	1	1
rs12404199	1	150858571	T	C	0.4861	NA	0.179766	rs149026128	2	Y_RNA	3559	intergenic	3.561	6	5	15	1	1	1
rs1260409	1	150308136	G	A	0.4085	NA	0.112557	rs149026128	2	PRPF3	0	intronic	3.557	7	4	4	1	1	1
rs1724437	17	43655912	T	C	0.496	NA	0.328732	rs62061855	10	DND1P1	7324	intergenic	3.557	5	4	5	0	1	1
rs62054762	17	43909022	G	T	0.2366	NA	0.97872	rs62061855	10	CRHR1	0	intronic	3.556	5	5	14	1	1	0
rs62062278	17	44093860	A	G	0.2406	0.940922	1	rs62061855	10	MAPT	0	intronic	3.555	7	5	15	1	1	1
rs11204735	1	150841667	T	C	0.4841	0.0319113	0.182481	rs149026128	2	ARNT	0	intronic	3.553	6	4	5	1	1	1
rs6666647	1	78580790	C	T	0.3966	0.793187	0.123214	rs34517439	1	GIPC2	0	intronic	3.552	7	5	15	1	1	1
rs430688	17	43685707	T	C	0.2376	NA	0.984005	rs62061855	10	RPS26P8	201	upstream	3.552	NA	14	15	0	1	1
rs2217394	17	44053448	A	G	0.2406	0.940625	1	rs62061855	10	MAPT	0	UTR5	3.552	1f	4	15	1	1	1
rs575657041	17	44183232	C	G	0.2406	NA	1	rs62061855	10	KANSL1	0	intronic	3.552	NA	4	5	1	1	1
rs62062272	17	44092108	T	C	0.2406	0.964447	1	rs62061855	10	MAPT	0	intronic	3.551	7	5	15	1	1	1
rs2668658	17	44282472	T	C	0.2097	NA	0.854319	rs62061855	10	KANSL1	0	intronic	3.551	NA	4	5	1	1	1
rs13243708	7	99616291	T	C	0.3857	0.979772	1	rs13243708	6	ZKSCAN1	0	intronic	3.55	7	1	5	1	1	1
rs12150363	17	43826351	A	G	0.2396	NA	0.994629	rs62061855	10	CRHR1:RP11-105N13.4	0:0	ncRNA_intronic	3.55	2c	5	14	1	1	1
rs62055718	17	43766418	C	T	0.2386	NA	0.989292	rs62061855	10	CRHR1:RP11-105N13.4	0:0	ncRNA_intronic	3.548	5	7	14	1	1	1
rs569755890	17	43796396	TG	T	0.2396	NA	0.994629	rs62061855	10	CRHR1:RP11-105N13.4	0:0	ncRNA_intronic	3.547	NA	5	14	1	1	1
rs4963050	11	1249536	G	T	0.2893	NA	0.160287	rs12280761	8	MUC5B	0	intronic	3.544	5	4	15	1	1	1
rs56993007	1	150334248	A	AT	0.4453	NA	0.121733	rs149026128	2	RPRD2	1318	intergenic	3.542	NA	5	5	1	1	1
rs199436	17	44789285	A	G	0.2575	NA	0.717463	rs62061855	10	NSF	0	intronic	3.542	6	4	5	1	1	0
rs66747391	11	1399953	A	G	0.1431	NA	0.479798	rs12280761	8	BRSK2	11175	intergenic	3.541	7	5	15	0	0	1
17:44018488:C:T	17	44018488	T	C	0.2396	NA	0.952094	rs62061855	10	MAPT	0	intronic	3.541	4	2	14	1	1	1
rs530884105	17	44705517	CA	C	0.2416	NA	0.67588	rs62061855	10	NSF	0	intronic	3.541	NA	5	15	1	1	0
rs12042749	1	79037420	T	C	0.05368	0.0322062	0.0920066	rs34517439	1	PTGFR	31985	intergenic	3.54	6	14	15	0	1	1
rs377183728	1	150329987	GTGT	G	0.163	NA	0.250532	rs149026128	2	PRPF3	4315	intergenic	3.539	NA	4	5	1	1	1
rs12150125	17	43986432	G	A	0.2396	0.944094	0.994629	rs62061855	10	MAPT:RP11-669E14.4	0:0	ncRNA_intronic	3.538	5	2	14	1	1	1
rs28876522	1	79022404	A	T	0.05368	0.0256494	0.0884817	rs34517439	1	PTGFR	16969	intergenic	3.537	6	9	15	0	1	1
rs4134898	7	99711614	C	T	0.1203	NA	0.112453	rs13243708	6	TAF6	0	intronic	3.537	1f	3	4	1	1	1
rs142770258	16	90879	T	A	0.06362	NA	0.363928	rs368688757	9	IL9RP3	2557	intergenic	3.535	5	4	5	1	1	1
rs56162163	17	43774497	A	T	0.2396	NA	0.994629	rs62061855	10	CRHR1:RP11-105N13.4	0:0	ncRNA_intronic	3.535	7	9	14	1	1	1
rs2902812	1	150957658	T	G	0.173	NA	0.132304	rs149026128	2	ANXA9	0	intronic	3.534	NA	5	15	1	1	1
rs34517924	17	44193713	G	A	0.1431	NA	0.071214	rs62061855	10	KANSL1	0	intronic	3.534	5	1	5	1	1	1
rs142167	17	44795234	A	G	0.2575	NA	0.717463	rs62061855	10	NSF	0	intronic	3.534	6	4	5	1	1	0
rs10873989	1	79049720	A	G	0.05368	0.036284	0.0920066	rs34517439	1	IFI44L	35886	intergenic	3.531	6	14	15	0	1	1
rs2316784	17	44021699	G	T	0.2396	0.9458	0.994629	rs62061855	10	MAPT	0	intronic	3.529	1f	4	14	1	1	1
rs745682	5	168668833	T	G	0.1213	0.0154185	0.146667	rs79508398	4	SLIT3	0	intronic	3.528	NA	4	15	1	1	1
rs28368633	11	1224144	C	T	0.2028	0.473135	0.0795789	rs71469854	8	MUC5AC	1779	intergenic	3.528	5	5	14	1	1	1
rs5026246	17	43572896	T	G	0.2396	NA	0.973131	rs62061855	10	PLEKHM1	4780	intergenic	3.527	7	5	15	1	1	1
rs113952577	17	44010661	A	G	0.2396	0.908918	0.994629	rs62061855	10	MAPT	0	intronic	3.527	7	1	14	1	1	1
rs2794679	1	150324857	G	A	0.3847	0.191882	0.213348	rs149026128	2	PRPF3	0	intronic	3.524	7	4	4	1	1	1
rs12705070	7	99656927	A	G	0.2773	0.446007	0.264958	rs13243708	6	ZSCAN21	0	intronic	3.524	4	4	4	1	1	1
rs62060835	17	44152390	C	T	0.2406	0.943644	1	rs62061855	10	KANSL1	0	intronic	3.524	5	4	5	1	1	1
rs62054431	17	43823880	C	T	0.2396	NA	0.994629	rs62061855	10	CRHR1:RP11-105N13.4	0:0	ncRNA_intronic	3.521	5	5	14	1	1	1
rs2258587	17	44303564	C	T	0.2286	NA	0.93724	rs62061855	10	KANSL1	830	upstream	3.52	5	5	15	1	1	1
rs242951	17	43909412	T	C	0.4463	NA	0.404714	rs62061855	10	CRHR1	0	intronic	3.519	NA	5	14	1	1	0
rs35968147	11	1221264	T	C	0.2048	0.843056	0.701305	rs71469854	8	MUC5AC	0	intergenic	3.518	4	4	15	1	0	1
rs698917	1	150319884	A	G	0.4056	NA	0.113923	rs149026128	2	PRPF3	0	intronic	3.516	NA	4	4	1	1	0
rs147268270	17	44101849	T	TC	0.2406	NA	1	rs62061855	10	MAPT	0	UTR3	3.513	NA	4	5	1	1	1
rs76294809	17	43849327	G	A	0.2396	NA	0.994629	rs62061855	10	CRHR1:RP11-105N13.4	0:0	ncRNA_intronic	3.511	5	2	14	1	1	0
rs112560196	17	44200078	A	T	0.2406	0.943841	1	rs62061855	10	KANSL1	0	intronic	3.511	5	2	5	1	1	1
rs17577447	17	44194381	T	A	0.2406	0.943087	1	rs62061855	10	KANSL1	0	intronic	3.51	6	5	5	1	1	1
rs35282504	17	43832618	G	A	0.2396	NA	0.994629	rs62061855	10	CRHR1:RP11-105N13.4	0:0	ncRNA_intronic	3.509	5	5	14	1	1	1
rs575067355	17	44230166	G	A	0.1998	NA	0.793399	rs62061855	10	KANSL1	0	intronic	3.508	NA	2	7	1	1	1
rs62054831	17	43932381	C	T	0.2396	NA	0.994629	rs62061855	10	MAPT-AS1	0	ncRNA_intronic	3.505	6	5	14	1	1	1
rs278844	1	78152668	C	T	0.332	0.0178381	0.0632072	rs34517439	1	ZZZ3	3563	intergenic	3.5	3a	1	5	1	1	1
rs531845455	17	44328668	A	G	0.2107	NA	0.847395	rs62061855	10	RP11-259G18.2	6257	intergenic	3.5	NA	5	15	0	1	1
rs35953391	5	1312329	C	T	0.1928	0.048847	0.0564948	rs2736099	3	MIR4457	2836	intergenic	3.499	5	2	15	1	1	1
rs138129781	7	99801356	C	T	0.0666	0.171791	0.0646062	rs13243708	6	STAG3:GATS:GATS	0:0:0	ncRNA_intronic	3.499	6	5	15	1	1	1
rs3418	17	43723462	C	T	0.2396	0.940034	0.994629	rs62061855	10	CRHR1-IT1:CRHR1:RP11-105N13.4	0:0:0	ncRNA_exonic	3.497	NA	5	15	1	1	1
rs62055492	17	43951345	C	A	0.2396	NA	0.994629	rs62061855	10	MAPT-AS1	0	ncRNA_intronic	3.497	4	2	14	0	1	1
rs150830852	1	150576211	T	TTTG	0.1461	NA	0.912805	rs149026128	2	ENSA	0	intronic	3.494	NA	5	5	1	1	1
rs115124624	11	1457238	T	C	0.0328	0.00806586	0.0587513	rs12280761	8	BRSK2	0	intronic	3.493	2b	1	15	1	1	1
rs62056939	17	43791332	T	C	0.2396	NA	0.994629	rs62061855	10	CRHR1:RP11-105N13.4	0:0	ncRNA_intronic	3.493	6	5	14	1	1	1
rs577973995	17	44296845	A	C	0.2416	NA	0.994688	rs62061855	10	KANSL1	0	intronic	3.491	NA	4	5	1	1	1
rs35525357	11	1220519	GA	G	0.2048	NA	0.704226	rs71469854	8	MUC5AC	0	intergenic	3.489	NA	4	15	1	0	1
rs546811720	17	43666431	T	C	0.2406	NA	0.989251	rs62061855	10	DND1P1	2135	intergenic	3.489	NA	5	15	0	1	1
rs1566225	1	150415990	C	G	0.4056	NA	0.113923	rs149026128	2	RPRD2	0	intronic	3.488	3a	4	5	1	1	1
rs4881729	11	1408590	T	G	0.4364	NA	0.153128	rs12280761	8	BRSK2	2538	intergenic	3.488	5	5	14	1	1	1
rs2732682	17	44339675	T	C	0.2117	NA	0.82853	rs62061855	10	RP11-259G18.3	1702	intergenic	3.487	NA	5	5	0	1	1
rs2672811	11	1249601	C	G	0.1213	0.112451	0.492267	rs12280761	8	MUC5B	0	intronic	3.486	5	4	15	1	1	1
rs117148214	11	1472673	T	G	0.03082	0.0181225	0.0541333	rs12280761	8	BRSK2	0	intronic	3.484	5	4	15	1	1	1
rs8066525	17	43655924	T	C	0.4294	NA	0.0519529	rs62061855	10	DND1P1	7312	intergenic	3.483	5	4	5	0	1	1
rs62485013	7	99703505	A	G	0.1262	NA	0.124332	rs13243708	6	AP4M1	0	intronic	3.482	5	3	4	1	1	1
rs2942167	17	43715018	T	C	0.2396	0.940495	0.994629	rs62061855	10	CRHR1-IT1:CRHR1:RP11-105N13.4	0:0:0	ncRNA_exonic	3.48	NA	4	5	1	1	1
rs17662235	17	44233776	T	C	0.2416	0.939251	0.994688	rs62061855	10	KANSL1	0	intronic	3.478	NA	2	7	1	1	1
rs561816303	17	44318863	T	C	0.2535	NA	0.935953	rs62061855	10	RP11-259G18.2	2108	intergenic	3.478	NA	5	15	0	1	1
rs62063673	17	44125484	T	G	0.2406	0.94138	1	rs62061855	10	KANSL1	0	intronic	3.477	7	4	4	1	1	1
rs79523636	17	44359499	C	T	0.2386	NA	0.967743	rs62061855	10	ARL17B	0	intronic	3.476	7	5	15	1	1	1
rs111374028	17	43846820	G	A	0.2396	NA	0.994629	rs62061855	10	CRHR1:RP11-105N13.4	0:0	ncRNA_intronic	3.475	7	5	14	1	1	0
rs62062270	17	44091195	T	C	0.2406	0.940714	1	rs62061855	10	MAPT	0	intronic	3.474	2b	2	15	1	1	1
rs10064658	5	168637329	A	T	0.2227	0.00328956	0.0696769	rs79508398	4	SLIT3	0	intronic	3.473	6	5	15	1	1	0
rs55831269	11	1284409	C	T	0.03877	0.047436	0.132928	rs12280761	8	MUC5B	1002	intergenic	3.471	5	1	7	1	1	1
rs62060855	17	44161860	C	T	0.2406	0.943666	1	rs62061855	10	KANSL1	0	intronic	3.471	7	4	5	1	1	1
rs62061858	17	44200033	T	C	0.2396	0.949593	0.994629	rs62061855	10	KANSL1	0	intronic	3.471	5	2	5	1	1	1
rs62055556	17	43966749	T	C	0.2396	NA	0.994629	rs62061855	10	MAPT-AS1	0	ncRNA_intronic	3.47	7	13	14	1	1	1
rs11656151	17	44068492	A	G	0.2008	NA	0.0762898	rs62061855	10	MAPT	0	intronic	3.47	2b	4	15	1	1	1
rs451737	17	43683392	A	G	0.2416	NA	0.99463	rs62061855	10	RPS26P8	2516	intergenic	3.468	NA	5	15	0	1	1
9:109359345:A:C	9	109359345	A	C	0.3827	NA	0.0944466	rs10978621	7	RP11-308N19.1	0	ncRNA_intronic	3.466	NA	7	15	0	1	1
rs241027	17	43735478	A	G	0.2396	NA	0.994629	rs62061855	10	CRHR1:RP11-105N13.4	0:0	ncRNA_intronic	3.464	NA	5	14	1	1	1
rs2696528	17	44356320	C	T	0.2117	NA	0.842023	rs62061855	10	ARL17B	0	intronic	3.462	NA	5	15	1	1	1
rs149378535	11	1467759	C	T	0.03082	0.0611676	0.0611132	rs12280761	8	BRSK2	0	intronic	3.46	5	4	15	1	1	1
rs35705743	1	150451832	G	A	0.4066	0.0449978	0.111625	rs149026128	2	RPRD2	2789	intergenic	3.456	5	5	15	1	1	1
rs34533690	6	7564885	A	G	0.2753	0.905733	0.904055	rs11754421	5	DSP	0	intronic	3.456	6	4	14	1	1	1
rs10623734	1	150278741	GTC	G	0.3817	NA	0.214829	rs149026128	2	MRPS21	0	intronic	3.455	NA	4	5	1	1	1
rs17653193	17	44112441	G	A	0.2406	0.940935	1	rs62061855	10	KANSL1	0	intronic	3.45	1b	4	4	1	1	1
rs2696441	17	44274985	C	A	0.2406	0.951542	1	rs62061855	10	KANSL1	0	intronic	3.45	NA	2	5	1	1	1
rs28421731	7	99551776	C	T	0.2207	NA	0.0701348	rs13243708	6	SNORA40	1994	intergenic	3.449	6	2	14	0	1	1
rs546539025	17	43769819	AAAATT	A	0.2396	NA	0.994629	rs62061855	10	CRHR1:RP11-105N13.4	0:0	ncRNA_intronic	3.449	NA	13	14	1	1	1
rs242926	17	43966105	G	C	0.08748	NA	0.0640663	rs62061855	10	MAPT-AS1	0	ncRNA_intronic	3.449	7	13	14	1	1	1
rs62063775	17	44050823	G	T	0.2406	0.940611	1	rs62061855	10	MAPT	0	UTR5	3.449	2b	4	15	1	1	1
rs28795799	17	43688905	A	G	0.2425	NA	0.989384	rs62061855	10	RPS26P8	2555	intergenic	3.447	6	14	15	0	1	1
rs62057121	17	43900760	G	A	0.2396	NA	0.994629	rs62061855	10	CRHR1	0	intronic	3.446	2b	5	15	1	1	0
rs532281699	17	44101775	A	AT	0.2416	NA	0.99463	rs62061855	10	MAPT	0	UTR3	3.446	NA	4	5	1	1	1
rs62054399	17	43812624	G	A	0.2396	NA	0.994629	rs62061855	10	CRHR1:RP11-105N13.4	0:0	ncRNA_intronic	3.445	6	5	14	1	1	1
rs78381082	17	44182983	A	G	0.1759	NA	0.696726	rs62061855	10	KANSL1	0	intronic	3.445	NA	4	5	1	1	1
rs566002249	17	43669931	T	C	0.2435	NA	0.963247	rs62061855	10	DND1P1	5635	intergenic	3.444	NA	5	15	0	1	1
rs1048705	7	99488940	A	T	0.4672	0.280041	0.188459	rs13243708	6	TRIM4	0	UTR3	3.443	6	4	5	1	1	1
rs371117134	17	44776768	G	GAC	0.4702	NA	0.234156	rs62061855	10	NSF	0	intronic	3.438	NA	5	15	1	1	0
rs5744034	11	1296237	A	G	0.1909	NA	0.0680165	rs12280761	8	TOLLIP	0	UTR3	3.436	5	4	4	1	1	1
rs62055708	17	43761974	C	A	0.2396	NA	0.994629	rs62061855	10	CRHR1:RP11-105N13.4	0:0	ncRNA_intronic	3.436	5	5	14	1	1	1
rs2732608	17	44365980	A	T	0.2674	0.883741	0.860365	rs62061855	10	ARL17B	0	intronic	3.435	7	5	15	1	1	1
rs113414067	17	43955093	T	C	0.2396	NA	0.994629	rs62061855	10	MAPT-AS1	0	ncRNA_intronic	3.434	5	9	14	0	1	1
rs62071370	17	44444802	A	G	0.2614	NA	0.0891506	rs62061855	10	NSFP1	5418	intergenic	3.432	6	15	15	1	1	0
rs8078067	17	44125466	G	A	0.3588	0.67619	0.171814	rs62061855	10	KANSL1	0	intronic	3.43	6	4	4	1	1	1
rs10305646	1	150850365	T	C	0.1352	0.00153471	0.0506088	rs149026128	2	ARNT	1120	intergenic	3.428	NA	1	15	1	1	1
rs577622857	17	43834846	C	CA	0.2863	NA	0.145423	rs62061855	10	CRHR1:RP11-105N13.4	0:0	ncRNA_intronic	3.426	NA	5	14	1	1	1
rs34579278	17	43833981	A	G	0.2396	NA	0.994629	rs62061855	10	CRHR1:RP11-105N13.4	0:0	ncRNA_intronic	3.424	5	5	14	1	1	1
rs2316763	17	43895530	C	T	0.2396	NA	0.994629	rs62061855	10	CRHR1	0	intronic	3.423	3a	5	15	1	1	0
rs2873268	17	43930955	G	A	0.2396	NA	0.994629	rs62061855	10	MAPT-AS1	0	ncRNA_intronic	3.423	7	5	14	1	1	1
rs733969	17	44089727	G	A	0.2406	0.941195	1	rs62061855	10	MAPT	0	intronic	3.421	5	2	15	1	1	1
rs56294117	17	44042783	G	A	0.2406	0.937062	1	rs62061855	10	MAPT	0	intronic	3.419	7	4	14	1	1	1
rs572171337	17	44459139	TA	T	0.1978	NA	0.783753	rs62061855	10	NSFP1	0	ncRNA_intronic	3.419	NA	5	15	0	1	0
rs941288	7	99776808	G	A	0.2594	0.318128	0.144189	rs13243708	6	STAG3	0	intronic	3.418	1f	5	15	1	1	1
rs12150344	17	44143484	G	A	0.2406	0.943193	1	rs62061855	10	KANSL1	0	intronic	3.418	7	4	4	1	1	1
rs75945623	17	43937505	C	T	0.2396	NA	0.994629	rs62061855	10	MAPT-AS1	0	ncRNA_intronic	3.415	7	5	14	0	1	1
rs2532277	17	44246527	T	C	0.2117	NA	0.864805	rs62061855	10	KANSL1	0	intronic	3.415	NA	4	5	1	1	1
rs4881744	11	1399402	A	G	0.2217	NA	0.240285	rs12280761	8	BRSK2	11726	intergenic	3.414	5	5	15	0	1	1
rs117872006	11	1446728	G	A	0.03082	0.0484724	0.0611132	rs12280761	8	BRSK2	0	intronic	3.414	2b	5	15	1	1	1
rs35076622	17	43856458	G	A	0.3767	NA	0.535875	rs62061855	10	CRHR1:RP11-105N13.4	0:0	ncRNA_intronic	3.411	5	5	14	1	1	0
rs182821552	17	44330410	G	A	0.1909	NA	0.757674	rs62061855	10	RP11-259G18.3	6506	intergenic	3.41	6	5	15	0	1	1
rs16940633	17	43710371	G	A	0.2396	NA	0.994629	rs62061855	10	CRHR1-IT1:CRHR1:RP11-105N13.4	0:0:0	ncRNA_intronic	3.408	5	4	5	1	1	1
rs78005814	17	44125175	A	C	0.3161	NA	0.143266	rs62061855	10	KANSL1	0	intronic	3.407	6	4	4	1	1	1
rs59581325	9	109360208	G	A	0.2952	0.0221052	0.0738593	rs10978621	7	RP11-308N19.1	0	ncRNA_intronic	3.405	7	14	15	0	0	1
rs75534191	17	44091724	G	A	0.2406	0.941064	1	rs62061855	10	MAPT	0	intronic	3.403	5	2	15	1	1	1
rs2572013	7	99484295	G	A	0.4682	0.250632	0.189867	rs13243708	6	TRIM4	0	intronic	3.4	NA	5	15	1	1	1
rs11761383	7	99519995	G	T	0.06561	0.32982	0.107825	rs13243708	6	GJC3	896	downstream	3.4	7	5	5	1	1	1
rs2867316	17	43376447	C	T	0.3161	0.0321678	0.0798896	rs62061855	10	MAP3K14	0	ncRNA_intronic	3.399	1f	1	7	0	1	1
rs3849279	1	150944707	T	C	0.3897	0.00589456	0.244475	rs149026128	2	CERS2	0	intronic	3.396	4	2	7	1	1	1
rs834225	1	150300727	T	C	0.4056	0.0350121	0.113923	rs149026128	2	PRPF3	0	intronic	3.391	3a	4	4	1	1	1
rs531546106	17	44179168	AACC	A	0.2406	NA	1	rs62061855	10	KANSL1	0	intronic	3.391	NA	1	5	1	1	1
5:168652544:A:G	5	168652544	G	A	0.1243	NA	0.139908	rs79508398	4	SLIT3	0	intronic	3.388	5	5	15	1	1	1
rs556062956	17	44261613	T	TCC	0.2416	NA	0.994688	rs62061855	10	KANSL1	0	intronic	3.386	NA	2	7	1	1	1
rs62054434	17	43824382	T	G	0.2396	NA	0.994629	rs62061855	10	CRHR1:RP11-105N13.4	0:0	ncRNA_intronic	3.385	6	5	14	1	1	1
rs11204791	1	151240542	G	C	0.3002	0.00469901	0.0564473	rs149026128	2	PSMD4	586	downstream	3.384	5	4	4	1	1	1
rs2803152	1	77966756	T	C	0.3439	0.0691667	0.0677267	rs34517439	1	AK5	0	intronic	3.383	NA	5	15	1	1	1
rs62063664	17	44120846	G	A	0.02982	0.201193	0.0851966	rs62061855	10	KANSL1	0	intronic	3.383	5	4	4	1	1	1
rs62055493	17	43952944	T	C	0.2406	NA	0.989337	rs62061855	10	MAPT-AS1	0	ncRNA_intronic	3.381	7	13	14	0	1	1
rs62062281	17	44094112	A	G	0.2406	0.940869	1	rs62061855	10	MAPT	0	intronic	3.381	7	5	15	1	1	1
rs12411130	1	78502520	C	A	0.3161	NA	0.219067	rs34517439	1	GIPC2	0	intergenic	3.379	5	5	15	1	1	1
rs111957446	17	44179723	T	C	0.2406	0.95742	1	rs62061855	10	KANSL1	0	intronic	3.379	7	2	5	1	1	1
rs74521229	17	44173215	T	C	0.1948	NA	0.0713324	rs62061855	10	KANSL1	0	intronic	3.378	7	4	5	1	1	1
rs62055502	17	43954284	G	A	0.2396	NA	0.994629	rs62061855	10	MAPT-AS1	0	ncRNA_intronic	3.377	7	2	14	0	1	1
rs10978528	9	109309604	C	T	0.3131	0.0144523	0.0676432	rs10978621	7	RP11-308N19.1	0	ncRNA_intronic	3.376	7	9	15	0	0	1
rs12126271	1	150546598	G	A	0.4483	0.544911	0.195192	rs149026128	2	MCL1	433	downstream	3.375	5	1	6	1	1	1
rs6963345	7	99618606	G	A	0.3857	0.948731	1	rs13243708	6	ZKSCAN1	0	intronic	3.375	5	4	5	1	1	1
rs62056774	17	43969901	G	A	0.2396	NA	0.994629	rs62061855	10	MAPT-AS1	0	ncRNA_intronic	3.374	7	5	14	1	1	1
rs62065441	17	43563093	A	G	0.1958	NA	0.752898	rs62061855	10	PLEKHM1	0	intronic	3.373	6	5	5	1	1	1
rs10230329	7	99476160	A	T	0.4344	NA	0.189156	rs13243708	6	TRIM4	0	intronic	3.37	5	5	15	1	1	1
rs242935	17	43936410	C	T	0.3211	NA	0.176753	rs62061855	10	MAPT-AS1	0	ncRNA_intronic	3.369	NA	5	14	0	1	1
rs17576631	17	44170018	G	C	0.2406	0.912536	1	rs62061855	10	KANSL1	0	intronic	3.369	1f	4	5	1	1	1
rs72702552	1	150677462	G	A	0.4314	0.01332	0.234295	rs149026128	2	HORMAD1	0	intronic	3.367	7	5	15	1	1	1
rs17761581	17	43769088	T	C	0.2396	NA	0.994629	rs62061855	10	CRHR1:RP11-105N13.4	0:0	ncRNA_intronic	3.367	7	12	14	1	1	1
rs2521840	17	43537168	C	G	0.3062	NA	0.131652	rs62061855	10	PLEKHM1:AC091132.1	0:0	ncRNA_intronic	3.363	6	4	5	1	1	1
rs2668676	17	43658570	G	A	0.498	NA	0.31662	rs62061855	10	DND1P1	4666	intergenic	3.362	5	3	5	0	1	1
rs11653258	17	44017725	G	T	0.2147	NA	0.100858	rs62061855	10	MAPT	0	intronic	3.362	4	2	14	1	1	1
rs12417955	11	1284227	A	G	0.496	NA	0.205378	rs12280761	8	MUC5B	820	downstream	3.357	2b	1	2	1	1	1
rs1230073	17	43467025	G	T	0.4881	NA	0.144302	rs62061855	10	ARHGAP27	4249	intergenic	3.354	5	5	5	1	1	1
rs4792844	17	44242969	T	C	0.2416	0.940205	0.994688	rs62061855	10	KANSL1	0	intronic	3.354	NA	4	5	1	1	1
rs10609713	7	99605866	C	CTG	0.3429	NA	0.341363	rs13243708	6	ZKSCAN1	7337	intergenic	3.351	NA	5	15	1	1	1
rs11657882	17	43945416	G	A	0.3201	NA	0.17612	rs62061855	10	MAPT-AS1	0	ncRNA_intronic	3.35	4	5	14	0	1	1
rs62060840	17	44153258	A	G	0.2406	0.943279	1	rs62061855	10	KANSL1	0	intronic	3.349	5	4	5	1	1	1
rs56347602	17	43939255	T	C	0.2396	NA	0.994629	rs62061855	10	MAPT-AS1	0	ncRNA_intronic	3.346	6	5	14	0	1	1
rs56212100	17	43501940	G	A	0.1968	0.837412	0.707267	rs62061855	10	ARHGAP27	0	intronic	3.345	5	1	15	1	1	1
rs2316955	17	44161985	T	G	0.2406	0.949805	1	rs62061855	10	KANSL1	0	intronic	3.341	6	4	5	1	1	1
rs114686710	1	151192466	G	T	0.06859	0.443833	0.263992	rs149026128	2	PIP5K1A	0	intronic	3.339	7	4	5	1	1	1
rs74614704	16	162240	G	A	0.05467	0.591291	0.0720321	rs368688757	9	NPRL3	0	intronic	3.339	4	4	4	1	1	1
rs56013908	17	43836920	T	C	0.2396	NA	0.994629	rs62061855	10	CRHR1:RP11-105N13.4	0:0	ncRNA_intronic	3.339	5	5	14	1	1	1
rs76885724	17	43850519	C	T	0.2396	NA	0.994629	rs62061855	10	CRHR1:RP11-105N13.4	0:0	ncRNA_intronic	3.339	5	5	14	1	1	0
rs141425020	17	43462700	C	CTTCTCTTGGGAGAGGGA	0.4861	NA	0.152596	rs62061855	10	ARHGAP27	8574	intergenic	3.338	NA	5	7	1	1	1
rs57631148	17	44304740	A	T	0.2406	0.886198	1	rs62061855	10	KANSL1	2006	intergenic	3.337	NA	5	15	1	1	1
rs2696580	17	44227196	T	C	0.2406	0.944711	1	rs62061855	10	KANSL1	0	intronic	3.336	NA	4	5	1	1	1
rs59742125	11	1285955	T	C	0.07654	0.272495	0.284074	rs12280761	8	MUC5B	2548	intergenic	3.332	4	5	5	1	1	1
rs35967040	1	150555588	A	C	0.3479	0.198435	0.293896	rs149026128	2	MCL1	3521	intergenic	3.33	5	1	15	1	1	1
rs2272345	7	99797031	C	G	0.2704	NA	0.200797	rs13243708	6	STAG3	0	intronic	3.33	7	5	15	1	1	1
rs12271796	11	1333034	T	C	0.0497	0.486434	0.169836	rs12280761	8	TOLLIP-AS1	1096	intergenic	3.329	3a	2	9	1	1	1
rs241022	17	43737730	T	C	0.2396	NA	0.994629	rs62061855	10	CRHR1:RP11-105N13.4	0:0	ncRNA_intronic	3.329	NA	5	14	1	1	1
rs184837332	17	44359783	G	T	0.2376	NA	0.940996	rs62061855	10	ARL17B	0	intronic	3.329	6	5	15	1	1	1
rs62055888	17	43838720	C	T	0.2366	NA	0.978653	rs62061855	10	CRHR1:RP11-105N13.4	0:0	ncRNA_intronic	3.328	7	5	14	1	1	1
rs73407443	11	1403244	C	T	0.05567	0.644787	0.167265	rs12280761	8	BRSK2	7884	intergenic	3.327	5	5	15	1	1	1
rs75543806	17	44297459	G	A	0.1819	NA	0.711205	rs62061855	10	KANSL1	0	intronic	3.326	7	4	5	1	1	1
rs62061792	17	44171554	G	A	0.2406	0.941105	1	rs62061855	10	KANSL1	0	intronic	3.324	5	4	5	1	1	1
rs2541691	16	85658	G	A	0.08052	NA	0.460502	rs368688757	9	IL9RP3	0	ncRNA_exonic	3.323	5	2	5	0	1	1
rs113313727	17	44338594	G	A	0.2594	NA	0.907628	rs62061855	10	RP11-259G18.3	621	upstream	3.32	6	5	5	0	1	1
rs77513497	17	44045474	A	G	0.2406	0.941126	1	rs62061855	10	MAPT	0	intronic	3.319	6	4	15	1	1	1
rs62063302	17	44048943	G	A	0.2406	0.886183	1	rs62061855	10	MAPT	0	intronic	3.317	4	4	14	1	1	1
rs35088293	1	151222291	T	TA	0.1809	NA	0.105746	rs149026128	2	PIP5K1A	278	downstream	3.315	NA	4	4	1	1	1
rs75010486	17	44103825	T	C	0.2406	0.945768	1	rs62061855	10	MAPT	0	UTR3	3.314	NA	4	4	1	1	1
rs2794680	1	150322591	T	C	0.4056	0.0261011	0.110269	rs149026128	2	PRPF3	0	intronic	3.313	NA	4	5	1	1	1
rs698922	1	150379309	G	A	0.4056	NA	0.113923	rs149026128	2	RPRD2	0	intronic	3.312	7	5	5	1	1	1
rs149026128	1	150623904	T	A	0.1481	0.914107	1	rs149026128	2	GOLPH3L	0	intronic	3.311	7	4	5	1	1	1
rs4792835	17	44219555	A	G	0.1928	NA	0.054426	rs62061855	10	KANSL1	0	intronic	3.311	1f	2	5	1	1	1
rs34415860	1	151169336	C	CT	0.3608	NA	0.0772115	rs149026128	2	PIP5K1A	1088	intergenic	3.31	NA	1	5	1	1	1
rs2867301	1	150653795	C	T	0.4314	0.0155012	0.234295	rs149026128	2	GOLPH3L	0	intronic	3.309	6	4	5	1	1	1
rs112674766	17	44130924	A	T	0.2406	0.94152	1	rs62061855	10	KANSL1	0	intronic	3.309	6	4	5	1	1	1
rs56131176	11	1258060	C	T	0.03777	NA	0.128278	rs12280761	8	MUC5B	0	intronic	3.308	5	5	15	1	0	1
rs1962268	7	100072772	T	A	0.05865	0.120745	0.118908	rs13243708	6	TSC22D4	0	intronic	3.306	6	3	5	1	1	1
rs10978543	9	109328165	A	G	0.3121	NA	0.0830394	rs10978621	7	RP11-308N19.1	0	ncRNA_intronic	3.305	7	9	15	0	0	1
rs61817977	1	151189417	T	C	0.2922	NA	0.0720604	rs149026128	2	PIP5K1A	0	intronic	3.303	7	4	5	1	1	0
rs2532298	17	44231295	G	A	0.2416	0.940541	0.994688	rs62061855	10	KANSL1	0	intronic	3.3	NA	2	7	1	1	1
rs2696673	17	44315803	A	C	0.2247	0.913001	0.896607	rs62061855	10	RP11-259G18.2	5168	intergenic	3.3	NA	5	15	0	1	1
rs566503719	17	44369605	T	G	0.2396	NA	0.553206	rs62061855	10	ARL17B	0	intronic	3.299	NA	5	15	1	1	1
rs2090848	17	43554795	G	A	0.2753	NA	0.136832	rs62061855	10	PLEKHM1	0	intronic	3.297	6	4	4	1	1	1
rs77459448	17	44166080	T	A	0.2376	0.679787	0.983989	rs62061855	10	KANSL1	0	intronic	3.297	NA	4	5	1	1	1
rs550466211	17	44242759	C	T	0.1998	NA	0.793399	rs62061855	10	KANSL1	0	intronic	3.295	NA	4	5	1	1	1
rs278863	1	78142192	A	G	0.332	NA	0.0632072	rs34517439	1	ZZZ3	0	intronic	3.294	6	4	5	1	1	1
rs35266991	6	7565490	A	AT	0.4076	NA	0.245626	rs11754421	5	DSP	0	intronic	3.293	NA	4	14	1	1	1
rs7851632	9	109322114	C	T	0.3837	0.0211672	0.0783821	rs10978621	7	RP11-308N19.1	0	ncRNA_intronic	3.293	5	9	15	0	1	1
rs10832859	11	1398921	A	G	0.175	0.122726	0.11006	rs12280761	8	BRSK2	12207	intergenic	3.293	5	5	15	0	1	1
rs2334658	11	1401342	T	A	0.1431	NA	0.489996	rs12280761	8	BRSK2	9786	intergenic	3.293	7	5	14	1	1	1
rs2240759	17	44247415	C	T	0.1431	NA	0.071214	rs62061855	10	KANSL1	0	intronic	3.293	NA	4	4	1	1	1
rs17585426	17	44238966	T	C	0.2445	0.941255	0.979633	rs62061855	10	KANSL1	0	intronic	3.291	NA	4	5	1	1	1
rs1631973	1	150380779	T	C	0.3837	0.18189	0.214377	rs149026128	2	RPRD2	0	intronic	3.29	NA	5	5	1	1	1
rs139143141	1	150284739	T	TTTTGTG	0.4125	NA	0.126452	rs149026128	2	MRPS21	3324	intergenic	3.289	NA	5	5	1	1	1
rs17859812	11	1151406	C	T	0.1909	0.330214	0.0727169	rs71469854	8	MUC5AC	173	upstream	3.287	4	5	15	1	1	1
rs12150455	17	43827508	A	G	0.2396	NA	0.994629	rs62061855	10	CRHR1:RP11-105N13.4	0:0	ncRNA_intronic	3.287	1f	5	14	1	1	1
rs62057143	17	43901528	T	C	0.2396	NA	0.994629	rs62061855	10	CRHR1	0	intronic	3.287	5	5	15	1	1	0
rs199507	17	44858855	G	A	0.2197	NA	0.829563	rs62061855	10	WNT3	0	intronic	3.286	1f	5	14	1	1	1
rs739643	17	43946707	T	C	0.2396	NA	0.994629	rs62061855	10	MAPT-AS1	0	ncRNA_intronic	3.285	NA	5	14	0	1	1
rs2060452	7	99475473	C	T	0.4592	NA	0.187014	rs13243708	6	TRIM4	0	intronic	3.284	NA	5	15	1	1	1
rs72849439	11	1400174	A	G	0.1412	NA	0.481788	rs12280761	8	BRSK2	10954	intergenic	3.284	7	5	15	0	1	1
rs2532402	17	44304130	C	G	0.2356	0.885681	0.973378	rs62061855	10	KANSL1	1396	intergenic	3.284	NA	5	15	1	1	1
rs7549226	1	150283658	T	G	0.3807	NA	0.215873	rs149026128	2	MRPS21	2243	intergenic	3.283	6	5	5	1	0	1
rs35489312	17	43517252	T	C	0.1938	NA	0.724145	rs62061855	10	PLEKHM1	0	intronic	3.279	5	4	4	1	1	1
rs60069474	11	1359791	G	A	0.03777	0.041829	0.112563	rs12280761	8	TOLLIP-AS1	27853	intergenic	3.278	5	5	14	0	1	1
rs1000354	17	43413451	G	A	0.2863	NA	0.0887885	rs62061855	10	RNA5SP443	8587	intergenic	3.277	1f	5	15	0	1	1
rs62063848	17	44072470	T	C	0.03082	0.220509	0.0867919	rs62061855	10	MAPT	0	intronic	3.277	5	4	15	1	1	1
rs10853050	17	43445792	A	G	0.3509	0.665889	0.120313	rs62061855	10	CTB-39G8.2	2975	intergenic	3.276	7	5	15	0	1	1
rs562855425	17	44351285	A	G	0.2406	NA	0.957008	rs62061855	10	ARL17B	864	downstream	3.275	NA	5	15	1	1	1
rs17650597	17	44030195	A	T	0.2396	0.94403	0.994629	rs62061855	10	MAPT	0	intronic	3.274	6	5	14	1	1	1
rs62056794	17	43977049	A	G	0.2396	0.943557	0.994629	rs62061855	10	MAPT	0	intronic	3.273	4	5	13	1	1	1
rs17687625	17	43750238	A	G	0.2396	NA	0.994629	rs62061855	10	CRHR1:RP11-105N13.4	0:0	ncRNA_exonic	3.272	1f	5	14	1	1	1
rs1876831	17	43907745	C	T	0.2396	NA	0.994629	rs62061855	10	CRHR1	0	intronic	3.27	NA	5	15	1	1	0
rs77747656	17	44099827	C	G	0.2406	0.940892	1	rs62061855	10	MAPT	0	intronic	3.27	5	4	5	1	1	1
rs16833079	1	151186123	G	A	0.3042	0.00359552	0.0693238	rs149026128	2	PIP5K1A	0	intronic	3.268	5	4	5	1	1	0
rs112950348	17	44033188	G	A	0.2396	0.94561	0.994629	rs62061855	10	MAPT	0	intronic	3.268	7	5	14	1	1	1
rs2696655	17	43653911	G	A	0.496	NA	0.317708	rs62061855	10	DND1P1	9325	intergenic	3.267	3a	2	5	0	1	1
rs1406070	17	44225802	C	T	0.2416	0.940405	0.99463	rs62061855	10	KANSL1	0	intronic	3.267	NA	2	5	1	1	1
rs8067056	17	44083948	T	C	0.4056	0.797662	0.424825	rs62061855	10	MAPT	0	intronic	3.265	6	5	15	1	1	1
rs78637438	17	43945855	G	A	0.2396	NA	0.994629	rs62061855	10	MAPT-AS1	0	ncRNA_intronic	3.264	5	5	14	0	1	1
rs2028078	17	43475929	G	A	0.1938	NA	0.705766	rs62061855	10	ARHGAP27	0	intronic	3.261	7	4	5	1	1	1
rs34256128	7	99601979	CTG	C	0.2734	NA	0.240749	rs13243708	6	ZKSCAN1	11224	intergenic	3.26	NA	2	15	0	1	1
rs4970964	1	150458029	A	G	0.4056	0.0404915	0.113923	rs149026128	2	TARS2	1857	intergenic	3.259	5	5	15	1	1	1
rs3894771	1	150789961	A	T	0.4264	0.0212113	0.155575	rs149026128	2	ARNT	0	intronic	3.259	5	4	4	1	1	1
rs757503	17	43756466	T	C	0.2406	NA	0.989251	rs62061855	10	CRHR1:RP11-105N13.4	0:0	ncRNA_intronic	3.258	NA	5	14	1	1	1
rs2668662	17	44290759	T	C	0.2406	0.944809	1	rs62061855	10	KANSL1	0	intronic	3.258	NA	4	5	1	1	1
rs111358816	1	150536180	CAAG	C	0.4264	NA	0.217844	rs149026128	2	ADAMTSL4-AS1	2210	intergenic	3.255	NA	2	7	1	1	0
rs551124966	17	44487793	G	C	0.2416	NA	0.984026	rs62061855	10	NSFP1	0	ncRNA_intronic	3.253	NA	5	15	0	1	0
rs2471739	17	44080354	C	T	0.2167	0.0945028	0.119238	rs62061855	10	MAPT	0	intronic	3.252	7	2	15	1	1	1
rs75743061	17	44068112	C	G	0.2416	0.908877	0.984026	rs62061855	10	MAPT	0	intronic	3.251	5	4	15	1	1	1
rs2532276	17	44246624	C	A	0.2425	NA	0.978949	rs62061855	10	KANSL1	0	intronic	3.249	NA	4	5	1	1	1
rs141155234	1	150496685	G	A	0.01292	NA	0.0603103	rs149026128	2	LINC00568	6176	intergenic	3.248	7	5	15	0	1	1
rs34022779	7	99039313	A	AT	0.1133	NA	0.051204	rs13243708	6	PTCD1:ATP5J2-PTCD1:CPSF4	0:0:0	intronic	3.246	NA	2	5	1	1	1
rs3807475	7	100026292	G	A	0.162	0.492223	0.139519	rs13243708	6	ZCWPW1	0	UTR5	3.246	NA	1	1	1	1	1
rs62054439	17	43825725	G	T	0.2396	NA	0.994629	rs62061855	10	CRHR1:RP11-105N13.4	0:0	ncRNA_intronic	3.246	5	5	14	1	1	1
rs34380322	1	78208262	A	AT	0.332	NA	0.0626674	rs34517439	1	USP33	0	intronic	3.244	NA	5	5	1	1	1
rs34407662	1	150654542	G	GA	0.4225	NA	0.227659	rs149026128	2	GOLPH3L	0	intronic	3.243	NA	4	5	1	1	1
rs10246243	7	99834190	T	C	0.2286	0.250632	0.179563	rs13243708	6	GATS:GATS	0:0	ncRNA_intronic	3.243	7	5	5	1	1	1
rs111913701	17	44159631	T	G	0.2406	0.943697	1	rs62061855	10	KANSL1	0	intronic	3.243	7	4	5	1	1	1
rs6465766	7	99785671	A	G	0.2684	NA	0.211048	rs13243708	6	STAG3	0	intronic	3.242	6	5	15	1	1	1
rs2571996	7	99515100	T	C	0.4642	0.243811	0.192495	rs13243708	6	TRIM4	0	intronic	3.241	NA	1	6	1	1	1
rs28592927	11	1223465	T	A	0.4076	0.069048	0.198704	rs71469854	8	MUC5AC	1100	intergenic	3.239	2b	5	14	1	1	1
rs7412396	1	150666797	G	A	0.4314	0.0141659	0.234295	rs149026128	2	GOLPH3L	0	intronic	3.238	6	4	4	1	1	1
rs55838058	17	43798902	C	T	0.2396	NA	0.994629	rs62061855	10	CRHR1:RP11-105N13.4	0:0	ncRNA_intronic	3.237	5	5	14	1	1	1
rs11162373	1	78101582	T	C	0.331	NA	0.062443	rs34517439	1	ZZZ3	0	intronic	3.236	7	4	5	1	1	1
rs34911116	7	99598997	G	A	0.2416	0.516815	0.202438	rs13243708	6	RP4-604G5.3	8323	intergenic	3.236	5	5	15	0	1	1
rs12404949	1	150753487	G	A	0.3718	0.00296602	0.286097	rs149026128	2	RP11-363I22.3	366	downstream	3.234	7	5	15	0	1	1
rs563364166	17	44335865	A	G	0.2217	NA	0.872625	rs62061855	10	RP11-259G18.3	1051	intergenic	3.234	NA	5	15	0	1	1
rs11581786	1	150425580	T	C	0.4056	0.0430661	0.113923	rs149026128	2	RPRD2	0	intronic	3.233	7	4	5	1	1	1
rs2732628	17	44288284	G	A	0.2117	NA	0.864805	rs62061855	10	KANSL1	0	intronic	3.233	1f	4	5	1	1	1
rs35853889	17	44104612	T	TG	0.1938	NA	0.0529972	rs62061855	10	MAPT	0	UTR3	3.232	NA	4	4	1	1	1
rs573699659	17	44139487	AC	A	0.4702	NA	0.31562	rs62061855	10	KANSL1	0	intronic	3.232	NA	4	5	1	1	1
rs535668753	17	43857292	C	CTTTTTTT	0.4414	NA	0.232475	rs62061855	10	CRHR1:RP11-105N13.4	0:0	ncRNA_intronic	3.231	NA	5	14	1	1	0
rs376334563	17	44537611	C	T	0.3449	NA	0.793515	rs62061855	10	NSFP1	0	ncRNA_intronic	3.231	5	5	15	0	1	0
rs1724400	17	43755871	C	A	0.2664	NA	0.867336	rs62061855	10	CRHR1:RP11-105N13.4	0:0	ncRNA_intronic	3.23	6	5	14	1	1	1
rs2532305	17	44223060	G	A	0.2406	0.939348	1	rs62061855	10	KANSL1	0	intronic	3.229	NA	2	7	1	1	1
rs117365970	17	43893259	G	A	0.2396	NA	0.994629	rs62061855	10	CRHR1:RP11-105N13.4	0:0	ncRNA_intronic	3.226	3a	5	14	1	1	0
rs10873951	1	78075766	C	T	0.3012	0.00482248	0.0520661	rs34517439	1	ZZZ3	0	intronic	3.225	7	4	5	1	1	1
rs11587758	1	150327106	G	A	0.3837	0.101114	0.214377	rs149026128	2	PRPF3	1434	intergenic	3.225	7	4	4	1	1	1
rs6704195	1	151052953	C	G	0.2117	0.00900787	0.100304	rs149026128	2	GABPB2	0	intronic	3.225	6	5	5	1	1	1
rs17651213	17	44051924	G	A	0.2406	0.940591	1	rs62061855	10	MAPT	0	UTR5	3.224	1f	3	15	1	1	1
rs10953293	7	99579032	A	G	0.1173	NA	0.102658	rs13243708	6	AZGP1P1	0	ncRNA_intronic	3.223	6	1	15	1	1	1
rs138190012	17	44197417	T	TGAA	0.2406	NA	1	rs62061855	10	KANSL1	0	intronic	3.221	NA	2	5	1	1	1
rs143234563	17	44277404	T	TACACACACACAC	0.1531	NA	0.576831	rs62061855	10	KANSL1	0	intronic	3.215	NA	5	5	1	1	1
rs36123991	17	44359663	G	T	0.2157	NA	0.858837	rs62061855	10	ARL17B	0	intronic	3.215	7	5	15	1	1	1
17:44273448:A:C	17	44273448	C	A	0.2396	NA	0.994629	rs62061855	10	KANSL1:KANSL1-AS1	0:0	ncRNA_exonic	3.213	NA	2	5	1	1	1
rs59749202	1	150404651	TA	T	0.4742	NA	0.164285	rs149026128	2	RPRD2	0	intronic	3.212	NA	4	5	1	1	1
rs371456541	17	43696532	A	G	0.05865	NA	0.279147	rs62061855	10	CRHR1-IT1	1161	intergenic	3.212	7	14	15	1	1	1
rs17572613	17	44058004	A	G	0.2406	NA	1	rs62061855	10	MAPT	0	intronic	3.211	NA	4	15	1	1	1
rs1918785	17	44276330	T	C	0.2425	0.944911	0.989526	rs62061855	10	KANSL1	0	intronic	3.211	NA	5	5	1	1	1
rs56220242	17	43792326	C	T	0.2396	NA	0.994629	rs62061855	10	CRHR1:RP11-105N13.4	0:0	ncRNA_intronic	3.21	6	5	14	1	1	1
rs11807409	1	150683423	C	T	0.4304	0.0145353	0.237089	rs149026128	2	HORMAD1	0	intronic	3.208	6	5	15	1	1	1
rs199513	17	44856932	G	A	0.2167	NA	0.815574	rs62061855	10	WNT3	0	intronic	3.207	1f	1	14	1	1	1
rs365825	17	43705601	A	G	0.2416	NA	0.984026	rs62061855	10	CRHR1-IT1:CRHR1:RP11-105N13.4	0:0:0	ncRNA_intronic	3.201	NA	4	5	1	1	1
17:44409905:T:TG	17	44409905	T	TG	0.06064	NA	0.0554592	rs62061855	10	ARL17B:LRRC37A	0:0	intronic	3.201	NA	5	15	1	1	0
rs4600093	1	78013301	T	C	0.3022	0.0109966	0.0526379	rs34517439	1	AK5	0	intronic	3.199	7	5	15	1	1	1
rs6503453	17	44062603	A	G	0.4284	0.422081	0.213935	rs62061855	10	MAPT	0	intronic	3.196	6	4	15	1	1	1
rs7873059	9	109533269	G	A	0.1402	0.00129986	0.0927176	rs10978621	7	RP11-308N19.5	48057	intergenic	3.195	5	5	15	0	0	1
rs55978005	17	44031540	G	T	0.2396	0.945102	0.994629	rs62061855	10	MAPT	0	intronic	3.192	3a	5	14	1	1	1
rs7687	17	44103296	T	C	0.2406	0.941034	1	rs62061855	10	MAPT	0	UTR3	3.192	1d	4	5	1	1	1
rs149187563	17	44285982	CAA	C	0.2455	NA	0.962736	rs62061855	10	KANSL1	0	intronic	3.19	NA	4	5	1	1	1
rs4792816	17	43541129	T	C	0.2972	NA	0.131956	rs62061855	10	PLEKHM1:AC091132.1	0:0	ncRNA_exonic	3.186	6	4	5	1	1	0
rs2054980	9	109385024	T	C	0.3032	NA	0.0976272	rs10978621	7	RP11-308N19.4	0	ncRNA_intronic	3.185	NA	5	15	0	0	1
rs2074404	17	44865439	T	G	0.2664	NA	0.607151	rs62061855	10	WNT3	0	intronic	3.184	1f	5	14	1	1	1
rs12410869	1	150856153	G	T	0.3897	0.00219332	0.244475	rs149026128	2	Y_RNA	1141	intergenic	3.183	5	5	15	1	1	1
rs529814250	17	43834873	G	A	0.2416	NA	0.983911	rs62061855	10	CRHR1:RP11-105N13.4	0:0	ncRNA_intronic	3.182	NA	5	14	1	1	1
rs1158660	17	43945288	G	A	0.3012	NA	0.118741	rs62061855	10	MAPT-AS1	0	ncRNA_intronic	3.182	NA	5	14	0	1	1
rs111404933	17	44821987	G	GA	0.2177	NA	0.828144	rs62061855	10	NSF	0	intronic	3.181	NA	4	5	1	1	1
rs34708299	1	150658605	TC	T	0.4314	NA	0.234295	rs149026128	2	GOLPH3L	0	intronic	3.18	NA	4	5	1	1	1
rs78934513	11	1370673	G	A	0.04871	0.445864	0.14892	rs12280761	8	TOLLIP-AS1	38735	intergenic	3.178	5	5	15	0	1	1
rs116349314	1	150248767	A	T	0.04175	NA	0.194115	rs149026128	2	C1orf54	0	intronic	3.177	7	4	5	1	1	1
rs12530309	6	7591680	C	G	0.2306	0.00552637	0.0576431	rs11754421	5	SNRNP48	0	intronic	3.177	7	1	7	1	1	1
rs1230103	17	43485791	G	A	0.3042	0.464207	0.132789	rs62061855	10	ARHGAP27	0	intronic	3.176	1f	1	5	1	1	1
rs117623090	11	1348576	C	T	0.03777	NA	0.128278	rs12280761	8	TOLLIP-AS1	16638	intergenic	3.175	5	2	14	0	1	1
rs12150542	17	44115730	G	A	0.2406	0.940972	1	rs62061855	10	KANSL1	0	intronic	3.174	6	4	4	1	1	1
rs757501	17	43756685	A	G	0.2396	NA	0.994629	rs62061855	10	CRHR1:RP11-105N13.4	0:0	ncRNA_intronic	3.173	NA	5	14	1	1	1
rs2334657	11	1401723	T	C	0.3767	NA	0.158455	rs12280761	8	BRSK2	9405	intergenic	3.172	NA	5	14	1	1	1
rs62056876	17	43778752	C	T	0.2406	NA	0.989251	rs62061855	10	CRHR1:RP11-105N13.4	0:0	ncRNA_intronic	3.17	6	5	14	1	1	1
rs62063201	17	44207360	C	T	0.2406	NA	1	rs62061855	10	KANSL1	0	intronic	3.17	7	4	5	1	1	1
rs78773690	17	44126478	T	C	0.2465	NA	0.968522	rs62061855	10	KANSL1	0	intronic	3.168	NA	4	4	1	1	1
rs5743900	11	1323284	G	C	0.1759	0.0919245	0.10459	rs12280761	8	TOLLIP	0	intronic	3.167	5	2	5	1	1	1
rs5743905	11	1322713	G	C	0.0497	0.346595	0.169836	rs12280761	8	TOLLIP	0	intronic	3.166	5	4	5	1	1	1
rs55834009	11	1279795	A	C	0.03777	0.279411	0.128278	rs12280761	8	MUC5B	0	intronic	3.163	5	5	15	1	0	1
rs111941646	17	43966608	A	T	0.2396	NA	0.994629	rs62061855	10	MAPT-AS1	0	ncRNA_intronic	3.163	6	13	14	1	1	1
rs36116132	1	77982113	G	GA	0.1769	NA	0.253543	rs34517439	1	AK5	0	intronic	3.162	NA	5	15	1	0	1
rs12080778	1	151174295	A	G	0.2992	0.00698992	0.071069	rs149026128	2	PIP5K1A	0	intronic	3.162	6	1	5	1	1	1
rs41457044	17	43911424	C	T	0.2396	NA	0.983908	rs62061855	10	CRHR1	0	intronic	3.162	5	5	15	1	1	1
rs9896485	17	44050828	G	C	0.3867	NA	0.222106	rs62061855	10	MAPT	0	UTR5	3.162	2b	4	15	1	1	1
rs28520579	11	1223036	A	G	0.2028	0.447023	0.0795789	rs71469854	8	MUC5AC	671	intergenic	3.161	2b	5	14	1	1	1
rs80106408	11	1399979	A	G	0.1421	NA	0.485881	rs12280761	8	BRSK2	11149	intergenic	3.16	6	5	15	0	1	1
rs17661141	17	44196015	C	G	0.2396	0.942582	0.994629	rs62061855	10	KANSL1	0	intronic	3.16	1f	2	7	1	1	1
rs28542750	11	1159150	T	A	0.2048	NA	0.650286	rs71469854	8	MUC5AC	0	intronic	3.157	5	4	15	1	0	1
rs62056869	17	43773447	T	C	0.2396	NA	0.994629	rs62061855	10	CRHR1:RP11-105N13.4	0:0	ncRNA_intronic	3.157	6	13	14	1	1	1
rs56150806	17	43919301	T	C	0.2396	NA	0.994629	rs62061855	10	MAPT-AS1	1715	intergenic	3.157	3a	5	15	1	1	1
rs2158258	17	44163809	A	C	0.4125	0.651648	0.205385	rs62061855	10	KANSL1	0	intronic	3.157	NA	4	5	1	1	1
rs11590787	1	150398531	G	A	0.3837	0.197108	0.214377	rs149026128	2	RPRD2	0	intronic	3.156	5	4	5	1	1	1
rs3738487	1	150477061	C	T	0.3847	0.162915	0.215046	rs149026128	2	TARS2	0	intronic	3.155	7	4	4	1	1	1
rs557994680	17	44182845	T	TG	0.2406	NA	1	rs62061855	10	KANSL1	0	intronic	3.153	NA	4	5	1	1	1
rs117860519	11	1275318	G	A	0.03777	0.296254	0.128278	rs12280761	8	MUC5B	0	intronic	3.152	4	4	15	1	0	1
rs56331711	11	1290560	A	C	0.03777	NA	0.128278	rs12280761	8	TOLLIP	5040	intergenic	3.149	7	5	5	1	0	1
rs201430669	11	1399538	C	CA	0.04672	NA	0.135024	rs12280761	8	BRSK2	11590	intergenic	3.149	NA	5	15	0	1	1
rs116992734	11	1456904	G	A	0.02684	0.0290646	0.0518642	rs12280761	8	BRSK2	0	intronic	3.149	5	5	15	1	1	1
rs547862429	17	44305026	G	A	0.2416	NA	0.994688	rs62061855	10	KANSL1	2292	intergenic	3.148	NA	5	15	1	1	1
rs4975538	5	1280830	G	C	0.3797	0.43486	0.101524	rs2736099	3	TERT	0	intronic	3.147	5	4	15	1	0	1
rs2527925	7	99479638	G	A	0.4672	0.219793	0.188459	rs13243708	6	TRIM4	0	intronic	3.147	NA	5	15	1	1	1
rs74571696	17	44123685	G	A	0.2406	0.940595	1	rs62061855	10	KANSL1	0	intronic	3.147	5	4	4	1	1	1
rs535893493	17	44285475	C	CA	0.2078	NA	0.716082	rs62061855	10	KANSL1	0	intronic	3.147	NA	4	5	1	1	1
rs151024769	11	1293533	C	T	0.03777	NA	0.128278	rs12280761	8	TOLLIP	2067	intergenic	3.146	5	4	5	1	0	1
rs56089143	7	99819844	G	A	0.2276	NA	0.182722	rs13243708	6	GATS:GATS	0:0	ncRNA_intronic	3.145	2b	1	4	1	1	0
rs7030140	9	109325254	T	C	0.2624	0.0399935	0.0838571	rs10978621	7	RP11-308N19.1	0	ncRNA_intronic	3.144	7	9	15	0	0	1
rs2736098	5	1294086	C	T	0.2346	0.225389	0.27476	rs2736099	3	TERT	0	exonic	3.143	NA	2	13	1	0	1
rs4971015	1	151192376	G	A	0.2992	0.00367046	0.071069	rs149026128	2	PIP5K1A	0	intronic	3.138	7	4	5	1	1	1
rs17660488	17	44178337	T	C	0.2406	0.942348	1	rs62061855	10	KANSL1	0	intronic	3.133	1d	2	7	1	1	1
rs199883901	17	43504525	A	AC	0.1998	NA	0.702567	rs62061855	10	ARHGAP27	0	intronic	3.132	NA	4	5	1	1	1
rs4617909	17	43806451	C	T	0.2396	NA	0.994629	rs62061855	10	CRHR1:RP11-105N13.4	0:0	ncRNA_intronic	3.132	6	7	14	1	1	1
rs2316767	17	43919070	T	C	0.2376	NA	0.983989	rs62061855	10	MAPT-AS1	1946	intergenic	3.13	5	5	15	1	1	1
rs1122380	17	44206079	C	T	0.2406	0.943274	1	rs62061855	10	KANSL1	0	intronic	3.129	NA	2	7	1	1	1
rs62056791	17	43976064	T	C	0.2396	0.943125	0.994629	rs62061855	10	MAPT	0	intronic	3.128	5	5	13	1	1	1
rs7544631	1	150657281	T	C	0.4314	0.0159021	0.234295	rs149026128	2	GOLPH3L	0	intronic	3.127	6	4	5	1	1	1
rs199961335	17	44607497	T	C	0.1789	NA	0.0597347	rs62061855	10	LRRC37A2:ARL17A	0:0	intronic	3.126	7	5	15	1	1	0
rs147862782	17	44278509	C	G	0.0338	NA	0.0796174	rs62061855	10	KANSL1	0	intronic	3.125	6	5	5	1	1	1
rs12409142	1	78156975	C	T	0.2714	0.470874	0.247686	rs34517439	1	USP33	4696	intergenic	3.124	7	4	5	1	1	1
rs62062323	17	44113224	C	T	0.2406	0.936175	1	rs62061855	10	KANSL1	0	intronic	3.122	5	4	4	1	1	1
rs62063277	17	44036462	T	A	0.2396	0.942874	0.994629	rs62061855	10	MAPT	0	intronic	3.119	6	5	14	1	1	1
rs1844775	9	109344987	G	A	0.3728	0.0312251	0.0757068	rs10978621	7	RP11-308N19.1	0	ncRNA_intronic	3.118	6	5	15	0	0	1
rs28789791	16	90880	A	T	0.01491	NA	0.641421	rs368688757	9	IL9RP3	2558	NA	3.118	5	4	5	1	0	1
rs62055701	17	43758787	G	A	0.2396	NA	0.994629	rs62061855	10	CRHR1:RP11-105N13.4	0:0	ncRNA_intronic	3.118	5	5	14	1	1	1
rs35321809	17	44235827	C	A	0.3648	NA	0.191338	rs62061855	10	KANSL1	0	intronic	3.118	5	2	7	1	1	1
rs17770150	17	43964163	G	A	0.2396	NA	0.994629	rs62061855	10	MAPT-AS1	0	ncRNA_intronic	3.117	1f	14	14	1	1	1
rs2562132	16	84170	C	T	0.4056	0.0455567	0.0525099	rs368688757	9	Z84812.4:IL9RP3	0:0	ncRNA_exonic	3.116	5	2	15	0	1	1
rs549599956	17	44247164	A	G	0.2465	NA	0.968522	rs62061855	10	KANSL1	0	intronic	3.116	NA	4	4	1	1	1
rs559754274	17	44285531	G	A	0.2406	NA	1	rs62061855	10	KANSL1	0	intronic	3.115	NA	4	5	1	1	1
rs12672695	7	99580426	C	A	0.4115	0.448366	0.592033	rs13243708	6	AZGP1P1	0	ncRNA_intronic	3.108	5	3	15	1	1	1
rs561678956	17	44259261	T	G	0.2256	NA	0.900462	rs62061855	10	KANSL1	0	intronic	3.108	NA	2	5	1	1	1
rs145617240	11	1460714	T	C	0.03082	0.0125331	0.0611132	rs12280761	8	BRSK2	0	intronic	3.107	5	4	15	1	1	1
rs17563827	17	43818222	C	A	0.2396	NA	0.994629	rs62061855	10	CRHR1:RP11-105N13.4	0:0	ncRNA_intronic	3.106	1f	1	14	1	1	1
rs112102887	17	44179749	G	A	0.2406	0.943001	1	rs62061855	10	KANSL1	0	intronic	3.106	6	2	5	1	1	1
rs550593002	17	44259313	T	TA	0.1988	NA	0.788559	rs62061855	10	KANSL1	0	intronic	3.105	NA	2	5	1	1	1
rs2864882	1	150883037	C	T	0.3897	0.00519119	0.244475	rs149026128	2	CYCSP51	6347	intergenic	3.103	7	5	15	0	1	1
rs117311539	17	43462127	C	A	0.02982	NA	0.0807982	rs62061855	10	ARHGAP27	9147	intergenic	3.103	5	5	7	1	1	1
rs62064671	17	44086100	T	C	0.2406	0.940945	1	rs62061855	10	MAPT	0	intronic	3.101	5	5	15	1	1	1
rs6695572	1	77945635	G	A	0.168	0.362849	0.275319	rs34517439	1	AK5	0	intronic	3.1	7	4	15	1	1	1
rs4963059	11	1272858	C	T	0.2853	NA	0.162768	rs12280761	8	MUC5B	0	exonic	3.1	5	5	15	1	1	1
rs17691556	17	43969168	T	A	0.2396	NA	0.994629	rs62061855	10	MAPT-AS1	0	ncRNA_intronic	3.099	1f	5	14	1	1	1
rs11430191	1	150914922	C	CA	0.3926	NA	0.0850022	rs149026128	2	SETDB1	0	intronic	3.098	NA	4	4	1	1	1
rs3215401	5	1296255	A	AG	0.2883	NA	0.239763	rs2736099	3	TERT	1070	intergenic	3.098	NA	1	13	1	0	1
rs150477132	1	150463537	AAAAC	A	0.3837	NA	0.21608	rs149026128	2	TARS2	0	intronic	3.096	NA	4	4	1	1	1
rs572865475	17	44340021	C	T	0.2097	NA	0.843722	rs62061855	10	RP11-259G18.3	2048	intergenic	3.095	NA	5	5	0	1	1
rs9661040	1	150483236	A	C	0.4056	0.0457709	0.112069	rs149026128	2	ECM1	0	intronic	3.093	6	3	5	1	1	1
rs62055499	17	43953991	C	G	0.2396	NA	0.994629	rs62061855	10	MAPT-AS1	0	ncRNA_intronic	3.091	5	7	14	0	1	1
rs11654640	17	44162230	G	A	0.4125	0.655583	0.205385	rs62061855	10	KANSL1	0	intronic	3.091	7	4	5	1	1	1
rs533486	7	99440694	T	C	0.4354	0.294013	0.0867204	rs13243708	6	CYP3A43	0	intronic	3.088	5	4	15	1	1	1
rs2532329	17	44350090	G	A	0.2515	0.949575	0.907929	rs62061855	10	ARL17B	2059	intergenic	3.086	NA	5	15	1	1	1
rs74348235	17	44165852	A	G	0.2406	0.943529	1	rs62061855	10	KANSL1	0	intronic	3.083	7	4	5	1	1	1
rs587628402	1	150495382	T	C	0.04473	NA	0.181507	rs149026128	2	LINC00568	4873	intergenic	3.082	NA	5	15	1	1	1
rs72430786	17	44030369	T	TATGATG	0.498	NA	0.326256	rs62061855	10	MAPT	0	intronic	3.081	NA	5	14	1	1	1
rs142045106	17	44514788	C	T	0.3012	NA	0.80013	rs62061855	10	NSFP1	0	ncRNA_intronic	3.081	7	15	15	0	1	0
rs7521898	1	150707596	G	A	0.4076	0.0238552	0.250037	rs149026128	2	CTSS	0	intronic	3.079	1b	4	15	1	1	1
rs34312198	7	99674870	C	A	0.1014	0.943484	0.199496	rs13243708	6	ZNF3	0	UTR5	3.078	5	4	4	1	1	1
rs62055887	17	43838710	T	C	0.2396	NA	0.994629	rs62061855	10	CRHR1:RP11-105N13.4	0:0	ncRNA_intronic	3.077	7	5	14	1	1	1
rs62073105	17	44322922	A	G	0.2425	0.924173	0.989384	rs62061855	10	RP11-259G18.2	511	downstream	3.076	NA	5	15	0	1	1
rs1987580	7	99570586	A	C	0.2972	0.11208	0.184218	rs13243708	6	AZGP1	0	intronic	3.07	NA	5	14	1	1	1
rs1230070	17	43466714	C	T	0.4881	NA	0.144302	rs62061855	10	ARHGAP27	4560	intergenic	3.069	5	5	14	1	1	1
rs62054392	17	43808945	C	T	0.2396	NA	0.994629	rs62061855	10	CRHR1:RP11-105N13.4	0:0	ncRNA_intronic	3.069	5	8	9	1	1	1
rs11654111	17	44236005	C	T	0.3648	NA	0.184851	rs62061855	10	KANSL1	0	intronic	3.069	7	2	7	1	1	1
rs698915	1	150388318	G	A	0.2584	NA	0.056573	rs149026128	2	RPRD2	0	intronic	3.063	1f	5	5	1	1	1
rs62063682	17	44131622	G	A	0.2406	0.940326	1	rs62061855	10	KANSL1	0	intronic	3.063	5	4	5	1	1	1
rs7364686	1	150513711	G	A	0.2992	NA	0.0915633	rs149026128	2	RP11-54A4.2	7328	intergenic	3.059	7	5	15	1	1	1
rs11583707	1	150950585	C	T	0.3668	0.010861	0.267351	rs149026128	2	RP11-316M1.3	2574	intergenic	3.059	5	2	5	1	1	1
rs9910284	17	44200191	C	T	0.3887	NA	0.488833	rs62061855	10	KANSL1	0	intronic	3.057	5	2	5	1	1	1
rs12039708	1	77947009	C	T	0.168	0.601888	0.275319	rs34517439	1	AK5	0	intronic	3.055	7	5	15	1	1	1
rs12085547	1	78295506	G	A	0.2783	0.00358376	0.0755427	rs34517439	1	FAM73A	0	intronic	3.055	6	4	5	1	1	1
rs28972401	11	1162517	C	T	0.2038	0.668365	0.0797922	rs71469854	8	MUC5AC	0	downstream	3.055	5	5	15	1	1	1
rs278848	1	78143409	T	C	0.332	NA	0.0632072	rs34517439	1	ZZZ3	0	intronic	3.054	5	5	5	1	1	1
rs6690725	1	150632322	T	C	0.4314	0.014257	0.234295	rs149026128	2	GOLPH3L	0	intronic	3.053	6	4	5	1	1	1
rs527380101	11	1349839	T	TA	0.3141	NA	0.0957973	rs12280761	8	TOLLIP-AS1	17901	intergenic	3.051	NA	9	9	0	0	1
rs55790407	17	43512439	G	C	0.1938	NA	0.724145	rs62061855	10	ARHGAP27	651	upstream:downstream	3.05	5	4	5	1	1	1
rs541540306	17	44235989	C	T	0.02485	NA	0.0508464	rs62061855	10	KANSL1	0	intronic	3.049	NA	2	7	1	1	1
rs5743861	11	1329183	T	C	0.03678	NA	0.13557	rs12280761	8	TOLLIP	0	intronic	3.046	NA	1	7	1	1	1
rs7028638	9	109374085	C	G	0.2823	NA	0.0885552	rs10978621	7	RP11-308N19.3	3273	intergenic	3.044	5	5	15	0	0	1
rs589958	1	78994883	G	A	0.2584	0.0335448	0.0914742	rs34517439	1	PTGFR	0	intronic	3.042	7	5	15	1	1	1
rs548924244	17	44413000	G	C	0.1918	NA	0.0887359	rs62061855	10	ARL17B:LRRC37A	0:0	intronic	3.042	NA	5	15	1	1	0
rs562669018	17	43809559	GT	G	0.2406	NA	0.989251	rs62061855	10	CRHR1:RP11-105N13.4:RP11-293E1.2	0:0:0	ncRNA_intronic	3.041	NA	9	9	1	1	1
rs150592114	17	44333331	A	G	0.2396	0.917737	0.99463	rs62061855	10	RP11-259G18.3	3585	intergenic	3.04	6	5	15	0	1	1
rs858514	7	99825748	G	A	0.2674	NA	0.211947	rs13243708	6	GATS:GATS	0:0	ncRNA_intronic	3.039	6	4	5	1	1	1
rs546745122	17	44253951	G	A	0.2058	NA	0.820535	rs62061855	10	KANSL1	0	intronic	3.039	NA	4	5	1	1	1
rs1569055	7	99720640	G	C	0.164	NA	0.10699	rs13243708	6	RP11-506M12.1:CNPY4	0:0	ncRNA_intronic	3.037	5	3	5	1	1	1
rs17574796	17	44115074	T	C	0.2406	0.941279	1	rs62061855	10	KANSL1	0	intronic	3.037	1f	4	4	1	1	1
rs7947858	11	1236098	C	T	0.2455	0.458351	0.0549347	rs71469854	8	MUC5B	8197	intergenic	3.036	6	5	15	1	1	1
rs544255850	17	44260933	A	G	0.2376	NA	0.984005	rs62061855	10	KANSL1	0	intronic	3.035	NA	2	7	1	1	1
rs2668654	17	44366315	T	C	0.2406	0.911354	0.957008	rs62061855	10	ARL17B	0	intronic	3.035	NA	5	15	1	1	1
rs138418863	17	44662221	C	G	0.2724	NA	0.0994455	rs62061855	10	ARL17A	5132	intergenic	3.034	7	15	15	1	1	0
rs111314616	9	109360253	C	T	0.04573	0.0107439	0.0921769	rs10978621	7	RP11-308N19.1	0	ncRNA_intronic	3.028	6	14	15	0	0	1
rs35672926	1	150790289	C	CA	0.4334	NA	0.0884165	rs149026128	2	ARNT	0	intronic	3.025	NA	4	4	1	1	1
rs2853669	5	1295349	A	G	0.2883	0.10639	0.239763	rs2736099	3	TERT	164	upstream	3.025	NA	1	13	1	0	1
rs529897519	17	44358561	G	A	0.2336	NA	0.96282	rs62061855	10	ARL17B	0	intronic	3.025	NA	5	15	1	1	1
rs10978530	9	109312710	A	T	0.3151	0.0185698	0.0675609	rs10978621	7	RP11-308N19.1	0	ncRNA_intronic	3.022	6	15	15	0	0	1
rs62054802	17	43914598	G	C	0.2396	NA	0.994629	rs62061855	10	CRHR1	1403	intergenic	3.022	5	5	15	1	1	1
rs386386169	17	44215416	A	AG	0.2406	NA	1	rs62061855	10	KANSL1	0	intronic	3.022	NA	2	7	1	1	1
rs201115261	1	149780733	C	CTA	0.1461	NA	0.0638206	rs149026128	2	HIST2H2BF:RP11-196G18.21	0:0	ncRNA_intronic	3.019	NA	5	15	1	0	1
rs62057155	17	43904673	C	T	0.2396	NA	0.994629	rs62061855	10	CRHR1	0	intronic	3.019	4	5	14	1	1	0
rs549273578	17	44393298	T	TC	0.2097	NA	0.821833	rs62061855	10	ARL17B:LRRC37A	0:0	intronic	3.019	NA	15	15	1	1	1
rs241031	17	43734304	T	C	0.2396	NA	0.994629	rs62061855	10	CRHR1:RP11-105N13.4	0:0	ncRNA_intronic	3.018	NA	5	14	1	1	1
rs1539537	6	7609516	T	C	0.3549	0.0331643	0.154096	rs11754421	5	SNRNP48	0	UTR3	3.016	6	4	5	1	1	1
rs11024390	11	1398628	C	T	0.174	0.0813193	0.0687778	rs12280761	8	BRSK2	12500	intergenic	3.015	5	5	15	0	1	1
rs1623865	17	43778768	C	T	0.4423	NA	0.417043	rs62061855	10	CRHR1:RP11-105N13.4	0:0	ncRNA_intronic	3.015	NA	5	14	1	1	1
rs12039542	1	151050572	T	C	0.1789	0.00170728	0.12567	rs149026128	2	GABPB2	0	intronic	3.014	7	4	5	1	1	1
rs112915466	17	43958744	A	G	0.2396	NA	0.994629	rs62061855	10	MAPT-AS1	0	ncRNA_intronic	3.013	6	9	14	0	1	1
rs112637166	17	43751101	A	G	0.2396	NA	0.994629	rs62061855	10	CRHR1:RP11-105N13.4	0:0	ncRNA_intronic	3.012	7	5	14	1	1	1
rs62060847	17	44154946	C	T	0.2406	0.944046	1	rs62061855	10	KANSL1	0	intronic	3.011	7	4	5	1	1	1
rs2257575	17	44326063	T	G	0.2107	NA	0.848955	rs62061855	10	RP11-259G18.2	3652	intergenic	3.009	6	5	15	0	1	1
rs62053945	17	43746839	T	C	0.2396	NA	0.994629	rs62061855	10	CRHR1:RP11-105N13.4	0:0	ncRNA_intronic	3.007	6	5	14	1	1	1
rs17563861	17	43818906	A	G	0.2396	NA	0.994629	rs62061855	10	CRHR1:RP11-105N13.4	0:0	ncRNA_intronic	3.007	6	5	14	1	1	1
rs732589	17	43470760	C	T	0.2932	NA	0.109032	rs62061855	10	ARHGAP27	514	downstream	3.006	1f	4	5	1	1	1
rs113193302	17	44330362	C	T	0.0497	NA	0.371551	rs62061855	10	RP11-259G18.3	6554	intergenic	3.006	7	5	15	0	1	1
rs6685252	1	150259945	T	A	0.4085	0.0307707	0.114379	rs149026128	2	C1orf51	439	downstream	3.005	7	4	5	1	1	1
rs62073110	17	44324048	A	G	0.2256	NA	0.857906	rs62061855	10	RP11-259G18.2	1637	intergenic	3.004	6	5	15	0	1	1
rs7865692	9	109373529	A	G	0.2942	NA	0.0757266	rs10978621	7	RP11-308N19.3	3829	intergenic	3.002	7	5	15	0	0	1
rs12287831	11	1349344	G	A	0.0497	0.534979	0.169836	rs12280761	8	TOLLIP-AS1	17406	intergenic	3.001	6	9	9	0	1	1
rs2099151	17	43979822	A	T	0.2396	0.94427	0.994629	rs62061855	10	MAPT	0	intronic	3.001	6	5	14	1	1	1
rs9889328	17	44612339	C	T	0.493	0.060271	0.297403	rs62061855	10	LRRC37A2:ARL17A	0:0	intronic	3.001	NA	5	15	1	1	0
rs297811	5	168583492	C	A	0.2485	0.0379755	0.0609521	rs79508398	4	SLIT3	0	intronic	2.999	7	5	15	1	1	0
rs62055691	17	43754850	T	C	0.2396	NA	0.994629	rs62061855	10	CRHR1:RP11-105N13.4	0:0	ncRNA_intronic	2.998	7	5	14	1	1	1
rs1776273	1	150270209	A	G	0.4085	0.0342391	0.117166	rs149026128	2	MRPS21	0	intronic	2.994	NA	4	4	1	1	1
rs12150604	17	43828221	T	A	0.2396	NA	0.994629	rs62061855	10	CRHR1:RP11-105N13.4	0:0	ncRNA_intronic	2.993	1f	5	14	1	1	1
rs12040471	1	77968401	T	A	0.171	0.503887	0.267833	rs34517439	1	AK5	0	intronic	2.992	5	4	15	1	1	1
rs1097070	1	150332955	A	T	0.3837	NA	0.214377	rs149026128	2	RPRD2	2611	intergenic	2.991	6	5	5	1	1	1
rs11162505	1	78991216	A	G	0.2465	0.195833	0.0933353	rs34517439	1	PTGFR	0	intronic	2.99	6	5	15	1	1	1
rs1260420	1	150391345	A	G	0.4056	0.0425833	0.113923	rs149026128	2	RPRD2	0	intronic	2.99	7	4	5	1	1	1
rs574878319	17	44185427	A	AT	0.2406	NA	1	rs62061855	10	KANSL1	0	intronic	2.99	NA	2	7	1	1	1
rs564307311	17	44287373	G	C	0.1988	NA	0.788559	rs62061855	10	KANSL1	0	intronic	2.99	NA	4	5	1	1	1
rs62061821	17	44186055	G	A	0.2406	0.911069	1	rs62061855	10	KANSL1	0	intronic	2.989	2b	2	7	1	1	1
rs521607	1	150282977	C	T	0.3807	NA	0.215873	rs149026128	2	MRPS21	1562	intergenic	2.988	NA	4	5	1	1	1
rs2138100	11	1396140	G	A	0.173	0.132303	0.0684374	rs12280761	8	BRSK2	14988	intergenic	2.988	NA	5	15	0	1	1
rs77169816	17	44042942	T	C	0.162	0.0069989	0.0663403	rs62061855	10	MAPT	0	intronic	2.988	7	4	14	1	1	1
rs2527915	7	99498018	A	C	0.4662	0.263949	0.188506	rs13243708	6	TRIM4	0	intronic	2.983	NA	4	4	1	1	1
rs79857651	17	44013475	G	A	0.2396	0.9415	0.994629	rs62061855	10	MAPT	0	intronic	2.983	4	1	14	1	1	1
rs62062788	17	44024906	A	G	0.2396	0.952033	0.994629	rs62061855	10	MAPT	0	intronic	2.982	5	5	14	1	1	1
rs572794734	17	44324257	G	T	0.2525	NA	0.932062	rs62061855	10	RP11-259G18.2	1846	intergenic	2.981	NA	5	15	0	1	1
rs35027236	1	78984142	A	G	0.0328	0.312488	0.0586338	rs34517439	1	PTGFR	0	intronic	2.98	6	5	15	1	1	1
rs6698495	1	150564476	T	C	0.4722	0.275174	0.174191	rs149026128	2	SNORA40	8538	intergenic	2.98	6	4	15	1	1	1
rs72702573	1	150689050	C	T	0.4314	0.014943	0.234295	rs149026128	2	HORMAD1	0	intronic	2.98	7	5	15	1	1	1
rs11587444	1	150722844	A	G	0.4085	0.0281721	0.249048	rs149026128	2	CTSS	0	intronic	2.98	5	4	15	1	1	1
rs62057113	17	43897449	A	T	0.2396	NA	0.994629	rs62061855	10	CRHR1	0	intronic	2.98	5	5	15	1	1	0
rs62062799	17	44027521	G	T	0.2396	0.944539	0.994629	rs62061855	10	MAPT	0	intronic	2.978	5	5	13	1	1	1
rs55939347	17	44013964	T	TC	0.2386	NA	0.989292	rs62061855	10	MAPT	0	intronic	2.976	NA	2	14	1	1	1
rs11205387	1	150482738	G	A	0.2594	0.0148832	0.22046	rs149026128	2	ECM1	0	intronic	2.973	7	3	5	1	1	1
rs3793966	11	1302948	C	T	0.494	0.284529	0.0527029	rs12280761	8	TOLLIP	0	intronic	2.972	5	4	4	1	1	1
rs68193990	1	77598102	T	C	0.06461	NA	0.137564	rs34517439	1	PIGK	0	intronic	2.97	6	5	15	1	1	1
rs2264417	1	150368501	C	T	0.4066	0.0410262	0.111625	rs149026128	2	RPRD2	0	intronic	2.97	7	5	5	1	1	1
rs2572010	7	99488543	C	T	0.4682	0.251249	0.189867	rs13243708	6	TRIM4	0	UTR3	2.968	6	4	5	1	1	1
rs10445335	17	43934896	T	A	0.2396	NA	0.994629	rs62061855	10	MAPT-AS1	0	ncRNA_intronic	2.967	6	5	14	0	1	1
rs67558983	1	78009148	T	TTGAC	0.3022	NA	0.0526379	rs34517439	1	AK5	0	intronic	2.966	NA	4	15	1	1	1
rs1039865	1	78603279	G	A	0.4145	NA	0.0620318	rs34517439	1	GIPC2	0	UTR3	2.966	NA	5	15	1	1	1
rs297878	5	168610492	C	G	0.2445	0.0071962	0.0610044	rs79508398	4	SLIT3	0	intronic	2.965	5	5	15	1	0	0
rs62060786	17	44136763	C	T	0.2406	0.942564	1	rs62061855	10	KANSL1	0	intronic	2.964	6	4	5	1	1	1
rs62062773	17	44020545	A	G	0.2396	0.944886	0.994629	rs62061855	10	MAPT	0	intronic	2.963	5	2	14	1	1	1
rs4727444	7	99614851	T	A	0.3837	0.823268	0.992121	rs13243708	6	ZKSCAN1	0	intronic	2.957	6	1	7	1	1	1
rs557435762	17	43665809	C	T	0.2406	NA	0.989251	rs62061855	10	DND1P1	1513	intergenic	2.957	NA	5	15	0	1	1
rs6685702	1	150656307	A	G	0.4314	0.00654396	0.234295	rs149026128	2	GOLPH3L	0	intronic	2.956	6	4	5	1	1	1
rs62063174	17	44205122	C	G	0.2406	0.906979	1	rs62061855	10	KANSL1	0	intronic	2.955	7	4	5	1	1	1
rs374470873	17	44328919	T	C	0.2038	NA	0.800632	rs62061855	10	RP11-259G18.2	6508	intergenic	2.955	5	5	15	0	1	1
rs10902096	11	1117281	T	C	0.1879	0.311971	0.0503123	rs71469854	8	MUC2	12861	intergenic	2.953	5	5	14	0	0	1
rs11204778	1	151073640	A	G	0.1799	0.00245533	0.140697	rs149026128	2	GABPB2	0	intronic	2.951	6	4	5	1	1	1
rs2527909	7	99512224	G	T	0.4662	0.247822	0.188506	rs13243708	6	TRIM4	0	intronic	2.949	NA	4	5	1	1	1
rs3858077	9	109437374	A	T	0.4394	0.684196	0.170149	rs10978621	7	RP11-308N19.4	0	ncRNA_intronic	2.949	5	5	15	0	0	1
rs13223792	7	99675659	T	G	0.2763	0.426229	0.265866	rs13243708	6	ZNF3	0	intronic	2.947	7	4	5	1	1	1
rs190801308	17	45171966	A	G	0.05765	NA	0.0742091	rs62061855	10	RP11-156P1.3	0	ncRNA_intronic	2.947	7	5	5	0	0	1
rs17689378	17	43881790	C	T	0.2396	NA	0.983908	rs62061855	10	CRHR1:RP11-105N13.4	0:0	ncRNA_intronic	2.946	5	5	14	1	1	0
rs540028890	17	43667934	C	G	0.2445	NA	0.969219	rs62061855	10	DND1P1	3638	intergenic	2.945	NA	5	15	0	1	1
rs62055707	17	43761482	T	C	0.2396	NA	0.994629	rs62061855	10	CRHR1:RP11-105N13.4	0:0	ncRNA_intronic	2.944	5	5	14	1	1	1
rs543551801	17	44107487	GT	G	0.2435	NA	0.973222	rs62061855	10	KANSL1	0	UTR3	2.944	NA	4	4	1	1	1
rs10978529	9	109311483	C	T	0.337	0.0237999	0.0776879	rs10978621	7	RP11-308N19.1	0	ncRNA_intronic	2.943	7	15	15	0	0	1
rs560505426	17	43670337	C	CT	0.2475	NA	0.954052	rs62061855	10	DND1P1	6041	intergenic	2.94	NA	4	15	0	1	1
rs62055517	17	43956425	C	T	0.2396	NA	0.994629	rs62061855	10	MAPT-AS1	0	ncRNA_intronic	2.94	6	14	14	0	1	1
rs2525540	7	99545614	A	C	0.3837	0.111331	0.167512	rs13243708	6	RP4-604G5.1	0	ncRNA_intronic	2.939	7	5	15	0	1	1
rs11205357	1	150267798	T	C	0.3807	0.105267	0.215873	rs149026128	2	MRPS21	0	intronic	2.938	5	1	5	1	1	1
rs62060764	17	44133633	A	G	0.2406	0.941081	1	rs62061855	10	KANSL1	0	intronic	2.935	7	4	5	1	1	1
rs2696443	17	44276821	G	A	0.2416	0.946104	0.994688	rs62061855	10	KANSL1	0	intronic	2.934	NA	2	5	1	1	1
rs17654016	17	44137925	T	C	0.2406	0.942083	1	rs62061855	10	KANSL1	0	intronic	2.933	1f	4	5	1	1	1
rs376991420	17	44183315	A	C	0.3748	NA	0.20589	rs62061855	10	KANSL1	0	intronic	2.933	5	4	5	1	1	1
rs111769986	17	44368266	T	TA	0.2306	NA	0.947195	rs62061855	10	ARL17B	0	intronic	2.933	NA	1	15	1	1	1
rs11754421	6	7563564	A	T	0.2972	0.953405	1	rs11754421	5	DSP	0	intronic	2.932	6	4	14	1	0	1
rs2090192	11	1401890	G	A	0.1451	NA	0.488047	rs12280761	8	BRSK2	9238	intergenic	2.931	5	5	14	1	0	1
rs2696467	17	43657437	G	A	0.494	NA	0.317144	rs62061855	10	DND1P1	5799	intergenic	2.931	4	2	5	0	1	1
rs12150230	17	44015464	A	G	0.2396	0.948547	0.994629	rs62061855	10	MAPT	0	intronic	2.931	6	5	14	1	1	1
rs62060810	17	44148674	A	G	0.2416	0.943628	0.994688	rs62061855	10	KANSL1	0	intronic	2.928	5	4	5	1	1	1
rs76723223	17	44089108	T	C	0.2425	0.947301	0.989384	rs62061855	10	MAPT	0	intronic	2.927	5	4	15	1	1	1
rs471738	1	150276429	G	A	0.4085	0.0345128	0.117166	rs149026128	2	MRPS21	0	intronic	2.926	NA	4	5	1	1	1
rs11584184	1	150695689	A	T	0.4294	0.00769058	0.234563	rs149026128	2	HORMAD1	2324	intergenic	2.925	6	5	15	1	1	1
rs56117556	11	1263234	A	G	0.03877	0.0217432	0.132928	rs12280761	8	MUC5B	0	exonic	2.925	5	4	15	1	0	1
rs10788803	1	151263782	A	G	0.3648	0.00638324	0.0507132	rs149026128	2	ZNF687	0	UTR3	2.922	2b	3	4	1	1	1
rs6669369	1	150695892	C	T	0.4294	0.0143516	0.234563	rs149026128	2	HORMAD1	2527	intergenic	2.92	7	5	15	1	1	1
rs74046280	11	1280536	A	C	0.04374	NA	0.100003	rs12280761	8	MUC5B	0	intronic	2.92	2b	5	15	1	0	1
rs11369231	1	78200807	C	CA	0.334	NA	0.0539705	rs34517439	1	USP33	0	intronic	2.919	NA	4	5	1	1	1
rs62065400	17	43546853	A	G	0.4771	NA	0.14877	rs62061855	10	PLEKHM1	0	intronic	2.919	5	4	5	1	1	0
rs4130548	1	78463868	T	C	0.3002	0.853401	0.238871	rs34517439	1	DNAJB4:GIPC2	0:0	intronic	2.918	NA	4	5	1	1	1
rs62060837	17	44152760	T	G	0.2406	0.957928	1	rs62061855	10	KANSL1	0	intronic	2.917	6	4	5	1	1	1
rs62053949	17	43748101	A	G	0.2396	NA	0.994629	rs62061855	10	CRHR1:RP11-105N13.4	0:0	ncRNA_intronic	2.916	7	5	14	1	1	1
rs3108507	17	44310234	T	C	0.2406	0.884129	0.989251	rs62061855	10	KANSL1	7500	intergenic	2.916	NA	5	15	1	1	1
rs382362	17	43691377	T	C	0.2416	NA	0.984026	rs62061855	10	RPS26P8	5027	intergenic	2.915	NA	14	15	1	1	1
rs17572495	17	44054596	T	G	0.2406	0.940706	1	rs62061855	10	MAPT	0	UTR5	2.914	1a	2	15	1	1	1
rs62060864	17	44235893	C	T	0.2416	0.904604	0.994688	rs62061855	10	KANSL1	0	intronic	2.913	NA	2	7	1	1	1
rs36035148	1	151176375	C	G	0.1809	0.00462559	0.105746	rs149026128	2	PIP5K1A	0	intronic	2.912	7	4	5	1	1	1
rs10888388	1	150687296	C	T	0.4732	NA	0.171181	rs149026128	2	HORMAD1	0	intronic	2.911	7	5	15	1	1	1
rs114940305	1	151482309	G	C	0.07058	NA	0.0601997	rs149026128	2	CGN	676	upstream	2.91	2b	1	15	1	1	1
rs62376890	5	168638134	G	A	0.1262	0.0123351	0.137335	rs79508398	4	SLIT3	0	intronic	2.908	7	5	15	1	1	0
rs35609229	7	99524420	T	C	0.167	0.00632877	0.0861855	rs13243708	6	GJC3	0	intronic	2.908	5	5	14	1	1	1
rs12575660	11	1460352	T	C	0.0328	0.010252	0.0587513	rs12280761	8	BRSK2	0	intronic	2.905	5	4	15	1	1	1
rs11204711	1	150682115	A	G	0.4155	0.00175851	0.204737	rs149026128	2	HORMAD1	0	intronic	2.903	6	5	15	1	1	1
rs1033198	11	1346802	G	T	0.4712	NA	0.224031	rs12280761	8	TOLLIP-AS1	14864	intergenic	2.903	NA	5	14	0	1	1
rs8079387	17	43926777	A	T	0.2366	NA	0.108785	rs62061855	10	MAPT-AS1	0	ncRNA_intronic	2.901	5	5	14	1	1	1
rs67455089	11	1399801	A	G	0.1431	NA	0.489996	rs12280761	8	BRSK2	11327	intergenic	2.9	7	5	15	0	1	1
rs12705067	7	99594726	T	C	0.2942	0.131951	0.19181	rs13243708	6	RP4-604G5.3	4052	intergenic	2.899	5	2	7	0	1	1
rs1874817	1	77913517	A	G	0.2684	0.116221	0.129833	rs34517439	1	AK5	0	intronic	2.898	NA	2	15	1	1	1
rs2106785	17	43919105	C	T	0.2386	NA	0.989292	rs62061855	10	MAPT-AS1	1911	intergenic	2.898	NA	5	15	1	1	1
rs1998323	6	7546404	G	A	0.3837	NA	0.13538	rs11754421	5	DSP	0	intronic	2.897	3a	1	14	1	1	1
rs140611047	11	1293982	G	GT	0.1918	NA	0.0684035	rs12280761	8	TOLLIP	1618	intergenic	2.895	NA	4	5	1	1	1
rs2732602	17	44367453	G	C	0.2386	0.953651	0.95696	rs62061855	10	ARL17B	0	intronic	2.892	NA	4	15	1	1	1
rs12666107	7	99778019	G	C	0.2416	NA	0.176423	rs13243708	6	STAG3	0	intronic	2.891	6	5	15	1	1	1
rs55673092	17	43938882	G	A	0.2396	NA	0.994629	rs62061855	10	MAPT-AS1	0	ncRNA_intronic	2.891	4	5	14	0	1	1
rs61867527	11	1153029	A	T	0.1541	0.031913	0.0545114	rs71469854	8	MUC5AC	0	intronic	2.89	5	1	15	1	1	1
rs527841438	17	44221476	A	T	0.2117	NA	0.864805	rs62061855	10	KANSL1	0	intronic	2.89	NA	2	5	1	1	1
rs7515509	1	77949123	G	A	0.326	0.781579	0.105182	rs34517439	1	AK5	0	intronic	2.889	6	4	15	1	1	1
rs2668660	17	44280523	A	G	0.2406	0.945149	1	rs62061855	10	KANSL1	0	intronic	2.889	NA	2	5	1	1	1
rs56763719	11	1377133	T	C	0.04672	0.417308	0.143795	rs12280761	8	BRSK2	33995	intergenic	2.888	2b	5	14	0	1	1
rs2696555	17	44348370	A	G	0.2425	0.937682	0.946889	rs62061855	10	RP11-259G18.1	2309	intergenic	2.885	NA	5	15	1	1	1
rs61819199	1	151053536	T	A	0.1809	0.00183409	0.137164	rs149026128	2	GABPB2	0	intronic	2.884	7	5	5	1	1	1
rs62062289	17	44097235	G	C	0.2406	0.94101	1	rs62061855	10	MAPT	0	intronic	2.884	6	4	5	1	1	1
rs202184518	1	150735580	TA	T	0.4016	NA	0.260379	rs149026128	2	CTSS	0	intronic	2.883	NA	1	15	1	1	1
rs1907437	9	109348766	A	G	0.3877	0.0311199	0.0898214	rs10978621	7	RP11-308N19.1:RP11-540H22.2	0:0	ncRNA_intronic	2.883	6	5	15	0	1	1
rs111905143	17	44184808	C	G	0.2396	NA	0.994629	rs62061855	10	KANSL1	0	intronic	2.879	5	2	7	1	1	1
rs11791546	9	109541102	C	T	0.02087	0.00410641	0.0552806	rs10978621	7	RP11-308N19.5	55890	intergenic	2.878	5	5	15	0	1	1
rs560265250	17	43779031	C	CCTCCCCA	0.2346	NA	0.9682	rs62061855	10	CRHR1:RP11-105N13.4	0:0	ncRNA_intronic	2.877	NA	5	14	1	1	1
rs2214258	17	43953719	G	C	0.2396	NA	0.994629	rs62061855	10	MAPT-AS1	0	ncRNA_intronic	2.876	7	7	14	0	1	1
rs2684699	17	43500377	A	T	0.499	NA	0.129923	rs62061855	10	ARHGAP27	0	intronic	2.875	6	4	15	1	1	1
rs17770186	17	43964191	C	A	0.2396	NA	0.994629	rs62061855	10	MAPT-AS1	0	ncRNA_intronic	2.874	1f	14	14	1	1	1
rs62054833	17	43933673	T	C	0.2406	NA	0.989251	rs62061855	10	MAPT-AS1	0	ncRNA_intronic	2.872	6	5	14	1	1	1
rs548216148	17	44358562	C	T	0.2336	NA	0.96282	rs62061855	10	ARL17B	0	intronic	2.869	NA	5	15	1	1	1
rs1963170	1	78184433	G	A	0.2724	0.466223	0.246358	rs34517439	1	USP33	0	intronic	2.868	7	4	5	1	1	0
rs11204752	1	150958133	T	C	0.4592	0.0239361	0.155763	rs149026128	2	ANXA9	0	intronic	2.868	3a	5	15	1	1	1
rs199442	17	44820122	G	A	0.2555	NA	0.706495	rs62061855	10	NSF	0	intronic	2.864	1f	2	5	1	1	1
rs12517296	5	168639018	T	C	0.162	0.0135596	0.102828	rs79508398	4	SLIT3	0	intronic	2.863	7	5	15	1	1	0
rs6477536	9	109395477	T	C	0.3996	0.0417608	0.137522	rs10978621	7	RP11-308N19.4	0	ncRNA_intronic	2.859	6	7	15	0	1	1
rs587652029	1	150754275	A	G	0.02783	NA	0.185304	rs149026128	2	RP11-363I22.3	1154	intergenic	2.858	NA	5	15	0	0	1
rs564501081	5	168768523	A	AT	0.05865	NA	0.27731	rs79508398	4	SLIT3	40389	intergenic	2.858	NA	5	15	0	0	1
rs7120886	11	1238828	T	G	0.2614	0.637701	0.0623279	rs71469854	8	MUC5B	5467	intergenic	2.856	5	5	14	1	0	1
rs117979885	11	1444416	C	T	0.03181	0.0560527	0.0634512	rs12280761	8	BRSK2	0	intronic	2.856	2b	5	15	1	1	1
rs62063293	17	44043819	G	A	0.2406	0.941394	1	rs62061855	10	MAPT	0	intronic	2.853	7	2	14	1	1	1
rs440778	17	43686420	A	G	0.2406	NA	1	rs62061855	10	RPS26P8	70	downstream	2.846	NA	14	15	0	1	1
rs76717812	17	43754010	T	C	0.2396	NA	0.994629	rs62061855	10	CRHR1:RP11-105N13.4	0:0	ncRNA_intronic	2.846	5	5	14	1	1	1
rs192856660	17	44359779	G	T	0.2435	NA	0.941013	rs62061855	10	ARL17B	0	intronic	2.844	6	5	15	1	1	1
rs12295770	11	1349553	A	G	0.0497	0.50902	0.169836	rs12280761	8	TOLLIP-AS1	17615	intergenic	2.842	5	9	9	0	1	1
rs2873669	1	150426224	T	C	0.3847	0.1772	0.213348	rs149026128	2	RPRD2	0	intronic	2.841	6	4	5	1	1	1
rs12952301	17	43852487	T	C	0.4702	NA	0.277334	rs62061855	10	CRHR1:RP11-105N13.4	0:0	ncRNA_intronic	2.841	5	5	14	1	1	0
rs528622077	17	43551546	C	T	0.1958	NA	0.752898	rs62061855	10	PLEKHM1	0	intronic	2.84	NA	4	5	1	1	1
rs535514148	17	43954982	TTCTCTTCCTCA	T	0.2396	NA	0.994629	rs62061855	10	MAPT-AS1	0	ncRNA_intronic	2.84	NA	9	14	0	1	1
rs62054387	17	43805525	A	C	0.2396	NA	0.994629	rs62061855	10	CRHR1:RP11-105N13.4	0:0	ncRNA_intronic	2.839	5	9	14	1	1	1
rs17770108	17	43961292	G	T	0.2396	NA	0.994629	rs62061855	10	MAPT-AS1	0	ncRNA_intronic	2.839	6	7	14	0	1	1
rs2696671	17	44316888	A	G	0.2416	0.959047	0.99463	rs62061855	10	RP11-259G18.2	4083	intergenic	2.838	NA	5	15	0	1	1
rs62061822	17	44186894	A	C	0.2416	0.949431	0.99463	rs62061855	10	KANSL1	0	intronic	2.837	6	2	7	1	1	1
rs834243	1	150339290	C	A	0.4085	0.0477168	0.112557	rs149026128	2	RPRD2	0	intronic	2.836	NA	1	1	1	1	1
rs375112071	17	44366624	C	CTA	0.1282	NA	0.485254	rs62061855	10	ARL17B	0	intronic	2.836	NA	4	15	1	1	1
rs56205560	17	43804389	T	A	0.2396	NA	0.994629	rs62061855	10	CRHR1:RP11-105N13.4	0:0	ncRNA_intronic	2.835	7	9	14	1	1	1
rs10816398	9	109328866	A	T	0.3897	0.0417015	0.0820448	rs10978621	7	RP11-308N19.1	0	ncRNA_intronic	2.834	6	9	15	0	1	1
rs62055712	17	43764565	A	G	0.2396	NA	0.994629	rs62061855	10	CRHR1:RP11-105N13.4	0:0	ncRNA_intronic	2.833	6	5	14	1	1	1
rs2853677	5	1287194	G	A	0.4135	0.639027	0.418171	rs2736099	3	TERT	0	intronic	2.832	5	4	15	1	1	1
rs74918686	17	43840899	G	C	0.2396	NA	0.994629	rs62061855	10	CRHR1:RP11-105N13.4	0:0	ncRNA_intronic	2.831	5	5	14	1	1	0
rs17691508	17	43968463	C	G	0.2396	NA	0.994629	rs62061855	10	MAPT-AS1	0	ncRNA_intronic	2.828	6	5	14	1	1	1
rs4971032	1	151290424	T	A	0.3608	0.00585952	0.0512085	rs149026128	2	PI4KB	0	intronic	2.826	6	4	4	1	1	1
rs17660294	17	44167101	T	C	0.2406	0.93814	1	rs62061855	10	KANSL1	0	intronic	2.826	1f	4	5	1	1	1
rs61638232	16	92288	G	C	0.09543	0.851372	0.365665	rs368688757	9	IL9RP3	3966	intergenic	2.825	2b	1	4	1	1	1
rs72169174	17	44092729	TAAA	T	0.2416	NA	0.99463	rs62061855	10	MAPT	0	intronic	2.825	NA	5	15	1	1	1
rs56119705	17	44209985	T	C	0.2396	0.944554	0.994629	rs62061855	10	KANSL1	0	intronic	2.824	7	4	5	1	1	1
rs35008809	1	77653367	C	T	0.08549	NA	0.0938261	rs34517439	1	PIGK	0	intronic	2.823	5	4	15	1	1	1
rs242934	17	43936664	G	C	0.4354	NA	0.217526	rs62061855	10	MAPT-AS1	0	ncRNA_intronic	2.823	7	5	14	0	1	1
rs551188177	17	43907641	C	CAGGTGG	0.2396	NA	0.994629	rs62061855	10	CRHR1	0	intronic	2.822	NA	5	15	1	1	0
rs28521823	17	43561058	T	C	0.4781	NA	0.147582	rs62061855	10	PLEKHM1	0	intronic	2.821	5	5	5	1	1	1
rs200575327	17	44325216	TAA	T	0.04871	NA	0.219311	rs62061855	10	RP11-259G18.2	2805	intergenic	2.82	NA	5	15	0	0	1
rs670271	1	79024939	T	C	0.2724	0.214213	0.101142	rs34517439	1	PTGFR	19504	intergenic	2.819	6	14	15	0	1	1
rs11745067	5	168630749	G	C	0.1342	0.0102525	0.121281	rs79508398	4	SLIT3	0	intronic	2.819	7	2	15	1	1	0
rs146750051	7	99826793	G	A	0.07753	0.213973	0.0727043	rs13243708	6	GATS:GATS	0:0	ncRNA_intronic	2.818	7	4	5	1	1	1
rs7209436	17	43870142	C	T	0.4274	NA	0.217347	rs62061855	10	CRHR1:RP11-105N13.4	0:0	ncRNA_intronic	2.818	5	5	13	1	1	0
rs2942163	17	44282007	T	C	0.2406	0.957442	1	rs62061855	10	KANSL1	0	intronic	2.818	NA	4	5	1	1	1
rs56398500	17	43947488	A	G	0.2396	NA	0.994629	rs62061855	10	MAPT-AS1	0	ncRNA_intronic	2.817	4	5	14	0	1	1
rs561247534	17	43568928	T	A	0.1958	NA	0.752108	rs62061855	10	PLEKHM1	812	upstream	2.816	NA	1	1	1	1	1
rs2732685	17	44339408	C	T	0.2505	0.950653	0.940958	rs62061855	10	RP11-259G18.3	1435	intergenic	2.816	NA	5	5	0	1	1
rs55780786	17	44209875	T	C	0.2406	0.945173	1	rs62061855	10	KANSL1	0	intronic	2.814	7	4	5	1	1	1
rs6699205	1	78102333	G	A	0.332	NA	0.0632072	rs34517439	1	ZZZ3	0	intronic	2.811	7	4	5	1	1	1
rs117974143	11	1275133	A	G	0.03777	0.0904826	0.128278	rs12280761	8	MUC5B	0	intronic	2.81	4	4	15	1	0	1
rs12023277	1	150466737	A	G	0.4076	0.0381025	0.112995	rs149026128	2	TARS2	0	intronic	2.809	7	4	4	1	1	1
rs143558857	11	1330956	CA	C	0.0497	NA	0.169836	rs12280761	8	TOLLIP-AS1	42	upstream	2.809	NA	1	1	1	1	1
rs2238364	16	140935	G	T	0.1879	0.0013015	0.0632806	rs368688757	9	NPRL3:Z69720.2	0:0	ncRNA_exonic	2.807	5	4	5	1	1	1
rs2532225	17	44277923	G	A	0.2425	0.949329	0.989526	rs62061855	10	KANSL1	0	intronic	2.806	NA	5	5	1	1	1
rs1230095	17	43474440	C	G	0.3101	0.58433	0.124645	rs62061855	10	ARHGAP27:CTB-39G8.3	0:0	ncRNA_exonic	2.804	1f	4	4	1	1	1
rs62064666	17	44082514	T	C	0.2406	0.940043	1	rs62061855	10	MAPT	0	intronic	2.804	6	5	15	1	1	1
rs5777760	1	151099187	T	TAGAA	0.2107	NA	0.102775	rs149026128	2	GABPB2	1168	intergenic	2.803	NA	4	5	1	1	1
rs569444411	17	44286218	CA	C	0.2694	NA	0.614212	rs62061855	10	KANSL1	0	intronic	2.801	NA	4	5	1	1	1
rs62056911	17	43784624	T	C	0.2396	NA	0.994629	rs62061855	10	CRHR1:RP11-105N13.4	0:0	ncRNA_intronic	2.8	5	5	14	1	1	1
rs943637	1	151283019	T	C	0.3598	0.00609665	0.0522698	rs149026128	2	PI4KB	0	intronic	2.797	5	2	6	1	1	1
rs7809747	7	99515982	C	G	0.4642	0.230722	0.192495	rs13243708	6	TRIM4	0	intronic	2.797	3a	1	2	1	1	1
rs2672792	11	1240338	T	C	0.2425	NA	0.0526165	rs71469854	8	MUC5B	3957	intergenic	2.797	5	2	15	1	1	1
rs56173013	7	99600405	A	T	0.4225	0.559483	0.794366	rs13243708	6	RP4-604G5.3	9731	intergenic	2.796	7	5	15	0	1	1
rs62065384	17	43532804	C	T	0.1938	NA	0.724145	rs62061855	10	PLEKHM1:AC091132.1	0:0	ncRNA_intronic	2.795	5	4	5	1	1	1
rs2527904	7	99524489	C	T	0.4235	NA	0.169891	rs13243708	6	GJC3	0	intronic	2.794	NA	5	14	1	1	1
rs118005515	11	1461683	C	T	0.03082	0.0769821	0.0611132	rs12280761	8	BRSK2	0	intronic	2.794	5	4	15	1	1	1
rs74562272	11	1398926	A	G	0.04672	0.535196	0.135024	rs12280761	8	BRSK2	12202	intergenic	2.792	5	5	15	0	1	1
rs2532313	17	44217293	G	A	0.2416	0.940871	0.994688	rs62061855	10	KANSL1	0	intronic	2.79	NA	2	5	1	1	1
rs17687571	17	43750010	G	A	0.2396	NA	0.994629	rs62061855	10	CRHR1:RP11-105N13.4	0:0	ncRNA_intronic	2.789	1f	5	14	1	1	1
rs111164082	17	44047037	T	A	0.2406	NA	1	rs62061855	10	MAPT	0	intronic	2.789	5	4	14	1	1	1
rs532764039	17	44305689	A	G	0.2237	NA	0.913177	rs62061855	10	KANSL1	2955	intergenic	2.787	NA	5	15	1	1	1
rs11204722	1	150730184	C	A	0.3907	0.00471011	0.267543	rs149026128	2	CTSS	0	intronic	2.785	7	4	15	1	1	1
rs1912151	17	43902944	C	T	0.2396	NA	0.994629	rs62061855	10	CRHR1	0	UTR3	2.785	NA	5	14	1	1	0
rs1378358	17	44787312	C	T	0.2247	0.915612	0.885021	rs62061855	10	NSF	0	intronic	2.785	NA	4	5	1	1	0
rs12407426	1	151209063	C	T	0.2992	0.00568519	0.071069	rs149026128	2	PIP5K1A	0	exonic	2.784	6	4	4	1	1	1
rs34425120	11	1226592	G	C	0.1332	0.51165	0.673196	rs71469854	8	MUC5AC	4227	intergenic	2.783	4	5	15	1	0	1
rs2942176	17	44348848	G	A	0.2008	NA	0.798273	rs62061855	10	RP11-259G18.1	2787	intergenic	2.783	7	5	15	1	1	1
rs7526489	1	150726238	C	T	0.3688	0.015103	0.283728	rs149026128	2	CTSS	0	intronic	2.781	5	4	15	1	1	1
rs76025593	11	1400146	T	C	0.1412	NA	0.481788	rs12280761	8	BRSK2	10982	intergenic	2.781	7	5	15	0	0	1
rs2668683	17	43660196	G	A	0.4473	NA	0.0526635	rs62061855	10	DND1P1	3040	intergenic	2.781	1f	3	5	0	1	1
rs148889170	17	43689297	G	A	0.2674	NA	0.111068	rs62061855	10	RPS26P8	2947	intergenic	2.781	7	14	15	1	1	1
rs60637941	9	109360207	G	C	0.3847	0.0376282	0.0900989	rs10978621	7	RP11-308N19.1	0	ncRNA_intronic	2.779	7	14	15	0	1	1
rs2668695	17	44292126	T	C	0.2406	NA	1	rs62061855	10	KANSL1	0	intronic	2.779	NA	4	5	1	1	1
9:109426158:C:CAT	9	109426158	C	CAT	0.09443	NA	0.314414	rs10978621	7	RP11-308N19.4	0	NA	2.778	NA	5	15	0	0	1
rs367820416	17	43982069	T	G	0.2396	NA	0.994629	rs62061855	10	MAPT	0	intronic	2.778	6	5	14	1	1	1
rs80190331	17	44035233	A	T	0.2396	0.896229	0.994629	rs62061855	10	MAPT	0	intronic	2.776	6	5	14	1	1	1
rs74450848	17	44082441	T	C	0.2406	0.945124	1	rs62061855	10	MAPT	0	intronic	2.776	NA	5	15	1	1	1
rs278837	1	78116403	A	G	0.332	NA	0.0632072	rs34517439	1	ZZZ3	0	intronic	2.775	5	4	5	1	1	1
rs151272471	11	1303747	C	T	0.03479	0.180981	0.121141	rs12280761	8	TOLLIP	0	intronic	2.775	7	4	5	1	0	1
1:150195961:A:C	1	150195961	A	C	0.4304	NA	0.050975	rs149026128	2	ANP32E	0	intronic	2.774	NA	4	5	1	1	1
rs242933	17	43938470	G	A	0.2783	NA	0.145375	rs62061855	10	MAPT-AS1	0	ncRNA_intronic	2.774	NA	5	14	0	1	1
rs111853996	17	44130878	A	G	0.2406	0.941724	1	rs62061855	10	KANSL1	0	intronic	2.774	6	4	5	1	1	1
rs2004903	1	150941944	A	G	0.3907	0.00654613	0.243429	rs149026128	2	CERS2	0	intronic	2.773	NA	3	5	1	1	1
rs143382046	11	1455422	G	A	0.03082	0.0416438	0.0611132	rs12280761	8	BRSK2	0	intronic	2.773	2b	5	15	1	1	1
rs62065385	17	43534694	C	T	0.1958	NA	0.722563	rs62061855	10	PLEKHM1:AC091132.1	0:0	ncRNA_intronic	2.772	6	4	5	1	1	1
rs1097071	1	150332870	C	T	0.4056	NA	0.113923	rs149026128	2	RPRD2	2696	intergenic	2.771	NA	5	5	1	1	1
rs10739229	9	109541500	C	T	0.1978	0.0344784	0.0519166	rs10978621	7	RP11-308N19.5	56288	intergenic	2.77	7	5	15	0	1	1
rs113311910	17	43681738	C	T	0.2167	NA	0.879464	rs62061855	10	RP11-707O23.5	2031	intergenic	2.769	6	5	15	0	1	1
rs62063684	17	44132269	T	C	0.2406	0.941878	1	rs62061855	10	KANSL1	0	intronic	2.769	5	4	5	1	1	1
rs978902	5	168650196	G	A	0.1252	0.00794221	0.138612	rs79508398	4	SLIT3	0	intronic	2.768	NA	5	15	1	1	1
rs11204679	1	150583670	G	C	0.4751	0.226492	0.179494	rs149026128	2	ENSA	0	intronic	2.767	5	1	7	1	1	1
rs111972148	17	43973121	G	C	0.2396	0.943391	0.994629	rs62061855	10	MAPT	0	intronic	2.766	2b	1	11	1	1	1
rs17650842	17	44037491	A	G	0.2396	0.943753	0.994629	rs62061855	10	MAPT	0	intronic	2.766	6	5	14	1	1	1
rs112297877	17	43275949	C	G	0.2853	0.202705	0.0681473	rs62061855	10	CTD-2020K17.1	0	ncRNA_intronic	2.765	4	2	15	0	1	1
rs35884427	17	43495216	G	A	0.1968	0.837935	0.708305	rs62061855	10	ARHGAP27	0	intronic	2.764	7	4	15	1	1	1
rs56041778	17	44147511	G	C	0.2406	0.943171	1	rs62061855	10	KANSL1	0	intronic	2.764	5	4	5	1	1	1
rs62061764	17	44166197	A	G	0.2406	0.94378	1	rs62061855	10	KANSL1	0	intronic	2.764	7	4	5	1	1	1
rs5777735	1	150700367	G	GA	0.4294	NA	0.234563	rs149026128	2	CTSS	2304	intergenic	2.762	NA	5	15	1	1	1
rs34002273	1	150753595	G	A	0.4891	0.0117202	0.189837	rs149026128	2	RP11-363I22.3	474	downstream	2.762	6	5	15	0	1	1
rs2259208	6	7574805	C	T	0.3588	0.0406829	0.169747	rs11754421	5	DSP	0	intronic	2.762	5	4	14	1	1	1
17:43668539:G:T	17	43668539	T	G	0.2396	NA	0.994629	rs62061855	10	DND1P1	4243	intergenic	2.762	NA	5	15	0	1	1
rs144497087	9	109424360	GTATGT	G	0.02684	NA	0.0787491	rs10978621	7	RP11-308N19.4	0	ncRNA_intronic	2.761	NA	14	15	0	0	1
rs62056910	17	43784222	T	C	0.2396	NA	0.994629	rs62061855	10	CRHR1:RP11-105N13.4	0:0	ncRNA_intronic	2.761	4	5	14	1	1	1
rs62055697	17	43758148	C	T	0.2396	NA	0.994629	rs62061855	10	CRHR1:RP11-105N13.4	0:0	ncRNA_intronic	2.759	7	5	14	1	1	1
rs62057146	17	43903106	A	G	0.2396	NA	0.994629	rs62061855	10	CRHR1	0	intronic	2.759	5	5	14	1	1	0
rs1345588	5	168647041	G	A	0.1282	0.0105032	0.132424	rs79508398	4	SLIT3	0	intronic	2.757	5	4	15	1	1	1
rs561617862	17	44260845	G	A	0.1978	NA	0.783753	rs62061855	10	KANSL1	0	intronic	2.757	NA	2	7	1	1	1
rs11205370	1	150397567	A	G	0.4066	0.0434207	0.111625	rs149026128	2	RPRD2	0	intronic	2.755	6	4	5	1	1	1
rs79065019	17	44124535	T	C	0.2406	0.943217	1	rs62061855	10	KANSL1	0	intronic	2.755	4	4	4	1	1	1
rs1981550	7	99541952	G	A	0.2823	0.0111561	0.125246	rs13243708	6	RP4-604G5.1	0	ncRNA_intronic	2.754	2a	1	14	0	1	1
rs12113113	7	99883128	T	G	0.2594	0.0332918	0.0873057	rs13243708	6	GATS	13272	intergenic	2.754	4	5	15	0	1	1
rs1260394	1	150283148	T	C	0.3807	0.105036	0.215873	rs149026128	2	MRPS21	1733	intergenic	2.753	NA	2	5	1	1	1
rs117642368	17	43399058	G	C	0.1014	NA	0.21667	rs62061855	10	MAP3K14	4643	intergenic	2.753	4	2	7	0	1	1
rs149079649	17	44203806	C	CA	0.2396	NA	0.994629	rs62061855	10	KANSL1	0	intronic	2.753	NA	4	5	1	1	1
rs75690239	17	43941710	C	T	0.2396	NA	0.994629	rs62061855	10	MAPT-AS1	0	ncRNA_intronic	2.751	5	5	14	0	1	1
rs242928	17	43943051	G	A	0.4404	NA	0.223598	rs62061855	10	MAPT-AS1	0	ncRNA_intronic	2.75	NA	5	14	0	1	1
rs3785879	17	43985636	C	A	0.4652	NA	0.249252	rs62061855	10	MAPT:RP11-669E14.4	0:0	ncRNA_exonic	2.749	5	2	14	1	1	1
rs376200741	17	44227431	C	CA	0.3738	NA	0.285815	rs62061855	10	KANSL1	0	intronic	2.748	NA	4	5	1	1	1
rs55895732	17	43968937	T	C	0.2396	NA	0.994629	rs62061855	10	MAPT-AS1	0	ncRNA_intronic	2.746	7	5	14	1	1	1
rs11205340	1	150170612	A	G	0.4314	0.0537297	0.0514542	rs149026128	2	RN7SL480P	13317	intergenic	2.745	7	5	15	0	1	1
rs62061705	17	44006252	T	C	0.2396	0.945069	0.994629	rs62061855	10	MAPT	0	intronic	2.745	7	5	14	1	1	1
rs553193973	7	99851627	CTTTTTTTTTTTTTTTTTTTTTT	C	0.3648	NA	0.0577626	rs13243708	6	GATS:GATS	0:0	ncRNA_intronic	2.744	NA	5	15	1	1	1
rs5743892	11	1325333	G	T	0.03877	0.0396856	0.132928	rs12280761	8	TOLLIP	0	intronic	2.743	NA	2	5	1	1	1
rs1879585	17	43567175	T	G	0.1968	NA	0.757877	rs62061855	10	PLEKHM1	0	intronic	2.743	5	1	5	1	1	1
rs558930042	17	44198962	T	TA	0.2406	NA	1	rs62061855	10	KANSL1	0	intronic	2.743	NA	2	7	1	1	1
rs60107342	17	43461258	C	T	0.2286	NA	0.0676791	rs62061855	10	ARHGAP27	10016	intergenic	2.74	7	5	15	0	1	1
rs55673340	17	43948733	C	T	0.2396	NA	0.994629	rs62061855	10	MAPT-AS1	0	ncRNA_intronic	2.74	7	5	14	0	1	1
rs3885074	17	43902738	C	A	0.2396	NA	0.994629	rs62061855	10	CRHR1	0	intronic	2.739	NA	5	14	1	1	0
rs62063779	17	44054671	C	T	0.2406	0.94089	1	rs62061855	10	MAPT	0	UTR5	2.739	4	2	15	1	1	1
rs2842683	6	7566386	T	C	0.4901	0.0439922	0.326087	rs11754421	5	DSP	0	intronic	2.736	5	4	14	1	1	1
rs10491143	17	43773248	A	T	0.2396	NA	0.994629	rs62061855	10	CRHR1:RP11-105N13.4	0:0	ncRNA_intronic	2.735	6	13	14	1	1	1
rs62057103	17	43887480	T	C	0.2396	NA	0.994629	rs62061855	10	CRHR1:RP11-105N13.4	0:0	ncRNA_intronic	2.734	6	5	14	1	1	0
rs62057148	17	43903485	G	C	0.2396	NA	0.983908	rs62061855	10	CRHR1	0	intronic	2.734	5	5	14	1	1	0
rs72842470	11	1114778	T	G	0.1044	NA	0.342673	rs71469854	8	MUC2	10358	intergenic	2.733	5	2	15	0	0	1
rs3930588	16	85065	G	A	0.07952	0.899743	0.467319	rs368688757	9	Z84812.4:IL9RP3	0:0	ncRNA_exonic	2.733	5	1	15	0	1	1
rs79928920	17	44338967	T	C	0.2575	0.943957	0.90586	rs62061855	10	RP11-259G18.3	994	upstream	2.731	7	5	5	0	1	1
rs62066460	17	43574935	C	T	0.2416	NA	0.983911	rs62061855	10	LRRC37A4P	3749	intergenic	2.73	3a	5	15	1	1	1
rs373294137	17	44332200	GT	G	0.2127	NA	0.855029	rs62061855	10	RP11-259G18.3	4716	intergenic	2.73	NA	5	15	0	1	1
rs77652965	17	43941608	C	G	0.2396	NA	0.994629	rs62061855	10	MAPT-AS1	0	ncRNA_intronic	2.729	5	5	14	0	1	1
rs55653657	17	43956778	A	G	0.2396	NA	0.994629	rs62061855	10	MAPT-AS1	0	ncRNA_intronic	2.729	7	14	14	0	1	1
rs62055460	17	43940825	G	C	0.2396	NA	0.994629	rs62061855	10	MAPT-AS1	0	ncRNA_intronic	2.728	7	5	14	0	1	1
rs17698176	17	44819595	T	G	0.2276	0.142122	0.0777218	rs62061855	10	NSF	0	intronic	2.727	5	4	5	1	1	1
rs77727624	17	43790770	A	G	0.2386	NA	0.989265	rs62061855	10	CRHR1:RP11-105N13.4	0:0	ncRNA_intronic	2.726	6	5	14	1	1	1
rs2668713	17	44342513	T	C	0.2097	NA	0.843722	rs62061855	10	RP11-259G18.1	1889	intergenic	2.726	4	2	7	1	1	1
rs1526125	17	43812177	C	T	0.2396	NA	0.994629	rs62061855	10	CRHR1:RP11-105N13.4	0:0	ncRNA_intronic	2.724	1b	5	14	1	1	1
rs2435208	17	44059497	G	A	0.1948	0.0649294	0.107262	rs62061855	10	MAPT	0	intronic	2.724	7	4	15	1	1	1
rs565514971	17	44107513	GT	G	0.2406	NA	0.989222	rs62061855	10	KANSL1	0	UTR3	2.724	NA	4	4	1	1	1
rs112814880	5	168638976	T	A	0.162	0.00542897	0.102828	rs79508398	4	SLIT3	0	intronic	2.722	6	5	15	1	1	0
rs4510068	17	44184828	G	T	0.4324	NA	0.399638	rs62061855	10	KANSL1	0	intronic	2.718	1f	2	7	1	1	1
rs62055702	17	43758790	C	T	0.2396	NA	0.994629	rs62061855	10	CRHR1:RP11-105N13.4	0:0	ncRNA_intronic	2.717	5	5	14	1	1	1
rs2906006	17	43685021	C	T	0.2366	NA	0.978751	rs62061855	10	RPS26P8	887	upstream	2.711	NA	14	15	0	1	1
rs9303525	17	44187257	A	G	0.2465	0.946056	0.968522	rs62061855	10	KANSL1	0	intronic	2.711	1b	2	7	1	1	1
rs111774312	1	150661083	C	T	0.4314	0.0157777	0.234295	rs149026128	2	GOLPH3L	0	intronic	2.709	5	4	5	1	1	1
rs62062780	17	44022593	C	T	0.2396	0.944207	0.994629	rs62061855	10	MAPT	0	intronic	2.709	6	4	14	1	1	1
rs155765	17	44539479	A	G	0.2773	NA	0.542877	rs62061855	10	NSFP1	0	ncRNA_intronic	2.708	6	5	15	0	1	0
rs2806225	6	7579412	A	G	0.2863	0.0935574	0.0964205	rs11754421	5	DSP	0	intronic	2.706	NA	4	14	1	1	1
rs62053958	17	43751223	A	T	0.2396	NA	0.994629	rs62061855	10	CRHR1:RP11-105N13.4	0:0	ncRNA_intronic	2.705	7	5	14	1	1	1
rs199445	17	44817408	C	T	0.2227	0.907893	0.874927	rs62061855	10	NSF	0	intronic	2.705	1f	4	5	1	1	1
rs4926418	1	150247747	A	T	0.2266	NA	0.208539	rs149026128	2	C1orf54	0	intronic	2.703	6	4	5	1	1	1
rs12788517	11	1120197	G	C	0.2227	0.303686	0.0561533	rs71469854	8	MUC2	15777	intergenic	2.702	5	5	15	0	0	0
rs62054835	17	43934672	A	C	0.2396	NA	0.994629	rs62061855	10	MAPT-AS1	0	ncRNA_intronic	2.7	7	5	14	0	1	1
rs565570689	11	1465433	AG	A	0.03082	NA	0.0611132	rs12280761	8	BRSK2	0	intronic	2.699	NA	4	15	1	1	1
rs62062795	17	44027090	C	T	0.2396	0.944521	0.994629	rs62061855	10	MAPT	0	intronic	2.697	4	2	13	1	1	1
rs72846326	11	1147712	C	T	0.1024	0.812013	0.389645	rs71469854	8	MUC5AC	3867	intergenic	2.696	4	2	15	1	0	1
rs28415193	11	1216440	C	G	0.4115	NA	0.192345	rs71469854	8	MUC5AC	0	intergenic	2.696	5	4	15	1	1	0
rs6477537	9	109462270	G	C	0.4831	0.634298	0.188791	rs10978621	7	RP11-308N19.4	0	ncRNA_intronic	2.694	7	5	15	0	1	1
rs143972448	11	1434329	G	A	0.03181	0.0471614	0.0634512	rs12280761	8	BRSK2	0	intronic	2.693	5	5	15	1	1	1
rs62060787	17	44136803	G	T	0.2406	0.942526	1	rs62061855	10	KANSL1	0	intronic	2.693	7	4	5	1	1	1
rs12150551	17	44150920	T	C	0.2406	0.949674	1	rs62061855	10	KANSL1	0	intronic	2.691	7	2	5	1	1	1
rs2240757	17	44250433	T	C	0.1421	NA	0.069767	rs62061855	10	KANSL1	0	intronic	2.691	NA	4	5	1	1	1
rs570962190	17	44250236	T	G	0.1998	NA	0.793399	rs62061855	10	KANSL1	0	intronic	2.689	NA	4	5	1	1	1
rs60731642	1	150264854	T	A	0.4085	NA	0.114379	rs149026128	2	MRPS21	1434	intergenic	2.687	7	5	5	1	1	1
rs834231	1	150389392	A	T	0.3837	0.17039	0.214377	rs149026128	2	RPRD2	0	intronic	2.686	7	4	5	1	1	1
rs562047763	17	44362865	A	C	0.2416	NA	0.951875	rs62061855	10	ARL17B	0	intronic	2.684	NA	5	15	1	1	1
rs28653550	11	1161201	G	A	0.2048	0.612749	0.0761504	rs71469854	8	MUC5AC	0	intronic	2.683	5	1	15	1	1	1
rs67145662	17	43964396	TTTTA	T	0.3837	NA	0.20623	rs62061855	10	MAPT-AS1	0	ncRNA_intronic	2.681	NA	14	14	1	1	1
rs12150242	17	44015816	A	G	0.2396	0.944387	0.994629	rs62061855	10	MAPT	0	intronic	2.681	1f	5	14	1	1	1
rs1107820	17	44135359	T	C	0.2406	0.94068	1	rs62061855	10	KANSL1	0	intronic	2.681	NA	2	5	1	1	1
rs564213689	17	43666244	A	G	0.2406	NA	0.989251	rs62061855	10	DND1P1	1948	intergenic	2.68	NA	5	15	0	1	1
rs368078132	1	151361633	C	CTTATTATTATTATTA	0.1551	NA	0.0579289	rs149026128	2	PSMB4	10376	intergenic	2.675	NA	14	15	0	1	1
rs17426174	17	43830938	G	C	0.2396	NA	0.994629	rs62061855	10	CRHR1:RP11-105N13.4	0:0	ncRNA_intronic	2.675	6	5	14	1	1	1
rs571601713	17	44323046	C	T	0.3638	NA	0.147828	rs62061855	10	RP11-259G18.2	635	downstream	2.674	NA	5	15	0	1	1
rs878887	17	43912582	C	T	0.2396	NA	0.994629	rs62061855	10	CRHR1	0	UTR3	2.672	1d	5	15	1	1	1
rs6503457	17	44208312	G	T	0.2455	NA	0.952368	rs62061855	10	KANSL1	0	intronic	2.672	1f	2	7	1	1	1
rs56364632	17	43956642	T	C	0.2396	NA	0.994629	rs62061855	10	MAPT-AS1	0	ncRNA_intronic	2.671	7	14	14	0	1	1
rs57389672	17	44009456	GA	G	0.06461	NA	0.946763	rs62061855	10	MAPT	0	intronic	2.67	NA	5	14	1	1	1
rs377762376	17	44328921	T	G	0.2038	NA	0.800632	rs62061855	10	RP11-259G18.2	6510	intergenic	2.67	5	5	15	0	1	1
rs10445369	17	43934776	A	G	0.2396	NA	0.994629	rs62061855	10	MAPT-AS1	0	ncRNA_intronic	2.669	7	5	14	0	1	1
rs62055957	17	43854536	C	A	0.2406	NA	0.989337	rs62061855	10	CRHR1:RP11-105N13.4	0:0	ncRNA_intronic	2.667	6	5	14	1	1	0
rs79290980	17	43985662	T	C	0.2396	0.943202	0.994629	rs62061855	10	MAPT:RP11-669E14.4	0:0	ncRNA_exonic	2.666	5	2	14	1	1	1
rs13236234	7	99963018	T	C	0.163	0.269959	0.136024	rs13243708	6	STAG3L5P-PVRIG2P-PILRB:PILRB	0:0	ncRNA_intronic	2.665	6	2	5	1	1	1
rs113193612	11	1401227	A	G	0.04672	0.622801	0.135024	rs12280761	8	BRSK2	9901	intergenic	2.665	6	5	14	1	1	1
rs560744251	17	44230269	G	C	0.1978	NA	0.783753	rs62061855	10	KANSL1	0	intronic	2.662	NA	2	7	1	1	1
rs62057070	17	43859640	A	G	0.2396	NA	0.994629	rs62061855	10	CRHR1:RP11-105N13.4	0:0	ncRNA_intronic	2.661	5	5	13	1	1	0
9:109426158:C:CATAT	9	109426158	C	CATAT	0.3121	NA	0.314414	rs10978621	7	RP11-308N19.4	0	ncRNA_intronic	2.659	NA	5	15	0	0	1
rs10832243	11	1364389	A	G	0.05169	0.0231222	0.0628745	rs12280761	8	TOLLIP-AS1	32451	intergenic	2.658	6	5	14	0	0	1
rs698920	1	150386023	G	A	0.4066	NA	0.111625	rs149026128	2	RPRD2	0	intronic	2.657	7	5	5	1	1	1
rs62064673	17	44087136	G	C	0.03082	0.24957	0.0867919	rs62061855	10	MAPT	0	intronic	2.657	5	4	15	1	1	1
rs2257213	7	99810113	C	T	0.2674	NA	0.211947	rs13243708	6	STAG3:GATS:GATS	0:0:0	ncRNA_exonic	2.655	NA	4	5	1	1	0
rs55902810	11	1248723	C	T	0.07157	0.201312	0.182444	rs12280761	8	MUC5B	0	intronic	2.655	5	4	15	1	0	1
rs62054419	17	43816605	A	C	0.2396	NA	0.994629	rs62061855	10	CRHR1:RP11-105N13.4	0:0	ncRNA_intronic	2.655	6	5	14	1	1	1
rs415430	17	44859144	T	C	0.2167	NA	0.815574	rs62061855	10	WNT3	0	intronic	2.655	NA	5	14	1	1	1
rs55725840	17	43844486	T	A	0.2396	NA	0.994629	rs62061855	10	CRHR1:RP11-105N13.4	0:0	ncRNA_intronic	2.654	5	5	14	1	1	0
rs12532238	7	99663516	A	G	0.327	0.56564	0.347629	rs13243708	6	ZNF3	0	intronic	2.653	4	2	4	1	1	1
7:99780282:C:G	7	99780282	C	G	0.2684	NA	0.211048	rs13243708	6	STAG3	0	intronic	2.653	NA	5	15	1	1	1
rs9891103	17	44091886	C	T	0.2465	0.938809	0.968522	rs62061855	10	MAPT	0	intronic	2.651	6	5	15	1	1	1
rs2668714	17	44343291	C	G	0.2594	0.922677	0.916049	rs62061855	10	RP11-259G18.1	1111	intergenic	2.647	NA	1	7	1	1	1
rs147982469	11	1369128	C	T	0.0328	0.117513	0.0979842	rs12280761	8	TOLLIP-AS1	37190	intergenic	2.646	6	5	15	0	1	1
rs9942870	9	109479162	G	A	0.4573	NA	0.256589	rs10978621	7	RP11-308N19.5	5468	intergenic	2.645	3a	5	15	0	0	1
rs12066994	1	77930043	C	T	0.2763	0.0311818	0.119154	rs34517439	1	AK5	0	intronic	2.644	6	5	15	1	1	1
rs8080583	17	44162597	C	A	0.2465	0.948973	0.968522	rs62061855	10	KANSL1	0	intronic	2.644	1d	4	5	1	1	1
rs571088452	17	44227393	T	A	0.332	NA	0.64183	rs62061855	10	KANSL1	0	intronic	2.642	NA	4	5	1	1	1
rs192579717	16	85848	C	G	0.01093	NA	0.115634	rs368688757	9	IL9RP3	0	ncRNA_exonic	2.641	5	2	5	0	0	1
rs57614263	11	1124575	C	T	0.1362	0.687191	0.216511	rs71469854	8	MUC2	20155	intergenic	2.64	5	1	15	0	0	0
rs554698361	17	44229708	GACAA	G	0.2097	NA	0.854319	rs62061855	10	KANSL1	0	intronic	2.64	NA	2	5	1	1	1
rs11024072	11	1390060	G	A	0.04374	0.00438237	0.124873	rs12280761	8	BRSK2	21068	intergenic	2.637	5	8	15	0	1	1
rs539456495	17	43667365	T	C	0.2435	NA	0.974015	rs62061855	10	DND1P1	3069	intergenic	2.634	NA	5	15	0	1	1
rs115033554	1	150011092	T	C	0.04076	NA	0.0940473	rs149026128	2	RP11-458I7.1	14753	intergenic	2.633	7	5	15	0	1	1
rs12049177	1	150474337	G	A	0.4066	0.0406873	0.112531	rs149026128	2	TARS2	0	intronic	2.631	7	4	5	1	1	1
rs5743898	11	1323744	G	A	0.03877	0.0512237	0.132928	rs12280761	8	TOLLIP	0	intronic	2.631	NA	2	5	1	1	1
rs12040949	1	150447462	C	T	0.3837	NA	0.21608	rs149026128	2	RPRD2	0	UTR3	2.629	NA	4	5	1	1	1
rs71650873	1	150354697	CCTTT	C	0.3837	NA	0.214377	rs149026128	2	RPRD2	0	intronic	2.626	NA	4	5	1	1	1
rs380145	5	1328897	C	T	0.2157	NA	0.0670666	rs2736099	3	CLPTM1L	0	intronic	2.625	NA	2	5	1	1	1
rs62063275	17	44036287	A	G	0.2396	0.942319	0.994629	rs62061855	10	MAPT	0	intronic	2.624	7	5	14	1	1	1
rs503115	7	99459144	T	C	0.4583	0.202927	0.178494	rs13243708	6	CYP3A43	0	intronic	2.623	NA	4	15	1	1	1
rs12250	6	7586308	C	T	0.2247	0.00500693	0.0628117	rs11754421	5	DSP	0	UTR3	2.621	5	4	5	1	1	1
rs138033946	17	44527102	T	C	0.3419	NA	0.767627	rs62061855	10	NSFP1	0	ncRNA_intronic	2.621	7	5	15	0	1	0
rs4970944	1	151163317	G	A	0.3131	0.00537786	0.0628209	rs149026128	2	VPS72	0	upstream	2.619	5	1	1	1	1	1
rs117200772	11	1258421	G	C	0.03777	NA	0.128278	rs12280761	8	MUC5B	0	intronic	2.617	5	5	15	1	0	1
rs55925547	17	43556807	T	C	0.1978	NA	0.741507	rs62061855	10	PLEKHM1	0	intronic	2.617	7	5	5	1	1	1
rs17688922	17	43779351	G	A	0.2396	NA	0.994629	rs62061855	10	CRHR1:RP11-105N13.4	0:0	ncRNA_intronic	2.617	6	5	14	1	1	1
rs72704685	1	150897687	C	G	0.3688	0.00533137	0.26629	rs149026128	2	SETDB1	1051	intergenic	2.616	5	1	5	1	1	1
rs62053950	17	43748412	A	G	0.2396	NA	0.994629	rs62061855	10	CRHR1:RP11-105N13.4	0:0	ncRNA_intronic	2.616	5	5	14	1	1	1
rs111842513	1	150712926	G	A	0.4076	0.0256596	0.250037	rs149026128	2	CTSS	0	intronic	2.615	6	4	15	1	1	1
rs10888404	1	151068637	T	A	0.2763	0.00533668	0.064201	rs149026128	2	GABPB2	0	intronic	2.614	5	4	5	1	1	1
rs2429444	17	44298279	C	T	0.2425	0.947805	0.989526	rs62061855	10	KANSL1	0	intronic	2.613	NA	4	5	1	1	1
rs113925422	17	44046934	T	A	0.2336	NA	0.963115	rs62061855	10	MAPT	0	intronic	2.612	5	4	14	1	1	1
rs77724222	11	1401173	T	A	0.09642	0.0333882	0.316994	rs12280761	8	BRSK2	9955	intergenic	2.611	7	5	14	1	1	1
rs544566362	17	44351249	C	A	0.2008	NA	0.798273	rs62061855	10	ARL17B	900	downstream	2.611	NA	5	15	1	1	1
rs58564605	1	150998916	G	A	0.3449	0.0353141	0.0811788	rs149026128	2	PRUNE	0	intronic	2.608	6	4	4	1	1	1
rs79730878	17	43849415	T	C	0.2455	NA	0.952651	rs62061855	10	CRHR1:RP11-105N13.4	0:0	ncRNA_intronic	2.608	5	5	14	1	1	0
rs17664048	17	44278742	A	G	0.2406	NA	1	rs62061855	10	KANSL1	0	intronic	2.606	6	5	5	1	1	1
rs6477532	9	109364501	T	G	0.3837	0.0381114	0.091883	rs10978621	7	RP11-308N19.1	0	ncRNA_intronic	2.605	6	5	15	0	1	1
rs55885063	17	44202952	C	G	0.2406	0.943872	1	rs62061855	10	KANSL1	0	intronic	2.602	7	2	5	1	1	1
rs545178846	17	44327712	C	T	0.2495	NA	0.945201	rs62061855	10	RP11-259G18.2	5301	intergenic	2.602	NA	5	15	0	1	1
rs5743932	11	1317680	G	A	0.03678	NA	0.13557	rs12280761	8	TOLLIP	0	intronic	2.6	NA	4	5	1	0	1
rs1230079	17	43497978	T	C	0.3022	0.298376	0.127792	rs62061855	10	ARHGAP27	0	intronic	2.6	6	4	15	1	1	1
rs75839508	17	44022319	G	A	0.2396	0.944561	0.994629	rs62061855	10	MAPT	0	intronic	2.6	5	4	14	1	1	1
rs556191214	17	44258938	G	A	0.1988	NA	0.776726	rs62061855	10	KANSL1	0	intronic	2.6	NA	4	5	1	1	1
rs80056788	5	168520831	G	C	0.02286	0.0867013	0.155097	rs79508398	4	SLIT3	0	intronic	2.599	7	5	15	1	0	1
rs62061807	17	44177097	C	T	0.2406	0.909565	1	rs62061855	10	KANSL1	0	intronic	2.599	4	2	5	1	1	1
rs278842	1	78170574	A	G	0.332	NA	0.0626674	rs34517439	1	USP33	0	intronic	2.598	NA	4	5	1	1	0
rs3768005	1	150680988	A	T	0.4105	0.021578	0.254048	rs149026128	2	HORMAD1	0	intronic	2.598	1f	5	15	1	1	1
rs740707	17	44258231	A	G	0.2406	0.889561	1	rs62061855	10	KANSL1	0	intronic	2.597	NA	4	5	1	1	1
rs143699161	17	43748712	A	G	0.2296	NA	0.0938682	rs62061855	10	CRHR1:RP11-105N13.4	0:0	ncRNA_intronic	2.595	7	5	14	1	1	1
rs79420166	17	44666792	C	T	0.2336	NA	0.0646669	rs62061855	10	NSF	1242	intergenic	2.594	7	15	15	1	1	0
rs113927637	17	43807911	A	G	0.2396	NA	0.994629	rs62061855	10	CRHR1:RP11-105N13.4	0:0	ncRNA_intronic	2.592	6	9	9	1	1	1
rs5015755	7	100013402	G	T	0.161	0.424375	0.143073	rs13243708	6	ZCWPW1	0	intronic	2.591	7	4	15	1	1	1
rs529064668	17	44354569	TA	T	0.1809	NA	0.695521	rs62061855	10	ARL17B	0	intronic	2.591	NA	5	15	1	1	1
rs2867297	1	150903206	G	T	0.3897	0.00377124	0.244475	rs149026128	2	SETDB1	0	intronic	2.589	NA	4	4	1	1	1
rs10978540	9	109325756	T	A	0.2366	NA	0.0901741	rs10978621	7	RP11-308N19.1	0	ncRNA_intronic	2.589	7	9	15	0	0	1
rs1388233	9	109483663	G	A	0.4672	0.825642	0.230485	rs10978621	7	RP11-308N19.5	967	upstream	2.587	5	5	15	0	1	1
rs696618	1	150376139	T	G	0.3837	NA	0.214377	rs149026128	2	RPRD2	0	intronic	2.586	NA	4	5	1	1	1
rs2462835	17	43671739	A	G	0.2624	NA	0.906334	rs62061855	10	RP11-707O23.5	6495	intergenic	2.586	5	5	15	0	1	1
rs62060812	17	44151667	A	G	0.2406	0.943808	1	rs62061855	10	KANSL1	0	intronic	2.582	6	4	5	1	1	1
rs151315831	7	99166056	G	A	0.1103	0.290128	0.083809	rs13243708	6	ZNF655:GS1-259H13.10	0:0	intronic	2.581	6	4	5	1	1	1
rs2525543	7	99548648	A	G	0.3827	0.122321	0.1679	rs13243708	6	SNORA40	1007	intergenic	2.581	4	5	14	0	1	1
rs55735563	17	44165596	C	T	0.2396	NA	0.994629	rs62061855	10	KANSL1	0	intronic	2.581	5	4	5	1	1	1
rs733968	17	44089715	C	T	0.2406	0.941801	1	rs62061855	10	MAPT	0	intronic	2.58	5	2	15	1	1	1
rs2075843	11	1219632	G	A	0.2018	0.438172	0.0793719	rs71469854	8	MUC5AC	0	intergenic	2.579	3a	4	15	1	1	0
rs2316764	17	43895602	T	G	0.2396	NA	0.994629	rs62061855	10	CRHR1	0	intronic	2.579	5	5	15	1	1	0
rs587622315	1	150265508	GTGTC	G	0.04175	NA	0.194115	rs149026128	2	MRPS21	780	upstream	2.578	NA	1	5	1	1	1
rs7038341	9	109461021	G	T	0.4284	0.688141	0.251052	rs10978621	7	RP11-308N19.4	0	ncRNA_intronic	2.576	6	2	15	0	0	1
rs241023	17	43737040	G	A	0.2396	NA	0.994629	rs62061855	10	CRHR1:RP11-105N13.4	0:0	ncRNA_intronic	2.576	NA	5	14	1	1	1
rs376063023	17	44533576	G	A	0.3917	NA	0.137812	rs62061855	10	NSFP1	0	ncRNA_intronic	2.574	6	5	15	0	1	0
rs17425752	17	43906726	A	C	0.2386	NA	0.989292	rs62061855	10	CRHR1	0	intronic	2.573	5	5	15	1	1	0
rs62055665	17	43754505	A	C	0.2396	NA	0.994629	rs62061855	10	CRHR1:RP11-105N13.4	0:0	ncRNA_intronic	2.571	5	5	14	1	1	1
rs62056864	17	43770995	G	A	0.2396	NA	0.994629	rs62061855	10	CRHR1:RP11-105N13.4	0:0	ncRNA_intronic	2.571	7	13	14	1	1	1
rs2668687	17	44339712	T	G	0.2097	NA	0.843722	rs62061855	10	RP11-259G18.3	1739	intergenic	2.571	NA	5	5	0	1	1
rs10443210	1	150175773	A	G	0.4284	0.0780016	0.0512536	rs149026128	2	RN7SL480P	8156	intergenic	2.569	7	14	15	0	1	1
rs471464	1	150281043	A	C	0.3807	NA	0.215873	rs149026128	2	MRPS21	0	UTR3	2.569	NA	4	5	1	1	1
rs73407434	11	1400100	T	C	0.1412	NA	0.481788	rs12280761	8	BRSK2	11028	intergenic	2.568	6	5	15	0	1	1
rs55933304	17	43992305	G	A	0.2396	0.947169	0.994629	rs62061855	10	MAPT	0	intronic	2.568	7	4	14	1	1	1
rs11162374	1	78101584	T	C	0.331	NA	0.062443	rs34517439	1	ZZZ3	0	intronic	2.566	7	4	5	1	1	1
rs10739228	9	109528889	C	T	0.4761	0.12956	0.0614394	rs10978621	7	RP11-308N19.5	43677	intergenic	2.565	7	5	15	0	0	1
rs199447	17	44812188	C	T	0.2227	0.914373	0.864495	rs62061855	10	NSF	0	intronic	2.564	7	4	5	1	1	1
rs12746899	1	150579678	A	T	0.4742	0.251136	0.175827	rs149026128	2	ENSA	0	intronic	2.563	5	4	5	1	1	1
rs62056918	17	43786676	T	G	0.2396	NA	0.994629	rs62061855	10	CRHR1:RP11-105N13.4	0:0	ncRNA_intronic	2.563	7	5	14	1	1	1
rs7712562	5	1296072	A	G	0.1561	0.462196	0.104681	rs2736099	3	TERT	887	upstream	2.562	5	1	13	1	1	1
rs2005763	7	99814821	A	G	0.2684	0.36291	0.211048	rs13243708	6	STAG3:GATS:GATS	0:0:0	ncRNA_intronic	2.561	4	5	5	1	1	0
rs117024335	11	1465057	G	C	0.03082	0.0917256	0.0611132	rs12280761	8	BRSK2	0	intronic	2.56	4	4	15	1	1	1
rs7521592	1	150821691	A	C	0.3728	0.00950247	0.284918	rs149026128	2	ARNT	0	intronic	2.559	6	4	5	1	1	1
rs62054417	17	43815859	A	C	0.2396	NA	0.994629	rs62061855	10	CRHR1:RP11-105N13.4	0:0	ncRNA_intronic	2.558	6	5	14	1	1	1
rs582012	1	78675232	T	C	0.3837	0.227884	0.0503523	rs34517439	1	RP11-183M13.1	20050	intergenic	2.554	7	9	15	0	1	1
rs6503448	17	43842473	A	G	0.4453	NA	0.251724	rs62061855	10	CRHR1:RP11-105N13.4	0:0	ncRNA_intronic	2.554	6	5	14	1	1	0
rs2794678	1	150324868	G	A	0.3837	0.187768	0.214377	rs149026128	2	PRPF3	0	intronic	2.551	NA	4	4	1	1	1
rs12086472	1	150697710	G	A	0.4294	0.0146831	0.234563	rs149026128	2	HORMAD1	4345	intergenic	2.551	1f	5	15	1	1	1
rs62063670	17	44123248	T	C	0.2406	0.941437	1	rs62061855	10	KANSL1	0	intronic	2.549	3a	4	4	1	1	1
rs2417713	9	109417359	A	G	0.4215	0.3063	0.180543	rs10978621	7	RP11-308N19.4	0	ncRNA_intronic	2.548	6	14	15	0	0	1
rs62061713	17	44010405	A	G	0.2396	0.950074	0.994629	rs62061855	10	MAPT	0	intronic	2.546	5	1	14	1	1	1
rs61820165	1	150555987	C	T	0.4632	0.420289	0.184291	rs149026128	2	MCL1	3920	intergenic	2.545	6	4	15	1	1	1
rs2527899	7	99529181	A	G	0.4662	0.239574	0.195346	rs13243708	6	RP4-604G5.1	0	ncRNA_intronic	2.545	NA	5	14	1	1	1
rs2249073	11	1273833	T	C	0.496	NA	0.205378	rs12280761	8	MUC5B	0	intronic	2.544	NA	5	15	1	1	1
rs36047693	17	43833824	G	C	0.2396	NA	0.994629	rs62061855	10	CRHR1:RP11-105N13.4	0:0	ncRNA_intronic	2.543	5	5	14	1	1	1
rs199726619	17	44306628	G	GAA	0.1382	NA	0.550409	rs62061855	10	KANSL1	3894	intergenic	2.541	NA	5	15	1	1	1
rs10953294	7	99587523	T	C	0.1382	0.42485	0.122991	rs13243708	6	AZGP1P1	2364	intergenic	2.54	7	1	14	0	1	1
rs56323832	17	43768633	G	A	0.2396	NA	0.994629	rs62061855	10	CRHR1:RP11-105N13.4	0:0	ncRNA_intronic	2.54	5	7	13	1	1	1
rs192668531	11	1463192	C	T	0.02883	NA	0.0564681	rs12280761	8	BRSK2	0	intronic	2.538	5	4	15	1	1	1
rs1467968	17	43986396	C	T	0.2396	0.941966	0.994629	rs62061855	10	MAPT:RP11-669E14.4	0:0	ncRNA_intronic	2.538	5	2	14	1	1	1
rs200012359	11	1267640	C	G	0.02883	NA	0.0798911	rs12280761	8	MUC5B:RP11-532E4.2	0:0	exonic	2.537	5	5	15	1	0	1
rs7788301	7	99782753	C	G	0.2684	NA	0.211048	rs13243708	6	STAG3	0	intronic	2.536	5	5	15	1	1	1
rs1230075	17	43494497	A	G	0.2972	0.176738	0.134412	rs62061855	10	ARHGAP27	0	intronic	2.536	7	4	15	1	1	1
rs35908989	17	43994021	T	C	0.2455	0.330411	0.0898609	rs62061855	10	MAPT	0	intronic	2.535	5	4	15	1	1	1
rs149197001	17	44500095	A	G	0.3469	NA	0.813113	rs62061855	10	NSFP1	0	ncRNA_intronic	2.535	7	15	15	0	1	0
rs62064364	17	43654468	C	T	0.2366	NA	0.957099	rs62061855	10	DND1P1	8768	intergenic	2.533	4	2	5	0	1	1
rs142262045	11	1339224	G	A	0.03678	NA	0.13557	rs12280761	8	TOLLIP-AS1	7286	intergenic	2.532	6	2	15	1	1	1
rs62055709	17	43762429	C	T	0.2396	NA	0.994629	rs62061855	10	CRHR1:RP11-105N13.4	0:0	ncRNA_intronic	2.532	6	5	14	1	1	1
rs17763515	17	43917818	G	A	0.2396	NA	0.994629	rs62061855	10	MAPT-AS1	3198	intergenic	2.528	5	5	15	1	1	1
rs2435209	17	44061893	G	T	0.3082	0.09274	0.126897	rs62061855	10	MAPT	0	intronic	2.528	5	4	15	1	1	1
rs62062137	17	44118848	G	A	0.2406	0.938325	1	rs62061855	10	KANSL1	0	intronic	2.528	5	4	4	1	1	1
rs62063683	17	44131717	G	A	0.2406	0.941113	1	rs62061855	10	KANSL1	0	intronic	2.526	7	4	5	1	1	1
rs2065901	1	150652420	T	A	0.4274	0.0108914	0.229532	rs149026128	2	GOLPH3L	0	intronic	2.525	6	4	5	1	1	1
rs519126	1	150288859	T	G	0.4085	0.0622935	0.117166	rs149026128	2	PRPF3	5065	intergenic	2.524	6	5	5	1	1	1
rs56249299	11	1363670	A	G	0.08151	0.0496723	0.345624	rs12280761	8	TOLLIP-AS1	31732	intergenic	2.524	4	5	14	0	1	1
rs113642707	11	1401309	G	A	0.1431	NA	0.489996	rs12280761	8	BRSK2	9819	intergenic	2.524	7	5	14	1	1	1
rs111985258	17	43795859	A	G	0.2396	NA	0.994629	rs62061855	10	CRHR1:RP11-105N13.4	0:0	ncRNA_intronic	2.523	7	5	14	1	1	1
rs144034743	16	149633	C	CAA	0.1968	NA	0.0602514	rs368688757	9	NPRL3	0	intronic	2.522	NA	4	5	1	1	1
rs200531133	11	1269763	C	A	0.02087	NA	0.0532137	rs12280761	8	MUC5B:RP11-532E4.2	0:0	exonic	2.521	5	5	15	1	0	1
rs1918799	17	44218242	C	T	0.2406	0.939911	1	rs62061855	10	KANSL1	0	intronic	2.521	NA	2	5	1	1	1
rs140857099	17	44690424	A	G	0.3141	NA	0.101854	rs62061855	10	NSF	0	intronic	2.52	6	15	15	1	1	0
rs2055795	17	43951995	C	T	0.2396	NA	0.994629	rs62061855	10	MAPT-AS1	0	ncRNA_intronic	2.517	7	7	14	0	1	1
rs151012614	7	99486032	C	T	0.4801	NA	0.192596	rs13243708	6	TRIM4	0	intronic	2.515	7	5	5	1	1	1
rs12348798	9	109533699	C	T	0.1402	0.00124064	0.0927176	rs10978621	7	RP11-308N19.5	48487	intergenic	2.513	7	5	15	0	0	1
rs6661135	1	150999414	C	T	0.06461	0.0138603	0.369603	rs149026128	2	PRUNE	0	intronic	2.512	6	4	4	1	1	1
rs62063852	17	44074581	A	G	0.2406	0.940024	1	rs62061855	10	MAPT	0	intronic	2.512	5	4	15	1	1	1
rs10514901	17	44194735	G	T	0.2406	0.943188	1	rs62061855	10	KANSL1	0	intronic	2.512	1f	5	5	1	1	1
rs2458210	17	44298102	G	A	0.2406	0.944063	1	rs62061855	10	KANSL1	0	intronic	2.512	NA	4	5	1	1	1
rs62055704	17	43760577	G	A	0.2396	NA	0.994629	rs62061855	10	CRHR1:RP11-105N13.4	0:0	ncRNA_intronic	2.511	7	5	14	1	1	1
rs3754211	1	150951857	G	A	0.4831	NA	0.1814	rs149026128	2	ANXA9	2635	intergenic	2.51	NA	2	2	1	1	1
rs138086911	11	1273160	G	A	0.03479	0.191973	0.121141	rs12280761	8	MUC5B	0	intronic	2.51	5	5	15	1	0	1
rs11587720	1	150963286	C	T	0.4304	0.019822	0.0610015	rs149026128	2	ANXA9	0	intronic	2.507	7	5	15	1	1	1
rs2037442	17	43551672	T	C	0.4732	NA	0.146334	rs62061855	10	PLEKHM1	0	intronic	2.507	NA	4	5	1	1	1
rs62054418	17	43816306	G	A	0.2396	NA	0.994629	rs62061855	10	CRHR1:RP11-105N13.4	0:0	ncRNA_intronic	2.506	7	5	14	1	1	1
rs554105021	17	44482352	T	G	0.34	NA	0.783186	rs62061855	10	NSFP1	0	ncRNA_intronic	2.506	NA	5	15	0	1	0
rs5820592	17	43804772	TCC	T	0.325	NA	0.120014	rs62061855	10	CRHR1:RP11-105N13.4	0:0	ncRNA_intronic	2.505	NA	9	14	1	1	1
rs1122967	1	150258838	C	G	0.4503	0.139052	0.183467	rs149026128	2	C1orf51	0	intronic	2.504	4	4	4	1	1	1
rs113537106	17	44016462	A	G	0.2396	0.944356	0.994629	rs62061855	10	MAPT	0	intronic	2.502	6	5	14	1	1	1
rs10888405	1	151111527	C	T	0.2763	0.00608401	0.064201	rs149026128	2	SEMA6C	0	intronic	2.501	7	4	5	1	1	1
rs2429440	17	44342563	A	G	0.2097	NA	0.843722	rs62061855	10	RP11-259G18.1	1839	intergenic	2.5	NA	2	7	1	1	1
rs142121833	6	7521461	T	C	0.04274	NA	0.0646446	rs11754421	5	RP11-288G3.4	3387	intergenic	2.498	7	5	15	0	1	1
rs56184523	11	1280099	T	A	0.03777	NA	0.128278	rs12280761	8	MUC5B	0	intronic	2.498	5	1	15	1	0	1
rs111895997	1	151013287	A	G	0.3181	0.00132392	0.0592233	rs149026128	2	BNIPL	0	intronic	2.494	6	4	5	1	1	1
rs557006396	17	44533574	G	A	0.3917	NA	0.137812	rs62061855	10	NSFP1	0	ncRNA_intronic	2.493	NA	5	15	0	1	0
rs6662108	1	150420541	C	A	0.3847	0.0775774	0.213348	rs149026128	2	RPRD2	0	intronic	2.492	7	4	4	1	1	1
rs4627402	17	43932741	C	T	0.2376	NA	0.983989	rs62061855	10	MAPT-AS1	0	ncRNA_intronic	2.492	5	5	14	1	1	1
rs62058968	17	44001228	G	A	0.2396	0.945165	0.994629	rs62061855	10	MAPT	0	intronic	2.492	4	2	14	1	1	1
rs76167437	17	44356436	T	C	0.1938	NA	0.753154	rs62061855	10	ARL17B	0	intronic	2.492	NA	5	15	1	1	1
rs587719361	1	150226637	AAG	A	0.3111	NA	0.0563324	rs149026128	2	RP4-790G17.7	851	downstream	2.491	NA	5	15	1	0	1
rs8071011	17	43488382	C	T	0.1968	0.837367	0.708305	rs62061855	10	ARHGAP27	0	intronic	2.491	2b	1	7	1	1	1
rs56100031	17	44155157	C	T	0.2406	0.939755	1	rs62061855	10	KANSL1	0	intronic	2.491	6	4	5	1	1	1
rs11771266	7	99581408	C	A	0.4115	0.450389	0.592033	rs13243708	6	AZGP1P1	0	ncRNA_exonic	2.49	5	6	15	1	1	1
rs59087303	9	109551920	G	C	0.0328	0.00894512	0.0544463	rs10978621	7	RNA5SP292	54109	intergenic	2.49	6	5	15	0	0	1
rs62061711	17	44007764	T	C	0.2396	0.929854	0.994629	rs62061855	10	MAPT	0	intronic	2.49	7	5	15	1	1	1
rs17760817	17	43750137	G	C	0.2396	NA	0.994629	rs62061855	10	CRHR1:RP11-105N13.4	0:0	ncRNA_intronic	2.489	5	5	14	1	1	1
rs2272344	7	99786819	C	T	0.2684	NA	0.211048	rs13243708	6	STAG3	0	intronic	2.488	4	5	15	1	1	1
rs34252659	5	168680087	GA	G	0.173	NA	0.0912379	rs79508398	4	SLIT3	0	intronic	2.486	NA	5	15	1	1	1
5:168652544:C:G	5	168652544	G	C	0.01491	NA	0.139908	rs79508398	4	SLIT3	0	NA	2.485	NA	5	15	1	0	1
rs34393498	1	78287881	TA	T	0.325	NA	0.0626579	rs34517439	1	FAM73A	0	intronic	2.484	NA	4	5	1	1	1
rs62064670	17	44085852	T	A	0.2406	0.94112	1	rs62061855	10	MAPT	0	intronic	2.482	5	5	15	1	1	1
rs62060853	17	44160592	G	A	0.2406	0.943659	1	rs62061855	10	KANSL1	0	intronic	2.481	7	2	5	1	1	1
rs62073157	17	44334052	G	A	0.2416	0.958176	0.983852	rs62061855	10	RP11-259G18.3	2864	intergenic	2.479	5	5	15	0	1	1
rs6704141	1	77932095	C	T	0.2555	NA	0.147217	rs34517439	1	AK5	0	intronic	2.477	7	5	15	1	1	1
rs1528075	17	44220454	T	G	0.2416	0.939581	0.984026	rs62061855	10	KANSL1	0	intronic	2.477	NA	2	5	1	1	1
rs7209664	17	44687411	T	C	0.3201	NA	0.114747	rs62061855	10	NSF	0	intronic	2.477	6	15	15	1	1	0
rs72846383	11	1312518	C	T	0.1889	NA	0.0654422	rs12280761	8	TOLLIP	0	intronic	2.476	5	4	4	1	1	1
rs491042	1	79021863	G	A	0.2495	0.310269	0.106991	rs34517439	1	PTGFR	16428	intergenic	2.473	6	9	15	0	1	1
rs74682426	5	1289975	C	A	0.1531	NA	0.108767	rs2736099	3	TERT	0	intronic	2.473	6	5	14	1	0	1
rs2668657	17	44282892	T	C	0.2425	0.946284	0.989526	rs62061855	10	KANSL1	0	intronic	2.473	6	4	5	1	1	1
rs7796006	7	99648606	G	A	0.327	0.690847	0.347629	rs13243708	6	ZSCAN21	0	intronic	2.472	6	1	5	1	1	1
rs184694823	1	150642998	A	G	0.07555	0.00677244	0.479607	rs149026128	2	GOLPH3L	0	intronic	2.47	6	4	5	1	1	1
rs62062797	17	44027366	T	G	0.2396	0.940907	0.994629	rs62061855	10	MAPT	0	intronic	2.47	2b	5	13	1	1	1
rs7545202	1	79045358	C	T	0.2316	0.0817095	0.106293	rs34517439	1	PTGFR	39923	intergenic	2.468	7	14	15	0	1	1
rs117499775	17	44078618	T	C	0.04175	0.66437	0.10814	rs62061855	10	MAPT	0	intronic	2.468	7	4	15	1	1	1
rs116957266	17	44243312	C	G	0.1928	NA	0.054426	rs62061855	10	KANSL1	0	intronic	2.467	7	4	5	1	1	1
rs1081512	1	150881663	A	G	0.4871	NA	0.17908	rs149026128	2	CYCSP51	4973	intergenic	2.466	NA	5	15	0	1	1
rs56057622	1	151269867	T	A	0.3658	NA	0.0500808	rs149026128	2	PI4KB	0	intronic	2.466	7	4	4	1	1	1
rs2532272	17	44247673	G	A	0.2416	0.940954	0.994688	rs62061855	10	KANSL1	0	intronic	2.466	NA	4	4	1	1	1
rs2696581	17	44227186	G	A	0.2406	0.949561	1	rs62061855	10	KANSL1	0	intronic	2.465	NA	4	5	1	1	1
rs79193046	17	43967562	T	C	0.2396	NA	0.994629	rs62061855	10	MAPT-AS1	0	ncRNA_intronic	2.464	6	5	14	1	1	1
rs7553647	1	150472666	C	T	0.4056	0.0377421	0.114845	rs149026128	2	TARS2	0	intronic	2.463	6	4	4	1	1	1
rs587692783	1	151269868	T	A	0.3658	NA	0.0500808	rs149026128	2	PI4KB	0	intronic	2.463	NA	4	4	1	1	1
rs7023136	9	109344650	C	G	0.3738	0.0304703	0.0773988	rs10978621	7	RP11-308N19.1	0	ncRNA_intronic	2.463	7	5	15	0	0	1
rs61867524	11	1148527	T	C	0.4672	NA	0.0860482	rs71469854	8	MUC5AC	3052	intergenic	2.463	3a	2	15	1	0	1
rs834238	1	150366469	C	A	0.4066	0.0411172	0.111625	rs149026128	2	RPRD2	0	intronic	2.462	6	5	5	1	1	1
rs55943606	17	43968874	A	G	0.2396	NA	0.994629	rs62061855	10	MAPT-AS1	0	ncRNA_intronic	2.462	6	5	14	1	1	1
rs2525546	7	99551944	C	T	0.2813	0.025419	0.122799	rs13243708	6	SNORA40	2162	intergenic	2.461	6	5	14	0	1	1
rs10978542	9	109328021	C	T	0.4085	0.0310401	0.0635513	rs10978621	7	RP11-308N19.1	0	ncRNA_intronic	2.461	7	9	15	0	0	1
rs61028684	17	43548388	T	TG	0.4702	NA	0.140344	rs62061855	10	PLEKHM1	0	intronic	2.46	NA	4	5	1	1	0
rs17573607	17	44083081	G	A	0.2396	0.943068	0.994629	rs62061855	10	MAPT	0	intronic	2.458	6	4	15	1	1	1
rs192252295	17	43702296	T	C	0.2386	NA	0.989292	rs62061855	10	CRHR1-IT1:CRHR1:RP11-105N13.4	0:0:0	ncRNA_intronic	2.457	7	4	5	1	1	1
rs2316783	17	44010118	G	C	0.2396	NA	0.994629	rs62061855	10	MAPT	0	intronic	2.457	6	5	14	1	1	1
rs10514903	17	44206646	C	G	0.2406	0.944091	1	rs62061855	10	KANSL1	0	intronic	2.457	1f	2	5	1	1	1
rs56110538	17	43768727	G	A	0.2396	NA	0.994629	rs62061855	10	CRHR1:RP11-105N13.4	0:0	ncRNA_intronic	2.455	5	7	13	1	1	1
rs7412746	1	150860471	C	T	0.4771	0.0167406	0.18606	rs149026128	2	Y_RNA	5459	intergenic	2.454	1f	5	15	0	1	1
rs12002898	9	109478331	A	G	0.4583	0.744886	0.300993	rs10978621	7	RP11-308N19.5	6299	intergenic	2.454	6	5	15	0	1	1
rs199505	17	44859410	G	A	0.2177	NA	0.820208	rs62061855	10	WNT3	0	intronic	2.453	1f	4	14	1	1	1
rs834232	1	150354682	T	C	0.3837	NA	0.214377	rs149026128	2	RPRD2	0	intronic	2.452	NA	4	5	1	1	1
rs11021915	11	1336570	C	G	0.02386	0.00280886	0.0683533	rs12280761	8	TOLLIP-AS1	4632	intergenic	2.452	7	5	15	1	1	1
rs558426456	17	44099856	G	GC	0.2406	NA	1	rs62061855	10	MAPT	0	intronic	2.451	NA	4	5	1	1	1
rs1724435	17	43658139	T	A	0.496	NA	0.308519	rs62061855	10	DND1P1	5097	intergenic	2.449	6	3	5	0	1	1
rs550841458	17	43714190	A	T	0.2396	NA	0.994629	rs62061855	10	CRHR1-IT1:CRHR1:RP11-105N13.4	0:0:0	ncRNA_exonic	2.448	NA	4	4	1	1	1
rs80058880	11	1213311	C	A	0.05765	NA	0.166061	rs71469854	8	MUC5AC	0	intergenic	2.446	4	3	13	1	0	0
rs146539054	11	1274003	T	C	0.03777	0.288944	0.128278	rs12280761	8	MUC5B	0	intronic	2.446	4	5	15	1	0	1
rs62054383	17	43802907	T	C	0.2396	NA	0.994629	rs62061855	10	CRHR1:RP11-105N13.4	0:0	ncRNA_intronic	2.444	5	9	14	1	1	1
rs201324898	1	150614872	C	A	0.4125	NA	0.241025	rs149026128	2	GOLPH3L	3828	intergenic	2.443	5	1	5	1	1	1
rs62055516	17	43956390	T	C	0.2396	NA	0.994629	rs62061855	10	MAPT-AS1	0	ncRNA_intronic	2.442	7	14	14	0	1	1
rs6465759	7	99587980	T	C	0.4632	0.762512	0.59171	rs13243708	6	RP4-604G5.3	2039	intergenic	2.441	5	1	15	0	1	1
rs3110331	17	44318575	T	G	0.2465	NA	0.969833	rs62061855	10	RP11-259G18.2	2396	intergenic	2.441	NA	5	15	0	1	1
rs570804960	17	44347561	T	C	0.2008	NA	0.798273	rs62061855	10	RP11-259G18.1	1500	intergenic	2.441	NA	5	15	1	1	1
rs10518577	1	79055390	C	T	0.2386	0.0598001	0.102168	rs34517439	1	IFI44L	30216	intergenic	2.44	5	5	15	0	1	1
rs5743970	11	1309783	T	C	0.0507	0.468247	0.163132	rs12280761	8	TOLLIP	0	intronic	2.44	NA	4	4	1	1	1
rs543821315	17	44331297	G	T	0.2406	NA	0.978474	rs62061855	10	RP11-259G18.3	5619	intergenic	2.439	NA	1	15	0	1	1
rs2274127	1	150252984	G	T	0.4404	NA	0.199254	rs149026128	2	C1orf54	0	intronic	2.438	NA	2	5	1	1	1
rs3975750	17	43685291	CA	C	0.2485	NA	0.9583	rs62061855	10	RPS26P8	617	upstream	2.437	NA	14	15	0	1	1
rs56299858	17	43939659	G	A	0.2396	NA	0.994629	rs62061855	10	MAPT-AS1	0	ncRNA_intronic	2.435	4	5	14	0	1	1
rs62063680	17	44131559	C	A	0.2406	0.949498	1	rs62061855	10	KANSL1	0	intronic	2.433	5	4	5	1	1	1
rs35446435	17	44290493	T	TA	0.1431	NA	0.071214	rs62061855	10	KANSL1	0	intronic	2.432	NA	2	5	1	1	1
rs61867606	11	1408384	C	T	0.03976	NA	0.10632	rs12280761	8	BRSK2	2744	intergenic	2.431	5	5	14	1	1	1
rs62054814	17	43921572	T	A	0.2396	NA	0.994629	rs62061855	10	MAPT-AS1	0	ncRNA_intronic	2.431	5	5	15	1	1	1
rs1260403	1	150303666	A	G	0.4066	0.042744	0.111625	rs149026128	2	PRPF3	0	intronic	2.429	7	4	4	1	1	1
rs7544900	1	150262333	A	C	0.4066	0.0577746	0.113452	rs149026128	2	C1orf51	2827	intergenic	2.427	7	5	5	1	1	1
rs2040787	7	99544894	A	C	0.2823	0.0205478	0.125246	rs13243708	6	RP4-604G5.1	0	ncRNA_intronic	2.427	7	5	15	0	1	1
rs2004673	17	44075099	T	C	0.2406	0.938937	1	rs62061855	10	MAPT	0	intronic	2.427	4	4	15	1	1	1
rs61572747	17	43460891	A	G	0.2893	NA	0.363991	rs62061855	10	ARHGAP27	10383	intergenic	2.426	5	5	15	0	1	1
rs62061823	17	44188645	C	T	0.2406	0.942658	1	rs62061855	10	KANSL1	0	intronic	2.426	7	5	5	1	1	1
rs79772780	17	44189855	G	A	0.2296	0.945874	0.942503	rs62061855	10	KANSL1	0	intronic	2.426	7	5	5	1	1	1
rs11807058	1	150640475	G	A	0.4314	0.0154236	0.234295	rs149026128	2	GOLPH3L	0	intronic	2.425	4	1	5	1	1	1
rs553855497	17	44132237	G	T	0.04473	NA	0.129257	rs62061855	10	KANSL1	0	intronic	2.425	NA	4	5	1	0	1
rs497128	1	150269952	A	G	0.4085	NA	0.117166	rs149026128	2	MRPS21	0	intronic	2.424	NA	4	5	1	1	1
rs297814	5	168588599	C	T	0.2843	0.00899035	0.0507891	rs79508398	4	SLIT3	0	intronic	2.423	4	2	15	1	0	0
rs4727455	7	100070680	G	A	0.163	0.403533	0.13998	rs13243708	6	TSC22D4	0	intronic	2.423	2b	2	6	1	1	1
rs241042	17	43712657	T	C	0.2396	NA	0.994629	rs62061855	10	CRHR1-IT1:CRHR1:RP11-105N13.4	0:0:0	ncRNA_intronic	2.423	NA	4	5	1	1	1
rs56234850	17	44060248	G	A	0.2406	0.94048	1	rs62061855	10	MAPT	0	intronic	2.423	5	4	15	1	1	1
rs117288029	11	1401728	C	A	0.0328	0.114874	0.0979842	rs12280761	8	BRSK2	9400	intergenic	2.42	5	5	14	1	1	1
rs62064646	17	43500587	G	A	0.1958	NA	0.712846	rs62061855	10	ARHGAP27	0	intronic	2.418	6	4	15	1	1	1
rs147650581	17	44305800	C	A	0.1421	NA	0.069767	rs62061855	10	KANSL1	3066	intergenic	2.417	7	5	15	1	1	1
rs66604210	6	7610922	GATTGAAAATGTT	G	0.17	NA	0.0583104	rs11754421	5	SNRNP48	0	UTR3	2.416	NA	4	5	1	1	1
rs113934115	17	43847039	C	T	0.2396	NA	0.994629	rs62061855	10	CRHR1:RP11-105N13.4	0:0	ncRNA_intronic	2.416	7	5	14	1	1	0
rs62062813	17	44032956	G	A	0.2396	0.944194	0.994629	rs62061855	10	MAPT	0	intronic	2.416	4	5	14	1	1	1
rs1528074	17	44234060	A	G	0.2406	0.943215	1	rs62061855	10	KANSL1	0	intronic	2.415	NA	2	7	1	1	1
rs4319334	1	150766822	G	A	0.3917	0.00526484	0.266477	rs149026128	2	CTSK	1861	intergenic	2.413	5	2	5	1	1	1
rs77084869	17	43982903	A	G	0.2396	0.917032	0.994629	rs62061855	10	MAPT	0	intronic	2.411	6	5	14	1	1	1
rs549266378	17	44573873	G	T	0.3131	NA	0.117187	rs62061855	10	RP11-995C19.2	7438	intergenic	2.409	NA	4	15	0	1	0
rs10512348	9	109446610	T	A	0.3201	0.45038	0.310317	rs10978621	7	RP11-308N19.4	0	ncRNA_intronic	2.408	7	5	15	0	0	1
rs146712066	17	43970012	C	CAG	0.2396	NA	0.994629	rs62061855	10	MAPT-AS1	0	ncRNA_intronic	2.408	NA	5	14	1	1	1
rs56303945	1	150703366	TAACA	T	0.4085	NA	0.25466	rs149026128	2	CTSS	0	UTR3	2.407	NA	4	15	1	1	1
rs2693363	17	43651422	T	C	0.494	NA	0.314527	rs62061855	10	RP11-798G7.6	10825	intergenic	2.407	2b	2	15	0	1	1
rs62054843	17	43937184	T	C	0.2396	NA	0.994629	rs62061855	10	MAPT-AS1	0	ncRNA_intronic	2.407	6	5	14	0	1	1
rs241029	17	43734643	T	C	0.2396	NA	0.994629	rs62061855	10	CRHR1:RP11-105N13.4	0:0	ncRNA_intronic	2.406	NA	5	14	1	1	1
rs17660251	17	44166646	C	T	0.2406	0.942819	1	rs62061855	10	KANSL1	0	intronic	2.406	6	4	5	1	1	1
rs553066030	17	43881123	CGTGTGTGTGT	C	0.4652	NA	0.147836	rs62061855	10	CRHR1:RP11-105N13.4	0:0	ncRNA_intronic	2.405	NA	5	14	1	1	0
rs2696571	17	44237372	G	C	0.2406	0.938569	1	rs62061855	10	KANSL1	0	intronic	2.405	NA	4	7	1	1	1
rs543661713	17	44394420	C	T	0.3897	NA	0.0564091	rs62061855	10	ARL17B:LRRC37A	0:0	intronic	2.405	NA	9	15	1	1	1
rs137876410	17	44047449	CCCAT	C	0.2435	NA	0.983999	rs62061855	10	MAPT	0	intronic	2.404	NA	4	14	1	1	1
rs539635061	17	44128754	G	GA	0.2406	NA	1	rs62061855	10	KANSL1	0	intronic	2.404	NA	4	4	1	1	1
rs643024	17	43690468	C	T	0.2406	NA	1	rs62061855	10	RPS26P8	4118	intergenic	2.4	5	14	15	1	1	1
rs530297086	17	43933223	TAAC	T	0.1938	NA	0.100321	rs62061855	10	MAPT-AS1	0	ncRNA_intronic	2.4	NA	5	14	1	1	1
rs71293186	1	150258516	CTTCTT	C	0.4513	NA	0.182675	rs149026128	2	C1orf51	0	intronic	2.399	NA	4	5	1	1	1
rs199560313	1	150700596	A	G	0.4294	NA	0.232664	rs149026128	2	CTSS	2075	intergenic	2.398	7	5	15	1	1	1
rs4970932	1	150928725	A	G	0.4861	NA	0.1811	rs149026128	2	SETDB1	0	intronic	2.398	6	4	4	1	1	1
rs543893750	17	43675489	A	T	0.2724	NA	0.834822	rs62061855	10	RP11-707O23.5	2745	intergenic	2.397	NA	5	15	0	1	1
rs62063687	17	44132592	A	G	0.2406	0.941253	1	rs62061855	10	KANSL1	0	intronic	2.397	6	4	5	1	1	1
rs62057063	17	43856730	C	T	0.2396	NA	0.994629	rs62061855	10	CRHR1:RP11-105N13.4	0:0	ncRNA_intronic	2.396	7	5	14	1	1	0
rs590309	1	78994929	T	C	0.2584	0.0319883	0.0914742	rs34517439	1	PTGFR	0	intronic	2.395	7	5	15	1	1	1
rs11022521	11	1349814	A	G	0.0497	0.229695	0.169836	rs12280761	8	TOLLIP-AS1	17876	intergenic	2.394	5	9	9	0	1	1
rs11806197	1	77964855	A	G	0.171	0.666035	0.267833	rs34517439	1	AK5	0	intronic	2.393	5	5	15	1	1	1
rs413519	17	43685826	A	G	0.2406	NA	1	rs62061855	10	RPS26P8	82	upstream	2.393	NA	14	15	0	1	1
rs12124948	1	150527294	C	T	0.4125	NA	0.107133	rs149026128	2	RP11-54A4.2:ADAMTSL4	0:0	ncRNA_intronic	2.391	4	4	5	1	1	1
rs538006730	5	1331673	CAGGCCCTGAGCTGTGCAGCCGCTGG	C	0.1541	NA	0.0631614	rs2736099	3	CLPTM1L	0	intronic	2.391	NA	3	4	1	1	1
rs76761706	17	43776741	T	C	0.2396	NA	0.994629	rs62061855	10	CRHR1:RP11-105N13.4	0:0	ncRNA_intronic	2.391	NA	9	14	1	1	1
rs62055903	17	43846668	C	A	0.2396	NA	0.994629	rs62061855	10	CRHR1:RP11-105N13.4	0:0	ncRNA_intronic	2.391	7	5	14	1	1	0
rs17688205	17	43766352	G	C	0.2406	NA	0.978703	rs62061855	10	CRHR1:RP11-105N13.4	0:0	ncRNA_intronic	2.39	1f	7	14	1	1	1
rs62057101	17	43885291	G	A	0.2396	NA	0.994629	rs62061855	10	CRHR1:RP11-105N13.4	0:0	ncRNA_intronic	2.39	7	5	14	1	1	0
rs5743859	11	1329275	G	A	0.1759	0.0948155	0.103145	rs12280761	8	TOLLIP	0	intronic	2.389	NA	1	7	1	1	1
rs369209138	17	43680850	G	C	0.2406	NA	1	rs62061855	10	RP11-707O23.5	1143	intergenic	2.389	7	5	15	0	1	1
rs17688767	17	43777542	A	G	0.2396	NA	0.994629	rs62061855	10	CRHR1:RP11-105N13.4	0:0	ncRNA_intronic	2.389	1f	7	14	1	1	1
rs528886893	17	44412993	C	T	0.4722	NA	0.113722	rs62061855	10	ARL17B:LRRC37A	0:0	intronic	2.389	NA	5	15	1	1	0
rs62061720	17	44013189	C	T	0.2396	0.944415	0.994629	rs62061855	10	MAPT	0	intronic	2.388	5	1	14	1	1	1
rs2532413	17	44294983	C	A	0.2406	NA	1	rs62061855	10	KANSL1	0	intronic	2.388	NA	4	5	1	1	1
rs72696885	1	150411059	C	T	0.3847	0.128311	0.213348	rs149026128	2	RPRD2	0	intronic	2.387	7	4	5	1	1	1
rs80193476	7	99433590	A	T	0.04771	0.023898	0.0691429	rs13243708	6	CYP3A43	0	intronic	2.387	5	5	15	1	1	1
rs573314899	17	43665379	T	C	0.2425	NA	0.958727	rs62061855	10	DND1P1	1083	intergenic	2.387	NA	5	15	0	1	1
rs1747927	1	150284940	C	T	0.4085	0.0599518	0.117166	rs149026128	2	MRPS21	3525	intergenic	2.386	NA	5	5	1	1	1
rs149333818	1	151332841	C	T	0.03976	0.288211	0.14846	rs149026128	2	SELENBP1	3936	intergenic	2.385	6	5	15	1	1	1
rs6953580	7	99825275	A	G	0.2276	0.229978	0.182722	rs13243708	6	GATS:GATS	0:0	ncRNA_intronic	2.385	6	4	5	1	1	1
rs12142441	1	78243547	T	C	0.331	NA	0.062443	rs34517439	1	FAM73A	1761	intergenic	2.383	7	5	15	1	1	1
rs1260411	1	150382088	G	A	0.3837	NA	0.214377	rs149026128	2	RPRD2	0	intronic	2.382	4	2	5	1	1	1
rs12603479	17	44339636	G	C	0.1064	NA	0.0518953	rs62061855	10	RP11-259G18.3	1663	intergenic	2.381	6	5	5	0	1	1
rs142834416	17	44472833	A	G	0.2565	NA	0.0890142	rs62061855	10	NSFP1	0	ncRNA_intronic	2.381	6	5	15	0	1	0
rs2075785	5	1278584	C	T	0.1193	0.766001	0.0553646	rs2736099	3	TERT	0	intronic	2.379	NA	4	15	1	0	1
rs11204748	1	150927369	G	T	0.3897	NA	0.244475	rs149026128	2	SETDB1	0	intronic	2.377	6	4	4	1	1	1
rs56178230	17	43817832	G	A	0.2396	NA	0.994629	rs62061855	10	CRHR1:RP11-105N13.4	0:0	ncRNA_intronic	2.377	4	5	14	1	1	1
rs140997625	17	44412252	T	C	0.34	NA	0.662749	rs62061855	10	ARL17B:LRRC37A	0:0	intronic	2.376	6	5	15	1	1	0
rs10305714	1	150800655	A	G	0.3728	0.016438	0.284918	rs149026128	2	ARNT	0	intronic	2.374	NA	4	4	1	1	1
rs2525550	7	99533178	C	T	0.3419	0.0663232	0.140575	rs13243708	6	RP4-604G5.1	0	ncRNA_intronic	2.374	1f	4	14	1	1	1
rs28678421	11	1229005	A	G	0.2366	0.526042	0.0610481	rs71469854	8	MUC5AC	6640	intergenic	2.373	4	5	15	1	0	1
rs11464352	1	150740657	G	GTTTTTTTTT	0.2714	NA	0.100331	rs149026128	2	CTSS	2223	intergenic	2.371	NA	5	15	1	1	1
rs34200807	1	150933883	CT	C	0.3688	NA	0.26629	rs149026128	2	SETDB1:CERS2	0:0	intronic	2.371	NA	4	4	1	1	1
rs4283261	17	44089921	C	T	0.2416	0.941092	0.994688	rs62061855	10	MAPT	0	intronic	2.371	5	2	15	1	1	1
rs146467430	1	150351743	A	G	0.04274	NA	0.249142	rs149026128	2	RPRD2	0	intronic	2.369	7	4	5	1	1	1
rs587595336	1	151109921	CAAAA	C	0.325	NA	0.085723	rs149026128	2	SEMA6C	0	intronic	2.369	NA	1	5	1	1	1
rs834227	1	150383768	C	T	0.4066	NA	0.111625	rs149026128	2	RPRD2	0	intronic	2.368	3a	2	5	1	1	1
rs577302474	17	43681824	A	G	0.2097	NA	0.847545	rs62061855	10	RP11-707O23.5	2117	intergenic	2.368	NA	5	15	0	1	1
rs78454137	17	43785096	G	A	0.2366	NA	0.97872	rs62061855	10	CRHR1:RP11-105N13.4	0:0	ncRNA_intronic	2.368	6	5	14	1	1	1
rs7860574	9	109317209	G	A	0.3111	0.0184324	0.0644631	rs10978621	7	RP11-308N19.1	0	ncRNA_intronic	2.367	5	9	15	0	0	1
rs556791536	17	44184819	CAAAGGT	C	0.2396	NA	0.994629	rs62061855	10	KANSL1	0	intronic	2.365	NA	2	7	1	1	1
rs78903072	17	44338966	A	C	0.2575	NA	0.90586	rs62061855	10	RP11-259G18.3	993	upstream	2.365	7	5	5	0	1	1
rs10888397	1	150886752	C	T	0.3688	0.010577	0.26629	rs149026128	2	CYCSP51	10062	intergenic	2.363	6	5	15	0	1	1
rs2736099	5	1287340	A	G	0.332	0.92558	1	rs2736099	3	TERT	0	intronic	2.363	NA	4	15	1	1	1
rs112896206	11	1400234	A	G	0.1421	NA	0.485881	rs12280761	8	BRSK2	10894	intergenic	2.363	6	5	14	0	1	1
rs11079727	17	43976813	C	A	0.1839	0.0393646	0.0502319	rs62061855	10	MAPT	0	intronic	2.362	1f	5	13	1	1	1
rs2668670	17	44289628	A	C	0.2416	0.945838	0.994688	rs62061855	10	KANSL1	0	intronic	2.362	NA	4	5	1	1	1
rs4609899	17	43807113	C	T	0.2396	NA	0.994629	rs62061855	10	CRHR1:RP11-105N13.4	0:0	ncRNA_intronic	2.361	3a	7	14	1	1	1
rs7220839	17	43815145	T	C	0.4781	NA	0.371673	rs62061855	10	CRHR1:RP11-105N13.4	0:0	ncRNA_intronic	2.361	7	5	14	1	1	1
rs62063269	17	44034833	G	A	0.2396	0.942371	0.994629	rs62061855	10	MAPT	0	intronic	2.361	5	5	14	1	1	1
rs12040729	1	151052489	A	G	0.1809	0.00238746	0.137164	rs149026128	2	GABPB2	0	intronic	2.359	6	5	5	1	1	1
rs4949818	1	78078646	A	G	0.332	NA	0.0632072	rs34517439	1	ZZZ3	0	intronic	2.355	6	5	5	1	1	1
rs35321277	9	109379995	ATTTC	A	0.2525	NA	0.107468	rs10978621	7	RP11-308N19.4	0	ncRNA_intronic	2.354	NA	5	15	0	0	1
rs17761985	17	43776787	C	T	0.2396	NA	0.994629	rs62061855	10	CRHR1:RP11-105N13.4	0:0	ncRNA_intronic	2.354	6	9	14	1	1	1
rs113173628	17	43794899	C	T	0.2396	NA	0.994629	rs62061855	10	CRHR1:RP11-105N13.4	0:0	ncRNA_intronic	2.353	6	5	14	1	1	1
rs6679147	1	150192450	T	C	0.02684	NA	0.196231	rs149026128	2	ANP32E	0	UTR3	2.352	7	4	5	1	1	1
rs12063547	1	150674053	T	G	0.4314	0.0148842	0.234295	rs149026128	2	HORMAD1	0	intronic	2.352	6	5	15	1	1	1
rs58514600	11	1376883	C	T	0.07952	NA	0.263299	rs12280761	8	BRSK2	34245	intergenic	2.352	7	5	14	0	1	1
rs534205707	17	44296846	G	A	0.2416	NA	0.994688	rs62061855	10	KANSL1	0	intronic	2.351	NA	4	5	1	1	1
rs4588023	17	43535952	T	C	0.2992	NA	0.134527	rs62061855	10	PLEKHM1:AC091132.1	0:0	ncRNA_intronic	2.35	7	4	5	1	1	1
rs62055879	17	43836578	G	A	0.2396	NA	0.994629	rs62061855	10	CRHR1:RP11-105N13.4	0:0	ncRNA_intronic	2.35	6	5	14	1	1	1
rs142822273	17	43706428	A	G	0.01491	NA	0.0605109	rs62061855	10	CRHR1-IT1:CRHR1:RP11-105N13.4	0:0:0	ncRNA_intronic	2.348	6	4	5	1	1	1
rs17652502	17	44094471	G	A	0.2416	0.940972	0.99463	rs62061855	10	MAPT	0	intronic	2.348	1f	5	15	1	1	1
rs142248852	1	79145248	G	A	0.01491	0.0735638	0.06538	rs34517439	1	AC104837.1	7496	intergenic	2.345	7	5	15	0	0	1
rs6703620	1	151013500	A	T	0.1988	0.00132738	0.140145	rs149026128	2	BNIPL	0	intronic	2.344	6	4	5	1	1	1
rs531160164	17	43797157	TA	T	0.2396	NA	0.994629	rs62061855	10	CRHR1:RP11-105N13.4	0:0	ncRNA_intronic	2.344	NA	5	14	1	1	1
rs7039517	9	109353647	G	C	0.2227	NA	0.0869681	rs10978621	7	RP11-308N19.1:RP11-540H22.2	0:0	ncRNA_intronic	2.343	5	5	15	0	0	1
rs55653937	17	44316076	G	T	0.2425	0.953672	0.989384	rs62061855	10	RP11-259G18.2	4895	intergenic	2.34	7	5	15	0	1	1
rs2867300	1	150666990	G	C	0.4314	NA	0.234295	rs149026128	2	GOLPH3L	0	intronic	2.339	1f	4	4	1	1	1
rs530871	1	78993841	G	A	0.2584	0.0198908	0.0914742	rs34517439	1	PTGFR	0	intronic	2.338	NA	5	15	1	1	1
rs10888398	1	150886782	C	T	0.3897	0.00544589	0.244475	rs149026128	2	CYCSP51	10092	intergenic	2.338	6	5	15	0	1	1
rs4264032	1	150172214	G	T	0.4294	NA	0.0526498	rs149026128	2	RN7SL480P	11715	intergenic	2.337	7	9	15	0	1	1
rs34195569	17	43833921	G	A	0.2396	NA	0.994629	rs62061855	10	CRHR1:RP11-105N13.4	0:0	ncRNA_intronic	2.337	5	5	14	1	1	1
rs534145818	17	44367939	G	A	0.2346	NA	0.957276	rs62061855	10	ARL17B	0	intronic	2.337	NA	4	15	1	1	1
rs17577954	17	44209628	T	C	0.2406	0.945307	1	rs62061855	10	KANSL1	0	intronic	2.336	6	4	5	1	1	1
rs2272214	1	150931462	G	A	0.3688	0.0182372	0.26629	rs149026128	2	SETDB1	0	intronic	2.334	NA	4	4	1	1	1
rs41340949	16	86671	T	C	0.07952	0.914508	0.467319	rs368688757	9	IL9RP3	0	ncRNA_intronic	2.333	NA	2	5	1	1	1
rs62054424	17	43819384	G	A	0.2396	NA	0.994629	rs62061855	10	CRHR1:RP11-105N13.4	0:0	ncRNA_intronic	2.333	5	5	14	1	1	1
rs61869688	11	1355581	G	A	0.0497	0.560596	0.169836	rs12280761	8	TOLLIP-AS1	23643	intergenic	2.332	4	5	15	0	1	1
rs139077859	17	44335579	G	A	0.2087	NA	0.826416	rs62061855	10	RP11-259G18.3	1337	intergenic	2.329	5	5	15	0	1	1
rs2684670	17	43574016	A	G	0.2386	NA	0.967822	rs62061855	10	LRRC37A4P	4668	intergenic	2.328	7	5	15	1	1	1
rs3837088	7	99707266	CAT	C	0.175	NA	0.123842	rs13243708	6	AP4M1:TAF6	0:0	intronic	2.327	NA	4	4	1	1	1
rs12940792	17	43492357	C	T	0.1968	0.840905	0.708305	rs62061855	10	ARHGAP27	0	intronic	2.327	5	5	15	1	1	1
rs2316951	17	44139083	G	C	0.2416	0.942607	0.99463	rs62061855	10	KANSL1	0	intronic	2.327	1f	4	5	1	1	1
rs11276875	17	43732780	C	CCCCTATGT	0.2763	NA	0.81916	rs62061855	10	CRHR1:RP11-105N13.4	0:0	ncRNA_intronic	2.326	NA	5	14	1	1	1
rs55818489	17	43841308	G	C	0.3588	NA	0.190389	rs62061855	10	CRHR1:RP11-105N13.4	0:0	ncRNA_intronic	2.324	6	5	14	1	1	0
rs62063783	17	44059215	C	T	0.2406	0.939858	1	rs62061855	10	MAPT	0	intronic	2.322	5	4	15	1	1	1
rs62023285	17	44611778	T	C	0.494	NA	0.235864	rs62061855	10	LRRC37A2:ARL17A	0:0	intronic	2.322	NA	5	15	1	1	0
rs62063306	17	44050395	C	A	0.2406	0.940445	1	rs62061855	10	MAPT	0	UTR5	2.321	5	4	15	1	1	1
rs566584286	17	44113787	T	TG	0.2406	NA	1	rs62061855	10	KANSL1	0	intronic	2.32	NA	4	4	1	1	1
rs62055494	17	43953016	C	T	0.2406	NA	0.989337	rs62061855	10	MAPT-AS1	0	ncRNA_intronic	2.319	7	13	14	0	1	1
rs62073155	17	44333121	G	A	0.2416	0.95749	0.983852	rs62061855	10	RP11-259G18.3	3795	intergenic	2.318	6	5	15	0	1	1
rs10902098	11	1127884	C	G	0.1988	0.259362	0.0500272	rs71469854	8	MUC2	23464	intergenic	2.317	7	5	9	0	0	0
rs62057157	17	43905313	G	C	0.2396	NA	0.994629	rs62061855	10	CRHR1	0	intronic	2.316	5	5	14	1	1	0
rs33977858	7	99813988	CAG	C	0.2684	NA	0.211048	rs13243708	6	STAG3:GATS:GATS	0:0:0	ncRNA_intronic	2.314	NA	5	5	1	1	0
rs201665028	7	99626787	C	CAAAAAAAA	0.2863	NA	0.261695	rs13243708	6	ZKSCAN1	0	intronic	2.313	NA	4	4	1	1	1
rs6681426	1	150586971	G	A	0.3559	0.367181	0.291677	rs149026128	2	ENSA	0	intronic	2.312	6	2	5	1	1	1
rs571667294	17	44266975	G	A	0.2117	NA	0.864805	rs62061855	10	KANSL1	0	intronic	2.311	NA	1	7	1	1	1
rs72849414	11	1376091	C	T	0.171	NA	0.0546338	rs12280761	8	BRSK2	35037	intergenic	2.31	5	5	14	0	1	1
rs113434679	17	44126765	C	A	0.2028	NA	0.791476	rs62061855	10	KANSL1	0	intronic	2.31	6	4	4	1	1	1
rs55780945	17	44040120	C	T	0.2406	0.940925	1	rs62061855	10	MAPT	0	intronic	2.309	7	4	14	1	1	1
rs6699311	1	78102426	G	A	0.332	NA	0.0632072	rs34517439	1	ZZZ3	0	intronic	2.308	7	4	5	1	1	1
11:1372936:C:T	11	1372936	C	T	0.3608	NA	0.146351	rs12280761	8	BRSK2	38192	intergenic	2.308	2b	5	14	0	1	1
rs58604278	11	1376892	G	A	0.04672	NA	0.143795	rs12280761	8	BRSK2	34236	intergenic	2.308	7	5	14	0	1	1
rs7018542	9	109326371	G	T	0.2624	0.0239042	0.0838571	rs10978621	7	RP11-308N19.1	0	ncRNA_intronic	2.307	7	9	15	0	0	1
rs2572006	7	99493811	G	A	0.4662	0.296852	0.188506	rs13243708	6	TRIM4	0	intronic	2.305	NA	5	5	1	1	1
rs9303523	17	43976684	T	C	0.3638	0.855478	0.546269	rs62061855	10	MAPT	0	intronic	2.304	5	5	13	1	1	1
rs550396226	17	43996716	GC	G	0.2396	NA	0.994629	rs62061855	10	MAPT	0	intronic	2.304	NA	5	14	1	1	1
rs17575850	17	44144387	C	A	0.2406	0.94233	1	rs62061855	10	KANSL1	0	intronic	2.304	6	3	4	1	1	1
rs2732660	17	44272679	G	C	0.2416	0.944695	0.994688	rs62061855	10	KANSL1:KANSL1-AS1	0:0	ncRNA_intronic	2.304	NA	1	5	1	1	1
rs112116311	17	43989898	T	G	0.2396	0.94302	0.994629	rs62061855	10	MAPT	0	intronic	2.302	5	4	9	1	1	1
rs902609	9	109420935	G	T	0.4205	0.353664	0.181822	rs10978621	7	RP11-308N19.4	0	ncRNA_intronic	2.301	NA	9	15	0	0	1
rs62062772	17	44020314	C	T	0.2396	0.944616	0.994629	rs62061855	10	MAPT	0	intronic	2.301	4	2	14	1	1	1
rs1468241	17	44196153	A	G	0.2406	0.938686	1	rs62061855	10	KANSL1	0	intronic	2.301	NA	2	7	1	1	1
rs62062265	17	44090035	C	G	0.2406	0.936799	1	rs62061855	10	MAPT	0	intronic	2.299	5	4	15	1	1	1
rs199501	17	44862613	G	A	0.2525	NA	0.676851	rs62061855	10	WNT3	0	intronic	2.299	1f	5	14	1	1	1
rs297819	5	168592495	T	C	0.2525	0.0215467	0.0573075	rs79508398	4	SLIT3	0	intronic	2.298	5	5	15	1	1	0
rs2102989	17	43492416	G	A	0.5	NA	0.1278	rs62061855	10	ARHGAP27	0	intronic	2.298	5	2	15	1	1	1
rs13222543	7	100015457	C	T	0.02783	0.0149901	0.0595401	rs13243708	6	ZCWPW1	0	intronic	2.297	5	4	15	1	1	1
rs11079723	17	43841729	T	C	0.2406	NA	0.989251	rs62061855	10	CRHR1:RP11-105N13.4	0:0	ncRNA_intronic	2.296	1f	5	14	1	1	0
rs11303226	1	150186390	AG	A	0.4304	NA	0.050975	rs149026128	2	RN7SL480P	2168	intergenic	2.294	NA	1	1	1	1	1
rs6680733	1	151362511	A	G	0.3618	0.00722632	0.058706	rs149026128	2	PSMB4	9498	intergenic	2.294	7	5	15	1	1	1
rs112813897	17	44196799	G	A	0.2406	0.939722	1	rs62061855	10	KANSL1	0	intronic	2.294	7	5	5	1	1	1
rs12347590	9	109415094	A	G	0.3479	0.0254861	0.222419	rs10978621	7	RP11-308N19.4	0	ncRNA_intronic	2.292	7	7	15	0	0	1
rs56252897	7	99684271	C	A	0.09642	0.384399	0.167735	rs13243708	6	COPS6	2305	intergenic	2.291	7	5	5	1	1	1
rs143331068	17	44210247	T	TGCAGTGAGCCATCATCATA	0.2406	NA	1	rs62061855	10	KANSL1	0	intronic	2.291	NA	4	5	1	1	1
rs2541618	16	142825	T	C	0.169	0.00197079	0.084748	rs368688757	9	NPRL3	0	intronic	2.29	NA	3	5	1	1	1
rs2950520	7	99827148	C	T	0.2664	NA	0.208563	rs13243708	6	GATS:GATS	0:0	ncRNA_intronic	2.289	1f	4	5	1	1	1
rs76701611	1	79053326	G	A	0.01392	0.204086	0.0826875	rs34517439	1	IFI44L	32280	intergenic	2.287	7	5	15	0	1	1
rs2903705	17	43573231	C	G	0.2396	0.951906	0.973131	rs62061855	10	PLEKHM1	5115	intergenic	2.287	6	5	15	1	1	1
rs71588898	1	77926408	AT	A	0.2545	NA	0.13713	rs34517439	1	AK5	0	intronic	2.286	NA	5	15	1	0	1
rs36022843	1	78713611	T	C	0.01093	0.35292	0.0948345	rs34517439	1	RP11-183M13.1	0	ncRNA_intronic	2.284	7	5	15	0	1	1
rs6694158	1	151014134	C	G	0.1988	0.0010466	0.140145	rs149026128	2	BNIPL	0	intronic	2.284	6	4	5	1	1	1
rs17691328	17	43955487	C	T	0.2396	NA	0.983908	rs62061855	10	MAPT-AS1	0	ncRNA_intronic	2.284	1f	9	14	0	1	1
rs1230090	17	43468865	A	G	0.2992	NA	0.105849	rs62061855	10	ARHGAP27	2409	intergenic	2.281	5	5	5	1	1	1
rs2696570	17	44237790	G	A	0.2406	0.939918	1	rs62061855	10	KANSL1	0	intronic	2.28	NA	3	7	1	1	1
rs11162370	1	78084193	T	C	0.332	NA	0.0632072	rs34517439	1	ZZZ3	0	intronic	2.279	7	4	5	1	1	1
rs71090104	1	150863687	C	CT	0.3688	NA	0.252261	rs149026128	2	Y_RNA	8675	intergenic	2.279	NA	5	15	0	1	1
rs2175615	1	150624101	A	G	0.4314	0.00784205	0.234295	rs149026128	2	GOLPH3L	0	intronic	2.278	6	4	5	1	1	1
rs1706722	17	43684094	T	C	0.2425	NA	0.989296	rs62061855	10	RPS26P8	1814	intergenic	2.278	NA	14	15	0	1	1
rs56159231	17	43556862	C	T	0.1958	NA	0.752898	rs62061855	10	PLEKHM1	0	intronic	2.277	7	5	5	1	1	1
rs28627543	7	99059950	G	A	0.1143	0.00402775	0.0506242	rs13243708	6	PTCD1:ATP5J2-PTCD1:ATP5J2	0:0:0	intronic	2.276	7	4	5	1	1	1
rs2463523	17	43671737	A	C	0.2624	NA	0.906334	rs62061855	10	RP11-707O23.5	6497	intergenic	2.276	5	5	15	0	1	1
rs2696594	17	44220790	A	G	0.2416	0.957528	0.994688	rs62061855	10	KANSL1	0	intronic	2.275	NA	4	5	1	1	1
rs11432277	1	78550194	CA	C	0.4304	NA	0.0594184	rs34517439	1	GIPC2	0	intronic	2.274	NA	5	15	1	1	1
rs11204710	1	150682110	A	G	0.4155	0.00252045	0.204737	rs149026128	2	HORMAD1	0	intronic	2.273	6	5	15	1	1	1
rs60639251	1	150284493	TA	T	0.4056	NA	0.118588	rs149026128	2	MRPS21	3078	intergenic	2.271	NA	5	5	1	1	1
rs62055518	17	43956505	A	C	0.2396	NA	0.994629	rs62061855	10	MAPT-AS1	0	ncRNA_intronic	2.271	7	14	14	0	1	1
rs2471738	17	44076063	C	T	0.2396	0.0845033	0.0899481	rs62061855	10	MAPT	0	intronic	2.271	1f	4	15	1	1	1
rs541175865	17	44360168	C	G	0.2008	NA	0.798273	rs62061855	10	ARL17B	0	intronic	2.269	NA	5	15	1	1	1
rs564014870	17	44362633	G	T	0.2286	NA	0.905589	rs62061855	10	ARL17B	0	intronic	2.265	NA	5	15	1	1	1
rs587619408	1	150897738	CT	C	0.4791	NA	0.0629686	rs149026128	2	SETDB1	1000	intergenic	2.264	NA	1	5	1	1	1
rs62055692	17	43754909	A	G	0.2396	NA	0.994629	rs62061855	10	CRHR1:RP11-105N13.4	0:0	ncRNA_intronic	2.263	7	5	14	1	1	1
rs544055237	17	43959596	CT	C	0.2396	NA	0.929965	rs62061855	10	MAPT-AS1	0	ncRNA_intronic	2.263	NA	9	14	0	1	1
rs77917260	17	44339607	C	T	0.2107	NA	0.856611	rs62061855	10	RP11-259G18.3	1634	intergenic	2.263	NA	5	5	0	1	1
rs12121923	1	150214238	T	C	0.4324	0.0680041	0.0787315	rs149026128	2	RNU2-17P	4733	intergenic	2.262	6	5	15	1	1	1
rs75617973	17	43983159	T	C	0.2396	0.943122	0.994629	rs62061855	10	MAPT	0	intronic	2.262	5	5	14	1	1	1
rs858509	7	99821470	G	A	0.2674	NA	0.211947	rs13243708	6	GATS:GATS	0:0	ncRNA_intronic	2.261	4	3	5	1	1	1
rs10759197	9	109541447	T	G	0.1978	NA	0.0519166	rs10978621	7	RP11-308N19.5	56235	intergenic	2.261	7	5	15	0	1	1
rs543398310	17	43714179	C	CT	0.2386	NA	0.989292	rs62061855	10	CRHR1-IT1:CRHR1:RP11-105N13.4	0:0:0	ncRNA_exonic	2.261	NA	4	4	1	1	1
rs10816393	9	109309931	A	T	0.4304	0.0186568	0.0724997	rs10978621	7	RP11-308N19.1	0	ncRNA_intronic	2.259	7	9	15	0	0	1
rs151172887	17	44515243	C	T	0.3449	NA	0.813006	rs62061855	10	NSFP1	0	ncRNA_intronic	2.259	5	15	15	0	1	0
rs12028001	1	150407820	C	T	0.3847	0.195848	0.213348	rs149026128	2	RPRD2	0	intronic	2.258	7	4	5	1	1	1
rs75257002	17	43843395	C	T	0.2406	NA	0.989251	rs62061855	10	CRHR1:RP11-105N13.4	0:0	ncRNA_intronic	2.258	5	5	14	1	1	0
rs4743022	9	109445271	T	C	0.4851	0.372458	0.0932566	rs10978621	7	RP11-308N19.4	0	ncRNA_intronic	2.257	7	5	15	0	0	1
rs535598311	17	43522775	TTGTG	T	0.1859	NA	0.685443	rs62061855	10	PLEKHM1	0	intronic	2.257	NA	4	5	1	1	1
rs62055557	17	43966795	C	A	0.2396	NA	0.994629	rs62061855	10	MAPT-AS1	0	ncRNA_intronic	2.257	6	13	14	1	1	1
rs17688944	17	43779419	T	A	0.2396	NA	0.994629	rs62061855	10	CRHR1:RP11-105N13.4	0:0	ncRNA_intronic	2.256	6	5	14	1	1	1
rs6694215	1	150204441	C	G	0.4304	0.0205963	0.050975	rs149026128	2	ANP32E	0	intronic	2.255	6	4	5	1	1	1
rs114187507	1	150466173	G	A	0.02783	0.0143239	0.120228	rs149026128	2	TARS2	0	intronic	2.255	7	4	4	1	1	1
rs12940065	17	43865871	G	A	0.1541	NA	0.0607437	rs62061855	10	CRHR1:RP11-105N13.4	0:0	ncRNA_intronic	2.255	5	5	13	1	1	0
rs1694370	1	150274305	G	C	0.3807	0.0908547	0.215873	rs149026128	2	MRPS21	0	intronic	2.254	5	4	4	1	1	1
rs138280094	7	100266060	TA	T	0.06461	NA	0.0621814	rs13243708	6	GNB2	5093	intergenic	2.254	NA	5	15	1	1	1
17:44151005:C:T	17	44151005	T	C	0.1471	NA	0.0724688	rs62061855	10	KANSL1	0	intronic	2.254	NA	2	5	1	1	1
rs62064641	17	43488792	T	C	0.1968	0.831869	0.708305	rs62061855	10	ARHGAP27	0	intronic	2.253	5	2	7	1	1	1
rs1345592	5	168640990	A	G	0.2157	0.0067637	0.0762393	rs79508398	4	SLIT3	0	intronic	2.25	6	5	15	1	1	1
rs12150627	17	44149537	C	G	0.2406	0.94386	1	rs62061855	10	KANSL1	0	intronic	2.25	5	2	5	1	1	1
rs2221084	1	77924476	A	C	0.2684	NA	0.129833	rs34517439	1	AK5	0	intronic	2.247	NA	5	15	1	1	1
rs5777721	1	150317239	C	CT	0.4115	NA	0.114859	rs149026128	2	PRPF3	0	intronic	2.247	NA	4	4	1	1	0
rs74579538	17	43791652	G	A	0.2396	NA	0.994629	rs62061855	10	CRHR1:RP11-105N13.4	0:0	ncRNA_intronic	2.247	7	5	14	1	1	1
rs55719714	17	43939638	G	A	0.2396	NA	0.994629	rs62061855	10	MAPT-AS1	0	ncRNA_intronic	2.246	3a	5	14	0	1	1
rs1260458	1	150347454	C	T	0.4085	0.0484822	0.112557	rs149026128	2	RPRD2	0	intronic	2.245	NA	5	5	1	1	1
rs1987590	9	109313851	C	T	0.3171	0.0296192	0.0708216	rs10978621	7	RP11-308N19.1	0	ncRNA_intronic	2.245	NA	15	15	0	0	1
rs62054857	17	43939936	G	A	0.2396	NA	0.994629	rs62061855	10	MAPT-AS1	0	ncRNA_intronic	2.244	7	5	14	0	1	1
rs117356396	11	1421660	C	T	0.03181	0.0555364	0.0634512	rs12280761	8	BRSK2	0	intronic	2.243	5	2	15	1	1	1
rs10438778	17	43467987	A	G	0.4901	NA	0.139758	rs62061855	10	ARHGAP27	3287	intergenic	2.243	6	5	14	1	1	1
rs183833736	11	1355991	T	C	0.03678	NA	0.125882	rs12280761	8	TOLLIP-AS1	24053	intergenic	2.242	7	1	15	0	1	1
rs111976319	17	44095335	C	A	0.2406	0.940573	1	rs62061855	10	MAPT	0	intronic	2.242	7	5	15	1	1	1
17:44633053:A:C	17	44633053	A	C	0.2416	NA	0.663317	rs62061855	10	ARL17A	0	UTR3	2.242	6	5	15	1	1	0
rs62061717	17	44012248	T	A	0.2396	0.948736	0.994629	rs62061855	10	MAPT	0	intronic	2.241	6	2	14	1	1	1
rs538275	1	78994664	G	A	0.2584	0.0323368	0.0914742	rs34517439	1	PTGFR	0	intronic	2.24	6	5	15	1	1	1
rs56971664	17	43918613	T	C	0.2396	NA	0.994629	rs62061855	10	MAPT-AS1	2403	intergenic	2.24	5	5	15	1	1	1
rs11204684	1	150608894	A	G	0.4712	0.163824	0.186412	rs149026128	2	ENSA	6805	intergenic	2.239	5	5	5	1	1	1
rs2794685	1	150312268	C	T	0.3837	0.162039	0.214377	rs149026128	2	PRPF3	0	intronic	2.238	NA	4	4	1	1	0
rs62054840	17	43936812	G	A	0.2396	NA	0.994629	rs62061855	10	MAPT-AS1	0	ncRNA_intronic	2.238	7	5	14	0	1	1
rs146716399	5	168639840	G	T	0.02087	0.729937	0.950409	rs79508398	4	SLIT3	0	intronic	2.237	7	5	15	1	0	0
rs7701204	5	168595396	G	C	0.2406	0.00665202	0.0623237	rs79508398	4	SLIT3	0	intronic	2.236	5	5	15	1	0	0
rs578109777	17	44319369	T	C	0.2416	NA	0.984026	rs62061855	10	RP11-259G18.2	1602	intergenic	2.236	NA	7	15	0	1	1
rs757055	17	43946875	C	T	0.2396	NA	0.994629	rs62061855	10	MAPT-AS1	0	ncRNA_intronic	2.235	NA	5	14	0	1	1
rs368703876	7	99024766	C	T	0.1282	NA	0.0514706	rs13243708	6	PTCD1:ATP5J2-PTCD1	0:0	intronic	2.234	6	4	5	1	1	1
rs62065437	17	43557612	G	A	0.1958	NA	0.752898	rs62061855	10	PLEKHM1	0	intronic	2.232	7	5	5	1	1	1
rs552290972	17	43947883	T	G	0.2137	NA	0.86297	rs62061855	10	MAPT-AS1	0	ncRNA_intronic	2.232	NA	5	14	0	1	1
rs62055883	17	43837446	C	G	0.2396	NA	0.994629	rs62061855	10	CRHR1:RP11-105N13.4	0:0	ncRNA_intronic	2.231	4	5	14	1	1	1
rs545737636	17	44362552	C	T	0.2425	NA	0.946889	rs62061855	10	ARL17B	0	intronic	2.23	NA	5	15	1	1	1
rs2957297	17	44368212	C	A	0.2008	NA	0.798273	rs62061855	10	ARL17B	0	intronic	2.23	NA	1	15	1	1	1
rs11585977	1	150510956	G	A	0.3787	NA	0.237179	rs149026128	2	RP11-54A4.2	10083	intergenic	2.229	5	2	15	0	1	1
rs12804326	11	1114837	T	C	0.2316	0.43483	0.0650396	rs71469854	8	MUC2	10417	intergenic	2.224	5	5	15	0	1	1
rs6974305	7	99620759	G	A	0.2773	0.495612	0.280842	rs13243708	6	ZKSCAN1	0	intronic	2.223	3a	1	4	1	1	1
rs758523	17	44258422	G	T	0.2416	0.945473	0.994688	rs62061855	10	KANSL1	0	intronic	2.223	NA	4	5	1	1	1
rs551793055	17	43668239	T	C	0.2396	NA	0.983851	rs62061855	10	DND1P1	3943	intergenic	2.222	NA	5	15	0	1	1
rs5743894	11	1324772	T	C	0.1899	NA	0.0667233	rs12280761	8	TOLLIP	0	intronic	2.221	NA	2	7	1	1	1
rs17563599	17	43807955	A	C	0.2396	NA	0.994629	rs62061855	10	CRHR1:RP11-105N13.4	0:0	ncRNA_intronic	2.221	6	9	9	1	1	1
rs35382596	1	151210335	TAGG	T	0.1809	NA	0.105746	rs149026128	2	PIP5K1A	0	intronic	2.22	NA	1	4	1	1	1
rs77138434	17	44159555	C	A	0.2406	0.943641	1	rs62061855	10	KANSL1	0	intronic	2.22	5	4	5	1	1	1
rs4589153	1	78009864	A	G	0.3022	0.00995673	0.0526379	rs34517439	1	AK5	0	intronic	2.219	2b	4	15	1	1	1
rs76728632	17	43818160	A	C	0.2396	NA	0.994629	rs62061855	10	CRHR1:RP11-105N13.4	0:0	ncRNA_intronic	2.219	2a	1	14	1	1	1
rs546081116	17	44368055	G	C	0.2376	NA	0.962385	rs62061855	10	ARL17B	0	intronic	2.218	NA	2	15	1	1	1
rs73148837	7	99225054	C	T	0.09742	0.0968009	0.0858343	rs13243708	6	ZSCAN25	0	intronic	2.217	5	4	4	1	1	1
rs62062786	17	44024660	G	C	0.2406	0.946435	0.989251	rs62061855	10	MAPT	0	intronic	2.217	2b	5	14	1	1	1
rs2141160	7	99784704	G	T	0.2674	NA	0.211947	rs13243708	6	STAG3	0	intronic	2.215	6	5	15	1	1	1
rs1230077	17	43496218	A	G	0.4781	NA	0.151171	rs62061855	10	ARHGAP27	0	intronic	2.215	5	2	15	1	1	1
rs79155348	6	7588353	G	A	0.03877	0.15951	0.0564816	rs11754421	5	DSP	1402	intergenic	2.213	4	5	5	1	1	1
rs2316768	17	43919073	G	T	0.2376	NA	0.983989	rs62061855	10	MAPT-AS1	1943	intergenic	2.213	5	5	15	1	1	1
rs12753380	1	150476103	G	A	0.4095	NA	0.10932	rs149026128	2	TARS2	0	intronic	2.212	6	4	4	1	1	1
rs62053952	17	43749261	T	C	0.2396	NA	0.994629	rs62061855	10	CRHR1:RP11-105N13.4	0:0	ncRNA_intronic	2.212	5	5	14	1	1	1
rs55746869	17	43551083	C	T	0.1958	NA	0.752898	rs62061855	10	PLEKHM1	0	intronic	2.21	7	4	5	1	1	1
rs113790915	17	43810782	G	C	0.2396	NA	0.994629	rs62061855	10	CRHR1:RP11-105N13.4:RP11-293E1.1	0:0:0	ncRNA_exonic	2.208	5	5	14	1	1	1
rs62056776	17	43969995	C	T	0.2396	0.943123	0.994629	rs62061855	10	MAPT-AS1	0	ncRNA_intronic	2.208	6	5	14	1	1	1
rs113224173	11	1116683	AAGAC	A	0.2416	NA	0.065521	rs71469854	8	MUC2	12263	intergenic	2.207	NA	5	15	0	1	1
rs118006258	16	197392	C	T	0.01789	0.00371728	0.0588329	rs368688757	9	HBZ	5293	intergenic	2.207	5	5	14	1	1	1
rs2696670	17	44317103	T	C	0.2416	0.923848	0.99463	rs62061855	10	RP11-259G18.2	3868	intergenic	2.207	NA	5	15	0	1	1
rs6657593	1	151013553	T	C	0.1938	0.00121299	0.138573	rs149026128	2	BNIPL	0	intronic	2.205	6	4	5	1	1	1
rs41302131	1	151240008	A	G	0.2982	0.0050547	0.0584833	rs149026128	2	PSMD4	52	downstream	2.205	7	4	4	1	1	1
rs13302553	9	109327642	A	G	0.3101	NA	0.0824338	rs10978621	7	RP11-308N19.1	0	ncRNA_intronic	2.205	7	9	15	0	0	1
rs10445336	17	43934948	A	G	0.2396	NA	0.994629	rs62061855	10	MAPT-AS1	0	ncRNA_intronic	2.205	7	5	14	0	1	1
rs2803160	1	77938469	T	G	0.4235	0.107733	0.0623808	rs34517439	1	AK5	0	intronic	2.204	NA	4	15	1	1	1
rs11204751	1	150950800	G	A	0.2624	0.0137124	0.104832	rs149026128	2	RP11-316M1.3	2789	intergenic	2.204	6	5	5	1	1	1
rs11974610	7	99527977	G	A	0.163	0.0130728	0.0636158	rs13243708	6	RP4-604G5.1	0	ncRNA_intronic	2.203	5	1	14	1	1	1
rs55898663	11	1216866	GGAA	G	0.2008	NA	0.0772508	rs71469854	8	MUC5AC	0	intergenic	2.203	NA	4	14	1	0	0
rs9709338	17	44094871	A	G	0.2406	0.936194	1	rs62061855	10	MAPT	0	intronic	2.201	6	5	15	1	1	1
rs145487105	17	44499795	T	C	0.3469	NA	0.813113	rs62061855	10	NSFP1	0	ncRNA_intronic	2.201	7	5	15	0	1	1
rs61867594	11	1398548	T	G	0.04672	0.566106	0.135024	rs12280761	8	BRSK2	12580	intergenic	2.2	5	5	15	0	1	1
rs113479612	7	99648959	T	C	0.328	0.608365	0.344291	rs13243708	6	ZSCAN21	0	intronic	2.198	7	1	5	1	1	1
rs117463100	11	1423403	G	T	0.03181	0.0576634	0.0634512	rs12280761	8	BRSK2	0	intronic	2.198	5	5	15	1	1	1
rs34595903	11	1230393	C	T	0.3082	0.85722	0.0561001	rs71469854	8	MUC5AC	8028	intergenic	2.197	5	5	15	1	1	1
rs551059895	17	44369320	C	T	0.2376	NA	0.951603	rs62061855	10	ARL17B	0	intronic	2.197	NA	2	15	1	1	1
rs2735703	11	1250183	A	G	0.1163	NA	0.214932	rs12280761	8	MUC5B	0	intronic	2.195	5	4	15	1	1	1
rs140627517	1	150757416	TATAGATAGAGATAG	T	0.3718	NA	0.286097	rs149026128	2	RP11-363I22.3	4295	intergenic	2.194	NA	5	15	0	1	1
rs587722551	1	151185058	C	CT	0.2217	NA	0.0658383	rs149026128	2	PIP5K1A	0	intronic	2.192	NA	2	5	1	1	0
rs66499584	17	44091780	G	A	0.16	0.0279806	0.0822204	rs62061855	10	MAPT	0	intronic	2.192	5	2	15	1	1	1
rs538486513	17	44330295	A	AC	0.1948	NA	0.0541827	rs62061855	10	RP11-259G18.3	6621	intergenic	2.192	NA	5	15	0	1	1
rs75916548	11	1389203	G	A	0.175	0.090619	0.0700682	rs12280761	8	BRSK2	21925	intergenic	2.19	5	8	15	0	1	0
rs9661876	1	150910911	C	T	0.3897	NA	0.244475	rs149026128	2	SETDB1	0	intronic	2.189	5	4	5	1	1	1
rs17577650	17	44205500	A	G	0.2406	NA	1	rs62061855	10	KANSL1	0	intronic	2.189	1f	2	5	1	1	1
rs9436010	1	150498678	C	T	0.4056	0.0439113	0.115783	rs149026128	2	LINC00568	8169	intergenic	2.188	6	5	15	0	1	1
rs166770	1	78111153	A	G	0.332	NA	0.0632072	rs34517439	1	ZZZ3:RN7SL370P	0:0	ncRNA_exonic	2.187	NA	4	4	1	1	1
rs12946900	17	43512206	A	G	0.1938	NA	0.724145	rs62061855	10	ARHGAP27	418	upstream	2.186	2c	4	5	1	1	1
rs10625085	1	77942688	AGT	A	0.2982	NA	0.0679523	rs34517439	1	AK5	0	intronic	2.185	NA	5	15	1	0	1
rs2525541	7	99547530	G	A	0.4543	0.455834	0.330729	rs13243708	6	RP4-604G5.1	1286	intergenic	2.185	1f	5	14	0	1	1
rs1874819	1	77912969	T	C	0.2445	NA	0.149011	rs34517439	1	AK5	0	intronic	2.184	NA	5	15	1	1	1
rs7122378	11	1437758	C	G	0.2535	0.182159	0.0623093	rs12280761	8	BRSK2	0	intronic	2.184	5	4	9	1	1	1
rs2900422	9	109395489	A	G	0.498	0.0818752	0.0907318	rs10978621	7	RP11-308N19.4	0	ncRNA_intronic	2.183	7	7	15	0	1	1
rs17660936	17	44191159	C	T	0.2406	0.943251	1	rs62061855	10	KANSL1	0	intronic	2.183	1f	5	5	1	1	1
rs77711029	7	99507354	G	T	0.4722	NA	0.183417	rs13243708	6	TRIM4	0	intronic	2.181	6	4	4	1	1	1
rs974293	17	44150233	G	A	0.2406	0.944079	1	rs62061855	10	KANSL1	0	intronic	2.181	NA	2	5	1	1	1
rs56046792	17	43797246	C	T	0.2396	NA	0.994629	rs62061855	10	CRHR1:RP11-105N13.4	0:0	ncRNA_intronic	2.179	4	5	14	1	1	1
rs17651483	17	44058861	C	A	0.2406	0.939833	1	rs62061855	10	MAPT	0	intronic	2.179	1f	4	15	1	1	1
rs12717768	1	78060096	C	G	0.333	NA	0.0639782	rs34517439	1	ZZZ3	0	intronic	2.178	3a	4	5	1	1	1
rs151107787	1	150646250	CA	C	0.4304	NA	0.231776	rs149026128	2	GOLPH3L	0	intronic	2.178	NA	4	5	1	1	1
rs10514879	17	43802971	C	T	0.2396	NA	0.994629	rs62061855	10	CRHR1:RP11-105N13.4	0:0	ncRNA_intronic	2.178	NA	9	14	1	1	1
rs2693368	17	43654652	C	A	0.496	NA	0.305974	rs62061855	10	DND1P1	8584	intergenic	2.176	7	2	5	0	1	1
rs68059817	1	150411884	A	AGGCTGC	0.4095	NA	0.113928	rs149026128	2	RPRD2	0	intronic	2.175	NA	4	5	1	1	1
rs17688249	17	43766754	C	T	0.2396	NA	0.994629	rs62061855	10	CRHR1:RP11-105N13.4	0:0	ncRNA_intronic	2.173	4	7	14	1	1	1
rs199621380	1	150700614	T	G	0.4294	NA	0.232664	rs149026128	2	CTSS	2057	intergenic	2.17	7	5	15	1	1	1
rs2090847	17	43550107	A	G	0.1958	NA	0.752898	rs62061855	10	PLEKHM1	0	intronic	2.169	5	4	5	1	1	1
rs67602483	11	1399992	T	C	0.1441	NA	0.485701	rs12280761	8	BRSK2	11136	intergenic	2.166	6	5	15	0	1	1
rs62057116	17	43899655	T	C	0.2396	NA	0.994629	rs62061855	10	CRHR1	0	intronic	2.165	5	5	15	1	1	0
rs9944484	17	43990662	G	A	0.2396	0.944769	0.994629	rs62061855	10	MAPT	0	intronic	2.165	7	4	14	1	1	1
rs563555797	17	43956305	CTT	C	0.2416	NA	0.984026	rs62061855	10	MAPT-AS1	0	ncRNA_intronic	2.164	NA	14	14	0	1	1
rs6424780	1	79056297	A	G	0.06561	NA	0.0661857	rs34517439	1	IFI44L	29309	intergenic	2.162	7	5	15	0	1	1
rs428499	5	1322663	T	C	0.1988	0.0150131	0.108133	rs2736099	3	CLPTM1L	0	intronic	2.162	7	4	4	1	0	1
rs367643153	17	44130160	TAAA	T	0.3052	NA	0.733322	rs62061855	10	KANSL1	0	intronic	2.162	NA	4	5	1	1	1
rs199514	17	44856881	A	G	0.2187	NA	0.824871	rs62061855	10	WNT3	0	intronic	2.162	1f	1	14	1	1	1
rs62054760	17	43908989	C	T	0.2366	NA	0.97872	rs62061855	10	CRHR1	0	intronic	2.161	5	5	14	1	1	0
rs117207353	11	1349860	C	A	0.175	0.0265204	0.101604	rs12280761	8	TOLLIP-AS1	17922	intergenic	2.16	5	9	9	0	1	1
rs1969734	6	7608736	A	G	0.3549	0.0322403	0.154096	rs11754421	5	SNRNP48	0	intronic	2.159	6	4	4	1	1	1
rs112627384	1	151123970	C	T	0.1352	0.00341215	0.20715	rs149026128	2	SEMA6C	4865	intergenic	2.158	7	5	5	1	1	1
rs34008514	17	43834314	A	G	0.2396	NA	0.994629	rs62061855	10	CRHR1:RP11-105N13.4	0:0	ncRNA_intronic	2.158	5	5	14	1	1	1
rs11205341	1	150183060	G	A	0.4304	0.0573772	0.050975	rs149026128	2	RN7SL480P	869	upstream	2.157	1f	5	15	1	1	1
rs494952	1	150269932	C	T	0.4085	0.0621023	0.117166	rs149026128	2	MRPS21	0	intronic	2.157	NA	4	5	1	1	1
rs77044114	17	43482264	C	T	0.0497	NA	0.0894757	rs62061855	10	ARHGAP27	0	intronic	2.157	4	1	4	1	1	1
rs12045281	1	79037581	G	A	0.05368	0.0311693	0.0920066	rs34517439	1	PTGFR	32146	intergenic	2.156	7	14	15	0	1	1
rs12085597	1	150645028	T	A	0.4314	0.0150226	0.234295	rs149026128	2	GOLPH3L	0	intronic	2.155	6	4	5	1	1	1
rs2696599	17	44217226	A	G	0.2406	0.893156	1	rs62061855	10	KANSL1	0	intronic	2.155	NA	2	5	1	1	1
rs12285466	11	1293201	C	T	0.04771	0.508609	0.164706	rs12280761	8	TOLLIP	2399	intergenic	2.154	5	2	5	1	1	1
rs572380762	17	43684425	AT	A	0.2515	NA	0.824826	rs62061855	10	RPS26P8	1483	intergenic	2.15	NA	14	15	0	1	1
rs56319902	17	43871982	C	T	0.2396	NA	0.994629	rs62061855	10	CRHR1:RP11-105N13.4	0:0	ncRNA_intronic	2.15	5	5	14	1	1	0
rs75330746	17	44182955	C	T	0.2386	0.952922	0.989265	rs62061855	10	KANSL1	0	intronic	2.15	6	4	5	1	1	1
rs17661027	17	44193097	C	A	0.2406	0.937965	1	rs62061855	10	KANSL1	0	intronic	2.15	1f	2	5	1	1	1
rs4867756	5	168641539	G	T	0.2157	0.00450869	0.0762393	rs79508398	4	SLIT3	0	intronic	2.148	6	2	15	1	1	1
rs62055869	17	43830685	G	A	0.2396	NA	0.994629	rs62061855	10	CRHR1:RP11-105N13.4	0:0	ncRNA_intronic	2.147	5	5	14	1	1	1
rs199758798	11	1274321	AATGGTGGGGC	A	0.03777	NA	0.128278	rs12280761	8	MUC5B	0	intronic	2.146	NA	5	15	1	0	1
rs76969039	17	43784363	TG	T	0.4175	NA	0.208684	rs62061855	10	CRHR1:RP11-105N13.4	0:0	ncRNA_intronic	2.146	NA	5	14	1	1	1
rs60568503	9	109472166	G	A	0.3509	0.833363	0.130157	rs10978621	7	RP11-308N19.4	7222	intergenic	2.145	7	5	15	0	1	1
rs62061859	17	44201109	C	G	0.2416	0.943233	0.994688	rs62061855	10	KANSL1	0	intronic	2.145	7	2	5	1	1	1
1:150485566:G:T	1	150485566	G	T	0.4056	NA	0.115783	rs149026128	2	ECM1	0	intronic	2.143	5	1	5	1	1	1
rs8068916	17	43926987	T	G	0.4761	NA	0.330527	rs62061855	10	MAPT-AS1	0	ncRNA_intronic	2.143	4	5	14	1	1	1
rs62061712	17	44009876	C	A	0.2396	0.91918	0.994629	rs62061855	10	MAPT	0	intronic	2.141	7	2	14	1	1	1
rs2429438	17	44348265	G	C	0.2435	0.937509	0.942047	rs62061855	10	RP11-259G18.1	2204	intergenic	2.14	6	5	15	1	1	1
rs62056812	17	43987154	G	A	0.2396	0.917393	0.994629	rs62061855	10	MAPT:RP11-669E14.4	0:0	ncRNA_intronic	2.139	7	5	14	1	1	1
rs36115365	5	1313242	G	C	0.1928	0.0445459	0.0564948	rs2736099	3	MIR4457	3749	intergenic	2.138	4	1	15	1	1	1
rs60005392	5	168639925	C	T	0.2157	0.00495761	0.0762393	rs79508398	4	SLIT3	0	intronic	2.138	5	5	15	1	1	0
rs11245970	11	1128168	C	G	0.1988	0.26821	0.0500272	rs71469854	8	MUC5AC	23411	intergenic	2.138	6	5	9	0	0	0
rs10978545	9	109333234	C	G	0.2356	NA	0.0882521	rs10978621	7	RP11-308N19.1	0	ncRNA_intronic	2.137	7	9	15	0	0	1
rs575310615	17	44339174	C	T	0.2107	NA	0.847395	rs62061855	10	RP11-259G18.3	1201	intergenic	2.137	NA	5	5	0	1	1
rs393838	17	43705756	G	C	0.2416	NA	0.984026	rs62061855	10	CRHR1-IT1:CRHR1:RP11-105N13.4	0:0:0	ncRNA_intronic	2.135	7	4	5	1	1	1
rs3793970	11	1318897	C	T	0.2972	0.407945	0.595691	rs12280761	8	TOLLIP	0	intronic	2.134	4	2	5	1	1	1
rs11162356	1	77961837	A	G	0.3429	0.0384557	0.0649823	rs34517439	1	AK5	0	intronic	2.132	6	4	15	1	1	1
rs35879086	17	43830382	G	A	0.2396	NA	0.994629	rs62061855	10	CRHR1:RP11-105N13.4	0:0	ncRNA_intronic	2.132	7	5	14	1	1	1
rs113728380	17	43760199	C	T	0.2396	NA	0.994629	rs62061855	10	CRHR1:RP11-105N13.4	0:0	ncRNA_intronic	2.131	6	5	14	1	1	1
rs62055893	17	43842494	A	G	0.2396	NA	0.994629	rs62061855	10	CRHR1:RP11-105N13.4	0:0	ncRNA_intronic	2.131	6	5	14	1	1	0
rs62064597	17	43473307	C	G	0.1909	NA	0.693818	rs62061855	10	ARHGAP27	0	intronic	2.129	5	1	5	1	1	1
rs1336898	1	150665050	G	A	0.4314	0.0152304	0.234295	rs149026128	2	GOLPH3L	0	intronic	2.128	5	4	4	1	1	1
rs2732673	17	44280902	G	C	0.2406	0.956073	1	rs62061855	10	KANSL1	0	intronic	2.128	NA	5	5	1	1	1
rs12365253	11	1116034	T	C	0.2256	0.412389	0.0602754	rs71469854	8	MUC2	11614	intergenic	2.126	5	7	15	0	1	1
rs651430	7	99429843	A	G	0.4354	0.277555	0.0906628	rs13243708	6	CYP3A43	0	intronic	2.125	NA	5	15	1	1	1
rs62057097	17	43873284	C	T	0.1133	NA	0.0501904	rs62061855	10	CRHR1:RP11-105N13.4	0:0	ncRNA_intronic	2.125	7	5	14	1	1	0
rs142958693	17	44133950	CTGATAGAACATTTACCATCAAACT	C	0.2127	NA	0.861693	rs62061855	10	KANSL1	0	intronic	2.125	NA	2	5	1	1	1
rs577386308	17	44114090	CT	C	0.2783	NA	0.825038	rs62061855	10	KANSL1	0	intronic	2.123	NA	4	4	1	1	1
rs112073200	17	44201791	G	C	0.2406	0.948784	1	rs62061855	10	KANSL1	0	intronic	2.123	5	4	5	1	1	1
rs12090215	1	150893660	C	A	0.3688	0.00746074	0.26629	rs149026128	2	SETDB1	5078	intergenic	2.119	7	5	15	1	1	1
rs568475466	17	44104410	TCTC	T	0.2406	NA	1	rs62061855	10	MAPT	0	UTR3	2.117	NA	4	4	1	1	1
rs574315253	17	43981536	TTATA	T	0.2018	NA	0.0553323	rs62061855	10	MAPT	0	intronic	2.116	NA	5	14	1	1	1
rs578353	1	150287884	C	G	0.4085	0.0344133	0.117166	rs149026128	2	PRPF3	6040	intergenic	2.115	1f	5	5	1	1	1
rs2435212	17	44066464	G	A	0.2048	0.0477644	0.103822	rs62061855	10	MAPT	0	intronic	2.115	5	4	15	1	1	1
rs2256355	1	150811794	T	C	0.3926	0.00491407	0.265415	rs149026128	2	ARNT	0	intronic	2.114	6	4	4	1	1	1
rs2527908	7	99520563	G	A	0.4235	NA	0.169891	rs13243708	6	GJC3	328	downstream	2.114	NA	1	5	1	1	1
rs4528616	17	43683597	T	G	0.2406	NA	1	rs62061855	10	RPS26P8	2311	intergenic	2.114	6	14	15	0	1	1
rs375212497	17	44409900	G	T	0.09642	NA	0.1195	rs62061855	10	ARL17B:LRRC37A	0:0	intronic	2.114	6	5	15	1	1	0
rs2404978	7	99562328	T	C	0.4245	0.545743	0.470408	rs13243708	6	AZGP1	2014	intergenic	2.113	7	5	14	1	1	1
rs4605208	17	43794209	G	C	0.2396	NA	0.994629	rs62061855	10	CRHR1:RP11-105N13.4	0:0	ncRNA_intronic	2.111	6	5	14	1	1	1
rs576108805	17	43687181	CT	C	0.2803	NA	0.808622	rs62061855	10	RPS26P8	831	downstream	2.11	NA	14	15	0	1	1
rs62063271	17	44036047	G	A	0.2396	0.941285	0.994629	rs62061855	10	MAPT	0	intronic	2.11	5	5	14	1	1	1
rs2463514	17	44338869	C	T	0.1988	NA	0.764982	rs62061855	10	RP11-259G18.3	896	upstream	2.11	7	5	5	0	1	1
rs527325496	17	43668512	C	CAAA	0.1958	NA	0.779295	rs62061855	10	DND1P1	4216	intergenic	2.109	NA	5	15	0	1	1
rs62054389	17	43808321	G	A	0.2396	NA	0.994629	rs62061855	10	CRHR1:RP11-105N13.4	0:0	ncRNA_intronic	2.108	7	9	9	1	1	1
rs2853668	5	1300025	G	T	0.2704	0.00191553	0.0536658	rs2736099	3	TERT	4840	intergenic	2.106	NA	5	14	1	0	1
rs17650579	17	44030115	C	T	0.2396	0.943582	0.994629	rs62061855	10	MAPT	0	intronic	2.106	6	5	14	1	1	1
rs548401838	17	43719829	G	T	0.2306	NA	0.947805	rs62061855	10	CRHR1-IT1:CRHR1:RP11-105N13.4	0:0:0	ncRNA_intronic	2.103	NA	5	5	1	1	1
rs55788678	17	43992233	C	T	0.2396	0.946806	0.994629	rs62061855	10	MAPT	0	intronic	2.103	7	4	14	1	1	1
rs12406409	1	150700597	T	G	0.4294	NA	0.234563	rs149026128	2	CTSS	2074	intergenic	2.101	7	5	15	1	1	1
rs1352312	17	43376761	T	G	0.3161	NA	0.0798896	rs62061855	10	MAP3K14	0	ncRNA_intronic	2.101	NA	2	7	0	1	1
rs62065450	17	43570407	C	T	0.1988	NA	0.76624	rs62061855	10	PLEKHM1	2291	intergenic	2.101	3b	5	15	1	1	1
rs3768018	1	150723747	T	C	0.3907	0.00775745	0.267543	rs149026128	2	CTSS	0	intronic	2.1	NA	4	15	1	1	1
rs146486049	11	1402125	G	T	0.0328	0.110562	0.0979842	rs12280761	8	BRSK2	9003	intergenic	2.099	7	5	14	1	1	1
rs62061801	17	44174235	A	G	0.2406	0.947097	1	rs62061855	10	KANSL1	0	intronic	2.098	7	5	5	1	1	1
rs55947022	17	44147574	G	A	0.2406	0.943737	1	rs62061855	10	KANSL1	0	intronic	2.096	5	4	5	1	1	1
rs10305664	1	150839686	A	C	0.3728	0.00642032	0.284918	rs149026128	2	ARNT	0	intronic	2.094	NA	4	5	1	1	1
rs1524773	1	151035171	G	C	0.1809	0.00130282	0.138921	rs149026128	2	CDC42SE1:MLLT11	0:0	intronic	2.094	1f	1	5	1	1	1
rs62055938	17	43849656	C	A	0.2396	NA	0.994629	rs62061855	10	CRHR1:RP11-105N13.4	0:0	ncRNA_intronic	2.093	5	5	14	1	1	0
rs1260405	1	150304781	A	G	0.3837	NA	0.214377	rs149026128	2	PRPF3	0	intronic	2.09	NA	4	4	1	1	1
rs4881750	11	1413235	G	T	0.4314	NA	0.149835	rs12280761	8	BRSK2	0	intronic	2.088	NA	1	13	1	1	1
rs113343751	17	44333532	C	G	0.2406	NA	0.978474	rs62061855	10	RP11-259G18.3	3384	intergenic	2.088	7	5	15	0	1	1
rs17762769	17	43893403	G	A	0.2396	NA	0.994629	rs62061855	10	CRHR1:RP11-105N13.4	0:0	ncRNA_intronic	2.086	1f	5	14	1	1	0
rs55967721	17	43948977	G	A	0.2396	NA	0.994629	rs62061855	10	MAPT-AS1	0	ncRNA_intronic	2.084	6	5	14	0	1	1
rs577191345	17	44285436	C	T	0.1998	NA	0.793399	rs62061855	10	KANSL1	0	intronic	2.084	NA	4	5	1	1	1
rs10714149	7	99881803	C	CT	0.2575	NA	0.0913795	rs13243708	6	GATS	11947	intergenic	2.083	NA	4	15	0	1	1
rs540184751	17	44104576	CCTT	C	0.2445	NA	0.978882	rs62061855	10	MAPT	0	UTR3	2.083	NA	4	4	1	1	1
rs149932571	1	150353670	G	A	0.04274	NA	0.186766	rs149026128	2	RPRD2	0	intronic	2.082	7	4	5	1	1	1
rs199505547	17	43696837	TC	T	0.2406	NA	1	rs62061855	10	CRHR1-IT1	856	upstream	2.082	NA	7	15	1	1	1
rs241038	17	43730598	G	A	0.2396	NA	0.994629	rs62061855	10	CRHR1:RP11-105N13.4	0:0	ncRNA_intronic	2.082	NA	5	14	1	1	1
rs112003311	17	44042939	G	A	0.2386	0.957841	0.989292	rs62061855	10	MAPT	0	intronic	2.082	7	4	14	1	1	1
rs556681657	17	44219978	TCAAAA	T	0.1988	NA	0.788559	rs62061855	10	KANSL1	0	intronic	2.082	NA	2	5	1	1	1
rs1260391	1	150373077	T	C	0.4056	0.039131	0.113923	rs149026128	2	RPRD2	0	intronic	2.081	6	4	5	1	1	1
rs5743984	11	1306284	C	T	0.03877	0.0504328	0.132928	rs12280761	8	TOLLIP	0	intronic	2.081	NA	4	4	1	0	1
rs566238830	17	44354549	C	G	0.2535	NA	0.91023	rs62061855	10	ARL17B	0	intronic	2.08	NA	5	15	1	1	1
rs10888584	1	150476406	C	G	0.4076	0.0398185	0.113914	rs149026128	2	TARS2	0	intronic	2.079	7	4	4	1	1	1
rs10226310	7	99118320	G	A	0.1024	0.00588352	0.0502967	rs13243708	6	ZKSCAN5	0	intronic	2.078	7	4	4	1	1	1
rs569562314	17	44145512	CAAG	C	0.2406	NA	1	rs62061855	10	KANSL1	0	intronic	2.078	NA	4	5	1	1	1
rs11326553	17	44155890	T	TA	0.1928	NA	0.054426	rs62061855	10	KANSL1	0	intronic	2.078	NA	2	5	1	1	1
rs60365069	11	1371371	G	T	0.04771	0.466165	0.146351	rs12280761	8	TOLLIP-AS1	39433	intergenic	2.077	5	5	15	0	1	1
rs717333	1	78219190	G	T	0.331	NA	0.0619106	rs34517439	1	USP33	0	intronic	2.076	NA	5	5	1	1	1
rs62057147	17	43903298	G	A	0.2396	NA	0.994629	rs62061855	10	CRHR1	0	intronic	2.075	5	5	14	1	1	0
rs113896715	17	44356746	T	C	0.1998	NA	0.793399	rs62061855	10	ARL17B	0	intronic	2.075	6	5	15	1	1	1
rs62061731	17	44017666	C	A	0.2396	0.945024	0.994629	rs62061855	10	MAPT	0	intronic	2.074	6	2	14	1	1	1
rs2141300	17	44258914	A	G	0.2425	0.960357	0.989526	rs62061855	10	KANSL1	0	intronic	2.074	NA	4	5	1	1	1
rs11464219	1	151114882	CT	C	0.1789	NA	0.139116	rs149026128	2	SEMA6C	0	intronic	2.073	NA	3	5	1	1	1
rs2454286	1	150355538	G	A	0.3837	0.193095	0.214377	rs149026128	2	RPRD2	0	intronic	2.072	NA	4	5	1	1	1
rs2572019	7	99478804	T	C	0.4672	0.217251	0.188459	rs13243708	6	TRIM4	0	intronic	2.071	NA	5	15	1	1	1
rs80298251	9	109320169	G	A	0.3827	NA	0.0713817	rs10978621	7	RP11-308N19.1	0	ncRNA_intronic	2.071	7	9	15	0	1	1
rs57966707	7	99770456	A	T	0.2664	0.0609838	0.215228	rs13243708	6	GPC2	0	intronic	2.07	6	4	5	1	1	1
rs540358971	17	43681304	G	A	0.2406	NA	1	rs62061855	10	RP11-707O23.5	1597	intergenic	2.07	NA	5	15	0	1	1
rs531195924	17	43682098	A	C	0.2296	NA	0.942763	rs62061855	10	RP11-707O23.5	2391	intergenic	2.07	NA	5	15	0	1	1
rs199446	17	44813169	A	G	0.2575	NA	0.698175	rs62061855	10	NSF	0	intronic	2.07	7	5	5	1	1	1
rs278850	1	78126044	G	A	0.332	NA	0.0632072	rs34517439	1	ZZZ3	0	intronic	2.069	5	4	5	1	1	1
rs8069449	17	43831562	T	C	0.4404	NA	0.222496	rs62061855	10	CRHR1:RP11-105N13.4	0:0	ncRNA_intronic	2.069	5	5	14	1	1	1
rs1637001	7	99808151	A	G	0.2684	NA	0.211048	rs13243708	6	STAG3:GATS:GATS	0:0:0	ncRNA_intronic	2.068	1f	2	5	1	1	1
rs7524734	1	150655686	C	T	0.4314	0.0207241	0.234295	rs149026128	2	GOLPH3L	0	intronic	2.067	7	4	5	1	1	1
rs62060891	17	44243870	T	C	0.2386	0.938626	0.989292	rs62061855	10	KANSL1	0	intronic	2.067	NA	2	5	1	1	1
rs2532228	17	44277818	A	G	0.2425	0.942238	0.989526	rs62061855	10	KANSL1	0	intronic	2.066	NA	5	5	1	1	1
rs5744013	11	1298965	T	C	0.0497	0.514408	0.169836	rs12280761	8	TOLLIP	0	intronic	2.064	NA	4	4	1	1	1
rs184026197	1	151053541	G	A	0.07157	0.00127547	0.366248	rs149026128	2	GABPB2	0	intronic	2.061	7	5	5	1	1	1
rs10739227	9	109495224	C	T	0.2058	0.897504	0.930114	rs10978621	7	RP11-308N19.5	10012	intergenic	2.059	6	5	15	0	0	1
rs557976427	11	1353373	CA	C	0.07555	NA	0.101486	rs12280761	8	TOLLIP-AS1	21435	intergenic	2.058	NA	5	15	0	0	1
rs139595872	17	43677664	G	A	0.06362	NA	0.0509579	rs62061855	10	RP11-707O23.5	570	downstream	2.056	5	5	15	0	1	1
rs545560200	17	44352432	AT	A	0.2058	NA	0.811139	rs62061855	10	ARL17B	0	UTR3	2.056	NA	5	15	1	1	1
rs11577600	1	150407443	G	A	0.3847	0.127317	0.213348	rs149026128	2	RPRD2	0	intronic	2.055	6	4	5	1	1	1
rs17735629	5	168653502	T	C	0.09742	0.00831448	0.148535	rs79508398	4	SLIT3	0	intronic	2.055	7	5	15	1	1	1
rs543121955	17	44250883	C	A	0.2107	NA	0.859544	rs62061855	10	KANSL1	0	intronic	2.055	NA	4	5	1	1	1
rs1023254	1	79052935	C	T	0.2376	0.0554382	0.0989626	rs34517439	1	IFI44L	32671	intergenic	2.054	6	5	15	0	1	1
rs143398646	16	198908	G	A	0.02684	0.00231516	0.0615641	rs368688757	9	HBZ	3777	intergenic	2.054	7	1	13	1	1	1
9:109537879:A:AT	9	109537879	A	AT	0.1412	NA	0.0906534	rs10978621	7	RP11-308N19.5	52667	intergenic	2.053	NA	5	15	0	0	1
rs11204662	1	150514741	T	G	0.4125	0.0540826	0.125754	rs149026128	2	RP11-54A4.2	6298	intergenic	2.052	7	5	15	1	1	1
rs17651700	17	44066634	C	G	0.2406	0.935797	1	rs62061855	10	MAPT	0	intronic	2.052	1f	4	15	1	1	1
rs8179272	1	78275302	C	T	0.325	NA	0.0626579	rs34517439	1	FAM73A	0	intronic	2.048	5	4	5	1	1	1
rs2942170	17	43711312	C	T	0.2396	NA	0.994629	rs62061855	10	CRHR1-IT1:CRHR1:RP11-105N13.4	0:0:0	ncRNA_intronic	2.047	NA	4	5	1	1	1
rs112347948	17	44263725	G	T	0.2078	NA	0.843981	rs62061855	10	KANSL1	0	intronic	2.047	6	4	5	1	1	1
rs6503430	17	43278732	C	T	0.492	NA	0.0531635	rs62061855	10	CTD-2020K17.1	0	ncRNA_intronic	2.046	5	2	15	0	1	1
11:1387629:A:G	11	1387629	A	G	0.2664	NA	0.0979842	rs12280761	8	BRSK2	23499	NA	2.045	5	9	9	0	1	0
rs546715241	17	44361075	C	G	0.2475	NA	0.924019	rs62061855	10	ARL17B	0	intronic	2.045	NA	5	15	1	1	1
rs56354807	17	43920378	C	T	0.2396	NA	0.994629	rs62061855	10	MAPT-AS1	638	downstream	2.043	7	5	15	1	1	1
rs62064668	17	44082981	G	A	0.2406	0.95002	1	rs62061855	10	MAPT	0	intronic	2.042	6	4	15	1	1	1
rs113758975	17	44207523	T	A	0.2406	0.931328	1	rs62061855	10	KANSL1	0	intronic	2.042	7	2	5	1	1	1
rs62055946	17	43851971	C	A	0.2396	NA	0.994629	rs62061855	10	CRHR1:RP11-105N13.4	0:0	ncRNA_intronic	2.041	5	5	14	1	1	0
rs11306344	6	7601363	A	AT	0.3698	NA	0.112198	rs11754421	5	SNRNP48	0	intronic	2.04	NA	4	4	1	1	1
rs62063264	17	44033401	C	T	0.2396	0.942293	0.994629	rs62061855	10	MAPT	0	intronic	2.04	7	5	14	1	1	1
rs2532414	17	44294105	C	T	0.2107	NA	0.847395	rs62061855	10	KANSL1	0	intronic	2.039	NA	4	5	1	1	1
rs143345600	7	99486165	T	C	0.4712	NA	0.18113	rs13243708	6	TRIM4	0	intronic	2.038	6	5	5	1	1	1
rs111521887	11	1312706	C	G	0.1879	NA	0.0674822	rs12280761	8	TOLLIP	0	intronic	2.038	5	4	5	1	1	1
rs12364973	11	1110148	T	C	0.1899	0.412382	0.052164	rs71469854	8	MUC2	5728	intergenic	2.037	5	5	15	1	0	1
rs62061852	17	44195424	A	C	0.2406	0.943007	1	rs62061855	10	KANSL1	0	intronic	2.036	2b	2	5	1	1	1
rs6592	7	99668107	G	T	0.327	0.711618	0.347629	rs13243708	6	ZNF3	0	UTR3	2.034	4	4	8	1	1	1
rs1967981	17	43999785	C	G	0.2396	0.945002	0.994629	rs62061855	10	MAPT	0	intronic	2.034	7	4	14	1	1	1
rs62056908	17	43783590	G	A	0.2366	NA	0.97864	rs62061855	10	CRHR1:RP11-105N13.4	0:0	ncRNA_intronic	2.032	6	5	14	1	1	1
rs62055936	17	43848761	T	A	0.2406	NA	0.989251	rs62061855	10	CRHR1:RP11-105N13.4	0:0	ncRNA_intronic	2.031	5	2	14	1	1	0
rs4729573	7	99665798	C	T	0.2972	0.463306	0.377866	rs13243708	6	ZNF3	0	intronic	2.03	6	4	5	1	1	1
rs142682148	11	1400092	C	T	0.0328	0.13351	0.0979842	rs12280761	8	BRSK2	11036	intergenic	2.03	6	5	15	0	1	1
rs2732701	17	44354103	A	G	0.2435	0.935489	0.942047	rs62061855	10	ARL17B	0	intronic	2.029	NA	5	15	1	1	1
rs62055876	17	43832940	A	G	0.2406	NA	0.989251	rs62061855	10	CRHR1:RP11-105N13.4	0:0	ncRNA_intronic	2.028	7	5	14	1	1	1
rs113979255	11	1316284	A	G	0.09046	NA	0.317394	rs12280761	8	TOLLIP	0	intronic	2.027	5	4	4	1	0	1
rs139854824	7	99486175	T	C	0.4722	NA	0.182507	rs13243708	6	TRIM4	0	intronic	2.026	7	5	5	1	1	1
rs35329349	17	43520675	T	C	0.1799	NA	0.677845	rs62061855	10	PLEKHM1	0	intronic	2.026	5	4	5	1	1	1
rs140175175	17	44428245	A	G	0.3907	NA	0.0822001	rs62061855	10	ARL17B	0	intronic	2.026	7	5	15	1	1	0
rs576026789	17	44097378	AC	A	0.05567	NA	0.328245	rs62061855	10	MAPT	0	intronic	2.025	NA	4	5	1	1	1
rs1498405	1	77927948	A	G	0.2684	NA	0.129833	rs34517439	1	AK5	0	intronic	2.024	NA	5	15	1	1	1
rs1776270	1	150369337	G	A	0.3837	0.0224955	0.109811	rs149026128	2	RPRD2	0	intronic	2.023	7	5	5	1	1	1
rs37004	5	1356684	C	T	0.2227	0.132957	0.0563066	rs2736099	3	RP11-325I22.2	7012	intergenic	2.023	NA	5	14	0	1	1
rs34002450	5	1280940	GAGCCCACC	G	0.3907	NA	0.108334	rs2736099	3	TERT	0	intronic	2.022	NA	4	15	1	0	1
rs10978527	9	109309478	C	T	0.3131	0.0172238	0.0676432	rs10978621	7	RP11-308N19.1	0	ncRNA_intronic	2.022	7	9	15	0	0	1
rs297873	5	168609130	C	A	0.2475	0.00693852	0.0594362	rs79508398	4	SLIT3	0	intronic	2.021	3a	5	15	1	1	0
9:109327617:C:G	9	109327617	C	G	0.3897	NA	0.0820448	rs10978621	7	RP11-308N19.1	0	ncRNA_intronic	2.021	NA	9	15	0	1	1
rs62073146	17	44328871	A	G	0.2058	NA	0.789561	rs62061855	10	RP11-259G18.2	6460	intergenic	2.021	5	5	15	0	1	1
rs12150229	17	44015446	A	G	0.2396	0.948487	0.994629	rs62061855	10	MAPT	0	intronic	2.019	6	5	14	1	1	1
rs4449583	5	1284135	C	T	0.3489	NA	0.188593	rs2736099	3	TERT	0	intronic	2.018	NA	4	15	1	1	1
rs62063845	17	44071294	T	C	0.2406	0.940835	1	rs62061855	10	MAPT	0	exonic	2.018	5	4	15	1	1	1
rs6503440	17	43656591	C	T	0.495	NA	0.310568	rs62061855	10	DND1P1	6645	intergenic	2.015	3a	2	5	0	1	1
rs1097069	1	150330190	C	T	0.4066	NA	0.111625	rs149026128	2	PRPF3	4518	intergenic	2.014	NA	4	5	1	1	1
1:150528118:T:TACAC	1	150528118	TACAC	T	0.3708	NA	0.25267	rs149026128	2	RP11-54A4.2:ADAMTSL4	0:0	ncRNA_intronic	2.014	NA	3	5	1	1	1
rs181675566	5	168651912	T	C	0.02087	0.771694	0.950409	rs79508398	4	SLIT3	0	intronic	2.014	7	5	15	1	0	1
rs35228488	7	99617852	G	C	0.3857	0.955047	1	rs13243708	6	ZKSCAN1	0	intronic	2.014	5	4	5	1	1	1
rs546997548	17	43688317	A	G	0.2425	NA	0.989384	rs62061855	10	RPS26P8	1967	intergenic	2.014	NA	14	15	0	1	1
rs6692369	1	78005179	A	G	0.3002	0.00978109	0.052237	rs34517439	1	AK5	0	intronic	2.011	4	2	15	1	1	1
rs1694390	1	150380780	G	A	0.4085	0.040584	0.112557	rs149026128	2	RPRD2	0	intronic	2.01	7	5	5	1	1	1
rs34360797	7	99498332	A	AT	0.4235	NA	0.169891	rs13243708	6	TRIM4	0	intronic	2.01	NA	4	4	1	1	1
rs112528980	17	44342482	GT	G	0.2028	NA	0.796183	rs62061855	10	RP11-259G18.1	1920	intergenic	2.009	NA	2	7	1	1	1
rs538530693	17	44225886	G	A	0.2127	NA	0.868499	rs62061855	10	KANSL1	0	intronic	2.008	NA	2	5	1	1	1
rs2527920	7	99493880	G	C	0.4235	NA	0.169891	rs13243708	6	TRIM4	0	intronic	2.007	5	5	5	1	1	1
rs450237	17	43709225	T	C	0.2416	NA	0.984026	rs62061855	10	CRHR1-IT1:CRHR1:RP11-105N13.4	0:0:0	ncRNA_intronic	2.007	NA	4	4	1	1	1
rs1389789	1	78094779	T	C	0.332	NA	0.0632072	rs34517439	1	ZZZ3	0	intronic	2.005	6	4	5	1	1	1
rs4926437	1	150427790	C	T	0.3847	0.173726	0.213348	rs149026128	2	RPRD2	0	intronic	2.005	7	4	5	1	1	1
rs145860524	1	78033981	A	AAAATG	0.2922	NA	0.0512195	rs34517439	1	ZZZ3	0	intronic	2.004	NA	4	4	1	1	1
rs9659073	1	150527354	G	A	0.4911	0.310021	0.142816	rs149026128	2	RP11-54A4.2:ADAMTSL4	0:0	ncRNA_intronic	2.004	2b	4	5	1	1	1
rs1421771	5	168642686	G	A	0.2157	0.00681062	0.0762393	rs79508398	4	SLIT3	0	intronic	2.004	7	5	15	1	1	1
rs858508	7	99821381	G	C	0.2674	NA	0.211947	rs13243708	6	GATS:GATS	0:0	ncRNA_intronic	2.004	4	3	4	1	1	1
rs376120	17	43705518	A	G	0.2396	NA	0.994629	rs62061855	10	CRHR1-IT1:CRHR1:RP11-105N13.4	0:0:0	ncRNA_intronic	2.004	NA	4	5	1	1	1
rs62060790	17	44137676	A	T	0.2406	0.947123	1	rs62061855	10	KANSL1	0	intronic	2.004	NA	4	5	1	1	1
rs2532250	17	44366410	T	C	0.2416	0.897635	0.941618	rs62061855	10	ARL17B	0	intronic	2.003	NA	5	15	1	1	1
17:43704235:C:T	17	43704235	T	C	0.2217	NA	0.883105	rs62061855	10	CRHR1-IT1:CRHR1:RP11-105N13.4	0:0:0	ncRNA_intronic	2.002	7	4	5	1	1	1
rs2253488	17	44304910	G	C	0.2416	NA	0.994688	rs62061855	10	KANSL1	2176	intergenic	2.001	6	5	15	1	1	1
rs1260407	1	150306125	T	C	0.4085	0.0470045	0.112557	rs149026128	2	PRPF3	0	intronic	2	6	4	4	1	1	1
rs56168933	17	43512318	G	A	0.1938	NA	0.724145	rs62061855	10	ARHGAP27	530	upstream:downstream	2	7	4	5	1	1	1
rs35146811	7	99720994	A	C	0.2744	NA	0.256608	rs13243708	6	RP11-506M12.1:CNPY4	0:0	ncRNA_intronic	1.999	6	3	5	1	1	1
rs2525537	7	99544633	T	C	0.4543	0.68707	0.330729	rs13243708	6	RP4-604G5.1	0	ncRNA_intronic	1.998	6	5	14	0	1	1
rs67973230	11	1400050	A	T	0.1421	NA	0.485881	rs12280761	8	BRSK2	11078	intergenic	1.998	6	5	15	0	1	1
rs62060795	17	44142663	C	T	0.2406	0.942741	1	rs62061855	10	KANSL1	0	intronic	1.998	5	4	4	1	1	1
rs62059008	17	44006085	A	G	0.2396	0.946878	0.994629	rs62061855	10	MAPT	0	intronic	1.997	7	5	9	1	1	1
rs62063855	17	44075535	T	C	0.2406	0.939204	1	rs62061855	10	MAPT	0	intronic	1.997	5	4	15	1	1	1
rs531234794	17	43814930	GCGTA	G	0.2396	NA	0.994629	rs62061855	10	CRHR1:RP11-105N13.4	0:0	ncRNA_intronic	1.995	NA	5	14	1	1	1
rs4216	7	99605861	T	C	0.3429	0.496324	0.341363	rs13243708	6	ZKSCAN1	7342	intergenic	1.994	5	5	15	1	1	1
rs4949806	1	77991037	A	G	0.3579	0.0199386	0.0711236	rs34517439	1	AK5	0	intronic	1.993	7	4	15	1	1	1
rs574698994	17	43491978	AT	A	0.332	NA	0.166666	rs62061855	10	ARHGAP27	0	intronic	1.993	NA	2	15	1	1	1
rs141608939	11	1391184	C	A	0.0328	0.231849	0.0979842	rs12280761	8	BRSK2	19944	intergenic	1.992	5	5	15	0	1	1
rs372781737	17	43883941	A	ACC	0.1123	NA	0.0532209	rs62061855	10	CRHR1:RP11-105N13.4	0:0	ncRNA_intronic	1.992	NA	5	14	1	1	0
11:1372936:G:T	11	1372936	T	G	0.04771	NA	0.146351	rs12280761	8	BRSK2	38192	NA	1.991	NA	5	14	0	0	1
rs145397884	16	86148	G	A	0.01093	NA	0.115634	rs368688757	9	IL9RP3	0	ncRNA_intronic	1.991	5	2	5	0	1	1
rs2462839	17	43659497	G	T	0.497	NA	0.317328	rs62061855	10	DND1P1	3739	intergenic	1.991	NA	3	5	0	1	1
rs113486004	17	43751427	T	C	0.2396	NA	0.994629	rs62061855	10	CRHR1:RP11-105N13.4	0:0	ncRNA_intronic	1.991	7	5	14	1	1	1
rs539288087	17	43671099	C	A	0.2356	NA	0.962629	rs62061855	10	DND1P1	6803	intergenic	1.988	NA	5	15	0	1	1
rs12150608	17	43775402	T	C	0.2396	NA	0.994629	rs62061855	10	CRHR1:RP11-105N13.4	0:0	ncRNA_intronic	1.987	5	9	14	1	1	1
rs565970852	17	44570355	C	T	0.4185	NA	0.062559	rs62061855	10	NSFP1	5847	intergenic	1.987	NA	5	15	0	1	0
rs2532387	17	44313522	G	T	0.2326	0.920764	0.957793	rs62061855	10	RP11-259G18.2	7449	intergenic	1.986	7	5	15	0	1	1
rs4963051	11	1264965	G	A	0.1918	NA	0.0684035	rs12280761	8	MUC5B:RP11-532E4.2	0:0	exonic	1.984	5	5	15	1	1	1
rs62057114	17	43899401	C	T	0.2396	NA	0.994629	rs62061855	10	CRHR1	0	intronic	1.984	5	5	15	1	1	0
rs79115768	17	44021061	C	T	0.2396	0.94522	0.994629	rs62061855	10	MAPT	0	intronic	1.984	7	2	14	1	1	1
rs118078201	11	1446988	C	T	0.03082	0.0506787	0.0611132	rs12280761	8	BRSK2	0	intronic	1.983	2b	5	15	1	1	1
rs142770499	17	44853211	C	T	0.02684	NA	0.0844461	rs62061855	10	WNT3	0	intronic	1.982	7	5	14	1	1	1
rs9667239	11	1143101	C	T	0.1362	NA	0.224582	rs71469854	8	MUC5AC	8478	intergenic	1.981	5	5	15	1	0	1
rs8067527	17	43813186	G	A	0.4254	NA	0.449535	rs62061855	10	CRHR1:RP11-105N13.4	0:0	ncRNA_intronic	1.98	5	5	14	1	1	1
rs72842467	11	1112021	C	T	0.1044	NA	0.342673	rs71469854	8	MUC2	7601	intergenic	1.978	5	5	15	1	1	1
rs10462706	5	1343794	C	T	0.1541	0.114325	0.0631614	rs2736099	3	CLPTM1L	0	intronic	1.977	4	1	7	1	1	1
rs146746626	11	1387051	TGAA	T	0.02584	NA	0.0528777	rs71469854	8	BRSK2	24077	intergenic	1.977	NA	8	9	0	1	0
rs143143028	17	44170129	C	CAA	0.2406	NA	1	rs62061855	10	KANSL1	0	intronic	1.975	NA	4	5	1	1	1
rs56367860	17	44034673	T	G	0.2396	0.926997	0.994629	rs62061855	10	MAPT	0	intronic	1.974	6	5	14	1	1	1
rs79861768	17	44290910	A	G	0.2406	NA	1	rs62061855	10	KANSL1	0	intronic	1.974	NA	4	5	1	1	1
rs1563304	17	44874453	C	T	0.1829	NA	0.167675	rs62061855	10	WNT3	0	intronic	1.974	5	5	14	1	1	1
rs62057152	17	43904110	G	C	0.2396	NA	0.994629	rs62061855	10	CRHR1	0	intronic	1.973	6	5	14	1	1	0
rs2762860	1	150273579	G	A	0.4085	0.0339851	0.117166	rs149026128	2	MRPS21	0	intronic	1.972	6	4	5	1	1	1
rs3754209	1	150604110	G	T	0.4712	0.164605	0.186412	rs149026128	2	ENSA	2021	intergenic	1.972	NA	1	5	1	1	1
17:44333499:A:G	17	44333499	G	A	0.1928	NA	0.054426	rs62061855	10	RP11-259G18.3	3417	intergenic	1.971	7	5	15	0	1	1
rs2025613	1	78618191	G	C	0.4334	NA	0.0702726	rs34517439	1	GIPC2	14057	intergenic	1.97	7	5	15	0	1	1
rs593720	17	43707848	G	T	0.2396	NA	0.994629	rs62061855	10	CRHR1-IT1:CRHR1:RP11-105N13.4	0:0:0	ncRNA_intronic	1.97	NA	4	4	1	1	1
rs13339365	16	88366	G	A	0.1093	0.75522	0.331926	rs368688757	9	IL9RP3	44	upstream	1.969	4	2	5	1	1	1
rs8051696	16	100956	G	C	0.2187	NA	0.100176	rs368688757	9	POLR3K	0	intronic	1.968	2a	3	5	1	1	1
rs62061818	17	44182917	C	G	0.2386	0.939016	0.989265	rs62061855	10	KANSL1	0	intronic	1.968	6	4	5	1	1	1
rs73403562	11	1389708	C	T	0.04573	0.522449	0.141251	rs12280761	8	BRSK2	21420	intergenic	1.967	5	8	15	0	1	0
rs11463789	1	150557213	GA	G	0.4871	NA	0.157563	rs149026128	2	MCL1	5146	intergenic	1.966	NA	4	15	1	1	1
rs62053944	17	43744347	G	A	0.04076	NA	0.05048	rs62061855	10	CRHR1:RP11-105N13.4	0:0	ncRNA_intronic	1.966	5	5	14	1	1	1
rs62062133	17	44114372	T	C	0.2406	NA	1	rs62061855	10	KANSL1	0	intronic	1.966	5	4	4	1	1	1
rs7036275	9	109506245	G	T	0.2068	0.875119	0.935749	rs10978621	7	RP11-308N19.5	21033	intergenic	1.965	6	14	15	0	0	1
rs200791233	17	44137009	AAAAAAGAG	A	0.2465	NA	0.968775	rs62061855	10	KANSL1	0	intronic	1.963	NA	4	5	1	1	1
rs62055899	17	43844977	T	A	0.2396	NA	0.994629	rs62061855	10	CRHR1:RP11-105N13.4	0:0	ncRNA_intronic	1.962	5	5	14	1	1	0
rs541393171	17	43848646	AG	A	0.2396	NA	0.994629	rs62061855	10	CRHR1:RP11-105N13.4	0:0	ncRNA_intronic	1.962	NA	2	14	1	1	0
rs560806845	17	44277825	C	T	0.2107	NA	0.859544	rs62061855	10	KANSL1	0	intronic	1.96	NA	5	5	1	1	1
rs373043653	1	150831092	A	AT	0.3459	NA	0.153894	rs149026128	2	ARNT	0	intronic	1.959	NA	4	5	1	1	1
rs7527032	1	151203313	C	T	0.3042	0.00531041	0.0693238	rs149026128	2	PIP5K1A	0	intronic	1.955	5	4	4	1	1	1
rs34893607	7	99946207	G	A	0.163	0.467271	0.144204	rs13243708	6	STAG3L5P:STAG3L5P-PVRIG2P-PILRB:PILRB	0:0:0	ncRNA_intronic	1.955	7	4	4	1	1	1
rs647483	17	43729432	C	T	0.2396	NA	0.994629	rs62061855	10	CRHR1:RP11-105N13.4	0:0	ncRNA_intronic	1.955	6	5	14	1	1	1
rs12597930	16	96405	C	T	0.2505	0.0546928	0.143182	rs368688757	9	POLR3K	1	downstream	1.951	2a	4	4	1	1	1
rs56314414	17	43536970	G	A	0.1938	NA	0.724145	rs62061855	10	PLEKHM1:AC091132.1	0:0	ncRNA_intronic	1.95	7	4	5	1	1	1
rs62063287	17	44041992	G	T	0.1928	NA	0.0744202	rs62061855	10	MAPT	0	intronic	1.95	7	4	14	1	1	1
rs2279520	9	109377742	C	T	0.2575	0.0273764	0.0932662	rs10978621	7	RP11-308N19.3	0	ncRNA_exonic	1.949	7	5	15	0	0	1
rs75911589	17	44183002	C	A	0.2406	NA	1	rs62061855	10	KANSL1	0	intronic	1.949	6	4	5	1	1	1
rs5743937	11	1316387	G	A	0.174	0.174796	0.0774623	rs12280761	8	TOLLIP	0	intronic	1.947	NA	4	4	1	1	1
rs11767968	7	99790971	G	A	0.2684	NA	0.211048	rs13243708	6	STAG3	0	intronic	1.946	7	5	15	1	1	1
rs7725218	5	1282414	G	A	0.3668	0.717785	0.163831	rs2736099	3	TERT	0	intronic	1.945	5	4	15	1	1	1
rs34019719	1	77944612	GT	G	0.3648	NA	0.0784425	rs34517439	1	AK5	0	intronic	1.944	NA	4	15	1	1	1
rs2075841	11	1214924	C	T	0.2028	0.554911	0.0786273	rs71469854	8	MUC5AC	0	intergenic	1.944	4	1	14	1	0	0
rs72485539	17	44335895	CAT	C	0.2107	NA	0.824701	rs62061855	10	RP11-259G18.3	1021	intergenic	1.943	NA	5	15	0	1	1
rs144848361	17	44515566	C	T	0.3469	NA	0.813113	rs62061855	10	NSFP1	0	ncRNA_intronic	1.943	7	15	15	0	1	0
rs62056861	17	43770443	T	C	0.2396	NA	0.994629	rs62061855	10	CRHR1:RP11-105N13.4	0:0	ncRNA_intronic	1.942	5	13	14	1	1	1
rs1260399	1	150279781	C	A	0.4066	NA	0.116242	rs149026128	2	MRPS21	0	intronic	1.941	NA	4	5	1	1	1
rs56249311	17	44003599	C	T	0.2396	0.944367	0.994629	rs62061855	10	MAPT	0	intronic	1.941	6	5	15	1	1	1
rs113201171	17	44082249	A	T	0.2406	0.940326	1	rs62061855	10	MAPT	0	intronic	1.941	7	5	15	1	1	1
rs55669046	17	43768501	C	T	0.2396	NA	0.994629	rs62061855	10	CRHR1:RP11-105N13.4	0:0	ncRNA_intronic	1.94	5	7	13	1	1	1
rs372526058	17	43704419	T	C	0.2396	NA	0.994629	rs62061855	10	CRHR1-IT1:CRHR1:RP11-105N13.4	0:0:0	ncRNA_intronic	1.937	7	4	5	1	1	1
rs62054395	17	43811060	T	G	0.2396	NA	0.994629	rs62061855	10	CRHR1:RP11-105N13.4:RP11-293E1.1	0:0:0	ncRNA_intronic	1.937	6	5	14	1	1	1
rs142112360	1	150267801	C	T	0.02982	NA	0.106331	rs149026128	2	MRPS21	0	intronic	1.935	5	1	5	1	1	1
rs556968294	17	43664978	A	G	0.2406	NA	0.978703	rs62061855	10	DND1P1	682	downstream	1.932	NA	5	15	0	1	1
rs12741347	1	78152792	C	G	0.327	0.0761977	0.199655	rs34517439	1	ZZZ3	3687	intergenic	1.931	4	1	5	1	1	1
rs28763960	6	7568306	C	T	0.06163	0.00514957	0.171094	rs11754421	5	DSP	0	intronic	1.931	5	4	4	1	1	1
rs62055555	17	43966282	G	T	0.2396	NA	0.994629	rs62061855	10	MAPT-AS1	0	ncRNA_intronic	1.931	NA	13	14	1	1	1
rs55979424	17	43900081	C	T	0.2396	NA	0.994629	rs62061855	10	CRHR1	0	intronic	1.93	6	5	15	1	1	0
rs2451951	9	109496630	T	C	0.495	0.862309	0.252732	rs10978621	7	RP11-308N19.5	11418	intergenic	1.922	7	5	15	0	0	1
rs28678857	16	83626	G	A	0.2058	0.0623291	0.0807819	rs368688757	9	Z84812.4:IL9RP3	0:0	ncRNA_intronic	1.922	6	1	15	0	1	1
rs565244003	17	44304884	C	T	0.2694	NA	0.866026	rs62061855	10	KANSL1	2150	intergenic	1.922	NA	5	15	1	1	1
rs76595950	9	109385369	ATTT	A	0.02485	NA	0.125299	rs10978621	7	RP11-308N19.4	0	ncRNA_intronic	1.92	NA	5	15	0	0	1
rs61867593	11	1398028	C	T	0.04672	0.586381	0.135024	rs12280761	8	BRSK2	13100	intergenic	1.92	7	5	15	0	1	1
rs531207746	17	43511281	TGGCTAACACGGTGAAACCCC	T	0.1541	NA	0.569471	rs62061855	10	ARHGAP27	0	intronic	1.92	NA	4	5	1	1	1
rs392116	17	43703555	A	G	0.2396	NA	0.994629	rs62061855	10	CRHR1-IT1:CRHR1:RP11-105N13.4	0:0:0	ncRNA_intronic	1.92	6	4	5	1	1	1
rs6947033	7	99823522	C	T	0.2286	0.232574	0.179563	rs13243708	6	GATS:GATS	0:0	ncRNA_intronic	1.917	7	4	5	1	1	1
rs546735951	17	43495119	C	CAA	0.1551	NA	0.520409	rs62061855	10	ARHGAP27	0	intronic	1.917	NA	4	15	1	1	1
rs1989480	17	43820893	T	G	0.1789	NA	0.055151	rs62061855	10	CRHR1:RP11-105N13.4	0:0	ncRNA_intronic	1.917	NA	5	14	1	1	1
rs2075857	11	1250221	G	A	0.16	NA	0.374718	rs12280761	8	MUC5B	0	intronic	1.916	5	4	15	1	1	1
rs1528072	17	44236725	C	A	0.2406	0.939848	1	rs62061855	10	KANSL1	0	intronic	1.916	NA	4	7	1	1	1
rs576712993	17	44246330	T	C	0.1998	NA	0.793399	rs62061855	10	KANSL1	0	intronic	1.916	NA	4	5	1	1	1
rs35700114	11	1219094	A	G	0.1988	0.802601	0.671909	rs71469854	8	MUC5AC	0	intergenic	1.915	3a	4	15	1	0	0
11:1399904:C:G	11	1399904	C	G	0.04672	NA	0.135024	rs12280761	8	BRSK2	11224	intergenic	1.914	7	5	15	0	1	1
rs62063774	17	44050463	T	C	0.2406	0.940376	1	rs62061855	10	MAPT	0	UTR5	1.914	5	4	15	1	1	1
rs12568757	1	150729793	G	A	0.4861	0.0295252	0.193304	rs149026128	2	CTSS	0	intronic	1.913	6	4	15	1	1	1
rs11351194	1	151248691	C	CT	0.334	NA	0.0605086	rs149026128	2	RP11-126K1.2	3808	intergenic	1.913	NA	5	5	1	1	1
rs55997602	11	1359848	T	C	0.1759	NA	0.0989984	rs12280761	8	TOLLIP-AS1	27910	intergenic	1.913	7	5	14	0	1	1
rs3848343	16	85364	G	T	0.07952	NA	0.467319	rs368688757	9	IL9RP3	0	ncRNA_intronic	1.912	5	2	15	0	1	1
rs3785880	17	43993376	T	G	0.4592	NA	0.232072	rs62061855	10	MAPT	0	intronic	1.912	5	4	14	1	1	1
rs11583636	1	150694777	A	G	0.4314	NA	0.234295	rs149026128	2	HORMAD1	1412	intergenic	1.911	6	5	15	1	1	1
rs34766893	7	99621579	T	A	0.1153	0.957968	0.240715	rs13243708	6	ZKSCAN1	0	intronic	1.911	5	3	4	1	1	1
rs1132440	11	1221817	G	C	0.4076	0.0704871	0.198704	rs71469854	8	MUC5AC	0	intergenic	1.911	4	4	15	1	1	1
rs62031424	16	90024	A	G	0.1034	0.725299	0.340848	rs368688757	9	IL9RP3	1702	intergenic	1.91	5	4	5	1	1	1
rs17572823	17	44063563	T	C	0.2406	0.939998	1	rs62061855	10	MAPT	0	intronic	1.91	NA	4	15	1	1	1
rs111314258	17	44296522	T	C	0.2406	NA	1	rs62061855	10	KANSL1	0	intronic	1.91	6	4	5	1	1	1
rs155766	17	44539382	T	C	0.3638	NA	0.155749	rs62061855	10	NSFP1	0	ncRNA_intronic	1.91	6	5	15	0	1	0
rs10449699	1	79060282	C	T	0.05368	0.0260196	0.0920066	rs34517439	1	IFI44L	25324	intergenic	1.909	6	5	15	0	1	1
rs371339881	1	150257945	TA	T	0.499	NA	0.167062	rs149026128	2	C1orf51	0	intronic	1.909	NA	4	5	1	0	1
rs5022636	1	151295061	A	G	0.3618	0.00393888	0.05057	rs149026128	2	PI4KB	0	intronic	1.909	4	4	4	1	1	1
rs7124479	11	1370672	G	A	0.174	NA	0.0757543	rs12280761	8	TOLLIP-AS1	38734	intergenic	1.909	5	5	15	0	1	1
rs4564621	17	43895501	G	C	0.2396	NA	0.994629	rs62061855	10	CRHR1	0	intronic	1.908	4	5	15	1	1	0
rs12150064	17	44128407	C	A	0.2406	0.940954	1	rs62061855	10	KANSL1	0	intronic	1.908	1f	4	4	1	1	1
rs10978531	9	109312714	G	A	0.34	0.0195764	0.0625923	rs10978621	7	RP11-308N19.1	0	ncRNA_intronic	1.907	6	15	15	0	0	1
rs2527927	7	99477426	G	A	0.4225	NA	0.170169	rs13243708	6	TRIM4	0	intronic	1.904	NA	5	15	1	1	1
9:109322755:A:AAAACAAAC	9	109322755	A	AAAACAAAC	0.3867	NA	0.0871901	rs10978621	7	RP11-308N19.1	0	ncRNA_intronic	1.904	NA	9	15	0	0	1
rs2943492	11	1267193	C	G	0.01789	NA	0.0549566	rs12280761	8	MUC5B:RP11-532E4.2	0:0	exonic	1.904	NA	5	15	1	1	1
rs551673608	17	44334840	T	G	0.1074	NA	0.0544646	rs62061855	10	RP11-259G18.3	2076	intergenic	1.904	NA	5	15	0	1	1
rs572359060	7	99846820	A	G	0.2217	0.125088	0.164123	rs13243708	6	GATS:GATS	0:0	ncRNA_intronic	1.902	NA	5	15	1	1	1
rs858513	7	99825558	A	G	0.2674	NA	0.211947	rs13243708	6	GATS:GATS	0:0	ncRNA_intronic	1.901	1f	4	5	1	1	1
rs76397059	17	43330645	C	T	0.02982	0.0824639	0.0682905	rs62061855	10	MAP3K14-AS1	0	ncRNA_intronic	1.901	5	5	5	1	1	1
rs557048086	17	43688579	A	G	0.2406	NA	1	rs62061855	10	RPS26P8	2229	intergenic	1.9	NA	14	15	0	1	1
rs111952388	17	44181454	C	T	0.2406	0.943094	1	rs62061855	10	KANSL1	0	intronic	1.9	6	5	5	1	1	1
rs2527894	7	99538841	A	G	0.4523	0.687	0.322282	rs13243708	6	RP4-604G5.1	0	ncRNA_intronic	1.899	NA	5	14	0	1	1
rs537386175	17	44082955	A	AT	0.2386	NA	0.989298	rs62061855	10	MAPT	0	intronic	1.899	NA	4	15	1	1	1
rs241028	17	43735276	C	T	0.2396	NA	0.994629	rs62061855	10	CRHR1:RP11-105N13.4	0:0	ncRNA_intronic	1.897	NA	5	14	1	1	1
rs11587157	1	151321327	G	A	0.3638	0.00465312	0.051764	rs149026128	2	RP11-126K1.6	823	downstream	1.896	6	5	15	1	1	1
rs72645753	5	168640067	C	T	0.2157	0.00688102	0.0762393	rs79508398	4	SLIT3	0	intronic	1.895	5	5	15	1	1	1
rs6960458	7	99783714	G	T	0.2684	NA	0.211048	rs13243708	6	STAG3	0	intronic	1.893	5	5	15	1	1	1
rs371618052	17	44003580	GA	G	0.2396	NA	0.994629	rs62061855	10	MAPT	0	intronic	1.892	NA	5	15	1	1	1
rs569429385	17	44106515	AAAG	A	0.2406	NA	1	rs62061855	10	KANSL1	766	downstream	1.892	NA	4	4	1	1	1
rs9914138	17	43837912	C	T	0.4215	NA	0.212865	rs62061855	10	CRHR1:RP11-105N13.4	0:0	ncRNA_intronic	1.891	NA	5	14	1	1	1
rs4949659	1	78017571	G	A	0.3022	0.00888393	0.0526379	rs34517439	1	AK5	0	intronic	1.89	7	4	15	1	1	1
rs2732605	17	44291381	A	G	0.2406	NA	0.989251	rs62061855	10	KANSL1	0	intronic	1.888	NA	4	5	1	1	1
rs580159	1	150276650	A	C	0.4085	0.0543068	0.117166	rs149026128	2	MRPS21	0	intronic	1.887	NA	4	5	1	1	1
rs2647373	1	150320570	G	C	0.3837	0.0802516	0.214377	rs149026128	2	PRPF3	0	intronic	1.887	7	4	4	1	1	1
rs9392904	6	7555854	G	C	0.1133	0.636155	0.0785238	rs11754421	5	DSP	0	intronic	1.887	7	4	14	1	1	1
rs2687138	7	99323394	C	T	0.07555	0.0595241	0.0846057	rs13243708	6	CYP3A7	0	intronic	1.885	NA	5	15	1	1	1
rs78011262	17	43837917	T	C	0.3082	NA	0.708216	rs62061855	10	CRHR1:RP11-105N13.4	0:0	ncRNA_intronic	1.885	6	5	14	1	1	1
rs10978544	9	109328354	G	C	0.2624	0.0393329	0.0838571	rs10978621	7	RP11-308N19.1	0	ncRNA_intronic	1.884	6	9	15	0	0	1
rs557885236	17	44275230	G	T	0.2117	NA	0.864805	rs62061855	10	KANSL1	0	intronic	1.883	NA	2	5	1	1	1
rs56214461	1	150289692	T	C	0.3807	0.185925	0.212547	rs149026128	2	PRPF3	4232	intergenic	1.881	6	5	5	1	1	1
rs4970969	1	150612361	C	T	0.3787	0.0802181	0.258342	rs149026128	2	GOLPH3L	6339	intergenic	1.881	7	5	5	1	1	1
rs7220421	17	43945726	G	A	0.4404	NA	0.223598	rs62061855	10	MAPT-AS1	0	ncRNA_intronic	1.881	5	5	14	0	1	1
rs1052551	17	44068924	G	A	0.2406	NA	1	rs62061855	10	MAPT	0	exonic	1.881	5	4	15	1	1	1
rs7539458	1	150430325	T	G	0.3847	0.172301	0.213348	rs149026128	2	RPRD2	0	intronic	1.88	6	4	4	1	1	1
rs7862503	9	109417703	C	T	0.4881	0.624924	0.107694	rs10978621	7	RP11-308N19.4	0	ncRNA_intronic	1.878	6	14	15	0	1	1
rs2668665	17	44290047	G	A	0.2416	0.94528	0.994688	rs62061855	10	KANSL1	0	intronic	1.878	NA	2	5	1	1	1
rs7553581	1	79053179	C	T	0.05467	0.0369483	0.0888685	rs34517439	1	IFI44L	32427	intergenic	1.877	5	5	15	0	1	1
rs4277389	17	43895653	A	G	0.2396	NA	0.994629	rs62061855	10	CRHR1	0	intronic	1.876	1f	5	15	1	1	0
rs72704679	1	150897477	C	T	0.3897	0.00473346	0.244475	rs149026128	2	SETDB1	1261	intergenic	1.875	6	1	15	1	1	1
rs35241796	1	150346164	C	CT	0.4085	NA	0.112557	rs149026128	2	RPRD2	0	intronic	1.874	NA	5	5	1	1	1
rs77129180	17	43963046	G	A	0.2396	NA	0.994629	rs62061855	10	MAPT-AS1	0	ncRNA_intronic	1.873	5	9	14	1	1	1
rs11342600	1	150425510	C	CT	0.4085	NA	0.096978	rs149026128	2	RPRD2	0	intronic	1.872	NA	4	5	1	1	1
rs79645252	11	1123443	C	G	0.1014	0.81961	0.349148	rs71469854	8	MUC2	19023	intergenic	1.872	5	6	15	0	1	0
rs9942941	9	109479134	C	T	0.4304	0.711378	0.178334	rs10978621	7	RP11-308N19.5	5496	intergenic	1.871	4	5	15	0	0	1
rs6669122	1	150591732	A	G	0.4712	0.13084	0.186412	rs149026128	2	ENSA	0	intronic	1.87	7	2	5	1	1	1
rs1635285	17	43684209	C	G	0.2425	NA	0.989384	rs62061855	10	RPS26P8	1699	intergenic	1.87	6	14	15	0	1	1
rs2527881	7	99475718	G	A	0.4254	NA	0.166611	rs13243708	6	TRIM4	0	intronic	1.869	NA	5	15	1	1	1
rs62073222	17	44374710	G	A	0.3211	NA	0.72144	rs62061855	10	ARL17B:LRRC37A	0:0	exonic	1.868	7	15	15	1	1	1
rs537416581	9	109406190	TACACAC	T	0.01889	NA	0.13788	rs10978621	7	RP11-308N19.4	0	ncRNA_intronic	1.867	NA	5	15	0	0	1
rs3840449	1	150459692	G	GA	0.4095	NA	0.113928	rs149026128	2	TARS2	194	upstream	1.866	NA	1	1	1	1	1
rs28442065	17	43604278	G	A	0.03777	NA	0.25259	rs62061855	10	LRRC37A4P:RP11-798G7.5	0:0	ncRNA_intronic	1.866	7	5	15	0	1	0
rs62061726	17	44016341	G	A	0.2396	0.943793	0.994629	rs62061855	10	MAPT	0	intronic	1.866	7	5	14	1	1	1
rs62062783	17	44023520	T	G	0.2396	0.94497	0.994629	rs62061855	10	MAPT	0	intronic	1.865	5	5	14	1	1	1
rs151218125	11	1407423	C	T	0.03976	NA	0.10632	rs12280761	8	BRSK2	3705	intergenic	1.864	7	5	14	1	1	1
rs145117137	1	79024466	TA	T	0.326	NA	0.061774	rs34517439	1	PTGFR	19031	intergenic	1.863	NA	14	15	0	0	1
rs112583797	17	43918418	A	G	0.2396	NA	0.994629	rs62061855	10	MAPT-AS1	2598	intergenic	1.863	7	5	15	1	1	1
rs16940758	17	44040626	C	T	0.1551	0.0314841	0.0601958	rs62061855	10	MAPT	0	intronic	1.863	1f	4	14	1	1	1
rs62056913	17	43784994	C	T	0.2396	NA	0.994629	rs62061855	10	CRHR1:RP11-105N13.4	0:0	ncRNA_intronic	1.861	7	5	14	1	1	1
rs538414914	17	44652651	C	G	0.4175	NA	0.0838788	rs62061855	10	ARL17A	0	intronic	1.861	NA	4	15	1	1	0
rs534963622	11	1324165	T	TCCCTCTTCCTATCACCCCCTC	0.03678	NA	0.13557	rs12280761	8	TOLLIP	0	intronic	1.858	NA	2	5	1	0	1
rs926411	6	7571874	G	A	0.2336	0.480127	0.156448	rs11754421	5	DSP	0	intronic	1.857	6	4	4	1	1	1
rs1491109	9	109406507	G	T	0.4911	NA	0.090447	rs10978621	7	RP11-308N19.4	0	ncRNA_intronic	1.857	NA	5	15	0	1	1
rs62065457	17	43574611	G	A	0.2406	NA	0.978561	rs62061855	10	LRRC37A4P	4073	intergenic	1.857	6	5	15	1	1	1
rs150553773	11	1289139	G	T	0.03479	0.179471	0.121141	rs12280761	8	MUC5B	5732	intergenic	1.853	5	5	15	1	0	1
rs2004674	17	44075110	A	T	0.2406	0.938647	1	rs62061855	10	MAPT	0	intronic	1.853	4	4	15	1	1	1
rs6953441	7	99617067	G	A	0.2773	0.497605	0.280842	rs13243708	6	ZKSCAN1	0	intronic	1.85	6	4	5	1	1	1
rs555123328	17	43553564	TTA	T	0.2018	NA	0.72895	rs62061855	10	PLEKHM1	0	intronic	1.848	NA	4	4	1	1	1
rs11590353	1	150470478	C	A	0.3827	0.0859249	0.218852	rs149026128	2	TARS2	0	intronic	1.847	7	4	4	1	1	1
rs6587518	1	150661787	T	C	0.4314	0.0151832	0.234295	rs149026128	2	GOLPH3L	0	intronic	1.846	1b	4	5	1	1	1
rs28707071	11	1157476	C	G	0.4046	NA	0.202253	rs71469854	8	MUC5AC	0	intronic	1.846	5	4	15	1	0	1
rs62055497	17	43953529	A	G	0.2396	NA	0.994629	rs62061855	10	MAPT-AS1	0	ncRNA_intronic	1.846	6	13	14	0	1	1
rs62062781	17	44022632	G	A	0.2396	0.943827	0.994629	rs62061855	10	MAPT	0	intronic	1.845	5	5	14	1	1	1
rs148606226	17	44281159	G	GA	0.1968	NA	0.77898	rs62061855	10	KANSL1	0	intronic	1.845	NA	5	5	1	1	1
rs56334064	11	1280441	T	C	0.03877	NA	0.132928	rs12280761	8	MUC5B	0	intronic	1.844	2b	5	15	1	1	1
rs11023958	11	1385913	A	C	0.01789	0.00147003	0.0549566	rs12280761	8	BRSK2	25215	intergenic	1.844	4	8	9	0	1	0
rs59950134	17	43791248	G	C	0.1859	NA	0.0691956	rs62061855	10	CRHR1:RP11-105N13.4	0:0	ncRNA_intronic	1.844	7	5	14	1	1	1
rs1105569	17	43793388	C	T	0.2396	NA	0.994629	rs62061855	10	CRHR1:RP11-105N13.4	0:0	ncRNA_intronic	1.844	NA	5	14	1	1	1
rs2696706	17	44264045	T	C	0.2406	0.945842	1	rs62061855	10	KANSL1	0	intronic	1.844	NA	1	7	1	1	1
rs575173587	17	44331074	A	AGCTTCGGCTCG	0.09841	NA	0.453838	rs62061855	10	RP11-259G18.3	5842	intergenic	1.844	NA	5	15	0	1	1
rs7519946	1	78217519	A	G	0.331	NA	0.0619106	rs34517439	1	USP33	0	intronic	1.843	6	5	5	1	1	1
rs72704639	1	150798335	A	C	0.3787	NA	0.275629	rs149026128	2	ARNT	0	intronic	1.843	6	4	4	1	1	1
rs141474627	1	151096331	A	AAAAATAAAATAAAAT	0.1879	NA	0.136852	rs149026128	2	GABPB2	0	UTR3	1.843	NA	4	5	1	1	1
rs2316948	17	44094667	C	G	0.2406	0.940901	1	rs62061855	10	MAPT	0	intronic	1.839	5	5	15	1	1	1
rs61867587	11	1383645	G	A	0.04573	0.536504	0.141251	rs12280761	8	BRSK2	27483	intergenic	1.837	7	9	15	0	1	0
rs3744457	17	43972915	T	C	0.2873	NA	0.15412	rs62061855	10	MAPT-AS1:MAPT	0:0	ncRNA_exonic	1.836	4	1	11	1	1	1
rs113762994	17	43847095	C	T	0.2396	NA	0.994629	rs62061855	10	CRHR1:RP11-105N13.4	0:0	ncRNA_intronic	1.835	7	5	14	1	1	0
rs28639518	11	1154827	A	G	0.2068	0.547206	0.0793816	rs71469854	8	MUC5AC	0	intronic	1.834	5	4	15	1	1	1
rs62055661	17	43752039	C	T	0.2396	NA	0.994629	rs62061855	10	CRHR1:RP11-105N13.4	0:0	ncRNA_intronic	1.834	7	5	14	1	1	1
rs62056925	17	43788649	T	C	0.2396	NA	0.994629	rs62061855	10	CRHR1:RP11-105N13.4	0:0	ncRNA_intronic	1.834	5	5	14	1	1	1
rs1880750	17	43796541	T	A	0.2396	NA	0.983908	rs62061855	10	CRHR1:RP11-105N13.4	0:0	ncRNA_intronic	1.834	1f	5	14	1	1	1
rs2527919	7	99494513	C	T	0.4662	0.258193	0.188506	rs13243708	6	TRIM4	0	intronic	1.833	NA	5	5	1	1	1
rs116222163	1	151066094	T	A	0.1292	0.00231581	0.225451	rs149026128	2	GABPB2	0	intronic	1.832	6	4	5	1	1	1
rs62056873	17	43776945	T	C	0.2396	NA	0.994629	rs62061855	10	CRHR1:RP11-105N13.4	0:0	ncRNA_intronic	1.831	5	9	14	1	1	1
rs62056930	17	43789640	A	C	0.2406	NA	0.989251	rs62061855	10	CRHR1:RP11-105N13.4	0:0	ncRNA_intronic	1.831	7	5	14	1	1	1
rs7514185	1	151053658	C	T	0.2117	0.0131924	0.100304	rs149026128	2	GABPB2	0	intronic	1.829	6	5	5	1	1	1
rs1608955	17	43815713	C	T	0.2396	NA	0.994629	rs62061855	10	CRHR1:RP11-105N13.4	0:0	ncRNA_intronic	1.827	7	5	14	1	1	1
rs2696578	17	44227623	T	C	0.2465	0.899339	0.968522	rs62061855	10	KANSL1	0	intronic	1.827	NA	4	5	1	1	1
rs7536234	1	151053784	G	A	0.2773	0.0044354	0.0626988	rs149026128	2	GABPB2	0	intronic	1.826	7	5	5	1	1	1
rs113871181	17	43852733	G	A	0.2396	NA	0.994629	rs62061855	10	CRHR1:RP11-105N13.4	0:0	ncRNA_intronic	1.826	5	5	14	1	1	0
rs543604393	17	44342461	A	AGCTT	0.2097	NA	0.843722	rs62061855	10	RP11-259G18.1	1941	intergenic	1.826	NA	2	7	1	1	1
rs12112428	7	99623442	C	T	0.2714	0.906272	0.256765	rs13243708	6	ZKSCAN1	0	intronic	1.825	7	4	4	1	1	1
rs199530	17	44836653	A	G	0.2604	NA	0.689236	rs62061855	10	NSF	1822	intergenic	1.825	1f	2	5	1	1	1
rs60458236	7	99719480	T	C	0.2535	NA	0.205589	rs13243708	6	RP11-506M12.1:CNPY4	0:0	ncRNA_intronic	1.823	7	5	5	1	1	1
rs2532289	17	44238571	C	G	0.2465	0.919518	0.968522	rs62061855	10	KANSL1	0	intronic	1.822	NA	4	5	1	1	1
rs117974129	16	389785	G	T	0.01491	0.08455	0.0573052	rs368688757	9	AXIN1	0	intronic	1.821	4	2	5	1	1	1
rs572756998	17	44365521	A	ACTTTTTT	0.08847	NA	0.384899	rs62061855	10	ARL17B	0	intronic	1.821	NA	5	15	1	1	1
rs10118378	9	109423202	G	A	0.4205	0.403814	0.181822	rs10978621	7	RP11-308N19.4	0	ncRNA_intronic	1.82	6	14	15	0	0	1
rs11204678	1	150574759	T	G	0.4513	0.112239	0.191385	rs149026128	2	ENSA	0	intronic	1.819	5	4	5	1	1	1
rs145219279	1	150659431	A	AT	0.4314	NA	0.234295	rs149026128	2	GOLPH3L	0	intronic	1.819	NA	4	5	1	1	1
rs62055696	17	43758125	A	G	0.2396	NA	0.994629	rs62061855	10	CRHR1:RP11-105N13.4	0:0	ncRNA_intronic	1.819	7	5	14	1	1	1
rs17691610	17	43970662	G	T	0.2396	0.943515	0.994629	rs62061855	10	MAPT-AS1	0	ncRNA_intronic	1.819	1f	5	14	1	1	1
rs1132436	11	1220967	C	T	0.4056	0.0723137	0.192093	rs71469854	8	MUC5AC	0	intergenic	1.818	2b	4	15	1	1	1
rs146794389	17	43497661	TTTTTG	T	0.5	NA	0.128831	rs62061855	10	ARHGAP27	0	intronic	1.818	NA	4	15	1	1	1
rs6678973	1	150398064	T	A	0.4056	0.0458979	0.113923	rs149026128	2	RPRD2	0	intronic	1.817	7	4	5	1	1	1
rs2082744	7	99481416	C	T	0.4652	0.211287	0.192436	rs13243708	6	TRIM4	0	intronic	1.817	NA	5	15	1	1	1
rs12283054	11	1336498	T	C	0.0497	0.491867	0.169836	rs12280761	8	TOLLIP-AS1	4560	intergenic	1.817	6	5	15	1	1	1
rs983826	9	109394251	G	A	0.498	0.154142	0.0787528	rs10978621	7	RP11-308N19.4	0	ncRNA_intronic	1.816	NA	5	15	0	1	1
rs2541693	16	85995	G	C	0.08151	NA	0.453844	rs368688757	9	IL9RP3	0	ncRNA_intronic	1.816	4	2	5	0	1	1
rs1526127	17	43812398	C	G	0.2406	NA	0.978561	rs62061855	10	CRHR1:RP11-105N13.4	0:0	ncRNA_intronic	1.815	7	5	14	1	1	1
rs539386657	17	43498316	CA	C	0.4672	NA	0.154966	rs62061855	10	ARHGAP27	0	intronic	1.814	NA	4	15	1	1	1
rs62066086	17	43688387	A	G	0.2406	NA	1	rs62061855	10	RPS26P8	2037	intergenic	1.814	7	14	15	0	1	1
rs116892380	11	1473512	C	T	0.03082	0.0385147	0.0541333	rs12280761	8	BRSK2	0	intronic	1.813	4	4	15	1	1	1
rs62055541	17	43962017	G	C	0.2396	NA	0.994629	rs62061855	10	MAPT-AS1	0	ncRNA_intronic	1.813	7	9	14	1	1	1
rs56240678	17	44176170	C	G	0.2406	NA	1	rs62061855	10	KANSL1	0	intronic	1.812	5	5	5	1	1	1
rs422112	17	43728137	G	A	0.2396	NA	0.994629	rs62061855	10	CRHR1:RP11-105N13.4	0:0	ncRNA_intronic	1.811	1f	5	15	1	1	1
rs150793953	1	150554398	G	A	0.02982	0.0386047	0.154794	rs149026128	2	MCL1	2331	intergenic	1.81	7	5	15	1	1	1
rs571186452	17	44061608	GT	G	0.2396	NA	0.994629	rs62061855	10	MAPT	0	intronic	1.81	NA	4	15	1	1	1
rs12047144	1	78515616	T	C	0.4563	0.162582	0.0846793	rs34517439	1	GIPC2	0	intronic	1.809	7	5	15	1	1	1
rs1625468	1	150321486	G	A	0.3837	0.146107	0.214377	rs149026128	2	PRPF3	0	intronic	1.809	5	4	4	1	1	1
rs10252884	7	99780655	T	C	0.2684	NA	0.213012	rs13243708	6	STAG3	0	intronic	1.808	6	5	15	1	1	1
rs111541901	17	43994358	C	T	0.2396	0.943925	0.994629	rs62061855	10	MAPT	0	intronic	1.808	5	4	15	1	1	1
rs7864237	9	109318011	C	T	0.3141	0.0183943	0.0633349	rs10978621	7	RP11-308N19.1	0	ncRNA_intronic	1.807	5	9	15	0	0	1
rs541941751	17	43707838	TG	T	0.2406	NA	0.989337	rs62061855	10	CRHR1-IT1:CRHR1:RP11-105N13.4	0:0:0	ncRNA_intronic	1.806	NA	4	4	1	1	1
rs563326240	17	44234064	G	A	0.2117	NA	0.864805	rs62061855	10	KANSL1	0	intronic	1.806	NA	2	7	1	1	1
rs34336465	1	150908639	A	AT	0.3688	NA	0.26629	rs149026128	2	SETDB1	0	intronic	1.805	NA	4	5	1	1	1
rs242932	17	43939136	A	T	0.3151	NA	0.169892	rs62061855	10	MAPT-AS1	0	ncRNA_intronic	1.805	6	5	14	0	1	1
rs112995489	17	43563305	T	G	0.1948	NA	0.748761	rs62061855	10	PLEKHM1	0	intronic	1.801	6	5	5	1	1	1
rs147776497	7	100292672	CTATT	C	0.06362	NA	0.0620059	rs13243708	6	GIGYF1	5600	intergenic	1.8	NA	1	7	1	1	1
rs201443147	17	44299864	A	AC	0.2942	NA	0.773173	rs62061855	10	KANSL1	0	intronic	1.796	NA	5	5	1	1	1
rs2572002	7	99505054	G	A	0.4235	NA	0.169891	rs13243708	6	TRIM4	0	intronic	1.795	NA	4	4	1	1	1
rs61130068	16	96743	TA	T	0.2664	NA	0.103392	rs368688757	9	POLR3K	0	UTR3	1.795	NA	4	4	1	1	1
rs12150621	17	43838482	G	T	0.2396	NA	0.994629	rs62061855	10	CRHR1:RP11-105N13.4	0:0	ncRNA_intronic	1.795	6	5	14	1	1	1
rs2696607	17	44319167	G	A	0.2425	0.879674	0.989384	rs62061855	10	RP11-259G18.2	1804	intergenic	1.794	7	7	15	0	1	1
rs11023746	11	1379719	G	A	0.175	0.17323	0.0700682	rs12280761	8	BRSK2	31409	intergenic	1.792	4	5	15	0	1	1
rs148033495	17	44313224	A	G	0.1968	NA	0.77898	rs62061855	10	RP11-259G18.2	7747	intergenic	1.791	4	5	15	0	1	1
rs62060844	17	44153836	C	T	0.2416	0.933861	0.99463	rs62061855	10	KANSL1	0	intronic	1.789	7	4	5	1	1	1
rs72709458	5	1283755	C	T	0.2306	NA	0.110691	rs2736099	3	TERT	0	intronic	1.788	5	1	15	1	1	1
rs11022302	11	1344447	C	A	0.0497	0.335443	0.169836	rs12280761	8	TOLLIP-AS1	12509	intergenic	1.786	7	5	14	0	1	1
rs62063843	17	44070232	G	A	0.03082	0.208563	0.0867919	rs62061855	10	MAPT	0	intronic	1.786	6	4	15	1	1	1
rs1694380	1	150292341	A	G	0.4085	0.0403456	0.117166	rs149026128	2	PRPF3	1583	intergenic	1.785	NA	5	5	1	1	1
rs11204750	1	150939744	C	A	0.3688	0.0107652	0.26629	rs149026128	2	CERS2	0	intronic	1.785	5	4	4	1	1	1
rs2106786	17	43919096	A	G	0.2386	NA	0.989292	rs62061855	10	MAPT-AS1	1920	intergenic	1.781	NA	5	15	1	1	1
rs557433399	17	44318665	T	C	0.2117	NA	0.854225	rs62061855	10	RP11-259G18.2	2306	intergenic	1.78	NA	5	15	0	1	1
rs1724436	17	43657892	C	T	0.167	NA	0.0653188	rs62061855	10	DND1P1	5344	intergenic	1.779	NA	3	5	0	1	1
rs17762535	17	43787130	T	C	0.2396	NA	0.994629	rs62061855	10	CRHR1:RP11-105N13.4	0:0	ncRNA_intronic	1.778	1f	7	14	1	1	1
rs955396	11	1288876	G	A	0.06163	0.0819871	0.242893	rs12280761	8	MUC5B	5469	intergenic	1.776	5	5	15	1	1	1
rs17653889	17	44133070	A	T	0.2406	0.949641	1	rs62061855	10	KANSL1	0	intronic	1.775	6	4	5	1	1	1
rs273534	17	44410179	C	T	0.2505	NA	0.0828421	rs62061855	10	ARL17B:LRRC37A	0:0	intronic	1.774	6	5	15	1	1	0
rs114860733	1	77972996	G	C	0.0159	0.050062	0.161492	rs34517439	1	AK5	0	intronic	1.773	5	5	15	1	1	1
rs1313569	1	150344171	G	A	0.4056	0.0401638	0.113923	rs149026128	2	RPRD2	0	intronic	1.773	NA	4	5	1	1	1
rs278840	1	78171290	A	C	0.333	NA	0.0634311	rs34517439	1	USP33	0	intronic	1.772	NA	4	5	1	1	0
rs62057153	17	43904528	T	C	0.2396	NA	0.994629	rs62061855	10	CRHR1	0	intronic	1.771	5	5	14	1	1	0
rs62061710	17	44007727	C	T	0.2396	0.94046	0.994629	rs62061855	10	MAPT	0	intronic	1.77	7	5	15	1	1	1
rs2247607	7	99574738	T	A	0.2922	0.613063	0.170476	rs13243708	6	AZGP1	957	upstream	1.769	7	5	14	1	1	1
rs62070949	17	44308053	A	G	0.1879	NA	0.756495	rs62061855	10	KANSL1	5319	intergenic	1.769	7	5	15	1	1	1
rs587659854	1	150432870	GGTT	G	0.3897	NA	0.214976	rs149026128	2	RPRD2	0	intronic	1.768	NA	4	4	1	1	1
rs59898460	1	150493004	T	C	0.3827	NA	0.217117	rs149026128	2	LINC00568	2495	intergenic	1.766	6	5	15	1	1	1
rs2261360	7	99692993	G	T	0.2575	NA	0.484731	rs13243708	6	MCM7	0	intronic	1.765	NA	4	4	1	1	1
rs149448680	17	43669110	C	T	0.1233	NA	0.0506685	rs62061855	10	DND1P1	4814	intergenic	1.765	6	5	15	0	1	1
rs34517096	1	150877859	A	AT	0.3688	NA	0.26629	rs149026128	2	CYCSP51	1169	intergenic	1.764	NA	5	15	0	1	1
rs2532395	17	44307193	C	T	0.2296	NA	0.942763	rs62061855	10	KANSL1	4459	intergenic	1.763	7	5	15	1	1	1
rs4970998	1	151091181	A	G	0.1799	0.00234731	0.140697	rs149026128	2	GABPB2	0	UTR3	1.762	7	4	4	1	1	1
rs9910319	17	43540437	G	A	0.2276	NA	0.08207	rs62061855	10	PLEKHM1:AC091132.1	0:0	ncRNA_intronic	1.762	7	4	5	1	1	0
rs79959255	17	44077708	G	T	0.2406	0.939745	1	rs62061855	10	MAPT	0	intronic	1.762	5	4	15	1	1	1
rs55980621	17	43768496	C	T	0.2396	NA	0.994629	rs62061855	10	CRHR1:RP11-105N13.4	0:0	ncRNA_intronic	1.761	5	7	13	1	1	1
rs57312077	17	43799850	A	AGCGGTGG	0.3091	NA	0.134751	rs62061855	10	CRHR1:RP11-105N13.4	0:0	ncRNA_intronic	1.761	NA	9	14	1	1	1
rs2732610	17	44365490	C	T	0.4583	0.0477535	0.227175	rs62061855	10	ARL17B	0	intronic	1.76	NA	5	15	1	1	1
rs62053955	17	43749980	T	C	0.2396	NA	0.994629	rs62061855	10	CRHR1:RP11-105N13.4	0:0	ncRNA_intronic	1.758	4	5	14	1	1	1
rs34739559	17	43949342	G	A	0.2396	NA	0.983851	rs62061855	10	MAPT-AS1	0	ncRNA_intronic	1.756	5	5	14	0	1	1
rs62060767	17	44134910	G	A	0.2406	0.940678	1	rs62061855	10	KANSL1	0	intronic	1.753	4	2	5	1	1	1
rs80242616	17	44317247	G	A	0.1421	NA	0.069767	rs62061855	10	RP11-259G18.2	3724	intergenic	1.753	5	5	15	0	1	1
rs10075247	5	168686074	T	G	0.3449	0.00434706	0.0502247	rs79508398	4	SLIT3	0	intronic	1.75	7	4	15	1	0	1
rs2696651	17	43653165	G	A	0.496	NA	0.300396	rs62061855	10	DND1P1	10071	intergenic	1.749	4	3	5	0	1	1
rs62061849	17	44193882	C	T	0.2406	0.946134	1	rs62061855	10	KANSL1	0	intronic	1.749	5	1	5	1	1	1
rs62057066	17	43858307	T	C	0.2406	NA	0.989251	rs62061855	10	CRHR1:RP11-105N13.4	0:0	ncRNA_intronic	1.748	7	5	14	1	1	0
rs62054412	17	43813002	G	A	0.2396	NA	0.994629	rs62061855	10	CRHR1:RP11-105N13.4	0:0	ncRNA_intronic	1.747	5	5	14	1	1	1
rs1907440	9	109373874	T	C	0.3837	0.0523402	0.0956013	rs10978621	7	RP11-308N19.3	3484	intergenic	1.746	7	5	15	0	1	1
rs55908339	11	1277578	A	C	0.03777	0.374717	0.128278	rs12280761	8	MUC5B	0	intronic	1.746	5	5	15	1	0	1
rs79057596	11	1388171	A	G	0.04672	0.0173115	0.0747973	rs12280761	8	BRSK2	22957	intergenic	1.746	5	9	9	0	1	0
rs12239549	1	79021339	G	A	0.05169	0.0238431	0.0986625	rs34517439	1	PTGFR	15904	intergenic	1.745	5	9	15	0	1	1
rs137941099	17	44003625	T	TAA	0.2396	NA	0.994629	rs62061855	10	MAPT	0	intronic	1.745	NA	5	15	1	1	1
rs5743886	11	1326214	C	T	0.03678	NA	0.13557	rs12280761	8	TOLLIP	0	intronic	1.744	NA	1	5	1	1	1
rs2693333	17	44311200	T	C	0.2306	NA	0.947803	rs62061855	10	KANSL1	8466	intergenic	1.744	6	5	15	1	1	1
rs62073098	17	44316449	A	C	0.2425	0.956275	0.989384	rs62061855	10	RP11-259G18.2	4522	intergenic	1.743	7	5	15	0	1	1
rs2275900	1	151238222	G	A	0.3002	0.00455464	0.0564473	rs149026128	2	PSMD4	0	intronic	1.742	4	4	4	1	1	1
rs9502619	6	7544451	C	G	0.3797	NA	0.297551	rs11754421	5	DSP	0	intronic	1.742	2b	1	13	1	1	1
rs2757599	6	7612268	A	G	0.3529	0.0381735	0.146935	rs11754421	5	SNRNP48	67	downstream	1.742	5	4	5	1	1	1
rs117103623	11	1445956	A	G	0.03082	0.0418707	0.0611132	rs12280761	8	BRSK2	0	intronic	1.742	5	5	15	1	1	1
rs2301806	7	99580907	C	G	0.4115	0.438325	0.592033	rs13243708	6	AZGP1P1	0	ncRNA_exonic	1.741	5	3	15	1	1	1
rs713522	17	44065263	T	C	0.4533	0.829177	0.376726	rs62061855	10	MAPT	0	intronic	1.739	NA	4	15	1	1	1
rs2141302	17	44259040	G	C	0.2416	0.950828	0.994688	rs62061855	10	KANSL1	0	intronic	1.739	NA	4	5	1	1	1
rs199437	17	44786336	T	A	0.2575	NA	0.717463	rs62061855	10	NSF	0	intronic	1.739	7	4	5	1	1	0
rs2057766	7	99546938	G	A	0.4543	0.701367	0.330729	rs13243708	6	RP4-604G5.1	694	downstream	1.738	7	5	15	0	1	1
rs370310421	17	44124206	T	TA	0.3509	NA	0.0820201	rs62061855	10	KANSL1	0	intronic	1.738	NA	4	4	1	1	1
rs145489526	1	150460945	T	TTTCTCTC	0.3847	NA	0.213348	rs149026128	2	TARS2	0	intronic	1.737	NA	1	5	1	1	1
rs116924345	11	1368341	G	A	0.02087	0.253427	0.0615878	rs12280761	8	TOLLIP-AS1	36403	intergenic	1.735	5	5	15	0	1	1
rs56214516	17	43836953	A	C	0.1988	NA	0.774135	rs62061855	10	CRHR1:RP11-105N13.4	0:0	ncRNA_intronic	1.735	5	5	14	1	1	1
rs17762165	17	43778602	C	T	0.2396	NA	0.994629	rs62061855	10	CRHR1:RP11-105N13.4	0:0	ncRNA_intronic	1.734	1f	5	14	1	1	1
rs10888583	1	150439877	A	G	0.4066	0.0420913	0.111625	rs149026128	2	RPRD2	0	intronic	1.733	7	4	5	1	1	1
rs55688739	17	43741136	C	T	0.2416	NA	0.983911	rs62061855	10	CRHR1:RP11-105N13.4	0:0	ncRNA_intronic	1.733	5	5	14	1	1	1
rs7726159	5	1282319	C	A	0.3499	0.783174	0.192353	rs2736099	3	TERT	0	intronic	1.732	5	4	15	1	0	1
rs1333975	1	79035187	T	A	0.05467	0.0305397	0.0888685	rs34517439	1	PTGFR	29752	intergenic	1.731	5	7	15	0	1	1
rs242923	17	43945981	G	A	0.2793	NA	0.147282	rs62061855	10	MAPT-AS1	0	ncRNA_intronic	1.731	NA	5	14	0	1	1
rs199737620	17	44215065	T	TA	0.2396	NA	0.994629	rs62061855	10	KANSL1	0	intronic	1.731	NA	4	5	1	1	1
rs113225949	11	1423859	AG	A	0.2545	NA	0.0641244	rs12280761	8	BRSK2	0	intronic	1.729	NA	5	15	1	1	1
rs4792860	17	43556878	T	C	0.4781	NA	0.147582	rs62061855	10	PLEKHM1	0	intronic	1.728	7	5	5	1	1	1
rs13330435	16	88358	C	G	0.07753	NA	0.481453	rs368688757	9	IL9RP3	36	upstream	1.727	5	2	5	1	1	1
rs2942003	17	44576704	G	T	0.2455	NA	0.0850632	rs62061855	10	RP11-995C19.2	4607	intergenic	1.725	6	5	15	0	1	0
rs72842493	11	1127503	A	C	0.1362	0.628909	0.216511	rs71469854	8	MUC2	23083	intergenic	1.723	5	5	9	0	0	0
rs55643511	17	43556982	G	A	0.1958	NA	0.752898	rs62061855	10	PLEKHM1	0	intronic	1.721	7	5	5	1	1	1
rs55742549	1	150396459	G	A	0.3837	NA	0.214377	rs149026128	2	RPRD2	0	intronic	1.72	7	4	5	1	1	1
rs34360926	11	1406922	C	T	0.498	0.287946	0.179953	rs12280761	8	BRSK2	4206	intergenic	1.72	5	5	14	1	1	1
rs4471725	17	43683611	G	T	0.2406	NA	1	rs62061855	10	RPS26P8	2297	intergenic	1.72	6	14	15	0	1	1
rs17573447	17	44079567	C	T	0.2425	0.94032	0.989384	rs62061855	10	MAPT	0	intronic	1.72	4	4	15	1	1	1
rs10775404	17	44167366	A	C	0.1918	NA	0.0558771	rs62061855	10	KANSL1	0	intronic	1.72	6	4	5	1	1	1
rs34733758	9	109306041	G	GT	0.4245	NA	0.0596084	rs10978621	7	RP11-308N19.1	0	ncRNA_intronic	1.718	NA	9	15	0	0	1
rs17650258	17	44011073	G	A	0.2396	0.944112	0.994629	rs62061855	10	MAPT	0	intronic	1.717	5	1	14	1	1	1
rs114398741	1	150663399	A	T	0.03877	0.896145	0.23169	rs149026128	2	GOLPH3L	0	intronic	1.716	5	4	5	1	1	1
rs10709126	1	151061464	C	CA	0.2853	NA	0.0601004	rs149026128	2	GABPB2	0	intronic	1.715	NA	4	5	1	1	1
rs4431892	1	77948442	C	T	0.168	0.503475	0.275319	rs34517439	1	AK5	0	intronic	1.714	7	5	15	1	1	1
rs689374	1	78639244	T	C	0.3827	NA	0.0500662	rs34517439	1	RNFT1P2	2322	intergenic	1.714	7	5	15	0	1	1
rs78229689	17	44106806	G	A	0.2406	0.916231	1	rs62061855	10	KANSL1	475	downstream	1.714	5	4	4	1	1	1
rs148297846	5	1298017	G	A	0.05666	0.0139131	0.117968	rs2736099	3	TERT	2832	intergenic	1.713	7	5	14	1	1	1
rs2527893	7	99539786	A	G	0.4523	0.696442	0.322282	rs13243708	6	RP4-604G5.1	0	ncRNA_intronic	1.713	NA	5	14	0	1	1
rs150047702	17	44687393	T	C	0.01988	NA	0.195235	rs62061855	10	NSF	0	intronic	1.712	6	15	15	1	1	0
rs34709861	1	150507316	C	CA	0.4304	NA	0.0935701	rs149026128	2	RP11-54A4.2	13723	intergenic	1.711	NA	5	15	0	1	1
rs35204395	17	43379533	GT	G	0.3161	NA	0.0798896	rs62061855	10	MAP3K14	0	ncRNA_intronic	1.711	NA	2	5	0	1	1
rs75916678	17	43849366	T	C	0.2396	NA	0.994629	rs62061855	10	CRHR1:RP11-105N13.4	0:0	ncRNA_intronic	1.711	5	2	14	1	1	0
rs557231036	17	44347931	TTAACTCAGGCA	T	0.1809	NA	0.684206	rs62061855	10	RP11-259G18.1	1870	intergenic	1.71	NA	5	15	1	1	1
rs56410621	11	1372335	T	G	0.174	0.0853651	0.0722239	rs12280761	8	BRSK2	38793	intergenic	1.709	6	5	14	0	1	1
rs28533997	11	1144901	T	C	0.2386	NA	0.0744404	rs71469854	8	MUC5AC	6678	intergenic	1.708	4	2	15	1	0	1
rs55811120	11	1274488	G	A	0.0497	0.416093	0.169836	rs12280761	8	MUC5B	0	intronic	1.708	4	5	15	1	1	1
rs546389384	17	44166362	G	GA	0.2396	NA	0.994629	rs62061855	10	KANSL1	0	intronic	1.708	NA	4	5	1	1	1
rs2744378	6	7578970	C	T	0.2913	0.114395	0.0987062	rs11754421	5	DSP	0	intronic	1.707	5	4	14	1	1	1
rs373943708	17	44183231	TCACACACACACACA	T	0.1431	NA	0.071214	rs62061855	10	KANSL1	0	intronic	1.706	NA	4	5	1	1	1
rs12132838	1	78220931	G	T	0.331	NA	0.0619106	rs34517439	1	USP33	0	intronic	1.705	6	1	5	1	1	1
rs2477121	1	150290762	A	T	0.3807	0.112577	0.215873	rs149026128	2	PRPF3	3162	intergenic	1.703	6	5	5	1	1	1
rs1491113	9	109394613	G	A	0.497	0.126412	0.0796211	rs10978621	7	RP11-308N19.4	0	ncRNA_intronic	1.702	NA	5	15	0	1	1
rs11608022	11	1309050	C	A	0.1789	NA	0.0861013	rs12280761	8	TOLLIP	0	intronic	1.701	5	4	4	1	1	1
rs2803165	1	77911130	C	T	0.3241	0.0341391	0.0845282	rs34517439	1	AK5	0	intronic	1.7	NA	4	15	1	1	1
rs10978552	9	109358037	A	G	0.3847	0.0469582	0.0937613	rs10978621	7	RP11-308N19.1	0	ncRNA_intronic	1.7	7	5	15	0	1	1
rs56087321	17	44084403	G	C	0.3618	0.44506	0.170587	rs62061855	10	MAPT	0	intronic	1.7	5	5	15	1	1	1
rs112538459	17	43527323	C	T	0.1938	NA	0.724145	rs62061855	10	PLEKHM1	0	intronic	1.698	6	4	5	1	1	1
rs916896	17	44098797	C	T	0.3569	0.624116	0.172719	rs62061855	10	MAPT	0	intronic	1.698	NA	4	5	1	1	1
rs111751251	17	44042951	C	T	0.2386	0.954469	0.989292	rs62061855	10	MAPT	0	intronic	1.697	7	4	14	1	1	1
rs297813	5	168586143	T	C	0.2465	0.0193266	0.0616038	rs79508398	4	SLIT3	0	intronic	1.696	7	5	15	1	1	0
rs12150162	17	44114218	T	C	0.2406	0.941016	1	rs62061855	10	KANSL1	0	intronic	1.696	5	4	4	1	1	1
rs72708423	1	151091290	T	C	0.1968	0.0753998	0.0526798	rs149026128	2	GABPB2	0	UTR3	1.694	5	4	4	1	1	1
rs11807075	1	151153806	C	T	0.3221	0.00746473	0.0628131	rs149026128	2	VPS72	0	intronic	1.694	6	4	4	1	1	1
rs575805781	11	1465426	A	T	0.02783	NA	0.054161	rs12280761	8	BRSK2	0	intronic	1.694	NA	4	15	1	0	1
rs75403953	17	43798546	A	G	0.2396	NA	0.994629	rs62061855	10	CRHR1:RP11-105N13.4	0:0	ncRNA_intronic	1.694	6	5	14	1	1	1
rs77024880	7	100323061	C	T	0.05964	0.432776	0.0516656	rs13243708	6	EPO	1737	intergenic	1.691	4	1	14	1	1	0
rs56394097	11	1248384	G	T	0.03777	0.390446	0.128278	rs12280761	8	MUC5B	0	intronic	1.69	4	5	15	1	0	1
rs77686669	7	99744572	T	C	0.2783	NA	0.360389	rs13243708	6	LAMTOR4	1957	intergenic	1.689	5	5	15	1	1	1
rs201213675	17	44313835	G	GT	0.02883	NA	0.300659	rs62061855	10	RP11-259G18.2	7136	intergenic	1.689	NA	5	15	0	1	1
rs1776275	1	150269437	G	T	0.4066	0.0376762	0.119046	rs149026128	2	MRPS21	0	intronic	1.688	NA	4	5	1	1	1
rs142024611	7	99498557	A	ATTTCT	0.3549	NA	0.14752	rs13243708	6	TRIM4	0	intronic	1.688	NA	4	4	1	1	1
rs16940668	17	43907966	G	A	0.2396	NA	0.994629	rs62061855	10	CRHR1	0	intronic	1.686	5	5	15	1	1	0
rs140086081	1	151123254	C	T	0.02584	0.0266082	0.0899884	rs149026128	2	SEMA6C	4149	intergenic	1.685	6	5	5	1	1	1
rs12004286	9	109478483	G	A	0.3648	0.88101	0.397106	rs10978621	7	RP11-308N19.5	6147	intergenic	1.685	6	5	15	0	0	1
rs4949658	1	78013771	T	C	0.3022	0.0096166	0.0526379	rs34517439	1	AK5	0	intronic	1.684	7	5	15	1	1	1
rs2075858	11	1250242	G	T	0.1541	NA	0.344996	rs12280761	8	MUC5B	0	intronic	1.684	5	4	15	1	1	1
rs12150460	17	44014137	G	T	0.2396	0.944439	0.994629	rs62061855	10	MAPT	0	intronic	1.684	1d	2	14	1	1	1
rs11590324	1	150470322	C	A	0.3837	0.162833	0.21608	rs149026128	2	TARS2	0	intronic	1.683	7	4	4	1	1	1
rs148558513	11	1435057	G	T	0.03181	0.0470577	0.0634512	rs12280761	8	BRSK2	0	intronic	1.683	5	5	15	1	1	1
rs5777734	1	150617329	G	GT	0.3926	NA	0.236899	rs149026128	2	GOLPH3L	1371	intergenic	1.682	NA	4	5	1	1	1
rs55972172	1	150882640	C	T	0.1392	0.00513684	0.0513579	rs149026128	2	CYCSP51	5950	intergenic	1.682	7	5	15	0	1	1
rs62056905	17	43782693	A	G	0.2416	NA	0.983911	rs62061855	10	CRHR1:RP11-105N13.4	0:0	ncRNA_intronic	1.682	4	5	14	1	1	1
rs61869715	11	1372610	C	T	0.08052	0.832196	0.26633	rs12280761	8	BRSK2	38518	intergenic	1.681	5	5	14	0	1	1
rs7396026	11	1407354	T	C	0.06958	0.165276	0.0575684	rs12280761	8	BRSK2	3774	intergenic	1.681	6	5	14	1	1	1
rs56026232	17	43939399	A	C	0.2396	NA	0.994629	rs62061855	10	MAPT-AS1	0	ncRNA_intronic	1.681	7	5	14	0	1	1
rs10866498	5	1285162	C	T	0.4821	NA	0.137269	rs2736099	3	TERT	0	intronic	1.68	5	4	15	1	0	1
rs76333921	17	43759426	C	T	0.2396	NA	0.994629	rs62061855	10	CRHR1:RP11-105N13.4	0:0	ncRNA_intronic	1.68	5	5	14	1	1	1
rs140117722	1	78887002	G	T	0.05964	0.056355	0.0570674	rs34517439	1	PTGFR	0	intronic	1.678	5	5	15	1	1	1
rs9924289	16	94168	C	T	0.3956	0.014042	0.0647021	rs368688757	9	POLR3K	2238	intergenic	1.678	5	1	4	1	1	1
rs17651507	17	44059010	A	T	0.2336	0.341194	0.0914452	rs62061855	10	MAPT	0	intronic	1.678	1f	4	15	1	1	1
rs17577496	17	44194835	T	C	0.2406	0.94298	1	rs62061855	10	KANSL1	0	intronic	1.678	1f	2	5	1	1	1
rs55929190	17	44147599	G	C	0.2406	0.943693	1	rs62061855	10	KANSL1	0	intronic	1.676	5	4	5	1	1	1
rs538174453	17	44781030	G	C	0.2028	NA	0.780764	rs62061855	10	NSF	0	intronic	1.676	NA	5	15	1	1	0
rs66847267	1	150875173	C	A	0.3897	0.00505224	0.244475	rs149026128	2	CYCSP51	1198	intergenic	1.673	6	7	15	0	1	1
rs4482334	17	43912830	T	C	0.2396	NA	0.994629	rs62061855	10	CRHR1	0	UTR3	1.673	5	5	15	1	1	1
rs542087094	17	44254993	GT	G	0.2406	NA	1	rs62061855	10	KANSL1	0	intronic	1.673	NA	5	5	1	1	1
17:44633053:C:T	17	44633053	C	T	0.2117	NA	0.663317	rs62061855	10	ARL17A	0	NA	1.673	NA	5	15	1	1	0
rs36114997	17	43515885	A	G	0.1938	NA	0.724145	rs62061855	10	PLEKHM1	0	intronic	1.67	7	4	4	1	1	1
rs55672909	11	1283512	A	G	0.07654	0.25557	0.284074	rs12280761	8	MUC5B	105	downstream	1.668	4	1	2	1	1	1
rs4485406	17	43683627	C	G	0.2416	NA	0.994688	rs62061855	10	RPS26P8	2281	intergenic	1.668	6	14	15	0	1	1
rs540279850	17	44365897	C	T	0.2157	NA	0.846917	rs62061855	10	ARL17B	0	intronic	1.668	NA	5	15	1	1	1
rs141576123	1	77976078	TA	T	0.171	NA	0.267833	rs34517439	1	AK5	0	intronic	1.666	NA	5	15	1	0	1
rs6695344	1	151178491	G	A	0.3658	0.00755513	0.0521783	rs149026128	2	PIP5K1A	0	intronic	1.666	6	2	5	1	1	1
rs4743017	9	109377235	G	T	0.4016	NA	0.104446	rs10978621	7	RP11-308N19.3	123	downstream	1.665	3a	5	15	0	0	1
rs12754926	1	77939381	T	C	0.4135	0.677999	0.0690384	rs34517439	1	AK5	0	intronic	1.663	4	4	15	1	1	1
rs5743987	11	1305846	C	T	0.07356	0.225848	0.275183	rs12280761	8	TOLLIP	0	intronic	1.663	NA	4	4	1	1	1
rs573351	1	150271080	G	A	0.4085	0.0368773	0.117166	rs149026128	2	MRPS21	0	intronic	1.662	NA	4	5	1	1	1
rs172472	5	168620091	A	G	0.1441	0.00612588	0.109614	rs79508398	4	SLIT3	0	intronic	1.661	4	4	15	1	1	0
rs559816018	17	44283858	G	A	0.1948	NA	0.78022	rs62061855	10	KANSL1	0	intronic	1.661	NA	4	5	1	1	1
rs1230094	17	43470156	G	A	0.2972	NA	0.109165	rs62061855	10	ARHGAP27	1118	intergenic	1.659	1f	5	5	1	1	1
rs368983412	17	44284877	AAAAAAAAAAAAAAG	A	0.2555	NA	0.934043	rs62061855	10	KANSL1	0	intronic	1.659	NA	5	5	1	1	1
rs11867549	17	44013235	A	G	0.2763	0.40889	0.109484	rs62061855	10	MAPT	0	intronic	1.658	4	1	14	1	1	1
rs62061725	17	44016157	G	C	0.2396	0.944624	0.994629	rs62061855	10	MAPT	0	intronic	1.658	7	5	14	1	1	1
rs62055483	17	43948040	C	T	0.2396	NA	0.994629	rs62061855	10	MAPT-AS1	0	ncRNA_intronic	1.657	5	5	14	0	1	1
rs80020809	17	44172391	C	T	0.2406	0.938355	1	rs62061855	10	KANSL1	0	intronic	1.657	7	4	5	1	1	1
rs12126871	1	78605899	A	G	0.4145	NA	0.0625255	rs34517439	1	GIPC2	1765	intergenic	1.656	7	5	15	1	1	1
rs9435997	1	150289496	G	A	0.3807	0.09798	0.215873	rs149026128	2	PRPF3	4428	intergenic	1.656	7	5	5	1	1	1
rs573867767	17	44207415	G	GGTGGCAT	0.2406	NA	1	rs62061855	10	KANSL1	0	intronic	1.656	NA	2	5	1	1	1
rs2693364	17	43651511	C	G	0.497	NA	0.314432	rs62061855	10	RP11-798G7.6	10914	intergenic	1.655	4	2	15	0	1	1
rs77009866	17	44110888	A	T	0.2406	0.94104	1	rs62061855	10	KANSL1	0	intronic	1.654	5	4	4	1	1	1
rs1313568	1	150344180	C	G	0.4056	0.0392754	0.113923	rs149026128	2	RPRD2	0	intronic	1.651	5	4	5	1	1	1
rs4971030	1	151280995	T	C	0.3658	0.00527997	0.0500808	rs149026128	2	PI4KB	0	intronic	1.651	7	4	4	1	1	1
rs10816415	9	109417814	C	T	0.4205	0.287784	0.181822	rs10978621	7	RP11-308N19.4	0	ncRNA_intronic	1.651	7	14	15	0	0	1
rs71075752	1	78015556	CTGGA	C	0.3022	NA	0.0526379	rs34517439	1	AK5	0	intronic	1.65	NA	5	15	1	1	1
rs73158420	7	99636947	A	G	0.2455	NA	0.214216	rs13243708	6	ZKSCAN1	0	UTR3	1.65	6	4	5	1	1	1
rs4291501	1	151169157	C	G	0.3022	0.00649082	0.0679843	rs149026128	2	PIP5K1A	1267	intergenic	1.648	4	1	5	1	1	1
rs17689653	17	43898963	A	T	0.2396	NA	0.994629	rs62061855	10	CRHR1	0	intronic	1.648	1f	5	15	1	1	0
rs563025886	17	44127471	GTGGTTTCACCA	G	0.2396	NA	0.99463	rs62061855	10	KANSL1	0	intronic	1.647	NA	4	4	1	1	1
rs112155389	17	43758078	G	A	0.2396	NA	0.994629	rs62061855	10	CRHR1:RP11-105N13.4	0:0	ncRNA_intronic	1.646	7	5	14	1	1	1
rs471657	1	150276461	G	A	0.4056	0.0368975	0.118588	rs149026128	2	MRPS21	0	intronic	1.645	NA	4	5	1	1	1
rs2696640	17	43651233	G	A	0.5	NA	0.315871	rs62061855	10	RP11-798G7.6	10636	intergenic	1.645	4	2	15	0	1	1
rs574499127	17	43587708	A	G	0.02187	NA	0.182128	rs62061855	10	LRRC37A4P:RP11-798G7.5	0:0	ncRNA_intronic	1.644	NA	5	15	0	0	1
rs7514041	1	77964269	G	A	0.3439	0.0397959	0.0677267	rs34517439	1	AK5	0	intronic	1.643	5	5	15	1	1	1
rs368724725	1	150911302	CTT	C	0.3698	NA	0.265122	rs149026128	2	SETDB1	0	intronic	1.642	NA	4	4	1	1	1
rs5743978	11	1307122	G	A	0.0497	0.543763	0.169836	rs12280761	8	TOLLIP	0	intronic	1.642	NA	4	4	1	1	1
17:43773514:C:CA	17	43773514	C	CA	0.2276	NA	0.0884825	rs62061855	10	CRHR1:RP11-105N13.4	0:0	NA	1.642	NA	13	14	1	1	1
rs62061799	17	44174068	T	C	0.2416	NA	0.994688	rs62061855	10	KANSL1	0	intronic	1.642	6	5	5	1	1	1
rs147329675	11	1115232	A	ACCCAGTG	0.2316	NA	0.0650396	rs71469854	8	MUC2	10812	intergenic	1.641	NA	2	15	0	1	1
17:44080408:C:G	17	44080408	G	C	0.2406	NA	1	rs62061855	10	MAPT	0	intronic	1.641	7	2	15	1	1	1
rs4471723	17	44205690	C	T	0.2465	0.937034	0.968522	rs62061855	10	KANSL1	0	intronic	1.641	6	2	5	1	1	1
rs533813183	17	44278661	G	A	0.2107	NA	0.859544	rs62061855	10	KANSL1	0	intronic	1.641	NA	5	5	1	1	1
rs113042517	17	44139453	G	A	0.3579	NA	0.173495	rs62061855	10	KANSL1	0	intronic	1.64	6	4	5	1	1	1
rs549814054	17	44149348	A	C	0.2406	NA	0.978474	rs62061855	10	KANSL1	0	intronic	1.64	NA	4	5	1	1	1
rs549226896	17	43668815	A	G	0.2336	NA	0.95226	rs62061855	10	DND1P1	4519	intergenic	1.639	NA	5	15	0	1	1
rs72628323	17	44171207	G	A	0.1431	NA	0.071214	rs62061855	10	KANSL1	0	intronic	1.639	7	4	5	1	1	1
rs112275793	17	43563304	A	C	0.1948	NA	0.748761	rs62061855	10	PLEKHM1	0	intronic	1.638	6	5	5	1	1	1
rs62063681	17	44131592	A	G	0.2406	0.94963	1	rs62061855	10	KANSL1	0	intronic	1.638	5	4	5	1	1	1
rs2797653	1	150322532	C	T	0.3837	0.102719	0.214377	rs149026128	2	PRPF3	0	intronic	1.637	NA	4	5	1	1	1
rs34826479	1	150714360	AG	A	0.493	NA	0.181556	rs149026128	2	CTSS	0	intronic	1.637	NA	4	15	1	1	1
rs202172688	1	151013271	C	CA	0.2714	NA	0.0733679	rs149026128	2	BNIPL	0	intronic	1.637	NA	4	5	1	1	1
rs62064652	17	43509310	A	G	0.1928	0.818247	0.720081	rs62061855	10	ARHGAP27	0	intronic	1.637	4	1	1	1	1	1
rs10788799	1	151072864	T	C	0.1799	0.00268886	0.140697	rs149026128	2	GABPB2	0	intronic	1.632	7	5	5	1	1	1
rs297885	5	168613082	C	T	0.2813	0.00654838	0.0592928	rs79508398	4	SLIT3	0	intronic	1.632	7	5	15	1	0	0
rs539726587	17	44233699	C	T	0.1998	NA	0.793399	rs62061855	10	KANSL1	0	intronic	1.632	NA	2	7	1	1	1
rs151305933	17	44335186	C	CA	0.1213	NA	0.0537816	rs62061855	10	RP11-259G18.3	1730	intergenic	1.632	NA	5	15	0	1	1
rs7871327	9	109362226	G	A	0.3837	0.0312443	0.091883	rs10978621	7	RP11-308N19.1	0	ncRNA_intronic	1.631	7	14	15	0	1	1
rs17564948	17	44011749	A	G	0.2396	0.944312	0.994629	rs62061855	10	MAPT	0	intronic	1.631	1f	1	14	1	1	1
rs4971008	1	151109641	G	A	0.1879	0.00222367	0.136852	rs149026128	2	SEMA6C	0	intronic	1.63	5	1	5	1	1	1
rs241030	17	43734503	A	G	0.2396	NA	0.994629	rs62061855	10	CRHR1:RP11-105N13.4	0:0	ncRNA_intronic	1.63	NA	5	14	1	1	1
rs4255816	17	44010364	C	G	0.2396	0.944385	0.994629	rs62061855	10	MAPT	0	intronic	1.63	6	5	14	1	1	1
rs62055488	17	43950394	C	T	0.2396	NA	0.994629	rs62061855	10	MAPT-AS1	0	ncRNA_intronic	1.629	7	5	14	0	1	1
rs486275	1	150282784	A	G	0.3807	NA	0.215873	rs149026128	2	MRPS21	1369	intergenic	1.626	NA	4	5	1	1	1
rs12150332	17	43824908	C	T	0.2396	NA	0.994629	rs62061855	10	CRHR1:RP11-105N13.4	0:0	ncRNA_intronic	1.626	7	5	14	1	1	1
rs531291107	17	43671066	G	GA	0.2346	NA	0.924944	rs62061855	10	DND1P1	6770	intergenic	1.625	NA	5	15	0	1	1
rs2732683	17	44339665	C	G	0.2117	NA	0.82853	rs62061855	10	RP11-259G18.3	1692	intergenic	1.624	7	5	5	0	1	1
rs62061732	17	44017941	G	T	0.2396	0.945014	0.994629	rs62061855	10	MAPT	0	intronic	1.623	4	5	14	1	1	1
rs56278545	17	43530550	A	G	0.499	NA	0.130975	rs62061855	10	PLEKHM1:AC091132.1	0:0	ncRNA_intronic	1.622	5	1	5	1	1	1
rs17761124	17	43760516	A	T	0.2396	NA	0.994629	rs62061855	10	CRHR1:RP11-105N13.4	0:0	ncRNA_intronic	1.622	6	5	14	1	1	1
rs17571781	17	44033802	T	C	0.2396	0.950099	0.994629	rs62061855	10	MAPT	0	intronic	1.62	1d	5	14	1	1	1
rs17334797	17	43825912	A	G	0.2396	NA	0.994629	rs62061855	10	CRHR1:RP11-105N13.4	0:0	ncRNA_intronic	1.619	1f	5	14	1	1	1
rs574482777	17	43693462	C	T	0.2177	NA	0.888327	rs62061855	10	CRHR1-IT1	4231	intergenic	1.618	NA	14	15	1	1	1
rs566356848	17	44285460	G	GA	0.2465	NA	0.970281	rs62061855	10	KANSL1	0	intronic	1.617	NA	4	5	1	1	1
rs12551168	9	109510128	T	C	0.4493	NA	0.310331	rs10978621	7	RP11-308N19.5	24916	intergenic	1.616	6	5	15	0	0	1
rs596122	1	79019871	G	A	0.2435	0.298191	0.105614	rs34517439	1	PTGFR	14436	intergenic	1.615	4	9	15	0	1	1
rs140288713	17	44690708	G	A	0.2137	NA	0.814787	rs62061855	10	NSF	0	intronic	1.615	6	15	15	1	1	0
rs73161745	7	99893765	C	T	0.2823	0.275839	0.059805	rs13243708	6	SPDYE3	11559	intergenic	1.614	5	5	15	0	1	1
rs541888769	17	43664335	C	G	0.2376	NA	0.973323	rs62061855	10	DND1P1	39	downstream	1.614	NA	1	15	0	1	1
rs17652748	17	44103616	C	T	0.2406	0.940614	1	rs62061855	10	MAPT	0	UTR3	1.614	1f	4	4	1	1	1
rs368590121	17	44657901	CA	C	0.4125	NA	0.0823082	rs62061855	10	ARL17A	812	upstream	1.613	NA	15	15	1	1	0
rs34183059	7	100079429	A	G	0.163	0.428634	0.146178	rs13243708	6	AC092849.1	1951	intergenic	1.61	1f	5	5	1	1	1
rs7944723	11	1093710	G	C	0.1909	NA	0.144489	rs71469854	8	MUC2	0	exonic	1.61	NA	4	9	1	1	0
rs559241210	17	43900215	T	TAA	0.2366	NA	0.978653	rs62061855	10	CRHR1	0	intronic	1.61	NA	5	15	1	1	0
rs72532713	5	168642518	C	CT	0.2157	NA	0.0762393	rs79508398	4	SLIT3	0	intronic	1.609	NA	5	15	1	1	1
rs28520914	11	1157238	C	T	0.2048	0.611379	0.0761504	rs71469854	8	MUC5AC	0	intronic	1.609	5	4	15	1	1	1
rs2696588	17	44222424	C	G	0.4185	NA	0.216535	rs62061855	10	KANSL1	0	intronic	1.609	1f	2	5	1	1	1
rs11205384	1	150467368	C	T	0.4076	0.0512893	0.112995	rs149026128	2	TARS2	0	intronic	1.608	6	4	5	1	1	1
11:1401358:G:GA	11	1401358	GA	G	0.3807	NA	0.155532	rs12280761	8	BRSK2	9770	NA	1.607	NA	5	14	1	0	1
rs201647884	17	43666848	A	AAGAAG	0.08052	NA	0.412257	rs62061855	10	DND1P1	2552	intergenic	1.607	NA	5	15	0	1	1
rs146715079	17	44494386	T	C	0.4175	NA	0.363205	rs62061855	10	NSFP1	0	ncRNA_intronic	1.607	6	5	15	0	1	1
rs72444646	7	99600227	T	TTATG	0.4871	NA	0.657259	rs13243708	6	RP4-604G5.3	9553	intergenic	1.606	NA	5	15	0	1	1
rs10816403	9	109371518	T	C	0.3827	0.0464279	0.093698	rs10978621	7	RP11-308N19.1	4441	intergenic	1.606	6	5	15	0	1	1
rs3112826	1	77916647	G	A	0.2455	NA	0.147785	rs34517439	1	AK5	0	intronic	1.604	NA	5	15	1	1	1
rs11245960	11	1105163	G	A	0.2873	NA	0.0572568	rs71469854	8	MUC2	743	downstream	1.603	3a	5	15	1	0	1
rs2735707	11	1251899	C	T	0.03777	NA	0.128278	rs12280761	8	MUC5B	0	intronic	1.602	2b	5	15	1	0	1
rs385691	17	43726125	A	C	0.2396	NA	0.994629	rs62061855	10	CRHR1:RP11-105N13.4	0:0	ncRNA_intronic	1.6	NA	5	15	1	1	1
rs35122867	7	99792549	G	GA	0.2306	NA	0.191243	rs13243708	6	STAG3	0	intronic	1.599	NA	5	15	1	1	1
rs72849411	11	1375132	C	T	0.171	NA	0.0546338	rs12280761	8	BRSK2	35996	intergenic	1.599	4	5	15	0	1	1
rs34363898	17	43515846	C	T	0.1938	NA	0.724145	rs62061855	10	PLEKHM1	0	intronic	1.599	7	4	4	1	1	1
rs6503443	17	43765881	T	C	0.2654	NA	0.871725	rs62061855	10	CRHR1:RP11-105N13.4	0:0	ncRNA_intronic	1.599	1f	7	14	1	1	1
rs12516235	5	168651579	C	G	0.1312	0.00835916	0.124503	rs79508398	4	SLIT3	0	intronic	1.597	6	5	15	1	1	1
rs35915583	7	99562824	A	AC	0.4672	NA	0.312184	rs13243708	6	AZGP1	1518	intergenic	1.597	NA	5	14	1	1	1
rs10835085	11	1259016	T	C	0.2883	NA	0.159877	rs12280761	8	MUC5B	0	intronic	1.596	7	5	15	1	1	1
rs533036291	17	44188672	G	GTT	0.2406	NA	1	rs62061855	10	KANSL1	0	intronic	1.596	NA	5	5	1	1	1
rs57967312	1	150473810	C	T	0.4622	NA	0.0551657	rs149026128	2	TARS2	0	intronic	1.594	6	4	5	1	1	1
rs113454308	9	109513262	G	T	0.0497	0.0576616	0.172898	rs10978621	7	RP11-308N19.5	28050	intergenic	1.594	7	5	15	0	0	1
rs62056912	17	43784948	G	T	0.2396	NA	0.994629	rs62061855	10	CRHR1:RP11-105N13.4	0:0	ncRNA_intronic	1.594	6	5	14	1	1	1
rs57946216	11	1216953	C	T	0.3708	0.0149768	0.0600389	rs71469854	8	MUC5AC	0	intergenic	1.593	5	4	14	1	1	0
rs141455452	17	44019083	T	G	0.4334	NA	0.233143	rs62061855	10	MAPT	0	intronic	1.593	5	5	14	1	1	1
rs7952385	11	1109049	C	T	0.2942	NA	0.0666218	rs71469854	8	MUC2	4629	intergenic	1.592	NA	5	15	1	0	1
rs372494195	17	43716229	G	T	0.165	NA	0.669501	rs62061855	10	CRHR1-IT1:CRHR1:RP11-105N13.4	0:0:0	ncRNA_intronic	1.591	6	4	5	1	1	1
rs80075102	1	150740700	T	G	0.02883	0.00269914	0.163237	rs149026128	2	CTSS	2266	intergenic	1.589	6	5	15	1	1	1
rs370739771	17	44255146	C	CT	0.2515	NA	0.932456	rs62061855	10	KANSL1	0	intronic	1.587	NA	5	5	1	1	1
rs1260406	1	150305863	C	A	0.3837	0.17586	0.214377	rs149026128	2	PRPF3	0	intronic	1.585	7	4	4	1	1	1
rs10873944	1	77962934	G	A	0.3439	0.0226115	0.0677267	rs34517439	1	AK5	0	intronic	1.583	7	4	15	1	1	1
rs7513182	1	150442612	A	G	0.4056	0.0426214	0.113923	rs149026128	2	RPRD2	0	intronic	1.583	5	4	4	1	1	1
rs3766344	1	78992061	C	G	0.2455	0.136152	0.0893344	rs34517439	1	PTGFR	0	intronic	1.58	5	5	15	1	1	1
rs562566755	17	43894485	G	GA	0.2396	NA	0.994629	rs62061855	10	CRHR1	0	intronic	1.58	NA	5	15	1	1	0
rs72615159	7	99674286	G	A	0.2594	0.619425	0.508219	rs13243708	6	ZNF3	0	intronic	1.579	7	4	4	1	1	1
rs2942164	17	43721283	G	C	0.2396	0.940141	0.994629	rs62061855	10	CRHR1-IT1:CRHR1:RP11-105N13.4	0:0:0	ncRNA_intronic	1.579	6	5	15	1	1	1
rs77310586	17	43765381	G	C	0.2396	NA	0.994629	rs62061855	10	CRHR1:RP11-105N13.4	0:0	ncRNA_intronic	1.578	5	5	14	1	1	1
rs2572008	7	99490956	A	T	0.4672	0.24875	0.188459	rs13243708	6	TRIM4	0	intronic	1.576	6	4	5	1	1	1
rs11826815	11	1258826	G	A	0.03877	0.0576969	0.132928	rs12280761	8	MUC5B	0	intronic	1.576	5	5	15	1	1	1
rs62054441	17	43828749	C	T	0.2654	NA	0.106559	rs62061855	10	CRHR1:RP11-105N13.4	0:0	ncRNA_intronic	1.575	5	5	14	1	1	1
rs77319632	17	43543083	T	A	0.1938	NA	0.743046	rs62061855	10	PLEKHM1	0	intronic	1.574	6	4	5	1	1	0
rs111511018	17	43794828	T	C	0.2396	NA	0.994629	rs62061855	10	CRHR1:RP11-105N13.4	0:0	ncRNA_intronic	1.572	7	5	14	1	1	1
rs2532297	17	44231326	G	A	0.2416	0.944588	0.994688	rs62061855	10	KANSL1	0	intronic	1.572	NA	2	7	1	1	1
rs532869080	17	44016601	A	AG	0.2396	NA	0.994629	rs62061855	10	MAPT	0	intronic	1.571	NA	5	14	1	1	1
rs5777725	1	150377883	A	AT	0.3837	NA	0.207757	rs149026128	2	RPRD2	0	intronic	1.568	NA	5	5	1	1	1
rs116301886	11	1443297	G	A	0.2545	0.170145	0.0580109	rs12280761	8	BRSK2	0	intronic	1.568	5	5	15	1	1	1
11:1401358:G:GAA	11	1401358	G	GAA	0.1103	NA	0.155532	rs12280761	8	BRSK2	9770	intergenic	1.567	NA	5	14	1	1	1
rs7223853	17	43384632	A	T	0.3042	0.0384545	0.0878865	rs62061855	10	MAP3K14	0	ncRNA_intronic	1.567	5	2	7	0	1	1
rs2950517	7	99803412	C	G	0.2684	NA	0.211048	rs13243708	6	STAG3:GATS:GATS	0:0:0	ncRNA_intronic	1.566	7	5	15	1	1	1
rs545132494	17	43792493	T	TAAAC	0.2396	NA	0.994629	rs62061855	10	CRHR1:RP11-105N13.4	0:0	ncRNA_intronic	1.565	NA	5	14	1	1	1
rs62055705	17	43760599	A	C	0.2396	NA	0.994629	rs62061855	10	CRHR1:RP11-105N13.4	0:0	ncRNA_intronic	1.564	6	5	14	1	1	1
rs1635299	17	43743079	C	T	0.1551	NA	0.06212	rs62061855	10	CRHR1:RP11-105N13.4	0:0	ncRNA_intronic	1.563	NA	5	14	1	1	1
rs62054817	17	43925966	G	A	0.2406	NA	0.989337	rs62061855	10	MAPT-AS1	0	ncRNA_intronic	1.563	4	5	14	1	1	1
rs2696470	17	43658123	C	T	0.4483	NA	0.051276	rs62061855	10	DND1P1	5113	intergenic	1.562	6	3	5	0	1	1
rs71580314	1	150507691	A	AGGG	0.4533	NA	0.195452	rs149026128	2	RP11-54A4.2	13348	intergenic	1.561	NA	5	15	0	1	1
17:43773514:C:CAAA	17	43773514	C	CAAA	0.2386	NA	0.0884825	rs62061855	10	CRHR1:RP11-105N13.4	0:0	ncRNA_intronic	1.561	NA	13	14	1	1	1
rs4743016	9	109377233	G	T	0.325	NA	0.0669852	rs10978621	7	RP11-308N19.3	125	downstream	1.56	3a	5	15	0	0	1
rs142077045	11	1360510	GAGA	G	0.0497	NA	0.169836	rs12280761	8	TOLLIP-AS1	28572	intergenic	1.56	NA	5	14	0	1	1
rs2664006	17	44041771	C	T	0.3917	NA	0.221102	rs62061855	10	MAPT	0	intronic	1.56	NA	4	14	1	1	1
rs385383	17	43704031	C	A	0.2396	NA	0.994629	rs62061855	10	CRHR1-IT1:CRHR1:RP11-105N13.4	0:0:0	ncRNA_intronic	1.559	5	4	5	1	1	1
rs34779725	1	78225652	CT	C	0.2714	NA	0.247686	rs34517439	1	USP33	114	upstream	1.558	NA	1	1	1	1	1
rs10449706	1	79058908	A	G	0.05368	0.0362266	0.0920066	rs34517439	1	IFI44L	26698	intergenic	1.558	5	5	15	0	1	1
rs2897075	7	99630342	C	T	0.3857	0.95937	1	rs13243708	6	ZKSCAN1	0	intronic	1.558	7	4	4	1	1	1
rs55711631	17	43958431	T	C	0.2396	NA	0.994629	rs62061855	10	MAPT-AS1	0	ncRNA_intronic	1.558	6	9	14	0	1	1
rs8065800	17	44010478	A	G	0.3052	NA	0.157295	rs62061855	10	MAPT	0	intronic	1.558	5	1	14	1	1	1
rs201691031	11	1401363	A	AAG	0.03181	NA	0.104686	rs12280761	8	BRSK2	9765	intergenic	1.557	NA	5	14	1	0	1
rs10660824	9	109511310	C	CTT	0.4205	NA	0.0929833	rs10978621	7	RP11-308N19.5	26098	intergenic	1.556	NA	5	15	0	0	1
rs199805444	17	44275786	A	AT	0.1918	NA	0.053239	rs62061855	10	KANSL1	0	intronic	1.556	NA	5	5	1	1	1
rs834228	1	150383951	A	G	0.3837	NA	0.214377	rs149026128	2	RPRD2	0	intronic	1.554	6	5	5	1	1	1
rs201747939	11	1266042	T	C	0.03777	0.229301	0.128278	rs12280761	8	MUC5B:RP11-532E4.2	0:0	exonic	1.554	5	5	15	1	0	1
rs372228208	17	44340153	GAA	G	0.2406	NA	1	rs62061855	10	RP11-259G18.3	2180	intergenic	1.553	NA	5	5	0	1	1
rs12725667	1	150766070	T	A	0.4871	NA	0.19405	rs149026128	2	CTSK	2613	intergenic	1.552	6	5	5	1	1	1
rs17564780	17	44005413	A	G	0.2406	NA	0.989337	rs62061855	10	MAPT	0	intronic	1.552	NA	5	9	1	1	1
rs112738761	1	150841736	A	G	0.3897	0.00573021	0.251896	rs149026128	2	ARNT	0	intronic	1.551	6	4	5	1	1	1
rs17667852	5	168623530	G	A	0.1272	0.0121225	0.136075	rs79508398	4	SLIT3	0	intronic	1.55	5	5	15	1	1	0
rs111963714	7	99948655	T	G	0.1998	NA	0.0549806	rs13243708	6	STAG3L5P:STAG3L5P-PVRIG2P-PILRB:PILRB	0:0:0	ncRNA_intronic	1.55	7	4	4	1	1	1
rs115257826	11	1379780	G	A	0.04573	0.554231	0.141251	rs12280761	8	BRSK2	31348	intergenic	1.549	3a	5	15	0	1	1
rs565882203	17	44229415	T	C	0.2097	NA	0.854319	rs62061855	10	KANSL1	0	intronic	1.548	NA	2	5	1	1	1
rs374569899	17	44494339	C	T	0.3032	NA	0.81361	rs62061855	10	NSFP1	0	ncRNA_intronic	1.546	7	5	15	0	1	1
rs112425426	17	43963416	C	G	0.2396	NA	0.994629	rs62061855	10	MAPT-AS1	0	ncRNA_intronic	1.545	6	9	14	1	1	1
rs372352470	17	44410631	G	T	0.2296	NA	0.553691	rs62061855	10	ARL17B:LRRC37A	0:0	intronic	1.545	7	5	15	1	1	0
rs538628	17	44787313	G	C	0.2247	NA	0.885021	rs62061855	10	NSF	0	intronic	1.545	6	4	5	1	1	0
rs62061796	17	44173408	G	A	0.2406	0.943592	1	rs62061855	10	KANSL1	0	intronic	1.544	7	4	5	1	1	1
rs56254732	17	43932049	C	T	0.2396	NA	0.994629	rs62061855	10	MAPT-AS1	0	ncRNA_intronic	1.543	6	5	14	1	1	1
rs112967224	1	150677263	G	A	0.4314	0.0135622	0.234295	rs149026128	2	HORMAD1	0	intronic	1.542	7	4	15	1	1	1
rs7210728	17	43968415	G	A	0.3638	NA	0.546269	rs62061855	10	MAPT-AS1	0	ncRNA_intronic	1.542	7	5	14	1	1	1
rs12452789	17	44310965	T	A	0.1928	0.0228573	0.054426	rs62061855	10	KANSL1	8231	intergenic	1.542	6	5	15	1	1	1
rs1879586	17	43567337	C	G	0.1968	NA	0.757877	rs62061855	10	PLEKHM1	0	intronic	1.541	5	1	1	1	1	1
rs62062297	17	44101004	A	G	0.2406	0.941303	1	rs62061855	10	MAPT	0	intronic	1.541	6	4	5	1	1	1
rs112544636	11	1432949	C	T	0.2515	0.187163	0.0606069	rs12280761	8	BRSK2	0	intronic	1.54	5	2	15	1	1	1
rs137928204	17	43650834	A	AAAACAAAC	0.2674	NA	0.449371	rs62061855	10	RP11-798G7.6	10237	intergenic	1.539	NA	4	15	0	1	1
rs62054380	17	43800987	C	A	0.2396	NA	0.994629	rs62061855	10	CRHR1:RP11-105N13.4	0:0	ncRNA_intronic	1.539	7	9	14	1	1	1
rs12150195	17	44014263	T	C	0.2396	0.944452	0.994629	rs62061855	10	MAPT	0	intronic	1.538	1f	5	14	1	1	1
rs2744379	6	7579393	C	T	0.2903	0.0643875	0.0968931	rs11754421	5	DSP	0	intronic	1.537	5	4	14	1	1	1
rs35125400	7	99785015	CTT	C	0.2724	NA	0.168015	rs13243708	6	STAG3	0	intronic	1.537	NA	5	15	1	1	1
rs10978537	9	109321180	T	C	0.2634	0.0332188	0.0754539	rs10978621	7	RP11-308N19.1	0	ncRNA_intronic	1.536	7	7	15	0	0	1
rs11536777	9	109329190	C	T	0.2624	0.0414038	0.0838571	rs10978621	7	RP11-308N19.1	0	ncRNA_intronic	1.536	7	9	15	0	0	1
rs11245971	11	1128210	T	A	0.1988	0.260569	0.0500272	rs71469854	8	MUC5AC	23369	intergenic	1.536	7	5	9	0	0	0
rs544670953	17	44016011	A	AT	0.2396	NA	0.994629	rs62061855	10	MAPT	0	intronic	1.535	NA	5	14	1	1	1
rs34495036	1	150738483	CGGGA	C	0.3718	NA	0.286097	rs149026128	2	CTSS	49	upstream	1.534	NA	1	15	1	1	1
rs112275277	17	43981958	C	T	0.2396	0.938168	0.994629	rs62061855	10	MAPT	0	intronic	1.534	6	5	14	1	1	1
rs546564131	17	44348753	T	C	0.2018	NA	0.801936	rs62061855	10	RP11-259G18.1	2692	intergenic	1.534	NA	5	15	1	1	1
rs6477538	9	109467571	C	T	0.4334	NA	0.181061	rs10978621	7	RP11-308N19.4	2627	intergenic	1.533	6	5	15	0	0	1
rs1724404	17	44323425	C	T	0.2505	NA	0.938677	rs62061855	10	RP11-259G18.2	1014	intergenic	1.533	6	5	15	0	1	1
rs1323094	1	78645701	A	G	0.3827	NA	0.0500662	rs34517439	1	RNFT1P2	8779	intergenic	1.532	NA	5	15	0	1	1
rs11805308	1	150689215	A	G	0.4314	0.0016149	0.234295	rs149026128	2	HORMAD1	0	intronic	1.531	7	5	15	1	1	1
rs2696587	17	44222460	T	G	0.2425	0.935631	0.989526	rs62061855	10	KANSL1	0	intronic	1.531	NA	2	5	1	1	1
rs2696518	17	44357885	T	G	0.2087	NA	0.826416	rs62061855	10	ARL17B	0	intronic	1.531	NA	5	15	1	1	1
rs548425727	17	43682010	C	T	0.2107	NA	0.852023	rs62061855	10	RP11-707O23.5	2303	intergenic	1.53	NA	5	15	0	1	1
rs1534309	7	99696370	G	C	0.1759	NA	0.126456	rs13243708	6	MCM7	0	intronic	1.524	1f	1	4	1	1	1
rs10978626	9	109526852	G	A	0.4751	0.132372	0.0622809	rs10978621	7	RP11-308N19.5	41640	intergenic	1.523	7	5	15	0	0	1
rs1260373	1	150331866	T	C	0.4066	NA	0.111625	rs149026128	2	RPRD2	3700	intergenic	1.522	NA	4	5	1	1	1
rs17596326	1	150433819	A	G	0.3847	0.166544	0.213348	rs149026128	2	RPRD2	0	intronic	1.519	6	4	5	1	1	1
rs56249780	17	43957328	C	T	0.2396	NA	0.994629	rs62061855	10	MAPT-AS1	0	ncRNA_intronic	1.519	7	14	14	0	1	1
rs35125742	1	150948340	GA	G	0.492	NA	0.182007	rs149026128	2	RP11-316M1.3	329	upstream:downstream	1.518	NA	1	5	1	1	1
rs5743927	11	1319516	C	G	0.03678	NA	0.13557	rs12280761	8	TOLLIP	0	intronic	1.518	4	2	5	1	1	1
rs530412509	11	1144593	T	G	0.2386	NA	0.0744404	rs71469854	8	MUC5AC	6986	intergenic	1.517	NA	5	15	1	0	1
rs2188888	17	43953695	T	C	0.2396	NA	0.994629	rs62061855	10	MAPT-AS1	0	ncRNA_intronic	1.515	NA	7	14	0	1	1
rs57371116	1	77971960	G	T	0.171	NA	0.267833	rs34517439	1	AK5	0	intronic	1.514	6	5	15	1	0	1
rs6477541	9	109506168	C	A	0.3926	0.857906	0.412527	rs10978621	7	RP11-308N19.5	20956	intergenic	1.514	7	14	15	0	1	1
rs574735237	17	44346666	G	A	0.2008	NA	0.798273	rs62061855	10	RP11-259G18.1	605	downstream	1.514	NA	5	15	1	1	1
rs6695399	1	79046152	C	T	0.2296	0.105659	0.108425	rs34517439	1	IFI44L	39454	intergenic	1.513	7	14	15	0	1	1
rs72237606	1	150546389	T	TCAAAA	0.4493	NA	0.192966	rs149026128	2	MCL1	642	downstream	1.513	NA	3	6	1	1	1
rs56115465	11	1440548	G	A	0.2535	0.16	0.0623093	rs12280761	8	BRSK2	0	intronic	1.513	5	5	9	1	1	1
rs543238633	17	44278110	AAT	A	0.2594	NA	0.905009	rs62061855	10	KANSL1	0	intronic	1.513	NA	5	5	1	1	1
rs111423688	17	43538523	G	A	0.1938	NA	0.724145	rs62061855	10	PLEKHM1:AC091132.1	0:0	ncRNA_intronic	1.512	7	4	5	1	1	1
rs17770337	17	43969779	G	T	0.2396	NA	0.994629	rs62061855	10	MAPT-AS1	0	ncRNA_intronic	1.512	6	5	14	1	1	1
rs11589886	1	150897025	C	T	0.3897	NA	0.244475	rs149026128	2	SETDB1	1713	intergenic	1.51	7	5	15	1	1	1
rs62060799	17	44144251	G	T	0.2406	0.943174	0.989251	rs62061855	10	KANSL1	0	intronic	1.508	7	3	4	1	1	1
rs78328427	17	43916932	G	A	0.2396	NA	0.994629	rs62061855	10	CRHR1	3737	intergenic	1.506	5	5	15	1	1	1
rs62063857	17	44076665	A	G	0.2406	0.938498	1	rs62061855	10	MAPT:STH	0:0	exonic	1.506	7	4	15	1	1	1
rs4868387	5	168642439	A	G	0.2157	0.00602639	0.0762393	rs79508398	4	SLIT3	0	intronic	1.505	5	5	15	1	1	1
rs5744026	11	1297319	G	A	0.03479	0.285634	0.121141	rs12280761	8	TOLLIP	0	UTR3	1.505	NA	4	4	1	0	1
rs113764764	11	1401214	C	T	0.04672	0.645676	0.135024	rs12280761	8	BRSK2	9914	intergenic	1.504	7	5	14	1	1	1
rs35751413	1	77990503	TC	T	0.335	NA	0.0572014	rs34517439	1	AK5	0	intronic	1.503	NA	4	15	1	1	1
rs2527913	7	99499872	A	T	0.4662	0.106813	0.188506	rs13243708	6	TRIM4	0	intronic	1.501	6	4	4	1	1	1
rs10445368	17	43933171	C	T	0.2376	NA	0.983989	rs62061855	10	MAPT-AS1	0	ncRNA_intronic	1.501	1f	5	14	1	1	1
rs62064667	17	44082528	A	T	0.2406	NA	1	rs62061855	10	MAPT	0	intronic	1.5	5	5	15	1	1	1
rs573045769	17	44220785	G	A	0.2425	NA	0.989526	rs62061855	10	KANSL1	0	intronic	1.5	NA	4	5	1	1	1
rs2803162	1	77923641	G	A	0.2684	NA	0.129833	rs34517439	1	AK5	0	intronic	1.499	NA	5	15	1	1	1
rs5743965	11	1310539	G	A	0.0497	0.524311	0.169836	rs12280761	8	TOLLIP	0	intronic	1.499	NA	4	4	1	1	1
rs62054811	17	43918651	C	G	0.2396	NA	0.994629	rs62061855	10	MAPT-AS1	2365	intergenic	1.499	5	5	15	1	1	1
rs55762625	11	1111182	C	T	0.1034	0.781948	0.348542	rs71469854	8	MUC2	6762	intergenic	1.498	5	5	15	1	0	1
rs587596227	1	150646402	C	CA	0.1998	NA	0.0660792	rs149026128	2	GOLPH3L	0	intronic	1.496	NA	4	5	1	1	1
rs528932892	7	99776455	C	CTT	0.2684	NA	0.211048	rs13243708	6	STAG3	0	intronic	1.496	NA	5	15	1	1	1
rs2040845	17	43767188	G	C	0.2396	NA	0.994629	rs62061855	10	CRHR1:RP11-105N13.4	0:0	ncRNA_intronic	1.496	1f	7	14	1	1	1
rs62060785	17	44136634	G	A	0.2406	0.942603	1	rs62061855	10	KANSL1	0	intronic	1.495	7	4	5	1	1	1
rs17761046	17	43758382	T	C	0.2396	NA	0.994629	rs62061855	10	CRHR1:RP11-105N13.4	0:0	ncRNA_intronic	1.491	1f	5	14	1	1	1
rs369963387	17	44646182	G	A	0.2863	0.0249201	0.0982061	rs62061855	10	ARL17A	0	intronic	1.491	7	5	15	1	1	0
rs55938083	6	7565376	C	T	0.2753	0.595648	0.904055	rs11754421	5	DSP	0	intronic	1.49	7	4	14	1	1	1
rs5743964	11	1310542	G	A	0.0497	0.518086	0.169836	rs12280761	8	TOLLIP	0	intronic	1.489	NA	4	4	1	1	1
rs55821155	17	44032470	C	G	0.2396	0.944515	0.994629	rs62061855	10	MAPT	0	intronic	1.489	3a	5	14	1	1	1
rs2351034	1	77967830	A	C	0.3787	0.0107621	0.0638672	rs34517439	1	AK5	0	intronic	1.488	3a	4	15	1	1	1
rs62074061	17	44662558	C	G	0.2714	NA	0.098808	rs62061855	10	ARL17A	5469	intergenic	1.488	7	15	15	1	1	0
rs12091174	1	150860695	A	T	0.09245	NA	0.113918	rs149026128	2	Y_RNA	5683	intergenic	1.487	6	5	15	0	1	1
rs527835135	5	168588655	CT	C	0.2127	NA	0.0620396	rs79508398	4	SLIT3	0	intronic	1.487	NA	2	15	1	0	0
rs16941035	17	43761519	T	G	0.2654	NA	0.871725	rs62061855	10	CRHR1:RP11-105N13.4	0:0	ncRNA_intronic	1.487	1f	5	14	1	1	1
rs11284664	1	150427395	C	CA	0.4066	NA	0.111625	rs149026128	2	RPRD2	0	intronic	1.486	NA	4	5	1	1	1
rs875514	1	150484555	C	G	0.4076	0.0385147	0.113914	rs149026128	2	ECM1	0	intronic	1.486	5	3	5	1	1	1
rs34434067	11	1098337	G	A	0.4274	0.0136412	0.0714837	rs71469854	8	MUC2	0	intronic	1.485	5	5	15	1	1	0
rs140897498	7	99567858	TTTTTTTG	T	0.4672	NA	0.312184	rs13243708	6	AZGP1	0	intronic	1.482	NA	5	14	1	1	1
rs2736107	5	1297854	C	T	0.2634	0.0551026	0.188484	rs2736099	3	TERT	2669	intergenic	1.48	NA	5	14	1	0	1
rs6979218	7	99893148	G	C	0.2505	NA	0.190202	rs13243708	6	SPDYE3	12176	intergenic	1.479	7	5	15	0	1	1
rs587620121	1	150360904	A	G	0.02286	NA	0.0501755	rs149026128	2	RPRD2	0	intronic	1.478	NA	5	5	1	0	1
rs547430065	17	43898073	TC	T	0.1123	NA	0.0521734	rs62061855	10	CRHR1	0	intronic	1.476	NA	5	15	1	1	0
rs71126304	7	99652580	CT	C	0.4533	NA	0.0667245	rs13243708	6	ZSCAN21	0	intronic	1.475	NA	5	5	1	1	1
rs2857476	11	1281134	C	T	0.5	NA	0.202112	rs12280761	8	MUC5B	0	intronic	1.475	5	5	15	1	1	1
rs373895581	17	44663746	TCA	T	0.171	NA	0.0597976	rs62061855	10	NSF	4288	intergenic	1.475	NA	15	15	1	1	0
rs113695188	11	1089321	C	CAT	0.2167	NA	0.0552865	rs71469854	8	MUC2	0	intronic	1.474	NA	1	15	1	0	0
rs56020111	11	1280334	C	A	0.03777	NA	0.128278	rs12280761	8	MUC5B	0	intronic	1.473	2b	5	15	1	0	1
rs574672233	17	44288593	C	CA	0.4135	NA	0.190935	rs62061855	10	KANSL1	0	intronic	1.473	NA	4	5	1	1	1
rs117924096	11	1332316	C	T	0.03678	NA	0.13557	rs12280761	8	TOLLIP-AS1	378	downstream	1.472	4	1	15	1	1	1
rs528877933	11	1415886	T	TC	0.03877	NA	0.10386	rs12280761	8	BRSK2	0	intronic	1.471	NA	5	14	1	0	1
rs200948102	11	1268064	C	T	0.2853	NA	0.158684	rs12280761	8	MUC5B:RP11-532E4.2	0:0	exonic	1.469	5	5	15	1	1	1
rs573196578	17	44312278	G	A	0.4225	NA	0.220294	rs62061855	10	RP11-259G18.2	8693	intergenic	1.467	NA	5	15	1	1	1
rs368765726	17	44356156	C	CATTATTTTT	0.1133	NA	0.432857	rs62061855	10	ARL17B	0	intronic	1.466	NA	5	15	1	1	1
rs56033976	1	151100970	G	C	0.1292	0.00259025	0.225451	rs149026128	2	RP11-68I18.10	1580	intergenic	1.465	7	5	5	1	1	1
rs146092449	17	43516175	G	A	0.02386	NA	0.0718234	rs62061855	10	PLEKHM1	0	intronic	1.464	6	4	4	1	1	1
rs534396161	17	44339003	G	T	0.2555	NA	0.912723	rs62061855	10	RP11-259G18.3	1030	intergenic	1.464	NA	5	5	0	1	1
rs117573628	11	1275135	A	G	0.03777	0.103523	0.128278	rs12280761	8	MUC5B	0	intronic	1.463	4	4	15	1	0	1
rs56200760	17	43772018	G	T	0.2396	NA	0.994629	rs62061855	10	CRHR1:RP11-105N13.4	0:0	ncRNA_intronic	1.462	7	9	14	1	1	1
rs72704603	1	150707992	C	T	0.4076	0.0207451	0.250037	rs149026128	2	CTSS	0	intronic	1.461	7	4	15	1	1	1
rs2035783	9	109479279	C	T	0.4304	0.703746	0.178334	rs10978621	7	RP11-308N19.5	5351	intergenic	1.461	NA	5	15	0	0	1
rs242559	17	44025888	C	A	0.2505	0.935077	0.939182	rs62061855	10	MAPT	0	intronic	1.461	1b	2	14	1	1	1
rs62063859	17	44078616	G	A	0.2406	0.940137	1	rs62061855	10	MAPT	0	intronic	1.461	7	4	15	1	1	1
rs1406071	17	44225485	T	C	0.2406	0.939838	1	rs62061855	10	KANSL1	0	intronic	1.461	NA	2	5	1	1	1
rs62063671	17	44124837	A	G	0.2406	0.93647	1	rs62061855	10	KANSL1	0	intronic	1.46	7	4	4	1	1	1
rs74387815	5	168452599	A	G	0.02286	0.0607863	0.119105	rs79508398	4	SLIT3:CTB-174D11.1	0:0	ncRNA_intronic	1.458	7	5	15	1	0	1
rs200133133	17	43576046	T	TG	0.2406	NA	0.978561	rs62061855	10	LRRC37A4P	2638	intergenic	1.458	NA	5	15	1	1	1
rs368385820	17	44106792	T	TA	0.3867	NA	0.486196	rs62061855	10	KANSL1	489	downstream	1.458	NA	4	4	1	1	1
rs2906009	17	43684563	T	C	0.2406	NA	1	rs62061855	10	RPS26P8	1345	intergenic	1.457	NA	14	15	0	1	1
rs542210302	17	43669049	A	AC	0.2396	NA	0.994629	rs62061855	10	DND1P1	4753	intergenic	1.456	NA	5	15	0	1	1
rs2696524	17	44356793	A	G	0.2386	NA	0.967743	rs62061855	10	ARL17B	0	intronic	1.454	NA	5	15	1	1	1
rs17770296	17	43969136	C	T	0.2396	NA	0.994629	rs62061855	10	MAPT-AS1	0	ncRNA_intronic	1.453	1f	5	14	1	1	1
rs2732606	17	44291365	C	T	0.2406	NA	1	rs62061855	10	KANSL1	0	intronic	1.453	NA	4	5	1	1	1
rs55996928	1	150467393	C	A	0.3837	0.110582	0.21608	rs149026128	2	TARS2	0	intronic	1.452	7	4	5	1	1	1
rs201886319	11	1441230	ACACC	A	0.03181	NA	0.0634512	rs12280761	8	BRSK2	0	intronic	1.451	NA	5	9	1	1	1
rs549810804	17	43913360	TGAGGGCAGGAGG	T	0.2396	NA	0.994629	rs62061855	10	CRHR1	165	downstream	1.451	NA	5	15	1	1	1
rs199995459	17	43989149	A	AAC	0.2396	NA	0.994629	rs62061855	10	MAPT	0	intronic	1.451	NA	5	14	1	1	1
rs143847321	1	150267316	C	CAAAAAA	0.496	NA	0.127238	rs149026128	2	MRPS21	0	intronic	1.45	NA	1	5	1	1	1
rs569886114	11	1264268	C	G	0.02187	NA	0.0822836	rs12280761	8	MUC5B:RP11-532E4.2	0:0	exonic	1.45	NA	5	15	1	0	1
rs4792824	17	43750910	T	C	0.2664	NA	0.867336	rs62061855	10	CRHR1:RP11-105N13.4	0:0	ncRNA_intronic	1.449	6	5	14	1	1	1
rs2184229	1	79043381	T	C	0.05467	0.0304423	0.0888685	rs34517439	1	PTGFR	37946	intergenic	1.448	4	1	15	0	1	1
rs28662106	11	1118675	C	T	0.1879	0.323891	0.0503123	rs71469854	8	MUC2	14255	intergenic	1.448	5	5	14	0	1	1
rs4963042	11	1426834	G	A	0.4583	NA	0.0772044	rs12280761	8	BRSK2	0	intronic	1.448	4	5	15	1	1	1
rs201679950	17	43918301	GCCAGGAGTTCGAGA	G	0.2396	NA	0.994629	rs62061855	10	MAPT-AS1	2715	intergenic	1.447	NA	5	15	1	1	1
rs2571992	7	99519916	A	G	0.4672	0.237334	0.189915	rs13243708	6	GJC3	975	downstream	1.446	NA	5	5	1	1	1
17:44333499:G:T	17	44333499	G	T	0.2366	NA	0.054426	rs62061855	10	RP11-259G18.3	3417	NA	1.446	NA	5	15	0	1	1
rs1260401	1	150303269	C	G	0.4076	NA	0.116703	rs149026128	2	PRPF3	0	intronic	1.445	6	4	4	1	1	1
rs375524395	9	109507030	A	G	0.4563	NA	0.317245	rs10978621	7	RP11-308N19.5	21818	intergenic	1.445	6	5	15	0	0	1
rs35838379	17	44040184	A	G	0.1889	0.0140866	0.0515947	rs62061855	10	MAPT	0	intronic	1.445	7	4	14	1	1	1
rs11022147	11	1341815	G	A	0.08151	0.13289	0.345624	rs12280761	8	TOLLIP-AS1	9877	intergenic	1.444	7	5	15	0	1	1
rs2853676	5	1288547	T	C	0.2753	0.628045	0.160526	rs2736099	3	TERT	0	intronic	1.443	NA	4	15	1	1	1
rs62054825	17	43930033	G	A	0.2406	NA	0.989251	rs62061855	10	MAPT-AS1	0	ncRNA_intronic	1.442	2b	1	14	1	1	1
rs77105679	17	44122896	G	A	0.2406	0.932265	1	rs62061855	10	KANSL1	0	intronic	1.442	5	4	4	1	1	1
rs34462515	11	1218478	G	A	0.2038	0.82681	0.70905	rs71469854	8	MUC5AC	0	intergenic	1.441	5	4	15	1	0	0
rs2316769	17	43930798	A	G	0.2396	NA	0.994629	rs62061855	10	MAPT-AS1	0	ncRNA_intronic	1.441	7	5	14	1	1	1
rs1358904	6	7564461	C	T	0.2753	0.90377	0.904055	rs11754421	5	DSP	0	intronic	1.44	4	4	14	1	1	1
rs12280761	11	1313195	T	C	0.2097	0.914491	1	rs12280761	8	TOLLIP	0	intronic	1.44	2b	4	5	1	1	1
rs56220387	17	43476807	A	G	0.1918	NA	0.717006	rs62061855	10	ARHGAP27	0	intronic	1.44	6	4	5	1	1	1
rs112473390	17	43702474	G	A	0.07455	NA	0.34183	rs62061855	10	CRHR1-IT1:CRHR1:RP11-105N13.4	0:0:0	ncRNA_intronic	1.439	7	4	5	1	1	1
rs534811419	17	43746187	TC	T	0.2396	NA	0.994629	rs62061855	10	CRHR1:RP11-105N13.4	0:0	ncRNA_intronic	1.439	NA	5	14	1	1	1
rs376448754	1	150269713	C	CA	0.3857	NA	0.0995814	rs149026128	2	MRPS21	0	intronic	1.438	NA	4	5	1	0	1
rs370869951	1	150327896	C	CA	0.3708	NA	0.213323	rs149026128	2	PRPF3	2224	intergenic	1.437	NA	4	4	1	1	1
rs474229	7	99466558	G	T	0.4573	0.319596	0.18572	rs13243708	6	CTD-3244O18.5	905	upstream	1.437	NA	5	15	1	1	1
rs200224532	1	150824527	A	AC	0.3897	NA	0.270793	rs149026128	2	ARNT	0	intronic	1.436	NA	4	5	1	1	1
rs62060858	17	44164090	G	C	0.2406	0.943035	1	rs62061855	10	KANSL1	0	intronic	1.436	7	4	5	1	1	1
rs10759195	9	109509402	C	T	0.2137	0.957165	0.976273	rs10978621	7	RP11-308N19.5	24190	intergenic	1.435	7	5	15	0	0	1
rs77136019	11	1345385	A	G	0.03877	0.0422716	0.115011	rs12280761	8	TOLLIP-AS1	13447	intergenic	1.434	6	2	14	0	1	1
rs6678622	1	78092479	C	T	0.327	0.675175	0.199655	rs34517439	1	ZZZ3	0	intronic	1.433	7	4	5	1	1	1
rs117642136	11	1450171	G	A	0.03082	0.0533865	0.0611132	rs12280761	8	BRSK2	0	intronic	1.433	5	1	15	1	1	1
rs2082068	17	43979971	C	T	0.2396	0.944114	0.994629	rs62061855	10	MAPT	0	intronic	1.433	6	5	14	1	1	1
rs199438	17	44791643	G	A	0.2575	NA	0.717463	rs62061855	10	NSF	0	intronic	1.432	6	4	5	1	1	0
rs12236951	9	109407344	A	G	0.2913	0.168485	0.106757	rs10978621	7	RP11-308N19.4	0	ncRNA_intronic	1.431	7	5	15	0	0	1
rs12276071	11	1285373	T	A	0.03579	0.0210713	0.123503	rs12280761	8	MUC5B	1966	intergenic	1.43	6	5	5	1	0	1
rs8065825	17	44175489	A	G	0.3688	0.676	0.176388	rs62061855	10	KANSL1	0	intronic	1.43	6	5	5	1	1	1
rs560445861	17	44358347	TAG	T	0.1899	NA	0.746481	rs62061855	10	ARL17B	0	intronic	1.43	NA	5	15	1	1	1
rs885639	17	43928614	T	G	0.2406	NA	0.989337	rs62061855	10	MAPT-AS1	0	ncRNA_intronic	1.429	NA	5	14	1	1	1
rs62070943	17	44304203	T	C	0.2406	0.899094	1	rs62061855	10	KANSL1	1469	intergenic	1.429	NA	5	15	1	1	1
rs587604513	1	150438853	CAAA	C	0.4453	NA	0.189204	rs149026128	2	RPRD2	0	intronic	1.428	NA	4	4	1	1	1
rs484199	7	100320151	C	T	0.06064	NA	0.0518522	rs13243708	6	EPO	0	intronic	1.428	NA	2	13	1	1	0
rs4743015	9	109377220	A	G	0.2942	NA	0.0757266	rs10978621	7	RP11-308N19.3	138	downstream	1.428	4	5	15	0	0	1
rs858506	7	99820050	C	T	0.2674	NA	0.211947	rs13243708	6	GATS:GATS	0:0	ncRNA_intronic	1.426	4	2	4	1	1	1
rs57506839	11	1391391	G	A	0.04672	0.513352	0.135024	rs12280761	8	BRSK2	19737	intergenic	1.426	5	5	15	0	1	1
rs7789890	7	99800559	G	T	0.2266	0.266176	0.181901	rs13243708	6	STAG3:GATS:GATS	0:0:0	ncRNA_intronic	1.425	5	5	15	1	1	1
rs375332238	17	45125413	C	CT	0.4622	NA	0.0538863	rs62061855	10	LRRC37A17P:RP11-156P1.3	0:0	ncRNA_intronic	1.425	NA	5	15	1	0	1
rs10873949	1	78008104	T	C	0.3022	0.0101663	0.0526379	rs34517439	1	AK5	0	intronic	1.424	5	4	15	1	1	1
rs372839783	1	150689259	G	GA	0.1332	NA	0.864511	rs149026128	2	HORMAD1	0	intronic	1.424	NA	5	15	1	1	1
rs2906657	7	99984089	T	C	0.332	NA	0.0557486	rs13243708	6	PILRA	0	intronic	1.422	NA	5	15	1	1	1
rs74046951	11	1449821	A	G	0.2495	0.105073	0.0551024	rs12280761	8	BRSK2	0	intronic	1.422	5	5	15	1	1	1
rs34041802	1	150279481	ATT	A	0.4085	NA	0.117166	rs149026128	2	MRPS21	0	intronic	1.421	NA	4	5	1	1	1
rs10759186	9	109315310	C	T	0.341	0.0208654	0.0667291	rs10978621	7	RP11-308N19.1	0	ncRNA_intronic	1.421	6	15	15	0	0	1
rs73984391	17	43484598	G	T	0.1938	0.858747	0.705766	rs62061855	10	ARHGAP27	0	intronic	1.42	3a	1	5	1	1	1
rs17650860	17	44039008	G	A	0.2406	0.947699	1	rs62061855	10	MAPT	0	intronic	1.42	1f	5	14	1	1	1
rs62376909	5	168640769	C	T	0.1262	0.0114652	0.137335	rs79508398	4	SLIT3	0	intronic	1.419	5	5	15	1	1	1
rs117336883	11	1275554	C	T	0.03777	0.266373	0.128278	rs12280761	8	MUC5B	0	exonic	1.419	4	5	15	1	0	1
rs531905548	11	1265712	T	C	0.03877	NA	0.123807	rs12280761	8	MUC5B:RP11-532E4.2	0:0	exonic	1.418	NA	5	15	1	0	1
11:1387629:C:G	11	1387629	G	C	0.0328	NA	0.0979842	rs12280761	8	BRSK2	23499	intergenic	1.418	NA	9	9	0	0	0
rs9436008	1	150434631	A	G	0.3847	0.193783	0.213348	rs149026128	2	RPRD2	0	intronic	1.417	7	4	5	1	1	1
rs72849441	11	1400728	T	C	0.09642	0.0484256	0.316994	rs12280761	8	BRSK2	10400	intergenic	1.417	5	5	14	0	1	1
rs35087034	17	43947262	CA	C	0.2833	NA	0.141086	rs62061855	10	MAPT-AS1	0	ncRNA_intronic	1.417	NA	5	14	0	1	1
rs1539739	1	78266417	C	T	0.325	NA	0.0626579	rs34517439	1	FAM73A	0	intronic	1.416	7	4	5	1	1	1
rs11822200	11	1107565	C	T	0.3817	0.36444	0.104574	rs71469854	8	MUC2	3145	intergenic	1.415	4	5	15	1	1	1
rs55905252	17	43955365	C	A	0.2396	NA	0.994629	rs62061855	10	MAPT-AS1	0	ncRNA_intronic	1.415	5	9	14	0	1	1
rs11204744	1	150902941	A	G	0.2614	0.0161803	0.10035	rs149026128	2	SETDB1	0	intronic	1.414	6	4	4	1	1	1
rs1818537	11	1351123	A	T	0.3211	NA	0.0598777	rs12280761	8	TOLLIP-AS1	19185	intergenic	1.414	6	9	15	0	0	1
rs67081783	1	78332370	AT	A	0.4463	NA	0.120811	rs34517439	1	FAM73A	0	intronic	1.413	NA	4	5	1	1	0
rs11807238	1	150643029	T	C	0.4314	0.00671877	0.234295	rs149026128	2	GOLPH3L	0	intronic	1.412	6	4	5	1	1	1
rs549207733	7	99534660	A	ATT	0.3708	NA	0.15682	rs13243708	6	RP4-604G5.1	0	ncRNA_intronic	1.412	NA	5	14	1	1	1
rs549934062	17	43931855	GAGAGAGAC	G	0.2416	NA	0.983911	rs62061855	10	MAPT-AS1	0	ncRNA_intronic	1.412	NA	5	14	1	1	1
rs7384878	7	99932049	C	T	0.326	0.222747	0.0662106	rs13243708	6	PMS2P1	0	ncRNA_intronic	1.411	6	2	5	1	1	1
rs61819386	1	150458654	T	C	0.4085	0.0452837	0.112557	rs149026128	2	TARS2	1232	intergenic	1.41	6	5	15	1	1	1
rs11761528	7	99118801	C	T	0.1024	0.00521385	0.0502967	rs13243708	6	ZKSCAN5	0	intronic	1.41	5	4	5	1	1	1
rs5743942	11	1314028	A	G	0.4851	0.658981	0.319271	rs12280761	8	TOLLIP	0	intronic	1.41	NA	4	4	1	1	1
rs139916822	17	44066252	AAAACAAAC	A	0.2406	NA	1	rs62061855	10	MAPT	0	intronic	1.41	NA	4	15	1	1	1
rs138997259	11	1222930	GTGAA	G	0.2028	NA	0.0795789	rs71469854	8	MUC5AC	565	intergenic	1.408	NA	5	14	1	0	1
rs72704654	1	150826410	G	A	0.3728	0.0147617	0.284918	rs149026128	2	ARNT	0	intronic	1.406	4	4	5	1	1	1
rs364308	17	43723929	G	A	0.2346	0.946834	0.9682	rs62061855	10	CRHR1-IT1:CRHR1:RP11-105N13.4	0:0:0	ncRNA_exonic	1.405	NA	2	15	1	1	1
rs439945	17	43726659	C	A	0.2763	NA	0.81916	rs62061855	10	CRHR1:RP11-105N13.4	0:0	ncRNA_intronic	1.405	1f	5	15	1	1	1
rs4792827	17	44131305	T	C	0.4125	0.60483	0.205385	rs62061855	10	KANSL1	0	intronic	1.405	1f	4	5	1	1	1
rs75984940	11	1474637	T	C	0.02982	0.0399626	0.0518414	rs12280761	8	BRSK2	0	intronic	1.404	5	4	15	1	1	1
rs1491103	9	109468107	G	A	0.3509	0.832801	0.130157	rs10978621	7	RP11-308N19.4	3163	intergenic	1.403	NA	5	15	0	1	1
rs17649635	17	43995990	A	G	0.2396	0.947252	0.994629	rs62061855	10	MAPT	0	intronic	1.403	5	4	14	1	1	1
rs367905040	11	1270023	T	C	0.03777	0.275192	0.128278	rs12280761	8	MUC5B:RP11-532E4.2	0:0	exonic	1.402	5	5	15	1	0	1
rs61867612	11	1414067	C	T	0.03877	NA	0.10386	rs12280761	8	BRSK2	0	intronic	1.402	5	2	13	1	1	1
rs61817641	1	150823241	C	T	0.2753	0.0268722	0.0973151	rs149026128	2	ARNT	0	intronic	1.401	7	4	5	1	1	1
rs117143873	7	100306552	G	A	0.06362	0.225317	0.0620059	rs13243708	6	POP7	1433	intergenic	1.401	7	4	5	1	1	1
rs5743931	11	1318895	C	T	0.1879	NA	0.0674822	rs12280761	8	TOLLIP	0	intronic	1.401	NA	2	5	1	1	1
rs9659061	1	150527292	G	A	0.493	0.374991	0.145196	rs149026128	2	RP11-54A4.2:ADAMTSL4	0:0	ncRNA_intronic	1.4	4	4	5	1	1	1
rs6954978	7	99582212	A	G	0.4085	0.751003	0.708901	rs13243708	6	AZGP1P1	0	ncRNA_intronic	1.4	5	6	15	1	1	1
rs868751	1	150669414	T	G	0.4105	0.0263496	0.254048	rs149026128	2	GOLPH3L	0	intronic	1.397	NA	1	1	1	1	1
rs17692129	17	44793283	C	T	0.34	0.194654	0.138815	rs62061855	10	NSF	0	intronic	1.397	7	4	5	1	1	0
rs10056092	5	168640291	G	C	0.2157	0.00674408	0.0762393	rs79508398	4	SLIT3	0	intronic	1.396	7	5	15	1	1	1
rs62061719	17	44012989	C	T	0.2396	NA	0.994629	rs62061855	10	MAPT	0	intronic	1.396	5	1	14	1	1	1
rs541130252	17	43766494	A	AC	0.2406	NA	0.989337	rs62061855	10	CRHR1:RP11-105N13.4	0:0	ncRNA_intronic	1.395	NA	7	14	1	1	1
rs62056870	17	43773784	C	A	0.2396	NA	0.994629	rs62061855	10	CRHR1:RP11-105N13.4	0:0	ncRNA_intronic	1.395	5	13	14	1	1	1
rs34495918	1	150296078	ACT	A	0.4085	NA	0.112557	rs149026128	2	PRPF3	0	intronic	1.394	NA	4	5	1	1	1
rs139238986	11	1431654	G	A	0.03181	NA	0.0634512	rs12280761	8	BRSK2	0	intronic	1.394	5	1	15	1	1	1
rs555203107	17	44324572	A	G	0.2485	NA	0.949564	rs62061855	10	RP11-259G18.2	2161	intergenic	1.394	NA	5	15	0	1	1
rs71495907	9	109448677	C	T	0.02584	0.00124085	0.0766281	rs10978621	7	RP11-308N19.4	0	ncRNA_intronic	1.392	7	5	15	0	0	1
rs202102176	11	1442087	CCT	C	0.03181	NA	0.0634512	rs12280761	8	BRSK2	0	intronic	1.392	NA	5	15	1	1	1
rs9436116	1	150454724	G	T	0.4066	0.0274044	0.111625	rs149026128	2	TARS2	5162	intergenic	1.389	6	5	15	1	1	1
rs188561431	11	1276542	C	T	0.02684	0.405144	0.0839935	rs12280761	8	MUC5B	0	intronic	1.389	5	4	15	1	0	1
rs1230098	17	43478193	C	A	0.3082	0.549188	0.128123	rs62061855	10	ARHGAP27	0	intronic	1.389	7	4	5	1	1	1
rs62062802	17	44028045	G	T	0.2396	0.884979	0.994629	rs62061855	10	MAPT	0	intronic	1.389	6	5	13	1	1	1
rs554185	1	78991263	A	G	0.2594	0.0321386	0.089673	rs34517439	1	PTGFR	0	intronic	1.388	6	5	15	1	1	1
rs113399561	17	44205350	A	ATT	0.2386	NA	0.989265	rs62061855	10	KANSL1	0	intronic	1.388	NA	4	5	1	1	1
rs77046488	16	99353	A	G	0.2187	NA	0.100176	rs368688757	9	POLR3K	0	intronic	1.386	4	4	5	1	1	1
rs62061814	17	44181508	T	G	0.2406	0.943154	1	rs62061855	10	KANSL1	0	intronic	1.386	7	5	5	1	1	1
rs17688296	17	43767815	C	T	0.2396	NA	0.994629	rs62061855	10	CRHR1:RP11-105N13.4	0:0	ncRNA_intronic	1.385	1f	7	13	1	1	1
rs114835401	1	77966566	T	G	0.3439	0.0322287	0.0677267	rs34517439	1	AK5	0	intronic	1.384	6	5	15	1	0	1
rs533163867	1	78998049	TTA	T	0.3608	NA	0.0596733	rs34517439	1	PTGFR	0	intronic	1.384	NA	5	15	1	0	1
rs117543662	11	1277642	C	T	0.03777	0.40966	0.128278	rs12280761	8	MUC5B	0	intronic	1.384	5	5	15	1	0	1
rs2696666	17	44251972	G	A	0.2406	0.946373	1	rs62061855	10	KANSL1	0	intronic	1.384	NA	4	5	1	1	1
rs143197971	11	1400197	G	C	0.09543	0.0448881	0.313704	rs12280761	8	BRSK2	10931	intergenic	1.383	6	5	15	0	1	1
rs199852678	1	150759634	AAAC	A	0.1123	NA	0.679906	rs149026128	2	RP11-363I22.3	6513	intergenic	1.381	NA	5	15	1	1	1
rs72702558	1	150683251	G	A	0.4314	0.0145098	0.234295	rs149026128	2	HORMAD1	0	intronic	1.379	6	5	15	1	1	1
rs556106195	17	43693341	A	G	0.2406	NA	1	rs62061855	10	CRHR1-IT1	4352	intergenic	1.379	NA	14	15	1	1	1
rs62060801	17	44145860	A	G	0.2406	0.943144	1	rs62061855	10	KANSL1	0	intronic	1.379	7	4	5	1	1	1
rs4727439	7	99510234	A	C	0.4235	NA	0.169891	rs13243708	6	TRIM4	0	intronic	1.378	5	4	5	1	1	1
rs17563986	17	43991272	A	G	0.2396	0.94278	0.994629	rs62061855	10	MAPT	0	intronic	1.378	1f	4	14	1	1	1
rs57213017	17	43666906	G	C	0.2416	NA	0.984026	rs62061855	10	DND1P1	2610	intergenic	1.377	6	5	15	0	1	1
rs199510	17	44857929	C	A	0.2197	NA	0.829563	rs62061855	10	WNT3	0	intronic	1.377	6	5	14	1	1	1
rs3121000	1	150166486	A	G	0.4314	0.0694476	0.0514542	rs149026128	2	RN7SL480P	17443	intergenic	1.375	NA	5	15	0	1	1
rs554512702	7	99538312	T	TA	0.4871	NA	0.262592	rs13243708	6	RP4-604G5.1	0	ncRNA_intronic	1.375	NA	5	14	0	1	1
rs56146392	11	1359910	A	C	0.0825	0.0718145	0.327953	rs12280761	8	TOLLIP-AS1	27972	intergenic	1.375	6	5	14	0	1	1
rs2532423	17	44285952	T	C	0.2475	NA	0.965798	rs62061855	10	KANSL1	0	intronic	1.375	NA	4	5	1	1	1
rs62074125	17	44852612	A	C	0.2306	NA	0.0832958	rs62061855	10	WNT3	0	intronic	1.374	4	5	14	1	1	1
rs62064595	17	43460374	A	G	0.16	NA	0.484471	rs62061855	10	ARHGAP27	10900	intergenic	1.373	6	5	15	0	1	1
rs557845234	17	43665343	T	G	0.2435	NA	0.954103	rs62061855	10	DND1P1	1047	intergenic	1.373	NA	5	15	0	1	1
rs62054390	17	43808443	A	C	0.2396	NA	0.983908	rs62061855	10	CRHR1:RP11-105N13.4	0:0	ncRNA_intronic	1.373	7	9	9	1	1	1
rs9436108	1	150360930	A	G	0.3837	0.234184	0.214377	rs149026128	2	RPRD2	0	intronic	1.371	6	5	5	1	1	1
rs297887	5	168613431	T	C	0.2495	0.0118264	0.059403	rs79508398	4	SLIT3	0	intronic	1.371	5	5	15	1	1	0
rs62054382	17	43802525	C	T	0.2396	NA	0.994629	rs62061855	10	CRHR1:RP11-105N13.4	0:0	ncRNA_intronic	1.37	5	9	14	1	1	1
rs10888406	1	151166896	G	T	0.3131	0.00507913	0.0628209	rs149026128	2	VPS72	0	intergenic	1.369	6	1	5	1	1	1
rs17660595	17	44180954	A	G	0.2406	0.943237	1	rs62061855	10	KANSL1	0	intronic	1.368	1f	5	5	1	1	1
rs383241	17	43705356	G	A	0.2396	NA	0.994629	rs62061855	10	CRHR1-IT1:CRHR1:RP11-105N13.4	0:0:0	ncRNA_intronic	1.367	NA	4	5	1	1	1
rs571576894	17	44356098	A	C	0.2127	NA	0.847301	rs62061855	10	ARL17B	0	intronic	1.366	NA	5	15	1	1	1
rs75741611	1	150873681	A	ATTC	0.4861	NA	0.179766	rs149026128	2	CYCSP51	2690	intergenic	1.365	NA	5	15	0	1	1
rs241045	17	43712337	C	T	0.2396	NA	0.994629	rs62061855	10	CRHR1-IT1:CRHR1:RP11-105N13.4	0:0:0	ncRNA_intronic	1.364	NA	4	5	1	1	1
rs34081316	17	44338782	AT	A	0.2107	NA	0.84597	rs62061855	10	RP11-259G18.3	809	upstream	1.364	NA	5	5	0	1	1
rs62060791	17	44137678	G	A	0.2406	0.946687	1	rs62061855	10	KANSL1	0	intronic	1.362	NA	4	5	1	1	1
rs28368386	11	1223686	C	T	0.4076	0.0720607	0.198704	rs71469854	8	MUC5AC	1321	intergenic	1.361	4	5	14	1	1	1
rs145503157	17	43859929	C	CACG	0.2396	NA	0.994629	rs62061855	10	CRHR1:RP11-105N13.4	0:0	ncRNA_intronic	1.361	NA	5	13	1	1	0
rs55845452	11	1277429	C	A	0.03777	0.279359	0.128278	rs12280761	8	MUC5B	0	exonic	1.36	5	5	15	1	0	1
rs3843843	1	150918084	C	T	0.3698	0.0163972	0.262939	rs149026128	2	SETDB1	0	intronic	1.359	7	4	4	1	1	1
rs1727123	7	99803794	T	C	0.2684	NA	0.211048	rs13243708	6	STAG3:GATS:GATS	0:0:0	ncRNA_intronic	1.358	7	5	15	1	1	1
rs200739215	11	1387628	G	GA	0.0328	NA	0.0979842	rs12280761	8	BRSK2	23500	intergenic	1.358	NA	9	9	0	0	0
rs7211983	17	44172679	G	A	0.1928	NA	0.054426	rs62061855	10	KANSL1	0	intronic	1.358	7	4	5	1	1	1
rs1918797	17	44223243	G	A	0.2406	0.939525	1	rs62061855	10	KANSL1	0	intronic	1.358	NA	2	7	1	1	1
rs369136006	17	44517763	T	A	0.2952	NA	0.100833	rs62061855	10	NSFP1	0	ncRNA_intronic	1.357	6	15	15	0	1	0
rs62055716	17	43765778	C	T	0.2396	NA	0.994629	rs62061855	10	CRHR1:RP11-105N13.4	0:0	ncRNA_intronic	1.355	4	7	14	1	1	1
rs56074359	11	1278115	C	T	0.03777	0.257738	0.128278	rs12280761	8	MUC5B	0	intronic	1.354	5	5	15	1	0	1
rs75229280	17	44196653	G	A	0.2406	NA	1	rs62061855	10	KANSL1	0	intronic	1.353	7	5	5	1	1	1
rs6674790	1	77974398	G	A	0.2117	0.734259	0.174766	rs34517439	1	AK5	0	intronic	1.352	6	5	15	1	1	1
rs4970968	1	150612360	G	T	0.3787	0.0728141	0.258342	rs149026128	2	GOLPH3L	6340	intergenic	1.352	7	5	5	1	1	1
rs62065449	17	43569909	T	C	0.1988	NA	0.76624	rs62061855	10	PLEKHM1	1793	intergenic	1.352	5	5	15	1	1	1
17:44192811:C:CGAGA	17	44192811	C	CGAGA	0.2575	NA	0.0972068	rs62061855	10	KANSL1	0	intronic	1.352	NA	2	5	1	1	1
rs149380166	1	151363311	C	T	0.02187	0.11322	0.0844936	rs149026128	2	PSMB4	8698	intergenic	1.351	7	5	15	1	1	1
rs10759191	9	109427915	C	A	0.4742	NA	0.0898014	rs10978621	7	RP11-308N19.4	0	ncRNA_intronic	1.351	6	5	15	0	0	1
rs36071599	9	109324804	AT	A	0.2366	NA	0.0901741	rs10978621	7	RP11-308N19.1	0	ncRNA_intronic	1.35	NA	15	15	0	0	1
rs62057067	17	43858326	C	T	0.2396	NA	0.994629	rs62061855	10	CRHR1:RP11-105N13.4	0:0	ncRNA_intronic	1.35	7	5	14	1	1	0
rs4970928	1	150874620	G	A	0.3688	0.00677357	0.26629	rs149026128	2	CYCSP51	1751	intergenic	1.349	6	7	15	0	1	1
rs187569028	17	43716234	G	T	0.165	NA	0.669501	rs62061855	10	CRHR1-IT1:CRHR1:RP11-105N13.4	0:0:0	ncRNA_intronic	1.349	6	4	5	1	1	1
rs62567840	9	109513620	G	A	0.1561	NA	0.053783	rs10978621	7	RP11-308N19.5	28408	intergenic	1.347	5	5	15	0	0	1
rs9905348	17	43571815	A	G	0.4722	NA	0.153599	rs62061855	10	PLEKHM1	3699	intergenic	1.345	7	2	15	1	1	1
rs10888387	1	150629152	C	T	0.4314	0.0150537	0.234295	rs149026128	2	GOLPH3L	0	intronic	1.344	7	4	5	1	1	1
rs112058376	1	149922148	G	A	0.03678	0.0696191	0.0593455	rs149026128	2	OTUD7B	0	intronic	1.342	6	4	4	1	1	1
rs2757630	6	7561359	C	T	0.4225	0.00164906	0.254969	rs11754421	5	DSP	0	intronic	1.342	5	1	14	1	1	1
rs2572009	7	99489005	A	G	0.4652	0.252209	0.192436	rs13243708	6	TRIM4	0	UTR3	1.342	NA	4	4	1	1	1
rs10274976	7	99581861	C	T	0.1223	0.0964826	0.056258	rs13243708	6	AZGP1P1	0	ncRNA_intronic	1.342	5	6	15	1	1	1
rs144695291	9	109447783	C	T	0.328	NA	0.0508887	rs10978621	7	RP11-308N19.4	0	ncRNA_intronic	1.342	6	5	15	0	0	1
rs560298928	17	43461056	C	CT	0.4324	NA	0.0860447	rs62061855	10	ARHGAP27	10218	intergenic	1.342	NA	5	15	0	1	1
rs10243988	7	99528761	G	A	0.167	0.0093968	0.0631646	rs13243708	6	RP4-604G5.1	0	ncRNA_intronic	1.341	6	5	14	1	1	1
rs62053956	17	43750315	A	G	0.2396	NA	0.994629	rs62061855	10	CRHR1:RP11-105N13.4	0:0	ncRNA_intronic	1.341	5	5	14	1	1	1
rs138939613	17	43841624	G	GATGGATGA	0.2366	NA	0.978653	rs62061855	10	CRHR1:RP11-105N13.4	0:0	ncRNA_intronic	1.341	NA	5	14	1	1	0
rs996856	9	109487910	G	A	0.3489	0.830871	0.131334	rs10978621	7	RP11-308N19.5	2698	intergenic	1.34	7	5	15	0	0	1
rs17649866	17	44000914	T	C	0.2396	0.945161	0.994629	rs62061855	10	MAPT	0	intronic	1.34	1f	2	14	1	1	1
rs2735740	11	1245192	C	T	0.01193	0.059611	0.063182	rs12280761	8	MUC5B	0	intronic	1.339	5	1	15	1	0	1
rs200277830	1	151071560	C	CA	0.2465	NA	0.0846089	rs149026128	2	GABPB2	0	intronic	1.338	NA	4	5	1	1	1
rs61867565	11	1381410	C	A	0.04573	0.529521	0.141251	rs12280761	8	BRSK2	29718	intergenic	1.338	5	5	15	0	1	0
rs62329683	5	1299087	C	T	0.1581	0.119921	0.0588129	rs2736099	3	TERT	3902	intergenic	1.337	5	5	14	1	1	1
rs2404975	7	99540317	G	A	0.3837	0.116892	0.167512	rs13243708	6	RP4-604G5.1	0	ncRNA_intronic	1.337	7	5	15	0	1	1
rs11424365	1	78090174	TA	T	0.332	NA	0.0632072	rs34517439	1	ZZZ3	0	intronic	1.336	NA	4	5	1	1	1
rs146257984	7	99826665	C	A	0.2674	NA	0.211947	rs13243708	6	GATS:GATS	0:0	ncRNA_intronic	1.335	6	4	5	1	1	1
rs2867304	1	150630995	G	A	0.4314	0.0169382	0.234295	rs149026128	2	GOLPH3L	0	intronic	1.334	NA	4	5	1	1	1
rs79675109	17	43746418	T	A	0.2396	NA	0.994629	rs62061855	10	CRHR1:RP11-105N13.4	0:0	ncRNA_intronic	1.334	6	5	14	1	1	1
rs555638557	17	43883948	C	A	0.1123	NA	0.0532209	rs62061855	10	CRHR1:RP11-105N13.4	0:0	ncRNA_intronic	1.334	NA	5	14	1	0	0
rs62055546	17	43964567	A	C	0.2396	NA	0.994629	rs62061855	10	MAPT-AS1	0	ncRNA_intronic	1.334	6	14	14	1	1	1
rs200280246	9	109489344	A	C	0.05368	NA	0.0643026	rs10978621	7	RP11-308N19.5	4132	intergenic	1.333	6	5	15	0	0	1
rs5743897	11	1324069	G	T	0.08549	0.0518393	0.358076	rs12280761	8	TOLLIP	0	intronic	1.333	NA	2	5	1	1	1
rs55779147	17	43894510	G	A	0.2396	NA	0.994629	rs62061855	10	CRHR1	0	intronic	1.333	5	5	15	1	1	0
rs78826239	17	44290850	T	A	0.2296	0.887885	0.94319	rs62061855	10	KANSL1	0	intronic	1.333	5	4	5	1	1	1
rs17573266	17	44072881	C	G	0.2406	0.940269	1	rs62061855	10	MAPT	0	intronic	1.332	5	4	15	1	1	1
rs1476554	17	44159102	C	T	0.2406	0.943372	1	rs62061855	10	KANSL1	0	intronic	1.332	NA	4	5	1	1	1
rs59173305	11	1380098	AG	A	0.04573	NA	0.141251	rs12280761	8	BRSK2	31030	intergenic	1.331	NA	5	15	0	1	0
11:1399904:C:T	11	1399904	C	T	0.0328	NA	0.135024	rs12280761	8	BRSK2	11224	NA	1.33	NA	5	15	0	0	1
rs62062134	17	44114432	A	C	0.2406	0.940729	1	rs62061855	10	KANSL1	0	intronic	1.33	5	4	4	1	1	1
rs3841658	7	99690267	CTA	C	0.2614	NA	0.490921	rs13243708	6	MCM7	83	downstream	1.329	NA	4	4	1	1	1
rs2054979	9	109386215	C	T	0.2654	0.0282502	0.12852	rs10978621	7	RP11-308N19.4	0	ncRNA_intronic	1.329	NA	5	15	0	0	1
rs79493133	5	168639472	ATG	A	0.2187	NA	0.0722003	rs79508398	4	SLIT3	0	intronic	1.328	NA	5	15	1	1	0
rs60427350	1	150733654	CAA	C	0.4473	NA	0.208338	rs149026128	2	CTSS	0	intronic	1.327	NA	2	15	1	1	1
rs556930138	17	43543082	AT	A	0.4811	NA	0.160364	rs62061855	10	PLEKHM1	0	intronic	1.327	NA	4	5	1	1	0
rs569235934	17	43883949	G	A	0.1133	NA	0.0545655	rs62061855	10	CRHR1:RP11-105N13.4	0:0	ncRNA_intronic	1.327	NA	5	14	1	0	0
rs8079215	17	44064851	C	T	0.2406	0.497506	0.0993494	rs62061855	10	MAPT	0	intronic	1.327	1f	4	15	1	1	1
rs55823828	1	150467296	G	C	0.3837	0.111184	0.21608	rs149026128	2	TARS2	0	intronic	1.326	7	4	5	1	1	1
rs7532045	1	150821847	G	A	0.3926	0.00512501	0.265415	rs149026128	2	ARNT	0	intronic	1.326	1f	4	5	1	1	1
rs4461961	9	109321818	C	T	0.2932	NA	0.0746511	rs10978621	7	RP11-308N19.1	0	ncRNA_intronic	1.326	7	9	15	0	0	1
rs2696648	17	43652402	C	T	0.4165	NA	0.21338	rs62061855	10	DND1P1	10834	intergenic	1.325	6	2	5	0	1	1
rs551502648	17	43989159	G	GC	0.2396	NA	0.994629	rs62061855	10	MAPT	0	intronic	1.325	NA	5	14	1	1	1
rs13298691	9	109320074	G	T	0.2833	NA	0.0721104	rs10978621	7	RP11-308N19.1	0	ncRNA_intronic	1.324	7	9	15	0	0	1
rs55662344	11	1277809	T	C	0.03777	0.417661	0.128278	rs12280761	8	MUC5B	0	intronic	1.324	5	5	15	1	0	1
rs11204693	1	150647987	C	T	0.4732	0.0761628	0.171181	rs149026128	2	GOLPH3L	0	intronic	1.323	1f	4	5	1	1	1
rs8327	17	43472507	A	G	0.2962	0.134434	0.097839	rs62061855	10	ARHGAP27	0	UTR3	1.322	NA	1	7	1	1	1
rs76475191	17	44290849	T	A	0.2406	0.903554	1	rs62061855	10	KANSL1	0	intronic	1.322	5	4	5	1	1	1
rs145848989	17	44301546	T	C	0.2406	NA	1	rs62061855	10	KANSL1	0	intronic	1.322	5	1	5	1	1	1
rs62054832	17	43933579	C	A	0.2366	NA	0.97872	rs62061855	10	MAPT-AS1	0	ncRNA_intronic	1.321	4	5	14	1	1	1
rs16940904	17	44186063	C	T	0.2465	0.945098	0.968522	rs62061855	10	KANSL1	0	intronic	1.32	4	2	7	1	1	1
rs17563433	17	43800351	A	C	0.2396	NA	0.994629	rs62061855	10	CRHR1:RP11-105N13.4	0:0	ncRNA_intronic	1.317	1f	13	14	1	1	1
rs13236076	7	98985506	G	C	0.1054	0.000895431	0.0529137	rs13243708	6	ARPC1A:ARPC1B	0:0	intronic	1.314	7	4	4	1	1	1
rs73399514	7	99836685	G	T	0.2286	0.254243	0.179563	rs13243708	6	GATS:GATS	0:0	ncRNA_intronic	1.314	7	4	5	1	1	1
rs5899708	9	109320166	GT	G	0.3837	NA	0.0756783	rs10978621	7	RP11-308N19.1	0	ncRNA_intronic	1.314	NA	9	15	0	1	1
rs71580328	1	150783934	G	GCACA	0.331	NA	0.183216	rs149026128	2	ARNT	0	UTR3	1.313	NA	4	4	1	1	1
rs62055689	17	43754569	G	A	0.2396	NA	0.994629	rs62061855	10	CRHR1:RP11-105N13.4	0:0	ncRNA_intronic	1.313	7	5	14	1	1	1
rs565858460	17	44119500	C	CTT	0.2386	NA	0.989292	rs62061855	10	KANSL1	0	intronic	1.313	NA	4	4	1	1	1
rs62054803	17	43914728	G	T	0.2396	NA	0.994629	rs62061855	10	CRHR1	1533	intergenic	1.312	5	5	15	1	1	1
rs62062805	17	44030773	A	G	0.2396	0.944101	0.994629	rs62061855	10	MAPT	0	intronic	1.312	3a	5	14	1	1	1
rs62062779	17	44022577	A	C	0.2396	0.944474	0.994629	rs62061855	10	MAPT	0	intronic	1.311	6	4	14	1	1	1
rs55955207	17	44165594	C	A	0.2396	0.959687	0.994629	rs62061855	10	KANSL1	0	intronic	1.311	5	4	5	1	1	1
rs62064654	17	43513896	C	T	0.1938	NA	0.724145	rs62061855	10	PLEKHM1	0	UTR3	1.31	5	4	4	1	1	1
rs4792831	17	44206665	G	A	0.1928	NA	0.054426	rs62061855	10	KANSL1	0	intronic	1.31	5	2	5	1	1	1
rs1260386	1	150369622	G	T	0.3837	NA	0.214377	rs149026128	2	RPRD2	0	intronic	1.309	5	4	5	1	1	1
rs34939314	1	78133448	CT	C	0.3608	NA	0.070799	rs34517439	1	ZZZ3	0	intronic	1.308	NA	5	5	1	1	1
rs35784258	1	150405882	T	C	0.4066	0.080074	0.111625	rs149026128	2	RPRD2	0	intronic	1.308	6	4	5	1	1	1
rs553697096	17	43666251	C	G	0.2406	NA	0.989251	rs62061855	10	DND1P1	1955	intergenic	1.308	NA	5	15	0	1	1
rs4566212	17	43895751	G	A	0.2396	NA	0.994629	rs62061855	10	CRHR1	0	intronic	1.308	5	5	15	1	1	0
rs35656236	1	150578113	A	AT	0.3489	NA	0.139419	rs149026128	2	ENSA	0	intronic	1.307	NA	5	5	1	1	1
rs537940033	17	44617964	TA	T	0.1551	NA	0.541032	rs62061855	10	LRRC37A2:ARL17A	0:0	intronic	1.307	NA	5	15	1	1	0
rs7224296	17	44800046	G	A	0.3022	0.932899	0.688982	rs62061855	10	NSF	0	intronic	1.307	6	2	5	1	1	1
rs148783455	11	1401437	T	TA	0.04672	NA	0.135024	rs12280761	8	BRSK2	9691	intergenic	1.306	NA	5	14	1	1	1
rs12150516	17	43944519	C	T	0.2396	NA	0.994629	rs62061855	10	MAPT-AS1	0	ncRNA_intronic	1.306	6	5	14	0	1	1
rs56042957	17	43992244	G	A	0.2396	0.947108	0.994629	rs62061855	10	MAPT	0	intronic	1.306	7	4	14	1	1	1
rs61277979	11	1360927	C	G	0.03777	0.0452986	0.112563	rs12280761	8	TOLLIP-AS1	28989	intergenic	1.305	7	5	14	0	1	1
rs12039334	1	151049918	T	C	0.1809	0.00224489	0.137164	rs149026128	2	GABPB2	0	intronic	1.304	7	4	5	1	1	1
rs767056	17	43998910	C	T	0.2396	0.95043	0.994629	rs62061855	10	MAPT	0	intronic	1.304	NA	4	15	1	1	1
rs17564619	17	44002138	A	G	0.2396	0.945102	0.994629	rs62061855	10	MAPT	0	intronic	1.304	1f	2	15	1	1	1
rs568575845	17	44367296	G	A	0.2127	NA	0.847301	rs62061855	10	ARL17B	0	intronic	1.304	NA	4	15	1	1	1
rs11811611	1	77982017	C	T	0.171	0.716956	0.267833	rs34517439	1	AK5	0	intronic	1.303	5	5	15	1	1	1
rs35631660	17	43832337	A	G	0.2396	NA	0.994629	rs62061855	10	CRHR1:RP11-105N13.4	0:0	ncRNA_intronic	1.303	7	5	14	1	1	1
rs7517441	1	150283643	T	A	0.3807	NA	0.215873	rs149026128	2	MRPS21	2228	intergenic	1.302	5	5	5	1	1	1
rs76657705	7	99428204	C	G	0.04771	0.0264687	0.0691429	rs13243708	6	CYP3A43	0	intronic	1.302	5	5	15	1	1	1
rs78993847	17	43933834	G	T	0.2356	NA	0.973485	rs62061855	10	MAPT-AS1	0	ncRNA_intronic	1.301	5	5	14	1	1	1
rs66515942	17	44127285	CTT	C	0.2406	NA	1	rs62061855	10	KANSL1	0	intronic	1.301	NA	4	4	1	1	1
rs146769244	7	99889179	G	A	0.2167	0.0988434	0.150581	rs13243708	6	SPDYE3	16145	intergenic	1.3	4	4	15	0	1	1
rs35987241	1	150163915	AT	A	0.4195	NA	0.0992464	rs149026128	2	RN7SL480P	20014	intergenic	1.298	NA	5	15	0	0	1
rs2571995	7	99518091	C	G	0.4235	NA	0.169891	rs13243708	6	TRIM4	867	upstream	1.298	3a	1	7	1	1	1
rs12002108	9	109393957	C	T	0.2634	0.0420153	0.131887	rs10978621	7	RP11-308N19.4	0	ncRNA_intronic	1.298	6	5	15	0	0	1
rs570669831	17	43954416	A	AC	0.2406	NA	0.989337	rs62061855	10	MAPT-AS1	0	ncRNA_intronic	1.298	NA	9	14	0	1	1
rs62063842	17	44070111	G	C	0.2406	0.940801	1	rs62061855	10	MAPT	0	intronic	1.298	6	4	15	1	1	1
rs567879993	1	78335322	A	AG	0.2873	NA	0.237325	rs34517439	1	FAM73A	0	intronic	1.295	NA	5	5	1	1	0
rs149149939	11	1085172	GATCCTC	G	0.2068	NA	0.0526286	rs71469854	8	MUC2	0	intronic	1.295	NA	5	15	1	0	0
rs10739224	9	109450946	T	G	0.4225	NA	0.170052	rs10978621	7	RP11-308N19.4	0	ncRNA_intronic	1.294	7	5	15	0	0	1
rs10888411	1	151273884	T	A	0.3638	0.00524374	0.051764	rs149026128	2	PI4KB	0	intronic	1.293	6	4	4	1	1	1
rs68102896	17	43476957	CAAAGA	C	0.4304	NA	0.171797	rs62061855	10	ARHGAP27	0	intronic	1.293	NA	4	5	1	1	1
rs62061848	17	44192946	C	T	0.2406	0.933984	1	rs62061855	10	KANSL1	0	intronic	1.293	7	2	5	1	1	1
rs182784716	17	43716244	G	T	0.166	NA	0.663698	rs62061855	10	CRHR1-IT1:CRHR1:RP11-105N13.4	0:0:0	ncRNA_intronic	1.292	6	4	5	1	1	1
rs62376887	5	168634378	C	T	0.167	NA	0.100579	rs79508398	4	SLIT3	0	intronic	1.291	7	5	15	1	1	0
rs373685009	17	43790598	G	GAA	0.2386	NA	0.978488	rs62061855	10	CRHR1:RP11-105N13.4	0:0	ncRNA_intronic	1.29	NA	5	14	1	1	1
rs2696423	17	44333890	G	A	0.2157	0.952882	0.864654	rs62061855	10	RP11-259G18.3	3026	intergenic	1.29	5	5	15	0	1	1
rs2571999	7	99510850	T	A	0.4662	0.241488	0.188506	rs13243708	6	TRIM4	0	intronic	1.289	4	4	5	1	1	1
rs62060846	17	44154461	A	C	0.2406	0.943815	1	rs62061855	10	KANSL1	0	intronic	1.289	5	2	5	1	1	1
rs9436118	1	150462811	C	T	0.4066	0.0423116	0.111625	rs149026128	2	TARS2	0	intronic	1.288	6	4	4	1	1	1
rs34939299	11	1235807	C	CA	0.336	NA	0.0592203	rs71469854	8	MUC5B	8488	intergenic	1.288	NA	5	15	1	0	1
rs2696575	17	44228824	A	G	0.2416	0.939754	0.994688	rs62061855	10	KANSL1	0	intronic	1.288	NA	2	5	1	1	1
rs145933829	1	150957656	T	TCG	0.2495	NA	0.0655503	rs149026128	2	ANXA9	0	intronic	1.286	NA	5	15	1	1	1
rs62066125	17	43702701	C	G	0.2416	NA	0.984026	rs62061855	10	CRHR1-IT1:CRHR1:RP11-105N13.4	0:0:0	ncRNA_intronic	1.285	6	4	5	1	1	1
rs2261169	6	7549125	T	G	0.3847	0.33678	0.132208	rs11754421	5	DSP	0	intronic	1.284	2a	1	14	1	1	1
rs2527898	7	99534030	C	G	0.2823	0.0173792	0.125246	rs13243708	6	RP4-604G5.1	0	ncRNA_intronic	1.284	7	5	14	1	1	1
rs6597999	11	1095082	A	C	0.4046	0.609686	0.17158	rs71469854	8	MUC2	0	intronic	1.281	NA	5	15	1	1	0
rs12034334	1	77954397	G	C	0.167	0.63374	0.277867	rs34517439	1	AK5	0	intronic	1.28	5	4	15	1	1	1
rs112479222	5	168660133	G	A	0.1203	0.0146077	0.148081	rs79508398	4	SLIT3	0	intronic	1.279	7	4	15	1	1	1
rs60084884	11	1265292	G	A	0.03877	0.145461	0.132928	rs12280761	8	MUC5B:RP11-532E4.2	0:0	exonic	1.279	5	5	15	1	1	1
rs11204669	1	150545020	G	A	0.4304	0.574322	0.211093	rs149026128	2	MCL1	2011	intergenic	1.277	5	2	6	1	1	1
rs34876001	1	151021756	ATT	A	0.333	NA	0.0634023	rs149026128	2	C1orf56	0	intronic	1.277	NA	1	5	1	1	1
rs149493237	11	1277292	T	C	0.03976	NA	0.114919	rs12280761	8	MUC5B	0	intronic	1.277	5	5	15	1	0	1
rs17101862	1	79010670	G	T	0.05268	0.0400668	0.095269	rs34517439	1	PTGFR	5235	intergenic	1.276	7	5	15	1	1	1
rs62062271	17	44091988	T	C	0.2485	0.912676	0.937436	rs62061855	10	MAPT	0	intronic	1.276	7	5	15	1	1	1
7:99637844:G:T	7	99637844	G	T	0.33	NA	0.341408	rs13243708	6	ZKSCAN1	0	UTR3	1.274	NA	2	5	1	1	1
rs4479290	17	44021744	T	C	0.2396	0.944728	0.994629	rs62061855	10	MAPT	0	intronic	1.274	5	4	14	1	1	1
rs11586422	1	150679358	C	T	0.4314	0.0149245	0.234295	rs149026128	2	HORMAD1	0	intronic	1.273	6	5	15	1	1	1
rs568986330	17	43665090	T	C	0.4533	NA	0.369519	rs62061855	10	DND1P1	794	downstream	1.272	NA	5	15	0	1	1
rs2527917	7	99567908	C	T	0.4672	0.614186	0.312184	rs13243708	6	AZGP1	0	intronic	1.271	NA	5	14	1	1	1
rs11295705	9	109373396	TA	T	0.3101	NA	0.0982836	rs10978621	7	RP11-308N19.3	3962	intergenic	1.27	NA	5	15	0	0	1
rs62056843	17	43991842	C	G	0.02982	0.400507	0.0851966	rs62061855	10	MAPT	0	intronic	1.27	4	4	14	1	1	1
rs2684669	17	43573827	T	G	0.3022	NA	0.15902	rs62061855	10	LRRC37A4P	4857	intergenic	1.269	7	5	15	1	1	1
rs56301633	17	44077850	G	A	0.2406	0.911106	1	rs62061855	10	MAPT	0	intronic	1.269	5	4	15	1	1	1
rs12758227	1	150844583	C	A	0.4841	0.0355077	0.182481	rs149026128	2	ARNT	0	intronic	1.268	7	4	5	1	1	1
rs7546365	1	78060456	G	A	0.333	NA	0.0639782	rs34517439	1	ZZZ3	0	intronic	1.267	5	4	5	1	1	1
rs78681971	17	44106219	C	T	0.2406	NA	1	rs62061855	10	MAPT	518	downstream	1.267	5	4	4	1	1	1
rs67781123	1	150906092	ATC	A	0.3688	NA	0.26629	rs149026128	2	SETDB1	0	intronic	1.265	NA	4	5	1	1	1
17:43777881:A:T	17	43777881	T	A	0.2286	NA	0.0890215	rs62061855	10	CRHR1:RP11-105N13.4	0:0	ncRNA_intronic	1.265	5	5	14	1	1	1
rs1991556	17	44083402	G	A	0.2425	0.929101	0.978607	rs62061855	10	MAPT	0	intronic	1.265	1f	4	15	1	1	1
rs62062268	17	44090858	C	T	0.2406	0.9414	1	rs62061855	10	MAPT	0	intronic	1.263	5	1	15	1	1	1
rs4960330	6	7573956	T	G	0.4801	NA	0.172798	rs11754421	5	DSP	0	intronic	1.262	5	4	14	1	1	1
rs116153306	11	1277319	G	A	0.03877	NA	0.132928	rs12280761	8	MUC5B	0	intronic	1.262	5	5	15	1	1	1
rs2668632	17	44319366	C	T	0.2416	0.901128	0.984026	rs62061855	10	RP11-259G18.2	1605	intergenic	1.26	5	7	15	0	1	1
rs76453925	17	43759431	C	T	0.2396	NA	0.994629	rs62061855	10	CRHR1:RP11-105N13.4	0:0	ncRNA_intronic	1.259	5	5	14	1	1	1
rs72700895	1	150626029	C	T	0.4314	0.00798072	0.234295	rs149026128	2	GOLPH3L	0	intronic	1.258	7	4	5	1	1	1
rs118152153	11	1275051	A	G	0.03777	0.2687	0.128278	rs12280761	8	MUC5B	0	intronic	1.258	3a	4	15	1	0	1
rs3168046	11	1296649	G	A	0.4583	0.781026	0.179959	rs12280761	8	TOLLIP	0	UTR3	1.257	NA	4	4	1	1	1
rs4743021	9	109414561	T	C	0.3529	0.436297	0.170709	rs10978621	7	RP11-308N19.4	0	ncRNA_intronic	1.255	6	14	15	0	1	1
rs199649777	17	43640587	G	T	0.1789	NA	0.232866	rs62061855	10	RP11-798G7.6	0	ncRNA_exonic	1.255	6	5	15	0	1	1
rs12740679	1	150262270	C	G	0.2594	0.00972299	0.0562407	rs149026128	2	C1orf51	2764	intergenic	1.254	6	5	5	1	1	1
rs55793500	17	43479748	T	C	0.1938	0.84289	0.705766	rs62061855	10	ARHGAP27	0	intronic	1.254	5	4	4	1	1	1
rs11204713	1	150694623	T	A	0.4314	0.0100063	0.234295	rs149026128	2	HORMAD1	1258	intergenic	1.253	6	5	15	1	1	1
rs11958023	5	168896312	T	A	0.06561	0.124351	0.0559061	rs79508398	4	RNU6-477P	83140	intergenic	1.253	7	7	15	0	0	1
rs73667263	9	109493465	A	G	0.02087	0.253111	0.075437	rs10978621	7	RP11-308N19.5	8253	intergenic	1.252	7	5	15	0	0	1
rs56844267	11	1397429	C	T	0.04672	0.564791	0.135024	rs12280761	8	BRSK2	13699	intergenic	1.252	5	5	15	0	1	1
rs548919143	17	44212211	C	CA	0.2266	NA	0.90717	rs62061855	10	KANSL1	0	intronic	1.25	NA	4	5	1	1	1
rs558075410	1	78386304	T	TA	0.4245	NA	0.0559709	rs34517439	1	NEXN	0	intronic	1.249	NA	4	15	1	1	1
rs34095202	1	78995796	TAAG	T	0.2455	NA	0.095246	rs34517439	1	PTGFR	0	intronic	1.249	NA	5	15	1	1	1
rs17660907	17	44191085	G	A	0.2406	0.942445	1	rs62061855	10	KANSL1	0	intronic	1.249	1f	5	5	1	1	1
rs587616396	1	150880180	C	CT	0.3678	NA	0.102471	rs149026128	2	CYCSP51	3490	intergenic	1.248	NA	5	15	0	1	1
rs73407404	11	1395939	C	A	0.04672	0.572193	0.135024	rs12280761	8	BRSK2	15189	intergenic	1.248	5	5	15	0	1	1
rs147964160	16	101304	CAAGG	C	0.2177	NA	0.100986	rs368688757	9	POLR3K	0	intronic	1.248	NA	3	5	1	1	1
rs563583864	17	44358721	C	T	0.1581	NA	0.624672	rs62061855	10	ARL17B	0	intronic	1.247	NA	5	15	1	1	1
rs111843611	17	43469666	C	CA	0.2942	NA	0.0994138	rs62061855	10	ARHGAP27	1608	intergenic	1.246	NA	5	5	1	1	1
rs62063789	17	44061898	T	C	0.2406	0.94213	1	rs62061855	10	MAPT	0	intronic	1.246	NA	4	15	1	1	1
rs8064986	17	44119367	A	G	0.4125	0.575792	0.205385	rs62061855	10	KANSL1	0	intronic	1.246	7	4	4	1	1	1
rs118006839	11	1454908	A	T	0.03082	0.0472034	0.0611132	rs12280761	8	BRSK2	0	intronic	1.245	5	5	15	1	1	1
rs535830552	17	43792091	C	T	0.2376	NA	0.983989	rs62061855	10	CRHR1:RP11-105N13.4	0:0	ncRNA_intronic	1.244	NA	5	14	1	1	1
rs56273589	17	44203131	C	G	0.2416	0.942695	0.994688	rs62061855	10	KANSL1	0	intronic	1.244	7	2	5	1	1	1
rs28399941	11	1225271	C	T	0.2018	NA	0.0793719	rs71469854	8	MUC5AC	2906	intergenic	1.243	4	2	15	1	1	1
rs55711941	17	44040823	C	T	0.2406	0.942095	1	rs62061855	10	MAPT	0	intronic	1.243	5	4	14	1	1	1
rs34686408	9	109310666	A	T	0.3588	0.0157066	0.0739326	rs10978621	7	RP11-308N19.1	0	ncRNA_intronic	1.242	7	15	15	0	0	1
rs66760063	17	43989129	CA	C	0.2396	NA	0.994629	rs62061855	10	MAPT	0	intronic	1.242	NA	5	14	1	1	1
rs62073295	17	44574205	C	T	0.2972	NA	0.105154	rs62061855	10	RP11-995C19.2	7106	intergenic	1.242	6	4	15	0	1	0
rs9919637	11	1275652	C	T	0.0497	0.596314	0.169836	rs12280761	8	MUC5B	0	intronic	1.241	2a	4	15	1	1	1
rs548457389	17	44214386	A	G	0.1998	NA	0.793399	rs62061855	10	KANSL1	0	intronic	1.241	NA	4	5	1	1	1
rs587690492	1	151046455	CT	C	0.2117	NA	0.0549725	rs149026128	2	GABPB2	0	intronic	1.24	NA	4	5	1	1	1
rs548580706	9	109528106	C	CA	0.341	NA	0.105394	rs10978621	7	RP11-308N19.5	42894	intergenic	1.236	NA	5	15	0	0	1
rs62065378	17	43522361	T	C	0.1938	NA	0.724145	rs62061855	10	PLEKHM1	0	intronic	1.236	7	4	5	1	1	1
rs12131809	1	150544640	C	T	0.2485	0.118131	0.0820255	rs149026128	2	MCL1	2391	intergenic	1.235	4	1	5	1	1	1
rs13170453	5	1317481	A	G	0.2157	0.1888	0.072529	rs2736099	3	CLPTM1L	377	downstream	1.235	7	2	5	1	1	1
rs7945077	11	1234270	G	T	0.2416	0.480987	0.0527835	rs71469854	8	MUC5B	10025	intergenic	1.235	6	5	15	0	1	1
rs62073097	17	44316389	G	A	0.2416	0.95621	0.99463	rs62061855	10	RP11-259G18.2	4582	intergenic	1.235	NA	5	15	0	1	1
rs2525548	7	99553167	C	G	0.4543	0.665736	0.330729	rs13243708	6	SNORA40	3385	intergenic	1.234	1d	7	14	0	1	1
rs72842488	11	1123888	C	T	0.1014	0.79282	0.349148	rs71469854	8	MUC2	19468	intergenic	1.234	4	2	15	0	1	0
rs36033613	7	99921243	A	C	0.162	0.281276	0.131464	rs13243708	6	PMS2P1	0	ncRNA_intronic	1.233	4	4	5	1	1	1
rs59261051	7	99650429	C	T	0.2744	0.459569	0.267703	rs13243708	6	ZSCAN21	0	intronic	1.232	5	4	5	1	1	1
rs10888393	1	150745604	T	A	0.3718	0.00547975	0.286097	rs149026128	2	RP11-363I22.3	7143	intergenic	1.231	6	5	15	1	1	1
rs12039522	1	151050503	T	G	0.2773	0.00504321	0.0626988	rs149026128	2	GABPB2	0	intronic	1.231	6	4	5	1	1	1
rs12950965	17	43551151	C	G	0.1958	NA	0.752898	rs62061855	10	PLEKHM1	0	intronic	1.23	7	4	5	1	1	1
rs140712254	17	44287709	A	AG	0.1978	NA	0.783753	rs62061855	10	KANSL1	0	intronic	1.23	NA	4	5	1	1	1
rs535342277	17	44336619	A	AGGG	0.2425	NA	0.978519	rs62061855	10	RP11-259G18.3	297	downstream	1.23	NA	1	15	0	1	1
rs62054438	17	43825711	A	C	0.2396	NA	0.994629	rs62061855	10	CRHR1:RP11-105N13.4	0:0	ncRNA_intronic	1.229	5	5	14	1	1	1
rs11162511	1	79034461	C	T	0.05368	0.0387872	0.0920066	rs34517439	1	PTGFR	29026	intergenic	1.228	6	14	15	0	1	1
rs4424195	7	99642745	A	G	0.2773	0.442434	0.264958	rs13243708	6	ZKSCAN1	3432	intergenic	1.228	1b	2	5	1	1	1
rs147820941	1	151489527	G	A	0.06958	NA	0.0572005	rs149026128	2	CGN	0	intronic	1.227	6	5	5	1	1	1
rs555776298	17	43665468	T	G	0.2425	NA	0.968733	rs62061855	10	DND1P1	1172	intergenic	1.226	NA	5	15	0	1	1
rs10873966	1	78638316	A	G	0.3827	NA	0.0500662	rs34517439	1	RNFT1P2	1394	intergenic	1.225	7	2	15	0	1	1
rs78506181	17	43897480	A	G	0.2396	NA	0.994629	rs62061855	10	CRHR1	0	intronic	1.224	5	5	15	1	1	0
rs12133235	1	150165849	A	C	0.4304	0.0387872	0.050975	rs149026128	2	RN7SL480P	18080	intergenic	1.223	6	5	15	0	1	1
rs183257831	5	1307642	A	G	0.2217	NA	0.0862963	rs2736099	3	MIR4457	1782	intergenic	1.223	6	5	15	0	0	1
rs242930	17	43939497	T	C	0.3231	NA	0.180223	rs62061855	10	MAPT-AS1	0	ncRNA_intronic	1.223	NA	5	14	0	1	1
rs62471942	7	99393523	C	G	0.1392	0.254383	0.068445	rs13243708	6	CYP3A4	11634	intergenic	1.222	7	5	15	0	1	1
rs2532267	17	44250616	G	A	0.2406	0.94579	1	rs62061855	10	KANSL1	0	intronic	1.222	NA	4	5	1	1	1
rs145688089	1	151173288	G	GTATTTATT	0.3986	NA	0.142301	rs149026128	2	PIP5K1A	0	intronic	1.22	NA	1	5	1	1	1
rs9392163	6	7604567	G	A	0.168	0.0318192	0.0552187	rs11754421	5	SNRNP48	0	intronic	1.22	7	4	4	1	1	1
rs7214514	17	43387104	G	T	0.3141	NA	0.0810277	rs62061855	10	MAP3K14	0	ncRNA_intronic	1.22	5	3	5	0	1	1
rs13240468	7	99842502	C	A	0.1193	0.939881	0.222587	rs13243708	6	GATS:GATS	0:0	ncRNA_intronic	1.219	7	5	15	1	1	1
rs560470249	17	44362049	T	TA	0.06262	NA	0.354009	rs62061855	10	ARL17B	0	intronic	1.219	NA	5	15	1	1	1
rs834236	1	150362968	C	T	0.3837	NA	0.214377	rs149026128	2	RPRD2	0	intronic	1.218	7	5	5	1	1	1
rs7531495	1	151325472	T	G	0.3767	0.00337588	0.0513592	rs149026128	2	RP11-126K1.6	4968	intergenic	1.218	6	5	15	1	1	1
rs62061800	17	44174109	G	C	0.2406	0.922476	1	rs62061855	10	KANSL1	0	intronic	1.217	7	5	5	1	1	1
rs527318161	17	44356770	G	A	0.2127	NA	0.847301	rs62061855	10	ARL17B	0	intronic	1.217	NA	5	15	1	1	1
rs35022685	1	151036481	GTTAT	G	0.2256	NA	0.102399	rs149026128	2	CDC42SE1:MLLT11	0:0	intronic	1.216	NA	1	5	1	1	1
rs574383787	1	78349467	T	TCAGCCTCCTGAGTAGCTGGGATTA	0.08052	NA	0.864209	rs34517439	1	NEXN-AS1	0	ncRNA_intronic	1.215	NA	5	15	1	1	0
rs4926394	1	150405177	C	G	0.3857	0.0467928	0.0932774	rs149026128	2	RPRD2	0	intronic	1.215	7	4	5	1	1	1
rs4963057	11	1269672	T	C	0.4771	NA	0.138837	rs12280761	8	MUC5B:RP11-532E4.2	0:0	exonic	1.215	5	5	15	1	1	1
rs62054413	17	43813370	G	C	0.2396	NA	0.994629	rs62061855	10	CRHR1:RP11-105N13.4	0:0	ncRNA_intronic	1.215	5	5	14	1	1	1
rs10978557	9	109371116	T	C	0.3817	0.113506	0.0918194	rs10978621	7	RP11-308N19.1	4039	intergenic	1.214	6	5	15	0	0	1
rs7847071	9	109371876	T	C	0.2614	0.0270218	0.0890805	rs10978621	7	RP11-308N19.1	4799	intergenic	1.214	6	5	15	0	0	1
rs2316766	17	43919068	G	T	0.2376	NA	0.983989	rs62061855	10	MAPT-AS1	1948	intergenic	1.214	5	5	15	1	1	1
rs367881532	17	44234265	C	CAAA	0.2396	NA	0.99463	rs62061855	10	KANSL1	0	intronic	1.214	NA	2	7	1	1	1
rs11579736	1	150950561	G	A	0.3668	0.0108772	0.267351	rs149026128	2	RP11-316M1.3	2550	intergenic	1.213	5	2	5	1	1	1
rs114439572	1	151214350	C	T	0.02883	0.777227	0.12437	rs149026128	2	PIP5K1A	0	intronic	1.212	5	4	4	1	1	1
rs9436122	1	150476023	A	G	0.4453	NA	0.0959189	rs149026128	2	TARS2	0	intronic	1.211	6	4	4	1	1	1
rs1636986	7	99816272	G	A	0.2714	NA	0.19737	rs13243708	6	STAG3:GATS:GATS:PVRIG	0:0:0:0	exonic	1.211	5	1	5	1	1	0
rs35938158	1	150213828	T	C	0.4314	0.0495137	0.0807547	rs149026128	2	RNU2-17P	4323	intergenic	1.209	6	5	15	1	1	1
17:43777881:G:T	17	43777881	T	G	0.2396	NA	0.0890215	rs62061855	10	CRHR1:RP11-105N13.4	0:0	NA	1.208	NA	5	14	1	1	1
rs62063265	17	44033468	G	A	0.2396	0.94475	0.994629	rs62061855	10	MAPT	0	intronic	1.207	5	5	14	1	1	1
rs144161003	17	43378212	T	TA	0.2813	NA	0.0643464	rs62061855	10	MAP3K14	0	ncRNA_intronic	1.206	NA	2	5	0	1	1
rs142925250	17	43563606	A	T	0.2336	NA	0.480095	rs62061855	10	PLEKHM1	0	intronic	1.206	6	5	5	1	1	1
rs62055515	17	43956370	G	T	0.2396	NA	0.994629	rs62061855	10	MAPT-AS1	0	ncRNA_intronic	1.206	5	14	14	0	1	1
rs1260389	1	150372109	T	A	0.3837	NA	0.214377	rs149026128	2	RPRD2	0	intronic	1.205	6	4	5	1	1	1
rs372321426	5	1277720	T	TG	0.4066	NA	0.102711	rs2736099	3	TERT	0	intronic	1.205	NA	4	15	1	0	1
rs2525553	7	99561548	T	C	0.4622	0.319972	0.304222	rs13243708	6	AZGP1	2794	intergenic	1.205	7	5	14	1	1	1
rs1498308	1	150295131	G	T	0.3837	0.169146	0.214377	rs149026128	2	PRPF3	0	intronic	1.203	4	1	2	1	1	1
rs1491106	9	109483517	G	T	0.3539	NA	0.133075	rs10978621	7	RP11-308N19.5	1113	intergenic	1.203	5	5	15	0	0	1
rs62064643	17	43490853	G	A	0.1948	NA	0.719439	rs62061855	10	ARHGAP27	0	intronic	1.202	4	2	15	1	1	1
rs596123	1	79019872	C	A	0.2435	0.303944	0.105614	rs34517439	1	PTGFR	14437	intergenic	1.201	4	9	15	0	1	1
rs2572000	7	99509324	C	T	0.4235	NA	0.169891	rs13243708	6	TRIM4	0	intronic	1.201	NA	4	5	1	1	1
rs587671594	1	151123832	AT	A	0.2386	NA	0.105891	rs149026128	2	SEMA6C	4727	intergenic	1.2	NA	5	5	1	1	1
rs567247012	17	44192592	A	AT	0.2416	NA	0.99463	rs62061855	10	KANSL1	0	intronic	1.2	NA	5	5	1	1	1
rs573876951	17	43594575	A	G	0.3877	NA	0.1314	rs62061855	10	LRRC37A4P:RP11-798G7.5	0:0	ncRNA_exonic	1.198	NA	5	15	0	1	1
rs17574228	17	44104509	T	C	0.2406	0.941182	1	rs62061855	10	MAPT	0	UTR3	1.197	1f	4	4	1	1	1
rs12402939	1	150615094	A	C	0.4175	0.0219729	0.235731	rs149026128	2	GOLPH3L	3606	intergenic	1.196	6	1	5	1	1	1
rs11761882	7	99581469	T	C	0.4115	0.446131	0.592033	rs13243708	6	AZGP1P1	0	ncRNA_exonic	1.196	5	6	15	1	1	1
1:150745553:C:G	1	150745553	C	G	0.02584	NA	0.150993	rs149026128	2	CTSS	7119	intergenic	1.195	7	5	15	1	1	1
rs6683015	1	150747411	G	T	0.338	0.00230148	0.0718333	rs149026128	2	RP11-363I22.3	5336	intergenic	1.195	1f	2	15	1	1	1
rs7366148	1	151016999	G	A	0.1938	0.00127163	0.138573	rs149026128	2	BNIPL	0	intronic	1.195	7	4	5	1	1	1
rs200297128	1	79045896	G	GTTGT	0.2296	NA	0.108425	rs34517439	1	IFI44L	39710	intergenic	1.194	NA	14	15	0	1	1
rs5744003	11	1300794	G	A	0.03877	0.0600647	0.132928	rs12280761	8	TOLLIP	0	intronic	1.194	NA	4	4	1	0	1
rs56189701	17	43987801	T	C	0.2386	0.945793	0.989292	rs62061855	10	MAPT:RP11-669E14.4	0:0	ncRNA_intronic	1.194	6	5	14	1	1	1
rs17651093	17	44049550	G	A	0.2406	0.94188	1	rs62061855	10	MAPT	0	intronic	1.193	1f	4	15	1	1	1
rs1230101	17	43483774	G	A	0.3082	0.572505	0.128123	rs62061855	10	ARHGAP27	0	intronic	1.192	1f	1	5	1	1	1
rs12133075	1	78617646	A	G	0.4334	NA	0.0702726	rs34517439	1	GIPC2	13512	intergenic	1.191	6	5	15	0	1	1
rs834242	1	150379858	G	A	0.4085	0.0508676	0.112557	rs149026128	2	RPRD2	0	intronic	1.191	6	5	5	1	1	1
rs832621	1	150392909	C	G	0.4085	NA	0.112557	rs149026128	2	RPRD2	0	intronic	1.191	6	4	5	1	1	1
rs140252642	5	168641116	AAAG	A	0.2157	NA	0.0762393	rs79508398	4	SLIT3	0	intronic	1.191	NA	5	15	1	1	1
rs2527895	7	99538594	A	G	0.4523	0.692043	0.322282	rs13243708	6	RP4-604G5.1	0	ncRNA_intronic	1.191	NA	5	14	0	1	1
rs12150435	17	43776391	G	C	0.2396	NA	0.994629	rs62061855	10	CRHR1:RP11-105N13.4	0:0	ncRNA_intronic	1.191	6	9	14	1	1	1
rs62056922	17	43787563	C	G	0.2406	NA	0.978561	rs62061855	10	CRHR1:RP11-105N13.4	0:0	ncRNA_intronic	1.191	5	7	14	1	1	1
rs139536635	1	150831560	T	TA	0.3728	NA	0.284918	rs149026128	2	ARNT	0	intronic	1.19	NA	4	5	1	1	1
rs1918802	17	44215045	T	C	0.2416	0.93574	0.994688	rs62061855	10	KANSL1	0	intronic	1.189	NA	4	5	1	1	1
rs5743915	11	1321596	G	A	0.3986	0.446335	0.221996	rs12280761	8	TOLLIP	0	intronic	1.188	NA	4	5	1	1	1
rs876944	17	44134391	G	T	0.2406	0.9406	1	rs62061855	10	KANSL1	0	intronic	1.188	1f	2	5	1	1	1
rs1637007	7	99943280	T	G	0.1123	0.726509	0.184521	rs13243708	6	STAG3L5P:STAG3L5P-PVRIG2P-PILRB:PILRB	0:0:0	ncRNA_intronic	1.187	7	4	5	1	1	1
rs576695524	17	43704310	T	G	0.2366	NA	0.978653	rs62061855	10	CRHR1-IT1:CRHR1:RP11-105N13.4	0:0:0	ncRNA_intronic	1.187	NA	4	5	1	1	1
rs80209523	17	43933830	G	T	0.2356	NA	0.973485	rs62061855	10	MAPT-AS1	0	ncRNA_intronic	1.187	5	5	14	1	1	1
rs62071628	17	44356058	G	A	0.4016	NA	0.221013	rs62061855	10	ARL17B	0	intronic	1.187	6	5	15	1	1	1
rs12089731	1	150647798	T	C	0.4314	0.0256336	0.234295	rs149026128	2	GOLPH3L	0	intronic	1.185	7	4	5	1	1	1
rs62056801	17	43979504	G	A	0.2396	0.943898	0.994629	rs62061855	10	MAPT	0	intronic	1.184	6	5	14	1	1	1
rs12732514	1	78640339	C	T	0.4036	0.863092	0.114106	rs34517439	1	RNFT1P2	3417	intergenic	1.183	7	5	15	0	1	1
rs10888392	1	150745600	T	A	0.3926	0.00405993	0.265415	rs149026128	2	RP11-363I22.3	7147	intergenic	1.182	6	5	15	1	1	1
rs28665346	17	43563609	A	T	0.3837	NA	0.24708	rs62061855	10	PLEKHM1	0	intronic	1.182	6	5	5	1	1	1
rs555339349	17	44251554	ATG	A	0.2435	NA	0.984509	rs62061855	10	KANSL1	0	intronic	1.182	NA	4	5	1	1	1
rs538278649	17	44280598	TC	T	0.1968	NA	0.77898	rs62061855	10	KANSL1	0	intronic	1.182	NA	2	5	1	1	1
rs71542874	6	7615008	C	CA	0.3588	NA	0.0808832	rs11754421	5	SNRNP48	2807	intergenic	1.181	NA	4	5	1	1	1
rs150455959	17	44120673	G	GA	0.1491	NA	0.0639498	rs62061855	10	KANSL1	0	intronic	1.181	NA	4	4	1	1	1
rs111970616	17	44169581	T	C	0.2406	0.94248	1	rs62061855	10	KANSL1	0	intronic	1.18	6	4	5	1	1	1
rs62073356	17	44633530	C	G	0.4861	NA	0.413916	rs62061855	10	ARL17A	0	UTR3	1.18	7	5	15	1	1	0
rs200293445	11	1270215	C	T	0.03777	NA	0.128278	rs12280761	8	MUC5B:RP11-532E4.2	0:0	exonic	1.179	5	5	15	1	0	1
rs28364021	17	43912282	C	T	0.2396	NA	0.994629	rs62061855	10	CRHR1	0	UTR3	1.179	4	5	15	1	1	1
rs62055547	17	43964755	C	T	0.2396	NA	0.994629	rs62061855	10	MAPT-AS1	0	ncRNA_intronic	1.178	7	14	14	1	1	1
rs62062801	17	44028011	T	G	0.2396	0.887019	0.994629	rs62061855	10	MAPT	0	intronic	1.178	6	5	13	1	1	1
rs368688757	16	122350	C	T	0.05268	0.937463	1	rs368688757	9	RHBDF1	0	intronic	1.177	5	1	1	1	1	1
rs3976763	17	43658981	T	C	0.495	NA	0.317605	rs62061855	10	DND1P1	4255	intergenic	1.177	NA	3	5	0	1	1
rs75104997	17	44573874	C	G	0.4553	NA	0.164973	rs62061855	10	RP11-995C19.2	7437	intergenic	1.177	6	4	15	0	1	0
rs201018138	11	1148692	CACTT	C	0.02087	NA	0.082055	rs71469854	8	MUC5AC	2887	intergenic	1.176	NA	5	15	1	0	1
rs7207400	17	43824360	T	C	0.2913	NA	0.770033	rs62061855	10	CRHR1:RP11-105N13.4	0:0	ncRNA_intronic	1.175	7	5	14	1	1	1
rs56080482	17	44032597	G	A	0.2396	0.944767	0.994629	rs62061855	10	MAPT	0	intronic	1.175	3a	5	14	1	1	1
rs55690782	17	44137311	G	A	0.2406	0.942884	1	rs62061855	10	KANSL1	0	intronic	1.175	5	4	5	1	1	1
rs62063208	17	44212032	C	A	0.2406	0.921934	1	rs62061855	10	KANSL1	0	intronic	1.175	6	4	5	1	1	1
rs67902402	17	44904147	CTT	C	0.4632	NA	0.107392	rs62061855	10	WNT3	0	intergenic	1.175	NA	5	14	1	1	0
rs201406724	1	150781915	T	TA	0.3539	NA	0.297585	rs149026128	2	ARNT	265	downstream	1.173	NA	2	5	1	1	1
rs577372276	11	1277688	A	C	0.04175	NA	0.111275	rs12280761	8	MUC5B	0	intronic	1.172	NA	5	15	1	0	1
rs2572022	7	99474729	T	C	0.4583	0.24375	0.189009	rs13243708	6	TRIM4	0	intronic	1.171	NA	4	15	1	1	1
rs62056804	17	43982286	C	T	0.2396	0.94319	0.994629	rs62061855	10	MAPT	0	intronic	1.171	5	5	14	1	1	1
rs199504	17	44861003	T	C	0.2207	NA	0.824697	rs62061855	10	WNT3	0	intronic	1.171	1f	2	14	1	1	1
rs2493641	9	109489342	A	C	0.3678	NA	0.136171	rs10978621	7	RP11-308N19.5	4130	intergenic	1.17	NA	5	15	0	0	1
rs144892473	11	1385158	CT	C	0.0328	NA	0.0979842	rs12280761	8	BRSK2	25970	intergenic	1.17	NA	8	9	0	0	0
rs55706568	17	43292035	C	G	0.4155	0.441619	0.0763284	rs62061855	10	CTD-2020K17.1	0	ncRNA_intronic	1.17	7	4	15	1	1	0
rs534754110	17	44238616	TAAAAAAAA	T	0.4503	NA	0.389845	rs62061855	10	KANSL1	0	intronic	1.169	NA	4	5	1	1	1
rs2299033	6	7548899	G	C	0.3956	0.324573	0.131947	rs11754421	5	DSP	0	intronic	1.168	3a	1	14	1	1	1
rs113353752	7	99886509	G	A	0.2167	0.0972191	0.150581	rs13243708	6	GATS	16653	intergenic	1.168	4	4	15	0	1	1
rs1230064	17	43461460	A	G	0.494	NA	0.141068	rs62061855	10	ARHGAP27	9814	intergenic	1.167	1d	5	15	1	1	1
rs8070723	17	44081064	A	G	0.2406	0.932933	1	rs62061855	10	MAPT	0	intronic	1.167	6	2	15	1	1	1
rs7209922	17	44059408	G	A	0.2396	0.0860246	0.0867615	rs62061855	10	MAPT	0	intronic	1.165	6	4	15	1	1	1
rs12405751	1	78531558	C	T	0.3738	0.85146	0.174842	rs34517439	1	GIPC2	0	intronic	1.164	7	5	15	1	1	1
rs113046316	7	99744713	T	G	0.2217	NA	0.121152	rs13243708	6	LAMTOR4	1816	intergenic	1.164	6	5	15	1	1	1
rs1097066	1	150320717	A	G	0.4056	NA	0.113923	rs149026128	2	PRPF3	0	intronic	1.163	NA	4	4	1	1	1
rs11800059	1	150651175	C	T	0.4732	0.0514106	0.171181	rs149026128	2	GOLPH3L	0	intronic	1.163	6	4	5	1	1	1
rs113146341	17	44296097	C	T	0.2097	NA	0.854319	rs62061855	10	KANSL1	0	intronic	1.163	5	4	5	1	1	1
rs11162351	1	77944732	C	G	0.326	0.792315	0.105182	rs34517439	1	AK5	0	intronic	1.162	7	4	15	1	1	1
rs35591576	7	99876106	CT	C	0.2843	NA	0.0839554	rs13243708	6	GATS	6250	intergenic	1.162	NA	4	15	1	1	1
rs681485	17	43707619	C	A	0.2386	NA	0.989292	rs62061855	10	CRHR1-IT1:CRHR1:RP11-105N13.4	0:0:0	ncRNA_exonic	1.161	NA	4	4	1	1	1
rs59413551	7	99487152	TA	T	0.4652	NA	0.192436	rs13243708	6	TRIM4	0	intronic	1.159	NA	4	5	1	1	1
rs74931323	7	99649155	G	A	0.328	0.68816	0.351096	rs13243708	6	ZSCAN21	0	UTR5	1.159	6	1	5	1	1	1
rs141032511	11	1148806	TTCAC	T	0.2157	NA	0.610705	rs71469854	8	MUC5AC	2773	intergenic	1.159	NA	5	15	1	0	1
rs15740	1	151040435	G	A	0.2117	0.00941006	0.101451	rs149026128	2	CDC42SE1:MLLT11	0:0	UTR3	1.158	6	4	5	1	1	1
rs200912744	7	99667789	G	T	0.0994	NA	0.342586	rs13243708	6	ZNF3	0	NA	1.158	6	4	8	1	1	1
rs74509629	17	43985597	C	T	0.2396	0.943305	0.994629	rs62061855	10	MAPT:RP11-669E14.4	0:0	ncRNA_exonic	1.158	5	2	14	1	1	1
rs77924366	17	44182181	T	C	0.2406	0.875109	1	rs62061855	10	KANSL1	0	intronic	1.158	5	4	5	1	1	1
rs377695306	17	43495452	CT	C	0.499	NA	0.13659	rs62061855	10	ARHGAP27	0	intronic	1.157	NA	4	15	1	1	1
rs529272927	17	44220863	AAAAT	A	0.2406	NA	1	rs62061855	10	KANSL1	0	intronic	1.157	NA	4	5	1	1	1
rs62072124	17	44544470	C	T	0.3439	NA	0.789264	rs62061855	10	NSFP1	0	ncRNA_intronic	1.157	7	5	15	0	1	0
rs6668894	1	151047641	A	G	0.1809	0.00261924	0.137164	rs149026128	2	GABPB2	0	intronic	1.156	7	4	5	1	1	1
rs587729509	1	150268390	TTTA	T	0.4503	NA	0.137035	rs149026128	2	MRPS21	0	intronic	1.155	NA	4	5	1	1	1
rs75494714	11	1380941	TTCAGG	T	0.04573	NA	0.141251	rs12280761	8	BRSK2	30187	intergenic	1.154	NA	5	15	0	1	0
rs75500942	17	43816106	C	A	0.2396	NA	0.994629	rs62061855	10	CRHR1:RP11-105N13.4	0:0	ncRNA_intronic	1.154	7	5	14	1	1	1
rs78729125	17	43970108	C	A	0.2396	NA	0.994629	rs62061855	10	MAPT-AS1	0	ncRNA_intronic	1.154	6	5	14	1	1	1
1:150726416:C:CAAACA	1	150726416	C	CAAACA	0.3658	NA	0.288561	rs149026128	2	CTSS	0	intronic	1.153	NA	4	15	1	1	1
rs55726761	17	44099669	G	A	0.2406	0.924983	1	rs62061855	10	MAPT	0	intronic	1.153	7	4	5	1	1	1
rs17688479	1	77668569	G	A	0.07853	NA	0.0939152	rs34517439	1	PIGK	0	intronic	1.152	5	5	15	1	1	1
rs545835713	17	44318663	G	A	0.2445	NA	0.979331	rs62061855	10	RP11-259G18.2	2308	intergenic	1.152	NA	5	15	0	1	1
rs10535117	1	151236816	T	TAA	0.2018	NA	0.0787353	rs149026128	2	PSMD4	0	intronic	1.151	NA	4	4	1	1	1
rs113857334	17	44044940	T	C	0.2406	0.94132	1	rs62061855	10	MAPT	0	intronic	1.151	5	2	15	1	1	1
rs150253123	9	109453619	C	T	0.05964	0.00676858	0.215915	rs10978621	7	RP11-308N19.4	0	ncRNA_intronic	1.15	7	5	15	0	0	1
rs1230093	17	43469597	G	A	0.2972	NA	0.109165	rs62061855	10	ARHGAP27	1677	intergenic	1.15	7	5	5	1	1	1
rs62054421	17	43816657	G	A	0.2406	NA	0.989251	rs62061855	10	CRHR1:RP11-105N13.4	0:0	ncRNA_intronic	1.15	7	5	14	1	1	1
rs567580914	17	44266397	C	CAAAAAAAAAAAAAAAAAAAA	0.17	NA	0.0866729	rs62061855	10	KANSL1	0	intronic	1.15	NA	1	7	1	1	1
rs56371647	17	43855503	C	T	0.2396	0.92788	0.994629	rs62061855	10	CRHR1:RP11-105N13.4	0:0	ncRNA_intronic	1.149	6	5	14	1	1	0
rs9787153	1	78000058	C	T	0.3012	0.0145077	0.0524366	rs34517439	1	AK5	0	intronic	1.148	6	2	15	1	1	1
rs11204704	1	150671630	T	C	0.4314	0.0137145	0.234295	rs149026128	2	HORMAD1	0	intronic	1.148	6	5	15	1	1	1
rs112257723	17	43531926	C	T	0.1938	NA	0.724145	rs62061855	10	PLEKHM1:AC091132.1	0:0	ncRNA_intronic	1.147	5	4	5	1	1	1
rs62055890	17	43840681	C	T	0.2396	NA	0.994629	rs62061855	10	CRHR1:RP11-105N13.4	0:0	ncRNA_intronic	1.147	4	5	14	1	1	0
rs11657504	17	44085610	C	T	0.1252	0.00245251	0.0654362	rs62061855	10	MAPT	0	intronic	1.146	7	5	15	1	1	1
rs2527884	7	99562842	G	A	0.4672	0.602269	0.312184	rs13243708	6	AZGP1	1500	intergenic	1.144	NA	5	14	1	1	1
rs57553481	9	109384199	C	A	0.4891	NA	0.0508441	rs10978621	7	RP11-308N19.4	0	ncRNA_intronic	1.144	2b	1	15	0	0	1
rs10275719	7	99532482	T	A	0.164	0.0397534	0.0628303	rs13243708	6	RP4-604G5.1	0	ncRNA_intronic	1.143	5	5	14	1	1	1
rs62055490	17	43950533	A	G	0.2396	NA	0.994629	rs62061855	10	MAPT-AS1	0	ncRNA_intronic	1.143	7	5	14	0	1	1
rs62061715	17	44011526	A	G	0.2396	0.944246	0.994629	rs62061855	10	MAPT	0	intronic	1.143	6	1	14	1	1	1
rs67379001	17	43708415	CA	C	0.2396	NA	0.994629	rs62061855	10	CRHR1-IT1:CRHR1:RP11-105N13.4	0:0:0	ncRNA_intronic	1.142	NA	4	4	1	1	1
rs1260368	1	150340260	G	A	0.3837	NA	0.214377	rs149026128	2	RPRD2	0	intronic	1.141	NA	1	5	1	1	1
rs535391973	6	7549385	ATT	A	0.1481	NA	0.185527	rs11754421	5	DSP	0	intronic	1.141	NA	2	14	1	1	1
rs79600142	17	43897722	T	C	0.2396	NA	0.994629	rs62061855	10	CRHR1	0	intronic	1.141	5	5	15	1	1	0
rs111682761	16	178735	C	G	0.0994	0.00778701	0.10825	rs368688757	9	NPRL3	0	intronic	1.139	4	4	5	1	1	1
rs62065376	17	43521161	C	G	0.1948	NA	0.718471	rs62061855	10	PLEKHM1	0	intronic	1.139	5	4	5	1	1	1
rs7212857	17	44132301	C	A	0.1928	NA	0.054426	rs62061855	10	KANSL1	0	intronic	1.139	5	4	5	1	1	1
rs148856539	11	1363274	A	G	0.1829	NA	0.0987983	rs12280761	8	TOLLIP-AS1	31336	intergenic	1.138	4	1	14	0	1	1
rs66546910	17	44163551	AGT	A	0.2406	NA	1	rs62061855	10	KANSL1	0	intronic	1.137	NA	4	5	1	1	1
rs551691455	17	44574285	A	G	0.2684	NA	0.642553	rs62061855	10	RP11-995C19.2	7026	intergenic	1.137	NA	4	15	0	1	0
rs1230102	17	43485219	G	A	0.3032	0.486234	0.130865	rs62061855	10	ARHGAP27	0	intronic	1.136	7	2	5	1	1	1
rs3919995	9	109437968	A	T	0.4374	0.664291	0.172573	rs10978621	7	RP11-308N19.4	0	ncRNA_intronic	1.135	7	5	15	0	0	1
rs3829223	11	1300406	C	T	0.4911	0.282044	0.0531032	rs12280761	8	TOLLIP	0	intronic	1.135	5	4	4	1	1	1
rs17660847	17	44189373	C	T	0.2406	0.938366	1	rs62061855	10	KANSL1	0	intronic	1.135	6	5	5	1	1	1
rs62055753	17	43767631	G	A	0.2396	NA	0.994629	rs62061855	10	CRHR1:RP11-105N13.4	0:0	ncRNA_intronic	1.134	5	7	13	1	1	1
rs113834264	17	43979622	G	A	0.2396	0.944029	0.994629	rs62061855	10	MAPT	0	intronic	1.134	7	5	14	1	1	1
rs10978556	9	109369233	A	C	0.2883	NA	0.0785356	rs10978621	7	RP11-308N19.1	2156	intergenic	1.133	7	5	15	0	0	1
rs11021912	11	1336517	G	T	0.0169	0.0015886	0.0527802	rs12280761	8	TOLLIP-AS1	4579	intergenic	1.131	6	5	15	1	1	1
rs73407437	11	1401003	T	C	0.04672	0.671554	0.135024	rs12280761	8	BRSK2	10125	intergenic	1.131	5	5	14	0	1	1
rs145316542	5	168629245	T	TAAATA	0.1342	NA	0.121281	rs79508398	4	SLIT3	0	intronic	1.13	NA	5	15	1	1	0
rs6503450	17	43855571	T	C	0.4732	NA	0.277597	rs62061855	10	CRHR1:RP11-105N13.4	0:0	ncRNA_intronic	1.13	6	5	14	1	1	0
rs870462	9	109323516	G	C	0.3062	NA	0.0790109	rs10978621	7	RP11-308N19.1	0	ncRNA_intronic	1.129	3a	15	15	0	0	1
rs59337856	1	150746406	G	T	0.3926	NA	0.265415	rs149026128	2	RP11-363I22.3	6341	intergenic	1.128	7	5	15	1	1	1
rs12280230	11	1100501	T	A	0.1223	NA	0.157719	rs71469854	8	MUC2	0	intronic	1.128	5	4	15	1	0	1
rs12732787	1	77927325	C	T	0.3231	0.00613523	0.0860609	rs34517439	1	AK5	0	intronic	1.126	7	5	15	1	1	1
rs563688788	7	99622520	TAAA	T	0.2753	NA	0.059513	rs13243708	6	ZKSCAN1	0	intronic	1.126	NA	3	4	1	1	1
rs111960572	17	43563349	G	A	0.1948	NA	0.748761	rs62061855	10	PLEKHM1	0	intronic	1.125	6	5	5	1	1	1
1:150689984:A:AT	1	150689984	A	AT	0.3827	NA	0.132833	rs149026128	2	HORMAD1	0	intronic	1.124	NA	5	15	1	1	1
rs2562137	16	85363	C	G	0.08052	0.893745	0.460502	rs368688757	9	IL9RP3	0	ncRNA_intronic	1.123	5	2	15	0	1	1
rs17763634	17	43921754	T	C	0.2396	NA	0.994629	rs62061855	10	MAPT-AS1	0	ncRNA_intronic	1.123	1f	5	15	1	1	1
rs150936581	11	1149630	T	TC	0.2117	NA	0.654231	rs71469854	8	MUC5AC	1949	intergenic	1.122	NA	5	15	1	0	1
rs76682988	17	44142334	G	T	0.2406	0.876489	1	rs62061855	10	KANSL1	0	intronic	1.122	NA	4	4	1	1	1
rs56054049	7	99673359	A	C	0.328	0.721353	0.344291	rs13243708	6	ZNF3	0	intronic	1.12	5	4	4	1	1	1
rs572665454	17	44019103	T	G	0.2843	NA	0.782159	rs62061855	10	MAPT	0	intronic	1.12	NA	5	14	1	1	1
rs55991914	17	43854267	C	T	0.2396	NA	0.994629	rs62061855	10	CRHR1:RP11-105N13.4	0:0	ncRNA_intronic	1.119	5	5	14	1	1	0
rs397893900	9	109497509	ATT	A	0.06064	NA	0.162607	rs10978621	7	RP11-308N19.5	12297	intergenic	1.118	NA	5	15	0	0	1
rs2037089	11	1262907	T	C	0.2078	0.841813	0.975458	rs12280761	8	MUC5B	0	exonic	1.118	NA	4	15	1	1	1
rs8064870	17	43926789	T	C	0.4771	NA	0.331851	rs62061855	10	MAPT-AS1	0	ncRNA_intronic	1.118	5	5	14	1	1	1
rs55771636	11	1256306	C	G	0.03777	NA	0.128278	rs12280761	8	MUC5B	0	intronic	1.117	5	4	15	1	0	1
rs532248901	17	43693379	TA	T	0.2425	NA	0.989384	rs62061855	10	CRHR1-IT1	4314	intergenic	1.116	NA	14	15	1	1	1
rs190958065	17	43716239	G	T	0.165	NA	0.669501	rs62061855	10	CRHR1-IT1:CRHR1:RP11-105N13.4	0:0:0	ncRNA_intronic	1.116	6	4	5	1	1	1
rs147743266	1	150073320	C	T	0.02982	NA	0.0960209	rs149026128	2	VPS45	0	intronic	1.115	6	4	5	1	1	1
rs118164172	11	1344328	G	A	0.03777	NA	0.128278	rs12280761	8	TOLLIP-AS1	12390	intergenic	1.115	7	5	14	0	1	1
rs8075654	17	43820669	T	G	0.4264	NA	0.444328	rs62061855	10	CRHR1:RP11-105N13.4	0:0	ncRNA_intronic	1.115	7	5	14	1	1	1
rs10816395	9	109313646	C	A	0.4294	0.0134315	0.0688477	rs10978621	7	RP11-308N19.1	0	ncRNA_intronic	1.114	6	15	15	0	0	1
rs2732592	17	44266982	C	T	0.4185	NA	0.216535	rs62061855	10	KANSL1	0	intronic	1.114	5	1	7	1	1	1
rs858507	7	99820877	G	A	0.2674	NA	0.211947	rs13243708	6	GATS:GATS	0:0	ncRNA_intronic	1.113	7	3	4	1	1	1
rs112037584	9	109325628	TAGTTATA	T	0.1918	NA	0.100612	rs10978621	7	RP11-308N19.1	0	ncRNA_intronic	1.113	NA	9	15	0	0	1
rs561639754	17	44630070	G	GA	0.2177	NA	0.849427	rs62061855	10	LRRC37A2:ARL17A	0:0	intronic	1.113	NA	5	15	1	1	0
rs139020031	1	150638818	TTTTG	T	0.4105	NA	0.254048	rs149026128	2	GOLPH3L	0	intronic	1.112	NA	4	5	1	1	1
rs570266982	5	1292643	T	TA	0.4871	NA	0.442425	rs2736099	3	TERT	0	intronic	1.112	NA	5	14	1	0	1
rs536884306	17	44282519	T	TA	0.1978	NA	0.783753	rs62061855	10	KANSL1	0	intronic	1.112	NA	4	5	1	1	1
rs369368960	1	150692541	C	CACCACAGCCAGCATAT	0.3032	NA	0.197696	rs149026128	2	HORMAD1	0	intronic	1.11	NA	5	15	1	1	1
rs11079730	17	44142132	G	C	0.1471	NA	0.0724688	rs62061855	10	KANSL1	0	intronic	1.109	5	4	5	1	1	1
rs62060842	17	44153607	T	A	0.2396	0.943488	0.994629	rs62061855	10	KANSL1	0	intronic	1.109	5	4	5	1	1	1
rs386477606	17	44222019	G	T	0.2117	NA	0.864805	rs62061855	10	KANSL1	0	intronic	1.109	1d	2	7	1	1	1
rs62055489	17	43950441	C	A	0.2396	NA	0.994629	rs62061855	10	MAPT-AS1	0	ncRNA_intronic	1.108	6	5	14	0	1	1
rs2696697	17	44257788	T	C	0.2406	0.952609	1	rs62061855	10	KANSL1	0	intronic	1.107	NA	4	5	1	1	1
rs140032652	7	99506756	G	GGTGTGTGT	0.4125	NA	0.1635	rs13243708	6	TRIM4	0	intronic	1.106	NA	4	4	1	1	1
rs1491112	9	109396731	A	C	0.4891	0.0940532	0.0810649	rs10978621	7	RP11-308N19.4	0	ncRNA_intronic	1.106	NA	5	15	0	1	1
rs1694375	1	150278908	C	G	0.3807	0.0924832	0.215873	rs149026128	2	MRPS21	0	intronic	1.105	7	4	5	1	1	1
rs62063777	17	44053171	A	G	0.2406	0.940502	1	rs62061855	10	MAPT	0	UTR5	1.105	5	4	15	1	1	1
rs139282381	17	44173878	G	GT	0.2396	NA	0.994629	rs62061855	10	KANSL1	0	intronic	1.105	NA	5	5	1	1	1
rs566269121	17	44296720	AT	A	0.1103	NA	0.375088	rs62061855	10	KANSL1	0	intronic	1.105	NA	4	5	1	1	1
rs10231649	7	99581979	T	C	0.1928	NA	0.103893	rs13243708	6	AZGP1P1	0	ncRNA_intronic	1.104	4	6	15	1	1	1
rs2130305	9	109322701	G	A	0.3062	NA	0.0790109	rs10978621	7	RP11-308N19.1	0	ncRNA_intronic	1.104	NA	9	15	0	0	1
rs28553285	11	1397560	C	A	0.2217	NA	0.240285	rs12280761	8	BRSK2	13568	intergenic	1.104	7	5	15	0	1	1
rs62060841	17	44153386	A	T	0.2406	0.943553	1	rs62061855	10	KANSL1	0	intronic	1.103	5	4	5	1	1	1
rs4727442	7	99574132	C	A	0.4105	0.423521	0.587729	rs13243708	6	AZGP1	351	upstream	1.102	5	2	14	1	1	1
rs62055706	17	43760685	T	C	0.2396	NA	0.994629	rs62061855	10	CRHR1:RP11-105N13.4	0:0	ncRNA_intronic	1.101	6	5	14	1	1	1
rs112578465	17	44125066	C	T	0.2406	0.941387	1	rs62061855	10	KANSL1	0	intronic	1.101	7	4	4	1	1	1
rs6678834	1	150751675	G	A	0.2744	NA	0.0971046	rs149026128	2	RP11-363I22.3	1072	intergenic	1.1	5	5	15	0	1	1
rs55910218	11	1279056	C	T	0.01889	0.0653098	0.0662597	rs12280761	8	MUC5B	0	intronic	1.1	5	5	15	1	0	1
rs11022398	11	1346477	C	G	0.0497	0.528589	0.169836	rs12280761	8	TOLLIP-AS1	14539	intergenic	1.099	7	5	14	0	1	1
rs10445364	17	43916356	G	A	0.2396	NA	0.994629	rs62061855	10	CRHR1	3161	intergenic	1.099	1f	5	15	1	1	1
rs142520948	1	150264852	G	GC	0.4085	NA	0.114379	rs149026128	2	MRPS21	1436	intergenic	1.098	NA	5	5	1	1	1
rs75020130	5	168544129	C	T	0.02584	0.37984	0.209762	rs79508398	4	SLIT3	0	intronic	1.097	2b	5	15	1	1	1
rs55682376	17	43991888	G	A	0.2396	0.942557	0.994629	rs62061855	10	MAPT	0	intronic	1.095	4	4	14	1	1	1
rs834234	1	150352494	C	G	0.4085	0.0428769	0.112557	rs149026128	2	RPRD2	0	intronic	1.094	6	4	5	1	1	1
rs60782711	1	150820931	CA	C	0.4026	NA	0.258047	rs149026128	2	ARNT	0	intronic	1.094	NA	4	5	1	1	1
rs79726343	7	99560429	T	C	0.03678	0.0322328	0.0779481	rs13243708	6	AZGP1	3913	intergenic	1.094	5	5	14	1	1	1
rs55649457	11	1273049	C	G	0.03877	0.0646035	0.132928	rs12280761	8	MUC5B	0	intronic	1.093	5	5	15	1	1	1
rs144296664	1	150436838	G	GT	0.4871	NA	0.0758406	rs149026128	2	RPRD2	0	intronic	1.092	NA	4	5	1	1	1
rs4970935	1	150504062	C	T	0.2604	0.0313801	0.0553575	rs149026128	2	LINC00568	13553	intergenic	1.09	3a	5	15	0	1	1
rs35634348	17	44292021	C	CAAA	0.2416	NA	0.994688	rs62061855	10	KANSL1	0	intronic	1.09	NA	4	5	1	1	1
rs113271363	17	43996721	C	G	0.2386	0.955136	0.989265	rs62061855	10	MAPT	0	intronic	1.088	5	5	14	1	1	1
rs12042579	1	150454503	C	T	0.3847	0.180527	0.213348	rs149026128	2	TARS2	5383	intergenic	1.087	7	5	15	1	1	1
rs13174814	5	1299859	G	C	0.2346	0.0354977	0.0909473	rs2736099	3	TERT	4674	intergenic	1.087	4	5	14	1	0	1
rs11204675	1	150570985	T	G	0.4513	0.211065	0.191385	rs149026128	2	SNORA40	2029	intergenic	1.086	1f	5	5	1	1	1
rs2943511	11	1272245	C	T	0.09742	NA	0.433437	rs12280761	8	MUC5B	0	exonic	1.086	NA	4	15	1	1	1
rs3113637	1	77927144	G	A	0.2515	0.224123	0.148574	rs34517439	1	AK5	0	intronic	1.084	NA	5	15	1	1	1
rs2668669	17	44284734	G	C	0.2455	0.943288	0.974891	rs62061855	10	KANSL1	0	intronic	1.084	NA	5	5	1	1	1
rs34434009	11	1117166	G	GTC	0.1392	NA	0.214197	rs71469854	8	MUC2	12746	intergenic	1.081	NA	5	15	0	0	1
rs62056909	17	43783803	A	G	0.2366	NA	0.97864	rs62061855	10	CRHR1:RP11-105N13.4	0:0	ncRNA_intronic	1.081	6	5	14	1	1	1
