## Supplementary material for "Disentangling the Shared and Differential Genetic Architecture Between COVID-19 and Other Respiratory Disorders: A Multi-Omics Genome-Wide Analysis": A2_Asthma_ILD_IPF_COPD.xlsx (part 3 of 3)

### Sheet: T4.candidate_snps (continued)
Table 4. Functional annotations of candidate SNPs in LD of independent significant SNPs at r2 theshold 0.05
rs564169048	17	44315946	TTA	T	0.1889	NA	0.741966	rs62061855	10	RP11-259G18.2	5025	intergenic	1.081	NA	5	15	0	1	1
rs12056000	7	99812008	G	A	0.2256	0.364983	0.183113	rs13243708	6	STAG3:GATS:GATS	0:0:0	ncRNA_intronic	1.08	5	5	5	1	1	0
rs11204692	1	150645845	G	C	0.4314	0.0142017	0.234295	rs149026128	2	GOLPH3L	0	intronic	1.079	7	4	5	1	1	1
rs2864871	1	150766964	T	C	0.3728	0.0132127	0.282558	rs149026128	2	CTSK	1719	intergenic	1.079	1f	2	5	1	1	1
rs78098830	17	44361337	G	T	0.2435	NA	0.942047	rs62061855	10	ARL17B	0	intronic	1.079	6	5	15	1	1	1
rs199441	17	44773783	G	A	0.2306	NA	0.8542	rs62061855	10	NSF	0	intronic	1.079	5	5	15	1	1	0
rs4970985	1	150887442	A	G	0.3897	0.00521852	0.244475	rs149026128	2	CYCSP51	10752	intergenic	1.078	1f	5	15	0	1	1
rs112058117	17	44041562	G	T	0.2406	0.880915	1	rs62061855	10	MAPT	0	intronic	1.078	2b	4	14	1	1	1
rs55843113	11	1359853	C	T	0.1759	NA	0.0989984	rs12280761	8	TOLLIP-AS1	27915	intergenic	1.076	6	5	14	0	1	1
rs62061813	17	44181118	G	A	0.2406	0.94281	1	rs62061855	10	KANSL1	0	intronic	1.076	NA	5	5	1	1	1
rs834241	1	150379007	C	T	0.4085	NA	0.112557	rs149026128	2	RPRD2	0	intronic	1.075	7	5	5	1	1	1
rs376759258	1	151303969	T	TA	0.3718	NA	0.0554034	rs149026128	2	RP11-126K1.9	3063	intergenic	1.075	NA	5	15	1	1	1
rs17690883	17	43928866	C	T	0.1173	NA	0.0521439	rs62061855	10	MAPT-AS1	0	ncRNA_intronic	1.075	5	5	14	1	1	1
rs555584317	17	43702019	G	A	0.04374	NA	0.182063	rs62061855	10	CRHR1-IT1:CRHR1:RP11-105N13.4	0:0:0	ncRNA_intronic	1.074	NA	4	5	1	1	1
rs565667714	17	43908476	GT	G	0.2396	NA	0.994629	rs62061855	10	CRHR1	0	intronic	1.074	NA	1	14	1	1	0
rs11205375	1	150412474	C	T	0.4056	0.045012	0.110269	rs149026128	2	RPRD2	0	intronic	1.073	7	4	5	1	1	1
rs62055896	17	43844201	C	T	0.2396	NA	0.994629	rs62061855	10	CRHR1:RP11-105N13.4	0:0	ncRNA_intronic	1.073	5	5	14	1	1	0
rs17575507	17	44134095	A	G	0.2406	0.940575	1	rs62061855	10	KANSL1	0	intronic	1.072	1f	2	5	1	1	1
rs61819435	1	150511628	C	G	0.3787	NA	0.237179	rs149026128	2	RP11-54A4.2	9411	intergenic	1.07	6	5	15	0	1	1
rs191477489	11	1465430	T	C	0.02783	0.0186303	0.054161	rs12280761	8	BRSK2	0	intronic	1.068	2b	4	15	1	0	1
rs571739025	17	44037106	C	CA	0.2396	NA	0.994629	rs62061855	10	MAPT	0	intronic	1.068	NA	5	14	1	1	1
rs2732631	17	44289232	G	T	0.2455	0.952248	0.974891	rs62061855	10	KANSL1	0	intronic	1.068	1f	4	5	1	1	1
1:150689984:A:ATTT	1	150689984	A	ATTT	0.0169	NA	0.132833	rs149026128	2	HORMAD1	0	NA	1.067	NA	5	15	1	0	1
rs149595688	1	150429103	TA	T	0.3857	NA	0.179729	rs149026128	2	RPRD2	0	intronic	1.066	NA	4	5	1	1	1
rs4963065	11	1344327	C	T	0.2217	NA	0.0774546	rs12280761	8	TOLLIP-AS1	12389	intergenic	1.066	7	5	14	0	1	1
rs570839197	17	44232990	T	C	0.1988	NA	0.788559	rs62061855	10	KANSL1	0	intronic	1.066	NA	2	5	1	1	1
rs528442989	17	44057872	T	TA	0.2634	NA	0.0824757	rs62061855	10	MAPT	0	intronic	1.065	NA	4	15	1	1	1
rs7874665	9	109514095	G	A	0.2127	0.957313	0.982242	rs10978621	7	RP11-308N19.5	28883	intergenic	1.064	7	5	15	0	1	1
rs532066944	1	78242522	C	CT	0.2942	NA	0.0536727	rs34517439	1	RP4-706L14.2	1972	intergenic	1.061	NA	5	15	1	1	1
rs587680930	1	150559682	GT	G	0.3618	NA	0.143304	rs149026128	2	MCL1	7615	intergenic	1.061	NA	5	15	1	1	1
rs7109877	11	1344041	C	G	0.0497	0.529677	0.169836	rs12280761	8	TOLLIP-AS1	12103	intergenic	1.061	7	5	14	0	1	1
rs56023973	17	43917776	G	T	0.2396	NA	0.994629	rs62061855	10	MAPT-AS1	3240	intergenic	1.06	5	5	15	1	1	1
rs370163554	17	44690470	CA	C	0.3917	NA	0.059018	rs62061855	10	NSF	0	intronic	1.059	NA	15	15	1	1	0
rs2906007	17	43684920	C	T	0.2406	NA	1	rs62061855	10	RPS26P8	988	upstream	1.058	NA	14	15	0	1	1
rs573081337	17	44238130	AT	A	0.2406	NA	1	rs62061855	10	KANSL1	0	intronic	1.058	NA	4	5	1	1	1
rs112327620	17	43669491	A	G	0.2336	NA	0.942057	rs62061855	10	DND1P1	5195	intergenic	1.057	5	5	15	0	1	1
rs6676685	1	150247311	A	C	0.4423	0.189769	0.196007	rs149026128	2	C1orf54	0	intronic	1.056	6	4	5	1	1	1
rs56160448	17	43792358	A	G	0.2396	NA	0.994629	rs62061855	10	CRHR1:RP11-105N13.4	0:0	ncRNA_intronic	1.055	7	5	14	1	1	1
rs143191191	17	44341868	CA	C	0.2425	NA	0.989384	rs62061855	10	RP11-259G18.1	2534	intergenic	1.055	NA	2	7	0	1	1
rs373986657	1	151065069	GT	G	0.2207	NA	0.111384	rs149026128	2	GABPB2	0	intronic	1.054	NA	4	5	1	1	1
rs554779172	17	43898362	AAGG	A	0.2396	NA	0.994629	rs62061855	10	CRHR1	0	intronic	1.054	NA	5	15	1	1	0
rs78491070	11	1360625	A	G	0.03777	0.0415121	0.112563	rs12280761	8	TOLLIP-AS1	28687	intergenic	1.05	5	5	14	0	1	1
rs2950692	17	44348387	A	G	0.2008	NA	0.798273	rs62061855	10	RP11-259G18.1	2326	intergenic	1.05	NA	5	15	1	1	1
rs4548919	17	44192395	G	T	0.2406	0.91669	1	rs62061855	10	KANSL1	0	intronic	1.049	6	5	5	1	1	1
rs75652502	17	44200510	C	A	0.2406	0.942947	1	rs62061855	10	KANSL1	0	intronic	1.049	6	4	5	1	1	1
rs17576709	17	44173356	C	G	0.2406	0.943167	1	rs62061855	10	KANSL1	0	intronic	1.048	6	4	5	1	1	1
rs6693697	1	150264106	C	T	0.4056	0.0602904	0.115783	rs149026128	2	MRPS21	2182	intergenic	1.047	7	5	5	1	1	1
rs57346483	1	151228548	CG	C	0.3002	NA	0.0702339	rs149026128	2	PSMD4	0	intronic	1.047	NA	1	5	1	1	1
rs567497981	17	44206455	G	GA	0.2396	NA	0.99463	rs62061855	10	KANSL1	0	intronic	1.047	NA	4	5	1	1	1
rs4372067	9	109527764	G	A	0.1402	0.0104074	0.0889276	rs10978621	7	RP11-308N19.5	42552	intergenic	1.046	7	5	15	0	0	1
rs116963885	11	1259266	C	T	0.03777	0.280679	0.128278	rs12280761	8	MUC5B	0	intronic	1.046	4	5	15	1	0	1
rs68051473	17	44264269	GT	G	0.2694	NA	0.855381	rs62061855	10	KANSL1	0	intronic	1.046	NA	1	7	1	1	1
rs7546304	1	151114484	C	G	0.2763	0.0111821	0.0617718	rs149026128	2	SEMA6C	0	intronic	1.042	5	3	5	1	1	1
rs2521819	17	43543830	C	T	0.2744	NA	0.134895	rs62061855	10	PLEKHM1	0	intronic	1.041	NA	4	5	1	1	0
rs62060800	17	44145592	A	G	0.2406	0.942926	1	rs62061855	10	KANSL1	0	intronic	1.04	7	4	5	1	1	1
rs576897317	9	109465720	T	TA	0.4374	NA	0.188729	rs10978621	7	RP11-308N19.4	776	downstream	1.039	NA	5	15	0	0	1
rs62065392	17	43539035	G	A	0.1938	NA	0.724145	rs62061855	10	PLEKHM1:AC091132.1	0:0	ncRNA_intronic	1.039	5	4	5	1	1	1
rs62063301	17	44048941	G	C	0.2406	0.878308	1	rs62061855	10	MAPT	0	intronic	1.038	4	4	14	1	1	1
rs2696573	17	44230647	C	T	0.2406	0.940432	1	rs62061855	10	KANSL1	0	intronic	1.038	NA	2	7	1	1	1
rs56321310	11	1245298	C	T	0.1909	NA	0.0671139	rs12280761	8	MUC5B	0	intronic	1.037	5	1	15	1	1	1
rs56931787	7	99603723	T	A	0.3419	NA	0.320927	rs13243708	6	ZKSCAN1	9480	intergenic	1.036	6	5	15	1	1	1
rs532052263	17	44039141	G	GT	0.2773	NA	0.763152	rs62061855	10	MAPT	0	intronic	1.036	NA	5	14	1	1	1
rs144416125	17	44296523	G	A	0.2406	0.956567	1	rs62061855	10	KANSL1	0	intronic	1.036	6	4	5	1	1	1
rs77560273	1	77574751	T	C	0.05964	NA	0.123904	rs34517439	1	PIGK	0	intronic	1.034	6	5	15	1	1	1
rs1260374	1	150331593	A	G	0.4066	NA	0.111625	rs149026128	2	RPRD2	3973	intergenic	1.033	NA	4	5	1	1	1
rs587597435	1	150888404	CA	C	0.4364	NA	0.200942	rs149026128	2	SETDB1	10334	intergenic	1.033	NA	5	15	0	1	1
rs12065349	1	79045168	C	T	0.05368	0.0104731	0.0920066	rs34517439	1	PTGFR	39733	intergenic	1.032	6	14	15	0	1	1
rs541864622	17	43581752	C	T	0.3579	NA	0.363471	rs62061855	10	LRRC37A4P:RP11-798G7.5	0:0	ncRNA_intronic	1.031	NA	5	15	0	1	1
rs698913	1	150299145	A	G	0.4085	NA	0.112557	rs149026128	2	PRPF3	0	intronic	1.03	7	4	4	1	1	1
rs141715023	1	151096577	A	AAAAG	0.1879	NA	0.136852	rs149026128	2	GABPB2	0	UTR3	1.03	NA	4	5	1	1	1
rs17334894	17	43827209	G	A	0.2396	NA	0.994629	rs62061855	10	CRHR1:RP11-105N13.4	0:0	ncRNA_intronic	1.03	1f	5	14	1	1	1
rs567784942	17	43768621	AG	A	0.2396	NA	0.994629	rs62061855	10	CRHR1:RP11-105N13.4	0:0	ncRNA_intronic	1.029	NA	7	13	1	1	1
rs11079711	17	43810168	G	A	0.2624	NA	0.104789	rs62061855	10	CRHR1:RP11-105N13.4:RP11-293E1.2	0:0:0	ncRNA_exonic	1.029	5	5	14	1	1	1
rs2571993	7	99519575	T	C	0.4672	0.234458	0.189915	rs13243708	6	GJC3	1316	intergenic	1.028	NA	4	5	1	1	1
rs35519908	17	43499328	T	C	0.1958	0.836303	0.712846	rs62061855	10	ARHGAP27	0	intronic	1.028	7	4	15	1	1	1
rs444967	17	43685698	A	G	0.2406	NA	1	rs62061855	10	RPS26P8	210	upstream	1.028	NA	14	15	0	1	1
rs62063173	17	44204940	G	A	0.02982	0.159144	0.0829646	rs62061855	10	KANSL1	0	intronic	1.028	6	4	5	1	1	1
rs72839821	5	168804960	A	T	0.06561	0.864374	0.256292	rs79508398	4	SLIT3	76826	intergenic	1.027	6	5	15	0	0	1
rs34074919	11	1260632	TG	T	0.08151	NA	0.367019	rs12280761	8	MUC5B	0	intronic	1.027	NA	4	15	1	1	1
rs1260404	1	150304150	A	T	0.4085	NA	0.112557	rs149026128	2	PRPF3	0	intronic	1.026	6	4	4	1	1	1
rs62072137	17	44563656	G	A	0.3449	NA	0.800224	rs62061855	10	NSFP1	0	ncRNA_intronic	1.023	6	5	15	0	1	1
rs12705060	7	99400132	A	T	0.3748	0.406196	0.12428	rs13243708	6	CTD-3244O18.7	17508	intergenic	1.022	7	9	15	0	1	1
rs11655764	17	43836477	G	A	0.2704	NA	0.139614	rs62061855	10	CRHR1:RP11-105N13.4	0:0	ncRNA_intronic	1.022	6	5	14	1	1	1
rs17769552	17	43927290	G	A	0.2326	NA	0.947205	rs62061855	10	MAPT-AS1	0	ncRNA_intronic	1.021	1f	5	14	1	1	1
rs62073353	17	44630632	C	T	0.4185	NA	0.263274	rs62061855	10	LRRC37A2:ARL17A	0:0	intronic	1.021	7	5	15	1	1	0
rs2735738	11	1244219	T	C	0.2416	0.279017	0.27805	rs12280761	8	MUC5B	76	upstream	1.02	2a	2	15	1	1	1
rs55983969	11	1245107	G	A	0.1193	0.110719	0.47277	rs12280761	8	MUC5B	0	intronic	1.02	4	1	15	1	1	1
rs1987589	9	109313990	G	A	0.3131	0.0187266	0.0676432	rs10978621	7	RP11-308N19.1	0	ncRNA_intronic	1.017	NA	15	15	0	0	1
rs60582557	11	1121615	G	T	0.1382	0.724922	0.209697	rs71469854	8	MUC2	17195	intergenic	1.016	5	5	15	0	0	0
rs61818027	1	151343545	T	C	0.3658	0.00612889	0.0579327	rs149026128	2	SELENBP1	0	intronic	1.015	5	2	7	1	1	1
rs184968808	11	1076617	T	C	0.17	NA	0.0515638	rs71469854	8	MUC2	0	intronic	1.015	3a	1	15	1	1	1
rs34283254	17	43902861	C	A	0.2396	NA	0.994629	rs62061855	10	CRHR1	0	exonic	1.015	5	5	14	1	1	0
rs7523731	1	151074175	G	A	0.1292	0.0025488	0.225451	rs149026128	2	GABPB2	0	intronic	1.014	4	4	5	1	1	1
rs62055698	17	43758238	C	T	0.2396	NA	0.994629	rs62061855	10	CRHR1:RP11-105N13.4	0:0	ncRNA_intronic	1.014	7	5	14	1	1	1
rs60521849	17	44172812	G	A	0.3658	0.685191	0.176452	rs62061855	10	KANSL1	0	intronic	1.013	7	4	5	1	1	1
rs62063796	17	44068289	G	A	0.2416	0.940032	0.99463	rs62061855	10	MAPT	0	intronic	1.012	4	4	15	1	1	1
rs12071212	1	78003764	C	T	0.3012	0.00997948	0.0524366	rs34517439	1	AK5	0	intronic	1.011	7	4	15	1	1	1
rs138175334	1	78870285	GATAA	G	0.06262	NA	0.179353	rs34517439	1	PTGFR	0	intronic	1.011	NA	5	15	1	1	0
rs539517706	17	43665322	C	T	0.2495	NA	0.925009	rs62061855	10	DND1P1	1026	intergenic	1.011	NA	5	15	0	1	1
rs78487840	17	43757161	C	T	0.2396	NA	0.994629	rs62061855	10	CRHR1:RP11-105N13.4	0:0	ncRNA_intronic	1.011	4	5	14	1	1	1
rs62060922	17	44263729	C	G	0.2406	0.938195	1	rs62061855	10	KANSL1	0	intronic	1.01	NA	4	5	1	1	1
rs367563576	1	150495378	T	TAC	0.3598	NA	0.145312	rs149026128	2	LINC00568	4869	intergenic	1.009	NA	5	15	1	1	1
rs112431991	17	43758885	A	G	0.2396	NA	0.994629	rs62061855	10	CRHR1:RP11-105N13.4	0:0	ncRNA_intronic	1.009	5	5	14	1	1	1
rs76090253	17	44002969	A	C	0.2396	0.945306	0.994629	rs62061855	10	MAPT	0	intronic	1.009	4	5	15	1	1	1
rs138017373	1	150351594	T	TA	0.3847	NA	0.210037	rs149026128	2	RPRD2	0	intronic	1.008	NA	4	5	1	1	1
rs2417752	9	109443076	G	A	0.492	0.792719	0.13579	rs10978621	7	RP11-308N19.4	0	ncRNA_intronic	1.007	6	5	15	0	1	1
rs62058965	17	43999529	G	C	0.2396	0.94509	0.994629	rs62061855	10	MAPT	0	intronic	1.007	7	4	14	1	1	1
rs376424341	1	150264856	GTC	G	0.4085	NA	0.114379	rs149026128	2	MRPS21	1432	intergenic	1.005	NA	5	5	1	1	1
rs28592983	11	1217228	T	C	0.3708	0.0853361	0.0600389	rs71469854	8	MUC5AC	0	intergenic	1.005	4	4	15	1	1	0
rs35098609	1	151059146	A	ATTT	0.2107	NA	0.102775	rs149026128	2	GABPB2	0	intronic	1.004	NA	5	5	1	1	1
rs28429038	11	1226012	A	G	0.2068	NA	0.6947	rs71469854	8	MUC5AC	3647	intergenic	1.004	5	5	15	1	0	1
rs41280118	17	43903089	C	T	0.2396	NA	0.994629	rs62061855	10	CRHR1	0	intronic	1.004	5	5	14	1	1	0
rs2684700	17	43500378	T	C	0.498	NA	0.127679	rs62061855	10	ARHGAP27	0	intronic	1.003	6	4	15	1	1	1
rs81189	17	43894798	G	C	0.4771	NA	0.262378	rs62061855	10	CRHR1	0	intronic	1.003	5	5	15	1	1	0
rs569601491	17	44354530	T	A	0.2008	NA	0.798273	rs62061855	10	ARL17B	0	intronic	1.002	NA	5	15	1	1	1
rs34465449	17	43511435	C	A	0.1938	NA	0.724145	rs62061855	10	ARHGAP27	0	intronic	1.001	7	4	5	1	1	1
rs62054437	17	43825576	T	C	0.2406	NA	0.989337	rs62061855	10	CRHR1:RP11-105N13.4	0:0	ncRNA_intronic	1.001	5	5	14	1	1	1
rs1052587	17	44102604	T	C	0.2406	0.941525	1	rs62061855	10	MAPT	0	UTR3	1	1f	4	5	1	1	1
rs2532299	17	44231117	T	C	0.2406	0.939063	1	rs62061855	10	KANSL1	0	intronic	1	NA	2	7	1	1	1
rs537920412	17	43681149	C	CA	0.2137	NA	0.872288	rs62061855	10	RP11-707O23.5	1442	intergenic	0.999	NA	5	15	0	1	1
rs4587394	9	109369348	A	G	0.3847	0.0426981	0.0937613	rs10978621	7	RP11-308N19.1	2271	intergenic	0.998	6	5	15	0	1	1
rs56406407	17	43792099	T	C	0.2376	NA	0.983989	rs62061855	10	CRHR1:RP11-105N13.4	0:0	ncRNA_intronic	0.998	7	5	14	1	1	1
rs12042881	1	77968443	G	A	0.171	0.697053	0.267833	rs34517439	1	AK5	0	intronic	0.997	5	4	15	1	1	1
rs4451364	9	109532734	G	A	0.1978	0.0432042	0.0519166	rs10978621	7	RP11-308N19.5	47522	intergenic	0.997	7	5	15	0	1	1
rs572771346	17	43681771	C	T	0.2048	NA	0.82412	rs62061855	10	RP11-707O23.5	2064	intergenic	0.997	NA	5	15	0	1	1
rs201658835	17	43683792	ATGG	A	0.2396	NA	0.994629	rs62061855	10	RPS26P8	2116	intergenic	0.997	NA	14	15	0	1	1
rs17690326	17	43920974	T	C	0.2396	NA	0.994629	rs62061855	10	MAPT-AS1	42	downstream	0.997	1f	5	15	1	1	1
rs200819926	1	150860693	TTA	T	0.3787	NA	0.258294	rs149026128	2	Y_RNA	5681	intergenic	0.995	NA	5	15	0	1	1
rs11430501	1	151088877	CA	C	0.3787	NA	0.0515477	rs149026128	2	GABPB2	0	intronic	0.995	NA	4	5	1	1	1
rs35616610	9	109516832	CA	C	0.3797	NA	0.430862	rs10978621	7	RP11-308N19.5	31620	intergenic	0.995	NA	5	15	0	0	1
rs367592974	11	1338038	GT	G	0.0497	NA	0.169836	rs12280761	8	TOLLIP-AS1	6100	intergenic	0.993	NA	5	15	1	0	1
rs577638785	17	43467452	CTGAG	C	0.2972	NA	0.109165	rs62061855	10	ARHGAP27	3822	intergenic	0.993	NA	5	14	1	1	1
rs62060834	17	44151697	A	T	0.2406	0.943726	1	rs62061855	10	KANSL1	0	intronic	0.993	7	4	5	1	1	1
rs3059574	1	150663991	T	TAAAAAC	0.2326	NA	0.0849968	rs149026128	2	GOLPH3L	0	intronic	0.992	NA	4	5	1	1	1
rs574087415	17	44129398	G	GA	0.2406	NA	0.967697	rs62061855	10	KANSL1	0	intronic	0.991	NA	4	5	1	1	1
rs62061816	17	44182336	C	A	0.2406	0.943226	1	rs62061855	10	KANSL1	0	intronic	0.991	7	4	5	1	1	1
rs367649781	1	77971901	TTTGGTTGG	T	0.2117	NA	0.174766	rs34517439	1	AK5	0	intronic	0.99	NA	5	15	1	0	1
rs11432766	1	150635515	A	AT	0.4195	NA	0.230929	rs149026128	2	GOLPH3L	0	intronic	0.99	NA	4	5	1	1	1
rs1076222	17	44109769	C	G	0.2406	0.941171	1	rs62061855	10	KANSL1	0	intronic	0.99	1f	3	4	1	1	1
rs531804347	17	44326396	T	C	0.2107	NA	0.848955	rs62061855	10	RP11-259G18.2	3985	intergenic	0.99	NA	5	15	0	1	1
rs35486314	1	150901861	AT	A	0.495	NA	0.174166	rs149026128	2	SETDB1	0	intronic	0.989	NA	4	4	1	1	1
rs740706	17	44258354	G	C	0.2406	0.946013	1	rs62061855	10	KANSL1	0	intronic	0.988	NA	4	5	1	1	1
rs16940677	17	43911898	C	T	0.2396	NA	0.994629	rs62061855	10	CRHR1	0	intronic	0.987	1f	5	15	1	1	1
rs200975719	17	44687397	C	T	0.1759	NA	0.051644	rs62061855	10	NSF	0	intronic	0.987	7	15	15	1	1	0
rs1097067	1	150330356	G	T	0.3837	NA	0.214377	rs149026128	2	PRPF3	4684	intergenic	0.986	NA	4	5	1	1	1
rs74322702	1	150356929	C	T	0.4503	NA	0.131826	rs149026128	2	RPRD2	0	intronic	0.984	6	5	5	1	1	1
rs66748925	7	99589843	A	G	0.4016	0.548147	0.732737	rs13243708	6	RP4-604G5.3	176	upstream	0.984	6	5	15	0	1	1
rs4509581	1	150774465	A	G	0.3926	0.00267288	0.265415	rs149026128	2	CTSK	0	intronic	0.983	6	4	5	1	1	1
rs77257036	1	150476186	C	T	0.3549	0.039918	0.0812724	rs149026128	2	TARS2	0	intronic	0.982	6	4	4	1	1	1
rs1724401	17	43755857	A	C	0.2664	NA	0.867336	rs62061855	10	CRHR1:RP11-105N13.4	0:0	ncRNA_intronic	0.981	NA	5	14	1	1	1
rs1467969	17	43998328	C	T	0.2396	0.944172	0.994629	rs62061855	10	MAPT	0	intronic	0.98	6	4	15	1	1	1
rs111327992	17	44126691	G	A	0.2406	0.906552	1	rs62061855	10	KANSL1	0	intronic	0.979	6	4	4	1	1	1
rs10816416	9	109421835	G	A	0.4205	0.386217	0.181822	rs10978621	7	RP11-308N19.4	0	ncRNA_intronic	0.978	6	9	15	0	0	1
rs568655892	17	43515927	C	T	0.1948	NA	0.718471	rs62061855	10	PLEKHM1	0	intronic	0.978	NA	4	4	1	1	1
rs79068892	5	168482853	A	T	0.02286	0.00960697	0.119105	rs79508398	4	SLIT3	0	intronic	0.977	6	5	15	1	0	1
rs7539584	1	151182953	C	T	0.3042	0.00505292	0.0693238	rs149026128	2	PIP5K1A	0	intronic	0.976	7	4	5	1	1	0
rs62064649	17	43502111	A	G	0.1958	0.837777	0.712846	rs62061855	10	ARHGAP27	0	intronic	0.976	7	1	15	1	1	1
rs558738552	17	43751598	GT	G	0.2386	NA	0.989265	rs62061855	10	CRHR1:RP11-105N13.4	0:0	ncRNA_intronic	0.976	NA	5	14	1	1	1
rs562098568	17	43757777	C	T	0.2396	NA	0.994629	rs62061855	10	CRHR1:RP11-105N13.4	0:0	ncRNA_intronic	0.976	NA	5	14	1	1	1
rs111689007	17	43981103	C	A	0.2396	NA	0.994629	rs62061855	10	MAPT	0	intronic	0.976	7	5	14	1	1	1
rs562713697	17	44204299	AC	A	0.2406	NA	1	rs62061855	10	KANSL1	0	intronic	0.976	NA	4	5	1	1	1
rs562451495	17	44263341	GA	G	0.2475	NA	0.963673	rs62061855	10	KANSL1	0	intronic	0.976	NA	2	5	1	1	1
rs17650063	17	44002555	A	G	0.2396	0.945203	0.994629	rs62061855	10	MAPT	0	intronic	0.975	1f	5	15	1	1	1
rs577688575	17	44281633	G	A	0.2107	NA	0.859544	rs62061855	10	KANSL1	0	intronic	0.975	NA	4	5	1	1	1
rs368520811	1	150726906	C	CT	0.3121	NA	0.209884	rs149026128	2	CTSS	0	intronic	0.974	NA	4	15	1	1	1
rs6587520	1	150709723	C	T	0.4761	NA	0.168057	rs149026128	2	CTSS	0	intronic	0.973	7	4	15	1	1	1
rs12075597	1	150891209	G	C	0.3897	NA	0.244475	rs149026128	2	SETDB1	7529	intergenic	0.973	NA	5	15	1	1	1
rs62055660	17	43751308	T	C	0.2396	NA	0.994629	rs62061855	10	CRHR1:RP11-105N13.4	0:0	ncRNA_intronic	0.971	6	5	14	1	1	1
rs533246868	17	44238490	G	A	0.2107	NA	0.859544	rs62061855	10	KANSL1	0	intronic	0.971	NA	4	5	1	1	1
rs2667932	17	44582284	T	G	0.3101	NA	0.823333	rs62061855	10	RP11-995C19.2	0	ncRNA_intronic	0.971	6	5	15	1	1	0
rs55954116	11	1279527	A	T	0.03877	NA	0.132928	rs12280761	8	MUC5B	0	intronic	0.969	5	5	15	1	0	1
rs557236423	17	44517766	T	A	0.2952	NA	0.779614	rs62061855	10	NSFP1	0	ncRNA_intronic	0.969	NA	15	15	0	1	0
rs58125533	11	1267475	T	C	0.03877	NA	0.121405	rs12280761	8	MUC5B:RP11-532E4.2	0:0	exonic	0.967	5	5	15	1	0	1
rs61867586	11	1382060	C	A	0.07853	NA	0.260283	rs12280761	8	BRSK2	29068	intergenic	0.967	5	7	15	0	1	0
rs199461	17	44762589	G	A	0.2555	0.747678	0.724341	rs62061855	10	NSF	0	intronic	0.967	7	15	15	1	1	0
rs112996275	1	77985453	AGTGATGACAACCAGAG	A	0.171	NA	0.267833	rs34517439	1	AK5	0	intronic	0.966	NA	4	15	1	1	1
rs60988411	17	44229559	C	T	0.1431	NA	0.071214	rs62061855	10	KANSL1	0	intronic	0.966	4	2	5	1	1	1
rs973211	5	168880578	A	T	0.06561	0.146365	0.0559061	rs79508398	4	RNU6-477P	98874	intergenic	0.965	7	9	15	0	0	1
rs72846309	11	1136928	G	A	0.1352	0.645481	0.219995	rs71469854	8	MUC5AC	14651	intergenic	0.965	7	5	9	0	0	0
rs80254317	17	43963282	C	G	0.2396	NA	0.994629	rs62061855	10	MAPT-AS1	0	ncRNA_intronic	0.965	6	9	14	1	1	1
rs62063667	17	44122354	A	G	0.2376	0.942192	0.983989	rs62061855	10	KANSL1	0	intronic	0.965	NA	4	5	1	1	1
rs200403	17	44781143	A	C	0.2604	NA	0.70669	rs62061855	10	NSF	0	intronic	0.965	6	5	15	1	1	0
rs6477543	9	109511002	T	A	0.2137	0.955382	0.976273	rs10978621	7	RP11-308N19.5	25790	intergenic	0.963	7	5	15	0	0	1
rs71469892	11	1416119	A	G	0.492	NA	0.176324	rs12280761	8	BRSK2	0	intronic	0.963	7	5	14	1	0	1
rs140275375	1	150747410	TG	T	0.3917	NA	0.266477	rs149026128	2	RP11-363I22.3	5337	intergenic	0.962	NA	2	15	1	1	1
rs12804877	11	1085189	A	G	0.2396	NA	0.0634536	rs71469854	8	MUC2	0	intronic	0.962	5	5	15	1	0	0
rs570557597	17	44104278	TG	T	0.2406	NA	1	rs62061855	10	MAPT	0	UTR3	0.96	NA	4	4	1	1	1
rs527751731	17	44340942	T	C	0.2495	NA	0.945201	rs62061855	10	RP11-259G18.3	2969	intergenic	0.96	NA	5	5	0	1	1
rs12453617	17	43283508	C	T	0.3181	0.0634114	0.0932146	rs62061855	10	CTD-2020K17.1	0	ncRNA_intronic	0.959	6	5	15	0	1	0
rs535252916	17	43764027	GGCCGAGGTGAGAGGCT	G	0.2396	NA	0.994629	rs62061855	10	CRHR1:RP11-105N13.4	0:0	ncRNA_intronic	0.959	NA	5	14	1	1	1
rs7528773	1	150915875	G	A	0.3688	0.0166014	0.26629	rs149026128	2	SETDB1	0	intronic	0.958	6	4	4	1	1	1
rs4963063	11	1342074	G	A	0.2227	0.707093	0.078806	rs12280761	8	TOLLIP-AS1	10136	intergenic	0.958	7	5	15	0	1	1
rs56385754	17	43927255	G	T	0.2406	NA	0.989337	rs62061855	10	MAPT-AS1	0	ncRNA_intronic	0.958	5	5	14	1	1	1
rs5743985	11	1306106	TCTC	T	0.0497	NA	0.169836	rs12280761	8	TOLLIP	0	intronic	0.957	NA	4	4	1	1	1
rs10751639	11	1087410	G	C	0.2177	NA	0.0526073	rs71469854	8	MUC2	0	intronic	0.956	4	5	15	1	1	0
rs62064645	17	43500477	G	A	0.1938	NA	0.724145	rs62061855	10	ARHGAP27	0	intronic	0.956	7	4	15	1	1	1
rs71242724	17	44571182	C	T	0.2465	NA	0.086003	rs62061855	10	NSFP1	6674	intergenic	0.956	6	5	15	0	1	0
rs2527901	7	99525112	A	T	0.4672	0.0372942	0.189915	rs13243708	6	GJC3	0	intronic	0.955	1f	5	14	1	1	1
rs575972824	17	44358146	G	A	0.2137	NA	0.847138	rs62061855	10	ARL17B	0	intronic	0.955	NA	5	15	1	1	1
rs77294312	17	44296179	G	C	0.2097	NA	0.854319	rs62061855	10	KANSL1	0	intronic	0.954	5	4	5	1	1	1
rs199503	17	44862162	G	A	0.2197	NA	0.829563	rs62061855	10	WNT3	0	intronic	0.954	5	5	14	1	1	1
rs1565850	1	78016054	A	G	0.3022	0.00919551	0.0526379	rs34517439	1	AK5	0	intronic	0.952	5	4	15	1	1	1
rs74552897	9	109459872	G	A	0.02982	0.0141844	0.107348	rs10978621	7	RP11-308N19.4	0	ncRNA_intronic	0.952	5	1	15	0	0	1
rs10978519	9	109303279	T	A	0.3539	NA	0.0643375	rs10978621	7	RP11-308N19.1	0	ncRNA_intronic	0.951	7	15	15	0	0	1
rs62061706	17	44006896	T	C	0.2396	0.943682	0.994629	rs62061855	10	MAPT	0	intronic	0.951	4	5	14	1	1	1
rs34064730	9	109344238	G	GC	0.3738	NA	0.0773988	rs10978621	7	RP11-308N19.1	0	ncRNA_intronic	0.949	NA	5	15	0	0	1
rs17572467	17	44054388	T	C	0.2406	0.940435	1	rs62061855	10	MAPT	0	UTR5	0.949	1f	2	15	1	1	1
rs1260378	1	150375272	G	A	0.3837	NA	0.214377	rs149026128	2	RPRD2	0	intronic	0.948	7	5	5	1	1	1
rs142767245	17	44129997	AAAC	A	0.2406	NA	1	rs62061855	10	KANSL1	0	intronic	0.947	NA	4	5	1	1	1
rs33934246	1	78579176	ATCC	A	0.3996	NA	0.12437	rs34517439	1	GIPC2	0	intronic	0.946	NA	5	15	1	1	1
rs146453014	17	44172493	A	AT	0.2396	NA	0.994629	rs62061855	10	KANSL1	0	intronic	0.946	NA	4	5	1	1	1
rs241039	17	43714673	A	T	0.2396	0.940237	0.994629	rs62061855	10	CRHR1-IT1:CRHR1:RP11-105N13.4	0:0:0	ncRNA_exonic	0.945	1f	4	4	1	1	1
rs1467967	17	43986179	A	G	0.2942	NA	0.164495	rs62061855	10	MAPT:RP11-669E14.4	0:0	ncRNA_intronic	0.945	1f	2	14	1	1	1
rs1892196	1	151193897	A	G	0.3042	0.00523517	0.0693238	rs149026128	2	PIP5K1A	0	intronic	0.944	5	4	5	1	1	1
rs79845282	7	100312967	A	C	0.06064	0.37207	0.0518522	rs13243708	6	EPO	5455	intergenic	0.944	6	5	15	1	1	1
rs113327263	17	43965063	T	C	0.2396	NA	0.994629	rs62061855	10	MAPT-AS1	0	ncRNA_intronic	0.944	7	14	14	1	1	1
rs580060	1	150281202	C	A	0.3807	NA	0.215873	rs149026128	2	MRPS21	0	UTR3	0.943	NA	4	5	1	1	1
rs968027	17	43781250	C	T	0.2396	NA	0.994629	rs62061855	10	CRHR1:RP11-105N13.4	0:0	ncRNA_intronic	0.943	NA	5	14	1	1	1
rs1706725	17	44324185	A	G	0.2545	NA	0.925122	rs62061855	10	RP11-259G18.2	1774	intergenic	0.943	7	5	15	0	1	1
rs62064600	17	43480701	G	A	0.1938	0.843143	0.705766	rs62061855	10	ARHGAP27	0	intronic	0.942	5	4	4	1	1	1
rs9936292	16	104754	G	C	0.2266	NA	0.102937	rs368688757	9	SNRNP25	0	intronic	0.94	NA	1	5	1	1	1
rs13312419	7	99744175	A	C	0.163	NA	0.0992071	rs13243708	6	LAMTOR4	2354	intergenic	0.939	2b	5	15	1	1	1
rs62061729	17	44017283	A	G	0.2396	0.944457	0.994629	rs62061855	10	MAPT	0	intronic	0.939	5	5	14	1	1	1
rs527879650	17	44351452	T	C	0.2018	NA	0.791268	rs62061855	10	ARL17B	697	downstream	0.939	NA	5	15	1	1	1
rs578084760	9	109329755	G	GA	0.2674	NA	0.0861576	rs10978621	7	RP11-308N19.1	0	ncRNA_intronic	0.934	NA	9	15	0	0	1
rs576063188	17	43832139	C	CAA	0.2396	NA	0.994629	rs62061855	10	CRHR1:RP11-105N13.4	0:0	ncRNA_intronic	0.934	NA	5	14	1	1	1
17:43560285:A:C	17	43560285	C	A	0.2813	NA	0.13657	rs62061855	10	PLEKHM1	0	intronic	0.933	6	5	5	1	1	1
rs11079718	17	43839951	A	T	0.2435	NA	0.97334	rs62061855	10	CRHR1:RP11-105N13.4	0:0	ncRNA_intronic	0.933	1f	5	14	1	1	1
rs10873988	1	79047943	G	A	0.2376	0.0570442	0.0989626	rs34517439	1	IFI44L	37663	intergenic	0.932	7	14	15	0	1	1
rs375041511	1	150459376	GC	G	0.4404	NA	0.173274	rs149026128	2	TARS2	510	upstream	0.932	NA	1	15	1	1	1
rs61867560	11	1375781	G	T	0.04771	0.495882	0.146351	rs12280761	8	BRSK2	35347	intergenic	0.932	3a	5	15	0	1	1
rs139203747	17	44303606	AG	A	0.2406	NA	1	rs62061855	10	KANSL1	872	upstream	0.932	NA	5	15	1	1	1
rs34654458	1	150546790	ATTT	A	0.4274	NA	0.213704	rs149026128	2	MCL1	241	downstream	0.931	NA	1	6	1	1	1
rs62065380	17	43527025	C	T	0.1938	NA	0.724145	rs62061855	10	PLEKHM1	0	intronic	0.931	7	4	5	1	1	1
rs58306841	7	99483731	C	CTT	0.4672	NA	0.188459	rs13243708	6	TRIM4	0	intronic	0.93	NA	5	15	1	1	1
rs62055542	17	43963844	C	T	0.2396	NA	0.994629	rs62061855	10	MAPT-AS1	0	ncRNA_intronic	0.93	4	14	14	1	1	1
rs2942187	17	44296355	G	A	0.2097	NA	0.852824	rs62061855	10	KANSL1	0	intronic	0.93	7	4	5	1	1	1
rs78917495	17	43858482	C	T	0.2396	NA	0.994629	rs62061855	10	CRHR1:RP11-105N13.4	0:0	ncRNA_intronic	0.925	5	5	14	1	1	0
rs200824477	11	1275089	CAA	C	0.03877	NA	0.123807	rs12280761	8	MUC5B	0	intronic	0.923	NA	4	15	1	0	1
rs200928462	11	1309203	G	GA	0.03479	NA	0.121141	rs12280761	8	TOLLIP	0	intronic	0.922	NA	4	4	1	0	1
rs62062789	17	44025033	T	C	0.2396	0.945804	0.994629	rs62061855	10	MAPT	0	intronic	0.922	5	5	14	1	1	1
rs550405754	17	44326509	G	A	0.2117	NA	0.852627	rs62061855	10	RP11-259G18.2	4098	intergenic	0.922	NA	5	15	0	1	1
rs529971147	11	1293648	C	A	0.03777	NA	0.128278	rs12280761	8	TOLLIP	1952	intergenic	0.921	NA	4	5	1	0	1
rs2040846	17	43762846	A	G	0.2396	NA	0.994629	rs62061855	10	CRHR1:RP11-105N13.4	0:0	ncRNA_intronic	0.921	NA	5	14	1	1	1
rs199805751	17	44735337	T	A	0.2087	NA	0.0585934	rs62061855	10	NSF	0	intronic	0.921	6	15	15	1	1	0
rs6686064	1	150871297	C	T	0.3897	0.00230081	0.244475	rs149026128	2	CYCSP51	5074	intergenic	0.92	7	5	15	0	1	1
rs116907984	11	1274242	G	A	0.03777	0.26401	0.128278	rs12280761	8	MUC5B	0	intronic	0.92	5	5	15	1	0	1
rs17651243	17	44052284	G	A	0.2406	0.940245	1	rs62061855	10	MAPT	0	UTR5	0.92	1f	2	15	1	1	1
rs8079695	17	44161441	C	T	0.1928	NA	0.054426	rs62061855	10	KANSL1	0	intronic	0.92	7	4	5	1	1	1
rs557129713	17	44351087	T	C	0.2117	NA	0.842023	rs62061855	10	ARL17B	1062	intergenic	0.92	NA	5	15	1	1	1
rs10888385	1	150574302	T	C	0.4513	0.285509	0.191385	rs149026128	2	ENSA	0	intronic	0.919	7	4	5	1	1	1
rs17338513	6	7595717	G	A	0.03479	0.226362	0.060941	rs11754421	5	SNRNP48	0	intronic	0.917	5	4	4	1	1	1
rs11410155	1	151098898	CA	C	0.1799	NA	0.140697	rs149026128	2	GABPB2	879	downstream	0.916	NA	4	5	1	1	1
rs11134563	5	168648667	T	G	0.1869	0.0202625	0.102687	rs79508398	4	SLIT3	0	intronic	0.916	6	4	15	1	1	1
rs56283089	17	43769321	A	C	0.2396	NA	0.994629	rs62061855	10	CRHR1:RP11-105N13.4	0:0	ncRNA_intronic	0.916	5	13	14	1	1	1
rs17761838	17	43774959	T	C	0.2396	NA	0.994629	rs62061855	10	CRHR1:RP11-105N13.4	0:0	ncRNA_intronic	0.916	6	9	14	1	1	1
rs555779317	17	43679860	TTTTC	T	0.3718	NA	0.300021	rs62061855	10	RP11-707O23.5	153	upstream	0.915	NA	5	15	0	1	1
rs542122120	17	43989509	TA	T	0.2396	NA	0.994629	rs62061855	10	MAPT	0	intronic	0.914	NA	5	14	1	1	1
rs2668623	17	44352361	C	T	0.2475	0.945073	0.924019	rs62061855	10	ARL17B	0	UTR3	0.914	NA	5	15	1	1	1
rs4881748	11	1414580	G	A	0.2197	NA	0.0694017	rs71469854	8	BRSK2	0	intronic	0.913	NA	2	13	1	1	1
rs558804547	17	43760374	A	AT	0.2396	NA	0.994629	rs62061855	10	CRHR1:RP11-105N13.4	0:0	ncRNA_intronic	0.913	NA	5	14	1	1	1
rs375912859	17	43850037	C	CTT	0.2396	NA	0.994629	rs62061855	10	CRHR1:RP11-105N13.4	0:0	ncRNA_intronic	0.913	NA	5	14	1	1	0
rs536220361	17	44004302	C	T	0.0825	NA	0.329878	rs62061855	10	MAPT	0	intronic	0.912	NA	5	15	1	1	1
rs35233292	1	150528175	G	GCA	0.3708	NA	0.256153	rs149026128	2	RP11-54A4.2:ADAMTSL4	0:0	ncRNA_intronic	0.911	NA	3	5	1	1	1
rs6695123	1	150563483	T	C	0.3539	0.292098	0.282061	rs149026128	2	SNORA40	9531	intergenic	0.911	7	5	15	1	1	1
rs533978821	17	43502044	AG	A	0.1958	NA	0.712846	rs62061855	10	ARHGAP27	0	intronic	0.911	NA	1	15	1	1	1
rs147152068	6	7555634	G	GTTTA	0.3757	NA	0.354223	rs11754421	5	DSP	0	intronic	0.91	NA	4	14	1	1	1
rs757502	17	43756506	C	T	0.2396	NA	0.994629	rs62061855	10	CRHR1:RP11-105N13.4	0:0	ncRNA_intronic	0.91	NA	5	14	1	1	1
rs6587562	1	151246241	C	G	0.2972	0.00389525	0.0502819	rs149026128	2	RP11-126K1.2	6258	intergenic	0.909	7	4	5	1	1	1
rs67912164	17	44349150	CAG	C	0.2008	NA	0.798273	rs62061855	10	ARL17B	2999	intergenic	0.909	NA	5	15	1	1	1
rs4968261	17	44609498	C	G	0.493	0.0394185	0.312287	rs62061855	10	LRRC37A2:ARL17A	0:0	intronic	0.909	7	5	15	1	1	0
rs540534170	1	78127665	C	CT	0.2813	NA	0.0518398	rs34517439	1	ZZZ3	0	intronic	0.908	NA	4	5	1	1	1
rs17650991	17	44044508	A	C	0.2406	NA	1	rs62061855	10	MAPT	0	intronic	0.907	1f	5	14	1	1	1
rs62060915	17	44251548	G	A	0.2406	0.949543	1	rs62061855	10	KANSL1	0	intronic	0.907	NA	4	5	1	1	1
rs11771139	7	99736059	G	A	0.2753	NA	0.260259	rs13243708	6	AC073842.19	0	ncRNA_intronic	0.906	1f	2	15	1	1	1
rs199858519	1	77970128	T	A	0.1034	NA	0.111432	rs34517439	1	AK5	0	intronic	0.905	6	5	15	1	0	1
rs2736109	5	1296759	C	T	0.3936	NA	0.061596	rs2736099	3	TERT	1574	intergenic	0.905	NA	5	13	1	1	1
rs57189623	1	150474706	GT	G	0.4066	NA	0.112531	rs149026128	2	TARS2	0	intronic	0.904	NA	4	5	1	1	1
rs78599197	17	44069970	C	G	0.2406	0.940783	1	rs62061855	10	MAPT	0	intronic	0.904	5	4	15	1	1	1
rs2025612	1	78618485	G	A	0.4274	NA	0.0714933	rs34517439	1	GIPC2	14351	intergenic	0.902	NA	5	15	0	1	1
rs72123727	1	150262383	CAAAAA	C	0.492	NA	0.141253	rs149026128	2	C1orf51	2877	intergenic	0.902	NA	5	5	1	0	1
rs2857474	11	1275767	G	A	0.03777	NA	0.128278	rs12280761	8	MUC5B	0	intronic	0.901	2b	4	15	1	0	1
rs373853	17	43704491	G	A	0.2396	NA	0.994629	rs62061855	10	CRHR1-IT1:CRHR1:RP11-105N13.4	0:0:0	ncRNA_intronic	0.901	7	4	5	1	1	1
rs567551339	1	77833631	T	TTA	0.2863	NA	0.0566277	rs34517439	1	AK5	0	intronic	0.9	NA	5	15	1	0	1
rs112597362	17	44152736	G	GCT	0.2406	NA	1	rs62061855	10	KANSL1	0	intronic	0.9	NA	4	5	1	1	1
rs200455432	1	151303971	T	TA	0.3718	NA	0.0554034	rs149026128	2	RP11-126K1.9	3065	intergenic	0.899	6	5	15	1	1	1
rs2696643	17	43651680	G	A	0.496	NA	0.313924	rs62061855	10	RP11-798G7.6	11083	intergenic	0.899	5	2	15	0	1	1
rs3919455	17	43953707	C	T	0.2396	NA	0.994629	rs62061855	10	MAPT-AS1	0	ncRNA_intronic	0.899	NA	7	14	0	1	1
rs62054844	17	43937333	T	G	0.2396	NA	0.994629	rs62061855	10	MAPT-AS1	0	ncRNA_intronic	0.898	6	5	14	0	1	1
11:1383837:T:TCAAACAAACAAA	11	1383837	T	TCAAACAAACAAA	0.3221	NA	0.148543	rs12280761	8	BRSK2	27291	intergenic	0.897	NA	9	15	0	0	0
rs199873663	7	99919517	TTAAA	T	0.0994	NA	0.0723443	rs13243708	6	SPDYE3:PMS2P1	0:0	ncRNA_intronic	0.896	NA	5	5	1	1	1
rs538888883	17	43649592	GT	G	0.1372	NA	0.0759279	rs62061855	10	RP11-798G7.6	8995	intergenic	0.896	NA	5	15	0	1	1
rs2696516	17	44358107	G	T	0.2396	NA	0.951694	rs62061855	10	ARL17B	0	intronic	0.896	NA	5	15	1	1	1
rs12093148	1	150265173	G	A	0.4056	0.0706924	0.115783	rs149026128	2	MRPS21	1115	intergenic	0.895	7	5	5	1	1	1
rs12952950	17	43456769	C	T	0.4185	NA	0.0565424	rs62061855	10	CTB-39G8.2	7345	intergenic	0.895	5	5	15	0	1	1
rs374891353	17	44328260	TCTTCCTCTTCCTCTC	T	0.2087	NA	0.838528	rs62061855	10	RP11-259G18.2	5849	intergenic	0.895	NA	5	15	0	1	1
rs546223853	17	44348013	A	G	0.2008	NA	0.798273	rs62061855	10	RP11-259G18.1	1952	intergenic	0.895	NA	5	15	1	1	1
rs376907784	17	44858598	C	CA	0.2624	NA	0.591907	rs62061855	10	WNT3	0	intronic	0.895	NA	5	14	1	1	1
rs142955985	17	43933790	G	T	0.2366	0.885527	0.97872	rs62061855	10	MAPT-AS1	0	ncRNA_intronic	0.894	6	5	14	1	1	1
rs75046472	17	43997499	A	T	0.2396	0.947591	0.994629	rs62061855	10	MAPT	0	intronic	0.894	5	2	14	1	1	1
rs72628324	17	44171757	G	A	0.1421	NA	0.069767	rs62061855	10	KANSL1	0	intronic	0.893	7	4	5	1	1	1
rs558015156	17	44151969	C	CA	0.2406	NA	1	rs62061855	10	KANSL1	0	intronic	0.892	NA	4	5	1	1	1
rs67520848	7	99849149	CA	C	0.4672	NA	0.232851	rs13243708	6	GATS:GATS	0:0	ncRNA_intronic	0.89	NA	5	15	1	1	1
rs984551	9	109390820	T	C	0.494	0.142888	0.0731423	rs10978621	7	RP11-308N19.4	0	ncRNA_intronic	0.89	NA	5	15	0	1	1
rs62055871	17	43831112	G	A	0.2396	NA	0.994629	rs62061855	10	CRHR1:RP11-105N13.4	0:0	ncRNA_intronic	0.89	2b	5	14	1	1	1
rs12944712	17	43871147	G	A	0.4682	NA	0.328256	rs62061855	10	CRHR1:RP11-105N13.4	0:0	ncRNA_intronic	0.89	1f	5	14	1	1	0
rs1981998	17	44056833	G	A	0.2406	0.940239	1	rs62061855	10	MAPT	0	intronic	0.89	1f	4	15	1	1	1
rs2225663	1	79055729	G	T	0.2207	0.110516	0.108245	rs34517439	1	IFI44L	29877	intergenic	0.889	6	5	15	0	1	1
rs61817975	1	151189413	A	G	0.2922	NA	0.0720604	rs149026128	2	PIP5K1A	0	intronic	0.888	7	4	5	1	1	0
rs111279774	1	150270088	CAA	C	0.4821	NA	0.134097	rs149026128	2	MRPS21	0	NA	0.887	NA	4	5	1	1	1
rs3946526	17	43541656	C	T	0.1938	NA	0.724145	rs62061855	10	PLEKHM1	0	intronic	0.887	6	4	5	1	1	0
rs11870844	17	44141279	T	A	0.2584	NA	0.0612068	rs62061855	10	KANSL1	0	intronic	0.887	6	4	5	1	1	1
rs111306685	17	44025407	C	CT	0.2396	NA	0.994629	rs62061855	10	MAPT	0	intronic	0.886	NA	5	14	1	1	1
rs8181098	9	109334184	C	T	0.1918	NA	0.09676	rs10978621	7	RP11-308N19.1	0	ncRNA_intronic	0.885	6	9	15	0	0	1
rs35171376	1	78286818	T	TA	0.332	NA	0.0666514	rs34517439	1	FAM73A	0	intronic	0.884	NA	4	5	1	1	1
rs112750270	17	44357562	C	T	0.1998	NA	0.793399	rs62061855	10	ARL17B	0	intronic	0.884	5	5	15	1	1	1
rs201825478	17	43774408	A	AAGAAAGAAAGAG	0.2396	NA	0.994629	rs62061855	10	CRHR1:RP11-105N13.4	0:0	ncRNA_intronic	0.883	NA	9	14	1	1	1
rs12748599	1	77834913	C	A	0.2843	0.0385524	0.0516245	rs34517439	1	AK5	0	intronic	0.882	5	5	15	1	1	1
rs60709164	1	150494720	CAAAA	C	0.3847	NA	0.215046	rs149026128	2	LINC00568	4211	intergenic	0.882	NA	5	15	1	1	1
rs35660873	7	99133610	CAAAT	C	0.1163	NA	0.0551257	rs13243708	6	ZKSCAN5	1286	intergenic	0.882	NA	5	15	1	1	1
rs34914690	7	99510154	T	TA	0.4771	NA	0.164206	rs13243708	6	TRIM4	0	intronic	0.882	NA	4	5	1	1	1
rs199444	17	44818276	T	C	0.2555	NA	0.706495	rs62061855	10	NSF	0	intronic	0.882	7	4	5	1	1	1
rs147532530	6	7582460	ATATTT	A	0.2207	NA	0.0627101	rs11754421	5	DSP	0	intronic	0.881	NA	4	14	1	1	1
rs541372368	17	44224569	CAG	C	0.2117	NA	0.864805	rs62061855	10	KANSL1	0	intronic	0.881	NA	2	5	1	1	1
rs2525545	7	99550477	G	A	0.2823	NA	0.125246	rs13243708	6	SNORA40	695	downstream	0.88	6	5	14	0	1	1
rs143544794	9	109318168	GAA	G	0.4235	NA	0.0662999	rs10978621	7	RP11-308N19.1	0	ncRNA_intronic	0.88	NA	9	15	0	0	1
rs377351806	17	44166764	C	CTTT	0.1849	NA	0.73888	rs62061855	10	KANSL1	0	intronic	0.88	NA	4	5	1	1	1
rs568589031	17	44311099	G	A	0.2336	NA	0.963115	rs62061855	10	KANSL1	8365	intergenic	0.88	NA	5	15	1	1	1
rs67667485	17	44348963	TAG	T	0.2008	NA	0.798273	rs62061855	10	RP11-259G18.1	2902	intergenic	0.88	NA	5	15	1	1	1
rs9667825	11	1143064	A	G	0.1928	0.308853	0.051825	rs71469854	8	MUC5AC	8515	intergenic	0.879	5	5	15	1	0	1
rs798674	16	96987	C	G	0.4155	0.052041	0.0523763	rs368688757	9	POLR3K	0	UTR3	0.878	4	4	4	1	1	1
rs1724402	17	43754914	T	C	0.2664	NA	0.867336	rs62061855	10	CRHR1:RP11-105N13.4	0:0	ncRNA_intronic	0.878	NA	5	14	1	1	1
17:44096541:G:T	17	44096541	T	G	0.2445	NA	0.958099	rs62061855	10	MAPT	0	intronic	0.878	7	4	5	1	1	1
rs72276257	17	44153861	CA	C	0.1074	NA	0.0595331	rs62061855	10	KANSL1	0	intronic	0.878	NA	4	5	1	1	1
rs11204773	1	151056550	A	T	0.2903	0.00382003	0.0952523	rs149026128	2	GABPB2	0	intronic	0.877	6	5	5	1	1	1
rs62073299	17	44580068	C	T	0.01889	NA	0.0566127	rs62061855	10	RP11-995C19.2	1243	intergenic	0.877	7	4	15	1	0	0
rs11204701	1	150662179	A	T	0.2326	0.145473	0.084098	rs149026128	2	GOLPH3L	0	intronic	0.876	6	4	5	1	1	1
rs2087469	9	109319255	T	C	0.4264	0.015526	0.069555	rs10978621	7	RP11-308N19.1	0	ncRNA_intronic	0.876	NA	9	15	0	1	1
rs7396585	11	1100905	G	A	0.2873	0.788729	0.0620173	rs71469854	8	MUC2	0	intronic	0.876	NA	4	15	1	1	1
rs72710154	1	151430032	A	T	0.07853	0.00153126	0.0568829	rs149026128	2	POGZ	0	intronic	0.875	5	1	1	1	1	1
rs35415059	1	150322681	C	CT	0.4115	NA	0.120583	rs149026128	2	PRPF3	0	intronic	0.874	NA	4	5	1	1	1
rs11967988	6	7607292	C	T	0.03678	0.00729264	0.0547496	rs11754421	5	SNRNP48	0	intronic	0.874	7	4	4	1	1	1
rs62062806	17	44031420	G	A	0.2396	0.944773	0.994629	rs62061855	10	MAPT	0	intronic	0.874	5	5	14	1	1	1
rs11204734	1	150837249	T	A	0.4135	NA	0.232254	rs149026128	2	ARNT	0	intronic	0.873	6	5	5	1	1	1
rs2806219	6	7602609	G	A	0.3559	0.0283705	0.15445	rs11754421	5	SNRNP48	0	intronic	0.873	NA	4	4	1	1	1
rs141716100	17	44316878	CA	C	0.2416	NA	0.99463	rs62061855	10	RP11-259G18.2	4093	intergenic	0.873	NA	5	15	0	1	1
rs56043078	17	43853235	T	G	0.2396	NA	0.994629	rs62061855	10	CRHR1:RP11-105N13.4	0:0	ncRNA_intronic	0.872	4	5	14	1	1	0
rs878918	17	44031596	A	G	0.2763	0.678067	0.128289	rs62061855	10	MAPT	0	intronic	0.872	5	5	14	1	1	1
rs34207169	11	1156829	C	T	0.2008	0.812189	0.701854	rs71469854	8	MUC5AC	0	intronic	0.871	5	4	15	1	1	1
rs199534	17	44824213	T	G	0.2227	0.916171	0.874927	rs62061855	10	NSF	0	intronic	0.871	6	4	5	1	1	1
rs143911668	17	43847569	TTTTG	T	0.02485	NA	0.786242	rs62061855	10	CRHR1:RP11-105N13.4	0:0	NA	0.87	NA	5	14	1	0	0
rs77625338	17	43937671	C	T	0.2396	NA	0.994629	rs62061855	10	MAPT-AS1	0	ncRNA_intronic	0.87	7	5	14	0	1	1
rs67335396	17	44163547	ACG	A	0.2406	NA	1	rs62061855	10	KANSL1	0	intronic	0.87	NA	4	5	1	1	1
rs62060921	17	44263479	T	C	0.2406	0.945283	1	rs62061855	10	KANSL1	0	intronic	0.87	NA	4	5	1	1	1
rs2458208	17	44297728	G	C	0.2565	NA	0.0644579	rs62061855	10	KANSL1	0	intronic	0.87	7	4	5	1	1	1
rs549080390	17	44757058	C	CA	0.2306	NA	0.594022	rs62061855	10	NSF	0	intronic	0.87	NA	15	15	1	1	0
rs371302382	1	77997674	TCCGGCCGG	T	0.4215	NA	0.0728142	rs34517439	1	AK5	0	intronic	0.869	NA	1	15	1	1	1
rs5775413	1	78135944	AT	A	0.3181	NA	0.0595519	rs34517439	1	ZZZ3	0	intronic	0.869	NA	5	5	1	1	1
rs56219103	7	99865257	CA	C	0.3101	NA	0.0854961	rs13243708	6	GATS:GATS	0:0	ncRNA_intronic	0.869	NA	4	5	1	1	1
rs568519571	17	44215896	C	T	0.2117	NA	0.864805	rs62061855	10	KANSL1	0	intronic	0.868	NA	2	7	1	1	1
rs34855794	1	77960762	C	T	0.3429	0.0701893	0.0649823	rs34517439	1	AK5	0	intronic	0.865	7	5	15	1	1	1
rs1694386	1	150377965	C	G	0.4056	0.0410441	0.113923	rs149026128	2	RPRD2	0	intronic	0.865	4	5	5	1	1	1
rs138978923	11	1237280	A	AC	0.04771	NA	0.0794369	rs71469854	8	MUC5B	7015	intergenic	0.865	NA	5	15	1	1	1
rs28434250	11	1152293	G	T	0.1909	0.315484	0.0727169	rs71469854	8	MUC5AC	0	intronic	0.864	4	1	15	1	1	1
rs885454	11	1243391	G	A	0.06859	0.0374974	0.240676	rs12280761	8	MUC5B	904	upstream	0.864	NA	5	15	1	1	1
rs66619507	17	43989151	A	AC	0.2396	NA	0.994629	rs62061855	10	MAPT	0	intronic	0.864	6	5	14	1	1	1
rs62063669	17	44122626	C	A	0.2406	0.934525	1	rs62061855	10	KANSL1	0	intronic	0.864	NA	4	4	1	1	1
rs529387040	1	77976077	A	T	0.171	NA	0.267833	rs34517439	1	AK5	0	intronic	0.863	NA	5	15	1	0	1
rs1260388	1	150372016	T	G	0.3837	NA	0.214377	rs149026128	2	RPRD2	0	intronic	0.863	6	4	5	1	1	1
rs56361106	11	1245218	G	C	0.03181	0.0124733	0.107022	rs12280761	8	MUC5B	0	intronic	0.863	5	1	15	1	1	1
rs78077519	17	44010984	G	A	0.2396	0.944462	0.994629	rs62061855	10	MAPT	0	intronic	0.861	6	1	14	1	1	1
rs563239060	17	43847569	TTTTGTTTG	T	0.2863	NA	0.786242	rs62061855	10	CRHR1:RP11-105N13.4	0:0	ncRNA_intronic	0.86	NA	5	14	1	1	0
rs112605012	5	168613866	C	CACCATGAT	0.2465	NA	0.0603576	rs79508398	4	SLIT3	0	intronic	0.859	NA	5	15	1	0	0
rs7865489	9	109312922	G	T	0.4314	0.0148596	0.0690455	rs10978621	7	RP11-308N19.1	0	ncRNA_intronic	0.859	6	15	15	0	0	1
rs7502718	17	43793651	G	A	0.2396	NA	0.994629	rs62061855	10	CRHR1:RP11-105N13.4	0:0	ncRNA_intronic	0.859	5	5	14	1	1	1
rs13232115	7	99670932	T	C	0.2634	0.32263	0.252803	rs13243708	6	ZNF3	0	intronic	0.858	7	4	8	1	1	1
rs62063294	17	44044157	G	A	0.2416	0.942357	0.99463	rs62061855	10	MAPT	0	intronic	0.858	6	5	14	1	1	1
rs587750848	1	150360919	C	T	0.02187	NA	0.0549228	rs149026128	2	RPRD2	0	intronic	0.857	NA	5	5	1	0	1
rs144454812	7	99649281	TCTA	T	0.05765	NA	0.108142	rs13243708	6	ZSCAN21	0	intronic	0.857	NA	1	5	1	1	1
rs76311426	17	43818690	G	T	0.2396	NA	0.994629	rs62061855	10	CRHR1:RP11-105N13.4	0:0	ncRNA_intronic	0.857	5	1	14	1	1	1
rs150284928	1	78861050	T	A	0.02883	0.0152561	0.106098	rs34517439	1	PTGFR	0	intronic	0.856	6	14	15	1	0	0
rs3030832	5	1335385	CTG	C	0.2137	NA	0.0698418	rs2736099	3	CLPTM1L	0	intronic	0.856	NA	4	4	1	1	1
rs148759448	11	1273646	T	C	0.03777	0.26278	0.128278	rs12280761	8	MUC5B	0	exonic	0.856	4	5	15	1	0	1
rs62062785	17	44024562	G	T	0.2396	0.944311	0.994629	rs62061855	10	MAPT	0	intronic	0.856	4	5	14	1	1	1
rs78962882	17	44084844	G	C	0.2406	0.941104	1	rs62061855	10	MAPT	0	intronic	0.856	5	5	15	1	1	1
rs17577024	17	44186252	G	A	0.2406	0.944252	1	rs62061855	10	KANSL1	0	intronic	0.856	1f	2	7	1	1	1
rs369654038	9	109507031	G	A	0.4563	NA	0.317245	rs10978621	7	RP11-308N19.5	21819	intergenic	0.855	6	5	15	0	0	1
rs62054440	17	43827391	G	C	0.2396	NA	0.994629	rs62061855	10	CRHR1:RP11-105N13.4	0:0	ncRNA_intronic	0.855	5	5	14	1	1	1
rs10054326	5	168640519	T	C	0.2296	0.00561387	0.0660951	rs79508398	4	SLIT3	0	intronic	0.854	5	5	15	1	1	1
rs4963060	11	1321060	G	A	0.3012	0.00956926	0.0606652	rs12280761	8	TOLLIP	0	intronic	0.852	4	2	5	1	1	1
rs10451283	17	43814020	T	C	0.2406	NA	0.989251	rs62061855	10	CRHR1:RP11-105N13.4	0:0	ncRNA_intronic	0.851	5	5	14	1	1	1
rs1560311	17	43978625	T	C	0.2396	0.942986	0.994629	rs62061855	10	MAPT	0	intronic	0.849	4	5	14	1	1	1
rs34154301	1	150672168	T	TG	0.3936	NA	0.238582	rs149026128	2	HORMAD1	0	intronic	0.848	NA	5	15	1	1	1
rs11204772	1	151056305	C	T	0.2773	0.00375377	0.0626988	rs149026128	2	GABPB2	0	intronic	0.847	5	5	5	1	1	1
rs1491102	9	109468259	C	T	0.3509	0.826459	0.130157	rs10978621	7	RP11-308N19.4	3315	intergenic	0.847	NA	5	15	0	1	1
rs75942956	11	1392773	C	T	0.03976	0.0172194	0.058569	rs12280761	8	BRSK2	18355	intergenic	0.847	5	5	15	0	1	1
rs527294163	17	44782629	G	GTC	0.0159	NA	0.129605	rs62061855	10	NSF	0	intronic	0.847	NA	4	15	1	1	0
rs2532330	17	44349867	G	A	0.2425	0.933029	0.957404	rs62061855	10	ARL17B	2282	intergenic	0.846	NA	5	15	1	1	1
rs7946008	11	1287443	C	T	0.3052	0.010621	0.0603012	rs12280761	8	MUC5B	4036	intergenic	0.844	6	5	5	1	1	1
rs574730796	17	44312911	G	T	0.2107	NA	0.847395	rs62061855	10	RP11-259G18.2	8060	intergenic	0.844	NA	5	15	0	1	1
rs56005713	17	43536743	C	T	0.1938	NA	0.724145	rs62061855	10	PLEKHM1:AC091132.1	0:0	ncRNA_intronic	0.843	6	4	5	1	1	1
rs12022732	1	151176762	C	T	0.3042	0.00591557	0.0693238	rs149026128	2	PIP5K1A	0	intronic	0.842	7	4	5	1	1	1
rs2696650	17	43653131	G	A	0.496	NA	0.3097	rs62061855	10	DND1P1	10105	intergenic	0.842	2b	3	5	0	1	1
rs5743949	11	1313628	A	G	0.0497	0.515864	0.169836	rs12280761	8	TOLLIP	0	intronic	0.841	NA	2	4	1	1	1
rs377065179	17	43675426	GT	G	0.3648	NA	0.179957	rs62061855	10	RP11-707O23.5	2808	intergenic	0.841	NA	5	15	0	1	1
rs62057154	17	43904610	C	T	0.2396	NA	0.994629	rs62061855	10	CRHR1	0	intronic	0.841	5	5	14	1	1	0
rs1491108	9	109425609	C	T	0.4205	0.354919	0.181822	rs10978621	7	RP11-308N19.4	0	ncRNA_intronic	0.839	NA	5	15	0	0	1
rs377756265	1	151269870	T	TAC	0.3658	NA	0.0500808	rs149026128	2	PI4KB	0	intronic	0.837	NA	4	4	1	1	1
rs28524833	11	1152651	C	A	0.1909	NA	0.0727169	rs71469854	8	MUC5AC	0	intronic	0.837	3a	1	15	1	1	1
rs113756354	17	44013483	A	G	0.2396	0.942633	0.994629	rs62061855	10	MAPT	0	intronic	0.837	2b	1	14	1	1	1
rs56045301	11	1255335	T	C	0.03777	NA	0.128278	rs12280761	8	MUC5B	0	intronic	0.836	5	2	15	1	0	1
rs35168904	9	109310594	A	G	0.3121	0.0167386	0.0687353	rs10978621	7	RP11-308N19.1	0	ncRNA_intronic	0.835	5	15	15	0	0	1
rs2696532	17	44355602	A	G	0.2366	NA	0.957199	rs62061855	10	ARL17B	0	intronic	0.835	NA	5	15	1	1	1
rs55902629	11	1281544	G	A	0.03877	0.0240538	0.132928	rs12280761	8	MUC5B	0	intronic	0.834	2b	5	15	1	1	1
rs554013224	17	44038207	C	CAAA	0.3151	NA	0.643136	rs62061855	10	MAPT	0	intronic	0.834	NA	5	14	1	1	1
rs199470	17	44753025	T	C	0.3777	NA	0.359637	rs62061855	10	NSF	0	intronic	0.834	6	15	15	1	1	0
rs200546083	1	78309826	TAG	T	0.4563	NA	0.0902655	rs34517439	1	FAM73A	0	intronic	0.833	NA	4	5	1	1	1
rs115406107	1	150594155	T	A	0.04076	0.888906	0.227145	rs149026128	2	ENSA	0	UTR3	0.833	4	1	5	1	1	1
rs549533582	17	43991252	AC	A	0.2396	NA	0.994629	rs62061855	10	MAPT	0	intronic	0.833	NA	4	14	1	1	1
rs71580345	1	150926002	C	CA	0.3449	NA	0.188364	rs149026128	2	SETDB1	0	intronic	0.832	NA	4	4	1	1	1
rs4959444	6	7600134	G	T	0.17	0.0437975	0.0583104	rs11754421	5	SNRNP48	0	intronic	0.832	7	4	5	1	1	1
rs56278723	11	1279116	C	G	0.03777	0.269758	0.128278	rs12280761	8	MUC5B	0	intronic	0.832	5	5	15	1	0	1
rs17687534	17	43749579	T	C	0.2396	NA	0.994629	rs62061855	10	CRHR1:RP11-105N13.4	0:0	ncRNA_intronic	0.832	1f	6	14	1	1	1
rs12057558	1	150214530	G	A	0.4324	0.0660839	0.0787315	rs149026128	2	RNU2-17P	5025	intergenic	0.831	4	5	15	1	1	1
rs4970976	1	150779524	T	A	0.4871	0.00195944	0.19405	rs149026128	2	CTSK	0	intronic	0.831	5	1	5	1	1	1
rs71363552	17	43834671	A	AC	0.2396	NA	0.994629	rs62061855	10	CRHR1:RP11-105N13.4	0:0	ncRNA_intronic	0.831	NA	5	14	1	1	1
rs78757683	1	151358418	G	A	0.3181	0.00244084	0.0559742	rs149026128	2	SELENBP1	13208	intergenic	0.828	6	5	15	0	1	1
rs2247762	7	99500899	T	C	0.4235	NA	0.169891	rs13243708	6	TRIM4	0	exonic	0.828	NA	4	4	1	1	1
rs35092054	7	99828851	G	GCA	0.2694	NA	0.20589	rs13243708	6	GATS:GATS	0:0	ncRNA_intronic	0.828	NA	4	5	1	1	1
rs529145986	17	43466608	AT	A	0.4881	NA	0.144302	rs62061855	10	ARHGAP27	4666	intergenic	0.828	NA	5	14	1	1	1
rs6946168	7	99598286	C	T	0.2942	0.145271	0.19181	rs13243708	6	RP4-604G5.3	7612	intergenic	0.827	6	2	15	0	1	1
rs4381001	9	109370107	C	T	0.2624	0.0331456	0.0909694	rs10978621	7	RP11-308N19.1	3030	intergenic	0.826	6	5	15	0	0	1
rs5743891	11	1325388	C	T	0.0497	0.609943	0.169836	rs12280761	8	TOLLIP	0	intronic	0.826	NA	2	5	1	1	1
rs62066085	17	43688249	G	C	0.2386	NA	0.989298	rs62061855	10	RPS26P8	1899	intergenic	0.826	6	14	15	0	1	1
rs17763596	17	43921210	G	T	0.2396	NA	0.994629	rs62061855	10	MAPT-AS1	0	ncRNA_exonic	0.826	1f	5	15	1	1	1
rs11580960	1	150360849	C	T	0.3837	NA	0.214377	rs149026128	2	RPRD2	0	intronic	0.825	5	5	5	1	1	1
rs378392	17	43687542	C	G	0.2406	NA	0.989337	rs62061855	10	RPS26P8	1192	intergenic	0.825	7	14	15	0	1	1
rs71078504	1	79006520	C	CCTTTT	0.2495	NA	0.106991	rs34517439	1	PTGFR	1085	intergenic	0.824	NA	5	15	1	1	1
rs117615688	17	43798308	G	A	0.07058	NA	0.269171	rs62061855	10	CRHR1:RP11-105N13.4	0:0	ncRNA_intronic	0.824	6	5	14	1	1	1
rs76281814	7	99846414	T	C	0.2217	0.147917	0.164123	rs13243708	6	GATS:GATS	0:0	ncRNA_intronic	0.823	5	5	15	1	1	1
rs34999640	11	1236031	GA	G	0.4185	NA	0.189379	rs71469854	8	MUC5B	8264	intergenic	0.823	NA	5	15	1	0	1
rs5743966	11	1310269	G	A	0.04871	0.641516	0.167264	rs12280761	8	TOLLIP	0	intronic	0.823	NA	4	4	1	1	1
rs112588484	17	43934587	GT	G	0.2396	NA	0.994629	rs62061855	10	MAPT-AS1	0	ncRNA_intronic	0.823	NA	5	14	0	1	1
rs111163743	11	1415899	T	C	0.3807	NA	0.0566241	rs12280761	8	BRSK2	0	intronic	0.822	7	5	14	1	0	1
1:151015299:G:GA	1	151015299	GA	G	0.328	NA	0.0608038	rs149026128	2	BNIPL	0	NA	0.82	NA	4	5	1	1	1
rs138586347	7	99893941	T	TG	0.1262	NA	0.0590039	rs13243708	6	SPDYE3	11383	intergenic	0.82	NA	5	15	0	1	1
rs9897399	17	43804317	G	A	0.2406	NA	0.989337	rs62061855	10	CRHR1:RP11-105N13.4	0:0	ncRNA_intronic	0.82	7	9	14	1	1	1
rs496203	1	150270025	A	G	0.4085	0.0497284	0.117166	rs149026128	2	MRPS21	0	intronic	0.819	NA	4	5	1	1	1
rs61817972	1	151177907	T	C	0.2992	0.00682401	0.071069	rs149026128	2	PIP5K1A	0	intronic	0.819	5	4	5	1	1	1
rs5743916	11	1321375	C	A	0.03678	NA	0.13557	rs12280761	8	TOLLIP	0	intronic	0.819	NA	4	5	1	0	1
rs555600910	17	44166992	A	AAAATATG	0.3648	NA	0.180921	rs62061855	10	KANSL1	0	intronic	0.819	NA	4	5	1	1	1
rs2532341	17	44345428	G	A	0.2972	NA	0.138969	rs62061855	10	RP11-259G18.1	0	ncRNA_intronic	0.819	NA	1	15	1	1	1
rs2454285	1	150290609	G	A	0.4085	0.0593018	0.117166	rs149026128	2	PRPF3	3315	intergenic	0.818	7	5	5	1	1	1
rs79986079	7	99802044	C	T	0.2266	0.285266	0.181901	rs13243708	6	STAG3:GATS:GATS	0:0:0	ncRNA_intronic	0.818	5	5	15	1	1	1
rs34666042	11	1219773	C	T	0.161	0.906327	0.991947	rs71469854	8	MUC5AC	0	intergenic	0.817	5	4	15	1	0	0
rs242931	17	43939225	G	A	0.3201	NA	0.17612	rs62061855	10	MAPT-AS1	0	ncRNA_intronic	0.817	NA	5	14	0	1	1
rs75655792	7	99813285	C	A	0.2147	0.290735	0.18249	rs13243708	6	STAG3:GATS:GATS	0:0:0	ncRNA_intronic	0.816	5	5	5	1	1	0
rs111453355	16	156313	C	CAAAT	0.02087	NA	0.0876216	rs368688757	9	NPRL3	0	intronic	0.816	NA	4	5	1	1	1
rs113155081	17	43752078	A	AC	0.2396	NA	0.994629	rs62061855	10	CRHR1:RP11-105N13.4	0:0	ncRNA_intronic	0.816	NA	5	14	1	1	1
rs116870693	11	1267120	G	A	0.03877	NA	0.13069	rs12280761	8	MUC5B:RP11-532E4.2	0:0	exonic	0.815	5	5	15	1	0	1
rs62056838	17	43989087	A	G	0.2396	0.943152	0.994629	rs62061855	10	MAPT	0	intronic	0.815	6	5	14	1	1	1
rs55793950	11	1278268	T	G	0.03777	0.390094	0.128278	rs12280761	8	MUC5B	0	intronic	0.814	5	4	15	1	0	1
rs61817978	1	151189419	T	C	0.2922	NA	0.0720604	rs149026128	2	PIP5K1A	0	intronic	0.813	7	4	5	1	1	0
rs587681204	1	150301006	ATT	A	0.3877	NA	0.20714	rs149026128	2	PRPF3	0	intronic	0.811	NA	4	4	1	0	1
rs34813433	1	150717100	T	TATA	0.4294	NA	0.227408	rs149026128	2	CTSS	0	intronic	0.811	NA	4	15	1	1	1
rs559890805	1	78124200	C	CTT	0.332	NA	0.0632072	rs34517439	1	ZZZ3	0	intronic	0.81	NA	4	5	1	1	1
rs55972730	17	44155707	C	T	0.2406	0.9443	1	rs62061855	10	KANSL1	0	intronic	0.81	7	2	5	1	1	1
rs150845478	17	44312248	C	T	0.1402	NA	0.0669105	rs62061855	10	RP11-259G18.2	8723	intergenic	0.81	7	5	15	1	1	1
rs6695989	1	78006340	A	G	0.3022	0.0113591	0.0526379	rs34517439	1	AK5	0	intronic	0.809	2b	2	15	1	1	1
rs4488068	1	78242837	A	G	0.331	NA	0.062443	rs34517439	1	RP4-706L14.2	2287	intergenic	0.809	5	5	15	1	1	1
rs7933376	11	1468394	G	C	0.0338	0.00875961	0.0543847	rs12280761	8	BRSK2	0	intronic	0.809	5	4	15	1	1	1
rs4949835	1	78537401	A	G	0.3996	NA	0.0673445	rs34517439	1	GIPC2	0	intronic	0.808	5	2	15	1	1	1
rs35563181	5	168640275	T	TC	0.2157	NA	0.0762393	rs79508398	4	SLIT3	0	intronic	0.808	NA	5	15	1	1	1
rs566014437	17	43742454	AC	A	0.2396	NA	0.994629	rs62061855	10	CRHR1:RP11-105N13.4	0:0	ncRNA_intronic	0.808	NA	5	14	1	1	1
rs494041	1	150270026	T	C	0.4085	0.0547797	0.117166	rs149026128	2	MRPS21	0	intronic	0.807	NA	4	5	1	1	1
rs2139890	17	43541627	C	A	0.1938	NA	0.724145	rs62061855	10	PLEKHM1	0	intronic	0.807	7	4	5	1	1	0
rs528489003	17	44125277	CT	C	0.2465	NA	0.968522	rs62061855	10	KANSL1	0	intronic	0.807	NA	4	4	1	1	1
rs1881510	11	1425910	C	T	0.3231	0.12765	0.130125	rs12280761	8	BRSK2	0	intronic	0.806	5	5	15	1	1	1
rs376368638	17	44038536	CA	C	0.2485	NA	0.9365	rs62061855	10	MAPT	0	intronic	0.806	NA	5	14	1	1	1
rs571326569	17	44078816	TA	T	0.2396	NA	0.994629	rs62061855	10	MAPT	0	intronic	0.806	NA	4	15	1	1	1
rs12150127	17	44141732	G	A	0.2406	0.943005	1	rs62061855	10	KANSL1	0	intronic	0.806	5	4	5	1	1	1
rs371411506	17	44303668	G	T	0.2416	NA	0.994688	rs62061855	10	KANSL1	934	upstream	0.806	7	5	15	1	1	1
rs984107	1	79056787	C	A	0.05368	0.0273634	0.0920066	rs34517439	1	IFI44L	28819	intergenic	0.803	7	5	15	0	1	1
rs34312794	5	168734100	G	C	0.06163	0.182411	0.274342	rs79508398	4	SLIT3	5966	intergenic	0.801	6	5	14	1	0	1
rs62056865	17	43771193	T	C	0.2396	NA	0.994629	rs62061855	10	CRHR1:RP11-105N13.4	0:0	ncRNA_intronic	0.801	6	13	14	1	1	1
rs12150223	17	43944204	T	C	0.2396	NA	0.994629	rs62061855	10	MAPT-AS1	0	ncRNA_intronic	0.801	6	5	14	0	1	1
rs1230067	17	43465737	G	A	0.4871	NA	0.146621	rs62061855	10	ARHGAP27	5537	intergenic	0.8	6	5	14	1	1	1
1:151015299:G:GAA	1	151015299	G	GAA	0.01093	NA	0.0608038	rs149026128	2	BNIPL	0	intronic	0.799	NA	4	5	1	0	1
rs10788798	1	151055670	G	A	0.1809	0.00124709	0.137164	rs149026128	2	GABPB2	0	intronic	0.799	6	4	5	1	1	1
rs56064918	11	1280050	G	A	0.03777	NA	0.128278	rs12280761	8	MUC5B	0	intronic	0.799	5	1	15	1	0	1
rs117368726	11	1291548	G	A	0.03479	0.182119	0.121141	rs12280761	8	TOLLIP	4052	intergenic	0.798	5	5	5	1	0	1
17:43968718:T:TACACACAC	17	43968718	T	TACACACAC	0.2396	NA	0.994629	rs62061855	10	MAPT-AS1	0	ncRNA_intronic	0.798	NA	5	14	1	1	1
rs57075121	7	99538694	G	A	0.164	0.0295068	0.0628303	rs13243708	6	RP4-604G5.1	0	ncRNA_intronic	0.797	7	5	14	0	1	1
rs10978534	9	109317378	G	T	0.3111	0.0246553	0.0644631	rs10978621	7	RP11-308N19.1	0	ncRNA_intronic	0.797	5	9	15	0	0	1
rs111441270	11	1373028	G	C	0.172	NA	0.0527252	rs12280761	8	BRSK2	38100	intergenic	0.797	2b	5	14	0	1	1
rs61817974	1	151189412	A	G	0.2922	NA	0.0720604	rs149026128	2	PIP5K1A	0	intronic	0.796	7	4	5	1	1	0
rs150530773	17	43597434	T	G	0.3221	NA	0.0967494	rs62061855	10	LRRC37A4P:RP11-798G7.5	0:0	ncRNA_intronic	0.796	7	5	15	0	1	1
rs531196238	17	43950444	CA	C	0.2396	NA	0.994629	rs62061855	10	MAPT-AS1	0	ncRNA_intronic	0.796	NA	5	14	0	1	1
rs550543185	17	44168295	CTTA	C	0.2406	NA	1	rs62061855	10	KANSL1	0	intronic	0.796	NA	4	5	1	1	1
rs7209589	17	44369420	G	A	0.2465	NA	0.0855701	rs62061855	10	ARL17B	0	intronic	0.796	7	5	15	1	1	1
rs148269941	17	43540472	A	T	0.1938	NA	0.724145	rs62061855	10	PLEKHM1:AC091132.1	0:0	ncRNA_intronic	0.795	6	4	5	1	1	0
rs4630591	17	44192568	C	T	0.2078	NA	0.824965	rs62061855	10	KANSL1	0	intronic	0.795	6	5	5	1	1	1
rs72700897	1	150626038	C	G	0.4314	0.00671463	0.234295	rs149026128	2	GOLPH3L	0	intronic	0.794	7	4	5	1	1	1
rs1972060	1	150937594	T	C	0.3897	0.00611526	0.244475	rs149026128	2	CERS2	0	intronic	0.793	NA	4	4	1	1	1
rs17576695	17	44172327	T	A	0.2406	NA	1	rs62061855	10	KANSL1	0	intronic	0.793	6	4	5	1	1	1
rs17564591	17	44002062	A	C	0.2396	0.945448	0.994629	rs62061855	10	MAPT	0	intronic	0.792	5	2	15	1	1	1
rs2842685	6	7555520	A	G	0.3519	0.427028	0.269006	rs11754421	5	DSP	0	intronic	0.791	NA	4	14	1	0	1
rs73158413	7	99619540	T	A	0.1133	0.964309	0.233003	rs13243708	6	ZKSCAN1	0	intronic	0.791	5	3	5	1	1	1
rs117116769	11	1257086	G	A	0.03777	0.299579	0.128278	rs12280761	8	MUC5B	0	intronic	0.789	5	5	15	1	0	1
rs2025614	1	78618151	A	G	0.4334	NA	0.0702726	rs34517439	1	GIPC2	14017	intergenic	0.788	NA	5	15	0	1	1
rs11810447	1	151048964	G	A	0.1302	0.00278768	0.218553	rs149026128	2	GABPB2	0	intronic	0.788	6	5	5	1	1	1
rs7221124	17	43764301	G	A	0.2634	NA	0.0995259	rs62061855	10	CRHR1:RP11-105N13.4	0:0	ncRNA_intronic	0.788	6	5	14	1	1	1
rs200326647	17	43995139	TTTTTTTTTTTC	T	0.2396	NA	0.994629	rs62061855	10	MAPT	0	intronic	0.788	NA	4	14	1	1	1
rs6503455	17	44140748	C	T	0.3579	0.685699	0.173495	rs62061855	10	KANSL1	0	intronic	0.788	1f	2	5	1	1	1
rs2532261	17	44253203	A	C	0.2406	0.9499	1	rs62061855	10	KANSL1	0	intronic	0.788	NA	4	5	1	1	1
rs551312659	17	44259519	A	G	0.2087	NA	0.849132	rs62061855	10	KANSL1	0	intronic	0.788	NA	3	5	1	1	1
rs67236531	17	44007773	CAAAA	C	0.2396	NA	0.994629	rs62061855	10	MAPT	0	intronic	0.787	NA	5	15	1	1	1
rs12068717	1	151084090	T	C	0.1799	0.00290439	0.140697	rs149026128	2	GABPB2	0	intronic	0.784	6	4	5	1	1	1
rs551253	1	78990921	G	C	0.2475	0.132556	0.0924246	rs34517439	1	PTGFR	0	intronic	0.783	7	5	15	1	1	1
rs10514899	17	44119987	C	G	0.3588	0.678174	0.171814	rs62061855	10	KANSL1	0	intronic	0.783	6	4	4	1	1	1
rs539980845	17	44218017	C	G	0.1988	NA	0.788559	rs62061855	10	KANSL1	0	intronic	0.783	NA	2	5	1	1	1
1:150748134:C:CTTATT	1	150748134	C	CTTATT	0.327	NA	0.102936	rs149026128	2	RP11-363I22.3	4613	intergenic	0.782	NA	5	15	1	1	1
rs2735709	11	1252708	G	C	0.498	NA	0.204271	rs12280761	8	MUC5B	0	exonic	0.782	5	5	15	1	1	1
rs571125231	17	44229073	G	A	0.1988	NA	0.788559	rs62061855	10	KANSL1	0	intronic	0.782	NA	2	5	1	1	1
rs72846402	11	1360110	G	A	0.1769	NA	0.0619257	rs12280761	8	TOLLIP-AS1	28172	intergenic	0.78	5	5	14	0	1	1
rs138728946	17	43873634	C	T	0.02883	NA	0.0893172	rs62061855	10	CRHR1:RP11-105N13.4	0:0	ncRNA_intronic	0.779	5	5	14	1	1	0
rs56338487	17	43960812	A	T	0.2396	NA	0.994629	rs62061855	10	MAPT-AS1	0	ncRNA_intronic	0.779	5	7	14	0	1	1
rs62064598	17	43474668	C	G	0.1938	0.860245	0.705766	rs62061855	10	ARHGAP27:CTB-39G8.3	0:0	ncRNA_intronic	0.778	5	4	4	1	1	1
rs34792542	17	43498181	A	G	0.1958	0.836104	0.712846	rs62061855	10	ARHGAP27	0	intronic	0.778	7	4	15	1	1	1
rs17658705	1	150678071	G	T	0.4314	0.00624182	0.234295	rs149026128	2	HORMAD1	0	intronic	0.777	6	5	15	1	1	1
rs34578405	1	77966560	GT	G	0.3439	NA	0.0677267	rs34517439	1	AK5	0	intronic	0.776	NA	5	15	1	0	1
rs148709038	1	150495343	A	G	0.4066	NA	0.117193	rs149026128	2	LINC00568	4834	intergenic	0.776	6	5	15	1	1	1
rs548621158	7	99507352	G	GT	0.4722	NA	0.183417	rs13243708	6	TRIM4	0	intronic	0.776	NA	4	4	1	1	1
rs2527903	7	99524694	A	G	0.4642	0.242223	0.192495	rs13243708	6	GJC3	0	intronic	0.776	NA	5	14	1	1	1
rs2525535	7	99543177	G	A	0.2823	0.0161657	0.125246	rs13243708	6	RP4-604G5.1	0	ncRNA_intronic	0.776	7	5	14	0	1	1
rs552185305	17	43688042	C	G	0.2247	NA	0.919266	rs62061855	10	RPS26P8	1692	intergenic	0.776	NA	14	15	0	1	1
rs35265482	9	109327100	T	TATAG	0.3101	NA	0.0824338	rs10978621	7	RP11-308N19.1	0	ncRNA_intronic	0.775	NA	9	15	0	0	1
rs532515341	17	43669879	A	G	0.2386	NA	0.989292	rs62061855	10	DND1P1	5583	intergenic	0.775	NA	5	15	0	1	1
rs74046931	11	1419611	C	G	0.2535	0.103102	0.0629396	rs12280761	8	BRSK2	0	intronic	0.774	5	5	14	1	1	1
rs76839282	17	44029178	G	C	0.2396	0.944303	0.994629	rs62061855	10	MAPT	0	intronic	0.774	5	5	14	1	1	1
rs74390346	17	44356410	T	C	0.1938	NA	0.764859	rs62061855	10	ARL17B	0	intronic	0.773	4	5	15	1	1	1
rs6661872	1	150628357	C	G	0.4314	0.0123917	0.234295	rs149026128	2	GOLPH3L	0	intronic	0.772	6	4	5	1	1	1
rs62055895	17	43844044	A	G	0.2396	NA	0.994629	rs62061855	10	CRHR1:RP11-105N13.4	0:0	ncRNA_intronic	0.772	5	5	14	1	1	0
rs575646829	17	44221169	CAAAAAAAAAA	C	0.3091	NA	0.720345	rs62061855	10	KANSL1	0	intronic	0.772	NA	4	5	1	1	1
rs57743736	7	99502673	TA	T	0.4851	NA	0.185233	rs13243708	6	TRIM4	0	intronic	0.77	NA	4	4	1	1	1
rs3021155	11	1272709	G	A	0.08151	NA	0.367019	rs12280761	8	MUC5B	0	exonic	0.77	2b	4	15	1	1	1
rs182226900	11	1277272	C	T	0.07654	NA	0.284074	rs12280761	8	MUC5B	0	intronic	0.77	5	5	15	1	1	1
rs17688090	17	43764987	G	A	0.2396	NA	0.994629	rs62061855	10	CRHR1:RP11-105N13.4	0:0	ncRNA_intronic	0.77	1f	5	14	1	1	1
rs413844	17	43729384	G	A	0.2396	NA	0.994629	rs62061855	10	CRHR1:RP11-105N13.4	0:0	ncRNA_intronic	0.769	6	5	14	1	1	1
rs62055552	17	43965955	A	G	0.2396	NA	0.994629	rs62061855	10	MAPT-AS1	0	ncRNA_intronic	0.769	5	13	14	1	1	1
rs62063849	17	44073062	T	G	0.2406	0.937681	1	rs62061855	10	MAPT	0	intronic	0.769	5	4	15	1	1	1
rs59793242	6	7558010	GTAC	G	0.4225	NA	0.233396	rs11754421	5	DSP	0	intronic	0.767	NA	4	14	1	1	1
rs10978541	9	109327076	G	T	0.2425	0.0967337	0.0939394	rs10978621	7	RP11-308N19.1	0	ncRNA_intronic	0.767	7	9	15	0	0	1
rs3793969	11	1318884	A	T	0.497	NA	0.203678	rs12280761	8	TOLLIP	0	intronic	0.766	4	2	5	1	1	1
rs1876828	17	43911525	C	T	0.2396	NA	0.994629	rs62061855	10	CRHR1	0	intronic	0.766	NA	5	15	1	1	1
rs569456595	17	43920219	AAAG	A	0.2396	NA	0.994629	rs62061855	10	MAPT-AS1	797	downstream	0.766	NA	5	15	1	1	1
rs139851574	1	150473944	C	CCCATCA	0.3827	NA	0.106621	rs149026128	2	TARS2	0	intronic	0.765	NA	4	5	1	1	1
rs75939759	7	100285757	A	C	0.06362	0.36439	0.0620059	rs13243708	6	GIGYF1	0	intronic	0.765	2b	3	4	1	1	1
rs72740079	9	109414978	A	G	0.2376	0.0350339	0.0821582	rs10978621	7	RP11-308N19.4	0	ncRNA_intronic	0.764	6	14	15	0	0	1
rs12365278	11	1116154	T	C	0.2316	0.435542	0.0650396	rs71469854	8	MUC2	11734	intergenic	0.764	5	7	15	0	1	1
rs2527910	7	99568753	T	G	0.2813	0.47298	0.157588	rs13243708	6	AZGP1	0	intronic	0.763	NA	4	14	1	1	1
rs3793965	11	1302707	C	T	0.4573	0.756526	0.181869	rs12280761	8	TOLLIP	0	intronic	0.762	5	4	4	1	1	1
rs5820622	17	44877887	TA	T	0.4314	NA	0.0611925	rs62061855	10	WNT3	0	intronic	0.762	NA	4	14	1	1	1
rs62055470	17	43943657	A	G	0.2396	NA	0.994629	rs62061855	10	MAPT-AS1	0	ncRNA_intronic	0.761	5	5	14	0	1	1
rs653899	1	78656695	G	A	0.3827	NA	0.0500662	rs34517439	1	RNFT1P2	19773	intergenic	0.76	7	5	15	0	1	1
rs1694385	1	150377960	G	A	0.3837	0.202699	0.214377	rs149026128	2	RPRD2	0	intronic	0.76	5	5	5	1	1	1
rs2757597	6	7606255	G	A	0.3549	0.0371376	0.154096	rs11754421	5	SNRNP48	0	intronic	0.76	7	4	4	1	1	1
rs34161112	7	99606259	G	A	0.167	NA	0.161634	rs13243708	6	ZKSCAN1	6944	intergenic	0.76	4	1	15	1	1	1
rs62062269	17	44091092	G	C	0.2406	0.941285	1	rs62061855	10	MAPT	0	intronic	0.76	3a	2	15	1	1	1
rs549229394	17	44153909	A	G	0.2406	NA	1	rs62061855	10	KANSL1	0	intronic	0.76	NA	4	5	1	1	1
rs142735123	11	1273400	G	A	0.03777	0.338688	0.128278	rs12280761	8	MUC5B	0	intronic	0.759	5	5	15	1	0	1
rs61867653	11	1430218	A	G	0.4573	NA	0.0757817	rs12280761	8	BRSK2	0	intronic	0.759	5	5	15	1	0	1
rs62063853	17	44074613	A	G	0.2406	0.938401	1	rs62061855	10	MAPT	0	intronic	0.759	5	4	15	1	1	1
rs71469854	11	1215138	C	T	0.16	0.913933	1	rs71469854	8	MUC5AC	0	intergenic	0.758	5	1	14	1	0	0
rs77489223	17	43937736	C	T	0.2396	NA	0.994629	rs62061855	10	MAPT-AS1	0	ncRNA_intronic	0.758	7	5	14	0	1	1
rs141004635	17	44184194	G	GAACTGAGGAGATATGGA	0.2406	NA	1	rs62061855	10	KANSL1	0	intronic	0.758	NA	4	5	1	1	1
rs567142257	17	44610995	G	T	0.2555	NA	0.0879147	rs62061855	10	LRRC37A2:ARL17A	0:0	intronic	0.758	NA	5	15	1	1	0
rs17574425	17	44109188	C	G	0.2406	0.941092	1	rs62061855	10	KANSL1	0	intronic	0.757	1f	3	4	1	1	1
rs11582281	1	150826831	T	C	0.3728	0.00247134	0.288481	rs149026128	2	ARNT	0	intronic	0.756	7	4	5	1	1	1
rs16940672	17	43908152	C	T	0.2396	NA	0.994629	rs62061855	10	CRHR1	0	intronic	0.756	5	5	15	1	1	0
rs62332588	5	1289880	C	T	0.3917	NA	0.384911	rs2736099	3	TERT	0	intronic	0.755	7	5	14	1	0	1
rs545109440	17	44263782	G	GGTTA	0.1928	NA	0.054426	rs62061855	10	KANSL1	0	intronic	0.754	NA	4	5	1	1	1
rs1117253	17	44149297	A	C	0.2406	0.944005	1	rs62061855	10	KANSL1	0	intronic	0.753	1f	4	5	1	1	1
rs78468756	11	1246769	G	T	0.03181	0.00966328	0.107022	rs12280761	8	MUC5B	0	intronic	0.752	2b	5	15	1	1	1
rs76500077	17	44004076	T	C	0.2396	0.944035	0.994629	rs62061855	10	MAPT	0	intronic	0.752	6	5	15	1	1	1
rs17651285	17	44054237	G	A	0.2406	0.940453	1	rs62061855	10	MAPT	0	UTR5	0.752	1f	2	15	1	1	1
rs377660109	17	44263022	C	CAT	0.2406	NA	1	rs62061855	10	KANSL1	0	intronic	0.752	NA	4	5	1	1	1
rs2696451	17	44281588	T	C	0.2406	0.945471	1	rs62061855	10	KANSL1	0	intronic	0.752	NA	4	5	1	1	1
rs140820695	11	1260031	C	G	0.03777	NA	0.128278	rs12280761	8	MUC5B	0	intronic	0.751	2b	5	15	1	0	1
rs62061723	17	44014981	G	T	0.2386	0.874203	0.989292	rs62061855	10	MAPT	0	intronic	0.75	6	5	14	1	1	1
rs573496014	17	44198544	C	CT	0.1382	NA	0.0674605	rs62061855	10	KANSL1	0	intronic	0.749	NA	2	5	1	1	1
rs5777746	1	150942046	C	CA	0.2922	NA	0.107666	rs149026128	2	CERS2	0	intronic	0.748	NA	3	5	1	1	1
rs182136430	11	1076614	G	A	0.17	NA	0.0515638	rs71469854	8	MUC2	0	intronic	0.747	2b	1	15	1	0	1
rs79860128	17	43990072	A	G	0.2396	0.942775	0.994629	rs62061855	10	MAPT	0	intronic	0.747	6	4	9	1	1	1
rs35412467	1	78551581	G	GT	0.492	NA	0.0805869	rs34517439	1	GIPC2	0	intronic	0.746	NA	5	15	1	1	1
rs1535433	6	7608863	T	A	0.3956	0.0402032	0.130893	rs11754421	5	SNRNP48	0	intronic	0.746	6	4	4	1	1	1
rs17688126	17	43765080	A	G	0.2396	NA	0.994629	rs62061855	10	CRHR1:RP11-105N13.4	0:0	ncRNA_intronic	0.746	5	5	14	1	1	1
rs62055937	17	43848968	G	T	0.2396	NA	0.994629	rs62061855	10	CRHR1:RP11-105N13.4	0:0	ncRNA_intronic	0.746	5	2	14	1	1	0
rs930119	17	43979972	G	A	0.2793	NA	0.152892	rs62061855	10	MAPT	0	intronic	0.746	6	5	14	1	1	1
rs55692232	17	44164323	G	A	0.2406	0.943034	1	rs62061855	10	KANSL1	0	intronic	0.746	7	4	5	1	1	1
rs72615157	7	99635967	G	A	0.2008	0.628515	0.383564	rs13243708	6	ZKSCAN1	0	UTR3	0.745	5	4	5	1	1	1
rs62063262	17	44033002	T	C	0.2396	0.945468	0.994629	rs62061855	10	MAPT	0	intronic	0.745	2b	5	14	1	1	1
rs62063207	17	44211902	A	G	0.2406	0.945048	1	rs62061855	10	KANSL1	0	intronic	0.744	6	4	5	1	1	1
rs10782654	1	78012511	C	T	0.3022	0.00959048	0.0526379	rs34517439	1	AK5	0	intronic	0.743	5	4	15	1	1	1
rs72842490	11	1125618	G	A	0.1362	0.627691	0.216511	rs71469854	8	MUC2	21198	intergenic	0.743	2a	5	15	0	0	0
rs78471340	17	43768346	G	A	0.2396	NA	0.994629	rs62061855	10	CRHR1:RP11-105N13.4	0:0	ncRNA_intronic	0.742	NA	7	13	1	1	1
rs111880194	17	44194621	C	G	0.2406	0.943015	1	rs62061855	10	KANSL1	0	intronic	0.742	5	5	5	1	1	1
rs2942186	17	44295795	G	A	0.2097	NA	0.854319	rs62061855	10	KANSL1	0	intronic	0.742	5	4	5	1	1	1
rs533465025	17	43668852	C	T	0.2008	NA	0.789756	rs62061855	10	DND1P1	4556	intergenic	0.741	NA	5	15	0	1	1
rs66507706	17	43819413	G	GGA	0.1859	NA	0.0513285	rs62061855	10	CRHR1:RP11-105N13.4	0:0	ncRNA_intronic	0.741	NA	5	14	1	1	1
rs111433752	17	43857989	T	G	0.2386	NA	0.989292	rs62061855	10	CRHR1:RP11-105N13.4	0:0	ncRNA_intronic	0.741	7	5	14	1	1	0
rs5743944	11	1313909	C	T	0.2068	0.0813101	0.117433	rs12280761	8	TOLLIP	0	intronic	0.74	NA	4	4	1	1	1
rs2458193	17	44285467	A	G	0.2475	NA	0.965798	rs62061855	10	KANSL1	0	intronic	0.74	NA	4	5	1	1	1
rs62073099	17	44316491	G	C	0.1978	NA	0.783753	rs62061855	10	RP11-259G18.2	4480	intergenic	0.74	7	5	15	0	1	1
rs5743881	11	1326746	G	A	0.08549	NA	0.370138	rs12280761	8	TOLLIP	0	intronic	0.739	NA	1	5	1	1	1
rs76761511	17	44185245	C	A	0.2406	0.942944	1	rs62061855	10	KANSL1	0	intronic	0.739	5	2	7	1	1	1
rs201547093	1	78233627	AT	A	0.3668	NA	0.0548363	rs34517439	1	RP4-706L14.2	5922	intergenic	0.738	NA	5	15	1	0	1
rs201194882	17	44136425	AAAG	A	0.2406	NA	1	rs62061855	10	KANSL1	0	intronic	0.738	NA	4	5	1	1	1
rs79343884	1	150387139	TA	T	0.499	NA	0.0839782	rs149026128	2	RPRD2	0	intronic	0.737	NA	5	5	1	1	1
1:151291187:C:CAAAT	1	151291187	CAAAT	C	0.3638	NA	0.0521854	rs149026128	2	PI4KB	0	intronic	0.737	NA	4	5	1	1	1
rs34759802	1	150578440	A	AT	0.4374	NA	0.170746	rs149026128	2	ENSA	0	intronic	0.736	NA	5	5	1	1	1
rs34753365	9	109333016	TA	T	0.1909	NA	0.0985579	rs10978621	7	RP11-308N19.1	0	ncRNA_intronic	0.736	NA	9	15	0	0	1
rs1568950	17	43792896	T	C	0.2396	NA	0.994629	rs62061855	10	CRHR1:RP11-105N13.4	0:0	ncRNA_intronic	0.736	NA	5	14	1	1	1
rs56233672	17	43920300	T	C	0.2396	NA	0.994629	rs62061855	10	MAPT-AS1	716	downstream	0.736	7	5	15	1	1	1
rs35240282	1	150544342	C	CTTT	0.4374	NA	0.200697	rs149026128	2	RN7SL600P	2596	intergenic	0.735	NA	1	5	1	1	1
rs10548207	5	1297077	ACC	A	0.2803	NA	0.23331	rs2736099	3	TERT	1892	intergenic	0.735	NA	5	14	1	0	1
rs556959980	17	44125185	CA	C	0.1849	NA	0.0618721	rs62061855	10	KANSL1	0	intronic	0.735	NA	4	4	1	1	1
rs146606466	7	100295410	C	T	0.06362	0.379958	0.0620059	rs13243708	6	POP7	8265	intergenic	0.734	5	5	14	1	1	1
rs7855642	9	109410667	G	A	0.2525	0.105675	0.1362	rs10978621	7	RP11-308N19.4	0	ncRNA_intronic	0.734	6	14	15	0	0	1
rs12653684	5	168636854	T	C	0.2227	NA	0.0696769	rs79508398	4	SLIT3	0	intronic	0.733	NA	5	15	1	1	0
rs1617406	17	43784777	A	G	0.162	NA	0.0724798	rs62061855	10	CRHR1:RP11-105N13.4	0:0	ncRNA_intronic	0.733	7	5	14	1	1	1
rs4988900	17	44342378	G	A	0.4006	NA	0.220143	rs62061855	10	RP11-259G18.1	2024	intergenic	0.733	2b	2	7	1	1	1
rs6880276	5	168782005	G	A	0.06262	0.238579	0.204582	rs79508398	4	SLIT3	53871	intergenic	0.732	4	2	15	0	0	1
rs17426195	17	43832367	G	A	0.2396	NA	0.994629	rs62061855	10	CRHR1:RP11-105N13.4	0:0	ncRNA_intronic	0.732	6	5	14	1	1	1
rs10978535	9	109319711	T	C	0.337	0.0180019	0.0635949	rs10978621	7	RP11-308N19.1	0	ncRNA_intronic	0.731	7	9	15	0	0	1
rs139108014	11	1400378	A	AT	0.1412	NA	0.478395	rs12280761	8	BRSK2	10750	intergenic	0.729	NA	5	14	0	0	1
rs367627274	17	44048939	AG	A	0.2406	NA	1	rs62061855	10	MAPT	0	intronic	0.729	NA	4	14	1	1	1
rs114020893	1	78353605	T	C	0.1561	NA	0.464085	rs34517439	1	NEXN-AS1	0	ncRNA_exonic	0.728	6	1	5	1	1	0
rs834239	1	150375458	A	C	0.4066	NA	0.111625	rs149026128	2	RPRD2	0	intronic	0.728	6	4	5	1	1	1
rs17573907	17	44099082	C	T	0.2406	0.942146	1	rs62061855	10	MAPT	0	intronic	0.728	7	4	5	1	1	1
rs565864885	17	44155925	TACAA	T	0.2406	NA	1	rs62061855	10	KANSL1	0	intronic	0.728	NA	2	5	1	1	1
rs5744036	11	1295826	C	T	0.03777	NA	0.128278	rs12280761	8	TOLLIP:AC136297.1	0:0	exonic	0.727	NA	4	5	1	0	1
rs17660398	17	44170612	C	T	0.2406	0.943083	1	rs62061855	10	KANSL1	0	intronic	0.727	1f	4	5	1	1	1
rs430789	17	44295157	A	G	0.2406	0.912749	1	rs62061855	10	KANSL1	0	intronic	0.727	NA	4	5	1	1	1
rs12062719	1	151190100	C	T	0.3042	0.00511427	0.0693238	rs149026128	2	PIP5K1A	0	intronic	0.724	7	4	5	1	1	1
rs148676350	7	99667789	G	GT	0.33	NA	0.342586	rs13243708	6	ZNF3	0	UTR3	0.724	NA	4	8	1	1	1
rs2696609	17	44293205	A	G	0.2485	NA	0.958962	rs62061855	10	KANSL1	0	intronic	0.723	NA	4	5	1	1	1
rs12731886	1	77981701	A	G	0.2117	0.741112	0.174766	rs34517439	1	AK5	0	intronic	0.722	7	5	15	1	1	1
rs56357543	17	43894547	C	T	0.2396	NA	0.994629	rs62061855	10	CRHR1	0	intronic	0.722	5	5	15	1	1	0
rs113912415	17	44007785	A	G	0.2366	0.881881	0.978653	rs62061855	10	MAPT	0	intronic	0.722	6	5	15	1	1	1
rs200924217	17	44010463	A	AC	0.2396	NA	0.994629	rs62061855	10	MAPT	0	intronic	0.722	NA	1	14	1	1	1
rs551461392	17	44241487	CTT	C	0.2117	NA	0.864805	rs62061855	10	KANSL1	0	intronic	0.722	NA	2	5	1	1	1
rs78785627	1	78270841	G	A	0.01193	0.303934	0.0835995	rs34517439	1	FAM73A	0	intronic	0.721	7	4	5	1	1	1
rs12539985	7	99742641	G	A	0.1203	NA	0.11663	rs13243708	6	LAMTOR4	3888	intergenic	0.721	6	5	15	1	1	1
rs5743871	11	1327359	T	C	0.03678	NA	0.13557	rs12280761	8	TOLLIP	0	intronic	0.72	NA	2	5	1	1	1
rs147863707	17	43795676	CCTTCTT	C	0.2396	NA	0.994629	rs62061855	10	CRHR1:RP11-105N13.4	0:0	ncRNA_intronic	0.72	NA	5	14	1	1	1
rs12418291	11	1271508	G	A	0.2853	0.295911	0.157138	rs12280761	8	MUC5B	0	exonic	0.719	5	5	15	1	1	1
rs113819830	17	43292279	C	T	0.4175	0.384248	0.0736045	rs62061855	10	CTD-2020K17.1	0	ncRNA_intronic	0.719	6	4	15	1	1	0
rs62056937	17	43791181	A	C	0.2396	NA	0.994629	rs62061855	10	CRHR1:RP11-105N13.4	0:0	ncRNA_intronic	0.719	6	5	14	1	1	1
rs62063299	17	44048336	T	C	0.2406	0.940246	1	rs62061855	10	MAPT	0	intronic	0.719	5	4	15	1	1	1
rs111750615	17	44156132	T	TTTA	0.2406	NA	1	rs62061855	10	KANSL1	0	intronic	0.718	NA	2	5	1	1	1
rs75342548	17	44356394	T	G	0.1938	NA	0.764859	rs62061855	10	ARL17B	0	intronic	0.718	4	5	15	1	1	1
rs61817976	1	151189414	C	A	0.2922	NA	0.0720604	rs149026128	2	PIP5K1A	0	intronic	0.717	7	4	5	1	1	0
rs116927247	11	1420908	C	T	0.02982	0.0487982	0.0587855	rs12280761	8	BRSK2	0	intronic	0.717	5	5	15	1	1	1
rs62065394	17	43540273	C	A	0.1938	NA	0.724145	rs62061855	10	PLEKHM1:AC091132.1	0:0	ncRNA_intronic	0.717	7	4	5	1	1	0
rs62055868	17	43830640	C	T	0.2396	NA	0.994629	rs62061855	10	CRHR1:RP11-105N13.4	0:0	ncRNA_intronic	0.716	5	5	14	1	1	1
rs4566211	17	43895696	G	A	0.2396	NA	0.994629	rs62061855	10	CRHR1	0	intronic	0.716	1f	5	15	1	1	0
rs587775382	1	150845781	CA	C	0.4145	NA	0.100894	rs149026128	2	ARNT	0	intronic	0.715	NA	4	5	1	1	1
rs62073169	17	44363136	G	C	0.3638	0.0103847	0.143012	rs62061855	10	ARL17B	0	intronic	0.715	5	5	15	1	1	1
rs12946693	17	44084008	C	T	0.4254	NA	0.186856	rs62061855	10	MAPT	0	intronic	0.714	7	5	15	1	1	1
rs11162415	1	78612934	A	G	0.4443	NA	0.0720935	rs34517439	1	GIPC2	8800	intergenic	0.713	5	4	15	1	1	1
rs79508398	5	168736648	G	A	0.01988	0.941681	1	rs79508398	4	SLIT3	8514	intergenic	0.713	5	7	15	1	0	1
rs13297331	9	109319537	A	C	0.4254	NA	0.0710072	rs10978621	7	RP11-308N19.1	0	ncRNA_intronic	0.713	3a	9	15	0	1	1
rs7207582	17	44210933	A	G	0.2465	0.95081	0.968522	rs62061855	10	KANSL1	0	intronic	0.713	1f	4	5	1	1	1
rs62060802	17	44146336	A	C	0.2406	0.943301	1	rs62061855	10	KANSL1	0	intronic	0.712	7	4	5	1	1	1
rs7782051	7	99838108	T	C	0.1978	0.0192137	0.0586271	rs13243708	6	GATS:GATS	0:0	ncRNA_intronic	0.71	5	4	5	1	1	1
rs200659192	11	1351109	C	CA	0.4334	NA	0.109374	rs12280761	8	TOLLIP-AS1	19171	intergenic	0.71	NA	9	15	0	0	1
rs138981555	1	150798321	TA	T	0.3797	NA	0.266433	rs149026128	2	ARNT	0	intronic	0.709	NA	4	4	1	1	1
rs573391279	17	44260939	GA	G	0.2396	NA	0.99463	rs62061855	10	KANSL1	0	intronic	0.709	NA	2	7	1	1	1
rs62064662	17	44079721	A	G	0.2406	0.94036	1	rs62061855	10	MAPT	0	intronic	0.708	5	2	15	1	1	1
rs576557090	17	44217905	A	AC	0.1322	NA	0.507757	rs62061855	10	KANSL1	0	intronic	0.708	NA	2	5	1	1	1
rs567725128	7	99667174	C	CA	0.2157	NA	0.0518493	rs13243708	6	ZNF3	0	intronic	0.707	NA	4	5	1	1	1
rs112454267	17	44005329	G	A	0.2406	0.911424	0.989337	rs62061855	10	MAPT	0	intronic	0.706	5	5	9	1	1	1
rs541950188	9	109383605	A	AC	0.3241	NA	0.0837037	rs10978621	7	RP11-308N19.4	0	ncRNA_intronic	0.705	NA	1	15	0	0	1
rs559157320	17	44265477	G	C	0.2117	NA	0.864805	rs62061855	10	KANSL1	0	intronic	0.704	NA	2	7	1	1	1
rs199457	17	44795469	C	T	0.2247	0.913917	0.885021	rs62061855	10	NSF	0	intronic	0.704	5	4	5	1	1	0
rs201128097	17	43914979	AC	A	0.2406	NA	0.989337	rs62061855	10	CRHR1	1784	intergenic	0.703	NA	5	15	1	1	1
rs149753849	17	44316509	G	C	0.2117	NA	0.854225	rs62061855	10	RP11-259G18.2	4462	intergenic	0.703	7	5	15	0	1	1
rs367970222	17	44388697	G	T	0.2177	NA	0.512031	rs62061855	10	ARL17B:LRRC37A	0:0	intronic	0.702	7	15	15	1	1	1
rs2794682	1	150320847	C	T	0.3847	0.110133	0.211676	rs149026128	2	PRPF3	0	intronic	0.701	NA	4	4	1	1	1
rs62054432	17	43823889	C	A	0.2396	NA	0.994629	rs62061855	10	CRHR1:RP11-105N13.4	0:0	ncRNA_intronic	0.701	5	5	14	1	1	1
1:150748134:C:CTTATTTTATT	1	150748134	C	CTTATTTTATT	0.1789	NA	0.102936	rs149026128	2	RP11-363I22.3	4613	NA	0.7	NA	5	15	1	1	1
rs145714012	1	150970862	G	T	0.0169	0.690507	0.0758723	rs149026128	2	FAM63A	0	intronic	0.7	6	4	4	1	1	1
rs2299034	6	7549056	C	A	0.2177	0.673754	0.474626	rs11754421	5	DSP	0	intronic	0.7	4	1	14	1	1	1
rs2696665	17	44251769	A	G	0.2406	0.946413	1	rs62061855	10	KANSL1	0	intronic	0.7	NA	4	5	1	1	1
rs2571997	7	99514417	A	C	0.4662	0.209766	0.188506	rs13243708	6	TRIM4	0	intronic	0.699	6	1	6	1	1	1
rs2527886	7	99552168	T	C	0.4543	0.694597	0.330729	rs13243708	6	SNORA40	2386	intergenic	0.699	NA	5	14	0	1	1
rs62055752	17	43767628	G	A	0.2396	NA	0.994629	rs62061855	10	CRHR1:RP11-105N13.4	0:0	ncRNA_intronic	0.699	5	7	13	1	1	1
rs75145092	17	44044823	T	A	0.2406	0.94129	1	rs62061855	10	MAPT	0	intronic	0.699	5	2	15	1	1	1
rs11205373	1	150404708	A	G	0.4085	0.0543625	0.112557	rs149026128	2	RPRD2	0	intronic	0.697	5	4	5	1	1	1
rs59986769	7	99650402	GCC	G	0.2763	NA	0.265866	rs13243708	6	ZSCAN21	0	intronic	0.697	NA	4	5	1	1	1
rs55668363	17	43892788	G	A	0.2247	NA	0.917004	rs62061855	10	CRHR1:RP11-105N13.4	0:0	ncRNA_intronic	0.697	4	5	14	1	1	0
rs11291391	5	1287612	C	CA	0.172	NA	0.0842199	rs2736099	3	TERT	0	intronic	0.696	NA	4	15	1	0	1
rs13330520	16	88529	C	T	0.2316	0.51979	0.102489	rs368688757	9	IL9RP3	207	upstream	0.694	5	4	5	1	1	1
rs11650571	17	43830705	T	A	0.4404	NA	0.218074	rs62061855	10	CRHR1:RP11-105N13.4	0:0	ncRNA_intronic	0.694	5	5	14	1	1	1
rs5820620	17	44872118	CT	C	0.4702	NA	0.0583336	rs62061855	10	WNT3	0	intronic	0.694	NA	5	14	1	1	1
rs4520422	1	151179943	C	T	0.3042	0.00528077	0.0693238	rs149026128	2	PIP5K1A	0	intronic	0.692	6	4	4	1	1	1
rs55649944	17	44119463	C	T	0.2386	0.954229	0.989292	rs62061855	10	KANSL1	0	intronic	0.692	7	4	4	1	1	1
rs115584674	1	150346106	A	G	0.04274	NA	0.186766	rs149026128	2	RPRD2	0	intronic	0.691	7	5	5	1	1	1
rs2133129	1	150355537	T	C	0.4056	0.0394701	0.113923	rs149026128	2	RPRD2	0	intronic	0.691	NA	4	5	1	1	1
rs148304945	6	7598098	C	CTT	0.3688	NA	0.156136	rs11754421	5	SNRNP48	0	intronic	0.691	NA	4	5	1	1	1
rs62653074	11	1149037	A	C	0.334	NA	0.296242	rs71469854	8	MUC5AC	2542	intergenic	0.691	4	5	15	1	0	1
rs1706748	17	43722509	C	G	0.2406	0.885726	0.989337	rs62061855	10	CRHR1-IT1:CRHR1:RP11-105N13.4	0:0:0	ncRNA_intronic	0.691	7	5	14	1	1	1
rs62062295	17	44100906	A	G	0.2406	0.941335	1	rs62061855	10	MAPT	0	intronic	0.689	6	4	5	1	1	1
rs10816392	9	109302475	G	A	0.3648	0.00530856	0.0577195	rs10978621	7	RP11-308N19.1	0	ncRNA_intronic	0.688	7	15	15	0	0	1
rs140621199	1	150272717	C	T	0.02584	0.0107156	0.123908	rs149026128	2	MRPS21	0	intronic	0.687	7	4	5	1	1	1
rs56021061	11	1258061	C	T	0.07157	0.0458902	0.283043	rs12280761	8	MUC5B	0	intronic	0.687	5	5	15	1	1	1
rs62056921	17	43787306	T	C	0.2396	NA	0.994629	rs62061855	10	CRHR1:RP11-105N13.4	0:0	ncRNA_intronic	0.686	3a	7	14	1	1	1
rs62055538	17	43960997	T	C	0.2396	NA	0.994629	rs62061855	10	MAPT-AS1	0	ncRNA_intronic	0.686	5	7	14	0	1	1
rs3851782	17	44901654	G	A	0.4235	NA	0.103644	rs62061855	10	WNT3	0	intergenic	0.686	NA	5	14	1	1	0
rs11811885	1	150268461	G	A	0.4066	0.0583564	0.116242	rs149026128	2	MRPS21	0	intronic	0.685	7	4	5	1	1	1
rs12287373	11	1376385	C	A	0.173	NA	0.0709166	rs12280761	8	BRSK2	34743	intergenic	0.685	6	5	14	0	1	1
rs113793114	17	44037079	G	A	0.2396	0.943067	0.994629	rs62061855	10	MAPT	0	intronic	0.685	7	5	14	1	1	1
rs577640294	7	99644853	A	AT	0.2634	NA	0.21852	rs13243708	6	ZSCAN21	2536	intergenic	0.684	NA	5	5	1	1	1
rs80157557	17	43817898	G	A	0.2396	NA	0.994629	rs62061855	10	CRHR1:RP11-105N13.4	0:0	ncRNA_intronic	0.684	4	5	14	1	1	1
rs1265676	1	79034315	C	T	0.2306	0.242179	0.10186	rs34517439	1	PTGFR	28880	intergenic	0.683	6	14	15	0	1	1
rs2247536	1	77919438	G	C	0.2644	0.246626	0.134035	rs34517439	1	AK5	0	intronic	0.682	5	5	15	1	1	1
rs113446947	1	150660992	C	T	0.4314	0.00684197	0.234295	rs149026128	2	GOLPH3L	0	intronic	0.682	6	4	5	1	1	1
rs377082987	17	44243354	A	AG	0.2406	NA	1	rs62061855	10	KANSL1	0	intronic	0.682	NA	4	5	1	1	1
rs5743874	11	1327184	G	A	0.04076	0.0352792	0.128726	rs12280761	8	TOLLIP	0	intronic	0.681	NA	2	5	1	0	1
rs2667848	17	44408795	A	G	0.4264	NA	0.0853535	rs62061855	10	ARL17B:LRRC37A	0:0	exonic	0.681	7	5	15	1	1	0
rs56185131	11	1152728	G	A	0.1531	0.0820192	0.0535257	rs71469854	8	MUC5AC	0	intronic	0.68	4	1	15	1	1	1
rs638546	1	78655741	T	G	0.3827	0.168235	0.0500662	rs34517439	1	RNFT1P2	18819	intergenic	0.679	7	9	15	0	1	1
rs62056940	17	43791344	T	A	0.2396	NA	0.994629	rs62061855	10	CRHR1:RP11-105N13.4	0:0	ncRNA_intronic	0.679	7	5	14	1	1	1
rs557730220	17	44043092	CAA	C	0.2416	NA	0.125042	rs62061855	10	MAPT	0	intronic	0.679	NA	5	14	1	1	1
rs11505847	7	99734661	G	A	0.2763	NA	0.250285	rs13243708	6	AC073842.19	0	ncRNA_intronic	0.678	6	5	15	1	1	1
rs385199	17	43686419	A	C	0.2416	NA	0.99463	rs62061855	10	RPS26P8	69	downstream	0.678	NA	14	15	0	1	1
rs62055475	17	43945106	T	C	0.2396	NA	0.994629	rs62061855	10	MAPT-AS1	0	ncRNA_intronic	0.678	4	5	14	0	1	1
rs558257469	17	44252461	C	G	0.1899	NA	0.745594	rs62061855	10	KANSL1	0	intronic	0.677	NA	4	5	1	1	1
rs10305663	1	150839698	C	A	0.09046	NA	0.372819	rs149026128	2	ARNT	0	intronic	0.676	NA	4	5	1	1	1
rs62054839	17	43936804	A	G	0.2396	NA	0.994629	rs62061855	10	MAPT-AS1	0	ncRNA_intronic	0.676	7	5	14	0	1	1
rs16940799	17	44102933	T	C	0.2406	0.940825	1	rs62061855	10	MAPT	0	UTR3	0.676	1f	4	5	1	1	1
rs3865315	17	44165169	C	T	0.2465	NA	0.968522	rs62061855	10	KANSL1	0	intronic	0.676	6	4	5	1	1	1
rs7536206	1	78283755	T	C	0.3241	NA	0.0619017	rs34517439	1	FAM73A	0	intronic	0.675	6	4	5	1	1	1
rs58358798	7	99582863	A	T	0.2406	0.773032	0.199284	rs13243708	6	AZGP1P1	0	ncRNA_intronic	0.675	6	5	15	1	1	1
rs575599122	17	44250669	TA	T	0.2406	NA	1	rs62061855	10	KANSL1	0	intronic	0.675	NA	4	5	1	1	1
rs557945594	17	44260931	GGAGAGA	G	0.2396	NA	0.99463	rs62061855	10	KANSL1	0	intronic	0.675	NA	2	7	1	1	1
rs367724297	11	1136989	T	TA	0.1859	NA	0.051586	rs71469854	8	MUC5AC	14590	intergenic	0.673	NA	5	9	0	0	0
rs55645418	17	43832115	A	G	0.2396	NA	0.994629	rs62061855	10	CRHR1:RP11-105N13.4	0:0	ncRNA_intronic	0.673	7	5	14	1	1	1
rs145754459	6	7615451	C	G	0.0338	NA	0.0601322	rs11754421	5	SNRNP48	3250	intergenic	0.672	5	5	5	1	1	1
rs530372195	17	43965429	TC	T	0.2396	NA	0.994629	rs62061855	10	MAPT-AS1	0	ncRNA_intronic	0.672	NA	13	14	1	1	1
rs111447859	17	43987184	T	C	0.2396	0.911639	0.994629	rs62061855	10	MAPT:RP11-669E14.4	0:0	ncRNA_intronic	0.672	7	5	14	1	1	1
rs530564639	17	44027836	GC	G	0.2396	NA	0.994629	rs62061855	10	MAPT	0	intronic	0.672	NA	5	13	1	1	1
rs573245541	17	44218138	C	T	0.2087	NA	0.849132	rs62061855	10	KANSL1	0	intronic	0.671	NA	2	5	1	1	1
rs698923	1	150379159	G	A	0.3837	NA	0.214377	rs149026128	2	RPRD2	0	intronic	0.67	5	5	5	1	1	1
rs2527891	7	99544821	A	G	0.4543	0.685917	0.330729	rs13243708	6	RP4-604G5.1	0	ncRNA_intronic	0.67	NA	5	15	0	1	1
rs76475392	17	44243351	T	TCG	0.2406	NA	1	rs62061855	10	KANSL1	0	intronic	0.67	NA	4	5	1	1	1
rs10888395	1	150762171	C	T	0.3926	0.0072782	0.265415	rs149026128	2	CTSK	6512	intergenic	0.669	1b	2	15	1	1	1
rs77220413	17	43764378	G	A	0.2396	NA	0.994629	rs62061855	10	CRHR1:RP11-105N13.4	0:0	ncRNA_intronic	0.669	6	5	14	1	1	1
rs7213077	17	44119051	T	C	0.3598	0.676088	0.173937	rs62061855	10	KANSL1	0	intronic	0.669	7	4	4	1	1	1
rs6962405	7	99557217	T	C	0.4364	0.595483	0.447204	rs13243708	6	AZGP1	7125	intergenic	0.668	7	5	14	1	1	1
rs11042484	11	1318312	G	A	0.08449	0.0531446	0.365556	rs12280761	8	TOLLIP	0	intronic	0.668	7	4	5	1	1	1
rs558029215	17	43563594	A	G	0.2753	NA	0.136832	rs62061855	10	PLEKHM1	0	intronic	0.667	NA	5	5	1	1	1
rs6670660	1	78048698	A	G	0.2922	0.00944195	0.0512195	rs34517439	1	ZZZ3	0	intronic	0.666	5	4	5	1	1	1
rs542440342	7	99842371	C	CA	0.1491	NA	0.149298	rs13243708	6	GATS:GATS	0:0	ncRNA_intronic	0.664	NA	5	15	1	1	1
rs56069229	11	1250909	G	C	0.03777	NA	0.128278	rs12280761	8	MUC5B	0	intronic	0.664	3a	2	15	1	0	1
rs221795	7	100283261	C	T	0.3469	0.142774	0.0527854	rs13243708	6	GIGYF1	0	intronic	0.663	4	3	4	1	1	1
rs141698966	17	44113227	T	TG	0.2406	NA	1	rs62061855	10	KANSL1	0	intronic	0.663	NA	4	4	1	1	1
rs151024111	7	99827941	C	T	0.2276	0.247607	0.182722	rs13243708	6	GATS:GATS	0:0	ncRNA_intronic	0.662	7	4	5	1	1	1
rs72702556	1	150680115	C	T	0.4304	0.0128401	0.226522	rs149026128	2	HORMAD1	0	intronic	0.661	6	5	15	1	1	1
rs6967487	7	99602191	C	T	0.1948	0.257218	0.149678	rs13243708	6	ZKSCAN1	11012	intergenic	0.661	1f	2	15	0	1	1
rs587760621	1	149768026	C	T	0.01789	NA	0.068561	rs149026128	2	HIST2H2BF:RP11-196G18.21	0:0	ncRNA_intronic	0.66	NA	5	15	1	1	1
rs17763199	17	43910183	G	A	0.2386	NA	0.989265	rs62061855	10	CRHR1	0	intronic	0.66	5	5	15	1	1	1
rs6477542	9	109507432	C	T	0.2068	0.949386	0.935749	rs10978621	7	RP11-308N19.5	22220	intergenic	0.659	7	7	15	0	0	1
rs28713701	11	1152217	G	C	0.4016	NA	0.202135	rs71469854	8	MUC5AC	0	intronic	0.659	2b	1	15	1	0	1
rs2902811	1	151010521	G	C	0.2296	0.00654169	0.0927572	rs149026128	2	BNIPL	0	intronic	0.657	7	5	5	1	1	1
rs140843301	17	43939214	T	C	0.01889	NA	0.0650774	rs62061855	10	MAPT-AS1	0	ncRNA_intronic	0.657	7	5	14	0	1	1
rs56249080	17	43939432	G	T	0.2396	NA	0.994629	rs62061855	10	MAPT-AS1	0	ncRNA_intronic	0.657	5	5	14	0	1	1
rs200195727	17	44331761	GTATT	G	0.1054	NA	0.0540838	rs62061855	10	RP11-259G18.3	5155	intergenic	0.657	NA	5	15	0	1	1
rs7523428	1	150430472	G	A	0.3847	0.172125	0.213348	rs149026128	2	RPRD2	0	intronic	0.656	7	4	4	1	1	1
17:43557054:A:AAAAACAAAAC	17	43557054	A	AAAAACAAAAC	0.1889	NA	0.722678	rs62061855	10	PLEKHM1	0	intronic	0.655	NA	5	5	1	1	1
rs199632045	17	44309250	T	TA	0.2068	NA	0.837478	rs62061855	10	KANSL1	6516	intergenic	0.655	NA	7	15	1	1	1
rs2684556	17	44580533	A	G	0.4592	NA	0.304597	rs62061855	10	RP11-995C19.2	778	upstream	0.655	6	4	15	1	1	0
rs376183404	17	43667413	CTT	C	0.2485	NA	0.950698	rs62061855	10	DND1P1	3117	intergenic	0.654	NA	5	15	0	1	1
rs143618256	1	150031103	T	C	0.02684	NA	0.0653135	rs149026128	2	RP11-458I7.1	4082	intergenic	0.653	6	5	15	1	1	1
rs34186148	17	43854655	G	C	0.3777	NA	0.536133	rs62061855	10	CRHR1:RP11-105N13.4	0:0	ncRNA_intronic	0.653	7	5	14	1	1	0
rs577360216	17	44348535	T	TTTCTTTTCTTTTC	0.2167	NA	0.866296	rs62061855	10	RP11-259G18.1	2474	intergenic	0.652	NA	5	15	1	1	1
rs11826717	11	1288430	G	A	0.04374	0.00635063	0.11356	rs12280761	8	MUC5B	5023	intergenic	0.651	6	5	5	1	0	1
rs112436750	17	43965129	AT	A	0.2614	NA	0.884311	rs62061855	10	MAPT-AS1	0	ncRNA_intronic	0.651	NA	14	14	1	1	1
rs62064660	17	44078832	G	A	0.2416	0.93988	0.99463	rs62061855	10	MAPT	0	intronic	0.651	6	4	15	1	1	1
rs56066842	1	150607771	CTCTTGGGAA	C	0.3559	NA	0.291677	rs149026128	2	ENSA	5682	intergenic	0.65	NA	1	15	1	1	1
rs62055495	17	43953043	A	C	0.2406	NA	0.989337	rs62061855	10	MAPT-AS1	0	ncRNA_intronic	0.65	7	13	14	0	1	1
rs200031789	11	1265831	T	C	0.03479	NA	0.0858868	rs12280761	8	MUC5B:RP11-532E4.2	0:0	exonic	0.647	5	5	15	1	0	1
rs573336988	17	44326864	A	G	0.2604	NA	0.904407	rs62061855	10	RP11-259G18.2	4453	intergenic	0.647	NA	5	15	0	1	1
rs587599557	1	150858334	CTTTTTT	C	0.3579	NA	0.0931835	rs149026128	2	Y_RNA	3322	intergenic	0.646	NA	5	15	1	1	1
rs1636978	7	99813912	A	G	0.2674	NA	0.211947	rs13243708	6	STAG3:GATS:GATS	0:0:0	ncRNA_intronic	0.646	5	5	5	1	1	0
rs114687104	11	1270965	G	A	0.03877	0.0334752	0.132928	rs12280761	8	MUC5B	0	exonic	0.646	5	5	15	1	1	1
rs532787183	17	43758116	AAAAG	A	0.2396	NA	0.994629	rs62061855	10	CRHR1:RP11-105N13.4	0:0	ncRNA_intronic	0.646	NA	5	14	1	1	1
rs530382466	17	44348548	T	TC	0.2167	NA	0.866296	rs62061855	10	RP11-259G18.1	2487	intergenic	0.646	NA	5	15	1	1	1
rs199528	17	44843136	C	T	0.2207	NA	0.834285	rs62061855	10	WNT3	0	intronic	0.646	1f	4	5	1	1	1
rs574580209	17	44360314	A	G	0.1093	NA	0.480316	rs62061855	10	ARL17B	0	intronic	0.645	NA	5	15	1	1	1
rs540667728	17	44362607	CT	C	0.3419	NA	0.517828	rs62061855	10	ARL17B	0	intronic	0.645	NA	5	15	1	1	1
rs7470132	9	109362138	G	A	0.2614	0.0234339	0.0890805	rs10978621	7	RP11-308N19.1	0	ncRNA_intronic	0.644	5	14	15	0	0	1
rs538711169	17	43721690	CAAAAAAAA	C	0.2396	NA	0.994629	rs62061855	10	CRHR1-IT1:CRHR1:RP11-105N13.4	0:0:0	ncRNA_intronic	0.644	NA	5	14	1	1	1
rs542837271	17	43785104	C	CTTA	0.2396	NA	0.994629	rs62061855	10	CRHR1:RP11-105N13.4	0:0	ncRNA_intronic	0.644	NA	5	14	1	1	1
rs2088518	1	77951330	A	T	0.167	0.594519	0.277867	rs34517439	1	AK5	0	intronic	0.643	6	5	15	1	1	1
rs1529535	17	44064759	A	C	0.2406	0.89743	1	rs62061855	10	MAPT	0	intronic	0.643	NA	4	15	1	1	1
rs2959950	17	43511598	C	T	0.2992	NA	0.134527	rs62061855	10	ARHGAP27	0	intronic	0.642	NA	4	5	1	1	1
rs62065393	17	43539437	C	G	0.1938	NA	0.724145	rs62061855	10	PLEKHM1:AC091132.1	0:0	ncRNA_intronic	0.642	4	4	5	1	1	1
rs565170615	17	44137386	T	TAA	0.2396	NA	0.99463	rs62061855	10	KANSL1	0	intronic	0.642	NA	4	5	1	1	1
rs11804276	1	150685761	T	A	0.4314	0.0143747	0.234295	rs149026128	2	HORMAD1	0	intronic	0.641	1f	2	15	1	1	1
rs374903925	17	43961699	C	CT	0.165	NA	0.661428	rs62061855	10	MAPT-AS1	0	ncRNA_intronic	0.641	NA	9	14	0	1	1
rs12074409	1	78018184	G	C	0.3022	0.00947672	0.0526379	rs34517439	1	AK5	0	intronic	0.64	7	4	15	1	1	1
rs2853672	5	1292983	C	A	0.4871	0.556172	0.442425	rs2736099	3	TERT	0	intronic	0.64	NA	5	14	1	1	1
rs561511771	6	7552895	G	GT	0.3946	NA	0.232496	rs11754421	5	DSP	0	intronic	0.64	NA	1	14	1	1	1
rs962395	9	109323247	G	T	0.2614	0.035586	0.0852304	rs10978621	7	RP11-308N19.1	0	ncRNA_intronic	0.64	NA	9	15	0	0	1
rs570401077	11	1344060	TAATA	T	0.05368	NA	0.201553	rs12280761	8	TOLLIP-AS1	12122	intergenic	0.64	NA	5	14	0	0	1
rs62073313	17	44603786	G	C	0.3926	NA	0.199476	rs62061855	10	LRRC37A2:ARL17A	0:0	intronic	0.638	7	5	15	1	1	0
rs55696369	11	1273227	T	C	0.03976	NA	0.123851	rs12280761	8	MUC5B	0	intronic	0.637	5	5	15	1	0	1
rs3072094	17	43798348	TTTG	T	0.2416	NA	0.984026	rs62061855	10	CRHR1:RP11-105N13.4	0:0	ncRNA_intronic	0.636	NA	5	14	1	1	1
rs565597555	17	43896862	CT	C	0.2028	NA	0.802226	rs62061855	10	CRHR1	0	intronic	0.636	NA	5	15	1	1	0
rs192425110	11	1380594	G	A	0.0328	NA	0.0979842	rs12280761	8	BRSK2	30534	intergenic	0.635	7	5	15	0	1	0
rs2943525	11	1268637	G	T	0.16	NA	0.511782	rs12280761	8	MUC5B:RP11-532E4.2	0:0	exonic	0.634	NA	5	15	1	1	1
rs17563501	17	43801695	C	T	0.2396	NA	0.994629	rs62061855	10	CRHR1:RP11-105N13.4	0:0	ncRNA_intronic	0.634	6	9	14	1	1	1
rs35286301	7	99543313	C	T	0.162	0.0171492	0.0671963	rs13243708	6	RP4-604G5.1	0	ncRNA_intronic	0.633	7	5	14	0	1	1
rs10816404	9	109371811	C	T	0.2515	NA	0.0937477	rs10978621	7	RP11-308N19.1	4734	intergenic	0.633	7	5	15	0	0	1
rs74514268	17	43836191	G	A	0.2396	NA	0.994629	rs62061855	10	CRHR1:RP11-105N13.4	0:0	ncRNA_intronic	0.633	7	5	14	1	1	1
rs2696525	17	44356637	C	T	0.2127	NA	0.847301	rs62061855	10	ARL17B	0	intronic	0.632	NA	5	15	1	1	1
rs569741759	17	44045574	AC	A	0.2406	NA	1	rs62061855	10	MAPT	0	intronic	0.631	NA	4	15	1	1	1
rs537074508	17	44126473	AG	A	0.2465	NA	0.968522	rs62061855	10	KANSL1	0	intronic	0.631	NA	4	4	1	1	1
rs4949660	1	78025459	T	C	0.3489	0.755773	0.172897	rs34517439	1	AK5	0	UTR3	0.63	6	4	5	1	1	1
rs116275309	1	150863650	G	A	0.02883	0.771882	0.136259	rs149026128	2	Y_RNA	8638	intergenic	0.63	7	5	15	0	1	1
rs529862341	17	44232721	G	A	0.1998	NA	0.793399	rs62061855	10	KANSL1	0	intronic	0.63	NA	4	5	1	1	1
rs140020162	1	151198804	A	G	0.04672	0.0008781	0.104535	rs149026128	2	PIP5K1A	0	intronic	0.629	7	4	5	1	1	1
rs111520413	1	150650005	A	G	0.4324	0.0120834	0.231538	rs149026128	2	GOLPH3L	0	intronic	0.628	7	4	5	1	1	1
rs7406746	17	43787353	A	C	0.4066	NA	0.202226	rs62061855	10	CRHR1:RP11-105N13.4	0:0	ncRNA_intronic	0.628	3a	7	14	1	1	1
rs111321973	17	43953170	C	T	0.2396	NA	0.994629	rs62061855	10	MAPT-AS1	0	ncRNA_intronic	0.628	7	13	14	0	1	1
rs112585717	1	150404145	CAG	C	0.4523	NA	0.180768	rs149026128	2	RPRD2	0	intronic	0.627	NA	4	5	1	1	1
rs7113558	11	1365859	A	G	0.173	NA	0.075454	rs12280761	8	TOLLIP-AS1	33921	intergenic	0.626	6	5	15	0	1	1
rs7794170	7	99776886	G	T	0.2684	NA	0.113653	rs13243708	6	STAG3	0	intronic	0.625	1f	5	15	1	1	1
rs62055889	17	43838919	G	A	0.2396	NA	0.994629	rs62061855	10	CRHR1:RP11-105N13.4	0:0	ncRNA_intronic	0.625	6	5	14	1	1	1
rs376997656	17	44482245	AAAAT	A	0.3837	NA	0.558431	rs62061855	10	NSFP1	0	ncRNA_intronic	0.625	NA	5	15	0	1	0
rs113147464	1	150714651	TGAACCTTAAAGGCA	T	0.4751	NA	0.170557	rs149026128	2	CTSS	0	intronic	0.624	NA	4	15	1	1	1
rs2806226	6	7579394	G	A	0.2863	NA	0.0964205	rs11754421	5	DSP	0	intronic	0.624	NA	4	14	1	1	1
rs577019110	17	44356682	G	A	0.2127	NA	0.847301	rs62061855	10	ARL17B	0	intronic	0.624	NA	5	15	1	1	1
rs6669855	1	150861229	C	T	0.3777	0.00385078	0.2594	rs149026128	2	Y_RNA	6217	intergenic	0.623	7	5	15	0	1	1
rs6597955	11	1126697	T	A	0.2435	0.287867	0.0702952	rs71469854	8	MUC2	22277	intergenic	0.623	6	5	15	0	0	0
rs146425350	5	168457863	T	C	0.02286	0.0692265	0.119105	rs79508398	4	SLIT3:CTB-174D11.1	0:0	ncRNA_intronic	0.622	7	5	15	1	0	1
rs10401005	17	43557805	A	G	0.2773	NA	0.137917	rs62061855	10	PLEKHM1	0	intronic	0.622	6	4	5	1	1	1
rs113052806	11	1142318	G	GGT	0.1362	NA	0.224582	rs71469854	8	MUC5AC	9261	intergenic	0.621	NA	1	15	1	0	1
rs62070952	17	44309255	C	A	0.2068	NA	0.837478	rs62061855	10	KANSL1	6521	intergenic	0.621	6	7	15	1	1	1
rs2435205	17	44018764	G	A	0.3579	0.286046	0.112364	rs62061855	10	MAPT	0	intronic	0.62	4	5	14	1	1	1
rs369603609	7	99664197	C	CA	0.2485	NA	0.453809	rs13243708	6	ZNF3	0	intronic	0.619	NA	4	5	1	1	1
rs62031422	16	88997	A	G	0.07952	NA	0.467319	rs368688757	9	IL9RP3	675	upstream	0.619	5	2	5	1	1	1
rs537321556	17	44305252	G	A	0.2406	NA	1	rs62061855	10	KANSL1	2518	intergenic	0.619	NA	5	15	1	1	1
rs34430365	1	150544916	C	CTTT	0.4155	NA	0.234963	rs149026128	2	MCL1	2115	intergenic	0.618	NA	1	5	1	1	1
rs145907479	11	1366309	A	AC	0.04871	NA	0.14892	rs12280761	8	TOLLIP-AS1	34371	intergenic	0.618	NA	5	15	0	1	1
rs2527900	7	99525241	A	G	0.4235	NA	0.169891	rs13243708	6	GJC3	0	intronic	0.617	NA	5	14	1	1	1
esv3640673	17	43856293	G	GCCCCTCCCCTGCAACCCCCCAGCCTCATCCCATCTCCTGTTCCCATCAGACCAGC	0.0825	NA	0.263678	rs62061855	10	CRHR1:RP11-105N13.4	0:0	ncRNA_intronic	0.617	NA	5	14	1	1	0
rs12077833	1	150674333	C	T	0.4314	0.0149626	0.234295	rs149026128	2	HORMAD1	0	intronic	0.615	7	5	15	1	1	1
rs12071245	1	150682215	G	T	0.4314	0.00197162	0.234295	rs149026128	2	HORMAD1	0	intronic	0.615	6	5	15	1	1	1
rs28691231	11	1158073	T	C	0.2008	0.894137	0.701854	rs71469854	8	MUC5AC	0	exonic	0.614	5	4	15	1	1	1
rs6465765	7	99785443	G	A	0.2684	NA	0.211048	rs13243708	6	STAG3	0	intronic	0.613	7	5	15	1	1	1
rs55974014	17	43757450	C	A	0.2316	NA	0.930957	rs62061855	10	CRHR1:RP11-105N13.4	0:0	ncRNA_intronic	0.613	5	5	14	1	1	1
rs9899833	17	43992943	G	A	0.3608	0.88155	0.560517	rs62061855	10	MAPT	0	intronic	0.613	4	2	14	1	1	1
rs278856	1	78134935	C	T	0.332	NA	0.0632072	rs34517439	1	ZZZ3	0	intronic	0.612	3a	5	5	1	1	1
rs72702557	1	150680130	A	G	0.4314	0.0156004	0.234295	rs149026128	2	HORMAD1	0	intronic	0.612	6	5	15	1	1	1
rs4246525	1	151257739	C	T	0.3519	0.00259899	0.0512453	rs149026128	2	ZNF687	0	UTR5	0.612	5	4	5	1	1	1
rs35420583	17	43498180	C	T	0.1958	0.834744	0.712846	rs62061855	10	ARHGAP27	0	intronic	0.612	7	4	15	1	1	1
rs111364350	17	44168508	C	T	0.2406	0.948787	1	rs62061855	10	KANSL1	0	intronic	0.612	5	4	5	1	1	1
rs62063678	17	44129949	C	G	0.2406	NA	1	rs62061855	10	KANSL1	0	intronic	0.611	7	4	5	1	1	1
rs5743992	11	1304674	G	A	0.0507	0.366537	0.172424	rs12280761	8	TOLLIP	0	UTR3	0.61	NA	4	4	1	1	1
rs7941517	11	1429616	G	A	0.4583	NA	0.0772044	rs12280761	8	BRSK2	0	intronic	0.609	5	5	15	1	1	1
rs62060836	17	44152447	G	A	0.2406	0.943619	1	rs62061855	10	KANSL1	0	intronic	0.608	5	4	5	1	1	1
rs7548543	1	150203652	A	G	0.4304	0.0600224	0.050975	rs149026128	2	ANP32E	0	intronic	0.607	7	4	5	1	1	1
rs142411690	1	151113692	T	TGGTG	0.1799	NA	0.137333	rs149026128	2	SEMA6C	0	intronic	0.607	NA	4	5	1	1	1
rs117859322	11	1273017	C	G	0.03777	NA	0.128278	rs12280761	8	MUC5B	0	intronic	0.607	5	5	15	1	0	1
rs111507649	16	98860	A	AAGAAG	0.4165	NA	0.0520787	rs368688757	9	POLR3K	0	intronic	0.607	NA	4	5	1	1	1
rs17687462	17	43744990	C	T	0.2396	NA	0.994629	rs62061855	10	CRHR1:RP11-105N13.4	0:0	ncRNA_intronic	0.607	1f	5	14	1	1	1
rs434598	17	43725762	G	A	0.2396	NA	0.994629	rs62061855	10	CRHR1:RP11-105N13.4	0:0	ncRNA_intronic	0.606	5	5	15	1	1	1
rs62054809	17	43918239	C	T	0.2396	NA	0.994629	rs62061855	10	MAPT-AS1	2777	intergenic	0.606	7	5	15	1	1	1
rs34232924	17	44023828	C	CGTG	0.2396	NA	0.994629	rs62061855	10	MAPT	0	intronic	0.606	NA	5	14	1	1	1
rs56166491	17	44042221	A	G	0.2406	0.939796	1	rs62061855	10	MAPT	0	intronic	0.606	5	4	14	1	1	1
rs79698033	17	44123717	C	T	0.2406	NA	1	rs62061855	10	KANSL1	0	intronic	0.606	NA	4	4	1	1	1
rs55900347	17	44176092	G	A	0.2406	NA	1	rs62061855	10	KANSL1	0	intronic	0.606	5	5	5	1	1	1
rs278841	1	78171025	A	G	0.333	NA	0.0634311	rs34517439	1	USP33	0	intronic	0.605	NA	4	5	1	1	0
rs11979397	7	99738879	C	T	0.161	NA	0.104751	rs13243708	6	RPL7P60	573	upstream:downstream	0.605	6	2	15	1	1	1
rs200422772	11	1271894	C	G	0.02684	NA	0.102949	rs12280761	8	MUC5B	0	exonic	0.605	5	5	15	1	0	1
rs184442475	11	1376453	C	T	0.01093	0.0319345	0.0616959	rs12280761	8	BRSK2	34675	intergenic	0.605	7	5	14	0	0	1
rs1059504	17	43472321	A	G	0.4722	NA	0.152372	rs62061855	10	ARHGAP27	0	UTR3	0.605	4	1	7	1	1	1
rs199508	17	44858838	G	C	0.2565	NA	0.653896	rs62061855	10	WNT3	0	intronic	0.604	5	5	14	1	1	1
rs2158474	17	43761939	G	C	0.2396	NA	0.994629	rs62061855	10	CRHR1:RP11-105N13.4	0:0	ncRNA_intronic	0.603	1f	5	14	1	1	1
rs62054435	17	43825339	C	G	0.2396	NA	0.994629	rs62061855	10	CRHR1:RP11-105N13.4	0:0	ncRNA_intronic	0.603	5	5	14	1	1	1
rs371083624	17	43841356	CTT	C	0.2445	NA	0.968108	rs62061855	10	CRHR1:RP11-105N13.4	0:0	ncRNA_intronic	0.603	NA	5	14	1	1	0
rs34828199	1	150497471	GA	G	0.4692	NA	0.0567184	rs149026128	2	LINC00568	6962	intergenic	0.602	NA	5	15	0	1	1
rs62055947	17	43852605	C	T	0.2396	NA	0.994629	rs62061855	10	CRHR1:RP11-105N13.4	0:0	ncRNA_intronic	0.602	5	5	14	1	1	0
rs2532389	17	44311107	G	C	0.2336	NA	0.963115	rs62061855	10	KANSL1	8373	intergenic	0.602	7	5	15	1	1	1
rs10978627	9	109529019	A	G	0.1392	0.276611	0.0868666	rs10978621	7	RP11-308N19.5	43807	intergenic	0.601	7	5	15	0	0	1
rs1237651	17	43469114	T	C	0.2972	NA	0.109165	rs62061855	10	ARHGAP27	2160	intergenic	0.601	5	5	5	1	1	1
rs1918784	17	44276013	G	A	0.2406	0.946205	1	rs62061855	10	KANSL1	0	intronic	0.6	NA	5	5	1	1	1
rs2249686	11	1280301	G	A	0.0825	0.0194298	0.37143	rs12280761	8	MUC5B	0	intronic	0.599	2b	5	15	1	1	1
rs117029704	17	43519760	G	T	0.04374	NA	0.111561	rs62061855	10	PLEKHM1	0	intronic	0.599	5	4	5	1	1	1
rs536720533	17	44265192	AT	A	0.2416	NA	0.994688	rs62061855	10	KANSL1	0	intronic	0.599	NA	2	7	1	1	1
rs2757591	6	7582399	A	G	0.3628	NA	0.172654	rs11754421	5	DSP	0	intronic	0.598	6	4	14	1	1	1
rs368284065	17	43855501	AC	A	0.2396	NA	0.994629	rs62061855	10	CRHR1:RP11-105N13.4	0:0	ncRNA_intronic	0.598	NA	5	14	1	1	0
rs75666751	17	44090148	A	C	0.2406	0.915825	1	rs62061855	10	MAPT	0	intronic	0.598	5	4	15	1	1	1
rs6664703	1	150459087	G	C	0.4076	0.0359712	0.112995	rs149026128	2	TARS2	799	upstream	0.597	5	1	15	1	1	1
rs117023815	11	1434150	C	T	0.03181	0.0577446	0.0634512	rs12280761	8	BRSK2	0	intronic	0.597	5	2	15	1	1	1
rs56302057	17	44034486	A	G	0.2396	0.925867	0.994629	rs62061855	10	MAPT	0	intronic	0.597	NA	5	14	1	1	1
rs4926419	1	150264714	T	C	0.4503	0.150105	0.183467	rs149026128	2	MRPS21	1574	intergenic	0.596	6	5	5	1	1	1
rs13238380	7	99629061	C	T	0.3857	0.959426	1	rs13243708	6	ZKSCAN1	0	intronic	0.596	6	4	4	1	1	1
rs2732655	17	44346407	G	C	0.1998	NA	0.793399	rs62061855	10	RP11-259G18.1	346	downstream	0.596	5	5	15	1	1	1
rs55937610	17	43960283	A	G	0.2396	NA	0.994629	rs62061855	10	MAPT-AS1	0	ncRNA_intronic	0.594	5	7	14	0	1	1
rs113909426	17	44196822	G	A	0.2406	0.942525	1	rs62061855	10	KANSL1	0	intronic	0.594	6	5	5	1	1	1
rs62071576	17	44346829	C	T	0.2008	NA	0.798273	rs62061855	10	RP11-259G18.1	768	downstream	0.594	7	5	15	1	1	1
rs2527923	7	99567455	C	T	0.4672	0.5949	0.312184	rs13243708	6	AZGP1	0	intronic	0.593	NA	5	14	1	1	1
rs2696702	17	44260416	T	C	0.2406	0.944883	1	rs62061855	10	KANSL1	0	intronic	0.593	NA	2	7	1	1	1
rs35944959	1	78056847	G	GT	0.3161	NA	0.0575693	rs34517439	1	ZZZ3	0	intronic	0.592	NA	4	5	1	1	1
rs6655975	1	150542128	A	G	0.3479	0.459893	0.296538	rs149026128	2	RN7SL600P	382	upstream	0.592	1d	1	7	1	1	1
rs111699817	9	109370285	G	A	0.2932	NA	0.0740291	rs10978621	7	RP11-308N19.1	3208	intergenic	0.591	7	5	15	0	0	1
rs17564153	17	43995098	G	A	0.2396	0.946782	0.994629	rs62061855	10	MAPT	0	intronic	0.591	6	4	14	1	1	1
rs377750291	17	44367737	CCACCT	C	0.0825	NA	0.339397	rs62061855	10	ARL17B	0	intronic	0.591	NA	4	15	1	1	1
rs56006248	17	43815141	A	G	0.2396	NA	0.994629	rs62061855	10	CRHR1:RP11-105N13.4	0:0	ncRNA_intronic	0.59	7	5	14	1	1	1
rs8068300	17	44202690	T	C	0.4185	0.682978	0.216535	rs62061855	10	KANSL1	0	intronic	0.589	4	4	5	1	1	1
rs10816402	9	109371487	G	A	0.3837	0.0404443	0.091883	rs10978621	7	RP11-308N19.1	4410	intergenic	0.588	6	5	15	0	1	1
rs7529998	1	150662531	C	T	0.4314	0.014591	0.234295	rs149026128	2	GOLPH3L	0	intronic	0.587	7	4	5	1	1	1
rs564163539	9	109319483	C	CA	0.3121	NA	0.0687353	rs10978621	7	RP11-308N19.1	0	ncRNA_intronic	0.586	NA	9	15	0	0	1
rs28451059	11	1223260	A	G	0.2028	NA	0.197546	rs71469854	8	MUC5AC	895	NA	0.586	3a	5	14	1	0	1
rs2525549	7	99533111	T	C	0.3837	0.111517	0.167512	rs13243708	6	RP4-604G5.1	0	ncRNA_intronic	0.584	1f	4	14	1	1	1
rs531559456	17	43569001	CA	C	0.1988	NA	0.76624	rs62061855	10	PLEKHM1	885	upstream	0.584	NA	1	15	1	1	1
rs538800188	17	45171941	AAAAAAAAAAAAAAAAG	A	0.05765	NA	0.0742091	rs62061855	10	RP11-156P1.3	0	ncRNA_intronic	0.584	NA	5	5	0	0	1
rs112035892	9	109507038	G	GA	0.4563	NA	0.317245	rs10978621	7	RP11-308N19.5	21826	intergenic	0.583	NA	5	15	0	0	1
rs111324579	17	44082181	A	G	0.2406	0.943089	1	rs62061855	10	MAPT	0	intronic	0.582	7	5	15	1	1	1
rs67671346	17	44339744	TC	T	0.2018	NA	0.801936	rs62061855	10	RP11-259G18.3	1771	intergenic	0.582	NA	5	5	0	1	1
rs9436120	1	150473084	T	C	0.4066	0.0422065	0.116242	rs149026128	2	TARS2	0	intronic	0.581	7	4	4	1	1	1
rs11205355	1	150252329	G	A	0.4165	0.0399131	0.127825	rs149026128	2	C1orf54	0	intronic	0.58	5	4	5	1	1	1
rs2696461	17	44285844	C	T	0.4115	0.131802	0.228194	rs62061855	10	KANSL1	0	intronic	0.58	NA	4	5	1	1	1
rs1932934	1	150449195	G	A	0.4085	0.045123	0.112557	rs149026128	2	RPRD2	152	downstream	0.579	4	5	5	1	1	1
rs17563787	17	43813252	C	G	0.2396	NA	0.994629	rs62061855	10	CRHR1:RP11-105N13.4	0:0	ncRNA_intronic	0.579	1f	5	14	1	1	1
rs112123127	17	43785098	C	T	0.2366	NA	0.97872	rs62061855	10	CRHR1:RP11-105N13.4	0:0	ncRNA_intronic	0.578	6	5	14	1	1	1
rs34258265	17	44212908	A	AT	0.4871	NA	0.350771	rs62061855	10	KANSL1	0	intronic	0.578	NA	4	5	1	1	1
rs67404079	17	44339747	TC	T	0.2018	NA	0.801936	rs62061855	10	RP11-259G18.3	1774	intergenic	0.578	NA	5	5	0	1	1
rs551353315	1	77999194	C	CAAAAAAA	0.2833	NA	0.0586345	rs34517439	1	AK5	0	intronic	0.577	NA	5	15	1	1	1
rs10274982	7	99581874	C	G	0.4175	0.237351	0.32131	rs13243708	6	AZGP1P1	0	ncRNA_intronic	0.577	3a	6	15	1	1	1
rs62061772	17	44169437	T	C	0.2406	0.942834	1	rs62061855	10	KANSL1	0	intronic	0.577	7	4	5	1	1	1
rs7556451	1	150913142	A	G	0.3897	NA	0.244475	rs149026128	2	SETDB1	0	intronic	0.576	7	4	4	1	1	1
rs1134067	1	150721175	G	T	0.4085	0.024624	0.249048	rs149026128	2	CTSS	0	intronic	0.575	NA	4	15	1	1	1
rs34093716	1	150791702	TA	T	0.4125	NA	0.234127	rs149026128	2	ARNT	0	intronic	0.575	NA	4	5	1	1	1
rs10119347	9	109411743	A	C	0.497	0.294382	0.0781387	rs10978621	7	RP11-308N19.4	0	ncRNA_intronic	0.575	6	14	15	0	1	1
rs28653192	11	1213806	T	C	0.2038	0.837612	0.70905	rs71469854	8	MUC5AC	0	intergenic	0.575	5	4	14	1	0	0
rs185981316	1	150291059	C	A	0.02783	NA	0.200123	rs149026128	2	PRPF3	2865	intergenic	0.574	7	5	5	1	1	1
rs2525555	7	99568736	T	C	0.2823	0.46707	0.158834	rs13243708	6	AZGP1	0	intronic	0.574	7	4	14	1	1	1
rs2078200	17	43541834	T	C	0.2992	NA	0.136989	rs62061855	10	PLEKHM1	0	intronic	0.574	1f	4	5	1	1	0
rs2867296	1	150903234	G	C	0.3688	0.0157316	0.26629	rs149026128	2	SETDB1	0	intronic	0.573	6	4	4	1	1	1
rs17564294	1	151347700	G	T	0.3648	0.00456412	0.0575112	rs149026128	2	SELENBP1	2490	intergenic	0.573	5	5	15	1	1	1
rs143196316	17	43836109	A	AATT	0.2396	NA	0.994629	rs62061855	10	CRHR1:RP11-105N13.4	0:0	ncRNA_intronic	0.572	NA	5	14	1	1	1
rs55915917	17	43892784	T	G	0.2256	NA	0.911147	rs62061855	10	CRHR1:RP11-105N13.4	0:0	ncRNA_intronic	0.572	4	5	14	1	1	0
rs535162871	17	44355315	AT	A	0.2386	NA	0.967743	rs62061855	10	ARL17B	0	intronic	0.571	NA	5	15	1	1	1
rs58323986	1	151168532	C	A	0.3072	0.0651072	0.066307	rs149026128	2	VPS72	734	intergenic	0.57	4	1	5	1	1	1
rs72842489	11	1125601	C	T	0.1362	0.634925	0.216511	rs71469854	8	MUC2	21181	intergenic	0.57	4	5	15	0	0	0
rs180746618	11	1294608	C	T	0.01491	0.0058486	0.0579669	rs12280761	8	TOLLIP	992	downstream	0.57	6	4	5	1	1	1
rs56406462	17	44119474	T	C	0.2386	0.957815	0.989292	rs62061855	10	KANSL1	0	intronic	0.57	7	4	4	1	1	1
rs199975524	11	1271499	C	T	0.02584	NA	0.0646472	rs12280761	8	MUC5B	0	exonic	0.569	5	5	15	1	0	1
rs11822148	11	1419145	A	G	0.4652	NA	0.0754802	rs12280761	8	BRSK2	0	intronic	0.569	5	2	14	1	1	1
rs146761208	17	44495308	A	G	0.3569	NA	0.816164	rs62061855	10	NSFP1	0	ncRNA_intronic	0.569	5	5	15	0	1	1
rs17380544	1	77958712	G	A	0.2982	0.0273449	0.100162	rs34517439	1	AK5	0	intronic	0.568	5	4	15	1	1	1
rs398119840	17	44329580	AT	A	0.4085	NA	0.190575	rs62061855	10	RP11-259G18.2	7169	intergenic	0.567	NA	5	15	0	1	1
rs28557455	1	150528207	A	G	0.01292	NA	0.0603103	rs149026128	2	RP11-54A4.2:ADAMTSL4	0:0	ncRNA_intronic	0.566	3a	2	4	1	0	1
rs200209872	9	109330969	GA	G	0.3708	NA	0.0765223	rs10978621	7	RP11-308N19.1	0	ncRNA_intronic	0.566	NA	9	15	0	0	1
rs34582600	11	1152220	C	G	0.3976	NA	0.197898	rs71469854	8	MUC5AC	0	intronic	0.565	2b	1	15	1	0	1
rs75794950	1	150389648	AT	A	0.3827	NA	0.210427	rs149026128	2	RPRD2	0	intronic	0.564	NA	4	5	1	1	1
rs1981548	7	99541360	T	C	0.4523	0.642027	0.322282	rs13243708	6	RP4-604G5.1	0	ncRNA_intronic	0.564	1b	1	14	0	1	1
rs2316953	17	44140341	G	A	0.2406	0.942705	1	rs62061855	10	KANSL1	0	intronic	0.563	6	4	5	1	1	1
rs55665964	11	1278948	G	C	0.03777	NA	0.128278	rs12280761	8	MUC5B	0	intronic	0.562	5	5	15	1	0	1
rs55823844	17	43978320	G	A	0.2396	0.943313	0.994629	rs62061855	10	MAPT	0	intronic	0.562	4	5	13	1	1	1
rs1560310	17	43978534	G	A	0.2396	0.939621	0.994629	rs62061855	10	MAPT	0	intronic	0.562	1f	2	14	1	1	1
rs1230078	17	43497395	T	C	0.2982	0.389619	0.128833	rs62061855	10	ARHGAP27	0	intronic	0.561	6	4	15	1	1	1
rs146149698	17	44142491	C	CCA	0.2406	NA	1	rs62061855	10	KANSL1	0	intronic	0.561	NA	4	4	1	1	1
rs62060852	17	44160050	G	A	0.2406	0.943135	1	rs62061855	10	KANSL1	0	intronic	0.561	5	2	5	1	1	1
rs112069207	7	99837194	TA	T	0.3668	NA	0.163354	rs13243708	6	GATS:GATS	0:0	ncRNA_intronic	0.56	NA	4	5	1	1	1
rs7105996	11	1379020	G	T	0.1014	NA	0.217095	rs12280761	8	BRSK2	32108	intergenic	0.56	5	5	14	0	0	1
rs62058963	17	43998278	C	T	0.03777	NA	0.129947	rs62061855	10	MAPT	0	intronic	0.56	5	4	15	1	1	1
rs11204771	1	151054180	G	A	0.2117	0.00831748	0.100304	rs149026128	2	GABPB2	0	intronic	0.559	6	4	5	1	1	1
rs2672812	11	1249372	G	A	0.498	0.736657	0.207192	rs12280761	8	MUC5B	0	intronic	0.559	NA	4	15	1	1	1
17:43909435:C:CAAAAAAACAAAA	17	43909435	C	CAAAAAAACAAAA	0.2386	NA	0.989265	rs62061855	10	CRHR1	0	intronic	0.559	NA	5	14	1	1	0
rs6603960	1	78213434	A	T	0.331	NA	0.062443	rs34517439	1	USP33	0	intronic	0.558	7	5	5	1	1	1
rs62062273	17	44092243	C	T	0.2406	NA	1	rs62061855	10	MAPT	0	intronic	0.557	5	5	15	1	1	1
rs113700231	11	1130306	G	C	0.1362	0.605727	0.216511	rs71469854	8	MUC5AC	21273	intergenic	0.556	7	5	15	0	0	0
rs10305673	1	150825511	C	T	0.3728	0.0151347	0.284918	rs149026128	2	ARNT	0	intronic	0.555	NA	2	5	1	1	1
rs139976242	17	43837872	T	TGTTACGTTAC	0.1233	NA	0.105419	rs62061855	10	CRHR1:RP11-105N13.4	0:0	ncRNA_intronic	0.555	NA	5	14	1	1	1
rs2696558	17	44346951	T	A	0.3519	NA	0.561382	rs62061855	10	RP11-259G18.1	890	downstream	0.555	1f	5	15	1	1	1
rs12119601	1	149820656	G	C	0.2992	0.0225376	0.0582317	rs149026128	2	RP11-196G18.22	64	upstream	0.554	4	1	2	1	1	1
rs118083405	11	1386421	C	T	0.0328	NA	0.0979842	rs12280761	8	BRSK2	24707	intergenic	0.554	6	8	9	0	1	0
rs1880748	17	43788796	C	T	0.1819	NA	0.0730358	rs62061855	10	CRHR1:RP11-105N13.4	0:0	ncRNA_intronic	0.554	1f	5	14	1	1	1
rs117984222	11	1274267	G	A	0.03777	0.287235	0.128278	rs12280761	8	MUC5B	0	intronic	0.553	5	5	15	1	0	1
rs17689608	17	43896528	C	G	0.2396	NA	0.994629	rs62061855	10	CRHR1	0	intronic	0.553	5	5	15	1	1	0
rs142222997	17	44057770	G	GGAGGCAGGAGAATTGTTACT	0.2396	NA	0.99463	rs62061855	10	MAPT	0	intronic	0.553	NA	4	15	1	1	1
rs297869	5	168602271	A	G	0.2425	0.0082044	0.0616597	rs79508398	4	SLIT3	0	intronic	0.552	5	4	15	1	0	0
rs4970979	1	150483840	C	T	0.4066	0.0448242	0.112531	rs149026128	2	ECM1	0	intronic	0.551	5	3	5	1	1	1
rs556404689	17	43675189	C	T	0.02982	NA	0.379398	rs62061855	10	RP11-707O23.5	3045	intergenic	0.551	NA	5	15	0	1	1
rs56312737	17	43769516	C	A	0.2396	NA	0.994629	rs62061855	10	CRHR1:RP11-105N13.4	0:0	ncRNA_intronic	0.551	6	13	14	1	1	1
rs12150454	17	43776061	C	T	0.2396	NA	0.994629	rs62061855	10	CRHR1:RP11-105N13.4	0:0	ncRNA_intronic	0.551	6	9	14	1	1	1
rs55781174	17	43944158	C	T	0.2396	NA	0.994629	rs62061855	10	MAPT-AS1	0	ncRNA_intronic	0.551	7	5	14	0	1	1
rs11652003	17	44132659	G	A	0.1928	NA	0.054426	rs62061855	10	KANSL1	0	intronic	0.551	7	4	5	1	1	1
rs28433367	11	1158834	C	T	0.4036	0.0842263	0.19981	rs71469854	8	MUC5AC	0	intronic	0.55	5	4	15	1	1	1
rs574194744	17	43837868	T	TTTATGTTATG	0.2386	NA	0.989292	rs62061855	10	CRHR1:RP11-105N13.4	0:0	ncRNA_intronic	0.55	NA	5	14	1	1	1
rs55893711	17	44119320	C	T	0.2406	0.942309	1	rs62061855	10	KANSL1	0	intronic	0.55	7	4	4	1	1	1
rs9896243	17	44826056	C	G	0.2256	0.914702	0.85926	rs62061855	10	NSF	0	intronic	0.55	1f	4	5	1	1	1
rs12044354	1	77918347	A	G	0.2654	NA	0.132975	rs34517439	1	AK5	0	intronic	0.549	6	5	15	1	1	1
rs7038248	9	109461098	C	G	0.4205	NA	0.245006	rs10978621	7	RP11-308N19.4	0	ncRNA_intronic	0.549	7	2	15	0	0	1
rs111309015	11	1363275	C	T	0.04076	NA	0.111469	rs12280761	8	TOLLIP-AS1	31337	intergenic	0.549	4	1	14	0	1	1
rs372980169	17	44212527	A	G	0.2406	NA	1	rs62061855	10	KANSL1	0	intronic	0.549	5	4	5	1	1	1
rs1694381	1	150292122	A	G	0.4085	0.0388093	0.117166	rs149026128	2	PRPF3	1802	intergenic	0.548	NA	5	5	1	1	1
rs78976959	7	100311666	G	A	0.06064	0.336353	0.0518522	rs13243708	6	POP7	6547	intergenic	0.548	5	5	15	1	1	1
rs11362082	1	150389964	G	GA	0.4056	NA	0.113923	rs149026128	2	RPRD2	0	intronic	0.547	NA	4	5	1	1	1
rs10545097	6	7582372	G	GGT	0.3698	NA	0.0849305	rs11754421	5	DSP	0	intronic	0.547	NA	4	14	1	1	1
rs4335177	9	109344059	T	C	0.3738	NA	0.0773988	rs10978621	7	RP11-308N19.1	0	ncRNA_intronic	0.547	5	5	15	0	0	1
rs62061788	17	44169759	G	A	0.2406	0.942349	1	rs62061855	10	KANSL1	0	intronic	0.547	7	4	5	1	1	1
rs2106720	17	43498710	C	T	0.3012	0.247066	0.129582	rs62061855	10	ARHGAP27	0	intronic	0.546	7	4	15	1	1	1
rs11162504	1	78991197	A	G	0.2465	0.149585	0.0933353	rs34517439	1	PTGFR	0	intronic	0.545	7	5	15	1	1	1
rs2458216	17	44346962	C	T	0.2008	NA	0.798273	rs62061855	10	RP11-259G18.1	901	downstream	0.545	1f	5	15	1	1	1
rs117623167	11	1273251	A	C	0.04473	NA	0.127393	rs12280761	8	MUC5B	0	intronic	0.544	5	5	15	1	0	1
rs57827674	11	1303827	C	T	0.03877	NA	0.132928	rs12280761	8	TOLLIP	0	intronic	0.544	6	4	5	1	0	1
rs527542765	17	44172205	CA	C	0.2406	NA	1	rs62061855	10	KANSL1	0	intronic	0.544	NA	4	5	1	1	1
rs6687876	1	77928460	A	G	0.3231	0.0210377	0.0860609	rs34517439	1	AK5	0	intronic	0.543	7	5	15	1	1	1
rs7781442	7	99505223	G	A	0.4235	NA	0.169891	rs13243708	6	TRIM4	0	intronic	0.543	6	4	4	1	1	1
rs449501	17	43724555	G	A	0.2396	NA	0.994629	rs62061855	10	CRHR1-IT1:CRHR1:RP11-105N13.4	0:0:0	ncRNA_exonic	0.543	NA	5	15	1	1	1
rs1815545	1	150479977	A	G	0.4066	0.0435362	0.112531	rs149026128	2	TARS2	0	UTR3	0.542	7	4	5	1	1	1
rs6967287	7	99602022	C	T	0.2028	0.166395	0.162429	rs13243708	6	ZKSCAN1	11181	intergenic	0.542	5	2	15	0	1	1
rs530343977	17	44193908	C	CCAACAA	0.2406	NA	1	rs62061855	10	KANSL1	0	intronic	0.542	NA	1	5	1	1	1
rs2696459	17	44285142	G	C	0.2465	0.951786	0.970281	rs62061855	10	KANSL1	0	intronic	0.542	NA	4	5	1	1	1
rs200610218	17	44312421	CA	C	0.2575	NA	0.0772657	rs62061855	10	RP11-259G18.2	8550	intergenic	0.542	NA	5	15	1	1	1
rs201857317	5	1307632	G	T	0.2863	NA	0.0891163	rs2736099	3	MIR4457	1792	intergenic	0.541	6	5	15	0	0	1
rs17573593	17	44082603	A	C	0.2406	0.941081	1	rs62061855	10	MAPT	0	intronic	0.541	1f	4	15	1	1	1
rs12150111	17	44013938	A	G	0.2396	0.944339	0.994629	rs62061855	10	MAPT	0	intronic	0.54	1f	2	14	1	1	1
1:150405891:T:TAC	1	150405891	T	TAC	0.337	NA	0.232117	rs149026128	2	RPRD2	0	NA	0.539	NA	4	5	1	1	1
rs111758342	17	43953240	CTATATA	C	0.2396	NA	0.994629	rs62061855	10	MAPT-AS1	0	ncRNA_intronic	0.539	NA	13	14	0	1	1
rs112916880	17	44036129	C	T	0.2396	0.942337	0.994629	rs62061855	10	MAPT	0	intronic	0.539	NA	5	14	1	1	1
rs200214427	17	44339725	CTCT	C	0.1004	NA	0.0911856	rs62061855	10	RP11-259G18.3	1752	intergenic	0.539	NA	5	5	0	1	1
rs4867757	5	168641551	C	T	0.2157	0.00455412	0.0762393	rs79508398	4	SLIT3	0	intronic	0.538	7	2	15	1	1	1
rs1230082	17	43500344	G	C	0.3032	0.513355	0.128438	rs62061855	10	ARHGAP27	0	intronic	0.538	7	4	15	1	1	1
rs62061815	17	44181681	A	G	0.2406	NA	1	rs62061855	10	KANSL1	0	intronic	0.538	5	5	5	1	1	1
rs200194382	17	44574701	ATTTG	A	0.2117	NA	0.842023	rs62061855	10	RP11-995C19.2	6610	intergenic	0.538	NA	4	15	0	1	0
rs142642115	17	43746610	T	TATC	0.2396	NA	0.994629	rs62061855	10	CRHR1:RP11-105N13.4	0:0	ncRNA_intronic	0.537	NA	5	14	1	1	1
rs11204779	1	151074626	G	A	0.2097	0.0123598	0.104111	rs149026128	2	GABPB2	0	intronic	0.536	6	4	5	1	1	1
rs1262432	1	150371839	C	A	0.4066	0.0395447	0.111625	rs149026128	2	RPRD2	0	intronic	0.535	5	5	5	1	1	1
rs72702536	1	150662574	C	T	0.4324	0.0154882	0.233414	rs149026128	2	GOLPH3L	0	intronic	0.534	5	4	5	1	1	1
rs4333886	1	150291041	C	G	0.3807	0.14975	0.215873	rs149026128	2	PRPF3	2883	intergenic	0.533	7	5	5	1	1	1
rs587599690	1	150837359	CA	C	0.3141	NA	0.256842	rs149026128	2	ARNT	0	intronic	0.532	NA	5	5	1	1	1
rs2757633	6	7566415	T	C	0.2336	0.554773	0.156448	rs11754421	5	DSP	0	intronic	0.531	5	4	14	1	1	1
rs5743869	11	1327752	C	A	0.03877	0.0352672	0.132928	rs12280761	8	TOLLIP	0	intronic	0.531	NA	2	5	1	1	1
rs16940676	17	43911036	G	A	0.2386	NA	0.989292	rs62061855	10	CRHR1	0	intronic	0.531	5	5	15	1	1	1
rs577444432	17	43915854	C	CT	0.4105	NA	0.469443	rs62061855	10	CRHR1	2659	intergenic	0.531	NA	5	15	1	1	1
rs62061845	17	44190156	T	C	0.2386	0.953864	0.989265	rs62061855	10	KANSL1	0	intronic	0.53	7	5	5	1	1	1
rs522435	1	150282910	A	G	0.3807	NA	0.215873	rs149026128	2	MRPS21	1495	intergenic	0.529	NA	4	5	1	1	1
rs72704613	1	150718780	G	C	0.02783	NA	0.200123	rs149026128	2	CTSS	0	intronic	0.529	5	4	15	1	1	1
rs4636463	1	151233080	T	C	0.172	0.375448	0.0583443	rs149026128	2	PSMD4	0	intronic	0.529	5	4	5	1	1	1
rs147325898	7	99770260	GTA	G	0.2674	NA	0.203179	rs13243708	6	GPC2	0	intronic	0.528	NA	4	5	1	1	1
rs202184833	1	150909663	AAAAAAAAAAAG	A	0.3688	NA	0.26629	rs149026128	2	SETDB1	0	intronic	0.527	NA	4	4	1	1	1
rs59113365	1	150441425	G	GCC	0.3847	NA	0.213348	rs149026128	2	RPRD2	0	intronic	0.526	NA	4	5	1	1	1
rs587759656	1	151046953	AT	A	0.4165	NA	0.0792137	rs149026128	2	GABPB2	0	intronic	0.526	NA	4	5	1	1	1
rs2316770	17	43934256	G	A	0.4414	NA	0.233711	rs62061855	10	MAPT-AS1	0	ncRNA_intronic	0.526	7	5	14	1	1	1
rs13242458	7	99695131	G	A	0.1193	0.95115	0.235631	rs13243708	6	MCM7	0	intronic	0.525	1f	3	4	1	1	1
rs278855	1	78133080	G	C	0.332	NA	0.0632072	rs34517439	1	ZZZ3	0	intronic	0.522	5	5	5	1	1	1
rs9795167	11	1431651	G	A	0.4583	NA	0.0772044	rs12280761	8	BRSK2	0	intronic	0.522	5	1	15	1	1	1
rs370238405	1	150928861	C	CA	0.325	NA	0.125056	rs149026128	2	SETDB1	0	intronic	0.519	NA	4	4	1	1	1
rs878886	17	43912490	C	G	0.2396	NA	0.994629	rs62061855	10	CRHR1	0	UTR3	0.519	1c	5	15	1	1	1
rs297822	5	168594809	A	C	0.2406	0.00655215	0.0623237	rs79508398	4	SLIT3	0	intronic	0.518	5	5	15	1	0	0
rs61307181	9	109314945	CA	C	0.3539	NA	0.0578897	rs10978621	7	RP11-308N19.1	0	ncRNA_intronic	0.518	NA	15	15	0	0	1
rs56306380	17	43978306	G	A	0.2396	NA	0.994629	rs62061855	10	MAPT	0	intronic	0.518	5	5	13	1	1	1
rs62064637	17	43485551	T	G	0.1938	0.841047	0.705766	rs62061855	10	ARHGAP27	0	intronic	0.517	5	1	5	1	1	1
rs4308665	7	99666641	G	C	0.328	0.721554	0.344291	rs13243708	6	ZNF3	0	intronic	0.516	5	4	5	1	1	1
rs56340658	17	43689090	T	C	0.2416	NA	0.983911	rs62061855	10	RPS26P8	2740	intergenic	0.515	7	14	15	0	1	1
rs55878117	1	151189428	A	G	0.2903	NA	0.0743209	rs149026128	2	PIP5K1A	0	intronic	0.513	7	4	5	1	1	0
rs2527911	7	99503625	A	G	0.4642	0.271122	0.192495	rs13243708	6	TRIM4	0	intronic	0.513	NA	4	4	1	1	1
rs1963304	7	99625796	T	G	0.3419	0.642792	0.341922	rs13243708	6	ZKSCAN1	0	intronic	0.513	5	4	4	1	1	1
rs3976765	17	43658895	C	T	0.4682	NA	0.0839244	rs62061855	10	DND1P1	4341	intergenic	0.513	NA	3	5	0	1	1
rs67492300	17	43837777	G	A	0.2763	NA	0.134436	rs62061855	10	CRHR1:RP11-105N13.4	0:0	ncRNA_intronic	0.513	5	5	14	1	1	1
rs112166495	17	44005361	G	A	0.2406	0.933905	0.989337	rs62061855	10	MAPT	0	intronic	0.513	5	5	9	1	1	1
rs8070420	17	44185479	G	T	0.3658	NA	0.177826	rs62061855	10	KANSL1	0	intronic	0.513	1f	2	7	1	1	1
1:150405891:T:TACAC	1	150405891	T	TACAC	0.03777	NA	0.232117	rs149026128	2	RPRD2	0	intronic	0.512	NA	4	5	1	0	1
rs1230072	17	43466961	C	T	0.4881	NA	0.144302	rs62061855	10	ARHGAP27	4313	intergenic	0.511	5	5	5	1	1	1
rs1635298	17	43744344	A	T	0.2664	NA	0.867336	rs62061855	10	CRHR1:RP11-105N13.4	0:0	ncRNA_intronic	0.511	1f	5	14	1	1	1
rs4458044	17	43873727	G	C	0.2624	NA	0.12017	rs62061855	10	CRHR1:RP11-105N13.4	0:0	ncRNA_intronic	0.511	5	5	14	1	1	0
rs35467086	1	150555735	T	TA	0.4423	NA	0.202785	rs149026128	2	MCL1	3668	intergenic	0.51	NA	4	15	1	1	1
rs6660084	1	150748803	T	C	0.3917	0.00668189	0.266477	rs149026128	2	RP11-363I22.3	3944	intergenic	0.51	5	2	15	0	1	1
rs17631676	17	43549526	A	G	0.1958	NA	0.752898	rs62061855	10	PLEKHM1	0	intronic	0.51	6	4	5	1	1	0
rs1724418	17	43672331	T	G	0.09344	NA	0.429693	rs62061855	10	RP11-707O23.5	5903	intergenic	0.51	5	5	15	0	1	1
rs75076131	17	43790649	C	A	0.2396	NA	0.994629	rs62061855	10	CRHR1:RP11-105N13.4	0:0	ncRNA_intronic	0.51	7	5	14	1	1	1
rs56127111	17	43913315	C	T	0.2396	NA	0.994629	rs62061855	10	CRHR1	120	downstream	0.51	5	5	15	1	1	1
rs62060843	17	44153626	C	T	0.2406	0.914173	1	rs62061855	10	KANSL1	0	intronic	0.509	6	4	5	1	1	1
rs7530494	1	79035620	C	T	0.05368	0.0296974	0.0920066	rs34517439	1	PTGFR	30185	intergenic	0.508	7	14	15	0	1	1
rs11204697	1	150658971	C	T	0.4314	0.0137609	0.234295	rs149026128	2	GOLPH3L	0	intronic	0.508	6	4	5	1	1	1
rs1260424	1	150361349	G	A	0.4066	NA	0.111625	rs149026128	2	RPRD2	0	intronic	0.507	7	4	5	1	1	1
rs5777764	1	151141072	CG	C	0.4304	NA	0.122213	rs149026128	2	SCNM1	0	intronic	0.507	NA	4	4	1	1	1
rs2527902	7	99525071	G	A	0.4245	NA	0.171543	rs13243708	6	GJC3	0	intronic	0.507	NA	5	14	1	1	1
rs369762169	17	43493398	G	GTT	0.1909	NA	0.699501	rs62061855	10	ARHGAP27	0	intronic	0.507	NA	2	15	1	1	1
rs12952764	17	43497210	G	A	0.1958	0.839471	0.712846	rs62061855	10	ARHGAP27	0	intronic	0.507	5	4	15	1	1	1
rs6421966	11	1126979	G	T	0.1988	0.267792	0.0500272	rs71469854	8	MUC2	22559	intergenic	0.506	5	5	15	0	0	0
11:1213804:C:T	11	1213804	T	C	0.16	NA	1	rs71469854	8	MUC5AC	0	intergenic	0.506	5	4	14	1	0	0
rs6600227	16	115072	A	C	0.3449	NA	0.122338	rs368688757	9	RHBDF1	0	intronic	0.506	7	3	5	1	1	1
rs2055794	17	43951717	G	A	0.2396	NA	0.994629	rs62061855	10	MAPT-AS1	0	ncRNA_intronic	0.506	1f	7	14	0	1	1
rs62060838	17	44153144	A	G	0.2406	0.943604	1	rs62061855	10	KANSL1	0	intronic	0.506	7	4	5	1	1	1
rs12402013	1	78364445	C	T	0.2903	0.426973	0.245136	rs34517439	1	NEXN	0	intronic	0.505	7	5	15	1	1	1
rs1614039	1	150272007	T	C	0.3807	0.105217	0.215873	rs149026128	2	MRPS21	0	intronic	0.505	NA	4	5	1	1	1
rs2672810	11	1251301	C	T	0.03777	NA	0.128278	rs12280761	8	MUC5B	0	exonic	0.505	NA	4	15	1	0	1
rs62056931	17	43789698	G	A	0.2366	NA	0.978617	rs62061855	10	CRHR1:RP11-105N13.4	0:0	ncRNA_intronic	0.505	6	5	14	1	1	1
rs4792837	17	44286384	C	A	0.3648	NA	0.184851	rs62061855	10	KANSL1	0	intronic	0.505	6	4	5	1	1	1
rs547813077	17	44326845	A	G	0.2634	NA	0.895251	rs62061855	10	RP11-259G18.2	4434	intergenic	0.505	NA	5	15	0	1	1
rs391338	17	43687268	G	A	0.2117	NA	0.864805	rs62061855	10	RPS26P8	918	downstream	0.504	NA	14	15	0	1	1
rs11869074	17	44130069	G	T	0.1481	0.021027	0.072806	rs62061855	10	KANSL1	0	intronic	0.504	7	4	5	1	1	1
rs6554754	5	1297258	T	C	0.1402	0.365138	0.0622922	rs2736099	3	TERT	2073	intergenic	0.503	6	5	14	1	1	1
rs375606901	17	44033097	T	TTTTTTTTTTTC	0.2366	NA	0.978653	rs62061855	10	MAPT	0	intronic	0.503	NA	5	14	1	1	1
rs570664517	17	44310961	A	AT	0.2157	NA	0.855427	rs62061855	10	KANSL1	8227	intergenic	0.503	NA	5	15	1	1	1
rs71569528	7	99597523	C	T	0.07952	0.00155903	0.0636519	rs13243708	6	RP4-604G5.3	6849	intergenic	0.502	7	5	15	0	1	1
rs28439383	11	1221038	C	T	0.2028	NA	0.0795789	rs71469854	8	MUC5AC	0	intergenic	0.502	2b	4	15	1	1	1
rs56323408	17	44147721	C	T	0.2406	0.943757	1	rs62061855	10	KANSL1	0	intronic	0.502	6	4	5	1	1	1
rs72700902	1	150633347	C	T	0.4105	0.027756	0.254048	rs149026128	2	GOLPH3L	0	intronic	0.501	6	4	5	1	1	1
rs77229223	11	1377531	A	T	0.02187	0.00646335	0.0582877	rs12280761	8	BRSK2	33597	intergenic	0.501	4	5	14	0	1	1
rs1706746	17	43721457	C	T	0.2396	0.940735	0.994629	rs62061855	10	CRHR1-IT1:CRHR1:RP11-105N13.4	0:0:0	ncRNA_intronic	0.501	6	5	15	1	1	1
rs6657461	1	150441950	T	A	0.2068	0.0598096	0.292959	rs149026128	2	RPRD2	0	intronic	0.5	5	4	5	1	1	1
rs59435462	17	43750921	TA	T	0.2664	NA	0.867336	rs62061855	10	CRHR1:RP11-105N13.4	0:0	ncRNA_intronic	0.5	NA	5	14	1	1	1
rs546885732	17	44025678	G	GCT	0.2396	NA	0.994629	rs62061855	10	MAPT	0	intronic	0.5	NA	5	14	1	1	1
rs58175144	1	150839698	C	CA	0.3042	NA	0.372819	rs149026128	2	ARNT	0	NA	0.499	NA	4	5	1	1	1
rs12049116	1	151050283	C	T	0.2117	0.0129654	0.100304	rs149026128	2	GABPB2	0	intronic	0.499	7	4	5	1	1	1
rs184424771	11	1269770	C	T	0.03678	0.106827	0.116553	rs12280761	8	MUC5B:RP11-532E4.2	0:0	exonic	0.499	5	5	15	1	0	1
rs56288604	17	43931380	A	G	0.2396	NA	0.994629	rs62061855	10	MAPT-AS1	0	ncRNA_intronic	0.499	5	5	14	1	1	1
rs112364920	17	44161360	A	T	0.2396	0.943742	0.99463	rs62061855	10	KANSL1	0	intronic	0.499	6	4	5	1	1	1
rs200714673	17	43773525	T	TAAAA	0.2386	NA	0.989292	rs62061855	10	CRHR1:RP11-105N13.4	0:0	ncRNA_intronic	0.496	NA	13	14	1	1	1
rs80028338	17	44161470	A	C	0.2406	0.952663	1	rs62061855	10	KANSL1	0	intronic	0.496	7	4	5	1	1	1
rs199521	17	44853456	C	G	0.2555	NA	0.657886	rs62061855	10	WNT3	0	intronic	0.496	5	5	14	1	1	1
rs11204769	1	151048199	C	A	0.2644	0.00103324	0.0953237	rs149026128	2	GABPB2	0	intronic	0.495	6	4	5	1	1	1
rs11245950	11	1094629	T	C	0.4901	0.746408	0.0930159	rs71469854	8	MUC2	0	intronic	0.495	5	5	15	1	1	0
rs142023781	11	1407936	G	A	0.03976	NA	0.10632	rs12280761	8	BRSK2	3192	intergenic	0.495	7	5	14	1	1	1
rs34286926	17	43495852	A	G	0.1958	0.837909	0.712846	rs62061855	10	ARHGAP27	0	intronic	0.495	2b	4	15	1	1	1
rs563837504	17	43798584	CA	C	0.2396	NA	0.994629	rs62061855	10	CRHR1:RP11-105N13.4	0:0	ncRNA_intronic	0.494	NA	5	14	1	1	1
rs564905548	17	44213712	G	A	0.2406	NA	1	rs62061855	10	KANSL1	0	intronic	0.494	NA	4	5	1	1	1
rs3885075	17	43902799	A	G	0.2396	NA	0.994629	rs62061855	10	CRHR1	0	intronic	0.492	NA	5	14	1	1	0
rs9904766	17	44186952	T	C	0.4185	0.680171	0.216535	rs62061855	10	KANSL1	0	intronic	0.492	1f	2	7	1	1	1
rs2696658	17	44245766	G	A	0.2406	0.949852	1	rs62061855	10	KANSL1	0	intronic	0.492	NA	2	5	1	1	1
rs531825373	17	44283046	CA	C	0.3887	NA	0.162199	rs62061855	10	KANSL1	0	intronic	0.491	NA	4	5	1	1	1
rs76439347	5	168337249	T	C	0.03777	0.161862	0.0831338	rs79508398	4	SLIT3	0	intronic	0.49	6	5	15	1	0	1
rs2172111	9	109513291	G	T	0.2137	0.955325	0.976273	rs10978621	7	RP11-308N19.5	28079	intergenic	0.49	7	5	15	0	1	1
rs2463521	17	43659678	G	T	0.498	NA	0.314273	rs62061855	10	DND1P1	3558	intergenic	0.49	7	3	5	0	1	1
rs17575773	17	44142879	C	T	0.2406	0.942999	1	rs62061855	10	KANSL1	0	intronic	0.49	6	4	4	1	1	1
rs4926395	1	150405298	T	C	0.4085	0.0473134	0.116233	rs149026128	2	RPRD2	0	intronic	0.489	5	4	5	1	1	1
rs35145480	11	1400576	AT	A	0.1441	NA	0.483911	rs12280761	8	BRSK2	10552	intergenic	0.489	NA	5	14	0	0	1
rs36159435	5	168625938	A	AAAAC	0.2127	NA	0.0796122	rs79508398	4	SLIT3	0	intronic	0.488	NA	5	15	1	1	0
rs10832805	11	1396920	G	C	0.2217	NA	0.240285	rs12280761	8	BRSK2	14208	intergenic	0.488	5	1	15	0	1	1
rs56015792	17	43551321	G	C	0.1958	NA	0.752898	rs62061855	10	PLEKHM1	0	intronic	0.488	7	4	5	1	1	1
rs74373419	17	44047609	C	T	0.2406	0.941354	1	rs62061855	10	MAPT	0	intronic	0.488	6	4	14	1	1	1
rs577446525	7	99666261	C	CA	0.2783	NA	0.249135	rs13243708	6	ZNF3	0	intronic	0.487	NA	4	5	1	1	1
rs62063798	17	44068543	G	A	0.2406	0.940395	1	rs62061855	10	MAPT	0	intronic	0.487	3a	4	15	1	1	1
rs67911076	17	44161478	CTCACACCTGTAATCCCAGCACTTTGGGAAGCTGAGGCGGGTGGA	C	0.2406	NA	1	rs62061855	10	KANSL1	0	intronic	0.487	NA	4	5	1	1	1
rs10305672	1	150825630	G	A	0.3728	0.0107599	0.284918	rs149026128	2	ARNT	0	splicing	0.486	NA	2	5	1	1	1
rs67037872	1	150835053	T	TA	0.4831	NA	0.18453	rs149026128	2	ARNT	0	intronic	0.486	NA	4	5	1	1	1
rs12574171	11	1395687	G	C	0.04672	0.586817	0.135024	rs12280761	8	BRSK2	15441	intergenic	0.486	5	5	15	0	1	1
rs539128391	17	43792090	G	C	0.2376	NA	0.983989	rs62061855	10	CRHR1:RP11-105N13.4	0:0	ncRNA_intronic	0.486	NA	5	14	1	1	1
rs9729667	1	78349214	C	T	0.2893	0.88874	0.260584	rs34517439	1	NEXN-AS1	0	ncRNA_intronic	0.485	7	5	15	1	1	0
rs545449730	9	109313753	C	CT	0.4026	NA	0.067589	rs10978621	7	RP11-308N19.1	0	ncRNA_intronic	0.485	NA	15	15	0	0	1
rs4451553	1	150937329	C	T	0.3588	0.00674986	0.223636	rs149026128	2	CERS2	0	intronic	0.484	6	4	4	1	1	1
rs2405441	7	99765628	G	C	0.2763	NA	0.245813	rs13243708	6	GAL3ST4	0	intronic	0.484	2b	1	2	1	1	1
rs396593	17	43707955	C	A	0.2396	NA	0.994629	rs62061855	10	CRHR1-IT1:CRHR1:RP11-105N13.4	0:0:0	ncRNA_exonic	0.484	NA	4	4	1	1	1
rs56367042	11	1283511	C	T	0.03877	0.066697	0.132928	rs12280761	8	MUC5B	104	downstream	0.483	1f	1	2	1	1	1
rs62062775	17	44021960	G	A	0.1978	NA	0.0844616	rs62061855	10	MAPT	0	intronic	0.483	7	4	14	1	1	1
rs558710130	17	44652348	G	C	0.3201	NA	0.113436	rs62061855	10	ARL17A	0	intronic	0.483	NA	5	15	1	1	0
rs1889741	1	150869045	T	C	0.3897	0.00452332	0.244475	rs149026128	2	CYCSP51	7326	intergenic	0.482	NA	5	15	0	1	1
rs12150451	17	43827431	A	G	0.2396	NA	0.994629	rs62061855	10	CRHR1:RP11-105N13.4	0:0	ncRNA_intronic	0.482	1f	5	14	1	1	1
rs62063276	17	44036408	T	G	0.2406	0.942592	0.989337	rs62061855	10	MAPT	0	intronic	0.482	6	5	14	1	1	1
rs66864490	1	150541746	C	CA	0.4483	NA	0.195192	rs149026128	2	RN7SL600P	0	upstream	0.481	NA	1	7	1	1	1
rs533717295	17	43733707	GC	G	0.2396	NA	0.994629	rs62061855	10	CRHR1:RP11-105N13.4	0:0	ncRNA_intronic	0.481	NA	5	14	1	1	1
rs78136862	17	44085743	T	C	0.2406	0.950041	1	rs62061855	10	MAPT	0	intronic	0.481	7	5	15	1	1	1
rs28731161	11	1225232	G	A	0.2018	NA	0.0793719	rs71469854	8	MUC5AC	2867	intergenic	0.48	2b	2	15	1	1	1
11:1430286:A:G	11	1430286	A	G	0.3091	NA	0.077131	rs12280761	8	BRSK2	0	intronic	0.48	NA	5	15	1	0	1
rs112900578	17	43883953	A	G	0.1133	NA	0.0511926	rs62061855	10	CRHR1:RP11-105N13.4	0:0	ncRNA_intronic	0.48	5	5	14	1	1	0
rs56327054	17	43943957	G	C	0.2396	NA	0.994629	rs62061855	10	MAPT-AS1	0	ncRNA_intronic	0.48	7	5	14	0	1	1
rs2239297	16	139601	C	G	0.09443	0.00493509	0.114938	rs368688757	9	NPRL3	0	intronic	0.479	4	3	4	1	1	1
rs540143715	7	99932353	C	CT	0.1352	NA	0.110194	rs13243708	6	PMS2P1	0	ncRNA_intronic	0.478	NA	1	5	1	1	1
rs55943044	17	43872228	G	A	0.2396	NA	0.994629	rs62061855	10	CRHR1:RP11-105N13.4	0:0	ncRNA_intronic	0.478	4	5	14	1	1	0
rs12112642	7	99625199	G	A	0.2724	0.82317	0.255845	rs13243708	6	ZKSCAN1	0	intronic	0.477	7	4	4	1	1	1
rs74046949	11	1443684	C	T	0.2525	0.15216	0.0617671	rs12280761	8	BRSK2	0	intronic	0.477	3a	5	15	1	1	1
rs111415173	17	43795573	C	T	0.2396	NA	0.994629	rs62061855	10	CRHR1:RP11-105N13.4	0:0	ncRNA_intronic	0.477	6	5	14	1	1	1
rs834235	1	150362154	T	C	0.4066	NA	0.111625	rs149026128	2	RPRD2	0	intronic	0.476	4	4	5	1	1	1
rs538603006	17	44687766	C	T	0.0507	NA	0.286144	rs62061855	10	NSF	0	intronic	0.476	NA	15	15	1	1	0
rs587636640	1	150283370	C	AA	0.4831	NA	0.14918	rs149026128	2	MRPS21	1955	intergenic	0.475	NA	2	5	1	0	1
rs10305645	1	150850904	CA	C	0.3887	NA	0.249501	rs149026128	2	ARNT	1659	intergenic	0.475	NA	2	15	1	1	1
rs3793964	11	1301982	T	C	0.3469	0.0947984	0.117066	rs12280761	8	TOLLIP	0	intronic	0.475	5	4	4	1	1	1
rs78104015	17	44052733	A	G	0.2406	0.94088	1	rs62061855	10	MAPT	0	UTR5	0.474	4	4	15	1	1	1
rs11162411	1	78531345	A	T	0.3887	0.304124	0.0672022	rs34517439	1	GIPC2	0	intronic	0.472	7	5	15	1	1	1
rs5777726	1	150381476	CTA	C	0.4066	NA	0.111625	rs149026128	2	RPRD2	0	intronic	0.472	NA	2	5	1	1	1
rs7536404	1	150655738	A	C	0.4314	0.00967027	0.234295	rs149026128	2	GOLPH3L	0	intronic	0.472	7	4	5	1	1	1
rs71373572	17	43525022	G	A	0.1938	NA	0.724145	rs62061855	10	PLEKHM1	0	intronic	0.472	5	4	5	1	1	1
rs563555863	17	44025359	TTTG	T	0.2396	NA	0.994629	rs62061855	10	MAPT	0	intronic	0.472	NA	5	14	1	1	1
rs11204682	1	150595537	G	T	0.2366	0.0947893	0.0846604	rs149026128	2	ENSA	0	intronic	0.471	5	3	4	1	1	1
rs11347	11	1222325	C	T	0.2048	NA	0.704226	rs71469854	8	MUC5AC	0	intergenic	0.471	5	5	15	1	0	1
rs2532424	17	44368926	C	A	0.2535	NA	0.781264	rs62061855	10	ARL17B	0	intronic	0.471	NA	2	15	1	1	1
rs62054806	17	43915312	C	T	0.2396	NA	0.994629	rs62061855	10	CRHR1	2117	intergenic	0.468	5	5	15	1	1	1
rs9930691	16	87217	A	G	0.2386	NA	0.0942786	rs368688757	9	IL9RP3	0	ncRNA_intronic	0.467	4	4	5	1	1	1
rs528762864	17	44243543	TA	T	0.2406	NA	1	rs62061855	10	KANSL1	0	intronic	0.467	NA	4	5	1	1	1
rs4926422	1	150315436	C	T	0.4085	NA	0.112557	rs149026128	2	PRPF3	0	intronic	0.466	7	4	4	1	1	0
rs1776265	1	150323522	T	C	0.4056	0.0376749	0.110269	rs149026128	2	PRPF3	0	intronic	0.466	7	4	4	1	1	1
rs374091104	1	150416324	TAA	T	0.4215	NA	0.186917	rs149026128	2	RPRD2	0	intronic	0.466	NA	4	5	1	1	1
rs2943504	11	1264266	A	G	0.02187	NA	0.0822836	rs12280761	8	MUC5B:RP11-532E4.2	0:0	exonic	0.466	NA	5	15	1	0	1
rs573932258	17	44482592	G	A	0.2763	NA	0.548194	rs62061855	10	NSFP1	0	ncRNA_intronic	0.466	NA	5	15	0	1	0
rs564410162	17	44369591	G	A	0.2396	NA	0.553206	rs62061855	10	ARL17B	0	intronic	0.465	NA	5	15	1	1	1
rs858505	7	99819577	A	G	0.2674	NA	0.211947	rs13243708	6	GATS:GATS	0:0	ncRNA_intronic	0.464	3a	1	4	1	1	0
rs57319081	17	44180819	G	C	0.1103	0.00334664	0.0598259	rs62061855	10	KANSL1	0	intronic	0.464	5	5	5	1	1	1
rs77488920	17	44346589	G	A	0.2008	NA	0.798273	rs62061855	10	RP11-259G18.1	528	downstream	0.464	6	5	15	1	1	1
rs561618054	6	7565035	C	CAACTATAT	0.2753	NA	0.904055	rs11754421	5	DSP	0	intronic	0.462	NA	4	14	1	1	1
rs75018438	11	1362469	C	A	0.174	NA	0.104253	rs12280761	8	TOLLIP-AS1	30531	intergenic	0.462	5	5	14	0	1	1
rs56364057	11	1279764	G	A	0.03777	0.309629	0.128278	rs12280761	8	MUC5B	0	intronic	0.461	5	5	15	1	0	1
rs10445367	17	43932798	G	T	0.2028	NA	0.814746	rs62061855	10	MAPT-AS1	0	ncRNA_intronic	0.461	5	5	14	1	1	1
rs55929431	17	44000202	G	A	0.2396	0.945112	0.994629	rs62061855	10	MAPT	0	intronic	0.461	5	4	15	1	1	1
rs17577313	17	44191835	A	G	0.2406	0.942172	1	rs62061855	10	KANSL1	0	intronic	0.461	1f	5	5	1	1	1
rs7449190	5	1297918	T	C	0.159	0.624077	0.0987947	rs2736099	3	TERT	2733	intergenic	0.46	5	5	14	1	1	1
rs200138247	11	1264795	G	C	0.01193	NA	0.063182	rs12280761	8	MUC5B:RP11-532E4.2	0:0	exonic	0.46	5	5	15	1	0	1
rs12150464	17	43776371	C	T	0.2396	NA	0.994629	rs62061855	10	CRHR1:RP11-105N13.4	0:0	ncRNA_intronic	0.46	6	9	14	1	1	1
rs28483962	1	78004048	A	C	0.4105	0.349712	0.0811147	rs34517439	1	AK5	0	intronic	0.458	6	4	15	1	1	1
rs9502623	6	7614669	A	G	0.17	0.0371072	0.0583104	rs11754421	5	SNRNP48	2468	intergenic	0.458	7	4	5	1	1	1
rs563247091	17	43665906	C	G	0.2416	NA	0.984026	rs62061855	10	DND1P1	1610	intergenic	0.458	NA	5	15	0	1	1
rs17660167	17	44166311	C	T	0.2406	0.942727	1	rs62061855	10	KANSL1	0	intronic	0.456	6	4	5	1	1	1
rs12944235	17	43813221	A	G	0.4781	NA	0.366045	rs62061855	10	CRHR1:RP11-105N13.4	0:0	ncRNA_intronic	0.455	1f	5	14	1	1	1
rs62060890	17	44243868	C	T	0.2386	0.938359	0.989292	rs62061855	10	KANSL1	0	intronic	0.455	NA	2	5	1	1	1
rs62059009	17	44006130	T	C	0.2396	0.93794	0.994629	rs62061855	10	MAPT	0	intronic	0.454	6	5	9	1	1	1
rs76357066	17	44067046	G	A	0.2406	0.940577	1	rs62061855	10	MAPT	0	intronic	0.454	5	4	15	1	1	1
rs112154062	11	1111791	C	CA	0.2773	NA	0.0514339	rs71469854	8	MUC2	7371	intergenic	0.453	NA	5	15	1	0	1
rs28452143	11	1215698	A	G	0.3678	0.0804398	0.0579639	rs71469854	8	MUC5AC	0	intergenic	0.453	5	4	14	1	1	0
rs77527347	17	44058017	G	T	0.2416	0.940485	0.99463	rs62061855	10	MAPT	0	intronic	0.452	5	4	15	1	1	1
rs368673667	17	43708418	C	G	0.2396	NA	0.994629	rs62061855	10	CRHR1-IT1:CRHR1:RP11-105N13.4	0:0:0	ncRNA_intronic	0.451	7	4	4	1	1	1
rs78872653	17	43905134	G	A	0.2396	NA	0.994629	rs62061855	10	CRHR1	0	intronic	0.451	5	5	14	1	1	0
rs1260400	1	150296298	C	T	0.3837	NA	0.214377	rs149026128	2	PRPF3	0	intronic	0.449	7	4	5	1	1	1
rs116021207	1	150878767	C	T	0.02584	0.0665317	0.138309	rs149026128	2	CYCSP51	2077	intergenic	0.449	7	5	15	0	1	1
rs56371631	11	1277782	C	T	0.03877	0.287597	0.121405	rs12280761	8	MUC5B	0	intronic	0.449	5	5	15	1	0	1
rs5744024	11	1297350	G	A	0.03976	0.0706209	0.137696	rs12280761	8	TOLLIP	0	UTR3	0.449	NA	4	4	1	1	1
rs80184151	17	43879308	A	G	0.2396	NA	0.994629	rs62061855	10	CRHR1:RP11-105N13.4	0:0	ncRNA_intronic	0.448	5	5	14	1	1	0
rs192655134	1	150517138	G	A	0.01292	NA	0.0746352	rs149026128	2	RP11-54A4.2	3901	intergenic	0.447	5	5	14	1	0	1
rs2076294	6	7555666	A	G	0.3757	0.572301	0.354223	rs11754421	5	DSP	0	intronic	0.447	6	4	14	1	1	1
rs2247761	7	99500911	A	G	0.4662	0.259926	0.188506	rs13243708	6	TRIM4	0	exonic	0.446	NA	4	4	1	1	1
rs7039335	9	109454542	G	T	0.492	0.804658	0.136913	rs10978621	7	RP11-308N19.4	0	ncRNA_intronic	0.446	6	5	15	0	1	1
rs35917282	11	1159133	G	A	0.4085	0.0695658	0.190481	rs71469854	8	MUC5AC	0	intronic	0.446	5	4	15	1	1	1
11:1286176:C:T	11	1286176	C	T	0.03479	NA	0.121141	rs12280761	8	MUC5B	2769	intergenic	0.446	5	5	5	1	0	1
rs242937	17	43898368	G	A	0.4433	NA	0.413508	rs62061855	10	CRHR1	0	intronic	0.446	NA	5	15	1	1	0
rs7931055	11	1122247	C	T	0.2227	0.301874	0.0561533	rs71469854	8	MUC2	17827	intergenic	0.445	NA	5	15	0	0	0
rs67322118	17	43961719	CTTTT	C	0.165	NA	0.661428	rs62061855	10	MAPT-AS1	0	ncRNA_intronic	0.445	NA	9	14	0	1	1
rs111724389	17	44209364	G	A	0.2406	0.947415	1	rs62061855	10	KANSL1	0	intronic	0.445	5	4	5	1	1	1
rs74839514	17	44357453	G	T	0.2386	NA	0.967743	rs62061855	10	ARL17B	0	intronic	0.445	NA	5	15	1	1	1
rs114039643	1	150135092	C	T	0.03777	NA	0.0908249	rs149026128	2	PLEKHO1	0	intergenic	0.444	4	1	2	1	1	1
rs9728540	1	150528208	C	T	0.4911	0.00299385	0.142104	rs149026128	2	RP11-54A4.2:ADAMTSL4	0:0	ncRNA_intronic	0.444	3a	2	4	1	1	1
rs2541631	16	131597	T	C	0.03479	NA	0.337718	rs368688757	9	MPG	0	intronic	0.444	NA	3	5	1	1	1
rs62056805	17	43983363	G	A	0.2396	0.942734	0.994629	rs62061855	10	MAPT	0	intronic	0.444	2b	2	14	1	1	1
rs369541018	17	44217895	C	CA	0.1431	NA	0.492631	rs62061855	10	KANSL1	0	intronic	0.444	NA	2	5	1	1	1
rs147552413	17	44243579	C	CA	0.2773	NA	0.122956	rs62061855	10	KANSL1	0	intronic	0.444	NA	4	5	1	1	1
rs11587116	1	150451898	A	T	0.3837	0.190538	0.21608	rs149026128	2	RPRD2	2855	intergenic	0.442	5	5	15	1	1	1
rs7549723	1	150541812	C	T	0.3509	0.291746	0.289924	rs149026128	2	RN7SL600P	66	upstream	0.442	3a	1	7	1	1	1
rs10116910	9	109416375	G	T	0.4205	0.296191	0.181822	rs10978621	7	RP11-308N19.4	0	ncRNA_intronic	0.442	6	7	15	0	0	1
rs62031420	16	86709	T	C	0.07952	0.902426	0.467319	rs368688757	9	IL9RP3	0	ncRNA_intronic	0.442	2b	2	5	1	1	1
rs451360	5	1319680	C	A	0.2107	0.132715	0.068164	rs2736099	3	CLPTM1L	0	intronic	0.441	NA	4	4	1	1	1
rs62056761	17	43969686	T	A	0.2396	NA	0.994629	rs62061855	10	MAPT-AS1	0	ncRNA_intronic	0.441	5	5	14	1	1	1
rs10831708	11	1340439	C	A	0.168	0.895091	0.741459	rs12280761	8	TOLLIP-AS1	8501	intergenic	0.44	7	2	15	1	1	1
rs7225384	17	43809096	C	G	0.4195	NA	0.452127	rs62061855	10	CRHR1:RP11-105N13.4:RP11-293E1.2	0:0:0	ncRNA_exonic	0.44	5	8	9	1	1	1
rs62062325	17	44114364	C	A	0.2406	0.954542	1	rs62061855	10	KANSL1	0	intronic	0.44	7	4	4	1	1	1
rs371758411	17	44574284	GA	G	0.2416	NA	0.0999028	rs62061855	10	RP11-995C19.2	7027	intergenic	0.44	NA	4	15	0	1	0
rs147784897	1	77969584	C	CA	0.17	NA	0.270302	rs34517439	1	AK5	0	intronic	0.439	NA	5	15	1	0	1
rs1230066	17	43464890	G	C	0.4901	NA	0.143238	rs62061855	10	ARHGAP27	6384	intergenic	0.438	6	5	14	1	1	1
rs552113286	17	43557856	ACAAAAAAA	A	0.1968	NA	0.747179	rs62061855	10	PLEKHM1	0	intronic	0.438	NA	4	5	1	1	1
rs148601488	1	150642438	CA	C	0.4294	NA	0.229264	rs149026128	2	GOLPH3L	0	intronic	0.437	NA	5	5	1	1	1
rs1752381	1	151347311	A	T	0.1561	0.00698593	0.0575655	rs149026128	2	SELENBP1	2101	intergenic	0.436	6	5	15	1	1	1
rs17762882	17	43898887	T	C	0.2396	NA	0.994629	rs62061855	10	CRHR1	0	intronic	0.436	5	5	15	1	1	0
rs5023311	1	151109737	T	C	0.1879	0.00445051	0.136852	rs149026128	2	SEMA6C	0	intronic	0.435	7	1	5	1	1	1
rs1967982	17	44006223	G	A	0.3042	NA	0.155246	rs62061855	10	MAPT	0	intronic	0.435	6	5	14	1	1	1
rs1358071	17	43803189	A	C	0.2903	NA	0.773774	rs62061855	10	CRHR1:RP11-105N13.4	0:0	ncRNA_intronic	0.434	6	9	14	1	1	1
rs373615340	17	44010611	C	CTT	0.2038	NA	0.0960366	rs62061855	10	MAPT	0	intronic	0.434	NA	1	14	1	1	1
rs62064669	17	44084676	C	T	0.2406	0.94116	1	rs62061855	10	MAPT	0	intronic	0.434	7	5	15	1	1	1
rs5743997	11	1302297	C	T	0.01193	0.0773955	0.0752305	rs12280761	8	TOLLIP	0	intronic	0.433	NA	4	4	1	1	1
rs143887202	1	150823454	C	T	0.3728	NA	0.284918	rs149026128	2	ARNT	0	intronic	0.432	7	4	5	1	1	1
rs537884534	17	43947176	AC	A	0.2396	NA	0.994629	rs62061855	10	MAPT-AS1	0	ncRNA_intronic	0.432	NA	5	14	0	1	1
rs532035561	17	44240797	T	C	0.1978	NA	0.783753	rs62061855	10	KANSL1	0	intronic	0.432	NA	2	7	1	1	1
rs62484977	7	99599453	G	A	0.1402	0.080161	0.120276	rs13243708	6	RP4-604G5.3	8779	intergenic	0.431	7	5	15	0	1	1
rs56400821	17	43760080	C	A	0.2386	NA	0.978599	rs62061855	10	CRHR1:RP11-105N13.4	0:0	ncRNA_intronic	0.431	6	5	14	1	1	1
rs62054420	17	43816655	C	G	0.2406	NA	0.989251	rs62061855	10	CRHR1:RP11-105N13.4	0:0	ncRNA_intronic	0.431	7	5	14	1	1	1
rs368557302	17	44303525	G	A	0.2406	NA	1	rs62061855	10	KANSL1	791	upstream	0.431	5	5	15	1	1	1
11:1430286:A:T	11	1430286	A	T	0.4563	NA	0.077131	rs12280761	8	BRSK2	0	NA	0.43	NA	5	15	1	0	1
rs12402928	1	78053228	C	T	0.327	0.756951	0.20132	rs34517439	1	ZZZ3	0	intronic	0.429	5	4	5	1	1	1
rs12652594	5	168631551	A	G	0.2237	0.00507192	0.0692666	rs79508398	4	SLIT3	0	intronic	0.428	7	5	15	1	1	0
rs2525554	7	99566407	G	A	0.4682	0.436945	0.314185	rs13243708	6	AZGP1	0	intronic	0.428	6	4	14	1	1	1
rs10228764	7	99608029	A	G	0.2773	0.552407	0.280842	rs13243708	6	ZKSCAN1	5174	intergenic	0.428	5	5	15	1	1	1
rs8070942	17	44208674	G	T	0.2465	0.950272	0.968522	rs62061855	10	KANSL1	0	intronic	0.428	6	2	5	1	1	1
rs201152467	17	44574542	GAGCCACC	G	0.496	NA	0.284616	rs62061855	10	RP11-995C19.2	6769	intergenic	0.428	NA	4	15	0	1	0
rs1776272	1	150311042	G	T	0.4056	0.0484957	0.113923	rs149026128	2	PRPF3	0	intronic	0.427	7	4	4	1	1	0
rs138884613	1	150375425	CAA	C	0.3837	NA	0.214377	rs149026128	2	RPRD2	0	intronic	0.427	NA	4	5	1	1	1
rs2525536	7	99544344	T	C	0.3837	0.0926985	0.167512	rs13243708	6	RP4-604G5.1	0	ncRNA_intronic	0.427	6	5	14	0	1	1
rs118055093	11	1365196	G	A	0.0328	NA	0.0979842	rs12280761	8	TOLLIP-AS1	33258	intergenic	0.427	5	5	15	0	1	1
rs4360562	1	150360969	C	A	0.3757	NA	0.0994344	rs149026128	2	RPRD2	0	intronic	0.426	6	5	5	1	1	1
rs12410394	1	150860186	G	A	0.3688	0.00932937	0.26629	rs149026128	2	Y_RNA	5174	intergenic	0.426	7	5	15	0	1	1
rs56141203	11	1275911	T	C	0.03777	0.255351	0.128278	rs12280761	8	MUC5B	0	intronic	0.425	5	1	15	1	0	1
rs1230086	17	43503283	C	T	0.5	NA	0.128831	rs62061855	10	ARHGAP27	0	intronic	0.425	4	1	7	1	1	1
rs62055496	17	43953307	C	T	0.2396	NA	0.994629	rs62061855	10	MAPT-AS1	0	ncRNA_intronic	0.425	6	13	14	0	1	1
rs371886929	17	44481020	T	C	0.3608	NA	0.727139	rs62061855	10	NSFP1	0	ncRNA_intronic	0.425	6	5	15	0	1	0
rs549126010	17	43789388	G	GGATCTCA	0.173	NA	0.0674281	rs62061855	10	CRHR1:RP11-105N13.4	0:0	ncRNA_intronic	0.424	NA	5	14	1	1	1
rs4401083	17	43806015	G	A	0.2396	NA	0.994629	rs62061855	10	CRHR1:RP11-105N13.4	0:0	ncRNA_intronic	0.424	1f	7	14	1	1	1
rs71375313	17	43839253	G	A	0.2396	NA	0.994629	rs62061855	10	CRHR1:RP11-105N13.4	0:0	ncRNA_intronic	0.424	5	5	14	1	1	1
rs71904125	17	43914990	AAC	A	0.2396	NA	0.994629	rs62061855	10	CRHR1	1795	intergenic	0.424	NA	5	15	1	1	1
rs155771	17	44531724	C	T	0.3449	NA	0.800224	rs62061855	10	NSFP1	0	ncRNA_intronic	0.424	5	5	15	0	1	0
rs12705069	7	99630579	C	T	0.1153	0.885803	0.240715	rs13243708	6	ZKSCAN1	0	intronic	0.423	7	4	4	1	1	1
rs565105107	17	43754752	CTTTT	C	0.4284	NA	0.215753	rs62061855	10	CRHR1:RP11-105N13.4	0:0	ncRNA_intronic	0.422	NA	5	14	1	1	1
rs58879558	17	44095467	T	C	0.2505	0.856611	0.948571	rs62061855	10	MAPT	0	intronic	0.422	3a	5	5	1	1	1
rs6671737	1	150747309	A	G	0.3718	0.00432914	0.286097	rs149026128	2	RP11-363I22.3	5438	intergenic	0.421	5	5	15	1	1	1
rs200512038	1	150832680	G	GA	0.3708	NA	0.280158	rs149026128	2	ARNT	0	intronic	0.421	NA	4	5	1	1	1
rs7532008	1	150960350	A	C	0.3429	0.00628133	0.0934261	rs149026128	2	ANXA9	0	exonic	0.421	7	4	15	1	1	1
rs575020398	17	44316593	CA	C	0.17	NA	0.100974	rs62061855	10	RP11-259G18.2	4378	intergenic	0.421	NA	5	15	0	1	1
rs77535019	1	150853061	A	AT	0.2604	NA	0.100209	rs149026128	2	RP11-235D19.2	650	downstream	0.419	NA	2	15	1	1	1
rs117430166	7	99827531	C	T	0.05368	0.00700716	0.0981997	rs13243708	6	GATS:GATS	0:0	ncRNA_intronic	0.419	7	4	5	1	1	1
rs448830	17	43725212	G	A	0.2396	NA	0.994629	rs62061855	10	CRHR1-IT1:CRHR1:RP11-105N13.4	0:0:0	ncRNA_exonic	0.419	NA	5	15	1	1	1
rs562641029	17	44279803	T	G	0.2097	NA	0.854319	rs62061855	10	KANSL1	0	intronic	0.419	NA	2	5	1	1	1
rs548461223	17	44357796	C	T	0.1988	NA	0.788559	rs62061855	10	ARL17B	0	intronic	0.419	NA	5	15	1	1	1
rs530345654	17	44815318	A	ATTG	0.4105	NA	0.130429	rs62061855	10	NSF	0	intronic	0.419	NA	4	5	1	1	1
rs12753538	1	77893987	G	A	0.3867	0.00561909	0.0516332	rs34517439	1	AK5	0	intronic	0.418	7	4	9	1	1	1
rs2647499	1	77949806	C	T	0.3419	0.461593	0.0902884	rs34517439	1	AK5	0	intronic	0.417	NA	5	15	1	1	1
rs12138287	1	78675016	T	C	0.3827	NA	0.0500662	rs34517439	1	RP11-183M13.1	20266	intergenic	0.417	7	9	15	0	1	1
rs183218730	11	1266611	G	C	0.02684	NA	0.0839935	rs12280761	8	MUC5B:RP11-532E4.2	0:0	exonic	0.417	5	5	15	1	0	1
rs1230097	17	43476606	A	T	0.498	NA	0.12793	rs62061855	10	ARHGAP27	0	intronic	0.417	5	4	5	1	1	1
rs199659189	11	1266537	G	T	0.07058	NA	0.288768	rs12280761	8	MUC5B:RP11-532E4.2	0:0	exonic	0.416	5	5	15	1	0	1
rs76108580	7	99495732	A	G	0.05368	0.0939927	0.0930112	rs13243708	6	TRIM4	0	intronic	0.415	5	4	5	1	1	1
rs4743008	9	109330185	G	C	0.2942	0.0223659	0.0692128	rs10978621	7	RP11-308N19.1	0	ncRNA_intronic	0.415	7	9	15	0	0	1
rs17426064	17	43828698	C	T	0.2396	NA	0.994629	rs62061855	10	CRHR1:RP11-105N13.4	0:0	ncRNA_intronic	0.415	6	5	14	1	1	1
rs6661306	1	150635742	G	T	0.4314	0.014881	0.234295	rs149026128	2	GOLPH3L	0	intronic	0.414	7	4	5	1	1	1
rs111972983	1	150646958	C	T	0.4314	0.0165012	0.234295	rs149026128	2	GOLPH3L	0	intronic	0.414	6	4	5	1	1	1
rs55943825	17	43924776	C	T	0.2396	NA	0.994629	rs62061855	10	MAPT-AS1	0	ncRNA_intronic	0.414	5	5	15	1	1	1
rs77092481	17	43949008	C	T	0.2396	NA	0.994629	rs62061855	10	MAPT-AS1	0	ncRNA_intronic	0.414	6	5	14	0	1	1
rs79923708	17	44183790	G	A	0.2406	0.942723	1	rs62061855	10	KANSL1	0	intronic	0.414	7	4	5	1	1	1
rs28666868	11	1225603	T	C	0.2068	NA	0.6947	rs71469854	8	MUC5AC	3238	intergenic	0.413	5	5	15	1	0	1
rs202088302	11	1271784	T	C	0.03777	NA	0.128278	rs12280761	8	MUC5B	0	exonic	0.413	5	5	15	1	0	1
rs10432034	17	43565690	T	C	0.2068	NA	0.0817243	rs62061855	10	PLEKHM1	0	intronic	0.413	5	2	5	1	1	1
rs10445338	17	44067682	G	A	0.2406	0.939783	1	rs62061855	10	MAPT	0	intronic	0.413	1f	4	15	1	1	1
rs553682853	17	44759766	G	A	0.166	NA	0.658701	rs62061855	10	NSF	0	intronic	0.413	NA	15	15	1	1	0
rs12514330	5	168634766	T	C	0.1332	0.00967403	0.122341	rs79508398	4	SLIT3	0	intronic	0.412	5	5	15	1	1	0
rs55962674	17	43799033	C	T	0.2396	NA	0.994629	rs62061855	10	CRHR1:RP11-105N13.4	0:0	ncRNA_intronic	0.412	5	5	14	1	1	1
rs62060839	17	44153227	A	G	0.2406	0.943829	1	rs62061855	10	KANSL1	0	intronic	0.412	5	4	5	1	1	1
rs528412035	17	44687395	C	CTT	0.01988	NA	0.195235	rs62061855	10	NSF	0	intronic	0.411	NA	15	15	1	1	0
rs668005	1	78992817	C	T	0.2594	NA	0.0905995	rs34517439	1	PTGFR	0	intronic	0.41	7	5	15	1	1	1
rs7127117	11	1079879	T	C	0.492	0.286079	0.0642496	rs71469854	8	MUC2	0	intronic	0.41	NA	1	15	1	1	1
rs62064594	17	43460181	G	A	0.1581	NA	0.486791	rs62061855	10	CTB-39G8.2	10757	intergenic	0.41	7	5	15	0	1	1
rs550301416	17	44205143	C	CA	0.3598	NA	0.450885	rs62061855	10	KANSL1	0	intronic	0.41	NA	4	5	1	1	1
rs139969056	1	150697786	G	T	0.05467	NA	0.0924856	rs149026128	2	HORMAD1	4421	intergenic	0.409	6	5	15	1	0	1
rs11204780	1	151074853	A	G	0.1799	0.00134336	0.140697	rs149026128	2	GABPB2	0	intronic	0.409	7	4	5	1	1	1
rs77220350	7	99557152	C	A	0.1501	0.313732	0.188163	rs13243708	6	AZGP1	7190	intergenic	0.409	7	5	14	1	1	1
rs75990322	17	43791468	T	C	0.2396	NA	0.994629	rs62061855	10	CRHR1:RP11-105N13.4	0:0	ncRNA_intronic	0.409	NA	5	14	1	1	1
rs6955111	7	99582199	C	T	0.2972	0.688161	0.237957	rs13243708	6	AZGP1P1	0	ncRNA_intronic	0.407	5	6	15	1	1	1
rs188444809	11	1272034	A	G	0.02485	NA	0.0794499	rs12280761	8	MUC5B	0	exonic	0.407	5	5	15	1	0	1
rs55763795	17	43908773	G	C	0.2396	NA	0.994629	rs62061855	10	CRHR1	0	intronic	0.407	5	5	14	1	1	0
rs573014965	1	78170812	A	AG	0.3201	NA	0.0610492	rs34517439	1	USP33	0	intronic	0.406	NA	4	5	1	1	0
rs587731206	1	150708231	AT	A	0.334	NA	0.0654463	rs149026128	2	CTSS	0	intronic	0.406	NA	4	15	1	1	1
rs144733372	17	43564222	T	G	0.1958	NA	0.752898	rs62061855	10	PLEKHM1	0	intronic	0.406	7	5	5	1	1	1
rs2074567	7	99569225	T	C	0.4195	0.434445	0.563882	rs13243708	6	AZGP1	0	intronic	0.405	5	4	14	1	1	1
rs858511	7	99823621	G	A	0.2674	NA	0.211947	rs13243708	6	GATS:GATS	0:0	ncRNA_intronic	0.404	6	4	5	1	1	1
rs556176202	17	44353343	G	A	0.2008	NA	0.798273	rs62061855	10	ARL17B	0	intronic	0.403	NA	5	15	1	1	1
rs4971016	1	151205803	G	A	0.3042	0.00612887	0.0693238	rs149026128	2	PIP5K1A	0	intronic	0.402	7	4	4	1	1	1
rs77044307	17	44172408	C	G	0.2406	0.941539	1	rs62061855	10	KANSL1	0	intronic	0.402	6	4	5	1	1	1
rs56101773	17	43957269	T	C	0.2396	NA	0.994629	rs62061855	10	MAPT-AS1	0	ncRNA_intronic	0.401	7	14	14	0	1	1
rs2943506	11	1264160	C	T	0.03877	NA	0.13069	rs12280761	8	MUC5B:RP11-532E4.2	0:0	exonic	0.4	NA	5	15	1	0	1
rs6698151	1	78038609	C	T	0.2903	0.0103166	0.0503372	rs34517439	1	ZZZ3	0	intronic	0.399	7	4	4	1	1	1
rs35639271	9	109407960	TA	T	0.3042	NA	0.152937	rs10978621	7	RP11-308N19.4	0	ncRNA_intronic	0.399	NA	5	15	0	0	1
rs7521719	1	150913134	G	A	0.3688	0.0107956	0.26629	rs149026128	2	SETDB1	0	intronic	0.397	6	4	4	1	1	1
rs62056872	17	43775015	T	C	0.2396	NA	0.994629	rs62061855	10	CRHR1:RP11-105N13.4	0:0	ncRNA_intronic	0.396	7	9	14	1	1	1
rs150517812	1	150468110	TCCAC	T	0.3837	NA	0.21608	rs149026128	2	TARS2	0	intronic	0.395	NA	4	5	1	1	1
rs7350923	17	43834970	C	T	0.2396	NA	0.994629	rs62061855	10	CRHR1:RP11-105N13.4	0:0	ncRNA_intronic	0.394	5	5	14	1	1	1
rs62063263	17	44033394	G	C	0.2396	0.941906	0.994629	rs62061855	10	MAPT	0	intronic	0.394	7	5	14	1	1	1
rs560405337	17	44340880	G	GCA	0.1879	NA	0.703069	rs62061855	10	RP11-259G18.3	2907	intergenic	0.394	NA	5	5	0	1	1
rs56986497	11	1109671	G	C	0.1143	NA	0.303423	rs71469854	8	MUC2	5251	intergenic	0.393	6	5	15	1	0	1
rs72832877	17	43278576	C	T	0.2873	0.157542	0.070433	rs62061855	10	CTD-2020K17.1	0	ncRNA_intronic	0.393	7	2	15	0	1	1
rs79412431	17	43940021	G	A	0.2396	NA	0.994629	rs62061855	10	MAPT-AS1	0	ncRNA_intronic	0.393	5	5	14	0	1	1
rs34334783	1	79061592	TA	T	0.2903	NA	0.07482	rs34517439	1	IFI44L	24014	intergenic	0.392	NA	5	15	0	0	1
rs62063793	17	44064334	T	C	0.2406	0.941047	1	rs62061855	10	MAPT	0	intronic	0.392	NA	4	15	1	1	1
rs150649471	17	44202370	A	AAAGGG	0.3907	NA	0.18099	rs62061855	10	KANSL1	0	intronic	0.392	NA	4	5	1	1	1
rs11204785	1	151150857	T	C	0.3221	0.00575862	0.0628131	rs149026128	2	VPS72	0	intronic	0.39	5	4	4	1	1	1
17:43761985:A:T	17	43761985	A	T	0.2396	NA	0.994629	rs62061855	10	CRHR1:RP11-105N13.4	0:0	ncRNA_intronic	0.39	NA	5	14	1	1	1
rs12150087	17	44210988	C	G	0.2406	0.945085	1	rs62061855	10	KANSL1	0	intronic	0.39	6	4	5	1	1	1
rs568226663	17	44362355	A	G	0.2266	NA	0.916221	rs62061855	10	ARL17B	0	intronic	0.39	NA	5	15	1	1	1
rs2668668	17	44284641	T	G	0.2416	0.950587	0.973923	rs62061855	10	KANSL1	0	intronic	0.389	7	5	5	1	1	1
rs72842479	11	1117707	C	T	0.1392	0.653508	0.214197	rs71469854	8	MUC2	13287	intergenic	0.388	5	5	14	0	1	1
rs66470052	17	43839150	AT	A	0.2425	NA	0.978607	rs62061855	10	CRHR1:RP11-105N13.4	0:0	ncRNA_intronic	0.388	NA	5	14	1	1	1
rs55944735	17	43958172	A	G	0.2396	NA	0.994629	rs62061855	10	MAPT-AS1	0	ncRNA_intronic	0.388	7	9	14	0	1	1
rs1918793	17	44228169	C	T	0.2485	0.943307	0.958606	rs62061855	10	KANSL1	0	intronic	0.388	NA	2	5	1	1	1
rs371046974	1	151318087	C	CA	0.4095	NA	0.0527218	rs149026128	2	RFX5	0	intronic	0.387	NA	3	5	1	1	1
rs12373124	17	43924219	T	C	0.2396	NA	0.994629	rs62061855	10	MAPT-AS1:SPPL2C	0:0	exonic	0.387	NA	5	15	1	1	1
rs62060763	17	44133403	T	C	0.2406	0.940309	1	rs62061855	10	KANSL1	0	intronic	0.387	7	4	5	1	1	1
rs72628325	17	44202101	C	T	0.1431	NA	0.071214	rs62061855	10	KANSL1	0	intronic	0.385	4	4	5	1	1	1
rs6660845	1	150841066	G	A	0.3698	0.0157288	0.270867	rs149026128	2	ARNT	0	intronic	0.384	5	4	5	1	1	1
rs56295996	17	43817557	C	T	0.2396	NA	0.994629	rs62061855	10	CRHR1:RP11-105N13.4	0:0	ncRNA_intronic	0.384	3a	5	14	1	1	1
rs55751924	17	43932155	A	G	0.2396	NA	0.994629	rs62061855	10	MAPT-AS1	0	ncRNA_intronic	0.384	6	5	14	1	1	1
rs11584575	1	150695657	T	C	0.4294	0.0142893	0.234563	rs149026128	2	HORMAD1	2292	intergenic	0.383	7	5	15	1	1	1
rs11133719	5	1271524	T	C	0.169	0.0113252	0.0641548	rs2736099	3	TERT	0	intronic	0.383	5	4	15	1	0	1
rs1052482	7	99811836	T	A	0.2684	NA	0.211048	rs13243708	6	STAG3:GATS:GATS	0:0:0	ncRNA_intronic	0.383	5	5	5	1	1	0
rs17649019	17	43801593	G	A	0.2396	NA	0.994629	rs62061855	10	CRHR1:RP11-105N13.4	0:0	ncRNA_intronic	0.383	6	9	14	1	1	1
rs62064675	17	44088926	C	T	0.2406	0.940702	1	rs62061855	10	MAPT	0	intronic	0.383	5	4	15	1	1	1
rs4792845	17	44242788	C	T	0.2406	0.941339	1	rs62061855	10	KANSL1	0	intronic	0.383	NA	4	5	1	1	1
rs6703652	1	150465953	T	G	0.3847	0.180843	0.213348	rs149026128	2	TARS2	0	intronic	0.381	7	4	4	1	1	1
rs77015496	1	150325003	TG	T	0.3847	NA	0.213348	rs149026128	2	PRPF3	0	intronic	0.38	NA	4	4	1	1	1
rs1879583	17	43570893	C	T	0.1988	NA	0.76624	rs62061855	10	PLEKHM1	2777	intergenic	0.38	7	5	15	1	1	1
rs61417378	6	7547834	ATT	A	0.2863	NA	0.0980435	rs11754421	5	DSP	0	intronic	0.379	NA	3	14	1	1	1
rs1015538	7	99626035	A	G	0.3419	0.637836	0.341922	rs13243708	6	ZKSCAN1	0	intronic	0.379	NA	4	4	1	1	1
rs10808114	7	99498499	A	T	0.4662	0.258727	0.188506	rs13243708	6	TRIM4	0	intronic	0.378	6	4	4	1	1	1
rs61868968	11	1443842	C	T	0.4662	NA	0.0717468	rs12280761	8	BRSK2	0	intronic	0.378	4	5	15	1	1	1
rs2693369	17	43654779	C	T	0.497	NA	0.305572	rs62061855	10	DND1P1	8457	intergenic	0.378	6	2	5	0	1	1
rs59443987	6	7558002	GTACCACT	G	0.4225	NA	0.233396	rs11754421	5	DSP	0	intronic	0.377	NA	4	14	1	1	1
rs28502687	11	1220796	T	C	0.4076	NA	0.198704	rs71469854	8	MUC5AC	0	intergenic	0.377	5	4	15	1	1	1
rs55941427	11	1275742	G	A	0.03777	0.25633	0.128278	rs12280761	8	MUC5B	0	intronic	0.377	2b	4	15	1	0	1
rs200372559	1	150640071	C	CTT	0.495	NA	0.192311	rs149026128	2	GOLPH3L	0	intronic	0.376	NA	1	5	1	1	1
rs561649369	17	43681316	T	C	0.2406	NA	1	rs62061855	10	RP11-707O23.5	1609	intergenic	0.376	NA	5	15	0	1	1
rs33946912	1	150360851	CGT	C	0.4085	NA	0.112557	rs149026128	2	RPRD2	0	intronic	0.375	NA	5	5	1	1	1
rs696617	1	150376311	T	G	0.4056	NA	0.113923	rs149026128	2	RPRD2	0	intronic	0.374	NA	5	5	1	1	1
rs200790260	11	1303859	GATAA	G	0.03877	NA	0.132928	rs12280761	8	TOLLIP	0	intronic	0.374	NA	4	5	1	0	1
rs10445363	17	43914558	G	A	0.2396	NA	0.994629	rs62061855	10	CRHR1	1363	intergenic	0.374	5	5	15	1	1	1
rs576888011	1	151325395	C	CTT	0.2972	NA	0.0511748	rs149026128	2	RP11-126K1.6	4891	intergenic	0.373	NA	5	15	1	1	1
rs11654982	17	44284600	G	A	0.3598	0.656192	0.19354	rs62061855	10	KANSL1	0	intronic	0.373	NA	5	5	1	1	1
rs11576422	1	150470479	T	G	0.3827	0.0870593	0.218852	rs149026128	2	TARS2	0	intronic	0.372	7	4	4	1	1	1
rs62063856	17	44076466	A	G	0.2406	0.939502	1	rs62061855	10	MAPT	0	intronic	0.372	5	4	15	1	1	1
rs13374108	1	78998587	T	A	0.0507	0.0383803	0.0920686	rs34517439	1	PTGFR	0	intronic	0.371	7	5	15	1	1	1
rs202062950	1	150512346	GGCAGGCAGGCAC	G	0.332	NA	0.293243	rs149026128	2	RP11-54A4.2	8693	intergenic	0.371	NA	5	15	1	1	1
rs138309741	1	150512792	C	A	0.03479	0.00287243	0.228438	rs149026128	2	RP11-54A4.2	8247	intergenic	0.371	7	5	15	1	1	1
rs117268080	7	99553066	C	T	0.1113	NA	0.0840086	rs13243708	6	SNORA40	3284	intergenic	0.371	3a	7	14	0	1	1
rs1980130	11	1364937	C	T	0.04871	0.490475	0.14892	rs12280761	8	TOLLIP-AS1	32999	intergenic	0.371	5	5	15	0	1	1
rs540702737	17	44232408	G	A	0.2127	NA	0.868499	rs62061855	10	KANSL1	0	intronic	0.371	NA	2	5	1	1	1
rs10888399	1	150908657	G	C	0.2614	0.0209004	0.10035	rs149026128	2	SETDB1	0	intronic	0.37	7	4	5	1	1	1
rs11343326	7	99823236	A	AT	0.2813	NA	0.206087	rs13243708	6	GATS:GATS	0:0	ncRNA_intronic	0.37	NA	4	5	1	1	1
rs561060735	17	44304490	T	C	0.2406	NA	1	rs62061855	10	KANSL1	1756	intergenic	0.37	NA	5	15	1	1	1
rs79447161	17	44067508	A	G	0.2406	0.939626	1	rs62061855	10	MAPT	0	intronic	0.369	5	4	15	1	1	1
rs531555626	17	44155299	CT	C	0.2406	NA	1	rs62061855	10	KANSL1	0	intronic	0.369	NA	4	5	1	1	1
rs554944034	17	44227882	C	G	0.2117	NA	0.864805	rs62061855	10	KANSL1	0	intronic	0.369	NA	4	5	1	1	1
rs9505236	6	7592430	C	T	0.2306	0.00463371	0.0576431	rs11754421	5	SNRNP48	0	intronic	0.368	5	1	7	1	1	1
rs7528932	1	77949129	A	T	0.326	0.809592	0.105182	rs34517439	1	AK5	0	intronic	0.367	6	4	15	1	1	1
rs2696604	17	44214094	A	G	0.2406	0.94054	1	rs62061855	10	KANSL1	0	intronic	0.367	NA	2	5	1	1	1
rs191247549	17	44326105	G	C	0.2416	0.876859	0.983852	rs62061855	10	RP11-259G18.2	3694	intergenic	0.367	7	5	15	0	1	1
rs554338050	17	44357654	C	T	0.1829	NA	0.71551	rs62061855	10	ARL17B	0	intronic	0.367	NA	5	15	1	1	1
rs117657604	11	1461983	A	G	0.03082	0.0707466	0.0611132	rs12280761	8	BRSK2	0	intronic	0.366	5	4	15	1	1	1
rs201657714	17	44339109	AAAAAAAG	A	0.2406	NA	0.989337	rs62061855	10	RP11-259G18.3	1136	intergenic	0.365	NA	5	5	0	1	1
rs2647493	1	77986851	G	A	0.171	0.44506	0.267833	rs34517439	1	AK5	0	intronic	0.364	NA	4	15	1	1	1
rs75788861	17	43822769	C	T	0.2396	NA	0.994629	rs62061855	10	CRHR1:RP11-105N13.4	0:0	ncRNA_intronic	0.364	5	5	14	1	1	1
rs17689471	17	43892973	T	C	0.2396	NA	0.994629	rs62061855	10	CRHR1:RP11-105N13.4	0:0	ncRNA_intronic	0.364	1f	5	14	1	1	0
rs187310757	11	1392578	G	T	0.1759	NA	0.0704102	rs12280761	8	BRSK2	18550	intergenic	0.362	5	5	15	0	0	1
rs149028926	11	1444787	C	T	0.0328	0.0809376	0.0810936	rs12280761	8	BRSK2	0	intronic	0.362	5	5	15	1	1	1
rs12947718	17	43493101	G	A	0.1968	0.837073	0.708305	rs62061855	10	ARHGAP27	0	intronic	0.362	1f	2	15	1	1	1
rs6503437	17	43518152	G	A	0.2982	NA	0.132576	rs62061855	10	PLEKHM1	0	intronic	0.362	1f	2	5	1	1	1
rs2696471	17	43658124	T	G	0.4483	NA	0.051276	rs62061855	10	DND1P1	5112	intergenic	0.362	6	3	5	0	1	1
rs62054381	17	43801185	A	G	0.2406	NA	0.989251	rs62061855	10	CRHR1:RP11-105N13.4	0:0	ncRNA_intronic	0.362	5	9	14	1	1	1
rs9912530	17	44836302	C	T	0.3002	NA	0.666903	rs62061855	10	NSF	1471	intergenic	0.362	4	2	5	1	1	1
rs1532770	1	150725335	G	T	0.3907	0.00930865	0.267543	rs149026128	2	CTSS	0	intronic	0.361	6	4	15	1	1	1
rs62056835	17	43988623	G	A	0.2406	0.943545	0.989251	rs62061855	10	MAPT	0	intronic	0.361	6	5	14	1	1	1
rs11204733	1	150835666	C	T	0.3698	0.0140667	0.270867	rs149026128	2	ARNT	0	intronic	0.36	7	4	5	1	1	1
rs3820539	1	150997723	G	A	0.175	0.00322891	0.0504716	rs149026128	2	PRUNE	0	intronic	0.36	NA	4	5	1	1	1
rs144305120	7	99745585	T	G	0.06461	0.226001	0.0754952	rs13243708	6	LAMTOR4	944	upstream	0.36	6	2	15	1	1	1
rs10794292	11	1094753	C	A	0.4046	NA	0.162273	rs71469854	8	MUC2	0	exonic	0.36	5	5	15	1	1	0
rs114052060	1	150125362	A	G	0.04076	NA	0.0940473	rs149026128	2	PLEKHO1	0	intronic	0.359	3a	1	6	1	1	1
rs2527897	7	99534080	A	G	0.4523	0.696046	0.322282	rs13243708	6	RP4-604G5.1	0	ncRNA_intronic	0.359	NA	5	14	1	1	1
rs555608763	17	44219888	C	T	0.1988	NA	0.788559	rs62061855	10	KANSL1	0	intronic	0.359	NA	2	5	1	1	1
rs12048670	1	151244986	C	G	0.2952	0.00480329	0.0526378	rs149026128	2	PSMD4	5030	intergenic	0.358	6	4	5	1	1	1
rs2527885	7	99560866	G	C	0.4652	0.623528	0.308198	rs13243708	6	AZGP1	3476	intergenic	0.358	7	5	14	1	1	1
rs4077759	11	1105976	C	T	0.3817	0.224739	0.104574	rs71469854	8	MUC2	1556	intergenic	0.358	5	5	15	1	0	1
rs62061708	17	44006956	A	G	0.2396	0.947507	0.994629	rs62061855	10	MAPT	0	intronic	0.358	4	5	14	1	1	1
rs56303031	17	43853922	G	A	0.2396	NA	0.994629	rs62061855	10	CRHR1:RP11-105N13.4	0:0	ncRNA_intronic	0.357	7	5	14	1	1	0
rs35443051	17	44130328	TC	T	0.2465	NA	0.957749	rs62061855	10	KANSL1	0	intronic	0.357	NA	4	5	1	1	1
rs28737416	11	1151695	C	T	0.1909	0.380679	0.0727169	rs71469854	8	MUC5AC	0	exonic	0.356	2b	1	15	1	0	1
rs28742281	11	1219118	T	C	0.4066	0.036151	0.199866	rs71469854	8	MUC5AC	0	intergenic	0.356	2b	4	15	1	1	0
rs5744038	11	1295436	T	C	0.07654	0.28343	0.284074	rs12280761	8	TOLLIP	164	upstream:downstream	0.356	NA	4	5	1	1	1
rs886249	17	43946291	A	G	0.2247	NA	0.91667	rs62061855	10	MAPT-AS1	0	ncRNA_intronic	0.356	NA	5	14	0	1	1
rs576581426	17	44226331	A	G	0.2078	NA	0.843981	rs62061855	10	KANSL1	0	intronic	0.356	NA	4	5	1	1	1
rs908225	11	1313229	C	T	0.2932	NA	0.172627	rs12280761	8	TOLLIP	0	intronic	0.355	4	4	5	1	1	1
rs61869716	11	1372980	G	A	0.04871	0.390919	0.140148	rs12280761	8	BRSK2	38148	intergenic	0.355	4	5	14	0	1	1
rs200442988	17	44566824	TTTTG	T	0.3241	NA	0.124573	rs62061855	10	NSFP1	2316	intergenic	0.355	NA	4	15	0	1	1
rs78390735	1	150214028	CT	C	0.3907	NA	0.0735477	rs149026128	2	RNU2-17P	4523	intergenic	0.354	NA	5	15	1	0	1
rs17143030	6	7591754	G	A	0.2306	0.00572902	0.0576431	rs11754421	5	SNRNP48	0	intronic	0.354	3b	1	7	1	1	1
rs72849403	11	1361765	G	A	0.08151	NA	0.345624	rs12280761	8	TOLLIP-AS1	29827	intergenic	0.354	7	5	14	0	0	1
rs241041	17	43713925	A	G	0.2396	NA	0.994629	rs62061855	10	CRHR1-IT1:CRHR1:RP11-105N13.4	0:0:0	ncRNA_exonic	0.354	NA	4	4	1	1	1
rs1918796	17	44223387	T	C	0.2406	0.939646	1	rs62061855	10	KANSL1	0	intronic	0.354	NA	2	7	1	1	1
rs389978	17	43717415	A	G	0.2406	0.94143	0.989251	rs62061855	10	CRHR1-IT1:CRHR1:RP11-105N13.4	0:0:0	ncRNA_intronic	0.353	7	4	5	1	1	1
rs2429445	17	44298209	T	C	0.2406	0.881043	1	rs62061855	10	KANSL1	0	intronic	0.353	NA	4	5	1	1	1
rs587614986	1	150454965	C	CTTTTTTTT	0.3996	NA	0.088621	rs149026128	2	TARS2	4921	intergenic	0.352	NA	5	15	1	1	1
rs1628077	7	99800958	G	A	0.2684	NA	0.211048	rs13243708	6	STAG3:GATS:GATS	0:0:0	ncRNA_intronic	0.352	6	5	15	1	1	1
rs11807450	1	150677719	C	T	0.4105	0.0203389	0.254048	rs149026128	2	HORMAD1	0	intronic	0.351	6	5	15	1	1	1
rs1865472	7	99511563	A	T	0.4235	NA	0.169891	rs13243708	6	TRIM4	0	intronic	0.351	1f	4	5	1	1	1
rs56002706	17	44000505	C	T	0.2396	0.946079	0.994629	rs62061855	10	MAPT	0	intronic	0.351	5	2	14	1	1	1
rs11585169	1	150572037	T	A	0.4453	0.299205	0.0854465	rs149026128	2	SNORA40	977	downstream	0.35	6	4	5	1	1	1
rs62060845	17	44154393	A	G	0.2406	0.943876	1	rs62061855	10	KANSL1	0	intronic	0.35	6	1	5	1	1	1
rs297846	5	168625706	G	A	0.1272	0.0115414	0.136075	rs79508398	4	SLIT3	0	intronic	0.349	7	5	15	1	1	0
rs80342961	9	109438311	C	T	0.02982	0.0179276	0.0902412	rs10978621	7	RP11-308N19.4	0	ncRNA_intronic	0.349	4	5	15	0	0	1
rs62065388	17	43537711	C	T	0.1938	NA	0.724145	rs62061855	10	PLEKHM1:AC091132.1	0:0	ncRNA_intronic	0.349	6	5	5	1	1	1
rs1078268	17	44075901	A	G	0.2406	0.939422	1	rs62061855	10	MAPT	0	intronic	0.349	1f	4	15	1	1	1
rs11205354	1	150249101	C	A	0.4751	0.105415	0.125076	rs149026128	2	C1orf54	0	intronic	0.348	5	4	5	1	1	1
rs143453062	1	150340182	A	G	0.04175	NA	0.194115	rs149026128	2	RPRD2	0	intronic	0.348	6	1	5	1	1	1
rs10054203	5	1279964	G	C	0.4264	NA	0.0771473	rs2736099	3	TERT	0	intronic	0.348	5	4	15	1	0	1
rs4743018	9	109384846	G	A	0.494	0.101557	0.0680479	rs10978621	7	RP11-308N19.4	0	ncRNA_intronic	0.348	6	5	15	0	1	1
rs544990728	17	43991515	T	G	0.2366	NA	0.978653	rs62061855	10	MAPT	0	intronic	0.348	NA	4	14	1	1	1
rs11204724	1	150740358	G	A	0.2734	0.0259401	0.0968985	rs149026128	2	CTSS	1924	intergenic	0.347	4	5	15	1	1	1
rs832622	1	150392830	A	G	0.3837	NA	0.214377	rs149026128	2	RPRD2	0	intronic	0.345	6	4	5	1	1	1
rs117735462	11	1274269	C	T	0.03777	NA	0.128278	rs12280761	8	MUC5B	0	intronic	0.345	5	5	15	1	0	1
rs62063282	17	44039043	G	A	0.2406	0.941084	1	rs62061855	10	MAPT	0	intronic	0.345	7	5	14	1	1	1
rs9379116	6	7617238	A	G	0.16	0.056605	0.0559833	rs11754421	5	RP3-336K20__B.2	3416	intergenic	0.344	7	5	5	1	1	1
rs4743020	9	109414291	T	C	0.497	0.335343	0.0808901	rs10978621	7	RP11-308N19.4	0	ncRNA_intronic	0.344	7	14	15	0	1	1
rs549725060	11	1223260	ATGAG	A	0.4085	NA	0.197546	rs71469854	8	MUC5AC	895	intergenic	0.344	NA	5	14	1	0	1
rs55927630	17	43772407	C	T	0.2396	NA	0.994629	rs62061855	10	CRHR1:RP11-105N13.4	0:0	ncRNA_intronic	0.344	7	13	14	1	1	1
rs67676322	17	44097249	G	A	0.1471	0.00953034	0.0701344	rs62061855	10	MAPT	0	intronic	0.344	7	4	5	1	1	1
rs7513247	1	150489558	C	T	0.4066	0.0485193	0.113452	rs149026128	2	LINC00568	0	ncRNA_intronic	0.343	6	1	15	1	1	1
rs34666036	7	99737012	G	A	0.2734	0.193408	0.257524	rs13243708	6	AC073842.19	0	ncRNA_intronic	0.343	7	5	15	1	1	1
rs2735721	11	1256117	G	A	0.0835	NA	0.353368	rs12280761	8	MUC5B	0	intronic	0.343	5	4	15	1	1	1
rs117345403	11	1274493	G	A	0.03777	0.23375	0.128278	rs12280761	8	MUC5B	0	intronic	0.342	4	5	15	1	0	1
rs148967927	11	1274704	A	G	0.03777	0.308551	0.128278	rs12280761	8	MUC5B	0	intronic	0.342	5	5	15	1	0	1
rs533038339	17	44369595	A	G	0.2396	NA	0.553206	rs62061855	10	ARL17B	0	intronic	0.342	NA	5	15	1	1	1
rs11024417	11	1399484	G	A	0.04573	NA	0.121324	rs12280761	8	BRSK2	11644	intergenic	0.341	7	5	15	0	0	1
rs2696534	17	44355162	A	G	0.2316	NA	0.931585	rs62061855	10	ARL17B	0	intronic	0.341	NA	5	15	1	1	1
rs62063677	17	44129885	C	T	0.2406	0.94093	1	rs62061855	10	KANSL1	0	intronic	0.34	7	4	5	1	1	1
rs2668629	17	44354231	A	G	0.2416	0.914949	0.951875	rs62061855	10	ARL17B	0	intronic	0.34	NA	5	15	1	1	1
rs242554	17	44039365	C	T	0.3917	0.575434	0.217769	rs62061855	10	MAPT	0	intronic	0.339	6	5	14	1	1	1
rs60708769	1	77971956	T	G	0.2018	NA	0.199679	rs34517439	1	AK5	0	intronic	0.338	6	5	15	1	1	1
rs11587718	1	150963278	C	T	0.4304	0.0108923	0.0610015	rs149026128	2	ANXA9	0	intronic	0.337	6	5	15	1	1	1
rs12093562	1	151063520	A	G	0.2107	0.0097164	0.102775	rs149026128	2	GABPB2	0	intronic	0.337	6	4	5	1	1	1
rs55990534	11	1247404	C	T	0.03777	NA	0.128278	rs12280761	8	MUC5B	0	intronic	0.337	2b	4	15	1	0	1
rs74807476	17	44355726	T	A	0.2386	NA	0.95696	rs62061855	10	ARL17B	0	intronic	0.336	7	5	15	1	1	1
rs114707531	5	168792711	C	A	0.01988	0.930428	0.802564	rs79508398	4	SLIT3	64577	intergenic	0.334	7	5	15	0	0	1
rs5899710	9	109336835	T	TA	0.2227	NA	0.0879779	rs10978621	7	RP11-308N19.1	0	ncRNA_intronic	0.332	NA	5	15	0	0	1
rs7470608	9	109368118	C	T	0.2565	0.0273316	0.0947146	rs10978621	7	RP11-308N19.1	1041	intergenic	0.332	6	5	15	0	0	1
rs10902088	11	1087972	C	T	0.2167	0.181948	0.0552865	rs71469854	8	MUC2	0	exonic	0.332	5	5	15	1	1	0
rs72846323	11	1144046	C	T	0.1342	NA	0.223673	rs71469854	8	MUC5AC	7533	intergenic	0.332	5	5	15	1	0	1
rs1230076	17	43495660	C	T	0.4801	0.0461654	0.146439	rs62061855	10	ARHGAP27	0	intronic	0.332	5	4	15	1	1	1
rs12728967	1	78134934	T	C	0.2734	0.478993	0.242642	rs34517439	1	ZZZ3	0	intronic	0.331	3a	5	5	1	1	1
rs6974373	7	99590893	C	G	0.4016	0.544632	0.732737	rs13243708	6	RP4-604G5.3	219	downstream	0.331	1f	5	15	0	1	1
rs60455979	1	150360969	C	CG	0.2197	NA	0.0994344	rs149026128	2	RPRD2	0	NA	0.33	NA	5	5	1	1	1
rs3087562	11	1221985	C	T	0.2048	0.849268	0.704226	rs71469854	8	MUC5AC	0	intergenic	0.33	NA	4	15	1	0	1
rs11079726	17	43976235	G	A	0.2823	NA	0.150961	rs62061855	10	MAPT	0	intronic	0.33	5	5	13	1	1	1
rs2696703	17	44260967	G	A	0.2406	0.886671	1	rs62061855	10	KANSL1	0	intronic	0.33	NA	2	7	1	1	1
rs2647506	1	77914159	C	T	0.2445	NA	0.149011	rs34517439	1	AK5	0	intronic	0.329	NA	4	15	1	1	1
rs552328	1	78991063	A	G	0.2614	0.0373876	0.0918513	rs34517439	1	PTGFR	0	intronic	0.329	7	5	15	1	1	1
rs61867525	11	1148534	C	T	0.3569	NA	0.131351	rs71469854	8	MUC5AC	3045	intergenic	0.329	3a	2	15	1	0	1
rs62056850	17	43992581	C	T	0.2406	0.943981	0.989251	rs62061855	10	MAPT	0	intronic	0.329	4	4	14	1	1	1
rs112556326	17	43575946	G	T	0.2416	NA	0.983911	rs62061855	10	LRRC37A4P	2738	intergenic	0.328	6	5	15	1	1	1
rs12150235	17	44015745	A	G	0.2396	0.944174	0.994629	rs62061855	10	MAPT	0	intronic	0.328	6	5	14	1	1	1
rs241021	17	43738627	T	G	0.2396	NA	0.994629	rs62061855	10	CRHR1:RP11-105N13.4	0:0	ncRNA_intronic	0.327	NA	7	14	1	1	1
rs76563578	17	43933879	C	G	0.2396	NA	0.994629	rs62061855	10	MAPT-AS1	0	ncRNA_intronic	0.327	5	5	14	1	1	1
rs2532240	17	44265839	C	T	0.4423	NA	0.396839	rs62061855	10	KANSL1	0	intronic	0.327	NA	1	7	1	1	1
rs5744009	11	1299757	G	C	0.03479	0.180349	0.121141	rs12280761	8	TOLLIP	0	intronic	0.326	5	3	5	1	0	1
rs72846303	11	1133795	G	A	0.1352	0.594802	0.219995	rs71469854	8	MUC5AC	17784	intergenic	0.325	5	2	15	0	0	0
rs11867635	17	43892021	G	A	0.1133	NA	0.0501904	rs62061855	10	CRHR1:RP11-105N13.4	0:0	ncRNA_intronic	0.325	5	5	14	1	1	0
rs76618565	17	44068481	G	A	0.2406	0.940193	1	rs62061855	10	MAPT	0	intronic	0.325	NA	4	15	1	1	1
rs6692960	1	150695965	G	A	0.4294	0.0144486	0.234563	rs149026128	2	HORMAD1	2600	intergenic	0.324	7	5	15	1	1	1
rs9505232	6	7573550	G	A	0.2425	0.25335	0.142431	rs11754421	5	DSP	0	intronic	0.324	7	4	14	1	1	1
rs56290853	11	1256044	C	T	0.03777	NA	0.128278	rs12280761	8	MUC5B	0	intronic	0.324	5	4	15	1	0	1
rs5743951	11	1312117	G	A	0.0497	0.355624	0.169836	rs12280761	8	TOLLIP	0	intronic	0.324	NA	4	4	1	1	1
rs34277597	7	99510167	T	A	0.4543	0.0187725	0.163761	rs13243708	6	TRIM4	0	intronic	0.323	5	4	5	1	1	1
rs62054433	17	43824348	T	C	0.2396	NA	0.994629	rs62061855	10	CRHR1:RP11-105N13.4	0:0	ncRNA_intronic	0.323	7	5	14	1	1	1
rs10445334	17	43934826	T	G	0.2396	NA	0.994629	rs62061855	10	MAPT-AS1	0	ncRNA_intronic	0.323	6	5	14	0	1	1
rs10305720	1	150798577	C	G	0.3926	0.00340099	0.265415	rs149026128	2	ARNT	0	intronic	0.322	6	4	4	1	1	1
rs62329699	5	1331685	T	C	0.1531	NA	0.0642852	rs2736099	3	CLPTM1L	0	intronic	0.322	7	3	4	1	0	1
rs41384744	17	44137070	A	G	0.2406	0.879652	1	rs62061855	10	KANSL1	0	intronic	0.322	3a	4	5	1	1	1
rs10264505	7	99137874	C	A	0.1143	0.00633327	0.0506242	rs13243708	6	ZKSCAN5	5550	intergenic	0.321	7	5	9	1	1	1
rs12150672	17	43826637	G	A	0.2396	NA	0.994629	rs62061855	10	CRHR1:RP11-105N13.4	0:0	ncRNA_intronic	0.321	1d	5	14	1	1	1
rs66524664	17	44162713	G	A	0.1471	NA	0.0724688	rs62061855	10	KANSL1	0	intronic	0.321	3a	4	5	1	1	1
rs60814418	17	43850645	C	T	0.2435	NA	0.973512	rs62061855	10	CRHR1:RP11-105N13.4	0:0	ncRNA_intronic	0.32	5	5	14	1	1	0
rs544541884	17	44353320	G	A	0.2008	NA	0.798273	rs62061855	10	ARL17B	0	intronic	0.32	NA	5	15	1	1	1
rs6697617	1	151068840	G	A	0.2107	0.0131023	0.102775	rs149026128	2	GABPB2	0	intronic	0.318	7	4	5	1	1	1
rs112294024	1	150646356	G	A	0.4105	0.00380921	0.254048	rs149026128	2	GOLPH3L	0	intronic	0.317	7	4	5	1	1	1
rs185838223	11	1270647	G	C	0.0497	0.462914	0.169836	rs12280761	8	MUC5B:RP11-532E4.2	0:0	exonic	0.317	5	5	15	1	1	1
rs538338879	1	78192333	G	GA	0.3181	NA	0.0608252	rs34517439	1	USP33	0	intronic	0.316	NA	4	4	1	1	0
rs58304714	1	150831561	T	A	0.3728	0.00277809	0.284918	rs149026128	2	ARNT	0	intronic	0.316	6	4	5	1	1	1
rs72842485	11	1122277	G	A	0.1392	0.639647	0.214197	rs71469854	8	MUC2	17857	intergenic	0.316	4	5	15	0	0	0
rs11162417	1	78619038	T	C	0.4294	NA	0.0689473	rs34517439	1	GIPC2	14904	intergenic	0.315	4	4	15	0	1	1
rs2736100	5	1286516	C	A	0.499	0.622642	0.353484	rs2736099	3	TERT	0	intronic	0.315	NA	4	15	1	1	1
rs11338572	7	99636938	G	GA	0.1302	NA	0.128688	rs13243708	6	ZKSCAN1	0	UTR3	0.315	NA	4	5	1	1	1
rs200302235	11	1271060	A	C	0.03777	NA	0.128278	rs12280761	8	MUC5B	0	exonic	0.315	5	5	15	1	0	1
rs17760577	17	43741452	C	T	0.2396	NA	0.994629	rs62061855	10	CRHR1:RP11-105N13.4	0:0	ncRNA_intronic	0.315	1f	5	14	1	1	1
rs5015756	7	100013457	C	T	0.4324	NA	0.105776	rs13243708	6	ZCWPW1	0	intronic	0.314	7	4	15	1	1	1
rs17761207	17	43762255	T	C	0.2396	NA	0.994629	rs62061855	10	CRHR1:RP11-105N13.4	0:0	ncRNA_intronic	0.314	6	5	14	1	1	1
rs12150048	17	43827471	G	C	0.2386	NA	0.989265	rs62061855	10	CRHR1:RP11-105N13.4	0:0	ncRNA_intronic	0.313	1f	5	14	1	1	1
rs2732596	17	44269546	C	T	0.2396	0.94328	0.99463	rs62061855	10	KANSL1	0	intronic	0.313	NA	1	1	1	1	1
rs2247742	1	77921302	C	G	0.2684	NA	0.129833	rs34517439	1	AK5	0	intronic	0.312	6	5	15	1	1	1
rs2905465	17	43540732	T	C	0.1938	NA	0.724145	rs62061855	10	PLEKHM1:AC091132.1	0:0	ncRNA_intronic	0.312	7	4	5	1	1	0
rs7222389	17	43501442	T	C	0.1958	0.849532	0.712846	rs62061855	10	ARHGAP27	0	intronic	0.31	1f	1	15	1	1	1
rs55894109	17	43957221	C	T	0.2396	NA	0.994629	rs62061855	10	MAPT-AS1	0	ncRNA_intronic	0.31	7	14	14	0	1	1
rs574201100	17	43855603	G	A	0.3926	NA	0.475617	rs62061855	10	CRHR1:RP11-105N13.4	0:0	ncRNA_intronic	0.309	NA	5	14	1	1	0
rs61869717	11	1372987	C	A	0.04871	0.383914	0.140148	rs12280761	8	BRSK2	38141	intergenic	0.308	4	5	14	0	1	1
rs560050580	17	44297148	G	A	0.2425	NA	0.989526	rs62061855	10	KANSL1	0	intronic	0.308	NA	4	5	1	1	1
rs115784623	11	1381665	C	T	0.0328	0.127389	0.0979842	rs12280761	8	BRSK2	29463	intergenic	0.307	5	5	15	0	0	0
rs529177106	17	43666511	A	T	0.2406	NA	0.989251	rs62061855	10	DND1P1	2215	intergenic	0.307	NA	5	15	0	1	1
rs10888579	1	150261925	C	T	0.4066	0.0371131	0.113452	rs149026128	2	C1orf51	2419	intergenic	0.306	7	5	5	1	1	1
rs74290755	5	168883650	G	C	0.06362	0.175413	0.0582959	rs79508398	4	RNU6-477P	95802	intergenic	0.306	6	13	15	0	0	1
rs28519516	11	1223573	C	T	0.2028	0.457088	0.0795789	rs71469854	8	MUC5AC	1208	intergenic	0.306	4	5	14	1	0	1
rs201326462	11	1271077	G	T	0.03777	NA	0.128278	rs12280761	8	MUC5B	0	exonic	0.306	5	5	15	1	0	1
rs56263934	11	1275896	A	G	0.03777	0.272966	0.128278	rs12280761	8	MUC5B	0	intronic	0.306	5	1	15	1	0	1
rs77604208	17	44177669	C	T	0.2406	0.938651	1	rs62061855	10	KANSL1	0	intronic	0.306	4	5	5	1	1	1
rs70600	17	44860021	C	T	0.2177	NA	0.820208	rs62061855	10	WNT3	0	intronic	0.305	2b	2	14	1	1	1
rs35671223	11	1227069	C	T	0.2982	0.881578	0.0663133	rs71469854	8	MUC5AC	4704	intergenic	0.304	4	5	15	1	0	1
17:43547924:A:C	17	43547924	C	A	0.3986	NA	0.0842983	rs62061855	10	PLEKHM1:RN7SL730P	0:0	ncRNA_exonic	0.304	6	4	5	1	1	0
rs11824095	11	1259094	T	C	0.03976	0.0598898	0.12626	rs12280761	8	MUC5B	0	intronic	0.303	4	5	15	1	1	1
rs62065379	17	43525365	C	T	0.1938	NA	0.724145	rs62061855	10	PLEKHM1	0	intronic	0.303	7	4	5	1	1	1
rs587678695	1	150984583	GA	G	0.0159	NA	0.0719513	rs149026128	2	PRUNE	0	intronic	0.302	NA	5	5	1	1	1
rs34279623	9	109386432	AT	A	0.498	NA	0.0643866	rs10978621	7	RP11-308N19.4	0	ncRNA_intronic	0.302	NA	5	15	0	0	1
rs117195928	11	1275095	C	T	0.03777	0.169507	0.128278	rs12280761	8	MUC5B	0	intronic	0.302	4	4	15	1	0	1
rs297867	5	168598007	G	C	0.2416	0.0180493	0.0619906	rs79508398	4	SLIT3	0	intronic	0.301	5	5	15	1	0	0
rs2288490	16	115041	C	T	0.337	0.0410281	0.114218	rs368688757	9	RHBDF1	0	intronic	0.301	6	3	5	1	1	1
rs2469944	17	44349283	T	C	0.2008	NA	0.798273	rs62061855	10	ARL17B	2866	intergenic	0.301	NA	5	15	1	1	1
rs594591	17	43707620	G	T	0.2396	NA	0.994629	rs62061855	10	CRHR1-IT1:CRHR1:RP11-105N13.4	0:0:0	ncRNA_exonic	0.3	NA	4	4	1	1	1
rs11657611	17	43832139	C	T	0.2704	NA	0.994629	rs62061855	10	CRHR1:RP11-105N13.4	0:0	NA	0.3	6	5	14	1	1	1
rs1630095	17	43750172	A	G	0.2664	NA	0.867336	rs62061855	10	CRHR1:RP11-105N13.4	0:0	ncRNA_intronic	0.299	NA	5	14	1	1	1
rs10978633	9	109536156	C	T	0.1402	0.0015478	0.0927176	rs10978621	7	RP11-308N19.5	50944	intergenic	0.298	5	5	15	0	0	1
rs872972	17	43756458	G	A	0.2396	NA	0.994629	rs62061855	10	CRHR1:RP11-105N13.4	0:0	ncRNA_intronic	0.298	NA	5	14	1	1	1
rs17564983	17	44011825	A	C	0.2396	0.942661	0.994629	rs62061855	10	MAPT	0	intronic	0.298	6	1	14	1	1	1
rs28668687	11	1218613	A	G	0.4056	NA	0.201032	rs71469854	8	MUC5AC	0	intergenic	0.297	2b	4	15	1	1	0
rs1880752	17	43806264	C	T	0.2396	NA	0.994629	rs62061855	10	CRHR1:RP11-105N13.4	0:0	ncRNA_intronic	0.297	6	7	14	1	1	1
rs62063801	17	44069376	G	T	0.2406	0.95716	1	rs62061855	10	MAPT	0	intronic	0.296	6	4	15	1	1	1
rs11204699	1	150659829	G	A	0.4105	0.0263362	0.254048	rs149026128	2	GOLPH3L	0	intronic	0.295	6	4	5	1	1	1
rs3912062	17	44165069	A	G	0.2406	0.922761	1	rs62061855	10	KANSL1	0	intronic	0.295	NA	4	5	1	1	1
rs72702585	1	150696427	G	A	0.4294	0.00615463	0.234563	rs149026128	2	HORMAD1	3062	intergenic	0.293	4	5	15	1	1	1
rs2525539	7	99545309	G	A	0.2823	0.0206343	0.125246	rs13243708	6	RP4-604G5.1	0	ncRNA_intronic	0.293	1f	5	15	0	1	1
rs567752859	17	43991468	T	TA	0.2396	NA	0.994629	rs62061855	10	MAPT	0	intronic	0.293	NA	4	14	1	1	1
rs17572147	17	44044985	A	G	0.2406	0.940022	1	rs62061855	10	MAPT	0	intronic	0.292	1f	2	15	1	1	1
rs79173919	17	44262582	C	A	0.1849	NA	0.723451	rs62061855	10	KANSL1	0	intronic	0.291	5	2	7	1	1	1
rs2696608	17	44293671	A	G	0.2097	NA	0.8422	rs62061855	10	KANSL1	0	intronic	0.291	NA	4	5	1	1	1
rs566242433	17	43754932	A	ATT	0.1998	NA	0.168809	rs62061855	10	CRHR1:RP11-105N13.4	0:0	ncRNA_intronic	0.29	NA	5	14	1	1	1
rs4970963	1	150456389	A	G	0.4036	0.0327351	0.112095	rs149026128	2	TARS2	3497	intergenic	0.289	7	5	15	1	1	1
rs2864118	1	151346760	G	C	0.3658	0.0121138	0.0557409	rs149026128	2	SELENBP1	1550	intergenic	0.289	5	5	15	1	1	1
rs28562881	11	1223442	G	A	0.2048	NA	0.704226	rs71469854	8	MUC5AC	1077	intergenic	0.289	2b	5	14	1	0	1
rs62065452	17	43573061	T	C	0.2396	NA	0.973131	rs62061855	10	PLEKHM1	4945	intergenic	0.289	6	5	15	1	1	1
rs535358515	17	43695967	A	G	0.2406	NA	1	rs62061855	10	CRHR1-IT1	1726	intergenic	0.289	NA	14	15	1	1	1
rs17649553	17	43994648	C	T	0.2406	NA	0.989251	rs62061855	10	MAPT	0	intronic	0.289	NA	4	14	1	1	1
rs563993701	17	43659526	C	T	0.1988	NA	0.788559	rs62061855	10	DND1P1	3710	intergenic	0.288	NA	3	5	0	1	1
rs55946323	17	44031946	A	G	0.2386	0.9459	0.989292	rs62061855	10	MAPT	0	intronic	0.288	7	5	14	1	1	1
rs113751038	17	44080465	C	CGTGTGT	0.2376	NA	0.984005	rs62061855	10	MAPT	0	intronic	0.288	NA	2	15	1	1	1
rs3778337	6	7565885	G	A	0.2763	0.922068	0.89921	rs11754421	5	DSP	0	intronic	0.287	5	4	14	1	1	1
rs117364146	11	1275043	A	T	0.03777	0.268071	0.128278	rs12280761	8	MUC5B	0	intronic	0.287	3a	4	15	1	0	1
rs56330505	11	1279279	C	T	0.03877	0.0371503	0.132928	rs12280761	8	MUC5B	0	intronic	0.287	5	5	15	1	1	1
1:77909907:G:GTA	1	77909907	G	GTA	0.2455	NA	0.125509	rs34517439	1	AK5	0	intronic	0.286	NA	5	15	1	0	1
rs12753797	1	77981959	G	A	0.171	0.720914	0.267833	rs34517439	1	AK5	0	intronic	0.285	5	5	15	1	1	1
rs12946723	17	43496828	C	T	0.1958	0.836608	0.712846	rs62061855	10	ARHGAP27	0	intronic	0.285	6	4	15	1	1	1
17:43547924:C:G	17	43547924	C	G	0.3936	NA	0.0842983	rs62061855	10	PLEKHM1:RN7SL730P	0:0	NA	0.285	NA	4	5	1	1	0
rs11352831	1	150563440	C	CT	0.4473	NA	0.191561	rs149026128	2	SNORA40	9574	intergenic	0.284	NA	5	15	1	1	1
rs6697620	1	150570166	A	G	0.4513	0.264356	0.191385	rs149026128	2	SNORA40	2848	intergenic	0.284	7	5	5	1	1	1
rs75236766	7	99782310	C	T	0.2306	0.325119	0.187198	rs13243708	6	STAG3	0	intronic	0.284	6	5	15	1	1	1
rs117247713	11	1460043	C	T	0.03082	0.0757475	0.0611132	rs12280761	8	BRSK2	0	intronic	0.284	4	4	15	1	1	1
rs555776892	17	43656176	C	A	0.1948	NA	0.769533	rs62061855	10	DND1P1	7060	intergenic	0.284	NA	4	5	0	1	1
rs3766345	1	78990275	C	G	0.2316	NA	0.111301	rs34517439	1	PTGFR	0	intronic	0.283	5	5	15	1	1	1
5:168634049:C:CT	5	168634049	C	CT	0.167	NA	0.102059	rs79508398	4	SLIT3	0	intronic	0.283	NA	5	15	1	1	0
rs7924983	11	1378196	G	A	0.174	0.141297	0.0687778	rs12280761	8	BRSK2	32932	intergenic	0.283	5	5	14	0	1	1
rs17652520	17	44098967	G	A	0.2435	0.916413	0.983999	rs62061855	10	MAPT	0	intronic	0.283	7	4	5	1	1	1
rs75183956	17	44182956	A	G	0.2386	0.95302	0.989265	rs62061855	10	KANSL1	0	intronic	0.283	6	4	5	1	1	1
rs539399180	17	44223491	C	G	0.1998	NA	0.793399	rs62061855	10	KANSL1	0	intronic	0.283	NA	2	7	1	1	1
rs603546	1	79033789	C	T	0.06461	0.0210678	0.0843003	rs34517439	1	PTGFR	28354	intergenic	0.282	6	14	15	0	0	1
rs2572024	7	99473229	A	G	0.4592	0.0916431	0.185082	rs13243708	6	OR2AE1	380	downstream	0.282	NA	5	15	1	1	1
rs74003635	16	101277	G	T	0.2177	NA	0.100986	rs368688757	9	POLR3K	0	intronic	0.281	4	3	5	1	1	1
rs113991678	17	43795634	C	T	0.2386	NA	0.989292	rs62061855	10	CRHR1:RP11-105N13.4	0:0	ncRNA_intronic	0.281	7	5	14	1	1	1
rs34097347	17	43949448	C	A	0.2396	NA	0.994629	rs62061855	10	MAPT-AS1	0	ncRNA_intronic	0.281	1f	5	14	0	1	1
rs533773027	17	43673792	A	G	0.2326	NA	0.957979	rs62061855	10	RP11-707O23.5	4442	intergenic	0.28	NA	5	15	0	1	1
rs151339507	17	44084349	A	T	0.4085	NA	0.210075	rs62061855	10	MAPT	0	intronic	0.279	5	5	15	1	1	1
rs142754088	11	1445057	G	A	0.03082	NA	0.0611132	rs12280761	8	BRSK2	0	intronic	0.278	5	5	15	1	1	1
rs4327091	17	44021717	G	A	0.2396	0.946242	0.994629	rs62061855	10	MAPT	0	intronic	0.278	1f	4	14	1	1	1
rs9787003	1	78452987	G	A	0.4523	0.0873481	0.0890301	rs34517439	1	DNAJB4:GIPC2	0:0	intronic	0.277	7	4	5	1	1	1
rs2064218	6	7577354	C	A	0.3588	0.0403477	0.175885	rs11754421	5	DSP	0	intronic	0.277	5	4	14	1	1	1
rs5743902	11	1323211	T	C	0.2952	NA	0.590606	rs12280761	8	TOLLIP	0	intronic	0.277	NA	2	5	1	1	1
rs2541694	16	86010	G	T	0.08151	NA	0.453844	rs368688757	9	IL9RP3	0	ncRNA_intronic	0.277	5	2	5	0	1	1
rs1724424	17	43779962	T	G	0.2137	NA	0.0797785	rs62061855	10	CRHR1:RP11-105N13.4	0:0	ncRNA_intronic	0.277	4	5	14	1	1	1
rs200350754	1	77910075	TAC	T	0.3658	NA	0.071586	rs34517439	1	AK5	0	intronic	0.276	NA	5	15	1	0	1
rs191989562	11	1272694	G	A	0.03777	NA	0.128278	rs12280761	8	MUC5B	0	exonic	0.276	2b	4	15	1	0	1
rs55766953	17	43614807	T	G	0.1859	NA	0.0866062	rs62061855	10	LRRC37A4P	0	ncRNA_intronic	0.276	6	4	15	0	0	1
rs62063795	17	44068238	C	T	0.2416	0.940006	0.99463	rs62061855	10	MAPT	0	intronic	0.276	4	4	15	1	1	1
rs56036719	17	43943974	C	T	0.2396	NA	0.994629	rs62061855	10	MAPT-AS1	0	ncRNA_intronic	0.275	7	5	14	0	1	1
rs3912060	17	44165435	C	T	0.2396	0.950666	0.994629	rs62061855	10	KANSL1	0	intronic	0.275	NA	4	5	1	1	1
rs141634804	7	99597675	G	GA	0.3966	NA	0.717206	rs13243708	6	RP4-604G5.3	7001	intergenic	0.274	NA	5	15	0	1	1
rs78210548	11	1473279	C	T	0.03082	0.0261768	0.0541333	rs12280761	8	BRSK2	0	intronic	0.274	5	4	15	1	1	1
rs684236	1	78675231	A	G	0.3837	NA	0.0503523	rs34517439	1	RP11-183M13.1	20051	intergenic	0.273	7	9	15	0	1	1
rs145447536	17	43857449	C	T	0.01491	NA	0.051414	rs62061855	10	CRHR1:RP11-105N13.4	0:0	ncRNA_intronic	0.273	6	5	14	1	1	0
rs2435204	17	43988205	A	G	0.2416	0.915879	0.983911	rs62061855	10	MAPT	0	intronic	0.273	5	5	14	1	1	1
rs80103986	17	44224940	A	T	0.2376	NA	0.98394	rs62061855	10	KANSL1	0	intronic	0.273	5	2	5	1	1	1
rs115811519	17	43677790	T	C	0.07058	NA	0.348779	rs62061855	10	RP11-707O23.5	444	downstream	0.272	5	5	15	0	1	1
rs56323304	17	43932129	C	T	0.2406	NA	0.989337	rs62061855	10	MAPT-AS1	0	ncRNA_intronic	0.271	7	5	14	1	1	1
rs62061709	17	44007493	C	T	0.2396	0.944875	0.994629	rs62061855	10	MAPT	0	intronic	0.271	7	5	15	1	1	1
1:79031415:C:G	1	79031415	C	G	0.05268	NA	0.095269	rs34517439	1	PTGFR	25980	intergenic	0.27	6	14	15	0	1	1
rs62055886	17	43838678	G	A	0.2396	NA	0.994629	rs62061855	10	CRHR1:RP11-105N13.4	0:0	ncRNA_intronic	0.27	7	5	14	1	1	1
rs11654745	17	44131096	G	A	0.3569	0.679168	0.171384	rs62061855	10	KANSL1	0	intronic	0.27	7	4	5	1	1	1
rs118180454	11	1423055	C	T	0.03181	0.0535018	0.0634512	rs12280761	8	BRSK2	0	intronic	0.269	4	2	15	1	1	1
rs57491173	11	1458047	G	C	0.0328	0.00931966	0.0587513	rs12280761	8	BRSK2	0	intronic	0.268	4	2	15	1	1	1
rs56100013	17	43768467	C	T	0.2396	NA	0.994629	rs62061855	10	CRHR1:RP11-105N13.4	0:0	ncRNA_intronic	0.268	5	7	13	1	1	1
rs76830096	17	43857129	A	C	0.2396	NA	0.994629	rs62061855	10	CRHR1:RP11-105N13.4	0:0	ncRNA_intronic	0.268	7	5	14	1	1	0
rs569417763	17	44361129	G	A	0.2008	NA	0.798273	rs62061855	10	ARL17B	0	intronic	0.268	NA	5	15	1	1	1
rs555623119	17	43778315	CA	C	0.2396	NA	0.994629	rs62061855	10	CRHR1:RP11-105N13.4	0:0	ncRNA_intronic	0.267	NA	5	14	1	1	1
rs35274748	1	150363032	AG	A	0.3837	NA	0.214377	rs149026128	2	RPRD2	0	intronic	0.266	NA	5	5	1	1	1
rs17395361	6	7525430	G	A	0.04374	NA	0.07094	rs11754421	5	RP11-288G3.4	7356	intergenic	0.266	5	5	14	0	1	1
rs74846646	17	44082446	G	A	0.2406	NA	1	rs62061855	10	MAPT	0	intronic	0.266	7	5	15	1	1	1
rs369268849	17	44708736	A	T	0.2435	NA	0.704654	rs62061855	10	NSF	0	intronic	0.266	7	5	15	1	1	0
rs12135104	1	78164902	G	A	0.332	NA	0.0626674	rs34517439	1	USP33	0	intronic	0.265	6	4	5	1	1	0
rs55846509	11	1154294	G	A	0.02684	0.200035	0.146952	rs71469854	8	MUC5AC	0	exonic	0.265	5	3	15	1	1	1
rs556466432	17	43734255	TA	T	0.2396	NA	0.994629	rs62061855	10	CRHR1:RP11-105N13.4	0:0	ncRNA_intronic	0.265	NA	5	14	1	1	1
rs557445057	17	44152710	T	A	0.03678	NA	0.18447	rs62061855	10	KANSL1	0	intronic	0.265	NA	4	5	1	1	1
rs542941650	17	44367588	TG	T	0.2256	NA	0.923378	rs62061855	10	ARL17B	0	intronic	0.265	NA	4	15	1	1	1
rs55795042	17	44325635	G	C	0.2485	NA	0.947839	rs62061855	10	RP11-259G18.2	3224	intergenic	0.264	7	5	15	0	1	1
rs565091479	17	43760759	AT	A	0.2396	NA	0.994629	rs62061855	10	CRHR1:RP11-105N13.4	0:0	ncRNA_intronic	0.263	NA	5	14	1	1	1
rs12077324	1	79024688	T	C	0.2495	0.320855	0.105875	rs34517439	1	PTGFR	19253	intergenic	0.262	7	14	15	0	1	1
rs56139112	11	1257886	C	T	0.03877	0.0600381	0.132928	rs12280761	8	MUC5B	0	intronic	0.262	5	2	15	1	1	1
rs8072451	17	43893716	C	T	0.2396	NA	0.994629	rs62061855	10	CRHR1:RP11-105N13.4	0:0	ncRNA_intronic	0.262	1f	5	14	1	1	0
rs242944	17	43923180	A	G	0.4443	NA	0.40521	rs62061855	10	MAPT-AS1:SPPL2C	0:0	exonic	0.262	NA	5	15	1	1	1
rs2019816	17	43959661	G	A	0.2396	NA	0.994629	rs62061855	10	MAPT-AS1	0	ncRNA_intronic	0.262	NA	9	14	0	1	1
rs370497097	17	43996430	TA	T	0.2644	NA	0.872663	rs62061855	10	MAPT	0	intronic	0.261	NA	5	14	1	1	1
rs72842486	11	1123100	C	T	0.1362	0.572762	0.216511	rs71469854	8	MUC2	18680	intergenic	0.26	5	6	15	0	0	0
rs13227522	7	99049098	C	T	0.1143	0.00644128	0.0506242	rs13243708	6	PTCD1:ATP5J2-PTCD1:CPSF4:ATP5J2	0:0:0:0	intronic	0.257	6	4	4	1	1	1
rs5743879	11	1326826	C	T	0.0497	0.593207	0.169836	rs12280761	8	TOLLIP	0	intronic	0.257	NA	2	5	1	1	1
rs62577128	9	109447787	C	T	0.4046	NA	0.0685877	rs10978621	7	RP11-308N19.4	0	ncRNA_intronic	0.256	6	5	15	0	0	1
rs117525565	11	1275669	C	T	0.03777	0.272921	0.128278	rs12280761	8	MUC5B	0	intronic	0.256	2b	4	15	1	0	1
rs79707157	11	1293867	A	C	0.03877	0.0475502	0.132928	rs12280761	8	TOLLIP	1733	intergenic	0.256	5	4	5	1	1	1
rs35375032	1	150716980	TA	T	0.2416	NA	0.0799723	rs149026128	2	CTSS	0	intronic	0.255	NA	5	15	1	1	1
rs561659645	17	43756171	A	AAAAC	0.2396	NA	0.994629	rs62061855	10	CRHR1:RP11-105N13.4	0:0	ncRNA_intronic	0.255	NA	5	14	1	1	1
rs2066899	17	44155732	C	T	0.2465	0.950889	0.968522	rs62061855	10	KANSL1	0	intronic	0.254	NA	2	5	1	1	1
rs11313850	1	151232027	G	GA	0.3002	NA	0.0702339	rs149026128	2	PSMD4	0	intronic	0.253	NA	4	5	1	1	1
rs2541622	16	136258	A	G	0.1819	0.00149521	0.0651868	rs368688757	9	NPRL3	0	UTR3	0.253	NA	3	4	1	1	1
rs144462017	17	44443036	G	A	0.2614	NA	0.0848899	rs62061855	10	ARL17B	3905	intergenic	0.253	6	15	15	1	1	0
rs10572674	1	150340681	GTT	G	0.4414	NA	0.152704	rs149026128	2	RPRD2	0	intronic	0.252	NA	5	5	1	1	1
rs1694369	1	150351101	A	G	0.3837	0.16679	0.214377	rs149026128	2	RPRD2	0	intronic	0.252	6	4	5	1	1	1
rs62482199	7	99968371	C	T	0.1004	NA	0.0746431	rs13243708	6	PILRA	0	intronic	0.251	6	5	5	1	1	1
rs2075856	11	1250175	G	A	0.2883	NA	0.159877	rs12280761	8	MUC5B	0	intronic	0.251	5	4	15	1	1	1
rs62057064	17	43857033	C	T	0.2396	NA	0.994629	rs62061855	10	CRHR1:RP11-105N13.4	0:0	ncRNA_intronic	0.251	7	5	14	1	1	0
rs138981448	17	44679414	T	G	0.4274	NA	0.413541	rs62061855	10	NSF	0	intronic	0.251	7	15	15	1	1	0
rs55796551	7	99777422	G	A	0.2416	NA	0.176423	rs13243708	6	STAG3	0	intronic	0.25	6	5	15	1	1	1
rs28439278	17	43838071	C	T	0.2396	NA	0.994629	rs62061855	10	CRHR1:RP11-105N13.4	0:0	ncRNA_intronic	0.25	6	5	14	1	1	1
rs62060859	17	44164133	G	A	0.2406	0.942906	1	rs62061855	10	KANSL1	0	intronic	0.25	6	4	5	1	1	1
rs551950451	7	99477801	C	CAAA	0.4682	NA	0.134622	rs13243708	6	TRIM4	0	intronic	0.249	NA	5	15	1	1	1
rs74868646	11	1377446	C	T	0.0338	NA	0.0944085	rs12280761	8	BRSK2	33682	intergenic	0.249	4	5	14	0	1	1
rs62376892	5	168638357	G	A	0.1262	0.0117557	0.137335	rs79508398	4	SLIT3	0	intronic	0.248	5	5	15	1	1	0
rs62065442	17	43563894	T	C	0.1958	NA	0.752898	rs62061855	10	PLEKHM1	0	intronic	0.248	5	5	5	1	1	1
rs17763533	17	43918190	T	C	0.2396	NA	0.994629	rs62061855	10	MAPT-AS1	2826	intergenic	0.248	1f	5	15	1	1	1
rs17735429	5	168628215	C	G	0.2167	0.0842009	0.0652746	rs79508398	4	SLIT3	0	intronic	0.247	7	5	15	1	1	0
rs5743968	11	1310144	G	A	0.03479	0.148571	0.121141	rs12280761	8	TOLLIP	0	intronic	0.247	NA	4	4	1	0	1
rs4792866	17	43563951	A	T	0.4781	NA	0.147582	rs62061855	10	PLEKHM1	0	intronic	0.246	6	5	5	1	1	1
rs6597983	11	1106450	G	A	0.2883	NA	0.0582825	rs71469854	8	MUC2	2030	intergenic	0.245	NA	5	15	1	1	1
rs117779092	11	1277329	G	T	0.03777	0.0851401	0.128278	rs12280761	8	MUC5B	0	intronic	0.245	5	5	15	1	0	1
rs7948910	11	1435965	C	T	0.4583	NA	0.076578	rs12280761	8	BRSK2	0	intronic	0.245	5	5	9	1	1	1
rs112411928	17	44139762	C	G	0.2406	0.919635	1	rs62061855	10	KANSL1	0	intronic	0.245	5	4	5	1	1	1
rs11162514	1	79053963	G	A	0.2266	0.100649	0.106073	rs34517439	1	IFI44L	31643	intergenic	0.244	6	5	15	0	1	1
rs7705526	5	1285974	C	A	0.337	0.550259	0.170549	rs2736099	3	TERT	0	intronic	0.244	7	4	15	1	1	1
rs2527921	7	99493270	G	C	0.4662	0.261987	0.188506	rs13243708	6	TRIM4	0	intronic	0.244	7	5	5	1	1	1
rs17690314	17	43919884	T	G	0.2396	NA	0.994629	rs62061855	10	MAPT-AS1	1132	intergenic	0.244	1f	5	15	1	1	1
rs1475735	1	79062751	A	T	0.2803	0.0345888	0.076966	rs34517439	1	IFI44L	22855	intergenic	0.243	6	5	15	0	1	1
rs56113656	11	1261906	C	A	0.03777	NA	0.128278	rs12280761	8	MUC5B	0	intronic	0.243	5	4	15	1	0	1
rs2532264	17	44252416	G	C	0.2406	0.946306	1	rs62061855	10	KANSL1	0	intronic	0.243	NA	4	5	1	1	1
rs2240756	17	44259690	T	G	0.1928	NA	0.054426	rs62061855	10	KANSL1	0	intronic	0.243	NA	3	5	1	1	1
rs3930589	16	85561	C	T	0.07555	0.913746	0.496293	rs368688757	9	IL9RP3	0	ncRNA_exonic	0.242	5	2	15	0	1	1
rs2696569	17	44266290	G	C	0.2425	0.952594	0.989526	rs62061855	10	KANSL1	0	intronic	0.241	7	1	7	1	1	1
rs62056841	17	43990041	A	C	0.2396	0.943301	0.994629	rs62061855	10	MAPT	0	intronic	0.24	5	4	9	1	1	1
rs6656450	1	151089602	A	T	0.2763	0.00578742	0.064201	rs149026128	2	GABPB2	0	intronic	0.239	6	4	5	1	1	1
rs78753226	1	151295497	G	A	0.0169	0.00716489	0.0576047	rs149026128	2	PI4KB	0	intronic	0.239	5	4	5	1	1	1
rs28404876	11	1161713	G	C	0.4095	NA	0.177392	rs71469854	8	MUC5AC	0	intronic	0.239	NA	4	15	1	1	1
rs113178301	17	44339354	T	C	0.2097	NA	0.843722	rs62061855	10	RP11-259G18.3	1381	intergenic	0.239	5	5	5	0	1	1
rs2133202	1	77995041	C	T	0.3022	0.00229893	0.0536586	rs34517439	1	AK5	0	intronic	0.237	NA	4	15	1	1	1
rs297860	5	168632152	C	T	0.2227	0.00539957	0.0696769	rs79508398	4	SLIT3	0	intronic	0.237	NA	5	15	1	1	0
rs7028154	9	109403952	A	G	0.499	0.353681	0.0751989	rs10978621	7	RP11-308N19.4	0	ncRNA_intronic	0.237	7	5	15	0	1	1
rs76527351	17	44212526	A	G	0.03579	NA	0.123529	rs62061855	10	KANSL1	0	intronic	0.237	5	4	5	1	0	1
rs10275052	7	99581799	G	A	0.2952	0.107627	0.193081	rs13243708	6	AZGP1P1	0	ncRNA_exonic	0.236	5	6	15	1	1	1
rs1907439	9	109421703	T	C	0.4215	0.389618	0.180543	rs10978621	7	RP11-308N19.4	0	ncRNA_intronic	0.236	NA	9	15	0	0	1
rs199592046	11	1264200	T	C	0.03777	0.222387	0.128278	rs12280761	8	MUC5B:RP11-532E4.2	0:0	exonic	0.236	5	5	15	1	0	1
rs1260422	1	150357011	G	A	0.3837	0.186405	0.214377	rs149026128	2	RPRD2	0	intronic	0.235	NA	5	5	1	1	1
rs7418501	1	150711896	A	T	0.4284	0.015819	0.230155	rs149026128	2	CTSS	0	intronic	0.235	1f	4	15	1	1	1
rs76183814	5	168889854	C	G	0.02386	0.789174	0.147483	rs79508398	4	RNU6-477P	89598	intergenic	0.235	6	9	15	0	0	1
rs7395006	11	1399428	T	C	0.4026	0.339619	0.0946596	rs12280761	8	BRSK2	11700	intergenic	0.235	7	5	15	0	0	1
rs199519	17	44853924	A	G	0.2575	NA	0.658378	rs62061855	10	WNT3	0	intronic	0.235	5	5	14	1	1	1
rs11807847	1	151122045	A	G	0.2127	NA	0.113751	rs149026128	2	SEMA6C	2940	intergenic	0.234	6	5	5	1	1	1
rs13380	11	1222331	A	G	0.2048	NA	0.704226	rs71469854	8	MUC5AC	0	intergenic	0.234	5	5	15	1	0	1
rs55784821	11	1279354	G	A	0.03777	NA	0.128278	rs12280761	8	MUC5B	0	exonic	0.234	5	5	15	1	0	1
rs297882	5	168612421	C	T	0.2793	0.00530923	0.0529915	rs79508398	4	SLIT3	0	intronic	0.233	7	5	15	1	0	0
rs144597561	7	100054937	ATTC	A	0.1024	NA	0.0739778	rs13243708	6	C7orf61	0	intronic	0.233	NA	4	5	1	1	1
rs11012	17	43513441	C	T	0.1948	NA	0.718471	rs62061855	10	PLEKHM1	0	UTR3	0.233	NA	4	4	1	1	1
rs62054436	17	43825568	C	T	0.2396	NA	0.994629	rs62061855	10	CRHR1:RP11-105N13.4	0:0	ncRNA_intronic	0.233	5	5	14	1	1	1
rs74998289	17	43913558	T	G	0.2416	NA	0.984026	rs62061855	10	CRHR1	363	downstream	0.233	2b	5	15	1	1	1
rs62064674	17	44088772	C	A	0.2406	0.941158	1	rs62061855	10	MAPT	0	intronic	0.233	6	4	15	1	1	1
rs56090305	1	151115752	C	T	0.1282	0.00425226	0.213613	rs149026128	2	SEMA6C	0	intronic	0.231	4	2	5	1	1	1
rs7801070	7	99847147	T	G	0.2227	0.14787	0.164902	rs13243708	6	GATS:GATS	0:0	ncRNA_intronic	0.231	7	2	15	1	1	1
rs2942166	17	43715427	T	C	0.2406	0.940555	0.989251	rs62061855	10	CRHR1-IT1:CRHR1:RP11-105N13.4	0:0:0	ncRNA_intronic	0.231	NA	4	5	1	1	1
rs202015480	17	44254985	AG	A	0.02187	NA	0.0608705	rs62061855	10	KANSL1	0	intronic	0.231	NA	5	5	1	1	1
rs2571998	7	99511372	A	G	0.4662	0.256896	0.188506	rs13243708	6	TRIM4	0	intronic	0.23	NA	4	5	1	1	1
rs7780686	7	99652922	C	G	0.328	0.706843	0.344291	rs13243708	6	ZSCAN21	0	intronic	0.23	6	4	5	1	1	1
17:43999100:C:G	17	43999100	G	C	0.2396	NA	0.994629	rs62061855	10	MAPT	0	intronic	0.23	1f	4	14	1	1	1
rs3121778	1	77926779	T	C	0.2684	NA	0.129833	rs34517439	1	AK5	0	intronic	0.228	NA	5	15	1	1	1
rs11800855	1	150800995	G	A	0.3926	0.00512273	0.265415	rs149026128	2	ARNT	0	intronic	0.228	7	4	4	1	1	1
rs16827941	1	151202167	G	C	0.3042	0.00714557	0.0693238	rs149026128	2	PIP5K1A	0	intronic	0.228	7	4	4	1	1	1
rs17660017	17	44160674	G	C	0.2406	0.943768	1	rs62061855	10	KANSL1	0	intronic	0.228	6	4	5	1	1	1
rs1136808	1	150702717	G	C	0.4294	0.0144838	0.234563	rs149026128	2	CTSS	0	UTR3	0.227	5	2	15	1	1	1
rs1862153	5	168641884	A	C	0.2227	0.0264992	0.0696769	rs79508398	4	SLIT3	0	intronic	0.227	6	5	15	1	1	1
rs2943523	11	1268955	C	T	0.1491	NA	0.578958	rs12280761	8	MUC5B:RP11-532E4.2	0:0	exonic	0.226	5	5	15	1	1	1
rs78440279	17	43816052	C	T	0.2406	NA	0.989251	rs62061855	10	CRHR1:RP11-105N13.4	0:0	ncRNA_intronic	0.226	7	5	14	1	1	1
rs1230087	17	43503947	C	T	0.5	NA	0.128831	rs62061855	10	ARHGAP27	0	intronic	0.225	5	5	14	1	1	1
rs834237	1	150363930	G	A	0.4066	NA	0.111625	rs149026128	2	RPRD2	0	intronic	0.224	5	5	5	1	1	1
rs10816420	9	109455890	T	A	0.3191	0.568205	0.314952	rs10978621	7	RP11-308N19.4	0	ncRNA_intronic	0.224	5	5	15	0	0	1
rs2732713	17	44348593	A	G	0.2425	0.912455	0.957404	rs62061855	10	RP11-259G18.1	2532	intergenic	0.224	NA	5	15	1	1	1
rs3737240	1	150483355	C	T	0.3757	0.20607	0.224696	rs149026128	2	ECM1	0	exonic	0.223	1f	3	5	1	1	1
rs10235630	7	99466587	G	A	0.4254	NA	0.164693	rs13243708	6	CTD-3244O18.5	876	upstream	0.223	7	5	15	1	1	1
rs7803714	7	99585150	G	T	0.4056	NA	0.719038	rs13243708	6	AZGP1P1	0	ncRNA_exonic	0.223	5	4	15	0	1	1
rs201084142	11	1268661	G	A	0.03976	0.0478564	0.135366	rs12280761	8	MUC5B:RP11-532E4.2	0:0	exonic	0.223	5	5	15	1	0	1
rs77925835	17	44159695	C	T	0.2406	NA	1	rs62061855	10	KANSL1	0	intronic	0.223	NA	4	5	1	1	1
rs2696444	17	44288672	G	A	0.2425	NA	0.989526	rs62061855	10	KANSL1	0	intronic	0.223	7	4	5	1	1	1
rs12577231	11	1413639	C	T	0.03877	NA	0.10386	rs12280761	8	BRSK2	0	intronic	0.222	4	2	13	1	1	1
rs571944974	17	43670940	A	G	0.2535	NA	0.93881	rs62061855	10	DND1P1	6644	intergenic	0.222	NA	5	15	0	1	1
rs62063666	17	44122348	C	T	0.2376	0.942963	0.983989	rs62061855	10	KANSL1	0	intronic	0.222	NA	4	5	1	1	1
rs60268710	11	1267562	C	T	0.2883	0.141673	0.159877	rs12280761	8	MUC5B:RP11-532E4.2	0:0	exonic	0.221	5	5	15	1	1	1
rs61819219	1	151084375	C	G	0.2763	0.00480076	0.064201	rs149026128	2	GABPB2	0	intronic	0.219	6	4	5	1	1	1
rs546500728	17	44541232	C	CA	0.3469	NA	0.386938	rs62061855	10	NSFP1	0	ncRNA_intronic	0.218	NA	5	15	0	1	0
rs10953292	7	99550801	C	G	0.163	0.0347919	0.0654086	rs13243708	6	SNORA40	1019	intergenic	0.217	7	2	14	0	1	1
rs117811728	11	1292909	C	G	0.03777	NA	0.128278	rs12280761	8	TOLLIP	2691	intergenic	0.216	5	4	5	1	0	1
rs371894855	17	44355304	G	T	0.2117	NA	0.842023	rs62061855	10	ARL17B	0	intronic	0.216	5	5	15	1	1	1
rs2736106	5	1298782	C	T	0.4712	0.463167	0.154191	rs2736099	3	TERT	3597	intergenic	0.215	NA	5	14	1	1	1
rs62057151	17	43903842	C	T	0.2465	NA	0.958669	rs62061855	10	CRHR1	0	intronic	0.214	5	5	14	1	1	0
rs540448667	11	1313051	C	G	0.03678	NA	0.13557	rs12280761	8	TOLLIP	0	intronic	0.213	NA	4	5	1	0	1
rs55989971	17	43798160	G	A	0.2396	NA	0.994629	rs62061855	10	CRHR1:RP11-105N13.4	0:0	ncRNA_intronic	0.213	5	5	14	1	1	1
rs79406732	17	43940497	C	T	0.2396	NA	0.994629	rs62061855	10	MAPT-AS1	0	ncRNA_intronic	0.213	6	5	14	0	1	1
rs2696442	17	44275035	T	G	0.2406	0.946173	1	rs62061855	10	KANSL1	0	intronic	0.213	NA	2	5	1	1	1
rs12112508	7	99883126	C	T	0.2594	0.00698181	0.0873057	rs13243708	6	GATS	13270	intergenic	0.212	2c	5	15	0	1	1
rs117593061	11	1275274	G	A	0.03777	0.250441	0.128278	rs12280761	8	MUC5B	0	intronic	0.212	3a	4	15	1	0	1
rs56201245	17	44034340	C	T	0.2396	0.903832	0.994629	rs62061855	10	MAPT	0	intronic	0.212	7	5	14	1	1	1
rs111678697	17	44197032	T	C	0.2406	0.94361	1	rs62061855	10	KANSL1	0	intronic	0.212	5	3	5	1	1	1
rs72114230	7	99644548	C	CT	0.2873	NA	0.359265	rs13243708	6	ZSCAN21	2841	intergenic	0.211	NA	5	5	1	1	1
rs11824570	11	1288154	A	G	0.03877	0.0564668	0.132928	rs12280761	8	MUC5B	4747	intergenic	0.211	7	5	5	1	1	1
rs757058	17	43550521	C	G	0.4732	NA	0.146334	rs62061855	10	PLEKHM1	0	intronic	0.211	7	4	5	1	1	1
rs4074461	17	43855156	T	G	0.4712	NA	0.275772	rs62061855	10	CRHR1:RP11-105N13.4	0:0	ncRNA_intronic	0.211	3a	5	14	1	1	0
rs1333978	1	79047430	A	G	0.2286	0.0978586	0.105153	rs34517439	1	IFI44L	38176	intergenic	0.21	7	14	15	0	1	1
rs72696900	1	150425256	C	T	0.3847	0.139085	0.213348	rs149026128	2	RPRD2	0	intronic	0.21	7	4	5	1	1	1
rs17574824	17	44115107	C	T	0.2406	0.940743	1	rs62061855	10	KANSL1	0	intronic	0.21	1f	4	4	1	1	1
rs7225082	17	43848495	T	G	0.3171	NA	0.144112	rs62061855	10	CRHR1:RP11-105N13.4	0:0	ncRNA_intronic	0.208	5	2	14	1	1	0
rs739644	17	43895008	C	G	0.2396	NA	0.994629	rs62061855	10	CRHR1	0	intronic	0.208	5	5	15	1	1	0
rs11810510	1	151062490	T	G	0.1292	0.00395728	0.225451	rs149026128	2	GABPB2	0	intronic	0.207	5	4	5	1	1	1
rs7552291	1	78031994	A	G	0.2913	0.00987987	0.0510286	rs34517439	1	ZZZ3	0	intronic	0.205	7	4	4	1	1	1
rs10305656	1	150840520	G	C	0.01392	0.0280774	0.0667334	rs149026128	2	ARNT	0	intronic	0.205	5	4	5	1	1	1
rs4970980	1	150864992	A	C	0.3897	0.00199697	0.244475	rs149026128	2	Y_RNA	9980	intergenic	0.205	6	5	15	0	1	1
rs201189546	11	1270209	A	G	0.03877	0.219932	0.112461	rs12280761	8	MUC5B:RP11-532E4.2	0:0	exonic	0.205	5	5	15	1	0	1
rs62055942	17	43850966	A	G	0.2396	NA	0.994629	rs62061855	10	CRHR1:RP11-105N13.4	0:0	ncRNA_intronic	0.204	7	5	14	1	1	0
rs535735118	17	44028469	CA	C	0.2396	NA	0.994629	rs62061855	10	MAPT	0	intronic	0.204	NA	5	14	1	1	1
rs534108118	17	44239556	T	C	0.1998	NA	0.793399	rs62061855	10	KANSL1	0	intronic	0.204	NA	4	5	1	1	1
rs1694363	1	150368677	T	G	0.3748	NA	0.214115	rs149026128	2	RPRD2	0	intronic	0.203	5	5	5	1	1	1
rs56868972	1	150617154	T	C	0.4324	0.00636344	0.233414	rs149026128	2	GOLPH3L	1546	intergenic	0.203	7	4	5	1	1	1
rs532077888	17	43682323	T	C	0.2416	NA	0.99463	rs62061855	10	RP11-707O23.5	2616	intergenic	0.203	NA	5	15	0	1	1
rs551522299	17	44157676	CT	C	0.2406	NA	1	rs62061855	10	KANSL1	0	intronic	0.203	NA	4	5	1	1	1
rs4970939	1	151045248	G	A	0.1809	NA	0.137164	rs149026128	2	GABPB2	0	intronic	0.201	6	5	5	1	1	1
rs181742497	11	1362765	G	A	0.08151	NA	0.345624	rs12280761	8	TOLLIP-AS1	30827	intergenic	0.201	5	5	14	0	1	1
rs74903707	17	44028707	G	A	0.2396	0.944519	0.994629	rs62061855	10	MAPT	0	intronic	0.2	4	5	14	1	1	1
rs12198780	6	7556544	C	G	0.4026	0.00142758	0.226414	rs11754421	5	DSP	0	intronic	0.199	6	4	14	1	1	1
rs35705491	11	1214349	A	G	0.2038	0.813104	0.70905	rs71469854	8	MUC5AC	0	intergenic	0.199	5	4	14	1	0	0
rs76640332	17	44189858	G	A	0.2296	0.948857	0.942503	rs62061855	10	KANSL1	0	intronic	0.199	7	5	5	1	1	1
rs7514004	1	150818234	T	C	0.3936	0.0083465	0.264358	rs149026128	2	ARNT	0	intronic	0.197	6	4	5	1	1	1
rs486836	1	150875967	T	A	0.4871	NA	0.17908	rs149026128	2	CYCSP51	404	upstream	0.197	6	5	15	0	1	1
rs28728088	11	1221592	T	C	0.2038	0.894417	0.706157	rs71469854	8	MUC5AC	0	intergenic	0.197	3a	4	15	1	0	1
rs267732	1	150957668	T	A	0.4105	NA	0.140264	rs149026128	2	ANXA9	0	intronic	0.196	4	5	15	1	1	1
rs5743917	11	1321339	G	A	0.03877	0.0389023	0.132928	rs12280761	8	TOLLIP	0	intronic	0.196	NA	4	5	1	1	1
rs12090729	1	78286674	G	C	0.325	NA	0.0626579	rs34517439	1	FAM73A	0	intronic	0.194	7	4	5	1	1	1
rs35478266	1	150957670	A	T	0.2883	NA	0.222919	rs149026128	2	ANXA9	0	intronic	0.194	4	5	15	1	1	1
rs114240765	11	1390972	C	T	0.0328	0.133181	0.0979842	rs12280761	8	BRSK2	20156	intergenic	0.194	5	5	15	0	0	1
rs7207373	17	43770712	C	T	0.2644	NA	0.875216	rs62061855	10	CRHR1:RP11-105N13.4	0:0	ncRNA_intronic	0.193	6	13	14	1	1	1
rs56317731	17	44032073	A	G	0.2396	0.944172	0.994629	rs62061855	10	MAPT	0	intronic	0.193	7	5	14	1	1	1
rs576652457	17	44281544	C	T	0.03976	NA	0.0825933	rs62061855	10	KANSL1	0	intronic	0.193	NA	4	5	1	1	1
rs12735569	1	150474513	C	T	0.1262	0.0213216	0.0509915	rs149026128	2	TARS2	0	intronic	0.192	6	4	5	1	1	1
rs2943502	11	1264691	C	T	0.4016	NA	0.050004	rs12280761	8	MUC5B:RP11-532E4.2	0:0	exonic	0.192	NA	5	15	1	0	1
rs58771466	11	1292267	A	G	0.07654	0.250018	0.284074	rs12280761	8	TOLLIP	3333	intergenic	0.191	4	2	5	1	1	1
rs698918	1	150319762	G	A	0.4085	NA	0.112557	rs149026128	2	PRPF3	0	intronic	0.19	NA	4	4	1	1	0
rs870463	9	109324023	T	C	0.3062	NA	0.0790109	rs10978621	7	RP11-308N19.1	0	ncRNA_intronic	0.189	6	15	15	0	0	1
rs62056936	17	43790911	A	T	0.2396	NA	0.994629	rs62061855	10	CRHR1:RP11-105N13.4	0:0	ncRNA_intronic	0.189	5	5	14	1	1	1
rs587631871	1	150577945	G	GT	0.4702	NA	0.122144	rs149026128	2	ENSA	0	intronic	0.188	NA	5	5	1	1	1
rs28414902	11	1223488	G	A	0.2087	NA	0.679464	rs71469854	8	MUC5AC	1123	intergenic	0.187	4	5	14	1	0	1
rs79192318	5	168620720	C	T	0.1372	0.00778859	0.122253	rs79508398	4	SLIT3	0	intronic	0.186	5	4	15	1	1	0
rs12540257	7	99603716	T	C	0.2127	NA	0.123601	rs13243708	6	ZKSCAN1	9487	intergenic	0.186	6	5	15	1	1	1
rs28633254	11	1220599	T	C	0.4076	0.0433646	0.198704	rs71469854	8	MUC5AC	0	intergenic	0.186	4	4	15	1	1	1
rs74977736	17	44126977	G	C	0.2406	0.941129	1	rs62061855	10	KANSL1	0	intronic	0.186	7	4	4	1	1	1
rs114861760	5	168814206	G	C	0.01789	NA	0.700867	rs79508398	4	SLIT3	86072	intergenic	0.185	6	5	15	0	0	1
rs3108317	17	43719870	G	A	0.2396	0.94255	0.994629	rs62061855	10	CRHR1-IT1:CRHR1:RP11-105N13.4	0:0:0	ncRNA_intronic	0.185	NA	5	5	1	1	1
rs1623264	7	99811204	C	G	0.2684	NA	0.211048	rs13243708	6	STAG3:GATS:GATS	0:0:0	ncRNA_intronic	0.184	1f	5	5	1	1	0
rs7481967	11	1333402	C	T	0.1769	0.170469	0.0937862	rs12280761	8	TOLLIP-AS1	1464	intergenic	0.184	4	5	9	1	1	1
rs117660536	11	1455220	G	C	0.03082	0.0451486	0.0611132	rs12280761	8	BRSK2	0	intronic	0.184	5	5	15	1	1	1
rs17576779	17	44178272	C	T	0.2406	NA	1	rs62061855	10	KANSL1	0	intronic	0.184	1f	2	7	1	1	1
rs34857299	7	99874197	T	A	0.2197	0.026312	0.15833	rs13243708	6	GATS	4341	intergenic	0.183	2b	4	15	1	1	1
rs62053943	17	43744203	C	T	0.17	NA	0.642356	rs62061855	10	CRHR1:RP11-105N13.4	0:0	ncRNA_intronic	0.183	5	5	14	1	1	1
rs80189278	17	44060492	G	A	0.07356	NA	0.0568229	rs62061855	10	MAPT	0	intronic	0.183	5	4	15	1	1	1
rs10788872	1	150211737	A	G	0.4294	0.0670353	0.0526498	rs149026128	2	RNU2-17P	2232	intergenic	0.182	6	5	15	1	1	1
rs2527889	7	99549040	C	G	0.341	0.0669755	0.141066	rs13243708	6	SNORA40	615	upstream	0.182	5	5	14	0	1	1
rs17650651	17	44030311	T	G	0.2396	0.944118	0.994629	rs62061855	10	MAPT	0	intronic	0.182	6	5	14	1	1	1
rs2696463	17	44286128	A	G	0.2475	0.942865	0.965798	rs62061855	10	KANSL1	0	intronic	0.182	NA	4	5	1	1	1
rs12741361	1	151346333	A	G	0.3688	0.00278375	0.0570089	rs149026128	2	SELENBP1	1123	intergenic	0.181	5	2	15	1	1	1
17:43791405:A:C	17	43791405	C	A	0.2396	NA	0.994629	rs62061855	10	CRHR1:RP11-105N13.4	0:0	ncRNA_intronic	0.181	6	5	14	1	1	1
rs72702523	1	150650425	G	T	0.4324	0.0139717	0.236821	rs149026128	2	GOLPH3L	0	intronic	0.18	7	4	5	1	1	1
rs61867553	11	1226001	C	T	0.1988	NA	0.0758821	rs71469854	8	MUC5AC	3636	intergenic	0.18	5	5	15	1	1	1
rs202164311	11	1268475	C	G	0.0159	NA	0.0701507	rs12280761	8	MUC5B:RP11-532E4.2	0:0	exonic	0.18	5	5	15	1	0	1
rs76667867	17	43799810	G	C	0.2396	NA	0.994629	rs62061855	10	CRHR1:RP11-105N13.4	0:0	ncRNA_intronic	0.18	4	9	14	1	1	1
rs570333647	17	44835367	G	GA	0.2237	NA	0.836739	rs62061855	10	NSF	536	downstream	0.18	NA	4	5	1	1	1
rs2696491	17	44365981	A	T	0.2525	0.876384	0.895477	rs62061855	10	ARL17B	0	intronic	0.179	NA	5	15	1	1	1
rs2532308	17	44220942	G	A	0.2406	0.940731	1	rs62061855	10	KANSL1	0	intronic	0.178	NA	4	5	1	1	1
rs2696684	17	44244397	G	A	0.2416	0.914767	0.99463	rs62061855	10	KANSL1	0	intronic	0.178	NA	2	5	1	1	1
rs2088058	1	78083448	C	A	0.336	0.0257983	0.0589321	rs34517439	1	ZZZ3	0	intronic	0.177	NA	4	5	1	1	1
rs3738481	1	151039609	A	G	0.1809	0.00130074	0.138921	rs149026128	2	CDC42SE1:MLLT11	0:0	UTR5	0.177	5	3	5	1	1	1
rs59576083	9	109510376	A	G	0.1421	NA	0.436436	rs10978621	7	RP11-308N19.5	25164	intergenic	0.177	6	5	15	0	0	1
rs75134797	17	44354232	C	T	0.1034	NA	0.0513369	rs62061855	10	ARL17B	0	intronic	0.177	6	5	15	1	1	1
rs112972619	17	43776425	C	T	0.2306	NA	0.947549	rs62061855	10	CRHR1:RP11-105N13.4	0:0	ncRNA_intronic	0.176	6	9	14	1	1	1
rs79228431	1	150924786	G	A	0.04274	0.00629627	0.277446	rs149026128	2	SETDB1	0	intronic	0.175	5	4	4	1	1	1
rs62071595	17	44349167	G	A	0.2008	NA	0.798273	rs62061855	10	ARL17B	2982	intergenic	0.174	7	5	15	1	1	1
rs545131906	17	44497879	C	G	0.1233	NA	0.129006	rs62061855	10	NSFP1	0	ncRNA_intronic	0.174	NA	5	15	0	1	1
rs4971038	1	151359478	G	A	0.3171	0.00279084	0.0573318	rs149026128	2	PSMB4	12531	intergenic	0.173	6	7	15	0	1	1
rs201083254	16	102775	A	AAAAAAAAAAAAAAAAAAAAAC	0.4135	NA	0.0529749	rs368688757	9	POLR3K	0	intronic	0.173	NA	1	5	1	1	1
rs62062296	17	44100916	C	T	0.2406	0.941625	1	rs62061855	10	MAPT	0	intronic	0.173	6	4	5	1	1	1
rs11606242	11	1115088	T	C	0.2316	0.435877	0.0650396	rs71469854	8	MUC2	10668	intergenic	0.172	5	7	15	0	1	1
rs62063787	17	44061036	T	C	0.2406	0.94631	1	rs62061855	10	MAPT	0	exonic	0.172	5	4	15	1	1	1
rs77632139	11	1384997	C	T	0.0328	NA	0.0979842	rs12280761	8	BRSK2	26131	intergenic	0.171	7	8	9	0	1	0
rs4792818	17	43557687	T	C	0.2753	NA	0.136832	rs62061855	10	PLEKHM1	0	intronic	0.171	7	5	5	1	1	1
rs190796367	17	44333293	A	G	0.2416	0.901892	0.983852	rs62061855	10	RP11-259G18.3	3623	intergenic	0.171	7	5	15	0	1	1
rs4926436	1	150419896	C	T	0.3847	0.148184	0.213348	rs149026128	2	RPRD2	0	intronic	0.17	7	4	4	1	1	1
rs57220830	11	1393542	C	A	0.04672	0.506155	0.135024	rs12280761	8	BRSK2	17586	intergenic	0.17	5	2	15	0	1	1
rs117672979	11	1418218	C	G	0.03082	0.0625141	0.0611132	rs12280761	8	BRSK2	0	intronic	0.17	5	1	14	1	1	1
rs68180932	17	44260644	AT	A	0.2445	NA	0.978737	rs62061855	10	KANSL1	0	intronic	0.17	NA	2	7	1	1	1
rs1023253	1	79051869	C	T	0.2376	0.0595849	0.103179	rs34517439	1	IFI44L	33737	intergenic	0.169	7	7	15	0	1	1
rs370386897	17	43460041	GT	G	0.4384	NA	0.0722859	rs62061855	10	CTB-39G8.2	10617	intergenic	0.169	NA	5	15	0	1	1
rs56380663	17	43804619	C	T	0.2396	NA	0.994629	rs62061855	10	CRHR1:RP11-105N13.4	0:0	ncRNA_intronic	0.169	5	9	14	1	1	1
rs11079725	17	43923934	T	C	0.2396	NA	0.994629	rs62061855	10	MAPT-AS1:SPPL2C	0:0	exonic	0.169	1f	5	15	1	1	1
rs62054824	17	43929992	C	T	0.2396	NA	0.994629	rs62061855	10	MAPT-AS1	0	ncRNA_intronic	0.169	4	2	14	1	1	1
rs112415880	17	44042868	G	A	0.2406	0.937417	1	rs62061855	10	MAPT	0	intronic	0.169	6	4	14	1	1	1
rs10221243	17	44212310	G	A	0.2465	0.95009	0.968522	rs62061855	10	KANSL1	0	intronic	0.169	6	4	5	1	1	1
rs4970940	1	151046642	G	A	0.2117	0.012313	0.100304	rs149026128	2	GABPB2	0	intronic	0.168	7	4	5	1	1	1
rs11605113	11	1264362	A	G	0.2893	0.301064	0.155988	rs12280761	8	MUC5B:RP11-532E4.2	0:0	exonic	0.168	5	5	15	1	1	1
rs11806477	1	151347820	C	T	0.3668	NA	0.0583551	rs149026128	2	SELENBP1	2610	intergenic	0.167	5	5	15	1	1	1
rs2806218	6	7610486	G	A	0.3549	0.0350196	0.154096	rs11754421	5	SNRNP48	0	UTR3	0.167	NA	4	5	1	1	1
rs5743923	11	1320494	C	G	0.08549	0.0501218	0.370138	rs12280761	8	TOLLIP	0	intronic	0.167	4	2	7	1	1	1
rs62063799	17	44069180	C	G	0.2406	0.894333	1	rs62061855	10	MAPT	0	intronic	0.167	6	4	15	1	1	1
rs7734992	5	1280128	T	C	0.4384	0.542165	0.107729	rs2736099	3	TERT	0	intronic	0.166	5	4	15	1	1	1
rs55663797	17	43544379	G	A	0.1958	NA	0.752898	rs62061855	10	PLEKHM1	0	intronic	0.166	5	4	5	1	1	0
rs567022944	17	44327642	AC	A	0.2475	NA	0.954052	rs62061855	10	RP11-259G18.2	5231	intergenic	0.166	NA	5	15	0	1	1
rs10873964	1	78515675	T	G	0.4384	0.22733	0.0799929	rs34517439	1	GIPC2	0	intronic	0.165	7	5	15	1	1	1
rs72708459	1	151163517	C	G	0.05865	0.00186754	0.0893169	rs149026128	2	VPS72	0	upstream	0.165	5	1	5	1	1	1
rs117663261	11	1332213	G	A	0.03678	NA	0.13557	rs12280761	8	TOLLIP-AS1	275	downstream	0.165	4	1	15	1	1	1
rs6503451	17	43948347	T	C	0.3757	NA	0.518068	rs62061855	10	MAPT-AS1	0	ncRNA_intronic	0.165	6	5	14	0	1	1
rs561183899	17	44226325	A	T	0.2078	NA	0.843981	rs62061855	10	KANSL1	0	intronic	0.165	NA	4	5	1	1	1
rs1727125	7	99804125	T	C	0.2684	NA	0.211048	rs13243708	6	STAG3:GATS:GATS	0:0:0	ncRNA_intronic	0.164	7	5	15	1	1	1
rs201173993	11	1149486	C	T	0.2813	NA	0.0976441	rs71469854	8	MUC5AC	2093	intergenic	0.164	5	5	15	1	0	1
rs561571325	17	43575228	T	C	0.04871	NA	0.193112	rs62061855	10	LRRC37A4P	3456	intergenic	0.164	NA	5	15	1	1	1
rs575384767	17	44349380	C	G	0.2008	NA	0.798273	rs62061855	10	ARL17B	2769	intergenic	0.164	NA	5	15	1	1	1
rs6702344	1	151092086	C	T	0.2763	0.00522687	0.064201	rs149026128	2	GABPB2	0	UTR3	0.163	7	4	5	1	1	1
rs1780583	1	151353059	G	A	0.1292	0.0112973	0.0702438	rs149026128	2	SELENBP1	7849	intergenic	0.163	6	5	15	1	1	1
rs71363536	17	43655190	TA	T	0.497	NA	0.340476	rs62061855	10	DND1P1	8046	intergenic	0.163	NA	3	5	0	1	1
rs199452	17	44801340	C	T	0.2565	NA	0.712755	rs62061855	10	NSF	0	intronic	0.163	6	4	5	1	1	1
rs10978568	9	109391579	G	A	0.2962	NA	0.110152	rs10978621	7	RP11-308N19.4	0	ncRNA_intronic	0.162	7	5	15	0	0	1
rs17564703	17	44002595	C	T	0.2396	0.945201	0.994629	rs62061855	10	MAPT	0	intronic	0.162	5	5	15	1	1	1
rs71375338	17	44332793	G	A	0.2783	NA	0.683448	rs62061855	10	RP11-259G18.3	4123	intergenic	0.162	7	5	15	0	1	1
rs4970997	1	151088697	G	A	0.2107	0.0159671	0.102775	rs149026128	2	GABPB2	0	intronic	0.161	7	4	5	1	1	1
rs12664272	6	7595126	G	A	0.17	0.0280718	0.0583104	rs11754421	5	SNRNP48	0	intronic	0.16	4	4	4	1	1	1
rs10978628	9	109529338	G	A	0.1392	0.270513	0.0868666	rs10978621	7	RP11-308N19.5	44126	intergenic	0.16	7	5	15	0	0	1
rs62061714	17	44010452	C	A	0.2396	0.884404	0.994629	rs62061855	10	MAPT	0	intronic	0.16	5	1	14	1	1	1
rs62064603	17	43484496	C	T	0.1938	0.843372	0.705766	rs62061855	10	ARHGAP27	0	intronic	0.159	4	1	5	1	1	1
rs113056783	17	44348616	C	T	0.2008	NA	0.798273	rs62061855	10	RP11-259G18.1	2555	intergenic	0.159	7	5	15	1	1	1
rs575122613	17	44364958	G	A	0.2008	NA	0.798273	rs62061855	10	ARL17B	0	intronic	0.159	NA	5	15	1	1	1
rs17391694	1	78623626	C	T	0.09642	0.934016	0.580794	rs34517439	1	RNFT1P2	12538	intergenic	0.158	1f	5	15	0	1	1
rs2806221	6	7596798	T	G	0.3559	0.019671	0.155899	rs11754421	5	SNRNP48	0	intronic	0.158	NA	4	4	1	1	1
rs3851781	17	44891301	C	T	0.4583	NA	0.100209	rs62061855	10	WNT3	0	intronic	0.158	5	5	13	1	1	0
rs201332455	11	1271062	T	C	0.03777	NA	0.128278	rs12280761	8	MUC5B	0	exonic	0.157	5	5	15	1	0	1
rs190805765	1	151113443	T	C	0.02982	NA	0.0600362	rs149026128	2	SEMA6C	0	intronic	0.156	6	4	5	1	1	1
rs35163442	17	44023842	G	A	0.2396	0.955291	0.994629	rs62061855	10	MAPT	0	intronic	0.156	7	5	14	1	1	1
rs554998846	17	44113393	T	TA	0.162	NA	0.0829584	rs62061855	10	KANSL1	0	intronic	0.156	NA	4	4	1	1	1
rs62063212	17	44221042	C	T	0.2406	NA	1	rs62061855	10	KANSL1	0	intronic	0.156	7	4	5	1	1	1
rs34869016	1	150278298	TA	T	0.4056	NA	0.118588	rs149026128	2	MRPS21	0	intronic	0.155	NA	4	5	1	1	1
rs1121592	7	99523631	T	C	0.4235	NA	0.169891	rs13243708	6	GJC3	0	intronic	0.155	NA	5	14	1	1	1
rs60697181	7	99642881	T	C	0.329	0.701265	0.347762	rs13243708	6	ZKSCAN1	3568	intergenic	0.154	6	1	5	1	1	1
rs11245966	11	1115732	C	G	0.1879	0.307723	0.0503123	rs71469854	8	MUC2	11312	intergenic	0.153	5	7	15	0	1	1
rs75310534	17	43794286	C	T	0.2396	NA	0.994629	rs62061855	10	CRHR1:RP11-105N13.4	0:0	ncRNA_intronic	0.153	7	5	14	1	1	1
rs55703644	17	44274766	T	C	0.2416	0.946517	0.994688	rs62061855	10	KANSL1	0	intronic	0.153	NA	4	5	1	1	1
rs139722383	1	78353611	T	C	0.1789	NA	0.381494	rs34517439	1	NEXN-AS1	0	ncRNA_exonic	0.152	6	1	5	1	1	0
rs41543317	17	44087500	G	A	0.3529	NA	0.170761	rs62061855	10	MAPT	0	intronic	0.152	2b	2	15	1	1	1
rs28652890	11	1217084	T	C	0.4056	NA	0.201032	rs71469854	8	MUC5AC	0	intergenic	0.151	4	4	15	1	1	0
rs4792880	17	43855469	A	G	0.4742	NA	0.281399	rs62061855	10	CRHR1:RP11-105N13.4	0:0	ncRNA_intronic	0.151	6	5	14	1	1	0
rs10873945	1	77962941	T	C	0.3439	0.0221862	0.0677267	rs34517439	1	AK5	0	intronic	0.15	7	4	15	1	1	1
rs1617829	1	150349902	G	A	0.3837	0.116591	0.214377	rs149026128	2	RPRD2	0	intronic	0.15	7	5	5	1	1	1
rs139153751	11	1262499	C	T	0.02286	0.207192	0.0844245	rs12280761	8	MUC5B	0	exonic	0.15	5	4	15	1	1	1
rs241034	17	43733048	A	T	0.2396	NA	0.994629	rs62061855	10	CRHR1:RP11-105N13.4	0:0	ncRNA_intronic	0.15	7	5	14	1	1	1
rs7522608	1	151061390	C	A	0.2763	0.00541666	0.064201	rs149026128	2	GABPB2	0	intronic	0.149	6	4	5	1	1	1
rs79888072	11	1400131	A	G	0.1412	NA	0.481788	rs12280761	8	BRSK2	10997	intergenic	0.149	6	5	15	0	0	1
rs6686818	1	151207715	C	T	0.4771	NA	0.113167	rs149026128	2	PIP5K1A	0	intronic	0.148	7	4	4	1	1	1
rs34063617	17	43491003	G	A	0.1968	0.838595	0.708305	rs62061855	10	ARHGAP27	0	intronic	0.147	4	2	15	1	1	1
rs55810795	17	43992283	A	G	0.2396	0.946685	0.994629	rs62061855	10	MAPT	0	intronic	0.147	7	4	14	1	1	1
rs67962447	17	44349136	CT	C	0.2008	NA	0.798273	rs62061855	10	ARL17B	3013	intergenic	0.146	NA	5	15	1	1	1
rs62053959	17	43751246	C	T	0.2396	NA	0.994629	rs62061855	10	CRHR1:RP11-105N13.4	0:0	ncRNA_intronic	0.145	7	5	14	1	1	1
rs55973918	17	43792252	C	A	0.2396	NA	0.994629	rs62061855	10	CRHR1:RP11-105N13.4	0:0	ncRNA_intronic	0.145	6	5	14	1	1	1
rs62376919	5	168673429	A	C	0.1213	0.0115397	0.143911	rs79508398	4	SLIT3	0	intronic	0.144	7	4	15	1	1	1
rs79892630	17	43781505	C	T	0.2396	NA	0.994629	rs62061855	10	CRHR1:RP11-105N13.4	0:0	ncRNA_intronic	0.144	5	5	14	1	1	1
rs11204702	1	150663507	C	A	0.4732	0.0672966	0.171181	rs149026128	2	GOLPH3L	0	intronic	0.143	7	4	5	1	1	1
rs56197117	17	44003446	A	G	0.2396	0.94422	0.994629	rs62061855	10	MAPT	0	intronic	0.143	6	5	15	1	1	1
rs62060793	17	44142427	A	G	0.2406	0.94307	1	rs62061855	10	KANSL1	0	intronic	0.143	7	4	4	1	1	1
rs55990220	9	109510130	C	T	0.2525	NA	0.426244	rs10978621	7	RP11-308N19.5	24918	intergenic	0.142	6	5	15	0	0	1
rs67640714	11	1112061	TG	T	0.1889	NA	0.051234	rs71469854	8	MUC2	7641	intergenic	0.142	NA	5	15	1	0	1
rs278834	1	78119307	A	G	0.331	NA	0.0629847	rs34517439	1	ZZZ3	0	intronic	0.141	NA	4	5	1	1	1
rs10305677	1	150819092	T	A	0.02684	NA	0.196209	rs149026128	2	ARNT	0	intronic	0.141	3a	4	5	1	1	1
rs919464	17	44065901	C	T	0.2406	0.940722	1	rs62061855	10	MAPT	0	intronic	0.141	1b	2	15	1	1	1
rs571702866	17	44660957	G	A	0.4145	NA	0.082102	rs62061855	10	ARL17A	3868	intergenic	0.141	NA	15	15	1	1	0
rs11577302	1	151141213	G	A	0.1909	0.00165474	0.104263	rs149026128	2	SCNM1	0	intronic	0.14	6	4	4	1	1	1
rs10832858	11	1398807	A	G	0.175	0.122457	0.11006	rs12280761	8	BRSK2	12321	intergenic	0.14	5	5	15	0	1	1
rs543784320	17	44244639	A	G	0.1978	NA	0.783753	rs62061855	10	KANSL1	0	intronic	0.14	NA	2	5	1	1	1
rs17572893	17	44064208	G	A	0.2406	0.940518	1	rs62061855	10	MAPT	0	intronic	0.139	NA	4	15	1	1	1
rs10832574	11	1383695	C	T	0.4046	0.446302	0.0901959	rs12280761	8	BRSK2	27433	intergenic	0.138	7	9	15	0	0	0
rs537304368	17	44156401	T	TA	0.2406	NA	1	rs62061855	10	KANSL1	0	intronic	0.138	NA	2	5	1	1	1
rs4970974	1	150473778	T	A	0.4423	NA	0.0901002	rs149026128	2	TARS2	0	intronic	0.137	6	4	5	1	1	1
rs4971033	1	151310854	A	G	0.3618	0.0035556	0.05057	rs149026128	2	RFX5	2261	intergenic	0.137	7	5	15	1	1	1
rs28365094	7	99250475	T	C	0.09543	0.0418178	0.0504545	rs13243708	6	CYP3A5	0	intronic	0.137	6	4	15	1	1	1
rs7932251	11	1127152	C	G	0.1899	0.227717	0.0515592	rs71469854	8	MUC2	22732	intergenic	0.136	5	5	15	0	0	0
rs55703888	17	43536408	C	T	0.1938	NA	0.724145	rs62061855	10	PLEKHM1:AC091132.1	0:0	ncRNA_intronic	0.135	6	4	5	1	1	1
rs11079738	17	44904049	A	G	0.4284	NA	0.107702	rs62061855	10	WNT3	0	intergenic	0.135	5	5	14	1	1	0
rs7533678	1	150699586	T	C	0.4294	0.0149542	0.234563	rs149026128	2	CTSS	3085	intergenic	0.134	7	5	15	1	1	1
rs62065443	17	43564357	C	T	0.1958	NA	0.752898	rs62061855	10	PLEKHM1	0	intronic	0.134	7	5	5	1	1	1
rs241020	17	43738676	C	A	0.2396	NA	0.994629	rs62061855	10	CRHR1:RP11-105N13.4	0:0	ncRNA_intronic	0.134	NA	7	14	1	1	1
rs10069690	5	1279790	C	T	0.2763	0.792141	0.0663994	rs2736099	3	TERT	0	intronic	0.133	5	4	15	1	1	1
rs13174919	5	1299862	G	C	0.2396	0.0453124	0.0908237	rs2736099	3	TERT	4677	intergenic	0.133	4	5	14	1	0	1
rs554494837	17	43575859	C	G	0.04672	NA	0.189899	rs62061855	10	LRRC37A4P	2825	intergenic	0.133	NA	5	15	1	1	1
rs1776276	1	150293078	A	C	0.4085	0.0358901	0.117166	rs149026128	2	PRPF3	846	upstream	0.132	5	1	5	1	1	1
rs138598239	1	150821546	G	T	0.02187	NA	0.120409	rs149026128	2	ARNT	0	intronic	0.132	6	4	5	1	1	1
rs17859811	11	1150353	G	A	0.1809	0.405499	0.0640736	rs71469854	8	MUC5AC	1226	intergenic	0.132	5	5	15	1	0	1
rs117266612	11	1444242	G	A	0.03181	0.0630933	0.0634512	rs12280761	8	BRSK2	0	intronic	0.132	3a	5	15	1	1	1
rs143683240	11	1447138	C	T	0.02584	0.062315	0.0568628	rs12280761	8	BRSK2	0	intronic	0.132	5	5	15	1	1	1
rs17760733	17	43746276	G	T	0.2386	NA	0.989292	rs62061855	10	CRHR1:RP11-105N13.4	0:0	ncRNA_intronic	0.132	6	5	14	1	1	1
rs61817979	1	151189423	T	C	0.2903	NA	0.0743209	rs149026128	2	PIP5K1A	0	intronic	0.131	7	4	5	1	1	0
rs527464728	17	43776156	C	CTT	0.4672	NA	0.365072	rs62061855	10	CRHR1:RP11-105N13.4	0:0	ncRNA_intronic	0.131	NA	9	14	1	1	1
rs113316734	17	44084157	T	C	0.2406	0.922369	1	rs62061855	10	MAPT	0	intronic	0.131	7	5	15	1	1	1
rs7350980	17	44110271	G	A	0.2465	0.947187	0.968522	rs62061855	10	KANSL1	0	intronic	0.131	6	3	4	1	1	1
rs7538981	1	150410978	G	A	0.3847	0.168798	0.213348	rs149026128	2	RPRD2	0	intronic	0.13	7	4	5	1	1	1
rs17334944	17	43828617	G	A	0.2406	NA	0.989337	rs62061855	10	CRHR1:RP11-105N13.4	0:0	ncRNA_intronic	0.13	1f	5	14	1	1	1
rs62061847	17	44191682	G	A	0.2406	0.942128	1	rs62061855	10	KANSL1	0	intronic	0.13	5	5	5	1	1	1
rs11204705	1	150672223	G	T	0.4314	0.0132946	0.234295	rs149026128	2	HORMAD1	0	intronic	0.129	7	5	15	1	1	1
rs1727122	7	99803738	T	C	0.2684	NA	0.211048	rs13243708	6	STAG3:GATS:GATS	0:0:0	ncRNA_intronic	0.129	7	5	15	1	1	1
rs28364025	17	43894102	T	C	0.2396	NA	0.994629	rs62061855	10	CRHR1	0	intronic	0.129	5	5	15	1	1	0
rs13313562	17	44056097	C	G	0.173	0.00408788	0.0617662	rs62061855	10	MAPT	0	intronic	0.129	6	4	15	1	1	1
rs9436007	1	150433389	C	T	0.3847	0.175153	0.213348	rs149026128	2	RPRD2	0	intronic	0.128	7	4	4	1	1	1
rs6684939	1	150440563	G	A	0.4066	0.0435891	0.111625	rs149026128	2	RPRD2	0	intronic	0.128	6	4	5	1	1	1
rs6465761	7	99620277	G	C	0.2783	0.484507	0.279921	rs13243708	6	ZKSCAN1	0	intronic	0.128	2b	2	4	1	1	1
rs12531809	7	99620473	G	T	0.3857	0.959446	1	rs13243708	6	ZKSCAN1	0	intronic	0.128	4	1	4	1	1	1
rs35058260	7	99660232	AC	A	0.2535	NA	0.491399	rs13243708	6	ZSCAN21	0	intronic	0.128	NA	4	5	1	1	1
rs55662347	17	44070545	G	A	0.2406	0.941397	1	rs62061855	10	MAPT	0	intronic	0.128	2b	4	15	1	1	1
rs4971000	1	151093983	T	C	0.1799	0.00192814	0.140697	rs149026128	2	GABPB2	0	UTR3	0.127	7	4	5	1	1	1
rs552174929	17	44030263	A	AC	0.2396	NA	0.994629	rs62061855	10	MAPT	0	intronic	0.127	NA	5	14	1	1	1
rs12051901	17	44074586	G	A	0.2346	0.375775	0.0929895	rs62061855	10	MAPT	0	intronic	0.127	5	4	15	1	1	1
rs71575543	5	1291406	A	G	0.3688	NA	0.0842755	rs2736099	3	TERT	0	intronic	0.126	5	5	14	1	0	1
rs10794298	11	1125133	G	A	0.2247	0.231596	0.0574754	rs71469854	8	MUC2	20713	intergenic	0.126	5	7	15	0	0	0
rs28504415	11	1226069	T	C	0.2058	0.83736	0.699443	rs71469854	8	MUC5AC	3704	intergenic	0.126	5	5	15	1	0	1
rs62065436	17	43556652	G	A	0.1958	NA	0.752898	rs62061855	10	PLEKHM1	0	intronic	0.126	6	4	5	1	1	1
rs565716222	17	43795715	CT	C	0.4702	NA	0.361499	rs62061855	10	CRHR1:RP11-105N13.4	0:0	ncRNA_intronic	0.126	NA	5	14	1	1	1
rs75975083	17	44146357	T	C	0.2406	0.943356	1	rs62061855	10	KANSL1	0	intronic	0.126	7	4	5	1	1	1
rs11464403	1	79000382	G	GT	0.2097	NA	0.116415	rs34517439	1	PTGFR	0	intronic	0.125	NA	5	15	1	1	1
rs113697967	7	99651169	A	G	0.2992	NA	0.317585	rs13243708	6	ZSCAN21	0	intronic	0.125	3a	4	5	1	1	1
rs578153522	17	43850932	C	T	0.2396	NA	0.994629	rs62061855	10	CRHR1:RP11-105N13.4	0:0	ncRNA_intronic	0.125	NA	5	14	1	1	0
rs10751642	11	1125527	T	C	0.1988	0.24409	0.0500272	rs71469854	8	MUC2	21107	intergenic	0.124	4	5	15	0	0	0
rs533151386	17	43668187	A	G	0.2416	NA	0.984026	rs62061855	10	DND1P1	3891	intergenic	0.124	NA	5	15	0	1	1
rs370421664	17	43961694	C	CT	0.165	NA	0.661428	rs62061855	10	MAPT-AS1	0	ncRNA_intronic	0.124	NA	9	14	0	1	1
rs17250196	7	99817196	G	T	0.05467	0.0468921	0.103327	rs13243708	6	STAG3:GATS:GATS:PVRIG	0:0:0:0	ncRNA_intronic	0.123	5	1	5	1	1	0
rs5743983	11	1306510	C	T	0.03877	0.031656	0.132928	rs12280761	8	TOLLIP	0	intronic	0.123	NA	4	4	1	0	1
rs74336389	11	1400139	A	G	0.1412	NA	0.481788	rs12280761	8	BRSK2	10989	intergenic	0.123	7	5	15	0	0	1
rs9436112	1	150406449	A	C	0.3837	0.197922	0.214377	rs149026128	2	RPRD2	0	intronic	0.122	4	4	5	1	1	1
rs149768057	1	151157247	G	C	0.05666	0.00173878	0.0962502	rs149026128	2	VPS72	0	intronic	0.122	6	4	4	1	1	1
rs7518924	1	151291701	T	C	0.3608	0.00560832	0.0512085	rs149026128	2	PI4KB	0	intronic	0.122	4	4	4	1	1	1
rs62056919	17	43786698	C	T	0.2396	NA	0.994629	rs62061855	10	CRHR1:RP11-105N13.4	0:0	ncRNA_intronic	0.121	7	5	14	1	1	1
rs564019716	17	43667922	G	C	0.2425	NA	0.989526	rs62061855	10	DND1P1	3626	intergenic	0.12	NA	5	15	0	1	1
rs544997299	17	43670073	G	T	0.2396	NA	0.951867	rs62061855	10	DND1P1	5777	intergenic	0.12	NA	5	15	0	1	1
rs1260421	1	150357780	G	A	0.3837	NA	0.214377	rs149026128	2	RPRD2	0	intronic	0.119	NA	5	5	1	1	1
rs200636173	11	1149485	T	C	0.1551	NA	0.0603225	rs71469854	8	MUC5AC	2094	intergenic	0.119	5	5	15	1	0	1
rs2684641	17	43520118	A	G	0.1938	NA	0.724145	rs62061855	10	PLEKHM1	0	intronic	0.119	5	4	5	1	1	1
rs56026524	17	43939389	C	T	0.2396	NA	0.994629	rs62061855	10	MAPT-AS1	0	ncRNA_intronic	0.119	7	5	14	0	1	1
rs56310743	11	1279854	A	G	0.03777	0.263926	0.128278	rs12280761	8	MUC5B	0	intronic	0.118	5	5	15	1	0	1
rs4881747	11	1414705	C	T	0.04672	0.148477	0.107524	rs12280761	8	BRSK2	0	intronic	0.118	NA	1	14	1	1	1
rs35057759	1	150374276	C	T	0.3837	0.109903	0.214377	rs149026128	2	RPRD2	0	intronic	0.116	5	4	5	1	1	1
rs34736137	5	1298805	CT	C	0.493	NA	0.175582	rs2736099	3	TERT	3620	intergenic	0.116	NA	5	14	1	1	1
rs2943512	11	1272226	A	C	0.4831	NA	0.157526	rs12280761	8	MUC5B	0	exonic	0.116	NA	4	15	1	1	1
rs17763050	17	43903336	G	A	0.2396	NA	0.994629	rs62061855	10	CRHR1	0	intronic	0.116	5	5	14	1	1	0
rs62054804	17	43914809	C	T	0.2396	NA	0.994629	rs62061855	10	CRHR1	1614	intergenic	0.116	5	5	15	1	1	1
rs7710703	5	1287505	T	C	0.1481	0.750204	0.104002	rs2736099	3	TERT	0	intronic	0.115	7	4	15	1	1	1
rs35915689	11	1219151	C	G	0.2078	NA	0.693023	rs71469854	8	MUC5AC	0	intergenic	0.115	2b	4	15	1	0	0
rs570806151	17	44217267	A	T	0.2117	NA	0.864805	rs62061855	10	KANSL1	0	intronic	0.115	NA	2	5	1	1	1
rs139890053	9	109465978	C	T	0.01392	NA	0.0642837	rs10978621	7	RP11-308N19.4	1034	intergenic	0.114	7	5	15	0	0	1
rs12047928	1	77932750	A	G	0.2535	NA	0.159402	rs34517439	1	AK5	0	intronic	0.113	5	2	15	1	1	1
rs12142416	1	78830045	C	T	0.06561	0.893111	0.166023	rs34517439	1	RP11-183M13.1:PTGFR	0:0	ncRNA_intronic	0.113	6	5	15	1	1	0
rs4970999	1	151093945	A	G	0.1799	0.00135319	0.140697	rs149026128	2	GABPB2	0	UTR3	0.113	6	4	5	1	1	1
rs10794293	11	1098939	T	C	0.3539	0.381468	0.220023	rs71469854	8	MUC2	0	intronic	0.113	5	5	15	1	1	0
rs1097068	1	150330345	C	T	0.3837	NA	0.214377	rs149026128	2	PRPF3	4673	intergenic	0.112	NA	4	5	1	1	1
rs55928222	1	150467370	A	C	0.3837	NA	0.21608	rs149026128	2	TARS2	0	intronic	0.112	7	4	5	1	1	1
rs11022612	11	1351607	G	A	0.4841	NA	0.191607	rs12280761	8	TOLLIP-AS1	19669	intergenic	0.112	7	7	15	0	1	1
rs62054859	17	43940685	G	A	0.2396	NA	0.994629	rs62061855	10	MAPT-AS1	0	ncRNA_intronic	0.112	7	5	14	0	1	1
rs372550912	17	43982062	CTT	C	0.2396	NA	0.994629	rs62061855	10	MAPT	0	intronic	0.112	NA	5	14	1	1	1
rs140691474	1	150728032	A	G	0.3698	0.016197	0.288469	rs149026128	2	CTSS	0	intronic	0.111	7	4	15	1	1	1
rs36123652	9	109338067	A	G	0.1928	NA	0.0836317	rs10978621	7	RP11-308N19.1	0	ncRNA_intronic	0.111	5	7	15	0	0	1
rs434805	17	43718336	T	C	0.2416	0.934661	0.984026	rs62061855	10	CRHR1-IT1:CRHR1:RP11-105N13.4	0:0:0	ncRNA_exonic	0.111	NA	5	5	1	1	1
rs1539738	1	78305492	A	G	0.2913	0.898757	0.25585	rs34517439	1	FAM73A	0	intronic	0.11	6	4	5	1	1	1
rs34140753	1	150642583	T	C	0.4314	0.00490277	0.234295	rs149026128	2	GOLPH3L	0	intronic	0.11	6	5	5	1	1	1
rs7554936	1	151122489	C	T	0.334	0.00198865	0.0608501	rs149026128	2	SEMA6C	3384	intergenic	0.11	7	5	5	1	1	1
rs200173537	9	109507044	A	G	0.4563	NA	0.317245	rs10978621	7	RP11-308N19.5	21832	intergenic	0.11	6	5	15	0	0	1
rs573419147	17	44327370	C	A	0.2127	NA	0.844382	rs62061855	10	RP11-259G18.2	4959	intergenic	0.11	NA	4	15	0	1	1
rs6686525	1	150635811	C	T	0.4314	0.0159027	0.234295	rs149026128	2	GOLPH3L	0	intronic	0.109	7	4	5	1	1	1
rs62063782	17	44058716	G	T	0.2406	0.943458	1	rs62061855	10	MAPT	0	intronic	0.109	5	4	15	1	1	1
rs17661428	17	44208144	C	G	0.2396	0.944433	0.994629	rs62061855	10	KANSL1	0	intronic	0.109	1f	2	7	1	1	1
rs2732666	17	44286198	G	A	0.2495	0.882345	0.957195	rs62061855	10	KANSL1	0	intronic	0.109	NA	4	5	1	1	1
rs34775316	1	77941958	CT	C	0.2535	NA	0.157628	rs34517439	1	AK5	0	intronic	0.108	NA	2	15	1	1	1
rs6658066	1	150918937	T	G	0.3728	NA	0.26165	rs149026128	2	SETDB1	0	intronic	0.108	6	4	4	1	1	1
rs4053176	6	7550457	G	T	0.3837	0.245588	0.136569	rs11754421	5	DSP	0	intronic	0.108	5	1	14	1	0	1
rs5744037	11	1295596	C	T	0.0497	0.537109	0.169836	rs12280761	8	TOLLIP	4	upstream:downstream	0.108	NA	4	5	1	1	1
rs79368617	11	1355171	G	T	0.1759	NA	0.0989984	rs12280761	8	TOLLIP-AS1	23233	intergenic	0.108	5	2	15	0	1	1
rs7118481	11	1348338	C	G	0.4712	NA	0.224031	rs12280761	8	TOLLIP-AS1	16400	intergenic	0.107	5	2	14	0	1	1
rs62057149	17	43903546	A	G	0.2396	NA	0.994629	rs62061855	10	CRHR1	0	intronic	0.107	5	5	14	1	1	0
rs553709485	17	44138377	G	GA	0.2406	NA	1	rs62061855	10	KANSL1	0	intronic	0.106	NA	4	5	1	1	1
rs3125808	1	150314272	T	C	0.4085	0.0327622	0.112557	rs149026128	2	PRPF3	0	intronic	0.105	6	4	4	1	1	0
rs35690164	7	99134116	G	GA	0.1083	NA	0.0503633	rs13243708	6	ZKSCAN5	1792	intergenic	0.105	NA	5	15	1	0	1
rs7114346	11	1443398	C	T	0.2535	0.105222	0.05689	rs12280761	8	BRSK2	0	intronic	0.105	5	5	15	1	1	1
rs4727443	7	99593346	C	A	0.4016	0.540961	0.732737	rs13243708	6	RP4-604G5.3	2672	intergenic	0.104	7	5	5	0	1	1
rs55874169	17	44014384	G	A	0.2396	0.944697	0.994629	rs62061855	10	MAPT	0	intronic	0.104	4	5	14	1	1	1
rs7221390	17	44116950	T	G	0.2465	0.946778	0.968522	rs62061855	10	KANSL1	0	intronic	0.104	1f	4	4	1	1	1
rs199451	17	44801784	G	A	0.2227	0.913211	0.874927	rs62061855	10	NSF	0	intronic	0.104	5	4	5	1	1	1
rs6693120	1	150748374	C	T	0.3718	0.00307562	0.286097	rs149026128	2	RP11-363I22.3	4373	intergenic	0.103	6	5	15	1	1	1
rs10832803	11	1396906	C	T	0.175	0.121281	0.11006	rs12280761	8	BRSK2	14222	intergenic	0.103	5	1	15	0	1	1
rs3104464	1	77966230	G	A	0.2177	0.587544	0.16603	rs34517439	1	AK5	0	intronic	0.102	6	5	15	1	1	1
rs4970984	1	150887377	T	C	0.3897	0.005417	0.244475	rs149026128	2	CYCSP51	10687	intergenic	0.102	4	5	15	0	1	1
rs7934606	11	1093945	T	C	0.4056	0.686609	0.169139	rs71469854	8	MUC2	0	intronic	0.102	NA	4	9	1	1	0
rs10445365	17	43932789	C	T	0.2028	NA	0.814746	rs62061855	10	MAPT-AS1	0	ncRNA_intronic	0.102	5	5	14	1	1	1
rs112781328	11	1394257	A	T	0.07952	0.56877	0.253715	rs12280761	8	BRSK2	16871	intergenic	0.101	5	5	15	0	0	1
rs17662403	17	44238938	T	C	0.2445	0.940609	0.979633	rs62061855	10	KANSL1	0	intronic	0.101	NA	4	5	1	1	1
rs1627235	1	150358858	C	T	0.3837	0.162303	0.214377	rs149026128	2	RPRD2	0	intronic	0.1	7	5	5	1	1	1
rs28534794	11	1162445	T	C	0.4811	0.387016	0.182701	rs71469854	8	MUC5AC	0	downstream	0.1	5	5	15	1	0	1
rs553435810	17	43933802	G	T	0.2386	NA	0.610129	rs62061855	10	MAPT-AS1	0	ncRNA_intronic	0.1	NA	5	14	1	1	1
rs9907738	17	44151546	T	G	0.2465	0.949841	0.968522	rs62061855	10	KANSL1	0	intronic	0.1	7	2	5	1	1	1
rs2757629	6	7561345	A	C	0.4165	0.00481881	0.245404	rs11754421	5	DSP	0	intronic	0.099	5	1	14	1	1	1
rs1560313	17	43996561	G	A	0.4066	NA	0.240344	rs62061855	10	MAPT	0	intronic	0.099	5	5	14	1	1	1
rs75530705	17	44154048	C	T	0.2406	0.93407	1	rs62061855	10	KANSL1	0	intronic	0.099	7	4	5	1	1	1
rs34221112	17	44284962	A	AG	0.2386	NA	0.989292	rs62061855	10	KANSL1	0	intronic	0.099	NA	5	5	1	1	1
rs56158232	5	1291735	A	G	0.2306	NA	0.158636	rs2736099	3	TERT	0	intronic	0.098	4	5	14	1	0	1
rs2806216	6	7616892	G	A	0.4513	0.0923078	0.100421	rs11754421	5	RP3-336K20__B.2	3762	intergenic	0.098	NA	5	5	1	1	1
rs56306838	11	1279760	A	G	0.03777	0.270635	0.128278	rs12280761	8	MUC5B	0	intronic	0.098	5	5	15	1	0	1
rs62057065	17	43858187	G	T	0.2396	NA	0.994629	rs62061855	10	CRHR1:RP11-105N13.4	0:0	ncRNA_intronic	0.098	7	5	14	1	1	0
rs3785885	17	44058640	A	G	0.2316	0.356885	0.0893652	rs62061855	10	MAPT	0	intronic	0.098	1f	4	15	1	1	1
rs2527926	7	99477524	G	A	0.4672	0.235849	0.193338	rs13243708	6	TRIM4	0	intronic	0.097	NA	5	15	1	1	1
rs4421299	7	99660148	G	A	0.328	0.726976	0.344291	rs13243708	6	ZSCAN21	0	intronic	0.097	7	4	5	1	1	1
rs28515631	11	1218143	A	C	0.4046	0.0674155	0.200411	rs71469854	8	MUC5AC	0	intergenic	0.097	5	4	15	1	1	0
rs72846376	11	1275106	G	A	0.1899	NA	0.0676343	rs12280761	8	MUC5B	0	intronic	0.097	4	4	15	1	1	1
rs62062790	17	44025045	C	T	0.2396	0.945723	0.994629	rs62061855	10	MAPT	0	intronic	0.097	5	5	14	1	1	1
rs62064672	17	44086521	G	A	0.2406	0.941048	1	rs62061855	10	MAPT	0	intronic	0.097	6	5	15	1	1	1
rs41399444	17	44121469	C	T	0.2406	0.941203	1	rs62061855	10	KANSL1	0	intronic	0.097	NA	2	4	1	1	1
rs71086523	1	150571590	CA	C	0.4533	NA	0.188413	rs149026128	2	SNORA40	1424	intergenic	0.096	NA	5	5	1	1	1
rs6964754	7	99589404	G	A	0.2952	0.180236	0.193081	rs13243708	6	RP4-604G5.3	615	upstream	0.096	7	5	15	0	1	1
rs12294518	11	1313415	C	T	0.0497	0.604455	0.169836	rs12280761	8	TOLLIP	0	intronic	0.096	5	4	4	1	1	1
rs199499	17	44865498	C	T	0.2078	NA	0.675478	rs62061855	10	WNT3	0	intronic	0.096	5	5	14	1	1	1
rs56036186	11	1278304	G	A	0.03777	0.269888	0.128278	rs12280761	8	MUC5B	0	intronic	0.095	5	4	15	1	0	1
rs12574976	11	1395743	C	T	0.04672	0.568377	0.135024	rs12280761	8	BRSK2	15385	intergenic	0.095	5	5	15	0	1	1
rs28364023	17	43894159	C	T	0.2396	NA	0.994629	rs62061855	10	CRHR1	0	intronic	0.095	5	5	15	1	1	0
rs28753217	17	44084350	T	A	0.4085	NA	0.210075	rs62061855	10	MAPT	0	intronic	0.095	5	5	15	1	1	1
rs36019559	7	99814586	G	A	0.2684	NA	0.211048	rs13243708	6	STAG3:GATS:GATS	0:0:0	ncRNA_intronic	0.094	2b	2	5	1	1	0
rs573047120	11	1267954	A	G	0.0159	NA	0.0811062	rs12280761	8	MUC5B:RP11-532E4.2	0:0	exonic	0.094	NA	5	15	1	0	1
rs61869689	11	1361543	C	T	0.4801	NA	0.188711	rs12280761	8	TOLLIP-AS1	29605	intergenic	0.094	4	5	14	0	1	1
rs4371195	17	43986420	A	G	0.2396	0.942255	0.994629	rs62061855	10	MAPT:RP11-669E14.4	0:0	ncRNA_intronic	0.094	5	2	14	1	1	1
rs62062275	17	44093496	A	G	0.2406	0.940791	1	rs62061855	10	MAPT	0	intronic	0.094	5	1	15	1	1	1
rs573840384	17	44282744	G	C	0.2406	NA	1	rs62061855	10	KANSL1	0	intronic	0.094	NA	4	5	1	1	1
rs530693497	16	137867	C	CTTT	0.2018	NA	0.0501844	rs368688757	9	NPRL3	0	intronic	0.093	NA	4	4	1	1	1
rs1260396	1	150281501	C	A	0.3807	NA	0.215873	rs149026128	2	MRPS21	86	downstream	0.091	NA	4	5	1	1	1
rs4971021	1	151218628	C	T	0.3042	0.00457509	0.0693238	rs149026128	2	PIP5K1A	0	intronic	0.091	5	4	4	1	1	1
rs55768605	17	43956734	C	A	0.2396	NA	0.994629	rs62061855	10	MAPT-AS1	0	ncRNA_intronic	0.091	7	14	14	0	1	1
rs550419346	17	43668017	G	A	0.2416	NA	0.984026	rs62061855	10	DND1P1	3721	intergenic	0.09	NA	5	15	0	1	1
rs570618455	17	44048502	GA	G	0.2406	NA	1	rs62061855	10	MAPT	0	intronic	0.09	NA	4	15	1	1	1
rs147391816	11	1344003	C	T	0.175	0.0930408	0.101604	rs12280761	8	TOLLIP-AS1	12065	intergenic	0.089	7	5	14	0	1	1
rs66488378	17	43850935	CA	C	0.2396	NA	0.994629	rs62061855	10	CRHR1:RP11-105N13.4	0:0	ncRNA_intronic	0.089	NA	5	14	1	1	0
rs374039905	17	43961712	C	T	0.165	NA	0.661428	rs62061855	10	MAPT-AS1	0	ncRNA_intronic	0.089	6	9	14	0	1	1
rs77945800	1	150476049	G	A	0.4245	NA	0.136775	rs149026128	2	TARS2	0	intronic	0.088	7	4	4	1	1	1
rs12730411	1	150476051	A	G	0.4314	NA	0.0937155	rs149026128	2	TARS2	0	intronic	0.088	6	4	4	1	1	1
rs12730412	1	150476053	A	G	0.4254	NA	0.0909552	rs149026128	2	TARS2	0	intronic	0.087	6	4	4	1	1	1
rs28722627	11	1230855	T	C	0.2475	0.527621	0.0568943	rs71469854	8	MUC5AC	8490	intergenic	0.087	6	5	15	1	1	1
rs5744032	11	1296363	T	G	0.05169	0.477348	0.156706	rs12280761	8	TOLLIP	0	UTR3	0.087	NA	4	4	1	1	1
rs544075301	17	44369590	T	C	0.2396	NA	0.553206	rs62061855	10	ARL17B	0	intronic	0.087	NA	5	15	1	1	1
rs35111941	1	78614690	C	CA	0.4443	NA	0.0720935	rs34517439	1	GIPC2	10556	intergenic	0.086	NA	5	15	0	1	1
rs834230	1	150387929	C	T	0.3837	NA	0.214377	rs149026128	2	RPRD2	0	intronic	0.086	7	5	5	1	1	1
rs10816425	9	109477710	C	A	0.4304	NA	0.178334	rs10978621	7	RP11-308N19.5	6920	intergenic	0.086	7	5	15	0	0	1
rs144179155	9	109694333	G	A	0.01491	NA	0.0505476	rs10978621	7	ZNF462	0	intronic	0.086	4	4	4	1	0	1
rs76007856	17	43795238	G	A	0.2396	NA	0.994629	rs62061855	10	CRHR1:RP11-105N13.4	0:0	ncRNA_intronic	0.086	7	5	14	1	1	1
rs55942528	17	43932028	A	G	0.2396	NA	0.994629	rs62061855	10	MAPT-AS1	0	ncRNA_intronic	0.086	5	5	14	1	1	1
rs55686102	17	44202608	C	T	0.2406	0.943787	1	rs62061855	10	KANSL1	0	intronic	0.086	2b	4	5	1	1	1
rs76483787	7	99739219	T	C	0.07555	0.00378801	0.0616947	rs13243708	6	RPL7P60	913	upstream	0.085	4	2	15	1	1	1
rs10794290	11	1086848	G	A	0.2177	NA	0.0531679	rs71469854	8	MUC2	0	intronic	0.085	2b	5	15	1	1	0
rs75944932	17	44072423	A	C	0.2406	0.89431	1	rs62061855	10	MAPT	0	intronic	0.085	6	4	15	1	1	1
rs116956554	17	44699851	G	A	0.2197	NA	0.871206	rs62061855	10	NSF	0	intronic	0.085	6	15	15	1	1	0
rs201619114	17	44735336	A	T	0.2087	NA	0.0585934	rs62061855	10	NSF	0	intronic	0.085	6	15	15	1	1	0
rs2803159	1	77942592	T	A	0.4314	0.0284191	0.0621981	rs34517439	1	AK5	0	intronic	0.084	6	2	15	1	0	1
rs551976521	17	44366665	C	T	0.2396	NA	0.951694	rs62061855	10	ARL17B	0	intronic	0.084	NA	4	15	1	1	1
rs8068589	17	43836665	C	A	0.4314	NA	0.214249	rs62061855	10	CRHR1:RP11-105N13.4	0:0	ncRNA_intronic	0.083	6	5	14	1	1	1
rs530766798	17	44369585	C	A	0.2396	NA	0.553206	rs62061855	10	ARL17B	0	intronic	0.083	NA	5	15	1	1	1
rs12041509	1	77969621	T	G	0.171	0.702374	0.267833	rs34517439	1	AK5	0	intronic	0.081	6	5	15	1	1	1
rs12562939	1	150951452	A	C	0.3678	0.00744866	0.266169	rs149026128	2	ANXA9	3040	intergenic	0.081	5	1	5	1	1	1
rs111965262	11	1366100	C	T	0.171	NA	0.0523213	rs12280761	8	TOLLIP-AS1	34162	intergenic	0.081	5	5	15	0	1	1
rs80095037	17	43838237	G	T	0.2555	NA	0.106832	rs62061855	10	CRHR1:RP11-105N13.4	0:0	ncRNA_intronic	0.081	7	5	14	1	1	1
rs78938131	17	44157622	T	G	0.2406	0.925708	1	rs62061855	10	KANSL1	0	intronic	0.081	4	4	5	1	1	1
rs12673005	7	99576068	G	A	0.4105	0.410803	0.587729	rs13243708	6	AZGP1	2287	intergenic	0.08	6	5	14	1	1	1
rs642185	17	43690637	T	C	0.2276	NA	0.933459	rs62061855	10	RPS26P8	4287	intergenic	0.08	5	14	15	1	1	1
rs55840731	17	43769277	C	G	0.2396	NA	0.994629	rs62061855	10	CRHR1:RP11-105N13.4	0:0	ncRNA_intronic	0.08	5	13	14	1	1	1
rs2959992	17	43544206	G	C	0.1958	NA	0.752898	rs62061855	10	PLEKHM1	0	intronic	0.079	6	4	5	1	1	0
rs567642046	17	44358811	G	A	0.1938	NA	0.753154	rs62061855	10	ARL17B	0	intronic	0.079	NA	5	15	1	1	1
rs11204707	1	150682094	C	T	0.4145	NA	0.197565	rs149026128	2	HORMAD1	0	intronic	0.078	7	5	15	1	1	1
rs752376	1	150941381	C	T	0.3897	0.00655739	0.244475	rs149026128	2	CERS2	0	intronic	0.078	5	3	4	1	1	1
rs62065403	17	43551523	T	C	0.1958	NA	0.752898	rs62061855	10	PLEKHM1	0	intronic	0.078	7	4	5	1	1	1
rs34140909	1	77960612	G	A	0.3429	0.0641933	0.0649823	rs34517439	1	AK5	0	intronic	0.077	7	5	15	1	1	1
rs28464598	11	1230582	T	C	0.2644	0.647586	0.0654713	rs71469854	8	MUC5AC	8217	intergenic	0.077	5	5	15	1	1	1
rs10816418	9	109447770	G	A	0.3897	NA	0.197017	rs10978621	7	RP11-308N19.4	0	ncRNA_intronic	0.076	6	5	15	0	0	1
rs117757264	11	1267670	G	A	0.05567	NA	0.0742844	rs12280761	8	MUC5B:RP11-532E4.2	0:0	exonic	0.076	5	5	15	1	0	1
rs57222984	17	43758898	A	G	0.2654	NA	0.871725	rs62061855	10	CRHR1:RP11-105N13.4	0:0	ncRNA_intronic	0.076	5	5	14	1	1	1
rs71641308	1	78086718	C	T	0.05368	0.80733	0.409171	rs34517439	1	ZZZ3	0	intronic	0.075	7	4	5	1	1	1
rs6587552	1	151018861	A	G	0.2286	0.0055768	0.0950101	rs149026128	2	BNIPL	0	intronic	0.075	6	4	5	1	1	1
rs560839759	17	44574003	A	T	0.329	NA	0.125044	rs62061855	10	RP11-995C19.2	7308	intergenic	0.075	NA	4	15	0	1	0
rs7489	1	151239051	C	T	0.2952	NA	0.0580301	rs149026128	2	PSMD4	0	exonic	0.074	5	4	4	1	1	1
rs183563802	11	1462583	G	A	0.03082	NA	0.0611132	rs12280761	8	BRSK2	0	intronic	0.074	NA	4	15	1	0	1
rs12150091	17	43776242	A	G	0.2396	NA	0.994629	rs62061855	10	CRHR1:RP11-105N13.4	0:0	ncRNA_intronic	0.074	7	9	14	1	1	1
rs2696685	17	44573374	T	G	0.2823	NA	0.0980338	rs62061855	10	RP11-995C19.2	7937	intergenic	0.074	7	5	15	0	1	0
rs12577983	11	1245152	A	G	0.2416	0.149538	0.27805	rs12280761	8	MUC5B	0	intronic	0.073	2b	1	15	1	1	1
rs71469862	11	1267119	C	T	0.03479	NA	0.121141	rs12280761	8	MUC5B:RP11-532E4.2	0:0	exonic	0.073	5	5	15	1	0	1
rs62054442	17	43829353	A	G	0.2406	NA	0.989251	rs62061855	10	CRHR1:RP11-105N13.4	0:0	ncRNA_intronic	0.072	5	5	14	1	1	1
rs201356745	11	1270248	G	A	0.03678	NA	0.125882	rs12280761	8	MUC5B:RP11-532E4.2	0:0	exonic	0.071	5	5	15	1	0	1
rs1234593	17	43467236	T	C	0.4861	NA	0.145448	rs62061855	10	ARHGAP27	4038	intergenic	0.071	6	5	5	1	1	1
rs6691317	1	78038898	G	A	0.2922	0.00906987	0.0512195	rs34517439	1	ZZZ3	0	intronic	0.07	7	4	5	1	1	1
rs562370384	11	1415587	C	A	0.02584	NA	0.0568628	rs12280761	8	BRSK2	0	intronic	0.07	NA	5	14	1	0	1
rs111342401	17	43673025	A	C	0.02187	NA	0.117476	rs62061855	10	RP11-707O23.5	5209	intergenic	0.07	5	5	15	0	0	1
rs112206871	17	44041817	A	G	0.2406	0.916085	1	rs62061855	10	MAPT	0	intronic	0.07	6	4	14	1	1	1
rs2732644	17	44252098	C	T	0.2406	0.94684	1	rs62061855	10	KANSL1	0	intronic	0.07	NA	4	5	1	1	1
rs149486978	1	150169498	G	A	0.02883	NA	0.113023	rs149026128	2	RN7SL480P	14431	intergenic	0.069	7	5	15	0	1	1
rs118072804	7	99605353	G	A	0.1282	NA	0.133763	rs13243708	6	ZKSCAN1	7850	intergenic	0.069	7	5	15	1	1	1
rs17690661	17	43924521	G	A	0.2396	NA	0.994629	rs62061855	10	MAPT-AS1	0	ncRNA_intronic	0.069	1f	5	15	1	1	1
rs78834738	17	44022434	G	A	0.2396	0.942318	0.994629	rs62061855	10	MAPT	0	intronic	0.069	NA	4	14	1	1	1
rs35020008	1	150866460	C	CT	0.3648	NA	0.266204	rs149026128	2	CYCSP51	9911	intergenic	0.068	NA	5	15	0	1	1
rs13235951	7	100087459	C	T	0.1262	0.869702	0.227743	rs13243708	6	NYAP1	0	intronic	0.068	4	2	7	1	1	1
rs1724416	17	43671965	G	T	0.1034	NA	0.433011	rs62061855	10	RP11-707O23.5	6269	intergenic	0.068	6	5	15	0	1	1
rs7215239	17	43767773	T	C	0.2654	NA	0.871725	rs62061855	10	CRHR1:RP11-105N13.4	0:0	ncRNA_intronic	0.068	1f	7	13	1	1	1
rs11979058	7	99537733	G	A	0.2237	0.164878	0.068342	rs13243708	6	RP4-604G5.1	0	ncRNA_intronic	0.067	7	5	14	0	1	1
rs7873974	9	109395810	A	C	0.3072	NA	0.105217	rs10978621	7	RP11-308N19.4	0	ncRNA_intronic	0.067	5	5	15	0	0	1
rs56025628	11	1279612	G	C	0.03777	0.266475	0.128278	rs12280761	8	MUC5B	0	intronic	0.067	5	5	15	1	0	1
rs113589236	17	43981795	G	A	0.2396	NA	0.994629	rs62061855	10	MAPT	0	intronic	0.067	7	5	14	1	1	1
rs373937826	17	44095513	GA	G	0.3728	NA	0.145552	rs62061855	10	MAPT	0	intronic	0.067	NA	5	5	1	1	1
rs5743961	11	1310714	C	T	0.0507	0.498932	0.163132	rs12280761	8	TOLLIP	0	intronic	0.066	NA	4	4	1	1	1
rs62063662	17	44119840	T	C	0.3569	0.663079	0.175183	rs62061855	10	KANSL1	0	intronic	0.066	6	4	4	1	1	1
rs575822367	17	44346690	C	G	0.2008	NA	0.798273	rs62061855	10	RP11-259G18.1	629	downstream	0.066	NA	5	15	1	1	1
rs62061724	17	44014982	G	T	0.2386	NA	0.989292	rs62061855	10	MAPT	0	intronic	0.065	6	5	14	1	1	1
rs62062288	17	44096553	G	A	0.2366	0.924674	0.946532	rs62061855	10	MAPT	0	intronic	0.065	7	4	5	1	1	1
rs77184207	17	44142332	T	G	0.2406	0.877299	1	rs62061855	10	KANSL1	0	intronic	0.065	NA	4	4	1	1	1
rs59578580	1	151126966	G	A	0.2127	NA	0.113751	rs149026128	2	TNFAIP8L2	2138	intergenic	0.064	6	5	5	1	1	1
rs2696664	17	44251698	G	A	0.2406	0.950001	1	rs62061855	10	KANSL1	0	intronic	0.064	NA	4	5	1	1	1
rs72708485	1	151223493	C	T	0.05567	0.00147716	0.0924975	rs149026128	2	PIP5K1A	1480	intergenic	0.063	5	4	5	1	1	1
rs866500	7	99840461	G	A	0.2356	NA	0.170198	rs13243708	6	GATS:GATS	0:0	ncRNA_intronic	0.063	1f	5	5	1	1	1
rs200149613	17	43673011	CG	C	0.1153	NA	0.500028	rs62061855	10	RP11-707O23.5	5223	intergenic	0.063	NA	5	15	0	1	1
rs2532384	17	44317210	C	A	0.2416	0.884201	0.99463	rs62061855	10	RP11-259G18.2	3761	intergenic	0.063	NA	5	15	0	1	1
rs34915103	17	43493560	C	G	0.1968	0.83901	0.708305	rs62061855	10	ARHGAP27	0	intronic	0.061	7	5	15	1	1	1
rs11869096	17	43945100	G	A	0.4404	NA	0.223598	rs62061855	10	MAPT-AS1	0	ncRNA_intronic	0.061	4	5	14	0	1	1
rs17650872	17	44039516	G	T	0.2406	0.940794	1	rs62061855	10	MAPT	0	intronic	0.061	1f	4	14	1	1	1
rs62063676	17	44129800	G	A	0.2406	0.940999	1	rs62061855	10	KANSL1	0	intronic	0.061	5	4	5	1	1	1
rs12742653	1	78339481	A	T	0.2893	0.89423	0.260584	rs34517439	1	FAM73A	0	intronic	0.059	6	4	5	1	1	0
rs500812	1	150269545	T	G	0.3807	0.116946	0.215873	rs149026128	2	MRPS21	0	intronic	0.059	NA	4	5	1	1	1
rs2867894	1	150452912	T	A	0.3837	0.191354	0.21608	rs149026128	2	RPRD2	3869	intergenic	0.059	6	5	15	1	1	1
rs535784805	17	43515985	C	A	0.04871	NA	0.0876811	rs62061855	10	PLEKHM1	0	intronic	0.059	NA	4	4	1	1	1
rs6698295	1	77945965	G	A	0.168	0.586829	0.275319	rs34517439	1	AK5	0	intronic	0.058	6	4	15	1	1	1
rs11295546	1	78230470	AT	A	0.3459	NA	0.0562973	rs34517439	1	USP33	4932	intergenic	0.058	NA	7	15	1	1	1
rs9406041	6	7588821	T	C	0.3628	0.0777829	0.174237	rs11754421	5	SNRNP48	1610	intergenic	0.058	5	5	5	1	1	1
rs201530286	11	1265450	A	C	0.03181	0.156446	0.104686	rs12280761	8	MUC5B:RP11-532E4.2	0:0	exonic	0.058	5	5	15	1	0	1
rs2541623	16	136142	C	T	0.1819	0.00125907	0.0651868	rs368688757	9	NPRL3	0	UTR3	0.058	NA	3	4	1	1	1
rs568158082	17	44274838	G	A	0.2117	NA	0.864805	rs62061855	10	KANSL1	0	intronic	0.058	NA	2	5	1	1	1
rs1815544	1	150479901	C	T	0.3837	0.116555	0.21781	rs149026128	2	TARS2	0	UTR3	0.057	7	4	5	1	1	1
rs60867894	11	1267372	A	G	0.03777	NA	0.128278	rs12280761	8	MUC5B:RP11-532E4.2	0:0	exonic	0.057	5	5	15	1	0	1
rs564828190	17	44497887	G	C	0.3579	NA	0.106965	rs62061855	10	NSFP1	0	ncRNA_intronic	0.057	NA	5	15	0	1	1
rs12936645	17	43495420	A	T	0.1948	NA	0.698115	rs62061855	10	ARHGAP27	0	intronic	0.056	6	4	15	1	1	1
rs74944644	17	43940020	T	C	0.2396	NA	0.994629	rs62061855	10	MAPT-AS1	0	ncRNA_intronic	0.056	NA	5	14	0	1	1
rs6465762	7	99620554	G	A	0.2773	0.502219	0.280842	rs13243708	6	ZKSCAN1	0	intronic	0.055	2b	1	4	1	1	1
rs72740097	9	109481195	G	A	0.05964	0.00348913	0.227323	rs10978621	7	RP11-308N19.5	3435	intergenic	0.055	6	2	15	0	0	1
rs56002968	11	1159210	C	T	0.163	0.224465	0.0571626	rs71469854	8	MUC5AC	0	intronic	0.055	5	4	15	1	1	1
rs56257756	11	1282194	C	G	0.07654	0.252463	0.284074	rs12280761	8	MUC5B	0	intronic	0.055	5	4	15	1	1	1
rs12150611	17	44149741	G	A	0.2406	0.943764	1	rs62061855	10	KANSL1	0	intronic	0.055	7	4	5	1	1	1
rs62060952	17	44273398	C	T	0.1988	NA	0.788559	rs62061855	10	KANSL1:KANSL1-AS1	0:0	ncRNA_intronic	0.055	5	2	5	1	1	1
rs2435200	17	44071851	G	A	0.4394	0.770903	0.40584	rs62061855	10	MAPT	0	intronic	0.054	6	4	15	1	1	1
rs5011601	1	78617847	A	T	0.4334	0.502783	0.0702726	rs34517439	1	GIPC2	13713	intergenic	0.053	6	5	15	0	1	1
rs201324084	11	1267035	G	T	0.03678	NA	0.125882	rs12280761	8	MUC5B:RP11-532E4.2	0:0	exonic	0.053	5	5	15	1	0	1
rs11245967	11	1115735	C	T	0.2316	0.416088	0.0650396	rs71469854	8	MUC2	11315	intergenic	0.052	5	7	15	0	1	1
rs539439174	11	1281419	G	T	0.03579	NA	0.123503	rs12280761	8	MUC5B	0	intronic	0.052	NA	5	15	1	0	1
rs55651627	17	43758011	G	C	0.2406	NA	0.989337	rs62061855	10	CRHR1:RP11-105N13.4	0:0	ncRNA_intronic	0.052	5	5	14	1	1	1
rs7524620	1	150616699	A	G	0.4334	0.013194	0.232537	rs149026128	2	GOLPH3L	2001	intergenic	0.051	6	4	5	1	1	1
rs6465760	7	99591418	G	A	0.2952	0.126702	0.193081	rs13243708	6	RP4-604G5.3	744	downstream	0.051	1f	2	15	0	1	1
rs556906378	17	43667836	C	A	0.2455	NA	0.964557	rs62061855	10	DND1P1	3540	intergenic	0.051	NA	5	15	0	1	1
rs62062777	17	44022068	G	A	0.2396	0.938266	0.994629	rs62061855	10	MAPT	0	intronic	0.051	5	4	14	1	1	1
rs2757600	6	7614733	A	G	0.3549	0.0393746	0.154096	rs11754421	5	SNRNP48	2532	intergenic	0.05	7	4	5	1	1	1
rs62482175	7	99835613	G	T	0.1282	NA	0.103072	rs13243708	6	GATS:GATS	0:0	ncRNA_intronic	0.05	5	5	5	1	1	1
rs1635303	17	43710833	C	T	0.1889	NA	0.0755985	rs62061855	10	CRHR1-IT1:CRHR1:RP11-105N13.4	0:0:0	ncRNA_intronic	0.05	NA	4	5	1	1	1
rs12410050	1	150857141	G	A	0.4881	NA	0.177083	rs149026128	2	Y_RNA	2129	intergenic	0.049	NA	5	15	1	1	1
rs113134013	17	44066995	C	T	0.2406	0.940292	1	rs62061855	10	MAPT	0	intronic	0.049	7	4	15	1	1	1
rs974295	17	44150152	A	T	0.2406	0.94388	1	rs62061855	10	KANSL1	0	intronic	0.049	6	2	5	1	1	1
rs77015737	17	44224939	A	T	0.2376	NA	0.98394	rs62061855	10	KANSL1	0	intronic	0.049	5	2	5	1	1	1
rs57818453	1	150763139	G	A	0.3718	0.0119964	0.286097	rs149026128	2	CTSK	5544	intergenic	0.048	7	2	15	1	1	1
rs377435385	17	43934745	G	GT	0.3002	NA	0.094124	rs62061855	10	MAPT-AS1	0	ncRNA_intronic	0.048	NA	5	14	0	1	1
rs117479064	11	1259823	T	C	0.03777	0.28885	0.128278	rs12280761	8	MUC5B	0	intronic	0.047	5	5	15	1	0	1
rs11025764	11	1429050	C	G	0.4583	NA	0.0772044	rs12280761	8	BRSK2	0	intronic	0.047	5	5	15	1	1	1
rs533085454	17	43670018	G	A	0.2406	NA	0.978561	rs62061855	10	DND1P1	5722	intergenic	0.047	NA	5	15	0	1	1
rs2736108	5	1297488	C	T	0.2803	0.121604	0.23331	rs2736099	3	TERT	2303	intergenic	0.046	NA	5	14	1	0	1
rs17735550	5	168644435	T	C	0.1282	0.0101498	0.132424	rs79508398	4	SLIT3	0	intronic	0.045	7	5	15	1	1	1
rs56352092	11	1275593	C	A	0.03877	0.0409592	0.132928	rs12280761	8	MUC5B	0	intronic	0.045	4	5	15	1	1	1
rs1396862	17	43902997	G	A	0.2396	NA	0.994629	rs62061855	10	CRHR1	0	intronic	0.045	NA	5	14	1	1	0
rs2532363	17	44333423	G	T	0.2406	NA	0.978474	rs62061855	10	RP11-259G18.3	3493	intergenic	0.045	NA	5	15	0	1	1
rs200301065	11	1265544	C	T	0.0338	NA	0.118797	rs12280761	8	MUC5B:RP11-532E4.2	0:0	exonic	0.044	5	5	15	1	0	1
rs5744007	11	1299994	G	A	0.01193	0.0708209	0.0752305	rs12280761	8	TOLLIP	0	intronic	0.044	NA	3	5	1	0	1
rs79646282	11	1542544	C	T	0.03976	NA	0.050802	rs71469854	8	MOB2	20066	intergenic	0.044	4	4	7	0	0	1
rs62053939	17	43740856	C	T	0.2396	NA	0.994629	rs62061855	10	CRHR1:RP11-105N13.4	0:0	ncRNA_intronic	0.044	7	5	14	1	1	1
rs56146262	17	43931907	C	A	0.2396	NA	0.994629	rs62061855	10	MAPT-AS1	0	ncRNA_intronic	0.044	2b	5	14	1	1	1
rs545484531	17	44704233	C	CT	0.02584	NA	0.307201	rs62061855	10	NSF	0	intronic	0.044	NA	5	15	1	0	0
rs12406712	1	150545084	C	A	0.4503	0.554845	0.192174	rs149026128	2	MCL1	1947	intergenic	0.043	4	2	6	1	1	1
rs11204709	1	150682101	C	G	0.4145	0.0022698	0.197565	rs149026128	2	HORMAD1	0	intronic	0.043	7	5	15	1	1	1
rs189329205	11	1267291	T	C	0.03777	0.39028	0.128278	rs12280761	8	MUC5B:RP11-532E4.2	0:0	exonic	0.043	5	5	15	1	0	1
rs2672786	11	1278597	C	T	0.03777	NA	0.128278	rs12280761	8	MUC5B	0	intronic	0.043	NA	4	15	1	0	1
rs2532245	17	44263060	C	T	0.4533	NA	0.156479	rs62061855	10	KANSL1	0	intronic	0.043	NA	4	5	1	1	1
rs60091872	11	1136999	T	TA	0.1859	NA	0.051586	rs71469854	8	MUC5AC	14580	intergenic	0.042	NA	5	9	0	0	0
rs200834421	11	1264941	G	A	0.01292	NA	0.064792	rs12280761	8	MUC5B:RP11-532E4.2	0:0	exonic	0.042	5	5	15	1	0	1
rs9937872	16	87321	G	A	0.2386	NA	0.0942786	rs368688757	9	IL9RP3	0	ncRNA_intronic	0.042	4	4	5	1	1	1
rs76669427	17	43836051	T	A	0.2396	NA	0.994629	rs62061855	10	CRHR1:RP11-105N13.4	0:0	ncRNA_intronic	0.042	6	5	14	1	1	1
rs17763086	17	43905481	T	G	0.2396	NA	0.994629	rs62061855	10	CRHR1	0	intronic	0.042	1f	5	14	1	1	0
rs76329216	17	43938499	G	A	0.2396	NA	0.994629	rs62061855	10	MAPT-AS1	0	ncRNA_intronic	0.042	5	5	14	0	1	1
rs62062267	17	44090854	C	T	0.2406	0.941404	1	rs62061855	10	MAPT	0	intronic	0.042	5	1	15	1	1	1
rs2647504	1	77938422	A	T	0.4274	0.118708	0.0604529	rs34517439	1	AK5	0	intronic	0.041	6	4	15	1	1	1
rs11204708	1	150682095	C	G	0.4145	NA	0.197565	rs149026128	2	HORMAD1	0	intronic	0.041	7	5	15	1	1	1
rs4971026	1	151234301	T	C	0.3002	0.00616219	0.0702339	rs149026128	2	PSMD4	0	intronic	0.041	7	4	5	1	1	1
rs6672808	1	150423967	C	T	0.3847	0.122764	0.213348	rs149026128	2	RPRD2	0	intronic	0.04	7	4	5	1	1	1
rs17735570	5	168645273	T	C	0.1352	0.0070575	0.118251	rs79508398	4	SLIT3	0	intronic	0.04	4	5	15	1	1	1
rs7852490	9	109489353	T	G	0.4324	NA	0.161432	rs10978621	7	RP11-308N19.5	4141	intergenic	0.04	6	5	15	0	0	1
rs241025	17	43736504	T	C	0.2207	NA	0.900329	rs62061855	10	CRHR1:RP11-105N13.4	0:0	ncRNA_intronic	0.04	NA	5	14	1	1	1
rs368919625	17	44212525	GA	G	0.2406	NA	1	rs62061855	10	KANSL1	0	intronic	0.04	NA	4	5	1	1	1
rs147763545	17	44310120	G	A	0.1093	0.000965105	0.0572354	rs62061855	10	KANSL1	7386	intergenic	0.04	7	5	15	1	1	1
rs73156683	7	99554472	C	A	0.09145	0.625345	0.173069	rs13243708	6	SNORA40	4690	intergenic	0.039	7	5	14	1	1	1
rs139052365	11	1225688	C	T	0.02684	0.273401	0.146952	rs71469854	8	MUC5AC	3323	intergenic	0.039	5	5	15	1	1	1
rs79172804	17	43828764	G	A	0.2137	NA	0.864063	rs62061855	10	CRHR1:RP11-105N13.4	0:0	ncRNA_intronic	0.039	5	5	14	1	1	1
rs4344791	17	44296103	C	A	0.1412	NA	0.0718526	rs62061855	10	KANSL1	0	intronic	0.039	5	4	5	1	1	1
rs56023411	5	1291740	T	G	0.2306	NA	0.158636	rs2736099	3	TERT	0	intronic	0.038	4	5	14	1	0	1
rs180732865	1	78571057	G	T	0.0169	NA	0.127778	rs34517439	1	GIPC2	0	intronic	0.037	7	4	15	1	1	1
rs1260419	1	150390524	G	A	0.4056	0.0361708	0.113923	rs149026128	2	RPRD2	0	intronic	0.037	7	4	5	1	1	1
rs3785884	17	44057595	G	A	0.2505	0.889634	0.948571	rs62061855	10	MAPT	0	intronic	0.037	5	4	15	1	1	1
rs117562956	11	1458489	G	A	0.03082	0.0700391	0.0611132	rs12280761	8	BRSK2	0	intronic	0.036	2b	2	15	1	1	1
rs2163130	17	44056434	G	A	0.2406	0.936441	1	rs62061855	10	MAPT	0	intronic	0.036	6	4	15	1	1	1
rs17381664	1	78048331	T	C	0.328	0.507746	0.200389	rs34517439	1	ZZZ3	0	intronic	0.035	7	4	5	1	1	1
rs141981996	7	99929614	C	T	0.1054	NA	0.0736973	rs13243708	6	PMS2P1	0	ncRNA_intronic	0.035	4	5	5	1	1	1
rs6699093	1	150440451	A	G	0.4066	0.0765312	0.111625	rs149026128	2	RPRD2	0	intronic	0.034	5	4	5	1	1	1
rs12725806	1	150766170	A	G	0.4871	0.0251566	0.19405	rs149026128	2	CTSK	2513	intergenic	0.034	6	5	5	1	1	1
rs34213597	7	99591021	C	T	0.2903	0.0386414	0.190877	rs13243708	6	RP4-604G5.3	347	downstream	0.034	7	5	15	0	1	1
rs56126327	11	1145268	C	G	0.1183	0.84964	0.150874	rs71469854	8	MUC5AC	6311	intergenic	0.034	4	2	15	1	0	1
rs10832840	11	1397897	C	T	0.175	0.130641	0.11006	rs12280761	8	BRSK2	13231	intergenic	0.034	5	5	15	0	1	1
rs368625532	1	150490861	TC	T	0.3837	NA	0.21608	rs149026128	2	LINC00568	352	downstream	0.033	NA	5	15	1	1	1
rs182667095	11	1272696	T	C	0.03777	NA	0.128278	rs12280761	8	MUC5B	0	exonic	0.033	2b	4	15	1	0	1
rs61352554	11	1289041	T	C	0.03877	0.0414423	0.132928	rs12280761	8	MUC5B	5634	intergenic	0.033	5	5	15	1	1	1
rs9895436	17	43457886	G	A	0.4235	NA	0.0540638	rs62061855	10	CTB-39G8.2	8462	intergenic	0.033	1f	2	15	0	1	1
rs56113217	17	43926948	A	G	0.2406	NA	0.989337	rs62061855	10	MAPT-AS1	0	ncRNA_intronic	0.033	4	5	14	1	1	1
rs34785213	5	1284149	AC	A	0.0507	NA	0.0895948	rs2736099	3	TERT	0	intronic	0.032	NA	4	15	1	0	1
rs4729578	7	99742093	G	A	0.2068	0.153536	0.0753425	rs13243708	6	RPL7P60	3787	intergenic	0.032	5	5	15	1	1	1
rs56229218	11	1276694	T	C	0.03777	0.4219	0.128278	rs12280761	8	MUC5B	0	exonic	0.032	5	4	15	1	0	1
rs241037	17	43730636	G	T	0.2396	NA	0.994629	rs62061855	10	CRHR1:RP11-105N13.4	0:0	ncRNA_intronic	0.032	NA	5	14	1	1	1
rs111878933	17	43856341	C	T	0.2386	NA	0.989292	rs62061855	10	CRHR1:RP11-105N13.4	0:0	ncRNA_intronic	0.032	NA	5	14	1	1	0
rs12064701	1	150649514	C	T	0.4314	0.0148161	0.234295	rs149026128	2	GOLPH3L	0	intronic	0.031	7	4	5	1	1	1
rs200430233	11	1267629	G	C	0.03579	NA	0.11415	rs12280761	8	MUC5B:RP11-532E4.2	0:0	exonic	0.031	5	5	15	1	0	1
rs140401589	11	1407479	C	T	0.02883	0.177736	0.0798911	rs12280761	8	BRSK2	3649	intergenic	0.03	7	5	14	1	1	1
17:43417273:G:T	17	43417273	G	T	0.1054	NA	0.266054	rs62061855	10	RNA5SP443	12409	intergenic	0.03	NA	5	15	0	1	1
rs453997	17	43727061	C	T	0.2396	NA	0.994629	rs62061855	10	CRHR1:RP11-105N13.4	0:0	ncRNA_intronic	0.03	NA	5	15	1	1	1
rs34552460	17	44568241	CT	C	0.2416	NA	0.940924	rs62061855	10	NSFP1	3733	intergenic	0.03	NA	5	15	0	1	1
rs12952746	17	44943413	C	T	0.1203	0.00857483	0.0616735	rs62061855	10	WNT9B	0	intronic	0.03	5	5	14	1	1	1
rs587716389	1	150270088	C	A	0.162	NA	0.134097	rs149026128	2	MRPS21	0	intronic	0.029	NA	4	5	1	0	1
rs62073325	17	44619118	G	A	0.497	NA	0.275721	rs62061855	10	LRRC37A2:ARL17A	0:0	intronic	0.029	7	4	15	1	1	0
rs7034678	9	109356389	T	C	0.3837	0.0480407	0.0956013	rs10978621	7	RP11-308N19.1	0	ncRNA_intronic	0.028	7	5	15	0	0	1
rs78026984	17	44025592	G	C	0.2396	0.944546	0.994629	rs62061855	10	MAPT	0	intronic	0.028	6	5	14	1	1	1
rs71575544	5	1291418	G	A	0.4662	NA	0.0943352	rs2736099	3	TERT	0	intronic	0.027	5	5	14	1	0	1
rs297891	5	168614955	G	C	0.2455	0.0164897	0.0606799	rs79508398	4	SLIT3	0	intronic	0.027	7	5	15	1	0	0
rs721579	17	43370481	C	T	0.2714	0.248925	0.0892695	rs62061855	10	MAP3K14	0	ncRNA_intronic	0.027	NA	2	7	0	1	1
rs144510620	1	77942591	TA	T	0.4314	NA	0.0621981	rs34517439	1	AK5	0	intronic	0.026	NA	2	15	1	0	1
rs11162409	1	78506970	A	C	0.3668	0.113674	0.0600174	rs34517439	1	GIPC2	0	intergenic	0.026	6	5	15	1	1	1
rs11204677	1	150574695	C	G	0.4742	0.221394	0.171496	rs149026128	2	ENSA	0	intronic	0.026	5	4	5	1	1	1
rs11302650	6	7570067	C	CA	0.09344	NA	0.0569959	rs11754421	5	DSP	0	intronic	0.026	NA	4	4	1	0	1
rs28545782	11	1223910	C	T	0.2028	0.478323	0.0795789	rs71469854	8	MUC5AC	1545	intergenic	0.026	2b	2	14	1	1	1
rs561075607	17	44040288	C	CA	0.2396	NA	0.973075	rs62061855	10	MAPT	0	intronic	0.026	NA	4	14	1	1	1
rs2757632	6	7561661	A	G	0.4155	NA	0.242137	rs11754421	5	DSP	0	intronic	0.025	3a	1	14	1	1	1
rs373695612	17	44360349	A	G	0.2276	0.88456	0.921238	rs62061855	10	ARL17B	0	intronic	0.025	6	5	15	1	1	1
rs34480197	1	151385579	C	CT	0.4056	NA	0.0826267	rs149026128	2	POGZ	0	intronic	0.024	NA	4	4	1	0	1
rs17563923	17	43819450	G	A	0.2396	NA	0.994629	rs62061855	10	CRHR1:RP11-105N13.4	0:0	ncRNA_intronic	0.024	1f	5	14	1	1	1
rs79765413	17	44022433	T	C	0.2396	NA	0.994629	rs62061855	10	MAPT	0	intronic	0.024	NA	4	14	1	1	1
rs62064661	17	44078892	G	A	0.2406	0.939895	1	rs62061855	10	MAPT	0	intronic	0.024	7	4	15	1	1	1
rs553497360	17	44282979	G	A	0.1998	NA	0.793399	rs62061855	10	KANSL1	0	intronic	0.024	NA	4	5	1	1	1
rs142411571	5	168636949	TA	T	0.1849	NA	0.0936954	rs79508398	4	SLIT3	0	intronic	0.023	NA	5	15	1	1	0
rs61868963	11	1434444	C	T	0.4583	NA	0.0772044	rs12280761	8	BRSK2	0	intronic	0.023	5	5	15	1	1	1
rs241043	17	43712619	A	T	0.04374	NA	0.123666	rs62061855	10	CRHR1-IT1:CRHR1:RP11-105N13.4	0:0:0	ncRNA_intronic	0.023	6	4	5	1	1	1
rs66755419	17	44012257	CG	C	0.2406	NA	0.989251	rs62061855	10	MAPT	0	intronic	0.023	NA	2	14	1	1	1
rs537614005	17	44094133	CA	C	0.2416	NA	0.99463	rs62061855	10	MAPT	0	intronic	0.023	NA	5	15	1	1	1
rs144428250	17	44515706	TA	T	0.2932	NA	0.641215	rs62061855	10	NSFP1	0	ncRNA_intronic	0.023	NA	15	15	0	1	0
rs7511802	1	78530832	T	A	0.3996	NA	0.0673445	rs34517439	1	GIPC2	0	intronic	0.022	6	5	15	1	1	1
rs33961405	5	1277577	G	A	0.498	0.485127	0.103638	rs2736099	3	TERT	0	intronic	0.022	5	4	15	1	0	1
rs565487559	11	1266276	C	G	0.0328	NA	0.116472	rs12280761	8	MUC5B:RP11-532E4.2	0:0	exonic	0.022	NA	5	15	1	0	1
rs62060762	17	44133396	G	A	0.2406	0.940243	1	rs62061855	10	KANSL1	0	intronic	0.022	7	4	5	1	1	1
rs2794615	1	150309638	C	T	0.3837	0.105509	0.214377	rs149026128	2	PRPF3	0	intronic	0.021	NA	4	4	1	1	1
rs556115834	17	44113392	T	A	0.2247	NA	0.905746	rs62061855	10	KANSL1	0	intronic	0.021	NA	4	4	1	1	1
rs10794291	11	1094690	C	T	0.4901	0.786467	0.0930159	rs71469854	8	MUC2	0	exonic	0.02	5	5	15	1	1	0
rs557143084	17	43819597	AC	A	0.2396	NA	0.994629	rs62061855	10	CRHR1:RP11-105N13.4	0:0	ncRNA_intronic	0.02	NA	5	14	1	1	1
rs2882801	1	78717850	G	A	0.3668	0.495614	0.0915875	rs34517439	1	RP11-183M13.1	0	ncRNA_intronic	0.019	6	4	15	0	1	1
rs72702570	1	150688196	C	T	0.4314	0.0138312	0.234295	rs149026128	2	HORMAD1	0	intronic	0.019	7	5	15	1	1	1
rs11299974	1	151163481	A	AG	0.3141	NA	0.0620579	rs149026128	2	VPS72	0	upstream	0.019	NA	1	5	1	1	1
rs56088961	11	1275592	G	A	0.03877	0.043527	0.132928	rs12280761	8	MUC5B	0	intronic	0.019	4	5	15	1	1	1
rs2696475	17	43660197	T	C	0.4473	NA	0.0526635	rs62061855	10	DND1P1	3039	intergenic	0.019	5	3	5	0	1	1
rs62054815	17	43923266	G	A	0.2396	NA	0.994629	rs62061855	10	MAPT-AS1:SPPL2C	0:0	exonic	0.018	5	5	15	1	1	1
rs10873953	1	78192490	T	C	0.332	NA	0.0626674	rs34517439	1	USP33	0	intronic	0.017	6	4	4	1	1	0
rs151223618	1	150731513	TA	T	0.3757	NA	0.276763	rs149026128	2	CTSS	0	intronic	0.017	NA	4	15	1	1	1
rs2572012	7	99484473	G	A	0.4682	0.253334	0.189867	rs13243708	6	TRIM4	0	intronic	0.017	NA	1	15	1	1	1
rs5744030	11	1296751	G	A	0.03479	0.213377	0.121141	rs12280761	8	TOLLIP	0	UTR3	0.017	NA	4	4	1	0	1
rs56152756	11	1281787	G	A	0.03976	0.0446201	0.135366	rs12280761	8	MUC5B	0	intronic	0.016	4	4	15	1	1	1
rs5744014	11	1298539	C	G	0.03877	0.0607996	0.132928	rs12280761	8	TOLLIP	0	intronic	0.016	5	4	4	1	1	1
rs73493038	16	88245	C	T	0.2376	NA	0.0949724	rs368688757	9	IL9RP3	0	ncRNA_exonic	0.016	4	2	5	1	1	1
rs550296813	17	43666164	G	T	0.1213	NA	0.395019	rs62061855	10	DND1P1	1868	intergenic	0.016	NA	5	15	0	1	1
rs575117127	11	1264158	T	C	0.03777	NA	0.128278	rs12280761	8	MUC5B:RP11-532E4.2	0:0	exonic	0.015	NA	5	15	1	0	1
rs139041396	11	1380699	C	T	0.0338	0.184483	0.0917306	rs12280761	8	BRSK2	30429	intergenic	0.015	7	5	15	0	0	0
rs115677807	11	1464883	G	A	0.0328	0.0298869	0.0587513	rs12280761	8	BRSK2	0	intronic	0.015	3a	4	15	1	1	1
rs111497072	17	43824201	G	A	0.2396	NA	0.994629	rs62061855	10	CRHR1:RP11-105N13.4	0:0	ncRNA_intronic	0.015	6	5	14	1	1	1
rs6897196	5	1280938	A	G	0.4185	0.47105	0.0904225	rs2736099	3	TERT	0	intronic	0.014	5	4	15	1	0	1
rs1230100	17	43480848	C	G	0.496	NA	0.127051	rs62061855	10	ARHGAP27	0	intronic	0.014	7	4	4	1	1	1
rs12948216	17	43836673	C	T	0.2396	NA	0.994629	rs62061855	10	CRHR1:RP11-105N13.4	0:0	ncRNA_intronic	0.014	6	5	14	1	1	1
rs62057119	17	43899736	G	A	0.2396	NA	0.994629	rs62061855	10	CRHR1	0	intronic	0.014	5	5	15	1	1	0
rs62061851	17	44194891	C	T	0.2406	0.943294	1	rs62061855	10	KANSL1	0	intronic	0.014	6	2	5	1	1	1
rs2141301	17	44258954	G	C	0.2406	0.945964	1	rs62061855	10	KANSL1	0	intronic	0.014	NA	4	5	1	1	1
rs7480725	11	1116870	A	G	0.1044	NA	0.342673	rs71469854	8	MUC2	12450	intergenic	0.013	NA	5	15	0	1	1
rs565370971	17	43681796	G	A	0.2097	NA	0.847545	rs62061855	10	RP11-707O23.5	2089	intergenic	0.013	NA	5	15	0	1	1
rs112003140	17	43980998	G	A	0.2396	0.954539	0.994629	rs62061855	10	MAPT	0	intronic	0.013	7	5	14	1	1	1
rs112647192	17	43994623	G	A	0.2396	0.946692	0.994629	rs62061855	10	MAPT	0	intronic	0.013	4	4	14	1	1	1
17:44113426:C:G	17	44113426	C	G	0.1123	NA	0.059039	rs62061855	10	KANSL1	0	intronic	0.013	6	4	4	1	1	1
rs3912061	17	44165098	C	T	0.2406	0.923756	1	rs62061855	10	KANSL1	0	intronic	0.013	NA	4	5	1	1	1
rs11770546	7	99605369	G	A	0.3837	0.956847	0.992154	rs13243708	6	ZKSCAN1	7834	intergenic	0.012	7	5	15	1	1	1
rs28503875	11	1218128	G	A	0.4046	0.0386736	0.200411	rs71469854	8	MUC5AC	0	intergenic	0.012	5	4	15	1	1	0
rs2943513	11	1272039	G	A	0.08151	NA	0.367019	rs12280761	8	MUC5B	0	exonic	0.012	NA	5	15	1	1	1
rs117794101	11	1275121	G	A	0.03777	0.193056	0.128278	rs12280761	8	MUC5B	0	intronic	0.012	4	4	15	1	0	1
rs370589829	11	1276859	C	T	0.04175	NA	0.140288	rs12280761	8	MUC5B	0	intronic	0.012	6	5	15	1	0	1
rs12420789	11	1355654	G	A	0.4841	NA	0.191607	rs12280761	8	TOLLIP-AS1	23716	intergenic	0.012	4	5	15	0	1	1
rs80120913	17	44177755	C	G	0.2406	NA	1	rs62061855	10	KANSL1	0	intronic	0.012	4	5	5	1	1	1
rs11347232	1	150177008	GT	G	0.4364	NA	0.059074	rs149026128	2	RN7SL480P	6921	intergenic	0.011	NA	14	15	0	0	1
rs11584388	1	151169752	G	T	0.1809	0.0152518	0.105746	rs149026128	2	PIP5K1A	672	upstream	0.011	2b	1	5	1	1	1
rs28463198	11	1152225	C	G	0.4016	NA	0.202135	rs71469854	8	MUC5AC	0	intronic	0.011	2b	1	15	1	1	1
rs5777733	1	150615741	C	CT	0.4105	NA	0.157884	rs149026128	2	GOLPH3L	2959	intergenic	0.01	NA	1	5	1	1	1
rs200675933	11	1265992	C	A	0.02187	NA	0.0727637	rs12280761	8	MUC5B:RP11-532E4.2	0:0	exonic	0.01	5	5	15	1	0	1
rs188710438	17	43573649	C	T	0.2416	NA	0.983911	rs62061855	10	LRRC37A4P	5035	intergenic	0.01	7	5	15	1	1	1
17:43945687:A:C	17	43945687	C	A	0.2396	NA	0.994629	rs62061855	10	MAPT-AS1	0	ncRNA_intronic	0.01	5	5	14	0	1	1
rs8078495	17	44000610	G	A	0.2396	NA	0.994629	rs62061855	10	MAPT	0	intronic	0.01	1f	5	14	1	1	1
rs2242652	5	1280028	G	A	0.2117	0.635734	0.0706817	rs2736099	3	TERT	0	intronic	0.009	NA	4	15	1	1	1
rs145066684	11	1272828	T	C	0.03479	0.179609	0.121141	rs12280761	8	MUC5B	0	exonic	0.009	5	5	15	1	0	1
rs185552018	11	1458048	G	A	0.03082	0.063615	0.0611132	rs12280761	8	BRSK2	0	intronic	0.009	4	2	15	1	1	1
rs81632	17	43710127	T	A	0.2396	NA	0.994629	rs62061855	10	CRHR1-IT1:CRHR1:RP11-105N13.4	0:0:0	ncRNA_intronic	0.009	6	4	5	1	1	1
rs12045304	1	150399818	G	A	0.3837	0.180847	0.214377	rs149026128	2	RPRD2	0	intronic	0.008	6	4	5	1	1	1
rs56162397	11	1259410	G	A	0.03777	NA	0.128278	rs12280761	8	MUC5B	0	intronic	0.008	5	5	15	1	0	1
rs138055754	11	1392571	CG	C	0.1759	NA	0.0704102	rs12280761	8	BRSK2	18557	intergenic	0.008	NA	5	15	0	0	1
17:43495235:C:G	17	43495235	C	G	0.1968	NA	0.708305	rs62061855	10	ARHGAP27	0	intronic	0.008	7	4	15	1	1	1
rs17688056	17	43763241	C	T	0.2396	NA	0.994629	rs62061855	10	CRHR1:RP11-105N13.4	0:0	ncRNA_intronic	0.008	6	5	14	1	1	1
rs75676226	17	43947171	G	A	0.2396	NA	0.994629	rs62061855	10	MAPT-AS1	0	ncRNA_intronic	0.008	5	5	14	0	1	1
rs576904891	17	44252468	G	A	0.1899	NA	0.745594	rs62061855	10	KANSL1	0	intronic	0.008	NA	4	5	1	1	1
rs536275664	17	44355138	G	A	0.1938	NA	0.753154	rs62061855	10	ARL17B	0	intronic	0.008	NA	5	15	1	1	1
rs6661114	1	150635573	G	C	0.4324	0.0119398	0.233414	rs149026128	2	GOLPH3L	0	intronic	0.007	7	4	5	1	1	1
rs182446816	7	99878306	T	C	0.2187	0.0553372	0.152076	rs13243708	6	GATS	8450	intergenic	0.007	2b	5	15	1	1	1
rs2732588	17	44262950	A	G	0.4135	NA	0.224832	rs62061855	10	KANSL1	0	intronic	0.007	6	4	5	1	1	1
rs11162366	1	78036366	T	A	0.2913	0.00619532	0.0510286	rs34517439	1	ZZZ3	0	intronic	0.006	6	4	5	1	1	1
rs4742672	9	109414590	C	T	0.1918	NA	0.152696	rs10978621	7	RP11-308N19.4	0	ncRNA_intronic	0.006	6	14	15	0	0	1
rs556090358	11	1266085	C	G	0.02087	NA	0.0532137	rs12280761	8	MUC5B:RP11-532E4.2	0:0	exonic	0.006	NA	5	15	1	0	1
rs56225362	11	1280362	T	C	0.07753	NA	0.287071	rs12280761	8	MUC5B	0	intronic	0.006	3a	5	15	1	1	1
rs72704698	1	150918936	T	G	0.1074	0.0158137	0.663925	rs149026128	2	SETDB1	0	intronic	0.005	6	4	4	1	1	1
11:1098637:A:G	11	1098637	G	A	0.3539	NA	0.218287	rs71469854	8	MUC2	0	intronic	0.005	NA	5	15	1	1	0
rs117910326	11	1448778	G	A	0.03181	0.0539784	0.0564366	rs12280761	8	BRSK2	0	intronic	0.005	5	5	15	1	1	1
rs17563889	17	43818946	A	T	0.2396	NA	0.994629	rs62061855	10	CRHR1:RP11-105N13.4	0:0	ncRNA_intronic	0.005	6	5	14	1	1	1
rs62061793	17	44171565	C	A	0.2406	0.937437	1	rs62061855	10	KANSL1	0	intronic	0.005	5	4	5	1	1	1
rs1819040	17	44219831	T	A	0.2416	NA	0.994688	rs62061855	10	KANSL1	0	intronic	0.005	3a	2	5	1	1	1
rs834233	1	150354276	G	A	0.3559	NA	0.105879	rs149026128	2	RPRD2	0	intronic	0.004	NA	4	5	1	1	1
rs2075842	11	1215056	G	C	0.4066	0.0386747	0.198085	rs71469854	8	MUC5AC	0	intergenic	0.004	5	1	14	1	1	0
rs527423680	11	1271469	G	C	0.0169	NA	0.0527802	rs12280761	8	MUC5B	0	exonic	0.004	NA	5	15	1	0	1
rs117452757	11	1276775	C	T	0.03777	NA	0.128278	rs12280761	8	MUC5B	0	exonic	0.004	5	4	15	1	0	1
rs1879582	17	43570680	C	T	0.1988	NA	0.76624	rs62061855	10	PLEKHM1	2564	intergenic	0.004	6	5	15	1	1	1
rs186820437	1	150917624	G	T	0.02883	NA	0.163237	rs149026128	2	SETDB1	0	exonic	0.003	3a	4	4	1	1	1
rs267735	1	150948496	T	A	0.4901	NA	0.166717	rs149026128	2	RP11-316M1.3	485	downstream	0.003	5	1	5	1	1	1
rs77484847	7	99623309	C	T	0.07356	0.0114213	0.0503535	rs13243708	6	ZKSCAN1	0	intronic	0.003	5	4	4	1	1	1
rs532850507	7	99937961	CA	C	0.4503	NA	0.135534	rs13243708	6	PMS2P1:STAG3L5P:STAG3L5P-PVRIG2P-PILRB:PILRB	0:0:0:0	ncRNA_intronic	0.003	NA	4	5	1	1	1
rs1635286	17	43776458	G	A	0.2266	NA	0.0902318	rs62061855	10	CRHR1:RP11-105N13.4	0:0	ncRNA_intronic	0.003	NA	9	14	1	1	1
rs2572011	7	99487071	C	T	0.4225	NA	0.170169	rs13243708	6	TRIM4	0	intronic	0.002	NA	4	5	1	1	1
rs35922186	7	99603721	A	T	0.3867	NA	0.972386	rs13243708	6	ZKSCAN1	9482	intergenic	0.002	6	5	15	1	1	1
rs10978521	9	109305426	G	A	0.3211	0.0244187	0.0561956	rs10978621	7	RP11-308N19.1	0	ncRNA_intronic	0.002	5	9	15	0	0	1
rs28522028	9	109415292	A	G	0.4264	NA	0.129467	rs10978621	7	RP11-308N19.4	0	ncRNA_intronic	0.002	6	7	15	0	0	1
rs10816419	9	109448242	G	A	0.3201	0.396678	0.310317	rs10978621	7	RP11-308N19.4	0	ncRNA_intronic	0.002	5	5	15	0	0	1
rs543947285	11	1266275	C	T	0.0328	NA	0.116472	rs12280761	8	MUC5B:RP11-532E4.2	0:0	exonic	0.002	NA	5	15	1	0	1
rs56344012	11	1276467	A	G	0.03777	NA	0.128278	rs12280761	8	MUC5B	0	exonic	0.002	5	4	15	1	0	1
rs56189450	11	1279617	T	C	0.03777	0.255945	0.128278	rs12280761	8	MUC5B	0	intronic	0.002	5	5	15	1	0	1
rs564683968	17	44045585	C	A	0.2406	NA	1	rs62061855	10	MAPT	0	intronic	0.002	NA	4	15	1	1	1
rs549030526	17	44244896	C	G	0.2117	NA	0.864805	rs62061855	10	KANSL1	0	intronic	0.002	NA	2	5	1	1	1
rs4975612	5	1300310	G	T	0.2028	0.217453	0.0822763	rs2736099	3	TERT	5125	intergenic	0.001	7	5	14	1	0	1
rs9792424	9	109489340	C	A	0.4254	NA	0.0655031	rs10978621	7	RP11-308N19.5	4128	intergenic	0.001	6	5	15	0	0	1
rs569225237	11	1265115	C	G	0.03479	NA	0.102758	rs12280761	8	MUC5B:RP11-532E4.2	0:0	exonic	0.001	NA	5	15	1	0	1
rs201925124	11	1266786	C	G	0.02485	NA	0.0887822	rs12280761	8	MUC5B:RP11-532E4.2	0:0	exonic	0.001	5	5	15	1	0	1
rs184565965	11	1267289	A	C	0.03777	NA	0.128278	rs12280761	8	MUC5B:RP11-532E4.2	0:0	exonic	0.001	5	5	15	1	0	1
rs74869469	11	1291893	G	A	0.0328	0.0364204	0.11862	rs12280761	8	TOLLIP	3707	intergenic	0.001	5	4	5	1	1	1
rs74807930	11	1365398	C	T	0.02286	0.00148802	0.0577554	rs12280761	8	TOLLIP-AS1	33460	intergenic	0.001	5	5	15	0	1	1
rs576165723	1	77920506	GTT	GT	0.2445	NA	0.149011	rs34517439	1	AK5	0	intronic	NA	NA	5	15	1	0	1
1:150314981:TAC:TACAC	1	150314981	TAC	TACAC	0.326	NA	0.101328	rs149026128	2	PRPF3	0	intronic	NA	NA	4	4	1	0	0
rs1694368	1	150329468	AT	TT	0.3847	NA	0.213348	rs149026128	2	PRPF3	3796	intergenic	NA	NA	3	5	1	1	1
rs587599818	1	150389648	AT	ATT	0.07356	NA	0.210427	rs149026128	2	RPRD2	0	NA	NA	NA	4	5	1	1	1
rs587616809	1	150432870	GGTT	GGTTGTT	0.1372	NA	0.214976	rs149026128	2	RPRD2	0	NA	NA	NA	4	4	1	1	1
rs587658255	1	150453051	AT	ATT	0.4056	NA	0.113923	rs149026128	2	RPRD2	4008	intergenic	NA	NA	5	15	1	1	1
rs58741962	1	150499018	AGTCTGAGTCT	A	0.4066	NA	0.116242	rs149026128	2	LINC00568	8509	intergenic	NA	NA	5	15	0	1	1
rs373971750	1	150499022	TGTTGC	T	0.4066	NA	0.116242	rs149026128	2	LINC00568	8513	intergenic	NA	NA	5	15	0	1	1
rs587717176	1	150590250	GTTA	G	0.3539	NA	0.290651	rs149026128	2	ENSA	0	intronic	NA	NA	4	5	1	1	1
rs149476367	1	150646042	AAAAAAACAAAACAAAAC	AAAAAAACAAAAAAAAC	0.4314	NA	0.234295	rs149026128	2	GOLPH3L	0	intronic	NA	NA	4	5	1	1	1
rs587769004	1	150712198	GAA	GAAA	0.4294	NA	0.234563	rs149026128	2	CTSS	0	intronic	NA	NA	4	15	1	1	1
rs587766808	1	150903757	AG	A	0.3678	NA	0.263949	rs149026128	2	SETDB1	0	intronic	NA	NA	4	4	1	1	1
rs138875327	1	150905521	TTGAATGAA	TTGAATGAATGAA	0.3161	NA	0.253516	rs149026128	2	SETDB1	0	intronic	NA	NA	4	4	1	1	1
rs587691008	1	151070252	CAA	CAAA	0.3579	NA	0.114822	rs149026128	2	GABPB2	0	intronic	NA	NA	4	5	1	1	1
rs11459817	1	151134579	TA	TAA	0.1938	NA	0.0755972	rs149026128	2	SCNM1:LYSMD1	0:0	intronic	NA	NA	4	4	1	1	1
1:151345377:CTTTA:CTTTATTTA	1	151345377	CTTTA	CTTTATTTA	0.04076	NA	0.112048	rs149026128	2	SELENBP1	167	upstream	NA	NA	1	15	1	0	1
rs148674610	5	169167294	CT	CTT	0.1859	NA	0.0964072	rs79508398	4	DOCK2	0	intronic	NA	NA	4	15	1	0	1
rs570489245	6	7544724	CTTTT	CTTTTTT	0.2087	NA	0.459331	rs11754421	5	DSP	0	NA	NA	NA	1	13	1	0	1
rs539396725	6	7549385	ATT	AT	0.4672	NA	0.185527	rs11754421	5	DSP	0	NA	NA	NA	2	14	1	0	1
7:99534469:CTTTA:CTTTATTTA	7	99534469	CTTTA	CTTTATTTA	0.2843	NA	0.130226	rs13243708	6	RP4-604G5.1	0	ncRNA_intronic	NA	NA	5	14	1	1	1
7:99534469:CTTTA:CTTTATTTATTTA	7	99534469	CTTTA	CTTTATTTATTTA	0.2018	NA	0.130226	rs13243708	6	RP4-604G5.1	0	ncRNA_intronic	NA	NA	5	14	1	1	1
rs565356319	7	99608894	TCTTC	TCTTCCTTC	0.175	NA	0.147041	rs13243708	6	ZKSCAN1	4309	intergenic	NA	NA	5	15	1	1	1
rs554563450	7	99654091	ATTT	ATTTT	0.2853	NA	0.233711	rs13243708	6	ZSCAN21	0	intronic	NA	NA	4	5	1	1	1
rs529211522	7	99785015	CTT	CT	0.2704	NA	0.168015	rs13243708	6	STAG3	0	intronic	NA	NA	5	15	1	1	1
rs71525859	7	99826661	CAAA	CAAAA	0.2664	NA	0.21089	rs13243708	6	GATS:GATS	0:0	ncRNA_intronic	NA	NA	4	5	1	1	1
rs566139838	7	99973353	TCAAA	TCAAACAAA	0.1243	NA	0.0517718	rs13243708	6	PILRA	0	intronic	NA	NA	1	15	1	1	1
rs564695358	9	109385369	ATTT	ATTTT	0.2674	NA	0.125299	rs10978621	7	RP11-308N19.4	0	NA	NA	NA	5	15	0	0	1
rs549394654	9	109404218	TAA	TA	0.496	NA	0.0775264	rs10978621	7	RP11-308N19.4	0	ncRNA_intronic	NA	NA	5	15	0	0	1
rs551077958	9	109406190	TACACAC	TACAC	0.3479	NA	0.13788	rs10978621	7	RP11-308N19.4	0	ncRNA_intronic	NA	NA	5	15	0	0	1
rs397893938	9	109497509	ATT	AT	0.331	NA	0.162607	rs10978621	7	RP11-308N19.5	12297	NA	NA	NA	5	15	0	0	1
11:1154073:A:ACCCCCC	11	1154073	A	ACCCCCC	0.2247	NA	0.0625713	rs71469854	8	MUC5AC	0	intronic	NA	NA	3	15	1	0	1
rs183707245	11	1346209	CGTCCAGCAGACCAAACGCGGCAGAAAGGT	TGTCCAGCAGACCAAACGCGGCAGAAAGGT	0.03777	NA	0.128278	rs12280761	8	TOLLIP-AS1	14271	NA	NA	NA	5	14	0	0	1
rs538892236	11	1361129	AAAGGAAGG	AAAGG	0.03777	NA	0.128278	rs12280761	8	TOLLIP-AS1	29191	intergenic	NA	NA	5	14	0	0	1
rs371185851	17	43568278	T	TGA	0.1948	NA	0.758665	rs62061855	10	PLEKHM1	162	upstream	NA	NA	1	1	1	1	1
rs559943616	17	43568280	G	GA	0.1948	NA	0.758665	rs62061855	10	PLEKHM1	164	upstream	NA	NA	1	1	1	1	1
rs554088049	17	43684267	AT	ATT	0.2416	NA	0.99463	rs62061855	10	RPS26P8	1641	intergenic	NA	NA	14	15	0	1	1
rs544627681	17	43934407	GTTGT	GTTGTTTGT	0.1471	NA	0.0604666	rs62061855	10	MAPT-AS1	0	ncRNA_intronic	NA	NA	5	14	1	1	1
rs561861374	17	43956139	AAAAAT	AAAAATAAAAT	0.2386	NA	0.989265	rs62061855	10	MAPT-AS1	0	ncRNA_intronic	NA	NA	14	14	0	1	1
rs560059799	17	43982062	CTT	CTTT	0.02187	NA	0.994629	rs62061855	10	MAPT	0	NA	NA	NA	5	14	1	0	1
rs565164746	17	44006453	CT	CTT	0.2396	NA	0.994629	rs62061855	10	MAPT	0	intronic	NA	NA	5	14	1	1	1
rs534805662	17	44009456	GA	GAA	0.2445	NA	0.946763	rs62061855	10	MAPT	0	intronic	NA	NA	5	14	1	1	1
rs569437848	17	44043092	CAA	CA	0.3211	NA	0.125042	rs62061855	10	MAPT	0	intronic	NA	NA	5	14	1	1	1
rs552010372	17	44066252	AAAACAAAC	AAAACAAACAAAC	0.04672	NA	1	rs62061855	10	MAPT	0	NA	NA	NA	4	15	1	0	1
rs542691297	17	44339725	CTCT	CTCTTCT	0.1501	NA	0.0911856	rs62061855	10	RP11-259G18.3	1752	NA	NA	NA	5	5	0	1	1

### Sheet: T5.annov_enrichment
Table 5. Enrichment test of functional consequences of candidate SNPs on genes
ANNOVAR enrichment test of functional consequences of candidate SNPs against the 1000G reference panel, and significant results are highlighted(fisher.P<0.05). Consequences=Functional effects of SNPs; ref.count=Number of SNPs in the reference panel annotated with the corresponding functional category; ref.prop=The proportion of annotated SNPs within all SNPs in the reference panel; count=Number of candidate SNPs annotated with the corresponding functional category; prop=The proportion of annotated candidate SNPs; enrichment=prop/ref.prop, a value to show whether the annotation is enriched (larger than 1) or depleted otherwise; fisher.P=two-sided p-value from Fisher’s exact test, a statistic to show whether enrichment of functional consequences of candidate SNPs is significantly different from the reference panel or not.
annot	ref.count	ref.prop	count	prop	enrichment	fisher.P
intergenic	11684523	0.465859	1758	0.198263	0.425587	0
intronic	9137749	0.36432	4523	0.510094	1.40013	4.88125e-172
ncRNA_intronic	2884355	0.114998	1695	0.191158	1.66227	4.65503e-96
exonic	254736	0.0101563	244	0.0275178	2.70944	1.70458e-41
UTR5	71546	0.00285252	70	0.00789444	2.76753	1.91452e-13
UTR3	233824	0.0093225	149	0.0168039	1.80251	3.41501e-11
upstream	266686	0.0106327	150	0.0169167	1.591	1.09954e-07
downstream	284177	0.0113301	149	0.0168039	1.48312	4.64851e-06
ncRNA_exonic	259951	0.0103642	128	0.0144355	1.39283	0.000348569
ncRNA_splicing	1313	5.23489e-05	0	0	0	1
splicing	2830	0.000112831	1	0.000112778	0.999525	1

### Sheet: T6.mapping_genes
Table 6. Gene mapping results based on positional, eQTL and chromatin interaction
Genes with SNPs mapped by positional, eQTL, and chromatin interaction were highlighted. pL1=The probability of a gene to be loss-of-function intolerant, and the higher score indicates the gene is more intolerant; ncRVIS=The score of a gene to be intolerant to non-coding residual variations, and the higher score indicates the gene is more intolerant; posMap/eqtlMap/ciMap=Whether there are any SNPs mapped to the gene by positional mapping/eQTL mapping/chromatin interaction mapping or not; posMapSNPs/eqtlMapSNPs=Number of mapped SNPs by positional mapping/eQTL mapping; posMapMaxCADD=The maximum CADD score of mapped SNPs by positional mapping; eqtlMapminP/eqtlMapminQ=The minimum p-value/FDR for mapped SNPs by eQTL mapping; eqtlMapts/ciMapts=Tissue types to detect significant eQTL associations/chromatin interaction between mapped SNPs and the gene; eqtlDirection=Direction of the effect of tested allele on gene expression, which can be "+" (tested allele increases gene expression) or "-" (tested allele decreases gene expression); minGwasP=The minimum p-value of SNPs mapped to the gene; IndSigSNPs=rsID of independent significant SNPs in LD with mapped SNPs; GenomicLocus=Index of genomic risk loci containing mapped SNPs.
ensg	entrezID	HUGO	chr	start	end	strand	type	posMap	eqtlMap	ciMap	pLI	ncRVIS	posMapSNPs	posMapMaxCADD	eqtlMapSNPs	eqtlMapminP	eqtlMapminQ	eqtlMapts	eqtlDirection	ciMapts	minGwasP	IndSigSNPs	GenomicLocus
ENSG00000142892	10026	PIGK	1	77554675	77685115	-1	protein_coding	Yes	Yes	Yes	0.000544788	-0.578442	6	8.946	77	1.1944e-45	0	eQTLGen_cis_eQTLs:BIOSQTL/BIOS_eQTL_geneLevel:GTEx/v8/Artery_Tibial:GTEx/v8/Thyroid	NA	Adult_Cortex:Fetal_Cortex:IMR90:Mesenchymal_Stem_Cell:Mesendoderm:Trophoblast-like_Cell:hESC	5.92885e-06	rs34517439	1
ENSG00000154027	26289	AK5	1	77747736	78025651	1	protein_coding	Yes	Yes	Yes	0.139499	1.00096	137	17.2	225	1.6737e-47	0	EyeGEx:PsychENCODE_eQTLs:DICE/B_cell_naive:eQTLGen_cis_eQTLs:BIOSQTL/BIOS_eQTL_geneLevel:xQTLServer_eQTLs:CMC_SVA_cis:CMC_NoSVA_cis:GTEx/v8/Whole_Blood:GTEx/v8/Brain_Cortex:GTEx/v8/Brain_Frontal_Cortex_BA9:GTEx/v8/Brain_Putamen_basal_ganglia:GTEx/v8/Nerve_Tibial	NA	EP_correlation_organ_oneway:IMR90:Mesenchymal_Stem_Cell:Mesendoderm:Trophoblast-like_Cell:hESC	5.92885e-06	rs34517439	1
ENSG00000036549	26009	ZZZ3	1	78028101	78149104	-1	protein_coding	Yes	Yes	Yes	0.99973	-1.2695	60	10.22	87	2.04e-41	0	eQTLcatalogue/BLUEPRINT_ge_monocyte:eQTLcatalogue/Fairfax_2014_IFN24:eQTLcatalogue/HipSci_ge_iPSC:eQTLcatalogue/Quach_2016_ge_monocyte_naive:eQTLGen_cis_eQTLs:BIOSQTL/BIOS_eQTL_geneLevel:GTEx/v8/Esophagus_Muscularis:GTEx/v8/Lung:GTEx/v8/Thyroid	NA	Promoter_anchored_loops:Liver:Right_Ventricle:GM12878:IMR90:Mesenchymal_Stem_Cell:Mesendoderm:Neural_Progenitor_Cell:Trophoblast-like_Cell:hESC	5.92885e-06	rs34517439	1
ENSG00000077254	23032	USP33	1	78161672	78225537	-1	protein_coding	Yes	Yes	Yes	0.996117	-1.27963	29	14.22	130	1.6744e-30	0	eQTLcatalogue/BLUEPRINT_ge_neutrophil:eQTLcatalogue/BLUEPRINT_ge_T-cell:eQTLcatalogue/Lepik_2017_ge_blood:eQTLcatalogue/TwinsUK_ge_LCL:eQTLGen_cis_eQTLs:BIOSQTL/BIOS_eQTL_geneLevel:CMC_SVA_cis:GTEx/v8/Brain_Frontal_Cortex_BA9:GTEx/v8/Brain_Putamen_basal_ganglia:GTEx/v8/Colon_Transverse:GTEx/v8/Lung:GTEx/v8/Muscle_Skeletal:GTEx/v8/Skin_Sun_Exposed_Lower_leg:GTEx/v8/Testis:GTEx/v8/Thyroid	NA	Aorta:Left_Ventricle:Liver:Right_Ventricle:GM12878:IMR90:Mesenchymal_Stem_Cell:Mesendoderm:Trophoblast-like_Cell:hESC	5.92885e-06	rs34517439	1
ENSG00000162614	91624	NEXN	1	78354198	78409580	1	protein_coding	Yes	Yes	Yes	3.66202e-06	-0.0185124	7	3.803	205	4.1386e-56	0	eQTLcatalogue/Fairfax_2014_naive:eQTLcatalogue/GENCORD_ge_LCL:eQTLcatalogue/GEUVADIS_ge_LCL:eQTLcatalogue/TwinsUK_ge_LCL:PsychENCODE_eQTLs:DICE/T_CD4_naive_activated:DICE/T_CD8_naive_activated:DICE/T_CD4_TH1_17:eQTLGen_cis_eQTLs:BIOSQTL/BIOS_eQTL_geneLevel:GTEx/v8/Adipose_Subcutaneous:GTEx/v8/Brain_Nucleus_accumbens_basal_ganglia:GTEx/v8/Nerve_Tibial:GTEx/v8/Cells_Cultured_fibroblasts:GTEx/v8/Thyroid	NA	IMR90:Mesenchymal_Stem_Cell	5.92885e-06	rs34517439	1
ENSG00000162613	8880	FUBP1	1	78409740	78444794	-1	protein_coding	Yes	Yes	Yes	0.999973	-0.154783	6	22.7	194	1.10314e-21	1.06207e-16	eQTLcatalogue/BLUEPRINT_ge_monocyte:eQTLcatalogue/BLUEPRINT_ge_T-cell:eQTLcatalogue/TwinsUK_ge_fat:eQTLcatalogue/TwinsUK_ge_LCL:eQTLGen_cis_eQTLs:GTEx/v8/Adipose_Subcutaneous:GTEx/v8/Adipose_Visceral_Omentum:GTEx/v8/Artery_Aorta:GTEx/v8/Artery_Tibial:GTEx/v8/Brain_Cerebellum:GTEx/v8/Breast_Mammary_Tissue:GTEx/v8/Colon_Sigmoid:GTEx/v8/Colon_Transverse:GTEx/v8/Esophagus_Gastroesophageal_Junction:GTEx/v8/Esophagus_Mucosa:GTEx/v8/Esophagus_Muscularis:GTEx/v8/Heart_Atrial_Appendage:GTEx/v8/Heart_Left_Ventricle:GTEx/v8/Lung:GTEx/v8/Muscle_Skeletal:GTEx/v8/Nerve_Tibial:GTEx/v8/Ovary:GTEx/v8/Pancreas:GTEx/v8/Prostate:GTEx/v8/Cells_Cultured_fibroblasts:GTEx/v8/Skin_Not_Sun_Exposed_Suprapubic:GTEx/v8/Skin_Sun_Exposed_Lower_leg:GTEx/v8/Stomach:GTEx/v8/Thyroid	NA	Left_Ventricle:Liver:GM12878:IMR90:Mesenchymal_Stem_Cell:Mesendoderm:Trophoblast-like_Cell:hESC	5.92885e-06	rs34517439	1
ENSG00000162616	11080	DNAJB4	1	78444859	78483648	1	protein_coding	Yes	Yes	Yes	0.840408	-0.733275	8	22.7	189	4.0512e-48	0	EyeGEx:eQTLcatalogue/BLUEPRINT_ge_T-cell:eQTLcatalogue/GENCORD_ge_T-cell:eQTLcatalogue/GEUVADIS_ge_LCL:eQTLcatalogue/HipSci_ge_iPSC:eQTLcatalogue/Lepik_2017_ge_blood:eQTLcatalogue/TwinsUK_ge_LCL:PsychENCODE_eQTLs:DICE/B_cell_naive:DICE/T_CD8_naive:DICE/T_CD4_TH17:DICE/T_CD4_naive_TREG:eQTLGen_cis_eQTLs:BIOSQTL/BIOS_eQTL_geneLevel:GTEx/v8/Esophagus_Muscularis:GTEx/v8/Nerve_Tibial:GTEx/v8/Skin_Sun_Exposed_Lower_leg:GTEx/v8/Testis:GTEx/v8/Thyroid	NA	Left_Ventricle:Liver:GM12878:IMR90:Mesenchymal_Stem_Cell:Mesendoderm:Trophoblast-like_Cell:hESC	5.92885e-06	rs34517439	1
ENSG00000137960	54810	GIPC2	1	78445226	78604133	1	protein_coding	Yes	Yes	Yes	3.41555e-08	1.25032	43	22.7	177	7.04031e-18	7.11972e-24	eQTLcatalogue/GENCORD_ge_LCL:eQTLcatalogue/Quach_2016_ge_monocyte_IAV:CMC_NoSVA_cis:GTEx/v8/Adrenal_Gland:GTEx/v8/Esophagus_Muscularis:GTEx/v8/Lung:GTEx/v8/Pancreas:GTEx/v8/Skin_Not_Sun_Exposed_Suprapubic:GTEx/v8/Skin_Sun_Exposed_Lower_leg:GTEx/v8/Spleen	NA	Left_Ventricle:Liver:GM12878:IMR90:Mesenchymal_Stem_Cell:Mesendoderm:Trophoblast-like_Cell:hESC	5.92885e-06	rs34517439	1
ENSG00000122420	5737	PTGFR	1	78769568	79005434	1	protein_coding	Yes	Yes	Yes	0.760041	0.200155	32	16.42	212	1.7054e-80	0	EyeGEx:eQTLcatalogue/BLUEPRINT_ge_monocyte:eQTLcatalogue/CEDAR_monocyte_CD14:eQTLGen_cis_eQTLs:BIOSQTL/BIOS_eQTL_geneLevel:GTEx/v8/Whole_Blood:GTEx/v8/Nerve_Tibial:GTEx/v8/Cells_Cultured_fibroblasts:GTEx/v8/Spleen:GTEx/v8/Testis	NA	Aorta:Left_Ventricle:Liver:IMR90:Mesenchymal_Stem_Cell:Mesendoderm:Neural_Progenitor_Cell:Trophoblast-like_Cell:hESC	5.92885e-06	rs34517439	1
ENSG00000150337	2209	FCGR1A	1	149754227	149764074	1	protein_coding	Yes	Yes	Yes	0.971633	-0.861126	1	0.66	13	3.22896e-07	0.00161448	eQTLcatalogue/Fairfax_2014_IFN24:eQTLcatalogue/Fairfax_2014_naive:eQTLGen_cis_eQTLs	NA	Promoter_anchored_loops	6.38264e-05	rs149026128	2
ENSG00000203814	440689	HIST2H2BF	1	149754245	149783928	-1	protein_coding	Yes	Yes	Yes	0.026	-0.101156	3	6.578	13	2.46995e-05	0.0228301	GTEx/v8/Nerve_Tibial:GTEx/v8/Small_Intestine_Terminal_Ileum	NA	Promoter_anchored_loops	4.25678e-05	rs149026128	2
ENSG00000183598	653604	HIST2H3D	1	149784826	149785236	-1	protein_coding	Yes	Yes	Yes	0.498937	0.314697	2	6.578	2	0.000118004	1.9054e-05	GTEx/v8/Esophagus_Mucosa	NA	Promoter_anchored_loops	7.07902e-05	rs149026128	2
ENSG00000203852	333932	HIST2H3A	1	149824181	149825836	1	protein_coding	Yes	Yes	Yes	NA	-1.52564	1	0.554	15	2.67043e-09	1.33521e-05	eQTLcatalogue/Kasela_2017_T-cell_CD8	NA	Promoter_anchored_loops:Adult_Cortex	6.38264e-05	rs149026128	2
ENSG00000014914	10903	MTMR11	1	149900543	149908791	-1	protein_coding	Yes	Yes	Yes	7.32568e-13	-0.212043	1	12.38	262	1.2483e-08	3.70155e-06	eQTLGen_cis_eQTLs:GTEx/v8/Nerve_Tibial:GTEx/v8/Cells_Cultured_fibroblasts	NA	Promoter_anchored_loops:Adult_Cortex:Fetal_Cortex:GM12878:IMR90:Mesenchymal_Stem_Cell:hESC	3.09493e-05	rs149026128	2
ENSG00000136631	11311	VPS45	1	150039369	150117505	1	protein_coding	Yes	Yes	Yes	0.00030557	-0.505427	9	12.03	10	2.60954e-05	0.00288908	GTEx/v8/Whole_Blood:GTEx/v8/Artery_Tibial:GTEx/v8/Colon_Sigmoid	NA	Promoter_anchored_loops:EP_correlation_organ_oneway:Adult_Cortex:Fetal_Cortex:Adrenal:Aorta:Dorsolateral_Prefrontal_Cortex:Hippocampus:Left_Ventricle:Liver:Lung:Spleen:GM12878:IMR90:Mesenchymal_Stem_Cell:Mesendoderm:Trophoblast-like_Cell:hESC	1.03855e-05	rs149026128	2
ENSG00000023902	51177	PLEKHO1	1	150121373	150136916	1	protein_coding	Yes	Yes	Yes	0.949231	NA	4	11.91	181	6.4444e-07	0.0013245	eQTLcatalogue/BLUEPRINT_ge_T-cell:PsychENCODE_eQTLs:DICE/T_CD4_memory_TREG:eQTLGen_cis_eQTLs:BIOSQTL/BIOS_eQTL_geneLevel:GTEx/v8/Brain_Anterior_cingulate_cortex_BA24:GTEx/v8/Kidney_Cortex	NA	Promoter_anchored_loops:Left_Ventricle:Liver:Right_Ventricle:Spleen:GM12878:IMR90:Mesenchymal_Stem_Cell:Mesendoderm:Trophoblast-like_Cell:hESC	7.9393e-05	rs149026128	2
ENSG00000143401	81611	ANP32E	1	150190717	150208504	-1	protein_coding	Yes	Yes	Yes	0.976919	-1.2513	22	11.08	220	1.8598e-54	0	eQTLcatalogue/Alasoo_2018_ge_macrophage_IFNg:eQTLcatalogue/BLUEPRINT_ge_monocyte:eQTLcatalogue/BLUEPRINT_ge_neutrophil:eQTLGen_cis_eQTLs:BIOSQTL/BIOS_eQTL_geneLevel	NA	Promoter_anchored_loops	6.25009e-05	rs149026128	2
ENSG00000118298	23632	CA14	1	150229554	150237478	1	protein_coding	Yes	Yes	Yes	1.43472e-09	-0.466304	3	8.002	358	2.96038e-08	7.81476e-06	EyeGEx:GTEx/v8/Small_Intestine_Terminal_Ileum	NA	Promoter_anchored_loops:Adult_Cortex:Fetal_Cortex	2.22773e-05	rs149026128	2
ENSG00000117362	51107	APH1A	1	150237804	150241980	-1	protein_coding	Yes	Yes	Yes	0.132136	-0.813124	8	8.002	216	3.41225e-15	1.70613e-11	eQTLcatalogue/Fairfax_2014_IFN24:eQTLcatalogue/HipSci_ge_iPSC:BIOSQTL/BIOS_eQTL_geneLevel:GTEx/v8/Esophagus_Gastroesophageal_Junction:GTEx/v8/Heart_Left_Ventricle:GTEx/v8/Testis	NA	Mesenchymal_Stem_Cell	5.40107e-05	rs149026128	2
ENSG00000118292	79630	C1orf54	1	150240600	150253327	1	protein_coding	Yes	Yes	Yes	0.178652	-0.647221	25	8.745	330	5.58077e-10	5.11535e-28	EyeGEx:eQTLcatalogue/Quach_2016_ge_monocyte_LPS:DICE/Monocyte_non_classical:eQTLGen_cis_eQTLs:BIOSQTL/BIOS_eQTL_geneLevel:GTEx/v8/Adipose_Subcutaneous:GTEx/v8/Adipose_Visceral_Omentum:GTEx/v8/Artery_Aorta:GTEx/v8/Artery_Coronary:GTEx/v8/Artery_Tibial:GTEx/v8/Heart_Atrial_Appendage:GTEx/v8/Heart_Left_Ventricle:GTEx/v8/Nerve_Tibial:GTEx/v8/Testis	NA	Mesenchymal_Stem_Cell	7.65423e-05	rs149026128	2
ENSG00000159208	148523	C1orf51	1	150254953	150259505	1	protein_coding	Yes	Yes	Yes	0.804528	0.11871	44	9.482	504	4.20603e-19	1.18689e-16	EyeGEx:PsychENCODE_eQTLs	NA	Adult_Cortex:Fetal_Cortex:Mesenchymal_Stem_Cell	8.58931e-06	rs149026128	2
ENSG00000187145	54460	MRPS21	1	150266289	150281414	1	protein_coding	Yes	Yes	Yes	0.35345	0.646625	89	16.5	811	6.7869e-287	0	PsychENCODE_eQTLs:DICE/Monocyte_classical:DICE/T_CD4_TH1:DICE/T_CD4_TH2:eQTLGen_cis_eQTLs:BIOSQTL/BIOS_eQTL_geneLevel:CMC_SVA_cis:CMC_NoSVA_cis:BRAINEAC/WHMT	NA	Promoter_anchored_loops:Mesenchymal_Stem_Cell	8.58931e-06	rs149026128	2
ENSG00000117360	9129	PRPF3	1	150293925	150325671	1	protein_coding	Yes	Yes	Yes	0.999999	-0.213771	80	17.7	119	8.46641e-06	0.0147282	eQTLcatalogue/GENCORD_ge_fibroblast:GTEx/v8/Adipose_Subcutaneous:GTEx/v8/Muscle_Skeletal	NA	Promoter_anchored_loops:EP_correlation_cell_type_oneway	6.84685e-05	rs149026128	2
ENSG00000163125	23248	RPRD2	1	150335567	150449042	1	protein_coding	Yes	Yes	Yes	0.999977	-0.208277	210	19.03	501	0	0	EyeGEx:eQTLcatalogue/CEDAR_neutrophil_CD15:eQTLcatalogue/Fairfax_2012_B-cell_CD19:eQTLcatalogue/Fairfax_2014_IFN24:eQTLcatalogue/Fairfax_2014_naive:PsychENCODE_eQTLs:eQTLGen_cis_eQTLs:BIOSQTL/BIOS_eQTL_geneLevel:xQTLServer_eQTLs:CMC_SVA_cis:CMC_NoSVA_cis:BRAINEAC/FCTX:BRAINEAC/aveALL:GTEx/v8/Adipose_Subcutaneous:GTEx/v8/Adipose_Visceral_Omentum:GTEx/v8/Whole_Blood:GTEx/v8/Artery_Aorta:GTEx/v8/Artery_Coronary:GTEx/v8/Artery_Tibial:GTEx/v8/Brain_Caudate_basal_ganglia:GTEx/v8/Brain_Hippocampus:GTEx/v8/Brain_Putamen_basal_ganglia:GTEx/v8/Breast_Mammary_Tissue:GTEx/v8/Colon_Sigmoid:GTEx/v8/Colon_Transverse:GTEx/v8/Esophagus_Muscularis:GTEx/v8/Lung:GTEx/v8/Muscle_Skeletal:GTEx/v8/Nerve_Tibial:GTEx/v8/Cells_Cultured_fibroblasts:GTEx/v8/Skin_Not_Sun_Exposed_Suprapubic:GTEx/v8/Skin_Sun_Exposed_Lower_leg:GTEx/v8/Testis:GTEx/v8/Thyroid	NA	Promoter_anchored_loops:Left_Ventricle:IMR90:Mesenchymal_Stem_Cell	8.58931e-06	rs149026128	2
ENSG00000143374	80222	TARS2	1	150459887	150480078	1	protein_coding	Yes	Yes	Yes	1.87456e-08	0.846507	79	24.8	554	3.68193e-34	0	EyeGEx:eQTLcatalogue/BLUEPRINT_ge_T-cell:eQTLcatalogue/BrainSeq_ge_brain:eQTLcatalogue/GEUVADIS_ge_LCL:eQTLcatalogue/HipSci_ge_iPSC:eQTLcatalogue/TwinsUK_ge_skin:PsychENCODE_eQTLs:eQTLGen_cis_eQTLs:BIOSQTL/BIOS_eQTL_geneLevel:BRAINEAC/PUTM:GTEx/v8/Adipose_Subcutaneous:GTEx/v8/Adipose_Visceral_Omentum:GTEx/v8/Adrenal_Gland:GTEx/v8/Whole_Blood:GTEx/v8/Artery_Aorta:GTEx/v8/Artery_Tibial:GTEx/v8/Brain_Amygdala:GTEx/v8/Brain_Cerebellar_Hemisphere:GTEx/v8/Brain_Cerebellum:GTEx/v8/Brain_Frontal_Cortex_BA9:GTEx/v8/Breast_Mammary_Tissue:GTEx/v8/Colon_Sigmoid:GTEx/v8/Colon_Transverse:GTEx/v8/Esophagus_Gastroesophageal_Junction:GTEx/v8/Esophagus_Mucosa:GTEx/v8/Heart_Atrial_Appendage:GTEx/v8/Heart_Left_Ventricle:GTEx/v8/Lung:GTEx/v8/Muscle_Skeletal:GTEx/v8/Nerve_Tibial:GTEx/v8/Prostate:GTEx/v8/Cells_Cultured_fibroblasts:GTEx/v8/Skin_Not_Sun_Exposed_Suprapubic:GTEx/v8/Skin_Sun_Exposed_Lower_leg:GTEx/v8/Testis:GTEx/v8/Thyroid	NA	Adult_Cortex:Fetal_Cortex:Left_Ventricle:Liver:IMR90:Mesenchymal_Stem_Cell:Mesendoderm:Trophoblast-like_Cell	8.58931e-06	rs149026128	2
ENSG00000143369	1893	ECM1	1	150480538	150486265	1	protein_coding	Yes	Yes	Yes	7.32851e-08	0.615279	49	24.8	929	2.15293e-27	0	EyeGEx:eQTLcatalogue/GENCORD_ge_fibroblast:eQTLcatalogue/Lepik_2017_ge_blood:eQTLcatalogue/TwinsUK_ge_fat:eQTLcatalogue/TwinsUK_ge_LCL:PsychENCODE_eQTLs:eQTLGen_cis_eQTLs:BIOSQTL/BIOS_eQTL_geneLevel:xQTLServer_eQTLs:CMC_SVA_cis:CMC_NoSVA_cis:GTEx/v8/Cells_EBV-transformed_lymphocytes:GTEx/v8/Artery_Aorta:GTEx/v8/Brain_Caudate_basal_ganglia:GTEx/v8/Brain_Cerebellar_Hemisphere:GTEx/v8/Brain_Cerebellum:GTEx/v8/Brain_Nucleus_accumbens_basal_ganglia:GTEx/v8/Esophagus_Mucosa:GTEx/v8/Heart_Atrial_Appendage:GTEx/v8/Muscle_Skeletal:GTEx/v8/Nerve_Tibial:GTEx/v8/Cells_Cultured_fibroblasts:GTEx/v8/Skin_Not_Sun_Exposed_Suprapubic:GTEx/v8/Skin_Sun_Exposed_Lower_leg:GTEx/v8/Spleen:GTEx/v8/Testis:GTEx/v8/Thyroid	NA	Promoter_anchored_loops:Adult_Cortex:Fetal_Cortex:IMR90:Mesenchymal_Stem_Cell	8.58931e-06	rs149026128	2
ENSG00000143382	54507	ADAMTSL4	1	150521884	150533413	1	protein_coding	Yes	Yes	Yes	7.08735e-16	-0.228888	31	26.5	937	2.92109e-83	0	eQTLcatalogue/Fairfax_2014_LPS2:eQTLcatalogue/Fairfax_2014_naive:eQTLcatalogue/GENCORD_ge_fibroblast:eQTLcatalogue/Lepik_2017_ge_blood:eQTLGen_cis_eQTLs:BIOSQTL/BIOS_eQTL_geneLevel:BRAINEAC/FCTX:BRAINEAC/OCTX:BRAINEAC/aveALL:GTEx/v8/Whole_Blood:GTEx/v8/Artery_Aorta:GTEx/v8/Artery_Tibial:GTEx/v8/Brain_Cerebellar_Hemisphere:GTEx/v8/Brain_Cerebellum:GTEx/v8/Colon_Sigmoid:GTEx/v8/Colon_Transverse:GTEx/v8/Esophagus_Gastroesophageal_Junction:GTEx/v8/Esophagus_Mucosa:GTEx/v8/Esophagus_Muscularis:GTEx/v8/Heart_Atrial_Appendage:GTEx/v8/Muscle_Skeletal:GTEx/v8/Pancreas:GTEx/v8/Cells_Cultured_fibroblasts:GTEx/v8/Skin_Not_Sun_Exposed_Suprapubic:GTEx/v8/Testis	NA	Promoter_anchored_loops	8.58931e-06	rs149026128	2
ENSG00000225996	NA	NA	1	150521897	150524367	1	protein_coding	Yes	Yes	Yes	NA	NA	21	26.5	19	4.80444e-08	4.54004e-05	BIOSQTL/BIOS_eQTL_geneLevel	NA	Promoter_anchored_loops	1.4036e-05	rs149026128	2
ENSG00000203804	574406	ADAMTSL4-AS1	1	150533480	150533969	-1	protein_coding	Yes	Yes	Yes	NA	NA	22	26.5	410	3.1302e-17	0	eQTLcatalogue/Quach_2016_ge_monocyte_IAV:eQTLGen_cis_eQTLs:BIOSQTL/BIOS_eQTL_geneLevel:GTEx/v8/Whole_Blood:GTEx/v8/Brain_Cerebellum:GTEx/v8/Esophagus_Mucosa:GTEx/v8/Heart_Atrial_Appendage:GTEx/v8/Heart_Left_Ventricle:GTEx/v8/Liver:GTEx/v8/Lung:GTEx/v8/Pancreas:GTEx/v8/Prostate:GTEx/v8/Skin_Sun_Exposed_Lower_leg	NA	Promoter_anchored_loops:EP_correlation_cell_type_oneway:EP_correlation_organ_oneway	8.58931e-06	rs149026128	2
ENSG00000143384	4170	MCL1	1	150547032	150552066	-1	protein_coding	Yes	Yes	Yes	0.950093	-0.4059	34	13.57	946	4.2227e-114	0	eQTLcatalogue/BLUEPRINT_ge_monocyte:eQTLcatalogue/BLUEPRINT_ge_neutrophil:eQTLcatalogue/Fairfax_2014_naive:eQTLGen_cis_eQTLs:BIOSQTL/BIOS_eQTL_geneLevel:GTEx/v8/Whole_Blood:GTEx/v8/Brain_Cerebellar_Hemisphere:GTEx/v8/Brain_Cerebellum:GTEx/v8/Esophagus_Mucosa:GTEx/v8/Cells_Cultured_fibroblasts:GTEx/v8/Skin_Not_Sun_Exposed_Suprapubic:GTEx/v8/Testis	NA	Promoter_anchored_loops:EP_correlation_cell_type_oneway:EP_correlation_organ_oneway	8.58931e-06	rs149026128	2
ENSG00000143420	2029	ENSA	1	150573327	150602088	-1	protein_coding	Yes	Yes	Yes	0.16237	-0.472342	43	13.49	249	4.08349e-22	0	EyeGEx:eQTLcatalogue/Fairfax_2014_IFN24:eQTLGen_cis_eQTLs:BIOSQTL/BIOS_eQTL_geneLevel:CMC_NoSVA_cis:GTEx/v8/Whole_Blood:GTEx/v8/Esophagus_Mucosa:GTEx/v8/Muscle_Skeletal:GTEx/v8/Nerve_Tibial:GTEx/v8/Skin_Not_Sun_Exposed_Suprapubic:GTEx/v8/Skin_Sun_Exposed_Lower_leg	NA	Promoter_anchored_loops:Adult_Cortex:Fetal_Cortex:Aorta:Left_Ventricle:Liver:Spleen:GM12878:IMR90:Mesenchymal_Stem_Cell:Mesendoderm:Trophoblast-like_Cell:hESC	8.58931e-06	rs149026128	2
ENSG00000143457	55204	GOLPH3L	1	150618701	150669630	-1	protein_coding	Yes	Yes	Yes	0.0221067	-0.592524	138	14.69	840	2.18846e-112	0	EyeGEx:eQTLcatalogue/BLUEPRINT_ge_neutrophil:eQTLcatalogue/BLUEPRINT_ge_T-cell:eQTLcatalogue/CEDAR_neutrophil_CD15:eQTLcatalogue/Fairfax_2014_IFN24:eQTLcatalogue/Fairfax_2014_LPS24:eQTLcatalogue/Naranbhai_2015_neutrophil_CD16:eQTLcatalogue/Nedelec_2016_ge_macrophage_naive:eQTLcatalogue/Quach_2016_ge_monocyte_LPS:eQTLcatalogue/Quach_2016_ge_monocyte_naive:eQTLcatalogue/Quach_2016_ge_monocyte_Pam3CSK4:eQTLcatalogue/Quach_2016_ge_monocyte_R848:eQTLcatalogue/TwinsUK_ge_blood:eQTLcatalogue/TwinsUK_ge_skin:PsychENCODE_eQTLs:DICE/Monocyte_classical:DICE/Monocyte_non_classical:eQTLGen_cis_eQTLs:BIOSQTL/BIOS_eQTL_geneLevel:CMC_SVA_cis:CMC_NoSVA_cis:GTEx/v8/Whole_Blood:GTEx/v8/Artery_Aorta:GTEx/v8/Artery_Tibial:GTEx/v8/Brain_Cerebellum:GTEx/v8/Brain_Cortex:GTEx/v8/Esophagus_Mucosa:GTEx/v8/Esophagus_Muscularis:GTEx/v8/Muscle_Skeletal:GTEx/v8/Nerve_Tibial:GTEx/v8/Skin_Not_Sun_Exposed_Suprapubic:GTEx/v8/Skin_Sun_Exposed_Lower_leg:GTEx/v8/Testis	NA	Adult_Cortex:Fetal_Cortex:Left_Ventricle:Liver:GM12878:IMR90:Mesenchymal_Stem_Cell:Mesendoderm:Trophoblast-like_Cell:hESC	8.58931e-06	rs149026128	2
ENSG00000143452	84072	HORMAD1	1	150670536	150693364	-1	protein_coding	Yes	Yes	Yes	0.00312691	-0.404097	92	14.69	889	7.7126e-216	0	eQTLcatalogue/Alasoo_2018_ge_macrophage_Salmonella:eQTLcatalogue/BLUEPRINT_ge_monocyte:eQTLcatalogue/BLUEPRINT_ge_neutrophil:eQTLcatalogue/CEDAR_neutrophil_CD15:eQTLcatalogue/Fairfax_2014_IFN24:eQTLcatalogue/Fairfax_2014_LPS2:eQTLcatalogue/Lepik_2017_ge_blood:eQTLcatalogue/Quach_2016_ge_monocyte_LPS:eQTLcatalogue/Quach_2016_ge_monocyte_naive:eQTLcatalogue/Quach_2016_ge_monocyte_Pam3CSK4:eQTLcatalogue/Quach_2016_ge_monocyte_R848:eQTLcatalogue/TwinsUK_ge_blood:eQTLcatalogue/TwinsUK_ge_skin:PsychENCODE_eQTLs:DICE/Monocyte_classical:DICE/Monocyte_non_classical:DICE/NK:DICE/T_CD4_naive_TREG:eQTLGen_cis_eQTLs:BIOSQTL/BIOS_eQTL_geneLevel:BRAINEAC/CRBL:BRAINEAC/FCTX:BRAINEAC/WHMT:BRAINEAC/aveALL:GTEx/v8/Adipose_Subcutaneous:GTEx/v8/Adipose_Visceral_Omentum:GTEx/v8/Cells_EBV-transformed_lymphocytes:GTEx/v8/Whole_Blood:GTEx/v8/Artery_Coronary:GTEx/v8/Breast_Mammary_Tissue:GTEx/v8/Colon_Sigmoid:GTEx/v8/Colon_Transverse:GTEx/v8/Esophagus_Gastroesophageal_Junction:GTEx/v8/Esophagus_Mucosa:GTEx/v8/Esophagus_Muscularis:GTEx/v8/Lung:GTEx/v8/Nerve_Tibial:GTEx/v8/Prostate:GTEx/v8/Minor_Salivary_Gland:GTEx/v8/Cells_Cultured_fibroblasts:GTEx/v8/Skin_Not_Sun_Exposed_Suprapubic:GTEx/v8/Skin_Sun_Exposed_Lower_leg:GTEx/v8/Small_Intestine_Terminal_Ileum:GTEx/v8/Testis:GTEx/v8/Thyroid:GTEx/v8/Vagina	NA	EP_correlation_organ_oneway:Aorta:Left_Ventricle:Liver:GM12878:IMR90:Mesenchymal_Stem_Cell:Mesendoderm:Trophoblast-like_Cell:hESC	8.58931e-06	rs149026128	2
ENSG00000163131	1520	CTSS	1	150702672	150738433	-1	protein_coding	Yes	Yes	Yes	0.628283	-0.390794	84	22.1	965	3.2717e-310	0	EyeGEx:eQTLcatalogue/BLUEPRINT_ge_neutrophil:eQTLcatalogue/BLUEPRINT_ge_T-cell:eQTLcatalogue/BrainSeq_ge_brain:eQTLcatalogue/CEDAR_B-cell_CD19:eQTLcatalogue/CEDAR_ileum:eQTLcatalogue/CEDAR_monocyte_CD14:eQTLcatalogue/CEDAR_neutrophil_CD15:eQTLcatalogue/CEDAR_rectum:eQTLcatalogue/CEDAR_transverse_colon:eQTLcatalogue/Fairfax_2012_B-cell_CD19:eQTLcatalogue/Fairfax_2014_IFN24:eQTLcatalogue/Fairfax_2014_LPS24:eQTLcatalogue/Fairfax_2014_LPS2:eQTLcatalogue/Fairfax_2014_naive:eQTLcatalogue/GENCORD_ge_fibroblast:eQTLcatalogue/GENCORD_ge_LCL:eQTLcatalogue/GEUVADIS_ge_LCL:eQTLcatalogue/Naranbhai_2015_neutrophil_CD16:eQTLcatalogue/Quach_2016_ge_monocyte_R848:eQTLcatalogue/TwinsUK_ge_LCL:eQTLcatalogue/TwinsUK_ge_skin:PsychENCODE_eQTLs:eQTLGen_cis_eQTLs:BIOSQTL/BIOS_eQTL_geneLevel:CMC_SVA_cis:BRAINEAC/PUTM:GTEx/v8/Adipose_Subcutaneous:GTEx/v8/Adipose_Visceral_Omentum:GTEx/v8/Adrenal_Gland:GTEx/v8/Cells_EBV-transformed_lymphocytes:GTEx/v8/Whole_Blood:GTEx/v8/Artery_Aorta:GTEx/v8/Artery_Coronary:GTEx/v8/Artery_Tibial:GTEx/v8/Brain_Anterior_cingulate_cortex_BA24:GTEx/v8/Brain_Caudate_basal_ganglia:GTEx/v8/Brain_Cerebellar_Hemisphere:GTEx/v8/Brain_Cerebellum:GTEx/v8/Brain_Cortex:GTEx/v8/Brain_Frontal_Cortex_BA9:GTEx/v8/Brain_Putamen_basal_ganglia:GTEx/v8/Breast_Mammary_Tissue:GTEx/v8/Colon_Sigmoid:GTEx/v8/Colon_Transverse:GTEx/v8/Esophagus_Gastroesophageal_Junction:GTEx/v8/Esophagus_Mucosa:GTEx/v8/Esophagus_Muscularis:GTEx/v8/Heart_Atrial_Appendage:GTEx/v8/Heart_Left_Ventricle:GTEx/v8/Liver:GTEx/v8/Lung:GTEx/v8/Muscle_Skeletal:GTEx/v8/Nerve_Tibial:GTEx/v8/Ovary:GTEx/v8/Pancreas:GTEx/v8/Pituitary:GTEx/v8/Prostate:GTEx/v8/Minor_Salivary_Gland:GTEx/v8/Cells_Cultured_fibroblasts:GTEx/v8/Skin_Not_Sun_Exposed_Suprapubic:GTEx/v8/Skin_Sun_Exposed_Lower_leg:GTEx/v8/Small_Intestine_Terminal_Ileum:GTEx/v8/Spleen:GTEx/v8/Stomach:GTEx/v8/Testis:GTEx/v8/Thyroid:GTEx/v8/Vagina	NA	Promoter_anchored_loops:EP_correlation_cell_type_oneway:EP_correlation_organ_oneway:Aorta:Left_Ventricle:Liver:GM12878:IMR90:Mesenchymal_Stem_Cell:Mesendoderm:Trophoblast-like_Cell:hESC	8.58931e-06	rs149026128	2
ENSG00000143387	1513	CTSK	1	150768684	150780799	-1	protein_coding	Yes	Yes	Yes	0.000135211	-0.588567	21	16.96	953	3.2717e-310	0	EyeGEx:eQTLcatalogue/BLUEPRINT_ge_monocyte:eQTLcatalogue/BLUEPRINT_ge_neutrophil:eQTLcatalogue/BLUEPRINT_ge_T-cell:eQTLcatalogue/CEDAR_neutrophil_CD15:eQTLcatalogue/CEDAR_T-cell_CD4:eQTLcatalogue/CEDAR_T-cell_CD8:eQTLcatalogue/Fairfax_2012_B-cell_CD19:eQTLcatalogue/Fairfax_2014_IFN24:eQTLcatalogue/Fairfax_2014_LPS24:eQTLcatalogue/Fairfax_2014_LPS2:eQTLcatalogue/GENCORD_ge_LCL:eQTLcatalogue/GEUVADIS_ge_LCL:eQTLcatalogue/Kasela_2017_T-cell_CD4:eQTLcatalogue/Kasela_2017_T-cell_CD8:eQTLcatalogue/Lepik_2017_ge_blood:eQTLcatalogue/Naranbhai_2015_neutrophil_CD16:eQTLcatalogue/Quach_2016_ge_monocyte_IAV:eQTLcatalogue/Quach_2016_ge_monocyte_LPS:eQTLcatalogue/Quach_2016_ge_monocyte_naive:eQTLcatalogue/Quach_2016_ge_monocyte_Pam3CSK4:eQTLcatalogue/Quach_2016_ge_monocyte_R848:eQTLcatalogue/TwinsUK_ge_blood:eQTLcatalogue/TwinsUK_ge_LCL:PsychENCODE_eQTLs:DICE/B_cell_naive:DICE/T_CD4_naive:DICE/T_CD4_naive_activated:DICE/T_CD8_naive:DICE/T_CD8_naive_activated:DICE/Monocyte_classical:DICE/Monocyte_non_classical:DICE/NK:DICE/T_CD4_TFH:DICE/T_CD4_TH1:DICE/T_CD4_TH17:DICE/T_CD4_TH1_17:DICE/T_CD4_TH2:DICE/T_CD4_memory_TREG:DICE/T_CD4_naive_TREG:eQTLGen_cis_eQTLs:BIOSQTL/BIOS_eQTL_geneLevel:CMC_SVA_cis:GTEx/v8/Adrenal_Gland:GTEx/v8/Whole_Blood:GTEx/v8/Artery_Aorta:GTEx/v8/Artery_Coronary:GTEx/v8/Brain_Caudate_basal_ganglia:GTEx/v8/Brain_Cerebellar_Hemisphere:GTEx/v8/Brain_Cerebellum:GTEx/v8/Brain_Hippocampus:GTEx/v8/Brain_Hypothalamus:GTEx/v8/Brain_Nucleus_accumbens_basal_ganglia:GTEx/v8/Heart_Atrial_Appendage:GTEx/v8/Liver:GTEx/v8/Muscle_Skeletal:GTEx/v8/Nerve_Tibial:GTEx/v8/Ovary:GTEx/v8/Pancreas:GTEx/v8/Pituitary:GTEx/v8/Cells_Cultured_fibroblasts:GTEx/v8/Spleen:GTEx/v8/Testis:GTEx/v8/Thyroid	NA	Adult_Cortex:Left_Ventricle:Liver:GM12878:IMR90:Mesenchymal_Stem_Cell:Mesendoderm:Trophoblast-like_Cell:hESC	8.58931e-06	rs149026128	2
ENSG00000143437	405	ARNT	1	150782181	150849244	-1	protein_coding	Yes	Yes	Yes	0.976348	-1.07282	81	16.96	1145	6.5859e-67	0	EyeGEx:eQTLcatalogue/BLUEPRINT_ge_neutrophil:eQTLcatalogue/BLUEPRINT_ge_T-cell:eQTLcatalogue/BrainSeq_ge_brain:eQTLcatalogue/CEDAR_B-cell_CD19:eQTLcatalogue/CEDAR_monocyte_CD14:eQTLcatalogue/CEDAR_neutrophil_CD15:eQTLcatalogue/CEDAR_rectum:eQTLcatalogue/CEDAR_T-cell_CD4:eQTLcatalogue/CEDAR_T-cell_CD8:eQTLcatalogue/CEDAR_transverse_colon:eQTLcatalogue/Fairfax_2012_B-cell_CD19:eQTLcatalogue/Fairfax_2014_IFN24:eQTLcatalogue/Fairfax_2014_LPS24:eQTLcatalogue/Fairfax_2014_LPS2:eQTLcatalogue/Fairfax_2014_naive:eQTLcatalogue/GEUVADIS_ge_LCL:eQTLcatalogue/Kasela_2017_T-cell_CD4:eQTLcatalogue/Lepik_2017_ge_blood:eQTLcatalogue/Naranbhai_2015_neutrophil_CD16:eQTLcatalogue/TwinsUK_ge_blood:eQTLcatalogue/TwinsUK_ge_fat:eQTLcatalogue/TwinsUK_ge_LCL:PsychENCODE_eQTLs:DICE/T_CD4_naive:DICE/T_CD8_naive:DICE/NK:DICE/T_CD4_TFH:DICE/T_CD4_TH1:DICE/T_CD4_TH17:DICE/T_CD4_TH1_17:DICE/T_CD4_TH2:DICE/T_CD4_memory_TREG:DICE/T_CD4_naive_TREG:eQTLGen_cis_eQTLs:BIOSQTL/BIOS_eQTL_geneLevel:CMC_SVA_cis:CMC_NoSVA_cis:BRAINEAC/WHMT:GTEx/v8/Adipose_Subcutaneous:GTEx/v8/Adipose_Visceral_Omentum:GTEx/v8/Whole_Blood:GTEx/v8/Artery_Aorta:GTEx/v8/Artery_Coronary:GTEx/v8/Artery_Tibial:GTEx/v8/Brain_Amygdala:GTEx/v8/Brain_Anterior_cingulate_cortex_BA24:GTEx/v8/Brain_Caudate_basal_ganglia:GTEx/v8/Brain_Cerebellar_Hemisphere:GTEx/v8/Brain_Cerebellum:GTEx/v8/Brain_Cortex:GTEx/v8/Brain_Frontal_Cortex_BA9:GTEx/v8/Brain_Hippocampus:GTEx/v8/Brain_Hypothalamus:GTEx/v8/Brain_Nucleus_accumbens_basal_ganglia:GTEx/v8/Brain_Putamen_basal_ganglia:GTEx/v8/Brain_Spinal_cord_cervical_c-1:GTEx/v8/Breast_Mammary_Tissue:GTEx/v8/Colon_Sigmoid:GTEx/v8/Esophagus_Gastroesophageal_Junction:GTEx/v8/Esophagus_Muscularis:GTEx/v8/Heart_Atrial_Appendage:GTEx/v8/Heart_Left_Ventricle:GTEx/v8/Lung:GTEx/v8/Muscle_Skeletal:GTEx/v8/Nerve_Tibial:GTEx/v8/Pituitary:GTEx/v8/Prostate:GTEx/v8/Cells_Cultured_fibroblasts:GTEx/v8/Skin_Sun_Exposed_Lower_leg:GTEx/v8/Testis:GTEx/v8/Thyroid:GTEx/v8/Uterus	NA	EP_links_oneway:Adult_Cortex:Fetal_Cortex:Liver:GM12878:IMR90:Mesenchymal_Stem_Cell:Mesendoderm:Trophoblast-like_Cell:hESC	8.58931e-06	rs149026128	2
ENSG00000143379	9869	SETDB1	1	150898739	150937213	1	protein_coding	Yes	Yes	Yes	0.999997	-0.304221	71	16.25	494	1.751e-50	0	eQTLcatalogue/Kasela_2017_T-cell_CD4:eQTLcatalogue/TwinsUK_ge_fat:DICE/T_CD8_naive:DICE/T_CD4_TH17:DICE/T_CD4_TH1_17:eQTLGen_cis_eQTLs:BIOSQTL/BIOS_eQTL_geneLevel:GTEx/v8/Adipose_Subcutaneous:GTEx/v8/Whole_Blood:GTEx/v8/Breast_Mammary_Tissue:GTEx/v8/Esophagus_Gastroesophageal_Junction:GTEx/v8/Esophagus_Muscularis:GTEx/v8/Lung:GTEx/v8/Nerve_Tibial:GTEx/v8/Skin_Not_Sun_Exposed_Suprapubic:GTEx/v8/Skin_Sun_Exposed_Lower_leg:GTEx/v8/Spleen:GTEx/v8/Stomach	NA	Liver:GM12878:IMR90:Mesenchymal_Stem_Cell:Mesendoderm:Trophoblast-like_Cell:hESC	8.58931e-06	rs149026128	2
ENSG00000143418	29956	CERS2	1	150933059	150947479	-1	protein_coding	Yes	Yes	Yes	0.910163	NA	38	16.25	642	4.974e-114	0	eQTLcatalogue/BLUEPRINT_ge_monocyte:eQTLcatalogue/BLUEPRINT_ge_T-cell:eQTLcatalogue/CEDAR_platelet:eQTLcatalogue/CEDAR_T-cell_CD4:eQTLcatalogue/CEDAR_T-cell_CD8:eQTLcatalogue/Fairfax_2012_B-cell_CD19:eQTLcatalogue/Fairfax_2014_IFN24:eQTLcatalogue/Fairfax_2014_LPS24:eQTLcatalogue/Fairfax_2014_LPS2:eQTLcatalogue/Fairfax_2014_naive:eQTLcatalogue/GEUVADIS_ge_LCL:eQTLcatalogue/Kasela_2017_T-cell_CD4:eQTLcatalogue/Kasela_2017_T-cell_CD8:DICE/B_cell_naive:DICE/T_CD4_naive:DICE/T_CD8_naive:DICE/NK:DICE/T_CD4_TFH:DICE/T_CD4_TH17:DICE/T_CD4_TH1_17:DICE/T_CD4_TH2:DICE/T_CD4_memory_TREG:DICE/T_CD4_naive_TREG:eQTLGen_cis_eQTLs:BIOSQTL/BIOS_eQTL_geneLevel:xQTLServer_eQTLs:CMC_SVA_cis:BRAINEAC/TCTX:GTEx/v8/Adipose_Subcutaneous:GTEx/v8/Artery_Aorta:GTEx/v8/Artery_Coronary:GTEx/v8/Artery_Tibial:GTEx/v8/Brain_Cerebellar_Hemisphere:GTEx/v8/Brain_Cerebellum:GTEx/v8/Esophagus_Mucosa:GTEx/v8/Lung:GTEx/v8/Nerve_Tibial:GTEx/v8/Ovary:GTEx/v8/Prostate:GTEx/v8/Cells_Cultured_fibroblasts:GTEx/v8/Skin_Sun_Exposed_Lower_leg:GTEx/v8/Testis:GTEx/v8/Thyroid:GTEx/v8/Uterus	NA	Adult_Cortex:Fetal_Cortex:Liver:Spleen:GM12878:IMR90:Mesenchymal_Stem_Cell:Mesendoderm:Trophoblast-like_Cell:hESC	8.58931e-06	rs149026128	2
ENSG00000143412	8416	ANXA9	1	150954493	150968110	1	protein_coding	Yes	Yes	Yes	3.36086e-14	0.18946	28	13.6	658	3.1356e-25	0	eQTLcatalogue/BLUEPRINT_ge_monocyte:eQTLcatalogue/HipSci_ge_iPSC:eQTLGen_cis_eQTLs:BIOSQTL/BIOS_eQTL_geneLevel:GTEx/v8/Artery_Aorta:GTEx/v8/Artery_Tibial:GTEx/v8/Colon_Sigmoid:GTEx/v8/Colon_Transverse:GTEx/v8/Esophagus_Mucosa:GTEx/v8/Esophagus_Muscularis:GTEx/v8/Heart_Atrial_Appendage:GTEx/v8/Heart_Left_Ventricle:GTEx/v8/Muscle_Skeletal:GTEx/v8/Nerve_Tibial:GTEx/v8/Skin_Not_Sun_Exposed_Suprapubic:GTEx/v8/Skin_Sun_Exposed_Lower_leg:GTEx/v8/Spleen:GTEx/v8/Stomach:GTEx/v8/Testis:GTEx/v8/Thyroid	NA	Promoter_anchored_loops:Adult_Cortex:Fetal_Cortex:Liver:Spleen:GM12878:IMR90:Mesenchymal_Stem_Cell:Mesendoderm:Trophoblast-like_Cell:hESC	8.58931e-06	rs149026128	2
ENSG00000143409	55793	FAM63A	1	150969025	150980851	-1	protein_coding	Yes	Yes	Yes	8.24251e-06	-0.357503	10	8.05	560	3.3922e-53	0	eQTLcatalogue/CEDAR_ileum:PsychENCODE_eQTLs:eQTLGen_cis_eQTLs:BIOSQTL/BIOS_eQTL_geneLevel:CMC_SVA_cis:BRAINEAC/MEDU:GTEx/v8/Adipose_Subcutaneous:GTEx/v8/Adipose_Visceral_Omentum:GTEx/v8/Skin_Sun_Exposed_Lower_leg:GTEx/v8/Spleen:GTEx/v8/Testis	NA	EP_links_oneway:Promoter_anchored_loops:EP_correlation_cell_type_oneway:EP_correlation_organ_oneway:Fetal_Cortex:IMR90:Mesenchymal_Stem_Cell:Trophoblast-like_Cell	8.58931e-06	rs149026128	2
ENSG00000143363	58497	PRUNE	1	150980896	151008189	1	protein_coding	Yes	Yes	Yes	0.0107618	-1.12226	23	14.54	260	1.6033e-99	0	eQTLcatalogue/Lepik_2017_ge_blood:PsychENCODE_eQTLs:eQTLGen_cis_eQTLs:BIOSQTL/BIOS_eQTL_geneLevel:CMC_SVA_cis:CMC_NoSVA_cis:GTEx/v8/Artery_Aorta:GTEx/v8/Colon_Transverse:GTEx/v8/Esophagus_Mucosa:GTEx/v8/Esophagus_Muscularis:GTEx/v8/Heart_Left_Ventricle:GTEx/v8/Cells_Cultured_fibroblasts:GTEx/v8/Skin_Not_Sun_Exposed_Suprapubic:GTEx/v8/Thyroid	NA	EP_links_oneway:Promoter_anchored_loops:EP_correlation_cell_type_oneway:EP_correlation_organ_oneway:Fetal_Cortex:IMR90:Mesenchymal_Stem_Cell:Trophoblast-like_Cell	8.58931e-06	rs149026128	2
ENSG00000163141	149428	BNIPL	1	151009046	151020076	1	protein_coding	Yes	Yes	Yes	1.02796e-09	0.962109	25	14.54	780	3.2717e-310	0	eQTLcatalogue/CEDAR_platelet:eQTLcatalogue/TwinsUK_ge_LCL:DICE/T_CD8_naive:DICE/T_CD8_naive_activated:DICE/T_CD4_TH2:eQTLGen_cis_eQTLs:BIOSQTL/BIOS_eQTL_geneLevel:BRAINEAC/FCTX:BRAINEAC/aveALL:GTEx/v8/Cells_EBV-transformed_lymphocytes:GTEx/v8/Whole_Blood:GTEx/v8/Brain_Cerebellar_Hemisphere:GTEx/v8/Brain_Cerebellum:GTEx/v8/Colon_Sigmoid:GTEx/v8/Colon_Transverse:GTEx/v8/Esophagus_Mucosa:GTEx/v8/Heart_Left_Ventricle:GTEx/v8/Lung:GTEx/v8/Nerve_Tibial:GTEx/v8/Pituitary:GTEx/v8/Cells_Cultured_fibroblasts:GTEx/v8/Skin_Not_Sun_Exposed_Suprapubic:GTEx/v8/Skin_Sun_Exposed_Lower_leg:GTEx/v8/Small_Intestine_Terminal_Ileum:GTEx/v8/Spleen:GTEx/v8/Thyroid	NA	Promoter_anchored_loops:GM12878:IMR90:Mesenchymal_Stem_Cell:Trophoblast-like_Cell:hESC	8.58931e-06	rs149026128	2
ENSG00000143443	54964	C1orf56	1	151020216	151024462	1	protein_coding	Yes	Yes	Yes	0.00131728	0.573501	21	9.905	196	1.86721e-38	0	eQTLcatalogue/BrainSeq_ge_brain:eQTLcatalogue/TwinsUK_ge_skin:eQTLGen_cis_eQTLs:BIOSQTL/BIOS_eQTL_geneLevel:CMC_SVA_cis:CMC_NoSVA_cis:GTEx/v8/Colon_Transverse:GTEx/v8/Esophagus_Mucosa:GTEx/v8/Skin_Not_Sun_Exposed_Suprapubic:GTEx/v8/Skin_Sun_Exposed_Lower_leg	NA	Promoter_anchored_loops:Adult_Cortex:Fetal_Cortex:GM12878:IMR90:Mesenchymal_Stem_Cell:Trophoblast-like_Cell:hESC	8.58931e-06	rs149026128	2
ENSG00000197622	56882	CDC42SE1	1	151023447	151042801	-1	protein_coding	Yes	Yes	Yes	0.0135195	-0.166256	38	9.905	1076	3.2717e-310	0	eQTLcatalogue/CEDAR_B-cell_CD19:eQTLcatalogue/CEDAR_ileum:eQTLcatalogue/CEDAR_monocyte_CD14:eQTLcatalogue/CEDAR_neutrophil_CD15:eQTLcatalogue/CEDAR_rectum:eQTLcatalogue/CEDAR_T-cell_CD4:eQTLcatalogue/CEDAR_T-cell_CD8:eQTLcatalogue/CEDAR_transverse_colon:eQTLcatalogue/Fairfax_2012_B-cell_CD19:eQTLcatalogue/Fairfax_2014_IFN24:eQTLcatalogue/Fairfax_2014_LPS24:eQTLcatalogue/Fairfax_2014_LPS2:eQTLcatalogue/Fairfax_2014_naive:eQTLcatalogue/Kasela_2017_T-cell_CD4:eQTLcatalogue/Kasela_2017_T-cell_CD8:eQTLcatalogue/Naranbhai_2015_neutrophil_CD16:eQTLcatalogue/Quach_2016_ge_monocyte_IAV:eQTLcatalogue/Quach_2016_ge_monocyte_LPS:eQTLcatalogue/Quach_2016_ge_monocyte_naive:eQTLcatalogue/Quach_2016_ge_monocyte_Pam3CSK4:eQTLcatalogue/Quach_2016_ge_monocyte_R848:eQTLGen_cis_eQTLs:BIOSQTL/BIOS_eQTL_geneLevel:CMC_SVA_cis:GTEx/v8/Adipose_Subcutaneous:GTEx/v8/Colon_Transverse:GTEx/v8/Esophagus_Gastroesophageal_Junction:GTEx/v8/Esophagus_Mucosa:GTEx/v8/Esophagus_Muscularis:GTEx/v8/Lung:GTEx/v8/Muscle_Skeletal:GTEx/v8/Nerve_Tibial:GTEx/v8/Cells_Cultured_fibroblasts:GTEx/v8/Skin_Not_Sun_Exposed_Suprapubic:GTEx/v8/Skin_Sun_Exposed_Lower_leg:GTEx/v8/Small_Intestine_Terminal_Ileum:GTEx/v8/Spleen:GTEx/v8/Thyroid	NA	Promoter_anchored_loops:Aorta:Left_Ventricle:Liver:Right_Ventricle:Spleen:GM12878:IMR90:Mesenchymal_Stem_Cell:Mesendoderm:Trophoblast-like_Cell:hESC	1.05864e-05	rs149026128	2
ENSG00000213190	10962	MLLT11	1	151030234	151040970	1	protein_coding	Yes	Yes	Yes	0.473312	-1.61676	28	9.905	703	2.6537e-165	0	EyeGEx:eQTLcatalogue/CEDAR_T-cell_CD4:eQTLcatalogue/Fairfax_2012_B-cell_CD19:eQTLcatalogue/GENCORD_ge_fibroblast:eQTLcatalogue/Kasela_2017_T-cell_CD4:eQTLcatalogue/Quach_2016_ge_monocyte_IAV:eQTLcatalogue/Quach_2016_ge_monocyte_LPS:eQTLcatalogue/Quach_2016_ge_monocyte_Pam3CSK4:eQTLcatalogue/Quach_2016_ge_monocyte_R848:eQTLcatalogue/TwinsUK_ge_blood:DICE/T_CD4_naive:DICE/T_CD8_naive:DICE/Monocyte_classical:DICE/T_CD4_TFH:DICE/T_CD4_TH17:DICE/T_CD4_TH1_17:DICE/T_CD4_TH2:DICE/T_CD4_naive_TREG:eQTLGen_cis_eQTLs:BIOSQTL/BIOS_eQTL_geneLevel:GTEx/v8/Adipose_Subcutaneous:GTEx/v8/Whole_Blood:GTEx/v8/Artery_Tibial:GTEx/v8/Colon_Sigmoid:GTEx/v8/Esophagus_Gastroesophageal_Junction:GTEx/v8/Esophagus_Mucosa:GTEx/v8/Esophagus_Muscularis:GTEx/v8/Heart_Atrial_Appendage:GTEx/v8/Heart_Left_Ventricle:GTEx/v8/Nerve_Tibial:GTEx/v8/Pancreas:GTEx/v8/Cells_Cultured_fibroblasts:GTEx/v8/Skin_Not_Sun_Exposed_Suprapubic:GTEx/v8/Skin_Sun_Exposed_Lower_leg:GTEx/v8/Thyroid	NA	Promoter_anchored_loops:EP_correlation_cell_type_oneway:EP_correlation_organ_oneway:Adult_Cortex:Fetal_Cortex:GM12878:IMR90:Mesenchymal_Stem_Cell:Trophoblast-like_Cell:hESC	8.58931e-06	rs149026128	2
ENSG00000143458	126626	GABPB2	1	151043054	151098018	1	protein_coding	Yes	Yes	Yes	0.00262905	0.476202	78	17.2	172	4.4748e-63	0	EyeGEx:eQTLcatalogue/BLUEPRINT_ge_monocyte:eQTLcatalogue/BLUEPRINT_ge_neutrophil:eQTLcatalogue/BLUEPRINT_ge_T-cell:eQTLcatalogue/Quach_2016_ge_monocyte_IAV:PsychENCODE_eQTLs:eQTLGen_cis_eQTLs:BIOSQTL/BIOS_eQTL_geneLevel:CMC_SVA_cis:GTEx/v8/Adipose_Subcutaneous:GTEx/v8/Adipose_Visceral_Omentum:GTEx/v8/Whole_Blood:GTEx/v8/Artery_Aorta:GTEx/v8/Artery_Tibial:GTEx/v8/Brain_Cerebellar_Hemisphere:GTEx/v8/Brain_Cerebellum:GTEx/v8/Breast_Mammary_Tissue:GTEx/v8/Colon_Transverse:GTEx/v8/Esophagus_Gastroesophageal_Junction:GTEx/v8/Esophagus_Muscularis:GTEx/v8/Lung:GTEx/v8/Nerve_Tibial:GTEx/v8/Pancreas:GTEx/v8/Cells_Cultured_fibroblasts:GTEx/v8/Skin_Not_Sun_Exposed_Suprapubic:GTEx/v8/Skin_Sun_Exposed_Lower_leg:GTEx/v8/Small_Intestine_Terminal_Ileum:GTEx/v8/Spleen:GTEx/v8/Thyroid	NA	Promoter_anchored_loops:Aorta:Left_Ventricle:Liver:Right_Ventricle:Spleen:GM12878:IMR90:Mesenchymal_Stem_Cell:Mesendoderm:Trophoblast-like_Cell:hESC	1.05864e-05	rs149026128	2
ENSG00000143434	10500	SEMA6C	1	151104161	151119104	-1	protein_coding	Yes	Yes	Yes	5.65313e-05	-0.756767	40	22	364	7.67186e-56	0	EyeGEx:eQTLcatalogue/BLUEPRINT_ge_monocyte:eQTLcatalogue/Lepik_2017_ge_blood:eQTLcatalogue/TwinsUK_ge_LCL:eQTLcatalogue/TwinsUK_ge_skin:eQTLGen_cis_eQTLs:BIOSQTL/BIOS_eQTL_geneLevel:CMC_SVA_cis:GTEx/v8/Adipose_Subcutaneous:GTEx/v8/Adipose_Visceral_Omentum:GTEx/v8/Adrenal_Gland:GTEx/v8/Whole_Blood:GTEx/v8/Artery_Aorta:GTEx/v8/Artery_Tibial:GTEx/v8/Brain_Caudate_basal_ganglia:GTEx/v8/Brain_Cerebellar_Hemisphere:GTEx/v8/Brain_Cerebellum:GTEx/v8/Breast_Mammary_Tissue:GTEx/v8/Colon_Sigmoid:GTEx/v8/Colon_Transverse:GTEx/v8/Esophagus_Gastroesophageal_Junction:GTEx/v8/Esophagus_Mucosa:GTEx/v8/Esophagus_Muscularis:GTEx/v8/Heart_Atrial_Appendage:GTEx/v8/Lung:GTEx/v8/Muscle_Skeletal:GTEx/v8/Nerve_Tibial:GTEx/v8/Ovary:GTEx/v8/Pancreas:GTEx/v8/Prostate:GTEx/v8/Cells_Cultured_fibroblasts:GTEx/v8/Skin_Not_Sun_Exposed_Suprapubic:GTEx/v8/Skin_Sun_Exposed_Lower_leg:GTEx/v8/Spleen:GTEx/v8/Stomach:GTEx/v8/Testis:GTEx/v8/Thyroid:GTEx/v8/Uterus	NA	EP_correlation_cell_type_oneway:Left_Ventricle:Liver:Right_Ventricle:GM12878:IMR90:Mesenchymal_Stem_Cell:Mesendoderm:Trophoblast-like_Cell:hESC	2.22773e-05	rs149026128	2
ENSG00000163154	79626	TNFAIP8L2	1	151129105	151132225	1	protein_coding	Yes	Yes	Yes	0.504728	-0.485809	13	16.48	270	7.0435e-44	0	eQTLcatalogue/BLUEPRINT_ge_T-cell:PsychENCODE_eQTLs:eQTLGen_cis_eQTLs:BIOSQTL/BIOS_eQTL_geneLevel:CMC_SVA_cis:GTEx/v8/Artery_Tibial	NA	Promoter_anchored_loops:EP_correlation_organ_oneway:Adult_Cortex:Fetal_Cortex:Aorta:Left_Ventricle:Liver:Right_Ventricle:Spleen:GM12878:IMR90:Mesenchymal_Stem_Cell:Mesendoderm:Trophoblast-like_Cell:hESC	8.58931e-06	rs149026128	2
ENSG00000163156	79005	SCNM1	1	151129140	151142773	1	protein_coding	Yes	Yes	Yes	4.72848e-05	-0.377994	15	16.48	316	1.2052e-21	0	eQTLcatalogue/Fairfax_2014_naive:eQTLGen_cis_eQTLs:BIOSQTL/BIOS_eQTL_geneLevel:GTEx/v8/Muscle_Skeletal:GTEx/v8/Skin_Sun_Exposed_Lower_leg:GTEx/v8/Spleen	NA	Promoter_anchored_loops:EP_correlation_organ_oneway:Adult_Cortex:Fetal_Cortex:Aorta:Left_Ventricle:Liver:Right_Ventricle:Spleen:GM12878:IMR90:Mesenchymal_Stem_Cell:Mesendoderm:Trophoblast-like_Cell:hESC	8.58931e-06	rs149026128	2
ENSG00000163155	388695	LYSMD1	1	151132224	151138424	-1	protein_coding	Yes	Yes	Yes	0.18195	-0.634867	12	16.48	751	7.96309e-39	0	eQTLcatalogue/BLUEPRINT_ge_T-cell:eQTLcatalogue/HipSci_ge_iPSC:eQTLcatalogue/Lepik_2017_ge_blood:eQTLcatalogue/TwinsUK_ge_blood:PsychENCODE_eQTLs:eQTLGen_cis_eQTLs:BIOSQTL/BIOS_eQTL_geneLevel:BRAINEAC/CRBL:BRAINEAC/HIPP:BRAINEAC/OCTX:BRAINEAC/TCTX:BRAINEAC/WHMT:GTEx/v8/Adipose_Subcutaneous:GTEx/v8/Adipose_Visceral_Omentum:GTEx/v8/Whole_Blood:GTEx/v8/Artery_Aorta:GTEx/v8/Artery_Coronary:GTEx/v8/Artery_Tibial:GTEx/v8/Brain_Cerebellum:GTEx/v8/Brain_Cortex:GTEx/v8/Breast_Mammary_Tissue:GTEx/v8/Colon_Transverse:GTEx/v8/Esophagus_Gastroesophageal_Junction:GTEx/v8/Esophagus_Mucosa:GTEx/v8/Esophagus_Muscularis:GTEx/v8/Heart_Atrial_Appendage:GTEx/v8/Lung:GTEx/v8/Muscle_Skeletal:GTEx/v8/Nerve_Tibial:GTEx/v8/Pituitary:GTEx/v8/Skin_Not_Sun_Exposed_Suprapubic:GTEx/v8/Skin_Sun_Exposed_Lower_leg:GTEx/v8/Thyroid	NA	Promoter_anchored_loops:Aorta:Left_Ventricle:Liver:Right_Ventricle:Spleen:GM12878:IMR90:Mesenchymal_Stem_Cell:Mesendoderm:Trophoblast-like_Cell:hESC	8.58931e-06	rs149026128	2
ENSG00000163157	29765	TMOD4	1	151142462	151148760	-1	protein_coding	Yes	Yes	Yes	1.33271e-07	-0.283548	8	10.41	13	5.54107e-05	0.0210495	GTEx/v8/Brain_Cerebellum	NA	Promoter_anchored_loops:Adult_Cortex:Fetal_Cortex:Aorta:Left_Ventricle:Liver:Right_Ventricle:Spleen:GM12878:IMR90:Mesenchymal_Stem_Cell:Mesendoderm:Trophoblast-like_Cell:hESC	8.58931e-06	rs149026128	2
ENSG00000163159	6944	VPS72	1	151142463	151167797	-1	protein_coding	Yes	Yes	Yes	0.249429	-0.425642	23	10.41	2	9.33588e-05	0.0460743	BRAINEAC/FCTX:BRAINEAC/aveALL	NA	Promoter_anchored_loops	2.34537e-05	rs149026128	2
ENSG00000143398	8394	PIP5K1A	1	151170425	151222012	1	protein_coding	Yes	Yes	Yes	0.0145863	-0.371334	64	10.63	139	2.9337e-14	0	eQTLcatalogue/GEUVADIS_ge_LCL:eQTLcatalogue/Lepik_2017_ge_blood:eQTLcatalogue/Quach_2016_ge_monocyte_LPS:eQTLcatalogue/Quach_2016_ge_monocyte_naive:eQTLcatalogue/Quach_2016_ge_monocyte_Pam3CSK4:eQTLcatalogue/Quach_2016_ge_monocyte_R848:eQTLcatalogue/TwinsUK_ge_LCL:eQTLGen_cis_eQTLs:BIOSQTL/BIOS_eQTL_geneLevel:CMC_SVA_cis:GTEx/v8/Artery_Aorta:GTEx/v8/Artery_Tibial:GTEx/v8/Brain_Caudate_basal_ganglia:GTEx/v8/Brain_Cerebellar_Hemisphere:GTEx/v8/Brain_Substantia_nigra:GTEx/v8/Heart_Atrial_Appendage:GTEx/v8/Muscle_Skeletal:GTEx/v8/Nerve_Tibial:GTEx/v8/Cells_Cultured_fibroblasts:GTEx/v8/Skin_Not_Sun_Exposed_Suprapubic:GTEx/v8/Skin_Sun_Exposed_Lower_leg:GTEx/v8/Thyroid	NA	Promoter_anchored_loops:Adult_Cortex	2.22773e-05	rs149026128	2
ENSG00000159352	5710	PSMD4	1	151227179	151239955	1	protein_coding	Yes	Yes	Yes	0.984312	-0.436514	29	10.63	685	4.0176e-71	0	eQTLcatalogue/Fairfax_2014_LPS24:eQTLcatalogue/Fairfax_2014_LPS2:eQTLcatalogue/HipSci_ge_iPSC:eQTLcatalogue/Kasela_2017_T-cell_CD4:PsychENCODE_eQTLs:eQTLGen_cis_eQTLs:BIOSQTL/BIOS_eQTL_geneLevel:CMC_SVA_cis:GTEx/v8/Adipose_Subcutaneous:GTEx/v8/Whole_Blood:GTEx/v8/Artery_Aorta:GTEx/v8/Artery_Tibial:GTEx/v8/Brain_Anterior_cingulate_cortex_BA24:GTEx/v8/Brain_Cerebellar_Hemisphere:GTEx/v8/Brain_Cerebellum:GTEx/v8/Brain_Cortex:GTEx/v8/Brain_Frontal_Cortex_BA9:GTEx/v8/Brain_Hypothalamus:GTEx/v8/Brain_Nucleus_accumbens_basal_ganglia:GTEx/v8/Brain_Putamen_basal_ganglia:GTEx/v8/Colon_Sigmoid:GTEx/v8/Esophagus_Gastroesophageal_Junction:GTEx/v8/Esophagus_Muscularis:GTEx/v8/Lung:GTEx/v8/Muscle_Skeletal:GTEx/v8/Nerve_Tibial:GTEx/v8/Pituitary:GTEx/v8/Skin_Not_Sun_Exposed_Suprapubic:GTEx/v8/Small_Intestine_Terminal_Ileum:GTEx/v8/Thyroid	NA	Promoter_anchored_loops:IMR90:Mesenchymal_Stem_Cell:hESC	8.58931e-06	rs149026128	2
ENSG00000143373	57592	ZNF687	1	151254094	151264656	1	protein_coding	Yes	Yes	Yes	0.975943	-0.739003	17	16.28	40	2.26322e-06	0.00222535	CMC_SVA_cis:GTEx/v8/Adipose_Subcutaneous:GTEx/v8/Artery_Tibial:GTEx/v8/Nerve_Tibial:GTEx/v8/Cells_Cultured_fibroblasts:GTEx/v8/Testis	NA	Promoter_anchored_loops:Mesenchymal_Stem_Cell	2.37929e-05	rs149026128	2
ENSG00000143393	5298	PI4KB	1	151264273	151300191	-1	protein_coding	Yes	Yes	Yes	0.998716	-0.310213	22	16.28	12	1.44238e-06	0.00225637	eQTLGen_cis_eQTLs:CMC_NoSVA_cis:GTEx/v8/Artery_Aorta	NA	Promoter_anchored_loops:Adult_Cortex:Fetal_Cortex:Left_Ventricle:Liver:GM12878:IMR90:Mesenchymal_Stem_Cell:Mesendoderm:Trophoblast-like_Cell:hESC	1.03855e-05	rs149026128	2
ENSG00000143390	5993	RFX5	1	151313116	151319833	-1	protein_coding	Yes	Yes	Yes	0.000136786	-0.738998	9	14.05	346	5.6451e-22	0	eQTLGen_cis_eQTLs:BIOSQTL/BIOS_eQTL_geneLevel:GTEx/v8/Whole_Blood:GTEx/v8/Artery_Tibial:GTEx/v8/Brain_Cerebellum:GTEx/v8/Esophagus_Mucosa:GTEx/v8/Skin_Not_Sun_Exposed_Suprapubic:GTEx/v8/Testis:GTEx/v8/Thyroid	NA	Promoter_anchored_loops:Adult_Cortex:Fetal_Cortex:Left_Ventricle:Liver:GM12878:IMR90:Mesenchymal_Stem_Cell:Mesendoderm:Trophoblast-like_Cell:hESC	8.58931e-06	rs149026128	2
ENSG00000143416	8991	SELENBP1	1	151336778	151345209	-1	protein_coding	Yes	Yes	Yes	1.22411e-06	-0.425587	13	7.437	72	1.19651e-43	0	eQTLcatalogue/BLUEPRINT_ge_monocyte:eQTLcatalogue/BrainSeq_ge_brain:eQTLcatalogue/Nedelec_2016_ge_macrophage_Salmonella:eQTLcatalogue/TwinsUK_ge_fat:PsychENCODE_eQTLs:DICE/Monocyte_classical:eQTLGen_cis_eQTLs:BIOSQTL/BIOS_eQTL_geneLevel:xQTLServer_eQTLs:CMC_SVA_cis:CMC_NoSVA_cis:GTEx/v8/Adrenal_Gland:GTEx/v8/Artery_Aorta:GTEx/v8/Artery_Tibial:GTEx/v8/Brain_Caudate_basal_ganglia:GTEx/v8/Brain_Cerebellar_Hemisphere:GTEx/v8/Brain_Cerebellum:GTEx/v8/Brain_Cortex:GTEx/v8/Brain_Hippocampus:GTEx/v8/Brain_Hypothalamus:GTEx/v8/Brain_Nucleus_accumbens_basal_ganglia:GTEx/v8/Brain_Putamen_basal_ganglia:GTEx/v8/Colon_Sigmoid:GTEx/v8/Heart_Atrial_Appendage:GTEx/v8/Lung:GTEx/v8/Muscle_Skeletal:GTEx/v8/Nerve_Tibial:GTEx/v8/Ovary:GTEx/v8/Pancreas:GTEx/v8/Pituitary:GTEx/v8/Cells_Cultured_fibroblasts:GTEx/v8/Skin_Sun_Exposed_Lower_leg:GTEx/v8/Thyroid	NA	Left_Ventricle:GM12878:IMR90:Mesenchymal_Stem_Cell:Mesendoderm:Trophoblast-like_Cell:hESC	7.11789e-05	rs149026128	2
ENSG00000159377	5692	PSMB4	1	151372010	151374420	1	protein_coding	Yes	Yes	Yes	0.398813	-0.145832	3	4.492	6	8.06976e-07	3.23391e-06	PsychENCODE_eQTLs:eQTLGen_cis_eQTLs:CMC_SVA_cis:GTEx/v8/Adipose_Subcutaneous:GTEx/v8/Nerve_Tibial:GTEx/v8/Cells_Cultured_fibroblasts	NA	Adult_Cortex:Fetal_Cortex:Left_Ventricle:Liver:GM12878:IMR90:Mesenchymal_Stem_Cell:Mesendoderm:Trophoblast-like_Cell:hESC	2.22773e-05	rs149026128	2
ENSG00000143442	23126	POGZ	1	151375200	151431941	-1	protein_coding	Yes	Yes	Yes	0.999999	-0.430761	4	16.8	44	5.7078e-98	0	EyeGEx:eQTLcatalogue/BLUEPRINT_ge_neutrophil:eQTLcatalogue/BLUEPRINT_ge_T-cell:eQTLcatalogue/Lepik_2017_ge_blood:PsychENCODE_eQTLs:eQTLGen_cis_eQTLs:BIOSQTL/BIOS_eQTL_geneLevel:CMC_NoSVA_cis:GTEx/v8/Adipose_Subcutaneous:GTEx/v8/Adipose_Visceral_Omentum:GTEx/v8/Whole_Blood:GTEx/v8/Artery_Aorta:GTEx/v8/Artery_Tibial:GTEx/v8/Brain_Cerebellar_Hemisphere:GTEx/v8/Brain_Cerebellum:GTEx/v8/Brain_Cortex:GTEx/v8/Brain_Frontal_Cortex_BA9:GTEx/v8/Brain_Nucleus_accumbens_basal_ganglia:GTEx/v8/Brain_Putamen_basal_ganglia:GTEx/v8/Breast_Mammary_Tissue:GTEx/v8/Colon_Sigmoid:GTEx/v8/Colon_Transverse:GTEx/v8/Esophagus_Gastroesophageal_Junction:GTEx/v8/Esophagus_Mucosa:GTEx/v8/Esophagus_Muscularis:GTEx/v8/Heart_Left_Ventricle:GTEx/v8/Lung:GTEx/v8/Muscle_Skeletal:GTEx/v8/Nerve_Tibial:GTEx/v8/Pituitary:GTEx/v8/Prostate:GTEx/v8/Cells_Cultured_fibroblasts:GTEx/v8/Skin_Not_Sun_Exposed_Suprapubic:GTEx/v8/Skin_Sun_Exposed_Lower_leg:GTEx/v8/Spleen:GTEx/v8/Stomach:GTEx/v8/Testis:GTEx/v8/Thyroid	NA	EP_correlation_cell_type_oneway:Adult_Cortex:Fetal_Cortex:GM12878:IMR90:Mesenchymal_Stem_Cell:Mesendoderm	2.28118e-05	rs149026128	2
ENSG00000143375	57530	CGN	1	151482986	151511168	1	protein_coding	Yes	Yes	Yes	1.82319e-22	-0.177276	3	5.87	22	1.54746e-05	0.009	CMC_SVA_cis:GTEx/v8/Adipose_Visceral_Omentum:GTEx/v8/Thyroid	NA	IMR90:Mesenchymal_Stem_Cell:Trophoblast-like_Cell	7.49262e-05	rs149026128	2
ENSG00000164362	7015	TERT	5	1253262	1295184	-1	protein_coding	Yes	Yes	Yes	0.866151	NA	56	6.675	20	1.31576e-06	1.06886e-10	eQTLGen_cis_eQTLs:GTEx/v8/Esophagus_Mucosa:GTEx/v8/Skin_Not_Sun_Exposed_Suprapubic:GTEx/v8/Skin_Sun_Exposed_Lower_leg	NA	Spleen	7.44195e-06	rs2736099	3
ENSG00000184347	6586	SLIT3	5	168088745	168728133	-1	protein_coding	Yes	Yes	Yes	0.991788	0.185144	144	20.7	101	8.73071e-18	6.44113e-15	EyeGEx:PsychENCODE_eQTLs:CMC_SVA_cis:GTEx/v8/Artery_Tibial	NA	Left_Ventricle:Lung:GM12878:IMR90:Mesenchymal_Stem_Cell:Mesendoderm:Neural_Progenitor_Cell:Trophoblast-like_Cell:hESC	5.83186e-06	rs79508398	4
ENSG00000134516	1794	DOCK2	5	169064251	169510386	1	protein_coding	Yes	Yes	Yes	1	0.418954	2	15.63	2	4.6186e-08	0.000177361	eQTLGen_cis_eQTLs	NA	IMR90:Mesenchymal_Stem_Cell:Mesendoderm:Trophoblast-like_Cell:hESC	5.83186e-06	rs79508398	4
ENSG00000096696	1832	DSP	6	7541808	7586950	1	protein_coding	Yes	Yes	Yes	0.999902	NA	111	18.04	101	3.67905e-75	0	EyeGEx:eQTLcatalogue/Alasoo_2018_ge_macrophage_IFNg_Salmonella:eQTLcatalogue/Nedelec_2016_ge_macrophage_Salmonella:eQTLcatalogue/Quach_2016_ge_monocyte_IAV:eQTLcatalogue/Quach_2016_ge_monocyte_LPS:eQTLcatalogue/Quach_2016_ge_monocyte_naive:eQTLcatalogue/Quach_2016_ge_monocyte_R848:PsychENCODE_eQTLs:eQTLGen_cis_eQTLs:BIOSQTL/BIOS_eQTL_geneLevel:GTEx/v8/Brain_Caudate_basal_ganglia:GTEx/v8/Lung:GTEx/v8/Cells_Cultured_fibroblasts	NA	Fetal_Cortex:Left_Ventricle:Liver:IMR90:Mesenchymal_Stem_Cell:Mesendoderm:Trophoblast-like_Cell:hESC	4.65947e-06	rs11754421	5
ENSG00000168566	154007	SNRNP48	6	7590432	7612200	1	protein_coding	Yes	Yes	Yes	7.93004e-05	1.15674	53	18.04	102	1.0024e-250	0	EyeGEx:eQTLcatalogue/BLUEPRINT_ge_neutrophil:eQTLcatalogue/BLUEPRINT_ge_T-cell:eQTLcatalogue/CEDAR_ileum:eQTLcatalogue/CEDAR_neutrophil_CD15:eQTLcatalogue/CEDAR_T-cell_CD4:eQTLcatalogue/CEDAR_T-cell_CD8:eQTLcatalogue/CEDAR_transverse_colon:eQTLcatalogue/Fairfax_2012_B-cell_CD19:eQTLcatalogue/Fairfax_2014_IFN24:eQTLcatalogue/Fairfax_2014_LPS24:eQTLcatalogue/Fairfax_2014_LPS2:eQTLcatalogue/Fairfax_2014_naive:eQTLcatalogue/GEUVADIS_ge_LCL:eQTLcatalogue/Quach_2016_ge_monocyte_IAV:eQTLcatalogue/Quach_2016_ge_monocyte_LPS:eQTLcatalogue/Quach_2016_ge_monocyte_Pam3CSK4:eQTLcatalogue/Quach_2016_ge_monocyte_R848:eQTLcatalogue/TwinsUK_ge_LCL:DICE/T_CD4_naive_activated:DICE/T_CD8_naive_activated:eQTLGen_cis_eQTLs:BIOSQTL/BIOS_eQTL_geneLevel:GTEx/v8/Cells_EBV-transformed_lymphocytes:GTEx/v8/Whole_Blood:GTEx/v8/Brain_Cerebellar_Hemisphere:GTEx/v8/Colon_Transverse:GTEx/v8/Esophagus_Mucosa:GTEx/v8/Liver:GTEx/v8/Muscle_Skeletal:GTEx/v8/Pancreas:GTEx/v8/Pituitary:GTEx/v8/Skin_Not_Sun_Exposed_Suprapubic:GTEx/v8/Skin_Sun_Exposed_Lower_leg:GTEx/v8/Stomach:GTEx/v8/Testis	NA	Left_Ventricle:Liver:IMR90:Mesenchymal_Stem_Cell:Mesendoderm:Trophoblast-like_Cell:hESC	7.79321e-06	rs11754421	5
ENSG00000241685	10552	ARPC1A	7	98923521	98985787	1	protein_coding	Yes	Yes	Yes	0.73476	-0.899106	2	4.732	16	4.51336e-12	1.25466e-15	eQTLcatalogue/CEDAR_monocyte_CD14:eQTLcatalogue/HipSci_ge_iPSC:BIOSQTL/BIOS_eQTL_geneLevel:GTEx/v8/Thyroid	NA	Adult_Cortex:Fetal_Cortex:Spleen:GM12878:IMR90:Mesenchymal_Stem_Cell:Mesendoderm:Trophoblast-like_Cell	5.01346e-05	rs13243708	6
ENSG00000130429	10095	ARPC1B	7	98971872	98992424	1	protein_coding	Yes	Yes	Yes	0.15607	NA	1	1.314	97	1.6173e-30	0	eQTLcatalogue/Fairfax_2014_IFN24:eQTLcatalogue/Lepik_2017_ge_blood:eQTLGen_cis_eQTLs:BIOSQTL/BIOS_eQTL_geneLevel:GTEx/v8/Whole_Blood:GTEx/v8/Skin_Not_Sun_Exposed_Suprapubic:GTEx/v8/Thyroid	NA	Adult_Cortex:IMR90	9.37283e-06	rs13243708	6
ENSG00000106244	11333	PDAP1	7	98989671	99006452	-1	protein_coding	Yes	Yes	Yes	0.00558938	-0.0484283	1	1.314	12	1.38138e-05	0.00919925	BIOSQTL/BIOS_eQTL_geneLevel:GTEx/v8/Cells_Cultured_fibroblasts	NA	Promoter_anchored_loops:Adult_Cortex:Fetal_Cortex:IMR90	5.65162e-06	rs13243708	6
ENSG00000106245	8896	BUD31	7	99006264	99017239	1	protein_coding	Yes	Yes	Yes	0.41701	-0.555612	1	2.234	13	8.865e-18	0	eQTLGen_cis_eQTLs:BIOSQTL/BIOS_eQTL_geneLevel:CMC_SVA_cis:GTEx/v8/Artery_Tibial	NA	Promoter_anchored_loops:Adult_Cortex:Fetal_Cortex:IMR90	5.65162e-06	rs13243708	6
ENSG00000106246	26024	PTCD1	7	99014362	99063787	-1	protein_coding	Yes	Yes	Yes	1.77777e-09	-0.453852	9	13.36	33	9.5462e-09	4.18901e-05	eQTLcatalogue/BLUEPRINT_ge_T-cell:eQTLGen_cis_eQTLs:BIOSQTL/BIOS_eQTL_geneLevel:GTEx/v8/Adipose_Subcutaneous:GTEx/v8/Artery_Tibial:GTEx/v8/Liver:GTEx/v8/Nerve_Tibial:GTEx/v8/Prostate	NA	Promoter_anchored_loops:Adult_Cortex:Fetal_Cortex:Left_Ventricle:Liver:Spleen:GM12878:IMR90:Mesenchymal_Stem_Cell:Mesendoderm:Trophoblast-like_Cell:hESC	2.02282e-06	rs13243708	6
ENSG00000248919	100526740	ATP5J2-PTCD1	7	99017372	99063820	-1	protein_coding	Yes	Yes	Yes	1.77777e-09	-0.453852	9	13.36	10	3.09776e-07	0.000227457	BIOSQTL/BIOS_eQTL_geneLevel	NA	Promoter_anchored_loops:Adult_Cortex:Fetal_Cortex:Left_Ventricle:Liver:Spleen:GM12878:IMR90:Mesenchymal_Stem_Cell:Mesendoderm:Trophoblast-like_Cell:hESC	2.02282e-06	rs13243708	6
ENSG00000160917	10898	CPSF4	7	99036545	99054994	1	protein_coding	Yes	Yes	Yes	0.629614	-0.24895	6	13.36	31	7.98961e-10	1.3446e-07	eQTLcatalogue/TwinsUK_ge_fat:PsychENCODE_eQTLs:eQTLGen_cis_eQTLs:CMC_SVA_cis:GTEx/v8/Whole_Blood:GTEx/v8/Brain_Anterior_cingulate_cortex_BA24:GTEx/v8/Brain_Cortex:GTEx/v8/Brain_Frontal_Cortex_BA9:GTEx/v8/Cells_Cultured_fibroblasts:GTEx/v8/Skin_Sun_Exposed_Lower_leg	NA	Promoter_anchored_loops:IMR90	9.37283e-06	rs13243708	6
ENSG00000241468	9551	ATP5J2	7	99046098	99063954	-1	protein_coding	Yes	Yes	Yes	0.348503	-0.131072	6	10.46	77	2.8114e-10	3.04565e-08	eQTLcatalogue/TwinsUK_ge_fat:eQTLcatalogue/TwinsUK_ge_skin:CMC_SVA_cis:GTEx/v8/Brain_Putamen_basal_ganglia:GTEx/v8/Esophagus_Mucosa:GTEx/v8/Heart_Left_Ventricle:GTEx/v8/Cells_Cultured_fibroblasts:GTEx/v8/Testis:GTEx/v8/Thyroid	NA	Promoter_anchored_loops:Adult_Cortex:Fetal_Cortex:Left_Ventricle:Liver:Spleen:GM12878:IMR90:Mesenchymal_Stem_Cell:Mesendoderm:Trophoblast-like_Cell:hESC	2.02282e-06	rs13243708	6
ENSG00000198556	285989	ZNF789	7	99070464	99101273	1	protein_coding	Yes	Yes	Yes	7.0616e-08	-0.309224	2	6.202	171	4.47925e-06	0.00763865	eQTLcatalogue/CEDAR_neutrophil_CD15:PsychENCODE_eQTLs:BRAINEAC/FCTX:BRAINEAC/HIPP:BRAINEAC/TCTX:BRAINEAC/WHMT:BRAINEAC/aveALL	NA	Adult_Cortex:Fetal_Cortex:Left_Ventricle:Liver:Spleen:GM12878:IMR90:Mesenchymal_Stem_Cell:Mesendoderm:Trophoblast-like_Cell:hESC	2.02282e-06	rs13243708	6
ENSG00000196652	23660	ZKSCAN5	7	99102274	99132323	1	protein_coding	Yes	Yes	Yes	0.000618303	-0.539497	5	2.078	116	5.0745e-209	0	eQTLcatalogue/BLUEPRINT_ge_neutrophil:eQTLcatalogue/BLUEPRINT_ge_T-cell:eQTLcatalogue/Lepik_2017_ge_blood:eQTLcatalogue/Nedelec_2016_ge_macrophage_Listeria:eQTLcatalogue/Quach_2016_ge_monocyte_IAV:eQTLcatalogue/Quach_2016_ge_monocyte_LPS:eQTLcatalogue/Quach_2016_ge_monocyte_naive:eQTLcatalogue/Quach_2016_ge_monocyte_Pam3CSK4:eQTLcatalogue/Quach_2016_ge_monocyte_R848:eQTLcatalogue/TwinsUK_ge_fat:PsychENCODE_eQTLs:DICE/T_CD4_naive_TREG:eQTLGen_cis_eQTLs:BIOSQTL/BIOS_eQTL_geneLevel:GTEx/v8/Adipose_Subcutaneous:GTEx/v8/Whole_Blood:GTEx/v8/Artery_Aorta:GTEx/v8/Artery_Tibial:GTEx/v8/Heart_Left_Ventricle:GTEx/v8/Lung:GTEx/v8/Nerve_Tibial:GTEx/v8/Prostate:GTEx/v8/Skin_Not_Sun_Exposed_Suprapubic:GTEx/v8/Skin_Sun_Exposed_Lower_leg	NA	Promoter_anchored_loops:IMR90	3.56905e-06	rs13243708	6
ENSG00000221909	221786	FAM200A	7	99143931	99156159	-1	protein_coding	Yes	Yes	Yes	6.00941e-05	-0.916308	4	7.011	4	4.8738e-05	0.049	DICE/T_CD8_naive:CMC_SVA_cis	NA	Promoter_anchored_loops:Adult_Cortex:Fetal_Cortex:Liver:GM12878:IMR90:Mesenchymal_Stem_Cell:Mesendoderm:Trophoblast-like_Cell:hESC	2.02282e-06	rs13243708	6
ENSG00000197343	79027	ZNF655	7	99156029	99174076	1	protein_coding	Yes	Yes	Yes	0.0378918	-0.877773	2	7.011	22	7.00346e-20	0	eQTLcatalogue/BLUEPRINT_ge_neutrophil:eQTLGen_cis_eQTLs:BIOSQTL/BIOS_eQTL_geneLevel:CMC_SVA_cis:GTEx/v8/Esophagus_Muscularis:GTEx/v8/Thyroid	NA	Promoter_anchored_loops:Adult_Cortex:Fetal_Cortex:Liver:GM12878:IMR90:Mesenchymal_Stem_Cell:Mesendoderm:Trophoblast-like_Cell:hESC	2.02282e-06	rs13243708	6
ENSG00000197037	221785	ZSCAN25	7	99214569	99230030	1	protein_coding	Yes	Yes	Yes	0.214589	-0.550468	2	6.828	33	3.1194e-06	2.58968e-15	eQTLGen_cis_eQTLs:GTEx/v8/Whole_Blood	NA	Adult_Cortex:Fetal_Cortex:Liver:GM12878:IMR90:Mesenchymal_Stem_Cell:Mesendoderm:Trophoblast-like_Cell:hESC	2.02282e-06	rs13243708	6
ENSG00000106258	1577	CYP3A5	7	99245817	99277621	-1	protein_coding	Yes	Yes	Yes	5.21038e-11	0.202149	1	0.137	104	8.97071e-10	5.17802e-14	eQTLcatalogue/CEDAR_rectum:eQTLcatalogue/CEDAR_transverse_colon:eQTLcatalogue/TwinsUK_ge_fat:PsychENCODE_eQTLs:CMC_SVA_cis:GTEx/v8/Adipose_Subcutaneous:GTEx/v8/Whole_Blood:GTEx/v8/Colon_Sigmoid:GTEx/v8/Esophagus_Gastroesophageal_Junction:GTEx/v8/Esophagus_Mucosa:GTEx/v8/Esophagus_Muscularis:GTEx/v8/Lung:GTEx/v8/Nerve_Tibial:GTEx/v8/Cells_Cultured_fibroblasts	NA	Left_Ventricle:Liver:GM12878:IMR90:Mesenchymal_Stem_Cell:Mesendoderm:Trophoblast-like_Cell:hESC	2.02282e-06	rs13243708	6
ENSG00000160870	1551	CYP3A7	7	99302660	99332819	-1	protein_coding	Yes	Yes	Yes	2.92836e-07	0.432547	1	1.885	19	1.53564e-13	7.6782e-10	eQTLcatalogue/CEDAR_ileum:GTEx/v8/Adipose_Visceral_Omentum:GTEx/v8/Adrenal_Gland:GTEx/v8/Esophagus_Gastroesophageal_Junction	NA	Liver:GM12878:IMR90:Mesenchymal_Stem_Cell:Mesendoderm:Trophoblast-like_Cell:hESC	2.02282e-06	rs13243708	6
ENSG00000160868	1576	CYP3A4	7	99354604	99381888	-1	protein_coding	Yes	Yes	Yes	2.81509e-07	-0.279434	2	10.15	4	4.3664e-05	0.00428423	GTEx/v8/Muscle_Skeletal:GTEx/v8/Skin_Not_Sun_Exposed_Suprapubic	NA	Promoter_anchored_loops:Liver:GM12878:IMR90:Mesenchymal_Stem_Cell:Mesendoderm:Trophoblast-like_Cell:hESC	1.2345e-05	rs13243708	6
ENSG00000021461	64816	CYP3A43	7	99425636	99463718	1	protein_coding	Yes	Yes	Yes	1.47487e-10	0.0982272	18	10.78	103	7.10561e-06	0.00777358	eQTLcatalogue/Kasela_2017_T-cell_CD4:PsychENCODE_eQTLs:GTEx/v8/Skin_Sun_Exposed_Lower_leg	NA	Left_Ventricle:Liver:GM12878:IMR90:Mesenchymal_Stem_Cell:Mesendoderm:Trophoblast-like_Cell:hESC	2.02282e-06	rs13243708	6
ENSG00000244623	81392	OR2AE1	7	99473610	99474680	-1	protein_coding	Yes	Yes	Yes	0.00537432	0.491199	24	7.088	393	7.47924e-65	0	eQTLcatalogue/GENCORD_ge_T-cell:eQTLcatalogue/TwinsUK_ge_skin:eQTLcatalogue/van_de_Bunt_2015_ge_pancreatic_islet:PsychENCODE_eQTLs:DICE/B_cell_naive:DICE/T_CD4_naive:DICE/T_CD4_naive_activated:DICE/T_CD8_naive:DICE/T_CD8_naive_activated:DICE/Monocyte_classical:DICE/Monocyte_non_classical:DICE/NK:DICE/T_CD4_TFH:DICE/T_CD4_TH1:DICE/T_CD4_TH17:DICE/T_CD4_TH1_17:DICE/T_CD4_TH2:DICE/T_CD4_memory_TREG:DICE/T_CD4_naive_TREG:BIOSQTL/BIOS_eQTL_geneLevel:BRAINEAC/FCTX:BRAINEAC/TCTX:BRAINEAC/aveALL:GTEx/v8/Cells_EBV-transformed_lymphocytes:GTEx/v8/Nerve_Tibial:GTEx/v8/Pituitary:GTEx/v8/Skin_Sun_Exposed_Lower_leg	NA	Left_Ventricle:Liver:GM12878:IMR90:Mesenchymal_Stem_Cell:Mesendoderm:Trophoblast-like_Cell:hESC	2.02282e-06	rs13243708	6
ENSG00000146833	89122	TRIM4	7	99474581	99517223	-1	protein_coding	Yes	Yes	Yes	1.68258e-06	-0.651204	91	16.12	537	3.27167e-310	0	EyeGEx:eQTLcatalogue/BLUEPRINT_ge_monocyte:eQTLcatalogue/BLUEPRINT_ge_T-cell:eQTLcatalogue/BrainSeq_ge_brain:eQTLcatalogue/CEDAR_B-cell_CD19:eQTLcatalogue/CEDAR_ileum:eQTLcatalogue/CEDAR_monocyte_CD14:eQTLcatalogue/CEDAR_neutrophil_CD15:eQTLcatalogue/CEDAR_rectum:eQTLcatalogue/CEDAR_T-cell_CD4:eQTLcatalogue/CEDAR_T-cell_CD8:eQTLcatalogue/CEDAR_transverse_colon:eQTLcatalogue/Fairfax_2012_B-cell_CD19:eQTLcatalogue/Fairfax_2014_IFN24:eQTLcatalogue/Fairfax_2014_LPS24:eQTLcatalogue/Fairfax_2014_LPS2:eQTLcatalogue/Fairfax_2014_naive:eQTLcatalogue/GENCORD_ge_fibroblast:eQTLcatalogue/GENCORD_ge_LCL:eQTLcatalogue/GEUVADIS_ge_LCL:eQTLcatalogue/Kasela_2017_T-cell_CD4:eQTLcatalogue/Kasela_2017_T-cell_CD8:eQTLcatalogue/Lepik_2017_ge_blood:eQTLcatalogue/Naranbhai_2015_neutrophil_CD16:eQTLcatalogue/Nedelec_2016_ge_macrophage_Listeria:eQTLcatalogue/Nedelec_2016_ge_macrophage_naive:eQTLcatalogue/Nedelec_2016_ge_macrophage_Salmonella:eQTLcatalogue/Quach_2016_ge_monocyte_IAV:eQTLcatalogue/Quach_2016_ge_monocyte_LPS:eQTLcatalogue/Quach_2016_ge_monocyte_naive:eQTLcatalogue/Quach_2016_ge_monocyte_Pam3CSK4:eQTLcatalogue/Quach_2016_ge_monocyte_R848:eQTLcatalogue/TwinsUK_ge_blood:eQTLcatalogue/TwinsUK_ge_fat:eQTLcatalogue/TwinsUK_ge_LCL:eQTLcatalogue/TwinsUK_ge_skin:eQTLcatalogue/van_de_Bunt_2015_ge_pancreatic_islet:DICE/B_cell_naive:DICE/T_CD4_TH2:eQTLGen_cis_eQTLs:BIOSQTL/BIOS_eQTL_geneLevel:xQTLServer_eQTLs:BRAINEAC/TCTX:GTEx/v8/Adipose_Subcutaneous:GTEx/v8/Adipose_Visceral_Omentum:GTEx/v8/Adrenal_Gland:GTEx/v8/Cells_EBV-transformed_lymphocytes:GTEx/v8/Whole_Blood:GTEx/v8/Artery_Aorta:GTEx/v8/Artery_Coronary:GTEx/v8/Artery_Tibial:GTEx/v8/Brain_Amygdala:GTEx/v8/Brain_Anterior_cingulate_cortex_BA24:GTEx/v8/Brain_Caudate_basal_ganglia:GTEx/v8/Brain_Cerebellum:GTEx/v8/Brain_Cortex:GTEx/v8/Brain_Frontal_Cortex_BA9:GTEx/v8/Brain_Hippocampus:GTEx/v8/Brain_Hypothalamus:GTEx/v8/Brain_Nucleus_accumbens_basal_ganglia:GTEx/v8/Brain_Putamen_basal_ganglia:GTEx/v8/Brain_Spinal_cord_cervical_c-1:GTEx/v8/Brain_Substantia_nigra:GTEx/v8/Breast_Mammary_Tissue:GTEx/v8/Colon_Sigmoid:GTEx/v8/Colon_Transverse:GTEx/v8/Esophagus_Gastroesophageal_Junction:GTEx/v8/Esophagus_Mucosa:GTEx/v8/Esophagus_Muscularis:GTEx/v8/Heart_Atrial_Appendage:GTEx/v8/Heart_Left_Ventricle:GTEx/v8/Kidney_Cortex:GTEx/v8/Liver:GTEx/v8/Lung:GTEx/v8/Muscle_Skeletal:GTEx/v8/Nerve_Tibial:GTEx/v8/Ovary:GTEx/v8/Pancreas:GTEx/v8/Pituitary:GTEx/v8/Prostate:GTEx/v8/Minor_Salivary_Gland:GTEx/v8/Cells_Cultured_fibroblasts:GTEx/v8/Skin_Not_Sun_Exposed_Suprapubic:GTEx/v8/Skin_Sun_Exposed_Lower_leg:GTEx/v8/Small_Intestine_Terminal_Ileum:GTEx/v8/Spleen:GTEx/v8/Stomach:GTEx/v8/Testis:GTEx/v8/Thyroid:GTEx/v8/Uterus:GTEx/v8/Vagina	NA	Promoter_anchored_loops:Adult_Cortex:Fetal_Cortex:Left_Ventricle:Liver:GM12878:IMR90:Mesenchymal_Stem_Cell:Mesendoderm:Trophoblast-like_Cell:hESC	2.02282e-06	rs13243708	6
ENSG00000176402	349149	GJC3	7	99520892	99527243	-1	protein_coding	Yes	Yes	Yes	0.00578882	-0.290852	39	16.12	333	1.39e-16	7.01979e-12	PsychENCODE_eQTLs:BRAINEAC/WHMT:GTEx/v8/Colon_Sigmoid:GTEx/v8/Esophagus_Muscularis:GTEx/v8/Nerve_Tibial:GTEx/v8/Skin_Not_Sun_Exposed_Suprapubic:GTEx/v8/Skin_Sun_Exposed_Lower_leg:GTEx/v8/Stomach	NA	Left_Ventricle:Liver:Spleen:GM12878:IMR90:Mesenchymal_Stem_Cell:Mesendoderm:Trophoblast-like_Cell:hESC	2.02282e-06	rs13243708	6
ENSG00000160862	563	AZGP1	7	99564343	99573780	-1	protein_coding	Yes	Yes	Yes	0.0175976	-0.397533	41	11.17	357	3.3129e-11	8.44311e-09	EyeGEx:PsychENCODE_eQTLs:CMC_SVA_cis:CMC_NoSVA_cis:GTEx/v8/Brain_Caudate_basal_ganglia:GTEx/v8/Brain_Cortex:GTEx/v8/Brain_Frontal_Cortex_BA9:GTEx/v8/Brain_Hippocampus:GTEx/v8/Brain_Putamen_basal_ganglia:GTEx/v8/Esophagus_Muscularis:GTEx/v8/Heart_Atrial_Appendage:GTEx/v8/Lung:GTEx/v8/Prostate:GTEx/v8/Skin_Not_Sun_Exposed_Suprapubic	NA	Promoter_anchored_loops:Liver:Spleen:GM12878:IMR90:Mesenchymal_Stem_Cell:Mesendoderm:Trophoblast-like_Cell:hESC	2.02282e-06	rs13243708	6
ENSG00000106261	7586	ZKSCAN1	7	99613204	99639312	1	protein_coding	Yes	Yes	Yes	0.607275	-2.80903	61	17.42	494	3.3878e-90	0	EyeGEx:eQTLcatalogue/BLUEPRINT_ge_neutrophil:eQTLcatalogue/CEDAR_B-cell_CD19:eQTLcatalogue/CEDAR_rectum:eQTLcatalogue/CEDAR_T-cell_CD4:eQTLcatalogue/CEDAR_T-cell_CD8:eQTLcatalogue/CEDAR_transverse_colon:eQTLcatalogue/Quach_2016_ge_monocyte_LPS:eQTLcatalogue/Quach_2016_ge_monocyte_naive:eQTLcatalogue/TwinsUK_ge_fat:eQTLGen_cis_eQTLs:CMC_SVA_cis:GTEx/v8/Adipose_Subcutaneous:GTEx/v8/Adipose_Visceral_Omentum:GTEx/v8/Artery_Aorta:GTEx/v8/Artery_Tibial:GTEx/v8/Brain_Caudate_basal_ganglia:GTEx/v8/Brain_Cortex:GTEx/v8/Brain_Hippocampus:GTEx/v8/Brain_Putamen_basal_ganglia:GTEx/v8/Breast_Mammary_Tissue:GTEx/v8/Muscle_Skeletal:GTEx/v8/Nerve_Tibial:GTEx/v8/Cells_Cultured_fibroblasts:GTEx/v8/Spleen	NA	Promoter_anchored_loops:Adult_Cortex:Fetal_Cortex:Left_Ventricle:Liver:Spleen:GM12878:IMR90:Mesenchymal_Stem_Cell:Mesendoderm:Trophoblast-like_Cell:hESC	2.02282e-06	rs13243708	6
ENSG00000166529	7589	ZSCAN21	7	99647390	99662661	1	protein_coding	Yes	Yes	Yes	1.70974e-11	-0.45501	45	23	501	6.5859e-126	0	EyeGEx:eQTLcatalogue/BLUEPRINT_ge_monocyte:eQTLcatalogue/BLUEPRINT_ge_T-cell:eQTLcatalogue/BrainSeq_ge_brain:eQTLcatalogue/Fairfax_2012_B-cell_CD19:eQTLcatalogue/Fairfax_2014_naive:eQTLcatalogue/GEUVADIS_ge_LCL:eQTLcatalogue/HipSci_ge_iPSC:eQTLcatalogue/Lepik_2017_ge_blood:eQTLcatalogue/TwinsUK_ge_fat:eQTLcatalogue/TwinsUK_ge_LCL:eQTLcatalogue/TwinsUK_ge_skin:PsychENCODE_eQTLs:DICE/T_CD4_naive_activated:DICE/T_CD4_TFH:DICE/T_CD4_TH1_17:DICE/T_CD4_TH2:DICE/T_CD4_memory_TREG:eQTLGen_cis_eQTLs:BIOSQTL/BIOS_eQTL_geneLevel:xQTLServer_eQTLs:CMC_SVA_cis:CMC_NoSVA_cis:BRAINEAC/SNIG:GTEx/v8/Adipose_Subcutaneous:GTEx/v8/Adipose_Visceral_Omentum:GTEx/v8/Adrenal_Gland:GTEx/v8/Cells_EBV-transformed_lymphocytes:GTEx/v8/Whole_Blood:GTEx/v8/Artery_Aorta:GTEx/v8/Artery_Coronary:GTEx/v8/Artery_Tibial:GTEx/v8/Brain_Caudate_basal_ganglia:GTEx/v8/Brain_Cerebellar_Hemisphere:GTEx/v8/Brain_Cerebellum:GTEx/v8/Brain_Cortex:GTEx/v8/Brain_Frontal_Cortex_BA9:GTEx/v8/Brain_Hypothalamus:GTEx/v8/Brain_Nucleus_accumbens_basal_ganglia:GTEx/v8/Brain_Spinal_cord_cervical_c-1:GTEx/v8/Brain_Substantia_nigra:GTEx/v8/Breast_Mammary_Tissue:GTEx/v8/Colon_Sigmoid:GTEx/v8/Colon_Transverse:GTEx/v8/Esophagus_Gastroesophageal_Junction:GTEx/v8/Esophagus_Mucosa:GTEx/v8/Esophagus_Muscularis:GTEx/v8/Heart_Atrial_Appendage:GTEx/v8/Heart_Left_Ventricle:GTEx/v8/Kidney_Cortex:GTEx/v8/Lung:GTEx/v8/Muscle_Skeletal:GTEx/v8/Nerve_Tibial:GTEx/v8/Ovary:GTEx/v8/Pancreas:GTEx/v8/Pituitary:GTEx/v8/Prostate:GTEx/v8/Cells_Cultured_fibroblasts:GTEx/v8/Skin_Not_Sun_Exposed_Suprapubic:GTEx/v8/Skin_Sun_Exposed_Lower_leg:GTEx/v8/Small_Intestine_Terminal_Ileum:GTEx/v8/Spleen:GTEx/v8/Stomach:GTEx/v8/Testis:GTEx/v8/Thyroid:GTEx/v8/Vagina	NA	Promoter_anchored_loops:Adult_Cortex:Fetal_Cortex:Liver:GM12878:IMR90:Mesenchymal_Stem_Cell:Mesendoderm:hESC	2.02282e-06	rs13243708	6
ENSG00000166526	7551	ZNF3	7	99661656	99680171	-1	protein_coding	Yes	Yes	Yes	0.00896106	-0.567527	37	23	365	4.24158e-32	0	eQTLcatalogue/Nedelec_2016_ge_macrophage_naive:eQTLGen_cis_eQTLs:BIOSQTL/BIOS_eQTL_geneLevel:GTEx/v8/Adipose_Subcutaneous:GTEx/v8/Esophagus_Muscularis:GTEx/v8/Nerve_Tibial	NA	EP_links_oneway:Promoter_anchored_loops:Adult_Cortex:Fetal_Cortex:Liver:GM12878:IMR90:Mesenchymal_Stem_Cell:Mesendoderm:Trophoblast-like_Cell:hESC	2.02282e-06	rs13243708	6
ENSG00000168090	10980	COPS6	7	99686577	99689823	1	protein_coding	Yes	Yes	Yes	0.845861	0.30064	16	20.3	357	7.2307e-107	0	EyeGEx:eQTLcatalogue/CEDAR_T-cell_CD4:eQTLcatalogue/GEUVADIS_ge_LCL:eQTLcatalogue/Lepik_2017_ge_blood:eQTLcatalogue/TwinsUK_ge_LCL:PsychENCODE_eQTLs:eQTLGen_cis_eQTLs:BIOSQTL/BIOS_eQTL_geneLevel:CMC_SVA_cis:GTEx/v8/Adipose_Subcutaneous:GTEx/v8/Whole_Blood:GTEx/v8/Artery_Tibial:GTEx/v8/Brain_Caudate_basal_ganglia:GTEx/v8/Esophagus_Muscularis:GTEx/v8/Muscle_Skeletal:GTEx/v8/Nerve_Tibial:GTEx/v8/Skin_Sun_Exposed_Lower_leg:GTEx/v8/Testis	NA	Promoter_anchored_loops:Liver:GM12878:IMR90:Trophoblast-like_Cell	2.02282e-06	rs13243708	6
ENSG00000166508	4176	MCM7	7	99690351	99699563	-1	protein_coding	Yes	Yes	Yes	1.45783e-13	NA	17	22.3	394	1.7407e-76	0	eQTLcatalogue/Fairfax_2014_LPS2:PsychENCODE_eQTLs:eQTLGen_cis_eQTLs:BIOSQTL/BIOS_eQTL_geneLevel:CMC_SVA_cis:BRAINEAC/SNIG:GTEx/v8/Brain_Cerebellar_Hemisphere:GTEx/v8/Esophagus_Mucosa:GTEx/v8/Lung:GTEx/v8/Nerve_Tibial:GTEx/v8/Skin_Not_Sun_Exposed_Suprapubic:GTEx/v8/Skin_Sun_Exposed_Lower_leg:GTEx/v8/Small_Intestine_Terminal_Ileum:GTEx/v8/Testis:GTEx/v8/Thyroid	NA	Promoter_anchored_loops:Adult_Cortex:Fetal_Cortex:Liver:GM12878:IMR90:Trophoblast-like_Cell	2.02282e-06	rs13243708	6
ENSG00000221838	9179	AP4M1	7	99699172	99707968	1	protein_coding	Yes	Yes	Yes	2.36166e-11	-0.192649	16	22.3	517	3.1048e-281	0	EyeGEx:eQTLcatalogue/Alasoo_2018_ge_macrophage_naive:eQTLcatalogue/Alasoo_2018_ge_macrophage_Salmonella:eQTLcatalogue/BLUEPRINT_ge_monocyte:eQTLcatalogue/BLUEPRINT_ge_T-cell:eQTLcatalogue/Fairfax_2014_LPS24:eQTLcatalogue/Fairfax_2014_LPS2:eQTLcatalogue/Fairfax_2014_naive:eQTLcatalogue/GENCORD_ge_fibroblast:eQTLcatalogue/GENCORD_ge_LCL:eQTLcatalogue/GENCORD_ge_T-cell:eQTLcatalogue/GEUVADIS_ge_LCL:eQTLcatalogue/Lepik_2017_ge_blood:eQTLcatalogue/Nedelec_2016_ge_macrophage_Listeria:eQTLcatalogue/Nedelec_2016_ge_macrophage_naive:eQTLcatalogue/Nedelec_2016_ge_macrophage_Salmonella:eQTLcatalogue/Quach_2016_ge_monocyte_IAV:eQTLcatalogue/Quach_2016_ge_monocyte_LPS:eQTLcatalogue/Quach_2016_ge_monocyte_naive:eQTLcatalogue/Quach_2016_ge_monocyte_Pam3CSK4:eQTLcatalogue/Quach_2016_ge_monocyte_R848:eQTLcatalogue/TwinsUK_ge_blood:eQTLcatalogue/TwinsUK_ge_fat:eQTLcatalogue/TwinsUK_ge_LCL:eQTLcatalogue/TwinsUK_ge_skin:PsychENCODE_eQTLs:DICE/NK:DICE/T_CD4_memory_TREG:eQTLGen_cis_eQTLs:BIOSQTL/BIOS_eQTL_geneLevel:CMC_SVA_cis:GTEx/v8/Adipose_Subcutaneous:GTEx/v8/Adipose_Visceral_Omentum:GTEx/v8/Adrenal_Gland:GTEx/v8/Cells_EBV-transformed_lymphocytes:GTEx/v8/Whole_Blood:GTEx/v8/Artery_Aorta:GTEx/v8/Artery_Coronary:GTEx/v8/Artery_Tibial:GTEx/v8/Brain_Amygdala:GTEx/v8/Brain_Caudate_basal_ganglia:GTEx/v8/Brain_Cerebellar_Hemisphere:GTEx/v8/Brain_Cerebellum:GTEx/v8/Brain_Frontal_Cortex_BA9:GTEx/v8/Brain_Hypothalamus:GTEx/v8/Brain_Nucleus_accumbens_basal_ganglia:GTEx/v8/Breast_Mammary_Tissue:GTEx/v8/Colon_Sigmoid:GTEx/v8/Colon_Transverse:GTEx/v8/Esophagus_Gastroesophageal_Junction:GTEx/v8/Esophagus_Mucosa:GTEx/v8/Esophagus_Muscularis:GTEx/v8/Heart_Atrial_Appendage:GTEx/v8/Heart_Left_Ventricle:GTEx/v8/Liver:GTEx/v8/Lung:GTEx/v8/Muscle_Skeletal:GTEx/v8/Nerve_Tibial:GTEx/v8/Pancreas:GTEx/v8/Prostate:GTEx/v8/Minor_Salivary_Gland:GTEx/v8/Cells_Cultured_fibroblasts:GTEx/v8/Skin_Not_Sun_Exposed_Suprapubic:GTEx/v8/Skin_Sun_Exposed_Lower_leg:GTEx/v8/Small_Intestine_Terminal_Ileum:GTEx/v8/Spleen:GTEx/v8/Stomach:GTEx/v8/Testis:GTEx/v8/Thyroid:GTEx/v8/Uterus:GTEx/v8/Vagina	NA	Promoter_anchored_loops:Adult_Cortex:Fetal_Cortex:Liver:GM12878:IMR90:Trophoblast-like_Cell	2.02282e-06	rs13243708	6
ENSG00000106290	6878	TAF6	7	99704693	99717464	-1	protein_coding	Yes	Yes	Yes	0.000674165	0.183086	17	22.3	416	6.6503e-37	0	eQTLcatalogue/BLUEPRINT_ge_monocyte:eQTLcatalogue/BLUEPRINT_ge_T-cell:eQTLcatalogue/GEUVADIS_ge_LCL:eQTLcatalogue/HipSci_ge_iPSC:eQTLcatalogue/Lepik_2017_ge_blood:eQTLcatalogue/TwinsUK_ge_fat:eQTLcatalogue/TwinsUK_ge_LCL:PsychENCODE_eQTLs:eQTLGen_cis_eQTLs:BIOSQTL/BIOS_eQTL_geneLevel:GTEx/v8/Adipose_Subcutaneous:GTEx/v8/Adipose_Visceral_Omentum:GTEx/v8/Adrenal_Gland:GTEx/v8/Cells_EBV-transformed_lymphocytes:GTEx/v8/Whole_Blood:GTEx/v8/Artery_Aorta:GTEx/v8/Artery_Tibial:GTEx/v8/Breast_Mammary_Tissue:GTEx/v8/Esophagus_Mucosa:GTEx/v8/Heart_Atrial_Appendage:GTEx/v8/Liver:GTEx/v8/Lung:GTEx/v8/Muscle_Skeletal:GTEx/v8/Nerve_Tibial:GTEx/v8/Ovary:GTEx/v8/Pituitary:GTEx/v8/Cells_Cultured_fibroblasts:GTEx/v8/Skin_Not_Sun_Exposed_Suprapubic:GTEx/v8/Skin_Sun_Exposed_Lower_leg:GTEx/v8/Testis:GTEx/v8/Thyroid	NA	Promoter_anchored_loops:Adult_Cortex:Fetal_Cortex:Liver:GM12878:IMR90:Trophoblast-like_Cell	2.02282e-06	rs13243708	6
ENSG00000166997	245812	CNPY4	7	99717236	99723134	1	protein_coding	Yes	Yes	Yes	3.67623e-09	-0.690872	9	9.474	502	1.726e-260	0	EyeGEx:eQTLcatalogue/BLUEPRINT_ge_T-cell:eQTLcatalogue/CEDAR_monocyte_CD14:eQTLcatalogue/CEDAR_T-cell_CD4:eQTLcatalogue/CEDAR_T-cell_CD8:eQTLcatalogue/Fairfax_2014_IFN24:eQTLcatalogue/Fairfax_2014_LPS24:eQTLcatalogue/GEUVADIS_ge_LCL:eQTLcatalogue/HipSci_ge_iPSC:eQTLcatalogue/Lepik_2017_ge_blood:eQTLcatalogue/TwinsUK_ge_LCL:PsychENCODE_eQTLs:DICE/B_cell_naive:DICE/T_CD4_TFH:eQTLGen_cis_eQTLs:BIOSQTL/BIOS_eQTL_geneLevel:CMC_SVA_cis:GTEx/v8/Adipose_Subcutaneous:GTEx/v8/Adipose_Visceral_Omentum:GTEx/v8/Adrenal_Gland:GTEx/v8/Whole_Blood:GTEx/v8/Artery_Aorta:GTEx/v8/Artery_Coronary:GTEx/v8/Artery_Tibial:GTEx/v8/Brain_Anterior_cingulate_cortex_BA24:GTEx/v8/Brain_Caudate_basal_ganglia:GTEx/v8/Brain_Hippocampus:GTEx/v8/Brain_Hypothalamus:GTEx/v8/Brain_Nucleus_accumbens_basal_ganglia:GTEx/v8/Brain_Putamen_basal_ganglia:GTEx/v8/Breast_Mammary_Tissue:GTEx/v8/Colon_Sigmoid:GTEx/v8/Colon_Transverse:GTEx/v8/Esophagus_Gastroesophageal_Junction:GTEx/v8/Esophagus_Mucosa:GTEx/v8/Esophagus_Muscularis:GTEx/v8/Heart_Atrial_Appendage:GTEx/v8/Heart_Left_Ventricle:GTEx/v8/Lung:GTEx/v8/Muscle_Skeletal:GTEx/v8/Nerve_Tibial:GTEx/v8/Pancreas:GTEx/v8/Pituitary:GTEx/v8/Cells_Cultured_fibroblasts:GTEx/v8/Skin_Not_Sun_Exposed_Suprapubic:GTEx/v8/Skin_Sun_Exposed_Lower_leg:GTEx/v8/Small_Intestine_Terminal_Ileum:GTEx/v8/Spleen:GTEx/v8/Stomach:GTEx/v8/Testis:GTEx/v8/Thyroid	NA	Promoter_anchored_loops:Adult_Cortex:Fetal_Cortex:Liver:GM12878:IMR90:Trophoblast-like_Cell	2.02282e-06	rs13243708	6
ENSG00000214309	255374	MBLAC1	7	99724317	99726118	1	protein_coding	Yes	Yes	Yes	0.313958	-0.582806	8	8.357	183	8.9834e-39	0	eQTLcatalogue/CEDAR_T-cell_CD4:eQTLcatalogue/GENCORD_ge_LCL:eQTLcatalogue/GEUVADIS_ge_LCL:eQTLcatalogue/TwinsUK_ge_skin:PsychENCODE_eQTLs:DICE/T_CD4_naive:eQTLGen_cis_eQTLs:BIOSQTL/BIOS_eQTL_geneLevel:xQTLServer_eQTLs:CMC_SVA_cis:GTEx/v8/Adipose_Subcutaneous:GTEx/v8/Whole_Blood:GTEx/v8/Artery_Tibial:GTEx/v8/Brain_Cerebellum:GTEx/v8/Colon_Transverse:GTEx/v8/Esophagus_Mucosa:GTEx/v8/Nerve_Tibial:GTEx/v8/Cells_Cultured_fibroblasts:GTEx/v8/Skin_Not_Sun_Exposed_Suprapubic:GTEx/v8/Skin_Sun_Exposed_Lower_leg:GTEx/v8/Small_Intestine_Terminal_Ileum:GTEx/v8/Thyroid	NA	Promoter_anchored_loops:Adult_Cortex:Fetal_Cortex:GM12878:IMR90:Mesenchymal_Stem_Cell	3.62009e-06	rs13243708	6
ENSG00000188186	389541	LAMTOR4	7	99746530	99753567	1	protein_coding	Yes	Yes	Yes	0.025687	-0.130437	12	14.06	363	3.3334e-111	0	eQTLcatalogue/BLUEPRINT_ge_T-cell:eQTLcatalogue/CEDAR_neutrophil_CD15:eQTLcatalogue/Fairfax_2012_B-cell_CD19:eQTLcatalogue/GEUVADIS_ge_LCL:eQTLcatalogue/HipSci_ge_iPSC:eQTLcatalogue/Lepik_2017_ge_blood:eQTLcatalogue/Quach_2016_ge_monocyte_naive:eQTLcatalogue/Quach_2016_ge_monocyte_R848:eQTLcatalogue/TwinsUK_ge_LCL:PsychENCODE_eQTLs:eQTLGen_cis_eQTLs:BIOSQTL/BIOS_eQTL_geneLevel:BRAINEAC/MEDU:GTEx/v8/Adipose_Subcutaneous:GTEx/v8/Cells_EBV-transformed_lymphocytes:GTEx/v8/Whole_Blood:GTEx/v8/Artery_Tibial:GTEx/v8/Brain_Amygdala:GTEx/v8/Brain_Cerebellar_Hemisphere:GTEx/v8/Brain_Cerebellum:GTEx/v8/Brain_Cortex:GTEx/v8/Esophagus_Mucosa:GTEx/v8/Muscle_Skeletal:GTEx/v8/Cells_Cultured_fibroblasts:GTEx/v8/Spleen:GTEx/v8/Testis	NA	Adult_Cortex:Fetal_Cortex:GM12878:IMR90:Mesenchymal_Stem_Cell	3.56905e-06	rs13243708	6
ENSG00000146826	55262	C7orf43	7	99752043	99756338	-1	protein_coding	Yes	Yes	Yes	0.300413	-0.279416	10	11.1	339	3.3914e-236	0	eQTLcatalogue/BLUEPRINT_ge_neutrophil:eQTLcatalogue/BLUEPRINT_ge_T-cell:eQTLcatalogue/Lepik_2017_ge_blood:eQTLcatalogue/TwinsUK_ge_blood:eQTLGen_cis_eQTLs:BIOSQTL/BIOS_eQTL_geneLevel:GTEx/v8/Whole_Blood:GTEx/v8/Skin_Not_Sun_Exposed_Suprapubic	NA	Promoter_anchored_loops:GM12878:IMR90:Mesenchymal_Stem_Cell	3.56905e-06	rs13243708	6
ENSG00000197093	79690	GAL3ST4	7	99756867	99766373	-1	protein_coding	Yes	Yes	Yes	3.81535e-10	-1.04586	9	16.93	486	3.0002e-171	0	eQTLcatalogue/BLUEPRINT_ge_neutrophil:eQTLcatalogue/BLUEPRINT_ge_T-cell:eQTLcatalogue/Fairfax_2012_B-cell_CD19:eQTLcatalogue/Lepik_2017_ge_blood:DICE/B_cell_naive:DICE/T_CD4_TFH:DICE/T_CD4_TH1_17:eQTLGen_cis_eQTLs:BIOSQTL/BIOS_eQTL_geneLevel:GTEx/v8/Adipose_Subcutaneous:GTEx/v8/Adipose_Visceral_Omentum:GTEx/v8/Whole_Blood:GTEx/v8/Brain_Cerebellar_Hemisphere:GTEx/v8/Brain_Cerebellum:GTEx/v8/Colon_Sigmoid:GTEx/v8/Esophagus_Mucosa:GTEx/v8/Esophagus_Muscularis:GTEx/v8/Muscle_Skeletal:GTEx/v8/Nerve_Tibial:GTEx/v8/Cells_Cultured_fibroblasts:GTEx/v8/Skin_Not_Sun_Exposed_Suprapubic:GTEx/v8/Skin_Sun_Exposed_Lower_leg	NA	Promoter_anchored_loops:GM12878:IMR90:Mesenchymal_Stem_Cell	3.56905e-06	rs13243708	6
ENSG00000213420	221914	GPC2	7	99767229	99774995	-1	protein_coding	Yes	Yes	Yes	0.307395	-0.493777	26	16.93	352	1.034e-30	0	eQTLcatalogue/BLUEPRINT_ge_neutrophil:eQTLGen_cis_eQTLs:BIOSQTL/BIOS_eQTL_geneLevel:GTEx/v8/Adipose_Visceral_Omentum:GTEx/v8/Whole_Blood:GTEx/v8/Brain_Cerebellar_Hemisphere:GTEx/v8/Brain_Cerebellum:GTEx/v8/Brain_Putamen_basal_ganglia:GTEx/v8/Esophagus_Mucosa:GTEx/v8/Muscle_Skeletal:GTEx/v8/Skin_Not_Sun_Exposed_Suprapubic:GTEx/v8/Skin_Sun_Exposed_Lower_leg:GTEx/v8/Thyroid	NA	Promoter_anchored_loops:GM12878:IMR90:Mesenchymal_Stem_Cell	4.88496e-06	rs13243708	6
ENSG00000066923	10734	STAG3	7	99775186	99819111	1	protein_coding	Yes	Yes	Yes	1.10349e-06	-0.496377	112	26	535	3.2717e-310	0	EyeGEx:eQTLcatalogue/Alasoo_2018_ge_macrophage_IFNg:eQTLcatalogue/Alasoo_2018_ge_macrophage_naive:eQTLcatalogue/BrainSeq_ge_brain:eQTLcatalogue/CEDAR_B-cell_CD19:eQTLcatalogue/CEDAR_T-cell_CD4:eQTLcatalogue/CEDAR_T-cell_CD8:eQTLcatalogue/Fairfax_2012_B-cell_CD19:eQTLcatalogue/Fairfax_2014_IFN24:eQTLcatalogue/GENCORD_ge_LCL:eQTLcatalogue/HipSci_ge_iPSC:eQTLcatalogue/Lepik_2017_ge_blood:eQTLcatalogue/Nedelec_2016_ge_macrophage_naive:eQTLcatalogue/Quach_2016_ge_monocyte_naive:eQTLcatalogue/TwinsUK_ge_LCL:DICE/T_CD4_naive:DICE/NK:DICE/T_CD4_TFH:DICE/T_CD4_TH17:DICE/T_CD4_TH1_17:DICE/T_CD4_TH2:DICE/T_CD4_memory_TREG:DICE/T_CD4_naive_TREG:eQTLGen_cis_eQTLs:BIOSQTL/BIOS_eQTL_geneLevel:CMC_SVA_cis:CMC_NoSVA_cis:GTEx/v8/Adipose_Subcutaneous:GTEx/v8/Adrenal_Gland:GTEx/v8/Whole_Blood:GTEx/v8/Artery_Aorta:GTEx/v8/Artery_Tibial:GTEx/v8/Brain_Amygdala:GTEx/v8/Brain_Anterior_cingulate_cortex_BA24:GTEx/v8/Brain_Caudate_basal_ganglia:GTEx/v8/Brain_Cerebellar_Hemisphere:GTEx/v8/Brain_Cerebellum:GTEx/v8/Brain_Cortex:GTEx/v8/Brain_Frontal_Cortex_BA9:GTEx/v8/Brain_Hippocampus:GTEx/v8/Brain_Hypothalamus:GTEx/v8/Brain_Nucleus_accumbens_basal_ganglia:GTEx/v8/Brain_Putamen_basal_ganglia:GTEx/v8/Brain_Spinal_cord_cervical_c-1:GTEx/v8/Brain_Substantia_nigra:GTEx/v8/Colon_Sigmoid:GTEx/v8/Esophagus_Gastroesophageal_Junction:GTEx/v8/Esophagus_Muscularis:GTEx/v8/Muscle_Skeletal:GTEx/v8/Nerve_Tibial:GTEx/v8/Pancreas:GTEx/v8/Pituitary:GTEx/v8/Cells_Cultured_fibroblasts:GTEx/v8/Skin_Not_Sun_Exposed_Suprapubic:GTEx/v8/Skin_Sun_Exposed_Lower_leg:GTEx/v8/Testis:GTEx/v8/Thyroid	NA	Promoter_anchored_loops:GM12878:IMR90:Mesenchymal_Stem_Cell	2.02282e-06	rs13243708	6
ENSG00000160844	352954	GATS	7	99798283	99869855	-1	protein_coding	Yes	Yes	Yes	0.000965025	NA	111	26	260	2.65381e-54	0	PsychENCODE_eQTLs:BIOSQTL/BIOS_eQTL_geneLevel:BRAINEAC/MEDU:BRAINEAC/TCTX:BRAINEAC/THAL:BRAINEAC/WHMT	NA	Promoter_anchored_loops:Adult_Cortex:Fetal_Cortex:IMR90	4.88496e-06	rs13243708	6
ENSG00000214300	441272	SPDYE3	7	99905325	99919819	1	protein_coding	Yes	Yes	Yes	0.825434	-0.496832	3	1.233	49	3.535e-09	2.59488e-05	eQTLcatalogue/Quach_2016_ge_monocyte_LPS:eQTLcatalogue/Quach_2016_ge_monocyte_naive:eQTLcatalogue/Quach_2016_ge_monocyte_Pam3CSK4:eQTLGen_cis_eQTLs:BRAINEAC/THAL:GTEx/v8/Muscle_Skeletal	NA	Promoter_anchored_loops	6.01193e-06	rs13243708	6
ENSG00000121716	29990	PILRB	7	99933737	99965356	1	protein_coding	Yes	Yes	Yes	3.3664e-06	1.99631	16	7.143	577	0	0	EyeGEx:eQTLcatalogue/Alasoo_2018_ge_macrophage_IFNg_Salmonella:eQTLcatalogue/Alasoo_2018_ge_macrophage_IFNg:eQTLcatalogue/Alasoo_2018_ge_macrophage_naive:eQTLcatalogue/Alasoo_2018_ge_macrophage_Salmonella:eQTLcatalogue/BLUEPRINT_ge_monocyte:eQTLcatalogue/BLUEPRINT_ge_neutrophil:eQTLcatalogue/BLUEPRINT_ge_T-cell:eQTLcatalogue/BrainSeq_ge_brain:eQTLcatalogue/CEDAR_neutrophil_CD15:eQTLcatalogue/Fairfax_2012_B-cell_CD19:eQTLcatalogue/Fairfax_2014_naive:eQTLcatalogue/GENCORD_ge_fibroblast:eQTLcatalogue/GENCORD_ge_LCL:eQTLcatalogue/GENCORD_ge_T-cell:eQTLcatalogue/GEUVADIS_ge_LCL:eQTLcatalogue/HipSci_ge_iPSC:eQTLcatalogue/Kasela_2017_T-cell_CD4:eQTLcatalogue/Kasela_2017_T-cell_CD8:eQTLcatalogue/Lepik_2017_ge_blood:eQTLcatalogue/Naranbhai_2015_neutrophil_CD16:eQTLcatalogue/Nedelec_2016_ge_macrophage_Listeria:eQTLcatalogue/Nedelec_2016_ge_macrophage_naive:eQTLcatalogue/Nedelec_2016_ge_macrophage_Salmonella:eQTLcatalogue/Quach_2016_ge_monocyte_IAV:eQTLcatalogue/Quach_2016_ge_monocyte_LPS:eQTLcatalogue/Quach_2016_ge_monocyte_naive:eQTLcatalogue/Quach_2016_ge_monocyte_Pam3CSK4:eQTLcatalogue/Quach_2016_ge_monocyte_R848:eQTLcatalogue/Schwartzentruber_2018_ge_sensory_neuron:eQTLcatalogue/TwinsUK_ge_blood:eQTLcatalogue/TwinsUK_ge_fat:eQTLcatalogue/TwinsUK_ge_LCL:eQTLcatalogue/TwinsUK_ge_skin:eQTLcatalogue/van_de_Bunt_2015_ge_pancreatic_islet:PsychENCODE_eQTLs:scRNA_eQTLs/T_CD4:DICE/B_cell_naive:DICE/T_CD4_naive:DICE/T_CD4_naive_activated:DICE/T_CD8_naive:DICE/T_CD8_naive_activated:DICE/Monocyte_classical:DICE/Monocyte_non_classical:DICE/NK:DICE/T_CD4_TFH:DICE/T_CD4_TH1:DICE/T_CD4_TH17:DICE/T_CD4_TH1_17:DICE/T_CD4_TH2:DICE/T_CD4_memory_TREG:DICE/T_CD4_naive_TREG:eQTLGen_cis_eQTLs:BIOSQTL/BIOS_eQTL_geneLevel:xQTLServer_eQTLs:CMC_SVA_cis:CMC_NoSVA_cis:BRAINEAC/CRBL:BRAINEAC/FCTX:BRAINEAC/HIPP:BRAINEAC/MEDU:BRAINEAC/OCTX:BRAINEAC/SNIG:BRAINEAC/TCTX:BRAINEAC/THAL:BRAINEAC/WHMT:BRAINEAC/aveALL:GTEx/v8/Adipose_Subcutaneous:GTEx/v8/Adipose_Visceral_Omentum:GTEx/v8/Adrenal_Gland:GTEx/v8/Cells_EBV-transformed_lymphocytes:GTEx/v8/Whole_Blood:GTEx/v8/Artery_Aorta:GTEx/v8/Artery_Coronary:GTEx/v8/Artery_Tibial:GTEx/v8/Brain_Amygdala:GTEx/v8/Brain_Anterior_cingulate_cortex_BA24:GTEx/v8/Brain_Caudate_basal_ganglia:GTEx/v8/Brain_Cerebellar_Hemisphere:GTEx/v8/Brain_Cerebellum:GTEx/v8/Brain_Cortex:GTEx/v8/Brain_Frontal_Cortex_BA9:GTEx/v8/Brain_Hippocampus:GTEx/v8/Brain_Hypothalamus:GTEx/v8/Brain_Nucleus_accumbens_basal_ganglia:GTEx/v8/Brain_Putamen_basal_ganglia:GTEx/v8/Brain_Spinal_cord_cervical_c-1:GTEx/v8/Brain_Substantia_nigra:GTEx/v8/Breast_Mammary_Tissue:GTEx/v8/Colon_Sigmoid:GTEx/v8/Colon_Transverse:GTEx/v8/Esophagus_Gastroesophageal_Junction:GTEx/v8/Esophagus_Mucosa:GTEx/v8/Esophagus_Muscularis:GTEx/v8/Heart_Atrial_Appendage:GTEx/v8/Heart_Left_Ventricle:GTEx/v8/Kidney_Cortex:GTEx/v8/Liver:GTEx/v8/Lung:GTEx/v8/Muscle_Skeletal:GTEx/v8/Nerve_Tibial:GTEx/v8/Ovary:GTEx/v8/Pancreas:GTEx/v8/Pituitary:GTEx/v8/Prostate:GTEx/v8/Minor_Salivary_Gland:GTEx/v8/Cells_Cultured_fibroblasts:GTEx/v8/Skin_Not_Sun_Exposed_Suprapubic:GTEx/v8/Skin_Sun_Exposed_Lower_leg:GTEx/v8/Small_Intestine_Terminal_Ileum:GTEx/v8/Spleen:GTEx/v8/Stomach:GTEx/v8/Testis:GTEx/v8/Thyroid:GTEx/v8/Uterus:GTEx/v8/Vagina	NA	Promoter_anchored_loops:GM12878:IMR90:Mesenchymal_Stem_Cell	2.02282e-06	rs13243708	6
ENSG00000085514	29992	PILRA	7	99965153	99997719	1	protein_coding	Yes	Yes	Yes	2.14142e-08	-0.470534	9	10.9	495	0	0	EyeGEx:eQTLcatalogue/BLUEPRINT_ge_T-cell:eQTLcatalogue/BrainSeq_ge_brain:eQTLcatalogue/Fairfax_2014_LPS2:eQTLcatalogue/HipSci_ge_iPSC:eQTLcatalogue/Quach_2016_ge_monocyte_LPS:eQTLcatalogue/Quach_2016_ge_monocyte_Pam3CSK4:eQTLcatalogue/Quach_2016_ge_monocyte_R848:eQTLcatalogue/Schwartzentruber_2018_ge_sensory_neuron:eQTLcatalogue/TwinsUK_ge_fat:eQTLcatalogue/TwinsUK_ge_LCL:eQTLcatalogue/TwinsUK_ge_skin:PsychENCODE_eQTLs:DICE/B_cell_naive:DICE/T_CD4_naive:DICE/T_CD4_naive_activated:DICE/T_CD8_naive:DICE/T_CD8_naive_activated:DICE/NK:DICE/T_CD4_TFH:DICE/T_CD4_TH1:DICE/T_CD4_TH17:DICE/T_CD4_TH1_17:DICE/T_CD4_TH2:DICE/T_CD4_memory_TREG:DICE/T_CD4_naive_TREG:eQTLGen_cis_eQTLs:BIOSQTL/BIOS_eQTL_geneLevel:xQTLServer_eQTLs:CMC_SVA_cis:CMC_NoSVA_cis:BRAINEAC/CRBL:BRAINEAC/FCTX:BRAINEAC/OCTX:BRAINEAC/PUTM:BRAINEAC/TCTX:BRAINEAC/aveALL:GTEx/v8/Adipose_Subcutaneous:GTEx/v8/Adipose_Visceral_Omentum:GTEx/v8/Adrenal_Gland:GTEx/v8/Artery_Aorta:GTEx/v8/Artery_Coronary:GTEx/v8/Artery_Tibial:GTEx/v8/Brain_Amygdala:GTEx/v8/Brain_Anterior_cingulate_cortex_BA24:GTEx/v8/Brain_Caudate_basal_ganglia:GTEx/v8/Brain_Cerebellar_Hemisphere:GTEx/v8/Brain_Cerebellum:GTEx/v8/Brain_Cortex:GTEx/v8/Brain_Frontal_Cortex_BA9:GTEx/v8/Brain_Hippocampus:GTEx/v8/Brain_Hypothalamus:GTEx/v8/Brain_Nucleus_accumbens_basal_ganglia:GTEx/v8/Brain_Putamen_basal_ganglia:GTEx/v8/Brain_Substantia_nigra:GTEx/v8/Breast_Mammary_Tissue:GTEx/v8/Colon_Sigmoid:GTEx/v8/Colon_Transverse:GTEx/v8/Esophagus_Gastroesophageal_Junction:GTEx/v8/Esophagus_Mucosa:GTEx/v8/Esophagus_Muscularis:GTEx/v8/Heart_Atrial_Appendage:GTEx/v8/Heart_Left_Ventricle:GTEx/v8/Kidney_Cortex:GTEx/v8/Liver:GTEx/v8/Lung:GTEx/v8/Muscle_Skeletal:GTEx/v8/Nerve_Tibial:GTEx/v8/Ovary:GTEx/v8/Pancreas:GTEx/v8/Pituitary:GTEx/v8/Prostate:GTEx/v8/Minor_Salivary_Gland:GTEx/v8/Cells_Cultured_fibroblasts:GTEx/v8/Skin_Not_Sun_Exposed_Suprapubic:GTEx/v8/Skin_Sun_Exposed_Lower_leg:GTEx/v8/Small_Intestine_Terminal_Ileum:GTEx/v8/Spleen:GTEx/v8/Stomach:GTEx/v8/Testis:GTEx/v8/Thyroid:GTEx/v8/Uterus:GTEx/v8/Vagina	NA	Adult_Cortex:GM12878:IMR90	2.02282e-06	rs13243708	6
ENSG00000078487	55063	ZCWPW1	7	99998449	100026615	-1	protein_coding	Yes	Yes	Yes	1.15225e-12	0.231575	6	8.879	427	2.9326e-67	0	EyeGEx:eQTLcatalogue/BLUEPRINT_ge_T-cell:eQTLcatalogue/BrainSeq_ge_brain:eQTLcatalogue/Fairfax_2012_B-cell_CD19:eQTLcatalogue/Fairfax_2014_LPS24:PsychENCODE_eQTLs:DICE/T_CD8_naive:DICE/Monocyte_classical:DICE/Monocyte_non_classical:eQTLGen_cis_eQTLs:BIOSQTL/BIOS_eQTL_geneLevel:xQTLServer_eQTLs:CMC_SVA_cis:CMC_NoSVA_cis:GTEx/v8/Adipose_Subcutaneous:GTEx/v8/Adipose_Visceral_Omentum:GTEx/v8/Whole_Blood:GTEx/v8/Artery_Tibial:GTEx/v8/Brain_Amygdala:GTEx/v8/Brain_Anterior_cingulate_cortex_BA24:GTEx/v8/Brain_Caudate_basal_ganglia:GTEx/v8/Brain_Cortex:GTEx/v8/Brain_Frontal_Cortex_BA9:GTEx/v8/Brain_Hippocampus:GTEx/v8/Brain_Hypothalamus:GTEx/v8/Brain_Nucleus_accumbens_basal_ganglia:GTEx/v8/Brain_Putamen_basal_ganglia:GTEx/v8/Brain_Spinal_cord_cervical_c-1:GTEx/v8/Brain_Substantia_nigra:GTEx/v8/Colon_Sigmoid:GTEx/v8/Esophagus_Muscularis:GTEx/v8/Heart_Atrial_Appendage:GTEx/v8/Heart_Left_Ventricle:GTEx/v8/Muscle_Skeletal:GTEx/v8/Nerve_Tibial:GTEx/v8/Pituitary	NA	Promoter_anchored_loops:Adult_Cortex:Fetal_Cortex:GM12878:IMR90:Mesenchymal_Stem_Cell	3.62009e-06	rs13243708	6
ENSG00000146834	56257	MEPCE	7	100026413	100031741	1	protein_coding	Yes	Yes	Yes	0.996809	-0.251316	1	3.246	275	0	0	EyeGEx:eQTLcatalogue/BrainSeq_ge_brain:eQTLcatalogue/CEDAR_platelet:eQTLcatalogue/CEDAR_T-cell_CD8:eQTLcatalogue/Fairfax_2012_B-cell_CD19:eQTLcatalogue/Fairfax_2014_IFN24:eQTLcatalogue/Fairfax_2014_LPS24:eQTLcatalogue/Fairfax_2014_naive:eQTLcatalogue/Lepik_2017_ge_blood:eQTLcatalogue/TwinsUK_ge_blood:eQTLcatalogue/TwinsUK_ge_LCL:PsychENCODE_eQTLs:eQTLGen_cis_eQTLs:BIOSQTL/BIOS_eQTL_geneLevel:xQTLServer_eQTLs:CMC_SVA_cis:CMC_NoSVA_cis:GTEx/v8/Whole_Blood:GTEx/v8/Brain_Caudate_basal_ganglia:GTEx/v8/Brain_Frontal_Cortex_BA9:GTEx/v8/Brain_Nucleus_accumbens_basal_ganglia:GTEx/v8/Brain_Putamen_basal_ganglia:GTEx/v8/Cells_Cultured_fibroblasts	NA	Promoter_anchored_loops:Adult_Cortex:Fetal_Cortex:GM12878:IMR90:Mesenchymal_Stem_Cell	3.56905e-06	rs13243708	6
ENSG00000160813	221908	PPP1R35	7	100032905	100034188	-1	protein_coding	Yes	Yes	Yes	0.00198349	-0.502507	2	4.529	51	2.8958e-09	2.6001e-05	eQTLGen_cis_eQTLs:BIOSQTL/BIOS_eQTL_geneLevel:GTEx/v8/Cells_Cultured_fibroblasts	NA	Promoter_anchored_loops:GM12878:IMR90:Mesenchymal_Stem_Cell	4.31526e-06	rs13243708	6
ENSG00000185955	402573	C7orf61	7	100054238	100061894	-1	protein_coding	Yes	Yes	Yes	0.0120812	-0.327823	2	2.423	239	1.9615e-19	0	PsychENCODE_eQTLs:eQTLGen_cis_eQTLs:BIOSQTL/BIOS_eQTL_geneLevel:GTEx/v8/Adipose_Subcutaneous:GTEx/v8/Cells_EBV-transformed_lymphocytes:GTEx/v8/Brain_Cerebellar_Hemisphere:GTEx/v8/Esophagus_Mucosa:GTEx/v8/Nerve_Tibial:GTEx/v8/Skin_Not_Sun_Exposed_Suprapubic:GTEx/v8/Thyroid	NA	Promoter_anchored_loops	4.88496e-06	rs13243708	6
ENSG00000166925	81628	TSC22D4	7	100060982	100076902	-1	protein_coding	Yes	Yes	Yes	0.894817	NA	4	3.306	326	2.1617e-47	0	EyeGEx:eQTLcatalogue/BLUEPRINT_ge_T-cell:eQTLcatalogue/Quach_2016_ge_monocyte_Pam3CSK4:eQTLcatalogue/TwinsUK_ge_fat:PsychENCODE_eQTLs:eQTLGen_cis_eQTLs:BIOSQTL/BIOS_eQTL_geneLevel:GTEx/v8/Adipose_Subcutaneous:GTEx/v8/Adipose_Visceral_Omentum:GTEx/v8/Adrenal_Gland:GTEx/v8/Artery_Aorta:GTEx/v8/Artery_Tibial:GTEx/v8/Breast_Mammary_Tissue:GTEx/v8/Esophagus_Mucosa:GTEx/v8/Esophagus_Muscularis:GTEx/v8/Heart_Atrial_Appendage:GTEx/v8/Heart_Left_Ventricle:GTEx/v8/Lung:GTEx/v8/Muscle_Skeletal:GTEx/v8/Pancreas:GTEx/v8/Skin_Sun_Exposed_Lower_leg:GTEx/v8/Spleen:GTEx/v8/Thyroid	NA	Promoter_anchored_loops	3.56905e-06	rs13243708	6
ENSG00000166924	222950	NYAP1	7	100081550	100092422	1	protein_coding	Yes	Yes	Yes	0.990932	NA	5	12.26	387	3.30285e-23	3.79794e-22	eQTLcatalogue/TwinsUK_ge_fat:PsychENCODE_eQTLs:CMC_SVA_cis:GTEx/v8/Adipose_Subcutaneous:GTEx/v8/Adipose_Visceral_Omentum:GTEx/v8/Brain_Caudate_basal_ganglia:GTEx/v8/Breast_Mammary_Tissue:GTEx/v8/Nerve_Tibial:GTEx/v8/Skin_Not_Sun_Exposed_Suprapubic:GTEx/v8/Skin_Sun_Exposed_Lower_leg	NA	Promoter_anchored_loops	2.02282e-06	rs13243708	6
ENSG00000106336	26261	FBXO24	7	100181605	100198740	1	protein_coding	Yes	Yes	Yes	0.14128	-0.0526345	1	13.7	2	1.47493e-13	0	BIOSQTL/BIOS_eQTL_geneLevel:GTEx/v8/Skin_Not_Sun_Exposed_Suprapubic	NA	Promoter_anchored_loops:Adult_Cortex:Fetal_Cortex:Spleen:GM12878	9.25555e-06	rs13243708	6
ENSG00000106333	5118	PCOLCE	7	100199800	100205798	1	protein_coding	Yes	Yes	Yes	0.500665	0.173331	3	13.7	53	3.04482e-13	0	EyeGEx:eQTLGen_cis_eQTLs:BIOSQTL/BIOS_eQTL_geneLevel:GTEx/v8/Breast_Mammary_Tissue	NA	Promoter_anchored_loops:Adult_Cortex:Fetal_Cortex:Spleen:GM12878	5.65162e-06	rs13243708	6
ENSG00000106330	64598	MOSPD3	7	100209725	100213007	1	protein_coding	Yes	Yes	Yes	0.00160694	-0.798832	3	13.7	184	1.7394e-100	0	eQTLcatalogue/BLUEPRINT_ge_monocyte:eQTLcatalogue/BLUEPRINT_ge_neutrophil:eQTLcatalogue/BLUEPRINT_ge_T-cell:eQTLcatalogue/CEDAR_neutrophil_CD15:eQTLcatalogue/Fairfax_2014_naive:eQTLcatalogue/Lepik_2017_ge_blood:eQTLcatalogue/TwinsUK_ge_skin:eQTLGen_cis_eQTLs:BIOSQTL/BIOS_eQTL_geneLevel:GTEx/v8/Whole_Blood:GTEx/v8/Esophagus_Mucosa:GTEx/v8/Lung:GTEx/v8/Nerve_Tibial:GTEx/v8/Cells_Cultured_fibroblasts:GTEx/v8/Skin_Not_Sun_Exposed_Suprapubic:GTEx/v8/Skin_Sun_Exposed_Lower_leg:GTEx/v8/Spleen	NA	Promoter_anchored_loops:Adult_Cortex:Fetal_Cortex	5.65162e-06	rs13243708	6
ENSG00000106327	7036	TFR2	7	100218039	100240402	-1	protein_coding	Yes	Yes	Yes	0.000139031	-0.558363	2	6.561	104	8.33373e-23	0	EyeGEx:eQTLcatalogue/TwinsUK_ge_skin:eQTLGen_cis_eQTLs:BIOSQTL/BIOS_eQTL_geneLevel:GTEx/v8/Esophagus_Mucosa:GTEx/v8/Esophagus_Muscularis:GTEx/v8/Liver:GTEx/v8/Skin_Not_Sun_Exposed_Suprapubic:GTEx/v8/Skin_Sun_Exposed_Lower_leg	NA	EP_links_oneway:Promoter_anchored_loops	3.92036e-05	rs13243708	6
ENSG00000172354	2783	GNB2	7	100271154	100276797	1	protein_coding	Yes	Yes	Yes	0.989239	NA	8	21.7	66	1.42218e-17	7.36377e-15	EyeGEx:eQTLcatalogue/BLUEPRINT_ge_monocyte:eQTLGen_cis_eQTLs:GTEx/v8/Adipose_Visceral_Omentum:GTEx/v8/Artery_Tibial:GTEx/v8/Brain_Cerebellum:GTEx/v8/Colon_Sigmoid:GTEx/v8/Colon_Transverse:GTEx/v8/Esophagus_Muscularis:GTEx/v8/Heart_Left_Ventricle:GTEx/v8/Liver:GTEx/v8/Lung:GTEx/v8/Muscle_Skeletal:GTEx/v8/Cells_Cultured_fibroblasts:GTEx/v8/Skin_Sun_Exposed_Lower_leg:GTEx/v8/Stomach:GTEx/v8/Testis:GTEx/v8/Thyroid	NA	EP_links_oneway:Promoter_anchored_loops	5.65162e-06	rs13243708	6
ENSG00000146830	64599	GIGYF1	7	100277130	100287071	-1	protein_coding	Yes	Yes	Yes	0.978705	1.43215	11	21.7	218	3.3239e-37	0	EyeGEx:eQTLcatalogue/Lepik_2017_ge_blood:PsychENCODE_eQTLs:eQTLGen_cis_eQTLs:BIOSQTL/BIOS_eQTL_geneLevel:CMC_NoSVA_cis:GTEx/v8/Adipose_Subcutaneous:GTEx/v8/Adipose_Visceral_Omentum:GTEx/v8/Adrenal_Gland:GTEx/v8/Whole_Blood:GTEx/v8/Artery_Aorta:GTEx/v8/Brain_Nucleus_accumbens_basal_ganglia:GTEx/v8/Breast_Mammary_Tissue:GTEx/v8/Colon_Transverse:GTEx/v8/Esophagus_Mucosa:GTEx/v8/Esophagus_Muscularis:GTEx/v8/Lung:GTEx/v8/Nerve_Tibial:GTEx/v8/Ovary:GTEx/v8/Pituitary:GTEx/v8/Cells_Cultured_fibroblasts:GTEx/v8/Skin_Not_Sun_Exposed_Suprapubic:GTEx/v8/Skin_Sun_Exposed_Lower_leg:GTEx/v8/Stomach:GTEx/v8/Testis:GTEx/v8/Thyroid	NA	Adult_Cortex:Fetal_Cortex	9.37283e-06	rs13243708	6
ENSG00000172336	10248	POP7	7	100303676	100305118	1	protein_coding	Yes	Yes	Yes	0.28566	-0.206279	10	12.78	24	2.1396e-21	0	eQTLcatalogue/BrainSeq_ge_brain:eQTLGen_cis_eQTLs:GTEx/v8/Artery_Tibial	NA	Promoter_anchored_loops:Adult_Cortex:Fetal_Cortex	5.65162e-06	rs13243708	6
ENSG00000130427	2056	EPO	7	100318423	100321323	1	protein_coding	Yes	Yes	Yes	0.116862	NA	6	8.587	8	1.77494e-09	2.83338e-06	BIOSQTL/BIOS_eQTL_geneLevel:GTEx/v8/Adipose_Subcutaneous:GTEx/v8/Brain_Cerebellar_Hemisphere:GTEx/v8/Brain_Cerebellum:GTEx/v8/Colon_Transverse:GTEx/v8/Lung:GTEx/v8/Prostate:GTEx/v8/Skin_Sun_Exposed_Lower_leg:GTEx/v8/Stomach:GTEx/v8/Thyroid	NA	Promoter_anchored_loops	3.05794e-05	rs13243708	6
ENSG00000148143	58499	ZNF462	9	109625378	109775915	1	protein_coding	Yes	Yes	Yes	1	-0.313657	1	0.086	76	1.46062e-11	4.53925e-30	eQTLcatalogue/TwinsUK_ge_LCL:GTEx/v8/Skin_Not_Sun_Exposed_Suprapubic:GTEx/v8/Skin_Sun_Exposed_Lower_leg:GTEx/v8/Thyroid	NA	Fetal_Cortex:Adrenal:Left_Ventricle:IMR90:Mesenchymal_Stem_Cell:Mesendoderm:Neural_Progenitor_Cell:Trophoblast-like_Cell:hESC	3.48245e-06	rs10978621	7
ENSG00000215182	4586	MUC5AC	11	1151580	1222364	1	protein_coding	Yes	Yes	Yes	NA	NA	141	15.74	72	1.09853e-14	3.97189e-12	PsychENCODE_eQTLs	NA	Promoter_anchored_loops	8.60665e-06	rs71469854;rs12280761;rs71469854:rs12280761	8
ENSG00000117983	727897	MUC5B	11	1244296	1283406	1	protein_coding	Yes	Yes	Yes	1	0.0915983	293	18.85	230	3.39546e-68	1.28061e-64	eQTLcatalogue/TwinsUK_ge_skin:PsychENCODE_eQTLs:BIOSQTL/BIOS_eQTL_geneLevel:GTEx/v8/Brain_Cortex:GTEx/v8/Brain_Frontal_Cortex_BA9:GTEx/v8/Lung:GTEx/v8/Nerve_Tibial:GTEx/v8/Skin_Not_Sun_Exposed_Suprapubic:GTEx/v8/Skin_Sun_Exposed_Lower_leg:GTEx/v8/Stomach	NA	Promoter_anchored_loops:IMR90	8.55085e-06	rs71469854;rs12280761;rs12280761:rs71469854	8
ENSG00000078902	54472	TOLLIP	11	1295601	1330884	-1	protein_coding	Yes	Yes	Yes	0.522906	0.125194	147	11.47	288	2.1423e-33	0	eQTLcatalogue/TwinsUK_ge_skin:PsychENCODE_eQTLs:eQTLGen_cis_eQTLs:BIOSQTL/BIOS_eQTL_geneLevel:CMC_SVA_cis:GTEx/v8/Artery_Tibial:GTEx/v8/Esophagus_Mucosa:GTEx/v8/Muscle_Skeletal:GTEx/v8/Nerve_Tibial:GTEx/v8/Pancreas:GTEx/v8/Cells_Cultured_fibroblasts:GTEx/v8/Skin_Not_Sun_Exposed_Suprapubic:GTEx/v8/Skin_Sun_Exposed_Lower_leg:GTEx/v8/Stomach:GTEx/v8/Testis	NA	Promoter_anchored_loops:Adult_Cortex:IMR90	8.55085e-06	rs12280761;rs71469854;rs12280761:rs71469854	8
ENSG00000267950	NA	NA	11	1295809	1296033	1	protein_coding	Yes	Yes	Yes	NA	NA	48	6.623	20	8.02329e-07	0.000722269	BIOSQTL/BIOS_eQTL_geneLevel	NA	Adult_Cortex:IMR90:Mesenchymal_Stem_Cell	2.18974e-05	rs12280761;rs12280761:rs71469854	8
ENSG00000174672	9024	BRSK2	11	1411129	1483919	1	protein_coding	Yes	Yes	Yes	0.77957	0.163769	156	16.52	144	1.05909e-14	1.65603e-15	eQTLcatalogue/GENCORD_ge_fibroblast:GTEx/v8/Artery_Tibial:GTEx/v8/Brain_Caudate_basal_ganglia:GTEx/v8/Esophagus_Muscularis:GTEx/v8/Heart_Atrial_Appendage:GTEx/v8/Lung:GTEx/v8/Nerve_Tibial:GTEx/v8/Pancreas:GTEx/v8/Pituitary:GTEx/v8/Skin_Sun_Exposed_Lower_leg:GTEx/v8/Thyroid	NA	IMR90	8.55085e-06	rs12280761;rs71469854	8
ENSG00000161980	51728	POLR3K	16	96407	103628	-1	protein_coding	Yes	Yes	Yes	0.324224	0.993184	48	29.7	77	1.09e-278	0	EyeGEx:eQTLcatalogue/BLUEPRINT_ge_monocyte:eQTLcatalogue/BLUEPRINT_ge_neutrophil:eQTLcatalogue/BLUEPRINT_ge_T-cell:eQTLcatalogue/CEDAR_monocyte_CD14:eQTLcatalogue/CEDAR_neutrophil_CD15:eQTLcatalogue/CEDAR_rectum:eQTLcatalogue/CEDAR_T-cell_CD4:eQTLcatalogue/CEDAR_transverse_colon:eQTLcatalogue/Fairfax_2014_IFN24:eQTLcatalogue/Fairfax_2014_LPS24:eQTLcatalogue/Fairfax_2014_naive:eQTLcatalogue/GENCORD_ge_LCL:eQTLcatalogue/GEUVADIS_ge_LCL:eQTLcatalogue/Lepik_2017_ge_blood:eQTLcatalogue/Nedelec_2016_ge_macrophage_Listeria:eQTLcatalogue/Nedelec_2016_ge_macrophage_naive:eQTLcatalogue/Nedelec_2016_ge_macrophage_Salmonella:eQTLcatalogue/Quach_2016_ge_monocyte_LPS:eQTLcatalogue/Quach_2016_ge_monocyte_naive:eQTLcatalogue/Quach_2016_ge_monocyte_Pam3CSK4:PsychENCODE_eQTLs:DICE/B_cell_naive:DICE/Monocyte_classical:DICE/T_CD4_memory_TREG:eQTLGen_cis_eQTLs:BIOSQTL/BIOS_eQTL_geneLevel:GTEx/v8/Adipose_Subcutaneous:GTEx/v8/Adipose_Visceral_Omentum:GTEx/v8/Adrenal_Gland:GTEx/v8/Cells_EBV-transformed_lymphocytes:GTEx/v8/Whole_Blood:GTEx/v8/Artery_Aorta:GTEx/v8/Artery_Coronary:GTEx/v8/Artery_Tibial:GTEx/v8/Brain_Cerebellar_Hemisphere:GTEx/v8/Brain_Cerebellum:GTEx/v8/Brain_Cortex:GTEx/v8/Brain_Putamen_basal_ganglia:GTEx/v8/Breast_Mammary_Tissue:GTEx/v8/Colon_Sigmoid:GTEx/v8/Colon_Transverse:GTEx/v8/Esophagus_Gastroesophageal_Junction:GTEx/v8/Esophagus_Mucosa:GTEx/v8/Esophagus_Muscularis:GTEx/v8/Heart_Atrial_Appendage:GTEx/v8/Heart_Left_Ventricle:GTEx/v8/Lung:GTEx/v8/Muscle_Skeletal:GTEx/v8/Nerve_Tibial:GTEx/v8/Pancreas:GTEx/v8/Prostate:GTEx/v8/Minor_Salivary_Gland:GTEx/v8/Skin_Not_Sun_Exposed_Suprapubic:GTEx/v8/Skin_Sun_Exposed_Lower_leg:GTEx/v8/Spleen:GTEx/v8/Stomach:GTEx/v8/Thyroid	NA	Promoter_anchored_loops:IMR90:Mesenchymal_Stem_Cell	6.25374e-06	rs368688757	9
ENSG00000161981	79622	SNRNP25	16	103010	107669	1	protein_coding	Yes	Yes	Yes	0.00747804	0.969148	20	29.7	81	3.2717e-310	0	EyeGEx:eQTLcatalogue/BLUEPRINT_ge_monocyte:eQTLcatalogue/BLUEPRINT_ge_neutrophil:eQTLcatalogue/BLUEPRINT_ge_T-cell:eQTLcatalogue/BrainSeq_ge_brain:eQTLcatalogue/CEDAR_B-cell_CD19:eQTLcatalogue/CEDAR_monocyte_CD14:eQTLcatalogue/CEDAR_neutrophil_CD15:eQTLcatalogue/CEDAR_rectum:eQTLcatalogue/CEDAR_T-cell_CD4:eQTLcatalogue/CEDAR_T-cell_CD8:eQTLcatalogue/CEDAR_transverse_colon:eQTLcatalogue/Fairfax_2012_B-cell_CD19:eQTLcatalogue/Fairfax_2014_IFN24:eQTLcatalogue/Fairfax_2014_LPS24:eQTLcatalogue/Fairfax_2014_naive:eQTLcatalogue/GENCORD_ge_LCL:eQTLcatalogue/GEUVADIS_ge_LCL:eQTLcatalogue/HipSci_ge_iPSC:eQTLcatalogue/Lepik_2017_ge_blood:eQTLcatalogue/TwinsUK_ge_fat:eQTLcatalogue/TwinsUK_ge_LCL:eQTLcatalogue/TwinsUK_ge_skin:PsychENCODE_eQTLs:eQTLGen_cis_eQTLs:BIOSQTL/BIOS_eQTL_geneLevel:CMC_SVA_cis:CMC_NoSVA_cis:BRAINEAC/HIPP:BRAINEAC/PUTM:BRAINEAC/SNIG:BRAINEAC/TCTX:GTEx/v8/Adipose_Subcutaneous:GTEx/v8/Adipose_Visceral_Omentum:GTEx/v8/Adrenal_Gland:GTEx/v8/Cells_EBV-transformed_lymphocytes:GTEx/v8/Artery_Aorta:GTEx/v8/Artery_Coronary:GTEx/v8/Artery_Tibial:GTEx/v8/Brain_Caudate_basal_ganglia:GTEx/v8/Brain_Cerebellar_Hemisphere:GTEx/v8/Brain_Cerebellum:GTEx/v8/Brain_Cortex:GTEx/v8/Brain_Frontal_Cortex_BA9:GTEx/v8/Brain_Hypothalamus:GTEx/v8/Brain_Nucleus_accumbens_basal_ganglia:GTEx/v8/Brain_Putamen_basal_ganglia:GTEx/v8/Breast_Mammary_Tissue:GTEx/v8/Colon_Sigmoid:GTEx/v8/Colon_Transverse:GTEx/v8/Esophagus_Gastroesophageal_Junction:GTEx/v8/Esophagus_Mucosa:GTEx/v8/Esophagus_Muscularis:GTEx/v8/Heart_Atrial_Appendage:GTEx/v8/Heart_Left_Ventricle:GTEx/v8/Liver:GTEx/v8/Lung:GTEx/v8/Muscle_Skeletal:GTEx/v8/Nerve_Tibial:GTEx/v8/Ovary:GTEx/v8/Pancreas:GTEx/v8/Pituitary:GTEx/v8/Prostate:GTEx/v8/Minor_Salivary_Gland:GTEx/v8/Cells_Cultured_fibroblasts:GTEx/v8/Skin_Not_Sun_Exposed_Suprapubic:GTEx/v8/Skin_Sun_Exposed_Lower_leg:GTEx/v8/Stomach:GTEx/v8/Thyroid:GTEx/v8/Uterus:GTEx/v8/Vagina	NA	Promoter_anchored_loops:IMR90:Mesenchymal_Stem_Cell	6.25374e-06	rs368688757	9
ENSG00000007384	64285	RHBDF1	16	108058	126354	-1	protein_coding	Yes	Yes	Yes	3.65346e-06	NA	15	29.7	34	1.66385e-09	8.21811e-12	EyeGEx:eQTLcatalogue/CEDAR_rectum:eQTLcatalogue/Quach_2016_ge_monocyte_LPS:eQTLcatalogue/Quach_2016_ge_monocyte_naive:eQTLcatalogue/Quach_2016_ge_monocyte_Pam3CSK4:PsychENCODE_eQTLs:CMC_SVA_cis:CMC_NoSVA_cis:GTEx/v8/Artery_Aorta:GTEx/v8/Artery_Tibial:GTEx/v8/Brain_Cerebellar_Hemisphere:GTEx/v8/Brain_Cerebellum:GTEx/v8/Colon_Sigmoid:GTEx/v8/Esophagus_Mucosa:GTEx/v8/Esophagus_Muscularis:GTEx/v8/Heart_Atrial_Appendage:GTEx/v8/Cells_Cultured_fibroblasts:GTEx/v8/Thyroid	NA	Promoter_anchored_loops:Adult_Cortex:Left_Ventricle:GM12878:IMR90:Mesenchymal_Stem_Cell:Mesendoderm	6.25374e-06	rs368688757	9
ENSG00000103152	4350	MPG	16	127006	135852	1	protein_coding	Yes	Yes	Yes	4.23695e-09	NA	9	6.928	34	3.0848e-48	0	eQTLcatalogue/Quach_2016_ge_monocyte_naive:eQTLGen_cis_eQTLs:BIOSQTL/BIOS_eQTL_geneLevel:GTEx/v8/Adrenal_Gland:GTEx/v8/Esophagus_Mucosa:GTEx/v8/Muscle_Skeletal:GTEx/v8/Pancreas:GTEx/v8/Skin_Not_Sun_Exposed_Suprapubic:GTEx/v8/Skin_Sun_Exposed_Lower_leg:GTEx/v8/Thyroid	NA	Promoter_anchored_loops:Adult_Cortex:Left_Ventricle:GM12878:IMR90:Mesenchymal_Stem_Cell:Mesendoderm	6.25374e-06	rs368688757	9
ENSG00000103148	8131	NPRL3	16	134273	188859	-1	protein_coding	Yes	Yes	Yes	0.468163	NA	16	6.928	68	3.2465e-204	0	EyeGEx:eQTLcatalogue/BLUEPRINT_ge_monocyte:eQTLcatalogue/CEDAR_B-cell_CD19:eQTLcatalogue/CEDAR_platelet:eQTLcatalogue/CEDAR_T-cell_CD4:eQTLcatalogue/CEDAR_T-cell_CD8:eQTLcatalogue/Fairfax_2012_B-cell_CD19:eQTLcatalogue/Fairfax_2014_IFN24:eQTLcatalogue/Fairfax_2014_LPS24:eQTLcatalogue/Fairfax_2014_LPS2:eQTLcatalogue/Fairfax_2014_naive:eQTLcatalogue/GENCORD_ge_fibroblast:eQTLcatalogue/GENCORD_ge_LCL:eQTLcatalogue/Lepik_2017_ge_blood:eQTLcatalogue/Nedelec_2016_ge_macrophage_Salmonella:PsychENCODE_eQTLs:eQTLGen_cis_eQTLs:BIOSQTL/BIOS_eQTL_geneLevel:xQTLServer_eQTLs:CMC_SVA_cis:GTEx/v8/Adipose_Subcutaneous:GTEx/v8/Adipose_Visceral_Omentum:GTEx/v8/Adrenal_Gland:GTEx/v8/Whole_Blood:GTEx/v8/Artery_Aorta:GTEx/v8/Artery_Tibial:GTEx/v8/Brain_Amygdala:GTEx/v8/Brain_Caudate_basal_ganglia:GTEx/v8/Brain_Cerebellar_Hemisphere:GTEx/v8/Brain_Cerebellum:GTEx/v8/Brain_Cortex:GTEx/v8/Brain_Frontal_Cortex_BA9:GTEx/v8/Brain_Hippocampus:GTEx/v8/Brain_Nucleus_accumbens_basal_ganglia:GTEx/v8/Brain_Putamen_basal_ganglia:GTEx/v8/Brain_Substantia_nigra:GTEx/v8/Breast_Mammary_Tissue:GTEx/v8/Colon_Sigmoid:GTEx/v8/Colon_Transverse:GTEx/v8/Esophagus_Gastroesophageal_Junction:GTEx/v8/Esophagus_Mucosa:GTEx/v8/Esophagus_Muscularis:GTEx/v8/Heart_Atrial_Appendage:GTEx/v8/Heart_Left_Ventricle:GTEx/v8/Liver:GTEx/v8/Lung:GTEx/v8/Muscle_Skeletal:GTEx/v8/Nerve_Tibial:GTEx/v8/Ovary:GTEx/v8/Pancreas:GTEx/v8/Pituitary:GTEx/v8/Prostate:GTEx/v8/Cells_Cultured_fibroblasts:GTEx/v8/Skin_Not_Sun_Exposed_Suprapubic:GTEx/v8/Skin_Sun_Exposed_Lower_leg:GTEx/v8/Small_Intestine_Terminal_Ileum:GTEx/v8/Spleen:GTEx/v8/Stomach:GTEx/v8/Thyroid	NA	EP_links_oneway:Promoter_anchored_loops:IMR90:Mesenchymal_Stem_Cell	6.25374e-06	rs368688757	9
ENSG00000130656	3050	HBZ	16	202686	204502	1	protein_coding	Yes	Yes	Yes	0.0166772	-0.326645	3	5.656	39	8.0438e-178	0	eQTLGen_cis_eQTLs:BIOSQTL/BIOS_eQTL_geneLevel:GTEx/v8/Whole_Blood:GTEx/v8/Pituitary	NA	Promoter_anchored_loops	4.08709e-05	rs368688757	9
ENSG00000206177	3042	HBM	16	203891	216767	1	protein_coding	Yes	Yes	Yes	0.00684675	-0.261104	3	5.656	15	7.0755e-25	0	eQTLGen_cis_eQTLs:BIOSQTL/BIOS_eQTL_geneLevel	NA	Promoter_anchored_loops	9.2927e-05	rs368688757	9
ENSG00000103126	8312	AXIN1	16	337440	402673	-1	protein_coding	Yes	Yes	Yes	0.247772	NA	1	1.821	1	3.5113e-18	0	eQTLGen_cis_eQTLs:GTEx/v8/Esophagus_Muscularis	NA	Promoter_anchored_loops:Left_Ventricle:GM12878:IMR90:Mesenchymal_Stem_Cell:Trophoblast-like_Cell	6.25374e-06	rs368688757	9
ENSG00000161714	113026	PLCD3	17	43186335	43210721	-1	protein_coding	Yes	Yes	Yes	0.000143297	NA	3	7.658	23	4.63347e-14	1.09625e-26	eQTLcatalogue/HipSci_ge_iPSC:eQTLcatalogue/TwinsUK_ge_fat:eQTLcatalogue/TwinsUK_ge_skin:BIOSQTL/BIOS_eQTL_geneLevel:CMC_SVA_cis:GTEx/v8/Adipose_Subcutaneous:GTEx/v8/Adipose_Visceral_Omentum:GTEx/v8/Artery_Aorta:GTEx/v8/Artery_Tibial:GTEx/v8/Colon_Sigmoid:GTEx/v8/Esophagus_Muscularis:GTEx/v8/Lung:GTEx/v8/Muscle_Skeletal:GTEx/v8/Skin_Not_Sun_Exposed_Suprapubic:GTEx/v8/Skin_Sun_Exposed_Lower_leg:GTEx/v8/Thyroid	NA	Mesenchymal_Stem_Cell	3.3563e-05	rs62061855	10
ENSG00000181513	79777	ACBD4	17	43209967	43221548	1	protein_coding	Yes	Yes	Yes	1.82643e-05	-0.326407	3	7.658	2456	5.30593e-42	0	EyeGEx:eQTLcatalogue/BLUEPRINT_ge_T-cell:PsychENCODE_eQTLs:DICE/T_CD4_TFH:eQTLGen_cis_eQTLs:BIOSQTL/BIOS_eQTL_geneLevel:CMC_SVA_cis:GTEx/v8/Adipose_Subcutaneous:GTEx/v8/Adipose_Visceral_Omentum:GTEx/v8/Artery_Aorta:GTEx/v8/Artery_Tibial:GTEx/v8/Brain_Caudate_basal_ganglia:GTEx/v8/Brain_Cerebellar_Hemisphere:GTEx/v8/Brain_Cerebellum:GTEx/v8/Brain_Cortex:GTEx/v8/Brain_Hypothalamus:GTEx/v8/Brain_Nucleus_accumbens_basal_ganglia:GTEx/v8/Breast_Mammary_Tissue:GTEx/v8/Colon_Sigmoid:GTEx/v8/Colon_Transverse:GTEx/v8/Esophagus_Gastroesophageal_Junction:GTEx/v8/Esophagus_Mucosa:GTEx/v8/Esophagus_Muscularis:GTEx/v8/Heart_Atrial_Appendage:GTEx/v8/Heart_Left_Ventricle:GTEx/v8/Lung:GTEx/v8/Nerve_Tibial:GTEx/v8/Ovary:GTEx/v8/Pancreas:GTEx/v8/Pituitary:GTEx/v8/Prostate:GTEx/v8/Skin_Not_Sun_Exposed_Suprapubic:GTEx/v8/Skin_Sun_Exposed_Lower_leg:GTEx/v8/Stomach:GTEx/v8/Testis:GTEx/v8/Thyroid	NA	Mesenchymal_Stem_Cell	3.24832e-06	rs62061855	10
ENSG00000184922	752	FMNL1	17	43298811	43324687	1	protein_coding	Yes	Yes	Yes	0.999687	NA	5	11.71	2927	1.02394e-24	7.89257e-19	eQTLcatalogue/GENCORD_ge_LCL:eQTLGen_cis_eQTLs:CMC_SVA_cis:BRAINEAC/CRBL:GTEx/v8/Artery_Aorta:GTEx/v8/Brain_Cerebellar_Hemisphere:GTEx/v8/Brain_Cerebellum:GTEx/v8/Thyroid	NA	EP_links_oneway:Promoter_anchored_loops:EP_correlation_cell_type_oneway:Adult_Cortex:Fetal_Cortex:GM12878:IMR90:Mesenchymal_Stem_Cell	3.24832e-06	rs62061855	10
ENSG00000184361	124783	SPATA32	17	43331760	43339479	-1	protein_coding	Yes	Yes	Yes	2.95265e-05	-0.414756	1	1.901	294	1.01526e-101	0	eQTLcatalogue/BLUEPRINT_ge_neutrophil:eQTLcatalogue/GEUVADIS_ge_LCL:DICE/T_CD4_TH2:DICE/T_CD4_naive_TREG:eQTLGen_cis_eQTLs:BIOSQTL/BIOS_eQTL_geneLevel:GTEx/v8/Whole_Blood:GTEx/v8/Lung:GTEx/v8/Skin_Sun_Exposed_Lower_leg:GTEx/v8/Spleen:GTEx/v8/Thyroid	NA	Promoter_anchored_loops:Adult_Cortex:Fetal_Cortex:Left_Ventricle:Liver:Spleen:GM12878:IMR90:Mesenchymal_Stem_Cell:Mesendoderm:Trophoblast-like_Cell:hESC	3.96429e-06	rs62061855	10
ENSG00000159314	201176	ARHGAP27	17	43471275	43511787	-1	protein_coding	Yes	Yes	Yes	0.00125584	-0.761628	157	18.95	4400	3.2717e-310	0	EyeGEx:eQTLcatalogue/Alasoo_2018_ge_macrophage_IFNg_Salmonella:eQTLcatalogue/CEDAR_ileum:eQTLcatalogue/CEDAR_monocyte_CD14:eQTLcatalogue/CEDAR_neutrophil_CD15:eQTLcatalogue/CEDAR_rectum:eQTLcatalogue/CEDAR_transverse_colon:eQTLcatalogue/Fairfax_2014_IFN24:eQTLcatalogue/Fairfax_2014_LPS24:eQTLcatalogue/Fairfax_2014_LPS2:eQTLcatalogue/Fairfax_2014_naive:eQTLcatalogue/GENCORD_ge_fibroblast:eQTLcatalogue/GENCORD_ge_LCL:eQTLcatalogue/GEUVADIS_ge_LCL:eQTLcatalogue/HipSci_ge_iPSC:eQTLcatalogue/Naranbhai_2015_neutrophil_CD16:eQTLcatalogue/Quach_2016_ge_monocyte_IAV:eQTLcatalogue/Quach_2016_ge_monocyte_naive:eQTLcatalogue/Quach_2016_ge_monocyte_Pam3CSK4:eQTLcatalogue/TwinsUK_ge_LCL:eQTLcatalogue/TwinsUK_ge_skin:eQTLGen_cis_eQTLs:BIOSQTL/BIOS_eQTL_geneLevel:CMC_SVA_cis:CMC_NoSVA_cis:GTEx/v8/Adipose_Visceral_Omentum:GTEx/v8/Cells_EBV-transformed_lymphocytes:GTEx/v8/Artery_Aorta:GTEx/v8/Artery_Tibial:GTEx/v8/Brain_Anterior_cingulate_cortex_BA24:GTEx/v8/Brain_Caudate_basal_ganglia:GTEx/v8/Brain_Cerebellar_Hemisphere:GTEx/v8/Brain_Cerebellum:GTEx/v8/Brain_Cortex:GTEx/v8/Brain_Nucleus_accumbens_basal_ganglia:GTEx/v8/Brain_Putamen_basal_ganglia:GTEx/v8/Esophagus_Mucosa:GTEx/v8/Heart_Atrial_Appendage:GTEx/v8/Heart_Left_Ventricle:GTEx/v8/Pancreas:GTEx/v8/Cells_Cultured_fibroblasts:GTEx/v8/Skin_Not_Sun_Exposed_Suprapubic:GTEx/v8/Skin_Sun_Exposed_Lower_leg:GTEx/v8/Stomach:GTEx/v8/Testis:GTEx/v8/Thyroid	NA	Promoter_anchored_loops	3.24832e-06	rs62061855	10
ENSG00000225190	9842	PLEKHM1	17	43513266	43568115	-1	protein_coding	Yes	Yes	Yes	0.840543	-0.663068	191	18.95	4357	2.9238e-83	0	EyeGEx:eQTLcatalogue/Alasoo_2018_ge_macrophage_IFNg_Salmonella:eQTLcatalogue/Alasoo_2018_ge_macrophage_IFNg:eQTLcatalogue/Alasoo_2018_ge_macrophage_naive:eQTLcatalogue/BLUEPRINT_ge_monocyte:eQTLcatalogue/Fairfax_2014_IFN24:eQTLcatalogue/Fairfax_2014_LPS24:eQTLcatalogue/GENCORD_ge_LCL:eQTLcatalogue/HipSci_ge_iPSC:eQTLcatalogue/Kasela_2017_T-cell_CD8:eQTLcatalogue/Lepik_2017_ge_blood:eQTLcatalogue/Nedelec_2016_ge_macrophage_Listeria:eQTLcatalogue/Quach_2016_ge_monocyte_LPS:eQTLcatalogue/TwinsUK_ge_fat:eQTLcatalogue/TwinsUK_ge_LCL:PsychENCODE_eQTLs:eQTLGen_cis_eQTLs:BIOSQTL/BIOS_eQTL_geneLevel:CMC_SVA_cis:BRAINEAC/CRBL:BRAINEAC/HIPP:BRAINEAC/PUTM:BRAINEAC/TCTX:GTEx/v8/Adipose_Subcutaneous:GTEx/v8/Adipose_Visceral_Omentum:GTEx/v8/Adrenal_Gland:GTEx/v8/Whole_Blood:GTEx/v8/Artery_Aorta:GTEx/v8/Artery_Tibial:GTEx/v8/Brain_Amygdala:GTEx/v8/Brain_Anterior_cingulate_cortex_BA24:GTEx/v8/Brain_Caudate_basal_ganglia:GTEx/v8/Brain_Cerebellar_Hemisphere:GTEx/v8/Brain_Cerebellum:GTEx/v8/Brain_Cortex:GTEx/v8/Brain_Frontal_Cortex_BA9:GTEx/v8/Brain_Hypothalamus:GTEx/v8/Brain_Nucleus_accumbens_basal_ganglia:GTEx/v8/Brain_Putamen_basal_ganglia:GTEx/v8/Breast_Mammary_Tissue:GTEx/v8/Colon_Sigmoid:GTEx/v8/Colon_Transverse:GTEx/v8/Esophagus_Mucosa:GTEx/v8/Esophagus_Muscularis:GTEx/v8/Heart_Left_Ventricle:GTEx/v8/Lung:GTEx/v8/Muscle_Skeletal:GTEx/v8/Nerve_Tibial:GTEx/v8/Cells_Cultured_fibroblasts:GTEx/v8/Skin_Not_Sun_Exposed_Suprapubic:GTEx/v8/Skin_Sun_Exposed_Lower_leg:GTEx/v8/Spleen:GTEx/v8/Testis:GTEx/v8/Thyroid	NA	Promoter_anchored_loops:IMR90	3.24832e-06	rs62061855	10
ENSG00000120088	1394	CRHR1	17	43699267	43913194	1	protein_coding	Yes	Yes	Yes	0.792134	2.03809	1058	19.39	4273	6.96163e-170	0	EyeGEx:PsychENCODE_eQTLs:BIOSQTL/BIOS_eQTL_geneLevel:CMC_SVA_cis:CMC_NoSVA_cis:BRAINEAC/CRBL:BRAINEAC/FCTX:BRAINEAC/HIPP:BRAINEAC/MEDU:BRAINEAC/TCTX:BRAINEAC/WHMT:BRAINEAC/aveALL:GTEx/v8/Adipose_Subcutaneous:GTEx/v8/Adipose_Visceral_Omentum:GTEx/v8/Brain_Caudate_basal_ganglia:GTEx/v8/Brain_Cortex:GTEx/v8/Brain_Hippocampus:GTEx/v8/Brain_Nucleus_accumbens_basal_ganglia:GTEx/v8/Brain_Putamen_basal_ganglia:GTEx/v8/Breast_Mammary_Tissue:GTEx/v8/Colon_Sigmoid:GTEx/v8/Esophagus_Gastroesophageal_Junction:GTEx/v8/Esophagus_Muscularis:GTEx/v8/Muscle_Skeletal:GTEx/v8/Nerve_Tibial:GTEx/v8/Skin_Not_Sun_Exposed_Suprapubic:GTEx/v8/Thyroid	NA	Promoter_anchored_loops:IMR90:Mesenchymal_Stem_Cell:Mesendoderm:hESC	3.24832e-06	rs62061855	10
ENSG00000185294	162540	SPPL2C	17	43922256	43924438	1	protein_coding	Yes	Yes	Yes	2.29525e-05	0.187395	137	23.5	3658	6.65162e-25	5.44181e-19	PsychENCODE_eQTLs:BRAINEAC/CRBL:GTEx/v8/Brain_Cerebellar_Hemisphere:GTEx/v8/Brain_Cerebellum:GTEx/v8/Brain_Cortex:GTEx/v8/Brain_Frontal_Cortex_BA9:GTEx/v8/Testis	NA	Promoter_anchored_loops:EP_correlation_organ_oneway:Aorta:Left_Ventricle:Liver:IMR90:Mesenchymal_Stem_Cell:Mesendoderm:Neural_Progenitor_Cell:Trophoblast-like_Cell:hESC	3.24832e-06	rs62061855	10
ENSG00000186868	4137	MAPT	17	43971748	44105700	1	protein_coding	Yes	Yes	Yes	4.68265e-05	2.01024	912	26.8	4061	0	0	EyeGEx:eQTLcatalogue/TwinsUK_ge_fat:eQTLcatalogue/TwinsUK_ge_skin:PsychENCODE_eQTLs:eQTLGen_cis_eQTLs:xQTLServer_eQTLs:CMC_SVA_cis:CMC_NoSVA_cis:BRAINEAC/CRBL:BRAINEAC/MEDU:BRAINEAC/TCTX:BRAINEAC/THAL:BRAINEAC/WHMT:GTEx/v8/Adipose_Subcutaneous:GTEx/v8/Adipose_Visceral_Omentum:GTEx/v8/Artery_Aorta:GTEx/v8/Artery_Tibial:GTEx/v8/Brain_Caudate_basal_ganglia:GTEx/v8/Brain_Cerebellar_Hemisphere:GTEx/v8/Brain_Cerebellum:GTEx/v8/Colon_Sigmoid:GTEx/v8/Colon_Transverse:GTEx/v8/Esophagus_Gastroesophageal_Junction:GTEx/v8/Esophagus_Mucosa:GTEx/v8/Esophagus_Muscularis:GTEx/v8/Heart_Atrial_Appendage:GTEx/v8/Heart_Left_Ventricle:GTEx/v8/Lung:GTEx/v8/Muscle_Skeletal:GTEx/v8/Nerve_Tibial:GTEx/v8/Pancreas:GTEx/v8/Pituitary:GTEx/v8/Prostate:GTEx/v8/Cells_Cultured_fibroblasts:GTEx/v8/Skin_Not_Sun_Exposed_Suprapubic:GTEx/v8/Skin_Sun_Exposed_Lower_leg:GTEx/v8/Spleen:GTEx/v8/Stomach:GTEx/v8/Testis:GTEx/v8/Thyroid:GTEx/v8/Vagina	NA	Promoter_anchored_loops:EP_correlation_cell_type_oneway:Adult_Cortex:Fetal_Cortex:IMR90:Mesenchymal_Stem_Cell:Mesendoderm:hESC	3.24832e-06	rs62061855	10
ENSG00000256762	246744	STH	17	44076616	44077060	1	protein_coding	Yes	Yes	Yes	0.00444467	0.274193	117	19.15	3232	3.65145e-07	5.29315e-05	PsychENCODE_eQTLs:BRAINEAC/FCTX:BRAINEAC/TCTX:BRAINEAC/aveALL	NA	Promoter_anchored_loops:Adult_Cortex:Aorta:Left_Ventricle:Liver:GM12878:IMR90:Mesenchymal_Stem_Cell:Mesendoderm:Trophoblast-like_Cell:hESC	3.24832e-06	rs62061855	10
ENSG00000120071	284058	KANSL1	17	44107282	44302733	-1	protein_coding	Yes	Yes	Yes	0.999734	0.0589452	1229	26.4	4603	3.27167e-310	0	EyeGEx:eQTLcatalogue/BLUEPRINT_ge_monocyte:eQTLcatalogue/BLUEPRINT_ge_neutrophil:eQTLcatalogue/BLUEPRINT_ge_T-cell:eQTLcatalogue/BrainSeq_ge_brain:eQTLcatalogue/Fairfax_2014_IFN24:eQTLcatalogue/Fairfax_2014_LPS24:eQTLcatalogue/Fairfax_2014_LPS2:eQTLcatalogue/Fairfax_2014_naive:eQTLcatalogue/GENCORD_ge_fibroblast:eQTLcatalogue/GENCORD_ge_LCL:eQTLcatalogue/GENCORD_ge_T-cell:eQTLcatalogue/GEUVADIS_ge_LCL:eQTLcatalogue/HipSci_ge_iPSC:eQTLcatalogue/Lepik_2017_ge_blood:eQTLcatalogue/Quach_2016_ge_monocyte_IAV:eQTLcatalogue/TwinsUK_ge_blood:eQTLcatalogue/TwinsUK_ge_fat:eQTLcatalogue/TwinsUK_ge_LCL:eQTLcatalogue/TwinsUK_ge_skin:PsychENCODE_eQTLs:DICE/B_cell_naive:DICE/T_CD4_naive_activated:DICE/T_CD8_naive:DICE/T_CD8_naive_activated:DICE/Monocyte_classical:DICE/NK:DICE/T_CD4_TFH:DICE/T_CD4_TH17:DICE/T_CD4_TH1_17:DICE/T_CD4_TH2:DICE/T_CD4_memory_TREG:DICE/T_CD4_naive_TREG:eQTLGen_cis_eQTLs:BIOSQTL/BIOS_eQTL_geneLevel:xQTLServer_eQTLs:CMC_SVA_cis:CMC_NoSVA_cis:BRAINEAC/CRBL:BRAINEAC/FCTX:BRAINEAC/HIPP:BRAINEAC/MEDU:BRAINEAC/OCTX:BRAINEAC/PUTM:BRAINEAC/SNIG:BRAINEAC/TCTX:BRAINEAC/THAL:BRAINEAC/WHMT:BRAINEAC/aveALL:GTEx/v8/Adipose_Subcutaneous:GTEx/v8/Adipose_Visceral_Omentum:GTEx/v8/Adrenal_Gland:GTEx/v8/Cells_EBV-transformed_lymphocytes:GTEx/v8/Whole_Blood:GTEx/v8/Artery_Aorta:GTEx/v8/Artery_Coronary:GTEx/v8/Artery_Tibial:GTEx/v8/Brain_Amygdala:GTEx/v8/Brain_Anterior_cingulate_cortex_BA24:GTEx/v8/Brain_Caudate_basal_ganglia:GTEx/v8/Brain_Cerebellar_Hemisphere:GTEx/v8/Brain_Cerebellum:GTEx/v8/Brain_Cortex:GTEx/v8/Brain_Frontal_Cortex_BA9:GTEx/v8/Brain_Hippocampus:GTEx/v8/Brain_Hypothalamus:GTEx/v8/Brain_Nucleus_accumbens_basal_ganglia:GTEx/v8/Brain_Putamen_basal_ganglia:GTEx/v8/Brain_Spinal_cord_cervical_c-1:GTEx/v8/Brain_Substantia_nigra:GTEx/v8/Breast_Mammary_Tissue:GTEx/v8/Colon_Sigmoid:GTEx/v8/Colon_Transverse:GTEx/v8/Esophagus_Gastroesophageal_Junction:GTEx/v8/Esophagus_Mucosa:GTEx/v8/Esophagus_Muscularis:GTEx/v8/Heart_Atrial_Appendage:GTEx/v8/Heart_Left_Ventricle:GTEx/v8/Liver:GTEx/v8/Lung:GTEx/v8/Muscle_Skeletal:GTEx/v8/Nerve_Tibial:GTEx/v8/Ovary:GTEx/v8/Pancreas:GTEx/v8/Pituitary:GTEx/v8/Prostate:GTEx/v8/Minor_Salivary_Gland:GTEx/v8/Cells_Cultured_fibroblasts:GTEx/v8/Skin_Not_Sun_Exposed_Suprapubic:GTEx/v8/Skin_Sun_Exposed_Lower_leg:GTEx/v8/Small_Intestine_Terminal_Ileum:GTEx/v8/Spleen:GTEx/v8/Stomach:GTEx/v8/Testis:GTEx/v8/Thyroid:GTEx/v8/Uterus:GTEx/v8/Vagina	NA	Promoter_anchored_loops:GM12878:Mesenchymal_Stem_Cell	3.24832e-06	rs62061855	10
ENSG00000228696	100506084	ARL17B	17	44352150	44439130	-1	protein_coding	Yes	Yes	Yes	NA	-0.428243	339	16.76	4566	0	0	EyeGEx:eQTLcatalogue/BLUEPRINT_ge_monocyte:eQTLcatalogue/BLUEPRINT_ge_neutrophil:eQTLcatalogue/BLUEPRINT_ge_T-cell:eQTLcatalogue/BrainSeq_ge_brain:eQTLcatalogue/CEDAR_B-cell_CD19:eQTLcatalogue/CEDAR_ileum:eQTLcatalogue/CEDAR_neutrophil_CD15:eQTLcatalogue/CEDAR_rectum:eQTLcatalogue/CEDAR_T-cell_CD4:eQTLcatalogue/CEDAR_T-cell_CD8:eQTLcatalogue/CEDAR_transverse_colon:eQTLcatalogue/Fairfax_2012_B-cell_CD19:eQTLcatalogue/Fairfax_2014_IFN24:eQTLcatalogue/Fairfax_2014_LPS24:eQTLcatalogue/Fairfax_2014_naive:eQTLcatalogue/GENCORD_ge_LCL:eQTLcatalogue/GENCORD_ge_T-cell:eQTLcatalogue/GEUVADIS_ge_LCL:eQTLcatalogue/HipSci_ge_iPSC:eQTLcatalogue/Kasela_2017_T-cell_CD4:eQTLcatalogue/Kasela_2017_T-cell_CD8:eQTLcatalogue/Naranbhai_2015_neutrophil_CD16:eQTLcatalogue/Schwartzentruber_2018_ge_sensory_neuron:eQTLcatalogue/TwinsUK_ge_LCL:eQTLcatalogue/TwinsUK_ge_skin:eQTLcatalogue/van_de_Bunt_2015_ge_pancreatic_islet:PsychENCODE_eQTLs:DICE/B_cell_naive:DICE/T_CD4_naive:DICE/T_CD8_naive:DICE/T_CD8_naive_activated:DICE/Monocyte_classical:DICE/Monocyte_non_classical:DICE/T_CD4_TH1:DICE/T_CD4_TH17:DICE/T_CD4_TH1_17:DICE/T_CD4_TH2:DICE/T_CD4_memory_TREG:DICE/T_CD4_naive_TREG:eQTLGen_cis_eQTLs:BIOSQTL/BIOS_eQTL_geneLevel:xQTLServer_eQTLs:CMC_SVA_cis:CMC_NoSVA_cis:BRAINEAC/CRBL:BRAINEAC/SNIG:BRAINEAC/THAL:BRAINEAC/WHMT:GTEx/v8/Adipose_Subcutaneous:GTEx/v8/Adipose_Visceral_Omentum:GTEx/v8/Adrenal_Gland:GTEx/v8/Cells_EBV-transformed_lymphocytes:GTEx/v8/Whole_Blood:GTEx/v8/Artery_Aorta:GTEx/v8/Artery_Coronary:GTEx/v8/Artery_Tibial:GTEx/v8/Brain_Amygdala:GTEx/v8/Brain_Anterior_cingulate_cortex_BA24:GTEx/v8/Brain_Caudate_basal_ganglia:GTEx/v8/Brain_Cerebellar_Hemisphere:GTEx/v8/Brain_Cerebellum:GTEx/v8/Brain_Cortex:GTEx/v8/Brain_Frontal_Cortex_BA9:GTEx/v8/Brain_Hippocampus:GTEx/v8/Brain_Hypothalamus:GTEx/v8/Brain_Nucleus_accumbens_basal_ganglia:GTEx/v8/Brain_Putamen_basal_ganglia:GTEx/v8/Brain_Spinal_cord_cervical_c-1:GTEx/v8/Brain_Substantia_nigra:GTEx/v8/Breast_Mammary_Tissue:GTEx/v8/Colon_Sigmoid:GTEx/v8/Colon_Transverse:GTEx/v8/Esophagus_Gastroesophageal_Junction:GTEx/v8/Esophagus_Mucosa:GTEx/v8/Esophagus_Muscularis:GTEx/v8/Heart_Atrial_Appendage:GTEx/v8/Heart_Left_Ventricle:GTEx/v8/Liver:GTEx/v8/Lung:GTEx/v8/Muscle_Skeletal:GTEx/v8/Nerve_Tibial:GTEx/v8/Ovary:GTEx/v8/Pancreas:GTEx/v8/Pituitary:GTEx/v8/Prostate:GTEx/v8/Minor_Salivary_Gland:GTEx/v8/Cells_Cultured_fibroblasts:GTEx/v8/Skin_Not_Sun_Exposed_Suprapubic:GTEx/v8/Skin_Sun_Exposed_Lower_leg:GTEx/v8/Small_Intestine_Terminal_Ileum:GTEx/v8/Spleen:GTEx/v8/Stomach:GTEx/v8/Testis:GTEx/v8/Thyroid:GTEx/v8/Uterus:GTEx/v8/Vagina	NA	Promoter_anchored_loops	3.24832e-06	rs62061855	10
ENSG00000176681	9884	LRRC37A	17	44370099	44415160	1	protein_coding	Yes	Yes	Yes	0.890487	NA	98	16.76	4641	3.27167e-310	0	EyeGEx:eQTLcatalogue/BLUEPRINT_ge_monocyte:eQTLcatalogue/BLUEPRINT_ge_neutrophil:eQTLcatalogue/BLUEPRINT_ge_T-cell:eQTLcatalogue/BrainSeq_ge_brain:eQTLcatalogue/CEDAR_neutrophil_CD15:eQTLcatalogue/Fairfax_2012_B-cell_CD19:eQTLcatalogue/GENCORD_ge_LCL:eQTLcatalogue/GENCORD_ge_T-cell:eQTLcatalogue/GEUVADIS_ge_LCL:eQTLcatalogue/Kasela_2017_T-cell_CD4:eQTLcatalogue/Quach_2016_ge_monocyte_LPS:eQTLcatalogue/Quach_2016_ge_monocyte_naive:eQTLcatalogue/Quach_2016_ge_monocyte_Pam3CSK4:eQTLcatalogue/Quach_2016_ge_monocyte_R848:eQTLcatalogue/Schwartzentruber_2018_ge_sensory_neuron:eQTLcatalogue/TwinsUK_ge_blood:eQTLcatalogue/TwinsUK_ge_LCL:eQTLcatalogue/TwinsUK_ge_skin:eQTLcatalogue/van_de_Bunt_2015_ge_pancreatic_islet:PsychENCODE_eQTLs:DICE/B_cell_naive:DICE/T_CD4_naive:DICE/T_CD4_naive_activated:DICE/T_CD8_naive:DICE/T_CD8_naive_activated:DICE/Monocyte_classical:DICE/Monocyte_non_classical:DICE/NK:DICE/T_CD4_TFH:DICE/T_CD4_TH1:DICE/T_CD4_TH17:DICE/T_CD4_TH1_17:DICE/T_CD4_TH2:DICE/T_CD4_memory_TREG:DICE/T_CD4_naive_TREG:eQTLGen_cis_eQTLs:BIOSQTL/BIOS_eQTL_geneLevel:CMC_SVA_cis:CMC_NoSVA_cis:BRAINEAC/HIPP:GTEx/v8/Adipose_Subcutaneous:GTEx/v8/Adipose_Visceral_Omentum:GTEx/v8/Adrenal_Gland:GTEx/v8/Cells_EBV-transformed_lymphocytes:GTEx/v8/Whole_Blood:GTEx/v8/Artery_Aorta:GTEx/v8/Artery_Coronary:GTEx/v8/Artery_Tibial:GTEx/v8/Brain_Amygdala:GTEx/v8/Brain_Anterior_cingulate_cortex_BA24:GTEx/v8/Brain_Caudate_basal_ganglia:GTEx/v8/Brain_Cerebellar_Hemisphere:GTEx/v8/Brain_Cerebellum:GTEx/v8/Brain_Cortex:GTEx/v8/Brain_Frontal_Cortex_BA9:GTEx/v8/Brain_Hippocampus:GTEx/v8/Brain_Hypothalamus:GTEx/v8/Brain_Nucleus_accumbens_basal_ganglia:GTEx/v8/Brain_Putamen_basal_ganglia:GTEx/v8/Brain_Spinal_cord_cervical_c-1:GTEx/v8/Brain_Substantia_nigra:GTEx/v8/Breast_Mammary_Tissue:GTEx/v8/Colon_Sigmoid:GTEx/v8/Colon_Transverse:GTEx/v8/Esophagus_Gastroesophageal_Junction:GTEx/v8/Esophagus_Mucosa:GTEx/v8/Esophagus_Muscularis:GTEx/v8/Heart_Atrial_Appendage:GTEx/v8/Heart_Left_Ventricle:GTEx/v8/Kidney_Cortex:GTEx/v8/Liver:GTEx/v8/Lung:GTEx/v8/Muscle_Skeletal:GTEx/v8/Nerve_Tibial:GTEx/v8/Ovary:GTEx/v8/Pancreas:GTEx/v8/Pituitary:GTEx/v8/Prostate:GTEx/v8/Minor_Salivary_Gland:GTEx/v8/Cells_Cultured_fibroblasts:GTEx/v8/Skin_Not_Sun_Exposed_Suprapubic:GTEx/v8/Skin_Sun_Exposed_Lower_leg:GTEx/v8/Small_Intestine_Terminal_Ileum:GTEx/v8/Spleen:GTEx/v8/Stomach:GTEx/v8/Testis:GTEx/v8/Thyroid:GTEx/v8/Uterus:GTEx/v8/Vagina	NA	EP_links_oneway:Promoter_anchored_loops:GM12878:Mesenchymal_Stem_Cell:Mesendoderm	3.24832e-06	rs62061855	10
ENSG00000238083	474170	LRRC37A2	17	44588877	44633016	1	protein_coding	Yes	Yes	Yes	NA	NA	31	19.03	4615	0	0	EyeGEx:eQTLcatalogue/Alasoo_2018_ge_macrophage_IFNg:eQTLcatalogue/Alasoo_2018_ge_macrophage_naive:eQTLcatalogue/BLUEPRINT_ge_monocyte:eQTLcatalogue/BLUEPRINT_ge_neutrophil:eQTLcatalogue/BLUEPRINT_ge_T-cell:eQTLcatalogue/BrainSeq_ge_brain:eQTLcatalogue/GENCORD_ge_fibroblast:eQTLcatalogue/GENCORD_ge_LCL:eQTLcatalogue/GENCORD_ge_T-cell:eQTLcatalogue/GEUVADIS_ge_LCL:eQTLcatalogue/HipSci_ge_iPSC:eQTLcatalogue/Lepik_2017_ge_blood:eQTLcatalogue/Nedelec_2016_ge_macrophage_Listeria:eQTLcatalogue/Quach_2016_ge_monocyte_IAV:eQTLcatalogue/Quach_2016_ge_monocyte_LPS:eQTLcatalogue/Quach_2016_ge_monocyte_naive:eQTLcatalogue/Quach_2016_ge_monocyte_Pam3CSK4:eQTLcatalogue/Quach_2016_ge_monocyte_R848:eQTLcatalogue/Schwartzentruber_2018_ge_sensory_neuron:eQTLcatalogue/TwinsUK_ge_blood:eQTLcatalogue/TwinsUK_ge_fat:eQTLcatalogue/TwinsUK_ge_LCL:eQTLcatalogue/TwinsUK_ge_skin:eQTLcatalogue/van_de_Bunt_2015_ge_pancreatic_islet:PsychENCODE_eQTLs:DICE/B_cell_naive:DICE/T_CD4_naive:DICE/T_CD8_naive:DICE/T_CD8_naive_activated:DICE/Monocyte_classical:DICE/Monocyte_non_classical:DICE/NK:DICE/T_CD4_TFH:DICE/T_CD4_TH1:DICE/T_CD4_TH17:DICE/T_CD4_TH1_17:DICE/T_CD4_TH2:DICE/T_CD4_memory_TREG:DICE/T_CD4_naive_TREG:eQTLGen_cis_eQTLs:BIOSQTL/BIOS_eQTL_geneLevel:xQTLServer_eQTLs:CMC_SVA_cis:CMC_SVA_trans:CMC_NoSVA_cis:CMC_NoSVA_trans:BRAINEAC/CRBL:BRAINEAC/FCTX:BRAINEAC/HIPP:BRAINEAC/MEDU:BRAINEAC/OCTX:BRAINEAC/PUTM:BRAINEAC/SNIG:BRAINEAC/TCTX:BRAINEAC/THAL:BRAINEAC/WHMT:BRAINEAC/aveALL:GTEx/v8/Adipose_Subcutaneous:GTEx/v8/Adipose_Visceral_Omentum:GTEx/v8/Adrenal_Gland:GTEx/v8/Cells_EBV-transformed_lymphocytes:GTEx/v8/Whole_Blood:GTEx/v8/Artery_Aorta:GTEx/v8/Artery_Coronary:GTEx/v8/Artery_Tibial:GTEx/v8/Brain_Amygdala:GTEx/v8/Brain_Anterior_cingulate_cortex_BA24:GTEx/v8/Brain_Caudate_basal_ganglia:GTEx/v8/Brain_Cerebellar_Hemisphere:GTEx/v8/Brain_Cerebellum:GTEx/v8/Brain_Cortex:GTEx/v8/Brain_Frontal_Cortex_BA9:GTEx/v8/Brain_Hippocampus:GTEx/v8/Brain_Hypothalamus:GTEx/v8/Brain_Nucleus_accumbens_basal_ganglia:GTEx/v8/Brain_Putamen_basal_ganglia:GTEx/v8/Brain_Spinal_cord_cervical_c-1:GTEx/v8/Brain_Substantia_nigra:GTEx/v8/Breast_Mammary_Tissue:GTEx/v8/Colon_Sigmoid:GTEx/v8/Colon_Transverse:GTEx/v8/Esophagus_Gastroesophageal_Junction:GTEx/v8/Esophagus_Mucosa:GTEx/v8/Esophagus_Muscularis:GTEx/v8/Heart_Atrial_Appendage:GTEx/v8/Heart_Left_Ventricle:GTEx/v8/Kidney_Cortex:GTEx/v8/Liver:GTEx/v8/Lung:GTEx/v8/Muscle_Skeletal:GTEx/v8/Nerve_Tibial:GTEx/v8/Ovary:GTEx/v8/Pancreas:GTEx/v8/Pituitary:GTEx/v8/Prostate:GTEx/v8/Minor_Salivary_Gland:GTEx/v8/Cells_Cultured_fibroblasts:GTEx/v8/Skin_Not_Sun_Exposed_Suprapubic:GTEx/v8/Skin_Sun_Exposed_Lower_leg:GTEx/v8/Small_Intestine_Terminal_Ileum:GTEx/v8/Spleen:GTEx/v8/Stomach:GTEx/v8/Testis:GTEx/v8/Thyroid:GTEx/v8/Uterus:GTEx/v8/Vagina	NA	Mesenchymal_Stem_Cell	3.24832e-06	rs62061855	10
ENSG00000108379	7473	WNT3	17	44839872	44910520	-1	protein_coding	Yes	Yes	Yes	0.946108	-0.191111	63	16.08	3610	0	0	EyeGEx:eQTLcatalogue/BrainSeq_ge_brain:eQTLcatalogue/Fairfax_2012_B-cell_CD19:eQTLcatalogue/TwinsUK_ge_fat:PsychENCODE_eQTLs:DICE/B_cell_naive:eQTLGen_cis_eQTLs:BIOSQTL/BIOS_eQTL_geneLevel:xQTLServer_eQTLs:CMC_SVA_cis:CMC_SVA_trans:CMC_NoSVA_cis:GTEx/v8/Adipose_Subcutaneous:GTEx/v8/Adipose_Visceral_Omentum:GTEx/v8/Adrenal_Gland:GTEx/v8/Cells_EBV-transformed_lymphocytes:GTEx/v8/Whole_Blood:GTEx/v8/Artery_Aorta:GTEx/v8/Artery_Coronary:GTEx/v8/Artery_Tibial:GTEx/v8/Brain_Amygdala:GTEx/v8/Brain_Anterior_cingulate_cortex_BA24:GTEx/v8/Brain_Caudate_basal_ganglia:GTEx/v8/Brain_Cerebellar_Hemisphere:GTEx/v8/Brain_Cerebellum:GTEx/v8/Brain_Cortex:GTEx/v8/Brain_Frontal_Cortex_BA9:GTEx/v8/Brain_Hippocampus:GTEx/v8/Brain_Hypothalamus:GTEx/v8/Brain_Nucleus_accumbens_basal_ganglia:GTEx/v8/Brain_Putamen_basal_ganglia:GTEx/v8/Brain_Spinal_cord_cervical_c-1:GTEx/v8/Brain_Substantia_nigra:GTEx/v8/Breast_Mammary_Tissue:GTEx/v8/Colon_Sigmoid:GTEx/v8/Colon_Transverse:GTEx/v8/Esophagus_Gastroesophageal_Junction:GTEx/v8/Esophagus_Mucosa:GTEx/v8/Esophagus_Muscularis:GTEx/v8/Heart_Atrial_Appendage:GTEx/v8/Heart_Left_Ventricle:GTEx/v8/Lung:GTEx/v8/Muscle_Skeletal:GTEx/v8/Nerve_Tibial:GTEx/v8/Ovary:GTEx/v8/Pancreas:GTEx/v8/Pituitary:GTEx/v8/Prostate:GTEx/v8/Minor_Salivary_Gland:GTEx/v8/Cells_Cultured_fibroblasts:GTEx/v8/Small_Intestine_Terminal_Ileum:GTEx/v8/Spleen:GTEx/v8/Stomach:GTEx/v8/Testis:GTEx/v8/Thyroid:GTEx/v8/Vagina	NA	Promoter_anchored_loops:Adult_Cortex:Mesenchymal_Stem_Cell:hESC	3.24832e-06	rs62061855	10
ENSG00000158955	7484	WNT9B	17	44910567	44964096	1	protein_coding	Yes	Yes	Yes	0.0516168	NA	9	12.21	4	1.14106e-08	2.32963e-05	GTEx/v8/Breast_Mammary_Tissue:GTEx/v8/Esophagus_Muscularis:GTEx/v8/Heart_Left_Ventricle	NA	Promoter_anchored_loops:Adult_Cortex:Mesenchymal_Stem_Cell:hESC	4.18235e-06	rs62061855	10
ENSG00000108433	9570	GOSR2	17	45000483	45105003	1	protein_coding	Yes	Yes	Yes	0.000289194	0.147391	1	4.706	1357	7.82994e-46	0	eQTLcatalogue/CEDAR_T-cell_CD4:eQTLcatalogue/CEDAR_T-cell_CD8:eQTLcatalogue/Fairfax_2012_B-cell_CD19:eQTLcatalogue/Fairfax_2014_LPS24:eQTLcatalogue/GEUVADIS_ge_LCL:eQTLcatalogue/Lepik_2017_ge_blood:eQTLcatalogue/TwinsUK_ge_fat:eQTLcatalogue/TwinsUK_ge_LCL:eQTLcatalogue/TwinsUK_ge_skin:BIOSQTL/BIOS_eQTL_geneLevel:GTEx/v8/Adipose_Subcutaneous:GTEx/v8/Adrenal_Gland:GTEx/v8/Whole_Blood:GTEx/v8/Esophagus_Mucosa:GTEx/v8/Liver:GTEx/v8/Nerve_Tibial:GTEx/v8/Cells_Cultured_fibroblasts:GTEx/v8/Skin_Not_Sun_Exposed_Suprapubic:GTEx/v8/Skin_Sun_Exposed_Lower_leg:GTEx/v8/Testis:GTEx/v8/Thyroid	NA	IMR90:Mesenchymal_Stem_Cell:Mesendoderm:hESC	3.24832e-06	rs62061855	10
ENSG00000262633	NA	NA	17	45000499	45124520	1	protein_coding	Yes	Yes	Yes	NA	NA	2	4.706	37	7.82994e-46	0	BIOSQTL/BIOS_eQTL_geneLevel	NA	IMR90:Mesenchymal_Stem_Cell:Mesendoderm:hESC	3.55531e-06	rs62061855	10
ENSG00000049656	81037	CLPTM1L	5	1317859	1345214	-1	protein_coding	Yes	Yes	No	0.311319	NA	11	3.937	12	5.6109e-15	0	DICE/T_CD4_TH2:eQTLGen_cis_eQTLs:BIOSQTL/BIOS_eQTL_geneLevel:GTEx/v8/Artery_Tibial:GTEx/v8/Skin_Not_Sun_Exposed_Suprapubic:GTEx/v8/Skin_Sun_Exposed_Lower_leg	NA	NA	5.36833e-05	rs2736099	3
ENSG00000213413	79037	PVRIG	7	99815864	99819113	1	protein_coding	Yes	Yes	No	0.00100189	0.0835251	57	26	492	3.2717e-310	0	eQTLcatalogue/BrainSeq_ge_brain:eQTLcatalogue/GENCORD_ge_LCL:eQTLcatalogue/Quach_2016_ge_monocyte_naive:PsychENCODE_eQTLs:DICE/B_cell_naive:DICE/T_CD4_TH1:eQTLGen_cis_eQTLs:BIOSQTL/BIOS_eQTL_geneLevel:GTEx/v8/Adipose_Subcutaneous:GTEx/v8/Brain_Amygdala:GTEx/v8/Brain_Anterior_cingulate_cortex_BA24:GTEx/v8/Brain_Caudate_basal_ganglia:GTEx/v8/Brain_Cerebellar_Hemisphere:GTEx/v8/Brain_Cerebellum:GTEx/v8/Brain_Cortex:GTEx/v8/Brain_Frontal_Cortex_BA9:GTEx/v8/Brain_Hippocampus:GTEx/v8/Brain_Hypothalamus:GTEx/v8/Brain_Nucleus_accumbens_basal_ganglia:GTEx/v8/Brain_Putamen_basal_ganglia:GTEx/v8/Brain_Spinal_cord_cervical_c-1:GTEx/v8/Brain_Substantia_nigra:GTEx/v8/Colon_Sigmoid:GTEx/v8/Esophagus_Gastroesophageal_Junction:GTEx/v8/Heart_Left_Ventricle:GTEx/v8/Muscle_Skeletal:GTEx/v8/Nerve_Tibial:GTEx/v8/Cells_Cultured_fibroblasts:GTEx/v8/Skin_Not_Sun_Exposed_Suprapubic:GTEx/v8/Skin_Sun_Exposed_Lower_leg:GTEx/v8/Testis:GTEx/v8/Thyroid	NA	NA	2.02282e-06	rs13243708	6
ENSG00000198788	4583	MUC2	11	1074875	1104419	1	protein_coding	Yes	Yes	No	4.54632e-05	NA	37	9.397	1	8.89806e-05	2.73826e-07	GTEx/v8/Testis	NA	NA	2.11271e-05	rs71469854	8
ENSG00000185829	51326	ARL17A	17	44594068	44657088	-1	protein_coding	Yes	Yes	No	NA	-2.38258	40	19.03	4474	7.53705e-150	0	EyeGEx:eQTLcatalogue/Alasoo_2018_ge_macrophage_naive:eQTLcatalogue/BLUEPRINT_ge_monocyte:eQTLcatalogue/BLUEPRINT_ge_neutrophil:eQTLcatalogue/BLUEPRINT_ge_T-cell:eQTLcatalogue/BrainSeq_ge_brain:eQTLcatalogue/CEDAR_B-cell_CD19:eQTLcatalogue/CEDAR_ileum:eQTLcatalogue/CEDAR_monocyte_CD14:eQTLcatalogue/CEDAR_neutrophil_CD15:eQTLcatalogue/CEDAR_rectum:eQTLcatalogue/CEDAR_T-cell_CD4:eQTLcatalogue/CEDAR_T-cell_CD8:eQTLcatalogue/CEDAR_transverse_colon:eQTLcatalogue/Fairfax_2012_B-cell_CD19:eQTLcatalogue/Fairfax_2014_IFN24:eQTLcatalogue/Fairfax_2014_LPS24:eQTLcatalogue/Fairfax_2014_LPS2:eQTLcatalogue/Fairfax_2014_naive:eQTLcatalogue/GENCORD_ge_LCL:eQTLcatalogue/GENCORD_ge_T-cell:eQTLcatalogue/GEUVADIS_ge_LCL:eQTLcatalogue/HipSci_ge_iPSC:eQTLcatalogue/Kasela_2017_T-cell_CD4:eQTLcatalogue/Kasela_2017_T-cell_CD8:eQTLcatalogue/Naranbhai_2015_neutrophil_CD16:eQTLcatalogue/Quach_2016_ge_monocyte_naive:eQTLcatalogue/Schwartzentruber_2018_ge_sensory_neuron:eQTLcatalogue/TwinsUK_ge_blood:eQTLcatalogue/TwinsUK_ge_LCL:eQTLcatalogue/TwinsUK_ge_skin:eQTLcatalogue/van_de_Bunt_2015_ge_pancreatic_islet:PsychENCODE_eQTLs:DICE/B_cell_naive:DICE/T_CD4_naive:DICE/T_CD4_naive_activated:DICE/T_CD8_naive:DICE/T_CD8_naive_activated:DICE/Monocyte_classical:DICE/Monocyte_non_classical:DICE/NK:DICE/T_CD4_TFH:DICE/T_CD4_TH1:DICE/T_CD4_TH17:DICE/T_CD4_TH1_17:DICE/T_CD4_TH2:DICE/T_CD4_memory_TREG:DICE/T_CD4_naive_TREG:eQTLGen_cis_eQTLs:BIOSQTL/BIOS_eQTL_geneLevel:CMC_SVA_cis:CMC_SVA_trans:CMC_NoSVA_cis:CMC_NoSVA_trans:BRAINEAC/CRBL:BRAINEAC/SNIG:BRAINEAC/THAL:BRAINEAC/WHMT:GTEx/v8/Adipose_Subcutaneous:GTEx/v8/Adipose_Visceral_Omentum:GTEx/v8/Adrenal_Gland:GTEx/v8/Cells_EBV-transformed_lymphocytes:GTEx/v8/Whole_Blood:GTEx/v8/Artery_Aorta:GTEx/v8/Artery_Coronary:GTEx/v8/Artery_Tibial:GTEx/v8/Brain_Amygdala:GTEx/v8/Brain_Anterior_cingulate_cortex_BA24:GTEx/v8/Brain_Caudate_basal_ganglia:GTEx/v8/Brain_Cerebellar_Hemisphere:GTEx/v8/Brain_Cerebellum:GTEx/v8/Brain_Cortex:GTEx/v8/Brain_Frontal_Cortex_BA9:GTEx/v8/Brain_Hippocampus:GTEx/v8/Brain_Hypothalamus:GTEx/v8/Brain_Nucleus_accumbens_basal_ganglia:GTEx/v8/Brain_Putamen_basal_ganglia:GTEx/v8/Breast_Mammary_Tissue:GTEx/v8/Colon_Sigmoid:GTEx/v8/Colon_Transverse:GTEx/v8/Esophagus_Gastroesophageal_Junction:GTEx/v8/Esophagus_Mucosa:GTEx/v8/Esophagus_Muscularis:GTEx/v8/Heart_Atrial_Appendage:GTEx/v8/Heart_Left_Ventricle:GTEx/v8/Kidney_Cortex:GTEx/v8/Liver:GTEx/v8/Lung:GTEx/v8/Muscle_Skeletal:GTEx/v8/Nerve_Tibial:GTEx/v8/Ovary:GTEx/v8/Pancreas:GTEx/v8/Pituitary:GTEx/v8/Prostate:GTEx/v8/Minor_Salivary_Gland:GTEx/v8/Cells_Cultured_fibroblasts:GTEx/v8/Skin_Not_Sun_Exposed_Suprapubic:GTEx/v8/Skin_Sun_Exposed_Lower_leg:GTEx/v8/Small_Intestine_Terminal_Ileum:GTEx/v8/Spleen:GTEx/v8/Stomach:GTEx/v8/Testis:GTEx/v8/Thyroid:GTEx/v8/Uterus:GTEx/v8/Vagina	NA	NA	3.24832e-06	rs62061855	10
ENSG00000073969	4905	NSF	17	44668035	44834830	1	protein_coding	Yes	Yes	No	0.713682	-0.566247	89	17.18	4073	5.4482e-138	0	EyeGEx:eQTLcatalogue/BLUEPRINT_ge_monocyte:eQTLcatalogue/BLUEPRINT_ge_neutrophil:eQTLcatalogue/BLUEPRINT_ge_T-cell:eQTLcatalogue/CEDAR_B-cell_CD19:eQTLcatalogue/CEDAR_monocyte_CD14:eQTLcatalogue/CEDAR_neutrophil_CD15:eQTLcatalogue/CEDAR_T-cell_CD4:eQTLcatalogue/CEDAR_T-cell_CD8:eQTLcatalogue/Fairfax_2012_B-cell_CD19:eQTLcatalogue/Fairfax_2014_IFN24:eQTLcatalogue/Fairfax_2014_LPS24:eQTLcatalogue/Fairfax_2014_LPS2:eQTLcatalogue/Fairfax_2014_naive:eQTLcatalogue/GENCORD_ge_fibroblast:eQTLcatalogue/GENCORD_ge_LCL:eQTLcatalogue/GENCORD_ge_T-cell:eQTLcatalogue/GEUVADIS_ge_LCL:eQTLcatalogue/HipSci_ge_iPSC:eQTLcatalogue/Kasela_2017_T-cell_CD4:eQTLcatalogue/Kasela_2017_T-cell_CD8:eQTLcatalogue/Nedelec_2016_ge_macrophage_Listeria:eQTLcatalogue/Nedelec_2016_ge_macrophage_Salmonella:eQTLcatalogue/Quach_2016_ge_monocyte_IAV:eQTLcatalogue/Quach_2016_ge_monocyte_LPS:eQTLcatalogue/Quach_2016_ge_monocyte_naive:eQTLcatalogue/Quach_2016_ge_monocyte_Pam3CSK4:eQTLcatalogue/Quach_2016_ge_monocyte_R848:eQTLcatalogue/TwinsUK_ge_LCL:PsychENCODE_eQTLs:DICE/T_CD4_TH1:DICE/T_CD4_TH1_17:eQTLGen_cis_eQTLs:BIOSQTL/BIOS_eQTL_geneLevel:CMC_SVA_cis:GTEx/v8/Adipose_Subcutaneous:GTEx/v8/Adipose_Visceral_Omentum:GTEx/v8/Cells_EBV-transformed_lymphocytes:GTEx/v8/Whole_Blood:GTEx/v8/Artery_Aorta:GTEx/v8/Artery_Tibial:GTEx/v8/Brain_Cerebellar_Hemisphere:GTEx/v8/Brain_Cerebellum:GTEx/v8/Brain_Cortex:GTEx/v8/Brain_Frontal_Cortex_BA9:GTEx/v8/Brain_Nucleus_accumbens_basal_ganglia:GTEx/v8/Brain_Putamen_basal_ganglia:GTEx/v8/Breast_Mammary_Tissue:GTEx/v8/Colon_Sigmoid:GTEx/v8/Colon_Transverse:GTEx/v8/Esophagus_Gastroesophageal_Junction:GTEx/v8/Esophagus_Mucosa:GTEx/v8/Esophagus_Muscularis:GTEx/v8/Heart_Atrial_Appendage:GTEx/v8/Heart_Left_Ventricle:GTEx/v8/Liver:GTEx/v8/Muscle_Skeletal:GTEx/v8/Nerve_Tibial:GTEx/v8/Ovary:GTEx/v8/Pancreas:GTEx/v8/Prostate:GTEx/v8/Cells_Cultured_fibroblasts:GTEx/v8/Skin_Not_Sun_Exposed_Suprapubic:GTEx/v8/Skin_Sun_Exposed_Lower_leg:GTEx/v8/Testis:GTEx/v8/Thyroid	NA	NA	3.24832e-06	rs62061855	10
ENSG00000180488	374986	FAM73A	1	78245309	78344106	1	protein_coding	Yes	No	Yes	0.000750459	-1.12138	29	10.27	0	NA	NA	NA	NA	EP_correlation_organ_oneway:Fetal_Cortex:Aorta:Left_Ventricle:Liver:GM12878:IMR90:Mesenchymal_Stem_Cell:Mesendoderm:Trophoblast-like_Cell:hESC	5.92885e-06	rs34517439	1
ENSG00000203811	126961	HIST2H3C	1	149811110	149812765	-1	protein_coding	Yes	No	Yes	NA	-1.50971	1	0.554	0	NA	NA	NA	NA	Promoter_anchored_loops:Fetal_Cortex	9.77462e-05	rs149026128	2
ENSG00000183558	8337	HIST2H2AA3	1	149813505	149814478	-1	protein_coding	Yes	No	Yes	NA	NA	1	0.554	0	NA	NA	NA	NA	Promoter_anchored_loops:Fetal_Cortex	9.77462e-05	rs149026128	2
ENSG00000203812	8337	HIST2H2AA4	1	149822643	149823191	1	protein_coding	Yes	No	Yes	NA	-0.503104	1	0.554	0	NA	NA	NA	NA	Promoter_anchored_loops:Adult_Cortex	9.29821e-05	rs149026128	2
ENSG00000182217	554313	HIST2H4B	1	149825607	149832714	-1	protein_coding	Yes	No	Yes	NA	-1.45211	1	0.554	0	NA	NA	NA	NA	Promoter_anchored_loops	9.77462e-05	rs149026128	2
ENSG00000184678	8349	HIST2H2BE	1	149856010	149858232	-1	protein_coding	Yes	No	Yes	0.487683	-0.733438	1	4.575	0	NA	NA	NA	NA	Promoter_anchored_loops:Left_Ventricle:Liver:GM12878:IMR90:Mesenchymal_Stem_Cell:Mesendoderm:Trophoblast-like_Cell:hESC	9.21998e-05	rs149026128	2
ENSG00000184260	8338	HIST2H2AC	1	149858525	149858961	1	protein_coding	Yes	No	Yes	0.20967	-0.0299682	1	4.575	0	NA	NA	NA	NA	Promoter_anchored_loops:Left_Ventricle:Liver:GM12878:IMR90:Mesenchymal_Stem_Cell:Mesendoderm:Trophoblast-like_Cell:hESC	9.21998e-05	rs149026128	2
ENSG00000184270	317772	HIST2H2AB	1	149859019	149859466	-1	protein_coding	Yes	No	Yes	0.216215	-0.216624	1	4.575	0	NA	NA	NA	NA	Promoter_anchored_loops:EP_correlation_cell_type_oneway:Left_Ventricle:Liver:GM12878:IMR90:Mesenchymal_Stem_Cell:Mesendoderm:Trophoblast-like_Cell:hESC	8.30854e-05	rs149026128	2
ENSG00000143368	10262	SF3B4	1	149895209	149900236	-1	protein_coding	Yes	No	Yes	0.918007	-0.0547172	1	12.38	0	NA	NA	NA	NA	Promoter_anchored_loops:EP_correlation_cell_type_oneway:Adult_Cortex:Fetal_Cortex:GM12878:IMR90:Mesenchymal_Stem_Cell:hESC	3.09493e-05	rs149026128	2
ENSG00000163113	56957	OTUD7B	1	149909705	149982625	-1	protein_coding	Yes	No	Yes	0.100123	-0.834943	3	14.26	0	NA	NA	NA	NA	Promoter_anchored_loops:Adult_Cortex:Fetal_Cortex:Aorta:Dorsolateral_Prefrontal_Cortex:Left_Ventricle:Liver:GM12878:IMR90:Mesenchymal_Stem_Cell:Mesendoderm:Trophoblast-like_Cell:hESC	8.02892e-05	rs149026128	2
ENSG00000232671	100507670	LOC100507670	1	151252500	151254405	-1	protein_coding	Yes	No	Yes	NA	NA	11	16.28	0	NA	NA	NA	NA	Promoter_anchored_loops:Mesenchymal_Stem_Cell	2.37929e-05	rs149026128	2
ENSG00000214314	NA	NA	7	99040552	99040747	1	protein_coding	Yes	No	Yes	NA	NA	5	13.36	0	NA	NA	NA	NA	Promoter_anchored_loops:Adult_Cortex:Fetal_Cortex:Left_Ventricle:Liver:Spleen:GM12878:IMR90:Mesenchymal_Stem_Cell:Mesendoderm:Trophoblast-like_Cell:hESC	2.02282e-06	rs13243708	6
ENSG00000272647	NA	NA	7	99156291	99205433	1	protein_coding	Yes	No	Yes	NA	NA	3	7.011	0	NA	NA	NA	NA	Promoter_anchored_loops:Adult_Cortex:Fetal_Cortex:Liver:GM12878:IMR90:Mesenchymal_Stem_Cell:Mesendoderm:Trophoblast-like_Cell:hESC	2.02282e-06	rs13243708	6
ENSG00000242631	NA	NA	9	109685630	109686455	1	protein_coding	Yes	No	Yes	NA	NA	1	0.086	0	NA	NA	NA	NA	Aorta:Left_Ventricle:Liver:Right_Ventricle:IMR90:Mesenchymal_Stem_Cell:Mesendoderm:Trophoblast-like_Cell:hESC	3.48245e-06	rs10978621	7
ENSG00000183941	8370	HIST2H4A	1	149804221	149811339	1	protein_coding	Yes	No	No	NA	-1.45206	1	0.554	0	NA	NA	NA	NA	NA	9.77462e-05	rs149026128	2
ENSG00000137959	10964	IFI44L	1	79085607	79111830	1	protein_coding	No	Yes	Yes	2.21842e-10	0.480156	0	0	2	1.1966e-06	0.00952875	eQTLGen_trans_eQTLs	NA	Left_Ventricle:Liver:GM12878:IMR90:Mesenchymal_Stem_Cell:Mesendoderm:Neural_Progenitor_Cell:Trophoblast-like_Cell:hESC	5.6889e-06	rs62061855;rs34517439	1:10
ENSG00000137965	10561	IFI44	1	79115481	79129763	1	protein_coding	No	Yes	Yes	4.72292e-14	0.131013	0	0	22	6.47075e-07	0.00323537	eQTLcatalogue/CEDAR_rectum:eQTLGen_trans_eQTLs	NA	Adult_Cortex:Fetal_Cortex:Left_Ventricle:Liver:GM12878:IMR90:Mesenchymal_Stem_Cell:Mesendoderm:Neural_Progenitor_Cell:Trophoblast-like_Cell:hESC	5.92885e-06	rs34517439;rs62061855	1:10
ENSG00000178096	51027	BOLA1	1	149859440	149872351	1	protein_coding	No	Yes	Yes	0.634184	NA	0	0	10	3.59544e-05	0.0352102	GTEx/v8/Skin_Not_Sun_Exposed_Suprapubic:GTEx/v8/Stomach	NA	Promoter_anchored_loops:EP_correlation_cell_type_oneway:Left_Ventricle:Liver:GM12878:IMR90:Mesenchymal_Stem_Cell:Mesendoderm:Trophoblast-like_Cell:hESC	8.30854e-05	rs149026128	2
ENSG00000159164	9900	SV2A	1	149874870	149889434	-1	protein_coding	No	Yes	Yes	0.578983	-0.147003	0	0	11	5.24407e-06	1.52842e-40	PsychENCODE_eQTLs:GTEx/v8/Artery_Coronary:GTEx/v8/Lung:GTEx/v8/Cells_Cultured_fibroblasts	NA	Promoter_anchored_loops:GM12878:IMR90:Mesenchymal_Stem_Cell:hESC	6.66043e-05	rs149026128	2
ENSG00000143367	7286	TUFT1	1	151512781	151556059	1	protein_coding	No	Yes	Yes	0.0180801	-0.311947	0	0	79	1.9109e-07	5.2425e-19	eQTLGen_cis_eQTLs:CMC_SVA_cis:CMC_NoSVA_cis:GTEx/v8/Artery_Aorta:GTEx/v8/Brain_Cerebellum:GTEx/v8/Cells_Cultured_fibroblasts	NA	Adult_Cortex:Fetal_Cortex:IMR90:Mesenchymal_Stem_Cell:Trophoblast-like_Cell	2.37929e-05	rs149026128	2
ENSG00000143376	81609	SNX27	1	151584541	151671567	1	protein_coding	No	Yes	Yes	0.999885	0.907633	0	0	81	1.0498e-10	0	eQTLGen_cis_eQTLs:GTEx/v8/Artery_Tibial:GTEx/v8/Cells_Cultured_fibroblasts	NA	GM12878:IMR90:Mesenchymal_Stem_Cell:Mesendoderm:Trophoblast-like_Cell:hESC	7.11789e-05	rs149026128	2
ENSG00000159409	11189	CELF3	1	151674880	151689290	-1	protein_coding	No	Yes	Yes	0.293143	0.16982	0	0	1	0.000648147	0.0408381	PsychENCODE_eQTLs	NA	Aorta:Left_Ventricle:Liver:Lung:Spleen:GM12878:IMR90:Mesenchymal_Stem_Cell:Mesendoderm:Trophoblast-like_Cell:hESC	2.22773e-05	rs149026128	2
ENSG00000178796	284485	RIIAD1	1	151682909	151702281	1	protein_coding	No	Yes	Yes	NA	NA	0	0	3	4.10954e-05	1.3076e-06	GTEx/v8/Brain_Nucleus_accumbens_basal_ganglia:GTEx/v8/Brain_Putamen_basal_ganglia	NA	Aorta:Left_Ventricle:Liver:Lung:Spleen:GM12878:IMR90:Mesenchymal_Stem_Cell:Mesendoderm:Trophoblast-like_Cell:hESC	2.22773e-05	rs149026128	2
ENSG00000143436	65005	MRPL9	1	151732119	151736040	-1	protein_coding	No	Yes	Yes	0.0513078	-0.632687	0	0	1	9.04937e-05	0.0246613	GTEx/v8/Brain_Cerebellar_Hemisphere	NA	Left_Ventricle:Liver:GM12878:IMR90:Mesenchymal_Stem_Cell:Mesendoderm:Trophoblast-like_Cell:hESC	2.22773e-05	rs149026128	2
ENSG00000143450	51686	OAZ3	1	151735445	151743808	1	protein_coding	No	Yes	Yes	9.17261e-05	0.1879	0	0	3	1.95852e-05	0.0422131	BRAINEAC/FCTX:BRAINEAC/aveALL	NA	Left_Ventricle:Liver:GM12878:IMR90:Mesenchymal_Stem_Cell:Mesendoderm:Trophoblast-like_Cell:hESC	2.22773e-05	rs149026128	2
ENSG00000182134	11022	TDRKH	1	151742583	151763892	-1	protein_coding	No	Yes	Yes	0.00696242	0.365423	0	0	71	3.0677e-21	0	eQTLGen_cis_eQTLs:GTEx/v8/Artery_Tibial:GTEx/v8/Prostate	NA	Promoter_anchored_loops:Left_Ventricle:Spleen:GM12878:IMR90:Mesenchymal_Stem_Cell:Mesendoderm:Trophoblast-like_Cell:hESC	8.8678e-05	rs149026128	2
ENSG00000213171	339398	LINGO4	1	151772740	151778630	-1	protein_coding	No	Yes	Yes	0.0028541	-0.0284219	0	0	35	4.5267e-13	0	eQTLGen_cis_eQTLs:GTEx/v8/Lung:GTEx/v8/Muscle_Skeletal:GTEx/v8/Skin_Sun_Exposed_Lower_leg	NA	Left_Ventricle:Spleen:GM12878:IMR90:Mesenchymal_Stem_Cell:Mesendoderm:Trophoblast-like_Cell:hESC	8.8678e-05	rs149026128	2
ENSG00000225556	100191040	C2CD4D	1	151810295	151813033	-1	protein_coding	No	Yes	Yes	NA	0.0955645	0	0	13	3.95699e-05	1.97117e-05	GTEx/v8/Artery_Tibial:GTEx/v8/Skin_Sun_Exposed_Lower_leg	NA	Adult_Cortex:Fetal_Cortex:Left_Ventricle:Liver:GM12878:IMR90:Mesenchymal_Stem_Cell:Mesendoderm:Trophoblast-like_Cell:hESC	2.22773e-05	rs149026128	2
ENSG00000196407	284486	THEM5	1	151819739	151826173	-1	protein_coding	No	Yes	Yes	5.98126e-07	-0.0327117	0	0	6	4.93428e-05	1.07654e-08	GTEx/v8/Nerve_Tibial	NA	Left_Ventricle:Liver:GM12878:IMR90:Mesenchymal_Stem_Cell:Mesendoderm:Trophoblast-like_Cell:hESC	8.8678e-05	rs149026128	2
ENSG00000159445	117145	THEM4	1	151846060	151882284	-1	protein_coding	No	Yes	Yes	0.000241348	0.73777	0	0	42	1.0293e-09	6.99973e-20	eQTLGen_cis_eQTLs:GTEx/v8/Adipose_Visceral_Omentum	NA	GM12878:IMR90:Mesenchymal_Stem_Cell	2.22773e-05	rs149026128	2
ENSG00000197747	6281	S100A10	1	151955391	151966866	-1	protein_coding	No	Yes	Yes	0.173245	-0.607634	0	0	1	0.000207303	2.18832e-05	GTEx/v8/Thyroid	NA	IMR90:Mesenchymal_Stem_Cell	8.8678e-05	rs149026128	2
ENSG00000174358	340024	SLC6A19	5	1201710	1225232	1	protein_coding	No	Yes	Yes	NA	5.67361	0	0	2	1.6058e-06	0.00476916	eQTLGen_cis_eQTLs	NA	IMR90	7.44195e-06	rs2736099	3
ENSG00000153395	79888	LPCAT1	5	1456595	1524092	-1	protein_coding	No	Yes	Yes	0.813682	-0.169465	0	0	4	4.5039e-07	6.42484e-05	PsychENCODE_eQTLs:DICE/T_CD4_naive:DICE/T_CD8_naive:eQTLGen_cis_eQTLs	NA	Promoter_anchored_loops	3.64266e-05	rs2736099	3
ENSG00000168269	2299	FOXI1	5	169532901	169536727	1	protein_coding	No	Yes	Yes	0.109581	0.928319	0	0	1	2.03071e-06	0.0101536	eQTLcatalogue/Kasela_2017_T-cell_CD8	NA	IMR90:Mesenchymal_Stem_Cell:Mesendoderm	5.83186e-06	rs79508398	4
ENSG00000124783	6745	SSR1	6	7268539	7347679	-1	protein_coding	No	Yes	Yes	0.0322896	2.64645	0	0	2	6.6334e-07	0.00204835	eQTLGen_cis_eQTLs:CMC_SVA_cis	NA	Left_Ventricle:Liver:IMR90:Mesenchymal_Stem_Cell:Mesendoderm:Neural_Progenitor_Cell:Trophoblast-like_Cell:hESC	4.65947e-06	rs11754421	5
ENSG00000124784	83732	RIOK1	6	7389729	7418270	1	protein_coding	No	Yes	Yes	8.13738e-07	-0.736844	0	0	24	3.5468e-07	5.49807e-24	eQTLcatalogue/TwinsUK_ge_skin:DICE/Monocyte_classical:eQTLGen_cis_eQTLs:GTEx/v8/Artery_Tibial:GTEx/v8/Brain_Spinal_cord_cervical_c-1	NA	Adult_Cortex:Fetal_Cortex:Left_Ventricle:Liver:Right_Ventricle:IMR90:Mesenchymal_Stem_Cell:Mesendoderm:Trophoblast-like_Cell:hESC	4.65947e-06	rs11754421	5
ENSG00000124802	9521	EEF1E1	6	8073593	8102811	-1	protein_coding	No	Yes	Yes	0.55327	0.043331	0	0	13	6.64357e-05	0.00121501	GTEx/v8/Thyroid	NA	IMR90	9.02352e-05	rs11754421	5
ENSG00000198742	57154	SMURF1	7	98625061	98741723	-1	protein_coding	No	Yes	Yes	0.996803	-0.504775	0	0	21	1.7499e-06	0.0087495	eQTLcatalogue/Lepik_2017_ge_blood	NA	IMR90:Mesenchymal_Stem_Cell	2.73024e-05	rs13243708	6
ENSG00000160908	84124	ZNF394	7	99084142	99097947	-1	protein_coding	No	Yes	Yes	0.0433348	-0.096237	0	0	25	3.4601e-08	0.000146069	eQTLcatalogue/CEDAR_rectum:eQTLcatalogue/Fairfax_2012_B-cell_CD19:eQTLGen_cis_eQTLs:GTEx/v8/Artery_Tibial	NA	IMR90	3.05794e-05	rs13243708	6
ENSG00000106351	3268	AGFG2	7	100136834	100165842	1	protein_coding	No	Yes	Yes	0.00476446	-1.64977	0	0	97	9.54299e-10	2.49404e-07	eQTLcatalogue/TwinsUK_ge_fat:GTEx/v8/Brain_Cerebellum	NA	Promoter_anchored_loops:GM12878	6.01193e-06	rs13243708	6
ENSG00000077454	4034	LRCH4	7	100169855	100183776	-1	protein_coding	No	Yes	Yes	0.000176443	-0.111756	0	0	168	5.5182e-36	0	eQTLcatalogue/CEDAR_B-cell_CD19:eQTLcatalogue/CEDAR_monocyte_CD14:eQTLcatalogue/CEDAR_neutrophil_CD15:eQTLcatalogue/CEDAR_rectum:eQTLcatalogue/CEDAR_T-cell_CD4:eQTLcatalogue/CEDAR_T-cell_CD8:eQTLcatalogue/CEDAR_transverse_colon:eQTLcatalogue/Fairfax_2012_B-cell_CD19:eQTLcatalogue/Fairfax_2014_IFN24:eQTLcatalogue/Fairfax_2014_naive:eQTLGen_cis_eQTLs:BIOSQTL/BIOS_eQTL_geneLevel:GTEx/v8/Artery_Aorta:GTEx/v8/Artery_Tibial:GTEx/v8/Brain_Cerebellar_Hemisphere:GTEx/v8/Brain_Cerebellum:GTEx/v8/Colon_Sigmoid:GTEx/v8/Esophagus_Gastroesophageal_Junction:GTEx/v8/Esophagus_Muscularis:GTEx/v8/Liver:GTEx/v8/Nerve_Tibial:GTEx/v8/Thyroid	NA	Promoter_anchored_loops:Adult_Cortex:Fetal_Cortex:Spleen:GM12878	9.25555e-06	rs13243708	6
ENSG00000205307	100316904	SAP25	7	100169855	100171270	-1	protein_coding	No	Yes	Yes	NA	NA	0	0	9	1.45198e-10	3.25e-74	GTEx/v8/Adipose_Subcutaneous:GTEx/v8/Adipose_Visceral_Omentum:GTEx/v8/Artery_Aorta:GTEx/v8/Artery_Tibial:GTEx/v8/Brain_Cerebellar_Hemisphere:GTEx/v8/Brain_Cerebellum:GTEx/v8/Brain_Nucleus_accumbens_basal_ganglia:GTEx/v8/Breast_Mammary_Tissue:GTEx/v8/Colon_Sigmoid:GTEx/v8/Colon_Transverse:GTEx/v8/Esophagus_Gastroesophageal_Junction:GTEx/v8/Esophagus_Muscularis:GTEx/v8/Heart_Atrial_Appendage:GTEx/v8/Heart_Left_Ventricle:GTEx/v8/Muscle_Skeletal:GTEx/v8/Nerve_Tibial:GTEx/v8/Pancreas:GTEx/v8/Pituitary:GTEx/v8/Cells_Cultured_fibroblasts:GTEx/v8/Skin_Not_Sun_Exposed_Suprapubic:GTEx/v8/Skin_Sun_Exposed_Lower_leg:GTEx/v8/Thyroid	NA	EP_links_oneway:Promoter_anchored_loops:Spleen:GM12878	9.25555e-06	rs13243708	6
ENSG00000087077	7205	TRIP6	7	100464760	100471076	1	protein_coding	No	Yes	Yes	0.659398	0.410347	0	0	87	3.3268e-09	4.27221e-36	eQTLcatalogue/Lepik_2017_ge_blood:eQTLGen_cis_eQTLs:GTEx/v8/Brain_Cerebellum:GTEx/v8/Esophagus_Mucosa	NA	Promoter_anchored_loops	3.56905e-06	rs13243708	6
ENSG00000087087	51593	SRRT	7	100472733	100486285	1	protein_coding	No	Yes	Yes	0.982968	-0.201776	0	0	2	4.82053e-05	1.32772e-06	GTEx/v8/Esophagus_Mucosa:GTEx/v8/Heart_Atrial_Appendage	NA	Promoter_anchored_loops	3.84307e-05	rs13243708	6
ENSG00000176125	402682	UFSP1	7	100486346	100487339	-1	protein_coding	No	Yes	Yes	0.00559927	NA	0	0	207	2.2717e-40	0	PsychENCODE_eQTLs:eQTLGen_cis_eQTLs:BIOSQTL/BIOS_eQTL_geneLevel:GTEx/v8/Adipose_Subcutaneous:GTEx/v8/Whole_Blood:GTEx/v8/Esophagus_Muscularis:GTEx/v8/Pituitary:GTEx/v8/Skin_Not_Sun_Exposed_Suprapubic:GTEx/v8/Skin_Sun_Exposed_Lower_leg	NA	Promoter_anchored_loops:Adult_Cortex:Fetal_Cortex	3.56905e-06	rs13243708	6
ENSG00000087085	43	ACHE	7	100487615	100494594	-1	protein_coding	No	Yes	Yes	0.996675	NA	0	0	42	1.14159e-05	4.63756e-35	PsychENCODE_eQTLs:CMC_SVA_cis:CMC_NoSVA_cis:GTEx/v8/Adipose_Subcutaneous:GTEx/v8/Artery_Tibial:GTEx/v8/Cells_Cultured_fibroblasts:GTEx/v8/Testis:GTEx/v8/Thyroid	NA	Promoter_anchored_loops	3.56905e-06	rs13243708	6
ENSG00000128564	7425	VGF	7	100805790	100808874	-1	protein_coding	No	Yes	Yes	0.825896	-0.685972	0	0	16	8.5609e-05	0.00735478	PsychENCODE_eQTLs	NA	Adult_Cortex:Fetal_Cortex	4.96594e-05	rs13243708	6
ENSG00000214253	51024	FIS1	7	100882739	100895597	-1	protein_coding	No	Yes	Yes	0.0401786	-0.587252	0	0	16	2.141e-08	8.33006e-45	eQTLGen_cis_eQTLs:GTEx/v8/Artery_Tibial:GTEx/v8/Lung:GTEx/v8/Pancreas:GTEx/v8/Skin_Sun_Exposed_Lower_leg:GTEx/v8/Spleen	NA	Adult_Cortex:Fetal_Cortex	5.65162e-06	rs13243708	6
ENSG00000255284	171391	LOC171391	11	777578	784297	1	protein_coding	No	Yes	Yes	NA	NA	0	0	5	2.1175e-05	0.0259208	PsychENCODE_eQTLs:DICE/T_CD4_TFH	NA	Promoter_anchored_loops	7.13921e-05	rs12280761;rs71469854	8
ENSG00000182208	81532	MOB2	11	1490687	1522477	-1	protein_coding	No	Yes	Yes	0.641499	0.199982	0	0	73	1.8658e-10	0	eQTLcatalogue/CEDAR_platelet:eQTLGen_cis_eQTLs:GTEx/v8/Colon_Sigmoid:GTEx/v8/Esophagus_Muscularis	NA	Promoter_anchored_loops:IMR90:Mesenchymal_Stem_Cell	8.55085e-06	rs12280761;rs71469854:rs12280761	8
ENSG00000184545	1850	DUSP8	11	1575274	1593150	-1	protein_coding	No	Yes	Yes	0.684473	0.0810374	0	0	59	6.2325e-08	0.000271448	EyeGEx:eQTLGen_cis_eQTLs:BIOSQTL/BIOS_eQTL_geneLevel	NA	Promoter_anchored_loops	1.05944e-05	rs12280761;rs71469854;rs71469854:rs12280761	8
ENSG00000205867	440021	KRTAP5-2	11	1618409	1619524	-1	protein_coding	No	Yes	Yes	0.000625083	-0.546922	0	0	27	1.59701e-28	0	PsychENCODE_eQTLs:BIOSQTL/BIOS_eQTL_geneLevel	NA	Promoter_anchored_loops	1.67804e-05	rs12280761;rs71469854	8
ENSG00000241598	387267	KRTAP5-4	11	1642188	1643368	-1	protein_coding	No	Yes	Yes	0.00679371	NA	0	0	11	4.07912e-08	0.000203956	eQTLcatalogue/CEDAR_monocyte_CD14:PsychENCODE_eQTLs	NA	IMR90	9.80976e-05	rs12280761;rs71469854	8
ENSG00000185940	439915	KRTAP5-5	11	1651033	1652160	1	protein_coding	No	Yes	Yes	1.15231e-05	0.656115	0	0	1	2.55653e-05	1.61066e-24	GTEx/v8/Skin_Sun_Exposed_Lower_leg	NA	Adult_Cortex:IMR90	3.28446e-05	rs12280761;rs12280761:rs71469854	8
ENSG00000117984	1509	CTSD	11	1773982	1785222	-1	protein_coding	No	Yes	Yes	0.0891859	NA	0	0	13	3.0819e-10	0	eQTLGen_cis_eQTLs:GTEx/v8/Esophagus_Mucosa	NA	Promoter_anchored_loops	1.05863e-05	rs12280761;rs71469854	8
ENSG00000130592	4046	LSP1	11	1874200	1913497	1	protein_coding	No	Yes	Yes	0.259642	0.263367	0	0	5	2.41677e-08	0.000120839	eQTLcatalogue/CEDAR_B-cell_CD19:eQTLcatalogue/CEDAR_rectum	NA	Promoter_anchored_loops	2.11271e-05	rs71469854;rs12280761	8
ENSG00000183734	430	ASCL2	11	2289725	2292182	-1	protein_coding	No	Yes	Yes	0.3889	NA	0	0	18	0.000412362	0.0281934	PsychENCODE_eQTLs	NA	Promoter_anchored_loops	4.39404e-05	rs12280761	8
ENSG00000188536	3040	HBA2	16	222846	223709	1	protein_coding	No	Yes	Yes	0.448694	NA	0	0	1	1.71929e-07	0.049	DICE/NK	NA	Promoter_anchored_loops	1.05297e-05	rs368688757	9
ENSG00000206172	3039	HBA1	16	226679	227521	1	protein_coding	No	Yes	Yes	0.511602	NA	0	0	1	3.03453e-09	0.049	DICE/NK	NA	Promoter_anchored_loops	1.05297e-05	rs368688757	9
ENSG00000086506	3049	HBQ1	16	230452	231180	1	protein_coding	No	Yes	Yes	0.00582839	NA	0	0	23	1.0659e-16	0	DICE/NK:eQTLGen_cis_eQTLs:BIOSQTL/BIOS_eQTL_geneLevel	NA	EP_links_oneway:Promoter_anchored_loops:Adult_Cortex	6.25374e-06	rs368688757	9
ENSG00000167930	83986	ITFG3	16	284545	319942	1	protein_coding	No	Yes	Yes	2.74181e-05	-0.339807	0	0	9	7.1741e-10	2.98733e-16	PsychENCODE_eQTLs:eQTLGen_cis_eQTLs:BIOSQTL/BIOS_eQTL_geneLevel:GTEx/v8/Thyroid	NA	EP_correlation_cell_type_oneway:Mesenchymal_Stem_Cell	1.06255e-05	rs368688757	9
ENSG00000269881	83986	FAM234A	16	299546	319942	1	protein_coding	No	Yes	Yes	NA	-0.339807	0	0	2	3.71691e-08	4.56751e-05	BIOSQTL/BIOS_eQTL_geneLevel	NA	Adult_Cortex:Fetal_Cortex:Mesenchymal_Stem_Cell	4.08709e-05	rs368688757	9
ENSG00000129925	58986	TMEM8A	16	420773	437113	-1	protein_coding	No	Yes	Yes	0.000118507	0.399681	0	0	21	2.5422e-23	0	eQTLGen_cis_eQTLs	NA	Adult_Cortex:Fetal_Cortex:Left_Ventricle:GM12878:IMR90:Mesenchymal_Stem_Cell:Trophoblast-like_Cell	6.25374e-06	rs368688757	9
ENSG00000127585	146330	FBXL16	16	742500	755829	-1	protein_coding	No	Yes	Yes	0.951557	NA	0	0	1	8.11389e-06	0.0246426	GTEx/v8/Brain_Cerebellar_Hemisphere	NA	Promoter_anchored_loops	1.05297e-05	rs368688757	9
ENSG00000161692	80174	DBF4B	17	42785976	42829632	1	protein_coding	No	Yes	Yes	4.43214e-08	-0.507761	0	0	642	3.243e-09	1.57727e-104	PsychENCODE_eQTLs:eQTLGen_cis_eQTLs:CMC_SVA_cis:BRAINEAC/OCTX:GTEx/v8/Artery_Tibial:GTEx/v8/Colon_Sigmoid:GTEx/v8/Esophagus_Gastroesophageal_Junction:GTEx/v8/Esophagus_Muscularis:GTEx/v8/Muscle_Skeletal:GTEx/v8/Nerve_Tibial:GTEx/v8/Thyroid	NA	Promoter_anchored_loops	5.31658e-06	rs62061855	10
ENSG00000073670	4185	ADAM11	17	42836399	42859214	1	protein_coding	No	Yes	Yes	0.0247364	0.499905	0	0	10	4.18625e-05	0.000250162	DICE/T_CD4_TH1_17:GTEx/v8/Esophagus_Muscularis	NA	Promoter_anchored_loops	3.79351e-05	rs62061855	10
ENSG00000182963	10052	GJC1	17	42875816	42908184	-1	protein_coding	No	Yes	Yes	0.944105	-2.78299	0	0	9	5.87367e-06	0.0393251	DICE/T_CD4_TFH:GTEx/v8/Esophagus_Gastroesophageal_Junction	NA	Promoter_anchored_loops	5.58381e-05	rs62061855	10
ENSG00000108883	9343	EFTUD2	17	42927311	42977030	-1	protein_coding	No	Yes	Yes	0.999991	0.211209	0	0	941	5.6926e-28	0	eQTLGen_cis_eQTLs:CMC_SVA_cis:CMC_NoSVA_cis:GTEx/v8/Artery_Aorta	NA	Adult_Cortex	4.84067e-06	rs62061855	10
ENSG00000131095	2670	GFAP	17	42982376	42994305	-1	protein_coding	No	Yes	Yes	2.22937e-05	-0.265503	0	0	1	2.15055e-05	0.0165956	GTEx/v8/Artery_Tibial	NA	Promoter_anchored_loops	5.02917e-05	rs62061855	10
ENSG00000131094	10882	C1QL1	17	43037061	43045439	-1	protein_coding	No	Yes	Yes	NA	NA	0	0	3	NA	0.049	CMC_NoSVA_cis	NA	Promoter_anchored_loops	NA	rs62061855	10
ENSG00000136448	4836	NMT1	17	43128978	43186384	1	protein_coding	No	Yes	Yes	0.998501	0.0324477	0	0	2112	7.0064e-18	0	EyeGEx:eQTLcatalogue/BLUEPRINT_ge_T-cell:eQTLcatalogue/TwinsUK_ge_fat:eQTLGen_cis_eQTLs:BIOSQTL/BIOS_eQTL_geneLevel:CMC_SVA_cis:GTEx/v8/Adipose_Subcutaneous:GTEx/v8/Adipose_Visceral_Omentum:GTEx/v8/Artery_Aorta:GTEx/v8/Artery_Tibial:GTEx/v8/Brain_Cerebellar_Hemisphere:GTEx/v8/Brain_Cerebellum:GTEx/v8/Brain_Putamen_basal_ganglia:GTEx/v8/Brain_Spinal_cord_cervical_c-1:GTEx/v8/Breast_Mammary_Tissue:GTEx/v8/Colon_Sigmoid:GTEx/v8/Colon_Transverse:GTEx/v8/Esophagus_Gastroesophageal_Junction:GTEx/v8/Esophagus_Muscularis:GTEx/v8/Heart_Left_Ventricle:GTEx/v8/Lung:GTEx/v8/Nerve_Tibial:GTEx/v8/Pancreas:GTEx/v8/Prostate:GTEx/v8/Cells_Cultured_fibroblasts:GTEx/v8/Skin_Not_Sun_Exposed_Suprapubic:GTEx/v8/Skin_Sun_Exposed_Lower_leg:GTEx/v8/Small_Intestine_Terminal_Ileum:GTEx/v8/Stomach:GTEx/v8/Thyroid	NA	Promoter_anchored_loops	3.48744e-06	rs62061855	10
ENSG00000186834	10614	HEXIM1	17	43224684	43229468	1	protein_coding	No	Yes	Yes	0.9444	-1.49531	0	0	14	2.42705e-06	8.71867e-14	DICE/T_CD4_memory_TREG:GTEx/v8/Adipose_Subcutaneous:GTEx/v8/Artery_Tibial:GTEx/v8/Cells_Cultured_fibroblasts:GTEx/v8/Thyroid	NA	Promoter_anchored_loops:Mesenchymal_Stem_Cell	5.67487e-05	rs62061855	10
ENSG00000168517	124790	HEXIM2	17	43238067	43247407	1	protein_coding	No	Yes	Yes	0.368237	-0.798107	0	0	774	2.762e-43	0	DICE/T_CD4_TH17:eQTLGen_cis_eQTLs:BIOSQTL/BIOS_eQTL_geneLevel:GTEx/v8/Spleen	NA	Adult_Cortex:Fetal_Cortex:Mesenchymal_Stem_Cell	3.24832e-06	rs62061855	10
ENSG00000179673	388394	RPRML	17	45055523	45056614	-1	protein_coding	No	Yes	Yes	0.421295	NA	0	0	9	3.01313e-11	7.64933e-24	eQTLcatalogue/Fairfax_2012_B-cell_CD19:BIOSQTL/BIOS_eQTL_geneLevel:xQTLServer_eQTLs:GTEx/v8/Artery_Aorta:GTEx/v8/Muscle_Skeletal	NA	Left_Ventricle:Liver:Right_Ventricle:GM12878:IMR90:Mesenchymal_Stem_Cell:Mesendoderm:Trophoblast-like_Cell:hESC	3.24832e-06	rs62061855	10
ENSG00000004897	996	CDC27	17	45195069	45266788	-1	protein_coding	No	Yes	Yes	0.486673	-0.787143	0	0	1	1.2436e-05	0.00837943	BIOSQTL/BIOS_eQTL_geneLevel	NA	Left_Ventricle:IMR90:Mesenchymal_Stem_Cell:Mesendoderm:hESC	3.96429e-06	rs62061855	10
ENSG00000178852	124989	EFCAB13	17	45400656	45518678	1	protein_coding	No	Yes	Yes	8.21992e-19	-0.190445	0	0	3	4.77043e-05	1.77534e-07	GTEx/v8/Brain_Anterior_cingulate_cortex_BA24	NA	IMR90:Mesenchymal_Stem_Cell:Mesendoderm:hESC	6.71009e-06	rs62061855	10
ENSG00000198933	9755	TBKBP1	17	45771447	45789416	1	protein_coding	No	Yes	Yes	0.0383778	-1.54619	0	0	32	2.0119e-13	0	eQTLGen_cis_eQTLs	NA	Promoter_anchored_loops	7.56517e-06	rs62061855	10
ENSG00000173917	3212	HOXB2	17	46618256	46623441	-1	protein_coding	No	Yes	Yes	0.00183831	0.974079	0	0	1	1.26505e-183	0	BloodeQTL	NA	Mesendoderm	3.96429e-06	rs62061855	10
ENSG00000131584	116983	ACAP3	1	1227756	1244989	-1	protein_coding	No	Yes	No	0.0394309	NA	0	0	7	1.6662e-06	0.0129532	eQTLGen_trans_eQTLs	NA	NA	5.39442e-06	rs62061855	10
ENSG00000120949	943	TNFRSF8	1	12123434	12204264	1	protein_coding	No	Yes	No	0.845965	-1.00841	0	0	3	2.8992e-11	0	eQTLGen_trans_eQTLs	NA	NA	7.78606e-05	rs149026128	2
ENSG00000117395	10969	EBNA1BP2	1	43629846	43736607	-1	protein_coding	No	Yes	No	2.3767e-06	NA	0	0	3	2.7941e-06	0.0204594	eQTLGen_trans_eQTLs	NA	NA	5.32498e-06	rs62061855	10
ENSG00000121310	55268	ECHDC2	1	53361656	53392884	-1	protein_coding	No	Yes	No	1.18082e-07	0.192219	0	0	20	5.312e-10	2.02347e-05	eQTLGen_trans_eQTLs	NA	NA	5.32498e-06	rs62061855	10
ENSG00000197568	11147	HHLA3	1	70820488	70851022	1	protein_coding	No	Yes	No	0.00618097	-0.290408	0	0	6	1.6933e-07	0.0016817	eQTLGen_trans_eQTLs	NA	NA	5.39442e-06	rs62061855	10
ENSG00000117519	1266	CNN3	1	95362507	95392834	-1	protein_coding	No	Yes	No	0.864371	NA	0	0	11	2.316e-07	0.00221701	eQTLGen_trans_eQTLs	NA	NA	5.32498e-06	rs62061855	10
ENSG00000197915	388697	HRNR	1	152184558	152196669	-1	protein_coding	No	Yes	No	5.01203e-29	1.44164	0	0	4	8.37105e-07	0.000113865	PsychENCODE_eQTLs	NA	NA	9.88703e-05	rs149026128	2
ENSG00000143543	10899	JTB	1	153946745	153950164	-1	protein_coding	No	Yes	No	0.645224	-1.13814	0	0	3	5.904e-06	0.0379537	eQTLGen_trans_eQTLs	NA	NA	NA	rs62061855	10
ENSG00000162734	8682	PEA15	1	160175127	160185166	1	protein_coding	No	Yes	No	0.698679	-0.603975	0	0	1	7.5443e-07	0.0064344	eQTLGen_trans_eQTLs	NA	NA	9.0063e-05	rs149026128	2
ENSG00000158882	84134	TOMM40L	1	161195793	161200408	1	protein_coding	No	Yes	No	0.744036	-0.393456	0	0	4	6.1432e-06	0.0391758	eQTLGen_trans_eQTLs	NA	NA	5.32498e-06	rs62061855	10
ENSG00000196188	1510	CTSE	1	206317459	206332104	1	protein_coding	No	Yes	No	4.86867e-07	1.11074	0	0	2	5.8761e-06	0.0377391	eQTLGen_trans_eQTLs	NA	NA	2.82215e-05	rs2736099	3
ENSG00000163041	3020	H3F3A	1	226249552	226259702	1	protein_coding	No	Yes	No	0.692335	-0.816023	0	0	1	4.1088e-06	0.0281538	eQTLGen_trans_eQTLs	NA	NA	1.57951e-05	rs34517439	1
ENSG00000119280	84886	C1orf198	1	230972865	231005335	-1	protein_coding	No	Yes	No	0.0273753	0.0384408	0	0	20	3.1911e-10	2.03252e-05	eQTLGen_trans_eQTLs	NA	NA	5.32498e-06	rs62061855	10
ENSG00000115758	4953	ODC1	2	10580094	10588630	-1	protein_coding	No	Yes	No	0.950802	NA	0	0	14	4.0974e-08	0.000581313	eQTLGen_trans_eQTLs	NA	NA	5.32498e-06	rs62061855	10
ENSG00000213626	81606	LBH	2	30454397	30546596	1	protein_coding	No	Yes	No	0.30059	0.946095	0	0	1	7.4923e-06	0.0458478	eQTLGen_trans_eQTLs	NA	NA	6.53418e-05	rs62061855	10
ENSG00000018699	55622	TTC27	2	32853099	33046118	1	protein_coding	No	Yes	No	6.54258e-09	-0.569399	0	0	2	8.8601e-07	0.00740741	eQTLGen_trans_eQTLs	NA	NA	7.56517e-06	rs62061855	10
ENSG00000204822	116540	MRPL53	2	74699085	74700449	-1	protein_coding	No	Yes	No	0.222249	-0.410211	0	0	2	2.3102e-06	0.0173644	eQTLGen_trans_eQTLs	NA	NA	NA	rs62061855	10
ENSG00000204634	11138	TBC1D8	2	101624079	101869328	-1	protein_coding	No	Yes	No	5.26133e-07	NA	0	0	4	7.1875e-14	0	eQTLGen_trans_eQTLs	NA	NA	7.78606e-05	rs149026128	2
ENSG00000138448	3685	ITGAV	2	187454792	187545628	1	protein_coding	No	Yes	No	0.477866	-1.40619	0	0	3	6.9049e-06	0.0429424	eQTLGen_trans_eQTLs	NA	NA	2.82215e-05	rs2736099	3
ENSG00000138375	50485	SMARCAL1	2	217277137	217347776	1	protein_coding	No	Yes	No	0.000314359	-0.0377141	0	0	1	4.1525e-06	0.0283341	eQTLGen_trans_eQTLs	NA	NA	6.53418e-05	rs62061855	10
ENSG00000179921	151306	GPBAR1	2	219124219	219128582	1	protein_coding	No	Yes	No	1.86484e-06	0.343288	0	0	3	6.4213e-09	0.000134953	eQTLGen_trans_eQTLs	NA	NA	7.78606e-05	rs149026128	2
ENSG00000163359	1293	COL6A3	2	238232646	238323018	-1	protein_coding	No	Yes	No	7.79331e-11	-0.109982	0	0	1	6.927e-07	0.00602964	eQTLGen_trans_eQTLs	NA	NA	NA	rs149026128	2
ENSG00000151789	79750	ZNF385D	3	21459915	22414812	-1	protein_coding	No	Yes	No	0.724322	0.203413	0	0	5	3.0424e-07	0.00282377	eQTLGen_trans_eQTLs	NA	NA	3.60973e-05	rs2736099	3
ENSG00000172053	5859	QARS	3	49133365	49142553	-1	protein_coding	No	Yes	No	8.7897e-08	-0.634756	0	0	2	5.8836e-07	0.00515389	eQTLGen_trans_eQTLs	NA	NA	4.49741e-05	rs2736099	3
ENSG00000041880	10039	PARP3	3	51976361	51982883	1	protein_coding	No	Yes	No	1.48672e-08	-0.37974	0	0	19	2.6427e-08	0.000357782	eQTLGen_trans_eQTLs	NA	NA	5.32498e-06	rs62061855	10
ENSG00000114013	942	CD86	3	121774213	121839983	1	protein_coding	No	Yes	No	0.9627	-0.105749	0	0	4	5.378e-14	0	eQTLGen_trans_eQTLs	NA	NA	7.78606e-05	rs149026128	2
ENSG00000120756	5357	PLS1	3	142315229	142432506	1	protein_coding	No	Yes	No	0.000310388	-0.114067	0	0	1	4.4966e-06	0.030141	eQTLGen_trans_eQTLs	NA	NA	5.39442e-06	rs62061855	10
ENSG00000109519	80273	GRPEL1	4	7060633	7069924	-1	protein_coding	No	Yes	No	0.896268	1.34793	0	0	1	1.6896e-06	0.0131083	eQTLGen_trans_eQTLs	NA	NA	7.78606e-05	rs149026128	2
ENSG00000163736	5473	PPBP	4	74852755	74853914	-1	protein_coding	No	Yes	No	0.267236	-0.0732286	0	0	3	6.5026e-08	0.000828242	eQTLGen_trans_eQTLs	NA	NA	9.48589e-05	rs149026128	2
ENSG00000138767	246175	CNOT6L	4	78634541	78740769	-1	protein_coding	No	Yes	No	0.954497	-1.01188	0	0	1	5.8539e-06	0.0376201	eQTLGen_trans_eQTLs	NA	NA	NA	rs62061855	10
ENSG00000138646	51191	HERC5	4	89378268	89427314	1	protein_coding	No	Yes	No	5.20637e-05	-0.495391	0	0	1	4.4923e-06	0.030141	eQTLGen_trans_eQTLs	NA	NA	7.56517e-06	rs62061855	10
ENSG00000138640	10144	FAM13A	4	89647106	90032549	-1	protein_coding	No	Yes	No	2.45411e-14	-0.13731	0	0	1	3.6531e-06	0.025591	eQTLGen_trans_eQTLs	NA	NA	7.56517e-06	rs62061855	10
ENSG00000059691	5188	PET112	4	152591656	152682175	-1	protein_coding	No	Yes	No	6.06135e-10	-0.0511876	0	0	1	2.7724e-06	0.0203203	eQTLGen_trans_eQTLs	NA	NA	NA	rs62061855	10
ENSG00000137628	55601	DDX60	4	169137444	169239958	-1	protein_coding	No	Yes	No	3.67466e-10	-0.445534	0	0	1	4.9146e-06	0.0325046	eQTLGen_trans_eQTLs	NA	NA	NA	rs62061855	10
ENSG00000151729	291	SLC25A4	4	186064395	186071536	1	protein_coding	No	Yes	No	0.483364	NA	0	0	20	2.2506e-09	7.32601e-05	eQTLGen_trans_eQTLs	NA	NA	5.32498e-06	rs62061855	10
ENSG00000180104	11336	EXOC3	5	443273	472052	1	protein_coding	No	Yes	No	0.75523	NA	0	0	1	4.53735e-05	0.0259153	BRAINEAC/CRBL	NA	NA	2.49796e-05	rs2736099	3
ENSG00000066230	6550	SLC9A3	5	473425	524447	-1	protein_coding	No	Yes	No	0.988154	NA	0	0	1	2.5262e-06	0.0073385	eQTLGen_cis_eQTLs	NA	NA	9.86087e-05	rs2736099	3
ENSG00000171368	11076	TPPP	5	660883	693510	-1	protein_coding	No	Yes	No	0.447861	4.58518	0	0	3	1.08758e-05	3.67145e-08	DICE/T_CD4_TH1_17:DICE/T_CD4_TH2:GTEx/v8/Artery_Tibial	NA	NA	7.44195e-06	rs2736099	3
ENSG00000113369	57561	ARRDC3	5	90664541	90679176	-1	protein_coding	No	Yes	No	0.978747	-0.594455	0	0	1	4.7622e-06	0.0316076	eQTLGen_trans_eQTLs	NA	NA	4.92254e-05	rs34517439	1
ENSG00000164904	501	ALDH7A1	5	125877533	125931110	-1	protein_coding	No	Yes	No	1.95313e-12	1.76079	0	0	5	8.824e-07	0.00737753	eQTLGen_trans_eQTLs	NA	NA	5.39442e-06	rs62061855	10
ENSG00000182578	1436	CSF1R	5	149432854	149492935	-1	protein_coding	No	Yes	No	0.993498	0.97657	0	0	5	1.3016e-24	0	eQTLGen_trans_eQTLs	NA	NA	7.78606e-05	rs149026128	2
ENSG00000113643	5917	RARS	5	167913450	167946304	1	protein_coding	No	Yes	No	0.00053365	0.0315037	0	0	2	2.12736e-06	0.0106368	eQTLcatalogue/Nedelec_2016_ge_macrophage_naive	NA	NA	6.2016e-05	rs79508398	4
ENSG00000124491	2162	F13A1	6	6144318	6321246	-1	protein_coding	No	Yes	No	0.00102736	0.8944	0	0	2	2.9904e-08	0.000381455	eQTLGen_trans_eQTLs	NA	NA	3.60973e-05	rs149026128;rs2736099	2:3
ENSG00000153162	654	BMP6	6	7727030	7881655	1	protein_coding	No	Yes	No	0.895082	-0.00516926	0	0	2	4.58449e-10	2.29225e-06	eQTLcatalogue/Fairfax_2014_LPS24:eQTLcatalogue/Fairfax_2014_LPS2	NA	NA	9.9485e-05	rs11754421	5
ENSG00000124613	346157	ZNF391	6	27342394	27371683	1	protein_coding	No	Yes	No	9.25869e-07	1.23172	0	0	2	2.4723e-06	0.0182413	eQTLGen_trans_eQTLs	NA	NA	5.65809e-06	rs62061855	10
ENSG00000080007	55510	DDX43	6	74104471	74127292	1	protein_coding	No	Yes	No	6.82017e-05	0.632518	0	0	1	1.9747e-06	0.0151568	eQTLGen_trans_eQTLs	NA	NA	9.91293e-05	rs149026128	2
ENSG00000198478	83699	SH3BGRL2	6	80341000	80413372	1	protein_coding	No	Yes	No	7.16872e-06	0.561378	0	0	1	6.5195e-06	0.0410698	eQTLGen_trans_eQTLs	NA	NA	NA	rs149026128	2
ENSG00000146409	116843	SLC18B1	6	133090509	133119701	-1	protein_coding	No	Yes	No	3.94676e-10	0.973266	0	0	18	7.7609e-08	0.000974243	eQTLGen_trans_eQTLs	NA	NA	5.32498e-06	rs62061855	10
ENSG00000106268	4521	NUDT1	7	2281857	2290781	1	protein_coding	No	Yes	No	1.28825e-09	NA	0	0	3	8.5274e-13	0	eQTLGen_trans_eQTLs	NA	NA	7.56517e-06	rs62061855	10
ENSG00000146530	221806	VWDE	7	12370511	12443567	-1	protein_coding	No	Yes	No	NA	0.87633	0	0	5	4.2821e-06	0.0290281	eQTLGen_trans_eQTLs	NA	NA	5.32498e-06	rs62061855	10
ENSG00000106066	54504	CPVL	7	29034847	29235067	-1	protein_coding	No	Yes	No	4.06684e-07	-0.926507	0	0	4	9.9477e-21	0	eQTLGen_trans_eQTLs	NA	NA	7.78606e-05	rs149026128	2
ENSG00000177409	219285	SAMD9L	7	92759368	92777682	-1	protein_coding	No	Yes	No	3.79852e-10	0.389889	0	0	1	5.6254e-06	0.0363538	eQTLGen_trans_eQTLs	NA	NA	9.0063e-05	rs149026128	2
ENSG00000127920	2791	GNG11	7	93551011	93557922	1	protein_coding	No	Yes	No	0.163792	0.21091	0	0	1	1.2259e-06	0.0097774	eQTLGen_trans_eQTLs	NA	NA	NA	rs149026128	2
ENSG00000166448	222865	TMEM130	7	98444111	98468394	-1	protein_coding	No	Yes	No	1.28739e-08	0.29822	0	0	2	0.000404156	0.0277247	PsychENCODE_eQTLs	NA	NA	7.09872e-05	rs13243708	6
ENSG00000077080	51412	ACTL6B	7	100240720	100254084	-1	protein_coding	No	Yes	No	0.987131	-0.0980451	0	0	26	1.43281e-22	7.36615e-20	EyeGEx:CMC_SVA_cis	NA	NA	5.63746e-05	rs13243708	6
ENSG00000196411	2050	EPHB4	7	100400187	100425121	-1	protein_coding	No	Yes	No	0.989869	NA	0	0	369	3.2717e-310	0	eQTLcatalogue/BLUEPRINT_ge_monocyte:eQTLcatalogue/BLUEPRINT_ge_neutrophil:eQTLcatalogue/CEDAR_monocyte_CD14:eQTLcatalogue/CEDAR_neutrophil_CD15:eQTLcatalogue/Fairfax_2014_IFN24:eQTLcatalogue/Fairfax_2014_naive:eQTLcatalogue/Lepik_2017_ge_blood:eQTLcatalogue/TwinsUK_ge_blood:eQTLGen_cis_eQTLs:BIOSQTL/BIOS_eQTL_geneLevel:GTEx/v8/Whole_Blood:GTEx/v8/Esophagus_Mucosa:GTEx/v8/Cells_Cultured_fibroblasts	NA	NA	3.56905e-06	rs13243708	6
ENSG00000146828	56996	SLC12A9	7	100424442	100464631	1	protein_coding	No	Yes	No	2.37211e-06	-0.497794	0	0	37	8.0343e-21	0	eQTLGen_cis_eQTLs:BIOSQTL/BIOS_eQTL_geneLevel:CMC_SVA_cis:GTEx/v8/Brain_Cerebellum:GTEx/v8/Nerve_Tibial	NA	NA	8.01492e-05	rs13243708	6
ENSG00000205277	10071	MUC12	7	100612904	100662230	1	protein_coding	No	Yes	No	NA	0.0231867	0	0	5	4.23623e-06	0.009	eQTLcatalogue/TwinsUK_ge_LCL:CMC_SVA_cis	NA	NA	5.56516e-05	rs13243708	6
ENSG00000106367	1174	AP1S1	7	100797678	100804877	1	protein_coding	No	Yes	No	0.520227	NA	0	0	1	0.000213353	3.4988e-06	GTEx/v8/Thyroid	NA	NA	7.07457e-05	rs13243708	6
ENSG00000106404	24146	CLDN15	7	100875373	100882101	-1	protein_coding	No	Yes	No	0.889709	-0.0128919	0	0	1	0.000201733	1.07147e-15	GTEx/v8/Muscle_Skeletal	NA	NA	9.26408e-05	rs13243708	6
ENSG00000128581	64792	RABL5	7	100956975	100965104	-1	protein_coding	No	Yes	No	0.525714	0.44323	0	0	5	3.12843e-05	0.0152373	GTEx/v8/Adipose_Subcutaneous	NA	NA	5.67224e-05	rs13243708	6
ENSG00000085662	231	AKR1B1	7	134127102	134144036	-1	protein_coding	No	Yes	No	1.07346e-05	-0.0776756	0	0	4	3.7028e-06	0.0258276	eQTLGen_trans_eQTLs	NA	NA	5.6889e-06	rs62061855	10
ENSG00000180543	85453	TSPYL5	8	98285717	98290176	-1	protein_coding	No	Yes	No	0.852598	-0.90409	0	0	1	4.7531e-06	0.0315644	eQTLGen_trans_eQTLs	NA	NA	9.91293e-05	rs149026128	2
ENSG00000170873	9788	MTSS1	8	125563031	125740730	-1	protein_coding	No	Yes	No	0.999824	-0.920893	0	0	1	7.0301e-08	0.00088841	eQTLGen_trans_eQTLs	NA	NA	9.0063e-05	rs149026128	2
ENSG00000155876	10670	RRAGA	9	19049372	19051019	1	protein_coding	No	Yes	No	0.291377	-0.488531	0	0	1	4.6134e-08	0.000631402	eQTLGen_trans_eQTLs	NA	NA	9.94786e-05	rs13243708	6
ENSG00000156345	23552	CDK20	9	90581356	90589668	-1	protein_coding	No	Yes	No	7.19399e-12	-0.875496	0	0	1	7.129e-06	0.0440014	eQTLGen_trans_eQTLs	NA	NA	NA	rs62061855	10
ENSG00000196305	3376	IARS	9	94972489	95056038	-1	protein_coding	No	Yes	No	4.34509e-09	0.221657	0	0	5	5.8872e-06	0.0378241	eQTLGen_trans_eQTLs	NA	NA	5.6889e-06	rs62061855	10
ENSG00000158079	138639	PTPDC1	9	96793076	96872138	1	protein_coding	No	Yes	No	0.00209572	-0.264988	0	0	19	1.572e-09	5.72738e-05	eQTLGen_trans_eQTLs	NA	NA	5.32498e-06	rs62061855	10
ENSG00000136826	9314	KLF4	9	110247133	110252763	-1	protein_coding	No	Yes	No	0.98105	NA	0	0	7	NA	0.049	CMC_NoSVA_cis	NA	NA	3.48245e-06	rs10978621	7
ENSG00000197958	6136	RPL12	9	130209953	130213684	-1	protein_coding	No	Yes	No	0.164356	-0.484768	0	0	1	6.0167e-06	0.0385104	eQTLGen_trans_eQTLs	NA	NA	NA	rs62061855	10
ENSG00000107614	1787	TRDMT1	10	17184253	17244053	-1	protein_coding	No	Yes	No	1.67245e-06	0.795331	0	0	3	5.668e-07	0.00496067	eQTLGen_trans_eQTLs	NA	NA	6.7219e-06	rs62061855	10
ENSG00000165997	221079	ARL5B	10	18948334	18970568	1	protein_coding	No	Yes	No	0.463976	0.319438	0	0	16	1.8581e-07	0.00180571	eQTLGen_trans_eQTLs	NA	NA	5.32498e-06	rs62061855	10
ENSG00000150347	84159	ARID5B	10	63661059	63856703	1	protein_coding	No	Yes	No	0.99989	-1.13936	0	0	5	7.5599e-07	0.00644122	eQTLGen_trans_eQTLs	NA	NA	2.82215e-05	rs2736099	3
ENSG00000107736	64072	CDH23	10	73156691	73575702	1	protein_coding	No	Yes	No	0.050693	-0.268779	0	0	3	2.7921e-08	0.000385128	eQTLGen_trans_eQTLs	NA	NA	7.78606e-05	rs149026128	2
ENSG00000197746	5660	PSAP	10	73576055	73611126	-1	protein_coding	No	Yes	No	0.950037	-0.172844	0	0	1	4.4537e-06	0.0299101	eQTLGen_trans_eQTLs	NA	NA	9.48589e-05	rs149026128	2
ENSG00000119922	3433	IFIT2	10	91061712	91069033	1	protein_coding	No	Yes	No	0.0014822	-0.433526	0	0	4	2.0582e-07	0.00202116	eQTLGen_trans_eQTLs	NA	NA	2.07859e-05	rs2736099	3
ENSG00000185745	3434	IFIT1	10	91152303	91163745	1	protein_coding	No	Yes	No	0.0053482	0.443642	0	0	2	5.3088e-06	0.0346362	eQTLGen_trans_eQTLs	NA	NA	7.56517e-06	rs2736099;rs62061855	3:10
ENSG00000188076	147199	SCGB1C1	11	193080	194573	1	protein_coding	No	Yes	No	3.34416e-05	0.362499	0	0	10	2.97297e-05	0.00289452	PsychENCODE_eQTLs	NA	NA	1.8039e-05	rs71469854	8
ENSG00000174885	171389	NLRP6	11	278365	285359	1	protein_coding	No	Yes	No	NA	-0.192769	0	0	1	2.19515e-05	0.00445852	GTEx/v8/Artery_Coronary	NA	NA	NA	rs12280761	8
ENSG00000142089	10410	IFITM3	11	319669	327537	-1	protein_coding	No	Yes	No	0.199202	2.72623	0	0	47	4.61879e-06	3.37383e-06	eQTLGen_cis_eQTLs:GTEx/v8/Colon_Transverse	NA	NA	1.4278e-05	rs71469854;rs12280761	8
ENSG00000174915	81490	PTDSS2	11	448268	491393	1	protein_coding	No	Yes	No	0.000109483	-0.195309	0	0	2	8.59893e-05	3.6566e-25	GTEx/v8/Esophagus_Muscularis	NA	NA	5.41649e-05	rs71469854	8
ENSG00000023191	6050	RNH1	11	494512	507300	-1	protein_coding	No	Yes	No	0.000213432	-0.00953195	0	0	2	5.00927e-05	2.95326e-09	GTEx/v8/Breast_Mammary_Tissue	NA	NA	7.72899e-05	rs12280761	8
ENSG00000174775	3265	HRAS	11	532242	537287	-1	protein_coding	No	Yes	No	0.00794105	NA	0	0	6	2.41e-06	0.00704148	eQTLGen_cis_eQTLs	NA	NA	NA	rs12280761	8
ENSG00000161328	115399	LRRC56	11	537527	554916	1	protein_coding	No	Yes	No	0.000110646	2.12856	0	0	1	0.000119298	1.55113e-21	GTEx/v8/Skin_Not_Sun_Exposed_Suprapubic	NA	NA	1.66494e-05	rs71469854	8
ENSG00000185507	3665	IRF7	11	612553	615999	-1	protein_coding	No	Yes	No	3.31354e-07	-0.857856	0	0	5	7.84709e-06	9.78118e-10	GTEx/v8/Pituitary:GTEx/v8/Cells_Cultured_fibroblasts	NA	NA	9.70113e-05	rs12280761	8
ENSG00000070031	6343	SCT	11	626431	627143	-1	protein_coding	No	Yes	No	0.406651	NA	0	0	3	8.53292e-06	0.0426968	GTEx/v8/Brain_Spinal_cord_cervical_c-1	NA	NA	3.13391e-05	rs71469854	8
ENSG00000069696	1815	DRD4	11	637293	640706	1	protein_coding	No	Yes	No	7.58379e-06	NA	0	0	2	0.000418746	0.0285542	PsychENCODE_eQTLs	NA	NA	NA	rs12280761	8
ENSG00000177030	10522	DEAF1	11	644233	706715	-1	protein_coding	No	Yes	No	0.000193157	NA	0	0	38	6.15895e-05	3.80149e-05	PsychENCODE_eQTLs:GTEx/v8/Artery_Aorta:GTEx/v8/Skin_Sun_Exposed_Lower_leg	NA	NA	3.28446e-05	rs12280761	8
ENSG00000177106	64787	EPS8L2	11	694438	727727	1	protein_coding	No	Yes	No	0.00182701	NA	0	0	18	1.3436e-06	0.00408736	eQTLGen_cis_eQTLs	NA	NA	1.05944e-05	rs71469854	8
ENSG00000177042	283232	TMEM80	11	695428	705028	1	protein_coding	No	Yes	No	4.91355e-05	NA	0	0	2	6.995e-05	1.49832e-93	GTEx/v8/Thyroid	NA	NA	NA	rs71469854	8
ENSG00000177156	6888	TALDO1	11	747329	765024	1	protein_coding	No	Yes	No	0.000175588	NA	0	0	2	3.68703e-05	2.59522e-05	GTEx/v8/Adipose_Subcutaneous	NA	NA	9.5411e-05	rs12280761	8
ENSG00000177542	79751	SLC25A22	11	790475	798316	-1	protein_coding	No	Yes	No	0.568406	-0.327393	0	0	1	7.48888e-05	0.0254325	GTEx/v8/Adipose_Visceral_Omentum	NA	NA	7.62623e-05	rs71469854	8
ENSG00000177600	6181	RPLP2	11	809647	812880	1	protein_coding	No	Yes	No	0.708518	-0.753874	0	0	1	4.5988e-05	2.01586e-09	GTEx/v8/Esophagus_Mucosa	NA	NA	1.4278e-05	rs71469854	8
ENSG00000177685	283229	EFCAB4A	11	826144	831991	1	protein_coding	No	Yes	No	0.00185894	0.62083	0	0	11	7.9161e-10	1.31622e-05	PsychENCODE_eQTLs:eQTLGen_cis_eQTLs	NA	NA	2.18974e-05	rs12280761;rs71469854	8
ENSG00000177697	977	CD151	11	832843	839831	1	protein_coding	No	Yes	No	0.00164311	NA	0	0	106	1.2592e-13	0	eQTLcatalogue/Fairfax_2014_naive:eQTLGen_cis_eQTLs:BIOSQTL/BIOS_eQTL_geneLevel:GTEx/v8/Heart_Atrial_Appendage:GTEx/v8/Skin_Sun_Exposed_Lower_leg	NA	NA	1.05863e-05	rs71469854;rs12280761	8
ENSG00000214063	7106	TSPAN4	11	842808	867116	1	protein_coding	No	Yes	No	2.52434e-06	-0.353452	0	0	7	4.8657e-06	2.48331e-29	BIOSQTL/BIOS_eQTL_geneLevel:GTEx/v8/Thyroid	NA	NA	2.13533e-05	rs71469854	8
ENSG00000183020	161	AP2A2	11	924894	1012239	1	protein_coding	No	Yes	No	0.999932	0.0937053	0	0	5	8.4127e-10	4.20635e-06	eQTLcatalogue/Alasoo_2018_ge_macrophage_IFNg_Salmonella:BIOSQTL/BIOS_eQTL_geneLevel	NA	NA	2.13533e-05	rs12280761;rs71469854	8
ENSG00000184956	4588	MUC6	11	1012821	1036706	-1	protein_coding	No	Yes	No	1.08684e-32	-0.43461	0	0	4	3.13035e-06	0.0156518	eQTLcatalogue/CEDAR_platelet	NA	NA	9.14664e-05	rs71469854;rs12280761	8
ENSG00000184682	102724536	C11orf89	11	1910375	1912084	-1	protein_coding	No	Yes	No	NA	NA	0	0	1	0.000763842	0.046628	PsychENCODE_eQTLs	NA	NA	2.53592e-05	rs71469854	8
ENSG00000130595	7140	TNNT3	11	1940792	1959936	1	protein_coding	No	Yes	No	0.00472932	-0.444655	0	0	2	8.98056e-06	7.10426e-16	eQTLcatalogue/CEDAR_T-cell_CD8:GTEx/v8/Skin_Sun_Exposed_Lower_leg	NA	NA	9.22604e-05	rs12280761	8
ENSG00000214026	6150	MRPL23	11	1968508	2005752	1	protein_coding	No	Yes	No	1.4565e-06	NA	0	0	9	1.28411e-05	1.98034e-13	GTEx/v8/Brain_Frontal_Cortex_BA9	NA	NA	5.62213e-05	rs71469854	8
ENSG00000129757	1028	CDKN1C	11	2904443	2907111	-1	protein_coding	No	Yes	No	0.522822	NA	0	0	1	1.2461e-07	0.0013394	eQTLGen_trans_eQTLs	NA	NA	9.0063e-05	rs149026128	2
ENSG00000148985	27315	PGAP2	11	3818954	3847601	1	protein_coding	No	Yes	No	0.152224	-0.208488	0	0	19	1.26e-08	0.000175551	eQTLGen_trans_eQTLs	NA	NA	5.32498e-06	rs62061855	10
ENSG00000166927	58475	MS4A7	11	60145955	60163424	1	protein_coding	No	Yes	No	9.27325e-06	0.410095	0	0	5	5.8109e-17	0	eQTLGen_trans_eQTLs	NA	NA	7.78606e-05	rs149026128	2
ENSG00000166928	84689	MS4A14	11	60146003	60185161	1	protein_coding	No	Yes	No	2.18828e-16	0.0612127	0	0	3	4.6082e-08	0.000631402	eQTLGen_trans_eQTLs	NA	NA	7.78606e-05	rs149026128	2
ENSG00000133316	54663	WDR74	11	62599814	62609281	-1	protein_coding	No	Yes	No	2.46017e-08	1.17895	0	0	1	6.2426e-06	0.039609	eQTLGen_trans_eQTLs	NA	NA	9.83259e-05	rs149026128	2
ENSG00000149743	83707	TRPT1	11	63991271	63993726	-1	protein_coding	No	Yes	No	0.00867585	0.0178627	0	0	3	5.1399e-08	0.000707645	eQTLGen_trans_eQTLs	NA	NA	9.48589e-05	rs149026128	2
ENSG00000173264	56834	GPR137	11	64037534	64056972	1	protein_coding	No	Yes	No	0.484398	NA	0	0	17	1.0384e-09	3.94711e-05	eQTLGen_trans_eQTLs	NA	NA	5.32498e-06	rs62061855	10
ENSG00000174547	65003	MRPL11	11	66202546	66234209	-1	protein_coding	No	Yes	No	2.04236e-05	-0.370835	0	0	18	2.8896e-08	0.000383085	eQTLGen_trans_eQTLs	NA	NA	5.32498e-06	rs62061855	10
ENSG00000132744	91703	ACY3	11	67410026	67418130	-1	protein_coding	No	Yes	No	1.88445e-07	0.370153	0	0	1	7.3257e-06	0.0449588	eQTLGen_trans_eQTLs	NA	NA	7.78606e-05	rs149026128	2
ENSG00000021300	58473	PLEKHB1	11	73357223	73373864	1	protein_coding	No	Yes	No	0.000703307	0.0592852	0	0	12	6.8914e-07	0.00596115	eQTLGen_trans_eQTLs	NA	NA	5.32498e-06	rs62061855	10
ENSG00000137486	408	ARRB1	11	74975226	75062873	-1	protein_coding	No	Yes	No	0.986802	-0.498854	0	0	1	6.4828e-06	0.040848	eQTLGen_trans_eQTLs	NA	NA	9.0063e-05	rs149026128	2
ENSG00000151376	10873	ME3	11	86152150	86383678	-1	protein_coding	No	Yes	No	1.14188e-05	0.14173	0	0	20	5.2389e-09	0.000120358	eQTLGen_trans_eQTLs	NA	NA	5.32498e-06	rs62061855	10
ENSG00000149577	51092	SIDT2	11	117049449	117068160	1	protein_coding	No	Yes	No	0.0025724	-0.315318	0	0	2	7.2256e-07	0.00618661	eQTLGen_trans_eQTLs	NA	NA	7.78606e-05	rs149026128	2
ENSG00000149591	6876	TAGLN	11	117070037	117075498	1	protein_coding	No	Yes	No	0.241538	-0.64579	0	0	2	9.2466e-09	0.000164042	eQTLGen_trans_eQTLs	NA	NA	7.78606e-05	rs149026128	2
ENSG00000184574	57121	LPAR5	12	6728001	6745613	-1	protein_coding	No	Yes	No	0.0296429	-0.589812	0	0	1	3.639e-06	0.0255072	eQTLGen_trans_eQTLs	NA	NA	5.39442e-06	rs62061855	10
ENSG00000134531	2012	EMP1	12	13349650	13369708	1	protein_coding	No	Yes	No	0.411004	-0.318537	0	0	1	2.4029e-06	0.0178177	eQTLGen_trans_eQTLs	NA	NA	9.0063e-05	rs149026128	2
ENSG00000189079	196528	ARID2	12	46123448	46301823	1	protein_coding	No	Yes	No	0.999999	-1.15162	0	0	1	4.3692e-06	0.0294345	eQTLGen_trans_eQTLs	NA	NA	NA	rs62061855	10
ENSG00000152556	5213	PFKM	12	48498922	48540187	1	protein_coding	No	Yes	No	6.03263e-07	-0.654633	0	0	16	4.2434e-10	2.11864e-05	eQTLGen_trans_eQTLs	NA	NA	5.32498e-06	rs62061855	10
ENSG00000139637	60314	C12orf10	12	53693470	53700961	1	protein_coding	No	Yes	No	2.43605e-06	-0.0477084	0	0	15	8.5179e-08	0.00103093	eQTLGen_trans_eQTLs	NA	NA	5.32498e-06	rs62061855	10
ENSG00000135423	27165	GLS2	12	56864736	56882198	-1	protein_coding	No	Yes	No	0.000987122	-0.487383	0	0	20	2.4656e-11	0	eQTLGen_trans_eQTLs	NA	NA	5.32498e-06	rs62061855	10
ENSG00000182199	6472	SHMT2	12	57623110	57628718	1	protein_coding	No	Yes	No	0.00748753	-0.580842	0	0	1	4.8726e-06	0.0322928	eQTLGen_trans_eQTLs	NA	NA	NA	rs2736099	3
ENSG00000178498	196403	DTX3	12	57998405	58003587	1	protein_coding	No	Yes	No	0.921137	-1.00375	0	0	19	1.0157e-10	0	eQTLGen_trans_eQTLs	NA	NA	5.32498e-06	rs62061855	10
ENSG00000111252	10019	SH2B3	12	111843752	111889427	1	protein_coding	No	Yes	No	0.00592219	-0.243854	0	0	1	2.4434e-06	0.0180856	eQTLGen_trans_eQTLs	NA	NA	9.0063e-05	rs149026128	2
ENSG00000188026	353116	RILPL1	12	123955925	124018265	-1	protein_coding	No	Yes	No	0.0660196	-0.388983	0	0	15	4.559e-07	0.00409439	eQTLGen_trans_eQTLs	NA	NA	5.32498e-06	rs62061855	10
ENSG00000139514	6541	SLC7A1	13	30083547	30169825	-1	protein_coding	No	Yes	No	0.574964	-1.02524	0	0	16	1.4468e-07	0.00155183	eQTLGen_trans_eQTLs	NA	NA	5.32498e-06	rs62061855	10
ENSG00000102804	8848	TSC22D1	13	45007655	45151283	-1	protein_coding	No	Yes	No	0.941152	-0.0783322	0	0	1	1.181e-06	0.00939743	eQTLGen_trans_eQTLs	NA	NA	NA	rs149026128	2
ENSG00000136143	8803	SUCLA2	13	48510622	48612125	-1	protein_coding	No	Yes	No	0.0306682	0.24056	0	0	9	2.4869e-06	0.01838	eQTLGen_trans_eQTLs	NA	NA	5.32498e-06	rs62061855	10
ENSG00000136111	9882	TBC1D4	13	75858808	76056250	-1	protein_coding	No	Yes	No	3.64407e-13	0.627015	0	0	6	3.5659e-06	0.0251121	eQTLGen_trans_eQTLs	NA	NA	5.39442e-06	rs62061855	10
ENSG00000134897	54841	BIVM	13	103451399	103493885	1	protein_coding	No	Yes	No	6.43353e-06	-0.588749	0	0	14	9.2104e-07	0.0076607	eQTLGen_trans_eQTLs	NA	NA	5.32498e-06	rs62061855	10
ENSG00000129484	10038	PARP2	14	20811741	20826064	1	protein_coding	No	Yes	No	2.09999e-07	1.18551	0	0	9	1.6365e-06	0.0127346	eQTLGen_trans_eQTLs	NA	NA	5.32498e-06	rs62061855	10
ENSG00000100918	9985	REC8	14	24641062	24649463	1	protein_coding	No	Yes	No	0.526978	-0.260433	0	0	1	7.925e-06	0.0481549	eQTLGen_trans_eQTLs	NA	NA	7.56517e-06	rs62061855	10
ENSG00000081177	55218	EXD2	14	69658228	69709075	1	protein_coding	No	Yes	No	1.11026e-08	-0.961556	0	0	16	2.112e-07	0.00208605	eQTLGen_trans_eQTLs	NA	NA	5.32498e-06	rs62061855	10
ENSG00000119640	97	ACYP1	14	75519924	75536186	-1	protein_coding	No	Yes	No	0.223002	-0.0927418	0	0	1	5.1349e-06	0.0334952	eQTLGen_trans_eQTLs	NA	NA	NA	rs62061855	10
ENSG00000166165	1152	CKB	14	103985996	103989448	-1	protein_coding	No	Yes	No	0.850845	NA	0	0	1	3.727e-07	0.00338927	eQTLGen_trans_eQTLs	NA	NA	9.0063e-05	rs149026128	2
ENSG00000166068	161742	SPRED1	15	38544527	38649450	1	protein_coding	No	Yes	No	0.868668	-1.00904	0	0	1	1.2653e-07	0.0013626	eQTLGen_trans_eQTLs	NA	NA	9.0063e-05	rs149026128	2
ENSG00000104177	50804	MYEF2	15	48431625	48470714	-1	protein_coding	No	Yes	No	0.999492	-1.5015	0	0	1	3.518e-06	0.0247654	eQTLGen_trans_eQTLs	NA	NA	NA	rs62061855	10
ENSG00000104093	23312	DMXL2	15	51739908	51915030	-1	protein_coding	No	Yes	No	1	-0.48116	0	0	3	1.6138e-06	0.0126069	eQTLGen_trans_eQTLs	NA	NA	6.7219e-06	rs62061855	10
ENSG00000140365	54939	COMMD4	15	75628232	75634268	1	protein_coding	No	Yes	No	0.237758	-0.00675	0	0	4	9.1822e-07	0.0076238	eQTLGen_trans_eQTLs	NA	NA	7.56517e-06	rs62061855	10
ENSG00000234769	374677	WASH4P	16	64043	69452	-1	protein_coding	No	Yes	No	0.472113	NA	0	0	56	2.29832e-52	0	PsychENCODE_eQTLs:eQTLGen_cis_eQTLs:BIOSQTL/BIOS_eQTL_geneLevel:GTEx/v8/Cells_EBV-transformed_lymphocytes:GTEx/v8/Esophagus_Muscularis:GTEx/v8/Small_Intestine_Terminal_Ileum:GTEx/v8/Spleen	NA	NA	7.07794e-06	rs368688757	9
ENSG00000103202	4833	NME4	16	446725	460367	1	protein_coding	No	Yes	No	0.134066	0.0736836	0	0	4	5.15555e-06	1.11039e-16	eQTLcatalogue/CEDAR_platelet:eQTLGen_cis_eQTLs:GTEx/v8/Pituitary	NA	NA	9.54443e-05	rs368688757	9
ENSG00000242612	26063	DECR2	16	451826	462487	1	protein_coding	No	Yes	No	3.46559e-09	NA	0	0	3	2.3886e-08	2.00798e-22	eQTLGen_cis_eQTLs:GTEx/v8/Whole_Blood	NA	NA	4.08709e-05	rs368688757	9
ENSG00000090565	9727	RAB11FIP3	16	475619	573011	1	protein_coding	No	Yes	No	0.996243	-0.474897	0	0	1	1.393e-06	0.00420199	eQTLGen_cis_eQTLs	NA	NA	9.1545e-05	rs368688757	9
ENSG00000197562	57799	RAB40C	16	639357	679272	1	protein_coding	No	Yes	No	0.113249	1.1106	0	0	2	4.96234e-05	5.66197e-47	GTEx/v8/Artery_Tibial	NA	NA	9.95856e-05	rs368688757	9
ENSG00000103269	9028	RHBDL1	16	725666	728268	1	protein_coding	No	Yes	No	0.494734	NA	0	0	6	1.08053e-05	0.00840972	EyeGEx	NA	NA	9.47959e-05	rs368688757	9
ENSG00000102854	10232	MSLN	16	810762	818865	1	protein_coding	No	Yes	No	2.47688e-15	0.820406	0	0	1	9.0039e-05	3.30271e-09	GTEx/v8/Thyroid	NA	NA	NA	rs368688757	9
ENSG00000174628	124152	IQCK	16	19727778	19868907	1	protein_coding	No	Yes	No	0.0539326	-1.46317	0	0	2	3.4764e-07	0.0032197	eQTLGen_trans_eQTLs	NA	NA	7.56517e-06	rs149026128;rs62061855	2:10
ENSG00000077238	3566	IL4R	16	27324989	27376099	1	protein_coding	No	Yes	No	0.0317438	0.483669	0	0	7	2.8184e-07	0.00268164	eQTLGen_trans_eQTLs	NA	NA	5.65809e-06	rs62061855	10
ENSG00000099365	112755	STX1B	16	31000577	31021949	-1	protein_coding	No	Yes	No	0.944475	-1.61045	0	0	14	1.1193e-07	0.00126582	eQTLGen_trans_eQTLs	NA	NA	5.32498e-06	rs62061855	10
ENSG00000196155	25894	PLEKHG4	16	67311413	67323402	1	protein_coding	No	Yes	No	1.46441e-09	-1.21685	0	0	18	7.8336e-09	0.000149502	eQTLGen_trans_eQTLs	NA	NA	5.32498e-06	rs62061855	10
ENSG00000167377	7571	ZNF23	16	71481500	71496998	-1	protein_coding	No	Yes	No	8.37283e-07	-0.580456	0	0	20	5.0383e-11	0	eQTLGen_trans_eQTLs	NA	NA	5.32498e-06	rs62061855	10
ENSG00000140968	3394	IRF8	16	85932409	85956215	1	protein_coding	No	Yes	No	0.92654	-0.298039	0	0	15	5.5746e-07	0.00491958	eQTLGen_trans_eQTLs	NA	NA	5.32498e-06	rs62061855	10
ENSG00000141497	84225	ZMYND15	17	4643319	4649411	1	protein_coding	No	Yes	No	1.43624e-05	0.19255	0	0	3	1.5243e-07	0.00160514	eQTLGen_trans_eQTLs	NA	NA	7.78606e-05	rs149026128	2
ENSG00000182853	284013	VMO1	17	4688580	4689728	-1	protein_coding	No	Yes	No	0.000437154	-0.331034	0	0	1	5.9601e-06	0.0382801	eQTLGen_trans_eQTLs	NA	NA	9.0063e-05	rs149026128	2
ENSG00000108839	239	ALOX12	17	6899384	6914055	1	protein_coding	No	Yes	No	6.34478e-10	-0.209571	0	0	1	6.0338e-06	0.0385608	eQTLGen_trans_eQTLs	NA	NA	3.77358e-05	rs2736099	3
ENSG00000132522	2874	GPS2	17	7214643	7218883	-1	protein_coding	No	Yes	No	0.590138	NA	0	0	1	4.3358e-06	0.0293211	eQTLGen_trans_eQTLs	NA	NA	NA	rs62061855	10
ENSG00000141034	79018	GID4	17	17942606	17971718	1	protein_coding	No	Yes	No	0.937456	-1.87294	0	0	9	9.6032e-07	0.00784333	eQTLGen_trans_eQTLs	NA	NA	5.32498e-06	rs62061855	10
ENSG00000109113	83871	RAB34	17	27041299	27045447	-1	protein_coding	No	Yes	No	4.67975e-06	-0.41151	0	0	18	1.6251e-08	0.000218613	eQTLGen_trans_eQTLs	NA	NA	5.32498e-06	rs62061855	10
ENSG00000005961	3674	ITGA2B	17	42449548	42466873	-1	protein_coding	No	Yes	No	4.07385e-05	-0.272815	0	0	1	3.8671e-06	0.0267591	eQTLGen_trans_eQTLs	NA	NA	NA	rs149026128	2
ENSG00000180340	2535	FZD2	17	42634925	42636907	1	protein_coding	No	Yes	No	NA	NA	0	0	14	1.746e-06	0.00517923	eQTLGen_cis_eQTLs:BRAINEAC/THAL	NA	NA	1.54401e-05	rs62061855	10
ENSG00000180336	284071	C17orf104	17	42733762	42767676	1	protein_coding	No	Yes	No	0.978536	0.492103	0	0	33	9.01484e-06	6.44645e-09	GTEx/v8/Brain_Cerebellum:GTEx/v8/Brain_Hypothalamus:GTEx/v8/Nerve_Tibial:GTEx/v8/Testis	NA	NA	5.02917e-05	rs62061855	10
ENSG00000172992	79877	DCAKD	17	43100708	43138473	-1	protein_coding	No	Yes	No	0.0293861	0.848595	0	0	2305	9.1806e-145	0	EyeGEx:eQTLcatalogue/BLUEPRINT_ge_monocyte:eQTLcatalogue/BLUEPRINT_ge_T-cell:eQTLcatalogue/CEDAR_T-cell_CD8:eQTLcatalogue/Fairfax_2012_B-cell_CD19:eQTLcatalogue/Fairfax_2014_LPS24:eQTLcatalogue/GENCORD_ge_fibroblast:eQTLcatalogue/Quach_2016_ge_monocyte_Pam3CSK4:eQTLcatalogue/TwinsUK_ge_skin:PsychENCODE_eQTLs:eQTLGen_cis_eQTLs:BIOSQTL/BIOS_eQTL_geneLevel:CMC_SVA_cis:GTEx/v8/Adipose_Subcutaneous:GTEx/v8/Adipose_Visceral_Omentum:GTEx/v8/Whole_Blood:GTEx/v8/Artery_Aorta:GTEx/v8/Artery_Tibial:GTEx/v8/Brain_Cerebellum:GTEx/v8/Brain_Spinal_cord_cervical_c-1:GTEx/v8/Breast_Mammary_Tissue:GTEx/v8/Colon_Sigmoid:GTEx/v8/Colon_Transverse:GTEx/v8/Esophagus_Gastroesophageal_Junction:GTEx/v8/Esophagus_Mucosa:GTEx/v8/Esophagus_Muscularis:GTEx/v8/Heart_Atrial_Appendage:GTEx/v8/Lung:GTEx/v8/Muscle_Skeletal:GTEx/v8/Nerve_Tibial:GTEx/v8/Cells_Cultured_fibroblasts:GTEx/v8/Skin_Not_Sun_Exposed_Suprapubic:GTEx/v8/Skin_Sun_Exposed_Lower_leg:GTEx/v8/Spleen:GTEx/v8/Stomach:GTEx/v8/Thyroid	NA	NA	3.48744e-06	rs62061855	10
ENSG00000141279	9520	NPEPPS	17	45600308	45700642	1	protein_coding	No	Yes	No	0.999906	-0.210177	0	0	2	0.000109788	1.90539e-13	GTEx/v8/Nerve_Tibial:GTEx/v8/Testis	NA	NA	6.3892e-05	rs62061855	10
ENSG00000159111	124995	MRPL10	17	45900638	45908900	-1	protein_coding	No	Yes	No	0.288891	1.41439	0	0	2	4.77762e-06	0.0238881	eQTLcatalogue/CEDAR_T-cell_CD4	NA	NA	6.26899e-05	rs62061855	10
ENSG00000141294	90506	LRRC46	17	45908993	45915079	1	protein_coding	No	Yes	No	0.000135433	-0.757959	0	0	3	1.8704e-11	0	eQTLGen_cis_eQTLs:GTEx/v8/Pancreas:GTEx/v8/Thyroid	NA	NA	6.26899e-05	rs62061855	10
ENSG00000260027	3217	HOXB7	17	46684594	46710934	-1	protein_coding	No	Yes	No	0.00759639	-0.376189	0	0	1	2.98863e-06	0.0011061	BloodeQTL	NA	NA	NA	rs62061855	10
ENSG00000108846	8714	ABCC3	17	48712138	48769613	1	protein_coding	No	Yes	No	2.61613e-14	-0.373436	0	0	1	2.8409e-06	0.0207035	eQTLGen_trans_eQTLs	NA	NA	NA	rs62061855	10
ENSG00000011143	54903	MKS1	17	56282803	56296966	-1	protein_coding	No	Yes	No	3.97438e-09	0.0906861	0	0	4	5.8761e-06	0.0377391	eQTLGen_trans_eQTLs	NA	NA	5.39442e-06	rs62061855	10
ENSG00000108387	5414	SEPT4	17	56597611	56618179	-1	protein_coding	No	Yes	No	0.0118369	-0.315891	0	0	1	2.7508e-06	0.0201777	eQTLGen_trans_eQTLs	NA	NA	3.60973e-05	rs2736099	3
ENSG00000176809	374819	LRRC37A3	17	62850430	62915598	-1	protein_coding	No	Yes	No	NA	-0.0971379	0	0	3860	0	0	xQTLServer_eQTLs:CMC_SVA_trans:CMC_NoSVA_cis:CMC_NoSVA_trans:BRAINEAC/CRBL:BRAINEAC/FCTX:BRAINEAC/HIPP:BRAINEAC/MEDU:BRAINEAC/OCTX:BRAINEAC/PUTM:BRAINEAC/SNIG:BRAINEAC/TCTX:BRAINEAC/THAL:BRAINEAC/WHMT:BRAINEAC/aveALL	NA	NA	3.24832e-06	rs62061855	10
ENSG00000186665	284018	C17orf58	17	65987217	65989765	-1	protein_coding	No	Yes	No	0.0821564	0.225875	0	0	3305	1.10786e-06	5.12235e-05	BRAINEAC/CRBL:BRAINEAC/MEDU:BRAINEAC/OCTX:BRAINEAC/TCTX	NA	NA	3.24832e-06	rs62061855	10
ENSG00000141540	94015	TTYH2	17	72209653	72258155	1	protein_coding	No	Yes	No	0.347962	0.735928	0	0	1	1.8303e-07	0.0017967	eQTLGen_trans_eQTLs	NA	NA	9.0063e-05	rs149026128	2
ENSG00000186074	146722	CD300LF	17	72690452	72709117	-1	protein_coding	No	Yes	No	4.96999e-06	0.701749	0	0	1	3.4997e-08	0.00046196	eQTLGen_trans_eQTLs	NA	NA	9.0063e-05	rs149026128	2
ENSG00000108679	3959	LGALS3BP	17	76967320	76976191	-1	protein_coding	No	Yes	No	3.92643e-07	-0.0688765	0	0	22	6.3575e-12	0	eQTLGen_trans_eQTLs	NA	NA	5.32498e-06	rs62061855	10
ENSG00000173482	5797	PTPRM	18	7566780	8406859	1	protein_coding	No	Yes	No	0.999958	NA	0	0	9	1.8322e-07	0.00179583	eQTLGen_trans_eQTLs	NA	NA	5.32498e-06	rs62061855	10
ENSG00000141664	54877	ZCCHC2	18	60190240	60254942	1	protein_coding	No	Yes	No	0.305659	-0.580418	0	0	1	5.7331e-06	0.0369459	eQTLGen_trans_eQTLs	NA	NA	NA	rs62061855	10
ENSG00000176225	25914	RTTN	18	67671029	67873181	-1	protein_coding	No	Yes	No	2.40394e-13	-0.337359	0	0	11	1.3315e-06	0.0105141	eQTLGen_trans_eQTLs	NA	NA	5.39442e-06	rs62061855	10
ENSG00000099860	4616	GADD45B	19	2476120	2478257	1	protein_coding	No	Yes	No	0.185427	-0.920558	0	0	5	4.5355e-06	0.0303071	eQTLGen_trans_eQTLs	NA	NA	5.65809e-06	rs62061855	10
ENSG00000171954	126410	CYP4F22	19	15619304	15663128	1	protein_coding	No	Yes	No	0.000303611	-0.333637	0	0	1	1.3847e-06	0.010901	eQTLGen_trans_eQTLs	NA	NA	9.0063e-05	rs149026128	2
ENSG00000126267	1340	COX6B1	19	36139125	36149763	1	protein_coding	No	Yes	No	0.0816221	-0.124788	0	0	21	1.2218e-13	0	eQTLGen_trans_eQTLs	NA	NA	5.32498e-06	rs62061855	10
ENSG00000042753	1175	AP2S1	19	47341393	47354249	-1	protein_coding	No	Yes	No	0.919496	-0.48921	0	0	14	7.2778e-07	0.00622785	eQTLGen_trans_eQTLs	NA	NA	5.32498e-06	rs62061855	10
ENSG00000125898	83541	FAM110A	20	814358	838106	1	protein_coding	No	Yes	No	0.747791	0.697841	0	0	1	6.4845e-07	0.00566251	eQTLGen_trans_eQTLs	NA	NA	9.0063e-05	rs149026128	2
ENSG00000101464	128869	PIGU	20	33148346	33264910	-1	protein_coding	No	Yes	No	0.813069	-0.4371	0	0	18	1.382e-08	0.000189903	eQTLGen_trans_eQTLs	NA	NA	5.32498e-06	rs62061855	10
ENSG00000204103	9935	MAFB	20	39314488	39317880	-1	protein_coding	No	Yes	No	NA	-1.1671	0	0	2	2.2332e-07	0.00219055	eQTLGen_trans_eQTLs	NA	NA	7.78606e-05	rs149026128	2
ENSG00000258366	51750	RTEL1	20	62289163	62328416	1	protein_coding	No	Yes	No	0.777758	-0.00116913	0	0	1	8.3416e-07	0.00705345	eQTLGen_trans_eQTLs	NA	NA	9.8501e-05	rs13243708	6
ENSG00000157601	4599	MX1	21	42792231	42831141	1	protein_coding	No	Yes	No	4.50421e-09	0.85574	0	0	13	3.0618e-07	0.00282089	eQTLGen_trans_eQTLs	NA	NA	5.32498e-06	rs62061855	10
ENSG00000159873	150275	CCDC117	22	29168662	29185283	1	protein_coding	No	Yes	No	0.619564	0.00734646	0	0	1	5.0669e-06	0.0332472	eQTLGen_trans_eQTLs	NA	NA	NA	rs62061855	10
ENSG00000100292	3162	HMOX1	22	35776354	35790207	1	protein_coding	No	Yes	No	0.000641361	0.548517	0	0	3	6.5925e-07	0.00574099	eQTLGen_trans_eQTLs	NA	NA	7.78606e-05	rs149026128	2
ENSG00000188677	29780	PARVB	22	44395091	44568829	1	protein_coding	No	Yes	No	1.1714e-12	-0.380073	0	0	1	1.5393e-07	0.00160355	eQTLGen_trans_eQTLs	NA	NA	NA	rs149026128	2
ENSG00000047230	56474	CTPS2	23	16606126	16731059	-1	protein_coding	No	Yes	No	0.433685	-0.639808	0	0	16	1.316e-07	0.00141906	eQTLGen_trans_eQTLs	NA	NA	5.32498e-06	rs62061855	10
ENSG00000172465	9338	TCEAL1	23	102883632	102885881	1	protein_coding	No	Yes	No	0.488641	-0.38179	0	0	17	1.7649e-08	0.000232378	eQTLGen_trans_eQTLs	NA	NA	5.32498e-06	rs62061855	10
ENSG00000162624	431707	LHX8	1	75594119	75627218	1	protein_coding	No	No	Yes	0.663323	-0.679266	0	0	0	NA	NA	NA	NA	Mesendoderm	1.90408e-05	rs34517439	1
ENSG00000117054	34	ACADM	1	76190036	76253260	1	protein_coding	No	No	Yes	8.44477e-10	NA	0	0	0	NA	NA	NA	NA	Left_Ventricle:Mesenchymal_Stem_Cell:Mesendoderm	6.59835e-06	rs34517439	1
ENSG00000137955	5876	RABGGTB	1	76251879	76260764	1	protein_coding	No	No	Yes	0.449469	0.311086	0	0	0	NA	NA	NA	NA	Fetal_Cortex:GM12878:Mesenchymal_Stem_Cell:Mesendoderm:Neural_Progenitor_Cell:Trophoblast-like_Cell:hESC	5.92885e-06	rs34517439	1
ENSG00000057468	4438	MSH4	1	76262567	76378923	1	protein_coding	No	No	Yes	3.69947e-15	-0.278277	0	0	0	NA	NA	NA	NA	GM12878:Mesenchymal_Stem_Cell:Mesendoderm:Neural_Progenitor_Cell:Trophoblast-like_Cell:hESC	5.92885e-06	rs34517439	1
ENSG00000154007	127247	ASB17	1	76384558	76398116	-1	protein_coding	No	No	Yes	0.0061587	0.182497	0	0	0	NA	NA	NA	NA	Left_Ventricle:IMR90:Mesenchymal_Stem_Cell:Mesendoderm:Neural_Progenitor_Cell:Trophoblast-like_Cell:hESC	5.92885e-06	rs34517439	1
ENSG00000184005	256435	ST6GALNAC3	1	76540404	77100286	1	protein_coding	No	No	Yes	0.178472	4.22506	0	0	0	NA	NA	NA	NA	Fetal_Cortex:Aorta:Hippocampus:Left_Ventricle:Liver:Right_Ventricle:IMR90:Mesenchymal_Stem_Cell:Mesendoderm:Neural_Progenitor_Cell:Trophoblast-like_Cell:hESC	5.92885e-06	rs34517439	1
ENSG00000117069	81849	ST6GALNAC5	1	77333126	77531396	1	protein_coding	No	No	Yes	0.852521	-0.154308	0	0	0	NA	NA	NA	NA	Fetal_Cortex:Aorta:Left_Ventricle:Liver:IMR90:Mesenchymal_Stem_Cell:Mesendoderm:Neural_Progenitor_Cell:Trophoblast-like_Cell:hESC	5.92885e-06	rs34517439	1
ENSG00000162618	64123	ELTD1	1	79355449	79472403	-1	protein_coding	No	No	Yes	5.25882e-07	-0.806952	0	0	0	NA	NA	NA	NA	Mesendoderm	6.59835e-06	rs34517439	1
ENSG00000116128	607	BCL9	1	147013182	147098017	1	protein_coding	No	No	Yes	0.831846	1.39622	0	0	0	NA	NA	NA	NA	Left_Ventricle:Mesendoderm:hESC	9.30381e-05	rs149026128	2
ENSG00000162836	51205	ACP6	1	147101453	147142618	-1	protein_coding	No	No	Yes	3.1441e-05	-0.0197645	0	0	0	NA	NA	NA	NA	Left_Ventricle:Liver:hESC	9.30381e-05	rs149026128	2
ENSG00000203818	440686	HIST2H3PS2	1	149400131	149400542	-1	protein_coding	No	No	Yes	0.135984	NA	0	0	0	NA	NA	NA	NA	Promoter_anchored_loops	9.77462e-05	rs149026128	2
ENSG00000240510	NA	NA	1	151682909	151702070	1	protein_coding	No	No	Yes	NA	NA	0	0	0	NA	NA	NA	NA	Aorta:Left_Ventricle:Liver:Lung:Spleen:GM12878:IMR90:Mesenchymal_Stem_Cell:Mesendoderm:Trophoblast-like_Cell:hESC	2.22773e-05	rs149026128	2
ENSG00000143365	6097	RORC	1	151778547	151804348	-1	protein_coding	No	No	Yes	0.997845	-0.558271	0	0	0	NA	NA	NA	NA	Left_Ventricle:Liver:GM12878:IMR90:Mesenchymal_Stem_Cell:Mesendoderm:Trophoblast-like_Cell:hESC	8.8678e-05	rs149026128	2
ENSG00000163191	6282	S100A11	1	152004982	152020383	-1	protein_coding	No	No	Yes	0.0501062	-0.22533	0	0	0	NA	NA	NA	NA	Promoter_anchored_loops	9.34893e-05	rs149026128	2
ENSG00000189171	6284	S100A13	1	153591263	153606568	-1	protein_coding	No	No	Yes	0.0351531	-0.43644	0	0	0	NA	NA	NA	NA	Left_Ventricle	8.8678e-05	rs149026128	2
ENSG00000160678	6271	S100A1	1	153600402	153604513	1	protein_coding	No	No	Yes	0.00465602	-0.0534696	0	0	0	NA	NA	NA	NA	Left_Ventricle	8.8678e-05	rs149026128	2
ENSG00000160679	26097	CHTOP	1	153606525	153618782	1	protein_coding	No	No	Yes	0.998109	0.0883736	0	0	0	NA	NA	NA	NA	Left_Ventricle	8.8678e-05	rs149026128	2
ENSG00000143553	23557	SNAPIN	1	153631130	153634306	1	protein_coding	No	No	Yes	3.04881e-05	0.367183	0	0	0	NA	NA	NA	NA	Left_Ventricle	8.8678e-05	rs149026128	2
ENSG00000143614	57459	GATAD2B	1	153777201	153895451	-1	protein_coding	No	No	Yes	0.998595	-0.75632	0	0	0	NA	NA	NA	NA	Left_Ventricle	8.8678e-05	rs149026128	2
ENSG00000198837	9909	DENND4B	1	153901977	153919172	-1	protein_coding	No	No	Yes	0.999987	NA	0	0	0	NA	NA	NA	NA	Left_Ventricle	8.8678e-05	rs149026128	2
ENSG00000188242	25845	PP7080	5	466239	473213	-1	protein_coding	No	No	Yes	NA	NA	0	0	0	NA	NA	NA	NA	Promoter_anchored_loops	2.07859e-05	rs2736099	3
ENSG00000268885	NA	NA	5	667759	668839	1	protein_coding	No	No	Yes	NA	NA	0	0	0	NA	NA	NA	NA	Promoter_anchored_loops	8.67043e-05	rs2736099	3
ENSG00000188818	79844	ZDHHC11	5	710471	851101	-1	protein_coding	No	No	Yes	5.59639e-11	4.47221	0	0	0	NA	NA	NA	NA	Promoter_anchored_loops	9.84987e-05	rs2736099	3
ENSG00000206077	653082	ZDHHC11B	5	710475	767067	-1	protein_coding	No	No	Yes	0.0432284	NA	0	0	0	NA	NA	NA	NA	Promoter_anchored_loops	2.07859e-05	rs2736099	3
ENSG00000028310	65980	BRD9	5	850406	892939	-1	protein_coding	No	No	Yes	0.249188	NA	0	0	0	NA	NA	NA	NA	Promoter_anchored_loops	3.75923e-05	rs2736099	3
ENSG00000071539	9319	TRIP13	5	892758	919472	1	protein_coding	No	No	Yes	0.968635	NA	0	0	0	NA	NA	NA	NA	Promoter_anchored_loops	3.75923e-05	rs2736099	3
ENSG00000250173	NA	NA	5	979480	981415	1	protein_coding	No	No	Yes	NA	NA	0	0	0	NA	NA	NA	NA	IMR90	7.44195e-06	rs2736099	3
ENSG00000164363	348932	SLC6A18	5	1225470	1246304	1	protein_coding	No	No	Yes	1.67092e-22	0.427869	0	0	0	NA	NA	NA	NA	Promoter_anchored_loops:IMR90	7.44195e-06	rs2736099	3
ENSG00000142319	6531	SLC6A3	5	1392909	1445545	-1	protein_coding	No	No	Yes	0.997037	1.18782	0	0	0	NA	NA	NA	NA	IMR90	7.44195e-06	rs2736099	3
ENSG00000120137	79646	PANK3	5	167975500	168006605	-1	protein_coding	No	No	Yes	0.000282413	-1.96832	0	0	0	NA	NA	NA	NA	IMR90:Mesenchymal_Stem_Cell:Mesendoderm:hESC	5.83186e-06	rs79508398	4
ENSG00000040275	54908	SPDL1	5	169010638	169031782	1	protein_coding	No	No	Yes	8.71551e-10	0.348257	0	0	0	NA	NA	NA	NA	Left_Ventricle:IMR90:Mesenchymal_Stem_Cell:Mesendoderm:Trophoblast-like_Cell:hESC	5.83186e-06	rs79508398	4
ENSG00000204767	100131897	FAM196B	5	169291268	169407744	-1	protein_coding	No	No	Yes	NA	-0.0248241	0	0	0	NA	NA	NA	NA	Left_Ventricle:Right_Ventricle:IMR90:Mesenchymal_Stem_Cell:Mesendoderm:Trophoblast-like_Cell:hESC	5.83186e-06	rs79508398	4
ENSG00000234511	133874	C5orf58	5	169659451	169679579	1	protein_coding	No	No	Yes	0.0389421	0.214326	0	0	0	NA	NA	NA	NA	IMR90	9.30773e-05	rs79508398	4
ENSG00000043462	3937	LCP2	5	169673241	169725231	-1	protein_coding	No	No	Yes	0.9889	-0.171062	0	0	0	NA	NA	NA	NA	IMR90:Mesenchymal_Stem_Cell	5.83186e-06	rs79508398	4
ENSG00000145936	3779	KCNMB1	5	169801675	169816681	-1	protein_coding	No	No	Yes	2.07039e-05	3.55075	0	0	0	NA	NA	NA	NA	IMR90:Mesenchymal_Stem_Cell	2.10826e-05	rs79508398	4
ENSG00000214113	57128	LYRM4	6	5102827	5261172	-1	protein_coding	No	No	Yes	0.040258	NA	0	0	0	NA	NA	NA	NA	IMR90:Mesenchymal_Stem_Cell	4.65947e-06	rs11754421	5
ENSG00000145982	10667	FARS2	6	5261277	5771813	1	protein_coding	No	No	Yes	4.54146e-06	NA	0	0	0	NA	NA	NA	NA	IMR90:Mesenchymal_Stem_Cell	4.65947e-06	rs11754421	5
ENSG00000164304	285782	CAGE1	6	7326889	7389976	-1	protein_coding	No	No	Yes	2.62441e-06	-0.498877	0	0	0	NA	NA	NA	NA	Adult_Cortex:Fetal_Cortex:Left_Ventricle:Liver:Right_Ventricle:IMR90:Mesenchymal_Stem_Cell:Mesendoderm:Trophoblast-like_Cell:hESC	4.65947e-06	rs11754421	5
ENSG00000239264	81567	TXNDC5	6	7881483	8026646	-1	protein_coding	No	No	Yes	1.78543e-06	-0.0582922	0	0	0	NA	NA	NA	NA	Left_Ventricle:IMR90:Mesenchymal_Stem_Cell:Trophoblast-like_Cell	4.65947e-06	rs11754421	5
ENSG00000259040	100526836	BLOC1S5-TXNDC5	6	7881755	8064597	-1	protein_coding	No	No	Yes	NA	NA	0	0	0	NA	NA	NA	NA	Left_Ventricle:IMR90:Mesenchymal_Stem_Cell	4.65947e-06	rs11754421	5
ENSG00000188428	63915	BLOC1S5	6	8013800	8064647	-1	protein_coding	No	No	Yes	1.60197e-05	0.0254092	0	0	0	NA	NA	NA	NA	Left_Ventricle:IMR90:Mesenchymal_Stem_Cell	4.65947e-06	rs11754421	5
ENSG00000265818	100526837	EEF1E1-BLOC1S5	6	8015959	8102763	-1	protein_coding	No	No	Yes	NA	NA	0	0	0	NA	NA	NA	NA	IMR90	9.02352e-05	rs11754421	5
ENSG00000111846	2651	GCNT2	6	10492456	10629601	1	protein_coding	No	No	Yes	0.0193977	0.972035	0	0	0	NA	NA	NA	NA	IMR90:Mesenchymal_Stem_Cell	4.65947e-06	rs11754421	5
ENSG00000196367	8295	TRRAP	7	98475556	98610866	1	protein_coding	No	No	Yes	1	0.0552573	0	0	0	NA	NA	NA	NA	Fetal_Cortex	9.93559e-05	rs13243708	6
ENSG00000185467	402569	KPNA7	7	98771197	98805129	-1	protein_coding	No	No	Yes	NA	0.218315	0	0	0	NA	NA	NA	NA	IMR90:Mesenchymal_Stem_Cell	5.01346e-05	rs13243708	6
ENSG00000169876	140453	MUC17	7	100663353	100702020	1	protein_coding	No	No	Yes	NA	0.793923	0	0	0	NA	NA	NA	NA	Promoter_anchored_loops:Adult_Cortex:Fetal_Cortex	5.19619e-05	rs13243708	6
ENSG00000106366	5054	SERPINE1	7	100770370	100782547	1	protein_coding	No	No	Yes	0.21952	0.253058	0	0	0	NA	NA	NA	NA	Promoter_anchored_loops	8.55036e-05	rs13243708	6
ENSG00000167011	375607	NAT16	7	100813774	100823557	-1	protein_coding	No	No	Yes	5.90939e-05	0.720768	0	0	0	NA	NA	NA	NA	Promoter_anchored_loops	1.30298e-05	rs13243708	6
ENSG00000106384	346606	MOGAT3	7	100838288	100844302	-1	protein_coding	No	No	Yes	2.40336e-10	-0.542484	0	0	0	NA	NA	NA	NA	Adult_Cortex:Fetal_Cortex	5.79777e-05	rs13243708	6
ENSG00000106397	8985	PLOD3	7	100849258	100861701	-1	protein_coding	No	No	Yes	3.88014e-08	-0.600965	0	0	0	NA	NA	NA	NA	Adult_Cortex:Fetal_Cortex	4.96594e-05	rs13243708	6
ENSG00000106400	10467	ZNHIT1	7	100860949	100867471	1	protein_coding	No	No	Yes	0.000428046	-0.175174	0	0	0	NA	NA	NA	NA	Adult_Cortex:Fetal_Cortex	4.96594e-05	rs13243708	6
ENSG00000160991	80228	ORAI2	7	102073553	102097268	1	protein_coding	No	No	Yes	0.336548	1.94678	0	0	0	NA	NA	NA	NA	Adult_Cortex:Fetal_Cortex	7.07457e-05	rs13243708	6
ENSG00000106701	83856	FSD1L	9	108210077	108314714	1	protein_coding	No	No	Yes	NA	NA	0	0	0	NA	NA	NA	NA	Mesenchymal_Stem_Cell:Mesendoderm	1.79335e-05	rs10978621	7
ENSG00000186051	6887	TAL2	9	108424738	108425367	1	protein_coding	No	No	Yes	0.488535	0.0933639	0	0	0	NA	NA	NA	NA	IMR90:Mesenchymal_Stem_Cell:Mesendoderm:hESC	1.1899e-05	rs10978621	7
ENSG00000095209	55151	TMEM38B	9	108456825	108538893	1	protein_coding	No	No	Yes	0.1688	0.890196	0	0	0	NA	NA	NA	NA	Left_Ventricle:IMR90:Mesenchymal_Stem_Cell:Mesendoderm:hESC	1.1899e-05	rs10978621	7
ENSG00000119318	5887	RAD23B	9	110045418	110094475	1	protein_coding	No	No	Yes	0.973409	-0.566578	0	0	0	NA	NA	NA	NA	Left_Ventricle:IMR90:Mesenchymal_Stem_Cell:Mesendoderm	1.1899e-05	rs10978621	7
ENSG00000070061	8518	IKBKAP	9	111629797	111696396	-1	protein_coding	No	No	Yes	1.20457e-08	0.522925	0	0	0	NA	NA	NA	NA	IMR90:Mesenchymal_Stem_Cell	3.48245e-06	rs10978621	7
ENSG00000119328	54942	FAM206A	9	111696461	111713024	1	protein_coding	No	No	Yes	0.00336234	-0.467035	0	0	0	NA	NA	NA	NA	IMR90:Mesenchymal_Stem_Cell	3.48245e-06	rs10978621	7
ENSG00000119326	8727	CTNNAL1	9	111704851	111775809	-1	protein_coding	No	No	Yes	2.3066e-06	NA	0	0	0	NA	NA	NA	NA	Mesenchymal_Stem_Cell	NA	rs10978621	7
ENSG00000106771	23731	TMEM245	9	111777432	111882225	-1	protein_coding	No	No	Yes	0.000362237	2.29768	0	0	0	NA	NA	NA	NA	Mesenchymal_Stem_Cell	NA	rs10978621	7
ENSG00000260230	23732	FRRS1L	9	111892573	111929571	-1	protein_coding	No	No	Yes	0.00842828	0.18406	0	0	0	NA	NA	NA	NA	IMR90	NA	rs10978621	7
ENSG00000185187	59307	SIGIRR	11	405716	417455	-1	protein_coding	No	No	Yes	0.00530889	-0.434585	0	0	0	NA	NA	NA	NA	Promoter_anchored_loops	1.04909e-05	rs12280761	8
ENSG00000177225	347862	PDDC1	11	767220	777488	-1	protein_coding	No	No	Yes	0.61729	-1.49614	0	0	0	NA	NA	NA	NA	Promoter_anchored_loops	7.13921e-05	rs71469854	8
ENSG00000177830	66005	CHID1	11	867357	915058	-1	protein_coding	No	No	Yes	0.000725517	-1.18508	0	0	0	NA	NA	NA	NA	Adult_Cortex:Fetal_Cortex:Mesenchymal_Stem_Cell	3.28446e-05	rs12280761:rs71469854	8
ENSG00000205869	387264	KRTAP5-1	11	1605572	1606513	-1	protein_coding	No	No	Yes	0.000129616	-0.179467	0	0	0	NA	NA	NA	NA	Promoter_anchored_loops	1.58187e-05	rs71469854:rs12280761	8
ENSG00000196224	387266	KRTAP5-3	11	1628795	1629693	-1	protein_coding	No	No	Yes	0.26291	0.842069	0	0	0	NA	NA	NA	NA	Promoter_anchored_loops:Adult_Cortex	5.08711e-05	rs71469854:rs12280761	8
ENSG00000250644	NA	NA	11	1768897	1780281	-1	protein_coding	No	No	Yes	NA	NA	0	0	0	NA	NA	NA	NA	Promoter_anchored_loops	1.05863e-05	rs71469854	8
ENSG00000130598	7136	TNNI2	11	1860219	1862910	1	protein_coding	No	No	Yes	0.0861527	NA	0	0	0	NA	NA	NA	NA	Promoter_anchored_loops	4.03686e-05	rs12280761	8
ENSG00000129965	723961	INS-IGF2	11	2153768	2182439	-1	protein_coding	No	No	Yes	0.0364414	0.108088	0	0	0	NA	NA	NA	NA	Promoter_anchored_loops	4.39404e-05	rs12280761	8
ENSG00000254647	3630	INS	11	2181009	2182571	-1	protein_coding	No	No	Yes	0.730321	0.873696	0	0	0	NA	NA	NA	NA	Promoter_anchored_loops	4.39404e-05	rs12280761	8
ENSG00000007392	55692	LUC7L	16	238968	279462	-1	protein_coding	No	No	Yes	0.164213	-0.601377	0	0	0	NA	NA	NA	NA	EP_correlation_cell_type_oneway:Adult_Cortex:IMR90:Mesenchymal_Stem_Cell	6.25374e-06	rs368688757	9
ENSG00000242173	398	ARHGDIG	16	318726	333003	1	protein_coding	No	No	Yes	0.48623	NA	0	0	0	NA	NA	NA	NA	Mesenchymal_Stem_Cell	9.1545e-05	rs368688757	9
ENSG00000086504	10573	MRPL28	16	417384	420527	-1	protein_coding	No	No	Yes	2.41662e-08	1.05801	0	0	0	NA	NA	NA	NA	Promoter_anchored_loops:Adult_Cortex:Fetal_Cortex:Left_Ventricle:GM12878:IMR90:Mesenchymal_Stem_Cell:Trophoblast-like_Cell	6.25374e-06	rs368688757	9
ENSG00000103326	6650	CAPN15	16	577717	604636	1	protein_coding	No	No	Yes	0.96521	NA	0	0	0	NA	NA	NA	NA	Fetal_Cortex	9.58972e-05	rs368688757	9
ENSG00000103260	79006	METRN	16	765115	769655	1	protein_coding	No	No	Yes	0.0818044	2.27939	0	0	0	NA	NA	NA	NA	Adult_Cortex	9.58972e-05	rs368688757	9
ENSG00000103227	64788	LMF1	16	903634	1031318	-1	protein_coding	No	No	Yes	NA	-0.0530117	0	0	0	NA	NA	NA	NA	Fetal_Cortex	9.58972e-05	rs368688757	9
ENSG00000269047	NA	NA	16	1031252	1031663	1	protein_coding	No	No	Yes	NA	NA	0	0	0	NA	NA	NA	NA	Fetal_Cortex	9.58972e-05	rs368688757	9
ENSG00000005513	30812	SOX8	16	1031808	1036979	1	protein_coding	No	No	Yes	0.873708	0.408802	0	0	0	NA	NA	NA	NA	Fetal_Cortex	9.58972e-05	rs368688757	9
ENSG00000095917	23430	TPSD1	16	1306060	1308532	1	protein_coding	No	No	Yes	8.52217e-09	0.433322	0	0	0	NA	NA	NA	NA	Promoter_anchored_loops	9.1545e-05	rs368688757	9
ENSG00000206053	90861	HN1L	16	1728257	1752281	1	protein_coding	No	No	Yes	0.5161	-1.46596	0	0	0	NA	NA	NA	NA	Left_Ventricle	6.25374e-06	rs368688757	9
ENSG00000138834	23162	MAPK8IP3	16	1756184	1820318	1	protein_coding	No	No	Yes	1	-0.367082	0	0	0	NA	NA	NA	NA	Left_Ventricle	6.25374e-06	rs368688757	9
ENSG00000140986	6123	RPL3L	16	1993975	2007607	-1	protein_coding	No	No	Yes	2.13546e-08	0.502931	0	0	0	NA	NA	NA	NA	Left_Ventricle:IMR90:Mesenchymal_Stem_Cell	9.1545e-05	rs368688757	9
ENSG00000140990	4716	NDUFB10	16	2009509	2011976	1	protein_coding	No	No	Yes	0.0466299	NA	0	0	0	NA	NA	NA	NA	Left_Ventricle:IMR90:Mesenchymal_Stem_Cell	9.1545e-05	rs368688757	9
ENSG00000140988	6187	RPS2	16	2012053	2014861	-1	protein_coding	No	No	Yes	0.236872	0.811835	0	0	0	NA	NA	NA	NA	Left_Ventricle:IMR90:Mesenchymal_Stem_Cell	9.1545e-05	rs368688757	9
ENSG00000179580	146310	RNF151	16	2016824	2018976	1	protein_coding	No	No	Yes	3.79966e-07	0.239849	0	0	0	NA	NA	NA	NA	Left_Ventricle:IMR90:Mesenchymal_Stem_Cell	9.1545e-05	rs368688757	9
ENSG00000183751	10607	TBL3	16	2022038	2032934	1	protein_coding	No	No	Yes	1.53647e-06	1.03268	0	0	0	NA	NA	NA	NA	Left_Ventricle:IMR90:Mesenchymal_Stem_Cell	9.1545e-05	rs368688757	9
ENSG00000196408	124056	NOXO1	16	2028918	2034193	-1	protein_coding	No	No	Yes	3.17356e-11	0.0666416	0	0	0	NA	NA	NA	NA	Left_Ventricle:IMR90:Mesenchymal_Stem_Cell	9.1545e-05	rs368688757	9
ENSG00000269205	NA	NA	16	2031633	2032918	1	protein_coding	No	No	Yes	NA	NA	0	0	0	NA	NA	NA	NA	Left_Ventricle:IMR90:Mesenchymal_Stem_Cell	9.1545e-05	rs368688757	9
ENSG00000127554	2671	GFER	16	2034208	2037750	1	protein_coding	No	No	Yes	1.85055e-06	1.19122	0	0	0	NA	NA	NA	NA	Left_Ventricle:IMR90:Mesenchymal_Stem_Cell	9.1545e-05	rs368688757	9
ENSG00000127561	9143	SYNGR3	16	2039661	2044276	1	protein_coding	No	No	Yes	0.292055	-0.506579	0	0	0	NA	NA	NA	NA	Left_Ventricle:IMR90:Mesenchymal_Stem_Cell	9.1545e-05	rs368688757	9
ENSG00000126581	8678	BECN1	17	40962152	40985367	-1	protein_coding	No	No	Yes	0.998698	-0.469388	0	0	0	NA	NA	NA	NA	Left_Ventricle	4.80939e-06	rs62061855	10
ENSG00000131467	10197	PSME3	17	40976402	40995774	1	protein_coding	No	No	Yes	0.988104	-1.7453	0	0	0	NA	NA	NA	NA	Left_Ventricle	4.80939e-06	rs62061855	10
ENSG00000131480	314	AOC2	17	40996617	41002724	1	protein_coding	No	No	Yes	5.1394e-10	0.0413506	0	0	0	NA	NA	NA	NA	Left_Ventricle	4.80939e-06	rs62061855	10
ENSG00000161647	4356	MPP3	17	41878167	41910538	-1	protein_coding	No	No	Yes	1.99786e-05	NA	0	0	0	NA	NA	NA	NA	Mesenchymal_Stem_Cell	6.71009e-06	rs62061855	10
ENSG00000108309	10900	RUNDC3A	17	42385781	42396039	1	protein_coding	No	No	Yes	0.960334	NA	0	0	0	NA	NA	NA	NA	Adult_Cortex	5.67487e-05	rs62061855	10
ENSG00000180329	124808	CCDC43	17	42750437	42767147	-1	protein_coding	No	No	Yes	0.000257178	-0.924708	0	0	0	NA	NA	NA	NA	Adult_Cortex	4.84067e-06	rs62061855	10
ENSG00000131097	51751	HIGD1B	17	42923721	42927848	1	protein_coding	No	No	Yes	0.00234558	-0.344883	0	0	0	NA	NA	NA	NA	Fetal_Cortex	4.40867e-06	rs62061855	10
ENSG00000167131	388389	CCDC103	17	42976510	42982758	1	protein_coding	No	No	Yes	0.00218552	3.73457e-05	0	0	0	NA	NA	NA	NA	Adult_Cortex	4.84067e-06	rs62061855	10
ENSG00000214447	100528020	FAM187A	17	42977135	42982758	1	protein_coding	No	No	Yes	NA	NA	0	0	0	NA	NA	NA	NA	Adult_Cortex	4.84067e-06	rs62061855	10
ENSG00000198336	4635	MYL4	17	45277812	45301045	1	protein_coding	No	No	Yes	0.000175625	-0.33374	0	0	0	NA	NA	NA	NA	Adult_Cortex:Fetal_Cortex:Left_Ventricle:IMR90:Mesenchymal_Stem_Cell:Mesendoderm:hESC	3.96429e-06	rs62061855	10
ENSG00000259207	3690	ITGB3	17	45331212	45421658	1	protein_coding	No	No	Yes	0.1417	-0.214709	0	0	0	NA	NA	NA	NA	IMR90:Mesenchymal_Stem_Cell:Mesendoderm:Trophoblast-like_Cell:hESC	3.96429e-06	rs62061855	10
ENSG00000259753	3690	ITGB3	17	45331263	45421658	1	protein_coding	No	No	Yes	NA	-0.214709	0	0	0	NA	NA	NA	NA	IMR90:Mesenchymal_Stem_Cell:Mesendoderm:Trophoblast-like_Cell:hESC	3.96429e-06	rs62061855	10
ENSG00000108424	3837	KPNB1	17	45726842	45762871	1	protein_coding	No	No	Yes	0.999994	-0.517927	0	0	0	NA	NA	NA	NA	Left_Ventricle:IMR90:Mesenchymal_Stem_Cell:hESC	3.96429e-06	rs62061855	10
ENSG00000073861	30009	TBX21	17	45810610	45823485	1	protein_coding	No	No	Yes	0.963243	0.0831505	0	0	0	NA	NA	NA	NA	Mesenchymal_Stem_Cell	6.71009e-06	rs62061855	10
ENSG00000189120	80320	SP6	17	45922279	45933240	-1	protein_coding	No	No	Yes	0.0229476	-1.12958	0	0	0	NA	NA	NA	NA	Mesenchymal_Stem_Cell:Mesendoderm	3.96429e-06	rs62061855	10
ENSG00000108439	55163	PNPO	17	46018872	46025654	1	protein_coding	No	No	Yes	3.71896e-05	0.17935	0	0	0	NA	NA	NA	NA	Mesendoderm	6.71009e-06	rs62061855	10
ENSG00000167183	79170	PRR15L	17	46029333	46035244	-1	protein_coding	No	No	Yes	0.481247	0.303263	0	0	0	NA	NA	NA	NA	Mesendoderm	6.71009e-06	rs62061855	10
ENSG00000120094	3211	HOXB1	17	46605888	46608359	-1	protein_coding	No	No	Yes	0.1152	-0.795582	0	0	0	NA	NA	NA	NA	Mesendoderm	3.96429e-06	rs62061855	10

### Sheet: T7.commonLoci_cofdr_hypr
Table 7.Significantly colocalized SNPs detected by cofdr and hyprcoloc
Significant SNPs detected by cofdr and hyprcoloc were highlighted (total_detect=2). TT_cofdr=posterior possibility from co-fdr that the corresponding SNP in the "SNP" column is colocalized; genomic region is the colocalized SNP; posterior_prob_hyprcoloc=posteior possibility from hyprcoloc that a defined LD-independent region contains a colocalized SNP; posterior_explained_by_snp_hyprcoloc=posterior possibility from hyprcoloc that the corresponding SNP located in the defined genomic region is the colocalized SNP.
SNP	CHR	BP	A1	A2	FRQ_A2	BETA_A2	SE_A2	P_A2	Z_A2	FRQ_Asthma	BETA_Asthma	SE_Asthma	P_Asthma	Z_Asthma	FRQ_ILD	BETA_ILD	SE_ILD	P_ILD	Z_ILD	FRQ_IPF	BETA_IPF	SE_IPF	P_IPF	Z_IPF	FRQ_COPD	BETA_COPD	SE_COPD	P_COPD	Z_COPD	TT_cofdr	chunkPPA_3_gwaspw	snpPPA_3_gwaspw	posterior_prob_hyprcoloc	posterior_explained_by_snp_hyprcoloc	cofdr_detect	gwaspw_detect	hyprcoloc_detect	total_detect
rs10221243	17	44212310	G	A	0.183	-0.11206	0.020325	3.5196e-08	-5.51341	0.1796	-0.0062338	0.0059103	0.2915	-1.05473	0.189597	-0.2333	0.0419	2.674e-08	-5.56802	0.158548	-0.183763	0.0199652	3.44229e-20	-9.2042	0.1734	0.024793	0.0083841	0.003105	2.95715	0.95009	NA	NA	NA	NA	1	0	0	1
rs1029463	17	44150161	T	G	0.1785	-0.10325	0.022252	3.4809e-06	-4.64003	0.1719	-0.005083	0.0065934	0.4407	-0.770922	0.188254	-0.236	0.0421	2.083e-08	-5.6057	0.1526	-0.15425	0.027933	3.345e-08	-5.52214	0.163	0.021541	0.0097528	0.02719	2.2087	0.947176	NA	NA	NA	NA	1	0	0	1
rs1034927	17	44334419	C	T	0.1691	-0.099465	0.026218	0.00014838	-3.79377	0.1736	-0.0015708	0.0074372	0.8327	-0.211209	0.185064	-0.219	0.0421	2.004e-07	-5.2019	0.1546	-0.2141	0.033934	2.803e-10	-6.30931	0.1794	0.026856	0.01157	0.02028	2.32118	0.903033	NA	NA	NA	NA	1	0	0	1
rs10445337	17	44067400	T	C	0.1763	-0.12129	0.016124	5.3713e-14	-7.52233	0.1532	-0.0052888	0.006039	0.3812	-0.875774	0.136068	-0.2291	0.0421	5.09e-08	-5.44181	0.134241	-0.189343	0.0202484	8.68118e-21	-9.35101	0.1503	0.025273	0.0085573	0.003143	2.95338	0.938946	NA	NA	NA	NA	1	0	0	1
rs10445338	17	44067682	G	A	0.1762	-0.11346	0.021379	1.1141e-07	-5.30708	0.1534	-0.0055838	0.0060423	0.3554	-0.924118	0.135827	-0.227	0.042	6.666e-08	-5.40476	0.134042	-0.188805	0.0202529	1.13815e-20	-9.32233	0.1502	0.025201	0.0085571	0.003229	2.94504	0.939783	NA	NA	NA	NA	1	0	0	1
rs10445371	17	44065410	G	A	0.1761	-0.12214	0.01626	5.8557e-14	-7.51169	0.1531	-0.0056701	0.0060381	0.3477	-0.939054	0.135821	-0.227	0.042	6.685e-08	-5.40476	0.134042	-0.189048	0.0202516	1.01053e-20	-9.33493	0.1501	0.025217	0.0085554	0.003204	2.9475	0.940364	NA	NA	NA	NA	1	0	0	1
rs10514897	17	44117397	A	G	0.1759	-0.11838	0.016143	2.2473e-13	-7.33321	0.153	-0.0055947	0.0060507	0.3552	-0.924637	0.135822	-0.2286	0.042	5.416e-08	-5.44286	0.134142	-0.188312	0.0202697	1.53819e-20	-9.29032	0.1501	0.024982	0.0085795	0.003593	2.91182	0.940916	NA	NA	NA	NA	1	0	0	1
rs10514898	17	44119636	A	C	0.1759	-0.11952	0.016153	1.3688e-13	-7.39924	0.153	-0.0056248	0.0060478	0.3523	-0.930057	0.135816	-0.2287	0.042	5.393e-08	-5.44524	0.134142	-0.188342	0.0202697	1.51686e-20	-9.29181	0.1501	0.024985	0.0085795	0.00359	2.91217	0.94119	NA	NA	NA	NA	1	0	0	1
rs10514901	17	44194735	G	T	0.176	-0.11353	0.021438	1.1864e-07	-5.29574	0.1531	-0.006165	0.0060638	0.3093	-1.01669	0.136041	-0.2272	0.0421	6.584e-08	-5.39667	0.134145	-0.188378	0.0202854	1.5957e-20	-9.28642	0.1502	0.025298	0.008595	0.003247	2.94334	0.943188	NA	NA	NA	NA	1	0	0	1
rs10514903	17	44206646	C	G	0.1825	-0.11312	0.021467	1.3671e-07	-5.26948	0.153	-0.0062387	0.006065	0.3037	-1.02864	0.136002	-0.228	0.0421	5.961e-08	-5.41568	0.134144	-0.188283	0.020291	1.7087e-20	-9.27913	0.1501	0.02518	0.0085987	0.003407	2.92835	0.944091	NA	NA	NA	NA	1	0	0	1
rs10514904	17	44207887	C	T	0.1769	-0.11001	0.02149	3.0706e-07	-5.11913	0.1542	-0.0059225	0.0060623	0.3286	-0.976939	0.136744	-0.2248	0.0419	8.408e-08	-5.36516	0.135143	-0.188952	0.0202632	1.11125e-20	-9.32486	0.151	0.025525	0.0085903	0.002964	2.97137	0.940758	NA	NA	NA	NA	1	0	0	1
rs1052553	17	44073889	A	G	0.1765	-0.11427	0.021422	9.5941e-08	-5.33424	0.1534	-0.0056083	0.0060349	0.3527	-0.929311	0.136067	-0.2283	0.042	5.625e-08	-5.43571	0.134341	-0.191055	0.0202454	3.83597e-21	-9.437	0.1504	0.025232	0.0085557	0.003186	2.94915	0.940095	NA	NA	NA	NA	1	0	0	1
rs1052587	17	44102604	T	C	0.176	-0.11942	0.016112	1.2449e-13	-7.41187	0.153	-0.0056994	0.0060484	0.346	-0.942299	0.13581	-0.2286	0.042	5.447e-08	-5.44286	0.134141	-0.188635	0.0202608	1.27421e-20	-9.31034	0.1501	0.025036	0.0085761	0.003509	2.91928	0.941525	NA	NA	NA	NA	1	0	0	1
rs1052590	17	44102638	A	G	0.1758	-0.11825	0.016146	2.4046e-13	-7.3238	0.153	-0.0058028	0.0060538	0.3378	-0.958538	0.135779	-0.2284	0.0421	5.584e-08	-5.42518	0.134042	-0.188824	0.0202732	1.23144e-20	-9.31397	0.15	0.024531	0.0085836	0.004264	2.85789	0.940954	NA	NA	NA	NA	1	0	0	1
rs10759195	9	109509402	C	T	0.2147	-0.05331	0.015967	0.00084123	-3.33876	0.2638	0.011619	0.0051278	0.02346	2.26588	0.304143	0.147	0.0282	1.866e-07	5.21277	0.280444	0.0820352	0.0178783	4.46386e-06	4.58853	0.2914	0.014536	0.0070585	0.03946	2.05936	0.957165	NA	NA	NA	NA	1	0	0	1
rs1076222	17	44109769	C	G	0.1824	-0.11012	0.02149	2.9881e-07	-5.12424	0.153	-0.0057267	0.006049	0.3438	-0.946718	0.13581	-0.2286	0.0421	5.439e-08	-5.42993	0.134142	-0.188443	0.0202703	1.45174e-20	-9.29648	0.1501	0.024922	0.0085797	0.003675	2.90476	0.941171	NA	NA	NA	NA	1	0	0	1
rs1078268	17	44075901	A	G	0.1761	-0.11913	0.01615	1.6255e-13	-7.37647	0.1534	-0.0053867	0.0060443	0.3728	-0.891203	0.13594	-0.2277	0.0421	6.192e-08	-5.40855	0.13444	-0.189147	0.0202595	9.98409e-21	-9.33621	0.1424	0.025912	0.0085596	0.002468	3.02724	0.939422	NA	NA	NA	NA	1	0	0	1
rs1078269	17	44075837	T	C	0.1761	-0.11201	0.021458	1.7896e-07	-5.21996	0.1532	-0.0054779	0.0060474	0.365	-0.905827	0.135867	-0.2279	0.0421	6.041e-08	-5.4133	0.134241	-0.189164	0.0202601	9.9294e-21	-9.3368	0.1503	0.025425	0.008574	0.003024	2.96536	0.939426	NA	NA	NA	NA	1	0	0	1
rs10978621	9	109514943	C	G	0.2259	-0.055971	0.015771	0.00038684	-3.54898	0.2642	0.012622	0.0051291	0.01386	2.46086	0.303821	0.1454	0.0283	2.86e-07	5.13781	0.280443	0.0822771	0.0179085	4.34178e-06	4.59431	0.2917	0.015138	0.0070784	0.03247	2.13862	0.965175	NA	NA	NA	NA	1	0	0	1
rs1107820	17	44135359	T	C	0.1759	-0.11913	0.016152	1.636e-13	-7.37556	0.153	-0.005605	0.0060558	0.3547	-0.925559	0.135823	-0.2286	0.042	5.408e-08	-5.44286	0.134142	-0.188509	0.0202725	1.42146e-20	-9.29872	0.1501	0.024812	0.0085814	0.003836	2.89137	0.94068	NA	NA	NA	NA	1	0	0	1
rs11079729	17	44115569	C	A	0.1759	-0.11832	0.016147	2.3382e-13	-7.32768	0.153	-0.0056141	0.0060501	0.3534	-0.927935	0.135822	-0.2286	0.042	5.416e-08	-5.44286	0.134142	-0.188402	0.0202697	1.47507e-20	-9.29478	0.1501	0.024956	0.0085795	0.003628	2.90879	0.94098	NA	NA	NA	NA	1	0	0	1
rs111240522	17	44066874	G	A	0.1704	-0.10244	0.025893	7.615e-05	-3.95628	0.1498	-0.0020331	0.007427	0.7843	-0.273744	0.135829	-0.227	0.042	6.645e-08	-5.40476	0.1294	-0.22283	0.033835	4.525e-11	-6.58578	0.1458	0.02845	0.011498	0.01334	2.47434	0.914366	NA	NA	NA	NA	1	0	0	1
rs111259120	17	44133534	C	T	0.1759	-0.12044	0.016303	1.4985e-13	-7.3876	0.153	-0.0056565	0.0060555	0.3502	-0.934109	0.135823	-0.2286	0.042	5.404e-08	-5.44286	0.134141	-0.18844	0.0202726	1.46782e-20	-9.29531	0.1501	0.025002	0.0085805	0.00357	2.91382	0.941267	NA	NA	NA	NA	1	0	0	1
rs111295615	17	44184428	T	C	0.1758	-0.1131	0.021424	1.2983e-07	-5.27913	0.1522	-0.0055933	0.006069	0.3567	-0.921618	0.135883	-0.2278	0.0421	6.224e-08	-5.41093	0.134045	-0.189042	0.0202952	1.22404e-20	-9.31461	0.15	0.025316	0.008596	0.003229	2.94509	0.939931	NA	NA	NA	NA	1	0	0	1
rs111324579	17	44082181	A	G	0.176	-0.12053	0.016146	8.3116e-14	-7.46501	0.1531	-0.0059211	0.0060497	0.3277	-0.978743	0.135955	-0.2297	0.0421	4.718e-08	-5.45606	0.134242	-0.189375	0.0202644	9.17094e-21	-9.34521	0.1421	0.025077	0.0085687	0.003427	2.92658	0.943089	NA	NA	NA	NA	1	0	0	1
rs111327992	17	44126691	G	A	0.213	-0.11139	0.021584	2.4592e-07	-5.16077	0.1608	-0.00324	0.0064664	0.6163	-0.501052	0.149044	-0.228	0.0481	2.164e-06	-4.74012	0.148801	-0.188735	0.0225583	5.9332e-17	-8.36655	0.1629	0.02772	0.0091501	0.00245	3.02948	0.906552	NA	NA	NA	NA	1	0	0	1
rs111364350	17	44168508	C	T	0.1758	-0.11212	0.021391	1.5932e-07	-5.24146	0.1446	-0.0073237	0.0063846	0.2513	-1.14709	0.135828	-0.229	0.0421	5.188e-08	-5.43943	0.134043	-0.18802	0.0202822	1.85818e-20	-9.27019	0.15	0.025217	0.0085884	0.003323	2.93617	0.948787	NA	NA	NA	NA	1	0	0	1
rs111372048	17	44136577	A	C	0.1758	-0.11887	0.016141	1.7736e-13	-7.36448	0.153	-0.0058945	0.0060641	0.331	-0.972032	0.135782	-0.2284	0.0421	5.579e-08	-5.42518	0.134043	-0.188612	0.0202791	1.39367e-20	-9.30082	0.15	0.024878	0.0085871	0.003766	2.89714	0.941961	NA	NA	NA	NA	1	0	0	1
rs111424940	17	44211502	G	A	0.1759	-0.11278	0.021471	1.4973e-07	-5.25267	0.1526	-0.0062277	0.0062199	0.3167	-1.00125	0.136016	-0.2281	0.0421	5.88e-08	-5.41805	0.133271	-0.206071	0.0216495	1.75673e-21	-9.51851	0.1494	0.025659	0.0088558	0.003762	2.89742	0.941061	NA	NA	NA	NA	1	0	0	1
rs111447859	17	43987184	T	C	0.213	-0.11129	0.021559	2.4418e-07	-5.16211	0.1602	-0.0041198	0.0064588	0.5236	-0.637858	0.149062	-0.2265	0.0481	2.501e-06	-4.70894	0.148799	-0.187667	0.0225482	8.58108e-17	-8.32294	0.1629	0.027038	0.0091247	0.003045	2.96317	0.911639	NA	NA	NA	NA	1	0	0	1
rs111519055	17	44159672	A	G	0.1758	-0.12	0.016156	1.1042e-13	-7.42758	0.153	-0.0060277	0.0060657	0.3204	-0.993735	0.135821	-0.2286	0.042	5.426e-08	-5.44286	0.134043	-0.188174	0.0202796	1.71073e-20	-9.279	0.15	0.025125	0.0085865	0.003433	2.9261	0.943726	NA	NA	NA	NA	1	0	0	1
rs111520035	17	44039410	A	G	0.176	-0.1202	0.016125	9.0265e-14	-7.45426	0.1529	-0.005732	0.0060462	0.3431	-0.948033	0.13583	-0.228	0.0421	5.929e-08	-5.41568	0.133942	-0.189046	0.020269	1.09086e-20	-9.32683	0.1499	0.024772	0.0085695	0.003844	2.89072	0.940517	NA	NA	NA	NA	1	0	0	1
rs111541901	17	43994358	C	T	0.176	-0.1196	0.016146	1.2874e-13	-7.40741	0.1527	-0.0064331	0.006051	0.2877	-1.06315	0.135759	-0.2282	0.0421	5.828e-08	-5.42043	0.133645	-0.189184	0.0202837	1.08989e-20	-9.32692	0.1496	0.024031	0.0085775	0.005085	2.80163	0.943925	NA	NA	NA	NA	1	0	0	1
rs111652694	17	44067831	T	C	0.1761	-0.12095	0.016112	6.0624e-14	-7.50683	0.1531	-0.0056551	0.0060413	0.3492	-0.936073	0.135821	-0.227	0.042	6.684e-08	-5.40476	0.134042	-0.189232	0.0202523	9.29841e-21	-9.34375	0.1502	0.025204	0.0085566	0.003224	2.94556	0.940164	NA	NA	NA	NA	1	0	0	1
rs111676341	17	44183403	A	G	0.176	-0.1125	0.02142	1.504e-07	-5.2521	0.1526	-0.0058558	0.0062077	0.3455	-0.943312	0.136056	-0.2273	0.042	6.463e-08	-5.4119	0.133272	-0.205364	0.0216375	2.28509e-21	-9.49115	0.1494	0.025782	0.008843	0.003551	2.91553	0.939129	NA	NA	NA	NA	1	0	0	1
rs111678697	17	44197032	T	C	0.176	-0.11093	0.02115	1.5657e-07	-5.24492	0.1531	-0.0062253	0.0060652	0.3047	-1.0264	0.136046	-0.2272	0.0421	6.565e-08	-5.39667	0.134144	-0.188377	0.0202861	1.60205e-20	-9.28599	0.1502	0.025376	0.0085951	0.003153	2.95238	0.94361	NA	NA	NA	NA	1	0	0	1
rs111724389	17	44209364	G	A	0.1758	-0.11145	0.021469	2.0868e-07	-5.19121	0.1712	-0.0068239	0.0060789	0.2616	-1.12256	0.187179	-0.2287	0.0422	5.868e-08	-5.41943	0.154745	-0.188613	0.0203067	1.56881e-20	-9.28823	0.1638	0.025363	0.0085969	0.003175	2.95025	0.947415	NA	NA	NA	NA	1	0	0	1
rs1117253	17	44149297	A	C	0.1758	-0.10913	0.021499	3.8548e-07	-5.07605	0.153	-0.0061222	0.0060634	0.3126	-1.0097	0.135825	-0.2286	0.042	5.398e-08	-5.44286	0.134043	-0.18808	0.0202797	1.78802e-20	-9.27429	0.15	0.024919	0.0085858	0.003704	2.90235	0.944005	NA	NA	NA	NA	1	0	0	1
rs111751251	17	44042951	C	T	0.1696	-0.11076	0.022951	1.3928e-06	-4.82593	0.1463	-0.0062004	0.0067994	0.3618	-0.911904	0.132885	-0.2274	0.0426	9.292e-08	-5.33803	0.1278	-0.1613	0.028764	2.049e-08	-5.6077	0.1417	0.025528	0.010011	0.01077	2.55	0.954469	NA	NA	NA	NA	1	0	0	1
rs111853996	17	44130878	A	G	0.1759	-0.11922	0.016166	1.6441e-13	-7.37474	0.153	-0.005667	0.0060506	0.349	-0.936601	0.135824	-0.2286	0.042	5.4e-08	-5.44286	0.134141	-0.188378	0.0202739	1.51929e-20	-9.29164	0.15	0.025298	0.0085836	0.003206	2.94725	0.941724	NA	NA	NA	NA	1	0	0	1
rs111880194	17	44194621	C	G	0.1825	-0.11236	0.02144	1.6008e-07	-5.24067	0.153	-0.0061471	0.0060643	0.3107	-1.01365	0.136036	-0.2272	0.0421	6.615e-08	-5.39667	0.134145	-0.188228	0.0202854	1.71086e-20	-9.27899	0.1501	0.025195	0.0085964	0.003381	2.93088	0.943015	NA	NA	NA	NA	1	0	0	1
rs111913701	17	44159631	T	G	0.1758	-0.11211	0.02146	1.7513e-07	-5.22414	0.153	-0.0060336	0.0060657	0.3199	-0.994708	0.135821	-0.2286	0.042	5.426e-08	-5.44286	0.134043	-0.188159	0.0202796	1.72269e-20	-9.27826	0.15	0.025137	0.0085865	0.003417	2.9275	0.943697	NA	NA	NA	NA	1	0	0	1
rs111952388	17	44181454	C	T	0.1759	-0.1115	0.021423	1.9424e-07	-5.20469	0.153	-0.0059927	0.0060651	0.3231	-0.988063	0.135962	-0.2285	0.0421	5.634e-08	-5.42755	0.134142	-0.188373	0.0202874	1.61361e-20	-9.28523	0.1501	0.025284	0.0085929	0.003257	2.94243	0.943094	NA	NA	NA	NA	1	0	0	1
rs111957446	17	44179723	T	C	0.1717	-0.10802	0.022942	2.4988e-06	-4.7084	0.1477	-0.0064163	0.0067705	0.3433	-0.947685	0.135571	-0.2295	0.0421	4.994e-08	-5.45131	0.1296	-0.16186	0.028665	1.636e-08	-5.64661	0.1437	0.025352	0.0099891	0.01115	2.53797	0.95742	NA	NA	NA	NA	1	0	0	1
rs111970616	17	44169581	T	C	0.1741	-0.10646	0.023659	6.7998e-06	-4.49977	0.1529	-0.0058351	0.0060649	0.336	-0.96211	0.135834	-0.229	0.0421	5.16e-08	-5.43943	0.133944	-0.187873	0.0202848	2.01112e-20	-9.26175	0.15	0.025312	0.0085919	0.003219	2.94603	0.94248	NA	NA	NA	NA	1	0	0	1
rs111972148	17	43973121	G	C	0.1761	-0.11268	0.021422	1.4397e-07	-5.26001	0.153	-0.006148	0.0060485	0.3094	-1.01645	0.135846	-0.2288	0.042	5.306e-08	-5.44762	0.134043	-0.189163	0.0202603	9.94602e-21	-9.33662	0.1501	0.024368	0.0085621	0.004426	2.84603	0.943391	NA	NA	NA	NA	1	0	0	1
rs111976319	17	44095335	C	A	0.176	-0.11351	0.021441	1.198e-07	-5.29406	0.1531	-0.0055836	0.0060475	0.3559	-0.923291	0.135822	-0.2286	0.042	5.394e-08	-5.44286	0.134141	-0.188626	0.0202693	1.32717e-20	-9.30602	0.1501	0.024892	0.0085772	0.003706	2.90211	0.940573	NA	NA	NA	NA	1	0	0	1
rs112003140	17	43980998	G	A	0.172	-0.10642	0.023064	3.9437e-06	-4.61412	0.1472	-0.0065788	0.0069587	0.3444	-0.945406	0.13589	-0.2274	0.0421	6.414e-08	-5.40143	0.1286	-0.19469	0.032885	3.212e-09	-5.92033	0.1428	0.025415	0.010352	0.01409	2.45508	0.954539	NA	NA	NA	NA	1	0	0	1
rs112003311	17	44042939	G	A	0.1692	-0.1096	0.022959	1.8102e-06	-4.77373	0.1328	-0.0081467	0.0075251	0.279	-1.0826	0.132437	-0.225	0.0427	1.325e-07	-5.26932	0.1264	-0.19158	0.033144	7.462e-09	-5.78023	0.1402	0.025154	0.010434	0.01592	2.41077	0.957841	NA	NA	NA	NA	1	0	0	1
rs112073200	17	44201791	G	C	0.1759	-0.11238	0.021458	1.6307e-07	-5.23721	0.1544	-0.0072649	0.0060925	0.2331	-1.19243	0.13599	-0.2273	0.0421	6.518e-08	-5.39905	0.135443	-0.188993	0.0203119	1.34558e-20	-9.30455	0.1519	0.025415	0.0086101	0.00316	2.95177	0.948784	NA	NA	NA	NA	1	0	0	1
rs112074397	17	44131022	T	C	0.1759	-0.11937	0.016158	1.4952e-13	-7.38767	0.153	-0.0056296	0.0060495	0.3521	-0.930589	0.135823	-0.2287	0.042	5.343e-08	-5.44524	0.134141	-0.188405	0.0202733	1.49594e-20	-9.29329	0.1501	0.02523	0.0085818	0.003283	2.93994	0.94148	NA	NA	NA	NA	1	0	0	1
rs112082260	17	44355303	T	C	0.1701	-0.10826	0.023384	3.6661e-06	-4.62966	0.1735	-0.0030301	0.0069557	0.6631	-0.435628	0.184592	-0.2242	0.0428	1.615e-07	-5.23832	0.1477	-0.1871	0.033276	1.882e-08	-5.62267	0.167	0.026238	0.010506	0.01251	2.49743	0.927016	NA	NA	NA	NA	1	0	0	1
rs112102887	17	44179749	G	A	0.176	-0.10966	0.021123	2.0858e-07	-5.1915	0.153	-0.0060433	0.0060616	0.3188	-0.996981	0.136059	-0.2272	0.042	6.578e-08	-5.40952	0.134142	-0.188327	0.0202855	1.63451e-20	-9.28386	0.1501	0.025388	0.0085923	0.00313	2.95474	0.943001	NA	NA	NA	NA	1	0	0	1
rs112116311	17	43989898	T	G	0.1762	-0.11916	0.01614	1.5483e-13	-7.3829	0.1531	-0.0060689	0.0060464	0.3155	-1.00372	0.135872	-0.2288	0.0421	5.283e-08	-5.43468	0.134142	-0.189054	0.0202606	1.04762e-20	-9.33112	0.1501	0.024672	0.0085625	0.003959	2.8814	0.94302	NA	NA	NA	NA	1	0	0	1
rs112166495	17	44005361	G	A	0.21	-0.10839	0.0231	2.7022e-06	-4.69221	0.1548	-0.0044838	0.0073726	0.5431	-0.608171	0.147736	-0.2278	0.0485	2.618e-06	-4.69691	0.1438	-0.14633	0.036597	6.376e-05	-3.99842	0.1568	0.029793	0.010889	0.006219	2.73606	0.933905	NA	NA	NA	NA	1	0	0	1
rs112197756	17	44154105	A	G	0.2125	-0.11047	0.021643	3.323e-07	-5.10419	0.162	-0.0057586	0.0063415	0.3638	-0.908082	0.148935	-0.2256	0.0481	2.751e-06	-4.69023	0.151656	-0.17077	0.0210641	5.1809e-16	-8.10718	0.1658	0.027226	0.0088813	0.002173	3.06554	0.926051	NA	NA	NA	NA	1	0	0	1
rs112206871	17	44041817	A	G	0.2128	-0.11231	0.021529	1.8213e-07	-5.21668	0.1604	-0.004234	0.0063031	0.5017	-0.671733	0.148953	-0.2266	0.0481	2.498e-06	-4.71102	0.149464	-0.171377	0.0210296	3.65978e-16	-8.14932	0.1633	0.026838	0.0088471	0.002417	3.03354	0.916085	NA	NA	NA	NA	1	0	0	1
rs1122380	17	44206079	C	T	0.1741	-0.10234	0.023801	1.7088e-05	-4.29982	0.153	-0.0061841	0.0060709	0.3084	-1.01865	0.136004	-0.2281	0.0421	5.926e-08	-5.41805	0.134144	-0.188622	0.020293	1.47255e-20	-9.29496	0.1501	0.025204	0.0085988	0.003377	2.93111	0.943274	NA	NA	NA	NA	1	0	0	1
rs1122381	17	44205839	A	G	0.1759	-0.11109	0.021502	2.3833e-07	-5.1665	0.1531	-0.0059725	0.0060678	0.325	-0.984294	0.136028	-0.2283	0.0421	5.706e-08	-5.4228	0.134243	-0.188429	0.0202917	1.60173e-20	-9.28602	0.1502	0.025132	0.0085982	0.003468	2.92294	0.942618	NA	NA	NA	NA	1	0	0	1
rs112275277	17	43981958	C	T	0.1762	-0.11165	0.021351	1.7023e-07	-5.22926	0.1526	-0.005831	0.0061868	0.3459	-0.94249	0.135868	-0.2288	0.042	5.307e-08	-5.44762	0.133071	-0.206628	0.0216158	1.18773e-21	-9.55911	0.1493	0.024475	0.008819	0.005516	2.77526	0.938168	NA	NA	NA	NA	1	0	0	1
rs112310745	17	44082432	G	A	0.1716	-0.10718	0.022977	3.0931e-06	-4.66466	0.1463	-0.0046178	0.0067296	0.4926	-0.686192	0.13539	-0.2307	0.0422	4.706e-08	-5.46682	0.1282	-0.16258	0.028626	1.351e-08	-5.67945	0.1417	0.02409	0.0099691	0.01567	2.41647	0.94352	NA	NA	NA	NA	1	0	0	1
rs112333322	17	44126673	A	G	0.2114	-0.10991	0.021629	3.7376e-07	-5.0816	0.1593	-0.0038876	0.0064948	0.5495	-0.598571	0.147745	-0.2274	0.0484	2.647e-06	-4.69835	0.147704	-0.186043	0.0226524	2.15871e-16	-8.21292	0.1616	0.028233	0.0091919	0.00213	3.07151	0.911951	NA	NA	NA	NA	1	0	0	1
rs112364920	17	44161360	A	T	0.1824	-0.1197	0.016157	1.276e-13	-7.40855	0.153	-0.0060345	0.0060641	0.3197	-0.995119	0.135821	-0.2286	0.042	5.405e-08	-5.44286	0.134043	-0.188159	0.0202796	1.72269e-20	-9.27826	0.15	0.025091	0.0085865	0.003476	2.92215	0.943742	NA	NA	NA	NA	1	0	0	1
rs112385572	17	44066172	A	G	0.1761	-0.12071	0.016117	6.9258e-14	-7.48961	0.1531	-0.0056725	0.0060376	0.3475	-0.939529	0.13582	-0.227	0.042	6.687e-08	-5.40476	0.134042	-0.18899	0.0202523	1.04093e-20	-9.33179	0.1501	0.025251	0.0085557	0.003164	2.95137	0.940443	NA	NA	NA	NA	1	0	0	1
rs112401617	17	44209474	A	T	0.1825	-0.11319	0.021468	1.344e-07	-5.2725	0.176	-0.0033528	0.0063813	0.5993	-0.52541	0.187285	-0.2278	0.0421	6.414e-08	-5.41093	0.159266	-0.198506	0.0205254	3.99624e-22	-9.67121	0.1823	0.026909	0.0092297	0.003552	2.91548	0.918615	NA	NA	NA	NA	1	0	0	1
rs112411928	17	44139762	C	G	0.2216	-0.10786	0.021588	5.8447e-07	-4.99629	0.1838	-0.0053262	0.0065133	0.4135	-0.817742	0.225346	-0.2252	0.0482	2.991e-06	-4.6722	0.184477	-0.187024	0.0226067	1.30678e-16	-8.27296	0.201	0.027797	0.0091688	0.002431	3.03169	0.919635	NA	NA	NA	NA	1	0	0	1
rs112415880	17	44042868	G	A	0.1761	-0.11284	0.016356	5.2314e-12	-6.899	0.1526	-0.0053903	0.0061848	0.3835	-0.87154	0.135819	-0.2288	0.042	5.319e-08	-5.44762	0.133069	-0.206747	0.0216155	1.12481e-21	-9.56474	0.141	0.02608	0.0088037	0.003053	2.96239	0.937417	NA	NA	NA	NA	1	0	0	1
rs112439933	17	44005226	A	C	0.1725	-0.11909	0.016748	1.1579e-12	-7.1107	0.1473	-0.0079018	0.0068906	0.2515	-1.14675	0.13631	-0.2291	0.042	5.009e-08	-5.45476	0.1287	-0.18526	0.031781	5.573e-09	-5.82927	0.1429	0.026557	0.010212	0.009307	2.60057	0.965048	NA	NA	NA	NA	1	0	0	1
rs112454267	17	44005329	G	A	0.2129	-0.11198	0.021562	2.0664e-07	-5.1934	0.1601	-0.004213	0.0064598	0.5143	-0.652187	0.149056	-0.2259	0.0481	2.655e-06	-4.69647	0.148799	-0.187228	0.0225484	1.01162e-16	-8.30341	0.1628	0.026682	0.0091279	0.003465	2.92313	0.911424	NA	NA	NA	NA	1	0	0	1
rs112480703	17	44189799	T	C	0.209	-0.10599	0.02318	4.8226e-06	-4.57248	0.1533	-0.0033751	0.0071142	0.6352	-0.474417	0.146974	-0.2273	0.0486	2.891e-06	-4.67695	0.1421	-0.12023	0.031005	0.0001054	-3.87776	0.1543	0.02788	0.010457	0.007673	2.66616	0.924434	NA	NA	NA	NA	1	0	0	1
rs112493812	17	44314179	G	A	0.1718	-0.1056	0.02327	5.6822e-06	-4.53803	0.1675	-0.0064732	0.0070594	0.3592	-0.916962	0.186777	-0.224	0.0421	1.045e-07	-5.32067	0.1497	-0.19706	0.033411	3.674e-09	-5.89806	0.1573	0.025172	0.010738	0.01907	2.3442	0.95045	NA	NA	NA	NA	1	0	0	1
rs112560196	17	44200078	A	T	0.1825	-0.11322	0.021457	1.3178e-07	-5.2766	0.1531	-0.0062553	0.0060642	0.3023	-1.03151	0.136048	-0.2273	0.0421	6.503e-08	-5.39905	0.134145	-0.188437	0.0202867	1.56195e-20	-9.28869	0.1502	0.025379	0.0085959	0.003153	2.95245	0.943841	NA	NA	NA	NA	1	0	0	1
rs112572874	17	44072984	A	G	0.1778	-0.12189	0.01611	3.8509e-14	-7.56611	0.1541	-0.0055703	0.0060232	0.3551	-0.924807	0.137206	-0.2365	0.0419	1.662e-08	-5.64439	0.135442	-0.191057	0.0201991	3.11876e-21	-9.45867	0.1515	0.026228	0.0085402	0.002133	3.07112	0.94685	NA	NA	NA	NA	1	0	0	1
rs112578465	17	44125066	C	T	0.1759	-0.11902	0.01616	1.7741e-13	-7.3651	0.1531	-0.0056407	0.0060534	0.3514	-0.931823	0.135832	-0.2288	0.042	5.321e-08	-5.44762	0.134142	-0.188307	0.0202704	1.54692e-20	-9.28972	0.1501	0.025024	0.00858	0.00354	2.91655	0.941387	NA	NA	NA	NA	1	0	0	1
rs112596352	17	44170238	G	A	0.176	-0.10979	0.021095	1.9455e-07	-5.20455	0.1531	-0.0060604	0.0060628	0.3175	-0.999604	0.136062	-0.2268	0.042	6.897e-08	-5.4	0.134241	-0.188103	0.0202822	1.78837e-20	-9.27427	0.1502	0.02525	0.0085882	0.003281	2.94008	0.94274	NA	NA	NA	NA	1	0	0	1
rs112647192	17	43994623	G	A	0.1761	-0.12015	0.01614	9.75e-14	-7.44424	0.1529	-0.0067635	0.0060472	0.2634	-1.11845	0.135883	-0.2287	0.042	5.343e-08	-5.44524	0.133944	-0.189144	0.0202764	1.07585e-20	-9.3283	0.1499	0.024161	0.0085672	0.004799	2.82017	0.946692	NA	NA	NA	NA	1	0	0	1
rs112674766	17	44130924	A	T	0.1824	-0.11182	0.021456	1.8713e-07	-5.2116	0.153	-0.0056539	0.0060494	0.35	-0.934622	0.135824	-0.2286	0.042	5.4e-08	-5.44286	0.134141	-0.188418	0.0202726	1.48328e-20	-9.29419	0.1501	0.025267	0.0085816	0.003236	2.94432	0.94152	NA	NA	NA	NA	1	0	0	1
rs112746008	17	44126650	C	T	0.2125	-0.10765	0.021605	6.2799e-07	-4.98264	0.1599	-0.0031365	0.0064735	0.628	-0.484514	0.148928	-0.2272	0.0481	2.345e-06	-4.72349	0.148601	-0.187513	0.0225751	9.88077e-17	-8.30621	0.1626	0.027656	0.0091605	0.002536	3.01905	0.905417	NA	NA	NA	NA	1	0	0	1
rs112813897	17	44196799	G	A	0.176	-0.11272	0.021441	1.4632e-07	-5.25722	0.1526	-0.0060254	0.00621	0.3319	-0.970274	0.136047	-0.2272	0.0421	6.563e-08	-5.39667	0.133271	-0.205302	0.0216413	2.38663e-21	-9.48661	0.1494	0.025832	0.0088518	0.00352	2.91828	0.939722	NA	NA	NA	NA	1	0	0	1
rs112893440	17	44179969	G	A	0.176	-0.11234	0.021418	1.5595e-07	-5.24512	0.153	-0.0059983	0.0060609	0.3223	-0.989672	0.136058	-0.2271	0.042	6.595e-08	-5.40714	0.134142	-0.188026	0.0202855	1.8788e-20	-9.26901	0.1501	0.025227	0.0085913	0.003321	2.93634	0.942607	NA	NA	NA	NA	1	0	0	1
rs112916880	17	44036129	C	T	0.1761	-0.12065	0.016293	1.3108e-13	-7.40502	0.153	-0.0059979	0.0060466	0.3212	-0.991946	0.13586	-0.2294	0.0421	4.989e-08	-5.44893	0.13404	-0.190437	0.0202681	5.67435e-21	-9.39588	0.15	0.024516	0.008568	0.004219	2.86134	0.942337	NA	NA	NA	NA	1	0	0	1
rs112950348	17	44033188	G	A	0.1739	-0.11087	0.021166	1.6226e-07	-5.23812	0.1514	-0.0061838	0.0060905	0.3099	-1.01532	0.133193	-0.2334	0.0426	4.251e-08	-5.47887	0.132244	-0.189519	0.0203715	1.36383e-20	-9.30312	0.1479	0.025555	0.0086303	0.003065	2.96108	0.94561	NA	NA	NA	NA	1	0	0	1
rs113029914	17	43981831	A	T	0.2217	-0.11338	0.021598	1.5247e-07	-5.24956	0.1616	-0.0058634	0.0065039	0.3673	-0.901521	0.148993	-0.226	0.0481	2.645e-06	-4.69854	0.150693	-0.188324	0.0225915	7.68155e-17	-8.33605	0.1651	0.027182	0.0091508	0.002973	2.97045	0.922722	NA	NA	NA	NA	1	0	0	1
rs113120855	17	44203520	C	T	0.1759	-0.11224	0.021451	1.6756e-07	-5.23239	0.1759	-0.0024713	0.0065425	0.7056	-0.37773	0.187269	-0.2269	0.0421	7.149e-08	-5.38955	0.158694	-0.21787	0.0219347	3.00078e-23	-9.93268	0.169	0.027907	0.0095326	0.003417	2.92753	0.907949	NA	NA	NA	NA	1	0	0	1
rs113134013	17	44066995	C	T	0.1761	-0.12117	0.016117	5.5573e-14	-7.51815	0.1531	-0.0056602	0.0060381	0.3485	-0.937414	0.135822	-0.227	0.042	6.678e-08	-5.40476	0.134042	-0.188998	0.0202523	1.03728e-20	-9.33217	0.1502	0.025192	0.0085557	0.003235	2.94447	0.940292	NA	NA	NA	NA	1	0	0	1
rs113138968	17	44314261	C	T	0.1718	-0.10272	0.023205	9.5698e-06	-4.42663	0.1735	-0.0025768	0.0074455	0.7293	-0.346088	0.1865	-0.223	0.0421	1.2e-07	-5.29691	0.1556	-0.2124	0.033926	3.833e-10	-6.26069	0.1647	0.02989	0.011538	0.009582	2.59057	0.921396	NA	NA	NA	NA	1	0	0	1
rs113161176	17	43974354	G	A	0.172	-0.11851	0.016916	2.4547e-12	-7.00579	0.1464	-0.0052111	0.0067147	0.4377	-0.776073	0.135558	-0.2282	0.0421	5.948e-08	-5.42043	0.1283	-0.16313	0.02856	1.118e-08	-5.71183	0.1419	0.024549	0.0099228	0.01336	2.474	0.948273	NA	NA	NA	NA	1	0	0	1
rs113201171	17	44082249	A	T	0.1825	-0.11882	0.016149	1.87e-13	-7.35773	0.1531	-0.0055757	0.0060489	0.3566	-0.921771	0.135865	-0.2292	0.0421	5.073e-08	-5.44418	0.134143	-0.189292	0.0202664	9.61865e-21	-9.34016	0.1501	0.024856	0.0085793	0.003765	2.89721	0.940326	NA	NA	NA	NA	1	0	0	1
rs113271363	17	43996721	C	G	0.1791	-0.11815	0.016755	1.7668e-12	-7.05163	0.1332	-0.0072006	0.0072618	0.3214	-0.991572	0.135854	-0.2286	0.0421	5.49e-08	-5.42993	0.1268	-0.16977	0.028918	4.342e-09	-5.87074	0.1404	0.023362	0.010257	0.02274	2.27766	0.955136	NA	NA	NA	NA	1	0	0	1
rs113277432	17	44033169	T	C	0.1739	-0.11844	0.016193	2.5787e-13	-7.31427	0.1514	-0.0061431	0.0060888	0.313	-1.00892	0.133223	-0.2332	0.0426	4.313e-08	-5.47418	0.132343	-0.189455	0.0203689	1.38876e-20	-9.30119	0.1479	0.025495	0.0086285	0.00313	2.95474	0.945281	NA	NA	NA	NA	1	0	0	1
rs113313477	17	44005186	G	A	0.1726	-0.10734	0.022455	1.7509e-06	-4.78023	0.1473	-0.007935	0.0068871	0.2493	-1.15215	0.13633	-0.2293	0.042	4.892e-08	-5.45952	0.1288	-0.18545	0.03178	5.365e-09	-5.83543	0.1429	0.026479	0.010212	0.009513	2.59293	0.965126	NA	NA	NA	NA	1	0	0	1
rs113316734	17	44084157	T	C	0.172	-0.11806	0.016766	1.9011e-12	-7.04163	0.1506	-0.0023484	0.0071847	0.7438	-0.326861	0.135734	-0.2292	0.0421	5.128e-08	-5.44418	0.1308	-0.18186	0.029259	5.115e-10	-6.21552	0.1471	0.027593	0.010972	0.01191	2.51486	0.922369	NA	NA	NA	NA	1	0	0	1
rs113343439	17	44314217	A	G	0.1718	-0.10684	0.023272	4.4119e-06	-4.59092	0.1681	-0.0069487	0.0069775	0.3193	-0.995872	0.18674	-0.2242	0.0421	1.027e-07	-5.32542	0.151	-0.18832	0.03295	1.096e-08	-5.71533	0.1586	0.026108	0.010395	0.01202	2.51159	0.956812	NA	NA	NA	NA	1	0	0	1
rs113347741	17	43973408	C	T	0.1761	-0.11068	0.021044	1.4464e-07	-5.25946	0.153	-0.0061493	0.006048	0.3093	-1.01675	0.13584	-0.2287	0.042	5.333e-08	-5.44524	0.134043	-0.18919	0.0202597	9.792e-21	-9.33827	0.1501	0.024441	0.0085618	0.004308	2.85466	0.943404	NA	NA	NA	NA	1	0	0	1
rs113395365	17	44025650	T	C	0.1761	-0.12034	0.016141	8.9449e-14	-7.45555	0.1531	-0.0063265	0.0060466	0.2954	-1.04629	0.135864	-0.2285	0.0421	5.563e-08	-5.42755	0.13414	-0.188582	0.020247	1.22996e-20	-9.3141	0.1501	0.024851	0.0085605	0.003696	2.90298	0.944639	NA	NA	NA	NA	1	0	0	1
rs113520245	17	44033132	C	T	0.1739	-0.11403	0.021458	1.0722e-07	-5.3141	0.1514	-0.0061625	0.0060922	0.3118	-1.01154	0.133185	-0.2337	0.0426	4.073e-08	-5.48592	0.132343	-0.189551	0.0203702	1.33618e-20	-9.3053	0.1399	0.025739	0.0086227	0.002836	2.98503	0.945887	NA	NA	NA	NA	1	0	0	1
rs113537106	17	44016462	A	G	0.1761	-0.11937	0.016141	1.4081e-13	-7.39545	0.1531	-0.0061716	0.0060417	0.307	-1.0215	0.135892	-0.2286	0.042	5.387e-08	-5.44286	0.134141	-0.188332	0.0202457	1.37383e-20	-9.30234	0.1501	0.024882	0.0085598	0.003651	2.90684	0.944356	NA	NA	NA	NA	1	0	0	1
rs113638513	17	44204749	A	G	0.1758	-0.11233	0.021457	1.6485e-07	-5.23512	0.153	-0.0062687	0.006069	0.3017	-1.0329	0.135956	-0.228	0.0421	6.037e-08	-5.41568	0.134144	-0.188266	0.0202911	1.72269e-20	-9.27826	0.1501	0.024937	0.0085996	0.003735	2.89979	0.943972	NA	NA	NA	NA	1	0	0	1
rs113756354	17	44013483	A	G	0.1756	-0.11929	0.016138	1.4478e-13	-7.39187	0.1519	-0.0062431	0.0061609	0.3109	-1.01334	0.135222	-0.2288	0.0422	5.777e-08	-5.4218	0.132459	-0.201155	0.0213476	4.39057e-21	-9.42284	0.1484	0.025559	0.0087598	0.003526	2.91776	0.942633	NA	NA	NA	NA	1	0	0	1
rs113758975	17	44207523	T	A	0.2058	-0.096122	0.026307	0.00025829	-3.65386	0.1538	-0.005468	0.007416	0.4609	-0.737325	0.146319	-0.2299	0.0487	2.346e-06	-4.72074	0.1426	-0.141	0.036848	0.00013	-3.82653	0.1555	0.028094	0.010977	0.01048	2.55935	0.931328	NA	NA	NA	NA	1	0	0	1
rs113788190	17	44161302	A	G	0.1758	-0.11977	0.016158	1.2416e-13	-7.41243	0.153	-0.0060124	0.0060644	0.3215	-0.991425	0.135821	-0.2286	0.042	5.405e-08	-5.44286	0.134043	-0.188439	0.0202816	1.52643e-20	-9.29114	0.15	0.02507	0.0085869	0.003505	2.91956	0.94349	NA	NA	NA	NA	1	0	0	1
rs113793114	17	44037079	G	A	0.1762	-0.11966	0.016139	1.2207e-13	-7.41434	0.1531	-0.006098	0.0060437	0.313	-1.00898	0.135928	-0.2284	0.0421	5.553e-08	-5.42518	0.13424	-0.189644	0.0202624	8.01927e-21	-9.3594	0.142	0.024975	0.0085589	0.003522	2.91802	0.943067	NA	NA	NA	NA	1	0	0	1
rs113796169	17	44005254	T	A	0.1761	-0.11364	0.021416	1.1194e-07	-5.30631	0.1536	-0.0080927	0.0061752	0.19	-1.31052	0.135912	-0.2287	0.042	5.324e-08	-5.44524	0.134161	-0.200864	0.0213288	4.61973e-21	-9.4175	0.1507	0.025732	0.0087535	0.003286	2.93962	0.952424	NA	NA	NA	NA	1	0	0	1
rs113834264	17	43979622	G	A	0.1761	-0.12103	0.016284	1.0651e-13	-7.43245	0.153	-0.0061003	0.0060413	0.3126	-1.00977	0.135857	-0.2299	0.042	4.558e-08	-5.47381	0.134142	-0.189192	0.0202612	9.84987e-21	-9.33765	0.1501	0.024392	0.008562	0.004387	2.84887	0.944029	NA	NA	NA	NA	1	0	0	1
rs113857334	17	44044940	T	C	0.1761	-0.12109	0.016118	5.7981e-14	-7.51272	0.153	-0.0056913	0.0060423	0.3462	-0.94191	0.135813	-0.2276	0.042	6.209e-08	-5.41905	0.134041	-0.188609	0.0202565	1.2662e-20	-9.31101	0.1501	0.025431	0.0085582	0.002963	2.97154	0.94132	NA	NA	NA	NA	1	0	0	1
rs113909426	17	44196822	G	A	0.176	-0.11253	0.021442	1.5367e-07	-5.24811	0.153	-0.0060393	0.0060659	0.3194	-0.995615	0.136031	-0.2273	0.0421	6.534e-08	-5.39905	0.134144	-0.188348	0.0202881	1.63764e-20	-9.28365	0.1501	0.025302	0.0085987	0.003255	2.94254	0.942525	NA	NA	NA	NA	1	0	0	1
rs113952577	17	44010661	A	G	0.2129	-0.11122	0.021563	2.4972e-07	-5.15791	0.1601	-0.0039108	0.0064568	0.5447	-0.605687	0.148956	-0.2254	0.0481	2.821e-06	-4.68607	0.148799	-0.188001	0.0225477	7.55941e-17	-8.33794	0.1628	0.02702	0.0091261	0.003068	2.96074	0.908918	NA	NA	NA	NA	1	0	0	1
rs114707531	5	168792711	C	A	0.02437	0.11832	0.061456	0.054196	1.92528	0.02002	0.032065	0.017306	0.06391	1.85283	0.0236565	0.4603	0.0963	1.76e-06	4.77985	0.0241141	0.337855	0.056291	1.94968e-09	6.00194	0.02145	-0.031155	0.025753	0.2264	-1.20976	0.930428	NA	NA	NA	NA	1	0	0	1
rs11575895	17	43971785	A	G	0.1761	-0.11932	0.016163	1.5541e-13	-7.38229	0.1532	-0.0059667	0.0060448	0.3236	-0.98708	0.135844	-0.2288	0.042	5.306e-08	-5.44762	0.134043	-0.18909	0.020261	1.03174e-20	-9.33273	0.1501	0.024445	0.008562	0.004304	2.85506	0.942526	NA	NA	NA	NA	1	0	0	1
rs11575896	17	43972142	G	A	0.1761	-0.11964	0.016143	1.2526e-13	-7.41126	0.153	-0.006032	0.0060442	0.3183	-0.997982	0.135845	-0.2288	0.042	5.301e-08	-5.44762	0.134043	-0.189258	0.0202597	9.48732e-21	-9.34162	0.15	0.024554	0.0085622	0.004134	2.86772	0.942987	NA	NA	NA	NA	1	0	0	1
rs117124984	17	44051588	C	G	0.1798	-0.12143	0.016307	9.5995e-14	-7.4465	0.1512	-0.0063266	0.00609	0.2989	-1.03885	0.132474	-0.2238	0.0426	1.513e-07	-5.25352	0.131941	-0.188777	0.0203937	2.10943e-20	-9.25665	0.1477	0.026032	0.0086297	0.002556	3.01656	0.940397	NA	NA	NA	NA	1	0	0	1
rs11754421	6	7563564	A	T	0.3068	0.06431	0.022826	0.0048415	2.8174	0.3692	-0.014435	0.006301	0.02197	-2.29091	0.367002	0.1542	0.0312	7.405e-07	4.94231	0.3626	0.13193	0.023717	2.658e-08	5.56268	0.3713	-0.014351	0.0083136	0.08431	-1.72621	0.953405	NA	NA	NA	NA	1	0	0	1
rs11770546	7	99605369	G	A	0.3738	0.076553	0.012984	3.7302e-09	5.89595	0.3831	-0.011348	0.004382	0.009606	-2.58969	0.388798	0.1364	0.0256	9.832e-08	5.32812	0.384151	0.147952	0.0148357	2.00736e-23	9.97268	0.383	-0.015065	0.0060392	0.01261	-2.49454	0.956847	NA	NA	NA	NA	1	0	0	1
rs118087478	17	44051589	T	G	0.1733	-0.12151	0.016307	9.2401e-14	-7.4514	0.1511	-0.0062436	0.0060916	0.3054	-1.02495	0.132499	-0.2239	0.0426	1.479e-07	-5.25587	0.131941	-0.188966	0.020393	1.92828e-20	-9.26624	0.1476	0.026233	0.0086301	0.002368	3.03971	0.94014	NA	NA	NA	NA	1	0	0	1
rs12112428	7	99623442	C	T	0.2931	-0.048231	0.014277	0.00072979	-3.37823	0.2839	0.014443	0.005025	0.00405	2.87423	0.29734	-0.1744	0.0331	1.377e-07	-5.26888	0.288742	-0.113154	0.0175774	1.21485e-10	-6.43747	0.2873	-0.0014989	0.0070968	0.8327	-0.211208	0.906272	NA	NA	NA	NA	1	0	0	1
rs12149995	17	44092801	G	A	0.1761	-0.11761	0.016164	3.4412e-13	-7.27605	0.1544	-0.0071591	0.0060756	0.2387	-1.17834	0.135919	-0.2292	0.042	5e-08	-5.45714	0.135543	-0.189973	0.0202856	7.61259e-21	-9.3649	0.152	0.025091	0.0085925	0.003499	2.9201	0.949492	NA	NA	NA	NA	1	0	0	1
rs12150064	17	44128407	C	A	0.1759	-0.11034	0.021428	2.6158e-07	-5.14934	0.153	-0.0056327	0.0060487	0.3517	-0.931225	0.135823	-0.2287	0.042	5.375e-08	-5.44524	0.134141	-0.188939	0.0202747	1.17455e-20	-9.31899	0.1501	0.024993	0.0085801	0.003581	2.9129	0.940954	NA	NA	NA	NA	1	0	0	1
rs12150087	17	44210988	C	G	0.1824	-0.11294	0.021466	1.431e-07	-5.26134	0.153	-0.0064711	0.0060746	0.2868	-1.06527	0.135966	-0.2278	0.0421	6.123e-08	-5.41093	0.134144	-0.188729	0.0202969	1.4252e-20	-9.29844	0.1501	0.025226	0.0086022	0.003363	2.93251	0.945085	NA	NA	NA	NA	1	0	0	1
rs12150104	17	44015929	G	A	0.1761	-0.11964	0.016137	1.2265e-13	-7.41402	0.1531	-0.0061891	0.0060435	0.3058	-1.02409	0.135891	-0.2286	0.042	5.398e-08	-5.44286	0.134142	-0.188487	0.0202451	1.27531e-20	-9.31025	0.1501	0.024854	0.0085598	0.003689	2.90357	0.944358	NA	NA	NA	NA	1	0	0	1
rs12150111	17	44013938	A	G	0.1745	-0.11643	0.017047	8.5032e-12	-6.82994	0.1531	-0.0061713	0.0060471	0.3075	-1.02054	0.135888	-0.2286	0.042	5.391e-08	-5.44286	0.134142	-0.188321	0.0202448	1.37554e-20	-9.30221	0.1501	0.024913	0.0085597	0.003609	2.9105	0.944339	NA	NA	NA	NA	1	0	0	1
rs12150125	17	43986432	G	A	0.1763	-0.11768	0.01616	3.2811e-13	-7.28218	0.1531	-0.0062003	0.006047	0.3052	-1.02535	0.135979	-0.2294	0.0421	4.89e-08	-5.44893	0.134144	-0.189377	0.0202685	9.32892e-21	-9.3434	0.1501	0.024664	0.0085679	0.003993	2.87865	0.944094	NA	NA	NA	NA	1	0	0	1
rs12150127	17	44141732	G	A	0.1759	-0.1195	0.016157	1.4034e-13	-7.39618	0.153	-0.0059733	0.0060612	0.3244	-0.985498	0.135821	-0.2286	0.042	5.411e-08	-5.44286	0.134043	-0.188544	0.0202791	1.43818e-20	-9.29748	0.15	0.024872	0.0085861	0.00377	2.89678	0.943005	NA	NA	NA	NA	1	0	0	1
rs12150162	17	44114218	T	C	0.1759	-0.11846	0.01614	2.1455e-13	-7.33953	0.153	-0.0056211	0.0060484	0.3527	-0.929353	0.135822	-0.2286	0.042	5.416e-08	-5.44286	0.134142	-0.188417	0.0202697	1.4648e-20	-9.29553	0.1501	0.024944	0.0085793	0.003644	2.90746	0.941016	NA	NA	NA	NA	1	0	0	1
rs12150170	17	44090646	A	G	0.1759	-0.11976	0.016166	1.2809e-13	-7.40814	0.153	-0.0057164	0.0060542	0.3451	-0.944204	0.135823	-0.2287	0.042	5.352e-08	-5.44524	0.134142	-0.188881	0.0202712	1.18876e-20	-9.31771	0.1501	0.024993	0.00858	0.00358	2.91294	0.941549	NA	NA	NA	NA	1	0	0	1
rs12150195	17	44014263	T	C	0.1745	-0.1164	0.017049	8.6287e-12	-6.82738	0.1531	-0.0061865	0.0060465	0.3062	-1.02315	0.135894	-0.2287	0.042	5.376e-08	-5.44524	0.134142	-0.188351	0.0202448	1.3564e-20	-9.3037	0.1501	0.024878	0.0085597	0.003655	2.90641	0.944452	NA	NA	NA	NA	1	0	0	1
rs12150229	17	44015446	A	G	0.1756	-0.11891	0.016131	1.6874e-13	-7.37152	0.1527	-0.0065452	0.0060522	0.2795	-1.08146	0.135282	-0.2324	0.0422	3.57e-08	-5.50711	0.133743	-0.189018	0.0202659	1.09048e-20	-9.32687	0.1497	0.025312	0.008571	0.003145	2.95321	0.948487	NA	NA	NA	NA	1	0	0	1
rs12150230	17	44015464	A	G	0.174	-0.1163	0.017033	8.6289e-12	-6.82792	0.1528	-0.0065	0.0060521	0.2828	-1.07401	0.13533	-0.2327	0.0422	3.406e-08	-5.51422	0.133743	-0.18912	0.0202646	1.03344e-20	-9.33256	0.1497	0.025472	0.0085708	0.00296	2.97195	0.948547	NA	NA	NA	NA	1	0	0	1
rs12150235	17	44015745	A	G	0.1761	-0.11968	0.01614	1.2179e-13	-7.41512	0.1531	-0.0061604	0.0060438	0.3081	-1.01929	0.13588	-0.2286	0.042	5.454e-08	-5.44286	0.134142	-0.18848	0.0202451	1.27979e-20	-9.30988	0.1501	0.024838	0.0085599	0.003711	2.90167	0.944174	NA	NA	NA	NA	1	0	0	1
rs12150242	17	44015816	A	G	0.1761	-0.11289	0.021426	1.3752e-07	-5.26883	0.1531	-0.0062029	0.0060439	0.3047	-1.02631	0.135877	-0.2286	0.042	5.447e-08	-5.44286	0.134142	-0.188502	0.0202451	1.2664e-20	-9.311	0.1501	0.024888	0.0085599	0.003643	2.90751	0.944387	NA	NA	NA	NA	1	0	0	1
rs12150260	17	44090538	T	G	0.1716	-0.11766	0.016774	2.3059e-12	-7.01443	0.1464	-0.0046301	0.0067172	0.4906	-0.68929	0.135377	-0.2324	0.0421	3.523e-08	-5.52019	0.1283	-0.16306	0.028585	1.169e-08	-5.70439	0.1418	0.023633	0.0099491	0.01753	2.37539	0.943939	NA	NA	NA	NA	1	0	0	1
rs12150320	17	44213204	C	T	0.1765	-0.11283	0.021491	1.5207e-07	-5.2501	0.1534	-0.0063754	0.0060709	0.2936	-1.05016	0.136343	-0.2214	0.042	1.366e-07	-5.27143	0.134641	-0.187194	0.0202731	2.61631e-20	-9.23362	0.1505	0.025332	0.0085969	0.003213	2.94664	0.940814	NA	NA	NA	NA	1	0	0	1
rs12150336	17	44125704	C	T	0.1758	-0.1186	0.016184	2.333e-13	-7.32823	0.153	-0.0056493	0.0060503	0.3504	-0.933722	0.135833	-0.2288	0.0421	5.292e-08	-5.43468	0.134043	-0.188456	0.0202757	1.47645e-20	-9.29468	0.1501	0.025035	0.0085824	0.003534	2.91702	0.941045	NA	NA	NA	NA	1	0	0	1
rs12150344	17	44143484	G	A	0.1759	-0.1195	0.016153	1.3796e-13	-7.39801	0.153	-0.0060106	0.0060616	0.3214	-0.991586	0.135821	-0.2287	0.042	5.383e-08	-5.44524	0.134043	-0.188617	0.0202784	1.3867e-20	-9.30135	0.15	0.024806	0.0085859	0.003862	2.88916	0.943193	NA	NA	NA	NA	1	0	0	1
rs12150438	17	44113963	C	T	0.1759	-0.1188	0.016139	1.8226e-13	-7.36105	0.153	-0.0056232	0.0060484	0.3525	-0.9297	0.135822	-0.2286	0.042	5.396e-08	-5.44286	0.134142	-0.188472	0.0202684	1.42009e-20	-9.29882	0.1501	0.024882	0.0085793	0.003729	2.90024	0.940931	NA	NA	NA	NA	1	0	0	1
rs12150447	17	44128125	A	C	0.1759	-0.11034	0.021428	2.6126e-07	-5.14934	0.153	-0.0056098	0.0060486	0.3537	-0.927454	0.135822	-0.2288	0.042	5.298e-08	-5.44762	0.134141	-0.188513	0.020272	1.41526e-20	-9.29918	0.1501	0.02487	0.0085801	0.003749	2.89857	0.940877	NA	NA	NA	NA	1	0	0	1
rs12150460	17	44014137	G	T	0.1761	-0.11293	0.021427	1.3621e-07	-5.27045	0.1531	-0.0061832	0.0060401	0.306	-1.02369	0.135892	-0.2287	0.042	5.383e-08	-5.44524	0.134142	-0.188321	0.0202448	1.37554e-20	-9.30221	0.1501	0.024894	0.0085597	0.003634	2.90828	0.944439	NA	NA	NA	NA	1	0	0	1
rs12150469	17	44092497	T	C	0.1759	-0.11219	0.021434	1.6589e-07	-5.23421	0.153	-0.0056078	0.0060517	0.3541	-0.926649	0.135811	-0.2286	0.0421	5.436e-08	-5.42993	0.134141	-0.188778	0.0202713	1.24748e-20	-9.31259	0.1501	0.02498	0.008578	0.00359	2.9121	0.940369	NA	NA	NA	NA	1	0	0	1
rs12150515	17	44090685	G	T	0.1759	-0.1209	0.016315	1.2596e-13	-7.41036	0.153	-0.0056682	0.0060535	0.3491	-0.936351	0.135824	-0.2287	0.042	5.342e-08	-5.44524	0.134142	-0.188851	0.0202725	1.21225e-20	-9.31563	0.1501	0.024977	0.00858	0.003602	2.91107	0.941246	NA	NA	NA	NA	1	0	0	1
rs12150527	17	43986462	A	G	0.176	-0.11948	0.016138	1.32e-13	-7.40364	0.1529	-0.0058802	0.0060469	0.3308	-0.972432	0.135703	-0.2275	0.0421	6.351e-08	-5.4038	0.133943	-0.188828	0.0202668	1.19558e-20	-9.3171	0.1499	0.024479	0.0085678	0.004276	2.85709	0.940799	NA	NA	NA	NA	1	0	0	1
rs12150542	17	44115730	G	A	0.1759	-0.11862	0.016139	1.9818e-13	-7.3499	0.153	-0.0056159	0.0060501	0.3533	-0.928233	0.135822	-0.2286	0.042	5.416e-08	-5.44286	0.134142	-0.18838	0.0202697	1.4906e-20	-9.29367	0.1501	0.024932	0.0085793	0.00366	2.90606	0.940972	NA	NA	NA	NA	1	0	0	1
rs12150551	17	44150920	T	C	0.1741	-0.10498	0.023752	9.876e-06	-4.41984	0.1543	-0.007199	0.0060822	0.2366	-1.18362	0.13582	-0.2286	0.042	5.424e-08	-5.44286	0.135441	-0.188391	0.0202961	1.66075e-20	-9.28216	0.1519	0.02531	0.0085962	0.003237	2.94432	0.949674	NA	NA	NA	NA	1	0	0	1
rs12150558	17	44151156	T	C	0.1758	-0.11923	0.016155	1.5754e-13	-7.38038	0.153	-0.00606	0.0060606	0.3174	-0.999901	0.13582	-0.2286	0.042	5.424e-08	-5.44286	0.134043	-0.188544	0.0202791	1.43818e-20	-9.29748	0.15	0.025011	0.0085854	0.003577	2.9132	0.943686	NA	NA	NA	NA	1	0	0	1
rs12150570	17	44126218	G	A	0.1759	-0.11935	0.016152	1.4786e-13	-7.38918	0.1531	-0.0056479	0.0060534	0.3508	-0.933013	0.135837	-0.2288	0.042	5.296e-08	-5.44762	0.134141	-0.188981	0.0202739	1.14856e-20	-9.32136	0.1501	0.024849	0.0085808	0.00378	2.89588	0.94099	NA	NA	NA	NA	1	0	0	1
rs12150576	17	44015624	G	A	0.1761	-0.1205	0.016285	1.3641e-13	-7.39945	0.1531	-0.0061573	0.006045	0.3084	-1.01858	0.13589	-0.2287	0.042	5.385e-08	-5.44524	0.134142	-0.188624	0.0202471	1.20707e-20	-9.31609	0.1501	0.024917	0.0085611	0.003608	2.91049	0.944257	NA	NA	NA	NA	1	0	0	1
rs12150611	17	44149741	G	A	0.1758	-0.11995	0.016157	1.1377e-13	-7.42403	0.153	-0.0060731	0.0060605	0.3163	-1.00208	0.135823	-0.2286	0.042	5.409e-08	-5.44286	0.134043	-0.188522	0.0202791	1.45332e-20	-9.29636	0.15	0.025002	0.0085853	0.003589	2.91219	0.943764	NA	NA	NA	NA	1	0	0	1
rs12150625	17	44149448	C	G	0.1824	-0.113	0.021421	1.3275e-07	-5.2752	0.153	-0.006053	0.0060611	0.318	-0.998664	0.135824	-0.2286	0.042	5.408e-08	-5.44286	0.134043	-0.188502	0.0202797	1.47085e-20	-9.29509	0.15	0.024932	0.0085858	0.003686	2.90386	0.94349	NA	NA	NA	NA	1	0	0	1
rs12150627	17	44149537	C	G	0.1824	-0.1117	0.02146	1.9386e-07	-5.20503	0.153	-0.0061439	0.006061	0.3107	-1.01368	0.13582	-0.2286	0.042	5.425e-08	-5.44286	0.134043	-0.188759	0.0202817	1.31672e-20	-9.30686	0.15	0.024866	0.0085856	0.003777	2.89624	0.94386	NA	NA	NA	NA	1	0	0	1
rs12150628	17	44149581	C	T	0.1741	-0.10398	0.023245	7.715e-06	-4.47322	0.153	-0.006035	0.0060609	0.3194	-0.995727	0.135823	-0.2286	0.042	5.409e-08	-5.44286	0.134043	-0.188529	0.0202791	1.44826e-20	-9.29673	0.15	0.025028	0.0085854	0.003554	2.91518	0.943226	NA	NA	NA	NA	1	0	0	1
rs12185225	17	44113491	T	C	0.1759	-0.11992	0.016151	1.1262e-13	-7.42493	0.153	-0.0056114	0.0060486	0.3536	-0.927719	0.135822	-0.2286	0.042	5.396e-08	-5.44286	0.134142	-0.188417	0.0202697	1.4648e-20	-9.29553	0.1501	0.024949	0.0085793	0.003636	2.90805	0.940961	NA	NA	NA	NA	1	0	0	1
rs12185243	17	44115351	T	C	0.1742	-0.11684	0.017059	7.4233e-12	-6.84917	0.153	-0.0054828	0.0060514	0.3649	-0.906038	0.135822	-0.2286	0.042	5.395e-08	-5.44286	0.134142	-0.188494	0.0202736	1.43753e-20	-9.29752	0.1501	0.025085	0.0085815	0.003465	2.92315	0.940239	NA	NA	NA	NA	1	0	0	1
rs12280761	11	1313195	T	C	0.2217	0.050273	0.015762	0.0014253	3.18951	0.1877	-0.011027	0.0052417	0.03541	-2.10371	0.203558	-0.1302	0.0306	2.144e-05	-4.2549	0.208332	-0.0818504	0.0179412	5.06352e-06	-4.56214	0.1927	-0.0196	0.0074406	0.008434	-2.6342	0.914491	NA	NA	NA	NA	1	0	0	1
rs12531809	7	99620473	G	T	0.3739	0.077525	0.012969	2.265e-09	5.97772	0.3827	-0.010655	0.0043739	0.01485	-2.43604	0.38915	0.1376	0.0255	7.036e-08	5.39608	0.384352	0.146183	0.0148157	5.80214e-23	9.86674	0.383	-0.015603	0.0060268	0.009626	-2.58894	0.959446	NA	NA	NA	NA	1	0	0	1
rs12705074	7	99774327	G	A	0.1144	0.057426	0.021688	0.0081009	2.64782	0.1155	-0.021671	0.0073632	0.003249	-2.94315	0.120435	0.1652	0.0466	0.0003866	3.54506	0.111754	0.093107	0.0252206	0.000222753	3.69171	0.1168	-0.024542	0.010872	0.02399	-2.25736	0.907445	NA	NA	NA	NA	1	0	0	1
rs13238380	7	99629061	C	T	0.3744	0.079693	0.012973	8.0937e-10	6.14299	0.3832	-0.010646	0.0043708	0.01486	-2.43571	0.389463	0.1376	0.0255	6.836e-08	5.39608	0.384756	0.145648	0.0148003	7.50662e-23	9.84086	0.3834	-0.01536	0.0060197	0.01072	-2.55162	0.959426	NA	NA	NA	NA	1	0	0	1
rs13240468	7	99842502	C	A	0.1279	0.064321	0.020661	0.001851	3.11316	0.1295	-0.019376	0.0069451	0.005272	-2.78988	0.134843	0.1685	0.0438	0.0001199	3.84703	0.126326	0.0918578	0.0239246	0.000123302	3.83947	0.1231	-0.023087	0.01022	0.02389	-2.259	0.939881	NA	NA	NA	NA	1	0	0	1
rs13242458	7	99695131	G	A	0.1251	0.058855	0.020647	0.0043656	2.85054	0.1238	-0.017185	0.0068555	0.01219	-2.50675	0.1319	0.1856	0.0441	2.612e-05	4.20862	0.123435	0.102974	0.0229829	7.44874e-06	4.48045	0.1271	-0.022609	0.0098141	0.02124	-2.30373	0.95115	NA	NA	NA	NA	1	0	0	1
rs13243708	7	99616291	T	C	0.3743	0.082675	0.013465	8.2463e-10	6.13999	0.3884	-0.012351	0.0049393	0.0124	-2.50056	0.389712	0.1383	0.0256	6.183e-08	5.40234	0.3854	0.12456	0.018821	3.637e-11	6.61814	0.3883	-0.025882	0.0066141	9.111e-05	-3.91316	0.979772	NA	NA	NA	NA	1	0	0	1
rs13337364	16	89475	A	C	0.07206	0.048506	0.028516	0.088939	1.70101	0.065	-0.021646	0.010252	0.03473	-2.11139	0.0710922	0.2719	0.0586	3.418e-06	4.63993	0.06608	0.15968	0.04146	0.0001174	3.85142	0.06637	-0.027161	0.015083	0.07173	-1.80077	0.905332	NA	NA	NA	NA	1	0	0	1
rs1358438	17	44279760	G	A	0.1754	-0.11057	0.02166	3.316e-07	-5.1048	0.1527	-0.0062556	0.0061231	0.307	-1.02164	0.135233	-0.2312	0.0424	5.047e-08	-5.45283	0.133849	-0.188617	0.0203887	2.22202e-20	-9.2511	0.1415	0.025814	0.0086577	0.002867	2.98162	0.945628	NA	NA	NA	NA	1	0	0	1
rs1358903	6	7564139	C	G	0.2738	0.055553	0.013914	6.536e-05	3.9926	0.3205	-0.008334	0.0046302	0.07187	-1.79992	0.326042	0.1342	0.0274	9.295e-07	4.89781	0.303479	0.144659	0.0158929	8.85738e-20	9.10213	0.3217	-0.012008	0.006332	0.0579	-1.8964	0.912224	NA	NA	NA	NA	1	0	0	1
rs1358904	6	7564461	C	T	0.2682	0.054365	0.013909	9.2855e-05	3.90862	0.321	-0.0083583	0.0046215	0.07052	-1.80857	0.325165	0.1312	0.0274	1.61e-06	4.78832	0.303281	0.143756	0.015892	1.48593e-19	9.04579	0.3219	-0.011982	0.0063283	0.0583	-1.8934	0.90377	NA	NA	NA	NA	1	0	0	1
rs1378358	17	44787312	C	T	0.1681	-0.12131	0.016599	2.6964e-13	-7.30827	0.1621	-0.0038124	0.0061519	0.5354	-0.619711	0.180106	-0.2144	0.0424	4.388e-07	-5.0566	0.148883	-0.183372	0.0206344	6.2927e-19	-8.88674	0.1677	0.02391	0.0086987	0.005983	2.74869	0.915612	NA	NA	NA	NA	1	0	0	1
rs1406068	17	44234526	C	T	0.1763	-0.11126	0.021576	2.5159e-07	-5.15666	0.1534	-0.0062261	0.0060769	0.3056	-1.02455	0.136269	-0.2223	0.0421	1.255e-07	-5.28029	0.134542	-0.188139	0.0202911	1.82684e-20	-9.272	0.1424	0.02558	0.0085984	0.002931	2.97497	0.940179	NA	NA	NA	NA	1	0	0	1
rs1406070	17	44225802	C	T	0.1764	-0.11168	0.021574	2.2617e-07	-5.1766	0.1533	-0.0061864	0.006072	0.3083	-1.01884	0.136282	-0.2212	0.042	1.398e-07	-5.26667	0.134542	-0.186421	0.0202787	3.82303e-20	-9.19292	0.1505	0.02579	0.0086023	0.002717	2.99804	0.940405	NA	NA	NA	NA	1	0	0	1
rs1406071	17	44225485	T	C	0.1764	-0.11197	0.021573	2.1014e-07	-5.19028	0.1534	-0.006067	0.0060729	0.3178	-0.999028	0.136283	-0.2212	0.042	1.399e-07	-5.26667	0.134542	-0.186285	0.0202787	4.06813e-20	-9.18624	0.1504	0.025848	0.0086021	0.002657	3.00485	0.939838	NA	NA	NA	NA	1	0	0	1
rs1406074	17	44222067	T	G	0.1764	-0.11306	0.021572	1.5995e-07	-5.24105	0.1534	-0.0061104	0.0060709	0.3142	-1.00651	0.136281	-0.2212	0.042	1.403e-07	-5.26667	0.134542	-0.186543	0.0202801	3.6361e-20	-9.19831	0.1504	0.025914	0.0086024	0.002592	3.01242	0.940076	NA	NA	NA	NA	1	0	0	1
rs144416125	17	44296523	G	A	0.1716	-0.10788	0.022825	2.2843e-06	-4.7264	0.1679	-0.0064567	0.006782	0.3411	-0.952035	0.186617	-0.2262	0.0422	8.141e-08	-5.36019	0.1516	-0.16066	0.028695	2.156e-08	-5.59888	0.1718	0.02557	0.010013	0.01066	2.55368	0.956567	NA	NA	NA	NA	1	0	0	1
rs1467962	17	43978604	A	G	0.1761	-0.11932	0.016136	1.4155e-13	-7.39465	0.153	-0.0061766	0.0060414	0.3066	-1.02238	0.135857	-0.2288	0.042	5.309e-08	-5.44762	0.134142	-0.189177	0.0202612	9.91929e-21	-9.3369	0.1501	0.024523	0.0085618	0.00418	2.86423	0.943862	NA	NA	NA	NA	1	0	0	1
rs1467963	17	43978934	T	G	0.1761	-0.11914	0.016149	1.614e-13	-7.37755	0.153	-0.0060828	0.0060416	0.314	-1.00682	0.135859	-0.2288	0.042	5.292e-08	-5.44762	0.134142	-0.189177	0.0202612	9.91929e-21	-9.3369	0.1501	0.024516	0.0085617	0.004191	2.86345	0.943298	NA	NA	NA	NA	1	0	0	1
rs1467966	17	43984399	C	T	0.1761	-0.11914	0.016133	1.5292e-13	-7.38486	0.1531	-0.0060772	0.0060468	0.3149	-1.00503	0.13587	-0.2288	0.042	5.292e-08	-5.44762	0.134142	-0.189187	0.0202599	9.81941e-21	-9.33797	0.1501	0.024483	0.0085617	0.004241	2.8596	0.943187	NA	NA	NA	NA	1	0	0	1
rs1467968	17	43986396	C	T	0.1744	-0.10532	0.023686	8.7307e-06	-4.44651	0.153	-0.0059709	0.0060453	0.3233	-0.987693	0.135827	-0.2286	0.0421	5.447e-08	-5.42993	0.134043	-0.189575	0.0202661	8.41794e-21	-9.35427	0.1419	0.024846	0.0085589	0.003697	2.90294	0.941966	NA	NA	NA	NA	1	0	0	1
rs1467969	17	43998328	C	T	0.1761	-0.11809	0.016153	2.6566e-13	-7.31072	0.1524	-0.0065729	0.0061417	0.2845	-1.07021	0.135857	-0.2279	0.0421	5.965e-08	-5.4133	0.13296	-0.202137	0.0212939	2.25056e-21	-9.49273	0.1491	0.025869	0.0087347	0.00306	2.96164	0.944172	NA	NA	NA	NA	1	0	0	1
rs1467970	17	43998574	T	G	0.1761	-0.12017	0.016133	9.4227e-14	-7.44871	0.1523	-0.0065594	0.0061427	0.2856	-1.06784	0.135837	-0.2284	0.0421	5.586e-08	-5.42518	0.13296	-0.202293	0.0212945	2.10384e-21	-9.49976	0.149	0.025885	0.0087346	0.003041	2.9635	0.944429	NA	NA	NA	NA	1	0	0	1
rs1468241	17	44196153	A	G	0.1759	-0.11278	0.021451	1.4589e-07	-5.25756	0.1526	-0.0059025	0.0062091	0.3418	-0.950621	0.135987	-0.2269	0.0421	6.885e-08	-5.38955	0.133271	-0.205794	0.0216425	1.92867e-21	-9.5088	0.1493	0.025909	0.0088497	0.003415	2.92767	0.938686	NA	NA	NA	NA	1	0	0	1
rs1476127	17	43999793	G	A	0.1762	-0.11195	0.021042	1.0361e-07	-5.32031	0.1524	-0.0065729	0.0061397	0.2844	-1.07056	0.135879	-0.2287	0.042	5.385e-08	-5.44524	0.133059	-0.202038	0.0212932	2.34648e-21	-9.48838	0.1491	0.025763	0.0087327	0.003176	2.95018	0.945021	NA	NA	NA	NA	1	0	0	1
rs1476554	17	44159102	C	T	0.1758	-0.11969	0.016159	1.296e-13	-7.40702	0.153	-0.0059587	0.0060651	0.3259	-0.982457	0.135821	-0.2286	0.042	5.45e-08	-5.44286	0.134043	-0.188144	0.0202796	1.73474e-20	-9.27752	0.15	0.025164	0.0085864	0.003383	2.93068	0.943372	NA	NA	NA	NA	1	0	0	1
rs149026128	1	150623904	T	A	0.1339	-0.065622	0.01945	0.00074122	-3.37388	0.1239	-0.020897	0.0067311	0.001906	-3.10454	0.142549	-0.1571	0.0436	0.0003194	-3.60321	0.125372	-0.109235	0.0225851	1.32077e-06	-4.8366	0.1174	-0.032811	0.0095152	0.0005642	-3.44827	0.914107	NA	NA	NA	NA	1	0	0	1
rs150592114	17	44333331	A	G	0.1667	-0.10857	0.023392	3.4597e-06	-4.64133	0.1691	-0.0026455	0.0076806	0.7305	-0.344439	0.179017	-0.2374	0.0432	3.922e-08	-5.49537	0.1489	-0.23692	0.035057	1.397e-11	-6.75814	0.1739	0.028234	0.012282	0.02151	2.29881	0.917737	NA	NA	NA	NA	1	0	0	1
rs1528072	17	44236725	C	A	0.1763	-0.11113	0.021581	2.6109e-07	-5.14944	0.1534	-0.0061902	0.006077	0.3084	-1.01863	0.136248	-0.2222	0.0421	1.262e-07	-5.27791	0.134542	-0.188294	0.0202904	1.6955e-20	-9.27996	0.1505	0.025619	0.0086061	0.002912	2.97684	0.939848	NA	NA	NA	NA	1	0	0	1
rs1528074	17	44234060	A	G	0.1769	-0.11044	0.02149	2.758e-07	-5.13913	0.1748	-0.0067787	0.0060325	0.2611	-1.1237	0.187621	-0.2219	0.0421	1.368e-07	-5.27078	0.155441	-0.188741	0.0202664	1.2429e-20	-9.31298	0.1763	0.025976	0.0085763	0.002455	3.02881	0.943215	NA	NA	NA	NA	1	0	0	1
rs1528075	17	44220454	T	G	0.1764	-0.11308	0.021264	1.048e-07	-5.31791	0.1534	-0.0060189	0.006073	0.3216	-0.991092	0.136282	-0.2212	0.042	1.399e-07	-5.26667	0.134642	-0.187294	0.0202782	2.55363e-20	-9.23622	0.1424	0.026198	0.0085914	0.002293	3.04933	0.939581	NA	NA	NA	NA	1	0	0	1
rs1529534	17	44063140	A	G	0.176	-0.12143	0.016122	5.0134e-14	-7.53194	0.153	-0.0055114	0.0060449	0.3619	-0.911744	0.135821	-0.227	0.042	6.663e-08	-5.40476	0.134042	-0.18854	0.0202562	1.30567e-20	-9.30775	0.1501	0.025418	0.0085575	0.002975	2.97026	0.939754	NA	NA	NA	NA	1	0	0	1
rs1560310	17	43978534	G	A	0.1762	-0.11649	0.016117	4.9194e-13	-7.22777	0.1526	-0.0059796	0.006184	0.3336	-0.966947	0.135864	-0.2288	0.042	5.288e-08	-5.44762	0.13317	-0.206181	0.0216121	1.42757e-21	-9.54005	0.1493	0.02468	0.0088136	0.005107	2.80022	0.939621	NA	NA	NA	NA	1	0	0	1
rs1560311	17	43978625	T	C	0.1745	-0.10564	0.023683	8.1642e-06	-4.46058	0.153	-0.0060949	0.0060416	0.3131	-1.00882	0.135857	-0.2288	0.042	5.306e-08	-5.44762	0.134142	-0.18917	0.0202612	9.95418e-21	-9.33653	0.1501	0.02449	0.0085618	0.004231	2.86038	0.942986	NA	NA	NA	NA	1	0	0	1
rs169201	17	44790203	A	G	0.1678	-0.11852	0.01661	9.6717e-13	-7.13546	0.1448	-0.0036346	0.0061648	0.5555	-0.589573	0.130667	-0.2161	0.0424	3.413e-07	-5.0967	0.128785	-0.184264	0.0206846	5.18432e-19	-8.90825	0.1438	0.023568	0.0087175	0.006861	2.70353	0.914544	NA	NA	NA	NA	1	0	0	1
rs16940799	17	44102933	T	C	0.1741	-0.10567	0.023723	8.4219e-06	-4.45433	0.153	-0.0057768	0.0060482	0.3395	-0.955127	0.135799	-0.2287	0.0421	5.408e-08	-5.4323	0.134141	-0.189885	0.0202765	7.61994e-21	-9.36479	0.1501	0.024964	0.0085806	0.003622	2.90935	0.940825	NA	NA	NA	NA	1	0	0	1
rs16940904	17	44186063	C	T	0.1826	-0.11208	0.020298	3.3555e-08	-5.52173	0.1603	-0.0055591	0.005906	0.3466	-0.941263	0.137237	-0.2327	0.042	2.979e-08	-5.54048	0.137155	-0.184948	0.0199782	2.09312e-20	-9.25748	0.1499	0.024937	0.0083861	0.002944	2.97361	0.945098	NA	NA	NA	NA	1	0	0	1
rs1706746	17	43721457	C	T	0.176	-0.12326	0.016299	3.9619e-14	-7.56243	0.153	-0.0063871	0.0060516	0.2912	-1.05544	0.135823	-0.2224	0.042	1.202e-07	-5.29524	0.13414	-0.187357	0.0202671	2.36678e-20	-9.24435	0.1501	0.024388	0.0085897	0.004523	2.83921	0.940735	NA	NA	NA	NA	1	0	0	1
rs17391694	1	78623626	C	T	0.1238	0.085227	0.021545	7.6267e-05	3.95577	0.125	0.02922	0.0070691	3.573e-05	4.13348	0.137409	0.1561	0.0439	0.0003777	3.55581	0.11949	0.0584822	0.0247188	0.0179863	2.3659	0.1268	0.039718	0.010409	0.0001357	3.81574	0.934016	NA	NA	NA	NA	1	0	0	1
rs17563965	17	43990919	A	G	0.1762	-0.11911	0.016122	1.4869e-13	-7.38804	0.1531	-0.006159	0.0060448	0.3083	-1.01889	0.135877	-0.2287	0.042	5.327e-08	-5.44524	0.134142	-0.189256	0.0202567	9.37417e-21	-9.34289	0.1502	0.02431	0.0085603	0.004513	2.83985	0.943381	NA	NA	NA	NA	1	0	0	1
rs17563986	17	43991272	A	G	0.1761	-0.11916	0.016143	1.5648e-13	-7.38153	0.153	-0.0060314	0.0060451	0.3184	-0.997734	0.135873	-0.2287	0.042	5.339e-08	-5.44524	0.134142	-0.189679	0.0202606	7.82519e-21	-9.36199	0.1501	0.024577	0.0085623	0.0041	2.87037	0.94278	NA	NA	NA	NA	1	0	0	1
rs17564020	17	43991781	G	T	0.1746	-0.11737	0.017016	5.299e-12	-6.89763	0.1531	-0.0061416	0.0060469	0.3098	-1.01566	0.135906	-0.229	0.042	5.165e-08	-5.45238	0.134143	-0.189225	0.0202542	9.40784e-21	-9.34251	0.1502	0.024293	0.0085605	0.004543	2.8378	0.943444	NA	NA	NA	NA	1	0	0	1
rs17564153	17	43995098	G	A	0.1761	-0.11788	0.016145	2.8516e-13	-7.30133	0.1529	-0.0069075	0.0060481	0.2534	-1.14209	0.135844	-0.2285	0.0421	5.515e-08	-5.42755	0.133943	-0.189791	0.020275	7.9101e-21	-9.36085	0.1499	0.024272	0.0085661	0.004604	2.83349	0.946782	NA	NA	NA	NA	1	0	0	1
rs17564223	17	43997520	C	T	0.1762	-0.12098	0.016284	1.0949e-13	-7.42938	0.153	-0.0069256	0.0060491	0.2523	-1.1449	0.135881	-0.2287	0.042	5.364e-08	-5.44524	0.133944	-0.189379	0.020275	9.58597e-21	-9.34052	0.1499	0.024289	0.0085647	0.004569	2.83594	0.947585	NA	NA	NA	NA	1	0	0	1
rs17564493	17	44001379	C	T	0.1745	-0.11773	0.017041	4.8848e-12	-6.90863	0.1524	-0.0066015	0.0061403	0.2823	-1.07511	0.135889	-0.2287	0.042	5.345e-08	-5.44524	0.133059	-0.202031	0.0212932	2.35418e-21	-9.48804	0.1409	0.026003	0.0087241	0.002877	2.98059	0.945503	NA	NA	NA	NA	1	0	0	1
rs17564591	17	44002062	A	C	0.1761	-0.11936	0.016137	1.3917e-13	-7.39667	0.1523	-0.0066283	0.0061421	0.2805	-1.07916	0.135879	-0.2287	0.042	5.386e-08	-5.44524	0.13296	-0.202323	0.0212951	2.08077e-21	-9.5009	0.149	0.025931	0.0087354	0.002992	2.9685	0.945448	NA	NA	NA	NA	1	0	0	1
rs17564619	17	44002138	A	G	0.1761	-0.11955	0.01614	1.294e-13	-7.40706	0.1524	-0.0065721	0.0061408	0.2845	-1.07024	0.135879	-0.2287	0.042	5.387e-08	-5.44524	0.13296	-0.202046	0.0212932	2.3388e-21	-9.48872	0.1491	0.025778	0.0087328	0.003158	2.95186	0.945102	NA	NA	NA	NA	1	0	0	1
rs17564703	17	44002595	C	T	0.1745	-0.11669	0.017047	7.6253e-12	-6.84519	0.1524	-0.0065651	0.0061415	0.2851	-1.06897	0.135881	-0.2286	0.042	5.388e-08	-5.44286	0.133059	-0.201525	0.0212934	2.95776e-21	-9.46421	0.1491	0.025823	0.0087328	0.003107	2.95701	0.945201	NA	NA	NA	NA	1	0	0	1
rs17564829	17	44006601	T	C	0.1762	-0.12026	0.016134	9.064e-14	-7.45382	0.1524	-0.0067479	0.0061402	0.2718	-1.09897	0.135921	-0.2293	0.042	4.896e-08	-5.45952	0.133059	-0.200587	0.0212955	4.54344e-21	-9.41924	0.1491	0.025541	0.0087344	0.003454	2.92418	0.94675	NA	NA	NA	NA	1	0	0	1
rs17564871	17	44011018	A	G	0.1744	-0.11595	0.017054	1.0525e-11	-6.79899	0.1523	-0.0064936	0.0061419	0.2904	-1.05726	0.135845	-0.2284	0.0421	5.593e-08	-5.42518	0.132861	-0.20143	0.0213036	3.22246e-21	-9.45525	0.149	0.025387	0.0087392	0.003673	2.90496	0.943862	NA	NA	NA	NA	1	0	0	1
rs17564948	17	44011749	A	G	0.1761	-0.11948	0.016137	1.3194e-13	-7.4041	0.1523	-0.0064229	0.0061413	0.2956	-1.04585	0.135885	-0.2286	0.042	5.394e-08	-5.44286	0.13296	-0.201212	0.0213004	3.50774e-21	-9.44637	0.149	0.025567	0.008734	0.003419	2.9273	0.944312	NA	NA	NA	NA	1	0	0	1
rs17564983	17	44011825	A	C	0.176	-0.1125	0.021426	1.5168e-07	-5.25063	0.1523	-0.0063039	0.0061413	0.3047	-1.02648	0.13584	-0.2274	0.0421	6.436e-08	-5.40143	0.132861	-0.200752	0.0213054	4.40009e-21	-9.42261	0.149	0.025748	0.0087358	0.003205	2.94741	0.942661	NA	NA	NA	NA	1	0	0	1
rs17565025	17	44012463	T	C	0.1764	-0.11796	0.016112	2.4548e-13	-7.32125	0.153	-0.0065954	0.0061289	0.2819	-1.07611	0.137162	-0.2243	0.0418	7.968e-08	-5.36603	0.133757	-0.199832	0.021259	5.46345e-21	-9.39986	0.1417	0.026677	0.0087126	0.002199	3.06189	0.944481	NA	NA	NA	NA	1	0	0	1
rs17571718	17	44032768	T	C	0.1761	-0.11985	0.016141	1.1272e-13	-7.42519	0.153	-0.0063617	0.0060432	0.2925	-1.0527	0.135807	-0.2299	0.0421	4.705e-08	-5.46081	0.13404	-0.189299	0.0202503	8.93648e-21	-9.34795	0.15	0.024925	0.008564	0.003609	2.91044	0.945662	NA	NA	NA	NA	1	0	0	1
rs17571781	17	44033802	T	C	0.1744	-0.11726	0.01705	6.1002e-12	-6.87742	0.1446	-0.0076716	0.0063685	0.2284	-1.20462	0.135821	-0.2308	0.0421	4.201e-08	-5.48219	0.134039	-0.190894	0.0202684	4.58249e-21	-9.41835	0.15	0.024513	0.0085705	0.004234	2.86016	0.950099	NA	NA	NA	NA	1	0	0	1
rs17571809	17	44034859	A	G	0.176	-0.12009	0.016144	1.016e-13	-7.43868	0.1529	-0.0060132	0.0060483	0.3201	-0.994197	0.13576	-0.2287	0.0421	5.508e-08	-5.4323	0.133939	-0.190666	0.0202746	5.24221e-21	-9.40421	0.1499	0.024323	0.0085718	0.004546	2.83756	0.941611	NA	NA	NA	NA	1	0	0	1
rs17571857	17	44035706	A	G	0.1744	-0.11653	0.017045	8.1245e-12	-6.83661	0.153	-0.0060817	0.0060471	0.3146	-1.00572	0.135864	-0.2294	0.0421	4.995e-08	-5.44893	0.13404	-0.190571	0.0202695	5.36031e-21	-9.40187	0.15	0.024526	0.0085688	0.004207	2.86224	0.942782	NA	NA	NA	NA	1	0	0	1
rs17572147	17	44044985	A	G	0.1743	-0.12038	0.017036	1.5924e-12	-7.06621	0.153	-0.005471	0.0060439	0.3654	-0.90521	0.135777	-0.2274	0.042	6.378e-08	-5.41429	0.133942	-0.188408	0.0202624	1.42588e-20	-9.29839	0.15	0.025585	0.008562	0.002806	2.9882	0.940022	NA	NA	NA	NA	1	0	0	1
rs17572169	17	44045974	C	T	0.1761	-0.11388	0.021385	1.0075e-07	-5.32523	0.153	-0.0056522	0.0060423	0.3496	-0.935438	0.135814	-0.2276	0.042	6.216e-08	-5.41905	0.134041	-0.188518	0.0202565	1.32056e-20	-9.30655	0.1501	0.025473	0.0085581	0.002916	2.97648	0.94108	NA	NA	NA	NA	1	0	0	1
rs17572248	17	44049867	A	G	0.1761	-0.12138	0.016115	5.0004e-14	-7.53211	0.153	-0.0056582	0.006043	0.3491	-0.936323	0.135824	-0.2271	0.042	6.572e-08	-5.40714	0.133942	-0.1884	0.0202572	1.39878e-20	-9.30043	0.15	0.025396	0.00856	0.003009	2.96682	0.940786	NA	NA	NA	NA	1	0	0	1
rs17572361	17	44052009	T	C	0.1761	-0.12189	0.016118	3.9689e-14	-7.56235	0.1526	-0.005445	0.0061899	0.379	-0.879659	0.135838	-0.227	0.042	6.632e-08	-5.40476	0.13307	-0.205788	0.0216125	1.70338e-21	-9.52172	0.141	0.026146	0.008803	0.002977	2.97012	0.936853	NA	NA	NA	NA	1	0	0	1
rs17572467	17	44054388	T	C	0.1761	-0.12156	0.016114	4.5676e-14	-7.54375	0.153	-0.0056202	0.006042	0.3523	-0.930189	0.135825	-0.227	0.042	6.638e-08	-5.40476	0.134042	-0.188533	0.0202552	1.30439e-20	-9.30786	0.1501	0.025396	0.0085576	0.003001	2.96765	0.940435	NA	NA	NA	NA	1	0	0	1
rs17572495	17	44054596	T	G	0.1761	-0.11341	0.021383	1.1339e-07	-5.30375	0.153	-0.0056707	0.0060427	0.348	-0.938438	0.135826	-0.227	0.042	6.665e-08	-5.40476	0.134042	-0.188422	0.0202506	1.34594e-20	-9.30452	0.1501	0.025407	0.0085567	0.002986	2.96925	0.940706	NA	NA	NA	NA	1	0	0	1
rs17572627	17	44058629	T	A	0.176	-0.12005	0.016283	1.6709e-13	-7.37272	0.153	-0.0054483	0.0060405	0.3671	-0.901962	0.135822	-0.2282	0.042	5.725e-08	-5.43333	0.134042	-0.189238	0.0202624	9.69276e-21	-9.33935	0.1501	0.025568	0.0085606	0.002821	2.98671	0.940153	NA	NA	NA	NA	1	0	0	1
rs17572795	17	44063393	G	A	0.1761	-0.1211	0.016111	5.6269e-14	-7.5166	0.1531	-0.0056167	0.0060399	0.3524	-0.929933	0.135823	-0.227	0.042	6.663e-08	-5.40476	0.134042	-0.188995	0.0202516	1.03569e-20	-9.33233	0.1501	0.025278	0.0085553	0.00313	2.95466	0.940109	NA	NA	NA	NA	1	0	0	1
rs17572823	17	44063563	T	C	0.1744	-0.11834	0.017018	3.5485e-12	-6.95381	0.1531	-0.0056013	0.00604	0.3537	-0.927368	0.135823	-0.227	0.042	6.663e-08	-5.40476	0.134042	-0.188998	0.0202523	1.03728e-20	-9.33217	0.1501	0.025282	0.0085553	0.003125	2.95513	0.939998	NA	NA	NA	NA	1	0	0	1
rs17572851	17	44063766	A	G	0.1744	-0.11911	0.017021	2.6011e-12	-6.99783	0.1531	-0.0055886	0.00604	0.3548	-0.925265	0.135823	-0.227	0.042	6.663e-08	-5.40476	0.134042	-0.189005	0.0202523	1.03365e-20	-9.33254	0.1501	0.025313	0.0085554	0.003089	2.95872	0.939953	NA	NA	NA	NA	1	0	0	1
rs17572893	17	44064208	G	A	0.1761	-0.12141	0.01612	4.9955e-14	-7.53164	0.1531	-0.0056604	0.0060406	0.3487	-0.937059	0.135837	-0.2271	0.042	6.56e-08	-5.40714	0.134042	-0.188887	0.0202529	1.09506e-20	-9.32642	0.1502	0.025298	0.0085561	0.003109	2.95672	0.940518	NA	NA	NA	NA	1	0	0	1
rs17573175	17	44071089	C	G	0.1826	-0.12038	0.016111	7.9306e-14	-7.47191	0.1531	-0.0056326	0.0060372	0.3508	-0.932982	0.135822	-0.2282	0.042	5.715e-08	-5.43333	0.134042	-0.189534	0.0202523	8.07742e-21	-9.35863	0.1502	0.025225	0.0085571	0.0032	2.94784	0.940818	NA	NA	NA	NA	1	0	0	1
rs17573245	17	44072854	T	C	0.1762	-0.12001	0.016123	9.8155e-14	-7.4434	0.1531	-0.005648	0.0060426	0.3499	-0.934697	0.13584	-0.2283	0.042	5.641e-08	-5.43571	0.134042	-0.190109	0.0202515	6.15098e-21	-9.38738	0.1502	0.025245	0.008559	0.003183	2.94953	0.940755	NA	NA	NA	NA	1	0	0	1
rs17573266	17	44072881	C	G	0.1827	-0.12014	0.016152	1.0211e-13	-7.43809	0.1532	-0.0057008	0.0060415	0.3454	-0.943607	0.135869	-0.2282	0.042	5.715e-08	-5.43333	0.134141	-0.190083	0.0202497	6.17745e-21	-9.38693	0.1502	0.024608	0.0085583	0.004037	2.87534	0.940269	NA	NA	NA	NA	1	0	0	1
rs17573447	17	44079567	C	T	0.1762	-0.12103	0.016257	9.6881e-14	-7.44479	0.1532	-0.0053556	0.0060454	0.3757	-0.885897	0.135859	-0.2283	0.042	5.65e-08	-5.43571	0.134241	-0.188231	0.0202568	1.51108e-20	-9.29222	0.1422	0.025896	0.0085622	0.00249	3.02446	0.94032	NA	NA	NA	NA	1	0	0	1
rs17573509	17	44081224	G	A	0.1553	-0.11974	0.016401	2.8592e-13	-7.30077	0.1395	-0.0057635	0.0065828	0.3813	-0.875539	0.116312	-0.2236	0.0459	1.108e-06	-4.87146	0.118166	-0.191239	0.0223172	1.04257e-17	-8.56914	0.1319	0.027228	0.0096917	0.004963	2.80941	0.924394	NA	NA	NA	NA	1	0	0	1
rs17573593	17	44082603	A	C	0.1759	-0.12111	0.016292	1.0571e-13	-7.43371	0.153	-0.0056988	0.0060494	0.3462	-0.942044	0.135833	-0.2288	0.0421	5.328e-08	-5.43468	0.134142	-0.188913	0.0202647	1.13871e-20	-9.32228	0.1501	0.024948	0.0085759	0.003624	2.90908	0.941081	NA	NA	NA	NA	1	0	0	1
rs17573607	17	44083081	G	A	0.1758	-0.12078	0.016296	1.2471e-13	-7.41163	0.153	-0.0058725	0.006049	0.3316	-0.970822	0.135781	-0.2286	0.0421	5.517e-08	-5.42993	0.134043	-0.188497	0.0202765	1.45355e-20	-9.29635	0.15	0.025724	0.0085807	0.002719	2.99789	0.943068	NA	NA	NA	NA	1	0	0	1
rs17573858	17	44090796	T	C	0.1759	-0.12012	0.016159	1.0543e-13	-7.43363	0.153	-0.0056839	0.0060464	0.3472	-0.940047	0.135819	-0.2287	0.042	5.359e-08	-5.44524	0.134142	-0.188883	0.0202712	1.1876e-20	-9.31782	0.1501	0.024976	0.008578	0.003595	2.91163	0.941378	NA	NA	NA	NA	1	0	0	1
rs17573907	17	44099082	C	T	0.1742	-0.11739	0.017079	6.2889e-12	-6.87335	0.1531	-0.0056835	0.0060527	0.3477	-0.939002	0.135815	-0.2321	0.0421	3.449e-08	-5.51306	0.134141	-0.189929	0.0202726	7.33967e-21	-9.36875	0.1501	0.024331	0.0085781	0.004563	2.83641	0.942146	NA	NA	NA	NA	1	0	0	1
rs17574040	17	44102865	A	C	0.1759	-0.12012	0.016152	1.0325e-13	-7.43685	0.153	-0.0057273	0.0060533	0.3441	-0.946145	0.135808	-0.2298	0.0421	4.674e-08	-5.45843	0.134141	-0.189114	0.0202706	1.06393e-20	-9.32948	0.1501	0.025011	0.0085781	0.003549	2.91568	0.941953	NA	NA	NA	NA	1	0	0	1
rs17574228	17	44104509	T	C	0.1759	-0.12008	0.016145	1.0247e-13	-7.4376	0.153	-0.0056589	0.0060507	0.3497	-0.935247	0.135822	-0.2287	0.042	5.391e-08	-5.44524	0.134141	-0.188835	0.0202706	1.21119e-20	-9.31573	0.1501	0.024953	0.0085782	0.003627	2.90889	0.941182	NA	NA	NA	NA	1	0	0	1
rs17574361	17	44108202	A	G	0.1742	-0.11815	0.017226	6.9484e-12	-6.85882	0.153	-0.0056516	0.0060483	0.3501	-0.934411	0.135803	-0.229	0.0421	5.207e-08	-5.43943	0.134142	-0.188671	0.0202717	1.31365e-20	-9.3071	0.1501	0.024861	0.0085808	0.003764	2.89728	0.940903	NA	NA	NA	NA	1	0	0	1
rs17574425	17	44109188	C	G	0.1824	-0.1131	0.021454	1.3501e-07	-5.27174	0.153	-0.0056477	0.0060483	0.3504	-0.933767	0.135816	-0.2286	0.042	5.429e-08	-5.44286	0.134142	-0.188698	0.0202695	1.28529e-20	-9.30942	0.1501	0.025016	0.0085793	0.003548	2.91586	0.941092	NA	NA	NA	NA	1	0	0	1
rs17574604	17	44111613	A	G	0.1759	-0.11894	0.016146	1.752e-13	-7.36653	0.153	-0.0055944	0.0060474	0.3549	-0.925092	0.135821	-0.2286	0.042	5.396e-08	-5.44286	0.134142	-0.188432	0.0202697	1.4546e-20	-9.29627	0.1501	0.024942	0.0085792	0.003646	2.90726	0.940844	NA	NA	NA	NA	1	0	0	1
rs17574796	17	44115074	T	C	0.1759	-0.11853	0.016138	2.0688e-13	-7.34478	0.153	-0.005644	0.0060483	0.3507	-0.933155	0.135822	-0.2286	0.042	5.416e-08	-5.44286	0.134142	-0.188352	0.0202703	1.51387e-20	-9.29202	0.1501	0.025022	0.0085797	0.00354	2.91642	0.941279	NA	NA	NA	NA	1	0	0	1
rs17574824	17	44115107	C	T	0.1759	-0.11887	0.016139	1.7632e-13	-7.36539	0.153	-0.0055822	0.0060484	0.356	-0.922922	0.135822	-0.2286	0.042	5.416e-08	-5.44286	0.134142	-0.188402	0.0202697	1.47507e-20	-9.29478	0.1501	0.024919	0.0085793	0.003678	2.90455	0.940743	NA	NA	NA	NA	1	0	0	1
rs17575423	17	44129253	T	C	0.1759	-0.11951	0.016151	1.3681e-13	-7.39954	0.153	-0.0056168	0.0060485	0.3531	-0.928627	0.135824	-0.2287	0.042	5.371e-08	-5.44524	0.134141	-0.188475	0.020272	1.44021e-20	-9.29733	0.1501	0.024981	0.00858	0.003597	2.91154	0.941088	NA	NA	NA	NA	1	0	0	1
rs17575437	17	44133031	T	A	0.1759	-0.1189	0.016159	1.868e-13	-7.35813	0.1531	-0.0056519	0.0060555	0.3506	-0.93335	0.135823	-0.2287	0.042	5.348e-08	-5.44524	0.134141	-0.18847	0.0202726	1.44745e-20	-9.29679	0.1501	0.024989	0.0085803	0.003587	2.91237	0.941281	NA	NA	NA	NA	1	0	0	1
rs17575507	17	44134095	A	G	0.1742	-0.11656	0.017064	8.4359e-12	-6.83075	0.153	-0.0055973	0.0060558	0.3553	-0.924287	0.135823	-0.2286	0.042	5.404e-08	-5.44286	0.134142	-0.188471	0.0202725	1.44651e-20	-9.29686	0.1501	0.02477	0.0085814	0.003896	2.88648	0.940575	NA	NA	NA	NA	1	0	0	1
rs17575556	17	44135827	G	A	0.1759	-0.11809	0.016143	2.5741e-13	-7.31524	0.153	-0.0056045	0.0060558	0.3547	-0.925476	0.135822	-0.2287	0.042	5.352e-08	-5.44524	0.134142	-0.188524	0.0202725	1.41156e-20	-9.29946	0.1501	0.02482	0.0085814	0.003825	2.8923	0.940749	NA	NA	NA	NA	1	0	0	1
rs17575773	17	44142879	C	T	0.1742	-0.11698	0.017071	7.2752e-12	-6.85256	0.153	-0.0059842	0.0060617	0.3235	-0.987215	0.135821	-0.2286	0.042	5.411e-08	-5.44286	0.134043	-0.188589	0.0202791	1.40836e-20	-9.29971	0.15	0.024843	0.0085862	0.003811	2.89336	0.942999	NA	NA	NA	NA	1	0	0	1
rs17575822	17	44144345	A	G	0.1758	-0.12002	0.016152	1.0792e-13	-7.43066	0.153	-0.0060143	0.0060615	0.3211	-0.992213	0.135781	-0.2284	0.0421	5.58e-08	-5.42518	0.134043	-0.18866	0.0202797	1.36684e-20	-9.30289	0.15	0.024821	0.0085879	0.00385	2.89023	0.942619	NA	NA	NA	NA	1	0	0	1
rs17575850	17	44144387	C	A	0.1758	-0.12013	0.016154	1.0328e-13	-7.43655	0.153	-0.0059322	0.0060615	0.3277	-0.978669	0.135781	-0.2284	0.0421	5.58e-08	-5.42518	0.134043	-0.188472	0.0202797	1.49153e-20	-9.2936	0.15	0.024939	0.008588	0.003684	2.90394	0.94233	NA	NA	NA	NA	1	0	0	1
rs17576200	17	44159988	G	A	0.1758	-0.1187	0.016148	1.9716e-13	-7.35076	0.153	-0.0060284	0.0060659	0.3203	-0.993818	0.135823	-0.2286	0.042	5.419e-08	-5.44286	0.134043	-0.188124	0.0202802	1.75563e-20	-9.27624	0.15	0.025079	0.0085868	0.003494	2.92065	0.943694	NA	NA	NA	NA	1	0	0	1
rs17576631	17	44170018	G	C	0.2128	-0.10809	0.021616	5.7148e-07	-5.00046	0.1601	-0.0043081	0.0064828	0.5063	-0.664543	0.149234	-0.2232	0.0481	3.505e-06	-4.64033	0.1489	-0.186541	0.0225784	1.43325e-16	-8.26194	0.1629	0.028355	0.0091577	0.00196	3.0963	0.912536	NA	NA	NA	NA	1	0	0	1
rs17576709	17	44173356	C	G	0.1825	-0.11227	0.021421	1.5957e-07	-5.24112	0.1531	-0.0060925	0.0060647	0.3151	-1.00458	0.136056	-0.2269	0.042	6.82e-08	-5.40238	0.134142	-0.188119	0.0202842	1.79026e-20	-9.27416	0.1501	0.025412	0.0085897	0.003092	2.95843	0.943167	NA	NA	NA	NA	1	0	0	1
rs17576842	17	44179992	A	G	0.176	-0.11273	0.02142	1.4178e-07	-5.26284	0.153	-0.0060598	0.0060609	0.3174	-0.999819	0.136059	-0.2271	0.042	6.612e-08	-5.40714	0.134142	-0.188114	0.0202848	1.79922e-20	-9.27363	0.1501	0.025234	0.0085912	0.003312	2.93719	0.942945	NA	NA	NA	NA	1	0	0	1
rs17576989	17	44183616	C	A	0.176	-0.11279	0.021423	1.4017e-07	-5.2649	0.1531	-0.0060523	0.0060595	0.3179	-0.998812	0.136056	-0.2273	0.042	6.462e-08	-5.4119	0.134244	-0.188345	0.0202828	1.60273e-20	-9.28595	0.1502	0.025407	0.0085889	0.003095	2.95812	0.94316	NA	NA	NA	NA	1	0	0	1
rs17577024	17	44186252	G	A	0.1753	-0.11235	0.02141	1.5423e-07	-5.24755	0.1712	-0.0063945	0.0060666	0.2919	-1.05405	0.18734	-0.2269	0.0421	7.087e-08	-5.38955	0.154845	-0.188147	0.0202893	1.80632e-20	-9.27321	0.1748	0.025203	0.0085934	0.003358	2.93283	0.944252	NA	NA	NA	NA	1	0	0	1
rs17577052	17	44186301	T	C	0.176	-0.112	0.021417	1.7005e-07	-5.22949	0.1531	-0.006156	0.0060639	0.31	-1.01519	0.136055	-0.2273	0.0421	6.502e-08	-5.39905	0.134244	-0.188189	0.0202834	1.72702e-20	-9.27799	0.1502	0.025154	0.0085915	0.003414	2.92778	0.943119	NA	NA	NA	NA	1	0	0	1
rs17577094	17	44187492	A	G	0.1745	-0.10545	0.023591	7.8251e-06	-4.46992	0.1531	-0.0061067	0.0060639	0.3139	-1.00706	0.136055	-0.2273	0.0421	6.504e-08	-5.39905	0.134244	-0.188331	0.0202814	1.60347e-20	-9.2859	0.1421	0.025662	0.0085811	0.002785	2.99053	0.943111	NA	NA	NA	NA	1	0	0	1
rs17577159	17	44188477	T	G	0.176	-0.11255	0.021458	1.5626e-07	-5.24513	0.1531	-0.0061337	0.0060665	0.312	-1.01108	0.136045	-0.2272	0.0421	6.557e-08	-5.39667	0.134244	-0.188285	0.0202847	1.66133e-20	-9.28212	0.1502	0.025294	0.0085909	0.003237	2.94428	0.943029	NA	NA	NA	NA	1	0	0	1
rs17577313	17	44191835	A	G	0.1743	-0.10312	0.023299	9.5916e-06	-4.42594	0.1531	-0.0060793	0.0060668	0.3163	-1.00206	0.135996	-0.2269	0.0421	6.888e-08	-5.38955	0.134144	-0.188051	0.0202873	1.87255e-20	-9.26937	0.1501	0.025194	0.0085914	0.003363	2.93247	0.942172	NA	NA	NA	NA	1	0	0	1
rs17577369	17	44192923	A	G	0.1737	-0.10636	0.023835	8.1053e-06	-4.46235	0.152	-0.005674	0.0062355	0.3629	-0.909951	0.134989	-0.2266	0.0423	8.342e-08	-5.35697	0.132273	-0.207762	0.0217463	1.24878e-21	-9.55392	0.1486	0.025072	0.0088942	0.004819	2.81892	0.93418	NA	NA	NA	NA	1	0	0	1
rs17577447	17	44194381	T	A	0.176	-0.11207	0.021424	1.6851e-07	-5.23105	0.1531	-0.0061596	0.0060639	0.3097	-1.01578	0.136049	-0.2272	0.0421	6.541e-08	-5.39667	0.134145	-0.188344	0.020286	1.6262e-20	-9.2844	0.1502	0.025227	0.0085954	0.003337	2.93494	0.943087	NA	NA	NA	NA	1	0	0	1
rs17577496	17	44194835	T	C	0.1759	-0.11229	0.021452	1.6563e-07	-5.23448	0.153	-0.0061713	0.0060646	0.3089	-1.01759	0.136038	-0.2272	0.0421	6.587e-08	-5.39667	0.134145	-0.188352	0.020288	1.6336e-20	-9.28392	0.1501	0.025074	0.0085966	0.003538	2.91673	0.94298	NA	NA	NA	NA	1	0	0	1
rs17577877	17	44208218	A	G	0.1759	-0.11238	0.021466	1.6483e-07	-5.23526	0.1531	-0.0064428	0.0060763	0.289	-1.06032	0.136002	-0.228	0.0421	5.95e-08	-5.41568	0.134144	-0.188405	0.0202949	1.64229e-20	-9.28335	0.1501	0.025267	0.0086017	0.00331	2.93744	0.945219	NA	NA	NA	NA	1	0	0	1
rs17577954	17	44209628	T	C	0.1759	-0.11275	0.021466	1.5016e-07	-5.25249	0.1531	-0.0064483	0.0060747	0.2885	-1.0615	0.136013	-0.2281	0.0421	5.921e-08	-5.41805	0.134144	-0.188839	0.0202947	1.34176e-20	-9.30485	0.1502	0.025396	0.008601	0.003151	2.95268	0.945307	NA	NA	NA	NA	1	0	0	1
rs17577975	17	44210442	C	T	0.1757	-0.11271	0.021472	1.5282e-07	-5.24916	0.1529	-0.0063836	0.0060787	0.2936	-1.05016	0.135731	-0.227	0.0421	6.948e-08	-5.39192	0.133944	-0.188592	0.0203038	1.56428e-20	-9.28853	0.1499	0.025233	0.0086065	0.00337	2.93185	0.944067	NA	NA	NA	NA	1	0	0	1
rs17585012	17	44227510	A	T	0.1796	-0.10764	0.023056	3.0306e-06	-4.66863	0.1471	-0.0057317	0.0067394	0.3951	-0.850476	0.136402	-0.2217	0.042	1.291e-07	-5.27857	0.1292	-0.16031	0.028582	2.038e-08	-5.60877	0.1427	0.024875	0.0099641	0.01255	2.49646	0.950004	NA	NA	NA	NA	1	0	0	1
rs17585214	17	44233811	C	T	0.1764	-0.10942	0.021544	3.7921e-07	-5.07891	0.1534	-0.0061155	0.0060762	0.3142	-1.00647	0.13625	-0.2222	0.0421	1.264e-07	-5.27791	0.134542	-0.188227	0.0202904	1.74947e-20	-9.27662	0.1505	0.025454	0.0086058	0.003098	2.95777	0.939259	NA	NA	NA	NA	1	0	0	1
rs17585426	17	44238966	T	C	0.1764	-0.1112	0.021585	2.5799e-07	-5.15173	0.1534	-0.0061641	0.0060768	0.3104	-1.01437	0.136247	-0.2233	0.0421	1.109e-07	-5.30404	0.134542	-0.186638	0.0202852	3.55581e-20	-9.20071	0.1505	0.025682	0.0086078	0.002849	2.98357	0.941255	NA	NA	NA	NA	1	0	0	1
rs17585608	17	44243979	C	T	0.1763	-0.11171	0.021593	2.2988e-07	-5.17344	0.1534	-0.0061645	0.0060774	0.3104	-1.01433	0.136225	-0.2232	0.0421	1.114e-07	-5.30166	0.134542	-0.186879	0.0202852	3.18348e-20	-9.21259	0.1505	0.025268	0.0086084	0.003332	2.93527	0.940622	NA	NA	NA	NA	1	0	0	1
rs17585644	17	44244581	T	C	0.1764	-0.11285	0.021554	1.6439e-07	-5.23569	0.1451	-0.0079987	0.0064029	0.2116	-1.24923	0.136284	-0.2236	0.0421	1.06e-07	-5.31116	0.134642	-0.186436	0.0202819	3.84803e-20	-9.19222	0.1505	0.02522	0.0086082	0.003391	2.92976	0.948325	NA	NA	NA	NA	1	0	0	1
rs17649518	17	43994386	C	A	0.1761	-0.12032	0.016133	8.7785e-14	-7.45801	0.1528	-0.0068119	0.0060472	0.26	-1.12646	0.135789	-0.2284	0.0421	5.655e-08	-5.42518	0.133844	-0.189479	0.0202776	9.25681e-21	-9.34422	0.1498	0.02423	0.0085695	0.004692	2.82747	0.946291	NA	NA	NA	NA	1	0	0	1
rs17649571	17	43994952	A	G	0.1762	-0.12136	0.01628	8.9854e-14	-7.45455	0.1529	-0.0068748	0.0060478	0.2556	-1.13674	0.13587	-0.2287	0.042	5.379e-08	-5.44524	0.133944	-0.189462	0.020275	9.22296e-21	-9.34461	0.1499	0.024269	0.0085644	0.0046	2.83371	0.947279	NA	NA	NA	NA	1	0	0	1
rs17649635	17	43995990	A	G	0.1762	-0.11958	0.016134	1.2488e-13	-7.41168	0.1529	-0.006859	0.0060454	0.2565	-1.13458	0.135887	-0.2287	0.042	5.325e-08	-5.44524	0.133944	-0.189482	0.0202743	9.11219e-21	-9.34589	0.1499	0.024319	0.0085645	0.004519	2.83951	0.947252	NA	NA	NA	NA	1	0	0	1
rs17649641	17	43997372	T	C	0.1745	-0.11698	0.017043	6.7056e-12	-6.86382	0.153	-0.0068437	0.0060487	0.2579	-1.13143	0.135903	-0.229	0.0421	5.183e-08	-5.43943	0.133945	-0.190198	0.0202725	6.469e-21	-9.38207	0.1499	0.024615	0.0085647	0.004054	2.87401	0.946995	NA	NA	NA	NA	1	0	0	1
rs17649700	17	43997901	G	C	0.1762	-0.11983	0.016125	1.072e-13	-7.43132	0.1524	-0.0065981	0.0061401	0.2826	-1.07459	0.135844	-0.2284	0.0421	5.582e-08	-5.42518	0.13296	-0.202365	0.0212945	2.0359e-21	-9.50317	0.1491	0.025831	0.0087346	0.003103	2.95732	0.944569	NA	NA	NA	NA	1	0	0	1
rs17649866	17	44000914	T	C	0.1762	-0.11969	0.016134	1.1819e-13	-7.4185	0.1524	-0.006583	0.0061404	0.2837	-1.07208	0.135879	-0.2286	0.042	5.388e-08	-5.44286	0.13296	-0.201987	0.0212932	2.40094e-21	-9.48599	0.1491	0.025826	0.0087327	0.003103	2.95739	0.945161	NA	NA	NA	NA	1	0	0	1
rs17649918	17	44001621	A	G	0.1745	-0.11605	0.017054	1.0108e-11	-6.80486	0.1524	-0.006559	0.0061393	0.2854	-1.06836	0.135879	-0.2286	0.042	5.389e-08	-5.44286	0.13296	-0.202063	0.0212939	2.32697e-21	-9.48925	0.1491	0.025834	0.0087331	0.003095	2.95817	0.944999	NA	NA	NA	NA	1	0	0	1
rs17649954	17	44001661	A	G	0.1761	-0.11986	0.016138	1.1056e-13	-7.42719	0.1524	-0.0065726	0.0061408	0.2845	-1.07032	0.13588	-0.2286	0.042	5.389e-08	-5.44286	0.13296	-0.202046	0.0212932	2.3388e-21	-9.48872	0.1491	0.025782	0.0087328	0.003154	2.95232	0.945037	NA	NA	NA	NA	1	0	0	1
rs17650063	17	44002555	A	G	0.1761	-0.1198	0.01614	1.1499e-13	-7.42255	0.1524	-0.0065921	0.0061414	0.2831	-1.07339	0.135881	-0.2286	0.042	5.393e-08	-5.44286	0.13296	-0.201903	0.0212934	2.49486e-21	-9.48199	0.1491	0.025795	0.0087328	0.003138	2.95381	0.945203	NA	NA	NA	NA	1	0	0	1
rs17650258	17	44011073	G	A	0.1761	-0.1193	0.016138	1.4439e-13	-7.39249	0.1523	-0.0063934	0.0061415	0.2979	-1.04102	0.135884	-0.2287	0.042	5.364e-08	-5.44524	0.13296	-0.201176	0.0213023	3.59284e-21	-9.44386	0.149	0.025454	0.0087359	0.003571	2.91372	0.944112	NA	NA	NA	NA	1	0	0	1
rs17650381	17	44013024	T	C	0.1761	-0.11919	0.016142	1.5347e-13	-7.38384	0.1526	-0.0057166	0.0061859	0.3554	-0.924134	0.1359	-0.2287	0.042	5.347e-08	-5.44524	0.133171	-0.206254	0.021612	1.38128e-21	-9.54347	0.1493	0.024883	0.0088152	0.004761	2.82274	0.938115	NA	NA	NA	NA	1	0	0	1
rs17650417	17	44013103	G	T	0.176	-0.11909	0.016142	1.6095e-13	-7.37765	0.1523	-0.0063978	0.0061471	0.298	-1.04078	0.135843	-0.2281	0.0421	5.915e-08	-5.41805	0.132862	-0.200745	0.021305	4.40841e-21	-9.42241	0.149	0.025707	0.0087357	0.003253	2.94275	0.943708	NA	NA	NA	NA	1	0	0	1
rs17650579	17	44030115	C	T	0.1762	-0.11963	0.016145	1.267e-13	-7.40972	0.1712	-0.0063155	0.0060418	0.2959	-1.0453	0.187097	-0.2269	0.0421	7.09e-08	-5.38955	0.15474	-0.187804	0.0202538	1.81825e-20	-9.2725	0.1747	0.024697	0.0085648	0.003933	2.88355	0.943582	NA	NA	NA	NA	1	0	0	1
rs17650597	17	44030195	A	T	0.1825	-0.11977	0.016143	1.1774e-13	-7.41931	0.153	-0.0062331	0.0060423	0.3023	-1.03158	0.135817	-0.2281	0.0421	5.881e-08	-5.41805	0.134041	-0.188133	0.0202496	1.53243e-20	-9.29072	0.1501	0.024869	0.0085634	0.003683	2.9041	0.94403	NA	NA	NA	NA	1	0	0	1
rs17650633	17	44030231	T	C	0.1761	-0.11984	0.016142	1.136e-13	-7.42411	0.153	-0.0062504	0.0060472	0.3013	-1.0336	0.13582	-0.2282	0.0421	5.828e-08	-5.42043	0.134041	-0.188191	0.0202478	1.48039e-20	-9.2944	0.1501	0.02488	0.0085633	0.003668	2.90542	0.944157	NA	NA	NA	NA	1	0	0	1
rs17650651	17	44030311	T	G	0.1761	-0.12004	0.016141	1.0302e-13	-7.43696	0.153	-0.006246	0.006042	0.3012	-1.03376	0.135814	-0.2281	0.0421	5.868e-08	-5.41805	0.134041	-0.188171	0.0202485	1.49832e-20	-9.29312	0.15	0.024895	0.0085634	0.003648	2.90714	0.944118	NA	NA	NA	NA	1	0	0	1
rs17650771	17	44035367	A	G	0.1761	-0.12186	0.016288	7.3394e-14	-7.48158	0.153	-0.0060676	0.0060464	0.3156	-1.00351	0.13586	-0.2293	0.0421	5.036e-08	-5.44656	0.13404	-0.190493	0.0202688	5.54441e-21	-9.39831	0.15	0.024466	0.0085679	0.004296	2.85554	0.942612	NA	NA	NA	NA	1	0	0	1
rs17650818	17	44036787	T	C	0.1745	-0.11648	0.017048	8.3512e-12	-6.83247	0.1531	-0.0059212	0.006043	0.3272	-0.979844	0.13589	-0.2295	0.0421	4.918e-08	-5.45131	0.134141	-0.18977	0.0202644	7.6259e-21	-9.36471	0.1502	0.024383	0.0085635	0.004408	2.84732	0.942032	NA	NA	NA	NA	1	0	0	1
rs17650842	17	44037491	A	G	0.1744	-0.11747	0.017048	5.5573e-12	-6.89054	0.1531	-0.0061644	0.0060491	0.3082	-1.01906	0.135737	-0.2288	0.0421	5.428e-08	-5.43468	0.13404	-0.188626	0.0202689	1.32531e-20	-9.30617	0.15	0.024705	0.0085693	0.00394	2.88297	0.943753	NA	NA	NA	NA	1	0	0	1
rs17650860	17	44039008	G	A	0.175	-0.11022	0.021517	3.0108e-07	-5.12246	0.1524	-0.0067229	0.0060649	0.2676	-1.10849	0.135227	-0.2313	0.0422	4.208e-08	-5.48104	0.133241	-0.190129	0.0203194	8.20038e-21	-9.35704	0.1492	0.024793	0.0085978	0.003931	2.88364	0.947699	NA	NA	NA	NA	1	0	0	1
rs17650872	17	44039516	G	T	0.1743	-0.11769	0.017039	4.9495e-12	-6.9071	0.153	-0.0057726	0.0060448	0.3396	-0.95497	0.135804	-0.2279	0.0421	6.04e-08	-5.4133	0.134041	-0.189393	0.0202697	9.30391e-21	-9.34368	0.15	0.024961	0.008567	0.003572	2.91362	0.940794	NA	NA	NA	NA	1	0	0	1
rs17650901	17	44039691	A	G	0.176	-0.11946	0.016133	1.3173e-13	-7.4047	0.1525	-0.0054865	0.0061881	0.3753	-0.886621	0.135825	-0.228	0.0421	5.921e-08	-5.41568	0.133069	-0.206174	0.0216156	1.45314e-21	-9.53821	0.1492	0.025364	0.0088187	0.004026	2.87616	0.936327	NA	NA	NA	NA	1	0	0	1
rs17650973	17	44044220	A	T	0.1825	-0.12124	0.016114	5.3026e-14	-7.52389	0.153	-0.0056635	0.0060463	0.3489	-0.936689	0.135811	-0.2287	0.042	5.33e-08	-5.44524	0.134041	-0.188795	0.0202578	1.16761e-20	-9.31962	0.1501	0.025408	0.0085585	0.00299	2.96874	0.941809	NA	NA	NA	NA	1	0	0	1
rs17651093	17	44049550	G	A	0.1762	-0.1128	0.021384	1.3269e-07	-5.27497	0.1531	-0.0057576	0.0060442	0.3408	-0.952583	0.135879	-0.2276	0.042	6.173e-08	-5.41905	0.134041	-0.188638	0.0202553	1.24236e-20	-9.31303	0.1501	0.025657	0.0085572	0.002715	2.99829	0.94188	NA	NA	NA	NA	1	0	0	1
rs17651134	17	44050340	G	A	0.1761	-0.12084	0.016119	6.5485e-14	-7.49674	0.153	-0.0056112	0.0060417	0.353	-0.928745	0.135823	-0.2271	0.042	6.585e-08	-5.40714	0.134041	-0.1885	0.0202559	1.32781e-20	-9.30596	0.1501	0.025445	0.0085578	0.002946	2.97331	0.940521	NA	NA	NA	NA	1	0	0	1
rs17651213	17	44051924	G	A	0.1761	-0.12151	0.01612	4.7883e-14	-7.53784	0.153	-0.0056275	0.0060404	0.3515	-0.931644	0.135825	-0.2271	0.042	6.614e-08	-5.40714	0.134042	-0.188528	0.0202559	1.31097e-20	-9.30732	0.1501	0.025418	0.0085577	0.002977	2.97019	0.940591	NA	NA	NA	NA	1	0	0	1
rs17651243	17	44052284	G	A	0.1761	-0.12132	0.016118	5.1849e-14	-7.52699	0.153	-0.0055687	0.0060432	0.3568	-0.921482	0.135824	-0.2271	0.042	6.622e-08	-5.40714	0.134042	-0.188483	0.0202559	1.33881e-20	-9.30509	0.1501	0.02544	0.0085579	0.002952	2.97269	0.940245	NA	NA	NA	NA	1	0	0	1
rs17651285	17	44054237	G	A	0.1761	-0.12249	0.016263	4.9946e-14	-7.53182	0.153	-0.0056095	0.0060383	0.3529	-0.928987	0.135825	-0.227	0.042	6.627e-08	-5.40476	0.134042	-0.188495	0.0202552	1.32744e-20	-9.30599	0.1501	0.025439	0.0085576	0.002952	2.97268	0.940453	NA	NA	NA	NA	1	0	0	1
rs17651483	17	44058861	C	A	0.176	-0.11908	0.016124	1.5234e-13	-7.38526	0.153	-0.0055204	0.0060463	0.3612	-0.913021	0.135823	-0.227	0.042	6.655e-08	-5.40476	0.134042	-0.189019	0.0202624	1.07314e-20	-9.32856	0.1501	0.02559	0.0085606	0.002797	2.98928	0.939833	NA	NA	NA	NA	1	0	0	1
rs17651549	17	44061278	C	T	0.1761	-0.11253	0.021365	1.3873e-07	-5.26703	0.1529	-0.0058152	0.0060442	0.336	-0.962112	0.135815	-0.227	0.042	6.708e-08	-5.40476	0.134042	-0.189093	0.0202569	1.01231e-20	-9.33475	0.1499	0.024425	0.0085643	0.004345	2.85196	0.940167	NA	NA	NA	NA	1	0	0	1
rs17651700	17	44066634	C	G	0.1825	-0.12092	0.016111	6.1415e-14	-7.50543	0.1526	-0.0054085	0.0061824	0.3817	-0.874822	0.135797	-0.2273	0.0421	6.51e-08	-5.39905	0.13307	-0.206076	0.0216136	1.50487e-21	-9.53458	0.1493	0.025695	0.0088117	0.003546	2.91601	0.935797	NA	NA	NA	NA	1	0	0	1
rs17651754	17	44067546	T	C	0.1761	-0.12113	0.016111	5.5448e-14	-7.51847	0.1531	-0.0056636	0.0060403	0.3484	-0.937636	0.13582	-0.227	0.042	6.686e-08	-5.40476	0.134042	-0.18898	0.0202516	1.04299e-20	-9.33159	0.1502	0.025197	0.0085566	0.003232	2.94474	0.940308	NA	NA	NA	NA	1	0	0	1
rs17651857	17	44069687	A	G	0.1744	-0.11806	0.017022	4.0432e-12	-6.93573	0.1531	-0.0056054	0.0060437	0.3537	-0.927478	0.135823	-0.227	0.042	6.668e-08	-5.40476	0.134042	-0.189285	0.0202523	9.07229e-21	-9.34635	0.1501	0.025275	0.0085576	0.003142	2.95352	0.939878	NA	NA	NA	NA	1	0	0	1
rs17651887	17	44069840	G	A	0.1761	-0.12154	0.016262	7.7921e-14	-7.47387	0.1531	-0.0056032	0.0060438	0.3539	-0.927099	0.135821	-0.2282	0.042	5.728e-08	-5.43333	0.134042	-0.189499	0.0202529	8.23357e-21	-9.35661	0.1501	0.025303	0.0085578	0.00311	2.95672	0.940697	NA	NA	NA	NA	1	0	0	1
rs17652066	17	44073145	G	C	0.1759	-0.12026	0.016123	8.7232e-14	-7.45891	0.153	-0.0053935	0.0060434	0.3721	-0.892461	0.135735	-0.2268	0.0421	6.9e-08	-5.38717	0.133942	-0.189918	0.020272	7.36023e-21	-9.36845	0.15	0.025372	0.0085661	0.003057	2.96191	0.937914	NA	NA	NA	NA	1	0	0	1
rs17652121	17	44073973	T	C	0.1761	-0.12103	0.016115	5.9001e-14	-7.51039	0.1531	-0.0056271	0.0060392	0.3515	-0.931762	0.135821	-0.2282	0.042	5.719e-08	-5.43333	0.134042	-0.189901	0.0202484	6.68745e-21	-9.37857	0.1502	0.025233	0.0085589	0.003197	2.94816	0.940627	NA	NA	NA	NA	1	0	0	1
rs17652337	17	44083323	C	T	0.1751	-0.11555	0.017046	1.2112e-11	-6.77872	0.1533	-0.0062946	0.0060528	0.2984	-1.03995	0.13665	-0.2306	0.0421	4.134e-08	-5.47743	0.13484	-0.192943	0.0202812	1.84463e-21	-9.51344	0.1427	0.024121	0.0085765	0.004917	2.81245	0.943523	NA	NA	NA	NA	1	0	0	1
rs17652449	17	44088937	G	C	0.1759	-0.11269	0.021481	1.5537e-07	-5.24603	0.1556	-0.0023121	0.0063493	0.7157	-0.36415	0.135778	-0.2287	0.0421	5.422e-08	-5.4323	0.135497	-0.197919	0.0205076	4.86705e-22	-9.65102	0.1534	0.026751	0.0092091	0.003674	2.90484	0.910482	NA	NA	NA	NA	1	0	0	1
rs17652502	17	44094471	G	A	0.1759	-0.11871	0.016154	2.0049e-13	-7.34864	0.1531	-0.0056256	0.0060522	0.3526	-0.929513	0.135822	-0.2287	0.042	5.39e-08	-5.44524	0.134141	-0.188838	0.0202713	1.21303e-20	-9.31557	0.1501	0.024963	0.008578	0.003613	2.91012	0.940972	NA	NA	NA	NA	1	0	0	1
rs17652520	17	44098967	G	A	0.1807	-0.1156	0.016086	6.6644e-13	-7.18637	0.157	-0.0034247	0.0059978	0.568	-0.570993	0.139816	-0.216	0.0415	1.954e-07	-5.20482	0.13853	-0.1863	0.0201521	2.35963e-20	-9.24467	0.1546	0.024068	0.0085197	0.004728	2.82498	0.916413	NA	NA	NA	NA	1	0	0	1
rs17652748	17	44103616	C	T	0.1742	-0.11794	0.017076	4.9582e-12	-6.90677	0.153	-0.0055393	0.0060482	0.3597	-0.915859	0.135822	-0.2287	0.042	5.392e-08	-5.44524	0.134141	-0.188716	0.0202726	1.2913e-20	-9.30893	0.1501	0.02508	0.0085791	0.003462	2.92338	0.940614	NA	NA	NA	NA	1	0	0	1
rs17652961	17	44108355	G	A	0.1759	-0.11888	0.01614	1.7645e-13	-7.36555	0.153	-0.0057283	0.0060525	0.3439	-0.946435	0.135823	-0.2287	0.042	5.385e-08	-5.44524	0.134142	-0.1887	0.0202697	1.285e-20	-9.30945	0.1501	0.024881	0.008579	0.003729	2.90022	0.941564	NA	NA	NA	NA	1	0	0	1
rs17653162	17	44111827	C	A	0.1759	-0.11819	0.016143	2.4487e-13	-7.32144	0.153	-0.0056139	0.006048	0.3533	-0.928224	0.135822	-0.2286	0.042	5.416e-08	-5.44286	0.134142	-0.188425	0.0202697	1.45969e-20	-9.2959	0.1501	0.024946	0.0085792	0.00364	2.90773	0.940972	NA	NA	NA	NA	1	0	0	1
rs17653193	17	44112441	G	A	0.1759	-0.11829	0.01614	2.3188e-13	-7.329	0.153	-0.0056106	0.0060481	0.3536	-0.927663	0.135821	-0.2286	0.042	5.396e-08	-5.44286	0.134142	-0.188425	0.0202697	1.45969e-20	-9.2959	0.1501	0.024934	0.0085794	0.003658	2.90626	0.940935	NA	NA	NA	NA	1	0	0	1
rs17653211	17	44112638	T	C	0.1742	-0.11632	0.01705	8.9556e-12	-6.82229	0.153	-0.0056432	0.0060517	0.3511	-0.932498	0.135822	-0.2286	0.042	5.395e-08	-5.44286	0.134142	-0.188205	0.0202605	1.55384e-20	-9.28925	0.1501	0.024973	0.0085773	0.003597	2.91152	0.941208	NA	NA	NA	NA	1	0	0	1
rs17653255	17	44112743	C	A	0.1759	-0.11875	0.016139	1.8682e-13	-7.35795	0.153	-0.0056061	0.0060481	0.354	-0.926919	0.135822	-0.2286	0.042	5.416e-08	-5.44286	0.134142	-0.188455	0.0202697	1.43944e-20	-9.29738	0.1501	0.024864	0.0085795	0.003755	2.89807	0.940812	NA	NA	NA	NA	1	0	0	1
rs17653836	17	44128876	T	A	0.1759	-0.12109	0.0163	1.0956e-13	-7.42883	0.153	-0.0056448	0.0060485	0.3507	-0.933256	0.135823	-0.2287	0.042	5.373e-08	-5.44524	0.134141	-0.188475	0.020272	1.44021e-20	-9.29733	0.1501	0.024971	0.00858	0.00361	2.91037	0.941256	NA	NA	NA	NA	1	0	0	1
rs17653889	17	44133070	A	T	0.1824	-0.11856	0.01616	2.1882e-13	-7.33663	0.1543	-0.0071011	0.0060854	0.2432	-1.16691	0.135823	-0.2287	0.042	5.348e-08	-5.44524	0.135441	-0.188465	0.0202942	1.59228e-20	-9.28665	0.1519	0.02537	0.0085949	0.00316	2.95175	0.949641	NA	NA	NA	NA	1	0	0	1
rs17653906	17	44133142	G	A	0.1759	-0.11898	0.016173	1.8908e-13	-7.35671	0.1531	-0.0056193	0.0060556	0.3534	-0.927951	0.135837	-0.2287	0.042	5.388e-08	-5.44524	0.134142	-0.188243	0.0202724	1.60729e-20	-9.28565	0.1501	0.02507	0.0085807	0.003481	2.92167	0.94125	NA	NA	NA	NA	1	0	0	1
rs17653998	17	44135985	A	G	0.1759	-0.11818	0.016142	2.4618e-13	-7.32127	0.153	-0.0055871	0.0060562	0.3562	-0.922542	0.135822	-0.2287	0.042	5.326e-08	-5.44524	0.134142	-0.188494	0.0202725	1.43142e-20	-9.29798	0.1501	0.0248	0.0085817	0.003853	2.88987	0.940621	NA	NA	NA	NA	1	0	0	1
rs17654016	17	44137925	T	C	0.1759	-0.11963	0.01614	1.2438e-13	-7.41202	0.153	-0.0058449	0.0060641	0.3351	-0.963853	0.135822	-0.2286	0.042	5.405e-08	-5.44286	0.134142	-0.188727	0.0202778	1.31389e-20	-9.30709	0.15	0.024826	0.0085854	0.003833	2.89165	0.942083	NA	NA	NA	NA	1	0	0	1
rs17659731	17	44144634	G	A	0.1758	-0.12008	0.016153	1.0519e-13	-7.43391	0.153	-0.0060289	0.0060625	0.32	-0.994458	0.135781	-0.2284	0.0421	5.608e-08	-5.42518	0.134043	-0.18852	0.0202804	1.46283e-20	-9.29567	0.15	0.024844	0.0085895	0.003823	2.89237	0.942776	NA	NA	NA	NA	1	0	0	1
rs17659743	17	44146165	C	G	0.1823	-0.11078	0.021432	2.3561e-07	-5.16891	0.1525	-0.0057593	0.0062073	0.3535	-0.927827	0.135781	-0.2284	0.0421	5.614e-08	-5.42518	0.13307	-0.205465	0.0216343	2.15646e-21	-9.49718	0.1492	0.025522	0.0088423	0.003897	2.88635	0.93859	NA	NA	NA	NA	1	0	0	1
rs17659881	17	44157597	A	G	0.1758	-0.11169	0.021467	1.9604e-07	-5.20287	0.153	-0.0059921	0.0060629	0.323	-0.988322	0.135849	-0.2288	0.042	5.289e-08	-5.44762	0.134142	-0.188174	0.0202796	1.71073e-20	-9.279	0.15	0.024932	0.0085865	0.003688	2.90363	0.943367	NA	NA	NA	NA	1	0	0	1
rs17660017	17	44160674	G	C	0.1758	-0.11968	0.016155	1.2765e-13	-7.40823	0.153	-0.0060261	0.0060656	0.3205	-0.993488	0.135822	-0.2287	0.042	5.375e-08	-5.44524	0.134043	-0.188174	0.0202796	1.71073e-20	-9.279	0.15	0.025109	0.0085865	0.003453	2.92424	0.943768	NA	NA	NA	NA	1	0	0	1
rs17660065	17	44162284	T	C	0.1758	-0.11973	0.016154	1.243e-13	-7.41179	0.153	-0.0059815	0.0060584	0.3235	-0.987307	0.13582	-0.2286	0.042	5.428e-08	-5.44286	0.134043	-0.188155	0.0202802	1.73133e-20	-9.27773	0.15	0.025094	0.0085867	0.003474	2.92243	0.943467	NA	NA	NA	NA	1	0	0	1
rs17660167	17	44166311	C	T	0.1758	-0.1118	0.021397	1.7404e-07	-5.22503	0.153	-0.0059185	0.0060651	0.3291	-0.975829	0.135835	-0.2288	0.0421	5.275e-08	-5.43468	0.134043	-0.188063	0.0202835	1.83165e-20	-9.27172	0.15	0.025066	0.0085895	0.00352	2.91821	0.942727	NA	NA	NA	NA	1	0	0	1
rs17660251	17	44166646	C	T	0.1757	-0.11155	0.021399	1.861e-07	-5.21286	0.153	-0.0059385	0.0060627	0.3273	-0.979514	0.135794	-0.2286	0.0421	5.468e-08	-5.42993	0.134043	-0.188021	0.0202842	1.87313e-20	-9.26933	0.15	0.025139	0.0085902	0.003428	2.92647	0.942819	NA	NA	NA	NA	1	0	0	1
rs17660294	17	44167101	T	C	0.1741	-0.10323	0.023718	1.3451e-05	-4.35239	0.1525	-0.005675	0.0062065	0.3605	-0.914364	0.135834	-0.2289	0.0421	5.201e-08	-5.43705	0.133071	-0.205062	0.021636	2.59631e-21	-9.47783	0.1493	0.025493	0.0088426	0.003939	2.88298	0.93814	NA	NA	NA	NA	1	0	0	1
rs17660398	17	44170612	C	T	0.1758	-0.11174	0.021391	1.7557e-07	-5.22369	0.153	-0.005955	0.0060607	0.3258	-0.98256	0.135833	-0.229	0.0421	5.134e-08	-5.43943	0.134043	-0.188092	0.0202816	1.79189e-20	-9.27406	0.15	0.025049	0.0085879	0.003536	2.91678	0.943083	NA	NA	NA	NA	1	0	0	1
rs17660488	17	44178337	T	C	0.176	-0.11238	0.021418	1.5464e-07	-5.24699	0.1531	-0.0059696	0.0060668	0.3251	-0.983978	0.136057	-0.227	0.042	6.693e-08	-5.40476	0.134241	-0.18795	0.0202835	1.9298e-20	-9.26615	0.1502	0.025218	0.0085892	0.003324	2.93601	0.942348	NA	NA	NA	NA	1	0	0	1
rs17660595	17	44180954	A	G	0.176	-0.11175	0.021419	1.8127e-07	-5.21733	0.1531	-0.0060944	0.0060648	0.315	-1.00488	0.136056	-0.2271	0.042	6.592e-08	-5.40714	0.134241	-0.188081	0.0202842	1.8217e-20	-9.2723	0.1502	0.025322	0.0085888	0.003195	2.94826	0.943237	NA	NA	NA	NA	1	0	0	1
rs17660847	17	44189373	C	T	0.176	-0.11092	0.021462	2.3618e-07	-5.1682	0.1526	-0.0058301	0.0062043	0.3474	-0.939687	0.136054	-0.2273	0.0421	6.44e-08	-5.39905	0.133272	-0.205494	0.0216375	2.15764e-21	-9.49713	0.1494	0.025649	0.0088461	0.003738	2.89947	0.938366	NA	NA	NA	NA	1	0	0	1
rs17660865	17	44189408	T	C	0.176	-0.11236	0.021417	1.5515e-07	-5.2463	0.153	-0.0063342	0.0060651	0.2963	-1.04437	0.136085	-0.2261	0.042	7.557e-08	-5.38333	0.134244	-0.187585	0.0202795	2.24504e-20	-9.24999	0.1502	0.025248	0.0085925	0.0033	2.93838	0.943963	NA	NA	NA	NA	1	0	0	1
rs17660907	17	44191085	G	A	0.176	-0.11188	0.021429	1.7773e-07	-5.22096	0.1531	-0.0060223	0.0060661	0.3208	-0.99278	0.136055	-0.2273	0.0421	6.481e-08	-5.39905	0.134145	-0.188247	0.0202828	1.67702e-20	-9.28112	0.1502	0.025284	0.008591	0.00325	2.94308	0.942445	NA	NA	NA	NA	1	0	0	1
rs17660936	17	44191159	C	T	0.1743	-0.10635	0.023693	7.1684e-06	-4.48867	0.1531	-0.0062249	0.0060638	0.3046	-1.02657	0.136056	-0.2273	0.0421	6.49e-08	-5.39905	0.134244	-0.188265	0.0202834	1.66789e-20	-9.2817	0.1502	0.025155	0.00859	0.003407	2.92841	0.943251	NA	NA	NA	NA	1	0	0	1
rs17661015	17	44192957	T	C	0.1734	-0.10753	0.023886	6.7386e-06	-4.5018	0.1517	-0.0061372	0.0062447	0.3257	-0.982785	0.13494	-0.2267	0.0423	8.362e-08	-5.35934	0.132274	-0.208499	0.0217499	9.13964e-22	-9.58619	0.1482	0.025591	0.0089045	0.004054	2.87394	0.937447	NA	NA	NA	NA	1	0	0	1
rs17661027	17	44193097	C	A	0.1755	-0.11247	0.021461	1.6021e-07	-5.24067	0.1528	-0.0055748	0.0060703	0.3584	-0.918373	0.135854	-0.2266	0.0421	7.315e-08	-5.38242	0.133845	-0.190308	0.020308	7.18019e-21	-9.37107	0.1498	0.024921	0.0086092	0.003796	2.89469	0.937965	NA	NA	NA	NA	1	0	0	1
rs17661045	17	44194152	T	A	0.176	-0.1122	0.021421	1.6239e-07	-5.23785	0.1531	-0.0061304	0.0060636	0.312	-1.01102	0.136049	-0.2272	0.0421	6.539e-08	-5.39667	0.134145	-0.188446	0.0202854	1.54641e-20	-9.28976	0.1502	0.025186	0.0085951	0.003386	2.93027	0.942834	NA	NA	NA	NA	1	0	0	1
rs17661141	17	44196015	C	G	0.1825	-0.11249	0.021451	1.5736e-07	-5.24404	0.1531	-0.0060873	0.0060644	0.3155	-1.00378	0.136048	-0.2272	0.0421	6.551e-08	-5.39667	0.134145	-0.188615	0.020286	1.43435e-20	-9.29776	0.1502	0.025244	0.0085952	0.003315	2.93699	0.942582	NA	NA	NA	NA	1	0	0	1
rs17661348	17	44207066	A	G	0.1742	-0.10474	0.023346	7.248e-06	-4.48642	0.153	-0.0061987	0.006069	0.3071	-1.02137	0.136015	-0.2281	0.0421	5.878e-08	-5.41805	0.134144	-0.188704	0.020291	1.40573e-20	-9.2999	0.1501	0.025187	0.0085987	0.003398	2.92916	0.943515	NA	NA	NA	NA	1	0	0	1
rs17661385	17	44207778	A	G	0.1742	-0.1069	0.023756	6.7978e-06	-4.49992	0.153	-0.0063126	0.006073	0.2986	-1.03945	0.136009	-0.228	0.0421	5.984e-08	-5.41568	0.134144	-0.188313	0.0202982	1.73741e-20	-9.27735	0.1501	0.025301	0.0086018	0.003268	2.94136	0.944367	NA	NA	NA	NA	1	0	0	1
rs17661428	17	44208144	C	G	0.1824	-0.11098	0.021461	2.3232e-07	-5.17124	0.153	-0.0063	0.006077	0.2999	-1.0367	0.136001	-0.228	0.0421	5.94e-08	-5.41568	0.134144	-0.188414	0.0202988	1.66309e-20	-9.28201	0.1501	0.025282	0.0086038	0.003298	2.93847	0.944433	NA	NA	NA	NA	1	0	0	1
rs17662115	17	44227531	T	C	0.1733	-0.1085	0.02306	2.5382e-06	-4.70512	0.167	-0.0054715	0.0069426	0.4306	-0.788105	0.188876	-0.2262	0.0421	7.589e-08	-5.37292	0.1503	-0.19164	0.032839	5.359e-09	-5.83574	0.1575	0.024135	0.01035	0.0197	2.33188	0.945439	NA	NA	NA	NA	1	0	0	1
rs17662235	17	44233776	T	C	0.1764	-0.11114	0.021571	2.5723e-07	-5.15229	0.1534	-0.006142	0.0060759	0.3121	-1.01088	0.13625	-0.2222	0.0421	1.264e-07	-5.27791	0.134542	-0.188409	0.0202891	1.5987e-20	-9.28622	0.1505	0.025371	0.0086053	0.003195	2.9483	0.939251	NA	NA	NA	NA	1	0	0	1
rs17662403	17	44238938	T	C	0.1764	-0.11121	0.021584	2.5679e-07	-5.15243	0.1534	-0.0063111	0.006077	0.299	-1.03852	0.136261	-0.2217	0.0421	1.352e-07	-5.26603	0.134542	-0.18665	0.0202826	3.49845e-20	-9.20246	0.1505	0.025468	0.0086065	0.003085	2.95916	0.940609	NA	NA	NA	NA	1	0	0	1
rs17663792	17	44272552	C	T	0.1755	-0.11082	0.021656	3.0993e-07	-5.11729	0.1527	-0.0060439	0.006121	0.3235	-0.987404	0.135225	-0.2324	0.0424	4.318e-08	-5.48113	0.133849	-0.188497	0.020381	2.27243e-20	-9.2487	0.1496	0.025417	0.008664	0.00335	2.93363	0.944805	NA	NA	NA	NA	1	0	0	1
rs17691610	17	43970662	G	T	0.1762	-0.11953	0.016134	1.2756e-13	-7.40858	0.153	-0.0061425	0.0060409	0.3092	-1.01682	0.135842	-0.2288	0.042	5.302e-08	-5.44762	0.134043	-0.189251	0.0202597	9.5207e-21	-9.34125	0.1501	0.02442	0.0085616	0.004341	2.85227	0.943515	NA	NA	NA	NA	1	0	0	1
rs17770343	17	43970154	T	C	0.1761	-0.11986	0.016134	1.0913e-13	-7.42903	0.153	-0.0061486	0.0060414	0.3088	-1.01774	0.135793	-0.2285	0.0421	5.52e-08	-5.42755	0.134043	-0.189368	0.0202525	8.73545e-21	-9.35035	0.15	0.024434	0.0085618	0.004319	2.85384	0.942892	NA	NA	NA	NA	1	0	0	1
rs1800547	17	44051846	A	G	0.1761	-0.1218	0.016115	4.0821e-14	-7.55818	0.153	-0.0056089	0.0060429	0.3533	-0.92818	0.135829	-0.2271	0.042	6.602e-08	-5.40714	0.134042	-0.18852	0.0202559	1.31557e-20	-9.30695	0.1501	0.025435	0.0085577	0.002957	2.97218	0.940483	NA	NA	NA	NA	1	0	0	1
rs1815	17	44276578	T	C	0.1727	-0.10843	0.023149	2.8118e-06	-4.684	0.1669	-0.0056887	0.0067558	0.3998	-0.842047	0.188133	-0.224	0.0421	1.068e-07	-5.32067	0.1507	-0.15779	0.02864	3.6e-08	-5.50943	0.1578	0.024109	0.0099681	0.01558	2.41862	0.94968	NA	NA	NA	NA	1	0	0	1
rs1816	17	44276618	A	G	0.1709	-0.098142	0.026082	0.00016803	-3.76282	0.1669	-0.0058372	0.0067529	0.3874	-0.864399	0.188302	-0.2247	0.0421	9.602e-08	-5.33729	0.1508	-0.15855	0.028632	3.067e-08	-5.53751	0.1579	0.023838	0.009965	0.01675	2.39217	0.948796	NA	NA	NA	NA	1	0	0	1
rs1864324	17	43977702	C	T	0.1761	-0.11893	0.016142	1.7326e-13	-7.36774	0.153	-0.006188	0.0060478	0.3062	-1.02318	0.135864	-0.2288	0.042	5.289e-08	-5.44762	0.134043	-0.18999	0.0202619	6.80537e-21	-9.37672	0.1501	0.024392	0.008562	0.004387	2.84887	0.943441	NA	NA	NA	NA	1	0	0	1
rs1864325	17	43977827	C	T	0.1762	-0.11787	0.016155	2.9564e-13	-7.29619	0.153	-0.0061368	0.0060464	0.3101	-1.01495	0.135853	-0.2288	0.042	5.313e-08	-5.44762	0.134142	-0.18937	0.0202534	8.76177e-21	-9.35004	0.1501	0.02445	0.0085598	0.004285	2.85638	0.943419	NA	NA	NA	NA	1	0	0	1
rs1881193	17	44248769	T	C	0.1765	-0.11447	0.02159	1.1468e-07	-5.30199	0.1535	-0.0061439	0.0060803	0.3123	-1.01046	0.136246	-0.2233	0.0421	1.118e-07	-5.30404	0.134642	-0.186651	0.0202849	3.53149e-20	-9.20145	0.1505	0.025823	0.008607	0.002698	3.00023	0.941284	NA	NA	NA	NA	1	0	0	1
rs1881194	17	44248814	G	A	0.1759	-0.11378	0.021613	1.4061e-07	-5.26442	0.1531	-0.0062781	0.0060877	0.3024	-1.03128	0.135636	-0.2271	0.0422	7.377e-08	-5.38152	0.134244	-0.187172	0.0203022	2.99078e-20	-9.21929	0.1501	0.025324	0.0086217	0.003312	2.93724	0.943684	NA	NA	NA	NA	1	0	0	1
rs1881195	17	44257473	T	C	0.1709	-0.098229	0.026058	0.00016349	-3.76963	0.1472	-0.0054452	0.0067472	0.4196	-0.807031	0.136707	-0.2242	0.0421	9.747e-08	-5.32542	0.1292	-0.15894	0.02862	2.799e-08	-5.55346	0.1428	0.024473	0.0099805	0.0142	2.45208	0.946692	NA	NA	NA	NA	1	0	0	1
rs190796367	17	44333293	A	G	0.1692	-0.097352	0.026301	0.00021436	-3.70146	0.1732	-0.0011622	0.0075543	0.8777	-0.153846	0.185924	-0.2271	0.0422	7.303e-08	-5.38152	0.1534	-0.2304	0.03454	2.546e-11	-6.67053	0.1795	0.028226	0.012071	0.01937	2.33833	0.901892	NA	NA	NA	NA	1	0	0	1
rs1918784	17	44276013	G	A	0.1755	-0.11081	0.021656	3.1069e-07	-5.11683	0.1528	-0.0063031	0.0061166	0.3028	-1.03049	0.135251	-0.2324	0.0424	4.323e-08	-5.48113	0.133948	-0.189268	0.0203817	1.5998e-20	-9.28614	0.1416	0.025523	0.008654	0.003185	2.94927	0.946205	NA	NA	NA	NA	1	0	0	1
rs1918785	17	44276330	T	C	0.1737	-0.10481	0.023954	1.2115e-05	-4.37547	0.1527	-0.0060679	0.0061213	0.3216	-0.991276	0.13524	-0.2325	0.0424	4.263e-08	-5.48349	0.133848	-0.188832	0.020383	1.96606e-20	-9.26417	0.1415	0.025695	0.0086563	0.002994	2.96836	0.944911	NA	NA	NA	NA	1	0	0	1
rs1918786	17	44279101	A	G	0.1754	-0.11138	0.021662	2.7232e-07	-5.14172	0.154	-0.0058003	0.0062544	0.3537	-0.927395	0.135233	-0.2312	0.0424	5.043e-08	-5.45283	0.132976	-0.205151	0.0217575	4.14147e-21	-9.42897	0.1406	0.025985	0.0089153	0.003561	2.91465	0.940231	NA	NA	NA	NA	1	0	0	1
rs1918787	17	44279252	A	G	0.1754	-0.1113	0.021662	2.7764e-07	-5.13803	0.1527	-0.0062195	0.0061212	0.3096	-1.01606	0.135229	-0.2324	0.0424	4.317e-08	-5.48113	0.133849	-0.188592	0.0203809	2.17442e-20	-9.25341	0.1415	0.02576	0.008656	0.00292	2.97597	0.946183	NA	NA	NA	NA	1	0	0	1
rs1918788	17	44267617	A	G	0.1755	-0.11227	0.021658	2.1764e-07	-5.18377	0.1709	-0.0063054	0.0061174	0.3027	-1.03073	0.186198	-0.2319	0.0425	4.821e-08	-5.45647	0.15455	-0.187175	0.0203586	3.78904e-20	-9.19388	0.1633	0.025732	0.0086529	0.002942	2.9738	0.946396	NA	NA	NA	NA	1	0	0	1
rs1918789	17	44240107	T	C	0.1763	-0.11125	0.02159	2.5654e-07	-5.15285	0.1534	-0.0060023	0.006077	0.3233	-0.987708	0.136238	-0.2233	0.0421	1.112e-07	-5.30404	0.134542	-0.187354	0.0202852	2.55947e-20	-9.23597	0.1505	0.025509	0.0086079	0.003042	2.96344	0.93984	NA	NA	NA	NA	1	0	0	1
rs1918791	17	44228609	C	G	0.183	-0.11156	0.021572	2.3222e-07	-5.17152	0.1534	-0.0061532	0.0060754	0.3112	-1.01281	0.136266	-0.2217	0.0421	1.354e-07	-5.26603	0.134642	-0.186736	0.02028	3.32499e-20	-9.20792	0.1505	0.025444	0.0086054	0.003109	2.95675	0.939657	NA	NA	NA	NA	1	0	0	1
rs1918792	17	44228529	G	A	0.1765	-0.11142	0.02157	2.3984e-07	-5.16551	0.1535	-0.0060757	0.0060754	0.3173	-1.00005	0.136324	-0.2204	0.0421	1.603e-07	-5.23515	0.134642	-0.186321	0.020278	3.98936e-20	-9.18834	0.1424	0.025668	0.0085975	0.002831	2.98552	0.938628	NA	NA	NA	NA	1	0	0	1
rs1918793	17	44228169	C	T	0.1844	-0.10978	0.020265	6.0482e-08	-5.41722	0.181	-0.0058156	0.0059026	0.3245	-0.985261	0.190222	-0.2251	0.0419	7.708e-08	-5.37232	0.159543	-0.181709	0.0199163	7.26266e-20	-9.12366	0.1749	0.025302	0.008375	0.002518	3.02113	0.943307	NA	NA	NA	NA	1	0	0	1
rs1918795	17	44224686	A	T	0.1831	-0.11236	0.021575	1.909e-07	-5.20788	0.1534	-0.0058159	0.0060722	0.3382	-0.957791	0.136329	-0.2216	0.042	1.334e-07	-5.27619	0.134641	-0.186496	0.0202787	3.69323e-20	-9.19664	0.1505	0.025602	0.0086024	0.002919	2.97615	0.938303	NA	NA	NA	NA	1	0	0	1
rs1918796	17	44223387	T	C	0.1764	-0.11231	0.021572	1.927e-07	-5.20629	0.1534	-0.006079	0.006072	0.3168	-1.00115	0.136289	-0.2213	0.042	1.39e-07	-5.26905	0.134542	-0.186702	0.0202794	3.36909e-20	-9.20651	0.1504	0.025688	0.0086026	0.002825	2.98607	0.939646	NA	NA	NA	NA	1	0	0	1
rs1918797	17	44223243	G	A	0.1764	-0.11172	0.021575	2.2381e-07	-5.17822	0.1534	-0.0060373	0.0060757	0.3204	-0.99368	0.136284	-0.2212	0.042	1.397e-07	-5.26667	0.134542	-0.186679	0.020278	3.38536e-20	-9.20599	0.1504	0.025881	0.008602	0.002623	3.00872	0.939525	NA	NA	NA	NA	1	0	0	1
rs1918798	17	44222335	G	A	0.1764	-0.1105	0.021258	2.0131e-07	-5.19804	0.1534	-0.0061794	0.0060748	0.309	-1.01722	0.136292	-0.2213	0.042	1.387e-07	-5.26905	0.134542	-0.186628	0.0202788	3.47818e-20	-9.20308	0.1505	0.025592	0.0086019	0.002928	2.97516	0.940129	NA	NA	NA	NA	1	0	0	1
rs1918799	17	44218242	C	T	0.1764	-0.11347	0.021248	9.2783e-08	-5.34027	0.1534	-0.006214	0.0060749	0.3064	-1.0229	0.136274	-0.2211	0.042	1.417e-07	-5.26429	0.134542	-0.186914	0.0202815	3.08475e-20	-9.21597	0.1504	0.025447	0.0086023	0.003095	2.95816	0.939911	NA	NA	NA	NA	1	0	0	1
rs1918802	17	44215045	T	C	0.1764	-0.11409	0.021502	1.1192e-07	-5.30602	0.1529	-0.0060387	0.0062152	0.3313	-0.971602	0.136285	-0.2213	0.042	1.394e-07	-5.26905	0.133669	-0.204013	0.0216266	3.96878e-21	-9.43343	0.1497	0.025603	0.0088525	0.003825	2.89218	0.93574	NA	NA	NA	NA	1	0	0	1
rs1966345	17	44197806	T	C	0.1742	-0.10475	0.023744	1.0266e-05	-4.41164	0.1531	-0.0061599	0.0060639	0.3097	-1.01583	0.136051	-0.2272	0.0421	6.564e-08	-5.39667	0.134145	-0.188322	0.020288	1.65652e-20	-9.28243	0.1502	0.025347	0.008596	0.003191	2.9487	0.94292	NA	NA	NA	NA	1	0	0	1
rs1967981	17	43999785	C	G	0.1826	-0.11341	0.021415	1.1846e-07	-5.29582	0.1524	-0.0065655	0.0061397	0.2849	-1.06935	0.135879	-0.2287	0.042	5.385e-08	-5.44524	0.133059	-0.202002	0.0212932	2.38525e-21	-9.48667	0.1491	0.025772	0.0087327	0.003165	2.95121	0.945002	NA	NA	NA	NA	1	0	0	1
rs1979656	9	109513278	C	T	0.216	-0.050702	0.021212	0.016835	-2.39025	0.2634	0.011413	0.005131	0.02612	2.22432	0.303786	0.1447	0.0282	2.97e-07	5.13121	0.280145	0.082971	0.0179047	3.58594e-06	4.63404	0.2908	0.013927	0.0070738	0.04898	1.96881	0.918616	NA	NA	NA	NA	1	0	0	1
rs1981997	17	44056767	G	A	0.1762	-0.12129	0.016111	5.1398e-14	-7.5284	0.153	-0.0056162	0.0060394	0.3524	-0.929927	0.135826	-0.227	0.042	6.677e-08	-5.40476	0.134042	-0.188422	0.0202506	1.34594e-20	-9.30452	0.1501	0.025423	0.0085565	0.002967	2.97119	0.940485	NA	NA	NA	NA	1	0	0	1
rs1981998	17	44056833	G	A	0.1761	-0.12121	0.016116	5.433e-14	-7.5211	0.153	-0.0055851	0.0060403	0.3552	-0.92464	0.135826	-0.227	0.042	6.678e-08	-5.40476	0.134042	-0.188523	0.0202565	1.31758e-20	-9.30679	0.1501	0.025403	0.0085576	0.002993	2.96847	0.940239	NA	NA	NA	NA	1	0	0	1
rs1984937	17	43980530	A	C	0.1761	-0.11963	0.016139	1.2353e-13	-7.41248	0.153	-0.0060257	0.0060414	0.3186	-0.997401	0.135864	-0.2288	0.042	5.302e-08	-5.44762	0.134142	-0.189215	0.0202612	9.74665e-21	-9.33876	0.1501	0.024471	0.0085619	0.004262	2.85813	0.942891	NA	NA	NA	NA	1	0	0	1
rs1987151	17	44156181	T	A	0.1714	-0.10618	0.022965	3.7668e-06	-4.62356	0.1462	-0.0056353	0.0067397	0.4031	-0.836135	0.135315	-0.2277	0.0422	6.585e-08	-5.39573	0.128	-0.16196	0.028634	1.546e-08	-5.65621	0.1415	0.023865	0.0099754	0.01674	2.39239	0.949703	NA	NA	NA	NA	1	0	0	1
rs1987152	17	44156180	A	G	0.1714	-0.10616	0.022965	3.7855e-06	-4.62269	0.1462	-0.0056321	0.0067396	0.4033	-0.835673	0.135315	-0.2277	0.0422	6.585e-08	-5.39573	0.128	-0.16198	0.028633	1.541e-08	-5.65711	0.1415	0.023811	0.0099751	0.01699	2.38704	0.949604	NA	NA	NA	NA	1	0	0	1
rs1991556	17	44083402	G	A	0.178	-0.11478	0.017033	1.6003e-11	-6.73868	0.1734	-0.0045895	0.0060491	0.448	-0.758708	0.190636	-0.2173	0.0417	1.939e-07	-5.21103	0.157926	-0.183528	0.0201976	1.02137e-19	-9.08665	0.1662	0.025578	0.0085848	0.002887	2.97945	0.929101	NA	NA	NA	NA	1	0	0	1
rs199439	17	44793503	A	G	0.1684	-0.12104	0.01653	2.4388e-13	-7.32244	0.1454	-0.0033713	0.0061395	0.5829	-0.549116	0.130668	-0.2161	0.0424	3.449e-07	-5.0967	0.128983	-0.184909	0.0206446	3.34248e-19	-8.9568	0.1447	0.023765	0.0086871	0.006226	2.73567	0.912507	NA	NA	NA	NA	1	0	0	1
rs199443	17	44819565	C	T	0.1688	-0.12302	0.016503	9.0403e-14	-7.4544	0.1456	-0.0028242	0.006304	0.6542	-0.448001	0.13099	-0.2189	0.0423	2.299e-07	-5.17494	0.1284	-0.198312	0.0220473	2.36584e-19	-8.99484	0.1449	0.023391	0.008971	0.009125	2.6074	0.907011	NA	NA	NA	NA	1	0	0	1
rs199445	17	44817408	C	T	0.1686	-0.12201	0.01651	1.4648e-13	-7.39007	0.146	-0.0028548	0.0061549	0.6428	-0.463826	0.130873	-0.2179	0.0423	2.622e-07	-5.1513	0.129275	-0.185215	0.0206542	3.03497e-19	-8.96744	0.1455	0.022969	0.0087075	0.008343	2.63784	0.907893	NA	NA	NA	NA	1	0	0	1
rs199447	17	44812188	C	T	0.1679	-0.12153	0.01661	2.5386e-13	-7.31668	0.1447	-0.0036556	0.0061667	0.5533	-0.592797	0.130832	-0.2175	0.0423	2.751e-07	-5.14184	0.129078	-0.184981	0.0206982	3.99722e-19	-8.93704	0.1438	0.022724	0.008723	0.009187	2.60507	0.914373	NA	NA	NA	NA	1	0	0	1
rs199448	17	44809001	A	G	0.1679	-0.12	0.016622	5.2176e-13	-7.21935	0.1447	-0.0035611	0.0061636	0.5634	-0.577763	0.130837	-0.2173	0.0423	2.811e-07	-5.13712	0.129078	-0.185111	0.0206969	3.75631e-19	-8.94391	0.1439	0.022793	0.0087186	0.00894	2.6143	0.913493	NA	NA	NA	NA	1	0	0	1
rs199451	17	44801784	G	A	0.1674	-0.12058	0.016641	4.2865e-13	-7.24596	0.1446	-0.0036831	0.006169	0.5505	-0.597034	0.130631	-0.2151	0.0424	3.92e-07	-5.07311	0.128683	-0.183407	0.0207101	8.29993e-19	-8.85592	0.1436	0.022914	0.0087248	0.008632	2.62631	0.913211	NA	NA	NA	NA	1	0	0	1
rs199456	17	44797919	C	T	0.1675	-0.12107	0.016619	3.2101e-13	-7.28504	0.1446	-0.00384	0.0061674	0.5335	-0.622629	0.130544	-0.2161	0.0424	3.459e-07	-5.0967	0.128784	-0.184498	0.0206954	4.88203e-19	-8.91491	0.1436	0.023455	0.0087195	0.007147	2.68995	0.916001	NA	NA	NA	NA	1	0	0	1
rs199457	17	44795469	C	T	0.1678	-0.12039	0.01661	4.22e-13	-7.24804	0.1447	-0.0036949	0.0061655	0.549	-0.599286	0.130655	-0.2151	0.0424	3.861e-07	-5.07311	0.128784	-0.184621	0.0206893	4.51632e-19	-8.92354	0.1438	0.02349	0.0087179	0.007051	2.69446	0.913917	NA	NA	NA	NA	1	0	0	1
rs199533	17	44828931	G	A	0.169	-0.11908	0.016555	6.335e-13	-7.19299	0.1457	-0.0044244	0.0061378	0.471	-0.720845	0.131601	-0.223	0.0423	1.314e-07	-5.27187	0.129779	-0.185128	0.0206148	2.69857e-19	-8.98037	0.1447	0.022221	0.0086827	0.01049	2.55923	0.924348	NA	NA	NA	NA	1	0	0	1
rs199534	17	44824213	T	G	0.1678	-0.12143	0.016617	2.7135e-13	-7.30758	0.1447	-0.0037001	0.0061618	0.5482	-0.60049	0.130876	-0.2202	0.0423	1.972e-07	-5.20567	0.129076	-0.185687	0.0207039	3.00066e-19	-8.96869	0.1438	0.02244	0.0087225	0.01009	2.57266	0.916171	NA	NA	NA	NA	1	0	0	1
rs199535	17	44822662	A	G	0.1686	-0.12145	0.016513	1.9175e-13	-7.35481	0.1461	-0.002758	0.0061548	0.6541	-0.448106	0.130979	-0.2191	0.0423	2.242e-07	-5.17967	0.129276	-0.185653	0.0206511	2.47323e-19	-8.98996	0.1456	0.022669	0.0087073	0.00923	2.60345	0.907144	NA	NA	NA	NA	1	0	0	1
rs2004673	17	44075099	T	C	0.176	-0.12089	0.016119	6.39e-14	-7.49984	0.153	-0.0052422	0.0060507	0.3863	-0.866379	0.13564	-0.2286	0.0421	5.749e-08	-5.42993	0.133942	-0.189125	0.0202765	1.08594e-20	-9.32731	0.15	0.025807	0.0085844	0.002645	3.00627	0.938937	NA	NA	NA	NA	1	0	0	1
rs2004674	17	44075110	A	T	0.1824	-0.12039	0.016125	8.255e-14	-7.46605	0.153	-0.0052027	0.0060515	0.3899	-0.859737	0.135623	-0.2286	0.0421	5.775e-08	-5.42993	0.133942	-0.189113	0.0202772	1.09525e-20	-9.3264	0.15	0.025789	0.0085862	0.002669	3.00354	0.938647	NA	NA	NA	NA	1	0	0	1
rs2066899	17	44155732	C	T	0.1812	-0.1193	0.016435	3.9018e-13	-7.2589	0.1796	-0.0063172	0.0058987	0.2842	-1.07095	0.189395	-0.2342	0.0419	2.326e-08	-5.5895	0.158449	-0.183828	0.0199463	3.07909e-20	-9.21617	0.1732	0.02447	0.0083683	0.003455	2.92413	0.950889	NA	NA	NA	NA	1	0	0	1
rs2082068	17	43979971	C	T	0.1761	-0.11866	0.016144	1.9796e-13	-7.3501	0.153	-0.0061078	0.0060415	0.312	-1.01097	0.135856	-0.2299	0.042	4.567e-08	-5.47381	0.134142	-0.189301	0.0202619	9.39177e-21	-9.34269	0.1501	0.024463	0.0085622	0.004275	2.85709	0.944114	NA	NA	NA	NA	1	0	0	1
rs2097760	17	44168677	A	G	0.1829	-0.11322	0.020278	2.3597e-08	-5.58339	0.1796	-0.0059922	0.0058951	0.3094	-1.01647	0.189407	-0.2346	0.0419	2.205e-08	-5.59905	0.158548	-0.183999	0.0199489	2.87583e-20	-9.22349	0.1733	0.024376	0.0083694	0.003585	2.91251	0.949069	NA	NA	NA	NA	1	0	0	1
rs2099151	17	43979822	A	T	0.1826	-0.11926	0.016135	1.4523e-13	-7.39139	0.153	-0.0061364	0.0060412	0.3097	-1.01576	0.135858	-0.2299	0.042	4.556e-08	-5.47381	0.134142	-0.189223	0.0202612	9.71247e-21	-9.33913	0.1501	0.024424	0.0085618	0.004336	2.85267	0.94427	NA	NA	NA	NA	1	0	0	1
rs2109092	17	44232959	G	A	0.1763	-0.11161	0.021572	2.2915e-07	-5.17384	0.1534	-0.006156	0.0060765	0.311	-1.01308	0.136259	-0.2222	0.0421	1.259e-07	-5.27791	0.134542	-0.18787	0.0202898	2.05699e-20	-9.25934	0.1423	0.025764	0.0085976	0.00273	2.99665	0.940017	NA	NA	NA	NA	1	0	0	1
rs2141299	17	44240986	C	A	0.1764	-0.11083	0.02159	2.8461e-07	-5.1334	0.1534	-0.0061088	0.0060777	0.3148	-1.00512	0.136234	-0.2233	0.0421	1.112e-07	-5.30404	0.134542	-0.18699	0.0202865	3.04197e-20	-9.21747	0.1505	0.025418	0.0086082	0.003149	2.95277	0.940501	NA	NA	NA	NA	1	0	0	1
rs2141300	17	44258914	A	G	0.1729	-0.10731	0.023132	3.5003e-06	-4.63903	0.1357	-0.0074259	0.0072069	0.3028	-1.03039	0.136827	-0.2284	0.0422	6.047e-08	-5.41232	0.1293	-0.15993	0.028646	2.367e-08	-5.58298	0.1429	0.025359	0.0099909	0.01114	2.53821	0.960357	NA	NA	NA	NA	1	0	0	1
rs2141301	17	44258954	G	C	0.1755	-0.11251	0.021641	2.0062e-07	-5.19893	0.1528	-0.0063168	0.0061111	0.3013	-1.03366	0.135211	-0.2312	0.0424	5.044e-08	-5.45283	0.133948	-0.18661	0.0203332	4.40772e-20	-9.17761	0.1498	0.025205	0.0086499	0.003569	2.91391	0.945964	NA	NA	NA	NA	1	0	0	1
rs2141302	17	44259040	G	C	0.1755	-0.11119	0.021641	2.7775e-07	-5.13793	0.1542	-0.0072677	0.0061237	0.2353	-1.18682	0.135213	-0.2312	0.0424	5.042e-08	-5.45283	0.135347	-0.186811	0.0203417	4.16633e-20	-9.18367	0.1517	0.025243	0.0086552	0.00354	2.91651	0.950828	NA	NA	NA	NA	1	0	0	1
rs2158257	17	44104343	A	C	0.1759	-0.11985	0.016149	1.1534e-13	-7.42151	0.153	-0.0056514	0.0060488	0.3502	-0.934301	0.13582	-0.2287	0.042	5.387e-08	-5.44524	0.134141	-0.188828	0.0202706	1.21543e-20	-9.31536	0.1501	0.024993	0.0085782	0.003574	2.91355	0.941195	NA	NA	NA	NA	1	0	0	1
rs2163129	17	44056433	T	C	0.1761	-0.12082	0.016117	6.5521e-14	-7.49643	0.153	-0.0056459	0.0060386	0.3498	-0.934968	0.135825	-0.2282	0.042	5.726e-08	-5.43333	0.134042	-0.188811	0.0202552	1.14571e-20	-9.32163	0.1501	0.025374	0.0085578	0.003027	2.96501	0.94134	NA	NA	NA	NA	1	0	0	1
rs2163130	17	44056434	G	A	0.1761	-0.12089	0.016116	6.3015e-14	-7.50124	0.1525	-0.0054449	0.0061825	0.3785	-0.880696	0.135827	-0.227	0.042	6.654e-08	-5.40476	0.13307	-0.205838	0.0216125	1.66558e-21	-9.52405	0.1493	0.025812	0.0088116	0.003397	2.92932	0.936441	NA	NA	NA	NA	1	0	0	1
rs2172111	9	109513291	G	T	0.2161	-0.056248	0.01591	0.000407	-3.53539	0.2634	0.011346	0.005131	0.02701	2.21126	0.303779	0.1447	0.0282	2.947e-07	5.13121	0.280145	0.0828646	0.0179061	3.69716e-06	4.62772	0.2908	0.013953	0.0070742	0.04856	1.97238	0.955325	NA	NA	NA	NA	1	0	0	1
rs2217394	17	44053448	A	G	0.1744	-0.11895	0.01702	2.7748e-12	-6.98884	0.153	-0.0056485	0.0060398	0.3497	-0.935213	0.135824	-0.2271	0.042	6.62e-08	-5.40714	0.134042	-0.188593	0.0202552	1.26834e-20	-9.31083	0.1501	0.025369	0.0085575	0.003032	2.96453	0.940625	NA	NA	NA	NA	1	0	0	1
rs2266455	17	44340525	A	C	0.1738	-0.10792	0.023201	3.2917e-06	-4.65152	0.1683	-0.0060154	0.0069472	0.3866	-0.865874	0.18921	-0.227	0.0421	7.189e-08	-5.39192	0.1506	-0.1931	0.032908	4.416e-09	-5.86787	0.1578	0.024462	0.010384	0.01848	2.35574	0.949745	NA	NA	NA	NA	1	0	0	1
rs2266456	17	44340506	C	G	0.1812	-0.10709	0.0232	3.9155e-06	-4.61595	0.1689	-0.0057362	0.0067435	0.395	-0.850627	0.189713	-0.2285	0.0422	5.963e-08	-5.41469	0.1516	-0.16049	0.02863	2.076e-08	-5.60566	0.1589	0.024415	0.0099769	0.0144	2.44715	0.951593	NA	NA	NA	NA	1	0	0	1
rs2266497	17	44294786	A	G	0.1718	-0.1075	0.023262	3.8166e-06	-4.62127	0.168	-0.0065505	0.0067709	0.3333	-0.967449	0.186772	-0.2242	0.0421	1.035e-07	-5.32542	0.1517	-0.15753	0.02868	3.959e-08	-5.49268	0.1719	0.025297	0.010006	0.01147	2.52818	0.9567	NA	NA	NA	NA	1	0	0	1
rs2316782	17	44010040	A	G	0.1745	-0.11615	0.017041	9.3842e-12	-6.81591	0.1706	-0.0065011	0.0061444	0.29	-1.05805	0.187041	-0.2284	0.0421	5.798e-08	-5.42518	0.15376	-0.201027	0.0213085	3.94231e-21	-9.43414	0.1629	0.026161	0.0087258	0.002716	2.99812	0.944894	NA	NA	NA	NA	1	0	0	1
rs2316784	17	44021699	G	T	0.1737	-0.11578	0.017075	1.1935e-11	-6.78067	0.1524	-0.0064572	0.0060596	0.2866	-1.06561	0.134954	-0.2297	0.0422	5.327e-08	-5.44313	0.133439	-0.18795	0.0202938	2.01674e-20	-9.26145	0.1493	0.024638	0.0085909	0.004132	2.86792	0.9458	NA	NA	NA	NA	1	0	0	1
rs2316948	17	44094667	C	G	0.1829	-0.12256	0.01634	6.3503e-14	-7.50061	0.153	-0.005629	0.0060542	0.3525	-0.929768	0.135821	-0.2286	0.042	5.397e-08	-5.44286	0.134141	-0.188785	0.0202713	1.24312e-20	-9.31297	0.1501	0.024934	0.0085781	0.003652	2.9067	0.940901	NA	NA	NA	NA	1	0	0	1
rs2316951	17	44139083	G	C	0.1759	-0.11884	0.01617	1.9895e-13	-7.34941	0.153	-0.005918	0.0060642	0.3291	-0.975891	0.135822	-0.2286	0.042	5.41e-08	-5.44286	0.134043	-0.188617	0.0202784	1.3867e-20	-9.30135	0.15	0.024858	0.0085856	0.003788	2.89531	0.942607	NA	NA	NA	NA	1	0	0	1
rs2316952	17	44139190	G	C	0.1759	-0.11924	0.016153	1.5592e-13	-7.38191	0.153	-0.0059173	0.0060642	0.3292	-0.975776	0.135822	-0.2287	0.042	5.39e-08	-5.44524	0.134043	-0.188617	0.0202784	1.3867e-20	-9.30135	0.15	0.024805	0.0085856	0.003863	2.88914	0.942613	NA	NA	NA	NA	1	0	0	1
rs2316953	17	44140341	G	A	0.1759	-0.11068	0.021428	2.4014e-07	-5.1652	0.153	-0.0059512	0.0060635	0.3264	-0.981479	0.135823	-0.2286	0.042	5.407e-08	-5.44286	0.134043	-0.188667	0.0202778	1.35114e-20	-9.30411	0.15	0.024857	0.0085855	0.003789	2.89523	0.942705	NA	NA	NA	NA	1	0	0	1
rs2316954	17	44156167	G	A	0.1719	-0.10595	0.022953	3.9142e-06	-4.61595	0.1465	-0.0053294	0.0067315	0.4285	-0.791711	0.135822	-0.2286	0.042	5.417e-08	-5.44286	0.1284	-0.16276	0.028597	1.26e-08	-5.69151	0.1419	0.024605	0.0099591	0.01349	2.4706	0.949228	NA	NA	NA	NA	1	0	0	1
rs2316955	17	44161985	T	G	0.1758	-0.11167	0.021461	1.9594e-07	-5.20339	0.1543	-0.0071401	0.0060867	0.2408	-1.17307	0.135821	-0.2286	0.042	5.426e-08	-5.44286	0.135442	-0.188041	0.0202959	1.95162e-20	-9.26495	0.1518	0.025354	0.0085985	0.003191	2.94865	0.949805	NA	NA	NA	NA	1	0	0	1
rs241039	17	43714673	A	T	0.1824	-0.1215	0.016149	5.3266e-14	-7.52369	0.153	-0.0062818	0.0060524	0.2993	-1.0379	0.135833	-0.2224	0.042	1.202e-07	-5.29524	0.13414	-0.186968	0.0202678	2.83939e-20	-9.22486	0.1501	0.024368	0.0085966	0.004588	2.83461	0.940237	NA	NA	NA	NA	1	0	0	1
rs242559	17	44025888	C	A	0.8122	0.10128	0.015983	2.3463e-10	6.33673	0.8277	0.0075488	0.0056674	0.1829	1.33197	0.837119	0.1774	0.0377	2.488e-06	4.70557	0.844778	0.168993	0.0191818	1.25039e-18	8.8101	0.8353	-0.021255	0.0079879	0.007793	-2.6609	0.935077	NA	NA	NA	NA	1	0	0	1
rs2429438	17	44348265	G	C	0.1721	-0.10677	0.023376	4.9391e-06	-4.56751	0.1669	-0.0044869	0.00701	0.5221	-0.640071	0.186897	-0.2218	0.0426	1.977e-07	-5.20657	0.1494	-0.18831	0.033197	1.407e-08	-5.6725	0.1565	0.025936	0.010458	0.01314	2.48002	0.937509	NA	NA	NA	NA	1	0	0	1
rs2429439	17	44348221	A	G	0.173	-0.10698	0.023382	4.7562e-06	-4.57531	0.1679	-0.004075	0.0068071	0.5494	-0.59864	0.188571	-0.2203	0.0427	2.411e-07	-5.15925	0.151	-0.15652	0.028852	5.795e-08	-5.42493	0.1581	0.026353	0.010047	0.008717	2.62297	0.937598	NA	NA	NA	NA	1	0	0	1
rs2429444	17	44298279	C	T	0.172	-0.10716	0.023259	4.0814e-06	-4.60725	0.1663	-0.0052411	0.0067486	0.4374	-0.77662	0.186873	-0.2232	0.0421	1.17e-07	-5.30166	0.15	-0.15607	0.028624	4.974e-08	-5.45242	0.1693	0.025201	0.0099853	0.01161	2.52381	0.947805	NA	NA	NA	NA	1	0	0	1
rs2435204	17	43988205	A	G	0.181	-0.11595	0.016016	4.5029e-13	-7.23964	0.1826	-0.003591	0.0062827	0.5676	-0.57157	0.192331	-0.2173	0.0418	1.968e-07	-5.19856	0.163208	-0.192912	0.0203257	2.28781e-21	-9.49102	0.1738	0.026842	0.0091087	0.003211	2.94685	0.915879	NA	NA	NA	NA	1	0	0	1
rs2458210	17	44298102	G	A	0.1721	-0.10857	0.023277	3.0959e-06	-4.66426	0.1661	-0.0050766	0.0069434	0.4647	-0.73114	0.18692	-0.2248	0.0421	9.518e-08	-5.33967	0.1494	-0.18827	0.032885	1.033e-08	-5.7251	0.1564	0.025355	0.010373	0.01451	2.44433	0.944063	NA	NA	NA	NA	1	0	0	1
rs2469927	17	44310164	T	C	0.1712	-0.1067	0.023291	4.6289e-06	-4.58117	0.1722	-0.00055992	0.0075664	0.941	-0.0740008	0.186082	-0.2243	0.0423	1.113e-07	-5.3026	0.1536	-0.22618	0.034524	5.703e-11	-6.55138	0.1629	0.028844	0.012062	0.01679	2.39131	0.90109	NA	NA	NA	NA	1	0	0	1
rs2532225	17	44277923	G	A	0.1772	-0.111	0.021648	2.9354e-07	-5.12749	0.172	-0.0068596	0.0061045	0.2611	-1.1237	0.187873	-0.2301	0.0421	4.514e-08	-5.46556	0.156234	-0.185598	0.0203086	6.30758e-20	-9.13893	0.1645	0.024917	0.0086351	0.003907	2.88555	0.949329	NA	NA	NA	NA	1	0	0	1
rs2532226	17	44277867	G	A	0.1754	-0.11201	0.021657	2.3186e-07	-5.172	0.1528	-0.0061955	0.0061204	0.3114	-1.01227	0.135259	-0.2314	0.0424	4.916e-08	-5.45755	0.133948	-0.188387	0.0203802	2.38276e-20	-9.24363	0.1416	0.025762	0.0086549	0.002914	2.97658	0.945454	NA	NA	NA	NA	1	0	0	1
rs2532228	17	44277818	A	G	0.1738	-0.10489	0.024004	1.2437e-05	-4.36969	0.1523	-0.0061962	0.006269	0.323	-0.988387	0.135256	-0.2314	0.0424	4.907e-08	-5.45755	0.132976	-0.205278	0.0217569	3.90853e-21	-9.43504	0.1406	0.02597	0.0089149	0.003578	2.9131	0.942238	NA	NA	NA	NA	1	0	0	1
rs2532230	17	44275619	A	G	0.1729	-0.10604	0.023142	4.6088e-06	-4.58215	0.1474	-0.0062362	0.0067467	0.3553	-0.924333	0.136938	-0.2285	0.042	5.512e-08	-5.44048	0.1295	-0.15955	0.028609	2.448e-08	-5.57692	0.1343	0.02375	0.0099659	0.01717	2.38313	0.954587	NA	NA	NA	NA	1	0	0	1
rs2532234	17	44272266	A	G	0.1755	-0.11173	0.021619	2.3634e-07	-5.16814	0.1523	-0.005961	0.0062683	0.3416	-0.950976	0.135241	-0.2325	0.0424	4.236e-08	-5.48349	0.132976	-0.204007	0.0217245	5.96568e-21	-9.3906	0.1489	0.025268	0.0089201	0.004616	2.8327	0.941482	NA	NA	NA	NA	1	0	0	1
rs2532235	17	44272000	G	A	0.1755	-0.11105	0.021657	2.9358e-07	-5.12767	0.1528	-0.0061724	0.0061194	0.3131	-1.00866	0.135233	-0.2325	0.0424	4.283e-08	-5.48349	0.133948	-0.187748	0.020353	2.84615e-20	-9.2246	0.1497	0.025062	0.0086593	0.003801	2.89423	0.945434	NA	NA	NA	NA	1	0	0	1
rs2532236	17	44271430	A	G	0.172	-0.10708	0.023254	4.1321e-06	-4.6048	0.1477	-0.0047725	0.0067398	0.4789	-0.708107	0.135905	-0.2267	0.0421	7.115e-08	-5.3848	0.1288	-0.15925	0.028626	2.649e-08	-5.56312	0.1422	0.025384	0.009983	0.011	2.54272	0.945573	NA	NA	NA	NA	1	0	0	1
rs2532239	17	44266227	T	C	0.1723	-0.10705	0.023143	3.731e-06	-4.62559	0.1462	-0.0050005	0.0069531	0.472	-0.719176	0.136121	-0.2274	0.0421	6.497e-08	-5.40143	0.1278	-0.18782	0.032857	1.089e-08	-5.71629	0.1413	0.024927	0.010386	0.0164	2.40006	0.943836	NA	NA	NA	NA	1	0	0	1
rs2532241	17	44265702	A	T	0.1821	-0.11116	0.02166	2.8671e-07	-5.13204	0.1528	-0.0061049	0.0061147	0.3181	-0.998397	0.135219	-0.2324	0.0424	4.313e-08	-5.48113	0.133948	-0.187307	0.0203508	3.45126e-20	-9.20392	0.1497	0.02495	0.0086581	0.003956	2.88169	0.945024	NA	NA	NA	NA	1	0	0	1
rs2532243	17	44265328	A	G	0.1755	-0.11124	0.021658	2.8044e-07	-5.13621	0.1523	-0.0059856	0.0062636	0.3393	-0.955617	0.135219	-0.2324	0.0424	4.309e-08	-5.48113	0.132976	-0.20447	0.0217223	4.82637e-21	-9.4129	0.1489	0.025203	0.0089185	0.004714	2.82592	0.941351	NA	NA	NA	NA	1	0	0	1
rs2532246	17	44262418	G	A	0.1729	-0.1088	0.023128	2.5484e-06	-4.70425	0.1473	-0.0053398	0.0067433	0.4284	-0.791867	0.136834	-0.2267	0.0421	7.026e-08	-5.3848	0.1294	-0.1591	0.028616	2.698e-08	-5.55983	0.143	0.0246	0.0099788	0.01369	2.46523	0.94877	NA	NA	NA	NA	1	0	0	1
rs2532247	17	44262403	C	T	0.1729	-0.10874	0.023126	2.5764e-06	-4.70207	0.1473	-0.0054184	0.0067501	0.4221	-0.802714	0.136835	-0.2266	0.0421	7.154e-08	-5.38242	0.1294	-0.15899	0.028618	2.765e-08	-5.55559	0.143	0.02471	0.0099814	0.0133	2.4756	0.949411	NA	NA	NA	NA	1	0	0	1
rs2532252	17	44257783	A	G	0.1811	-0.10818	0.021664	5.9344e-07	-4.99354	0.1738	-0.0055533	0.0066047	0.4005	-0.84081	0.192315	-0.2354	0.0419	1.973e-08	-5.61814	0.1551	-0.15276	0.027926	4.495e-08	-5.47017	0.1655	0.022501	0.009758	0.02112	2.3059	0.952508	NA	NA	NA	NA	1	0	0	1
rs2532255	17	44255532	T	C	0.1755	-0.11169	0.02164	2.456e-07	-5.16128	0.1528	-0.0064135	0.0061095	0.2938	-1.04976	0.135212	-0.2311	0.0424	5.061e-08	-5.45047	0.133948	-0.187846	0.0203339	2.50968e-20	-9.23808	0.1498	0.025357	0.0086497	0.003373	2.93155	0.946169	NA	NA	NA	NA	1	0	0	1
rs2532256	17	44255017	T	C	0.1722	-0.10828	0.023127	2.8426e-06	-4.68197	0.1468	-0.0053819	0.006747	0.4251	-0.797673	0.136036	-0.2269	0.0421	6.949e-08	-5.38955	0.1289	-0.15908	0.02862	2.723e-08	-5.55835	0.1337	0.025875	0.0099674	0.009433	2.59596	0.950794	NA	NA	NA	NA	1	0	0	1
rs2532257	17	44254494	T	C	0.1756	-0.11104	0.021639	2.8732e-07	-5.13148	0.1542	-0.0073327	0.0061254	0.2313	-1.1971	0.135239	-0.2313	0.0424	4.93e-08	-5.45519	0.135347	-0.187963	0.0203444	2.48689e-20	-9.23905	0.1516	0.025323	0.0086574	0.003444	2.92501	0.950861	NA	NA	NA	NA	1	0	0	1
rs2532259	17	44253364	G	A	0.1755	-0.11279	0.021595	1.7618e-07	-5.22297	0.1528	-0.0061474	0.0061097	0.3143	-1.00617	0.135213	-0.2315	0.0424	4.82e-08	-5.45991	0.133948	-0.187961	0.0203281	2.32183e-20	-9.2464	0.1498	0.025217	0.0086487	0.003549	2.9157	0.944725	NA	NA	NA	NA	1	0	0	1
rs2532261	17	44253203	A	C	0.1737	-0.10864	0.023124	2.6254e-06	-4.69815	0.1478	-0.0054989	0.0067471	0.4151	-0.815002	0.137793	-0.2275	0.0421	6.382e-08	-5.4038	0.1299	-0.15908	0.028619	2.723e-08	-5.55855	0.1436	0.024393	0.009981	0.01453	2.44394	0.9499	NA	NA	NA	NA	1	0	0	1
rs2532262	17	44252510	T	C	0.1725	-0.10862	0.023114	2.6118e-06	-4.69932	0.147	-0.0055835	0.0067462	0.4079	-0.827651	0.136373	-0.2296	0.0421	4.867e-08	-5.45368	0.1291	-0.16062	0.028615	1.988e-08	-5.61314	0.1426	0.024779	0.0099804	0.01304	2.48277	0.951572	NA	NA	NA	NA	1	0	0	1
rs2532264	17	44252416	G	C	0.1755	-0.11149	0.021641	2.5771e-07	-5.1518	0.1528	-0.0064561	0.0061097	0.2907	-1.0567	0.135212	-0.2315	0.0424	4.826e-08	-5.45991	0.133948	-0.188044	0.0203281	2.23513e-20	-9.25047	0.1498	0.025088	0.0086488	0.003722	2.90075	0.946306	NA	NA	NA	NA	1	0	0	1
rs2532265	17	44252197	G	T	0.1755	-0.11146	0.021643	2.6068e-07	-5.14993	0.1528	-0.0063688	0.0061086	0.2971	-1.0426	0.135214	-0.2315	0.0424	4.825e-08	-5.45991	0.133948	-0.187402	0.0203274	2.99355e-20	-9.21919	0.1498	0.025241	0.0086487	0.003517	2.91847	0.946214	NA	NA	NA	NA	1	0	0	1
rs2532267	17	44250616	G	A	0.1755	-0.11305	0.021587	1.6334e-07	-5.23695	0.1529	-0.0063638	0.0061097	0.2976	-1.04159	0.135221	-0.2315	0.0424	4.791e-08	-5.45991	0.133948	-0.18815	0.02033	2.1465e-20	-9.25479	0.1498	0.025112	0.0086493	0.003692	2.90336	0.94579	NA	NA	NA	NA	1	0	0	1
rs2532269	17	44250108	T	C	0.1768	-0.10857	0.021485	4.3478e-07	-5.05329	0.1724	-0.0069331	0.006076	0.2538	-1.14106	0.186567	-0.2327	0.0425	4.221e-08	-5.47529	0.155151	-0.1869	0.0202583	2.81292e-20	-9.22586	0.1763	0.026256	0.0085979	0.00226	3.05377	0.95089	NA	NA	NA	NA	1	0	0	1
rs2532270	17	44249800	G	A	0.1756	-0.11417	0.021588	1.2325e-07	-5.28859	0.1529	-0.0063909	0.0061132	0.2958	-1.04543	0.135232	-0.2315	0.0424	4.782e-08	-5.45991	0.134047	-0.187518	0.0203281	2.84681e-20	-9.22458	0.1417	0.02573	0.0086349	0.002884	2.97977	0.946834	NA	NA	NA	NA	1	0	0	1
rs2532271	17	44248042	G	A	0.1763	-0.11142	0.021593	2.4716e-07	-5.16001	0.1534	-0.006207	0.0060814	0.3074	-1.02065	0.136222	-0.2233	0.0421	1.11e-07	-5.30404	0.134543	-0.18692	0.0202875	3.15614e-20	-9.21352	0.1504	0.025452	0.0086096	0.003114	2.95623	0.941112	NA	NA	NA	NA	1	0	0	1
rs2532272	17	44247673	G	A	0.1764	-0.11106	0.021593	2.6977e-07	-5.14333	0.1534	-0.006175	0.0060791	0.3097	-1.01578	0.136241	-0.2233	0.0421	1.108e-07	-5.30404	0.134543	-0.186722	0.0202878	3.45929e-20	-9.20367	0.1504	0.025393	0.0086096	0.003185	2.94938	0.940954	NA	NA	NA	NA	1	0	0	1
rs2532273	17	44247314	C	T	0.1763	-0.11263	0.021551	1.7305e-07	-5.22621	0.1529	-0.0058897	0.0062267	0.3442	-0.945878	0.136228	-0.2233	0.0421	1.102e-07	-5.30404	0.13357	-0.203518	0.0216435	5.29288e-21	-9.4032	0.1496	0.025535	0.0088651	0.003972	2.8804	0.93608	NA	NA	NA	NA	1	0	0	1
rs2532275	17	44246997	G	A	0.1763	-0.11196	0.021594	2.1631e-07	-5.18477	0.1529	-0.0059361	0.0062239	0.3402	-0.953759	0.136226	-0.2233	0.0421	1.107e-07	-5.30404	0.13367	-0.203583	0.0216435	5.14459e-21	-9.40619	0.1497	0.025594	0.0088648	0.003887	2.88715	0.936422	NA	NA	NA	NA	1	0	0	1
rs2532286	17	44241664	T	C	0.1764	-0.1114	0.021592	2.4764e-07	-5.15932	0.1534	-0.0059716	0.0060774	0.3258	-0.982591	0.136236	-0.2233	0.0421	1.11e-07	-5.30404	0.134542	-0.187354	0.0202852	2.55947e-20	-9.23597	0.1505	0.025426	0.0086082	0.00314	2.9537	0.939561	NA	NA	NA	NA	1	0	0	1
rs2532288	17	44239958	C	T	0.1764	-0.11211	0.021591	2.0745e-07	-5.19244	0.1534	-0.0060863	0.0060771	0.3166	-1.00151	0.13624	-0.2232	0.0421	1.112e-07	-5.30166	0.134542	-0.187429	0.0202852	2.47223e-20	-9.23969	0.1505	0.025457	0.0086079	0.003103	2.9574	0.94017	NA	NA	NA	NA	1	0	0	1
rs2532289	17	44238571	C	G	0.2295	-0.10789	0.021161	3.4184e-07	-5.09853	0.1895	-0.0040235	0.0061917	0.5158	-0.649822	0.228594	-0.2301	0.0481	1.73e-06	-4.78378	0.185693	-0.168848	0.0207923	4.63517e-16	-8.1207	0.1906	0.02735	0.008705	0.001679	3.14187	0.919518	NA	NA	NA	NA	1	0	0	1
rs2532291	17	44238424	G	A	0.1764	-0.11094	0.021584	2.7473e-07	-5.13992	0.1534	-0.0063055	0.0060753	0.2993	-1.03789	0.136275	-0.2217	0.0421	1.356e-07	-5.26603	0.134642	-0.187199	0.0202826	2.71743e-20	-9.22956	0.1505	0.025396	0.0086061	0.003168	2.95093	0.940284	NA	NA	NA	NA	1	0	0	1
rs2532292	17	44237068	A	T	0.1829	-0.11091	0.021584	2.7719e-07	-5.13853	0.1534	-0.0061232	0.0060761	0.3136	-1.00775	0.136255	-0.2223	0.0421	1.249e-07	-5.28029	0.134542	-0.188196	0.0202904	1.77399e-20	-9.27513	0.1505	0.02529	0.0086059	0.003296	2.93868	0.939214	NA	NA	NA	NA	1	0	0	1
rs2532293	17	44233589	T	C	0.1763	-0.11148	0.021571	2.3627e-07	-5.16805	0.1534	-0.0061847	0.0060756	0.3087	-1.01796	0.136249	-0.2222	0.0421	1.263e-07	-5.27791	0.134542	-0.188196	0.0202904	1.77399e-20	-9.27513	0.1505	0.025497	0.0086058	0.003049	2.96277	0.939732	NA	NA	NA	NA	1	0	0	1
rs2532294	17	44233433	G	C	0.1763	-0.11138	0.02157	2.4235e-07	-5.16365	0.1534	-0.0061484	0.0060761	0.3116	-1.0119	0.136264	-0.2223	0.0421	1.252e-07	-5.28029	0.134542	-0.188194	0.0202898	1.77129e-20	-9.27529	0.1505	0.025526	0.0086055	0.003015	2.96624	0.939631	NA	NA	NA	NA	1	0	0	1
rs2532297	17	44231326	G	A	0.1763	-0.11005	0.021253	2.2406e-07	-5.17809	0.1547	-0.007016	0.006092	0.2495	-1.15167	0.13625	-0.2222	0.0421	1.265e-07	-5.27791	0.135941	-0.187882	0.0203015	2.15065e-20	-9.25458	0.1523	0.025893	0.0086135	0.002646	3.0061	0.944588	NA	NA	NA	NA	1	0	0	1
rs2532298	17	44231295	G	A	0.1764	-0.11258	0.021539	1.725e-07	-5.2268	0.1543	-0.0068435	0.0062388	0.2727	-1.09693	0.136248	-0.2222	0.0421	1.269e-07	-5.27791	0.134969	-0.204886	0.0216612	3.11975e-21	-9.45864	0.1515	0.02601	0.0088699	0.003364	2.93239	0.940541	NA	NA	NA	NA	1	0	0	1
rs2532299	17	44231117	T	C	0.1764	-0.11161	0.021573	2.2942e-07	-5.1736	0.1534	-0.006079	0.0060763	0.3171	-1.00044	0.136248	-0.2222	0.0421	1.264e-07	-5.27791	0.134542	-0.188239	0.0202898	1.73468e-20	-9.27752	0.1505	0.025465	0.0086058	0.003085	2.95905	0.939063	NA	NA	NA	NA	1	0	0	1
rs2532300	17	44229986	T	C	0.1748	-0.12276	0.017204	9.6456e-13	-7.13555	0.153	-0.0059453	0.0062199	0.3392	-0.955851	0.13626	-0.2216	0.0421	1.361e-07	-5.26366	0.133669	-0.203354	0.021635	5.49307e-21	-9.39929	0.1498	0.025613	0.0088607	0.003844	2.89063	0.935327	NA	NA	NA	NA	1	0	0	1
rs2532304	17	44226126	A	C	0.213	-0.1103	0.021712	3.7687e-07	-5.08014	0.1603	-0.0032619	0.0071409	0.6478	-0.456791	0.149312	-0.2234	0.0481	3.477e-06	-4.64449	0.156795	-0.180863	0.0213259	2.23384e-17	-8.48094	0.173	0.029916	0.0095978	0.001827	3.11696	0.900413	NA	NA	NA	NA	1	0	0	1
rs2532305	17	44223060	G	A	0.1764	-0.1126	0.021573	1.7949e-07	-5.21949	0.1534	-0.0060172	0.0060718	0.3217	-0.991008	0.136284	-0.2212	0.042	1.397e-07	-5.26667	0.134542	-0.186632	0.0202787	3.47049e-20	-9.20332	0.1504	0.025785	0.0086022	0.002722	2.99749	0.939348	NA	NA	NA	NA	1	0	0	1
rs2532308	17	44220942	G	A	0.1764	-0.11171	0.021572	2.2349e-07	-5.17847	0.1534	-0.0062721	0.0060735	0.3018	-1.0327	0.136322	-0.2211	0.042	1.419e-07	-5.26429	0.134641	-0.186908	0.0202792	3.06242e-20	-9.21675	0.1423	0.025884	0.0085947	0.002598	3.01162	0.940731	NA	NA	NA	NA	1	0	0	1
rs2532313	17	44217293	G	A	0.1765	-0.11238	0.021554	1.8506e-07	-5.21388	0.1534	-0.006313	0.0060757	0.2988	-1.03906	0.136284	-0.2212	0.042	1.406e-07	-5.26667	0.134642	-0.18631	0.0202822	4.08058e-20	-9.18591	0.1505	0.025531	0.0086027	0.003	2.96779	0.940871	NA	NA	NA	NA	1	0	0	1
rs2532314	17	44217112	G	T	0.1765	-0.11177	0.021552	2.1501e-07	-5.18606	0.1547	-0.0071583	0.0060911	0.2399	-1.17521	0.136274	-0.2211	0.042	1.418e-07	-5.26429	0.135941	-0.186488	0.020292	3.91961e-20	-9.19024	0.1523	0.0259	0.0086095	0.002627	3.0083	0.945379	NA	NA	NA	NA	1	0	0	1
rs2532315	17	44213934	G	A	0.1742	-0.11051	0.023031	1.599e-06	-4.79832	0.148	-0.0059003	0.0067384	0.3812	-0.875623	0.138204	-0.2253	0.042	7.855e-08	-5.36429	0.1302	-0.16067	0.028557	1.844e-08	-5.62629	0.144	0.024181	0.0099566	0.01516	2.42864	0.951714	NA	NA	NA	NA	1	0	0	1
rs2532329	17	44350090	G	A	0.1709	-0.11049	0.021839	4.2009e-07	-5.0593	0.1697	-0.0066904	0.0063341	0.2909	-1.05625	0.185033	-0.2339	0.0428	4.565e-08	-5.46495	0.150467	-0.186677	0.0215873	5.26307e-18	-8.64752	0.1716	0.025942	0.0092866	0.005214	2.79349	0.949575	NA	NA	NA	NA	1	0	0	1
rs2532330	17	44349867	G	A	0.1724	-0.10868	0.023367	3.3061e-06	-4.651	0.1663	-0.0042799	0.0071043	0.5469	-0.602438	0.187779	-0.2326	0.0427	4.99e-08	-5.44731	0.148	-0.20384	0.033697	1.455e-09	-6.0492	0.1681	0.0236	0.010848	0.0296	2.17552	0.933029	NA	NA	NA	NA	1	0	0	1
rs2532343	17	44344097	G	C	0.1733	-0.11427	0.02322	8.5986e-07	-4.92119	0.1686	-0.0057462	0.006762	0.3954	-0.849778	0.188042	-0.2221	0.0423	1.54e-07	-5.25059	0.1512	-0.15786	0.028675	3.688e-08	-5.50514	0.1584	0.026045	0.009996	0.009174	2.60554	0.951334	NA	NA	NA	NA	1	0	0	1
rs2532348	17	44340253	A	G	0.1724	-0.11325	0.021715	1.833e-07	-5.21529	0.1712	-0.006529	0.0062926	0.2995	-1.03757	0.186688	-0.2328	0.0426	4.525e-08	-5.46479	0.151684	-0.187193	0.0214621	2.73212e-18	-8.72205	0.1731	0.024858	0.0092361	0.007115	2.6914	0.947395	NA	NA	NA	NA	1	0	0	1
rs2532349	17	44339473	A	G	0.1752	-0.1152	0.023198	6.8363e-07	-4.96595	0.1697	-0.0055359	0.0067389	0.4114	-0.821484	0.19153	-0.2369	0.0422	1.918e-08	-5.61374	0.1526	-0.16269	0.028625	1.319e-08	-5.68349	0.1599	0.025117	0.0099704	0.01176	2.51916	0.953696	NA	NA	NA	NA	1	0	0	1
rs2532364	17	44332970	A	G	0.1699	-0.10744	0.023207	3.6647e-06	-4.62964	0.1674	-0.0070048	0.0070078	0.3175	-0.999572	0.184085	-0.2303	0.0425	5.874e-08	-5.41882	0.1492	-0.19236	0.033177	6.714e-09	-5.79799	0.1695	0.025448	0.010469	0.01506	2.4308	0.957278	NA	NA	NA	NA	1	0	0	1
rs2532386	17	44313757	G	A	0.1717	-0.1093	0.021767	5.1345e-07	-5.02136	0.1772	-0.0043647	0.0066609	0.5123	-0.655272	0.186265	-0.2311	0.0425	5.534e-08	-5.43765	0.157826	-0.196839	0.0216992	1.17669e-19	-9.07124	0.1696	0.027632	0.010018	0.00581	2.75824	0.928382	NA	NA	NA	NA	1	0	0	1
rs2532387	17	44313522	G	T	0.1687	-0.10675	0.023322	4.7111e-06	-4.57722	0.1711	-0.0025549	0.0072584	0.7248	-0.351992	0.181861	-0.2267	0.0427	1.07e-07	-5.30913	0.1533	-0.17983	0.029493	1.079e-09	-6.09738	0.1771	0.02743	0.01111	0.01355	2.46895	0.920764	NA	NA	NA	NA	1	0	0	1
rs2532404	17	44302881	C	T	0.172	-0.11033	0.021677	3.585e-07	-5.08973	0.1709	-0.0066538	0.0061227	0.2771	-1.08674	0.186189	-0.2314	0.0425	5.298e-08	-5.44471	0.15455	-0.18833	0.0204231	2.93247e-20	-9.2214	0.1633	0.025142	0.0086728	0.003744	2.89895	0.947054	NA	NA	NA	NA	1	0	0	1
rs2532416	17	44289291	A	C	0.1728	-0.10669	0.023148	4.0425e-06	-4.60904	0.1472	-0.0059152	0.0067523	0.381	-0.876027	0.136808	-0.2261	0.042	7.49e-08	-5.38333	0.1293	-0.15959	0.028607	2.423e-08	-5.5787	0.1429	0.024353	0.0099808	0.01469	2.43998	0.952274	NA	NA	NA	NA	1	0	0	1
rs2532417	17	44289220	C	T	0.1723	-0.10817	0.023151	2.9762e-06	-4.67237	0.1665	-0.005886	0.0067521	0.3834	-0.871729	0.187486	-0.2276	0.0421	6.572e-08	-5.40618	0.1503	-0.1593	0.028643	2.675e-08	-5.56157	0.1574	0.02542	0.009977	0.01084	2.54786	0.953855	NA	NA	NA	NA	1	0	0	1
rs2668623	17	44352361	C	T	0.1711	-0.10485	0.023373	7.2654e-06	-4.48595	0.1683	-0.0049708	0.0068344	0.467	-0.727321	0.185362	-0.2244	0.0427	1.461e-07	-5.25527	0.1513	-0.1574	0.028891	5.092e-08	-5.44806	0.1713	0.025882	0.010088	0.01029	2.56562	0.945073	NA	NA	NA	NA	1	0	0	1
rs2668627	17	44353693	T	C	0.1715	-0.10624	0.023375	5.4912e-06	-4.54503	0.1665	-0.0047388	0.0068149	0.4868	-0.695359	0.186076	-0.228	0.0428	9.738e-08	-5.3271	0.1494	-0.16087	0.028879	2.542e-08	-5.57048	0.1564	0.026151	0.010071	0.009411	2.59666	0.944674	NA	NA	NA	NA	1	0	0	1
rs2668628	17	44353885	G	A	0.1712	-0.11338	0.021877	2.1889e-07	-5.18261	0.1696	-0.0064	0.0064979	0.3247	-0.984934	0.185039	-0.2338	0.0428	4.644e-08	-5.46262	0.149795	-0.207003	0.0232398	5.23233e-19	-8.90723	0.1714	0.027143	0.0096043	0.004711	2.82613	0.945532	NA	NA	NA	NA	1	0	0	1
rs2668629	17	44354231	A	G	0.212	-0.10547	0.023562	7.6041e-06	-4.47628	0.1785	-0.0021841	0.0074278	0.7687	-0.294044	0.226618	-0.2247	0.0492	4.961e-06	-4.56707	0.1774	-0.13886	0.037065	0.0001795	-3.74639	0.1768	0.032064	0.01102	0.00362	2.90962	0.914949	NA	NA	NA	NA	1	0	0	1
rs2668632	17	44319366	C	T	0.2103	-0.10766	0.021911	8.9401e-07	-4.91351	0.1908	-0.0021967	0.0070039	0.7538	-0.31364	0.223996	-0.2334	0.0489	1.81e-06	-4.77301	0.193797	-0.177757	0.0226875	4.68797e-15	-7.83501	0.1948	0.030897	0.010483	0.003204	2.94734	0.901128	NA	NA	NA	NA	1	0	0	1
rs2668645	17	44288640	A	G	0.2115	-0.10513	0.022916	4.4843e-06	-4.58762	0.1781	-0.0034059	0.0073524	0.6432	-0.463236	0.226456	-0.2228	0.0483	3.889e-06	-4.61284	0.1773	-0.13581	0.036574	0.0002045	-3.71329	0.1768	0.029569	0.010893	0.006636	2.7145	0.922903	NA	NA	NA	NA	1	0	0	1
rs2668653	17	44288156	T	C	0.1728	-0.10791	0.023154	3.1557e-06	-4.66053	0.1466	-0.0046	0.006954	0.5083	-0.66149	0.136762	-0.2252	0.0421	8.625e-08	-5.34917	0.1282	-0.1855	0.03287	1.665e-08	-5.64344	0.1418	0.026133	0.01039	0.0119	2.51521	0.941933	NA	NA	NA	NA	1	0	0	1
rs2668654	17	44366315	T	C	0.1706	-0.10569	0.023507	6.923e-06	-4.49611	0.1729	-0.00052845	0.0075682	0.9443	-0.0698251	0.184807	-0.228	0.0429	1.066e-07	-5.31469	0.154	-0.20805	0.034554	1.736e-09	-6.02101	0.1631	0.033458	0.011763	0.00445	2.84434	0.911354	NA	NA	NA	NA	1	0	0	1
rs2668656	17	44283022	A	G	0.1759	-0.11043	0.021748	3.8197e-07	-5.07771	0.1709	-0.0062336	0.0061248	0.3088	-1.01776	0.186507	-0.2328	0.0425	4.245e-08	-5.47765	0.154748	-0.188464	0.0204029	2.53184e-20	-9.23714	0.1634	0.026006	0.0086651	0.002689	3.00123	0.946479	NA	NA	NA	NA	1	0	0	1
rs2668657	17	44282892	T	C	0.1742	-0.10941	0.023162	2.3152e-06	-4.72369	0.1475	-0.0057481	0.0069479	0.4081	-0.827315	0.138137	-0.22	0.042	1.64e-07	-5.2381	0.1293	-0.1853	0.032862	1.712e-08	-5.63873	0.1341	0.024551	0.010368	0.01789	2.36796	0.946284	NA	NA	NA	NA	1	0	0	1
rs2668659	17	44281452	A	G	0.1758	-0.11081	0.021661	3.1253e-07	-5.11565	0.1711	-0.0061897	0.0061239	0.3121	-1.01074	0.186744	-0.2293	0.0425	6.691e-08	-5.39529	0.15485	-0.188175	0.0203929	2.77119e-20	-9.22746	0.1636	0.025314	0.0086571	0.003455	2.92407	0.943185	NA	NA	NA	NA	1	0	0	1
rs2668660	17	44280523	A	G	0.1754	-0.10978	0.0213	2.5511e-07	-5.15399	0.1527	-0.0061538	0.0061225	0.3148	-1.00511	0.135231	-0.2312	0.0424	5.028e-08	-5.45283	0.133849	-0.188281	0.0203879	2.58404e-20	-9.23495	0.1415	0.02579	0.0086576	0.002893	2.97889	0.945149	NA	NA	NA	NA	1	0	0	1
rs2668662	17	44290759	T	C	0.1754	-0.11149	0.021287	1.6269e-07	-5.23747	0.1526	-0.0061113	0.0061256	0.3184	-0.997666	0.13521	-0.2315	0.0424	4.91e-08	-5.45991	0.13375	-0.187522	0.0203983	3.81928e-20	-9.19303	0.1494	0.025296	0.0086749	0.003546	2.916	0.944809	NA	NA	NA	NA	1	0	0	1
rs2668665	17	44290047	G	A	0.1754	-0.11015	0.021654	3.6461e-07	-5.08682	0.1526	-0.006172	0.0061257	0.3137	-1.00756	0.135213	-0.2315	0.0424	4.884e-08	-5.45991	0.13375	-0.187745	0.0203977	3.44157e-20	-9.20422	0.1495	0.02549	0.0086745	0.003299	2.9385	0.94528	NA	NA	NA	NA	1	0	0	1
rs2668668	17	44284641	T	G	0.2117	-0.10443	0.023333	7.6131e-06	-4.47564	0.1795	-0.00776	0.0079771	0.3307	-0.972785	0.225393	-0.2297	0.0483	1.996e-06	-4.75569	0.181	-0.1382	0.036644	0.0001623	-3.77142	0.1806	0.028455	0.0109	0.00904	2.61055	0.950587	NA	NA	NA	NA	1	0	0	1
rs2668669	17	44284734	G	C	0.1731	-0.10433	0.023233	7.1037e-06	-4.4906	0.1668	-0.0048196	0.0069578	0.4885	-0.69269	0.188135	-0.2269	0.0422	7.286e-08	-5.37678	0.1501	-0.18504	0.032895	1.853e-08	-5.62517	0.1572	0.02561	0.010376	0.01358	2.4682	0.943288	NA	NA	NA	NA	1	0	0	1
rs2668670	17	44289628	A	C	0.1754	-0.1094	0.021338	2.943e-07	-5.127	0.1526	-0.0062892	0.0061257	0.3046	-1.02669	0.135213	-0.2315	0.0424	4.877e-08	-5.45991	0.13375	-0.187822	0.0203983	3.33064e-20	-9.20774	0.1494	0.025404	0.0086747	0.003406	2.92852	0.945838	NA	NA	NA	NA	1	0	0	1
rs2668694	17	44292319	T	C	0.1754	-0.11037	0.021657	3.4614e-07	-5.09627	0.1526	-0.0062505	0.0061231	0.3073	-1.02081	0.135221	-0.2315	0.0424	4.892e-08	-5.45991	0.13375	-0.187634	0.0204132	3.86462e-20	-9.19176	0.1494	0.025392	0.0086793	0.003438	2.92558	0.945717	NA	NA	NA	NA	1	0	0	1
rs2668714	17	44343291	C	G	0.1821	-0.11167	0.023211	1.5006e-06	-4.81108	0.1695	-0.0029636	0.0069545	0.67	-0.426141	0.191295	-0.2226	0.0422	1.371e-07	-5.27488	0.152	-0.18413	0.032948	2.291e-08	-5.5885	0.1593	0.023343	0.010384	0.02457	2.24798	0.922677	NA	NA	NA	NA	1	0	0	1
rs2668715	17	44343304	T	A	0.175	-0.10996	0.023212	2.168e-06	-4.7372	0.1695	-0.0031741	0.0069557	0.6482	-0.456331	0.191305	-0.2226	0.0422	1.361e-07	-5.27488	0.1519	-0.18421	0.032954	2.272e-08	-5.58991	0.1593	0.023023	0.010386	0.02664	2.21673	0.923818	NA	NA	NA	NA	1	0	0	1
rs2668724	17	44347638	C	T	0.1744	-0.11066	0.02336	2.1687e-06	-4.73716	0.1687	-0.0038031	0.0067979	0.5758	-0.559452	0.190606	-0.2277	0.0426	8.927e-08	-5.34507	0.1519	-0.15862	0.028823	3.73e-08	-5.50324	0.1592	0.026651	0.010046	0.007982	2.6529	0.938851	NA	NA	NA	NA	1	0	0	1
rs2696423	17	44333890	G	A	0.1696	-0.10759	0.023257	3.722e-06	-4.62613	0.1677	-0.0056412	0.0069919	0.4198	-0.806819	0.184762	-0.2365	0.0422	2.131e-08	-5.60427	0.1496	-0.19368	0.033105	4.901e-09	-5.85048	0.157	0.026674	0.010396	0.0103	2.56579	0.952882	NA	NA	NA	NA	1	0	0	1
rs2696437	17	44342327	T	G	0.1731	-0.1103	0.023185	1.9617e-06	-4.75739	0.1698	-0.0060713	0.0069813	0.3845	-0.869652	0.188092	-0.2254	0.0422	9.369e-08	-5.34123	0.1522	-0.18802	0.033	1.216e-08	-5.69758	0.1598	0.025111	0.010397	0.01573	2.41522	0.95059	NA	NA	NA	NA	1	0	0	1
rs2696438	17	44272928	C	A	0.1754	-0.11119	0.021657	2.8384e-07	-5.13414	0.1527	-0.0060588	0.0061203	0.3222	-0.989951	0.13525	-0.2325	0.0424	4.231e-08	-5.48349	0.133849	-0.188775	0.020381	2.00028e-20	-9.26233	0.1415	0.025698	0.0086563	0.00299	2.9687	0.945198	NA	NA	NA	NA	1	0	0	1
rs2696439	17	44273264	G	A	0.1755	-0.11421	0.021301	8.2406e-08	-5.36172	0.1528	-0.0059685	0.0061208	0.3295	-0.975118	0.135277	-0.2326	0.0424	4.219e-08	-5.48585	0.133948	-0.189166	0.020381	1.67145e-20	-9.28148	0.1415	0.025665	0.0086552	0.003024	2.96527	0.944578	NA	NA	NA	NA	1	0	0	1
rs2696440	17	44274560	T	C	0.1754	-0.11178	0.021657	2.45e-07	-5.16138	0.1569	-0.0068658	0.0060592	0.2572	-1.13312	0.135223	-0.2324	0.0424	4.326e-08	-5.48113	0.133948	-0.188934	0.0203829	1.87535e-20	-9.26921	0.1415	0.025336	0.0086515	0.003406	2.92851	0.949509	NA	NA	NA	NA	1	0	0	1
rs2696441	17	44274985	C	A	0.1724	-0.10678	0.023147	3.9653e-06	-4.61312	0.1666	-0.0058471	0.0067552	0.3867	-0.86557	0.187676	-0.2219	0.0421	1.374e-07	-5.27078	0.1504	-0.15788	0.02864	3.539e-08	-5.51257	0.1575	0.025403	0.009975	0.01088	2.54667	0.951542	NA	NA	NA	NA	1	0	0	1
rs2696442	17	44275035	T	G	0.1755	-0.11199	0.021617	2.2115e-07	-5.18064	0.1527	-0.0062582	0.0061214	0.3066	-1.02235	0.135253	-0.2325	0.0424	4.263e-08	-5.48349	0.133849	-0.189194	0.0203823	1.65925e-20	-9.28226	0.1415	0.025671	0.0086562	0.00302	2.96562	0.946173	NA	NA	NA	NA	1	0	0	1
rs2696443	17	44276821	G	A	0.1754	-0.11034	0.021657	3.4925e-07	-5.09489	0.1527	-0.0061825	0.006121	0.3125	-1.01005	0.135231	-0.2324	0.0424	4.313e-08	-5.48113	0.133849	-0.188392	0.0203815	2.38998e-20	-9.24331	0.1415	0.025821	0.008656	0.002854	2.98302	0.946104	NA	NA	NA	NA	1	0	0	1
rs2696451	17	44281588	T	C	0.1754	-0.11117	0.021662	2.8655e-07	-5.13203	0.1527	-0.0062208	0.0061225	0.3096	-1.01606	0.135231	-0.2312	0.0424	5.034e-08	-5.45283	0.133849	-0.188247	0.0203886	2.63279e-20	-9.23295	0.1415	0.025721	0.0086577	0.002969	2.97088	0.945471	NA	NA	NA	NA	1	0	0	1
rs2696453	17	44281722	T	C	0.1754	-0.11185	0.021662	2.4236e-07	-5.16342	0.1527	-0.0062791	0.0061219	0.305	-1.02568	0.13524	-0.2313	0.0424	4.988e-08	-5.45519	0.133849	-0.188574	0.0203879	2.25957e-20	-9.24931	0.1415	0.025576	0.0086576	0.003135	2.95417	0.945606	NA	NA	NA	NA	1	0	0	1
rs2696456	17	44283761	A	T	0.1799	-0.11159	0.02316	1.448e-06	-4.81822	0.1669	-0.0053022	0.0067457	0.4319	-0.786012	0.187878	-0.2267	0.0421	7.304e-08	-5.3848	0.1507	-0.16033	0.028618	2.115e-08	-5.60242	0.1578	0.025231	0.0099668	0.01136	2.5315	0.94925	NA	NA	NA	NA	1	0	0	1
rs2696457	17	44284057	C	T	0.1758	-0.11172	0.021762	2.8414e-07	-5.13372	0.1725	-0.0072024	0.0062912	0.2523	-1.14484	0.186229	-0.2311	0.0425	5.371e-08	-5.43765	0.155966	-0.203414	0.0217961	1.03353e-20	-9.33255	0.1651	0.026071	0.0089329	0.003517	2.91854	0.948042	NA	NA	NA	NA	1	0	0	1
rs2696458	17	44284420	C	T	0.1731	-0.10848	0.023254	3.0834e-06	-4.665	0.1689	-0.0066883	0.0067707	0.3232	-0.98783	0.188034	-0.2291	0.0421	5.391e-08	-5.44181	0.1528	-0.15863	0.028655	3.1e-08	-5.53586	0.1604	0.025619	0.0099829	0.01028	2.56629	0.959573	NA	NA	NA	NA	1	0	0	1
rs2696459	17	44285142	G	C	0.1747	-0.10794	0.023152	3.1253e-06	-4.66223	0.1679	-0.0061924	0.006947	0.3727	-0.891378	0.190699	-0.2264	0.042	7.118e-08	-5.39048	0.1514	-0.18678	0.032858	1.313e-08	-5.68446	0.1588	0.024547	0.010367	0.0179	2.3678	0.951786	NA	NA	NA	NA	1	0	0	1
rs2696462	17	44286089	G	A	0.1741	-0.10644	0.023156	4.2926e-06	-4.59665	0.1677	-0.004743	0.0067501	0.4823	-0.702656	0.189272	-0.2258	0.0421	8.255e-08	-5.36342	0.1516	-0.15398	0.02861	7.362e-08	-5.38203	0.1589	0.025392	0.009964	0.01082	2.54837	0.945632	NA	NA	NA	NA	1	0	0	1
rs2696463	17	44286128	A	G	0.1761	-0.11207	0.021677	2.3417e-07	-5.17	0.171	-0.0063692	0.0062681	0.3096	-1.01613	0.186194	-0.2312	0.0425	5.278e-08	-5.44	0.154074	-0.203227	0.0217822	1.05917e-20	-9.32995	0.1629	0.025112	0.0089249	0.004898	2.8137	0.942865	NA	NA	NA	NA	1	0	0	1
rs2696464	17	44287310	A	G	0.1754	-0.11117	0.021661	2.8671e-07	-5.13227	0.1527	-0.0060323	0.0061208	0.3244	-0.985541	0.135219	-0.2315	0.0424	4.86e-08	-5.45991	0.13375	-0.187331	0.0203957	4.12151e-20	-9.18484	0.1496	0.025311	0.0086718	0.003514	2.91877	0.944446	NA	NA	NA	NA	1	0	0	1
rs2696523	17	44267904	T	C	0.1755	-0.11066	0.021622	3.0885e-07	-5.11794	0.1528	-0.0062037	0.0061164	0.3105	-1.01427	0.135263	-0.2312	0.0424	5.041e-08	-5.45283	0.133948	-0.18708	0.0203521	3.85043e-20	-9.19216	0.1416	0.025571	0.0086514	0.003119	2.95571	0.945563	NA	NA	NA	NA	1	0	0	1
rs2696526	17	44267863	G	A	0.1755	-0.11104	0.021659	2.9496e-07	-5.12674	0.1528	-0.0061676	0.0061177	0.3134	-1.00816	0.135248	-0.231	0.0424	5.183e-08	-5.44811	0.133948	-0.185868	0.0203515	6.66988e-20	-9.13288	0.1416	0.025846	0.0086514	0.002813	2.98749	0.945929	NA	NA	NA	NA	1	0	0	1
rs2696537	17	44352621	A	G	0.171	-0.10774	0.023349	3.9409e-06	-4.61433	0.166	-0.0043021	0.0070139	0.5396	-0.613368	0.185414	-0.2243	0.0427	1.52e-07	-5.25293	0.1483	-0.19094	0.033238	9.217e-09	-5.74463	0.1677	0.026417	0.010494	0.01183	2.51734	0.937243	NA	NA	NA	NA	1	0	0	1
rs2696546	17	44350919	A	C	0.1725	-0.10737	0.023363	4.3158e-06	-4.59573	0.1673	-0.0044781	0.0068019	0.5103	-0.65836	0.187907	-0.2137	0.0426	5.124e-07	-5.01643	0.1503	-0.15147	0.028824	1.479e-07	-5.255	0.1574	0.026698	0.010052	0.007907	2.65599	0.93918	NA	NA	NA	NA	1	0	0	1
rs2696555	17	44348370	A	G	0.1709	-0.095411	0.026256	0.00027913	-3.63387	0.1674	-0.005062	0.0070017	0.4697	-0.722967	0.18811	-0.2149	0.0425	4.261e-07	-5.05647	0.1499	-0.18156	0.033146	4.312e-08	-5.47758	0.1571	0.026205	0.010442	0.01209	2.50958	0.937682	NA	NA	NA	NA	1	0	0	1
rs2696567	17	44241304	C	G	0.1829	-0.11112	0.021593	2.6587e-07	-5.14611	0.1534	-0.0061717	0.0060774	0.3099	-1.01552	0.136234	-0.2233	0.0421	1.112e-07	-5.30404	0.134542	-0.187432	0.0202859	2.47594e-20	-9.23952	0.1505	0.025334	0.0086083	0.003251	2.94297	0.940595	NA	NA	NA	NA	1	0	0	1
rs2696568	17	44266342	T	C	0.2117	-0.10626	0.023315	5.1787e-06	-4.55758	0.1543	-0.0035758	0.0073389	0.6261	-0.487239	0.149586	-0.2299	0.0482	1.838e-06	-4.76971	0.1432	-0.13975	0.036529	0.0001304	-3.82573	0.1557	0.028071	0.010897	0.009991	2.57603	0.925734	NA	NA	NA	NA	1	0	0	1
rs2696569	17	44266290	G	C	0.1741	-0.10679	0.023148	3.9633e-06	-4.61336	0.148	-0.0061264	0.0067518	0.3642	-0.907373	0.138126	-0.2238	0.042	1.02e-07	-5.32857	0.1303	-0.15546	0.028622	5.588e-08	-5.43149	0.144	0.023803	0.0099859	0.01714	2.38366	0.952594	NA	NA	NA	NA	1	0	0	1
rs2696570	17	44237790	G	A	0.1764	-0.11059	0.021585	2.9999e-07	-5.12347	0.1534	-0.0062713	0.0060762	0.302	-1.03211	0.136262	-0.2217	0.0421	1.356e-07	-5.26603	0.134642	-0.187083	0.02028	2.83554e-20	-9.225	0.1505	0.025215	0.008606	0.00339	2.92993	0.939918	NA	NA	NA	NA	1	0	0	1
rs2696571	17	44237372	G	C	0.1763	-0.11118	0.021585	2.5929e-07	-5.1508	0.1534	-0.0060043	0.0060763	0.3231	-0.988151	0.136248	-0.2222	0.0421	1.263e-07	-5.27791	0.134542	-0.188749	0.020293	1.38883e-20	-9.30119	0.1505	0.02559	0.0086065	0.002946	2.97333	0.938569	NA	NA	NA	NA	1	0	0	1
rs2696572	17	44231617	A	T	0.1829	-0.11268	0.021532	1.6649e-07	-5.23314	0.1534	-0.0062004	0.0060805	0.3079	-1.01972	0.136249	-0.2222	0.0421	1.267e-07	-5.27791	0.134542	-0.188299	0.0202898	1.68703e-20	-9.28049	0.1505	0.02543	0.0086055	0.003125	2.95509	0.93968	NA	NA	NA	NA	1	0	0	1
rs2696573	17	44230647	C	T	0.1763	-0.1109	0.021571	2.735e-07	-5.14116	0.1534	-0.0062373	0.0060754	0.3046	-1.02665	0.136286	-0.2222	0.042	1.27e-07	-5.29048	0.134542	-0.187757	0.0202898	2.16701e-20	-9.25377	0.1505	0.025333	0.008606	0.003243	2.94364	0.940432	NA	NA	NA	NA	1	0	0	1
rs2696575	17	44228824	A	G	0.1764	-0.11137	0.021572	2.4305e-07	-5.16271	0.1534	-0.0061812	0.006075	0.3089	-1.01748	0.136264	-0.2216	0.0421	1.359e-07	-5.26366	0.134642	-0.186799	0.0202806	3.23904e-20	-9.21073	0.1505	0.025478	0.0086058	0.003071	2.96056	0.939754	NA	NA	NA	NA	1	0	0	1
rs2696576	17	44228770	A	G	0.1764	-0.11112	0.021573	2.5935e-07	-5.15088	0.1547	-0.0070059	0.0060915	0.2501	-1.15011	0.136265	-0.2217	0.0421	1.354e-07	-5.26603	0.135941	-0.186579	0.0202924	3.76668e-20	-9.19452	0.1523	0.025583	0.0086134	0.002976	2.97014	0.94434	NA	NA	NA	NA	1	0	0	1
rs2696580	17	44227196	T	C	0.1724	-0.10822	0.023055	2.6781e-06	-4.69399	0.1463	-0.0052883	0.0069406	0.4461	-0.761937	0.136149	-0.2224	0.042	1.197e-07	-5.29524	0.1278	-0.18913	0.032812	8.218e-09	-5.76405	0.1413	0.025358	0.010369	0.01446	2.44556	0.944711	NA	NA	NA	NA	1	0	0	1
rs2696581	17	44227186	G	A	0.1724	-0.10816	0.023055	2.7137e-06	-4.69139	0.147	-0.0055156	0.0067388	0.4131	-0.818484	0.136175	-0.2225	0.042	1.173e-07	-5.29762	0.129	-0.1603	0.028584	2.046e-08	-5.60803	0.1338	0.025391	0.0099534	0.01074	2.55099	0.949561	NA	NA	NA	NA	1	0	0	1
rs2696582	17	44226561	T	G	0.1727	-0.10791	0.023057	2.8643e-06	-4.68014	0.1471	-0.0052185	0.0067416	0.4389	-0.774074	0.136549	-0.2227	0.042	1.144e-07	-5.30238	0.1292	-0.15953	0.028587	2.398e-08	-5.58051	0.1427	0.024613	0.0099684	0.01355	2.4691	0.946511	NA	NA	NA	NA	1	0	0	1
rs2696585	17	44226030	G	A	0.213	-0.11053	0.02138	2.3419e-07	-5.16978	0.1608	-0.0045965	0.0063321	0.4679	-0.725905	0.149312	-0.2234	0.0481	3.477e-06	-4.64449	0.149866	-0.170671	0.0210638	5.38058e-16	-8.10258	0.1637	0.027881	0.00889	0.001711	3.13622	0.917666	NA	NA	NA	NA	1	0	0	1
rs2696586	17	44225234	T	C	0.173	-0.10867	0.023006	2.319e-06	-4.72355	0.1473	-0.0053735	0.0067433	0.4255	-0.796865	0.136854	-0.2219	0.042	1.262e-07	-5.28333	0.1293	-0.15965	0.028592	2.356e-08	-5.58373	0.1429	0.024088	0.0099697	0.01569	2.41612	0.946559	NA	NA	NA	NA	1	0	0	1
rs2696587	17	44222460	T	G	0.1764	-0.11232	0.021535	1.8337e-07	-5.2157	0.153	-0.0058865	0.0062162	0.3437	-0.946961	0.136298	-0.2211	0.042	1.424e-07	-5.26429	0.133669	-0.202846	0.0216338	6.82971e-21	-9.37635	0.1414	0.026001	0.0088482	0.003297	2.93856	0.935631	NA	NA	NA	NA	1	0	0	1
rs2696590	17	44221602	G	C	0.1764	-0.11221	0.021573	1.9787e-07	-5.20141	0.1534	-0.0061443	0.006071	0.3115	-1.01207	0.136283	-0.2212	0.042	1.406e-07	-5.26667	0.134542	-0.186908	0.0202792	3.06242e-20	-9.21675	0.1504	0.025715	0.0086024	0.002796	2.98928	0.939896	NA	NA	NA	NA	1	0	0	1
rs2696594	17	44220790	A	G	0.1744	-0.10967	0.023065	1.9845e-06	-4.75482	0.1481	-0.0067211	0.0067336	0.3182	-0.998144	0.1385	-0.2246	0.0419	8.482e-08	-5.36038	0.1303	-0.15749	0.028568	3.531e-08	-5.51281	0.144	0.024339	0.0099599	0.01454	2.4437	0.957528	NA	NA	NA	NA	1	0	0	1
rs2696600	17	44216226	A	G	0.1748	-0.10544	0.023862	9.9315e-06	-4.41874	0.1534	-0.0062116	0.0060709	0.3062	-1.02318	0.136285	-0.2212	0.042	1.4e-07	-5.26667	0.134542	-0.187003	0.0202814	2.96029e-20	-9.22039	0.1504	0.025612	0.0086022	0.002907	2.97738	0.939809	NA	NA	NA	NA	1	0	0	1
rs2696601	17	44216158	T	C	0.1723	-0.10881	0.022651	1.5566e-06	-4.80376	0.1468	-0.0055528	0.0067398	0.41	-0.823882	0.13601	-0.2247	0.042	8.855e-08	-5.35	0.1288	-0.15887	0.028591	2.749e-08	-5.55664	0.1423	0.025275	0.0099662	0.01121	2.53607	0.950719	NA	NA	NA	NA	1	0	0	1
rs2696603	17	44215823	A	G	0.1764	-0.11299	0.021545	1.5699e-07	-5.24437	0.1534	-0.0062283	0.0060709	0.3049	-1.02593	0.136295	-0.2213	0.042	1.38e-07	-5.26905	0.134542	-0.186698	0.0202822	3.41587e-20	-9.20503	0.1504	0.025561	0.0086024	0.002964	2.97138	0.940381	NA	NA	NA	NA	1	0	0	1
rs2696604	17	44214094	A	G	0.1765	-0.11362	0.021546	1.3394e-07	-5.27337	0.1534	-0.0063071	0.0060703	0.2988	-1.03901	0.136289	-0.2213	0.042	1.384e-07	-5.26905	0.134542	-0.186847	0.0202731	3.06863e-20	-9.21653	0.1504	0.025368	0.008597	0.00317	2.9508	0.94054	NA	NA	NA	NA	1	0	0	1
rs2696605	17	44213921	A	C	0.174	-0.11021	0.02303	1.7062e-06	-4.7855	0.148	-0.0058358	0.0067384	0.3865	-0.866051	0.138063	-0.2258	0.042	7.339e-08	-5.37619	0.1301	-0.16077	0.028558	1.804e-08	-5.6296	0.1439	0.024293	0.0099567	0.01469	2.43986	0.951597	NA	NA	NA	NA	1	0	0	1
rs2696610	17	44291820	A	G	0.1754	-0.1113	0.021622	2.6377e-07	-5.14753	0.1526	-0.0062467	0.0061272	0.308	-1.0195	0.135212	-0.2315	0.0424	4.909e-08	-5.45991	0.13375	-0.18724	0.0204133	4.62205e-20	-9.17249	0.1494	0.025459	0.0086776	0.003348	2.93388	0.945892	NA	NA	NA	NA	1	0	0	1
rs2696657	17	44244926	T	G	0.1763	-0.11208	0.021549	1.9834e-07	-5.20117	0.1534	-0.0060842	0.0060779	0.3168	-1.00104	0.136224	-0.2244	0.0421	9.561e-08	-5.33017	0.134542	-0.187389	0.0202865	2.53179e-20	-9.23714	0.1504	0.025431	0.008609	0.003137	2.954	0.941051	NA	NA	NA	NA	1	0	0	1
rs2696658	17	44245766	G	A	0.1725	-0.10726	0.023109	3.4606e-06	-4.64148	0.1471	-0.0054095	0.0067408	0.4223	-0.802501	0.136416	-0.2278	0.0421	6.076e-08	-5.41093	0.1291	-0.16033	0.02861	2.093e-08	-5.60398	0.1426	0.024847	0.0099736	0.01273	2.49128	0.949852	NA	NA	NA	NA	1	0	0	1
rs2696659	17	44245876	A	G	0.1764	-0.11141	0.021593	2.4762e-07	-5.15954	0.1534	-0.0060856	0.0060803	0.3169	-1.00087	0.136225	-0.2233	0.0421	1.11e-07	-5.30404	0.134543	-0.186508	0.0202871	3.8048e-20	-9.19344	0.1504	0.025624	0.008609	0.002916	2.97642	0.940775	NA	NA	NA	NA	1	0	0	1
rs2696660	17	44246211	A	G	0.1747	-0.10425	0.023924	1.3152e-05	-4.35755	0.1534	-0.0061173	0.0060786	0.3142	-1.00637	0.136225	-0.2233	0.0421	1.107e-07	-5.30404	0.134543	-0.18697	0.0202878	3.08633e-20	-9.21592	0.1504	0.025413	0.0086097	0.003161	2.95167	0.940159	NA	NA	NA	NA	1	0	0	1
rs2696662	17	44249621	A	G	0.1755	-0.11101	0.021627	2.8536e-07	-5.13294	0.1528	-0.0064766	0.0061134	0.2894	-1.05941	0.135221	-0.2315	0.0424	4.836e-08	-5.45991	0.133948	-0.187969	0.0203281	2.31381e-20	-9.24677	0.1497	0.025254	0.008649	0.003502	2.91988	0.946597	NA	NA	NA	NA	1	0	0	1
rs2696664	17	44251698	G	A	0.1721	-0.1084	0.023124	2.762e-06	-4.68777	0.1468	-0.0054391	0.006747	0.4202	-0.806151	0.135947	-0.2271	0.0421	6.776e-08	-5.3943	0.1288	-0.15944	0.028621	2.536e-08	-5.57073	0.1423	0.024936	0.0099808	0.01247	2.4984	0.950001	NA	NA	NA	NA	1	0	0	1
rs2696665	17	44251769	A	G	0.1755	-0.11104	0.02164	2.875e-07	-5.13124	0.1528	-0.0064889	0.0061097	0.2882	-1.06207	0.135214	-0.2315	0.0424	4.824e-08	-5.45991	0.133948	-0.188037	0.0203281	2.24288e-20	-9.2501	0.1498	0.025018	0.0086489	0.00382	2.89262	0.946413	NA	NA	NA	NA	1	0	0	1
rs2696666	17	44251972	G	A	0.1755	-0.11266	0.021604	1.8425e-07	-5.21478	0.1528	-0.0064679	0.0061095	0.2898	-1.05866	0.135212	-0.2315	0.0424	4.823e-08	-5.45991	0.133948	-0.188049	0.0203274	2.22405e-20	-9.251	0.1498	0.025086	0.0086485	0.003724	2.90062	0.946373	NA	NA	NA	NA	1	0	0	1
rs2696668	17	44318184	A	G	0.1718	-0.11027	0.02168	3.653e-07	-5.08625	0.1701	-0.0064894	0.0062991	0.3029	-1.03021	0.186467	-0.2316	0.0425	5.145e-08	-5.44941	0.151402	-0.18529	0.0214381	5.47361e-18	-8.64304	0.1611	0.025469	0.0092265	0.005773	2.76042	0.947943	NA	NA	NA	NA	1	0	0	1
rs2696670	17	44317103	T	C	0.1718	-0.10548	0.023269	5.81e-06	-4.53307	0.1736	-0.0026944	0.0071996	0.7082	-0.374243	0.186708	-0.2236	0.0421	1.096e-07	-5.31116	0.1563	-0.17731	0.0293	1.436e-09	-6.05154	0.1653	0.028127	0.011	0.01056	2.557	0.923848	NA	NA	NA	NA	1	0	0	1
rs2696671	17	44316888	A	G	0.1718	-0.10683	0.023271	4.4144e-06	-4.59069	0.1683	-0.0069946	0.0067714	0.3016	-1.03296	0.186651	-0.2231	0.0421	1.157e-07	-5.29929	0.1517	-0.15884	0.028662	2.994e-08	-5.54183	0.1592	0.025581	0.0099858	0.01041	2.56174	0.959047	NA	NA	NA	NA	1	0	0	1
rs2696673	17	44315803	A	C	0.1652	-0.11215	0.02344	1.7151e-06	-4.78456	0.1683	-0.0016319	0.0073621	0.8246	-0.221662	0.176599	-0.2282	0.0436	1.651e-07	-5.23394	0.1499	-0.18247	0.029825	9.474e-10	-6.11802	0.1581	0.028665	0.011268	0.01096	2.54393	0.913001	NA	NA	NA	NA	1	0	0	1
rs2696675	17	44314066	A	G	0.1718	-0.10685	0.023163	3.9719e-06	-4.61296	0.1661	-0.0057978	0.0069459	0.4039	-0.834708	0.186721	-0.2237	0.0421	1.086e-07	-5.31354	0.149	-0.18838	0.032884	1.012e-08	-5.72862	0.156	0.025491	0.010379	0.01404	2.45602	0.948833	NA	NA	NA	NA	1	0	0	1
rs2696684	17	44244397	G	A	0.213	-0.11032	0.02173	3.8381e-07	-5.07685	0.1823	-0.0048106	0.0065063	0.4597	-0.739376	0.225958	-0.2238	0.0483	3.572e-06	-4.63354	0.181515	-0.18684	0.0226077	1.40353e-16	-8.26444	0.1975	0.027838	0.0091807	0.002428	3.03223	0.914767	NA	NA	NA	NA	1	0	0	1
rs2696690	17	44344178	T	G	0.2133	-0.1112	0.023389	1.9888e-06	-4.75437	0.1803	-0.0031535	0.0074705	0.6729	-0.422127	0.227609	-0.2205	0.0486	5.669e-06	-4.53704	0.1778	-0.148	0.037372	7.488e-05	-3.96018	0.1772	0.026966	0.011339	0.0174	2.37816	0.911452	NA	NA	NA	NA	1	0	0	1
rs2696692	17	44343719	C	T	0.1735	-0.10523	0.023222	5.8649e-06	-4.53148	0.1684	-0.0048482	0.0067638	0.4735	-0.716786	0.18862	-0.22	0.0424	2.089e-07	-5.18868	0.1511	-0.1548	0.028704	6.934e-08	-5.39298	0.1583	0.024662	0.010009	0.01374	2.46398	0.942121	NA	NA	NA	NA	1	0	0	1
rs2696696	17	44255777	G	A	0.1755	-0.11328	0.021601	1.571e-07	-5.2442	0.1528	-0.0064452	0.0061095	0.2914	-1.05495	0.135213	-0.2311	0.0424	5.074e-08	-5.45047	0.133948	-0.187565	0.0203332	2.84728e-20	-9.22456	0.1498	0.024913	0.0086499	0.003974	2.88015	0.945977	NA	NA	NA	NA	1	0	0	1
rs2696697	17	44257788	T	C	0.1739	-0.10867	0.023127	2.616e-06	-4.69884	0.1479	-0.005872	0.006747	0.3841	-0.870313	0.13801	-0.2278	0.042	6.002e-08	-5.42381	0.13	-0.1604	0.028621	2.092e-08	-5.60428	0.1437	0.024363	0.0099807	0.01465	2.44101	0.952609	NA	NA	NA	NA	1	0	0	1
rs2696700	17	44259792	G	A	0.1755	-0.11236	0.021642	2.0832e-07	-5.19176	0.1529	-0.0061398	0.0061079	0.3148	-1.00522	0.135226	-0.2312	0.0424	5.011e-08	-5.45283	0.133948	-0.187588	0.0203333	2.81806e-20	-9.22567	0.1418	0.025267	0.0086414	0.003457	2.92395	0.944712	NA	NA	NA	NA	1	0	0	1
rs2696702	17	44260416	T	C	0.1755	-0.11175	0.021642	2.421e-07	-5.16357	0.1528	-0.0062132	0.00611	0.3092	-1.01689	0.135209	-0.2311	0.0424	5.062e-08	-5.45047	0.133948	-0.187688	0.0203359	2.72124e-20	-9.22941	0.1497	0.02517	0.0086533	0.00363	2.90872	0.944883	NA	NA	NA	NA	1	0	0	1
rs2696704	17	44261753	T	C	0.1755	-0.11126	0.021642	2.7333e-07	-5.14093	0.1528	-0.0063997	0.0061118	0.295	-1.04711	0.135217	-0.2312	0.0424	5.009e-08	-5.45283	0.133948	-0.187758	0.0203365	2.642e-20	-9.23258	0.1497	0.024858	0.0086527	0.004068	2.87286	0.94564	NA	NA	NA	NA	1	0	0	1
rs2696705	17	44263965	T	C	0.1753	-0.1125	0.021649	2.0279e-07	-5.19654	0.1527	-0.0062909	0.0061168	0.3037	-1.02846	0.134996	-0.2348	0.0424	3.146e-08	-5.53774	0.133849	-0.187788	0.0203508	2.76903e-20	-9.22755	0.1496	0.024498	0.0086578	0.004662	2.82959	0.947024	NA	NA	NA	NA	1	0	0	1
rs2696706	17	44264045	T	C	0.1753	-0.11213	0.021648	2.2217e-07	-5.17969	0.1527	-0.0060336	0.0061148	0.3238	-0.986721	0.135002	-0.2347	0.0424	3.154e-08	-5.53538	0.133849	-0.18731	0.0203515	3.4564e-20	-9.20376	0.1495	0.024707	0.0086581	0.004322	2.85363	0.945842	NA	NA	NA	NA	1	0	0	1
rs2696707	17	44264717	A	C	0.1754	-0.11279	0.021609	1.7929e-07	-5.21958	0.1529	-0.0059377	0.0061135	0.3314	-0.971244	0.135219	-0.2324	0.0424	4.305e-08	-5.48113	0.133948	-0.187684	0.0203528	2.92902e-20	-9.22153	0.1498	0.024963	0.0086582	0.003936	2.88316	0.943924	NA	NA	NA	NA	1	0	0	1
rs2696708	17	44264943	T	C	0.1755	-0.11062	0.021659	3.2665e-07	-5.10735	0.1528	-0.006064	0.006115	0.3214	-0.99166	0.135219	-0.2324	0.0424	4.3e-08	-5.48113	0.133948	-0.188147	0.0203541	2.38079e-20	-9.24372	0.1497	0.024828	0.0086587	0.004139	2.86741	0.944352	NA	NA	NA	NA	1	0	0	1
rs2732587	17	44261137	C	T	0.1755	-0.11163	0.021643	2.4961e-07	-5.15779	0.1528	-0.0063515	0.0061139	0.2989	-1.03886	0.135212	-0.2311	0.0424	5.074e-08	-5.45047	0.133948	-0.187468	0.0203372	3.02691e-20	-9.218	0.1497	0.025016	0.0086535	0.003843	2.89085	0.945564	NA	NA	NA	NA	1	0	0	1
rs2732589	17	44266022	A	G	0.1755	-0.11136	0.02166	2.7269e-07	-5.14127	0.1528	-0.0060566	0.0061157	0.322	-0.990336	0.135242	-0.2325	0.0424	4.263e-08	-5.48349	0.133948	-0.187836	0.0203515	2.71645e-20	-9.2296	0.1416	0.025144	0.0086498	0.003651	2.90689	0.944861	NA	NA	NA	NA	1	0	0	1
rs2732590	17	44266972	A	G	0.172	-0.10703	0.023147	3.769e-06	-4.62393	0.15	-0.0051644	0.006909	0.4548	-0.747489	0.135893	-0.2268	0.0421	7.077e-08	-5.38717	0.1276	-0.18877	0.032869	9.287e-09	-5.7431	0.1411	0.025535	0.010387	0.01396	2.45836	0.945805	NA	NA	NA	NA	1	0	0	1
rs2732593	17	44267164	C	T	0.1732	-0.10605	0.023142	4.5967e-06	-4.58258	0.1475	-0.0049237	0.0067441	0.4653	-0.730075	0.137291	-0.2246	0.042	9.101e-08	-5.34762	0.1297	-0.15764	0.028606	3.572e-08	-5.51073	0.1433	0.02649	0.0099758	0.007921	2.65543	0.947743	NA	NA	NA	NA	1	0	0	1
rs2732594	17	44267170	G	T	0.1732	-0.10645	0.023144	4.2308e-06	-4.59946	0.1475	-0.0050432	0.006744	0.4546	-0.747805	0.13726	-0.2244	0.042	9.303e-08	-5.34286	0.1296	-0.15745	0.028605	3.71e-08	-5.50428	0.1432	0.026308	0.0099759	0.008359	2.63716	0.948341	NA	NA	NA	NA	1	0	0	1
rs2732595	17	44267227	A	G	0.1755	-0.11167	0.021664	2.5415e-07	-5.15463	0.1523	-0.0063525	0.0062642	0.3105	-1.0141	0.135278	-0.2325	0.0424	4.278e-08	-5.48349	0.132976	-0.203827	0.0217229	6.40852e-21	-9.38306	0.1489	0.025681	0.0089203	0.00399	2.87894	0.94434	NA	NA	NA	NA	1	0	0	1
rs2732596	17	44269546	C	T	0.1755	-0.1102	0.021664	3.6431e-07	-5.08678	0.1528	-0.0059077	0.0061185	0.3343	-0.965547	0.13527	-0.2324	0.0424	4.289e-08	-5.48113	0.133948	-0.188582	0.0203548	1.95532e-20	-9.26475	0.1498	0.024874	0.0086599	0.004075	2.87232	0.94328	NA	NA	NA	NA	1	0	0	1
rs2732602	17	44367453	G	C	0.1699	-0.1069	0.023511	5.4461e-06	-4.54681	0.1673	-0.005612	0.0068707	0.414	-0.816802	0.184414	-0.2321	0.0429	6.52e-08	-5.41026	0.15	-0.15447	0.029088	1.094e-07	-5.31044	0.1698	0.027203	0.010154	0.007382	2.67904	0.953651	NA	NA	NA	NA	1	0	0	1
rs2732603	17	44367288	G	C	0.1701	-0.1052	0.023398	6.9148e-06	-4.49611	0.1666	-0.0040713	0.0071777	0.5706	-0.567215	0.184569	-0.2299	0.0429	8.531e-08	-5.35897	0.1481	-0.19427	0.034056	1.167e-08	-5.70443	0.1689	0.028573	0.010949	0.009064	2.60964	0.938019	NA	NA	NA	NA	1	0	0	1
rs2732629	17	44289101	A	G	0.1754	-0.1099	0.021656	3.8771e-07	-5.07481	0.1526	-0.0060914	0.0061211	0.3197	-0.995148	0.135214	-0.2315	0.0424	4.891e-08	-5.45991	0.13375	-0.187944	0.020397	3.13285e-20	-9.21431	0.1495	0.025315	0.0086734	0.003515	2.91869	0.944575	NA	NA	NA	NA	1	0	0	1
rs2732630	17	44289150	A	C	0.1724	-0.10709	0.023152	3.7342e-06	-4.62552	0.1469	-0.0058173	0.0067536	0.389	-0.861363	0.136242	-0.2261	0.0421	7.662e-08	-5.37055	0.129	-0.15879	0.028617	2.879e-08	-5.5488	0.1425	0.02437	0.0099866	0.01468	2.44027	0.951515	NA	NA	NA	NA	1	0	0	1
rs2732631	17	44289232	G	T	0.1715	-0.099091	0.026091	0.00014596	-3.7979	0.1673	-0.0059777	0.0067499	0.3758	-0.885598	0.189263	-0.2266	0.0421	7.493e-08	-5.38242	0.1512	-0.15954	0.028645	2.555e-08	-5.56956	0.1584	0.025019	0.0099764	0.01215	2.50782	0.952248	NA	NA	NA	NA	1	0	0	1
rs2732643	17	44251907	C	T	0.1702	-0.09742	0.026058	0.00018511	-3.73858	0.1468	-0.0054396	0.0067469	0.4201	-0.806237	0.135947	-0.227	0.0421	6.778e-08	-5.39192	0.1288	-0.15917	0.028618	2.671e-08	-5.56188	0.1423	0.024895	0.00998	0.01261	2.49449	0.948286	NA	NA	NA	NA	1	0	0	1
rs2732644	17	44252098	C	T	0.1755	-0.11083	0.02164	3.0341e-07	-5.12153	0.1528	-0.0064937	0.00611	0.2879	-1.0628	0.135216	-0.2315	0.0424	4.821e-08	-5.45991	0.133948	-0.187713	0.0203281	2.60238e-20	-9.23419	0.1498	0.025291	0.008649	0.003454	2.92415	0.94684	NA	NA	NA	NA	1	0	0	1
rs2732646	17	44254379	C	T	0.1755	-0.11145	0.02164	2.6021e-07	-5.15018	0.1709	-0.0064621	0.0061123	0.2904	-1.05723	0.186179	-0.2308	0.0425	5.498e-08	-5.43059	0.15455	-0.187936	0.0203398	2.46943e-20	-9.23981	0.1743	0.0251	0.0086519	0.003718	2.9011	0.945544	NA	NA	NA	NA	1	0	0	1
rs2732647	17	44254413	A	G	0.1755	-0.11147	0.02164	2.5894e-07	-5.15111	0.1709	-0.0066429	0.0061125	0.2771	-1.08677	0.186179	-0.2308	0.0425	5.498e-08	-5.43059	0.15455	-0.187846	0.0203398	2.57388e-20	-9.23537	0.1743	0.025097	0.008652	0.003723	2.90072	0.946559	NA	NA	NA	NA	1	0	0	1
rs2732658	17	44271152	G	A	0.1755	-0.11222	0.021614	2.0805e-07	-5.19201	0.1528	-0.0057675	0.0061186	0.3459	-0.942618	0.135263	-0.2324	0.0424	4.316e-08	-5.48113	0.134047	-0.187696	0.020353	2.9156e-20	-9.22202	0.1416	0.025401	0.0086507	0.003322	2.93629	0.943369	NA	NA	NA	NA	1	0	0	1
rs2732660	17	44272679	G	C	0.1755	-0.11123	0.021657	2.8043e-07	-5.13598	0.1527	-0.0060248	0.0061209	0.325	-0.9843	0.135221	-0.2324	0.0424	4.307e-08	-5.48113	0.133849	-0.189041	0.0203816	1.77529e-20	-9.27505	0.1496	0.025589	0.008664	0.003142	2.95349	0.944695	NA	NA	NA	NA	1	0	0	1
rs2732665	17	44277691	T	C	0.1754	-0.11074	0.021657	3.1651e-07	-5.11336	0.1527	-0.006291	0.0061206	0.304	-1.02784	0.135237	-0.2325	0.0424	4.266e-08	-5.48349	0.133849	-0.188272	0.0203815	2.52528e-20	-9.23741	0.1415	0.025713	0.0086561	0.002973	2.97051	0.94672	NA	NA	NA	NA	1	0	0	1
rs2732669	17	44284542	G	A	0.1726	-0.1091	0.023144	2.4288e-06	-4.71396	0.1664	-0.0054843	0.0069528	0.4302	-0.78879	0.187525	-0.2265	0.0421	7.634e-08	-5.38005	0.1497	-0.18785	0.032892	1.121e-08	-5.71112	0.1568	0.02555	0.010374	0.01378	2.46289	0.94797	NA	NA	NA	NA	1	0	0	1
rs2732671	17	44283139	C	A	0.2121	-0.10956	0.021807	5.0643e-07	-5.02407	0.1815	-0.0052759	0.006558	0.4211	-0.804498	0.223994	-0.2339	0.0488	1.649e-06	-4.79303	0.180529	-0.186032	0.0227563	2.96033e-16	-8.17493	0.1808	0.02823	0.0092443	0.00226	3.05377	0.92512	NA	NA	NA	NA	1	0	0	1
rs2732673	17	44280902	G	C	0.1754	-0.11129	0.021662	2.7793e-07	-5.13757	0.1457	-0.0088978	0.0064688	0.169	-1.37549	0.13523	-0.2312	0.0424	5.028e-08	-5.45283	0.135149	-0.18802	0.020399	3.05127e-20	-9.21714	0.143	0.025949	0.008665	0.002747	2.99469	0.956073	NA	NA	NA	NA	1	0	0	1
rs2732675	17	44280188	T	A	0.1754	-0.11158	0.02166	2.5821e-07	-5.15143	0.1527	-0.0062134	0.0061226	0.3102	-1.01483	0.135231	-0.2312	0.0424	5.038e-08	-5.45283	0.133849	-0.188134	0.0203886	2.77204e-20	-9.22743	0.1415	0.025816	0.0086577	0.002865	2.98185	0.94557	NA	NA	NA	NA	1	0	0	1
rs2732681	17	44340328	A	C	0.1727	-0.11308	0.023208	1.1031e-06	-4.87246	0.168	-0.0050713	0.0067408	0.4519	-0.752329	0.187421	-0.2274	0.0422	7.157e-08	-5.38863	0.1507	-0.1596	0.02864	2.508e-08	-5.57263	0.1579	0.026136	0.0099723	0.00877	2.62086	0.94892	NA	NA	NA	NA	1	0	0	1
rs2732685	17	44339408	C	T	0.1751	-0.11129	0.02316	1.5464e-06	-4.80527	0.1695	-0.0050485	0.0067408	0.4539	-0.748947	0.191101	-0.2329	0.0421	3.27e-08	-5.53207	0.1525	-0.16222	0.028619	1.442e-08	-5.66826	0.1599	0.026305	0.0099701	0.00833	2.63839	0.950653	NA	NA	NA	NA	1	0	0	1
rs2732701	17	44354103	A	G	0.1698	-0.099581	0.026275	0.0001507	-3.78995	0.1663	-0.0045048	0.007013	0.5206	-0.64235	0.186416	-0.2219	0.0427	2e-07	-5.19672	0.1488	-0.1842	0.03322	2.941e-08	-5.54485	0.1683	0.025613	0.010488	0.0146	2.44212	0.935489	NA	NA	NA	NA	1	0	0	1
rs2732702	17	44353728	T	G	0.173	-0.10629	0.023372	5.4197e-06	-4.54775	0.1673	-0.0039563	0.0070148	0.5728	-0.563993	0.188647	-0.2249	0.0427	1.399e-07	-5.26698	0.1499	-0.18971	0.033235	1.143e-08	-5.70814	0.157	0.02631	0.010481	0.01207	2.51026	0.934755	NA	NA	NA	NA	1	0	0	1
rs2732705	17	44351929	T	G	0.1711	-0.1089	0.021832	6.0927e-07	-4.98809	0.1698	-0.0058548	0.0063274	0.3548	-0.925309	0.185141	-0.2347	0.0428	4.066e-08	-5.48364	0.150567	-0.185932	0.0215841	7.03646e-18	-8.61431	0.1717	0.02595	0.0092823	0.00518	2.79564	0.945392	NA	NA	NA	NA	1	0	0	1
rs2732706	17	44351686	C	T	0.171	-0.10952	0.021838	5.3009e-07	-5.01511	0.1698	-0.0060392	0.006326	0.3397	-0.954663	0.185236	-0.2346	0.0428	4.138e-08	-5.48131	0.150566	-0.188115	0.0215841	2.89635e-18	-8.71544	0.1717	0.025721	0.0092813	0.005583	2.77127	0.945577	NA	NA	NA	NA	1	0	0	1
rs2732708	17	44351387	C	T	0.1692	-0.10368	0.024152	1.7624e-05	-4.29281	0.1697	-0.0064786	0.0063319	0.3062	-1.02317	0.18504	-0.2342	0.0428	4.367e-08	-5.47196	0.150467	-0.185679	0.0215799	7.68341e-18	-8.60423	0.1716	0.025743	0.0092828	0.005551	2.77319	0.948253	NA	NA	NA	NA	1	0	0	1
rs2732713	17	44348593	A	G	0.2098	-0.10433	0.023661	1.0358e-05	-4.40937	0.178	-0.0029718	0.0074141	0.6885	-0.400831	0.222664	-0.2207	0.049	6.676e-06	-4.50408	0.1756	-0.14084	0.036999	0.0001409	-3.80659	0.1751	0.0283	0.010995	0.01006	2.5739	0.912455	NA	NA	NA	NA	1	0	0	1
rs2736099	5	1287340	A	G	0.6456	0.02237	0.014131	0.11343	1.58304	0.6437	-0.0087954	0.0046061	0.0562	-1.90951	0.667056	0.1729	0.0271	1.78e-10	6.38007	0.656249	0.138016	0.0161079	1.05137e-17	8.56818	0.648	-0.010067	0.0064798	0.1203	-1.5536	0.92558	NA	NA	NA	NA	1	0	0	1
rs2838	17	44141347	A	G	0.211	-0.11148	0.017142	7.8597e-11	-6.50333	0.1604	-0.0044846	0.0063167	0.4777	-0.709959	0.148934	-0.2256	0.0481	2.748e-06	-4.69023	0.149564	-0.171344	0.0210479	3.93099e-16	-8.14067	0.1633	0.026728	0.0088724	0.002591	3.01249	0.916902	NA	NA	NA	NA	1	0	0	1
rs28416808	17	44021218	C	T	0.1748	-0.11768	0.016998	4.4188e-12	-6.92317	0.1716	-0.006914	0.0060312	0.2516	-1.14637	0.187052	-0.2274	0.0421	6.64e-08	-5.40143	0.154841	-0.187843	0.020224	1.57017e-20	-9.28813	0.1643	0.024881	0.0085386	0.003569	2.91394	0.947369	NA	NA	NA	NA	1	0	0	1
rs28436661	16	83802	G	A	0.07297	0.071872	0.028901	0.012887	2.48683	0.06587	-0.019981	0.010202	0.05017	-1.95854	0.0705328	0.276	0.0589	2.807e-06	4.68591	0.06622	0.16049	0.041472	0.0001089	3.86984	0.06743	-0.02623	0.015033	0.08101	-1.74483	0.929221	NA	NA	NA	NA	1	0	0	1
rs28439143	17	43987723	G	A	0.1757	-0.12143	0.01616	5.741e-14	-7.51423	0.1528	-0.0063795	0.0060499	0.2917	-1.05448	0.1355	-0.2241	0.0421	9.874e-08	-5.32304	0.133843	-0.188336	0.0202832	1.61222e-20	-9.28532	0.1497	0.0245	0.0085725	0.004263	2.85798	0.94146	NA	NA	NA	NA	1	0	0	1
rs28517523	16	85957	C	T	0.07205	0.050186	0.028534	0.078614	1.75881	0.06502	-0.020755	0.010249	0.04285	-2.02508	0.0710834	0.2723	0.0586	3.326e-06	4.64676	0.06611	0.1606	0.041452	0.000107	3.87436	0.06638	-0.027491	0.015085	0.06839	-1.82241	0.906027	NA	NA	NA	NA	1	0	0	1
rs2897075	7	99630342	C	T	0.3745	0.081288	0.012981	3.8021e-10	6.26208	0.3833	-0.010812	0.0043703	0.01336	-2.47397	0.389377	0.1375	0.0255	6.954e-08	5.39216	0.384755	0.145962	0.0147979	5.98069e-23	9.8637	0.3834	-0.01513	0.0060176	0.01193	-2.51429	0.95937	NA	NA	NA	NA	1	0	0	1
rs2903705	17	43573231	C	G	0.1805	-0.11018	0.022866	1.4483e-06	-4.81851	0.1683	-0.006471	0.0067098	0.3348	-0.96441	0.188097	-0.2237	0.042	1.015e-07	-5.32619	0.1506	-0.16105	0.028547	1.687e-08	-5.64157	0.1582	0.021917	0.0099463	0.02756	2.20353	0.951906	NA	NA	NA	NA	1	0	0	1
rs2942163	17	44282007	T	C	0.172	-0.10664	0.023262	4.5521e-06	-4.5843	0.1482	-0.0064961	0.0067654	0.337	-0.960195	0.135886	-0.2271	0.0421	6.769e-08	-5.3943	0.1301	-0.1593	0.028649	2.693e-08	-5.5604	0.1352	0.02543	0.009981	0.01084	2.54784	0.957442	NA	NA	NA	NA	1	0	0	1
rs2942164	17	43721283	G	C	0.176	-0.12118	0.01615	6.219e-14	-7.50341	0.153	-0.0062485	0.0060516	0.3018	-1.03254	0.135853	-0.2226	0.042	1.18e-07	-5.3	0.13414	-0.187394	0.0202671	2.326e-20	-9.24621	0.1501	0.024442	0.0085897	0.004435	2.8455	0.940141	NA	NA	NA	NA	1	0	0	1
rs2942165	17	43715619	G	C	0.176	-0.12294	0.016313	4.8295e-14	-7.53632	0.153	-0.0063468	0.0060524	0.2943	-1.04864	0.135831	-0.2225	0.042	1.196e-07	-5.29762	0.13414	-0.186915	0.0202678	2.90916e-20	-9.22226	0.1501	0.024371	0.0085967	0.004583	2.83493	0.940713	NA	NA	NA	NA	1	0	0	1
rs2942166	17	43715427	T	C	0.1777	-0.10487	0.020791	4.5585e-07	-5.04401	0.1552	-0.0066587	0.0059856	0.2659	-1.11245	0.135894	-0.223	0.042	1.118e-07	-5.30952	0.134738	-0.188908	0.020165	7.38542e-21	-9.36809	0.1529	0.023	0.0085126	0.006895	2.70188	0.940555	NA	NA	NA	NA	1	0	0	1
rs2942167	17	43715018	T	C	0.176	-0.11276	0.021114	9.2657e-08	-5.34053	0.153	-0.0063435	0.0060525	0.2946	-1.04808	0.135832	-0.2224	0.042	1.201e-07	-5.29524	0.13414	-0.186968	0.0202678	2.83939e-20	-9.22486	0.1501	0.024365	0.0085967	0.004593	2.83423	0.940495	NA	NA	NA	NA	1	0	0	1
rs2950015	17	44332351	A	G	0.1738	-0.10843	0.023262	3.1409e-06	-4.66125	0.1759	-0.0019737	0.0074268	0.7904	-0.265754	0.189394	-0.2249	0.042	8.632e-08	-5.35476	0.1574	-0.21747	0.033857	1.334e-10	-6.42319	0.1668	0.029639	0.011507	0.01	2.57574	0.917041	NA	NA	NA	NA	1	0	0	1
rs3087534	17	44198806	T	C	0.1743	-0.10104	0.023322	1.476e-05	-4.33239	0.1531	-0.0060009	0.0060642	0.3224	-0.989562	0.136063	-0.2273	0.0421	6.509e-08	-5.39905	0.134244	-0.188513	0.0202859	1.50245e-20	-9.29283	0.1502	0.02535	0.0085959	0.003187	2.94908	0.941892	NA	NA	NA	NA	1	0	0	1
rs3089	17	44209919	C	G	0.1824	-0.11088	0.021503	2.5145e-07	-5.15649	0.1526	-0.006261	0.0062228	0.3144	-1.00614	0.135958	-0.2282	0.0421	5.878e-08	-5.42043	0.133171	-0.206631	0.0216567	1.41214e-21	-9.54118	0.1493	0.025528	0.00886	0.00396	2.88126	0.940963	NA	NA	NA	NA	1	0	0	1
rs3108317	17	43719870	G	A	0.176	-0.11524	0.021445	7.7195e-08	-5.37375	0.1529	-0.0066987	0.0060618	0.2691	-1.10507	0.135824	-0.2224	0.042	1.201e-07	-5.29524	0.133942	-0.187311	0.0202743	2.49174e-20	-9.23884	0.1499	0.02458	0.0085942	0.004236	2.86007	0.94255	NA	NA	NA	NA	1	0	0	1
rs34043286	17	44117119	A	G	0.1759	-0.11864	0.016144	1.9961e-13	-7.34886	0.1531	-0.0056115	0.0060498	0.3536	-0.927551	0.135823	-0.2286	0.042	5.404e-08	-5.44286	0.134142	-0.188235	0.0202605	1.53228e-20	-9.29073	0.1501	0.025014	0.0085775	0.003543	2.91623	0.941072	NA	NA	NA	NA	1	0	0	1
rs3418	17	43723462	C	T	0.1742	-0.10535	0.023272	5.985e-06	-4.5269	0.153	-0.006345	0.0060551	0.2947	-1.04788	0.135823	-0.2224	0.042	1.2e-07	-5.29524	0.13414	-0.187733	0.0202671	1.98889e-20	-9.26293	0.1501	0.024434	0.0085895	0.004445	2.84464	0.940034	NA	NA	NA	NA	1	0	0	1
rs34200189	17	44343125	C	T	0.172	-0.11108	0.023222	1.7226e-06	-4.7834	0.1778	-0.0038094	0.0066776	0.5684	-0.570474	0.186207	-0.2177	0.0424	2.753e-07	-5.13443	0.1499	-0.15529	0.028689	6.202e-08	-5.41288	0.157	0.025224	0.01	0.01166	2.5224	0.934188	NA	NA	NA	NA	1	0	0	1
rs34312198	7	99674870	C	A	0.1056	0.044917	0.021826	0.039595	2.05796	0.106	-0.02013	0.0073592	0.006232	-2.73535	0.111841	0.2029	0.048	2.381e-05	4.22708	0.102913	0.108096	0.0245185	1.03962e-05	4.40876	0.1078	-0.024267	0.01051	0.02094	-2.30894	0.943484	NA	NA	NA	NA	1	0	0	1
rs34517439	1	78450517	C	A	0.1138	0.10988	0.022498	1.0394e-06	4.88399	0.1195	0.034133	0.0073669	3.6e-06	4.63329	0.124786	0.1579	0.0459	0.0005859	3.44009	0.118773	0.0740887	0.0256955	0.00393487	2.88334	0.1168	0.044731	0.010844	3.708e-05	4.12495	0.940711	NA	NA	NA	NA	1	0	0	1
rs34533690	6	7564885	A	G	0.2686	0.056533	0.013895	4.7279e-05	4.06859	0.3214	-0.0082909	0.004619	0.07266	-1.79496	0.325425	0.1314	0.0273	1.549e-06	4.81319	0.303675	0.143285	0.0158942	1.96973e-19	9.01494	0.3224	-0.011728	0.0063309	0.06396	-1.8525	0.905733	NA	NA	NA	NA	1	0	0	1
rs34579536	17	44108906	A	G	0.1763	-0.111	0.021439	2.2522e-07	-5.17748	0.1533	-0.0058583	0.0060506	0.3329	-0.968218	0.13641	-0.2225	0.042	1.185e-07	-5.29762	0.134439	-0.187077	0.0202671	2.69205e-20	-9.23057	0.1505	0.024566	0.0085788	0.004189	2.86357	0.937941	NA	NA	NA	NA	1	0	0	1
rs34666042	11	1219773	C	T	0.1534	-0.048804	0.026102	0.06152	-1.86974	0.1498	-0.017077	0.0065715	0.00936	-2.59865	0.169249	0.2838	0.0411	4.946e-12	6.90511	0.146506	0.313206	0.0222899	7.54476e-45	14.0515	0.1468	-0.013711	0.0096093	0.1536	-1.42685	0.906327	NA	NA	NA	NA	1	0	0	1
rs34766893	7	99621579	T	A	0.1183	0.050957	0.02075	0.014057	2.45576	0.1131	-0.017201	0.0073722	0.01964	-2.33322	0.125091	0.2116	0.0457	3.626e-06	4.6302	0.116689	0.106444	0.0233508	5.15235e-06	4.55849	0.1217	-0.023178	0.0099683	0.02006	-2.32517	0.957968	NA	NA	NA	NA	1	0	0	1
rs34782243	17	44343282	G	A	0.175	-0.11113	0.02321	1.6841e-06	-4.78802	0.1697	-0.0031786	0.0067524	0.6378	-0.470736	0.191295	-0.2226	0.0422	1.371e-07	-5.27488	0.1527	-0.15397	0.028659	7.775e-08	-5.37248	0.16	0.023521	0.0099776	0.0184	2.35738	0.928315	NA	NA	NA	NA	1	0	0	1
rs35163442	17	44023842	G	A	0.1721	-0.11804	0.016935	3.1681e-12	-6.97018	0.1473	-0.0066576	0.0069641	0.3391	-0.955989	0.135867	-0.2284	0.0421	5.593e-08	-5.42518	0.1286	-0.19548	0.032858	2.694e-09	-5.94924	0.1427	0.025272	0.010348	0.0146	2.44221	0.955291	NA	NA	NA	NA	1	0	0	1
rs35228488	7	99617852	G	C	0.3752	0.080588	0.013117	8.0543e-10	6.14378	0.3829	-0.010036	0.0044268	0.02339	-2.2671	0.389643	0.1371	0.0255	7.929e-08	5.37647	0.384953	0.145332	0.0148598	1.36981e-22	9.78017	0.383	-0.014688	0.0060552	0.01528	-2.42568	0.955047	NA	NA	NA	NA	1	0	0	1
rs36039990	17	44352639	G	A	0.171	-0.10586	0.02336	5.8596e-06	-4.53168	0.1662	-0.0043966	0.0068174	0.519	-0.644909	0.185435	-0.2246	0.0427	1.471e-07	-5.25995	0.149	-0.15959	0.028861	3.207e-08	-5.52961	0.168	0.02593	0.010084	0.01013	2.5714	0.940699	NA	NA	NA	NA	1	0	0	1
rs36050210	17	44353414	A	G	0.1726	-0.10997	0.02337	2.5328e-06	-4.70561	0.1801	-0.0037238	0.0069521	0.5922	-0.535637	0.187908	-0.2163	0.0427	4.038e-07	-5.06557	0.1516	-0.18607	0.033299	2.298e-08	-5.58786	0.1723	0.02603	0.010516	0.01331	2.47528	0.929182	NA	NA	NA	NA	1	0	0	1
rs364308	17	43723929	G	A	0.1698	-0.11034	0.022532	9.7413e-07	-4.89704	0.145	-0.0058171	0.0067719	0.3903	-0.859006	0.133241	-0.2232	0.0425	1.544e-07	-5.25176	0.1267	-0.16486	0.028761	9.936e-09	-5.73207	0.1399	0.023193	0.010048	0.02099	2.30822	0.946834	NA	NA	NA	NA	1	0	0	1
rs368688757	16	122350	C	T	0.0569	0.084091	0.034827	0.015754	2.41453	0.04423	-0.02631	0.012102	0.02971	-2.17402	0.0404122	0.2875	0.0648	9.06e-06	4.43673	0.04674	0.24409	0.048526	4.905e-07	5.03009	0.04304	-0.036785	0.018362	0.04514	-2.00332	0.937463	NA	NA	NA	NA	1	0	0	1
rs372810927	17	44066868	C	A	0.1703	-0.10152	0.025894	8.8311e-05	-3.9206	0.1729	-0.0022675	0.0074241	0.76	-0.305424	0.187017	-0.2266	0.0421	7.273e-08	-5.38242	0.1551	-0.22196	0.033877	5.673e-11	-6.55194	0.1805	0.028576	0.01151	0.01304	2.48271	0.915984	NA	NA	NA	NA	1	0	0	1
rs3778337	6	7565885	G	A	0.2678	0.053342	0.014026	0.00014293	3.80308	0.3206	-0.0087941	0.0047366	0.06337	-1.85663	0.32708	0.1383	0.0272	3.85e-07	5.08456	0.305451	0.147408	0.0165776	6.00263e-19	8.89199	0.3224	-0.010806	0.0066184	0.1025	-1.63272	0.922068	NA	NA	NA	NA	1	0	0	1
rs3778338	6	7566168	T	A	0.2664	0.051839	0.014102	0.00023691	3.676	0.3211	-0.0077033	0.00474	0.1041	-1.62517	0.328141	0.1384	0.0272	3.717e-07	5.08824	0.306047	0.147437	0.0165796	5.9643e-19	8.8927	0.3229	-0.010046	0.0066254	0.1295	-1.51629	0.907587	NA	NA	NA	NA	1	0	0	1
rs389217	17	43717131	C	T	0.1743	-0.11961	0.01706	2.3651e-12	-7.01114	0.1525	-0.0059677	0.0062012	0.3359	-0.962346	0.135825	-0.2224	0.042	1.201e-07	-5.29524	0.133168	-0.203129	0.0216207	5.71577e-21	-9.39511	0.1493	0.024808	0.0088522	0.005071	2.80247	0.935699	NA	NA	NA	NA	1	0	0	1
rs389978	17	43717415	A	G	0.176	-0.12087	0.016163	7.5303e-14	-7.47819	0.1531	-0.0064039	0.0060543	0.2902	-1.05774	0.135908	-0.223	0.042	1.121e-07	-5.30952	0.13424	-0.18667	0.0202628	3.18754e-20	-9.21245	0.1502	0.024312	0.008594	0.00467	2.82895	0.94143	NA	NA	NA	NA	1	0	0	1
rs3912060	17	44165435	C	T	0.1758	-0.11279	0.021422	1.4004e-07	-5.26515	0.1543	-0.0074071	0.006082	0.2233	-1.21787	0.135804	-0.2287	0.0421	5.361e-08	-5.4323	0.135441	-0.188114	0.0202993	1.91451e-20	-9.267	0.1518	0.025244	0.0085998	0.003331	2.93542	0.950666	NA	NA	NA	NA	1	0	0	1
rs3912061	17	44165098	C	T	0.1758	-0.11979	0.016192	1.384e-13	-7.3981	0.1572	-0.0038442	0.0063889	0.5474	-0.6017	0.135835	-0.2287	0.0421	5.334e-08	-5.4323	0.136999	-0.198089	0.0205219	4.79371e-22	-9.65257	0.1556	0.027104	0.0092255	0.003304	2.93794	0.923756	NA	NA	NA	NA	1	0	0	1
rs3912062	17	44165069	A	G	0.1755	-0.11933	0.016162	1.5436e-13	-7.38337	0.1568	-0.0036143	0.0063982	0.5722	-0.564893	0.135454	-0.2294	0.0421	5.114e-08	-5.44893	0.136698	-0.197314	0.0205435	7.6377e-22	-9.6047	0.1551	0.027156	0.009244	0.003307	2.93769	0.922761	NA	NA	NA	NA	1	0	0	1
rs3912063	17	44165049	A	G	0.1754	-0.11895	0.016158	1.8167e-13	-7.36168	0.154	-0.0068803	0.0060938	0.2589	-1.12907	0.135451	-0.2294	0.0421	5.118e-08	-5.44893	0.135042	-0.18736	0.0203203	2.96246e-20	-9.22031	0.1514	0.025289	0.0086163	0.003336	2.93502	0.948947	NA	NA	NA	NA	1	0	0	1
rs3930589	16	85561	C	T	0.07194	0.051928	0.028613	0.069555	1.81484	0.06478	-0.021172	0.010268	0.03921	-2.06194	0.0710138	0.2722	0.0586	3.396e-06	4.64505	0.06585	0.15839	0.041505	0.0001355	3.81617	0.0661	-0.028681	0.015124	0.05792	-1.89639	0.913746	NA	NA	NA	NA	1	0	0	1
rs393152	17	43719143	A	G	0.1833	-0.10545	0.015527	1.1076e-11	-6.7914	0.1621	-0.0058183	0.0058876	0.323	-0.988229	0.136362	-0.218	0.0419	2.033e-07	-5.20286	0.13653	-0.183156	0.0199846	4.95955e-20	-9.16489	0.1616	0.021679	0.0083855	0.009728	2.5853	0.932781	NA	NA	NA	NA	1	0	0	1
rs393675	17	43723605	T	C	0.176	-0.11402	0.021078	6.3229e-08	-5.40943	0.153	-0.0063687	0.0060548	0.2929	-1.05184	0.135822	-0.2224	0.042	1.2e-07	-5.29524	0.13414	-0.187665	0.0202671	2.0522e-20	-9.25959	0.1501	0.024325	0.0085897	0.004627	2.83188	0.940322	NA	NA	NA	NA	1	0	0	1
rs406400	17	43723930	A	G	0.1698	-0.11021	0.022532	1.0004e-06	-4.89127	0.145	-0.0058004	0.006772	0.3917	-0.856527	0.133235	-0.2232	0.0425	1.557e-07	-5.25176	0.1267	-0.16486	0.028761	9.933e-09	-5.73207	0.1399	0.023115	0.010048	0.02142	2.30046	0.946596	NA	NA	NA	NA	1	0	0	1
rs41340949	16	86671	T	C	0.07206	0.057568	0.029489	0.050918	1.95219	0.06509	-0.020698	0.010247	0.04338	-2.01991	0.0710832	0.2722	0.0586	3.359e-06	4.64505	0.06621	0.15988	0.041444	0.0001145	3.85774	0.06648	-0.027426	0.015072	0.06881	-1.81967	0.914508	NA	NA	NA	NA	1	0	0	1
rs41374248	17	44120442	A	G	0.1759	-0.11994	0.016154	1.1321e-13	-7.42479	0.153	-0.0056393	0.0060481	0.3511	-0.932409	0.135819	-0.2287	0.042	5.379e-08	-5.44524	0.134142	-0.18841	0.0202697	1.46992e-20	-9.29515	0.1501	0.024977	0.0085803	0.003603	2.91097	0.941245	NA	NA	NA	NA	1	0	0	1
rs413778	17	43716885	A	G	0.176	-0.12237	0.016148	3.5144e-14	-7.57803	0.153	-0.0063423	0.0060517	0.2946	-1.04802	0.135829	-0.2224	0.042	1.199e-07	-5.29524	0.13414	-0.187379	0.0202671	2.34223e-20	-9.24546	0.1501	0.024293	0.0085964	0.004715	2.82595	0.940335	NA	NA	NA	NA	1	0	0	1
rs41382552	17	44118999	A	G	0.1759	-0.11979	0.01629	1.9313e-13	-7.35359	0.1531	-0.0056248	0.006055	0.3529	-0.928951	0.135833	-0.2287	0.042	5.338e-08	-5.44524	0.134142	-0.188369	0.020269	1.49354e-20	-9.29346	0.1501	0.024992	0.0085794	0.00358	2.91302	0.941143	NA	NA	NA	NA	1	0	0	1
rs413917	17	43723189	G	A	0.176	-0.12399	0.016124	1.4791e-14	-7.68978	0.1764	-0.0065415	0.0067692	0.3339	-0.966362	0.187094	-0.2208	0.0421	1.534e-07	-5.24466	0.161449	-0.196906	0.0205219	8.39925e-22	-9.59491	0.1855	0.026312	0.0092364	0.004389	2.84873	0.932911	NA	NA	NA	NA	1	0	0	1
rs41399444	17	44121469	C	T	0.1759	-0.11224	0.021456	1.6822e-07	-5.23117	0.153	-0.0056501	0.0060526	0.3506	-0.9335	0.135819	-0.2287	0.042	5.379e-08	-5.44524	0.134142	-0.18838	0.0202697	1.4906e-20	-9.29367	0.1501	0.024965	0.0085797	0.003617	2.90978	0.941203	NA	NA	NA	NA	1	0	0	1
rs41437445	17	44116238	G	A	0.1759	-0.11869	0.01614	1.9309e-13	-7.35378	0.153	-0.0056135	0.0060497	0.3535	-0.927897	0.135822	-0.2286	0.042	5.416e-08	-5.44286	0.134142	-0.188395	0.0202697	1.48023e-20	-9.29441	0.1501	0.024931	0.0085794	0.003662	2.90591	0.940952	NA	NA	NA	NA	1	0	0	1
rs41490145	17	44334288	C	G	0.1769	-0.097235	0.026268	0.00021418	-3.70165	0.1672	-0.0022929	0.0082074	0.78	-0.27937	0.186114	-0.2217	0.0421	1.43e-07	-5.26603	0.1539	-0.22563	0.034447	5.745e-11	-6.55006	0.1798	0.027534	0.012057	0.02239	2.28365	0.905805	NA	NA	NA	NA	1	0	0	1
rs4255816	17	44010364	C	G	0.1826	-0.11903	0.016147	1.6868e-13	-7.37165	0.1523	-0.0064231	0.0061424	0.2957	-1.0457	0.135881	-0.2287	0.042	5.37e-08	-5.44524	0.13296	-0.201178	0.021301	3.57064e-21	-9.44451	0.149	0.025562	0.0087345	0.003428	2.92656	0.944385	NA	NA	NA	NA	1	0	0	1
rs4283261	17	44089921	C	T	0.1759	-0.11837	0.01619	2.6411e-13	-7.3113	0.153	-0.0056479	0.0060537	0.3508	-0.932967	0.135822	-0.2286	0.042	5.405e-08	-5.44286	0.134142	-0.188853	0.0202712	1.20435e-20	-9.31633	0.1501	0.025016	0.0085776	0.00354	2.91643	0.941092	NA	NA	NA	NA	1	0	0	1
rs4306559	17	44090236	T	C	0.1759	-0.1124	0.021472	1.6501e-07	-5.23472	0.153	-0.0056726	0.006046	0.3481	-0.93824	0.135821	-0.2286	0.042	5.401e-08	-5.44286	0.134142	-0.188826	0.0202719	1.22319e-20	-9.31468	0.1501	0.024931	0.0085779	0.003655	2.90642	0.941125	NA	NA	NA	NA	1	0	0	1
rs430789	17	44295157	A	G	0.1699	-0.096185	0.025729	0.00018523	-3.73839	0.1731	-0.0019289	0.0074505	0.7957	-0.258895	0.186771	-0.2242	0.0421	1.036e-07	-5.32542	0.1556	-0.2142	0.033932	2.743e-10	-6.31263	0.1647	0.028952	0.011556	0.01223	2.50537	0.912749	NA	NA	NA	NA	1	0	0	1
rs4327091	17	44021717	G	A	0.1753	-0.11313	0.021454	1.343e-07	-5.27314	0.1524	-0.0064901	0.0060595	0.2841	-1.07106	0.13496	-0.2297	0.0422	5.308e-08	-5.44313	0.133439	-0.187898	0.0202938	2.06644e-20	-9.25885	0.1412	0.024893	0.008583	0.003728	2.90027	0.946242	NA	NA	NA	NA	1	0	0	1
rs434805	17	43718336	T	C	0.1829	-0.10406	0.015562	2.285e-11	-6.6868	0.162	-0.0056054	0.005896	0.3418	-0.950712	0.136269	-0.2226	0.042	1.127e-07	-5.3	0.136431	-0.183541	0.0199951	4.33991e-20	-9.17928	0.1615	0.021816	0.0083975	0.009381	2.59792	0.934661	NA	NA	NA	NA	1	0	0	1
rs4371195	17	43986420	A	G	0.1761	-0.11924	0.016137	1.4809e-13	-7.38923	0.153	-0.0059797	0.006047	0.3227	-0.988871	0.135802	-0.2284	0.0421	5.615e-08	-5.42518	0.133943	-0.189085	0.0202661	1.05771e-20	-9.3301	0.15	0.024732	0.008568	0.003895	2.88655	0.942255	NA	NA	NA	NA	1	0	0	1
rs4383188	17	44197603	T	C	0.1764	-0.11364	0.021343	1.0134e-07	-5.32446	0.1535	-0.0061517	0.0060491	0.3092	-1.01696	0.136143	-0.2275	0.0421	6.324e-08	-5.4038	0.134343	-0.188006	0.0202664	1.74744e-20	-9.27674	0.1508	0.025617	0.008577	0.00282	2.98671	0.943892	NA	NA	NA	NA	1	0	0	1
rs439558	17	43717803	T	C	0.175	-0.115	0.016934	1.1139e-11	-6.79107	0.1539	-0.0066188	0.0060229	0.2718	-1.09894	0.135871	-0.2228	0.042	1.148e-07	-5.30476	0.13434	-0.185832	0.0202204	3.91651e-20	-9.19033	0.1512	0.024511	0.0085582	0.004183	2.86404	0.943152	NA	NA	NA	NA	1	0	0	1
rs4471723	17	44205690	C	T	0.1777	-0.11608	0.02136	5.4926e-08	-5.43446	0.1549	-0.0061539	0.0061894	0.3201	-0.994264	0.137275	-0.2239	0.0419	9.369e-08	-5.34368	0.134478	-0.205532	0.0215685	1.58382e-21	-9.52928	0.1424	0.024475	0.0088184	0.005512	2.77545	0.937034	NA	NA	NA	NA	1	0	0	1
rs4479290	17	44021744	T	C	0.1755	-0.11295	0.021413	1.3288e-07	-5.27483	0.1526	-0.0064084	0.0060533	0.2898	-1.05866	0.135172	-0.2281	0.0422	6.348e-08	-5.40521	0.133541	-0.18779	0.0202799	2.04593e-20	-9.25992	0.1494	0.024936	0.0085843	0.003674	2.90484	0.944728	NA	NA	NA	NA	1	0	0	1
rs4548919	17	44192395	G	T	0.2128	-0.11054	0.021555	2.9273e-07	-5.12828	0.1605	-0.0045493	0.0063153	0.4713	-0.720362	0.149223	-0.2239	0.0481	3.291e-06	-4.65489	0.149766	-0.171215	0.0210513	4.17917e-16	-8.13325	0.1635	0.027251	0.0088755	0.002138	3.07036	0.91669	NA	NA	NA	NA	1	0	0	1
rs4581739	17	44204739	T	C	0.1758	-0.11098	0.021154	1.5522e-07	-5.24629	0.1526	-0.0059875	0.0062137	0.3352	-0.963597	0.135956	-0.228	0.0421	6.037e-08	-5.41568	0.133172	-0.205383	0.021646	2.34965e-21	-9.48824	0.1493	0.025445	0.0088544	0.004056	2.87371	0.939601	NA	NA	NA	NA	1	0	0	1
rs4597358	17	44110670	C	G	0.1892	-0.12244	0.015734	7.1248e-15	-7.78187	0.1796	-0.0058393	0.0058878	0.3213	-0.991763	0.189403	-0.2342	0.0419	2.324e-08	-5.5895	0.158547	-0.184111	0.0199413	2.64057e-20	-9.23263	0.1733	0.024091	0.0083628	0.003967	2.88073	0.947639	NA	NA	NA	NA	1	0	0	1
rs4608377	17	44113359	T	C	0.1759	-0.1186	0.016144	2.036e-13	-7.34638	0.153	-0.0056319	0.0060485	0.3518	-0.931123	0.135822	-0.2286	0.042	5.396e-08	-5.44286	0.134142	-0.188387	0.0202697	1.48541e-20	-9.29404	0.1501	0.024977	0.0085794	0.0036	2.91128	0.941134	NA	NA	NA	NA	1	0	0	1
rs4642714	9	109508208	G	A	0.1992	-0.050671	0.016356	0.0019475	-3.09801	0.2478	0.013255	0.0051523	0.01009	2.57264	0.292286	0.1465	0.0287	3.246e-07	5.10453	0.264845	0.0794155	0.0176866	7.11755e-06	4.49014	0.274	0.01251	0.0069763	0.07295	1.79321	0.949588	NA	NA	NA	NA	1	0	0	1
rs4792843	17	44243179	A	G	0.1747	-0.10459	0.023922	1.2296e-05	-4.37213	0.1529	-0.005907	0.0062214	0.3424	-0.949465	0.136224	-0.2232	0.0421	1.119e-07	-5.30166	0.133669	-0.20371	0.0216411	4.81706e-21	-9.4131	0.1497	0.025195	0.0088638	0.004477	2.84246	0.93521	NA	NA	NA	NA	1	0	0	1
rs4792844	17	44242969	T	C	0.1764	-0.11355	0.021551	1.3718e-07	-5.2689	0.1534	-0.006092	0.0060758	0.316	-1.00267	0.136229	-0.2232	0.0421	1.125e-07	-5.30166	0.134542	-0.187183	0.0202859	2.77598e-20	-9.22728	0.1505	0.025359	0.0086081	0.003219	2.94595	0.940205	NA	NA	NA	NA	1	0	0	1
rs4792845	17	44242788	C	T	0.1764	-0.11157	0.021264	1.5486e-07	-5.2469	0.1716	-0.0062661	0.006081	0.3028	-1.03044	0.187622	-0.2228	0.0421	1.235e-07	-5.29216	0.155341	-0.186992	0.0202918	3.10802e-20	-9.21516	0.1642	0.02568	0.0086011	0.002829	2.98566	0.941339	NA	NA	NA	NA	1	0	0	1
rs55649944	17	44119463	C	T	0.1711	-0.11694	0.01679	3.2898e-12	-6.96486	0.1468	-0.0060654	0.0069721	0.3843	-0.869953	0.134877	-0.2281	0.0422	6.495e-08	-5.40521	0.1281	-0.19213	0.03295	5.511e-09	-5.83096	0.1331	0.027627	0.010379	0.007771	2.66182	0.954229	NA	NA	NA	NA	1	0	0	1
rs55653937	17	44316076	G	T	0.1719	-0.1091	0.021679	4.8391e-07	-5.03252	0.1719	-0.0075244	0.0063193	0.2338	-1.1907	0.186489	-0.2317	0.0425	5.069e-08	-5.45176	0.153393	-0.185416	0.0214388	5.2131e-18	-8.64861	0.1635	0.025892	0.0092358	0.005055	2.80344	0.953672	NA	NA	NA	NA	1	0	0	1
rs55662347	17	44070545	G	A	0.1761	-0.12034	0.016115	8.1785e-14	-7.46758	0.1531	-0.0056381	0.0060369	0.3503	-0.93394	0.135864	-0.2285	0.042	5.486e-08	-5.44048	0.134141	-0.189439	0.0202517	8.41963e-21	-9.35425	0.1421	0.025457	0.0085486	0.002902	2.97791	0.941397	NA	NA	NA	NA	1	0	0	1
rs55669501	17	44202564	G	A	0.1759	-0.10949	0.021143	2.2358e-07	-5.17855	0.1711	-0.0063012	0.0060693	0.2992	-1.03821	0.187268	-0.227	0.0421	7.105e-08	-5.39192	0.154744	-0.188728	0.0203028	1.46272e-20	-9.29568	0.1747	0.025482	0.0086006	0.003049	2.96282	0.943887	NA	NA	NA	NA	1	0	0	1
rs55672516	17	44201680	A	C	0.1759	-0.11229	0.021458	1.6658e-07	-5.23301	0.153	-0.0060993	0.0060657	0.3146	-1.00554	0.136	-0.2273	0.0421	6.511e-08	-5.39905	0.134143	-0.188875	0.0202949	1.32114e-20	-9.3065	0.1501	0.025222	0.0085976	0.00335	2.93361	0.942617	NA	NA	NA	NA	1	0	0	1
rs55682376	17	43991888	G	A	0.1761	-0.11907	0.016132	1.5658e-13	-7.38098	0.153	-0.0059762	0.0060492	0.3232	-0.987932	0.135877	-0.2287	0.042	5.326e-08	-5.44524	0.134142	-0.189525	0.0202632	8.50801e-21	-9.35314	0.1501	0.02464	0.0085639	0.004012	2.87719	0.942557	NA	NA	NA	NA	1	0	0	1
rs55685451	17	44001957	T	G	0.1761	-0.11901	0.016145	1.6848e-13	-7.37132	0.1524	-0.0066233	0.0061466	0.2812	-1.07756	0.135879	-0.2286	0.042	5.388e-08	-5.44286	0.13296	-0.202092	0.0212939	2.29665e-21	-9.49062	0.1491	0.02568	0.008733	0.003276	2.94057	0.945154	NA	NA	NA	NA	1	0	0	1
rs55686102	17	44202608	C	T	0.1758	-0.10888	0.021152	2.6407e-07	-5.1475	0.153	-0.0061981	0.0060664	0.3069	-1.02171	0.13595	-0.2284	0.0421	5.772e-08	-5.42518	0.134044	-0.188977	0.0202995	1.2849e-20	-9.30945	0.1501	0.025088	0.0086014	0.003537	2.91673	0.943787	NA	NA	NA	NA	1	0	0	1
rs55690782	17	44137311	G	A	0.1759	-0.12041	0.016312	1.5618e-13	-7.38168	0.153	-0.0059508	0.0060643	0.3265	-0.981284	0.135871	-0.229	0.0421	5.124e-08	-5.43943	0.134141	-0.188668	0.0202791	1.35815e-20	-9.30356	0.1501	0.025028	0.0085856	0.003555	2.91511	0.942884	NA	NA	NA	NA	1	0	0	1
rs55691306	17	43978295	G	C	0.1761	-0.11234	0.021412	1.5493e-07	-5.24659	0.153	-0.0060904	0.0060403	0.3133	-1.00829	0.135854	-0.2288	0.042	5.276e-08	-5.44762	0.134142	-0.189023	0.0202534	1.02996e-20	-9.33292	0.1501	0.024534	0.00856	0.004156	2.86612	0.943325	NA	NA	NA	NA	1	0	0	1
rs55692232	17	44164323	G	A	0.1758	-0.11835	0.016148	2.3162e-13	-7.32908	0.153	-0.0059696	0.0060642	0.3249	-0.9844	0.135833	-0.2287	0.0421	5.348e-08	-5.4323	0.134043	-0.188132	0.0202802	1.74952e-20	-9.27661	0.15	0.025075	0.0085867	0.003498	2.92021	0.943034	NA	NA	NA	NA	1	0	0	1
rs55703644	17	44274766	T	C	0.1722	-0.10809	0.023146	3.011e-06	-4.66992	0.147	-0.0049855	0.0067513	0.4602	-0.73845	0.136128	-0.2254	0.0421	8.365e-08	-5.35392	0.129	-0.15839	0.028617	3.113e-08	-5.53482	0.1338	0.02515	0.0099613	0.01158	2.52477	0.946517	NA	NA	NA	NA	1	0	0	1
rs55709241	17	44041101	T	C	0.1748	-0.12002	0.016158	1.1035e-13	-7.4279	0.1521	-0.0062959	0.0060699	0.2996	-1.03723	0.134435	-0.2314	0.0423	4.52e-08	-5.47045	0.133136	-0.188367	0.0203323	1.96113e-20	-9.26443	0.1489	0.023618	0.008601	0.006033	2.74596	0.944409	NA	NA	NA	NA	1	0	0	1
rs55711941	17	44040823	C	T	0.1761	-0.11801	0.016113	2.4102e-13	-7.3239	0.153	-0.0058227	0.0060456	0.3355	-0.96313	0.135823	-0.2288	0.042	5.257e-08	-5.44762	0.134041	-0.189207	0.0202644	9.91461e-21	-9.33695	0.15	0.024869	0.0085644	0.003687	2.90376	0.942095	NA	NA	NA	NA	1	0	0	1
rs55714296	17	44137189	A	T	0.1824	-0.12143	0.016312	9.7425e-14	-7.44421	0.1462	-0.0087315	0.0064075	0.173	-1.3627	0.135816	-0.2287	0.0421	5.376e-08	-5.4323	0.135441	-0.188469	0.0202941	1.58911e-20	-9.28686	0.1519	0.025308	0.008596	0.003239	2.94416	0.954411	NA	NA	NA	NA	1	0	0	1
rs55726761	17	44099669	G	A	0.2127	-0.11074	0.021589	2.9052e-07	-5.12946	0.162	-0.0055938	0.0063351	0.3772	-0.882985	0.148938	-0.2256	0.0481	2.75e-06	-4.69023	0.151754	-0.171285	0.0210617	4.2049e-16	-8.13251	0.1659	0.027322	0.0088769	0.002085	3.07788	0.924983	NA	NA	NA	NA	1	0	0	1
rs55736025	17	44072017	C	A	0.1761	-0.11318	0.021382	1.2021e-07	-5.29324	0.1531	-0.005631	0.0060447	0.3516	-0.93156	0.135822	-0.2282	0.042	5.715e-08	-5.43333	0.134042	-0.189571	0.0202523	7.9364e-21	-9.36049	0.1501	0.025269	0.0085578	0.003149	2.95274	0.940719	NA	NA	NA	NA	1	0	0	1
rs55744103	17	44316280	T	C	0.2104	-0.10352	0.023433	9.974e-06	-4.4177	0.1846	-0.0059776	0.0070787	0.3984	-0.844449	0.22468	-0.2245	0.0483	3.292e-06	-4.64803	0.18	-0.11898	0.031002	0.0001242	-3.83782	0.1797	0.028864	0.010444	0.005716	2.76369	0.944309	NA	NA	NA	NA	1	0	0	1
rs55760800	17	43996908	T	G	0.1762	-0.1133	0.021414	1.2163e-07	-5.29093	0.153	-0.0068837	0.00605	0.2552	-1.1378	0.135889	-0.2288	0.042	5.309e-08	-5.44762	0.133944	-0.189401	0.020275	9.48559e-21	-9.34164	0.1499	0.024401	0.0085646	0.004385	2.84905	0.94746	NA	NA	NA	NA	1	0	0	1
rs55780786	17	44209875	T	C	0.1759	-0.10959	0.021171	2.2604e-07	-5.17642	0.153	-0.0064752	0.0060771	0.2866	-1.06551	0.135959	-0.2282	0.0421	5.895e-08	-5.42043	0.134144	-0.189235	0.0202992	1.13891e-20	-9.32226	0.1501	0.025213	0.0086042	0.003386	2.93031	0.945173	NA	NA	NA	NA	1	0	0	1
rs55780945	17	44040120	C	T	0.176	-0.11879	0.016134	1.8051e-13	-7.36271	0.1529	-0.005728	0.0060466	0.3435	-0.947309	0.135819	-0.2278	0.042	6.013e-08	-5.42381	0.134041	-0.188846	0.0202644	1.17329e-20	-9.3191	0.15	0.024876	0.0085663	0.003685	2.90394	0.940925	NA	NA	NA	NA	1	0	0	1
rs55788597	17	44003397	T	A	0.1761	-0.12073	0.016316	1.371e-13	-7.39949	0.1523	-0.0065306	0.0061424	0.2877	-1.0632	0.135882	-0.2286	0.042	5.395e-08	-5.44286	0.13296	-0.201138	0.0213022	3.65196e-21	-9.44215	0.149	0.025651	0.0087341	0.003315	2.93688	0.945016	NA	NA	NA	NA	1	0	0	1
rs55788678	17	43992233	C	T	0.1757	-0.11874	0.01614	1.8809e-13	-7.35688	0.1527	-0.0063021	0.0060573	0.2981	-1.04041	0.135321	-0.2348	0.0422	2.623e-08	-5.56398	0.133743	-0.190776	0.0202886	5.29677e-21	-9.40312	0.1496	0.024069	0.0085796	0.005026	2.80538	0.946806	NA	NA	NA	NA	1	0	0	1
rs55794067	17	44188764	T	C	0.176	-0.11065	0.021465	2.5407e-07	-5.1549	0.1526	-0.0058727	0.0062096	0.3443	-0.945745	0.136055	-0.2273	0.0421	6.504e-08	-5.39905	0.133272	-0.206124	0.0216387	1.63895e-21	-9.52572	0.1494	0.025852	0.008846	0.003473	2.92245	0.938607	NA	NA	NA	NA	1	0	0	1
rs55802590	17	44201344	G	C	0.1759	-0.11225	0.021447	1.6614e-07	-5.23383	0.1531	-0.0062198	0.0060644	0.3051	-1.02562	0.136045	-0.2273	0.0421	6.491e-08	-5.39905	0.134145	-0.188836	0.0202867	1.29821e-20	-9.30836	0.1502	0.025283	0.0085959	0.003268	2.94129	0.94338	NA	NA	NA	NA	1	0	0	1
rs55810795	17	43992283	A	G	0.1758	-0.11995	0.01613	1.0346e-13	-7.43645	0.1528	-0.0061434	0.0060545	0.3103	-1.01468	0.135514	-0.235	0.0421	2.464e-08	-5.58195	0.133843	-0.190298	0.0202821	6.43884e-21	-9.38256	0.1498	0.024194	0.008575	0.004781	2.82146	0.946685	NA	NA	NA	NA	1	0	0	1
rs55821155	17	44032470	C	G	0.1826	-0.11164	0.021404	1.8291e-07	-5.21585	0.153	-0.0063183	0.0060437	0.2958	-1.04544	0.135873	-0.2284	0.0421	5.616e-08	-5.42518	0.134041	-0.188508	0.0202483	1.28033e-20	-9.30983	0.1501	0.024891	0.008564	0.003655	2.90647	0.944515	NA	NA	NA	NA	1	0	0	1
rs55823844	17	43978320	G	A	0.1761	-0.11228	0.021422	1.592e-07	-5.24134	0.153	-0.0060962	0.0060403	0.3129	-1.00925	0.135854	-0.2287	0.042	5.326e-08	-5.44524	0.134142	-0.189103	0.0202527	9.89382e-21	-9.33718	0.1501	0.024583	0.0085599	0.004081	2.87188	0.943313	NA	NA	NA	NA	1	0	0	1
rs55825513	17	44176215	G	A	0.1717	-0.10799	0.022997	2.653e-06	-4.69583	0.1464	-0.0051072	0.0067413	0.4487	-0.757599	0.135587	-0.23	0.0421	4.742e-08	-5.46318	0.1283	-0.1612	0.028617	1.77e-08	-5.63302	0.1418	0.024373	0.0099672	0.01447	2.44532	0.947739	NA	NA	NA	NA	1	0	0	1
rs55831516	17	44148267	C	T	0.1758	-0.11967	0.016154	1.2809e-13	-7.40807	0.153	-0.0060684	0.0060602	0.3167	-1.00135	0.135824	-0.2286	0.042	5.405e-08	-5.44286	0.134043	-0.188906	0.0202791	1.21605e-20	-9.3153	0.15	0.025011	0.0085853	0.003577	2.91324	0.943607	NA	NA	NA	NA	1	0	0	1
rs55841786	17	43978308	T	C	0.1708	-0.10754	0.022918	2.7035e-06	-4.69238	0.1456	-0.0049184	0.0067364	0.4653	-0.730123	0.134167	-0.2297	0.0424	5.949e-08	-5.41745	0.1274	-0.1643	0.028647	9.737e-09	-5.73533	0.1408	0.02508	0.0099639	0.01183	2.51709	0.94629	NA	NA	NA	NA	1	0	0	1
rs55864131	17	44163411	T	C	0.1758	-0.11892	0.016142	1.7436e-13	-7.36712	0.153	-0.0059618	0.0060587	0.3251	-0.984006	0.13582	-0.2287	0.042	5.377e-08	-5.44524	0.134043	-0.188159	0.0202796	1.72269e-20	-9.27826	0.15	0.025108	0.0085866	0.003455	2.92409	0.943427	NA	NA	NA	NA	1	0	0	1
rs55874169	17	44014384	G	A	0.1761	-0.11931	0.01614	1.4438e-13	-7.39219	0.1531	-0.0061801	0.0060461	0.3067	-1.02216	0.135904	-0.2287	0.042	5.364e-08	-5.44524	0.134142	-0.188367	0.0202448	1.34693e-20	-9.30445	0.142	0.025097	0.0085516	0.003338	2.93477	0.944697	NA	NA	NA	NA	1	0	0	1
rs55881134	17	44109248	G	A	0.1759	-0.11933	0.016155	1.5036e-13	-7.38657	0.153	-0.0057339	0.006051	0.3433	-0.947595	0.135821	-0.2286	0.042	5.419e-08	-5.44286	0.134142	-0.188623	0.020271	1.33946e-20	-9.30504	0.1501	0.024927	0.0085809	0.003674	2.90494	0.941619	NA	NA	NA	NA	1	0	0	1
rs55885063	17	44202952	C	G	0.1824	-0.11252	0.021452	1.5603e-07	-5.2452	0.153	-0.0062931	0.0060674	0.2996	-1.0372	0.13598	-0.2273	0.0421	6.551e-08	-5.39905	0.134143	-0.188361	0.0202963	1.68546e-20	-9.28059	0.1501	0.025183	0.0085992	0.003406	2.92853	0.943872	NA	NA	NA	NA	1	0	0	1
rs55886080	17	44072041	T	A	0.1761	-0.12006	0.016117	9.3707e-14	-7.44928	0.1531	-0.0056144	0.0060389	0.3525	-0.929706	0.135822	-0.2282	0.042	5.716e-08	-5.43333	0.134042	-0.189526	0.0202523	8.10591e-21	-9.35826	0.1502	0.025272	0.0085579	0.003146	2.95306	0.940747	NA	NA	NA	NA	1	0	0	1
rs55893711	17	44119320	C	T	0.1758	-0.1102	0.021433	2.7265e-07	-5.1416	0.1531	-0.0058605	0.0060475	0.3325	-0.969078	0.135816	-0.2286	0.042	5.419e-08	-5.44286	0.134142	-0.188619	0.020271	1.34168e-20	-9.30486	0.1501	0.024901	0.00858	0.003705	2.90221	0.942309	NA	NA	NA	NA	1	0	0	1
rs55907036	17	44042366	G	A	0.1755	-0.11076	0.021038	1.4037e-07	-5.26476	0.1526	-0.0053245	0.0060593	0.3795	-0.878732	0.135167	-0.2332	0.0422	3.257e-08	-5.52607	0.133541	-0.19059	0.0202984	6.03517e-21	-9.38938	0.1495	0.024962	0.0085809	0.003625	2.90902	0.940683	NA	NA	NA	NA	1	0	0	1
rs55909047	17	44209957	A	G	0.1759	-0.11286	0.021467	1.4602e-07	-5.25737	0.1526	-0.0062532	0.0062201	0.3147	-1.00532	0.135998	-0.2281	0.0421	5.923e-08	-5.41805	0.133171	-0.206189	0.0216524	1.68786e-21	-9.52267	0.1493	0.025676	0.0088577	0.003747	2.89872	0.941188	NA	NA	NA	NA	1	0	0	1
rs55913645	17	44070956	T	A	0.1761	-0.12173	0.016262	7.134e-14	-7.48555	0.1531	-0.0056401	0.0060372	0.3502	-0.934224	0.135822	-0.2282	0.042	5.718e-08	-5.43333	0.134042	-0.189534	0.0202523	8.07742e-21	-9.35863	0.1502	0.025241	0.0085572	0.00318	2.94968	0.940884	NA	NA	NA	NA	1	0	0	1
rs55929190	17	44147599	G	C	0.1758	-0.12021	0.016154	9.9431e-14	-7.4415	0.1529	-0.0060356	0.006062	0.3194	-0.995645	0.135822	-0.2287	0.042	5.388e-08	-5.44524	0.134043	-0.188402	0.020281	1.54918e-20	-9.28957	0.15	0.025048	0.008589	0.003542	2.91629	0.943693	NA	NA	NA	NA	1	0	0	1
rs55929431	17	44000202	G	A	0.1763	-0.11853	0.016151	2.15e-13	-7.33886	0.1525	-0.006519	0.0061368	0.2881	-1.06228	0.135897	-0.2288	0.042	5.259e-08	-5.44762	0.133059	-0.201349	0.0212863	3.10611e-21	-9.4591	0.1492	0.025744	0.0087286	0.003184	2.94938	0.945112	NA	NA	NA	NA	1	0	0	1
rs55933304	17	43992305	G	A	0.1759	-0.11836	0.016143	2.2689e-13	-7.33197	0.1528	-0.0061843	0.0060549	0.3071	-1.02137	0.135568	-0.235	0.0421	2.458e-08	-5.58195	0.133843	-0.190358	0.0202801	6.20842e-21	-9.3864	0.1498	0.02443	0.0085723	0.004374	2.84988	0.947169	NA	NA	NA	NA	1	0	0	1
rs55946323	17	44031946	A	G	0.1761	-0.12043	0.016141	8.572e-14	-7.46112	0.153	-0.0063603	0.0060428	0.2925	-1.05254	0.135863	-0.2301	0.0421	4.557e-08	-5.46556	0.13414	-0.188878	0.0202483	1.0781e-20	-9.32808	0.1501	0.024884	0.0085638	0.003665	2.90572	0.9459	NA	NA	NA	NA	1	0	0	1
rs55947022	17	44147574	G	A	0.1758	-0.11946	0.016142	1.3542e-13	-7.40057	0.1529	-0.0060317	0.006062	0.3197	-0.995002	0.135931	-0.2288	0.042	5.159e-08	-5.44762	0.134043	-0.188402	0.020281	1.54918e-20	-9.28957	0.15	0.025047	0.008589	0.003543	2.91617	0.943737	NA	NA	NA	NA	1	0	0	1
rs55955207	17	44165594	C	A	0.1703	-0.10987	0.022975	1.7347e-06	-4.78215	0.1468	-0.0071825	0.0068005	0.2909	-1.05617	0.134027	-0.2278	0.0424	7.825e-08	-5.37264	0.1284	-0.16178	0.028773	1.882e-08	-5.62263	0.1423	0.024569	0.010034	0.01434	2.44857	0.959687	NA	NA	NA	NA	1	0	0	1
rs55972730	17	44155707	C	T	0.1758	-0.11929	0.016159	1.555e-13	-7.38226	0.153	-0.0061321	0.0060597	0.3116	-1.01195	0.135825	-0.2287	0.042	5.371e-08	-5.44524	0.134043	-0.188147	0.0202802	1.73737e-20	-9.27736	0.15	0.024984	0.0085866	0.003619	2.90965	0.9443	NA	NA	NA	NA	1	0	0	1
rs55978005	17	44031540	G	T	0.1761	-0.11976	0.01614	1.1718e-13	-7.42007	0.1531	-0.0062391	0.006042	0.3018	-1.03262	0.135874	-0.2291	0.0421	5.149e-08	-5.44181	0.134141	-0.188425	0.0202478	1.3281e-20	-9.30594	0.142	0.025253	0.0085557	0.003161	2.9516	0.945102	NA	NA	NA	NA	1	0	0	1
rs55987700	17	44161146	T	G	0.1719	-0.11741	0.016775	2.5801e-12	-6.99911	0.1465	-0.0051511	0.0067412	0.4448	-0.764122	0.135822	-0.2286	0.042	5.419e-08	-5.44286	0.1284	-0.1633	0.028603	1.135e-08	-5.70919	0.1419	0.024341	0.0099626	0.01455	2.44324	0.947619	NA	NA	NA	NA	1	0	0	1
rs56002706	17	44000505	C	T	0.1762	-0.11947	0.016137	1.3259e-13	-7.40348	0.1525	-0.0066656	0.0061386	0.2776	-1.08585	0.136127	-0.2292	0.042	4.839e-08	-5.45714	0.133158	-0.202133	0.0212864	2.1832e-21	-9.4959	0.1492	0.025932	0.0087308	0.002976	2.97017	0.946079	NA	NA	NA	NA	1	0	0	1
rs56041778	17	44147511	G	C	0.1758	-0.11084	0.021432	2.3197e-07	-5.17171	0.1529	-0.0059665	0.006062	0.325	-0.984246	0.135822	-0.2287	0.042	5.388e-08	-5.44524	0.134043	-0.188425	0.020281	1.53305e-20	-9.29068	0.15	0.025037	0.008589	0.003556	2.91501	0.943171	NA	NA	NA	NA	1	0	0	1
rs56042957	17	43992244	G	A	0.1758	-0.11291	0.021388	1.2984e-07	-5.27913	0.1528	-0.0062306	0.0060545	0.3034	-1.02909	0.135514	-0.235	0.0421	2.462e-08	-5.58195	0.133843	-0.190549	0.0202808	5.69348e-21	-9.39552	0.1498	0.024255	0.0085748	0.004675	2.82864	0.947108	NA	NA	NA	NA	1	0	0	1
rs56072903	17	44013966	T	C	0.1603	-0.11169	0.017882	4.213e-10	-6.24595	0.1397	-0.0033511	0.0069863	0.6315	-0.479667	0.124449	-0.2575	0.0443	6.302e-09	-5.81264	0.1198	-0.17727	0.029509	1.886e-09	-6.00732	0.1322	0.024316	0.010542	0.02107	2.30658	0.933767	NA	NA	NA	NA	1	0	0	1
rs56080482	17	44032597	G	A	0.1761	-0.1187	0.01615	1.985e-13	-7.34985	0.153	-0.0062509	0.0060448	0.3011	-1.0341	0.135875	-0.2284	0.0421	5.655e-08	-5.42518	0.13414	-0.188483	0.0202477	1.29188e-20	-9.30888	0.142	0.025375	0.008555	0.003016	2.9661	0.944767	NA	NA	NA	NA	1	0	0	1
rs56100031	17	44155157	C	T	0.1758	-0.11992	0.016157	1.1523e-13	-7.42217	0.1525	-0.0058317	0.006204	0.3472	-0.93999	0.135822	-0.2286	0.042	5.417e-08	-5.44286	0.13317	-0.205164	0.0216329	2.44962e-21	-9.4839	0.1492	0.025478	0.0088399	0.00395	2.88216	0.939755	NA	NA	NA	NA	1	0	0	1
rs56108300	17	44077851	T	A	0.175	-0.12131	0.016137	5.5713e-14	-7.51751	0.1524	-0.0053399	0.0060737	0.3793	-0.879184	0.134494	-0.2322	0.0423	4.157e-08	-5.48936	0.133342	-0.191297	0.0203335	5.05897e-21	-9.40795	0.1493	0.026054	0.0086066	0.002469	3.02721	0.9408	NA	NA	NA	NA	1	0	0	1
rs56119705	17	44209985	T	C	0.1759	-0.1091	0.021167	2.5444e-07	-5.15425	0.153	-0.0063601	0.0060749	0.2951	-1.04695	0.13599	-0.2281	0.0421	5.937e-08	-5.41805	0.134144	-0.189202	0.0202986	1.15317e-20	-9.32094	0.1501	0.025273	0.0086024	0.003304	2.9379	0.944554	NA	NA	NA	NA	1	0	0	1
rs56166491	17	44042221	A	G	0.176	-0.1138	0.021393	1.0393e-07	-5.3195	0.153	-0.0057802	0.0060482	0.3392	-0.955689	0.135781	-0.2272	0.0421	6.598e-08	-5.39667	0.133943	-0.190007	0.0202708	7.02048e-21	-9.37344	0.15	0.024768	0.0085652	0.003832	2.8917	0.939796	NA	NA	NA	NA	1	0	0	1
rs56189701	17	43987801	T	C	0.1757	-0.11974	0.016146	1.2075e-13	-7.41608	0.1528	-0.0063529	0.0060531	0.2939	-1.04953	0.135666	-0.2293	0.0421	5.085e-08	-5.44656	0.133844	-0.188564	0.0203015	1.56923e-20	-9.2882	0.1497	0.025171	0.0085781	0.003342	2.93433	0.945793	NA	NA	NA	NA	1	0	0	1
rs56197117	17	44003446	A	G	0.1761	-0.11411	0.021371	9.3099e-08	-5.33948	0.1523	-0.0064185	0.0061415	0.296	-1.0451	0.135882	-0.2286	0.042	5.395e-08	-5.44286	0.13296	-0.201187	0.0213015	3.56431e-21	-9.4447	0.149	0.025565	0.0087338	0.003421	2.92713	0.94422	NA	NA	NA	NA	1	0	0	1
rs56201245	17	44034340	C	T	0.1721	-0.10946	0.022942	1.832e-06	-4.77116	0.1488	-0.00090791	0.0075441	0.9042	-0.120347	0.135836	-0.2305	0.0421	4.349e-08	-5.47506	0.1277	-0.23296	0.034416	1.296e-11	-6.76894	0.1443	0.027294	0.012028	0.02325	2.26921	0.903832	NA	NA	NA	NA	1	0	0	1
rs56226437	17	44042361	T	C	0.1755	-0.11106	0.021074	1.3629e-07	-5.27	0.1526	-0.0053064	0.0060593	0.3812	-0.875745	0.135162	-0.2333	0.0422	3.229e-08	-5.52844	0.133541	-0.190567	0.0202984	6.09929e-21	-9.38827	0.1495	0.024969	0.0085809	0.003616	2.90983	0.940645	NA	NA	NA	NA	1	0	0	1
rs56234850	17	44060248	G	A	0.176	-0.11912	0.016118	1.4667e-13	-7.3905	0.153	-0.0057741	0.0060446	0.3395	-0.955249	0.135828	-0.227	0.042	6.626e-08	-5.40476	0.134042	-0.189456	0.0202608	8.692e-21	-9.35088	0.15	0.024928	0.0085633	0.003603	2.91103	0.94048	NA	NA	NA	NA	1	0	0	1
rs56240566	17	44062689	A	C	0.2124	-0.10843	0.021575	5.0175e-07	-5.02572	0.1621	-0.0058842	0.0063325	0.3528	-0.929206	0.148547	-0.2251	0.0482	3.046e-06	-4.67012	0.151656	-0.172112	0.0210716	3.13624e-16	-8.16797	0.1551	0.027704	0.0088514	0.001749	3.1299	0.926089	NA	NA	NA	NA	1	0	0	1
rs56249311	17	44003599	C	T	0.1761	-0.11924	0.016139	1.4871e-13	-7.38831	0.1523	-0.0064257	0.0061415	0.2954	-1.04628	0.135882	-0.2286	0.042	5.392e-08	-5.44286	0.13296	-0.201201	0.0213015	3.54113e-21	-9.44538	0.149	0.025598	0.0087338	0.003379	2.93091	0.944367	NA	NA	NA	NA	1	0	0	1
rs56257094	17	44201667	G	A	0.1759	-0.11299	0.021449	1.3813e-07	-5.26784	0.153	-0.0062477	0.0060658	0.303	-1.02999	0.136	-0.2273	0.0421	6.511e-08	-5.39905	0.134143	-0.189221	0.0202949	1.12498e-20	-9.32356	0.1501	0.024805	0.0085978	0.003914	2.88504	0.94288	NA	NA	NA	NA	1	0	0	1
rs56273589	17	44203131	C	G	0.1824	-0.10919	0.021154	2.4449e-07	-5.16167	0.153	-0.0060847	0.0060683	0.316	-1.0027	0.135986	-0.2273	0.0421	6.536e-08	-5.39905	0.134143	-0.188775	0.0202963	1.39148e-20	-9.30099	0.142	0.025332	0.0085915	0.003193	2.9485	0.942695	NA	NA	NA	NA	1	0	0	1
rs56280951	17	44041107	G	A	0.1748	-0.11942	0.016162	1.4776e-13	-7.38894	0.1521	-0.0062337	0.0060699	0.3044	-1.02699	0.134435	-0.2314	0.0423	4.513e-08	-5.47045	0.133136	-0.188367	0.0203323	1.96113e-20	-9.26443	0.1489	0.023669	0.0086011	0.005926	2.75186	0.944099	NA	NA	NA	NA	1	0	0	1
rs56294117	17	44042783	G	A	0.176	-0.11296	0.021395	1.2941e-07	-5.27974	0.1525	-0.0054596	0.0061876	0.3776	-0.882345	0.135847	-0.229	0.042	5.167e-08	-5.45238	0.133168	-0.206308	0.0216155	1.36853e-21	-9.54443	0.1493	0.025279	0.0088171	0.004143	2.86704	0.937062	NA	NA	NA	NA	1	0	0	1
rs56301633	17	44077850	G	A	0.1747	-0.11441	0.02143	9.3481e-08	-5.33878	0.1549	-0.002086	0.0063814	0.7437	-0.326888	0.134271	-0.2334	0.0424	3.812e-08	-5.50472	0.134402	-0.201082	0.0205755	1.47236e-22	-9.77286	0.1524	0.027725	0.0092446	0.002708	2.99905	0.911106	NA	NA	NA	NA	1	0	0	1
rs56302057	17	44034486	A	G	0.1721	-0.10846	0.023015	2.4464e-06	-4.71258	0.1505	-0.002822	0.0071773	0.6942	-0.393184	0.135835	-0.2305	0.0421	4.317e-08	-5.47506	0.1308	-0.18308	0.029259	3.921e-10	-6.25722	0.147	0.02715	0.010952	0.01317	2.479	0.925867	NA	NA	NA	NA	1	0	0	1
rs56303672	17	43996960	A	G	0.1762	-0.11887	0.016139	1.7663e-13	-7.36539	0.153	-0.0068914	0.0060427	0.2541	-1.14045	0.135889	-0.2288	0.042	5.31e-08	-5.44762	0.133944	-0.189424	0.020275	9.38625e-21	-9.34275	0.1499	0.024388	0.0085646	0.004405	2.84754	0.947602	NA	NA	NA	NA	1	0	0	1
rs56317731	17	44032073	A	G	0.1761	-0.11985	0.016144	1.137e-13	-7.42381	0.153	-0.0062389	0.0060426	0.3018	-1.03249	0.135872	-0.2284	0.0421	5.653e-08	-5.42518	0.13414	-0.18849	0.0202477	1.28736e-20	-9.30925	0.1501	0.024901	0.0085634	0.003639	2.90784	0.944172	NA	NA	NA	NA	1	0	0	1
rs56318865	17	44147411	G	A	0.1758	-0.11836	0.016143	2.2625e-13	-7.33197	0.153	-0.0060606	0.0060608	0.3173	-0.999967	0.135822	-0.2287	0.042	5.388e-08	-5.44524	0.134043	-0.188574	0.0202791	1.41823e-20	-9.29896	0.15	0.024979	0.0085853	0.003619	2.90951	0.94371	NA	NA	NA	NA	1	0	0	1
rs56323408	17	44147721	C	T	0.1758	-0.12026	0.016154	9.7073e-14	-7.4446	0.153	-0.0060533	0.0060602	0.3179	-0.998861	0.135824	-0.2286	0.042	5.412e-08	-5.44286	0.134142	-0.188602	0.0202784	1.39643e-20	-9.30061	0.15	0.025126	0.0085851	0.003426	2.9267	0.943757	NA	NA	NA	NA	1	0	0	1
rs56363731	17	44062337	G	A	0.1761	-0.12121	0.01611	5.3218e-14	-7.5239	0.1531	-0.0055941	0.0060433	0.3546	-0.92567	0.135823	-0.227	0.042	6.663e-08	-5.40476	0.134042	-0.188937	0.0202523	1.06684e-20	-9.32919	0.1501	0.02532	0.0085553	0.00308	2.95957	0.94002	NA	NA	NA	NA	1	0	0	1
rs56367860	17	44034673	T	G	0.1721	-0.10866	0.022912	2.1123e-06	-4.74249	0.1505	-0.0029485	0.0071801	0.6813	-0.410649	0.135748	-0.2303	0.0421	4.52e-08	-5.47031	0.1307	-0.18286	0.029261	4.122e-10	-6.24927	0.147	0.02724	0.010954	0.01289	2.48676	0.926997	NA	NA	NA	NA	1	0	0	1
rs56371647	17	43855503	C	T	0.1688	-0.13255	0.022703	5.2656e-09	-5.83844	0.1276	-0.0041243	0.0085085	0.6279	-0.484727	0.135684	-0.2256	0.0421	8.23e-08	-5.35867	0.1212	-0.19674	0.039012	4.579e-07	-5.04306	0.1358	0.026225	0.012136	0.0307	2.16093	0.92788	NA	NA	NA	NA	1	0	0	1
rs56406462	17	44119474	T	C	0.1692	-0.11491	0.017816	1.1211e-10	-6.44982	0.1474	-0.0064082	0.0067694	0.3438	-0.946642	0.134854	-0.228	0.0422	6.563e-08	-5.40284	0.1292	-0.16133	0.028678	1.848e-08	-5.62557	0.1432	0.026258	0.0099884	0.008568	2.62885	0.957815	NA	NA	NA	NA	1	0	0	1
rs62031420	16	86709	T	C	0.07207	0.048467	0.028496	0.088968	1.70084	0.065	-0.02077	0.010249	0.0427	-2.02654	0.0710831	0.2722	0.0586	3.358e-06	4.64505	0.06608	0.16056	0.04145	0.0001073	3.87358	0.06635	-0.027369	0.015083	0.0696	-1.81456	0.902426	NA	NA	NA	NA	1	0	0	1
rs62056775	17	43969952	T	C	0.1761	-0.11928	0.01614	1.4645e-13	-7.39033	0.1446	-0.0077425	0.0063633	0.2237	-1.21674	0.135792	-0.2285	0.0421	5.522e-08	-5.42755	0.134043	-0.189836	0.0202626	7.33682e-21	-9.36879	0.15	0.024432	0.0085636	0.004331	2.85301	0.949138	NA	NA	NA	NA	1	0	0	1
rs62056776	17	43969995	C	T	0.1761	-0.11268	0.021413	1.4227e-07	-5.26222	0.153	-0.0062121	0.0060423	0.3039	-1.0281	0.135792	-0.2285	0.0421	5.521e-08	-5.42755	0.134043	-0.18953	0.0202604	8.38366e-21	-9.3547	0.15	0.024423	0.0085636	0.004345	2.85195	0.943123	NA	NA	NA	NA	1	0	0	1
rs62056777	17	43970303	G	A	0.1761	-0.11943	0.016142	1.3765e-13	-7.39871	0.153	-0.006013	0.006042	0.3196	-0.9952	0.1358	-0.2285	0.0421	5.507e-08	-5.42755	0.134043	-0.189448	0.0202623	8.78592e-21	-9.34975	0.15	0.024653	0.0085647	0.003997	2.87844	0.942329	NA	NA	NA	NA	1	0	0	1
rs62056778	17	43971604	C	G	0.1826	-0.11908	0.016134	1.5767e-13	-7.38069	0.1531	-0.0062677	0.0060439	0.2997	-1.03703	0.135848	-0.2288	0.042	5.301e-08	-5.44762	0.134142	-0.189376	0.020259	8.95458e-21	-9.34773	0.1501	0.024174	0.0085598	0.004741	2.82413	0.943904	NA	NA	NA	NA	1	0	0	1
rs62056779	17	43971937	C	A	0.1761	-0.11281	0.021422	1.3941e-07	-5.26608	0.153	-0.0061537	0.0060451	0.3087	-1.01796	0.135844	-0.2288	0.042	5.304e-08	-5.44762	0.134142	-0.18914	0.0202603	1.00513e-20	-9.3355	0.1501	0.024412	0.008562	0.004356	2.8512	0.943505	NA	NA	NA	NA	1	0	0	1
rs62056780	17	43973652	C	T	0.1761	-0.11931	0.016296	2.4532e-13	-7.32143	0.153	-0.0060632	0.0060421	0.3156	-1.00349	0.135847	-0.2288	0.042	5.291e-08	-5.44762	0.134043	-0.189581	0.0202606	8.19158e-21	-9.35715	0.1501	0.024469	0.0085617	0.004264	2.85796	0.94297	NA	NA	NA	NA	1	0	0	1
rs62056781	17	43973899	T	C	0.1761	-0.11998	0.016291	1.7771e-13	-7.3648	0.153	-0.0061166	0.0060431	0.3115	-1.01216	0.135848	-0.2288	0.042	5.309e-08	-5.44762	0.134043	-0.189524	0.0202612	8.43858e-21	-9.35401	0.1501	0.024423	0.0085617	0.004337	2.85259	0.943254	NA	NA	NA	NA	1	0	0	1
rs62056782	17	43974230	C	T	0.1761	-0.11886	0.016137	1.7618e-13	-7.36568	0.153	-0.0061067	0.0060407	0.312	-1.01093	0.135847	-0.2288	0.042	5.319e-08	-5.44762	0.134043	-0.189531	0.0202612	8.40895e-21	-9.35438	0.1501	0.02445	0.0085618	0.004294	2.85571	0.943238	NA	NA	NA	NA	1	0	0	1
rs62056783	17	43974549	G	C	0.1761	-0.1196	0.016134	1.2346e-13	-7.41292	0.153	-0.0061285	0.0060468	0.3108	-1.01351	0.135848	-0.2288	0.042	5.317e-08	-5.44762	0.134043	-0.189504	0.0202619	8.5414e-21	-9.35273	0.1501	0.024402	0.0085626	0.004374	2.84984	0.943287	NA	NA	NA	NA	1	0	0	1
rs62056784	17	43974889	C	G	0.1826	-0.11942	0.016137	1.3568e-13	-7.40038	0.153	-0.0061408	0.0060465	0.3098	-1.0156	0.135847	-0.2287	0.042	5.323e-08	-5.44524	0.134043	-0.189469	0.0202626	8.70646e-21	-9.35071	0.1501	0.02448	0.0085621	0.004249	2.85911	0.943397	NA	NA	NA	NA	1	0	0	1
rs62056785	17	43975263	T	C	0.1761	-0.11979	0.016133	1.127e-13	-7.42515	0.153	-0.0061018	0.006043	0.3126	-1.00973	0.135851	-0.2288	0.042	5.306e-08	-5.44762	0.134043	-0.189534	0.0202619	8.42207e-21	-9.35422	0.1501	0.024439	0.0085619	0.004312	2.85439	0.943185	NA	NA	NA	NA	1	0	0	1
rs62056786	17	43975285	T	C	0.1745	-0.11706	0.017039	6.4101e-12	-6.87012	0.153	-0.0062279	0.006043	0.3027	-1.0306	0.135851	-0.2288	0.042	5.305e-08	-5.44762	0.134043	-0.189512	0.0202619	8.51141e-21	-9.3531	0.1501	0.024382	0.008562	0.004403	2.8477	0.943852	NA	NA	NA	NA	1	0	0	1
rs62056789	17	43975415	A	C	0.1761	-0.1194	0.016175	1.5604e-13	-7.38176	0.153	-0.0060873	0.0060441	0.3139	-1.00715	0.135846	-0.2288	0.042	5.317e-08	-5.44762	0.133944	-0.189773	0.0202632	7.5752e-21	-9.36541	0.15	0.02456	0.0085659	0.004142	2.86718	0.943134	NA	NA	NA	NA	1	0	0	1
rs62056790	17	43975417	G	A	0.1761	-0.11878	0.016175	2.0813e-13	-7.34343	0.153	-0.0060863	0.0060441	0.3139	-1.00698	0.135846	-0.2288	0.042	5.316e-08	-5.44762	0.133944	-0.189769	0.0202639	7.61384e-21	-9.36488	0.15	0.02456	0.0085659	0.004142	2.86718	0.943131	NA	NA	NA	NA	1	0	0	1
rs62056791	17	43976064	T	C	0.1761	-0.11984	0.016132	1.1009e-13	-7.42871	0.153	-0.0061389	0.0060422	0.3096	-1.016	0.135842	-0.2287	0.042	5.367e-08	-5.44524	0.134043	-0.189903	0.0202619	7.08749e-21	-9.37244	0.1501	0.024374	0.0085626	0.00442	2.84657	0.943125	NA	NA	NA	NA	1	0	0	1
rs62056792	17	43976644	G	A	0.1761	-0.11928	0.016135	1.4388e-13	-7.39262	0.153	-0.0061198	0.0060428	0.3112	-1.01274	0.135851	-0.2288	0.042	5.314e-08	-5.44762	0.134042	-0.189697	0.0202648	7.90378e-21	-9.36093	0.15	0.024499	0.0085662	0.004237	2.85996	0.943298	NA	NA	NA	NA	1	0	0	1
rs62056793	17	43977018	A	G	0.1761	-0.11979	0.016134	1.1349e-13	-7.42469	0.153	-0.0061453	0.0060426	0.3091	-1.017	0.135852	-0.2288	0.042	5.311e-08	-5.44762	0.134043	-0.189456	0.0202621	8.74175e-21	-9.35028	0.15	0.024494	0.0085627	0.004229	2.86055	0.943536	NA	NA	NA	NA	1	0	0	1
rs62056794	17	43977049	A	G	0.1761	-0.1197	0.016132	1.1707e-13	-7.42003	0.153	-0.0061485	0.0060426	0.3089	-1.01753	0.135853	-0.2288	0.042	5.31e-08	-5.44762	0.134043	-0.189456	0.0202621	8.74175e-21	-9.35028	0.15	0.024496	0.0085627	0.004226	2.86078	0.943557	NA	NA	NA	NA	1	0	0	1
rs62056795	17	43978041	C	T	0.1761	-0.11961	0.016134	1.2311e-13	-7.41354	0.153	-0.0061496	0.0060476	0.3092	-1.01687	0.135854	-0.2288	0.042	5.316e-08	-5.44762	0.134043	-0.189524	0.0202612	8.43858e-21	-9.35401	0.1501	0.024424	0.0085617	0.004335	2.8527	0.943426	NA	NA	NA	NA	1	0	0	1
rs62056796	17	43978120	A	G	0.1761	-0.11974	0.016134	1.1574e-13	-7.42159	0.153	-0.0061339	0.0060476	0.3105	-1.01427	0.135855	-0.2288	0.042	5.315e-08	-5.44762	0.134043	-0.189177	0.0202612	9.91929e-21	-9.3369	0.1501	0.024476	0.0085616	0.004253	2.85881	0.943521	NA	NA	NA	NA	1	0	0	1
rs62056800	17	43979468	T	A	0.1761	-0.11905	0.016141	1.6375e-13	-7.37563	0.153	-0.0060955	0.0060419	0.313	-1.00887	0.135856	-0.2299	0.042	4.559e-08	-5.47381	0.134043	-0.189213	0.0202626	9.81128e-21	-9.33806	0.15	0.024412	0.0085638	0.004363	2.8506	0.944009	NA	NA	NA	NA	1	0	0	1
rs62056801	17	43979504	G	A	0.1761	-0.11923	0.016135	1.4704e-13	-7.38953	0.153	-0.0060866	0.0060417	0.3137	-1.00743	0.135859	-0.2299	0.042	4.545e-08	-5.47381	0.134043	-0.18923	0.0202612	9.67842e-21	-9.33951	0.15	0.024369	0.0085636	0.004432	2.84565	0.943898	NA	NA	NA	NA	1	0	0	1
rs62056802	17	43980762	A	G	0.1761	-0.11315	0.021371	1.191e-07	-5.29456	0.153	-0.0061243	0.0060412	0.3107	-1.01376	0.135865	-0.2288	0.042	5.301e-08	-5.44762	0.134142	-0.189577	0.0202612	8.2333e-21	-9.35661	0.1501	0.024375	0.008562	0.004416	2.84688	0.943156	NA	NA	NA	NA	1	0	0	1
rs62056803	17	43982159	A	G	0.1761	-0.11976	0.016136	1.156e-13	-7.42191	0.1531	-0.0060604	0.0060478	0.3163	-1.00208	0.13587	-0.2288	0.042	5.29e-08	-5.44762	0.134142	-0.189207	0.0202612	9.78094e-21	-9.33839	0.1501	0.024449	0.008562	0.004297	2.85552	0.943038	NA	NA	NA	NA	1	0	0	1
rs62056804	17	43982286	C	T	0.1761	-0.1195	0.016137	1.308e-13	-7.40534	0.153	-0.0060681	0.0060483	0.3157	-1.00327	0.135868	-0.2288	0.042	5.3e-08	-5.44762	0.134043	-0.18929	0.0202612	9.41022e-21	-9.34248	0.1501	0.024572	0.0085629	0.004111	2.86959	0.94319	NA	NA	NA	NA	1	0	0	1
rs62056805	17	43983363	G	A	0.1761	-0.11905	0.016136	1.6122e-13	-7.37791	0.1529	-0.0060929	0.0060506	0.3139	-1.00699	0.135859	-0.2287	0.042	5.335e-08	-5.44524	0.133944	-0.189457	0.0202632	8.78156e-21	-9.3498	0.1499	0.024196	0.0085696	0.004751	2.82347	0.942734	NA	NA	NA	NA	1	0	0	1
rs62056806	17	43983801	A	G	0.1761	-0.1188	0.016131	1.7761e-13	-7.3647	0.1531	-0.0060701	0.0060468	0.3154	-1.00385	0.135869	-0.2288	0.042	5.298e-08	-5.44762	0.134142	-0.189164	0.0202599	9.92341e-21	-9.33686	0.1501	0.024493	0.0085617	0.004226	2.86076	0.943164	NA	NA	NA	NA	1	0	0	1
rs62056807	17	43984253	G	C	0.1761	-0.11951	0.016133	1.2824e-13	-7.4078	0.1531	-0.0060442	0.0060468	0.3175	-0.99957	0.13587	-0.2288	0.042	5.289e-08	-5.44762	0.134142	-0.189137	0.0202606	1.00794e-20	-9.33521	0.1501	0.024519	0.0085618	0.004187	2.86377	0.943052	NA	NA	NA	NA	1	0	0	1
rs62056808	17	43984646	T	C	0.1757	-0.11803	0.016137	2.5864e-13	-7.31425	0.1526	-0.0059036	0.0060597	0.3299	-0.97424	0.135317	-0.2283	0.0422	6.14e-08	-5.40995	0.133544	-0.188343	0.0202963	1.70035e-20	-9.27965	0.1494	0.02465	0.0085874	0.004098	2.87048	0.941472	NA	NA	NA	NA	1	0	0	1
rs62056809	17	43984669	A	G	0.1756	-0.11293	0.021366	1.2521e-07	-5.2855	0.1538	-0.0071707	0.0060884	0.2389	-1.17776	0.13531	-0.2285	0.0422	5.959e-08	-5.41469	0.134843	-0.188674	0.0203212	1.62295e-20	-9.28461	0.1512	0.025084	0.0086031	0.00355	2.91569	0.948692	NA	NA	NA	NA	1	0	0	1
rs62056810	17	43984672	T	C	0.1757	-0.11719	0.016141	3.8633e-13	-7.26039	0.1526	-0.0058486	0.0060595	0.3344	-0.965195	0.135325	-0.2283	0.0422	6.108e-08	-5.40995	0.133544	-0.188351	0.0202963	1.69444e-20	-9.28002	0.1494	0.024719	0.0085873	0.003995	2.87855	0.941212	NA	NA	NA	NA	1	0	0	1
rs62056811	17	43985247	C	T	0.1761	-0.11989	0.016139	1.0977e-13	-7.42859	0.153	-0.0061314	0.0060479	0.3107	-1.01381	0.135873	-0.2288	0.042	5.286e-08	-5.44762	0.134043	-0.189072	0.0202612	1.0419e-20	-9.3317	0.1501	0.024566	0.0085631	0.004119	2.86882	0.943642	NA	NA	NA	NA	1	0	0	1
rs62056812	17	43987154	G	A	0.2126	-0.11286	0.021575	1.6872e-07	-5.23105	0.1602	-0.0045995	0.006309	0.466	-0.729038	0.148883	-0.2258	0.0481	2.722e-06	-4.69439	0.149264	-0.171939	0.0210437	3.07011e-16	-8.17054	0.163	0.026576	0.0088581	0.002698	3.00019	0.917393	NA	NA	NA	NA	1	0	0	1
rs62056835	17	43988623	G	A	0.1762	-0.12003	0.016137	1.0187e-13	-7.43819	0.1531	-0.0060605	0.0060456	0.3161	-1.00246	0.135888	-0.2288	0.042	5.277e-08	-5.44762	0.134142	-0.189408	0.0202606	8.88183e-21	-9.3486	0.142	0.024923	0.0085544	0.003575	2.91347	0.943545	NA	NA	NA	NA	1	0	0	1
rs62056837	17	43988884	T	C	0.1761	-0.11951	0.016156	1.3861e-13	-7.39725	0.153	-0.0060497	0.0060418	0.3167	-1.00131	0.135862	-0.2287	0.0421	5.369e-08	-5.4323	0.134043	-0.188835	0.0202606	1.15978e-20	-9.32033	0.1501	0.024604	0.0085627	0.004061	2.87339	0.942864	NA	NA	NA	NA	1	0	0	1
rs62056838	17	43989087	A	G	0.1761	-0.11993	0.016131	1.0484e-13	-7.43475	0.1531	-0.0060189	0.0060413	0.3191	-0.996292	0.135873	-0.2288	0.042	5.299e-08	-5.44762	0.134142	-0.188961	0.0202599	1.09098e-20	-9.32682	0.1501	0.024653	0.0085619	0.003985	2.87938	0.943152	NA	NA	NA	NA	1	0	0	1
rs62056839	17	43989221	T	C	0.1761	-0.11985	0.016131	1.0897e-13	-7.42979	0.1531	-0.0060179	0.0060413	0.3192	-0.996127	0.135873	-0.2288	0.042	5.296e-08	-5.44762	0.134142	-0.188961	0.0202599	1.09098e-20	-9.32682	0.1501	0.024654	0.008562	0.003984	2.87947	0.943146	NA	NA	NA	NA	1	0	0	1
rs62056840	17	43989689	T	C	0.1762	-0.11939	0.016137	1.3803e-13	-7.39853	0.1531	-0.0060291	0.0060466	0.3187	-0.997106	0.135885	-0.2289	0.042	5.241e-08	-5.45	0.134142	-0.189044	0.0202599	1.04968e-20	-9.33091	0.1501	0.024741	0.0085621	0.003858	2.88959	0.943321	NA	NA	NA	NA	1	0	0	1
rs62056841	17	43990041	A	C	0.1761	-0.12022	0.016133	9.1902e-14	-7.45181	0.153	-0.006053	0.0060464	0.3168	-1.00109	0.135825	-0.2292	0.0421	5.051e-08	-5.44418	0.134042	-0.188948	0.0202634	1.11389e-20	-9.32461	0.15	0.024714	0.0085647	0.003906	2.88557	0.943301	NA	NA	NA	NA	1	0	0	1
rs62056848	17	43992456	G	A	0.1761	-0.11973	0.016133	1.1559e-13	-7.42143	0.1531	-0.0059111	0.0060483	0.3284	-0.977316	0.135869	-0.2287	0.042	5.357e-08	-5.44524	0.134043	-0.189456	0.0202612	8.70996e-21	-9.35066	0.1501	0.024783	0.0085629	0.003801	2.89423	0.942356	NA	NA	NA	NA	1	0	0	1
rs62056850	17	43992581	C	T	0.1768	-0.12162	0.016124	4.589e-14	-7.54279	0.1719	-0.0061115	0.0060401	0.3116	-1.01182	0.187571	-0.228	0.0421	5.918e-08	-5.41568	0.15534	-0.187214	0.0202417	2.26766e-20	-9.24892	0.1643	0.025169	0.0085432	0.003218	2.94609	0.943981	NA	NA	NA	NA	1	0	0	1
rs62056859	17	43994435	A	G	0.1762	-0.1204	0.016133	8.4559e-14	-7.46296	0.1529	-0.0070859	0.0060464	0.2412	-1.17192	0.135876	-0.2288	0.0421	5.282e-08	-5.43468	0.133944	-0.18934	0.0202717	9.6204e-21	-9.34014	0.1499	0.024126	0.0085653	0.004851	2.81671	0.947933	NA	NA	NA	NA	1	0	0	1
rs62058962	17	43998151	C	T	0.1761	-0.12116	0.016284	1.0028e-13	-7.44043	0.1537	-0.0081223	0.0061735	0.1883	-1.31567	0.135836	-0.2284	0.0421	5.577e-08	-5.42518	0.134259	-0.202274	0.0213212	2.37739e-21	-9.48702	0.1508	0.026269	0.0087506	0.002682	3.00197	0.951932	NA	NA	NA	NA	1	0	0	1
rs62058964	17	43999406	A	G	0.1762	-0.1197	0.016144	1.2198e-13	-7.41452	0.1536	-0.0081453	0.0061776	0.1873	-1.31852	0.135888	-0.2286	0.042	5.412e-08	-5.44286	0.13426	-0.20198	0.0213193	2.69188e-21	-9.47405	0.1508	0.026174	0.0087485	0.002773	2.99183	0.952573	NA	NA	NA	NA	1	0	0	1
rs62058965	17	43999529	G	C	0.1762	-0.11976	0.016133	1.1443e-13	-7.42329	0.1524	-0.0065863	0.0061467	0.2839	-1.07152	0.135879	-0.2287	0.042	5.375e-08	-5.44524	0.13296	-0.201971	0.0212945	2.43186e-21	-9.48466	0.1491	0.025695	0.0087332	0.003259	2.94222	0.94509	NA	NA	NA	NA	1	0	0	1
rs62058968	17	44001228	G	A	0.1762	-0.11939	0.016143	1.4041e-13	-7.39578	0.1524	-0.0065754	0.0061404	0.2842	-1.07084	0.135882	-0.2287	0.042	5.368e-08	-5.44524	0.133059	-0.202038	0.0212932	2.34648e-21	-9.48838	0.1491	0.025817	0.0087327	0.003112	2.95636	0.945165	NA	NA	NA	NA	1	0	0	1
rs62059003	17	44002431	C	T	0.1761	-0.1192	0.016142	1.5334e-13	-7.38446	0.1524	-0.0066929	0.0061418	0.2758	-1.08973	0.13588	-0.2286	0.042	5.396e-08	-5.44286	0.13296	-0.201843	0.0212946	2.57713e-21	-9.4786	0.1491	0.025746	0.0087334	0.003199	2.94799	0.945708	NA	NA	NA	NA	1	0	0	1
rs62059004	17	44003893	A	G	0.1761	-0.11906	0.016152	1.6889e-13	-7.37122	0.1523	-0.0064083	0.0061422	0.2968	-1.04332	0.135882	-0.2286	0.042	5.396e-08	-5.44286	0.13296	-0.201157	0.0213015	3.61111e-21	-9.44333	0.149	0.025638	0.0087338	0.00333	2.93549	0.944324	NA	NA	NA	NA	1	0	0	1
rs62059005	17	44004472	A	G	0.1745	-0.11688	0.017042	6.9584e-12	-6.85835	0.1523	-0.0064954	0.0061428	0.2903	-1.0574	0.135888	-0.2287	0.042	5.36e-08	-5.44524	0.13296	-0.201211	0.0213022	3.5348e-21	-9.44557	0.149	0.02562	0.0087339	0.003353	2.9334	0.944818	NA	NA	NA	NA	1	0	0	1
rs62059007	17	44005615	A	G	0.1761	-0.1204	0.016135	8.5282e-14	-7.46204	0.1523	-0.0065604	0.0061436	0.2856	-1.06784	0.135879	-0.2286	0.042	5.435e-08	-5.44286	0.13296	-0.200843	0.0213028	4.17995e-21	-9.428	0.149	0.02546	0.0087373	0.003569	2.91394	0.945072	NA	NA	NA	NA	1	0	0	1
rs62059008	17	44006085	A	G	0.1761	-0.11994	0.01614	1.0744e-13	-7.43123	0.1539	-0.0072172	0.0062262	0.2464	-1.15917	0.13589	-0.2287	0.042	5.375e-08	-5.44524	0.134371	-0.206241	0.0216429	1.58336e-21	-9.52931	0.151	0.025341	0.0088339	0.004122	2.86861	0.946878	NA	NA	NA	NA	1	0	0	1
rs62059009	17	44006130	T	C	0.1761	-0.11956	0.016142	1.2934e-13	-7.40676	0.1526	-0.0056908	0.0061875	0.3577	-0.919725	0.135889	-0.2287	0.042	5.377e-08	-5.44524	0.13317	-0.206354	0.0216142	1.33293e-21	-9.54717	0.1493	0.02491	0.0088171	0.004725	2.82519	0.93794	NA	NA	NA	NA	1	0	0	1
rs62060760	17	44132887	C	T	0.2126	-0.11823	0.01622	3.1263e-13	-7.28915	0.1605	-0.004093	0.0063084	0.5165	-0.648817	0.148937	-0.2256	0.0481	2.745e-06	-4.69023	0.149663	-0.171215	0.0210385	4.01249e-16	-8.13818	0.1634	0.026931	0.0088638	0.00238	3.03831	0.914467	NA	NA	NA	NA	1	0	0	1
rs62060761	17	44133162	A	C	0.1759	-0.11806	0.01616	2.7506e-13	-7.30569	0.153	-0.0056767	0.0060558	0.3485	-0.937399	0.135823	-0.2287	0.042	5.348e-08	-5.44524	0.134141	-0.188398	0.0202733	1.50118e-20	-9.29292	0.1501	0.025054	0.0085807	0.003503	2.91981	0.941538	NA	NA	NA	NA	1	0	0	1
rs62060762	17	44133396	G	A	0.1758	-0.11732	0.016166	3.948e-13	-7.25721	0.153	-0.0055821	0.0060561	0.3567	-0.921732	0.13579	-0.2284	0.0421	5.613e-08	-5.42518	0.134141	-0.188703	0.0202759	1.31794e-20	-9.30676	0.1501	0.025062	0.0085818	0.003496	2.92037	0.940243	NA	NA	NA	NA	1	0	0	1
rs62060763	17	44133403	T	C	0.1758	-0.11821	0.016159	2.5647e-13	-7.31543	0.153	-0.0055883	0.0060561	0.3561	-0.922756	0.13579	-0.2284	0.0421	5.59e-08	-5.42518	0.134141	-0.18868	0.0202759	1.33183e-20	-9.30564	0.1501	0.025075	0.0085818	0.003479	2.92188	0.940309	NA	NA	NA	NA	1	0	0	1
rs62060764	17	44133633	A	G	0.1759	-0.11936	0.016154	1.4829e-13	-7.38888	0.153	-0.0057013	0.0060567	0.3465	-0.941321	0.135823	-0.2286	0.042	5.404e-08	-5.44286	0.134141	-0.188722	0.0202733	1.29172e-20	-9.30889	0.1501	0.024707	0.0085832	0.003996	2.87853	0.941081	NA	NA	NA	NA	1	0	0	1
rs62060765	17	44133648	A	C	0.1759	-0.11872	0.016156	2.0016e-13	-7.34835	0.153	-0.0057517	0.0060568	0.3423	-0.949627	0.135823	-0.2286	0.042	5.404e-08	-5.44286	0.134141	-0.188702	0.0202739	1.30734e-20	-9.30762	0.1501	0.024719	0.0085834	0.003978	2.87986	0.94142	NA	NA	NA	NA	1	0	0	1
rs62060767	17	44134910	G	A	0.1759	-0.1181	0.016171	2.8157e-13	-7.3032	0.153	-0.0056051	0.0060558	0.3547	-0.925575	0.135823	-0.2286	0.042	5.408e-08	-5.44286	0.134142	-0.188509	0.0202725	1.42146e-20	-9.29872	0.1501	0.024811	0.0085813	0.003836	2.89129	0.940678	NA	NA	NA	NA	1	0	0	1
rs62060768	17	44134984	G	A	0.1759	-0.11241	0.021456	1.6117e-07	-5.23909	0.1531	-0.0056447	0.0060558	0.3513	-0.932115	0.135849	-0.2288	0.042	5.292e-08	-5.44762	0.134142	-0.188679	0.0202719	1.30964e-20	-9.30743	0.1501	0.024859	0.0085811	0.003768	2.89695	0.940988	NA	NA	NA	NA	1	0	0	1
rs62060769	17	44135026	G	C	0.1759	-0.11815	0.016166	2.6994e-13	-7.30855	0.153	-0.0055987	0.0060558	0.3552	-0.924519	0.135823	-0.2286	0.042	5.408e-08	-5.44286	0.134142	-0.188509	0.0202725	1.42146e-20	-9.29872	0.1501	0.024811	0.0085814	0.003837	2.89125	0.940636	NA	NA	NA	NA	1	0	0	1
rs62060785	17	44136634	G	A	0.1759	-0.11951	0.016161	1.4138e-13	-7.39496	0.153	-0.005908	0.0060642	0.3299	-0.974242	0.135822	-0.2287	0.042	5.383e-08	-5.44524	0.134043	-0.188639	0.0202784	1.37225e-20	-9.30247	0.15	0.024852	0.0085855	0.003796	2.89465	0.942603	NA	NA	NA	NA	1	0	0	1
rs62060786	17	44136763	C	T	0.1759	-0.11912	0.016165	1.7194e-13	-7.36901	0.153	-0.0059592	0.0060642	0.3258	-0.982685	0.135816	-0.2287	0.0421	5.381e-08	-5.4323	0.134042	-0.188522	0.0202784	1.44914e-20	-9.29667	0.15	0.024845	0.0085856	0.003806	2.8938	0.942564	NA	NA	NA	NA	1	0	0	1
rs62060787	17	44136803	G	T	0.1759	-0.11138	0.021084	1.2729e-07	-5.28268	0.153	-0.0059659	0.006064	0.3252	-0.983823	0.135816	-0.2287	0.0421	5.381e-08	-5.4323	0.134042	-0.188525	0.0202791	1.45134e-20	-9.29651	0.15	0.024843	0.0085857	0.00381	2.89353	0.942526	NA	NA	NA	NA	1	0	0	1
rs62060790	17	44137676	A	T	0.1789	-0.11729	0.016763	2.6164e-12	-6.99696	0.1464	-0.0049913	0.0067395	0.4589	-0.740604	0.135724	-0.2284	0.0421	5.657e-08	-5.42518	0.1283	-0.16303	0.028605	1.204e-08	-5.69935	0.1418	0.025026	0.0099661	0.01203	2.51111	0.947123	NA	NA	NA	NA	1	0	0	1
rs62060791	17	44137678	G	A	0.1718	-0.11764	0.016771	2.3073e-12	-7.01449	0.1464	-0.0049511	0.0067404	0.4626	-0.734541	0.135724	-0.2284	0.0421	5.657e-08	-5.42518	0.1282	-0.16355	0.028609	1.086e-08	-5.71673	0.1418	0.024977	0.0099676	0.01222	2.50582	0.946687	NA	NA	NA	NA	1	0	0	1
rs62060792	17	44141955	T	A	0.1759	-0.11939	0.016141	1.3996e-13	-7.39669	0.153	-0.005987	0.0060613	0.3233	-0.987742	0.135822	-0.2286	0.042	5.462e-08	-5.44286	0.134043	-0.188522	0.0202791	1.45332e-20	-9.29636	0.15	0.024872	0.0085863	0.003771	2.89671	0.943094	NA	NA	NA	NA	1	0	0	1
rs62060793	17	44142427	A	G	0.1759	-0.12108	0.016304	1.1116e-13	-7.4264	0.153	-0.0060122	0.0060617	0.3213	-0.991834	0.135821	-0.2286	0.042	5.413e-08	-5.44286	0.134043	-0.188597	0.0202791	1.40344e-20	-9.30008	0.15	0.024744	0.0085861	0.003954	2.88187	0.94307	NA	NA	NA	NA	1	0	0	1
rs62060794	17	44142566	C	T	0.1758	-0.11908	0.016155	1.6911e-13	-7.37109	0.153	-0.0060081	0.0060627	0.3217	-0.990994	0.135826	-0.2287	0.042	5.38e-08	-5.44524	0.134043	-0.188863	0.0202797	1.24374e-20	-9.31291	0.15	0.024732	0.008587	0.003974	2.88017	0.942997	NA	NA	NA	NA	1	0	0	1
rs62060795	17	44142663	C	T	0.1758	-0.11983	0.01615	1.1729e-13	-7.41981	0.153	-0.0059609	0.0060616	0.3254	-0.983387	0.135822	-0.2286	0.042	5.408e-08	-5.44286	0.134043	-0.188737	0.0202712	1.27156e-20	-9.31056	0.15	0.024791	0.0085853	0.003882	2.88761	0.942741	NA	NA	NA	NA	1	0	0	1
rs62060797	17	44143344	G	A	0.1759	-0.12089	0.016304	1.2193e-13	-7.41474	0.153	-0.0060158	0.0060616	0.321	-0.992444	0.135821	-0.2286	0.042	5.411e-08	-5.44286	0.134043	-0.188617	0.0202784	1.3867e-20	-9.30135	0.15	0.024805	0.0085859	0.003864	2.88904	0.943154	NA	NA	NA	NA	1	0	0	1
rs62060798	17	44144152	T	C	0.1759	-0.1205	0.016153	8.6682e-14	-7.45991	0.153	-0.0060033	0.0060613	0.322	-0.990431	0.135821	-0.2287	0.042	5.382e-08	-5.44524	0.134043	-0.188609	0.0202784	1.39156e-20	-9.30098	0.15	0.024825	0.0085859	0.003836	2.89137	0.943178	NA	NA	NA	NA	1	0	0	1
rs62060799	17	44144251	G	T	0.1759	-0.11994	0.016152	1.1184e-13	-7.42571	0.153	-0.0060055	0.0060614	0.3218	-0.990778	0.135821	-0.2287	0.042	5.382e-08	-5.44524	0.134043	-0.188609	0.0202784	1.39156e-20	-9.30098	0.15	0.024812	0.008586	0.003854	2.88982	0.943174	NA	NA	NA	NA	1	0	0	1
rs62060800	17	44145592	A	G	0.1758	-0.12025	0.016153	9.7124e-14	-7.44444	0.153	-0.0060236	0.0060621	0.3204	-0.993649	0.135781	-0.2284	0.0421	5.608e-08	-5.42518	0.134043	-0.188559	0.0202791	1.42817e-20	-9.29822	0.15	0.02501	0.0085869	0.003585	2.91258	0.942926	NA	NA	NA	NA	1	0	0	1
rs62060801	17	44145860	A	G	0.1758	-0.11938	0.016175	1.5773e-13	-7.38053	0.153	-0.0060596	0.0060624	0.3175	-0.999538	0.135781	-0.2284	0.0421	5.584e-08	-5.42518	0.134043	-0.188559	0.0202791	1.42817e-20	-9.29822	0.15	0.025017	0.0085868	0.003575	2.91343	0.943144	NA	NA	NA	NA	1	0	0	1
rs62060802	17	44146336	A	C	0.1758	-0.11982	0.016156	1.2037e-13	-7.41644	0.153	-0.0060738	0.0060646	0.3166	-1.00152	0.135781	-0.2284	0.0421	5.613e-08	-5.42518	0.134043	-0.188392	0.0202804	1.55224e-20	-9.28936	0.15	0.025038	0.0085883	0.003553	2.91536	0.943301	NA	NA	NA	NA	1	0	0	1
rs62060809	17	44148613	G	A	0.1758	-0.12173	0.016302	8.2101e-14	-7.46718	0.153	-0.0060476	0.0060608	0.3184	-0.997822	0.135824	-0.2286	0.042	5.406e-08	-5.44286	0.134043	-0.188552	0.0202791	1.43316e-20	-9.29785	0.15	0.025011	0.0085853	0.003577	2.91324	0.943611	NA	NA	NA	NA	1	0	0	1
rs62060810	17	44148674	A	G	0.1758	-0.11945	0.016157	1.4341e-13	-7.39308	0.153	-0.0060518	0.0060608	0.318	-0.998515	0.135824	-0.2286	0.042	5.406e-08	-5.44286	0.134043	-0.188544	0.0202791	1.43818e-20	-9.29748	0.15	0.025003	0.0085853	0.003588	2.9123	0.943628	NA	NA	NA	NA	1	0	0	1
rs62060812	17	44151667	A	G	0.1758	-0.11821	0.016148	2.4724e-13	-7.32041	0.153	-0.0060935	0.0060607	0.3147	-1.00541	0.13582	-0.2286	0.042	5.424e-08	-5.44286	0.134043	-0.188559	0.0202791	1.42817e-20	-9.29822	0.15	0.024951	0.0085856	0.003659	2.90615	0.943808	NA	NA	NA	NA	1	0	0	1
rs62060834	17	44151697	A	T	0.1824	-0.11827	0.016182	2.7023e-13	-7.30874	0.153	-0.0060702	0.0060627	0.3167	-1.00124	0.13582	-0.2286	0.042	5.423e-08	-5.44286	0.134043	-0.188544	0.0202791	1.43818e-20	-9.29748	0.15	0.025007	0.0085855	0.003583	2.9127	0.943726	NA	NA	NA	NA	1	0	0	1
rs62060835	17	44152390	C	T	0.1758	-0.1193	0.016157	1.538e-13	-7.3838	0.153	-0.0060268	0.0060577	0.3198	-0.994899	0.135823	-0.2286	0.042	5.416e-08	-5.44286	0.134142	-0.188582	0.0202791	1.41328e-20	-9.29933	0.1501	0.025145	0.0085848	0.0034	2.92901	0.943644	NA	NA	NA	NA	1	0	0	1
rs62060836	17	44152447	G	A	0.1758	-0.11927	0.016155	1.5487e-13	-7.38285	0.153	-0.0060415	0.006063	0.319	-0.996454	0.135823	-0.2286	0.042	5.416e-08	-5.44286	0.134043	-0.188537	0.0202791	1.44321e-20	-9.29711	0.15	0.02506	0.0085856	0.003513	2.91884	0.943619	NA	NA	NA	NA	1	0	0	1
rs62060837	17	44152760	T	G	0.1719	-0.1088	0.022934	2.0969e-06	-4.74405	0.148	-0.0065776	0.0067632	0.3308	-0.972557	0.135822	-0.2286	0.042	5.416e-08	-5.44286	0.1299	-0.16196	0.028629	1.541e-08	-5.6572	0.144	0.024955	0.0099652	0.01227	2.50421	0.957928	NA	NA	NA	NA	1	0	0	1
rs62060838	17	44153144	A	G	0.1758	-0.11979	0.016154	1.211e-13	-7.4155	0.153	-0.0060079	0.0060648	0.3219	-0.990618	0.135823	-0.2286	0.042	5.416e-08	-5.44286	0.134043	-0.188177	0.0202802	1.71333e-20	-9.27884	0.15	0.025115	0.008586	0.003444	2.92511	0.943604	NA	NA	NA	NA	1	0	0	1
rs62060839	17	44153227	A	G	0.1758	-0.11972	0.016158	1.2721e-13	-7.40933	0.153	-0.0060461	0.0060651	0.3188	-0.996867	0.135823	-0.2286	0.042	5.416e-08	-5.44286	0.134043	-0.188185	0.0202802	1.70737e-20	-9.27921	0.15	0.025118	0.0085861	0.00344	2.92543	0.943829	NA	NA	NA	NA	1	0	0	1
rs62060840	17	44153258	A	G	0.1759	-0.11219	0.021498	1.8039e-07	-5.21862	0.153	-0.0061657	0.0060647	0.3093	-1.01665	0.135856	-0.2272	0.042	6.539e-08	-5.40952	0.134142	-0.188466	0.0202795	1.4942e-20	-9.29341	0.1501	0.025056	0.0085859	0.00352	2.91827	0.943279	NA	NA	NA	NA	1	0	0	1
rs62060841	17	44153386	A	T	0.1824	-0.11846	0.016154	2.2457e-13	-7.33317	0.153	-0.0059905	0.0060647	0.3233	-0.987765	0.135823	-0.2286	0.042	5.416e-08	-5.44286	0.134043	-0.18822	0.0202796	1.67533e-20	-9.28123	0.15	0.025179	0.0085859	0.003362	2.9326	0.943553	NA	NA	NA	NA	1	0	0	1
rs62060842	17	44153607	T	A	0.1758	-0.1105	0.021445	2.5665e-07	-5.15272	0.153	-0.0060326	0.0060653	0.3199	-0.994609	0.135823	-0.2286	0.042	5.416e-08	-5.44286	0.134043	-0.188276	0.0202822	1.65065e-20	-9.28281	0.15	0.024994	0.0085878	0.003609	2.91041	0.943488	NA	NA	NA	NA	1	0	0	1
rs62060843	17	44153626	C	T	0.1756	-0.11872	0.016331	3.6109e-13	-7.26961	0.1556	-0.0025602	0.0063692	0.6877	-0.401966	0.135729	-0.2303	0.0421	4.613e-08	-5.47031	0.135302	-0.198413	0.0205187	4.04979e-22	-9.66985	0.1533	0.027067	0.0092166	0.003317	2.93677	0.914173	NA	NA	NA	NA	1	0	0	1
rs62060844	17	44153836	C	T	0.2112	-0.10505	0.023263	6.3022e-06	-4.51575	0.1561	-0.004812	0.0071094	0.4985	-0.67685	0.149034	-0.2221	0.0481	3.905e-06	-4.61746	0.1459	-0.12034	0.030912	9.908e-05	-3.89299	0.1588	0.027621	0.010413	0.007987	2.65255	0.933861	NA	NA	NA	NA	1	0	0	1
rs62060845	17	44154393	A	G	0.1758	-0.11884	0.016159	1.9199e-13	-7.35442	0.153	-0.006064	0.0060642	0.3173	-0.999967	0.135823	-0.2286	0.042	5.416e-08	-5.44286	0.134043	-0.188162	0.0202802	1.72531e-20	-9.2781	0.15	0.025054	0.0085861	0.003523	2.91797	0.943876	NA	NA	NA	NA	1	0	0	1
rs62060846	17	44154461	A	C	0.1758	-0.11945	0.016157	1.4335e-13	-7.39308	0.153	-0.0060535	0.0060642	0.3182	-0.998236	0.135823	-0.2286	0.042	5.416e-08	-5.44286	0.134043	-0.188155	0.0202802	1.73133e-20	-9.27773	0.15	0.025052	0.0085862	0.003526	2.91771	0.943815	NA	NA	NA	NA	1	0	0	1
rs62060847	17	44154946	C	T	0.1758	-0.12004	0.016156	1.0882e-13	-7.43006	0.153	-0.0060847	0.0060598	0.3153	-1.00411	0.135824	-0.2286	0.042	5.416e-08	-5.44286	0.134043	-0.188192	0.0202802	1.70143e-20	-9.27958	0.15	0.025081	0.008586	0.003488	2.92115	0.944046	NA	NA	NA	NA	1	0	0	1
rs62060850	17	44157982	A	T	0.1824	-0.11838	0.016145	2.2572e-13	-7.3323	0.153	-0.0060201	0.0060653	0.3209	-0.992548	0.135822	-0.2286	0.042	5.418e-08	-5.44286	0.134043	-0.188132	0.0202802	1.74952e-20	-9.27661	0.15	0.02517	0.0085866	0.003375	2.93131	0.943747	NA	NA	NA	NA	1	0	0	1
rs62060851	17	44157992	T	C	0.1758	-0.11053	0.021433	2.511e-07	-5.157	0.1525	-0.0057809	0.0062099	0.3519	-0.930917	0.135828	-0.2285	0.042	5.477e-08	-5.44048	0.13317	-0.205116	0.0216335	2.50848e-21	-9.48142	0.1492	0.025627	0.0088404	0.003746	2.89885	0.939433	NA	NA	NA	NA	1	0	0	1
rs62060852	17	44160050	G	A	0.1758	-0.1201	0.016304	1.7517e-13	-7.36629	0.1529	-0.005995	0.0060672	0.3231	-0.9881	0.135823	-0.2286	0.042	5.42e-08	-5.44286	0.134043	-0.188299	0.0202822	1.63348e-20	-9.28392	0.15	0.024825	0.0085891	0.00385	2.89029	0.943135	NA	NA	NA	NA	1	0	0	1
rs62060853	17	44160592	G	A	0.1758	-0.11841	0.016144	2.2229e-13	-7.33461	0.153	-0.0060257	0.0060656	0.3205	-0.993422	0.135822	-0.2286	0.042	5.402e-08	-5.44286	0.134043	-0.188222	0.0202802	1.67787e-20	-9.28107	0.15	0.025092	0.0085865	0.003475	2.92226	0.943659	NA	NA	NA	NA	1	0	0	1
rs62060855	17	44161860	C	T	0.1758	-0.11893	0.016147	1.7623e-13	-7.36545	0.153	-0.0060288	0.006064	0.3201	-0.994195	0.135821	-0.2286	0.042	5.426e-08	-5.44286	0.134043	-0.188097	0.0202809	1.78296e-20	-9.27459	0.15	0.025033	0.0085875	0.003556	2.91505	0.943666	NA	NA	NA	NA	1	0	0	1
rs62060856	17	44161875	A	C	0.1758	-0.1117	0.021463	1.9474e-07	-5.20431	0.153	-0.0060469	0.0060641	0.3187	-0.997164	0.135821	-0.2286	0.042	5.426e-08	-5.44286	0.134043	-0.18809	0.0202809	1.78918e-20	-9.27422	0.15	0.02503	0.0085876	0.00356	2.91467	0.943689	NA	NA	NA	NA	1	0	0	1
rs62060858	17	44164090	G	C	0.1758	-0.11981	0.016158	1.2155e-13	-7.4149	0.153	-0.0059873	0.0060636	0.3234	-0.987417	0.135833	-0.2287	0.0421	5.363e-08	-5.4323	0.134043	-0.18814	0.0202802	1.74344e-20	-9.27698	0.15	0.024979	0.0085867	0.003625	2.90903	0.943035	NA	NA	NA	NA	1	0	0	1
rs62060859	17	44164133	G	A	0.1758	-0.11965	0.016163	1.3316e-13	-7.40271	0.153	-0.005957	0.0060636	0.3259	-0.98242	0.135837	-0.2287	0.0421	5.34e-08	-5.4323	0.134043	-0.18832	0.0202802	1.60353e-20	-9.2859	0.15	0.025085	0.0085868	0.003486	2.92134	0.942906	NA	NA	NA	NA	1	0	0	1
rs62060864	17	44235893	C	T	0.1764	-0.11133	0.021586	2.505e-07	-5.15751	0.1764	-0.0026867	0.0065508	0.6817	-0.410133	0.187611	-0.2219	0.0421	1.37e-07	-5.27078	0.159192	-0.216841	0.0219277	4.65063e-23	-9.88891	0.1828	0.027177	0.0095539	0.004446	2.8446	0.904604	NA	NA	NA	NA	1	0	0	1
rs62060889	17	44243863	A	T	0.2198	-0.10314	0.023312	9.6705e-06	-4.42433	0.1794	-0.0047667	0.0074034	0.5197	-0.643853	0.223527	-0.2286	0.0487	2.7e-06	-4.69405	0.1794	-0.13867	0.036834	0.0001666	-3.76473	0.1981	0.026641	0.010975	0.0152	2.42743	0.929365	NA	NA	NA	NA	1	0	0	1
rs62060890	17	44243868	C	T	0.2102	-0.10502	0.023293	6.5174e-06	-4.50865	0.1798	-0.0049385	0.0071366	0.4889	-0.691996	0.224408	-0.2292	0.0484	2.161e-06	-4.73554	0.1799	-0.12023	0.031041	0.0001074	-3.87326	0.1981	0.028233	0.010464	0.006972	2.69811	0.938359	NA	NA	NA	NA	1	0	0	1
rs62060891	17	44243870	T	C	0.2103	-0.10615	0.023292	5.1766e-06	-4.55736	0.1798	-0.0049358	0.0071366	0.4892	-0.691618	0.224408	-0.2292	0.0484	2.161e-06	-4.73554	0.1799	-0.12027	0.031041	0.0001068	-3.87455	0.1981	0.028351	0.010464	0.00674	2.70938	0.938626	NA	NA	NA	NA	1	0	0	1
rs62060915	17	44251548	G	A	0.1721	-0.10756	0.023127	3.3035e-06	-4.65084	0.1468	-0.0053711	0.0067471	0.426	-0.796061	0.135947	-0.2271	0.0421	6.776e-08	-5.3943	0.1288	-0.15912	0.02862	2.701e-08	-5.55975	0.1422	0.024941	0.0099807	0.01246	2.49892	0.949543	NA	NA	NA	NA	1	0	0	1
rs62060916	17	44251582	T	C	0.1755	-0.11182	0.021641	2.3754e-07	-5.16704	0.1528	-0.0064496	0.0061096	0.2911	-1.05565	0.135214	-0.2315	0.0424	4.824e-08	-5.45991	0.133948	-0.18771	0.0203274	2.59849e-20	-9.23435	0.1498	0.025096	0.0086488	0.003712	2.90167	0.946397	NA	NA	NA	NA	1	0	0	1
rs62060921	17	44263479	T	C	0.1755	-0.11123	0.021648	2.773e-07	-5.13812	0.1528	-0.0061919	0.0061165	0.3114	-1.01233	0.135221	-0.2324	0.0424	4.284e-08	-5.48113	0.133948	-0.187887	0.0203528	2.66888e-20	-9.23149	0.1497	0.024909	0.0086583	0.004016	2.87689	0.945283	NA	NA	NA	NA	1	0	0	1
rs62060922	17	44263729	C	G	0.1821	-0.11195	0.021648	2.3265e-07	-5.17138	0.1555	-0.0055094	0.0062408	0.3773	-0.882803	0.13522	-0.2324	0.0424	4.29e-08	-5.48113	0.132976	-0.204663	0.0217223	4.43392e-21	-9.42181	0.1489	0.02504	0.0089183	0.004989	2.80771	0.938195	NA	NA	NA	NA	1	0	0	1
rs62061705	17	44006252	T	C	0.1761	-0.11959	0.016139	1.2601e-13	-7.41	0.1523	-0.0065482	0.0061418	0.2863	-1.06617	0.135889	-0.2287	0.042	5.371e-08	-5.44524	0.13296	-0.201323	0.021301	3.34513e-21	-9.45134	0.149	0.025604	0.0087341	0.003373	2.9315	0.945069	NA	NA	NA	NA	1	0	0	1
rs62061706	17	44006896	T	C	0.1761	-0.11338	0.021416	1.1962e-07	-5.29417	0.1523	-0.0064759	0.0061426	0.2918	-1.05426	0.135842	-0.2283	0.0421	5.653e-08	-5.4228	0.13296	-0.201074	0.0213023	3.76059e-21	-9.43908	0.149	0.025313	0.0087358	0.003761	2.89762	0.943682	NA	NA	NA	NA	1	0	0	1
rs62061707	17	44006954	T	C	0.1753	-0.11948	0.016152	1.388e-13	-7.39723	0.1517	-0.0070397	0.00616	0.2531	-1.14281	0.13493	-0.23	0.0422	5.14e-08	-5.45024	0.132261	-0.201674	0.0213687	3.80616e-21	-9.43782	0.1482	0.025204	0.0087631	0.004026	2.87615	0.947293	NA	NA	NA	NA	1	0	0	1
rs62061708	17	44006956	A	G	0.1753	-0.11931	0.016149	1.4869e-13	-7.38807	0.1517	-0.0070028	0.0061586	0.2555	-1.13708	0.134952	-0.2302	0.0422	4.982e-08	-5.45498	0.132261	-0.201707	0.021368	3.73946e-21	-9.43967	0.1482	0.025469	0.0087631	0.003657	2.90639	0.947507	NA	NA	NA	NA	1	0	0	1
rs62061709	17	44007493	C	T	0.1761	-0.11986	0.016133	1.0907e-13	-7.42949	0.1524	-0.0065377	0.0061426	0.2872	-1.06432	0.135892	-0.2287	0.042	5.378e-08	-5.44524	0.133059	-0.20128	0.021301	3.41126e-21	-9.44929	0.1491	0.025461	0.0087341	0.003555	2.91513	0.944875	NA	NA	NA	NA	1	0	0	1
rs62061710	17	44007727	C	T	0.1722	-0.11848	0.016735	1.4442e-12	-7.07977	0.145	-0.0045115	0.0069361	0.5154	-0.650438	0.135929	-0.2269	0.042	6.736e-08	-5.40238	0.1258	-0.19035	0.032141	3.17e-09	-5.92234	0.1394	0.025903	0.010546	0.01404	2.45619	0.94046	NA	NA	NA	NA	1	0	0	1
rs62061711	17	44007764	T	C	0.2114	-0.10824	0.023183	3.0281e-06	-4.66894	0.1545	-0.0042913	0.0073687	0.5603	-0.582369	0.14902	-0.2249	0.0481	2.941e-06	-4.67568	0.1429	-0.14217	0.035607	6.528e-05	-3.99275	0.1563	0.02904	0.01111	0.008949	2.61386	0.929854	NA	NA	NA	NA	1	0	0	1
rs62061712	17	44009876	C	A	0.2129	-0.1116	0.021563	2.2728e-07	-5.17553	0.1598	-0.0048803	0.0064076	0.4463	-0.761642	0.149022	-0.2258	0.0481	2.696e-06	-4.69439	0.148389	-0.182578	0.0221926	1.91996e-16	-8.22698	0.1624	0.027748	0.0090339	0.00213	3.07154	0.91918	NA	NA	NA	NA	1	0	0	1
rs62061713	17	44010405	A	G	0.1761	-0.11958	0.016141	1.2766e-13	-7.40846	0.1437	-0.0079622	0.0064791	0.2191	-1.22891	0.135874	-0.2286	0.042	5.419e-08	-5.44286	0.13296	-0.201192	0.021301	3.54743e-21	-9.44519	0.149	0.025685	0.0087342	0.003274	2.94074	0.950074	NA	NA	NA	NA	1	0	0	1
rs62061715	17	44011526	A	G	0.1761	-0.11929	0.016138	1.4474e-13	-7.39187	0.1523	-0.0064033	0.0061412	0.2971	-1.04268	0.135885	-0.2286	0.042	5.395e-08	-5.44286	0.13296	-0.201212	0.0213004	3.50774e-21	-9.44637	0.149	0.025607	0.008734	0.003369	2.93188	0.944246	NA	NA	NA	NA	1	0	0	1
rs62061716	17	44012096	A	G	0.1761	-0.12077	0.016289	1.2214e-13	-7.41421	0.1523	-0.006391	0.0061413	0.298	-1.04066	0.135885	-0.2286	0.042	5.395e-08	-5.44286	0.13296	-0.201219	0.0213004	3.49631e-21	-9.44671	0.149	0.025641	0.0087339	0.003327	2.9358	0.944211	NA	NA	NA	NA	1	0	0	1
rs62061717	17	44012248	T	A	0.1716	-0.10842	0.022918	2.2353e-06	-4.73078	0.1454	-0.0052818	0.0068545	0.441	-0.770559	0.135157	-0.2296	0.0422	5.288e-08	-5.44076	0.1268	-0.18469	0.03175	5.989e-09	-5.81701	0.1402	0.02596	0.010204	0.01096	2.5441	0.948736	NA	NA	NA	NA	1	0	0	1
rs62061720	17	44013189	C	T	0.1761	-0.11944	0.016139	1.3524e-13	-7.40071	0.1524	-0.0063978	0.0061455	0.2979	-1.04105	0.135887	-0.2287	0.042	5.385e-08	-5.44524	0.132961	-0.201025	0.0213007	3.81823e-21	-9.43749	0.1491	0.025688	0.0087342	0.00327	2.94108	0.944415	NA	NA	NA	NA	1	0	0	1
rs62061721	17	44013346	T	C	0.1761	-0.11923	0.016141	1.5064e-13	-7.38678	0.1524	-0.0064246	0.0061399	0.2954	-1.04637	0.13589	-0.2287	0.042	5.372e-08	-5.44524	0.13296	-0.201241	0.0213004	3.46227e-21	-9.44774	0.1491	0.025616	0.008734	0.003359	2.93291	0.944443	NA	NA	NA	NA	1	0	0	1
rs62061725	17	44016157	G	C	0.1761	-0.12049	0.016291	1.4015e-13	-7.39611	0.1531	-0.0062481	0.0060447	0.3013	-1.03365	0.135892	-0.2286	0.042	5.402e-08	-5.44286	0.134142	-0.188467	0.0202458	1.29078e-20	-9.30897	0.1501	0.024788	0.008561	0.003786	2.89546	0.944624	NA	NA	NA	NA	1	0	0	1
rs62061726	17	44016341	G	A	0.1762	-0.1191	0.016141	1.6023e-13	-7.37872	0.1531	-0.0060358	0.0060407	0.3177	-0.999189	0.135917	-0.2288	0.042	5.273e-08	-5.44762	0.134141	-0.188532	0.0202431	1.23772e-20	-9.31343	0.1501	0.025032	0.0085588	0.003448	2.92471	0.943793	NA	NA	NA	NA	1	0	0	1
rs62061727	17	44017124	G	T	0.1761	-0.11892	0.016145	1.7646e-13	-7.36575	0.1531	-0.0062181	0.0060414	0.3034	-1.02925	0.135901	-0.2287	0.042	5.334e-08	-5.44524	0.134141	-0.18834	0.0202457	1.36903e-20	-9.30272	0.1501	0.024867	0.00856	0.003672	2.90502	0.944677	NA	NA	NA	NA	1	0	0	1
rs62061728	17	44017180	T	G	0.1761	-0.1194	0.016143	1.3958e-13	-7.39639	0.1531	-0.0062136	0.0060414	0.3037	-1.0285	0.135893	-0.2286	0.042	5.395e-08	-5.44286	0.134141	-0.188317	0.0202457	1.38349e-20	-9.3016	0.1501	0.024872	0.0085599	0.003666	2.90564	0.944596	NA	NA	NA	NA	1	0	0	1
rs62061729	17	44017283	A	G	0.1761	-0.11283	0.021427	1.3964e-07	-5.26579	0.1531	-0.0061989	0.0060404	0.3048	-1.02624	0.135896	-0.2287	0.042	5.377e-08	-5.44524	0.134141	-0.188403	0.0202456	1.3292e-20	-9.30585	0.1501	0.024855	0.0085598	0.003689	2.90369	0.944457	NA	NA	NA	NA	1	0	0	1
rs62061730	17	44017342	A	G	0.1761	-0.11927	0.01614	1.4689e-13	-7.38971	0.1531	-0.0061908	0.0060405	0.3054	-1.02488	0.135913	-0.2288	0.042	5.283e-08	-5.44762	0.134141	-0.188451	0.0202463	1.30355e-20	-9.30792	0.1501	0.024861	0.00856	0.003681	2.90432	0.94455	NA	NA	NA	NA	1	0	0	1
rs62061731	17	44017666	C	A	0.1761	-0.11284	0.021427	1.3917e-07	-5.26625	0.153	-0.0063084	0.0060402	0.2963	-1.0444	0.135893	-0.2286	0.042	5.402e-08	-5.44286	0.134141	-0.188376	0.0202463	1.35004e-20	-9.3042	0.1501	0.024852	0.0085601	0.003693	2.90324	0.945024	NA	NA	NA	NA	1	0	0	1
rs62061732	17	44017941	G	T	0.1761	-0.11809	0.01615	2.6338e-13	-7.31207	0.1531	-0.0062909	0.0060416	0.2978	-1.04126	0.135888	-0.2286	0.042	5.429e-08	-5.44286	0.134141	-0.18838	0.0202456	1.34325e-20	-9.30474	0.1501	0.024874	0.0085599	0.003662	2.90588	0.945014	NA	NA	NA	NA	1	0	0	1
rs62061733	17	44018399	A	G	0.1768	-0.11775	0.015958	1.5953e-13	-7.37874	0.1738	-0.0068541	0.0061508	0.2651	-1.11434	0.190278	-0.2298	0.0419	4.107e-08	-5.48449	0.155792	-0.18401	0.0210444	2.2525e-18	-8.74387	0.1663	0.024572	0.0089897	0.006269	2.73335	0.950956	NA	NA	NA	NA	1	0	0	1
rs62061764	17	44166197	A	G	0.1758	-0.11158	0.021394	1.8333e-07	-5.21548	0.1529	-0.0061116	0.0060633	0.3135	-1.00797	0.135804	-0.2288	0.0421	5.323e-08	-5.43468	0.134042	-0.188233	0.0202849	1.70335e-20	-9.27946	0.15	0.025027	0.0085916	0.00358	2.91296	0.94378	NA	NA	NA	NA	1	0	0	1
rs62061766	17	44167464	G	A	0.1758	-0.1117	0.02139	1.7685e-07	-5.22207	0.153	-0.0058436	0.0060617	0.335	-0.96402	0.135834	-0.229	0.0421	5.178e-08	-5.43943	0.134043	-0.18816	0.0202816	1.73659e-20	-9.2774	0.15	0.025114	0.0085878	0.003451	2.92438	0.94245	NA	NA	NA	NA	1	0	0	1
rs62061767	17	44167729	A	G	0.1758	-0.11122	0.02139	1.998e-07	-5.19963	0.153	-0.005946	0.0060641	0.3268	-0.980525	0.135834	-0.229	0.0421	5.155e-08	-5.43943	0.134043	-0.188484	0.0202816	1.49481e-20	-9.29337	0.15	0.024884	0.0085879	0.003761	2.89757	0.942674	NA	NA	NA	NA	1	0	0	1
rs62061770	17	44169377	G	C	0.1758	-0.11099	0.021393	2.1258e-07	-5.18815	0.1525	-0.0055768	0.0062096	0.3691	-0.898093	0.135835	-0.229	0.0421	5.131e-08	-5.43943	0.133071	-0.205559	0.0216396	2.1154e-21	-9.49918	0.1492	0.025533	0.0088466	0.003899	2.88619	0.937847	NA	NA	NA	NA	1	0	0	1
rs62061771	17	44169406	G	A	0.1757	-0.11272	0.021432	1.4436e-07	-5.25943	0.1523	-0.0057059	0.0062139	0.3585	-0.918248	0.135653	-0.2284	0.0421	5.749e-08	-5.42518	0.132872	-0.205613	0.0216494	2.15127e-21	-9.49743	0.149	0.025549	0.0088548	0.00391	2.88533	0.938212	NA	NA	NA	NA	1	0	0	1
rs62061772	17	44169437	T	C	0.1756	-0.112	0.021433	1.7349e-07	-5.22559	0.1528	-0.0059905	0.0060686	0.3236	-0.98713	0.135645	-0.2285	0.0421	5.7e-08	-5.42755	0.133845	-0.188223	0.0202946	1.78375e-20	-9.27455	0.1498	0.025031	0.0085994	0.003605	2.91078	0.942834	NA	NA	NA	NA	1	0	0	1
rs62061788	17	44169759	G	A	0.1758	-0.11045	0.021395	2.4401e-07	-5.16242	0.1529	-0.0057893	0.0060613	0.3395	-0.955125	0.135832	-0.229	0.0421	5.139e-08	-5.43943	0.134043	-0.18797	0.0202829	1.90689e-20	-9.26743	0.15	0.02526	0.0085895	0.003274	2.9408	0.942349	NA	NA	NA	NA	1	0	0	1
rs62061789	17	44169769	C	T	0.1758	-0.11086	0.021391	2.1908e-07	-5.18255	0.1529	-0.0057701	0.0060668	0.3416	-0.951094	0.135832	-0.229	0.0421	5.14e-08	-5.43943	0.134043	-0.187943	0.0202835	1.93653e-20	-9.26578	0.15	0.025327	0.0085897	0.003193	2.94853	0.942289	NA	NA	NA	NA	1	0	0	1
rs62061790	17	44170414	G	A	0.176	-0.11025	0.021391	2.5472e-07	-5.15404	0.1526	-0.0057966	0.0062066	0.3503	-0.933941	0.136061	-0.2268	0.042	6.899e-08	-5.4	0.133269	-0.205167	0.0216353	2.47164e-21	-9.48296	0.1494	0.025864	0.0088417	0.003442	2.92523	0.938555	NA	NA	NA	NA	1	0	0	1
rs62061792	17	44171554	G	A	0.1757	-0.11016	0.021485	2.9398e-07	-5.1273	0.1528	-0.0059058	0.0060661	0.3303	-0.973574	0.135721	-0.2268	0.0421	7.297e-08	-5.38717	0.133942	-0.188281	0.0202987	1.76761e-20	-9.27552	0.1499	0.025036	0.0086	0.003601	2.91116	0.941105	NA	NA	NA	NA	1	0	0	1
rs62061793	17	44171565	C	A	0.1757	-0.10934	0.021484	3.5954e-07	-5.08937	0.1524	-0.0056052	0.0062109	0.3668	-0.902478	0.135704	-0.2285	0.0421	5.826e-08	-5.42755	0.13297	-0.206019	0.0216579	1.86236e-21	-9.51244	0.1491	0.025473	0.008855	0.004018	2.87668	0.937437	NA	NA	NA	NA	1	0	0	1
rs62061795	17	44173179	C	A	0.176	-0.10608	0.021086	4.8858e-07	-5.03083	0.1531	-0.0060933	0.0060661	0.3151	-1.00448	0.136054	-0.2268	0.042	6.857e-08	-5.4	0.134241	-0.18792	0.0202835	1.95685e-20	-9.26467	0.1502	0.025476	0.0085882	0.003013	2.9664	0.943216	NA	NA	NA	NA	1	0	0	1
rs62061796	17	44173408	G	A	0.176	-0.11251	0.021422	1.5046e-07	-5.25208	0.1531	-0.0061813	0.0060666	0.3082	-1.01891	0.136056	-0.2269	0.042	6.82e-08	-5.40238	0.134142	-0.188099	0.0202848	1.81179e-20	-9.27288	0.1501	0.025333	0.00859	0.003186	2.94913	0.943592	NA	NA	NA	NA	1	0	0	1
rs62061798	17	44173812	G	A	0.1713	-0.10971	0.023022	1.8839e-06	-4.76544	0.1455	-0.0050538	0.0069398	0.4665	-0.728234	0.135215	-0.2293	0.0422	5.309e-08	-5.43365	0.127	-0.19382	0.032875	3.731e-09	-5.89567	0.1405	0.025057	0.010372	0.0157	2.41583	0.944461	NA	NA	NA	NA	1	0	0	1
rs62061800	17	44174109	G	C	0.1675	-0.099635	0.025915	0.00012069	-3.84468	0.1356	-0.0030508	0.0081207	0.7072	-0.375682	0.134072	-0.2341	0.0425	3.576e-08	-5.50824	0.1278	-0.22312	0.034169	6.573e-11	-6.5299	0.1441	0.028856	0.011634	0.01313	2.48032	0.922476	NA	NA	NA	NA	1	0	0	1
rs62061801	17	44174235	A	G	0.1714	-0.10703	0.023	3.2641e-06	-4.65348	0.1463	-0.0050428	0.0067458	0.4547	-0.747547	0.135228	-0.2293	0.0422	5.449e-08	-5.43365	0.1281	-0.16283	0.028632	1.292e-08	-5.68699	0.1416	0.024745	0.0099687	0.01305	2.48227	0.947097	NA	NA	NA	NA	1	0	0	1
rs62061802	17	44174351	T	A	0.176	-0.11188	0.021422	1.7644e-07	-5.22267	0.1531	-0.0061393	0.0060662	0.3115	-1.01205	0.136052	-0.2269	0.042	6.783e-08	-5.40238	0.134241	-0.188247	0.0202842	1.68733e-20	-9.28047	0.1502	0.024975	0.0085902	0.003645	2.90738	0.942893	NA	NA	NA	NA	1	0	0	1
rs62061803	17	44174513	C	A	0.176	-0.11266	0.021418	1.4412e-07	-5.26006	0.1531	-0.005998	0.006065	0.3227	-0.988953	0.136056	-0.2269	0.042	6.765e-08	-5.40238	0.134241	-0.188261	0.0202822	1.6622e-20	-9.28207	0.1502	0.025316	0.0085877	0.003199	2.94794	0.942452	NA	NA	NA	NA	1	0	0	1
rs62061807	17	44177097	C	T	0.1718	-0.10852	0.022934	2.2268e-06	-4.73184	0.1487	-0.00072263	0.0071516	0.9195	-0.101045	0.135695	-0.2292	0.0421	5.109e-08	-5.44418	0.1292	-0.18071	0.029244	6.441e-10	-6.17939	0.1447	0.027603	0.010973	0.01188	2.51554	0.909565	NA	NA	NA	NA	1	0	0	1
rs62061808	17	44177337	C	T	0.176	-0.11159	0.021418	1.8878e-07	-5.2101	0.1531	-0.0061658	0.0060606	0.309	-1.01736	0.136057	-0.227	0.042	6.715e-08	-5.40476	0.134241	-0.188135	0.0202809	1.75218e-20	-9.27645	0.1502	0.025161	0.0085877	0.003391	2.92989	0.943398	NA	NA	NA	NA	1	0	0	1
rs62061809	17	44178839	T	C	0.176	-0.11181	0.021418	1.784e-07	-5.22038	0.1531	-0.0062357	0.0060603	0.3035	-1.02894	0.136057	-0.227	0.042	6.696e-08	-5.40476	0.134142	-0.188271	0.0202829	1.65893e-20	-9.28228	0.1501	0.025091	0.00859	0.00349	2.92095	0.943674	NA	NA	NA	NA	1	0	0	1
rs62061810	17	44178884	G	A	0.176	-0.11219	0.021417	1.6205e-07	-5.23836	0.1533	-0.0059099	0.006066	0.3299	-0.974266	0.136139	-0.2271	0.042	6.647e-08	-5.40714	0.13444	-0.188371	0.0202816	1.57511e-20	-9.2878	0.1423	0.025155	0.0085722	0.003341	2.93449	0.941887	NA	NA	NA	NA	1	0	0	1
rs62061811	17	44180173	T	G	0.176	-0.11227	0.021419	1.5898e-07	-5.24161	0.1531	-0.0060917	0.0060602	0.3148	-1.0052	0.136056	-0.2271	0.042	6.609e-08	-5.40714	0.134241	-0.188078	0.0202835	1.81894e-20	-9.27246	0.1502	0.025248	0.0085887	0.003286	2.93968	0.943167	NA	NA	NA	NA	1	0	0	1
rs62061813	17	44181118	G	A	0.1759	-0.11256	0.02142	1.4817e-07	-5.2549	0.153	-0.0059454	0.0060649	0.3269	-0.980296	0.135962	-0.2284	0.0421	5.666e-08	-5.42518	0.134142	-0.188318	0.0202868	1.65095e-20	-9.28279	0.1501	0.025324	0.0085926	0.003206	2.94719	0.94281	NA	NA	NA	NA	1	0	0	1
rs62061814	17	44181508	T	G	0.1759	-0.11203	0.021421	1.6942e-07	-5.22991	0.153	-0.0060177	0.0060645	0.3211	-0.992283	0.135962	-0.2284	0.0421	5.65e-08	-5.42518	0.134142	-0.188268	0.0202874	1.69427e-20	-9.28003	0.1501	0.025228	0.0085929	0.003326	2.93591	0.943154	NA	NA	NA	NA	1	0	0	1
rs62061816	17	44182336	C	A	0.176	-0.11223	0.021419	1.6077e-07	-5.23974	0.153	-0.0061439	0.0060665	0.3112	-1.01276	0.136017	-0.227	0.0421	6.759e-08	-5.39192	0.134144	-0.187966	0.020285	1.92837e-20	-9.26623	0.1501	0.025442	0.0085911	0.003062	2.96144	0.943226	NA	NA	NA	NA	1	0	0	1
rs62061817	17	44182706	A	G	0.1759	-0.11088	0.021111	1.5033e-07	-5.25224	0.153	-0.0060608	0.0060683	0.3179	-0.998764	0.135955	-0.2285	0.0421	5.643e-08	-5.42755	0.134145	-0.18863	0.020286	1.42437e-20	-9.2985	0.1501	0.025113	0.0085925	0.003471	2.92267	0.943193	NA	NA	NA	NA	1	0	0	1
rs62061818	17	44182917	C	G	0.1825	-0.11136	0.021467	2.131e-07	-5.1875	0.1526	-0.0058453	0.0062113	0.3467	-0.941075	0.136055	-0.2273	0.042	6.456e-08	-5.4119	0.133272	-0.205302	0.0216381	2.35496e-21	-9.48801	0.1494	0.025743	0.0088435	0.003603	2.91095	0.939016	NA	NA	NA	NA	1	0	0	1
rs62061821	17	44186055	G	A	0.1757	-0.11154	0.021433	1.9461e-07	-5.20412	0.1555	-0.0025339	0.0063761	0.6911	-0.397406	0.135714	-0.2267	0.0421	7.387e-08	-5.3848	0.135403	-0.19925	0.0205404	3.00383e-22	-9.70038	0.1532	0.027204	0.0092315	0.00321	2.94687	0.911069	NA	NA	NA	NA	1	0	0	1
rs62061822	17	44186894	A	C	0.176	-0.11111	0.021462	2.2559e-07	-5.17706	0.1544	-0.007335	0.0060839	0.228	-1.20564	0.136062	-0.2273	0.0421	6.49e-08	-5.39905	0.135543	-0.18846	0.0202991	1.63005e-20	-9.28415	0.152	0.025517	0.008601	0.00301	2.96675	0.949431	NA	NA	NA	NA	1	0	0	1
rs62061823	17	44188645	C	T	0.176	-0.11214	0.021417	1.6402e-07	-5.23603	0.1531	-0.0060725	0.0060625	0.3165	-1.00165	0.136059	-0.2272	0.0421	6.575e-08	-5.39667	0.134244	-0.188263	0.0202847	1.67878e-20	-9.28101	0.1502	0.025253	0.0085908	0.003286	2.93954	0.942658	NA	NA	NA	NA	1	0	0	1
rs62061824	17	44188755	T	C	0.176	-0.1117	0.021421	1.8451e-07	-5.21451	0.1526	-0.0058372	0.0062111	0.3473	-0.939801	0.136055	-0.2273	0.0421	6.509e-08	-5.39905	0.133272	-0.205583	0.0216381	2.07961e-21	-9.50096	0.1494	0.025854	0.008846	0.003471	2.92268	0.938586	NA	NA	NA	NA	1	0	0	1
rs62061845	17	44190156	T	C	0.1693	-0.10931	0.023005	2.0171e-06	-4.75158	0.1457	-0.0064333	0.0070262	0.3599	-0.915616	0.133017	-0.2298	0.0426	7.002e-08	-5.39437	0.1268	-0.1928	0.033201	6.361e-09	-5.80705	0.1407	0.025899	0.01047	0.01337	2.47364	0.953864	NA	NA	NA	NA	1	0	0	1
rs62061847	17	44191682	G	A	0.1759	-0.11399	0.021426	1.0356e-07	-5.32017	0.153	-0.0059632	0.0060636	0.3254	-0.983442	0.136063	-0.2273	0.0421	6.435e-08	-5.39905	0.134145	-0.188513	0.0202886	1.52061e-20	-9.29155	0.1501	0.025374	0.0085941	0.003153	2.95249	0.942128	NA	NA	NA	NA	1	0	0	1
rs62061848	17	44192946	C	T	0.1749	-0.11228	0.021526	1.8267e-07	-5.21602	0.1516	-0.0053904	0.0062451	0.3881	-0.863141	0.134826	-0.2272	0.0423	7.775e-08	-5.37116	0.132173	-0.207853	0.0217481	1.20855e-21	-9.55731	0.1482	0.025827	0.0089023	0.003718	2.90116	0.933984	NA	NA	NA	NA	1	0	0	1
rs62061849	17	44193882	C	T	0.176	-0.11254	0.021422	1.4926e-07	-5.25348	0.154	-0.0072274	0.0062297	0.246	-1.16015	0.136043	-0.2272	0.0421	6.559e-08	-5.39667	0.13467	-0.205561	0.0216604	2.30707e-21	-9.49015	0.1513	0.025962	0.0088607	0.003389	2.93002	0.946134	NA	NA	NA	NA	1	0	0	1
rs62061850	17	44194519	T	C	0.176	-0.11181	0.021432	1.8177e-07	-5.21697	0.1531	-0.0061291	0.006064	0.3121	-1.01074	0.136049	-0.2272	0.0421	6.539e-08	-5.39667	0.134145	-0.188309	0.0202867	1.65729e-20	-9.28238	0.1502	0.025379	0.0085957	0.003152	2.95252	0.943091	NA	NA	NA	NA	1	0	0	1
rs62061851	17	44194891	C	T	0.176	-0.1124	0.021441	1.5849e-07	-5.24229	0.1531	-0.0062014	0.0060691	0.3069	-1.0218	0.136042	-0.2272	0.0421	6.571e-08	-5.39667	0.134145	-0.188361	0.0202867	1.61735e-20	-9.28498	0.1502	0.025232	0.0085969	0.003336	2.93501	0.943294	NA	NA	NA	NA	1	0	0	1
rs62061852	17	44195424	A	C	0.176	-0.11224	0.021437	1.6439e-07	-5.23581	0.1531	-0.0061451	0.0060629	0.3108	-1.01356	0.136049	-0.2272	0.0421	6.533e-08	-5.39667	0.134244	-0.188428	0.0202847	1.55487e-20	-9.28918	0.1502	0.025251	0.008593	0.003298	2.93855	0.943007	NA	NA	NA	NA	1	0	0	1
rs62061853	17	44196125	T	C	0.1759	-0.11121	0.021127	1.4095e-07	-5.26388	0.153	-0.0061317	0.0060647	0.312	-1.01105	0.136028	-0.2271	0.0421	6.654e-08	-5.3943	0.134144	-0.189009	0.0202875	1.20169e-20	-9.31656	0.1501	0.02526	0.0085956	0.003295	2.93871	0.942641	NA	NA	NA	NA	1	0	0	1
rs62061854	17	44198080	C	T	0.176	-0.11264	0.021447	1.5054e-07	-5.25202	0.1531	-0.0061373	0.0060634	0.3114	-1.01219	0.136066	-0.2274	0.0421	6.368e-08	-5.40143	0.134244	-0.188554	0.020286	1.47495e-20	-9.29479	0.1502	0.025333	0.0085953	0.003206	2.94731	0.943145	NA	NA	NA	NA	1	0	0	1
rs62061855	17	44199670	G	A	0.1709	-0.11076	0.022977	1.4319e-06	-4.82047	0.1358	-0.0084203	0.0072388	0.2447	-1.16322	0.13476	-0.2357	0.0423	2.46e-08	-5.5721	0.1292	-0.16449	0.02871	1.008e-08	-5.72936	0.1432	0.026078	0.0099997	0.009111	2.60788	0.967517	NA	NA	NA	NA	1	0	0	1
rs62061858	17	44200033	T	C	0.1714	-0.10948	0.022986	1.9091e-06	-4.7629	0.1463	-0.0053678	0.0067407	0.4258	-0.796327	0.135315	-0.2288	0.0421	5.62e-08	-5.43468	0.1282	-0.16241	0.028632	1.408e-08	-5.67232	0.1417	0.024732	0.0099697	0.01311	2.48072	0.949593	NA	NA	NA	NA	1	0	0	1
rs62061859	17	44201109	C	G	0.1825	-0.10841	0.021157	2.9881e-07	-5.12407	0.1531	-0.0061618	0.006064	0.3096	-1.01613	0.136046	-0.2273	0.0421	6.486e-08	-5.39905	0.134145	-0.188766	0.020288	1.34846e-20	-9.30433	0.1502	0.025434	0.0085965	0.003091	2.95865	0.943233	NA	NA	NA	NA	1	0	0	1
rs62062134	17	44114432	A	C	0.1759	-0.11874	0.016142	1.8967e-13	-7.35597	0.153	-0.0055699	0.0060507	0.3573	-0.920538	0.135827	-0.2287	0.042	5.362e-08	-5.44524	0.134142	-0.188425	0.0202697	1.45969e-20	-9.2959	0.1501	0.024933	0.0085794	0.003659	2.90615	0.940729	NA	NA	NA	NA	1	0	0	1
rs62062136	17	44116312	T	C	0.1759	-0.11904	0.016135	1.6107e-13	-7.37775	0.153	-0.0056378	0.0060504	0.3514	-0.931806	0.135822	-0.2286	0.042	5.416e-08	-5.44286	0.134142	-0.18841	0.0202697	1.46992e-20	-9.29515	0.1501	0.024918	0.0085793	0.00368	2.90443	0.941083	NA	NA	NA	NA	1	0	0	1
rs62062137	17	44118848	G	A	0.1757	-0.11876	0.016149	1.9254e-13	-7.35402	0.153	-0.0056141	0.0060584	0.3541	-0.926664	0.135683	-0.2244	0.0421	9.762e-08	-5.33017	0.134043	-0.188222	0.0202769	1.65387e-20	-9.2826	0.15	0.025601	0.0085865	0.002868	2.98154	0.938325	NA	NA	NA	NA	1	0	0	1
rs62062265	17	44090035	C	G	0.1824	-0.11955	0.016186	1.5125e-13	-7.38601	0.1526	-0.0053432	0.0061914	0.3881	-0.863004	0.135818	-0.2298	0.0421	4.64e-08	-5.45843	0.133169	-0.206237	0.0216245	1.46764e-21	-9.53718	0.1493	0.025486	0.0088317	0.003904	2.88574	0.936799	NA	NA	NA	NA	1	0	0	1
rs62062266	17	44090704	A	G	0.1759	-0.11907	0.016171	1.7943e-13	-7.36318	0.153	-0.0057066	0.0060542	0.3459	-0.942585	0.135821	-0.2287	0.042	5.356e-08	-5.44524	0.134142	-0.188844	0.0202725	1.2165e-20	-9.31526	0.1501	0.024985	0.00858	0.00359	2.912	0.941494	NA	NA	NA	NA	1	0	0	1
rs62062267	17	44090854	C	T	0.1759	-0.11995	0.016165	1.1686e-13	-7.42035	0.153	-0.0057023	0.0060538	0.3462	-0.941937	0.135819	-0.2287	0.042	5.361e-08	-5.44524	0.134142	-0.188901	0.0202719	1.18111e-20	-9.3184	0.1501	0.024942	0.0085782	0.003642	2.9076	0.941404	NA	NA	NA	NA	1	0	0	1
rs62062268	17	44090858	C	T	0.1759	-0.11928	0.016166	1.602e-13	-7.37845	0.153	-0.0056986	0.0060537	0.3465	-0.941342	0.13582	-0.2287	0.042	5.362e-08	-5.44524	0.134142	-0.188936	0.0202712	1.15885e-20	-9.32042	0.1501	0.024971	0.0085781	0.003603	2.91102	0.9414	NA	NA	NA	NA	1	0	0	1
rs62062269	17	44091092	G	C	0.1759	-0.11965	0.016162	1.327e-13	-7.40317	0.153	-0.0056816	0.0060536	0.348	-0.938549	0.135821	-0.2287	0.042	5.354e-08	-5.44524	0.134142	-0.188899	0.0202712	1.17932e-20	-9.31856	0.1501	0.024951	0.0085777	0.003629	2.90882	0.941285	NA	NA	NA	NA	1	0	0	1
rs62062270	17	44091195	T	C	0.1759	-0.11996	0.016162	1.1498e-13	-7.42235	0.153	-0.0055857	0.0060525	0.3561	-0.922875	0.135824	-0.2287	0.042	5.381e-08	-5.44524	0.134142	-0.188861	0.0202712	1.20014e-20	-9.3167	0.1501	0.024967	0.0085782	0.003608	2.91052	0.940714	NA	NA	NA	NA	1	0	0	1
rs62062271	17	44091988	T	C	0.1949	-0.1131	0.015893	1.1085e-12	-7.11634	0.2454	-0.0067731	0.0056248	0.2285	-1.20415	0.275173	-0.1144	0.03	0.0001365	-3.81333	0.2399	-0.11104	0.022575	8.707e-07	-4.91872	0.2589	0.015327	0.00771	0.04682	1.98794	0.912676	NA	NA	NA	NA	1	0	0	1
rs62062272	17	44092108	T	C	0.172	-0.11642	0.016804	4.2761e-12	-6.92811	0.1365	-0.0083332	0.0072148	0.2481	-1.15501	0.135822	-0.2286	0.042	5.398e-08	-5.44286	0.1298	-0.16329	0.028623	1.165e-08	-5.70485	0.1439	0.024677	0.0099632	0.01326	2.47681	0.964447	NA	NA	NA	NA	1	0	0	1
rs62062274	17	44093319	G	A	0.1759	-0.12033	0.016147	9.1767e-14	-7.45216	0.1531	-0.0056799	0.0060522	0.348	-0.938485	0.135826	-0.2287	0.042	5.373e-08	-5.44524	0.134141	-0.188823	0.0202713	1.22155e-20	-9.31482	0.1501	0.024968	0.0085779	0.003606	2.91074	0.941332	NA	NA	NA	NA	1	0	0	1
rs62062275	17	44093496	A	G	0.1759	-0.11962	0.016146	1.274e-13	-7.40865	0.153	-0.0056052	0.0060515	0.3543	-0.92625	0.135821	-0.2286	0.042	5.395e-08	-5.44286	0.134141	-0.188796	0.0202719	1.24066e-20	-9.31318	0.1501	0.02496	0.0085782	0.003617	2.9097	0.940791	NA	NA	NA	NA	1	0	0	1
rs62062276	17	44093627	A	G	0.1759	-0.12133	0.016298	9.717e-14	-7.44447	0.1531	-0.0055555	0.0060516	0.3586	-0.918022	0.135822	-0.2286	0.042	5.407e-08	-5.44286	0.134141	-0.188876	0.0202713	1.19198e-20	-9.31743	0.1501	0.025145	0.0085766	0.003369	2.93181	0.940669	NA	NA	NA	NA	1	0	0	1
rs62062277	17	44093753	T	G	0.2107	-0.10659	0.023144	4.1176e-06	-4.60551	0.1556	-0.0046309	0.0071265	0.5158	-0.649814	0.148643	-0.2248	0.0482	3.087e-06	-4.6639	0.1458	-0.11938	0.030932	0.0001136	-3.85943	0.1586	0.028361	0.010414	0.006463	2.72335	0.935009	NA	NA	NA	NA	1	0	0	1
rs62062278	17	44093860	A	G	0.1759	-0.12028	0.016144	9.3101e-14	-7.45045	0.153	-0.0056246	0.0060514	0.3526	-0.929471	0.135821	-0.2286	0.042	5.399e-08	-5.44286	0.134141	-0.188793	0.0202713	1.23877e-20	-9.31334	0.1501	0.024965	0.008578	0.00361	2.91035	0.940922	NA	NA	NA	NA	1	0	0	1
rs62062279	17	44093964	T	C	0.172	-0.10846	0.022973	2.3432e-06	-4.72119	0.148	-0.0065214	0.0067606	0.3347	-0.964619	0.135785	-0.2285	0.0421	5.554e-08	-5.42755	0.1298	-0.16097	0.02862	1.863e-08	-5.62439	0.144	0.024963	0.0099602	0.0122	2.50627	0.957501	NA	NA	NA	NA	1	0	0	1
rs62062280	17	44093993	C	T	0.172	-0.11706	0.01679	3.1181e-12	-6.97201	0.1466	-0.0046306	0.006717	0.4906	-0.689385	0.135781	-0.2285	0.0421	5.55e-08	-5.42755	0.1285	-0.16281	0.02856	1.193e-08	-5.70063	0.1421	0.024502	0.0099372	0.01368	2.46568	0.943902	NA	NA	NA	NA	1	0	0	1
rs62062281	17	44094112	A	G	0.1759	-0.11897	0.016151	1.7603e-13	-7.36611	0.1531	-0.0056115	0.0060514	0.3538	-0.927306	0.135821	-0.2286	0.042	5.398e-08	-5.44286	0.134141	-0.188801	0.0202713	1.23445e-20	-9.31371	0.1501	0.024995	0.008578	0.00357	2.91385	0.940869	NA	NA	NA	NA	1	0	0	1
rs62062282	17	44094374	A	G	0.1759	-0.11972	0.016145	1.2136e-13	-7.4153	0.1531	-0.0056942	0.0060498	0.3466	-0.941221	0.135821	-0.2286	0.042	5.397e-08	-5.44286	0.134141	-0.188801	0.0202713	1.23445e-20	-9.31371	0.1501	0.024982	0.0085779	0.003587	2.91237	0.941389	NA	NA	NA	NA	1	0	0	1
rs62062283	17	44095055	C	A	0.2125	-0.11169	0.021689	2.6097e-07	-5.14962	0.1619	-0.005663	0.0063418	0.3719	-0.892964	0.148934	-0.2256	0.0481	2.741e-06	-4.69023	0.151556	-0.17137	0.0210711	4.18998e-16	-8.13294	0.1657	0.027159	0.0088853	0.002238	3.05662	0.925125	NA	NA	NA	NA	1	0	0	1
rs62062284	17	44095570	G	A	0.1759	-0.11971	0.016146	1.2248e-13	-7.41422	0.153	-0.0056298	0.0060487	0.352	-0.930745	0.135821	-0.2286	0.042	5.394e-08	-5.44286	0.134141	-0.18874	0.0202713	1.26949e-20	-9.31074	0.1501	0.025026	0.0085782	0.003529	2.9174	0.941061	NA	NA	NA	NA	1	0	0	1
rs62062285	17	44095661	T	G	0.1759	-0.11974	0.016145	1.1992e-13	-7.41654	0.153	-0.0056497	0.0060483	0.3503	-0.934097	0.135822	-0.2286	0.042	5.399e-08	-5.44286	0.134141	-0.188793	0.0202713	1.23877e-20	-9.31334	0.1501	0.024938	0.008578	0.003646	2.9072	0.941067	NA	NA	NA	NA	1	0	0	1
rs62062286	17	44096486	C	T	0.1762	-0.11926	0.016146	1.507e-13	-7.38635	0.1532	-0.0057919	0.006053	0.3386	-0.956864	0.136026	-0.2272	0.042	6.493e-08	-5.40952	0.134242	-0.188571	0.0202675	1.35132e-20	-9.3041	0.1503	0.025122	0.0085794	0.00341	2.92818	0.941213	NA	NA	NA	NA	1	0	0	1
rs62062288	17	44096553	G	A	0.1662	-0.12277	0.017271	1.1724e-12	-7.10845	0.1506	-0.0038448	0.0063301	0.5436	-0.607384	0.132468	-0.2233	0.0427	1.759e-07	-5.22951	0.126486	-0.188272	0.0216267	3.16025e-18	-8.70555	0.1424	0.027203	0.0093431	0.003596	2.91156	0.924674	NA	NA	NA	NA	1	0	0	1
rs62062289	17	44097235	G	C	0.1759	-0.11195	0.021457	1.8147e-07	-5.21741	0.153	-0.0056172	0.0060473	0.353	-0.928877	0.135822	-0.2286	0.042	5.444e-08	-5.44286	0.134141	-0.188785	0.0202713	1.24312e-20	-9.31297	0.1501	0.025126	0.008578	0.003399	2.92912	0.94101	NA	NA	NA	NA	1	0	0	1
rs62062290	17	44099129	C	A	0.1759	-0.12011	0.01616	1.0675e-13	-7.43255	0.153	-0.005718	0.0060514	0.3447	-0.944905	0.135783	-0.2319	0.0421	3.551e-08	-5.50831	0.134042	-0.189477	0.0202745	9.13741e-21	-9.3456	0.15	0.024724	0.0085823	0.003967	2.88081	0.942879	NA	NA	NA	NA	1	0	0	1
rs62062292	17	44099809	A	C	0.1759	-0.11875	0.016136	1.8458e-13	-7.35932	0.153	-0.0056239	0.006049	0.3525	-0.929724	0.135821	-0.2286	0.042	5.394e-08	-5.44286	0.134141	-0.18877	0.0202713	1.25185e-20	-9.31222	0.1501	0.025047	0.0085781	0.003502	2.91988	0.941035	NA	NA	NA	NA	1	0	0	1
rs62062293	17	44100553	C	A	0.1759	-0.12062	0.016286	1.2986e-13	-7.40636	0.153	-0.0055993	0.006049	0.3546	-0.925657	0.135807	-0.2286	0.0421	5.422e-08	-5.42993	0.134141	-0.188828	0.0202706	1.21543e-20	-9.31536	0.1501	0.024951	0.008578	0.003629	2.90872	0.940358	NA	NA	NA	NA	1	0	0	1
rs62062294	17	44100666	A	C	0.1759	-0.11856	0.016141	2.0559e-13	-7.34527	0.1713	-0.0058015	0.0060504	0.3376	-0.958862	0.18701	-0.2295	0.0421	5.057e-08	-5.45131	0.155039	-0.189064	0.0202765	1.11713e-20	-9.32431	0.164	0.025711	0.0085632	0.002677	3.0025	0.943096	NA	NA	NA	NA	1	0	0	1
rs62062295	17	44100906	A	G	0.1759	-0.11936	0.016152	1.4723e-13	-7.3898	0.153	-0.0056302	0.0060519	0.3522	-0.930319	0.13582	-0.2298	0.0421	4.623e-08	-5.45843	0.134141	-0.189137	0.0202706	1.0528e-20	-9.33059	0.1501	0.025007	0.0085778	0.003554	2.91532	0.941335	NA	NA	NA	NA	1	0	0	1
rs62062296	17	44100916	C	T	0.1759	-0.11747	0.016147	3.4607e-13	-7.27504	0.153	-0.0056764	0.006052	0.3483	-0.937938	0.135819	-0.2298	0.0421	4.628e-08	-5.45843	0.134141	-0.189099	0.0202706	1.07142e-20	-9.32874	0.1501	0.024997	0.008578	0.003567	2.91408	0.941625	NA	NA	NA	NA	1	0	0	1
rs62062297	17	44101004	A	G	0.1759	-0.11958	0.016152	1.3234e-13	-7.40342	0.153	-0.005627	0.0060511	0.3524	-0.929914	0.13582	-0.2298	0.0421	4.627e-08	-5.45843	0.134141	-0.189107	0.0202706	1.06767e-20	-9.32911	0.1501	0.024984	0.008578	0.003585	2.91257	0.941303	NA	NA	NA	NA	1	0	0	1
rs62062321	17	44111109	A	G	0.1759	-0.11863	0.016139	1.9731e-13	-7.35052	0.1532	-0.0056191	0.0060529	0.3532	-0.928332	0.135898	-0.2286	0.042	5.367e-08	-5.44286	0.13434	-0.188507	0.0202677	1.39336e-20	-9.30084	0.1421	0.024949	0.0085667	0.003588	2.91232	0.940987	NA	NA	NA	NA	1	0	0	1
rs62062322	17	44112385	A	G	0.1759	-0.11818	0.01614	2.4453e-13	-7.32218	0.153	-0.0056058	0.006048	0.354	-0.926885	0.135822	-0.2286	0.042	5.416e-08	-5.44286	0.134142	-0.188425	0.0202697	1.45969e-20	-9.2959	0.1501	0.024934	0.0085794	0.003658	2.90626	0.940905	NA	NA	NA	NA	1	0	0	1
rs62062323	17	44113224	C	T	0.1719	-0.11667	0.016772	3.4923e-12	-6.95624	0.1457	-0.0039717	0.0067951	0.5589	-0.584495	0.135853	-0.2287	0.042	5.325e-08	-5.44524	0.1269	-0.16828	0.028877	5.63e-09	-5.82748	0.1317	0.024051	0.010241	0.01885	2.3485	0.936175	NA	NA	NA	NA	1	0	0	1
rs62062324	17	44114362	A	T	0.1773	-0.10659	0.022981	3.5162e-06	-4.63818	0.1454	-0.0044919	0.0067518	0.5059	-0.665289	0.133785	-0.2269	0.0424	8.853e-08	-5.35142	0.1271	-0.16198	0.028699	1.661e-08	-5.6441	0.1405	0.024515	0.010006	0.01428	2.45003	0.941189	NA	NA	NA	NA	1	0	0	1
rs62062325	17	44114364	C	A	0.1702	-0.10662	0.022981	3.4967e-06	-4.63948	0.1468	-0.0062951	0.0067938	0.3541	-0.926595	0.133787	-0.2269	0.0424	8.854e-08	-5.35142	0.1284	-0.16184	0.028762	1.836e-08	-5.62687	0.1423	0.025029	0.010029	0.01257	2.49566	0.954542	NA	NA	NA	NA	1	0	0	1
rs62062768	17	44019479	C	G	0.1825	-0.11873	0.016146	1.9271e-13	-7.35352	0.1531	-0.0063719	0.0060434	0.2917	-1.05436	0.1359	-0.2287	0.042	5.336e-08	-5.44524	0.134141	-0.188582	0.0202469	1.23002e-20	-9.31409	0.1501	0.024732	0.0085615	0.003868	2.88875	0.945305	NA	NA	NA	NA	1	0	0	1
rs62062769	17	44019643	G	A	0.1761	-0.12185	0.01629	7.4149e-14	-7.48005	0.1536	-0.0059162	0.0060428	0.3276	-0.979049	0.135916	-0.2289	0.042	5.244e-08	-5.45	0.134142	-0.188775	0.0202455	1.11758e-20	-9.32426	0.1501	0.024804	0.0085603	0.003761	2.89756	0.942792	NA	NA	NA	NA	1	0	0	1
rs62062770	17	44019680	T	C	0.1762	-0.11986	0.016142	1.1239e-13	-7.42535	0.1536	-0.0058418	0.0060369	0.3332	-0.967682	0.135968	-0.2298	0.042	4.521e-08	-5.47143	0.134241	-0.188746	0.0202422	1.11678e-20	-9.32434	0.1502	0.024758	0.0085603	0.003826	2.89219	0.942944	NA	NA	NA	NA	1	0	0	1
rs62062771	17	44020282	G	A	0.1761	-0.1203	0.016143	9.1949e-14	-7.45215	0.153	-0.0061902	0.0060457	0.3059	-1.0239	0.135906	-0.2288	0.042	5.301e-08	-5.44762	0.134042	-0.188532	0.0202476	1.26253e-20	-9.31132	0.1501	0.025051	0.0085628	0.003438	2.92556	0.944693	NA	NA	NA	NA	1	0	0	1
rs62062772	17	44020314	C	T	0.1761	-0.11316	0.021431	1.2923e-07	-5.2802	0.153	-0.0062134	0.006046	0.3041	-1.02769	0.135895	-0.2287	0.042	5.335e-08	-5.44524	0.134042	-0.188509	0.0202476	1.27588e-20	-9.3102	0.1501	0.02499	0.0085628	0.003518	2.91844	0.944616	NA	NA	NA	NA	1	0	0	1
rs62062773	17	44020545	A	G	0.1761	-0.12016	0.01614	9.6994e-14	-7.44486	0.1531	-0.0062876	0.006045	0.2983	-1.04013	0.135889	-0.2287	0.042	5.344e-08	-5.44524	0.134141	-0.18883	0.020245	1.0866e-20	-9.32724	0.1501	0.024876	0.0085599	0.00366	2.90611	0.944886	NA	NA	NA	NA	1	0	0	1
rs62062774	17	44021463	T	C	0.1761	-0.12011	0.016141	9.9774e-14	-7.4413	0.1531	-0.0063164	0.0060421	0.2958	-1.0454	0.135886	-0.2286	0.042	5.43e-08	-5.44286	0.134141	-0.188662	0.0202457	1.17882e-20	-9.3186	0.1501	0.024858	0.0085602	0.003685	2.9039	0.945039	NA	NA	NA	NA	1	0	0	1
rs62062776	17	44022043	A	C	0.1761	-0.12011	0.016145	1.0111e-13	-7.43945	0.1531	-0.0063242	0.0060463	0.2956	-1.04596	0.13589	-0.2287	0.0421	5.36e-08	-5.4323	0.134141	-0.188259	0.0202479	1.43499e-20	-9.29771	0.1501	0.024749	0.0085622	0.003847	2.8905	0.944774	NA	NA	NA	NA	1	0	0	1
rs62062777	17	44022068	G	A	0.1761	-0.11953	0.016148	1.3401e-13	-7.40216	0.1526	-0.0058158	0.0061915	0.3476	-0.93932	0.135898	-0.2287	0.0421	5.393e-08	-5.4323	0.133169	-0.206377	0.0216153	1.32576e-21	-9.54772	0.1493	0.024878	0.0088156	0.004771	2.82204	0.938266	NA	NA	NA	NA	1	0	0	1
rs62062778	17	44022528	A	G	0.176	-0.11927	0.016149	1.5146e-13	-7.3856	0.1529	-0.0062709	0.0060492	0.2999	-1.03665	0.135782	-0.2284	0.0421	5.639e-08	-5.42518	0.133941	-0.188385	0.0202544	1.39181e-20	-9.30096	0.1499	0.025012	0.0085673	0.003506	2.91947	0.944486	NA	NA	NA	NA	1	0	0	1
rs62062779	17	44022577	A	C	0.1758	-0.11875	0.016155	1.9699e-13	-7.35067	0.1528	-0.0063817	0.0060553	0.2919	-1.0539	0.135544	-0.2277	0.0421	6.37e-08	-5.40855	0.133741	-0.188689	0.0202749	1.32068e-20	-9.30654	0.1497	0.02499	0.008578	0.003576	2.91327	0.944474	NA	NA	NA	NA	1	0	0	1
rs62062780	17	44022593	C	T	0.1758	-0.11977	0.016301	2.0174e-13	-7.3474	0.1527	-0.0062827	0.0060557	0.2995	-1.03749	0.135537	-0.2277	0.0421	6.426e-08	-5.40855	0.133741	-0.188594	0.0202756	1.38422e-20	-9.30154	0.1497	0.025228	0.0085788	0.003274	2.94074	0.944207	NA	NA	NA	NA	1	0	0	1
rs62062781	17	44022632	G	A	0.176	-0.12097	0.016291	1.1199e-13	-7.42557	0.1529	-0.0062422	0.0060491	0.3021	-1.03192	0.135748	-0.2285	0.0421	5.605e-08	-5.42755	0.133942	-0.189035	0.0202551	1.03186e-20	-9.33272	0.1499	0.024722	0.0085702	0.003919	2.88465	0.943827	NA	NA	NA	NA	1	0	0	1
rs62062782	17	44023087	G	A	0.176	-0.11962	0.016137	1.2372e-13	-7.41278	0.153	-0.0063685	0.0060485	0.2924	-1.05291	0.135872	-0.2285	0.0421	5.491e-08	-5.42755	0.13414	-0.188736	0.0202476	1.14839e-20	-9.32138	0.1501	0.02445	0.0085629	0.0043	2.85534	0.944357	NA	NA	NA	NA	1	0	0	1
rs62062783	17	44023520	T	G	0.1761	-0.11911	0.016153	1.6575e-13	-7.37386	0.153	-0.0064144	0.0060407	0.2883	-1.06186	0.135868	-0.2284	0.0421	5.559e-08	-5.42518	0.13414	-0.188609	0.0202463	1.21094e-20	-9.31575	0.1501	0.024749	0.0085605	0.003839	2.89107	0.94497	NA	NA	NA	NA	1	0	0	1
rs62062784	17	44024552	C	G	0.1825	-0.11799	0.016166	2.9049e-13	-7.29865	0.153	-0.0063714	0.0060484	0.2922	-1.0534	0.135855	-0.2283	0.0421	5.671e-08	-5.4228	0.134041	-0.188561	0.0202509	1.26344e-20	-9.31124	0.15	0.024604	0.008566	0.004075	2.87229	0.944465	NA	NA	NA	NA	1	0	0	1
rs62062785	17	44024562	G	T	0.1761	-0.11798	0.016158	2.8445e-13	-7.30165	0.153	-0.0063239	0.0060486	0.2958	-1.04551	0.135855	-0.2283	0.0421	5.679e-08	-5.4228	0.134041	-0.188555	0.0202496	1.25953e-20	-9.31157	0.15	0.024707	0.0085645	0.003917	2.88482	0.944311	NA	NA	NA	NA	1	0	0	1
rs62062786	17	44024660	G	C	0.1761	-0.1132	0.021432	1.2782e-07	-5.28182	0.1714	-0.0064802	0.0060452	0.2837	-1.07196	0.187037	-0.2282	0.0421	6.002e-08	-5.42043	0.155038	-0.188353	0.0202515	1.39583e-20	-9.30066	0.1641	0.025888	0.008542	0.00244	3.03067	0.946435	NA	NA	NA	NA	1	0	0	1
rs62062787	17	44024865	T	C	0.1761	-0.11338	0.021433	1.2242e-07	-5.28997	0.1531	-0.0063155	0.0060406	0.2958	-1.04551	0.135876	-0.2286	0.0421	5.456e-08	-5.42993	0.13414	-0.18867	0.0202463	1.17742e-20	-9.31873	0.1501	0.024856	0.0085606	0.00369	2.90353	0.944571	NA	NA	NA	NA	1	0	0	1
rs62062788	17	44024906	A	G	0.1761	-0.11921	0.01615	1.5658e-13	-7.38142	0.1543	-0.0077821	0.0060737	0.2001	-1.28128	0.135878	-0.2285	0.0421	5.55e-08	-5.42755	0.135341	-0.188528	0.0202699	1.39267e-20	-9.3009	0.1518	0.025128	0.0085758	0.003389	2.93011	0.952033	NA	NA	NA	NA	1	0	0	1
rs62062789	17	44025033	T	C	0.1754	-0.11886	0.016151	1.8541e-13	-7.3593	0.1525	-0.0064879	0.0060556	0.284	-1.07139	0.135096	-0.2297	0.0422	5.304e-08	-5.44313	0.133641	-0.188768	0.0202874	1.34392e-20	-9.30468	0.1494	0.024717	0.0085833	0.003982	2.87966	0.945804	NA	NA	NA	NA	1	0	0	1
rs62062790	17	44025045	C	T	0.1754	-0.11952	0.016302	2.272e-13	-7.33162	0.1525	-0.0064523	0.0060553	0.2866	-1.06556	0.135094	-0.2297	0.0422	5.301e-08	-5.44313	0.133641	-0.188625	0.0202874	1.43612e-20	-9.29763	0.1494	0.024776	0.0085833	0.003895	2.88654	0.945723	NA	NA	NA	NA	1	0	0	1
rs62062791	17	44025273	G	A	0.1761	-0.12033	0.016141	9.0005e-14	-7.45493	0.1531	-0.0063215	0.0060406	0.2953	-1.0465	0.135864	-0.2285	0.0421	5.531e-08	-5.42755	0.13414	-0.188459	0.0202472	1.30356e-20	-9.30792	0.1501	0.02489	0.0085605	0.003643	2.90754	0.944735	NA	NA	NA	NA	1	0	0	1
rs62062792	17	44025347	T	C	0.1761	-0.11986	0.016145	1.1397e-13	-7.42397	0.1531	-0.0063345	0.0060405	0.2943	-1.04867	0.135864	-0.2285	0.0421	5.528e-08	-5.42755	0.13414	-0.188467	0.0202472	1.299e-20	-9.3083	0.1501	0.024868	0.0085604	0.003672	2.905	0.944781	NA	NA	NA	NA	1	0	0	1
rs62062793	17	44026321	T	C	0.1761	-0.12037	0.016143	8.8792e-14	-7.45648	0.153	-0.006302	0.0060466	0.2973	-1.04224	0.135858	-0.2284	0.0421	5.606e-08	-5.42518	0.13414	-0.188552	0.020247	1.24734e-20	-9.31261	0.1501	0.024839	0.0085623	0.00372	2.90097	0.944421	NA	NA	NA	NA	1	0	0	1
rs62062794	17	44026394	A	G	0.1761	-0.11991	0.016141	1.0948e-13	-7.42891	0.153	-0.0062609	0.0060446	0.3003	-1.03578	0.135858	-0.2284	0.0421	5.602e-08	-5.42518	0.13414	-0.188552	0.020247	1.24734e-20	-9.31261	0.1501	0.02488	0.0085624	0.003664	2.90573	0.944242	NA	NA	NA	NA	1	0	0	1
rs62062795	17	44027090	C	T	0.1761	-0.11956	0.016145	1.3093e-13	-7.40539	0.1531	-0.0063185	0.0060467	0.296	-1.04495	0.135858	-0.2284	0.0421	5.618e-08	-5.42518	0.13414	-0.188582	0.020247	1.22996e-20	-9.3141	0.1501	0.024858	0.0085624	0.003695	2.90316	0.944521	NA	NA	NA	NA	1	0	0	1
rs62062796	17	44027316	G	A	0.176	-0.11937	0.016149	1.4478e-13	-7.39179	0.153	-0.0060483	0.0060462	0.3171	-1.00035	0.135722	-0.2275	0.0421	6.397e-08	-5.4038	0.134041	-0.188378	0.0202499	1.36965e-20	-9.30267	0.15	0.024991	0.0085632	0.003518	2.91842	0.942544	NA	NA	NA	NA	1	0	0	1
rs62062797	17	44027366	T	G	0.1753	-0.11951	0.016141	1.3177e-13	-7.40413	0.1525	-0.0057727	0.0060612	0.3409	-0.952402	0.134849	-0.2298	0.0422	5.342e-08	-5.4455	0.13344	-0.190646	0.0203011	5.94882e-21	-9.3909	0.1494	0.024652	0.0085831	0.004076	2.87216	0.940907	NA	NA	NA	NA	1	0	0	1
rs62062798	17	44027383	A	G	0.1752	-0.11927	0.016142	1.4859e-13	-7.3888	0.1525	-0.0058338	0.006061	0.3358	-0.962514	0.134818	-0.2297	0.0422	5.423e-08	-5.44313	0.13344	-0.190772	0.0203025	5.64049e-21	-9.39651	0.1493	0.024725	0.008585	0.003977	2.88002	0.941256	NA	NA	NA	NA	1	0	0	1
rs62062799	17	44027521	G	T	0.1761	-0.11304	0.021432	1.332e-07	-5.27436	0.1531	-0.0063428	0.0060454	0.2941	-1.04919	0.135862	-0.2284	0.0421	5.593e-08	-5.42518	0.134041	-0.188532	0.0202476	1.26249e-20	-9.31132	0.1501	0.024798	0.0085627	0.003779	2.89605	0.944539	NA	NA	NA	NA	1	0	0	1
rs62062800	17	44027753	A	G	0.1761	-0.1196	0.016145	1.2819e-13	-7.40787	0.1531	-0.0062893	0.006041	0.2978	-1.0411	0.135858	-0.2284	0.0421	5.641e-08	-5.42518	0.13414	-0.188522	0.020247	1.26496e-20	-9.31112	0.1501	0.024932	0.0085626	0.003594	2.91173	0.944492	NA	NA	NA	NA	1	0	0	1
rs62062803	17	44028183	T	C	0.1762	-0.11994	0.016144	1.0927e-13	-7.42939	0.1713	-0.0065069	0.0060494	0.2821	-1.07563	0.187134	-0.2277	0.0421	6.435e-08	-5.40855	0.15484	-0.188106	0.020254	1.58207e-20	-9.28733	0.1638	0.025333	0.0085563	0.003069	2.96074	0.945775	NA	NA	NA	NA	1	0	0	1
rs62062805	17	44030773	A	G	0.176	-0.11972	0.016143	1.2062e-13	-7.41622	0.153	-0.0062444	0.006044	0.3015	-1.03316	0.135749	-0.2283	0.0421	5.789e-08	-5.4228	0.134041	-0.188267	0.0202498	1.44113e-20	-9.29726	0.15	0.024804	0.0085651	0.00378	2.89594	0.944101	NA	NA	NA	NA	1	0	0	1
rs62062806	17	44031420	G	A	0.1761	-0.11988	0.016141	1.1079e-13	-7.42705	0.1531	-0.0062543	0.006042	0.3006	-1.03514	0.135873	-0.2291	0.0421	5.152e-08	-5.44181	0.134141	-0.188425	0.0202478	1.3281e-20	-9.30594	0.1501	0.02489	0.0085633	0.003654	2.90659	0.944773	NA	NA	NA	NA	1	0	0	1
rs62062813	17	44032956	G	A	0.1758	-0.11895	0.016137	1.6869e-13	-7.37126	0.1527	-0.0059706	0.0060533	0.324	-0.986338	0.135476	-0.2312	0.0422	4.157e-08	-5.47867	0.133741	-0.190073	0.0202771	6.99788e-21	-9.37378	0.1497	0.025447	0.0085778	0.00301	2.96661	0.944194	NA	NA	NA	NA	1	0	0	1
rs62063163	17	44201865	C	T	0.1759	-0.11289	0.021454	1.4256e-07	-5.26196	0.153	-0.0061057	0.0060679	0.3143	-1.00623	0.135991	-0.2273	0.0421	6.554e-08	-5.39905	0.134143	-0.189244	0.0202949	1.11323e-20	-9.32468	0.1501	0.025216	0.0085971	0.003356	2.93308	0.9425	NA	NA	NA	NA	1	0	0	1
rs62063164	17	44201887	C	T	0.1759	-0.11251	0.021465	1.5929e-07	-5.24156	0.1526	-0.0058656	0.0062107	0.345	-0.944435	0.135991	-0.2273	0.0421	6.554e-08	-5.39905	0.133171	-0.205991	0.0216518	1.83806e-21	-9.51381	0.1494	0.025705	0.0088523	0.003687	2.90377	0.938466	NA	NA	NA	NA	1	0	0	1
rs62063165	17	44202147	A	G	0.1759	-0.11296	0.021449	1.3925e-07	-5.26645	0.1531	-0.0061361	0.0060657	0.3117	-1.01161	0.135991	-0.2273	0.0421	6.552e-08	-5.39905	0.134143	-0.188985	0.0202943	1.25182e-20	-9.31223	0.1501	0.025293	0.008597	0.00326	2.94207	0.942871	NA	NA	NA	NA	1	0	0	1
rs62063166	17	44202231	A	G	0.1759	-0.11157	0.021143	1.3137e-07	-5.27692	0.153	-0.0060794	0.0060654	0.3162	-1.00231	0.135992	-0.2273	0.0421	6.549e-08	-5.39905	0.134143	-0.188905	0.0202949	1.30281e-20	-9.30798	0.1501	0.025319	0.0085972	0.003229	2.94503	0.942604	NA	NA	NA	NA	1	0	0	1
rs62063171	17	44203311	C	T	0.1759	-0.11305	0.021453	1.3652e-07	-5.26966	0.1531	-0.0060761	0.0060663	0.3165	-1.00162	0.13601	-0.2273	0.0421	6.515e-08	-5.39905	0.134143	-0.188872	0.0202943	1.31914e-20	-9.30666	0.142	0.025404	0.0085899	0.003102	2.95743	0.942707	NA	NA	NA	NA	1	0	0	1
rs62063172	17	44203366	T	C	0.1758	-0.11243	0.021471	1.6366e-07	-5.23637	0.153	-0.0060916	0.006069	0.3155	-1.00372	0.135987	-0.2273	0.0421	6.532e-08	-5.39905	0.134143	-0.188746	0.0202982	1.42238e-20	-9.29865	0.142	0.025449	0.0085926	0.003059	2.96173	0.942881	NA	NA	NA	NA	1	0	0	1
rs62063174	17	44205122	C	G	0.1824	-0.11205	0.02147	1.7999e-07	-5.21891	0.1554	-0.0023334	0.0065372	0.7211	-0.356942	0.136017	-0.2281	0.0421	5.905e-08	-5.41805	0.134634	-0.217477	0.0219192	3.34745e-23	-9.92178	0.1528	0.027415	0.0095401	0.004057	2.87366	0.906979	NA	NA	NA	NA	1	0	0	1
rs62063200	17	44206482	C	T	0.1758	-0.11188	0.021514	1.9927e-07	-5.20033	0.153	-0.0061751	0.0060677	0.3088	-1.0177	0.136002	-0.228	0.0421	5.984e-08	-5.41568	0.134144	-0.188173	0.0202917	1.803e-20	-9.2734	0.1501	0.024842	0.0085994	0.003867	2.88881	0.943367	NA	NA	NA	NA	1	0	0	1
rs62063202	17	44208945	C	T	0.1759	-0.11268	0.021468	1.532e-07	-5.24874	0.153	-0.0063917	0.0060754	0.2928	-1.05206	0.136015	-0.2281	0.0421	5.876e-08	-5.41805	0.134144	-0.188518	0.0202949	1.55869e-20	-9.28891	0.1501	0.025428	0.0086015	0.003114	2.95623	0.945143	NA	NA	NA	NA	1	0	0	1
rs62063203	17	44209313	T	C	0.1759	-0.10978	0.021163	2.1339e-07	-5.18736	0.1544	-0.007421	0.0060909	0.2231	-1.21837	0.136015	-0.2281	0.0421	5.891e-08	-5.41805	0.135543	-0.188395	0.0203067	1.73532e-20	-9.27748	0.1519	0.025568	0.0086108	0.002985	2.96929	0.950434	NA	NA	NA	NA	1	0	0	1
rs62063207	17	44211902	A	G	0.1759	-0.11175	0.021467	1.9366e-07	-5.20566	0.1531	-0.0064183	0.0060747	0.2907	-1.05656	0.136016	-0.2281	0.0421	5.896e-08	-5.41805	0.134144	-0.188422	0.0202936	1.62029e-20	-9.28479	0.1501	0.025167	0.0086007	0.003431	2.92616	0.945048	NA	NA	NA	NA	1	0	0	1
rs62063208	17	44212032	C	A	0.2126	-0.11076	0.021605	2.952e-07	-5.12659	0.1617	-0.0055821	0.0065143	0.3915	-0.856899	0.149177	-0.2249	0.0481	2.985e-06	-4.67568	0.151092	-0.187124	0.0226066	1.25873e-16	-8.27742	0.1655	0.028281	0.0091785	0.002062	3.08122	0.921934	NA	NA	NA	NA	1	0	0	1
rs62063262	17	44033002	T	C	0.1761	-0.11994	0.016127	1.031e-13	-7.43722	0.153	-0.0060932	0.0060471	0.3136	-1.00762	0.135789	-0.2316	0.0421	3.776e-08	-5.50119	0.133941	-0.189387	0.0202516	8.62367e-21	-9.35172	0.15	0.025148	0.0085685	0.003336	2.93494	0.945468	NA	NA	NA	NA	1	0	0	1
rs62063263	17	44033394	G	C	0.1753	-0.11983	0.016291	1.9024e-13	-7.3556	0.1525	-0.0061939	0.006063	0.307	-1.02159	0.134964	-0.229	0.0422	5.961e-08	-5.42654	0.133442	-0.190376	0.0203026	6.79272e-21	-9.37692	0.1493	0.023778	0.0085925	0.005653	2.7673	0.941906	NA	NA	NA	NA	1	0	0	1
rs62063264	17	44033401	C	T	0.1753	-0.11938	0.016292	2.3399e-13	-7.32752	0.1525	-0.0062678	0.0060629	0.3012	-1.0338	0.134948	-0.2289	0.0422	6.067e-08	-5.42417	0.133442	-0.190215	0.0203019	7.3018e-21	-9.3693	0.1493	0.023747	0.0085924	0.005714	2.76372	0.942293	NA	NA	NA	NA	1	0	0	1
rs62063265	17	44033468	G	A	0.1759	-0.12062	0.016281	1.2756e-13	-7.40864	0.1529	-0.0063781	0.00605	0.2918	-1.05423	0.135706	-0.2296	0.0421	4.942e-08	-5.45368	0.13394	-0.190343	0.0202803	6.25484e-21	-9.38562	0.1499	0.024522	0.0085742	0.004237	2.85998	0.94475	NA	NA	NA	NA	1	0	0	1
rs62063266	17	44033488	C	T	0.176	-0.11945	0.016133	1.3206e-13	-7.40408	0.1529	-0.0063305	0.0060501	0.2954	-1.04635	0.135745	-0.2298	0.0421	4.828e-08	-5.45843	0.13394	-0.190405	0.020279	6.04051e-21	-9.38929	0.1499	0.024468	0.0085743	0.004322	2.85364	0.944532	NA	NA	NA	NA	1	0	0	1
rs62063269	17	44034833	G	A	0.176	-0.12032	0.016144	9.11e-14	-7.45292	0.1529	-0.0060813	0.0060483	0.3147	-1.00546	0.135785	-0.2295	0.0421	4.995e-08	-5.45131	0.13394	-0.190503	0.0202728	5.6146e-21	-9.39699	0.1499	0.024089	0.0085727	0.004955	2.80997	0.942371	NA	NA	NA	NA	1	0	0	1
rs62063271	17	44036047	G	A	0.1764	-0.11963	0.016117	1.1468e-13	-7.4226	0.1534	-0.0057099	0.0060339	0.344	-0.946303	0.13593	-0.2297	0.0421	4.804e-08	-5.45606	0.134139	-0.19	0.0202524	6.49939e-21	-9.38158	0.1424	0.024737	0.0085478	0.003805	2.89396	0.941285	NA	NA	NA	NA	1	0	0	1
rs62063275	17	44036287	A	G	0.1761	-0.11944	0.01615	1.4089e-13	-7.39567	0.153	-0.0060454	0.0060468	0.3174	-0.999768	0.135863	-0.2293	0.0421	5.012e-08	-5.44656	0.13404	-0.190502	0.0202675	5.48824e-21	-9.39939	0.15	0.024342	0.0085678	0.004496	2.8411	0.942319	NA	NA	NA	NA	1	0	0	1
rs62063276	17	44036408	T	G	0.1742	-0.11746	0.015948	1.7658e-13	-7.36519	0.1714	-0.0054056	0.0061829	0.382	-0.874282	0.18718	-0.2288	0.0421	5.63e-08	-5.43468	0.152092	-0.184858	0.0211795	2.58864e-18	-8.72815	0.1632	0.02631	0.0090452	0.003629	2.90873	0.942592	NA	NA	NA	NA	1	0	0	1
rs62063277	17	44036462	T	A	0.1761	-0.12001	0.016143	1.0552e-13	-7.43418	0.1531	-0.0060114	0.0060451	0.32	-0.994425	0.135901	-0.2295	0.0421	4.862e-08	-5.45131	0.134041	-0.189587	0.0202662	8.37101e-21	-9.35486	0.1501	0.024572	0.008567	0.004129	2.86822	0.942874	NA	NA	NA	NA	1	0	0	1
rs62063278	17	44036914	C	T	0.1756	-0.11918	0.016133	1.4986e-13	-7.38734	0.1526	-0.0056931	0.0060607	0.3476	-0.939347	0.135259	-0.2303	0.0422	4.814e-08	-5.45735	0.13364	-0.190919	0.0203083	5.40064e-21	-9.40108	0.1495	0.02476	0.0085872	0.003935	2.88336	0.940802	NA	NA	NA	NA	1	0	0	1
rs62063279	17	44036936	G	A	0.1756	-0.11257	0.021406	1.4503e-07	-5.25881	0.1526	-0.0057401	0.0060606	0.3436	-0.947117	0.135266	-0.2304	0.0422	4.764e-08	-5.45972	0.13364	-0.190791	0.0203083	5.73406e-21	-9.39477	0.1495	0.024794	0.0085873	0.003886	2.88729	0.941177	NA	NA	NA	NA	1	0	0	1
rs62063280	17	44037299	G	C	0.1758	-0.12019	0.016151	9.9459e-14	-7.44164	0.1529	-0.0059716	0.006051	0.3237	-0.986878	0.135594	-0.2292	0.0421	5.283e-08	-5.44418	0.133841	-0.189852	0.0202893	8.18483e-21	-9.35724	0.1498	0.024712	0.0085736	0.003947	2.88234	0.942509	NA	NA	NA	NA	1	0	0	1
rs62063281	17	44038785	A	G	0.1726	-0.1185	0.016267	3.223e-13	-7.28469	0.1511	-0.0040405	0.0061012	0.5078	-0.662247	0.132951	-0.2236	0.0424	1.367e-07	-5.27358	0.131438	-0.186832	0.0204721	7.09518e-20	-9.12619	0.1393	0.023896	0.0086497	0.005734	2.76264	0.923445	NA	NA	NA	NA	1	0	0	1
rs62063282	17	44039043	G	A	0.1759	-0.12049	0.016158	8.862e-14	-7.45699	0.1529	-0.0057972	0.006049	0.3379	-0.958373	0.135786	-0.228	0.0421	6.004e-08	-5.41568	0.133942	-0.189217	0.0202665	9.96182e-21	-9.33645	0.1499	0.024983	0.0085696	0.003554	2.91531	0.941084	NA	NA	NA	NA	1	0	0	1
rs62063291	17	44043378	T	C	0.1761	-0.12124	0.016119	5.3994e-14	-7.52156	0.1531	-0.0056759	0.0060405	0.3474	-0.939641	0.135856	-0.2274	0.042	6.295e-08	-5.41429	0.134041	-0.188164	0.0202565	1.55662e-20	-9.28906	0.1501	0.025083	0.0085581	0.00338	2.93091	0.940853	NA	NA	NA	NA	1	0	0	1
rs62063292	17	44043636	C	T	0.1761	-0.12144	0.016115	4.8363e-14	-7.53584	0.153	-0.005678	0.0060391	0.3471	-0.940206	0.135812	-0.2276	0.042	6.186e-08	-5.41905	0.134041	-0.188521	0.0202572	1.32258e-20	-9.30638	0.1501	0.025407	0.008558	0.002989	2.9688	0.941265	NA	NA	NA	NA	1	0	0	1
rs62063293	17	44043819	G	A	0.1761	-0.12106	0.01612	5.9141e-14	-7.50993	0.153	-0.0056873	0.0060393	0.3463	-0.941715	0.135813	-0.2276	0.042	6.195e-08	-5.41905	0.134041	-0.188518	0.0202565	1.32056e-20	-9.30655	0.1501	0.025473	0.0085582	0.002916	2.97644	0.941394	NA	NA	NA	NA	1	0	0	1
rs62063294	17	44044157	G	A	0.1761	-0.11371	0.02147	1.1839e-07	-5.29623	0.153	-0.0056745	0.0060467	0.348	-0.938446	0.135825	-0.2289	0.042	5.247e-08	-5.45	0.134041	-0.18879	0.0202585	1.17351e-20	-9.31908	0.1419	0.025755	0.008551	0.002596	3.01193	0.942357	NA	NA	NA	NA	1	0	0	1
rs62063295	17	44044431	C	T	0.1761	-0.12117	0.016117	5.5502e-14	-7.51815	0.153	-0.005665	0.0060463	0.3488	-0.936937	0.135811	-0.2287	0.042	5.331e-08	-5.44524	0.134041	-0.188795	0.0202578	1.16761e-20	-9.31962	0.1501	0.025481	0.0085584	0.002908	2.97731	0.941902	NA	NA	NA	NA	1	0	0	1
rs62063296	17	44046202	C	T	0.1761	-0.12183	0.016116	4.0413e-14	-7.55957	0.1531	-0.0056972	0.0060419	0.3457	-0.942948	0.135882	-0.2283	0.042	5.618e-08	-5.43571	0.134141	-0.188859	0.0202552	1.12044e-20	-9.32399	0.142	0.025614	0.0085486	0.002733	2.99628	0.941999	NA	NA	NA	NA	1	0	0	1
rs62063297	17	44047802	A	T	0.1825	-0.12147	0.016116	4.8096e-14	-7.53723	0.153	-0.0056016	0.0060418	0.3539	-0.927141	0.135815	-0.2275	0.042	6.229e-08	-5.41667	0.134041	-0.188515	0.0202559	1.31854e-20	-9.30671	0.1501	0.025446	0.0085578	0.002945	2.97343	0.940742	NA	NA	NA	NA	1	0	0	1
rs62063298	17	44048323	G	T	0.1751	-0.1189	0.016166	1.9117e-13	-7.35494	0.1523	-0.005814	0.0060603	0.3374	-0.959358	0.134614	-0.2275	0.0423	7.293e-08	-5.37825	0.133242	-0.18997	0.0203082	8.41121e-21	-9.35435	0.1492	0.025146	0.0085878	0.003411	2.92811	0.93996	NA	NA	NA	NA	1	0	0	1
rs62063299	17	44048336	T	C	0.1751	-0.11433	0.021416	9.3694e-08	-5.33853	0.1523	-0.0059119	0.0060604	0.3293	-0.975497	0.134609	-0.2275	0.0423	7.284e-08	-5.37825	0.133242	-0.189988	0.0203089	8.36533e-21	-9.35493	0.1491	0.024953	0.0085882	0.003667	2.9055	0.940246	NA	NA	NA	NA	1	0	0	1
rs62063300	17	44048350	T	C	0.1751	-0.11962	0.01616	1.3424e-13	-7.40223	0.1523	-0.0059408	0.0060638	0.3272	-0.979716	0.134629	-0.2276	0.0423	7.253e-08	-5.38061	0.133242	-0.190041	0.0203089	8.16251e-21	-9.35753	0.1491	0.024872	0.0085882	0.003778	2.89607	0.940439	NA	NA	NA	NA	1	0	0	1
rs62063303	17	44049133	T	C	0.1761	-0.121	0.016119	6.0791e-14	-7.50667	0.153	-0.0056772	0.0060393	0.3472	-0.940043	0.135814	-0.2273	0.042	6.462e-08	-5.4119	0.134041	-0.18839	0.0202572	1.40592e-20	-9.29989	0.1501	0.025324	0.0085584	0.003086	2.95896	0.940995	NA	NA	NA	NA	1	0	0	1
rs62063304	17	44049900	A	G	0.1759	-0.12074	0.016127	7.0453e-14	-7.48682	0.1528	-0.0055578	0.0060486	0.3582	-0.918857	0.135811	-0.227	0.042	6.637e-08	-5.40476	0.133942	-0.188702	0.0202696	1.2829e-20	-9.30962	0.1498	0.024992	0.0085691	0.003539	2.91653	0.939464	NA	NA	NA	NA	1	0	0	1
rs62063305	17	44050282	G	A	0.176	-0.11984	0.016121	1.0541e-13	-7.43378	0.1529	-0.0056853	0.0060462	0.3471	-0.94031	0.135822	-0.2271	0.042	6.586e-08	-5.40714	0.134041	-0.188846	0.0202644	1.17329e-20	-9.3191	0.1499	0.024923	0.0085652	0.003617	2.9098	0.940218	NA	NA	NA	NA	1	0	0	1
rs62063306	17	44050395	C	A	0.1761	-0.12115	0.016117	5.6073e-14	-7.51691	0.153	-0.0055807	0.0060425	0.3557	-0.923575	0.135837	-0.2271	0.042	6.585e-08	-5.40714	0.134041	-0.188372	0.0202559	1.40924e-20	-9.29964	0.1501	0.025509	0.0085581	0.002876	2.98068	0.940445	NA	NA	NA	NA	1	0	0	1
rs62063665	17	44122345	A	G	0.1701	-0.10704	0.023035	3.3716e-06	-4.64684	0.1454	-0.0047272	0.0067684	0.4849	-0.698422	0.133705	-0.2299	0.0426	6.706e-08	-5.39671	0.1271	-0.16193	0.028742	1.764e-08	-5.63392	0.1404	0.024983	0.010025	0.0127	2.49207	0.944333	NA	NA	NA	NA	1	0	0	1
rs62063666	17	44122348	C	T	0.1695	-0.10685	0.023042	3.5352e-06	-4.63718	0.145	-0.0045785	0.0067811	0.4996	-0.675185	0.132987	-0.2312	0.0427	6.099e-08	-5.41452	0.1266	-0.16291	0.02877	1.492e-08	-5.6625	0.1399	0.024788	0.010037	0.01352	2.46966	0.942963	NA	NA	NA	NA	1	0	0	1
rs62063667	17	44122354	A	G	0.1696	-0.10712	0.023043	3.3407e-06	-4.6487	0.145	-0.0044041	0.0067758	0.5157	-0.649975	0.133065	-0.2316	0.0427	5.682e-08	-5.42389	0.1267	-0.16282	0.028772	1.522e-08	-5.65897	0.1399	0.025073	0.010038	0.0125	2.49781	0.942192	NA	NA	NA	NA	1	0	0	1
rs62063668	17	44122484	C	T	0.1759	-0.11787	0.01615	2.9067e-13	-7.29845	0.153	-0.0056524	0.0060536	0.3504	-0.933725	0.135817	-0.2299	0.0421	4.613e-08	-5.46081	0.134142	-0.188605	0.0202698	1.34313e-20	-9.30475	0.1501	0.02498	0.00858	0.003598	2.91142	0.941682	NA	NA	NA	NA	1	0	0	1
rs62063669	17	44122626	C	A	0.1719	-0.10513	0.022495	2.9599e-06	-4.67348	0.1457	-0.0038598	0.0068002	0.5703	-0.567601	0.135819	-0.2286	0.042	5.42e-08	-5.44286	0.1269	-0.16789	0.028874	6.078e-09	-5.81457	0.1405	0.023783	0.010252	0.02035	2.31984	0.934525	NA	NA	NA	NA	1	0	0	1
rs62063670	17	44123248	T	C	0.1759	-0.11812	0.016159	2.6754e-13	-7.30986	0.153	-0.0056678	0.0060534	0.3491	-0.9363	0.135816	-0.2287	0.042	5.365e-08	-5.44524	0.134142	-0.188311	0.0202698	1.53919e-20	-9.29026	0.1501	0.024985	0.0085799	0.003591	2.91204	0.941437	NA	NA	NA	NA	1	0	0	1
rs62063671	17	44124837	A	G	0.1759	-0.11814	0.016141	2.4937e-13	-7.31925	0.1526	-0.0053633	0.0061971	0.3868	-0.865453	0.135831	-0.2288	0.0421	5.31e-08	-5.43468	0.133169	-0.205277	0.021622	2.22559e-21	-9.4939	0.1494	0.025466	0.0088333	0.00394	2.88295	0.93647	NA	NA	NA	NA	1	0	0	1
rs62063672	17	44125288	A	G	0.1688	-0.10769	0.023022	2.9001e-06	-4.6777	0.1325	-0.0074013	0.0072336	0.3062	-1.02318	0.132352	-0.2352	0.0427	3.759e-08	-5.5082	0.1264	-0.16566	0.02879	8.722e-09	-5.75408	0.1396	0.022709	0.01003	0.02357	2.26411	0.957782	NA	NA	NA	NA	1	0	0	1
rs62063673	17	44125484	T	G	0.1759	-0.11012	0.021427	2.7557e-07	-5.13931	0.1531	-0.0056715	0.0060521	0.3487	-0.937113	0.135835	-0.2288	0.042	5.325e-08	-5.44762	0.134141	-0.18852	0.020272	1.41033e-20	-9.29956	0.1501	0.024982	0.0085799	0.003595	2.91169	0.94138	NA	NA	NA	NA	1	0	0	1
rs62063675	17	44126575	C	T	0.2111	-0.10587	0.023258	5.3126e-06	-4.55198	0.1544	-0.00261	0.0070702	0.712	-0.369155	0.149071	-0.2261	0.0481	2.607e-06	-4.70062	0.1437	-0.12139	0.030835	8.259e-05	-3.93676	0.156	0.027418	0.010388	0.008307	2.63939	0.918193	NA	NA	NA	NA	1	0	0	1
rs62063676	17	44129800	G	A	0.1759	-0.11009	0.021428	2.7833e-07	-5.13767	0.153	-0.005618	0.0060484	0.353	-0.928841	0.135823	-0.2287	0.042	5.345e-08	-5.44524	0.134141	-0.188498	0.020272	1.42519e-20	-9.29844	0.1501	0.024983	0.0085806	0.003596	2.91157	0.940999	NA	NA	NA	NA	1	0	0	1
rs62063677	17	44129885	C	T	0.1759	-0.11925	0.016157	1.5716e-13	-7.3807	0.1531	-0.005583	0.0060488	0.356	-0.922993	0.135824	-0.2287	0.042	5.378e-08	-5.44524	0.134141	-0.188445	0.020272	1.46048e-20	-9.29584	0.1501	0.025024	0.0085806	0.003541	2.91635	0.94093	NA	NA	NA	NA	1	0	0	1
rs62063680	17	44131559	C	A	0.1759	-0.1123	0.021457	1.6627e-07	-5.23372	0.1543	-0.007095	0.0060857	0.2437	-1.16585	0.135827	-0.2287	0.042	5.385e-08	-5.44524	0.135441	-0.188395	0.0202955	1.65369e-20	-9.28262	0.1519	0.025308	0.0085954	0.003236	2.94437	0.949498	NA	NA	NA	NA	1	0	0	1
rs62063681	17	44131592	A	G	0.1759	-0.11974	0.016154	1.2439e-13	-7.41241	0.1543	-0.007099	0.0060856	0.2434	-1.16652	0.135828	-0.2287	0.042	5.378e-08	-5.44524	0.135441	-0.1884	0.0202948	1.64546e-20	-9.28315	0.1519	0.025342	0.0085953	0.003195	2.94836	0.94963	NA	NA	NA	NA	1	0	0	1
rs62063682	17	44131622	G	A	0.1759	-0.12197	0.016304	7.3564e-14	-7.48099	0.153	-0.0056058	0.0060561	0.3546	-0.925645	0.135828	-0.2287	0.042	5.379e-08	-5.44524	0.134141	-0.189391	0.0202766	9.59731e-21	-9.3404	0.1501	0.024712	0.0085819	0.003983	2.87955	0.940326	NA	NA	NA	NA	1	0	0	1
rs62063683	17	44131717	G	A	0.1759	-0.11935	0.016156	1.4956e-13	-7.38735	0.153	-0.0056165	0.0060555	0.3537	-0.927504	0.135827	-0.2287	0.042	5.384e-08	-5.44524	0.134141	-0.188418	0.0202726	1.48328e-20	-9.29419	0.1501	0.02502	0.0085804	0.003546	2.91595	0.941113	NA	NA	NA	NA	1	0	0	1
rs62063684	17	44132269	T	C	0.1758	-0.11218	0.021461	1.7207e-07	-5.22716	0.1531	-0.0057724	0.0060566	0.3405	-0.953076	0.135825	-0.2287	0.042	5.394e-08	-5.44524	0.134141	-0.188931	0.0202746	1.17887e-20	-9.3186	0.1501	0.025067	0.0085812	0.003487	2.92115	0.941878	NA	NA	NA	NA	1	0	0	1
rs62063685	17	44132379	A	G	0.1759	-0.10998	0.021126	1.9321e-07	-5.20591	0.1531	-0.0057223	0.0060531	0.3445	-0.94535	0.135825	-0.2287	0.042	5.394e-08	-5.44524	0.134141	-0.188418	0.0202726	1.48328e-20	-9.29419	0.1501	0.024816	0.0085806	0.003826	2.89211	0.94147	NA	NA	NA	NA	1	0	0	1
rs62063687	17	44132592	A	G	0.1759	-0.111	0.021081	1.4004e-07	-5.2654	0.153	-0.0056893	0.0060533	0.3473	-0.939868	0.135825	-0.2286	0.042	5.399e-08	-5.44286	0.134141	-0.188451	0.0202733	1.46492e-20	-9.29552	0.1501	0.024874	0.0085809	0.003747	2.89876	0.941253	NA	NA	NA	NA	1	0	0	1
rs62063774	17	44050463	T	C	0.1761	-0.12139	0.016117	4.9877e-14	-7.5318	0.153	-0.0055697	0.0060425	0.3567	-0.921754	0.135837	-0.2271	0.042	6.585e-08	-5.40714	0.134041	-0.188367	0.0202565	1.41634e-20	-9.2991	0.1501	0.025505	0.0085581	0.00288	2.98022	0.940376	NA	NA	NA	NA	1	0	0	1
rs62063775	17	44050823	G	T	0.1761	-0.12127	0.016119	5.3363e-14	-7.52342	0.153	-0.0056513	0.0060423	0.3496	-0.93529	0.135824	-0.2271	0.042	6.589e-08	-5.40714	0.134041	-0.188576	0.0202559	1.2821e-20	-9.30969	0.1501	0.025332	0.0085578	0.003076	2.96011	0.940611	NA	NA	NA	NA	1	0	0	1
rs62063776	17	44050850	A	G	0.1761	-0.12141	0.016118	4.97e-14	-7.53257	0.153	-0.0056217	0.006043	0.3522	-0.930283	0.135824	-0.2271	0.042	6.593e-08	-5.40714	0.134042	-0.188505	0.0202559	1.32482e-20	-9.3062	0.1501	0.025387	0.0085579	0.003012	2.9665	0.940511	NA	NA	NA	NA	1	0	0	1
rs62063777	17	44053171	A	G	0.1761	-0.1218	0.016114	4.0758e-14	-7.55864	0.153	-0.0056176	0.0060413	0.3524	-0.929866	0.135824	-0.2271	0.042	6.621e-08	-5.40714	0.134042	-0.188603	0.0202559	1.26584e-20	-9.31104	0.1501	0.025423	0.0085578	0.002971	2.97074	0.940502	NA	NA	NA	NA	1	0	0	1
rs62063778	17	44053989	G	A	0.1761	-0.12202	0.01627	6.3732e-14	-7.49969	0.153	-0.0056383	0.0060383	0.3504	-0.933756	0.135824	-0.227	0.042	6.625e-08	-5.40476	0.134042	-0.188608	0.0202552	1.25948e-20	-9.31158	0.1501	0.025418	0.0085577	0.002976	2.97019	0.940566	NA	NA	NA	NA	1	0	0	1
rs62063779	17	44054671	C	T	0.1761	-0.12128	0.016118	5.2901e-14	-7.52451	0.153	-0.0056759	0.0060454	0.3478	-0.938879	0.135826	-0.227	0.042	6.672e-08	-5.40476	0.134042	-0.188317	0.0202559	1.44599e-20	-9.2969	0.1501	0.025435	0.0085578	0.002957	2.97214	0.94089	NA	NA	NA	NA	1	0	0	1
rs62063780	17	44056238	A	G	0.1761	-0.12136	0.016115	5.0444e-14	-7.53087	0.153	-0.0056292	0.0060425	0.3515	-0.931601	0.135824	-0.2282	0.042	5.736e-08	-5.43333	0.134042	-0.188819	0.0202552	1.1417e-20	-9.322	0.1501	0.025449	0.0085575	0.002941	2.97388	0.941298	NA	NA	NA	NA	1	0	0	1
rs62063782	17	44058716	G	T	0.1723	-0.1183	0.016741	1.5881e-12	-7.06648	0.1467	-0.0045352	0.0067008	0.4985	-0.676815	0.135901	-0.227	0.042	6.623e-08	-5.40476	0.1285	-0.16274	0.028521	1.158e-08	-5.70597	0.1422	0.024852	0.0099123	0.01217	2.50719	0.943458	NA	NA	NA	NA	1	0	0	1
rs62063783	17	44059215	C	T	0.1761	-0.11948	0.016131	1.2902e-13	-7.40686	0.1531	-0.0055341	0.0060379	0.3594	-0.91656	0.135832	-0.2271	0.042	6.589e-08	-5.40714	0.134042	-0.188741	0.0202519	1.16734e-20	-9.31964	0.1502	0.025361	0.0085555	0.003034	2.96429	0.939858	NA	NA	NA	NA	1	0	0	1
rs62063784	17	44059775	A	G	0.1761	-0.11373	0.021381	1.0441e-07	-5.31921	0.1531	-0.005614	0.0060426	0.3529	-0.92907	0.135824	-0.227	0.042	6.653e-08	-5.40476	0.134042	-0.188968	0.0202523	1.05196e-20	-9.33068	0.1501	0.025388	0.0085552	0.003002	2.96755	0.940137	NA	NA	NA	NA	1	0	0	1
rs62063786	17	44061023	G	A	0.1762	-0.12017	0.016125	9.1526e-14	-7.4524	0.1531	-0.0056213	0.0060373	0.3518	-0.931095	0.135951	-0.2264	0.042	7.236e-08	-5.39048	0.134141	-0.189136	0.0202529	9.75213e-21	-9.3387	0.1502	0.025786	0.0085552	0.002578	3.01407	0.940255	NA	NA	NA	NA	1	0	0	1
rs62063787	17	44061036	T	C	0.1744	-0.12035	0.017192	2.5496e-12	-7.00035	0.1447	-0.0070282	0.0063574	0.2689	-1.10551	0.135825	-0.227	0.042	6.663e-08	-5.40476	0.134042	-0.188888	0.0202477	1.07038e-20	-9.32884	0.1502	0.025344	0.0085543	0.00305	2.96272	0.94631	NA	NA	NA	NA	1	0	0	1
rs62063788	17	44061696	C	T	0.1761	-0.12097	0.016113	6.0099e-14	-7.5076	0.1531	-0.0056616	0.0060365	0.3483	-0.937894	0.135821	-0.227	0.042	6.658e-08	-5.40476	0.134141	-0.188983	0.020251	1.03855e-20	-9.33204	0.1502	0.025164	0.0085532	0.00326	2.94206	0.940287	NA	NA	NA	NA	1	0	0	1
rs62063789	17	44061898	T	C	0.1763	-0.12221	0.016126	3.4915e-14	-7.57844	0.1532	-0.0057435	0.0060401	0.3417	-0.950895	0.136021	-0.2289	0.042	5.166e-08	-5.45	0.134241	-0.189299	0.0202523	9.01229e-21	-9.34705	0.1503	0.025265	0.0085554	0.003146	2.95311	0.94213	NA	NA	NA	NA	1	0	0	1
rs62063790	17	44062915	G	T	0.1761	-0.12048	0.016119	7.7602e-14	-7.47441	0.1531	-0.0055669	0.0060433	0.357	-0.921169	0.135816	-0.2271	0.042	6.624e-08	-5.40714	0.134042	-0.189088	0.020255	1.00646e-20	-9.33536	0.1501	0.025184	0.0085562	0.003246	2.94336	0.939707	NA	NA	NA	NA	1	0	0	1
rs62063791	17	44062993	A	G	0.1761	-0.12149	0.016117	4.7554e-14	-7.538	0.1531	-0.0054694	0.0060432	0.3654	-0.90505	0.135819	-0.2271	0.042	6.58e-08	-5.40714	0.134042	-0.189008	0.0202529	1.03523e-20	-9.33238	0.1501	0.02527	0.0085564	0.003143	2.95334	0.939208	NA	NA	NA	NA	1	0	0	1
rs62063792	17	44063787	A	G	0.1761	-0.12084	0.016112	6.3839e-14	-7.5	0.1531	-0.0055938	0.00604	0.3544	-0.926126	0.135823	-0.227	0.042	6.663e-08	-5.40476	0.134042	-0.188952	0.0202523	1.05937e-20	-9.32993	0.1501	0.025313	0.0085554	0.003089	2.95872	0.940022	NA	NA	NA	NA	1	0	0	1
rs62063793	17	44064334	T	C	0.1759	-0.12098	0.016112	5.9793e-14	-7.50869	0.153	-0.0056697	0.0060424	0.3481	-0.938319	0.135691	-0.2284	0.0421	5.717e-08	-5.42518	0.133844	-0.189276	0.0202627	9.53431e-21	-9.34109	0.15	0.025349	0.0085589	0.003059	2.96171	0.941047	NA	NA	NA	NA	1	0	0	1
rs62063794	17	44066088	T	A	0.1761	-0.12097	0.016113	6.0117e-14	-7.5076	0.1531	-0.0056237	0.0060377	0.3516	-0.931431	0.13582	-0.227	0.042	6.687e-08	-5.40476	0.134141	-0.189055	0.0202516	1.00699e-20	-9.33531	0.1502	0.025148	0.0085545	0.003285	2.93974	0.939993	NA	NA	NA	NA	1	0	0	1
rs62063795	17	44068238	C	T	0.1761	-0.12061	0.016113	7.1267e-14	-7.48526	0.1531	-0.0056171	0.0060419	0.3525	-0.929691	0.135821	-0.227	0.042	6.684e-08	-5.40476	0.134042	-0.189237	0.0202516	9.25159e-21	-9.34428	0.1502	0.02528	0.0085567	0.003133	2.95441	0.940006	NA	NA	NA	NA	1	0	0	1
rs62063796	17	44068289	G	A	0.1761	-0.11381	0.021382	1.021e-07	-5.3227	0.1531	-0.0056433	0.006042	0.3503	-0.934012	0.135825	-0.227	0.042	6.652e-08	-5.40476	0.134042	-0.189225	0.0202523	9.33117e-21	-9.34337	0.1502	0.025225	0.0085568	0.003199	2.94795	0.940032	NA	NA	NA	NA	1	0	0	1
rs62063797	17	44068294	G	C	0.1761	-0.11971	0.016122	1.1253e-13	-7.42526	0.1531	-0.0056605	0.0060419	0.3488	-0.936874	0.135825	-0.227	0.042	6.652e-08	-5.40476	0.134042	-0.18921	0.0202523	9.39702e-21	-9.34263	0.1502	0.025193	0.0085568	0.003237	2.94421	0.940187	NA	NA	NA	NA	1	0	0	1
rs62063798	17	44068543	G	A	0.1761	-0.12054	0.016115	7.439e-14	-7.47999	0.1531	-0.005685	0.0060422	0.3468	-0.940882	0.135821	-0.227	0.042	6.679e-08	-5.40476	0.134042	-0.189197	0.0202529	9.47782e-21	-9.34172	0.1501	0.025239	0.0085586	0.003188	2.94896	0.940395	NA	NA	NA	NA	1	0	0	1
rs62063800	17	44069198	C	T	0.1761	-0.11282	0.020992	7.6922e-08	-5.37443	0.1531	-0.0056382	0.0060406	0.3506	-0.933384	0.135852	-0.2273	0.042	6.417e-08	-5.4119	0.134141	-0.18935	0.0202516	8.77605e-21	-9.34986	0.1421	0.025764	0.0085484	0.002579	3.0139	0.940831	NA	NA	NA	NA	1	0	0	1
rs62063801	17	44069376	G	T	0.1722	-0.11902	0.01674	1.1621e-12	-7.10992	0.1481	-0.0064881	0.0067503	0.3365	-0.961157	0.135954	-0.2272	0.042	6.366e-08	-5.40952	0.1299	-0.1624	0.028573	1.318e-08	-5.68369	0.1351	0.024997	0.009915	0.0117	2.52113	0.95716	NA	NA	NA	NA	1	0	0	1
rs62063842	17	44070111	G	C	0.1761	-0.12002	0.016117	9.5622e-14	-7.4468	0.1531	-0.0056405	0.0060435	0.3507	-0.933317	0.135821	-0.2282	0.042	5.729e-08	-5.43333	0.134042	-0.189571	0.0202523	7.9364e-21	-9.36049	0.1502	0.025212	0.008557	0.003215	2.94636	0.940801	NA	NA	NA	NA	1	0	0	1
rs62063845	17	44071294	T	C	0.1761	-0.12012	0.016118	9.1545e-14	-7.45254	0.1531	-0.0056379	0.0060375	0.3504	-0.933814	0.135822	-0.2282	0.042	5.716e-08	-5.43333	0.134042	-0.189541	0.0202523	8.04902e-21	-9.35901	0.1502	0.025216	0.0085571	0.003212	2.94679	0.940835	NA	NA	NA	NA	1	0	0	1
rs62063846	17	44071674	A	G	0.1761	-0.12042	0.016116	7.8834e-14	-7.47208	0.1531	-0.0056628	0.0060388	0.3484	-0.937736	0.135823	-0.2282	0.042	5.725e-08	-5.43333	0.134042	-0.189549	0.0202523	8.02072e-21	-9.35938	0.1502	0.025212	0.0085573	0.003216	2.94626	0.940977	NA	NA	NA	NA	1	0	0	1
rs62063849	17	44073062	T	G	0.1763	-0.12166	0.016126	4.5529e-14	-7.54434	0.1533	-0.0053814	0.0060382	0.3728	-0.891226	0.136003	-0.2256	0.042	7.978e-08	-5.37143	0.134242	-0.189663	0.0202457	7.38595e-21	-9.36809	0.1504	0.025587	0.0085555	0.002784	2.99071	0.937681	NA	NA	NA	NA	1	0	0	1
rs62063850	17	44073739	G	A	0.1761	-0.11939	0.016121	1.3009e-13	-7.40587	0.1531	-0.0055935	0.0060412	0.3545	-0.925892	0.135832	-0.2281	0.042	5.82e-08	-5.43095	0.134041	-0.189863	0.020253	6.94526e-21	-9.37458	0.1502	0.025286	0.0085595	0.003135	2.95414	0.940418	NA	NA	NA	NA	1	0	0	1
rs62063851	17	44074435	C	G	0.1826	-0.12102	0.016132	6.3031e-14	-7.50186	0.1531	-0.0056523	0.006044	0.3497	-0.935192	0.135839	-0.2272	0.042	6.516e-08	-5.40952	0.134042	-0.189557	0.0202543	8.05904e-21	-9.35887	0.1502	0.02519	0.0085617	0.00326	2.94217	0.940126	NA	NA	NA	NA	1	0	0	1
rs62063852	17	44074581	A	G	0.1761	-0.12093	0.016113	6.1431e-14	-7.50512	0.1531	-0.0055768	0.0060474	0.3564	-0.922181	0.13581	-0.2279	0.0421	6.047e-08	-5.4133	0.134142	-0.189674	0.0202599	7.82253e-21	-9.36202	0.1502	0.025465	0.0085672	0.002955	2.97238	0.940024	NA	NA	NA	NA	1	0	0	1
rs62063853	17	44074613	A	G	0.1756	-0.1209	0.016122	6.4367e-14	-7.49907	0.1528	-0.0055936	0.0060554	0.3556	-0.923737	0.135249	-0.2262	0.0422	8.082e-08	-5.36019	0.133743	-0.190092	0.0202869	7.23966e-21	-9.3702	0.1498	0.025519	0.00858	0.002937	2.97424	0.938401	NA	NA	NA	NA	1	0	0	1
rs62063854	17	44074619	G	A	0.1756	-0.12026	0.016124	8.7628e-14	-7.45845	0.1529	-0.0057851	0.0060549	0.3394	-0.955441	0.135478	-0.2257	0.0421	8.406e-08	-5.36105	0.133842	-0.189918	0.0202824	7.69842e-21	-9.36371	0.1499	0.025443	0.0085791	0.00302	2.9657	0.939583	NA	NA	NA	NA	1	0	0	1
rs62063855	17	44075535	T	C	0.1761	-0.11283	0.021031	8.0869e-08	-5.36494	0.1532	-0.0054854	0.0060453	0.3642	-0.907383	0.135858	-0.2277	0.0421	6.295e-08	-5.40855	0.134241	-0.1892	0.0202614	9.82093e-21	-9.33796	0.1503	0.025308	0.008574	0.00316	2.95171	0.939204	NA	NA	NA	NA	1	0	0	1
rs62063856	17	44076466	A	G	0.1761	-0.12112	0.016131	5.9661e-14	-7.50852	0.1532	-0.0054013	0.0060474	0.3718	-0.893161	0.135817	-0.2284	0.0421	5.594e-08	-5.42518	0.134142	-0.18891	0.0202588	1.11147e-20	-9.32484	0.1503	0.025455	0.0085727	0.002985	2.96931	0.939502	NA	NA	NA	NA	1	0	0	1
rs62063857	17	44076665	A	G	0.1762	-0.12028	0.016131	8.8734e-14	-7.45645	0.1532	-0.0053168	0.0060444	0.3791	-0.879624	0.135829	-0.227	0.042	6.667e-08	-5.40476	0.134241	-0.188279	0.020247	1.4166e-20	-9.29908	0.1503	0.025407	0.0085698	0.00303	2.96471	0.938498	NA	NA	NA	NA	1	0	0	1
rs62063859	17	44078616	G	A	0.1761	-0.12008	0.01613	9.7472e-14	-7.44451	0.1532	-0.005391	0.0060485	0.3728	-0.891295	0.135819	-0.2286	0.042	5.467e-08	-5.44286	0.134142	-0.188547	0.0202568	1.30455e-20	-9.30784	0.1503	0.025501	0.0085705	0.002926	2.97544	0.940137	NA	NA	NA	NA	1	0	0	1
rs62064660	17	44078832	G	A	0.1761	-0.12181	0.016278	7.2536e-14	-7.48311	0.1532	-0.0053524	0.0060466	0.3761	-0.885192	0.135853	-0.2284	0.042	5.568e-08	-5.4381	0.134241	-0.189191	0.0202575	9.69694e-21	-9.3393	0.1422	0.025775	0.0085615	0.002607	3.01057	0.93988	NA	NA	NA	NA	1	0	0	1
rs62064661	17	44078892	G	A	0.1761	-0.12056	0.01613	7.749e-14	-7.47427	0.1531	-0.005413	0.0060486	0.3708	-0.894918	0.135816	-0.2286	0.0421	5.461e-08	-5.42993	0.134142	-0.188862	0.0202581	1.13338e-20	-9.32277	0.1502	0.02559	0.0085704	0.002828	2.98586	0.939895	NA	NA	NA	NA	1	0	0	1
rs62064662	17	44079721	A	G	0.1761	-0.12042	0.016114	7.8578e-14	-7.473	0.1532	-0.0054239	0.0060445	0.3695	-0.897328	0.135822	-0.2286	0.042	5.445e-08	-5.44286	0.134142	-0.188837	0.0202575	1.14363e-20	-9.32182	0.1503	0.025574	0.0085701	0.002844	2.9841	0.94036	NA	NA	NA	NA	1	0	0	1
rs62064663	17	44080039	T	G	0.1762	-0.12256	0.016323	5.9877e-14	-7.50842	0.1532	-0.0060954	0.0060482	0.3136	-1.0078	0.136055	-0.2299	0.042	4.53e-08	-5.47381	0.134343	-0.189355	0.020258	9.00232e-21	-9.34717	0.1504	0.024529	0.0085757	0.004233	2.86029	0.944004	NA	NA	NA	NA	1	0	0	1
rs62064664	17	44081462	T	C	0.1759	-0.1212	0.016301	1.043e-13	-7.43513	0.1531	-0.0054895	0.0060511	0.3643	-0.90719	0.135838	-0.2287	0.0421	5.363e-08	-5.4323	0.134142	-0.188887	0.0202647	1.15296e-20	-9.32096	0.1502	0.025095	0.008576	0.003432	2.92619	0.939849	NA	NA	NA	NA	1	0	0	1
rs62064665	17	44081527	T	C	0.1759	-0.11983	0.016152	1.1805e-13	-7.4189	0.153	-0.0055783	0.0060507	0.3566	-0.921926	0.135835	-0.2288	0.0421	5.332e-08	-5.43468	0.134142	-0.188936	0.0202647	1.1268e-20	-9.32339	0.1501	0.025009	0.0085759	0.003544	2.9162	0.940373	NA	NA	NA	NA	1	0	0	1
rs62064666	17	44082514	T	C	0.1758	-0.11943	0.016148	1.4013e-13	-7.39596	0.1529	-0.0056316	0.0060533	0.3522	-0.930336	0.135655	-0.2281	0.0421	6.029e-08	-5.41805	0.134041	-0.188881	0.0202808	1.23953e-20	-9.31327	0.15	0.024838	0.0085831	0.003806	2.89383	0.940043	NA	NA	NA	NA	1	0	0	1
rs62064668	17	44082981	G	A	0.176	-0.11306	0.021447	1.3523e-07	-5.2716	0.1544	-0.0071751	0.0060803	0.238	-1.18006	0.13594	-0.2295	0.0421	4.884e-08	-5.45131	0.135442	-0.188714	0.0202882	1.38261e-20	-9.30167	0.1519	0.025365	0.0085926	0.003157	2.95196	0.95002	NA	NA	NA	NA	1	0	0	1
rs62064669	17	44084676	C	T	0.1759	-0.11856	0.016153	2.1367e-13	-7.33981	0.153	-0.0056623	0.0060509	0.3494	-0.935778	0.135824	-0.2286	0.042	5.415e-08	-5.44286	0.134142	-0.188768	0.0202653	1.22176e-20	-9.31481	0.1501	0.024968	0.0085762	0.003599	2.91131	0.94116	NA	NA	NA	NA	1	0	0	1
rs62064670	17	44085852	T	A	0.1759	-0.11049	0.02106	1.5497e-07	-5.24644	0.153	-0.0056557	0.0060515	0.35	-0.934595	0.135823	-0.2286	0.042	5.422e-08	-5.44286	0.134142	-0.188757	0.0202647	1.22419e-20	-9.3146	0.1501	0.025037	0.0085762	0.003508	2.91936	0.94112	NA	NA	NA	NA	1	0	0	1
rs62064671	17	44086100	T	C	0.1759	-0.11904	0.016144	1.6606e-13	-7.37364	0.153	-0.0056243	0.0060521	0.3527	-0.929314	0.135825	-0.2286	0.042	5.415e-08	-5.44286	0.134142	-0.18876	0.0202653	1.22605e-20	-9.31443	0.1501	0.024993	0.0085762	0.003565	2.91423	0.940945	NA	NA	NA	NA	1	0	0	1
rs62064672	17	44086521	G	A	0.1759	-0.11886	0.016148	1.8278e-13	-7.36066	0.153	-0.005631	0.0060518	0.3521	-0.930467	0.135824	-0.2286	0.042	5.456e-08	-5.44286	0.134142	-0.188745	0.0202653	1.23466e-20	-9.31369	0.1501	0.025038	0.0085763	0.003506	2.91944	0.941048	NA	NA	NA	NA	1	0	0	1
rs62064674	17	44088772	C	A	0.1759	-0.1193	0.016147	1.4835e-13	-7.38837	0.153	-0.0056363	0.0060464	0.3512	-0.932175	0.135821	-0.2286	0.042	5.4e-08	-5.44286	0.134142	-0.188753	0.0202653	1.23035e-20	-9.31406	0.1501	0.025078	0.0085765	0.003455	2.92404	0.941158	NA	NA	NA	NA	1	0	0	1
rs62064675	17	44088926	C	T	0.176	-0.12025	0.01617	1.0337e-13	-7.43661	0.153	-0.0055278	0.0060564	0.3614	-0.91272	0.135854	-0.2288	0.042	5.249e-08	-5.44762	0.134041	-0.187874	0.0202794	1.96386e-20	-9.26429	0.15	0.024928	0.0085848	0.003687	2.90374	0.940702	NA	NA	NA	NA	1	0	0	1
rs62065453	17	43573419	C	T	0.1764	-0.11644	0.021607	7.0932e-08	-5.38899	0.1791	-0.0048716	0.0064235	0.4482	-0.758403	0.18751	-0.222	0.0421	1.378e-07	-5.27316	0.161549	-0.193039	0.0206205	7.85773e-21	-9.36155	0.172	0.025112	0.0092899	0.006869	2.70315	0.925198	NA	NA	NA	NA	1	0	0	1
rs62073097	17	44316389	G	A	0.1718	-0.10699	0.023267	4.2561e-06	-4.59836	0.168	-0.0069755	0.0069796	0.3176	-0.999413	0.186591	-0.2247	0.0421	9.726e-08	-5.33729	0.1509	-0.18822	0.032963	1.128e-08	-5.71004	0.1585	0.025248	0.010398	0.01518	2.42816	0.95621	NA	NA	NA	NA	1	0	0	1
rs62073098	17	44316449	A	C	0.172	-0.10885	0.02166	5.0268e-07	-5.02539	0.1735	-0.0078461	0.0063026	0.2132	-1.2449	0.186495	-0.2315	0.0425	5.23e-08	-5.44706	0.155471	-0.184992	0.0213862	5.14778e-18	-8.65005	0.1655	0.026874	0.0091002	0.003145	2.95312	0.956275	NA	NA	NA	NA	1	0	0	1
rs62073105	17	44322922	A	G	0.1724	-0.10799	0.02317	3.1484e-06	-4.66077	0.1749	-0.0032818	0.0074176	0.6582	-0.442434	0.186575	-0.223	0.0422	1.254e-07	-5.28436	0.1556	-0.21622	0.03397	1.952e-10	-6.36503	0.1658	0.028323	0.011533	0.01406	2.45582	0.924173	NA	NA	NA	NA	1	0	0	1
rs62073155	17	44333121	G	A	0.1711	-0.10843	0.023181	2.902e-06	-4.67754	0.1682	-0.0070034	0.0069765	0.3155	-1.00386	0.18593	-0.2271	0.0422	7.274e-08	-5.38152	0.1503	-0.19066	0.033032	7.837e-09	-5.77198	0.1709	0.025805	0.010421	0.01328	2.47625	0.95749	NA	NA	NA	NA	1	0	0	1
rs62073156	17	44333568	T	C	0.1709	-0.10739	0.023206	3.6951e-06	-4.62768	0.1733	-0.00231	0.0074548	0.7567	-0.309867	0.185731	-0.2287	0.0422	6.091e-08	-5.41943	0.1541	-0.21847	0.034087	1.463e-10	-6.40919	0.1791	0.027464	0.011633	0.01823	2.36087	0.916988	NA	NA	NA	NA	1	0	0	1
rs62073157	17	44334052	G	A	0.1715	-0.1106	0.02169	3.4107e-07	-5.09912	0.1725	-0.0079933	0.0063237	0.2062	-1.26402	0.186314	-0.2381	0.0426	2.287e-08	-5.5892	0.152987	-0.187268	0.0214934	2.96353e-18	-8.71284	0.1754	0.025113	0.0092559	0.006665	2.71319	0.958176	NA	NA	NA	NA	1	0	0	1
rs62074564	17	44335818	A	G	0.1712	-0.10818	0.023177	3.0522e-06	-4.66756	0.1737	-0.0019734	0.007455	0.7912	-0.264708	0.186044	-0.2268	0.0422	7.555e-08	-5.37441	0.1546	-0.22019	0.034028	9.74e-11	-6.47085	0.1798	0.028713	0.0116	0.01331	2.47526	0.915348	NA	NA	NA	NA	1	0	0	1
rs6477542	9	109507432	C	T	0.2038	-0.053679	0.016114	0.00086447	-3.3312	0.2494	0.010427	0.0051177	0.04161	2.03744	0.296575	0.1439	0.0285	4.584e-07	5.04912	0.26671	0.0857052	0.0175117	9.87255e-07	4.89416	0.2759	0.015062	0.0069192	0.02949	2.17684	0.949386	NA	NA	NA	NA	1	0	0	1
rs6477543	9	109511002	T	A	0.2167	-0.05668	0.01588	0.00035785	-3.56927	0.2648	0.011146	0.0051235	0.0296	2.17547	0.305274	0.144	0.0282	3.404e-07	5.10638	0.281336	0.0804555	0.0178698	6.72147e-06	4.50232	0.2919	0.014154	0.0070594	0.04496	2.00499	0.955382	NA	NA	NA	NA	1	0	0	1
rs6963345	7	99618606	G	A	0.3733	0.079656	0.013067	1.0888e-09	6.09597	0.3837	-0.0094245	0.004629	0.04175	-2.03597	0.388949	0.1387	0.0255	5.637e-08	5.43922	0.386636	0.15015	0.0150141	1.51469e-23	10.0006	0.3844	-0.01493	0.0065055	0.02173	-2.29498	0.948731	NA	NA	NA	NA	1	0	0	1
rs71469854	11	1215138	C	T	0.1533	-0.039699	0.019068	0.03735	-2.08197	0.1498	-0.017282	0.0065669	0.008495	-2.63168	0.16912	0.2818	0.0411	6.722e-12	6.85645	0.146507	0.314179	0.0222782	3.66299e-45	14.1025	0.1468	-0.013263	0.0095976	0.167	-1.38191	0.913933	NA	NA	NA	NA	1	0	0	1
rs7207582	17	44210933	A	G	0.183	-0.11156	0.02032	4.0125e-08	-5.49016	0.1797	-0.0064373	0.00591	0.2761	-1.08922	0.189573	-0.2333	0.0419	2.675e-08	-5.56802	0.158647	-0.184469	0.0199671	2.49637e-20	-9.23865	0.1734	0.024606	0.0083841	0.003337	2.93484	0.95081	NA	NA	NA	NA	1	0	0	1
rs7210219	17	44018519	T	C	0.178	-0.10508	0.016595	2.418e-10	-6.33203	0.1661	-0.0036137	0.0063819	0.5712	-0.566242	0.186538	-0.2106	0.0426	7.554e-07	-4.94366	0.151912	-0.201707	0.0227992	8.98144e-19	-8.84711	0.1642	0.028179	0.0093499	0.002579	3.01383	0.91303	NA	NA	NA	NA	1	0	0	1
rs7218319	17	44126365	C	T	0.1829	-0.12181	0.015606	5.9438e-15	-7.80533	0.1796	-0.0056642	0.0058886	0.3361	-0.961892	0.189266	-0.2331	0.0419	2.73e-08	-5.56325	0.158349	-0.184992	0.0199525	1.83388e-20	-9.27159	0.1733	0.024763	0.0083655	0.003074	2.96013	0.946329	NA	NA	NA	NA	1	0	0	1
rs7220752	17	44138201	T	C	0.183	-0.12051	0.015607	1.1483e-14	-7.72154	0.1796	-0.0060276	0.0058975	0.3068	-1.02206	0.189396	-0.2342	0.0419	2.326e-08	-5.5895	0.158448	-0.184361	0.0199471	2.40758e-20	-9.24252	0.1732	0.024429	0.0083693	0.003512	2.91888	0.94901	NA	NA	NA	NA	1	0	0	1
rs7221390	17	44116950	T	G	0.183	-0.10715	0.019897	7.24e-08	-5.38523	0.1797	-0.0056494	0.0058854	0.3371	-0.959901	0.189441	-0.2344	0.0419	2.258e-08	-5.59427	0.158548	-0.183924	0.0199396	2.86069e-20	-9.22406	0.1734	0.024275	0.0083629	0.0037	2.9027	0.946778	NA	NA	NA	NA	1	0	0	1
rs7224296	17	44800046	G	A	0.7399	0.083235	0.014268	5.4235e-09	5.83368	0.6663	0.010275	0.0049623	0.0384	2.07061	0.625344	0.1305	0.0289	6.323e-06	4.51557	0.670572	0.132536	0.0172232	1.41245e-14	7.69523	0.6409	-0.0095348	0.0068837	0.166	-1.38513	0.932899	NA	NA	NA	NA	1	0	0	1
rs727425	17	44195495	G	A	0.1759	-0.10597	0.02117	5.5647e-07	-5.00567	0.1526	-0.0061163	0.0062107	0.3247	-0.9848	0.136049	-0.2272	0.0421	6.533e-08	-5.39667	0.133272	-0.205454	0.0216399	2.21909e-21	-9.4942	0.1494	0.025735	0.0088494	0.003637	2.90811	0.940062	NA	NA	NA	NA	1	0	0	1
rs73158411	7	99610127	G	A	0.3753	0.074731	0.016334	4.7555e-06	4.57518	0.3866	-0.011746	0.004459	0.008435	-2.63422	0.388957	0.1379	0.0256	7.013e-08	5.38672	0.385045	0.151314	0.0153953	8.47828e-23	9.82861	0.3872	-0.017853	0.0062709	0.004413	-2.84696	0.963799	NA	NA	NA	NA	1	0	0	1
rs73158413	7	99619540	T	A	0.1181	0.049915	0.020764	0.016222	2.40392	0.1206	-0.018332	0.0069769	0.008602	-2.62753	0.12496	0.2165	0.0458	2.23e-06	4.72707	0.116591	0.105581	0.023372	6.25935e-06	4.51743	0.1215	-0.022616	0.0099724	0.02334	-2.26786	0.964309	NA	NA	NA	NA	1	0	0	1
rs733966	17	44089563	C	T	0.176	-0.11858	0.016185	2.3553e-13	-7.32654	0.1531	-0.0055553	0.0060461	0.3582	-0.918824	0.135835	-0.2287	0.042	5.333e-08	-5.44524	0.134142	-0.18859	0.0202712	1.36124e-20	-9.30332	0.1501	0.025014	0.0085778	0.003544	2.91613	0.940709	NA	NA	NA	NA	1	0	0	1
rs733967	17	44089690	T	C	0.1759	-0.11075	0.021506	2.607e-07	-5.14973	0.1711	-0.0058058	0.0060561	0.3377	-0.95867	0.187021	-0.2281	0.0421	6.072e-08	-5.41805	0.154742	-0.188832	0.0202784	1.25498e-20	-9.31196	0.1746	0.025172	0.0085826	0.003359	2.93291	0.941435	NA	NA	NA	NA	1	0	0	1
rs733968	17	44089715	C	T	0.1759	-0.10945	0.021131	2.2251e-07	-5.17959	0.1711	-0.0058394	0.0060563	0.3349	-0.964186	0.187018	-0.2283	0.0421	5.888e-08	-5.4228	0.154742	-0.188827	0.0202791	1.26128e-20	-9.31143	0.1746	0.025183	0.0085827	0.003345	2.93416	0.941801	NA	NA	NA	NA	1	0	0	1
rs733969	17	44089727	G	A	0.176	-0.1201	0.016314	1.814e-13	-7.36178	0.1711	-0.0057937	0.0060489	0.3382	-0.957811	0.187023	-0.2278	0.0421	6.269e-08	-5.41093	0.154743	-0.188885	0.0202763	1.21319e-20	-9.31555	0.1746	0.025124	0.0085826	0.003418	2.92732	0.941195	NA	NA	NA	NA	1	0	0	1
rs7350928	17	44108100	C	T	0.1759	-0.11963	0.016302	2.1655e-13	-7.33836	0.153	-0.0056062	0.0060491	0.354	-0.926782	0.135825	-0.2287	0.042	5.375e-08	-5.44524	0.134142	-0.1887	0.0202697	1.285e-20	-9.30945	0.1501	0.024832	0.008579	0.003797	2.89451	0.94075	NA	NA	NA	NA	1	0	0	1
rs7350980	17	44110271	G	A	0.183	-0.11886	0.015592	2.4723e-14	-7.62314	0.1796	-0.005786	0.0058886	0.3258	-0.982577	0.189397	-0.2341	0.0419	2.34e-08	-5.58711	0.158547	-0.184096	0.0199413	2.6594e-20	-9.23187	0.1733	0.024045	0.0083627	0.004037	2.87527	0.947187	NA	NA	NA	NA	1	0	0	1
rs73984689	17	44184404	G	A	0.1762	-0.10941	0.021129	2.2366e-07	-5.17819	0.1535	-0.0059006	0.0060455	0.329	-0.976032	0.135971	-0.228	0.0421	6.044e-08	-5.41568	0.134243	-0.189142	0.020271	1.05197e-20	-9.33068	0.1426	0.024228	0.0085674	0.004685	2.82793	0.940795	NA	NA	NA	NA	1	0	0	1
rs740706	17	44258354	G	C	0.1755	-0.11212	0.021641	2.2068e-07	-5.18091	0.1528	-0.0064016	0.0061102	0.2948	-1.04769	0.135212	-0.2312	0.0424	5.042e-08	-5.45283	0.133948	-0.187247	0.0203326	3.28586e-20	-9.20919	0.1498	0.025014	0.0086497	0.003829	2.89189	0.946013	NA	NA	NA	NA	1	0	0	1
rs740710	17	44214815	C	G	0.183	-0.11338	0.021545	1.4218e-07	-5.26247	0.1534	-0.0063444	0.0060708	0.296	-1.04507	0.136285	-0.2212	0.042	1.395e-07	-5.26667	0.134542	-0.187191	0.0202724	2.61245e-20	-9.23378	0.1504	0.025328	0.0085967	0.003216	2.94625	0.940481	NA	NA	NA	NA	1	0	0	1
rs740711	17	44214814	G	A	0.1732	-0.11026	0.023029	1.6867e-06	-4.78788	0.1474	-0.0064392	0.0067372	0.3392	-0.955768	0.13707	-0.2242	0.042	9.282e-08	-5.3381	0.1295	-0.15985	0.028559	2.177e-08	-5.59718	0.1431	0.024256	0.0099574	0.01485	2.43598	0.955017	NA	NA	NA	NA	1	0	0	1
rs74348235	17	44165852	A	G	0.1758	-0.11118	0.02139	2.0162e-07	-5.19776	0.153	-0.0059466	0.0060624	0.3266	-0.980899	0.135864	-0.2286	0.042	5.414e-08	-5.44286	0.134142	-0.18807	0.0202816	1.81071e-20	-9.27295	0.142	0.02537	0.0085759	0.003093	2.95829	0.943529	NA	NA	NA	NA	1	0	0	1
rs74373419	17	44047609	C	T	0.1761	-0.12134	0.016114	5.0756e-14	-7.5301	0.1711	-0.0057834	0.0060435	0.3386	-0.956962	0.187004	-0.2272	0.0421	6.775e-08	-5.39667	0.154642	-0.188423	0.0202624	1.41594e-20	-9.29913	0.1747	0.025485	0.0085597	0.002908	2.97732	0.941354	NA	NA	NA	NA	1	0	0	1
rs74450848	17	44082441	T	C	0.1711	-0.10625	0.022985	3.7906e-06	-4.62258	0.146	-0.0048267	0.0067449	0.4742	-0.715607	0.134793	-0.2307	0.0423	5.044e-08	-5.4539	0.1279	-0.16312	0.028656	1.254e-08	-5.69235	0.1413	0.024341	0.0099821	0.01475	2.43846	0.945124	NA	NA	NA	NA	1	0	0	1
rs74457229	17	43972581	C	T	0.1761	-0.11237	0.021417	1.5481e-07	-5.24677	0.153	-0.0063207	0.0060456	0.2958	-1.0455	0.135844	-0.2287	0.042	5.337e-08	-5.44524	0.134043	-0.189203	0.020259	9.70829e-21	-9.33918	0.1501	0.024414	0.0085618	0.004351	2.8515	0.944377	NA	NA	NA	NA	1	0	0	1
rs74481389	17	44154607	T	C	0.1758	-0.11961	0.016161	1.3486e-13	-7.40115	0.153	-0.0060478	0.0060593	0.3182	-0.998102	0.135823	-0.2286	0.042	5.416e-08	-5.44286	0.134043	-0.188162	0.0202802	1.72531e-20	-9.2781	0.15	0.025065	0.0085862	0.003509	2.91922	0.943822	NA	NA	NA	NA	1	0	0	1
rs74496580	17	43974065	C	A	0.1761	-0.11112	0.021043	1.2875e-07	-5.28062	0.153	-0.0061571	0.0060462	0.3085	-1.01834	0.135848	-0.2288	0.042	5.307e-08	-5.44762	0.134043	-0.189516	0.0202612	8.46832e-21	-9.35364	0.1501	0.024426	0.0085618	0.004332	2.8529	0.943401	NA	NA	NA	NA	1	0	0	1
rs74509629	17	43985597	C	T	0.1761	-0.11922	0.016139	1.5021e-13	-7.38707	0.1531	-0.0060765	0.0060473	0.315	-1.00483	0.135873	-0.2289	0.042	5.25e-08	-5.45	0.134142	-0.189172	0.0202599	9.88863e-21	-9.33723	0.1501	0.024525	0.0085618	0.004177	2.86447	0.943305	NA	NA	NA	NA	1	0	0	1
rs74531363	17	44026495	A	G	0.1703	-0.10904	0.022954	2.0306e-06	-4.75037	0.1455	-0.0053971	0.0067426	0.4235	-0.800448	0.13377	-0.2314	0.0425	5.092e-08	-5.44471	0.1273	-0.16233	0.028629	1.428e-08	-5.67012	0.1406	0.024779	0.0099671	0.01292	2.48608	0.950016	NA	NA	NA	NA	1	0	0	1
rs74548327	17	43973080	A	G	0.1762	-0.1129	0.021499	1.5111e-07	-5.25141	0.153	-0.0062097	0.0060487	0.3046	-1.02662	0.13586	-0.2288	0.042	5.262e-08	-5.44762	0.134043	-0.189186	0.0202603	9.8418e-21	-9.33773	0.15	0.024287	0.008563	0.004564	2.83627	0.943647	NA	NA	NA	NA	1	0	0	1
rs74571696	17	44123685	G	A	0.176	-0.11988	0.016305	1.9531e-13	-7.35235	0.1531	-0.0056387	0.0060523	0.3515	-0.931662	0.135882	-0.2279	0.042	5.955e-08	-5.42619	0.134241	-0.1884	0.0202711	1.48572e-20	-9.29402	0.1501	0.024929	0.0085818	0.003675	2.90487	0.940595	NA	NA	NA	NA	1	0	0	1
rs74573628	17	43982961	T	C	0.1761	-0.11962	0.016132	1.218e-13	-7.41508	0.153	-0.0059997	0.006048	0.3212	-0.992014	0.135858	-0.2287	0.042	5.337e-08	-5.44524	0.134043	-0.188976	0.0202599	1.08335e-20	-9.32756	0.1501	0.024364	0.0085633	0.00444	2.84516	0.942575	NA	NA	NA	NA	1	0	0	1
rs747152	17	44090339	T	C	0.1759	-0.12026	0.016159	9.8998e-14	-7.44229	0.1531	-0.005735	0.006046	0.3428	-0.948561	0.135837	-0.2279	0.042	5.931e-08	-5.42619	0.134241	-0.188795	0.0202699	1.23049e-20	-9.31405	0.1421	0.025298	0.008567	0.003147	2.95296	0.941575	NA	NA	NA	NA	1	0	0	1
rs74759276	17	44069768	A	G	0.1761	-0.12191	0.016261	6.533e-14	-7.49708	0.1531	-0.0055942	0.0060437	0.3546	-0.925625	0.135821	-0.2282	0.042	5.728e-08	-5.43333	0.134042	-0.189511	0.0202523	8.16321e-21	-9.35752	0.1501	0.025291	0.0085576	0.003122	2.95538	0.940622	NA	NA	NA	NA	1	0	0	1
rs74850776	17	44150042	T	C	0.1758	-0.12001	0.016158	1.1101e-13	-7.42728	0.153	-0.0060499	0.0060599	0.3181	-0.99835	0.135823	-0.2286	0.042	5.408e-08	-5.44286	0.134043	-0.188544	0.0202791	1.43818e-20	-9.29748	0.15	0.025004	0.0085853	0.003586	2.91242	0.943624	NA	NA	NA	NA	1	0	0	1
rs74903707	17	44028707	G	A	0.1761	-0.11965	0.016141	1.2349e-13	-7.4128	0.1531	-0.0063005	0.0060404	0.2969	-1.04306	0.135868	-0.2284	0.0421	5.637e-08	-5.42518	0.13414	-0.188522	0.020247	1.26496e-20	-9.31112	0.1501	0.024895	0.0085627	0.003645	2.90738	0.944519	NA	NA	NA	NA	1	0	0	1
rs74977736	17	44126977	G	C	0.1758	-0.11845	0.016169	2.3757e-13	-7.32575	0.153	-0.0056183	0.0060534	0.3533	-0.928123	0.135823	-0.2288	0.042	5.316e-08	-5.44762	0.134141	-0.188752	0.0202733	1.27377e-20	-9.31038	0.1501	0.025057	0.0085805	0.003498	2.92023	0.941129	NA	NA	NA	NA	1	0	0	1
rs75010486	17	44103825	T	C	0.1745	-0.12046	0.016177	9.5709e-14	-7.44637	0.152	-0.0061694	0.0060815	0.3104	-1.01445	0.134078	-0.2337	0.0424	3.557e-08	-5.51179	0.13294	-0.18989	0.0203606	1.09566e-20	-9.32636	0.1487	0.024921	0.0086241	0.003855	2.88969	0.945768	NA	NA	NA	NA	1	0	0	1
rs7501759	17	44009921	A	G	0.2129	-0.11109	0.021567	2.5944e-07	-5.15093	0.1598	-0.0048303	0.0064137	0.4514	-0.753122	0.149022	-0.2258	0.0481	2.696e-06	-4.69439	0.148389	-0.182583	0.0221949	1.93025e-16	-8.22634	0.1624	0.027921	0.0090362	0.002002	3.08991	0.919044	NA	NA	NA	NA	1	0	0	1
rs7502888	17	43986992	G	C	0.1762	-0.12108	0.016283	1.0355e-13	-7.43598	0.1531	-0.0060939	0.0060452	0.3134	-1.00806	0.135881	-0.2289	0.042	5.235e-08	-5.45	0.134142	-0.189187	0.0202599	9.81941e-21	-9.33797	0.1501	0.024516	0.008562	0.004192	2.86335	0.943406	NA	NA	NA	NA	1	0	0	1
rs75046472	17	43997499	A	T	0.1826	-0.11973	0.01614	1.1858e-13	-7.41822	0.153	-0.006915	0.0060424	0.2525	-1.14441	0.135876	-0.2287	0.042	5.378e-08	-5.44524	0.133944	-0.189356	0.020275	9.68741e-21	-9.33941	0.1499	0.024301	0.0085647	0.004549	2.83734	0.947591	NA	NA	NA	NA	1	0	0	1
rs75145092	17	44044823	T	A	0.1761	-0.12102	0.016113	5.8933e-14	-7.51071	0.153	-0.0056752	0.0060424	0.3476	-0.939229	0.135813	-0.2276	0.042	6.21e-08	-5.41905	0.134041	-0.188503	0.0202565	1.32984e-20	-9.3058	0.1501	0.025459	0.0085582	0.002932	2.97481	0.94129	NA	NA	NA	NA	1	0	0	1
rs75183956	17	44182956	A	G	0.1708	-0.10978	0.023066	1.9418e-06	-4.75939	0.1465	-0.0063485	0.0069968	0.3642	-0.907343	0.134639	-0.2285	0.0423	6.529e-08	-5.40189	0.1278	-0.1932	0.033027	4.924e-09	-5.84976	0.1418	0.025421	0.010427	0.01477	2.438	0.95302	NA	NA	NA	NA	1	0	0	1
rs75242405	17	44049329	C	T	0.1761	-0.12112	0.016118	5.6996e-14	-7.51458	0.153	-0.0056233	0.0060442	0.3522	-0.930363	0.13582	-0.2272	0.042	6.475e-08	-5.40952	0.134041	-0.188515	0.0202559	1.31854e-20	-9.30671	0.1501	0.025442	0.0085578	0.002949	2.97296	0.940645	NA	NA	NA	NA	1	0	0	1
rs75330746	17	44182955	C	T	0.1708	-0.10888	0.02312	2.4848e-06	-4.70934	0.1465	-0.0063347	0.006997	0.3653	-0.905345	0.134639	-0.2285	0.0423	6.529e-08	-5.40189	0.1278	-0.1931	0.033029	5.025e-09	-5.84638	0.1418	0.025418	0.010427	0.01478	2.43771	0.952922	NA	NA	NA	NA	1	0	0	1
rs75412750	17	44172773	C	T	0.176	-0.11058	0.021392	2.3492e-07	-5.16922	0.1544	-0.0072341	0.0060865	0.2346	-1.18855	0.136054	-0.2268	0.042	6.889e-08	-5.4	0.135541	-0.188049	0.0202979	1.96045e-20	-9.26447	0.152	0.025547	0.008598	0.002966	2.97127	0.949157	NA	NA	NA	NA	1	0	0	1
rs754512	17	44055647	A	T	0.1825	-0.12196	0.016278	6.77e-14	-7.49232	0.153	-0.0055161	0.0060429	0.3613	-0.912823	0.135791	-0.228	0.042	5.888e-08	-5.42857	0.134042	-0.188722	0.0202572	1.20469e-20	-9.3163	0.15	0.025609	0.0085608	0.002777	2.99143	0.940654	NA	NA	NA	NA	1	0	0	1
rs754513	17	44055638	T	A	0.176	-0.12206	0.016279	6.4797e-14	-7.498	0.153	-0.0055296	0.0060432	0.3602	-0.915012	0.13575	-0.228	0.0421	5.935e-08	-5.41568	0.133942	-0.188575	0.0202585	1.29714e-20	-9.30845	0.15	0.02554	0.0085615	0.002854	2.98312	0.940331	NA	NA	NA	NA	1	0	0	1
rs75530705	17	44154048	C	T	0.2109	-0.10584	0.023263	5.3723e-06	-4.54971	0.1558	-0.0047318	0.0071273	0.5068	-0.663898	0.148935	-0.2256	0.0481	2.751e-06	-4.69023	0.1454	-0.12026	0.030938	0.0001014	-3.88713	0.1583	0.027028	0.010433	0.009582	2.59063	0.93407	NA	NA	NA	NA	1	0	0	1
rs75534191	17	44091724	G	A	0.1759	-0.12161	0.016308	8.8594e-14	-7.45708	0.153	-0.0056467	0.0060516	0.3508	-0.933092	0.135821	-0.2286	0.042	5.4e-08	-5.44286	0.134141	-0.188816	0.0202713	1.22584e-20	-9.31445	0.1501	0.024973	0.0085778	0.003598	2.91135	0.941064	NA	NA	NA	NA	1	0	0	1
rs75617973	17	43983159	T	C	0.1761	-0.11982	0.016131	1.1043e-13	-7.42793	0.1531	-0.0060687	0.0060477	0.3156	-1.00347	0.135868	-0.2288	0.042	5.295e-08	-5.44762	0.134142	-0.189187	0.0202599	9.81941e-21	-9.33797	0.1501	0.024474	0.0085617	0.004255	2.85854	0.943122	NA	NA	NA	NA	1	0	0	1
rs75641221	17	44145373	T	C	0.1758	-0.12002	0.016172	1.1583e-13	-7.42147	0.1729	-0.0073491	0.0060857	0.2272	-1.2076	0.186961	-0.2281	0.0421	6.103e-08	-5.41805	0.156634	-0.188259	0.0203019	1.81093e-20	-9.27293	0.1773	0.025418	0.0085995	0.003119	2.95575	0.95015	NA	NA	NA	NA	1	0	0	1
rs75652502	17	44200510	C	A	0.176	-0.11253	0.021447	1.5446e-07	-5.24689	0.1531	-0.0060775	0.0060633	0.3162	-1.00234	0.136046	-0.2273	0.0421	6.492e-08	-5.39905	0.134145	-0.188497	0.0202867	1.51899e-20	-9.29166	0.1502	0.025515	0.008596	0.002995	2.96824	0.942947	NA	NA	NA	NA	1	0	0	1
rs75666751	17	44090148	A	C	0.2128	-0.11136	0.02162	2.597e-07	-5.15079	0.1606	-0.0041878	0.0063009	0.5063	-0.664635	0.148934	-0.2256	0.0481	2.743e-06	-4.69023	0.149663	-0.170764	0.0210378	4.77725e-16	-8.11703	0.1635	0.027273	0.0088635	0.002091	3.077	0.915825	NA	NA	NA	NA	1	0	0	1
rs75743061	17	44068112	C	G	0.1823	-0.12114	0.016115	5.6074e-14	-7.51722	0.1557	-0.0022879	0.0063437	0.7184	-0.360657	0.135669	-0.2266	0.0421	7.472e-08	-5.38242	0.1353	-0.198771	0.0204898	2.98644e-22	-9.70097	0.1534	0.026952	0.0091807	0.003328	2.93572	0.908877	NA	NA	NA	NA	1	0	0	1
rs75839508	17	44022319	G	A	0.1761	-0.11886	0.01615	1.8382e-13	-7.35975	0.153	-0.006304	0.0060475	0.2972	-1.04241	0.135865	-0.229	0.0421	5.205e-08	-5.43943	0.134041	-0.18864	0.0202487	1.20621e-20	-9.31617	0.15	0.024607	0.0085641	0.004062	2.87327	0.944561	NA	NA	NA	NA	1	0	0	1
rs758523	17	44258422	G	T	0.1738	-0.10422	0.023987	1.3952e-05	-4.34485	0.1528	-0.0063565	0.00611	0.2982	-1.04034	0.135212	-0.2312	0.0424	5.04e-08	-5.45283	0.133948	-0.18772	0.0203326	2.64424e-20	-9.23249	0.1497	0.025246	0.0086497	0.003515	2.91871	0.945473	NA	NA	NA	NA	1	0	0	1
rs75975083	17	44146357	T	C	0.1758	-0.11972	0.016158	1.2673e-13	-7.40933	0.153	-0.0060694	0.0060628	0.3168	-1.00109	0.135785	-0.2284	0.0421	5.602e-08	-5.42518	0.134043	-0.188399	0.0202804	1.54684e-20	-9.28973	0.15	0.025103	0.0085883	0.003467	2.92293	0.943356	NA	NA	NA	NA	1	0	0	1
rs76090253	17	44002969	A	C	0.1761	-0.12011	0.016132	9.6927e-14	-7.44545	0.1524	-0.0065958	0.006141	0.2828	-1.07406	0.135882	-0.2287	0.042	5.386e-08	-5.44524	0.13296	-0.201932	0.0212934	2.46238e-21	-9.48335	0.1491	0.025813	0.0087327	0.003117	2.9559	0.945306	NA	NA	NA	NA	1	0	0	1
rs76154201	17	44154033	T	C	0.1715	-0.10764	0.023097	3.1596e-06	-4.66035	0.1477	-0.006897	0.006772	0.3085	-1.01846	0.135563	-0.227	0.0422	7.377e-08	-5.37915	0.1294	-0.16085	0.028691	2.064e-08	-5.60629	0.1436	0.024395	0.0099889	0.0146	2.44221	0.958259	NA	NA	NA	NA	1	0	0	1
rs76159289	17	44098861	G	T	0.172	-0.1086	0.023005	2.3502e-06	-4.72071	0.1466	-0.0050589	0.0067244	0.4519	-0.75232	0.135892	-0.2311	0.0421	3.932e-08	-5.48931	0.1285	-0.16539	0.028573	7.105e-09	-5.78833	0.1421	0.023884	0.0099479	0.01635	2.40091	0.946727	NA	NA	NA	NA	1	0	0	1
rs76307183	17	44142121	G	A	0.1759	-0.119	0.016144	1.6904e-13	-7.37116	0.153	-0.0059868	0.0060612	0.3233	-0.987725	0.135822	-0.2286	0.042	5.405e-08	-5.44286	0.134043	-0.188567	0.0202791	1.42319e-20	-9.29859	0.15	0.024856	0.0085863	0.003793	2.89484	0.943058	NA	NA	NA	NA	1	0	0	1
rs76324150	17	43973233	C	T	0.1761	-0.11839	0.016144	2.242e-13	-7.33337	0.153	-0.0062132	0.006042	0.3038	-1.02833	0.135847	-0.2288	0.042	5.311e-08	-5.44762	0.134142	-0.18914	0.0202603	1.00513e-20	-9.3355	0.1501	0.024408	0.0085619	0.004361	2.85077	0.943949	NA	NA	NA	NA	1	0	0	1
rs76357066	17	44067046	G	A	0.1761	-0.12045	0.016117	7.81e-14	-7.47348	0.1531	-0.0057136	0.0060385	0.344	-0.946195	0.13582	-0.227	0.042	6.686e-08	-5.40476	0.134042	-0.188972	0.0202516	1.04666e-20	-9.33121	0.1501	0.025147	0.0085557	0.00329	2.93921	0.940577	NA	NA	NA	NA	1	0	0	1
rs76380490	17	44203413	C	T	0.1759	-0.11306	0.021452	1.3615e-07	-5.27037	0.153	-0.0060317	0.0060693	0.3203	-0.993805	0.135984	-0.2273	0.0421	6.557e-08	-5.39905	0.134143	-0.188853	0.0202969	1.3458e-20	-9.30453	0.142	0.025694	0.0085919	0.002785	2.99049	0.942758	NA	NA	NA	NA	1	0	0	1
rs76475191	17	44290849	T	A	0.2086	-0.097043	0.026524	0.00025356	-3.65869	0.1893	-0.0021056	0.008343	0.8007	-0.252379	0.225062	-0.2266	0.0483	2.703e-06	-4.69151	0.1919	-0.13562	0.03192	2.148e-05	-4.24875	0.2153	0.030684	0.011718	0.008828	2.61854	0.903554	NA	NA	NA	NA	1	0	0	1
rs76500077	17	44004076	T	C	0.1761	-0.11937	0.016135	1.3761e-13	-7.3982	0.1523	-0.0063987	0.0061422	0.2975	-1.04176	0.135863	-0.2287	0.0421	5.392e-08	-5.4323	0.13296	-0.201201	0.0213015	3.54113e-21	-9.44538	0.149	0.025733	0.0087338	0.003216	2.94637	0.944035	NA	NA	NA	NA	1	0	0	1
rs76594404	17	43971457	G	C	0.1761	-0.11882	0.016141	1.8168e-13	-7.36138	0.153	-0.0062211	0.006043	0.3033	-1.02947	0.135844	-0.2288	0.042	5.299e-08	-5.44762	0.134043	-0.189193	0.0202603	9.80731e-21	-9.33811	0.1501	0.024423	0.0085619	0.004337	2.85252	0.943988	NA	NA	NA	NA	1	0	0	1
rs76618565	17	44068481	G	A	0.1761	-0.12078	0.016114	6.6373e-14	-7.49535	0.153	-0.0056586	0.0060428	0.3491	-0.93642	0.135772	-0.227	0.042	6.675e-08	-5.40476	0.133942	-0.189091	0.0202589	1.02196e-20	-9.33374	0.1501	0.02517	0.0085622	0.003286	2.93967	0.940193	NA	NA	NA	NA	1	0	0	1
rs76632685	17	43974477	A	T	0.1826	-0.11961	0.016138	1.2441e-13	-7.4117	0.153	-0.0061228	0.0060465	0.3112	-1.01262	0.135855	-0.2288	0.042	5.298e-08	-5.44762	0.134043	-0.189504	0.0202619	8.5414e-21	-9.35273	0.1501	0.024399	0.0085627	0.004379	2.84945	0.943251	NA	NA	NA	NA	1	0	0	1
rs76640332	17	44189858	G	A	0.1753	-0.11223	0.021533	1.8691e-07	-5.212	0.1535	-0.0074372	0.0062448	0.2337	-1.19094	0.135298	-0.2299	0.0422	5.218e-08	-5.44787	0.134074	-0.205742	0.0217077	2.59603e-21	-9.47784	0.1507	0.026162	0.0088803	0.003218	2.94607	0.948857	NA	NA	NA	NA	1	0	0	1
rs767056	17	43998910	C	T	0.1744	-0.11519	0.01707	1.4997e-11	-6.7481	0.1437	-0.0080807	0.0064788	0.2123	-1.24725	0.135878	-0.2287	0.042	5.374e-08	-5.44524	0.13296	-0.202357	0.0212973	2.06859e-21	-9.50151	0.1491	0.025954	0.0087337	0.002961	2.97171	0.95043	NA	NA	NA	NA	1	0	0	1
rs767057	17	43998822	A	G	0.1761	-0.11149	0.02146	2.0467e-07	-5.19525	0.1524	-0.0066439	0.0061398	0.2792	-1.0821	0.135861	-0.2288	0.042	5.294e-08	-5.44762	0.132959	-0.202809	0.0212955	1.67326e-21	-9.52357	0.1491	0.025795	0.0087346	0.003145	2.9532	0.94522	NA	NA	NA	NA	1	0	0	1
rs767058	17	43998767	T	C	0.1762	-0.11673	0.016152	4.9389e-13	-7.22697	0.1525	-0.0069566	0.0061382	0.2571	-1.13333	0.135956	-0.2276	0.042	6.205e-08	-5.41905	0.13326	-0.203181	0.0212896	1.37842e-21	-9.54369	0.1493	0.025945	0.0087276	0.002952	2.97275	0.946048	NA	NA	NA	NA	1	0	0	1
rs76723223	17	44089108	T	C	0.1759	-0.11993	0.016163	1.1726e-13	-7.42003	0.1447	-0.0070435	0.0063686	0.2687	-1.10597	0.135823	-0.2287	0.042	5.387e-08	-5.44524	0.134142	-0.188768	0.0202653	1.22176e-20	-9.31481	0.1501	0.025054	0.0085764	0.003486	2.92127	0.947301	NA	NA	NA	NA	1	0	0	1
rs76761511	17	44185245	C	A	0.176	-0.10913	0.02112	2.378e-07	-5.16714	0.1531	-0.0061233	0.0060651	0.3127	-1.0096	0.136055	-0.2272	0.0421	6.51e-08	-5.39667	0.134244	-0.188378	0.0202834	1.58293e-20	-9.28727	0.1502	0.025306	0.008591	0.003222	2.94564	0.942944	NA	NA	NA	NA	1	0	0	1
rs76839282	17	44029178	G	C	0.1761	-0.11955	0.016145	1.3154e-13	-7.40477	0.153	-0.0062454	0.0060412	0.3012	-1.0338	0.135814	-0.2286	0.0421	5.528e-08	-5.42993	0.134041	-0.188507	0.0202489	1.2843e-20	-9.3095	0.1501	0.02485	0.008563	0.003708	2.90202	0.944303	NA	NA	NA	NA	1	0	0	1
rs7687	17	44103296	T	C	0.1759	-0.11911	0.01617	1.759e-13	-7.36611	0.153	-0.005631	0.0060466	0.3517	-0.931267	0.135823	-0.2286	0.042	5.394e-08	-5.44286	0.134141	-0.18882	0.0202706	1.2197e-20	-9.31499	0.1501	0.025014	0.0085782	0.003546	2.916	0.941034	NA	NA	NA	NA	1	0	0	1
rs76924476	17	44199029	T	C	0.1765	-0.11256	0.021454	1.5487e-07	-5.24657	0.1529	-0.0062719	0.0062058	0.3122	-1.01065	0.136368	-0.2269	0.042	6.768e-08	-5.40238	0.13367	-0.205168	0.0216327	2.44297e-21	-9.48418	0.1415	0.026225	0.0088367	0.002999	2.96774	0.941852	NA	NA	NA	NA	1	0	0	1
rs77009866	17	44110888	A	T	0.1824	-0.1196	0.016153	1.3221e-13	-7.4042	0.153	-0.0056273	0.0060538	0.3526	-0.929548	0.135822	-0.2286	0.042	5.416e-08	-5.44286	0.134142	-0.188395	0.0202697	1.48023e-20	-9.29441	0.1501	0.024949	0.0085793	0.003637	2.90805	0.94104	NA	NA	NA	NA	1	0	0	1
rs77017444	17	44028796	T	C	0.176	-0.11954	0.016147	1.3288e-13	-7.40323	0.153	-0.0062304	0.0060406	0.3023	-1.03142	0.135792	-0.2279	0.0421	6.044e-08	-5.4133	0.134041	-0.18841	0.0202509	1.35517e-20	-9.3038	0.15	0.024984	0.0085629	0.003526	2.9177	0.943911	NA	NA	NA	NA	1	0	0	1
rs77044307	17	44172408	C	G	0.1825	-0.10899	0.021442	3.7164e-07	-5.08301	0.153	-0.0059477	0.0060612	0.3265	-0.981274	0.136026	-0.2269	0.0421	6.867e-08	-5.38955	0.134142	-0.188406	0.0202861	1.58092e-20	-9.28741	0.1501	0.025171	0.0085942	0.003402	2.92884	0.941539	NA	NA	NA	NA	1	0	0	1
rs77084869	17	43982903	A	G	0.213	-0.11882	0.016191	2.1623e-13	-7.33864	0.1605	-0.0045411	0.0062997	0.471	-0.720844	0.148987	-0.2259	0.0481	2.669e-06	-4.69647	0.149565	-0.171527	0.0210225	3.37148e-16	-8.15924	0.1634	0.026333	0.0088433	0.002904	2.97773	0.917032	NA	NA	NA	NA	1	0	0	1
rs77095128	17	44204304	T	G	0.1759	-0.11035	0.021169	1.8585e-07	-5.21281	0.1531	-0.0060805	0.0060675	0.3163	-1.00214	0.136013	-0.227	0.0421	6.748e-08	-5.39192	0.134143	-0.1888	0.0202949	1.36806e-20	-9.30279	0.1501	0.025336	0.0085977	0.003211	2.94683	0.942432	NA	NA	NA	NA	1	0	0	1
rs77105679	17	44122896	G	A	0.211	-0.10461	0.023119	6.0401e-06	-4.52485	0.1557	-0.0043409	0.0071167	0.5419	-0.60996	0.148931	-0.2256	0.0481	2.745e-06	-4.69023	0.1454	-0.12027	0.03093	0.0001008	-3.88846	0.1583	0.027732	0.010428	0.00783	2.65938	0.932265	NA	NA	NA	NA	1	0	0	1
rs77138434	17	44159555	C	A	0.1758	-0.11906	0.016159	1.7317e-13	-7.36803	0.153	-0.0060052	0.0060652	0.3221	-0.990107	0.135821	-0.2286	0.042	5.426e-08	-5.44286	0.134043	-0.188147	0.0202802	1.73737e-20	-9.27736	0.15	0.025158	0.0085867	0.003391	2.92988	0.943641	NA	NA	NA	NA	1	0	0	1
rs77266933	17	44026490	A	C	0.1703	-0.10922	0.022954	1.9553e-06	-4.75821	0.1455	-0.0053942	0.006743	0.4237	-0.79997	0.13377	-0.2315	0.0425	5.089e-08	-5.44706	0.1272	-0.16258	0.02863	1.358e-08	-5.67866	0.1406	0.024851	0.0099676	0.01266	2.49318	0.950094	NA	NA	NA	NA	1	0	0	1
rs77290642	17	44068480	T	C	0.1761	-0.11401	0.021384	9.7241e-08	-5.33156	0.153	-0.0056768	0.0060425	0.3475	-0.939479	0.135821	-0.227	0.042	6.68e-08	-5.40476	0.134042	-0.189147	0.0202536	9.72877e-21	-9.33896	0.1501	0.025293	0.0085597	0.003127	2.95489	0.940343	NA	NA	NA	NA	1	0	0	1
rs77513497	17	44045474	A	G	0.1761	-0.12155	0.016117	4.6346e-14	-7.54173	0.153	-0.0056596	0.0060424	0.3489	-0.936648	0.135811	-0.2275	0.042	6.226e-08	-5.41667	0.134041	-0.188533	0.0202565	1.31134e-20	-9.30729	0.1501	0.025471	0.0085581	0.002918	2.97624	0.941126	NA	NA	NA	NA	1	0	0	1
rs77527347	17	44058017	G	T	0.1761	-0.11608	0.021324	5.2151e-08	-5.44363	0.153	-0.0055157	0.0060414	0.3612	-0.912984	0.135819	-0.2281	0.042	5.793e-08	-5.43095	0.134042	-0.18885	0.0202546	1.12218e-20	-9.32383	0.1501	0.025493	0.0085567	0.002889	2.9793	0.940485	NA	NA	NA	NA	1	0	0	1
rs77555455	17	44035516	G	A	0.1761	-0.11999	0.016134	1.0329e-13	-7.43709	0.153	-0.0059957	0.0060469	0.3214	-0.991533	0.135851	-0.2293	0.0421	5.072e-08	-5.44656	0.13404	-0.190194	0.0202695	6.39502e-21	-9.38328	0.15	0.024455	0.0085688	0.004318	2.85396	0.942271	NA	NA	NA	NA	1	0	0	1
rs77561671	17	43976627	G	T	0.1761	-0.1203	0.016284	1.499e-13	-7.38762	0.1461	-0.0092833	0.0064005	0.1469	-1.4504	0.135849	-0.2287	0.042	5.324e-08	-5.44524	0.135342	-0.189677	0.0202876	8.81263e-21	-9.34942	0.1517	0.024759	0.0085811	0.00391	2.88529	0.955913	NA	NA	NA	NA	1	0	0	1
rs77604208	17	44177669	C	T	0.176	-0.1103	0.021402	2.5546e-07	-5.15372	0.1526	-0.0058152	0.0062043	0.3486	-0.937285	0.136058	-0.227	0.042	6.685e-08	-5.40476	0.133269	-0.205196	0.0216353	2.44035e-21	-9.48429	0.1494	0.025721	0.0088425	0.003628	2.90879	0.938651	NA	NA	NA	NA	1	0	0	1
rs77635460	17	44186593	T	C	0.176	-0.11185	0.021417	1.763e-07	-5.22249	0.153	-0.0060451	0.0060643	0.3188	-0.996834	0.136015	-0.227	0.0421	6.737e-08	-5.39192	0.134244	-0.188234	0.0202834	1.6913e-20	-9.28022	0.1502	0.02533	0.0085903	0.003191	2.94867	0.942434	NA	NA	NA	NA	1	0	0	1
rs77747656	17	44099827	C	G	0.1825	-0.11074	0.021418	2.3359e-07	-5.17042	0.153	-0.005631	0.006049	0.3519	-0.930898	0.135821	-0.2286	0.042	5.394e-08	-5.44286	0.134141	-0.18885	0.0202706	1.20273e-20	-9.31647	0.1501	0.024987	0.008578	0.003581	2.91292	0.940892	NA	NA	NA	NA	1	0	0	1
rs77768866	17	44121917	C	T	0.1759	-0.1119	0.021456	1.8357e-07	-5.21532	0.1531	-0.0057329	0.0060528	0.3436	-0.947148	0.135833	-0.2288	0.042	5.299e-08	-5.44762	0.134142	-0.188352	0.0202703	1.51387e-20	-9.29202	0.1501	0.024852	0.00858	0.003773	2.8965	0.94167	NA	NA	NA	NA	1	0	0	1
rs77875796	17	44051612	A	G	0.1744	-0.12123	0.016146	5.9649e-14	-7.50836	0.1519	-0.0062675	0.0060768	0.3024	-1.03138	0.133833	-0.226	0.0424	9.923e-08	-5.33019	0.132742	-0.189424	0.020353	1.3154e-20	-9.30696	0.1485	0.02566	0.0086072	0.002871	2.98123	0.941905	NA	NA	NA	NA	1	0	0	1
rs77924424	17	44012915	T	C	0.1761	-0.11885	0.016144	1.8077e-13	-7.36187	0.1524	-0.0064302	0.0061413	0.2951	-1.04704	0.135908	-0.2288	0.042	5.278e-08	-5.44762	0.13296	-0.201323	0.021301	3.34513e-21	-9.45134	0.149	0.0257	0.0087344	0.003257	2.94239	0.944596	NA	NA	NA	NA	1	0	0	1
rs77926909	17	43994252	T	C	0.1764	-0.11974	0.016124	1.1136e-13	-7.4262	0.1531	-0.0068506	0.0060431	0.257	-1.13362	0.136043	-0.2293	0.042	4.925e-08	-5.45952	0.134145	-0.187674	0.0202633	2.0103e-20	-9.26179	0.1502	0.024622	0.0085614	0.004028	2.87593	0.948591	NA	NA	NA	NA	1	0	0	1
rs77950913	17	44146451	T	C	0.1758	-0.11944	0.016166	1.4891e-13	-7.38835	0.153	-0.0060361	0.0060621	0.3194	-0.995711	0.135781	-0.2284	0.0421	5.612e-08	-5.42518	0.134043	-0.188472	0.0202797	1.49153e-20	-9.2936	0.15	0.025043	0.008587	0.003541	2.91639	0.94307	NA	NA	NA	NA	1	0	0	1
rs78026984	17	44025592	G	C	0.1761	-0.11303	0.021432	1.3359e-07	-5.27389	0.1531	-0.0063266	0.0060463	0.2954	-1.04636	0.135864	-0.2285	0.0421	5.563e-08	-5.42755	0.13414	-0.18859	0.020247	1.22566e-20	-9.31447	0.1501	0.024843	0.0085605	0.003707	2.90205	0.944546	NA	NA	NA	NA	1	0	0	1
rs78077519	17	44010984	G	A	0.1761	-0.11887	0.01614	1.7681e-13	-7.36493	0.1523	-0.0064741	0.0061419	0.2918	-1.05409	0.135887	-0.2286	0.042	5.388e-08	-5.44286	0.13296	-0.201127	0.0213029	3.68116e-21	-9.44132	0.149	0.025419	0.0087374	0.003624	2.90922	0.944462	NA	NA	NA	NA	1	0	0	1
rs78104015	17	44052733	A	G	0.1761	-0.12192	0.016116	3.8744e-14	-7.56515	0.153	-0.0056711	0.0060455	0.3482	-0.93807	0.135869	-0.2274	0.042	6.348e-08	-5.41429	0.134042	-0.188635	0.0202546	1.24005e-20	-9.31323	0.1501	0.02531	0.0085577	0.003101	2.95757	0.94088	NA	NA	NA	NA	1	0	0	1
rs78136862	17	44085743	T	C	0.1721	-0.10999	0.021476	3.0307e-07	-5.12153	0.1729	-0.0073418	0.0060843	0.2276	-1.20668	0.187021	-0.2283	0.0421	5.911e-08	-5.4228	0.156634	-0.188644	0.0202941	1.46525e-20	-9.29549	0.1773	0.025443	0.0085931	0.003068	2.96086	0.950041	NA	NA	NA	NA	1	0	0	1
rs78209533	17	43989909	A	G	0.1762	-0.11303	0.021413	1.2998e-07	-5.27857	0.1531	-0.0060526	0.0060464	0.3168	-1.00103	0.135872	-0.2288	0.0421	5.283e-08	-5.43468	0.134142	-0.189046	0.0202606	1.0513e-20	-9.33074	0.1501	0.024677	0.0085627	0.003953	2.88192	0.942851	NA	NA	NA	NA	1	0	0	1
rs78229689	17	44106806	G	A	0.213	-0.11532	0.016188	1.0519e-12	-7.1238	0.1606	-0.0041994	0.0063038	0.5053	-0.66617	0.148956	-0.2273	0.0481	2.324e-06	-4.72557	0.149763	-0.171571	0.0210358	3.45925e-16	-8.15613	0.1635	0.026748	0.0088612	0.00254	3.01855	0.916231	NA	NA	NA	NA	1	0	0	1
rs78556223	17	44026478	A	G	0.1752	-0.11374	0.021463	1.1622e-07	-5.29935	0.1525	-0.0063702	0.0060602	0.2932	-1.05115	0.134872	-0.2305	0.0422	4.802e-08	-5.46209	0.133539	-0.188562	0.0202608	1.31826e-20	-9.30673	0.1494	0.024772	0.0085769	0.003873	2.88822	0.945666	NA	NA	NA	NA	1	0	0	1
rs78590209	17	44098862	A	G	0.1759	-0.11927	0.016164	1.597e-13	-7.37874	0.153	-0.0057187	0.0060545	0.3449	-0.944537	0.135793	-0.232	0.0421	3.479e-08	-5.51069	0.134141	-0.189562	0.0202732	8.73336e-21	-9.35038	0.1501	0.024547	0.0085792	0.00422	2.86122	0.942697	NA	NA	NA	NA	1	0	0	1
rs78599197	17	44069970	C	G	0.1826	-0.12035	0.016111	8.0376e-14	-7.47005	0.1531	-0.0056376	0.0060435	0.3509	-0.932837	0.135821	-0.2282	0.042	5.728e-08	-5.43333	0.134042	-0.189569	0.0202516	7.92417e-21	-9.36066	0.1502	0.025212	0.0085569	0.003215	2.94639	0.940783	NA	NA	NA	NA	1	0	0	1
rs78720789	17	43973413	A	G	0.1761	-0.11711	0.016157	4.2145e-13	-7.24825	0.153	-0.0061645	0.0060481	0.3081	-1.01925	0.13584	-0.2287	0.042	5.332e-08	-5.44524	0.134043	-0.189223	0.0202603	9.67051e-21	-9.33959	0.1501	0.02445	0.0085618	0.004295	2.85571	0.943571	NA	NA	NA	NA	1	0	0	1
rs7874665	9	109514095	G	A	0.216	-0.056248	0.015914	0.0004086	-3.5345	0.2638	0.011456	0.0051345	0.02567	2.23118	0.303845	0.1465	0.0283	2.147e-07	5.17668	0.280145	0.0827925	0.0179128	3.80117e-06	4.62197	0.2908	0.014172	0.0070773	0.04523	2.00246	0.957313	NA	NA	NA	NA	1	0	0	1
rs78834738	17	44022434	G	A	0.1755	-0.11853	0.016168	2.2799e-13	-7.33115	0.1526	-0.0061783	0.0060607	0.308	-1.0194	0.135195	-0.2287	0.0422	5.926e-08	-5.41943	0.133639	-0.189945	0.0202894	7.83891e-21	-9.3618	0.1495	0.024249	0.0085854	0.004736	2.82445	0.942318	NA	NA	NA	NA	1	0	0	1
rs78929339	17	44189910	A	G	0.1755	-0.11106	0.021499	2.3926e-07	-5.16582	0.1528	-0.0062151	0.0060745	0.3062	-1.02315	0.135501	-0.2271	0.0422	7.216e-08	-5.38152	0.133846	-0.189873	0.0203147	9.05195e-21	-9.34659	0.1497	0.025082	0.0086068	0.003566	2.91421	0.942193	NA	NA	NA	NA	1	0	0	1
rs78938131	17	44157622	T	G	0.2125	-0.11027	0.021599	3.3001e-07	-5.10533	0.162	-0.0056715	0.0063438	0.3713	-0.894023	0.148936	-0.2256	0.0481	2.753e-06	-4.69023	0.151656	-0.170726	0.0210641	5.27073e-16	-8.10509	0.1658	0.027362	0.0088818	0.002065	3.08068	0.925708	NA	NA	NA	NA	1	0	0	1
rs78962882	17	44084844	G	C	0.1759	-0.1195	0.016145	1.347e-13	-7.40167	0.153	-0.0056799	0.0060518	0.348	-0.938547	0.13582	-0.2286	0.0421	5.442e-08	-5.42993	0.134141	-0.188522	0.0202656	1.37081e-20	-9.30258	0.1501	0.025077	0.0085762	0.003455	2.92402	0.941104	NA	NA	NA	NA	1	0	0	1
rs79065019	17	44124535	T	C	0.176	-0.11901	0.016146	1.6947e-13	-7.37087	0.1532	-0.0058658	0.0060531	0.3325	-0.969057	0.136025	-0.2304	0.0421	4.278e-08	-5.47268	0.134241	-0.189125	0.0202698	1.05489e-20	-9.33038	0.1502	0.025015	0.0085798	0.003551	2.91557	0.943217	NA	NA	NA	NA	1	0	0	1
rs79115768	17	44021061	C	T	0.1761	-0.11943	0.016144	1.3898e-13	-7.39779	0.1531	-0.0063316	0.0060418	0.2947	-1.04797	0.135889	-0.2287	0.042	5.395e-08	-5.44524	0.134141	-0.188727	0.0202456	1.14312e-20	-9.32187	0.1501	0.024902	0.0085602	0.003625	2.90904	0.94522	NA	NA	NA	NA	1	0	0	1
rs79180862	17	44131798	C	T	0.1759	-0.11986	0.016153	1.1648e-13	-7.42029	0.1531	-0.0056886	0.0060554	0.3475	-0.939426	0.135831	-0.2287	0.042	5.367e-08	-5.44524	0.134141	-0.188478	0.0202726	1.4424e-20	-9.29717	0.1501	0.024922	0.0085805	0.003678	2.90449	0.941433	NA	NA	NA	NA	1	0	0	1
rs79252344	17	44120608	A	G	0.1759	-0.11907	0.016152	1.6805e-13	-7.37184	0.153	-0.005649	0.0060554	0.3509	-0.932886	0.135821	-0.2287	0.042	5.362e-08	-5.44524	0.134142	-0.188357	0.0202697	1.5063e-20	-9.29255	0.1501	0.0249	0.0085795	0.003705	2.90227	0.941192	NA	NA	NA	NA	1	0	0	1
rs79290980	17	43985662	T	C	0.1761	-0.11971	0.016132	1.1692e-13	-7.42065	0.1531	-0.0060775	0.0060472	0.3149	-1.00501	0.135875	-0.2288	0.042	5.283e-08	-5.44762	0.134142	-0.189194	0.0202599	9.78498e-21	-9.33835	0.1501	0.024498	0.0085617	0.004219	2.86135	0.943202	NA	NA	NA	NA	1	0	0	1
rs79301522	17	44207932	A	G	0.1758	-0.11225	0.021478	1.7278e-07	-5.22628	0.1525	-0.0062079	0.0062267	0.3188	-0.996981	0.135975	-0.2279	0.0421	6.092e-08	-5.4133	0.133172	-0.205285	0.0216575	2.57399e-21	-9.47873	0.1492	0.025486	0.0088644	0.004039	2.8751	0.940843	NA	NA	NA	NA	1	0	0	1
rs79346219	17	44184375	A	G	0.1758	-0.11155	0.021481	2.0687e-07	-5.19296	0.1529	-0.0059149	0.0060639	0.3293	-0.975428	0.135908	-0.2277	0.0421	6.279e-08	-5.40855	0.134045	-0.188503	0.0202906	1.54071e-20	-9.29015	0.15	0.025137	0.0085966	0.003454	2.92406	0.941848	NA	NA	NA	NA	1	0	0	1
rs79348289	17	44172698	T	C	0.176	-0.11058	0.021393	2.3538e-07	-5.16898	0.154	-0.0070571	0.0062325	0.2575	-1.13231	0.136054	-0.2268	0.042	6.888e-08	-5.4	0.134668	-0.205138	0.0216542	2.71051e-21	-9.47333	0.1513	0.026085	0.0088525	0.003213	2.94663	0.945661	NA	NA	NA	NA	1	0	0	1
rs79447161	17	44067508	A	G	0.1761	-0.121	0.016111	5.9115e-14	-7.5104	0.1529	-0.0055745	0.006042	0.3562	-0.922625	0.13582	-0.227	0.042	6.686e-08	-5.40476	0.134042	-0.189179	0.0202523	9.53392e-21	-9.3411	0.1501	0.025167	0.0085568	0.003269	2.94117	0.939626	NA	NA	NA	NA	1	0	0	1
rs79492906	17	43984864	C	T	0.1761	-0.1192	0.016136	1.4999e-13	-7.38721	0.1531	-0.0060751	0.0060472	0.3151	-1.00461	0.135871	-0.2288	0.042	5.289e-08	-5.44762	0.134142	-0.189179	0.0202599	9.85396e-21	-9.3376	0.1501	0.024504	0.0085617	0.00421	2.86205	0.943199	NA	NA	NA	NA	1	0	0	1
rs79508398	5	168736648	G	A	0.02567	0.12611	0.055764	0.023733	2.26149	0.02272	0.040235	0.015579	0.009805	2.58264	0.0259664	0.4045	0.0899	6.885e-06	4.49944	0.0262535	0.267609	0.0503938	1.0941e-07	5.31036	0.0239	-0.022309	0.0228	0.3279	-0.978465	0.941681	NA	NA	NA	NA	1	0	0	1
rs79649865	17	44130587	T	G	0.1759	-0.12048	0.016316	1.5301e-13	-7.38416	0.1531	-0.0056033	0.0060489	0.3543	-0.926334	0.135836	-0.2285	0.042	5.467e-08	-5.44048	0.134141	-0.188448	0.0202726	1.4627e-20	-9.29568	0.1501	0.025016	0.0085804	0.003552	2.91548	0.940911	NA	NA	NA	NA	1	0	0	1
rs79772780	17	44189855	G	A	0.1752	-0.1137	0.021472	1.1871e-07	-5.29527	0.1536	-0.0070348	0.0062479	0.2602	-1.12595	0.13511	-0.2286	0.0423	6.367e-08	-5.40426	0.133973	-0.20567	0.0217273	2.90826e-21	-9.46598	0.1505	0.026412	0.0088902	0.002969	2.97091	0.945874	NA	NA	NA	NA	1	0	0	1
rs79782347	17	44146567	T	C	0.1758	-0.11911	0.016166	1.7303e-13	-7.36793	0.153	-0.006033	0.0060621	0.3196	-0.9952	0.135781	-0.2284	0.0421	5.612e-08	-5.42518	0.134043	-0.188479	0.0202797	1.48633e-20	-9.29397	0.15	0.025023	0.0085871	0.003567	2.91402	0.943025	NA	NA	NA	NA	1	0	0	1
rs79857651	17	44013475	G	A	0.1756	-0.11928	0.016141	1.4721e-13	-7.38988	0.1519	-0.0062013	0.0061533	0.3135	-1.0078	0.135388	-0.2266	0.0421	7.575e-08	-5.38242	0.132558	-0.200584	0.0213432	5.55991e-21	-9.39802	0.1484	0.025639	0.0087589	0.00342	2.92719	0.9415	NA	NA	NA	NA	1	0	0	1
rs79860128	17	43990072	A	G	0.1761	-0.12	0.016133	1.018e-13	-7.43817	0.153	-0.005971	0.0060461	0.3234	-0.987579	0.135877	-0.2288	0.042	5.308e-08	-5.44762	0.134043	-0.188941	0.0202606	1.10422e-20	-9.32554	0.1501	0.024596	0.0085626	0.004072	2.87249	0.942775	NA	NA	NA	NA	1	0	0	1
rs79923630	17	44167661	G	T	0.1758	-0.10745	0.021098	3.5243e-07	-5.0929	0.153	-0.0059073	0.0060616	0.3298	-0.974545	0.135834	-0.229	0.0421	5.155e-08	-5.43943	0.134043	-0.188017	0.0202816	1.85538e-20	-9.27035	0.15	0.02498	0.0085877	0.003628	2.90881	0.942725	NA	NA	NA	NA	1	0	0	1
rs79923708	17	44183790	G	A	0.176	-0.11214	0.021417	1.6411e-07	-5.23603	0.1531	-0.0060955	0.0060653	0.3149	-1.00498	0.136062	-0.2273	0.0421	6.473e-08	-5.39905	0.134244	-0.18844	0.0202821	1.52938e-20	-9.29094	0.1502	0.025207	0.0085904	0.003342	2.93432	0.942723	NA	NA	NA	NA	1	0	0	1
rs79928920	17	44338967	T	C	0.1748	-0.1082	0.023178	3.0393e-06	-4.66822	0.1716	-0.0048254	0.0069719	0.4889	-0.692121	0.191092	-0.2204	0.0421	1.706e-07	-5.23515	0.1541	-0.18526	0.032966	1.911e-08	-5.61973	0.162	0.027839	0.010381	0.007322	2.68173	0.943957	NA	NA	NA	NA	1	0	0	1
rs79959255	17	44077708	G	T	0.1762	-0.12047	0.016132	8.1361e-14	-7.46777	0.1532	-0.0053695	0.0060489	0.3747	-0.887682	0.135886	-0.2288	0.0421	5.296e-08	-5.43468	0.134241	-0.188988	0.0202595	1.07479e-20	-9.3284	0.1503	0.025622	0.0085708	0.002795	2.98945	0.939745	NA	NA	NA	NA	1	0	0	1
rs80020809	17	44172391	C	T	0.176	-0.11063	0.021396	2.3318e-07	-5.17059	0.1526	-0.0058317	0.0062096	0.3477	-0.939143	0.136039	-0.2267	0.042	6.986e-08	-5.39762	0.13317	-0.205331	0.0216402	2.34599e-21	-9.4884	0.1493	0.025645	0.0088487	0.003753	2.89817	0.938355	NA	NA	NA	NA	1	0	0	1
rs80028338	17	44161470	A	C	0.1675	-0.11946	0.016336	2.6179e-13	-7.31268	0.1486	-0.0094846	0.0062578	0.1296	-1.51564	0.125607	-0.2309	0.044	1.57e-07	-5.24773	0.129039	-0.189894	0.0207939	6.71359e-20	-9.13218	0.1445	0.025394	0.0088358	0.004053	2.87399	0.952663	NA	NA	NA	NA	1	0	0	1
rs80233201	17	43971481	T	C	0.1761	-0.12027	0.016286	1.5244e-13	-7.38487	0.153	-0.0061473	0.0060447	0.3092	-1.01697	0.135844	-0.2288	0.042	5.296e-08	-5.44762	0.134142	-0.189097	0.0202518	9.88404e-21	-9.33728	0.1501	0.024404	0.0085599	0.004359	2.85097	0.943536	NA	NA	NA	NA	1	0	0	1
rs8070723	17	44081064	A	G	0.1781	-0.1202	0.015852	3.3861e-14	-7.58264	0.1555	-0.0045471	0.0059683	0.4461	-0.761875	0.136065	-0.2267	0.042	6.967e-08	-5.39762	0.134839	-0.185738	0.0201353	2.84937e-20	-9.22448	0.1532	0.024446	0.0084755	0.003923	2.88431	0.932933	NA	NA	NA	NA	1	0	0	1
rs8070942	17	44208674	G	T	0.183	-0.11278	0.020318	2.8451e-08	-5.55074	0.1797	-0.0062105	0.0059071	0.2931	-1.05136	0.189649	-0.2335	0.0419	2.586e-08	-5.57279	0.158647	-0.183705	0.0199632	3.50855e-20	-9.20215	0.1734	0.024939	0.0083822	0.002928	2.97523	0.950272	NA	NA	NA	NA	1	0	0	1
rs8077487	17	44115440	T	C	0.183	-0.11989	0.015573	1.3768e-14	-7.69858	0.1797	-0.0056501	0.0058849	0.337	-0.960101	0.189459	-0.2345	0.0419	2.228e-08	-5.59666	0.158548	-0.183954	0.0199396	2.82037e-20	-9.22558	0.1734	0.024315	0.0083627	0.003642	2.90755	0.946952	NA	NA	NA	NA	1	0	0	1
rs8079501	17	44000234	A	T	0.1826	-0.12005	0.016132	9.9378e-14	-7.44173	0.1524	-0.0065131	0.0061398	0.2888	-1.0608	0.135879	-0.2287	0.042	5.386e-08	-5.44524	0.13296	-0.20198	0.0212932	2.40882e-21	-9.48565	0.1491	0.025956	0.0087328	0.002956	2.97224	0.944996	NA	NA	NA	NA	1	0	0	1
rs8080583	17	44162597	C	A	0.183	-0.12172	0.015606	6.2204e-15	-7.79956	0.1796	-0.00597	0.0058975	0.3114	-1.01229	0.189386	-0.2341	0.0419	2.334e-08	-5.58711	0.158449	-0.18379	0.0199463	3.13414e-20	-9.21427	0.1732	0.024596	0.0083683	0.003291	2.93919	0.948973	NA	NA	NA	NA	1	0	0	1
rs8712	17	44101871	A	G	0.1801	-0.10564	0.021495	8.8907e-07	-4.91463	0.1551	-0.0053399	0.0060101	0.3743	-0.888488	0.138896	-0.2019	0.0412	9.711e-07	-4.90049	0.137919	-0.183155	0.0201116	8.47529e-20	-9.10692	0.153	0.024598	0.0085299	0.00393	2.88374	0.921481	NA	NA	NA	NA	1	0	0	1
rs876944	17	44134391	G	T	0.1759	-0.11225	0.021456	1.6806e-07	-5.23164	0.153	-0.005605	0.0060558	0.3547	-0.925559	0.135823	-0.2286	0.042	5.404e-08	-5.44286	0.134142	-0.188509	0.0202725	1.42146e-20	-9.29872	0.1501	0.024813	0.0085813	0.003835	2.89152	0.9406	NA	NA	NA	NA	1	0	0	1
rs919461	17	44065669	A	T	0.1826	-0.11379	0.021382	1.0264e-07	-5.32177	0.1531	-0.0056479	0.0060384	0.3496	-0.935331	0.135814	-0.2269	0.042	6.81e-08	-5.40238	0.134042	-0.188987	0.0202516	1.03934e-20	-9.33196	0.1501	0.025236	0.0085554	0.003181	2.94972	0.940114	NA	NA	NA	NA	1	0	0	1
rs919462	17	44065740	C	T	0.1761	-0.12053	0.016117	7.5325e-14	-7.47844	0.1531	-0.0056439	0.0060433	0.3503	-0.93391	0.13582	-0.227	0.042	6.687e-08	-5.40476	0.134042	-0.188995	0.0202516	1.03569e-20	-9.33233	0.1501	0.025204	0.0085554	0.00322	2.94598	0.940172	NA	NA	NA	NA	1	0	0	1
rs919464	17	44065901	C	T	0.1761	-0.12073	0.016118	6.8506e-14	-7.49038	0.1531	-0.0056995	0.006038	0.3452	-0.943938	0.135867	-0.2272	0.042	6.483e-08	-5.40952	0.134042	-0.188987	0.0202516	1.03934e-20	-9.33196	0.1502	0.025224	0.0085554	0.003195	2.94831	0.940722	NA	NA	NA	NA	1	0	0	1
rs9303525	17	44187257	A	G	0.1814	-0.10838	0.022183	1.0306e-06	-4.88572	0.1608	-0.0054938	0.0058956	0.3514	-0.931847	0.137904	-0.2333	0.0419	2.474e-08	-5.56802	0.137651	-0.183063	0.0199356	4.20335e-20	-9.18272	0.1505	0.02499	0.0083644	0.002812	2.98766	0.946056	NA	NA	NA	NA	1	0	0	1
rs9468	17	44101563	T	C	0.1803	-0.1165	0.01614	5.2733e-13	-7.21809	0.1553	-0.004718	0.0059985	0.4316	-0.78653	0.138909	-0.202	0.0412	9.579e-07	-4.90291	0.138315	-0.182434	0.0201004	1.12532e-19	-9.0761	0.1534	0.024278	0.0085148	0.004354	2.85127	0.917358	NA	NA	NA	NA	1	0	0	1
rs956329	17	44251230	T	C	0.1755	-0.11194	0.021638	2.2982e-07	-5.17331	0.1528	-0.0063276	0.0061095	0.3003	-1.0357	0.135212	-0.2315	0.0424	4.824e-08	-5.45991	0.133948	-0.187602	0.0203268	2.72314e-20	-9.22934	0.1498	0.025203	0.0086485	0.003566	2.91415	0.945866	NA	NA	NA	NA	1	0	0	1
rs9709338	17	44094871	A	G	0.2109	-0.10631	0.02315	4.388e-06	-4.59222	0.158	-0.0053726	0.0073507	0.4648	-0.730896	0.148692	-0.2214	0.0482	4.43e-06	-4.59336	0.1444	-0.13962	0.036551	0.0001335	-3.81987	0.1574	0.028924	0.010903	0.007978	2.65285	0.936194	NA	NA	NA	NA	1	0	0	1
rs974291	17	44150480	A	T	0.1824	-0.11936	0.016155	1.4882e-13	-7.38842	0.153	-0.0061111	0.0060605	0.3133	-1.00835	0.135823	-0.2286	0.042	5.408e-08	-5.44286	0.134142	-0.188552	0.0202791	1.43316e-20	-9.29785	0.15	0.024937	0.0085854	0.003677	2.90458	0.943902	NA	NA	NA	NA	1	0	0	1
rs974292	17	44150464	T	C	0.1758	-0.11955	0.016155	1.3617e-13	-7.40019	0.153	-0.0060189	0.0060608	0.3207	-0.993087	0.135822	-0.2286	0.042	5.413e-08	-5.44286	0.134043	-0.188656	0.0202823	1.38482e-20	-9.3015	0.15	0.025021	0.0085862	0.003567	2.91409	0.94342	NA	NA	NA	NA	1	0	0	1
rs974293	17	44150233	G	A	0.1758	-0.12005	0.016153	1.0686e-13	-7.43206	0.153	-0.0061229	0.0060605	0.3124	-1.0103	0.135823	-0.2286	0.042	5.408e-08	-5.44286	0.134043	-0.188514	0.0202791	1.4584e-20	-9.29599	0.15	0.025019	0.0085853	0.003566	2.91417	0.944079	NA	NA	NA	NA	1	0	0	1
rs974294	17	44150163	T	G	0.1712	-0.10887	0.023002	2.2124e-06	-4.73307	0.146	-0.0052366	0.0067485	0.4378	-0.775965	0.135012	-0.2294	0.0422	5.577e-08	-5.43602	0.1279	-0.16204	0.028651	1.552e-08	-5.65565	0.1413	0.023762	0.009985	0.01732	2.37977	0.947271	NA	NA	NA	NA	1	0	0	1
rs974295	17	44150152	A	T	0.1824	-0.11229	0.021467	1.6881e-07	-5.23082	0.153	-0.0060358	0.0060594	0.3192	-0.996105	0.135823	-0.2286	0.042	5.408e-08	-5.44286	0.134142	-0.188405	0.0202712	1.48299e-20	-9.29421	0.1419	0.025329	0.008575	0.003139	2.95382	0.94388	NA	NA	NA	NA	1	0	0	1
rs9891103	17	44091886	C	T	0.1839	-0.11908	0.015572	2.051e-14	-7.64706	0.1807	-0.0043352	0.0058877	0.4615	-0.736315	0.190431	-0.2345	0.0419	2.151e-08	-5.59666	0.159447	-0.184361	0.0199294	2.23038e-20	-9.25069	0.1741	0.025344	0.0083578	0.002426	3.03238	0.938809	NA	NA	NA	NA	1	0	0	1
rs9896243	17	44826056	C	G	0.175	-0.11816	0.016343	4.8308e-13	-7.23001	0.1469	-0.0033982	0.0062659	0.5876	-0.542332	0.131671	-0.2126	0.0422	4.734e-07	-5.03791	0.126931	-0.181534	0.0215405	3.52932e-17	-8.42756	0.1438	0.025173	0.0091867	0.00614	2.74016	0.914702	NA	NA	NA	NA	1	0	0	1
rs9907738	17	44151546	T	G	0.183	-0.12093	0.015609	9.3549e-15	-7.74745	0.1796	-0.006117	0.0058935	0.2993	-1.03792	0.189409	-0.2343	0.0419	2.294e-08	-5.59189	0.158548	-0.184151	0.0199458	2.6418e-20	-9.23258	0.1733	0.024564	0.008367	0.003327	2.93582	0.949841	NA	NA	NA	NA	1	0	0	1
rs9922067	16	84130	A	G	0.07333	0.057338	0.027965	0.040327	2.05035	0.06605	-0.020718	0.010182	0.04189	-2.03477	0.0710769	0.2731	0.0586	3.196e-06	4.66041	0.06657	0.15515	0.041318	0.0001733	3.75502	0.06768	-0.025423	0.01498	0.08967	-1.69713	0.911864	NA	NA	NA	NA	1	0	0	1
rs9944484	17	43990662	G	A	0.1763	-0.11883	0.016114	1.6528e-13	-7.37433	0.1533	-0.0063347	0.0060401	0.2943	-1.04877	0.135932	-0.229	0.042	5.121e-08	-5.45238	0.134143	-0.188297	0.0202483	1.41235e-20	-9.2994	0.1504	0.024117	0.008554	0.004811	2.81938	0.944769	NA	NA	NA	NA	1	0	0	1
